# Dissecting Schizophrenia Biology Using Pleiotropy with Cognitive Genomics

**DOI:** 10.1101/2024.04.16.24305885

**Authors:** Upasana Bhattacharyya, Jibin John, Todd Lencz, Max Lam

**Affiliations:** Institute of Behavioral Science, Feinstein Institutes for Medical Research, Manhasset, NY; Division of Psychiatry Research, Zucker Hillside Hospital, Glen Oaks, NY; Departments of Psychiatry and Molecular Medicine, Zucker School of Medicine at Hofstra/Northwell, Hempstead, NY; Institute of Mental Health, Singapore; Lee Kong Chian School of Medicine, Population and Global Health, Nanyang Technological University

**Keywords:** schizophrenia, cognition, educational attainment, GWAS, pleiotropy

## Abstract

Given the increasingly large number of loci discovered by psychiatric GWAS, specification of the key biological pathways underlying these loci has become a priority for the field. We have previously leveraged the pleiotropic genetic relationships between schizophrenia and two cognitive phenotypes (educational attainment and cognitive task performance) to differentiate two subsets of illness-relevant SNPs: (1) those with “concordant” alleles, which are associated with reduced cognitive ability/education and increased schizophrenia risk; and (2) those with “discordant” alleles linked to reduced educational and/or cognitive levels but lower schizophrenia susceptibility. In the present study, we extend our prior work, utilizing larger input GWAS datasets and a more powerful statistical approach to pleiotropic meta-analysis, the Pleiotropic Locus Exploration and Interpretation using Optimal test (PLEIO). Our pleiotropic meta-analysis of schizophrenia and the two cognitive phenotypes revealed 768 significant loci (159 novel). Among these, 347 loci harbored concordant SNPs, 270 encompassed discordant SNPs, and 151 “dual” loci contained concordant and discordant SNPs. Competitive gene-set analysis using MAGMA related concordant SNP loci with neurodevelopmental pathways (e.g., neurogenesis), whereas discordant loci were associated with mature neuronal synaptic functions. These distinctions were also observed in BrainSpan analysis of temporal enrichment patterns across developmental periods, with concordant loci containing more prenatally expressed genes than discordant loci. Dual loci were enriched for genes related to mRNA translation initiation, representing a novel finding in the schizophrenia literature.

## supplementary table 1 for "Dissecting Schizophrenia Biology Using Pleiotropy with Cognitive Genomics" (part 1 of 3)

### Sheet: STable1a
Supplementary Table 1a: GWAS significant Pleiotropic Genomic Risk Loci for Concordant Variants
GenomicLocus	uniqID	rsID	chr	pos	p	start	end	nSNPs	nGWASSNPs	nIndSigSNPs	IndSigSNPs	nLeadSNPs	LeadSNPs
1	1:20883582:A:G	rs76440167	1	20883582	1.45577e-14	20771987	20976535	93	73	4	rs76440167;rs28634293;rs10916805;rs12073420	1	rs76440167
2	1:22430069:A:G	rs2143103	1	22430069	4.77652e-10	22353327	22470115	107	82	2	rs2143103;rs10799733	1	rs2143103
3	1:29141155:A:G	rs533123	1	29141155	3.17087e-11	28634681	29176614	537	389	9	rs36032695;rs79523955;rs9426387;rs114685070;rs590013;rs116612663;rs12144013;rs533123;rs61787581	2	rs36032695;rs533123
4	1:32106494:A:G	rs7546297	1	32106494	4.15183e-19	32044601	32143138	127	73	6	rs7546297;rs10914462;rs4949460;rs945213;rs7518151;rs4949448	1	rs7546297
5	1:44062154:C:T	rs673253	1	44062154	2.81044e-41	43760070	44830070	811	608	35	rs11210838;rs11587504;rs4660733;rs2782653;rs72671139;rs34898652;rs61769613;rs61769643;rs112361411;rs6954;rs12069733;rs2819332;rs12076635;rs11210887;rs673253;rs512579;rs3828139;rs77201694;rs3791101;rs45605334;rs58097944;rs72673097;rs145155829;rs6429636;rs917293;rs11210931;rs4314918;rs2486005;rs12403036;rs803619;rs618369;rs516921;rs656131;rs803370;rs1296544	7	rs11210838;rs6954;rs673253;rs72673097;rs145155829;rs6429636;rs803370
6	1:45986269:A:G	rs5015340	1	45986269	4.80338e-09	45797505	46021556	133	101	1	rs5015340	1	rs5015340
7	1:57719736:C:T	rs666868	1	57719736	8.64925e-09	57671853	57735595	16	10	1	rs666868	1	rs666868
8	1:70567392:A:G	rs661765	1	70567392	4.10998e-08	70506922	70599620	28	8	1	rs661765	1	rs661765
9	1:84417585:C:T	rs41293013	1	84417585	2.06788e-08	84321620	84417585	4	2	1	rs41293013	1	rs41293013
10	1:91189731:C:T	rs1008078	1	91189731	1.16513e-31	91120930	91234126	128	102	6	rs56174996;rs6656775;rs3945119;rs1008078;rs114328297;rs12568187	2	rs56174996;rs1008078
11	1:93747683:G:T	rs7526112	1	93747683	1.0206e-11	93539383	93891839	195	132	1	rs7526112	1	rs7526112
12	1:96700020:C:T	rs516902	1	96700020	1.04591e-10	96685666	96870599	115	65	1	rs516902	1	rs516902
13	1:103678371:C:T	rs1528206	1	103678371	9.42865e-09	103572736	103756973	225	49	1	rs1528206	1	rs1528206
14	1:112298829:C:T	rs197393	1	112298829	5.78243e-09	112272001	112328245	41	34	4	rs197393;rs197420;rs2076586;rs6658723	1	rs197393
15	1:113056990:C:T	rs3790609	1	113056990	1.4369e-08	113055023	113217311	8	6	1	rs3790609	1	rs3790609
16	1:150115398:A:T	rs12138231	1	150115398	3.53162e-09	149999059	150174366	211	72	1	rs12138231	1	rs12138231
17	1:153839045:C:T	rs34805562	1	153839045	3.3521e-14	153753852	154227119	374	209	4	rs34805562;rs111689685;rs7415004;rs60633748	1	rs34805562
18	1:175788318:C:T	rs547353	1	175788318	1.17157e-09	175727238	175820514	108	88	2	rs547353;rs1409142	1	rs547353
19	1:177759645:C:T	rs10913420	1	177759645	1.02572e-10	177759029	177760918	4	3	1	rs10913420	1	rs10913420
20	1:197517086:A:T	rs12118513	1	197517086	3.23422e-09	197342380	197827444	72	56	2	rs12118513;rs12145078	1	rs12118513
21	1:201800511:G:T	rs2678204	1	201800511	1.86329e-15	201787940	201887457	56	44	1	rs2678204	1	rs2678204
22	1:208386738:A:G	rs12747458	1	208386738	3.87161e-09	208386738	208409705	6	6	1	rs12747458	1	rs12747458
23	1:212397008:A:T	rs12064553	1	212397008	3.80684e-10	212353818	212604966	162	106	2	rs12064553;rs4951588	1	rs12064553
24	1:226790001:C:T	rs41314284	1	226790001	6.68725e-10	226774042	226811900	7	6	2	rs41314284;rs76927770	1	rs41314284
25	1:234740880:C:T	rs1329125	1	234740880	2.03974e-08	234739101	234740880	2	2	1	rs1329125	1	rs1329125
26	2:2334877:A:G	rs3749051	2	2334877	1.00598e-08	2294845	2372608	51	31	1	rs3749051	1	rs3749051
27	2:4951548:A:G	rs7603132	2	4951548	1.17502e-12	4822400	4953852	101	82	3	rs7603132;rs11674446;rs17646653	1	rs7603132
28	2:7752058:A:G	rs2681211	2	7752058	6.03271e-10	7692527	7807245	200	125	2	rs2681211;rs13033566	1	rs2681211
29	2:10977585:C:T	rs76076331	2	10977585	5.15678e-19	10913149	11000696	172	124	10	rs76076331;rs1734378;rs35134219;rs56361766;rs13027142;rs114960387;rs7590368;rs11885932;rs923453;rs1734370	2	rs76076331;rs1734370
30	2:21321866:C:T	rs312942	2	21321866	1.30347e-08	21317485	21420828	65	42	1	rs312942	1	rs312942
31	2:22548774:C:T	rs6741228	2	22548774	3.40806e-11	22430795	22753225	331	225	5	rs6741228;rs61533748;rs10184479;rs10193722;rs7585241	1	rs6741228
32	2:23926659:C:T	rs3795948	2	23926659	1.36028e-11	23877927	24254848	144	102	3	rs3795948;rs11125163;rs6650797	1	rs3795948
33	2:25454104:C:T	rs192230289	2	25454104	2.55674e-08	25398634	25454104	3	3	1	rs192230289	1	rs192230289
34	2:27039792:A:G	rs12475388	2	27039792	5.36201e-12	26937669	27098086	167	103	2	rs12475388;rs935166	1	rs12475388
35	2:29100642:A:C	rs4358081	2	29100642	8.4326e-10	28968811	29150981	89	50	1	rs4358081	1	rs4358081
36	2:34386394:A:G	rs6717900	2	34386394	3.46616e-08	34317561	34386394	41	24	1	rs6717900	1	rs6717900
37	2:44854981:G:T	rs12468040	2	44854981	3.71015e-18	44739563	44882800	225	163	3	rs12468040;rs10865202;rs13426183	1	rs12468040
38	2:45157427:A:G	rs163523	2	45157427	1.50281e-08	45148216	45170446	14	10	1	rs163523	1	rs163523
39	2:51502250:G:T	rs62140695	2	51502250	2.18404e-10	51502250	51554599	139	104	1	rs62140695	1	rs62140695
40	2:57383028:A:G	rs6729156	2	57383028	3.26403e-12	57202058	57421988	160	91	2	rs6729156;rs72811394	1	rs6729156
41	2:59176413:A:G	rs6736768	2	59176413	3.0134e-10	59043305	59198477	43	30	5	rs17049820;rs4672272;rs142911649;rs6736768;rs7596037	2	rs17049820;rs6736768
42	2:60143192:C:T	rs7595950	2	60143192	6.13763e-09	60115422	60225873	23	19	1	rs7595950	1	rs7595950
43	2:70488470:C:T	rs2706762	2	70488470	1.19873e-12	70199756	70488470	4	2	1	rs2706762	1	rs2706762
44	2:71539301:C:T	rs4852252	2	71539301	6.71517e-16	71391163	71690235	136	91	6	rs4852252;rs4852784;rs12479238;rs2008690;rs12477570;rs2419075	1	rs4852252
45	2:73837751:C:T	rs6546856	2	73837751	6.9849e-19	73129974	74004071	757	543	12	rs999494;rs6732160;rs62151843;rs6546811;rs12994221;rs7591768;rs62147727;rs10865397;rs6546856;rs11898362;rs17008991;rs62149782	3	rs999494;rs6732160;rs6546856
46	2:80192352:A:G	rs2916490	2	80192352	1.75773e-10	80187137	80192352	6	5	2	rs2916490;rs62139975	1	rs2916490
47	2:105047679:C:T	rs7575028	2	105047679	2.28687e-08	105031236	105050241	35	7	1	rs7575028	1	rs7575028
48	2:105973094:A:G	rs62155874	2	105973094	9.61599e-12	105915711	105994827	23	20	1	rs62155874	1	rs62155874
49	2:107503324:C:T	rs1034811	2	107503324	7.61546e-09	107503324	107640555	115	43	3	rs1034811;rs745871;rs6721398	1	rs1034811
50	2:117484604:A:G	rs6709871	2	117484604	6.27582e-09	117439793	117725749	466	283	2	rs6709871;rs28760515	1	rs6709871
51	2:125004522:C:T	rs1529290	2	125004522	2.00924e-09	124953763	125053393	73	55	1	rs1529290	1	rs1529290
52	2:137531830:G:T	rs2558096	2	137531830	1.74368e-11	137527705	137563519	19	18	2	rs2558096;rs1593759	1	rs2558096
53	2:146425531:A:G	rs16825349	2	146425531	2.27064e-08	146416874	146441828	31	22	1	rs16825349	1	rs16825349
54	2:148633936:A:C	rs17742342	2	148633936	1.13264e-10	148379965	148958133	154	104	3	rs17742342;rs1234432;rs17675734	1	rs17742342
55	2:156910407:C:T	rs72906060	2	156910407	7.86515e-12	156835299	156933105	94	70	4	rs2351288;rs72906060;rs17244227;rs6742745	2	rs2351288;rs72906060
56	2:161359854:A:G	rs55874516	2	161359854	1.63871e-15	161174485	161391969	72	52	4	rs55874516;rs115278162;rs10192369;rs7423572	2	rs55874516;rs10192369
57	2:162092640:A:G	rs7309	2	162092640	7.53152e-36	161812352	162929979	314	233	17	rs115771676;rs1991110;rs7309;rs1267042;rs3911925;rs145664663;rs12990008;rs4664395;rs2884364;rs1267059;rs4500960;rs2284871;rs4664446;rs873826;rs1234510;rs76077165;rs80318928	5	rs115771676;rs7309;rs4500960;rs76077165;rs80318928
58	2:164808567:C:T	rs3860432	2	164808567	4.68747e-08	164700130	164867726	33	29	1	rs3860432	1	rs3860432
59	2:180715335:A:C	rs10196283	2	180715335	4.11935e-09	180715335	180715335	1	1	1	rs10196283	1	rs10196283
60	2:183378875:A:C	rs4666851	2	183378875	2.00763e-10	183353283	183459376	148	110	2	rs4666851;rs4386288	2	rs4666851;rs4386288
61	2:200825240:A:T	rs281768	2	200825240	3.42919e-19	200715388	201330648	340	247	11	rs281768;rs78954994;rs1369843;rs13035874;rs3769484;rs2163548;rs295129;rs3769454;rs7598349;rs17445774;rs10197006	3	rs281768;rs3769454;rs10197006
62	2:203269850:A:G	rs17271400	2	203269850	1.79469e-09	202880230	203566078	210	161	3	rs4675248;rs17271400;rs12474453	2	rs4675248;rs17271400
63	2:215310735:C:T	rs13431921	2	215310735	1.78544e-14	215124322	215406636	245	183	7	rs114298480;rs142182148;rs13431921;rs4673830;rs4591333;rs13029509;rs9283529	2	rs114298480;rs13431921
64	2:217449364:A:T	rs16856393	2	217449364	1.41903e-08	217251859	217454670	35	29	2	rs16856393;rs3806573	1	rs16856393
65	2:225432470:A:C	rs72974238	2	225432470	2.46814e-15	225334070	225467840	55	40	1	rs72974238	1	rs72974238
66	2:226290705:C:G	rs13015496	2	226290705	1.04946e-09	226250941	226350721	65	55	1	rs13015496	1	rs13015496
67	2:232483518:A:G	rs13024268	2	232483518	5.89677e-09	232469447	232484406	22	11	1	rs13024268	1	rs13024268
68	2:237145606:C:G	rs6731967	2	237145606	1.96301e-10	237051706	237151098	222	178	3	rs6731967;rs60874983;rs2034670	1	rs6731967
69	3:10368102:A:G	rs41147	3	10368102	1.9435e-08	10341698	10368113	8	3	1	rs41147	1	rs41147
70	3:12192440:A:T	rs4684841	3	12192440	1.01736e-08	12026709	12273674	98	80	1	rs4684841	1	rs4684841
71	3:16870340:A:G	rs6773869	3	16870340	3.68351e-26	16712666	18457943	1161	701	25	rs6773869;rs9310510;rs76916468;rs2347654;rs9877897;rs1441037;rs9820209;rs2014490;rs4685422;rs9310502;rs62245559;rs7618461;rs9842776;rs9866541;rs12107332;rs12494521;rs73139272;rs4685405;rs6577597;rs12714955;rs34553248;rs9854274;rs1113786;rs7647968;rs73040337	5	rs6773869;rs4685405;rs6577597;rs12714955;rs73040337
72	3:24062661:A:G	rs6550835	3	24062661	1.93345e-19	23839205	24219521	261	191	10	rs6550835;rs7612158;rs6801153;rs7645692;rs1799888;rs9851068;rs9815334;rs7633520;rs7631394;rs4858582	2	rs6550835;rs4858582
73	3:28738679:A:T	rs2371340	3	28738679	2.29925e-08	28736224	28746527	8	7	1	rs2371340	1	rs2371340
74	3:35028299:G:T	rs9818707	3	35028299	4.85816e-09	34978226	35181725	56	27	1	rs9818707	1	rs9818707
75	3:35450784:C:T	rs9311094	3	35450784	6.51245e-10	35450784	35562183	28	18	2	rs9311094;rs13062354	1	rs9311094
76	3:41205695:C:T	rs35256573	3	41205695	1.83854e-09	41186405	41291081	86	61	2	rs35256573;rs406664	1	rs35256573
77	3:56629678:A:G	rs282522	3	56629678	9.56246e-10	56526844	56753003	129	66	1	rs282522	1	rs282522
78	3:60290063:C:G	rs741896	3	60290063	4.73062e-08	60287845	60296980	9	7	1	rs741896	1	rs741896
79	3:62471086:C:T	rs6774533	3	62471086	3.83997e-12	62462818	62584060	28	23	4	rs6774533;rs6793909;rs1452082;rs1452074	1	rs6774533
80	3:63903759:A:G	rs6798742	3	63903759	6.66637e-11	63823014	64003983	41	32	1	rs6798742	1	rs6798742
81	3:64446112:A:G	rs9841975	3	64446112	3.70218e-10	64424973	64446112	8	5	1	rs9841975	1	rs9841975
82	3:65711935:C:T	rs77554090	3	65711935	7.14743e-12	65711935	65711935	1	1	1	rs77554090	1	rs77554090
83	3:71583177:A:G	rs35480566	3	71583177	5.89378e-30	71481127	71684845	283	219	11	rs35480566;rs830605;rs6789491;rs59967356;rs1529675;rs830626;rs13100488;rs6796804;rs9828629;rs6798507;rs62244881	1	rs35480566
84	3:72363674:C:T	rs9820604	3	72363674	3.94067e-11	72338022	72377190	23	10	2	rs9820604;rs2322431	1	rs9820604
85	3:78430502:C:T	rs74411049	3	78430502	4.02266e-08	78346126	78552414	74	58	1	rs74411049	1	rs74411049
86	3:117310069:A:G	rs2088913	3	117310069	1.07172e-08	117246698	117822149	215	162	3	rs2088913;rs6796410;rs2865303	2	rs2088913;rs2865303
87	3:118409326:C:G	rs62273292	3	118409326	1.39887e-10	118409326	118524652	35	26	2	rs62273292;rs604781	1	rs62273292
88	3:123832149:C:G	rs938964	3	123832149	2.60743e-12	123712966	123936339	137	107	2	rs938964;rs6799337	1	rs938964
89	3:127138980:A:G	rs11919575	3	127138980	6.9321e-16	127082633	127203699	85	74	4	rs11919575;rs9823185;rs11919024;rs11716391	1	rs11919575
90	3:141660675:A:T	rs10804681	3	141660675	1.06165e-09	141601297	141770001	89	67	1	rs10804681	1	rs10804681
91	3:165436094:C:T	rs145023157	3	165436094	2.6789e-08	165436094	165753126	62	42	1	rs145023157	1	rs145023157
92	3:170732599:A:G	rs7356034	3	170732599	9.39201e-10	170627909	170744815	45	28	1	rs7356034	1	rs7356034
93	4:17261697:A:G	rs673248	4	17261697	2.14039e-11	17246553	17274169	56	39	3	rs673248;rs13147223;rs7356497	1	rs673248
94	4:17857253:A:G	rs75878186	4	17857253	8.7148e-11	17785322	18035250	388	284	3	rs75878186;rs7659195;rs2011603	2	rs75878186;rs2011603
95	4:19053759:A:G	rs207338	4	19053759	2.1416e-09	19053350	19070123	12	11	1	rs207338	1	rs207338
96	4:21934042:C:T	rs11725086	4	21934042	3.75217e-10	21913425	21946480	23	12	1	rs11725086	1	rs11725086
97	4:25408838:A:G	rs34811474	4	25408838	5.15562e-16	25342606	25408838	5	1	1	rs34811474	1	rs34811474
98	4:30796107:C:T	rs4557224	4	30796107	9.75114e-10	30469697	30843656	143	101	2	rs4557224;rs10034662	1	rs4557224
99	4:32774844:G:T	rs5015768	4	32774844	8.49502e-09	32671552	32829676	210	177	1	rs5015768	1	rs5015768
100	4:34160304:A:G	rs73135746	4	34160304	3.78264e-08	33653138	34317299	840	658	1	rs73135746	1	rs73135746
101	4:38689031:C:T	rs7685520	4	38689031	1.76622e-09	38594895	38718732	32	5	1	rs7685520	1	rs7685520
102	4:39861432:C:G	rs34552925	4	39861432	2.78738e-08	39808598	39981081	65	39	1	rs34552925	1	rs34552925
103	4:62920311:C:G	rs28500485	4	62920311	2.18237e-08	62872805	62920311	16	7	1	rs28500485	1	rs28500485
104	4:66496914:G:T	rs74944857	4	66496914	6.71426e-11	66403240	66542922	36	30	2	rs74944857;rs7655988	1	rs74944857
105	4:67060118:C:T	rs62305486	4	67060118	2.57448e-08	67053769	67108122	33	12	1	rs62305486	1	rs62305486
106	4:91091035:A:G	rs7655515	4	91091035	1.18017e-09	90871561	91114142	167	115	1	rs7655515	1	rs7655515
107	4:103146890:A:T	rs35518360	4	103146890	2.8026e-45	102702364	103388441	170	131	11	rs35518360;rs17032400;rs233821;rs431451;rs13109272;rs230489;rs17199964;rs1813006;rs13101632;rs7667281;rs62327949	2	rs35518360;rs62327949
108	4:105405698:A:G	rs4353906	4	105405698	3.37193e-09	105375274	105445205	37	26	3	rs4353906;rs62329622;rs2905625	1	rs4353906
109	4:112422145:A:G	rs72678864	4	112422145	3.79452e-09	112303764	112503872	8	7	1	rs72678864	1	rs72678864
110	4:119008469:A:T	rs2892788	4	119008469	3.23232e-08	118976318	119152498	106	85	1	rs2892788	1	rs2892788
111	4:143859652:A:G	rs1012011	4	143859652	1.62862e-08	143786837	143924210	327	253	1	rs1012011	1	rs1012011
112	4:147769212:A:G	rs6840804	4	147769212	4.7415e-18	147651142	147968106	282	205	6	rs6840804;rs1816596;rs10013636;rs10019569;rs34344397;rs28444238	1	rs6840804
113	4:152592933:A:G	rs6535809	4	152592933	1.06032e-18	152256290	152752413	602	428	7	rs6535809;rs6832872;rs62328980;rs11944921;rs2136961;rs11735310;rs4696103	1	rs6535809
114	4:156273768:C:T	rs2305050	4	156273768	3.23711e-09	156131408	156308551	118	83	1	rs2305050	1	rs2305050
115	4:160488360:A:G	rs6856295	4	160488360	1.0274e-16	160468611	160524079	106	73	2	rs6856295;rs71609049	1	rs6856295
116	4:166159190:C:T	rs16999615	4	166159190	3.56912e-13	166136549	166250224	158	112	2	rs16999615;rs7699241	1	rs16999615
117	4:174017709:A:T	rs7660231	4	174017709	2.38967e-08	173960556	174025367	32	18	1	rs7660231	1	rs7660231
118	4:183724005:G:T	rs1128956	4	183724005	2.17253e-08	183718095	183727718	7	6	1	rs1128956	1	rs1128956
119	5:43033418:C:G	rs80074688	5	43033418	1.5633e-08	42966367	43193060	199	148	1	rs80074688	1	rs80074688
120	5:53167117:C:T	rs702606	5	53167117	4.22022e-09	53088149	53184849	27	23	1	rs702606	1	rs702606
121	5:64020316:G:T	rs80170948	5	64020316	2.07329e-10	64020316	64020316	1	1	1	rs80170948	1	rs80170948
122	5:66500556:C:T	rs6891720	5	66500556	1.84212e-08	66495289	66508831	33	25	1	rs6891720	1	rs6891720
123	5:89326230:C:T	rs157309	5	89326230	8.69996e-12	89209636	89407917	158	105	2	rs157309;rs10942580	1	rs157309
124	5:91006918:C:G	rs331395	5	91006918	8.36157e-12	90928553	91025460	57	45	1	rs331395	1	rs331395
125	5:104075130:C:T	rs6421926	5	104075130	1.13096e-11	103685244	104118645	345	242	6	rs6421926;rs5007104;rs1363103;rs35841922;rs10050461;rs72776998	2	rs6421926;rs10050461
126	5:107152079:C:T	rs62355957	5	107152079	3.65093e-14	106944273	107256585	151	92	8	rs7724655;rs154180;rs42449;rs4957705;rs1490827;rs62355957;rs12189452;rs982102	2	rs7724655;rs62355957
127	5:120093858:A:T	rs61358955	5	120093858	4.71116e-12	120047908	120220251	186	126	1	rs61358955	1	rs61358955
128	5:126346950:A:G	rs12515192	5	126346950	2.68333e-08	126205155	126546059	281	176	1	rs12515192	1	rs12515192
129	5:137851192:C:T	rs3849046	5	137851192	2.38641e-12	137838122	137948140	89	63	1	rs3849046	1	rs3849046
130	5:140054485:C:T	rs2530241	5	140054485	1.23531e-12	140005212	140346468	450	196	3	rs2530241;rs2531337;rs246036	1	rs2530241
131	5:141077992:C:T	rs17097461	5	141077992	2.75806e-08	141077992	141082015	2	2	1	rs17097461	1	rs17097461
132	5:144054862:C:T	rs2024079	5	144054862	1.28037e-08	144046113	144111476	3	2	1	rs2024079	1	rs2024079
133	5:155714344:C:T	rs10052410	5	155714344	2.56188e-09	155681868	155868442	121	99	2	rs10052410;rs6896669	1	rs10052410
134	5:165456486:A:G	rs10077308	5	165456486	1.12583e-09	165350725	165512267	163	106	4	rs10077308;rs31768;rs153286;rs166168	1	rs10077308
135	6:3464074:C:T	rs12524795	6	3464074	4.78365e-16	3446263	3471259	35	27	2	rs12524795;rs9328177	1	rs12524795
136	6:11543342:A:G	rs566237	6	11543342	3.83997e-10	11470694	11614620	268	187	2	rs566237;rs2327440	1	rs566237
137	6:13942831:C:G	rs280151	6	13942831	1.23281e-08	13925134	13952792	30	19	1	rs280151	1	rs280151
138	6:16316882:A:G	rs180000	6	16316882	4.84534e-08	16314031	16362692	15	7	1	rs180000	1	rs180000
139	6:20875582:C:T	rs9350296	6	20875582	1.14402e-10	20736237	21031903	101	66	3	rs9350296;rs62398109;rs12194825	1	rs9350296
140	6:23446691:A:C	rs767943	6	23446691	2.38638e-11	23441504	23447436	13	11	1	rs767943	1	rs767943
141	6:40380681:C:T	rs985146	6	40380681	1.08058e-08	40369989	40396325	6	5	1	rs985146	1	rs985146
142	6:50934086:A:T	rs9395645	6	50934086	1.45034e-09	50597378	50934086	78	58	1	rs9395645	1	rs9395645
143	6:66164387:A:T	rs10944805	6	66164387	4.47073e-11	66140183	66307143	324	227	2	rs10944805;rs9363381	1	rs10944805
144	6:69677917:A:G	rs1953613	6	69677917	4.5896e-10	69546915	70004071	60	45	3	rs1953613;rs3799077;rs9446060	1	rs1953613
145	6:73795200:A:C	rs7739433	6	73795200	2.28504e-08	73776777	73802914	11	9	1	rs7739433	1	rs7739433
146	6:92026933:C:T	rs2655626	6	92026933	9.98847e-10	92018013	92211112	74	37	2	rs2655626;rs9362880	1	rs2655626
147	6:93044855:C:T	rs72918692	6	93044855	4.20426e-08	93044855	93044855	1	1	1	rs72918692	1	rs72918692
148	6:95049615:C:T	rs459393	6	95049615	1.79137e-08	95004088	95056216	23	16	1	rs459393	1	rs459393
149	6:96462496:G:T	rs75271563	6	96462496	3.52731e-08	96421922	96477293	72	61	1	rs75271563	1	rs75271563
150	6:97390463:A:G	rs35104491	6	97390463	6.82023e-12	97374850	97436611	64	44	2	rs35104491;rs7766184	1	rs35104491
151	6:108090329:C:T	rs9372168	6	108090329	1.28362e-08	108089392	108151324	49	39	1	rs9372168	1	rs9372168
152	6:108864419:C:T	rs9384679	6	108864419	3.48836e-28	108857876	109020032	95	75	5	rs9384679;rs6927268;rs3813498;rs4946935;rs9480861	1	rs9384679
153	6:114679177:A:C	rs1548225	6	114679177	2.71476e-09	114662753	114781298	45	31	2	rs1548225;rs9320493	2	rs1548225;rs9320493
154	6:125004850:A:G	rs12191379	6	125004850	4.02689e-11	124978932	125072022	109	53	3	rs12191379;rs6569392;rs2325913	1	rs12191379
155	6:128333682:G:T	rs13197257	6	128333682	1.08666e-15	128301981	128337810	44	29	2	rs13197257;rs7742212	1	rs13197257
156	6:145284716:C:T	rs6917204	6	145284716	6.41469e-10	144831029	145634441	192	137	6	rs9376832;rs4895650;rs7744222;rs6917204;rs9376877;rs79556505	3	rs9376832;rs6917204;rs79556505
157	6:148273664:C:T	rs34286836	6	148273664	2.95093e-08	148209719	148298210	51	31	1	rs34286836	1	rs34286836
158	6:163144683:A:G	rs9347682	6	163144683	2.3664e-08	162994752	163178326	9	8	1	rs9347682	1	rs9347682
159	6:170075736:A:G	rs3891969	6	170075736	5.50032e-11	170040451	170208431	122	90	4	rs3891969;rs6459664;rs3823464;rs3800546	1	rs3891969
160	7:21474610:C:G	rs6461561	7	21474610	2.07459e-08	21422925	21552995	52	39	2	rs6461561;rs39302	1	rs6461561
161	7:42003500:A:G	rs2051935	7	42003500	7.34705e-11	42003500	42028045	16	14	1	rs2051935	1	rs2051935
162	7:44800176:G:T	rs3735478	7	44800176	1.09478e-13	44376326	44938347	344	266	6	rs11496033;rs3735478;rs1050331;rs12538108;rs10227940;rs73102105	3	rs11496033;rs3735478;rs73102105
163	7:68895521:C:T	rs73161451	7	68895521	2.0203e-08	68824098	68902514	18	15	1	rs73161451	1	rs73161451
164	7:87244960:C:T	rs13233308	7	87244960	2.38148e-08	87220334	87564497	16	9	1	rs13233308	1	rs13233308
165	7:92681443:A:G	rs2188179	7	92681443	2.61769e-15	92654365	92681443	44	9	1	rs2188179	1	rs2188179
166	7:96646437:A:T	rs6951996	7	96646437	1.29769e-09	96642685	96703200	15	13	2	rs6951996;rs28485696	1	rs6951996
167	7:104930250:C:T	rs2057884	7	104930250	4.4917e-23	104411326	105096449	589	391	27	rs4460308;rs2470961;rs2470932;rs12705283;rs4073894;rs112251449;rs11561931;rs17173;rs4730058;rs7795893;rs2470945;rs56016333;rs34180096;rs1011468;rs9655780;rs76642151;rs74736004;rs55658584;rs6961668;rs79654593;rs11980772;rs13310815;rs6959367;rs75658413;rs2057884;rs111331651;rs73415512	4	rs4460308;rs4073894;rs6961668;rs2057884
168	7:110990633:G:T	rs37651	7	110990633	2.43695e-12	110821730	111236477	154	99	2	rs37651;rs38752	1	rs37651
169	7:111912738:A:G	rs139244147	7	111912738	2.47241e-09	111912738	111912738	1	1	1	rs139244147	1	rs139244147
170	7:114109349:A:G	rs727644	7	114109349	3.73434e-08	114015707	114287116	90	27	1	rs727644	1	rs727644
171	7:126541317:C:T	rs61755388	7	126541317	8.53728e-09	126300958	126640899	48	38	2	rs61755388;rs2283076	1	rs61755388
172	7:128402782:A:G	rs113520408	7	128402782	1.20417e-18	128373609	128426806	88	62	3	rs113520408;rs1043550;rs339038	1	rs113520408
173	7:131567263:A:G	rs7801375	7	131567263	4.591e-08	131539274	131567263	26	2	1	rs7801375	1	rs7801375
174	7:133630463:C:T	rs4728302	7	133630463	4.77098e-23	132579694	133845097	1002	622	25	rs6969420;rs28375034;rs2344701;rs13235319;rs73436916;rs35792732;rs1882538;rs12707091;rs77112963;rs10954428;rs35531336;rs2880594;rs7806694;rs12707087;rs10262862;rs9649046;rs10279261;rs2971970;rs2971955;rs6956659;rs6953316;rs12707085;rs6467482;rs4728302;rs7796567	4	rs6969420;rs28375034;rs12707087;rs4728302
175	7:135099649:C:T	rs2551778	7	135099649	3.08341e-16	135046159	135364526	139	115	7	rs2551778;rs73158933;rs71537699;rs6467592;rs7791133;rs4728358;rs3110783	1	rs2551778
176	7:154739231:A:G	rs2293259	7	154739231	2.74471e-08	154724654	154819924	38	34	1	rs2293259	1	rs2293259
177	7:157534105:C:T	rs10949662	7	157534105	2.258e-10	157452854	157536971	86	58	3	rs10949662;rs17731604;rs1263548	1	rs10949662
178	8:4191446:C:T	rs10108980	8	4191446	3.78733e-09	4177791	4210746	32	24	1	rs10108980	1	rs10108980
179	8:10268805:A:G	rs1986972	8	10268805	4.4e-09	9389241	10277982	267	190	3	rs10107661;rs10104032;rs1986972	2	rs10107661;rs1986972
180	8:13969304:C:T	rs7010173	8	13969304	1.75272e-17	13948496	14025775	121	84	3	rs7010173;rs13253386;rs61594930	1	rs7010173
181	8:20915316:A:G	rs1473634	8	20915316	4.55067e-11	20909162	20915540	8	5	1	rs1473634	1	rs1473634
182	8:33863561:C:T	rs79445414	8	33863561	4.01758e-11	33551744	34734293	204	170	4	rs79445414;rs2609653;rs16881274;rs10107220	1	rs79445414
183	8:60700469:A:G	rs6984242	8	60700469	2.79632e-08	60475926	60954059	324	113	1	rs6984242	1	rs6984242
184	8:69206699:A:G	rs1404605	8	69206699	5.95666e-09	69179166	69206699	48	32	1	rs1404605	1	rs1404605
185	8:71101719:C:T	rs3812429	8	71101719	2.06612e-09	71101719	71352047	3	3	2	rs3812429;rs13259607	2	rs3812429;rs13259607
186	8:77372988:C:T	rs56099375	8	77372988	3.09404e-08	77372988	77372988	1	1	1	rs56099375	1	rs56099375
187	8:84423259:C:T	rs62529737	8	84423259	5.63372e-09	84287973	84453966	53	35	1	rs62529737	1	rs62529737
188	8:111580570:A:G	rs10086619	8	111580570	4.05699e-08	111471166	111630275	59	18	1	rs10086619	1	rs10086619
189	8:115589625:G:T	rs11987649	8	115589625	1.56301e-09	115485119	115793245	109	80	1	rs11987649	1	rs11987649
190	8:118932887:C:T	rs4298514	8	118932887	6.13836e-14	118898839	119045786	142	111	4	rs4298514;rs2514727;rs2168667;rs7814022	1	rs4298514
191	8:130925116:C:T	rs837080	8	130925116	2.66982e-17	130818152	130953573	134	111	4	rs837080;rs298600;rs60188612;rs11984804	1	rs837080
192	8:132016336:A:G	rs13258076	8	132016336	8.20625e-09	131973766	132158868	102	64	2	rs13258076;rs4736739	1	rs13258076
193	8:135440608:A:G	rs74545339	8	135440608	2.27861e-08	135416408	135478925	28	8	2	rs74545339;rs11787137	1	rs74545339
194	8:145701453:A:C	rs750472	8	145701453	4.21628e-19	145674458	145919126	94	64	4	rs750472;rs2721149;rs873884;rs4610795	1	rs750472
195	9:7071059:A:G	rs960658	9	7071059	2.921e-08	7008732	7078081	52	44	1	rs960658	1	rs960658
196	9:14494845:A:C	rs7875078	9	14494845	1.72428e-09	14489071	14527686	27	16	2	rs7875078;rs873553	1	rs7875078
197	9:16719445:C:T	rs10962549	9	16719445	2.2824e-08	16712247	16744269	14	11	1	rs10962549	1	rs10962549
198	9:72110562:C:T	rs11138947	9	72110562	8.09403e-14	72039249	72166573	157	64	2	rs11138947;rs11138902	1	rs11138947
199	9:82443098:C:T	rs10780329	9	82443098	9.75272e-11	82422008	82450066	36	25	2	rs10780329;rs7031698	1	rs10780329
200	9:83217377:A:G	rs1410542	9	83217377	8.01346e-11	83181144	83445501	183	133	4	rs1410542;rs10780443;rs11138767;rs10867598	1	rs1410542
201	9:86429305:C:T	rs295268	9	86429305	4.14336e-09	86336239	86663514	256	153	2	rs295268;rs295269	1	rs295268
202	9:96179785:A:G	rs1351117	9	96179785	6.52641e-14	96155812	96484560	409	315	8	rs1351117;rs12554020;rs10821159;rs2989751;rs7033439;rs7864397;rs10120798;rs4744264	1	rs1351117
203	9:99087796:C:T	rs12375999	9	99087796	7.50959e-13	99084471	99282269	200	147	2	rs12375999;rs10820727	1	rs12375999
204	9:101059521:A:C	rs10985779	9	101059521	1.67529e-08	100991430	101063070	64	48	1	rs10985779	1	rs10985779
205	9:111900677:C:T	rs3750465	9	111900677	1.34924e-13	111647764	111973719	217	160	8	rs3750465;rs12377869;rs7021721;rs12684047;rs838819;rs2289480;rs646234;rs11792635	1	rs3750465
206	9:122662247:C:T	rs1333910	9	122662247	4.15518e-09	122655283	122676328	49	34	1	rs1333910	1	rs1333910
207	9:130504070:A:G	rs514024	9	130504070	3.87654e-09	130364372	130583174	90	59	4	rs514024;rs10739696;rs34116890;rs550045	1	rs514024
208	9:140251458:A:G	rs73581580	9	140251458	8.81258e-12	140241209	140278206	18	14	1	rs73581580	1	rs73581580
209	10:8805857:A:G	rs3928823	10	8805857	1.71689e-08	8784773	8838901	54	36	1	rs3928823	1	rs3928823
210	10:11132190:C:T	rs1291818	10	11132190	2.62116e-10	11130082	11165615	21	13	2	rs1291818;rs20407	1	rs1291818
211	10:12695387:A:G	rs7071404	10	12695387	1.55671e-10	12642803	12762476	114	84	3	rs7071404;rs7905192;rs10906186	1	rs7071404
212	10:65836969:A:G	rs12218315	10	65836969	2.17988e-08	65803263	65840687	48	38	1	rs12218315	1	rs12218315
213	10:78756438:C:T	rs3781158	10	78756438	2.6982e-10	78741559	78781268	22	22	2	rs3781158;rs12219498	1	rs3781158
214	10:79253261:A:C	rs3127447	10	79253261	4.55635e-08	79241349	79336294	37	24	1	rs3127447	1	rs3127447
215	10:101924418:C:T	rs10883451	10	101924418	2.60024e-15	101885270	102053720	173	125	2	rs10883451;rs4919440	2	rs10883451;rs4919440
216	10:105428152:C:T	rs3781339	10	105428152	7.59235e-10	105428152	105428152	1	1	1	rs3781339	1	rs3781339
217	10:124198585:A:G	rs11200629	10	124198585	1.45154e-08	124119446	124198585	42	26	1	rs11200629	1	rs11200629
218	10:125429549:A:G	rs35608616	10	125429549	1.20701e-08	125424394	125461071	15	11	1	rs35608616	1	rs35608616
219	10:126428174:C:G	rs7476729	10	126428174	4.04293e-08	126384610	126542148	53	40	1	rs7476729	1	rs7476729
220	10:127174421:A:G	rs4962460	10	127174421	4.91006e-09	127148833	127193462	51	33	1	rs4962460	1	rs4962460
221	11:13284056:C:G	rs4528309	11	13284056	4.1465e-08	13268067	13345053	27	16	1	rs4528309	1	rs4528309
222	11:27634373:C:G	rs35051342	11	27634373	2.2479e-08	27506369	27742447	90	71	1	rs35051342	1	rs35051342
223	11:28642653:A:G	rs4636654	11	28642653	9.51848e-15	28591168	28820888	239	169	4	rs4636654;rs11529859;rs10767741;rs10835398	2	rs4636654;rs10835398
224	11:57496820:C:T	rs11607056	11	57496820	2.12773e-18	57369008	58220075	329	235	8	rs75875769;rs111336205;rs11607056;rs662638;rs112764194;rs1783826;rs12801694;rs1783976	2	rs75875769;rs11607056
225	11:61313525:C:T	rs77128898	11	61313525	8.7019e-12	61255656	61347033	49	20	4	rs146563315;rs77128898;rs11600460;rs10897167	2	rs146563315;rs77128898
226	11:63861317:A:G	rs7941785	11	63861317	5.36554e-12	63859120	63959356	18	16	2	rs7941785;rs647833	1	rs7941785
227	11:65599656:C:T	rs77779142	11	65599656	2.20657e-08	65575263	65663547	38	28	1	rs77779142	1	rs77779142
228	11:78558239:G:T	rs547292	11	78558239	2.11636e-09	78543856	78569395	19	11	1	rs547292	1	rs547292
229	11:79915984:A:G	rs190314566	11	79915984	5.56218e-09	79831738	79915984	4	4	1	rs190314566	1	rs190314566
230	11:110978129:G:T	rs10502129	11	110978129	1.57343e-08	110945055	111042339	138	61	1	rs10502129	1	rs10502129
231	11:111586950:A:G	rs17565975	11	111586950	5.05736e-10	111586950	111586950	1	1	1	rs17565975	1	rs17565975
232	11:112860579:C:T	rs7106434	11	112860579	1.89412e-10	112826867	113034787	160	20	2	rs7106434;rs745631	1	rs7106434
233	11:113448762:A:C	rs7928017	11	113448762	1.34053e-17	113317067	113451229	73	55	6	rs6589379;rs10750025;rs7927693;rs4373974;rs17529477;rs7928017	2	rs6589379;rs7928017
234	11:122017598:C:T	rs1143770	11	122017598	3.31947e-10	121982643	122023523	40	24	1	rs1143770	1	rs1143770
235	11:131291728:A:G	rs1550973	11	131291728	4.91408e-10	131278575	131295184	13	9	1	rs1550973	1	rs1550973
236	11:132391656:A:G	rs563954	11	132391656	4.41786e-15	132387460	132581442	120	91	2	rs563954;rs1939514	2	rs563954;rs1939514
237	12:1948977:C:T	rs721159	12	1948977	3.21943e-08	1942752	2013164	28	25	1	rs721159	1	rs721159
238	12:14412379:A:G	rs10454496	12	14412379	1.70711e-08	14405514	14422475	18	17	1	rs10454496	1	rs10454496
239	12:16128785:C:G	rs12368628	12	16128785	2.04783e-08	16080649	16131758	43	27	1	rs12368628	1	rs12368628
240	12:46412001:C:T	rs10880887	12	46412001	1.18144e-08	46124413	46446609	86	54	1	rs10880887	1	rs10880887
241	12:50047182:A:C	rs4641552	12	50047182	1.01097e-13	49642428	50165690	257	206	4	rs11168951;rs4641552;rs1470906;rs74415029	2	rs11168951;rs4641552
242	12:51138862:C:T	rs1047912	12	51138862	3.43462e-08	50588659	51220897	114	84	1	rs1047912	1	rs1047912
243	12:54668908:C:T	rs17110109	12	54668908	8.32726e-10	54620593	54702966	30	18	1	rs17110109	1	rs17110109
244	12:56403577:C:T	rs772921	12	56403577	5.15917e-32	56358712	56584247	81	37	5	rs772921;rs11171731;rs7312770;rs10783779;rs2069408	1	rs772921
245	12:57682956:C:T	rs61937595	12	57682956	4.20548e-15	57331741	57682956	10	8	4	rs324017;rs725957;rs61937595;rs12814239	2	rs324017;rs61937595
246	12:66371880:G:T	rs7968682	12	66371880	1.78329e-08	66326943	66383320	23	16	1	rs7968682	1	rs7968682
247	12:67697856:A:G	rs710629	12	67697856	2.29649e-08	67638704	67790676	220	164	1	rs710629	1	rs710629
248	12:72179446:C:T	rs61754230	12	72179446	5.4029e-09	72179446	72179446	1	1	1	rs61754230	1	rs61754230
249	12:74482973:C:T	rs7310722	12	74482973	1.10939e-10	74127563	74631194	287	189	3	rs7310722;rs12824860;rs11179786	1	rs7310722
250	12:75372667:C:T	rs10161414	12	75372667	3.14664e-10	75237446	75443382	175	126	2	rs10161414;rs7136760	1	rs10161414
251	12:79592680:C:T	rs6539284	12	79592680	7.50725e-25	79538633	79747487	257	191	3	rs6539284;rs1245811;rs1732664	1	rs6539284
252	12:95195293:G:T	rs6538539	12	95195293	2.03112e-09	95153715	95231062	80	60	2	rs6538539;rs10745694	1	rs6538539
253	12:97676616:C:T	rs10745789	12	97676616	5.87497e-11	97557110	97984560	66	47	5	rs67417726;rs4762375;rs12831306;rs10745789;rs57453499	3	rs67417726;rs10745789;rs57453499
254	12:110723245:C:T	rs4766428	12	110723245	7.59972e-17	110115286	111618962	1459	517	11	rs7977614;rs148526428;rs12313068;rs73206863;rs12579800;rs4766497;rs7309777;rs11064860;rs4766428;rs28811332;rs11065711	3	rs7977614;rs148526428;rs4766428
255	12:121060780:A:G	rs10774563	12	121060780	9.34729e-11	120879278	121351934	226	146	4	rs1671770;rs10774563;rs7138861;rs609700	3	rs1671770;rs10774563;rs609700
256	12:122388314:A:G	rs1375653	12	122388314	2.52351e-08	122335334	122462368	36	27	1	rs1375653	1	rs1375653
257	13:21356540:C:T	rs4294650	13	21356540	4.00444e-10	21295013	21487770	29	24	1	rs4294650	1	rs4294650
258	13:38435027:A:G	rs9576389	13	38435027	3.08161e-08	38435027	38461685	14	7	1	rs9576389	1	rs9576389
259	13:44446161:A:G	rs12428350	13	44446161	2.13695e-08	44390857	44514022	117	78	1	rs12428350	1	rs12428350
260	13:69221551:C:T	rs9541479	13	69221551	2.70107e-11	69019321	69221551	56	40	2	rs9541479;rs7321274	1	rs9541479
261	13:71273494:G:T	rs17680429	13	71273494	8.69158e-09	71272913	71281914	5	5	1	rs17680429	1	rs17680429
262	13:74325499:C:G	rs12877581	13	74325499	3.33933e-08	74314967	74325499	4	4	1	rs12877581	1	rs12877581
263	13:79930079:A:C	rs9318627	13	79930079	5.84391e-12	79855297	80162555	359	244	1	rs9318627	1	rs9318627
264	13:89033066:C:T	rs978165	13	89033066	4.54889e-08	89016992	89059635	8	6	1	rs978165	1	rs978165
265	13:91625722:C:T	rs7998344	13	91625722	2.0773e-12	91495771	92066600	247	189	9	rs7998344;rs9515869;rs973907;rs74103240;rs16944943;rs77269462;rs9589220;rs7981508;rs6492539	2	rs7998344;rs77269462
266	13:97863805:A:G	rs9516869	13	97863805	2.26775e-09	97794660	97904313	44	36	1	rs9516869	1	rs9516869
267	13:106635351:C:T	rs2252003	13	106635351	3.80427e-18	106564992	106648270	118	91	6	rs17514333;rs2476726;rs2252003;rs2248179;rs9558651;rs942353	2	rs17514333;rs2252003
268	13:109696854:A:G	rs12856298	13	109696854	2.0944e-09	109687510	109703988	32	24	2	rs12856298;rs1431274	1	rs12856298
269	14:23373986:A:G	rs1043209	14	23373986	4.90786e-18	23369994	23507367	152	100	4	rs1043209;rs8015121;rs3751498;rs8015600	1	rs1043209
270	14:30649963:G:T	rs10137331	14	30649963	4.48297e-08	30610520	30664337	40	29	1	rs10137331	1	rs10137331
271	14:33303540:C:T	rs12883788	14	33303540	2.32993e-27	33259064	33309495	67	51	7	rs12883788;rs11623036;rs12885221;rs2383378;rs2284901;rs2179900;rs2007669	1	rs12883788
272	14:41095960:C:T	rs34074136	14	41095960	2.23811e-08	40910680	41095960	114	78	2	rs34074136;rs9944120	1	rs34074136
273	14:57440072:A:G	rs17092571	14	57440072	1.44051e-08	57365485	57455943	54	39	1	rs17092571	1	rs17092571
274	14:61025617:A:G	rs4442732	14	61025617	5.64534e-11	60789828	61108825	207	147	2	rs4442732;rs28543014	1	rs4442732
275	14:69709929:C:T	rs10148349	14	69709929	1.4904e-10	69415984	69765644	39	33	5	rs36048264;rs10148349;rs11158800;rs72722114;rs242093	2	rs36048264;rs10148349
276	14:73463479:A:G	rs1007934	14	73463479	1.86855e-09	73382622	73710734	77	49	2	rs1007934;rs2806049	1	rs1007934
277	14:74889870:A:G	rs730384	14	74889870	3.80741e-12	74870518	75015099	119	89	4	rs730384;rs4899520;rs2240621;rs12590672	1	rs730384
278	14:89721978:A:G	rs1815593	14	89721978	7.42889e-09	89680163	89722273	15	2	1	rs1815593	1	rs1815593
279	14:98547748:A:G	rs10145335	14	98547748	6.25701e-12	98531606	98670849	133	110	3	rs10145335;rs10143433;rs12435486	1	rs10145335
280	14:99734984:A:G	rs7146019	14	99734984	3.5611e-15	99733954	99751588	14	9	2	rs7146019;rs2664304	1	rs7146019
281	15:26809693:A:G	rs3928441	15	26809693	1.70919e-08	26770557	26816588	31	3	1	rs3928441	1	rs3928441
282	15:35070227:C:T	rs2917626	15	35070227	2.84118e-09	35051877	35072407	27	22	1	rs2917626	1	rs2917626
283	15:41222487:C:G	rs12441495	15	41222487	3.14452e-09	41222487	41222487	1	1	1	rs12441495	1	rs12441495
284	15:43704558:C:T	rs690276	15	43704558	3.1644e-13	43541139	44307583	260	182	4	rs690276;rs667476;rs2957582;rs12909095	1	rs690276
285	15:59159826:C:T	rs11630265	15	59159826	6.27709e-10	59153166	59252576	35	25	1	rs11630265	1	rs11630265
286	15:61872197:A:C	rs35351411	15	61872197	2.86672e-14	61829676	61909712	76	66	3	rs35351411;rs11857462;rs2414719	1	rs35351411
287	15:69954798:A:G	rs8041882	15	69954798	1.06519e-08	69941370	69957332	20	15	1	rs8041882	1	rs8041882
288	15:70379236:C:G	rs36085856	15	70379236	1.01022e-10	70379236	70393296	7	4	1	rs36085856	1	rs36085856
289	15:75114374:C:G	rs11072509	15	75114374	5.34967e-10	75031521	75230502	95	75	3	rs11072509;rs7495033;rs34933034	1	rs11072509
290	15:78008843:A:G	rs11855821	15	78008843	4.95267e-16	77996537	78042708	53	40	2	rs11855821;rs4243048	1	rs11855821
291	15:78946633:C:T	rs12594247	15	78946633	1.33881e-09	78946633	78959037	9	7	1	rs12594247	1	rs12594247
292	15:85148231:G:T	rs11638554	15	85148231	4.45614e-10	84281488	85383640	438	291	3	rs7182216;rs7164141;rs11638554	2	rs7182216;rs11638554
293	15:93520876:A:C	rs12595801	15	93520876	1.13827e-08	93520876	93520876	1	1	1	rs12595801	1	rs12595801
294	16:4922201:C:T	rs12446456	16	4922201	1.74288e-09	4848494	4952598	66	44	1	rs12446456	1	rs12446456
295	16:7251756:C:G	rs2346605	16	7251756	5.7379e-15	7210882	7417203	132	98	7	rs2346605;rs10153066;rs6500928;rs11865256;rs4569299;rs9934041;rs4786996	2	rs2346605;rs4786996
296	16:13631034:C:T	rs4781500	16	13631034	2.96575e-09	13577804	13641264	9	7	3	rs9924758;rs4781500;rs4781499	2	rs9924758;rs4781500
297	16:13914784:A:C	rs9788857	16	13914784	2.95865e-10	13901337	13922289	34	23	3	rs9788857;rs57132529;rs743671	1	rs9788857
298	16:14674204:A:G	rs112210983	16	14674204	8.24188e-11	14520684	14731391	102	74	1	rs112210983	1	rs112210983
299	16:51188432:A:G	rs2052285	16	51188432	6.12069e-11	50913162	51211595	117	64	4	rs1567154;rs2052285;rs8058137;rs1108343	2	rs1567154;rs2052285
300	16:62193640:G:T	rs9929556	16	62193640	5.34192e-11	62037434	62203902	86	56	3	rs9929556;rs4238744;rs12162090	1	rs9929556
301	16:68189340:A:G	rs8044995	16	68189340	9.78452e-11	67727069	68427182	421	320	3	rs8044995;rs61593058;rs9888796	2	rs8044995;rs9888796
302	16:70358495:A:G	rs61757207	16	70358495	2.33855e-09	69756978	70473929	13	4	1	rs61757207	1	rs61757207
303	16:78167658:A:G	rs12716848	16	78167658	8.18785e-10	78152767	78203987	43	31	2	rs12716848;rs9937449	1	rs12716848
304	16:83608599:A:G	rs61527214	16	83608599	4.28292e-12	83574674	83612216	90	68	2	rs61527214;rs4782821	2	rs61527214;rs4782821
305	16:87443734:C:T	rs1050847	16	87443734	2.25989e-13	87385045	87518815	78	57	5	rs1050847;rs3748400;rs8046992;rs9921147;rs10779243	1	rs1050847
306	17:8027593:G:T	rs3027279	17	8027593	1.33712e-08	8023057	8031936	8	5	1	rs3027279	1	rs3027279
307	17:12875908:A:T	rs73292401	17	12875908	3.9715e-11	12851454	12927654	22	19	3	rs73292401;rs9889794;rs60356966	1	rs73292401
308	17:17649172:C:T	rs11655029	17	17649172	1.33651e-20	17519037	18035019	478	339	7	rs11655029;rs11649804;rs11656665;rs2955373;rs712265;rs12940014;rs4924813	1	rs11655029
309	17:19926836:A:G	rs7218708	17	19926836	2.57501e-11	19799698	20384834	289	174	2	rs7218708;rs11204421	1	rs7218708
310	17:28843030:A:G	rs6505191	17	28843030	5.65239e-13	28569375	28893678	304	196	6	rs6505191;rs216455;rs8073378;rs3103306;rs8066222;rs2011614	1	rs6505191
311	17:37770005:C:T	rs12453682	17	37770005	5.9699e-11	37389409	37838751	365	274	2	rs12453682;rs11658219	1	rs12453682
312	17:47044463:C:T	rs62078384	17	47044463	2.18553e-12	46835629	47145848	333	223	7	rs62078384;rs4794008;rs35895680;rs9906944;rs869492;rs962273;rs55929017	1	rs62078384
313	17:65482064:C:T	rs2916142	17	65482064	2.83058e-10	65463334	65482109	32	18	1	rs2916142	1	rs2916142
314	17:78448640:C:G	rs12600720	17	78448640	4.52054e-08	78448640	78451083	2	1	1	rs12600720	1	rs12600720
315	17:79355294:A:G	rs11657342	17	79355294	7.22843e-14	79347565	79378593	44	2	1	rs11657342	1	rs11657342
316	18:2757789:C:T	rs300820	18	2757789	3.7937e-09	2658082	2825305	84	54	1	rs300820	1	rs300820
317	18:5889765:A:G	rs7190	18	5889765	5.86852e-09	5889765	5889765	1	1	1	rs7190	1	rs7190
318	18:21087531:C:T	rs891389	18	21087531	5.53296e-18	21074255	21165409	114	45	2	rs891389;rs1808579	1	rs891389
319	18:22624708:A:G	rs10460095	18	22624708	8.53702e-13	22601820	22655082	59	44	4	rs10460095;rs6508342;rs4800201;rs56132597	1	rs10460095
320	18:35159124:C:T	rs9964724	18	35159124	2.31595e-32	35086406	35413260	352	279	12	rs4426420;rs4799936;rs1941953;rs11664242;rs11662561;rs1820530;rs2217127;rs10502676;rs948540;rs9964724;rs1786967;rs1427039	3	rs4426420;rs9964724;rs1427039
321	18:37416318:A:G	rs7233920	18	37416318	7.7123e-11	37406823	37418577	6	1	1	rs7233920	1	rs7233920
322	18:39144764:C:T	rs72903956	18	39144764	4.9933e-08	39049311	39276845	200	152	1	rs72903956	1	rs72903956
323	18:42785997:C:T	rs269985	18	42785997	3.00929e-11	42658643	42917025	187	152	7	rs56212930;rs8085535;rs8089260;rs113847521;rs8095987;rs269985;rs58696100	2	rs56212930;rs269985
324	18:50835863:C:T	rs62097992	18	50835863	7.92534e-30	50038122	51061399	1187	735	16	rs1349929;rs1671269;rs62097992;rs8091068;rs11662271;rs11663156;rs12953529;rs1502233;rs4384683;rs12607356;rs62097900;rs4462678;rs10853627;rs2298606;rs905761;rs8082807	3	rs1349929;rs62097992;rs8082807
325	18:53768975:A:G	rs1792709	18	53768975	4.17514e-10	53766632	53804156	14	9	1	rs1792709	1	rs1792709
326	18:74144307:A:G	rs17059362	18	74144307	1.42181e-09	74101941	74191792	95	58	1	rs17059362	1	rs17059362
327	18:75888482:A:G	rs6506735	18	75888482	1.67841e-12	75887984	75920092	151	114	1	rs6506735	1	rs6506735
328	19:4966189:C:G	rs35514860	19	4966189	2.09962e-11	4934292	5086979	82	59	5	rs35514860;rs12185518;rs10426930;rs2602692;rs62115563	2	rs35514860;rs62115563
329	19:9942123:G:T	rs34786000	19	9942123	3.36825e-12	9942123	10028757	98	53	3	rs34786000;rs12979274;rs12982827	1	rs34786000
330	19:12530177:A:G	rs17002025	19	12530177	2.00507e-09	12530177	12623027	4	1	1	rs17002025	1	rs17002025
331	19:18444809:A:G	rs1363119	19	18444809	8.69568e-10	18412122	18466840	20	15	2	rs1363119;rs34068189	1	rs1363119
332	19:19478022:G:T	rs2905426	19	19478022	4.8438e-24	19354937	19753292	325	241	5	rs2905426;rs10402308;rs8109130;rs9304962;rs7253952	1	rs2905426
333	19:32207820:A:T	rs2043294	19	32207820	3.87398e-11	32200518	32208909	4	3	1	rs2043294	1	rs2043294
334	19:45815248:C:T	rs10402747	19	45815248	2.45991e-12	45814908	45816210	3	2	1	rs10402747	1	rs10402747
335	19:47548678:A:G	rs889169	19	47548678	3.76426e-09	47543998	47560230	28	11	1	rs889169	1	rs889169
336	19:50164390:C:T	rs10415576	19	50164390	8.08888e-15	50067508	50182697	102	75	5	rs76246107;rs10415576;rs2304205;rs10417980;rs6509439	2	rs76246107;rs10415576
337	19:54443866:C:T	rs217541	19	54443866	1.64801e-08	54440410	54445594	13	10	1	rs217541	1	rs217541
338	20:3119555:G:T	rs857252	20	3119555	1.66066e-08	3088010	3139383	9	1	1	rs857252	1	rs857252
339	20:22255000:C:G	rs4815101	20	22255000	1.30384e-10	22090387	22326072	249	125	5	rs4815101;rs200366;rs199797;rs199815;rs55833732	1	rs4815101
340	20:44735854:A:G	rs6065926	20	44735854	9.99125e-16	44537697	44749251	39	31	3	rs3092073;rs6065926;rs3746522	2	rs3092073;rs6065926
341	21:34288509:A:C	rs2898191	21	34288509	9.0247e-09	34279157	34297963	34	20	1	rs2898191	1	rs2898191
342	21:40628765:C:T	rs1541102	21	40628765	8.57414e-11	40512918	40719027	271	186	2	rs1541102;rs145104523	1	rs1541102
343	22:29261159:C:T	rs5762870	22	29261159	1.14009e-08	29162506	29358802	117	75	1	rs5762870	1	rs5762870
344	22:31419209:A:G	rs7288964	22	31419209	3.97854e-11	31273284	31435945	120	90	1	rs7288964	1	rs7288964
345	22:33930453:G:T	rs5754592	22	33930453	1.9779e-08	33899237	33950283	46	31	1	rs5754592	1	rs5754592
346	22:39967430:A:G	rs5757730	22	39967430	1.02343e-25	39764824	40091818	364	272	20	rs5750830;rs4821901;rs5750806;rs5757730;rs5757732;rs5757734;rs132570;rs5750854;rs132584;rs3788566;rs12170452;rs9607661;rs136834;rs136845;rs732381;rs1033415;rs738288;rs5757717;rs56753811;rs5757764	3	rs5750830;rs5757730;rs5757764
347	22:44917646:G:T	rs5765717	22	44917646	8.92859e-09	44888063	44926847	108	51	1	rs5765717	1	rs5765717

### Sheet: STable1b
Supplementary Table 1b: Annotations for variants within GWAS significant Pleiotropic Genomic Risk Loci for Concordant Variants
uniqID	rsID	chr	pos	non_effect_allele	effect_allele	MAF	gwasP	r2	IndSigSNP	GenomicLocus	Novel	nearestGene	dist	func	CADD	RDB	minChrState	commonChrState	posMapFilt	eqtlMapFilt	ciMapFilt
1:20771987:C:T	rs11588952	1	20771987	T	C	0.09344	7.47512e-09	0.690118	rs76440167	1	.	LINC01141	14259	intergenic	0.438	5	5	14	0	1	1
1:20775499:C:T	rs112322975	1	20775499	C	T	0.09443	1.60163e-12	0.846821	rs76440167	1	.	LINC01141	17771	intergenic	10.82	5	2	14	0	1	1
1:20777021:A:G	rs74335351	1	20777021	G	A	0.09642	1.62049e-12	0.868709	rs76440167	1	.	LINC01141	19293	intergenic	4.269	7	5	14	0	1	1
1:20780598:C:T	rs28634293	1	20780598	T	C	0.174	7.27456e-09	1	rs28634293	1	.	LINC01141	22870	intergenic	4.822	6	1	14	0	1	1
1:20780762:C:T	rs371631131	1	20780762	T	C	0.09344	NA	0.835956	rs76440167	1	.	LINC01141	23034	intergenic	6.969	6	1	14	0	0	1
1:20780763:C:G	rs374619151	1	20780763	G	C	0.09344	NA	0.835956	rs76440167	1	.	LINC01141	23035	intergenic	2.474	6	1	14	0	0	1
1:20780766:C:T	rs111068868	1	20780766	C	T	0.08648	NA	0.75642	rs76440167	1	.	LINC01141	23038	intergenic	4.316	6	1	14	0	0	1
1:20780767:C:G	rs371751748	1	20780767	C	G	0.08549	NA	0.745815	rs76440167	1	.	LINC01141	23039	intergenic	3.624	6	1	14	0	0	1
1:20780767:C:CTGTG	rs145121035	1	20780767	C	CTGTG	0.3588	NA	0.745815	rs76440167	1	.	LINC01141	23039	NA	2.98	NA	1	14	0	1	1
1:20781136:A:G	rs78321048	1	20781136	G	A	0.1769	NA	0.978293	rs28634293	1	.	LINC01141	23408	intergenic	1.323	5	1	14	0	0	1
1:20786824:C:T	rs112662287	1	20786824	T	C	0.09642	7.18768e-13	0.868709	rs76440167	1	.	CAMK2N1	22059	intergenic	15.07	7	5	14	0	1	1
1:20790806:C:T	rs77167727	1	20790806	C	T	0.09642	1.11554e-12	0.868709	rs76440167	1	.	CAMK2N1	18077	intergenic	9.323	5	5	14	0	1	1
1:20796219:G:T	rs112660177	1	20796219	T	G	0.09642	4.75702e-13	0.868709	rs76440167	1	.	CAMK2N1	12664	intergenic	0.713	4	5	14	0	1	1
1:20800758:A:G	rs74335325	1	20800758	G	A	0.08847	3.83208e-11	0.845533	rs76440167	1	.	CAMK2N1	8125	intergenic	2.159	5	5	14	1	1	1
1:20807073:G:T	rs75810319	1	20807073	G	T	0.1014	1.20175e-13	0.882033	rs76440167	1	.	CAMK2N1	1810	intergenic	11.88	4	1	14	1	1	1
1:20808794:T:TC	rs150001621	1	20808794	TC	T	0.1163	NA	0.75619	rs76440167	1	.	CAMK2N1	89	downstream	6.788	NA	2	7	1	1	1
1:20811184:C:T	rs3767235	1	20811184	C	T	0.1113	2.2413e-10	0.702768	rs76440167	1	.	CAMK2N1	0	intronic	14.33	4	1	1	1	1	1
1:20814444:C:T	rs56127503	1	20814444	T	C	0.165	2.24464e-10	1	rs10916805	1	.	CAMK2N1	1730	intergenic	1.904	5	5	13	1	1	1
1:20816766:A:G	rs56100950	1	20816766	G	A	0.165	1.83686e-10	1	rs10916805	1	.	CAMK2N1	4052	intergenic	7.205	5	5	14	1	1	1
1:20817385:C:T	rs12085103	1	20817385	C	T	0.165	1.50517e-10	1	rs10916805	1	.	CAMK2N1	4671	intergenic	0.058	7	5	14	1	1	1
1:20818659:C:G	rs10916805	1	20818659	G	C	0.165	1.08903e-10	1	rs10916805	1	.	CAMK2N1	5945	intergenic	0.2	5	5	14	1	1	1
1:20818683:A:G	rs77645371	1	20818683	G	A	0.09145	6.06464e-12	0.878017	rs76440167	1	.	CAMK2N1	5969	intergenic	3.426	6	5	14	1	1	1
1:20819606:A:C	rs77855246	1	20819606	C	A	0.1133	1.79398e-10	0.688219	rs76440167	1	.	MUL1	6336	intergenic	3.881	6	5	14	1	1	1
1:20821180:A:C	rs76480145	1	20821180	C	A	0.16	4.69915e-10	0.937635	rs10916805	1	.	MUL1	4762	intergenic	5.769	4	1	5	1	1	1
1:20821534:A:C	rs74720529	1	20821534	A	C	0.174	1.82687e-10	0.914883	rs10916805	1	.	MUL1	4408	intergenic	4.311	2b	2	5	1	1	1
1:20821965:A:G	rs12076947	1	20821965	A	G	0.175	1.80082e-10	0.921789	rs10916805	1	.	MUL1	3977	intergenic	6.658	5	2	5	1	1	1
1:20822128:A:AG	rs71684681	1	20822128	A	AG	0.174	NA	0.914883	rs10916805	1	.	MUL1	3814	intergenic	9.015	NA	2	5	1	1	1
1:20824366:A:G	rs6658554	1	20824366	G	A	0.16	4.06542e-10	0.937635	rs10916805	1	.	MUL1	1576	intergenic	1.965	5	4	5	1	1	1
1:20824887:T:TATGAATTGGAATTCCAATTCCAATTCATGAATTGGAATTCCAATTCCAATTC	esv3585421	1	20824887	T	TATGAATTGGAATTCCAATTCCAATTCATGAATTGGAATTCCAATTCCAATTC	0.1173	NA	0.705249	rs76440167	1	.	MUL1	1055	intergenic	NA	NA	4	4	1	1	1
1:20826243:C:T	rs1044332	1	20826243	C	T	0.1163	8.89481e-12	0.75619	rs76440167	1	.	MUL1	0	UTR3	2.998	NA	4	4	1	1	1
1:20829303:A:C	rs111270978	1	20829303	A	C	0.1163	1.19203e-11	0.75619	rs76440167	1	.	MUL1	0	intronic	3.48	6	4	4	1	1	1
1:20830127:A:G	rs17412284	1	20830127	G	A	0.1163	1.08353e-11	0.75619	rs76440167	1	.	MUL1	0	intronic	2.159	7	4	5	1	1	1
1:20831301:C:T	rs80274432	1	20831301	T	C	0.173	5.05895e-10	0.921072	rs10916805	1	.	MUL1	0	intronic	2.548	7	1	5	1	1	1
1:20831675:A:G	rs76674902	1	20831675	G	A	0.1163	1.42996e-11	0.75619	rs76440167	1	.	MUL1	0	intronic	0.704	6	4	5	1	1	1
1:20832674:G:T	rs12566937	1	20832674	T	G	0.173	4.46834e-10	0.921072	rs10916805	1	.	MUL1	0	intronic	4.609	5	1	5	1	1	1
1:20834789:C:T	rs6669244	1	20834789	T	C	0.173	6.44563e-10	0.921072	rs10916805	1	.	MUL1	134	upstream	9.606	4	1	1	1	1	1
1:20835407:A:C	rs79759487	1	20835407	A	C	0.173	5.98973e-10	0.921072	rs10916805	1	.	MUL1	752	upstream	2.758	5	1	14	1	1	1
1:20835492:C:T	rs17412396	1	20835492	T	C	0.173	6.40944e-10	0.921072	rs10916805	1	.	MUL1	837	upstream	0.285	7	1	14	1	1	1
1:20837080:A:G	rs111700084	1	20837080	G	A	0.1163	3.40576e-11	0.75619	rs76440167	1	.	MUL1	2425	intergenic	0.063	6	5	14	1	1	1
1:20837289:C:G	rs12057500	1	20837289	C	G	0.173	6.19106e-10	0.921072	rs10916805	1	.	MUL1	2634	intergenic	2.254	7	5	14	1	1	1
1:20837541:A:C	rs17403898	1	20837541	A	C	0.173	7.28112e-10	0.921072	rs10916805	1	.	MUL1	2886	intergenic	2.585	6	5	14	1	1	1
1:20840568:T:TG	rs146249783	1	20840568	T	TG	0.173	NA	0.921072	rs10916805	1	.	MUL1	5913	intergenic	1.319	NA	13	14	1	1	1
1:20841953:C:T	rs111722163	1	20841953	C	T	0.1173	NA	0.748737	rs76440167	1	.	MUL1	7298	intergenic	2.146	7	13	14	1	1	1
1:20843618:C:CA	rs113723700	1	20843618	CA	C	0.1769	NA	0.883836	rs10916805	1	.	RPS4XP4	8863	intergenic	0.47	NA	5	14	1	1	1
1:20844074:C:T	rs12094563	1	20844074	T	C	0.173	5.30829e-10	0.908015	rs10916805	1	.	RPS4XP4	8407	intergenic	0.911	6	5	14	1	1	1
1:20846625:C:G	rs112684754	1	20846625	G	C	0.1173	1.15913e-11	0.767055	rs76440167	1	.	RPS4XP4	5856	intergenic	0.052	6	7	14	0	1	1
1:20847492:C:CA	rs539877282	1	20847492	CA	C	0.2266	NA	0.610955	rs10916805	1	.	RPS4XP4	4989	intergenic	4.196	NA	5	14	0	1	1
1:20850250:A:G	rs77280889	1	20850250	A	G	0.174	4.88656e-10	0.901883	rs10916805	1	.	RPS4XP4	2231	intergenic	0.513	6	5	14	0	1	1
1:20851834:C:T	rs7544348	1	20851834	T	C	0.1909	2.04196e-09	0.81113	rs10916805	1	.	RPS4XP4	647	upstream	2.55	7	5	14	0	1	1
1:20851931:A:G	rs7552144	1	20851931	G	A	0.174	NA	0.901883	rs10916805	1	.	RPS4XP4	550	upstream	1.844	5	5	14	0	1	1
1:20852207:C:T	rs7530736	1	20852207	C	T	0.174	4.52253e-10	0.901883	rs10916805	1	.	RPS4XP4	274	upstream	1.326	7	5	14	0	1	1
1:20853036:A:G	rs77547636	1	20853036	G	A	0.1163	1.10366e-11	0.774647	rs76440167	1	.	RPS4XP4	0	ncRNA_exonic	1.069	3a	5	14	0	1	1
1:20855188:A:G	rs10916807	1	20855188	A	G	0.1909	2.32067e-09	0.81113	rs10916805	1	.	RPS4XP4	1943	intergenic	13.68	7	5	14	0	1	1
1:20855542:C:T	rs10916808	1	20855542	T	C	0.1909	2.66597e-09	0.81113	rs10916805	1	.	RPS4XP4	2297	intergenic	4.235	7	5	14	0	1	1
1:20855879:C:T	rs10916809	1	20855879	C	T	0.1889	1.60151e-09	0.831827	rs10916805	1	.	RPS4XP4	2634	intergenic	1.022	7	5	14	0	1	1
1:20856037:C:T	rs10916810	1	20856037	C	T	0.1909	2.37218e-09	0.81113	rs10916805	1	.	RPS4XP4	2792	intergenic	11.26	7	5	14	0	1	1
1:20856845:C:T	rs11811983	1	20856845	T	C	0.1909	2.51083e-09	0.81113	rs10916805	1	.	RPS4XP4	3600	intergenic	5.079	4	5	14	0	1	1
1:20857064:A:G	rs6698887	1	20857064	G	A	0.175	3.95159e-10	0.908753	rs10916805	1	.	RPS4XP4	3819	intergenic	4.218	4	7	14	0	1	1
1:20857361:A:T	rs6690792	1	20857361	T	A	0.175	4.45368e-10	0.908753	rs10916805	1	.	RPS4XP4	4116	intergenic	2.126	4	7	14	0	1	1
1:20857643:A:G	rs77110732	1	20857643	G	A	0.175	3.54506e-10	0.908753	rs10916805	1	.	RPS4XP4	4398	intergenic	1.235	3a	7	14	0	1	1
1:20860147:C:G	rs75492067	1	20860147	G	C	0.1143	1.31228e-12	0.79019	rs76440167	1	.	RPS4XP4	6902	intergenic	1.869	3a	7	14	0	1	1
1:20861033:A:G	rs17404136	1	20861033	A	G	0.1143	9.73572e-13	0.79019	rs76440167	1	.	RPS4XP4	7788	intergenic	2.284	5	5	14	0	1	1
1:20863796:A:G	rs12070795	1	20863796	G	A	0.1918	2.51406e-09	0.790598	rs10916805	1	.	RPS4XP4	10551	intergenic	0.054	6	5	14	0	1	1
1:20864743:A:G	rs112214119	1	20864743	A	G	0.1103	NA	0.822798	rs76440167	1	.	RPS4XP4	11498	intergenic	0.109	5	5	14	0	1	1
1:20864746:A:G	rs113923880	1	20864746	A	G	0.1103	NA	0.822798	rs76440167	1	.	RPS4XP4	11501	intergenic	5.143	4	5	14	0	1	1
1:20869460:C:CT	rs242	1	20869460	CT	C	0.1113	NA	0.814448	rs76440167	1	.	FAM43B	9471	intergenic	1.329	NA	5	14	1	1	1
1:20871181:G:T	rs12073420	1	20871181	G	T	0.1491	7.74611e-10	1	rs12073420	1	.	FAM43B	7750	intergenic	11.72	7	5	14	1	1	1
1:20871750:C:T	rs111235962	1	20871750	C	T	0.09443	7.59493e-14	0.977457	rs76440167	1	.	FAM43B	7181	intergenic	8.458	6	5	14	1	1	1
1:20873804:A:C	rs112456461	1	20873804	C	A	0.163	2.37012e-09	0.901829	rs12073420	1	.	FAM43B	5127	intergenic	0.665	7	5	14	1	1	1
1:20875189:A:G	1:20875189:A:G	1	20875189	A	G	0.161	NA	0.915029	rs12073420	1	.	FAM43B	3742	intergenic	3.971	NA	5	14	1	1	1
1:20875420:C:T	rs4610976	1	20875420	T	C	0.161	1.97715e-09	0.915029	rs12073420	1	.	FAM43B	3511	intergenic	13.2	6	5	14	1	1	1
1:20875459:C:T	rs4615814	1	20875459	T	C	0.09443	6.47438e-14	0.977457	rs76440167	1	.	FAM43B	3472	intergenic	6.12	7	5	14	1	1	1
1:20875676:G:T	rs74701752	1	20875676	G	T	0.09443	7.36024e-14	0.977457	rs76440167	1	.	FAM43B	3255	intergenic	0.41	6	5	14	1	1	1
1:20876208:A:G	rs12075943	1	20876208	A	G	0.1799	7.02981e-10	0.808717	rs12073420	1	.	FAM43B	2723	intergenic	0.07	6	5	14	1	1	1
1:20876442:C:CA	rs547719214	1	20876442	C	CA	0.1203	NA	0.744967	rs76440167	1	.	FAM43B	2489	intergenic	2.381	NA	5	14	1	1	1
1:20877026:A:G	rs12069779	1	20877026	A	G	0.1869	1.72326e-09	0.765161	rs12073420	1	.	FAM43B	1905-03-19	intergenic	9.266	7	5	14	1	1	1
1:20877812:C:T	rs12072199	1	20877812	T	C	0.1879	1.47194e-09	0.760276	rs12073420	1	.	FAM43B	1903-01-23	intergenic	3.039	3a	2	13	1	1	1
1:20878201:A:C	rs10916812	1	20878201	A	C	0.1879	1.1299e-09	0.760276	rs12073420	1	.	FAM43B	1901-12-30	upstream	4.994	5	1	13	1	1	1
1:20878692:A:G	rs6675648	1	20878692	A	G	0.1879	1.76643e-09	0.760276	rs12073420	1	.	FAM43B	239	upstream	7.416	4	1	10	1	1	1
1:20879156:A:G	rs111802442	1	20879156	A	G	0.1879	1.75624e-09	0.760276	rs12073420	1	.	FAM43B	0	UTR5	9.952	4	1	10	1	1	1
1:20880905:A:G	rs74058407	1	20880905	A	G	0.1879	2.37078e-09	0.760276	rs12073420	1	.	FAM43B	0	UTR3	5.486	4	1	13	1	1	1
1:20881309:A:T	rs3795509	1	20881309	T	A	0.1879	2.21962e-09	0.760276	rs12073420	1	.	FAM43B	0	UTR3	2.799	5	2	13	1	1	1
1:20881754:C:T	rs10799637	1	20881754	T	C	0.1859	9.30325e-10	0.779996	rs12073420	1	.	FAM43B	241	downstream	0.113	5	5	13	1	1	1
1:20882523:A:G	rs6689263	1	20882523	A	G	0.1183	1.15796e-13	0.75958	rs76440167	1	.	FAM43B	1010	intergenic	1.525	4	2	13	1	1	1
1:20882712:C:T	rs6676960	1	20882712	C	T	0.1203	1.74933e-13	0.730896	rs76440167	1	.	FAM43B	1199	intergenic	0.264	6	5	13	1	1	1
1:20882766:A:G	rs6691916	1	20882766	A	G	0.1869	7.9831e-10	0.762532	rs12073420	1	.	FAM43B	1253	intergenic	1.255	7	5	13	1	1	1
1:20882794:A:G	rs6702976	1	20882794	G	A	0.1203	1.72071e-13	0.730896	rs76440167	1	.	FAM43B	1281	intergenic	0.64	5	5	13	1	1	1
1:20882864:C:T	rs60860959	1	20882864	C	T	0.1203	6.92507e-13	0.730896	rs76440167	1	.	FAM43B	1351	intergenic	0.155	5	5	14	1	1	1
1:20883582:A:G	rs76440167	1	20883582	G	A	0.09642	1.45577e-14	1	rs76440167	1	.	FAM43B	2069	intergenic	5.767	5	5	14	1	1	1
1:20883608:C:T	rs79582714	1	20883608	C	T	0.09642	2.03456e-14	1	rs76440167	1	.	FAM43B	2095	intergenic	5.66	5	5	14	1	1	1
1:20914745:C:G	rs76992245	1	20914745	C	G	0.09245	NA	0.825143	rs76440167	1	.	CDA	695	upstream	0.044	5	5	14	1	1	1
1:20956760:A:G	rs74056307	1	20956760	G	A	0.09344	1.3007e-11	0.71508	rs76440167	1	.	PINK1	3187	intergenic	9.205	5	5	15	1	1	1
1:20976535:A:G	rs17414302	1	20976535	G	A	0.09046	5.66268e-12	0.68108	rs76440167	1	.	PINK1:PINK1-AS	00:00:00	ncRNA_exonic	0.656	3a	4	4	1	1	1
1:22353327:A:C	rs2473304	1	22353327	C	A	0.2644	1.45346e-05	0.719549	rs10799733	2	.	LINC00339	0	ncRNA_intronic	2.896	NA	1	5	0	1	1
1:22353345:A:AC	rs141271718	1	22353345	A	AC	0.2008	NA	0.667042	rs2143103	2	.	LINC00339	0	ncRNA_intronic	2.404	NA	1	5	0	1	1
1:22353414:A:G	rs2501291	1	22353414	G	A	0.2644	1.08555e-05	0.719549	rs10799733	2	.	LINC00339	0	ncRNA_intronic	0.585	NA	1	5	0	1	1
1:22353824:C:T	rs2473302	1	22353824	T	C	0.2644	NA	0.719549	rs10799733	2	.	LINC00339	0	ncRNA_intronic	7.619	NA	1	5	0	1	1
1:22353835:T:TTCTA	rs3835733	1	22353835	T	TTCTA	0.2644	NA	0.719549	rs10799733	2	.	LINC00339	0	ncRNA_intronic	1.12	NA	1	5	0	1	1
1:22353874:A:G	rs2473301	1	22353874	A	G	0.2644	NA	0.719549	rs10799733	2	.	LINC00339	0	ncRNA_intronic	1.646	NA	1	5	0	1	1
1:22354246:A:T	rs2473300	1	22354246	A	T	0.2644	1.05309e-05	0.719549	rs10799733	2	.	LINC00339	0	ncRNA_intronic	5.83	5	2	5	0	1	1
1:22354277:C:T	rs2473298	1	22354277	T	C	0.2684	NA	0.702872	rs10799733	2	.	LINC00339	0	ncRNA_intronic	1.208	NA	2	5	0	1	1
1:22354327:C:T	rs3768571	1	22354327	T	C	0.2008	2.3196e-07	0.667042	rs2143103	2	.	LINC00339	0	ncRNA_intronic	11.69	NA	2	5	0	1	1
1:22354537:A:G	rs2473297	1	22354537	A	G	0.2644	1.18252e-05	0.719549	rs10799733	2	.	LINC00339	0	ncRNA_intronic	1.154	NA	4	5	0	1	1
1:22354587:C:T	rs2473296	1	22354587	C	T	0.2654	1.39437e-05	0.715342	rs10799733	2	.	LINC00339	0	ncRNA_intronic	0.127	NA	4	5	0	1	1
1:22354797:C:T	rs2501288	1	22354797	T	C	0.2644	NA	0.719549	rs10799733	2	.	LINC00339	0	ncRNA_intronic	0.165	NA	4	5	0	1	1
1:22354866:C:T	rs2473295	1	22354866	T	C	0.2644	7.55141e-06	0.719549	rs10799733	2	.	LINC00339	0	ncRNA_exonic	5.115	6	4	5	0	1	1
1:22355183:C:CT	rs11316089	1	22355183	C	CT	0.2644	NA	0.70724	rs10799733	2	.	LINC00339	0	ncRNA_intronic	3.016	NA	4	5	0	1	1
1:22355289:C:G	rs7523572	1	22355289	C	G	0.2644	9.72341e-06	0.719549	rs10799733	2	.	LINC00339	0	ncRNA_intronic	1.632	6	4	5	0	1	1
1:22355578:A:G	rs12116952	1	22355578	G	A	0.2644	7.17436e-06	0.719549	rs10799733	2	.	LINC00339	0	ncRNA_intronic	1.199	7	4	5	0	1	1
1:22355631:C:T	rs61778044	1	22355631	C	T	0.2008	3.57579e-07	0.667042	rs2143103	2	.	LINC00339	0	ncRNA_intronic	3.873	6	4	5	0	1	1
1:22355724:A:C	rs10917122	1	22355724	C	A	0.2644	1.1966e-05	0.719549	rs10799733	2	.	LINC00339	0	ncRNA_intronic	2.566	7	4	5	0	1	1
1:22356098:C:T	rs2473294	1	22356098	T	C	0.2634	8.08618e-06	0.723782	rs10799733	2	.	LINC00339	0	ncRNA_intronic	3.041	NA	4	5	0	1	1
1:22356138:C:T	rs2473293	1	22356138	T	C	0.2634	9.87469e-06	0.723782	rs10799733	2	.	LINC00339	0	ncRNA_intronic	0.468	NA	4	5	0	1	1
1:22356155:A:G	rs2473292	1	22356155	G	A	0.2634	1.00162e-05	0.723782	rs10799733	2	.	LINC00339	0	ncRNA_intronic	3.414	NA	4	5	0	1	1
1:22356627:T:TA	rs5772980	1	22356627	TA	T	0.2644	NA	0.719549	rs10799733	2	.	LINC00339	0	ncRNA_intronic	1.99	NA	4	5	0	1	1
1:22356640:C:G	rs1883421	1	22356640	C	G	0.2644	6.48342e-06	0.719549	rs10799733	2	.	LINC00339	0	ncRNA_intronic	1.166	1f	4	5	0	1	1
1:22356809:A:T	rs1063116	1	22356809	A	T	0.2644	6.25156e-06	0.719549	rs10799733	2	.	LINC00339	0	ncRNA_exonic	11.78	5	4	5	0	1	1
1:22356888:A:G	rs1063117	1	22356888	G	A	0.2644	6.36524e-06	0.719549	rs10799733	2	.	LINC00339	0	ncRNA_exonic	4.879	1f	4	5	0	1	1
1:22356905:A:G	rs1063118	1	22356905	G	A	0.2644	9.42542e-06	0.719549	rs10799733	2	.	LINC00339	0	ncRNA_exonic	13.95	NA	4	5	0	1	1
1:22357217:G:T	rs760923	1	22357217	G	T	0.2644	6.67298e-06	0.719549	rs10799733	2	.	LINC00339	0	ncRNA_exonic	4.558	NA	4	5	0	1	1
1:22357549:G:T	rs2473291	1	22357549	G	T	0.2644	9.63336e-06	0.719549	rs10799733	2	.	LINC00339	0	ncRNA_exonic	13.67	NA	4	5	0	1	1
1:22360138:C:T	rs56408422	1	22360138	C	T	0.1918	NA	0.709773	rs2143103	2	.	LINC00339	2421	intergenic	1.977	6	4	5	0	1	1
1:22360438:C:CTTTT	rs536079470	1	22360438	C	CTTTT	0.2932	NA	0.624973	rs10799733	2	.	LINC00339	2721	intergenic	1.201	NA	4	5	0	1	1
1:22370157:A:G	rs12748456	1	22370157	G	A	0.1918	2.23225e-08	0.709773	rs2143103	2	.	CDC42	8962	intergenic	0.112	4	2	15	1	1	1
1:22372683:A:C	rs2501277	1	22372683	C	A	0.2614	NA	0.70288	rs10799733	2	.	CDC42	6436	intergenic	2.884	NA	5	15	1	1	1
1:22373671:C:T	rs6661161	1	22373671	T	C	0.1889	1.57872e-07	0.724002	rs2143103	2	.	CDC42	5448	intergenic	7.155	4	5	15	1	1	1
1:22374032:C:T	rs71638823	1	22374032	C	T	0.167	3.38046e-09	0.858522	rs2143103	2	.	CDC42	5087	intergenic	8.072	7	5	15	1	1	1
1:22374693:A:G	rs11579182	1	22374693	A	G	0.167	5.25874e-09	0.858522	rs2143103	2	.	CDC42	4426	intergenic	1.747	7	5	15	1	1	1
1:22375065:C:T	rs2501275	1	22375065	C	T	0.2545	2.00257e-06	0.794567	rs10799733	2	.	CDC42	4054	intergenic	11.92	NA	2	7	1	1	1
1:22375190:C:T	rs11580039	1	22375190	T	C	0.167	4.69944e-09	0.858522	rs2143103	2	.	CDC42	3929	intergenic	8.537	4	2	7	1	1	1
1:22376188:A:G	rs10917131	1	22376188	G	A	0.1899	1.1635e-07	0.721979	rs2143103	2	.	CDC42	2931	intergenic	1.203	5	2	5	1	1	1
1:22376452:C:T	rs35139465	1	22376452	C	T	0.1899	1.02794e-07	0.721979	rs2143103	2	.	CDC42	2667	intergenic	2.11	3a	5	5	1	1	1
1:22377543:A:T	rs3754501	1	22377543	T	A	0.167	3.96521e-09	0.858522	rs2143103	2	.	CDC42	1576	intergenic	1.949	6	5	5	1	1	1
1:22377718:A:G	rs3754500	1	22377718	G	A	0.167	3.3002e-09	0.858522	rs2143103	2	.	CDC42	1401	intergenic	0.482	NA	5	5	1	1	1
1:22378670:A:G	rs3754497	1	22378670	G	A	0.167	2.0894e-09	0.858522	rs2143103	2	.	CDC42	449	upstream	5.184	NA	1	2	1	1	1
1:22379360:A:G	rs16860621	1	22379360	G	A	0.167	5.34026e-09	0.858522	rs2143103	2	.	CDC42	0	intronic	7.927	4	1	1	1	1	1
1:22382739:A:G	rs12729825	1	22382739	A	G	0.167	4.00179e-09	0.858522	rs2143103	2	.	CDC42	0	intronic	12.19	3a	1	7	1	1	1
1:22384077:A:ATG	rs35953899	1	22384077	ATG	A	0.167	NA	0.858522	rs2143103	2	.	CDC42	0	intronic	1.703	NA	2	5	1	1	1
1:22386722:A:T	rs16826278	1	22386722	T	A	0.1899	1.09389e-07	0.721979	rs2143103	2	.	CDC42:CDC42-IT1	00:00:00	ncRNA_intronic	3.268	6	2	5	1	1	1
1:22386859:A:G	rs16826279	1	22386859	A	G	0.167	3.92313e-09	0.858522	rs2143103	2	.	CDC42:CDC42-IT1	00:00:00	ncRNA_intronic	2.48	6	2	5	1	1	1
1:22389388:A:G	rs16826309	1	22389388	A	G	0.167	2.86171e-09	0.858522	rs2143103	2	.	CDC42:CDC42-IT1	00:00:00	ncRNA_intronic	4.219	6	2	5	1	1	1
1:22390078:A:G	rs11583790	1	22390078	G	A	0.167	3.25447e-09	0.858522	rs2143103	2	.	CDC42:CDC42-IT1	00:00:00	ncRNA_intronic	2.632	5	4	5	1	1	1
1:22391563:C:G	rs12406669	1	22391563	G	C	0.167	4.15421e-09	0.858522	rs2143103	2	.	CDC42	0	intronic	0.061	5	2	6	1	1	1
1:22393192:A:AT	rs11462803	1	22393192	AT	A	0.2306	NA	0.900454	rs10799733	2	.	CDC42	0	intronic	8.952	NA	2	5	1	1	1
1:22393524:C:T	rs12740791	1	22393524	C	T	0.1014	1.61023e-06	0.635032	rs2143103	2	.	CDC42	0	intronic	7.365	7	2	5	1	1	1
1:22395663:C:CTTTT	rs71724070	1	22395663	C	CTTTT	0.2545	NA	0.785095	rs10799733	2	.	CDC42	0	intronic	1.869	NA	4	5	1	1	1
1:22397248:C:T	rs11807562	1	22397248	C	T	0.167	1.35225e-08	0.858522	rs2143103	2	.	CDC42	0	intronic	0.152	5	4	5	1	1	1
1:22398905:A:G	rs34896897	1	22398905	A	G	0.167	3.19353e-09	0.858522	rs2143103	2	.	CDC42	0	intronic	4.426	6	4	5	1	1	1
1:22400313:A:AT	rs71797961	1	22400313	A	AT	0.2654	NA	0.784992	rs10799733	2	.	CDC42	0	intronic	0.612	NA	4	5	1	1	1
1:22401024:A:G	rs16826425	1	22401024	G	A	0.167	2.88848e-09	0.858522	rs2143103	2	.	CDC42	0	intronic	0.694	7	2	7	1	1	1
1:22401538:A:G	rs10917139	1	22401538	G	A	0.167	2.22569e-09	0.858522	rs2143103	2	.	CDC42	0	intronic	0.628	4	2	7	1	1	1
1:22405398:A:G	rs2072921	1	22405398	G	A	0.167	NA	0.858522	rs2143103	2	.	CDC42	0	intronic	0.503	6	4	5	1	1	1
1:22409094:A:T	rs2056974	1	22409094	T	A	0.2545	1.83374e-06	0.794567	rs10799733	2	.	CDC42	0	intronic	14.59	5	4	4	1	1	1
1:22411019:G:T	rs2473316	1	22411019	T	G	0.2565	1.03557e-06	0.805567	rs10799733	2	.	CDC42	0	intronic	0.31	NA	4	5	1	1	1
1:22411177:A:G	rs2501261	1	22411177	A	G	0.2575	1.40568e-06	0.810459	rs10799733	2	.	CDC42	0	intronic	1.364	NA	4	5	1	1	1
1:22412645:A:G	rs10917145	1	22412645	A	G	0.167	1.76221e-09	0.858522	rs2143103	2	.	CDC42	0	intronic	14.15	7	4	4	1	1	1
1:22414070:C:T	rs11800014	1	22414070	C	T	0.1899	4.2098e-08	0.721979	rs2143103	2	.	CDC42	0	intronic	2.315	7	4	4	1	1	1
1:22420449:C:T	rs11577378	1	22420449	C	T	0.167	2.06054e-09	0.858522	rs2143103	2	.	CDC42	1011	intergenic	0.165	5	4	4	1	1	1
1:22421113:C:T	rs12740705	1	22421113	C	T	0.167	2.13838e-09	0.858522	rs2143103	2	.	CDC42	1675	intergenic	0.346	7	4	4	1	1	1
1:22421831:C:T	rs10799733	1	22421831	C	T	0.2495	3.63303e-08	1	rs10799733	2	.	CDC42	2393	intergenic	0.172	5	4	4	1	1	1
1:22423543:A:G	rs4076750	1	22423543	A	G	0.1928	2.05816e-08	0.707952	rs2143103	2	.	RP1-224A6.9	3562	intergenic	0.643	NA	4	4	1	1	1
1:22424833:G:GA	rs34637390	1	22424833	GA	G	0.174	NA	0.794809	rs2143103	2	.	RP1-224A6.9	2272	intergenic	1.505	NA	4	4	1	0	1
1:22425642:C:T	rs10917152	1	22425642	C	T	0.1481	5.43642e-10	0.976763	rs2143103	2	.	RP1-224A6.9	1463	intergenic	0.017	5	4	4	1	1	1
1:22428701:A:G	rs6672792	1	22428701	A	G	0.2704	1.18154e-07	0.878054	rs10799733	2	.	RP1-224A6.9	847	downstream	7.866	5	4	5	1	1	1
1:22430069:A:G	rs2143103	1	22430069	G	A	0.1511	4.77652e-10	1	rs2143103	2	.	RP1-224A6.9	2215	intergenic	8.13	NA	4	5	0	1	1
1:22431337:C:T	rs11580451	1	22431337	C	T	0.1481	1.04793e-09	0.976763	rs2143103	2	.	RP1-224A6.9	3483	intergenic	0.408	6	4	5	0	1	1
1:22432419:C:T	rs4655022	1	22432419	T	C	0.2485	2.40236e-07	0.778577	rs10799733	2	.	RP1-224A6.9	4565	intergenic	7.296	4	4	5	0	1	1
1:22433129:A:C	rs34974651	1	22433129	A	C	0.1024	7.4434e-07	0.641198	rs2143103	2	.	RP1-224A6.9	5275	intergenic	3.818	6	4	5	0	1	1
1:22436691:T:TA	rs35032392	1	22436691	T	TA	0.1491	NA	0.922405	rs2143103	2	.	WNT4	7106	intergenic	1.029	NA	4	5	1	0	1
1:22442025:A:G	rs1474646	1	22442025	A	G	0.2406	8.91716e-07	0.738417	rs10799733	2	.	WNT4	1772	intergenic	0.735	5	4	5	1	1	1
1:22442171:C:G	rs34745135	1	22442171	G	C	0.1372	1.69906e-08	0.893949	rs2143103	2	.	WNT4	1626	intergenic	8.647	5	4	5	1	1	1
1:22444859:G:T	rs10753528	1	22444859	T	G	0.2406	2.12032e-06	0.738417	rs10799733	2	.	WNT4	0	UTR3	5.661	5	4	5	1	1	1
1:22445616:C:CAG	rs55866536	1	22445616	C	CAG	0.2684	NA	0.867473	rs10799733	2	.	WNT4	0	UTR3	2.409	NA	4	4	1	1	1
1:22447645:C:CTG	rs41420150	1	22447645	CTG	C	0.2376	NA	0.723383	rs10799733	2	.	WNT4	0	intronic	2.989	NA	4	5	1	1	1
1:22448448:A:C	rs35923353	1	22448448	C	A	0.1392	1.97953e-08	0.908888	rs2143103	2	.	WNT4	0	intronic	3.523	3a	2	5	1	1	1
1:22448932:C:T	rs11584458	1	22448932	C	T	0.175	5.6821e-08	0.817551	rs2143103	2	.	WNT4	0	intronic	3.138	5	4	5	1	1	1
1:22449169:A:AG	rs546188676	1	22449169	A	AG	0.175	NA	0.817551	rs2143103	2	.	WNT4	0	intronic	12.82	NA	4	5	1	1	1
1:22451845:C:T	rs7526484	1	22451845	T	C	0.2594	5.57082e-07	0.809513	rs10799733	2	.	WNT4	0	intronic	4.779	5	4	5	1	1	1
1:22452374:C:T	rs11580864	1	22452374	T	C	0.1928	3.12879e-08	0.707952	rs2143103	2	.	WNT4	0	intronic	4.933	5	4	5	1	1	1
1:22453626:C:T	rs6676241	1	22453626	T	C	0.1899	4.20836e-08	0.721979	rs2143103	2	.	WNT4	0	UTR3	0.092	5	4	5	1	1	1
1:22453842:C:T	rs6678992	1	22453842	T	C	0.1899	3.93244e-08	0.721979	rs2143103	2	.	WNT4	0	exonic	1.186	5	4	5	1	1	1
1:22453975:C:G	rs2235527	1	22453975	C	G	0.1899	3.89529e-08	0.721979	rs2143103	2	.	WNT4	0	splicing	1.173	5	4	5	1	1	1
1:22454001:C:T	rs2235526	1	22454001	T	C	0.1899	4.15048e-08	0.721979	rs2143103	2	.	WNT4	0	intronic	4.228	NA	4	5	1	1	1
1:22454261:A:T	rs6679479	1	22454261	T	A	0.1899	5.92953e-08	0.721979	rs2143103	2	.	WNT4	0	intronic	0.377	2b	4	5	1	1	1
1:22454325:A:G	rs2235525	1	22454325	G	A	0.1899	4.37036e-08	0.721979	rs2143103	2	.	WNT4	0	intronic	0.15	NA	4	5	1	1	1
1:22454373:C:G	rs10917158	1	22454373	C	G	0.1899	4.27944e-08	0.721979	rs2143103	2	.	WNT4	0	intronic	7.617	3a	4	5	1	1	1
1:22454791:A:C	rs10917159	1	22454791	C	A	0.1899	4.90348e-08	0.721979	rs2143103	2	.	WNT4	0	intronic	14.39	5	2	15	1	1	1
1:22455314:A:G	rs10753530	1	22455314	A	G	0.1928	NA	0.707952	rs2143103	2	.	WNT4	0	intronic	3.768	6	4	15	1	1	1
1:22455449:A:G	rs11582100	1	22455449	A	G	0.1928	3.94092e-08	0.707952	rs2143103	2	.	WNT4	0	intronic	1.949	6	4	15	1	1	1
1:22455588:C:T	rs11582542	1	22455588	T	C	0.1928	2.34059e-08	0.707952	rs2143103	2	.	WNT4	0	intronic	0.621	7	4	15	1	1	1
1:22456756:C:CT	rs561767391	1	22456756	C	CT	0.1928	NA	0.707952	rs2143103	2	.	WNT4	0	intronic	2.446	NA	4	15	1	1	1
1:22456895:A:G	rs877629	1	22456895	A	G	0.1928	3.96785e-08	0.707952	rs2143103	2	.	WNT4	0	intronic	2.013	NA	4	15	1	1	1
1:22456970:C:T	rs909816	1	22456970	C	T	0.1899	4.38387e-08	0.721979	rs2143103	2	.	WNT4	0	intronic	0.818	NA	4	15	1	1	1
1:22457611:A:G	rs34087879	1	22457611	G	A	0.1899	4.80234e-08	0.721979	rs2143103	2	.	WNT4	0	intronic	0.401	5	4	15	1	1	1
1:22458384:C:T	rs1076680	1	22458384	C	T	0.1899	5.2557e-08	0.721979	rs2143103	2	.	WNT4	0	intronic	3.285	4	5	15	1	1	1
1:22458637:T:TG	rs34446016	1	22458637	T	TG	0.1481	NA	0.961147	rs2143103	2	.	WNT4	0	intronic	6.047	NA	5	7	1	0	1
1:22461627:A:G	rs12727309	1	22461627	G	A	0.1491	3.19837e-09	0.968985	rs2143103	2	.	WNT4	0	intronic	4.225	5	5	14	1	1	1
1:22462143:A:G	rs11584713	1	22462143	G	A	0.1431	5.75657e-09	0.923587	rs2143103	2	.	WNT4	0	intronic	1.398	5	5	14	1	1	1
1:22462703:C:CCT	rs55809030	1	22462703	CCT	C	0.1889	NA	0.714734	rs2143103	2	.	WNT4	0	intronic	3.447	NA	5	14	1	1	1
1:22470115:A:G	rs12135916	1	22470115	G	A	0.2714	1.34798e-06	0.82728	rs10799733	2	.	WNT4	0	intronic	5.73	2b	1	14	1	1	1
1:28634681:C:G	rs12134320	1	28634681	C	G	0.3429	NA	0.740287	rs36032695	3	.	MED18	20831	intergenic	0.771	7	5	15	0	1	1
1:28641825:A:C	rs7528486	1	28641825	C	A	0.3042	8.21883e-10	0.932713	rs36032695	3	.	MED18	13687	intergenic	5.322	1f	5	15	0	1	1
1:28642603:A:T	rs12126118	1	28642603	A	T	0.3042	1.0769e-09	0.932713	rs36032695	3	.	MED18	12909	intergenic	6.776	6	5	15	0	1	0
1:28644515:G:GATTA	rs10698512	1	28644515	G	GATTA	0.5	NA	0.771281	rs12144013	3	.	MED18	10997	intergenic	5.445	NA	5	15	0	1	0
1:28645533:C:T	rs10902695	1	28645533	C	T	0.3042	1.02816e-09	0.932713	rs36032695	3	.	MED18	9979	intergenic	3.629	7	5	15	1	1	0
1:28646615:C:CTT	rs551547485	1	28646615	C	CTT	0.4841	NA	0.67609	rs12144013	3	.	MED18	8897	intergenic	0.82	NA	5	15	1	1	0
1:28648610:C:CAAAA	rs61101320	1	28648610	C	CAAAA	0.4463	NA	0.635949	rs12144013	3	.	MED18	6902	intergenic	2.873	NA	1	15	1	1	0
1:28649364:G:GAT	rs67155735	1	28649364	GAT	G	0.4602	NA	0.663172	rs12144013	3	.	MED18	6148	intergenic	1.452	NA	5	15	1	1	0
1:28649402:G:T	rs11247771	1	28649402	G	T	0.4583	3.7063e-07	0.913915	rs12144013	3	.	MED18	6110	intergenic	0.128	6	5	15	1	1	0
1:28650377:A:G	rs6598927	1	28650377	G	A	0.338	2.61169e-08	0.752413	rs36032695	3	.	MED18	5135	intergenic	6.333	1f	1	15	1	1	0
1:28652120:C:T	rs12131711	1	28652120	T	C	0.4612	6.04202e-08	1	rs12144013	3	.	MED18	3392	intergenic	0.179	6	5	15	1	1	0
1:28652725:A:G	rs9663017	1	28652725	A	G	0.4612	NA	1	rs12144013	3	.	MED18	2787	intergenic	4.064	7	5	15	1	1	0
1:28653529:C:G	rs872641	1	28653529	C	G	0.4612	NA	1	rs12144013	3	.	MED18	1983	intergenic	3.674	2b	2	15	1	1	0
1:28655069:C:T	rs3753866	1	28655069	T	C	0.4612	6.11326e-08	1	rs12144013	3	.	MED18	443	upstream	7.704	3a	1	1	1	1	0
1:28659696:G:T	rs10794514	1	28659696	G	T	0.4612	7.7992e-08	1	rs12144013	3	.	MED18	0	intronic	0.844	5	4	4	1	1	0
1:28663444:C:T	rs12086764	1	28663444	T	C	0.4612	NA	1	rs12144013	3	.	MED18	967	downstream	0.312	7	4	5	1	1	1
1:28663703:A:G	rs56032811	1	28663703	G	A	0.3479	NA	0.782758	rs36032695	3	.	MED18	1226	intergenic	0.095	5	4	5	1	1	1
1:28664248:A:G	rs11247772	1	28664248	G	A	0.3449	6.36319e-09	0.794132	rs36032695	3	.	MED18	1771	intergenic	0.143	7	4	5	1	1	1
1:28664534:C:G	rs11247773	1	28664534	G	C	0.3449	7.27416e-09	0.794132	rs36032695	3	.	MED18	2057	intergenic	0.318	6	4	5	1	1	1
1:28664727:A:C	rs142484912	1	28664727	C	A	0.2068	3.461e-09	1	rs116612663	3	.	MED18	2250	intergenic	1.289	6	5	5	1	1	1
1:28664922:A:C	rs113438329	1	28664922	C	A	0.3449	5.90999e-09	0.794132	rs36032695	3	.	MED18	2445	intergenic	1.959	7	5	5	1	1	1
1:28664951:A:G	rs116612663	1	28664951	G	A	0.2068	3.18371e-09	1	rs116612663	3	.	MED18	2474	intergenic	2.766	7	5	5	1	1	1
1:28665576:A:G	rs11247774	1	28665576	A	G	0.3449	5.5788e-09	0.794132	rs36032695	3	.	MED18	3099	intergenic	4.551	6	5	15	1	1	1
1:28666014:C:T	rs11247775	1	28666014	T	C	0.4612	6.32599e-08	1	rs12144013	3	.	MED18	3537	intergenic	2.087	7	5	15	1	1	1
1:28666408:A:G	rs117123713	1	28666408	G	A	0.2068	4.01932e-09	1	rs116612663	3	.	MED18	3931	intergenic	2.648	5	5	15	1	1	1
1:28666536:A:G	rs9728289	1	28666536	A	G	0.4612	5.96005e-08	1	rs12144013	3	.	MED18	4059	intergenic	1.713	5	5	15	1	1	1
1:28668558:C:T	rs11247776	1	28668558	T	C	0.3449	8.02383e-09	0.794132	rs36032695	3	.	MED18	6081	intergenic	1.029	7	5	15	1	1	1
1:28675583:A:G	rs12144013	1	28675583	A	G	0.4612	4.45706e-08	1	rs12144013	3	.	MED18	13106	intergenic	3.337	6	5	15	0	1	0
1:28676095:G:T	rs4908398	1	28676095	T	G	0.3459	2.95212e-09	0.798702	rs36032695	3	.	MED18	13618	intergenic	11.26	1f	5	15	0	1	0
1:28677207:A:G	rs11247777	1	28677207	A	G	0.3459	6.58402e-09	0.798702	rs36032695	3	.	MED18	14730	intergenic	0.25	7	5	15	0	1	0
1:28677820:C:T	1:28677820:C:T	1	28677820	T	C	0.3449	NA	0.794132	rs36032695	3	.	MED18	15343	intergenic	1.109	3a	1	15	0	1	0
1:28678762:C:CA	rs141080472	1	28678762	C	CA	0.3469	NA	0.804412	rs36032695	3	.	MED18	16285	intergenic	8.614	NA	1	15	0	1	0
1:28679153:A:G	rs4908399	1	28679153	A	G	0.3469	2.18446e-09	0.804412	rs36032695	3	.	MED18	16676	intergenic	2.558	5	2	15	0	1	0
1:28680202:C:CTT	rs564776689	1	28680202	C	CTT	0.3469	NA	0.804412	rs36032695	3	.	PHACTR4	15911	intergenic	1.813	NA	5	15	0	1	1
1:28682557:C:T	rs6690915	1	28682557	C	T	0.3469	1.99888e-09	0.804412	rs36032695	3	.	PHACTR4	13556	intergenic	9.21	6	5	15	0	1	1
1:28683194:C:T	rs11247781	1	28683194	T	C	0.3469	1.8727e-09	0.804412	rs36032695	3	.	PHACTR4	12919	intergenic	9.175	6	5	15	0	1	1
1:28683267:C:T	rs12117842	1	28683267	T	C	0.3469	1.75654e-09	0.804412	rs36032695	3	.	PHACTR4	12846	intergenic	0.359	7	5	15	0	1	1
1:28683652:A:G	rs111627638	1	28683652	A	G	0.3469	2.05051e-09	0.804412	rs36032695	3	.	PHACTR4	12461	intergenic	1.984	7	5	15	0	1	1
1:28683680:C:T	rs67271330	1	28683680	C	T	0.3469	1.89401e-09	0.804412	rs36032695	3	.	PHACTR4	12433	intergenic	1.201	6	5	15	0	1	1
1:28683713:A:G	rs72880354	1	28683713	G	A	0.3469	NA	0.804412	rs36032695	3	.	PHACTR4	12400	intergenic	1.262	6	5	15	0	1	1
1:28683714:T:TG	rs555631114	1	28683714	T	TG	0.3469	NA	0.804412	rs36032695	3	.	PHACTR4	12399	intergenic	0.611	NA	5	15	0	1	1
1:28683921:G:T	rs12121297	1	28683921	G	T	0.3072	1.59645e-10	0.966265	rs36032695	3	.	PHACTR4	12192	intergenic	0.714	6	5	15	0	1	1
1:28683964:C:T	rs12118825	1	28683964	T	C	0.3469	1.60736e-09	0.804412	rs36032695	3	.	PHACTR4	12149	intergenic	2.201	7	5	15	0	1	1
1:28684220:C:T	rs9662425	1	28684220	C	T	0.3469	5.4681e-09	0.804412	rs36032695	3	.	PHACTR4	11893	intergenic	1.463	6	5	15	0	1	1
1:28684402:A:G	rs9660304	1	28684402	G	A	0.3469	NA	0.804412	rs36032695	3	.	PHACTR4	11711	intergenic	8.308	7	5	15	0	1	1
1:28684501:A:T	rs9659340	1	28684501	A	T	0.3469	NA	0.804412	rs36032695	3	.	PHACTR4	11612	intergenic	10.24	6	5	15	0	1	1
1:28684579:A:T	rs9659586	1	28684579	T	A	0.3469	5.16979e-09	0.804412	rs36032695	3	.	PHACTR4	11534	intergenic	2.999	6	5	15	0	1	1
1:28684673:C:G	rs66603661	1	28684673	G	C	0.3469	1.88156e-09	0.804412	rs36032695	3	.	PHACTR4	11440	intergenic	2.386	7	5	15	0	1	1
1:28685367:C:T	rs12062157	1	28685367	T	C	0.3469	1.82842e-09	0.804412	rs36032695	3	.	PHACTR4	10746	intergenic	9.501	1f	7	15	0	1	1
1:28685599:G:GA	rs57084215	1	28685599	GA	G	0.3469	NA	0.804412	rs36032695	3	.	PHACTR4	10514	intergenic	0.35	NA	7	15	0	1	1
1:28685602:A:G	rs74664341	1	28685602	A	G	0.3469	NA	0.804412	rs36032695	3	.	PHACTR4	10511	intergenic	3.408	3a	7	15	0	1	1
1:28685651:C:T	rs12076477	1	28685651	C	T	0.3469	1.83643e-09	0.804412	rs36032695	3	.	PHACTR4	10462	intergenic	2.199	1d	7	15	0	1	1
1:28686697:A:G	rs12062670	1	28686697	A	G	0.3469	1.59935e-09	0.804412	rs36032695	3	.	PHACTR4	9416	intergenic	1.47	6	5	15	1	1	1
1:28686945:A:G	rs11247782	1	28686945	G	A	0.3469	1.18522e-09	0.804412	rs36032695	3	.	PHACTR4	9168	intergenic	0.664	7	5	15	1	1	1
1:28686976:C:T	rs11247783	1	28686976	T	C	0.3469	1.34036e-09	0.804412	rs36032695	3	.	PHACTR4	9137	intergenic	0.233	7	5	15	1	1	1
1:28687101:C:T	rs11247784	1	28687101	T	C	0.3469	1.27492e-09	0.804412	rs36032695	3	.	PHACTR4	9012	intergenic	0.038	7	5	15	1	1	1
1:28687144:C:CA	rs573943311	1	28687144	CA	C	0.3748	NA	0.680676	rs36032695	3	.	PHACTR4	8969	intergenic	0.723	NA	5	15	1	1	1
1:28687194:A:G	rs11247785	1	28687194	A	G	0.3469	1.46348e-09	0.804412	rs36032695	3	.	PHACTR4	8919	intergenic	4.434	7	5	15	1	1	1
1:28687331:A:G	rs12124673	1	28687331	G	A	0.3469	2.30283e-09	0.804412	rs36032695	3	.	PHACTR4	8782	intergenic	1.948	6	5	15	1	1	1
1:28687448:A:G	rs11247786	1	28687448	G	A	0.3469	1.4864e-09	0.804412	rs36032695	3	.	PHACTR4	8665	intergenic	10.98	6	5	15	1	1	1
1:28687624:C:T	rs7514960	1	28687624	C	T	0.3469	1.45752e-09	0.804412	rs36032695	3	.	PHACTR4	8489	intergenic	1.527	6	5	15	1	1	1
1:28687745:C:T	rs7515051	1	28687745	C	T	0.3469	1.43679e-09	0.804412	rs36032695	3	.	PHACTR4	8368	intergenic	6.919	7	5	15	1	1	1
1:28688087:G:T	rs112757380	1	28688087	T	G	0.3469	7.91333e-10	0.804412	rs36032695	3	.	PHACTR4	8026	intergenic	7.013	6	5	15	1	1	1
1:28688097:A:G	rs111273182	1	28688097	A	G	0.3469	7.81623e-10	0.804412	rs36032695	3	.	PHACTR4	8016	intergenic	4.077	7	5	15	1	1	1
1:28688211:A:G	rs68149322	1	28688211	A	G	0.3469	1.37716e-09	0.804412	rs36032695	3	.	PHACTR4	7902	intergenic	2.08	6	5	15	1	1	1
1:28688657:A:G	rs9660549	1	28688657	A	G	0.3469	2.56099e-09	0.804412	rs36032695	3	.	PHACTR4	7456	intergenic	4.724	7	5	15	1	1	1
1:28688802:C:T	rs7533130	1	28688802	C	T	0.3469	5.00453e-09	0.804412	rs36032695	3	.	PHACTR4	7311	intergenic	1.229	7	5	15	1	1	1
1:28688947:C:T	rs7533232	1	28688947	C	T	0.3469	1.07335e-09	0.804412	rs36032695	3	.	PHACTR4	7166	intergenic	9.891	6	5	15	1	1	1
1:28689161:A:G	rs12142320	1	28689161	A	G	0.3479	NA	0.801759	rs36032695	3	.	PHACTR4	6952	intergenic	3.318	7	5	15	1	1	1
1:28689162:C:G	rs12145668	1	28689162	G	C	0.3479	NA	0.801759	rs36032695	3	.	PHACTR4	6951	intergenic	1.497	7	5	15	1	1	1
1:28689202:A:G	rs11247787	1	28689202	G	A	0.3469	1.55152e-09	0.804412	rs36032695	3	.	PHACTR4	6911	intergenic	0.417	7	5	15	1	1	1
1:28689303:A:AT	rs34617491	1	28689303	A	AT	0.3469	NA	0.804412	rs36032695	3	.	PHACTR4	6810	intergenic	1.185	NA	5	15	1	1	1
1:28689392:C:T	rs11247788	1	28689392	T	C	0.3469	1.47439e-09	0.804412	rs36032695	3	.	PHACTR4	6721	intergenic	0.331	1f	5	15	1	1	1
1:28689408:A:AT	rs71796181	1	28689408	AT	A	0.3469	NA	0.804412	rs36032695	3	.	PHACTR4	6705	intergenic	5.175	NA	5	15	1	1	1
1:28690171:C:T	rs6682922	1	28690171	C	T	0.3469	1.47136e-09	0.804412	rs36032695	3	.	PHACTR4	5942	intergenic	2.085	1f	5	15	1	1	1
1:28690332:A:G	rs12143408	1	28690332	A	G	0.3469	NA	0.804412	rs36032695	3	.	PHACTR4	5781	intergenic	4.139	7	5	15	1	1	1
1:28690402:C:T	rs12124751	1	28690402	C	T	0.3469	1.92788e-09	0.804412	rs36032695	3	.	PHACTR4	5711	intergenic	0.596	6	5	15	1	1	1
1:28690475:A:AT	rs60645402	1	28690475	AT	A	0.3479	NA	0.800622	rs36032695	3	.	PHACTR4	5638	intergenic	0.73	NA	5	15	1	1	1
1:28690572:A:G	rs4908345	1	28690572	G	A	0.3469	2.53822e-09	0.804412	rs36032695	3	.	PHACTR4	5541	intergenic	0.716	7	5	15	1	1	1
1:28690628:C:T	1:28690628:C:T	1	28690628	T	C	0.339	NA	0.774449	rs36032695	3	.	PHACTR4	5485	intergenic	8.881	6	5	15	1	1	1
1:28690628:G:T	1:28690628:G:T	1	28690628	T	G	0.007952	NA	0.774449	rs36032695	3	.	PHACTR4	5485	NA	8.64	NA	5	15	1	0	1
1:28690784:A:G	rs4908401	1	28690784	G	A	0.3469	2.27016e-09	0.804412	rs36032695	3	.	PHACTR4	5329	intergenic	0.684	6	5	15	1	1	1
1:28690858:C:T	rs4908346	1	28690858	C	T	0.3469	4.65829e-09	0.804412	rs36032695	3	.	PHACTR4	5255	intergenic	1.853	7	5	15	1	1	1
1:28690859:A:G	rs4908347	1	28690859	A	G	0.3469	4.65293e-09	0.804412	rs36032695	3	.	PHACTR4	5254	intergenic	0.359	7	5	15	1	1	1
1:28691237:C:T	rs10902697	1	28691237	T	C	0.3469	NA	0.804412	rs36032695	3	.	PHACTR4	4876	intergenic	0.684	7	5	15	1	1	1
1:28691402:A:AT	rs58856941	1	28691402	A	AT	0.34	NA	0.75097	rs36032695	3	.	PHACTR4	4711	intergenic	6.656	NA	5	15	1	1	1
1:28691532:A:G	rs4908402	1	28691532	A	G	0.3469	2.36058e-09	0.804412	rs36032695	3	.	PHACTR4	4581	intergenic	4.149	5	5	15	1	1	1
1:28691708:A:G	rs4908403	1	28691708	G	A	0.3469	2.41499e-09	0.804412	rs36032695	3	.	PHACTR4	4405	intergenic	1.812	1f	5	15	1	1	1
1:28692161:C:T	rs111362721	1	28692161	C	T	0.3469	1.95856e-09	0.804412	rs36032695	3	.	PHACTR4	3952	intergenic	1.386	6	5	15	1	1	1
1:28692243:G:T	rs56114837	1	28692243	G	T	0.3469	1.86514e-09	0.804412	rs36032695	3	.	PHACTR4	3870	intergenic	3.817	7	5	15	1	1	1
1:28692322:C:T	rs9658844	1	28692322	T	C	0.3469	2.6032e-09	0.804412	rs36032695	3	.	PHACTR4	3791	intergenic	3.52	7	5	15	1	1	1
1:28692441:C:T	rs9658854	1	28692441	T	C	0.3469	3.37704e-09	0.804412	rs36032695	3	.	PHACTR4	3672	intergenic	0.148	5	5	15	1	1	1
1:28692550:A:G	rs9659647	1	28692550	G	A	0.3469	3.18166e-09	0.804412	rs36032695	3	.	PHACTR4	3563	intergenic	8.019	1f	5	15	1	1	1
1:28692792:C:T	rs9662045	1	28692792	C	T	0.3469	2.74716e-09	0.804412	rs36032695	3	.	PHACTR4	3321	intergenic	7.415	3a	5	15	1	1	1
1:28693005:C:CTTTT	rs58456090	1	28693005	C	CTTTT	0.3469	NA	0.804412	rs36032695	3	.	PHACTR4	3108	intergenic	0.477	NA	5	15	1	1	1
1:28693607:A:G	rs10902698	1	28693607	G	A	0.3469	2.34583e-09	0.804412	rs36032695	3	.	PHACTR4	2506	intergenic	1.712	7	5	15	1	1	1
1:28693704:C:CT	rs541307793	1	28693704	C	CT	0.3042	NA	0.643624	rs36032695	3	.	PHACTR4	2409	intergenic	1.409	NA	5	15	1	1	1
1:28693732:A:G	rs4908405	1	28693732	G	A	0.3469	2.73364e-09	0.804412	rs36032695	3	.	PHACTR4	2381	intergenic	3.1	7	5	15	1	1	1
1:28693934:C:T	rs4592274	1	28693934	T	C	0.3469	6.13461e-09	0.804412	rs36032695	3	.	PHACTR4	2179	intergenic	3.412	NA	5	15	1	1	1
1:28693997:A:G	rs4301654	1	28693997	G	A	0.3469	6.2425e-09	0.804412	rs36032695	3	.	PHACTR4	2116	intergenic	2.131	NA	5	15	1	1	1
1:28694413:A:G	rs112818191	1	28694413	A	G	0.3469	3.17551e-09	0.804412	rs36032695	3	.	PHACTR4	1700	intergenic	0.23	5	5	15	1	1	1
1:28695187:C:G	rs7552396	1	28695187	C	G	0.3469	3.62584e-09	0.804412	rs36032695	3	.	PHACTR4	926	upstream	0.536	5	5	15	1	1	1
1:28695262:A:ATTTG	rs139992595	1	28695262	ATTTG	A	0.3469	NA	0.804412	rs36032695	3	.	PHACTR4	851	upstream	1.169	NA	5	15	1	1	1
1:28696091:A:C	rs11247790	1	28696091	C	A	0.3509	3.03323e-09	0.794145	rs36032695	3	.	PHACTR4	22	upstream	9.035	1f	1	1	1	1	1
1:28696392:C:G	rs6703793	1	28696392	C	G	0.3469	2.96086e-09	0.804412	rs36032695	3	.	PHACTR4	0	intronic	9.139	2a	1	1	1	1	1
1:28696678:C:G	rs6703997	1	28696678	C	G	0.3469	2.97923e-09	0.804412	rs36032695	3	.	PHACTR4	0	intronic	8.218	4	1	1	1	1	1
1:28696852:C:T	rs6657867	1	28696852	C	T	0.3469	3.12208e-09	0.804412	rs36032695	3	.	PHACTR4	0	intronic	9.286	1b	1	1	1	1	1
1:28696890:A:C	rs6657880	1	28696890	C	A	0.3469	3.17407e-09	0.804412	rs36032695	3	.	PHACTR4	0	intronic	4.878	4	1	1	1	1	1
1:28697135:A:C	rs67856516	1	28697135	C	A	0.3459	NA	0.807125	rs36032695	3	.	PHACTR4	0	intronic	3.417	3a	1	1	1	1	1
1:28697305:A:G	rs12120985	1	28697305	A	G	0.3082	3.00044e-10	0.96154	rs36032695	3	.	PHACTR4	0	intronic	2.756	1f	1	2	1	1	1
1:28698553:C:T	rs12080385	1	28698553	C	T	0.3469	NA	0.804412	rs36032695	3	.	PHACTR4	0	intronic	1.426	7	4	5	1	1	1
1:28698629:A:C	rs11247791	1	28698629	A	C	0.3469	3.43016e-09	0.804412	rs36032695	3	.	PHACTR4	0	intronic	2.649	6	4	5	1	1	1
1:28699807:A:AT	rs11449923	1	28699807	A	AT	0.3499	NA	0.791967	rs36032695	3	.	PHACTR4	0	intronic	0.878	NA	4	5	1	1	1
1:28699948:C:T	rs7520288	1	28699948	T	C	0.3469	3.34188e-09	0.804412	rs36032695	3	.	PHACTR4	0	intronic	1.513	5	4	5	1	1	1
1:28701455:A:G	rs66699565	1	28701455	A	G	0.3091	2.40378e-10	0.95673	rs36032695	3	.	PHACTR4	0	intronic	0.347	5	4	5	1	1	1
1:28702173:G:T	rs10794515	1	28702173	T	G	0.3469	3.56342e-09	0.804412	rs36032695	3	.	PHACTR4	0	intronic	1.153	5	2	5	1	1	1
1:28702351:C:T	rs10794516	1	28702351	T	C	0.3469	5.62784e-09	0.804412	rs36032695	3	.	PHACTR4	0	intronic	3.816	2b	2	5	1	1	1
1:28702645:C:G	rs12131892	1	28702645	C	G	0.3479	3.60381e-09	0.801759	rs36032695	3	.	PHACTR4	0	intronic	1.801	6	2	5	1	1	1
1:28702823:C:CA	rs548365936	1	28702823	CA	C	0.3678	NA	0.709574	rs36032695	3	.	PHACTR4	0	intronic	0.426	NA	4	5	1	1	1
1:28702882:A:G	rs78143625	1	28702882	A	G	0.3459	6.48215e-09	0.799829	rs36032695	3	.	PHACTR4	0	intronic	2.874	5	4	5	1	1	1
1:28702901:A:C	rs80119161	1	28702901	A	C	0.3459	6.27665e-09	0.799829	rs36032695	3	.	PHACTR4	0	intronic	1.749	5	4	5	1	1	1
1:28702903:C:G	rs72661724	1	28702903	C	G	0.3459	4.91621e-09	0.799829	rs36032695	3	.	PHACTR4	0	intronic	0.143	5	4	5	1	1	1
1:28703000:C:CTT	rs200449212	1	28703000	CTT	C	0.3469	NA	0.804412	rs36032695	3	.	PHACTR4	0	intronic	2.787	NA	4	5	1	1	1
1:28703288:C:T	rs11247793	1	28703288	T	C	0.3479	NA	0.800622	rs36032695	3	.	PHACTR4	0	intronic	6.527	7	4	5	1	1	1
1:28703581:C:T	rs11247794	1	28703581	T	C	0.3469	2.83645e-09	0.804412	rs36032695	3	.	PHACTR4	0	intronic	4.784	6	4	5	1	1	1
1:28703669:A:G	rs61647961	1	28703669	A	G	0.3469	3.19255e-09	0.804412	rs36032695	3	.	PHACTR4	0	intronic	2.524	7	4	5	1	1	1
1:28703729:A:G	rs57586125	1	28703729	G	A	0.3469	3.31202e-09	0.804412	rs36032695	3	.	PHACTR4	0	intronic	0.215	7	4	5	1	1	1
1:28704439:C:T	rs4908409	1	28704439	T	C	0.3052	7.64657e-10	0.956873	rs36032695	3	.	PHACTR4	0	intronic	2.308	6	4	5	1	1	1
1:28704446:C:T	rs4908410	1	28704446	C	T	0.3459	8.07113e-09	0.800978	rs36032695	3	.	PHACTR4	0	intronic	0.102	6	4	5	1	1	1
1:28704978:C:T	rs4908411	1	28704978	C	T	0.3489	7.16522e-09	0.797996	rs36032695	3	.	PHACTR4	0	intronic	2.215	7	4	5	1	1	1
1:28705090:C:CCTT	rs199563080	1	28705090	CCTT	C	0.3429	NA	0.829281	rs36032695	3	.	PHACTR4	0	intronic	0.612	NA	4	5	1	1	1
1:28705782:C:CT	rs542185034	1	28705782	C	CT	0.34	NA	0.774267	rs36032695	3	.	PHACTR4	0	intronic	9.556	NA	4	5	1	1	1
1:28706562:C:T	rs185477301	1	28706562	C	T	0.3111	NA	0.995211	rs36032695	3	.	PHACTR4	0	intronic	2.006	6	4	5	1	1	1
1:28706598:C:T	rs111662128	1	28706598	C	T	0.3489	NA	0.841267	rs36032695	3	.	PHACTR4	0	intronic	0.975	7	4	5	1	1	1
1:28706714:C:T	rs4908412	1	28706714	T	C	0.3489	NA	0.841267	rs36032695	3	.	PHACTR4	0	intronic	4.549	7	4	5	1	1	1
1:28706768:C:T	rs4908413	1	28706768	T	C	0.3489	NA	0.841267	rs36032695	3	.	PHACTR4	0	intronic	4.31	7	4	5	1	1	1
1:28706947:C:T	rs4908414	1	28706947	T	C	0.3479	4.79116e-09	0.828086	rs36032695	3	.	PHACTR4	0	intronic	1.852	6	4	5	1	1	1
1:28706949:G:T	rs4908348	1	28706949	T	G	0.3479	5.42582e-09	0.828086	rs36032695	3	.	PHACTR4	0	intronic	1.71	6	4	5	1	1	1
1:28706972:A:G	rs4908349	1	28706972	A	G	0.3489	5.05447e-09	0.83276	rs36032695	3	.	PHACTR4	0	intronic	2.16	5	4	5	1	1	1
1:28707519:A:ATT	rs201429851	1	28707519	ATT	A	0.3529	NA	0.826192	rs36032695	3	.	PHACTR4	0	intronic	0.381	NA	4	5	1	1	1
1:28707612:C:T	rs12137056	1	28707612	C	T	0.3489	3.0357e-09	0.841267	rs36032695	3	.	PHACTR4	0	intronic	1.113	6	4	5	1	1	1
1:28707678:C:T	rs4908415	1	28707678	C	T	0.3489	3.05596e-09	0.841267	rs36032695	3	.	PHACTR4	0	intronic	1.07	7	4	5	1	1	1
1:28707813:C:CT	rs565247387	1	28707813	CT	C	0.3479	NA	0.7721	rs36032695	3	.	PHACTR4	0	intronic	0.406	NA	4	5	1	1	1
1:28707849:A:G	rs12071848	1	28707849	A	G	0.3489	NA	0.841267	rs36032695	3	.	PHACTR4	0	intronic	1.912	6	4	5	1	1	1
1:28708182:G:T	rs12076528	1	28708182	G	T	0.3489	3.17379e-09	0.841267	rs36032695	3	.	PHACTR4	0	intronic	0.609	7	4	5	1	1	1
1:28708529:C:T	rs12127928	1	28708529	T	C	0.2097	1.11405e-09	0.958247	rs116612663	3	.	PHACTR4	0	intronic	1.697	6	4	5	1	1	1
1:28708846:C:T	rs10902699	1	28708846	C	T	0.3489	2.04599e-09	0.841267	rs36032695	3	.	PHACTR4	0	intronic	1.14	7	4	5	1	1	1
1:28709115:A:G	rs10794517	1	28709115	A	G	0.3489	1.56291e-09	0.841267	rs36032695	3	.	PHACTR4	0	intronic	2.08	7	4	5	1	1	1
1:28709655:C:T	rs6663700	1	28709655	C	T	0.3489	1.44489e-09	0.841267	rs36032695	3	.	PHACTR4	0	intronic	1.528	6	4	5	1	1	1
1:28709970:A:G	rs6679034	1	28709970	A	G	0.3489	1.40646e-09	0.841267	rs36032695	3	.	PHACTR4	0	intronic	2.144	6	4	5	1	1	1
1:28710043:A:G	rs6690026	1	28710043	G	A	0.3489	1.35281e-09	0.841267	rs36032695	3	.	PHACTR4	0	intronic	1.278	7	4	5	1	1	1
1:28710177:G:T	rs11247795	1	28710177	G	T	0.3489	1.45029e-09	0.841267	rs36032695	3	.	PHACTR4	0	intronic	1.039	6	4	5	1	1	1
1:28710836:C:T	rs4498825	1	28710836	T	C	0.3489	1.35357e-09	0.841267	rs36032695	3	.	PHACTR4	0	intronic	2.142	6	4	5	1	1	1
1:28711227:A:G	rs11247796	1	28711227	A	G	0.3479	1.34553e-09	0.836562	rs36032695	3	.	PHACTR4	0	intronic	2.147	6	4	5	1	1	1
1:28711415:C:T	rs7525034	1	28711415	C	T	0.3489	2.95757e-09	0.841267	rs36032695	3	.	PHACTR4	0	intronic	0.841	6	5	5	1	1	1
1:28711955:C:T	rs7527670	1	28711955	C	T	0.3489	1.36505e-09	0.841267	rs36032695	3	.	PHACTR4	0	intronic	0.959	7	5	5	1	1	1
1:28712123:G:GA	rs199726519	1	28712123	G	GA	0.3469	NA	0.830839	rs36032695	3	.	PHACTR4	0	intronic	0.428	NA	5	5	1	1	1
1:28712166:C:T	rs12126446	1	28712166	T	C	0.3489	2.41058e-09	0.841267	rs36032695	3	.	PHACTR4	0	intronic	1.843	6	5	5	1	1	1
1:28712421:C:T	rs10902700	1	28712421	C	T	0.3489	1.44289e-09	0.841267	rs36032695	3	.	PHACTR4	0	intronic	6.373	4	5	5	1	1	1
1:28712858:A:G	rs4908416	1	28712858	G	A	0.3111	2.32255e-10	0.995211	rs36032695	3	.	PHACTR4	0	intronic	2.883	6	5	5	1	1	1
1:28713095:A:T	rs4908417	1	28713095	T	A	0.3489	1.38545e-09	0.841267	rs36032695	3	.	PHACTR4	0	intronic	6.377	7	5	5	1	1	1
1:28714195:C:T	rs10443282	1	28714195	T	C	0.3489	1.47113e-09	0.841267	rs36032695	3	.	PHACTR4	0	intronic	2.44	7	4	5	1	1	1
1:28714243:A:AT	1:28714243:A:AT	1	28714243	A	AT	0.04175	NA	0.990337	rs36032695	3	.	PHACTR4	0	intronic	2.591	NA	4	5	1	1	1
1:28714243:A:ATT	1:28714243:A:ATT	1	28714243	A	ATT	0.3101	NA	0.990337	rs36032695	3	.	PHACTR4	0	NA	2.533	NA	4	5	1	1	1
1:28714270:C:G	rs10443283	1	28714270	G	C	0.3489	3.10799e-09	0.841267	rs36032695	3	.	PHACTR4	0	intronic	4.504	7	4	5	1	1	1
1:28714664:A:G	rs7546271	1	28714664	A	G	0.3489	1.51976e-09	0.841267	rs36032695	3	.	PHACTR4	0	intronic	1.872	6	4	5	1	1	1
1:28714700:C:CA	rs151209279	1	28714700	C	CA	0.3499	NA	0.837471	rs36032695	3	.	PHACTR4	0	intronic	3.313	NA	4	5	1	1	1
1:28715460:A:G	rs6598929	1	28715460	G	A	0.3489	1.38156e-09	0.841267	rs36032695	3	.	PHACTR4	0	intronic	15.63	7	5	5	1	1	1
1:28715660:T:TCAAA	rs34618111	1	28715660	T	TCAAA	0.3489	NA	0.841267	rs36032695	3	.	PHACTR4	0	intronic	8.505	NA	5	5	1	1	1
1:28715988:C:CT	rs557958697	1	28715988	CT	C	0.3519	NA	0.80241	rs36032695	3	.	PHACTR4	0	intronic	9.507	NA	5	5	1	1	1
1:28716356:A:G	rs7552271	1	28716356	A	G	0.3489	1.25129e-09	0.841267	rs36032695	3	.	PHACTR4	0	intronic	6.941	6	4	5	1	1	1
1:28716638:A:G	rs11247797	1	28716638	A	G	0.3479	1.01145e-09	0.844082	rs36032695	3	.	PHACTR4	0	intronic	8.537	7	4	5	1	1	1
1:28716679:C:T	rs10751728	1	28716679	T	C	0.3489	1.26961e-09	0.841267	rs36032695	3	.	PHACTR4	0	intronic	5.039	6	4	5	1	1	1
1:28716766:A:G	rs10751729	1	28716766	A	G	0.3479	8.581e-10	0.844082	rs36032695	3	.	PHACTR4	0	intronic	7.767	7	4	5	1	1	1
1:28717126:A:C	rs11247798	1	28717126	C	A	0.3489	1.34782e-09	0.841267	rs36032695	3	.	PHACTR4	0	intronic	2.144	6	5	5	1	1	1
1:28717470:G:T	rs61783803	1	28717470	T	G	0.3489	1.28215e-09	0.841267	rs36032695	3	.	PHACTR4	0	intronic	3.143	7	4	5	1	1	1
1:28717871:C:T	rs61783804	1	28717871	T	C	0.2783	NA	0.61311	rs36032695	3	.	PHACTR4	0	intronic	0.298	7	5	5	1	1	1
1:28717901:C:T	rs61783805	1	28717901	T	C	0.331	NA	0.79775	rs36032695	3	.	PHACTR4	0	intronic	1.417	7	5	5	1	1	1
1:28718220:A:G	rs137966550	1	28718220	G	A	0.3032	1.83811e-10	0.966988	rs36032695	3	.	PHACTR4	0	intronic	1.315	5	5	5	1	1	1
1:28718349:C:T	rs61783807	1	28718349	C	T	0.3489	1.29835e-09	0.841267	rs36032695	3	.	PHACTR4	0	intronic	1.187	5	5	5	1	1	1
1:28718554:A:G	rs12132064	1	28718554	A	G	0.3101	1.46159e-10	1	rs36032695	3	.	PHACTR4	0	intronic	6.479	1d	2	5	1	1	1
1:28719577:C:T	rs10902701	1	28719577	T	C	0.3489	1.27034e-09	0.841267	rs36032695	3	.	PHACTR4	0	intronic	0.616	5	4	5	1	1	1
1:28719666:T:TAAAC	rs66617577	1	28719666	TAAAC	T	0.3101	NA	1	rs36032695	3	.	PHACTR4	0	intronic	3.89	NA	4	5	1	1	1
1:28719851:A:C	rs11247799	1	28719851	A	C	0.3489	1.24561e-09	0.841267	rs36032695	3	.	PHACTR4	0	intronic	3.777	1f	4	5	1	1	1
1:28720151:A:G	rs10902702	1	28720151	A	G	0.3489	1.34475e-09	0.841267	rs36032695	3	.	PHACTR4	0	intronic	9.356	6	4	5	1	1	1
1:28721567:A:G	rs4908418	1	28721567	G	A	0.3489	1.27451e-09	0.841267	rs36032695	3	.	PHACTR4	0	intronic	1.644	5	4	5	1	1	1
1:28721651:A:T	rs4908419	1	28721651	A	T	0.3489	1.30245e-09	0.841267	rs36032695	3	.	PHACTR4	0	intronic	0.863	5	2	5	1	1	1
1:28721713:A:G	rs4908420	1	28721713	A	G	0.3489	1.48036e-09	0.841267	rs36032695	3	.	PHACTR4	0	intronic	3.614	4	2	5	1	1	1
1:28721924:G:T	rs4908421	1	28721924	G	T	0.3489	1.24186e-09	0.841267	rs36032695	3	.	PHACTR4	0	intronic	5.137	1b	2	5	1	1	1
1:28722149:C:CT	rs67388349	1	28722149	CT	C	0.3787	NA	0.722487	rs36032695	3	.	PHACTR4	0	intronic	2.53	NA	2	5	1	1	1
1:28722859:A:G	rs12078122	1	28722859	A	G	0.3111	2.80571e-10	0.995211	rs36032695	3	.	PHACTR4	0	intronic	1.077	6	4	5	1	1	1
1:28723356:C:CTTTTT	rs199603669	1	28723356	CTTTTT	C	0.3678	NA	0.763831	rs36032695	3	.	PHACTR4	0	intronic	0.42	NA	4	5	1	1	1
1:28723450:C:T	rs12142764	1	28723450	C	T	0.3489	1.34756e-09	0.841267	rs36032695	3	.	PHACTR4	0	intronic	0.384	6	4	5	1	1	1
1:28724215:C:CT	rs201612295	1	28724215	CT	C	0.3241	NA	0.934913	rs36032695	3	.	PHACTR4	0	intronic	1.121	NA	4	5	1	1	1
1:28724380:G:T	rs7526211	1	28724380	G	T	0.3489	1.31046e-09	0.841267	rs36032695	3	.	PHACTR4	0	intronic	1.026	6	4	5	1	1	1
1:28724490:A:C	rs61283881	1	28724490	C	A	0.3489	1.15743e-09	0.841267	rs36032695	3	.	PHACTR4	0	intronic	1.593	6	4	5	1	1	1
1:28725571:C:T	rs12134676	1	28725571	T	C	0.3489	1.14331e-09	0.841267	rs36032695	3	.	PHACTR4	0	intronic	3.252	7	4	5	1	1	1
1:28725754:C:G	rs11247801	1	28725754	C	G	0.3111	NA	0.995211	rs36032695	3	.	PHACTR4	0	intronic	0.115	6	4	5	1	1	1
1:28725757:C:G	rs11247802	1	28725757	G	C	0.3062	NA	0.971099	rs36032695	3	.	PHACTR4	0	intronic	0.06	6	4	5	1	1	1
1:28726611:C:T	rs11247803	1	28726611	C	T	0.3121	2.36711e-10	0.990423	rs36032695	3	.	PHACTR4	0	intronic	0.253	4	5	5	1	1	1
1:28726887:T:TA	rs539765759	1	28726887	TA	T	0.3588	NA	0.805224	rs36032695	3	.	PHACTR4	0	intronic	7.56	NA	5	5	1	1	1
1:28726944:A:G	rs61783810	1	28726944	G	A	0.3121	4.46672e-10	0.990423	rs36032695	3	.	PHACTR4	0	intronic	5.373	5	5	5	1	1	1
1:28726959:A:G	rs11809086	1	28726959	G	A	0.3499	2.23795e-09	0.837471	rs36032695	3	.	PHACTR4	0	intronic	6.558	5	5	5	1	1	1
1:28727944:A:C	rs10902703	1	28727944	C	A	0.3489	1.30043e-09	0.841267	rs36032695	3	.	PHACTR4	0	intronic	1.552	6	5	5	1	1	1
1:28728006:C:T	rs11247805	1	28728006	C	T	0.3489	1.15493e-09	0.841267	rs36032695	3	.	PHACTR4	0	intronic	2.552	7	5	5	1	1	1
1:28728794:A:G	rs11247806	1	28728794	G	A	0.3111	2.59466e-10	0.995211	rs36032695	3	.	PHACTR4	0	intronic	3.941	6	5	5	1	1	1
1:28729022:A:G	rs12135690	1	28729022	G	A	0.3489	1.34909e-09	0.841267	rs36032695	3	.	PHACTR4	0	intronic	3.488	5	5	5	1	1	1
1:28729142:C:T	rs5013826	1	28729142	T	C	0.3489	1.38181e-09	0.841267	rs36032695	3	.	PHACTR4	0	intronic	2.809	NA	5	5	1	1	1
1:28729234:A:G	rs12135748	1	28729234	G	A	0.3479	1.65253e-09	0.835531	rs36032695	3	.	PHACTR4	0	intronic	6.985	6	5	5	1	1	1
1:28729564:A:G	rs11247807	1	28729564	G	A	0.3489	1.36995e-09	0.841267	rs36032695	3	.	PHACTR4	0	intronic	3.431	1f	5	5	1	1	1
1:28730212:A:C	rs4615861	1	28730212	C	A	0.3499	9.6077e-10	0.837471	rs36032695	3	.	PHACTR4	0	intronic	0.007	NA	5	5	1	1	1
1:28730280:C:T	rs12095954	1	28730280	C	T	0.3111	1.83174e-10	0.99517	rs36032695	3	.	PHACTR4	0	intronic	2.029	6	5	5	1	1	1
1:28730633:A:G	rs11247808	1	28730633	G	A	0.3111	2.68389e-10	0.995211	rs36032695	3	.	PHACTR4	0	intronic	4.73	7	5	5	1	1	1
1:28730817:A:G	rs60781079	1	28730817	G	A	0.3111	NA	0.995211	rs36032695	3	.	PHACTR4	0	intronic	1.391	7	5	5	1	1	1
1:28731046:A:G	rs6598930	1	28731046	A	G	0.3489	1.87043e-09	0.841267	rs36032695	3	.	PHACTR4	0	intronic	8.291	7	5	5	1	1	1
1:28731306:A:G	rs7531648	1	28731306	G	A	0.3489	1.40752e-09	0.841267	rs36032695	3	.	PHACTR4	0	intronic	0.257	6	5	5	1	1	1
1:28732220:A:G	rs6680960	1	28732220	G	A	0.3111	2.45316e-10	0.995211	rs36032695	3	.	PHACTR4	0	intronic	1.924	7	5	5	1	1	1
1:28733775:A:G	rs67820840	1	28733775	A	G	0.3111	NA	0.995211	rs36032695	3	.	PHACTR4	0	intronic	0.016	6	5	5	1	1	1
1:28733993:G:T	rs12091029	1	28733993	G	T	0.3489	1.27308e-09	0.841267	rs36032695	3	.	PHACTR4	0	intronic	14.74	6	4	5	1	1	1
1:28734930:A:G	rs6679916	1	28734930	A	G	0.3489	1.36104e-09	0.841267	rs36032695	3	.	PHACTR4	0	intronic	4.219	7	4	5	1	1	1
1:28735707:A:C	rs10902704	1	28735707	A	C	0.3738	3.85718e-09	0.752512	rs36032695	3	.	PHACTR4	0	intronic	6.024	5	2	5	1	1	1
1:28736273:C:T	rs6670997	1	28736273	C	T	0.3489	1.19501e-09	0.841267	rs36032695	3	.	PHACTR4	0	intronic	4.627	1f	4	5	1	1	1
1:28736625:A:G	rs11247809	1	28736625	G	A	0.3101	1.25819e-10	1	rs36032695	3	.	PHACTR4	0	intronic	0.043	3a	5	5	1	1	1
1:28736698:C:T	rs11247810	1	28736698	C	T	0.3111	1.50022e-10	0.995211	rs36032695	3	.	PHACTR4	0	intronic	1.003	6	5	5	1	1	1
1:28736907:A:G	rs10902705	1	28736907	G	A	0.3101	1.52899e-10	1	rs36032695	3	.	PHACTR4	0	intronic	2.997	6	5	5	1	1	1
1:28737419:C:T	rs4399181	1	28737419	T	C	0.3489	1.32627e-09	0.841267	rs36032695	3	.	PHACTR4	0	intronic	0.663	NA	4	5	1	1	1
1:28737564:G:T	rs6598932	1	28737564	G	T	0.3479	NA	0.835531	rs36032695	3	.	PHACTR4	0	intronic	0.006	6	4	5	1	1	1
1:28738388:A:AAAAG	rs145701565	1	28738388	A	AAAAG	0.3489	NA	0.841267	rs36032695	3	.	PHACTR4	0	intronic	0.463	NA	4	5	1	1	1
1:28738830:A:G	rs11247811	1	28738830	A	G	0.3111	2.15307e-10	0.995211	rs36032695	3	.	PHACTR4	0	intronic	8.411	1f	4	5	1	1	1
1:28738922:C:T	rs11247812	1	28738922	T	C	0.3111	2.17105e-10	0.995211	rs36032695	3	.	PHACTR4	0	intronic	7.367	1f	4	5	1	1	1
1:28739119:A:G	rs12090682	1	28739119	G	A	0.3111	2.31499e-10	0.995211	rs36032695	3	.	PHACTR4	0	intronic	8.489	6	4	5	1	1	1
1:28739298:C:T	rs7518232	1	28739298	C	T	0.3489	1.49882e-09	0.841267	rs36032695	3	.	PHACTR4	0	intronic	0.699	1f	4	5	1	1	1
1:28739344:C:T	rs7518249	1	28739344	C	T	0.3489	1.33732e-09	0.841267	rs36032695	3	.	PHACTR4	0	intronic	2.561	1d	4	5	1	1	1
1:28739651:G:T	rs7540582	1	28739651	G	T	0.3111	1.73168e-10	0.995211	rs36032695	3	.	PHACTR4	0	intronic	2.3	1f	4	5	1	1	1
1:28741006:C:T	rs11247813	1	28741006	T	C	0.3489	1.90288e-09	0.841267	rs36032695	3	.	PHACTR4	0	intronic	0.469	7	5	5	1	1	1
1:28741784:A:AAG	rs200306436	1	28741784	AAG	A	0.3111	NA	0.995211	rs36032695	3	.	PHACTR4	0	intronic	1.304	NA	5	5	1	1	1
1:28741990:A:G	rs12140359	1	28741990	A	G	0.3489	1.74185e-09	0.841267	rs36032695	3	.	PHACTR4	0	intronic	1.583	5	2	5	1	1	1
1:28742322:C:T	rs11247814	1	28742322	T	C	0.3489	1.62373e-09	0.841267	rs36032695	3	.	PHACTR4	0	intronic	9.935	6	5	5	1	1	1
1:28744037:A:G	rs61783821	1	28744037	G	A	0.3489	1.60228e-09	0.841267	rs36032695	3	.	PHACTR4	0	intronic	0.714	4	1	7	1	1	1
1:28744059:A:T	rs61783822	1	28744059	T	A	0.3489	1.54443e-09	0.841267	rs36032695	3	.	PHACTR4	0	intronic	2.58	4	1	7	1	1	1
1:28744571:C:T	rs35288626	1	28744571	T	C	0.3489	1.63653e-09	0.841267	rs36032695	3	.	PHACTR4	0	intronic	8.936	3a	1	7	1	1	1
1:28744866:A:C	rs35160854	1	28744866	A	C	0.3489	2.06119e-09	0.841267	rs36032695	3	.	PHACTR4	0	intronic	0.752	4	5	5	1	1	1
1:28744905:A:T	rs34721444	1	28744905	A	T	0.3489	1.81606e-09	0.841267	rs36032695	3	.	PHACTR4	0	intronic	3.715	4	5	5	1	1	1
1:28745642:A:G	rs67558364	1	28745642	G	A	0.3101	NA	1	rs36032695	3	.	PHACTR4	0	intronic	0.433	6	4	5	1	1	1
1:28745699:C:T	rs61783824	1	28745699	C	T	0.3489	NA	0.841267	rs36032695	3	.	PHACTR4	0	intronic	2.746	7	4	5	1	1	1
1:28747912:G:T	rs72661761	1	28747912	T	G	0.3111	3.34482e-10	0.995211	rs36032695	3	.	PHACTR4	0	intronic	0.179	6	5	5	1	1	1
1:28747971:C:G	rs61783825	1	28747971	C	G	0.3111	1.69034e-10	0.995211	rs36032695	3	.	PHACTR4	0	intronic	6.387	5	5	5	1	1	1
1:28748137:C:G	rs61783826	1	28748137	C	G	0.3489	1.50011e-09	0.841267	rs36032695	3	.	PHACTR4	0	intronic	3.102	4	5	5	1	1	1
1:28749919:C:CAAAT	rs199672231	1	28749919	C	CAAAT	0.3598	NA	0.783765	rs36032695	3	.	PHACTR4	00:00:00	intronic	2.997	NA	5	5	1	1	1
1:28750025:A:G	rs61783827	1	28750025	A	G	0.3489	1.2423e-09	0.841267	rs36032695	3	.	PHACTR4	0	intronic	0.081	7	5	5	1	1	1
1:28750354:C:T	rs61783828	1	28750354	T	C	0.3101	1.18139e-10	1	rs36032695	3	.	PHACTR4	0	intronic	5.778	7	4	5	1	1	1
1:28750682:A:T	rs35744215	1	28750682	T	A	0.3101	2.39382e-10	1	rs36032695	3	.	PHACTR4	0	intronic	9.215	6	4	5	1	1	1
1:28752507:A:G	rs61783830	1	28752507	A	G	0.3489	1.42879e-09	0.841267	rs36032695	3	.	PHACTR4	0	intronic	3.416	5	2	5	1	1	1
1:28752731:C:CA	rs562313114	1	28752731	C	CA	0.3449	NA	0.833738	rs36032695	3	.	PHACTR4	0	intronic	0.692	NA	4	5	1	1	1
1:28753096:A:G	rs34017421	1	28753096	A	G	0.3489	1.20956e-09	0.841267	rs36032695	3	.	PHACTR4	0	intronic	3.468	7	4	5	1	1	1
1:28753551:T:TAATACA	rs67875306	1	28753551	TAATACA	T	0.3489	NA	0.841267	rs36032695	3	.	PHACTR4	0	intronic	10.91	NA	4	5	1	1	1
1:28753632:A:T	rs35677846	1	28753632	A	T	0.3489	1.32047e-09	0.841267	rs36032695	3	.	PHACTR4	0	intronic	1.384	7	4	5	1	1	1
1:28753994:A:G	rs61783832	1	28753994	A	G	0.3489	1.54529e-09	0.841267	rs36032695	3	.	PHACTR4	0	intronic	0.959	6	4	5	1	1	1
1:28755850:C:T	rs77745539	1	28755850	T	C	0.1044	9.78431e-10	1	rs79523955	3	.	PHACTR4	0	intronic	13.5	5	4	5	1	1	1
1:28756658:C:T	rs61783836	1	28756658	C	T	0.3101	1.26586e-10	1	rs36032695	3	.	PHACTR4	0	intronic	0.002	6	5	5	1	1	1
1:28756822:A:G	rs72882164	1	28756822	A	G	0.3111	1.33686e-10	0.995211	rs36032695	3	.	PHACTR4	0	intronic	2.192	6	5	5	1	1	1
1:28757703:A:C	rs187003526	1	28757703	C	A	0.3499	NA	0.836455	rs36032695	3	.	PHACTR4	0	intronic	0.678	6	5	5	1	1	1
1:28759147:G:T	rs61783838	1	28759147	G	T	0.3489	2.88592e-09	0.841267	rs36032695	3	.	PHACTR4	0	intronic	0.189	6	4	5	1	1	1
1:28759425:A:AT	rs66647759	1	28759425	AT	A	0.3598	NA	0.801612	rs36032695	3	.	PHACTR4	0	intronic	0.903	NA	4	5	1	1	1
1:28759712:C:G	rs67621285	1	28759712	C	G	0.3111	1.28319e-10	0.995211	rs36032695	3	.	PHACTR4	0	intronic	1.361	6	4	5	1	1	1
1:28759973:C:CT	rs567134987	1	28759973	C	CT	0.3161	NA	0.713392	rs36032695	3	.	PHACTR4	0	intronic	0.858	NA	4	5	1	1	1
1:28760166:A:T	rs35280037	1	28760166	T	A	0.3489	1.22623e-09	0.841267	rs36032695	3	.	PHACTR4	0	intronic	0.497	6	4	5	1	1	1
1:28760525:A:G	rs67198337	1	28760525	A	G	0.3489	1.10081e-09	0.841267	rs36032695	3	.	PHACTR4	0	intronic	0.268	6	4	5	1	1	1
1:28760835:C:CT	rs67495104	1	28760835	CT	C	0.341	NA	0.735488	rs36032695	3	.	PHACTR4	0	intronic	0.558	NA	4	5	1	1	1
1:28761479:A:G	rs35849797	1	28761479	G	A	0.3111	1.21504e-10	0.995211	rs36032695	3	.	PHACTR4	0	intronic	7.039	5	4	5	1	1	1
1:28761562:G:T	rs34589395	1	28761562	G	T	0.3111	NA	0.995211	rs36032695	3	.	PHACTR4	0	intronic	3.331	7	4	5	1	1	1
1:28761670:C:T	rs35117860	1	28761670	C	T	0.3489	1.06638e-09	0.841267	rs36032695	3	.	PHACTR4	0	intronic	4.8	7	4	5	1	1	1
1:28762508:A:G	rs34734086	1	28762508	G	A	0.3489	1.27542e-09	0.841267	rs36032695	3	.	PHACTR4	0	intronic	1.935	5	5	5	1	1	1
1:28762675:A:G	rs35593799	1	28762675	A	G	0.3489	1.08406e-09	0.841267	rs36032695	3	.	PHACTR4	0	intronic	2.028	5	5	5	1	1	1
1:28762820:C:T	rs67158073	1	28762820	C	T	0.3111	1.1791e-10	0.995211	rs36032695	3	.	PHACTR4	0	intronic	5.115	4	5	5	1	1	1
1:28763252:C:G	rs61783843	1	28763252	G	C	0.3091	1.19331e-10	0.995175	rs36032695	3	.	PHACTR4	0	intronic	6.28	7	5	5	1	1	1
1:28763330:C:T	rs34288882	1	28763330	C	T	0.3489	1.14521e-09	0.841267	rs36032695	3	.	PHACTR4	0	intronic	0.838	7	5	5	1	1	1
1:28764292:A:G	rs35830319	1	28764292	A	G	0.3489	1.05391e-09	0.841267	rs36032695	3	.	PHACTR4	0	intronic	4.969	2b	1	7	1	1	1
1:28764551:C:CA	rs35716149	1	28764551	C	CA	0.3489	NA	0.841267	rs36032695	3	.	PHACTR4	0	intronic	17.75	NA	1	7	1	1	1
1:28765094:A:G	rs61783845	1	28765094	G	A	0.3489	1.04099e-09	0.841267	rs36032695	3	.	PHACTR4	0	intronic	0.929	5	1	5	1	1	1
1:28765851:A:AG	rs66654719	1	28765851	AG	A	0.3111	NA	0.995211	rs36032695	3	.	PHACTR4	0	intronic	1.989	NA	1	5	1	1	1
1:28765913:C:T	rs61783846	1	28765913	T	C	0.3111	1.22151e-10	0.995211	rs36032695	3	.	PHACTR4	0	intronic	11.99	4	1	5	1	1	1
1:28766490:C:T	rs61783847	1	28766490	C	T	0.3489	1.16985e-09	0.841267	rs36032695	3	.	PHACTR4	0	intronic	6.152	5	1	5	1	1	1
1:28767960:C:G	rs61783848	1	28767960	C	G	0.3489	1.03482e-09	0.841267	rs36032695	3	.	PHACTR4	0	intronic	4.576	7	2	5	1	1	1
1:28768245:C:T	rs61783849	1	28768245	T	C	0.3489	1.2749e-09	0.841267	rs36032695	3	.	PHACTR4	0	intronic	2.127	5	2	5	1	1	1
1:28768375:C:T	rs61783850	1	28768375	T	C	0.3489	1.2455e-09	0.841267	rs36032695	3	.	PHACTR4	0	intronic	4.797	2c	2	5	1	1	1
1:28768391:G:T	rs61783851	1	28768391	T	G	0.3111	1.50107e-10	0.995211	rs36032695	3	.	PHACTR4	0	intronic	6.465	3a	2	5	1	1	1
1:28768983:A:G	rs76076265	1	28768983	G	A	0.3419	NA	0.809102	rs36032695	3	.	PHACTR4	0	intronic	0.93	6	4	5	1	1	1
1:28769318:A:AT	rs139785009	1	28769318	AT	A	0.3101	NA	1	rs36032695	3	.	PHACTR4	0	intronic	0.028	NA	4	5	1	1	1
1:28769814:G:T	rs35506828	1	28769814	T	G	0.339	1.23331e-08	0.784585	rs36032695	3	.	PHACTR4	0	intronic	0.181	7	4	5	1	1	1
1:28770027:C:T	rs34990158	1	28770027	T	C	0.3489	1.20471e-09	0.841267	rs36032695	3	.	PHACTR4	0	intronic	8.753	5	4	5	1	1	1
1:28770143:A:C	rs34183469	1	28770143	C	A	0.3489	9.93627e-10	0.841267	rs36032695	3	.	PHACTR4	0	intronic	1.559	5	4	5	1	1	1
1:28770223:C:T	rs34157354	1	28770223	T	C	0.3489	8.85216e-10	0.841267	rs36032695	3	.	PHACTR4	0	intronic	4.565	6	4	5	1	1	1
1:28770754:T:TC	rs543939396	1	28770754	T	TC	0.3459	NA	0.83266	rs36032695	3	.	PHACTR4	0	intronic	4.81	NA	4	5	1	1	1
1:28772757:A:G	rs61783857	1	28772757	A	G	0.3101	NA	1	rs36032695	3	.	PHACTR4	00:00:00	intronic	6.587	7	4	5	1	1	1
1:28775087:C:T	rs111952709	1	28775087	T	C	0.3489	NA	0.841267	rs36032695	3	.	PHACTR4	00:00:00	intronic	3.232	7	5	5	1	1	1
1:28775204:C:T	rs112103330	1	28775204	T	C	0.3499	NA	0.837471	rs36032695	3	.	PHACTR4	00:00:00	intronic	0.858	7	5	5	1	1	1
1:28776637:A:G	rs61783859	1	28776637	A	G	0.3111	1.7767e-10	0.995211	rs36032695	3	.	PHACTR4	00:00:00	intronic	0.277	2b	2	5	1	1	1
1:28777863:A:G	rs61785960	1	28777863	A	G	0.3111	9.43347e-11	0.995211	rs36032695	3	.	PHACTR4	0	intronic	4.874	7	4	5	1	1	1
1:28778569:A:G	rs61785961	1	28778569	A	G	0.3111	1.02229e-10	0.995211	rs36032695	3	.	PHACTR4	0	intronic	8.359	7	4	5	1	1	1
1:28781310:C:T	rs34697248	1	28781310	C	T	0.3489	5.81532e-10	0.841267	rs36032695	3	.	PHACTR4	0	intronic	1.501	3a	4	5	1	1	1
1:28781499:A:T	rs34027045	1	28781499	T	A	0.3111	1.0765e-10	0.995211	rs36032695	3	.	PHACTR4	0	intronic	4.961	6	4	5	1	1	1
1:28788581:A:T	rs36032695	1	28788581	T	A	0.3101	7.34466e-11	1	rs36032695	3	.	PHACTR4	0	intronic	3.933	6	4	5	1	1	1
1:28789162:C:CGGTG	rs79149804	1	28789162	C	CGGTG	0.3101	NA	0.990337	rs36032695	3	.	PHACTR4	0	intronic	1.733	NA	4	5	1	1	1
1:28794467:A:T	rs61785966	1	28794467	A	T	0.3111	1.04457e-10	0.995211	rs36032695	3	.	PHACTR4	0	intronic	12.5	6	4	5	1	1	1
1:28796061:G:T	rs61785969	1	28796061	G	T	0.3499	4.57924e-10	0.838512	rs36032695	3	.	PHACTR4	0	intronic	1.592	5	4	5	1	1	1
1:28796100:A:G	rs61785970	1	28796100	A	G	0.3101	1.08191e-10	1	rs36032695	3	.	PHACTR4	0	intronic	4.882	5	4	5	1	1	1
1:28796569:C:CA	rs138242663	1	28796569	CA	C	0.3161	NA	0.952032	rs36032695	3	.	PHACTR4	0	intronic	5.859	NA	4	5	1	1	1
1:28796719:C:T	rs61785971	1	28796719	C	T	0.3101	1.09658e-10	1	rs36032695	3	.	PHACTR4	0	intronic	0.74	7	4	5	1	1	1
1:28799065:A:G	rs79523955	1	28799065	A	G	0.1044	3.05231e-10	1	rs79523955	3	.	PHACTR4	0	intronic	8.137	6	4	5	1	1	1
1:28799121:C:CT	rs576275835	1	28799121	C	CT	0.3479	NA	0.796319	rs36032695	3	.	PHACTR4	0	intronic	4.136	NA	4	5	1	1	1
1:28800380:A:C	rs61785974	1	28800380	C	A	0.3111	1.02483e-10	0.995211	rs36032695	3	.	PHACTR4	0	exonic	16.8	7	4	4	1	1	1
1:28801437:C:T	rs67977212	1	28801437	C	T	0.3489	1.2326e-09	0.841267	rs36032695	3	.	PHACTR4	0	intronic	0.237	7	4	5	1	1	1
1:28801755:A:G	rs66683351	1	28801755	G	A	0.3111	9.6199e-11	0.995211	rs36032695	3	.	PHACTR4	0	intronic	0.511	7	4	5	1	1	1
1:28802241:C:CTT	rs549349952	1	28802241	C	CTT	0.3091	NA	0.985541	rs36032695	3	.	PHACTR4	0	intronic	0.787	NA	4	5	1	1	1
1:28803958:C:T	rs61785976	1	28803958	T	C	0.3111	8.8188e-11	0.995211	rs36032695	3	.	PHACTR4	0	intronic	10.51	7	4	4	1	1	1
1:28805507:A:C	rs67528645	1	28805507	C	A	0.3111	9.30909e-11	0.995211	rs36032695	3	.	PHACTR4	0	intronic	0.271	5	4	5	1	1	1
1:28807547:A:AT	rs557626127	1	28807547	A	AT	0.3101	NA	1	rs36032695	3	.	PHACTR4	0	intronic	2.975	NA	4	4	1	1	1
1:28808661:C:G	rs28534428	1	28808661	C	G	0.3489	4.63697e-10	0.841267	rs36032695	3	.	PHACTR4	0	intronic	0.155	7	4	4	1	1	1
1:28809466:A:G	rs6700020	1	28809466	G	A	0.3499	NA	0.837471	rs36032695	3	.	PHACTR4	0	intronic	9.403	6	4	4	1	1	1
1:28811087:A:G	rs28867798	1	28811087	G	A	0.2087	3.29672e-09	0.952243	rs116612663	3	.	PHACTR4	0	intronic	0.774	7	4	5	1	1	1
1:28811547:A:C	rs6426348	1	28811547	C	A	0.3489	3.87047e-10	0.841267	rs36032695	3	.	PHACTR4	0	intronic	4.077	7	4	5	1	1	1
1:28813922:A:G	rs10915199	1	28813922	A	G	0.3489	3.61973e-10	0.841267	rs36032695	3	.	PHACTR4	0	intronic	12.97	6	4	5	1	1	1
1:28817597:A:G	rs10915235	1	28817597	A	G	0.3489	4.08722e-10	0.841267	rs36032695	3	.	PHACTR4	0	intronic	1.961	1f	4	4	1	1	1
1:28820022:C:T	rs58953363	1	28820022	C	T	0.3111	8.44079e-11	0.995211	rs36032695	3	.	PHACTR4	0	intronic	0.325	7	4	4	1	1	1
1:28820834:A:G	rs10799118	1	28820834	G	A	0.3489	4.17371e-10	0.841267	rs36032695	3	.	PHACTR4	0	intronic	2.663	6	4	4	1	1	1
1:28822129:A:T	rs4247163	1	28822129	T	A	0.3151	NA	0.976802	rs36032695	3	.	PHACTR4	0	intronic	3.68	6	4	4	1	1	1
1:28822133:A:T	rs78025786	1	28822133	T	A	0.3151	NA	0.976802	rs36032695	3	.	PHACTR4	0	intronic	3.815	6	4	4	1	1	1
1:28822137:A:T	rs201956545	1	28822137	T	A	0.3151	NA	0.976802	rs36032695	3	.	PHACTR4	0	intronic	3.822	6	4	4	1	1	1
1:28822140:A:T	rs10158577	1	28822140	A	T	0.3151	NA	0.976802	rs36032695	3	.	PHACTR4	0	intronic	3.771	6	4	4	1	1	1
1:28822804:G:T	rs10915180	1	28822804	T	G	0.3489	NA	0.841267	rs36032695	3	.	PHACTR4	0	intronic	3.132	6	4	4	1	1	1
1:28823671:C:T	rs12139517	1	28823671	T	C	0.3101	8.01408e-11	1	rs36032695	3	.	PHACTR4	0	UTR3	5.299	1f	4	4	1	1	1
1:28825523:A:T	rs12141672	1	28825523	T	A	0.3111	1.01761e-10	0.995211	rs36032695	3	.	PHACTR4	0	UTR3	3.278	6	4	5	1	1	1
1:28826587:A:G	rs9107	1	28826587	G	A	0.3489	4.93541e-10	0.841267	rs36032695	3	.	PHACTR4	0	UTR3	15.67	NA	4	5	1	1	1
1:28827240:C:CA	rs577789067	1	28827240	CA	C	0.331	NA	0.876423	rs36032695	3	.	PHACTR4	358	downstream	0.358	NA	5	5	1	1	1
1:28829700:C:T	rs4654362	1	28829700	C	T	0.3101	9.47381e-11	1	rs36032695	3	.	RCC1	2754	intergenic	6.993	1f	5	5	1	1	1
1:28830020:C:T	rs12075419	1	28830020	C	T	0.3111	1.15068e-10	0.995211	rs36032695	3	.	RCC1	2434	intergenic	2.774	5	5	5	1	1	1
1:28830901:A:G	rs4654363	1	28830901	G	A	0.3101	1.32456e-10	1	rs36032695	3	.	RCC1	1553	intergenic	0.871	5	2	5	1	1	1
1:28832923:A:C	1:28832923:A:C	1	28832923	C	A	0.3101	NA	1	rs36032695	3	.	RCC1:SNHG3	00:00:00	ncRNA_exonic	8.085	1b	1	1	1	1	1
1:28833494:A:G	rs2840758	1	28833494	G	A	0.3489	1.28287e-09	0.841267	rs36032695	3	.	RCC1:SNHG3	00:00:00	ncRNA_exonic	4.221	1f	1	1	1	1	1
1:28834154:G:T	rs2840759	1	28834154	G	T	0.3111	3.12549e-10	0.995211	rs36032695	3	.	RCC1:SNHG3	00:00:00	ncRNA_exonic	7.275	4	1	3	1	1	1
1:28837436:A:T	rs2840761	1	28837436	A	T	0.3489	1.24571e-09	0.841267	rs36032695	3	.	RCC1	0	intronic	7.719	1f	1	4	1	1	1
1:28838198:G:T	1:28838198:G:T	1	28838198	T	G	0.3419	NA	0.809102	rs36032695	3	.	RCC1	0	intronic	4.2	NA	3	4	1	1	1
1:28838198:A:T	1:28838198:A:T	1	28838198	T	A	0.006958	NA	0.809102	rs36032695	3	.	RCC1	0	NA	4.315	4	3	4	1	0	1
1:28838733:T:TCCCCCCGCCTTGGCCTCCCGAAGTGCTGGGATTACAGGCATGAG	rs373918315	1	28838733	T	TCCCCCCGCCTTGGCCTCCCGAAGTGCTGGGATTACAGGCATGAG	0.3449	NA	0.821569	rs36032695	3	.	RCC1	0	intronic	0.575	NA	3	4	1	1	1
1:28839427:C:G	rs2515638	1	28839427	G	C	0.3489	2.15101e-09	0.841267	rs36032695	3	.	RCC1	0	intronic	1.048	4	4	4	1	1	1
1:28840572:G:T	rs59183416	1	28840572	T	G	0.3111	2.02296e-10	0.99517	rs36032695	3	.	RCC1	0	intronic	1.605	4	4	5	1	1	0
1:28840961:C:CA	rs374493421	1	28840961	CA	C	0.03877	NA	0.947007	rs36032695	3	.	RCC1	0	intronic	0.484	NA	4	5	1	1	0
1:28840961:CA:CAA	rs528078686	1	28840961	CA	CAA	0.3111	NA	0.947007	rs36032695	3	.	RCC1	0	NA	NA	NA	4	5	1	1	0
1:28842340:C:T	rs12077618	1	28842340	C	T	0.3032	3.25793e-10	0.892567	rs36032695	3	.	RCC1	0	intronic	4.747	2b	4	5	1	1	0
1:28845037:C:T	rs192249373	1	28845037	T	C	0.3499	9.87795e-09	0.772011	rs36032695	3	.	RCC1	0	intronic	9.677	4	1	1	1	1	0
1:28845976:C:T	rs61785982	1	28845976	C	T	0.3489	NA	0.774421	rs36032695	3	.	RCC1	0	intronic	6.423	5	1	2	1	1	0
1:28847530:A:G	rs2402231	1	28847530	G	A	0.3062	4.61091e-10	0.905839	rs36032695	3	.	RCC1	0	intronic	1.474	7	4	5	1	1	0
1:28848588:G:T	rs10915206	1	28848588	G	T	0.3062	NA	0.905839	rs36032695	3	.	RCC1	0	intronic	6.883	1d	2	5	1	1	0
1:28849316:A:G	rs2840765	1	28849316	A	G	0.3976	3.11217e-07	0.603426	rs36032695	3	.	RCC1	0	intronic	5.947	5	4	5	1	1	0
1:28853340:C:G	rs2853721	1	28853340	G	C	0.3469	2.50477e-09	0.758794	rs36032695	3	.	RCC1:PRDX3P2	00:00:00	ncRNA_intronic	0.157	3a	4	5	1	1	1
1:28853376:C:T	rs3765641	1	28853376	T	C	0.3062	9.37532e-10	0.905839	rs36032695	3	.	RCC1:PRDX3P2	00:00:00	ncRNA_intronic	4.804	3a	4	5	1	1	1
1:28853859:C:G	rs12137993	1	28853859	C	G	0.3062	1.11144e-09	0.905839	rs36032695	3	.	RCC1	0	intronic	0.797	5	1	5	1	1	1
1:28854856:A:T	rs61785984	1	28854856	T	A	0.2078	1.17539e-08	0.867381	rs116612663	3	.	RCC1	0	intronic	3.257	7	4	5	1	1	1
1:28854962:A:G	rs10915210	1	28854962	A	G	0.3052	1.08722e-09	0.901382	rs36032695	3	.	RCC1	0	intronic	0.443	6	4	5	1	1	1
1:28856675:A:C	rs75050531	1	28856675	A	C	0.3042	NA	0.896958	rs36032695	3	.	RCC1	0	intronic	10.52	5	4	4	1	1	1
1:28857969:C:G	rs4654372	1	28857969	C	G	0.3072	2.01473e-09	0.892511	rs36032695	3	.	RCC1	0	intronic	2.845	6	4	4	1	1	1
1:28861636:A:G	rs2066726	1	28861636	G	A	0.3072	1.17492e-09	0.892511	rs36032695	3	.	RCC1	0	exonic	1.145	1f	3	4	1	1	0
1:28863075:A:G	rs4654325	1	28863075	A	G	0.3072	1.46724e-09	0.892511	rs36032695	3	.	RCC1	0	intronic	0.124	1f	4	4	1	1	0
1:28864120:A:G	rs10799123	1	28864120	G	A	0.3072	9.17311e-10	0.892511	rs36032695	3	.	RCC1	0	intronic	9.84	1f	4	4	1	1	0
1:28865710:A:G	rs2795321	1	28865710	A	G	0.3529	4.70463e-09	0.747714	rs36032695	3	.	RCC1	0	UTR3	1.49	5	4	5	1	1	0
1:28866307:A:G	rs148408850	1	28866307	G	A	0.1103	1.89876e-07	0.85485	rs79523955	3	.	RCC1	494	downstream	1.212	7	4	5	1	1	0
1:28866814:C:T	rs28430539	1	28866814	C	T	0.3082	1.24568e-09	0.879442	rs36032695	3	.	RCC1	1001	intergenic	2.275	7	4	5	1	1	0
1:28867538:C:T	rs10915222	1	28867538	T	C	0.3509	2.86705e-09	0.753539	rs36032695	3	.	RCC1	1725	intergenic	5.119	4	5	5	1	1	0
1:28867642:A:G	rs9426403	1	28867642	G	A	0.3529	4.94982e-09	0.747714	rs36032695	3	.	RCC1	1829	intergenic	0.626	1c	5	5	1	1	0
1:28867920:C:T	rs9426404	1	28867920	C	T	0.3082	1.55128e-09	0.879442	rs36032695	3	.	RCC1	2107	intergenic	1.462	5	5	5	1	1	0
1:28869654:A:G	rs9426307	1	28869654	G	A	0.3062	2.34545e-09	0.870742	rs36032695	3	.	RCC1	3841	intergenic	2.527	6	5	15	1	1	0
1:28870442:C:G	rs6426350	1	28870442	C	G	0.338	4.31407e-08	0.75104	rs36032695	3	.	RCC1	4629	intergenic	1.867	5	5	15	1	1	1
1:28870444:A:G	rs6426351	1	28870444	A	G	0.338	4.66526e-08	0.75104	rs36032695	3	.	RCC1	4631	intergenic	3.638	5	5	15	1	1	1
1:28876200:C:T	rs9426308	1	28876200	C	T	0.3082	3.52613e-09	0.862302	rs36032695	3	.	TRNAU1AP	3396	intergenic	12.7	6	5	15	1	1	1
1:28877055:A:G	rs4503321	1	28877055	A	G	0.3499	1.30569e-08	0.741212	rs36032695	3	.	TRNAU1AP	2541	intergenic	2.156	NA	5	15	1	1	1
1:28878710:C:T	rs12090565	1	28878710	T	C	0.3082	9.17336e-09	0.862302	rs36032695	3	.	TRNAU1AP	886	upstream	0.852	6	1	15	1	1	1
1:28882908:A:G	rs12141053	1	28882908	A	G	0.3529	3.97874e-08	0.733353	rs36032695	3	.	TRNAU1AP	0	intronic	4.11	7	4	5	1	1	0
1:28882973:C:T	rs12139243	1	28882973	T	C	0.3509	1.87139e-08	0.739042	rs36032695	3	.	TRNAU1AP	0	intronic	0.259	6	4	5	1	1	0
1:28883218:C:T	rs61785998	1	28883218	C	T	0.3082	8.5063e-09	0.862302	rs36032695	3	.	TRNAU1AP	0	intronic	5.785	7	4	5	1	1	0
1:28883399:A:G	rs61785999	1	28883399	G	A	0.3082	1.52207e-08	0.862302	rs36032695	3	.	TRNAU1AP	0	intronic	5.8	7	4	5	1	1	0
1:28884910:G:T	rs9426405	1	28884910	T	G	0.3101	7.71067e-09	0.853245	rs36032695	3	.	TRNAU1AP	0	intronic	3.751	6	4	4	1	1	0
1:28885269:C:G	rs9426406	1	28885269	G	C	0.3082	5.53335e-09	0.862302	rs36032695	3	.	TRNAU1AP	0	intronic	0.313	7	4	5	1	1	0
1:28885616:C:T	rs9426309	1	28885616	T	C	0.3509	2.51532e-08	0.739042	rs36032695	3	.	TRNAU1AP	0	intronic	7.474	7	4	4	1	1	0
1:28888367:A:G	rs4654389	1	28888367	G	A	0.2525	1.33563e-06	0.697421	rs114685070	3	.	TRNAU1AP	0	intronic	1.918	6	4	4	1	1	0
1:28888750:C:T	rs9286964	1	28888750	C	T	0.3091	3.23989e-09	0.858551	rs36032695	3	.	TRNAU1AP	0	intronic	1.019	6	4	4	1	1	0
1:28890024:A:G	rs143914909	1	28890024	G	A	0.3082	5.52498e-09	0.862302	rs36032695	3	.	TRNAU1AP	0	intronic	2.04	7	4	5	1	1	1
1:28890318:C:T	rs9426317	1	28890318	C	T	0.3082	4.44478e-09	0.862302	rs36032695	3	.	TRNAU1AP	0	intronic	5.075	6	4	4	1	1	1
1:28892293:C:T	rs9286965	1	28892293	T	C	0.3529	1.43896e-08	0.733353	rs36032695	3	.	TRNAU1AP	0	intronic	2.165	7	4	4	1	1	1
1:28892518:G:T	rs9286966	1	28892518	T	G	0.3569	1.26596e-08	0.720762	rs36032695	3	.	TRNAU1AP	0	intronic	1.804	1f	4	4	1	1	1
1:28892719:C:T	rs4633256	1	28892719	C	T	0.3002	3.68649e-07	0.835805	rs36032695	3	.	TRNAU1AP	0	intronic	5.039	NA	4	4	1	1	1
1:28892965:C:T	rs7415686	1	28892965	C	T	0.3022	2.36654e-07	0.827451	rs36032695	3	.	TRNAU1AP	0	intronic	3.644	6	4	4	1	1	1
1:28893168:A:G	rs9426320	1	28893168	G	A	0.3002	3.65772e-07	0.835805	rs36032695	3	.	TRNAU1AP	0	intronic	1.91	6	4	4	1	1	1
1:28894275:A:T	rs9426323	1	28894275	T	A	0.3002	3.50174e-07	0.835805	rs36032695	3	.	TRNAU1AP	0	intronic	2.029	5	4	4	1	1	1
1:28896369:C:T	rs141302097	1	28896369	C	T	0.3002	NA	0.835805	rs36032695	3	.	TRNAU1AP	0	intronic	3.692	7	4	5	1	1	1
1:28896906:C:T	rs7418007	1	28896906	C	T	0.3002	3.22977e-07	0.835805	rs36032695	3	.	TRNAU1AP	0	intronic	0.253	6	4	4	1	1	1
1:28899446:C:CA	rs200836155	1	28899446	C	CA	0.1998	NA	0.790604	rs116612663	3	.	TRNAU1AP	0	intronic	3.034	NA	4	4	1	1	1
1:28901455:A:G	rs9426442	1	28901455	A	G	0.3002	2.44677e-07	0.835805	rs36032695	3	.	TRNAU1AP	0	intronic	5.697	1f	4	4	1	1	1
1:28901479:T:TA	rs66955836	1	28901479	TA	T	0.3002	NA	0.835805	rs36032695	3	.	TRNAU1AP	0	intronic	0.808	NA	4	4	1	1	1
1:28902668:G:GT	rs528897398	1	28902668	G	GT	0.2952	NA	0.686212	rs36032695	3	.	TRNAU1AP	0	intronic	0.54	NA	4	5	1	1	1
1:28904895:G:GACTT	rs140527979	1	28904895	G	GACTT	0.3002	NA	0.835805	rs36032695	3	.	TRNAU1AP	0	UTR3	0.798	NA	3	4	1	1	1
1:28905566:C:G	rs1342086	1	28905566	G	C	0.3022	1.11528e-07	0.827451	rs36032695	3	.	SNHG12	0	ncRNA_intronic	3.443	1f	3	4	1	1	1
1:28905649:C:T	rs9426360	1	28905649	T	C	0.3022	1.23033e-07	0.827451	rs36032695	3	.	SNHG12	0	ncRNA_intronic	1.124	5	3	4	1	1	1
1:28908584:C:CG	rs66895922	1	28908584	C	CG	0.3012	NA	0.823353	rs36032695	3	.	SNHG12	0	ncRNA_intronic	6.763	NA	1	1	1	1	1
1:28910773:A:G	rs7543723	1	28910773	G	A	0.2972	1.41588e-07	0.823563	rs36032695	3	.	SNHG12	1277	intergenic	5.177	6	5	15	1	1	1
1:28910800:C:CAA	rs540144404	1	28910800	C	CAA	0.2992	NA	0.830857	rs36032695	3	.	SNHG12	1304	intergenic	2.834	NA	5	15	1	1	1
1:28913823:C:CT	rs575052512	1	28913823	CT	C	0.327	NA	0.637873	rs9426387	3	.	TAF12	2011	intergenic	0.694	NA	5	15	1	1	1
1:28916029:A:G	rs9426284	1	28916029	G	A	0.2992	2.0695e-08	0.750723	rs9426387	3	.	TAF12	0	intergenic	10.18	4	5	15	1	1	1
1:28916566:A:G	rs9426385	1	28916566	A	G	0.3022	2.25468e-08	0.760067	rs9426387	3	.	TAF12	0	intergenic	6.154	4	2	15	1	1	1
1:28917255:C:T	rs9426285	1	28917255	C	T	0.2495	2.97018e-07	0.614494	rs9426387	3	.	TAF12	0	intergenic	0.026	5	5	15	1	1	1
1:28917294:A:G	rs146885144	1	28917294	G	A	0.1958	1.01743e-07	0.738131	rs116612663	3	.	TAF12	0	intergenic	0.269	5	5	15	1	1	1
1:28918992:C:G	rs12123931	1	28918992	C	G	0.3111	NA	0.714631	rs9426387	3	.	TAF12:RAB42	00:00:00	intronic	5.682	2b	1	1	1	1	1
1:28921199:A:C	rs4654341	1	28921199	A	C	0.2992	1.6199e-08	0.75903	rs9426387	3	.	TAF12:RAB42	00:00:00	UTR3	4.239	5	2	5	1	1	1
1:28923866:A:G	rs141989887	1	28923866	G	A	0.09245	6.40491e-06	0.826676	rs79523955	3	.	TAF12	0	intergenic	0.161	7	4	5	1	1	1
1:28925538:C:T	rs34749063	1	28925538	C	T	0.2078	3.99695e-08	0.737782	rs114685070	3	.	TAF12	0	intergenic	2.979	4	4	5	1	1	1
1:28929298:C:CA	rs558500669	1	28929298	C	CA	0.2972	NA	0.735342	rs9426387	3	.	TAF12	0	downstream	1.238	NA	4	5	1	1	1
1:28931625:G:T	rs3795845	1	28931625	T	G	0.2962	8.10068e-09	0.756779	rs9426387	3	.	TAF12	0	intronic	3.11	NA	4	4	1	1	1
1:28933723:C:T	rs9426286	1	28933723	T	C	0.2982	7.43973e-09	0.763144	rs9426387	3	.	TAF12	0	intronic	1.447	7	4	4	1	1	1
1:28937498:C:G	rs12131911	1	28937498	C	G	0.2982	NA	0.763144	rs9426387	3	.	TAF12	0	intronic	0.862	6	4	4	1	1	1
1:28937887:A:T	rs9426288	1	28937887	A	T	0.2982	8.95405e-09	0.763144	rs9426387	3	.	TAF12	0	intronic	5.287	6	4	4	1	1	1
1:28938958:A:T	rs9426387	1	28938958	T	A	0.3569	1.77302e-08	1	rs9426387	3	.	TAF12	0	intronic	1.226	6	4	4	1	1	1
1:28939138:C:T	rs6695883	1	28939138	C	T	0.2982	8.95574e-09	0.763144	rs9426387	3	.	TAF12	0	intronic	2.622	6	4	4	1	1	1
1:28943253:A:T	rs9426290	1	28943253	T	A	0.2962	4.96716e-09	0.756779	rs9426387	3	.	TAF12	0	intronic	4.5	6	4	5	1	1	1
1:28943525:A:G	rs6666344	1	28943525	A	G	0.3032	NA	0.74849	rs9426387	3	.	TAF12	0	intronic	0.019	6	4	5	1	1	1
1:28944232:A:G	rs4252986	1	28944232	G	A	0.2962	8.4393e-09	0.756779	rs9426387	3	.	TAF12	0	intronic	2.733	NA	4	4	1	1	1
1:28945772:A:G	rs61786032	1	28945772	G	A	0.2962	7.83141e-09	0.756779	rs9426387	3	.	TAF12	0	intronic	0.05	7	4	5	1	1	1
1:28947326:T:TA	rs55726346	1	28947326	T	TA	0.2982	NA	0.763144	rs9426387	3	.	TAF12	0	intronic	1.019	NA	4	5	1	1	1
1:28949482:T:TGA	rs147123659	1	28949482	TGA	T	0.2962	NA	0.756779	rs9426387	3	.	TAF12	0	intronic	1.273	NA	4	5	1	1	1
1:28949560:A:C	rs9426291	1	28949560	C	A	0.3002	NA	0.753595	rs9426387	3	.	TAF12	0	intronic	1.569	6	4	5	1	1	1
1:28950862:C:T	rs4316338	1	28950862	C	T	0.2972	3.91858e-09	0.759635	rs9426387	3	.	TAF12	0	intronic	11.31	NA	4	5	1	1	1
1:28951258:C:CA	rs535635084	1	28951258	C	CA	0.2962	NA	0.756779	rs9426387	3	.	TAF12	0	intronic	1.1	NA	5	5	1	1	1
1:28951298:G:T	rs9426292	1	28951298	G	T	0.2962	1.02097e-08	0.742237	rs9426387	3	.	TAF12	0	intronic	0.002	6	5	5	1	1	1
1:28952275:C:G	rs9426293	1	28952275	G	C	0.2972	8.51075e-09	0.752643	rs9426387	3	.	TAF12	0	intronic	1.567	7	5	5	1	1	1
1:28957071:A:G	rs9426294	1	28957071	A	G	0.2972	4.01452e-09	0.752643	rs9426387	3	.	TAF12	0	intronic	1.092	6	4	5	1	1	1
1:28963510:G:GTTTCA	rs79391354	1	28963510	GTTTCA	G	0.3032	NA	0.749248	rs9426387	3	.	TAF12	0	intronic	0.811	NA	4	5	1	1	1
1:28963904:C:T	rs9426390	1	28963904	T	C	0.2992	1.03055e-08	0.75903	rs9426387	3	.	TAF12	0	intronic	0.699	6	5	5	1	1	1
1:28964046:A:G	rs7416245	1	28964046	G	A	0.2972	1.24501e-08	0.752643	rs9426387	3	.	TAF12	0	intronic	0.452	6	5	5	1	1	1
1:28964287:C:T	rs79176980	1	28964287	T	C	0.2972	1.00973e-08	0.752643	rs9426387	3	.	TAF12	0	intronic	13.36	6	5	5	1	1	1
1:28967526:A:G	rs4252962	1	28967526	A	G	0.2992	1.0775e-08	0.75903	rs9426387	3	.	TAF12	0	intronic	0.123	NA	2	7	1	1	1
1:28967781:A:G	rs9426391	1	28967781	A	G	0.3032	1.34645e-08	0.749248	rs9426387	3	.	TAF12	0	intronic	2.894	5	5	5	1	1	1
1:28968287:C:G	rs9426295	1	28968287	C	G	0.2972	4.57336e-09	0.752643	rs9426387	3	.	TAF12	0	intronic	3.559	4	1	7	1	1	1
1:28971281:A:G	rs12142346	1	28971281	G	A	0.2942	1.02102e-08	0.744235	rs9426387	3	.	RP11-442N24__B.1	0	ncRNA_intronic	1.082	1f	1	7	1	1	0
1:28973799:G:T	rs7368197	1	28973799	G	T	0.2266	NA	0.658695	rs114685070	3	.	RP11-442N24__B.1	0	ncRNA_intronic	2.025	5	5	5	1	1	0
1:28975401:G:T	rs9426296	1	28975401	G	T	0.2972	9.34711e-09	0.752643	rs9426387	3	.	RNU11	155	downstream	3.644	1f	1	1	1	1	0
1:28975557:A:G	rs9426392	1	28975557	A	G	0.3032	8.8688e-09	0.749248	rs9426387	3	.	RNU11	311	downstream	5.373	1a	1	1	1	1	0
1:28976971:A:G	rs61139323	1	28976971	G	A	0.339	NA	0.635391	rs9426387	3	.	RNU11	1725	intergenic	2.962	6	5	15	1	1	0
1:28979491:A:G	rs10915182	1	28979491	G	A	0.2087	2.92715e-08	0.732368	rs114685070	3	.	RNU11	4245	intergenic	0.11	7	5	15	1	1	0
1:28979622:G:GTA	rs112423454	1	28979622	GTA	G	0.4036	NA	0.661462	rs9426387	3	.	RNU11	4376	intergenic	3.635	NA	5	15	0	1	0
1:28980680:A:T	rs7365721	1	28980680	A	T	0.3002	4.78386e-09	0.761906	rs9426387	3	.	RNU11	5434	intergenic	2.257	4	5	15	0	1	1
1:28981064:A:C	rs4654360	1	28981064	A	C	0.2087	2.78627e-08	0.732368	rs114685070	3	.	RNU11	5818	intergenic	2.044	5	5	15	0	1	1
1:28983021:C:T	rs9426297	1	28983021	T	C	0.2982	5.53215e-09	0.755489	rs9426387	3	.	RNU11	7775	intergenic	1.582	7	5	15	0	1	1
1:28983065:C:T	rs61786036	1	28983065	T	C	0.2982	4.9201e-09	0.755489	rs9426387	3	.	RNU11	7819	intergenic	1.331	7	5	15	0	1	1
1:28988429:C:T	rs12032477	1	28988429	C	T	0.4046	9.42876e-08	0.659678	rs9426387	3	.	GMEB1	6814	intergenic	1.202	7	5	15	1	1	1
1:28989020:A:G	rs6667501	1	28989020	G	A	0.3012	7.00978e-09	0.757866	rs9426387	3	.	GMEB1	6223	intergenic	1.438	6	5	15	1	1	1
1:28990653:C:G	rs12130117	1	28990653	C	G	0.3002	4.84774e-09	0.746703	rs9426387	3	.	GMEB1	4590	intergenic	5.671	1f	5	15	1	1	0
1:28991431:G:T	rs1962328	1	28991431	T	G	0.3002	3.24989e-09	0.746703	rs9426387	3	.	GMEB1	3812	intergenic	2.912	NA	5	15	1	1	0
1:28992281:CAAA:CAAAA	rs572411332	1	28992281	CAAA	CAAAA	0.2992	NA	0.740443	rs9426387	3	.	GMEB1	2962	intergenic	NA	NA	5	15	1	1	0
1:28992577:A:C	rs10915183	1	28992577	C	A	0.2992	NA	0.743127	rs9426387	3	.	GMEB1	2666	intergenic	1.385	5	5	15	1	1	0
1:28998709:T:TTTTATTTA	rs201524415	1	28998709	T	TTTTATTTA	0.4016	NA	0.65707	rs9426387	3	.	GMEB1	0	intronic	0.62	NA	5	5	1	1	0
1:29006170:A:G	rs61786040	1	29006170	A	G	0.2117	3.25053e-08	0.752403	rs114685070	3	.	GMEB1	0	intronic	6.479	5	4	5	1	1	1
1:29011152:C:T	rs60627920	1	29011152	C	T	0.2117	3.1405e-08	0.752403	rs114685070	3	.	GMEB1	0	intronic	7.927	6	4	5	1	1	1
1:29012873:A:G	rs4654364	1	29012873	G	A	0.2117	3.12343e-08	0.752403	rs114685070	3	.	GMEB1	0	intronic	0.104	7	4	5	1	1	1
1:29031718:C:T	rs112931805	1	29031718	T	C	0.1143	8.58043e-10	0.735303	rs61787581	3	.	GMEB1	0	intronic	5.491	7	4	4	1	1	1
1:29032580:A:G	rs61786047	1	29032580	G	A	0.1143	8.76195e-10	0.735303	rs61787581	3	.	GMEB1	0	intronic	3.991	7	4	5	1	1	1
1:29036445:A:G	rs142840389	1	29036445	G	A	0.1093	8.80745e-09	0.706958	rs61787581	3	.	GMEB1	0	intronic	0.505	6	4	5	1	1	1
1:29055373:C:CA	rs200645724	1	29055373	CA	C	0.2237	NA	0.690302	rs114685070	3	.	YTHDF2	7759	intergenic	7.913	NA	5	15	1	1	1
1:29059540:C:T	rs12128694	1	29059540	C	T	0.2505	5.25561e-09	0.924968	rs114685070	3	.	YTHDF2	3592	intergenic	1.212	6	5	15	1	1	1
1:29073594:CAAA:CAAAA	rs555154135	1	29073594	CAAAA	CAAA	0.1243	NA	0.823011	rs61787581	3	.	YTHDF2	0	intronic	NA	NA	3	5	1	0	1
1:29081057:C:T	rs12135002	1	29081057	C	T	0.2505	8.66537e-09	0.934347	rs114685070	3	.	YTHDF2	0	intronic	0.072	7	4	5	1	1	1
1:29083102:A:G	rs61787572	1	29083102	G	A	0.1451	1.85467e-08	0.769463	rs61787581	3	.	YTHDF2	0	intronic	1.206	5	1	5	1	1	1
1:29084299:A:AT	rs56357009	1	29084299	AT	A	0.1243	NA	0.839992	rs61787581	3	.	YTHDF2	0	intronic	1.257	NA	4	5	1	1	1
1:29088713:C:G	rs113452737	1	29088713	G	C	0.1233	NA	0.830964	rs61787581	3	.	YTHDF2	0	intronic	1.35	7	4	5	1	1	1
1:29090383:G:GT	1:29090383:G:GT	1	29090383	G	GT	0.4652	NA	0.80744	rs61787581	3	.	YTHDF2	0	intronic	3.254	NA	4	5	1	1	1
1:29090383:G:GTT	1:29090383:G:GTT	1	29090383	G	GTT	0.1262	NA	0.80744	rs61787581	3	.	YTHDF2	0	NA	3.191	NA	4	5	1	0	1
1:29103016:A:G	rs114685070	1	29103016	G	A	0.2604	3.31677e-09	1	rs114685070	3	.	YTHDF2	6728	intergenic	0.009	6	4	15	1	1	0
1:29108025:C:CGATTAGGTCAGGGGTCA	rs148496770	1	29108025	C	CGATTAGGTCAGGGGTCA	0.2584	NA	0.93344	rs114685070	3	.	YTHDF2	11737	intergenic	1.433	NA	1	15	0	1	0
1:29110453:A:G	rs3128350	1	29110453	A	G	0.2614	1.07335e-07	0.892765	rs114685070	3	.	YTHDF2	14165	intergenic	5.311	NA	5	15	0	1	0
1:29110736:A:G	rs61787580	1	29110736	G	A	0.1262	5.29584e-10	0.946201	rs61787581	3	.	YTHDF2	14448	intergenic	0.97	7	5	15	0	1	0
1:29111562:C:G	rs10915196	1	29111562	C	G	0.2584	1.12774e-07	0.905746	rs114685070	3	.	YTHDF2	15274	intergenic	6.766	4	1	15	0	1	0
1:29116651:A:C	rs72663878	1	29116651	C	A	0.2604	2.61318e-07	0.869712	rs114685070	3	.	YTHDF2	20363	intergenic	2.929	5	5	15	0	1	0
1:29117151:A:T	rs61787581	1	29117151	A	T	0.1223	1.6789e-10	1	rs61787581	3	.	YTHDF2	20863	intergenic	10.35	4	2	15	0	1	0
1:29119170:G:T	rs10915198	1	29119170	T	G	0.2694	1.4962e-07	0.856846	rs114685070	3	.	OPRD1	19483	intergenic	2.69	3a	5	15	0	1	0
1:29119293:C:CT	rs201193067	1	29119293	C	CT	0.2684	NA	0.852257	rs114685070	3	.	OPRD1	19360	intergenic	1.179	NA	5	15	0	1	0
1:29122451:C:T	rs113313803	1	29122451	C	T	0.2604	1.32045e-07	0.878723	rs114685070	3	.	OPRD1	16202	intergenic	0.156	7	5	15	0	1	1
1:29124583:A:AAAC	rs142283910	1	29124583	AAAC	A	0.1223	NA	0.981029	rs61787581	3	.	OPRD1	14070	intergenic	1.083	NA	5	15	0	1	1
1:29136686:A:G	rs569356	1	29136686	A	G	0.1302	7.04633e-10	0.912617	rs61787581	3	.	OPRD1	1967	intergenic	4.648	NA	13	14	1	1	1
1:29138975:G:T	rs1042114	1	29138975	G	T	0.1322	4.70842e-10	0.896504	rs61787581	3	.	OPRD1	0	exonic	14.78	4	1	13	1	1	1
1:29139140:C:G	rs12133192	1	29139140	C	G	0.2624	NA	0.879237	rs114685070	3	.	OPRD1	0	intronic	7.348	2b	1	13	1	1	1
1:29139756:A:G	rs2236861	1	29139756	G	A	0.2624	1.73616e-07	0.879237	rs114685070	3	.	OPRD1	0	intronic	0.07	NA	1	13	1	1	1
1:29141155:A:G	rs533123	1	29141155	G	A	0.1809	3.17087e-11	1	rs533123	3	.	OPRD1	0	intronic	3.188	NA	5	13	1	1	1
1:29141967:A:G	rs525672	1	29141967	A	G	0.09642	3.84869e-06	0.61673	rs61787581	3	.	OPRD1	0	intronic	4.073	NA	5	13	1	1	1
1:29148468:C:CT	rs56145206	1	29148468	C	CT	0.3439	NA	0.844597	rs590013	3	.	OPRD1	0	intronic	0.94	NA	5	14	1	1	1
1:29149135:A:T	rs417051	1	29149135	T	A	0.3628	1.41141e-10	0.995597	rs590013	3	.	OPRD1	0	intronic	4.875	6	5	14	1	1	1
1:29149160:A:AT	rs113958115	1	29149160	A	AT	0.3628	NA	0.855492	rs590013	3	.	OPRD1	0	intronic	2.505	NA	5	14	1	1	1
1:29149361:C:T	rs6669447	1	29149361	T	C	0.3598	1.20029e-10	0.982497	rs590013	3	.	OPRD1	0	intronic	14.38	5	5	14	1	1	1
1:29149899:A:G	rs2318773	1	29149899	G	A	0.2753	NA	0.66575	rs590013	3	.	OPRD1	0	intronic	2.011	6	5	14	1	1	1
1:29150307:C:T	rs61783570	1	29150307	T	C	0.1292	9.03402e-09	0.868585	rs61787581	3	.	OPRD1	0	intronic	4.505	7	5	15	1	1	1
1:29150401:C:G	rs72663883	1	29150401	C	G	0.3588	1.21518e-10	0.986929	rs590013	3	.	OPRD1	0	intronic	2.206	7	5	15	1	1	1
1:29150658:C:T	rs12092160	1	29150658	T	C	0.3588	1.35167e-10	0.986929	rs590013	3	.	OPRD1	0	intronic	1.949	5	5	15	1	1	1
1:29151228:G:T	rs4654321	1	29151228	G	T	0.3588	7.87387e-11	0.986929	rs590013	3	.	OPRD1	0	intronic	5.663	7	5	15	1	1	1
1:29151245:C:T	rs4654322	1	29151245	T	C	0.3588	8.39631e-11	0.986929	rs590013	3	.	OPRD1	0	intronic	1.186	6	5	15	1	1	1
1:29151388:C:T	rs369247	1	29151388	T	C	0.1302	1.26085e-08	0.860709	rs61787581	3	.	OPRD1	0	intronic	3.956	NA	5	15	1	1	1
1:29151444:C:T	rs6426344	1	29151444	C	T	0.3588	NA	0.986929	rs590013	3	.	OPRD1	0	intronic	9.747	7	5	15	1	1	1
1:29151844:A:G	rs419335	1	29151844	A	G	0.3618	1.17052e-10	1	rs590013	3	.	OPRD1	0	intronic	0.735	1f	5	15	1	1	1
1:29153658:A:AT	rs139297490	1	29153658	A	AT	0.2913	NA	0.705629	rs590013	3	.	OPRD1	0	intronic	1.626	NA	5	15	1	1	1
1:29154255:C:T	rs482692	1	29154255	T	C	0.1292	7.19082e-09	0.868585	rs61787581	3	.	OPRD1	0	intronic	3.874	7	5	15	1	1	1
1:29154359:A:C	rs681301	1	29154359	A	C	0.3618	1.17064e-10	1	rs590013	3	.	OPRD1	0	intronic	1.803	7	5	15	1	1	1
1:29154601:A:C	rs485621	1	29154601	C	A	0.3618	1.13875e-10	1	rs590013	3	.	OPRD1	0	intronic	0.113	6	5	15	1	1	1
1:29154833:G:T	rs4654375	1	29154833	T	G	0.3588	8.86276e-11	0.986929	rs590013	3	.	OPRD1	0	intronic	6.051	4	5	15	1	1	1
1:29155738:C:T	rs590013	1	29155738	T	C	0.3618	7.08149e-11	1	rs590013	3	.	OPRD1	0	intronic	2.278	5	5	15	1	1	1
1:29156995:C:T	rs4654376	1	29156995	C	T	0.3579	9.5303e-11	0.982646	rs590013	3	.	OPRD1	0	intronic	2.929	7	5	15	1	1	1
1:29160102:A:G	rs2236859	1	29160102	A	G	0.3569	1.95128e-10	0.978399	rs590013	3	.	OPRD1	0	intronic	3.243	NA	5	15	1	1	1
1:29160462:C:T	rs204054	1	29160462	T	C	0.1292	7.2354e-09	0.868585	rs61787581	3	.	OPRD1	0	intronic	1.402	7	5	15	1	1	1
1:29160643:C:T	rs2236858	1	29160643	C	T	0.3569	1.98091e-10	0.978399	rs590013	3	.	OPRD1	0	intronic	2.121	NA	5	15	1	1	1
1:29161609:C:T	rs2236857	1	29161609	T	C	0.2893	3.24627e-07	0.700152	rs590013	3	.	OPRD1	0	intronic	6.549	NA	5	15	1	1	1
1:29161825:A:G	rs2236856	1	29161825	G	A	0.2893	3.24657e-07	0.700152	rs590013	3	.	OPRD1	0	intronic	0.426	NA	5	15	1	1	1
1:29161999:A:C	rs2236855	1	29161999	C	A	0.2883	2.08105e-07	0.697446	rs590013	3	.	OPRD1	0	intronic	17.27	NA	5	15	1	1	1
1:29162465:A:G	rs760589	1	29162465	G	A	0.3569	2.18023e-10	0.978399	rs590013	3	.	OPRD1	0	intronic	1	NA	5	15	1	1	1
1:29162568:A:G	rs760588	1	29162568	A	G	0.3559	2.84065e-10	0.974187	rs590013	3	.	OPRD1	0	intronic	1.748	NA	5	15	1	1	1
1:29164582:A:G	rs10753331	1	29164582	G	A	0.3579	NA	0.973949	rs590013	3	.	OPRD1	0	intronic	3.368	6	5	15	1	1	1
1:29165573:T:TA	rs11398217	1	29165573	TA	T	0.1302	NA	0.843744	rs61787581	3	.	OPRD1	0	intronic	3.835	NA	5	15	1	1	1
1:29165837:C:G	rs2298897	1	29165837	C	G	0.2982	2.09907e-05	0.657235	rs590013	3	.	OPRD1	0	intronic	4.895	5	5	15	1	1	1
1:29166138:G:T	rs2298896	1	29166138	T	G	0.3588	1.71881e-10	0.96952	rs590013	3	.	OPRD1	0	intronic	6.627	NA	5	15	1	1	1
1:29166323:A:C	rs556408	1	29166323	C	A	0.1312	7.08346e-09	0.838152	rs61787581	3	.	OPRD1	0	intronic	12.98	NA	5	15	1	1	1
1:29166578:A:G	rs204051	1	29166578	A	G	0.1233	6.49867e-09	0.812127	rs61787581	3	.	OPRD1	0	intronic	4.03	5	5	15	1	1	1
1:29167161:C:T	rs527931	1	29167161	T	C	0.1312	7.94264e-09	0.838152	rs61787581	3	.	OPRD1	0	intronic	2.614	NA	5	15	1	1	1
1:29167823:A:T	rs2318774	1	29167823	T	A	0.3588	3.39689e-10	0.96952	rs590013	3	.	OPRD1	0	intronic	4.823	4	5	15	1	1	1
1:29168054:C:T	rs4233254	1	29168054	C	T	0.2932	2.34806e-07	0.711194	rs590013	3	.	OPRD1	0	intronic	10.26	5	5	15	1	1	1
1:29168766:G:T	rs10799122	1	29168766	G	T	0.3588	1.84467e-10	0.96952	rs590013	3	.	OPRD1	0	intronic	0.263	7	5	15	1	1	1
1:29168957:G:T	rs4654323	1	29168957	G	T	0.2932	1.94956e-07	0.711194	rs590013	3	.	OPRD1	0	intronic	4.111	7	5	15	1	1	1
1:29169478:G:GA	rs143171946	1	29169478	G	GA	0.341	NA	0.875886	rs590013	3	.	OPRD1	0	intronic	0.447	NA	5	15	1	1	1
1:29169479:A:G	rs631398	1	29169479	A	G	0.1372	NA	0.778829	rs61787581	3	.	OPRD1	0	intronic	1.376	NA	5	15	1	1	1
1:29169559:C:T	rs3766951	1	29169559	T	C	0.3588	1.22272e-09	0.952052	rs590013	3	.	OPRD1	0	intronic	3.622	NA	5	15	1	1	1
1:29169593:A:G	rs421300	1	29169593	A	G	0.3618	1.98661e-09	0.964871	rs590013	3	.	OPRD1	0	intronic	3.746	NA	5	15	1	1	1
1:29170005:C:T	rs618886	1	29170005	T	C	0.1272	7.6056e-09	0.802049	rs61787581	3	.	OPRD1	0	intronic	5.296	7	5	15	1	1	1
1:29170159:C:G	rs414491	1	29170159	C	G	0.1193	4.13081e-09	0.776524	rs61787581	3	.	OPRD1	0	intronic	2.462	7	5	15	1	1	1
1:29176614:A:G	rs172172	1	29176614	A	G	0.1183	5.84705e-09	0.765727	rs61787581	3	.	OPRD1	0	intronic	0.174	NA	5	15	1	1	1
1:32044601:G:T	rs28555101	1	32044601	G	T	0.328	NA	0.793121	rs945213	4	.	TINAGL1	0	intronic	0.098	6	1	5	1	0	1
1:32047305:A:T	1:32047305:A:T	1	32047305	A	T	0.07654	NA	0.702292	rs945213	4	.	TINAGL1	0	intronic	7.962	NA	1	5	1	0	1
1:32047305:A:G	1:32047305:A:G	1	32047305	G	A	0.4264	NA	0.702292	rs945213	4	.	TINAGL1	0	NA	8.143	NA	1	5	1	1	1
1:32047632:G:T	rs945213	1	32047632	G	T	0.3459	1.8727e-08	1	rs945213	4	.	TINAGL1	0	intronic	2.671	NA	2	7	1	1	1
1:32047928:C:CA	rs5773366	1	32047928	CA	C	0.3847	NA	0.812454	rs945213	4	.	TINAGL1	0	intronic	6.12	NA	2	5	1	0	1
1:32054094:A:C	rs10914446	1	32054094	A	C	0.2932	3.45119e-09	0.978803	rs7518151	4	.	TINAGL1	805	downstream	5.76	5	1	7	1	1	1
1:32054241:G:GC	rs11342143	1	32054241	G	GC	0.2932	NA	0.978671	rs7518151	4	.	TINAGL1	952	downstream	3.411	NA	1	2	1	1	1
1:32056510:A:G	rs10914447	1	32056510	A	G	0.2922	6.41452e-10	0.983968	rs7518151	4	.	TINAGL1	3221	intergenic	0.4	5	5	14	1	1	1
1:32057186:A:G	rs4949447	1	32057186	A	G	0.2992	3.45718e-09	0.948476	rs7518151	4	.	TINAGL1	3897	intergenic	12.67	2b	5	14	1	1	1
1:32059764:A:T	rs12065856	1	32059764	T	A	0.2922	3.91916e-10	0.983968	rs7518151	4	.	TINAGL1	6475	intergenic	4.417	2b	5	14	1	1	1
1:32061031:G:T	rs12071060	1	32061031	T	G	0.4165	NA	0.648789	rs7518151	4	.	TINAGL1	7742	intergenic	0.772	6	5	15	1	1	1
1:32061035:G:T	rs373355271	1	32061035	T	G	0.4145	NA	0.653917	rs7518151	4	.	TINAGL1	7746	intergenic	0.815	6	5	15	1	1	1
1:32061039:G:T	rs146584509	1	32061039	T	G	0.4155	NA	0.644383	rs7518151	4	.	TINAGL1	7750	intergenic	0.073	6	5	15	1	1	1
1:32061043:G:T	rs60500843	1	32061043	T	G	0.3976	NA	0.689613	rs7518151	4	.	TINAGL1	7754	intergenic	0.959	6	5	15	1	1	1
1:32061051:G:T	rs201999313	1	32061051	T	G	0.3479	NA	0.714085	rs7518151	4	.	TINAGL1	7762	intergenic	0.131	6	5	15	1	1	1
1:32061851:C:T	rs7518151	1	32061851	T	C	0.2913	7.50437e-11	1	rs7518151	4	.	TINAGL1	8562	intergenic	6.074	4	2	15	1	1	1
1:32062066:G:T	rs4949448	1	32062066	G	T	0.4801	1.1011e-11	1	rs4949448	4	.	TINAGL1	8777	intergenic	13.2	4	2	15	1	1	1
1:32064903:A:G	rs6682016	1	32064903	G	A	0.3539	1.35697e-15	0.938494	rs7546297	4	.	TINAGL1	11614	intergenic	1.932	6	5	15	0	1	1
1:32065067:A:AAGAG	rs556450112	1	32065067	AAGAG	A	0.002982	NA	0.871942	rs7546297	4	.	TINAGL1	11778	intergenic	0.495	NA	5	15	0	0	1
1:32065067:AAG:AAGAG	rs577770239	1	32065067	AAG	AAGAG	0.3718	NA	0.871942	rs7546297	4	.	TINAGL1	11778	NA	NA	NA	5	15	0	1	1
1:32065385:A:G	rs11581611	1	32065385	G	A	0.4364	4.55024e-10	0.848489	rs10914462	4	.	TINAGL1	12096	intergenic	0.84	7	5	15	0	1	1
1:32065460:A:C	rs11579820	1	32065460	A	C	0.4364	2.83181e-10	0.848489	rs10914462	4	.	TINAGL1	12171	intergenic	1.384	7	5	15	0	1	1
1:32068536:G:GTA	1:32068536:G:GTA	1	32068536	G	GTA	0.06561	NA	0.795239	rs10914462	4	.	HCRTR1	14750	intergenic	0.605	NA	5	15	0	0	1
1:32068536:G:GTATA	1:32068536:G:GTATA	1	32068536	GTATA	G	0.4334	NA	0.795239	rs10914462	4	.	HCRTR1	14750	NA	0.574	NA	5	15	0	0	1
1:32068570:A:T	rs12032260	1	32068570	A	T	0.4026	NA	0.756668	rs7546297	4	.	HCRTR1	14716	intergenic	1.603	6	5	15	0	1	1
1:32068572:A:T	rs190639719	1	32068572	A	T	0.4026	NA	0.756668	rs7546297	4	.	HCRTR1	14714	intergenic	1.625	6	5	15	0	1	1
1:32068677:C:T	rs7523616	1	32068677	T	C	0.3529	9.84011e-17	0.943262	rs7546297	4	.	HCRTR1	14609	intergenic	2.306	7	5	15	0	1	1
1:32068843:A:G	rs10914448	1	32068843	G	A	0.4354	2.02663e-10	0.843864	rs10914462	4	.	HCRTR1	14443	intergenic	8.159	6	5	15	0	1	1
1:32069486:C:CTT	rs36086079	1	32069486	C	CTT	0.3529	NA	0.943262	rs7546297	4	.	HCRTR1	13800	intergenic	11.09	NA	5	15	0	1	1
1:32070234:A:G	rs6681414	1	32070234	G	A	0.4354	2.09316e-10	0.852438	rs10914462	4	.	HCRTR1	13052	intergenic	5.838	7	5	15	0	1	1
1:32070519:A:G	rs4949218	1	32070519	G	A	0.4354	1.80418e-10	0.852438	rs10914462	4	.	HCRTR1	12767	intergenic	3.222	5	5	15	0	1	1
1:32070766:A:G	rs4949219	1	32070766	A	G	0.3519	3.79409e-17	0.947915	rs7546297	4	.	HCRTR1	12520	intergenic	0.313	7	5	15	0	1	1
1:32072406:C:G	rs6664789	1	32072406	G	C	0.3519	NA	0.947915	rs7546297	4	.	HCRTR1	10880	intergenic	4.155	7	5	15	0	1	1
1:32072672:C:CTTT	rs370307834	1	32072672	CTTT	C	0.3658	NA	0.896778	rs7546297	4	.	HCRTR1	10614	intergenic	1.412	NA	5	15	0	1	1
1:32072737:A:G	rs6680160	1	32072737	A	G	0.3519	4.4344e-17	0.947915	rs7546297	4	.	HCRTR1	10549	intergenic	0.072	6	5	15	0	1	1
1:32073766:C:T	rs7525618	1	32073766	C	T	0.4354	2.01454e-10	0.852438	rs10914462	4	.	HCRTR1	9520	intergenic	0.578	7	5	15	1	1	1
1:32073908:A:G	rs10914451	1	32073908	G	A	0.4354	2.22785e-10	0.852438	rs10914462	4	.	HCRTR1	9378	intergenic	4.378	7	5	15	1	1	1
1:32074069:T:TA	rs34751289	1	32074069	TA	T	0.3519	NA	0.947915	rs7546297	4	.	HCRTR1	9217	intergenic	1.034	NA	5	15	1	1	1
1:32074514:C:G	rs10798876	1	32074514	G	C	0.4354	NA	0.852438	rs10914462	4	.	HCRTR1	8772	intergenic	1.121	6	5	15	1	1	1
1:32074575:A:G	rs10914452	1	32074575	G	A	0.4354	2.5299e-10	0.852438	rs10914462	4	.	HCRTR1	8711	intergenic	6.512	7	5	15	1	1	1
1:32074747:A:G	rs10798877	1	32074747	G	A	0.3529	7.60909e-17	0.952658	rs7546297	4	.	HCRTR1	8539	intergenic	0.064	7	5	15	1	1	1
1:32075036:A:G	rs10914453	1	32075036	A	G	0.3519	2.68205e-17	0.957325	rs7546297	4	.	HCRTR1	8250	intergenic	5.076	5	5	15	1	1	1
1:32075138:C:CA	rs34407352	1	32075138	CA	C	0.3519	NA	0.957325	rs7546297	4	.	HCRTR1	8148	intergenic	1.374	NA	5	15	1	1	1
1:32076144:C:G	rs2152110	1	32076144	G	C	0.4344	NA	0.856403	rs10914462	4	.	HCRTR1	7142	intergenic	6.436	6	5	15	1	1	1
1:32076261:C:T	rs1464306	1	32076261	T	C	0.3519	9.739e-17	0.957325	rs7546297	4	.	HCRTR1	7025	intergenic	3.199	7	5	15	1	1	1
1:32078865:G:GT	rs371433942	1	32078865	GT	G	0.3569	NA	0.943905	rs7546297	4	.	HCRTR1	4421	intergenic	1.408	NA	5	15	1	1	1
1:32078940:A:G	rs10914454	1	32078940	G	A	0.4384	1.5695e-10	0.850463	rs10914462	4	.	HCRTR1	4346	intergenic	4.76	5	5	15	1	1	1
1:32081716:A:ACACG	rs72009073	1	32081716	A	ACACG	0.4414	NA	0.863873	rs10914462	4	.	HCRTR1	1570	intergenic	3.401	NA	4	14	1	1	1
1:32081785:A:G	rs3753614	1	32081785	G	A	0.4135	2.12057e-09	0.751842	rs10914462	4	.	HCRTR1	1501	intergenic	3.831	NA	4	14	1	1	1
1:32082000:C:T	rs3753613	1	32082000	T	C	0.4384	3.49738e-11	0.850463	rs10914462	4	.	HCRTR1	1286	intergenic	4.023	NA	5	13	1	1	1
1:32082410:C:G	rs3753612	1	32082410	G	C	0.4394	NA	0.854492	rs10914462	4	.	HCRTR1	876	upstream	0.585	5	5	13	1	1	1
1:32082486:C:T	rs3753611	1	32082486	C	T	0.3549	9.11065e-18	0.953058	rs7546297	4	.	HCRTR1	800	upstream	2.848	NA	5	13	1	1	1
1:32082822:C:G	rs11589306	1	32082822	G	C	0.4354	NA	0.861014	rs10914462	4	.	HCRTR1	464	upstream	7.365	4	2	13	1	1	1
1:32083047:T:TG	rs34061498	1	32083047	TG	T	0.4354	NA	0.861014	rs10914462	4	.	HCRTR1	239	upstream	9.757	NA	1	13	1	1	1
1:32083193:C:G	1:32083193:C:G	1	32083193	C	G	0.3529	NA	0.962178	rs7546297	4	.	HCRTR1	93	upstream	4.006	2b	1	13	1	1	1
1:32083273:C:G	rs12740754	1	32083273	C	G	0.4354	NA	0.861014	rs10914462	4	.	HCRTR1	13	upstream	17.71	4	1	13	1	1	1
1:32084904:C:T	rs1056526	1	32084904	C	T	0.4364	3.00613e-11	0.865066	rs10914462	4	.	HCRTR1	0	exonic	12.77	5	5	14	1	1	1
1:32085485:A:G	rs11575883	1	32085485	G	A	0.3688	1.815e-16	0.894024	rs7546297	4	.	HCRTR1	0	intronic	0.434	5	5	14	1	1	1
1:32085776:A:G	rs968335	1	32085776	G	A	0.4354	1.74298e-11	0.861014	rs10914462	4	.	HCRTR1	0	intronic	2.672	5	5	14	1	1	1
1:32086089:A:G	rs10753257	1	32086089	G	A	0.3678	1.17682e-16	0.889386	rs7546297	4	.	HCRTR1	0	intronic	1.223	5	5	14	1	1	1
1:32086912:A:C	rs2280386	1	32086912	A	C	0.3529	2.76651e-18	0.962178	rs7546297	4	.	HCRTR1	0	intronic	4.729	5	5	5	1	1	1
1:32088171:C:T	rs10914456	1	32088171	T	C	0.3638	1.30494e-16	0.914906	rs7546297	4	.	HCRTR1	0	intronic	2.318	5	5	5	1	1	1
1:32088534:G:T	rs4949449	1	32088534	T	G	0.3638	1.02295e-16	0.905415	rs7546297	4	.	HCRTR1	0	intronic	11.19	7	5	5	1	1	1
1:32088675:A:T	rs4949450	1	32088675	A	T	0.3479	NA	0.98573	rs7546297	4	.	HCRTR1	0	intronic	2.018	6	5	5	1	1	1
1:32088913:A:G	rs4949451	1	32088913	G	A	0.3648	NA	0.910576	rs7546297	4	.	HCRTR1	0	intronic	1.841	6	5	5	1	1	1
1:32089839:C:T	rs3134718	1	32089839	C	T	0.4364	1.37395e-11	0.865066	rs10914462	4	.	HCRTR1	0	intronic	1.448	7	4	5	1	1	1
1:32091779:G:T	rs6663012	1	32091779	T	G	0.3628	6.79263e-17	0.919256	rs7546297	4	.	HCRTR1	0	intronic	5.263	5	1	5	1	1	1
1:32092525:A:G	rs2271933	1	32092525	A	G	0.3668	1.47834e-16	0.902526	rs7546297	4	.	HCRTR1	0	exonic	18.53	NA	2	7	1	1	1
1:32092735:G:T	rs2176807	1	32092735	T	G	0.4344	1.22982e-11	0.86498	rs10914462	4	.	HCRTR1	0	UTR3	7.515	NA	2	7	1	1	1
1:32092918:T:TTCC	rs141988488	1	32092918	TTCC	T	0.4344	NA	0.86498	rs10914462	4	.	HCRTR1	0	UTR3	5.135	NA	2	7	1	1	1
1:32093167:C:G	rs871634	1	32093167	C	G	0.3499	NA	0.976246	rs7546297	4	.	HCRTR1	0	intronic	15.14	4	2	7	1	1	1
1:32093561:C:T	rs6703093	1	32093561	C	T	0.4394	2.10085e-11	0.854492	rs10914462	4	.	HCRTR1	0	intronic	3.047	4	2	4	1	1	1
1:32094261:A:C	rs10914457	1	32094261	C	A	0.4364	1.09771e-10	0.726727	rs4949448	4	.	HCRTR1	0	intronic	10.57	5	2	4	1	1	1
1:32096265:A:G	rs1061770	1	32096265	A	G	0.4324	1.10519e-11	0.889568	rs10914462	4	.	HCRTR1:PEF1	00:00:00	exonic	18.27	NA	4	4	1	1	1
1:32096746:C:T	rs10914458	1	32096746	T	C	0.3648	5.42609e-17	0.929556	rs7546297	4	.	HCRTR1:PEF1	00:00:00	intronic	8.477	5	4	4	1	1	1
1:32096815:C:T	rs10798879	1	32096815	T	C	0.3489	1.34726e-18	1	rs7546297	4	.	HCRTR1:PEF1	00:00:00	intronic	8.78	5	3	4	1	1	1
1:32096918:C:T	rs10914459	1	32096918	T	C	0.4334	8.70597e-12	0.893625	rs10914462	4	.	HCRTR1:PEF1	00:00:00	intronic	11.07	7	3	4	1	1	1
1:32097088:G:T	rs10798880	1	32097088	G	T	0.3539	7.38375e-19	0.976572	rs7546297	4	.	HCRTR1:PEF1	00:00:00	intronic	6.452	7	3	4	1	1	1
1:32097527:T:TC	rs35573576	1	32097527	TC	T	0.3479	NA	0.995251	rs7546297	4	.	HCRTR1:PEF1	00:00:00	intronic	2.187	NA	3	4	1	1	1
1:32099041:A:G	rs4949454	1	32099041	G	A	0.4334	7.05688e-12	0.885564	rs10914462	4	.	PEF1	0	intronic	2.375	4	4	4	1	1	1
1:32100551:G:GA	rs3835520	1	32100551	G	GA	0.3509	NA	0.990525	rs7546297	4	.	PEF1	0	intronic	0.695	NA	4	4	1	1	1
1:32101775:C:G	rs10798881	1	32101775	C	G	0.3499	NA	0.995251	rs7546297	4	.	PEF1	0	intronic	1.014	5	4	5	1	1	1
1:32102771:A:ACCTCC	rs10624458	1	32102771	ACCTCC	A	0.3648	NA	0.929556	rs7546297	4	.	PEF1	0	intronic	9.829	NA	4	5	1	1	1
1:32105192:A:C	rs7529064	1	32105192	C	A	0.4374	1.30748e-11	0.870279	rs10914462	4	.	PEF1	0	intronic	2.491	4	2	7	1	1	1
1:32105447:C:G	rs6425777	1	32105447	C	G	0.3648	NA	0.929556	rs7546297	4	.	PEF1	0	intronic	6.91	4	2	7	1	1	1
1:32106494:A:G	rs7546297	1	32106494	A	G	0.3489	4.15183e-19	1	rs7546297	4	.	PEF1	0	intronic	3.495	5	4	5	1	1	1
1:32107622:C:T	rs6699558	1	32107622	T	C	0.3648	3.84663e-17	0.929556	rs7546297	4	.	PEF1	0	intronic	7.342	7	4	5	1	1	1
1:32108547:C:G	rs10798882	1	32108547	G	C	0.3559	NA	0.948673	rs7546297	4	.	PEF1	0	intronic	1.941	6	1	5	1	1	1
1:32108579:A:C	rs7524405	1	32108579	C	A	0.3559	1.58223e-17	0.948673	rs7546297	4	.	PEF1	0	intronic	4.916	6	1	5	1	1	1
1:32108929:T:TA	rs35361332	1	32108929	TA	T	0.4354	NA	0.901426	rs10914462	4	.	PEF1	0	intronic	8.673	NA	1	5	1	1	1
1:32109849:A:G	rs7549590	1	32109849	G	A	0.4344	7.64631e-12	0.905014	rs10914462	4	.	PEF1:RP11-73M7.6	00:00:00	ncRNA_exonic	8.713	4	1	1	1	1	1
1:32110813:A:G	rs7542583	1	32110813	A	G	0.4334	1.39612e-11	0.900827	rs10914462	4	.	RP11-73M7.6:RP11-73M7.9	00:00:00	ncRNA_intronic	10.47	4	1	1	1	1	1
1:32113216:C:T	rs10914460	1	32113216	C	T	0.4384	NA	0.889544	rs10914462	4	.	RP11-73M7.6:RP11-73M7.9	00:00:00	ncRNA_intronic	3.868	5	5	5	1	1	1
1:32113217:A:G	rs10914461	1	32113217	G	A	0.4394	1.14484e-10	0.885615	rs10914462	4	.	RP11-73M7.6:RP11-73M7.9	00:00:00	ncRNA_intronic	0.638	5	5	5	1	1	1
1:32114793:A:G	rs4949455	1	32114793	G	A	0.3569	2.19555e-17	0.934863	rs7546297	4	.	RP11-73M7.6:RP11-73M7.9	00:00:00	ncRNA_exonic	5.42	7	5	5	1	1	1
1:32117779:C:T	rs2139539	1	32117779	C	T	0.4334	1.23312e-11	0.900827	rs10914462	4	.	RP11-73M7.6	0	ncRNA_exonic	0.954	5	4	15	1	1	1
1:32118160:A:C	rs1061392	1	32118160	A	C	0.3748	NA	0.84511	rs7546297	4	.	RP11-73M7.6:COL16A1	00:00:00	ncRNA_intronic	8.386	NA	4	15	1	1	1
1:32119347:A:AACAC	rs67961612	1	32119347	A	AACAC	0.4334	NA	0.900424	rs10914462	4	.	RP11-73M7.6:COL16A1	00:00:00	ncRNA_intronic	4.641	NA	4	15	1	1	1
1:32119431:C:T	rs3817398	1	32119431	T	C	0.4344	1.43356e-11	0.905014	rs10914462	4	.	RP11-73M7.6:COL16A1	00:00:00	ncRNA_intronic	4.328	4	4	15	1	1	1
1:32120077:T:TA	rs72510630	1	32120077	TA	T	0.4334	NA	0.900827	rs10914462	4	.	RP11-73M7.6:COL16A1	00:00:00	ncRNA_intronic	3.977	NA	3	15	1	1	1
1:32122164:A:G	rs7545321	1	32122164	A	G	0.3598	1.17095e-16	0.893989	rs7546297	4	.	RP11-73M7.6:COL16A1	00:00:00	ncRNA_intronic	4.703	5	4	15	1	1	1
1:32123801:C:T	rs56074668	1	32123801	T	C	0.4364	6.6431e-11	0.890278	rs10914462	4	.	RP11-73M7.6:COL16A1	00:00:00	ncRNA_intronic	10.51	2b	2	15	1	1	1
1:32125943:A:G	rs10914462	1	32125943	A	G	0.4195	2.13635e-11	1	rs10914462	4	.	COL16A1	0	intronic	8.943	5	4	15	1	1	1
1:32127911:C:T	rs2271927	1	32127911	C	T	0.4016	8.13882e-13	0.926221	rs10914462	4	.	COL16A1	0	intronic	5.047	5	4	15	1	1	1
1:32127953:A:G	rs2271928	1	32127953	G	A	0.4016	NA	0.926221	rs10914462	4	.	COL16A1	0	exonic	14.09	5	4	15	1	1	1
1:32128283:C:G	rs1568396	1	32128283	C	G	0.4563	NA	0.803343	rs10914462	4	.	COL16A1	0	intronic	0.505	5	4	15	1	1	1
1:32129041:A:G	rs12032291	1	32129041	A	G	0.4026	1.48563e-12	0.921415	rs10914462	4	.	COL16A1	0	intronic	2.991	5	4	5	1	1	1
1:32131163:C:G	rs1356803	1	32131163	G	C	0.4423	NA	0.875968	rs10914462	4	.	COL16A1	0	intronic	4.627	5	4	15	1	1	1
1:32132063:C:T	rs10914463	1	32132063	C	T	0.3946	1.83643e-11	0.758784	rs7546297	4	.	COL16A1	0	intronic	7.381	2b	2	7	1	1	1
1:32133737:C:T	rs2292988	1	32133737	C	T	0.337	NA	0.853605	rs7546297	4	.	COL16A1	0	intronic	6.675	5	3	5	1	1	1
1:32134763:C:T	rs7512805	1	32134763	C	T	0.3827	1.56216e-13	0.825453	rs7546297	4	.	COL16A1	0	intronic	3.657	2c	4	5	1	1	1
1:32135022:A:T	rs6425778	1	32135022	A	T	0.3688	NA	0.805253	rs7546297	4	.	COL16A1	0	intronic	1.791	4	2	7	1	1	1
1:32135495:A:G	rs7537646	1	32135495	G	A	0.4026	4.52811e-11	0.714719	rs7546297	4	.	COL16A1	0	intronic	12.15	4	2	7	1	1	1
1:32135773:A:G	rs2292989	1	32135773	A	G	0.336	1.00619e-16	0.840684	rs7546297	4	.	COL16A1	0	intronic	20.5	4	1	2	1	1	1
1:32136168:C:G	1:32136168:C:G	1	32136168	C	G	0.3718	NA	0.850536	rs7546297	4	.	COL16A1	0	intronic	11.19	2b	1	2	1	1	1
1:32136168:G:T	1:32136168:G:T	1	32136168	G	T	0.335	NA	0.850536	rs7546297	4	.	COL16A1	0	NA	11.12	NA	1	2	1	0	1
1:32136398:A:G	rs1474182	1	32136398	G	A	0.4046	3.28596e-11	0.732473	rs7546297	4	.	COL16A1	0	intronic	11.94	5	1	7	1	1	1
1:32136610:C:G	rs1474181	1	32136610	G	C	0.4145	NA	0.680234	rs7546297	4	.	COL16A1	0	intronic	6.948	5	2	7	1	1	1
1:32139635:C:T	rs909002	1	32139635	C	T	0.4165	1.45457e-11	0.682771	rs7546297	4	.	COL16A1	0	intronic	7.771	7	2	5	1	1	1
1:32140039:A:G	rs4949456	1	32140039	G	A	0.3489	1.11068e-15	0.795916	rs7546297	4	.	COL16A1	0	intronic	3.996	5	2	5	1	1	1
1:32140053:C:T	rs4949457	1	32140053	C	T	0.337	3.54531e-17	0.820072	rs7546297	4	.	COL16A1	0	intronic	5.022	5	2	5	1	1	1
1:32140305:C:T	rs10798883	1	32140305	C	T	0.4165	1.21758e-11	0.682771	rs7546297	4	.	COL16A1	0	intronic	0.41	4	2	5	1	1	1
1:32140733:C:T	rs2292993	1	32140733	C	T	0.4155	2.97056e-11	0.686047	rs7546297	4	.	COL16A1	0	intronic	14.27	5	2	15	1	1	1
1:32142332:G:T	rs4949458	1	32142332	T	G	0.4503	2.26402e-07	0.847977	rs4949460	4	.	COL16A1	0	intronic	15.64	5	4	5	1	1	1
1:32142354:G:T	rs4949459	1	32142354	G	T	0.4543	1.23181e-07	0.865816	rs4949460	4	.	COL16A1	0	intronic	13.53	5	4	5	1	1	1
1:32142684:T:TTTA	rs144646000	1	32142684	T	TTTA	0.4245	NA	0.987399	rs4949460	4	.	COL16A1	0	intronic	1.377	NA	4	5	1	1	1
1:32143138:A:G	rs4949460	1	32143138	G	A	0.4215	1.71538e-09	1	rs4949460	4	.	COL16A1	0	intronic	0.775	4	4	5	1	1	1
1:43760070:C:T	rs7520981	1	43760070	T	C	0.3718	1.30828e-09	0.763838	rs11587504	5	.	TIE1	6593	intergenic	0.404	4	5	7	1	1	1
1:43760236:G:T	rs7549876	1	43760236	G	T	0.3658	2.25523e-10	0.781593	rs11587504	5	.	TIE1	6427	intergenic	16.67	2b	2	7	1	1	1
1:43761505:A:AACACACACACAC	rs542658159	1	43761505	A	AACACACACACAC	0.3638	NA	0.759475	rs11587504	5	.	TIE1	5158	intergenic	12.26	NA	1	7	1	1	1
1:43761651:C:T	rs4660253	1	43761651	C	T	0.3728	1.41506e-09	0.768673	rs11587504	5	.	TIE1	5012	intergenic	3.125	4	1	7	1	1	1
1:43764084:C:G	rs3120047	1	43764084	C	G	0.3807	NA	0.773838	rs11587504	5	.	TIE1	2579	intergenic	0.303	6	5	15	1	1	1
1:43764165:C:G	rs3120124	1	43764165	G	C	0.3807	NA	0.781755	rs11587504	5	.	TIE1	2498	intergenic	0.23	6	5	15	1	1	1
1:43765089:A:G	rs1209384	1	43765089	G	A	0.3748	NA	0.800683	rs11587504	5	.	TIE1	1574	intergenic	0.004	5	5	15	1	1	1
1:43766426:A:G	rs3768046	1	43766426	A	G	0.3698	7.40269e-12	0.873215	rs11587504	5	.	TIE1	237	upstream	8.117	4	1	15	1	1	1
1:43767268:C:T	rs6690243	1	43767268	T	C	0.3688	8.1332e-12	0.876966	rs11587504	5	.	TIE1	0	intronic	0.479	6	1	15	1	1	1
1:43767900:C:G	rs4660729	1	43767900	G	C	0.3728	NA	0.860035	rs11587504	5	.	TIE1	0	intronic	8.557	5	1	15	1	1	1
1:43769921:C:T	rs1556580	1	43769921	T	C	0.3718	3.04523e-12	0.86441	rs11587504	5	.	TIE1	0	intronic	4.83	4	1	15	1	1	1
1:43771016:T:TA	rs3831248	1	43771016	T	TA	0.3708	NA	0.868803	rs11587504	5	.	TIE1	0	splicing	13.52	NA	4	15	1	1	1
1:43771090:A:G	rs3120044	1	43771090	G	A	0.3708	7.84224e-13	0.868803	rs11587504	5	.	TIE1	0	intronic	0.02	5	4	15	1	1	1
1:43771660:A:G	rs3120122	1	43771660	G	A	0.3718	5.60724e-13	0.86441	rs11587504	5	.	TIE1	0	intronic	5.449	5	4	15	1	1	1
1:43772190:A:G	rs1556581	1	43772190	A	G	0.3698	8.53338e-13	0.872524	rs11587504	5	.	TIE1	0	intronic	1.01	5	4	15	1	1	1
1:43773033:A:G	rs2275180	1	43773033	A	G	0.3618	9.4051e-14	0.840194	rs11587504	5	.	TIE1	0	intronic	4.694	5	4	15	1	1	1
1:43774128:A:AGGGATTGGGGACTCAGGTTTGGGTACCAGGACAGTGGAGTGG	rs6143204	1	43774128	AGGGATTGGGGACTCAGGTTTGGGTACCAGGACAGTGGAGTGG	A	0.4304	NA	0.686739	rs11587504	5	.	TIE1	0	intronic	7.058	NA	4	15	1	1	1
1:43774292:C:T	rs1467808	1	43774292	T	C	0.3698	NA	0.872524	rs11587504	5	.	TIE1	0	intronic	9.176	NA	4	15	1	1	1
1:43774437:A:G	rs1467809	1	43774437	G	A	0.3708	1.98652e-12	0.868803	rs11587504	5	.	TIE1	0	intronic	5.088	1f	4	15	1	1	1
1:43774878:C:T	rs2282226	1	43774878	C	T	0.3688	3.98207e-12	0.876966	rs11587504	5	.	TIE1	0	intronic	7.126	2b	4	15	1	1	1
1:43779564:C:T	rs3120276	1	43779564	T	C	0.3728	5.11574e-12	0.894719	rs11587504	5	.	TIE1	0	exonic	0.135	2a	2	15	1	1	1
1:43779869:G:T	rs2991990	1	43779869	T	G	0.3718	6.36947e-12	0.899131	rs11587504	5	.	TIE1	0	intronic	10.45	NA	4	15	1	1	1
1:43782846:A:G	rs1198982	1	43782846	G	A	0.3767	6.52072e-12	0.886446	rs11587504	5	.	TIE1	0	intronic	10.68	2b	2	15	1	1	1
1:43784956:A:G	rs1199039	1	43784956	A	G	0.3777	1.16229e-11	0.882812	rs11587504	5	.	TIE1	0	exonic	13.04	NA	4	15	1	1	1
1:43786351:A:G	rs1098184	1	43786351	A	G	0.3847	NA	0.877299	rs11587504	5	.	TIE1	0	intronic	0.885	6	4	15	1	1	1
1:43786387:A:G	rs111882594	1	43786387	A	G	0.1471	NA	0.91116	rs11210838	5	.	TIE1	0	intronic	0.131	NA	4	15	1	1	1
1:43788172:C:T	rs839997	1	43788172	T	C	0.3628	6.79919e-19	0.75676	rs6954	5	.	TIE1	0	intronic	11.23	NA	4	15	1	1	1
1:43788858:C:T	rs866332	1	43788858	C	T	0.3718	1.28593e-14	0.977285	rs11587504	5	.	TIE1	78	downstream	1.867	7	4	15	1	1	1
1:43790910:T:TAA	1:43790910:T:TAA	1	43790910	T	TAA	0.2346	NA	0.770425	rs11587504	5	.	TIE1	2130	intergenic	1.166	NA	5	15	1	1	1
1:43790910:T:TA	1:43790910:T:TA	1	43790910	T	TA	0.3976	NA	0.770425	rs11587504	5	.	TIE1	2130	NA	1.197	NA	5	15	1	1	1
1:43792807:C:T	rs12076751	1	43792807	C	T	0.3718	2.0337e-14	0.977285	rs11587504	5	.	TIE1	1911-01-09	intergenic	2.926	1f	5	15	1	1	1
1:43793214:A:G	rs4660731	1	43793214	G	A	0.3887	1.10735e-18	0.660666	rs6954	5	.	TIE1	1912-02-20	intergenic	0.144	3a	5	15	1	1	1
1:43793899:A:C	rs1209702	1	43793899	C	A	0.3708	1.70098e-14	0.981706	rs11587504	5	.	TIE1	1914-01-05	intergenic	1.203	5	5	15	1	1	1
1:43800001:C:T	rs1199038	1	43800001	C	T	0.3708	1.30985e-14	0.990843	rs11587504	5	.	MPL	3476	intergenic	3.003	6	5	15	1	1	1
1:43801186:A:G	rs12058355	1	43801186	A	G	0.3728	1.71167e-14	0.981812	rs11587504	5	.	MPL	2291	intergenic	0.592	6	5	15	1	1	1
1:43803120:A:C	rs839993	1	43803120	C	A	0.3698	1.31967e-14	0.986305	rs11587504	5	.	MPL	357	upstream	2.943	6	5	15	1	1	1
1:43803222:A:G	rs710252	1	43803222	G	A	0.3708	7.87224e-15	0.990843	rs11587504	5	.	MPL	255	upstream	0.39	6	2	15	1	1	1
1:43807075:C:T	rs1749959	1	43807075	C	T	0.3708	1.2653e-14	0.990843	rs11587504	5	.	MPL	0	intronic	1.167	6	4	15	1	1	1
1:43807539:C:T	rs35732878	1	43807539	C	T	0.3708	1.33016e-14	0.990843	rs11587504	5	.	MPL	0	intronic	0.758	6	4	15	1	1	1
1:43808520:A:G	rs111888775	1	43808520	G	A	0.3708	1.1737e-14	0.990843	rs11587504	5	.	MPL	0	intronic	0.777	6	4	15	1	1	1
1:43808605:C:CT	rs374643640	1	43808605	CT	C	0.3857	NA	0.925388	rs11587504	5	.	MPL	0	intronic	0.333	NA	4	15	1	1	1
1:43811405:A:G	rs1199036	1	43811405	G	A	0.3708	1.82927e-14	0.990843	rs11587504	5	.	MPL	0	intronic	1.638	4	5	15	1	1	1
1:43812075:A:G	rs1760670	1	43812075	G	A	0.3708	1.30467e-14	0.990843	rs11587504	5	.	MPL	0	intronic	5.036	NA	4	15	1	1	1
1:43814864:C:T	rs839995	1	43814864	T	C	0.3708	1.39814e-14	0.990843	rs11587504	5	.	MPL	0	intronic	8.484	4	1	1	1	1	1
1:43816532:C:T	rs839996	1	43816532	T	C	0.3708	1.0531e-14	0.990843	rs11587504	5	.	MPL	0	intronic	0.126	6	5	5	1	1	1
1:43821071:C:T	rs72669002	1	43821071	T	C	0.3708	1.75442e-14	0.990843	rs11587504	5	.	RP1-92O14.3	0	ncRNA_intronic	2.106	6	5	5	1	1	1
1:43821856:C:T	rs1760669	1	43821856	C	T	0.3708	1.2609e-14	0.990843	rs11587504	5	.	RP1-92O14.3	0	ncRNA_intronic	0.025	NA	4	5	1	1	1
1:43822664:C:T	rs1749960	1	43822664	T	C	0.3628	1.5746e-18	0.764718	rs6954	5	.	RP1-92O14.3	00:00:00	ncRNA_intronic	4.404	7	5	5	1	1	1
1:43822665:C:G	rs1749961	1	43822665	G	C	0.3628	1.52152e-18	0.764718	rs6954	5	.	RP1-92O14.3	00:00:00	ncRNA_intronic	2.308	7	5	5	1	1	1
1:43824405:C:CCCCGCCCTGT	1:43824405:C:CCCCGCCCTGT	1	43824405	C	CCCCGCCCTGT	0.3151	NA	0.749384	rs11587504	5	.	RP1-92O14.3	75	NA	11.4	NA	1	1	1	1	1
1:43824405:C:T	rs45583235	1	43824405	C	T	0.02187	NA	0.749384	rs11587504	5	.	RP1-92O14.3	75	upstream	9.41	2a	1	1	1	1	1
1:43824489:G:GC	rs2069378	1	43824489	GC	G	0.3708	NA	0.990843	rs11587504	5	.	CDC20	136	upstream	3.666	NA	1	1	1	1	1
1:43825644:C:T	rs839763	1	43825644	T	C	0.3708	1.97649e-14	0.990843	rs11587504	5	.	CDC20	0	exonic	22.4	NA	1	5	1	1	1
1:43826312:A:C	rs710251	1	43826312	C	A	0.3628	5.90432e-19	0.764718	rs6954	5	.	CDC20	0	intronic	1.22	3a	1	3	1	1	1
1:43827190:A:C	rs11210838	1	43827190	C	A	0.1521	4.50017e-08	1	rs11210838	5	.	CDC20	0	intronic	11.08	4	2	4	1	1	1
1:43831518:A:T	rs72671107	1	43831518	T	A	0.1521	8.15307e-08	1	rs11210838	5	.	ELOVL1	0	intronic	10.96	2b	1	6	1	1	1
1:43833374:A:T	rs839764	1	43833374	T	A	0.3708	NA	0.990843	rs11587504	5	.	ELOVL1	0	intronic	14.45	4	1	1	1	1	1
1:43834374:A:AT	rs3834088	1	43834374	AT	A	0.3708	NA	0.990843	rs11587504	5	.	ELOVL1	677	upstream	7.372	NA	1	2	1	1	1
1:43834998:A:G	rs839765	1	43834998	A	G	0.3718	NA	0.995422	rs11587504	5	.	ELOVL1	1301	intergenic	0.659	6	1	7	1	1	1
1:43836928:C:T	rs652941	1	43836928	T	C	0.3718	1.05032e-14	0.995422	rs11587504	5	.	ELOVL1	3231	intergenic	4.229	5	4	5	1	1	1
1:43837850:A:G	rs839766	1	43837850	A	G	0.3718	1.42173e-14	0.995422	rs11587504	5	.	ELOVL1	4153	intergenic	0.64	7	4	5	1	1	1
1:43839949:T:TA	rs34090149	1	43839949	T	TA	0.3658	NA	0.74985	rs6954	5	.	ELOVL1	6252	intergenic	1.579	NA	4	5	1	1	1
1:43841744:C:T	rs11587504	1	43841744	T	C	0.3708	5.25292e-15	1	rs11587504	5	.	MED8	7843	intergenic	8.409	5	4	5	1	1	1
1:43842171:A:G	rs685756	1	43842171	A	G	0.3728	1.04084e-14	0.990927	rs11587504	5	.	MED8	7416	intergenic	9.697	5	4	5	1	1	1
1:43842362:A:AGT	rs143796540	1	43842362	A	AGT	0.3718	NA	0.995422	rs11587504	5	.	MED8	7225	intergenic	1.12	NA	4	5	1	1	1
1:43842629:A:G	rs4141739	1	43842629	G	A	0.3698	9.25582e-15	0.99539	rs11587504	5	.	MED8	6958	intergenic	3.02	7	4	5	1	1	1
1:43842827:A:T	rs4141740	1	43842827	T	A	0.3728	NA	0.990843	rs11587504	5	.	MED8	6760	intergenic	4.526	5	4	5	1	1	1
1:43843000:C:T	rs4141741	1	43843000	C	T	0.3708	4.98315e-14	0.990843	rs11587504	5	.	MED8	6587	intergenic	4.054	7	4	5	1	1	1
1:43844168:A:G	rs66559745	1	43844168	G	A	0.3698	1.41389e-14	0.9954	rs11587504	5	.	MED8	5419	intergenic	0.06	7	4	5	1	1	1
1:43844602:C:T	rs11586272	1	43844602	T	C	0.3618	2.94148e-17	0.753807	rs6954	5	.	MED8	4985	intergenic	5.153	7	4	5	1	1	1
1:43845658:A:G	rs11210839	1	43845658	A	G	0.3708	4.73117e-14	0.990843	rs11587504	5	.	MED8	3929	intergenic	9.325	6	4	5	1	1	1
1:43845863:G:T	rs11210840	1	43845863	G	T	0.3638	1.19565e-18	0.75974	rs6954	5	.	MED8	3724	intergenic	0.39	6	4	5	1	1	1
1:43850473:A:G	rs11172	1	43850473	A	G	0.3738	5.05653e-14	0.98638	rs11587504	5	.	MED8	0	UTR3	18.26	6	4	4	1	1	1
1:43855546:A:G	rs839752	1	43855546	A	G	0.3708	6.26765e-14	0.990843	rs11587504	5	.	SZT2	6	upstream:downstream	8.659	2a	1	1	1	1	1
1:43855578:C:G	rs839753	1	43855578	G	C	0.3618	4.68512e-18	0.769717	rs6954	5	.	SZT2	0	UTR5	21.2	2a	1	1	1	1	1
1:43855910:C:T	rs839754	1	43855910	C	T	0.3708	5.08308e-14	0.990843	rs11587504	5	.	SZT2	0	intronic	7.958	4	1	1	1	1	1
1:43856410:A:C	rs839755	1	43856410	A	C	0.3718	1.75227e-14	0.995422	rs11587504	5	.	SZT2	0	intronic	5.889	5	1	2	1	1	1
1:43856548:C:G	rs839756	1	43856548	G	C	0.3618	2.65446e-18	0.769717	rs6954	5	.	SZT2	0	intronic	2.925	5	1	2	1	1	1
1:43857100:A:G	rs839757	1	43857100	G	A	0.3618	2.16753e-18	0.769717	rs6954	5	.	SZT2	0	intronic	5.008	2b	2	5	1	1	1
1:43858630:A:G	rs1004291	1	43858630	G	A	0.4225	1.39674e-17	0.792584	rs11587504	5	.	SZT2	0	intronic	6.536	5	4	5	1	1	1
1:43858637:A:G	rs999288	1	43858637	A	G	0.4225	1.32892e-17	0.792584	rs11587504	5	.	SZT2	0	intronic	6.078	5	4	5	1	1	1
1:43858937:A:T	rs1762343	1	43858937	T	A	0.3608	3.42066e-18	0.766745	rs6954	5	.	SZT2	0	intronic	0.731	4	4	5	1	1	1
1:43862158:A:G	rs839758	1	43862158	A	G	0.4483	7.74789e-16	0.704885	rs11587504	5	.	SZT2	0	intronic	2.625	5	4	5	1	1	1
1:43863460:A:G	rs839759	1	43863460	A	G	0.4225	1.31079e-17	0.792584	rs11587504	5	.	SZT2	0	intronic	0.886	6	4	5	1	1	1
1:43863495:C:T	rs839760	1	43863495	C	T	0.4225	2.18982e-17	0.792584	rs11587504	5	.	SZT2	0	intronic	0.485	6	4	5	1	1	1
1:43863857:A:G	rs839761	1	43863857	G	A	0.4235	2.45264e-17	0.790092	rs11587504	5	.	SZT2	0	intronic	4.339	5	4	5	1	1	1
1:43869235:C:G	rs710249	1	43869235	G	C	0.4215	NA	0.795123	rs11587504	5	.	SZT2	0	intronic	5.248	7	4	4	1	1	1
1:43871273:G:T	rs17573239	1	43871273	T	G	0.4195	6.38145e-19	0.778174	rs11587504	5	.	SZT2	0	intronic	4.558	2c	4	4	1	1	1
1:43871623:A:G	rs839768	1	43871623	A	G	0.4205	1.79077e-18	0.775705	rs11587504	5	.	SZT2	0	intronic	7.148	2b	4	4	1	1	1
1:43872067:C:T	rs839769	1	43872067	C	T	0.4205	9.18516e-19	0.775705	rs11587504	5	.	SZT2	0	UTR3	3.568	7	4	4	1	1	1
1:43873374:A:G	rs839770	1	43873374	G	A	0.4205	2.22513e-18	0.775705	rs11587504	5	.	SZT2	0	intronic	1.796	6	4	4	1	1	1
1:43873469:G:T	rs839771	1	43873469	T	G	0.4205	1.28954e-18	0.775705	rs11587504	5	.	SZT2	0	intronic	4.92	7	4	4	1	1	1
1:43873483:A:G	rs839772	1	43873483	G	A	0.4205	1.68988e-18	0.775705	rs11587504	5	.	SZT2	0	intronic	3.237	7	4	4	1	1	1
1:43874202:A:G	rs839773	1	43874202	A	G	0.4205	1.15272e-18	0.775705	rs11587504	5	.	SZT2	0	intronic	1.333	7	4	4	1	1	1
1:43875819:C:T	rs3001721	1	43875819	T	C	0.4205	1.22653e-18	0.775705	rs11587504	5	.	SZT2	0	UTR3	7.649	7	4	5	1	1	1
1:43877701:A:G	rs2152112	1	43877701	A	G	0.4205	7.91943e-18	0.775705	rs11587504	5	.	SZT2	0	UTR3	2.923	7	4	5	1	1	1
1:43878712:C:G	rs2494997	1	43878712	G	C	0.3638	2.56844e-19	0.784439	rs6954	5	.	SZT2	0	intronic	9.556	6	4	5	1	1	1
1:43878800:C:T	rs9793186	1	43878800	C	T	0.4205	1.28829e-18	0.775705	rs11587504	5	.	SZT2	0	intronic	2.661	7	4	5	1	1	1
1:43879011:C:T	rs9793527	1	43879011	T	C	0.4205	6.23813e-18	0.775705	rs11587504	5	.	SZT2	0	intronic	3.589	6	4	5	1	1	1
1:43879393:G:GTTAT	rs138825173	1	43879393	GTTAT	G	0.4205	NA	0.775705	rs11587504	5	.	SZT2	0	intronic	1.068	NA	5	5	1	1	1
1:43880096:A:T	rs72671121	1	43880096	A	T	0.4095	NA	0.714393	rs11587504	5	.	SZT2	0	intronic	1.736	6	4	5	1	1	1
1:43880124:A:G	rs2782638	1	43880124	A	G	0.4205	2.29966e-18	0.775705	rs11587504	5	.	SZT2	0	intronic	0.12	7	4	5	1	1	1
1:43881941:A:G	rs1999674	1	43881941	A	G	0.3638	2.15779e-19	0.784439	rs6954	5	.	SZT2	0	intronic	1.738	7	4	4	1	1	1
1:43883748:A:G	rs55935510	1	43883748	G	A	0.4205	1.12344e-18	0.775705	rs11587504	5	.	SZT2	00:00:00	intronic	10.95	6	4	4	1	1	1
1:43883915:A:G	rs55663821	1	43883915	G	A	0.4205	1.73251e-18	0.775705	rs11587504	5	.	SZT2	00:00:00	intronic	12.25	6	4	4	1	1	1
1:43884657:C:G	rs2842177	1	43884657	G	C	0.4205	NA	0.775705	rs11587504	5	.	SZT2	0	intronic	6.653	4	4	4	1	1	1
1:43886321:A:G	rs2782642	1	43886321	A	G	0.4205	2.37137e-18	0.775705	rs11587504	5	.	SZT2	0	intronic	6.241	7	4	4	1	1	1
1:43886494:C:T	rs2782643	1	43886494	C	T	0.4205	9.67966e-19	0.775705	rs11587504	5	.	SZT2	0	exonic	15.74	5	4	4	1	1	1
1:43887146:A:G	rs2782644	1	43887146	G	A	0.4205	1.05142e-18	0.775705	rs11587504	5	.	SZT2	0	intronic	9.81	5	4	4	1	1	1
1:43888602:A:G	rs2782645	1	43888602	G	A	0.4205	2.29675e-18	0.775705	rs11587504	5	.	SZT2	0	intronic	6.848	5	3	4	1	1	1
1:43892189:A:G	rs2782646	1	43892189	G	A	0.4205	1.1521e-18	0.775705	rs11587504	5	.	SZT2	0	intronic	12.91	5	4	4	1	1	1
1:43899228:A:G	rs111538847	1	43899228	G	A	0.1292	4.44394e-07	0.804821	rs11210838	5	.	SZT2	0	intronic	1.09	7	4	4	1	1	1
1:43899627:C:T	rs2842179	1	43899627	C	T	0.4215	2.40954e-18	0.764234	rs11587504	5	.	SZT2	0	intronic	3.945	7	4	4	1	1	1
1:43901011:A:C	rs2039531	1	43901011	A	C	0.4225	1.24047e-18	0.769745	rs11587504	5	.	SZT2	0	intronic	10.42	5	2	4	1	1	1
1:43901458:G:T	rs2782647	1	43901458	T	G	0.4225	1.4241e-18	0.769745	rs11587504	5	.	SZT2	0	intronic	2.972	5	2	5	1	1	1
1:43901916:C:T	rs2842180	1	43901916	C	T	0.4225	1.93436e-18	0.769745	rs11587504	5	.	SZT2	0	intronic	0.033	1f	2	5	1	1	1
1:43903589:G:T	rs2782648	1	43903589	G	T	0.4215	NA	0.765394	rs11587504	5	.	SZT2	0	intronic	0.755	2b	4	4	1	1	1
1:43903695:A:G	rs2842182	1	43903695	A	G	0.3638	2.96474e-19	0.793132	rs6954	5	.	SZT2	0	intronic	3.657	3a	4	4	1	1	1
1:43904316:A:G	rs2842184	1	43904316	A	G	0.4215	2.75478e-18	0.765394	rs11587504	5	.	SZT2	0	intronic	7.767	5	4	4	1	1	1
1:43905819:C:T	rs2782649	1	43905819	T	C	0.4215	1.05685e-18	0.765394	rs11587504	5	.	SZT2	0	intronic	5.247	4	4	4	1	1	1
1:43906482:C:T	rs1572272	1	43906482	C	T	0.4215	8.41765e-19	0.765394	rs11587504	5	.	SZT2	0	intronic	0.064	5	4	4	1	1	1
1:43906896:A:G	rs2027130	1	43906896	A	G	0.4205	4.55031e-19	0.767783	rs11587504	5	.	SZT2	0	exonic	9.626	5	4	4	1	1	1
1:43909265:C:T	rs2255632	1	43909265	T	C	0.4254	1.2624e-18	0.752557	rs11587504	5	.	SZT2	0	intronic	13.82	1b	4	4	1	1	1
1:43910043:C:T	rs2842193	1	43910043	T	C	0.4205	3.26492e-19	0.767783	rs11587504	5	.	SZT2	0	intronic	4.789	5	4	4	1	1	1
1:43911162:T:TCC	rs34464308	1	43911162	T	TCC	0.3847	NA	0.715595	rs6954	5	.	SZT2	0	intronic	2.697	NA	4	4	1	1	1
1:43912590:A:G	rs2782650	1	43912590	A	G	0.4215	2.50673e-19	0.765394	rs11587504	5	.	SZT2	0	intronic	1.062	4	4	4	1	1	1
1:43916642:C:T	rs6954	1	43916642	T	C	0.4155	4.51306e-15	1	rs6954	5	.	SZT2	0	UTR3	0.507	1f	3	4	1	1	1
1:43917409:C:T	rs2251804	1	43917409	T	C	0.4254	2.83121e-20	0.75501	rs11587504	5	.	SZT2:HYI	00:00:00	UTR3	4.339	1f	3	4	1	1	1
1:43917637:A:G	rs2251802	1	43917637	G	A	0.4215	1.61535e-19	0.765394	rs11587504	5	.	SZT2:HYI	00:00:00	exonic	18.87	5	3	4	1	1	1
1:43919413:A:G	rs6692611	1	43919413	A	G	0.3638	5.63716e-20	0.793132	rs6954	5	.	HYI	0	exonic	12.97	4	1	1	1	1	1
1:43920686:C:G	rs2782651	1	43920686	C	G	0.3638	7.24537e-20	0.793132	rs6954	5	.	HYI-AS1	0	ncRNA_intronic	2.449	1f	1	7	1	1	1
1:43920945:G:T	rs2842195	1	43920945	G	T	0.4205	1.27786e-19	0.767783	rs11587504	5	.	HYI-AS1	0	ncRNA_intronic	3.887	5	1	15	1	1	1
1:43921384:G:T	rs1334973	1	43921384	T	G	0.4215	3.71506e-19	0.765394	rs11587504	5	.	HYI-AS1	0	ncRNA_intronic	7.366	1f	1	15	1	1	1
1:43924166:A:T	rs2494994	1	43924166	A	T	0.4215	NA	0.765394	rs11587504	5	.	HYI-AS1	1499	intergenic	0.107	5	5	15	1	1	1
1:43926266:C:G	rs2992036	1	43926266	C	G	0.4215	NA	0.765394	rs11587504	5	.	HYI-AS1	3599	intergenic	1.214	6	5	15	1	1	1
1:43926305:C:T	rs2782652	1	43926305	T	C	0.4473	6.54562e-18	0.679784	rs11587504	5	.	HYI-AS1	3638	intergenic	0.184	6	5	15	1	1	1
1:43926715:C:G	rs2262984	1	43926715	C	G	0.4215	NA	0.765394	rs11587504	5	.	HYI-AS1	4048	intergenic	0.974	4	5	15	1	1	1
1:43927411:C:T	rs2842196	1	43927411	T	C	0.4215	2.78341e-19	0.765394	rs11587504	5	.	HYI-AS1	4744	intergenic	0.454	5	5	15	1	1	1
1:43927877:A:G	rs2842197	1	43927877	A	G	0.4205	9.97268e-20	0.761085	rs11587504	5	.	HYI-AS1	5210	intergenic	1.642	7	5	15	1	1	1
1:43928197:A:G	rs1964952	1	43928197	G	A	0.3638	NA	0.793132	rs6954	5	.	HYI-AS1	5530	intergenic	3.207	NA	5	15	1	1	1
1:43929988:C:G	rs2782657	1	43929988	G	C	0.3986	NA	0.835044	rs4660733	5	.	HYI-AS1	7321	intergenic	0.723	7	5	15	0	1	1
1:43930738:A:G	rs2842198	1	43930738	G	A	0.3976	1.75487e-25	0.838559	rs4660733	5	.	HYI-AS1	8071	intergenic	0.036	7	2	15	0	1	1
1:43933689:C:T	rs2105029	1	43933689	T	C	0.4026	7.05212e-24	0.902631	rs4660733	5	.	HYI-AS1	11022	intergenic	3.778	NA	5	15	0	1	1
1:43938801:A:C	rs7413861	1	43938801	A	C	0.3946	5.10183e-29	0.981961	rs4660733	5	.	HYI-AS1	16134	intergenic	2.818	4	1	15	0	1	1
1:43941352:C:T	rs2105028	1	43941352	C	T	0.3946	8.67829e-29	0.981961	rs4660733	5	.	HYI-AS1	18685	intergenic	0.413	NA	5	15	0	1	1
1:43941508:A:G	rs12069733	1	43941508	G	A	0.3767	1.03121e-25	1	rs12069733	5	.	HYI-AS1	18841	intergenic	0.533	2a	5	15	0	1	1
1:43941927:C:T	rs4660733	1	43941927	C	T	0.3907	1.43826e-29	1	rs4660733	5	.	HYI-AS1	19260	intergenic	3.133	4	5	15	0	1	1
1:43942535:T:TTC	rs71771246	1	43942535	TTC	T	0.3907	NA	1	rs4660733	5	.	HYI-AS1	19868	intergenic	0.906	NA	5	15	0	1	1
1:43948774:A:G	rs10789433	1	43948774	G	A	0.3907	2.55023e-28	0.981731	rs4660733	5	.	HYI-AS1	26107	intergenic	1.078	6	14	15	0	1	1
1:43949095:A:G	rs10732843	1	43949095	A	G	0.3966	2.19194e-26	0.964425	rs4660733	5	.	HYI-AS1	26428	intergenic	11.15	6	14	15	0	1	1
1:43949235:A:G	rs11210850	1	43949235	G	A	0.3907	5.22054e-27	0.981731	rs4660733	5	.	HYI-AS1	26568	intergenic	1.099	7	14	15	0	1	1
1:43949718:C:T	rs2992038	1	43949718	T	C	0.3867	6.83471e-28	0.963642	rs4660733	5	.	HYI-AS1	27051	intergenic	2.64	NA	14	15	0	1	1
1:43949810:A:G	rs2992037	1	43949810	A	G	0.339	1.7695e-27	0.773115	rs4660733	5	.	HYI-AS1	27143	intergenic	0.374	NA	14	15	0	1	1
1:43950265:C:G	rs2782653	1	43950265	C	G	0.2942	2.64211e-31	1	rs2782653	5	.	HYI-AS1	27598	intergenic	11.18	5	5	15	0	1	1
1:43955200:C:CT	rs35048227	1	43955200	C	CT	0.3002	NA	0.623111	rs12069733	5	.	HYI-AS1	32533	intergenic	1.649	NA	5	15	0	1	1
1:43958999:C:T	rs2842173	1	43958999	T	C	0.3042	2.63065e-21	0.628189	rs12069733	5	.	PTPRF	31858	intergenic	6.731	NA	5	15	0	1	1
1:43959023:A:T	rs2842172	1	43959023	T	A	0.3042	3.33536e-21	0.628189	rs12069733	5	.	PTPRF	31834	intergenic	0.014	6	5	15	0	1	1
1:43960607:G:T	rs72671139	1	43960607	T	G	0.1312	8.49645e-09	1	rs72671139	5	.	PTPRF	30250	intergenic	2.928	7	5	15	0	1	1
1:43964411:A:T	rs2494996	1	43964411	A	T	0.3052	2.28671e-22	0.630638	rs12069733	5	.	PTPRF	26446	intergenic	1.935	6	5	15	0	1	1
1:43964954:C:T	rs867605	1	43964954	C	T	0.3052	3.85994e-22	0.630638	rs12069733	5	.	PTPRF	25903	intergenic	8.155	5	5	15	0	1	1
1:43970297:A:G	rs2842192	1	43970297	G	A	0.3062	2.91225e-25	0.620661	rs2819332	5	.	PTPRF	20560	intergenic	0.253	NA	5	15	0	1	1
1:43974091:A:G	rs34898652	1	43974091	G	A	0.3628	1.91738e-33	1	rs34898652	5	.	PTPRF	16766	intergenic	3.848	5	5	15	0	1	1
1:43974764:G:T	rs882464	1	43974764	G	T	0.3082	2.47344e-25	0.621371	rs2819332	5	.	PTPRF	16093	intergenic	3.323	5	5	15	0	1	1
1:43976157:A:G	rs2819341	1	43976157	G	A	0.3091	2.73045e-25	0.619811	rs2819332	5	.	PTPRF	14700	intergenic	0.198	NA	5	15	0	1	1
1:43976621:C:G	rs10789434	1	43976621	G	C	0.3091	1.85247e-25	0.619811	rs2819332	5	.	PTPRF	14236	intergenic	1.338	7	5	15	0	1	1
1:43977820:A:AAG	rs35363482	1	43977820	AAG	A	0.3082	NA	0.623475	rs2819332	5	.	PTPRF	13037	intergenic	2.997	NA	5	15	0	1	1
1:43981847:C:T	rs17400240	1	43981847	C	T	0.1431	4.38117e-07	0.760313	rs72671139	5	.	PTPRF	9010	intergenic	8.104	5	5	15	1	1	1
1:43982527:A:G	rs11210860	1	43982527	G	A	0.3579	1.06876e-33	0.977239	rs34898652	5	.	PTPRF	8330	intergenic	6.517	6	5	15	1	1	1
1:43983569:C:T	rs2152113	1	43983569	T	C	0.3588	5.07711e-34	0.981716	rs34898652	5	.	PTPRF	7288	intergenic	0.556	6	5	14	1	1	1
1:43989773:A:G	rs11577403	1	43989773	G	A	0.3569	6.43891e-33	0.972801	rs34898652	5	.	PTPRF	1084	intergenic	0.103	7	5	14	1	1	1
1:43994214:A:G	rs55904495	1	43994214	A	G	0.02386	9.28871e-07	0.74282	rs72673097	5	.	PTPRF	0	intergenic	8.502	7	5	14	1	1	1
1:44001813:A:G	rs17370961	1	44001813	A	G	0.1402	3.96365e-07	0.702466	rs72671139	5	.	PTPRF	0	intronic	1.677	5	3	5	1	1	1
1:44002957:A:G	rs2819330	1	44002957	G	A	0.3181	2.77704e-27	0.696566	rs2819332	5	.	PTPRF	0	intronic	15.16	5	2	5	1	1	1
1:44005280:A:G	rs2819332	1	44005280	G	A	0.2704	9.36227e-18	1	rs2819332	5	.	PTPRF	0	intronic	5.278	5	4	5	1	1	1
1:44006339:A:G	rs2782639	1	44006339	A	G	0.3201	5.86198e-29	0.689178	rs2819332	5	.	PTPRF	0	intronic	10.03	5	2	7	1	1	1
1:44007366:G:GGACAGTTCTTCC	rs58829390	1	44007366	G	GGACAGTTCTTCC	0.3608	NA	0.852996	rs34898652	5	.	PTPRF	0	intronic	18.13	NA	4	7	1	1	1
1:44007648:C:T	rs2842189	1	44007648	T	C	0.3559	9.00744e-38	0.856048	rs34898652	5	.	PTPRF	0	intronic	6.346	NA	2	7	1	1	1
1:44009033:C:T	rs2782640	1	44009033	C	T	0.3618	8.29328e-36	0.856966	rs34898652	5	.	PTPRF	0	intronic	6.662	5	2	5	1	1	1
1:44010456:C:T	rs58859557	1	44010456	C	T	0.06759	4.79485e-10	0.815616	rs45605334	5	.	PTPRF	0	intronic	0.654	5	2	5	1	1	1
1:44010571:A:G	rs6695915	1	44010571	A	G	0.09046	3.94223e-11	0.70374	rs45605334	5	.	PTPRF	0	intronic	7.123	5	2	5	1	1	1
1:44011737:A:G	rs951740	1	44011737	G	A	0.3658	9.52999e-36	0.849611	rs34898652	5	.	PTPRF	0	intronic	15.32	NA	1	7	1	1	1
1:44012923:C:T	rs1889588	1	44012923	C	T	0.3111	3.88062e-31	0.73041	rs12076635	5	.	PTPRF	0	intronic	9.052	5	4	5	1	1	1
1:44013355:A:G	rs2782641	1	44013355	G	A	0.3708	4.23081e-35	0.822089	rs34898652	5	.	PTPRF	0	intronic	17.97	5	3	7	1	1	1
1:44014280:C:T	rs2842188	1	44014280	T	C	0.3489	4.26563e-39	0.801876	rs34898652	5	.	PTPRF	0	intronic	0.298	NA	2	7	1	1	1
1:44014573:A:T	rs2819333	1	44014573	T	A	0.3549	NA	0.818869	rs34898652	5	.	PTPRF	0	intronic	2.246	5	2	7	1	1	1
1:44014735:C:T	rs2819334	1	44014735	C	T	0.3588	7.54169e-38	0.836891	rs34898652	5	.	PTPRF	0	intronic	2.661	5	2	7	1	1	1
1:44014825:A:G	rs2819335	1	44014825	G	A	0.3509	NA	0.802965	rs34898652	5	.	PTPRF	0	intronic	0.814	5	2	7	1	1	1
1:44014949:C:T	rs2842187	1	44014949	T	C	0.3499	2.30816e-39	0.806502	rs34898652	5	.	PTPRF	0	intronic	1.391	NA	2	7	1	1	1
1:44015809:C:T	rs2819336	1	44015809	T	C	0.3449	7.73895e-41	0.793577	rs34898652	5	.	PTPRF	0	intronic	7.335	4	1	5	1	1	1
1:44016015:A:G	rs11580258	1	44016015	G	A	0.3499	4.45811e-39	0.806502	rs34898652	5	.	PTPRF	0	intronic	0.37	4	1	5	1	1	1
1:44018604:G:T	rs2819339	1	44018604	G	T	0.2555	1.81031e-31	0.973887	rs12076635	5	.	PTPRF	0	intronic	17.42	4	4	5	1	1	1
1:44019731:C:T	rs2842185	1	44019731	C	T	0.3499	4.42378e-39	0.806502	rs34898652	5	.	PTPRF	0	intronic	2.942	NA	4	4	1	1	1
1:44020394:C:T	rs2842183	1	44020394	T	C	0.2565	9.66196e-32	0.979089	rs12076635	5	.	PTPRF	0	intronic	1.472	NA	4	5	1	1	1
1:44020528:C:T	rs2842181	1	44020528	C	T	0.2565	NA	0.979089	rs12076635	5	.	PTPRF	0	intronic	0.207	NA	4	5	1	1	1
1:44020987:A:ATG	1:44020987:A:ATG	1	44020987	A	ATG	0.2584	NA	0.98949	rs12076635	5	.	PTPRF	0	intronic	0.593	NA	4	5	1	1	1
1:44021456:C:G	rs10890253	1	44021456	C	G	0.2565	9.32624e-32	0.979089	rs12076635	5	.	PTPRF	0	intronic	15.84	6	4	5	1	1	1
1:44022027:A:G	rs2842178	1	44022027	A	G	0.3499	9.26851e-39	0.806502	rs34898652	5	.	PTPRF	0	intronic	2.1	NA	4	4	1	1	1
1:44022303:A:C	rs2494995	1	44022303	A	C	0.2565	4.94156e-32	0.979089	rs12076635	5	.	PTPRF	0	intronic	9.213	NA	4	4	1	1	1
1:44022534:C:T	rs2842176	1	44022534	C	T	0.2565	2.45917e-31	0.979089	rs12076635	5	.	PTPRF	0	intronic	1.346	NA	3	5	1	1	1
1:44023301:C:CAAA	rs371162073	1	44023301	CAAA	C	0.2555	NA	0.973887	rs12076635	5	.	PTPRF	0	intronic	0.584	NA	2	5	1	1	1
1:44023615:A:G	rs2842175	1	44023615	G	A	0.2555	1.20636e-31	0.973887	rs12076635	5	.	PTPRF	0	intronic	5.486	NA	2	7	1	1	1
1:44024484:A:G	rs11580074	1	44024484	A	G	0.2555	7.38861e-32	0.973887	rs12076635	5	.	PTPRF	0	intronic	3.654	3a	1	7	1	1	1
1:44025260:C:CAGT	rs34985615	1	44025260	CAGT	C	0.2565	NA	0.968511	rs12076635	5	.	PTPRF	0	intronic	7.227	NA	1	5	1	1	1
1:44025845:C:CTG	rs35665735	1	44025845	CTG	C	0.2575	NA	0.973719	rs12076635	5	.	PTPRF	0	intronic	9.706	NA	1	5	1	1	1
1:44026040:A:G	rs11210869	1	44026040	A	G	0.3499	3.68338e-39	0.806502	rs34898652	5	.	PTPRF	0	intronic	3.608	5	1	5	1	1	1
1:44026053:G:T	rs10789435	1	44026053	T	G	0.2594	9.30838e-32	0.994742	rs12076635	5	.	PTPRF	0	intronic	0.732	5	1	5	1	1	1
1:44026089:C:T	rs3000761	1	44026089	C	T	0.2594	6.90479e-32	0.994742	rs12076635	5	.	PTPRF	0	intronic	1.685	5	1	5	1	1	1
1:44026180:A:C	rs68191270	1	44026180	A	C	0.2594	5.53331e-32	0.994742	rs12076635	5	.	PTPRF	0	intronic	3.723	5	1	5	1	1	1
1:44026615:C:T	rs36018845	1	44026615	C	T	0.1392	6.96207e-08	0.705738	rs61769613	5	.	PTPRF	0	intronic	0.635	5	4	5	1	1	1
1:44026656:C:G	rs12076635	1	44026656	G	C	0.2604	1.63558e-32	1	rs12076635	5	.	PTPRF	0	intronic	4.644	5	4	5	1	1	1
1:44028913:A:G	rs61769611	1	44028913	G	A	0.3499	2.81412e-39	0.806502	rs34898652	5	.	PTPRF	0	intronic	1.039	5	4	5	1	1	1
1:44028962:A:G	rs2842194	1	44028962	G	A	0.2575	1.55436e-32	0.922156	rs12076635	5	.	PTPRF	0	intronic	5.886	NA	4	5	1	1	1
1:44029353:C:G	rs11210871	1	44029353	C	G	0.331	3.27081e-39	0.856926	rs11210887	5	.	PTPRF	0	intronic	0.207	5	5	5	1	1	1
1:44031493:A:G	rs10890255	1	44031493	A	G	0.2565	1.00856e-32	0.91679	rs12076635	5	.	PTPRF	0	intronic	2.446	4	1	1	1	1	1
1:44031657:C:T	rs2478978	1	44031657	C	T	0.2575	2.08289e-32	0.922156	rs12076635	5	.	PTPRF	0	intronic	2.953	2b	1	1	1	1	1
1:44031793:C:G	rs11586016	1	44031793	G	C	0.3549	NA	0.818869	rs34898652	5	.	PTPRF	0	intronic	3.364	4	1	1	1	1	1
1:44033768:A:C	rs12089622	1	44033768	C	A	0.2584	3.84947e-28	0.927199	rs12076635	5	.	PTPRF	0	intronic	0.683	5	4	5	1	1	1
1:44034890:G:GC	rs11313129	1	44034890	G	GC	0.325	NA	0.67687	rs12076635	5	.	PTPRF	0	intronic	2.13	NA	4	5	1	0	1
1:44034901:A:C	rs4660736	1	44034901	C	A	0.3668	NA	0.772454	rs673253	5	.	PTPRF	0	intronic	0.897	2b	4	5	1	1	1
1:44035093:A:G	rs2842186	1	44035093	A	G	0.2545	1.81984e-32	0.887143	rs12076635	5	.	PTPRF	0	intronic	0.505	NA	4	5	1	1	1
1:44035472:A:G	rs943513	1	44035472	G	A	0.3579	9.18978e-38	0.79247	rs34898652	5	.	PTPRF	0	intronic	6.87	NA	4	4	1	1	1
1:44036085:A:G	rs1887402	1	44036085	G	A	0.3539	8.3379e-39	0.776791	rs34898652	5	.	PTPRF	0	intronic	14.99	NA	4	4	1	1	1
1:44037685:A:G	rs3001723	1	44037685	G	A	0.326	3.87472e-40	0.903356	rs11210887	5	.	PTPRF	0	intronic	2.712	5	4	4	1	1	1
1:44039710:C:T	rs2819340	1	44039710	T	C	0.2465	4.38718e-32	0.857736	rs12076635	5	.	PTPRF	0	intronic	2.754	5	4	5	1	1	1
1:44039850:A:G	rs2842171	1	44039850	A	G	0.3569	8.96516e-39	0.795746	rs34898652	5	.	PTPRF	0	intronic	4.617	5	4	5	1	1	1
1:44040966:G:T	rs10789436	1	44040966	T	G	0.2475	3.89236e-32	0.86303	rs12076635	5	.	PTPRF	0	intronic	3.211	2b	4	5	1	1	1
1:44041744:C:T	rs45605334	1	44041744	C	T	0.07256	1.596e-11	1	rs45605334	5	.	PTPRF	0	intronic	15.04	5	4	4	1	1	1
1:44042539:C:G	rs650729	1	44042539	C	G	0.2475	6.57777e-32	0.86303	rs12076635	5	.	PTPRF	0	intronic	4.476	5	4	5	1	1	1
1:44043105:C:T	rs663618	1	44043105	T	C	0.2475	2.78684e-32	0.86303	rs12076635	5	.	PTPRF	0	intronic	3.299	5	4	5	1	1	1
1:44043392:A:G	rs552638	1	44043392	G	A	0.3539	3.87335e-39	0.771613	rs673253	5	.	PTPRF	0	intronic	2.814	5	4	5	1	1	1
1:44043553:A:G	rs61769613	1	44043553	A	G	0.1561	3.37476e-09	1	rs61769613	5	.	PTPRF	0	intronic	14.57	5	4	5	1	1	1
1:44045465:A:G	rs2004899	1	44045465	A	G	0.2485	1.28174e-32	0.867744	rs12076635	5	.	PTPRF	0	intronic	5.834	7	4	4	1	1	1
1:44045528:A:G	rs1808730	1	44045528	G	A	0.3579	1.91865e-39	0.791407	rs34898652	5	.	PTPRF	0	intronic	4.613	6	4	4	1	1	1
1:44045734:C:CA	rs528462285	1	44045734	C	CA	0.3608	NA	0.650823	rs58097944	5	.	PTPRF	0	intronic	10.57	NA	4	4	1	1	1
1:44048247:C:CG	rs3838475	1	44048247	CG	C	0.2475	NA	0.86303	rs12076635	5	.	PTPRF	0	intronic	7.717	NA	2	15	1	1	1
1:44049156:A:G	rs3791134	1	44049156	G	A	0.3579	3.29152e-39	0.791407	rs34898652	5	.	PTPRF	0	intronic	5.33	5	4	5	1	1	1
1:44049947:C:T	rs3791136	1	44049947	C	T	0.3549	1.08519e-39	0.7744	rs673253	5	.	PTPRF	0	intronic	3.449	5	4	5	1	1	1
1:44050004:A:G	rs3791137	1	44050004	G	A	0.2485	1.22283e-32	0.867744	rs12076635	5	.	PTPRF	0	intronic	1.992	2b	4	5	1	1	1
1:44050027:A:C	rs3791138	1	44050027	A	C	0.2485	1.83113e-32	0.867744	rs12076635	5	.	PTPRF	0	intronic	0.055	4	4	5	1	1	1
1:44050856:C:T	rs3828150	1	44050856	T	C	0.2475	2.73011e-32	0.86303	rs12076635	5	.	PTPRF	0	intronic	7.103	5	4	5	1	1	1
1:44051574:A:G	rs6698389	1	44051574	A	G	0.3529	1.02004e-39	0.784037	rs673253	5	.	PTPRF	0	intronic	2.055	5	4	5	1	1	1
1:44051630:A:G	rs61769642	1	44051630	G	A	0.3569	1.96934e-39	0.787708	rs34898652	5	.	PTPRF	0	intronic	0.308	5	4	5	1	1	1
1:44051771:C:T	rs3791139	1	44051771	T	C	0.3579	1.11771e-39	0.791407	rs34898652	5	.	PTPRF	0	intronic	5.213	5	4	5	1	1	1
1:44051778:A:G	rs3791140	1	44051778	G	A	0.3529	4.98969e-40	0.784037	rs673253	5	.	PTPRF	0	intronic	1.072	5	4	5	1	1	1
1:44051834:A:C	rs501299	1	44051834	A	C	0.3529	NA	0.784037	rs673253	5	.	PTPRF	0	intronic	0.266	5	4	5	1	1	1
1:44052198:A:G	rs61769643	1	44052198	G	A	0.2803	2.39975e-19	1	rs61769643	5	.	PTPRF	0	intronic	13.08	5	4	5	1	1	1
1:44052377:G:T	rs10890261	1	44052377	T	G	0.2485	3.648e-32	0.867744	rs12076635	5	.	PTPRF	0	intronic	5.853	5	4	5	1	1	1
1:44054994:A:G	rs58097944	1	44054994	G	A	0.4334	7.91389e-26	1	rs58097944	5	.	PTPRF	0	intronic	2.18	5	4	4	1	1	1
1:44057950:C:T	rs573350	1	44057950	T	C	0.2495	1.7413e-32	0.862562	rs12076635	5	.	PTPRF	0	intronic	3.948	4	4	4	1	1	1
1:44058467:C:T	rs605709	1	44058467	C	T	0.3549	1.71935e-39	0.782015	rs673253	5	.	PTPRF	0	intronic	5.698	5	4	4	1	1	1
1:44059242:A:G	rs72673082	1	44059242	G	A	0.3539	2.85634e-39	0.78684	rs673253	5	.	PTPRF	0	intronic	4.257	5	4	4	1	1	1
1:44060483:A:G	rs583040	1	44060483	G	A	0.3539	3.33066e-39	0.78684	rs673253	5	.	PTPRF	0	intronic	0.17	5	4	5	1	1	1
1:44061795:C:T	rs674725	1	44061795	C	T	0.2475	1.8017e-31	0.853156	rs12076635	5	.	PTPRF	0	intronic	2.167	5	4	5	1	1	1
1:44062154:C:T	rs673253	1	44062154	C	T	0.4105	2.81044e-41	1	rs673253	5	.	PTPRF	0	intronic	6.771	NA	4	5	1	1	1
1:44062159:C:T	rs673242	1	44062159	C	T	0.3539	2.53095e-39	0.78684	rs673253	5	.	PTPRF	0	intronic	2.216	NA	4	5	1	1	1
1:44065148:C:T	rs56175694	1	44065148	C	T	0.3539	3.87436e-39	0.78684	rs673253	5	.	PTPRF	0	intronic	5.624	5	1	4	1	1	1
1:44066424:A:C	rs596522	1	44066424	C	A	0.3539	3.47349e-39	0.78684	rs673253	5	.	PTPRF	0	intronic	0.078	5	4	4	1	1	1
1:44068275:A:G	rs492929	1	44068275	G	A	0.2813	4.94261e-19	0.994962	rs61769643	5	.	PTPRF	0	intronic	15.53	5	3	5	1	1	1
1:44070032:A:G	rs530373	1	44070032	A	G	0.3032	9.35101e-25	0.666147	rs12076635	5	.	PTPRF	0	intronic	2.556	4	4	4	1	1	1
1:44070691:A:G	rs17371903	1	44070691	A	G	0.3519	1.16361e-39	0.78055	rs673253	5	.	PTPRF	0	intronic	7.209	5	4	4	1	1	1
1:44071221:A:G	rs631248	1	44071221	G	A	0.2624	1.29304e-33	0.839993	rs12076635	5	.	PTPRF	0	exonic	9.242	5	4	4	1	1	1
1:44071796:G:T	rs618369	1	44071796	G	T	0.33	1.82111e-10	1	rs618369	5	.	PTPRF	0	intronic	3.961	5	4	4	1	1	1
1:44071853:C:T	rs512579	1	44071853	T	C	0.2028	9.09287e-25	1	rs512579	5	.	PTPRF	0	intronic	8.237	5	4	4	1	1	1
1:44072420:A:G	rs539096	1	44072420	A	G	0.2575	3.40936e-32	0.787212	rs12076635	5	.	PTPRF	0	intronic	10.26	3a	4	4	1	1	1
1:44075505:C:G	rs519669	1	44075505	G	C	0.2575	5.64592e-32	0.79655	rs12076635	5	.	PTPRF	0	intronic	7.101	5	4	4	1	1	1
1:44076019:A:G	rs11210887	1	44076019	G	A	0.336	7.66454e-41	1	rs11210887	5	.	PTPRF	0	intronic	12.97	6	4	4	1	1	1
1:44076469:A:G	rs549845	1	44076469	G	A	0.336	1.82065e-40	1	rs11210887	5	.	PTPRF	0	intronic	2.649	7	4	4	1	1	1
1:44078384:C:T	rs499257	1	44078384	T	C	0.3628	1.11156e-37	0.882293	rs11210887	5	.	PTPRF	0	intronic	7.487	5	4	5	1	1	1
1:44078602:A:C	rs3791151	1	44078602	C	A	0.326	3.51847e-36	0.799231	rs112361411	5	.	PTPRF	0	intronic	2.878	5	4	4	1	1	1
1:44079411:C:T	rs603542	1	44079411	T	C	0.3618	1.88647e-36	0.886145	rs11210887	5	.	PTPRF	0	intronic	4.588	4	4	4	1	1	1
1:44080009:A:G	rs55684236	1	44080009	G	A	0.326	3.63671e-36	0.799231	rs112361411	5	.	PTPRF	0	intronic	4.332	4	4	4	1	1	0
1:44080412:C:T	rs588657	1	44080412	T	C	0.2893	2.96989e-27	0.746473	rs6429636	5	.	PTPRF	0	intronic	2.301	7	4	4	1	1	0
1:44080543:A:AT	rs34004799	1	44080543	AT	A	0.2833	NA	0.771591	rs516921	5	.	PTPRF	0	intronic	0.625	NA	4	4	1	1	0
1:44081389:C:T	rs513373	1	44081389	C	T	0.2823	NA	0.764476	rs516921	5	.	PTPRF	0	intronic	0.352	7	4	4	1	1	0
1:44081712:G:T	rs516790	1	44081712	T	G	0.2823	5.19485e-26	0.773666	rs516921	5	.	PTPRF	0	intronic	4.424	1f	4	4	1	1	0
1:44081762:G:T	rs516921	1	44081762	T	G	0.2326	1.69437e-18	1	rs516921	5	.	PTPRF	0	intronic	6.982	5	4	4	1	1	0
1:44081873:A:C	rs517849	1	44081873	A	C	0.2833	2.14435e-26	0.771591	rs516921	5	.	PTPRF	0	intronic	0.157	5	4	4	1	1	0
1:44082216:A:G	rs667676	1	44082216	G	A	0.2833	8.21308e-27	0.771591	rs516921	5	.	PTPRF	0	intronic	3.762	5	4	4	1	1	0
1:44083015:A:G	rs653953	1	44083015	G	A	0.3559	7.93411e-36	0.85797	rs11210887	5	.	PTPRF	0	intronic	6.128	2b	4	4	1	1	0
1:44083110:C:T	rs571862	1	44083110	C	T	0.2833	1.25407e-26	0.771591	rs516921	5	.	PTPRF	0	intronic	2.75	4	4	4	1	1	0
1:44083507:C:T	rs641365	1	44083507	C	T	0.2843	NA	0.767834	rs516921	5	.	PTPRF	0	exonic	8.463	1f	4	4	1	1	0
1:44083519:A:G	rs641351	1	44083519	A	G	0.2843	NA	0.767834	rs516921	5	.	PTPRF	0	exonic	11.84	5	4	4	1	1	0
1:44083874:A:G	rs639929	1	44083874	A	G	0.2823	9.63714e-27	0.766214	rs516921	5	.	PTPRF	0	intronic	5.443	5	4	4	1	1	0
1:44084739:C:T	rs1143701	1	44084739	T	C	0.2833	NA	0.771591	rs516921	5	.	PTPRF	0	exonic	9.742	NA	3	4	1	1	0
1:44086080:G:T	1:44086080:G:T	1	44086080	T	G	0.000994	NA	0.753591	rs516921	5	.	PTPRF	0	intronic	1.916	NA	4	4	1	0	0
1:44086080:C:T	1:44086080:C:T	1	44086080	C	T	0.2823	NA	0.753591	rs516921	5	.	PTPRF	0	NA	2.222	NA	4	4	1	1	0
1:44086831:C:T	rs1143702	1	44086831	T	C	0.3559	NA	0.85797	rs11210887	5	.	PTPRF	0	exonic	1.231	NA	4	4	1	1	0
1:44087496:C:T	rs673485	1	44087496	C	T	0.2654	1.15258e-22	0.697396	rs6429636	5	.	PTPRF	0	intronic	5.146	NA	4	4	1	1	0
1:44087925:A:G	rs72673097	1	44087925	G	A	0.02485	1.9405e-08	1	rs72673097	5	.	PTPRF	0	UTR3	1.565	5	4	4	1	1	0
1:44089632:A:G	rs643445	1	44089632	A	G	0.2833	9.30606e-27	0.771591	rs516921	5	.	PTPRF	288	downstream	0.536	NA	4	4	1	1	0
1:44089940:A:G	rs559575	1	44089940	A	G	0.2833	1.30271e-26	0.771591	rs516921	5	.	PTPRF	596	downstream	0.021	NA	4	4	1	1	0
1:44090675:C:T	rs531459	1	44090675	T	C	0.2833	1.13862e-26	0.771591	rs516921	5	.	PTPRF	1331	intergenic	4.482	NA	4	5	1	1	1
1:44090736:C:T	rs628342	1	44090736	C	T	0.2833	8.96441e-27	0.771591	rs516921	5	.	PTPRF	1392	intergenic	2.327	NA	4	5	1	1	1
1:44091274:A:G	rs2916568	1	44091274	A	G	0.2833	9.00389e-27	0.771591	rs516921	5	.	PTPRF	1930	intergenic	3.746	NA	4	5	1	1	1
1:44092542:C:CA	rs34269157	1	44092542	CA	C	0.4394	NA	0.63589	rs11210887	5	.	PTPRF	3198	intergenic	0.806	NA	4	5	1	0	1
1:44095108:A:G	rs10890268	1	44095108	A	G	0.2823	1.28232e-26	0.766214	rs516921	5	.	PTPRF	5764	intergenic	2.64	6	5	15	1	1	1
1:44096568:A:ATT	rs11429972	1	44096568	ATT	A	0.3668	NA	0.832098	rs11210887	5	.	PTPRF	7224	intergenic	6.406	NA	5	15	1	1	1
1:44097055:A:AT	rs34031066	1	44097055	A	AT	0.3022	NA	0.672589	rs656131	5	.	PTPRF	7711	intergenic	3.619	NA	5	15	1	1	1
1:44097353:C:CT	rs34832226	1	44097353	C	CT	0.2873	NA	0.745837	rs516921	5	.	PTPRF	8009	intergenic	2.03	NA	5	15	1	1	1
1:44097438:G:T	rs12405972	1	44097438	G	T	0.3241	1.3063e-36	0.807056	rs112361411	5	.	PTPRF	8094	intergenic	0.08	7	5	15	1	1	1
1:44097514:C:G	rs2970609	1	44097514	C	G	0.2833	1.69653e-26	0.771591	rs516921	5	.	PTPRF	8170	intergenic	0.741	6	5	15	1	1	1
1:44097530:C:T	rs2970610	1	44097530	T	C	0.3618	1.29272e-36	0.886145	rs11210887	5	.	PTPRF	8186	intergenic	2.09	6	5	15	1	1	1
1:44098506:A:G	rs61769649	1	44098506	G	A	0.3241	3.04478e-36	0.807056	rs112361411	5	.	PTPRF	1925-01-30	intergenic	0.176	7	5	15	1	1	1
1:44098651:C:G	rs6657348	1	44098651	C	G	0.2833	NA	0.771591	rs516921	5	.	PTPRF	1925-06-24	intergenic	0.464	7	5	15	1	1	1
1:44098739:C:T	rs55656032	1	44098739	T	C	0.2734	NA	0.696577	rs12076635	5	.	PTPRF	1925-09-20	intergenic	0.679	6	5	15	1	1	1
1:44098746:A:G	rs56201009	1	44098746	G	A	0.2803	NA	0.75557	rs516921	5	.	PTPRF	1925-09-27	intergenic	2.23	6	5	15	1	1	1
1:44098868:G:GTA	rs35445645	1	44098868	G	GTA	0.3549	NA	0.670485	rs58097944	5	.	PTPRF	1926-01-27	intergenic	0.952	NA	5	15	1	1	1
1:44098904:G:GAAA	rs74864351	1	44098904	GAAA	G	0.2833	NA	0.771591	rs516921	5	.	PTPRF	1926-03-04	intergenic	1.611	NA	5	15	1	1	1
1:44099863:G:T	rs585711	1	44099863	G	T	0.2833	1.2199e-26	0.771591	rs516921	5	.	PTPRF	10519	intergenic	1.115	NA	5	15	0	1	1
1:44099910:C:T	rs585652	1	44099910	T	C	0.2833	1.48689e-26	0.771591	rs516921	5	.	PTPRF	10566	intergenic	9.707	NA	5	15	0	1	1
1:44100084:A:G	rs11210892	1	44100084	G	A	0.3618	6.08033e-37	0.886145	rs11210887	5	.	PTPRF	10740	intergenic	6.88	5	5	15	0	1	1
1:44101440:A:T	rs501861	1	44101440	A	T	0.2893	NA	0.749371	rs516921	5	.	PTPRF	12096	intergenic	0.281	6	5	15	0	1	1
1:44101648:A:G	rs35393217	1	44101648	G	A	0.3241	6.97566e-36	0.807056	rs112361411	5	.	PTPRF	12304	intergenic	0.066	4	5	15	0	1	1
1:44101714:A:T	rs664728	1	44101714	A	T	0.2833	2.49438e-26	0.771591	rs516921	5	.	PTPRF	12370	intergenic	4.578	4	5	15	0	1	1
1:44101800:A:G	rs664336	1	44101800	A	G	0.2833	2.30229e-26	0.771591	rs516921	5	.	PTPRF	12456	intergenic	4.069	NA	5	15	0	1	1
1:44102257:C:T	rs530201	1	44102257	T	C	0.2833	2.27738e-26	0.771591	rs516921	5	.	PTPRF	12913	intergenic	0.367	5	5	15	0	1	1
1:44103033:A:G	rs35290231	1	44103033	G	A	0.3241	NA	0.807056	rs112361411	5	.	KDM4A	12795	intergenic	3.166	6	5	15	0	1	1
1:44103498:A:G	rs2970606	1	44103498	A	G	0.2863	1.34137e-26	0.775201	rs6429636	5	.	KDM4A	12330	intergenic	0.124	7	5	15	0	1	1
1:44103714:A:G	rs564318	1	44103714	G	A	0.2863	3.47721e-26	0.775201	rs6429636	5	.	KDM4A	12114	intergenic	0.213	7	5	15	0	1	1
1:44104455:C:G	rs11210897	1	44104455	G	C	0.2972	NA	0.742661	rs6429636	5	.	KDM4A	1931-02-19	intergenic	0.809	7	5	15	0	1	1
1:44104461:C:G	rs11210898	1	44104461	G	C	0.2972	NA	0.742661	rs6429636	5	.	KDM4A	1931-02-13	intergenic	0.027	6	5	15	0	1	1
1:44104466:G:T	rs11210899	1	44104466	T	G	0.2972	NA	0.742661	rs6429636	5	.	KDM4A	1931-02-08	intergenic	0.024	6	5	15	0	1	1
1:44104574:G:T	rs12080079	1	44104574	T	G	0.2863	NA	0.775201	rs6429636	5	.	KDM4A	1930-10-23	intergenic	2.048	6	5	15	0	1	1
1:44104616:A:AT	rs36016466	1	44104616	A	AT	0.2833	NA	0.771591	rs516921	5	.	KDM4A	1930-09-11	intergenic	0.008	NA	5	15	0	1	1
1:44104618:A:AT	rs61354663	1	44104618	A	AT	0.2833	NA	0.771591	rs516921	5	.	KDM4A	11210	intergenic	0.257	NA	5	15	0	1	1
1:44105004:C:T	rs486883	1	44105004	C	T	0.2863	3.94945e-26	0.775201	rs6429636	5	.	KDM4A	1929-08-19	intergenic	3.253	6	5	15	0	1	1
1:44105948:C:T	rs649504	1	44105948	T	C	0.2863	3.62192e-26	0.775201	rs6429636	5	.	KDM4A	1927-01-18	intergenic	0.235	NA	5	15	1	1	1
1:44106266:C:T	rs574736	1	44106266	C	T	0.2863	3.76499e-26	0.775201	rs6429636	5	.	KDM4A	1926-03-06	intergenic	3.046	3a	5	15	1	1	1
1:44106516:A:C	rs636547	1	44106516	C	A	0.2863	4.98113e-26	0.775201	rs6429636	5	.	KDM4A	1925-06-29	intergenic	1.793	NA	5	15	1	1	1
1:44106986:G:T	rs581005	1	44106986	G	T	0.2863	4.86661e-26	0.775201	rs6429636	5	.	KDM4A	1924-03-16	intergenic	1.536	7	5	15	1	1	1
1:44107428:C:T	rs2367724	1	44107428	C	T	0.3588	2.04281e-33	0.846974	rs11210887	5	.	KDM4A	1922-12-30	intergenic	1.168	6	5	15	1	1	1
1:44107777:C:T	rs6429630	1	44107777	C	T	0.2873	NA	0.771526	rs6429636	5	.	KDM4A	8051	intergenic	2.41	7	5	15	1	1	1
1:44107956:C:T	rs694197	1	44107956	C	T	0.2873	4.02279e-25	0.771526	rs6429636	5	.	KDM4A	7872	intergenic	0.856	7	5	15	1	1	1
1:44108119:A:T	rs483679	1	44108119	T	A	0.2873	2.35017e-25	0.771526	rs6429636	5	.	KDM4A	7709	intergenic	2.382	7	5	15	1	1	1
1:44109199:A:G	rs594293	1	44109199	A	G	0.2873	2.73003e-26	0.771526	rs6429636	5	.	KDM4A	6629	intergenic	10.63	6	5	15	1	1	1
1:44109749:A:G	1:44109749:A:G	1	44109749	G	A	0.3598	NA	0.843869	rs11210887	5	.	KDM4A	6079	intergenic	10.72	NA	5	15	1	1	1
1:44109816:G:T	rs541550	1	44109816	T	G	0.33	NA	0.653641	rs6429636	5	.	KDM4A	6012	intergenic	0.785	3a	5	15	1	1	1
1:44110216:A:C	rs609171	1	44110216	A	C	0.2863	5.08543e-27	0.775201	rs6429636	5	.	KDM4A	5612	intergenic	2.47	5	7	15	1	1	1
1:44110489:A:G	rs620851	1	44110489	A	G	0.2873	3.0992e-26	0.771526	rs6429636	5	.	KDM4A	5339	intergenic	6.574	5	5	15	1	1	1
1:44110651:G:GTCC	rs145677255	1	44110651	GTCC	G	0.08052	NA	0.790641	rs45605334	5	.	KDM4A	5177	intergenic	4.256	NA	5	15	1	1	1
1:44110656:C:T	rs530531	1	44110656	C	T	0.3638	8.5064e-09	0.600706	rs6429636	5	.	KDM4A	5172	intergenic	1.252	7	5	15	1	1	1
1:44111187:A:G	rs623965	1	44111187	A	G	0.2873	3.10345e-26	0.771526	rs6429636	5	.	KDM4A	4641	intergenic	8.792	5	5	15	1	1	1
1:44111212:G:T	rs55666439	1	44111212	T	G	0.3241	2.31882e-36	0.807056	rs112361411	5	.	KDM4A	4616	intergenic	2.31	5	5	15	1	1	1
1:44111963:A:T	rs61768370	1	44111963	A	T	0.3241	2.90011e-36	0.807056	rs112361411	5	.	KDM4A	3865	intergenic	1.969	7	5	15	1	1	1
1:44112379:C:T	rs72883034	1	44112379	T	C	0.2873	8.91769e-26	0.771526	rs6429636	5	.	KDM4A	3449	intergenic	0.207	6	5	15	1	1	1
1:44112695:C:CA	rs61259097	1	44112695	CA	C	0.2873	NA	0.778911	rs6429636	5	.	KDM4A	3133	intergenic	1.505	NA	5	15	1	1	1
1:44113108:C:CA	rs147154109	1	44113108	C	CA	0.3241	NA	0.807056	rs112361411	5	.	KDM4A	2720	intergenic	3.049	NA	5	15	1	1	1
1:44113156:A:G	rs6687921	1	44113156	A	G	0.2863	NA	0.775201	rs6429636	5	.	KDM4A	2672	intergenic	0.192	6	5	15	1	1	1
1:44113441:C:T	rs6429631	1	44113441	C	T	0.2863	NA	0.775201	rs6429636	5	.	KDM4A	2387	intergenic	1.295	6	5	15	1	1	1
1:44114199:G:T	rs617521	1	44114199	G	T	0.2863	4.02907e-26	0.775201	rs6429636	5	.	KDM4A	1629	intergenic	5.922	1f	1	15	1	1	1
1:44114405:A:T	rs513862	1	44114405	A	T	0.2863	4.67577e-27	0.775201	rs6429636	5	.	KDM4A	1423	intergenic	0.036	2b	1	15	1	1	1
1:44114661:A:AT	rs34929797	1	44114661	A	AT	0.2863	NA	0.775201	rs6429636	5	.	KDM4A	1167	intergenic	5.128	NA	1	7	1	1	1
1:44115022:A:G	rs519357	1	44115022	A	G	0.2863	7.62136e-25	0.775201	rs6429636	5	.	KDM4A	806	upstream	4.729	7	1	1	1	1	1
1:44115054:A:C	rs631758	1	44115054	C	A	0.2863	NA	0.775201	rs6429636	5	.	KDM4A	774	upstream	6.189	5	1	1	1	1	1
1:44116466:A:G	rs517191	1	44116466	G	A	0.3241	6.03239e-36	0.807056	rs112361411	5	.	KDM4A	0	intronic	1.206	4	1	1	1	1	1
1:44117006:G:T	rs660899	1	44117006	G	T	0.326	1.01626e-35	0.799231	rs112361411	5	.	KDM4A	0	intronic	5.149	5	1	2	1	1	1
1:44118406:A:G	rs61768371	1	44118406	G	A	0.3241	7.56391e-37	0.807056	rs112361411	5	.	KDM4A	0	intronic	0.597	7	1	5	1	1	1
1:44118510:C:T	rs597041	1	44118510	T	C	0.4503	1.28267e-12	0.644805	rs58097944	5	.	KDM4A	0	intronic	0.253	7	1	5	1	1	1
1:44118644:C:T	rs112476957	1	44118644	C	T	0.07555	4.34408e-09	0.848341	rs45605334	5	.	KDM4A	0	intronic	0.092	7	1	5	1	1	1
1:44119997:A:T	rs613976	1	44119997	T	A	0.4503	NA	0.644805	rs58097944	5	.	KDM4A	0	intronic	10.52	3a	3	4	1	1	1
1:44121557:C:G	rs2274465	1	44121557	C	G	0.3241	3.87419e-36	0.807056	rs112361411	5	.	KDM4A	0	intronic	5.064	1f	4	4	1	1	0
1:44122473:G:T	rs11589584	1	44122473	T	G	0.3241	7.39577e-36	0.807056	rs112361411	5	.	KDM4A	0	intronic	0.003	7	4	4	1	1	0
1:44123502:A:G	rs509173	1	44123502	G	A	0.2863	3.91006e-26	0.775201	rs6429636	5	.	KDM4A	0	intronic	0.448	7	4	4	1	1	0
1:44123866:A:G	rs559481	1	44123866	A	G	0.2326	4.93067e-18	0.966161	rs516921	5	.	KDM4A	0	intronic	0.343	6	4	4	1	1	0
1:44123988:C:T	rs61768372	1	44123988	C	T	0.3241	7.48298e-36	0.807056	rs112361411	5	.	KDM4A	0	intronic	4.951	7	4	4	1	1	0
1:44124514:G:T	rs56072551	1	44124514	G	T	0.07654	2.28156e-09	0.862654	rs45605334	5	.	KDM4A	0	intronic	0.3	6	4	4	1	1	0
1:44126709:C:G	rs11590619	1	44126709	G	C	0.3241	1.19164e-35	0.807056	rs112361411	5	.	KDM4A	0	intronic	0.14	5	4	4	1	1	0
1:44128047:A:G	rs1973512	1	44128047	A	G	0.2863	1.98288e-24	0.775201	rs6429636	5	.	KDM4A	0	intronic	0.283	NA	4	4	1	1	0
1:44129099:C:T	rs656131	1	44129099	T	C	0.3479	3.42978e-19	1	rs656131	5	.	KDM4A	0	intronic	8.38	NA	4	4	1	1	0
1:44129209:C:T	rs6658300	1	44129209	T	C	0.332	6.64385e-17	0.934495	rs656131	5	.	KDM4A	0	intronic	8.672	6	4	4	1	1	0
1:44129779:A:G	rs669446	1	44129779	A	G	0.3459	4.30405e-17	0.908592	rs656131	5	.	KDM4A	0	intronic	5.992	NA	4	4	1	1	0
1:44131794:C:T	rs489319	1	44131794	C	T	0.3141	2.55648e-38	0.84205	rs112361411	5	.	KDM4A	0	intronic	6.6	NA	4	4	1	1	1
1:44133016:C:T	rs607062	1	44133016	T	C	0.2972	7.18536e-25	0.844166	rs6429636	5	.	KDM4A	0	intronic	5.665	6	4	4	1	1	1
1:44133299:C:T	rs618678	1	44133299	C	T	0.3161	2.48457e-38	0.841675	rs112361411	5	.	KDM4A	0	intronic	3.938	NA	4	4	1	1	1
1:44134077:C:T	rs3791033	1	44134077	T	C	0.3121	6.78364e-39	0.857704	rs112361411	5	.	KDM4A	0	intronic	5.251	6	4	4	1	1	1
1:44137257:A:C	rs586339	1	44137257	A	C	0.2972	NA	0.844166	rs6429636	5	.	KDM4A	0	exonic	15.97	NA	3	4	1	1	1
1:44140075:A:C	rs10789442	1	44140075	A	C	0.3161	6.05906e-37	0.840733	rs112361411	5	.	KDM4A	0	intronic	8.767	6	4	4	1	1	0
1:44141149:A:C	rs9787076	1	44141149	A	C	0.3121	9.02908e-39	0.857704	rs112361411	5	.	KDM4A	0	intronic	2.914	5	4	4	1	1	0
1:44145130:A:G	rs3791034	1	44145130	A	G	0.3141	1.06567e-38	0.841066	rs112361411	5	.	KDM4A	0	intronic	9.386	5	4	4	1	1	0
1:44147579:G:GT	rs139754583	1	44147579	GT	G	0.2962	NA	0.889164	rs112361411	5	.	KDM4A	0	intronic	0.479	NA	4	4	1	1	0
1:44148168:C:T	rs4660257	1	44148168	T	C	0.2942	4.02956e-39	0.955402	rs112361411	5	.	KDM4A	0	intronic	0.397	7	4	4	1	1	0
1:44148499:C:G	rs61768373	1	44148499	G	C	0.1183	2.01277e-08	0.676853	rs61769613	5	.	KDM4A	0	intronic	8.584	7	4	4	1	1	0
1:44148617:A:G	rs4660740	1	44148617	A	G	0.2455	1.90265e-28	0.76576	rs112361411	5	.	KDM4A	0	intronic	14.85	6	4	4	1	1	0
1:44151015:G:T	rs6697354	1	44151015	T	G	0.3151	4.22537e-24	0.970859	rs6429636	5	.	KDM4A	0	intronic	3.922	7	4	4	1	1	0
1:44151435:T:TCAA	rs150623615	1	44151435	T	TCAA	0.3151	NA	0.970859	rs6429636	5	.	KDM4A	0	intronic	0.493	NA	4	4	1	1	0
1:44151633:G:T	rs61768374	1	44151633	T	G	0.2942	1.1761e-38	0.955402	rs112361411	5	.	KDM4A	0	intronic	4.021	5	4	4	1	1	0
1:44151911:C:T	rs113688544	1	44151911	C	T	0.2455	4.42404e-29	0.76576	rs112361411	5	.	KDM4A	0	intronic	1.434	7	4	4	1	1	0
1:44152189:A:G	rs1971342	1	44152189	G	A	0.2942	8.27547e-39	0.955402	rs112361411	5	.	KDM4A	0	intronic	4.016	7	4	4	1	1	0
1:44152715:A:G	rs11805774	1	44152715	G	A	0.2942	2.99536e-38	0.955402	rs112361411	5	.	KDM4A	0	intronic	5.815	6	4	4	1	1	0
1:44153619:C:G	rs17401357	1	44153619	G	C	0.2942	7.15661e-39	0.955402	rs112361411	5	.	KDM4A	0	intronic	5.507	5	4	4	1	1	0
1:44154479:C:G	rs3791035	1	44154479	G	C	0.2942	NA	0.955402	rs112361411	5	.	KDM4A	0	intronic	0.65	4	3	4	1	1	0
1:44155383:A:G	rs3791036	1	44155383	A	G	0.3151	3.59766e-24	0.970859	rs6429636	5	.	KDM4A	0	intronic	7.815	5	4	4	1	1	0
1:44158129:C:G	rs2270972	1	44158129	C	G	0.2942	9.85862e-39	0.955402	rs112361411	5	.	KDM4A	0	intronic	0.539	5	4	4	1	1	0
1:44162584:C:CA	rs3838464	1	44162584	C	CA	0.2952	NA	0.95084	rs112361411	5	.	KDM4A	0	intronic	1.622	NA	4	4	1	1	1
1:44165646:C:T	rs145155829	1	44165646	C	T	0.03976	1.20065e-11	1	rs145155829	5	.	KDM4A:KDM4A-AS1	00:00:00	ncRNA_exonic	0.06	6	4	4	1	1	1
1:44171211:C:T	rs56319043	1	44171211	C	T	0.2465	1.08347e-29	0.770338	rs112361411	5	.	KDM4A-AS1	0	ncRNA_intronic	17.97	5	3	5	1	1	1
1:44173423:A:G	rs112984125	1	44173423	G	A	0.2913	1.52053e-37	0.990016	rs112361411	5	.	KDM4A-AS1:ST3GAL3	00:00:00	ncRNA_intronic	11.54	2b	1	1	1	1	1
1:44174793:G:T	rs304300	1	44174793	T	G	0.1203	1.94492e-15	0.829449	rs917293	5	.	ST3GAL3	0	intronic	8.917	5	1	5	1	1	1
1:44178070:G:T	rs304303	1	44178070	T	G	0.3032	1.58701e-23	0.94331	rs6429636	5	.	ST3GAL3:RP11-184I16.4	00:00:00	ncRNA_intronic	4.443	NA	2	5	1	1	1
1:44181245:T:TA	rs112767823	1	44181245	TA	T	0.3161	NA	0.843217	rs112361411	5	.	ST3GAL3:RP11-184I16.4	00:00:00	ncRNA_intronic	0.491	NA	5	5	1	1	1
1:44182244:A:G	rs17531412	1	44182244	A	G	0.2913	4.36499e-39	1	rs112361411	5	.	ST3GAL3:RP11-184I16.4	00:00:00	ncRNA_intronic	1.49	4	1	5	1	1	1
1:44183540:G:T	rs6429636	1	44183540	G	T	0.3151	2.50346e-25	1	rs6429636	5	.	ST3GAL3:RP11-184I16.4	00:00:00	ncRNA_intronic	0.012	6	5	5	1	1	1
1:44183923:C:T	rs112361411	1	44183923	C	T	0.2913	1.10506e-40	1	rs112361411	5	.	ST3GAL3:RP11-184I16.4	00:00:00	ncRNA_intronic	1.196	6	5	5	1	1	1
1:44184192:G:GT	rs11420276	1	44184192	G	GT	0.2893	NA	0.989974	rs112361411	5	.	ST3GAL3:RP11-184I16.4	00:00:00	ncRNA_intronic	4.065	NA	5	5	1	1	1
1:44186444:A:T	rs10890273	1	44186444	T	A	0.3151	7.00036e-25	1	rs6429636	5	.	ST3GAL3:RP11-184I16.4	00:00:00	ncRNA_intronic	3.198	5	2	5	1	1	1
1:44186812:A:T	rs11810109	1	44186812	A	T	0.2913	1.37445e-39	1	rs112361411	5	.	ST3GAL3:RP11-184I16.4	00:00:00	ncRNA_intronic	2.697	7	5	5	1	1	1
1:44188465:A:C	rs12410155	1	44188465	A	C	0.2913	5.03512e-39	1	rs112361411	5	.	ST3GAL3:RP11-184I16.4	00:00:00	ncRNA_intronic	4.903	5	5	5	1	1	1
1:44188719:A:G	rs12410444	1	44188719	A	G	0.2913	3.70465e-40	1	rs112361411	5	.	ST3GAL3:RP11-184I16.4	00:00:00	ncRNA_intronic	8.651	5	5	5	1	1	1
1:44189311:C:CT	rs58097850	1	44189311	C	CT	0.2913	NA	1	rs112361411	5	.	ST3GAL3:RP11-184I16.4	00:00:00	ncRNA_intronic	0.679	NA	4	5	1	1	1
1:44191759:C:T	rs11210907	1	44191759	C	T	0.3151	1.22966e-24	1	rs6429636	5	.	ST3GAL3:RP11-184I16.4	00:00:00	ncRNA_intronic	1.974	6	5	5	1	1	1
1:44194216:G:T	rs10890275	1	44194216	T	G	0.3151	8.25506e-25	1	rs6429636	5	.	ST3GAL3	0	intronic	2.638	7	4	5	1	1	1
1:44194534:A:G	rs4660259	1	44194534	A	G	0.3151	6.16953e-25	1	rs6429636	5	.	ST3GAL3	0	intronic	0.138	6	4	5	1	1	1
1:44195353:C:T	rs4660260	1	44195353	T	C	0.3151	5.7882e-25	1	rs6429636	5	.	ST3GAL3	0	intronic	2.037	6	5	5	1	1	1
1:44195404:C:T	rs4660743	1	44195404	C	T	0.3141	4.21282e-25	0.995099	rs6429636	5	.	ST3GAL3	0	intronic	0.85	7	5	5	1	1	1
1:44195619:A:AAG	rs55803885	1	44195619	AAG	A	0.3151	NA	1	rs6429636	5	.	ST3GAL3	0	intronic	6.76	NA	5	5	1	1	1
1:44196194:G:GTTTCTGATTTCTT	rs11275853	1	44196194	GTTTCTGATTTCTT	G	0.2922	NA	0.994972	rs112361411	5	.	ST3GAL3	0	intronic	3.352	NA	5	5	1	1	1
1:44196242:C:CT	rs11318191	1	44196242	CT	C	0.3887	NA	0.636041	rs112361411	5	.	ST3GAL3	0	intronic	0.2	NA	5	5	1	1	1
1:44196416:A:T	rs7538463	1	44196416	A	T	0.3151	NA	1	rs6429636	5	.	ST3GAL3	0	intronic	5.412	6	5	5	1	1	1
1:44196945:C:T	rs3862228	1	44196945	C	T	0.3151	8.66265e-25	1	rs6429636	5	.	ST3GAL3	0	intronic	0.477	NA	5	5	1	1	1
1:44197228:A:AT	rs147263689	1	44197228	A	AT	0.341	NA	0.799277	rs6429636	5	.	ST3GAL3	0	intronic	0.62	NA	5	5	1	1	1
1:44198531:A:G	rs6429637	1	44198531	A	G	0.2992	1.99204e-36	0.951188	rs112361411	5	.	ST3GAL3	0	intronic	7.372	6	5	5	1	1	1
1:44198651:C:CT	rs11320852	1	44198651	C	CT	0.3121	NA	0.908512	rs6429636	5	.	ST3GAL3	0	intronic	0.92	NA	5	5	1	1	1
1:44199469:A:C	rs6673970	1	44199469	A	C	0.2992	2.75935e-36	0.951188	rs112361411	5	.	ST3GAL3	0	intronic	0.463	7	5	5	1	1	1
1:44199979:G:T	rs12118210	1	44199979	G	T	0.4612	NA	0.809388	rs112361411	5	.	ST3GAL3	0	intronic	0.877	6	5	5	1	1	1
1:44199979:G:GT	rs11338876	1	44199979	GT	G	0.337	NA	0.809388	rs112361411	5	.	ST3GAL3	0	NA	1.07	NA	5	5	1	1	1
1:44202733:A:G	rs3791040	1	44202733	A	G	0.3042	2.15571e-35	0.928126	rs112361411	5	.	ST3GAL3	0	intronic	1.942	7	4	5	1	1	1
1:44202786:C:CA	rs3838466	1	44202786	C	CA	0.2992	NA	0.951188	rs112361411	5	.	ST3GAL3	0	intronic	7.151	NA	4	5	1	1	1
1:44202991:A:G	rs3791041	1	44202991	A	G	0.3082	6.87323e-24	0.9663	rs6429636	5	.	ST3GAL3	0	intronic	5.522	6	4	5	1	1	1
1:44205094:C:T	rs10749850	1	44205094	T	C	0.3072	1.14256e-23	0.961631	rs6429636	5	.	ST3GAL3	0	intronic	2.196	7	4	5	1	1	1
1:44207553:C:T	rs1013793	1	44207553	C	T	0.3032	2.106e-35	0.932752	rs112361411	5	.	ST3GAL3	0	intronic	12.36	NA	4	5	1	1	1
1:44207899:A:C	rs1029632	1	44207899	C	A	0.3032	2.20878e-35	0.932752	rs112361411	5	.	ST3GAL3	0	intronic	2.405	NA	4	5	1	1	1
1:44209075:C:T	rs1472661	1	44209075	C	T	0.3032	1.84456e-35	0.932752	rs112361411	5	.	ST3GAL3	0	intronic	0.692	NA	4	5	1	1	1
1:44209514:T:TCC	rs10599480	1	44209514	T	TCC	0.3221	NA	0.900847	rs6429636	5	.	ST3GAL3	0	intronic	1.774	NA	4	5	1	1	1
1:44210191:C:T	rs59305903	1	44210191	C	T	0.3032	1.01214e-35	0.932752	rs112361411	5	.	ST3GAL3	0	intronic	0.18	6	4	5	1	1	1
1:44210253:C:G	rs6686238	1	44210253	C	G	0.3101	1.16082e-23	0.956845	rs6429636	5	.	ST3GAL3	0	intronic	0.068	6	4	5	1	1	1
1:44210326:A:T	rs201958677	1	44210326	A	T	0.341	NA	0.783296	rs112361411	5	.	ST3GAL3	0	intronic	3.605	6	4	5	1	1	1
1:44210387:A:T	rs6696529	1	44210387	T	A	0.3062	1.38981e-36	0.928568	rs112361411	5	.	ST3GAL3	0	intronic	7.896	6	4	5	1	1	1
1:44211010:A:G	rs6429638	1	44211010	A	G	0.3101	7.48868e-24	0.956845	rs6429636	5	.	ST3GAL3	0	intronic	6.272	1f	4	5	1	1	1
1:44211119:A:ACT	rs10692321	1	44211119	A	ACT	0.3032	NA	0.932752	rs112361411	5	.	ST3GAL3	0	intronic	4.571	NA	4	5	1	1	1
1:44211697:C:T	rs2158956	1	44211697	T	C	0.3101	1.13611e-23	0.956845	rs6429636	5	.	ST3GAL3	0	intronic	0.314	NA	4	5	1	1	1
1:44212133:A:AT	rs35545005	1	44212133	A	AT	0.333	NA	0.70797	rs6429636	5	.	ST3GAL3	0	intronic	1.152	NA	4	5	1	1	1
1:44212942:A:G	rs28833034	1	44212942	A	G	0.3101	1.1403e-23	0.956845	rs6429636	5	.	ST3GAL3	0	intronic	4.558	7	4	5	1	1	1
1:44213051:C:G	rs112646031	1	44213051	C	G	0.2972	3.13105e-36	0.960521	rs112361411	5	.	ST3GAL3	0	intronic	0.854	6	4	5	1	1	1
1:44213178:A:C	rs7549094	1	44213178	C	A	0.3101	8.57453e-24	0.956845	rs6429636	5	.	ST3GAL3	0	intronic	0.978	6	4	5	1	1	1
1:44213482:A:C	rs7551551	1	44213482	C	A	0.2972	3.2194e-36	0.960521	rs112361411	5	.	ST3GAL3	0	intronic	1.727	3a	4	5	1	1	1
1:44214269:A:T	rs7511800	1	44214269	A	T	0.2952	1.54757e-35	0.95008	rs112361411	5	.	ST3GAL3	0	intronic	1.265	6	4	5	1	1	1
1:44214545:T:TA	rs55722803	1	44214545	TA	T	0.3101	NA	0.956845	rs6429636	5	.	ST3GAL3	0	intronic	9.674	NA	4	5	1	1	1
1:44214888:A:G	rs56338811	1	44214888	A	G	0.3032	4.25371e-35	0.932752	rs112361411	5	.	ST3GAL3	0	intronic	4.024	7	4	5	1	1	1
1:44215015:G:T	rs56367078	1	44215015	G	T	0.3032	2.60892e-35	0.932752	rs112361411	5	.	ST3GAL3	0	intronic	2.401	6	4	5	1	1	1
1:44215412:C:T	rs56701980	1	44215412	T	C	0.3032	5.14488e-35	0.932752	rs112361411	5	.	ST3GAL3	0	intronic	8.305	5	4	5	1	1	1
1:44215859:A:G	rs12062824	1	44215859	A	G	0.3032	3.73162e-35	0.932752	rs112361411	5	.	ST3GAL3	0	intronic	4.636	4	4	5	1	1	1
1:44216376:C:T	rs6668616	1	44216376	T	C	0.3032	4.07079e-35	0.932752	rs112361411	5	.	ST3GAL3	0	intronic	5.912	5	5	5	1	1	1
1:44216634:C:T	rs11584382	1	44216634	C	T	0.2992	1.04751e-35	0.951188	rs112361411	5	.	ST3GAL3	0	intronic	2.435	7	5	5	1	1	1
1:44216876:C:T	rs6669157	1	44216876	T	C	0.3101	7.86781e-24	0.956845	rs6429636	5	.	ST3GAL3	0	intronic	0.504	6	5	5	1	1	1
1:44216887:A:G	rs6700256	1	44216887	G	A	0.3032	4.04306e-35	0.932752	rs112361411	5	.	ST3GAL3	0	intronic	1.303	7	5	5	1	1	1
1:44217753:A:G	rs6429639	1	44217753	G	A	0.3032	2.4006e-35	0.932752	rs112361411	5	.	ST3GAL3	0	intronic	2.119	7	4	5	1	1	1
1:44219275:C:T	rs3791042	1	44219275	T	C	0.3101	8.56758e-24	0.956845	rs6429636	5	.	ST3GAL3	0	intronic	5.879	4	4	5	1	1	1
1:44219546:G:T	rs3791043	1	44219546	G	T	0.3032	1.95003e-35	0.932752	rs112361411	5	.	ST3GAL3	0	intronic	4.078	7	4	5	1	1	1
1:44219933:A:G	rs3791044	1	44219933	G	A	0.2972	3.66026e-36	0.960521	rs112361411	5	.	ST3GAL3	0	intronic	0.06	7	4	5	1	1	1
1:44220670:A:G	rs6678767	1	44220670	G	A	0.3032	3.64154e-35	0.932752	rs112361411	5	.	ST3GAL3	0	intronic	1.918	7	5	5	1	1	1
1:44220737:G:T	rs11210912	1	44220737	T	G	0.3032	3.90592e-35	0.932752	rs112361411	5	.	ST3GAL3	0	intronic	4.686	6	5	5	1	1	1
1:44220747:A:G	rs61768408	1	44220747	G	A	0.2515	1.35799e-26	0.743707	rs112361411	5	.	ST3GAL3	0	intronic	3.408	6	5	5	1	1	1
1:44221787:A:G	rs202215468	1	44221787	A	G	0.3151	NA	0.827474	rs112361411	5	.	ST3GAL3	0	intronic	2.164	6	5	5	1	1	1
1:44222204:A:G	rs11581514	1	44222204	A	G	0.3032	2.19006e-35	0.932752	rs112361411	5	.	ST3GAL3	0	intronic	4.193	6	5	5	1	1	1
1:44222218:T:TAC	rs36004035	1	44222218	TAC	T	0.3499	NA	0.784217	rs6429636	5	.	ST3GAL3	0	intronic	1.87	NA	5	5	1	1	1
1:44222570:C:T	rs11587515	1	44222570	C	T	0.2992	4.93191e-36	0.951188	rs112361411	5	.	ST3GAL3	0	intronic	4.862	7	5	5	1	1	1
1:44222597:A:G	rs11210913	1	44222597	G	A	0.3101	1.09007e-23	0.956845	rs6429636	5	.	ST3GAL3	0	intronic	2.823	6	5	5	1	1	1
1:44223456:C:T	rs11210914	1	44223456	T	C	0.3032	2.07828e-35	0.932752	rs112361411	5	.	ST3GAL3	0	intronic	0.117	4	2	5	1	1	1
1:44223676:T:TAAAC	rs113726331	1	44223676	TAAAC	T	0.3032	NA	0.932752	rs112361411	5	.	ST3GAL3	0	intronic	1.543	NA	5	5	1	1	1
1:44224688:A:G	rs72678674	1	44224688	G	A	0.2465	2.78866e-26	0.723053	rs112361411	5	.	ST3GAL3	0	intronic	0.38	7	5	5	1	1	1
1:44224985:C:T	rs112518613	1	44224985	T	C	0.3032	4.1439e-35	0.932752	rs112361411	5	.	ST3GAL3	0	intronic	2.066	6	5	5	1	1	1
1:44225051:A:G	rs7513994	1	44225051	A	G	0.2445	2.74113e-17	0.726991	rs516921	5	.	ST3GAL3	0	intronic	1.706	7	5	5	1	1	1
1:44225532:C:T	rs6664485	1	44225532	T	C	0.3032	2.8811e-35	0.932752	rs112361411	5	.	ST3GAL3	0	intronic	0.295	7	5	5	1	1	1
1:44226004:G:T	rs6665014	1	44226004	T	G	0.2445	3.45364e-17	0.726991	rs516921	5	.	ST3GAL3	0	intronic	1.71	6	5	5	1	1	1
1:44226657:A:G	rs7520053	1	44226657	A	G	0.3002	6.53068e-36	0.937102	rs112361411	5	.	ST3GAL3	0	intronic	8.995	2b	5	5	1	1	1
1:44226980:A:AT	rs201546697	1	44226980	A	AT	0.2932	NA	0.919754	rs112361411	5	.	ST3GAL3	0	intronic	5.405	NA	5	5	1	1	1
1:44227579:A:G	rs11210915	1	44227579	G	A	0.3101	NA	0.956845	rs6429636	5	.	ST3GAL3	0	intronic	2.429	6	5	5	1	1	1
1:44228016:A:T	rs7551644	1	44228016	A	T	0.3042	1.23567e-35	0.91902	rs112361411	5	.	ST3GAL3	0	intronic	1.244	7	5	5	1	1	1
1:44229597:A:G	rs4660261	1	44229597	G	A	0.3101	4.17291e-24	0.956845	rs6429636	5	.	ST3GAL3	0	intronic	5.961	4	2	7	1	1	1
1:44231480:A:G	rs56352978	1	44231480	G	A	0.2962	NA	0.955287	rs112361411	5	.	ST3GAL3	0	intronic	2.478	5	2	5	1	1	1
1:44231481:C:T	rs56009633	1	44231481	T	C	0.3012	NA	0.94172	rs112361411	5	.	ST3GAL3	0	intronic	3.805	5	2	5	1	1	1
1:44231607:C:CA	rs3842543	1	44231607	C	CA	0.3101	NA	0.956845	rs6429636	5	.	ST3GAL3	0	intronic	3.102	NA	2	5	1	1	1
1:44231807:A:C	rs3791046	1	44231807	C	A	0.2992	1.73323e-35	0.951188	rs112361411	5	.	ST3GAL3	0	intronic	0.515	4	2	5	1	1	1
1:44232926:A:G	rs11210916	1	44232926	G	A	0.2992	1.97175e-35	0.951188	rs112361411	5	.	ST3GAL3	0	intronic	2.241	2b	2	7	1	1	1
1:44233495:T:TA	rs71579310	1	44233495	TA	T	0.3439	NA	0.814494	rs6429636	5	.	ST3GAL3	0	intronic	0.577	NA	5	5	1	1	1
1:44233662:C:G	rs6656457	1	44233662	G	C	0.3032	2.16955e-35	0.932752	rs112361411	5	.	ST3GAL3	0	intronic	0.126	7	5	5	1	1	1
1:44234076:C:T	rs4660745	1	44234076	C	T	0.3032	4.55898e-35	0.932752	rs112361411	5	.	ST3GAL3	0	intronic	5.109	7	5	5	1	1	1
1:44234520:A:T	rs11210917	1	44234520	T	A	0.3032	3.54895e-35	0.932752	rs112361411	5	.	ST3GAL3	0	intronic	6.849	5	5	5	1	1	1
1:44236114:A:G	rs3791047	1	44236114	A	G	0.3012	2.13158e-35	0.94172	rs112361411	5	.	ST3GAL3	0	intronic	2.117	6	5	5	1	1	1
1:44237247:C:T	rs7531165	1	44237247	C	T	0.3012	2.68476e-35	0.94172	rs112361411	5	.	ST3GAL3	0	intronic	1.269	7	5	5	1	1	1
1:44237465:C:T	rs7516647	1	44237465	C	T	0.2972	6.07439e-36	0.960521	rs112361411	5	.	ST3GAL3	0	intronic	1.104	7	5	5	1	1	1
1:44237701:C:CT	rs11320873	1	44237701	C	CT	0.3032	NA	0.904309	rs6429636	5	.	ST3GAL3	0	intronic	0.137	NA	5	5	1	1	1
1:44238218:A:G	rs10890280	1	44238218	A	G	0.3012	3.41199e-35	0.94172	rs112361411	5	.	ST3GAL3	0	intronic	1.312	7	4	5	1	1	1
1:44240221:A:G	rs72678680	1	44240221	G	A	0.2515	2.54172e-26	0.743707	rs112361411	5	.	ST3GAL3	0	intronic	6.892	4	2	15	1	1	1
1:44241870:C:T	rs7529895	1	44241870	C	T	0.2962	5.93703e-35	0.955512	rs112361411	5	.	ST3GAL3	0	intronic	1.163	3a	4	15	1	1	1
1:44243049:C:T	rs11587427	1	44243049	T	C	0.2515	1.37644e-26	0.743707	rs112361411	5	.	ST3GAL3	0	intronic	3.057	7	5	15	1	1	1
1:44243283:C:T	rs12119149	1	44243283	C	T	0.3101	8.67557e-24	0.956845	rs6429636	5	.	ST3GAL3	0	intronic	14.99	6	5	5	1	1	1
1:44243561:A:T	rs61768432	1	44243561	A	T	0.3002	1.6238e-34	0.936713	rs112361411	5	.	ST3GAL3	0	intronic	2.147	7	5	5	1	1	1
1:44243658:C:T	rs55695044	1	44243658	C	T	0.3002	1.42893e-34	0.936713	rs112361411	5	.	ST3GAL3	0	intronic	0.324	7	4	15	1	1	1
1:44243866:C:T	rs7543520	1	44243866	T	C	0.3101	8.22333e-24	0.956845	rs6429636	5	.	ST3GAL3	0	intronic	0.704	6	4	15	1	1	1
1:44244183:C:T	rs11590279	1	44244183	C	T	0.2962	9.10463e-35	0.955512	rs112361411	5	.	ST3GAL3	0	intronic	2.752	5	4	15	1	1	1
1:44244667:A:G	rs2158954	1	44244667	G	A	0.3002	1.49197e-34	0.936713	rs112361411	5	.	ST3GAL3	0	intronic	4.093	NA	4	15	1	1	1
1:44245049:C:T	rs12083110	1	44245049	T	C	0.3002	1.70999e-34	0.936713	rs112361411	5	.	ST3GAL3	0	intronic	2.272	2b	2	15	1	1	1
1:44245939:A:C	rs10890281	1	44245939	C	A	0.3002	1.99485e-34	0.936713	rs112361411	5	.	ST3GAL3	0	intronic	7.632	5	4	15	1	1	1
1:44246356:A:G	rs6680338	1	44246356	G	A	0.1103	3.33532e-20	0.93962	rs917293	5	.	ST3GAL3	0	intronic	0.768	5	5	15	1	1	1
1:44247233:C:G	rs7546040	1	44247233	C	G	0.3101	2.09823e-23	0.956845	rs6429636	5	.	ST3GAL3	0	intronic	1.371	7	5	15	1	1	1
1:44247279:C:CA	rs34427804	1	44247279	C	CA	0.2624	NA	0.726973	rs112361411	5	.	ST3GAL3	0	intronic	1.276	NA	5	15	1	1	1
1:44248230:A:ACT	rs35891206	1	44248230	ACT	A	0.3062	NA	0.938541	rs6429636	5	.	ST3GAL3	0	intronic	1.255	NA	5	15	1	1	1
1:44248272:C:T	rs12354267	1	44248272	T	C	0.3012	1.11551e-33	0.922806	rs112361411	5	.	ST3GAL3	0	intronic	5.697	5	5	15	1	1	1
1:44248419:C:CT	rs60879458	1	44248419	CT	C	0.2972	NA	0.931552	rs112361411	5	.	ST3GAL3	0	intronic	1.877	NA	5	15	1	1	1
1:44249344:A:G	rs12760274	1	44249344	A	G	0.3181	3.38155e-17	0.756651	rs3791101	5	.	ST3GAL3	0	intronic	6.081	3a	2	7	1	1	1
1:44249485:A:G	rs917294	1	44249485	A	G	0.2515	4.77424e-17	0.694196	rs11210931	5	.	ST3GAL3	0	intronic	6.258	NA	2	7	1	1	1
1:44249916:A:G	rs917293	1	44249916	G	A	0.1143	5.64749e-21	1	rs917293	5	.	ST3GAL3	0	intronic	0.509	NA	5	5	1	1	1
1:44250301:G:T	rs4660749	1	44250301	T	G	0.1123	1.61186e-20	0.97984	rs917293	5	.	ST3GAL3	0	intronic	1.88	5	5	5	1	1	1
1:44250381:C:T	rs4660750	1	44250381	T	C	0.1123	1.39269e-20	0.97984	rs917293	5	.	ST3GAL3	0	intronic	5.448	5	5	5	1	1	1
1:44250784:C:CTA	rs201324760	1	44250784	CTA	C	0.1153	NA	0.98995	rs917293	5	.	ST3GAL3	0	intronic	NA	NA	5	5	1	1	1
1:44250787:G:T	1:44250787:G:T	1	44250787	G	T	0.2863	NA	0.852055	rs3791101	5	.	ST3GAL3	0	intronic	8.527	5	5	5	1	1	1
1:44253015:C:T	rs3828139	1	44253015	C	T	0.4881	2.93223e-12	1	rs3828139	5	.	ST3GAL3	0	intronic	10.85	4	2	5	1	1	1
1:44254280:C:G	rs11577684	1	44254280	C	G	0.3479	NA	0.658409	rs112361411	5	.	ST3GAL3	0	intronic	0.783	5	5	5	1	1	1
1:44254402:A:G	rs6691988	1	44254402	G	A	0.1173	1.42466e-20	0.970864	rs917293	5	.	ST3GAL3	0	intronic	0.09	5	5	5	1	1	1
1:44256468:A:G	rs9787240	1	44256468	A	G	0.341	NA	0.618849	rs112361411	5	.	ST3GAL3	0	intronic	7.693	6	5	5	1	1	1
1:44256682:A:C	rs1354261	1	44256682	A	C	0.1173	2.54839e-20	0.970864	rs917293	5	.	ST3GAL3	0	intronic	11.28	NA	5	5	1	1	1
1:44256819:C:G	rs12122504	1	44256819	C	G	0.3946	NA	0.615854	rs3828139	5	.	ST3GAL3	0	intronic	6.803	6	5	5	1	1	1
1:44258024:A:AGT	rs71579311	1	44258024	A	AGT	0.3996	NA	0.605789	rs3828139	5	.	ST3GAL3	0	intronic	0.912	NA	4	5	1	1	1
1:44258040:A:G	rs1502907	1	44258040	A	G	0.1123	6.48551e-20	0.97984	rs917293	5	.	ST3GAL3	0	intronic	4.298	NA	4	5	1	1	1
1:44258341:A:T	rs34224911	1	44258341	A	T	0.3459	1.2951e-22	0.64778	rs112361411	5	.	ST3GAL3	0	intronic	6.91	4	4	5	1	1	1
1:44260112:A:ACT	rs35314257	1	44260112	ACT	A	0.3966	NA	0.611955	rs3828139	5	.	ST3GAL3	0	intronic	7.791	NA	5	5	1	1	0
1:44260312:C:G	rs7553818	1	44260312	C	G	0.3966	NA	0.611955	rs3828139	5	.	ST3GAL3	0	intronic	11.24	6	5	5	1	1	0
1:44263415:A:C	rs12401813	1	44263415	A	C	0.3459	1.55873e-22	0.64778	rs112361411	5	.	ST3GAL3	0	intronic	8.789	7	2	5	1	1	0
1:44263714:C:G	rs34330931	1	44263714	G	C	0.3966	NA	0.611955	rs3828139	5	.	ST3GAL3	0	intronic	0.25	5	4	5	1	1	0
1:44264785:C:T	rs80325941	1	44264785	T	C	0.0507	9.00982e-07	0.76568	rs145155829	5	.	ST3GAL3	0	intronic	3.996	7	4	5	1	1	0
1:44265655:C:T	rs3791055	1	44265655	T	C	0.1123	1.14598e-19	0.97984	rs917293	5	.	ST3GAL3	0	intronic	4.581	5	2	5	1	1	0
1:44267668:C:G	rs9726489	1	44267668	C	G	0.1123	NA	0.97984	rs917293	5	.	ST3GAL3	0	intronic	3.241	6	4	5	1	1	0
1:44267669:T:TCAAA	rs67391763	1	44267669	T	TCAAA	0.1163	NA	0.941342	rs917293	5	.	ST3GAL3	0	intronic	0.626	NA	4	5	1	1	0
1:44268219:C:T	rs11210928	1	44268219	C	T	0.1153	1.11677e-19	0.950787	rs917293	5	.	ST3GAL3	0	intronic	1.317	5	4	5	1	1	0
1:44269187:A:T	rs12024345	1	44269187	T	A	0.4831	NA	0.979432	rs3828139	5	.	ST3GAL3	0	intronic	7.864	7	4	5	1	1	0
1:44269208:A:G	rs6670344	1	44269208	A	G	0.1123	1.039e-19	0.97984	rs917293	5	.	ST3GAL3	0	intronic	2.85	6	4	5	1	1	0
1:44272761:C:T	rs246778	1	44272761	T	C	0.1123	3.76409e-19	0.959775	rs917293	5	.	ST3GAL3	0	intronic	0.331	NA	4	5	1	1	0
1:44274434:C:G	rs246777	1	44274434	G	C	0.1163	1.73224e-18	0.941342	rs917293	5	.	ST3GAL3	0	intronic	9.717	1f	4	5	1	1	0
1:44274699:C:T	rs246776	1	44274699	C	T	0.4801	3.1485e-12	0.967122	rs3828139	5	.	ST3GAL3	0	intronic	0.485	NA	4	5	1	1	0
1:44275376:A:AG	rs35747575	1	44275376	AG	A	0.3986	NA	0.601521	rs3828139	5	.	ST3GAL3	0	intronic	0.224	NA	4	5	1	1	0
1:44275595:C:T	rs246775	1	44275595	T	C	0.1163	2.98616e-16	0.941342	rs917293	5	.	ST3GAL3	0	intronic	0.892	NA	4	5	1	1	0
1:44277548:C:T	rs37471	1	44277548	C	T	0.3449	1.00395e-21	0.655551	rs112361411	5	.	ST3GAL3	0	intronic	2.216	NA	4	5	1	1	0
1:44277918:G:GA	rs145902657	1	44277918	GA	G	0.2843	NA	0.878267	rs3791101	5	.	ST3GAL3	0	intronic	1.379	NA	4	5	1	1	0
1:44277948:C:G	rs37470	1	44277948	G	C	0.3449	9.11231e-22	0.655551	rs112361411	5	.	ST3GAL3	0	intronic	2.493	5	4	5	1	1	0
1:44278550:T:TGC	rs113742599	1	44278550	T	TGC	0.3439	NA	0.649373	rs112361411	5	.	ST3GAL3	0	intronic	1.163	NA	5	5	1	1	0
1:44278722:A:G	rs37469	1	44278722	G	A	0.4831	5.54494e-12	0.979188	rs3828139	5	.	ST3GAL3	0	intronic	6.745	NA	5	5	1	1	0
1:44279223:C:G	rs3791062	1	44279223	G	C	0.3986	NA	0.601521	rs3828139	5	.	ST3GAL3	0	intronic	2.555	4	5	5	1	1	0
1:44280381:A:T	rs37468	1	44280381	A	T	0.1133	1.24129e-18	0.969783	rs917293	5	.	ST3GAL3	0	intronic	9.86	1f	4	5	1	1	1
1:44283071:C:T	rs37466	1	44283071	C	T	0.1143	NA	0.979841	rs917293	5	.	ST3GAL3	0	intronic	2.085	NA	4	5	1	1	1
1:44283272:C:T	rs37465	1	44283272	T	C	0.4771	NA	0.921201	rs3828139	5	.	ST3GAL3	0	intronic	3.906	5	4	5	1	1	1
1:44283909:A:G	rs541487	1	44283909	G	A	0.1143	6.85855e-19	0.979841	rs917293	5	.	ST3GAL3	0	intronic	7.573	NA	4	5	1	1	1
1:44284161:A:G	rs37464	1	44284161	A	G	0.1143	4.51184e-19	0.979841	rs917293	5	.	ST3GAL3	0	intronic	2.284	NA	4	8	1	1	1
1:44284348:A:G	rs37463	1	44284348	G	A	0.4871	1.00225e-11	0.962306	rs3828139	5	.	ST3GAL3	0	intronic	1.046	NA	4	5	1	1	1
1:44284778:C:T	rs37462	1	44284778	C	T	0.1133	1.23105e-18	0.969783	rs917293	5	.	ST3GAL3	0	intronic	0.111	NA	4	5	1	1	1
1:44285160:T:TA	rs35235321	1	44285160	T	TA	0.1143	NA	0.979841	rs917293	5	.	ST3GAL3	0	intronic	0.991	NA	4	5	1	1	1
1:44285324:T:TG	rs35438123	1	44285324	T	TG	0.3986	NA	0.601521	rs3828139	5	.	ST3GAL3	0	intronic	2.961	NA	4	5	1	1	1
1:44285663:C:G	rs39722	1	44285663	G	C	0.1133	1.1556e-18	0.969783	rs917293	5	.	ST3GAL3	0	intronic	2.96	6	4	5	1	1	1
1:44286932:C:G	rs3791067	1	44286932	G	C	0.4881	NA	0.958218	rs3828139	5	.	ST3GAL3	0	intronic	0.194	6	4	5	1	1	1
1:44287186:C:T	rs641356	1	44287186	C	T	0.1133	8.06631e-19	0.969783	rs917293	5	.	ST3GAL3	0	intronic	0.724	NA	4	5	1	1	1
1:44287414:G:T	rs556667	1	44287414	G	T	0.1133	5.31898e-19	0.969783	rs917293	5	.	ST3GAL3	0	intronic	7.794	1f	4	5	1	1	1
1:44288364:C:G	rs37460	1	44288364	C	G	0.4881	NA	0.958218	rs3828139	5	.	ST3GAL3	0	intronic	7.125	NA	2	5	1	1	1
1:44289397:A:G	rs37459	1	44289397	A	G	0.3449	1.37397e-21	0.655551	rs112361411	5	.	ST3GAL3	0	intronic	2.158	7	5	5	1	1	1
1:44290530:A:G	rs37458	1	44290530	A	G	0.3459	1.29752e-21	0.653855	rs112361411	5	.	ST3GAL3	0	exonic	0.096	NA	4	5	1	1	1
1:44291191:A:G	rs37457	1	44291191	G	A	0.1133	9.0917e-19	0.969783	rs917293	5	.	ST3GAL3	0	intronic	8.767	NA	4	5	1	1	1
1:44292989:C:T	rs37456	1	44292989	C	T	0.3449	8.5354e-22	0.655551	rs112361411	5	.	ST3GAL3	0	intronic	2.127	NA	4	5	1	1	1
1:44294228:A:G	rs37455	1	44294228	A	G	0.3459	1.23529e-21	0.653855	rs112361411	5	.	ST3GAL3	0	intronic	15.21	NA	4	5	1	1	1
1:44294411:A:C	rs37454	1	44294411	C	A	0.3459	3.3291e-22	0.652132	rs112361411	5	.	ST3GAL3	0	intronic	0.306	NA	4	5	1	1	1
1:44294920:A:T	rs11580407	1	44294920	T	A	0.3986	NA	0.601521	rs3828139	5	.	ST3GAL3	0	intronic	1.572	6	5	5	1	1	1
1:44295047:A:G	rs37453	1	44295047	A	G	0.3449	8.74857e-22	0.655551	rs112361411	5	.	ST3GAL3	0	intronic	2.369	7	5	5	1	1	1
1:44297573:A:C	rs37452	1	44297573	A	C	0.3151	6.75957e-12	0.995537	rs11210931	5	.	ST3GAL3	0	intronic	0.36	NA	2	5	1	1	1
1:44298564:A:C	1:44298564:A:C	1	44298564	C	A	0.1103	NA	0.939909	rs917293	5	.	ST3GAL3	0	intronic	2.586	NA	2	5	1	1	1
1:44299695:C:T	rs246774	1	44299695	C	T	0.1093	5.61441e-19	0.93005	rs917293	5	.	ST3GAL3	0	intronic	2.709	NA	2	5	1	1	1
1:44300249:A:G	rs246773	1	44300249	A	G	0.1103	3.73959e-19	0.939909	rs917293	5	.	ST3GAL3	0	intronic	2.72	NA	1	7	1	1	1
1:44302647:C:CT	rs11310494	1	44302647	C	CT	0.1103	NA	0.939909	rs917293	5	.	ST3GAL3	0	intronic	1.513	NA	5	7	1	1	1
1:44303025:G:GACC	rs3838470	1	44303025	GACC	G	0.1113	NA	0.949817	rs917293	5	.	ST3GAL3	0	intronic	1.743	NA	5	5	1	1	1
1:44303266:A:G	rs3011217	1	44303266	A	G	0.3151	3.78539e-11	0.995537	rs11210931	5	.	ST3GAL3	0	intronic	1.481	1f	5	5	1	1	1
1:44303329:A:T	rs3011218	1	44303329	T	A	0.1113	4.24701e-19	0.949817	rs917293	5	.	ST3GAL3	0	intronic	1.092	5	5	5	1	1	1
1:44306120:A:G	rs3011219	1	44306120	A	G	0.3141	1.32037e-11	1	rs11210931	5	.	ST3GAL3	0	intronic	6.306	5	4	5	1	1	1
1:44306422:C:T	rs2906471	1	44306422	C	T	0.3141	9.62814e-12	1	rs11210931	5	.	ST3GAL3	0	intronic	3.851	NA	4	5	1	1	1
1:44306559:C:T	rs2906470	1	44306559	T	C	0.1093	4.7174e-19	0.93005	rs917293	5	.	ST3GAL3	0	intronic	2.081	NA	4	5	1	1	1
1:44308867:A:G	rs3011220	1	44308867	A	G	0.3181	7.1162e-12	0.98248	rs11210931	5	.	ST3GAL3	0	intronic	7.04	7	4	5	1	1	1
1:44310744:C:T	rs12723279	1	44310744	C	T	0.3151	9.42238e-12	0.995537	rs11210931	5	.	ST3GAL3	0	intronic	4.248	7	4	5	1	1	1
1:44310875:A:G	rs11210931	1	44310875	G	A	0.3141	5.19096e-12	1	rs11210931	5	.	ST3GAL3	0	intronic	1.199	7	5	5	1	1	1
1:44312109:A:G	rs3011221	1	44312109	A	G	0.1103	1.32093e-19	0.939909	rs917293	5	.	ST3GAL3	0	intronic	0.585	7	5	5	1	1	1
1:44314266:C:T	rs2367804	1	44314266	C	T	0.3131	1.20776e-11	0.986722	rs11210931	5	.	ST3GAL3	0	intronic	0.341	5	5	5	1	1	1
1:44314553:A:G	rs713191	1	44314553	A	G	0.2942	6.76684e-10	0.914365	rs11210931	5	.	ST3GAL3	0	intronic	1.053	6	5	5	1	1	1
1:44315113:C:G	rs2040950	1	44315113	G	C	0.2942	8.38336e-10	0.914365	rs11210931	5	.	ST3GAL3	0	intronic	10.88	7	5	5	1	1	1
1:44317545:C:T	rs3011222	1	44317545	C	T	0.2942	6.33501e-10	0.914365	rs11210931	5	.	ST3GAL3	0	intronic	4.544	6	4	5	1	1	1
1:44318286:C:T	rs3011223	1	44318286	T	C	0.2942	1.15125e-09	0.914365	rs11210931	5	.	ST3GAL3	0	intronic	0.384	7	5	5	1	1	1
1:44318483:C:T	rs3011224	1	44318483	C	T	0.2942	1.24026e-09	0.914365	rs11210931	5	.	ST3GAL3	0	intronic	7.214	5	5	5	1	1	1
1:44319007:A:G	rs2906468	1	44319007	A	G	0.2555	9.41802e-17	0.741383	rs11210931	5	.	ST3GAL3	0	intronic	4.228	NA	2	7	1	1	1
1:44319373:A:G	rs3011225	1	44319373	G	A	0.2555	1.20316e-16	0.741383	rs11210931	5	.	ST3GAL3	0	intronic	3.372	2b	2	7	1	1	1
1:44320476:A:C	rs2906467	1	44320476	C	A	0.1083	1.66249e-19	0.92024	rs917293	5	.	ST3GAL3	0	intronic	2.246	NA	4	5	1	1	1
1:44320919:C:T	rs3094954	1	44320919	C	T	0.2942	1.51573e-09	0.914365	rs11210931	5	.	ST3GAL3	0	intronic	0.463	NA	4	5	1	1	1
1:44320934:C:G	rs3124746	1	44320934	C	G	0.1083	NA	0.92024	rs917293	5	.	ST3GAL3	0	intronic	0.327	6	4	5	1	1	1
1:44321044:A:G	rs4660753	1	44321044	G	A	0.2942	1.50148e-09	0.914365	rs11210931	5	.	ST3GAL3	0	intronic	2.769	7	4	5	1	1	1
1:44321218:G:T	rs4660754	1	44321218	G	T	0.2932	1.33168e-09	0.910189	rs11210931	5	.	ST3GAL3	0	intronic	0.659	7	4	5	1	1	1
1:44322220:A:G	rs2906466	1	44322220	A	G	0.2942	1.64717e-09	0.914365	rs11210931	5	.	ST3GAL3	0	intronic	0.775	NA	4	5	1	1	1
1:44323244:C:T	rs3952787	1	44323244	C	T	0.3221	NA	0.895989	rs11210931	5	.	ST3GAL3	0	intronic	4.366	3b	4	5	1	1	1
1:44323254:C:T	rs12760568	1	44323254	T	C	0.1282	NA	0.744681	rs917293	5	.	ST3GAL3	0	intronic	0.096	3b	4	5	1	1	1
1:44323258:C:T	rs7417507	1	44323258	T	C	0.1282	NA	0.744681	rs917293	5	.	ST3GAL3	0	intronic	0.927	3b	4	5	1	1	1
1:44323736:C:T	rs2906465	1	44323736	T	C	0.1083	1.5833e-19	0.92024	rs917293	5	.	ST3GAL3	0	intronic	4.254	NA	4	5	1	1	1
1:44324060:A:G	rs3011226	1	44324060	G	A	0.1083	1.93346e-19	0.92024	rs917293	5	.	ST3GAL3	0	intronic	5.988	4	2	7	1	1	1
1:44325409:A:G	rs3011227	1	44325409	G	A	0.1093	6.83563e-20	0.93005	rs917293	5	.	ST3GAL3	0	intronic	7.577	5	4	5	1	1	1
1:44325995:A:G	rs3011228	1	44325995	A	G	0.2942	1.68761e-09	0.914365	rs11210931	5	.	ST3GAL3	0	intronic	3.883	6	4	5	1	1	1
1:44327106:G:GCTGTCAGGACTTGTATAGA	rs6143206	1	44327106	G	GCTGTCAGGACTTGTATAGA	0.167	NA	0.840271	rs2486005	5	.	ST3GAL3	0	intronic	15.62	NA	4	5	1	1	1
1:44328017:A:G	rs3011229	1	44328017	A	G	0.1093	1.17281e-19	0.93005	rs917293	5	.	ST3GAL3	0	intronic	2.935	5	4	5	1	1	1
1:44329659:C:CT	rs11357999	1	44329659	C	CT	0.1093	NA	0.93005	rs917293	5	.	ST3GAL3	0	intronic	0.658	NA	4	5	1	1	1
1:44329803:C:T	rs2906464	1	44329803	C	T	0.1083	1.6437e-19	0.92024	rs917293	5	.	ST3GAL3	0	intronic	0.317	NA	4	5	1	1	1
1:44330048:A:G	rs2906463	1	44330048	A	G	0.1093	1.00278e-19	0.93005	rs917293	5	.	ST3GAL3	0	intronic	0.484	NA	5	5	1	1	0
1:44332084:A:G	rs2906462	1	44332084	G	A	0.1093	9.96422e-20	0.93005	rs917293	5	.	ST3GAL3	0	intronic	3.482	NA	5	5	1	1	0
1:44333293:A:AG	rs11442409	1	44333293	AG	A	0.1093	NA	0.93005	rs917293	5	.	ST3GAL3	0	intronic	1.89	NA	5	5	1	1	0
1:44334228:C:G	rs2906461	1	44334228	G	C	0.1083	1.44886e-19	0.92024	rs917293	5	.	ST3GAL3	0	intronic	3.705	5	2	7	1	1	0
1:44335302:C:CCAA	rs57148324	1	44335302	C	CCAA	0.1093	NA	0.93005	rs917293	5	.	ST3GAL3	0	intronic	2.972	NA	4	5	1	1	0
1:44335323:A:G	rs2906460	1	44335323	A	G	0.1093	8.88931e-20	0.93005	rs917293	5	.	ST3GAL3	0	intronic	0.105	NA	4	5	1	1	0
1:44335657:A:C	rs2906459	1	44335657	A	C	0.1093	9.08276e-20	0.93005	rs917293	5	.	ST3GAL3	0	intronic	6.425	NA	4	5	1	1	0
1:44336389:A:G	rs2906458	1	44336389	G	A	0.2853	3.04477e-11	0.878632	rs11210931	5	.	ST3GAL3	0	intronic	0.016	NA	4	5	1	1	0
1:44337926:T:TG	rs371800971	1	44337926	TG	T	0.1093	NA	0.910336	rs917293	5	.	ST3GAL3	0	intronic	0.541	NA	5	5	1	1	0
1:44338575:A:C	rs2906457	1	44338575	A	C	0.3052	1.17109e-13	0.943393	rs11210931	5	.	ST3GAL3	0	intronic	1.216	5	5	5	1	1	0
1:44340149:G:GT	rs34754704	1	44340149	G	GT	0.2863	NA	0.873792	rs11210931	5	.	ST3GAL3	0	intronic	7.184	NA	5	5	1	1	0
1:44340655:G:T	rs3011230	1	44340655	G	T	0.1093	2.30728e-19	0.910336	rs917293	5	.	ST3GAL3	0	intronic	0.701	1f	5	5	1	1	0
1:44340920:C:T	rs2906456	1	44340920	T	C	0.1093	7.33391e-20	0.910336	rs917293	5	.	ST3GAL3	0	intronic	3.324	NA	5	5	1	1	0
1:44341895:C:T	rs2906455	1	44341895	T	C	0.1093	3.39151e-20	0.910336	rs917293	5	.	ST3GAL3	0	intronic	3.821	NA	4	5	1	1	0
1:44342235:A:G	rs3011231	1	44342235	A	G	0.1093	1.45065e-19	0.910336	rs917293	5	.	ST3GAL3	0	intronic	0.274	5	4	5	1	1	0
1:44345292:A:G	rs2527776	1	44345292	G	A	0.3062	9.83583e-14	0.938877	rs11210931	5	.	ST3GAL3	0	intronic	2.365	NA	4	5	1	1	0
1:44345841:C:G	rs2485997	1	44345841	C	G	0.2853	NA	0.869984	rs11210931	5	.	ST3GAL3	0	intronic	0.457	5	4	5	1	1	0
1:44346875:A:G	rs2428852	1	44346875	G	A	0.2863	4.61769e-11	0.873792	rs11210931	5	.	ST3GAL3	0	intronic	1.934	NA	4	5	1	1	0
1:44347087:A:G	rs77201694	1	44347087	G	A	0.1342	3.08786e-13	1	rs77201694	5	.	ST3GAL3	0	intronic	0.431	4	4	5	1	1	0
1:44347856:C:T	rs810680	1	44347856	C	T	0.2863	3.58699e-11	0.873792	rs11210931	5	.	ST3GAL3	0	intronic	2.178	NA	4	5	1	1	0
1:44349381:C:G	rs3791097	1	44349381	G	C	0.1093	NA	0.910336	rs917293	5	.	ST3GAL3	0	intronic	8.607	2b	4	5	1	1	0
1:44349405:A:G	rs803679	1	44349405	G	A	0.2465	1.95432e-19	0.719082	rs4314918	5	.	ST3GAL3	0	intronic	5.27	NA	4	5	1	1	0
1:44350898:G:T	rs803678	1	44350898	G	T	0.3052	1.07574e-13	0.943393	rs11210931	5	.	ST3GAL3	0	intronic	7.341	NA	2	5	1	1	0
1:44353084:A:G	rs17474535	1	44353084	A	G	0.1093	1.79396e-19	0.910336	rs917293	5	.	ST3GAL3	0	intronic	0.258	5	5	5	1	1	0
1:44353237:A:G	rs803675	1	44353237	G	A	0.2465	2.68412e-19	0.719082	rs4314918	5	.	ST3GAL3	0	intronic	1.153	NA	2	5	1	1	0
1:44354661:C:T	rs2485996	1	44354661	C	T	0.2863	3.39056e-11	0.873792	rs11210931	5	.	ST3GAL3	0	intronic	5.266	NA	5	5	1	1	0
1:44356609:A:G	rs61770286	1	44356609	A	G	0.1093	1.86505e-19	0.910336	rs917293	5	.	ST3GAL3	0	intronic	0.685	4	5	5	1	1	0
1:44359199:T:TC	rs138266336	1	44359199	TC	T	0.1093	NA	0.910336	rs917293	5	.	ST3GAL3	0	intronic	5.317	NA	4	5	1	1	0
1:44359205:C:T	rs61770287	1	44359205	C	T	0.1093	8.32568e-20	0.910336	rs917293	5	.	ST3GAL3	0	intronic	8.019	5	4	5	1	1	0
1:44361533:C:T	rs17533707	1	44361533	C	T	0.1093	6.19902e-20	0.910336	rs917293	5	.	ST3GAL3	0	intronic	0.534	7	4	5	1	1	0
1:44362623:A:G	rs803682	1	44362623	G	A	0.3052	5.06099e-14	0.943393	rs11210931	5	.	ST3GAL3	0	intronic	0.593	NA	4	5	1	1	0
1:44362709:AT:ATT	rs534850248	1	44362709	AT	ATT	0.2584	NA	0.881254	rs917293	5	.	ST3GAL3	0	intronic	NA	NA	4	5	1	1	0
1:44362709:A:ATT	rs199662254	1	44362709	ATT	A	0.1103	NA	0.881254	rs917293	5	.	ST3GAL3	0	intronic	2.952	NA	4	5	1	1	0
1:44363710:C:T	1:44363710:C:T	1	44363710	T	C	0.1093	NA	0.910336	rs917293	5	.	ST3GAL3	0	intronic	2.867	NA	4	5	1	1	0
1:44364370:C:G	rs803680	1	44364370	G	C	0.2873	9.08005e-12	0.868979	rs11210931	5	.	ST3GAL3	0	intronic	2.621	5	4	4	1	1	0
1:44365457:A:G	rs783304	1	44365457	A	G	0.1501	5.50191e-08	0.723951	rs2486005	5	.	ST3GAL3	0	intronic	5.309	4	4	4	1	1	0
1:44366250:A:G	rs3791101	1	44366250	G	A	0.2982	1.39076e-21	1	rs3791101	5	.	ST3GAL3	0	intronic	14.45	5	4	5	1	1	0
1:44366617:C:T	rs3791102	1	44366617	C	T	0.2853	1.72855e-11	0.860751	rs11210931	5	.	ST3GAL3	0	intronic	13.59	5	4	5	1	1	0
1:44369009:C:T	rs783301	1	44369009	C	T	0.1103	8.89344e-20	0.900596	rs917293	5	.	ST3GAL3	0	intronic	4.89	NA	4	5	1	1	0
1:44369435:A:G	rs11210934	1	44369435	G	A	0.3042	3.91582e-14	0.930048	rs11210931	5	.	ST3GAL3	0	intronic	4.338	5	4	5	1	1	0
1:44369444:A:G	rs11210935	1	44369444	G	A	0.2465	5.99097e-20	0.746465	rs4314918	5	.	ST3GAL3	0	intronic	9.48	5	4	5	1	1	0
1:44369600:A:G	rs2485995	1	44369600	G	A	0.1103	8.2443e-20	0.900596	rs917293	5	.	ST3GAL3	0	intronic	1.551	NA	4	5	1	1	0
1:44371107:A:G	rs148773406	1	44371107	G	A	0.1093	NA	0.890833	rs917293	5	.	ST3GAL3	0	intronic	2.287	3a	5	5	1	1	0
1:44371437:C:T	rs147671612	1	44371437	C	T	0.1044	NA	0.803518	rs917293	5	.	ST3GAL3	0	intronic	1.578	5	5	5	1	1	0
1:44371441:C:T	rs142328051	1	44371441	T	C	0.1044	NA	0.803518	rs917293	5	.	ST3GAL3	0	intronic	2.959	5	5	5	1	1	0
1:44372290:C:G	rs2906598	1	44372290	C	G	0.1103	NA	0.881254	rs917293	5	.	ST3GAL3	0	intronic	0.926	3a	4	5	1	1	0
1:44372291:C:T	rs2993621	1	44372291	T	C	0.1103	NA	0.881254	rs917293	5	.	ST3GAL3	0	intronic	0.965	3a	4	5	1	1	0
1:44373409:A:G	rs2486012	1	44373409	A	G	0.1103	1.94575e-19	0.881254	rs917293	5	.	ST3GAL3	0	intronic	0.051	NA	4	5	1	1	0
1:44373439:C:T	rs2428963	1	44373439	C	T	0.1103	1.71447e-19	0.881254	rs917293	5	.	ST3GAL3	0	intronic	1.014	NA	4	5	1	1	0
1:44377286:C:T	rs12058552	1	44377286	T	C	0.1829	NA	0.892576	rs4314918	5	.	ST3GAL3	0	intronic	0.558	6	4	5	1	1	0
1:44377297:A:G	rs12084459	1	44377297	G	A	0.2038	NA	0.975656	rs4314918	5	.	ST3GAL3	0	intronic	0.921	6	4	5	1	1	0
1:44377301:A:C	rs71518480	1	44377301	C	A	0.2087	NA	0.903622	rs4314918	5	.	ST3GAL3	0	intronic	0.798	6	4	5	1	1	0
1:44377305:A:C	rs201869658	1	44377305	A	C	0.2087	NA	0.903622	rs4314918	5	.	ST3GAL3	0	intronic	0.398	6	4	5	1	1	0
1:44377306:G:T	rs199898784	1	44377306	G	T	0.2087	NA	0.903622	rs4314918	5	.	ST3GAL3	0	intronic	0.796	6	4	5	1	1	0
1:44377503:A:G	rs4314918	1	44377503	G	A	0.1998	3.41435e-22	1	rs4314918	5	.	ST3GAL3	0	intronic	3.625	6	4	5	1	1	0
1:44379248:G:T	rs3791112	1	44379248	T	G	0.2396	8.02869e-12	0.786913	rs4314918	5	.	ST3GAL3	0	intronic	6.759	4	2	5	1	1	0
1:44379493:C:T	rs2248305	1	44379493	C	T	0.1103	3.72723e-19	0.881254	rs917293	5	.	ST3GAL3	0	intronic	1.393	5	2	5	1	1	0
1:44379577:A:G	rs1859725	1	44379577	A	G	0.1103	3.5216e-19	0.881254	rs917293	5	.	ST3GAL3	0	intronic	2.788	5	2	5	1	1	0
1:44379957:A:G	rs6674176	1	44379957	G	A	0.1998	3.54017e-22	1	rs4314918	5	.	ST3GAL3	0	intronic	4.664	3a	2	5	1	1	0
1:44381847:C:T	rs1766964	1	44381847	T	C	0.1113	2.02743e-19	0.871833	rs917293	5	.	ST3GAL3	0	intronic	1.745	NA	2	5	1	1	0
1:44382515:A:G	rs1766966	1	44382515	A	G	0.1123	6.19965e-20	0.881591	rs917293	5	.	ST3GAL3	0	intronic	0.53	NA	1	5	1	1	0
1:44382524:A:G	rs4660262	1	44382524	G	A	0.2594	2.96921e-14	0.778356	rs12403036	5	.	ST3GAL3	0	intronic	5.047	7	1	5	1	1	0
1:44383123:A:G	rs61770291	1	44383123	A	G	0.1103	NA	0.861045	rs917293	5	.	ST3GAL3	0	intronic	4.458	6	5	5	1	1	0
1:44383341:T:TTA	rs67307631	1	44383341	T	TTA	0.2396	NA	0.774386	rs4314918	5	.	ST3GAL3	0	intronic	0.597	NA	5	5	1	1	0
1:44383791:C:CTCTTTTT	rs573834844	1	44383791	CTCTTTTT	C	0.2416	NA	0.765834	rs4314918	5	.	ST3GAL3	0	intronic	2.019	NA	5	5	1	1	0
1:44383914:C:T	rs4660756	1	44383914	C	T	0.2972	2.66461e-21	0.948561	rs3791101	5	.	ST3GAL3	0	intronic	0.048	7	5	5	1	1	0
1:44387625:A:G	rs1636877	1	44387625	G	A	0.1103	2.02884e-19	0.861045	rs917293	5	.	ST3GAL3	0	intronic	0.757	4	4	5	1	1	0
1:44389959:C:T	rs2245439	1	44389959	C	T	0.1103	1.80569e-19	0.861045	rs917293	5	.	ST3GAL3	0	intronic	0.778	1f	4	5	1	1	0
1:44390392:C:T	rs9326136	1	44390392	C	T	0.2624	1.53947e-14	0.757821	rs12403036	5	.	ST3GAL3	0	intronic	0.798	1f	4	5	1	1	1
1:44391438:A:T	rs11210936	1	44391438	A	T	0.2396	2.16302e-11	0.774386	rs4314918	5	.	ST3GAL3	0	intronic	3.214	7	4	4	1	1	1
1:44391722:C:T	rs2485991	1	44391722	T	C	0.1123	2.20375e-19	0.861394	rs917293	5	.	ST3GAL3	0	intronic	0.186	NA	4	4	1	1	1
1:44392277:C:CA	rs532992459	1	44392277	CA	C	0.2634	NA	0.75987	rs12403036	5	.	ST3GAL3	0	intronic	0.85	NA	4	5	1	1	1
1:44392792:A:G	rs11578313	1	44392792	G	A	0.2584	4.99408e-14	0.78189	rs12403036	5	.	ST3GAL3	0	intronic	0.548	6	4	5	1	1	1
1:44392921:C:T	rs2428961	1	44392921	C	T	0.1113	6.78063e-19	0.851641	rs917293	5	.	ST3GAL3	0	intronic	0.191	NA	4	5	1	1	1
1:44393146:A:G	rs2428960	1	44393146	A	G	0.1113	8.23591e-19	0.851641	rs917293	5	.	ST3GAL3	0	intronic	3.297	NA	4	5	1	1	1
1:44393276:A:T	rs2352990	1	44393276	T	A	0.2386	3.5692e-11	0.768364	rs4314918	5	.	ST3GAL3	0	intronic	1.52	5	4	5	1	1	1
1:44393533:C:T	rs4031031	1	44393533	C	T	0.2584	1.58243e-13	0.773341	rs12403036	5	.	ST3GAL3	0	intronic	5.534	5	4	5	1	1	1
1:44395224:C:T	rs2428959	1	44395224	C	T	0.1113	1.54699e-18	0.851641	rs917293	5	.	ST3GAL3	0	intronic	2.715	NA	4	5	1	1	1
1:44395309:C:T	rs12127226	1	44395309	C	T	0.2406	1.63094e-11	0.770096	rs4314918	5	.	ST3GAL3	0	intronic	1.353	2a	4	5	1	1	1
1:44395786:C:T	rs2108202	1	44395786	C	T	0.2406	8.23979e-12	0.770096	rs4314918	5	.	ST3GAL3	0	exonic	12	1d	2	5	1	1	1
1:44396215:C:T	rs1859726	1	44396215	T	C	0.1123	7.48362e-19	0.842393	rs917293	5	.	ST3GAL3	0	UTR3	19.53	1f	4	5	1	1	1
1:44396646:C:G	rs6801	1	44396646	C	G	0.2406	1.50481e-11	0.770096	rs4314918	5	.	ST3GAL3	0	UTR3	7.294	1f	2	5	1	1	1
1:44396790:A:G	rs2485990	1	44396790	G	A	0.1123	1.02739e-18	0.842393	rs917293	5	.	ST3GAL3	0	UTR3	0.306	NA	2	5	1	1	1
1:44399608:C:T	rs1548634	1	44399608	T	C	0.1123	2.60027e-19	0.861394	rs917293	5	.	ARTN	0	intronic	15.03	4	1	2	1	1	1
1:44399942:A:G	rs12726706	1	44399942	G	A	0.2425	4.10844e-12	0.763838	rs4314918	5	.	ARTN	0	intronic	4.936	2b	1	12	1	1	1
1:44400532:A:T	rs3762422	1	44400532	T	A	0.2604	5.35303e-15	0.791013	rs12403036	5	.	ARTN	0	intronic	5.668	4	1	7	1	1	1
1:44402565:A:G	rs12127737	1	44402565	G	A	0.2584	5.68392e-13	0.799958	rs12403036	5	.	ARTN	0	UTR3	8.056	4	1	2	1	1	1
1:44403042:C:T	rs1766968	1	44403042	T	C	0.1103	1.86394e-18	0.823044	rs917293	5	.	ARTN	128	downstream	5.95	NA	2	5	1	1	1
1:44403489:G:T	rs6671164	1	44403489	G	T	0.2386	5.19346e-11	0.750174	rs4314918	5	.	ARTN	575	downstream	9.026	5	3	5	1	1	1
1:44404992:A:AAG	rs144092820	1	44404992	AAG	A	0.2336	NA	0.698916	rs4314918	5	.	ARTN	2078	intergenic	0.957	NA	2	5	1	1	1
1:44404993:G:GA	rs371631690	1	44404993	GA	G	0.2336	NA	0.698916	rs4314918	5	.	ARTN	2079	intergenic	0.384	NA	2	5	1	1	1
1:44405214:G:T	rs3120804	1	44405214	T	G	0.1103	2.52245e-18	0.823044	rs917293	5	.	ARTN	2300	intergenic	11.87	2b	5	5	1	1	1
1:44405339:C:T	rs34830883	1	44405339	T	C	0.2535	1.35422e-10	0.777834	rs12403036	5	.	ARTN	2425	intergenic	5.488	2a	5	5	1	1	1
1:44405563:C:T	rs11210937	1	44405563	C	T	0.1998	NA	0.961088	rs4314918	5	.	ARTN	2649	intergenic	3.23	5	5	5	1	1	1
1:44406113:C:T	rs3120805	1	44406113	C	T	0.1103	1.36805e-18	0.823044	rs917293	5	.	ARTN	3199	intergenic	7.272	6	5	5	1	1	1
1:44406725:A:G	rs2906597	1	44406725	A	G	0.1103	1.23103e-18	0.823044	rs917293	5	.	RP11-7O11.3	3316	intergenic	7.73	NA	5	5	1	1	1
1:44408454:C:T	rs2485989	1	44408454	T	C	0.1083	2.81149e-18	0.822675	rs917293	5	.	RP11-7O11.3	1587	intergenic	4.328	NA	4	5	1	1	1
1:44408969:A:C	rs6680421	1	44408969	C	A	0.2396	2.30579e-11	0.745961	rs4314918	5	.	RP11-7O11.3	1072	intergenic	1.437	1f	4	5	1	1	1
1:44409048:A:G	rs2428957	1	44409048	A	G	0.1093	2.60927e-19	0.832282	rs917293	5	.	RP11-7O11.3	993	downstream	1.306	NA	4	5	1	1	1
1:44411589:A:G	rs4448553	1	44411589	A	G	0.2416	4.27803e-11	0.737618	rs4314918	5	.	RP11-7O11.3	0	ncRNA_intronic	8.053	2b	1	2	1	1	1
1:44414127:C:G	rs1990150	1	44414127	C	G	0.1521	3.60624e-08	0.871755	rs2486005	5	.	IPO13	0	intronic	9.851	1b	1	7	1	1	1
1:44414156:A:T	rs3791116	1	44414156	T	A	0.2356	4.03311e-11	0.771105	rs12403036	5	.	IPO13	0	intronic	8.622	5	1	7	1	1	1
1:44415415:C:T	rs2240447	1	44415415	C	T	0.2366	7.06458e-11	0.77499	rs12403036	5	.	IPO13	0	exonic	11.62	NA	3	4	1	1	1
1:44416090:C:T	rs7556565	1	44416090	C	T	0.2366	7.79779e-11	0.77499	rs12403036	5	.	IPO13	0	intronic	13.6	6	4	4	1	1	1
1:44417630:C:T	rs6675620	1	44417630	C	T	0.2366	8.80775e-11	0.77499	rs12403036	5	.	IPO13	0	intronic	10.35	1f	4	5	1	1	1
1:44419546:C:T	rs2486014	1	44419546	T	C	0.1093	1.42444e-18	0.794818	rs917293	5	.	IPO13	0	intronic	5.983	NA	2	5	1	1	1
1:44420754:C:T	rs1008137	1	44420754	C	T	0.1093	8.94851e-19	0.794818	rs917293	5	.	IPO13	0	intronic	4.974	1f	4	5	1	1	1
1:44421433:A:C	rs4660263	1	44421433	A	C	0.2366	7.59661e-11	0.77499	rs12403036	5	.	IPO13	0	intronic	4.049	6	4	5	1	1	1
1:44421677:C:CAA	rs5773817	1	44421677	C	CAA	0.2654	NA	0.640296	rs12403036	5	.	IPO13	0	intronic	0.867	NA	4	5	1	1	1
1:44424879:G:T	rs4660758	1	44424879	T	G	0.2356	3.39597e-11	0.780004	rs12403036	5	.	IPO13	0	intronic	1.246	2b	4	4	1	1	1
1:44426025:A:G	rs2301993	1	44426025	A	G	0.2366	NA	0.77499	rs12403036	5	.	IPO13	0	intronic	7.566	NA	4	4	1	1	1
1:44428632:C:T	rs12145999	1	44428632	C	T	0.2366	1.37508e-10	0.77499	rs12403036	5	.	IPO13	0	intronic	1.609	2b	4	4	1	1	1
1:44428680:C:G	rs1636879	1	44428680	G	C	0.1093	2.09569e-18	0.794818	rs917293	5	.	IPO13	0	intronic	8.153	4	4	4	1	1	1
1:44428715:C:T	rs3828146	1	44428715	C	T	0.2366	1.27053e-10	0.77499	rs12403036	5	.	IPO13	0	intronic	2.035	4	4	4	1	1	1
1:44431362:C:G	rs3791119	1	44431362	C	G	0.2366	1.28443e-10	0.77499	rs12403036	5	.	IPO13	0	intronic	6.082	7	4	5	1	1	1
1:44431715:C:T	rs3791120	1	44431715	T	C	0.2366	1.56077e-10	0.77499	rs12403036	5	.	IPO13	0	UTR5	0.333	5	4	5	1	1	1
1:44432500:C:G	rs4660759	1	44432500	C	G	0.2366	1.54405e-10	0.77499	rs12403036	5	.	IPO13	0	intronic	6.883	5	4	4	1	1	1
1:44433864:C:G	rs7412307	1	44433864	C	G	0.2018	2.44533e-19	0.910571	rs4314918	5	.	IPO13	169	downstream	1.197	1f	4	5	1	1	1
1:44434613:A:G	rs2486007	1	44434613	A	G	0.1083	2.74715e-19	0.785319	rs917293	5	.	IPO13	918	downstream	2.734	5	4	5	1	1	1
1:44438396:A:C	rs783308	1	44438396	A	C	0.1531	1.31835e-07	0.877873	rs2486005	5	.	DPH2	0	UTR3	6.155	5	3	4	1	1	1
1:44438961:A:G	rs4221	1	44438961	A	G	0.1531	1.19125e-07	0.877873	rs2486005	5	.	DPH2	0	UTR3	8.821	NA	1	5	1	1	1
1:44438974:C:T	rs7161	1	44438974	C	T	0.2555	8.49714e-13	0.856545	rs12403036	5	.	DPH2	0	UTR3	0.513	6	1	5	1	1	1
1:44440146:A:G	rs4660761	1	44440146	G	A	0.2008	3.03375e-20	0.904242	rs4314918	5	.	ATP6V0B	12	upstream	9.536	4	1	2	1	1	1
1:44442521:A:C	rs12410334	1	44442521	A	C	0.2008	2.26874e-20	0.904242	rs4314918	5	.	ATP6V0B	0	intronic	1.803	1f	3	6	1	1	1
1:44442930:A:G	rs2428954	1	44442930	A	G	0.1183	5.42319e-18	0.736899	rs917293	5	.	ATP6V0B	0	exonic	2.906	NA	3	6	1	1	1
1:44443459:A:G	rs2428953	1	44443459	G	A	0.1173	7.97925e-19	0.727445	rs917293	5	.	ATP6V0B	0	UTR3	0.039	NA	3	6	1	1	1
1:44446651:C:T	rs2486005	1	44446651	T	C	0.172	5.27688e-09	1	rs2486005	5	.	B4GALT2	0	intronic	4.946	NA	1	5	1	1	1
1:44450737:C:G	rs2231283	1	44450737	C	G	0.1093	NA	0.794818	rs917293	5	.	B4GALT2	0	intronic	1.016	5	3	4	1	1	1
1:44454839:C:T	rs4567315	1	44454839	T	C	0.2634	1.36421e-13	0.919672	rs12403036	5	.	B4GALT2	0	intronic	16	7	5	5	1	1	1
1:44455203:C:T	rs2993619	1	44455203	T	C	0.1193	3.73759e-16	0.70675	rs803619	5	.	B4GALT2	0	intronic	0.621	2b	5	5	1	1	1
1:44455217:A:G	rs12738136	1	44455217	G	A	0.2624	1.92525e-14	0.924436	rs12403036	5	.	B4GALT2	0	intronic	0.444	1b	5	5	1	1	1
1:44457215:A:G	rs12403025	1	44457215	G	A	0.2684	3.15631e-14	1	rs12403036	5	.	CCDC24:SLC6A9	00:00:00	UTR3	8.518	2a	1	1	1	1	1
1:44457305:A:G	rs12403036	1	44457305	G	A	0.2684	9.95086e-15	1	rs12403036	5	.	CCDC24:SLC6A9	00:00:00	exonic	10.16	4	1	1	1	1	1
1:44458928:C:T	rs10890286	1	44458928	T	C	0.2684	3.64017e-14	1	rs12403036	5	.	CCDC24:SLC6A9	00:00:00	intronic	15.12	7	5	5	1	1	1
1:44459115:G:GA	rs35911583	1	44459115	G	GA	0.2724	NA	0.981096	rs12403036	5	.	CCDC24:SLC6A9	00:00:00	intronic	1.281	NA	5	5	1	1	1
1:44464205:A:G	rs3791124	1	44464205	A	G	0.166	7.63439e-08	0.697159	rs803619	5	.	SLC6A9	0	intronic	14.04	5	2	5	1	1	1
1:44465419:C:T	rs803619	1	44465419	T	C	0.1223	1.25195e-15	1	rs803619	5	.	SLC6A9	0	intronic	1.492	5	4	5	1	1	1
1:44474802:A:G	rs11210939	1	44474802	G	A	0.2714	2.29224e-12	0.811095	rs12403036	5	.	SLC6A9	0	intronic	0.26	7	4	5	1	1	1
1:44475123:C:T	rs113551349	1	44475123	C	T	0.2783	NA	0.702102	rs3791101	5	.	SLC6A9	0	intronic	1.522	6	4	5	1	1	1
1:44475987:C:T	rs2486001	1	44475987	T	C	0.1571	8.11365e-07	0.617665	rs2486005	5	.	SLC6A9	0	intronic	8.44	NA	4	5	1	1	1
1:44478007:C:T	rs2486000	1	44478007	T	C	0.1561	1.22976e-06	0.631912	rs2486005	5	.	SLC6A9	0	intronic	0.527	5	4	5	1	1	1
1:44480010:A:G	rs2477614	1	44480010	A	G	0.1561	1.21031e-06	0.631912	rs2486005	5	.	SLC6A9	0	intronic	1.005	NA	2	5	1	1	1
1:44480093:A:G	rs3791129	1	44480093	G	A	0.3131	4.40775e-12	0.681542	rs11210931	5	.	SLC6A9	0	intronic	1.263	5	2	5	1	1	1
1:44481492:C:T	rs1325440	1	44481492	T	C	0.1461	1.1679e-05	0.608683	rs2486005	5	.	SLC6A9	0	intronic	0.79	4	1	5	1	1	1
1:44589058:A:C	rs2429056	1	44589058	A	C	0.3966	2.11334e-09	0.938454	rs1296544	5	.	KLF17	0	intronic	4.657	NA	13	15	1	1	1
1:44589946:A:AT	rs35585037	1	44589946	AT	A	0.4165	NA	0.866805	rs1296544	5	.	KLF17	0	intronic	0.393	NA	13	15	1	1	1
1:44591092:C:T	rs11210967	1	44591092	C	T	0.3966	2.505e-09	0.938454	rs1296544	5	.	KLF17	0	intronic	7.829	3a	14	15	1	1	1
1:44594966:A:G	rs2485653	1	44594966	G	A	0.3141	3.24661e-09	0.786191	rs803370	5	.	KLF17	0	intronic	4.866	NA	5	15	1	1	1
1:44595410:A:G	rs2485652	1	44595410	A	G	0.3966	2.82785e-09	0.938454	rs1296544	5	.	KLF17	0	exonic	0.001	NA	5	15	1	1	1
1:44595426:A:G	rs2429050	1	44595426	G	A	0.3966	4.26154e-09	0.938454	rs1296544	5	.	KLF17	0	exonic	0.226	NA	5	15	1	1	1
1:44595995:G:GCCCCCG	1:44595995:G:GCCCCCG	1	44595995	G	GCCCCCG	0.006958	NA	0.908058	rs1296544	5	.	KLF17	0	NA	2.696	NA	5	15	1	0	1
1:44595995:G:GCCCCCC	1:44595995:G:GCCCCCC	1	44595995	G	GCCCCCC	0.3887	NA	0.908058	rs1296544	5	.	KLF17	0	intronic	2.696	NA	5	15	1	1	1
1:44596859:A:G	rs2429049	1	44596859	G	A	0.3966	3.4893e-09	0.938454	rs1296544	5	.	KLF17	0	intronic	3.94	NA	5	15	1	1	1
1:44598832:C:T	rs1539150	1	44598832	C	T	0.3966	4.23254e-09	0.938454	rs1296544	5	.	KLF17	0	intronic	4.805	NA	13	15	1	1	1
1:44601719:C:T	rs1296544	1	44601719	T	C	0.4006	1.82857e-09	1	rs1296544	5	.	KLF17	906	downstream	4.962	NA	13	15	1	1	1
1:44602700:A:G	rs2190441	1	44602700	A	G	0.3966	6.96162e-09	0.938195	rs1296544	5	.	RP4-675G8.2	813	downstream	4.107	NA	13	15	1	1	1
1:44603745:G:T	rs2485651	1	44603745	T	G	0.3966	5.97245e-09	0.938195	rs1296544	5	.	RP4-675G8.2	0	ncRNA_intronic	7.135	NA	13	15	1	1	1
1:44603801:A:G	1:44603801:A:G	1	44603801	G	A	0.3966	NA	0.938195	rs1296544	5	.	RP4-675G8.2	0	ncRNA_intronic	3.915	NA	13	15	1	1	1
1:44604281:G:GGGGCTTTGTAAA	rs113756460	1	44604281	GGGGCTTTGTAAA	G	0.3966	NA	0.938195	rs1296544	5	.	RP4-675G8.2	0	ncRNA_intronic	8.223	NA	7	15	1	1	1
1:44606254:C:T	rs2429057	1	44606254	T	C	0.3996	NA	0.926723	rs1296544	5	.	RP4-675G8.2	1768	intergenic	0.884	NA	9	15	1	1	1
1:44606565:A:G	rs2022028	1	44606565	A	G	0.3976	1.17288e-07	0.934527	rs1296544	5	.	RP4-675G8.2	2079	intergenic	1.308	6	9	15	1	1	1
1:44609764:G:T	rs803383	1	44609764	G	T	0.3966	6.56842e-09	0.923022	rs1296544	5	.	RP4-675G8.2	5278	intergenic	0.124	NA	5	9	1	1	1
1:44619681:G:GT	rs11419809	1	44619681	GT	G	0.3986	NA	0.87884	rs1296544	5	.	Y_RNA	528	upstream	3.776	NA	5	15	0	1	1
1:44623775:G:T	rs803379	1	44623775	T	G	0.3936	4.4362e-09	0.846764	rs1296544	5	.	OOSP1P1	2801	intergenic	2.335	7	7	15	0	1	1
1:44627483:C:T	rs1089896	1	44627483	C	T	0.336	2.1847e-08	0.874819	rs803370	5	.	OOSP1P1	6509	intergenic	4.371	NA	8	15	0	1	1
1:44632276:A:G	rs803376	1	44632276	A	G	0.4006	9.40336e-09	0.872256	rs1296544	5	.	RP5-891H21.1	5901	intergenic	2.069	NA	14	15	0	1	1
1:44639212:G:T	rs803375	1	44639212	G	T	0.4046	1.06575e-08	0.859017	rs1296544	5	.	RP5-891H21.1	820	upstream	0.142	NA	5	15	0	1	1
1:44647045:C:CT	rs11402323	1	44647045	CT	C	0.4235	NA	0.741442	rs1296544	5	.	RP5-891H21.5	6569	intergenic	0.488	NA	9	15	0	1	1
1:44649790:A:T	rs11210974	1	44649790	A	T	0.4672	NA	0.606726	rs1296544	5	.	RP5-891H21.5	3824	intergenic	1.743	6	9	15	0	0	1
1:44651717:C:T	rs803374	1	44651717	C	T	0.4046	3.03475e-08	0.824359	rs1296544	5	.	RP5-891H21.5	1897	intergenic	4.62	NA	14	15	0	1	1
1:44664827:C:T	rs1636880	1	44664827	C	T	0.4095	1.90406e-08	0.849761	rs1296544	5	.	RP5-891H21.5	10105	intergenic	2.287	NA	14	15	0	1	1
1:44666345:C:T	rs803371	1	44666345	C	T	0.4036	1.06835e-08	0.828047	rs1296544	5	.	RP5-891H21.5	11623	intergenic	9.833	7	13	15	0	1	1
1:44677803:C:T	rs803370	1	44677803	T	C	0.3032	4.16002e-10	1	rs803370	5	.	DMAP1	1323	intergenic	1.641	NA	1	15	1	1	1
1:44679556:A:G	rs803369	1	44679556	A	G	0.3976	9.7034e-09	0.827897	rs1296544	5	.	DMAP1	0	intronic	11.81	4	1	1	1	1	1
1:44681483:C:G	rs709267	1	44681483	G	C	0.4076	NA	0.842935	rs1296544	5	.	DMAP1	0	intronic	3.409	5	4	4	1	1	1
1:44682084:A:T	rs709268	1	44682084	T	A	0.4076	NA	0.842935	rs1296544	5	.	DMAP1	0	intronic	2.776	6	4	4	1	1	1
1:44694354:A:G	rs1738052	1	44694354	A	G	0.3976	9.43838e-09	0.827897	rs1296544	5	.	ERI3	0	intronic	0.07	NA	4	5	1	1	1
1:44695314:C:T	rs1738051	1	44695314	T	C	0.3976	1.26064e-08	0.827897	rs1296544	5	.	ERI3	0	intronic	8.603	NA	4	5	1	1	1
1:44705388:C:G	rs1778904	1	44705388	G	C	0.4036	NA	0.807191	rs1296544	5	.	ERI3	0	intronic	16.97	3a	2	7	1	1	1
1:44707295:C:G	rs1738050	1	44707295	C	G	0.4016	NA	0.805978	rs1296544	5	.	ERI3	0	intronic	16.56	4	4	5	1	1	1
1:44725883:C:T	rs1636887	1	44725883	T	C	0.4056	2.58854e-08	0.835458	rs1296544	5	.	ERI3	0	intronic	2.818	NA	4	5	1	1	1
1:44730823:G:GGAGA	rs10631735	1	44730823	GGAGA	G	0.326	NA	0.909977	rs803370	5	.	ERI3	0	intronic	1.09	NA	4	5	1	1	1
1:44740024:C:T	rs369493	1	44740024	T	C	0.3996	2.36053e-08	0.814234	rs1296544	5	.	ERI3	0	intronic	17.23	6	4	5	1	1	1
1:44740244:A:G	rs370658	1	44740244	A	G	0.3956	2.09643e-08	0.820694	rs1296544	5	.	ERI3	0	intronic	7.325	NA	4	5	1	1	1
1:44744304:C:T	rs2982536	1	44744304	C	T	0.4006	6.7105e-08	0.810514	rs1296544	5	.	ERI3	0	intronic	1.333	NA	4	5	1	1	1
1:44747972:C:T	rs401595	1	44747972	T	C	0.3956	1.28593e-08	0.820694	rs1296544	5	.	ERI3	0	intronic	4.058	5	4	4	1	1	1
1:44751331:C:T	rs390231	1	44751331	C	T	0.3996	5.48664e-08	0.813416	rs1296544	5	.	ERI3	0	intronic	0.939	NA	4	5	1	1	1
1:44759218:C:T	rs34471010	1	44759218	C	T	0.3996	3.589e-08	0.814234	rs1296544	5	.	ERI3	0	intronic	0.18	5	2	5	1	1	1
1:44773839:C:T	rs2301767	1	44773839	C	T	0.3946	1.74203e-08	0.810572	rs1296544	5	.	ERI3	0	intronic	5.664	4	4	4	1	1	1
1:44776240:A:C	rs12026967	1	44776240	C	A	0.3936	6.37885e-08	0.811982	rs1296544	5	.	ERI3	0	intronic	0.762	3a	4	4	1	1	1
1:44785686:C:T	rs2074536	1	44785686	C	T	0.3946	2.0963e-08	0.81672	rs1296544	5	.	ERI3	0	intronic	2.693	7	4	4	1	1	1
1:44793760:A:G	rs11210982	1	44793760	G	A	0.4473	2.1345e-06	0.676999	rs1296544	5	.	ERI3	0	intronic	12.34	4	1	7	1	1	1
1:44799599:A:G	rs11210983	1	44799599	G	A	0.4016	5.57729e-08	0.833971	rs1296544	5	.	ERI3	0	intronic	1.384	7	4	5	1	1	1
1:44800498:A:G	rs12123509	1	44800498	G	A	0.2972	8.06947e-09	0.965958	rs803370	5	.	ERI3	0	intronic	2.16	5	4	4	1	1	1
1:44801219:A:G	rs61769060	1	44801219	G	A	0.4016	7.41382e-08	0.833971	rs1296544	5	.	ERI3	0	intronic	2.619	7	4	4	1	1	1
1:44804480:A:G	rs11210984	1	44804480	G	A	0.4026	8.7862e-08	0.830243	rs1296544	5	.	ERI3	0	intronic	9.995	7	4	4	1	1	1
1:44808461:A:G	rs11210985	1	44808461	G	A	0.3956	4.83151e-08	0.812925	rs1296544	5	.	ERI3	0	intronic	3.596	6	5	5	1	1	1
1:44809905:C:CAATAAATA	rs138983951	1	44809905	CAATAAATA	C	0.4443	NA	0.702437	rs1296544	5	.	ERI3	0	intronic	1.294	NA	5	5	1	0	1
1:44821870:A:T	rs10890298	1	44821870	A	T	0.3946	NA	0.809753	rs1296544	5	.	ERI3	937	upstream	1.881	2b	2	15	1	1	1
1:44827837:A:G	rs35810066	1	44827837	A	G	0.4165	NA	0.776992	rs1296544	5	.	ERI3	6904	intergenic	0.835	5	5	15	1	1	1
1:44830070:C:CT	rs55938620	1	44830070	CT	C	0.4125	NA	0.741891	rs1296544	5	.	ERI3	9137	intergenic	0.748	NA	5	15	1	1	1
1:45797505:C:G	rs3219489	1	45797505	C	G	0.2445	5.25879e-07	0.774645	rs5015340	6	.	MUTYH	0	exonic	13.25	5	4	4	1	1	1
1:45804050:C:T	rs3219472	1	45804050	C	T	0.2445	3.51284e-07	0.774645	rs5015340	6	.	MUTYH	0	UTR5	2.403	NA	2	5	1	1	1
1:45806432:C:T	rs3219463	1	45806432	C	T	0.2445	3.82193e-07	0.774645	rs5015340	6	.	TOE1	0	intronic	9.223	2b	1	2	1	1	1
1:45810091:A:G	rs9429072	1	45810091	A	G	0.2455	9.63092e-07	0.781564	rs5015340	6	.	TESK2	0	UTR3	0.93	1f	4	4	1	1	1
1:45813034:C:T	rs9429073	1	45813034	C	T	0.2455	1.23826e-06	0.781564	rs5015340	6	.	TESK2	0	intronic	1.251	7	4	5	1	1	1
1:45813441:C:T	rs2298018	1	45813441	T	C	0.2455	1.06999e-06	0.781564	rs5015340	6	.	TESK2	0	intronic	6.014	5	2	5	1	1	1
1:45813820:A:G	rs2153607	1	45813820	G	A	0.2455	8.59312e-07	0.781564	rs5015340	6	.	TESK2	0	intronic	1.946	4	2	5	1	1	1
1:45813941:A:G	rs2153608	1	45813941	A	G	0.2455	1.0482e-06	0.781564	rs5015340	6	.	TESK2	0	intronic	2.293	1b	2	5	1	1	1
1:45814058:A:G	rs2153609	1	45814058	A	G	0.2445	5.83399e-07	0.785894	rs5015340	6	.	TESK2	0	intronic	6.249	1f	2	5	1	1	1
1:45814103:C:T	rs2185549	1	45814103	T	C	0.2425	3.3662e-07	0.783374	rs5015340	6	.	TESK2	0	intronic	2.112	1f	2	5	1	1	1
1:45815580:A:G	rs9429074	1	45815580	A	G	0.2455	8.66319e-07	0.781564	rs5015340	6	.	TESK2	0	intronic	0.095	7	5	5	1	1	1
1:45818421:A:G	rs9429075	1	45818421	G	A	0.2425	1.54707e-07	0.783374	rs5015340	6	.	TESK2	0	intronic	2.38	5	4	5	1	1	1
1:45819069:C:T	rs7544178	1	45819069	C	T	0.2425	2.1866e-07	0.783374	rs5015340	6	.	TESK2	0	intronic	0.972	5	4	5	1	1	1
1:45819489:C:T	rs9429076	1	45819489	T	C	0.2455	1.12661e-06	0.781564	rs5015340	6	.	TESK2	0	intronic	5.646	1f	4	5	1	1	1
1:45819872:A:G	rs4660849	1	45819872	G	A	0.2425	2.86172e-07	0.783374	rs5015340	6	.	TESK2	0	intronic	9.836	6	4	5	1	1	1
1:45820149:A:T	rs4660301	1	45820149	T	A	0.2425	2.08249e-07	0.783374	rs5015340	6	.	TESK2	0	intronic	1.447	6	4	5	1	1	1
1:45820667:A:C	rs9429077	1	45820667	C	A	0.2425	NA	0.783374	rs5015340	6	.	TESK2	0	intronic	3.024	5	4	5	1	1	1
1:45821393:A:G	rs9429158	1	45821393	A	G	0.2455	9.4416e-07	0.781564	rs5015340	6	.	TESK2	0	intronic	0.053	3a	5	5	1	1	1
1:45823484:A:C	rs9429159	1	45823484	C	A	0.2425	2.15709e-07	0.783374	rs5015340	6	.	TESK2	0	intronic	1.696	7	5	5	1	1	1
1:45826272:T:TA	rs112407805	1	45826272	T	TA	0.2425	NA	0.783374	rs5015340	6	.	TESK2	0	intronic	4.554	NA	2	7	1	1	1
1:45827968:G:T	rs9429160	1	45827968	G	T	0.2425	2.74401e-07	0.783374	rs5015340	6	.	TESK2	0	intronic	2.972	6	5	15	1	1	1
1:45828943:A:G	rs9326141	1	45828943	G	A	0.2406	3.25342e-07	0.80076	rs5015340	6	.	TESK2	0	intronic	0.539	6	5	15	1	1	1
1:45830824:A:G	rs2050884	1	45830824	A	G	0.2425	1.52759e-06	0.80311	rs5015340	6	.	TESK2	0	intronic	19.55	3a	2	15	1	1	1
1:45831915:C:G	rs7417107	1	45831915	G	C	0.2425	1.166e-06	0.80311	rs5015340	6	.	TESK2	0	intronic	0.72	7	5	15	1	1	1
1:45833328:A:AT	rs549920468	1	45833328	A	AT	0.2326	NA	0.671786	rs5015340	6	.	TESK2	0	intronic	2.574	NA	5	15	1	1	1
1:45834773:A:G	rs4520450	1	45834773	A	G	0.2406	6.14851e-07	0.80076	rs5015340	6	.	TESK2	0	intronic	5.455	5	5	15	1	1	1
1:45835041:C:T	rs9429161	1	45835041	T	C	0.2416	9.51291e-07	0.797649	rs5015340	6	.	TESK2	0	intronic	0.764	6	5	15	1	1	1
1:45839643:A:G	rs7543428	1	45839643	A	G	0.2406	6.04131e-07	0.80076	rs5015340	6	.	TESK2	0	intronic	16.63	6	2	15	1	1	1
1:45843086:A:G	rs7553318	1	45843086	A	G	0.2396	2.77101e-07	0.80528	rs5015340	6	.	TESK2	0	intronic	4.377	6	5	15	1	1	1
1:45843151:C:T	rs61791362	1	45843151	T	C	0.2425	2.03142e-06	0.80311	rs5015340	6	.	TESK2	0	intronic	0.045	7	5	15	1	1	1
1:45843810:A:T	rs4660851	1	45843810	A	T	0.2406	1.20221e-06	0.80076	rs5015340	6	.	TESK2	0	intronic	6.17	6	5	15	1	1	1
1:45847558:A:T	rs1538969	1	45847558	A	T	0.2247	NA	0.722096	rs5015340	6	.	TESK2	0	intronic	13.42	3a	5	15	1	1	1
1:45847562:A:G	rs1538970	1	45847562	G	A	0.2366	NA	0.789041	rs5015340	6	.	TESK2	0	intronic	12.55	4	5	15	1	1	1
1:45847981:A:G	rs884962	1	45847981	G	A	0.2396	3.44752e-07	0.80528	rs5015340	6	.	TESK2	0	intronic	2.042	NA	5	15	1	1	1
1:45848931:G:T	rs4660852	1	45848931	G	T	0.2396	2.83733e-07	0.80528	rs5015340	6	.	TESK2	0	intronic	9.812	6	5	15	1	1	1
1:45849090:C:T	rs4660853	1	45849090	C	T	0.2406	5.88363e-07	0.80076	rs5015340	6	.	TESK2	0	intronic	1.922	5	5	15	1	1	1
1:45849311:C:G	rs11211101	1	45849311	G	C	0.2396	3.28527e-07	0.80528	rs5015340	6	.	TESK2	0	intronic	3.139	6	5	15	1	1	1
1:45849792:A:C	rs2492840	1	45849792	C	A	0.2425	1.48755e-06	0.80311	rs5015340	6	.	TESK2	0	intronic	2.053	6	5	15	1	1	1
1:45849995:C:CTATGTATG	rs145216387	1	45849995	CTATGTATG	C	0.2445	NA	0.787391	rs5015340	6	.	TESK2	0	intronic	1.212	NA	5	15	1	1	1
1:45850590:A:G	rs1417578	1	45850590	A	G	0.2425	1.21328e-06	0.80311	rs5015340	6	.	TESK2	0	intronic	5.321	5	4	15	1	1	1
1:45852564:C:T	rs12065863	1	45852564	T	C	0.2416	1.06229e-06	0.806244	rs5015340	6	.	TESK2	0	intronic	3.565	6	5	15	1	1	1
1:45853539:C:T	rs12037411	1	45853539	C	T	0.2406	3.70091e-07	0.810761	rs5015340	6	.	TESK2	0	intronic	2.16	7	5	15	1	1	1
1:45854087:A:T	rs4660854	1	45854087	A	T	0.2416	1.16858e-06	0.806244	rs5015340	6	.	TESK2	0	intronic	9.121	6	5	15	1	1	1
1:45857176:C:G	rs2487442	1	45857176	G	C	0.2455	1.16994e-06	0.812451	rs5015340	6	.	TESK2	0	intronic	4.161	6	5	15	1	1	1
1:45859332:A:G	rs7536135	1	45859332	G	A	0.2435	4.58734e-07	0.809967	rs5015340	6	.	TESK2	0	intronic	1.097	5	1	15	1	1	1
1:45859343:A:G	rs7525849	1	45859343	A	G	0.2435	6.59794e-07	0.809967	rs5015340	6	.	TESK2	0	intronic	1.923	5	1	15	1	1	1
1:45860313:T:TA	rs142204641	1	45860313	TA	T	0.2435	NA	0.809967	rs5015340	6	.	TESK2	0	intronic	1.081	NA	2	15	1	1	1
1:45862477:G:GT	rs551907009	1	45862477	GT	G	0.2982	NA	0.600708	rs5015340	6	.	TESK2	00:00:00	intronic	4.078	NA	5	15	1	1	1
1:45864695:A:C	rs7532762	1	45864695	C	A	0.2425	9.91378e-07	0.81307	rs5015340	6	.	TESK2	00:00:00	intronic	0.386	7	5	15	1	1	1
1:45864761:C:T	rs17395553	1	45864761	C	T	0.2406	3.45119e-07	0.820824	rs5015340	6	.	TESK2	0	intronic	11.22	7	5	15	1	1	1
1:45867753:A:T	rs72686460	1	45867753	T	A	0.2594	NA	0.750642	rs5015340	6	.	TESK2	0	intronic	2.734	6	5	15	1	1	1
1:45867944:C:T	rs61791368	1	45867944	T	C	0.2386	2.90817e-07	0.778608	rs5015340	6	.	TESK2	0	intronic	6.985	5	5	15	1	1	1
1:45868390:G:T	rs2492836	1	45868390	G	T	0.2425	9.52098e-07	0.834424	rs5015340	6	.	TESK2	0	intronic	1.549	7	5	15	1	1	1
1:45870279:A:G	rs61791369	1	45870279	G	A	0.2356	1.82205e-07	0.863624	rs5015340	6	.	TESK2	0	intronic	1.519	7	5	15	1	1	1
1:45871545:C:CA	rs551963060	1	45871545	C	CA	0.2356	NA	0.863624	rs5015340	6	.	TESK2	0	intronic	7.901	NA	5	15	1	1	1
1:45872662:C:T	rs781226	1	45872662	T	C	0.2396	6.72443e-07	0.848106	rs5015340	6	.	TESK2	0	intronic	10.89	6	5	15	1	1	1
1:45876999:C:T	rs1494812	1	45876999	C	T	0.2356	2.00962e-07	0.863624	rs5015340	6	.	TESK2	0	intronic	2.429	2b	2	15	1	1	1
1:45877575:C:T	rs2088100	1	45877575	C	T	0.2356	1.68053e-07	0.863624	rs5015340	6	.	TESK2	0	intronic	0.613	5	5	15	1	1	1
1:45879088:C:T	rs6657284	1	45879088	T	C	0.2366	2.19763e-07	0.859873	rs5015340	6	.	TESK2	0	intronic	10.18	1f	5	15	1	1	1
1:45879089:C:T	rs6690821	1	45879089	C	T	0.2366	NA	0.859873	rs5015340	6	.	TESK2	0	intronic	7.608	5	5	15	1	1	1
1:45880669:C:T	rs12097497	1	45880669	C	T	0.2356	2.00259e-07	0.863624	rs5015340	6	.	TESK2	0	intronic	0.206	4	5	15	1	1	1
1:45880751:C:T	rs781230	1	45880751	C	T	0.2396	5.90121e-07	0.848106	rs5015340	6	.	TESK2:RP11-291L19.1	00:00:00	ncRNA_exonic	2.232	4	5	15	1	1	1
1:45881262:A:G	rs1826691	1	45881262	G	A	0.2356	2.35481e-07	0.863624	rs5015340	6	.	TESK2	0	intronic	0.746	1f	5	15	1	1	1
1:45883565:C:T	rs1771550	1	45883565	T	C	0.2396	NA	0.848106	rs5015340	6	.	TESK2	0	intronic	0.202	NA	5	15	1	1	1
1:45883643:C:G	rs1771551	1	45883643	C	G	0.2396	6.29697e-07	0.848106	rs5015340	6	.	TESK2	0	intronic	12.66	6	5	15	1	1	1
1:45885594:A:C	1:45885594:A:C	1	45885594	C	A	0.2366	NA	0.859873	rs5015340	6	.	TESK2	0	NA	1.493	NA	4	15	1	1	1
1:45885594:A:T	1:45885594:A:T	1	45885594	A	T	0.2356	NA	0.859873	rs5015340	6	.	TESK2	0	intronic	1.436	NA	4	15	1	1	1
1:45887288:C:T	rs3790582	1	45887288	T	C	0.2366	2.63052e-07	0.859873	rs5015340	6	.	TESK2	0	intronic	13.17	6	4	15	1	1	1
1:45890183:C:T	rs7531253	1	45890183	T	C	0.2356	1.94732e-07	0.863624	rs5015340	6	.	TESK2	0	intronic	19.54	1f	5	15	1	1	1
1:45890399:C:T	rs781232	1	45890399	C	T	0.2396	4.83401e-07	0.848106	rs5015340	6	.	TESK2	0	intronic	0.289	6	5	15	1	1	1
1:45891152:C:T	rs11211108	1	45891152	C	T	0.2356	1.44852e-07	0.863624	rs5015340	6	.	TESK2	0	intronic	0.839	6	5	15	1	1	1
1:45891458:C:T	rs10890327	1	45891458	C	T	0.2366	1.64509e-07	0.859873	rs5015340	6	.	TESK2	0	intronic	0.174	7	5	15	1	1	1
1:45891543:G:T	rs12046816	1	45891543	G	T	0.2366	2.31814e-07	0.859873	rs5015340	6	.	TESK2	0	intronic	2.987	6	5	15	1	1	1
1:45891758:A:G	rs1084166	1	45891758	G	A	0.2396	6.10197e-07	0.848106	rs5015340	6	.	TESK2	0	intronic	3.466	7	5	15	1	1	1
1:45899114:A:G	rs61788261	1	45899114	G	A	0.2346	1.47045e-07	0.867498	rs5015340	6	.	TESK2	0	intronic	0.99	7	5	15	1	1	1
1:45899795:A:G	rs4660855	1	45899795	A	G	0.2346	1.41901e-07	0.867498	rs5015340	6	.	TESK2	0	intronic	1.579	7	5	15	1	1	1
1:45902048:A:G	rs12410493	1	45902048	G	A	0.2336	2.02672e-07	0.872381	rs5015340	6	.	TESK2	0	intronic	0.886	7	5	15	1	1	1
1:45902219:G:T	rs61788262	1	45902219	T	G	0.2336	2.00342e-07	0.872381	rs5015340	6	.	TESK2	0	intronic	6.71	6	5	15	1	1	1
1:45907180:A:G	rs61788281	1	45907180	A	G	0.2336	1.53637e-07	0.872381	rs5015340	6	.	TESK2	0	intronic	11.73	7	5	15	1	1	1
1:45908782:C:T	rs11211111	1	45908782	C	T	0.2336	1.39688e-07	0.872381	rs5015340	6	.	TESK2	0	intronic	2.023	6	5	15	1	1	1
1:45908797:A:AT	rs138126868	1	45908797	A	AT	0.2336	NA	0.872381	rs5015340	6	.	TESK2	0	intronic	0.064	NA	5	15	1	1	1
1:45909994:A:G	rs1006216	1	45909994	A	G	0.2336	1.5579e-07	0.872381	rs5015340	6	.	TESK2	0	intronic	3.789	6	5	15	1	1	1
1:45912005:C:T	rs1007858	1	45912005	C	T	0.2336	1.45402e-07	0.872381	rs5015340	6	.	TESK2	0	intronic	0.495	NA	5	15	1	1	1
1:45913250:C:CT	rs567699948	1	45913250	C	CT	0.2356	NA	0.863624	rs5015340	6	.	TESK2	0	intronic	0.966	NA	5	15	1	1	1
1:45913860:C:T	rs7528573	1	45913860	T	C	0.2336	1.23325e-07	0.872381	rs5015340	6	.	TESK2	0	intronic	7.71	7	5	15	1	1	1
1:45916061:A:G	rs55642258	1	45916061	G	A	0.2227	5.29392e-09	0.926939	rs5015340	6	.	TESK2	0	intronic	5.639	7	5	15	1	1	1
1:45916225:T:TA	rs144019485	1	45916225	T	TA	0.2227	NA	0.926939	rs5015340	6	.	TESK2	0	intronic	5.265	NA	5	15	1	1	1
1:45919234:A:C	rs61788285	1	45919234	A	C	0.2227	5.37849e-09	0.926939	rs5015340	6	.	TESK2	0	intronic	13.04	7	5	15	1	1	1
1:45920406:A:G	rs10890330	1	45920406	G	A	0.2227	5.82485e-09	0.926939	rs5015340	6	.	TESK2	0	intronic	0.336	1f	5	15	1	1	1
1:45922977:C:CAT	rs72387598	1	45922977	CAT	C	0.2227	NA	0.926939	rs5015340	6	.	TESK2	0	intronic	1.11	NA	4	15	1	1	1
1:45924230:C:T	rs12564806	1	45924230	C	T	0.2227	NA	0.926939	rs5015340	6	.	TESK2	0	intronic	5.966	6	5	15	1	1	1
1:45926495:C:G	rs2055145	1	45926495	C	G	0.2237	5.19859e-09	0.922049	rs5015340	6	.	TESK2	0	intronic	1.834	6	5	15	1	1	1
1:45927517:G:T	rs12067642	1	45927517	G	T	0.2227	8.87427e-09	0.926939	rs5015340	6	.	TESK2	0	intronic	6.302	7	5	15	1	1	1
1:45930246:C:T	rs11211117	1	45930246	C	T	0.2336	1.10722e-07	0.872381	rs5015340	6	.	TESK2	0	intronic	0.473	7	5	15	1	1	1
1:45930270:A:C	rs11211118	1	45930270	A	C	0.2336	1.13784e-07	0.872381	rs5015340	6	.	TESK2	0	intronic	3.238	7	5	15	1	1	1
1:45933308:G:GTTT	rs72469556	1	45933308	GTTT	G	0.2217	NA	0.859873	rs5015340	6	.	TESK2	0	intronic	1.363	NA	5	15	1	1	1
1:45933308:GT:GTTT	rs535045534	1	45933308	GTTT	GT	0.2366	NA	0.859873	rs5015340	6	.	TESK2	0	NA	NA	NA	5	15	1	1	1
1:45936351:A:G	rs4660858	1	45936351	G	A	0.2336	1.20065e-07	0.872381	rs5015340	6	.	TESK2	0	intronic	4.082	1f	2	15	1	1	1
1:45937695:A:G	rs28555082	1	45937695	G	A	0.2336	1.29792e-07	0.872381	rs5015340	6	.	TESK2	0	intronic	0.257	6	5	15	1	1	1
1:45941349:G:T	rs12037201	1	45941349	G	T	0.2346	7.44914e-08	0.868447	rs5015340	6	.	TESK2	0	intronic	5.155	7	5	15	1	1	1
1:45948419:A:AG	rs35383618	1	45948419	AG	A	0.2177	NA	1	rs5015340	6	.	TESK2	0	intronic	1.108	NA	5	15	1	1	1
1:45955868:C:T	rs4660863	1	45955868	T	C	0.2177	6.91913e-09	1	rs5015340	6	.	TESK2	0	intronic	15.4	1f	1	1	1	1	1
1:45956828:C:G	rs3790583	1	45956828	C	G	0.2177	5.22771e-09	1	rs5015340	6	.	TESK2	0	UTR5	11.54	4	1	1	1	1	1
1:45957609:A:G	rs11211123	1	45957609	G	A	0.2177	5.62807e-09	1	rs5015340	6	.	TESK2	736	upstream	7.657	7	1	7	1	1	1
1:45959102:C:T	rs10789464	1	45959102	C	T	0.2187	6.02824e-09	0.994263	rs5015340	6	.	CCDC163P	435	downstream	4.274	4	5	5	1	1	1
1:45960135:C:CA	rs546785864	1	45960135	CA	C	0.2704	NA	0.710507	rs5015340	6	.	CCDC163P	0	UTR3	9.535	NA	4	5	1	1	1
1:45962409:C:T	rs11211124	1	45962409	T	C	0.2177	6.99096e-09	1	rs5015340	6	.	CCDC163P	0	intronic	4.623	1f	4	5	1	1	1
1:45963249:C:T	rs12066142	1	45963249	C	T	0.2177	NA	1	rs5015340	6	.	CCDC163P	0	intronic	4.471	7	5	5	1	1	1
1:45966298:A:G	rs12042903	1	45966298	A	G	0.2177	4.90672e-09	1	rs5015340	6	.	MMACHC	0	intronic	8.262	2b	1	1	1	1	1
1:45970446:C:T	rs12029322	1	45970446	C	T	0.2177	6.78269e-09	1	rs5015340	6	.	MMACHC	0	intronic	0.183	1f	4	5	1	1	1
1:45975166:A:G	rs9729395	1	45975166	A	G	0.2177	5.71796e-09	1	rs5015340	6	.	MMACHC	0	UTR3	1.125	7	4	4	1	1	1
1:45977803:G:T	rs67683090	1	45977803	T	G	0.2177	7.07773e-09	1	rs5015340	6	.	PRDX1	0	intronic	0.635	7	4	4	1	1	1
1:45977860:C:T	rs61788336	1	45977860	C	T	0.2177	6.80293e-09	1	rs5015340	6	.	PRDX1	0	intronic	2.214	7	4	4	1	1	1
1:45982485:A:G	rs11211128	1	45982485	G	A	0.2177	5.09327e-09	1	rs5015340	6	.	PRDX1	0	intronic	0.123	5	3	4	1	1	1
1:45984852:A:ATGT	rs34857974	1	45984852	ATGT	A	0.2177	NA	1	rs5015340	6	.	PRDX1	0	intronic	6.488	NA	1	7	1	1	1
1:45985157:C:T	rs4633317	1	45985157	T	C	0.2177	5.38464e-09	1	rs5015340	6	.	PRDX1	0	intronic	7.387	4	1	2	1	1	1
1:45985561:A:G	rs34673142	1	45985561	G	A	0.2167	NA	0.994259	rs5015340	6	.	PRDX1	0	intronic	1.688	NA	1	7	1	1	1
1:45985860:C:G	rs2883968	1	45985860	G	C	0.2187	NA	0.994333	rs5015340	6	.	PRDX1	0	intronic	3.44	7	1	1	1	1	1
1:45986269:A:G	rs5015340	1	45986269	G	A	0.2177	4.80338e-09	1	rs5015340	6	Novel	PRDX1	0	intronic	4.947	5	1	1	1	1	1
1:45988267:C:G	rs713358	1	45988267	C	G	0.2177	5.1627e-09	1	rs5015340	6	.	PRDX1	0	intronic	13.66	1b	1	15	1	1	1
1:45998579:G:T	rs9727262	1	45998579	T	G	0.2157	2.22156e-08	0.988553	rs5015340	6	.	HMGB1P48	767	downstream	3.428	7	5	15	1	1	1
1:46006675:C:T	rs61788356	1	46006675	C	T	0.2157	4.85839e-08	0.988553	rs5015340	6	.	HMGB1P48	8863	intergenic	13.24	3a	5	15	1	1	1
1:46007248:A:AT	rs56752114	1	46007248	AT	A	0.2306	NA	0.903296	rs5015340	6	.	AKR1A1	8966	intergenic	0.63	NA	5	15	1	1	1
1:46007249:A:T	rs11580934	1	46007249	T	A	0.2932	NA	0.634593	rs5015340	6	.	AKR1A1	8965	intergenic	2.105	6	5	15	1	1	1
1:46009818:G:T	rs868351	1	46009818	G	T	0.2147	4.27892e-08	0.982882	rs5015340	6	.	AKR1A1	6396	intergenic	10.33	NA	1	7	1	1	1
1:46011376:G:GCA	rs553156615	1	46011376	G	GCA	0.2087	NA	0.870561	rs5015340	6	.	AKR1A1	4838	intergenic	2.202	NA	2	15	1	1	1
1:46013892:A:T	rs11211137	1	46013892	T	A	0.2117	2.07541e-06	0.897815	rs5015340	6	.	AKR1A1	2322	intergenic	13.24	7	5	5	1	1	1
1:46013958:A:ATT	rs565679158	1	46013958	A	ATT	0.1869	NA	0.811576	rs5015340	6	.	AKR1A1	2256	intergenic	6.01	NA	5	5	1	1	1
1:46015005:A:G	rs12077621	1	46015005	G	A	0.2117	3.356e-06	0.897815	rs5015340	6	.	AKR1A1	1209	intergenic	2.364	6	5	5	1	1	1
1:46015751:G:T	rs11211139	1	46015751	G	T	0.2117	3.84513e-06	0.897815	rs5015340	6	.	AKR1A1	463	upstream	1.878	7	1	5	1	1	1
1:46016022:C:CA	rs201930318	1	46016022	CA	C	0.2316	NA	0.687766	rs5015340	6	.	AKR1A1	192	upstream	7.686	NA	1	2	1	1	1
1:46020408:A:G	rs34768551	1	46020408	G	A	0.2117	4.50627e-06	0.897815	rs5015340	6	.	AKR1A1	0	intronic	2.66	5	4	5	1	1	1
1:46021556:A:C	rs12049503	1	46021556	C	A	0.2107	7.31387e-06	0.892369	rs5015340	6	.	AKR1A1	0	intronic	1.325	1f	4	4	1	1	1
1:57671853:A:G	rs264036	1	57671853	A	G	0.334	2.99604e-07	0.901987	rs666868	7	.	DAB1	0	intronic	16.39	NA	5	15	1	1	1
1:57675919:C:T	rs197104	1	57675919	C	T	0.3738	2.15963e-06	0.764735	rs666868	7	.	DAB1	0	intronic	5.147	6	5	15	1	1	1
1:57675991:A:G	rs155286	1	57675991	A	G	0.334	2.65758e-07	0.910771	rs666868	7	.	DAB1	0	intronic	0.081	6	5	15	1	1	1
1:57677432:T:TA	rs36080258	1	57677432	T	TA	0.4006	NA	0.680879	rs666868	7	.	DAB1	0	intronic	0.326	NA	5	15	1	0	1
1:57678787:A:C	rs556131	1	57678787	A	C	0.3986	9.32768e-08	0.685886	rs666868	7	.	DAB1	0	intronic	4.661	6	5	15	1	1	1
1:57679608:C:T	rs197603	1	57679608	C	T	0.4294	5.87461e-07	0.607403	rs666868	7	.	DAB1	0	intronic	0.057	7	5	15	1	0	1
1:57679819:C:CT	rs35305013	1	57679819	C	CT	0.3986	NA	0.685886	rs666868	7	.	DAB1	0	intronic	3.796	NA	5	15	1	0	1
1:57681839:A:T	rs653386	1	57681839	A	T	0.4225	NA	0.636067	rs666868	7	.	DAB1	0	intronic	2.935	7	5	15	1	0	1
1:57682835:C:G	rs490419	1	57682835	G	C	0.3996	NA	0.689871	rs666868	7	.	DAB1	0	intronic	0.908	7	5	15	1	1	1
1:57684061:G:T	rs2764660	1	57684061	T	G	0.4026	4.06218e-08	0.694684	rs666868	7	.	DAB1	0	intronic	4.103	5	5	15	1	1	1
1:57686071:A:T	rs619732	1	57686071	A	T	0.4026	NA	0.694684	rs666868	7	.	DAB1	0	intronic	1.325	7	5	15	1	1	1
1:57704778:C:T	rs561248	1	57704778	T	C	0.4076	9.28351e-09	0.727174	rs666868	7	.	DAB1	0	intronic	1.79	6	5	15	1	1	1
1:57718030:A:G	rs548897	1	57718030	G	A	0.4473	1.42178e-08	0.663858	rs666868	7	.	DAB1	0	intronic	1.712	5	5	15	1	1	1
1:57719736:C:T	rs666868	1	57719736	C	T	0.3439	8.64925e-09	1	rs666868	7	.	DAB1	0	intronic	18.18	5	5	15	1	1	1
1:57734544:C:T	rs2551484	1	57734544	T	C	0.3419	1.1201e-08	0.981805	rs666868	7	.	DAB1	0	intronic	6.902	4	5	15	1	1	1
1:57735595:C:G	rs663234	1	57735595	G	C	0.4046	NA	0.781232	rs666868	7	.	DAB1	0	intronic	9.076	5	4	15	1	1	1
1:70506922:C:T	rs10493468	1	70506922	C	T	0.3608	6.80341e-08	0.988104	rs661765	8	.	LRRC7	0	intronic	14.56	5	5	15	1	1	1
1:70507834:A:G	rs12041857	1	70507834	G	A	0.2763	0.000165896	0.702479	rs661765	8	.	LRRC7	0	intronic	6.964	3a	2	15	1	1	1
1:70515786:A:G	rs633287	1	70515786	A	G	0.2952	NA	0.753893	rs661765	8	.	LRRC7	0	intronic	5.201	NA	5	15	1	1	1
1:70519533:A:T	rs633346	1	70519533	T	A	0.3588	NA	0.99604	rs661765	8	.	LRRC7	0	intronic	6.043	7	5	15	1	1	1
1:70521914:A:G	rs631167	1	70521914	G	A	0.2763	0.000102894	0.702479	rs661765	8	.	LRRC7	0	intronic	2.621	5	5	15	1	1	1
1:70525234:C:T	rs687531	1	70525234	T	C	0.3608	NA	0.996033	rs661765	8	.	LRRC7	0	intronic	0.625	6	5	15	1	1	1
1:70525636:C:T	rs674706	1	70525636	C	T	0.3608	NA	0.996033	rs661765	8	.	LRRC7	0	intronic	10.9	NA	5	15	1	1	1
1:70530409:G:T	rs670474	1	70530409	G	T	0.2783	NA	0.699992	rs661765	8	.	LRRC7	0	intronic	1.346	NA	5	15	1	1	1
1:70532235:A:G	rs657728	1	70532235	A	G	0.2783	0.000148263	0.699992	rs661765	8	.	LRRC7	0	intronic	3.256	NA	5	15	1	1	1
1:70534517:C:G	rs622549	1	70534517	C	G	0.3608	NA	0.996033	rs661765	8	.	LRRC7	0	intronic	0.078	7	5	15	1	1	1
1:70538261:A:ACTGCTG	rs6143270	1	70538261	A	ACTGCTG	0.2803	NA	0.70604	rs661765	8	.	LRRC7	0	intronic	4.25	NA	5	15	1	1	1
1:70541127:A:G	rs616511	1	70541127	A	G	0.3608	NA	0.996033	rs661765	8	.	LRRC7	0	intronic	3.155	NA	5	15	1	1	1
1:70543587:A:G	rs650184	1	70543587	G	A	0.2783	0.000135615	0.699992	rs661765	8	.	LRRC7	0	intronic	0.057	NA	5	15	1	1	1
1:70548466:C:T	rs28580473	1	70548466	C	T	0.2803	NA	0.690239	rs661765	8	.	LRRC7	0	intronic	0.895	3a	5	15	1	1	1
1:70561419:G:T	rs659181	1	70561419	G	T	0.3598	NA	1	rs661765	8	.	LRRC7	0	intronic	3.557	NA	5	15	1	1	1
1:70563627:A:C	rs1095580	1	70563627	A	C	0.3598	NA	1	rs661765	8	.	LRRC7	0	intronic	0.309	NA	5	15	1	1	1
1:70564989:C:T	rs826902	1	70564989	C	T	0.3688	NA	0.964941	rs661765	8	.	LRRC7	0	intronic	3.131	6	5	15	1	1	1
1:70565386:A:G	rs826900	1	70565386	G	A	0.2773	6.90366e-05	0.70491	rs661765	8	.	LRRC7	0	intronic	1.503	NA	5	15	1	1	1
1:70565511:A:C	rs583035	1	70565511	A	C	0.3598	NA	1	rs661765	8	.	LRRC7	0	intronic	0.494	NA	5	15	1	1	1
1:70566021:G:T	rs663251	1	70566021	T	G	0.3598	NA	1	rs661765	8	.	LRRC7	0	intronic	1.558	NA	5	15	1	1	1
1:70567392:A:G	rs661765	1	70567392	A	G	0.3598	4.10998e-08	1	rs661765	8	Novel/Replicated	LRRC7	0	intronic	4.358	NA	5	15	1	1	1
1:70570226:A:T	rs628249	1	70570226	T	A	0.2783	4.44379e-05	0.699992	rs661765	8	.	LRRC7	0	intronic	3.543	6	5	15	1	1	1
1:70571471:A:G	rs587562	1	70571471	G	A	0.3867	NA	0.841806	rs661765	8	.	LRRC7	0	intronic	7.859	NA	5	15	1	1	1
1:70582937:C:G	rs636429	1	70582937	C	G	0.3867	NA	0.842427	rs661765	8	.	LRRC7	0	intronic	1.285	5	5	15	1	1	1
1:70583889:A:G	rs621996	1	70583889	A	G	0.3867	NA	0.842427	rs661765	8	.	LRRC7	0	intronic	12.33	NA	5	15	1	1	1
1:70595258:C:G	rs6664709	1	70595258	G	C	0.4115	NA	0.68565	rs661765	8	.	LRRC7	0	intronic	3.972	5	5	15	1	1	1
1:70596535:C:T	rs6424382	1	70596535	T	C	0.3777	NA	0.743908	rs661765	8	.	LRRC7	0	intronic	3.41	7	5	15	1	1	1
1:70599620:A:G	rs650740	1	70599620	G	A	0.3658	NA	0.791284	rs661765	8	.	LRRC7	0	intronic	9.96	5	2	15	1	1	1
1:84321620:G:GGATA	rs142406639	1	84321620	GGATA	G	0.007952	NA	0.887093	rs41293013	9	.	RP11-475O6.1	0	ncRNA_intronic	0.808	NA	5	15	1	0	1
1:84333541:T:TA	rs550970896	1	84333541	TA	T	0.00994	NA	0.898178	rs41293013	9	.	TTLL7	0	UTR3	3.415	NA	5	15	1	0	1
1:84386709:A:G	rs41293007	1	84386709	G	A	0.008946	6.11004e-08	1	rs41293013	9	.	TTLL7	0	intronic	0.327	7	4	15	1	1	1
1:84417585:C:T	rs41293013	1	84417585	T	C	0.008946	2.06788e-08	1	rs41293013	9	.	TTLL7	0	exonic	22.1	6	5	15	1	1	1
1:91120930:A:AT	rs532849572	1	91120930	A	AT	0.4006	NA	0.721992	rs3945119	10	.	U3	2376	intergenic	5.67	NA	9	15	0	0	1
1:91123304:A:G	rs6659216	1	91123304	G	A	0.1193	8.76246e-07	0.678404	rs56174996	10	.	U3	2	upstream	0.08	5	13	15	0	0	1
1:91123663:G:T	rs10801821	1	91123663	T	G	0.4284	1.58955e-05	0.656612	rs3945119	10	.	U3	142	downstream	7.896	7	14	15	0	1	1
1:91125897:A:G	rs6657373	1	91125897	G	A	0.1461	2.36566e-08	0.963088	rs56174996	10	.	U3	2376	intergenic	0.606	7	14	15	0	0	1
1:91127112:C:T	rs12038613	1	91127112	T	C	0.4344	3.52218e-06	0.675399	rs3945119	10	.	U3	3591	intergenic	6.072	6	14	15	0	1	1
1:91128038:A:G	rs1335721	1	91128038	G	A	0.4334	4.0061e-06	0.672803	rs3945119	10	.	U3	4517	intergenic	3.249	NA	14	15	0	0	1
1:91128232:A:T	rs12407397	1	91128232	A	T	0.1133	5.37432e-08	0.724551	rs56174996	10	.	U3	4711	intergenic	0.05	6	14	15	0	1	1
1:91129616:C:T	rs61772466	1	91129616	C	T	0.1133	6.20971e-08	0.724551	rs56174996	10	.	U3	6095	intergenic	1.63	7	14	15	0	0	1
1:91130054:C:T	rs1577497	1	91130054	T	C	0.4324	1.08829e-05	0.684048	rs3945119	10	.	U3	6533	intergenic	7.62	NA	14	15	0	0	1
1:91131767:C:T	rs12120040	1	91131767	C	T	0.1133	4.9247e-08	0.724551	rs56174996	10	.	U3	8246	intergenic	0.856	7	7	15	0	0	1
1:91133204:C:T	rs12747610	1	91133204	C	T	0.4324	1.20879e-05	0.684048	rs3945119	10	.	U3	9683	intergenic	1.234	6	14	15	0	0	1
1:91134406:G:T	rs4658166	1	91134406	G	T	0.3976	2.7265e-08	0.767872	rs3945119	10	.	U3	10885	intergenic	9.077	6	14	15	0	0	1
1:91135098:A:G	rs1889747	1	91135098	G	A	0.1133	5.91857e-08	0.724551	rs56174996	10	.	U3	11577	intergenic	0.274	NA	7	15	0	0	1
1:91135138:C:CA	rs113202511	1	91135138	C	CA	0.1133	NA	0.724551	rs56174996	10	.	U3	11617	intergenic	0.596	NA	7	15	0	0	1
1:91135864:A:C	rs3945119	1	91135864	A	C	0.4702	6.39206e-09	1	rs3945119	10	.	U3	12343	intergenic	3.658	NA	14	15	0	1	1
1:91136217:C:T	rs1342782	1	91136217	T	C	0.4702	6.83356e-09	1	rs3945119	10	.	U3	12696	intergenic	9.6	6	14	15	0	1	1
1:91136463:A:G	rs12354259	1	91136463	A	G	0.3976	2.35794e-08	0.767872	rs3945119	10	.	U3	12942	intergenic	4.424	7	7	15	0	0	1
1:91136495:A:G	rs1159517	1	91136495	A	G	0.4702	9.0902e-09	1	rs3945119	10	.	U3	12974	intergenic	5.827	NA	7	15	0	1	1
1:91141196:A:G	rs12116456	1	91141196	G	A	0.1133	5.87678e-08	0.724551	rs56174996	10	.	U3	17675	intergenic	3.692	5	9	15	0	1	1
1:91142986:C:T	rs1115569	1	91142986	T	C	0.4324	4.10866e-06	0.677611	rs3945119	10	.	U3	19465	intergenic	10.18	7	9	15	0	0	1
1:91144055:C:T	rs10922899	1	91144055	T	C	0.4314	6.26288e-06	0.682437	rs3945119	10	.	U3	20534	intergenic	10.99	7	9	15	0	1	1
1:91144920:G:T	rs61772469	1	91144920	G	T	0.1133	5.22263e-08	0.724551	rs56174996	10	.	U3	21399	intergenic	3.034	7	9	15	0	0	1
1:91145181:A:G	rs56174996	1	91145181	G	A	0.1511	8.1722e-09	1	rs56174996	10	.	U3	21660	intergenic	3.02	7	9	15	0	0	1
1:91145349:C:CAA	rs56250415	1	91145349	CAA	C	0.1461	NA	0.963088	rs56174996	10	.	U3	21828	intergenic	9.644	NA	9	15	0	0	1
1:91145447:C:G	rs55985644	1	91145447	G	C	0.1461	2.54147e-08	0.963088	rs56174996	10	.	U3	21926	intergenic	8.038	6	9	15	0	0	1
1:91145946:C:T	rs6666331	1	91145946	C	T	0.1461	2.44771e-08	0.963088	rs56174996	10	.	U3	22425	intergenic	10.83	7	9	15	0	0	1
1:91146726:A:G	rs4658167	1	91146726	A	G	0.1461	2.65114e-08	0.963088	rs56174996	10	.	U3	23205	intergenic	4.954	6	14	15	0	0	1
1:91146971:A:G	rs4658168	1	91146971	G	A	0.1133	5.57033e-08	0.724551	rs56174996	10	.	U3	23450	intergenic	3.605	7	14	15	0	0	1
1:91147981:G:GTGTTTTGTTT	rs149159043	1	91147981	G	GTGTTTTGTTT	0.1451	NA	0.955784	rs56174996	10	.	U3	24460	intergenic	4.283	NA	14	15	0	0	1
1:91148437:A:G	rs12096247	1	91148437	A	G	0.1461	2.53793e-08	0.963088	rs56174996	10	.	U3	24916	intergenic	6.021	7	13	15	0	0	1
1:91148508:C:CAG	rs58938148	1	91148508	CAG	C	0.1133	NA	0.724551	rs56174996	10	.	U3	24987	intergenic	6.824	NA	13	15	0	0	1
1:91149533:A:G	rs12401375	1	91149533	A	G	0.1461	2.50029e-08	0.963088	rs56174996	10	.	U3	26012	intergenic	9.156	7	9	15	0	0	1
1:91149594:A:C	rs6679774	1	91149594	C	A	0.1461	2.52753e-08	0.963088	rs56174996	10	.	U3	26073	intergenic	1.19	7	9	15	0	0	1
1:91149929:A:G	rs6692497	1	91149929	A	G	0.1461	2.5248e-08	0.963088	rs56174996	10	.	U3	26408	intergenic	4.07	6	9	15	0	0	1
1:91151544:G:T	rs12024497	1	91151544	T	G	0.3946	NA	0.601165	rs3945119	10	.	BARHL2	25551	intergenic	2.838	6	14	15	0	0	1
1:91151609:C:T	rs12119684	1	91151609	T	C	0.3638	NA	0.667188	rs3945119	10	.	BARHL2	25486	intergenic	4.538	6	14	15	0	0	1
1:91152184:C:G	rs7517216	1	91152184	G	C	0.4076	NA	0.739622	rs3945119	10	.	BARHL2	24911	intergenic	0.091	6	14	15	0	0	1
1:91152258:A:G	rs7517238	1	91152258	G	A	0.3986	1.43594e-08	0.764072	rs3945119	10	.	BARHL2	24837	intergenic	0.23	7	14	15	0	0	1
1:91152416:A:G	rs7552235	1	91152416	A	G	0.3986	1.215e-08	0.764072	rs3945119	10	.	BARHL2	24679	intergenic	1.384	6	9	15	0	0	1
1:91152470:G:T	rs113822014	1	91152470	G	T	0.4314	7.9633e-06	0.682437	rs3945119	10	.	BARHL2	24625	intergenic	3.091	7	9	15	0	1	1
1:91152648:C:G	rs12131012	1	91152648	C	G	0.1133	5.01496e-08	0.724551	rs56174996	10	.	BARHL2	24447	intergenic	8.68	6	9	15	0	0	1
1:91153766:T:TA	rs5776063	1	91153766	TA	T	0.4095	NA	0.687205	rs3945119	10	.	BARHL2	23329	intergenic	0.099	NA	14	15	0	0	1
1:91154009:A:C	rs1335732	1	91154009	C	A	0.3976	1.52566e-08	0.761918	rs3945119	10	.	BARHL2	23086	intergenic	18.16	6	13	15	0	0	1
1:91154356:C:T	rs6660690	1	91154356	T	C	0.3976	1.69027e-08	0.761918	rs3945119	10	.	BARHL2	22739	intergenic	1.996	5	13	15	0	0	1
1:91154809:A:C	rs4658169	1	91154809	A	C	0.3986	1.4712e-08	0.757382	rs3945119	10	.	BARHL2	22286	intergenic	0.538	6	13	15	0	0	1
1:91155328:C:T	rs12133316	1	91155328	C	T	0.1133	1.00543e-07	0.724551	rs56174996	10	.	BARHL2	21767	intergenic	0.071	6	13	14	0	0	1
1:91155569:A:ATG	rs5776064	1	91155569	ATG	A	0.3976	NA	0.761918	rs3945119	10	.	BARHL2	21526	intergenic	0.431	NA	13	14	0	0	1
1:91155690:A:T	rs1335733	1	91155690	A	T	0.3976	NA	0.761918	rs3945119	10	.	BARHL2	21405	intergenic	7.565	6	13	14	0	0	1
1:91155742:A:G	rs1335734	1	91155742	G	A	0.3976	1.96842e-08	0.761918	rs3945119	10	.	BARHL2	21353	intergenic	0.266	6	13	14	0	0	1
1:91155931:A:G	rs17131133	1	91155931	A	G	0.1133	7.01807e-08	0.724551	rs56174996	10	.	BARHL2	21164	intergenic	9.832	7	13	14	0	0	1
1:91156882:A:G	rs12121989	1	91156882	G	A	0.3966	1.61634e-08	0.759002	rs3945119	10	.	BARHL2	20213	intergenic	1.559	7	13	14	0	0	1
1:91159586:C:T	rs10922903	1	91159586	T	C	0.4334	7.95658e-06	0.668448	rs3945119	10	.	BARHL2	17509	intergenic	4.144	7	13	14	0	0	1
1:91161726:C:T	rs10922904	1	91161726	T	C	0.4324	7.18997e-06	0.672208	rs3945119	10	.	BARHL2	15369	intergenic	0.166	7	13	14	0	1	1
1:91161769:A:G	rs12031856	1	91161769	G	A	0.4334	6.65956e-06	0.668448	rs3945119	10	.	BARHL2	15326	intergenic	5.637	7	13	14	0	0	1
1:91162053:C:T	rs1414392	1	91162053	T	C	0.4334	6.58709e-06	0.673794	rs3945119	10	.	BARHL2	15042	intergenic	12.66	6	13	14	0	0	1
1:91164127:G:T	rs1855792	1	91164127	G	T	0.4324	NA	0.672208	rs3945119	10	.	BARHL2	12968	intergenic	12.59	6	13	14	0	0	1
1:91164129:A:ATTT	rs144200078	1	91164129	A	ATTT	0.4483	NA	0.739189	rs3945119	10	.	BARHL2	12966	intergenic	13.36	NA	13	14	0	0	1
1:91167539:C:CT	rs80107559	1	91167539	CT	C	0.4364	NA	0.654215	rs3945119	10	.	BARHL2	9556	intergenic	16.26	NA	13	14	1	0	1
1:91168527:C:T	rs12136586	1	91168527	C	T	0.1133	NA	0.724551	rs56174996	10	.	BARHL2	8568	intergenic	0.033	7	13	14	1	0	1
1:91173707:C:T	rs12406378	1	91173707	T	C	0.1093	3.81332e-07	0.685015	rs56174996	10	.	BARHL2	3388	intergenic	7.492	5	5	13	1	1	1
1:91174859:A:AGAAGGGAGGGAG	rs145912794	1	91174859	AGAAGGGAGGGAG	A	0.1183	NA	0.685812	rs56174996	10	.	BARHL2	2236	intergenic	0.518	NA	5	13	1	0	1
1:91175419:C:T	rs12133004	1	91175419	T	C	0.1093	3.50731e-07	0.685015	rs56174996	10	.	BARHL2	1676	intergenic	6.862	4	5	13	1	0	1
1:91189731:C:T	rs1008078	1	91189731	C	T	0.4254	1.16513e-31	1	rs1008078	10	.	BARHL2	6936	intergenic	0.289	4	7	13	1	0	1
1:91189933:A:G	rs12089815	1	91189933	G	A	0.499	4.91607e-31	0.755586	rs1008078	10	.	BARHL2	7138	intergenic	9.696	2b	5	13	1	1	1
1:91190854:G:T	rs114328297	1	91190854	T	G	0.1998	8.71703e-10	1	rs114328297	10	.	BARHL2	8059	intergenic	13.02	4	2	12	1	0	1
1:91190855:A:T	rs114993052	1	91190855	T	A	0.1998	NA	1	rs114328297	10	.	BARHL2	8060	intergenic	15.43	4	2	12	1	0	1
1:91190856:A:C	rs115552537	1	91190856	C	A	0.1998	1.15684e-09	1	rs114328297	10	.	BARHL2	8061	intergenic	13.56	4	2	12	1	0	1
1:91191582:A:G	rs72720396	1	91191582	A	G	0.2008	1.1349e-09	0.994096	rs114328297	10	.	BARHL2	8787	intergenic	23	4	1	11	1	0	1
1:91192297:C:G	rs6428600	1	91192297	C	G	0.4185	NA	0.97202	rs12568187	10	.	BARHL2	9502	intergenic	14.35	2b	1	13	1	0	1
1:91192396:G:T	rs12046000	1	91192396	G	T	0.4115	1.06398e-22	1	rs12568187	10	.	BARHL2	9601	intergenic	6.226	2b	1	13	1	0	1
1:91193049:A:T	rs10922907	1	91193049	T	A	0.497	NA	0.745475	rs1008078	10	.	BARHL2	10254	intergenic	4.011	3a	5	13	0	0	1
1:91193691:C:T	rs12568187	1	91193691	T	C	0.4115	7.30669e-23	1	rs12568187	10	.	BARHL2	10896	intergenic	19.64	3a	5	13	0	0	1
1:91196099:A:G	rs7517629	1	91196099	A	G	0.4801	NA	0.666296	rs1008078	10	.	BARHL2	13304	intergenic	9.734	4	1	11	0	0	1
1:91196176:C:T	rs12042107	1	91196176	T	C	0.498	2.72435e-31	0.742452	rs1008078	10	.	BARHL2	13381	intergenic	14.31	2b	1	11	0	0	1
1:91198676:A:C	rs1342780	1	91198676	A	C	0.4334	7.30882e-19	0.918261	rs12568187	10	.	BARHL2	15881	intergenic	3.026	NA	13	13	0	0	1
1:91199660:A:G	rs12048450	1	91199660	G	A	0.2167	3.6713e-07	0.836173	rs114328297	10	.	BARHL2	16865	intergenic	18.9	5	13	14	0	0	1
1:91199862:G:T	rs10922910	1	91199862	G	T	0.2157	2.73791e-07	0.830555	rs114328297	10	.	BARHL2	17067	intergenic	9.715	5	13	14	0	0	1
1:91200191:C:T	rs4146669	1	91200191	T	C	0.495	4.52391e-17	0.656989	rs12568187	10	.	BARHL2	17396	intergenic	2.638	6	13	14	0	0	1
1:91200757:G:GT	rs56270766	1	91200757	G	GT	0.4016	NA	0.846303	rs1008078	10	.	BARHL2	17962	intergenic	15.65	NA	13	14	0	0	1
1:91202257:A:G	rs12022460	1	91202257	G	A	0.2177	3.05335e-07	0.83143	rs114328297	10	.	BARHL2	19462	intergenic	0.072	7	13	14	0	0	1
1:91205831:C:T	rs10922911	1	91205831	C	T	0.4016	1.41342e-26	0.838738	rs1008078	10	.	BARHL2	23036	intergenic	0.487	7	13	14	0	0	1
1:91206170:A:C	rs10801825	1	91206170	C	A	0.4016	2.5258e-26	0.838738	rs1008078	10	.	BARHL2	23375	intergenic	0.514	5	13	14	0	0	1
1:91206578:C:T	rs10801826	1	91206578	C	T	0.4016	1.51802e-26	0.838738	rs1008078	10	.	BARHL2	23783	intergenic	2.538	5	13	14	0	0	1
1:91207367:A:G	rs10922912	1	91207367	A	G	0.4016	7.38591e-27	0.838738	rs1008078	10	.	BARHL2	24572	intergenic	19.37	6	13	14	0	0	1
1:91207757:C:G	rs7548936	1	91207757	G	C	0.4085	NA	0.819229	rs1008078	10	.	BARHL2	24962	intergenic	0.709	6	13	14	0	0	1
1:91208451:C:T	rs2166171	1	91208451	T	C	0.4016	1.91965e-26	0.838738	rs1008078	10	.	BARHL2	25656	intergenic	0.765	6	13	14	0	0	1
1:91208514:A:C	rs2166172	1	91208514	A	C	0.4016	8.49244e-27	0.838738	rs1008078	10	.	BARHL2	25719	intergenic	4.554	6	13	14	0	0	1
1:91209986:C:T	rs1526480	1	91209986	T	C	0.4085	4.10553e-27	0.819229	rs1008078	10	.	BARHL2	27191	intergenic	0.712	NA	13	14	0	0	1
1:91211018:A:ATTT	rs56951135	1	91211018	A	ATTT	0.3797	NA	0.749463	rs1008078	10	.	BARHL2	28223	intergenic	0.792	NA	13	14	0	0	1
1:91212216:A:G	rs6699397	1	91212216	A	G	0.4026	1.49416e-26	0.834412	rs1008078	10	.	BARHL2	29421	intergenic	6.422	5	7	14	0	0	1
1:91214234:A:G	rs6657656	1	91214234	A	G	0.4583	6.26859e-18	0.609127	rs6656775	10	.	BARHL2	31439	intergenic	6.945	5	5	14	0	0	1
1:91214714:A:C	rs12133063	1	91214714	C	A	0.3718	5.74002e-26	0.799827	rs6656775	10	.	BARHL2	31919	intergenic	0.13	5	7	14	0	0	1
1:91219359:A:G	rs6656775	1	91219359	A	G	0.335	5.76287e-23	1	rs6656775	10	.	RP4-665J23.1	29183	intergenic	16.88	6	7	14	0	0	1
1:91220615:A:C	rs12122664	1	91220615	A	C	0.3419	2.28217e-22	0.970727	rs6656775	10	.	RP4-665J23.1	27927	intergenic	0.434	7	14	14	0	0	1
1:91220788:C:T	rs12133859	1	91220788	C	T	0.3419	2.98784e-22	0.970727	rs6656775	10	.	RP4-665J23.1	27754	intergenic	6.615	7	14	14	0	0	1
1:91220791:A:G	rs12122743	1	91220791	A	G	0.335	7.94968e-21	0.940438	rs6656775	10	.	RP4-665J23.1	27751	intergenic	0.745	7	14	14	0	0	1
1:91221596:A:G	rs72722308	1	91221596	G	A	0.338	3.74564e-22	0.987284	rs6656775	10	.	RP4-665J23.1	26946	intergenic	1.32	7	14	14	0	0	1
1:91223871:C:T	rs3856224	1	91223871	T	C	0.3529	2.29717e-21	0.719324	rs6656775	10	.	RP4-665J23.1	24671	intergenic	6.67	NA	13	14	0	0	1
1:91224244:A:G	rs10801827	1	91224244	G	A	0.3121	1.00636e-20	0.858312	rs6656775	10	.	RP4-665J23.1	24298	intergenic	0.06	7	13	14	0	0	1
1:91225566:A:G	rs4658171	1	91225566	G	A	0.3121	1.76645e-20	0.858312	rs6656775	10	.	RP4-665J23.1	22976	intergenic	18.55	7	13	14	0	0	1
1:91225594:C:T	rs4658172	1	91225594	T	C	0.3121	2.6282e-20	0.858312	rs6656775	10	.	RP4-665J23.1	22948	intergenic	18.43	6	13	14	0	0	1
1:91226161:C:T	rs3934406	1	91226161	C	T	0.3121	1.48641e-20	0.858312	rs6656775	10	.	RP4-665J23.1	22381	intergenic	6.207	7	13	14	0	0	1
1:91226571:A:G	rs3934407	1	91226571	G	A	0.3121	1.66216e-20	0.858312	rs6656775	10	.	RP4-665J23.1	21971	intergenic	1.489	7	13	14	0	0	1
1:91227063:C:T	rs17131160	1	91227063	T	C	0.3131	3.12015e-20	0.853875	rs6656775	10	.	RP4-665J23.1	21479	intergenic	0.33	7	7	14	0	0	1
1:91227215:A:G	rs12064799	1	91227215	G	A	0.3121	1.88134e-20	0.858312	rs6656775	10	.	RP4-665J23.1	21327	intergenic	2.199	7	7	14	0	0	1
1:91227398:A:C	rs12060129	1	91227398	A	C	0.3131	1.00982e-20	0.853875	rs6656775	10	.	RP4-665J23.1	21144	intergenic	19.93	4	7	14	0	0	1
1:91227926:A:C	rs17131162	1	91227926	C	A	0.3131	1.81861e-20	0.853875	rs6656775	10	.	RP4-665J23.1	20616	intergenic	1.031	4	2	14	0	0	1
1:91228032:C:T	rs17131164	1	91228032	C	T	0.3131	1.68791e-20	0.853875	rs6656775	10	.	RP4-665J23.1	20510	intergenic	3.125	5	5	14	0	0	1
1:91228235:A:C	rs12061544	1	91228235	A	C	0.3131	1.58059e-20	0.853875	rs6656775	10	.	RP4-665J23.1	20307	intergenic	4.048	5	5	14	0	0	1
1:91228298:C:T	rs10922916	1	91228298	T	C	0.3131	2.3408e-20	0.853875	rs6656775	10	.	RP4-665J23.1	20244	intergenic	4.838	6	5	14	0	0	1
1:91228680:C:T	rs10922917	1	91228680	T	C	0.3141	2.43198e-20	0.849459	rs6656775	10	.	RP4-665J23.1	19862	intergenic	3.592	3a	7	14	0	0	1
1:91228925:C:G	rs10922918	1	91228925	G	C	0.3131	8.58621e-21	0.853875	rs6656775	10	.	RP4-665J23.1	19617	intergenic	2.881	5	7	14	0	0	1
1:91228955:A:C	rs6691718	1	91228955	C	A	0.3131	1.14587e-20	0.853875	rs6656775	10	.	RP4-665J23.1	19587	intergenic	0.854	5	7	14	0	0	1
1:91228965:A:G	rs6704223	1	91228965	A	G	0.3131	1.54843e-20	0.853875	rs6656775	10	.	RP4-665J23.1	19577	intergenic	2.707	5	7	14	0	0	1
1:91229968:A:G	rs12563928	1	91229968	G	A	0.3131	6.07138e-21	0.853875	rs6656775	10	.	RP4-665J23.1	18574	intergenic	5.152	5	7	14	0	0	1
1:91230655:A:G	rs56353619	1	91230655	A	G	0.3151	5.09877e-21	0.853072	rs6656775	10	.	RP4-665J23.1	17887	intergenic	6.464	6	14	15	0	0	1
1:91230770:A:C	rs12080926	1	91230770	C	A	0.3151	1.37745e-20	0.853072	rs6656775	10	.	RP4-665J23.1	17772	intergenic	3.425	5	14	15	0	0	1
1:91230809:A:G	rs6662366	1	91230809	A	G	0.3151	5.38043e-21	0.853072	rs6656775	10	.	RP4-665J23.1	17733	intergenic	2.985	5	14	15	0	0	1
1:91231155:A:C	rs6428602	1	91231155	C	A	0.3151	4.95095e-21	0.853072	rs6656775	10	.	RP4-665J23.1	17387	intergenic	0.836	7	14	15	0	0	1
1:91231232:A:G	rs4593803	1	91231232	A	G	0.3887	1.71918e-13	0.610557	rs6656775	10	.	RP4-665J23.1	17310	intergenic	2.392	7	14	15	0	0	1
1:91231772:C:T	rs113272233	1	91231772	T	C	0.3529	NA	0.72395	rs6656775	10	.	RP4-665J23.1	16770	intergenic	11.29	7	14	15	0	0	1
1:91232054:A:G	rs10922919	1	91232054	G	A	0.3111	7.43695e-20	0.845685	rs6656775	10	.	RP4-665J23.1	16488	intergenic	1.624	6	14	15	0	0	1
1:91232067:C:T	rs10922920	1	91232067	C	T	0.3161	5.42531e-20	0.849228	rs6656775	10	.	RP4-665J23.1	16475	intergenic	1.304	7	14	15	0	0	1
1:91232449:C:G	rs56365411	1	91232449	G	C	0.3082	1.65189e-19	0.834534	rs6656775	10	.	RP4-665J23.1	16093	intergenic	11.76	7	14	15	0	0	1
1:91233137:A:G	rs4658173	1	91233137	A	G	0.3082	1.08565e-18	0.834534	rs6656775	10	.	RP4-665J23.1	15405	intergenic	7.445	7	14	15	0	0	1
1:91233520:G:T	rs6683538	1	91233520	G	T	0.3082	NA	0.834534	rs6656775	10	.	RP4-665J23.1	15022	intergenic	3.079	6	14	15	0	0	1
1:91233690:G:GTT	rs562410335	1	91233690	GTT	G	0.326	NA	0.761277	rs6656775	10	.	RP4-665J23.1	14852	intergenic	1.076	NA	14	15	0	0	1
1:91234126:A:T	rs7527440	1	91234126	A	T	0.3082	4.96191e-18	0.834534	rs6656775	10	.	RP4-665J23.1	14416	intergenic	3.002	6	7	15	0	0	1
1:93539383:A:G	rs12385720	1	93539383	G	A	0.3559	4.11304e-06	0.797175	rs7526112	11	.	MTF2	5408	intergenic	3.249	5	5	15	1	1	1
1:93539656:G:T	rs7532549	1	93539656	G	T	0.339	1.80622e-09	0.898697	rs7526112	11	.	MTF2	5135	intergenic	4.759	7	5	15	1	1	1
1:93543483:C:G	rs3754184	1	93543483	C	G	0.3638	NA	0.83106	rs7526112	11	.	MTF2	1308	intergenic	11.15	6	5	15	1	1	1
1:93544131:C:T	rs1856027	1	93544131	T	C	0.3638	4.45761e-07	0.83106	rs7526112	11	.	MTF2	660	upstream	6.132	NA	1	2	1	1	1
1:93544629:C:T	rs546445	1	93544629	T	C	0.2575	2.21343e-05	0.612892	rs7526112	11	.	MTF2	162	upstream	8.308	NA	1	1	1	1	1
1:93546299:G:T	rs12128131	1	93546299	T	G	0.3628	5.91012e-07	0.835447	rs7526112	11	.	MTF2	00:00:00	intronic	14.9	2b	1	1	1	1	1
1:93552187:C:G	rs11164870	1	93552187	G	C	0.3797	NA	0.775883	rs7526112	11	.	MTF2	0	intronic	8.822	6	4	5	1	1	1
1:93553498:C:CT	rs3834084	1	93553498	C	CT	0.3797	NA	0.775883	rs7526112	11	.	MTF2	00:00:00	intronic	4.588	NA	2	5	1	1	1
1:93555682:C:T	rs11164871	1	93555682	C	T	0.3678	4.22e-07	0.814621	rs7526112	11	.	MTF2	0	intronic	0.46	6	4	5	1	1	1
1:93558818:A:G	rs12038699	1	93558818	A	G	0.3628	7.58626e-07	0.835447	rs7526112	11	.	MTF2	00:00:00	intronic	6.551	5	4	5	1	1	1
1:93570368:A:G	rs1474927	1	93570368	G	A	0.3748	1.33417e-05	0.795366	rs7526112	11	.	MTF2	00:00:00	intronic	0.026	NA	4	5	1	1	1
1:93573493:A:G	rs12139009	1	93573493	A	G	0.3628	6.42143e-07	0.835447	rs7526112	11	.	MTF2	00:00:00	intronic	4.236	7	4	5	1	1	1
1:93578402:C:T	rs4847398	1	93578402	C	T	0.3678	5.00463e-07	0.814621	rs7526112	11	.	MTF2	00:00:00	intronic	0.465	6	4	5	1	1	1
1:93580879:C:T	rs2295424	1	93580879	T	C	0.3678	5.16871e-07	0.814621	rs7526112	11	.	MTF2	00:00:00	intronic	1.922	NA	4	4	1	1	1
1:93580992:C:T	rs566843	1	93580992	C	T	0.2575	4.24701e-05	0.612892	rs7526112	11	.	MTF2	00:00:00	intronic	15.83	NA	4	4	1	1	1
1:93581024:C:T	rs2295423	1	93581024	T	C	0.3678	4.53328e-07	0.814621	rs7526112	11	.	MTF2	00:00:00	intronic	15.13	NA	4	4	1	1	1
1:93584199:A:G	rs550892	1	93584199	G	A	0.2575	4.45205e-05	0.612892	rs7526112	11	.	MTF2	00:00:00	intronic	0.464	NA	4	5	1	1	1
1:93584606:A:G	rs4847399	1	93584606	G	A	0.3678	4.98308e-07	0.814621	rs7526112	11	.	MTF2	00:00:00	intronic	1.03	6	4	5	1	1	1
1:93587435:C:T	rs2208044	1	93587435	C	T	0.3678	4.74108e-07	0.814621	rs7526112	11	.	MTF2	00:00:00	intronic	0.065	NA	4	5	1	1	1
1:93592577:A:T	rs490153	1	93592577	T	A	0.2575	4.02471e-05	0.612892	rs7526112	11	.	MTF2	00:00:00	intronic	4.876	7	4	5	1	1	1
1:93600630:A:G	rs12736775	1	93600630	A	G	0.2584	2.85752e-05	0.615177	rs7526112	11	.	MTF2	00:00:00	intronic	1.365	7	4	4	1	1	1
1:93604136:C:T	rs12062154	1	93604136	T	C	0.2555	3.75497e-05	0.606985	rs7526112	11	.	MTF2	0	UTR3	13.56	6	4	5	1	1	1
1:93606230:C:G	rs12080248	1	93606230	C	G	0.2575	3.1988e-05	0.612892	rs7526112	11	.	MTF2	1591	intergenic	0.151	6	4	5	1	1	1
1:93606940:A:G	rs2391228	1	93606940	G	A	0.2555	3.79092e-05	0.606985	rs7526112	11	.	MTF2	2301	intergenic	16.16	6	4	5	1	1	1
1:93608020:A:C	rs6696026	1	93608020	C	A	0.2575	2.86814e-05	0.612892	rs7526112	11	.	MTF2	3381	intergenic	0.44	6	4	5	1	1	1
1:93608027:A:G	rs6670960	1	93608027	G	A	0.2575	3.22411e-05	0.612892	rs7526112	11	.	MTF2	3388	intergenic	2.702	6	4	5	1	1	1
1:93609843:C:T	rs6702666	1	93609843	C	T	0.2575	3.31566e-05	0.612892	rs7526112	11	.	MTF2	5204	intergenic	0.071	7	4	5	1	1	1
1:93609938:A:T	rs185034177	1	93609938	A	T	0.02485	NA	0.612892	rs7526112	11	.	MTF2	5299	intergenic	0.044	6	4	5	1	0	1
1:93609938:A:AT	rs36057784	1	93609938	A	AT	0.2575	NA	0.612892	rs7526112	11	.	MTF2	5299	NA	0.225	NA	4	5	1	1	1
1:93610935:C:T	rs7555395	1	93610935	T	C	0.2575	3.58438e-05	0.612892	rs7526112	11	.	TMED5	4363	intergenic	2.327	7	4	5	1	1	1
1:93616202:C:T	rs1572343	1	93616202	T	C	0.341	3.74872e-10	0.91498	rs7526112	11	.	TMED5	0	UTR3	3.874	7	4	5	1	1	1
1:93617403:G:T	rs7532195	1	93617403	T	G	0.3429	4.11703e-10	0.923999	rs7526112	11	.	TMED5	0	UTR3	2.447	6	4	5	1	1	1
1:93620393:A:G	rs1060622	1	93620393	G	A	0.3698	8.75499e-07	0.814483	rs7526112	11	.	TMED5	0	exonic	25	NA	4	5	1	1	1
1:93621483:A:G	rs1057257	1	93621483	A	G	0.3449	3.87861e-10	0.932728	rs7526112	11	.	TMED5	0	intronic	4.924	5	4	5	1	1	1
1:93624374:C:T	rs12130734	1	93624374	T	C	0.3429	3.08553e-10	0.923999	rs7526112	11	.	TMED5	0	exonic	0.065	7	4	5	1	1	1
1:93625234:T:TA	rs59708035	1	93625234	TA	T	0.3559	NA	0.87095	rs7526112	11	.	TMED5	0	intronic	1.915	NA	4	5	1	1	1
1:93627727:C:T	rs4847235	1	93627727	T	C	0.3429	3.5622e-10	0.923999	rs7526112	11	.	TMED5	0	intronic	7.677	7	4	5	1	1	1
1:93628013:C:G	rs4847401	1	93628013	C	G	0.3429	3.09354e-10	0.923999	rs7526112	11	.	TMED5	0	intronic	0.995	7	4	5	1	1	1
1:93628062:A:G	rs4847402	1	93628062	G	A	0.3449	3.20243e-10	0.932728	rs7526112	11	.	TMED5	0	intronic	4.07	6	4	5	1	1	1
1:93628710:T:TACTC	rs71852971	1	93628710	T	TACTC	0.3449	NA	0.932728	rs7526112	11	.	TMED5	0	intronic	13.23	NA	4	5	1	1	1
1:93630172:A:G	rs10874759	1	93630172	G	A	0.3449	3.16972e-10	0.932728	rs7526112	11	.	TMED5	0	intronic	0.916	5	4	5	1	1	1
1:93630510:C:T	rs11164876	1	93630510	T	C	0.3429	2.98746e-10	0.923999	rs7526112	11	.	TMED5	0	intronic	8.815	5	2	5	1	1	1
1:93634009:A:G	rs2152358	1	93634009	G	A	0.3638	4.67315e-07	0.839579	rs7526112	11	.	TMED5	0	intronic	3.321	6	4	5	1	1	1
1:93634590:A:C	rs6685271	1	93634590	A	C	0.3449	NA	0.905205	rs7526112	11	.	TMED5	0	intronic	0.774	5	4	5	1	1	1
1:93634591:A:G	rs6697683	1	93634591	G	A	0.3439	NA	0.901077	rs7526112	11	.	TMED5	0	intronic	1.868	5	4	5	1	1	1
1:93638400:A:G	rs1932314	1	93638400	G	A	0.3638	4.71586e-07	0.839579	rs7526112	11	.	TMED5	0	intronic	2.82	4	2	5	1	1	1
1:93639101:G:T	rs10874762	1	93639101	T	G	0.3449	2.89061e-10	0.932728	rs7526112	11	.	TMED5	0	intronic	11.28	5	1	5	1	1	1
1:93639596:C:T	rs12044657	1	93639596	T	C	0.3429	2.92844e-10	0.923999	rs7526112	11	.	TMED5	0	intronic	4.436	7	4	5	1	1	1
1:93641124:C:T	rs6688230	1	93641124	C	T	0.3449	3.51363e-10	0.932728	rs7526112	11	.	TMED5	0	intronic	0.197	7	4	5	1	1	1
1:93642065:T:TAC	rs34446908	1	93642065	TAC	T	0.3449	NA	0.887842	rs7526112	11	.	TMED5	0	intronic	1.63	NA	1	5	1	1	1
1:93644410:C:T	rs7553465	1	93644410	C	T	0.3449	3.91128e-10	0.932728	rs7526112	11	.	TMED5	0	intronic	4.077	5	1	1	1	1	1
1:93644843:C:G	rs7553916	1	93644843	G	C	0.3638	NA	0.839579	rs7526112	11	.	TMED5	0	intronic	5.527	1d	1	1	1	1	1
1:93645182:C:T	rs1335679	1	93645182	C	T	0.3449	4.44548e-10	0.932728	rs7526112	11	.	TMED5	0	intronic	6.303	4	1	1	1	1	1
1:93646207:C:T	rs2297707	1	93646207	T	C	0.3449	4.63923e-10	0.932728	rs7526112	11	.	TMED5:CCDC18	00:00:00	exonic	10.46	2b	1	1	1	1	1
1:93648728:C:T	rs7535628	1	93648728	T	C	0.3439	4.62056e-10	0.928177	rs7526112	11	.	CCDC18	0	intronic	1.15	6	2	5	1	1	1
1:93649732:A:G	rs6682670	1	93649732	A	G	0.3459	4.02229e-10	0.936951	rs7526112	11	.	CCDC18	0	intronic	7.635	7	1	5	1	1	1
1:93650162:A:ACT	rs10601381	1	93650162	A	ACT	0.3459	NA	0.936951	rs7526112	11	.	CCDC18	0	intronic	9.119	NA	1	5	1	1	1
1:93651461:G:T	rs12118230	1	93651461	T	G	0.3459	3.66902e-10	0.936951	rs7526112	11	.	CCDC18	0	intronic	4.412	6	1	5	1	1	1
1:93651547:C:T	rs12118262	1	93651547	T	C	0.3459	3.4213e-10	0.936951	rs7526112	11	.	CCDC18	0	intronic	5.845	6	1	5	1	1	1
1:93652544:A:C	rs12124011	1	93652544	C	A	0.3459	3.96469e-10	0.936951	rs7526112	11	.	CCDC18	0	intronic	0.482	5	1	5	1	1	1
1:93652703:A:G	rs7539307	1	93652703	G	A	0.3439	4.11181e-10	0.928177	rs7526112	11	.	CCDC18	0	intronic	0.176	5	2	5	1	1	1
1:93652785:C:T	rs7517363	1	93652785	C	T	0.3648	6.10501e-07	0.843747	rs7526112	11	.	CCDC18	0	intronic	1.307	1f	2	5	1	1	1
1:93655522:A:G	rs11164879	1	93655522	G	A	0.3459	3.46465e-10	0.936951	rs7526112	11	.	CCDC18	0	intronic	0.373	6	4	5	1	1	1
1:93656588:A:G	rs7541687	1	93656588	A	G	0.3459	3.39041e-10	0.936951	rs7526112	11	.	CCDC18:RP4-612C19.1	00:00:00	ncRNA_exonic	12.15	6	2	5	1	1	1
1:93656645:AT:ATT	rs536043542	1	93656645	ATT	AT	0.2127	NA	0.711021	rs7526112	11	.	CCDC18	0	intronic	NA	NA	4	5	1	1	1
1:93656645:A:ATT	rs140378550	1	93656645	A	ATT	0.3986	NA	0.711021	rs7526112	11	.	CCDC18	0	intronic	1.511	NA	4	5	1	1	1
1:93658096:A:C	rs11164880	1	93658096	A	C	0.3439	5.93863e-10	0.928177	rs7526112	11	.	CCDC18	0	intronic	1.586	6	4	5	1	1	1
1:93658989:A:C	rs11164881	1	93658989	C	A	0.3459	3.92124e-10	0.936951	rs7526112	11	.	CCDC18	0	intronic	4.024	6	4	5	1	1	1
1:93659762:A:G	rs10782955	1	93659762	A	G	0.3459	3.55999e-10	0.936951	rs7526112	11	.	CCDC18	0	intronic	1.732	6	4	5	1	1	1
1:93661342:A:C	rs10874764	1	93661342	C	A	0.3459	3.96536e-10	0.936951	rs7526112	11	.	CCDC18	0	intronic	0.031	6	4	5	1	1	1
1:93661923:T:TACTC	rs67544684	1	93661923	T	TACTC	0.3459	NA	0.936951	rs7526112	11	.	CCDC18	0	intronic	1.312	NA	4	5	1	1	1
1:93663458:A:G	rs61799471	1	93663458	A	G	0.3449	1.43726e-10	0.932391	rs7526112	11	.	CCDC18	0	intronic	0.169	7	4	5	1	1	1
1:93663604:A:G	rs35940311	1	93663604	G	A	0.3489	4.11077e-10	0.91381	rs7526112	11	.	CCDC18	0	intronic	2.539	7	4	5	1	1	1
1:93666349:C:T	rs7513705	1	93666349	T	C	0.3439	4.42303e-10	0.928177	rs7526112	11	.	CCDC18	0	intronic	7.943	5	4	5	1	1	1
1:93669218:C:T	rs12030549	1	93669218	T	C	0.3459	3.18487e-10	0.936951	rs7526112	11	.	CCDC18	0	intronic	0.203	6	4	5	1	1	1
1:93671681:A:AC	rs5776173	1	93671681	A	AC	0.3459	NA	0.936951	rs7526112	11	.	CCDC18	0	intronic	0.52	NA	4	5	1	1	1
1:93673594:A:AT	rs71586782	1	93673594	A	AT	0.3648	NA	0.843747	rs7526112	11	.	CCDC18	0	intronic	3.272	NA	4	5	1	1	1
1:93674226:A:T	rs797675	1	93674226	T	A	0.3648	NA	0.843747	rs7526112	11	.	CCDC18	0	intronic	5.691	6	4	5	1	1	1
1:93676011:C:T	rs531358	1	93676011	C	T	0.3459	3.92258e-10	0.936951	rs7526112	11	.	CCDC18	0	intronic	10.23	5	4	5	1	1	1
1:93676314:A:G	rs555161	1	93676314	A	G	0.3459	4.10678e-10	0.936951	rs7526112	11	.	CCDC18	0	intronic	8.263	5	4	5	1	1	1
1:93676578:A:G	rs797676	1	93676578	A	G	0.3648	7.74917e-07	0.843747	rs7526112	11	.	CCDC18	0	intronic	3.499	6	4	5	1	1	1
1:93677269:A:G	rs2765545	1	93677269	G	A	0.3459	4.49177e-10	0.936951	rs7526112	11	.	CCDC18	0	intronic	0.971	7	4	5	1	1	1
1:93678968:G:T	rs661126	1	93678968	G	T	0.3688	NA	0.826362	rs7526112	11	.	CCDC18	0	intronic	3.977	6	4	5	1	1	1
1:93682878:A:G	rs612037	1	93682878	G	A	0.3658	7.94183e-07	0.8402	rs7526112	11	.	CCDC18	0	intronic	2.987	7	4	5	1	1	1
1:93683210:A:G	rs624131	1	93683210	A	G	0.3658	7.40728e-07	0.8402	rs7526112	11	.	CCDC18	0	intronic	4.162	7	4	5	1	1	1
1:93684089:C:T	rs627779	1	93684089	T	C	0.3469	4.46969e-10	0.932449	rs7526112	11	.	CCDC18	0	intronic	3.432	6	4	5	1	1	1
1:93686846:C:CTGTT	rs34507895	1	93686846	C	CTGTT	0.3658	NA	0.8402	rs7526112	11	.	CCDC18	0	intronic	10.11	NA	4	5	1	1	1
1:93687091:G:T	rs797661	1	93687091	G	T	0.3469	3.38724e-10	0.932449	rs7526112	11	.	CCDC18	0	intronic	7.242	6	4	5	1	1	1
1:93692081:A:AAT	rs71661730	1	93692081	AAT	A	0.4125	NA	0.669663	rs7526112	11	.	CCDC18	0	intronic	2.381	NA	4	5	1	1	1
1:93694235:C:CTT	1:93694235:C:CTT	1	93694235	C	CTT	0.002982	NA	0.848374	rs7526112	11	.	CCDC18	0	intronic	9.244	NA	2	5	1	0	1
1:93694235:C:CT	1:93694235:C:CT	1	93694235	C	CT	0.332	NA	0.848374	rs7526112	11	.	CCDC18	0	NA	9.28	NA	2	5	1	1	1
1:93694789:C:G	rs797668	1	93694789	C	G	0.3658	NA	0.8402	rs7526112	11	.	CCDC18	0	intronic	0.503	4	2	5	1	1	1
1:93700212:C:T	rs531514	1	93700212	C	T	0.3469	2.49982e-10	0.932449	rs7526112	11	.	CCDC18	0	intronic	3.151	6	4	5	1	1	1
1:93700363:A:C	rs797671	1	93700363	C	A	0.3469	NA	0.932449	rs7526112	11	.	CCDC18	0	intronic	1.544	7	4	5	1	1	1
1:93702119:A:T	rs797672	1	93702119	A	T	0.3459	NA	0.936951	rs7526112	11	.	CCDC18	0	intronic	3.039	6	4	5	1	1	1
1:93704793:C:CT	rs5776176	1	93704793	CT	C	0.3449	NA	0.923285	rs7526112	11	.	CCDC18	0	intronic	6.224	NA	1	5	1	1	1
1:93706713:C:T	rs565919	1	93706713	C	T	0.3638	6.93793e-07	0.838766	rs7526112	11	.	CCDC18	0	intronic	0.701	6	4	5	1	1	1
1:93711782:A:T	rs3754186	1	93711782	A	T	0.4592	NA	0.639394	rs7526112	11	.	CCDC18	0	intronic	4.231	6	4	5	1	1	1
1:93713917:A:G	rs687394	1	93713917	G	A	0.3459	3.41058e-10	0.936951	rs7526112	11	.	CCDC18	0	intronic	1.825	7	4	5	1	1	1
1:93714529:C:CAA	rs547618067	1	93714529	CAA	C	0.334	NA	0.727247	rs7526112	11	.	CCDC18	0	intronic	1.301	NA	4	5	1	1	1
1:93715219:A:G	rs622608	1	93715219	G	A	0.3648	5.26631e-07	0.843747	rs7526112	11	.	CCDC18	0	intronic	4.951	7	5	5	1	1	1
1:93715818:C:G	rs7512911	1	93715818	C	G	0.3459	NA	0.936951	rs7526112	11	.	CCDC18	0	intronic	1.337	6	4	5	1	1	1
1:93716383:A:C	rs637646	1	93716383	A	C	0.3459	3.35919e-10	0.936951	rs7526112	11	.	CCDC18	0	intronic	8.887	6	4	5	1	1	1
1:93716974:G:T	rs797680	1	93716974	G	T	0.3638	1.25338e-06	0.821701	rs7526112	11	.	CCDC18	0	intronic	1.553	6	4	5	1	1	1
1:93717746:C:T	rs797681	1	93717746	T	C	0.3459	3.10326e-10	0.936951	rs7526112	11	.	CCDC18	0	intronic	1.09	7	4	5	1	1	1
1:93719430:A:C	rs682514	1	93719430	A	C	0.3459	2.45004e-10	0.936951	rs7526112	11	.	CCDC18	0	intronic	4.068	5	4	5	1	1	1
1:93724924:A:G	rs693737	1	93724924	G	A	0.3459	1.83735e-10	0.936951	rs7526112	11	.	CCDC18	0	intronic	0.752	6	4	5	1	1	1
1:93725053:C:T	rs547866	1	93725053	C	T	0.3638	2.77572e-07	0.838766	rs7526112	11	.	CCDC18	0	intronic	2.006	7	4	5	1	1	1
1:93727579:A:G	rs602204	1	93727579	A	G	0.3459	2.0147e-10	0.936951	rs7526112	11	.	CCDC18	0	intronic	11.32	5	4	8	1	1	1
1:93728758:A:T	rs535760	1	93728758	T	A	0.3459	NA	0.936951	rs7526112	11	.	CCDC18:RP4-717I23.3	00:00:00	ncRNA_intronic	10.9	5	4	8	1	1	1
1:93729669:C:CA	rs10714121	1	93729669	CA	C	0.3439	NA	0.928177	rs7526112	11	.	CCDC18:RP4-717I23.3	00:00:00	ncRNA_intronic	3.347	NA	4	5	1	1	1
1:93731895:A:G	rs797666	1	93731895	G	A	0.3459	2.62261e-10	0.936951	rs7526112	11	.	CCDC18:RP4-717I23.3	00:00:00	ncRNA_intronic	0.346	6	5	5	1	1	1
1:93733057:C:T	rs1088318	1	93733057	C	T	0.3648	NA	0.843747	rs7526112	11	.	CCDC18:RP4-717I23.3	00:00:00	ncRNA_intronic	8.228	6	5	5	1	1	1
1:93734144:A:AAAAC	rs373293297	1	93734144	A	AAAAC	0.2883	NA	0.737867	rs7526112	11	.	CCDC18:RP4-717I23.3	00:00:00	ncRNA_intronic	7.784	NA	5	5	1	1	1
1:93734359:A:C	rs797667	1	93734359	C	A	0.3459	NA	0.936951	rs7526112	11	.	CCDC18:RP4-717I23.3	00:00:00	ncRNA_intronic	0.961	7	5	5	1	1	1
1:93736555:C:T	rs2296558	1	93736555	C	T	0.3658	3.85843e-07	0.839372	rs7526112	11	.	CCDC18:RP4-717I23.3	00:00:00	ncRNA_intronic	5.409	7	5	5	1	1	1
1:93738515:A:AAG	rs35797862	1	93738515	A	AAG	0.3648	NA	0.843747	rs7526112	11	.	CCDC18:RP4-717I23.3	00:00:00	ncRNA_intronic	13.2	NA	4	5	1	1	1
1:93738948:A:G	rs6541401	1	93738948	G	A	0.3459	2.16405e-10	0.936951	rs7526112	11	.	CCDC18:RP4-717I23.3	00:00:00	ncRNA_intronic	2.573	6	4	5	1	1	1
1:93743114:G:T	rs6541403	1	93743114	T	G	0.3459	NA	0.936951	rs7526112	11	.	CCDC18:RP4-717I23.3	00:00:00	ncRNA_intronic	2.953	5	5	5	1	1	1
1:93743434:A:T	rs6541404	1	93743434	A	T	0.3459	NA	0.936951	rs7526112	11	.	CCDC18:RP4-717I23.3	00:00:00	ncRNA_intronic	8.733	5	1	5	1	1	1
1:93745535:C:T	rs9660390	1	93745535	C	T	0.3648	1.19099e-06	0.843747	rs7526112	11	.	RP4-717I23.3	0	ncRNA_intronic	7.768	6	4	5	1	1	1
1:93747683:G:T	rs7526112	1	93747683	T	G	0.3598	1.0206e-11	1	rs7526112	11	.	RP4-717I23.3	0	ncRNA_intronic	4.215	7	4	15	1	1	1
1:93751280:A:G	rs7551485	1	93751280	G	A	0.3459	2.03278e-10	0.936951	rs7526112	11	.	RP4-717I23.3	0	ncRNA_intronic	4.291	7	4	5	1	1	1
1:93756192:A:G	rs7418101	1	93756192	G	A	0.3648	3.80591e-07	0.843747	rs7526112	11	.	RP4-717I23.3	0	ncRNA_exonic	1.037	7	4	5	0	1	1
1:93757787:G:GTACCCATACTA	rs111969858	1	93757787	G	GTACCCATACTA	0.337	NA	0.897514	rs7526112	11	.	RP4-717I23.3	0	ncRNA_intronic	1.318	NA	5	15	0	1	1
1:93757838:A:T	rs7541304	1	93757838	T	A	0.3459	NA	0.936951	rs7526112	11	.	RP4-717I23.3	0	ncRNA_intronic	3.944	7	5	15	0	1	1
1:93758450:C:T	rs4847406	1	93758450	C	T	0.4612	9.52574e-05	0.642549	rs7526112	11	.	RP4-717I23.3	0	ncRNA_intronic	0.465	6	5	15	0	1	1
1:93759228:C:T	rs7540025	1	93759228	C	T	0.3459	1.99359e-10	0.936951	rs7526112	11	.	RP4-717I23.3	0	ncRNA_intronic	2.007	7	5	15	0	1	1
1:93761896:A:G	rs9432681	1	93761896	A	G	0.3459	2.31596e-10	0.936951	rs7526112	11	.	RP4-717I23.3	0	ncRNA_intronic	1.18	6	5	15	0	1	1
1:93763896:C:T	rs10782957	1	93763896	C	T	0.3648	4.78697e-07	0.843747	rs7526112	11	.	RP4-717I23.3	0	ncRNA_intronic	1.384	6	5	15	0	1	1
1:93764951:C:CTT	rs35042495	1	93764951	C	CTT	0.3459	NA	0.936951	rs7526112	11	.	RP4-717I23.3	0	ncRNA_intronic	0.753	NA	4	15	0	1	1
1:93769327:A:G	rs12139633	1	93769327	A	G	0.3648	4.61615e-07	0.843747	rs7526112	11	.	RP4-717I23.3	0	ncRNA_intronic	2.009	5	5	15	0	1	1
1:93770880:A:G	rs6680107	1	93770880	G	A	0.3459	1.41934e-10	0.936951	rs7526112	11	.	RP4-717I23.3	0	ncRNA_exonic	2.854	7	5	15	0	1	1
1:93771629:A:G	rs9432453	1	93771629	G	A	0.3459	1.64432e-10	0.936951	rs7526112	11	.	RP4-717I23.3	0	ncRNA_intronic	7.421	7	5	15	0	1	1
1:93772001:C:T	rs1000607	1	93772001	T	C	0.3459	1.67862e-10	0.936951	rs7526112	11	.	RP4-717I23.3	0	ncRNA_intronic	6.062	NA	5	15	0	1	1
1:93774812:A:C	rs4240966	1	93774812	C	A	0.3459	1.72511e-10	0.936951	rs7526112	11	.	RP4-717I23.3	0	ncRNA_intronic	0.15	6	5	15	0	1	1
1:93777724:C:T	rs7537403	1	93777724	T	C	0.3459	1.69897e-10	0.936951	rs7526112	11	.	RP4-717I23.3	0	ncRNA_intronic	4.715	6	5	15	0	1	1
1:93778663:A:G	rs9432459	1	93778663	G	A	0.3648	3.39913e-07	0.843747	rs7526112	11	.	RP4-717I23.3	0	ncRNA_intronic	2.919	5	5	15	0	1	1
1:93778794:A:G	rs11164902	1	93778794	A	G	0.3459	1.83594e-10	0.936951	rs7526112	11	.	RP4-717I23.3	0	ncRNA_intronic	6.721	5	5	15	0	1	1
1:93779805:C:T	rs4000699	1	93779805	C	T	0.3648	3.57283e-07	0.843747	rs7526112	11	.	RP4-717I23.3	0	ncRNA_intronic	9.436	5	5	15	0	1	1
1:93780591:A:G	rs9432465	1	93780591	G	A	0.3459	1.93121e-10	0.936951	rs7526112	11	.	RP4-717I23.3	0	ncRNA_intronic	6.936	7	5	15	0	1	1
1:93780742:A:G	rs11164904	1	93780742	G	A	0.4592	0.000125487	0.646578	rs7526112	11	.	RP4-717I23.3	0	ncRNA_exonic	5.074	7	5	15	0	1	1
1:93781768:A:G	rs7547244	1	93781768	A	G	0.3459	1.66782e-10	0.936951	rs7526112	11	.	RP4-717I23.3	0	ncRNA_intronic	10.91	7	5	15	0	1	1
1:93784901:A:G	rs569414	1	93784901	G	A	0.3459	1.30401e-09	0.936951	rs7526112	11	.	RP4-717I23.3	0	ncRNA_intronic	5.283	6	5	15	0	1	1
1:93786714:A:G	rs2031225	1	93786714	G	A	0.3459	2.3706e-10	0.936951	rs7526112	11	.	RP4-717I23.3	0	ncRNA_intronic	5.673	1f	5	15	0	1	1
1:93786764:G:T	rs2031226	1	93786764	G	T	0.3459	2.48174e-10	0.936951	rs7526112	11	.	RP4-717I23.3	0	ncRNA_intronic	15.16	5	5	15	0	1	1
1:93787770:A:G	rs10874772	1	93787770	G	A	0.3459	1.61262e-10	0.936951	rs7526112	11	.	RP4-717I23.3	0	ncRNA_intronic	0.122	6	4	15	0	1	1
1:93788740:G:T	rs6703310	1	93788740	T	G	0.3459	1.66034e-10	0.936951	rs7526112	11	.	RP4-717I23.3	0	ncRNA_intronic	4.584	6	2	15	0	1	1
1:93791437:C:G	rs4847408	1	93791437	C	G	0.3459	NA	0.936951	rs7526112	11	.	RP4-717I23.3	0	ncRNA_exonic	1.662	1f	5	15	0	1	1
1:93795166:A:T	rs2391254	1	93795166	T	A	0.3459	NA	0.936951	rs7526112	11	.	RP4-717I23.3	0	ncRNA_intronic	0.676	5	5	15	0	1	1
1:93798496:G:T	rs10874773	1	93798496	G	T	0.3459	NA	0.936951	rs7526112	11	.	RP4-717I23.3	0	ncRNA_intronic	10.14	6	5	5	0	1	1
1:93799239:A:G	rs12124771	1	93799239	A	G	0.3648	5.79442e-07	0.843747	rs7526112	11	.	RP4-717I23.3	0	ncRNA_intronic	8.005	6	5	5	0	1	1
1:93801092:C:T	rs7524964	1	93801092	C	T	0.3459	3.23679e-10	0.936951	rs7526112	11	.	RP4-717I23.3	0	ncRNA_intronic	1.72	6	4	5	0	1	1
1:93802264:A:T	rs942196	1	93802264	A	T	0.3459	NA	0.936951	rs7526112	11	.	RP4-717I23.3	0	ncRNA_intronic	1.045	4	1	5	1	1	1
1:93802781:A:G	rs4847410	1	93802781	G	A	0.3459	3.10721e-10	0.936951	rs7526112	11	.	RP4-717I23.3	0	ncRNA_intronic	3.458	7	4	5	1	1	1
1:93804952:A:G	rs1535699	1	93804952	G	A	0.3459	2.79122e-10	0.936951	rs7526112	11	.	RP4-717I23.3	0	ncRNA_exonic	0.715	3a	2	5	1	1	1
1:93805201:G:T	rs1535701	1	93805201	T	G	0.3648	5.30249e-07	0.843747	rs7526112	11	.	RP4-717I23.3	0	ncRNA_intronic	7.75	7	5	5	1	1	1
1:93814411:A:G	rs3767962	1	93814411	A	G	0.3827	1.06475e-05	0.783461	rs7526112	11	.	DR1	0	intronic	7.261	7	1	1	1	1	1
1:93815490:C:T	rs3767964	1	93815490	T	C	0.3638	2.2209e-08	0.866134	rs7526112	11	.	DR1	0	intronic	8.353	5	1	2	1	1	1
1:93816400:A:G	rs12133576	1	93816400	A	G	0.3638	1.72299e-08	0.866134	rs7526112	11	.	DR1	0	intronic	4.864	1f	1	5	1	1	1
1:93817946:A:G	rs4847240	1	93817946	A	G	0.3638	2.77383e-08	0.866134	rs7526112	11	.	DR1	0	intronic	4.473	5	2	5	1	1	1
1:93818448:A:ATTTTT	rs66850500	1	93818448	A	ATTTTT	0.3618	NA	0.699157	rs7526112	11	.	DR1	0	intronic	1.324	NA	3	5	1	1	1
1:93820575:A:G	rs12044883	1	93820575	G	A	0.3638	2.30071e-08	0.866134	rs7526112	11	.	DR1	0	intronic	0.11	7	4	4	1	1	1
1:93820684:A:G	rs6658257	1	93820684	A	G	0.3827	1.10473e-05	0.783461	rs7526112	11	.	DR1	0	intronic	4.096	7	4	4	1	1	1
1:93822280:A:AT	rs34485070	1	93822280	A	AT	0.3698	NA	0.803344	rs7526112	11	.	DR1	0	intronic	1.873	NA	4	4	1	1	1
1:93825638:A:T	rs1559828	1	93825638	A	T	0.3638	NA	0.866134	rs7526112	11	.	DR1	0	intronic	8.386	6	4	5	1	1	1
1:93828523:A:T	rs7525248	1	93828523	A	T	0.3638	NA	0.866134	rs7526112	11	.	DR1	0	UTR3	13.82	6	4	5	1	1	1
1:93829248:C:G	rs4847412	1	93829248	G	C	0.3638	NA	0.866134	rs7526112	11	.	DR1	0	UTR3	0.056	5	4	5	1	1	1
1:93832565:A:AT	rs35502123	1	93832565	A	AT	0.0835	NA	0.828016	rs7526112	11	.	DR1	0	UTR3	0.197	NA	4	5	1	1	1
1:93832565:A:T	rs7535214	1	93832565	T	A	0.3708	NA	0.828016	rs7526112	11	.	DR1	0	NA	0.453	6	4	5	1	1	1
1:93833537:C:T	rs6680022	1	93833537	C	T	0.3638	2.24098e-08	0.866134	rs7526112	11	.	DR1	0	UTR3	3.384	6	4	5	1	1	1
1:93836966:A:G	rs11576494	1	93836966	G	A	0.3638	1.66479e-08	0.866134	rs7526112	11	.	DR1	1910	intergenic	1.922	7	4	5	1	1	1
1:93837133:C:T	rs12752223	1	93837133	T	C	0.3827	1.05501e-05	0.783461	rs7526112	11	.	DR1	2077	intergenic	6.685	6	4	5	1	1	1
1:93837780:A:AAAAC	rs145882729	1	93837780	A	AAAAC	0.3638	NA	0.866134	rs7526112	11	.	DR1	2724	intergenic	1.13	NA	4	5	1	1	1
1:93842023:A:C	rs6694508	1	93842023	A	C	0.3638	2.09184e-08	0.866134	rs7526112	11	.	DR1	6967	intergenic	2.475	5	5	15	1	1	1
1:93845655:A:T	rs4847419	1	93845655	A	T	0.3638	NA	0.866134	rs7526112	11	.	RP4-713B5.2	4388	intergenic	7.163	6	5	15	0	1	1
1:93845674:A:C	rs4847420	1	93845674	A	C	0.3638	1.76648e-08	0.866134	rs7526112	11	.	RP4-713B5.2	4369	intergenic	7.906	6	5	15	0	1	1
1:93847191:A:T	rs1648333	1	93847191	T	A	0.2952	NA	0.603828	rs7526112	11	.	RP4-713B5.2	2852	intergenic	0.035	6	5	15	0	1	1
1:93847420:A:G	rs1426318	1	93847420	A	G	0.3638	2.09594e-08	0.866134	rs7526112	11	.	RP4-713B5.2	2623	intergenic	9.659	NA	5	15	0	1	1
1:93848513:C:T	rs59417472	1	93848513	T	C	0.3638	2.12476e-08	0.866134	rs7526112	11	.	RP4-713B5.2	1530	intergenic	3.649	7	5	15	0	1	1
1:93850283:A:C	rs12133907	1	93850283	C	A	0.3827	1.28529e-05	0.783461	rs7526112	11	.	RP4-713B5.2	0	ncRNA_exonic	8.497	5	5	15	0	1	1
1:93853015:C:G	rs11164916	1	93853015	C	G	0.3827	NA	0.783461	rs7526112	11	.	Y_RNA	1640	intergenic	1.176	7	8	15	0	1	1
1:93854186:C:G	rs7417952	1	93854186	G	C	0.3638	NA	0.866134	rs7526112	11	.	Y_RNA	2811	intergenic	9.732	7	5	15	0	1	1
1:93854517:C:T	rs2114273	1	93854517	T	C	0.3827	1.13127e-05	0.783461	rs7526112	11	.	Y_RNA	3142	intergenic	2.552	NA	5	15	0	1	1
1:93854994:A:G	rs143107066	1	93854994	A	G	0.3827	NA	0.783461	rs7526112	11	.	Y_RNA	3619	intergenic	0.834	7	5	15	0	1	1
1:93858125:C:CA	rs5741918	1	93858125	CA	C	0.167	NA	0.795228	rs7526112	11	.	Y_RNA	6750	intergenic	0.625	NA	5	15	0	1	1
1:93858125:CA:CAA	rs547849881	1	93858125	CAA	CA	0.3847	NA	0.795228	rs7526112	11	.	Y_RNA	6750	NA	NA	NA	5	15	0	1	1
1:93858374:A:G	rs1593512	1	93858374	G	A	0.3638	2.27165e-08	0.866134	rs7526112	11	.	Y_RNA	6999	intergenic	15.13	NA	5	15	0	1	1
1:93860625:A:G	rs12406245	1	93860625	G	A	0.3638	1.8141e-08	0.866134	rs7526112	11	.	Y_RNA	9250	intergenic	13.94	6	5	15	0	1	1
1:93861589:G:T	rs12565182	1	93861589	G	T	0.3638	NA	0.866134	rs7526112	11	.	Y_RNA	10214	intergenic	0.234	6	5	15	0	1	1
1:93862020:C:T	rs10874777	1	93862020	T	C	0.3638	2.87658e-08	0.866134	rs7526112	11	.	Y_RNA	10645	intergenic	10.75	7	5	15	0	1	1
1:93866169:A:G	rs10874778	1	93866169	A	G	0.4145	NA	0.644826	rs7526112	11	.	Y_RNA	14794	intergenic	2.978	7	7	15	0	1	1
1:93866935:A:C	rs2391256	1	93866935	C	A	0.4135	0.00171304	0.653491	rs7526112	11	.	Y_RNA	15560	intergenic	2.366	6	7	15	0	1	1
1:93889568:C:G	rs35102250	1	93889568	C	G	0.4195	NA	0.624952	rs7526112	11	.	FNBP1L	24119	intergenic	2.13	7	5	15	0	1	1
1:93891839:C:T	rs11164924	1	93891839	C	T	0.4175	0.00578446	0.624578	rs7526112	11	.	FNBP1L	21848	intergenic	8.926	5	5	15	0	1	1
1:96685666:C:T	rs321586	1	96685666	C	T	0.2803	1.3838e-08	0.660923	rs516902	12	.	RNU1-130P	5790	intergenic	5.856	NA	5	15	0	0	1
1:96688818:A:G	rs321588	1	96688818	G	A	0.2823	2.14053e-08	0.651315	rs516902	12	.	RNU1-130P	2638	intergenic	3.443	NA	9	15	0	0	1
1:96689536:C:T	rs321589	1	96689536	C	T	0.2813	NA	0.657146	rs516902	12	.	RNU1-130P	1920	intergenic	2.592	NA	9	15	0	1	1
1:96690250:A:G	rs4498848	1	96690250	A	G	0.3191	4.84093e-08	0.796773	rs516902	12	.	RNU1-130P	1206	intergenic	2.595	7	9	15	0	0	1
1:96693878:A:G	rs613614	1	96693878	G	A	0.2753	8.44627e-09	0.683658	rs516902	12	.	RNU1-130P	2261	intergenic	0.075	NA	14	15	0	0	1
1:96696974:C:CTT	rs35230003	1	96696974	C	CTT	0.2753	NA	0.683658	rs516902	12	.	RNU1-130P	5357	intergenic	3.001	NA	14	15	0	0	1
1:96699065:A:AT	rs35088416	1	96699065	A	AT	0.3469	NA	0.995679	rs516902	12	.	RNU1-130P	7448	intergenic	2.032	NA	7	15	0	0	1
1:96699525:A:AT	rs11292613	1	96699525	A	AT	0.3499	NA	0.982717	rs516902	12	.	RNU1-130P	7908	intergenic	1.034	NA	5	15	0	0	1
1:96700020:C:T	rs516902	1	96700020	C	T	0.3459	1.04591e-10	1	rs516902	12	.	RNU1-130P	8403	intergenic	6.102	2b	5	15	0	1	1
1:96700073:C:T	rs615340	1	96700073	C	T	0.3101	3.27893e-09	0.838552	rs516902	12	.	RNU1-130P	8456	intergenic	0.137	NA	5	15	0	1	1
1:96700878:A:G	rs601557	1	96700878	G	A	0.3449	2.88849e-10	0.995655	rs516902	12	.	RNU1-130P	9261	intergenic	3.003	NA	5	15	0	1	1
1:96701718:A:G	rs574735	1	96701718	G	A	0.3459	2.17721e-10	1	rs516902	12	.	RNU1-130P	10101	intergenic	4.865	5	5	15	0	1	1
1:96703726:A:G	rs524830	1	96703726	A	G	0.3459	3.14949e-10	1	rs516902	12	.	RNU1-130P	12109	intergenic	7.116	6	5	15	0	1	1
1:96704420:C:T	rs652056	1	96704420	C	T	0.3459	2.69389e-10	1	rs516902	12	.	RNU1-130P	12803	intergenic	0.107	NA	5	15	0	1	1
1:96704585:A:T	rs651499	1	96704585	A	T	0.3588	NA	0.936652	rs516902	12	.	RNU1-130P	12968	intergenic	1.258	5	5	15	0	1	1
1:96704827:C:T	rs11165566	1	96704827	T	C	0.3072	4.74958e-08	0.844382	rs516902	12	.	RNU1-130P	13210	intergenic	3.352	7	5	15	0	0	1
1:96705208:C:T	rs12032831	1	96705208	C	T	0.2704	6.14102e-07	0.689643	rs516902	12	.	RNU1-130P	13591	intergenic	9.224	7	5	15	0	1	1
1:96705330:A:G	rs647867	1	96705330	A	G	0.3459	2.73499e-10	1	rs516902	12	.	RNU1-130P	13713	intergenic	0.642	NA	5	15	0	1	1
1:96706863:C:G	1:96706863:C:G	1	96706863	G	C	0.3072	NA	0.844382	rs516902	12	.	RP5-898J17.1	12761	intergenic	4.126	6	5	15	0	0	1
1:96707508:C:G	rs61789676	1	96707508	C	G	0.3539	NA	0.965762	rs516902	12	.	RP5-898J17.1	12116	intergenic	8.8	7	5	15	0	0	1
1:96708617:C:T	rs61789682	1	96708617	T	C	0.3459	NA	1	rs516902	12	.	RP5-898J17.1	11007	intergenic	0.681	7	14	15	0	0	1
1:96708810:C:T	rs75566514	1	96708810	T	C	0.3459	NA	1	rs516902	12	.	RP5-898J17.1	10814	intergenic	0.604	7	14	15	0	0	1
1:96709275:C:T	rs9659182	1	96709275	T	C	0.3489	NA	0.987007	rs516902	12	.	RP5-898J17.1	10349	intergenic	2.33	7	14	15	0	0	1
1:96709384:C:CCA	rs537550557	1	96709384	CCA	C	0.3072	NA	0.844382	rs516902	12	.	RP5-898J17.1	10240	intergenic	2.009	NA	14	15	0	0	1
1:96709475:C:T	rs9659200	1	96709475	T	C	0.3469	NA	0.995648	rs516902	12	.	RP5-898J17.1	10149	intergenic	1.331	6	14	15	0	0	1
1:96709484:C:T	rs9659207	1	96709484	T	C	0.3469	NA	0.995648	rs516902	12	.	RP5-898J17.1	10140	intergenic	1.346	6	14	15	0	0	1
1:96709522:C:T	rs9660527	1	96709522	C	T	0.3459	NA	1	rs516902	12	.	RP5-898J17.1	10102	intergenic	2.665	6	14	15	0	1	1
1:96709627:G:T	rs9661283	1	96709627	T	G	0.3459	NA	1	rs516902	12	.	RP5-898J17.1	9997	intergenic	0.413	7	14	15	0	0	1
1:96710096:G:T	rs74658983	1	96710096	T	G	0.3459	NA	1	rs516902	12	.	RP5-898J17.1	9528	intergenic	0.477	7	14	15	0	0	1
1:96710203:C:T	rs77095828	1	96710203	C	T	0.3489	NA	0.987007	rs516902	12	.	RP5-898J17.1	9421	intergenic	0.997	6	14	15	0	0	1
1:96710265:G:T	rs200632100	1	96710265	G	T	0.3489	NA	0.987007	rs516902	12	.	RP5-898J17.1	9359	intergenic	0.933	6	14	15	0	0	1
1:96710811:C:T	rs200082022	1	96710811	C	T	0.3082	NA	0.839511	rs516902	12	.	RP5-898J17.1	8813	intergenic	0.74	7	14	15	0	0	1
1:96711358:C:T	rs201281861	1	96711358	C	T	0.2962	NA	0.798192	rs516902	12	.	RP5-898J17.1	8266	intergenic	0.521	6	14	15	0	0	1
1:96711365:C:T	rs199786982	1	96711365	C	T	0.2962	NA	0.798192	rs516902	12	.	RP5-898J17.1	8259	intergenic	0.553	6	14	15	0	0	1
1:96711383:A:G	rs200942625	1	96711383	A	G	0.3459	NA	1	rs516902	12	.	RP5-898J17.1	8241	intergenic	0.565	6	14	15	0	0	1
1:96711484:C:T	rs146428892	1	96711484	C	T	0.3459	NA	1	rs516902	12	.	RP5-898J17.1	8140	intergenic	0.859	7	14	15	0	1	1
1:96711877:A:C	rs74792543	1	96711877	A	C	0.3459	NA	1	rs516902	12	.	RP5-898J17.1	7747	intergenic	0.343	7	9	15	0	0	1
1:96712329:G:T	rs474999	1	96712329	G	T	0.3469	NA	0.995679	rs516902	12	.	RP5-898J17.1	7295	intergenic	1.18	7	9	15	0	1	1
1:96712340:A:G	rs638380	1	96712340	A	G	0.3469	NA	0.995679	rs516902	12	.	RP5-898J17.1	7284	intergenic	0.867	6	9	15	0	1	1
1:96712521:A:G	rs498154	1	96712521	G	A	0.3459	NA	1	rs516902	12	.	RP5-898J17.1	7103	intergenic	0.446	7	9	15	0	1	1
1:96712930:A:G	rs502505	1	96712930	G	A	0.3459	2.97515e-10	1	rs516902	12	.	RP5-898J17.1	6694	intergenic	1.391	7	7	15	0	1	1
1:96713784:C:T	rs608948	1	96713784	C	T	0.3459	2.18266e-10	1	rs516902	12	.	RP5-898J17.1	5840	intergenic	2.492	NA	5	15	0	1	1
1:96714198:A:G	rs534693	1	96714198	A	G	0.3459	2.54174e-10	1	rs516902	12	.	RP5-898J17.1	5426	intergenic	7.734	NA	5	15	0	1	1
1:96714511:A:T	rs324859	1	96714511	T	A	0.3072	4.81209e-08	0.844382	rs516902	12	.	RP5-898J17.1	5113	intergenic	11.75	6	5	15	0	0	1
1:96714602:A:G	rs2219909	1	96714602	A	G	0.3459	2.26785e-10	1	rs516902	12	.	RP5-898J17.1	5022	intergenic	11.39	NA	5	15	0	1	1
1:96714996:C:T	rs324860	1	96714996	T	C	0.3072	6.22299e-08	0.844382	rs516902	12	.	RP5-898J17.1	4628	intergenic	16.06	NA	5	15	0	0	1
1:96715123:C:T	rs681950	1	96715123	C	T	0.3459	2.33437e-10	1	rs516902	12	.	RP5-898J17.1	4501	intergenic	0.002	NA	5	15	0	1	1
1:96715315:A:G	rs610263	1	96715315	A	G	0.3459	NA	1	rs516902	12	.	RP5-898J17.1	4309	intergenic	3.457	NA	5	15	0	1	1
1:96715798:C:T	rs668401	1	96715798	C	T	0.3459	2.73402e-10	1	rs516902	12	.	RP5-898J17.1	3826	intergenic	0.066	NA	5	15	0	1	1
1:96715836:C:G	rs668342	1	96715836	G	C	0.3459	NA	1	rs516902	12	.	RP5-898J17.1	3788	intergenic	0.707	6	5	15	0	1	1
1:96715935:G:GT	rs35507648	1	96715935	GT	G	0.3688	NA	0.905516	rs516902	12	.	RP5-898J17.1	3689	intergenic	1.055	NA	5	15	0	0	1
1:96717156:A:G	rs1386305	1	96717156	A	G	0.3459	2.79106e-10	1	rs516902	12	.	RP5-898J17.1	2468	intergenic	0.69	NA	5	15	0	1	1
1:96717849:C:G	rs971157	1	96717849	G	C	0.3459	NA	1	rs516902	12	.	RP5-898J17.1	1775	intergenic	0.624	5	7	15	0	1	1
1:96717936:C:T	rs971156	1	96717936	T	C	0.3459	1.96247e-10	1	rs516902	12	.	RP5-898J17.1	1688	intergenic	7.225	NA	7	15	0	1	1
1:96718961:A:G	rs321591	1	96718961	G	A	0.3459	2.89137e-10	1	rs516902	12	.	RP5-898J17.1	663	downstream	2.284	3a	2	15	0	1	1
1:96719266:C:T	rs321592	1	96719266	T	C	0.3459	2.80692e-10	1	rs516902	12	.	RP5-898J17.1	358	downstream	3.636	NA	1	15	0	1	1
1:96719892:A:G	rs324864	1	96719892	A	G	0.2704	4.36015e-07	0.689643	rs516902	12	.	RP5-898J17.1	0	ncRNA_exonic	5.672	NA	2	15	0	1	1
1:96720302:C:T	rs321593	1	96720302	T	C	0.3469	3.27483e-10	0.995648	rs516902	12	.	RP5-898J17.1	0	ncRNA_exonic	2.979	7	2	15	0	1	1
1:96724741:A:G	rs9662580	1	96724741	G	A	0.3469	4.25422e-10	0.995648	rs516902	12	.	RP5-898J17.1	0	ncRNA_intronic	11.14	5	7	15	0	1	1
1:96727795:C:T	rs161996	1	96727795	T	C	0.3449	NA	0.978252	rs516902	12	.	RP5-898J17.1	0	ncRNA_intronic	1.047	7	14	15	0	1	1
1:96728392:G:T	rs161998	1	96728392	G	T	0.3469	4.35334e-10	0.995648	rs516902	12	.	RP5-898J17.1	0	ncRNA_intronic	4.634	7	14	15	0	1	1
1:96732885:A:C	rs504399	1	96732885	A	C	0.3469	6.84324e-10	0.995648	rs516902	12	.	RP5-898J17.1	0	ncRNA_intronic	10.23	6	15	15	0	1	1
1:96733579:A:T	rs644590	1	96733579	T	A	0.3469	NA	0.995648	rs516902	12	.	RP5-898J17.1	0	ncRNA_intronic	2.045	7	15	15	0	1	1
1:96734737:A:G	rs660290	1	96734737	A	G	0.3459	4.97066e-10	0.991294	rs516902	12	.	RP5-898J17.1	0	ncRNA_intronic	2.652	7	15	15	0	1	1
1:96735736:C:T	rs675043	1	96735736	T	C	0.3459	7.06378e-10	0.991294	rs516902	12	.	RP5-898J17.1	0	ncRNA_intronic	7.096	7	15	15	0	1	1
1:96738338:A:G	rs321547	1	96738338	G	A	0.3459	7.00313e-10	0.991294	rs516902	12	.	RP5-898J17.1	0	ncRNA_intronic	5.72	7	5	15	0	1	1
1:96738789:C:T	rs324853	1	96738789	T	C	0.3072	1.83608e-07	0.83601	rs516902	12	.	RP5-898J17.1	0	ncRNA_intronic	3.03	7	5	15	0	0	1
1:96738972:C:T	rs324854	1	96738972	T	C	0.3072	1.78406e-07	0.83601	rs516902	12	.	RP5-898J17.1	0	ncRNA_intronic	11.61	7	5	15	0	0	1
1:96744164:A:T	rs9660195	1	96744164	A	T	0.3459	NA	0.991294	rs516902	12	.	RP5-898J17.1	0	ncRNA_intronic	5.827	6	9	15	0	1	1
1:96749714:A:G	rs161989	1	96749714	A	G	0.3469	1.03215e-09	0.987022	rs516902	12	.	RP5-898J17.1	0	ncRNA_intronic	0.298	7	9	15	0	1	1
1:96754566:A:G	rs161992	1	96754566	G	A	0.3469	1.32677e-09	0.987022	rs516902	12	.	RP5-898J17.1	0	ncRNA_intronic	5.751	7	5	15	0	1	1
1:96759720:A:G	rs11165579	1	96759720	A	G	0.2773	1.72127e-06	0.702016	rs516902	12	.	RP5-898J17.1	0	ncRNA_intronic	6.118	7	5	15	0	1	1
1:96763824:A:G	rs676097	1	96763824	A	G	0.3469	1.68192e-09	0.987022	rs516902	12	.	RP5-898J17.1	0	ncRNA_intronic	8.29	NA	5	15	0	1	1
1:96766417:A:C	rs161671	1	96766417	C	A	0.3887	NA	0.759871	rs516902	12	.	RP5-898J17.1	0	ncRNA_intronic	4.849	NA	5	15	0	0	1
1:96766802:A:G	rs161987	1	96766802	A	G	0.3469	2.6726e-09	0.987022	rs516902	12	.	RP5-898J17.1	0	ncRNA_intronic	2.105	NA	5	15	0	1	1
1:96769504:T:TTA	rs34270115	1	96769504	TTA	T	0.3489	NA	0.978427	rs516902	12	.	RP5-898J17.1	0	ncRNA_intronic	0.633	NA	5	15	0	0	1
1:96770685:A:G	rs161985	1	96770685	A	G	0.3469	1.62407e-09	0.987022	rs516902	12	.	RP5-898J17.1	0	ncRNA_intronic	0.124	NA	5	15	0	1	1
1:96772189:T:TA	rs34064570	1	96772189	TA	T	0.3479	NA	0.982714	rs516902	12	.	RP5-898J17.1	0	ncRNA_intronic	0.084	NA	2	15	0	0	1
1:96772320:C:T	rs184470	1	96772320	T	C	0.3469	1.71194e-09	0.987022	rs516902	12	.	RP5-898J17.1	0	ncRNA_intronic	5.682	5	2	15	0	1	1
1:96775017:A:AT	rs11342990	1	96775017	A	AT	0.4423	NA	0.650496	rs516902	12	.	RP5-898J17.1	0	ncRNA_intronic	0.056	NA	2	15	0	0	1
1:96777210:C:T	rs326651	1	96777210	T	C	0.3469	1.48886e-09	0.987022	rs516902	12	.	RP5-898J17.1	0	ncRNA_intronic	3.424	6	5	15	0	1	1
1:96778004:A:T	rs326653	1	96778004	A	T	0.3469	NA	0.987022	rs516902	12	.	RP5-898J17.1	0	ncRNA_intronic	4.378	6	5	15	0	1	1
1:96780031:A:T	rs326655	1	96780031	T	A	0.331	NA	0.928098	rs516902	12	.	RP5-898J17.1	0	ncRNA_intronic	0.185	6	5	15	0	1	1
1:96782403:G:T	rs10874997	1	96782403	G	T	0.3469	2.24656e-09	0.987022	rs516902	12	.	RP5-898J17.1	0	ncRNA_intronic	2.122	7	5	15	0	1	1
1:96785035:C:T	rs326679	1	96785035	C	T	0.3469	2.43301e-09	0.987022	rs516902	12	.	RP5-898J17.1	0	ncRNA_intronic	0.003	7	5	15	0	1	1
1:96786632:A:G	rs326678	1	96786632	A	G	0.3469	2.34134e-09	0.987022	rs516902	12	.	RP5-898J17.1	0	ncRNA_intronic	3.442	NA	5	15	0	1	1
1:96790933:C:T	rs326674	1	96790933	T	C	0.3469	2.2147e-09	0.987022	rs516902	12	.	RP5-898J17.1	0	ncRNA_intronic	9.468	7	15	15	0	1	1
1:96795795:A:G	rs326672	1	96795795	A	G	0.3469	1.39896e-09	0.987022	rs516902	12	.	RP5-898J17.1	0	ncRNA_intronic	5.092	6	5	15	0	1	1
1:96797807:C:T	rs326671	1	96797807	C	T	0.3459	1.49691e-09	0.982721	rs516902	12	.	RP5-898J17.1	0	ncRNA_intronic	1.719	NA	5	15	0	1	1
1:96799629:C:T	rs149371	1	96799629	C	T	0.3459	1.3685e-09	0.982721	rs516902	12	.	RP5-898J17.1	0	ncRNA_intronic	0.205	NA	7	15	0	1	1
1:96802577:A:G	rs161795	1	96802577	G	A	0.3469	1.67218e-09	0.987022	rs516902	12	.	RP5-898J17.1	0	ncRNA_intronic	0.316	NA	14	15	0	1	1
1:96805998:C:G	rs161982	1	96805998	G	C	0.3469	NA	0.987022	rs516902	12	.	RP5-898J17.1	0	ncRNA_intronic	1.456	6	14	15	0	1	1
1:96818456:C:T	rs325953	1	96818456	C	T	0.341	2.23439e-09	0.961326	rs516902	12	.	RP5-898J17.1	0	ncRNA_intronic	3.877	5	14	15	0	1	1
1:96819655:G:T	rs170533	1	96819655	G	T	0.3419	3.94246e-09	0.956943	rs516902	12	.	RP5-898J17.1	0	ncRNA_intronic	1.956	NA	14	15	0	1	1
1:96819907:A:G	rs325951	1	96819907	G	A	0.3419	5.52333e-09	0.956943	rs516902	12	.	RP5-898J17.1	0	ncRNA_intronic	1.799	NA	14	15	0	1	1
1:96823086:A:C	rs325950	1	96823086	C	A	0.3419	5.36562e-09	0.956943	rs516902	12	.	RP5-898J17.1	0	ncRNA_intronic	4.275	2b	5	15	0	1	1
1:96829870:A:C	rs325947	1	96829870	A	C	0.341	4.7966e-09	0.952789	rs516902	12	.	RP5-898J17.1	0	ncRNA_intronic	4.48	NA	5	15	0	1	1
1:96830775:A:G	rs192990	1	96830775	G	A	0.341	4.48105e-09	0.952789	rs516902	12	.	RP5-898J17.1	0	ncRNA_intronic	2.243	NA	5	15	0	1	1
1:96835538:C:G	rs600169	1	96835538	G	C	0.34	NA	0.948667	rs516902	12	.	RP5-898J17.1	0	ncRNA_intronic	5.009	6	5	15	0	1	1
1:96836324:A:ATC	rs35398457	1	96836324	A	ATC	0.3479	NA	0.906615	rs516902	12	.	RP5-898J17.1	0	ncRNA_intronic	3.632	NA	2	15	0	0	1
1:96836700:C:T	rs11165604	1	96836700	C	T	0.3519	1.51778e-09	0.882294	rs516902	12	.	RP5-898J17.1	0	ncRNA_intronic	0.997	4	5	15	0	1	1
1:96837661:C:T	rs6593592	1	96837661	T	C	0.3429	4.05842e-10	0.877346	rs516902	12	.	RP5-898J17.1	0	ncRNA_intronic	1.187	7	5	15	0	1	1
1:96838976:C:CA	rs34685471	1	96838976	C	CA	0.3429	NA	0.877346	rs516902	12	.	RP5-898J17.1	0	ncRNA_intronic	9.823	NA	5	15	0	0	1
1:96845432:G:T	rs326918	1	96845432	G	T	0.327	NA	0.820318	rs516902	12	.	RP5-898J17.1	5750	intergenic	0.499	NA	5	15	0	0	1
1:96846851:C:T	rs111498374	1	96846851	C	T	0.3429	NA	0.877346	rs516902	12	.	RP5-898J17.1	7169	intergenic	1.167	7	5	15	0	0	1
1:96851903:T:TC	rs34275051	1	96851903	T	TC	0.3489	NA	0.902433	rs516902	12	.	RP4-736I12.1	4304	intergenic	1.444	NA	5	15	0	0	1
1:96852354:A:G	rs326911	1	96852354	G	A	0.3429	4.44066e-10	0.877346	rs516902	12	.	RP4-736I12.1	3853	intergenic	1.265	7	5	15	0	1	1
1:96854756:C:G	rs167849	1	96854756	G	C	0.3429	NA	0.877346	rs516902	12	.	RP4-736I12.1	1451	intergenic	1.082	2b	5	15	0	1	1
1:96857105:C:T	rs326915	1	96857105	C	T	0.3459	3.23916e-08	0.840452	rs516902	12	.	RP4-736I12.1	155	downstream	2.162	7	5	15	0	1	1
1:96861011:A:G	rs632586	1	96861011	G	A	0.3449	2.66559e-08	0.836573	rs516902	12	.	RP4-736I12.1	4061	intergenic	2.912	7	5	15	0	1	1
1:96861540:C:T	rs633343	1	96861540	T	C	0.3459	2.59125e-08	0.83312	rs516902	12	.	RP4-736I12.1	4590	intergenic	0.03	6	7	15	0	1	1
1:96861720:C:T	rs1222580	1	96861720	T	C	0.3459	3.02753e-08	0.841102	rs516902	12	.	RP4-736I12.1	4770	intergenic	0.228	6	9	15	0	1	1
1:96863198:C:G	rs662350	1	96863198	G	C	0.3469	NA	0.844991	rs516902	12	.	RP4-736I12.1	6248	intergenic	10.47	6	9	15	0	1	1
1:96864428:T:TA	rs5776313	1	96864428	TA	T	0.3946	NA	0.682186	rs516902	12	.	RP4-736I12.1	7478	intergenic	1.112	NA	15	15	0	0	1
1:96870599:G:T	rs567440	1	96870599	G	T	0.3469	6.50971e-08	0.836984	rs516902	12	.	UBE2WP1	13550	intergenic	0.665	7	5	15	0	1	1
1:103572736:A:T	rs4908291	1	103572736	T	A	0.4871	NA	0.741861	rs1528206	13	.	COL11A1	0	intronic	17.48	4	1	1	1	1	1
1:103575991:A:C	rs11164673	1	103575991	C	A	0.4801	1.79237e-07	0.902167	rs1528206	13	.	COL11A1	1938	intergenic	1.692	7	5	15	1	1	1
1:103578024:C:CCAAA	rs10547793	1	103578024	CCAAA	C	0.4801	NA	0.902167	rs1528206	13	.	COL11A1	3971	intergenic	3.539	NA	7	15	1	1	1
1:103580961:C:T	rs10874680	1	103580961	C	T	0.4881	2.7182e-07	0.903545	rs1528206	13	.	COL11A1	6908	intergenic	0.267	7	5	15	1	1	1
1:103583153:C:T	rs6681533	1	103583153	C	T	0.4344	NA	0.656057	rs1528206	13	.	COL11A1	9100	intergenic	2.233	7	5	15	1	1	1
1:103586052:C:T	rs6577356	1	103586052	C	T	0.4781	2.0038e-08	1	rs1528206	13	.	COL11A1	11999	intergenic	0.157	7	5	15	0	1	1
1:103587501:A:G	rs10874681	1	103587501	G	A	0.4344	NA	0.656057	rs1528206	13	.	COL11A1	13448	intergenic	1.348	7	5	15	0	1	1
1:103587718:C:T	rs1591635	1	103587718	T	C	0.4781	1.79533e-08	1	rs1528206	13	.	COL11A1	13665	intergenic	10.96	NA	5	15	0	1	1
1:103591465:A:G	rs12026245	1	103591465	G	A	0.4781	1.3034e-08	1	rs1528206	13	.	COL11A1	17412	intergenic	7.007	7	5	15	0	1	1
1:103594214:G:T	rs7530263	1	103594214	G	T	0.4781	2.16708e-08	1	rs1528206	13	.	COL11A1	20161	intergenic	5.234	5	5	15	0	1	1
1:103598115:A:T	rs4098281	1	103598115	A	T	0.4344	NA	0.656057	rs1528206	13	.	COL11A1	24062	intergenic	2.319	7	5	15	0	1	1
1:103602063:A:G	rs11164687	1	103602063	G	A	0.4344	NA	0.656057	rs1528206	13	.	COL11A1	28010	intergenic	3.229	6	5	15	0	1	1
1:103602591:A:T	rs10437029	1	103602591	A	T	0.4344	NA	0.656057	rs1528206	13	.	COL11A1	28538	intergenic	1.891	6	5	15	0	1	1
1:103603759:C:T	rs7523058	1	103603759	C	T	0.4344	1.87101e-07	0.656057	rs1528206	13	.	COL11A1	29706	intergenic	1.858	6	5	15	0	1	1
1:103604269:G:T	rs1415365	1	103604269	G	T	0.4781	2.47434e-08	1	rs1528206	13	.	COL11A1	30216	intergenic	0.795	7	5	15	0	1	1
1:103605515:G:T	rs1577806	1	103605515	G	T	0.4344	2.18217e-07	0.656057	rs1528206	13	.	COL11A1	31462	intergenic	0.093	7	5	15	0	1	1
1:103606181:C:G	rs6675440	1	103606181	C	G	0.4344	NA	0.656057	rs1528206	13	.	COL11A1	32128	intergenic	0.077	7	5	15	0	1	1
1:103607607:C:T	rs6678780	1	103607607	T	C	0.4344	2.17349e-07	0.656057	rs1528206	13	.	COL11A1	33554	intergenic	0.295	6	5	15	0	1	1
1:103609693:C:T	rs872317	1	103609693	T	C	0.4344	1.6136e-07	0.656057	rs1528206	13	.	COL11A1	35640	intergenic	0.003	6	5	15	0	1	1
1:103611252:A:G	rs1337199	1	103611252	G	A	0.4344	1.71473e-07	0.656057	rs1528206	13	.	COL11A1	37199	intergenic	14.92	5	7	15	0	1	1
1:103612069:C:T	rs6692914	1	103612069	T	C	0.4781	1.81882e-08	1	rs1528206	13	.	COL11A1	38016	intergenic	0.908	6	7	15	0	1	1
1:103613354:C:T	rs7551474	1	103613354	T	C	0.4791	4.74154e-08	0.995912	rs1528206	13	.	COL11A1	39301	intergenic	0.421	7	14	15	0	1	1
1:103613356:A:G	rs7549108	1	103613356	A	G	0.4781	3.73487e-08	1	rs1528206	13	.	COL11A1	39303	intergenic	1.398	7	14	15	0	1	1
1:103614687:C:T	rs2376352	1	103614687	C	T	0.4344	NA	0.656057	rs1528206	13	.	COL11A1	40634	intergenic	3.401	7	14	15	0	1	1
1:103614774:C:T	rs7541203	1	103614774	C	T	0.4344	NA	0.656057	rs1528206	13	.	COL11A1	40721	intergenic	1.107	7	14	15	0	1	1
1:103615351:C:T	rs7512886	1	103615351	T	C	0.4344	NA	0.656057	rs1528206	13	.	COL11A1	41298	intergenic	5.373	6	14	15	0	1	1
1:103615407:C:T	rs4268371	1	103615407	C	T	0.4344	NA	0.656057	rs1528206	13	.	COL11A1	41354	intergenic	3.012	7	14	15	0	1	1
1:103615693:G:T	rs1415348	1	103615693	T	G	0.4344	NA	0.656057	rs1528206	13	.	COL11A1	41640	intergenic	3.24	NA	14	15	0	1	1
1:103615768:A:G	rs1415347	1	103615768	A	G	0.4344	NA	0.656057	rs1528206	13	.	COL11A1	41715	intergenic	5.645	NA	14	15	0	1	1
1:103615875:A:G	rs1415346	1	103615875	A	G	0.4344	NA	0.656057	rs1528206	13	.	COL11A1	41822	intergenic	0.937	NA	13	15	0	1	1
1:103615938:A:G	rs1415345	1	103615938	G	A	0.4344	NA	0.656057	rs1528206	13	.	COL11A1	41885	intergenic	8.091	7	13	15	0	1	1
1:103615951:T:TAACA	rs76490667	1	103615951	T	TAACA	0.4344	NA	0.656057	rs1528206	13	.	COL11A1	41898	intergenic	3.821	NA	13	15	0	1	1
1:103616193:G:T	rs12077851	1	103616193	G	T	0.4344	NA	0.656057	rs1528206	13	.	COL11A1	42140	intergenic	1.151	7	13	15	0	1	1
1:103616225:C:T	rs61815025	1	103616225	C	T	0.4344	NA	0.656057	rs1528206	13	.	COL11A1	42172	intergenic	0.431	6	13	15	0	1	1
1:103616691:A:G	rs7542232	1	103616691	A	G	0.4344	NA	0.656057	rs1528206	13	.	COL11A1	42638	intergenic	0.438	7	13	15	0	1	1
1:103616809:C:T	rs7544688	1	103616809	T	C	0.4344	NA	0.656057	rs1528206	13	.	COL11A1	42756	intergenic	2.417	6	13	15	0	1	1
1:103617136:A:G	rs7552776	1	103617136	G	A	0.4344	NA	0.656057	rs1528206	13	.	COL11A1	43083	intergenic	8.717	6	13	15	0	1	1
1:103617304:C:T	rs7531211	1	103617304	C	T	0.4344	NA	0.656057	rs1528206	13	.	COL11A1	43251	intergenic	0.361	6	13	15	0	1	1
1:103617321:C:G	rs7531216	1	103617321	C	G	0.4344	NA	0.656057	rs1528206	13	.	COL11A1	43268	intergenic	0.751	7	13	15	0	1	1
1:103617382:A:T	rs7547446	1	103617382	T	A	0.4344	NA	0.656057	rs1528206	13	.	COL11A1	43329	intergenic	3.88	7	13	15	0	1	1
1:103617401:T:TTGAAA	rs67228818	1	103617401	TTGAAA	T	0.4344	NA	0.656057	rs1528206	13	.	COL11A1	43348	intergenic	3.06	NA	13	15	0	1	1
1:103617545:C:T	rs11164701	1	103617545	C	T	0.4344	NA	0.656057	rs1528206	13	.	COL11A1	43492	intergenic	0.813	7	13	15	0	1	1
1:103617615:C:CAA	rs34954985	1	103617615	C	CAA	0.4344	NA	0.656057	rs1528206	13	.	COL11A1	2019-04-07	intergenic	3.133	NA	13	15	0	1	1
1:103617838:A:C	rs12089613	1	103617838	A	C	0.4344	NA	0.656057	rs1528206	13	.	COL11A1	2019-11-16	intergenic	2.481	7	13	15	0	1	1
1:103617861:A:G	rs12079562	1	103617861	G	A	0.4344	NA	0.656057	rs1528206	13	.	COL11A1	2019-12-09	intergenic	1.124	7	13	15	0	1	1
1:103617917:C:T	rs12058926	1	103617917	C	T	0.4344	NA	0.656057	rs1528206	13	.	COL11A1	2020-02-03	intergenic	5.743	6	13	15	0	1	1
1:103617970:A:T	1:103617970:A:T	1	103617970	T	A	0.000994	NA	0.648077	rs1528206	13	.	COL11A1	43917	intergenic	0.899	7	13	15	0	0	1
1:103617970:C:T	1:103617970:C:T	1	103617970	T	C	0.4344	NA	0.648077	rs1528206	13	.	COL11A1	43917	NA	0.802	NA	13	15	0	1	1
1:103618005:C:T	rs12085033	1	103618005	T	C	0.4344	NA	0.656057	rs1528206	13	.	COL11A1	43952	intergenic	0.576	6	13	15	0	1	1
1:103618117:C:T	rs12086108	1	103618117	T	C	0.4344	NA	0.656057	rs1528206	13	.	COL11A1	44064	intergenic	1.732	7	13	15	0	1	1
1:103618254:C:T	rs12086163	1	103618254	T	C	0.4344	NA	0.656057	rs1528206	13	.	COL11A1	44201	intergenic	0.664	6	13	15	0	1	1
1:103618387:A:G	rs12080813	1	103618387	G	A	0.4344	NA	0.656057	rs1528206	13	.	COL11A1	44334	intergenic	2.208	6	13	15	0	1	1
1:103618563:A:G	rs10127554	1	103618563	G	A	0.4344	NA	0.656057	rs1528206	13	.	COL11A1	44510	intergenic	3.063	7	13	15	0	1	1
1:103618715:G:GTTTTT	rs35611555	1	103618715	GTTTTT	G	0.4354	NA	0.657845	rs1528206	13	.	COL11A1	44662	intergenic	0.948	NA	13	15	0	1	1
1:103619058:A:G	rs10127597	1	103619058	G	A	0.4344	NA	0.656057	rs1528206	13	.	COL11A1	45005	intergenic	2.57	6	13	15	0	1	1
1:103619323:C:T	rs7537592	1	103619323	C	T	0.4344	NA	0.656057	rs1528206	13	.	COL11A1	45270	intergenic	0.713	6	13	15	0	1	1
1:103619366:C:T	rs7553793	1	103619366	T	C	0.4344	NA	0.656057	rs1528206	13	.	COL11A1	45313	intergenic	0.981	7	13	15	0	1	1
1:103619442:C:T	rs7539944	1	103619442	C	T	0.4344	NA	0.656057	rs1528206	13	.	COL11A1	45389	intergenic	3.196	6	13	15	0	1	1
1:103619544:C:T	rs7540045	1	103619544	C	T	0.4344	NA	0.656057	rs1528206	13	.	COL11A1	45491	intergenic	0.461	7	13	15	0	1	1
1:103619637:A:G	rs7516810	1	103619637	G	A	0.4344	NA	0.656057	rs1528206	13	.	COL11A1	45584	intergenic	0.113	5	13	15	0	1	1
1:103619711:C:T	rs7540164	1	103619711	C	T	0.4344	NA	0.656057	rs1528206	13	.	COL11A1	45658	intergenic	0.211	5	13	15	0	1	1
1:103619714:G:T	rs72687227	1	103619714	T	G	0.4344	NA	0.656057	rs1528206	13	.	COL11A1	45661	intergenic	1.958	5	13	15	0	1	1
1:103619752:T:TCA	rs149750815	1	103619752	TCA	T	0.4344	NA	0.656057	rs1528206	13	.	COL11A1	45699	intergenic	0.968	NA	13	15	0	1	1
1:103620264:C:T	rs7540730	1	103620264	C	T	0.4344	NA	0.656057	rs1528206	13	.	COL11A1	46211	intergenic	2.121	7	14	15	0	1	1
1:103620380:G:T	rs7511953	1	103620380	T	G	0.4344	NA	0.656057	rs1528206	13	.	COL11A1	46327	intergenic	10.59	6	14	15	0	1	1
1:103620425:A:C	rs10874689	1	103620425	A	C	0.4344	NA	0.656057	rs1528206	13	.	COL11A1	46372	intergenic	2.38	7	14	15	0	1	1
1:103620494:A:G	rs11164702	1	103620494	A	G	0.4344	NA	0.656057	rs1528206	13	.	COL11A1	46441	intergenic	2.516	6	14	15	0	1	1
1:103620522:A:C	rs10874690	1	103620522	A	C	0.4344	NA	0.656057	rs1528206	13	.	COL11A1	46469	intergenic	0.482	6	14	15	0	1	1
1:103620879:G:GT	rs57219661	1	103620879	GT	G	0.4344	NA	0.656057	rs1528206	13	.	COL11A1	46826	intergenic	0.64	NA	9	15	0	1	1
1:103621148:C:T	rs10159410	1	103621148	C	T	0.4344	NA	0.656057	rs1528206	13	.	COL11A1	47095	intergenic	2.456	7	9	15	0	1	1
1:103621351:C:T	rs4096920	1	103621351	C	T	0.4344	NA	0.656057	rs1528206	13	.	COL11A1	47298	intergenic	0.327	NA	9	15	0	1	1
1:103622106:A:T	rs3850460	1	103622106	T	A	0.4344	NA	0.656057	rs1528206	13	.	COL11A1	48053	intergenic	4.407	7	7	15	0	1	1
1:103622234:A:G	rs3861744	1	103622234	A	G	0.4344	NA	0.656057	rs1528206	13	.	COL11A1	48181	intergenic	4.848	6	7	15	0	1	1
1:103622465:T:TC	rs11422889	1	103622465	T	TC	0.4344	NA	0.656057	rs1528206	13	.	COL11A1	48412	intergenic	10.4	NA	7	15	0	1	1
1:103622512:A:C	rs6577361	1	103622512	A	C	0.4344	NA	0.656057	rs1528206	13	.	COL11A1	48459	intergenic	10.96	5	7	15	0	1	1
1:103622719:C:T	rs7518542	1	103622719	T	C	0.4344	NA	0.656057	rs1528206	13	.	COL11A1	48666	intergenic	18.34	2b	7	15	0	1	1
1:103623133:A:C	rs7550030	1	103623133	C	A	0.4344	NA	0.656057	rs1528206	13	.	COL11A1	49080	intergenic	0.481	6	5	15	0	1	1
1:103623278:C:T	rs7519151	1	103623278	T	C	0.4344	NA	0.656057	rs1528206	13	.	COL11A1	49225	intergenic	2.355	7	5	15	0	1	1
1:103623448:A:C	rs72989899	1	103623448	A	C	0.4344	NA	0.656057	rs1528206	13	.	COL11A1	49395	intergenic	0.015	6	5	15	0	1	1
1:103623742:C:T	rs3850461	1	103623742	C	T	0.4344	NA	0.656057	rs1528206	13	.	COL11A1	49689	intergenic	8.813	NA	5	15	0	1	1
1:103623763:G:T	rs3850462	1	103623763	G	T	0.4344	NA	0.656057	rs1528206	13	.	COL11A1	49710	intergenic	4.724	NA	5	15	0	1	1
1:103624761:C:T	rs6670472	1	103624761	T	C	0.4344	NA	0.656057	rs1528206	13	.	COL11A1	50708	intergenic	2.729	7	5	15	0	1	1
1:103624801:C:T	rs6703986	1	103624801	C	T	0.4344	NA	0.656057	rs1528206	13	.	COL11A1	50748	intergenic	1.516	7	5	15	0	1	1
1:103625088:C:T	rs6704272	1	103625088	C	T	0.4344	NA	0.656057	rs1528206	13	.	COL11A1	51035	intergenic	5.988	6	5	15	0	1	1
1:103625455:A:G	rs6670951	1	103625455	A	G	0.4344	NA	0.656057	rs1528206	13	.	COL11A1	51402	intergenic	0.437	7	5	15	0	1	1
1:103625963:A:G	rs61815034	1	103625963	G	A	0.4344	NA	0.656057	rs1528206	13	.	COL11A1	51910	intergenic	0.338	5	5	15	0	1	1
1:103626028:A:AAC	rs112562958	1	103626028	AAC	A	0.4344	NA	0.656057	rs1528206	13	.	COL11A1	51975	intergenic	1.237	NA	7	15	0	1	1
1:103626607:C:CTA	rs4013847	1	103626607	C	CTA	0.4344	NA	0.656057	rs1528206	13	.	COL11A1	52554	intergenic	0.529	NA	14	15	0	1	1
1:103627075:A:G	rs12096194	1	103627075	A	G	0.4344	NA	0.656057	rs1528206	13	.	COL11A1	53022	intergenic	0.3	7	14	15	0	1	1
1:103627085:A:G	rs12086115	1	103627085	G	A	0.4344	NA	0.656057	rs1528206	13	.	COL11A1	53032	intergenic	1.957	7	14	15	0	1	1
1:103627745:A:G	rs10127715	1	103627745	G	A	0.4344	NA	0.656057	rs1528206	13	.	COL11A1	53692	intergenic	3.91	5	14	15	0	1	1
1:103629322:C:T	rs11164706	1	103629322	T	C	0.4344	NA	0.656057	rs1528206	13	.	COL11A1	55269	intergenic	0.464	6	5	15	0	1	1
1:103629448:C:T	rs75771586	1	103629448	C	T	0.4781	2.19871e-08	1	rs1528206	13	.	COL11A1	55395	intergenic	1.588	7	5	15	0	1	1
1:103629718:A:G	rs6660886	1	103629718	G	A	0.4344	NA	0.656057	rs1528206	13	.	COL11A1	55665	intergenic	0.034	7	5	15	0	1	1
1:103630080:A:T	rs12568878	1	103630080	T	A	0.4781	NA	1	rs1528206	13	.	COL11A1	56027	intergenic	6.665	6	5	15	0	1	1
1:103631214:G:GT	rs111681660	1	103631214	G	GT	0.4344	NA	0.656057	rs1528206	13	.	COL11A1	57161	intergenic	2.322	NA	5	15	0	1	1
1:103632500:A:AT	rs11310445	1	103632500	AT	A	0.4344	NA	0.656057	rs1528206	13	.	COL11A1	58447	intergenic	3.807	NA	5	15	0	1	1
1:103633084:G:GA	rs151022849	1	103633084	GA	G	0.4354	NA	0.641875	rs1528206	13	.	COL11A1	59031	intergenic	0.706	NA	5	15	0	1	1
1:103633657:A:G	rs9662902	1	103633657	A	G	0.4344	NA	0.656057	rs1528206	13	.	COL11A1	59604	intergenic	3.244	6	5	15	0	1	1
1:103634558:A:T	rs12094089	1	103634558	T	A	0.4344	NA	0.656057	rs1528206	13	.	COL11A1	60505	intergenic	5.11	6	5	15	0	1	1
1:103634818:C:T	rs7524445	1	103634818	T	C	0.4344	NA	0.656057	rs1528206	13	.	COL11A1	60765	intergenic	1.47	6	5	15	0	1	1
1:103635201:A:C	rs7555795	1	103635201	C	A	0.4344	NA	0.656057	rs1528206	13	.	COL11A1	61148	intergenic	0.041	7	5	15	0	1	1
1:103636389:A:T	rs6657840	1	103636389	T	A	0.4344	NA	0.656057	rs1528206	13	.	COL11A1	62336	intergenic	13.84	2a	5	15	0	1	1
1:103637793:C:T	rs1406129	1	103637793	T	C	0.4344	NA	0.656057	rs1528206	13	.	COL11A1	63740	intergenic	1.067	NA	5	15	0	1	1
1:103638565:C:G	rs111265805	1	103638565	C	G	0.4344	NA	0.656057	rs1528206	13	.	COL11A1	64512	intergenic	0.171	6	5	15	0	1	1
1:103639577:T:TAAC	rs10653682	1	103639577	T	TAAC	0.4344	NA	0.656057	rs1528206	13	.	COL11A1	65524	intergenic	2.014	NA	5	15	0	1	1
1:103639762:A:C	rs12075533	1	103639762	C	A	0.4344	NA	0.656057	rs1528206	13	.	COL11A1	65709	intergenic	0.039	7	5	15	0	1	1
1:103640512:G:GA	rs61703190	1	103640512	GA	G	0.4344	NA	0.656057	rs1528206	13	.	COL11A1	66459	intergenic	2.549	NA	5	15	0	1	1
1:103640813:C:T	rs7526605	1	103640813	T	C	0.4344	NA	0.656057	rs1528206	13	.	COL11A1	66760	intergenic	1.889	6	5	15	0	1	1
1:103641167:A:G	rs6577363	1	103641167	A	G	0.4344	NA	0.656057	rs1528206	13	.	COL11A1	67114	intergenic	1.711	6	5	15	0	1	1
1:103643595:C:T	rs7536068	1	103643595	T	C	0.4344	NA	0.656057	rs1528206	13	.	COL11A1	69542	intergenic	0.151	6	5	15	0	1	1
1:103645060:A:G	rs11164711	1	103645060	G	A	0.4344	NA	0.656057	rs1528206	13	.	COL11A1	71007	intergenic	0.049	6	5	15	0	1	1
1:103645603:C:CT	rs565133851	1	103645603	C	CT	0.07853	NA	0.700561	rs1528206	13	.	COL11A1	71550	NA	0.439	NA	5	15	0	0	1
1:103645603:C:T	rs6673916	1	103645603	C	T	0.4553	NA	0.700561	rs1528206	13	.	COL11A1	71550	intergenic	0.055	6	5	15	0	1	1
1:103645853:A:AT	rs11288016	1	103645853	AT	A	0.4404	NA	0.647688	rs1528206	13	.	COL11A1	71800	intergenic	3.2	NA	5	15	0	1	1
1:103646247:A:C	rs6674625	1	103646247	C	A	0.4344	NA	0.656057	rs1528206	13	.	COL11A1	72194	intergenic	3.522	4	5	15	0	1	1
1:103647740:A:C	rs7517870	1	103647740	C	A	0.4344	NA	0.656057	rs1528206	13	.	COL11A1	73687	intergenic	0.506	6	5	15	0	1	1
1:103649397:C:G	rs12739207	1	103649397	G	C	0.4781	NA	1	rs1528206	13	.	COL11A1	75344	intergenic	0.385	6	5	15	0	1	1
1:103650560:A:G	rs9651151	1	103650560	G	A	0.4344	NA	0.656057	rs1528206	13	.	COL11A1	76507	intergenic	3.741	7	5	15	0	1	1
1:103651017:A:T	rs10874695	1	103651017	A	T	0.4344	NA	0.656057	rs1528206	13	.	COL11A1	76964	intergenic	2.995	6	5	15	0	1	1
1:103651212:A:G	rs12569258	1	103651212	G	A	0.4682	6.01104e-08	0.951769	rs1528206	13	.	COL11A1	77159	intergenic	5.673	7	5	15	0	1	1
1:103651349:G:T	rs9651143	1	103651349	G	T	0.4344	NA	0.656057	rs1528206	13	.	COL11A1	77296	intergenic	1.113	7	5	15	0	1	1
1:103651484:A:T	rs9651144	1	103651484	T	A	0.4344	NA	0.656057	rs1528206	13	.	COL11A1	77431	intergenic	2.802	6	5	15	0	1	1
1:103653437:C:T	rs35408333	1	103653437	C	T	0.4781	1.79755e-08	1	rs1528206	13	.	COL11A1	79384	intergenic	4.816	3b	5	15	0	1	1
1:103654447:A:C	rs6699034	1	103654447	A	C	0.4354	NA	0.657845	rs1528206	13	.	COL11A1	80394	intergenic	1.534	6	5	15	0	1	1
1:103654898:C:T	rs11164719	1	103654898	C	T	0.4781	1.51868e-08	1	rs1528206	13	.	COL11A1	80845	intergenic	0.446	5	5	15	0	1	1
1:103655246:A:G	rs35286522	1	103655246	G	A	0.4781	1.99418e-08	1	rs1528206	13	.	COL11A1	81193	intergenic	3.079	5	5	15	0	1	1
1:103655394:G:T	rs2178162	1	103655394	G	T	0.4354	NA	0.657845	rs1528206	13	.	COL11A1	81341	intergenic	0.074	NA	5	15	0	1	1
1:103656468:C:T	rs11164720	1	103656468	T	C	0.4334	NA	0.653107	rs1528206	13	.	COL11A1	82415	intergenic	10.46	5	5	15	0	1	1
1:103656578:C:T	rs1528204	1	103656578	T	C	0.4334	NA	0.653107	rs1528206	13	.	COL11A1	82525	intergenic	20.9	NA	5	15	0	1	1
1:103656944:A:G	rs1881272	1	103656944	G	A	0.4781	1.36225e-08	1	rs1528206	13	.	COL11A1	82891	intergenic	8.664	NA	5	15	0	1	1
1:103656993:A:G	rs1881271	1	103656993	G	A	0.4781	1.30025e-08	1	rs1528206	13	.	COL11A1	82940	intergenic	13.61	NA	5	15	0	1	1
1:103657314:C:T	rs11164721	1	103657314	C	T	0.4354	NA	0.657845	rs1528206	13	.	COL11A1	83261	intergenic	5.894	7	5	15	0	1	1
1:103657381:A:G	rs12075811	1	103657381	A	G	0.4354	NA	0.657845	rs1528206	13	.	COL11A1	83328	intergenic	6.533	6	5	15	0	1	1
1:103657530:C:G	rs11586799	1	103657530	C	G	0.4781	NA	1	rs1528206	13	.	COL11A1	83477	intergenic	5.694	7	5	15	0	1	1
1:103658373:C:T	rs1528203	1	103658373	T	C	0.4354	NA	0.657845	rs1528206	13	.	COL11A1	84320	intergenic	1.216	NA	5	15	0	1	1
1:103658650:C:T	rs12032097	1	103658650	T	C	0.4781	2.0863e-08	1	rs1528206	13	.	COL11A1	84597	intergenic	10.19	6	5	15	0	1	1
1:103658924:A:G	rs954564	1	103658924	G	A	0.4781	2.04681e-08	1	rs1528206	13	.	COL11A1	84871	intergenic	2.892	7	5	15	0	1	1
1:103658983:G:T	rs954565	1	103658983	T	G	0.4354	NA	0.657845	rs1528206	13	.	COL11A1	84930	intergenic	3.294	6	5	15	0	1	1
1:103659043:A:G	rs954566	1	103659043	G	A	0.4354	NA	0.657845	rs1528206	13	.	COL11A1	84990	intergenic	0.497	7	5	15	0	1	1
1:103660112:A:G	rs2178161	1	103660112	G	A	0.4781	1.93714e-08	1	rs1528206	13	.	COL11A1	86059	intergenic	0.736	NA	5	15	0	1	1
1:103660219:A:G	rs9943066	1	103660219	A	G	0.4354	NA	0.657845	rs1528206	13	.	COL11A1	86166	intergenic	4.954	6	5	15	0	1	1
1:103660599:A:T	rs11164722	1	103660599	A	T	0.4364	NA	0.654013	rs1528206	13	.	COL11A1	86546	intergenic	2.974	7	5	15	0	1	1
1:103660922:C:T	rs1406126	1	103660922	C	T	0.4354	NA	0.657845	rs1528206	13	.	COL11A1	86869	intergenic	9.637	NA	5	15	0	1	1
1:103661245:A:G	rs1918885	1	103661245	G	A	0.4354	NA	0.657845	rs1528206	13	.	COL11A1	87192	intergenic	1.371	NA	5	15	0	1	1
1:103661403:C:T	rs10493992	1	103661403	T	C	0.4334	NA	0.653107	rs1528206	13	.	COL11A1	87350	intergenic	2.028	6	5	15	0	1	1
1:103661562:C:T	rs113312693	1	103661562	C	T	0.4344	NA	0.654885	rs1528206	13	.	COL11A1	87509	intergenic	1.003	6	5	15	0	1	1
1:103661708:A:C	rs6656514	1	103661708	A	C	0.4354	NA	0.657845	rs1528206	13	.	COL11A1	87655	intergenic	0.513	7	5	15	0	1	1
1:103661797:A:G	rs6667824	1	103661797	G	A	0.4334	NA	0.653107	rs1528206	13	.	COL11A1	87744	intergenic	1.902	6	5	15	0	1	1
1:103661903:C:T	rs12407864	1	103661903	C	T	0.4781	2.10158e-08	1	rs1528206	13	.	COL11A1	87850	intergenic	0.057	7	5	15	0	1	1
1:103664005:C:T	rs10782923	1	103664005	T	C	0.4354	NA	0.657845	rs1528206	13	.	COL11A1	89952	intergenic	0.276	6	5	15	0	1	1
1:103665076:C:T	rs4360545	1	103665076	T	C	0.4354	NA	0.657845	rs1528206	13	.	COL11A1	91023	intergenic	5.033	7	5	15	0	1	1
1:103665341:A:G	rs1918884	1	103665341	G	A	0.4334	NA	0.653107	rs1528206	13	.	COL11A1	91288	intergenic	0.157	NA	5	15	0	1	1
1:103665425:A:ATTT	rs531757629	1	103665425	ATTT	A	0.499	NA	0.910129	rs1528206	13	.	COL11A1	91372	intergenic	2.183	NA	5	15	0	1	1
1:103665462:G:T	rs11164726	1	103665462	G	T	0.4364	NA	0.654013	rs1528206	13	.	COL11A1	91409	intergenic	0.249	7	5	15	0	1	1
1:103665493:C:T	rs6657513	1	103665493	C	T	0.4781	1.90062e-08	1	rs1528206	13	.	COL11A1	91440	intergenic	0.57	7	5	15	0	1	1
1:103665768:A:C	rs6670423	1	103665768	A	C	0.4334	NA	0.653107	rs1528206	13	.	COL11A1	91715	intergenic	4.406	6	5	15	0	1	1
1:103666693:C:T	rs4372278	1	103666693	T	C	0.4334	NA	0.653107	rs1528206	13	.	COL11A1	92640	intergenic	0.067	7	5	15	0	1	1
1:103666703:C:T	rs4372279	1	103666703	T	C	0.4354	NA	0.657845	rs1528206	13	.	COL11A1	92650	intergenic	0.331	7	5	15	0	1	1
1:103666903:G:T	rs1528201	1	103666903	G	T	0.4354	NA	0.657845	rs1528206	13	.	COL11A1	92850	intergenic	0.127	NA	5	15	0	1	1
1:103667006:C:T	rs1528200	1	103667006	C	T	0.4354	NA	0.657845	rs1528206	13	.	COL11A1	92953	intergenic	5.71	NA	5	15	0	1	1
1:103667031:A:AT	rs11287797	1	103667031	AT	A	0.4354	NA	0.657845	rs1528206	13	.	COL11A1	92978	intergenic	0.997	NA	5	15	0	1	1
1:103667428:A:ATCTTT	rs10601741	1	103667428	ATCTTT	A	0.4414	NA	0.679272	rs1528206	13	.	COL11A1	93375	intergenic	0.624	NA	5	15	0	1	1
1:103668416:G:T	rs10782924	1	103668416	T	G	0.4354	NA	0.657845	rs1528206	13	.	COL11A1	94363	intergenic	2.984	7	5	15	0	1	1
1:103669167:A:G	rs2889352	1	103669167	G	A	0.4354	NA	0.657845	rs1528206	13	.	COL11A1	95114	intergenic	0.063	7	5	15	0	1	1
1:103669866:C:T	rs7418839	1	103669866	C	T	0.4354	NA	0.657845	rs1528206	13	.	COL11A1	95813	intergenic	0.532	7	5	15	0	1	1
1:103670474:C:T	rs2376353	1	103670474	T	C	0.4354	NA	0.657845	rs1528206	13	.	COL11A1	96421	intergenic	0.482	5	5	15	0	1	1
1:103671833:A:G	rs12734684	1	103671833	G	A	0.4781	1.23108e-08	1	rs1528206	13	.	COL11A1	97780	intergenic	1.372	7	5	15	0	1	1
1:103672379:A:AT	rs35691472	1	103672379	A	AT	0.4781	NA	1	rs1528206	13	.	COL11A1	98326	intergenic	1.111	NA	5	15	0	1	1
1:103672947:C:T	rs10874697	1	103672947	C	T	0.4354	NA	0.657845	rs1528206	13	.	COL11A1	98894	intergenic	1.174	6	5	15	0	1	1
1:103673172:C:CT	rs59544457	1	103673172	CT	C	0.4264	NA	0.63163	rs1528206	13	.	COL11A1	99119	intergenic	6.336	NA	5	15	0	1	1
1:103673345:A:G	rs61815057	1	103673345	G	A	0.4334	NA	0.653107	rs1528206	13	.	COL11A1	99292	intergenic	2.05	7	7	15	0	1	1
1:103673368:A:G	rs11164732	1	103673368	A	G	0.4354	NA	0.657845	rs1528206	13	.	COL11A1	99315	intergenic	3.348	5	7	15	0	1	1
1:103673696:C:T	rs6667190	1	103673696	C	T	0.4334	NA	0.653107	rs1528206	13	.	COL11A1	2172-10-22	intergenic	1.261	7	5	15	0	1	1
1:103674102:C:CGT	rs142324301	1	103674102	CGT	C	0.4394	NA	0.643496	rs1528206	13	.	COL11A1	100049	intergenic	2.062	NA	5	15	0	1	1
1:103674163:C:T	rs12095253	1	103674163	C	T	0.4354	NA	0.657845	rs1528206	13	.	COL11A1	100110	intergenic	0.639	6	5	15	0	1	1
1:103674825:A:C	rs1881273	1	103674825	A	C	0.4354	NA	0.657845	rs1528206	13	.	COL11A1	100772	intergenic	1.144	NA	5	15	0	1	1
1:103675052:C:G	rs12410662	1	103675052	C	G	0.4771	NA	0.995894	rs1528206	13	.	COL11A1	100999	intergenic	0.174	7	5	15	0	1	1
1:103675557:C:T	rs12081866	1	103675557	T	C	0.4354	NA	0.657845	rs1528206	13	.	COL11A1	101504	intergenic	9.058	7	5	15	0	1	1
1:103676742:C:T	rs10782925	1	103676742	T	C	0.4364	NA	0.65283	rs1528206	13	.	COL11A1	102689	intergenic	4.294	3a	2	15	0	1	1
1:103676806:A:C	rs7526357	1	103676806	A	C	0.4781	1.66373e-08	1	rs1528206	13	.	COL11A1	102753	intergenic	5.17	2c	2	15	0	1	1
1:103677132:C:T	rs1918886	1	103677132	C	T	0.4354	NA	0.657845	rs1528206	13	.	COL11A1	103079	intergenic	1.243	NA	5	15	0	1	1
1:103678371:C:T	rs1528206	1	103678371	T	C	0.4781	9.42865e-09	1	rs1528206	13	.	COL11A1	104318	intergenic	0.628	NA	5	15	0	1	1
1:103683128:C:G	rs1406138	1	103683128	C	G	0.4354	NA	0.657845	rs1528206	13	.	COL11A1	109075	intergenic	1.414	7	5	15	0	1	1
1:103683335:A:G	rs1406139	1	103683335	G	A	0.4354	NA	0.657845	rs1528206	13	.	COL11A1	109282	intergenic	3.24	7	5	15	0	1	1
1:103684851:G:T	rs11164734	1	103684851	G	T	0.4354	NA	0.657845	rs1528206	13	.	COL11A1	110798	intergenic	1.577	5	5	15	0	1	1
1:103686702:A:C	1:103686702:A:C	1	103686702	A	C	0.4334	NA	0.653107	rs1528206	13	.	COL11A1	112649	intergenic	1.847	NA	7	15	0	0	1
1:103686702:A:T	1:103686702:A:T	1	103686702	T	A	0.4334	NA	0.653107	rs1528206	13	.	COL11A1	112649	NA	1.78	NA	7	15	0	0	1
1:103689332:G:GGTGA	rs113608617	1	103689332	G	GGTGA	0.4324	NA	0.650169	rs1528206	13	.	COL11A1	115279	intergenic	1.273	NA	5	15	0	1	1
1:103689378:A:G	rs1918889	1	103689378	G	A	0.4334	NA	0.653107	rs1528206	13	.	COL11A1	115325	intergenic	1.989	5	5	15	0	1	1
1:103689503:G:T	rs12726315	1	103689503	G	T	0.4781	1.86278e-08	1	rs1528206	13	.	COL11A1	115450	intergenic	1.445	7	5	15	0	1	1
1:103689752:C:T	rs6577365	1	103689752	T	C	0.4354	NA	0.657845	rs1528206	13	.	COL11A1	115699	intergenic	0.02	7	5	15	0	1	1
1:103691933:A:AT	rs11478486	1	103691933	AT	A	0.4334	NA	0.653107	rs1528206	13	.	COL11A1	117880	intergenic	1.025	NA	14	15	0	1	1
1:103692955:A:G	rs9651152	1	103692955	A	G	0.4682	9.16095e-08	0.951769	rs1528206	13	.	COL11A1	118902	intergenic	1.984	7	14	15	0	1	1
1:103693065:A:G	rs11164741	1	103693065	G	A	0.4702	6.63072e-08	0.943442	rs1528206	13	.	COL11A1	119012	intergenic	8.493	7	14	15	0	1	1
1:103695703:A:G	rs34216203	1	103695703	G	A	0.4692	9.82511e-08	0.947679	rs1528206	13	.	COL11A1	121650	intergenic	2.461	5	14	15	0	1	1
1:103703521:A:G	rs7533333	1	103703521	A	G	0.4682	7.1038e-08	0.951769	rs1528206	13	.	RP11-347K2.1	114247	intergenic	0.551	7	14	15	0	1	1
1:103727563:A:G	rs12034012	1	103727563	A	G	0.4891	1.51459e-06	0.836915	rs1528206	13	.	RP11-347K2.1	90205	intergenic	7.617	6	5	15	0	1	1
1:103736285:A:ATGGTC	rs139156592	1	103736285	A	ATGGTC	0.4911	NA	0.829658	rs1528206	13	.	RP11-347K2.1	81483	intergenic	5.504	NA	5	15	0	1	1
1:103736353:G:T	rs1581651	1	103736353	G	T	0.4791	NA	0.795449	rs1528206	13	.	RP11-347K2.1	81415	intergenic	0.812	NA	5	15	0	1	1
1:103741150:C:T	rs34925187	1	103741150	C	T	0.4891	1.24777e-06	0.821088	rs1528206	13	.	RP11-347K2.1	76618	intergenic	3.462	7	5	15	0	1	1
1:103743324:C:T	rs12742829	1	103743324	C	T	0.4901	NA	0.817761	rs1528206	13	.	RP11-347K2.1	74444	intergenic	0.616	7	5	15	0	1	1
1:103744658:G:T	rs10747441	1	103744658	G	T	0.4891	1.55198e-06	0.821088	rs1528206	13	.	RP11-347K2.1	73110	intergenic	0.095	7	9	15	0	1	1
1:103746732:A:T	rs11164760	1	103746732	T	A	0.4891	NA	0.821088	rs1528206	13	.	RP11-347K2.1	71036	intergenic	2.277	6	9	15	0	1	1
1:103747084:A:T	rs5022308	1	103747084	A	T	0.4901	NA	0.817761	rs1528206	13	.	RP11-347K2.1	70684	intergenic	1.154	7	9	15	0	1	1
1:103747086:A:C	rs5022307	1	103747086	A	C	0.4901	1.88603e-06	0.817761	rs1528206	13	.	RP11-347K2.1	70682	intergenic	1.494	7	9	15	0	1	1
1:103748652:A:G	rs1534487	1	103748652	A	G	0.4453	8.58758e-05	0.710276	rs1528206	13	.	RP11-347K2.1	69116	intergenic	0.895	7	15	15	0	1	1
1:103750782:AT:ATTT	rs538827559	1	103750782	ATTT	AT	0.4891	NA	0.704178	rs1528206	13	.	RP11-347K2.1	66986	intergenic	NA	NA	7	15	0	0	1
1:103750782:ATT:ATTT	rs552114200	1	103750782	ATTT	ATT	0.4433	NA	0.704178	rs1528206	13	.	RP11-347K2.1	66986	intergenic	NA	NA	7	15	0	0	1
1:103751842:C:T	1:103751842:C:T	1	103751842	T	C	0.4891	NA	0.821088	rs1528206	13	.	RP11-347K2.1	65926	intergenic	7.366	6	15	15	0	1	1
1:103751842:G:T	1:103751842:G:T	1	103751842	T	G	0.007952	NA	0.821088	rs1528206	13	.	RP11-347K2.1	65926	NA	7.056	NA	15	15	0	0	1
1:103752015:C:T	rs11164766	1	103752015	T	C	0.4891	1.50368e-06	0.821088	rs1528206	13	.	RP11-347K2.1	65753	intergenic	7.676	7	9	15	0	1	1
1:103752649:C:T	rs4908297	1	103752649	C	T	0.4891	1.35648e-06	0.821088	rs1528206	13	.	RP11-347K2.1	65119	intergenic	1.871	7	9	15	0	1	1
1:103753355:A:G	rs12037091	1	103753355	G	A	0.4891	1.65332e-06	0.821088	rs1528206	13	.	RP11-347K2.1	64413	intergenic	0.066	7	9	15	0	1	1
1:103754666:C:T	rs1406131	1	103754666	C	T	0.4394	4.44316e-06	0.604805	rs1528206	13	.	RP11-347K2.1	63102	intergenic	0.047	7	9	15	0	1	1
1:103754667:A:G	rs6660712	1	103754667	G	A	0.4394	NA	0.604805	rs1528206	13	.	RP11-347K2.1	63101	intergenic	0.03	7	9	15	0	1	1
1:103754833:C:G	rs1406132	1	103754833	G	C	0.4394	NA	0.604805	rs1528206	13	.	RP11-347K2.1	62935	intergenic	2.074	7	9	15	0	1	1
1:103754866:C:T	rs36052854	1	103754866	C	T	0.4384	3.83217e-06	0.603185	rs1528206	13	.	RP11-347K2.1	62902	intergenic	1.356	7	9	15	0	1	1
1:103755538:A:G	rs12142322	1	103755538	A	G	0.4394	3.90218e-06	0.604805	rs1528206	13	.	RP11-347K2.1	62230	intergenic	2.972	6	9	15	0	1	1
1:103755828:A:C	rs10747442	1	103755828	A	C	0.4394	3.23976e-06	0.604805	rs1528206	13	.	RP11-347K2.1	61940	intergenic	1.604	7	9	15	0	1	1
1:103755975:T:TGTC	rs35406052	1	103755975	T	TGTC	0.4404	NA	0.601409	rs1528206	13	.	RP11-347K2.1	61793	intergenic	0.617	NA	9	15	0	1	1
1:103756049:A:T	rs10874707	1	103756049	A	T	0.4394	NA	0.604805	rs1528206	13	.	RP11-347K2.1	61719	intergenic	12.72	7	9	15	0	1	1
1:103756707:A:G	rs4907990	1	103756707	G	A	0.4891	2.24942e-06	0.821088	rs1528206	13	.	RP11-347K2.1	61061	intergenic	0.085	6	9	15	0	1	1
1:103756881:A:T	rs6689730	1	103756881	T	A	0.4891	NA	0.821088	rs1528206	13	.	RP11-347K2.1	60887	intergenic	1.514	7	7	15	0	1	1
1:103756973:A:G	rs6698216	1	103756973	G	A	0.4463	0.000111847	0.712342	rs1528206	13	.	RP11-347K2.1	60795	intergenic	1.388	7	7	15	0	1	1
1:112272001:C:T	rs3754030	1	112272001	C	T	0.4751	9.17651e-07	0.669279	rs6658723	14	.	FAM212B	0	intronic	10.97	NA	2	5	1	1	1
1:112273026:C:T	rs2076586	1	112273026	C	T	0.2366	2.20849e-08	1	rs2076586	14	.	FAM212B	0	intronic	0.048	5	2	5	1	1	1
1:112273485:C:T	rs1546924	1	112273485	T	C	0.4801	3.13214e-07	0.816213	rs6658723	14	.	FAM212B	0	intronic	0.459	7	2	5	1	1	1
1:112274162:C:T	rs6658723	1	112274162	T	C	0.4304	2.01649e-08	1	rs6658723	14	.	FAM212B	0	intronic	0.539	7	4	5	1	1	1
1:112277693:A:C	rs127204	1	112277693	A	C	0.4304	1.44098e-07	0.887644	rs197393	14	.	FAM212B	0	intronic	10.56	6	2	5	1	1	1
1:112280990:A:G	rs197439	1	112280990	A	G	0.4284	1.67141e-07	0.886897	rs197393	14	.	FAM212B	0	intronic	11.32	4	1	2	1	1	1
1:112282873:A:C	rs3754028	1	112282873	C	A	0.2276	5.21234e-08	0.934094	rs197420	14	.	FAM212B:FAM212B-AS1	00:00:00	ncRNA_intronic	7.504	NA	1	1	1	1	1
1:112283655:A:G	rs197441	1	112283655	A	G	0.4185	NA	0.925505	rs197393	14	.	FAM212B:FAM212B-AS1	00:00:00	ncRNA_intronic	6.325	5	1	13	1	1	1
1:112283675:G:GAGAGACAC	rs113152261	1	112283675	G	GAGAGACAC	0.2366	NA	0.889941	rs197420	14	.	FAM212B:FAM212B-AS1	00:00:00	ncRNA_intronic	2.897	NA	1	13	1	0	1
1:112283838:C:T	rs3754026	1	112283838	T	C	0.1531	0.00600301	0.630193	rs197420	14	.	FAM212B:FAM212B-AS1	00:00:00	ncRNA_intronic	3.863	NA	1	13	1	1	1
1:112284581:A:G	rs1812249	1	112284581	G	A	0.2366	1.04432e-07	0.889941	rs197420	14	.	FAM212B:FAM212B-AS1	00:00:00	ncRNA_intronic	0.748	7	5	14	1	1	1
1:112289118:C:T	rs197372	1	112289118	T	C	0.3449	0.00960795	0.684713	rs197393	14	.	FAM212B:FAM212B-AS1	00:00:00	ncRNA_exonic	14.44	NA	4	15	1	1	1
1:112289983:C:T	rs197374	1	112289983	C	T	0.4115	1.3338e-08	0.970398	rs197393	14	.	FAM212B:FAM212B-AS1	00:00:00	ncRNA_exonic	5.877	NA	5	15	1	1	1
1:112292303:C:T	rs197379	1	112292303	T	C	0.4115	9.58068e-09	0.970398	rs197393	14	.	FAM212B	0	intronic	14.58	5	5	15	1	1	1
1:112292517:C:G	rs2076588	1	112292517	C	G	0.1531	0.0066534	0.630193	rs197420	14	.	FAM212B	0	intronic	20.8	6	2	15	1	1	1
1:112292547:C:T	rs2076589	1	112292547	C	T	0.1531	0.00541525	0.630193	rs197420	14	.	FAM212B	0	intronic	15.21	7	2	15	1	1	1
1:112293213:C:G	rs2886343	1	112293213	C	G	0.1531	0.0068879	0.630193	rs197420	14	.	FAM212B	0	intronic	3.083	5	5	15	1	1	1
1:112293512:A:G	rs6687953	1	112293512	A	G	0.4195	1.81446e-07	0.937572	rs197393	14	.	FAM212B	0	intronic	1.083	7	5	15	1	1	1
1:112294987:A:C	rs66481529	1	112294987	C	A	0.1531	0.0194819	0.630193	rs197420	14	.	FAM212B	0	intronic	1.787	5	5	15	1	1	1
1:112296374:C:T	rs11584657	1	112296374	C	T	0.1531	0.00648139	0.630193	rs197420	14	.	FAM212B	0	intronic	6.151	5	5	15	1	1	1
1:112297601:C:CCTCTTTGAAAAGGAAGAG	rs150113082	1	112297601	C	CCTCTTTGAAAAGGAAGAG	0.4135	NA	0.978815	rs197393	14	.	FAM212B	0	intronic	8.052	NA	1	2	1	1	1
1:112298378:C:T	rs28372703	1	112298378	T	C	0.1541	0.00479356	0.644346	rs197420	14	.	FAM212B:DDX20	00:00:00	UTR5	7.865	3a	1	1	1	1	1
1:112298829:C:T	rs197393	1	112298829	T	C	0.4105	5.78243e-09	1	rs197393	14	Novel/Replicated	DDX20	0	exonic	22.3	NA	1	1	1	1	1
1:112299958:C:T	rs3767589	1	112299958	C	T	0.1541	0.00498149	0.644346	rs197420	14	.	DDX20	0	intronic	11.02	NA	1	7	1	1	1
1:112302208:G:T	rs560170	1	112302208	G	T	0.1541	0.00528914	0.644346	rs197420	14	.	DDX20	0	intronic	6.243	7	4	4	1	1	1
1:112302219:A:G	rs538779	1	112302219	G	A	0.2227	NA	0.983256	rs197420	14	.	DDX20	0	intronic	6.354	6	4	4	1	1	1
1:112302591:A:G	rs197402	1	112302591	A	G	0.3628	NA	0.801614	rs197393	14	.	DDX20	0	intronic	2.861	6	4	4	1	1	1
1:112304137:A:G	rs591695	1	112304137	A	G	0.1541	0.00460385	0.644346	rs197420	14	.	DDX20	0	UTR5	0.544	6	4	4	1	1	1
1:112304184:C:G	rs499842	1	112304184	C	G	0.1541	0.00386941	0.644346	rs197420	14	.	DDX20	0	UTR5	0.887	6	4	4	1	1	1
1:112308953:C:T	rs197412	1	112308953	T	C	0.4185	1.19678e-07	0.958131	rs197393	14	.	DDX20	0	exonic	10.03	6	4	4	1	1	1
1:112308972:A:G	rs197413	1	112308972	G	A	0.4185	1.22982e-07	0.958131	rs197393	14	.	DDX20	0	exonic	3.119	7	4	4	1	1	1
1:112311593:C:T	rs197415	1	112311593	C	T	0.4185	9.1123e-08	0.958131	rs197393	14	.	DDX20	954	downstream	4.239	6	4	5	1	1	1
1:112312334:A:T	rs544941	1	112312334	A	T	0.1541	0.00440472	0.644346	rs197420	14	.	KCND3	949	downstream	7.235	4	4	5	1	1	1
1:112313430:G:GT	rs34519355	1	112313430	GT	G	0.3728	NA	0.755761	rs197393	14	.	KCND3	0	UTR3	1.713	NA	4	5	1	1	1
1:112315450:A:C	rs197419	1	112315450	A	C	0.4185	9.44173e-08	0.958131	rs197393	14	.	KCND3	0	UTR3	5.205	6	4	5	1	1	1
1:112317135:C:T	rs563002	1	112317135	T	C	0.2217	3.23732e-08	0.988856	rs197420	14	.	KCND3	0	UTR3	3.056	5	4	5	1	1	1
1:112317196:C:G	rs197420	1	112317196	G	C	0.2237	2.97848e-08	1	rs197420	14	.	KCND3	0	UTR3	3.595	6	4	5	1	1	1
1:112317512:A:C	rs197422	1	112317512	C	A	0.4095	6.08125e-09	0.987243	rs197393	14	.	KCND3	0	UTR3	0.021	5	2	5	1	1	1
1:112320800:C:T	rs535317	1	112320800	C	T	0.1541	0.00436096	0.634956	rs197420	14	.	KCND3	0	intronic	3.493	5	4	15	1	1	1
1:112324111:A:T	rs2618039	1	112324111	A	T	0.4115	NA	0.970168	rs197393	14	.	KCND3	0	intronic	2.136	6	5	15	1	1	1
1:112328245:C:T	rs653170	1	112328245	C	T	0.3877	2.32542e-06	0.731936	rs197393	14	.	KCND3	0	intronic	5.133	7	4	15	1	1	1
1:113055023:A:G	rs3790608	1	113055023	G	A	0.1511	5.58522e-06	0.77422	rs3790609	15	.	WNT2B	0	intronic	0.847	1f	5	14	1	1	1
1:113055653:A:G	rs12138754	1	113055653	G	A	0.2018	3.07098e-05	0.661613	rs3790609	15	.	WNT2B	0	intronic	10.62	5	5	14	1	1	1
1:113056990:C:T	rs3790609	1	113056990	C	T	0.1789	1.4369e-08	1	rs3790609	15	Novel	WNT2B	0	intronic	5.369	5	5	14	1	1	1
1:113062694:A:ATGT	rs71584742	1	113062694	ATGT	A	0.1998	NA	0.665844	rs3790609	15	.	WNT2B	0	intronic	8.006	NA	4	5	1	1	1
1:113063771:C:T	rs2273368	1	113063771	C	T	0.2117	3.65586e-05	0.612013	rs3790609	15	.	WNT2B	0	UTR3	1.937	1f	4	5	1	1	1
1:113130059:A:G	rs12730156	1	113130059	A	G	0.175	3.15112e-07	0.771829	rs3790609	15	.	ST7L	0	intronic	1.7	6	4	5	1	1	1
1:113196896:A:G	rs3790598	1	113196896	G	A	0.174	NA	0.764475	rs3790609	15	.	CAPZA1	0	intronic	7.113	7	4	5	1	1	1
1:113217311:C:G	rs3748655	1	113217311	G	C	0.1849	3.11892e-07	0.693736	rs3790609	15	.	MOV10	0	UTR5	22.1	2b	1	1	1	1	1
1:149999059:C:T	rs7532876	1	149999059	C	T	0.1382	NA	0.6245	rs12138231	16	.	OTUD7B	16433	intergenic	0.09	6	5	15	0	1	1
1:149999764:A:T	rs6687454	1	149999764	T	A	0.173	NA	0.889473	rs12138231	16	.	OTUD7B	17138	intergenic	0.649	6	5	15	0	1	1
1:150000964:T:TTTTG	rs139206064	1	150000964	T	TTTTG	0.174	NA	0.895697	rs12138231	16	.	OTUD7B	18338	intergenic	5.089	NA	5	15	0	1	1
1:150001233:C:T	rs1339495	1	150001233	T	C	0.1769	NA	0.914583	rs12138231	16	.	OTUD7B	18607	intergenic	1.653	NA	5	15	0	1	1
1:150001470:C:G	rs1339494	1	150001470	C	G	0.1769	NA	0.914583	rs12138231	16	.	OTUD7B	18844	intergenic	0.884	7	5	15	0	1	1
1:150001632:C:T	rs72692857	1	150001632	T	C	0.169	NA	0.877808	rs12138231	16	.	OTUD7B	19006	intergenic	1.835	6	5	15	0	1	1
1:150001899:A:G	rs12061856	1	150001899	A	G	0.174	NA	0.895697	rs12138231	16	.	OTUD7B	19273	intergenic	0.014	7	5	15	0	1	1
1:150002293:C:T	rs12063281	1	150002293	T	C	0.17	NA	0.883923	rs12138231	16	.	OTUD7B	19667	intergenic	0.599	6	5	15	0	1	1
1:150002436:C:T	rs12063329	1	150002436	T	C	0.169	NA	0.877808	rs12138231	16	.	OTUD7B	19810	intergenic	13.86	6	5	15	0	1	1
1:150003117:C:T	rs55840906	1	150003117	T	C	0.17	NA	0.883923	rs12138231	16	.	OTUD7B	20491	intergenic	3.918	6	5	15	0	1	1
1:150003513:A:G	rs7550350	1	150003513	G	A	0.1769	NA	0.914583	rs12138231	16	.	OTUD7B	20887	intergenic	5.414	6	5	15	0	1	1
1:150004133:G:T	rs28443768	1	150004133	T	G	0.174	NA	0.895697	rs12138231	16	.	OTUD7B	21507	intergenic	0.24	5	5	15	0	1	1
1:150004348:C:T	rs28366567	1	150004348	C	T	0.169	NA	0.877808	rs12138231	16	.	RP11-458I7.1	21497	intergenic	0.196	6	5	15	0	1	1
1:150005225:A:C	rs72692861	1	150005225	C	A	0.174	NA	0.895697	rs12138231	16	.	RP11-458I7.1	20620	intergenic	2.164	7	5	15	0	1	1
1:150007105:A:G	rs11205316	1	150007105	A	G	0.1769	NA	0.914583	rs12138231	16	.	RP11-458I7.1	18740	intergenic	0.203	5	5	15	0	1	1
1:150008584:A:G	rs77391665	1	150008584	A	G	0.17	NA	0.883923	rs12138231	16	.	RP11-458I7.1	17261	intergenic	2.424	6	5	15	0	1	1
1:150008790:C:T	rs12073359	1	150008790	T	C	0.174	NA	0.895697	rs12138231	16	.	RP11-458I7.1	17055	intergenic	0.733	7	5	15	0	1	1
1:150009216:A:C	rs72692862	1	150009216	C	A	0.169	NA	0.877808	rs12138231	16	.	RP11-458I7.1	16629	intergenic	1.038	7	5	15	0	1	1
1:150009219:CT:CTTTT	rs587745891	1	150009219	CT	CTTTT	0.001988	NA	0.664638	rs12138231	16	.	RP11-458I7.1	16626	intergenic	NA	NA	5	15	0	0	1
1:150009219:C:CT	rs587664359	1	150009219	CT	C	0.2117	NA	0.664638	rs12138231	16	.	RP11-458I7.1	16626	intergenic	1.551	NA	5	15	0	0	1
1:150009705:G:T	rs12093499	1	150009705	G	T	0.17	NA	0.883923	rs12138231	16	.	RP11-458I7.1	16140	intergenic	0.235	6	5	15	0	1	1
1:150009841:A:G	rs12058502	1	150009841	A	G	0.174	NA	0.895697	rs12138231	16	.	RP11-458I7.1	16004	intergenic	3.256	6	5	15	0	1	1
1:150010556:A:G	rs11589585	1	150010556	G	A	0.169	NA	0.877808	rs12138231	16	.	RP11-458I7.1	15289	intergenic	2.68	5	5	15	0	1	1
1:150011145:A:C	rs12058090	1	150011145	C	A	0.17	NA	0.883923	rs12138231	16	.	RP11-458I7.1	14700	intergenic	2.801	6	5	15	0	1	1
1:150011323:A:C	rs12060211	1	150011323	A	C	0.17	NA	0.883923	rs12138231	16	.	RP11-458I7.1	14522	intergenic	3.887	6	5	15	0	1	1
1:150011362:G:T	rs12061565	1	150011362	T	G	0.169	NA	0.877808	rs12138231	16	.	RP11-458I7.1	14483	intergenic	1.09	6	5	15	0	1	1
1:150012168:A:T	rs55918911	1	150012168	T	A	0.174	NA	0.895697	rs12138231	16	.	RP11-458I7.1	13677	intergenic	3.761	7	5	15	0	1	1
1:150012882:C:T	rs55633125	1	150012882	C	T	0.17	NA	0.883923	rs12138231	16	.	RP11-458I7.1	12963	intergenic	1.621	7	5	15	0	1	1
1:150012917:C:T	rs56125600	1	150012917	T	C	0.174	NA	0.895697	rs12138231	16	.	RP11-458I7.1	12928	intergenic	4.63	7	5	15	0	1	1
1:150013019:A:C	rs7519918	1	150013019	C	A	0.1769	NA	0.914583	rs12138231	16	.	RP11-458I7.1	12826	intergenic	2.035	6	5	15	0	1	1
1:150013129:A:C	rs12063059	1	150013129	A	C	0.17	NA	0.883923	rs12138231	16	.	RP11-458I7.1	1934-10-24	intergenic	0.464	6	5	15	0	1	1
1:150013403:C:G	rs12061167	1	150013403	C	G	0.17	NA	0.883923	rs12138231	16	.	RP11-458I7.1	12442	intergenic	1.045	7	5	15	0	1	1
1:150013453:C:T	rs12061196	1	150013453	C	T	0.17	NA	0.883923	rs12138231	16	.	RP11-458I7.1	12392	intergenic	0.441	7	5	15	0	1	1
1:150013470:A:G	rs12098106	1	150013470	G	A	0.17	NA	0.883923	rs12138231	16	.	RP11-458I7.1	12375	intergenic	2.146	7	5	15	0	1	1
1:150013656:C:T	rs12065681	1	150013656	T	C	0.17	NA	0.883923	rs12138231	16	.	RP11-458I7.1	12189	intergenic	0.495	6	5	15	0	1	1
1:150013919:G:GCCA	rs142135636	1	150013919	GCCA	G	0.168	NA	0.871727	rs12138231	16	.	RP11-458I7.1	11926	intergenic	0.77	NA	5	15	0	1	1
1:150014017:A:C	rs2319280	1	150014017	C	A	0.169	NA	0.877808	rs12138231	16	.	RP11-458I7.1	11828	intergenic	0.276	NA	5	15	0	1	1
1:150014078:A:G	rs12064532	1	150014078	A	G	0.17	NA	0.883923	rs12138231	16	.	RP11-458I7.1	11767	intergenic	1.397	7	5	15	0	1	1
1:150014296:A:C	rs11205317	1	150014296	C	A	0.17	NA	0.883923	rs12138231	16	.	RP11-458I7.1	11549	intergenic	1.811	5	5	15	0	1	1
1:150015166:G:T	rs72692865	1	150015166	T	G	0.17	NA	0.883923	rs12138231	16	.	RP11-458I7.1	10679	intergenic	9.145	7	5	15	0	1	1
1:150015253:A:G	rs12066132	1	150015253	A	G	0.17	NA	0.883923	rs12138231	16	.	RP11-458I7.1	10592	intergenic	7.758	7	5	15	0	1	1
1:150015482:G:T	rs12060027	1	150015482	G	T	0.174	NA	0.895697	rs12138231	16	.	RP11-458I7.1	10363	intergenic	4.497	5	5	15	0	1	1
1:150015625:A:G	rs12066293	1	150015625	A	G	0.17	NA	0.883923	rs12138231	16	.	RP11-458I7.1	10220	intergenic	0.584	6	5	15	0	1	1
1:150015805:A:G	rs12067422	1	150015805	A	G	0.17	NA	0.883923	rs12138231	16	.	RP11-458I7.1	10040	intergenic	1.257	6	5	15	0	1	1
1:150016659:A:G	rs4926388	1	150016659	G	A	0.1769	NA	0.914583	rs12138231	16	.	RP11-458I7.1	9186	intergenic	8.171	6	5	15	0	1	1
1:150017234:A:C	rs72692866	1	150017234	A	C	0.17	NA	0.883923	rs12138231	16	.	RP11-458I7.1	8611	intergenic	3.413	6	5	15	0	1	1
1:150017281:A:G	rs12062861	1	150017281	G	A	0.169	NA	0.877413	rs12138231	16	.	RP11-458I7.1	8564	intergenic	3.491	7	5	15	0	1	1
1:150017823:C:G	rs11205319	1	150017823	C	G	0.17	NA	0.883923	rs12138231	16	.	RP11-458I7.1	8022	intergenic	1.682	6	5	15	0	1	1
1:150018373:C:T	rs28753817	1	150018373	C	T	0.17	NA	0.883923	rs12138231	16	.	RP11-458I7.1	7472	intergenic	4.757	5	5	15	0	1	1
1:150018482:G:T	rs28560140	1	150018482	G	T	0.169	NA	0.877808	rs12138231	16	.	RP11-458I7.1	7363	intergenic	2.33	7	5	15	0	1	1
1:150018719:C:T	rs9662055	1	150018719	T	C	0.17	NA	0.883923	rs12138231	16	.	RP11-458I7.1	7126	intergenic	2.784	7	5	15	0	1	1
1:150018944:G:T	rs112541899	1	150018944	G	T	0.169	NA	0.877808	rs12138231	16	.	RP11-458I7.1	6901	intergenic	1.201	7	5	15	0	1	1
1:150019036:A:G	rs72692869	1	150019036	G	A	0.17	NA	0.883923	rs12138231	16	.	RP11-458I7.1	6809	intergenic	1.329	7	5	15	0	1	1
1:150019056:A:C	rs72692870	1	150019056	C	A	0.17	NA	0.883923	rs12138231	16	.	RP11-458I7.1	1918-08-02	intergenic	5.067	6	5	15	0	1	1
1:150019327:C:T	rs28660389	1	150019327	T	C	0.174	NA	0.895697	rs12138231	16	.	RP11-458I7.1	6518	intergenic	0.361	6	5	15	0	1	1
1:150019580:A:G	rs7554367	1	150019580	A	G	0.17	NA	0.870185	rs12138231	16	.	RP11-458I7.1	6265	intergenic	0.06	7	5	15	0	1	1
1:150019928:TAAA:TAAAA	rs587619595	1	150019928	TAAA	TAAAA	0.171	NA	0.850408	rs12138231	16	.	RP11-458I7.1	5917	intergenic	NA	NA	5	15	0	1	1
1:150020862:G:T	rs10888568	1	150020862	T	G	0.174	NA	0.895697	rs12138231	16	.	RP11-458I7.1	4983	intergenic	2.315	6	5	15	0	1	1
1:150021609:C:T	rs56794080	1	150021609	T	C	0.168	NA	0.870967	rs12138231	16	.	RP11-458I7.1	4236	intergenic	0.606	6	5	15	0	1	1
1:150022893:T:TA	rs587776207	1	150022893	TA	T	0.174	NA	0.843816	rs12138231	16	.	RP11-458I7.1	2952	intergenic	3.294	NA	5	15	0	1	1
1:150023407:C:T	rs7530922	1	150023407	C	T	0.171	NA	0.877131	rs12138231	16	.	RP11-458I7.1	2438	intergenic	1.5	6	5	15	0	1	1
1:150024300:C:T	rs111312323	1	150024300	C	T	0.169	NA	0.877808	rs12138231	16	.	RP11-458I7.1	1545	intergenic	0.05	5	5	15	0	1	1
1:150024854:A:G	rs12072796	1	150024854	A	G	0.174	NA	0.895697	rs12138231	16	.	RP11-458I7.1	991	upstream	4.676	6	5	15	0	1	1
1:150025177:C:T	rs112720009	1	150025177	T	C	0.169	NA	0.877808	rs12138231	16	.	RP11-458I7.1	668	upstream	4.726	6	5	15	0	1	1
1:150025377:C:T	rs12074281	1	150025377	T	C	0.169	NA	0.877808	rs12138231	16	.	RP11-458I7.1	468	upstream	3.509	6	5	15	0	1	1
1:150025672:A:C	rs10888569	1	150025672	A	C	0.1769	NA	0.914583	rs12138231	16	.	RP11-458I7.1	173	upstream	0.659	5	5	15	0	1	1
1:150025833:C:T	rs1964542	1	150025833	T	C	0.1769	NA	0.914583	rs12138231	16	.	RP11-458I7.1	12	upstream	2.5	5	2	15	0	1	1
1:150026207:C:T	rs11205321	1	150026207	T	C	0.17	NA	0.883923	rs12138231	16	.	RP11-458I7.1	0	ncRNA_exonic	10.4	4	2	15	0	1	1
1:150026544:C:T	rs113607766	1	150026544	C	T	0.169	NA	0.877808	rs12138231	16	.	RP11-458I7.1	0	ncRNA_intronic	0.258	5	2	15	0	1	1
1:150026823:C:T	rs7540847	1	150026823	C	T	0.169	NA	0.877808	rs12138231	16	.	RP11-458I7.1	0	ncRNA_exonic	0.983	7	5	15	0	1	1
1:150027004:C:T	rs7550323	1	150027004	T	C	0.17	NA	0.883923	rs12138231	16	.	RP11-458I7.1	0	ncRNA_exonic	10.86	7	5	15	0	1	1
1:150027486:C:T	rs2169895	1	150027486	T	C	0.1769	NA	0.914583	rs12138231	16	.	RP11-458I7.1	465	downstream	0.63	7	5	15	0	1	1
1:150029936:A:G	rs55647342	1	150029936	G	A	0.174	NA	0.895697	rs12138231	16	.	RP11-458I7.1	2915	intergenic	1.389	5	5	15	1	1	1
1:150031132:A:G	rs113530083	1	150031132	G	A	0.169	NA	0.877808	rs12138231	16	.	RP11-458I7.1	4111	intergenic	0.056	6	5	15	1	1	1
1:150031490:C:T	rs140505938	1	150031490	C	T	0.169	NA	0.877808	rs12138231	16	.	RP11-458I7.1	4469	intergenic	1.458	6	5	15	1	1	1
1:150032221:C:T	rs72692886	1	150032221	T	C	0.17	NA	0.871549	rs12138231	16	.	RP11-458I7.1	5200	intergenic	3.544	6	5	15	1	1	1
1:150037560:C:T	rs7520930	1	150037560	T	C	0.1769	3.9825e-08	0.914583	rs12138231	16	.	VPS45	1808	intergenic	7.774	2a	2	15	1	1	1
1:150037773:A:AG	rs143734333	1	150037773	AG	A	0.169	NA	0.877808	rs12138231	16	.	VPS45	1595	intergenic	15.48	NA	1	15	1	1	1
1:150039047:A:G	rs11584354	1	150039047	G	A	0.169	6.61034e-09	0.877808	rs12138231	16	.	VPS45	321	upstream	3.712	2b	1	1	1	1	1
1:150039678:A:G	rs2027349	1	150039678	G	A	0.1769	6.42097e-08	0.914583	rs12138231	16	.	VPS45	0	UTR5	9.409	1c	1	1	1	1	1
1:150043471:A:G	rs11583720	1	150043471	G	A	0.174	4.01115e-08	0.895697	rs12138231	16	.	VPS45	0	intronic	0.984	7	4	5	1	1	1
1:150043544:A:G	rs11585955	1	150043544	A	G	0.174	4.35273e-08	0.895697	rs12138231	16	.	VPS45	0	intronic	6.07	7	4	5	1	1	1
1:150046132:C:G	rs112287706	1	150046132	C	G	0.169	8.33612e-09	0.877808	rs12138231	16	.	VPS45	0	intronic	0.474	7	4	5	1	1	1
1:150046970:A:T	rs4926406	1	150046970	A	T	0.1759	NA	0.908252	rs12138231	16	.	VPS45	0	intronic	1.754	6	4	5	1	1	1
1:150047119:A:G	rs72692893	1	150047119	A	G	0.169	8.18611e-09	0.877808	rs12138231	16	.	VPS45	0	intronic	0.656	7	4	5	1	1	1
1:150047856:C:G	rs72692895	1	150047856	C	G	0.174	3.98355e-08	0.895697	rs12138231	16	.	VPS45	0	intronic	0.138	6	4	5	1	1	1
1:150048871:A:T	rs72692896	1	150048871	A	T	0.174	3.11366e-08	0.895697	rs12138231	16	.	VPS45	0	intronic	5.751	6	4	5	1	1	1
1:150049934:A:G	rs72692897	1	150049934	A	G	0.174	4.20809e-08	0.895697	rs12138231	16	.	VPS45	0	intronic	4.516	6	4	4	1	1	1
1:150049982:C:T	rs72692898	1	150049982	C	T	0.169	7.22296e-09	0.877808	rs12138231	16	.	VPS45	0	intronic	5.987	5	4	4	1	1	1
1:150050058:A:G	rs72692899	1	150050058	G	A	0.17	7.0003e-09	0.871549	rs12138231	16	.	VPS45	0	intronic	0.936	5	4	4	1	1	1
1:150050268:A:G	rs72692900	1	150050268	A	G	0.169	7.02633e-09	0.877808	rs12138231	16	.	VPS45	0	intronic	0.262	5	4	4	1	1	1
1:150050772:C:G	rs111465664	1	150050772	G	C	0.169	6.46667e-09	0.877808	rs12138231	16	.	VPS45	0	intronic	0.028	7	4	4	1	1	1
1:150056510:A:T	rs72692901	1	150056510	T	A	0.173	4.21132e-08	0.902476	rs12138231	16	.	VPS45	0	intronic	5.553	4	4	4	1	1	1
1:150058577:G:T	rs72692902	1	150058577	G	T	0.169	5.31424e-09	0.890783	rs12138231	16	.	VPS45	0	intronic	0.069	6	4	5	1	1	1
1:150058727:C:T	rs4058847	1	150058727	T	C	0.1769	NA	0.914583	rs12138231	16	.	VPS45	0	intronic	8.969	NA	4	5	1	1	1
1:150058805:A:G	rs56212907	1	150058805	G	A	0.169	6.12329e-09	0.877808	rs12138231	16	.	VPS45	0	intronic	1.45	4	4	5	1	1	1
1:150059069:A:G	rs1824847	1	150059069	G	A	0.1779	NA	0.907884	rs12138231	16	.	VPS45	0	intronic	12.06	NA	4	5	1	1	1
1:150062644:A:C	rs72694905	1	150062644	C	A	0.173	3.52951e-08	0.902476	rs12138231	16	.	VPS45	0	intronic	1.688	5	2	5	1	1	1
1:150064762:A:C	rs7553622	1	150064762	A	C	0.1759	4.10205e-08	0.921349	rs12138231	16	.	VPS45	0	intronic	2.182	5	4	5	1	1	1
1:150065287:C:T	rs72694906	1	150065287	T	C	0.173	3.32797e-08	0.902476	rs12138231	16	.	VPS45	0	intronic	3.354	6	4	5	1	1	1
1:150065378:A:T	rs3850838	1	150065378	A	T	0.1759	4.52163e-08	0.921349	rs12138231	16	.	VPS45	0	intronic	7.769	6	4	5	1	1	1
1:150066530:A:T	rs11577346	1	150066530	A	T	0.17	6.21233e-09	0.871012	rs12138231	16	.	VPS45	0	intronic	1.677	6	4	5	1	1	1
1:150068071:A:C	rs72694908	1	150068071	A	C	0.174	3.60818e-08	0.895697	rs12138231	16	.	VPS45	0	intronic	3.349	7	4	5	1	1	1
1:150072596:C:T	rs112238813	1	150072596	C	T	0.168	6.66372e-09	0.884673	rs12138231	16	.	VPS45	0	intronic	7.23	7	4	5	1	1	1
1:150073256:C:T	rs56188926	1	150073256	T	C	0.173	4.20238e-08	0.902476	rs12138231	16	.	VPS45	0	intronic	4.731	7	4	5	1	1	1
1:150073298:A:G	rs112521467	1	150073298	G	A	0.168	6.84019e-09	0.884673	rs12138231	16	.	VPS45	0	intronic	0.97	7	4	5	1	1	1
1:150074141:C:T	rs111397987	1	150074141	C	T	0.168	6.93052e-09	0.884673	rs12138231	16	.	VPS45	0	intronic	9.597	7	5	5	1	1	1
1:150074172:C:T	rs113316220	1	150074172	C	T	0.168	NA	0.884673	rs12138231	16	.	VPS45	0	intronic	0.005	7	5	5	1	1	1
1:150074523:G:T	rs7555080	1	150074523	G	T	0.1759	5.5776e-08	0.921349	rs12138231	16	.	VPS45	0	intronic	1.259	7	5	5	1	1	1
1:150074642:A:G	rs112245786	1	150074642	A	G	0.168	5.92321e-09	0.884673	rs12138231	16	.	VPS45	0	intronic	1.991	7	4	5	1	1	1
1:150074759:A:G	rs112814713	1	150074759	G	A	0.168	6.73113e-09	0.884673	rs12138231	16	.	VPS45	0	intronic	5.709	7	4	5	1	1	1
1:150074945:A:G	rs72694914	1	150074945	A	G	0.168	6.75783e-09	0.884673	rs12138231	16	.	VPS45	0	intronic	13.29	5	4	5	1	1	1
1:150074988:A:G	rs72694915	1	150074988	G	A	0.168	6.756e-09	0.884673	rs12138231	16	.	VPS45	0	intronic	1.796	5	4	5	1	1	1
1:150076542:A:G	rs11205326	1	150076542	G	A	0.1759	4.63892e-08	0.921349	rs12138231	16	.	VPS45	0	intronic	0.091	7	4	5	1	1	1
1:150076613:A:G	rs72694917	1	150076613	G	A	0.173	4.56838e-08	0.902476	rs12138231	16	.	VPS45	0	intronic	10.13	6	4	5	1	1	1
1:150076663:A:G	rs72694918	1	150076663	A	G	0.173	4.28759e-08	0.902476	rs12138231	16	.	VPS45	0	intronic	9.144	6	4	5	1	1	1
1:150076808:C:T	rs72694919	1	150076808	C	T	0.173	4.14725e-08	0.902476	rs12138231	16	.	VPS45	0	intronic	2.073	6	4	5	1	1	1
1:150077069:C:T	rs10749674	1	150077069	C	T	0.1759	4.8369e-08	0.921349	rs12138231	16	.	VPS45	0	intronic	0.06	7	4	5	1	1	1
1:150077266:A:G	rs72694923	1	150077266	A	G	0.168	6.31567e-09	0.884673	rs12138231	16	.	VPS45	0	intronic	15.66	6	4	5	1	1	1
1:150079777:C:G	rs6694729	1	150079777	C	G	0.1759	5.56992e-08	0.921349	rs12138231	16	.	VPS45	0	intronic	2.988	5	5	5	1	1	1
1:150080113:A:C	rs72694926	1	150080113	C	A	0.168	5.88327e-09	0.884673	rs12138231	16	.	VPS45	0	intronic	3.439	7	5	5	1	1	1
1:150080265:C:T	rs3925724	1	150080265	C	T	0.175	4.95147e-08	0.915022	rs12138231	16	.	VPS45	0	intronic	8.033	6	5	5	1	1	1
1:150080659:A:C	rs72694927	1	150080659	A	C	0.17	3.7299e-08	0.883923	rs12138231	16	.	VPS45	0	intronic	2.349	6	2	5	1	1	1
1:150081458:G:GAAATCTCTGCA	rs140459644	1	150081458	GAAATCTCTGCA	G	0.168	NA	0.884673	rs12138231	16	.	VPS45	0	intronic	12.5	NA	2	5	1	1	1
1:150081568:A:G	rs72694928	1	150081568	A	G	0.168	5.97524e-09	0.884673	rs12138231	16	.	VPS45	0	intronic	10.73	5	2	5	1	1	1
1:150085959:A:G	rs113897387	1	150085959	G	A	0.168	8.28832e-09	0.884673	rs12138231	16	.	VPS45	0	intronic	0.086	6	4	5	1	1	1
1:150087824:G:T	rs4926407	1	150087824	T	G	0.1759	5.56237e-08	0.921349	rs12138231	16	.	VPS45	0	intronic	12.11	5	4	5	1	1	1
1:150088955:G:T	rs6666959	1	150088955	T	G	0.1759	5.5472e-08	0.921349	rs12138231	16	.	VPS45	0	intronic	7.541	6	5	5	1	1	1
1:150089307:A:C	rs116203299	1	150089307	C	A	0.17	3.64022e-08	0.883923	rs12138231	16	.	VPS45	0	intronic	1.291	7	4	5	1	1	1
1:150089914:C:T	rs113082139	1	150089914	C	T	0.169	7.9915e-09	0.877808	rs12138231	16	.	VPS45	0	intronic	1.4	4	4	5	1	1	1
1:150090738:A:G	rs111443519	1	150090738	G	A	0.168	7.93514e-09	0.884673	rs12138231	16	.	VPS45	0	intronic	0.019	7	4	5	1	1	1
1:150092239:T:TA	rs11310019	1	150092239	T	TA	0.1759	NA	0.921349	rs12138231	16	.	VPS45	0	intronic	3.673	NA	5	5	1	1	1
1:150093628:C:T	rs10494264	1	150093628	C	T	0.1759	5.09666e-08	0.921349	rs12138231	16	.	VPS45	0	intronic	5.158	2b	4	5	1	1	1
1:150094532:C:T	rs72694933	1	150094532	C	T	0.168	1.2794e-08	0.884673	rs12138231	16	.	VPS45	0	intronic	0.996	5	4	5	1	1	1
1:150095754:A:G	rs2039800	1	150095754	A	G	0.1759	5.07893e-08	0.921349	rs12138231	16	.	VPS45	0	intronic	19.7	5	4	5	1	1	1
1:150097602:A:G	rs55840680	1	150097602	A	G	0.168	7.67874e-09	0.884673	rs12138231	16	.	VPS45	0	intronic	3.996	6	5	5	1	1	1
1:150097692:A:G	rs11205329	1	150097692	A	G	0.175	NA	0.914803	rs12138231	16	.	VPS45	0	intronic	1.714	7	5	5	1	1	1
1:150098110:A:G	rs72694936	1	150098110	A	G	0.168	7.5049e-09	0.884673	rs12138231	16	.	VPS45	0	intronic	2.741	7	5	5	1	1	1
1:150100427:T:TAAAAAA	rs56026495	1	150100427	T	TAAAAAA	0.1541	NA	0.801906	rs12138231	16	.	VPS45	0	intronic	1.909	NA	4	5	1	0	1
1:150101117:G:GCCCACCTCAGACTCCCAA	rs56230128	1	150101117	G	GCCCACCTCAGACTCCCAA	0.1759	NA	0.921349	rs12138231	16	.	VPS45	0	intronic	1.05	NA	4	5	1	1	1
1:150101169:C:T	rs11584091	1	150101169	C	T	0.168	NA	0.884673	rs12138231	16	.	VPS45	0	intronic	3.98	3a	4	5	1	1	1
1:150103589:C:T	rs10888572	1	150103589	C	T	0.1759	5.97623e-08	0.921349	rs12138231	16	.	VPS45	0	intronic	0.233	7	4	5	1	1	1
1:150104039:A:G	rs11205331	1	150104039	A	G	0.1759	4.64112e-08	0.921349	rs12138231	16	.	VPS45	0	intronic	2.88	5	5	5	1	1	1
1:150104269:C:G	rs1975957	1	150104269	C	G	0.1759	4.58532e-08	0.921349	rs12138231	16	.	VPS45	0	intronic	1.886	3a	5	5	1	1	1
1:150106226:G:T	rs4926408	1	150106226	T	G	0.1759	4.593e-08	0.921349	rs12138231	16	.	VPS45	0	intronic	1.413	6	4	5	1	1	1
1:150106554:G:T	rs11587963	1	150106554	T	G	0.168	6.92357e-09	0.884673	rs12138231	16	.	VPS45	0	intronic	4.435	7	4	5	1	1	1
1:150106834:G:T	rs56369603	1	150106834	T	G	0.168	6.80988e-09	0.884673	rs12138231	16	.	VPS45	0	intronic	9.898	5	4	5	1	1	1
1:150107136:A:G	rs11205333	1	150107136	A	G	0.175	9.54322e-09	0.928181	rs12138231	16	.	VPS45	0	intronic	0.662	5	4	5	1	1	1
1:150107509:C:T	rs6657062	1	150107509	C	T	0.1759	5.58337e-08	0.921349	rs12138231	16	.	VPS45	0	intronic	0.293	7	4	5	1	1	1
1:150108487:C:T	rs12139248	1	150108487	T	C	0.1769	NA	0.914583	rs12138231	16	.	VPS45	0	intronic	1.294	6	5	5	1	1	1
1:150109095:A:C	rs113961006	1	150109095	C	A	0.168	6.49269e-09	0.884673	rs12138231	16	.	VPS45	0	intronic	1.15	6	5	5	1	1	1
1:150110435:A:T	rs4926409	1	150110435	A	T	0.1759	NA	0.921349	rs12138231	16	.	VPS45	0	intronic	4.654	5	4	5	1	1	1
1:150110480:A:G	rs72694942	1	150110480	G	A	0.169	6.25829e-09	0.877808	rs12138231	16	.	VPS45	0	intronic	1.798	5	4	5	1	1	1
1:150111602:C:G	rs55909733	1	150111602	G	C	0.17	1.01958e-08	0.883923	rs12138231	16	.	VPS45	0	intronic	4.231	5	4	5	1	1	1
1:150111720:CT:CTT	rs587689744	1	150111720	CT	CTT	0.171	NA	0.890072	rs12138231	16	.	VPS45	0	intronic	NA	NA	4	5	1	1	1
1:150111720:C:CTT	rs587649266	1	150111720	CTT	C	0.167	NA	0.890072	rs12138231	16	.	VPS45	0	intronic	2.526	NA	4	5	1	1	1
1:150111731:A:G	rs587772502	1	150111731	A	G	0.168	NA	0.884673	rs12138231	16	.	VPS45	0	intronic	6.42	NA	4	5	1	1	1
1:150111980:C:T	rs72694943	1	150111980	C	T	0.173	3.65347e-08	0.902476	rs12138231	16	.	VPS45	0	intronic	2.335	7	4	5	1	1	1
1:150112476:C:T	rs72694944	1	150112476	C	T	0.168	6.11118e-09	0.884673	rs12138231	16	.	VPS45	0	intronic	6.054	6	4	5	1	1	1
1:150113490:A:T	rs72694945	1	150113490	T	A	0.168	5.99792e-09	0.884673	rs12138231	16	.	VPS45	0	intronic	15.25	5	4	5	1	1	1
1:150115398:A:T	rs12138231	1	150115398	T	A	0.1859	3.53162e-09	1	rs12138231	16	.	VPS45	0	intronic	2.589	6	4	5	1	1	1
1:150115486:G:T	rs72694946	1	150115486	T	G	0.169	5.69725e-09	0.877808	rs12138231	16	.	VPS45	0	intronic	3.505	7	4	5	1	1	1
1:150115974:A:G	rs2318763	1	150115974	A	G	0.17	NA	0.883923	rs12138231	16	.	VPS45	0	intronic	2.846	5	4	5	1	1	1
1:150119151:A:G	rs72694950	1	150119151	A	G	0.17	4.85427e-08	0.883923	rs12138231	16	.	VPS45	1645	intergenic	5.422	3a	5	5	1	1	1
1:150119177:C:T	rs72694951	1	150119177	C	T	0.168	6.29104e-09	0.884673	rs12138231	16	.	VPS45	1671	intergenic	3.302	3a	5	5	1	1	1
1:150119729:C:T	rs72694953	1	150119729	T	C	0.168	NA	0.884673	rs12138231	16	.	PLEKHO1	1643	intergenic	0.069	6	5	5	1	1	1
1:150123762:G:T	rs72694954	1	150123762	G	T	0.168	NA	0.884673	rs12138231	16	.	PLEKHO1	0	intronic	9.019	4	1	1	1	1	1
1:150124615:C:T	rs58426216	1	150124615	T	C	0.17	NA	0.883923	rs12138231	16	.	PLEKHO1	0	intronic	4.299	3a	1	5	1	1	1
1:150124779:C:CA	rs35132383	1	150124779	CA	C	0.1759	NA	0.921349	rs12138231	16	.	PLEKHO1	0	intronic	1.499	NA	1	5	1	1	1
1:150128425:C:T	rs1545762	1	150128425	T	C	0.175	NA	0.915022	rs12138231	16	.	PLEKHO1	0	intronic	11.29	NA	3	4	1	1	1
1:150129335:A:G	rs3208509	1	150129335	A	G	0.1759	NA	0.921349	rs12138231	16	.	PLEKHO1	0	intronic	0.839	4	3	4	1	1	1
1:150129998:C:T	rs56349882	1	150129998	T	C	0.171	NA	0.890072	rs12138231	16	.	PLEKHO1	0	intronic	2.093	5	3	4	1	1	1
1:150130081:C:T	rs59607464	1	150130081	C	T	0.171	NA	0.890072	rs12138231	16	.	PLEKHO1	0	intronic	1.364	5	3	4	1	1	1
1:150130982:G:GC	rs143570918	1	150130982	G	GC	0.165	NA	0.853688	rs12138231	16	.	PLEKHO1	0	intronic	1.972	NA	3	4	1	1	1
1:150130983:G:T	rs34773647	1	150130983	G	T	0.165	NA	0.853688	rs12138231	16	.	PLEKHO1	0	intronic	0.902	NA	3	4	1	1	1
1:150132324:A:G	rs1382573	1	150132324	G	A	0.169	NA	0.878285	rs12138231	16	.	PLEKHO1	0	downstream	3.547	NA	1	5	1	1	1
1:150132430:A:G	rs1824850	1	150132430	A	G	0.168	NA	0.884673	rs12138231	16	.	PLEKHO1	0	downstream	0.529	NA	1	5	1	1	1
1:150132627:C:T	rs1824849	1	150132627	T	C	0.168	NA	0.884673	rs12138231	16	.	PLEKHO1	0	downstream	7.827	NA	1	5	1	1	1
1:150133323:A:C	rs11589922	1	150133323	C	A	0.171	NA	0.890072	rs12138231	16	.	PLEKHO1	0	intergenic	4.304	2b	2	5	1	1	1
1:150133563:A:T	rs11591200	1	150133563	T	A	0.168	NA	0.884673	rs12138231	16	.	PLEKHO1	0	intergenic	6.339	4	2	7	1	1	1
1:150134221:C:G	rs72694956	1	150134221	G	C	0.168	NA	0.884673	rs12138231	16	.	PLEKHO1	0	intergenic	1.184	4	2	7	1	1	1
1:150135291:C:T	rs72694957	1	150135291	C	T	0.167	NA	0.878596	rs12138231	16	.	PLEKHO1	0	intergenic	6.622	4	1	2	1	1	1
1:150137773:A:G	rs4926411	1	150137773	A	G	0.1829	NA	0.875341	rs12138231	16	.	PLEKHO1	856	intergenic	1.502	4	2	15	1	1	1
1:150138151:A:G	rs72694959	1	150138151	A	G	0.173	NA	0.851032	rs12138231	16	.	PLEKHO1	1234	intergenic	1.731	2b	2	15	1	1	1
1:150138433:A:G	rs4926412	1	150138433	A	G	0.1829	NA	0.875341	rs12138231	16	.	PLEKHO1	1516	intergenic	0.666	4	2	15	1	1	1
1:150138603:T:TTTTG	rs144840092	1	150138603	TTTTG	T	0.173	NA	0.851032	rs12138231	16	.	PLEKHO1	1686	intergenic	3.079	NA	5	15	1	1	1
1:150138699:C:T	rs7544145	1	150138699	T	C	0.1809	NA	0.88817	rs12138231	16	.	PLEKHO1	1782	intergenic	0.23	5	5	15	1	1	1
1:150138709:C:T	rs55802315	1	150138709	C	T	0.173	NA	0.851032	rs12138231	16	.	PLEKHO1	1792	intergenic	0.031	5	5	15	1	1	1
1:150138782:A:T	rs55963510	1	150138782	A	T	0.175	NA	0.863325	rs12138231	16	.	PLEKHO1	1865	intergenic	3.025	7	5	15	1	1	1
1:150139579:A:G	rs1824848	1	150139579	G	A	0.1819	NA	0.881725	rs12138231	16	.	PLEKHO1	2662	intergenic	5.817	NA	5	15	1	1	1
1:150140833:A:G	rs11589801	1	150140833	G	A	0.175	NA	0.83804	rs12138231	16	.	PLEKHO1	3916	intergenic	0.804	6	5	15	1	1	1
1:150140885:A:G	rs4926391	1	150140885	A	G	0.1819	NA	0.881725	rs12138231	16	.	PLEKHO1	3968	intergenic	0.055	7	5	15	1	1	1
1:150143153:C:T	rs7521768	1	150143153	T	C	0.1779	NA	0.843948	rs12138231	16	.	PLEKHO1	6236	intergenic	2.539	4	5	15	1	1	1
1:150143193:C:T	rs7521783	1	150143193	T	C	0.1779	NA	0.843948	rs12138231	16	.	PLEKHO1	6276	intergenic	3.106	3a	5	15	1	1	1
1:150143302:A:G	rs78676616	1	150143302	A	G	0.1759	NA	0.83164	rs12138231	16	.	PLEKHO1	6385	intergenic	2.242	5	5	15	1	1	1
1:150144526:C:CA	rs145192635	1	150144526	C	CA	0.1779	NA	0.843948	rs12138231	16	.	PLEKHO1	7609	intergenic	6.719	NA	5	15	1	1	1
1:150146907:A:T	rs72694960	1	150146907	T	A	0.172	NA	0.818261	rs12138231	16	.	PLEKHO1	9990	intergenic	9.375	6	5	15	1	1	1
1:150147150:A:G	rs7518179	1	150147150	A	G	0.1829	NA	0.875341	rs12138231	16	.	PLEKHO1	10233	intergenic	0.096	6	5	15	0	1	1
1:150147475:C:T	rs72694961	1	150147475	C	T	0.174	NA	0.844504	rs12138231	16	.	PLEKHO1	10558	intergenic	1.809	7	5	15	0	1	1
1:150147962:C:T	rs72694962	1	150147962	T	C	0.1759	NA	0.856802	rs12138231	16	.	PLEKHO1	11045	intergenic	4.726	6	5	15	0	1	1
1:150148871:G:GGGTT	rs144777765	1	150148871	GGGTT	G	0.174	NA	0.844504	rs12138231	16	.	PLEKHO1	11954	intergenic	8.842	NA	2	15	0	1	1
1:150149299:C:T	rs72694964	1	150149299	C	T	0.174	NA	0.844504	rs12138231	16	.	PLEKHO1	12382	intergenic	1.586	6	2	15	0	1	1
1:150152860:A:G	rs1105209	1	150152860	G	A	0.1779	NA	0.869242	rs12138231	16	.	PLEKHO1	15943	intergenic	12.68	5	2	15	0	1	1
1:150154352:C:T	rs12124898	1	150154352	T	C	0.1819	NA	0.856347	rs12138231	16	.	PLEKHO1	17435	intergenic	4.407	7	2	15	0	1	1
1:150157712:A:G	rs11205337	1	150157712	A	G	0.1849	NA	0.862753	rs12138231	16	.	PLEKHO1	20795	intergenic	1.286	7	5	15	0	1	1
1:150158001:T:TG	rs10708380	1	150158001	T	TG	0.1839	NA	0.869017	rs12138231	16	.	PLEKHO1	21084	intergenic	0.071	NA	2	15	0	1	1
1:150158723:A:T	rs72694965	1	150158723	T	A	0.1769	NA	0.825303	rs12138231	16	.	PLEKHO1	21806	intergenic	0.57	3a	1	15	0	1	1
1:150159379:C:CCT	rs142725249	1	150159379	C	CCT	0.1859	NA	0.856547	rs12138231	16	.	PLEKHO1	22462	intergenic	8.666	NA	1	15	0	1	1
1:150159616:C:T	rs3118119	1	150159616	C	T	0.1879	NA	0.845216	rs12138231	16	.	PLEKHO1	22699	intergenic	5.123	2b	1	15	0	1	1
1:150159700:C:G	rs113970015	1	150159700	G	C	0.2078	NA	0.735055	rs12138231	16	.	PLEKHO1	22783	intergenic	1.176	2b	1	15	0	1	1
1:150174366:A:G	rs66773125	1	150174366	G	A	0.1521	NA	0.603322	rs12138231	16	.	RN7SL480P	9563	intergenic	10.8	7	14	15	0	1	1
1:153753852:C:G	rs10908475	1	153753852	C	G	0.3519	NA	0.605948	rs34805562	17	.	SLC27A3	1218	intergenic	5.772	5	5	5	1	1	1
1:153758562:C:CTGGTACTACAGGCGTG	rs375707686	1	153758562	C	CTGGTACTACAGGCGTG	0.2704	NA	0.782226	rs34805562	17	.	Y_RNA	264	upstream	6.404	NA	2	15	1	1	1
1:153759687:C:T	rs7541871	1	153759687	C	T	0.3986	NA	0.600286	rs7415004	17	.	Y_RNA	1389	intergenic	0.416	7	5	15	1	1	1
1:153760104:A:T	rs10752613	1	153760104	T	A	0.2744	NA	0.861173	rs34805562	17	.	Y_RNA	1806	intergenic	2.515	6	5	15	1	1	1
1:153760942:A:G	rs6664419	1	153760942	A	G	0.4533	NA	0.812004	rs7415004	17	.	Y_RNA	2644	intergenic	0.945	6	1	15	1	1	1
1:153761750:A:T	rs9427220	1	153761750	T	A	0.4533	NA	0.812004	rs7415004	17	.	Y_RNA	3452	intergenic	1.471	6	2	15	1	1	1
1:153761809:A:AT	rs35403538	1	153761809	A	AT	0.4533	NA	0.803961	rs7415004	17	.	Y_RNA	3511	intergenic	6.904	NA	1	15	1	1	1
1:153765007:A:AG	rs578137010	1	153765007	AG	A	0.4851	NA	0.946607	rs7415004	17	.	RP11-216N14.5	2641	intergenic	1.847	NA	5	5	0	1	1
1:153765399:C:T	rs6690619	1	153765399	T	C	0.4871	NA	0.956185	rs7415004	17	.	RP11-216N14.5	2249	intergenic	0.239	5	3	5	0	1	1
1:153767973:G:GCTGCC	rs61311413	1	153767973	G	GCTGCC	0.4732	NA	0.915579	rs7415004	17	.	RP11-216N14.5	0	ncRNA_exonic	13.09	NA	1	5	1	1	1
1:153768740:C:T	rs12738361	1	153768740	T	C	0.4851	NA	0.982379	rs7415004	17	.	RP11-216N14.5	0	ncRNA_exonic	4.399	5	1	5	1	1	1
1:153768982:A:G	rs11583896	1	153768982	G	A	0.2883	NA	0.959173	rs34805562	17	.	RP11-216N14.5	0	ncRNA_exonic	3.821	1f	3	5	1	1	1
1:153769332:A:G	rs61803655	1	153769332	A	G	0.4851	NA	0.982379	rs7415004	17	.	RP11-216N14.5	0	ncRNA_intronic	5.194	5	3	5	1	1	1
1:153769400:C:T	rs9426935	1	153769400	T	C	0.4851	NA	0.982379	rs7415004	17	.	RP11-216N14.5	0	ncRNA_intronic	6.494	5	3	5	1	1	1
1:153773150:C:CT	rs34514501	1	153773150	C	CT	0.2922	NA	0.979773	rs34805562	17	.	RP11-216N14.5	0	ncRNA_exonic	5.777	NA	4	5	1	1	1
1:153773240:A:C	rs12133923	1	153773240	A	C	0.4851	NA	0.982138	rs7415004	17	.	RP11-216N14.5	0	ncRNA_intronic	2.343	5	4	5	1	1	1
1:153775017:A:T	rs4077168	1	153775017	A	T	0.2913	NA	0.984812	rs34805562	17	.	RP11-216N14.5	449	downstream	1.577	1f	3	5	1	1	1
1:153776666:C:T	rs4341393	1	153776666	T	C	0.4851	NA	0.991129	rs7415004	17	.	GATAD2B	534	downstream	1.908	1f	4	5	1	1	1
1:153777669:G:T	rs4451582	1	153777669	T	G	0.4851	NA	0.991129	rs7415004	17	.	GATAD2B	0	UTR3	11.17	3a	2	5	1	1	1
1:153777848:C:T	rs1139620	1	153777848	T	C	0.4891	NA	0.973544	rs7415004	17	.	GATAD2B	0	UTR3	9.178	NA	2	7	1	1	1
1:153779089:G:GT	rs371037206	1	153779089	G	GT	0.4771	NA	0.901712	rs7415004	17	.	GATAD2B	0	UTR3	0.267	NA	4	5	1	1	1
1:153779412:A:G	rs1127091	1	153779412	G	A	0.4841	NA	0.986604	rs7415004	17	.	GATAD2B	0	UTR3	18.31	NA	2	5	1	1	1
1:153780298:C:T	rs9426938	1	153780298	T	C	0.4851	NA	0.991129	rs7415004	17	.	GATAD2B	00:00:00	UTR3	13.93	5	4	4	1	1	1
1:153781888:A:G	rs6700115	1	153781888	A	G	0.4831	NA	0.982197	rs7415004	17	.	GATAD2B	0	UTR3	0.64	6	4	4	1	1	1
1:153786182:A:G	rs6668066	1	153786182	A	G	0.4851	NA	0.991129	rs7415004	17	.	GATAD2B	0	intronic	0.343	7	4	4	1	1	1
1:153786314:C:T	rs6677794	1	153786314	T	C	0.4831	NA	1	rs7415004	17	.	GATAD2B	0	intronic	3.55	6	4	4	1	1	1
1:153787279:C:T	rs113422987	1	153787279	C	T	0.2893	NA	0.994878	rs34805562	17	.	GATAD2B	0	intronic	1.353	7	4	4	1	1	1
1:153788211:C:T	rs72694220	1	153788211	T	C	0.2893	NA	0.994878	rs34805562	17	.	GATAD2B	0	intronic	0.305	4	4	4	1	1	1
1:153790501:C:T	rs4363451	1	153790501	C	T	0.2893	NA	0.994878	rs34805562	17	.	GATAD2B	0	intronic	9.596	7	4	4	1	1	1
1:153792958:A:G	rs9427232	1	153792958	A	G	0.4831	NA	1	rs7415004	17	.	GATAD2B	0	intronic	0.504	1f	4	5	1	1	1
1:153793192:A:C	rs9427233	1	153793192	C	A	0.4831	NA	1	rs7415004	17	.	GATAD2B	0	intronic	2.503	6	4	5	1	1	1
1:153794697:C:T	rs4596938	1	153794697	C	T	0.4831	NA	1	rs7415004	17	.	GATAD2B	0	intronic	4.478	7	4	5	1	1	1
1:153795569:C:T	rs10796956	1	153795569	T	C	0.2913	NA	0.984668	rs34805562	17	.	GATAD2B	0	intronic	1.198	6	4	5	1	1	1
1:153796725:C:CA	rs11429576	1	153796725	CA	C	0.4821	NA	0.98654	rs7415004	17	.	GATAD2B	0	intronic	1.189	NA	4	5	1	1	1
1:153797015:A:G	rs112780312	1	153797015	G	A	0.2773	NA	0.853193	rs34805562	17	.	GATAD2B	0	intronic	1.13	7	4	5	1	1	1
1:153798128:C:T	rs4391701	1	153798128	C	T	0.2883	NA	1	rs34805562	17	.	GATAD2B	0	intronic	3.637	6	2	5	1	1	1
1:153804691:CAA:CAAA	rs569833518	1	153804691	CAAA	CAA	0.4483	NA	0.708094	rs7415004	17	.	GATAD2B	0	intronic	NA	NA	4	5	1	1	1
1:153804691:C:CAAA	rs550022594	1	153804691	CAAA	C	0.07058	NA	0.708094	rs7415004	17	.	GATAD2B	0	intronic	2.7	NA	4	5	1	1	1
1:153805677:G:T	rs6427300	1	153805677	G	T	0.4831	NA	1	rs7415004	17	.	GATAD2B	0	intronic	5.96	7	5	5	1	1	1
1:153810564:C:T	rs7512766	1	153810564	C	T	0.2883	NA	1	rs34805562	17	.	GATAD2B	0	intronic	8.279	1f	4	5	1	1	1
1:153812119:C:T	rs6427306	1	153812119	T	C	0.4831	NA	1	rs7415004	17	.	GATAD2B	0	intronic	2.897	5	4	5	1	1	1
1:153812821:A:AT	rs113661660	1	153812821	A	AT	0.4811	NA	0.991044	rs7415004	17	.	GATAD2B	0	intronic	1.631	NA	5	5	1	1	1
1:153812883:A:G	rs12120118	1	153812883	A	G	0.4831	NA	1	rs7415004	17	.	GATAD2B	0	intronic	0.099	7	5	5	1	1	1
1:153813165:A:C	rs4370789	1	153813165	C	A	0.4831	NA	1	rs7415004	17	.	GATAD2B	0	intronic	8.104	7	5	5	1	1	1
1:153814543:A:G	rs4581307	1	153814543	A	G	0.4831	NA	1	rs7415004	17	.	GATAD2B	0	intronic	7.201	2b	2	5	1	1	1
1:153815017:T:TTAA	rs10603206	1	153815017	T	TTAA	0.4831	NA	1	rs7415004	17	.	GATAD2B	0	intronic	0.984	NA	5	5	1	1	1
1:153816290:C:CA	rs373655717	1	153816290	CA	C	0.2873	NA	0.690755	rs34805562	17	.	GATAD2B	0	intronic	0.751	NA	4	5	1	1	1
1:153816752:C:T	rs72694231	1	153816752	T	C	0.2883	NA	1	rs34805562	17	.	GATAD2B	0	intronic	9.635	5	4	5	1	1	1
1:153817155:A:G	rs12124424	1	153817155	A	G	0.4831	NA	1	rs7415004	17	.	GATAD2B	0	intronic	2.151	7	5	5	1	1	1
1:153817338:C:T	rs12130611	1	153817338	C	T	0.4831	NA	1	rs7415004	17	.	GATAD2B	0	intronic	3.667	7	5	5	1	1	1
1:153817755:A:G	rs72694233	1	153817755	A	G	0.4831	NA	1	rs7415004	17	.	GATAD2B	0	intronic	3.815	7	5	5	1	1	1
1:153821449:A:AC	rs113142203	1	153821449	A	AC	0.3042	NA	0.811418	rs34805562	17	.	GATAD2B	0	intronic	1.287	NA	4	5	1	1	1
1:153822673:C:T	rs4612664	1	153822673	T	C	0.2913	NA	0.984668	rs34805562	17	.	GATAD2B	0	intronic	5.419	6	4	5	1	1	1
1:153823918:G:T	rs72694234	1	153823918	T	G	0.2913	NA	0.984668	rs34805562	17	.	GATAD2B	0	intronic	2.947	3a	4	5	1	1	1
1:153825208:A:G	rs4540690	1	153825208	G	A	0.4761	NA	0.969111	rs7415004	17	.	GATAD2B:RP11-216N14.7	00:00:00	ncRNA_exonic	7.342	5	4	4	1	1	1
1:153825404:C:T	rs4845576	1	153825404	C	T	0.2883	NA	1	rs34805562	17	.	GATAD2B:RP11-216N14.7	00:00:00	ncRNA_exonic	9.141	5	4	4	1	1	1
1:153826169:C:T	rs12038577	1	153826169	T	C	0.2913	NA	0.984668	rs34805562	17	.	GATAD2B	0	intronic	12.34	6	3	5	1	1	1
1:153827552:A:G	rs7554469	1	153827552	G	A	0.4831	NA	1	rs7415004	17	.	GATAD2B	0	intronic	3.35	5	4	5	1	1	1
1:153827619:C:T	rs9660089	1	153827619	T	C	0.2922	NA	0.979608	rs34805562	17	.	GATAD2B	0	intronic	4.755	1f	4	5	1	1	1
1:153828080:C:T	rs4595397	1	153828080	T	C	0.2903	NA	0.989687	rs34805562	17	.	GATAD2B	0	intronic	1.822	5	4	5	1	1	1
1:153829389:C:T	rs4520447	1	153829389	T	C	0.2883	NA	1	rs34805562	17	.	GATAD2B	0	intronic	10.12	1f	4	5	1	1	1
1:153829630:A:AT	rs563416186	1	153829630	AT	A	0.2893	NA	0.994828	rs34805562	17	.	GATAD2B	0	intronic	1.206	NA	4	5	1	1	1
1:153829632:A:AT	rs201175917	1	153829632	AT	A	0.2893	NA	0.994828	rs34805562	17	.	GATAD2B	0	intronic	0.003	NA	4	5	1	1	1
1:153829633:A:T	rs4845577	1	153829633	T	A	0.2883	NA	0.989627	rs34805562	17	.	GATAD2B	0	intronic	0.012	6	4	5	1	1	1
1:153829993:A:G	rs4845578	1	153829993	G	A	0.2883	NA	1	rs34805562	17	.	GATAD2B	0	intronic	3.842	6	4	5	1	1	1
1:153831157:C:T	rs4508047	1	153831157	T	C	0.2893	NA	0.994828	rs34805562	17	.	GATAD2B	0	intronic	0.847	7	4	5	1	1	1
1:153831246:C:T	rs6700451	1	153831246	T	C	0.2883	NA	1	rs34805562	17	.	GATAD2B	0	intronic	0.718	6	4	5	1	1	1
1:153832165:A:T	rs12133492	1	153832165	T	A	0.4881	NA	0.977744	rs7415004	17	.	GATAD2B	0	intronic	2.662	6	4	5	1	1	1
1:153833104:A:T	rs11585416	1	153833104	A	T	0.2893	NA	0.994828	rs34805562	17	.	GATAD2B	0	intronic	2.41	6	4	5	1	1	1
1:153833153:A:G	rs11583152	1	153833153	G	A	0.2893	NA	0.994828	rs34805562	17	.	GATAD2B	0	intronic	1.441	7	4	5	1	1	1
1:153833591:C:T	rs7552274	1	153833591	C	T	0.2893	NA	0.994828	rs34805562	17	.	GATAD2B	0	intronic	1.092	5	4	5	1	1	1
1:153834298:ATATATG:ATATATGTATATG	rs548496903	1	153834298	ATATATG	ATATATGTATATG	0.2068	NA	0.644185	rs34805562	17	.	GATAD2B	0	intronic	NA	NA	5	5	1	1	1
1:153834868:C:G	rs6694061	1	153834868	G	C	0.2883	NA	1	rs34805562	17	.	GATAD2B	0	intronic	1.134	7	5	5	1	1	1
1:153835988:G:GA	rs61401496	1	153835988	GA	G	0.2962	NA	0.949085	rs34805562	17	.	GATAD2B	0	intronic	0.092	NA	5	5	1	1	1
1:153836163:A:G	rs59308681	1	153836163	G	A	0.2883	NA	1	rs34805562	17	.	GATAD2B	0	intronic	0.035	7	4	5	1	1	1
1:153836383:A:G	rs4276953	1	153836383	A	G	0.4831	NA	1	rs7415004	17	.	GATAD2B	0	intronic	1.4	7	4	5	1	1	1
1:153837181:C:T	rs11587151	1	153837181	C	T	0.2883	NA	1	rs34805562	17	.	GATAD2B	0	intronic	0.314	6	4	5	1	1	1
1:153839045:C:T	rs34805562	1	153839045	C	T	0.2883	3.3521e-14	1	rs34805562	17	.	GATAD2B	0	intronic	0.921	4	2	5	1	1	1
1:153840505:C:T	rs12567313	1	153840505	T	C	0.2883	4.41524e-14	1	rs34805562	17	.	GATAD2B	0	intronic	3.455	7	5	5	1	1	1
1:153841721:C:T	rs112874207	1	153841721	T	C	0.2883	4.57789e-14	1	rs34805562	17	.	GATAD2B	0	intronic	1.584	7	4	5	1	1	1
1:153842288:A:G	rs12042989	1	153842288	A	G	0.2893	6.53349e-14	0.994828	rs34805562	17	.	GATAD2B	0	intronic	0.128	1d	4	5	1	1	1
1:153842439:A:AT	rs112955631	1	153842439	A	AT	0.2893	NA	0.994828	rs34805562	17	.	GATAD2B	0	intronic	0.75	NA	4	5	1	1	1
1:153842445:C:T	rs201743577	1	153842445	C	T	0.2883	NA	0.989627	rs34805562	17	.	GATAD2B	0	intronic	0.204	5	4	5	1	1	1
1:153843036:C:G	rs12041850	1	153843036	C	G	0.2893	3.61673e-14	0.994828	rs34805562	17	.	GATAD2B	0	intronic	0.747	6	5	5	1	1	1
1:153843243:C:T	rs59678326	1	153843243	T	C	0.2893	3.45147e-14	0.994828	rs34805562	17	.	GATAD2B	0	intronic	0.185	6	4	5	1	1	1
1:153845029:C:CA	rs556951338	1	153845029	C	CA	0.2753	NA	0.762469	rs34805562	17	.	GATAD2B	0	intronic	0.543	NA	5	5	1	1	1
1:153845486:T:TAAAG	rs142029178	1	153845486	T	TAAAG	0.4831	NA	1	rs7415004	17	.	GATAD2B	0	intronic	1.259	NA	5	5	1	1	1
1:153846124:A:C	rs12142639	1	153846124	A	C	0.4761	3.84154e-09	0.969111	rs7415004	17	.	GATAD2B	0	intronic	5.118	7	4	5	1	1	1
1:153847116:A:G	rs111689685	1	153847116	G	A	0.1988	3.52577e-11	1	rs111689685	17	.	GATAD2B	0	intronic	0.456	6	4	5	1	1	1
1:153848208:C:T	rs11590099	1	153848208	C	T	0.2883	2.85054e-13	1	rs34805562	17	.	GATAD2B	0	intronic	11.86	5	4	5	1	1	1
1:153848996:A:G	rs7414227	1	153848996	G	A	0.4831	8.3104e-10	1	rs7415004	17	.	GATAD2B	0	intronic	3.657	1f	4	5	1	1	1
1:153851106:C:T	rs12041920	1	153851106	T	C	0.2883	6.72097e-14	1	rs34805562	17	.	GATAD2B	0	intronic	3.784	6	5	5	1	1	1
1:153854036:C:T	rs7522030	1	153854036	C	T	0.4811	7.83276e-10	0.982224	rs7415004	17	.	GATAD2B	0	intronic	5.928	5	1	7	1	1	1
1:153854070:A:G	rs60150125	1	153854070	G	A	0.2883	4.33779e-14	0.989654	rs34805562	17	.	GATAD2B	0	intronic	2.039	5	1	7	1	1	1
1:153854258:C:CGT	rs112871118	1	153854258	C	CGT	0.2445	NA	0.76071	rs34805562	17	.	GATAD2B	0	intronic	1.095	NA	1	7	1	1	1
1:153854380:C:T	rs12043350	1	153854380	C	T	0.2883	1.51303e-13	1	rs34805562	17	.	GATAD2B	0	intronic	14.29	2b	1	7	1	1	1
1:153856364:C:G	rs12042562	1	153856364	G	C	0.2883	1.14537e-13	1	rs34805562	17	.	GATAD2B	0	intronic	11.76	7	4	5	1	1	1
1:153856498:C:T	rs10908512	1	153856498	C	T	0.4493	1.51422e-07	0.861804	rs7415004	17	.	GATAD2B	0	intronic	0.027	7	4	5	1	1	1
1:153856873:C:T	rs12409811	1	153856873	C	T	0.2883	6.80366e-14	1	rs34805562	17	.	GATAD2B	0	intronic	1.608	6	4	5	1	1	1
1:153858720:C:T	rs7537691	1	153858720	C	T	0.2893	1.18637e-13	0.994828	rs34805562	17	.	GATAD2B	0	intronic	1.762	6	4	5	1	1	1
1:153859335:A:G	rs35711150	1	153859335	G	A	0.4831	6.00791e-10	1	rs7415004	17	.	GATAD2B	0	intronic	0.265	7	4	5	1	1	1
1:153860241:C:T	rs12142733	1	153860241	T	C	0.4761	3.8576e-09	0.969111	rs7415004	17	.	GATAD2B	0	intronic	0.123	1f	4	5	1	1	1
1:153860305:A:G	rs11586830	1	153860305	G	A	0.2883	5.23945e-14	1	rs34805562	17	.	GATAD2B	0	intronic	0.107	5	4	5	1	1	1
1:153860453:A:T	rs11589043	1	153860453	A	T	0.2893	3.83539e-14	0.994828	rs34805562	17	.	GATAD2B	0	intronic	0.395	6	4	5	1	1	1
1:153863426:G:T	rs113489222	1	153863426	G	T	0.2714	2.31515e-10	0.915872	rs34805562	17	.	GATAD2B	0	intronic	0.196	6	4	5	1	1	1
1:153865461:A:G	rs7415004	1	153865461	G	A	0.4831	4.56278e-10	1	rs7415004	17	.	GATAD2B	0	intronic	0.091	5	4	5	1	1	1
1:153865536:A:G	rs11264532	1	153865536	G	A	0.2893	1.04476e-13	0.994828	rs34805562	17	.	GATAD2B	0	intronic	3.648	1f	4	5	1	1	1
1:153867805:A:G	rs6427329	1	153867805	A	G	0.2893	4.99537e-14	0.994828	rs34805562	17	.	GATAD2B	0	intronic	0.378	5	4	5	1	1	1
1:153868650:A:T	rs6659220	1	153868650	T	A	0.2893	8.15935e-14	0.994828	rs34805562	17	.	GATAD2B	0	intronic	0.057	3a	4	5	1	1	1
1:153868966:A:G	rs11591134	1	153868966	G	A	0.2883	6.73747e-14	1	rs34805562	17	.	GATAD2B	0	intronic	1.349	7	4	5	1	1	1
1:153869946:A:G	rs12401565	1	153869946	G	A	0.2893	1.00894e-13	0.994828	rs34805562	17	.	GATAD2B	0	intronic	0.996	6	4	5	1	1	1
1:153870480:C:CA	rs60650122	1	153870480	CA	C	0.2893	NA	0.984455	rs34805562	17	.	GATAD2B	0	intronic	1.134	NA	4	5	1	1	1
1:153870649:A:G	rs12022158	1	153870649	A	G	0.2893	1.04386e-13	0.994828	rs34805562	17	.	GATAD2B	0	intronic	2.676	6	4	5	1	1	1
1:153870850:C:T	rs11800001	1	153870850	T	C	0.4761	4.2538e-09	0.969111	rs7415004	17	.	GATAD2B	0	intronic	0.674	6	4	5	1	1	1
1:153871592:A:G	rs11589857	1	153871592	G	A	0.2883	1.48377e-13	1	rs34805562	17	.	GATAD2B	0	intronic	0.062	6	4	5	1	1	1
1:153872615:A:C	rs12022730	1	153872615	C	A	0.2883	4.66574e-13	1	rs34805562	17	.	GATAD2B	0	intronic	1.413	7	4	5	1	1	1
1:153873689:C:CA	rs573182299	1	153873689	C	CA	0.2843	NA	0.815047	rs34805562	17	.	GATAD2B	0	intronic	0.932	NA	4	5	1	1	1
1:153874454:C:CAA	rs139195619	1	153874454	CAA	C	0.3091	NA	0.845669	rs34805562	17	.	GATAD2B	0	intronic	1.019	NA	4	5	1	1	1
1:153874688:C:T	rs11264559	1	153874688	C	T	0.2883	7.19157e-14	1	rs34805562	17	.	GATAD2B	0	intronic	0.123	7	4	5	1	1	1
1:153875689:A:G	rs11264567	1	153875689	A	G	0.2893	4.87319e-13	0.994828	rs34805562	17	.	GATAD2B	0	intronic	7.811	6	4	5	1	1	1
1:153876975:A:G	rs11264573	1	153876975	A	G	0.4831	8.14388e-10	1	rs7415004	17	.	GATAD2B	0	intronic	1.377	5	4	5	1	1	1
1:153877724:A:G	rs11577942	1	153877724	G	A	0.2883	6.68069e-14	1	rs34805562	17	.	GATAD2B	0	intronic	1.196	5	4	5	1	1	1
1:153879744:C:T	rs6671132	1	153879744	C	T	0.2883	6.82419e-14	1	rs34805562	17	.	GATAD2B	0	intronic	0.163	6	4	5	1	1	1
1:153882544:A:C	rs10908525	1	153882544	A	C	0.4761	1.68654e-09	0.969111	rs7415004	17	.	GATAD2B	0	intronic	0.083	7	5	5	1	1	1
1:153883169:C:T	rs10908526	1	153883169	C	T	0.4761	1.7655e-09	0.969111	rs7415004	17	.	GATAD2B	0	intronic	0.213	7	4	5	1	1	1
1:153883283:C:T	rs12028398	1	153883283	C	T	0.2883	1.43707e-13	1	rs34805562	17	.	GATAD2B	00:00:00	intronic	2.382	6	4	5	1	1	1
1:153883881:C:T	rs4845583	1	153883881	C	T	0.2893	1.3639e-13	0.994828	rs34805562	17	.	GATAD2B	0	intronic	7.909	6	5	5	1	1	1
1:153884872:G:GAATT	rs111975550	1	153884872	G	GAATT	0.2883	NA	1	rs34805562	17	.	GATAD2B	0	intronic	5.002	NA	4	5	1	1	1
1:153886393:C:CA	rs529962637	1	153886393	C	CA	0.2724	NA	0.879098	rs34805562	17	.	GATAD2B	0	intronic	0.904	NA	4	5	1	1	1
1:153886762:A:G	rs12032914	1	153886762	A	G	0.2883	7.63757e-14	1	rs34805562	17	.	GATAD2B	0	intronic	5.504	5	4	5	1	1	1
1:153886873:C:T	rs12033835	1	153886873	T	C	0.2893	1.24268e-13	0.994828	rs34805562	17	.	GATAD2B	0	intronic	0.416	1f	4	5	1	1	1
1:153888217:T:TA	rs71584155	1	153888217	TA	T	0.3966	NA	0.656184	rs7415004	17	.	GATAD2B	0	intronic	0.409	NA	4	5	1	1	1
1:153890988:A:G	rs11581644	1	153890988	A	G	0.2873	1.74549e-13	0.994833	rs34805562	17	.	GATAD2B	0	intronic	16.64	1f	3	5	1	1	1
1:153893023:A:G	rs10494303	1	153893023	G	A	0.4364	2.06372e-06	0.809272	rs7415004	17	.	GATAD2B	0	intronic	7.604	NA	2	2	1	1	1
1:153896212:A:G	rs4845357	1	153896212	A	G	0.2913	1.08153e-13	0.984812	rs34805562	17	.	GATAD2B	760	upstream	6.694	2b	1	2	1	1	1
1:153896370:C:T	rs4845585	1	153896370	T	C	0.2922	9.37961e-14	0.979773	rs34805562	17	.	GATAD2B	918	upstream	2.515	4	1	2	1	1	1
1:153896425:C:T	rs4845358	1	153896425	C	T	0.2913	6.2619e-14	0.984812	rs34805562	17	.	GATAD2B	973	upstream	8.545	4	1	2	1	1	1
1:153899266:A:ATT	rs539287772	1	153899266	ATT	A	0.2873	NA	0.816494	rs34805562	17	.	DENND4B	2710	intergenic	1.314	NA	5	5	1	1	1
1:153899330:A:C	rs10796968	1	153899330	A	C	0.2913	1.14625e-13	0.984812	rs34805562	17	.	DENND4B	2646	intergenic	2.102	7	5	5	1	1	1
1:153899900:C:CT	rs34579442	1	153899900	CT	C	0.3161	NA	0.770556	rs34805562	17	.	DENND4B	2076	intergenic	3.013	NA	5	5	1	1	1
1:153900490:A:C	rs12406003	1	153900490	C	A	0.2913	6.73217e-14	0.984812	rs34805562	17	.	DENND4B	1486	intergenic	0.361	6	5	5	1	1	1
1:153900549:C:T	rs7549032	1	153900549	T	C	0.4861	6.89641e-10	0.986782	rs7415004	17	.	DENND4B	1427	intergenic	0.741	7	5	5	1	1	1
1:153900980:A:G	rs10127484	1	153900980	A	G	0.4861	1.05894e-09	0.986782	rs7415004	17	.	DENND4B	996	downstream	7.996	1b	2	5	1	1	1
1:153901149:A:G	rs3748849	1	153901149	A	G	0.2913	7.31057e-14	0.984812	rs34805562	17	.	DENND4B	827	downstream	2.871	NA	2	5	1	1	1
1:153901302:A:G	rs3748848	1	153901302	A	G	0.2913	1.25328e-13	0.984812	rs34805562	17	.	DENND4B	674	downstream	9.176	NA	4	5	1	1	1
1:153903883:C:T	rs1572788	1	153903883	T	C	0.2913	1.32182e-13	0.984812	rs34805562	17	.	DENND4B	0	intronic	5.07	1f	4	4	1	1	1
1:153904214:C:T	rs11586593	1	153904214	T	C	0.2922	1.08334e-13	0.979773	rs34805562	17	.	DENND4B	0	intronic	0.508	6	4	4	1	1	1
1:153904338:A:G	rs11264619	1	153904338	G	A	0.2913	6.43128e-14	0.984812	rs34805562	17	.	DENND4B	0	intronic	5.547	7	4	4	1	1	1
1:153904574:C:T	rs11264620	1	153904574	T	C	0.2922	5.93117e-14	0.979773	rs34805562	17	.	DENND4B	0	intronic	0.433	7	4	4	1	1	1
1:153906397:A:G	rs11264621	1	153906397	A	G	0.4861	6.68174e-10	0.986782	rs7415004	17	.	DENND4B	0	intronic	3.987	5	4	4	1	1	1
1:153907297:C:CTGCTGCTGT	rs557071025	1	153907297	CTGCTGCTGT	C	0.2256	NA	0.693822	rs34805562	17	.	DENND4B	0	exonic	17.6	NA	4	4	1	1	1
1:153907839:C:T	rs58095661	1	153907839	T	C	0.2913	6.34281e-14	0.984812	rs34805562	17	.	DENND4B	0	intronic	1.002	6	4	4	1	1	1
1:153907908:C:T	rs61219911	1	153907908	T	C	0.2922	7.03997e-14	0.979773	rs34805562	17	.	DENND4B	0	intronic	0.011	7	4	4	1	1	1
1:153908309:A:G	rs11586075	1	153908309	G	A	0.2922	5.54401e-14	0.979773	rs34805562	17	.	DENND4B	0	intronic	1.786	5	4	4	1	1	1
1:153909069:C:G	rs1043608	1	153909069	G	C	0.2913	NA	0.984812	rs34805562	17	.	DENND4B	0	exonic	10.71	2b	4	4	1	1	1
1:153911750:T:TG	1:153911750:T:TG	1	153911750	T	TG	0.2903	NA	0.97951	rs34805562	17	.	DENND4B	0	intronic	2.497	NA	3	4	1	1	1
1:153913699:G:T	rs1110165	1	153913699	T	G	0.2922	1.28007e-13	0.979773	rs34805562	17	.	DENND4B	0	intronic	3.905	1f	3	4	1	1	1
1:153913770:A:G	rs2252508	1	153913770	A	G	0.4791	5.45227e-09	0.955867	rs7415004	17	.	DENND4B	0	intronic	11.82	NA	3	4	1	1	1
1:153917369:C:T	rs6680140	1	153917369	C	T	0.2913	1.12579e-13	0.984812	rs34805562	17	.	DENND4B	0	intronic	8.004	1b	1	2	1	1	1
1:153918029:G:GAC	rs35616374	1	153918029	G	GAC	0.497	NA	0.86024	rs7415004	17	.	DENND4B	0	intronic	14.33	NA	1	2	1	1	1
1:153919756:G:T	rs946682	1	153919756	T	G	0.2913	6.85954e-14	0.984812	rs34805562	17	.	CRTC2	388	upstream:downstream	7.923	1d	2	5	1	1	1
1:153919858:A:AC	rs3841064	1	153919858	A	AC	0.4871	NA	0.982493	rs7415004	17	.	CRTC2	286	upstream:downstream	3.388	NA	2	5	1	1	1
1:153920286:A:G	rs8450	1	153920286	G	A	0.2913	9.42777e-14	0.984812	rs34805562	17	.	CRTC2	0	UTR3	15.55	NA	3	4	1	1	1
1:153920564:A:G	rs10559	1	153920564	A	G	0.2903	6.30998e-14	0.979684	rs34805562	17	.	CRTC2	0	UTR3	15.36	4	3	4	1	1	1
1:153921483:A:AC	rs111395902	1	153921483	AC	A	0.2913	NA	0.984812	rs34805562	17	.	CRTC2	0	intronic	2.006	NA	3	4	1	1	1
1:153922326:C:CA	rs538041975	1	153922326	C	CA	0.2773	NA	0.892608	rs34805562	17	.	CRTC2	0	intronic	7.677	NA	4	4	1	1	1
1:153923276:C:T	rs10127983	1	153923276	C	T	0.2873	1.08905e-13	0.954469	rs34805562	17	.	CRTC2	0	intronic	4.462	6	4	4	1	1	1
1:153926078:C:T	rs11264680	1	153926078	T	C	0.2913	1.26013e-13	0.984812	rs34805562	17	.	CRTC2	0	exonic	16.96	1f	2	4	1	1	1
1:153927052:C:G	rs10908557	1	153927052	C	G	0.2922	8.1106e-14	0.969884	rs34805562	17	.	CRTC2	0	intronic	1.287	6	2	4	1	1	1
1:153927270:C:T	rs10908558	1	153927270	T	C	0.2903	9.22772e-14	0.979684	rs34805562	17	.	CRTC2	0	intronic	5.13	1f	2	4	1	1	1
1:153928172:T:TA	rs113742936	1	153928172	T	TA	0.2903	NA	0.979684	rs34805562	17	.	CRTC2	0	intronic	1.19	NA	1	5	1	1	1
1:153932212:C:G	rs6724	1	153932212	G	C	0.2843	6.01567e-12	0.938981	rs34805562	17	.	SLC39A1	0	UTR3	4.293	3a	3	5	1	1	1
1:153934203:C:T	rs3791187	1	153934203	T	C	0.2903	7.05034e-14	0.979684	rs34805562	17	.	SLC39A1	0	intronic	9.353	NA	1	3	1	1	1
1:153934303:C:T	rs3791186	1	153934303	T	C	0.4513	1.21531e-07	0.844779	rs7415004	17	.	SLC39A1	0	intronic	5.804	NA	1	3	1	1	1
1:153937746:C:T	rs11264734	1	153937746	T	C	0.2843	6.76549e-12	0.938981	rs34805562	17	.	SLC39A1	0	intronic	4.584	6	1	5	1	1	1
1:153937864:C:T	rs12027783	1	153937864	C	T	0.2843	6.45013e-12	0.938981	rs34805562	17	.	SLC39A1	0	intronic	3.013	6	1	5	1	1	1
1:153939100:A:AAAACAAAC	rs149627160	1	153939100	AAAACAAAC	A	0.2843	NA	0.938981	rs34805562	17	.	SLC39A1:RP11-422P24.10	00:00:00	ncRNA_exonic	3.653	NA	1	2	1	1	1
1:153939130:C:T	rs11264736	1	153939130	C	T	0.4771	1.23631e-08	0.93027	rs7415004	17	.	SLC39A1:RP11-422P24.10	00:00:00	ncRNA_exonic	6.17	3a	1	2	1	1	1
1:153940739:A:C	rs6661009	1	153940739	A	C	0.4771	1.03972e-08	0.93027	rs7415004	17	.	CREB3L4	0	UTR5	13.23	4	1	1	1	1	1
1:153941514:C:T	rs11264743	1	153941514	C	T	0.2853	NA	0.933876	rs34805562	17	.	CREB3L4	0	exonic	24	4	1	5	1	1	1
1:153942156:A:G	rs12023699	1	153942156	G	A	0.2853	1.5622e-11	0.933876	rs34805562	17	.	CREB3L4	0	intronic	3.114	7	1	5	1	1	1
1:153942597:G:T	rs4845586	1	153942597	T	G	0.4791	9.01082e-09	0.92155	rs7415004	17	.	CREB3L4	0	intronic	2.634	7	5	5	1	1	1
1:153943079:A:G	rs12403956	1	153943079	A	G	0.2863	2.82443e-11	0.9288	rs34805562	17	.	CREB3L4	0	intronic	3.941	6	2	5	1	1	1
1:153943788:A:G	rs6671362	1	153943788	A	G	0.4771	1.19649e-08	0.93027	rs7415004	17	.	CREB3L4	0	intronic	5.121	7	5	5	1	1	1
1:153943800:C:T	rs6666703	1	153943800	C	T	0.2853	2.45193e-11	0.933876	rs34805562	17	.	CREB3L4	0	intronic	0.641	6	5	5	1	1	1
1:153948705:C:T	rs11264763	1	153948705	C	T	0.2873	1.94012e-10	0.884319	rs34805562	17	.	JTB	0	intronic	0.509	5	1	6	1	1	1
1:153952205:A:C	rs1547766	1	153952205	A	C	0.2932	NA	0.866227	rs34805562	17	.	RP11-422P24.11	568	downstream	2.403	6	4	5	1	1	1
1:153952220:C:T	rs1547767	1	153952220	T	C	0.2932	NA	0.866227	rs34805562	17	.	RP11-422P24.11	583	downstream	1.53	6	4	5	1	1	1
1:153952598:G:T	rs7524739	1	153952598	T	G	0.2942	2.60533e-10	0.861484	rs34805562	17	.	RP11-422P24.11	961	downstream	9.277	7	4	5	1	1	1
1:153953037:A:G	rs138767862	1	153953037	G	A	0.2932	NA	0.866227	rs34805562	17	.	RAB13	1089	intergenic	5.189	7	4	5	1	1	1
1:153954674:C:T	rs10908578	1	153954674	T	C	0.4891	3.31181e-08	0.839902	rs7415004	17	.	RAB13	0	intronic	5.288	6	4	4	1	1	1
1:153958200:C:CGG	rs3838485	1	153958200	C	CGG	0.2962	NA	0.842593	rs34805562	17	.	RAB13	0	intronic	5.493	NA	1	2	1	1	1
1:153959183:G:GA	rs111554216	1	153959183	GA	G	0.3052	NA	0.819482	rs34805562	17	.	RAB13	348	upstream	2.863	NA	1	2	1	1	1
1:153960770:A:AT	rs552724489	1	153960770	A	AT	0.2515	NA	0.665748	rs111689685	17	.	RAB13	1935	intergenic	1.035	NA	5	5	1	1	1
1:153963995:A:AAG	rs140257179	1	153963995	A	AAG	0.2972	NA	0.837951	rs34805562	17	.	RPS27	0	UTR3	5.828	NA	1	1	1	1	1
1:153964396:C:CAA	rs34521811	1	153964396	C	CAA	0.4891	NA	0.824684	rs7415004	17	.	RPS27	0	intronic	3.58	NA	1	3	1	1	1
1:153966081:C:G	rs12564669	1	153966081	G	C	0.2972	2.44483e-10	0.837951	rs34805562	17	.	NUP210L	0	intronic	0.979	4	3	4	1	1	1
1:153966660:G:T	rs4845360	1	153966660	T	G	0.4891	7.2379e-08	0.824684	rs7415004	17	.	NUP210L	0	intronic	0.561	4	3	4	1	1	1
1:153969738:CT:CTT	rs370942906	1	153969738	CT	CTT	0.1561	NA	0.739722	rs34805562	17	.	NUP210L	0	intronic	NA	NA	5	5	1	1	1
1:153969738:C:CT	rs11358509	1	153969738	CT	C	0.3022	NA	0.739722	rs34805562	17	.	NUP210L	0	intronic	0.905	NA	5	5	1	1	1
1:153974621:C:T	rs6701341	1	153974621	C	T	0.2972	1.89045e-10	0.837951	rs34805562	17	.	NUP210L	0	intronic	2.101	1f	5	15	1	1	1
1:153976551:G:T	rs2790681	1	153976551	G	T	0.4891	NA	0.824684	rs7415004	17	.	NUP210L	0	intronic	0.966	6	5	15	1	1	1
1:153979747:A:AT	rs35804256	1	153979747	AT	A	0.4801	NA	0.816401	rs7415004	17	.	NUP210L	0	intronic	1.156	NA	5	15	1	1	1
1:153980341:C:T	rs6703545	1	153980341	C	T	0.2972	1.79038e-10	0.837951	rs34805562	17	.	NUP210L	0	intronic	1.319	6	5	15	1	1	0
1:153980904:G:T	rs9427318	1	153980904	T	G	0.4891	8.07584e-08	0.824684	rs7415004	17	.	NUP210L	0	intronic	3.716	6	5	15	1	1	0
1:153981639:A:G	rs61542760	1	153981639	G	A	0.2972	1.49451e-10	0.837951	rs34805562	17	.	NUP210L	0	intronic	0.496	6	5	15	1	1	0
1:153982925:C:T	rs12408260	1	153982925	C	T	0.2972	1.74685e-10	0.837951	rs34805562	17	.	NUP210L	0	intronic	0.824	6	5	15	1	1	0
1:153986119:C:T	rs6672856	1	153986119	C	T	0.2962	3.08946e-10	0.832302	rs34805562	17	.	NUP210L	0	intronic	1.614	6	5	15	1	1	0
1:153986637:C:G	rs11264865	1	153986637	C	G	0.2962	1.96922e-10	0.832302	rs34805562	17	.	NUP210L	0	intronic	5.006	6	5	15	1	1	0
1:153987050:A:G	rs11264866	1	153987050	G	A	0.2962	2.34689e-10	0.832302	rs34805562	17	.	NUP210L	0	intronic	4.215	2b	5	15	1	1	0
1:153987412:A:G	rs10796986	1	153987412	G	A	0.2962	2.3849e-10	0.832302	rs34805562	17	.	NUP210L	0	intronic	0.303	7	5	15	1	1	0
1:153988152:A:C	rs6679907	1	153988152	C	A	0.2962	2.65704e-10	0.832302	rs34805562	17	.	NUP210L	0	intronic	1.022	7	5	15	1	1	0
1:153988198:A:AAC	rs372823301	1	153988198	A	AAC	0.2893	NA	0.72612	rs34805562	17	.	NUP210L	0	intronic	3.475	NA	5	15	1	1	0
1:153989736:A:G	rs113165037	1	153989736	A	G	0.2962	3.77582e-10	0.832302	rs34805562	17	.	NUP210L	0	intronic	1.396	5	5	15	1	1	0
1:153989774:A:G	rs3008665	1	153989774	G	A	0.4523	NA	0.702818	rs7415004	17	.	NUP210L	0	intronic	0.886	5	5	15	1	1	0
1:153989867:C:CA	rs112706825	1	153989867	CA	C	0.2962	NA	0.832302	rs34805562	17	.	NUP210L	0	intronic	12.96	NA	5	15	1	1	0
1:153990890:A:C	rs11264871	1	153990890	A	C	0.2922	9.69549e-10	0.775442	rs34805562	17	.	NUP210L	0	intronic	5.253	7	5	15	1	1	0
1:153990946:C:T	rs11264873	1	153990946	C	T	0.2952	8.66308e-10	0.80053	rs34805562	17	.	NUP210L	0	intronic	6.956	7	5	15	1	1	0
1:153992734:G:T	rs12048137	1	153992734	T	G	0.2793	1.37052e-08	0.744242	rs34805562	17	.	NUP210L	0	intronic	2.486	1f	5	15	1	1	0
1:153994210:A:G	rs12049128	1	153994210	A	G	0.2793	7.54948e-09	0.744242	rs34805562	17	.	NUP210L	0	intronic	5.204	5	5	15	1	1	0
1:153994647:C:T	rs11264875	1	153994647	C	T	0.2793	9.53458e-09	0.744242	rs34805562	17	.	NUP210L	0	exonic	25.4	6	5	15	1	1	0
1:153997346:A:G	rs11264886	1	153997346	G	A	0.2793	1.02138e-08	0.744242	rs34805562	17	.	NUP210L	0	intronic	1.741	4	5	15	1	1	0
1:153997804:A:G	rs7552737	1	153997804	A	G	0.2813	6.20292e-09	0.736132	rs34805562	17	.	NUP210L	0	intronic	10.28	7	5	15	1	1	0
1:153999035:A:G	rs113792102	1	153999035	A	G	0.2813	8.31625e-09	0.736132	rs34805562	17	.	NUP210L	0	intronic	3.061	7	14	15	1	1	0
1:153999301:A:G	rs11264895	1	153999301	A	G	0.2813	7.42617e-09	0.736132	rs34805562	17	.	NUP210L	0	intronic	4.281	6	14	15	1	1	0
1:153999580:A:C	rs11578545	1	153999580	A	C	0.2734	NA	0.70275	rs34805562	17	.	NUP210L	0	intronic	1.899	5	14	15	1	1	0
1:154001689:C:T	rs12049557	1	154001689	C	T	0.2813	5.90442e-09	0.736132	rs34805562	17	.	NUP210L	0	intronic	2.981	6	14	15	1	1	0
1:154004367:T:TA	rs35565250	1	154004367	TA	T	0.2813	NA	0.736132	rs34805562	17	.	NUP210L	0	intronic	0.025	NA	9	15	1	1	0
1:154007319:C:CTT	rs201639275	1	154007319	CTT	C	0.2823	NA	0.731503	rs34805562	17	.	NUP210L	0	intronic	0.348	NA	9	15	1	1	0
1:154008445:A:G	rs56287424	1	154008445	G	A	0.2813	7.66334e-09	0.736132	rs34805562	17	.	NUP210L	0	intronic	0.905	6	9	15	1	1	0
1:154011605:C:T	rs7521303	1	154011605	T	C	0.2813	9.06382e-09	0.736132	rs34805562	17	.	NUP210L	0	intronic	2.91	6	14	15	1	1	1
1:154012001:C:T	rs10908627	1	154012001	C	T	0.2813	8.56083e-09	0.736132	rs34805562	17	.	NUP210L	0	intronic	0.236	6	14	15	1	1	1
1:154013220:G:T	rs2841108	1	154013220	T	G	0.495	5.92801e-07	0.726996	rs7415004	17	.	NUP210L	0	intronic	0.178	7	14	15	1	1	1
1:154015428:C:T	rs7526558	1	154015428	C	T	0.2813	1.06172e-08	0.736132	rs34805562	17	.	NUP210L	0	intronic	1.771	7	14	15	1	1	1
1:154015497:C:CT	rs34453410	1	154015497	C	CT	0.4891	NA	0.642509	rs7415004	17	.	NUP210L	0	intronic	1.03	NA	14	15	1	1	1
1:154016883:C:CA	rs577871170	1	154016883	C	CA	0.2793	NA	0.674377	rs34805562	17	.	NUP210L	0	intronic	1.726	NA	14	15	1	1	1
1:154017501:C:T	rs2841102	1	154017501	T	C	0.4513	NA	0.625882	rs7415004	17	.	NUP210L	0	intronic	4.445	7	9	15	1	1	1
1:154017827:A:ATG	rs72246564	1	154017827	ATG	A	0.2813	NA	0.736132	rs34805562	17	.	NUP210L	0	intronic	1.666	NA	9	15	1	1	1
1:154017992:G:T	rs6670019	1	154017992	G	T	0.2813	5.61728e-09	0.736132	rs34805562	17	.	NUP210L	0	intronic	0.262	5	9	15	1	1	1
1:154019182:A:C	rs3001365	1	154019182	C	A	0.493	7.81624e-07	0.732578	rs7415004	17	.	NUP210L	0	intronic	6.743	7	9	15	1	1	1
1:154019918:C:T	rs78048947	1	154019918	T	C	0.493	NA	0.707919	rs7415004	17	.	NUP210L	0	intronic	2.794	7	9	15	1	1	1
1:154019919:A:G	rs76418738	1	154019919	G	A	0.493	NA	0.707919	rs7415004	17	.	NUP210L	0	intronic	1.714	7	9	15	1	1	1
1:154019922:C:T	rs80271185	1	154019922	C	T	0.493	NA	0.707919	rs7415004	17	.	NUP210L	0	intronic	0.164	7	9	15	1	1	1
1:154019925:G:T	rs2841103	1	154019925	T	G	0.493	NA	0.707919	rs7415004	17	.	NUP210L	0	intronic	2.24	7	9	15	1	1	1
1:154019933:C:T	rs7547009	1	154019933	T	C	0.2018	NA	0.749909	rs111689685	17	.	NUP210L	0	intronic	4.636	7	9	15	1	1	1
1:154019943:A:G	rs2841104	1	154019943	G	A	0.493	NA	0.707919	rs7415004	17	.	NUP210L	0	intronic	3.869	6	9	15	1	1	1
1:154020017:A:G	rs7531051	1	154020017	G	A	0.2813	6.4253e-09	0.736132	rs34805562	17	.	NUP210L	0	intronic	0.178	6	9	15	1	1	0
1:154023007:T:TC	rs34392626	1	154023007	T	TC	0.2813	NA	0.736132	rs34805562	17	.	NUP210L	0	intronic	4.821	NA	9	15	1	1	0
1:154023693:A:AT	rs35375468	1	154023693	AT	A	0.2863	NA	0.713251	rs34805562	17	.	NUP210L	0	intronic	5.009	NA	9	15	1	1	0
1:154024652:C:T	rs2790686	1	154024652	T	C	0.493	7.76219e-07	0.732578	rs7415004	17	.	NUP210L	0	intronic	0.115	NA	9	15	1	1	0
1:154025193:C:T	rs2790685	1	154025193	T	C	0.493	7.77579e-07	0.732578	rs7415004	17	.	NUP210L	0	intronic	1.557	NA	9	15	1	1	0
1:154025666:C:T	rs58289586	1	154025666	T	C	0.2813	7.00637e-09	0.736132	rs34805562	17	.	NUP210L	0	intronic	8.7	5	9	15	1	1	0
1:154025891:A:G	rs1819663	1	154025891	A	G	0.493	7.5204e-07	0.732578	rs7415004	17	.	NUP210L	0	intronic	10.1	5	9	15	1	1	0
1:154029450:C:G	rs11264964	1	154029450	G	C	0.2813	NA	0.736132	rs34805562	17	.	NUP210L	0	intronic	5.88	6	13	15	1	1	0
1:154030239:A:T	rs7547663	1	154030239	T	A	0.2813	8.48576e-09	0.736132	rs34805562	17	.	NUP210L	0	intronic	1.365	7	13	15	1	1	0
1:154034458:C:G	rs7544502	1	154034458	G	C	0.2833	9.60073e-09	0.726901	rs34805562	17	.	NUP210L	0	intronic	0.24	7	14	15	1	1	0
1:154036133:A:T	rs11264974	1	154036133	A	T	0.2833	8.93447e-09	0.726901	rs34805562	17	.	NUP210L	0	intronic	2.374	5	14	15	1	1	0
1:154039353:C:G	rs12043224	1	154039353	C	G	0.2833	8.10644e-09	0.726901	rs34805562	17	.	NUP210L	0	intronic	0.429	6	14	15	1	1	0
1:154040278:C:T	rs11585633	1	154040278	C	T	0.2833	NA	0.726901	rs34805562	17	.	NUP210L	0	intronic	0.71	6	14	15	1	1	1
1:154041708:A:G	rs113254789	1	154041708	G	A	0.2833	6.21397e-09	0.726901	rs34805562	17	.	NUP210L	0	intronic	2.101	7	14	15	1	1	1
1:154043556:G:T	rs11264996	1	154043556	G	T	0.2823	1.81113e-08	0.721355	rs34805562	17	.	NUP210L	0	intronic	0.625	6	14	15	1	1	1
1:154043693:C:T	rs1591902	1	154043693	C	T	0.496	1.27351e-06	0.721472	rs7415004	17	.	NUP210L	0	intronic	0.482	7	14	15	1	1	1
1:154044543:G:T	rs11588942	1	154044543	T	G	0.2833	8.65796e-09	0.726901	rs34805562	17	.	NUP210L	0	intronic	2.013	6	14	15	1	1	1
1:154044715:C:G	rs7514662	1	154044715	G	C	0.2833	7.89609e-09	0.726901	rs34805562	17	.	NUP210L	0	intronic	0.079	7	14	15	1	1	1
1:154045352:C:T	rs12410086	1	154045352	T	C	0.2833	5.87696e-09	0.726901	rs34805562	17	.	NUP210L	0	intronic	5.229	7	14	15	1	1	1
1:154046493:G:GT	rs573619028	1	154046493	G	GT	0.2823	NA	0.653299	rs34805562	17	.	NUP210L	0	intronic	0.943	NA	9	15	1	1	1
1:154048578:C:CTT	rs527462644	1	154048578	CTT	C	0.2992	NA	0.668172	rs34805562	17	.	NUP210L	0	intronic	2.846	NA	9	15	1	1	1
1:154049599:C:T	rs55696120	1	154049599	T	C	0.2833	6.38868e-09	0.726901	rs34805562	17	.	NUP210L	0	intronic	2.83	7	9	15	1	1	1
1:154049654:C:T	rs56193055	1	154049654	C	T	0.2833	7.39633e-09	0.726901	rs34805562	17	.	NUP210L	0	intronic	1.912	7	9	15	1	1	1
1:154050760:C:T	rs72694297	1	154050760	C	T	0.2833	7.63069e-09	0.726901	rs34805562	17	.	NUP210L	0	intronic	2.955	7	9	15	1	1	1
1:154052158:C:CAA	1:154052158:C:CAA	1	154052158	C	CAA	0.2744	NA	0.697113	rs34805562	17	.	NUP210L:RPS7P2	00:00:00	ncRNA_exonic	2.262	NA	9	15	1	1	1
1:154052158:C:CA	1:154052158:C:CA	1	154052158	C	CA	0.1978	NA	0.697113	rs34805562	17	.	NUP210L:RPS7P2	00:00:00	NA	2.316	NA	9	15	1	1	1
1:154054426:C:T	rs11265036	1	154054426	C	T	0.2833	9.07831e-09	0.726901	rs34805562	17	.	NUP210L	0	intronic	2.617	7	9	15	1	1	1
1:154055579:A:G	rs11265040	1	154055579	G	A	0.2833	8.87057e-09	0.726901	rs34805562	17	.	NUP210L	0	intronic	1.263	5	9	15	1	1	1
1:154055592:C:G	rs11586701	1	154055592	G	C	0.2833	1.21325e-08	0.726901	rs34805562	17	.	NUP210L	0	intronic	0.963	5	9	15	1	1	1
1:154056834:A:T	rs72694300	1	154056834	A	T	0.2833	8.09322e-09	0.726901	rs34805562	17	.	NUP210L	0	intronic	3.774	5	14	15	1	1	1
1:154057265:T:TA	rs550302874	1	154057265	T	TA	0.2525	NA	0.600803	rs34805562	17	.	NUP210L	0	intronic	0.91	NA	14	15	1	1	1
1:154057667:A:C	rs550627077	1	154057667	C	A	0.000994	NA	0.721005	rs34805562	17	.	NUP210L	0	intronic	0.092	NA	9	15	1	0	1
1:154057667:C:CA	rs112021292	1	154057667	CA	C	0.2843	NA	0.721005	rs34805562	17	.	NUP210L	0	NA	0.87	NA	9	15	1	1	1
1:154057802:A:G	rs2494664	1	154057802	A	G	0.4632	9.13916e-08	0.637064	rs7415004	17	.	NUP210L	0	intronic	2.564	6	9	15	1	1	1
1:154058700:A:G	rs55917056	1	154058700	G	A	0.2833	NA	0.726901	rs34805562	17	.	NUP210L	0	intronic	1.265	6	9	15	1	1	1
1:154059376:A:C	rs2790690	1	154059376	C	A	0.4632	9.91013e-08	0.637064	rs7415004	17	.	NUP210L	0	intronic	1.775	NA	9	15	1	1	1
1:154059944:A:G	rs11265049	1	154059944	G	A	0.2833	9.09897e-09	0.726901	rs34805562	17	.	NUP210L	0	intronic	10.16	7	9	15	1	1	1
1:154062342:C:T	rs10908691	1	154062342	C	T	0.2833	8.69576e-09	0.726901	rs34805562	17	.	NUP210L	0	intronic	0.802	7	14	15	1	1	0
1:154064443:G:T	rs12021641	1	154064443	T	G	0.2833	9.07697e-09	0.726901	rs34805562	17	.	NUP210L	0	intronic	3.333	7	14	15	1	1	0
1:154064617:C:T	rs12021706	1	154064617	T	C	0.2833	8.55558e-09	0.726901	rs34805562	17	.	NUP210L	0	intronic	0.141	7	14	15	1	1	0
1:154066870:A:G	rs111357219	1	154066870	G	A	0.2833	9.63093e-09	0.726901	rs34805562	17	.	NUP210L	0	intronic	1.425	7	14	15	1	1	0
1:154070707:A:C	rs58300038	1	154070707	C	A	0.2843	7.77865e-09	0.72367	rs34805562	17	.	NUP210L	0	intronic	10.86	7	5	15	1	1	0
1:154072287:G:T	rs7537213	1	154072287	G	T	0.4642	9.29744e-08	0.634251	rs7415004	17	.	NUP210L	0	intronic	5.018	7	5	15	1	1	0
1:154074299:A:G	rs11265076	1	154074299	G	A	0.2843	1.21107e-08	0.72367	rs34805562	17	.	NUP210L	0	intronic	3.304	7	5	15	1	1	0
1:154075076:A:G	rs11265082	1	154075076	A	G	0.2843	1.44532e-08	0.72367	rs34805562	17	.	NUP210L	0	intronic	4.728	6	5	15	1	1	0
1:154075336:G:GTA	rs68141863	1	154075336	G	GTA	0.4642	NA	0.634251	rs7415004	17	.	NUP210L	0	intronic	1.011	NA	5	15	1	1	0
1:154075554:C:CTAA	1:154075554:C:CTAA	1	154075554	C	CTAA	0.2843	NA	0.72367	rs34805562	17	.	NUP210L	0	intronic	1.355	NA	5	15	1	1	0
1:154075934:C:G	rs10797030	1	154075934	C	G	0.2843	NA	0.72367	rs34805562	17	.	NUP210L	0	intronic	1.198	7	5	15	1	1	0
1:154076366:C:T	rs7521047	1	154076366	T	C	0.4642	1.86841e-07	0.634251	rs7415004	17	.	NUP210L	0	intronic	7.965	6	5	15	1	1	0
1:154077893:A:G	rs7553596	1	154077893	G	A	0.2843	9.03975e-09	0.72367	rs34805562	17	.	NUP210L	0	intronic	1.235	6	14	15	1	1	0
1:154078490:A:G	rs2494666	1	154078490	A	G	0.4642	1.29522e-07	0.634251	rs7415004	17	.	NUP210L	0	intronic	5.378	7	14	15	1	1	0
1:154079291:A:G	rs6427457	1	154079291	G	A	0.2843	9.46485e-09	0.72367	rs34805562	17	.	NUP210L	0	intronic	0.137	7	7	15	1	1	0
1:154080957:A:G	rs11265099	1	154080957	A	G	0.2843	1.39103e-08	0.72367	rs34805562	17	.	NUP210L	0	intronic	1.188	6	14	15	1	1	1
1:154081649:C:T	rs7520349	1	154081649	T	C	0.2843	9.16193e-09	0.72367	rs34805562	17	.	NUP210L	0	intronic	1.431	7	14	15	1	1	1
1:154083831:C:G	rs11265116	1	154083831	C	G	0.2843	9.892e-09	0.72367	rs34805562	17	.	NUP210L	0	intronic	1.358	7	14	15	1	1	1
1:154084441:C:T	rs12031080	1	154084441	T	C	0.2843	1.09169e-08	0.72367	rs34805562	17	.	NUP210L	0	intronic	8.413	7	14	15	1	1	1
1:154086512:A:G	rs111804060	1	154086512	G	A	0.334	6.04012e-06	0.778369	rs60633748	17	.	NUP210L	0	intronic	2.17	6	14	15	1	1	1
1:154087033:C:T	rs11265122	1	154087033	C	T	0.337	5.27796e-06	0.789038	rs60633748	17	.	NUP210L	0	intronic	2.507	6	7	15	1	1	1
1:154087391:A:AC	rs35861675	1	154087391	AC	A	0.336	NA	0.785876	rs60633748	17	.	NUP210L	0	intronic	5.046	NA	7	15	1	1	1
1:154088730:C:CA	rs34151144	1	154088730	CA	C	0.3847	NA	0.609211	rs60633748	17	.	NUP210L	0	intronic	2.349	NA	14	15	1	1	1
1:154089438:C:T	rs4845597	1	154089438	T	C	0.337	6.04252e-06	0.789038	rs60633748	17	.	NUP210L	0	intronic	3.461	7	14	15	1	1	1
1:154091017:C:G	rs6661101	1	154091017	G	C	0.337	4.3501e-06	0.789038	rs60633748	17	.	NUP210L	0	intronic	2.945	7	14	15	1	1	1
1:154091730:A:G	rs6664278	1	154091730	G	A	0.337	5.3852e-06	0.789038	rs60633748	17	.	NUP210L	0	intronic	2.184	7	14	15	1	1	1
1:154091776:A:C	rs6678826	1	154091776	A	C	0.337	3.98323e-06	0.789038	rs60633748	17	.	NUP210L	0	intronic	4.329	7	14	15	1	1	1
1:154093825:A:G	rs6671166	1	154093825	G	A	0.337	4.77367e-06	0.789038	rs60633748	17	.	NUP210L	0	intronic	12.05	7	14	15	1	1	1
1:154095196:A:T	rs6691825	1	154095196	A	T	0.338	4.67029e-06	0.784829	rs60633748	17	.	NUP210L	0	intronic	3.431	7	9	15	1	1	1
1:154095207:A:G	rs6691826	1	154095207	A	G	0.338	4.64632e-06	0.784829	rs60633748	17	.	NUP210L	0	intronic	3.619	6	9	15	1	1	1
1:154095372:A:C	rs6692026	1	154095372	A	C	0.337	2.73419e-06	0.789038	rs60633748	17	.	NUP210L	0	intronic	10.46	6	9	15	1	1	1
1:154095380:A:T	rs6692035	1	154095380	A	T	0.337	4.22267e-06	0.789038	rs60633748	17	.	NUP210L	0	intronic	9.975	6	9	15	1	1	1
1:154096097:C:T	rs72696208	1	154096097	C	T	0.337	5.2031e-06	0.789038	rs60633748	17	.	NUP210L	0	intronic	1.346	7	9	15	1	1	1
1:154096711:T:TA	rs202114981	1	154096711	T	TA	0.3211	NA	0.720258	rs60633748	17	.	NUP210L	0	intronic	1.151	NA	9	15	1	1	1
1:154097027:G:T	rs12407062	1	154097027	T	G	0.337	4.20771e-06	0.789038	rs60633748	17	.	NUP210L	0	intronic	5.219	7	14	15	1	1	1
1:154097108:G:T	rs12405309	1	154097108	G	T	0.337	5.51634e-06	0.789038	rs60633748	17	.	NUP210L	0	intronic	2.445	7	14	15	1	1	1
1:154097976:C:T	rs78039055	1	154097976	C	T	0.337	NA	0.789038	rs60633748	17	.	NUP210L	0	intronic	2.116	5	9	15	1	1	1
1:154098127:A:C	rs372822222	1	154098127	A	C	0.3091	NA	0.691168	rs60633748	17	.	NUP210L	0	intronic	1.214	6	9	15	1	1	1
1:154098296:C:T	rs199958719	1	154098296	C	T	0.338	NA	0.784195	rs60633748	17	.	NUP210L	0	intronic	3.057	6	14	15	1	1	1
1:154101218:A:G	rs55677228	1	154101218	A	G	0.337	4.81596e-06	0.789038	rs60633748	17	.	NUP210L	0	intronic	9.316	7	7	15	1	1	1
1:154102905:C:T	rs6693620	1	154102905	C	T	0.337	4.58493e-06	0.789038	rs60633748	17	.	NUP210L	0	intronic	0.378	5	7	15	1	1	1
1:154104325:C:G	rs72696220	1	154104325	G	C	0.337	4.45304e-06	0.789038	rs60633748	17	.	NUP210L	0	intronic	0.413	7	15	15	1	1	1
1:154105016:C:T	rs4845363	1	154105016	T	C	0.337	6.53157e-06	0.789038	rs60633748	17	.	NUP210L	0	intronic	1.227	7	15	15	1	1	1
1:154105694:C:G	rs4845600	1	154105694	C	G	0.337	6.07221e-06	0.789038	rs60633748	17	.	NUP210L	0	intronic	1.75	1f	9	15	1	1	1
1:154106899:C:CTT	rs375962653	1	154106899	CTT	C	0.325	NA	0.727064	rs60633748	17	.	NUP210L	0	intronic	0.475	NA	15	15	1	1	1
1:154109751:A:G	rs4845601	1	154109751	G	A	0.337	5.00032e-06	0.789038	rs60633748	17	.	NUP210L	0	intronic	0.208	7	14	15	1	1	1
1:154110733:G:GA	rs11318139	1	154110733	GA	G	0.3489	NA	0.73949	rs60633748	17	.	NUP210L	0	intronic	1.731	NA	7	15	1	1	1
1:154110733:GA:GAA	rs538177587	1	154110733	GA	GAA	0.01193	NA	0.73949	rs60633748	17	.	NUP210L	0	NA	NA	NA	7	15	1	0	1
1:154110921:A:G	rs6659053	1	154110921	A	G	0.336	6.6358e-06	0.793904	rs60633748	17	.	NUP210L	0	intronic	11.62	5	7	15	1	1	1
1:154114705:C:T	rs6667928	1	154114705	C	T	0.336	6.3203e-06	0.793904	rs60633748	17	.	NUP210L	0	intronic	4.04	6	5	15	1	1	1
1:154115635:C:G	rs12408170	1	154115635	G	C	0.337	4.27576e-06	0.789038	rs60633748	17	.	NUP210L	0	intronic	0.336	7	5	15	1	1	1
1:154118979:A:C	rs7535778	1	154118979	C	A	0.339	4.03083e-06	0.820329	rs60633748	17	.	NUP210L	0	intronic	2.957	5	5	15	1	1	1
1:154119237:A:G	rs72696227	1	154119237	A	G	0.339	2.96902e-06	0.820329	rs60633748	17	.	NUP210L	0	intronic	9.521	5	5	15	1	1	1
1:154121510:C:T	rs60633748	1	154121510	T	C	0.3827	3.43975e-08	1	rs60633748	17	.	NUP210L	0	intronic	3.58	1b	2	15	1	1	1
1:154122974:C:T	rs12568280	1	154122974	C	T	0.3837	3.4794e-08	0.995695	rs60633748	17	.	NUP210L	0	intronic	2.396	6	5	15	1	1	1
1:154123523:A:G	rs4521985	1	154123523	G	A	0.34	3.70576e-06	0.815979	rs60633748	17	.	NUP210L	0	intronic	1.779	6	5	15	1	1	1
1:154123946:G:GA	rs11395624	1	154123946	G	GA	0.34	NA	0.815979	rs60633748	17	.	NUP210L	0	intronic	10.36	NA	5	15	1	1	1
1:154124580:A:AAAG	rs371576390	1	154124580	A	AAAG	0.334	NA	0.774684	rs60633748	17	.	NUP210L	0	intronic	0.877	NA	5	15	1	1	1
1:154124953:A:AT	rs538043411	1	154124953	A	AT	0.3688	NA	0.702383	rs60633748	17	.	NUP210L	0	intronic	1.113	NA	5	15	1	1	1
1:154129265:A:G	rs1051370	1	154129265	A	G	0.34	3.04868e-06	0.815979	rs60633748	17	.	TPM3	0	UTR3	14.91	NA	4	5	1	1	1
1:154134557:A:C	rs3196889	1	154134557	A	C	0.337	3.5823e-06	0.797673	rs60633748	17	.	TPM3	0	intronic	7.588	NA	4	4	1	1	1
1:154138228:A:G	rs10908723	1	154138228	G	A	0.336	4.20343e-06	0.801972	rs60633748	17	.	TPM3	0	intronic	2.479	6	4	4	1	1	1
1:154139165:C:CTT	1:154139165:C:CTT	1	154139165	C	CTT	0.09642	NA	0.631333	rs60633748	17	.	TPM3	0	intronic	3.077	NA	4	4	1	1	1
1:154139165:C:CT	1:154139165:C:CT	1	154139165	C	CT	0.2883	NA	0.631333	rs60633748	17	.	TPM3	0	NA	3.14	NA	4	4	1	1	1
1:154139381:A:C	rs6673171	1	154139381	A	C	0.337	3.70441e-06	0.797673	rs60633748	17	.	TPM3	0	intronic	4.252	6	4	4	1	1	1
1:154146095:A:G	rs7517127	1	154146095	G	A	0.34	1.76048e-05	0.782573	rs60633748	17	.	TPM3	0	intronic	0.213	7	4	4	1	1	1
1:154146840:A:ATG	rs201374790	1	154146840	A	ATG	0.4175	NA	0.768302	rs60633748	17	.	TPM3	0	intronic	0.564	NA	4	4	1	1	1
1:154149240:A:G	rs10797047	1	154149240	G	A	0.3847	7.34382e-07	0.956845	rs60633748	17	.	TPM3	0	intronic	1.092	6	2	5	1	1	1
1:154157090:C:T	rs11265251	1	154157090	T	C	0.4036	0.000198451	0.839462	rs60633748	17	.	TPM3	0	intronic	10.68	1f	1	15	1	1	1
1:154157896:A:G	rs11582364	1	154157896	A	G	0.4046	NA	0.844237	rs60633748	17	.	TPM3	0	intronic	1.908	6	5	15	1	1	1
1:154160865:A:G	rs12026475	1	154160865	G	A	0.3579	0.00431077	0.648853	rs60633748	17	.	TPM3	0	intronic	4.724	7	1	15	1	1	1
1:154160885:C:T	rs12029331	1	154160885	C	T	0.4036	0.000134086	0.839462	rs60633748	17	.	TPM3	0	intronic	2.351	6	1	15	1	1	1
1:154161666:A:G	rs9700528	1	154161666	G	A	0.4036	NA	0.839462	rs60633748	17	.	TPM3	0	intronic	0.016	7	1	15	1	1	1
1:154179679:C:T	rs6719	1	154179679	T	C	0.4135	0.00603434	0.742643	rs60633748	17	.	C1orf43	0	UTR3	13.61	6	4	4	1	1	0
1:154191791:A:G	rs9803857	1	154191791	G	A	0.4115	0.00611181	0.749938	rs60633748	17	.	C1orf43	0	intronic	5.944	1f	1	3	1	1	1
1:154202735:A:G	rs4240871	1	154202735	G	A	0.4125	0.00630731	0.745318	rs60633748	17	.	UBAP2L	0	intronic	0.154	7	4	4	1	1	1
1:154204310:A:T	rs2879788	1	154204310	A	T	0.4135	NA	0.750217	rs60633748	17	.	UBAP2L	0	intronic	6.197	7	4	4	1	1	1
1:154205556:C:G	rs9943093	1	154205556	C	G	0.4115	NA	0.742387	rs60633748	17	.	UBAP2L	0	intronic	1.505	7	4	4	1	1	1
1:154206538:C:T	rs6657214	1	154206538	C	T	0.4135	0.00660306	0.750217	rs60633748	17	.	UBAP2L	0	intronic	0.195	7	4	4	1	1	1
1:154208877:A:G	rs3762339	1	154208877	A	G	0.4125	0.00649172	0.73874	rs60633748	17	.	UBAP2L	0	intronic	1.064	7	4	4	1	1	1
1:154211516:C:T	rs12062977	1	154211516	C	T	0.4115	0.00742305	0.742387	rs60633748	17	.	UBAP2L	0	intronic	1.388	7	4	4	1	1	1
1:154217763:C:T	rs10158820	1	154217763	C	T	0.4115	0.00630814	0.742387	rs60633748	17	.	UBAP2L	0	intronic	3.41	5	4	4	1	1	1
1:154218639:T:TTCAG	rs4040743	1	154218639	TTCAG	T	0.4115	NA	0.742387	rs60633748	17	.	UBAP2L	0	intronic	7.522	NA	4	4	1	1	1
1:154219718:C:T	rs6427509	1	154219718	C	T	0.4115	0.00580137	0.742387	rs60633748	17	.	UBAP2L	0	intronic	2.962	7	4	4	1	1	1
1:154221093:A:C	rs7524346	1	154221093	C	A	0.4115	0.00481966	0.742387	rs60633748	17	.	UBAP2L	0	intronic	3.135	7	4	4	1	1	1
1:154221224:A:G	rs7517578	1	154221224	G	A	0.4115	0.00472914	0.742387	rs60633748	17	.	UBAP2L	0	intronic	0.129	6	4	4	1	1	1
1:154222354:A:AG	rs35338859	1	154222354	A	AG	0.4195	NA	0.731684	rs60633748	17	.	UBAP2L	0	intronic	1.651	NA	4	4	1	1	1
1:154223101:A:G	rs12028554	1	154223101	G	A	0.4175	0.0059958	0.735772	rs60633748	17	.	UBAP2L	0	intronic	1.909	7	4	4	1	1	1
1:154224512:C:T	rs1986709	1	154224512	C	T	0.4135	0.00531957	0.750217	rs60633748	17	.	UBAP2L	0	intronic	0.697	7	4	4	1	1	1
1:154225344:C:T	rs2340473	1	154225344	T	C	0.4135	0.00609985	0.750217	rs60633748	17	.	UBAP2L	0	intronic	2.645	6	4	4	1	1	1
1:154227119:T:TTTG	rs139651266	1	154227119	TTTG	T	0.4135	NA	0.750217	rs60633748	17	.	UBAP2L	0	intronic	4.388	NA	4	4	1	1	1
1:175727238:C:G	rs487948	1	175727238	G	C	0.2634	2.70526e-07	0.886348	rs547353	18	.	TNR	14331	intergenic	2.491	6	5	15	0	0	1
1:175727522:A:T	rs540811	1	175727522	T	A	0.2664	4.91e-07	0.871605	rs547353	18	.	TNR	14615	intergenic	3.045	7	5	15	0	0	1
1:175727540:A:C	rs540754	1	175727540	A	C	0.2664	9.74341e-07	0.871605	rs547353	18	.	TNR	14633	intergenic	3.015	7	5	15	0	0	1
1:175727712:A:T	rs538998	1	175727712	A	T	0.1799	1.01737e-07	0.910926	rs1409142	18	.	TNR	14805	intergenic	1.648	7	5	15	0	0	1
1:175728015:A:G	rs28450730	1	175728015	G	A	0.2634	NA	0.886348	rs547353	18	.	TNR	15108	intergenic	0.918	5	5	15	0	0	1
1:175728110:C:T	rs535335	1	175728110	T	C	0.2634	4.25372e-07	0.886348	rs547353	18	.	TNR	15203	intergenic	1.524	6	5	15	0	0	1
1:175728599:A:G	rs509822	1	175728599	A	G	0.2634	4.66948e-07	0.886348	rs547353	18	.	TNR	15692	intergenic	5.399	7	5	15	0	0	1
1:175729567:C:T	rs479987	1	175729567	C	T	0.2634	2.3565e-07	0.886348	rs547353	18	.	TNR	16660	intergenic	0.094	7	5	15	0	0	1
1:175729585:A:G	rs479282	1	175729585	G	A	0.2644	2.64918e-07	0.881403	rs547353	18	.	TNR	16678	intergenic	0.015	7	5	15	0	0	1
1:175729970:C:T	rs641991	1	175729970	T	C	0.2634	2.9298e-07	0.886348	rs547353	18	.	TNR	17063	intergenic	4.295	7	5	15	0	0	1
1:175730383:C:T	rs561334	1	175730383	C	T	0.2634	4.20469e-07	0.886348	rs547353	18	.	TNR	17476	intergenic	0.117	6	5	15	0	0	1
1:175730747:G:T	rs558413	1	175730747	T	G	0.2634	NA	0.886348	rs547353	18	.	TNR	17840	intergenic	2.381	5	5	15	0	0	1
1:175730762:G:T	rs558360	1	175730762	G	T	0.2634	3.03157e-07	0.886348	rs547353	18	.	TNR	17855	intergenic	0.604	5	5	15	0	0	1
1:175730941:C:G	rs656837	1	175730941	C	G	0.2634	NA	0.886348	rs547353	18	.	TNR	18034	intergenic	0.658	7	5	15	0	0	1
1:175731505:G:T	rs669355	1	175731505	T	G	0.2634	2.52144e-07	0.886348	rs547353	18	.	TNR	18598	intergenic	1.391	5	5	15	0	0	1
1:175731846:C:T	rs671000	1	175731846	T	C	0.2634	2.38567e-07	0.886348	rs547353	18	.	TNR	18939	intergenic	0.067	5	5	15	0	0	1
1:175732289:C:T	rs501915	1	175732289	C	T	0.2654	1.86293e-07	0.876489	rs547353	18	.	TNR	19382	intergenic	7.895	7	5	15	0	0	1
1:175732870:A:T	rs2986121	1	175732870	A	T	0.2634	2.62166e-07	0.886348	rs547353	18	.	TNR	19963	intergenic	10.42	7	5	15	0	0	1
1:175737528:C:T	rs580712	1	175737528	C	T	0.2684	9.41314e-08	0.874291	rs547353	18	.	TNR	24621	intergenic	6.455	5	5	15	0	0	1
1:175737814:C:T	rs625178	1	175737814	T	C	0.2674	6.91565e-08	0.879076	rs547353	18	.	TNR	24907	intergenic	2.994	5	5	15	0	0	1
1:175740624:A:C	rs58209612	1	175740624	C	A	0.2654	3.96056e-08	0.888735	rs547353	18	.	TNR	27717	intergenic	8.046	5	5	15	0	0	1
1:175741678:C:T	rs1819266	1	175741678	C	T	0.2684	2.90943e-08	0.884148	rs547353	18	.	TNR	28771	intergenic	11.88	5	5	15	0	0	1
1:175742381:A:AGAGGAGGAG	rs68036072	1	175742381	AGAGGAGGAG	A	0.2664	NA	0.893798	rs547353	18	.	TNR	29474	intergenic	0.496	NA	5	15	0	0	1
1:175742737:A:AT	rs5778875	1	175742737	AT	A	0.2684	NA	0.884148	rs547353	18	.	TNR	29830	intergenic	0.385	NA	5	15	0	0	1
1:175743011:C:G	rs4639716	1	175743011	G	C	0.2684	4.35489e-08	0.884148	rs547353	18	.	TNR	30104	intergenic	1.212	5	5	15	0	0	1
1:175743434:G:T	rs34769313	1	175743434	T	G	0.2684	4.27838e-08	0.884148	rs547353	18	.	TNR	30527	intergenic	1.697	7	5	15	0	0	1
1:175743575:A:G	rs61148850	1	175743575	G	A	0.2664	4.42563e-08	0.893798	rs547353	18	.	TNR	30668	intergenic	0.144	7	5	15	0	0	1
1:175743639:C:CAAAAA	rs386368791	1	175743639	CAAAAA	C	0.2684	NA	0.884148	rs547353	18	.	TNR	30732	intergenic	0.754	NA	5	15	0	0	1
1:175743694:G:T	rs1325913	1	175743694	T	G	0.2684	3.3705e-08	0.884148	rs547353	18	.	TNR	30787	intergenic	2.321	5	5	15	0	0	1
1:175744041:A:C	rs1325914	1	175744041	C	A	0.2694	3.41038e-08	0.879367	rs547353	18	.	TNR	31134	intergenic	0.834	7	5	15	0	0	1
1:175744280:G:T	rs12040251	1	175744280	G	T	0.1769	1.14393e-08	0.929536	rs1409142	18	.	TNR	31373	intergenic	5.498	3a	5	15	0	0	1
1:175744966:C:T	rs2182310	1	175744966	C	T	0.2684	2.6759e-08	0.884148	rs547353	18	.	TNR	32059	intergenic	2.415	5	5	15	0	0	1
1:175744990:A:G	rs2182311	1	175744990	G	A	0.2684	2.58008e-08	0.884148	rs547353	18	.	TNR	32083	intergenic	3.641	5	5	15	0	0	1
1:175746114:G:GT	rs66615116	1	175746114	GT	G	0.2644	NA	0.882898	rs547353	18	.	TNR	33207	intergenic	0.818	NA	5	15	0	0	1
1:175746123:A:T	rs4625246	1	175746123	T	A	0.2644	NA	0.882898	rs547353	18	.	TNR	33216	intergenic	1.208	6	5	15	0	0	1
1:175746251:A:G	rs4652118	1	175746251	G	A	0.2694	2.69698e-08	0.880226	rs547353	18	.	TNR	33344	intergenic	0.225	6	5	15	0	0	1
1:175746354:C:T	rs4652119	1	175746354	C	T	0.2664	3.17648e-08	0.893798	rs547353	18	.	TNR	33447	intergenic	4.958	7	5	15	0	0	1
1:175746836:C:T	rs6677856	1	175746836	C	T	0.2684	3.18527e-08	0.884148	rs547353	18	.	TNR	33929	intergenic	0.026	7	5	15	0	0	1
1:175746861:TA:TAAA	rs569384172	1	175746861	TAAA	TA	0.1809	NA	0.916683	rs1409142	18	.	TNR	33954	NA	NA	NA	5	15	0	0	1
1:175746861:T:TAAA	rs200739914	1	175746861	TAAA	T	0.0835	NA	0.916683	rs1409142	18	.	TNR	33954	intergenic	0.861	NA	5	15	0	0	1
1:175746951:A:C	rs4421556	1	175746951	A	C	0.2694	1.15786e-07	0.879367	rs547353	18	.	TNR	34044	intergenic	1.728	7	5	15	0	0	1
1:175747140:C:T	rs4462099	1	175747140	C	T	0.2694	1.02739e-07	0.879367	rs547353	18	.	TNR	34233	intergenic	12.48	5	5	15	0	0	1
1:175749794:A:AAC	rs10664984	1	175749794	AAC	A	0.1899	NA	0.99409	rs1409142	18	.	TNR	36887	intergenic	1.148	NA	5	15	0	0	1
1:175750068:C:T	rs10913078	1	175750068	C	T	0.1918	5.60809e-09	0.982349	rs1409142	18	.	TNR	37161	intergenic	0.052	7	5	15	0	0	1
1:175750389:A:G	rs12142588	1	175750389	G	A	0.1928	1.68691e-08	0.976553	rs1409142	18	.	TNR	37482	intergenic	4.954	6	5	15	0	0	1
1:175750840:C:T	rs7544599	1	175750840	C	T	0.1899	4.03941e-09	0.99409	rs1409142	18	.	TNR	37933	intergenic	2.776	7	5	15	0	0	1
1:175750942:C:G	rs7544686	1	175750942	C	G	0.1899	5.22142e-09	0.99409	rs1409142	18	.	TNR	38035	intergenic	0.753	7	5	15	0	0	1
1:175752187:A:G	rs1409142	1	175752187	G	A	0.1889	2.39537e-09	1	rs1409142	18	.	TNR	39280	intergenic	0.693	5	5	15	0	0	1
1:175753286:A:G	rs7528236	1	175753286	G	A	0.2674	6.18602e-09	0.949408	rs547353	18	.	TNR	40379	intergenic	1.399	7	5	15	0	0	1
1:175753601:C:T	rs10913079	1	175753601	C	T	0.1829	NA	0.964338	rs1409142	18	.	TNR	40694	intergenic	10.32	5	5	15	0	0	1
1:175753695:A:G	rs1359585	1	175753695	A	G	0.1839	2.48822e-09	0.958215	rs1409142	18	.	TNR	40788	intergenic	3.214	5	5	15	0	0	1
1:175753766:A:T	rs1359586	1	175753766	A	T	0.1829	2.0193e-09	0.964338	rs1409142	18	.	TNR	40859	intergenic	0.024	7	5	15	0	0	1
1:175754405:C:G	rs942955	1	175754405	C	G	0.2734	7.83628e-09	0.922204	rs547353	18	.	TNR	41498	intergenic	0.255	5	5	15	0	0	1
1:175754469:A:G	rs942956	1	175754469	G	A	0.2734	7.33425e-09	0.922204	rs547353	18	.	TNR	41562	intergenic	0.123	5	5	15	0	0	1
1:175754620:C:T	rs942957	1	175754620	C	T	0.2734	7.01816e-09	0.922204	rs547353	18	.	TNR	41713	intergenic	0.582	6	5	15	0	0	1
1:175755901:A:G	rs1359587	1	175755901	G	A	0.2734	7.58103e-09	0.922204	rs547353	18	.	TNR	42994	intergenic	0.941	6	5	15	0	0	1
1:175756501:C:T	rs1409143	1	175756501	C	T	0.2753	7.67145e-09	0.91279	rs547353	18	.	TNR	43594	intergenic	0.488	7	5	15	0	0	1
1:175756706:C:T	rs6425361	1	175756706	T	C	0.2763	8.21383e-09	0.918036	rs547353	18	.	TNR	43799	intergenic	0.346	7	5	15	0	0	1
1:175756889:C:T	rs7515842	1	175756889	T	C	0.2763	9.58138e-09	0.918036	rs547353	18	.	TNR	43982	intergenic	1.515	5	5	15	0	0	1
1:175757018:C:T	rs7546985	1	175757018	C	T	0.2763	1.00295e-08	0.918036	rs547353	18	.	TNR	44111	intergenic	0.217	5	5	15	0	0	1
1:175757057:C:T	rs7547063	1	175757057	C	T	0.1909	4.36724e-09	0.976165	rs1409142	18	.	TNR	44150	intergenic	1.304	5	5	15	0	0	1
1:175757819:A:G	rs1359589	1	175757819	A	G	0.2584	3.16398e-07	0.817017	rs547353	18	.	TNR	44912	intergenic	3.869	3a	5	15	0	0	1
1:175758222:A:G	rs4650929	1	175758222	G	A	0.2763	9.31279e-09	0.918036	rs547353	18	.	TNR	45315	intergenic	0.842	4	5	15	0	0	1
1:175759071:C:T	rs6667697	1	175759071	T	C	0.167	1.94365e-07	0.839458	rs1409142	18	.	TNR	46164	intergenic	4.497	6	5	15	0	0	1
1:175759130:C:T	rs6667722	1	175759130	T	C	0.2515	6.15823e-07	0.837471	rs547353	18	.	TNR	46223	intergenic	0.968	7	5	15	0	0	1
1:175759292:C:G	rs6676267	1	175759292	G	C	0.2773	2.25558e-08	0.913376	rs547353	18	.	TNR	46385	intergenic	0.732	7	5	15	0	0	1
1:175759323:C:T	rs6667913	1	175759323	T	C	0.167	1.73431e-07	0.839458	rs1409142	18	.	TNR	46416	intergenic	6.395	7	5	15	0	0	1
1:175763358:A:T	rs7537751	1	175763358	T	A	0.167	2.35666e-07	0.839458	rs1409142	18	.	TNR	50451	intergenic	3.395	7	1	15	0	0	1
1:175763650:A:T	rs34010246	1	175763650	A	T	0.1928	7.9432e-09	0.964527	rs1409142	18	.	TNR	50743	intergenic	6.717	6	5	15	0	0	1
1:175765614:A:G	rs6699546	1	175765614	G	A	0.2753	1.60713e-08	0.922724	rs547353	18	.	TNR	52707	intergenic	4.317	7	5	15	0	0	1
1:175766103:A:C	rs1925947	1	175766103	C	A	0.167	4.01655e-07	0.839458	rs1409142	18	.	TNR	53196	intergenic	2.466	7	5	15	0	0	1
1:175767942:G:T	rs12142467	1	175767942	G	T	0.1918	NA	0.970321	rs1409142	18	.	TNR	55035	intergenic	10.03	7	5	15	0	0	1
1:175768340:C:T	rs1575824	1	175768340	T	C	0.167	4.32705e-07	0.839458	rs1409142	18	.	TNR	55433	intergenic	0.343	6	5	15	0	0	1
1:175768520:C:G	rs1575825	1	175768520	C	G	0.1918	5.9065e-09	0.970321	rs1409142	18	.	TNR	55613	intergenic	5.981	7	5	15	0	0	1
1:175769259:C:T	rs7537684	1	175769259	T	C	0.1918	6.89685e-09	0.970321	rs1409142	18	.	TNR	56352	intergenic	4.508	6	5	15	0	0	1
1:175771306:C:T	rs942958	1	175771306	C	T	0.1918	4.10186e-09	0.970321	rs1409142	18	.	TNR	58399	intergenic	0.294	4	5	15	0	0	1
1:175771412:C:T	rs959850	1	175771412	C	T	0.2744	9.76686e-09	0.916721	rs547353	18	.	TNR	58505	intergenic	0.088	7	5	15	0	0	1
1:175772378:C:T	rs7535559	1	175772378	C	T	0.1918	3.87713e-09	0.970321	rs1409142	18	.	TNR	59471	intergenic	1.136	5	5	15	0	0	1
1:175772805:T:TG	rs11372751	1	175772805	TG	T	0.167	NA	0.839458	rs1409142	18	.	TNR	59898	intergenic	0.679	NA	5	15	0	0	1
1:175774022:G:GA	rs11390462	1	175774022	GA	G	0.3181	NA	0.72263	rs547353	18	.	TNR	61115	intergenic	4.327	NA	5	15	0	0	1
1:175774543:G:T	rs6425362	1	175774543	G	T	0.1849	2.81343e-09	0.952147	rs1409142	18	.	TNR	61636	intergenic	7.154	6	5	15	0	0	1
1:175774831:C:CAAAA	rs138707494	1	175774831	C	CAAAA	0.1481	NA	0.752229	rs1409142	18	.	TNR	61924	intergenic	0.834	NA	5	15	0	0	1
1:175775726:G:GA	rs35609748	1	175775726	G	GA	0.1928	NA	0.964527	rs1409142	18	.	TNR	62819	intergenic	0.17	NA	5	15	0	0	1
1:175775838:A:G	rs12023065	1	175775838	G	A	0.1918	2.92913e-09	0.970321	rs1409142	18	.	TNR	62931	intergenic	0.388	6	5	15	0	0	1
1:175776930:A:AG	rs35416513	1	175776930	A	AG	0.2753	NA	0.922724	rs547353	18	.	TNR	64023	intergenic	0.564	NA	5	15	0	0	1
1:175777467:C:G	rs2901984	1	175777467	C	G	0.1918	8.19796e-09	0.970321	rs1409142	18	.	TNR	64560	intergenic	0.422	7	5	15	0	0	1
1:175777601:C:T	rs2090977	1	175777601	T	C	0.167	2.16532e-07	0.839458	rs1409142	18	.	TNR	64694	intergenic	3.46	7	1	15	0	0	1
1:175778973:C:G	rs990707	1	175778973	G	C	0.167	1.74143e-07	0.839458	rs1409142	18	.	TNR	66066	intergenic	0.376	5	5	15	0	0	1
1:175779491:A:C	rs1340998	1	175779491	A	C	0.167	1.79469e-07	0.839458	rs1409142	18	.	TNR	66584	intergenic	5.884	5	5	15	0	0	1
1:175780523:A:C	rs2209558	1	175780523	A	C	0.167	2.01814e-07	0.839458	rs1409142	18	.	RP11-222A5.1	65955	intergenic	1.236	NA	5	15	0	0	1
1:175780852:A:G	rs2222419	1	175780852	G	A	0.167	2.2063e-07	0.839458	rs1409142	18	.	RP11-222A5.1	65626	intergenic	0.817	7	5	15	0	0	1
1:175783223:A:G	rs4652125	1	175783223	G	A	0.167	NA	0.839458	rs1409142	18	.	RP11-222A5.1	63255	intergenic	0.234	7	14	15	0	0	1
1:175784378:C:T	rs6656072	1	175784378	C	T	0.168	2.22821e-07	0.833349	rs1409142	18	.	RP11-222A5.1	62100	intergenic	0.392	7	5	15	0	0	1
1:175787440:A:G	rs7516044	1	175787440	A	G	0.2604	4.07763e-09	0.994629	rs547353	18	.	RP11-222A5.1	59038	intergenic	0.243	4	5	15	0	0	1
1:175788318:C:T	rs547353	1	175788318	C	T	0.2594	1.17157e-09	1	rs547353	18	Novel	RP11-222A5.1	58160	intergenic	2.356	NA	5	15	0	0	1
1:175788387:A:G	rs1522638	1	175788387	A	G	0.2604	3.42191e-09	0.994629	rs547353	18	.	RP11-222A5.1	58091	intergenic	7.389	3a	5	15	0	0	1
1:175788763:T:TCA	1:175788763:T:TCA	1	175788763	TCA	T	0.3459	NA	0.646252	rs547353	18	.	RP11-222A5.1	57715	intergenic	3.212	NA	5	15	0	0	1
1:175789371:C:T	rs1916052	1	175789371	C	T	0.2664	1.31498e-08	0.953516	rs547353	18	.	RP11-222A5.1	57107	intergenic	7.814	7	5	15	0	0	1
1:175789641:C:T	rs1925946	1	175789641	T	C	0.2604	4.63358e-09	0.994629	rs547353	18	.	RP11-222A5.1	56837	intergenic	0.757	NA	5	15	0	0	1
1:175790147:C:T	rs1610270	1	175790147	T	C	0.2604	2.4521e-09	0.994629	rs547353	18	.	RP11-222A5.1	56331	intergenic	1.02	5	5	15	0	0	1
1:175791913:C:T	rs7531762	1	175791913	T	C	0.2614	3.32607e-09	0.989292	rs547353	18	.	RP11-222A5.1	54565	intergenic	1.547	2a	5	15	0	0	1
1:175798702:A:C	rs515007	1	175798702	A	C	0.162	2.63848e-08	0.822817	rs1409142	18	.	RP11-222A5.1	47776	intergenic	0.371	5	5	15	0	0	1
1:175801732:A:G	rs10798417	1	175801732	G	A	0.2664	7.87164e-09	0.953146	rs547353	18	.	RP11-222A5.1	44746	intergenic	1.845	3a	5	15	0	0	1
1:175807049:G:T	rs1750293	1	175807049	T	G	0.16	7.02146e-09	0.800287	rs1409142	18	.	RP11-222A5.1	39429	intergenic	3.498	6	5	15	0	0	1
1:175809524:G:T	rs4652130	1	175809524	G	T	0.2565	1.20363e-09	0.973161	rs547353	18	.	RP11-222A5.1	36954	intergenic	2.679	4	2	15	0	0	1
1:175817502:C:G	rs566433	1	175817502	C	G	0.159	4.25899e-09	0.79474	rs1409142	18	.	RP11-222A5.1	28976	intergenic	0.323	7	1	15	0	0	1
1:175817853:C:T	rs485526	1	175817853	T	C	0.1581	5.40417e-09	0.789537	rs1409142	18	.	RP11-222A5.1	28625	intergenic	0.136	NA	1	15	0	0	1
1:175820514:A:G	rs860895	1	175820514	A	G	0.166	1.86047e-08	0.797596	rs1409142	18	.	RP11-222A5.1	25964	intergenic	1.903	NA	5	15	0	0	1
1:177759029:G:GA	rs67594217	1	177759029	GA	G	0.1511	NA	1	rs10913420	19	.	RP11-63B19.1	79563	intergenic	2.054	NA	5	15	0	0	1
1:177759149:A:G	rs9970167	1	177759149	G	A	0.2167	1.63026e-09	0.669038	rs10913420	19	.	RP11-63B19.1	79683	intergenic	3.326	5	5	15	0	1	1
1:177759645:C:T	rs10913420	1	177759645	C	T	0.1511	1.02572e-10	1	rs10913420	19	Novel/Replicated	RP11-63B19.1	80179	intergenic	0.38	7	5	15	0	1	1
1:177760918:A:G	rs9970077	1	177760918	A	G	0.1541	2.17013e-10	0.978948	rs10913420	19	.	RP11-63B19.1	81452	intergenic	2.511	7	5	15	0	1	1
1:197342380:A:G	rs72740550	1	197342380	G	A	0.2008	7.83161e-06	0.644651	rs12118513	20	.	CRB1	0	intronic	5.063	7	5	15	1	1	0
1:197374467:C:G	rs368379855	1	197374467	C	G	0.1948	NA	0.670513	rs12118513	20	.	CRB1	0	intronic	1.577	7	5	15	1	1	1
1:197384426:C:G	rs2759663	1	197384426	C	G	0.1988	3.14077e-06	0.672684	rs12118513	20	.	CRB1	0	intronic	3.507	5	14	15	1	1	1
1:197470146:A:G	rs67236816	1	197470146	G	A	0.2117	8.14398e-07	0.835056	rs12118513	20	.	DENND1B	3731	intergenic	0.104	7	5	15	1	1	1
1:197470756:A:T	rs12738134	1	197470756	T	A	0.1869	1.47459e-07	0.973508	rs12118513	20	.	DENND1B	3121	intergenic	4.779	6	5	15	1	1	1
1:197471350:A:G	rs2042097	1	197471350	G	A	0.2117	9.18311e-07	0.835056	rs12118513	20	.	DENND1B	2527	intergenic	2.067	NA	5	15	1	1	1
1:197477498:A:G	rs17621130	1	197477498	G	A	0.2117	5.45402e-07	0.835056	rs12118513	20	.	DENND1B	0	UTR3	1.466	7	5	15	1	1	1
1:197493644:A:G	rs35624964	1	197493644	G	A	0.2127	1.70557e-06	0.830001	rs12118513	20	.	DENND1B	0	intronic	1.526	5	5	15	1	1	1
1:197512404:C:T	rs12118913	1	197512404	T	C	0.2078	2.86299e-08	0.842272	rs12118513	20	.	DENND1B	0	intronic	2.602	6	4	15	1	1	1
1:197517086:A:T	rs12118513	1	197517086	T	A	0.1829	3.23422e-09	1	rs12118513	20	.	DENND1B	0	intronic	9.82	6	5	15	1	1	1
1:197532369:C:T	rs12748009	1	197532369	T	C	0.2087	3.48188e-08	0.83863	rs12118513	20	.	DENND1B	0	intronic	4.906	7	4	15	1	1	1
1:197532378:C:T	rs12724239	1	197532378	C	T	0.2087	3.81536e-08	0.83863	rs12118513	20	.	DENND1B	0	intronic	0.481	7	4	15	1	1	1
1:197555860:A:G	rs11583319	1	197555860	A	G	0.2097	3.25137e-08	0.845289	rs12118513	20	.	DENND1B	0	intronic	8.608	5	4	15	1	1	1
1:197559324:C:T	rs6702421	1	197559324	C	T	0.2097	6.74221e-08	0.843752	rs12118513	20	.	DENND1B	0	intronic	1.674	6	4	15	1	1	1
1:197561510:C:T	rs35939830	1	197561510	C	T	0.2087	4.8792e-08	0.848962	rs12118513	20	.	DENND1B	0	intronic	0.368	6	4	15	1	1	1
1:197562511:A:G	rs12141028	1	197562511	G	A	0.2097	7.20284e-08	0.843752	rs12118513	20	.	DENND1B	0	intronic	1.83	6	4	15	1	1	1
1:197595569:C:T	rs4316387	1	197595569	T	C	0.1958	1.03767e-07	0.753673	rs12118513	20	.	DENND1B	0	intronic	0.945	6	5	15	1	1	1
1:197596790:A:T	rs4512681	1	197596790	T	A	0.1958	NA	0.753673	rs12118513	20	.	DENND1B	0	intronic	0.698	7	5	15	1	1	1
1:197597940:A:G	rs200719458	1	197597940	G	A	0.1938	NA	0.752711	rs12118513	20	.	DENND1B	0	intronic	0.565	7	5	15	1	1	1
1:197599030:C:T	rs10737693	1	197599030	T	C	0.1958	1.09363e-07	0.753673	rs12118513	20	.	DENND1B	0	intronic	0.254	6	4	15	1	1	1
1:197608612:C:T	rs6682968	1	197608612	C	T	0.1918	7.20036e-08	0.763225	rs12118513	20	.	DENND1B	0	intronic	0.461	6	4	15	1	1	1
1:197611682:A:C	rs16841842	1	197611682	C	A	0.1938	1.22941e-07	0.752711	rs12118513	20	.	DENND1B	0	intronic	16.44	5	4	15	1	1	1
1:197631141:A:G	rs2488389	1	197631141	G	A	0.1958	9.78508e-08	0.753673	rs12118513	20	.	DENND1B	0	intronic	0.238	NA	5	15	1	1	1
1:197637993:A:AT	rs71569514	1	197637993	AT	A	0.1938	NA	0.752711	rs12118513	20	.	DENND1B	0	intronic	0.675	NA	5	15	1	1	1
1:197638716:A:G	rs12117045	1	197638716	G	A	0.1948	1.16749e-07	0.758865	rs12118513	20	.	DENND1B	0	intronic	1.581	7	5	15	1	1	1
1:197645449:A:T	rs2224873	1	197645449	T	A	0.1988	1.1344e-07	0.727202	rs12118513	20	.	DENND1B	0	intronic	1.973	7	5	15	1	1	1
1:197666111:A:G	rs12131588	1	197666111	G	A	0.1938	1.53945e-07	0.752711	rs12118513	20	.	DENND1B	0	intronic	4.372	7	5	15	1	1	1
1:197668565:C:G	rs11588864	1	197668565	C	G	0.1938	1.40771e-07	0.752711	rs12118513	20	.	DENND1B	0	intronic	0.322	6	5	15	1	1	1
1:197671115:C:T	rs2477077	1	197671115	C	T	0.1948	1.2445e-07	0.747522	rs12118513	20	.	DENND1B	0	intronic	0.878	7	5	15	1	1	1
1:197677508:A:T	rs188827822	1	197677508	T	A	0.1948	NA	0.747522	rs12118513	20	.	DENND1B	0	intronic	3.183	7	5	15	1	0	1
1:197701279:C:G	rs2488397	1	197701279	G	C	0.1899	5.11916e-08	0.726468	rs12118513	20	.	DENND1B	0	intronic	11.16	7	4	15	1	1	1
1:197701376:C:G	rs2488398	1	197701376	G	C	0.1899	5.40491e-08	0.726468	rs12118513	20	.	DENND1B	0	intronic	3.684	5	4	15	1	1	1
1:197701992:C:T	rs16841904	1	197701992	C	T	0.1879	8.29796e-08	0.72572	rs12118513	20	.	DENND1B	0	intronic	2.269	7	4	15	1	1	1
1:197702401:C:T	rs2488401	1	197702401	C	T	0.1829	1.5763e-07	0.685177	rs12118513	20	.	DENND1B	0	intronic	0.264	5	4	15	1	1	1
1:197702476:C:G	rs16841912	1	197702476	G	C	0.1879	7.62833e-08	0.72572	rs12118513	20	.	DENND1B	0	intronic	2.217	3a	4	15	1	1	1
1:197704717:C:T	rs17641524	1	197704717	C	T	0.1829	NA	0.739401	rs12118513	20	.	DENND1B	0	exonic	1.564	3a	5	15	1	1	1
1:197722240:C:T	rs2488393	1	197722240	C	T	0.1879	NA	0.72378	rs12118513	20	.	DENND1B	0	intronic	0.017	5	4	15	1	1	1
1:197743506:A:G	rs1539414	1	197743506	G	A	0.1889	8.71905e-08	0.718495	rs12118513	20	.	DENND1B	0	intronic	2.487	5	1	1	1	1	1
1:197754741:A:G	rs9427672	1	197754741	A	G	0.2127	1.05746e-06	0.638277	rs12118513	20	.	DENND1B	9914	intergenic	2.463	7	5	15	1	1	1
1:197757846:C:G	1:197757846:C:G	1	197757846	C	G	0.173	NA	0.643835	rs12118513	20	.	DENND1B	13019	intergenic	1.204	NA	5	15	0	1	1
1:197757846:C:T	1:197757846:C:T	1	197757846	C	T	0.01292	NA	0.643835	rs12118513	20	.	DENND1B	13019	NA	0.826	NA	5	15	0	0	1
1:197774498:T:TAA	rs61435261	1	197774498	T	TAA	0.1869	NA	0.717786	rs12118513	20	.	DENND1B	29671	intergenic	1.521	NA	5	15	0	0	1
1:197780966:A:T	rs12123169	1	197780966	T	A	0.1849	1.00596e-07	0.717153	rs12118513	20	.	DENND1B	36139	intergenic	2.348	5	2	15	0	1	1
1:197781198:C:T	rs12134279	1	197781198	C	T	0.1839	5.55084e-08	0.711225	rs12118513	20	.	DENND1B	36371	intergenic	4.765	5	2	15	0	1	1
1:197785420:A:G	rs12121863	1	197785420	A	G	0.173	2.99238e-06	0.719676	rs12145078	20	.	DENND1B	40593	intergenic	1.947	6	7	15	0	1	1
1:197788562:G:T	rs12125942	1	197788562	T	G	0.171	3.51459e-06	0.732761	rs12145078	20	.	DENND1B	43735	intergenic	3.546	7	9	15	0	1	1
1:197790104:A:G	rs34967494	1	197790104	G	A	0.17	3.39427e-06	0.72743	rs12145078	20	.	DENND1B	45277	intergenic	4.267	7	14	15	0	1	1
1:197801928:C:G	rs4353128	1	197801928	C	G	0.173	NA	0.731548	rs12145078	20	.	DENND1B	57101	intergenic	0.007	7	15	15	0	1	1
1:197803798:C:T	rs12136114	1	197803798	T	C	0.171	NA	0.719689	rs12145078	20	.	DENND1B	58971	intergenic	1.431	7	9	15	0	1	1
1:197803799:A:G	rs12138679	1	197803799	G	A	0.171	NA	0.719689	rs12145078	20	.	DENND1B	58972	intergenic	0.815	7	9	15	0	1	1
1:197808778:A:G	rs17642632	1	197808778	A	G	0.1829	1.23553e-06	0.789881	rs12145078	20	.	C1orf53	62998	intergenic	0.357	6	5	15	0	1	1
1:197809723:C:T	rs4512677	1	197809723	T	C	0.1779	2.51096e-07	0.821767	rs12145078	20	.	C1orf53	62053	intergenic	0.825	7	5	15	0	1	1
1:197809859:A:T	rs10754231	1	197809859	T	A	0.1799	NA	0.833844	rs12145078	20	.	C1orf53	61917	intergenic	0.784	7	5	15	0	1	1
1:197809883:G:T	rs10754232	1	197809883	G	T	0.1799	4.09933e-07	0.833844	rs12145078	20	.	C1orf53	61893	intergenic	1.741	6	5	15	0	1	1
1:197809908:C:T	rs12727812	1	197809908	C	T	0.1789	4.39126e-07	0.840565	rs12145078	20	.	C1orf53	61868	intergenic	0.644	7	5	15	0	1	1
1:197809915:C:T	rs10737694	1	197809915	T	C	0.1799	2.27815e-07	0.833844	rs12145078	20	.	C1orf53	61861	intergenic	2.917	6	5	15	0	1	1
1:197809949:C:T	rs10801624	1	197809949	C	T	0.1799	NA	0.833844	rs12145078	20	.	C1orf53	61827	intergenic	1.643	NA	5	15	0	1	1
1:197810094:A:C	rs10737695	1	197810094	C	A	0.1799	2.69331e-07	0.833844	rs12145078	20	.	C1orf53	61682	intergenic	3.783	7	5	15	0	1	1
1:197810847:A:G	rs904576	1	197810847	G	A	0.1799	2.08256e-07	0.833844	rs12145078	20	.	C1orf53	60929	intergenic	2.495	7	2	15	0	1	1
1:197811282:A:C	rs6678151	1	197811282	A	C	0.1799	1.57282e-07	0.833844	rs12145078	20	.	C1orf53	60494	intergenic	15.34	5	2	15	0	1	1
1:197811473:G:GT	rs35806548	1	197811473	G	GT	0.1839	NA	0.819764	rs12145078	20	.	C1orf53	60303	intergenic	12.39	NA	2	15	0	1	1
1:197812259:C:T	rs12120352	1	197812259	C	T	0.1789	2.1694e-07	0.840565	rs12145078	20	.	C1orf53	59517	intergenic	0.575	6	5	15	0	1	1
1:197812669:A:G	rs6692930	1	197812669	G	A	0.1799	2.54387e-07	0.833844	rs12145078	20	.	C1orf53	59107	intergenic	0.673	4	5	15	0	1	1
1:197812732:C:T	rs2221134	1	197812732	C	T	0.1799	1.83977e-07	0.833844	rs12145078	20	.	C1orf53	59044	intergenic	0.775	NA	5	15	0	1	1
1:197812823:A:G	rs12408939	1	197812823	A	G	0.1789	2.85191e-07	0.840565	rs12145078	20	.	C1orf53	58953	intergenic	3.05	4	5	15	0	1	1
1:197813558:C:T	rs12141007	1	197813558	T	C	0.1789	4.39498e-07	0.840565	rs12145078	20	.	C1orf53	58218	intergenic	2.118	7	5	15	0	1	1
1:197814607:C:T	rs12740041	1	197814607	T	C	0.2038	1.23495e-08	0.993426	rs12145078	20	.	C1orf53	57169	intergenic	3.721	3a	14	15	0	1	1
1:197814823:A:C	rs12403425	1	197814823	C	A	0.2038	9.52968e-09	0.993426	rs12145078	20	.	C1orf53	56953	intergenic	1.89	6	14	15	0	1	1
1:197816783:G:T	rs76004643	1	197816783	G	T	0.2038	7.91343e-09	0.993426	rs12145078	20	.	C1orf53	54993	intergenic	2.931	6	9	15	0	1	1
1:197822977:A:T	rs12145078	1	197822977	T	A	0.2048	5.61299e-09	1	rs12145078	20	.	C1orf53	48799	intergenic	4.861	7	14	15	0	1	1
1:197822994:A:T	rs12145083	1	197822994	T	A	0.2048	8.37565e-09	1	rs12145078	20	.	C1orf53	48782	intergenic	3.223	6	14	15	0	1	1
1:197827444:A:C	rs35207123	1	197827444	A	C	0.1938	6.28116e-07	0.853746	rs12145078	20	.	C1orf53	44332	intergenic	7.343	7	5	15	0	1	1
1:201787940:C:T	rs2678210	1	201787940	T	C	0.2913	2.73703e-14	0.883946	rs2678204	21	.	NAV1:IPO9-AS1	00:00:00	ncRNA_intronic	2.842	NA	4	4	1	1	1
1:201797535:C:T	rs2644109	1	201797535	C	T	0.3032	1.8593e-14	0.972433	rs2678204	21	.	IPO9-AS1	0	ncRNA_intronic	1.919	5	1	5	1	1	1
1:201800511:G:T	rs2678204	1	201800511	T	G	0.3052	1.86329e-15	1	rs2678204	21	.	IPO9	0	intronic	8.269	5	2	7	1	1	1
1:201800868:A:G	rs2820295	1	201800868	G	A	0.3042	6.20331e-15	0.99538	rs2678204	21	.	IPO9	0	intronic	5.957	5	1	5	1	1	1
1:201801011:C:G	rs2494114	1	201801011	C	G	0.3052	NA	1	rs2678204	21	.	IPO9	0	intronic	1.165	6	1	5	1	1	1
1:201801384:C:CTT	rs11450190	1	201801384	C	CTT	0.3002	NA	0.967767	rs2678204	21	.	IPO9	0	intronic	0.647	NA	5	5	1	1	1
1:201802052:A:G	rs2644111	1	201802052	G	A	0.3042	9.3725e-15	0.986152	rs2678204	21	.	IPO9	0	intronic	11.86	2b	4	5	1	1	1
1:201803335:C:CT	rs539627033	1	201803335	C	CT	0.2962	NA	0.921948	rs2678204	21	.	IPO9	0	intronic	0.239	NA	4	5	1	1	1
1:201806106:C:T	rs2644112	1	201806106	T	C	0.3042	4.04791e-15	0.986152	rs2678204	21	.	IPO9	0	intronic	1.376	5	4	5	1	1	1
1:201807776:C:T	rs2644119	1	201807776	C	T	0.3022	1.86253e-14	0.977064	rs2678204	21	.	IPO9	0	intronic	6.985	NA	4	5	1	1	1
1:201808049:C:CT	rs541291480	1	201808049	CT	C	0.336	NA	0.835117	rs2678204	21	.	IPO9	0	intronic	1.303	NA	4	5	1	0	1
1:201808469:C:G	rs2459761	1	201808469	C	G	0.3022	6.8252e-15	0.977064	rs2678204	21	.	IPO9	0	intronic	1.256	3a	4	5	1	1	1
1:201809918:A:G	rs903678	1	201809918	G	A	0.3032	3.33137e-15	0.981591	rs2678204	21	.	IPO9	0	intronic	1.421	7	4	5	1	1	1
1:201810407:A:G	rs2644122	1	201810407	A	G	0.3042	4.90684e-15	0.986152	rs2678204	21	.	IPO9	0	intronic	0.305	6	3	5	1	1	1
1:201811761:C:T	rs2820316	1	201811761	C	T	0.3022	7.77495e-15	0.977064	rs2678204	21	.	IPO9	0	intronic	2.204	4	2	5	1	1	1
1:201815854:A:G	rs3951628	1	201815854	A	G	0.3032	3.60349e-15	0.981591	rs2678204	21	.	IPO9	0	intronic	0.247	NA	4	5	1	1	1
1:201818629:C:T	rs2644107	1	201818629	T	C	0.3032	3.49587e-15	0.981591	rs2678204	21	.	IPO9	0	intronic	5.073	5	2	4	1	1	1
1:201821443:C:T	rs1400875	1	201821443	T	C	0.3042	2.92243e-15	0.986152	rs2678204	21	.	IPO9	0	intronic	2	NA	4	4	1	1	1
1:201825277:C:T	rs2678207	1	201825277	C	T	0.3032	NA	0.981591	rs2678204	21	.	IPO9	0	intronic	0.745	NA	4	4	1	1	1
1:201825797:T:TTTG	rs145657297	1	201825797	TTTG	T	0.3032	NA	0.981591	rs2678204	21	.	IPO9	0	intronic	2.062	NA	4	4	1	1	1
1:201826340:C:T	rs2172935	1	201826340	C	T	0.3022	7.75147e-15	0.977064	rs2678204	21	.	IPO9	0	intronic	2.103	7	4	4	1	1	1
1:201826482:C:T	rs2132363	1	201826482	C	T	0.3022	5.719e-15	0.977064	rs2678204	21	.	IPO9	0	intronic	1.874	7	4	4	1	1	1
1:201830247:C:T	rs2254614	1	201830247	T	C	0.3032	3.25823e-15	0.981591	rs2678204	21	.	IPO9	0	intronic	0.512	NA	4	4	1	1	1
1:201832864:C:G	rs2494115	1	201832864	G	C	0.3032	3.27115e-15	0.981591	rs2678204	21	.	IPO9	0	intronic	7.405	7	4	4	1	1	1
1:201834944:A:G	rs2820309	1	201834944	A	G	0.3151	1.17928e-14	0.929119	rs2678204	21	.	IPO9	0	intronic	1.655	7	4	4	1	1	1
1:201838107:A:G	rs2820310	1	201838107	G	A	0.3012	7.55979e-15	0.972571	rs2678204	21	.	IPO9	0	intronic	3.134	6	4	4	1	1	1
1:201841476:A:G	rs2820311	1	201841476	A	G	0.3022	9.01623e-15	0.967931	rs2678204	21	.	IPO9	0	intronic	8.293	7	4	4	1	1	1
1:201845575:A:C	rs8024	1	201845575	C	A	0.3012	3.49481e-15	0.972571	rs2678204	21	.	IPO9	0	UTR3	8.626	4	4	4	1	1	1
1:201850057:C:T	rs1517810	1	201850057	T	C	0.3032	5.28513e-15	0.972588	rs2678204	21	.	IPO9	0	UTR3	3.469	NA	5	5	1	1	1
1:201850391:C:CACTT	rs112494408	1	201850391	CACTT	C	0.3022	NA	0.977064	rs2678204	21	.	IPO9	0	UTR3	3.72	NA	5	5	1	1	1
1:201851492:A:G	rs2644134	1	201851492	A	G	0.2853	7.69055e-14	0.903213	rs2678204	21	.	IPO9	0	UTR3	0.283	7	5	5	1	1	1
1:201856256:C:G	rs2644135	1	201856256	C	G	0.3062	1.61087e-14	0.967793	rs2678204	21	.	SHISA4	1551	intergenic	0.15	4	5	5	1	1	1
1:201860626:A:G	rs2250377	1	201860626	A	G	0.3012	9.48889e-15	0.972571	rs2678204	21	.	SHISA4	0	exonic	22.1	5	3	14	1	1	1
1:201864830:A:G	1:201864830:A:G	1	201864830	G	A	0.3022	NA	0.968112	rs2678204	21	.	RP11-307B6.3	0	ncRNA_intronic	5.077	2a	5	5	1	1	1
1:201865763:A:G	rs8028	1	201865763	A	G	0.3022	1.14496e-14	0.968112	rs2678204	21	.	RP11-307B6.3:LMOD1	00:00:00	ncRNA_intronic	2.612	3a	2	15	1	1	1
1:201869257:A:G	rs2820312	1	201869257	G	A	0.3032	4.47483e-15	0.972588	rs2678204	21	.	LMOD1	0	exonic	2.425	5	3	15	1	1	1
1:201870221:A:G	rs2820313	1	201870221	A	G	0.3052	2.08909e-15	0.981641	rs2678204	21	.	LMOD1	0	intronic	4.97	5	5	15	1	1	1
1:201870630:C:CA	rs533788169	1	201870630	C	CA	0.3549	NA	0.742492	rs2678204	21	.	LMOD1	0	intronic	2.015	NA	5	15	1	0	1
1:201871572:G:GGTTT	rs5780094	1	201871572	G	GGTTT	0.3022	NA	0.967791	rs2678204	21	.	LMOD1	0	intronic	0.889	NA	5	15	1	1	1
1:201872209:A:C	rs2820314	1	201872209	A	C	0.3052	2.77167e-15	0.972515	rs2678204	21	.	LMOD1	0	intronic	6.2	5	2	15	1	1	1
1:201872264:C:T	rs2820315	1	201872264	C	T	0.2873	4.41265e-14	0.911419	rs2678204	21	.	LMOD1	0	intronic	3.843	5	2	15	1	1	1
1:201878537:C:G	rs2820317	1	201878537	G	C	0.3191	2.12648e-12	0.920483	rs2678204	21	.	LMOD1	0	intronic	0.505	6	3	15	1	1	1
1:201878620:C:T	rs2820318	1	201878620	T	C	0.3191	2.36752e-12	0.920483	rs2678204	21	.	LMOD1	0	intronic	3.406	7	3	15	1	1	1
1:201878650:A:G	rs2820319	1	201878650	G	A	0.3171	7.48931e-12	0.911326	rs2678204	21	.	LMOD1	0	intronic	1.162	6	3	15	1	1	1
1:201880296:C:G	rs2820321	1	201880296	G	C	0.3171	3.23412e-12	0.911326	rs2678204	21	.	LMOD1	0	intronic	3.11	5	4	15	1	1	1
1:201880300:C:T	rs2820322	1	201880300	T	C	0.3191	9.51564e-13	0.920483	rs2678204	21	.	LMOD1	0	intronic	2.853	5	4	15	1	1	1
1:201881284:A:G	rs2644121	1	201881284	A	G	0.3201	2.41436e-12	0.91626	rs2678204	21	.	LMOD1	0	intronic	0.827	NA	4	15	1	1	1
1:201882087:A:C	rs2819346	1	201882087	A	C	0.3191	2.04435e-12	0.920483	rs2678204	21	.	LMOD1	0	intronic	10.05	4	2	15	1	1	1
1:201883160:A:G	rs2820323	1	201883160	G	A	0.3181	3.65698e-12	0.915887	rs2678204	21	.	LMOD1	0	intronic	2.644	5	4	15	1	1	1
1:201884288:C:G	rs2819347	1	201884288	C	G	0.3171	5.00867e-12	0.911326	rs2678204	21	.	LMOD1	0	intronic	0.449	4	4	15	1	1	1
1:201884952:C:T	rs2819348	1	201884952	T	C	0.3181	1.07278e-12	0.915887	rs2678204	21	.	LMOD1	0	intronic	5.538	5	4	15	1	1	1
1:201885026:C:T	rs2819349	1	201885026	C	T	0.3171	3.67549e-12	0.911326	rs2678204	21	.	LMOD1	0	intronic	2.018	5	4	15	1	1	1
1:201885157:C:T	rs2819351	1	201885157	C	T	0.3171	3.40398e-12	0.911326	rs2678204	21	.	LMOD1	0	intronic	8.873	7	4	15	1	1	1
1:201885704:C:CAAAA	1:201885704:C:CAAAA	1	201885704	C	CAAAA	0.3161	NA	0.906798	rs2678204	21	.	LMOD1	0	intronic	3.907	NA	2	15	1	1	1
1:201886769:T:TA	rs34091558	1	201886769	TA	T	0.3052	NA	0.85589	rs2678204	21	.	LMOD1	0	intronic	14.29	NA	2	7	1	1	1
1:201887457:C:T	rs4950743	1	201887457	C	T	0.2972	4.14868e-10	0.706192	rs2678204	21	.	LMOD1	0	intronic	1.326	5	2	15	1	1	1
1:208386738:A:G	rs12747458	1	208386738	G	A	0.1988	3.87161e-09	1	rs12747458	22	Novel	PLXNA2	0	intronic	0.228	7	4	5	1	1	1
1:208390469:C:T	rs3748735	1	208390469	C	T	0.1988	5.81593e-09	0.987537	rs12747458	22	.	PLXNA2	0	exonic	22.4	2b	4	4	1	1	1
1:208393548:A:C	rs881758	1	208393548	C	A	0.2286	2.74296e-07	0.808777	rs12747458	22	.	PLXNA2	0	intronic	6.874	4	1	7	1	1	1
1:208404011:C:T	rs11586367	1	208404011	C	T	0.2276	4.19245e-07	0.813458	rs12747458	22	.	PLXNA2	0	intronic	9.24	5	2	5	1	1	1
1:208406794:C:T	rs71635176	1	208406794	C	T	0.2276	4.66271e-07	0.813458	rs12747458	22	.	PLXNA2	0	intronic	1.291	5	2	7	1	1	1
1:208409705:A:C	rs17187233	1	208409705	C	A	0.2048	4.64762e-05	0.637042	rs12747458	22	.	PLXNA2	0	intronic	18.23	2b	2	7	1	1	1
1:212353818:C:T	rs17719838	1	212353818	C	T	0.1849	1.02457e-08	0.702272	rs12064553	23	.	RP11-15I11.2	0	ncRNA_intronic	4.057	7	5	15	0	1	1
1:212354958:G:GCAGTGGAATTGC	rs72104745	1	212354958	GCAGTGGAATTGC	G	0.1849	NA	0.702272	rs12064553	23	.	RP11-15I11.2	0	ncRNA_intronic	15.03	NA	5	15	0	1	1
1:212357028:C:CT	rs529553526	1	212357028	CT	C	0.1958	NA	0.663204	rs12064553	23	.	RP11-15I11.2	0	ncRNA_intronic	0.996	NA	5	15	0	1	1
1:212358166:C:G	rs7529198	1	212358166	G	C	0.1869	7.13584e-08	0.691525	rs12064553	23	.	RP11-15I11.2	0	ncRNA_intronic	3.142	5	5	15	0	1	1
1:212369228:C:T	rs71646142	1	212369228	C	T	0.1759	4.44729e-10	0.774207	rs12064553	23	.	RP11-15I11.2	5626	intergenic	3.881	6	5	15	0	1	0
1:212369408:A:G	rs71646143	1	212369408	G	A	0.1759	4.23481e-10	0.774207	rs12064553	23	.	RP11-15I11.2	5806	intergenic	13.42	6	5	15	0	1	0
1:212379399:A:G	rs7546833	1	212379399	G	A	0.1759	4.29776e-10	0.784871	rs12064553	23	.	RP11-15I11.2	15797	intergenic	2.455	1f	5	15	0	1	0
1:212389597:C:G	rs34836421	1	212389597	G	C	0.1789	8.83916e-10	0.789741	rs12064553	23	.	RP11-15I11.3	9022	intergenic	4.017	4	5	15	0	1	0
1:212390214:A:G	rs12740519	1	212390214	A	G	0.1789	9.94131e-10	0.789741	rs12064553	23	.	RP11-15I11.3	8405	intergenic	7.24	7	5	15	0	1	1
1:212397008:A:T	rs12064553	1	212397008	T	A	0.2127	3.80684e-10	1	rs12064553	23	.	RP11-15I11.3	1611	intergenic	2.574	7	5	15	0	1	1
1:212406458:A:AGAG	rs72342172	1	212406458	AGAG	A	0.2127	NA	1	rs12064553	23	.	RP11-15I11.3	0	ncRNA_intronic	9.685	NA	2	15	0	1	1
1:212408780:G:T	rs4951582	1	212408780	G	T	0.3688	8.25433e-06	0.777726	rs4951588	23	.	RP11-15I11.3	0	ncRNA_intronic	1.061	6	5	15	0	1	1
1:212409008:A:G	rs7544225	1	212409008	G	A	0.3668	6.7201e-06	0.779112	rs4951588	23	.	RP11-15I11.3	0	ncRNA_intronic	6.643	5	2	15	0	1	1
1:212410155:C:T	rs1389371	1	212410155	T	C	0.3678	2.54637e-06	0.781973	rs4951588	23	.	RP11-15I11.3	0	ncRNA_intronic	1.525	7	5	15	0	1	1
1:212416033:A:T	rs34212128	1	212416033	T	A	0.1998	2.30225e-07	0.884688	rs12064553	23	.	RP11-15I11.3	3713	intergenic	21.4	2b	2	15	0	1	1
1:212416989:A:C	rs2516331	1	212416989	C	A	0.3648	6.87711e-06	0.779771	rs4951588	23	.	RP11-15I11.3	4669	intergenic	0.102	6	5	15	0	1	1
1:212417130:C:T	rs12727947	1	212417130	T	C	0.1998	1.90448e-07	0.884688	rs12064553	23	.	RP11-15I11.3	4810	intergenic	1.497	5	5	15	0	1	1
1:212421771:C:T	rs351386	1	212421771	C	T	0.3638	6.55082e-06	0.776948	rs4951588	23	.	RP11-15I11.3	9451	intergenic	9.487	NA	5	15	0	1	1
1:212422567:A:C	rs1663626	1	212422567	C	A	0.4006	NA	0.857123	rs4951588	23	.	RP11-15I11.3	10247	NA	2.498	NA	5	15	0	1	1
1:212422567:C:CA	rs145038793	1	212422567	C	CA	0.1958	NA	0.857123	rs4951588	23	.	RP11-15I11.3	10247	intergenic	1.876	NA	5	15	0	1	1
1:212423789:G:T	rs351379	1	212423789	G	T	0.3648	9.54761e-06	0.779771	rs4951588	23	.	RP11-15I11.3	11469	intergenic	1.664	NA	5	15	0	1	1
1:212424227:C:T	rs71646153	1	212424227	C	T	0.165	7.91522e-07	0.694956	rs12064553	23	.	RP11-15I11.3	11907	intergenic	2.685	5	5	15	0	1	1
1:212425196:C:T	rs351378	1	212425196	T	C	0.3648	3.98866e-06	0.779771	rs4951588	23	.	RP11-15I11.3	12876	intergenic	8.198	NA	5	15	0	1	1
1:212425771:C:G	rs351377	1	212425771	G	C	0.3648	NA	0.779771	rs4951588	23	.	RP11-15I11.3	13451	intergenic	2.394	7	5	15	0	1	1
1:212426095:A:AACAC	1:212426095:A:AACAC	1	212426095	A	AACAC	0.000994	NA	0.709278	rs4951588	23	.	RP11-15I11.3	13775	intergenic	7.362	NA	5	15	0	0	1
1:212426095:A:AAC	1:212426095:A:AAC	1	212426095	A	AAC	0.3419	NA	0.709278	rs4951588	23	.	RP11-15I11.3	13775	NA	7.459	NA	5	15	0	1	1
1:212426631:G:T	rs351373	1	212426631	G	T	0.3658	2.67348e-06	0.782618	rs4951588	23	.	RP11-15I11.3	14311	intergenic	5.721	NA	5	15	0	1	1
1:212427488:C:T	rs12730098	1	212427488	C	T	0.2008	2.14649e-07	0.879077	rs12064553	23	.	RP11-15I11.3	15168	intergenic	0.122	6	2	15	0	1	1
1:212430756:A:G	rs12728266	1	212430756	A	G	0.1978	4.3585e-07	0.873232	rs12064553	23	.	RP11-15I11.3	18436	intergenic	11.29	5	2	15	0	1	1
1:212430815:C:T	rs12747025	1	212430815	C	T	0.1978	6.22455e-07	0.873232	rs12064553	23	.	RP11-15I11.3	18495	intergenic	0.075	5	2	15	0	1	1
1:212433253:A:AT	rs6143606	1	212433253	AT	A	0.3847	NA	0.722648	rs4951588	23	.	RP11-15I11.3	20933	intergenic	6.186	NA	5	15	0	1	1
1:212433253:AT:ATTT	rs200799001	1	212433253	AT	ATTT	0.1521	NA	0.722648	rs4951588	23	.	RP11-15I11.3	20933	NA	NA	NA	5	15	0	1	1
1:212434815:A:G	rs7531219	1	212434815	G	A	0.2366	1.87284e-05	0.682136	rs12064553	23	.	RP11-15I11.3	22495	intergenic	7.005	4	2	15	0	1	1
1:212434919:A:G	rs7521041	1	212434919	A	G	0.2366	2.79156e-05	0.682136	rs12064553	23	.	RP11-15I11.3	22599	intergenic	4.406	4	2	15	0	1	1
1:212435062:G:T	rs17721302	1	212435062	T	G	0.1978	5.54841e-07	0.873232	rs12064553	23	.	RP11-15I11.3	22742	intergenic	3.896	2b	7	15	0	1	1
1:212435547:T:TA	rs5780685	1	212435547	TA	T	0.1978	NA	0.873232	rs12064553	23	.	RP11-15I11.3	23227	intergenic	0.3	NA	5	15	0	1	1
1:212437442:C:T	rs351407	1	212437442	C	T	0.3668	1.77577e-06	0.799892	rs4951588	23	.	PPP2R5A	21436	intergenic	7.886	7	5	15	0	1	1
1:212437720:C:T	rs12066356	1	212437720	C	T	0.2376	2.00814e-05	0.67805	rs12064553	23	.	PPP2R5A	21158	intergenic	0.986	5	5	15	0	1	1
1:212438421:C:T	rs12722832	1	212438421	C	T	0.1978	6.46521e-07	0.873232	rs12064553	23	.	PPP2R5A	20457	intergenic	7.055	6	5	15	0	1	1
1:212438445:C:G	rs12759994	1	212438445	G	C	0.2386	8.65625e-05	0.673992	rs12064553	23	.	PPP2R5A	20433	intergenic	0.818	6	5	15	0	1	1
1:212439727:C:T	rs12096035	1	212439727	T	C	0.1988	1.00474e-06	0.867538	rs12064553	23	.	PPP2R5A	19151	intergenic	10.21	7	5	15	0	1	1
1:212440088:C:T	rs2589474	1	212440088	C	T	0.3668	2.48079e-06	0.799892	rs4951588	23	.	PPP2R5A	18790	intergenic	0.011	NA	5	15	0	1	1
1:212440361:A:G	rs34244392	1	212440361	A	G	0.1988	1.25942e-06	0.867538	rs12064553	23	.	PPP2R5A	18517	intergenic	0.655	7	5	15	0	1	1
1:212441128:A:G	rs351408	1	212441128	G	A	0.3668	2.14532e-06	0.799892	rs4951588	23	.	PPP2R5A	17750	intergenic	0.339	NA	5	15	0	1	1
1:212441604:A:T	rs1493600	1	212441604	T	A	0.1988	1.17192e-06	0.867538	rs12064553	23	.	PPP2R5A	17274	intergenic	5.139	6	5	15	0	1	1
1:212442718:A:G	rs11576437	1	212442718	A	G	0.1988	1.25845e-06	0.867538	rs12064553	23	.	PPP2R5A	16160	intergenic	6.518	3a	5	15	0	1	1
1:212442979:C:G	rs12745269	1	212442979	C	G	0.1978	6.28671e-07	0.873232	rs12064553	23	.	PPP2R5A	15899	intergenic	9.074	3a	5	15	0	1	1
1:212443161:T:TC	rs200982092	1	212443161	T	TC	0.000994	NA	0.867538	rs12064553	23	.	PPP2R5A	15717	intergenic	2.877	NA	5	15	0	0	1
1:212443161:C:T	rs12734895	1	212443161	T	C	0.1988	NA	0.867538	rs12064553	23	.	PPP2R5A	15717	NA	4.513	5	5	15	0	1	1
1:212443748:G:GA	rs11341482	1	212443748	GA	G	0.2276	NA	0.722024	rs12064553	23	.	PPP2R5A	15130	intergenic	6.148	NA	5	15	0	1	1
1:212444368:A:C	rs11580285	1	212444368	C	A	0.1978	7.25347e-07	0.873232	rs12064553	23	.	PPP2R5A	14510	intergenic	6.917	5	5	15	0	1	1
1:212444738:A:G	rs11589817	1	212444738	A	G	0.1978	7.31984e-07	0.873232	rs12064553	23	.	PPP2R5A	14140	intergenic	8.722	5	5	15	0	1	1
1:212445506:T:TA	rs66602668	1	212445506	TA	T	0.1968	NA	0.878973	rs12064553	23	.	PPP2R5A	13372	intergenic	0.08	NA	5	15	0	1	1
1:212445736:G:T	rs34740542	1	212445736	T	G	0.1968	5.77526e-07	0.878973	rs12064553	23	.	PPP2R5A	13142	intergenic	12.57	5	7	15	0	1	1
1:212446322:C:T	rs35872305	1	212446322	C	T	0.1968	5.53701e-07	0.878973	rs12064553	23	.	PPP2R5A	12556	intergenic	6.2	5	5	15	0	1	1
1:212447665:C:T	rs351419	1	212447665	C	T	0.3738	1.47388e-06	0.831372	rs4951588	23	.	PPP2R5A	11213	intergenic	2.389	NA	5	15	0	1	1
1:212450216:C:T	rs351417	1	212450216	C	T	0.3688	5.42736e-07	0.866434	rs4951588	23	.	PPP2R5A	8662	intergenic	3.123	NA	5	15	1	1	1
1:212450853:C:T	rs10863960	1	212450853	C	T	0.1988	7.14092e-07	0.845328	rs12064553	23	.	PPP2R5A	8025	intergenic	0.088	6	5	15	1	1	1
1:212451017:C:CTT	rs35115027	1	212451017	CTT	C	0.3688	NA	0.866434	rs4951588	23	.	PPP2R5A	7861	intergenic	7.712	NA	5	15	1	1	1
1:212451651:A:C	rs12746203	1	212451651	A	C	0.162	NA	0.659663	rs12064553	23	.	PPP2R5A	7227	intergenic	6.664	5	5	15	1	1	1
1:212452087:A:T	rs1530451	1	212452087	T	A	0.2038	NA	0.820389	rs12064553	23	.	PPP2R5A	6791	intergenic	1.589	6	5	15	1	1	1
1:212452912:A:AT	rs34418065	1	212452912	A	AT	0.3648	NA	0.852686	rs4951588	23	.	PPP2R5A	5966	intergenic	1.795	NA	5	15	1	1	1
1:212453652:C:T	rs11585215	1	212453652	C	T	0.1988	7.30894e-07	0.845328	rs12064553	23	.	PPP2R5A	5226	intergenic	6.865	6	5	15	1	1	1
1:212455024:C:T	rs1992643	1	212455024	C	T	0.3688	1.82047e-07	0.866434	rs4951588	23	.	PPP2R5A	3854	intergenic	1.815	NA	5	15	1	1	1
1:212455845:C:T	rs12402642	1	212455845	T	C	0.3658	NA	0.818157	rs4951588	23	.	PPP2R5A	3033	intergenic	2.283	6	5	15	1	1	1
1:212456343:A:G	rs6667199	1	212456343	G	A	0.1988	6.66879e-07	0.845328	rs12064553	23	.	PPP2R5A	2535	intergenic	7.438	5	5	15	1	1	1
1:212456714:C:T	rs12036130	1	212456714	C	T	0.3688	2.17292e-07	0.866434	rs4951588	23	.	PPP2R5A	2164	intergenic	4.294	7	5	15	1	1	1
1:212457237:C:T	rs6661987	1	212457237	T	C	0.1998	5.49826e-07	0.839727	rs12064553	23	.	PPP2R5A	1641	intergenic	11.9	5	1	15	1	1	1
1:212458317:G:T	rs968532	1	212458317	G	T	0.1988	7.16893e-07	0.845328	rs12064553	23	.	PPP2R5A	561	upstream	3.643	NA	1	1	1	1	1
1:212458383:A:G	rs968531	1	212458383	G	A	0.1988	7.0471e-07	0.845328	rs12064553	23	.	PPP2R5A	495	upstream	15.29	NA	1	1	1	1	1
1:212459015:G:T	rs17042034	1	212459015	G	T	0.3688	2.23913e-07	0.866434	rs4951588	23	.	PPP2R5A	0	UTR5	14.82	4	1	1	1	1	1
1:212460687:C:G	rs55814152	1	212460687	C	G	0.1988	6.09342e-07	0.845328	rs12064553	23	.	PPP2R5A	0	intronic	13.54	5	1	1	1	1	1
1:212461040:T:TG	rs34873988	1	212461040	TG	T	0.1988	NA	0.845328	rs12064553	23	.	PPP2R5A	0	intronic	15.76	NA	1	1	1	1	1
1:212462778:A:T	rs34515259	1	212462778	A	T	0.162	NA	0.659663	rs12064553	23	.	PPP2R5A	0	intronic	6.802	4	1	5	1	1	1
1:212463792:A:T	rs351401	1	212463792	A	T	0.3678	NA	0.870327	rs4951588	23	.	PPP2R5A	0	intronic	7.494	5	1	7	1	1	1
1:212464013:G:T	rs35556190	1	212464013	T	G	0.162	NA	0.659663	rs12064553	23	.	PPP2R5A	0	intronic	3.387	5	2	7	1	1	1
1:212465827:T:TAGTC	rs142585178	1	212465827	T	TAGTC	0.3678	NA	0.870327	rs4951588	23	.	PPP2R5A	0	intronic	2.323	NA	1	7	1	1	1
1:212466239:G:T	rs351398	1	212466239	T	G	0.3678	2.16809e-07	0.870327	rs4951588	23	.	PPP2R5A	0	intronic	2.369	NA	1	5	1	1	1
1:212466604:C:T	rs11119904	1	212466604	T	C	0.3688	1.87605e-07	0.87344	rs4951588	23	.	PPP2R5A	0	intronic	3.48	5	2	5	1	1	1
1:212467847:A:G	rs10863961	1	212467847	G	A	0.1998	9.21626e-07	0.839727	rs12064553	23	.	PPP2R5A	0	intronic	8.297	7	5	5	1	1	1
1:212470400:C:T	rs2358448	1	212470400	C	T	0.1988	7.23954e-07	0.845328	rs12064553	23	.	PPP2R5A	0	intronic	2.631	6	5	15	1	1	1
1:212475634:C:T	rs12743785	1	212475634	C	T	0.1978	NA	0.840192	rs12064553	23	.	PPP2R5A:RP11-384C4.7	00:00:00	ncRNA_intronic	3.822	7	5	5	1	1	1
1:212476519:A:G	rs351393	1	212476519	A	G	0.3678	1.50349e-07	0.870327	rs4951588	23	.	PPP2R5A:RP11-384C4.7	00:00:00	ncRNA_intronic	0.705	NA	5	5	1	1	1
1:212476651:A:G	rs34447409	1	212476651	G	A	0.1988	NA	0.845328	rs12064553	23	.	PPP2R5A:RP11-384C4.7	00:00:00	ncRNA_intronic	0.789	5	5	15	1	1	1
1:212479689:G:GAGA	rs72249697	1	212479689	GAGA	G	0.3678	NA	0.870327	rs4951588	23	.	PPP2R5A:RP11-384C4.7	00:00:00	ncRNA_intronic	0.856	NA	5	5	1	1	1
1:212479700:A:AG	rs201562142	1	212479700	A	AG	0.1998	NA	0.839727	rs12064553	23	.	PPP2R5A:RP11-384C4.7	00:00:00	ncRNA_intronic	0.793	NA	5	5	1	1	1
1:212482852:C:T	rs351380	1	212482852	C	T	0.3678	1.66268e-07	0.870327	rs4951588	23	.	PPP2R5A:RP11-384C4.7:RP11-384C4.3	00:00:00	ncRNA_exonic	16.2	2c	1	5	1	1	1
1:212487311:A:C	rs12035647	1	212487311	A	C	0.3678	1.41795e-07	0.870327	rs4951588	23	.	PPP2R5A:RP11-384C4.7	00:00:00	ncRNA_intronic	6.742	5	4	5	1	1	1
1:212491633:G:T	rs557141969	1	212491633	G	T	0.000994	NA	0.851735	rs4951588	23	.	PPP2R5A:RP11-384C4.7	00:00:00	ncRNA_intronic	0.51	NA	4	15	1	0	1
1:212491633:G:GT	rs552052590	1	212491633	G	GT	0.3648	NA	0.851735	rs4951588	23	.	PPP2R5A:RP11-384C4.7	00:00:00	NA	0.406	NA	4	15	1	1	1
1:212493494:C:T	rs4951587	1	212493494	C	T	0.3678	NA	0.870327	rs4951588	23	.	PPP2R5A:RP11-384C4.7	00:00:00	ncRNA_intronic	2.959	5	4	15	1	1	1
1:212494048:C:T	rs77295414	1	212494048	C	T	0.1988	NA	0.845328	rs12064553	23	.	PPP2R5A:RP11-384C4.7	00:00:00	ncRNA_intronic	2.94	5	5	15	1	1	1
1:212494284:A:AC	rs577125419	1	212494284	A	AC	0.172	NA	0.72357	rs12064553	23	.	PPP2R5A:RP11-384C4.7	00:00:00	ncRNA_intronic	1.698	NA	5	15	1	1	1
1:212494650:C:T	rs12410664	1	212494650	C	T	0.3668	NA	0.866768	rs4951588	23	.	PPP2R5A:RP11-384C4.7	00:00:00	ncRNA_intronic	2.113	6	5	15	1	1	1
1:212494680:C:T	rs556774690	1	212494680	T	C	0.1988	NA	0.845328	rs12064553	23	.	PPP2R5A:RP11-384C4.7	00:00:00	ncRNA_intronic	3.979	NA	5	15	1	1	1
1:212495399:A:G	rs200196749	1	212495399	G	A	0.1988	NA	0.845328	rs12064553	23	.	PPP2R5A:RP11-384C4.7	00:00:00	ncRNA_intronic	2.35	6	5	15	1	1	1
1:212495540:C:G	rs147631522	1	212495540	C	G	0.1988	NA	0.845328	rs12064553	23	.	PPP2R5A:RP11-384C4.7	00:00:00	ncRNA_intronic	1.822	7	5	15	1	1	1
1:212497985:A:C	rs11576769	1	212497985	C	A	0.1988	6.55944e-07	0.845328	rs12064553	23	.	PPP2R5A:RP11-384C4.7	00:00:00	ncRNA_intronic	0.098	7	5	15	1	1	1
1:212498198:C:T	rs12023488	1	212498198	C	T	0.3668	1.13889e-07	0.866768	rs4951588	23	.	PPP2R5A:RP11-384C4.7	00:00:00	ncRNA_intronic	0.286	5	5	15	1	1	1
1:212498652:C:T	rs7519959	1	212498652	T	C	0.3668	1.1927e-07	0.866768	rs4951588	23	.	PPP2R5A:RP11-384C4.7	00:00:00	ncRNA_intronic	17.74	5	5	15	1	1	1
1:212499895:C:T	rs12024665	1	212499895	C	T	0.4036	1.97759e-08	1	rs4951588	23	.	PPP2R5A:RP11-384C4.7	00:00:00	ncRNA_intronic	0.624	7	5	5	1	1	1
1:212500433:C:T	rs4951588	1	212500433	C	T	0.4036	1.97391e-08	1	rs4951588	23	.	PPP2R5A:RP11-384C4.7	00:00:00	ncRNA_intronic	0.648	5	5	5	1	1	1
1:212500693:A:G	rs4951589	1	212500693	A	G	0.3678	1.12755e-07	0.870327	rs4951588	23	.	PPP2R5A:RP11-384C4.7	00:00:00	ncRNA_intronic	1.992	7	5	5	1	1	1
1:212504204:C:T	rs7521853	1	212504204	T	C	0.3678	3.83496e-07	0.870327	rs4951588	23	.	PPP2R5A:RP11-384C4.7	00:00:00	ncRNA_intronic	2.004	6	4	5	1	1	1
1:212504488:C:T	rs12737825	1	212504488	C	T	0.1998	NA	0.840409	rs12064553	23	.	PPP2R5A:RP11-384C4.7	00:00:00	ncRNA_intronic	2.133	7	4	5	1	1	1
1:212508087:A:G	rs10863963	1	212508087	A	G	0.1988	6.02832e-07	0.845328	rs12064553	23	.	PPP2R5A	0	intronic	0.894	7	4	4	1	1	1
1:212508817:C:CA	rs71573833	1	212508817	C	CA	0.2396	NA	0.626247	rs12064553	23	.	PPP2R5A	0	intronic	1.97	NA	4	5	1	1	1
1:212509005:A:C	rs2120770	1	212509005	A	C	0.1998	6.5792e-07	0.839727	rs12064553	23	.	PPP2R5A	0	intronic	8.32	NA	4	5	1	1	1
1:212509762:C:T	rs7415843	1	212509762	T	C	0.3678	1.04603e-07	0.870327	rs4951588	23	.	PPP2R5A	0	intronic	2.639	6	4	5	1	1	1
1:212510700:C:T	rs1470390	1	212510700	C	T	0.1998	6.65814e-07	0.839727	rs12064553	23	.	PPP2R5A	0	intronic	6.336	NA	4	5	1	1	1
1:212511324:A:G	rs11119919	1	212511324	G	A	0.1988	5.47322e-07	0.845328	rs12064553	23	.	PPP2R5A	0	intronic	13.94	7	4	5	1	1	1
1:212511531:C:T	rs11119920	1	212511531	C	T	0.1988	6.17478e-07	0.845328	rs12064553	23	.	PPP2R5A	0	intronic	11.9	7	4	5	1	1	1
1:212512128:C:CA	rs530933352	1	212512128	C	CA	0.3827	NA	0.871679	rs4951588	23	.	PPP2R5A	0	intronic	8.933	NA	4	5	1	1	1
1:212513248:C:T	rs12033246	1	212513248	C	T	0.3678	1.14095e-07	0.870327	rs4951588	23	.	PPP2R5A	0	intronic	2.596	6	4	5	1	1	1
1:212515613:C:T	rs1774249	1	212515613	C	T	0.34	5.41417e-07	0.785984	rs4951588	23	.	PPP2R5A	0	exonic	12.28	6	4	5	1	1	1
1:212516190:C:CT	rs533867335	1	212516190	C	CT	0.2008	NA	0.834172	rs12064553	23	.	PPP2R5A	0	intronic	1.656	NA	4	5	1	1	1
1:212516245:A:C	rs2252044	1	212516245	A	C	0.3688	1.16364e-07	0.865944	rs4951588	23	.	PPP2R5A	0	intronic	6.163	6	4	5	1	1	1
1:212516875:C:T	rs12736502	1	212516875	C	T	0.1988	5.31688e-07	0.845328	rs12064553	23	.	PPP2R5A	0	intronic	9.661	7	4	5	1	1	1
1:212517092:A:G	rs12756678	1	212517092	A	G	0.1988	5.1583e-07	0.845328	rs12064553	23	.	PPP2R5A	0	intronic	5.512	7	4	5	1	1	1
1:212517205:A:T	rs12726409	1	212517205	T	A	0.1988	5.32738e-07	0.845328	rs12064553	23	.	PPP2R5A	0	intronic	7.425	7	4	5	1	1	1
1:212517690:A:T	rs6693849	1	212517690	T	A	0.161	9.65993e-07	0.655462	rs12064553	23	.	PPP2R5A	0	intronic	4.063	7	4	5	1	1	1
1:212523996:C:CA	rs557341883	1	212523996	C	CA	0.2127	NA	0.770898	rs12064553	23	.	PPP2R5A	0	intronic	1.068	NA	4	5	1	1	1
1:212524456:A:C	rs77283390	1	212524456	C	A	0.3698	NA	0.861579	rs4951588	23	.	PPP2R5A	0	intronic	0.108	6	4	5	1	1	1
1:212526013:C:G	rs7518399	1	212526013	G	C	0.1988	5.50254e-07	0.845328	rs12064553	23	.	PPP2R5A	0	intronic	3.967	5	4	4	1	1	1
1:212527292:C:T	rs71646158	1	212527292	C	T	0.162	NA	0.659663	rs12064553	23	.	PPP2R5A	0	intronic	2.708	6	4	5	1	1	1
1:212527646:A:G	rs34080686	1	212527646	G	A	0.1988	6.12897e-07	0.845328	rs12064553	23	.	PPP2R5A	0	intronic	10.46	7	4	5	1	1	1
1:212530980:A:C	rs12745506	1	212530980	C	A	0.3678	NA	0.870327	rs4951588	23	.	PPP2R5A:RP11-384C4.2	00:00:00	ncRNA_intronic	1.941	7	4	4	1	1	1
1:212530981:T:TA	rs374651379	1	212530981	TA	T	0.3678	NA	0.870327	rs4951588	23	.	PPP2R5A:RP11-384C4.2	00:00:00	ncRNA_intronic	1.531	NA	4	4	1	1	1
1:212531161:A:G	rs114165400	1	212531161	G	A	0.2316	NA	0.704264	rs12064553	23	.	PPP2R5A:RP11-384C4.2	00:00:00	ncRNA_intronic	0.434	6	4	4	1	1	1
1:212531263:C:T	rs6659594	1	212531263	C	T	0.3688	1.27414e-07	0.87344	rs4951588	23	.	PPP2R5A:RP11-384C4.2	00:00:00	ncRNA_exonic	1.874	7	4	4	1	1	1
1:212533780:C:G	rs11587555	1	212533780	C	G	0.1988	6.94541e-07	0.845328	rs12064553	23	.	PPP2R5A	0	intronic	4.383	5	4	4	1	1	1
1:212534377:A:T	rs10019	1	212534377	T	A	0.3678	NA	0.870327	rs4951588	23	.	PPP2R5A	0	UTR3	13.95	7	4	4	1	1	1
1:212537553:A:G	rs3767861	1	212537553	G	A	0.3678	1.33603e-07	0.870327	rs4951588	23	.	TMEM206	0	UTR3	1.032	5	4	5	1	1	1
1:212537702:A:G	rs3767862	1	212537702	G	A	0.3678	1.22032e-07	0.870327	rs4951588	23	.	TMEM206	0	UTR3	1.938	5	4	4	1	1	1
1:212537707:C:T	rs3767863	1	212537707	C	T	0.3688	1.05865e-07	0.87344	rs4951588	23	.	TMEM206	0	UTR3	11.12	5	4	4	1	1	1
1:212539165:A:G	rs35822123	1	212539165	G	A	0.162	NA	0.659663	rs12064553	23	.	TMEM206	0	intronic	0.273	5	4	5	1	1	1
1:212541196:C:T	rs2358454	1	212541196	C	T	0.1988	6.38898e-07	0.845328	rs12064553	23	.	TMEM206	0	intronic	3.1	4	4	5	1	1	1
1:212542410:C:T	rs3099112	1	212542410	T	C	0.3678	6.38002e-07	0.870327	rs4951588	23	.	TMEM206	0	intronic	6.691	5	4	5	1	1	1
1:212547035:C:T	rs11588867	1	212547035	C	T	0.2008	6.60445e-07	0.85569	rs12064553	23	.	TMEM206	0	intronic	2.236	7	4	5	1	1	1
1:212547438:C:T	rs11584189	1	212547438	T	C	0.2018	9.04954e-07	0.850097	rs12064553	23	.	TMEM206	0	intronic	1.876	7	4	5	1	1	1
1:212549357:C:T	rs1774247	1	212549357	C	T	0.3648	NA	0.859697	rs4951588	23	.	TMEM206	0	intronic	7.777	NA	4	5	1	1	1
1:212551139:G:GCA	rs71573837	1	212551139	G	GCA	0.2008	NA	0.85569	rs12064553	23	.	TMEM206	0	intronic	4.127	NA	4	4	1	1	1
1:212552316:C:T	rs792445	1	212552316	C	T	0.3708	NA	0.864705	rs4951588	23	.	TMEM206	0	intronic	1.563	7	4	4	1	1	1
1:212552634:A:G	rs11119924	1	212552634	A	G	0.2008	9.51113e-07	0.85569	rs12064553	23	.	TMEM206	0	intronic	4.061	7	4	4	1	1	1
1:212553111:C:G	rs701905	1	212553111	G	C	0.336	NA	0.75462	rs4951588	23	.	TMEM206	0	intronic	7.498	7	4	4	1	1	1
1:212554929:C:T	rs11590242	1	212554929	C	T	0.2008	7.67294e-07	0.85569	rs12064553	23	.	TMEM206	0	intronic	0.794	4	4	5	1	1	1
1:212555019:C:G	rs12750164	1	212555019	G	C	0.2187	NA	0.763944	rs12064553	23	.	TMEM206	0	intronic	2.33	3a	4	5	1	1	1
1:212555112:G:GACAC	rs10529310	1	212555112	G	GACAC	0.2425	NA	0.6619	rs12064553	23	.	TMEM206	0	intronic	0.795	NA	4	5	1	1	1
1:212555263:C:G	rs11590672	1	212555263	C	G	0.2018	1.04472e-06	0.850097	rs12064553	23	.	TMEM206	0	intronic	1.478	5	4	5	1	1	1
1:212555483:C:T	rs2884465	1	212555483	C	T	0.2008	1.03156e-06	0.85569	rs12064553	23	.	TMEM206	0	intronic	1.643	5	4	5	1	1	1
1:212555668:A:G	rs2884466	1	212555668	G	A	0.2008	6.64426e-07	0.85569	rs12064553	23	.	TMEM206	0	intronic	1.622	7	4	5	1	1	1
1:212558397:A:T	rs792448	1	212558397	T	A	0.335	7.48374e-07	0.698055	rs4951588	23	.	TMEM206	0	intronic	2.634	5	4	4	1	1	1
1:212562064:C:T	rs71646159	1	212562064	T	C	0.163	2.96077e-07	0.625789	rs12064553	23	.	TMEM206	0	intronic	3.636	5	4	5	1	1	1
1:212562975:A:C	rs6676208	1	212562975	A	C	0.164	2.60444e-07	0.620268	rs12064553	23	.	TMEM206	0	intronic	2.331	5	4	5	1	1	1
1:212563114:C:T	rs1086893	1	212563114	T	C	0.335	9.22956e-07	0.698055	rs4951588	23	.	TMEM206	0	intronic	5.714	6	4	5	1	1	1
1:212563919:C:T	rs4540733	1	212563919	C	T	0.165	4.32185e-07	0.614802	rs12064553	23	.	TMEM206	0	intronic	1.467	7	4	5	1	1	1
1:212588206:C:G	rs518793	1	212588206	C	G	0.335	3.86354e-07	0.698055	rs4951588	23	.	TMEM206	0	UTR5	9.188	2b	1	1	1	1	1
1:212596314:A:G	rs12739715	1	212596314	A	G	0.16	8.30524e-07	0.600813	rs12064553	23	.	TMEM206	8070	intergenic	6.072	7	5	15	1	1	1
1:212597209:A:G	rs35702733	1	212597209	G	A	0.16	9.34571e-07	0.600813	rs12064553	23	.	TMEM206	8965	intergenic	4.224	5	5	15	1	1	1
1:212599927:C:T	rs71646161	1	212599927	T	C	0.16	7.37614e-07	0.600813	rs12064553	23	.	NENF	6301	intergenic	7.639	5	5	15	1	1	1
1:212602176:G:T	rs612414	1	212602176	G	T	0.3777	5.6864e-08	0.769273	rs4951588	23	.	NENF	4052	intergenic	0.491	5	5	15	1	1	1
1:212604966:A:G	rs12755383	1	212604966	A	G	0.16	8.24339e-07	0.600813	rs12064553	23	.	NENF	1262	intergenic	5.298	5	2	15	1	1	1
1:226774042:C:T	rs865682	1	226774042	T	C	0.1054	5.51931e-08	0.849683	rs41314284	24	.	C1orf95	0	intronic	0.716	NA	5	15	1	1	1
1:226790001:C:T	rs41314284	1	226790001	C	T	0.1004	6.68725e-10	1	rs41314284	24	.	C1orf95	0	UTR3	0.264	5	2	15	1	1	1
1:226799198:A:G	1:226799198:A:G	1	226799198	G	A	0.05467	NA	0.706258	rs76927770	24	.	C1orf95	2282	intergenic	1.321	3a	5	15	1	1	1
1:226800066:C:G	rs77445470	1	226800066	C	G	0.05467	1.16441e-07	0.804832	rs76927770	24	.	C1orf95	3150	intergenic	0.703	7	5	15	1	1	1
1:226803135:A:T	rs518409	1	226803135	A	T	0.05865	2.88211e-08	0.981807	rs76927770	24	.	C1orf95	6219	intergenic	1.977	6	5	15	1	1	1
1:226808697:A:G	rs76927770	1	226808697	G	A	0.05964	2.07587e-08	1	rs76927770	24	.	ITPKB	10693	intergenic	6.333	7	5	15	0	1	1
1:226811900:A:G	rs141415111	1	226811900	G	A	0.04871	3.453e-06	0.6983	rs76927770	24	.	ITPKB	7490	intergenic	6.496	7	5	15	1	1	1
1:234739101:A:C	rs6586405	1	234739101	C	A	0.3241	2.52196e-08	0.991066	rs1329125	25	.	IRF2BP2	913	downstream	5.013	3a	1	1	1	1	1
1:234740880:C:T	rs1329125	1	234740880	C	T	0.3221	2.03974e-08	1	rs1329125	25	Novel/Replicated	IRF2BP2	0	UTR3	18.01	NA	1	3	1	1	1
2:2294845:A:T	rs72769257	2	2294845	T	A	0.2773	0.00328703	0.649997	rs3749051	26	.	MYT1L	0	intronic	0.476	5	5	15	1	0	1
2:2304650:C:T	rs11897032	2	2304650	T	C	0.2694	3.17001e-08	0.679979	rs3749051	26	.	MYT1L	0	intronic	2.659	NA	5	15	1	0	1
2:2304829:C:T	rs13413965	2	2304829	T	C	0.2654	1.82668e-07	0.631389	rs3749051	26	.	MYT1L	0	intronic	0.308	5	5	15	1	0	1
2:2305125:C:T	rs6710116	2	2305125	T	C	0.2714	NA	0.704775	rs3749051	26	.	MYT1L	0	intronic	4.899	7	5	15	1	0	1
2:2309608:A:G	rs13391117	2	2309608	G	A	0.2445	3.75707e-08	0.825202	rs3749051	26	.	MYT1L	0	intronic	1.042	NA	4	15	1	0	1
2:2309927:A:C	rs7580422	2	2309927	C	A	0.2445	3.40603e-08	0.825202	rs3749051	26	.	MYT1L	0	intronic	0.967	NA	4	15	1	0	1
2:2311552:C:T	rs116390579	2	2311552	C	T	0.2445	4.00114e-08	0.825202	rs3749051	26	.	MYT1L	0	intronic	0.24	7	5	15	1	0	1
2:2311850:A:T	rs13388663	2	2311850	T	A	0.2724	NA	0.710032	rs3749051	26	.	MYT1L	0	intronic	4.407	7	5	15	1	0	1
2:2314530:C:G	rs78776860	2	2314530	G	C	0.2386	NA	0.85253	rs3749051	26	.	MYT1L	0	intronic	0.269	7	5	15	1	0	1
2:2314588:C:T	rs58301026	2	2314588	C	T	0.2724	NA	0.710032	rs3749051	26	.	MYT1L	0	intronic	0.793	6	5	15	1	0	1
2:2314997:C:T	rs7581403	2	2314997	C	T	0.2744	NA	0.702641	rs3749051	26	.	MYT1L	0	intronic	5.736	NA	5	15	1	0	1
2:2315021:G:T	rs7597000	2	2315021	T	G	0.2545	3.78922e-08	0.773593	rs3749051	26	.	MYT1L	0	intronic	3.214	NA	5	15	1	0	1
2:2315126:C:T	rs7581288	2	2315126	C	T	0.2724	NA	0.710032	rs3749051	26	.	MYT1L	0	intronic	0.225	NA	5	15	1	0	1
2:2315612:A:G	rs7588535	2	2315612	G	A	0.2445	3.122e-08	0.825202	rs3749051	26	.	MYT1L	0	intronic	0.099	7	4	15	1	0	1
2:2315801:A:G	rs17247190	2	2315801	A	G	0.2376	2.24567e-08	0.857372	rs3749051	26	.	MYT1L	0	intronic	1.796	NA	4	15	1	1	1
2:2316512:A:G	rs78676900	2	2316512	G	A	0.2445	2.96521e-08	0.825202	rs3749051	26	.	MYT1L	0	intronic	0.661	7	5	15	1	0	1
2:2317034:T:TA	rs112642305	2	2317034	TA	T	0.2753	NA	0.704419	rs3749051	26	.	MYT1L	0	intronic	0.263	NA	5	15	1	0	1
2:2317288:G:GT	rs368134890	2	2317288	G	GT	0.2416	NA	0.784736	rs3749051	26	.	MYT1L	0	intronic	0.28	NA	5	15	1	0	1
2:2318592:A:G	rs6727254	2	2318592	G	A	0.2545	3.2986e-08	0.773593	rs3749051	26	.	MYT1L	0	intronic	1.383	NA	5	15	1	0	1
2:2319086:A:ATTGTCGGC	rs4006646	2	2319086	A	ATTGTCGGC	0.2445	NA	0.825202	rs3749051	26	.	MYT1L	0	intronic	0.879	NA	5	15	1	0	1
2:2319271:C:T	rs878842	2	2319271	C	T	0.2386	2.15445e-08	0.85253	rs3749051	26	.	MYT1L	0	intronic	0.94	7	5	15	1	1	1
2:2320749:A:T	rs7578173	2	2320749	A	T	0.01789	NA	0.633212	rs3749051	26	.	MYT1L	0	intronic	0.996	6	5	15	1	0	1
2:2320749:A:AT	rs535806481	2	2320749	A	AT	0.2256	NA	0.633212	rs3749051	26	.	MYT1L	0	NA	0.654	NA	5	15	1	0	1
2:2324250:G:GA	rs111423007	2	2324250	G	GA	0.2475	NA	0.811521	rs3749051	26	.	MYT1L:MYT1L-AS1	00:00:00	ncRNA_intronic	0.714	NA	2	15	1	0	1
2:2325234:C:T	rs10195351	2	2325234	C	T	0.2445	2.22977e-08	0.825202	rs3749051	26	.	MYT1L:MYT1L-AS1	00:00:00	ncRNA_intronic	2.149	NA	1	15	1	0	1
2:2325923:C:T	rs10206268	2	2325923	T	C	0.2435	2.44878e-08	0.819792	rs3749051	26	.	MYT1L:MYT1L-AS1	00:00:00	ncRNA_intronic	1.945	NA	1	15	1	0	1
2:2327295:A:G	rs6715366	2	2327295	G	A	0.2445	2.20896e-08	0.825202	rs3749051	26	.	MYT1L:MYT1L-AS1	00:00:00	ncRNA_intronic	6.578	NA	1	15	1	0	1
2:2327906:C:T	rs10199604	2	2327906	T	C	0.2744	NA	0.702641	rs3749051	26	.	MYT1L:MYT1L-AS1	00:00:00	ncRNA_exonic	1.274	NA	1	15	1	0	1
2:2329340:A:G	rs13419191	2	2329340	A	G	0.2435	2.04908e-08	0.829824	rs3749051	26	.	MYT1L:MYT1L-AS1	00:00:00	ncRNA_exonic	17.66	NA	1	15	1	0	1
2:2330118:C:T	rs6708950	2	2330118	T	C	0.2435	1.98238e-08	0.829824	rs3749051	26	.	MYT1L:MYT1L-AS1	00:00:00	ncRNA_exonic	11.06	NA	1	15	1	0	1
2:2330938:G:T	rs6705095	2	2330938	T	G	0.2704	NA	0.717514	rs3749051	26	.	MYT1L	0	intronic	7.389	NA	1	15	1	0	1
2:2331280:G:GA	rs139976511	2	2331280	G	GA	0.2704	NA	0.717514	rs3749051	26	.	MYT1L	0	intronic	10.62	NA	1	15	1	0	1
2:2331333:A:T	rs13411982	2	2331333	A	T	0.2734	NA	0.706325	rs3749051	26	.	MYT1L	0	intronic	3.502	6	1	15	1	0	1
2:2334877:A:G	rs3749051	2	2334877	A	G	0.2247	1.00598e-08	1	rs3749051	26	Novel	MYT1L	0	UTR5	13.27	7	1	15	1	0	1
2:2335169:C:CT	rs71891080	2	2335169	CT	C	0.2465	NA	0.874828	rs3749051	26	.	MYT1L	136	upstream	16.17	NA	1	15	1	0	1
2:2335186:A:AT	rs71979573	2	2335186	AT	A	0.2247	NA	1	rs3749051	26	.	MYT1L	153	upstream	15.65	NA	1	15	1	0	1
2:2336038:C:CTGTG	rs534905412	2	2336038	C	CTGTG	0.2485	NA	0.825455	rs3749051	26	.	MYT1L	1005	intergenic	8.157	NA	1	15	1	0	1
2:2336685:G:T	rs13419681	2	2336685	G	T	0.2744	1.89226e-06	0.717657	rs3749051	26	.	MYT1L	1652	intergenic	0.289	NA	1	15	1	0	1
2:2337392:C:T	rs3749053	2	2337392	C	T	0.2276	2.26457e-06	0.811872	rs3749051	26	.	MYT1L	2359	intergenic	0.294	6	1	15	1	0	1
2:2338223:C:T	rs13420595	2	2338223	T	C	0.2664	2.18857e-06	0.754049	rs3749051	26	.	MYT1L	3190	intergenic	4.267	NA	5	15	1	0	1
2:2340829:A:G	rs72769275	2	2340829	A	G	0.2624	3.10306e-06	0.769371	rs3749051	26	.	MYT1L	5796	intergenic	0.339	6	9	15	1	0	1
2:2341306:A:G	rs77690558	2	2341306	G	A	0.2276	NA	0.811872	rs3749051	26	.	MYT1L	6273	intergenic	0.066	7	9	15	1	0	1
2:2343720:A:G	rs7603111	2	2343720	A	G	0.2783	3.44298e-06	0.707511	rs3749051	26	.	MYT1L	8687	intergenic	0.252	NA	9	15	1	0	1
2:2343975:A:G	rs11127364	2	2343975	G	A	0.2276	3.75736e-06	0.811872	rs3749051	26	.	MYT1L	8942	intergenic	2.323	NA	9	15	1	0	1
2:2345792:C:T	rs7559111	2	2345792	T	C	0.2276	4.0667e-06	0.811872	rs3749051	26	.	MYT1L	10759	intergenic	1.494	NA	9	15	0	0	1
2:2347145:C:G	rs13402290	2	2347145	G	C	0.2445	5.3631e-06	0.731644	rs3749051	26	.	MYT1L	12112	intergenic	0.008	7	9	15	0	0	1
2:2368143:G:T	rs1464033	2	2368143	G	T	0.2614	0.000129347	0.643429	rs3749051	26	.	MYT1L	33110	intergenic	0.525	6	9	15	0	0	1
2:2368632:G:T	rs10197525	2	2368632	T	G	0.2614	0.000132264	0.635198	rs3749051	26	.	MYT1L	33599	intergenic	0.036	NA	9	15	0	0	1
2:2369355:A:G	rs13420031	2	2369355	A	G	0.2575	0.000143939	0.649565	rs3749051	26	.	MYT1L	34322	intergenic	1.097	NA	9	15	0	0	1
2:2370358:A:G	rs9309699	2	2370358	A	G	0.2565	0.000133828	0.653212	rs3749051	26	.	MYT1L	35325	intergenic	1.237	NA	9	15	0	0	1
2:2372608:C:T	rs17247162	2	2372608	T	C	0.2565	0.000141356	0.653212	rs3749051	26	.	MYT1L	37575	intergenic	0.809	NA	2	15	0	0	1
2:4822400:A:G	rs61386797	2	4822400	G	A	0.2038	7.75046e-09	0.983427	rs11674446	27	.	SNORA31	52190	intergenic	4.021	6	9	15	0	0	1
2:4822763:A:G	rs11674446	2	4822763	A	G	0.2008	4.05255e-09	1	rs11674446	27	.	SNORA31	51827	intergenic	2.254	6	9	15	0	0	1
2:4824056:C:T	rs6737497	2	4824056	C	T	0.1938	2.22847e-08	0.950326	rs11674446	27	.	SNORA31	50534	intergenic	0.803	5	7	15	0	0	1
2:4825542:C:T	rs17581422	2	4825542	C	T	0.1938	4.25388e-08	0.950326	rs11674446	27	.	SNORA31	49048	intergenic	2.074	7	9	15	0	0	1
2:4829086:A:C	rs1446139	2	4829086	A	C	0.169	3.19207e-08	0.810661	rs11674446	27	.	SNORA31	45504	intergenic	4.037	6	9	15	0	0	1
2:4830290:A:AT	rs5828952	2	4830290	AT	A	0.2028	NA	0.815649	rs11674446	27	.	SNORA31	44300	intergenic	2.091	NA	9	15	0	0	1
2:4832074:A:G	rs11685433	2	4832074	G	A	0.169	3.16322e-08	0.810661	rs11674446	27	.	SNORA31	42516	intergenic	0.063	6	9	15	0	0	1
2:4832491:C:T	rs17019865	2	4832491	C	T	0.169	3.12769e-08	0.810661	rs11674446	27	.	SNORA31	42099	intergenic	0.029	7	9	15	0	0	1
2:4832703:C:T	rs1446143	2	4832703	T	C	0.169	3.34793e-08	0.810661	rs11674446	27	.	SNORA31	41887	intergenic	0.061	7	9	15	0	0	1
2:4832956:G:T	rs1446144	2	4832956	G	T	0.169	2.89532e-08	0.810661	rs11674446	27	.	SNORA31	41634	intergenic	1.607	7	9	15	0	0	1
2:4833762:G:T	rs11688452	2	4833762	G	T	0.169	3.30284e-08	0.810661	rs11674446	27	.	SNORA31	40828	intergenic	0.589	6	9	15	0	0	1
2:4836465:A:T	rs11689159	2	4836465	T	A	0.169	2.54169e-08	0.810661	rs11674446	27	.	SNORA31	38125	intergenic	3.508	6	9	15	0	0	1
2:4837662:G:GGTAACCATT	rs111885586	2	4837662	GGTAACCATT	G	0.169	NA	0.810661	rs11674446	27	.	SNORA31	36928	intergenic	2.013	NA	9	15	0	0	1
2:4837935:C:T	rs12617403	2	4837935	C	T	0.163	5.55252e-08	0.781978	rs11674446	27	.	SNORA31	36655	intergenic	0.02	7	9	15	0	0	1
2:4838952:A:AC	rs34185642	2	4838952	AC	A	0.163	NA	0.781978	rs11674446	27	.	SNORA31	35638	intergenic	0.065	NA	9	15	0	0	1
2:4839537:A:C	rs17019892	2	4839537	A	C	0.169	2.76276e-08	0.810661	rs11674446	27	.	SNORA31	35053	intergenic	0.794	5	9	15	0	0	1
2:4840214:C:T	rs7570834	2	4840214	T	C	0.163	6.95042e-08	0.781978	rs11674446	27	.	SNORA31	34376	intergenic	7.435	6	9	15	0	0	1
2:4840933:A:G	rs11123577	2	4840933	G	A	0.163	5.82826e-08	0.781978	rs11674446	27	.	SNORA31	33657	intergenic	2.133	7	9	15	0	0	1
2:4841790:C:T	rs9762484	2	4841790	C	T	0.169	2.56252e-08	0.810661	rs11674446	27	.	SNORA31	32800	intergenic	0.527	7	9	15	0	0	1
2:4842304:C:G	rs192471328	2	4842304	C	G	0.169	NA	0.810661	rs11674446	27	.	SNORA31	32286	intergenic	0.425	7	15	15	0	0	1
2:4842693:A:C	rs200252393	2	4842693	C	A	0.163	NA	0.781978	rs11674446	27	.	SNORA31	31897	intergenic	0.511	7	15	15	0	0	1
2:4842777:C:T	rs183815463	2	4842777	T	C	0.163	NA	0.781978	rs11674446	27	.	SNORA31	31813	intergenic	1.173	7	15	15	0	0	1
2:4843723:A:AAAT	rs201984524	2	4843723	A	AAAT	0.16	NA	0.767769	rs11674446	27	.	SNORA31	30867	intergenic	0.668	NA	9	15	0	0	1
2:4844008:A:G	rs4425088	2	4844008	G	A	0.163	6.27886e-08	0.781978	rs11674446	27	.	SNORA31	30582	intergenic	7.922	7	9	15	0	0	1
2:4844782:A:T	rs80255575	2	4844782	A	T	0.163	4.52269e-08	0.781978	rs11674446	27	.	SNORA31	29808	intergenic	2.624	7	9	15	0	0	1
2:4845055:C:T	rs28823709	2	4845055	T	C	0.163	5.15962e-08	0.781978	rs11674446	27	.	SNORA31	29535	intergenic	1.208	6	9	15	0	0	1
2:4845572:A:G	rs28536747	2	4845572	G	A	0.163	5.16808e-08	0.781978	rs11674446	27	.	SNORA31	29018	intergenic	0.517	7	9	15	0	0	1
2:4845682:A:G	rs28606395	2	4845682	G	A	0.163	5.02337e-08	0.781978	rs11674446	27	.	SNORA31	28908	intergenic	1.206	7	9	15	0	0	1
2:4847204:A:T	rs56082090	2	4847204	T	A	0.169	NA	0.810661	rs11674446	27	.	SNORA31	27386	intergenic	4.397	6	9	15	0	0	1
2:4848352:C:T	rs11692765	2	4848352	C	T	0.169	2.57218e-08	0.810661	rs11674446	27	.	SNORA31	26238	intergenic	0.292	7	9	15	0	0	1
2:4848851:C:T	rs77447902	2	4848851	T	C	0.169	2.44415e-08	0.810661	rs11674446	27	.	SNORA31	25739	intergenic	0.466	6	9	15	0	0	1
2:4849033:C:G	rs12477389	2	4849033	C	G	0.169	2.41259e-08	0.810661	rs11674446	27	.	SNORA31	25557	intergenic	0.388	7	9	15	0	0	1
2:4849262:A:G	rs12469140	2	4849262	G	A	0.169	2.58585e-08	0.810661	rs11674446	27	.	SNORA31	25328	intergenic	2.533	6	9	15	0	0	1
2:4849551:C:G	rs75086755	2	4849551	C	G	0.169	1.97802e-08	0.810661	rs11674446	27	.	SNORA31	25039	intergenic	0.93	7	9	15	0	0	1
2:4850247:G:T	rs12612109	2	4850247	G	T	0.169	2.07924e-08	0.810661	rs11674446	27	.	SNORA31	24343	intergenic	1.527	7	9	15	0	0	1
2:4850396:A:C	rs12619338	2	4850396	C	A	0.169	2.71027e-08	0.810661	rs11674446	27	.	SNORA31	24194	intergenic	12.06	7	9	15	0	0	1
2:4850539:C:T	rs55679250	2	4850539	T	C	0.169	2.19521e-08	0.810661	rs11674446	27	.	SNORA31	24051	intergenic	3.473	7	9	15	0	0	1
2:4851134:C:T	rs11123578	2	4851134	C	T	0.169	2.79103e-08	0.810661	rs11674446	27	.	SNORA31	23456	intergenic	0.442	5	9	15	0	0	1
2:4851335:A:G	rs11123579	2	4851335	A	G	0.169	2.59889e-08	0.810661	rs11674446	27	.	SNORA31	23255	intergenic	1.435	7	9	15	0	0	1
2:4851743:A:G	rs12613811	2	4851743	G	A	0.169	2.31384e-08	0.810661	rs11674446	27	.	SNORA31	22847	intergenic	8.242	7	9	15	0	0	1
2:4851978:A:C	rs11695301	2	4851978	A	C	0.169	2.44441e-08	0.810661	rs11674446	27	.	SNORA31	22612	intergenic	5.509	6	9	15	0	0	1
2:4852011:A:ACATATTCCT	rs113035529	2	4852011	ACATATTCCT	A	0.168	NA	0.795029	rs11674446	27	.	SNORA31	22579	intergenic	4.142	NA	9	15	0	0	1
2:4852230:A:G	rs11695431	2	4852230	A	G	0.169	NA	0.810661	rs11674446	27	.	SNORA31	22360	intergenic	2.472	7	9	15	0	0	1
2:4852854:G:T	rs28708530	2	4852854	T	G	0.1759	1.78013e-08	0.769356	rs11674446	27	.	SNORA31	21736	intergenic	4.03	7	7	15	0	0	1
2:4853305:A:T	rs6751339	2	4853305	T	A	0.1759	1.98043e-08	0.769356	rs11674446	27	.	SNORA31	21285	intergenic	3.794	6	7	15	0	0	1
2:4854121:T:TTA	rs373884916	2	4854121	T	TTA	0.165	NA	0.705838	rs11674446	27	.	SNORA31	20469	intergenic	2.016	NA	9	15	0	0	1
2:4854479:A:G	rs17019929	2	4854479	G	A	0.1759	1.87134e-08	0.769356	rs11674446	27	.	SNORA31	20111	intergenic	2.671	7	9	15	0	0	1
2:4861310:C:T	rs2315297	2	4861310	T	C	0.1759	1.49781e-08	0.769356	rs11674446	27	.	SNORA31	13280	intergenic	4.179	5	9	9	0	0	1
2:4862561:G:T	rs111479760	2	4862561	T	G	0.1759	1.50665e-08	0.769356	rs11674446	27	.	SNORA31	12029	intergenic	7.468	7	9	15	0	0	1
2:4866030:C:T	rs12615556	2	4866030	C	T	0.1779	1.94653e-08	0.779672	rs11674446	27	.	SNORA31	8560	intergenic	0.354	7	9	15	0	0	1
2:4866246:A:G	rs11691826	2	4866246	G	A	0.1769	2.35748e-08	0.774814	rs11674446	27	.	SNORA31	8344	intergenic	2.138	7	9	15	0	0	1
2:4870287:A:C	2:4870287:A:C	2	4870287	A	C	0.1779	NA	0.779672	rs11674446	27	.	SNORA31	4303	intergenic	0.339	7	9	15	0	0	1
2:4870287:A:G	2:4870287:A:G	2	4870287	A	G	0.0159	NA	0.779672	rs11674446	27	.	SNORA31	4303	NA	0.291	NA	9	15	0	0	1
2:4872509:C:T	rs1595751	2	4872509	C	T	0.1829	1.84267e-08	0.75369	rs17646653	27	.	SNORA31	2081	intergenic	3.853	6	9	15	0	0	1
2:4874702:A:C	rs78959944	2	4874702	C	A	0.2038	NA	0.654394	rs17646653	27	.	SNORA31	27	upstream	1.15	6	7	15	0	0	1
2:4874702:C:CA	rs150649904	2	4874702	C	CA	0.1789	NA	0.654394	rs17646653	27	.	SNORA31	27	NA	1.031	NA	7	15	0	0	1
2:4875297:A:G	rs6750212	2	4875297	G	A	0.175	3.39554e-09	0.783448	rs17646653	27	.	SNORA31	622	upstream	4.218	7	7	15	0	0	1
2:4875435:G:T	rs6753305	2	4875435	G	T	0.1779	3.62115e-09	0.766569	rs17646653	27	.	SNORA31	760	upstream	0.865	7	7	15	0	0	1
2:4878908:C:G	rs17020077	2	4878908	C	G	0.1789	2.43341e-09	0.772243	rs17646653	27	.	SNORA31	4233	intergenic	0.042	7	5	15	0	0	1
2:4892561:C:T	rs1371482	2	4892561	T	C	0.17	6.45401e-09	0.846176	rs17646653	27	.	SNORA31	17886	intergenic	2.3	NA	5	15	0	0	1
2:4893021:A:G	rs2083371	2	4893021	G	A	0.1759	5.20215e-09	0.810901	rs17646653	27	.	SNORA31	18346	intergenic	1.073	NA	7	15	0	0	1
2:4895283:A:G	rs1344997	2	4895283	G	A	0.1759	4.64729e-09	0.810901	rs17646653	27	.	SNORA31	20608	intergenic	0.37	NA	9	15	0	0	1
2:4896927:C:T	rs1465876	2	4896927	C	T	0.1769	6.86908e-09	0.805078	rs17646653	27	.	SNORA31	22252	intergenic	3.333	NA	9	15	0	0	1
2:4903350:C:T	2:4903350:C:T	2	4903350	C	T	0.1759	NA	0.810901	rs17646653	27	.	SNORA31	28675	intergenic	7.389	6	9	15	0	0	1
2:4904210:G:T	rs75362041	2	4904210	T	G	0.1769	4.52594e-09	0.806285	rs17646653	27	.	SNORA31	29535	intergenic	0.16	6	9	15	0	0	1
2:4906303:C:T	rs57267562	2	4906303	T	C	0.1759	4.39836e-09	0.810901	rs17646653	27	.	SNORA31	31628	intergenic	1.098	5	5	15	0	0	1
2:4907067:C:T	rs17020172	2	4907067	T	C	0.1769	7.77865e-09	0.805078	rs17646653	27	.	SNORA31	32392	intergenic	0.351	6	5	15	0	0	1
2:4907490:A:C	rs73142084	2	4907490	A	C	0.1968	4.62361e-09	0.745593	rs11674446	27	.	SNORA31	32815	intergenic	2.074	6	5	15	0	0	1
2:4907510:C:G	rs73142088	2	4907510	G	C	0.1769	7.02065e-09	0.805078	rs17646653	27	.	SNORA31	32835	intergenic	7.593	7	5	15	0	0	1
2:4907747:G:T	rs12623386	2	4907747	G	T	0.1968	4.33618e-09	0.745593	rs11674446	27	.	SNORA31	33072	intergenic	1.255	6	5	15	0	0	1
2:4907985:A:C	rs12617136	2	4907985	C	A	0.1769	7.50318e-09	0.805078	rs17646653	27	.	SNORA31	33310	intergenic	2.484	6	5	15	0	0	1
2:4908113:A:G	rs12623485	2	4908113	G	A	0.1968	4.38561e-09	0.745593	rs11674446	27	.	SNORA31	33438	intergenic	4.071	6	5	15	0	0	1
2:4911261:C:T	rs12467964	2	4911261	C	T	0.173	6.7411e-09	0.8287	rs17646653	27	.	SNORA31	36586	intergenic	1.24	7	5	15	0	0	1
2:4911839:G:T	rs11123585	2	4911839	T	G	0.2028	8.27511e-09	0.689202	rs17646653	27	.	SNORA31	37164	intergenic	9.015	7	5	15	0	0	1
2:4911897:C:T	rs11123586	2	4911897	T	C	0.1759	5.12114e-09	0.810901	rs17646653	27	.	SNORA31	37222	intergenic	3.106	6	5	15	0	0	1
2:4912142:A:G	rs11123587	2	4912142	G	A	0.1759	5.10691e-09	0.810901	rs17646653	27	.	SNORA31	37467	intergenic	0.001	6	5	15	0	0	1
2:4912346:G:T	rs11123588	2	4912346	T	G	0.173	6.59483e-09	0.8287	rs17646653	27	.	SNORA31	37671	intergenic	3.284	7	5	15	0	0	1
2:4914967:A:T	rs12622723	2	4914967	T	A	0.2028	6.40846e-09	0.689202	rs17646653	27	.	SNORA31	40292	intergenic	1.547	5	9	15	0	0	1
2:4915059:A:G	rs11123591	2	4915059	G	A	0.1759	3.25382e-09	0.810901	rs17646653	27	.	SNORA31	40384	intergenic	4.855	5	9	15	0	0	1
2:4916435:C:T	rs11689177	2	4916435	C	T	0.17	5.68022e-09	0.846176	rs17646653	27	.	SNORA31	41760	intergenic	0.012	7	9	15	0	0	1
2:4916773:C:T	rs11123592	2	4916773	C	T	0.2028	6.8382e-09	0.689202	rs17646653	27	.	SNORA31	42098	intergenic	1.706	7	9	15	0	0	1
2:4916939:A:G	rs10495513	2	4916939	G	A	0.2028	8.58113e-09	0.689202	rs17646653	27	.	SNORA31	42264	intergenic	0.065	5	7	15	0	0	1
2:4918630:A:C	rs12476913	2	4918630	C	A	0.2038	7.72804e-09	0.686799	rs17646653	27	.	SNORA31	43955	intergenic	2.781	6	7	15	0	0	1
2:4920264:A:G	rs75410414	2	4920264	G	A	0.1769	3.62819e-09	0.806285	rs17646653	27	.	SNORA31	45589	intergenic	2.135	7	5	15	0	0	1
2:4920880:C:T	rs7590722	2	4920880	T	C	0.2018	2.10539e-08	0.693777	rs17646653	27	.	SNORA31	46205	intergenic	4.693	5	5	15	0	0	1
2:4925557:A:T	rs41520250	2	4925557	A	T	0.1988	1.52758e-08	0.703782	rs17646653	27	.	SNORA31	50882	intergenic	1.18	5	5	15	0	0	1
2:4926182:C:T	rs11695489	2	4926182	C	T	0.171	6.20776e-09	0.839144	rs17646653	27	.	SNORA31	51507	intergenic	0.033	6	7	15	0	0	1
2:4929220:A:G	rs1371485	2	4929220	G	A	0.171	8.13198e-09	0.839144	rs17646653	27	.	SNORA31	54545	intergenic	2.521	NA	5	15	0	0	1
2:4931900:A:G	rs11123595	2	4931900	G	A	0.2167	8.3959e-09	0.828578	rs17646653	27	.	SNORA31	57225	intergenic	0.842	7	8	15	0	0	1
2:4936503:A:C	rs10865000	2	4936503	C	A	0.1899	2.65361e-09	0.968792	rs17646653	27	.	RNU6-649P	56363	intergenic	0.144	6	9	15	0	0	1
2:4938138:C:G	rs12470571	2	4938138	C	G	0.2167	9.18317e-09	0.828578	rs17646653	27	.	RNU6-649P	54728	intergenic	1.144	6	9	15	0	0	1
2:4938823:A:G	rs17646653	2	4938823	G	A	0.1849	1.47822e-09	1	rs17646653	27	.	RNU6-649P	54043	intergenic	2.786	5	9	15	0	0	1
2:4940951:C:CA	rs565591287	2	4940951	C	CA	0.1511	NA	0.736132	rs7603132	27	.	RNU6-649P	51915	intergenic	0.919	NA	9	15	0	0	1
2:4944623:A:G	rs74390814	2	4944623	G	A	0.173	4.34181e-09	0.658218	rs7603132	27	.	RNU6-649P	48243	intergenic	1.412	7	9	15	0	0	1
2:4945087:G:GAGGA	rs142183643	2	4945087	GAGGA	G	0.1471	NA	0.727184	rs17646653	27	.	RNU6-649P	47779	intergenic	2.561	NA	9	15	0	0	1
2:4951120:G:T	rs17020193	2	4951120	G	T	0.172	3.36636e-12	1	rs7603132	27	.	RNU6-649P	41746	intergenic	0.301	7	5	15	0	0	1
2:4951548:A:G	rs7603132	2	4951548	G	A	0.172	1.17502e-12	1	rs7603132	27	.	RNU6-649P	41318	intergenic	1.122	7	1	15	0	0	1
2:4951781:C:T	rs7577823	2	4951781	C	T	0.172	3.8836e-12	1	rs7603132	27	.	RNU6-649P	41085	intergenic	16.44	5	1	15	0	0	1
2:4951850:C:T	rs7577926	2	4951850	C	T	0.172	2.40668e-12	1	rs7603132	27	.	RNU6-649P	41016	intergenic	0.219	5	2	15	0	0	1
2:4952314:C:T	rs11690224	2	4952314	C	T	0.172	2.25992e-12	1	rs7603132	27	.	RNU6-649P	40552	intergenic	0.102	7	5	15	0	0	1
2:4953852:C:CGGTCT	rs147214570	2	4953852	C	CGGTCT	0.173	NA	0.979524	rs7603132	27	.	RNU6-649P	39014	intergenic	0.027	NA	5	15	0	0	1
2:7692527:A:ATT	rs60764090	2	7692527	ATT	A	0.3579	NA	0.750181	rs13033566	28	.	RNU6ATAC37P	24444	intergenic	2.009	NA	7	15	0	0	1
2:7692527:AT:ATT	rs539678361	2	7692527	AT	ATT	0.3698	NA	0.750181	rs13033566	28	.	RNU6ATAC37P	24444	NA	NA	NA	7	15	0	0	1
2:7693201:C:T	rs16866348	2	7693201	T	C	0.3579	1.40666e-05	0.794105	rs13033566	28	.	RNU6ATAC37P	23770	intergenic	2.691	5	1	15	0	0	1
2:7693398:C:G	rs11680538	2	7693398	G	C	0.3579	NA	0.794105	rs13033566	28	.	RNU6ATAC37P	23573	intergenic	0.054	5	1	15	0	0	1
2:7693578:A:G	rs11680646	2	7693578	G	A	0.3579	NA	0.794105	rs13033566	28	.	RNU6ATAC37P	23393	intergenic	2.206	7	2	15	0	0	1
2:7693796:G:T	rs11676805	2	7693796	T	G	0.3579	1.56202e-05	0.794105	rs13033566	28	.	RNU6ATAC37P	23175	intergenic	1.628	7	2	15	0	0	1
2:7694032:C:G	rs11681873	2	7694032	G	C	0.3579	NA	0.794105	rs13033566	28	.	RNU6ATAC37P	22939	intergenic	1.079	7	5	15	0	0	1
2:7694537:AT:ATT	rs35444564	2	7694537	AT	ATT	0.3559	NA	0.784436	rs13033566	28	.	RNU6ATAC37P	22434	intergenic	NA	NA	5	15	0	0	1
2:7694537:A:AT	rs543658050	2	7694537	AT	A	0.000994	NA	0.784436	rs13033566	28	.	RNU6ATAC37P	22434	intergenic	0.652	NA	5	15	0	0	1
2:7695163:A:C	rs34388237	2	7695163	C	A	0.3777	1.00502e-06	0.866797	rs13033566	28	.	RNU6ATAC37P	21808	intergenic	0.459	7	5	15	0	0	1
2:7695234:G:T	rs13013575	2	7695234	T	G	0.3777	6.84674e-07	0.866797	rs13033566	28	.	RNU6ATAC37P	21737	intergenic	4.953	7	5	15	0	0	1
2:7695856:A:G	rs13031833	2	7695856	G	A	0.3767	6.87935e-07	0.870626	rs13033566	28	.	RNU6ATAC37P	21115	intergenic	0.656	7	5	15	0	0	1
2:7696479:C:T	rs1850912	2	7696479	T	C	0.3777	5.12048e-07	0.866797	rs13033566	28	.	RNU6ATAC37P	20492	intergenic	3.257	5	5	15	0	0	1
2:7696898:C:CT	rs35593537	2	7696898	C	CT	0.3777	NA	0.866797	rs13033566	28	.	RNU6ATAC37P	20073	intergenic	1.913	NA	7	15	0	0	1
2:7697029:AA:T	rs541026719	2	7697029	T	AA	0.4076	NA	0.778675	rs13033566	28	.	RNU6ATAC37P	19942	intergenic	NA	NA	7	15	0	0	1
2:7697029:A:T	rs56842882	2	7697029	T	A	0.4036	NA	0.778675	rs13033566	28	.	RNU6ATAC37P	19942	intergenic	1.695	5	7	15	0	0	1
2:7697371:A:G	rs62104884	2	7697371	A	G	0.3777	7.25503e-07	0.866797	rs13033566	28	.	RNU6ATAC37P	19600	intergenic	2.13	5	7	15	0	0	1
2:7697461:A:T	rs67225630	2	7697461	T	A	0.3777	NA	0.866797	rs13033566	28	.	RNU6ATAC37P	19510	intergenic	1.558	5	7	15	0	0	1
2:7698069:A:T	rs62104885	2	7698069	T	A	0.3777	NA	0.866797	rs13033566	28	.	RNU6ATAC37P	18902	intergenic	3.263	6	9	15	0	0	1
2:7700390:A:G	rs6749863	2	7700390	A	G	0.3787	5.23794e-07	0.862986	rs13033566	28	.	RNU6ATAC37P	16581	intergenic	0.565	7	9	15	0	0	1
2:7700861:A:G	rs7558016	2	7700861	G	A	0.3787	5.19309e-07	0.862986	rs13033566	28	.	RNU6ATAC37P	16110	intergenic	4.915	6	9	15	0	0	1
2:7701025:C:T	rs7585620	2	7701025	C	T	0.3777	4.50085e-07	0.866797	rs13033566	28	.	RNU6ATAC37P	15946	intergenic	0.785	6	9	15	0	0	1
2:7701498:C:T	rs34857849	2	7701498	T	C	0.3787	5.60993e-07	0.862986	rs13033566	28	.	RNU6ATAC37P	15473	intergenic	2.54	7	9	15	0	0	1
2:7701637:A:T	rs62104887	2	7701637	A	T	0.3787	NA	0.862986	rs13033566	28	.	RNU6ATAC37P	15334	intergenic	1.404	5	9	15	0	0	1
2:7702036:C:T	rs7589284	2	7702036	C	T	0.3777	5.93315e-07	0.866797	rs13033566	28	.	RNU6ATAC37P	14935	intergenic	0.009	6	9	15	0	0	1
2:7702949:A:T	rs16866372	2	7702949	T	A	0.3777	NA	0.866797	rs13033566	28	.	RNU6ATAC37P	14022	intergenic	2.284	5	9	15	0	0	1
2:7703442:C:G	rs56272187	2	7703442	C	G	0.4493	NA	0.897152	rs2681211	28	.	RNU6ATAC37P	13529	intergenic	0.634	6	9	15	0	0	1
2:7704185:C:T	rs13008456	2	7704185	C	T	0.4483	2.58747e-07	0.893906	rs2681211	28	.	RNU6ATAC37P	12786	intergenic	0.186	7	9	15	0	0	1
2:7704998:A:G	rs1519923	2	7704998	A	G	0.4493	3.23752e-07	0.897451	rs2681211	28	.	RNU6ATAC37P	11973	intergenic	0.309	NA	9	15	0	0	1
2:7705237:C:T	rs6431886	2	7705237	C	T	0.4483	2.2926e-07	0.893906	rs2681211	28	.	RNU6ATAC37P	11734	intergenic	0.455	6	9	15	0	0	1
2:7705812:C:T	rs34013618	2	7705812	C	T	0.4483	3.32166e-07	0.893906	rs2681211	28	.	RNU6ATAC37P	11159	intergenic	5.166	7	5	15	0	0	1
2:7705841:A:T	rs36013085	2	7705841	T	A	0.4473	NA	0.890375	rs2681211	28	.	RNU6ATAC37P	11130	intergenic	2.168	7	5	15	0	0	1
2:7706063:C:T	rs16866377	2	7706063	T	C	0.4483	2.22387e-07	0.893906	rs2681211	28	.	RNU6ATAC37P	10908	intergenic	2.493	6	5	15	0	0	1
2:7706296:A:G	rs16866379	2	7706296	A	G	0.4483	2.56291e-07	0.893906	rs2681211	28	.	RNU6ATAC37P	10675	intergenic	2.216	7	7	15	0	0	1
2:7706355:A:C	rs6752734	2	7706355	A	C	0.4493	1.98292e-07	0.897451	rs2681211	28	.	RNU6ATAC37P	10616	intergenic	2.752	7	7	15	0	0	1
2:7706616:A:ATTTTTT	rs11442429	2	7706616	A	ATTTTTT	0.4483	NA	0.893906	rs2681211	28	.	RNU6ATAC37P	10355	intergenic	NA	NA	5	15	0	0	1
2:7707691:A:G	rs1976199	2	7707691	G	A	0.4493	1.93747e-07	0.897451	rs2681211	28	.	RNU6ATAC37P	9280	intergenic	8.696	6	2	15	0	0	1
2:7708677:G:T	rs1028225	2	7708677	T	G	0.4493	1.75971e-07	0.897451	rs2681211	28	.	RNU6ATAC37P	8294	intergenic	0.259	5	5	15	0	0	1
2:7708781:C:T	rs4560083	2	7708781	T	C	0.4483	1.93743e-07	0.893906	rs2681211	28	.	RNU6ATAC37P	8190	intergenic	0.014	5	5	15	0	0	1
2:7708889:A:AAACAA	2:7708889:A:AAACAA	2	7708889	A	AAACAA	0.4692	NA	0.969177	rs2681211	28	.	RNU6ATAC37P	8082	intergenic	2.598	NA	5	15	0	0	1
2:7709715:A:G	rs1028226	2	7709715	G	A	0.4493	1.60989e-07	0.897451	rs2681211	28	.	RNU6ATAC37P	1919-11-12	intergenic	0.183	7	5	15	0	0	1
2:7709746:C:T	rs1028227	2	7709746	C	T	0.4483	2.07051e-07	0.893906	rs2681211	28	.	RNU6ATAC37P	1919-10-12	intergenic	1.378	7	5	15	0	0	1
2:7710141:C:T	rs880236	2	7710141	C	T	0.4483	1.77952e-07	0.886829	rs2681211	28	.	RNU6ATAC37P	1918-09-12	intergenic	2.786	6	5	15	0	0	1
2:7710274:A:G	rs1009985	2	7710274	G	A	0.4483	1.47797e-07	0.893906	rs2681211	28	.	RNU6ATAC37P	1918-05-02	intergenic	0.187	NA	5	15	0	0	1
2:7710698:A:G	rs2172115	2	7710698	G	A	0.4493	1.69004e-07	0.890027	rs2681211	28	.	RNU6ATAC37P	1917-03-04	intergenic	1.416	6	5	15	0	0	1
2:7710836:C:T	rs34967614	2	7710836	C	T	0.4483	2.10399e-07	0.893906	rs2681211	28	.	RNU6ATAC37P	1916-10-17	intergenic	0.723	7	5	15	0	0	1
2:7711220:C:T	rs35106283	2	7711220	C	T	0.4483	2.27649e-07	0.893906	rs2681211	28	.	RNU6ATAC37P	1915-09-29	intergenic	0.453	7	5	15	0	0	1
2:7711408:C:CT	rs70946313	2	7711408	C	CT	0.4483	NA	0.893906	rs2681211	28	.	RNU6ATAC37P	1915-03-25	intergenic	1.991	NA	5	15	0	0	1
2:7713120:C:CA	rs11440161	2	7713120	C	CA	0.4483	NA	0.893906	rs2681211	28	.	RNU6ATAC37P	1910-07-17	intergenic	1.285	NA	5	15	0	0	1
2:7713284:C:T	rs1491127	2	7713284	T	C	0.4483	1.46828e-07	0.893906	rs2681211	28	.	RNU6ATAC37P	1910-02-03	intergenic	10.71	5	5	15	0	0	1
2:7714640:C:T	rs12618607	2	7714640	C	T	0.4483	1.47134e-07	0.893906	rs2681211	28	.	RNU6ATAC37P	1906-05-19	intergenic	0.807	4	5	15	0	0	1
2:7714913:C:T	rs6710248	2	7714913	T	C	0.4483	7.72907e-08	0.893906	rs2681211	28	.	RNU6ATAC37P	1905-08-19	intergenic	0.114	4	5	15	0	0	1
2:7715663:C:G	rs6753361	2	7715663	C	G	0.4732	NA	0.96155	rs2681211	28	.	RNU6ATAC37P	1903-07-31	intergenic	1.341	6	5	15	0	0	1
2:7715813:C:CT	rs35307614	2	7715813	C	CT	0.4394	NA	0.862656	rs2681211	28	.	RNU6ATAC37P	1903-03-03	intergenic	0.616	NA	5	15	0	0	1
2:7716514:G:T	rs6431889	2	7716514	T	G	0.4732	4.50471e-09	0.96155	rs2681211	28	.	RNU6ATAC37P	1901-04-01	upstream	16.14	7	5	15	0	0	1
2:7717019:A:G	rs2049071	2	7717019	G	A	0.4563	1.62705e-07	0.869579	rs2681211	28	.	RNU6ATAC37P	00:00:00	ncRNA_exonic	8.6	NA	5	15	0	0	1
2:7717192:A:C	rs2049070	2	7717192	A	C	0.4483	1.51066e-07	0.893906	rs2681211	28	.	RNU6ATAC37P	1900-03-29	downstream	2.321	NA	5	15	0	0	1
2:7718418:C:T	rs6725874	2	7718418	T	C	0.4245	1.32796e-07	0.66577	rs2681211	28	.	RNU6ATAC37P	1903-08-07	intergenic	4.199	6	9	9	0	0	1
2:7718791:A:G	rs1401856	2	7718791	G	A	0.4483	1.03852e-07	0.893906	rs2681211	28	.	RNU6ATAC37P	1904-08-14	intergenic	1.049	NA	9	9	0	0	1
2:7720688:A:G	rs16866388	2	7720688	A	G	0.4483	1.45304e-07	0.893906	rs2681211	28	.	RNU6ATAC37P	1909-10-24	intergenic	3.164	7	9	15	0	0	1
2:7721162:A:G	rs16866390	2	7721162	G	A	0.4483	1.69958e-07	0.893906	rs2681211	28	.	RNU6ATAC37P	1911-02-10	intergenic	0.919	6	9	15	0	0	1
2:7722245:A:C	rs17392403	2	7722245	A	C	0.2584	5.19464e-06	0.631085	rs13033566	28	.	RNU6ATAC37P	1914-01-28	intergenic	7.476	7	9	15	0	0	1
2:7722369:C:CA	rs11327343	2	7722369	CA	C	0.4543	NA	0.884072	rs2681211	28	.	RNU6ATAC37P	1914-06-01	intergenic	0.613	NA	9	15	0	0	1
2:7723328:A:G	rs35201010	2	7723328	A	G	0.4483	1.40042e-07	0.893906	rs2681211	28	.	RNU6ATAC37P	1917-01-15	intergenic	0.006	7	9	15	0	0	1
2:7723685:C:T	rs6706923	2	7723685	C	T	0.4483	4.4072e-08	0.893906	rs2681211	28	.	RNU6ATAC37P	1918-01-07	intergenic	0.866	7	9	15	0	0	1
2:7724374:C:G	rs1519925	2	7724374	C	G	0.4483	NA	0.893906	rs2681211	28	.	RNU6ATAC37P	1919-11-27	intergenic	0.103	7	9	15	0	0	1
2:7724739:C:T	rs1519927	2	7724739	C	T	0.4493	6.67994e-08	0.897451	rs2681211	28	.	RNU6ATAC37P	1920-11-26	intergenic	1.471	7	9	15	0	0	1
2:7725135:A:G	rs6739447	2	7725135	G	A	0.4702	4.4128e-09	0.973011	rs2681211	28	.	RNU6ATAC37P	1921-12-27	intergenic	2.19	6	9	15	0	0	1
2:7728010:A:T	rs908976	2	7728010	A	T	0.4483	NA	0.893906	rs2681211	28	.	RNU6ATAC37P	1929-11-10	intergenic	0.382	6	9	15	0	0	1
2:7728766:C:G	rs908975	2	7728766	C	G	0.4692	NA	0.969177	rs2681211	28	.	RNU6ATAC37P	1931-12-06	intergenic	2.2	5	7	15	0	0	1
2:7729461:G:T	rs2883302	2	7729461	G	T	0.4473	4.59162e-08	0.890375	rs2681211	28	.	RNU6ATAC37P	1933-10-31	intergenic	0.605	7	9	15	0	0	1
2:7730058:G:GA	rs34116759	2	7730058	G	GA	0.4692	NA	0.976942	rs2681211	28	.	RNU6ATAC37P	1935-06-20	intergenic	2.31	NA	14	15	0	0	1
2:7731894:A:G	rs3845745	2	7731894	G	A	0.4483	8.95619e-08	0.893906	rs2681211	28	.	RNU6ATAC37P	1940-06-29	intergenic	0.862	NA	14	15	0	0	1
2:7732198:C:T	rs3894574	2	7732198	T	C	0.4503	NA	0.900709	rs2681211	28	.	RNU6ATAC37P	1941-04-29	intergenic	2.273	NA	14	15	0	0	1
2:7732257:A:G	rs12992602	2	7732257	G	A	0.2594	2.36713e-06	0.625891	rs13033566	28	.	RNU6ATAC37P	1941-06-27	intergenic	6.239	7	14	15	0	0	1
2:7732279:C:CCT	rs3040401	2	7732279	CCT	C	0.4503	NA	0.900709	rs2681211	28	.	RNU6ATAC37P	1941-07-19	intergenic	4.805	NA	14	15	0	0	1
2:7732403:A:G	rs2008502	2	7732403	G	A	0.4503	8.79288e-08	0.900709	rs2681211	28	.	RNU6ATAC37P	1941-11-20	intergenic	11.3	NA	14	15	0	0	1
2:7732825:A:T	rs9789494	2	7732825	A	T	0.4503	NA	0.900709	rs2681211	28	.	RNU6ATAC37P	1943-01-16	intergenic	4.793	5	7	15	0	0	1
2:7732847:A:C	rs9789495	2	7732847	A	C	0.4722	3.79657e-09	0.980651	rs2681211	28	.	RNU6ATAC37P	1943-02-07	intergenic	2.097	5	7	15	0	0	1
2:7733033:A:G	rs12999282	2	7733033	G	A	0.4503	8.89144e-08	0.900709	rs2681211	28	.	RNU6ATAC37P	1943-08-12	intergenic	0.569	5	7	15	0	0	1
2:7733287:A:G	rs56202500	2	7733287	A	G	0.4503	9.05931e-08	0.900709	rs2681211	28	.	RNU6ATAC37P	1944-04-22	intergenic	1.152	3a	7	15	0	0	1
2:7733870:C:G	rs6726435	2	7733870	C	G	0.4503	NA	0.900709	rs2681211	28	.	RNU6ATAC37P	1945-11-26	intergenic	0.056	7	14	15	0	0	1
2:7734309:C:T	rs35570395	2	7734309	T	C	0.4712	NA	0.605626	rs2681211	28	.	RNU6ATAC37P	1947-02-08	intergenic	0.579	6	14	15	0	0	1
2:7734831:C:T	rs7596755	2	7734831	T	C	0.4513	5.64171e-08	0.904281	rs2681211	28	.	RNU6ATAC37P	1948-07-14	intergenic	1.186	4	7	15	0	0	1
2:7735110:A:T	rs34294018	2	7735110	A	T	0.4503	NA	0.900709	rs2681211	28	.	RNU6ATAC37P	1949-04-19	intergenic	2.303	5	7	15	0	0	1
2:7736954:T:TC	rs11369618	2	7736954	T	TC	0.4513	NA	0.904281	rs2681211	28	.	RNU6ATAC37P	1954-05-07	intergenic	2.603	NA	5	15	0	0	1
2:7737753:A:T	rs35364643	2	7737753	A	T	0.4722	NA	0.980651	rs2681211	28	.	RNU6ATAC37P	1956-07-14	intergenic	3.702	6	5	15	0	0	1
2:7737783:C:T	rs35627427	2	7737783	T	C	0.4513	5.50408e-08	0.904281	rs2681211	28	.	RNU6ATAC37P	1956-08-13	intergenic	0.721	6	5	15	0	0	1
2:7738273:A:AT	rs11407595	2	7738273	A	AT	0.3986	NA	0.686821	rs2681211	28	.	RNU6ATAC37P	1957-12-16	intergenic	1.361	NA	5	15	0	0	1
2:7738378:C:T	rs7594715	2	7738378	C	T	0.4503	5.43289e-08	0.900709	rs2681211	28	.	RNU6ATAC37P	1958-03-31	intergenic	2.63	7	5	15	0	0	1
2:7738514:A:G	rs7608644	2	7738514	A	G	0.4513	4.63743e-08	0.904281	rs2681211	28	.	RNU6ATAC37P	1958-08-14	intergenic	0.742	6	5	15	0	0	1
2:7739207:G:T	rs2130863	2	7739207	T	G	0.4513	3.74547e-08	0.904281	rs2681211	28	.	RNU6ATAC37P	1960-07-07	intergenic	1.005	3a	5	15	0	0	1
2:7739957:C:T	rs35821995	2	7739957	T	C	0.4493	7.25106e-08	0.897152	rs2681211	28	.	RNU6ATAC37P	1962-07-27	intergenic	4.196	5	5	15	0	0	1
2:7739970:C:CT	rs34763318	2	7739970	CT	C	0.493	NA	0.726328	rs2681211	28	.	RNU6ATAC37P	1962-08-09	intergenic	3.148	NA	5	15	0	0	1
2:7740820:T:TTGTACTC	rs11283008	2	7740820	T	TTGTACTC	0.4254	NA	0.82497	rs2681211	28	.	RNU6ATAC37P	1964-12-06	intergenic	0.943	NA	5	15	0	0	1
2:7741423:C:T	rs62104902	2	7741423	C	T	0.4493	5.49104e-08	0.904906	rs2681211	28	.	RNU6ATAC37P	1966-08-01	intergenic	3.939	6	5	15	0	0	1
2:7741817:A:G	rs7567180	2	7741817	A	G	0.4493	5.08969e-08	0.904906	rs2681211	28	.	RNU6ATAC37P	1967-08-30	intergenic	0.853	7	5	15	0	0	1
2:7742585:G:T	rs2049069	2	7742585	T	G	0.4493	5.0494e-08	0.904906	rs2681211	28	.	RNU6ATAC37P	1969-10-06	intergenic	1.514	6	5	15	0	0	1
2:7742949:A:G	rs12620744	2	7742949	A	G	0.4483	3.98046e-08	0.901364	rs2681211	28	.	RNU6ATAC37P	1970-10-05	intergenic	7.146	6	5	15	0	0	1
2:7743134:A:G	rs1401858	2	7743134	G	A	0.4493	4.55073e-08	0.904906	rs2681211	28	.	RNU6ATAC37P	1971-04-08	intergenic	0.183	6	5	15	0	0	1
2:7744151:A:C	rs55773912	2	7744151	C	A	0.4493	4.66668e-08	0.904906	rs2681211	28	.	RNU6ATAC37P	1974-01-19	intergenic	0.205	7	5	15	0	0	1
2:7744983:A:AT	rs11318874	2	7744983	AT	A	0.4493	NA	0.904906	rs2681211	28	.	RNU6ATAC37P	1976-04-30	intergenic	0.802	NA	5	15	0	0	1
2:7745033:C:T	rs2572138	2	7745033	T	C	0.4493	4.85947e-08	0.904906	rs2681211	28	.	RNU6ATAC37P	1976-06-19	intergenic	4.713	NA	5	15	0	0	1
2:7745192:C:G	rs2172117	2	7745192	G	C	0.4493	NA	0.904906	rs2681211	28	.	RNU6ATAC37P	1976-11-25	intergenic	0.031	6	5	15	0	0	1
2:7746242:C:T	rs2681215	2	7746242	C	T	0.4493	4.77324e-08	0.904906	rs2681211	28	.	RNU6ATAC37P	1979-10-11	intergenic	0.181	NA	5	15	0	0	1
2:7746617:A:G	rs2130862	2	7746617	G	A	0.4493	5.008e-08	0.904906	rs2681211	28	.	RNU6ATAC37P	1980-10-20	intergenic	0.97	NA	5	15	0	0	1
2:7746969:C:T	rs2172116	2	7746969	C	T	0.4493	4.95848e-08	0.904906	rs2681211	28	.	RNU6ATAC37P	1981-10-07	intergenic	0.064	NA	5	15	0	0	1
2:7747191:A:G	rs2681214	2	7747191	G	A	0.4493	4.63281e-08	0.904906	rs2681211	28	.	RNU6ATAC37P	1982-05-17	intergenic	2.116	NA	5	15	0	0	1
2:7747471:C:T	rs2946753	2	7747471	T	C	0.4493	3.56095e-08	0.904906	rs2681211	28	.	RNU6ATAC37P	1983-02-21	intergenic	4.062	6	5	15	0	0	1
2:7748000:G:GA	rs111772784	2	7748000	G	GA	0.4483	NA	0.908853	rs2681211	28	.	RNU6ATAC37P	1984-08-03	intergenic	11.04	NA	5	15	0	0	1
2:7748001:A:C	rs62104905	2	7748001	C	A	0.4473	NA	0.905592	rs2681211	28	.	RNU6ATAC37P	1984-08-04	intergenic	10.49	4	5	15	0	0	1
2:7748030:A:G	rs2572137	2	7748030	A	G	0.4473	3.32822e-08	0.905592	rs2681211	28	.	RNU6ATAC37P	1984-09-02	intergenic	6.075	NA	5	15	0	0	1
2:7748374:A:G	rs1401855	2	7748374	G	A	0.4503	3.00454e-08	0.915701	rs2681211	28	.	RNU6ATAC37P	1985-08-12	intergenic	2.045	NA	5	15	0	0	1
2:7748757:C:T	rs35991969	2	7748757	C	T	0.4493	2.09777e-08	0.91215	rs2681211	28	.	RNU6ATAC37P	1986-08-30	intergenic	3.046	6	5	15	0	0	1
2:7749131:C:T	rs2243789	2	7749131	T	C	0.4503	2.60152e-08	0.915701	rs2681211	28	.	RNU6ATAC37P	1987-09-08	intergenic	0.269	7	5	15	0	0	1
2:7749562:C:T	rs2243770	2	7749562	C	T	0.4503	2.52583e-08	0.915701	rs2681211	28	.	RNU6ATAC37P	1988-11-12	intergenic	0.134	3a	5	15	0	0	1
2:7749808:A:T	rs13021705	2	7749808	T	A	0.4493	NA	0.91215	rs2681211	28	.	RNU6ATAC37P	1989-07-16	intergenic	2.959	4	5	15	0	0	1
2:7750549:A:G	rs2681212	2	7750549	A	G	0.4503	2.45463e-08	0.915701	rs2681211	28	.	RNU6ATAC37P	1991-07-27	intergenic	5.255	NA	2	15	0	0	1
2:7750601:A:G	rs2572157	2	7750601	G	A	0.4503	2.46078e-08	0.915701	rs2681211	28	.	RNU6ATAC37P	1991-09-17	intergenic	0.475	NA	2	15	0	0	1
2:7750690:T:TTTG	rs71266362	2	7750690	T	TTTG	0.4493	NA	0.91215	rs2681211	28	.	RNU6ATAC37P	1991-12-15	intergenic	0.451	NA	2	15	0	0	1
2:7750776:C:T	rs2572148	2	7750776	C	T	0.4503	2.41405e-08	0.915701	rs2681211	28	.	RNU6ATAC37P	1992-03-10	intergenic	4.057	NA	2	15	0	0	1
2:7751128:C:T	rs34604477	2	7751128	C	T	0.4503	2.09639e-08	0.915701	rs2681211	28	.	RNU6ATAC37P	1993-02-25	intergenic	1.856	5	5	15	0	0	1
2:7751300:A:G	rs2572143	2	7751300	G	A	0.4503	2.36294e-08	0.915701	rs2681211	28	.	RNU6ATAC37P	1993-08-16	intergenic	0.148	NA	5	15	0	0	1
2:7751342:A:G	rs2572142	2	7751342	A	G	0.4503	2.51059e-08	0.915701	rs2681211	28	.	RNU6ATAC37P	1993-09-27	intergenic	0.807	NA	5	15	0	0	1
2:7751483:G:GCT	rs111372241	2	7751483	G	GCT	0.3757	NA	0.686812	rs2681211	28	.	RNU6ATAC37P	1994-02-15	intergenic	1.298	NA	5	15	0	0	1
2:7751706:A:T	rs1879198	2	7751706	T	A	0.4493	NA	0.91215	rs2681211	28	.	RNU6ATAC37P	1994-09-26	intergenic	0.084	4	5	15	0	0	1
2:7751782:A:G	rs1879197	2	7751782	G	A	0.4503	2.063e-08	0.915701	rs2681211	28	.	RNU6ATAC37P	1994-12-11	intergenic	0.189	NA	5	15	0	0	1
2:7751874:A:T	rs1879196	2	7751874	T	A	0.4503	NA	0.915701	rs2681211	28	.	RNU6ATAC37P	1995-03-13	intergenic	3.554	5	7	15	0	0	1
2:7751923:C:T	rs1879195	2	7751923	T	C	0.4503	2.54869e-08	0.915701	rs2681211	28	.	RNU6ATAC37P	1995-05-01	intergenic	1.518	NA	7	15	0	0	1
2:7752058:A:G	rs2681211	2	7752058	A	G	0.4732	6.03271e-10	1	rs2681211	28	.	RNU6ATAC37P	1995-09-13	intergenic	1.147	NA	7	15	0	0	1
2:7752234:C:G	rs2572141	2	7752234	C	G	0.4503	NA	0.915701	rs2681211	28	.	RNU6ATAC37P	1996-03-07	intergenic	1.561	5	5	15	0	0	1
2:7752255:A:G	rs2572140	2	7752255	G	A	0.4503	NA	0.915701	rs2681211	28	.	RNU6ATAC37P	1996-03-28	intergenic	0.054	NA	5	15	0	0	1
2:7752313:C:T	rs2681210	2	7752313	T	C	0.4503	2.98645e-08	0.915701	rs2681211	28	.	RNU6ATAC37P	1996-05-25	intergenic	0.226	NA	5	15	0	0	1
2:7752411:A:G	rs11673829	2	7752411	A	G	0.4503	3.2495e-08	0.915701	rs2681211	28	.	RNU6ATAC37P	1996-08-31	intergenic	4.041	6	5	15	0	0	1
2:7752472:A:G	rs11678915	2	7752472	G	A	0.4503	2.7489e-08	0.915701	rs2681211	28	.	RNU6ATAC37P	1996-10-31	intergenic	0.024	7	5	15	0	0	1
2:7752587:C:T	rs11675120	2	7752587	T	C	0.4503	2.78049e-08	0.915701	rs2681211	28	.	RNU6ATAC37P	1997-02-23	intergenic	0.144	5	5	15	0	0	1
2:7752912:C:T	rs57254562	2	7752912	T	C	0.4503	NA	0.915701	rs2681211	28	.	RNU6ATAC37P	1998-01-14	intergenic	0.938	6	5	15	0	0	1
2:7753327:G:T	rs2572156	2	7753327	T	G	0.4503	NA	0.915701	rs2681211	28	.	RNU6ATAC37P	1999-03-05	intergenic	0.567	NA	5	15	0	0	1
2:7753354:C:T	rs2572155	2	7753354	C	T	0.4503	2.48693e-08	0.915701	rs2681211	28	.	RNU6ATAC37P	1999-04-01	intergenic	6.557	NA	5	15	0	0	1
2:7753456:G:T	rs2572154	2	7753456	T	G	0.4493	2.67803e-08	0.91215	rs2681211	28	.	RNU6ATAC37P	1999-07-12	intergenic	3.203	NA	5	15	0	0	1
2:7753616:C:T	rs2572153	2	7753616	T	C	0.4503	2.84487e-08	0.915701	rs2681211	28	.	RNU6ATAC37P	1999-12-19	intergenic	2.394	NA	5	15	0	0	1
2:7753854:C:G	rs2572152	2	7753854	G	C	0.4503	NA	0.915701	rs2681211	28	.	RNU6ATAC37P	2000-08-13	intergenic	3.975	6	5	15	0	0	1
2:7753880:A:G	rs2572151	2	7753880	A	G	0.4503	1.87964e-08	0.915701	rs2681211	28	.	RNU6ATAC37P	2000-09-08	intergenic	3.447	NA	5	15	0	0	1
2:7753964:A:G	rs2681209	2	7753964	A	G	0.4503	2.6965e-08	0.915701	rs2681211	28	.	RNU6ATAC37P	2000-12-01	intergenic	1.97	NA	5	15	0	0	1
2:7754174:C:T	rs2117568	2	7754174	T	C	0.4503	2.75386e-08	0.915701	rs2681211	28	.	RNU6ATAC37P	2001-06-29	intergenic	1.386	NA	5	15	0	0	1
2:7754215:C:T	rs2117567	2	7754215	T	C	0.4503	2.76058e-08	0.915701	rs2681211	28	.	RNU6ATAC37P	2001-08-09	intergenic	4.15	NA	5	15	0	0	1
2:7754417:C:T	rs2946754	2	7754417	T	C	0.4503	1.9114e-08	0.915701	rs2681211	28	.	RNU6ATAC37P	2002-02-27	intergenic	1.391	6	5	15	0	0	1
2:7754458:A:G	rs2164247	2	7754458	G	A	0.4503	1.9678e-08	0.915701	rs2681211	28	.	RNU6ATAC37P	2002-04-09	intergenic	2.681	NA	5	15	0	0	1
2:7754600:T:TGAA	rs10559972	2	7754600	TGAA	T	0.4503	NA	0.915701	rs2681211	28	.	RNU6ATAC37P	2002-08-29	intergenic	0.996	NA	5	15	0	0	1
2:7754657:G:T	rs2572150	2	7754657	T	G	0.4493	2.98246e-08	0.91215	rs2681211	28	.	RNU6ATAC37P	2002-10-25	intergenic	4.178	NA	5	15	0	0	1
2:7754699:A:G	rs2572149	2	7754699	A	G	0.4503	2.53779e-08	0.915701	rs2681211	28	.	RNU6ATAC37P	2002-12-06	intergenic	0.158	NA	5	15	0	0	1
2:7754755:C:CCAGGCGTTGCT	rs80240664	2	7754755	CCAGGCGTTGCT	C	0.4503	NA	0.915701	rs2681211	28	.	RNU6ATAC37P	2003-01-31	intergenic	6.325	NA	5	15	0	0	1
2:7754769:A:AGC	rs368717370	2	7754769	AGC	A	0.4503	NA	0.915701	rs2681211	28	.	RNU6ATAC37P	2003-02-14	intergenic	1.929	NA	5	15	0	0	1
2:7754772:A:AC	rs372211592	2	7754772	AC	A	0.4503	NA	0.915701	rs2681211	28	.	RNU6ATAC37P	2003-02-17	intergenic	2.071	NA	5	15	0	0	1
2:7754842:C:G	rs2681208	2	7754842	C	G	0.4503	NA	0.915701	rs2681211	28	.	RNU6ATAC37P	2003-04-28	intergenic	1.085	6	5	15	0	0	1
2:7755000:A:ATT	2:7755000:A:ATT	2	7755000	A	ATT	0.01193	NA	0.868293	rs2681211	28	.	RNU6ATAC37P	2003-10-03	intergenic	1.315	NA	5	15	0	0	1
2:7755000:A:ATTT	2:7755000:A:ATTT	2	7755000	A	ATTT	0.4364	NA	0.868293	rs2681211	28	.	RNU6ATAC37P	2003-10-03	NA	1.282	NA	5	15	0	0	1
2:7755076:A:G	rs2572147	2	7755076	G	A	0.4503	2.81958e-08	0.915701	rs2681211	28	.	RNU6ATAC37P	2003-12-18	intergenic	1.921	NA	5	15	0	0	1
2:7755274:T:TC	rs35388143	2	7755274	T	TC	0.4513	NA	0.911758	rs2681211	28	.	RNU6ATAC37P	2004-07-03	intergenic	3.113	NA	5	15	0	0	1
2:7755282:A:G	rs2572146	2	7755282	G	A	0.4513	NA	0.911758	rs2681211	28	.	RNU6ATAC37P	2004-07-11	intergenic	0.635	NA	5	15	0	0	1
2:7755388:C:T	rs2572145	2	7755388	C	T	0.4503	2.58459e-08	0.915701	rs2681211	28	.	RNU6ATAC37P	2004-10-25	intergenic	3.505	NA	5	15	0	0	1
2:7755632:A:G	rs1369304	2	7755632	A	G	0.4503	2.59301e-08	0.915701	rs2681211	28	.	RNU6ATAC37P	2005-06-26	intergenic	0.933	NA	5	15	0	0	1
2:7755670:A:G	rs1369303	2	7755670	G	A	0.4503	2.6055e-08	0.915701	rs2681211	28	.	RNU6ATAC37P	2005-08-03	intergenic	4.458	NA	5	15	0	0	1
2:7755837:C:T	rs2681207	2	7755837	C	T	0.4503	2.78175e-08	0.915701	rs2681211	28	.	RNU6ATAC37P	2006-01-17	intergenic	0.691	NA	5	15	0	0	1
2:7755947:C:CGGTTTTTTTTTT	rs55676427	2	7755947	CGGTTTTTTTTTT	C	0.4503	NA	0.915701	rs2681211	28	.	RNU6ATAC37P	2006-05-07	intergenic	0.706	NA	5	15	0	0	1
2:7756035:C:T	rs2353899	2	7756035	C	T	0.4513	2.8781e-08	0.911758	rs2681211	28	.	RNU6ATAC37P	2006-08-03	intergenic	0.155	6	5	15	0	0	1
2:7756042:A:G	rs2353900	2	7756042	A	G	0.4513	2.61997e-08	0.911758	rs2681211	28	.	RNU6ATAC37P	2006-08-10	intergenic	0.435	7	5	15	0	0	1
2:7757047:C:T	rs1519928	2	7757047	T	C	0.4513	2.77976e-08	0.911508	rs2681211	28	.	RNU6ATAC37P	2009-05-11	intergenic	1.58	NA	5	15	0	0	1
2:7758261:C:G	rs1435096	2	7758261	G	C	0.4513	NA	0.904002	rs2681211	28	.	RNU6ATAC37P	2012-09-06	intergenic	0.53	5	5	15	0	0	1
2:7758635:C:CT	rs5829117	2	7758635	C	CT	0.4513	NA	0.911508	rs2681211	28	.	RNU6ATAC37P	2013-09-15	intergenic	1.797	NA	5	15	0	0	1
2:7758980:C:G	rs270834	2	7758980	C	G	0.4513	NA	0.911508	rs2681211	28	.	RNU6ATAC37P	2014-08-26	intergenic	1.835	5	5	15	0	0	1
2:7759149:A:G	rs270833	2	7759149	A	G	0.4513	2.40406e-08	0.911508	rs2681211	28	.	RNU6ATAC37P	2015-02-11	intergenic	2.412	NA	5	15	0	0	1
2:7759930:C:T	rs1369302	2	7759930	C	T	0.4503	2.91247e-08	0.907943	rs2681211	28	.	RNU6ATAC37P	2017-04-02	intergenic	0.498	NA	5	15	0	0	1
2:7760153:G:GTT	rs138317138	2	7760153	GTT	G	0.4513	NA	0.911508	rs2681211	28	.	RNU6ATAC37P	2017-11-11	intergenic	5.675	NA	7	15	0	0	1
2:7762018:C:T	rs1435095	2	7762018	T	C	0.4503	2.10838e-08	0.907943	rs2681211	28	.	RNU6ATAC37P	2022-12-20	intergenic	2.807	NA	5	15	0	0	1
2:7762704:A:G	rs270829	2	7762704	G	A	0.4513	4.7328e-08	0.911508	rs2681211	28	.	RNU6ATAC37P	2024-11-05	intergenic	0.765	NA	5	15	0	0	1
2:7763314:A:T	rs270825	2	7763314	T	A	0.4732	NA	0.992235	rs2681211	28	.	RNU6ATAC37P	2026-07-08	intergenic	5.667	7	5	15	0	0	1
2:7763768:A:C	rs1435094	2	7763768	C	A	0.4503	3.76414e-08	0.907943	rs2681211	28	.	RNU6ATAC37P	2027-10-05	intergenic	4.797	NA	5	15	0	0	1
2:7763995:C:T	rs270824	2	7763995	C	T	0.4742	6.94775e-10	0.996125	rs2681211	28	.	RNU6ATAC37P	2028-05-19	intergenic	4.094	NA	5	15	0	0	1
2:7765144:C:T	rs270823	2	7765144	T	C	0.4145	2.37122e-07	0.662715	rs2681211	28	.	AC092580.3	2027-07-22	intergenic	2.526	7	5	15	0	0	1
2:7767116:A:G	rs13005237	2	7767116	G	A	0.4503	4.05356e-08	0.907943	rs2681211	28	.	AC092580.3	2022-02-26	intergenic	0.058	7	5	15	0	0	1
2:7770662:A:G	rs772322	2	7770662	A	G	0.4682	2.48993e-09	0.829863	rs2681211	28	.	AC092580.3	2012-06-12	intergenic	12.79	7	5	15	0	0	1
2:7771103:A:AAAAT	rs567348608	2	7771103	AAAAT	A	0.02187	NA	0.619745	rs13033566	28	.	AC092580.3	2011-03-29	intergenic	1.368	NA	5	15	0	0	1
2:7771103:A:AAAATAAAT	rs71402866	2	7771103	A	AAAATAAAT	0.3688	NA	0.619745	rs13033566	28	.	AC092580.3	2011-03-29	NA	3.888	NA	5	15	0	0	1
2:7771103:AAAAT:AAAATAAAT	rs534371145	2	7771103	AAAAT	AAAATAAAT	0.0338	NA	0.619745	rs13033566	28	.	AC092580.3	2011-03-29	NA	NA	NA	5	15	0	0	1
2:7771210:A:G	rs13033566	2	7771210	G	A	0.3489	1.47678e-08	1	rs13033566	28	.	AC092580.3	2010-12-12	intergenic	0.629	7	5	15	0	0	1
2:7772701:A:G	rs10190744	2	7772701	G	A	0.4453	1.23519e-07	0.757677	rs2681211	28	.	AC092580.3	2006-11-12	intergenic	1.171	5	5	15	0	0	1
2:7775304:A:C	rs270843	2	7775304	A	C	0.4483	1.34455e-07	0.7543	rs2681211	28	.	AC092580.3	1999-09-27	intergenic	3.845	6	7	15	0	0	1
2:7779210:C:CTA	rs71402867	2	7779210	C	CTA	0.4483	NA	0.7543	rs2681211	28	.	AC092580.3	1989-01-16	intergenic	0.413	NA	7	15	0	0	1
2:7782295:A:G	rs270840	2	7782295	A	G	0.4722	3.27573e-09	0.808844	rs2681211	28	.	AC092580.3	1980-08-06	intergenic	1.644	7	9	15	0	0	1
2:7783425:C:T	rs13405933	2	7783425	C	T	0.4493	1.59128e-07	0.736316	rs2681211	28	.	AC092580.3	1977-07-03	intergenic	2.3	7	7	15	0	0	1
2:7784030:T:TTCAGCC	rs71402868	2	7784030	T	TTCAGCC	0.4493	NA	0.736316	rs2681211	28	.	AC092580.3	1975-11-06	intergenic	0.884	NA	9	15	0	0	1
2:7792434:A:T	rs67218783	2	7792434	A	T	0.4493	NA	0.735561	rs2681211	28	.	AC092580.3	1952-11-02	intergenic	0.131	6	5	15	0	0	1
2:7794936:G:T	rs11682922	2	7794936	G	T	0.4493	1.84698e-07	0.749488	rs2681211	28	.	AC092580.3	1945-12-27	intergenic	0.014	5	5	15	0	0	1
2:7798673:C:T	rs6743888	2	7798673	T	C	0.4702	7.43304e-09	0.815402	rs2681211	28	.	AC092580.3	1935-10-04	intergenic	9.47	5	1	15	0	0	1
2:7800816:T:TGA	rs67908146	2	7800816	TGA	T	0.498	NA	0.866688	rs2681211	28	.	AC092580.3	1929-11-21	intergenic	0.877	NA	5	15	0	0	1
2:7801780:A:C	rs12692337	2	7801780	C	A	0.4423	4.89976e-07	0.728417	rs2681211	28	.	AC092580.3	1927-04-02	intergenic	0.021	5	7	15	0	0	1
2:7802776:G:T	rs4668546	2	7802776	T	G	0.2495	NA	0.610076	rs13033566	28	.	AC092580.3	1924-07-10	intergenic	0.004	6	5	15	0	0	1
2:7805263:C:T	rs1550055	2	7805263	T	C	0.4662	2.03218e-08	0.795435	rs2681211	28	.	AC092580.3	1917-09-18	intergenic	0.388	NA	5	15	0	0	1
2:7807245:C:T	rs12615861	2	7807245	T	C	0.4573	1.02568e-06	0.676151	rs2681211	28	.	AC092580.3	1912-04-15	intergenic	18.81	5	5	15	0	0	1
2:10913149:C:T	rs1817747	2	10913149	C	T	0.3787	NA	0.609486	rs7590368	29	.	ATP6V1C2	00:00:00	intronic	5.961	5	5	15	1	1	1
2:10915752:A:G	rs6752558	2	10915752	A	G	0.335	NA	0.734369	rs7590368	29	.	ATP6V1C2	00:00:00	intronic	1.38	5	4	5	1	1	1
2:10915958:A:C	rs75734548	2	10915958	A	C	0.1074	7.86144e-16	0.820419	rs114960387	29	.	ATP6V1C2	00:00:00	intronic	0.021	3a	4	5	1	1	1
2:10916408:C:T	rs3932106	2	10916408	C	T	0.3091	NA	0.819017	rs7590368	29	.	ATP6V1C2	0	intronic	0.176	5	4	5	1	0	1
2:10916428:A:AGTGT	rs4027224	2	10916428	AGTGT	A	0.3191	NA	0.774852	rs7590368	29	.	ATP6V1C2	0	intronic	2.312	NA	4	5	1	0	1
2:10916670:A:G	rs3856465	2	10916670	G	A	0.3201	NA	0.789017	rs7590368	29	.	ATP6V1C2	0	intronic	2.492	5	4	5	1	1	1
2:10916743:C:G	rs114960387	2	10916743	C	G	0.09046	8.70365e-15	1	rs114960387	29	.	ATP6V1C2	0	intronic	0.218	5	4	5	1	1	1
2:10917594:A:G	rs3856467	2	10917594	G	A	0.1064	3.4976e-15	0.829485	rs114960387	29	.	ATP6V1C2	0	intronic	0.48	5	4	5	1	1	1
2:10918463:A:G	rs77779446	2	10918463	G	A	0.1054	5.54295e-15	0.814323	rs114960387	29	.	ATP6V1C2	0	intronic	9.338	5	4	4	1	1	1
2:10919510:C:T	rs147821817	2	10919510	C	T	0.1074	1.31231e-15	0.820419	rs114960387	29	.	ATP6V1C2	0	intronic	2.341	5	4	4	1	1	1
2:10919558:C:T	rs144791473	2	10919558	T	C	0.1074	NA	0.820419	rs114960387	29	.	ATP6V1C2	0	intronic	2.342	5	4	4	1	1	1
2:10919657:C:T	rs144356657	2	10919657	C	T	0.1074	2.0647e-15	0.820419	rs114960387	29	.	ATP6V1C2	0	intronic	1.846	6	4	4	1	1	1
2:10919833:A:G	rs548534460	2	10919833	A	G	0.1074	NA	0.820419	rs114960387	29	.	ATP6V1C2	0	intronic	1.378	NA	4	4	1	0	1
2:10919927:C:T	rs74862599	2	10919927	C	T	0.1074	4.39841e-15	0.820419	rs114960387	29	.	ATP6V1C2	0	intronic	1.772	5	4	4	1	1	1
2:10919957:G:T	rs6714903	2	10919957	T	G	0.1123	3.92989e-15	0.777373	rs114960387	29	.	ATP6V1C2	0	intronic	4.359	5	4	4	1	1	1
2:10920105:C:T	rs114712164	2	10920105	C	T	0.1074	1.03491e-15	0.820419	rs114960387	29	.	ATP6V1C2	0	intronic	2.474	5	4	4	1	1	1
2:10920283:A:G	rs79439345	2	10920283	G	A	0.1074	1.27055e-15	0.820419	rs114960387	29	.	ATP6V1C2	0	intronic	0.415	5	4	4	1	1	1
2:10920590:C:T	rs6718547	2	10920590	T	C	0.1123	3.24137e-15	0.777373	rs114960387	29	.	ATP6V1C2	0	intronic	0.146	4	3	4	1	1	1
2:10920639:C:T	rs17364770	2	10920639	C	T	0.1123	6.17332e-15	0.777373	rs114960387	29	.	ATP6V1C2	0	intronic	7.305	4	3	4	1	1	1
2:10921377:A:G	rs74963645	2	10921377	G	A	0.1123	NA	0.777373	rs114960387	29	.	ATP6V1C2	0	intronic	3.014	5	4	4	1	1	1
2:10922027:C:T	rs12617440	2	10922027	C	T	0.1074	3.74789e-15	0.820419	rs114960387	29	.	ATP6V1C2	0	intronic	1.158	5	4	4	1	1	1
2:10923353:C:T	rs17364812	2	10923353	T	C	0.1074	5.00821e-15	0.820419	rs114960387	29	.	ATP6V1C2	0	exonic	13.17	5	4	4	1	1	1
2:10923581:C:T	rs11489	2	10923581	C	T	0.1113	NA	0.765346	rs114960387	29	.	ATP6V1C2:PDIA6	00:00:00	UTR3	11.18	NA	4	4	1	1	1
2:10924685:A:AC	rs111548775	2	10924685	AC	A	0.1272	NA	0.699652	rs11885932	29	.	ATP6V1C2:PDIA6	00:00:00	UTR3	0.339	NA	4	4	1	0	1
2:10924693:A:G	rs58613453	2	10924693	G	A	0.1113	NA	0.765346	rs114960387	29	.	ATP6V1C2:PDIA6	00:00:00	UTR3	1.222	5	4	4	1	1	1
2:10925406:C:T	rs6756520	2	10925406	C	T	0.1113	7.50957e-14	0.765346	rs114960387	29	.	PDIA6	0	intronic	2.995	3a	4	4	1	1	1
2:10925561:C:G	rs6756672	2	10925561	C	G	0.1322	6.23409e-09	0.634865	rs114960387	29	.	PDIA6	0	intronic	0.608	5	4	4	1	1	1
2:10926444:C:T	rs6432145	2	10926444	T	C	0.3439	NA	0.759588	rs7590368	29	.	PDIA6	0	intronic	4.707	5	4	4	1	1	1
2:10927737:A:G	rs6722515	2	10927737	A	G	0.1113	3.89908e-14	0.783367	rs11885932	29	.	PDIA6	0	intronic	0.532	4	4	4	1	1	1
2:10928250:A:G	rs17455729	2	10928250	G	A	0.1064	3.59782e-15	0.808256	rs114960387	29	.	PDIA6	0	intronic	4.061	5	4	4	1	1	1
2:10928667:A:G	rs140876801	2	10928667	A	G	0.1064	2.56233e-15	0.808256	rs114960387	29	.	PDIA6	0	intronic	0.655	6	4	4	1	1	1
2:10929415:A:G	rs79179226	2	10929415	A	G	0.1064	8.64576e-15	0.808256	rs114960387	29	.	PDIA6	0	intronic	6.205	6	4	4	1	1	1
2:10930106:AT:ATTTT	rs571129440	2	10930106	ATTTT	AT	0.3231	NA	0.807541	rs7590368	29	.	PDIA6	0	intronic	NA	NA	4	4	1	0	1
2:10930106:A:ATTTT	rs200934850	2	10930106	ATTTT	A	0.2684	NA	0.807541	rs7590368	29	.	PDIA6	0	intronic	2.199	NA	4	4	1	1	1
2:10933024:C:T	rs17365015	2	10933024	C	T	0.1113	3.21381e-14	0.783367	rs11885932	29	.	PDIA6	0	intronic	5.022	5	2	4	1	1	1
2:10933195:A:T	rs17455876	2	10933195	T	A	0.1113	NA	0.783367	rs11885932	29	.	PDIA6	0	intronic	7.756	2b	2	4	1	1	1
2:10934640:C:G	rs140270240	2	10934640	C	G	0.1113	2.78818e-14	0.783367	rs11885932	29	.	PDIA6	0	intronic	11.47	7	4	5	1	1	1
2:10936122:A:C	rs10520049	2	10936122	A	C	0.1113	3.50436e-14	0.783367	rs11885932	29	.	PDIA6	0	intronic	8.549	7	4	4	1	1	1
2:10943662:A:G	rs17365299	2	10943662	A	G	0.1064	4.16079e-15	0.808256	rs114960387	29	.	PDIA6	0	intronic	2.793	5	4	5	1	1	1
2:10945166:A:G	rs146694701	2	10945166	A	G	0.1014	NA	0.753181	rs11885932	29	.	PDIA6	0	intronic	4.397	6	5	5	1	1	1
2:10945372:A:G	rs374576715	2	10945372	G	A	0.1064	NA	0.808256	rs114960387	29	.	PDIA6	0	intronic	2.76	7	5	5	1	0	1
2:10946526:C:G	rs74996957	2	10946526	G	C	0.1064	2.23431e-15	0.808256	rs114960387	29	.	PDIA6	0	intronic	4.172	5	4	5	1	1	1
2:10946693:C:G	rs77366369	2	10946693	C	G	0.1113	2.33932e-14	0.783367	rs11885932	29	.	PDIA6	0	intronic	0.135	7	4	5	1	1	1
2:10948141:A:G	rs1387568	2	10948141	A	G	0.1064	4.14854e-15	0.808256	rs114960387	29	.	PDIA6	0	intronic	6.107	NA	3	5	1	1	1
2:10948586:A:T	rs12617247	2	10948586	A	T	0.1064	2.41053e-15	0.808256	rs114960387	29	.	PDIA6	0	intronic	3.943	7	3	5	1	1	1
2:10951118:A:T	rs76708321	2	10951118	T	A	0.1064	3.28005e-15	0.808256	rs114960387	29	.	PDIA6	0	intronic	10.61	4	1	2	1	1	1
2:10952648:C:T	2:10952648:C:T	2	10952648	C	T	0.1054	NA	0.79449	rs11885932	29	.	PDIA6	0	intronic	9.043	4	1	1	1	1	1
2:10953994:G:T	rs7570179	2	10953994	G	T	0.1093	1.38174e-15	0.821086	rs11885932	29	.	PDIA6	0	intronic	3.357	5	5	14	1	1	1
2:10954130:C:T	rs7561135	2	10954130	T	C	0.1093	2.10672e-15	0.821086	rs11885932	29	.	PDIA6	0	intronic	0.291	5	5	14	1	1	1
2:10954421:A:G	rs74935632	2	10954421	G	A	0.1093	1.20069e-15	0.821086	rs11885932	29	.	PDIA6	0	intronic	3.312	2b	2	14	1	1	1
2:10954740:C:G	rs76806487	2	10954740	C	G	0.1093	2.28791e-15	0.821086	rs11885932	29	.	PDIA6	0	intronic	3.264	3a	2	14	1	1	1
2:10955410:C:G	rs79309479	2	10955410	C	G	0.1103	NA	0.812065	rs11885932	29	.	PDIA6	0	intronic	0.982	2b	5	14	1	1	1
2:10955419:A:G	rs80159174	2	10955419	G	A	0.1074	4.92712e-15	0.799373	rs114960387	29	.	PDIA6	0	intronic	2.951	4	5	14	1	1	1
2:10955543:C:CT	rs546807101	2	10955543	C	CT	0.1103	NA	0.812065	rs11885932	29	.	PDIA6	0	intronic	3.553	NA	5	14	1	1	1
2:10956196:C:CAT	rs143973611	2	10956196	C	CAT	0.1103	NA	0.812065	rs11885932	29	.	PDIA6	0	intronic	0.055	NA	5	14	1	1	1
2:10956301:C:T	rs10182400	2	10956301	C	T	0.1103	1.7783e-15	0.812065	rs11885932	29	.	PDIA6	0	intronic	1.834	6	5	14	1	1	1
2:10956473:A:G	rs115518434	2	10956473	A	G	0.1103	1.71687e-15	0.812065	rs11885932	29	.	PDIA6	0	intronic	5.981	6	5	14	1	1	1
2:10956550:C:T	rs74681080	2	10956550	T	C	0.1103	8.5548e-15	0.812065	rs11885932	29	.	PDIA6	0	intronic	8.32	6	5	14	1	1	1
2:10956867:A:G	rs10197595	2	10956867	A	G	0.1103	2.4169e-15	0.812065	rs11885932	29	.	PDIA6	0	intronic	4.794	5	5	14	1	1	1
2:10956893:G:T	rs10200007	2	10956893	T	G	0.1113	1.7367e-15	0.803196	rs11885932	29	.	PDIA6	0	intronic	5.96	5	5	14	1	1	1
2:10957034:C:G	rs13404780	2	10957034	C	G	0.1093	2.51505e-15	0.818725	rs11885932	29	.	PDIA6	0	intronic	0.031	5	5	14	1	1	1
2:10957538:C:T	rs12621237	2	10957538	T	C	0.3211	NA	0.897441	rs7590368	29	.	PDIA6	0	intronic	7.083	3a	5	14	1	1	1
2:10957612:C:G	rs12623588	2	10957612	G	C	0.3211	NA	0.897441	rs7590368	29	.	PDIA6	0	intronic	1.109	2b	5	14	1	1	1
2:10957848:A:C	rs12474895	2	10957848	A	C	0.2982	2.68781e-13	0.990936	rs7590368	29	.	PDIA6	0	intronic	7.478	4	5	14	1	1	1
2:10958948:C:T	rs10192112	2	10958948	C	T	0.1093	4.02766e-15	0.818725	rs11885932	29	.	PDIA6	0	intronic	4.812	6	5	14	1	1	1
2:10958956:A:G	rs7576898	2	10958956	A	G	0.2972	3.75167e-13	0.995456	rs7590368	29	.	PDIA6	0	intronic	0.063	6	5	14	1	1	1
2:10959724:A:G	rs2884289	2	10959724	G	A	0.2972	4.18418e-13	0.995456	rs7590368	29	.	PDIA6	0	intronic	9.661	5	5	14	1	1	1
2:10959769:C:T	rs2357815	2	10959769	C	T	0.2972	3.79622e-13	0.995456	rs7590368	29	.	PDIA6	0	intronic	7.913	5	5	14	1	1	1
2:10959899:T:TA	rs5829277	2	10959899	T	TA	0.2972	NA	0.995456	rs7590368	29	.	PDIA6	0	intronic	3.681	NA	5	14	1	1	1
2:10959908:C:CT	rs575459806	2	10959908	CT	C	0.1093	NA	0.818725	rs11885932	29	.	PDIA6	0	intronic	2.619	NA	5	14	1	1	1
2:10960027:C:T	rs2357816	2	10960027	C	T	0.1093	3.16315e-15	0.818725	rs11885932	29	.	PDIA6	0	intronic	3.672	5	5	14	1	1	1
2:10960225:C:T	rs13431633	2	10960225	T	C	0.2972	3.57031e-13	0.995456	rs7590368	29	.	PDIA6	0	intronic	1.003	5	5	14	1	1	1
2:10960410:C:T	rs13431852	2	10960410	T	C	0.2972	2.937e-13	0.995456	rs7590368	29	.	PDIA6	0	intronic	0.148	6	5	14	1	1	1
2:10960529:A:G	rs13429247	2	10960529	A	G	0.2972	3.44904e-13	0.995456	rs7590368	29	.	PDIA6	0	intronic	3.059	5	5	14	1	1	1
2:10960661:C:T	rs13432104	2	10960661	T	C	0.2972	4.55034e-13	0.995456	rs7590368	29	.	PDIA6	0	intronic	0.124	7	5	14	1	1	1
2:10961390:A:G	rs7587453	2	10961390	A	G	0.1869	NA	0.601001	rs7590368	29	.	PDIA6	0	UTR5	1.776	4	2	14	1	1	1
2:10961474:C:T	rs7590368	2	10961474	T	C	0.2962	2.15384e-13	1	rs7590368	29	.	PDIA6	0	UTR5	0.87	3a	2	14	1	1	1
2:10961757:A:AT	rs142601240	2	10961757	A	AT	0.1183	NA	0.738387	rs11885932	29	.	PDIA6	0	intronic	1.717	NA	5	14	1	0	1
2:10961840:C:T	rs55968911	2	10961840	C	T	0.2962	2.85357e-13	1	rs7590368	29	.	PDIA6	0	intronic	2.575	6	5	14	1	1	1
2:10961902:C:T	rs55771723	2	10961902	T	C	0.2972	4.02852e-13	0.995493	rs7590368	29	.	PDIA6	0	intronic	3.211	7	5	14	1	1	1
2:10962082:A:AT	rs34808017	2	10962082	A	AT	0.2982	NA	0.981823	rs7590368	29	.	PDIA6	0	intronic	2.831	NA	5	14	1	0	1
2:10962205:A:G	rs59737886	2	10962205	G	A	0.2972	5.02994e-13	0.995493	rs7590368	29	.	PDIA6	0	intronic	4.396	7	5	14	1	1	1
2:10962374:T:TTTTA	rs147935519	2	10962374	TTTTA	T	0.2962	NA	0.990969	rs7590368	29	.	PDIA6	0	intronic	0.7	NA	5	14	1	0	1
2:10962590:C:T	rs113539552	2	10962590	C	T	0.2972	3.18959e-13	0.995493	rs7590368	29	.	PDIA6	0	intronic	4.203	6	5	14	1	1	1
2:10962982:C:G	rs78113800	2	10962982	G	C	0.1064	1.93053e-15	0.805616	rs11885932	29	.	PDIA6	0	intronic	1.526	5	5	14	1	1	1
2:10963159:C:T	rs72779464	2	10963159	T	C	0.2972	3.14276e-13	0.995493	rs7590368	29	.	PDIA6	0	intronic	4.435	6	5	14	1	1	1
2:10963238:C:G	rs17456225	2	10963238	C	G	0.2972	3.57152e-13	0.995493	rs7590368	29	.	PDIA6	0	intronic	1.487	7	5	14	1	1	1
2:10963764:C:G	rs72779469	2	10963764	C	G	0.2972	2.83278e-13	0.995493	rs7590368	29	.	PDIA6	0	intronic	0.194	5	5	14	1	1	1
2:10963813:A:G	rs115983125	2	10963813	A	G	0.1093	3.16398e-15	0.818725	rs11885932	29	.	PDIA6	0	intronic	2.887	5	5	14	1	1	1
2:10963867:A:AC	rs139495260	2	10963867	A	AC	0.2972	NA	0.995493	rs7590368	29	.	PDIA6	0	intronic	1.883	NA	5	14	1	1	1
2:10965208:G:T	rs6733037	2	10965208	T	G	0.1093	3.53913e-15	0.818725	rs11885932	29	.	PDIA6	0	intronic	2.466	6	5	14	1	1	1
2:10966963:C:T	rs79611937	2	10966963	C	T	0.1064	2.36212e-15	0.805616	rs11885932	29	.	PDIA6	0	intronic	2.147	4	5	14	1	1	1
2:10967964:A:T	rs58073183	2	10967964	T	A	0.1123	NA	0.771889	rs11885932	29	.	PDIA6	0	intronic	0.01	6	5	14	1	0	1
2:10968926:C:T	rs74922275	2	10968926	C	T	0.1093	3.12589e-15	0.818725	rs11885932	29	.	PDIA6	0	intronic	7.445	5	5	14	1	1	1
2:10969414:C:T	rs76096569	2	10969414	C	T	0.1093	3.97188e-15	0.818725	rs11885932	29	.	PDIA6	0	intronic	1.756	5	5	14	1	1	1
2:10969640:A:G	rs73174526	2	10969640	G	A	0.1054	1.66845e-15	0.815068	rs11885932	29	.	PDIA6	0	intronic	5.334	5	5	14	1	1	1
2:10972738:C:G	rs35191150	2	10972738	C	G	0.2048	5.02112e-09	0.955314	rs923453	29	.	PDIA6	0	intronic	7.874	3a	1	7	1	1	1
2:10973201:A:T	rs11885932	2	10973201	A	T	0.1004	3.63898e-16	1	rs11885932	29	.	PDIA6	0	intronic	3.88	5	5	14	1	1	1
2:10973228:A:G	rs923453	2	10973228	G	A	0.2107	2.37652e-09	1	rs923453	29	.	PDIA6	0	intronic	9.59	NA	5	14	1	1	1
2:10974489:C:T	rs11903377	2	10974489	C	T	0.2107	6.3505e-09	0.932593	rs923453	29	.	PDIA6	0	intronic	1.071	5	5	14	1	1	1
2:10976827:A:G	rs4669634	2	10976827	A	G	0.341	NA	0.829294	rs1734378	29	.	PDIA6	0	intronic	1.208	7	1	14	1	1	1
2:10977585:C:T	rs76076331	2	10977585	C	T	0.1392	5.15678e-19	1	rs76076331	29	.	PDIA6	0	intronic	11.37	5	1	14	1	1	1
2:10978053:C:T	rs6726137	2	10978053	T	C	0.4911	NA	0.696025	rs35134219	29	.	PDIA6	0	UTR5	1.229	5	1	14	1	0	1
2:10978056:A:G	rs35271022	2	10978056	A	G	0.3479	NA	0.991359	rs1734378	29	.	PDIA6	0	UTR5	3.502	5	1	14	1	1	1
2:10978162:A:G	rs1734367	2	10978162	A	G	0.3469	4.25711e-11	0.995679	rs1734378	29	.	PDIA6	58	upstream	6.856	5	1	14	1	1	1
2:10978185:C:G	rs1565324	2	10978185	C	G	0.2008	1.19352e-08	0.823072	rs1734370	29	.	PDIA6	81	upstream	0.938	5	1	14	1	1	1
2:10978248:C:T	rs1565323	2	10978248	T	C	0.3469	2.14996e-11	0.995679	rs1734378	29	.	PDIA6	144	upstream	0.192	NA	1	14	1	1	1
2:10978514:C:G	rs1565322	2	10978514	C	G	0.3469	2.5511e-11	0.995679	rs1734378	29	.	PDIA6	410	upstream	1.852	6	5	14	1	1	1
2:10978634:A:G	rs1565321	2	10978634	G	A	0.3469	2.47623e-11	0.995679	rs1734378	29	.	PDIA6	530	upstream	1.216	NA	5	14	1	1	1
2:10978710:A:G	rs1734370	2	10978710	A	G	0.2316	4.44071e-10	1	rs1734370	29	.	PDIA6	606	upstream	0.584	6	5	14	1	1	1
2:10978846:C:G	rs1686478	2	10978846	G	C	0.2008	2.17274e-08	0.823072	rs1734370	29	.	PDIA6	742	upstream	2.494	6	5	14	1	1	1
2:10979475:A:G	rs1686477	2	10979475	G	A	0.3469	2.77094e-11	0.995679	rs1734378	29	.	PDIA6	1371	intergenic	0.236	NA	5	14	1	1	1
2:10979979:A:G	rs1686476	2	10979979	G	A	0.3469	3.35301e-11	0.995679	rs1734378	29	.	PDIA6	1875	intergenic	0.676	NA	5	14	1	1	1
2:10980215:A:G	rs6704744	2	10980215	G	A	0.173	6.2386e-17	0.758036	rs76076331	29	.	PDIA6	2111	intergenic	0.235	2b	5	14	1	1	1
2:10980539:C:T	rs6737620	2	10980539	C	T	0.173	8.42472e-17	0.758036	rs76076331	29	.	PDIA6	2435	intergenic	0.282	6	5	9	1	1	1
2:10980653:G:T	rs1623958	2	10980653	G	T	0.2306	1.22738e-09	0.993812	rs1734370	29	.	PDIA6	2549	intergenic	8.028	NA	5	9	1	1	1
2:10980735:C:CCG	rs141463834	2	10980735	C	CCG	0.173	NA	0.758036	rs76076331	29	.	PDIA6	2631	intergenic	0.072	NA	5	9	1	0	1
2:10981511:A:T	rs1734371	2	10981511	T	A	0.3459	2.20333e-11	1	rs1734378	29	.	PDIA6	3407	intergenic	1.27	6	5	9	1	1	1
2:10981588:A:G	rs1734372	2	10981588	G	A	0.3459	6.66146e-11	1	rs1734378	29	.	PDIA6	3484	intergenic	1.231	7	5	9	1	1	1
2:10981603:C:CAGAGAG	rs145095062	2	10981603	CAGAGAG	C	0.001988	NA	0.981491	rs1734370	29	.	PDIA6	3499	intergenic	0.483	NA	5	9	1	0	1
2:10981603:C:CAG	2:10981603:C:CAG	2	10981603	C	CAG	0.2803	NA	0.981491	rs1734370	29	.	PDIA6	3499	NA	1.69	NA	5	9	1	0	1
2:10981603:C:CAGAG	2:10981603:C:CAGAG	2	10981603	C	CAGAG	0.2286	NA	0.981491	rs1734370	29	.	PDIA6	3499	NA	0.564	NA	5	9	1	0	1
2:10981603:C:CAGAGAGAG	2:10981603:C:CAGAGAGAG	2	10981603	C	CAGAGAGAG	0.2704	NA	0.981491	rs1734370	29	.	PDIA6	3499	NA	0.536	NA	5	9	1	0	1
2:10981762:C:G	rs1734373	2	10981762	G	C	0.3459	1.96996e-11	1	rs1734378	29	.	PDIA6	3658	intergenic	4.282	6	5	9	1	1	1
2:10981931:A:C	rs1631885	2	10981931	A	C	0.338	1.59525e-11	0.965879	rs1734378	29	.	PDIA6	3827	intergenic	1.904	7	5	9	1	1	1
2:10982038:C:T	rs1632749	2	10982038	T	C	0.3459	2.07028e-11	1	rs1734378	29	.	PDIA6	3934	intergenic	6.143	3a	5	9	1	1	1
2:10982107:C:T	rs10184655	2	10982107	T	C	0.3459	1.69989e-11	1	rs1734378	29	.	PDIA6	4003	intergenic	2.319	4	5	9	1	1	1
2:10982157:A:G	rs1734374	2	10982157	A	G	0.3459	1.50717e-11	1	rs1734378	29	.	PDIA6	4053	intergenic	5.952	4	5	9	1	1	1
2:10982264:C:T	rs1734375	2	10982264	C	T	0.3459	1.66663e-11	1	rs1734378	29	.	PDIA6	4160	intergenic	6.461	4	5	9	1	1	1
2:10982552:A:G	rs1686474	2	10982552	A	G	0.3459	1.43074e-11	1	rs1734378	29	.	PDIA6	4448	intergenic	0.55	NA	5	9	1	1	1
2:10982635:A:G	rs55748262	2	10982635	G	A	0.173	6.00527e-17	0.758036	rs76076331	29	.	PDIA6	4531	intergenic	0.512	5	5	9	1	1	1
2:10982743:C:T	rs1734376	2	10982743	C	T	0.3449	1.78257e-11	0.995648	rs1734378	29	.	PDIA6	4639	intergenic	3.853	5	5	9	1	1	1
2:10982750:A:G	rs1686473	2	10982750	G	A	0.3449	NA	0.995648	rs1734378	29	.	PDIA6	4646	intergenic	3.912	NA	5	9	1	1	1
2:10982762:C:T	rs1734377	2	10982762	C	T	0.3449	NA	0.995648	rs1734378	29	.	PDIA6	4658	intergenic	6.504	5	5	9	1	1	1
2:10982788:A:T	rs1734378	2	10982788	A	T	0.3459	1.03419e-11	1	rs1734378	29	.	PDIA6	4684	intergenic	0.899	5	5	9	1	1	1
2:10983037:A:G	rs1686472	2	10983037	A	G	0.2306	1.13257e-09	0.993812	rs1734370	29	.	AC092687.4	4665	intergenic	0.105	NA	5	15	1	1	1
2:10983122:C:T	rs2357817	2	10983122	C	T	0.3459	3.30248e-11	1	rs1734378	29	.	AC092687.4	4580	intergenic	5.519	7	5	15	1	1	1
2:10983158:C:T	rs1734379	2	10983158	T	C	0.3459	1.89041e-11	1	rs1734378	29	.	AC092687.4	4544	intergenic	0.266	6	5	15	1	1	1
2:10983239:A:G	rs1686471	2	10983239	G	A	0.3459	2.11622e-11	1	rs1734378	29	.	AC092687.4	4463	intergenic	2.074	NA	5	15	1	1	1
2:10983405:C:T	rs1734380	2	10983405	T	C	0.3459	1.79551e-11	1	rs1734378	29	.	AC092687.4	4297	intergenic	4.552	7	5	15	1	1	1
2:10983427:C:T	rs1734381	2	10983427	T	C	0.3459	1.72874e-11	1	rs1734378	29	.	AC092687.4	4275	intergenic	0.679	7	5	15	1	1	1
2:10983533:C:T	rs1686470	2	10983533	T	C	0.3459	2.02871e-11	1	rs1734378	29	.	AC092687.4	4169	intergenic	4.43	NA	5	15	1	1	1
2:10983884:C:CACGTCACTAGTA	rs61700576	2	10983884	C	CACGTCACTAGTA	0.3479	NA	0.991317	rs1734378	29	.	AC092687.4	3818	intergenic	4.992	NA	1	15	1	1	1
2:10983885:A:C	rs77042153	2	10983885	C	A	0.4185	NA	0.769733	rs1734378	29	.	AC092687.4	3817	intergenic	3.753	7	1	15	1	0	1
2:10983897:C:CA	rs57568274	2	10983897	C	CA	0.3479	NA	0.991317	rs1734378	29	.	AC092687.4	3805	intergenic	NA	NA	1	15	1	1	1
2:10983898:A:C	rs66685359	2	10983898	C	A	0.3469	NA	0.978299	rs1734378	29	.	AC092687.4	3804	intergenic	4.367	7	1	15	1	1	1
2:10984483:C:G	rs1734382	2	10984483	C	G	0.3479	2.44947e-11	0.991317	rs1734378	29	.	AC092687.4	3219	intergenic	0.052	4	1	14	1	1	1
2:10984514:A:G	rs77966298	2	10984514	A	G	0.1491	6.73711e-17	0.919724	rs76076331	29	.	AC092687.4	3188	intergenic	2.012	4	1	14	1	1	1
2:10984565:G:T	rs2952623	2	10984565	T	G	0.3479	NA	0.991317	rs1734378	29	.	AC092687.4	3137	intergenic	10.81	NA	1	14	1	1	1
2:10984602:G:GCCCTCGTCATAGGCAGCCCCTGGAGAGT	rs143024449	2	10984602	GCCCTCGTCATAGGCAGCCCCTGGAGAGT	G	0.4056	NA	0.778823	rs1734378	29	.	AC092687.4	3100	intergenic	0.168	NA	1	14	1	1	1
2:10984698:C:T	rs1734383	2	10984698	T	C	0.3469	2.11571e-11	0.986924	rs1734378	29	.	AC092687.4	3004	intergenic	0.929	5	1	14	1	1	1
2:10984920:A:C	rs1734384	2	10984920	C	A	0.3469	1.30927e-10	0.986924	rs1734378	29	.	AC092687.4	2782	intergenic	0.44	7	1	14	1	1	1
2:10984962:A:G	rs1734385	2	10984962	G	A	0.341	2.75973e-11	0.952345	rs1734378	29	.	AC092687.4	2740	intergenic	1.286	6	1	14	1	1	1
2:10985116:C:T	rs1734386	2	10985116	T	C	0.3449	1.37654e-11	0.978206	rs1734378	29	.	AC092687.4	2586	intergenic	3.611	7	1	14	1	1	1
2:10985215:A:C	rs1734387	2	10985215	C	A	0.3449	1.44716e-11	0.978206	rs1734378	29	.	AC092687.4	2487	intergenic	0.701	6	1	14	1	1	1
2:10985248:C:T	rs1734388	2	10985248	T	C	0.3449	2.03458e-11	0.978206	rs1734378	29	.	AC092687.4	2454	intergenic	2.551	6	1	14	1	1	1
2:10985350:C:T	rs2969888	2	10985350	T	C	0.3449	2.24332e-11	0.978206	rs1734378	29	.	AC092687.4	2352	intergenic	3.585	5	1	14	1	1	1
2:10985364:C:T	rs1734389	2	10985364	C	T	0.3449	2.28327e-11	0.978206	rs1734378	29	.	AC092687.4	2338	intergenic	0.25	5	1	14	1	1	1
2:10985668:A:G	rs1734390	2	10985668	A	G	0.2336	5.94119e-10	0.975573	rs1734370	29	.	AC092687.4	2034	intergenic	8.299	6	1	14	1	1	1
2:10985683:C:T	rs1734391	2	10985683	C	T	0.2346	8.27569e-10	0.969559	rs1734370	29	.	AC092687.4	2019	intergenic	2.512	7	1	14	1	1	1
2:10985695:A:G	rs1734392	2	10985695	G	A	0.2336	4.7221e-10	0.975573	rs1734370	29	.	AC092687.4	2007	intergenic	2.844	7	1	14	1	1	1
2:10985810:C:T	rs78113234	2	10985810	C	T	0.16	1.47479e-17	0.826864	rs76076331	29	.	AC092687.4	1892	intergenic	1.589	5	1	14	1	1	1
2:10986232:C:T	rs1734393	2	10986232	T	C	0.3449	3.15297e-11	0.978206	rs1734378	29	.	AC092687.4	1470	intergenic	2.534	5	1	15	1	1	1
2:10986305:C:T	rs1734394	2	10986305	C	T	0.3449	2.42458e-11	0.978206	rs1734378	29	.	AC092687.4	1397	intergenic	2.619	4	1	15	1	1	1
2:10986391:A:G	rs1686469	2	10986391	A	G	0.3459	2.79216e-11	0.982551	rs1734378	29	.	AC092687.4	1311	intergenic	4.934	NA	1	15	1	1	1
2:10987115:C:T	rs13387062	2	10987115	C	T	0.162	1.60389e-17	0.813913	rs76076331	29	.	AC092687.4	587	upstream	0.684	5	1	15	1	1	1
2:10988517:A:G	rs10184911	2	10988517	A	G	0.162	4.35354e-17	0.813913	rs76076331	29	.	AC092687.4	0	intronic	2.506	5	5	15	1	1	1
2:10988588:A:C	rs9287724	2	10988588	C	A	0.162	3.63342e-17	0.813913	rs76076331	29	.	AC092687.4	0	intronic	0.552	5	5	15	1	1	1
2:10988762:G:GCAAA	rs66872564	2	10988762	GCAAA	G	0.162	NA	0.813913	rs76076331	29	.	AC092687.4	0	intronic	1.697	NA	5	15	1	1	1
2:10990542:C:T	rs35134219	2	10990542	C	T	0.4304	1.16025e-08	1	rs35134219	29	.	AC092687.4	0	intronic	1.098	5	5	15	1	1	1
2:10995661:C:T	rs56361766	2	10995661	C	T	0.1471	3.79206e-09	1	rs56361766	29	.	AC092687.4	579	downstream	0.557	7	5	14	1	0	1
2:11000696:A:G	rs13027142	2	11000696	A	G	0.2495	2.30308e-09	1	rs13027142	29	.	AC092687.4	5614	intergenic	4.269	5	5	14	1	0	1
2:21317485:C:T	rs645456	2	21317485	C	T	0.3479	1.72958e-08	0.978723	rs312942	30	.	TDRD15	29303	intergenic	4.002	7	2	15	0	1	1
2:21319809:G:GACAA	rs67175476	2	21319809	GACAA	G	0.3499	NA	0.995731	rs312942	30	.	TDRD15	26979	intergenic	3.984	NA	1	15	0	1	1
2:21320481:A:G	rs581998	2	21320481	G	A	0.3499	1.43232e-08	0.995731	rs312942	30	.	TDRD15	26307	intergenic	3.477	5	2	15	0	1	1
2:21321158:A:G	rs534100	2	21321158	A	G	0.3509	1.38093e-08	1	rs312942	30	.	TDRD15	25630	intergenic	11.86	NA	5	15	0	1	1
2:21321866:C:T	rs312942	2	21321866	C	T	0.3509	1.30347e-08	1	rs312942	30	Novel	TDRD15	24922	intergenic	1.72	NA	5	15	0	1	1
2:21322856:G:GT	rs148187585	2	21322856	G	GT	0.3519	NA	0.987179	rs312942	30	.	TDRD15	23932	intergenic	0.4	NA	5	15	0	1	1
2:21328999:C:T	rs312946	2	21328999	T	C	0.3529	2.4855e-08	0.982933	rs312942	30	.	TDRD15	17789	intergenic	9.772	NA	5	15	0	1	1
2:21330769:C:T	rs312947	2	21330769	T	C	0.3519	2.72135e-08	0.978671	rs312942	30	.	TDRD15	16019	intergenic	6.052	NA	7	15	0	1	1
2:21330973:A:G	rs312948	2	21330973	A	G	0.3529	2.60439e-08	0.982933	rs312942	30	.	TDRD15	15815	intergenic	4.955	NA	7	15	0	1	1
2:21331489:C:CT	rs34059915	2	21331489	CT	C	0.3529	NA	0.982933	rs312942	30	.	TDRD15	15299	intergenic	7.62	NA	7	15	0	1	1
2:21332678:A:AT	rs34641795	2	21332678	A	AT	0.3529	NA	0.982933	rs312942	30	.	TDRD15	14110	intergenic	2.336	NA	5	15	0	1	1
2:21334283:C:G	rs312949	2	21334283	C	G	0.3668	NA	0.926928	rs312942	30	.	TDRD15	12505	intergenic	1.321	6	5	15	0	1	1
2:21335013:TTTTA:TTTTATTTATTTA	2:21335013:TTTTA:TTTTATTTATTTA	2	21335013	TTTTA	TTTTATTTATTTA	0.338	NA	0.929192	rs312942	30	.	TDRD15	11775	NA	NA	NA	5	15	0	0	1
2:21335013:TTTTA:TTTTATTTATTTATTTA	2:21335013:TTTTA:TTTTATTTATTTATTTA	2	21335013	TTTTA	TTTTATTTATTTATTTA	0.01093	NA	0.929192	rs312942	30	.	TDRD15	11775	NA	NA	NA	5	15	0	0	1
2:21335013:T:TTTTA	rs555194172	2	21335013	TTTTA	T	0.001988	NA	0.929192	rs312942	30	.	TDRD15	11775	intergenic	0.686	NA	5	15	0	0	1
2:21335013:TTTTA:TTTTATTTA	2:21335013:TTTTA:TTTTATTTA	2	21335013	TTTTA	TTTTATTTA	0.2982	NA	0.929192	rs312942	30	.	TDRD15	11775	NA	NA	NA	5	15	0	0	1
2:21336222:A:T	rs312950	2	21336222	T	A	0.3519	NA	0.978671	rs312942	30	.	TDRD15	10566	intergenic	0.446	6	5	15	0	1	1
2:21337403:A:C	rs312951	2	21337403	C	A	0.3419	3.33321e-08	0.937091	rs312942	30	.	TDRD15	1925-09-10	intergenic	2.214	7	5	15	1	1	1
2:21337857:C:G	rs312952	2	21337857	G	C	0.3419	NA	0.937091	rs312942	30	.	TDRD15	8931	intergenic	0.31	7	5	15	1	1	1
2:21340303:A:G	rs312954	2	21340303	G	A	0.3519	1.85979e-08	0.978671	rs312942	30	.	TDRD15	6485	intergenic	0.211	NA	5	15	1	1	1
2:21341893:A:G	rs312955	2	21341893	G	A	0.3668	8.24043e-08	0.926928	rs312942	30	.	TDRD15	4895	intergenic	0.465	NA	7	15	1	1	1
2:21342092:C:T	rs312956	2	21342092	T	C	0.3519	2.66836e-08	0.978671	rs312942	30	.	TDRD15	4696	intergenic	9.362	NA	14	15	1	1	1
2:21342312:A:G	rs312957	2	21342312	A	G	0.3529	1.61698e-08	0.982933	rs312942	30	.	TDRD15	4476	intergenic	3.254	NA	14	15	1	1	1
2:21342588:C:CAT	2:21342588:C:CAT	2	21342588	C	CAT	0.3519	NA	0.970098	rs312942	30	.	TDRD15	4200	intergenic	2.404	NA	14	15	1	1	1
2:21342588:C:CATAT	2:21342588:C:CATAT	2	21342588	C	CATAT	0.000994	NA	0.970098	rs312942	30	.	TDRD15	4200	NA	2.295	NA	14	15	1	0	1
2:21342924:C:T	rs312958	2	21342924	C	T	0.3519	2.0536e-08	0.987179	rs312942	30	.	TDRD15	3864	intergenic	1.501	NA	14	15	1	1	1
2:21346577:C:G	rs312959	2	21346577	G	C	0.3519	NA	0.987179	rs312942	30	.	TDRD15	211	upstream	0.363	5	1	15	1	1	1
2:21348147:T:TG	rs34326968	2	21348147	TG	T	0.3519	NA	0.987179	rs312942	30	.	TDRD15	00:00:00	intronic	8.011	NA	7	15	1	1	1
2:21349199:C:T	rs312961	2	21349199	T	C	0.3549	1.61626e-07	0.974598	rs312942	30	.	TDRD15	0	intronic	6.756	6	14	15	1	1	1
2:21349822:G:T	rs312962	2	21349822	T	G	0.3529	7.36947e-08	0.982933	rs312942	30	.	TDRD15	0	intronic	4.518	NA	7	15	1	1	1
2:21351281:A:G	rs312963	2	21351281	G	A	0.3539	3.3376e-08	0.978707	rs312942	30	.	TDRD15	0	intronic	0.117	NA	5	15	1	1	1
2:21355430:G:T	rs312964	2	21355430	T	G	0.3529	5.29666e-08	0.982933	rs312942	30	.	TDRD15	0	intronic	8.927	NA	13	15	1	1	1
2:21360583:A:G	rs312966	2	21360583	A	G	0.3668	1.67563e-07	0.926928	rs312942	30	.	TDRD15	0	exonic	4.846	NA	9	15	1	1	1
2:21367516:A:G	rs312967	2	21367516	A	G	0.3519	4.14482e-08	0.978671	rs312942	30	.	TDRD15	1371	intergenic	2.174	NA	13	15	1	1	1
2:21368451:A:G	rs312968	2	21368451	G	A	0.3489	3.70625e-08	0.965775	rs312942	30	.	TDRD15	2306	intergenic	3.025	NA	14	15	1	1	1
2:21369568:C:T	rs312969	2	21369568	T	C	0.3529	4.45395e-08	0.974548	rs312942	30	.	TDRD15	3423	intergenic	16.06	NA	14	15	1	1	1
2:21371550:C:T	rs312971	2	21371550	T	C	0.3549	5.02601e-08	0.974598	rs312942	30	.	TDRD15	5405	intergenic	2.565	NA	7	15	1	1	1
2:21372590:C:T	rs312972	2	21372590	T	C	0.3539	5.08695e-08	0.978707	rs312942	30	.	TDRD15	6445	intergenic	0.199	NA	5	15	1	1	1
2:21372677:A:G	rs312973	2	21372677	G	A	0.3539	4.61743e-08	0.978707	rs312942	30	.	TDRD15	6532	intergenic	1.191	NA	5	15	1	1	1
2:21374535:A:G	rs312975	2	21374535	G	A	0.3539	4.81815e-08	0.978707	rs312942	30	.	TDRD15	8390	intergenic	0.194	7	5	15	1	1	1
2:21374758:C:CT	rs374857577	2	21374758	CT	C	0.3718	NA	0.758362	rs312942	30	.	TDRD15	8613	intergenic	4.197	NA	5	15	1	0	1
2:21376312:G:T	rs312977	2	21376312	G	T	0.3539	3.61222e-08	0.978707	rs312942	30	.	TDRD15	10167	intergenic	11.68	7	5	15	0	1	1
2:21376584:A:G	rs312978	2	21376584	A	G	0.3539	3.86592e-08	0.978707	rs312942	30	.	TDRD15	10439	intergenic	2.036	NA	5	15	0	1	1
2:21379814:C:CTTTA	rs138023688	2	21379814	CTTTA	C	0.3509	NA	0.991445	rs312942	30	.	TDRD15	13669	intergenic	2.588	NA	7	15	0	1	1
2:21385538:C:T	rs575905	2	21385538	C	T	0.4205	2.18905e-05	0.747446	rs312942	30	.	TDRD15	19393	intergenic	2.831	7	5	15	0	1	1
2:21387193:C:T	rs523095	2	21387193	T	C	0.4493	5.67155e-06	0.663193	rs312942	30	.	TDRD15	21048	intergenic	2.926	7	5	15	0	1	1
2:21388146:A:G	rs552658	2	21388146	G	A	0.4473	1.03308e-05	0.660325	rs312942	30	.	TDRD15	22001	intergenic	1.038	7	5	15	0	1	1
2:21389505:C:G	rs564539	2	21389505	C	G	0.4493	NA	0.663193	rs312942	30	.	TDRD15	23360	intergenic	0.796	6	14	15	0	1	1
2:21393723:A:G	rs577072	2	21393723	A	G	0.4483	1.03154e-05	0.652777	rs312942	30	.	TDRD15	27578	intergenic	2.889	6	9	15	0	1	1
2:21396406:C:T	rs477978	2	21396406	C	T	0.4503	1.37079e-05	0.655649	rs312942	30	.	RP11-79J24.1	24983	intergenic	5.801	5	5	15	0	1	1
2:21396433:G:T	rs500195	2	21396433	T	G	0.4503	1.21354e-05	0.655649	rs312942	30	.	RP11-79J24.1	24956	intergenic	11.61	6	5	15	0	1	1
2:21398080:G:T	rs557624	2	21398080	T	G	0.4463	6.95849e-06	0.643491	rs312942	30	.	RP11-79J24.1	23309	intergenic	0.29	NA	5	15	0	1	1
2:21400765:A:G	rs491752	2	21400765	A	G	0.4503	1.09085e-05	0.655649	rs312942	30	.	RP11-79J24.1	20624	intergenic	3.629	7	5	15	0	1	0
2:21403017:A:C	rs554871	2	21403017	C	A	0.4473	4.1005e-05	0.660325	rs312942	30	.	RP11-79J24.1	18372	intergenic	3.58	NA	5	15	0	1	0
2:21404717:A:C	rs536854	2	21404717	A	C	0.4503	9.25694e-06	0.655649	rs312942	30	.	RP11-79J24.1	16672	intergenic	3.813	7	5	15	0	1	0
2:21405589:C:T	rs565394	2	21405589	T	C	0.4483	1.14314e-05	0.652777	rs312942	30	.	RP11-79J24.1	15800	intergenic	7.467	5	5	15	0	1	0
2:21407010:C:T	rs510894	2	21407010	C	T	0.4483	1.69677e-05	0.652777	rs312942	30	.	RP11-79J24.1	14379	intergenic	10.39	7	7	15	0	1	0
2:21410347:A:G	rs312941	2	21410347	A	G	0.4513	1.32971e-05	0.653068	rs312942	30	.	RP11-79J24.1	11042	intergenic	10.7	6	9	15	0	1	0
2:21411968:C:T	rs62133392	2	21411968	C	T	0.4483	NA	0.644718	rs312942	30	.	RP11-79J24.1	9421	intergenic	0.776	6	14	15	0	1	0
2:21413762:A:G	rs1652414	2	21413762	A	G	0.4513	NA	0.646598	rs312942	30	.	RP11-79J24.1	7627	intergenic	4.612	NA	5	15	0	1	0
2:21413763:C:T	rs1652413	2	21413763	C	T	0.4513	NA	0.646598	rs312942	30	.	RP11-79J24.1	7626	intergenic	3.515	NA	5	15	0	1	0
2:21413961:C:T	rs505403	2	21413961	T	C	0.4503	2.87877e-05	0.647587	rs312942	30	.	RP11-79J24.1	7428	intergenic	6.073	NA	5	15	0	1	0
2:21414019:C:T	rs504618	2	21414019	T	C	0.4503	NA	0.647587	rs312942	30	.	RP11-79J24.1	7370	intergenic	8.307	NA	5	15	0	1	0
2:21420217:C:T	rs1878513	2	21420217	C	T	0.4513	NA	0.628907	rs312942	30	.	RP11-79J24.1	1172	intergenic	13.27	NA	2	15	0	1	0
2:21420828:C:T	rs10206521	2	21420828	T	C	0.4543	8.98696e-05	0.629277	rs312942	30	.	RP11-79J24.1	561	downstream	0.011	7	2	15	0	1	0
2:22430795:C:T	rs1554266	2	22430795	T	C	0.4622	1.16652e-10	0.958342	rs10193722	31	.	AC068490.2	0	ncRNA_intronic	5.237	7	9	15	0	0	1
2:22430946:A:T	rs1554267	2	22430946	T	A	0.4583	NA	0.973402	rs10193722	31	.	AC068490.2	0	ncRNA_intronic	5.228	7	9	15	0	0	1
2:22431122:C:G	rs1554269	2	22431122	C	G	0.4592	NA	0.977094	rs10193722	31	.	AC068490.2	0	ncRNA_intronic	0.561	6	9	15	0	0	1
2:22431291:G:T	rs6726012	2	22431291	G	T	0.4592	1.22508e-10	0.977094	rs10193722	31	.	AC068490.2	0	ncRNA_intronic	0.795	4	9	15	0	0	1
2:22435356:A:G	rs11124319	2	22435356	A	G	0.4175	1.13044e-06	0.635548	rs10193722	31	.	AC068490.2	0	ncRNA_intronic	2.941	6	9	15	0	0	1
2:22435519:C:T	rs12616418	2	22435519	T	C	0.4662	5.58802e-11	0.988526	rs10193722	31	.	AC068490.2	0	ncRNA_intronic	4.354	6	9	15	0	0	1
2:22436043:A:G	rs12618781	2	22436043	G	A	0.4642	1.09212e-10	0.980894	rs10193722	31	.	AC068490.2	0	ncRNA_intronic	0.378	7	9	15	0	0	1
2:22436069:G:GTT	rs201956004	2	22436069	G	GTT	0.4115	NA	0.618055	rs10193722	31	.	AC068490.2	0	ncRNA_intronic	0.195	NA	9	15	0	0	1
2:22436377:T:TA	rs529149087	2	22436377	T	TA	0.4493	NA	0.783726	rs10193722	31	.	AC068490.2	00:00:00	ncRNA_intronic	0.829	NA	9	15	0	0	1
2:22436623:C:CA	rs60632787	2	22436623	C	CA	0.4602	NA	0.980719	rs10193722	31	.	AC068490.2	00:00:00	ncRNA_intronic	0.951	NA	9	15	0	0	1
2:22438322:A:AAC	rs112652366	2	22438322	A	AAC	0.4891	NA	0.807877	rs10193722	31	.	AC068490.2	00:00:00	ncRNA_intronic	0.796	NA	9	15	0	0	1
2:22438322:AAC:AACAC	rs537261122	2	22438322	AAC	AACAC	0.001988	NA	0.807877	rs10193722	31	.	AC068490.2	00:00:00	NA	NA	NA	9	15	0	0	1
2:22439514:A:C	rs10193722	2	22439514	A	C	0.4632	4.66294e-11	1	rs10193722	31	.	AC068490.2	00:00:00	ncRNA_intronic	17.54	5	7	15	0	0	1
2:22439743:C:T	rs12616120	2	22439743	C	T	0.4573	6.795e-11	0.969486	rs10193722	31	.	AC068490.2	00:00:00	ncRNA_intronic	10.01	7	7	15	0	0	1
2:22441768:C:CT	rs60386665	2	22441768	C	CT	0.4553	NA	0.938626	rs10193722	31	.	AC068490.2	00:00:00	ncRNA_intronic	15.66	NA	9	15	0	0	1
2:22442099:A:T	rs6738860	2	22442099	T	A	0.4682	NA	0.980914	rs10193722	31	.	AC068490.2	00:00:00	ncRNA_intronic	11.3	6	9	15	0	0	1
2:22442392:A:G	rs11124322	2	22442392	G	A	0.4672	5.90368e-11	0.984713	rs10193722	31	.	AC068490.2	00:00:00	ncRNA_intronic	5.078	5	9	15	0	0	1
2:22443840:A:G	rs4557006	2	22443840	G	A	0.4652	9.15925e-11	0.977055	rs10193722	31	.	AC068490.2	00:00:00	ncRNA_intronic	11.02	7	7	15	0	0	1
2:22444221:A:G	rs4321395	2	22444221	G	A	0.4642	1.31989e-10	0.980894	rs10193722	31	.	AC068490.2	00:00:00	ncRNA_intronic	1.72	7	9	15	0	0	1
2:22445880:A:G	rs4330131	2	22445880	G	A	0.4642	1.28592e-10	0.980894	rs10193722	31	.	AC068490.2	0	ncRNA_intronic	0.193	6	9	15	0	0	1
2:22448133:A:G	rs13387284	2	22448133	G	A	0.4612	1.02825e-10	0.977147	rs10193722	31	.	AC068490.2	0	ncRNA_intronic	7.715	6	9	15	0	0	1
2:22448443:A:G	rs13387644	2	22448443	G	A	0.4622	1.67905e-10	0.973265	rs10193722	31	.	AC068490.2	0	ncRNA_intronic	5.083	6	9	15	0	0	1
2:22450249:A:G	rs6759922	2	22450249	G	A	0.4592	1.72949e-10	0.984743	rs10193722	31	.	AC068490.2	0	ncRNA_intronic	0.152	7	9	15	0	0	1
2:22450730:C:T	rs11124327	2	22450730	C	T	0.4612	1.0965e-10	0.992298	rs10193722	31	.	AC068490.2	0	ncRNA_intronic	2.344	7	9	15	0	0	1
2:22451138:A:T	rs7599198	2	22451138	A	T	0.4602	NA	0.98092	rs10193722	31	.	AC068490.2	0	ncRNA_intronic	2.331	6	9	15	0	0	1
2:22452259:T:TG	rs34854315	2	22452259	T	TG	0.4235	NA	0.634348	rs10193722	31	.	AC068490.2	0	ncRNA_intronic	1.133	NA	9	15	0	0	1
2:22452371:A:C	rs10172121	2	22452371	A	C	0.4235	4.37189e-07	0.634348	rs10193722	31	.	AC068490.2	0	ncRNA_intronic	0.413	7	9	15	0	0	1
2:22455419:A:G	rs4258826	2	22455419	A	G	0.4652	1.16986e-10	0.992287	rs10193722	31	.	AC068490.2	0	ncRNA_intronic	0.088	6	9	15	0	0	1
2:22455521:A:G	rs4416248	2	22455521	G	A	0.4622	1.98401e-10	0.988448	rs10193722	31	.	AC068490.2	0	ncRNA_intronic	0.325	6	9	15	0	0	1
2:22459087:C:T	rs4549121	2	22459087	C	T	0.4254	6.89812e-07	0.631998	rs10193722	31	.	AC068490.2	0	ncRNA_intronic	2.127	6	9	15	0	0	1
2:22459372:C:T	rs10865093	2	22459372	T	C	0.4602	1.3263e-10	0.980824	rs10193722	31	.	AC068490.2	0	ncRNA_intronic	8.817	7	9	15	0	0	1
2:22462325:C:T	rs4073935	2	22462325	C	T	0.4254	9.19255e-07	0.62461	rs10193722	31	.	AC068490.2	0	ncRNA_intronic	0.183	7	9	15	0	0	1
2:22463414:C:T	rs4073950	2	22463414	C	T	0.4245	9.46687e-07	0.62947	rs10193722	31	.	AC068490.2	0	ncRNA_intronic	5.776	6	9	15	0	0	1
2:22463471:C:T	rs4073951	2	22463471	C	T	0.4592	1.73418e-10	0.984743	rs10193722	31	.	AC068490.2	0	ncRNA_intronic	0.423	7	9	15	0	0	1
2:22464538:A:G	rs10187728	2	22464538	G	A	0.4592	2.0433e-10	0.984743	rs10193722	31	.	AC068490.2	0	ncRNA_intronic	4.288	5	7	15	0	0	1
2:22465083:A:C	rs7424912	2	22465083	C	A	0.4592	2.3661e-10	0.984743	rs10193722	31	.	AC068490.2	0	ncRNA_intronic	1.323	5	9	15	0	0	1
2:22466025:A:C	rs7559944	2	22466025	A	C	0.4632	2.28419e-10	0.984573	rs10193722	31	.	AC068490.2	0	ncRNA_intronic	2.239	5	9	15	0	0	1
2:22466171:A:C	rs10171148	2	22466171	C	A	0.4622	1.57639e-10	0.988448	rs10193722	31	.	AC068490.2	0	ncRNA_intronic	0.09	5	9	15	0	0	1
2:22477818:A:G	rs6748263	2	22477818	G	A	0.4533	2.51111e-07	0.711222	rs7585241	31	.	AC068490.2	0	ncRNA_intronic	8.166	7	7	15	0	0	1
2:22478832:G:T	rs12053499	2	22478832	T	G	0.494	3.69383e-07	0.601144	rs10193722	31	.	AC068490.2	0	ncRNA_intronic	2.117	6	9	15	0	0	1
2:22479249:C:T	2:22479249:C:T	2	22479249	C	T	0.4523	NA	0.701127	rs7585241	31	.	AC068490.2	0	ncRNA_intronic	1.659	7	9	15	0	0	1
2:22479268:A:G	rs12478557	2	22479268	A	G	0.494	3.7663e-07	0.601144	rs10193722	31	.	AC068490.2	0	ncRNA_intronic	1.197	7	9	15	0	0	1
2:22480671:TA:TAA	rs552952742	2	22480671	TA	TAA	0.4881	NA	0.608084	rs7585241	31	.	AC068490.2	0	ncRNA_intronic	NA	NA	9	15	0	0	1
2:22480671:T:TAA	rs532745931	2	22480671	TAA	T	0.002982	NA	0.608084	rs7585241	31	.	AC068490.2	0	ncRNA_intronic	2.013	NA	9	15	0	0	1
2:22486618:A:G	rs10209288	2	22486618	G	A	0.4911	4.16956e-07	0.606005	rs7585241	31	.	AC068490.2	0	ncRNA_intronic	1.246	7	9	15	0	0	1
2:22490166:C:T	rs12464234	2	22490166	T	C	0.4911	4.23828e-07	0.606005	rs7585241	31	.	AC068490.2	0	ncRNA_intronic	2.49	6	9	15	0	0	1
2:22491434:A:G	rs66709522	2	22491434	G	A	0.494	NA	0.601144	rs10193722	31	.	AC068490.2	0	ncRNA_intronic	3.135	7	9	15	0	0	1
2:22492399:A:G	rs10181985	2	22492399	G	A	0.4523	5.97736e-07	0.701127	rs7585241	31	.	AC068490.2	0	ncRNA_intronic	1.762	7	9	15	0	0	1
2:22492802:A:G	rs10182358	2	22492802	G	A	0.4543	6.19537e-07	0.709258	rs7585241	31	.	AC068490.2	0	ncRNA_intronic	4.879	6	9	15	0	0	1
2:22493247:C:T	rs10176964	2	22493247	T	C	0.4523	7.93312e-07	0.701127	rs7585241	31	.	AC068490.2	0	ncRNA_intronic	0.154	7	9	15	0	0	1
2:22493620:A:C	rs66464556	2	22493620	A	C	0.494	1.40083e-06	0.602469	rs10193722	31	.	AC068490.2	0	ncRNA_intronic	3.034	6	9	15	0	0	1
2:22493637:G:GT	rs5829824	2	22493637	GT	G	0.494	NA	0.602469	rs10193722	31	.	AC068490.2	0	ncRNA_intronic	3.051	NA	9	15	0	0	1
2:22495304:C:T	rs11124360	2	22495304	C	T	0.498	5.77627e-08	0.655397	rs7585241	31	.	AC068490.2	0	ncRNA_intronic	4.104	7	9	15	0	0	1
2:22495845:C:T	rs57974740	2	22495845	T	C	0.499	5.45075e-08	0.656774	rs7585241	31	.	AC068490.2	0	ncRNA_intronic	2.655	7	9	15	0	0	1
2:22496563:C:G	rs35747121	2	22496563	C	G	0.4891	NA	0.63579	rs7585241	31	.	AC068490.2	0	ncRNA_intronic	1.551	6	9	15	0	0	1
2:22497603:A:G	rs56215556	2	22497603	G	A	0.4901	1.70298e-07	0.630552	rs7585241	31	.	AC068490.2	0	ncRNA_intronic	8.782	5	5	15	0	0	1
2:22498383:C:CTTCTA	rs113690961	2	22498383	C	CTTCTA	0.4901	NA	0.630552	rs7585241	31	.	AC068490.2	0	ncRNA_intronic	0.627	NA	5	15	0	0	1
2:22498479:C:T	rs4589792	2	22498479	C	T	0.4861	1.09459e-07	0.635944	rs7585241	31	.	AC068490.2	0	ncRNA_intronic	0.745	5	5	15	0	0	1
2:22499207:G:GA	rs5829827	2	22499207	GA	G	0.4016	NA	0.967779	rs7585241	31	.	AC068490.2	0	ncRNA_intronic	0.681	NA	5	15	0	0	1
2:22499844:A:T	rs6761567	2	22499844	T	A	0.4026	NA	0.963832	rs7585241	31	.	AC068490.2	0	ncRNA_intronic	2.206	4	5	15	0	0	1
2:22500090:G:T	rs8179610	2	22500090	G	T	0.4891	1.63159e-07	0.63579	rs7585241	31	.	AC068490.2	0	ncRNA_intronic	0.886	7	5	15	0	0	1
2:22500798:G:T	rs12618722	2	22500798	G	T	0.4891	1.10003e-07	0.63579	rs7585241	31	.	AC068490.2	0	ncRNA_intronic	0.208	6	5	15	0	0	1
2:22500952:A:G	rs7369477	2	22500952	G	A	0.4006	1.88371e-08	0.963745	rs7585241	31	.	AC068490.2	0	ncRNA_intronic	1.189	6	5	15	0	0	1
2:22501253:G:T	rs4665495	2	22501253	T	G	0.4861	6.52209e-08	0.623008	rs7585241	31	.	AC068490.2	0	ncRNA_intronic	1.582	6	5	15	0	0	1
2:22502084:A:G	rs7422205	2	22502084	G	A	0.4036	1.42619e-08	0.975663	rs7585241	31	.	AC068490.2	0	ncRNA_intronic	0.052	7	5	15	0	0	1
2:22503042:A:T	rs12052907	2	22503042	A	T	0.4861	NA	0.629459	rs7585241	31	.	AC068490.2	0	ncRNA_intronic	0.563	6	5	15	0	0	1
2:22503044:A:T	rs12052908	2	22503044	A	T	0.4881	NA	0.639726	rs7585241	31	.	AC068490.2	0	ncRNA_intronic	0.667	6	5	15	0	0	1
2:22514937:A:ATTAG	rs141714916	2	22514937	ATTAG	A	0.4851	NA	0.638632	rs7585241	31	.	AC068490.2	0	ncRNA_intronic	1.344	NA	9	15	0	0	1
2:22515351:C:T	rs11124367	2	22515351	T	C	0.4861	6.87028e-08	0.641165	rs7585241	31	.	AC068490.2	0	ncRNA_intronic	4.918	6	9	15	0	0	1
2:22515496:C:T	rs6711112	2	22515496	C	T	0.4026	1.50482e-08	0.987834	rs7585241	31	.	AC068490.2	0	ncRNA_intronic	1.164	7	9	15	0	0	1
2:22515568:A:G	rs12373752	2	22515568	A	G	0.4861	6.97466e-08	0.641165	rs7585241	31	.	AC068490.2	0	ncRNA_intronic	0.292	7	9	15	0	0	1
2:22517989:A:G	rs11674333	2	22517989	G	A	0.4861	5.72748e-08	0.641165	rs7585241	31	.	AC068490.2	0	ncRNA_intronic	2.283	7	9	15	0	0	1
2:22518438:C:CT	rs61549691	2	22518438	C	CT	0.4732	NA	0.601672	rs7585241	31	.	AC068490.2	0	ncRNA_intronic	0.892	NA	9	15	0	0	1
2:22518660:A:T	rs4527234	2	22518660	A	T	0.497	NA	0.688211	rs7585241	31	.	AC068490.2	0	ncRNA_intronic	2.007	6	9	15	0	0	1
2:22519406:A:G	rs4665499	2	22519406	G	A	0.497	5.5227e-07	0.688211	rs7585241	31	.	AC068490.2	0	ncRNA_intronic	0.228	7	9	15	0	0	1
2:22519483:C:T	rs7370857	2	22519483	T	C	0.4026	1.22086e-08	0.987834	rs7585241	31	.	AC068490.2	0	ncRNA_intronic	0.072	7	9	15	0	0	1
2:22520267:A:G	rs4490223	2	22520267	G	A	0.4026	1.71059e-08	0.987834	rs7585241	31	.	AC068490.2	0	ncRNA_intronic	0.469	7	9	15	0	0	1
2:22521310:C:T	rs6752896	2	22521310	T	C	0.4016	2.07338e-08	0.983808	rs7585241	31	.	AC068490.2	0	ncRNA_intronic	0.587	7	9	15	0	0	1
2:22521853:G:T	rs7425354	2	22521853	T	G	0.4016	2.48648e-08	0.983808	rs7585241	31	.	AC068490.2	0	ncRNA_intronic	0.332	5	9	15	0	0	1
2:22522833:C:T	rs6739738	2	22522833	C	T	0.497	1.12169e-06	0.688211	rs7585241	31	.	AC068490.2	0	ncRNA_intronic	10.57	6	9	15	0	0	1
2:22524864:A:G	rs7602309	2	22524864	G	A	0.4026	2.02455e-08	0.987834	rs7585241	31	.	AC068490.2	0	ncRNA_intronic	8.273	6	7	15	0	0	1
2:22526880:G:T	rs12615053	2	22526880	G	T	0.4861	9.68159e-08	0.641165	rs7585241	31	.	AC068490.2	0	ncRNA_intronic	1.275	6	9	15	0	0	1
2:22527880:C:T	rs7588020	2	22527880	T	C	0.4036	NA	0.983753	rs7585241	31	.	AC068490.2	0	ncRNA_intronic	0.888	7	9	15	0	0	1
2:22528284:G:T	rs4356682	2	22528284	T	G	0.4861	NA	0.633322	rs7585241	31	.	AC068490.2	0	ncRNA_intronic	1.148	7	9	15	0	0	1
2:22528303:C:T	2:22528303:C:T	2	22528303	C	T	0.008946	NA	0.632093	rs7585241	31	.	AC068490.2	0	ncRNA_intronic	0.492	NA	9	15	0	0	1
2:22528303:A:C	2:22528303:A:C	2	22528303	C	A	0.4851	NA	0.632093	rs7585241	31	.	AC068490.2	0	NA	0.673	7	9	15	0	0	1
2:22529955:C:T	rs200613906	2	22529955	C	T	0.4851	NA	0.639928	rs7585241	31	.	AC068490.2	0	ncRNA_intronic	2.49	7	15	15	0	0	1
2:22529956:C:T	rs202057999	2	22529956	C	T	0.4851	NA	0.639928	rs7585241	31	.	AC068490.2	0	ncRNA_intronic	2.74	7	15	15	0	0	1
2:22530143:A:G	rs199854010	2	22530143	A	G	0.496	NA	0.683001	rs7585241	31	.	AC068490.2	0	ncRNA_intronic	2.861	7	15	15	0	0	1
2:22530535:A:G	rs9751854	2	22530535	A	G	0.4016	NA	0.983808	rs7585241	31	.	AC068490.2	0	ncRNA_intronic	2.013	6	15	15	0	0	1
2:22530799:C:T	rs7562618	2	22530799	T	C	0.4016	1.2332e-08	0.983808	rs7585241	31	.	AC068490.2	0	ncRNA_intronic	3.31	7	15	15	0	0	1
2:22532372:A:G	rs58261213	2	22532372	A	G	0.4861	5.71473e-08	0.633322	rs7585241	31	.	AC068490.2	0	ncRNA_intronic	14.24	6	9	15	0	0	1
2:22532654:A:T	rs13034009	2	22532654	A	T	0.4026	NA	0.979673	rs7585241	31	.	AC068490.2	0	ncRNA_intronic	0.297	6	9	15	0	0	1
2:22535258:A:G	rs59145082	2	22535258	A	G	0.496	1.15664e-06	0.683001	rs7585241	31	.	AC068490.2	0	ncRNA_intronic	2.763	6	9	15	0	0	1
2:22535566:A:C	rs12052648	2	22535566	A	C	0.497	1.02754e-06	0.681429	rs7585241	31	.	AC068490.2	0	ncRNA_intronic	5.077	6	9	15	0	0	1
2:22537264:A:C	rs4665177	2	22537264	C	A	0.497	1.30948e-06	0.688211	rs7585241	31	.	AC068490.2	0	ncRNA_intronic	1.112	7	9	15	0	0	1
2:22538168:A:G	rs4423628	2	22538168	A	G	0.4016	2.54498e-08	0.983808	rs7585241	31	.	AC068490.2	0	ncRNA_intronic	3.791	7	9	15	0	0	1
2:22538195:T:TTG	rs145806563	2	22538195	T	TTG	0.494	NA	0.658588	rs7585241	31	.	AC068490.2	0	ncRNA_intronic	2.258	NA	9	15	0	0	1
2:22538482:G:T	rs13011725	2	22538482	G	T	0.4016	2.94156e-08	0.983808	rs7585241	31	.	AC068490.2	0	ncRNA_intronic	7.751	6	9	15	0	0	1
2:22538792:A:G	rs13012411	2	22538792	G	A	0.4016	NA	0.983808	rs7585241	31	.	AC068490.2	0	ncRNA_intronic	1.749	6	9	15	0	0	1
2:22538914:G:T	rs13012669	2	22538914	G	T	0.4016	2.59879e-08	0.983808	rs7585241	31	.	AC068490.2	0	ncRNA_intronic	0.983	6	9	15	0	0	1
2:22539355:A:G	rs7585241	2	22539355	G	A	0.4056	1.19122e-08	1	rs7585241	31	.	AC068490.2	0	ncRNA_intronic	0.113	6	9	15	0	0	1
2:22539738:A:G	rs7585730	2	22539738	G	A	0.496	6.79051e-07	0.683001	rs7585241	31	.	AC068490.2	0	ncRNA_intronic	1.847	7	9	15	0	0	1
2:22540428:C:G	rs4544476	2	22540428	G	C	0.4871	NA	0.635866	rs7585241	31	.	AC068490.2	0	ncRNA_intronic	0.005	6	9	15	0	0	1
2:22540452:G:T	rs12477701	2	22540452	G	T	0.4026	3.07179e-08	0.979673	rs7585241	31	.	AC068490.2	0	ncRNA_intronic	3.586	6	9	15	0	0	1
2:22540646:C:T	rs4581924	2	22540646	C	T	0.495	1.02929e-06	0.678964	rs7585241	31	.	AC068490.2	0	ncRNA_intronic	0.197	7	9	15	0	0	1
2:22541141:A:G	rs12478745	2	22541141	G	A	0.4016	2.35774e-08	0.983808	rs7585241	31	.	AC068490.2	0	ncRNA_intronic	1.07	7	9	15	0	0	1
2:22541738:G:GA	rs70941513	2	22541738	GA	G	0.4076	NA	0.991873	rs7585241	31	.	AC068490.2	0	ncRNA_intronic	0.192	NA	9	15	0	0	1
2:22543347:G:T	rs7600146	2	22543347	G	T	0.3986	4.19545e-08	0.955862	rs7585241	31	.	AC068490.2	0	ncRNA_intronic	1.938	7	9	15	0	0	1
2:22545027:A:C	rs58648117	2	22545027	A	C	0.496	2.15663e-07	0.610026	rs7585241	31	.	AC068490.2	0	ncRNA_intronic	12.02	7	9	15	0	0	1
2:22545281:T:TCAAA	rs144018004	2	22545281	TCAAA	T	0.3946	NA	0.948303	rs7585241	31	.	AC068490.2	0	ncRNA_intronic	1.475	NA	9	15	0	0	1
2:22545659:C:T	rs13006574	2	22545659	T	C	0.3946	2.60257e-08	0.948303	rs7585241	31	.	AC068490.2	0	ncRNA_intronic	0.792	7	9	15	0	0	1
2:22546151:G:T	rs4665501	2	22546151	G	T	0.4056	8.44203e-08	0.927162	rs7585241	31	.	AC068490.2	0	ncRNA_intronic	0.436	6	9	15	0	0	1
2:22546631:A:G	rs12712388	2	22546631	G	A	0.3946	1.78846e-08	0.948474	rs7585241	31	.	AC068490.2	0	ncRNA_intronic	0.516	7	9	15	0	0	1
2:22546852:A:G	rs5015511	2	22546852	G	A	0.4692	2.44466e-10	0.728287	rs7585241	31	.	AC068490.2	0	ncRNA_intronic	6.86	6	9	15	0	0	1
2:22548774:C:T	rs6741228	2	22548774	T	C	0.4592	3.40806e-11	1	rs6741228	31	.	AC068490.2	0	ncRNA_intronic	1.023	7	9	15	0	0	1
2:22549441:C:T	rs4300861	2	22549441	C	T	0.3718	1.43827e-10	0.829443	rs61533748	31	.	AC068490.2	0	ncRNA_intronic	0.007	5	9	15	0	0	1
2:22551105:A:C	rs12992463	2	22551105	A	C	0.4642	1.04316e-08	0.754274	rs6741228	31	.	AC068490.2	0	ncRNA_intronic	2.047	6	9	15	0	0	1
2:22551472:C:T	rs13017653	2	22551472	C	T	0.4682	2.6788e-08	0.762384	rs6741228	31	.	AC068490.2	0	ncRNA_intronic	5.102	7	7	15	0	0	1
2:22553120:C:T	rs11889100	2	22553120	T	C	0.4682	1.66892e-08	0.762384	rs6741228	31	.	AC068490.2	0	ncRNA_intronic	8.471	6	5	15	0	0	1
2:22554114:A:G	rs4074442	2	22554114	G	A	0.3718	NA	0.829443	rs61533748	31	.	AC068490.2	0	ncRNA_intronic	1.46	NA	5	15	0	0	1
2:22554369:G:T	rs72793341	2	22554369	T	G	0.4712	4.02947e-08	0.755754	rs6741228	31	.	AC068490.2	0	ncRNA_intronic	0.009	7	5	15	0	0	1
2:22554438:C:G	rs80101330	2	22554438	G	C	0.4692	NA	0.743912	rs6741228	31	.	AC068490.2	0	ncRNA_intronic	3.398	7	5	15	0	0	1
2:22554441:A:G	rs74796406	2	22554441	G	A	0.4692	NA	0.743912	rs6741228	31	.	AC068490.2	0	ncRNA_intronic	1.552	7	5	15	0	0	1
2:22554449:A:G	rs79447771	2	22554449	G	A	0.4692	NA	0.743912	rs6741228	31	.	AC068490.2	0	ncRNA_intronic	1.726	7	5	15	0	0	1
2:22554648:A:G	rs67446571	2	22554648	A	G	0.3767	1.29053e-10	0.811014	rs61533748	31	.	AC068490.2	0	ncRNA_intronic	9.548	6	5	15	0	0	1
2:22554679:A:G	rs62136189	2	22554679	A	G	0.4702	3.80779e-08	0.753666	rs6741228	31	.	AC068490.2	0	ncRNA_intronic	4.126	7	5	15	0	0	1
2:22554698:A:G	rs67849385	2	22554698	G	A	0.4702	3.87564e-08	0.753666	rs6741228	31	.	AC068490.2	0	ncRNA_intronic	1.042	7	5	15	0	0	1
2:22554717:C:T	rs67899576	2	22554717	T	C	0.4702	3.76421e-08	0.753666	rs6741228	31	.	AC068490.2	0	ncRNA_intronic	9.917	7	5	15	0	0	1
2:22554821:C:CTAT	rs79665478	2	22554821	C	CTAT	0.4712	NA	0.755754	rs6741228	31	.	AC068490.2	0	ncRNA_intronic	15.89	NA	5	15	0	0	1
2:22554905:A:C	rs7576704	2	22554905	C	A	0.4712	2.93355e-08	0.755754	rs6741228	31	.	AC068490.2	00:00:00	ncRNA_intronic	15.74	6	5	15	0	0	1
2:22554920:G:T	rs13431543	2	22554920	T	G	0.4712	3.66127e-08	0.755754	rs6741228	31	.	AC068490.2	00:00:00	ncRNA_intronic	16.7	7	5	15	0	0	1
2:22555139:A:G	rs7593204	2	22555139	A	G	0.4712	1.40925e-08	0.755754	rs6741228	31	.	AC068490.2	0	ncRNA_intronic	3.925	6	5	15	0	0	1
2:22555149:A:G	rs7593206	2	22555149	A	G	0.4712	1.4721e-08	0.755754	rs6741228	31	.	AC068490.2	0	ncRNA_intronic	0.911	6	5	15	0	0	1
2:22555165:C:T	rs7595987	2	22555165	T	C	0.4712	1.48103e-08	0.755754	rs6741228	31	.	AC068490.2	0	ncRNA_intronic	4.289	6	5	15	0	0	1
2:22555226:C:T	rs7579696	2	22555226	C	T	0.4712	3.22097e-08	0.755754	rs6741228	31	.	AC068490.2	0	ncRNA_intronic	6.159	7	5	15	0	0	1
2:22555267:C:T	rs7596182	2	22555267	T	C	0.4672	1.35605e-08	0.760318	rs6741228	31	.	AC068490.2	0	ncRNA_intronic	0.363	7	5	15	0	0	1
2:22555303:C:T	rs7579809	2	22555303	C	T	0.4712	2.69355e-08	0.755754	rs6741228	31	.	AC068490.2	0	ncRNA_intronic	0.908	7	5	15	0	0	1
2:22555335:C:T	rs7579820	2	22555335	C	T	0.4712	3.31914e-08	0.755754	rs6741228	31	.	AC068490.2	0	ncRNA_intronic	5.07	6	5	15	0	0	1
2:22555390:A:C	rs7593526	2	22555390	A	C	0.4712	3.22525e-08	0.755754	rs6741228	31	.	AC068490.2	0	ncRNA_intronic	5.608	6	5	15	0	0	1
2:22555721:A:G	rs12624092	2	22555721	A	G	0.4712	3.33964e-08	0.755754	rs6741228	31	.	AC068490.2	0	ncRNA_intronic	2.213	6	5	15	0	0	1
2:22555740:A:G	rs10210820	2	22555740	A	G	0.4712	3.12803e-08	0.755754	rs6741228	31	.	AC068490.2	0	ncRNA_intronic	1.915	6	5	15	0	0	1
2:22555781:A:G	rs12614150	2	22555781	G	A	0.4722	3.79522e-08	0.751864	rs6741228	31	.	AC068490.2	0	ncRNA_intronic	1.987	7	5	15	0	0	1
2:22555790:A:G	rs12614151	2	22555790	G	A	0.4712	3.9907e-08	0.755754	rs6741228	31	.	AC068490.2	0	ncRNA_intronic	0.281	7	5	15	0	0	1
2:22556241:A:T	rs7596961	2	22556241	T	A	0.4712	NA	0.755754	rs6741228	31	.	AC068490.2	0	ncRNA_intronic	1.451	6	5	15	0	0	1
2:22556326:C:T	rs7599976	2	22556326	T	C	0.4712	3.40128e-08	0.755754	rs6741228	31	.	AC068490.2	0	ncRNA_intronic	3.136	7	5	15	0	0	1
2:22556424:C:T	rs7600069	2	22556424	T	C	0.4712	3.38105e-08	0.755754	rs6741228	31	.	AC068490.2	0	ncRNA_intronic	0.399	6	5	15	0	0	1
2:22556571:C:T	rs7583826	2	22556571	C	T	0.4712	3.8376e-08	0.755754	rs6741228	31	.	AC068490.2	0	ncRNA_intronic	6.635	7	5	15	0	0	1
2:22556777:A:C	rs4552217	2	22556777	A	C	0.4712	3.28044e-08	0.755754	rs6741228	31	.	AC068490.2	0	ncRNA_intronic	8.528	7	5	15	0	0	1
2:22556804:G:T	rs4277554	2	22556804	T	G	0.4712	3.40243e-08	0.755754	rs6741228	31	.	AC068490.2	0	ncRNA_intronic	11.31	6	5	15	0	0	1
2:22556900:T:TAGAA	rs5829836	2	22556900	T	TAGAA	0.4712	NA	0.755754	rs6741228	31	.	AC068490.2	0	ncRNA_intronic	13.59	NA	5	15	0	0	1
2:22556981:C:T	rs4481018	2	22556981	C	T	0.4692	4.72204e-08	0.744803	rs6741228	31	.	AC068490.2	0	ncRNA_intronic	4.162	5	5	15	0	0	1
2:22556986:A:G	rs4266050	2	22556986	G	A	0.4692	4.64242e-08	0.744803	rs6741228	31	.	AC068490.2	0	ncRNA_intronic	0.451	5	5	15	0	0	1
2:22557183:A:AT	rs61648542	2	22557183	A	AT	0.4742	NA	0.755271	rs6741228	31	.	AC068490.2	0	ncRNA_intronic	1.205	NA	5	15	0	0	1
2:22557528:A:ATATTATTATTATTAT	rs138850767	2	22557528	A	ATATTATTATTATTAT	0.3628	NA	0.763874	rs61533748	31	.	AC068490.2	0	ncRNA_intronic	0.271	NA	5	15	0	0	1
2:22558016:C:G	rs4273252	2	22558016	C	G	0.4712	NA	0.755754	rs6741228	31	.	AC068490.2	0	ncRNA_intronic	15.95	7	5	15	0	0	1
2:22558558:C:T	rs4261751	2	22558558	T	C	0.4712	4.06243e-08	0.755754	rs6741228	31	.	AC068490.2	0	ncRNA_intronic	1.869	5	5	15	0	0	1
2:22558583:C:G	rs4369891	2	22558583	G	C	0.4712	NA	0.755754	rs6741228	31	.	AC068490.2	0	ncRNA_intronic	3.438	5	5	15	0	0	1
2:22558690:A:G	rs4558613	2	22558690	A	G	0.4712	4.05558e-08	0.755754	rs6741228	31	.	AC068490.2	0	ncRNA_intronic	2.3	7	5	15	0	0	1
2:22558782:C:T	rs4490224	2	22558782	C	T	0.4712	4.58725e-08	0.755754	rs6741228	31	.	AC068490.2	0	ncRNA_intronic	0.289	7	5	15	0	0	1
2:22558876:A:G	rs58184964	2	22558876	G	A	0.3777	1.60448e-10	0.800152	rs61533748	31	.	AC068490.2	0	ncRNA_intronic	2.846	6	5	15	0	0	1
2:22558959:C:T	rs10176493	2	22558959	T	C	0.4712	3.21097e-08	0.755754	rs6741228	31	.	AC068490.2	0	ncRNA_intronic	7.245	7	5	15	0	0	1
2:22558973:A:G	rs57537843	2	22558973	G	A	0.3708	1.94689e-10	0.833566	rs61533748	31	.	AC068490.2	0	ncRNA_intronic	3.488	7	5	15	0	0	1
2:22560544:A:G	rs10180171	2	22560544	G	A	0.4642	NA	0.748414	rs6741228	31	.	AC068490.2	0	ncRNA_intronic	1.576	7	5	15	0	0	1
2:22561738:C:CT	rs59817351	2	22561738	C	CT	0.4662	NA	0.730227	rs6741228	31	.	AC068490.2	0	ncRNA_intronic	1.358	NA	5	15	0	0	1
2:22562107:C:T	rs1396727	2	22562107	T	C	0.4712	5.21181e-08	0.749787	rs6741228	31	.	AC068490.2	0	ncRNA_intronic	4.957	NA	5	15	0	0	1
2:22562401:A:G	rs10186810	2	22562401	A	G	0.4712	7.37293e-08	0.749787	rs6741228	31	.	AC068490.2	0	ncRNA_intronic	0.761	6	5	15	0	0	1
2:22562462:C:G	rs10197587	2	22562462	C	G	0.4712	NA	0.749787	rs6741228	31	.	AC068490.2	0	ncRNA_intronic	1.647	7	5	15	0	0	1
2:22562609:A:G	rs12620364	2	22562609	G	A	0.3708	3.6944e-10	0.833566	rs61533748	31	.	AC068490.2	0	ncRNA_intronic	3.229	7	5	15	0	0	1
2:22563461:A:G	rs11124398	2	22563461	G	A	0.4732	4.3018e-08	0.74802	rs6741228	31	.	AC068490.2	0	ncRNA_intronic	0.852	7	5	15	0	0	1
2:22563661:A:T	rs10192869	2	22563661	A	T	0.4662	NA	0.752346	rs6741228	31	.	AC068490.2	0	ncRNA_intronic	6.613	7	5	15	0	0	1
2:22563847:A:G	rs10190565	2	22563847	A	G	0.4632	1.55916e-08	0.746484	rs6741228	31	.	AC068490.2	0	ncRNA_intronic	1.593	5	5	15	0	0	1
2:22564251:A:G	rs1396726	2	22564251	A	G	0.4702	5.62688e-08	0.747736	rs6741228	31	.	AC068490.2	0	ncRNA_intronic	2.29	NA	5	15	0	0	1
2:22564293:G:T	rs2339515	2	22564293	G	T	0.3708	4.27567e-10	0.833566	rs61533748	31	.	AC068490.2	0	ncRNA_intronic	4.23	NA	5	15	0	0	1
2:22566116:C:T	rs10184652	2	22566116	T	C	0.4602	5.93608e-08	0.712307	rs6741228	31	.	AC068490.2	0	ncRNA_intronic	0.661	6	5	15	0	0	1
2:22566462:A:T	rs12616301	2	22566462	T	A	0.4563	NA	0.717349	rs6741228	31	.	AC068490.2	0	ncRNA_intronic	2.069	7	5	15	0	0	1
2:22566548:A:G	rs12619197	2	22566548	G	A	0.4553	1.04377e-06	0.636384	rs61533748	31	.	AC068490.2	0	ncRNA_intronic	0.458	7	5	15	0	0	1
2:22567003:A:G	rs1463980	2	22567003	A	G	0.4563	3.45293e-08	0.717349	rs6741228	31	.	AC068490.2	0	ncRNA_intronic	3.99	NA	5	15	0	0	1
2:22568238:A:C	rs12614708	2	22568238	C	A	0.3708	3.81267e-10	0.833566	rs61533748	31	.	AC068490.2	0	ncRNA_intronic	0.133	6	5	15	0	0	1
2:22568648:A:G	rs7569613	2	22568648	G	A	0.4702	NA	0.747736	rs6741228	31	.	AC068490.2	0	ncRNA_intronic	1.812	6	5	15	0	0	1
2:22568650:A:C	rs7608960	2	22568650	A	C	0.4702	NA	0.747736	rs6741228	31	.	AC068490.2	0	ncRNA_intronic	1.002	6	5	15	0	0	1
2:22568690:C:CAAAT	rs75060410	2	22568690	CAAAT	C	0.3757	NA	0.815023	rs61533748	31	.	AC068490.2	0	ncRNA_intronic	1.936	NA	5	15	0	0	1
2:22568868:G:GCATTTGTA	rs140928715	2	22568868	GCATTTGTA	G	0.4702	NA	0.747736	rs6741228	31	.	AC068490.2	0	ncRNA_intronic	1.779	NA	5	15	0	0	1
2:22569369:A:G	rs1995812	2	22569369	G	A	0.3708	4.4861e-10	0.833566	rs61533748	31	.	AC068490.2	0	ncRNA_intronic	0.144	NA	5	15	0	0	1
2:22570074:A:G	rs1463979	2	22570074	A	G	0.3787	1.57321e-10	0.827956	rs61533748	31	.	AC068490.2	0	ncRNA_intronic	10.13	NA	5	15	0	0	1
2:22571887:A:G	rs11124401	2	22571887	A	G	0.4642	9.18477e-09	0.741684	rs6741228	31	.	AC068490.2	0	ncRNA_intronic	1.532	7	5	15	0	0	1
2:22571888:A:G	rs11124402	2	22571888	A	G	0.4622	NA	0.74458	rs6741228	31	.	AC068490.2	0	ncRNA_intronic	1.628	7	5	15	0	0	1
2:22572270:A:T	rs72613812	2	22572270	T	A	0.3728	NA	0.826522	rs61533748	31	.	AC068490.2	0	ncRNA_intronic	0.814	6	5	15	0	0	1
2:22572327:A:AATATTTTTGTTTT	rs370329450	2	22572327	A	AATATTTTTGTTTT	0.3588	NA	0.808912	rs61533748	31	.	AC068490.2	0	ncRNA_intronic	0.966	NA	5	15	0	0	1
2:22577783:A:G	rs66994942	2	22577783	G	A	0.3509	1.09023e-08	0.885585	rs61533748	31	.	AC068490.2	0	ncRNA_intronic	0.112	6	5	15	0	0	1
2:22582968:C:T	rs61533748	2	22582968	T	C	0.3777	1.21675e-09	1	rs61533748	31	.	AC068490.2	0	ncRNA_intronic	4.248	7	5	15	0	0	1
2:22583435:A:G	rs12466671	2	22583435	A	G	0.3767	1.35562e-09	0.995824	rs61533748	31	.	AC068490.2	0	ncRNA_intronic	5.574	6	5	15	0	0	1
2:22587157:A:C	rs12621172	2	22587157	A	C	0.3598	8.10561e-09	0.927993	rs61533748	31	.	AC068490.2	0	ncRNA_intronic	12.52	7	9	15	0	0	1
2:22588525:G:T	rs1355178	2	22588525	T	G	0.3608	1.00172e-08	0.907096	rs61533748	31	.	AC068490.2	0	ncRNA_intronic	7.431	7	9	15	0	0	1
2:22590100:A:G	rs12466547	2	22590100	G	A	0.3499	9.03084e-09	0.890391	rs61533748	31	.	AC068490.2	0	ncRNA_intronic	4.565	6	7	15	0	0	1
2:22594027:A:G	rs12616949	2	22594027	G	A	0.3569	2.91804e-08	0.916425	rs61533748	31	.	AC068490.2	0	ncRNA_intronic	6.566	7	5	15	0	0	1
2:22595179:C:T	rs66517972	2	22595179	C	T	0.3519	1.3163e-08	0.881642	rs61533748	31	.	AC068490.2	0	ncRNA_intronic	0.39	7	5	15	0	0	1
2:22596089:A:G	rs58051722	2	22596089	G	A	0.3509	NA	0.877791	rs61533748	31	.	AC068490.2	0	ncRNA_intronic	4.782	7	5	15	0	0	1
2:22597127:C:T	rs56153184	2	22597127	C	T	0.3509	1.16955e-08	0.877791	rs61533748	31	.	AC068490.2	0	ncRNA_intronic	1.231	6	5	15	0	0	1
2:22600932:G:T	rs1876767	2	22600932	G	T	0.3728	4.07328e-08	0.796012	rs61533748	31	.	AC068490.2:AC096570.2	00:00:00	ncRNA_intronic	0.427	7	5	15	0	0	1
2:22600952:G:T	rs1876768	2	22600952	G	T	0.3728	5.75437e-08	0.796012	rs61533748	31	.	AC068490.2:AC096570.2	00:00:00	ncRNA_intronic	1.307	7	5	15	0	0	1
2:22602327:C:G	rs11688810	2	22602327	G	C	0.3757	NA	0.79304	rs61533748	31	.	AC068490.2:AC096570.2	00:00:00	ncRNA_intronic	0.38	7	5	15	0	0	1
2:22602399:C:T	rs1858125	2	22602399	C	T	0.3738	3.85001e-08	0.800276	rs61533748	31	.	AC068490.2:AC096570.2	00:00:00	ncRNA_intronic	0.584	7	5	15	0	0	1
2:22603707:G:T	rs2136377	2	22603707	G	T	0.3688	1.18909e-08	0.782163	rs61533748	31	.	AC068490.2:AC096570.2	00:00:00	ncRNA_intronic	6.294	6	5	15	0	0	1
2:22604140:A:G	rs2339519	2	22604140	G	A	0.4732	8.87405e-10	0.725708	rs6741228	31	.	AC068490.2:AC096570.2	00:00:00	ncRNA_intronic	5.462	6	5	15	0	0	1
2:22604358:C:G	rs2879492	2	22604358	C	G	0.3678	NA	0.777156	rs61533748	31	.	AC068490.2:AC096570.2	00:00:00	ncRNA_intronic	13.23	6	5	15	0	0	1
2:22606275:A:G	rs12616027	2	22606275	A	G	0.3688	1.35222e-08	0.782163	rs61533748	31	.	AC068490.2:AC096570.2	00:00:00	ncRNA_intronic	1.672	7	7	15	0	0	1
2:22621296:A:T	rs1509364	2	22621296	A	T	0.4384	NA	0.661558	rs10184479	31	.	AC068490.2:AC096570.2	00:00:00	ncRNA_intronic	4.095	6	7	15	0	0	1
2:22621836:C:G	rs1509365	2	22621836	C	G	0.4414	NA	0.664318	rs10184479	31	.	AC068490.2:AC096570.2	00:00:00	ncRNA_intronic	1.313	7	7	15	0	0	1
2:22622168:A:G	rs4563252	2	22622168	A	G	0.4414	NA	0.664318	rs10184479	31	.	AC068490.2:AC096570.2	00:00:00	ncRNA_intronic	1.809	6	7	15	0	0	1
2:22622627:C:T	rs9308966	2	22622627	T	C	0.493	4.03686e-08	0.84804	rs10184479	31	.	AC068490.2:AC096570.2	00:00:00	ncRNA_intronic	2.258	5	7	15	0	0	1
2:22623392:A:G	rs11887562	2	22623392	A	G	0.493	3.6297e-08	0.848647	rs10184479	31	.	AC068490.2:AC096570.2	00:00:00	ncRNA_intronic	0.885	7	7	15	0	0	1
2:22633129:C:T	rs4280484	2	22633129	C	T	0.4304	5.65198e-07	0.712724	rs10184479	31	.	AC068490.2:AC096570.2	00:00:00	ncRNA_intronic	0.966	6	9	15	0	0	1
2:22633151:C:T	rs4574147	2	22633151	T	C	0.4831	7.02795e-08	0.896118	rs10184479	31	.	AC068490.2:AC096570.2	00:00:00	ncRNA_intronic	1.552	6	9	15	0	0	1
2:22633542:C:G	rs11889283	2	22633542	G	C	0.4861	NA	0.892318	rs10184479	31	.	AC068490.2:AC096570.2	00:00:00	ncRNA_intronic	3.188	7	9	15	0	0	1
2:22633544:A:C	rs10189350	2	22633544	C	A	0.4294	NA	0.716116	rs10184479	31	.	AC068490.2:AC096570.2	00:00:00	ncRNA_intronic	0.969	7	9	15	0	0	1
2:22634658:A:G	rs10185730	2	22634658	G	A	0.4831	1.0173e-07	0.903384	rs10184479	31	.	AC068490.2:AC096570.2	00:00:00	ncRNA_intronic	1.449	6	9	15	0	0	1
2:22635867:A:C	rs12990561	2	22635867	C	A	0.4821	4.87808e-08	0.899423	rs10184479	31	.	AC068490.2:AC096570.2	00:00:00	ncRNA_intronic	2.889	7	9	15	0	0	1
2:22638568:C:T	rs11895519	2	22638568	T	C	0.4821	4.13216e-08	0.899423	rs10184479	31	.	AC068490.2:AC096570.2	00:00:00	ncRNA_intronic	3.681	6	7	15	0	0	1
2:22639186:G:T	rs4314021	2	22639186	G	T	0.4851	4.54416e-08	0.888317	rs10184479	31	.	AC068490.2:AC096570.2	00:00:00	ncRNA_intronic	0.214	6	9	15	0	0	1
2:22640185:A:G	rs10205300	2	22640185	G	A	0.4821	1.0711e-07	0.899423	rs10184479	31	.	AC068490.2:AC096570.2	00:00:00	ncRNA_intronic	0.171	6	9	15	0	0	1
2:22641152:A:G	rs11903391	2	22641152	G	A	0.4831	6.21213e-08	0.895707	rs10184479	31	.	AC068490.2:AC096570.2	00:00:00	ncRNA_intronic	0.028	6	9	15	0	0	1
2:22641222:A:G	rs11903432	2	22641222	G	A	0.4831	6.04651e-08	0.895707	rs10184479	31	.	AC068490.2:AC096570.2	00:00:00	ncRNA_intronic	0.055	7	9	15	0	0	1
2:22641426:G:GA	rs35694034	2	22641426	GA	G	0.4374	NA	0.681451	rs10184479	31	.	AC068490.2:AC096570.2	00:00:00	ncRNA_intronic	0.676	NA	9	15	0	0	1
2:22643240:C:T	rs13026519	2	22643240	T	C	0.4831	5.06723e-08	0.895707	rs10184479	31	.	AC068490.2:AC096570.2	00:00:00	ncRNA_intronic	6.898	5	5	15	0	0	1
2:22646413:C:T	rs13029536	2	22646413	C	T	0.4841	1.58116e-07	0.899682	rs10184479	31	.	AC068490.2:AC096570.2	00:00:00	ncRNA_intronic	2.368	6	5	15	0	0	1
2:22648520:C:T	rs1509385	2	22648520	C	T	0.4354	2.9378e-07	0.734385	rs10184479	31	.	AC068490.2:AC096570.2	00:00:00	ncRNA_intronic	3.699	6	9	15	0	0	1
2:22648865:C:T	rs1509386	2	22648865	T	C	0.4911	8.60721e-08	0.919476	rs10184479	31	.	AC068490.2:AC096570.2	00:00:00	ncRNA_intronic	5.225	7	9	15	0	0	1
2:22650188:C:T	rs13418451	2	22650188	C	T	0.4901	7.80271e-08	0.923085	rs10184479	31	.	AC068490.2:AC096570.2	00:00:00	ncRNA_intronic	0.991	7	9	15	0	0	1
2:22650358:C:T	rs13383529	2	22650358	T	C	0.4901	3.11759e-08	0.923085	rs10184479	31	.	AC068490.2:AC096570.2	00:00:00	ncRNA_intronic	0.728	7	9	15	0	0	1
2:22650673:G:T	rs12989860	2	22650673	T	G	0.492	6.95651e-08	0.915881	rs10184479	31	.	AC068490.2:AC096570.2	00:00:00	ncRNA_intronic	3.718	6	9	15	0	0	1
2:22652222:A:C	rs10204823	2	22652222	C	A	0.4354	3.3095e-07	0.734385	rs10184479	31	.	AC068490.2:AC096570.2	00:00:00	ncRNA_intronic	0.439	7	9	15	0	0	1
2:22652833:A:C	rs11901977	2	22652833	C	A	0.4344	4.0244e-07	0.731029	rs10184479	31	.	AC068490.2:AC096570.2	00:00:00	ncRNA_intronic	1.907	7	9	15	0	0	1
2:22653611:C:T	rs1912052	2	22653611	C	T	0.4354	1.45493e-07	0.734385	rs10184479	31	.	AC068490.2:AC096570.2	00:00:00	ncRNA_intronic	2.611	7	9	15	0	0	1
2:22654077:C:G	rs11896889	2	22654077	G	C	0.4891	NA	0.919025	rs10184479	31	.	AC068490.2:AC096570.2	00:00:00	ncRNA_intronic	5.683	7	9	15	0	0	1
2:22654506:C:T	rs7591515	2	22654506	T	C	0.4871	2.9984e-08	0.918629	rs10184479	31	.	AC068490.2:AC096570.2	00:00:00	ncRNA_intronic	0.941	6	9	15	0	0	1
2:22655511:G:GA	rs11414399	2	22655511	GA	G	0.4483	NA	0.686498	rs10184479	31	.	AC068490.2:AC096570.2	00:00:00	ncRNA_intronic	1.822	NA	9	15	0	0	1
2:22658079:A:G	rs11886927	2	22658079	A	G	0.4712	1.36514e-08	0.984732	rs10184479	31	.	AC068490.2:AC096570.2	00:00:00	ncRNA_intronic	6.668	7	9	15	0	0	1
2:22658930:G:T	rs10183553	2	22658930	G	T	0.4751	2.11218e-08	1	rs10184479	31	.	AC068490.2:AC096570.2	00:00:00	ncRNA_intronic	1.183	6	9	15	0	0	1
2:22659596:A:G	rs13033024	2	22659596	G	A	0.4742	2.37039e-08	0.996158	rs10184479	31	.	AC068490.2:AC096570.2	00:00:00	ncRNA_intronic	0.914	7	9	15	0	0	1
2:22659712:TA:TAA	rs565758845	2	22659712	TAA	TA	0.4274	NA	0.784201	rs10184479	31	.	AC068490.2:AC096570.2	00:00:00	ncRNA_intronic	NA	NA	9	15	0	0	1
2:22659712:T:TA	rs555536510	2	22659712	TA	T	0.05865	NA	0.784201	rs10184479	31	.	AC068490.2:AC096570.2	00:00:00	ncRNA_intronic	1.094	NA	9	15	0	0	1
2:22662036:A:G	rs4572625	2	22662036	G	A	0.3658	1.07181e-05	0.629738	rs10184479	31	.	AC068490.2:AC096570.2	00:00:00	ncRNA_intronic	7.174	7	9	15	0	1	1
2:22663846:C:T	rs139588398	2	22663846	C	T	0.4761	1.9627e-08	0.996174	rs10184479	31	.	AC068490.2:AC096570.2	00:00:00	ncRNA_intronic	0.088	7	9	15	0	0	1
2:22664782:G:T	rs13031296	2	22664782	G	T	0.4742	2.65174e-08	0.996158	rs10184479	31	.	AC068490.2:AC096570.2	00:00:00	ncRNA_intronic	14.22	7	7	15	0	0	1
2:22665048:C:T	rs1876766	2	22665048	C	T	0.4215	1.57591e-07	0.796244	rs10184479	31	.	AC068490.2:AC096570.2	00:00:00	ncRNA_intronic	18.84	4	7	15	0	0	1
2:22671979:A:AC	rs5829845	2	22671979	AC	A	0.3907	NA	0.707989	rs10184479	31	.	AC068490.2:AC096570.2	00:00:00	ncRNA_intronic	0.296	NA	9	15	0	0	1
2:22673266:A:AAT	rs149649645	2	22673266	AAT	A	0.4751	NA	0.992301	rs10184479	31	.	AC068490.2:AC096570.2	00:00:00	ncRNA_intronic	0.909	NA	1	15	0	0	1
2:22673324:A:G	rs13021262	2	22673324	A	G	0.4742	1.63194e-08	0.996158	rs10184479	31	.	AC068490.2:AC096570.2	00:00:00	ncRNA_intronic	8.7	6	1	15	0	0	1
2:22673506:C:T	rs6722939	2	22673506	C	T	0.4742	2.09073e-08	0.996158	rs10184479	31	.	AC068490.2:AC096570.2	00:00:00	ncRNA_intronic	3.889	6	1	15	0	0	1
2:22673735:A:G	rs4361159	2	22673735	G	A	0.4205	1.50556e-07	0.793106	rs10184479	31	.	AC068490.2:AC096570.2	00:00:00	ncRNA_intronic	2.491	5	1	15	0	1	1
2:22674222:C:T	rs12996247	2	22674222	T	C	0.4771	3.23277e-08	0.984632	rs10184479	31	.	AC068490.2:AC096570.2	00:00:00	ncRNA_intronic	3.082	3a	5	15	0	0	1
2:22674261:C:G	2:22674261:C:G	2	22674261	G	C	0.4742	NA	0.996158	rs10184479	31	.	AC068490.2:AC096570.2	00:00:00	ncRNA_intronic	5.739	NA	5	15	0	0	1
2:22674261:C:T	2:22674261:C:T	2	22674261	C	T	0.05368	NA	0.996158	rs10184479	31	.	AC068490.2:AC096570.2	00:00:00	NA	4.875	NA	5	15	0	0	1
2:22675520:A:G	rs7574734	2	22675520	A	G	0.4205	1.59947e-07	0.793106	rs10184479	31	.	AC068490.2:AC096570.2	00:00:00	ncRNA_intronic	20.5	6	5	15	0	0	1
2:22676617:C:T	rs1912054	2	22676617	T	C	0.4742	2.64825e-08	0.996158	rs10184479	31	.	AC068490.2:AC096570.2	00:00:00	ncRNA_intronic	2.204	NA	7	15	0	0	1
2:22680791:A:G	rs1509373	2	22680791	A	G	0.4195	8.15481e-08	0.789983	rs10184479	31	.	AC068490.2:AC096570.2	00:00:00	ncRNA_intronic	0.429	NA	9	15	0	1	1
2:22681964:C:G	rs12712471	2	22681964	G	C	0.4215	NA	0.796244	rs10184479	31	.	AC068490.2:AC096570.2	00:00:00	ncRNA_intronic	0.073	7	9	15	0	1	1
2:22683935:G:T	rs10184479	2	22683935	G	T	0.4751	1.18525e-08	1	rs10184479	31	.	AC068490.2:AC096570.2	00:00:00	ncRNA_intronic	0.375	6	9	15	0	0	1
2:22684402:C:T	rs1396730	2	22684402	C	T	0.4751	1.4649e-08	1	rs10184479	31	.	AC068490.2:AC096570.2	00:00:00	ncRNA_intronic	0.879	NA	9	15	0	0	1
2:22685090:C:T	rs7559638	2	22685090	C	T	0.4751	1.44963e-08	1	rs10184479	31	.	AC068490.2:AC096570.2	00:00:00	ncRNA_intronic	0.224	7	7	15	0	0	1
2:22688555:C:T	rs62124889	2	22688555	T	C	0.4662	4.4198e-08	0.958874	rs10184479	31	.	AC068490.2:AC096570.2	00:00:00	ncRNA_intronic	1.656	6	5	15	0	0	1
2:22688884:A:ATGTG	rs147469122	2	22688884	A	ATGTG	0.4642	NA	0.959339	rs10184479	31	.	AC068490.2:AC096570.2	00:00:00	ncRNA_intronic	1.556	NA	5	15	0	0	1
2:22689396:C:T	rs12712474	2	22689396	T	C	0.4662	5.96513e-08	0.958874	rs10184479	31	.	AC068490.2:AC096570.2	00:00:00	ncRNA_intronic	0.274	6	5	15	0	1	1
2:22690113:C:G	rs13005634	2	22690113	G	C	0.4742	NA	0.996171	rs10184479	31	.	AC068490.2:AC096570.2	00:00:00	ncRNA_intronic	4.8	7	5	15	0	0	1
2:22690884:C:CAA	rs34004341	2	22690884	C	CAA	0.4205	NA	0.793633	rs10184479	31	.	AC068490.2:AC096570.2	00:00:00	ncRNA_intronic	6.037	NA	5	15	0	1	1
2:22693285:A:G	rs7603463	2	22693285	A	G	0.4722	1.86697e-08	0.98853	rs10184479	31	.	AC068490.2:AC096570.2	00:00:00	ncRNA_intronic	1.881	7	5	15	0	0	1
2:22693675:C:G	rs10183442	2	22693675	C	G	0.4722	NA	0.98853	rs10184479	31	.	AC068490.2:AC096570.2	00:00:00	ncRNA_intronic	0.457	6	5	15	0	0	1
2:22694172:A:G	rs2036731	2	22694172	G	A	0.4722	1.7944e-08	0.98853	rs10184479	31	.	AC068490.2:AC096570.2	00:00:00	ncRNA_intronic	12.04	NA	5	15	0	0	1
2:22694507:A:G	rs2089626	2	22694507	G	A	0.4195	9.94545e-08	0.789983	rs10184479	31	.	AC068490.2:AC096570.2	00:00:00	ncRNA_intronic	1.271	NA	5	15	0	1	1
2:22695719:C:CA	rs67557205	2	22695719	CA	C	0.4821	NA	0.950406	rs10184479	31	.	AC068490.2:AC096570.2	00:00:00	ncRNA_intronic	0.271	NA	5	15	0	0	1
2:22696407:C:T	rs1509368	2	22696407	C	T	0.4722	1.5889e-08	0.98853	rs10184479	31	.	AC068490.2:AC096570.2	00:00:00	ncRNA_intronic	0.898	NA	5	15	0	0	1
2:22697499:C:T	rs1396728	2	22697499	C	T	0.4742	2.08601e-08	0.996171	rs10184479	31	.	AC068490.2:AC096570.2	00:00:00	ncRNA_intronic	0.085	NA	5	15	0	0	1
2:22700404:C:T	rs7596367	2	22700404	C	T	0.4742	1.2375e-08	0.996171	rs10184479	31	.	AC068490.2:AC096570.2	00:00:00	ncRNA_intronic	3.537	6	5	15	0	0	1
2:22701991:A:T	rs11892655	2	22701991	A	T	0.4205	NA	0.793633	rs10184479	31	.	AC068490.2:AC096570.2	00:00:00	ncRNA_intronic	3.337	7	5	15	0	1	1
2:22705266:C:G	rs11894059	2	22705266	C	G	0.4742	NA	0.996171	rs10184479	31	.	AC068490.2	0	ncRNA_intronic	11.58	7	5	15	0	0	1
2:22707605:T:TA	rs35244331	2	22707605	TA	T	0.4841	NA	0.919858	rs10184479	31	.	AC068490.2	0	ncRNA_intronic	5.056	NA	5	15	0	0	1
2:22708317:A:T	rs7567080	2	22708317	T	A	0.4195	NA	0.79105	rs10184479	31	.	AC068490.2	0	ncRNA_intronic	2.092	6	5	15	0	1	1
2:22708883:C:T	rs7607130	2	22708883	C	T	0.4195	9.47882e-08	0.79105	rs10184479	31	.	AC068490.2	0	ncRNA_intronic	0.411	7	5	15	0	1	1
2:22709902:A:C	rs4366933	2	22709902	C	A	0.4742	1.95924e-08	0.996171	rs10184479	31	.	AC068490.2	0	ncRNA_intronic	6.771	6	5	15	0	0	1
2:22711592:C:CAA	rs3054937	2	22711592	C	CAA	0.4642	NA	0.951645	rs10184479	31	.	AC068490.2	0	ncRNA_intronic	14.11	NA	5	15	0	0	1
2:22712316:G:T	rs937932	2	22712316	T	G	0.4195	9.56933e-08	0.79105	rs10184479	31	.	AC068490.2	0	ncRNA_intronic	2.813	NA	5	15	0	1	1
2:22712696:A:G	rs877024	2	22712696	G	A	0.4742	1.84639e-08	0.996171	rs10184479	31	.	AC068490.2	0	ncRNA_intronic	0.176	NA	5	15	0	0	1
2:22712844:A:AAAC	rs138756196	2	22712844	A	AAAC	0.4742	NA	0.996171	rs10184479	31	.	AC068490.2	0	ncRNA_intronic	0.815	NA	5	15	0	0	1
2:22714668:A:G	rs7570156	2	22714668	A	G	0.4732	2.54696e-08	0.992343	rs10184479	31	.	AC068490.2	0	ncRNA_intronic	4.631	7	5	15	0	0	1
2:22723287:C:G	rs12712498	2	22723287	G	C	0.4423	NA	0.868561	rs10184479	31	.	AC068490.2	0	ncRNA_intronic	0.654	6	5	15	0	1	1
2:22726579:A:G	rs12987255	2	22726579	A	G	0.4662	2.06096e-08	0.966144	rs10184479	31	.	AC068490.2	0	ncRNA_intronic	1.788	6	5	15	0	0	1
2:22727319:G:T	rs7557726	2	22727319	T	G	0.4423	NA	0.868561	rs10184479	31	.	AC068490.2	0	ncRNA_intronic	4.142	7	5	15	0	1	1
2:22727660:G:GA	rs34525150	2	22727660	G	GA	0.4384	NA	0.870066	rs10184479	31	.	AC068490.2	0	ncRNA_intronic	1.004	NA	5	15	0	0	1
2:22727821:C:T	rs12712502	2	22727821	C	T	0.4672	1.89102e-08	0.969871	rs10184479	31	.	AC068490.2	0	ncRNA_intronic	2.671	7	5	15	0	0	1
2:22729391:G:GGTCATCCCAGGAAAAAGTTGT	rs67647485	2	22729391	G	GGTCATCCCAGGAAAAAGTTGT	0.4682	NA	0.973524	rs10184479	31	.	AC068490.2	0	ncRNA_intronic	3.903	NA	5	15	0	0	1
2:22729432:A:G	rs13030499	2	22729432	A	G	0.4672	NA	0.969871	rs10184479	31	.	AC068490.2	0	ncRNA_intronic	2.45	7	5	15	0	0	1
2:22730215:A:G	rs10188657	2	22730215	G	A	0.4145	3.06447e-07	0.776708	rs10184479	31	.	AC068490.2	0	ncRNA_intronic	1.997	7	5	15	0	1	1
2:22730953:C:T	rs7560281	2	22730953	T	C	0.4622	2.59388e-08	0.951624	rs10184479	31	.	AC068490.2	0	ncRNA_intronic	4.08	7	1	15	0	0	1
2:22731165:C:T	rs7563236	2	22731165	T	C	0.4672	2.63844e-08	0.96229	rs10184479	31	.	AC068490.2	0	ncRNA_intronic	3.858	6	5	15	0	0	1
2:22731168:A:G	rs7572495	2	22731168	G	A	0.4672	2.76082e-08	0.96229	rs10184479	31	.	AC068490.2	0	ncRNA_intronic	1.607	6	5	15	0	0	1
2:22731231:G:T	rs7563351	2	22731231	T	G	0.4662	2.753e-08	0.966144	rs10184479	31	.	AC068490.2	0	ncRNA_intronic	3.77	7	5	15	0	0	1
2:22731241:C:T	rs7599844	2	22731241	C	T	0.4662	2.73597e-08	0.966144	rs10184479	31	.	AC068490.2	0	ncRNA_intronic	1.435	6	5	15	0	0	1
2:22731855:C:T	rs1979986	2	22731855	T	C	0.4622	2.81291e-08	0.951624	rs10184479	31	.	AC068490.2	0	ncRNA_intronic	0.631	6	5	15	0	0	1
2:22732020:C:T	rs1463977	2	22732020	T	C	0.4622	2.97832e-08	0.951624	rs10184479	31	.	AC068490.2	0	ncRNA_intronic	3.658	7	5	15	0	0	1
2:22732502:C:T	rs34226313	2	22732502	T	C	0.4672	2.23571e-08	0.969871	rs10184479	31	.	AC068490.2	0	ncRNA_intronic	2.601	7	5	15	0	0	1
2:22733561:C:T	rs7607694	2	22733561	C	T	0.4165	1.80206e-07	0.775824	rs10184479	31	.	AC068490.2	0	ncRNA_intronic	7.514	6	5	15	0	1	1
2:22733631:A:G	rs7580529	2	22733631	G	A	0.4205	3.00059e-07	0.787109	rs10184479	31	.	AC068490.2	0	ncRNA_intronic	3.937	6	5	15	0	1	1
2:22733846:C:T	rs13410782	2	22733846	T	C	0.4632	3.07758e-08	0.955295	rs10184479	31	.	AC068490.2	0	ncRNA_intronic	1.501	5	5	15	0	0	1
2:22735551:A:G	rs7568047	2	22735551	G	A	0.4195	2.06528e-07	0.784565	rs10184479	31	.	AC068490.2	0	ncRNA_intronic	2.85	7	5	15	0	1	1
2:22735641:C:T	rs12712503	2	22735641	T	C	0.4622	2.0843e-08	0.951785	rs10184479	31	.	AC068490.2	0	ncRNA_intronic	3.451	6	5	15	0	0	1
2:22735750:A:G	rs17320320	2	22735750	G	A	0.4662	1.71214e-08	0.958704	rs10184479	31	.	AC068490.2	0	ncRNA_intronic	0.079	7	5	15	0	0	1
2:22737550:G:GA	rs34635523	2	22737550	GA	G	0.4612	NA	0.948126	rs10184479	31	.	AC068490.2	0	ncRNA_intronic	1.366	NA	5	15	0	0	1
2:22738509:A:G	rs12712504	2	22738509	A	G	0.4662	1.83748e-08	0.958704	rs10184479	31	.	AC068490.2	0	ncRNA_intronic	4.917	6	5	15	0	0	1
2:22738580:A:G	rs12712505	2	22738580	G	A	0.4205	2.06977e-07	0.787109	rs10184479	31	.	AC068490.2	0	ncRNA_intronic	3.158	6	5	15	0	1	1
2:22738725:A:T	rs6716550	2	22738725	T	A	0.4682	NA	0.966035	rs10184479	31	.	AC068490.2	0	ncRNA_intronic	6.38	6	5	15	0	0	1
2:22739528:A:G	rs1509387	2	22739528	A	G	0.4135	2.0634e-07	0.774234	rs10184479	31	.	AC068490.2	0	ncRNA_intronic	0.176	7	5	15	0	1	1
2:22739937:C:T	rs6705838	2	22739937	C	T	0.4155	1.62219e-07	0.77978	rs10184479	31	.	AC068490.2	0	ncRNA_intronic	0.61	7	5	15	0	1	1
2:22740048:C:T	rs1509388	2	22740048	C	T	0.4672	2.32145e-08	0.969871	rs10184479	31	.	AC068490.2	0	ncRNA_intronic	0.93	7	5	15	0	0	1
2:22740340:C:T	rs1509389	2	22740340	C	T	0.4672	1.68805e-08	0.969871	rs10184479	31	.	AC068490.2	0	ncRNA_intronic	0.117	6	5	15	0	0	1
2:22740599:A:C	rs12712506	2	22740599	A	C	0.4622	3.47275e-08	0.951624	rs10184479	31	.	AC068490.2	0	ncRNA_intronic	2.646	6	5	15	0	0	1
2:22741121:C:T	rs10184624	2	22741121	C	T	0.4632	2.27699e-08	0.955295	rs10184479	31	.	AC068490.2	0	ncRNA_intronic	1.452	5	5	15	0	0	1
2:22741837:A:G	rs6741729	2	22741837	G	A	0.4195	3.67372e-07	0.783971	rs10184479	31	.	AC068490.2	0	ncRNA_intronic	4.836	7	5	15	0	1	1
2:22741895:G:T	rs13011909	2	22741895	G	T	0.4195	NA	0.783971	rs10184479	31	.	AC068490.2	0	ncRNA_intronic	2.906	6	5	15	0	0	1
2:22741939:A:G	rs13006508	2	22741939	A	G	0.4632	3.20081e-08	0.947955	rs10184479	31	.	AC068490.2	0	ncRNA_intronic	1.747	7	5	15	0	0	1
2:22742356:C:T	rs6735294	2	22742356	T	C	0.4622	2.30263e-08	0.944279	rs10184479	31	.	AC068490.2	0	ncRNA_intronic	10.28	6	5	15	0	1	1
2:22742909:C:T	rs1509390	2	22742909	T	C	0.4622	NA	0.944279	rs10184479	31	.	AC068490.2	0	ncRNA_intronic	8.262	7	5	15	0	0	1
2:22742911:C:T	rs1509391	2	22742911	C	T	0.4632	NA	0.940261	rs10184479	31	.	AC068490.2	0	ncRNA_intronic	10.47	7	5	15	0	0	1
2:22743278:C:T	rs1509392	2	22743278	T	C	0.4612	2.9155e-08	0.948126	rs10184479	31	.	AC068490.2	0	ncRNA_intronic	13.25	7	5	15	0	1	1
2:22745887:C:T	rs144968947	2	22745887	C	T	0.4493	NA	0.761165	rs10184479	31	.	AC068490.2	0	ncRNA_intronic	0.267	7	5	15	0	0	1
2:22747124:A:T	rs10199182	2	22747124	T	A	0.4652	NA	0.940188	rs10184479	31	.	AC068490.2	0	ncRNA_intronic	1.917	6	5	15	0	0	1
2:22747197:A:G	rs10209879	2	22747197	A	G	0.4652	NA	0.940188	rs10184479	31	.	AC068490.2	0	ncRNA_intronic	1.32	6	5	15	0	0	1
2:22748926:C:T	rs6738845	2	22748926	T	C	0.3559	4.24926e-05	0.611423	rs10184479	31	.	AC068490.2	0	ncRNA_intronic	6.607	6	5	15	0	1	1
2:22749125:A:T	rs6741864	2	22749125	A	T	0.3598	NA	0.61945	rs10184479	31	.	AC068490.2	0	ncRNA_intronic	1.979	7	5	15	0	0	1
2:22749726:C:T	rs12712510	2	22749726	C	T	0.4732	NA	0.895502	rs10184479	31	.	AC068490.2	0	ncRNA_intronic	1.127	5	5	15	0	0	1
2:22753225:C:T	rs6544021	2	22753225	T	C	0.3559	1.98576e-05	0.603942	rs10184479	31	.	AC068490.2	0	ncRNA_intronic	14.02	7	5	15	0	1	1
2:23877927:C:T	rs3795932	2	23877927	T	C	0.4066	3.10703e-05	0.771663	rs11125163	32	.	KLHL29	0	intronic	5.487	5	4	15	1	1	1
2:23878191:A:G	rs3795933	2	23878191	G	A	0.4095	0.000123847	0.761641	rs11125163	32	.	KLHL29	0	intronic	3.984	5	4	15	1	1	1
2:23879013:C:T	rs3795934	2	23879013	T	C	0.4165	0.000763725	0.74457	rs11125163	32	.	KLHL29	0	intronic	18.35	5	2	15	1	1	1
2:23879019:A:G	rs3795935	2	23879019	A	G	0.4165	0.000769143	0.74457	rs11125163	32	.	KLHL29	0	intronic	18.47	5	2	15	1	1	1
2:23879468:A:G	rs11681314	2	23879468	G	A	0.4076	7.82002e-05	0.761309	rs11125163	32	.	KLHL29	0	intronic	0.164	5	5	15	1	1	1
2:23882347:A:G	rs749331	2	23882347	G	A	0.4105	5.90454e-05	0.852629	rs11125163	32	.	KLHL29	0	intronic	1.715	NA	4	15	1	1	1
2:23884746:C:T	rs4665627	2	23884746	T	C	0.4215	0.00010699	0.614238	rs6650797	32	.	KLHL29	0	intronic	9.342	5	4	15	1	1	1
2:23889287:C:G	rs1007194	2	23889287	G	C	0.4085	NA	0.768978	rs11125163	32	.	KLHL29	0	intronic	0.186	7	4	15	1	1	1
2:23898765:G:T	rs12233033	2	23898765	T	G	0.4245	1.23262e-07	0.697074	rs6650797	32	.	KLHL29	0	intronic	5.983	6	4	15	1	1	1
2:23898966:C:T	rs11125163	2	23898966	T	C	0.4105	1.35688e-08	1	rs11125163	32	.	KLHL29	0	intronic	1.548	1f	4	15	1	1	1
2:23900525:C:T	rs4665236	2	23900525	C	T	0.4215	NA	0.768828	rs11125163	32	.	KLHL29	0	intronic	0.02	7	1	15	1	1	1
2:23900526:G:T	rs4665237	2	23900526	G	T	0.4225	NA	0.764964	rs11125163	32	.	KLHL29	0	intronic	0.101	NA	1	15	1	1	1
2:23901921:T:TA	rs67603354	2	23901921	T	TA	0.4115	NA	0.659651	rs6650797	32	.	KLHL29	0	intronic	1.388	NA	5	15	1	1	1
2:23910155:G:T	rs4555304	2	23910155	G	T	0.5	1.15655e-07	0.909934	rs6650797	32	.	KLHL29	0	intronic	2.166	5	4	15	1	1	1
2:23912712:C:T	rs3795938	2	23912712	C	T	0.4563	1.21508e-07	0.805136	rs6650797	32	.	KLHL29	0	intronic	1.327	5	4	5	1	1	1
2:23919375:C:T	rs3795942	2	23919375	C	T	0.4553	2.80922e-08	0.80885	rs6650797	32	.	KLHL29	0	exonic	9.628	5	4	4	1	1	1
2:23919630:C:G	rs3795943	2	23919630	G	C	0.4543	NA	0.806355	rs6650797	32	.	KLHL29	0	UTR3	2.302	5	4	15	1	1	1
2:23920545:A:G	rs3795944	2	23920545	A	G	0.4543	2.05365e-08	0.806355	rs6650797	32	.	KLHL29	0	UTR3	16.91	5	4	5	1	1	1
2:23920646:C:G	rs3795946	2	23920646	C	G	0.4543	NA	0.806355	rs6650797	32	.	KLHL29	0	UTR3	3.655	5	4	5	1	1	1
2:23921055:A:G	rs6756280	2	23921055	A	G	0.4543	2.41314e-08	0.806355	rs6650797	32	.	KLHL29	0	intronic	4.819	5	4	5	1	1	1
2:23921141:A:AGAGT	rs56148710	2	23921141	AGAGT	A	0.4553	NA	0.801933	rs6650797	32	.	KLHL29	0	intronic	2.206	NA	4	5	1	1	1
2:23921170:A:G	rs11683876	2	23921170	G	A	0.4543	2.0358e-08	0.806355	rs6650797	32	.	KLHL29	0	intronic	8.315	4	4	5	1	1	1
2:23921287:C:T	rs17507628	2	23921287	T	C	0.4543	2.64077e-08	0.806355	rs6650797	32	.	KLHL29	0	intronic	4.9	4	4	5	1	1	1
2:23921438:A:AATT	rs76189952	2	23921438	A	AATT	0.4662	NA	0.984441	rs3795948	32	.	KLHL29	0	intronic	15.61	NA	4	5	1	1	1
2:23921565:A:C	rs11679039	2	23921565	A	C	0.4533	4.53878e-08	0.803888	rs6650797	32	.	KLHL29	0	intronic	17.37	4	4	5	1	1	1
2:23922315:A:C	rs1862900	2	23922315	C	A	0.4543	2.03386e-08	0.805662	rs6650797	32	.	KLHL29	0	intronic	3.866	5	4	5	1	1	1
2:23922383:C:T	rs11125168	2	23922383	C	T	0.4553	2.15055e-08	0.80885	rs6650797	32	.	KLHL29	0	intronic	3.265	5	4	5	1	1	1
2:23923762:A:G	rs12469552	2	23923762	A	G	0.4553	2.00395e-08	0.80885	rs6650797	32	.	KLHL29	0	intronic	10.22	5	4	5	1	1	1
2:23924780:C:T	rs6650796	2	23924780	T	C	0.4881	7.86209e-08	0.955011	rs6650797	32	.	KLHL29	0	intronic	2.664	6	4	5	1	1	1
2:23924966:G:T	rs6650797	2	23924966	G	T	0.496	3.66212e-08	1	rs6650797	32	.	KLHL29	0	intronic	0.852	7	4	5	1	1	1
2:23925980:C:T	rs12466745	2	23925980	T	C	0.4553	2.06211e-08	0.809546	rs6650797	32	.	KLHL29	0	intronic	5.432	5	4	5	1	1	1
2:23926659:C:T	rs3795948	2	23926659	T	C	0.4642	1.36028e-11	1	rs3795948	32	.	KLHL29	0	exonic	11.04	5	4	5	1	1	1
2:23926932:A:C	rs3795949	2	23926932	C	A	0.4642	3.88171e-11	0.992231	rs3795948	32	.	KLHL29	0	intronic	0.504	5	4	5	1	1	1
2:23928317:A:G	rs4665634	2	23928317	A	G	0.4543	2.93747e-08	0.806355	rs6650797	32	.	KLHL29	0	intronic	0.248	6	4	5	1	1	1
2:23928637:A:G	rs7560892	2	23928637	A	G	0.4563	1.38587e-08	0.812748	rs6650797	32	.	KLHL29	0	intronic	5.626	1f	4	5	1	1	1
2:23929086:C:G	rs4233701	2	23929086	G	C	0.4632	NA	0.988319	rs3795948	32	.	KLHL29	0	intronic	4.927	1f	4	4	1	1	1
2:23929181:G:T	rs4233702	2	23929181	G	T	0.4632	2.13814e-11	0.988319	rs3795948	32	.	KLHL29	0	intronic	2.612	2b	4	4	1	1	1
2:23931036:C:T	rs9261	2	23931036	C	T	0.4632	4.9548e-11	0.988319	rs3795948	32	.	KLHL29	0	UTR3	0.041	6	4	5	1	1	1
2:23932528:A:G	rs4665635	2	23932528	A	G	0.4722	3.646e-09	0.939497	rs3795948	32	.	KLHL29	1046	intergenic	3.77	5	4	5	1	1	1
2:23933132:C:T	rs7581989	2	23933132	T	C	0.4602	2.10447e-08	0.809059	rs6650797	32	.	KLHL29	1650	intergenic	11.25	7	4	5	1	1	1
2:23936283:T:TA	rs11412787	2	23936283	T	TA	0.4602	NA	0.976745	rs3795948	32	.	KLHL29	4801	intergenic	0.101	NA	5	5	1	1	1
2:23938607:C:CA	rs34147496	2	23938607	C	CA	0.4563	NA	0.961632	rs3795948	32	.	KLHL29	7125	intergenic	3.459	NA	4	5	1	1	1
2:23939007:A:G	rs2113422	2	23939007	A	G	0.4175	1.21988e-06	0.685737	rs6650797	32	.	KLHL29	7525	intergenic	14.26	7	4	5	1	1	1
2:23939480:C:T	rs2879609	2	23939480	C	T	0.4602	2.94755e-11	0.976745	rs3795948	32	.	KLHL29	7998	intergenic	2.968	6	1	5	1	1	1
2:23941348:C:T	rs12478701	2	23941348	T	C	0.4602	5.18266e-11	0.976745	rs3795948	32	.	KLHL29	9866	intergenic	0.973	1f	4	5	1	1	1
2:23942287:C:T	rs2113423	2	23942287	C	T	0.4175	1.09445e-06	0.685737	rs6650797	32	.	KLHL29	10805	intergenic	10.18	7	4	5	0	1	1
2:23942446:A:C	rs4665238	2	23942446	C	A	0.4175	1.09673e-06	0.685737	rs6650797	32	.	KLHL29	10964	intergenic	3.244	7	4	5	0	1	1
2:23943370:G:GGAGACAGAGGTTGCAAGATCTCTATAA	rs138681961	2	23943370	GGAGACAGAGGTTGCAAGATCTCTATAA	G	0.4602	NA	0.976745	rs3795948	32	.	KLHL29	11888	intergenic	10.65	NA	4	5	0	1	1
2:23943729:C:T	rs13387530	2	23943729	T	C	0.4066	3.94471e-05	0.651349	rs6650797	32	.	KLHL29	12247	intergenic	2.907	6	4	5	0	1	1
2:23943864:T:TCCCAGCAGCATAAAGC	rs531948635	2	23943864	TCCCAGCAGCATAAAGC	T	0.4175	NA	0.685737	rs6650797	32	.	KLHL29	12382	intergenic	5.08	NA	4	5	0	1	1
2:23945355:A:C	rs2081302	2	23945355	A	C	0.4175	1.15677e-06	0.685737	rs6650797	32	.	KLHL29	13873	intergenic	12.21	1f	4	9	0	1	1
2:23946223:A:G	rs10169467	2	23946223	G	A	0.4592	2.15415e-11	0.972893	rs3795948	32	.	KLHL29	14741	intergenic	4.404	5	4	5	0	1	1
2:23947589:A:G	rs12478744	2	23947589	A	G	0.4076	4.41059e-05	0.646622	rs6650797	32	.	KLHL29	16107	intergenic	1.451	6	4	5	0	1	1
2:23948466:A:C	rs918814	2	23948466	A	C	0.4175	1.31289e-06	0.685737	rs6650797	32	.	KLHL29	16984	intergenic	0.782	6	4	15	0	1	1
2:23948586:A:G	rs7608282	2	23948586	G	A	0.4592	1.12904e-10	0.972893	rs3795948	32	.	KLHL29	17104	intergenic	7.954	6	4	15	0	1	1
2:23948953:G:T	rs7608623	2	23948953	G	T	0.4076	4.26999e-05	0.646622	rs6650797	32	.	KLHL29	17471	intergenic	1.937	6	4	15	0	1	1
2:23950973:A:T	rs61463699	2	23950973	T	A	0.4334	NA	0.847006	rs3795948	32	.	KLHL29	19491	intergenic	11.27	6	4	5	0	1	1
2:23951108:A:C	rs56917371	2	23951108	C	A	0.4314	2.09178e-11	0.854914	rs3795948	32	.	KLHL29	19626	intergenic	13.09	6	4	5	0	1	1
2:23953833:C:T	rs9798012	2	23953833	C	T	0.4314	1.63611e-11	0.854914	rs3795948	32	.	ATAD2B	17700	intergenic	12.77	6	4	5	0	1	1
2:23956799:C:T	rs2042481	2	23956799	C	T	0.3857	3.25081e-10	0.706952	rs3795948	32	.	ATAD2B	14734	intergenic	0.61	7	4	5	0	1	1
2:23964130:A:C	rs77583024	2	23964130	A	C	0.4314	NA	0.827851	rs3795948	32	.	ATAD2B	7403	intergenic	2.171	6	5	5	1	1	1
2:23965245:T:TA	rs148415292	2	23965245	T	TA	0.3917	NA	0.738055	rs3795948	32	.	ATAD2B	6288	intergenic	7.9	NA	5	5	1	1	1
2:23970720:A:T	rs17461695	2	23970720	A	T	0.4294	NA	0.828597	rs3795948	32	.	ATAD2B	813	downstream	4.154	7	4	5	1	1	1
2:23973799:C:T	rs6751857	2	23973799	T	C	0.4245	4.20764e-10	0.826825	rs3795948	32	.	ATAD2B	0	UTR3	13	7	4	5	1	1	1
2:23983636:A:ACAC	rs141182808	2	23983636	ACAC	A	0.3847	NA	0.703946	rs3795948	32	.	ATAD2B	0	intronic	4.362	NA	4	5	1	1	1
2:23988899:C:T	rs918812	2	23988899	T	C	0.4294	1.87412e-10	0.835637	rs3795948	32	.	ATAD2B	0	intronic	3.242	7	4	5	1	1	1
2:23992582:A:G	rs7569226	2	23992582	G	A	0.4245	NA	0.81062	rs3795948	32	.	ATAD2B	0	intronic	1.14	6	4	5	1	1	1
2:23997661:G:T	rs7558918	2	23997661	T	G	0.4254	5.97415e-10	0.815476	rs3795948	32	.	ATAD2B	0	intronic	3.105	6	4	5	1	1	1
2:24009163:A:G	rs9636434	2	24009163	A	G	0.4046	3.31657e-09	0.666251	rs3795948	32	.	ATAD2B	0	intronic	10.36	5	4	4	1	1	1
2:24011807:G:GC	rs3217267	2	24011807	GC	G	0.4284	NA	0.832159	rs3795948	32	.	ATAD2B	0	intronic	1.726	NA	4	5	1	1	1
2:24018480:A:G	rs13009582	2	24018480	G	A	0.4314	2.07178e-10	0.821615	rs3795948	32	.	ATAD2B	0	intronic	1.333	7	4	5	1	1	1
2:24033707:A:C	rs4384732	2	24033707	C	A	0.4284	4.66598e-10	0.832865	rs3795948	32	.	ATAD2B	0	intronic	4.761	7	4	5	1	1	1
2:24039779:C:T	rs2339923	2	24039779	C	T	0.4284	2.43028e-10	0.832865	rs3795948	32	.	ATAD2B	0	intronic	2.496	6	4	5	1	1	1
2:24044352:C:T	rs35379186	2	24044352	T	C	0.4304	2.56961e-10	0.825083	rs3795948	32	.	ATAD2B	0	intronic	13.03	6	4	5	1	1	1
2:24044475:A:G	rs34525874	2	24044475	A	G	0.4304	2.1884e-10	0.825083	rs3795948	32	.	ATAD2B	0	intronic	0.731	6	4	5	1	1	1
2:24052858:G:GT	rs70941594	2	24052858	G	GT	0.4314	NA	0.827851	rs3795948	32	.	ATAD2B	0	intronic	1.451	NA	4	5	1	1	1
2:24054632:C:T	rs6734395	2	24054632	C	T	0.4245	2.46638e-10	0.826825	rs3795948	32	.	ATAD2B	0	intronic	0.294	6	4	5	1	1	1
2:24054647:C:T	rs35832626	2	24054647	C	T	0.3936	4.22179e-10	0.736443	rs3795948	32	.	ATAD2B	0	intronic	5.708	6	4	5	1	1	1
2:24060141:A:G	rs12474547	2	24060141	G	A	0.4294	2.39007e-10	0.835637	rs3795948	32	.	ATAD2B	0	intronic	1.599	4	4	4	1	1	1
2:24060439:A:G	rs13006587	2	24060439	G	A	0.3907	4.20947e-10	0.721294	rs3795948	32	.	ATAD2B	0	intronic	2.116	6	4	5	1	1	1
2:24061034:C:T	rs6719830	2	24061034	T	C	0.4294	2.38017e-10	0.835637	rs3795948	32	.	ATAD2B	0	intronic	7.074	7	4	5	1	1	1
2:24066193:A:G	rs4233703	2	24066193	A	G	0.4254	2.93891e-10	0.816219	rs3795948	32	.	ATAD2B	0	intronic	8.817	7	2	5	1	1	1
2:24071170:C:T	rs34416396	2	24071170	C	T	0.4274	3.79401e-10	0.829398	rs3795948	32	.	ATAD2B	0	intronic	1.767	7	4	5	1	1	1
2:24074791:G:GA	rs35208908	2	24074791	G	GA	0.4274	NA	0.800696	rs3795948	32	.	ATAD2B	0	intronic	4.835	NA	4	5	1	1	1
2:24076136:C:T	rs4665641	2	24076136	T	C	0.4274	2.6733e-10	0.829398	rs3795948	32	.	ATAD2B	0	intronic	8.792	7	4	5	1	1	1
2:24076632:C:T	rs7590252	2	24076632	T	C	0.4294	2.2632e-10	0.821588	rs3795948	32	.	ATAD2B	0	intronic	6.279	7	4	5	1	1	1
2:24082868:C:T	rs13020789	2	24082868	T	C	0.4294	1.38037e-10	0.821588	rs3795948	32	.	ATAD2B	0	intronic	2.496	5	4	5	1	1	1
2:24085413:C:T	rs4665242	2	24085413	C	T	0.4264	1.49593e-10	0.825944	rs3795948	32	.	ATAD2B	0	intronic	0.348	6	4	5	1	1	1
2:24086892:C:CT	rs35664691	2	24086892	C	CT	0.3887	NA	0.686249	rs3795948	32	.	ATAD2B	0	intronic	1.768	NA	4	5	1	1	1
2:24093078:G:GA	rs11301038	2	24093078	GA	G	0.3748	NA	0.642933	rs3795948	32	.	ATAD2B	0	intronic	0.019	NA	4	5	1	1	1
2:24093306:A:G	rs2339883	2	24093306	G	A	0.4264	2.8968e-10	0.825944	rs3795948	32	.	ATAD2B	0	intronic	2.667	6	4	5	1	1	1
2:24093475:A:G	rs11125284	2	24093475	A	G	0.4264	2.48651e-10	0.825944	rs3795948	32	.	ATAD2B	0	intronic	13.52	6	4	5	1	1	1
2:24093500:C:CTGTT	rs140611649	2	24093500	CTGTT	C	0.4264	NA	0.825944	rs3795948	32	.	ATAD2B	0	intronic	2.696	NA	4	5	1	1	1
2:24097389:A:G	rs7566727	2	24097389	G	A	0.4254	2.18487e-10	0.822502	rs3795948	32	.	ATAD2B	0	intronic	0.432	6	4	5	1	1	1
2:24104973:C:T	rs2176264	2	24104973	T	C	0.4284	1.08061e-10	0.832159	rs3795948	32	.	ATAD2B	0	intronic	2.877	7	4	5	1	1	1
2:24109230:C:T	rs4665245	2	24109230	T	C	0.4284	1.66087e-10	0.832159	rs3795948	32	.	ATAD2B	0	intronic	0.72	7	4	5	1	1	1
2:24110089:A:G	rs12463543	2	24110089	G	A	0.3847	4.22365e-10	0.703946	rs3795948	32	.	ATAD2B	0	intronic	0.468	7	4	5	1	1	1
2:24110611:C:G	rs17762465	2	24110611	G	C	0.4284	NA	0.832159	rs3795948	32	.	ATAD2B	0	intronic	1.747	7	4	5	1	1	1
2:24110911:G:GA	rs34093830	2	24110911	G	GA	0.4205	NA	0.813242	rs3795948	32	.	ATAD2B	0	intronic	0.781	NA	4	5	1	1	1
2:24113890:A:AT	rs34109939	2	24113890	AT	A	0.4284	NA	0.635232	rs3795948	32	.	ATAD2B	0	intronic	8.053	NA	5	5	1	1	1
2:24113890:A:T	rs574192285	2	24113890	A	T	0.07555	NA	0.635232	rs3795948	32	.	ATAD2B	0	NA	7.876	NA	5	5	1	1	1
2:24115460:C:G	rs1980164	2	24115460	G	C	0.4274	NA	0.828694	rs3795948	32	.	ATAD2B	0	intronic	0.281	6	1	5	1	1	1
2:24121957:A:G	rs35598160	2	24121957	G	A	0.3827	3.27322e-10	0.69235	rs3795948	32	.	ATAD2B	0	intronic	2.713	7	5	5	1	1	1
2:24123539:C:T	rs17711796	2	24123539	C	T	0.3827	2.77414e-10	0.69235	rs3795948	32	.	ATAD2B	0	intronic	4.791	1a	1	7	1	1	1
2:24126812:G:T	rs34326859	2	24126812	G	T	0.4254	NA	0.814752	rs3795948	32	.	ATAD2B	0	intronic	0.072	6	5	5	1	1	1
2:24129330:A:T	rs4665644	2	24129330	T	A	0.4274	NA	0.828694	rs3795948	32	.	ATAD2B	0	intronic	1.752	6	5	15	1	1	1
2:24131211:C:T	rs142874444	2	24131211	C	T	0.4274	NA	0.828694	rs3795948	32	.	ATAD2B	0	intronic	0.629	7	5	15	1	1	1
2:24131557:C:T	rs35206932	2	24131557	C	T	0.3509	NA	0.66726	rs11125163	32	.	ATAD2B	0	intronic	0.816	6	5	15	1	1	1
2:24134015:C:T	rs13028272	2	24134015	C	T	0.3837	4.71507e-10	0.700953	rs3795948	32	.	ATAD2B	0	intronic	4.153	6	4	15	1	1	1
2:24143675:A:G	rs35324570	2	24143675	A	G	0.4284	1.44933e-10	0.832159	rs3795948	32	.	ATAD2B	0	intronic	0.688	6	5	5	1	1	1
2:24155201:G:GAA	rs35708014	2	24155201	GAA	G	0.3936	NA	0.72191	rs3795948	32	.	UBXN2A	0	intronic	0.515	NA	4	5	1	1	1
2:24163300:C:CCT	rs138426303	2	24163300	C	CCT	0.4274	NA	0.828694	rs3795948	32	.	UBXN2A	0	UTR5	11.3	NA	1	1	1	1	1
2:24164129:A:G	rs4488614	2	24164129	G	A	0.4274	1.68078e-10	0.828694	rs3795948	32	.	UBXN2A	0	intronic	8.419	3a	1	1	1	1	1
2:24167268:C:T	rs7558300	2	24167268	C	T	0.4274	1.5082e-10	0.828694	rs3795948	32	.	UBXN2A	0	intronic	6.724	5	5	5	1	1	1
2:24168188:A:G	rs60490158	2	24168188	G	A	0.4284	1.61318e-10	0.824405	rs3795948	32	.	UBXN2A	0	intronic	7.685	5	5	5	1	1	1
2:24173167:C:T	rs13009856	2	24173167	C	T	0.4274	1.02033e-10	0.828694	rs3795948	32	.	UBXN2A	0	intronic	2.026	7	5	5	1	1	1
2:24174483:A:G	rs34499205	2	24174483	A	G	0.4274	2.14335e-10	0.828694	rs3795948	32	.	UBXN2A	0	intronic	3.338	5	5	5	1	1	1
2:24179047:T:TA	rs35223637	2	24179047	T	TA	0.4085	NA	0.74409	rs3795948	32	.	UBXN2A	0	intronic	1.037	NA	4	5	1	1	1
2:24179922:A:G	rs4665250	2	24179922	A	G	0.4274	1.16707e-10	0.828694	rs3795948	32	.	UBXN2A	0	intronic	2.433	6	4	5	1	1	1
2:24182159:C:T	rs12151849	2	24182159	C	T	0.4274	1.24399e-10	0.828694	rs3795948	32	.	UBXN2A	0	intronic	3.87	6	4	5	1	1	1
2:24184620:G:T	rs11125331	2	24184620	G	T	0.4274	8.65195e-11	0.828694	rs3795948	32	.	UBXN2A	0	intronic	1.059	7	4	5	1	1	1
2:24184710:C:T	rs11125332	2	24184710	C	T	0.4274	4.4175e-11	0.828694	rs3795948	32	.	UBXN2A	0	intronic	0.861	7	4	5	1	1	1
2:24186801:C:G	rs4665648	2	24186801	C	G	0.4284	NA	0.832159	rs3795948	32	.	UBXN2A	0	intronic	4.615	7	4	5	1	1	1
2:24187777:A:G	rs6723491	2	24187777	G	A	0.4284	1.09293e-10	0.832159	rs3795948	32	.	UBXN2A	0	intronic	7.971	7	4	5	1	1	1
2:24190263:A:C	rs4665251	2	24190263	A	C	0.4314	5.89957e-11	0.81938	rs3795948	32	.	UBXN2A	0	intronic	14.33	6	4	5	1	1	1
2:24193409:G:T	rs10865250	2	24193409	T	G	0.4274	8.19951e-11	0.828694	rs3795948	32	.	UBXN2A	0	intronic	9.999	7	4	5	1	1	1
2:24196180:C:T	rs4665649	2	24196180	C	T	0.4274	6.66716e-11	0.828694	rs3795948	32	.	UBXN2A	0	intronic	8.191	6	4	5	1	1	1
2:24196272:C:G	rs4665650	2	24196272	G	C	0.4274	NA	0.828694	rs3795948	32	.	UBXN2A	0	intronic	4.167	7	4	5	1	1	1
2:24196931:C:T	rs61479558	2	24196931	C	T	0.4274	NA	0.828694	rs3795948	32	.	UBXN2A	0	intronic	2.69	7	4	5	1	1	1
2:24197402:A:G	rs35631101	2	24197402	G	A	0.4274	6.71721e-11	0.828694	rs3795948	32	.	UBXN2A	0	intronic	6.222	7	4	5	1	1	1
2:24199378:C:T	rs1516428	2	24199378	C	T	0.3847	1.55842e-10	0.698342	rs3795948	32	.	UBXN2A	0	intronic	12.66	5	4	5	1	1	1
2:24202512:A:C	rs10432638	2	24202512	C	A	0.3529	8.30566e-10	0.663214	rs11125163	32	.	UBXN2A	0	intronic	3.207	7	4	5	1	1	1
2:24216581:C:CAG	rs36122952	2	24216581	CAG	C	0.4274	NA	0.828694	rs3795948	32	.	UBXN2A	0	intronic	0.808	NA	4	5	1	1	1
2:24227450:A:G	rs4665651	2	24227450	G	A	0.4274	1.29565e-10	0.821649	rs3795948	32	.	UBXN2A	0	UTR3	1.295	6	5	5	1	1	1
2:24234440:A:G	rs925229	2	24234440	A	G	0.4125	2.70598e-08	0.731761	rs3795948	32	.	MFSD2B	0	intronic	0.245	NA	2	13	1	1	1
2:24241950:A:G	rs34686340	2	24241950	A	G	0.4423	3.81631e-08	0.78835	rs3795948	32	.	MFSD2B	0	intronic	1.065	6	5	5	1	1	0
2:24247514:A:G	rs7561273	2	24247514	A	G	0.4791	1.31174e-05	0.651987	rs6650797	32	.	MFSD2B	0	intronic	1.94	1f	4	4	1	1	0
2:24250023:A:G	rs4665652	2	24250023	G	A	0.4791	1.80477e-05	0.651987	rs6650797	32	.	MFSD2B	0	intronic	11.39	7	4	5	1	1	0
2:24250822:A:G	rs12618943	2	24250822	A	G	0.4423	5.50138e-08	0.78835	rs3795948	32	.	MFSD2B	0	intronic	0.894	6	4	5	1	1	0
2:24251214:A:G	rs4665653	2	24251214	A	G	0.4751	2.49481e-05	0.661708	rs6650797	32	.	MFSD2B	0	intronic	2.73	6	4	5	1	1	0
2:24251787:G:T	rs2339940	2	24251787	G	T	0.4791	1.99007e-05	0.651987	rs6650797	32	.	MFSD2B	0	intronic	1.838	NA	4	5	1	1	0
2:24252417:C:T	rs3203	2	24252417	C	T	0.4761	NA	0.651491	rs6650797	32	.	MFSD2B:C2orf44	00:00:00	UTR3	0.647	5	4	4	1	1	0
2:24252436:A:G	rs3204	2	24252436	A	G	0.4433	4.41594e-08	0.755774	rs3795948	32	.	MFSD2B:C2orf44	00:00:00	UTR3	6.723	5	4	4	1	1	0
2:24254848:A:G	rs11125371	2	24254848	A	G	0.4602	0.000113124	0.607595	rs3795948	32	.	MFSD2B:C2orf44	00:00:00	intronic	5.058	7	4	5	1	1	0
2:25398634:A:G	rs142421605	2	25398634	A	G	0.00994	3.12392e-05	0.659905	rs192230289	33	.	POMC	6861	intergenic	3.698	6	5	14	1	0	1
2:25453147:C:T	rs145260949	2	25453147	C	T	0.01093	1.71394e-06	0.727371	rs192230289	33	.	RP11-458N5.1	2056	intergenic	3.714	5	4	5	1	0	1
2:25454104:C:T	rs192230289	2	25454104	C	T	0.01491	2.55674e-08	1	rs192230289	33	Novel/Replicated	DNMT3A	1740	intergenic	9.983	2b	4	5	1	0	1
2:26937669:A:AC	rs56032437	2	26937669	AC	A	0.4811	NA	0.886421	rs935166	34	.	KCNK3	0	intronic	0.918	NA	5	15	1	1	1
2:26937754:A:AAAAT	rs71401505	2	26937754	AAAAT	A	0.4861	NA	0.742453	rs935166	34	.	KCNK3	0	intronic	1.263	NA	5	15	1	0	1
2:26940294:C:T	rs12468863	2	26940294	C	T	0.495	1.07996e-07	0.85327	rs935166	34	.	KCNK3	0	intronic	3.469	5	5	15	1	1	1
2:26941482:C:T	rs56083993	2	26941482	C	T	0.5	NA	0.9236	rs935166	34	.	KCNK3	0	intronic	1.905	6	5	15	1	1	1
2:26941484:C:CT	rs56355301	2	26941484	C	CT	0.498	NA	0.92307	rs935166	34	.	KCNK3	0	intronic	1.045	NA	5	15	1	1	1
2:26941650:G:GT	rs35266716	2	26941650	GT	G	0.499	NA	0.927192	rs935166	34	.	KCNK3	0	intronic	0.239	NA	5	15	1	1	1
2:26942256:A:G	rs2384463	2	26942256	A	G	0.499	1.01519e-07	0.927192	rs935166	34	.	KCNK3	0	intronic	4.911	5	5	15	1	1	1
2:26943117:C:T	rs4665896	2	26943117	C	T	0.499	6.75048e-08	0.927192	rs935166	34	.	KCNK3	0	intronic	0.011	4	2	15	1	1	1
2:26943773:C:G	rs12992959	2	26943773	G	C	0.499	NA	0.920748	rs935166	34	.	KCNK3	0	intronic	5.498	4	2	7	1	1	1
2:26943838:C:T	rs34391923	2	26943838	C	T	0.499	5.78978e-08	0.927192	rs935166	34	.	KCNK3	0	intronic	7.8	2b	2	7	1	1	1
2:26944300:A:G	rs34552049	2	26944300	A	G	0.499	7.31073e-08	0.927192	rs935166	34	.	KCNK3	0	intronic	0.351	4	2	7	1	1	1
2:26945293:A:G	rs7584568	2	26945293	G	A	0.499	8.16794e-08	0.927192	rs935166	34	.	KCNK3	0	intronic	3.306	5	5	5	1	1	1
2:26945566:C:G	rs1320841	2	26945566	G	C	0.499	NA	0.927192	rs935166	34	.	KCNK3	0	intronic	10.3	6	2	5	1	1	1
2:26946808:C:T	rs4665897	2	26946808	C	T	0.499	7.65703e-08	0.927192	rs935166	34	.	KCNK3	0	intronic	3.665	4	2	7	1	1	1
2:26947093:C:T	rs35486562	2	26947093	T	C	0.5	NA	0.923951	rs935166	34	.	KCNK3	0	intronic	0.353	2b	2	7	1	1	1
2:26947724:A:G	rs4665898	2	26947724	A	G	0.5	6.68478e-08	0.9236	rs935166	34	.	KCNK3	0	intronic	5.156	4	2	7	1	1	1
2:26947871:A:G	rs4665899	2	26947871	G	A	0.499	7.07843e-08	0.927192	rs935166	34	.	KCNK3	0	intronic	4.869	4	2	7	1	1	1
2:26948182:A:G	rs7595637	2	26948182	G	A	0.499	7.65039e-08	0.927192	rs935166	34	.	KCNK3	0	intronic	0.614	4	2	7	1	1	1
2:26948209:A:G	rs7595648	2	26948209	G	A	0.499	7.88821e-08	0.927192	rs935166	34	.	KCNK3	0	intronic	4.304	2b	2	15	1	1	1
2:26948279:C:T	rs7586627	2	26948279	T	C	0.499	7.90686e-08	0.927192	rs935166	34	.	KCNK3	0	intronic	8.543	2b	2	15	1	1	1
2:26948413:A:G	rs12463727	2	26948413	G	A	0.5	8.32634e-08	0.9236	rs935166	34	.	KCNK3	0	intronic	8.791	4	2	15	1	1	1
2:26949179:A:G	rs1320840	2	26949179	A	G	0.499	5.6099e-08	0.927192	rs935166	34	.	KCNK3	0	intronic	0.691	NA	5	14	1	1	1
2:26949366:A:G	rs935166	2	26949366	G	A	0.4811	5.74226e-09	1	rs935166	34	.	KCNK3	0	intronic	1.544	3a	5	14	1	1	1
2:26953354:G:T	rs1731260	2	26953354	G	T	0.495	7.7999e-08	0.899683	rs935166	34	.	KCNK3	0	UTR3	1.293	5	5	14	1	1	1
2:26953540:A:G	rs1627854	2	26953540	A	G	0.494	5.11046e-08	0.896175	rs935166	34	.	KCNK3	0	UTR3	9.172	5	5	14	1	1	1
2:26953582:G:T	rs1731259	2	26953582	T	G	0.495	5.76892e-08	0.899683	rs935166	34	.	KCNK3	0	UTR3	9.13	NA	5	14	1	1	1
2:26953850:C:T	rs1631026	2	26953850	C	T	0.495	5.82736e-08	0.899683	rs935166	34	.	KCNK3	0	UTR3	14.82	5	4	15	1	1	1
2:26954217:C:T	rs12472757	2	26954217	C	T	0.498	3.94068e-08	0.909864	rs935166	34	.	KCNK3	0	UTR3	1.091	5	5	14	1	1	1
2:26955621:A:G	rs3739081	2	26955621	A	G	0.498	4.33493e-08	0.909864	rs935166	34	.	KCNK3	0	UTR3	3.593	5	5	15	1	1	1
2:26956997:A:G	rs1275943	2	26956997	G	A	0.494	1.31002e-07	0.896623	rs935166	34	.	KCNK3	708	downstream	0.199	NA	5	15	1	1	1
2:26957060:A:G	rs1275942	2	26957060	G	A	0.497	8.25359e-08	0.906315	rs935166	34	.	KCNK3	771	downstream	0.348	NA	5	14	1	1	1
2:26957396:A:C	rs1275941	2	26957396	C	A	0.497	3.48755e-08	0.906315	rs935166	34	.	KCNK3	1107	intergenic	1.641	NA	5	14	1	1	1
2:26957737:A:G	rs1275939	2	26957737	G	A	0.496	NA	0.896413	rs935166	34	.	KCNK3	1448	intergenic	0.057	NA	5	15	1	1	1
2:26961166:A:G	rs67864795	2	26961166	A	G	0.4046	5.44227e-08	0.712883	rs12475388	34	.	KCNK3	4877	intergenic	0.971	5	5	15	1	1	1
2:26961265:T:TG	rs66768042	2	26961265	TG	T	0.4056	NA	0.708595	rs12475388	34	.	KCNK3	4976	intergenic	1.989	NA	5	15	1	1	1
2:26961857:G:T	rs1275935	2	26961857	G	T	0.4066	6.80749e-08	0.710689	rs12475388	34	.	KCNK3	5568	intergenic	0.845	NA	5	15	1	1	1
2:26962134:C:T	rs12465677	2	26962134	C	T	0.4056	6.10799e-08	0.708595	rs12475388	34	.	KCNK3	5845	intergenic	0.018	7	5	15	1	1	1
2:26962280:A:G	rs2120356	2	26962280	G	A	0.4105	1.41142e-07	0.70723	rs12475388	34	.	KCNK3	5991	intergenic	1.54	NA	5	15	1	1	1
2:26962786:A:G	rs1443702	2	26962786	G	A	0.4115	1.4284e-07	0.709384	rs12475388	34	.	KCNK3	6497	intergenic	0.07	NA	5	15	1	1	1
2:26963378:A:G	rs11126681	2	26963378	A	G	0.4085	9.07535e-08	0.702987	rs12475388	34	.	KCNK3	7089	intergenic	8.453	4	5	15	1	1	1
2:26963760:C:T	rs11678839	2	26963760	C	T	0.4105	1.49915e-07	0.70723	rs12475388	34	.	KCNK3	7471	intergenic	5.968	4	2	15	1	1	1
2:26964015:C:T	rs870535	2	26964015	T	C	0.4076	1.05816e-07	0.700898	rs12475388	34	.	KCNK3	7726	intergenic	3.503	4	2	15	1	1	1
2:26965198:A:G	rs4665900	2	26965198	A	G	0.4095	1.74212e-07	0.711466	rs12475388	34	.	KCNK3	8909	intergenic	3.798	7	5	15	1	1	1
2:26967109:C:T	rs12465368	2	26967109	C	T	0.4085	2.39293e-07	0.703821	rs12475388	34	.	KCNK3	10820	intergenic	5.827	7	5	15	0	1	1
2:26970109:C:G	rs828270	2	26970109	G	C	0.4105	NA	0.708039	rs12475388	34	.	KCNK3	13820	intergenic	0.349	7	5	15	0	1	1
2:26971418:A:G	rs13026040	2	26971418	G	A	0.4056	8.89033e-08	0.70941	rs12475388	34	.	KCNK3	15129	intergenic	3.955	7	5	15	0	1	1
2:26972066:C:G	rs35103404	2	26972066	C	G	0.4056	NA	0.70941	rs12475388	34	.	SLC35F6	15085	intergenic	2.103	7	5	15	0	1	1
2:26975168:A:T	rs12473482	2	26975168	T	A	0.4056	NA	0.70941	rs12475388	34	.	SLC35F6	11983	intergenic	5.402	7	5	15	0	1	1
2:26976711:A:T	rs2384412	2	26976711	A	T	0.4046	NA	0.712883	rs12475388	34	.	SLC35F6	10440	intergenic	3.629	7	5	15	0	1	1
2:26976712:C:T	rs828257	2	26976712	C	T	0.4066	4.32352e-08	0.717084	rs12475388	34	.	SLC35F6	10439	intergenic	2.551	7	5	15	0	1	1
2:26979671:C:T	rs3845684	2	26979671	T	C	0.4046	6.76956e-08	0.712883	rs12475388	34	.	SLC35F6	7480	intergenic	3.071	NA	5	15	1	1	1
2:26982600:C:T	rs4665904	2	26982600	C	T	0.4056	9.7113e-08	0.703082	rs12475388	34	.	SLC35F6	4551	intergenic	2.986	7	4	15	1	1	1
2:26985903:C:T	rs13018103	2	26985903	C	T	0.4046	1.51996e-07	0.712883	rs12475388	34	.	SLC35F6	1248	intergenic	1.672	6	5	15	1	1	1
2:26986791:C:T	rs828255	2	26986791	C	T	0.4066	1.44403e-07	0.717084	rs12475388	34	.	SLC35F6	360	upstream	3.371	5	1	1	1	1	1
2:26987481:A:G	rs2252860	2	26987481	A	G	0.4066	1.80384e-07	0.717084	rs12475388	34	.	SLC35F6:CENPA	00:00:00	intronic	9.299	4	1	1	1	1	1
2:26987488:C:G	rs2304337	2	26987488	G	C	0.4056	NA	0.721379	rs12475388	34	.	SLC35F6:CENPA	00:00:00	intronic	7.637	4	1	1	1	1	1
2:26987811:A:G	rs35277048	2	26987811	G	A	0.4056	1.55812e-07	0.715767	rs12475388	34	.	SLC35F6:CENPA	00:00:00	intronic	6.701	5	1	2	1	1	1
2:26988011:A:T	rs34995758	2	26988011	T	A	0.4066	NA	0.724266	rs12475388	34	.	SLC35F6:CENPA	00:00:00	intronic	9.941	5	1	2	1	1	1
2:26990429:C:T	rs12478975	2	26990429	T	C	0.4056	1.45352e-07	0.715767	rs12475388	34	.	SLC35F6:CENPA	00:00:00	intronic	18.06	4	3	5	1	1	1
2:26990507:A:G	rs828259	2	26990507	A	G	0.4076	1.42621e-07	0.719984	rs12475388	34	.	SLC35F6:CENPA	00:00:00	intronic	5.079	4	3	5	1	1	1
2:26991232:C:CT	rs60323100	2	26991232	CT	C	0.4205	NA	0.663969	rs12475388	34	.	SLC35F6:CENPA	00:00:00	intronic	0.741	NA	4	5	1	1	1
2:26992070:C:T	rs3769126	2	26992070	C	T	0.4056	1.47786e-07	0.715767	rs12475388	34	.	SLC35F6:CENPA	00:00:00	intronic	0.604	2b	2	7	1	1	1
2:26992371:C:G	rs828261	2	26992371	C	G	0.4076	NA	0.719984	rs12475388	34	.	SLC35F6:CENPA	00:00:00	intronic	4.736	3a	2	7	1	1	1
2:26994767:C:T	rs828264	2	26994767	C	T	0.4066	NA	0.717084	rs12475388	34	.	SLC35F6:CENPA	00:00:00	intronic	0.092	NA	2	7	1	1	1
2:26994920:C:G	rs828265	2	26994920	G	C	0.4076	NA	0.719984	rs12475388	34	.	SLC35F6:CENPA	00:00:00	intronic	3.003	5	2	7	1	1	1
2:26995602:A:G	rs828266	2	26995602	G	A	0.4076	1.51631e-07	0.719984	rs12475388	34	.	SLC35F6:CENPA	00:00:00	intronic	2.866	3a	2	7	1	1	1
2:26997031:A:G	rs13007156	2	26997031	G	A	0.4056	1.04184e-07	0.715767	rs12475388	34	.	SLC35F6:CENPA	00:00:00	intronic	0.167	6	4	4	1	1	1
2:26997490:A:C	rs4665905	2	26997490	A	C	0.4066	1.26286e-07	0.724266	rs12475388	34	.	SLC35F6:CENPA	00:00:00	intronic	6.083	7	4	4	1	1	1
2:27000276:G:T	rs4665906	2	27000276	T	G	0.4076	1.3306e-07	0.719984	rs12475388	34	.	SLC35F6:CENPA	00:00:00	intronic	5.268	7	4	4	1	1	1
2:27000611:A:AGTGT	rs71401511	2	27000611	A	AGTGT	0.4016	NA	0.702762	rs12475388	34	.	SLC35F6:CENPA	00:00:00	intronic	1.166	NA	4	4	1	1	1
2:27004254:C:T	rs35628191	2	27004254	C	T	0.4036	1.2153e-07	0.722828	rs12475388	34	.	CENPA	0	downstream	5.699	5	4	4	1	1	1
2:27007086:C:CT	rs147881511	2	27007086	C	CT	0.4026	NA	0.719239	rs12475388	34	.	CENPA	0	intergenic	0.98	NA	5	5	1	1	1
2:27018100:G:T	rs57552523	2	27018100	G	T	0.3499	1.17781e-08	0.601709	rs12475388	34	.	CENPA	0	downstream	2.349	6	4	5	1	1	0
2:27018588:C:T	rs72802745	2	27018588	T	C	0.3499	NA	0.601709	rs12475388	34	.	CENPA	0	intergenic	2.908	NA	4	5	1	1	0
2:27020321:T:TAGG	rs71735495	2	27020321	TAGG	T	0.3499	NA	0.601709	rs12475388	34	.	CENPA	0	intergenic	1.407	NA	4	15	1	1	1
2:27021587:C:T	rs11884420	2	27021587	T	C	0.3499	1.92313e-08	0.601709	rs12475388	34	.	CENPA	0	intergenic	3.276	4	4	5	1	1	1
2:27022469:A:G	rs72802746	2	27022469	G	A	0.3499	1.16591e-08	0.601709	rs12475388	34	.	CENPA	0	intergenic	7.486	7	4	5	1	1	1
2:27027639:C:CTGT	rs111703313	2	27027639	C	CTGT	0.3509	NA	0.604096	rs12475388	34	.	CENPA	3703	intergenic	1.149	NA	5	15	1	1	1
2:27027901:C:CTGTT	rs113129929	2	27027901	C	CTGTT	0.3509	NA	0.604096	rs12475388	34	.	CENPA	3965	intergenic	1.386	NA	5	15	1	1	1
2:27029134:C:T	rs7590170	2	27029134	C	T	0.4324	1.17215e-07	0.833249	rs12475388	34	.	CENPA	5198	intergenic	4.1	4	2	15	1	1	1
2:27029956:T:TAA	rs35050689	2	27029956	TAA	T	0.4344	NA	0.839565	rs12475388	34	.	CENPA	6020	intergenic	4.064	NA	5	15	1	1	1
2:27030010:T:TAA	rs34029495	2	27030010	T	TAA	0.4354	NA	0.84231	rs12475388	34	.	CENPA	6074	intergenic	0.847	NA	5	15	1	1	1
2:27031031:A:AC	rs139583735	2	27031031	AC	A	0.4344	NA	0.839565	rs12475388	34	.	CENPA	7095	intergenic	2.688	NA	5	15	1	1	1
2:27031085:C:T	rs34736994	2	27031085	C	T	0.4344	1.23639e-07	0.839565	rs12475388	34	.	CENPA	7149	intergenic	0.119	2b	5	15	1	1	1
2:27031271:C:T	rs12992179	2	27031271	C	T	0.4344	1.58839e-07	0.839565	rs12475388	34	.	CENPA	7335	intergenic	1.95	7	5	15	1	1	1
2:27032588:C:T	rs66630757	2	27032588	C	T	0.4354	1.59806e-07	0.835487	rs12475388	34	.	CENPA	8652	intergenic	0.406	6	5	15	1	1	1
2:27033440:A:G	rs2082610	2	27033440	G	A	0.4324	1.24362e-07	0.847348	rs12475388	34	.	CENPA	9504	intergenic	7.042	6	2	15	1	1	1
2:27034299:G:GA	rs5830026	2	27034299	G	GA	0.4324	NA	0.847348	rs12475388	34	.	CENPA	10363	intergenic	2.009	NA	5	15	0	1	1
2:27034556:C:T	rs66661970	2	27034556	T	C	0.4284	7.24527e-08	0.823139	rs12475388	34	.	CENPA	10620	intergenic	4.69	7	2	14	0	1	1
2:27035695:C:T	rs11126733	2	27035695	C	T	0.4284	5.87681e-08	0.823139	rs12475388	34	.	CENPA	11759	intergenic	2.44	4	5	14	0	1	1
2:27035978:A:C	rs11126734	2	27035978	C	A	0.4284	5.09789e-08	0.823139	rs12475388	34	.	CENPA	12042	intergenic	0.765	1f	5	14	0	1	1
2:27036181:C:T	rs35455021	2	27036181	C	T	0.4294	5.5811e-08	0.819011	rs12475388	34	.	CENPA	12245	intergenic	0.353	5	5	14	0	1	1
2:27036482:C:T	rs11891133	2	27036482	T	C	0.4284	7.35494e-08	0.823139	rs12475388	34	.	CENPA	12546	intergenic	2.134	5	5	14	0	1	1
2:27036492:A:G	rs11890002	2	27036492	A	G	0.4284	6.00713e-08	0.823139	rs12475388	34	.	CENPA	12556	intergenic	0.226	5	5	14	0	1	1
2:27037079:C:G	rs4665908	2	27037079	C	G	0.4284	NA	0.823139	rs12475388	34	.	CDKN2AIPNLP2	12957	intergenic	1.035	7	5	14	0	1	1
2:27037096:C:G	rs2082611	2	27037096	C	G	0.4284	NA	0.823139	rs12475388	34	.	CDKN2AIPNLP2	12940	intergenic	0.755	7	5	14	0	1	1
2:27037106:C:T	rs2082612	2	27037106	C	T	0.4284	5.78842e-08	0.823139	rs12475388	34	.	CDKN2AIPNLP2	12930	intergenic	1.114	7	5	14	0	1	1
2:27038031:C:G	rs4665348	2	27038031	G	C	0.4284	NA	0.823139	rs12475388	34	.	CDKN2AIPNLP2	12005	intergenic	0.728	3a	5	14	0	1	1
2:27038043:A:T	rs4665911	2	27038043	T	A	0.4085	NA	0.775618	rs12475388	34	.	CDKN2AIPNLP2	11993	intergenic	1.318	3a	5	14	0	1	1
2:27038077:A:G	rs4665349	2	27038077	A	G	0.4085	4.6463e-07	0.775618	rs12475388	34	.	CDKN2AIPNLP2	11959	intergenic	2.674	3a	5	14	0	1	1
2:27038118:A:G	rs4665350	2	27038118	A	G	0.4294	5.95374e-08	0.819551	rs12475388	34	.	CDKN2AIPNLP2	11918	intergenic	2.069	4	5	14	0	1	1
2:27038206:A:G	rs4665351	2	27038206	A	G	0.4284	6.96113e-08	0.823139	rs12475388	34	.	CDKN2AIPNLP2	11830	intergenic	1.678	5	5	14	0	1	1
2:27038366:C:T	rs34472003	2	27038366	T	C	0.4314	NA	0.812515	rs12475388	34	.	CDKN2AIPNLP2	11670	intergenic	1.465	5	5	14	0	1	1
2:27038370:C:CT	rs34597075	2	27038370	C	CT	0.4314	NA	0.812515	rs12475388	34	.	CDKN2AIPNLP2	11666	intergenic	0.651	NA	5	14	0	1	1
2:27038388:A:G	rs34222834	2	27038388	G	A	0.4314	NA	0.812515	rs12475388	34	.	CDKN2AIPNLP2	11648	intergenic	0.817	5	5	14	0	1	1
2:27038442:C:T	rs36115338	2	27038442	C	T	0.4304	NA	0.81601	rs12475388	34	.	CDKN2AIPNLP2	11594	intergenic	0.601	7	5	14	0	1	1
2:27038638:G:T	rs35605321	2	27038638	G	T	0.4294	5.95839e-08	0.819551	rs12475388	34	.	CDKN2AIPNLP2	11398	intergenic	0.827	5	5	14	0	1	1
2:27038650:G:T	rs35610357	2	27038650	G	T	0.4085	NA	0.775618	rs12475388	34	.	CDKN2AIPNLP2	11386	intergenic	0.945	5	5	14	0	1	1
2:27039442:G:T	rs4665352	2	27039442	G	T	0.4264	5.00415e-08	0.830937	rs12475388	34	.	CDKN2AIPNLP2	10594	intergenic	0.734	5	5	14	0	1	1
2:27039644:C:CTAATGTACG	rs140242224	2	27039644	CTAATGTACG	C	0.4264	NA	0.830937	rs12475388	34	.	CDKN2AIPNLP2	10392	intergenic	1.672	NA	5	14	0	1	1
2:27039792:A:G	rs12475388	2	27039792	G	A	0.4722	5.36201e-12	1	rs12475388	34	Novel	CDKN2AIPNLP2	10244	intergenic	1.359	4	5	14	0	1	1
2:27039919:A:G	rs12471783	2	27039919	A	G	0.4264	5.58576e-08	0.830937	rs12475388	34	.	CDKN2AIPNLP2	10117	intergenic	7.434	4	5	14	0	1	1
2:27040913:C:G	rs67579577	2	27040913	C	G	0.4155	NA	0.695138	rs12475388	34	.	CDKN2AIPNLP2	9123	intergenic	0.004	4	5	14	0	1	1
2:27044097:A:G	rs9646996	2	27044097	A	G	0.3986	4.5442e-07	0.750523	rs12475388	34	.	CDKN2AIPNLP2	5939	intergenic	4.603	4	13	14	0	1	1
2:27045800:C:T	rs4665353	2	27045800	C	T	0.3986	4.15528e-07	0.750523	rs12475388	34	.	CDKN2AIPNLP2	4236	intergenic	0.703	5	7	14	0	1	1
2:27048832:A:G	rs12987230	2	27048832	G	A	0.3986	5.06384e-07	0.750523	rs12475388	34	.	CDKN2AIPNLP2	1204	intergenic	2.979	7	13	14	0	1	1
2:27049116:C:CATA	rs71401524	2	27049116	CATA	C	0.3986	NA	0.750523	rs12475388	34	.	CDKN2AIPNLP2	920	downstream	2.931	NA	13	14	0	1	1
2:27049718:C:T	rs12995609	2	27049718	C	T	0.3986	5.30031e-07	0.750523	rs12475388	34	.	CDKN2AIPNLP2	318	downstream	4.715	7	13	14	0	1	1
2:27051944:C:T	rs34180820	2	27051944	C	T	0.3966	3.22118e-07	0.744992	rs12475388	34	.	CDKN2AIPNLP2	1555	intergenic	0.279	7	9	14	0	1	1
2:27053662:C:CCACA	2:27053662:C:CCACA	2	27053662	C	CCACA	0.1302	NA	0.726053	rs12475388	34	.	CDKN2AIPNLP2	3273	intergenic	0.98	NA	13	14	0	0	1
2:27053662:C:CCA	2:27053662:C:CCA	2	27053662	C	CCA	0.3897	NA	0.726053	rs12475388	34	.	CDKN2AIPNLP2	3273	NA	1.032	NA	13	14	0	1	1
2:27055060:G:T	rs6547251	2	27055060	G	T	0.3996	NA	0.746782	rs12475388	34	.	CDKN2AIPNLP2	4671	intergenic	2.167	6	9	14	0	1	1
2:27055403:A:G	rs36057168	2	27055403	G	A	0.3996	4.85176e-07	0.746782	rs12475388	34	.	CDKN2AIPNLP2	5014	intergenic	4.451	6	13	14	0	1	1
2:27056265:C:T	rs35447809	2	27056265	T	C	0.3986	3.36742e-07	0.731757	rs12475388	34	.	CDKN2AIPNLP2	5876	intergenic	6.897	6	13	14	0	1	1
2:27056399:A:AC	rs71401527	2	27056399	A	AC	0.3986	NA	0.743992	rs12475388	34	.	CDKN2AIPNLP2	6010	intergenic	0.967	NA	13	14	0	1	1
2:27058451:G:T	rs4513249	2	27058451	G	T	0.3996	3.60532e-07	0.746782	rs12475388	34	.	CDKN2AIPNLP2	8062	intergenic	2.143	6	13	14	0	1	1
2:27061060:T:TAA	2:27061060:T:TAA	2	27061060	T	TAA	0.3917	NA	0.726866	rs12475388	34	.	DPYSL5	9554	intergenic	0.123	NA	13	14	1	1	1
2:27061060:T:TA	2:27061060:T:TA	2	27061060	T	TA	0.1382	NA	0.726866	rs12475388	34	.	DPYSL5	9554	NA	0.127	NA	13	14	1	0	1
2:27063260:A:G	rs12474330	2	27063260	G	A	0.4165	4.62784e-08	0.790615	rs12475388	34	.	DPYSL5	7354	intergenic	1.75	5	13	14	1	1	1
2:27063261:A:G	rs12470698	2	27063261	A	G	0.4175	3.22291e-08	0.799629	rs12475388	34	.	DPYSL5	7353	intergenic	2.91	5	13	14	1	1	1
2:27064096:A:T	rs13001084	2	27064096	A	T	0.3996	NA	0.746782	rs12475388	34	.	DPYSL5	6518	intergenic	6.379	4	13	14	1	1	1
2:27064183:C:T	rs13025436	2	27064183	C	T	0.3996	4.80731e-07	0.746782	rs12475388	34	.	DPYSL5	6431	intergenic	2.844	4	13	14	1	1	1
2:27064336:C:T	rs7589183	2	27064336	C	T	0.3996	3.58124e-07	0.746782	rs12475388	34	.	DPYSL5	6278	intergenic	1.977	5	13	14	1	1	1
2:27064608:A:G	rs7603056	2	27064608	A	G	0.3996	3.63045e-07	0.746782	rs12475388	34	.	DPYSL5	6006	intergenic	5.81	7	13	14	1	1	1
2:27064688:C:T	rs7589610	2	27064688	C	T	0.3996	3.76239e-07	0.746782	rs12475388	34	.	DPYSL5	5926	intergenic	1.115	6	13	14	1	1	1
2:27066103:G:T	rs2196150	2	27066103	G	T	0.3797	2.46712e-06	0.683701	rs12475388	34	.	DPYSL5	4511	intergenic	4.246	6	5	14	1	1	1
2:27066833:A:G	rs111723669	2	27066833	G	A	0.3817	8.46887e-05	0.642885	rs12475388	34	.	DPYSL5	3781	intergenic	0.224	6	5	14	1	1	1
2:27066877:T:TTTTTTTTC	rs150328688	2	27066877	TTTTTTTTC	T	0.3986	NA	0.658856	rs12475388	34	.	DPYSL5	3737	intergenic	0.561	NA	5	14	1	1	1
2:27067059:A:G	rs12713992	2	27067059	A	G	0.3946	1.78227e-05	0.669004	rs12475388	34	.	DPYSL5	3555	intergenic	3.316	6	5	14	1	1	1
2:27067204:A:AT	2:27067204:A:AT	2	27067204	A	AT	0.3807	NA	0.640214	rs12475388	34	.	DPYSL5	3410	intergenic	0.506	NA	5	14	1	1	1
2:27068577:C:G	rs1368888	2	27068577	G	C	0.3946	NA	0.669004	rs12475388	34	.	DPYSL5	2037	intergenic	1.893	5	5	13	1	1	1
2:27069211:A:G	rs6717682	2	27069211	A	G	0.3956	1.91911e-05	0.671798	rs12475388	34	.	DPYSL5	1403	intergenic	3.974	4	1	13	1	1	1
2:27070141:A:ATTTG	rs71401528	2	27070141	ATTTG	A	0.3787	NA	0.627804	rs12475388	34	.	DPYSL5	473	upstream	6.316	NA	1	12	1	1	1
2:27072209:C:T	rs13405539	2	27072209	C	T	0.3797	4.59388e-05	0.630454	rs12475388	34	.	DPYSL5	0	intronic	7.269	4	1	12	1	1	1
2:27073853:C:T	rs1434058	2	27073853	T	C	0.3946	NA	0.669004	rs12475388	34	.	DPYSL5	0	intronic	1.79	5	1	13	1	1	1
2:27074493:A:G	rs13418647	2	27074493	G	A	0.3797	3.78301e-05	0.630454	rs12475388	34	.	DPYSL5	0	intronic	2.574	7	5	13	1	1	1
2:27076557:C:T	rs6710065	2	27076557	C	T	0.3926	7.16121e-06	0.658118	rs12475388	34	.	DPYSL5	0	intronic	0.115	5	5	14	1	1	1
2:27077610:A:G	rs13029206	2	27077610	G	A	0.3936	1.20644e-05	0.654707	rs12475388	34	.	DPYSL5	0	intronic	1.27	5	5	14	1	1	1
2:27080035:A:C	rs6722906	2	27080035	C	A	0.3936	1.19304e-05	0.654707	rs12475388	34	.	DPYSL5	0	intronic	0.409	6	4	14	1	1	1
2:27080134:A:G	rs6753540	2	27080134	G	A	0.3926	9.80354e-06	0.658118	rs12475388	34	.	DPYSL5	0	intronic	2.316	7	4	14	1	1	1
2:27080332:C:T	rs112523561	2	27080332	C	T	0.3926	7.61409e-06	0.658118	rs12475388	34	.	DPYSL5	0	intronic	0.052	6	4	14	1	1	1
2:27080513:A:T	rs4552148	2	27080513	A	T	0.3936	NA	0.654707	rs12475388	34	.	DPYSL5	0	intronic	1.333	5	4	14	1	1	1
2:27080706:A:G	rs41448746	2	27080706	A	G	0.3936	9.72754e-06	0.654707	rs12475388	34	.	DPYSL5	0	intronic	4.581	6	4	14	1	1	1
2:27081123:T:TC	rs112868485	2	27081123	T	TC	0.3926	NA	0.658118	rs12475388	34	.	DPYSL5	0	intronic	0.728	NA	4	14	1	1	1
2:27081618:T:TTTC	rs199801653	2	27081618	TTTC	T	0.3926	NA	0.646725	rs12475388	34	.	DPYSL5	0	intronic	0.599	NA	4	14	1	1	1
2:27082559:A:G	rs12991828	2	27082559	A	G	0.3807	1.84599e-05	0.619938	rs12475388	34	.	DPYSL5	0	intronic	0.086	1f	4	14	1	1	1
2:27083269:C:T	rs11887277	2	27083269	T	C	0.3936	8.59474e-06	0.654707	rs12475388	34	.	DPYSL5	0	intronic	3.842	1f	4	14	1	1	1
2:27083489:C:T	rs6756245	2	27083489	T	C	0.3926	5.54545e-06	0.658118	rs12475388	34	.	DPYSL5	0	intronic	9.174	1f	4	14	1	1	1
2:27084942:T:TC	rs34902032	2	27084942	TC	T	0.3787	NA	0.616654	rs12475388	34	.	DPYSL5	0	intronic	3.177	NA	4	14	1	1	1
2:27087709:A:T	rs13010712	2	27087709	T	A	0.3926	NA	0.658118	rs12475388	34	.	DPYSL5	0	intronic	1.12	5	4	14	1	1	1
2:27090327:G:GT	rs5830029	2	27090327	GT	G	0.3956	NA	0.638975	rs12475388	34	.	DPYSL5	0	intronic	0.478	NA	5	14	1	1	1
2:27091957:G:T	rs12989446	2	27091957	T	G	0.3787	NA	0.616654	rs12475388	34	.	DPYSL5	0	intronic	0.748	6	4	14	1	1	1
2:27093844:A:C	rs1368889	2	27093844	A	C	0.3797	2.23676e-05	0.613299	rs12475388	34	.	DPYSL5	0	intronic	10.69	NA	4	14	1	1	1
2:27094842:C:G	rs827884	2	27094842	C	G	0.3936	NA	0.654707	rs12475388	34	.	DPYSL5	0	intronic	3.927	1d	4	14	1	1	1
2:27095658:C:CAG	rs35041270	2	27095658	C	CAG	0.3807	NA	0.608921	rs12475388	34	.	DPYSL5	0	intronic	1.745	NA	4	14	1	1	1
2:27097194:A:T	rs12992813	2	27097194	T	A	0.3748	NA	0.602164	rs12475388	34	.	DPYSL5	0	intronic	5.267	6	4	14	1	1	1
2:27098086:A:G	rs562311	2	27098086	G	A	0.3887	1.05644e-05	0.643741	rs12475388	34	.	DPYSL5	0	intronic	0.279	NA	1	14	1	1	1
2:28968811:C:T	rs10198789	2	28968811	C	T	0.4056	1.84883e-07	0.769565	rs4358081	35	.	PPP1CB	5694	intergenic	2.854	7	5	15	1	1	1
2:28968928:A:G	rs10174533	2	28968928	G	A	0.4056	1.97212e-07	0.769565	rs4358081	35	.	PPP1CB	5577	intergenic	1.521	3a	5	15	1	1	1
2:28969413:C:T	rs12714241	2	28969413	T	C	0.4016	8.1087e-08	0.788046	rs4358081	35	.	PPP1CB	5092	intergenic	11.6	4	5	15	1	1	1
2:28974139:G:T	rs966250	2	28974139	G	T	0.4046	1.27095e-07	0.774159	rs4358081	35	.	PPP1CB	366	upstream	6.933	4	1	1	1	1	1
2:28981983:A:G	rs6547873	2	28981983	G	A	0.4125	4.12169e-08	0.805352	rs4358081	35	.	PPP1CB	0	intronic	3.897	5	3	5	1	1	1
2:28982030:A:G	rs6547874	2	28982030	A	G	0.4125	3.46783e-08	0.805352	rs4358081	35	.	PPP1CB	0	intronic	0.942	1f	4	5	1	1	1
2:28982386:C:CAAAAAAAAAA	rs559532367	2	28982386	C	CAAAAAAAAAA	0.4016	NA	0.774451	rs4358081	35	.	PPP1CB	0	intronic	0.587	NA	4	5	1	1	1
2:28982629:A:G	rs12714242	2	28982629	G	A	0.4155	1.01699e-07	0.791794	rs4358081	35	.	PPP1CB	0	intronic	7.479	7	4	5	1	1	1
2:28982814:G:GTTAAC	rs111526969	2	28982814	GTTAAC	G	0.4245	NA	0.773102	rs4358081	35	.	PPP1CB	0	intronic	2.759	NA	4	5	1	1	1
2:28983166:C:T	rs7579321	2	28983166	T	C	0.4125	3.97327e-08	0.805352	rs4358081	35	.	PPP1CB	0	intronic	3.028	6	4	5	1	1	1
2:28987784:C:CA	rs576611597	2	28987784	CA	C	0.4304	NA	0.74782	rs4358081	35	.	PPP1CB	0	intronic	1.222	NA	5	5	1	1	1
2:28989667:A:G	rs6709674	2	28989667	A	G	0.4105	2.75132e-08	0.813797	rs4358081	35	.	PPP1CB	0	intronic	0.564	6	5	5	1	1	1
2:28989975:A:G	rs6710080	2	28989975	A	G	0.3936	1.11977e-07	0.750305	rs4358081	35	.	PPP1CB	0	intronic	2.417	6	5	5	1	1	1
2:28989977:A:C	rs6710082	2	28989977	A	C	0.3936	1.0946e-07	0.750305	rs4358081	35	.	PPP1CB	0	intronic	5.805	6	5	5	1	1	1
2:28992004:C:T	rs12472549	2	28992004	T	C	0.3926	8.79476e-08	0.754163	rs4358081	35	.	PPP1CB	0	intronic	0.5	3a	4	5	1	1	1
2:28992020:G:T	rs11127189	2	28992020	T	G	0.4165	4.08477e-08	0.794627	rs4358081	35	.	PPP1CB	0	intronic	2.001	3a	4	5	1	1	1
2:28992405:A:G	rs11686412	2	28992405	A	G	0.3926	7.19866e-08	0.753325	rs4358081	35	.	PPP1CB	0	intronic	1.993	6	4	5	1	1	1
2:28992607:C:G	rs6706858	2	28992607	G	C	0.3926	NA	0.753325	rs4358081	35	.	PPP1CB	0	intronic	1.291	5	4	5	1	1	1
2:28993652:C:CA	rs60172496	2	28993652	C	CA	0.3946	NA	0.744729	rs4358081	35	.	PPP1CB	0	intronic	12.57	NA	5	5	1	1	1
2:28993903:C:T	rs13007183	2	28993903	C	T	0.3847	NA	0.728395	rs4358081	35	.	PPP1CB	0	intronic	2.921	5	4	5	1	1	1
2:28994282:C:CAT	rs145127586	2	28994282	CAT	C	0.3946	NA	0.744729	rs4358081	35	.	PPP1CB	0	intronic	0.345	NA	4	5	1	1	1
2:28998077:C:G	rs10204329	2	28998077	C	G	0.3936	NA	0.748589	rs4358081	35	.	PPP1CB	0	intronic	12.4	1f	4	5	1	1	1
2:29001691:A:G	rs1128416	2	29001691	G	A	0.3936	NA	0.748589	rs4358081	35	.	PPP1CB	0	exonic	16.86	NA	4	4	1	1	1
2:29005602:A:G	rs3768665	2	29005602	G	A	0.3936	4.29862e-08	0.748589	rs4358081	35	.	PPP1CB:SPDYA	00:00:00	intronic	3.655	3a	4	4	1	1	1
2:29006591:C:G	rs6547877	2	29006591	C	G	0.3936	NA	0.748589	rs4358081	35	.	PPP1CB:SPDYA	00:00:00	intronic	1.543	6	4	4	1	1	1
2:29007349:C:T	rs6742291	2	29007349	T	C	0.3936	6.44027e-08	0.748589	rs4358081	35	.	PPP1CB:SPDYA	00:00:00	intronic	0.916	6	4	4	1	1	1
2:29007808:G:GA	rs145970865	2	29007808	GA	G	0.4652	NA	0.697887	rs4358081	35	.	PPP1CB:SPDYA	00:00:00	intronic	0.89	NA	4	4	1	1	1
2:29008175:C:T	rs62129843	2	29008175	T	C	0.3887	1.67887e-08	0.72686	rs4358081	35	.	PPP1CB:SPDYA	00:00:00	intronic	1.358	7	4	4	1	1	1
2:29008425:A:T	rs4632297	2	29008425	A	T	0.4215	NA	0.725139	rs4358081	35	.	PPP1CB:SPDYA	00:00:00	intronic	5.133	7	4	4	1	1	1
2:29009089:A:C	rs4477866	2	29009089	C	A	0.4404	5.03354e-08	0.787553	rs4358081	35	.	PPP1CB:SPDYA	00:00:00	intronic	0.929	5	4	4	1	1	1
2:29009840:A:T	rs6747852	2	29009840	T	A	0.3936	NA	0.748589	rs4358081	35	.	PPP1CB:SPDYA	00:00:00	intronic	3.075	6	4	4	1	1	1
2:29010066:C:T	rs6547878	2	29010066	T	C	0.3936	8.25389e-08	0.748589	rs4358081	35	.	PPP1CB:SPDYA	00:00:00	intronic	2.282	7	4	4	1	1	1
2:29010339:A:G	rs6419696	2	29010339	G	A	0.4125	2.79577e-08	0.812046	rs4358081	35	.	PPP1CB:SPDYA	00:00:00	intronic	0.238	7	4	4	1	1	1
2:29012574:C:T	rs13016112	2	29012574	T	C	0.4076	7.8934e-09	0.788692	rs4358081	35	.	PPP1CB:SPDYA	00:00:00	intronic	2.665	5	4	4	1	1	1
2:29018889:C:T	rs6547880	2	29018889	T	C	0.4115	2.78138e-08	0.816618	rs4358081	35	.	PPP1CB:SPDYA	00:00:00	intronic	9.381	6	4	5	1	1	1
2:29019056:T:TA	rs57569499	2	29019056	T	TA	0.4115	NA	0.816618	rs4358081	35	.	PPP1CB:SPDYA	00:00:00	intronic	3.803	NA	4	5	1	1	1
2:29021511:G:GAC	rs140059663	2	29021511	G	GAC	0.4145	NA	0.802952	rs4358081	35	.	PPP1CB:SPDYA	00:00:00	intronic	5.215	NA	4	5	1	1	1
2:29021814:C:CA	rs5830090	2	29021814	C	CA	0.4145	NA	0.802952	rs4358081	35	.	PPP1CB:SPDYA	00:00:00	intronic	0.814	NA	4	4	1	1	1
2:29025479:A:G	rs3190	2	29025479	A	G	0.4165	3.61168e-08	0.794627	rs4358081	35	.	PPP1CB:SPDYA	00:00:00	UTR3	0.312	1f	2	5	1	1	1
2:29030006:G:T	rs12475612	2	29030006	T	G	0.4115	1.42753e-08	0.816618	rs4358081	35	.	SPDYA	0	intergenic	3.686	6	4	5	1	1	1
2:29031312:A:C	rs4132617	2	29031312	C	A	0.4115	2.48126e-08	0.816618	rs4358081	35	.	SPDYA	0	intergenic	5.748	1f	4	5	1	1	1
2:29035335:AAAAG:AAAAGAAAG	rs541545678	2	29035335	AAAAGAAAG	AAAAG	0.4165	NA	0.794627	rs4358081	35	.	SPDYA	0	intronic	NA	NA	5	15	1	1	1
2:29035849:C:T	rs7567861	2	29035849	C	T	0.4115	1.01309e-08	0.809904	rs4358081	35	.	SPDYA	0	intronic	1.693	6	5	15	1	1	1
2:29037001:C:T	rs6547882	2	29037001	T	C	0.4145	4.9716e-08	0.796297	rs4358081	35	.	SPDYA	0	intronic	2.895	6	5	15	1	1	1
2:29040869:C:CA	rs61620093	2	29040869	CA	C	0.4404	NA	0.701264	rs4358081	35	.	SPDYA	0	intronic	1.194	NA	5	15	1	1	1
2:29043212:C:G	rs11127190	2	29043212	G	C	0.4105	NA	0.813797	rs4358081	35	.	SPDYA	0	intronic	0.652	7	5	15	1	1	1
2:29044288:C:T	rs62131972	2	29044288	T	C	0.4125	1.91177e-08	0.805352	rs4358081	35	.	SPDYA	0	intronic	2.055	2b	5	15	1	1	1
2:29046909:A:G	rs61407258	2	29046909	A	G	0.4066	1.47149e-08	0.785974	rs4358081	35	.	SPDYA	0	intronic	0.086	7	5	15	1	1	1
2:29047411:C:CTTTCTTTCTTTTTTT	rs149401994	2	29047411	CTTTCTTTCTTTTTTT	C	0.4702	NA	0.608582	rs4358081	35	.	SPDYA	0	intronic	0.515	NA	5	15	1	1	1
2:29048758:C:G	rs6718662	2	29048758	C	G	0.4046	NA	0.795237	rs4358081	35	.	SPDYA	0	intronic	3.993	7	5	15	1	1	1
2:29053704:C:G	rs10865508	2	29053704	G	C	0.4145	NA	0.79703	rs4358081	35	.	SPDYA	0	intronic	0.273	6	5	15	1	1	1
2:29055709:C:CT	rs36004797	2	29055709	CT	C	0.4294	NA	0.793822	rs4358081	35	.	SPDYA	0	intronic	8.553	NA	5	15	1	1	1
2:29056801:A:T	rs11685682	2	29056801	T	A	0.4095	NA	0.818392	rs4358081	35	.	SPDYA	0	intronic	0.153	6	5	15	1	1	1
2:29057440:A:G	rs67410623	2	29057440	G	A	0.4115	5.00505e-08	0.809219	rs4358081	35	.	SPDYA	0	intronic	0.38	6	5	15	1	1	1
2:29060630:A:T	rs61226201	2	29060630	T	A	0.4135	NA	0.800816	rs4358081	35	.	SPDYA	0	intronic	2.022	6	5	15	1	1	1
2:29061111:A:G	rs10166861	2	29061111	G	A	0.4135	5.95175e-08	0.800816	rs4358081	35	.	SPDYA	0	intronic	0.82	6	5	15	1	1	1
2:29062249:C:CTG	rs56789675	2	29062249	CTG	C	0.4135	NA	0.800816	rs4358081	35	.	SPDYA	0	intronic	0.448	NA	5	15	1	1	1
2:29064536:A:G	rs4611608	2	29064536	A	G	0.4135	5.87922e-08	0.800816	rs4358081	35	.	SPDYA	0	intronic	5.552	6	4	15	1	1	1
2:29075031:C:T	rs11690571	2	29075031	C	T	0.4732	5.20039e-07	0.660634	rs4358081	35	.	TRMT61B	0	intronic	4.385	6	4	5	1	1	1
2:29076282:C:T	rs4632298	2	29076282	T	C	0.4115	6.72472e-08	0.809219	rs4358081	35	.	TRMT61B	0	intronic	3.642	7	4	5	1	1	1
2:29077636:A:G	rs60790187	2	29077636	A	G	0.3698	NA	0.651142	rs4358081	35	.	TRMT61B	0	intronic	4.001	5	4	5	1	1	1
2:29080892:A:C	rs66904522	2	29080892	A	C	0.4115	7.88049e-08	0.809219	rs4358081	35	.	TRMT61B	0	intronic	5.441	6	4	5	1	1	1
2:29080907:C:CT	rs372996493	2	29080907	C	CT	0.3439	NA	0.626727	rs4358081	35	.	TRMT61B	0	intronic	1.096	NA	4	5	1	1	1
2:29081175:C:G	rs72784066	2	29081175	G	C	0.4135	NA	0.800816	rs4358081	35	.	TRMT61B	0	intronic	3.779	6	4	5	1	1	1
2:29084934:A:T	rs57286839	2	29084934	T	A	0.4115	NA	0.809219	rs4358081	35	.	TRMT61B	0	intronic	0.095	7	4	5	1	1	1
2:29085730:T:TTGTG	rs140002828	2	29085730	TTGTG	T	0.4115	NA	0.764703	rs4358081	35	.	TRMT61B	0	intronic	1.375	NA	4	5	1	1	1
2:29087814:A:C	rs55785599	2	29087814	C	A	0.4115	8.82838e-08	0.809219	rs4358081	35	.	TRMT61B	0	intronic	2.197	7	3	5	1	1	1
2:29088450:G:T	rs11684695	2	29088450	G	T	0.4115	8.49167e-08	0.809219	rs4358081	35	.	TRMT61B	0	intronic	1.127	6	4	5	1	1	1
2:29090227:C:T	rs4665436	2	29090227	T	C	0.4115	6.3702e-08	0.809219	rs4358081	35	.	TRMT61B	0	intronic	4.273	6	1	5	1	1	1
2:29092679:C:T	rs4233729	2	29092679	T	C	0.4115	4.76272e-08	0.809219	rs4358081	35	.	TRMT61B	0	exonic	14.78	1f	1	1	1	1	1
2:29092850:G:T	rs4666122	2	29092850	G	T	0.4115	4.76194e-08	0.809219	rs4358081	35	.	TRMT61B	0	exonic	8.801	1f	1	1	1	1	1
2:29093695:C:G	rs4563180	2	29093695	C	G	0.4115	NA	0.809219	rs4358081	35	.	TRMT61B	527	upstream	3.803	2b	1	1	1	1	1
2:29093803:A:G	rs4638745	2	29093803	A	G	0.4115	4.53876e-08	0.809219	rs4358081	35	.	TRMT61B	635	upstream	1.839	1b	1	1	1	1	1
2:29094722:T:TA	rs34611659	2	29094722	T	TA	0.4105	NA	0.80642	rs4358081	35	.	TRMT61B	1554	intergenic	1.293	NA	1	14	1	1	1
2:29098543:A:T	rs56178008	2	29098543	T	A	0.4235	NA	0.864917	rs4358081	35	.	TRMT61B	5375	intergenic	9.257	7	5	14	1	1	1
2:29099104:C:CAAAA	rs538613221	2	29099104	C	CAAAA	0.4344	NA	0.72891	rs4358081	35	.	TRMT61B	5936	intergenic	0.594	NA	5	14	1	1	1
2:29099285:C:T	rs34921009	2	29099285	T	C	0.4523	1.92647e-07	0.68284	rs4358081	35	.	TRMT61B	6117	intergenic	3.113	6	5	14	1	1	1
2:29099528:C:T	rs60617439	2	29099528	C	T	0.4543	1.78619e-07	0.687283	rs4358081	35	.	TRMT61B	6360	intergenic	7.954	6	5	14	1	1	1
2:29100168:A:G	rs7592895	2	29100168	G	A	0.4543	1.30631e-07	0.687283	rs4358081	35	.	TRMT61B	7000	intergenic	0.104	6	5	14	1	1	1
2:29100642:A:C	rs4358081	2	29100642	A	C	0.4563	8.4326e-10	1	rs4358081	35	Novel/Replicated	TRMT61B	7474	intergenic	4.231	7	5	14	1	1	1
2:29100646:A:C	rs4289133	2	29100646	C	A	0.4592	1.91409e-09	0.987886	rs4358081	35	.	TRMT61B	7478	intergenic	2.705	7	5	14	1	1	1
2:29100845:A:G	rs6744612	2	29100845	G	A	0.4583	1.89537e-09	0.983805	rs4358081	35	.	TRMT61B	7677	intergenic	2.625	6	5	14	1	1	1
2:29101402:A:AG	rs5830093	2	29101402	AG	A	0.4742	NA	0.900161	rs4358081	35	.	TRMT61B	8234	intergenic	0.477	NA	5	14	1	1	1
2:29102004:C:T	rs4666123	2	29102004	C	T	0.4324	3.64789e-09	0.847988	rs4358081	35	.	TRMT61B	8836	intergenic	0.74	6	5	14	1	1	1
2:29102106:C:T	rs4666124	2	29102106	C	T	0.4334	2.8987e-09	0.851753	rs4358081	35	.	TRMT61B	8938	intergenic	0.519	7	5	14	1	1	1
2:29102888:A:G	rs12465314	2	29102888	G	A	0.4384	2.66647e-09	0.832354	rs4358081	35	.	TRMT61B	9720	intergenic	0.509	7	5	14	1	1	1
2:29103386:C:CCCTCCCTCACTT	rs536343528	2	29103386	CCCTCCCTCACTT	C	0.3728	NA	0.712715	rs4358081	35	.	TRMT61B	10218	intergenic	0.411	NA	5	14	0	1	1
2:29106871:G:GTT	rs201412146	2	29106871	GTT	G	0.4364	NA	0.825371	rs4358081	35	.	WDR43	10637	intergenic	0.416	NA	13	15	0	1	1
2:29150981:C:G	rs6755185	2	29150981	C	G	0.4384	NA	0.79429	rs4358081	35	.	WDR43	0	intronic	1.054	3a	4	4	1	1	1
2:34317561:C:T	rs11894832	2	34317561	C	T	0.2992	0.00124917	0.612859	rs6717900	36	.	AC009499.1	0	ncRNA_intronic	1.539	7	14	15	0	0	1
2:34325337:A:G	rs6733906	2	34325337	G	A	0.3022	0.000255819	0.617805	rs6717900	36	.	AC009499.1	0	ncRNA_intronic	0.341	6	5	15	0	0	1
2:34325877:A:ACC	2:34325877:A:ACC	2	34325877	A	ACC	0.3032	NA	0.621783	rs6717900	36	.	AC009499.1	0	ncRNA_intronic	0.934	NA	5	15	0	0	1
2:34326053:A:G	rs57236064	2	34326053	A	G	0.3091	NA	0.617648	rs6717900	36	.	AC009499.1	0	ncRNA_intronic	1.564	7	5	15	0	0	1
2:34327447:A:G	rs17247926	2	34327447	G	A	0.3002	0.000265882	0.623742	rs6717900	36	.	AC009499.1	0	ncRNA_intronic	4.568	4	5	15	0	0	1
2:34336592:C:T	rs6757137	2	34336592	C	T	0.3489	3.27155e-07	0.93014	rs6717900	36	.	AC009499.1	0	ncRNA_intronic	3.924	7	14	15	0	0	1
2:34343284:T:TA	rs5830290	2	34343284	TA	T	0.3549	NA	0.914935	rs6717900	36	.	AC009499.1	0	ncRNA_intronic	0.529	NA	9	15	0	0	1
2:34350573:A:G	rs1477506	2	34350573	G	A	0.3529	1.12568e-07	0.914441	rs6717900	36	.	AC009499.1	0	ncRNA_intronic	0.515	NA	7	15	0	0	1
2:34351416:A:T	rs1364692	2	34351416	A	T	0.3529	NA	0.914441	rs6717900	36	.	AC009499.1	0	ncRNA_intronic	1.887	6	9	15	0	0	1
2:34351568:A:T	rs1364691	2	34351568	T	A	0.3519	NA	0.910424	rs6717900	36	.	AC009499.1	0	ncRNA_intronic	8.682	3a	9	15	0	0	1
2:34351759:A:G	rs1364690	2	34351759	G	A	0.3519	1.06102e-07	0.910424	rs6717900	36	.	AC009499.1	0	ncRNA_intronic	1.652	NA	9	15	0	0	1
2:34352016:A:G	rs1477505	2	34352016	G	A	0.3549	6.4654e-08	0.914935	rs6717900	36	.	AC009499.1	0	ncRNA_intronic	10.68	NA	9	15	0	0	1
2:34361545:G:T	rs973385	2	34361545	G	T	0.3569	1.03209e-07	0.923101	rs6717900	36	.	AC009499.1	0	ncRNA_intronic	1.727	NA	9	15	0	0	1
2:34362373:A:C	rs571420697	2	34362373	C	A	0.008946	NA	0.914532	rs6717900	36	.	AC009499.1	0	ncRNA_intronic	2.32	NA	9	15	0	0	1
2:34362373:C:CAA	rs10590251	2	34362373	CAA	C	0.3549	NA	0.914532	rs6717900	36	.	AC009499.1	0	NA	2.382	NA	9	15	0	0	1
2:34362729:A:G	rs7557223	2	34362729	G	A	0.3569	1.15465e-07	0.923101	rs6717900	36	.	AC009499.1	0	ncRNA_intronic	2.668	6	9	15	0	0	1
2:34364233:G:GA	rs79436630	2	34364233	GA	G	0.3509	NA	0.938252	rs6717900	36	.	AC009499.1	0	ncRNA_intronic	12.2	NA	9	15	0	0	1
2:34364484:T:TATAGCTGGAAAGC	rs11270883	2	34364484	T	TATAGCTGGAAAGC	0.3499	NA	0.93418	rs6717900	36	.	AC009499.1	0	ncRNA_intronic	6.561	NA	9	15	0	0	1
2:34364643:C:G	rs60210052	2	34364643	G	C	0.3509	NA	0.938252	rs6717900	36	.	AC009499.1	0	ncRNA_intronic	1.481	5	9	15	0	0	1
2:34364703:G:T	rs60810378	2	34364703	T	G	0.3559	1.7043e-07	0.91827	rs6717900	36	.	AC009499.1	0	ncRNA_intronic	9.591	5	9	15	0	0	1
2:34364762:A:AT	rs11314548	2	34364762	AT	A	0.3509	NA	0.938252	rs6717900	36	.	AC009499.1	0	ncRNA_intronic	2.164	NA	9	15	0	0	1
2:34365374:C:G	rs7600924	2	34365374	C	G	0.3559	NA	0.91827	rs6717900	36	.	AC009499.1	0	ncRNA_intronic	9.862	5	9	15	0	0	1
2:34366730:G:T	rs6715097	2	34366730	T	G	0.3549	2.96027e-07	0.913813	rs6717900	36	.	AC009499.1	0	ncRNA_intronic	2.163	7	9	15	0	0	1
2:34366920:A:G	rs6728756	2	34366920	A	G	0.3499	1.71818e-07	0.933884	rs6717900	36	.	AC009499.1	0	ncRNA_intronic	2.395	7	9	15	0	0	1
2:34367014:G:T	rs4670323	2	34367014	T	G	0.3509	1.63578e-07	0.937978	rs6717900	36	.	AC009499.1	0	ncRNA_intronic	1.489	7	9	15	0	0	1
2:34367515:A:G	rs4452116	2	34367515	A	G	0.3509	1.46417e-07	0.937978	rs6717900	36	.	AC009499.1	0	ncRNA_intronic	0.991	5	8	15	0	0	1
2:34369656:A:G	rs1019425	2	34369656	A	G	0.3489	1.97801e-07	0.937699	rs6717900	36	.	AC009499.1	0	ncRNA_intronic	0.485	NA	5	15	0	0	1
2:34369975:G:T	rs1019424	2	34369975	G	T	0.3489	1.06434e-07	0.937699	rs6717900	36	.	AC009499.1	0	ncRNA_intronic	0.605	NA	9	15	0	0	1
2:34374566:A:G	rs4670074	2	34374566	G	A	0.3509	1.73009e-07	0.937978	rs6717900	36	.	AC009499.1	0	ncRNA_intronic	0.723	5	9	15	0	0	1
2:34376062:C:T	rs113353003	2	34376062	C	T	0.3499	1.59147e-07	0.942041	rs6717900	36	.	AC009499.1	0	ncRNA_intronic	3.065	7	9	15	0	0	1
2:34376636:A:G	rs56357749	2	34376636	G	A	0.3509	5.96889e-08	0.94616	rs6717900	36	.	AC009499.1	0	ncRNA_intronic	4.15	5	9	15	0	0	1
2:34379526:A:G	rs10196043	2	34379526	G	A	0.3529	7.6976e-08	0.92991	rs6717900	36	.	AC009499.1	0	ncRNA_intronic	1.114	6	9	15	0	0	1
2:34379567:A:T	rs10172276	2	34379567	A	T	0.3529	NA	0.92991	rs6717900	36	.	AC009499.1	0	ncRNA_intronic	3.408	6	9	15	0	0	1
2:34379747:C:T	rs7594929	2	34379747	T	C	0.3529	6.41425e-08	0.92991	rs6717900	36	.	AC009499.1	0	ncRNA_intronic	4.697	6	9	15	0	0	1
2:34380023:C:T	rs6543810	2	34380023	C	T	0.3519	NA	0.925514	rs6717900	36	.	AC009499.1	0	ncRNA_intronic	0.188	5	9	15	0	0	1
2:34380073:C:CT	rs11311163	2	34380073	CT	C	0.3529	NA	0.92991	rs6717900	36	.	AC009499.1	0	ncRNA_intronic	1.246	NA	9	15	0	0	1
2:34380347:A:G	rs1364696	2	34380347	G	A	0.3529	4.99121e-08	0.92991	rs6717900	36	.	AC009499.1	0	ncRNA_intronic	1.583	NA	9	15	0	0	1
2:34381367:A:T	rs6753947	2	34381367	T	A	0.3529	NA	0.92991	rs6717900	36	.	AC009499.1	0	ncRNA_intronic	6.016	6	9	15	0	0	1
2:34381971:A:G	rs17470247	2	34381971	A	G	0.3529	8.36195e-08	0.92991	rs6717900	36	.	AC009499.1	0	ncRNA_intronic	1.652	7	9	15	0	0	1
2:34384382:C:T	rs11889812	2	34384382	C	T	0.3141	NA	0.806642	rs6717900	36	.	AC009499.1	0	ncRNA_intronic	1.839	5	9	15	0	0	1
2:34386394:A:G	rs6717900	2	34386394	G	A	0.3459	3.46616e-08	1	rs6717900	36	Novel/Replicated	AC009499.1	0	ncRNA_intronic	4.505	7	9	15	0	1	1
2:44739563:A:T	rs698776	2	44739563	T	A	0.338	0.0026163	0.68276	rs10865202	37	.	CAMKMT	00:00:00	intronic	16.46	6	5	15	1	1	1
2:44739991:A:AAAAT	rs71830851	2	44739991	A	AAAAT	0.4662	NA	0.661558	rs12468040	37	.	CAMKMT	00:00:00	intronic	2.833	NA	5	15	1	1	1
2:44740552:A:C	rs13016493	2	44740552	A	C	0.4682	NA	0.658319	rs12468040	37	.	CAMKMT	00:00:00	intronic	3.949	6	5	15	1	1	1
2:44740613:C:G	rs698777	2	44740613	C	G	0.341	0.00342141	0.687005	rs10865202	37	.	CAMKMT	00:00:00	intronic	1.619	6	5	15	1	1	1
2:44740684:A:G	rs698778	2	44740684	A	G	0.3509	NA	0.656	rs10865202	37	.	CAMKMT	00:00:00	intronic	1.045	NA	5	15	1	1	1
2:44743976:G:T	rs698784	2	44743976	T	G	0.2505	2.21711e-08	0.895216	rs10865202	37	.	CAMKMT	00:00:00	intronic	1.788	NA	5	15	1	1	1
2:44744389:C:T	rs698785	2	44744389	T	C	0.3509	NA	0.656	rs10865202	37	.	CAMKMT	00:00:00	intronic	3.56	NA	5	15	1	1	1
2:44744897:A:G	rs698786	2	44744897	G	A	0.3499	0.00175033	0.658884	rs10865202	37	.	CAMKMT	0	intronic	17.15	NA	5	15	1	1	1
2:44747044:A:C	rs1223165	2	44747044	C	A	0.331	NA	0.665788	rs10865202	37	.	CAMKMT	0	intronic	2.842	NA	5	15	1	1	1
2:44748538:C:T	rs1223226	2	44748538	T	C	0.34	0.0030273	0.696048	rs10865202	37	.	CAMKMT	0	intronic	2.161	NA	5	9	1	1	1
2:44750525:A:G	rs11687683	2	44750525	A	G	0.34	0.00253993	0.696048	rs10865202	37	.	CAMKMT	0	intronic	0.188	7	5	15	1	1	1
2:44752498:A:G	rs2850292	2	44752498	A	G	0.341	0.00258358	0.70085	rs10865202	37	.	CAMKMT	0	intronic	0.039	NA	5	15	1	1	1
2:44753263:G:T	rs2850291	2	44753263	G	T	0.3419	0.00281261	0.699625	rs10865202	37	.	CAMKMT	0	intronic	0.697	NA	5	15	1	1	1
2:44756361:A:C	rs1223222	2	44756361	C	A	0.3439	0.00252781	0.695385	rs10865202	37	.	CAMKMT	0	intronic	2.205	6	2	15	1	1	1
2:44757217:A:G	rs1011797	2	44757217	A	G	0.3598	9.93294e-16	0.691641	rs12468040	37	.	CAMKMT	0	intronic	20.2	5	5	15	1	1	1
2:44759714:A:C	rs936039	2	44759714	A	C	0.2783	3.61469e-08	0.92767	rs10865202	37	.	CAMKMT	00:00:00	intronic	4.542	6	5	15	1	1	1
2:44759732:A:G	rs936038	2	44759732	G	A	0.2873	6.21134e-08	0.898684	rs10865202	37	.	CAMKMT	0	intronic	0.601	NA	5	15	1	1	1
2:44759941:C:T	rs2341456	2	44759941	C	T	0.2823	5.60514e-08	0.909935	rs10865202	37	.	CAMKMT	0	intronic	0.417	7	5	15	1	1	1
2:44760446:C:T	rs729311	2	44760446	T	C	0.2674	8.06609e-09	0.979573	rs10865202	37	.	CAMKMT	0	intronic	1.358	NA	5	15	1	1	1
2:44762507:A:T	rs7604006	2	44762507	A	T	0.2654	2.81973e-07	0.85496	rs10865202	37	.	CAMKMT	0	intronic	2.405	7	5	15	1	1	1
2:44764316:A:C	rs12616170	2	44764316	C	A	0.3618	2.37032e-15	0.689188	rs12468040	37	.	CAMKMT	0	intronic	8.472	5	5	15	1	1	1
2:44764349:A:G	rs12622597	2	44764349	A	G	0.3608	1.7013e-15	0.686399	rs12468040	37	.	CAMKMT	0	intronic	8.593	5	5	15	1	1	1
2:44764879:A:T	rs11124991	2	44764879	T	A	0.3598	1.43298e-15	0.689646	rs12468040	37	.	CAMKMT	0	intronic	2.63	5	5	15	1	1	1
2:44764956:C:T	rs10865202	2	44764956	T	C	0.2654	6.91556e-09	1	rs10865202	37	.	CAMKMT	0	intronic	3.252	5	5	15	1	1	1
2:44765861:A:G	rs56184324	2	44765861	G	A	0.2684	7.99496e-09	0.984722	rs10865202	37	.	CAMKMT	0	intronic	0.325	7	5	15	1	1	1
2:44765920:T:TA	rs61035150	2	44765920	TA	T	0.2674	NA	0.989716	rs10865202	37	.	CAMKMT	0	intronic	0.132	NA	5	15	1	1	1
2:44767709:G:T	rs4953097	2	44767709	G	T	0.3698	1.16477e-14	0.716971	rs12468040	37	.	CAMKMT	0	intronic	1.136	5	5	15	1	1	1
2:44768122:A:C	rs2341458	2	44768122	A	C	0.3588	5.04058e-16	0.701937	rs12468040	37	.	CAMKMT	0	intronic	10.82	6	5	15	1	1	1
2:44768202:C:T	rs2341459	2	44768202	T	C	0.2793	9.55795e-09	0.93278	rs10865202	37	.	CAMKMT	0	intronic	1.787	7	5	15	1	1	1
2:44768265:A:G	rs2880052	2	44768265	G	A	0.3688	4.95022e-15	0.727303	rs12468040	37	.	CAMKMT	0	intronic	2.835	6	5	15	1	1	1
2:44768622:A:G	rs1037506	2	44768622	A	G	0.2783	1.58409e-08	0.937441	rs10865202	37	.	CAMKMT	0	intronic	1.72	NA	5	15	1	1	1
2:44768647:C:T	rs1037505	2	44768647	T	C	0.3678	5.6679e-15	0.731495	rs12468040	37	.	CAMKMT	0	intronic	4.032	NA	5	15	1	1	1
2:44768830:A:G	rs1037504	2	44768830	A	G	0.2783	NA	0.937441	rs10865202	37	.	CAMKMT	0	intronic	2.12	NA	5	15	1	1	1
2:44769190:A:C	rs4953098	2	44769190	A	C	0.2783	2.58999e-08	0.937441	rs10865202	37	.	CAMKMT	0	intronic	3.291	7	5	15	1	1	1
2:44769635:T:TACACACAC	rs371102222	2	44769635	T	TACACACAC	0.3777	NA	0.610417	rs10865202	37	.	CAMKMT	0	intronic	3.107	NA	5	15	1	1	1
2:44769962:A:C	rs7557961	2	44769962	A	C	0.2773	1.33564e-08	0.932337	rs10865202	37	.	CAMKMT	0	intronic	5.483	4	2	15	1	1	1
2:44770661:C:G	rs6738830	2	44770661	G	C	0.3648	3.48353e-15	0.742484	rs12468040	37	.	CAMKMT	0	intronic	1.002	2c	5	15	1	1	1
2:44770731:G:T	rs56205860	2	44770731	G	T	0.2803	2.06306e-08	0.928146	rs10865202	37	.	CAMKMT	0	intronic	2.276	5	5	15	1	1	1
2:44770733:C:T	rs55951536	2	44770733	C	T	0.2803	2.24241e-08	0.928146	rs10865202	37	.	CAMKMT	0	intronic	1.46	5	5	15	1	1	1
2:44774202:C:T	rs897080	2	44774202	C	T	0.2406	5.15341e-08	0.763106	rs10865202	37	.	CAMKMT	0	intronic	2.112	NA	5	15	1	1	1
2:44775055:C:G	rs7583741	2	44775055	G	C	0.2813	3.07826e-08	0.92354	rs10865202	37	.	CAMKMT	0	intronic	4.506	2b	5	15	1	1	1
2:44775683:A:G	rs12712919	2	44775683	G	A	0.3469	0.00264292	0.682421	rs10865202	37	.	CAMKMT	0	intronic	3.277	4	2	15	1	1	1
2:44776597:A:C	rs13425435	2	44776597	C	A	0.3698	7.78753e-15	0.730273	rs12468040	37	.	CAMKMT	0	intronic	1.822	4	2	15	1	1	1
2:44778463:C:T	rs1377906	2	44778463	T	C	0.3698	NA	0.801933	rs12468040	37	.	CAMKMT	0	intronic	13.42	NA	4	15	1	1	1
2:44779526:A:G	rs1542344	2	44779526	A	G	0.3718	1.21251e-14	0.72195	rs12468040	37	.	CAMKMT	0	intronic	1.448	NA	5	15	1	1	1
2:44781729:C:G	rs7609431	2	44781729	C	G	0.3728	9.57774e-16	0.790185	rs12468040	37	.	CAMKMT	0	intronic	0.186	7	5	15	1	1	1
2:44782737:A:G	rs6737132	2	44782737	A	G	0.3767	2.32322e-15	0.713419	rs12468040	37	.	CAMKMT	0	intronic	0.168	7	5	15	1	1	1
2:44785425:C:T	rs10165552	2	44785425	T	C	0.3579	7.70823e-17	0.854971	rs12468040	37	.	CAMKMT	0	intronic	0.666	7	5	15	1	1	1
2:44786057:A:C	rs1545546	2	44786057	A	C	0.3668	NA	0.817867	rs12468040	37	.	CAMKMT	0	intronic	0.994	6	5	15	1	1	1
2:44786094:C:CTG	rs4039615	2	44786094	C	CTG	0.3658	NA	0.821611	rs12468040	37	.	CAMKMT	0	intronic	1.031	NA	5	15	1	1	1
2:44786581:A:G	rs13424763	2	44786581	G	A	0.3668	5.64776e-16	0.817867	rs12468040	37	.	CAMKMT	0	intronic	3.345	5	5	15	1	1	1
2:44787612:C:T	rs7607525	2	44787612	C	T	0.4294	NA	0.604223	rs12468040	37	.	CAMKMT	0	intronic	4.985	3a	5	15	1	1	1
2:44787978:A:T	rs7567272	2	44787978	A	T	0.3628	3.6186e-16	0.834253	rs12468040	37	.	CAMKMT	0	intronic	2.273	6	5	15	1	1	1
2:44789338:C:T	rs7561661	2	44789338	T	C	0.3579	1.18845e-16	0.854971	rs12468040	37	.	CAMKMT	0	intronic	4.216	5	5	15	1	1	1
2:44790053:C:G	rs4953100	2	44790053	G	C	0.3668	NA	0.817867	rs12468040	37	.	CAMKMT	0	intronic	2.31	4	5	15	1	1	1
2:44790185:C:T	rs4953101	2	44790185	T	C	0.3668	4.01735e-16	0.817867	rs12468040	37	.	CAMKMT	0	intronic	8.958	5	5	15	1	1	1
2:44790522:A:C	rs4953102	2	44790522	C	A	0.3569	1.62109e-16	0.835864	rs12468040	37	.	CAMKMT	0	intronic	2.561	6	5	15	1	1	1
2:44790974:A:G	rs7605256	2	44790974	A	G	0.3668	NA	0.817867	rs12468040	37	.	CAMKMT	0	intronic	0.082	7	5	15	1	1	1
2:44791096:A:G	rs7608087	2	44791096	G	A	0.3678	6.12428e-15	0.813536	rs12468040	37	.	CAMKMT	0	intronic	3.371	7	5	15	1	1	1
2:44791097:C:T	rs7607900	2	44791097	C	T	0.3678	6.81848e-15	0.813536	rs12468040	37	.	CAMKMT	0	intronic	3.573	7	5	15	1	1	1
2:44791315:C:CTT	rs200206350	2	44791315	C	CTT	0.3668	NA	0.809746	rs12468040	37	.	CAMKMT	0	intronic	3.234	NA	5	15	1	1	1
2:44791393:C:T	rs4953103	2	44791393	T	C	0.3588	2.40094e-16	0.850401	rs12468040	37	.	CAMKMT	0	intronic	4.966	7	5	15	1	1	1
2:44791401:A:G	rs4953104	2	44791401	G	A	0.3678	1.0397e-15	0.813536	rs12468040	37	.	CAMKMT	0	intronic	0.118	6	5	15	1	1	1
2:44791659:A:G	rs4953105	2	44791659	G	A	0.3588	2.28976e-16	0.850401	rs12468040	37	.	CAMKMT	0	intronic	5.19	7	5	15	1	1	1
2:44791833:C:G	rs4953106	2	44791833	C	G	0.3658	3.56678e-16	0.822217	rs12468040	37	.	CAMKMT	0	intronic	1.207	7	5	15	1	1	1
2:44792276:A:G	rs10199825	2	44792276	A	G	0.3588	2.22675e-16	0.850401	rs12468040	37	.	CAMKMT	0	intronic	8.428	6	4	15	1	1	1
2:44792315:C:T	rs10188963	2	44792315	T	C	0.3668	9.14998e-16	0.817867	rs12468040	37	.	CAMKMT	0	intronic	9.804	7	4	15	1	1	1
2:44792344:G:T	rs10188972	2	44792344	G	T	0.3678	NA	0.813536	rs12468040	37	.	CAMKMT	0	intronic	8.978	6	4	15	1	1	1
2:44793001:C:T	rs1993299	2	44793001	T	C	0.3678	7.48154e-16	0.813536	rs12468040	37	.	CAMKMT	0	intronic	4.955	NA	5	15	1	1	1
2:44793762:A:C	rs6740222	2	44793762	A	C	0.3579	1.00298e-16	0.854971	rs12468040	37	.	CAMKMT	0	intronic	8.121	7	5	15	1	1	1
2:44794281:G:T	rs9646969	2	44794281	G	T	0.4304	1.54777e-07	0.602467	rs12468040	37	.	CAMKMT	0	intronic	7.881	4	5	15	1	1	1
2:44794776:C:G	rs13383854	2	44794776	C	G	0.4304	NA	0.602467	rs12468040	37	.	CAMKMT	0	intronic	1.991	7	5	15	1	1	1
2:44795364:A:C	rs6726493	2	44795364	A	C	0.3668	6.90087e-16	0.809746	rs12468040	37	.	CAMKMT	0	intronic	9.873	7	5	15	1	1	1
2:44795680:C:T	rs13387158	2	44795680	C	T	0.4304	9.98056e-08	0.602467	rs12468040	37	.	CAMKMT	0	intronic	0.857	7	2	15	1	1	1
2:44797113:A:G	rs4953107	2	44797113	A	G	0.3638	4.20008e-16	0.807213	rs12468040	37	.	CAMKMT	0	intronic	15.93	7	5	15	1	1	1
2:44800135:A:G	rs11892955	2	44800135	G	A	0.3579	1.5932e-16	0.854971	rs12468040	37	.	CAMKMT	0	intronic	1.436	5	5	15	1	1	0
2:44800142:C:T	rs6733173	2	44800142	T	C	0.3618	1.00604e-16	0.838186	rs12468040	37	.	CAMKMT	0	intronic	4.074	5	5	15	1	1	0
2:44800187:A:G	rs35127504	2	44800187	A	G	0.4304	1.39435e-07	0.602467	rs12468040	37	.	CAMKMT	0	intronic	1.029	7	5	15	1	1	0
2:44800571:A:G	rs6718818	2	44800571	G	A	0.3579	9.29951e-17	0.854971	rs12468040	37	.	CAMKMT	0	intronic	6.019	7	5	15	1	1	0
2:44800986:C:T	rs6719133	2	44800986	C	T	0.3579	1.07674e-16	0.854971	rs12468040	37	.	CAMKMT	0	intronic	2.657	7	5	15	1	1	0
2:44801291:C:T	rs11124992	2	44801291	T	C	0.3618	1.02074e-16	0.838186	rs12468040	37	.	CAMKMT	0	intronic	0.002	3a	5	15	1	1	0
2:44801747:A:G	rs11124993	2	44801747	A	G	0.3579	NA	0.854971	rs12468040	37	.	CAMKMT	0	intronic	0.125	6	5	15	1	1	0
2:44801772:A:AT	rs36097066	2	44801772	A	AT	0.3638	NA	0.803387	rs12468040	37	.	CAMKMT	0	intronic	1.689	NA	5	15	1	1	0
2:44802185:C:T	rs13425258	2	44802185	T	C	0.3579	5.40961e-17	0.854971	rs12468040	37	.	CAMKMT	0	intronic	5.555	6	5	15	1	1	0
2:44802357:A:G	rs34975090	2	44802357	A	G	0.3608	1.02959e-16	0.842187	rs12468040	37	.	CAMKMT	0	intronic	5.149	7	5	15	1	1	0
2:44803885:C:T	rs10208500	2	44803885	T	C	0.3608	7.05511e-17	0.835021	rs12468040	37	.	CAMKMT	0	intronic	2.562	6	5	15	1	1	0
2:44804495:C:T	rs4953108	2	44804495	T	C	0.3608	2.17603e-16	0.834515	rs12468040	37	.	CAMKMT	0	intronic	0.399	6	5	15	1	1	0
2:44804937:A:T	rs6742115	2	44804937	A	T	0.3569	1.04872e-16	0.851398	rs12468040	37	.	CAMKMT	0	intronic	1.111	5	1	15	1	1	0
2:44805331:C:G	rs4953109	2	44805331	G	C	0.3608	1.03841e-16	0.834515	rs12468040	37	.	CAMKMT	0	intronic	10.39	4	5	15	1	1	0
2:44806011:C:T	rs7582708	2	44806011	T	C	0.3618	9.52895e-17	0.838186	rs12468040	37	.	CAMKMT	0	intronic	1.204	4	1	15	1	1	0
2:44806370:A:AT	rs11451478	2	44806370	AT	A	0.3688	NA	0.807382	rs12468040	37	.	CAMKMT	0	intronic	15.96	NA	1	15	1	1	0
2:44806616:A:G	rs4953110	2	44806616	G	A	0.3618	1.05444e-16	0.838186	rs12468040	37	.	CAMKMT	0	intronic	18.72	4	1	15	1	1	0
2:44806620:A:T	rs4952715	2	44806620	A	T	0.3618	9.80186e-17	0.838186	rs12468040	37	.	CAMKMT	0	intronic	19.36	4	1	15	1	1	0
2:44806731:C:T	rs4952716	2	44806731	T	C	0.3618	8.24832e-17	0.838186	rs12468040	37	.	CAMKMT	0	intronic	17.03	5	1	15	1	1	0
2:44807038:A:AT	rs10706499	2	44807038	A	AT	0.3579	NA	0.854971	rs12468040	37	.	CAMKMT	0	intronic	3.868	NA	5	15	1	1	0
2:44807406:A:G	rs4953111	2	44807406	A	G	0.3569	NA	0.851398	rs12468040	37	.	CAMKMT	0	intronic	15.34	6	5	15	1	1	0
2:44808459:C:T	rs6729292	2	44808459	C	T	0.3579	4.60359e-17	0.854971	rs12468040	37	.	CAMKMT	0	intronic	0.618	5	5	15	1	1	0
2:44808475:A:G	rs6729586	2	44808475	G	A	0.4245	5.9862e-08	0.616274	rs12468040	37	.	CAMKMT	0	intronic	4.713	5	5	15	1	1	0
2:44808858:G:T	rs13027068	2	44808858	T	G	0.3569	4.47898e-17	0.851773	rs12468040	37	.	CAMKMT	0	intronic	0.614	7	5	15	1	1	0
2:44810139:A:G	rs6708061	2	44810139	A	G	0.3579	7.77873e-17	0.854971	rs12468040	37	.	CAMKMT	0	intronic	7.111	6	5	15	1	1	0
2:44810215:C:T	rs6752168	2	44810215	T	C	0.3618	6.28138e-17	0.838186	rs12468040	37	.	CAMKMT	0	intronic	6.104	6	5	15	1	1	0
2:44810786:A:T	rs28691733	2	44810786	A	T	0.3618	6.78505e-17	0.838186	rs12468040	37	.	CAMKMT	0	intronic	2.213	5	5	15	1	1	0
2:44811632:A:T	rs6544762	2	44811632	A	T	0.3618	4.03417e-17	0.838186	rs12468040	37	.	CAMKMT	0	intronic	5.454	6	5	15	1	1	0
2:44812008:A:G	rs13426183	2	44812008	G	A	0.2416	2.1815e-10	1	rs13426183	37	.	CAMKMT	0	intronic	0.341	7	5	15	1	1	0
2:44813233:C:T	rs6544763	2	44813233	T	C	0.3658	1.42488e-15	0.811798	rs12468040	37	.	CAMKMT	0	intronic	4.137	6	5	15	1	1	0
2:44813505:A:T	rs7571425	2	44813505	T	A	0.3708	NA	0.799992	rs12468040	37	.	CAMKMT	0	intronic	10.69	7	5	15	1	1	0
2:44813521:T:TA	rs11310796	2	44813521	T	TA	0.3708	NA	0.799992	rs12468040	37	.	CAMKMT	0	intronic	1.035	NA	5	15	1	1	0
2:44813925:C:T	rs2341461	2	44813925	T	C	0.3708	2.37111e-16	0.799992	rs12468040	37	.	CAMKMT	0	intronic	0.158	6	5	15	1	1	0
2:44816772:A:C	rs58144403	2	44816772	A	C	0.4761	NA	0.616742	rs12468040	37	.	CAMKMT	0	intronic	1.578	6	5	15	1	1	0
2:44816782:A:G	rs61352010	2	44816782	G	A	0.4761	NA	0.616742	rs12468040	37	.	CAMKMT	0	intronic	4.029	6	5	15	1	1	0
2:44816822:G:T	rs57214579	2	44816822	G	T	0.4483	NA	0.659288	rs12468040	37	.	CAMKMT	0	intronic	3.464	7	5	15	1	1	0
2:44816863:C:T	rs61084887	2	44816863	T	C	0.4394	NA	0.671838	rs12468040	37	.	CAMKMT	0	intronic	2.451	6	5	15	1	1	0
2:44816887:G:T	rs111702516	2	44816887	T	G	0.4384	NA	0.673175	rs12468040	37	.	CAMKMT	0	intronic	1.997	7	5	15	1	1	0
2:44816896:C:T	rs56913649	2	44816896	T	C	0.4384	NA	0.673175	rs12468040	37	.	CAMKMT	0	intronic	2.95	7	5	15	1	1	0
2:44817063:A:AAT	rs368418900	2	44817063	A	AAT	0.4095	NA	0.790984	rs12468040	37	.	CAMKMT	0	intronic	0.351	NA	5	15	1	1	0
2:44818141:A:C	rs79055120	2	44818141	C	A	0.3628	NA	0.841873	rs12468040	37	.	CAMKMT	0	intronic	1.009	7	5	15	1	1	0
2:44818214:A:G	rs76575130	2	44818214	A	G	0.3628	NA	0.841873	rs12468040	37	.	CAMKMT	0	intronic	0.781	7	5	15	1	1	0
2:44818275:A:G	rs62132283	2	44818275	A	G	0.3648	NA	0.834712	rs12468040	37	.	CAMKMT	0	intronic	0.679	7	5	15	1	1	0
2:44818659:C:T	rs11888658	2	44818659	C	T	0.3658	NA	0.828083	rs12468040	37	.	CAMKMT	0	intronic	0.966	7	5	15	1	1	0
2:44819436:C:CT	rs35393659	2	44819436	C	CT	0.3628	NA	0.841873	rs12468040	37	.	CAMKMT	0	intronic	2.49	NA	5	15	1	1	0
2:44819452:C:CT	rs35206851	2	44819452	C	CT	0.3628	NA	0.841873	rs12468040	37	.	CAMKMT	0	intronic	0.894	NA	5	15	1	1	0
2:44819876:A:T	rs10179362	2	44819876	T	A	0.3618	1.61509e-16	0.838186	rs12468040	37	.	CAMKMT	0	intronic	2.833	7	5	15	1	1	0
2:44819959:A:AT	rs60473288	2	44819959	A	AT	0.3618	NA	0.838186	rs12468040	37	.	CAMKMT	0	intronic	10.57	NA	5	15	1	1	0
2:44820241:A:G	rs62132285	2	44820241	A	G	0.3579	6.66884e-17	0.854971	rs12468040	37	.	CAMKMT	0	intronic	13.93	7	5	15	1	1	1
2:44820544:A:T	rs6727871	2	44820544	A	T	0.3579	7.43661e-17	0.854971	rs12468040	37	.	CAMKMT	0	intronic	2.716	4	5	15	1	1	1
2:44821706:C:T	rs79542623	2	44821706	T	C	0.3588	4.52513e-17	0.858561	rs12468040	37	.	CAMKMT	0	intronic	8.892	7	5	15	1	1	1
2:44821869:A:G	rs4640437	2	44821869	A	G	0.3588	NA	0.858561	rs12468040	37	.	CAMKMT	0	intronic	9.171	7	5	15	1	1	1
2:44822149:C:T	rs7419527	2	44822149	T	C	0.3598	NA	0.854414	rs12468040	37	.	CAMKMT	0	intronic	1.076	6	5	15	1	1	1
2:44823642:C:T	rs12615601	2	44823642	C	T	0.3628	1.33455e-16	0.841873	rs12468040	37	.	CAMKMT	0	intronic	1.421	4	5	15	1	1	1
2:44823987:A:C	rs12622145	2	44823987	A	C	0.3579	4.77336e-17	0.854971	rs12468040	37	.	CAMKMT	0	intronic	10.78	2b	5	15	1	1	1
2:44824604:C:T	rs6751281	2	44824604	C	T	0.3628	1.44542e-16	0.841873	rs12468040	37	.	CAMKMT	0	intronic	7.618	5	5	15	1	1	1
2:44825029:C:T	rs11884146	2	44825029	C	T	0.3638	1.518e-16	0.845075	rs12468040	37	.	CAMKMT	0	intronic	9.829	7	5	15	1	1	1
2:44825081:A:G	rs11885286	2	44825081	G	A	0.3598	5.79874e-17	0.861797	rs12468040	37	.	CAMKMT	0	intronic	5.556	7	5	15	1	1	1
2:44825713:A:G	rs17032420	2	44825713	G	A	0.3598	6.73775e-17	0.861797	rs12468040	37	.	CAMKMT	0	intronic	16.23	4	5	15	1	1	1
2:44826068:C:T	rs13389981	2	44826068	C	T	0.3608	3.65384e-17	0.857251	rs12468040	37	.	CAMKMT	0	intronic	3.319	3a	5	15	1	1	1
2:44826173:G:T	rs13403533	2	44826173	T	G	0.3598	5.10405e-17	0.861797	rs12468040	37	.	CAMKMT	0	intronic	5.775	5	5	15	1	1	1
2:44826616:A:T	rs3931848	2	44826616	T	A	0.3598	4.34875e-17	0.861797	rs12468040	37	.	CAMKMT	0	intronic	14.03	2b	5	15	1	1	1
2:44829126:C:T	rs6713725	2	44829126	C	T	0.3588	4.87747e-17	0.858561	rs12468040	37	.	CAMKMT	0	intronic	3.106	7	5	15	1	1	1
2:44829141:A:T	rs6742204	2	44829141	A	T	0.3638	1.04732e-15	0.837433	rs12468040	37	.	CAMKMT	0	intronic	0.32	6	5	15	1	1	1
2:44830192:C:T	rs6718003	2	44830192	C	T	0.3658	1.79123e-15	0.836226	rs12468040	37	.	CAMKMT	0	intronic	0.109	6	5	15	1	1	0
2:44831633:A:G	rs11124994	2	44831633	A	G	0.3678	8.32066e-16	0.821034	rs12468040	37	.	CAMKMT	0	intronic	4.544	5	15	15	1	1	0
2:44832028:A:G	rs4952718	2	44832028	G	A	0.3658	1.51798e-16	0.815387	rs12468040	37	.	CAMKMT	0	intronic	3.323	2c	15	15	1	1	0
2:44832856:A:C	rs10445928	2	44832856	C	A	0.3588	5.12003e-17	0.858198	rs12468040	37	.	CAMKMT	0	intronic	5.048	5	7	15	1	1	0
2:44833450:A:T	rs6758854	2	44833450	A	T	0.3638	5.47972e-17	0.845075	rs12468040	37	.	CAMKMT	0	intronic	0.828	7	15	15	1	1	0
2:44834162:A:G	rs4484075	2	44834162	A	G	0.3569	3.51126e-17	0.84402	rs12468040	37	.	CAMKMT	0	intronic	5.696	6	15	15	1	1	0
2:44834956:G:T	rs7578811	2	44834956	T	G	0.3579	1.12527e-16	0.847611	rs12468040	37	.	CAMKMT	0	intronic	4.602	6	15	15	1	1	0
2:44835209:C:CTT	rs570757327	2	44835209	C	CTT	0.3907	NA	0.74318	rs12468040	37	.	CAMKMT	0	intronic	2.19	NA	15	15	1	1	0
2:44835242:C:T	rs7581739	2	44835242	C	T	0.3598	NA	0.861797	rs12468040	37	.	CAMKMT	0	intronic	0.113	7	15	15	1	1	0
2:44835637:C:T	rs7568134	2	44835637	C	T	0.3668	7.59687e-16	0.82599	rs12468040	37	.	CAMKMT	0	intronic	8.269	7	9	15	1	1	0
2:44835638:A:G	rs7568327	2	44835638	A	G	0.3588	NA	0.858561	rs12468040	37	.	CAMKMT	0	intronic	8.151	7	9	15	1	1	0
2:44836272:A:G	rs1965788	2	44836272	G	A	0.3688	5.72214e-16	0.824833	rs12468040	37	.	CAMKMT	0	intronic	0.619	7	9	15	1	1	0
2:44837088:C:G	rs4953115	2	44837088	C	G	0.3598	4.92176e-17	0.861797	rs12468040	37	.	CAMKMT	0	intronic	0.834	6	5	15	1	1	0
2:44837215:C:G	rs4953116	2	44837215	G	C	0.3618	7.13498e-17	0.8311	rs12468040	37	.	CAMKMT	0	intronic	1.06	7	5	15	1	1	0
2:44837671:C:T	rs2015420	2	44837671	C	T	0.3638	4.46437e-17	0.845075	rs12468040	37	.	CAMKMT	0	intronic	13.87	NA	5	15	1	1	0
2:44838188:A:G	rs4953118	2	44838188	G	A	0.3668	1.17332e-16	0.81106	rs12468040	37	.	CAMKMT	0	intronic	2.532	7	5	15	1	1	0
2:44838483:A:G	rs4953119	2	44838483	A	G	0.3658	6.46223e-17	0.815387	rs12468040	37	.	CAMKMT	0	intronic	4.487	6	5	15	1	1	0
2:44838520:C:T	rs4953120	2	44838520	C	T	0.3678	7.32355e-17	0.82916	rs12468040	37	.	CAMKMT	0	intronic	0.012	6	5	15	1	1	0
2:44838991:A:G	rs10195185	2	44838991	G	A	0.3648	1.87657e-16	0.811617	rs12468040	37	.	CAMKMT	0	intronic	4.023	6	5	15	1	1	0
2:44839331:A:AT	rs5830797	2	44839331	AT	A	0.3658	NA	0.815387	rs12468040	37	.	CAMKMT	0	intronic	14.21	NA	5	15	1	1	0
2:44839633:C:T	rs1837118	2	44839633	C	T	0.3598	2.63799e-17	0.861797	rs12468040	37	.	CAMKMT	0	intronic	1.221	5	2	15	1	1	0
2:44841098:A:G	rs10153682	2	44841098	A	G	0.3658	1.54182e-16	0.815387	rs12468040	37	.	CAMKMT	0	intronic	0.445	6	2	15	1	1	1
2:44841262:A:G	rs7590333	2	44841262	G	A	0.3579	7.02724e-17	0.839904	rs12468040	37	.	CAMKMT	0	intronic	1.379	7	2	15	1	1	1
2:44841667:A:C	rs2341462	2	44841667	C	A	0.4026	6.74226e-17	0.952885	rs12468040	37	.	CAMKMT	0	intronic	0.223	5	2	15	1	1	1
2:44842145:C:G	rs6744794	2	44842145	G	C	0.3936	NA	0.987805	rs12468040	37	.	CAMKMT	0	intronic	0.276	6	5	15	1	1	1
2:44842184:A:T	rs56254887	2	44842184	A	T	0.3976	NA	0.971672	rs12468040	37	.	CAMKMT	0	intronic	2.443	7	5	15	1	1	1
2:44842216:C:CA	rs35508442	2	44842216	CA	C	0.3976	NA	0.971672	rs12468040	37	.	CAMKMT	0	intronic	0.359	NA	5	15	1	1	1
2:44842487:C:T	rs6745270	2	44842487	C	T	0.4016	1.84092e-17	0.956258	rs12468040	37	.	CAMKMT	0	intronic	0.852	5	5	15	1	1	1
2:44842795:A:G	rs10153718	2	44842795	A	G	0.3976	1.07884e-17	0.971672	rs12468040	37	.	CAMKMT	0	intronic	2.735	7	5	15	1	1	1
2:44843675:A:AT	rs5830798	2	44843675	AT	A	0.4046	NA	0.944461	rs12468040	37	.	CAMKMT	0	intronic	1.839	NA	2	15	1	1	1
2:44843677:A:T	rs2341463	2	44843677	T	A	0.3946	NA	0.983678	rs12468040	37	.	CAMKMT	0	intronic	0.133	5	2	15	1	1	1
2:44845258:C:T	rs934777	2	44845258	T	C	0.3648	8.29596e-17	0.811617	rs12468040	37	.	CAMKMT	0	intronic	20.2	5	5	15	1	1	1
2:44847828:A:C	rs7593487	2	44847828	C	A	0.3976	1.8105e-17	0.979729	rs12468040	37	.	CAMKMT	0	intronic	10.77	3a	5	15	1	1	1
2:44848858:A:G	rs13432009	2	44848858	G	A	0.3688	8.75454e-17	0.803907	rs12468040	37	.	CAMKMT	0	intronic	1.324	7	5	15	1	1	1
2:44849272:A:G	rs13409374	2	44849272	A	G	0.3648	9.05765e-17	0.811617	rs12468040	37	.	CAMKMT	0	intronic	5.663	5	5	15	1	1	1
2:44850113:C:T	rs12469243	2	44850113	T	C	0.3668	5.59501e-17	0.825378	rs12468040	37	.	CAMKMT	0	intronic	6.018	7	5	15	1	1	1
2:44851851:A:G	rs149267589	2	44851851	G	A	0.3668	NA	0.80295	rs12468040	37	.	CAMKMT	0	intronic	5.099	7	5	15	1	1	1
2:44853278:C:T	rs1119013	2	44853278	T	C	0.3688	3.13274e-17	0.832958	rs12468040	37	.	CAMKMT	0	intronic	6.7	NA	5	15	1	1	1
2:44853885:A:G	rs12615693	2	44853885	G	A	0.3668	6.76337e-17	0.825378	rs12468040	37	.	CAMKMT	0	intronic	5.526	5	5	15	1	1	1
2:44854683:C:G	rs12463737	2	44854683	G	C	0.3966	NA	0.991837	rs12468040	37	.	CAMKMT	0	intronic	0.324	7	5	15	1	1	1
2:44854828:A:G	rs12471836	2	44854828	G	A	0.3946	NA	0.983714	rs12468040	37	.	CAMKMT	0	intronic	0.052	6	5	15	1	1	1
2:44854981:G:T	rs12468040	2	44854981	T	G	0.3966	3.71015e-18	1	rs12468040	37	.	CAMKMT	0	intronic	2.167	7	5	15	1	1	1
2:44856709:C:T	rs4337521	2	44856709	C	T	0.4205	6.46445e-17	0.90291	rs12468040	37	.	CAMKMT	0	intronic	0.663	5	5	15	1	1	1
2:44857227:A:G	rs7583827	2	44857227	G	A	0.4115	NA	0.925378	rs12468040	37	.	CAMKMT	0	intronic	1.255	6	5	15	1	1	1
2:44857962:G:T	rs62132319	2	44857962	G	T	0.3857	NA	0.742875	rs12468040	37	.	CAMKMT	0	intronic	1.023	7	5	15	1	1	1
2:44858275:C:G	rs12615184	2	44858275	G	C	0.4185	NA	0.901559	rs12468040	37	.	CAMKMT	0	intronic	0.536	7	5	15	1	1	1
2:44858280:A:G	rs12615238	2	44858280	A	G	0.4185	NA	0.901559	rs12468040	37	.	CAMKMT	0	intronic	0.804	6	5	15	1	1	1
2:44858586:A:G	rs3106840	2	44858586	G	A	0.2515	7.65508e-10	0.883219	rs13426183	37	.	CAMKMT	0	intronic	0.622	6	5	15	1	1	1
2:44858687:C:T	rs10191477	2	44858687	T	C	0.4105	1.15169e-17	0.929186	rs12468040	37	.	CAMKMT	0	UTR3	4.218	7	5	15	1	1	1
2:44859744:G:T	rs6714628	2	44859744	G	T	0.3966	9.53535e-18	0.991837	rs12468040	37	.	CAMKMT	0	intronic	1.84	6	8	15	1	1	1
2:44861261:C:G	rs34317066	2	44861261	G	C	0.3588	4.56826e-17	0.858198	rs12468040	37	.	CAMKMT	0	intronic	1.376	7	5	15	1	1	1
2:44861606:C:G	rs12987925	2	44861606	G	C	0.3678	NA	0.821034	rs12468040	37	.	CAMKMT	0	intronic	1.661	7	5	15	1	1	1
2:44861792:A:G	rs4953122	2	44861792	G	A	0.3588	3.09561e-17	0.858198	rs12468040	37	.	CAMKMT	0	intronic	1.231	7	5	15	1	1	1
2:44862139:A:G	rs1579641	2	44862139	G	A	0.3678	1.17947e-16	0.821034	rs12468040	37	.	CAMKMT	0	intronic	9.02	NA	5	15	1	1	1
2:44862613:A:G	rs10168462	2	44862613	A	G	0.3598	5.74645e-17	0.853634	rs12468040	37	.	CAMKMT	0	intronic	6.388	6	5	15	1	1	1
2:44862735:C:T	rs10192334	2	44862735	C	T	0.3598	5.03875e-17	0.853634	rs12468040	37	.	CAMKMT	0	intronic	2.776	7	5	15	1	1	1
2:44864441:A:G	rs10204480	2	44864441	A	G	0.3579	8.73956e-17	0.847196	rs12468040	37	.	CAMKMT	0	intronic	14.64	6	5	15	1	1	1
2:44865196:A:ACC	rs35927637	2	44865196	A	ACC	0.3598	NA	0.838542	rs12468040	37	.	CAMKMT	0	intronic	0.495	NA	5	15	1	1	1
2:44865639:C:T	rs6544764	2	44865639	T	C	0.3588	2.33731e-16	0.850797	rs12468040	37	.	CAMKMT	0	intronic	4.518	4	5	15	1	1	1
2:44866893:A:G	rs4324362	2	44866893	G	A	0.4006	4.85864e-17	0.968165	rs12468040	37	.	CAMKMT	0	intronic	0.201	7	5	15	1	1	1
2:44867396:A:G	rs6544766	2	44867396	A	G	0.3628	7.79778e-16	0.826668	rs12468040	37	.	CAMKMT	0	intronic	0.257	6	5	15	1	1	1
2:44867961:C:T	rs17032452	2	44867961	C	T	0.3628	8.93904e-16	0.826668	rs12468040	37	.	CAMKMT	0	intronic	12.28	7	5	15	1	1	1
2:44868215:C:T	rs10206608	2	44868215	T	C	0.3628	7.35107e-16	0.826668	rs12468040	37	.	CAMKMT	0	intronic	6.001	6	5	15	1	1	1
2:44868691:T:TTA	rs5830800	2	44868691	T	TTA	0.3608	NA	0.826879	rs12468040	37	.	CAMKMT	0	intronic	1.153	NA	5	15	1	1	1
2:44868861:T:TA	rs5830801	2	44868861	TA	T	0.3638	NA	0.829826	rs12468040	37	.	CAMKMT	0	intronic	1.642	NA	5	15	1	1	1
2:44868888:A:G	rs1821859	2	44868888	A	G	0.3579	1.61145e-16	0.847196	rs12468040	37	.	CAMKMT	0	intronic	1.476	NA	5	15	1	1	1
2:44869136:C:T	rs734016	2	44869136	T	C	0.3628	7.68359e-16	0.826668	rs12468040	37	.	CAMKMT	0	intronic	8.981	NA	5	15	1	1	1
2:44869823:C:T	rs2138591	2	44869823	T	C	0.3469	1.13825e-15	0.803906	rs12468040	37	.	CAMKMT	0	intronic	4.429	5	5	15	1	1	1
2:44870309:A:G	rs4953125	2	44870309	A	G	0.3598	3.40466e-16	0.846694	rs12468040	37	.	CAMKMT	0	intronic	3.957	7	5	15	1	1	1
2:44870706:A:T	rs4953126	2	44870706	T	A	0.3638	7.32691e-16	0.830386	rs12468040	37	.	CAMKMT	0	intronic	0.027	6	5	15	1	1	1
2:44870752:C:T	rs6737437	2	44870752	C	T	0.3648	9.4147e-16	0.825989	rs12468040	37	.	CAMKMT	0	intronic	0.33	6	5	15	1	1	1
2:44871874:A:C	rs13400118	2	44871874	A	C	0.3559	1.86346e-16	0.848208	rs12468040	37	.	CAMKMT	0	intronic	18.05	6	5	15	1	1	1
2:44872346:A:G	rs17032481	2	44872346	A	G	0.3608	7.62663e-16	0.827414	rs12468040	37	.	CAMKMT	0	intronic	6.984	7	5	15	1	1	1
2:44872884:C:T	rs36107826	2	44872884	T	C	0.3559	1.37644e-16	0.848208	rs12468040	37	.	CAMKMT	0	intronic	0.003	7	5	15	1	1	1
2:44873409:A:C	rs6544767	2	44873409	A	C	0.3569	3.2147e-16	0.84402	rs12468040	37	.	CAMKMT	0	intronic	0.729	4	5	15	1	1	1
2:44873444:G:GT	rs35669452	2	44873444	GT	G	0.3559	NA	0.848208	rs12468040	37	.	CAMKMT	0	intronic	0.581	NA	5	15	1	1	1
2:44875088:C:T	rs10164919	2	44875088	T	C	0.3559	1.23434e-16	0.848208	rs12468040	37	.	CAMKMT	0	intronic	0.145	7	5	15	1	1	1
2:44875295:C:T	rs4953128	2	44875295	T	C	0.3618	3.97532e-16	0.822964	rs12468040	37	.	CAMKMT	0	intronic	2.528	6	5	15	1	1	1
2:44875972:A:G	rs6707653	2	44875972	A	G	0.3569	2.52206e-16	0.84402	rs12468040	37	.	CAMKMT	0	intronic	2.135	6	5	15	1	1	1
2:44876237:A:T	rs6710978	2	44876237	A	T	0.3569	1.83355e-16	0.84402	rs12468040	37	.	CAMKMT	0	intronic	3.817	6	5	15	1	1	1
2:44877010:A:C	rs551660	2	44877010	C	A	0.2366	6.79216e-10	0.95471	rs13426183	37	.	CAMKMT	0	intronic	6.868	4	1	15	1	1	1
2:44879774:A:G	rs12618355	2	44879774	A	G	0.4016	6.39067e-17	0.948654	rs12468040	37	.	CAMKMT	0	intronic	0.386	5	2	15	1	1	1
2:44880925:A:C	rs12998046	2	44880925	C	A	0.4036	1.14384e-15	0.941136	rs12468040	37	.	CAMKMT	0	intronic	6.377	7	5	15	1	1	1
2:44881220:A:G	rs12712920	2	44881220	A	G	0.4016	1.33614e-16	0.940815	rs12468040	37	.	CAMKMT	0	intronic	15.6	6	5	15	1	1	1
2:44881495:A:G	rs12620022	2	44881495	A	G	0.3976	1.37281e-16	0.95612	rs12468040	37	.	CAMKMT	0	intronic	0.734	6	5	15	1	1	1
2:44882800:C:G	rs12712921	2	44882800	C	G	0.4006	NA	0.94476	rs12468040	37	.	CAMKMT	0	intronic	10.09	3a	5	15	1	1	1
2:45148216:C:T	rs503796	2	45148216	T	C	0.03479	6.96064e-08	0.913757	rs163523	38	.	RP11-89K21.1	0	ncRNA_exonic	0.544	NA	5	13	0	1	1
2:45150181:C:T	rs519799	2	45150181	T	C	0.0507	5.57371e-05	0.633127	rs163523	38	.	RP11-89K21.1	0	ncRNA_exonic	10.67	5	5	13	0	0	1
2:45154303:C:T	rs508292	2	45154303	C	T	0.02883	5.59244e-06	0.78314	rs163523	38	.	RP11-89K21.1	0	ncRNA_intronic	5.325	4	5	13	0	0	1
2:45155103:A:C	rs501003	2	45155103	C	A	0.03082	6.49407e-06	0.728578	rs163523	38	.	RP11-89K21.1	0	ncRNA_intronic	18.67	NA	1	13	0	0	1
2:45156175:A:G	rs340519	2	45156175	A	G	0.0338	5.38295e-08	0.940907	rs163523	38	.	RP11-89K21.1	0	ncRNA_intronic	2.483	NA	1	13	0	1	1
2:45157163:C:G	rs163229	2	45157163	C	G	0.03181	1.75238e-08	1	rs163523	38	.	RP11-89K21.1	0	ncRNA_exonic	21.8	3a	1	13	0	1	1
2:45157427:A:G	rs163523	2	45157427	A	G	0.03181	1.50281e-08	1	rs163523	38	.	RP11-89K21.1	0	ncRNA_intronic	11.77	2b	1	13	0	1	1
2:45161881:C:G	rs163526	2	45161881	C	G	0.02684	1.21998e-06	0.845785	rs163523	38	.	RP11-89K21.1	0	ncRNA_intronic	6.028	4	1	13	1	0	1
2:45163960:C:T	rs163530	2	45163960	C	T	0.02684	6.31566e-07	0.845785	rs163523	38	.	RP11-89K21.1	0	ncRNA_intronic	1.75	4	1	13	1	1	1
2:45163968:A:T	rs163531	2	45163968	A	T	0.02684	8.75213e-07	0.845785	rs163523	38	.	RP11-89K21.1	0	ncRNA_intronic	4.801	2b	1	13	1	0	1
2:45166112:G:T	2:45166112:G:T	2	45166112	T	G	0.02783	NA	0.845785	rs163523	38	.	RP11-89K21.1	0	ncRNA_exonic	7.039	NA	1	11	1	0	1
2:45166112:C:T	2:45166112:C:T	2	45166112	T	C	0.02684	NA	0.845785	rs163523	38	.	RP11-89K21.1	0	NA	7.349	NA	1	11	1	0	1
2:45169819:C:T	rs182881	2	45169819	C	T	0.02584	NA	0.815133	rs163523	38	.	SIX3	0	exonic	20.9	NA	1	12	1	0	1
2:45170446:C:T	rs338077	2	45170446	C	T	0.02584	NA	0.815133	rs163523	38	.	SIX3	0	intronic	11.52	2b	1	13	1	0	1
2:51502250:G:T	rs62140695	2	51502250	G	T	0.2565	2.18404e-10	1	rs62140695	39	.	AC007682.1	0	ncRNA_intronic	1.605	5	5	15	0	0	1
2:51503253:A:G	rs62140697	2	51503253	G	A	0.2565	2.6485e-10	1	rs62140695	39	.	AC007682.1	0	ncRNA_intronic	1.911	6	5	15	0	0	1
2:51504103:C:T	rs62140698	2	51504103	C	T	0.2575	3.75198e-10	0.994513	rs62140695	39	.	AC007682.1	0	ncRNA_intronic	2.164	7	5	15	0	0	1
2:51504779:C:G	rs62140699	2	51504779	C	G	0.2575	3.62283e-10	0.994452	rs62140695	39	.	AC007682.1	0	ncRNA_intronic	0.019	7	5	15	0	0	1
2:51505133:A:G	rs62140700	2	51505133	G	A	0.2604	2.96518e-10	0.978174	rs62140695	39	.	AC007682.1	0	ncRNA_intronic	0.243	7	5	15	0	0	1
2:51505468:C:T	rs62140701	2	51505468	T	C	0.2584	3.35704e-10	0.989031	rs62140695	39	.	AC007682.1	0	ncRNA_intronic	0.693	7	5	15	0	0	1
2:51506859:A:T	rs62140702	2	51506859	A	T	0.2584	7.86202e-10	0.988941	rs62140695	39	.	AC007682.1	0	ncRNA_intronic	0.838	5	5	15	0	0	1
2:51508196:C:T	rs35486653	2	51508196	T	C	0.2664	NA	0.807322	rs62140695	39	.	AC007682.1	0	ncRNA_intronic	3.054	7	5	15	0	0	1
2:51508208:C:T	rs62140706	2	51508208	C	T	0.2465	NA	0.912553	rs62140695	39	.	AC007682.1	0	ncRNA_intronic	2.56	7	5	15	0	0	1
2:51508214:A:AT	rs541246888	2	51508214	A	AT	0.2475	NA	0.90723	rs62140695	39	.	AC007682.1	0	ncRNA_intronic	1.611	NA	5	15	0	0	1
2:51508312:C:T	rs62140721	2	51508312	C	T	0.2604	8.84306e-10	0.978174	rs62140695	39	.	AC007682.1	0	ncRNA_intronic	3.471	6	5	15	0	0	1
2:51508523:C:T	rs62140722	2	51508523	T	C	0.2604	6.52851e-10	0.978174	rs62140695	39	.	AC007682.1	0	ncRNA_intronic	2.862	7	5	15	0	0	1
2:51509368:A:T	rs72832136	2	51509368	A	T	0.2604	5.51443e-10	0.978174	rs62140695	39	.	AC007682.1	0	ncRNA_intronic	1.428	7	5	15	0	1	1
2:51509420:A:G	rs10490151	2	51509420	G	A	0.2594	3.39988e-10	0.983467	rs62140695	39	.	AC007682.1	0	ncRNA_intronic	4.905	NA	5	15	0	1	1
2:51509736:A:G	rs72832138	2	51509736	G	A	0.2594	6.84808e-10	0.983467	rs62140695	39	.	AC007682.1	0	ncRNA_intronic	1.697	6	5	15	0	1	1
2:51510999:A:G	rs62140723	2	51510999	G	A	0.2614	9.80812e-10	0.972624	rs62140695	39	.	AC007682.1	0	ncRNA_intronic	8.016	6	5	15	0	0	1
2:51511180:A:G	rs10490149	2	51511180	G	A	0.2614	5.43802e-10	0.972624	rs62140695	39	.	AC007682.1	0	ncRNA_intronic	0.61	NA	5	15	0	0	1
2:51511360:C:T	rs10490148	2	51511360	T	C	0.2614	9.16426e-10	0.972624	rs62140695	39	.	AC007682.1	0	ncRNA_intronic	5.087	NA	1	15	0	0	1
2:51511388:C:T	rs10490147	2	51511388	T	C	0.2614	9.95905e-10	0.972624	rs62140695	39	.	AC007682.1	0	ncRNA_intronic	4.2	NA	1	15	0	0	1
2:51512089:A:T	rs72832139	2	51512089	A	T	0.2614	7.77133e-10	0.972624	rs62140695	39	.	AC007682.1	0	ncRNA_intronic	2.84	6	5	15	0	0	1
2:51512124:C:G	rs72832141	2	51512124	G	C	0.2614	8.95486e-10	0.972624	rs62140695	39	.	AC007682.1	0	ncRNA_intronic	2.604	6	5	15	0	0	1
2:51512152:A:G	rs72832143	2	51512152	A	G	0.2614	9.55071e-10	0.972624	rs62140695	39	.	AC007682.1	0	ncRNA_intronic	3.261	6	5	15	0	0	1
2:51512492:A:G	rs10490146	2	51512492	A	G	0.2614	7.49697e-10	0.972624	rs62140695	39	.	AC007682.1	0	ncRNA_intronic	3.543	5	5	15	0	0	1
2:51513519:C:T	rs62140724	2	51513519	C	T	0.2604	4.32027e-10	0.978027	rs62140695	39	.	AC007682.1	0	ncRNA_intronic	1.159	7	5	15	0	0	1
2:51517156:C:T	rs72832145	2	51517156	T	C	0.2604	5.32026e-10	0.978027	rs62140695	39	.	AC007682.1	0	ncRNA_intronic	0.906	7	5	15	0	0	1
2:51517317:C:G	rs62140725	2	51517317	G	C	0.2604	1.27881e-09	0.978027	rs62140695	39	.	AC007682.1	0	ncRNA_intronic	1.596	7	5	15	0	0	1
2:51517334:C:G	rs72832146	2	51517334	C	G	0.2614	NA	0.972624	rs62140695	39	.	AC007682.1	0	ncRNA_intronic	0.085	7	5	15	0	0	1
2:51517448:C:T	rs72832147	2	51517448	C	T	0.2604	5.04458e-10	0.978027	rs62140695	39	.	AC007682.1	0	ncRNA_intronic	0.914	7	5	15	0	0	1
2:51518268:A:T	rs62140726	2	51518268	A	T	0.2614	7.49663e-10	0.972624	rs62140695	39	.	AC007682.1	0	ncRNA_intronic	1.82	7	5	15	0	0	1
2:51519281:C:T	rs10490144	2	51519281	T	C	0.2604	4.05109e-10	0.978027	rs62140695	39	.	AC007682.1	0	ncRNA_intronic	2.109	NA	2	15	0	0	1
2:51519310:A:T	rs62140727	2	51519310	T	A	0.2604	5.68968e-10	0.978027	rs62140695	39	.	AC007682.1	0	ncRNA_intronic	9.057	5	2	15	0	0	1
2:51520023:C:G	rs62140728	2	51520023	G	C	0.2614	6.31029e-10	0.972624	rs62140695	39	.	AC007682.1	0	ncRNA_intronic	0.255	6	5	15	0	0	0
2:51520327:C:T	rs10490142	2	51520327	C	T	0.2604	4.76311e-10	0.978027	rs62140695	39	.	AC007682.1	0	ncRNA_intronic	4.024	NA	5	15	0	0	0
2:51520741:C:T	rs62140729	2	51520741	C	T	0.2604	5.89042e-10	0.978027	rs62140695	39	.	AC007682.1	0	ncRNA_intronic	1.947	7	7	15	0	0	0
2:51520999:A:G	rs62140730	2	51520999	A	G	0.2604	4.44984e-10	0.978027	rs62140695	39	.	AC007682.1	0	ncRNA_intronic	5.308	6	7	15	0	0	0
2:51521102:T:TC	rs142810839	2	51521102	TC	T	0.2604	NA	0.978027	rs62140695	39	.	AC007682.1	0	ncRNA_intronic	0.485	NA	7	15	0	0	0
2:51521268:A:G	rs62140731	2	51521268	A	G	0.2604	5.91826e-10	0.978027	rs62140695	39	.	AC007682.1	0	ncRNA_intronic	6.365	7	7	15	0	0	0
2:51521689:C:T	rs10490140	2	51521689	C	T	0.2624	6.24071e-10	0.967255	rs62140695	39	.	AC007682.1	0	ncRNA_intronic	3.637	NA	7	15	0	0	0
2:51522068:A:G	rs62140732	2	51522068	G	A	0.2604	8.0419e-10	0.978027	rs62140695	39	.	AC007682.1	0	ncRNA_intronic	1.674	7	7	15	0	0	0
2:51522813:A:G	rs62140733	2	51522813	A	G	0.2604	9.13305e-10	0.967045	rs62140695	39	.	AC007682.1	0	ncRNA_intronic	7.074	6	9	15	0	1	0
2:51523036:C:T	rs113832628	2	51523036	T	C	0.2634	NA	0.951026	rs62140695	39	.	AC007682.1	0	ncRNA_intronic	0.615	7	9	15	0	0	0
2:51523044:C:G	rs62140734	2	51523044	G	C	0.2565	NA	0.911465	rs62140695	39	.	AC007682.1	0	ncRNA_intronic	0.754	7	9	15	0	0	0
2:51523046:C:G	rs62140735	2	51523046	G	C	0.2535	NA	0.927949	rs62140695	39	.	AC007682.1	0	ncRNA_intronic	0.978	7	9	15	0	0	0
2:51523323:C:G	rs62140736	2	51523323	C	G	0.2614	7.25413e-10	0.972624	rs62140695	39	.	AC007682.1	0	ncRNA_intronic	10.71	6	9	15	0	1	0
2:51523600:A:G	rs72832150	2	51523600	G	A	0.2614	6.93917e-10	0.972624	rs62140695	39	.	AC007682.1	0	ncRNA_intronic	4.932	7	9	15	0	1	0
2:51523660:C:T	rs72832151	2	51523660	C	T	0.2614	5.13596e-10	0.972624	rs62140695	39	.	AC007682.1	0	ncRNA_intronic	0.899	6	9	15	0	1	0
2:51524252:A:G	rs4134110	2	51524252	G	A	0.2614	4.42711e-10	0.972624	rs62140695	39	.	AC007682.1	0	ncRNA_intronic	2.089	6	9	15	0	1	0
2:51524816:C:G	rs2353318	2	51524816	C	G	0.2614	5.61932e-10	0.972624	rs62140695	39	.	AC007682.1	0	ncRNA_intronic	2.661	3a	7	15	0	1	0
2:51524915:C:T	rs62140737	2	51524915	C	T	0.2614	6.89336e-10	0.972624	rs62140695	39	.	AC007682.1	0	ncRNA_intronic	2.261	3a	7	15	0	1	0
2:51525051:C:T	rs62140738	2	51525051	T	C	0.2614	8.68876e-10	0.972624	rs62140695	39	.	AC007682.1	0	ncRNA_intronic	3.471	5	9	15	0	1	0
2:51525064:A:T	rs62140739	2	51525064	T	A	0.2614	7.84389e-10	0.972624	rs62140695	39	.	AC007682.1	0	ncRNA_intronic	10.47	7	9	15	0	1	0
2:51525160:A:G	rs72832154	2	51525160	G	A	0.2614	NA	0.972624	rs62140695	39	.	AC007682.1	0	ncRNA_intronic	11.56	7	9	15	0	1	0
2:51525177:G:T	rs80051522	2	51525177	T	G	0.2614	NA	0.972624	rs62140695	39	.	AC007682.1	0	ncRNA_intronic	2.476	7	9	15	0	0	0
2:51525366:A:G	rs62140742	2	51525366	A	G	0.2614	6.09898e-10	0.972624	rs62140695	39	.	AC007682.1	0	ncRNA_intronic	14.67	7	9	15	0	1	0
2:51525901:A:G	rs62140743	2	51525901	G	A	0.2614	7.73597e-10	0.972624	rs62140695	39	.	AC007682.1	0	ncRNA_intronic	0.215	7	9	15	0	1	0
2:51526053:C:G	rs72832156	2	51526053	C	G	0.2614	7.41383e-10	0.972624	rs62140695	39	.	AC007682.1	0	ncRNA_intronic	1.178	7	9	15	0	1	0
2:51526761:A:G	rs62140744	2	51526761	A	G	0.2614	8.48629e-10	0.972624	rs62140695	39	.	AC007682.1	0	ncRNA_intronic	2.555	6	7	15	0	1	0
2:51526918:C:T	rs62140745	2	51526918	C	T	0.2614	8.954e-10	0.972624	rs62140695	39	.	AC007682.1	0	ncRNA_intronic	0.899	7	7	15	0	1	0
2:51527141:G:T	rs62140746	2	51527141	G	T	0.2614	8.32697e-10	0.972624	rs62140695	39	.	AC007682.1	0	ncRNA_intronic	2.723	5	5	15	0	1	0
2:51527743:A:AT	rs143768210	2	51527743	AT	A	0.2644	NA	0.946441	rs62140695	39	.	AC007682.1	0	ncRNA_intronic	1.642	NA	5	15	0	0	0
2:51527847:C:T	rs17588430	2	51527847	T	C	0.2614	8.50566e-10	0.972624	rs62140695	39	.	AC007682.1	0	ncRNA_intronic	2.978	7	5	15	0	1	0
2:51527910:A:T	rs62140747	2	51527910	T	A	0.2614	8.27401e-10	0.972624	rs62140695	39	.	AC007682.1	0	ncRNA_intronic	9.479	6	5	15	0	1	0
2:51527957:C:T	rs72832160	2	51527957	T	C	0.2614	9.50024e-10	0.972624	rs62140695	39	.	AC007682.1	0	ncRNA_intronic	11.08	7	5	15	0	1	0
2:51527959:C:T	rs62140748	2	51527959	T	C	0.2614	1.00714e-09	0.972624	rs62140695	39	.	AC007682.1	0	ncRNA_intronic	1.15	7	5	15	0	1	0
2:51528231:A:G	rs7576159	2	51528231	A	G	0.2604	8.16074e-10	0.967045	rs62140695	39	.	AC007682.1	0	ncRNA_intronic	4.674	7	5	15	0	1	0
2:51528298:A:G	rs7602908	2	51528298	G	A	0.2604	6.32767e-10	0.967045	rs62140695	39	.	AC007682.1	0	ncRNA_intronic	1.698	7	5	15	0	1	0
2:51528347:C:G	rs7602731	2	51528347	C	G	0.2604	8.28568e-10	0.967045	rs62140695	39	.	AC007682.1	0	ncRNA_intronic	0.967	7	5	15	0	1	0
2:51528409:A:G	rs7576370	2	51528409	A	G	0.2565	3.33884e-09	0.944469	rs62140695	39	.	AC007682.1	0	ncRNA_intronic	5.995	6	5	15	0	1	0
2:51528528:C:G	rs7602955	2	51528528	C	G	0.2604	8.80869e-10	0.967045	rs62140695	39	.	AC007682.1	0	ncRNA_intronic	0.611	7	5	15	0	1	0
2:51528877:C:T	rs62142867	2	51528877	C	T	0.2604	9.09394e-10	0.967045	rs62140695	39	.	AC007682.1	00:00:00	ncRNA_intronic	0.67	5	5	15	0	1	0
2:51529456:G:T	rs72832163	2	51529456	T	G	0.2614	1.07848e-09	0.972624	rs62140695	39	.	AC007682.1	00:00:00	ncRNA_intronic	4.753	5	5	15	0	1	0
2:51529622:C:T	rs62142868	2	51529622	T	C	0.2604	1.04947e-09	0.967045	rs62140695	39	.	AC007682.1	0	ncRNA_intronic	1.623	7	5	15	0	1	0
2:51529794:C:T	rs72832165	2	51529794	C	T	0.2604	9.47838e-10	0.967045	rs62140695	39	.	AC007682.1	0	ncRNA_intronic	1.603	6	5	15	0	1	0
2:51529943:A:G	rs62142869	2	51529943	G	A	0.2604	9.36073e-10	0.967045	rs62140695	39	.	AC007682.1	0	ncRNA_intronic	5.144	7	5	15	0	1	0
2:51530604:T:TTCTC	2:51530604:T:TTCTC	2	51530604	T	TTCTC	0.000994	NA	0.911422	rs62140695	39	.	AC007682.1	0	ncRNA_intronic	0.944	NA	7	15	0	0	0
2:51530604:T:TTC	2:51530604:T:TTC	2	51530604	T	TTC	0.2525	NA	0.911422	rs62140695	39	.	AC007682.1	0	NA	0.994	NA	7	15	0	0	0
2:51530938:C:T	rs55653342	2	51530938	C	T	0.2604	1.23676e-09	0.967045	rs62140695	39	.	AC007682.1	0	ncRNA_intronic	0.35	6	7	15	0	0	0
2:51531156:G:T	rs17588666	2	51531156	T	G	0.2604	1.18933e-09	0.967045	rs62140695	39	.	AC007682.1	0	ncRNA_intronic	10.91	6	7	15	0	0	0
2:51531250:C:T	rs62142871	2	51531250	C	T	0.2604	1.22038e-09	0.967045	rs62140695	39	.	AC007682.1	0	ncRNA_intronic	0.492	7	7	15	0	0	0
2:51531433:C:T	rs62142872	2	51531433	T	C	0.2604	1.29743e-09	0.967045	rs62140695	39	.	AC007682.1	0	ncRNA_intronic	8.281	6	7	15	0	0	0
2:51531436:A:G	rs62142873	2	51531436	A	G	0.2604	1.28513e-09	0.967045	rs62140695	39	.	AC007682.1	0	ncRNA_intronic	9.997	6	7	15	0	0	0
2:51531787:A:T	rs4998140	2	51531787	A	T	0.2604	3.02772e-09	0.967045	rs62140695	39	.	AC007682.1	0	ncRNA_intronic	0.756	6	2	15	0	0	0
2:51531892:A:G	rs4998141	2	51531892	G	A	0.2604	1.3348e-09	0.967045	rs62140695	39	.	AC007682.1	0	ncRNA_intronic	6.865	6	2	15	0	0	0
2:51532009:A:G	rs4998143	2	51532009	G	A	0.2604	1.46426e-09	0.967045	rs62140695	39	.	AC007682.1	0	ncRNA_intronic	1.671	7	2	15	0	0	0
2:51532050:C:T	rs4998144	2	51532050	T	C	0.2604	1.01194e-09	0.967045	rs62140695	39	.	AC007682.1	0	ncRNA_intronic	11.45	7	2	15	0	0	0
2:51532349:A:AT	rs11327305	2	51532349	AT	A	0.2604	NA	0.956126	rs62140695	39	.	AC007682.1	0	ncRNA_intronic	0.205	NA	2	15	0	0	0
2:51532564:C:T	rs7579154	2	51532564	T	C	0.2604	8.70868e-10	0.967045	rs62140695	39	.	AC007682.1	0	ncRNA_intronic	4.608	7	2	15	0	0	0
2:51532584:C:T	rs7579241	2	51532584	T	C	0.2604	1.09439e-09	0.967045	rs62140695	39	.	AC007682.1	0	ncRNA_intronic	2.203	6	2	15	0	0	0
2:51532703:A:C	rs62142874	2	51532703	A	C	0.2604	1.13774e-09	0.967045	rs62140695	39	.	AC007682.1	0	ncRNA_intronic	2.425	7	2	15	0	0	0
2:51532732:C:T	rs62142875	2	51532732	C	T	0.2604	1.1776e-09	0.967045	rs62140695	39	.	AC007682.1	0	ncRNA_intronic	5.471	7	2	15	0	0	0
2:51532796:C:G	rs62142876	2	51532796	C	G	0.2604	1.18685e-09	0.967045	rs62140695	39	.	AC007682.1	0	ncRNA_intronic	2.55	7	2	15	0	0	0
2:51532930:A:G	rs62142877	2	51532930	G	A	0.2604	1.16149e-09	0.967045	rs62140695	39	.	AC007682.1	0	ncRNA_intronic	3.9	7	2	15	0	0	0
2:51534032:C:T	rs62142878	2	51534032	T	C	0.2604	7.98442e-10	0.967045	rs62140695	39	.	AC007682.1	0	ncRNA_intronic	3.919	6	9	15	0	0	0
2:51534109:C:CT	rs141777132	2	51534109	CT	C	0.2624	NA	0.956331	rs62140695	39	.	AC007682.1	0	ncRNA_intronic	3.344	NA	9	15	0	0	0
2:51534577:C:T	rs62142879	2	51534577	T	C	0.2604	6.65226e-10	0.967045	rs62140695	39	.	AC007682.1	0	ncRNA_intronic	3.663	7	7	15	0	0	0
2:51534593:C:T	rs62142880	2	51534593	C	T	0.2604	7.34778e-10	0.967045	rs62140695	39	.	AC007682.1	0	ncRNA_intronic	0.323	6	7	15	0	0	0
2:51534740:C:T	rs62142881	2	51534740	C	T	0.2604	7.04276e-10	0.967045	rs62140695	39	.	AC007682.1	0	ncRNA_intronic	1.033	7	9	15	0	0	0
2:51534773:A:G	rs62142882	2	51534773	G	A	0.2604	1.14066e-09	0.967045	rs62140695	39	.	AC007682.1	0	ncRNA_intronic	0.894	7	9	15	0	0	0
2:51534836:G:T	rs62142883	2	51534836	G	T	0.2604	1.4048e-09	0.967045	rs62140695	39	.	AC007682.1	0	ncRNA_intronic	0.003	6	5	15	0	0	0
2:51535037:A:T	rs72832170	2	51535037	T	A	0.2604	8.43826e-10	0.967045	rs62140695	39	.	AC007682.1	0	ncRNA_intronic	0.284	7	5	15	0	0	0
2:51535582:C:CTT	rs573650108	2	51535582	C	CTT	0.2594	NA	0.961326	rs62140695	39	.	AC007682.1	0	ncRNA_intronic	1.333	NA	5	15	0	0	0
2:51535865:A:C	rs62142884	2	51535865	C	A	0.2604	8.51529e-10	0.967045	rs62140695	39	.	AC007682.1	0	ncRNA_intronic	3.574	6	5	15	0	0	0
2:51536062:A:AT	rs140162302	2	51536062	A	AT	0.2078	NA	0.709318	rs62140695	39	.	AC007682.1	0	ncRNA_intronic	1.121	NA	5	15	0	0	0
2:51536065:A:T	rs77986168	2	51536065	A	T	0.2117	NA	0.727462	rs62140695	39	.	AC007682.1	0	ncRNA_intronic	5.919	6	5	15	0	0	0
2:51536066:C:G	rs78831034	2	51536066	C	G	0.2117	NA	0.727462	rs62140695	39	.	AC007682.1	0	ncRNA_intronic	0.111	6	5	15	0	0	0
2:51536155:A:G	rs72832172	2	51536155	A	G	0.2614	7.8042e-10	0.961671	rs62140695	39	.	AC007682.1	0	ncRNA_intronic	2.227	7	5	15	0	0	0
2:51536930:C:T	rs6709031	2	51536930	C	T	0.2604	6.79405e-10	0.967045	rs62140695	39	.	AC007682.1	0	ncRNA_intronic	0.683	7	5	15	0	0	0
2:51537224:A:G	rs62142885	2	51537224	G	A	0.2604	8.95295e-10	0.967045	rs62140695	39	.	AC007682.1	0	ncRNA_intronic	3.761	7	5	15	0	0	0
2:51537836:C:G	rs62142886	2	51537836	C	G	0.2614	8.76277e-10	0.961671	rs62140695	39	.	AC007682.1	0	ncRNA_intronic	1.347	7	5	15	0	0	0
2:51537922:G:T	rs62142887	2	51537922	G	T	0.2604	7.78418e-10	0.967045	rs62140695	39	.	AC007682.1	0	ncRNA_intronic	0.221	7	5	15	0	0	0
2:51537990:T:TAA	rs146364434	2	51537990	T	TAA	0.2604	NA	0.967045	rs62140695	39	.	AC007682.1	0	ncRNA_intronic	6.282	NA	5	15	0	0	0
2:51538246:C:T	rs72832173	2	51538246	C	T	0.2604	8.94605e-10	0.967045	rs62140695	39	.	AC007682.1	0	ncRNA_intronic	1.953	7	9	15	0	0	0
2:51538424:A:C	rs62142888	2	51538424	C	A	0.2604	9.63658e-10	0.967045	rs62140695	39	.	AC007682.1	0	ncRNA_intronic	1.355	7	9	15	0	0	0
2:51538766:C:T	rs62142889	2	51538766	C	T	0.2604	8.83344e-10	0.967045	rs62140695	39	.	AC007682.1	0	ncRNA_intronic	2.707	6	9	15	0	0	0
2:51538865:A:C	rs62142890	2	51538865	C	A	0.2604	8.91474e-10	0.967045	rs62140695	39	.	AC007682.1	0	ncRNA_intronic	8.365	7	9	15	0	0	0
2:51538977:C:G	rs72832176	2	51538977	G	C	0.2604	8.65501e-10	0.967045	rs62140695	39	.	AC007682.1	0	ncRNA_intronic	2.356	7	9	15	0	0	0
2:51539113:A:G	rs62142891	2	51539113	G	A	0.2614	6.82223e-10	0.961671	rs62140695	39	.	AC007682.1	0	ncRNA_intronic	1.632	6	9	15	0	1	0
2:51539246:A:G	rs62142892	2	51539246	A	G	0.2614	8.18021e-10	0.961905	rs62140695	39	.	AC007682.1	0	ncRNA_intronic	3.796	7	9	15	0	0	0
2:51539322:A:G	rs62142893	2	51539322	G	A	0.2604	8.72185e-10	0.967045	rs62140695	39	.	AC007682.1	0	ncRNA_intronic	1.036	7	9	15	0	0	0
2:51539442:C:T	rs62142894	2	51539442	C	T	0.2604	7.04219e-10	0.967045	rs62140695	39	.	AC007682.1	0	ncRNA_intronic	0.263	6	9	15	0	0	0
2:51539455:C:CA	rs559302529	2	51539455	C	CA	0.2634	NA	0.917651	rs62140695	39	.	AC007682.1	0	ncRNA_intronic	1.207	NA	9	15	0	0	0
2:51539525:T:TACTA	rs139303706	2	51539525	T	TACTA	0.2604	NA	0.967045	rs62140695	39	.	AC007682.1	0	ncRNA_intronic	0.593	NA	9	15	0	0	0
2:51540167:A:C	rs62142895	2	51540167	A	C	0.2604	NA	0.967045	rs62140695	39	.	AC007682.1	0	ncRNA_intronic	0.136	6	9	15	0	0	0
2:51540411:C:G	rs150556602	2	51540411	C	G	0.2256	NA	0.794153	rs62140695	39	.	AC007682.1	0	ncRNA_intronic	1.124	7	9	15	0	0	0
2:51540756:C:T	rs147469270	2	51540756	C	T	0.2634	NA	0.951026	rs62140695	39	.	AC007682.1	0	ncRNA_intronic	3.907	7	9	15	0	0	0
2:51541456:C:T	rs62142897	2	51541456	T	C	0.2604	NA	0.967045	rs62140695	39	.	AC007682.1	0	ncRNA_intronic	2.476	6	15	15	0	0	0
2:51541611:A:G	rs564893759	2	51541611	A	G	0.2604	NA	0.967045	rs62140695	39	.	AC007682.1	0	ncRNA_intronic	2.417	NA	15	15	0	0	0
2:51541630:G:T	rs547477399	2	51541630	T	G	0.2594	NA	0.961506	rs62140695	39	.	AC007682.1	0	ncRNA_intronic	3.065	NA	15	15	0	0	0
2:51541634:G:GCTCT	rs528377202	2	51541634	GCTCT	G	0.2594	NA	0.961326	rs62140695	39	.	AC007682.1	0	ncRNA_intronic	0.842	NA	15	15	0	0	0
2:51541686:A:T	rs186091208	2	51541686	T	A	0.2604	NA	0.967045	rs62140695	39	.	AC007682.1	0	ncRNA_intronic	4.314	6	15	15	0	0	0
2:51541850:A:G	rs62142898	2	51541850	A	G	0.2604	NA	0.967045	rs62140695	39	.	AC007682.1	0	ncRNA_intronic	7.073	6	15	15	0	0	0
2:51542683:A:G	rs369835760	2	51542683	G	A	0.2604	NA	0.967045	rs62140695	39	.	AC007682.1	0	ncRNA_intronic	0.871	6	15	15	0	0	0
2:51543020:C:T	rs138056462	2	51543020	C	T	0.2604	NA	0.967045	rs62140695	39	.	AC007682.1	0	ncRNA_intronic	0.922	7	15	15	0	0	0
2:51543906:C:G	rs62142902	2	51543906	G	C	0.2604	NA	0.967045	rs62140695	39	.	AC007682.1	0	ncRNA_intronic	0.528	7	9	15	0	0	0
2:51546376:A:C	rs72832179	2	51546376	A	C	0.2594	1.53829e-09	0.961506	rs62140695	39	.	AC007682.1	0	ncRNA_intronic	0.496	7	5	15	0	0	0
2:51548039:C:T	rs17588882	2	51548039	C	T	0.2594	1.32907e-09	0.961506	rs62140695	39	.	AC007682.1	0	ncRNA_intronic	0.554	7	5	15	0	0	0
2:51548672:C:T	rs17588966	2	51548672	C	T	0.2594	1.29403e-09	0.961506	rs62140695	39	.	AC007682.1	0	ncRNA_intronic	2.084	7	5	15	0	0	0
2:51550038:A:C	rs7563048	2	51550038	A	C	0.2584	1.30218e-09	0.966922	rs62140695	39	.	AC007682.1	0	ncRNA_intronic	0.489	5	1	15	0	0	0
2:51554599:A:G	rs7588255	2	51554599	G	A	0.2286	NA	0.749003	rs62140695	39	.	AC007682.1	0	ncRNA_intronic	0.163	7	9	15	0	0	0
2:57202058:A:G	rs1579462	2	57202058	G	A	0.2177	NA	0.752101	rs72811394	40	.	snoU13	41137	intergenic	6.229	7	9	15	0	0	1
2:57203530:C:T	rs17298978	2	57203530	C	T	0.3688	4.67158e-07	0.732357	rs6729156	40	.	snoU13	39665	intergenic	0.328	7	9	15	0	0	1
2:57203875:C:T	rs34178507	2	57203875	C	T	0.3688	4.38346e-07	0.732357	rs6729156	40	.	snoU13	39320	intergenic	0.051	7	9	15	0	0	1
2:57210018:A:G	rs12612912	2	57210018	G	A	0.4622	3.71552e-07	0.610178	rs6729156	40	.	snoU13	33177	intergenic	0.465	6	9	15	0	1	1
2:57213078:A:T	rs12619563	2	57213078	T	A	0.3648	NA	0.66778	rs6729156	40	.	snoU13	30117	intergenic	0.005	5	9	15	0	0	1
2:57213587:A:G	rs7592397	2	57213587	A	G	0.3767	1.13779e-07	0.730714	rs6729156	40	.	snoU13	29608	intergenic	4.152	7	9	15	0	0	1
2:57218797:G:T	rs1366798	2	57218797	G	T	0.4652	1.07319e-07	0.631112	rs6729156	40	.	snoU13	24398	intergenic	7.301	6	9	15	0	1	1
2:57219996:G:T	rs9789665	2	57219996	T	G	0.4056	NA	0.737368	rs6729156	40	.	snoU13	23199	intergenic	0.146	7	9	15	0	0	1
2:57220127:A:G	rs9789567	2	57220127	G	A	0.3946	NA	0.693061	rs6729156	40	.	snoU13	23068	intergenic	2.012	7	9	15	0	0	1
2:57221708:C:T	rs12994359	2	57221708	C	T	0.4066	5.47402e-06	0.658458	rs6729156	40	.	snoU13	21487	intergenic	1.296	6	9	15	0	0	1
2:57237493:CAT:CATAT	rs557442524	2	57237493	CATAT	CAT	0.1113	NA	0.644768	rs6729156	40	.	snoU13	5702	intergenic	NA	NA	9	15	0	0	1
2:57237493:C:CATAT	rs67833091	2	57237493	CATAT	C	0.4095	NA	0.644768	rs6729156	40	.	snoU13	5702	intergenic	0.374	NA	9	15	0	0	1
2:57237798:T:TACACACACACAC	rs143855508	2	57237798	T	TACACACACACAC	0.3708	NA	0.625381	rs6729156	40	.	snoU13	5397	intergenic	0.866	NA	9	15	0	0	1
2:57238715:A:G	rs2115606	2	57238715	G	A	0.3807	NA	0.760215	rs6729156	40	.	snoU13	4480	intergenic	0.086	NA	9	15	0	0	1
2:57243175:A:AT	rs5831444	2	57243175	AT	A	0.3926	NA	0.761765	rs6729156	40	.	snoU13	20	downstream	0.01	NA	9	15	0	0	1
2:57243213:A:G	rs2902969	2	57243213	G	A	0.4006	2.73118e-07	0.742496	rs6729156	40	.	snoU13	0	ncRNA_exonic	0.091	6	9	15	0	0	1
2:57243669:A:G	rs11682352	2	57243669	G	A	0.3867	NA	0.774415	rs6729156	40	.	snoU13	369	upstream	11.7	7	15	15	0	0	1
2:57245066:G:T	rs71416462	2	57245066	T	G	0.3946	NA	0.751849	rs6729156	40	.	snoU13	1766	intergenic	1.435	7	15	15	0	0	1
2:57245069:C:T	rs201698334	2	57245069	T	C	0.4125	NA	0.698326	rs6729156	40	.	snoU13	1769	intergenic	1.709	7	15	15	0	0	1
2:57245426:G:T	rs199970096	2	57245426	G	T	0.4046	NA	0.733074	rs6729156	40	.	snoU13	2126	intergenic	0.628	7	15	15	0	0	1
2:57246100:A:G	rs144902484	2	57246100	G	A	0.4006	NA	0.741421	rs6729156	40	.	snoU13	2800	intergenic	1.844	7	15	15	0	0	1
2:57246394:A:G	rs12614256	2	57246394	G	A	0.3917	NA	0.764837	rs6729156	40	.	snoU13	3094	intergenic	4.405	7	15	15	0	0	1
2:57246794:A:T	rs35557355	2	57246794	A	T	0.4105	NA	0.708084	rs6729156	40	.	snoU13	3494	intergenic	8.237	6	15	15	0	0	1
2:57247176:A:T	rs1864274	2	57247176	A	T	0.4185	NA	0.691947	rs6729156	40	.	snoU13	3876	intergenic	3.361	7	9	15	0	0	1
2:57247331:A:G	rs12615090	2	57247331	G	A	0.4185	1.99108e-06	0.691947	rs6729156	40	.	snoU13	4031	intergenic	0.08	7	9	15	0	0	1
2:57250334:C:T	rs6545619	2	57250334	C	T	0.3996	3.07657e-07	0.751341	rs6729156	40	.	snoU13	7034	intergenic	0.752	6	9	15	0	0	1
2:57251133:A:G	rs6725352	2	57251133	G	A	0.4006	3.06586e-07	0.747446	rs6729156	40	.	snoU13	7833	intergenic	0.724	6	9	15	0	0	1
2:57251353:C:T	rs12713322	2	57251353	C	T	0.3986	2.22393e-07	0.747119	rs6729156	40	.	snoU13	8053	intergenic	0.679	5	9	15	0	0	1
2:57252485:A:G	rs6729976	2	57252485	G	A	0.3986	2.13522e-07	0.755252	rs6729156	40	.	snoU13	9185	intergenic	0.821	7	9	15	0	0	1
2:57254381:A:G	rs1594144	2	57254381	A	G	0.3986	2.0144e-07	0.755252	rs6729156	40	.	snoU13	11081	intergenic	3.913	NA	9	15	0	0	1
2:57255375:A:G	rs13033975	2	57255375	A	G	0.3857	5.65781e-09	0.791831	rs6729156	40	.	snoU13	12075	intergenic	4.923	7	9	15	0	0	1
2:57259615:C:T	rs1429316	2	57259615	C	T	0.3917	1.174e-08	0.778475	rs6729156	40	.	RP11-443I9.1	15869	intergenic	3.106	NA	9	15	0	0	1
2:57266771:C:T	rs11886848	2	57266771	T	C	0.3936	6.77706e-09	0.778559	rs6729156	40	.	RP11-443I9.1	8713	intergenic	6.72	6	7	15	0	0	1
2:57267524:A:G	rs11903925	2	57267524	G	A	0.3936	4.0351e-09	0.785881	rs6729156	40	.	RP11-443I9.1	7960	intergenic	1.813	6	9	15	0	0	1
2:57270600:A:G	rs2115603	2	57270600	A	G	0.3996	8.31694e-10	0.82818	rs6729156	40	.	RP11-443I9.1	4884	intergenic	6.176	6	9	15	0	0	1
2:57271705:A:G	rs11125686	2	57271705	G	A	0.3887	8.91406e-09	0.795013	rs6729156	40	.	RP11-443I9.1	3779	intergenic	0.023	5	9	15	0	0	1
2:57273562:A:G	rs7592094	2	57273562	A	G	0.3827	1.19077e-08	0.7682	rs6729156	40	.	RP11-443I9.1	1922	intergenic	3.229	5	9	15	0	0	1
2:57276155:A:G	rs12614157	2	57276155	G	A	0.3787	1.20655e-08	0.75404	rs6729156	40	.	RP11-443I9.1	0	ncRNA_exonic	11.31	7	9	15	0	0	1
2:57276239:T:TTC	rs111844576	2	57276239	TTC	T	0.3787	NA	0.75404	rs6729156	40	.	RP11-443I9.1	0	ncRNA_exonic	11.46	NA	9	15	0	0	1
2:57277288:A:C	rs13014873	2	57277288	C	A	0.3877	4.82374e-09	0.806701	rs6729156	40	.	RP11-443I9.1	816	upstream	2.188	7	9	15	0	0	1
2:57278304:C:T	rs1429308	2	57278304	T	C	0.3996	2.4635e-10	0.845301	rs6729156	40	.	RP11-443I9.1	1832	intergenic	1.044	NA	9	15	0	0	1
2:57284436:A:G	rs11125688	2	57284436	G	A	0.3777	5.47797e-09	0.758265	rs6729156	40	.	RP11-443I9.1	7964	intergenic	1.792	7	9	15	0	0	1
2:57286110:C:T	rs12613892	2	57286110	C	T	0.3767	6.90725e-09	0.761639	rs6729156	40	.	RP11-443I9.1	9638	intergenic	3.181	7	15	15	0	0	1
2:57288113:C:G	rs11890717	2	57288113	C	G	0.3827	NA	0.7682	rs6729156	40	.	RP11-443I9.1	11641	intergenic	10.95	5	9	15	0	0	1
2:57288661:C:G	rs11681356	2	57288661	C	G	0.3976	NA	0.835702	rs6729156	40	.	RP11-443I9.1	12189	intergenic	0.181	7	9	15	0	0	1
2:57289907:A:G	rs13028110	2	57289907	A	G	0.3996	5.6001e-10	0.82818	rs6729156	40	.	RP11-443I9.1	13435	intergenic	3.651	6	9	15	0	0	1
2:57291909:A:G	rs11125689	2	57291909	A	G	0.3996	1.37e-09	0.82818	rs6729156	40	.	RP11-443I9.1	15437	intergenic	3.975	6	9	15	0	0	1
2:57292845:C:G	rs11125690	2	57292845	C	G	0.3897	NA	0.799085	rs6729156	40	.	RP11-443I9.1	16373	intergenic	0.229	7	9	15	0	0	1
2:57294291:A:G	rs56404507	2	57294291	G	A	0.3509	NA	0.654457	rs6729156	40	.	RP11-443I9.1	17819	intergenic	1.549	7	14	15	0	0	1
2:57300389:C:T	rs10496062	2	57300389	C	T	0.3897	1.51024e-08	0.80302	rs6729156	40	.	RP11-443I9.1	23917	intergenic	0.486	6	9	15	0	0	1
2:57301014:C:T	rs12995674	2	57301014	T	C	0.3887	2.27551e-09	0.803237	rs6729156	40	.	RP11-443I9.1	24542	intergenic	4.995	5	9	15	0	0	1
2:57303414:A:G	rs12988904	2	57303414	A	G	0.4006	5.16265e-10	0.824145	rs6729156	40	.	RP11-443I9.1	26942	intergenic	3.61	5	7	15	0	0	1
2:57304613:A:G	rs1863047	2	57304613	G	A	0.3827	5.31496e-09	0.805214	rs6729156	40	.	RP11-443I9.1	1977-01-16	intergenic	7.166	7	5	15	0	0	1
2:57304659:A:C	rs1863048	2	57304659	A	C	0.3946	1.09953e-09	0.848027	rs6729156	40	.	RP11-443I9.1	1977-03-03	intergenic	4.767	6	5	15	0	0	1
2:57305317:A:C	rs11691347	2	57305317	C	A	0.3837	4.41751e-09	0.823579	rs6729156	40	.	RP11-443I9.1	28845	intergenic	3.41	6	5	15	0	0	1
2:57305425:A:T	rs718351	2	57305425	A	T	0.3837	NA	0.823579	rs6729156	40	.	RP11-443I9.1	28953	intergenic	0.994	7	5	15	0	0	1
2:57306388:C:G	rs62160043	2	57306388	C	G	0.3767	NA	0.792779	rs6729156	40	.	RP11-443I9.1	29916	intergenic	2.422	7	5	15	0	0	1
2:57306781:A:G	rs68046105	2	57306781	A	G	0.2465	2.22063e-07	0.663189	rs72811394	40	.	RP11-443I9.1	30309	intergenic	1.215	6	5	15	0	0	1
2:57308235:A:T	rs11679661	2	57308235	T	A	0.3877	NA	0.808881	rs6729156	40	.	RP11-443I9.1	31763	intergenic	2.008	5	9	15	0	0	1
2:57313275:G:GGT	rs112493435	2	57313275	G	GGT	0.3956	NA	0.818566	rs6729156	40	.	RP11-443I9.1	36803	intergenic	2.406	NA	9	15	0	0	1
2:57314264:C:T	rs1834183	2	57314264	T	C	0.3877	2.64402e-09	0.806701	rs6729156	40	.	RP11-443I9.1	37792	intergenic	5.158	NA	9	15	0	0	1
2:57314322:C:T	rs1424639	2	57314322	C	T	0.3837	7.20861e-09	0.823579	rs6729156	40	.	RP11-443I9.1	37850	intergenic	6.271	NA	9	15	0	0	1
2:57315202:A:G	rs12998956	2	57315202	G	A	0.3887	3.34637e-09	0.803237	rs6729156	40	.	RP11-443I9.1	38730	intergenic	0.12	5	9	15	0	0	1
2:57316744:T:TA	rs34927390	2	57316744	TA	T	0.3728	NA	0.778824	rs6729156	40	.	RP11-443I9.1	40272	intergenic	0.227	NA	9	15	0	0	1
2:57317846:A:G	rs13014530	2	57317846	G	A	0.3777	NA	0.788496	rs6729156	40	.	RP11-443I9.1	41374	intergenic	1.779	6	9	15	0	0	1
2:57324679:A:G	rs34299282	2	57324679	G	A	0.3767	NA	0.766181	rs6729156	40	.	RP11-443I9.1	48207	intergenic	0.395	6	9	15	0	0	1
2:57324977:A:G	rs34722958	2	57324977	G	A	0.3718	9.44613e-09	0.783164	rs6729156	40	.	RP11-443I9.1	48505	intergenic	1.103	6	9	15	0	0	1
2:57328928:C:T	rs35043826	2	57328928	T	C	0.3946	5.34501e-10	0.848027	rs6729156	40	.	RP11-443I9.1	52456	intergenic	7.578	7	9	15	0	0	1
2:57329345:A:G	rs1579346	2	57329345	A	G	0.3926	4.16876e-10	0.848628	rs6729156	40	.	RP11-443I9.1	52873	intergenic	10.71	NA	9	15	0	0	1
2:57332617:A:G	rs1559556	2	57332617	A	G	0.3936	2.1538e-10	0.852168	rs6729156	40	.	RP11-443I9.1	56145	intergenic	10.37	5	7	15	0	0	1
2:57334041:C:T	rs11125693	2	57334041	C	T	0.3827	1.67695e-09	0.827841	rs6729156	40	.	RP11-443I9.1	57569	intergenic	1.229	7	5	15	0	0	1
2:57335044:C:T	rs1345942	2	57335044	T	C	0.3986	5.63803e-10	0.826662	rs6729156	40	.	RP11-443I9.1	58572	intergenic	0.979	6	7	15	0	0	1
2:57337419:C:G	rs6746111	2	57337419	C	G	0.3748	NA	0.793185	rs6729156	40	.	RP11-443I9.1	60947	intergenic	6.061	7	9	15	0	0	1
2:57337487:C:T	rs6746218	2	57337487	C	T	0.3708	3.08549e-09	0.779318	rs6729156	40	.	RP11-443I9.1	61015	intergenic	4.532	6	9	15	0	0	1
2:57338084:C:CATAA	rs144126516	2	57338084	CATAA	C	0.1948	NA	0.631004	rs72811394	40	.	RP11-443I9.1	61612	intergenic	1.289	NA	9	15	0	0	1
2:57341448:A:G	rs7557284	2	57341448	G	A	0.3847	3.92405e-10	0.819334	rs6729156	40	.	RP11-443I9.1	64976	intergenic	1.436	7	9	15	0	0	1
2:57342645:G:GTCTC	rs10567386	2	57342645	GTCTC	G	0.3787	NA	0.805841	rs6729156	40	.	RP11-443I9.1	66173	intergenic	2.912	NA	9	15	0	0	1
2:57342645:GTCTC:GTCTCTC	rs555945245	2	57342645	GTCTC	GTCTCTC	0.2644	NA	0.805841	rs6729156	40	.	RP11-443I9.1	66173	NA	NA	NA	9	15	0	0	1
2:57344193:C:T	rs34140847	2	57344193	C	T	0.3807	7.8243e-10	0.804789	rs6729156	40	.	RP11-443I9.1	67721	intergenic	0.774	5	7	15	0	0	1
2:57344785:C:T	rs2859970	2	57344785	T	C	0.3897	2.64199e-10	0.852916	rs6729156	40	.	RP11-443I9.1	68313	intergenic	2.05	NA	9	15	0	0	1
2:57345571:G:T	rs1424646	2	57345571	T	G	0.3917	2.66228e-10	0.85224	rs6729156	40	.	RP11-443I9.1	69099	intergenic	0.079	7	9	15	0	0	1
2:57347417:G:GTA	rs138900813	2	57347417	G	GTA	0.3668	NA	0.740908	rs6729156	40	.	RP11-443I9.1	70945	intergenic	0.736	NA	9	15	0	0	1
2:57347944:A:C	rs13014038	2	57347944	A	C	0.3907	1.09396e-09	0.855912	rs6729156	40	.	RP11-443I9.1	71472	intergenic	0.221	6	9	15	0	0	1
2:57348260:C:T	rs13019473	2	57348260	C	T	0.3897	5.37412e-10	0.851861	rs6729156	40	.	RP11-443I9.1	71788	intergenic	1.508	6	9	15	0	0	1
2:57351713:T:TACACAC	rs68014817	2	57351713	TACACAC	T	0.4026	NA	0.804003	rs6729156	40	.	RP11-443I9.1	75241	intergenic	6.935	NA	9	15	0	0	1
2:57352315:G:T	rs2059387	2	57352315	G	T	0.3887	NA	0.855615	rs6729156	40	.	RP11-443I9.1	75843	intergenic	0.102	6	9	15	0	0	1
2:57353327:T:TATC	rs142584000	2	57353327	T	TATC	0.3907	NA	0.855912	rs6729156	40	.	RP11-443I9.1	76855	intergenic	2.377	NA	9	15	0	0	1
2:57354454:A:G	rs17188812	2	57354454	A	G	0.3887	8.24062e-10	0.855615	rs6729156	40	.	RP11-443I9.1	77982	intergenic	7.689	7	9	15	0	0	1
2:57354970:A:T	rs11688471	2	57354970	T	A	0.3887	NA	0.855615	rs6729156	40	.	RP11-443I9.1	78498	intergenic	1.535	6	9	15	0	0	1
2:57355662:A:G	rs1593235	2	57355662	A	G	0.3887	7.9695e-10	0.855615	rs6729156	40	.	RP11-443I9.1	79190	intergenic	1.204	6	9	15	0	0	1
2:57356774:A:G	rs34139783	2	57356774	A	G	0.3887	3.43452e-10	0.855615	rs6729156	40	.	RP11-443I9.1	80302	intergenic	4.529	6	9	15	0	0	1
2:57358730:A:G	rs13004185	2	57358730	G	A	0.3887	1.04133e-09	0.855615	rs6729156	40	.	RP11-443I9.1	82258	intergenic	3.493	6	9	15	0	0	1
2:57359683:A:G	rs13010853	2	57359683	A	G	0.3897	7.71736e-10	0.859645	rs6729156	40	.	RP11-443I9.1	83211	intergenic	0.527	7	9	15	0	0	1
2:57359981:A:G	rs11888958	2	57359981	A	G	0.3897	8.63472e-10	0.859645	rs6729156	40	.	RP11-443I9.1	83509	intergenic	13.44	7	9	15	0	0	1
2:57360303:A:ATTCATC	rs557125957	2	57360303	A	ATTCATC	0.3867	NA	0.847601	rs6729156	40	.	RP11-443I9.1	83831	intergenic	1.785	NA	9	15	0	0	1
2:57360307:C:CT	rs200079652	2	57360307	CT	C	0.3897	NA	0.859645	rs6729156	40	.	RP11-443I9.1	83835	intergenic	1.668	NA	9	15	0	0	1
2:57360853:A:G	rs55966827	2	57360853	G	A	0.3946	2.34708e-09	0.841577	rs6729156	40	.	RP11-443I9.1	84381	intergenic	1.285	7	9	15	0	0	1
2:57361362:A:ATT	rs56235122	2	57361362	ATT	A	0.3917	NA	0.851212	rs6729156	40	.	RP11-443I9.1	84890	intergenic	0.538	NA	9	15	0	0	1
2:57361469:A:T	rs58641950	2	57361469	T	A	0.4006	NA	0.81655	rs6729156	40	.	RP11-443I9.1	84997	intergenic	3.712	6	9	15	0	0	1
2:57361983:A:C	rs13025563	2	57361983	C	A	0.3897	1.11363e-09	0.859645	rs6729156	40	.	RP11-443I9.1	85511	intergenic	2.017	7	9	15	0	0	1
2:57362389:C:T	rs11125695	2	57362389	C	T	0.3887	1.13322e-09	0.856093	rs6729156	40	.	RP11-443I9.1	85917	intergenic	1.036	6	9	15	0	0	1
2:57362721:C:CT	rs541457812	2	57362721	C	CT	0.3867	NA	0.823769	rs6729156	40	.	RP11-443I9.1	86249	intergenic	0.268	NA	9	15	0	0	1
2:57362756:A:T	rs17796910	2	57362756	A	T	0.3897	NA	0.859645	rs6729156	40	.	RP11-443I9.1	86284	intergenic	0.967	7	9	15	0	0	1
2:57362978:A:G	rs17796928	2	57362978	G	A	0.3897	8.41626e-10	0.859645	rs6729156	40	.	RP11-443I9.1	86506	intergenic	2.05	7	9	15	0	0	1
2:57363875:C:CTCTT	rs71393557	2	57363875	C	CTCTT	0.3897	NA	0.859645	rs6729156	40	.	RP11-443I9.1	87403	intergenic	6.84	NA	9	15	0	0	1
2:57364487:C:CTTGTCTTAATTGCTGCTTATATACC	rs562805410	2	57364487	C	CTTGTCTTAATTGCTGCTTATATACC	0.3887	NA	0.855615	rs6729156	40	.	RP11-443I9.1	88015	intergenic	NA	NA	9	15	0	0	1
2:57364860:A:C	rs17189185	2	57364860	C	A	0.3897	3.36033e-10	0.859645	rs6729156	40	.	RP11-443I9.1	88388	intergenic	1.549	6	9	15	0	0	1
2:57365305:A:T	rs62158434	2	57365305	A	T	0.3897	NA	0.859645	rs6729156	40	.	RP11-443I9.1	88833	intergenic	0.706	6	9	15	0	0	1
2:57365416:A:T	rs66540826	2	57365416	A	T	0.3897	NA	0.859645	rs6729156	40	.	RP11-443I9.1	88944	intergenic	0.142	6	9	15	0	0	1
2:57366620:G:T	rs17189361	2	57366620	T	G	0.3897	9.95546e-10	0.859645	rs6729156	40	.	RP11-443I9.1	90148	intergenic	1.67	4	9	15	0	0	1
2:57367438:C:G	rs11694571	2	57367438	C	G	0.3907	NA	0.863691	rs6729156	40	.	RP11-443I9.1	90966	intergenic	0.226	6	9	15	0	0	1
2:57367644:A:G	rs35068051	2	57367644	A	G	0.3907	6.61296e-10	0.863691	rs6729156	40	.	RP11-443I9.1	91172	intergenic	6.893	5	9	15	0	0	1
2:57367798:G:T	rs35180076	2	57367798	T	G	0.3907	6.59284e-10	0.863691	rs6729156	40	.	RP11-443I9.1	91326	intergenic	2.043	3a	9	15	0	0	1
2:57368572:C:T	rs17189459	2	57368572	T	C	0.3797	NA	0.816641	rs6729156	40	.	RP11-443I9.1	92100	intergenic	0.578	5	7	15	0	0	1
2:57368782:T:TTTAA	rs143643477	2	57368782	TTTAA	T	0.3797	NA	0.816641	rs6729156	40	.	RP11-443I9.1	92310	intergenic	0.758	NA	7	15	0	0	1
2:57369920:G:T	rs1424647	2	57369920	G	T	0.3807	NA	0.812341	rs6729156	40	.	RP11-443I9.1	93448	intergenic	0.945	6	7	15	0	0	1
2:57370124:C:T	rs1424649	2	57370124	T	C	0.3797	NA	0.816641	rs6729156	40	.	RP11-443I9.1	93652	intergenic	7.282	6	7	15	0	0	1
2:57374265:C:T	rs1582644	2	57374265	C	T	0.3926	8.96475e-11	0.935472	rs6729156	40	.	RP11-443I9.1	97793	intergenic	0.18	5	9	15	0	0	1
2:57375039:A:T	rs1834186	2	57375039	A	T	0.4026	NA	0.975249	rs6729156	40	.	RP11-443I9.1	98567	intergenic	4.432	7	9	15	0	0	1
2:57375605:A:C	rs11125696	2	57375605	A	C	0.4026	7.0157e-11	0.983465	rs6729156	40	.	RP11-443I9.1	99133	intergenic	0.249	6	9	15	0	0	1
2:57382953:A:G	rs6729063	2	57382953	G	A	0.4026	3.31766e-12	1	rs6729156	40	.	RP11-443I9.1	106481	intergenic	0.686	7	9	15	0	0	1
2:57383028:A:G	rs6729156	2	57383028	G	A	0.4026	3.26403e-12	1	rs6729156	40	.	RP11-443I9.1	106556	intergenic	1.531	7	7	15	0	0	1
2:57383073:A:G	rs6732134	2	57383073	G	A	0.3926	1.00919e-11	0.959721	rs6729156	40	.	RP11-443I9.1	106601	intergenic	1.245	7	7	15	0	0	1
2:57383133:G:T	rs3948495	2	57383133	G	T	0.4026	3.88469e-12	1	rs6729156	40	.	RP11-443I9.1	106661	intergenic	0.043	7	7	15	0	0	1
2:57383697:G:T	rs62158438	2	57383697	T	G	0.2326	NA	0.922746	rs72811394	40	.	RP11-443I9.1	107225	intergenic	9.415	3a	7	15	0	1	1
2:57384875:G:T	rs11680638	2	57384875	T	G	0.4026	NA	0.991715	rs6729156	40	.	RP11-443I9.1	108403	intergenic	2.569	7	5	15	0	0	1
2:57387094:A:G	rs11690172	2	57387094	A	G	0.4006	6.70985e-12	0.983473	rs6729156	40	.	RP11-443I9.1	110622	intergenic	6.366	7	9	15	0	0	1
2:57387632:A:AAAC	rs77963556	2	57387632	AAAC	A	0.3986	NA	0.983611	rs6729156	40	.	RP11-443I9.1	111160	intergenic	4.917	NA	7	15	0	0	1
2:57387712:C:CTGA	rs71393562	2	57387712	CTGA	C	0.3887	NA	0.944319	rs6729156	40	.	RP11-443I9.1	111240	intergenic	2.545	NA	7	15	0	0	1
2:57387855:G:T	rs966115	2	57387855	G	T	0.3847	2.43651e-11	0.920263	rs6729156	40	.	RP11-443I9.1	111383	intergenic	5.125	7	7	15	0	1	1
2:57388609:A:AT	rs34938983	2	57388609	AT	A	0.3847	NA	0.904432	rs6729156	40	.	RP11-443I9.1	112137	intergenic	0.652	NA	7	15	0	1	1
2:57389076:G:GA	rs199753248	2	57389076	GA	G	0.2425	NA	0.650225	rs72811394	40	.	RP11-443I9.1	112604	intergenic	1.674	NA	7	15	0	0	1
2:57389716:C:T	rs1540395	2	57389716	T	C	0.3857	2.10853e-11	0.908369	rs6729156	40	.	RP11-443I9.1	113244	intergenic	2.226	7	5	15	0	1	1
2:57390151:A:G	rs34674005	2	57390151	G	A	0.3837	4.42479e-11	0.916577	rs6729156	40	.	RP11-443I9.1	113679	intergenic	1.353	6	5	15	0	1	1
2:57390456:C:T	rs6734341	2	57390456	T	C	0.3847	2.59447e-11	0.912439	rs6729156	40	.	RP11-443I9.1	113984	intergenic	1.775	7	7	15	0	1	1
2:57390648:C:T	rs6734564	2	57390648	T	C	0.3847	6.99053e-11	0.912439	rs6729156	40	.	RP11-443I9.1	114176	intergenic	7.04	6	7	15	0	1	1
2:57391145:G:T	rs17798206	2	57391145	T	G	0.3857	3.74976e-11	0.908076	rs6729156	40	.	RP11-443I9.1	114673	intergenic	3.891	5	7	15	0	1	1
2:57393644:G:GATA	rs67106284	2	57393644	GATA	G	0.3827	NA	0.912925	rs6729156	40	.	RP11-443I9.1	117172	intergenic	3.454	NA	9	15	0	1	1
2:57395905:A:G	rs17190884	2	57395905	G	A	0.3827	5.25071e-11	0.912925	rs6729156	40	.	RP11-443I9.1	119433	intergenic	0.864	6	7	15	0	0	1
2:57395966:A:T	rs17798624	2	57395966	A	T	0.3837	NA	0.908803	rs6729156	40	.	RP11-443I9.1	119494	intergenic	3.325	7	7	15	0	0	1
2:57396196:A:AATAT	rs146116884	2	57396196	A	AATAT	0.3827	NA	0.912925	rs6729156	40	.	RP11-443I9.1	119724	intergenic	1.494	NA	7	15	0	0	1
2:57396482:C:T	rs11900101	2	57396482	T	C	0.3837	7.90845e-11	0.908527	rs6729156	40	.	RP11-443I9.1	120010	intergenic	8.207	6	9	15	0	0	1
2:57397464:C:G	rs12994798	2	57397464	G	C	0.3817	NA	0.909307	rs6729156	40	.	RP11-443I9.1	120992	intergenic	1.143	6	9	15	0	0	1
2:57397839:C:T	rs727280	2	57397839	C	T	0.3827	5.64558e-11	0.912925	rs6729156	40	.	RP11-443I9.1	121367	intergenic	6.458	7	9	15	0	0	1
2:57400136:A:G	rs1593228	2	57400136	A	G	0.3946	3.30389e-10	0.879095	rs6729156	40	.	RP11-443I9.1	123664	intergenic	0.997	6	5	15	0	0	1
2:57402025:A:C	rs35471249	2	57402025	A	C	0.3857	NA	0.915881	rs6729156	40	.	RP11-443I9.1	125553	intergenic	17.11	5	14	15	0	0	1
2:57402954:A:G	rs984362	2	57402954	G	A	0.3857	3.07297e-11	0.915881	rs6729156	40	.	RP11-443I9.1	2246-04-17	intergenic	0.194	6	7	15	0	0	1
2:57403044:A:G	rs984363	2	57403044	G	A	0.3857	2.83387e-11	0.915881	rs6729156	40	.	RP11-443I9.1	2246-07-16	intergenic	1.791	6	9	15	0	0	1
2:57404834:A:G	rs889956	2	57404834	G	A	0.3857	3.05023e-11	0.915881	rs6729156	40	.	RP11-443I9.1	128362	intergenic	8.102	7	9	15	0	0	1
2:57405979:A:G	rs1424636	2	57405979	G	A	0.3867	4.29813e-11	0.911755	rs6729156	40	.	RP11-443I9.1	129507	intergenic	1.475	7	5	15	0	1	1
2:57407733:A:G	rs72811394	2	57407733	A	G	0.2425	4.14872e-08	1	rs72811394	40	.	RP11-443I9.1	131261	intergenic	5.739	4	5	15	0	1	1
2:57410634:A:G	rs11676604	2	57410634	G	A	0.3857	6.28109e-11	0.900079	rs6729156	40	.	RP11-443I9.1	134162	intergenic	1.943	7	5	15	0	0	1
2:57411930:C:T	rs13007005	2	57411930	C	T	0.3728	2.86091e-10	0.85336	rs6729156	40	.	RP11-443I9.1	135458	intergenic	0.121	6	7	15	0	0	1
2:57413142:C:G	rs56137178	2	57413142	G	C	0.3857	NA	0.892117	rs6729156	40	.	RP11-443I9.1	136670	intergenic	3.031	6	1	15	0	0	1
2:57416142:C:T	rs35903628	2	57416142	C	T	0.3887	8.55589e-10	0.87313	rs6729156	40	.	RP11-443I9.1	139670	intergenic	8.99	5	15	15	0	0	1
2:57416841:C:T	rs13030956	2	57416841	T	C	0.3907	2.17647e-10	0.872958	rs6729156	40	.	RP11-443I9.1	140369	intergenic	2.514	6	15	15	0	0	1
2:57417783:A:C	rs4381813	2	57417783	C	A	0.3897	4.1958e-10	0.869436	rs6729156	40	.	RP11-443I9.1	141311	intergenic	1.102	7	15	15	0	0	1
2:57421450:C:G	rs140470324	2	57421450	C	G	0.2356	NA	0.826213	rs72811394	40	.	RP11-443I9.1	144978	intergenic	1.782	6	15	15	0	0	1
2:57421705:A:C	rs62159334	2	57421705	C	A	0.2217	NA	0.888035	rs72811394	40	.	RP11-443I9.1	145233	intergenic	1.533	6	15	15	0	0	1
2:57421988:C:T	rs62159337	2	57421988	T	C	0.2356	NA	0.826213	rs72811394	40	.	RP11-443I9.1	145516	intergenic	2.766	7	15	15	0	0	1
2:59043305:A:G	rs187979473	2	59043305	A	G	0.02982	NA	0.967902	rs142911649	41	.	LINC01122	0	ncRNA_intronic	8.625	NA	14	15	0	0	1
2:59079287:C:T	rs115629871	2	59079287	T	C	0.03181	7.74308e-09	0.968781	rs142911649	41	.	LINC01122	0	ncRNA_intronic	0.974	7	5	15	0	0	1
2:59087281:A:G	rs142911649	2	59087281	G	A	0.03082	6.94364e-09	1	rs142911649	41	.	LINC01122	0	ncRNA_intronic	12.88	7	4	15	0	0	1
2:59125634:A:AC	rs5831513	2	59125634	AC	A	0.08946	NA	0.725478	rs17049820	41	.	LINC01122	0	ncRNA_intronic	0.977	NA	5	15	0	0	1
2:59129941:A:G	rs10490098	2	59129941	G	A	0.09642	1.39041e-07	0.855193	rs17049820	41	.	LINC01122	0	ncRNA_intronic	1.291	7	5	15	0	0	1
2:59130692:A:G	rs13025584	2	59130692	A	G	0.09543	9.03568e-08	0.845052	rs17049820	41	.	LINC01122	0	ncRNA_intronic	5.26	7	5	15	0	0	1
2:59139507:C:T	rs17049820	2	59139507	T	C	0.1004	1.28729e-09	1	rs17049820	41	.	LINC01122	0	ncRNA_intronic	13.59	5	5	15	0	0	1
2:59145722:A:G	rs67593591	2	59145722	G	A	0.1173	1.85536e-09	0.624549	rs17049820	41	.	LINC01122	0	ncRNA_intronic	2.595	6	5	15	0	0	1
2:59146423:A:G	rs4672268	2	59146423	G	A	0.4245	7.22748e-10	0.632792	rs7596037	41	.	LINC01122	0	ncRNA_intronic	0.429	7	5	15	0	0	1
2:59147007:A:G	rs12621461	2	59147007	A	G	0.07654	9.74495e-09	0.685919	rs4672272	41	.	LINC01122	0	ncRNA_intronic	5.988	7	5	15	0	0	1
2:59148035:C:CT	rs201701440	2	59148035	C	CT	0.1004	NA	0.647925	rs4672272	41	.	LINC01122	0	ncRNA_intronic	9.401	NA	5	15	0	0	1
2:59148544:A:AT	rs34842526	2	59148544	A	AT	0.4702	NA	0.606672	rs7596037	41	.	LINC01122	0	ncRNA_intronic	0.333	NA	5	15	0	0	1
2:59149110:A:T	rs6545708	2	59149110	T	A	0.4503	NA	0.668708	rs7596037	41	.	LINC01122	0	ncRNA_intronic	4.642	5	5	15	0	0	1
2:59149939:C:G	rs10490101	2	59149939	C	G	0.09543	2.05251e-09	0.813061	rs4672272	41	.	LINC01122	0	ncRNA_intronic	6.096	7	5	15	0	0	1
2:59150853:A:ATT	rs139853040	2	59150853	A	ATT	0.09841	NA	0.751258	rs4672272	41	.	LINC01122	0	ncRNA_intronic	1.67	NA	5	15	0	0	1
2:59150981:C:T	rs76040012	2	59150981	T	C	0.1064	1.88627e-08	0.724213	rs4672272	41	.	LINC01122	0	ncRNA_intronic	3.706	3a	5	15	0	0	1
2:59151502:T:TA	rs5831518	2	59151502	TA	T	0.4374	NA	0.930626	rs7596037	41	.	LINC01122	0	ncRNA_intronic	1.224	NA	4	15	0	0	1
2:59151972:A:T	rs1861098	2	59151972	T	A	0.4394	NA	0.93898	rs7596037	41	.	LINC01122	0	ncRNA_intronic	3.806	6	4	15	0	0	1
2:59153017:C:G	rs3732140	2	59153017	G	C	0.498	NA	0.705038	rs7596037	41	.	LINC01122	0	ncRNA_exonic	16.83	3a	4	15	0	0	1
2:59154466:A:T	rs4672269	2	59154466	T	A	0.4404	NA	0.96996	rs7596037	41	.	LINC01122	0	ncRNA_intronic	6.435	6	4	15	0	0	1
2:59156648:C:T	rs4672270	2	59156648	C	T	0.4404	2.75139e-09	0.961422	rs7596037	41	.	LINC01122	0	ncRNA_intronic	4.247	7	4	15	0	0	1
2:59157370:A:G	rs6731791	2	59157370	G	A	0.4433	1.13497e-09	0.974156	rs7596037	41	.	LINC01122	0	ncRNA_intronic	3.179	7	4	15	0	0	1
2:59163768:C:G	rs6756454	2	59163768	G	C	0.4404	NA	0.995615	rs7596037	41	.	LINC01122	0	ncRNA_intronic	18.5	5	5	15	0	0	1
2:59164616:C:T	rs1154573	2	59164616	T	C	0.3131	8.27264e-07	0.63577	rs6736768	41	.	LINC01122	0	ncRNA_intronic	2.467	NA	5	15	0	0	1
2:59166256:C:T	rs975924	2	59166256	T	C	0.4911	3.38942e-09	0.743884	rs7596037	41	.	LINC01122	0	ncRNA_intronic	3.333	NA	7	15	0	0	1
2:59166978:G:T	rs7596037	2	59166978	G	T	0.4394	7.10297e-10	1	rs7596037	41	.	LINC01122	0	ncRNA_intronic	2.258	7	7	15	0	0	1
2:59167905:C:T	rs1079815	2	59167905	C	T	0.3072	2.58299e-07	0.629443	rs6736768	41	.	LINC01122	0	ncRNA_intronic	0.941	6	9	15	0	0	1
2:59168037:A:G	rs2110462	2	59168037	A	G	0.09543	2.65541e-09	0.988356	rs4672272	41	.	LINC01122	0	ncRNA_intronic	1.41	NA	9	15	0	0	1
2:59169429:C:G	rs13001221	2	59169429	C	G	0.3121	2.14195e-07	0.632949	rs6736768	41	.	LINC01122	0	ncRNA_intronic	0.67	6	9	15	0	0	1
2:59169925:A:G	rs11887011	2	59169925	G	A	0.3111	1.70517e-07	0.627798	rs6736768	41	.	LINC01122	0	ncRNA_intronic	1.019	7	9	15	0	0	1
2:59170069:C:T	rs6704856	2	59170069	C	T	0.3111	1.77675e-07	0.627798	rs6736768	41	.	LINC01122	0	ncRNA_intronic	0.918	6	9	15	0	0	1
2:59172847:C:T	rs2080216	2	59172847	T	C	0.493	7.38384e-09	0.74428	rs7596037	41	.	LINC01122	0	ncRNA_intronic	2.695	NA	5	15	0	0	1
2:59176413:A:G	rs6736768	2	59176413	A	G	0.2286	3.0134e-10	1	rs6736768	41	Novel/Replicated	LINC01122	0	ncRNA_intronic	1.764	7	5	15	0	0	1
2:59184123:A:G	rs17049848	2	59184123	G	A	0.09443	1.81496e-09	1	rs4672272	41	.	LINC01122	0	ncRNA_intronic	1.66	6	5	15	0	0	1
2:59185649:C:T	rs12623498	2	59185649	T	C	0.09443	1.75577e-09	1	rs4672272	41	.	LINC01122	0	ncRNA_intronic	6.444	7	5	15	0	0	1
2:59186766:T:TCA	rs146524145	2	59186766	T	TCA	0.09742	NA	0.965729	rs4672272	41	.	LINC01122	0	ncRNA_intronic	0.584	NA	5	15	0	0	1
2:59188984:A:AT	rs148257430	2	59188984	A	AT	0.09443	NA	1	rs4672272	41	.	LINC01122	0	ncRNA_intronic	0.069	NA	5	15	0	0	1
2:59189811:A:G	rs4672272	2	59189811	G	A	0.09443	1.46635e-09	1	rs4672272	41	.	LINC01122	0	ncRNA_intronic	6.413	7	5	15	0	0	1
2:59190112:C:T	rs148121523	2	59190112	C	T	0.06163	4.43985e-09	0.639314	rs4672272	41	.	LINC01122	0	ncRNA_intronic	0.28	7	5	15	0	0	1
2:59193664:C:T	rs17049851	2	59193664	C	T	0.08549	5.13645e-07	0.677841	rs4672272	41	.	LINC01122	0	ncRNA_intronic	1.261	6	5	15	0	0	1
2:59194090:A:G	rs13429231	2	59194090	G	A	0.4662	7.44809e-07	0.643164	rs7596037	41	.	LINC01122	0	ncRNA_intronic	1.016	7	5	15	0	0	1
2:59197967:A:C	rs79917660	2	59197967	C	A	0.09046	1.47144e-07	0.651652	rs4672272	41	.	LINC01122	0	ncRNA_intronic	5.029	6	5	15	0	0	1
2:59198477:C:T	rs4672273	2	59198477	T	C	0.09046	1.351e-07	0.651652	rs4672272	41	.	LINC01122	0	ncRNA_intronic	5.78	6	5	15	0	0	1
2:60115422:C:T	rs6719345	2	60115422	C	T	0.4394	8.89954e-08	0.645303	rs7595950	42	.	RP11-444A22.1	0	ncRNA_intronic	6.679	4	2	15	0	0	1
2:60119744:C:T	rs6545765	2	60119744	T	C	0.4056	3.0589e-07	0.665308	rs7595950	42	.	RP11-444A22.1	0	ncRNA_intronic	14.64	4	5	15	0	0	1
2:60122046:A:G	rs11693885	2	60122046	G	A	0.4414	7.66873e-08	0.809935	rs7595950	42	.	RP11-444A22.1	0	ncRNA_intronic	5.463	6	5	15	0	0	1
2:60122574:A:T	rs2042560	2	60122574	A	T	0.4692	NA	0.624398	rs7595950	42	.	RP11-444A22.1	0	ncRNA_intronic	4.879	6	5	15	0	0	1
2:60122951:C:T	rs2042559	2	60122951	C	T	0.3917	3.22442e-07	0.607669	rs7595950	42	.	RP11-444A22.1	0	ncRNA_intronic	1.475	NA	5	15	0	0	1
2:60123187:C:T	rs1863158	2	60123187	C	T	0.4642	3.12986e-07	0.633651	rs7595950	42	.	RP11-444A22.1	0	ncRNA_intronic	0.104	NA	5	15	0	0	1
2:60127233:C:G	rs2216933	2	60127233	C	G	0.4781	NA	0.740494	rs7595950	42	.	RP11-444A22.1	0	ncRNA_intronic	2.196	5	5	15	0	0	1
2:60131553:A:G	rs62143649	2	60131553	A	G	0.4583	3.33683e-07	0.609967	rs7595950	42	.	RP11-444A22.1	0	ncRNA_intronic	17.48	5	1	15	0	0	1
2:60133158:G:T	rs1344293	2	60133158	G	T	0.4533	4.41048e-07	0.618158	rs7595950	42	.	RP11-444A22.1	0	ncRNA_intronic	11.43	5	5	15	0	0	1
2:60136176:C:T	rs4671357	2	60136176	T	C	0.4851	3.56055e-07	0.786387	rs7595950	42	.	RP11-444A22.1	0	ncRNA_intronic	0.517	7	5	15	0	0	1
2:60143192:C:T	rs7595950	2	60143192	T	C	0.493	6.13763e-09	1	rs7595950	42	.	RP11-444A22.1	0	ncRNA_intronic	1.287	7	5	15	0	0	1
2:60146915:C:T	rs1477503	2	60146915	C	T	0.4712	4.48876e-07	0.628437	rs7595950	42	.	RP11-444A22.1	0	ncRNA_intronic	0.737	NA	5	15	0	0	1
2:60151182:C:T	rs2419405	2	60151182	T	C	0.4821	1.35743e-07	0.826416	rs7595950	42	.	RP11-444A22.1	0	ncRNA_intronic	18.57	5	5	15	0	0	1
2:60162444:C:G	rs7560837	2	60162444	G	C	0.4801	NA	0.826705	rs7595950	42	.	RP11-444A22.1	0	ncRNA_intronic	10.77	3a	5	15	0	0	1
2:60166832:C:T	rs6719762	2	60166832	T	C	0.4692	1.01014e-07	0.761878	rs7595950	42	.	RP11-444A22.1	0	ncRNA_intronic	5.763	7	5	15	0	0	1
2:60167206:C:T	rs1544850	2	60167206	C	T	0.4672	5.37795e-08	0.755617	rs7595950	42	.	RP11-444A22.1	0	ncRNA_intronic	1.153	NA	5	15	0	0	1
2:60170649:C:CTG	rs71400223	2	60170649	C	CTG	0.4404	NA	0.603501	rs7595950	42	.	RP11-444A22.1	0	ncRNA_intronic	1.124	NA	5	15	0	0	1
2:60170875:C:T	rs2419407	2	60170875	C	T	0.4453	3.50696e-08	0.61401	rs7595950	42	.	RP11-444A22.1	0	ncRNA_intronic	0.942	7	5	15	0	0	1
2:60170973:A:G	rs12624161	2	60170973	A	G	0.4443	2.9846e-08	0.61221	rs7595950	42	.	RP11-444A22.1	0	ncRNA_intronic	12.11	7	5	15	0	0	1
2:60172622:A:G	rs4672331	2	60172622	A	G	0.4314	3.83482e-08	0.603853	rs7595950	42	.	RP11-444A22.1	0	ncRNA_intronic	1.213	7	5	15	0	0	1
2:60173540:C:T	rs4672332	2	60173540	C	T	0.4612	2.10581e-08	0.753427	rs7595950	42	.	RP11-444A22.1	0	ncRNA_intronic	0.56	7	5	15	0	0	1
2:60221248:G:T	rs11125822	2	60221248	T	G	0.4095	8.84779e-06	0.601336	rs7595950	42	.	RP11-444A22.1	0	ncRNA_intronic	5.563	6	5	15	0	0	1
2:60225873:C:T	rs6545772	2	60225873	C	T	0.4533	1.76145e-05	0.615974	rs7595950	42	.	RP11-444A22.1	0	ncRNA_intronic	1.987	3a	5	15	0	0	1
2:70199756:C:T	rs62152025	2	70199756	C	T	0.1412	NA	0.771223	rs2706762	43	.	PCBP1-AS1	0	ncRNA_intronic	1.274	6	5	15	0	1	1
2:70217677:A:G	rs62152028	2	70217677	A	G	0.1312	3.38704e-09	0.708102	rs2706762	43	.	PCBP1-AS1	0	ncRNA_intronic	0.309	7	4	5	0	1	1
2:70482724:C:CA	rs139453394	2	70482724	C	CA	0.168	NA	0.765619	rs2706762	43	.	AC016700.6	1581	intergenic	2.242	NA	5	15	1	0	1
2:70488470:C:T	rs2706762	2	70488470	C	T	0.1362	1.19873e-12	1	rs2706762	43	.	PCYOX1	0	exonic	17.56	5	1	5	1	1	1
2:71391163:A:G	rs58465019	2	71391163	A	G	0.4205	1.52858e-06	0.670458	rs2008690	44	.	MPHOSPH10	13931	intergenic	2.669	7	1	15	0	1	1
2:71398527:C:T	rs2008690	2	71398527	T	C	0.4324	2.12427e-08	1	rs2008690	44	.	AC007881.4	7189	intergenic	2.093	6	5	15	0	1	1
2:71398692:A:AAAT	rs112463574	2	71398692	A	AAAT	0.4324	NA	1	rs2008690	44	.	AC007881.4	7024	intergenic	8.905	NA	5	15	0	1	1
2:71399195:G:T	rs1988008	2	71399195	G	T	0.4901	NA	0.792111	rs2008690	44	.	AC007881.4	6521	intergenic	0.485	6	5	15	0	1	1
2:71399578:C:T	rs56372506	2	71399578	T	C	0.4324	3.16493e-08	1	rs2008690	44	.	AC007881.4	6138	intergenic	2.715	6	5	15	0	1	1
2:71399978:A:G	rs12474008	2	71399978	A	G	0.3907	3.74076e-07	0.839946	rs2008690	44	.	AC007881.4	5738	intergenic	6.889	5	5	15	1	1	1
2:71400203:C:T	rs10496182	2	71400203	T	C	0.4314	5.28046e-08	0.995868	rs2008690	44	.	AC007881.4	5513	intergenic	0.787	3a	5	15	1	1	1
2:71403084:C:T	rs55778827	2	71403084	C	T	0.4095	1.16191e-07	0.819668	rs2008690	44	.	AC007881.4	2632	intergenic	0.069	7	5	15	1	1	1
2:71406169:C:T	rs4852767	2	71406169	C	T	0.4105	1.09476e-07	0.816936	rs2008690	44	.	AC007881.4	265	downstream	5.548	5	5	15	1	1	1
2:71406875:C:G	rs6709026	2	71406875	G	C	0.499	NA	0.742639	rs2008690	44	.	AC007881.4	971	downstream	0.184	7	5	15	1	1	1
2:71406891:C:CCCT	rs75174586	2	71406891	C	CCCT	0.499	NA	0.742639	rs2008690	44	.	AC007881.4	987	downstream	2.102	NA	5	15	1	1	1
2:71406999:C:T	rs72837644	2	71406999	T	C	0.4095	1.38151e-07	0.813018	rs2008690	44	.	AC007881.4	1095	intergenic	11.1	5	5	15	1	1	1
2:71408929:A:C	rs12478186	2	71408929	A	C	0.4085	1.51421e-07	0.816535	rs2008690	44	.	PAIP2B	939	downstream	10.1	6	5	15	1	1	1
2:71409577:C:T	rs4852249	2	71409577	C	T	0.4095	9.97919e-08	0.819668	rs2008690	44	.	PAIP2B	291	downstream	2.338	6	5	15	1	1	1
2:71425630:T:TGGTCTC	rs371795643	2	71425630	TGGTCTC	T	0.4095	NA	0.819668	rs2008690	44	.	PAIP2B	0	intronic	1.329	NA	4	15	1	1	1
2:71426697:C:T	rs12478523	2	71426697	C	T	0.4095	NA	0.819668	rs2008690	44	.	PAIP2B	0	intronic	0.568	7	4	15	1	1	1
2:71426744:C:T	rs145845929	2	71426744	T	C	0.4105	1.14326e-07	0.815362	rs2008690	44	.	PAIP2B	0	intronic	4.821	6	4	15	1	1	1
2:71443645:A:G	rs4852772	2	71443645	A	G	0.2008	7.74739e-08	0.725156	rs4852784	44	.	PAIP2B	0	intronic	1.001	5	5	15	1	1	1
2:71472986:C:T	rs4852250	2	71472986	T	C	0.4592	2.01584e-08	0.980117	rs12477570	44	.	PAIP2B	18772	intergenic	9.359	7	5	15	0	1	1
2:71494805:C:T	rs12475987	2	71494805	C	T	0.4543	NA	1	rs12477570	44	.	ZNF638	8885	intergenic	7.492	7	14	14	1	1	1
2:71497184:C:CT	rs34430906	2	71497184	C	CT	0.2127	NA	0.676107	rs4852784	44	.	ZNF638	6506	intergenic	2.84	NA	9	14	1	1	1
2:71500251:T:TA	rs143546652	2	71500251	T	TA	0.4563	NA	0.983912	rs12477570	44	.	ZNF638	3439	intergenic	8.614	NA	9	14	1	1	1
2:71506805:C:T	rs714200	2	71506805	C	T	0.4543	9.54526e-09	1	rs12477570	44	.	ZNF638	0	intergenic	4.44	NA	2	14	1	1	1
2:71508185:A:G	rs12477570	2	71508185	A	G	0.4543	8.35873e-09	1	rs12477570	44	.	ZNF638	0	intergenic	11.09	6	5	14	1	1	1
2:71513273:C:CTTTTT	rs202117348	2	71513273	CTTTTT	C	0.4583	NA	0.889269	rs12477570	44	.	ZNF638	0	intergenic	9.762	NA	5	15	1	1	1
2:71514052:T:TTTA	rs146523381	2	71514052	T	TTTA	0.2386	NA	0.620327	rs4852784	44	.	ZNF638	0	intergenic	7.653	NA	5	15	1	1	1
2:71516191:C:T	rs6725892	2	71516191	C	T	0.2346	1.96324e-10	0.918952	rs4852784	44	.	ZNF638	0	intergenic	7.375	7	5	15	1	1	1
2:71521191:G:T	rs6761251	2	71521191	T	G	0.2048	4.07927e-09	0.763677	rs4852784	44	.	ZNF638	0	intergenic	7.478	6	5	15	1	1	1
2:71521555:A:G	rs6746519	2	71521555	A	G	0.2048	NA	0.763677	rs4852784	44	.	ZNF638	0	intergenic	1.684	7	5	15	1	1	1
2:71522017:C:T	rs10865384	2	71522017	C	T	0.2346	1.08496e-10	0.918952	rs4852784	44	.	ZNF638	0	intergenic	4.269	7	5	15	1	1	1
2:71522906:C:CT	rs56003062	2	71522906	CT	C	0.2356	NA	0.626934	rs4852784	44	.	ZNF638	0	intergenic	7.482	NA	5	15	1	1	1
2:71524757:A:G	rs2058898	2	71524757	G	A	0.2326	7.41403e-11	0.908384	rs4852784	44	.	ZNF638	0	intergenic	0.049	7	5	15	1	1	1
2:71525698:A:G	rs7590738	2	71525698	G	A	0.4443	6.42374e-15	0.955599	rs4852252	44	.	ZNF638	0	intergenic	2.982	7	5	15	1	1	1
2:71528309:G:T	rs4314015	2	71528309	G	T	0.4453	3.7173e-15	0.951294	rs4852252	44	.	ZNF638	0	intergenic	2.55	7	5	15	1	1	1
2:71528646:C:T	rs12992283	2	71528646	T	C	0.4702	NA	0.723258	rs4852252	44	.	ZNF638	0	intergenic	1.243	6	5	15	1	1	1
2:71529331:C:T	rs7605066	2	71529331	C	T	0.4463	2.56999e-15	0.947162	rs4852252	44	.	ZNF638	0	intergenic	0.256	7	5	15	1	1	1
2:71530107:A:T	rs12713746	2	71530107	A	T	0.2584	NA	0.792281	rs4852784	44	.	ZNF638	0	intergenic	0.898	6	5	15	1	1	1
2:71530356:C:T	rs13392095	2	71530356	C	T	0.2356	3.21449e-11	0.913194	rs4852784	44	.	ZNF638	0	intergenic	2.182	7	5	15	1	1	1
2:71530558:C:G	rs7609266	2	71530558	C	G	0.4453	NA	0.951294	rs4852252	44	.	ZNF638	0	intergenic	1.723	6	5	15	1	1	1
2:71533300:C:T	rs6731420	2	71533300	T	C	0.4453	1.22173e-15	0.951294	rs4852252	44	.	ZNF638	0	intergenic	4.549	7	5	15	1	1	1
2:71534161:C:G	rs4852777	2	71534161	C	G	0.4254	NA	0.876615	rs4852252	44	.	ZNF638	0	intergenic	1.633	4	1	15	1	1	1
2:71534468:A:G	rs2900809	2	71534468	A	G	0.4722	3.54847e-07	0.946959	rs2419075	44	.	ZNF638	0	intergenic	1.549	6	5	15	1	1	1
2:71534498:C:T	rs2419075	2	71534498	C	T	0.4612	8.60306e-09	1	rs2419075	44	.	ZNF638	0	intergenic	2.813	6	5	15	1	1	1
2:71534617:A:T	rs4470366	2	71534617	A	T	0.4364	NA	0.924894	rs4852252	44	.	ZNF638	0	intergenic	4.865	7	5	15	1	1	1
2:71534811:C:G	rs17743264	2	71534811	G	C	0.4513	NA	0.959111	rs2419075	44	.	ZNF638	0	intergenic	3.705	6	5	15	1	1	1
2:71537386:A:ATTTC	rs3077435	2	71537386	A	ATTTC	0.4443	NA	0.947301	rs4852252	44	.	ZNF638	0	intergenic	7.385	NA	5	15	1	1	1
2:71539301:C:T	rs4852252	2	71539301	T	C	0.4553	6.71517e-16	1	rs4852252	44	.	ZNF638	0	intergenic	11.21	6	5	15	1	1	1
2:71542781:C:T	rs6546683	2	71542781	C	T	0.4443	6.49036e-15	0.947301	rs4852252	44	.	ZNF638	0	intergenic	1.132	6	5	15	1	1	1
2:71542795:C:T	rs6546684	2	71542795	T	C	0.4443	NA	0.947301	rs4852252	44	.	ZNF638	0	intergenic	1.051	7	5	15	1	1	1
2:71544954:A:G	rs4852778	2	71544954	G	A	0.4443	3.44261e-15	0.955599	rs4852252	44	.	ZNF638	0	intergenic	1.233	7	9	15	1	1	1
2:71546899:C:G	rs6546686	2	71546899	G	C	0.2356	5.14516e-11	0.913194	rs4852784	44	.	ZNF638	0	intergenic	0.655	7	9	15	1	1	1
2:71549440:G:GT	rs77117410	2	71549440	GT	G	0.4453	NA	0.951294	rs4852252	44	.	ZNF638	0	intergenic	13.62	NA	5	15	1	1	1
2:71551848:T:TC	rs200344548	2	71551848	T	TC	0.4433	NA	0.935558	rs4852252	44	.	ZNF638	0	intergenic	0.217	NA	5	15	1	1	1
2:71553752:C:T	rs12464713	2	71553752	C	T	0.4463	2.12302e-15	0.947162	rs4852252	44	.	ZNF638	0	intergenic	2.539	6	5	15	1	1	1
2:71555356:C:T	rs1861848	2	71555356	T	C	0.4463	4.37859e-15	0.947162	rs4852252	44	.	ZNF638	0	intergenic	0.4	4	5	15	1	1	1
2:71555991:G:GAA	rs56345484	2	71555991	G	GAA	0.4453	NA	0.951294	rs4852252	44	.	ZNF638	0	intergenic	8.663	NA	5	15	1	1	1
2:71556167:G:T	rs6744751	2	71556167	G	T	0.4453	4.01278e-15	0.951294	rs4852252	44	.	ZNF638	0	intergenic	1.414	7	5	15	1	1	1
2:71559107:G:T	rs2287326	2	71559107	T	G	0.4453	4.82334e-15	0.951445	rs4852252	44	.	ZNF638	0	intronic	22.1	2b	1	1	1	1	1
2:71559445:C:G	rs3771382	2	71559445	G	C	0.4443	NA	0.947301	rs4852252	44	.	ZNF638	0	intronic	9.312	4	1	1	1	1	1
2:71562503:C:T	rs17743415	2	71562503	T	C	0.4533	2.63943e-14	0.919037	rs4852252	44	.	ZNF638	0	intronic	1.633	6	2	5	1	1	1
2:71563502:C:CAAAAAAAAAAAA	rs576422753	2	71563502	C	CAAAAAAAAAAAA	0.2117	NA	0.706309	rs4852784	44	.	ZNF638	00:00:00	intronic	1.649	NA	1	5	1	1	1
2:71563549:G:T	rs17692517	2	71563549	T	G	0.4463	9.81713e-15	0.955304	rs4852252	44	.	ZNF638	00:00:00	intronic	0.662	7	1	5	1	1	1
2:71566841:G:T	rs3771379	2	71566841	T	G	0.4463	NA	0.94735	rs4852252	44	.	ZNF638	00:00:00	intronic	0.05	NA	2	5	1	1	1
2:71568206:A:G	rs1990774	2	71568206	A	G	0.4463	3.48335e-15	0.955458	rs4852252	44	.	ZNF638	0	intronic	4.06	7	2	5	1	1	1
2:71569378:C:T	rs72839781	2	71569378	C	T	0.4473	NA	0.951191	rs4852252	44	.	ZNF638	0	intronic	11.83	7	4	5	1	1	1
2:71569813:C:CGT	rs3836139	2	71569813	C	CGT	0.4453	NA	0.951294	rs4852252	44	.	ZNF638	00:00:00	intronic	0.577	NA	4	5	1	1	1
2:71570994:A:C	rs200720648	2	71570994	A	C	0.4483	NA	0.946941	rs4852252	44	.	ZNF638	0	intronic	0.84	7	4	5	1	1	1
2:71572455:C:T	rs7581030	2	71572455	C	T	0.2336	5.43033e-11	0.903391	rs4852784	44	.	ZNF638	0	intronic	0.492	6	4	5	1	1	1
2:71572917:G:T	rs6746731	2	71572917	T	G	0.4453	3.7616e-15	0.959592	rs4852252	44	.	ZNF638	0	intronic	2.686	7	4	5	1	1	1
2:71575259:A:G	rs3771376	2	71575259	A	G	0.4453	3.70883e-15	0.959592	rs4852252	44	.	ZNF638	0	intronic	0.081	NA	4	5	1	1	1
2:71580129:A:G	rs2058899	2	71580129	G	A	0.4453	4.19261e-15	0.959592	rs4852252	44	.	ZNF638	0	intronic	5.66	1f	2	5	1	1	1
2:71582284:C:G	rs12986698	2	71582284	G	C	0.2356	6.19492e-11	0.913574	rs4852784	44	.	ZNF638	0	intronic	10.49	7	4	5	1	1	1
2:71582308:C:G	rs12986712	2	71582308	G	C	0.2356	6.62096e-11	0.913574	rs4852784	44	.	ZNF638	00:00:00	intronic	0.053	6	4	5	1	1	1
2:71583924:A:T	rs6726122	2	71583924	T	A	0.4503	NA	0.921899	rs4852252	44	.	ZNF638	00:00:00	intronic	0.219	6	4	4	1	1	1
2:71584201:C:T	rs56408212	2	71584201	C	T	0.4453	9.51899e-15	0.959592	rs4852252	44	.	ZNF638	0	intronic	2.147	6	4	4	1	1	1
2:71584485:A:G	rs7568069	2	71584485	G	A	0.4453	4.34539e-15	0.959592	rs4852252	44	.	ZNF638	0	intronic	1.114	6	4	4	1	1	1
2:71589913:A:G	rs3771374	2	71589913	A	G	0.4473	8.25779e-15	0.951191	rs4852252	44	.	ZNF638	0	intronic	1.202	NA	3	4	1	1	1
2:71590577:A:AAT	rs10545604	2	71590577	A	AAT	0.4463	NA	0.955304	rs4852252	44	.	ZNF638	0	intronic	8.199	NA	4	4	1	1	1
2:71590611:C:T	rs4852254	2	71590611	T	C	0.4463	1.30134e-14	0.955304	rs4852252	44	.	ZNF638	0	intronic	8.886	5	4	4	1	1	1
2:71590964:C:G	rs4852255	2	71590964	G	C	0.4463	NA	0.955304	rs4852252	44	.	ZNF638	0	intronic	1.096	6	4	4	1	1	1
2:71593535:A:G	rs6753560	2	71593535	G	A	0.2366	8.44329e-11	0.918715	rs4852784	44	.	ZNF638	0	intronic	1.332	7	4	4	1	1	1
2:71594219:A:G	rs3755335	2	71594219	G	A	0.2356	6.84763e-11	0.913574	rs4852784	44	.	ZNF638	0	intronic	0.531	NA	4	4	1	1	1
2:71594534:C:T	rs10445946	2	71594534	C	T	0.4463	8.28098e-15	0.955458	rs4852252	44	.	ZNF638	0	intronic	0.53	7	4	4	1	1	1
2:71594906:A:G	rs2419076	2	71594906	G	A	0.4453	3.81011e-15	0.959592	rs4852252	44	.	ZNF638	0	intronic	3.403	7	4	4	1	1	1
2:71596041:C:T	rs6740645	2	71596041	C	T	0.4453	4.40729e-15	0.959592	rs4852252	44	.	ZNF638	0	intronic	0.984	7	4	4	1	1	1
2:71596407:C:G	rs6744076	2	71596407	G	C	0.2356	9.22983e-11	0.913574	rs4852784	44	.	ZNF638	0	intronic	0.249	7	4	4	1	1	1
2:71600354:A:G	rs2013708	2	71600354	A	G	0.2356	7.02387e-11	0.913574	rs4852784	44	.	ZNF638	0	intronic	7.995	6	4	5	1	1	1
2:71600615:C:T	rs9309452	2	71600615	C	T	0.2356	7.03307e-11	0.913574	rs4852784	44	.	ZNF638	0	intronic	2.871	7	4	4	1	1	1
2:71600924:C:T	rs6760748	2	71600924	C	T	0.2356	8.5175e-11	0.913574	rs4852784	44	.	ZNF638	0	intronic	3.046	6	4	4	1	1	1
2:71601434:G:T	rs17693250	2	71601434	T	G	0.4463	4.38163e-15	0.955458	rs4852252	44	.	ZNF638	0	intronic	0.114	1f	4	4	1	1	1
2:71602535:A:G	rs66793870	2	71602535	A	G	0.4453	1.19621e-14	0.959592	rs4852252	44	.	ZNF638	0	intronic	0.392	7	4	4	1	1	1
2:71603528:GTTGT:GTTGTTTGT	rs527955855	2	71603528	GTTGTTTGT	GTTGT	0.2584	NA	0.827801	rs4852784	44	.	ZNF638	0	intronic	NA	NA	4	4	1	1	1
2:71604358:A:C	rs4852779	2	71604358	A	C	0.4463	1.89839e-14	0.947006	rs4852252	44	.	ZNF638	0	intronic	0.587	6	4	5	1	1	1
2:71604466:A:C	rs17749675	2	71604466	A	C	0.4463	2.12052e-14	0.955304	rs4852252	44	.	ZNF638	0	intronic	6.159	7	4	5	1	1	1
2:71605131:A:C	rs17749725	2	71605131	A	C	0.4463	2.88586e-14	0.947162	rs4852252	44	.	ZNF638	0	intronic	6.544	6	4	5	1	1	1
2:71605145:G:T	rs17749748	2	71605145	T	G	0.4463	1.86479e-14	0.947162	rs4852252	44	.	ZNF638	0	intronic	5.334	6	4	5	1	1	1
2:71607539:A:G	rs17693408	2	71607539	G	A	0.4553	2.2863e-13	0.91907	rs4852252	44	.	ZNF638	0	intronic	3.245	7	4	4	1	1	1
2:71608075:G:GTTAA	rs142403696	2	71608075	G	GTTAA	0.4483	NA	0.946941	rs4852252	44	.	ZNF638	0	intronic	2.73	NA	4	4	1	1	1
2:71609073:A:G	rs6745907	2	71609073	A	G	0.4473	9.69563e-15	0.951032	rs4852252	44	.	ZNF638	0	intronic	2.654	7	4	5	1	1	1
2:71612618:T:TAGTC	rs142333215	2	71612618	T	TAGTC	0.4553	NA	0.91907	rs4852252	44	.	ZNF638	0	intronic	2.641	NA	4	5	1	1	1
2:71613478:A:G	rs67817805	2	71613478	A	G	0.4483	9.30307e-15	0.946941	rs4852252	44	.	ZNF638	0	intronic	5.043	6	4	5	1	1	1
2:71613914:A:G	rs7557781	2	71613914	A	G	0.4473	4.51109e-15	0.951032	rs4852252	44	.	ZNF638	0	intronic	10.01	7	4	5	1	1	1
2:71614443:A:G	rs6717013	2	71614443	G	A	0.3668	1.74438e-06	0.664829	rs4852252	44	.	ZNF638	0	intronic	3.637	6	4	4	1	1	1
2:71618599:C:T	rs12478953	2	71618599	T	C	0.3658	2.06479e-06	0.669891	rs4852252	44	.	ZNF638	0	intronic	5.977	7	4	5	1	1	1
2:71620111:C:T	rs4852780	2	71620111	T	C	0.4155	3.32695e-11	0.815759	rs4852252	44	.	ZNF638	0	intronic	4.693	7	4	4	1	1	1
2:71621230:A:G	rs6744886	2	71621230	G	A	0.4483	3.27918e-14	0.946941	rs4852252	44	.	ZNF638	0	intronic	0.351	7	4	4	1	1	1
2:71627539:C:T	rs3771371	2	71627539	C	T	0.4473	1.63046e-14	0.951191	rs4852252	44	.	ZNF638	0	intronic	2.867	NA	4	5	1	1	1
2:71630041:A:C	rs7578166	2	71630041	A	C	0.4046	1.5508e-10	0.787765	rs4852252	44	.	ZNF638	0	intronic	5.572	6	4	5	1	1	1
2:71631345:A:T	rs4852256	2	71631345	T	A	0.4473	NA	0.951032	rs4852252	44	.	ZNF638	0	intronic	1.469	6	4	4	1	1	1
2:71633275:C:T	rs3732233	2	71633275	T	C	0.4483	1.44891e-14	0.946941	rs4852252	44	.	ZNF638	0	exonic	9.064	NA	4	4	1	1	1
2:71633389:C:T	rs6714975	2	71633389	C	T	0.4473	3.7143e-14	0.951032	rs4852252	44	.	ZNF638	0	exonic	9.689	5	4	4	1	1	1
2:71636036:A:G	rs12474072	2	71636036	A	G	0.4453	4.11442e-14	0.942997	rs4852252	44	.	ZNF638	0	intronic	1.247	7	4	4	1	1	1
2:71636240:C:T	rs4852782	2	71636240	T	C	0.4453	1.9329e-14	0.942997	rs4852252	44	.	ZNF638	0	intronic	6.3	6	4	4	1	1	1
2:71644586:A:G	rs6546691	2	71644586	G	A	0.2366	NA	0.929313	rs4852784	44	.	ZNF638	0	intronic	6.086	4	1	5	1	1	1
2:71645257:A:G	rs1986522	2	71645257	A	G	0.4473	3.44712e-14	0.942895	rs4852252	44	.	ZNF638	0	intronic	8.092	NA	2	5	1	1	1
2:71645828:A:G	rs4852783	2	71645828	G	A	0.4473	4.18187e-14	0.942895	rs4852252	44	.	ZNF638	0	intronic	3.098	6	4	5	1	1	1
2:71645890:C:G	rs4852784	2	71645890	G	C	0.2495	2.94043e-11	1	rs4852784	44	.	ZNF638	0	intronic	1.163	6	4	5	1	1	1
2:71645946:A:G	rs4438512	2	71645946	G	A	0.4473	1.99111e-14	0.942895	rs4852252	44	.	ZNF638	0	intronic	0.01	6	4	5	1	1	1
2:71646017:A:T	rs2419079	2	71646017	A	T	0.4463	NA	0.947006	rs4852252	44	.	ZNF638	0	intronic	6.861	6	4	5	1	1	1
2:71647809:A:C	rs4852785	2	71647809	C	A	0.4463	6.92334e-14	0.947006	rs4852252	44	.	ZNF638	0	intronic	3.095	5	2	5	1	1	1
2:71651597:C:G	rs7593986	2	71651597	C	G	0.4523	NA	0.922544	rs4852252	44	.	ZNF638	0	intronic	8.971	5	2	4	1	1	1
2:71651939:A:T	rs12613800	2	71651939	T	A	0.4473	NA	0.942895	rs4852252	44	.	ZNF638	0	intronic	3.342	6	4	4	1	1	1
2:71652473:A:G	rs12713749	2	71652473	A	G	0.4473	4.99171e-14	0.942895	rs4852252	44	.	ZNF638	0	intronic	4.055	5	4	5	1	1	1
2:71654175:A:G	rs1804020	2	71654175	G	A	0.2376	2.11229e-10	0.923565	rs4852784	44	.	ZNF638	0	exonic	16.65	7	4	4	1	1	1
2:71658017:A:T	rs6546692	2	71658017	T	A	0.4543	NA	0.914904	rs4852252	44	.	ZNF638	0	intronic	9.61	7	4	4	1	1	1
2:71660804:C:T	rs10173072	2	71660804	C	T	0.4463	3.69362e-14	0.947006	rs4852252	44	.	ZNF638	0	intronic	2.138	6	4	4	1	1	1
2:71661422:C:T	rs4643565	2	71661422	C	T	0.4463	6.12421e-14	0.947006	rs4852252	44	.	ZNF638	0	intronic	9.249	6	4	4	1	1	1
2:71662826:A:C	rs7562587	2	71662826	C	A	0.4473	5.25658e-14	0.942895	rs4852252	44	.	ZNF638	626	downstream	1.027	5	4	4	1	1	1
2:71666163:T:TTGTGTGTGTGTG	rs140904094	2	71666163	T	TTGTGTGTGTGTG	0.3976	NA	0.758617	rs4852252	44	.	ZNF638	3963	intergenic	0.725	NA	4	4	1	1	1
2:71674476:G:T	rs4332945	2	71674476	T	G	0.4463	2.10868e-14	0.938866	rs4852252	44	.	DYSF	6375	intergenic	5.978	5	5	5	1	1	1
2:71676366:A:C	rs4241246	2	71676366	C	A	0.4414	1.19308e-14	0.895274	rs4852252	44	.	DYSF	4485	intergenic	1.551	7	5	5	1	1	1
2:71678520:G:T	rs4852257	2	71678520	T	G	0.4443	5.31365e-14	0.906374	rs4852252	44	.	DYSF	2331	intergenic	5.978	4	1	14	1	1	1
2:71682790:C:T	rs12479238	2	71682790	C	T	0.3926	5.16146e-10	1	rs12479238	44	.	DYSF	0	intronic	0.959	4	1	7	1	1	1
2:71682950:C:G	rs4852259	2	71682950	C	G	0.3986	NA	0.968215	rs12479238	44	.	DYSF	0	intronic	2.96	4	1	7	1	1	1
2:71689430:A:C	rs4622761	2	71689430	A	C	0.495	NA	0.641459	rs12479238	44	.	DYSF	0	intronic	0.968	5	4	14	1	1	1
2:71690235:C:T	rs6739518	2	71690235	C	T	0.4891	5.06917e-07	0.659388	rs12479238	44	.	DYSF	0	intronic	2.826	5	4	14	1	1	1
2:73129974:A:G	rs61152410	2	73129974	G	A	0.1988	1.18724e-06	0.738905	rs999494	45	.	SPR	10686	intergenic	17.34	7	13	14	0	1	1
2:73131985:C:G	rs4852903	2	73131985	G	C	0.1988	6.34065e-07	0.738905	rs999494	45	.	EMX1	11403	intergenic	0.086	5	13	14	0	1	1
2:73132674:A:G	rs6719839	2	73132674	G	A	0.1988	8.16814e-07	0.738905	rs999494	45	.	EMX1	10714	intergenic	1.471	6	13	14	0	1	1
2:73136047:T:TTAAA	2:73136047:T:TTAAA	2	73136047	T	TTAAA	0.1789	NA	0.8296	rs999494	45	.	EMX1	7341	intergenic	6.68	NA	13	13	1	1	1
2:73136047:T:TTAAATAAATAAA	2:73136047:T:TTAAATAAATAAA	2	73136047	T	TTAAATAAATAAA	0.00497	NA	0.8296	rs999494	45	.	EMX1	7341	NA	2.088	NA	13	13	1	0	1
2:73136047:T:TTAAATAAA	2:73136047:T:TTAAATAAA	2	73136047	T	TTAAATAAA	0.17	NA	0.8296	rs999494	45	.	EMX1	7341	NA	6.585	NA	13	13	1	0	1
2:73140321:C:T	rs12473812	2	73140321	C	T	0.2237	1.35796e-06	0.637308	rs999494	45	.	EMX1	3067	intergenic	0.458	5	12	13	1	1	1
2:73140851:C:T	rs34419497	2	73140851	C	T	0.2237	1.59009e-06	0.637308	rs999494	45	.	EMX1	2537	intergenic	5.051	4	7	13	1	1	1
2:73141698:C:T	rs56986198	2	73141698	T	C	0.2256	9.84102e-07	0.641468	rs999494	45	.	EMX1	1690	intergenic	10.29	5	7	13	1	1	1
2:73144411:C:G	rs71416768	2	73144411	G	C	0.1561	4.27515e-06	0.740005	rs999494	45	.	EMX1	0	upstream	10.46	4	1	10	1	1	1
2:73157395:C:T	rs999494	2	73157395	C	T	0.1899	5.78123e-09	1	rs999494	45	.	EMX1	0	intronic	4.423	5	5	13	1	1	1
2:73204203:A:G	rs62148129	2	73204203	G	A	0.1431	4.12362e-06	0.800287	rs62147727	45	.	SFXN5	0	intronic	15.98	5	4	5	1	1	1
2:73204824:C:T	rs10209859	2	73204824	T	C	0.2197	7.51418e-06	0.627648	rs62147727	45	.	SFXN5	0	intronic	0.397	6	5	5	1	1	1
2:73205004:A:G	rs62148130	2	73205004	G	A	0.1551	1.06675e-07	0.977568	rs62147727	45	.	SFXN5	0	intronic	3.024	7	5	5	1	1	1
2:73205846:A:G	rs10177159	2	73205846	A	G	0.2217	1.9954e-06	0.64482	rs62147727	45	.	SFXN5	0	intronic	1.333	7	4	5	1	1	1
2:73206356:C:T	rs3849393	2	73206356	C	T	0.1551	1.8677e-07	0.977568	rs62147727	45	.	SFXN5	0	intronic	2.482	7	4	5	1	1	1
2:73208029:C:T	rs67673165	2	73208029	C	T	0.1551	2.12893e-07	0.977568	rs62147727	45	.	SFXN5	0	intronic	2.059	5	4	5	1	1	1
2:73209125:C:T	rs62147697	2	73209125	T	C	0.1551	NA	0.977568	rs62147727	45	.	SFXN5	0	intronic	5.241	5	4	5	1	1	1
2:73209388:A:AG	rs77591680	2	73209388	AG	A	0.1551	NA	0.977568	rs62147727	45	.	SFXN5	0	intronic	3.53	NA	4	5	1	1	1
2:73209751:A:G	rs6753054	2	73209751	G	A	0.1551	2.01519e-07	0.977568	rs62147727	45	.	SFXN5	0	intronic	0.833	5	4	5	1	1	1
2:73209773:A:G	rs6753133	2	73209773	G	A	0.1551	1.92911e-07	0.977568	rs62147727	45	.	SFXN5	0	intronic	0.874	5	4	5	1	1	1
2:73209794:C:T	rs6710911	2	73209794	T	C	0.1551	1.59179e-07	0.977568	rs62147727	45	.	SFXN5	0	intronic	4.984	1f	4	5	1	1	1
2:73209947:A:G	rs6753301	2	73209947	G	A	0.1551	1.79551e-07	0.977568	rs62147727	45	.	SFXN5	0	intronic	4.515	5	4	5	1	1	1
2:73210411:C:T	rs17008541	2	73210411	T	C	0.1541	1.27026e-07	0.984989	rs62147727	45	.	SFXN5	0	intronic	1.787	6	3	5	1	1	1
2:73211516:A:T	rs62147718	2	73211516	A	T	0.1541	1.77431e-07	0.984989	rs62147727	45	.	SFXN5	0	intronic	1.91	4	4	5	1	1	1
2:73213581:G:T	rs6726940	2	73213581	T	G	0.2177	2.04383e-06	0.657049	rs62147727	45	.	SFXN5	0	intronic	4.462	4	4	5	1	1	1
2:73215562:C:T	rs1370383	2	73215562	T	C	0.2207	3.36314e-06	0.645483	rs62147727	45	.	SFXN5	0	intronic	0.396	7	4	5	1	1	1
2:73216087:A:G	rs4527230	2	73216087	A	G	0.2217	2.8983e-06	0.641687	rs62147727	45	.	SFXN5	0	intronic	3.88	6	4	5	1	1	1
2:73216469:G:T	rs6759733	2	73216469	G	T	0.2237	4.86393e-06	0.637345	rs62147727	45	.	SFXN5	0	intronic	1.598	6	4	5	1	1	1
2:73217599:C:T	rs61164794	2	73217599	T	C	0.1561	7.13909e-08	0.970229	rs62147727	45	.	SFXN5	0	intronic	4.568	5	4	5	1	1	1
2:73218182:A:C	rs6709938	2	73218182	C	A	0.2217	1.78526e-06	0.64482	rs62147727	45	.	SFXN5	0	intronic	0.45	6	4	5	1	1	1
2:73219654:C:T	rs7579770	2	73219654	T	C	0.2207	1.41341e-06	0.645483	rs62147727	45	.	SFXN5	0	intronic	2.403	5	4	5	1	1	1
2:73220138:A:G	rs893259	2	73220138	A	G	0.2217	5.20952e-06	0.64482	rs62147727	45	.	SFXN5	0	intronic	0.008	4	4	5	1	1	1
2:73221002:C:T	rs58993488	2	73221002	C	T	0.2207	1.30134e-06	0.653353	rs62147727	45	.	SFXN5	0	intronic	0.517	5	4	5	1	1	1
2:73221160:A:G	rs62147721	2	73221160	G	A	0.2217	1.00244e-06	0.652583	rs62147727	45	.	SFXN5	0	intronic	6.405	5	4	5	1	1	1
2:73223072:C:T	rs62147722	2	73223072	C	T	0.1541	1.05764e-07	1	rs62147727	45	.	SFXN5	0	intronic	3.315	5	2	5	1	1	1
2:73224725:A:T	rs7578757	2	73224725	T	A	0.2256	1.79969e-07	0.620456	rs62147727	45	.	SFXN5	0	UTR3	2.518	6	4	5	1	1	1
2:73225071:C:G	rs6546794	2	73225071	G	C	0.2207	8.15866e-07	0.653353	rs62147727	45	.	SFXN5	0	UTR3	0.013	5	4	5	1	1	1
2:73225737:A:C	rs58731407	2	73225737	C	A	0.1541	4.55576e-08	1	rs62147727	45	.	SFXN5	0	UTR3	0.729	5	4	5	1	1	1
2:73226090:A:G	rs12233055	2	73226090	G	A	0.2197	1.05721e-06	0.657231	rs62147727	45	.	SFXN5	0	exonic	2.972	5	4	5	1	1	1
2:73226259:A:G	rs732180	2	73226259	A	G	0.2217	6.97566e-07	0.652583	rs62147727	45	.	SFXN5	0	intronic	1.928	NA	4	5	1	1	1
2:73226282:C:T	rs732179	2	73226282	T	C	0.2217	7.36996e-07	0.652583	rs62147727	45	.	SFXN5	0	intronic	5.519	NA	4	5	1	1	1
2:73226412:C:G	rs732178	2	73226412	G	C	0.2197	8.26815e-07	0.657231	rs62147727	45	.	SFXN5	0	intronic	2.715	5	4	5	1	1	1
2:73226936:C:T	rs62147724	2	73226936	C	T	0.2197	1.14736e-06	0.657231	rs62147727	45	.	SFXN5	0	intronic	1.78	6	4	5	1	1	1
2:73228068:A:G	rs17008565	2	73228068	G	A	0.1541	5.83173e-08	1	rs62147727	45	.	SFXN5	0	intronic	0.029	5	4	5	1	1	1
2:73228999:A:G	rs7580216	2	73228999	G	A	0.2197	1.745e-06	0.657231	rs62147727	45	.	SFXN5	0	intronic	1.194	6	2	5	1	1	1
2:73229400:C:T	rs7597032	2	73229400	T	C	0.2197	9.66329e-07	0.657231	rs62147727	45	.	SFXN5	0	intronic	3.359	7	2	5	1	1	1
2:73230170:C:T	rs17008571	2	73230170	T	C	0.2197	1.21381e-06	0.657231	rs62147727	45	.	SFXN5	0	intronic	1.105	7	4	5	1	1	1
2:73231817:C:T	rs6757131	2	73231817	T	C	0.2197	6.93286e-07	0.657231	rs62147727	45	.	SFXN5	0	intronic	0.489	5	4	5	1	1	1
2:73232630:C:T	rs62147726	2	73232630	C	T	0.1551	4.27707e-08	0.992423	rs62147727	45	.	SFXN5	0	intronic	1.904	7	4	5	1	1	1
2:73232696:A:G	rs17008579	2	73232696	G	A	0.1541	3.58474e-08	1	rs62147727	45	.	SFXN5	0	intronic	7.047	7	4	5	1	1	1
2:73233942:C:T	rs6750069	2	73233942	C	T	0.2197	5.87327e-07	0.657231	rs62147727	45	.	SFXN5	0	intronic	0.382	7	4	5	1	1	1
2:73234678:C:G	rs10197305	2	73234678	C	G	0.2177	6.88072e-07	0.665079	rs62147727	45	.	SFXN5	0	intronic	1.137	1f	4	5	1	1	1
2:73235358:A:G	rs10496188	2	73235358	G	A	0.1541	3.84668e-08	1	rs62147727	45	.	SFXN5	0	intronic	0.675	5	4	5	1	1	1
2:73235711:A:G	rs10176939	2	73235711	A	G	0.2207	7.07569e-07	0.656414	rs62147727	45	.	SFXN5	0	intronic	1.247	5	2	5	1	1	1
2:73236669:A:C	rs6711891	2	73236669	A	C	0.2197	4.94986e-07	0.657231	rs62147727	45	.	SFXN5	0	intronic	2.488	1f	4	5	1	1	1
2:73236987:G:GA	rs60499248	2	73236987	GA	G	0.2177	NA	0.665079	rs62147727	45	.	SFXN5	0	intronic	0.44	NA	4	5	1	1	1
2:73237240:C:T	rs9309467	2	73237240	T	C	0.2177	5.60745e-07	0.665079	rs62147727	45	.	SFXN5	0	intronic	7.465	7	4	5	1	1	1
2:73237356:A:C	rs62147727	2	73237356	C	A	0.1541	3.23727e-08	1	rs62147727	45	.	SFXN5	0	intronic	8.71	6	4	5	1	1	1
2:73238919:A:G	rs7570876	2	73238919	A	G	0.2217	5.8493e-07	0.649506	rs62147727	45	.	SFXN5	0	intronic	4.551	7	5	5	1	1	1
2:73239135:C:T	rs10166058	2	73239135	C	T	0.2197	5.12472e-07	0.657231	rs62147727	45	.	SFXN5	0	intronic	1.569	5	5	5	1	1	1
2:73244471:C:T	rs62147728	2	73244471	T	C	0.159	3.49015e-08	0.963376	rs62147727	45	.	SFXN5	0	intronic	4.43	7	4	5	1	1	1
2:73246596:C:T	rs6717553	2	73246596	T	C	0.2207	8.23417e-07	0.656414	rs62147727	45	.	SFXN5	0	intronic	0.03	7	4	5	1	1	1
2:73247148:A:C	rs6546796	2	73247148	A	C	0.2237	6.75903e-07	0.645008	rs62147727	45	.	SFXN5	0	intronic	2.157	7	4	5	1	1	1
2:73248130:A:G	rs6546797	2	73248130	A	G	0.2227	8.1514e-07	0.64878	rs62147727	45	.	SFXN5	0	intronic	2.148	1f	2	5	1	1	1
2:73248750:C:T	rs10191665	2	73248750	T	C	0.2227	7.14349e-07	0.64878	rs62147727	45	.	SFXN5	0	intronic	2.882	4	2	5	1	1	1
2:73250714:A:G	rs61650913	2	73250714	A	G	0.2197	1.37389e-06	0.660276	rs62147727	45	.	SFXN5	0	intronic	0.139	7	4	5	1	1	1
2:73251039:A:G	rs6719333	2	73251039	G	A	0.2266	4.24833e-06	0.633861	rs62147727	45	.	SFXN5	0	intronic	6.399	5	4	5	1	1	1
2:73252287:A:C	rs13411871	2	73252287	C	A	0.2197	NA	0.657231	rs62147727	45	.	SFXN5	0	intronic	0.119	6	4	5	1	1	1
2:73252452:A:C	rs1036512	2	73252452	A	C	0.2256	4.37153e-06	0.63441	rs62147727	45	.	SFXN5	0	intronic	0.605	5	4	5	1	1	1
2:73254753:C:G	rs61161134	2	73254753	G	C	0.2266	2.91267e-06	0.633861	rs62147727	45	.	SFXN5	0	intronic	12.97	7	4	5	1	1	1
2:73257244:C:G	rs62147731	2	73257244	C	G	0.159	3.52574e-08	0.963376	rs62147727	45	.	SFXN5	0	intronic	0.305	5	5	5	1	1	1
2:73257806:C:CT	rs55913166	2	73257806	C	CT	0.2266	NA	0.633861	rs62147727	45	.	SFXN5	0	intronic	1.659	NA	5	5	1	1	1
2:73258888:A:G	rs62147732	2	73258888	A	G	0.2197	6.75686e-07	0.660276	rs62147727	45	.	SFXN5	00:00:00	intronic	1.289	3a	1	5	1	1	1
2:73259564:A:G	rs17008608	2	73259564	A	G	0.159	3.5867e-08	0.963376	rs62147727	45	.	SFXN5	0	intronic	3.289	2b	2	5	1	1	1
2:73261075:A:C	rs62147733	2	73261075	C	A	0.159	3.76081e-08	0.963376	rs62147727	45	.	SFXN5	0	intronic	1.375	3a	2	5	1	1	1
2:73261850:A:G	rs17008611	2	73261850	A	G	0.2197	6.92382e-07	0.660276	rs62147727	45	.	SFXN5	0	intronic	3.806	1f	2	5	1	1	1
2:73265310:C:T	rs55974516	2	73265310	T	C	0.2266	2.32528e-06	0.633861	rs62147727	45	.	SFXN5	0	intronic	4.494	3a	4	5	1	1	1
2:73266101:A:G	rs13424057	2	73266101	G	A	0.2187	8.21309e-07	0.653163	rs62147727	45	.	SFXN5	0	intronic	2.775	7	4	5	1	1	1
2:73267192:A:G	rs62147735	2	73267192	G	A	0.1571	5.54174e-08	0.962575	rs62147727	45	.	SFXN5	0	intronic	0.367	6	4	5	1	1	1
2:73267307:A:T	rs6759243	2	73267307	T	A	0.2177	1.33499e-06	0.653996	rs62147727	45	.	SFXN5	0	intronic	1.421	6	4	5	1	1	1
2:73268929:C:T	rs111373797	2	73268929	T	C	0.159	4.13114e-08	0.963376	rs62147727	45	.	SFXN5	0	intronic	2.582	7	4	5	1	1	1
2:73269192:A:T	rs10189744	2	73269192	A	T	0.2197	1.46913e-06	0.660276	rs62147727	45	.	SFXN5	0	intronic	13.99	5	4	5	1	1	1
2:73269216:C:G	rs10166220	2	73269216	G	C	0.2266	3.78729e-06	0.633861	rs62147727	45	.	SFXN5	0	intronic	4.103	5	4	5	1	1	1
2:73269439:C:T	rs10178854	2	73269439	T	C	0.2207	1.6732e-06	0.656414	rs62147727	45	.	SFXN5	0	intronic	6.458	6	4	5	1	1	1
2:73269471:C:T	rs10178944	2	73269471	T	C	0.2266	3.85883e-06	0.633861	rs62147727	45	.	SFXN5	0	intronic	1.434	7	4	5	1	1	1
2:73269576:C:T	rs146414211	2	73269576	T	C	0.159	5.01531e-08	0.963376	rs62147727	45	.	SFXN5	0	intronic	4.713	7	4	5	1	1	1
2:73270106:A:G	rs66570372	2	73270106	A	G	0.159	6.40742e-08	0.963376	rs62147727	45	.	SFXN5	0	intronic	1.848	6	4	5	1	1	1
2:73271013:C:T	rs13388404	2	73271013	C	T	0.2177	1.39914e-06	0.653996	rs62147727	45	.	SFXN5	0	intronic	11.17	6	2	5	1	1	1
2:73271874:A:G	rs6732369	2	73271874	A	G	0.2266	2.46022e-06	0.633861	rs62147727	45	.	SFXN5	0	intronic	0.37	5	4	5	1	1	1
2:73274997:C:T	rs59108557	2	73274997	C	T	0.1441	1.40289e-07	0.851259	rs62147727	45	.	SFXN5	0	intronic	0.012	7	5	5	1	1	1
2:73275945:A:G	rs61652727	2	73275945	G	A	0.1441	1.03769e-07	0.851259	rs62147727	45	.	SFXN5	0	intronic	6.037	6	4	5	1	1	1
2:73282503:A:G	rs62147756	2	73282503	A	G	0.1451	9.73969e-08	0.844726	rs62147727	45	.	SFXN5	0	intronic	6.321	7	4	5	1	1	1
2:73290473:C:G	rs13404068	2	73290473	G	C	0.1451	8.2708e-08	0.844726	rs62147727	45	.	SFXN5	0	intronic	1.007	5	2	5	1	1	1
2:73296064:A:T	rs2421099	2	73296064	T	A	0.1451	7.22666e-08	0.844726	rs62147727	45	.	SFXN5	0	intronic	12.02	5	1	7	1	1	1
2:73301817:C:T	rs1046183	2	73301817	T	C	0.1531	2.81803e-07	0.789511	rs62147727	45	.	SFXN5:RAB11FIP5	00:00:00	UTR3	11.55	NA	3	5	1	1	1
2:73322168:C:T	rs58659495	2	73322168	T	C	0.1461	3.11431e-07	0.837536	rs62147727	45	.	RAB11FIP5	0	intronic	0.258	5	5	15	1	1	1
2:73329535:C:T	rs59802755	2	73329535	T	C	0.1461	4.1487e-07	0.837536	rs62147727	45	.	RAB11FIP5	0	intronic	9.612	5	4	15	1	1	1
2:73334994:A:G	rs56992198	2	73334994	G	A	0.1481	3.43125e-07	0.823411	rs62147727	45	.	RAB11FIP5	0	intronic	1.361	5	2	7	1	1	1
2:73337607:TC:TCCC	2:73337607:TC:TCCC	2	73337607	TC	TCCC	0.1521	NA	0.794825	rs62147727	45	.	RAB11FIP5	0	intronic	NA	NA	1	7	1	1	1
2:73337607:TC:TCC	2:73337607:TC:TCC	2	73337607	TC	TCC	0.06759	NA	0.794825	rs62147727	45	.	RAB11FIP5	0	intronic	NA	NA	1	7	1	0	1
2:73346658:A:G	rs56931614	2	73346658	G	A	0.1491	3.08669e-07	0.790132	rs62147727	45	.	RAB11FIP5	0	intergenic	6.904	7	5	15	1	1	1
2:73346746:A:T	rs60341789	2	73346746	T	A	0.1491	3.43765e-07	0.790132	rs62147727	45	.	RAB11FIP5	0	intergenic	5.242	7	5	15	1	1	1
2:73351806:A:G	rs58649746	2	73351806	G	A	0.1302	3.90745e-06	0.619347	rs62147727	45	.	RAB11FIP5	0	intergenic	0.081	7	5	14	1	1	1
2:73354635:A:G	rs58617186	2	73354635	G	A	0.1491	NA	0.790132	rs62147727	45	.	RAB11FIP5	0	intergenic	2.08	7	5	14	1	1	1
2:73357640:C:G	rs61061024	2	73357640	G	C	0.1551	8.58026e-07	0.749696	rs62147727	45	.	RAB11FIP5	0	intergenic	10.76	6	13	15	1	1	1
2:73358139:A:G	rs11126391	2	73358139	G	A	0.3897	NA	0.659694	rs10865397	45	.	RAB11FIP5	0	intergenic	1.035	5	14	15	1	1	1
2:73358292:A:G	rs10865397	2	73358292	A	G	0.499	1.325e-10	1	rs10865397	45	.	RAB11FIP5	0	intergenic	7.981	6	14	15	1	1	1
2:73358704:A:G	rs11687516	2	73358704	G	A	0.4811	NA	0.680398	rs10865397	45	.	RAB11FIP5	0	intergenic	0.137	6	14	15	1	1	1
2:73358959:A:G	rs6757083	2	73358959	A	G	0.4702	NA	0.730396	rs6732160	45	.	RAB11FIP5	0	intergenic	0.093	7	14	15	1	1	1
2:73358975:A:G	rs10170365	2	73358975	A	G	0.4722	NA	0.726559	rs6732160	45	.	RAB11FIP5	0	intergenic	0.592	6	14	15	1	1	1
2:73359341:A:G	rs4299358	2	73359341	A	G	0.4712	7.61464e-12	0.729542	rs6732160	45	.	RAB11FIP5	0	intergenic	0.37	6	14	15	1	1	1
2:73359808:G:T	rs10209587	2	73359808	T	G	0.4702	2.97336e-11	0.720128	rs6732160	45	.	RAB11FIP5	0	intergenic	3.849	6	5	15	1	1	1
2:73359809:C:T	rs10197227	2	73359809	C	T	0.4702	NA	0.720128	rs6732160	45	.	RAB11FIP5	0	intergenic	0.528	6	5	15	1	1	1
2:73360230:A:G	rs10176251	2	73360230	A	G	0.4692	7.80428e-12	0.727655	rs6732160	45	.	RAB11FIP5	0	intergenic	1.927	7	5	15	1	1	1
2:73360497:T:TAAAA	rs529066024	2	73360497	TAAAA	T	0.4622	NA	0.691557	rs10865397	45	.	RAB11FIP5	0	intergenic	1.878	NA	5	15	1	1	1
2:73361151:C:G	rs10203125	2	73361151	C	G	0.4692	NA	0.727655	rs6732160	45	.	RAB11FIP5	0	intergenic	2.719	5	7	15	1	1	1
2:73361398:C:G	rs10203600	2	73361398	G	C	0.4702	NA	0.731459	rs6732160	45	.	RAB11FIP5	0	intergenic	2.979	5	7	15	1	1	1
2:73361515:C:G	rs10203718	2	73361515	G	C	0.4692	NA	0.727655	rs6732160	45	.	RAB11FIP5	0	intergenic	0.191	7	7	15	1	1	1
2:73361713:T:TA	rs66572385	2	73361713	T	TA	0.4592	NA	0.686293	rs6732160	45	.	RAB11FIP5	0	intergenic	2.635	NA	5	15	1	1	1
2:73361948:C:T	rs9989755	2	73361948	T	C	0.4702	1.25465e-11	0.731459	rs6732160	45	.	RAB11FIP5	0	intergenic	5.64	4	2	15	1	1	1
2:73362426:A:AAAGG	rs370388150	2	73362426	A	AAAGG	0.3986	NA	0.972271	rs6732160	45	.	RAB11FIP5	0	intergenic	0.904	NA	5	15	1	1	1
2:73362609:A:G	rs201694231	2	73362609	G	A	0.4702	NA	0.731459	rs6732160	45	.	RAB11FIP5	0	intergenic	0.073	6	5	15	1	1	1
2:73363265:A:ATC	2:73363265:A:ATC	2	73363265	A	ATC	0.3082	NA	0.880343	rs62151843	45	.	RAB11FIP5	0	intergenic	2.869	NA	5	15	1	1	1
2:73364202:C:G	rs62151793	2	73364202	C	G	0.4702	NA	0.731459	rs6732160	45	.	RAB11FIP5	0	intergenic	1.601	6	5	15	1	1	1
2:73364253:C:T	rs112227367	2	73364253	C	T	0.4006	NA	0.972273	rs6732160	45	.	RAB11FIP5	0	intergenic	0.591	6	5	15	1	1	1
2:73364474:A:C	rs111631647	2	73364474	C	A	0.4622	NA	0.722126	rs6732160	45	.	RAB11FIP5	0	intergenic	1.254	5	5	15	1	1	1
2:73365056:C:T	rs13416592	2	73365056	C	T	0.4692	2.72021e-12	0.727655	rs6732160	45	.	RAB11FIP5	0	intergenic	2.617	6	5	15	1	1	1
2:73366001:A:G	rs2901420	2	73366001	A	G	0.4732	6.95545e-12	0.723587	rs6732160	45	.	RAB11FIP5	0	intergenic	5.029	6	5	15	1	1	1
2:73366441:A:C	rs57456443	2	73366441	C	A	0.4016	1.48124e-14	0.976131	rs6732160	45	.	RAB11FIP5	0	intergenic	1.036	6	7	15	1	1	1
2:73367058:C:T	rs1430348	2	73367058	C	T	0.4732	1.0459e-11	0.723587	rs6732160	45	.	RAB11FIP5	0	intergenic	3.726	NA	13	15	1	1	1
2:73367059:A:G	rs1430347	2	73367059	G	A	0.4732	1.01548e-11	0.723587	rs6732160	45	.	RAB11FIP5	0	intergenic	3.84	NA	13	15	1	1	1
2:73367245:C:T	rs1430346	2	73367245	T	C	0.3131	3.1837e-10	0.878633	rs62151843	45	.	RAB11FIP5	0	intergenic	10.02	NA	13	15	1	1	1
2:73367698:G:T	rs7606271	2	73367698	T	G	0.4732	4.72494e-12	0.723587	rs6732160	45	.	RAB11FIP5	0	intergenic	0.586	7	14	15	1	1	1
2:73367805:C:T	rs7606388	2	73367805	T	C	0.4732	3.83966e-12	0.723587	rs6732160	45	.	RAB11FIP5	0	intergenic	0.252	6	14	15	1	1	1
2:73368745:A:ATATTTATTTATT	rs138274733	2	73368745	A	ATATTTATTTATT	0.3767	NA	0.877803	rs6732160	45	.	RAB11FIP5	0	intergenic	1.272	NA	14	15	1	1	1
2:73370682:A:G	rs1430345	2	73370682	A	G	0.3101	1.79344e-10	0.89094	rs62151843	45	.	RAB11FIP5	0	intergenic	0.751	NA	13	15	1	1	1
2:73370882:A:T	rs10192654	2	73370882	A	T	0.3101	1.84109e-10	0.89094	rs62151843	45	.	RAB11FIP5	0	intergenic	0.475	1f	13	15	1	1	1
2:73371007:A:G	rs13387480	2	73371007	G	A	0.4702	4.76563e-12	0.731459	rs6732160	45	.	RAB11FIP5	0	intergenic	2.848	5	13	15	1	1	1
2:73371475:C:T	rs13403748	2	73371475	T	C	0.3101	2.79123e-10	0.89094	rs62151843	45	.	RAB11FIP5	0	intergenic	1.975	5	13	15	1	1	1
2:73371476:A:G	rs13390460	2	73371476	G	A	0.3101	2.79061e-10	0.89094	rs62151843	45	.	RAB11FIP5	0	intergenic	0.414	5	13	15	1	1	1
2:73371524:A:AC	rs60498634	2	73371524	AC	A	0.3101	NA	0.89094	rs62151843	45	.	RAB11FIP5	0	intergenic	3.002	NA	13	15	1	1	1
2:73371782:G:GCTTTT	rs61043823	2	73371782	G	GCTTTT	0.3101	NA	0.89094	rs62151843	45	.	RAB11FIP5	0	intergenic	0.795	NA	13	15	1	1	1
2:73372212:A:T	rs72841902	2	73372212	T	A	0.3101	2.34814e-10	0.89094	rs62151843	45	.	RAB11FIP5	0	intergenic	6.036	6	13	15	1	1	1
2:73372558:C:T	rs13407363	2	73372558	T	C	0.3101	2.27572e-10	0.89094	rs62151843	45	.	RAB11FIP5	0	intergenic	4.625	7	13	15	1	1	1
2:73372605:C:T	rs13394018	2	73372605	C	T	0.3191	6.94909e-10	0.85624	rs62151843	45	.	RAB11FIP5	0	intergenic	0.387	6	13	15	1	1	1
2:73373344:A:G	rs1430344	2	73373344	G	A	0.3101	2.10808e-10	0.89094	rs62151843	45	.	RAB11FIP5	0	intergenic	2.829	NA	13	15	1	1	1
2:73373354:A:ACTCTCT	rs567290876	2	73373354	A	ACTCTCT	0.3091	NA	0.89443	rs62151843	45	.	RAB11FIP5	0	intergenic	2.079	NA	13	15	1	1	1
2:73373448:A:G	rs11890053	2	73373448	G	A	0.4702	6.02028e-12	0.731459	rs6732160	45	.	RAB11FIP5	0	intergenic	2.07	5	13	15	1	1	1
2:73373905:G:GA	rs5832093	2	73373905	G	GA	0.3101	NA	0.89094	rs62151843	45	.	RAB11FIP5	0	intergenic	2.784	NA	13	15	1	1	1
2:73374050:A:G	rs2043101	2	73374050	A	G	0.3101	2.21111e-10	0.89094	rs62151843	45	.	RAB11FIP5	0	intergenic	3.142	NA	13	15	1	1	1
2:73374096:C:T	rs2043100	2	73374096	T	C	0.3101	2.26506e-10	0.89094	rs62151843	45	.	RAB11FIP5	0	intergenic	3.362	7	13	15	1	1	1
2:73374156:A:G	rs2043099	2	73374156	G	A	0.3101	2.12234e-10	0.89094	rs62151843	45	.	RAB11FIP5	0	intergenic	5.096	NA	13	15	1	1	1
2:73374454:A:G	rs11126392	2	73374454	A	G	0.3101	2.05819e-10	0.89094	rs62151843	45	.	RAB11FIP5	0	intergenic	1.878	6	13	15	1	1	1
2:73374865:A:T	rs1367291	2	73374865	A	T	0.4702	NA	0.731459	rs6732160	45	.	RAB11FIP5	0	intergenic	7.02	7	14	15	1	1	1
2:73374880:G:GAA	rs71798590	2	73374880	GAA	G	0.3121	NA	0.882714	rs62151843	45	.	RAB11FIP5	0	intergenic	3.239	NA	14	15	1	1	1
2:73375723:C:T	rs2043096	2	73375723	T	C	0.3131	2.3665e-10	0.878633	rs62151843	45	.	RAB11FIP5	0	intergenic	9.695	NA	14	15	1	1	1
2:73376171:A:G	rs7578991	2	73376171	A	G	0.3101	2.15441e-10	0.89094	rs62151843	45	.	RAB11FIP5	0	intergenic	3.37	7	13	15	1	1	1
2:73376250:A:G	rs7605716	2	73376250	G	A	0.3101	2.03157e-10	0.89094	rs62151843	45	.	RAB11FIP5	0	intergenic	2.164	7	13	15	1	1	1
2:73376614:A:ATT	rs61586643	2	73376614	ATT	A	0.4026	NA	0.972056	rs6732160	45	.	RAB11FIP5	0	intergenic	0.836	NA	13	15	1	1	1
2:73376840:A:G	rs62151795	2	73376840	G	A	0.3101	2.40011e-10	0.89094	rs62151843	45	.	RAB11FIP5	0	intergenic	2.56	6	13	15	1	1	1
2:73377139:C:T	rs62151796	2	73377139	T	C	0.3101	1.9498e-10	0.89094	rs62151843	45	.	RAB11FIP5	0	intergenic	1.244	6	13	15	1	1	1
2:73377545:A:ATT	rs10570988	2	73377545	ATT	A	0.3101	NA	0.89094	rs62151843	45	.	RAB11FIP5	0	intergenic	0.841	NA	13	15	1	1	1
2:73377851:A:AT	rs35763739	2	73377851	AT	A	0.4016	NA	0.976131	rs6732160	45	.	RAB11FIP5	0	intergenic	3.609	NA	14	15	1	1	1
2:73378049:A:G	rs3891890	2	73378049	A	G	0.3101	2.31753e-10	0.89094	rs62151843	45	.	RAB11FIP5	0	intergenic	8.265	6	14	15	1	1	1
2:73378241:A:G	rs768851	2	73378241	G	A	0.4016	9.71239e-15	0.976131	rs6732160	45	.	RAB11FIP5	0	intergenic	4.028	7	14	15	1	1	1
2:73378522:A:G	rs28626211	2	73378522	G	A	0.3101	2.02121e-10	0.89094	rs62151843	45	.	RAB11FIP5	0	intergenic	2.681	6	14	15	1	1	1
2:73378670:G:T	rs2421388	2	73378670	T	G	0.3101	2.15078e-10	0.89094	rs62151843	45	.	RAB11FIP5	0	intergenic	7.558	7	14	15	1	1	1
2:73378769:A:G	rs2421389	2	73378769	A	G	0.4026	NA	0.972056	rs6732160	45	.	RAB11FIP5	0	intergenic	2.197	6	14	15	1	1	1
2:73379103:C:T	rs2421390	2	73379103	T	C	0.4016	1.40909e-14	0.976131	rs6732160	45	.	RAB11FIP5	0	intergenic	0.194	7	7	15	1	1	1
2:73379564:A:G	rs6546802	2	73379564	G	A	0.4016	6.14342e-15	0.976131	rs6732160	45	.	RAB11FIP5	0	intergenic	0.166	5	5	15	1	1	1
2:73380423:G:T	rs13417029	2	73380423	T	G	0.4016	2.97297e-15	0.976131	rs6732160	45	.	RAB11FIP5	0	intergenic	13.59	7	5	15	1	1	1
2:73380803:C:T	rs62151797	2	73380803	T	C	0.4016	5.40578e-15	0.976131	rs6732160	45	.	RAB11FIP5	0	intergenic	2.769	7	5	15	1	1	1
2:73380953:A:G	rs62151798	2	73380953	A	G	0.4016	NA	0.976131	rs6732160	45	.	RAB11FIP5	0	intergenic	2.06	7	5	15	1	1	1
2:73381017:C:T	rs62151799	2	73381017	T	C	0.4016	NA	0.976131	rs6732160	45	.	RAB11FIP5	0	intergenic	0.053	7	5	15	1	1	1
2:73381315:C:G	rs6546803	2	73381315	C	G	0.4016	NA	0.976131	rs6732160	45	.	RAB11FIP5	0	intergenic	1.264	7	5	15	1	1	1
2:73381726:T:TC	rs5832096	2	73381726	T	TC	0.4016	NA	0.976131	rs6732160	45	.	RAB11FIP5	0	intergenic	2.597	NA	5	14	1	1	1
2:73382554:T:TATTC	rs10590495	2	73382554	TATTC	T	0.4016	NA	0.976131	rs6732160	45	.	RAB11FIP5	0	intergenic	11.24	NA	5	14	1	1	1
2:73382846:C:G	rs13411380	2	73382846	G	C	0.4702	NA	0.731459	rs6732160	45	.	RAB11FIP5	0	intergenic	0.667	6	5	14	1	1	1
2:73382914:C:T	rs60796597	2	73382914	C	T	0.3101	NA	0.89094	rs62151843	45	.	RAB11FIP5	0	intergenic	0.281	7	5	14	1	1	1
2:73382969:A:C	rs6754165	2	73382969	A	C	0.4016	4.40535e-15	0.976131	rs6732160	45	.	RAB11FIP5	0	intergenic	0.374	6	5	14	1	1	1
2:73383261:A:C	rs13414160	2	73383261	C	A	0.3827	1.20109e-08	0.649947	rs62151843	45	.	RAB11FIP5	0	intergenic	0.354	7	5	14	1	1	1
2:73383327:C:T	rs6728959	2	73383327	C	T	0.4682	1.36855e-12	0.735382	rs6732160	45	.	RAB11FIP5	0	intergenic	4.625	7	5	14	1	1	1
2:73383375:C:T	rs13414338	2	73383375	C	T	0.3767	3.07952e-08	0.664984	rs62151843	45	.	RAB11FIP5	0	intergenic	1.3	7	5	14	1	1	1
2:73384098:A:G	rs13406142	2	73384098	A	G	0.4732	1.93471e-13	0.75605	rs6732160	45	.	RAB11FIP5	248	intergenic	4.804	2b	1	14	1	1	1
2:73384422:A:G	rs59979991	2	73384422	G	A	0.3141	3.19923e-11	0.875324	rs62151843	45	.	RAB11FIP5	572	intergenic	1.912	5	5	14	1	1	1
2:73384601:C:G	rs13432406	2	73384601	G	C	0.4732	NA	0.75605	rs6732160	45	.	RAB11FIP5	751	intergenic	2.568	5	5	14	1	1	1
2:73384632:C:T	rs60195712	2	73384632	T	C	0.2883	1.29495e-11	0.75815	rs62151843	45	.	RAB11FIP5	782	intergenic	3.522	5	5	14	1	1	1
2:73384796:C:G	rs57825971	2	73384796	C	G	0.3817	NA	0.652706	rs62151843	45	.	RAB11FIP5	946	intergenic	0.032	7	5	14	1	1	1
2:73384850:A:G	rs60764301	2	73384850	G	A	0.3817	1.06738e-08	0.652706	rs62151843	45	.	RAB11FIP5	1000	intergenic	0.097	7	5	13	1	1	1
2:73384869:C:CAACAGACTCCTTTTAG	rs143075989	2	73384869	C	CAACAGACTCCTTTTAG	0.4722	NA	0.752044	rs6732160	45	.	RAB11FIP5	1019	intergenic	2.062	NA	5	13	1	1	1
2:73385111:A:T	rs10179063	2	73385111	T	A	0.3141	3.55918e-11	0.875324	rs62151843	45	.	RAB11FIP5	1261	intergenic	0.172	5	5	13	1	1	1
2:73385158:C:G	rs6752507	2	73385158	C	G	0.4732	NA	0.75605	rs6732160	45	.	RAB11FIP5	1308	intergenic	1.055	5	5	13	1	1	1
2:73385919:A:G	rs6546804	2	73385919	G	A	0.3141	2.80764e-11	0.875324	rs62151843	45	.	RAB11FIP5	2069	intergenic	2.158	7	5	14	1	1	1
2:73386115:G:T	rs6546805	2	73386115	G	T	0.4732	1.02477e-13	0.75605	rs6732160	45	.	RAB11FIP5	2265	intergenic	8.526	7	5	14	1	1	1
2:73386160:C:T	rs6546806	2	73386160	T	C	0.4732	1.4278e-13	0.75605	rs6732160	45	.	RAB11FIP5	2310	intergenic	9.433	6	5	14	1	1	1
2:73386212:C:T	rs6546807	2	73386212	C	T	0.3817	6.57066e-09	0.652706	rs62151843	45	.	RAB11FIP5	2362	intergenic	0.428	7	5	14	1	1	1
2:73386608:A:G	rs11896975	2	73386608	A	G	0.3817	8.44767e-09	0.652706	rs62151843	45	.	RAB11FIP5	2758	intergenic	9.456	6	5	14	1	1	1
2:73387162:C:T	rs6718690	2	73387162	T	C	0.4732	1.0305e-13	0.75605	rs6732160	45	.	RAB11FIP5	3312	intergenic	4.944	6	5	14	1	1	1
2:73387228:A:G	rs6732160	2	73387228	A	G	0.4056	1.86693e-16	1	rs6732160	45	.	RAB11FIP5	3378	intergenic	0.184	7	5	14	1	1	1
2:73387386:C:G	rs6760964	2	73387386	C	G	0.4056	NA	1	rs6732160	45	.	RAB11FIP5	3536	intergenic	1.993	7	5	14	1	1	1
2:73388153:C:T	rs58317144	2	73388153	C	T	0.3062	4.43062e-11	0.907038	rs62151843	45	.	RAB11FIP5	4303	intergenic	2.387	4	5	14	1	1	1
2:73388418:G:T	rs11894833	2	73388418	T	G	0.4742	1.08415e-13	0.754034	rs6732160	45	.	RAB11FIP5	4568	intergenic	0.16	7	5	14	1	1	1
2:73389096:C:T	rs62151835	2	73389096	C	T	0.3141	4.27492e-11	0.875324	rs62151843	45	.	RAB11FIP5	5246	intergenic	1.431	6	5	14	1	1	1
2:73389681:A:C	rs6546809	2	73389681	A	C	0.4742	9.86974e-14	0.747071	rs6732160	45	.	RAB11FIP5	5831	intergenic	2.712	5	5	14	1	1	1
2:73389716:C:T	rs6546810	2	73389716	T	C	0.3837	5.13511e-09	0.66343	rs62151843	45	.	RAB11FIP5	5866	intergenic	0.04	1f	5	14	1	1	1
2:73389916:C:T	rs13413175	2	73389916	T	C	0.4583	1.50235e-13	0.733294	rs6546811	45	.	RAB11FIP5	6066	intergenic	6.217	5	5	14	1	1	1
2:73389999:A:G	rs57208378	2	73389999	G	A	0.2982	3.70716e-11	0.949517	rs62151843	45	.	RAB11FIP5	6149	intergenic	3.916	5	5	14	1	1	1
2:73390396:G:T	rs62151837	2	73390396	G	T	0.2982	3.60666e-11	0.949517	rs62151843	45	.	RAB11FIP5	6546	intergenic	0.689	5	5	14	1	1	1
2:73391695:C:T	rs72807999	2	73391695	T	C	0.4573	1.90222e-13	0.729926	rs6546811	45	.	RAB11FIP5	7845	intergenic	2.415	6	5	14	1	1	1
2:73394769:G:T	rs138676098	2	73394769	T	G	0.3877	NA	0.922465	rs6732160	45	.	RAB11FIP5	10919	intergenic	0.29	7	5	14	0	1	1
2:73396474:A:G	rs62151843	2	73396474	G	A	0.2913	8.67638e-11	1	rs62151843	45	.	RAB11FIP5	12624	intergenic	0.015	5	5	14	0	1	1
2:73397699:A:G	rs10189791	2	73397699	G	A	0.2873	3.39055e-10	0.981171	rs62151843	45	.	RAB11FIP5	13849	intergenic	1.135	5	5	14	0	1	1
2:73399423:C:T	rs6731057	2	73399423	C	T	0.3539	NA	0.69692	rs62151843	45	.	RAB11FIP5	15573	intergenic	0.279	5	5	14	0	1	1
2:73400808:G:T	rs13420254	2	73400808	G	T	0.2873	6.06811e-10	0.962363	rs62151843	45	.	RAB11FIP5	16958	intergenic	9.623	6	5	14	0	1	1
2:73401781:A:G	rs6710726	2	73401781	A	G	0.3608	1.21918e-08	0.710427	rs12994221	45	.	RAB11FIP5	17931	intergenic	5.701	5	5	13	0	1	1
2:73401931:A:G	rs6546811	2	73401931	A	G	0.5	1.45463e-10	1	rs6546811	45	.	RAB11FIP5	18081	intergenic	4.641	5	5	13	0	1	1
2:73402333:C:T	rs7605923	2	73402333	T	C	0.4712	6.0326e-11	0.659504	rs6546811	45	.	RAB11FIP5	18483	intergenic	4.002	4	5	13	0	1	1
2:73402776:A:G	rs73944225	2	73402776	A	G	0.3827	2.49482e-07	0.87928	rs12994221	45	.	RAB11FIP5	18926	intergenic	18.05	3a	1	11	0	1	1
2:73403040:C:T	rs4577304	2	73403040	T	C	0.4712	1.20575e-11	0.659504	rs6546811	45	.	RAB11FIP5	19190	intergenic	12.74	4	1	10	0	1	1
2:73403110:A:G	rs2043091	2	73403110	A	G	0.3777	3.14326e-07	0.85655	rs12994221	45	.	RAB11FIP5	19260	intergenic	9.307	2b	1	10	0	1	1
2:73404070:C:T	rs13000080	2	73404070	C	T	0.2873	7.31992e-10	0.724304	rs12994221	45	.	RAB11FIP5	20220	intergenic	12.02	2b	1	11	0	1	1
2:73406049:A:T	rs12105975	2	73406049	T	A	0.4453	NA	0.687195	rs12994221	45	.	RAB11FIP5	22199	intergenic	5.868	7	5	14	0	1	1
2:73406182:A:G	rs7560224	2	73406182	A	G	0.4712	5.18008e-12	0.653117	rs6546811	45	.	RAB11FIP5	22332	intergenic	5.399	6	5	14	0	1	1
2:73406828:C:G	rs2099194	2	73406828	C	G	0.2883	1.04186e-09	0.719449	rs12994221	45	.	NOTO	22557	intergenic	6.714	5	5	14	0	1	1
2:73407342:C:G	rs2043093	2	73407342	G	C	0.4712	NA	0.640435	rs6546811	45	.	NOTO	22043	intergenic	3.772	6	5	14	0	1	1
2:73407426:T:TA	rs34971192	2	73407426	TA	T	0.4692	NA	0.638093	rs12994221	45	.	NOTO	21959	intergenic	0.044	NA	5	14	0	1	1
2:73407428:A:T	rs116277355	2	73407428	A	T	0.3569	NA	0.995751	rs12994221	45	.	NOTO	21957	intergenic	0.47	6	5	14	0	1	1
2:73407442:C:T	rs2043095	2	73407442	T	C	0.4702	6.35486e-12	0.649625	rs6546811	45	.	NOTO	21943	intergenic	1.95	6	5	14	0	1	1
2:73408112:C:T	rs12104732	2	73408112	T	C	0.2873	1.51969e-09	0.723399	rs12994221	45	.	NOTO	21273	intergenic	10.24	7	5	14	0	1	1
2:73408230:A:G	rs13028197	2	73408230	A	G	0.3827	NA	0.88722	rs12994221	45	.	NOTO	21155	intergenic	8.099	7	5	14	0	1	1
2:73408467:C:T	rs144756629	2	73408467	T	C	0.4712	NA	0.653117	rs6546811	45	.	NOTO	20918	intergenic	2.896	7	5	14	0	1	1
2:73409031:A:C	rs12713780	2	73409031	C	A	0.4702	NA	0.649625	rs6546811	45	.	NOTO	20354	intergenic	9.788	6	5	14	0	1	1
2:73409214:C:T	rs12713781	2	73409214	T	C	0.4712	NA	0.653117	rs6546811	45	.	NOTO	20171	intergenic	1.948	6	5	14	0	1	1
2:73410702:A:G	rs12994221	2	73410702	G	A	0.3559	3.12886e-08	1	rs12994221	45	.	NOTO	18683	intergenic	3.809	4	5	14	0	1	1
2:73411206:CTTAT:CTTATTTAT	rs559725317	2	73411206	CTTAT	CTTATTTAT	0.3549	NA	0.995722	rs12994221	45	.	NOTO	18179	NA	NA	NA	5	14	0	0	1
2:73411206:C:CTTATTTATTTAT	2:73411206:C:CTTATTTATTTAT	2	73411206	C	CTTATTTATTTAT	0.001988	NA	0.995722	rs12994221	45	.	NOTO	18179	NA	1.355	NA	5	14	0	0	1
2:73411206:C:CTTATTTAT	2:73411206:C:CTTATTTAT	2	73411206	C	CTTATTTAT	0.08549	NA	0.995722	rs12994221	45	.	NOTO	18179	NA	1.836	NA	5	14	0	1	1
2:73411206:C:CTTAT	rs537443858	2	73411206	CTTAT	C	0.000994	NA	0.995722	rs12994221	45	.	NOTO	18179	intergenic	1.221	NA	5	14	0	0	1
2:73412362:A:T	rs10197935	2	73412362	A	T	0.4722	NA	0.649032	rs6546811	45	.	NOTO	17023	intergenic	5.374	1f	5	14	0	1	1
2:73412685:C:CTTTT	rs563638434	2	73412685	CTTTT	C	0.4463	NA	0.684467	rs12994221	45	.	NOTO	1945-09-20	intergenic	1.142	NA	9	14	0	1	1
2:73413082:A:G	rs6546812	2	73413082	G	A	0.3817	9.39489e-08	0.890378	rs12994221	45	.	NOTO	1944-08-19	intergenic	0.37	6	9	14	0	1	1
2:73413462:A:T	rs4536673	2	73413462	A	T	0.4692	NA	0.646145	rs6546811	45	.	NOTO	1943-08-05	intergenic	0.827	6	9	14	0	1	1
2:73413965:A:G	rs13422430	2	73413965	A	G	0.3817	1.02781e-07	0.890378	rs12994221	45	.	NOTO	1942-03-20	intergenic	4.016	7	9	14	0	1	1
2:73415510:C:CA	rs57644264	2	73415510	C	CA	0.3201	NA	0.662005	rs12994221	45	.	NOTO	1937-12-26	intergenic	8.454	NA	12	14	0	1	1
2:73416770:C:T	rs11886205	2	73416770	C	T	0.3817	1.14141e-07	0.890378	rs12994221	45	.	NOTO	1934-07-15	intergenic	1.667	7	7	14	0	1	1
2:73416873:C:T	rs11886257	2	73416873	C	T	0.4692	1.5992e-11	0.646145	rs6546811	45	.	NOTO	1934-04-03	intergenic	0.007	1f	7	14	0	1	1
2:73416906:G:T	rs13402225	2	73416906	T	G	0.4692	1.60793e-11	0.646145	rs6546811	45	.	NOTO	1934-03-01	intergenic	11.05	1f	7	14	0	1	1
2:73417431:G:T	rs62151849	2	73417431	T	G	0.2873	1.80103e-09	0.723399	rs12994221	45	.	NOTO	1932-09-22	intergenic	2.046	7	7	14	0	1	1
2:73418291:C:T	rs12471813	2	73418291	T	C	0.3827	9.50741e-08	0.88722	rs12994221	45	.	NOTO	1930-05-16	intergenic	0.422	5	7	14	0	1	1
2:73418424:C:G	rs12467576	2	73418424	G	C	0.4453	NA	0.687195	rs12994221	45	.	NOTO	1930-01-03	intergenic	0.1	6	7	14	0	1	1
2:73419367:A:G	rs35558537	2	73419367	A	G	0.2883	1.41798e-09	0.719449	rs12994221	45	.	NOTO	1927-06-05	intergenic	0.181	3a	2	14	0	1	1
2:73420564:T:TAA	rs149458253	2	73420564	TAA	T	0.2893	NA	0.714621	rs12994221	45	.	NOTO	8821	intergenic	1.484	NA	5	14	1	1	1
2:73420832:C:CCAA	rs151188550	2	73420832	CCAA	C	0.2883	NA	0.719449	rs12994221	45	.	NOTO	8553	intergenic	0.678	NA	5	14	1	1	1
2:73420842:C:T	rs554204934	2	73420842	C	T	0.2883	NA	0.719449	rs12994221	45	.	NOTO	8543	intergenic	0.002	NA	5	14	1	1	1
2:73420906:A:G	rs147494067	2	73420906	A	G	0.2753	NA	0.676926	rs12994221	45	.	NOTO	8479	intergenic	4.025	6	5	14	1	1	1
2:73420910:A:G	rs142476954	2	73420910	A	G	0.2753	NA	0.676926	rs12994221	45	.	NOTO	8475	intergenic	2.915	6	5	14	1	1	1
2:73420914:A:G	rs555894324	2	73420914	A	G	0.2614	NA	0.63774	rs12994221	45	.	NOTO	8471	intergenic	2.664	NA	5	14	1	1	1
2:73420918:A:G	rs147022688	2	73420918	A	G	0.2753	NA	0.676926	rs12994221	45	.	NOTO	8467	intergenic	2.29	6	5	14	1	1	1
2:73421207:C:T	rs13009610	2	73421207	T	C	0.2883	1.29412e-09	0.719449	rs12994221	45	.	NOTO	8178	intergenic	4.797	7	5	14	1	1	1
2:73421378:A:G	rs1960233	2	73421378	A	G	0.4712	2.32447e-11	0.651907	rs6546811	45	.	NOTO	8007	intergenic	2.811	7	5	14	1	1	1
2:73421463:G:T	rs2007191	2	73421463	T	G	0.4712	2.00235e-11	0.651907	rs6546811	45	.	NOTO	7922	intergenic	0.306	7	5	14	1	1	1
2:73421701:A:C	rs6546813	2	73421701	A	C	0.2883	1.30552e-09	0.719449	rs12994221	45	.	NOTO	7684	intergenic	2.056	7	5	14	1	1	1
2:73421803:C:CT	rs11316826	2	73421803	CT	C	0.4722	NA	0.635115	rs6546811	45	.	NOTO	7582	intergenic	0.872	NA	5	14	1	1	1
2:73423490:C:T	rs6728147	2	73423490	C	T	0.4742	8.1371e-12	0.647262	rs6546811	45	.	NOTO	5895	intergenic	6.422	1f	7	14	1	1	1
2:73424099:A:G	rs36089002	2	73424099	G	A	0.2903	3.01044e-09	0.709818	rs12994221	45	.	NOTO	5286	intergenic	1.251	6	7	14	1	1	1
2:73425019:C:T	rs6711278	2	73425019	C	T	0.4553	3.83243e-09	0.800529	rs6546811	45	.	NOTO	4366	intergenic	6.907	5	7	14	1	1	1
2:73427103:A:G	rs7599223	2	73427103	A	G	0.4742	7.57958e-12	0.647262	rs6546811	45	.	NOTO	2282	intergenic	4.308	1f	7	14	1	1	1
2:73430234:C:T	rs13432787	2	73430234	T	C	0.4742	6.69328e-12	0.647262	rs6546811	45	.	NOTO	0	intronic	10.73	4	1	12	1	1	1
2:73430416:A:G	rs58112913	2	73430416	G	A	0.2903	1.78009e-09	0.709818	rs12994221	45	.	NOTO	0	intronic	8.512	2b	5	13	1	1	1
2:73432007:A:T	rs144626565	2	73432007	A	T	0.4761	NA	0.626987	rs7591768	45	.	NOTO	0	intronic	2.391	3a	13	13	1	1	1
2:73432015:A:T	rs12328385	2	73432015	A	T	0.4761	NA	0.646749	rs6546811	45	.	NOTO	0	intronic	1.777	2b	13	13	1	1	1
2:73432161:A:G	rs12329231	2	73432161	G	A	0.4742	6.37908e-12	0.647262	rs6546811	45	.	NOTO	0	intronic	2.152	7	13	13	1	1	1
2:73434728:A:C	rs10171459	2	73434728	A	C	0.4732	3.0598e-12	0.64496	rs6546811	45	.	NOTO	0	intronic	0.444	7	5	14	1	1	1
2:73435219:A:G	rs1864491	2	73435219	G	A	0.2893	1.71445e-09	0.707153	rs12994221	45	.	NOTO	0	intronic	3.019	NA	2	14	1	1	1
2:73435387:G:T	rs1864490	2	73435387	T	G	0.2893	1.4228e-09	0.707153	rs12994221	45	.	NOTO	0	intronic	2.592	5	2	14	1	1	1
2:73435786:A:C	rs57038990	2	73435786	C	A	0.2893	1.71408e-09	0.707153	rs12994221	45	.	NOTO	0	intronic	1.411	5	2	14	1	1	1
2:73436361:C:T	rs7600966	2	73436361	T	C	0.2893	1.34993e-09	0.707153	rs12994221	45	.	NOTO	0	intronic	4.016	6	5	14	1	1	1
2:73436414:A:C	rs7587072	2	73436414	C	A	0.2893	1.28692e-09	0.707153	rs12994221	45	.	NOTO	0	intronic	1.474	7	5	14	1	1	1
2:73436523:A:T	rs7560520	2	73436523	A	T	0.2893	1.05677e-09	0.707153	rs12994221	45	.	NOTO	0	intronic	4.948	1f	5	14	1	1	1
2:73436612:A:AC	rs11313877	2	73436612	AC	A	0.2893	NA	0.707153	rs12994221	45	.	NOTO	0	intronic	8.562	NA	5	14	1	1	1
2:73437486:C:CCTCT	rs113663270	2	73437486	CCTCT	C	0.2913	NA	0.698641	rs12994221	45	.	NOTO	0	intronic	6.878	NA	2	14	1	1	1
2:73438442:G:GA	rs552007358	2	73438442	G	GA	0.4702	NA	0.610504	rs6546811	45	.	NOTO	0	UTR3	1.039	NA	5	14	1	1	1
2:73440239:C:T	rs7601742	2	73440239	C	T	0.2922	9.70799e-10	0.693928	rs12994221	45	.	NOTO	597	downstream	0.073	5	1	7	1	1	1
2:73440902:C:T	rs13020419	2	73440902	T	C	0.3221	1.73728e-08	0.723712	rs7591768	45	.	SMYD5	447	upstream	6.369	2b	1	7	1	1	1
2:73441597:A:G	rs2276545	2	73441597	G	A	0.3221	1.86086e-08	0.723712	rs7591768	45	.	SMYD5	0	intronic	8.872	NA	1	1	1	1	1
2:73442812:A:G	rs7557285	2	73442812	G	A	0.4761	6.63467e-13	0.635328	rs6546811	45	.	SMYD5	0	intronic	2.263	1f	1	5	1	1	1
2:73444086:C:CT	rs578120112	2	73444086	C	CT	0.2913	NA	0.689204	rs12994221	45	.	SMYD5	0	intronic	6.689	NA	5	5	1	1	1
2:73446657:A:G	rs7578390	2	73446657	A	G	0.3489	9.23296e-08	0.634751	rs7591768	45	.	SMYD5	0	intronic	0.702	6	4	4	1	1	1
2:73447736:A:G	rs2303905	2	73447736	G	A	0.3221	1.73766e-08	0.723712	rs7591768	45	.	SMYD5	0	intronic	3.607	NA	4	4	1	1	1
2:73450139:A:T	rs17008885	2	73450139	A	T	0.3211	2.3086e-08	0.728237	rs7591768	45	.	SMYD5	0	intronic	0.169	5	4	4	1	1	1
2:73455747:C:T	rs2288631	2	73455747	C	T	0.2982	1.69084e-06	0.6689	rs7591768	45	.	PRADC1	0	intronic	1.938	NA	4	4	1	1	1
2:73456342:C:T	rs10185579	2	73456342	C	T	0.2972	1.50904e-06	0.666743	rs7591768	45	.	PRADC1	0	intronic	1.207	7	4	4	1	1	1
2:73457552:C:T	rs2288630	2	73457552	C	T	0.4672	1.21698e-11	0.613158	rs6546811	45	.	PRADC1	0	intronic	3.878	NA	4	5	1	1	1
2:73458560:C:T	rs34960845	2	73458560	T	C	0.3022	3.16945e-07	0.678647	rs7591768	45	.	PRADC1	0	intronic	5.95	6	5	5	1	1	1
2:73459464:C:CA	rs70965721	2	73459464	CA	C	0.4384	NA	0.629267	rs7591768	45	.	PRADC1	0	intronic	1.389	NA	1	5	1	1	1
2:73460293:A:AGGGCC	rs70965722	2	73460293	AGGGCC	A	0.4712	NA	0.617678	rs7591768	45	.	PRADC1	0	UTR5	22.4	NA	1	1	1	1	1
2:73461483:A:C	rs1053329	2	73461483	C	A	0.2992	NA	0.67205	rs7591768	45	.	CCT7	0	UTR5	18.35	3a	1	1	1	1	1
2:73464808:C:T	rs10207625	2	73464808	T	C	0.4742	1.45029e-12	0.612644	rs7591768	45	.	CCT7	0	intronic	1.481	6	2	5	1	1	1
2:73464948:C:T	rs1469530	2	73464948	C	T	0.4742	2.11315e-12	0.612644	rs7591768	45	.	CCT7	0	intronic	0.959	5	2	5	1	1	1
2:73466592:A:G	rs1474298	2	73466592	G	A	0.3002	4.77859e-07	0.674232	rs7591768	45	.	CCT7	0	intronic	4.316	7	3	4	1	1	1
2:73470497:C:T	rs2303907	2	73470497	T	C	0.4791	2.25344e-13	0.632229	rs7591768	45	.	CCT7	0	intronic	0.034	5	4	4	1	1	1
2:73471653:G:T	rs1018342	2	73471653	T	G	0.3062	8.46289e-08	0.688614	rs7591768	45	.	CCT7	0	intronic	14.25	NA	4	4	1	1	1
2:73472012:A:G	rs12465780	2	73472012	G	A	0.4751	1.78821e-13	0.639885	rs7591768	45	.	CCT7	0	intronic	5.213	1f	4	4	1	1	1
2:73472670:A:G	rs7557055	2	73472670	G	A	0.4751	3.14572e-13	0.639885	rs7591768	45	.	CCT7	0	intronic	0.127	6	4	4	1	1	1
2:73474706:A:T	rs57500214	2	73474706	T	A	0.3091	NA	0.695558	rs7591768	45	.	CCT7	0	intronic	5.923	6	4	4	1	1	1
2:73477351:C:T	rs909065	2	73477351	T	C	0.3101	8.70855e-08	0.698805	rs7591768	45	.	CCT7	0	intronic	4.948	NA	4	4	1	1	1
2:73478461:A:T	rs7851	2	73478461	A	T	0.3101	8.76972e-08	0.698805	rs7591768	45	.	CCT7	0	exonic	9.083	5	4	4	1	1	1
2:73479170:T:TGTG	rs534686785	2	73479170	T	TGTG	0.337	NA	0.612835	rs7591768	45	.	CCT7	0	intronic	3.737	NA	4	4	1	1	1
2:73480501:C:G	rs1991612	2	73480501	G	C	0.4811	NA	0.641077	rs7591768	45	.	CCT7	351	downstream	0.053	4	4	4	1	1	1
2:73480869:A:G	rs6744529	2	73480869	A	G	0.4811	8.06627e-13	0.641077	rs7591768	45	.	CCT7	719	downstream	5.926	3a	4	4	1	1	1
2:73483057:C:T	rs1045902	2	73483057	T	C	0.4831	2.23236e-13	0.643665	rs7591768	45	.	FBXO41	0	UTR3	1.067	NA	4	5	1	1	1
2:73483769:A:G	rs3817459	2	73483769	G	A	0.3032	9.72638e-08	0.701783	rs7591768	45	.	FBXO41	0	UTR3	3.065	NA	4	5	1	1	1
2:73489104:A:AC	rs35949106	2	73489104	A	AC	0.3837	NA	1	rs7591768	45	.	FBXO41	0	intronic	2.644	NA	4	5	1	1	1
2:73489929:A:G	rs7588946	2	73489929	A	G	0.3091	5.96608e-07	0.724553	rs7591768	45	.	FBXO41	0	intronic	1.327	5	4	5	1	1	1
2:73490125:A:G	rs7591768	2	73490125	A	G	0.3837	7.20555e-15	1	rs7591768	45	.	FBXO41	0	intronic	0.159	7	4	5	1	1	1
2:73490412:A:G	rs34363861	2	73490412	A	G	0.4821	6.45913e-13	0.6641	rs7591768	45	.	FBXO41	0	exonic	1.541	5	4	5	1	1	1
2:73546044:C:G	rs6752270	2	73546044	G	C	0.2346	4.11981e-09	0.701941	rs11898362	45	.	RNU6-111P	20128	intergenic	2.2	7	9	14	0	1	1
2:73547613:A:G	rs10172677	2	73547613	G	A	0.2396	1.54042e-08	0.607276	rs11898362	45	.	RNU6-111P	21697	intergenic	2.051	7	13	14	0	1	1
2:73548787:C:G	rs6706562	2	73548787	C	G	0.2326	4.82209e-08	0.667991	rs11898362	45	.	RNU6-111P	22871	intergenic	0.106	6	13	14	0	1	1
2:73550810:A:C	rs10206188	2	73550810	A	C	0.2485	1.41381e-08	0.695694	rs11898362	45	.	RNU6-111P	24894	intergenic	0.344	5	7	14	0	1	1
2:73552542:A:G	rs7573275	2	73552542	G	A	0.2753	8.58591e-14	0.91433	rs11898362	45	.	RNU6-111P	26626	intergenic	0.422	7	7	14	0	1	1
2:73553208:A:G	rs11885217	2	73553208	A	G	0.2893	2.25361e-12	0.85317	rs11898362	45	.	RNU6-111P	27292	intergenic	9.773	6	13	14	0	1	1
2:73553397:A:G	rs6546820	2	73553397	G	A	0.2913	7.02457e-14	0.935202	rs11898362	45	.	RNU6-111P	27481	intergenic	1.699	7	13	14	0	1	1
2:73555801:C:T	rs58962779	2	73555801	T	C	0.2942	3.08479e-12	0.849664	rs11898362	45	.	RNU6-111P	29885	intergenic	2.301	6	9	14	0	1	1
2:73556155:G:T	rs1522927	2	73556155	T	G	0.2932	4.26581e-12	0.844998	rs11898362	45	.	RNU6-111P	30239	intergenic	5.601	NA	13	14	0	1	1
2:73558403:A:G	rs10191517	2	73558403	G	A	0.2753	3.10844e-14	0.91433	rs11898362	45	.	RNU6-111P	32487	intergenic	0.65	7	13	14	0	1	1
2:73558881:A:G	rs6546821	2	73558881	G	A	0.2793	4.77936e-13	0.877955	rs11898362	45	.	RNU6-111P	32965	intergenic	0.022	6	13	14	0	1	1
2:73561485:A:T	rs7560272	2	73561485	A	T	0.2823	1.2318e-13	0.891728	rs11898362	45	.	RNU6-111P	35569	intergenic	13.92	6	5	14	0	1	1
2:73564570:A:G	rs2091022	2	73564570	G	A	0.2684	1.04116e-14	0.957078	rs11898362	45	.	AC074008.1	32576	intergenic	5.146	NA	1	15	0	1	1
2:73564964:A:G	rs11126395	2	73564964	A	G	0.2773	1.4162e-15	1	rs11898362	45	.	AC074008.1	32182	intergenic	10.11	7	7	15	0	1	1
2:73565143:C:T	rs11126396	2	73565143	C	T	0.2753	6.3716e-16	0.990276	rs11898362	45	.	AC074008.1	32003	intergenic	4.644	5	7	15	0	1	1
2:73565293:A:G	rs11898362	2	73565293	G	A	0.2773	1.07536e-15	1	rs11898362	45	.	AC074008.1	31853	intergenic	5.247	7	5	15	0	1	1
2:73571417:A:G	rs7604588	2	73571417	G	A	0.2744	1.41525e-14	0.890725	rs11898362	45	.	AC074008.1	25729	intergenic	3.611	4	9	14	0	1	1
2:73572081:A:C	rs10196402	2	73572081	A	C	0.2753	1.44298e-14	0.895277	rs11898362	45	.	AC074008.1	25065	intergenic	4.278	4	9	14	0	1	1
2:73572338:A:AT	rs113422675	2	73572338	AT	A	0.2813	NA	0.904984	rs11898362	45	.	AC074008.1	24808	intergenic	0.428	NA	9	14	0	1	1
2:73572338:AT:ATT	rs577828320	2	73572338	AT	ATT	0.008946	NA	0.904984	rs11898362	45	.	AC074008.1	24808	NA	NA	NA	9	14	0	0	1
2:73573261:A:G	rs11899517	2	73573261	A	G	0.2962	1.30712e-14	0.89532	rs11898362	45	.	AC074008.1	23885	intergenic	2.557	7	13	14	0	1	1
2:73574591:A:G	rs6718864	2	73574591	A	G	0.2982	1.45284e-14	0.905688	rs11898362	45	.	AC074008.1	22555	intergenic	1.848	6	13	14	0	1	1
2:73574600:C:T	rs6705203	2	73574600	T	C	0.2893	1.18102e-13	0.862099	rs11898362	45	.	AC074008.1	22546	intergenic	6.345	6	13	14	0	1	1
2:73575098:A:G	rs6546822	2	73575098	G	A	0.2982	7.32671e-15	0.905688	rs11898362	45	.	AC074008.1	22048	intergenic	4.887	7	13	14	0	1	1
2:73576065:A:T	rs6709853	2	73576065	T	A	0.2952	NA	0.900219	rs11898362	45	.	AC074008.1	21081	intergenic	1.544	7	13	14	0	1	1
2:73576405:C:T	rs6713196	2	73576405	T	C	0.2883	7.67953e-14	0.858291	rs11898362	45	.	AC074008.1	20741	intergenic	6.794	7	13	14	0	1	1
2:73578577:C:T	rs6706179	2	73578577	C	T	0.2873	1.23713e-13	0.862616	rs11898362	45	.	AC074008.1	18569	intergenic	1.589	7	13	14	0	1	1
2:73579812:C:T	rs11686504	2	73579812	T	C	0.2873	7.20088e-14	0.862616	rs11898362	45	.	AC074008.1	17334	intergenic	6.774	6	14	14	0	1	1
2:73580691:A:T	rs6546823	2	73580691	A	T	0.2873	NA	0.862616	rs11898362	45	.	AC074008.1	16455	intergenic	0.819	6	14	14	0	1	1
2:73580838:C:G	rs6714999	2	73580838	G	C	0.2873	NA	0.862616	rs11898362	45	.	AC074008.1	16308	intergenic	0.408	7	14	14	0	1	1
2:73580865:A:T	rs6743184	2	73580865	A	T	0.2873	NA	0.862616	rs11898362	45	.	AC074008.1	16281	intergenic	0.743	7	14	14	0	1	1
2:73581320:A:T	rs4330127	2	73581320	A	T	0.2873	9.31681e-14	0.862616	rs11898362	45	.	AC074008.1	15826	intergenic	11.9	6	14	14	0	1	1
2:73581600:A:T	rs10198301	2	73581600	T	A	0.2893	1.31375e-13	0.87182	rs11898362	45	.	AC074008.1	15546	intergenic	0.261	7	9	14	0	1	1
2:73581755:C:G	rs62149630	2	73581755	C	G	0.166	1.9927e-10	0.80942	rs62149782	45	.	AC074008.1	15391	intergenic	1.684	7	9	14	0	1	1
2:73582986:A:G	rs7573719	2	73582986	G	A	0.2893	1.4648e-13	0.87182	rs11898362	45	.	AC074008.1	14160	intergenic	0.608	6	9	14	0	1	1
2:73583822:C:T	rs28768119	2	73583822	C	T	0.2893	1.56007e-13	0.87182	rs11898362	45	.	AC074008.1	13324	intergenic	0.376	6	9	14	0	1	1
2:73584360:C:T	rs12478346	2	73584360	C	T	0.2893	1.90978e-13	0.87182	rs11898362	45	.	AC074008.1	12786	intergenic	2.487	1f	13	14	0	1	1
2:73584773:C:CATATAT	rs72380040	2	73584773	CATATAT	C	0.2903	NA	0.867506	rs11898362	45	.	AC074008.1	1933-11-15	intergenic	1.062	NA	14	14	0	1	1
2:73584773:CATATAT:CATATATAT	rs576195833	2	73584773	CATATAT	CATATATAT	0.001988	NA	0.867506	rs11898362	45	.	AC074008.1	12373	intergenic	NA	NA	14	14	0	0	1
2:73585196:C:T	rs62149659	2	73585196	C	T	0.166	1.83338e-10	0.80942	rs62149782	45	.	AC074008.1	11950	intergenic	1.115	7	14	14	0	1	1
2:73585519:G:T	rs7599076	2	73585519	G	T	0.2893	1.24667e-13	0.87182	rs11898362	45	.	AC074008.1	11627	intergenic	0.635	6	14	14	0	1	1
2:73587331:A:G	rs6546824	2	73587331	G	A	0.2883	1.32463e-13	0.867202	rs11898362	45	.	AC074008.1	9815	intergenic	0.699	7	7	14	0	1	1
2:73587713:C:T	rs6716776	2	73587713	T	C	0.2873	1.71131e-13	0.862616	rs11898362	45	.	AC074008.1	9433	intergenic	2.052	4	7	14	0	1	1
2:73588076:C:T	rs6720094	2	73588076	T	C	0.2972	1.45479e-14	0.910544	rs11898362	45	.	AC074008.1	9070	intergenic	0.391	6	14	14	0	1	1
2:73588733:C:T	rs11126397	2	73588733	C	T	0.2893	9.32237e-14	0.87182	rs11898362	45	.	AC074008.1	8413	intergenic	0.062	7	13	14	0	1	1
2:73588911:A:AC	rs10714397	2	73588911	AC	A	0.2873	NA	0.862616	rs11898362	45	.	AC074008.1	8235	intergenic	0.753	NA	13	14	0	1	1
2:73589138:C:CAA	rs10648658	2	73589138	C	CAA	0.2883	NA	0.867202	rs11898362	45	.	AC074008.1	8008	intergenic	2.448	NA	13	14	0	1	1
2:73590625:C:T	rs2421488	2	73590625	C	T	0.2873	1.10001e-13	0.862616	rs11898362	45	.	AC074008.1	6521	intergenic	11.09	7	13	14	0	1	1
2:73590806:A:G	rs4641966	2	73590806	G	A	0.2893	1.20846e-13	0.87182	rs11898362	45	.	AC074008.1	6340	intergenic	3.145	6	13	14	0	1	1
2:73591127:A:C	rs1851546	2	73591127	C	A	0.2883	9.6312e-14	0.867202	rs11898362	45	.	AC074008.1	6019	intergenic	0.725	NA	7	14	0	1	1
2:73591241:C:T	rs1522926	2	73591241	T	C	0.2972	1.55035e-14	0.910544	rs11898362	45	.	AC074008.1	5905	intergenic	7.089	NA	7	14	0	1	1
2:73592253:C:G	rs6546825	2	73592253	G	C	0.2893	1.17495e-13	0.87182	rs11898362	45	.	AC074008.1	4893	intergenic	3.333	5	13	14	0	1	1
2:73593448:A:G	rs2421489	2	73593448	A	G	0.2883	1.68639e-13	0.867202	rs11898362	45	.	AC074008.1	3698	intergenic	10.39	5	13	14	0	1	1
2:73594941:C:T	rs7574291	2	73594941	T	C	0.2903	1.7252e-13	0.867506	rs11898362	45	.	AC074008.1	2205	intergenic	9.329	6	9	14	0	1	1
2:73595982:C:T	rs6728128	2	73595982	T	C	0.2903	1.30148e-13	0.867506	rs11898362	45	.	AC074008.1	1164	intergenic	2.307	4	7	14	0	1	1
2:73596270:C:T	rs7567017	2	73596270	C	T	0.2903	1.23086e-13	0.867506	rs11898362	45	.	AC074008.1	876	upstream	1.91	3a	7	14	0	1	1
2:73596605:A:C	rs7567343	2	73596605	C	A	0.2903	1.94252e-13	0.867506	rs11898362	45	.	AC074008.1	541	upstream	0.159	6	9	14	0	1	1
2:73597024:G:T	rs2901437	2	73597024	T	G	0.2982	3.05873e-14	0.90629	rs11898362	45	.	AC074008.1	122	upstream	8.57	6	9	14	0	1	1
2:73597718:A:G	rs1852644	2	73597718	A	G	0.2982	2.38378e-14	0.90629	rs11898362	45	.	AC074008.1	0	ncRNA_exonic	8.145	NA	7	14	0	1	1
2:73598092:C:T	rs1403412	2	73598092	T	C	0.2992	2.14908e-14	0.893664	rs11898362	45	.	AC074008.1	71	downstream	0.073	NA	9	14	0	1	1
2:73599808:C:T	rs6546826	2	73599808	C	T	0.2893	1.26914e-13	0.862883	rs11898362	45	.	AC074008.1	1787	intergenic	0.527	6	13	14	0	1	1
2:73601606:A:G	rs7586361	2	73601606	G	A	0.2893	8.09758e-14	0.862883	rs11898362	45	.	AC074008.1	3585	intergenic	4.212	6	13	14	0	1	0
2:73602266:C:G	rs6740173	2	73602266	C	G	0.2893	8.73549e-14	0.862883	rs11898362	45	.	AC074008.1	4245	intergenic	2.718	7	13	14	0	1	0
2:73603540:G:T	rs62151562	2	73603540	T	G	0.166	2.08341e-10	0.80942	rs62149782	45	.	AC074008.1	5519	intergenic	3.109	6	9	14	1	1	0
2:73606093:A:G	rs10175529	2	73606093	A	G	0.2783	5.03452e-15	0.812077	rs11898362	45	.	ALMS1	6792	intergenic	2.716	6	13	14	1	1	0
2:73606493:C:T	rs6546827	2	73606493	C	T	0.2873	1.06293e-15	0.852904	rs11898362	45	.	ALMS1	6392	intergenic	0.548	5	13	14	1	1	0
2:73606508:A:C	rs6706409	2	73606508	A	C	0.2873	1.1341e-15	0.852904	rs11898362	45	.	ALMS1	6377	intergenic	0.161	1f	13	14	1	1	0
2:73607510:A:G	rs6710659	2	73607510	A	G	0.2793	1.60508e-14	0.816404	rs11898362	45	.	ALMS1	5375	intergenic	1.49	6	13	14	1	1	0
2:73608614:C:G	rs11693531	2	73608614	C	G	0.2783	1.15712e-14	0.803401	rs11898362	45	.	ALMS1	4271	intergenic	0.018	6	13	14	1	1	0
2:73608644:C:CAA	rs371393955	2	73608644	CAA	C	0.2813	NA	0.799026	rs11898362	45	.	ALMS1	4241	intergenic	0.653	NA	13	14	1	1	0
2:73609177:A:G	rs6747145	2	73609177	G	A	0.2803	1.73273e-14	0.812033	rs11898362	45	.	ALMS1	3708	intergenic	1.323	6	7	14	1	1	0
2:73609928:A:G	rs6748040	2	73609928	G	A	0.2803	1.93308e-14	0.812033	rs11898362	45	.	ALMS1	2957	intergenic	1.172	5	7	14	1	1	0
2:73610116:A:G	rs17008991	2	73610116	G	A	0.08449	1.12733e-11	1	rs17008991	45	.	ALMS1	2769	intergenic	4.412	2c	5	14	1	1	1
2:73610743:C:T	rs10165862	2	73610743	C	T	0.2883	4.30342e-15	0.848584	rs11898362	45	.	ALMS1	2142	intergenic	1.5	4	5	14	1	1	1
2:73611281:A:G	rs7576824	2	73611281	A	G	0.2793	1.63004e-14	0.807702	rs11898362	45	.	ALMS1	1604	intergenic	14.28	1f	1	14	1	1	1
2:73612102:C:T	rs12465867	2	73612102	C	T	0.2803	2.19206e-14	0.812033	rs11898362	45	.	ALMS1	783	upstream	3.743	3a	1	14	1	1	1
2:73612234:C:T	rs35885918	2	73612234	T	C	0.2803	1.76598e-14	0.812033	rs11898362	45	.	ALMS1	651	upstream	5.76	3a	1	2	1	1	1
2:73613341:A:G	rs11126399	2	73613341	G	A	0.2773	NA	0.799129	rs11898362	45	.	ALMS1	0	intronic	13.54	2a	1	1	1	1	1
2:73613558:C:G	rs6706235	2	73613558	C	G	0.2793	1.377e-14	0.807702	rs11898362	45	.	ALMS1	0	intronic	5.751	4	1	1	1	1	1
2:73613789:C:G	rs6546829	2	73613789	C	G	0.2793	3.71832e-14	0.798038	rs11898362	45	.	ALMS1	0	intronic	7.87	4	1	1	1	1	1
2:73615449:A:G	rs62151564	2	73615449	A	G	0.1571	1.84787e-11	0.891111	rs62149782	45	.	ALMS1	0	intronic	0.455	6	5	15	1	1	1
2:73622026:C:T	rs11689392	2	73622026	T	C	0.2247	1.77207e-17	0.929347	rs6546856	45	.	ALMS1	0	intronic	2.222	7	5	15	1	1	0
2:73622164:A:ATGTG	rs371753410	2	73622164	ATGTG	A	0.163	NA	0.680312	rs62149782	45	.	ALMS1	0	intronic	0.913	NA	5	15	1	1	0
2:73622663:C:T	rs56672945	2	73622663	C	T	0.2157	8.81208e-18	0.883186	rs6546856	45	.	ALMS1	0	intronic	1.384	7	5	15	1	1	0
2:73623205:A:T	rs60844734	2	73623205	T	A	0.2157	6.15597e-18	0.883186	rs6546856	45	.	ALMS1	0	intronic	5.315	7	5	15	1	1	0
2:73623439:C:T	rs56145559	2	73623439	C	T	0.2137	NA	0.872888	rs6546856	45	.	ALMS1	0	intronic	12.12	7	5	15	1	1	0
2:73623774:C:CT	rs549697690	2	73623774	CT	C	0.2346	NA	0.81158	rs6546856	45	.	ALMS1	0	intronic	6.612	NA	5	15	1	1	0
2:73623882:C:T	rs6741067	2	73623882	T	C	0.2247	1.00885e-17	0.929347	rs6546856	45	.	ALMS1	0	intronic	2.338	7	5	15	1	1	0
2:73623929:C:T	rs56014217	2	73623929	C	T	0.2137	2.73309e-17	0.873322	rs6546856	45	.	ALMS1	0	intronic	1.938	7	5	15	1	1	0
2:73624844:C:T	rs11679809	2	73624844	C	T	0.2147	3.37548e-18	0.867576	rs6546856	45	.	ALMS1	0	intronic	1.839	6	5	15	1	1	0
2:73627044:C:T	rs10184268	2	73627044	C	T	0.2237	1.6986e-18	0.924139	rs6546856	45	.	ALMS1	0	intronic	1.67	7	4	5	1	1	0
2:73627310:A:G	rs111845822	2	73627310	G	A	0.08449	1.3341e-11	1	rs17008991	45	.	ALMS1	0	intronic	12.69	7	4	5	1	1	0
2:73629177:T:TGA	rs145381255	2	73629177	TGA	T	0.2147	NA	0.8681	rs6546856	45	.	ALMS1	0	intronic	4.741	NA	2	15	1	1	0
2:73631212:A:G	rs11899740	2	73631212	G	A	0.2137	5.32425e-18	0.873322	rs6546856	45	.	ALMS1	0	intronic	3.593	6	5	9	1	1	0
2:73631564:A:G	rs11899902	2	73631564	G	A	0.2157	6.03773e-18	0.883186	rs6546856	45	.	ALMS1	0	intronic	3.187	7	5	9	1	1	0
2:73631779:C:T	rs13383871	2	73631779	T	C	0.2137	3.49115e-18	0.873322	rs6546856	45	.	ALMS1	0	intronic	8.991	5	5	9	1	1	0
2:73633430:A:G	rs13428235	2	73633430	G	A	0.2157	6.96843e-18	0.883186	rs6546856	45	.	ALMS1	0	intronic	0.304	7	1	15	1	1	0
2:73634622:T:TA	rs113915588	2	73634622	T	TA	0.2147	NA	0.878239	rs6546856	45	.	ALMS1	0	intronic	4.407	NA	5	15	1	1	0
2:73634622:C:T	rs535555093	2	73634622	T	C	0.000994	NA	0.878239	rs6546856	45	.	ALMS1	0	NA	6.737	NA	5	15	1	0	0
2:73635148:A:G	rs7580825	2	73635148	G	A	0.2147	6.37975e-18	0.878239	rs6546856	45	.	ALMS1	0	intronic	1.712	7	5	5	1	1	0
2:73637519:A:G	rs10179134	2	73637519	A	G	0.2137	1.19178e-17	0.873322	rs6546856	45	.	ALMS1	0	intronic	2.081	6	4	5	1	1	0
2:73639476:C:T	rs2421545	2	73639476	T	C	0.339	1.79504e-08	0.667821	rs11898362	45	.	ALMS1	0	intronic	3.502	6	5	5	1	1	0
2:73641077:A:C	rs2421546	2	73641077	A	C	0.3499	5.17027e-09	0.707893	rs11898362	45	.	ALMS1	0	intronic	5.835	7	5	5	1	1	1
2:73641240:A:G	rs2421548	2	73641240	A	G	0.341	1.81097e-08	0.678123	rs11898362	45	.	ALMS1	0	intronic	2.096	7	5	5	1	1	1
2:73641285:C:T	rs6755217	2	73641285	C	T	0.2147	5.92028e-17	0.878239	rs6546856	45	.	ALMS1	0	intronic	4.958	6	5	5	1	1	1
2:73641326:C:T	rs12995433	2	73641326	C	T	0.341	2.07785e-08	0.678123	rs11898362	45	.	ALMS1	0	intronic	15.1	7	5	5	1	1	1
2:73641364:C:T	rs6755241	2	73641364	C	T	0.2147	5.57701e-17	0.878239	rs6546856	45	.	ALMS1	0	intronic	0.374	7	5	5	1	1	1
2:73641501:C:CT	rs36043613	2	73641501	C	CT	0.3509	NA	0.714126	rs11898362	45	.	ALMS1	0	intronic	10.15	NA	5	5	1	1	1
2:73641515:A:T	rs13022149	2	73641515	A	T	0.3429	NA	0.695861	rs11898362	45	.	ALMS1	0	intronic	4.315	6	5	5	1	1	1
2:73641557:C:T	rs4852927	2	73641557	C	T	0.341	2.46173e-08	0.678123	rs11898362	45	.	ALMS1	0	intronic	2.586	6	5	5	1	1	1
2:73641853:C:T	rs7564890	2	73641853	T	C	0.2147	6.28935e-17	0.878239	rs6546856	45	.	ALMS1	0	intronic	5.36	5	5	5	1	1	1
2:73642403:A:C	rs6730785	2	73642403	C	A	0.3499	NA	0.691296	rs11898362	45	.	ALMS1	0	intronic	8.784	7	5	5	1	1	1
2:73643753:C:T	rs17349321	2	73643753	C	T	0.1581	8.4701e-11	0.897248	rs62149782	45	.	ALMS1	0	intronic	0.859	7	5	5	1	1	1
2:73644481:A:G	rs1918863	2	73644481	A	G	0.2237	9.62932e-18	0.924139	rs6546856	45	.	ALMS1	0	intronic	6.416	6	5	5	1	1	1
2:73647508:A:G	rs1534471	2	73647508	G	A	0.2256	1.26746e-17	0.934588	rs6546856	45	.	ALMS1	0	intronic	1.37	7	4	5	1	1	1
2:73648811:G:T	rs6705489	2	73648811	G	T	0.2157	9.83827e-17	0.883186	rs6546856	45	.	ALMS1	0	intronic	1.575	7	4	5	1	1	1
2:73649928:A:G	rs1881245	2	73649928	G	A	0.2247	6.93265e-18	0.929347	rs6546856	45	.	ALMS1	0	intronic	3.324	6	4	5	1	1	1
2:73650122:A:T	rs1881246	2	73650122	A	T	0.3499	NA	0.691296	rs11898362	45	.	ALMS1	0	intronic	9.125	6	4	5	1	1	1
2:73650705:G:GAAAACCCACCTTAAATT	rs6146808	2	73650705	G	GAAAACCCACCTTAAATT	0.2177	NA	0.893174	rs6546856	45	.	ALMS1	0	intronic	3.352	NA	4	5	1	1	1
2:73650751:A:AGTAACCTCT	rs142818298	2	73650751	AGTAACCTCT	A	0.2256	NA	0.934588	rs6546856	45	.	ALMS1	0	intronic	8.453	NA	4	5	1	1	1
2:73651967:C:T	rs3813227	2	73651967	C	T	0.2266	NA	0.939862	rs6546856	45	.	ALMS1	0	exonic	9.381	6	4	5	1	1	1
2:73652628:A:G	rs7598396	2	73652628	A	G	0.2167	3.65787e-16	0.888165	rs6546856	45	.	ALMS1	0	intronic	14.59	6	4	5	1	1	1
2:73653138:A:G	rs6753344	2	73653138	A	G	0.2167	3.65523e-16	0.888165	rs6546856	45	.	ALMS1	0	intronic	12.01	6	4	5	1	1	1
2:73653332:C:T	rs6740223	2	73653332	T	C	0.2266	8.27841e-17	0.939862	rs6546856	45	.	ALMS1	0	intronic	5.428	4	4	5	1	1	1
2:73654363:A:G	rs6707722	2	73654363	G	A	0.2266	9.22631e-17	0.939862	rs6546856	45	.	ALMS1	0	intronic	0.052	7	4	5	1	1	1
2:73655496:C:T	rs12996463	2	73655496	T	C	0.34	3.20687e-08	0.670173	rs11898362	45	.	ALMS1	0	intronic	4.278	6	4	5	1	1	1
2:73657446:C:T	rs62151604	2	73657446	C	T	0.159	NA	0.903419	rs62149782	45	.	ALMS1	0	intronic	0.256	7	4	5	1	1	1
2:73658331:C:T	rs10190219	2	73658331	C	T	0.2157	1.32647e-16	0.883186	rs6546856	45	.	ALMS1	0	intronic	3.851	4	4	5	1	1	1
2:73658686:A:G	rs2421550	2	73658686	A	G	0.2256	1.56864e-17	0.934588	rs6546856	45	.	ALMS1	0	intronic	3.167	7	4	5	1	1	1
2:73661738:C:T	rs2178154	2	73661738	C	T	0.341	2.92263e-08	0.661708	rs11898362	45	.	ALMS1	0	intronic	3.245	NA	4	5	1	1	1
2:73661986:C:G	rs6736866	2	73661986	C	G	0.2167	4.84363e-16	0.888165	rs6546856	45	.	ALMS1	0	intronic	6.786	7	4	5	1	1	1
2:73662668:C:CT	rs528321063	2	73662668	CT	C	0.3579	NA	0.684382	rs11898362	45	.	ALMS1	0	intronic	8.743	NA	4	5	1	1	1
2:73664715:A:G	rs6546835	2	73664715	G	A	0.2266	8.20254e-17	0.939862	rs6546856	45	.	ALMS1	0	intronic	2.878	7	4	4	1	1	1
2:73665656:A:G	rs2901438	2	73665656	G	A	0.2266	6.28155e-17	0.939862	rs6546856	45	.	ALMS1	0	intronic	11.53	6	4	5	1	1	1
2:73666116:T:TTCTTCTTCC	rs142350660	2	73666116	TTCTTCTTCC	T	0.2167	NA	0.888165	rs6546856	45	.	ALMS1	0	intronic	0.961	NA	4	5	1	1	1
2:73666244:C:CT	rs11395640	2	73666244	C	CT	0.2286	NA	0.833238	rs6546856	45	.	ALMS1	0	intronic	0.093	NA	4	5	1	1	1
2:73666402:C:T	rs7584575	2	73666402	C	T	0.2256	2.30546e-17	0.934588	rs6546856	45	.	ALMS1	0	intronic	3.379	7	4	5	1	1	1
2:73666645:C:G	rs7585004	2	73666645	G	C	0.2247	9.47756e-17	0.929347	rs6546856	45	.	ALMS1	0	intronic	0.078	6	4	5	1	1	1
2:73666724:A:G	rs7585124	2	73666724	G	A	0.2266	6.26015e-17	0.939862	rs6546856	45	.	ALMS1	0	intronic	1.598	7	4	5	1	1	1
2:73666729:C:T	rs7598946	2	73666729	T	C	0.2266	1.01786e-16	0.939862	rs6546856	45	.	ALMS1	0	intronic	0.366	6	4	5	1	1	1
2:73668738:A:ACTATTC	2:73668738:A:ACTATTC	2	73668738	A	ACTATTC	0.008946	NA	0.847005	rs6546856	45	.	ALMS1	0	intronic	1.673	NA	4	5	1	0	1
2:73668738:A:ACTATTCCTATTC	2:73668738:A:ACTATTCCTATTC	2	73668738	A	ACTATTCCTATTC	0.2087	NA	0.847005	rs6546856	45	.	ALMS1	0	NA	1.438	NA	4	5	1	1	1
2:73668907:G:GT	rs148887496	2	73668907	G	GT	0.16	NA	0.896582	rs62149782	45	.	ALMS1	0	intronic	4.609	NA	4	5	1	1	1
2:73669186:C:T	rs1528169	2	73669186	T	C	0.3499	7.00254e-09	0.691296	rs11898362	45	.	ALMS1	0	intronic	0.735	NA	4	5	1	1	1
2:73669462:C:T	rs6746971	2	73669462	C	T	0.341	2.03603e-08	0.661708	rs11898362	45	.	ALMS1	0	intronic	0.193	6	4	5	1	1	1
2:73672168:G:GT	rs80178974	2	73672168	GT	G	0.3499	NA	0.691296	rs11898362	45	.	ALMS1	0	intronic	4.36	NA	4	5	1	1	1
2:73673123:C:T	rs10175180	2	73673123	C	T	0.2266	6.14213e-17	0.939862	rs6546856	45	.	ALMS1	0	intronic	3.179	7	4	5	1	1	1
2:73673798:C:T	rs10496191	2	73673798	C	T	0.2266	4.10625e-17	0.939862	rs6546856	45	.	ALMS1	0	intronic	6.297	1f	4	5	1	1	1
2:73674900:A:AT	rs35431003	2	73674900	A	AT	0.3509	NA	0.688325	rs11898362	45	.	ALMS1	0	intronic	1.506	NA	4	5	1	1	1
2:73675019:C:CT	rs66492706	2	73675019	C	CT	0.3419	NA	0.658672	rs11898362	45	.	ALMS1	0	intronic	0.188	NA	4	5	1	1	1
2:73675227:T:TCTC	rs587621330	2	73675227	TCTC	T	0.3419	NA	0.658672	rs11898362	45	.	ALMS1	0	exonic	8.666	NA	4	4	1	1	1
2:73675844:C:T	rs7598901	2	73675844	C	T	0.3509	7.54963e-09	0.688325	rs11898362	45	.	ALMS1	0	exonic	0.133	6	4	4	1	1	1
2:73677833:A:G	rs6546836	2	73677833	A	G	0.2256	4.0359e-17	0.934588	rs6546856	45	.	ALMS1	0	exonic	0.142	7	4	4	1	1	1
2:73677898:C:G	rs6546837	2	73677898	G	C	0.2266	1.55072e-16	0.939862	rs6546856	45	.	ALMS1	0	exonic	3.431	6	4	4	1	1	1
2:73679280:A:G	rs6546838	2	73679280	A	G	0.2276	7.14217e-17	0.934218	rs6546856	45	.	ALMS1	0	exonic	1.6	7	4	5	1	1	1
2:73679866:C:T	rs10496192	2	73679866	T	C	0.161	3.55598e-10	0.915863	rs62149782	45	.	ALMS1	0	exonic	1.085	7	4	5	1	1	1
2:73679990:A:T	rs6724782	2	73679990	T	A	0.2276	1.02607e-16	0.934218	rs6546856	45	.	ALMS1	00:00:00	exonic	2.306	7	4	5	1	1	1
2:73680508:C:G	rs6546839	2	73680508	G	C	0.2276	NA	0.934218	rs6546856	45	.	ALMS1	0	exonic	23	7	4	5	1	1	1
2:73681639:A:G	rs7594511	2	73681639	A	G	0.2177	3.66261e-16	0.882433	rs6546856	45	.	ALMS1	0	intronic	13.15	6	4	5	1	1	1
2:73683515:A:C	rs79370894	2	73683515	C	A	0.16	2.42323e-10	0.909624	rs62149782	45	.	ALMS1	0	intronic	2.709	7	4	5	1	1	1
2:73685852:A:G	rs6749680	2	73685852	G	A	0.3817	2.39089e-07	0.632735	rs11898362	45	.	ALMS1:ALMS1-IT1	00:00:00	ncRNA_exonic	7.142	6	4	5	1	1	1
2:73687077:G:T	rs6756987	2	73687077	G	T	0.2276	1.85163e-16	0.934218	rs6546856	45	.	ALMS1	0	intronic	2.078	7	4	5	1	1	1
2:73687794:G:T	rs2091504	2	73687794	G	T	0.3499	6.12013e-09	0.683952	rs11898362	45	.	ALMS1	0	intronic	0.402	NA	4	5	1	1	1
2:73687865:A:G	rs2091503	2	73687865	A	G	0.3797	1.89854e-07	0.630992	rs11898362	45	.	ALMS1	0	intronic	0.944	NA	4	5	1	1	1
2:73688318:C:G	rs4852930	2	73688318	C	G	0.3797	NA	0.637827	rs11898362	45	.	ALMS1	0	intronic	0.351	6	5	15	1	1	1
2:73688384:A:G	rs62151646	2	73688384	A	G	0.2167	NA	0.888165	rs6546856	45	.	ALMS1	0	intronic	1.239	7	5	15	1	1	1
2:73688784:C:T	rs4852306	2	73688784	C	T	0.3807	1.23493e-07	0.635276	rs11898362	45	.	ALMS1	0	intronic	0.729	7	5	15	1	1	1
2:73689126:A:G	rs6736118	2	73689126	A	G	0.2266	NA	0.928938	rs6546856	45	.	ALMS1	0	intronic	0.884	6	5	15	1	1	1
2:73689973:A:G	rs9752660	2	73689973	A	G	0.2256	NA	0.934588	rs6546856	45	.	ALMS1	0	intronic	0.886	6	5	15	1	1	1
2:73690467:A:C	rs145017004	2	73690467	A	C	0.3509	NA	0.688325	rs11898362	45	.	ALMS1	0	intronic	0.691	7	5	15	1	1	1
2:73690491:A:C	rs141764984	2	73690491	A	C	0.3499	NA	0.691296	rs11898362	45	.	ALMS1	0	intronic	0.648	7	5	15	1	1	1
2:73690883:A:G	rs368575921	2	73690883	A	G	0.1571	NA	0.890669	rs62149782	45	.	ALMS1	0	intronic	1.389	6	5	15	1	1	1
2:73691144:A:C	rs78339407	2	73691144	A	C	0.3807	NA	0.635276	rs11898362	45	.	ALMS1	0	intronic	0.522	7	5	15	1	1	1
2:73691524:C:G	rs144788670	2	73691524	C	G	0.2177	NA	0.882887	rs6546856	45	.	ALMS1	0	intronic	0.381	7	5	15	1	1	1
2:73691775:C:G	rs138978407	2	73691775	G	C	0.341	NA	0.661708	rs11898362	45	.	ALMS1	0	intronic	0.244	6	5	15	1	1	1
2:73692823:C:G	rs151190343	2	73692823	C	G	0.3757	NA	0.607504	rs11898362	45	.	ALMS1	0	intronic	0.377	7	5	15	1	1	1
2:73693466:A:G	rs142800387	2	73693466	G	A	0.3499	NA	0.691296	rs11898362	45	.	ALMS1	0	intronic	1.268	7	5	15	1	1	1
2:73694043:A:G	rs9807961	2	73694043	A	G	0.2256	5.08494e-17	0.934588	rs6546856	45	.	ALMS1	0	intronic	2.586	6	5	15	1	1	1
2:73697844:C:T	rs10186501	2	73697844	C	T	0.2276	2.27986e-17	0.934218	rs6546856	45	.	ALMS1	0	intronic	7.828	7	5	15	1	1	1
2:73698518:A:C	rs10189574	2	73698518	C	A	0.2276	9.08239e-17	0.934218	rs6546856	45	.	ALMS1	0	intronic	1.587	7	5	15	1	1	1
2:73700131:A:C	rs62151652	2	73700131	A	C	0.2167	2.48699e-16	0.888165	rs6546856	45	.	ALMS1	0	intronic	5.797	7	5	15	1	1	1
2:73700380:G:GT	rs537944172	2	73700380	GT	G	0.3449	NA	0.673273	rs11898362	45	.	ALMS1	0	intronic	7.694	NA	5	15	1	1	1
2:73700853:A:G	rs780395	2	73700853	G	A	0.3519	1.04103e-08	0.701935	rs11898362	45	.	ALMS1	0	intronic	10.37	NA	5	15	1	1	1
2:73700930:A:G	rs780394	2	73700930	A	G	0.3519	1.72494e-08	0.701935	rs11898362	45	.	ALMS1	0	intronic	7.066	NA	5	15	1	1	1
2:73701047:A:AAGAG	rs141093677	2	73701047	AAGAG	A	0.01292	NA	0.657073	rs11898362	45	.	ALMS1	0	intronic	1.156	NA	5	15	1	1	1
2:73701047:AAG:AAGAG	rs534878437	2	73701047	AAG	AAGAG	0.3708	NA	0.657073	rs11898362	45	.	ALMS1	0	NA	NA	NA	5	15	1	1	1
2:73701267:A:AT	rs200469759	2	73701267	A	AT	0.08549	NA	0.962928	rs17008991	45	.	ALMS1	0	intronic	6.667	NA	5	15	1	1	1
2:73701669:A:T	rs780393	2	73701669	A	T	0.3429	NA	0.672031	rs11898362	45	.	ALMS1	0	intronic	1.937	5	5	15	1	1	1
2:73702344:A:G	rs2140195	2	73702344	A	G	0.2256	2.10918e-17	0.934588	rs6546856	45	.	ALMS1	0	intronic	3.347	NA	5	15	1	1	1
2:73703374:A:G	rs1083923	2	73703374	A	G	0.3519	1.19744e-08	0.701935	rs11898362	45	.	ALMS1	0	intronic	4.698	NA	5	15	1	1	1
2:73703904:C:T	rs780391	2	73703904	C	T	0.3429	3.47039e-08	0.672031	rs11898362	45	.	ALMS1	0	intronic	6.858	NA	5	15	1	1	1
2:73704003:C:T	rs1083922	2	73704003	T	C	0.3499	6.68958e-09	0.691296	rs11898362	45	.	ALMS1	0	intronic	3.918	NA	5	15	1	1	1
2:73704475:C:G	rs11686541	2	73704475	C	G	0.161	1.67496e-10	0.915863	rs62149782	45	.	ALMS1	0	intronic	3.879	6	5	15	1	1	1
2:73705752:C:CA	rs70965736	2	73705752	CA	C	0.3429	NA	0.672031	rs11898362	45	.	ALMS1	0	intronic	8.193	NA	5	15	1	1	1
2:73705783:GTTTATTTA:GTTTATTTATTTA	rs546838518	2	73705783	GTTTATTTA	GTTTATTTATTTA	0.3439	NA	0.65987	rs11898362	45	.	ALMS1	0	intronic	NA	NA	5	15	1	1	1
2:73707335:C:T	rs1246094	2	73707335	C	T	0.341	NA	0.661708	rs11898362	45	.	ALMS1	0	intronic	3.393	NA	5	15	1	1	1
2:73707995:C:T	rs1246092	2	73707995	C	T	0.3439	NA	0.656464	rs11898362	45	.	ALMS1	0	intronic	2.777	NA	5	15	1	1	1
2:73708333:G:T	rs78042755	2	73708333	T	G	0.2167	NA	0.888165	rs6546856	45	.	ALMS1	0	intronic	3.16	6	5	15	1	1	1
2:73708783:A:G	rs34142813	2	73708783	G	A	0.2137	NA	0.872888	rs6546856	45	.	ALMS1	0	intronic	1.882	7	5	15	1	1	1
2:73708897:A:T	rs1246091	2	73708897	A	T	0.3499	NA	0.691296	rs11898362	45	.	ALMS1	0	intronic	2.381	7	5	15	1	1	1
2:73711775:C:T	rs7563785	2	73711775	T	C	0.2147	NA	0.856448	rs6546856	45	.	ALMS1	0	intronic	0.865	7	5	15	1	1	1
2:73711911:C:T	rs1066694	2	73711911	C	T	0.3489	NA	0.692465	rs11898362	45	.	ALMS1	0	intronic	1.045	NA	5	15	1	1	1
2:73711964:A:G	rs7602980	2	73711964	G	A	0.2157	NA	0.883186	rs6546856	45	.	ALMS1	0	intronic	0.549	5	5	15	1	1	1
2:73712642:C:G	rs1083921	2	73712642	G	C	0.3489	NA	0.692465	rs11898362	45	.	ALMS1	0	intronic	0.561	5	1	5	1	1	1
2:73713029:A:G	rs10195357	2	73713029	A	G	0.2237	3.34933e-17	0.913659	rs6546856	45	.	ALMS1	0	intronic	1.57	7	1	5	1	1	1
2:73713030:A:G	rs10195358	2	73713030	A	G	0.2237	NA	0.913659	rs6546856	45	.	ALMS1	0	intronic	1.515	6	1	5	1	1	1
2:73713072:A:G	rs13392872	2	73713072	G	A	0.2147	5.08783e-16	0.878239	rs6546856	45	.	ALMS1	0	intronic	0.846	6	1	5	1	1	1
2:73713500:C:T	rs10187192	2	73713500	T	C	0.2147	3.05713e-16	0.878239	rs6546856	45	.	ALMS1	0	intronic	6.326	7	4	5	1	1	1
2:73713741:G:T	rs10187416	2	73713741	T	G	0.2247	1.6997e-17	0.929347	rs6546856	45	.	ALMS1	0	intronic	4.265	5	4	5	1	1	1
2:73713863:C:G	rs1083919	2	73713863	G	C	0.3499	NA	0.69868	rs11898362	45	.	ALMS1	0	intronic	1.595	7	4	5	1	1	1
2:73714097:A:G	rs10207264	2	73714097	G	A	0.2237	1.21642e-17	0.924139	rs6546856	45	.	ALMS1	0	intronic	0.159	4	4	5	1	1	1
2:73714556:A:G	rs10183818	2	73714556	A	G	0.2147	2.98925e-16	0.878239	rs6546856	45	.	ALMS1	0	intronic	3.495	2b	4	5	1	1	1
2:73717567:G:T	rs2056486	2	73717567	G	T	0.2266	2.19918e-17	0.939862	rs6546856	45	.	ALMS1	0	exonic	12.99	5	4	4	1	1	1
2:73717656:A:G	rs10193972	2	73717656	A	G	0.2266	1.78711e-17	0.939862	rs6546856	45	.	ALMS1	0	exonic	12.27	5	4	4	1	1	1
2:73719875:A:C	rs13421462	2	73719875	A	C	0.2167	1.66644e-16	0.87745	rs6546856	45	.	ALMS1	0	intronic	8.696	6	4	5	1	1	1
2:73720095:TA:TAA	rs550467267	2	73720095	TAA	TA	0.2276	NA	0.704103	rs6546856	45	.	ALMS1	0	intronic	NA	NA	4	5	1	1	1
2:73720095:T:TAA	rs546256231	2	73720095	TAA	T	0.01988	NA	0.704103	rs6546856	45	.	ALMS1	0	intronic	3.371	NA	4	5	1	0	1
2:73720258:A:C	rs13398956	2	73720258	C	A	0.2157	2.22135e-16	0.883186	rs6546856	45	.	ALMS1	0	intronic	0.922	6	4	5	1	1	1
2:73720444:A:G	rs11901272	2	73720444	A	G	0.2266	1.52484e-16	0.939862	rs6546856	45	.	ALMS1	0	intronic	0.171	7	4	5	1	1	1
2:73720473:T:TACAC	rs138361081	2	73720473	TACAC	T	0.007952	NA	0.780322	rs6546856	45	.	ALMS1	0	intronic	1.334	NA	4	5	1	0	1
2:73720473:TAC:TACAC	rs556918529	2	73720473	TACAC	TAC	0.2306	NA	0.780322	rs6546856	45	.	ALMS1	0	NA	NA	NA	4	5	1	1	1
2:73720473:TACAC:TACACAC	rs560694653	2	73720473	TACAC	TACACAC	0.03678	NA	0.780322	rs6546856	45	.	ALMS1	0	NA	NA	NA	4	5	1	0	1
2:73721250:A:C	rs73947808	2	73721250	A	C	0.2157	1.26887e-16	0.872498	rs6546856	45	.	ALMS1	0	intronic	10.74	2b	4	5	1	1	1
2:73721767:C:T	rs56154726	2	73721767	C	T	0.2167	4.24807e-17	0.87745	rs6546856	45	.	ALMS1	0	intronic	5.618	5	4	5	1	1	1
2:73723185:A:T	rs11674602	2	73723185	A	T	0.2197	1.05936e-16	0.871623	rs6546856	45	.	ALMS1	0	intronic	3.41	6	5	15	1	1	1
2:73723959:A:G	rs13384952	2	73723959	A	G	0.2177	1.94052e-16	0.882433	rs6546856	45	.	ALMS1	0	intronic	11.19	6	5	15	1	1	1
2:73724675:C:T	rs7572722	2	73724675	T	C	0.2167	1.07847e-16	0.87745	rs6546856	45	.	ALMS1	0	intronic	5.397	6	5	15	1	1	1
2:73724679:A:T	rs7585119	2	73724679	A	T	0.3509	NA	0.703111	rs11898362	45	.	ALMS1	0	intronic	4.719	6	5	15	1	1	1
2:73725168:G:T	rs7562047	2	73725168	G	T	0.3509	1.33073e-08	0.697515	rs11898362	45	.	ALMS1	0	intronic	0.9	6	5	15	1	1	1
2:73725638:T:TTG	rs111770942	2	73725638	T	TTG	0.2187	NA	0.832734	rs6546856	45	.	ALMS1	0	intronic	2.321	NA	5	15	1	1	1
2:73725916:G:T	rs11680965	2	73725916	G	T	0.161	1.38583e-10	0.915863	rs62149782	45	.	ALMS1	0	intronic	10.29	7	5	15	1	1	1
2:73726605:A:G	rs58603761	2	73726605	A	G	0.2266	1.63174e-17	0.939862	rs6546856	45	.	ALMS1	0	intronic	3.621	7	5	15	1	1	1
2:73726662:A:G	rs1403284	2	73726662	G	A	0.2157	8.93713e-17	0.883186	rs6546856	45	.	ALMS1	0	intronic	3.599	NA	5	15	1	1	1
2:73728609:A:C	rs10189578	2	73728609	C	A	0.3499	1.30433e-08	0.691296	rs11898362	45	.	ALMS1	0	intronic	0.13	6	5	15	1	1	1
2:73730174:A:G	rs7607014	2	73730174	A	G	0.2247	8.37296e-17	0.929347	rs6546856	45	.	ALMS1	0	intronic	14.42	6	5	15	1	1	1
2:73730530:C:T	rs112006497	2	73730530	C	T	0.16	NA	0.909624	rs62149782	45	.	ALMS1	0	intronic	0.498	6	5	15	1	1	1
2:73732096:C:G	rs7588169	2	73732096	G	C	0.2266	1.21379e-17	0.939862	rs6546856	45	.	ALMS1	0	intronic	1.568	7	5	15	1	1	1
2:73733071:A:G	rs13400985	2	73733071	A	G	0.2167	1.69297e-16	0.888165	rs6546856	45	.	ALMS1	0	intronic	5.181	7	5	15	1	1	1
2:73733313:C:T	rs9753079	2	73733313	C	T	0.2256	5.97504e-18	0.934588	rs6546856	45	.	ALMS1	0	intronic	1.597	7	5	15	1	1	1
2:73733867:C:T	rs11693586	2	73733867	C	T	0.2147	9.5024e-17	0.856978	rs6546856	45	.	ALMS1	0	intronic	4.482	6	5	15	1	1	1
2:73733875:C:T	rs11693588	2	73733875	C	T	0.2147	1.04834e-16	0.856978	rs6546856	45	.	ALMS1	0	intronic	3.52	6	5	15	1	1	1
2:73734130:A:T	rs13385564	2	73734130	A	T	0.2147	1.80591e-16	0.856978	rs6546856	45	.	ALMS1	0	intronic	0.297	7	5	15	1	1	1
2:73734133:A:G	rs13411311	2	73734133	G	A	0.2147	1.84819e-16	0.856978	rs6546856	45	.	ALMS1	0	intronic	0.187	7	5	15	1	1	1
2:73735674:A:G	rs7606483	2	73735674	A	G	0.3529	7.34411e-09	0.698976	rs11898362	45	.	ALMS1	0	intronic	5.894	7	5	15	1	1	1
2:73737204:A:T	rs6708766	2	73737204	A	T	0.2177	7.51299e-17	0.882433	rs6546856	45	.	ALMS1	0	intronic	1.232	6	5	15	1	1	1
2:73738804:A:G	rs1589576	2	73738804	A	G	0.161	1.24515e-10	0.903127	rs62149782	45	.	ALMS1	0	intronic	10.76	NA	4	5	1	1	1
2:73740425:A:G	rs7598660	2	73740425	G	A	0.3917	1.98384e-07	0.601675	rs11898362	45	.	ALMS1	0	intronic	2.017	1f	4	8	1	1	1
2:73741497:G:T	rs10865398	2	73741497	G	T	0.3499	2.68392e-08	0.69868	rs11898362	45	.	ALMS1	0	intronic	1.784	6	5	5	1	1	1
2:73743982:A:G	rs9309473	2	73743982	A	G	0.2177	2.07358e-16	0.893568	rs6546856	45	.	ALMS1	0	intronic	10.69	5	5	5	1	1	1
2:73746643:C:T	rs6711033	2	73746643	T	C	0.2247	3.81376e-17	0.929622	rs6546856	45	.	ALMS1	0	intronic	6.998	7	4	5	1	1	1
2:73746923:C:T	rs11884776	2	73746923	C	T	0.2137	2.44842e-16	0.862685	rs6546856	45	.	ALMS1	0	exonic	0.074	6	4	5	1	1	1
2:73747932:A:G	rs10170849	2	73747932	G	A	0.2237	2.18845e-17	0.913298	rs6546856	45	.	ALMS1	0	intronic	1.583	7	4	5	1	1	1
2:73748845:C:G	rs62153182	2	73748845	C	G	0.159	1.19283e-10	0.903419	rs62149782	45	.	ALMS1	0	intronic	1.25	6	4	5	1	1	1
2:73748980:A:G	rs13392691	2	73748980	G	A	0.2147	3.05287e-16	0.867576	rs6546856	45	.	ALMS1	0	intronic	0.364	6	4	5	1	1	1
2:73749054:G:T	rs6719753	2	73749054	T	G	0.2256	2.09008e-17	0.923692	rs6546856	45	.	ALMS1	0	intronic	0.163	6	4	5	1	1	1
2:73751966:A:G	rs7567585	2	73751966	G	A	0.2266	1.4227e-17	0.940085	rs6546856	45	.	ALMS1	0	intronic	2.212	7	4	5	1	1	1
2:73752368:A:G	rs10469966	2	73752368	G	A	0.2366	2.91093e-15	0.795491	rs6546856	45	.	ALMS1	0	intronic	4.704	7	4	5	1	1	1
2:73753187:C:T	rs13409668	2	73753187	C	T	0.2217	1.48023e-17	0.903034	rs6546856	45	.	ALMS1	0	intronic	0.075	7	4	5	1	1	1
2:73756817:G:T	rs7566385	2	73756817	G	T	0.2237	3.93921e-17	0.913298	rs6546856	45	.	ALMS1	0	intronic	1.348	7	4	5	1	1	1
2:73758803:C:T	rs2421552	2	73758803	C	T	0.2117	1.01749e-16	0.852992	rs6546856	45	.	ALMS1	0	intronic	12.6	7	4	5	1	1	1
2:73760939:C:T	rs11688718	2	73760939	C	T	0.338	1.26414e-07	0.651177	rs11898362	45	.	ALMS1	0	intronic	1.4	6	4	5	1	1	1
2:73761446:C:G	rs10199224	2	73761446	C	G	0.2117	NA	0.852992	rs6546856	45	.	ALMS1	0	intronic	3.017	6	4	5	1	1	1
2:73761881:A:G	rs3738848	2	73761881	G	A	0.2237	3.19863e-17	0.924139	rs6546856	45	.	ALMS1	0	intronic	0.472	NA	4	5	1	1	1
2:73762236:A:G	rs10178678	2	73762236	A	G	0.2137	1.67448e-16	0.873322	rs6546856	45	.	ALMS1	0	intronic	7.365	6	4	5	1	1	1
2:73763366:A:G	rs62153183	2	73763366	A	G	0.159	2.36996e-10	0.903419	rs62149782	45	.	ALMS1	0	intronic	6.337	5	4	5	1	1	1
2:73764185:C:T	rs74523560	2	73764185	C	T	0.1571	1.48386e-10	0.891111	rs62149782	45	.	ALMS1	0	intronic	0.518	7	4	5	1	1	1
2:73765253:A:C	rs6729468	2	73765253	C	A	0.3509	1.66814e-08	0.690161	rs11898362	45	.	ALMS1	0	intronic	2.503	5	4	8	1	1	1
2:73765438:C:T	rs6744697	2	73765438	T	C	0.3539	1.18151e-08	0.697852	rs11898362	45	.	ALMS1	0	intronic	5.402	6	4	8	1	1	1
2:73766454:A:T	rs6704782	2	73766454	A	T	0.2177	9.04054e-17	0.871757	rs6546856	45	.	ALMS1	0	intronic	0.692	7	5	5	1	1	1
2:73767897:A:G	rs4500972	2	73767897	G	A	0.2276	NA	0.934474	rs6546856	45	.	ALMS1	0	intronic	1.066	6	5	5	1	1	1
2:73768232:G:T	rs78492200	2	73768232	T	G	0.2276	NA	0.934474	rs6546856	45	.	ALMS1	0	intronic	0.943	7	5	5	1	1	1
2:73768746:A:G	rs111562669	2	73768746	G	A	0.2276	NA	0.934474	rs6546856	45	.	ALMS1	0	intronic	1.314	7	5	15	1	1	1
2:73769974:A:G	rs6546844	2	73769974	A	G	0.2286	NA	0.939761	rs6546856	45	.	ALMS1	0	intronic	3.596	7	5	15	1	1	1
2:73770077:G:T	rs6546845	2	73770077	T	G	0.2266	NA	0.929221	rs6546856	45	.	ALMS1	0	intronic	2.773	6	5	15	1	1	1
2:73770162:A:C	rs6546846	2	73770162	A	C	0.3509	NA	0.695698	rs11898362	45	.	ALMS1	0	intronic	0.123	7	5	15	1	1	1
2:73770910:A:G	rs113271013	2	73770910	G	A	0.2276	NA	0.945366	rs6546856	45	.	ALMS1	0	intronic	8.638	7	5	15	1	1	1
2:73771386:C:T	rs13399087	2	73771386	T	C	0.3539	NA	0.688667	rs11898362	45	.	ALMS1	0	intronic	2.33	6	5	15	1	1	1
2:73771695:C:G	rs13386124	2	73771695	G	C	0.3519	NA	0.692731	rs11898362	45	.	ALMS1	0	intronic	1.67	6	4	15	1	1	1
2:73772251:A:G	rs6757996	2	73772251	G	A	0.3429	7.715e-08	0.664772	rs11898362	45	.	ALMS1	0	intronic	0.987	7	5	5	1	1	1
2:73772309:G:T	rs6715819	2	73772309	T	G	0.2256	NA	0.902091	rs6546856	45	.	ALMS1	0	intronic	1.681	6	5	5	1	1	1
2:73773503:A:G	rs10496193	2	73773503	G	A	0.2256	7.03548e-17	0.934588	rs6546856	45	.	ALMS1	0	intronic	2.367	5	5	5	1	1	1
2:73773691:A:G	rs11689588	2	73773691	A	G	0.2177	5.6401e-16	0.893568	rs6546856	45	.	ALMS1	0	intronic	6.969	5	5	5	1	1	1
2:73773869:C:G	rs62153184	2	73773869	G	C	0.3489	NA	0.694281	rs11898362	45	.	ALMS1	0	intronic	3.532	5	5	5	1	1	1
2:73776582:C:G	rs11126402	2	73776582	G	C	0.3499	NA	0.691296	rs11898362	45	.	ALMS1	0	intronic	1.22	6	4	5	1	1	1
2:73779507:A:G	rs11679594	2	73779507	G	A	0.162	2.44382e-10	0.909036	rs62149782	45	.	ALMS1	0	intronic	0.147	7	4	5	1	1	1
2:73780913:A:G	rs6740766	2	73780913	A	G	0.2197	4.06907e-16	0.893357	rs6546856	45	.	ALMS1	0	intronic	3.861	5	5	5	1	1	1
2:73782200:A:G	rs13431267	2	73782200	A	G	0.2207	1.12677e-16	0.887747	rs6546856	45	.	ALMS1	0	intronic	12.31	6	5	5	1	1	1
2:73783910:A:G	rs11686019	2	73783910	G	A	0.2296	1.23307e-17	0.945341	rs6546856	45	.	ALMS1	0	intronic	0.209	7	5	5	1	1	1
2:73785046:C:G	rs10207220	2	73785046	G	C	0.2187	1.78095e-16	0.887877	rs6546856	45	.	ALMS1	0	intronic	2.779	5	4	5	1	1	1
2:73785358:A:G	rs6546847	2	73785358	A	G	0.2296	4.36326e-17	0.945341	rs6546856	45	.	ALMS1	0	intronic	4.52	5	4	5	1	1	1
2:73786441:C:CTA	rs374607504	2	73786441	C	CTA	0.2207	NA	0.887747	rs6546856	45	.	ALMS1	0	intronic	0.634	NA	4	5	1	1	1
2:73787234:C:G	rs10169213	2	73787234	G	C	0.2187	3.32962e-16	0.88836	rs6546856	45	.	ALMS1	0	intronic	9.161	7	4	5	1	1	1
2:73787652:A:G	rs62149774	2	73787652	G	A	0.161	2.2711e-10	0.916108	rs62149782	45	.	ALMS1	0	intronic	3.796	7	4	5	1	1	1
2:73788026:A:G	rs7604682	2	73788026	G	A	0.2276	4.03907e-17	0.934474	rs6546856	45	.	ALMS1	0	intronic	2.303	6	4	5	1	1	1
2:73788126:A:G	rs7580750	2	73788126	A	G	0.2296	1.53298e-17	0.945341	rs6546856	45	.	ALMS1	0	intronic	6.19	5	4	5	1	1	1
2:73790058:A:G	rs6735946	2	73790058	A	G	0.2197	3.65483e-16	0.893357	rs6546856	45	.	ALMS1	0	intronic	13.53	6	5	5	1	1	1
2:73790368:C:T	rs17009149	2	73790368	T	C	0.2187	3.32295e-16	0.88836	rs6546856	45	.	ALMS1	0	intronic	16.15	5	5	5	1	1	1
2:73790867:A:ATAAAAAT	rs370817352	2	73790867	ATAAAAAT	A	0.3628	NA	0.672987	rs11898362	45	.	ALMS1	0	intronic	0.641	NA	5	5	1	1	1
2:73791235:A:G	rs79799178	2	73791235	A	G	0.161	2.02644e-10	0.916108	rs62149782	45	.	ALMS1	0	intronic	0.096	6	5	5	1	1	1
2:73791808:C:T	rs7566315	2	73791808	C	T	0.3429	4.12167e-08	0.659461	rs11898362	45	.	ALMS1	0	intronic	0.337	6	5	5	1	1	1
2:73794054:C:T	rs10190002	2	73794054	C	T	0.3429	4.14016e-08	0.659461	rs11898362	45	.	ALMS1	0	intronic	5.524	6	4	5	1	1	1
2:73794404:A:G	rs10198549	2	73794404	A	G	0.2197	4.4917e-16	0.893357	rs6546856	45	.	ALMS1	0	intronic	0.229	7	5	5	1	1	1
2:73795364:A:G	rs62149777	2	73795364	G	A	0.163	2.64298e-10	0.915959	rs62149782	45	.	ALMS1	0	intronic	1.552	6	5	5	1	1	1
2:73795962:A:C	rs9653557	2	73795962	A	C	0.2197	1.67389e-16	0.882228	rs6546856	45	.	ALMS1	0	intronic	0.996	6	5	5	1	1	1
2:73796173:G:T	rs10181563	2	73796173	G	T	0.2157	7.71167e-17	0.862433	rs6546856	45	.	ALMS1	0	intronic	0.323	7	5	5	1	1	1
2:73796923:A:G	rs11126403	2	73796923	A	G	0.2276	2.47993e-17	0.934474	rs6546856	45	.	ALMS1	0	intronic	4.174	7	5	5	1	1	1
2:73796924:A:T	rs11126404	2	73796924	T	A	0.2276	4.47534e-17	0.934474	rs6546856	45	.	ALMS1	0	intronic	3.902	7	5	5	1	1	1
2:73797507:A:C	rs10185080	2	73797507	C	A	0.2157	NA	0.862433	rs6546856	45	.	ALMS1	0	intronic	14	5	5	5	1	1	1
2:73797623:A:T	rs10197755	2	73797623	T	A	0.2167	1.31825e-16	0.867336	rs6546856	45	.	ALMS1	0	intronic	12.21	6	5	5	1	1	1
2:73797762:A:T	rs17009159	2	73797762	A	T	0.2187	NA	0.887877	rs6546856	45	.	ALMS1	0	intronic	1.756	7	5	5	1	1	1
2:73797772:C:CCCAGTAGAGAGGGAGAA	rs148480175	2	73797772	C	CCCAGTAGAGAGGGAGAA	0.2187	NA	0.887877	rs6546856	45	.	ALMS1	0	intronic	1.104	NA	5	5	1	1	1
2:73797996:G:T	rs7583255	2	73797996	T	G	0.2197	2.40794e-16	0.893357	rs6546856	45	.	ALMS1	0	intronic	0.93	6	5	5	1	1	1
2:73798223:A:G	rs7598419	2	73798223	A	G	0.2187	1.92258e-16	0.887877	rs6546856	45	.	ALMS1	0	intronic	3.133	7	5	5	1	1	1
2:73798476:C:T	rs7586463	2	73798476	T	C	0.2187	1.26386e-16	0.887877	rs6546856	45	.	ALMS1	0	intronic	5.163	6	1	5	1	1	1
2:73804708:A:G	rs1114380	2	73804708	A	G	0.2187	7.36504e-17	0.887877	rs6546856	45	.	ALMS1	0	intronic	0.705	NA	5	5	1	1	1
2:73805172:A:G	rs6756885	2	73805172	A	G	0.2207	1.4869e-16	0.898385	rs6546856	45	.	ALMS1	0	intronic	0.2	5	5	5	1	1	1
2:73806198:A:T	rs2421553	2	73806198	A	T	0.3569	NA	0.689109	rs11898362	45	.	ALMS1	0	intronic	1.456	6	4	5	1	1	1
2:73806202:A:T	rs2421554	2	73806202	A	T	0.3966	NA	0.600574	rs11898362	45	.	ALMS1	0	intronic	1.658	6	4	5	1	1	1
2:73806414:C:T	rs10197409	2	73806414	C	T	0.2276	1.3402e-17	0.934474	rs6546856	45	.	ALMS1	0	intronic	1.203	6	4	5	1	1	1
2:73806632:C:T	rs7424690	2	73806632	T	C	0.2177	2.04624e-17	0.882887	rs6546856	45	.	ALMS1	0	intronic	5.043	6	4	5	1	1	1
2:73808773:G:T	rs10169714	2	73808773	T	G	0.2197	9.47486e-17	0.893357	rs6546856	45	.	ALMS1	0	intronic	2.65	7	4	5	1	1	1
2:73809974:C:T	rs6745368	2	73809974	C	T	0.2177	9.15619e-17	0.882887	rs6546856	45	.	ALMS1	0	intronic	2.539	7	5	15	1	1	1
2:73810909:G:T	rs7558944	2	73810909	T	G	0.2187	1.00149e-16	0.88836	rs6546856	45	.	ALMS1	0	intronic	0.597	7	5	15	1	1	1
2:73810981:C:G	rs13432605	2	73810981	C	G	0.2177	5.1046e-17	0.882887	rs6546856	45	.	ALMS1	0	intronic	0.069	6	5	15	1	1	1
2:73811880:C:T	rs9750915	2	73811880	T	C	0.2177	3.37091e-17	0.882887	rs6546856	45	.	ALMS1	0	intronic	1.997	7	5	15	1	1	1
2:73812623:A:C	rs62149781	2	73812623	A	C	0.2157	3.5376e-17	0.862433	rs6546856	45	.	ALMS1	0	intronic	6.337	7	5	15	1	1	1
2:73812886:A:G	rs28879089	2	73812886	G	A	0.2167	NA	0.856809	rs6546856	45	.	ALMS1	0	intronic	2.513	7	5	15	1	1	1
2:73812988:C:T	rs10170786	2	73812988	C	T	0.2256	6.0728e-18	0.913228	rs6546856	45	.	ALMS1	0	intronic	1.657	6	5	15	1	1	1
2:73813432:C:T	rs10173534	2	73813432	C	T	0.2177	4.35222e-17	0.882887	rs6546856	45	.	ALMS1	0	intronic	0.346	7	5	15	1	1	1
2:73813820:A:G	rs7609249	2	73813820	G	A	0.3439	3.38192e-08	0.663654	rs11898362	45	.	ALMS1	0	intronic	2.233	6	5	15	1	1	1
2:73813945:A:G	rs7582606	2	73813945	A	G	0.2177	2.87148e-17	0.882887	rs6546856	45	.	ALMS1	0	intronic	4.794	6	5	15	1	1	1
2:73814333:A:G	rs6743576	2	73814333	G	A	0.3439	3.26988e-08	0.663654	rs11898362	45	.	ALMS1	0	intronic	0.503	7	5	15	1	1	1
2:73815328:A:G	rs11903916	2	73815328	G	A	0.2266	2.31158e-17	0.929221	rs6546856	45	.	ALMS1	0	intronic	1.899	5	5	15	1	1	1
2:73816285:A:G	rs6722867	2	73816285	A	G	0.3449	2.75622e-08	0.660659	rs11898362	45	.	ALMS1	0	intronic	10.97	6	5	15	1	1	1
2:73816955:A:G	rs2421555	2	73816955	G	A	0.2276	1.63556e-17	0.934474	rs6546856	45	.	ALMS1	0	intronic	5.925	NA	5	15	1	1	1
2:73817238:A:G	rs7603647	2	73817238	G	A	0.2157	7.87777e-17	0.862433	rs6546856	45	.	ALMS1	0	intronic	3.733	6	5	15	1	1	1
2:73818707:C:T	rs7607892	2	73818707	C	T	0.2147	3.22016e-16	0.8681	rs6546856	45	.	ALMS1	0	intronic	8.179	7	5	15	1	1	1
2:73818936:A:G	rs13391552	2	73818936	G	A	0.2157	1.32454e-16	0.862433	rs6546856	45	.	ALMS1	0	intronic	3.248	6	5	15	1	1	1
2:73819028:C:G	rs62149782	2	73819028	G	C	0.174	7.50312e-11	1	rs62149782	45	.	ALMS1	0	intronic	3.322	6	5	15	1	1	1
2:73820108:C:G	rs6710438	2	73820108	G	C	0.2177	3.38688e-16	0.893568	rs6546856	45	.	ALMS1	0	intronic	6.623	6	5	15	1	1	1
2:73820318:A:G	rs6710692	2	73820318	G	A	0.2087	NA	0.790805	rs6546856	45	.	ALMS1	0	intronic	0.026	6	5	15	1	1	1
2:73821379:G:GAC	rs113693387	2	73821379	G	GAC	0.172	NA	0.693176	rs6546856	45	.	ALMS1	0	intronic	1.233	NA	4	5	1	1	1
2:73821381:G:T	rs78450880	2	73821381	T	G	0.2177	NA	0.894017	rs6546856	45	.	ALMS1	0	intronic	0.815	5	4	5	1	1	1
2:73821382:A:T	rs79145598	2	73821382	T	A	0.2177	NA	0.894017	rs6546856	45	.	ALMS1	0	intronic	4.043	5	4	5	1	1	1
2:73821384:A:T	rs62149783	2	73821384	T	A	0.2177	NA	0.894017	rs6546856	45	.	ALMS1	0	intronic	6.377	5	4	5	1	1	1
2:73824373:A:T	rs11893881	2	73824373	T	A	0.2177	3.75308e-17	0.893568	rs6546856	45	.	ALMS1	0	intronic	2.1	6	5	5	1	1	1
2:73827099:G:T	rs6732440	2	73827099	T	G	0.341	1.16459e-08	0.656395	rs11898362	45	.	ALMS1	0	intronic	8.014	6	4	5	1	1	1
2:73827117:A:G	rs6745560	2	73827117	A	G	0.3489	3.62541e-09	0.686927	rs11898362	45	.	ALMS1	0	intronic	2.512	6	4	5	1	1	1
2:73828310:C:T	rs1320374	2	73828310	T	C	0.3449	2.04521e-08	0.66977	rs11898362	45	.	ALMS1	0	intronic	10.78	NA	4	5	1	1	1
2:73828538:A:G	rs1052161	2	73828538	G	A	0.3439	2.5609e-08	0.670884	rs11898362	45	.	ALMS1	0	exonic	2.17	NA	4	4	1	1	1
2:73829372:C:T	rs1052162	2	73829372	C	T	0.2276	1.97479e-17	0.945366	rs6546856	45	.	ALMS1	0	exonic	9.498	6	4	4	1	1	1
2:73829678:C:T	rs7576245	2	73829678	C	T	0.2276	7.04196e-18	0.945366	rs6546856	45	.	ALMS1	0	intronic	1.427	5	4	4	1	1	1
2:73830581:G:GA	rs113408397	2	73830581	G	GA	0.2306	NA	0.711189	rs6546856	45	.	ALMS1	0	intronic	1.044	NA	4	5	1	1	1
2:73831037:A:G	rs6546849	2	73831037	A	G	0.2296	1.92152e-17	0.945341	rs6546856	45	.	ALMS1	0	intronic	2.674	7	4	5	1	1	1
2:73831147:A:T	rs6546850	2	73831147	A	T	0.2286	1.8444e-17	0.950907	rs6546856	45	.	ALMS1	0	intronic	5.376	7	4	5	1	1	1
2:73831840:C:T	rs1815027	2	73831840	C	T	0.3489	NA	0.686927	rs11898362	45	.	ALMS1	0	intronic	4.876	NA	4	5	1	1	1
2:73832459:C:T	rs2421667	2	73832459	T	C	0.341	8.25782e-09	0.656395	rs11898362	45	.	ALMS1	0	intronic	6.921	6	4	5	1	1	1
2:73832786:C:T	rs7587577	2	73832786	C	T	0.2157	NA	0.872999	rs6546856	45	.	ALMS1	0	intronic	1.588	7	4	5	1	1	1
2:73833283:C:T	rs6546851	2	73833283	C	T	0.2256	1.65638e-17	0.924001	rs6546856	45	.	ALMS1	0	intronic	3.862	6	4	5	1	1	1
2:73833431:A:G	rs6546852	2	73833431	G	A	0.2286	1.86012e-17	0.950907	rs6546856	45	.	ALMS1	0	intronic	2.437	7	4	5	1	1	1
2:73833739:A:G	rs6546853	2	73833739	G	A	0.2286	1.97379e-17	0.950907	rs6546856	45	.	ALMS1	0	intronic	0.904	5	2	5	1	1	1
2:73834034:A:G	rs6546854	2	73834034	A	G	0.2187	5.25936e-17	0.899009	rs6546856	45	.	ALMS1	0	intronic	0.021	5	1	5	1	1	1
2:73834035:G:T	rs4852308	2	73834035	T	G	0.3509	2.50609e-09	0.690161	rs11898362	45	.	ALMS1	0	intronic	0.677	5	1	5	1	1	1
2:73837006:A:T	rs62149804	2	73837006	T	A	0.167	2.94752e-12	0.863931	rs62149782	45	.	ALMS1	0	UTR3	14.86	6	4	5	1	1	1
2:73837751:C:T	rs6546856	2	73837751	T	C	0.2356	6.9849e-19	1	rs6546856	45	.	ALMS1	0	downstream	0.001	5	4	5	1	1	1
2:73837955:A:G	rs6546857	2	73837955	A	G	0.2237	3.29926e-18	0.935285	rs6546856	45	.	ALMS1	34	downstream	5.493	7	4	5	1	1	1
2:73838613:A:G	rs6546858	2	73838613	G	A	0.2276	1.87519e-17	0.956513	rs6546856	45	.	ALMS1	692	intergenic	0.412	2b	4	5	1	1	1
2:73838802:T:TC	rs11388758	2	73838802	T	TC	0.2286	NA	0.950907	rs6546856	45	.	ALMS1	881	intergenic	0.216	NA	4	5	1	1	1
2:73840055:A:G	rs6745480	2	73840055	G	A	0.2276	2.06594e-17	0.956513	rs6546856	45	.	ALMS1	2134	intergenic	1.836	6	4	15	1	1	1
2:73840998:G:T	rs2421577	2	73840998	G	T	0.2247	2.41959e-17	0.929622	rs6546856	45	.	ALMS1	3077	intergenic	2.45	7	4	15	1	1	1
2:73841718:T:TAAGA	rs34932428	2	73841718	TAAGA	T	0.2247	NA	0.929622	rs6546856	45	.	ALMS1	3797	intergenic	1.482	NA	4	15	1	1	1
2:73842055:A:C	rs6546859	2	73842055	C	A	0.2276	1.23606e-17	0.956513	rs6546856	45	.	ALMS1	4134	intergenic	2.557	6	4	15	1	1	1
2:73842218:A:G	rs76197226	2	73842218	A	G	0.08648	1.91219e-10	0.953618	rs17008991	45	.	ALMS1	4297	intergenic	1.908	5	4	15	1	1	1
2:73842889:C:T	rs7566364	2	73842889	T	C	0.2276	1.36304e-17	0.956513	rs6546856	45	.	ALMS1	4968	intergenic	2.78	7	4	15	1	1	1
2:73843571:C:T	rs4346412	2	73843571	C	T	0.3459	2.96442e-08	0.664886	rs11898362	45	.	ALMS1	5650	intergenic	0.922	1f	4	15	1	1	1
2:73844249:A:G	rs6546860	2	73844249	G	A	0.2276	1.67446e-17	0.956513	rs6546856	45	.	ALMS1	6328	intergenic	1.848	6	5	15	1	1	1
2:73844818:A:G	rs13427832	2	73844818	G	A	0.2266	1.01644e-17	0.951011	rs6546856	45	.	ALMS1	6897	intergenic	0.221	7	5	15	1	1	1
2:73845392:C:G	rs10209517	2	73845392	C	G	0.2276	1.53873e-18	0.945366	rs6546856	45	.	ALMS1	7471	intergenic	1.226	7	5	15	1	1	1
2:73845709:C:T	rs13009035	2	73845709	T	C	0.3499	3.51505e-09	0.691296	rs11898362	45	.	ALMS1	7788	intergenic	2.874	5	5	15	1	1	1
2:73846000:C:T	rs7596773	2	73846000	C	T	0.2177	NA	0.904703	rs6546856	45	.	ALMS1	8079	intergenic	0.027	NA	5	15	1	1	1
2:73846749:A:G	rs6723247	2	73846749	A	G	0.2286	2.10485e-17	0.950907	rs6546856	45	.	ALMS1	8828	intergenic	1.164	7	5	15	1	1	1
2:73846767:A:G	rs13409366	2	73846767	A	G	0.2187	3.76127e-17	0.899009	rs6546856	45	.	ALMS1	8846	intergenic	1.972	7	5	15	1	1	1
2:73847230:A:G	rs6726694	2	73847230	A	G	0.2296	1.97213e-17	0.945341	rs6546856	45	.	ALMS1	9309	intergenic	4.466	3a	5	15	1	1	1
2:73847260:C:T	rs56131703	2	73847260	C	T	0.163	1.29142e-10	0.903098	rs62149782	45	.	ALMS1	9339	intergenic	0.883	2a	5	15	1	1	1
2:73847901:G:T	rs34760583	2	73847901	T	G	0.2177	NA	0.871298	rs6546856	45	.	ALMS1	9980	intergenic	0.103	7	5	15	1	1	1
2:73847903:A:AC	rs11291536	2	73847903	AC	A	0.2177	NA	0.871298	rs6546856	45	.	ALMS1	9982	intergenic	1.479	NA	5	15	1	1	1
2:73848354:A:G	rs79234109	2	73848354	G	A	0.1511	3.5767e-09	0.816186	rs62149782	45	.	ALMS1	10433	intergenic	1.474	7	5	15	0	1	1
2:73848399:C:CT	rs35541168	2	73848399	CT	C	0.2247	NA	0.842864	rs6546856	45	.	ALMS1	10478	intergenic	6.662	NA	5	15	0	1	1
2:73848933:C:T	rs13391258	2	73848933	C	T	0.2177	1.466e-15	0.871298	rs6546856	45	.	ALMS1	11012	intergenic	0.573	7	5	15	0	1	1
2:73849170:C:G	rs6705977	2	73849170	C	G	0.2177	3.2429e-15	0.871298	rs6546856	45	.	ALMS1	11249	intergenic	8.139	7	5	15	0	1	1
2:73849861:C:T	rs6546861	2	73849861	C	T	0.2177	1.15749e-15	0.871298	rs6546856	45	.	ALMS1	11940	intergenic	0.074	6	5	15	0	1	1
2:73850820:C:G	rs6711001	2	73850820	C	G	0.2187	1.4118e-15	0.865613	rs6546856	45	.	ALMS1	12899	intergenic	0.058	4	5	15	0	1	1
2:73851204:G:GTCC	rs112833082	2	73851204	GTCC	G	0.2177	NA	0.860164	rs6546856	45	.	ALMS1	13283	intergenic	0.583	NA	5	15	0	1	1
2:73852505:A:C	rs6718843	2	73852505	C	A	0.2177	5.83251e-16	0.860164	rs6546856	45	.	ALMS1	14584	intergenic	2.258	7	5	15	0	1	1
2:73852931:T:TTCTCTGTC	rs11281455	2	73852931	T	TTCTCTGTC	0.1869	NA	0.713538	rs6546856	45	.	ALMS1	15010	intergenic	1.95	NA	2	15	0	1	1
2:73854394:C:G	rs111540621	2	73854394	C	G	0.2087	4.67193e-15	0.80675	rs6546856	45	.	NAT8	13564	intergenic	0.761	7	5	15	0	1	1
2:73855386:A:G	rs2947860	2	73855386	A	G	0.2087	NA	0.80675	rs6546856	45	.	NAT8	12572	intergenic	0.213	5	5	15	0	1	1
2:73855507:G:T	rs10178409	2	73855507	G	T	0.2087	NA	0.80675	rs6546856	45	.	NAT8	1934-02-01	intergenic	13.02	7	5	15	0	1	1
2:73858881:C:T	rs2421664	2	73858881	C	T	0.3419	3.2326e-08	0.632036	rs11898362	45	.	NAT8	1924-11-06	intergenic	0.42	7	13	15	1	1	1
2:73858965:C:T	rs10201159	2	73858965	T	C	0.2087	6.17376e-15	0.80675	rs6546856	45	.	NAT8	1924-08-14	intergenic	4.021	7	13	15	1	1	1
2:73861469:A:T	rs13007607	2	73861469	T	A	0.3419	NA	0.632036	rs11898362	45	.	NAT8	6489	intergenic	8.204	7	5	15	1	1	1
2:73863473:A:G	rs13022145	2	73863473	G	A	0.3429	1.91909e-08	0.629064	rs11898362	45	.	NAT8	4485	intergenic	12.94	7	5	15	1	1	1
2:73864670:C:T	rs4852950	2	73864670	C	T	0.3419	2.76576e-08	0.632036	rs11898362	45	.	NAT8	3288	intergenic	1.013	5	5	15	1	1	1
2:73864933:G:GA	rs57715937	2	73864933	GA	G	0.2425	NA	0.655408	rs6546856	45	.	NAT8	3025	intergenic	1.856	NA	5	15	1	1	1
2:73866108:A:G	rs7582051	2	73866108	G	A	0.1511	2.48664e-09	0.816186	rs62149782	45	.	NAT8	1850	intergenic	4.237	6	5	15	1	1	1
2:73867862:C:G	rs4547554	2	73867862	G	C	0.2107	9.077e-15	0.795514	rs6546856	45	.	NAT8	96	downstream	0.126	4	2	15	1	1	1
2:73868328:A:G	rs13538	2	73868328	A	G	0.2097	2.64452e-14	0.80111	rs6546856	45	.	NAT8	0	exonic	0.011	NA	2	15	1	1	1
2:73869907:C:T	rs4852952	2	73869907	C	T	0.339	NA	0.61299	rs11898362	45	.	NAT8	386	upstream	0.01	4	2	15	1	1	1
2:73869908:A:G	rs4852953	2	73869908	A	G	0.339	NA	0.61299	rs11898362	45	.	NAT8	387	upstream	1.409	4	2	15	1	1	1
2:73870324:C:G	rs375811360	2	73870324	C	G	0.2107	NA	0.784434	rs6546856	45	.	NAT8	803	upstream	0.329	5	2	15	1	1	1
2:73871665:C:T	rs13384756	2	73871665	C	T	0.2087	4.13495e-15	0.80602	rs6546856	45	.	ALMS1P	380	upstream	1.683	5	5	15	1	1	1
2:73871689:A:T	rs13410232	2	73871689	A	T	0.2068	3.24023e-14	0.807061	rs6546856	45	.	ALMS1P	356	upstream	0.473	5	5	15	1	1	1
2:73872060:G:T	rs111450435	2	73872060	T	G	0.05368	0.000162947	0.614867	rs17008991	45	.	ALMS1P	0	ncRNA_exonic	4.987	5	5	15	1	1	1
2:73873502:C:T	rs60762909	2	73873502	C	T	0.2068	2.48068e-15	0.795958	rs6546856	45	.	ALMS1P	0	ncRNA_intronic	2.729	7	5	15	1	1	1
2:73873906:A:G	rs11689164	2	73873906	A	G	0.1511	2.47613e-09	0.816186	rs62149782	45	.	ALMS1P	0	ncRNA_intronic	1.432	7	5	15	1	1	1
2:73876041:C:G	rs13431529	2	73876041	G	C	0.2087	4.21336e-15	0.795657	rs6546856	45	.	ALMS1P	0	ncRNA_intronic	2.32	7	5	15	1	1	1
2:73877055:A:G	rs10189885	2	73877055	A	G	0.2087	NA	0.795657	rs6546856	45	.	ALMS1P	0	ncRNA_intronic	13.53	7	5	15	1	1	1
2:73877219:A:G	rs10168931	2	73877219	G	A	0.2087	4.26304e-15	0.795657	rs6546856	45	.	ALMS1P	0	ncRNA_intronic	1.724	5	5	15	1	1	1
2:73878352:C:T	rs6759452	2	73878352	C	T	0.1521	2.59368e-09	0.822073	rs62149782	45	.	ALMS1P	0	ncRNA_intronic	9.093	1f	5	15	1	1	1
2:73880601:A:C	rs4852959	2	73880601	A	C	0.341	NA	0.625994	rs11898362	45	.	ALMS1P	0	ncRNA_intronic	2.291	6	5	15	0	1	1
2:73880867:A:G	rs13018422	2	73880867	G	A	0.34	5.72694e-08	0.627018	rs11898362	45	.	ALMS1P	0	ncRNA_intronic	7.688	7	5	15	0	1	1
2:73883072:A:G	rs13408433	2	73883072	G	A	0.2078	5.71093e-15	0.801336	rs6546856	45	.	ALMS1P	0	ncRNA_intronic	0.053	6	13	15	0	1	1
2:73885137:C:T	rs78941213	2	73885137	C	T	0.1521	2.56533e-09	0.822073	rs62149782	45	.	ALMS1P	0	ncRNA_intronic	2.573	6	9	15	0	1	1
2:73885739:G:T	rs74380817	2	73885739	G	T	0.05268	0.000219098	0.604053	rs17008991	45	.	ALMS1P	0	ncRNA_intronic	10.08	7	9	15	0	1	1
2:73886090:C:T	rs77962988	2	73886090	T	C	0.1511	2.41404e-09	0.816186	rs62149782	45	.	ALMS1P	0	ncRNA_intronic	6.831	6	9	15	0	1	1
2:73887012:T:TC	rs70965744	2	73887012	TC	T	0.339	NA	0.630029	rs11898362	45	.	ALMS1P	0	ncRNA_intronic	2.586	NA	9	15	0	1	1
2:73887634:A:T	rs11126412	2	73887634	A	T	0.2068	2.46708e-14	0.807061	rs6546856	45	.	ALMS1P	0	ncRNA_intronic	4.47	7	9	15	0	1	1
2:73891004:G:T	rs13017182	2	73891004	G	T	0.339	7.5411e-08	0.630029	rs11898362	45	.	ALMS1P	0	ncRNA_intronic	1.713	1f	7	15	0	1	1
2:73891957:C:G	rs10182082	2	73891957	C	G	0.2068	1.26307e-14	0.807061	rs6546856	45	.	ALMS1P	0	ncRNA_intronic	0.843	7	14	15	0	1	1
2:73895763:A:C	rs149811264	2	73895763	C	A	0.1511	2.18078e-09	0.816186	rs62149782	45	.	ALMS1P	0	ncRNA_intronic	1.082	6	14	15	0	1	1
2:73895765:A:G	rs6546869	2	73895765	G	A	0.2068	1.17722e-14	0.807061	rs6546856	45	.	ALMS1P	0	ncRNA_intronic	1.429	6	14	15	0	1	1
2:73897144:A:G	rs6744398	2	73897144	A	G	0.2068	2.71546e-14	0.807061	rs6546856	45	.	ALMS1P	0	ncRNA_intronic	1.926	7	5	15	0	1	1
2:73900900:C:T	rs10206899	2	73900900	T	C	0.2078	NA	0.801336	rs6546856	45	.	ALMS1P	0	ncRNA_intronic	2.66	7	4	15	0	1	1
2:73907311:A:C	rs11679042	2	73907311	A	C	0.1551	6.49374e-08	0.766235	rs62149782	45	.	ALMS1P	0	ncRNA_intronic	0.065	2b	5	15	0	1	1
2:73907578:A:G	rs111267264	2	73907578	A	G	0.1571	4.44917e-08	0.730052	rs62149782	45	.	ALMS1P	0	ncRNA_intronic	1.952	2b	5	15	0	1	1
2:73912650:C:T	rs11675958	2	73912650	C	T	0.1451	NA	0.717033	rs62149782	45	.	ALMS1P	0	ncRNA_exonic	0.97	7	5	15	0	1	1
2:73985167:G:T	rs2567601	2	73985167	T	G	0.1332	2.20501e-07	0.60486	rs62149782	45	.	DUSP11	4143	intergenic	7.231	5	4	4	1	1	1
2:73985536:A:G	rs2567602	2	73985536	A	G	0.1362	3.2374e-07	0.622062	rs62149782	45	.	DUSP11	3774	intergenic	2.038	6	4	4	1	1	1
2:73986125:C:G	rs2567603	2	73986125	G	C	0.1362	3.11877e-07	0.622062	rs62149782	45	.	DUSP11	3185	intergenic	4.892	1f	4	4	1	1	1
2:74004071:A:G	rs2567598	2	74004071	A	G	0.1372	2.20009e-07	0.60624	rs62149782	45	.	DUSP11	0	intronic	0.573	NA	3	4	1	1	1
2:80187137:C:G	rs10166024	2	80187137	G	C	0.1928	2.62226e-08	0.993666	rs62139975	46	.	CTNNA2	0	intronic	1.118	7	7	15	1	0	1
2:80188021:A:G	rs2060396	2	80188021	G	A	0.2614	NA	0.669388	rs62139975	46	.	CTNNA2	0	intronic	16.06	5	5	15	1	0	1
2:80188242:A:G	rs62139974	2	80188242	G	A	0.1928	1.78591e-08	0.993666	rs62139975	46	.	CTNNA2	0	intronic	0.934	7	5	15	1	0	1
2:80188674:C:T	rs62139975	2	80188674	C	T	0.1938	1.36679e-08	1	rs62139975	46	.	CTNNA2	0	intronic	0.983	7	5	15	1	0	1
2:80190999:C:G	rs17261307	2	80190999	C	G	0.2147	3.092e-06	0.830994	rs62139975	46	.	CTNNA2	0	intronic	6.753	6	5	15	1	0	1
2:80192352:A:G	rs2916490	2	80192352	G	A	0.2982	1.75773e-10	1	rs2916490	46	.	CTNNA2	0	intronic	15.98	6	5	15	1	0	1
2:105031236:C:T	rs6722178	2	105031236	C	T	0.3807	NA	0.648378	rs7575028	47	.	AC068535.2	0	ncRNA_intronic	6.02	5	5	15	0	0	0
2:105034488:G:GTT	2:105034488:G:GTT	2	105034488	G	GTT	0.002982	NA	0.877986	rs7575028	47	.	AC068535.2	2417	intergenic	0.473	NA	5	15	0	0	0
2:105034488:G:GT	2:105034488:G:GT	2	105034488	G	GT	0.2833	NA	0.877986	rs7575028	47	.	AC068535.2	2417	NA	0.485	NA	5	15	0	0	0
2:105034820:G:GT	rs147959466	2	105034820	G	GT	0.339	NA	0.66593	rs7575028	47	.	AC068535.2	2749	intergenic	0.735	NA	5	15	0	0	0
2:105034829:A:T	rs58003373	2	105034829	A	T	0.338	NA	0.669405	rs7575028	47	.	AC068535.2	2758	intergenic	0.92	6	5	15	0	0	0
2:105034927:A:G	rs7572010	2	105034927	G	A	0.2873	NA	0.869424	rs7575028	47	.	AC068535.2	2856	intergenic	1.464	7	5	15	0	0	0
2:105035095:A:G	rs7574925	2	105035095	G	A	0.2873	NA	0.869424	rs7575028	47	.	AC068535.2	3024	intergenic	2.565	7	5	15	0	0	0
2:105035900:C:T	rs4851694	2	105035900	C	T	0.3618	NA	0.762346	rs7575028	47	.	AC068535.2	3829	intergenic	0.11	5	5	15	0	0	0
2:105035966:A:G	rs4851695	2	105035966	A	G	0.339	NA	0.66593	rs7575028	47	.	AC068535.2	3895	intergenic	1.833	7	5	15	0	0	0
2:105036192:C:T	rs6543254	2	105036192	T	C	0.337	NA	0.665552	rs7575028	47	.	AC068535.2	4121	intergenic	0.612	7	5	15	0	0	0
2:105036999:C:T	rs13382209	2	105036999	C	T	0.337	NA	0.665552	rs7575028	47	.	AC068535.2	4928	intergenic	1.273	4	5	15	0	0	0
2:105038330:C:CAT	rs199532310	2	105038330	CAT	C	0.2773	NA	0.871418	rs7575028	47	.	AC068535.2	6259	intergenic	0.97	NA	5	15	0	0	0
2:105038375:A:G	rs4524137	2	105038375	A	G	0.2913	NA	0.867499	rs7575028	47	.	AC068535.2	6304	intergenic	2.748	6	5	15	0	0	0
2:105038407:C:T	rs4444549	2	105038407	C	T	0.2823	NA	0.847329	rs7575028	47	.	AC068535.2	6336	intergenic	1.71	6	5	15	0	0	0
2:105038515:A:C	rs4444550	2	105038515	C	A	0.3131	NA	0.964069	rs7575028	47	.	AC068535.2	6444	intergenic	2.775	7	5	15	0	0	0
2:105039454:G:T	rs72826181	2	105039454	T	G	0.2833	NA	0.896033	rs7575028	47	.	AC068535.2	7383	intergenic	0.266	7	5	15	0	0	0
2:105039561:A:C	rs72826182	2	105039561	C	A	0.2833	NA	0.896033	rs7575028	47	.	AC068535.2	7490	intergenic	0.168	7	5	15	0	0	0
2:105039687:A:C	rs2889323	2	105039687	A	C	0.3618	NA	0.769016	rs7575028	47	.	AC068535.2	7616	intergenic	2.345	NA	5	15	0	0	0
2:105041395:A:G	rs4851037	2	105041395	G	A	0.2833	NA	0.896033	rs7575028	47	.	LINC01102	8329	intergenic	1.999	7	5	15	0	0	1
2:105043120:A:G	rs72826183	2	105043120	A	G	0.2833	NA	0.896033	rs7575028	47	.	LINC01102	6604	intergenic	2.307	6	5	15	0	0	1
2:105043309:G:GTCTT	rs145724906	2	105043309	G	GTCTT	0.3072	NA	0.990812	rs7575028	47	.	LINC01102	6415	intergenic	2.283	NA	5	15	0	0	1
2:105043310:A:T	rs370353617	2	105043310	A	T	0.3042	NA	0.977228	rs7575028	47	.	LINC01102	6414	intergenic	3.037	7	5	15	0	0	1
2:105043312:A:T	rs201777656	2	105043312	A	T	0.3042	NA	0.977228	rs7575028	47	.	LINC01102	6412	intergenic	3.25	7	5	15	0	0	1
2:105043315:C:T	rs115174600	2	105043315	C	T	0.2813	NA	0.879296	rs7575028	47	.	LINC01102	6409	intergenic	3.194	7	5	15	0	0	1
2:105043817:A:G	rs11898575	2	105043817	A	G	0.3062	2.02832e-07	0.995413	rs7575028	47	.	LINC01102	5907	intergenic	2.493	7	5	15	0	0	1
2:105044187:A:T	rs939236	2	105044187	T	A	0.3062	1.07649e-07	0.995413	rs7575028	47	.	LINC01102	5537	intergenic	4.734	7	5	15	0	0	1
2:105044448:C:T	rs72826184	2	105044448	C	T	0.2833	NA	0.896033	rs7575028	47	.	LINC01102	5276	intergenic	9.234	7	5	15	0	0	1
2:105044793:A:T	rs12151553	2	105044793	A	T	0.2833	NA	0.896033	rs7575028	47	.	LINC01102	4931	intergenic	12.89	3a	5	15	0	0	1
2:105045181:A:G	rs1519632	2	105045181	A	G	0.3062	6.83341e-08	0.995413	rs7575028	47	.	LINC01102	4543	intergenic	16.72	6	5	15	0	0	1
2:105046420:C:T	rs67364686	2	105046420	T	C	0.3062	1.29338e-07	0.995413	rs7575028	47	.	LINC01102	3304	intergenic	9.946	6	2	15	0	0	1
2:105047679:C:T	rs7575028	2	105047679	C	T	0.3072	2.28687e-08	1	rs7575028	47	.	LINC01102	2045	intergenic	0.026	5	1	15	0	0	1
2:105047680:C:G	rs72826185	2	105047680	G	C	0.2843	NA	0.90004	rs7575028	47	.	LINC01102	2044	intergenic	0.004	5	1	15	0	0	1
2:105049642:A:G	rs12162399	2	105049642	A	G	0.3111	9.78639e-08	0.972945	rs7575028	47	.	LINC01102	82	upstream	5.727	5	1	15	0	0	1
2:105050229:C:T	rs1519633	2	105050229	T	C	0.2843	NA	0.891164	rs7575028	47	.	LINC01102	0	ncRNA_exonic	5.353	4	1	15	0	0	1
2:105050241:C:T	rs1519634	2	105050241	T	C	0.3121	1.22355e-07	0.968495	rs7575028	47	.	LINC01102	0	ncRNA_exonic	5.79	4	1	15	0	0	1
2:105915711:C:T	rs113067541	2	105915711	C	T	0.1173	2.63608e-11	0.895743	rs62155874	48	.	TGFBRAP1	0	intronic	1.01	7	4	5	1	1	1
2:105916093:C:T	rs56011854	2	105916093	T	C	0.1183	2.75895e-11	0.905364	rs62155874	48	.	TGFBRAP1	0	intronic	4.433	2b	4	5	1	1	1
2:105917509:A:G	rs62154719	2	105917509	G	A	0.1183	2.65262e-11	0.905364	rs62155874	48	.	TGFBRAP1	0	intronic	1.23	6	4	5	1	1	1
2:105918851:A:C	rs75831903	2	105918851	A	C	0.1183	2.97831e-11	0.905364	rs62155874	48	.	TGFBRAP1	0	intronic	0.616	7	4	5	1	1	1
2:105923080:C:T	rs62154720	2	105923080	C	T	0.1183	2.04299e-11	0.905364	rs62155874	48	.	TGFBRAP1	0	intronic	10.85	7	4	5	1	1	1
2:105925165:A:G	rs13429686	2	105925165	A	G	0.1193	4.42755e-11	0.915033	rs62155874	48	.	TGFBRAP1	0	intronic	5.283	7	4	5	1	1	1
2:105928760:A:T	rs79001701	2	105928760	A	T	0.1193	2.1447e-11	0.89656	rs62155874	48	.	TGFBRAP1	0	intronic	0.052	6	5	5	1	1	1
2:105929048:G:T	rs62154722	2	105929048	T	G	0.1183	1.89198e-11	0.905364	rs62155874	48	.	TGFBRAP1	0	intronic	1.297	3a	5	5	1	1	1
2:105938700:T:TACA	rs75552819	2	105938700	TACA	T	0.1183	NA	0.905364	rs62155874	48	.	TGFBRAP1	0	intronic	1.104	NA	4	5	1	0	1
2:105939237:C:T	rs4851057	2	105939237	C	T	0.1183	1.59469e-11	0.905364	rs62155874	48	.	TGFBRAP1	0	intronic	1.056	6	2	5	1	1	1
2:105942069:C:CTT	rs74581643	2	105942069	CTT	C	0.1183	NA	0.905364	rs62155874	48	.	TGFBRAP1:AC012360.4	00:00:00	ncRNA_intronic	0.966	NA	2	5	1	0	1
2:105943125:A:G	rs4851058	2	105943125	G	A	0.1183	1.71479e-11	0.905364	rs62155874	48	.	TGFBRAP1:AC012360.4	00:00:00	ncRNA_intronic	0.721	7	2	5	1	1	1
2:105946865:A:G	rs62155871	2	105946865	A	G	0.1183	1.50182e-11	0.905364	rs62155874	48	.	AC012360.4	0	ncRNA_exonic	5.376	4	1	2	1	1	1
2:105948614:A:T	rs55658448	2	105948614	A	T	0.1183	2.13857e-11	0.905364	rs62155874	48	.	AC012360.4	1627	intergenic	3.066	7	5	5	1	1	1
2:105952417:C:T	rs4851758	2	105952417	C	T	0.1183	2.02911e-11	0.905364	rs62155874	48	.	RP11-332H14.2	0	ncRNA_exonic	1.232	7	5	5	1	1	1
2:105954140:A:G	rs55772482	2	105954140	G	A	0.1193	1.93087e-11	0.89656	rs62155874	48	.	C2orf49	0	exonic	21.7	4	1	1	1	1	1
2:105962339:A:G	rs6749911	2	105962339	G	A	0.1193	2.90736e-11	0.915973	rs62155874	48	.	C2orf49	0	UTR3	0.384	7	4	4	1	1	1
2:105969362:C:T	rs62155873	2	105969362	C	T	0.1123	9.78189e-12	0.980624	rs62155874	48	.	C2orf49	3693	intergenic	0.544	6	4	5	1	1	1
2:105971016:A:G	rs4851759	2	105971016	G	A	0.1123	1.12005e-11	0.980624	rs62155874	48	.	FHL2	3152	intergenic	1.024	7	4	5	1	1	1
2:105973094:A:G	rs62155874	2	105973094	A	G	0.1143	9.61599e-12	1	rs62155874	48	.	FHL2	1074	intergenic	1.488	5	4	5	1	1	1
2:105977776:A:G	rs3087523	2	105977776	G	A	0.1103	1.47567e-11	0.96144	rs62155874	48	.	FHL2	0	exonic	13.23	5	2	4	1	1	1
2:105984624:C:T	rs55680124	2	105984624	C	T	0.1362	4.18126e-08	0.722885	rs62155874	48	.	FHL2:AC012360.6	00:00:00	ncRNA_intronic	2.85	6	4	4	1	1	1
2:105994827:C:T	rs28545614	2	105994827	C	T	0.1352	NA	0.726329	rs62155874	48	.	FHL2:AC012360.6	00:00:00	ncRNA_exonic	0.321	NA	2	5	1	1	1
2:107503324:C:T	rs1034811	2	107503324	C	T	0.2972	7.61546e-09	1	rs1034811	49	.	ST6GAL2	0	intronic	15.76	4	1	10	1	1	1
2:107504396:A:G	rs10166084	2	107504396	G	A	0.2356	9.86245e-06	0.677095	rs1034811	49	.	ST6GAL2	831	upstream	0.869	5	1	13	1	1	1
2:107516533:A:C	rs12712262	2	107516533	C	A	0.2227	1.47808e-05	0.623799	rs1034811	49	.	ST6GAL2	12968	intergenic	0.141	7	7	15	0	1	1
2:107523808:A:G	rs12712263	2	107523808	A	G	0.2366	9.96928e-06	0.671637	rs1034811	49	.	ST6GAL2	20243	intergenic	10.89	6	7	15	0	1	1
2:107529048:G:T	rs112986458	2	107529048	G	T	0.2366	NA	0.680473	rs1034811	49	.	ST6GAL2	25483	intergenic	1.562	7	14	15	0	1	1
2:107539301:C:T	rs9789595	2	107539301	T	C	0.3598	NA	0.69926	rs745871	49	.	PPP1R2P5	18034	intergenic	2.617	7	9	15	0	1	1
2:107540109:T:TG	rs34761985	2	107540109	T	TG	0.3598	NA	0.69926	rs745871	49	.	PPP1R2P5	17226	intergenic	0.271	NA	9	15	0	1	1
2:107543156:C:T	rs10203647	2	107543156	T	C	0.3598	NA	0.69926	rs745871	49	.	PPP1R2P5	14179	intergenic	8.123	7	9	15	0	1	1
2:107549858:C:T	rs12712266	2	107549858	C	T	0.3598	NA	0.69926	rs745871	49	.	PPP1R2P5	7477	intergenic	3.288	6	5	15	0	1	1
2:107549971:C:T	rs12712267	2	107549971	C	T	0.3598	NA	0.69926	rs745871	49	.	PPP1R2P5	7364	intergenic	12.82	6	5	15	0	1	1
2:107559998:A:G	rs13013034	2	107559998	A	G	0.3678	NA	0.760678	rs745871	49	.	PPP1R2P5	2059	intergenic	4.885	7	7	15	0	1	1
2:107561110:A:T	rs6742621	2	107561110	A	T	0.4145	NA	0.966448	rs745871	49	.	PPP1R2P5	3171	intergenic	2.867	6	2	15	0	1	1
2:107561873:A:G	rs35703667	2	107561873	A	G	0.4155	NA	0.962239	rs745871	49	.	PPP1R2P5	3934	intergenic	6.409	6	9	15	0	1	1
2:107562133:A:G	rs7592658	2	107562133	G	A	0.3708	NA	0.801298	rs745871	49	.	PPP1R2P5	4194	intergenic	1.146	7	9	15	0	1	1
2:107563606:A:G	rs78100512	2	107563606	A	G	0.4145	6.76326e-08	0.966448	rs745871	49	.	PPP1R2P5	5667	intergenic	1.763	7	9	15	0	1	1
2:107564009:C:T	rs12712268	2	107564009	C	T	0.3708	NA	0.801298	rs745871	49	.	PPP1R2P5	6070	intergenic	1.022	7	9	15	0	1	1
2:107564115:C:T	rs12712269	2	107564115	C	T	0.3688	NA	0.794552	rs745871	49	.	PPP1R2P5	6176	intergenic	0.809	6	9	15	0	1	1
2:107567363:A:G	rs6742683	2	107567363	A	G	0.4145	5.34134e-08	0.966448	rs745871	49	.	PPP1R2P5	9424	intergenic	1.459	6	9	15	0	1	1
2:107569609:G:T	rs6706779	2	107569609	T	G	0.3708	NA	0.801932	rs745871	49	.	AC005040.3	10039	intergenic	0.795	7	7	15	0	1	1
2:107569610:C:G	rs6706780	2	107569610	C	G	0.4165	NA	0.974869	rs745871	49	.	AC005040.3	10038	intergenic	0.722	7	7	15	0	1	1
2:107569785:A:T	rs1034815	2	107569785	A	T	0.3728	NA	0.800285	rs745871	49	.	AC005040.3	9863	intergenic	1.395	4	7	15	0	1	1
2:107570090:C:T	rs1034816	2	107570090	T	C	0.3668	NA	0.787868	rs745871	49	.	AC005040.3	9558	intergenic	1.25	7	5	15	0	1	1
2:107570424:C:G	rs12998534	2	107570424	G	C	0.4165	NA	0.974869	rs745871	49	.	AC005040.3	9224	intergenic	1.661	2b	7	15	0	1	1
2:107571813:A:G	rs34857593	2	107571813	A	G	0.4165	4.61941e-08	0.974869	rs745871	49	.	AC005040.3	7835	intergenic	1.242	5	5	15	0	1	1
2:107572764:A:G	rs11124141	2	107572764	G	A	0.4165	4.35044e-08	0.974869	rs745871	49	.	AC005040.3	6884	intergenic	10.64	7	5	15	0	1	1
2:107574149:C:T	rs6734684	2	107574149	C	T	0.4165	4.54933e-08	0.974869	rs745871	49	.	AC005040.3	5499	intergenic	0.657	5	5	15	0	1	1
2:107574487:C:T	rs12712270	2	107574487	T	C	0.3718	NA	0.805005	rs745871	49	.	AC005040.3	5161	intergenic	1.917	3a	5	15	0	1	1
2:107575336:C:G	rs12996280	2	107575336	G	C	0.4165	NA	0.974869	rs745871	49	.	AC005040.3	4312	intergenic	2.643	6	5	15	0	1	1
2:107577257:C:T	rs6543462	2	107577257	C	T	0.4165	5.43683e-08	0.974869	rs745871	49	.	AC005040.3	2391	intergenic	2.814	4	2	15	0	1	1
2:107577949:A:C	2:107577949:A:C	2	107577949	C	A	0.4175	NA	0.970688	rs745871	49	.	AC005040.3	1699	intergenic	2.859	3a	5	15	0	1	1
2:107577949:A:G	2:107577949:A:G	2	107577949	A	G	0.000994	NA	0.970688	rs745871	49	.	AC005040.3	1699	NA	2.493	NA	5	15	0	0	1
2:107578007:G:T	rs12615074	2	107578007	G	T	0.4165	5.62695e-08	0.974869	rs745871	49	.	AC005040.3	1641	intergenic	0.48	5	5	15	0	1	1
2:107578590:C:T	rs979186	2	107578590	C	T	0.4165	5.79549e-08	0.974869	rs745871	49	.	AC005040.3	1058	intergenic	0.076	7	5	15	0	1	1
2:107580646:C:CTT	rs370657181	2	107580646	C	CTT	0.3668	NA	0.811433	rs745871	49	.	AC005040.3	515	downstream	1.122	NA	5	15	0	1	1
2:107581130:A:G	rs11684876	2	107581130	G	A	0.4145	4.8234e-08	1	rs745871	49	.	AC005040.3	999	intergenic	0.204	7	5	15	0	1	1
2:107581239:A:G	rs11679921	2	107581239	A	G	0.4145	4.33886e-08	1	rs745871	49	.	AC005040.3	1108	intergenic	0.251	7	5	15	0	1	1
2:107582665:T:TA	rs11355619	2	107582665	T	TA	0.4145	NA	1	rs745871	49	.	AC005040.3	2534	intergenic	1.947	NA	5	15	0	1	1
2:107583953:G:T	rs13035053	2	107583953	T	G	0.4145	4.41125e-08	1	rs745871	49	.	AC005040.3	3822	intergenic	5.769	7	5	15	0	1	1
2:107587040:A:AAC	rs34427856	2	107587040	AAC	A	0.3708	NA	0.809143	rs745871	49	.	AC005040.3	6909	intergenic	2.172	NA	2	15	0	1	1
2:107587384:A:G	rs12615664	2	107587384	A	G	0.4145	3.77665e-08	1	rs745871	49	.	AC005040.3	7253	intergenic	0.34	4	2	15	0	1	1
2:107588345:A:G	rs1524297	2	107588345	A	G	0.4145	3.92093e-08	1	rs745871	49	.	AC005040.3	8214	intergenic	5.759	6	5	15	0	1	1
2:107589145:C:G	rs7593367	2	107589145	C	G	0.3698	NA	0.821814	rs745871	49	.	AC005040.3	9014	intergenic	0.524	7	5	15	0	1	1
2:107591814:A:C	rs6725663	2	107591814	C	A	0.4145	2.38617e-08	1	rs745871	49	.	AC005040.3	11683	intergenic	4.055	7	5	15	0	1	1
2:107593626:C:T	rs745871	2	107593626	C	T	0.4145	1.90938e-08	1	rs745871	49	.	AC005040.3	13495	intergenic	1.126	6	5	15	0	1	1
2:107595990:A:G	rs1524291	2	107595990	A	G	0.4612	1.45253e-07	0.792751	rs6721398	49	.	AC005040.3	15859	intergenic	0.444	7	5	15	0	1	1
2:107597575:C:T	rs11124143	2	107597575	C	T	0.4612	1.18393e-07	0.792751	rs6721398	49	.	AC005040.3	17444	intergenic	1.999	7	5	15	0	1	1
2:107597743:G:T	rs11899067	2	107597743	T	G	0.4612	1.17994e-07	0.792751	rs6721398	49	.	AC005040.3	17612	intergenic	1.246	5	5	15	0	1	1
2:107599804:G:T	rs2108207	2	107599804	G	T	0.4612	9.54862e-08	0.792751	rs6721398	49	.	AC005040.3	19673	intergenic	4.386	5	5	15	0	1	1
2:107600387:A:C	rs11896880	2	107600387	C	A	0.4602	5.83251e-08	0.789757	rs6721398	49	.	AC005040.3	20256	intergenic	0.606	6	5	15	0	1	1
2:107601737:G:T	rs7566171	2	107601737	G	T	0.3926	0.000150385	0.611096	rs6721398	49	.	AC005040.3	21606	intergenic	1.101	7	5	15	0	1	1
2:107601906:G:GA	rs112826287	2	107601906	G	GA	0.3926	NA	0.611096	rs6721398	49	.	AC005040.3	21775	intergenic	6.345	NA	5	15	0	1	1
2:107602018:G:GT	rs11413194	2	107602018	G	GT	0.4583	NA	0.777448	rs6721398	49	.	AC005040.3	21887	intergenic	4.892	NA	5	15	0	1	1
2:107602689:C:T	rs6748478	2	107602689	C	T	0.4583	3.67528e-08	0.777448	rs6721398	49	.	AC005040.3	22558	intergenic	0.458	7	5	15	0	1	1
2:107602873:G:T	rs11885179	2	107602873	T	G	0.4592	4.67675e-08	0.780422	rs6721398	49	.	AC005040.3	22742	intergenic	1.296	7	5	15	0	1	1
2:107602958:A:G	rs11124145	2	107602958	A	G	0.4612	6.23935e-08	0.792751	rs6721398	49	.	AC005040.3	22827	intergenic	0.817	7	5	15	0	1	1
2:107603310:C:CTA	rs143083572	2	107603310	C	CTA	0.4592	NA	0.780422	rs6721398	49	.	AC005040.3	23179	intergenic	1.444	NA	5	15	0	1	1
2:107604229:A:G	rs4676311	2	107604229	A	G	0.4592	4.29471e-08	0.780422	rs6721398	49	.	AC005040.3	24098	intergenic	3.25	7	9	15	0	1	1
2:107604522:A:G	rs10201648	2	107604522	A	G	0.4831	4.52179e-08	0.996239	rs6721398	49	.	AC005040.3	24391	intergenic	2.087	6	9	15	0	1	1
2:107604593:A:G	rs10165214	2	107604593	G	A	0.4722	NA	0.839433	rs6721398	49	.	AC005040.3	24462	intergenic	5.662	7	9	15	0	1	1
2:107605590:A:G	rs12622491	2	107605590	A	G	0.4712	NA	0.836305	rs6721398	49	.	AC005040.3	25459	intergenic	3.62	6	7	15	0	1	1
2:107605925:A:T	rs11124146	2	107605925	T	A	0.4722	NA	0.839433	rs6721398	49	.	AC005040.3	25794	intergenic	12.05	6	7	15	0	1	1
2:107607024:A:G	rs726000	2	107607024	G	A	0.4712	NA	0.836305	rs6721398	49	.	AC005040.3	26893	intergenic	4.54	NA	7	15	0	1	1
2:107607039:A:T	rs725999	2	107607039	T	A	0.4712	NA	0.836305	rs6721398	49	.	AC005040.3	26908	intergenic	7.959	1f	7	15	0	1	1
2:107608285:C:T	2:107608285:C:T	2	107608285	T	C	0.4821	NA	1	rs6721398	49	.	AC005040.3	28154	intergenic	1.251	6	5	15	0	1	1
2:107608941:A:G	rs7572756	2	107608941	G	A	0.4811	5.75709e-08	0.996239	rs6721398	49	.	AC005040.3	28810	intergenic	1.293	6	5	15	0	1	1
2:107609216:C:T	rs12613828	2	107609216	T	C	0.4712	NA	0.836305	rs6721398	49	.	AC005040.3	29085	intergenic	1.006	5	5	15	0	1	1
2:107609236:C:T	rs12613831	2	107609236	T	C	0.4046	1.99074e-05	0.660006	rs6721398	49	.	AC005040.3	29105	intergenic	0.612	5	5	15	0	1	1
2:107610091:A:G	rs4676098	2	107610091	G	A	0.4821	5.03888e-08	1	rs6721398	49	.	AC005040.3	29960	intergenic	1.009	6	5	15	0	1	1
2:107610264:G:T	rs17020988	2	107610264	T	G	0.4722	NA	0.839433	rs6721398	49	.	AC005040.3	30133	intergenic	7.51	6	5	15	0	1	1
2:107610965:C:G	rs10221969	2	107610965	G	C	0.4821	NA	1	rs6721398	49	.	AC005040.3	30834	intergenic	0.967	7	5	15	0	1	1
2:107611137:G:T	rs12471465	2	107611137	G	T	0.4722	NA	0.839433	rs6721398	49	.	AC005040.3	31006	intergenic	0.36	7	5	15	0	1	1
2:107611560:T:TTGAA	rs72123412	2	107611560	TTGAA	T	0.4712	NA	0.836305	rs6721398	49	.	AC005040.3	31429	intergenic	13.25	NA	5	15	0	1	1
2:107611679:A:G	rs6721138	2	107611679	A	G	0.4821	3.8684e-08	1	rs6721398	49	.	AC005040.3	31548	intergenic	0.714	7	2	15	0	1	1
2:107611779:A:C	rs6706271	2	107611779	C	A	0.4821	4.00053e-08	1	rs6721398	49	.	AC005040.3	31648	intergenic	14.18	6	2	15	0	1	1
2:107611871:A:T	rs6721298	2	107611871	T	A	0.4821	NA	1	rs6721398	49	.	AC005040.3	31740	intergenic	6.567	7	2	15	0	1	1
2:107611919:A:G	rs6721398	2	107611919	A	G	0.4821	3.32307e-08	1	rs6721398	49	.	AC005040.3	31788	intergenic	0.709	7	2	15	0	1	1
2:107612295:A:G	rs1524294	2	107612295	G	A	0.4712	NA	0.836305	rs6721398	49	.	AC005040.3	32164	intergenic	10.41	5	1	15	0	1	1
2:107612359:A:G	rs1524293	2	107612359	G	A	0.496	NA	0.948954	rs6721398	49	.	AC005040.3	32228	intergenic	5.415	NA	1	15	0	1	1
2:107612635:G:T	rs1524292	2	107612635	T	G	0.4821	3.4341e-08	1	rs6721398	49	.	AC005040.3	32504	intergenic	0.961	NA	1	15	0	1	1
2:107613571:T:TC	rs111557766	2	107613571	TC	T	0.4046	NA	0.660006	rs6721398	49	.	AC005040.3	33440	intergenic	1.746	NA	2	15	0	1	1
2:107613782:A:G	rs11897678	2	107613782	G	A	0.4831	4.58318e-08	0.996254	rs6721398	49	.	AC005040.3	33651	intergenic	2.171	2b	2	15	0	1	1
2:107613912:C:T	rs17033621	2	107613912	T	C	0.4702	NA	0.833674	rs6721398	49	.	AC005040.3	33781	intergenic	0.049	4	2	15	0	1	1
2:107614128:C:G	rs13425651	2	107614128	C	G	0.4722	NA	0.832424	rs6721398	49	.	AC005040.3	33997	intergenic	4.137	3a	1	15	0	1	1
2:107614382:A:T	rs17033624	2	107614382	A	T	0.4702	NA	0.833674	rs6721398	49	.	AC005040.3	34251	intergenic	1.542	6	1	15	0	1	1
2:107614903:A:C	rs12477397	2	107614903	C	A	0.4712	NA	0.836792	rs6721398	49	.	AC005040.3	34772	intergenic	6.001	6	2	15	0	1	1
2:107614969:A:G	rs12469093	2	107614969	G	A	0.4036	1.84978e-05	0.658653	rs6721398	49	.	AC005040.3	34838	intergenic	1.291	7	2	15	0	1	1
2:107615099:A:G	rs6715155	2	107615099	A	G	0.4712	NA	0.836792	rs6721398	49	.	AC005040.3	34968	intergenic	0.74	7	5	15	0	1	1
2:107615140:T:TAA	2:107615140:T:TAA	2	107615140	T	TAA	0.04573	NA	0.722152	rs6721398	49	.	AC005040.3	35009	intergenic	2.038	NA	5	15	0	0	1
2:107615140:T:TA	2:107615140:T:TA	2	107615140	T	TA	0.4344	NA	0.722152	rs6721398	49	.	AC005040.3	35009	NA	2.087	NA	5	15	0	0	1
2:107615934:C:G	rs1524286	2	107615934	C	G	0.4831	NA	0.996254	rs6721398	49	.	AC005040.3	35803	intergenic	3.604	7	5	15	0	1	1
2:107615969:A:T	rs1524287	2	107615969	A	T	0.4712	NA	0.836792	rs6721398	49	.	AC005040.3	35838	intergenic	3.402	7	5	15	0	1	1
2:107616116:C:T	rs13432844	2	107616116	C	T	0.4712	NA	0.836792	rs6721398	49	.	AC005040.3	35985	intergenic	10.33	7	5	15	0	1	1
2:107616216:C:T	rs72830023	2	107616216	T	C	0.4702	NA	0.833674	rs6721398	49	.	AC005040.3	36085	intergenic	2.794	5	5	15	0	1	1
2:107616717:A:G	rs12467614	2	107616717	A	G	0.4712	NA	0.836792	rs6721398	49	.	AC005040.3	36586	intergenic	3.625	7	5	15	0	1	1
2:107617723:C:CA	rs11460424	2	107617723	CA	C	0.4831	NA	0.996254	rs6721398	49	.	AC005040.3	37592	intergenic	9.128	NA	5	15	0	1	1
2:107618367:A:G	rs13414093	2	107618367	G	A	0.4712	NA	0.836792	rs6721398	49	.	AC005040.3	38236	intergenic	3.147	6	2	15	0	1	1
2:107619144:C:T	rs1019036	2	107619144	T	C	0.4712	NA	0.836792	rs6721398	49	.	AC005040.3	39013	intergenic	0.063	4	2	15	0	1	1
2:107619772:A:G	rs1962789	2	107619772	G	A	0.4712	NA	0.836792	rs6721398	49	.	AC005040.3	39641	intergenic	2.085	7	5	15	0	1	1
2:107619941:C:T	rs1019037	2	107619941	T	C	0.4036	1.56111e-05	0.658653	rs6721398	49	.	AC005040.3	39810	intergenic	9.059	7	5	15	0	1	1
2:107620056:C:T	rs1019038	2	107620056	T	C	0.4036	1.56984e-05	0.658653	rs6721398	49	.	AC005040.3	39925	intergenic	0.008	6	5	15	0	1	1
2:107621680:A:G	rs28587715	2	107621680	G	A	0.4712	NA	0.836792	rs6721398	49	.	AC005040.3	41549	intergenic	0.199	6	5	15	0	1	1
2:107621748:C:T	rs2906601	2	107621748	C	T	0.4831	3.9324e-08	0.996254	rs6721398	49	.	AC005040.3	41617	intergenic	0.634	7	5	15	0	1	1
2:107621925:C:T	rs13416655	2	107621925	T	C	0.4712	NA	0.836792	rs6721398	49	.	AC005040.3	2014-06-04	intergenic	0.717	6	5	15	0	1	1
2:107622046:C:T	rs1524295	2	107622046	C	T	0.4712	NA	0.836792	rs6721398	49	.	AC005040.3	41915	intergenic	6.34	5	5	15	0	1	1
2:107622466:G:T	rs1524296	2	107622466	G	T	0.4712	NA	0.829805	rs6721398	49	.	AC005040.3	42335	intergenic	1.016	5	5	15	0	1	1
2:107622581:C:T	rs12475302	2	107622581	T	C	0.4712	NA	0.836792	rs6721398	49	.	AC005040.3	42450	intergenic	1.738	5	5	15	0	1	1
2:107623429:C:T	rs1013015	2	107623429	C	T	0.4851	4.85351e-08	0.981287	rs6721398	49	.	AC005040.3	43298	intergenic	1.004	NA	7	15	0	1	1
2:107624244:C:T	rs2906604	2	107624244	C	T	0.4861	NA	0.970036	rs6721398	49	.	AC005040.3	44113	intergenic	4.256	7	7	15	0	1	1
2:107624367:C:T	rs2906605	2	107624367	T	C	0.4911	NA	0.951998	rs6721398	49	.	AC005040.3	44236	intergenic	0.057	6	7	15	0	1	1
2:107624436:A:G	rs2949217	2	107624436	G	A	0.4861	NA	0.970036	rs6721398	49	.	AC005040.3	44305	intergenic	10.27	5	7	15	0	1	1
2:107624618:A:G	rs2971640	2	107624618	A	G	0.4861	NA	0.970036	rs6721398	49	.	AC005040.3	44487	intergenic	0.138	NA	7	15	0	1	1
2:107624664:A:AAAAC	rs141940685	2	107624664	AAAAC	A	0.4692	NA	0.823579	rs6721398	49	.	AC005040.3	44533	intergenic	1.91	NA	7	15	0	1	1
2:107624695:A:G	rs2971639	2	107624695	A	G	0.4861	NA	0.970036	rs6721398	49	.	AC005040.3	44564	intergenic	3.254	NA	7	15	0	1	1
2:107625202:A:G	rs2971638	2	107625202	G	A	0.4861	NA	0.970036	rs6721398	49	.	AC005040.3	45071	intergenic	4.608	NA	7	15	0	1	1
2:107640555:G:T	rs4676099	2	107640555	T	G	0.3907	NA	0.625632	rs6721398	49	.	AC005040.3	60424	intergenic	3.492	7	5	15	0	1	1
2:117439793:A:G	rs10201589	2	117439793	G	A	0.4553	1.26624e-05	0.627387	rs28760515	50	.	RP11-338I24.1	5000	intergenic	1.057	6	9	15	0	0	1
2:117443004:A:T	rs1372822	2	117443004	T	A	0.4583	NA	0.615038	rs28760515	50	.	RP11-338I24.1	1789	intergenic	2.548	6	9	15	0	0	1
2:117443039:A:G	rs1372821	2	117443039	G	A	0.4583	2.67189e-05	0.615038	rs28760515	50	.	RP11-338I24.1	1754	intergenic	1.3	NA	9	15	0	0	1
2:117446910:C:T	rs13419607	2	117446910	T	C	0.4563	0.000262243	0.611174	rs28760515	50	.	RP11-338I24.1	1946	intergenic	2.838	6	5	15	0	0	1
2:117455694:C:CAATT	rs111799632	2	117455694	CAATT	C	0.496	NA	0.602079	rs6709871	50	.	RP11-338I24.1	10730	intergenic	1.366	NA	9	15	0	0	1
2:117459269:C:T	rs10864951	2	117459269	C	T	0.497	7.65046e-07	0.609017	rs6709871	50	.	RP11-338I24.1	14305	intergenic	0.141	6	9	15	0	0	1
2:117459567:C:T	rs1822313	2	117459567	T	C	0.496	9.17398e-07	0.602079	rs6709871	50	.	RP11-338I24.1	14603	intergenic	1.606	NA	9	15	0	0	1
2:117463323:A:T	rs10172844	2	117463323	T	A	0.4841	NA	0.603855	rs6709871	50	.	RP11-338I24.1	18359	intergenic	3.859	6	9	15	0	0	1
2:117463935:C:T	rs6754924	2	117463935	C	T	0.495	9.31436e-08	0.603969	rs6709871	50	.	RP11-338I24.1	18971	intergenic	0.46	5	9	15	0	0	1
2:117465358:A:G	rs12617752	2	117465358	G	A	0.4732	3.44061e-06	0.615912	rs6709871	50	.	AC062016.1	18670	intergenic	1.094	7	9	15	0	0	1
2:117467066:C:T	rs12464898	2	117467066	C	T	0.4732	2.51105e-06	0.615912	rs6709871	50	.	AC062016.1	16962	intergenic	1.071	7	9	15	0	0	1
2:117467206:C:CTGT	rs35389651	2	117467206	CTGT	C	0.4732	NA	0.615912	rs6709871	50	.	AC062016.1	16822	intergenic	1.468	NA	9	15	0	0	1
2:117468167:A:C	rs6542335	2	117468167	C	A	0.496	3.56855e-07	0.639457	rs6709871	50	.	AC062016.1	15861	intergenic	1.44	6	9	15	0	0	1
2:117468479:C:T	rs7568311	2	117468479	C	T	0.4761	1.51014e-06	0.609822	rs6709871	50	.	AC062016.1	15549	intergenic	0.166	6	9	15	0	0	1
2:117468577:A:C	rs7582076	2	117468577	A	C	0.4881	1.00522e-06	0.643256	rs6709871	50	.	AC062016.1	15451	intergenic	2.987	6	9	15	0	0	1
2:117469482:C:T	rs4318391	2	117469482	C	T	0.5	3.87581e-07	0.626867	rs6709871	50	.	AC062016.1	14546	intergenic	0.958	7	9	15	0	0	1
2:117469693:C:T	rs7423641	2	117469693	T	C	0.498	2.03965e-07	0.625316	rs6709871	50	.	AC062016.1	14335	intergenic	1.404	7	9	15	0	0	1
2:117470437:A:G	rs13413727	2	117470437	A	G	0.499	2.90769e-07	0.632414	rs6709871	50	.	AC062016.1	13591	intergenic	2.738	6	9	15	0	0	1
2:117472736:A:G	rs13413787	2	117472736	G	A	0.499	1.80599e-07	0.621285	rs6709871	50	.	AC062016.1	11292	intergenic	1.677	7	9	15	0	0	1
2:117473200:A:T	rs13402697	2	117473200	T	A	0.496	NA	0.616064	rs6709871	50	.	AC062016.1	10828	intergenic	4.379	6	9	15	0	0	1
2:117473417:A:T	rs28719012	2	117473417	A	T	0.493	NA	0.625886	rs6709871	50	.	AC062016.1	10611	intergenic	2.442	6	9	15	0	0	1
2:117473622:C:T	rs1442763	2	117473622	C	T	0.497	6.10422e-07	0.618298	rs6709871	50	.	AC062016.1	1928-06-27	intergenic	0.529	NA	9	15	0	0	1
2:117473729:C:T	rs1442762	2	117473729	T	C	0.497	5.84992e-07	0.618298	rs6709871	50	.	AC062016.1	10299	intergenic	0.804	NA	9	15	0	0	1
2:117473782:C:T	rs7584028	2	117473782	T	C	0.498	7.8926e-07	0.619032	rs6709871	50	.	AC062016.1	10246	intergenic	0.921	5	9	15	0	0	1
2:117473900:C:T	rs7584141	2	117473900	T	C	0.4891	1.6037e-06	0.637279	rs6709871	50	.	AC062016.1	10128	intergenic	2.074	5	9	15	0	0	1
2:117474710:A:T	rs6738340	2	117474710	A	T	0.498	NA	0.625316	rs6709871	50	.	AC062016.1	9318	intergenic	1.884	6	5	15	0	0	1
2:117474872:A:G	rs6735508	2	117474872	A	G	0.497	6.86998e-07	0.618298	rs6709871	50	.	AC062016.1	9156	intergenic	2.938	6	5	15	0	0	1
2:117476193:C:CTA	rs35075288	2	117476193	CTA	C	0.497	NA	0.633708	rs6709871	50	.	AC062016.1	7835	intergenic	1.868	NA	5	15	0	0	1
2:117476303:A:C	rs7591871	2	117476303	A	C	0.5	NA	0.628344	rs6709871	50	.	AC062016.1	7725	intergenic	0.189	3a	5	15	0	0	1
2:117476586:C:T	rs7594984	2	117476586	T	C	0.497	6.02467e-07	0.633708	rs6709871	50	.	AC062016.1	7442	intergenic	2.552	5	5	15	0	0	1
2:117477000:C:T	rs1810292	2	117477000	C	T	0.497	6.47938e-07	0.633708	rs6709871	50	.	AC062016.1	7028	intergenic	0.883	7	5	15	0	0	1
2:117477179:C:G	rs894475	2	117477179	C	G	0.5	NA	0.628344	rs6709871	50	.	AC062016.1	6849	intergenic	0.836	7	5	15	0	0	1
2:117478999:A:G	rs10166780	2	117478999	G	A	0.498	4.65564e-07	0.625316	rs6709871	50	.	AC062016.1	5029	intergenic	4.333	7	9	15	0	0	1
2:117479118:C:CTG	rs35901018	2	117479118	CTG	C	0.498	NA	0.625316	rs6709871	50	.	AC062016.1	4910	intergenic	2.379	NA	9	15	0	0	1
2:117480585:A:C	rs1117939	2	117480585	A	C	0.5	4.18007e-07	0.628344	rs6709871	50	.	AC062016.1	3443	intergenic	2.585	NA	9	15	0	0	0
2:117484604:A:G	rs6709871	2	117484604	G	A	0.3708	6.27582e-09	1	rs6709871	50	.	AC062016.1	256	upstream	2.11	7	9	15	0	0	0
2:117484790:A:G	rs6754422	2	117484790	A	G	0.4215	2.14973e-06	0.650843	rs28760515	50	.	AC062016.1	442	upstream	2.61	7	9	15	0	0	0
2:117484888:A:G	rs12996245	2	117484888	G	A	0.4344	NA	0.688968	rs28760515	50	.	AC062016.1	540	upstream	3.594	7	9	15	0	0	0
2:117485029:A:C	rs17046305	2	117485029	A	C	0.4026	2.27624e-06	0.868879	rs28760515	50	.	AC062016.1	681	upstream	0.872	7	9	15	0	0	0
2:117485079:A:G	rs17046308	2	117485079	G	A	0.3956	NA	0.840235	rs28760515	50	.	AC062016.1	731	upstream	4.851	7	9	15	0	0	0
2:117485086:C:CTTTT	rs199848934	2	117485086	CTTTT	C	0.4046	NA	0.837937	rs28760515	50	.	AC062016.1	738	upstream	1.248	NA	9	15	0	0	0
2:117487320:A:G	rs1372823	2	117487320	A	G	0.4374	4.35645e-08	0.996026	rs28760515	50	.	AC062016.1	2972	intergenic	0.795	NA	9	15	0	0	0
2:117490722:C:T	rs4133682	2	117490722	T	C	0.3827	2.04151e-05	0.791914	rs28760515	50	.	AC062016.1	6374	intergenic	1.643	NA	9	15	0	0	0
2:117495546:A:G	rs7564126	2	117495546	G	A	0.4205	4.99624e-07	0.931289	rs28760515	50	.	AC062016.1	11198	intergenic	2.376	5	7	15	0	0	0
2:117496302:A:G	rs72953624	2	117496302	G	A	0.4165	4.05519e-07	0.909698	rs28760515	50	.	AC062016.1	11954	intergenic	1.265	7	7	15	0	0	0
2:117496815:A:T	rs61049790	2	117496815	T	A	0.3867	NA	0.803404	rs28760515	50	.	AC062016.2	11918	intergenic	7.296	6	9	15	0	0	0
2:117501302:A:T	rs17046315	2	117501302	A	T	0.4046	NA	0.860414	rs28760515	50	.	AC062016.2	7431	intergenic	2.599	7	9	15	0	0	0
2:117506756:A:G	rs9631020	2	117506756	A	G	0.4453	7.46214e-08	0.97248	rs28760515	50	.	AC062016.2	1977	intergenic	0.641	6	9	15	0	0	0
2:117506773:A:G	rs9631031	2	117506773	G	A	0.4453	7.53107e-08	0.97248	rs28760515	50	.	AC062016.2	1960	intergenic	0.452	6	9	15	0	0	0
2:117507245:C:T	rs17046316	2	117507245	T	C	0.4076	3.52419e-05	0.722571	rs28760515	50	.	AC062016.2	1488	intergenic	5.962	7	9	15	0	0	0
2:117507383:A:G	rs17732765	2	117507383	A	G	0.4453	7.60072e-08	0.97248	rs28760515	50	.	AC062016.2	1350	intergenic	0.534	7	9	15	0	0	0
2:117510441:G:T	rs1976710	2	117510441	G	T	0.3936	NA	0.779545	rs28760515	50	.	AC062016.2	1216	intergenic	0.002	6	9	15	0	0	0
2:117522479:A:C	rs12617132	2	117522479	C	A	0.4046	1.90557e-06	0.860414	rs28760515	50	.	AC062016.2	13254	intergenic	0.893	7	9	15	0	0	1
2:117523594:G:T	rs908254	2	117523594	T	G	0.3877	9.23326e-06	0.806186	rs28760515	50	.	AC062016.2	14369	intergenic	3.076	NA	9	15	0	0	1
2:117526109:A:G	rs953158	2	117526109	G	A	0.4384	4.4232e-08	1	rs28760515	50	.	AC062016.2	16884	intergenic	2.422	NA	7	15	0	0	1
2:117526491:A:G	rs10496527	2	117526491	A	G	0.3877	9.55206e-06	0.806186	rs28760515	50	.	AC062016.2	17266	intergenic	0.619	7	9	15	0	0	1
2:117527289:C:T	2:117527289:C:T	2	117527289	C	T	0.3877	NA	0.806186	rs28760515	50	.	AC062016.2	18064	intergenic	7.78	3b	9	15	0	0	1
2:117529355:C:G	rs6542338	2	117529355	G	C	0.4056	NA	0.856454	rs28760515	50	.	AC062016.2	20130	intergenic	1.502	6	9	15	0	0	1
2:117530164:C:T	rs2901529	2	117530164	T	C	0.4046	1.47228e-06	0.860414	rs28760515	50	.	AC062016.2	20939	intergenic	2.272	6	9	15	0	0	1
2:117530382:C:CA	rs548407573	2	117530382	C	CA	0.4384	NA	1	rs28760515	50	.	AC062016.2	21157	intergenic	0.391	NA	9	15	0	0	1
2:117533662:A:G	rs4849509	2	117533662	G	A	0.4384	3.14448e-08	1	rs28760515	50	.	AC062016.2	24437	intergenic	0.205	6	7	15	0	0	1
2:117533779:C:G	rs4849510	2	117533779	G	C	0.4046	NA	0.860414	rs28760515	50	.	AC062016.2	24554	intergenic	0.442	6	7	15	0	0	1
2:117534892:A:AT	rs58855538	2	117534892	AT	A	0.4254	NA	0.94957	rs28760515	50	.	AC062016.2	25667	intergenic	1.87	NA	7	15	0	0	1
2:117535024:C:G	rs76489868	2	117535024	G	C	0.3877	NA	0.806186	rs28760515	50	.	AC062016.2	25799	intergenic	0.108	7	7	15	0	0	1
2:117536644:C:T	rs4849511	2	117536644	T	C	0.4384	3.84518e-08	1	rs28760515	50	.	AC062016.2	27419	intergenic	1.611	7	5	15	0	0	1
2:117537339:C:T	rs7579812	2	117537339	T	C	0.4374	5.18754e-08	0.996014	rs28760515	50	.	AC062016.2	28114	intergenic	2.226	7	5	15	0	0	1
2:117542056:G:GT	rs34051687	2	117542056	GT	G	0.4364	NA	0.992044	rs28760515	50	.	AC062016.2	32831	intergenic	0.429	NA	5	15	0	0	1
2:117543511:A:T	rs950251	2	117543511	A	T	0.4384	NA	1	rs28760515	50	.	AC062016.3	32150	intergenic	1.172	6	5	15	0	0	1
2:117544393:A:T	rs1515127	2	117544393	T	A	0.4046	NA	0.860414	rs28760515	50	.	AC062016.3	31268	intergenic	0.728	6	5	15	0	0	1
2:117545107:C:CAT	rs10647557	2	117545107	C	CAT	0.4374	NA	0.996014	rs28760515	50	.	AC062016.3	30554	intergenic	0.492	NA	5	15	0	0	1
2:117547077:A:T	rs2138164	2	117547077	T	A	0.3887	NA	0.80954	rs28760515	50	.	AC062016.3	28584	intergenic	3.16	7	5	15	0	0	1
2:117547214:G:T	rs2048762	2	117547214	T	G	0.4384	4.59906e-08	1	rs28760515	50	.	AC062016.3	28447	intergenic	2.967	5	5	15	0	0	1
2:117547240:A:G	rs2048763	2	117547240	G	A	0.4175	4.24013e-07	0.913102	rs28760515	50	.	AC062016.3	28421	intergenic	4.217	5	5	15	0	0	1
2:117553783:C:T	rs7600534	2	117553783	T	C	0.3887	9.38904e-06	0.80954	rs28760515	50	.	AC062016.3	21878	intergenic	0.511	6	5	15	0	0	1
2:117554931:C:T	rs1983308	2	117554931	C	T	0.4384	5.31204e-08	1	rs28760515	50	.	AC062016.3	20730	intergenic	0.831	7	5	15	0	0	1
2:117556591:A:C	rs1588838	2	117556591	C	A	0.4334	NA	0.964257	rs28760515	50	.	AC062016.3	19070	intergenic	0.618	6	5	15	0	0	1
2:117557818:A:G	rs1515131	2	117557818	G	A	0.4384	NA	1	rs28760515	50	.	AC062016.3	17843	intergenic	1.009	7	9	15	0	0	1
2:117558695:C:T	rs1515132	2	117558695	T	C	0.4046	2.0012e-06	0.860414	rs28760515	50	.	AC062016.3	16966	intergenic	4.118	6	9	15	0	0	1
2:117562118:A:C	rs2138165	2	117562118	C	A	0.3887	6.43347e-06	0.80954	rs28760515	50	.	AC062016.3	13543	intergenic	0.38	7	5	15	0	0	0
2:117564399:C:T	rs12233222	2	117564399	C	T	0.4046	NA	0.860414	rs28760515	50	.	AC062016.3	11262	intergenic	0.703	6	5	15	0	0	0
2:117564505:C:G	rs9808526	2	117564505	C	G	0.4384	NA	1	rs28760515	50	.	AC062016.3	11156	intergenic	0.318	6	5	15	0	0	0
2:117565266:A:T	rs6721557	2	117565266	T	A	0.4384	NA	1	rs28760515	50	.	AC062016.3	10395	intergenic	2.883	6	5	15	0	0	0
2:117565449:C:T	rs17046352	2	117565449	C	T	0.3877	1.06501e-05	0.806749	rs28760515	50	.	AC062016.3	10212	intergenic	1.691	6	5	15	0	0	0
2:117565888:A:G	rs1515128	2	117565888	A	G	0.4046	1.70855e-06	0.860414	rs28760515	50	.	AC062016.3	9773	intergenic	4.359	7	5	15	0	0	0
2:117568544:A:G	rs7424159	2	117568544	G	A	0.4036	1.8836e-06	0.856869	rs28760515	50	.	AC062016.3	7117	intergenic	0.999	5	5	15	0	0	0
2:117569575:G:T	rs17046361	2	117569575	T	G	0.4384	5.04116e-08	1	rs28760515	50	.	AC062016.3	6086	intergenic	0.103	6	9	15	0	0	0
2:117575678:C:G	rs17046366	2	117575678	C	G	0.3887	NA	0.80954	rs28760515	50	.	AC062016.3	0	ncRNA_exonic	5.764	6	1	15	0	0	0
2:117575925:C:T	rs6723540	2	117575925	C	T	0.4384	5.41277e-08	1	rs28760515	50	.	AC062016.3	0	ncRNA_exonic	0.372	7	9	15	0	0	0
2:117576198:C:T	rs2421755	2	117576198	C	T	0.4384	4.64043e-08	1	rs28760515	50	.	AC062016.3	0	ncRNA_exonic	0.666	7	9	15	0	0	0
2:117576362:C:G	rs990853	2	117576362	G	C	0.4384	NA	1	rs28760515	50	.	AC062016.3	24	downstream	0.984	6	9	15	0	0	0
2:117576630:A:C	rs990852	2	117576630	A	C	0.4384	4.0541e-08	1	rs28760515	50	.	AC062016.3	292	downstream	6.49	NA	9	15	0	0	0
2:117576672:T:TA	rs5833678	2	117576672	TA	T	0.4384	NA	1	rs28760515	50	.	AC062016.3	334	downstream	0.029	NA	9	15	0	0	0
2:117577430:C:G	rs1515135	2	117577430	G	C	0.4384	NA	1	rs28760515	50	.	AC062016.3	1092	intergenic	0.264	7	9	15	0	0	0
2:117578063:C:G	rs4848427	2	117578063	G	C	0.4384	NA	1	rs28760515	50	.	AC062016.3	1725	intergenic	1.432	7	9	15	0	0	0
2:117578471:C:T	rs4848428	2	117578471	C	T	0.4384	4.8216e-08	1	rs28760515	50	.	AC062016.3	2133	intergenic	1.603	7	7	15	0	0	0
2:117579290:C:T	rs7604672	2	117579290	T	C	0.4384	3.66266e-08	1	rs28760515	50	.	AC062016.3	2952	intergenic	3.275	6	7	15	0	0	0
2:117580115:G:GT	rs5833679	2	117580115	GT	G	0.4394	NA	0.996014	rs28760515	50	.	AC062016.3	3777	intergenic	0.638	NA	9	15	0	0	0
2:117580368:C:T	rs75044095	2	117580368	T	C	0.3887	6.68074e-06	0.80954	rs28760515	50	.	AC062016.3	4030	intergenic	9.292	6	9	15	0	0	0
2:117580458:A:G	rs73948056	2	117580458	A	G	0.4384	3.42573e-08	1	rs28760515	50	.	AC062016.3	4120	intergenic	0.266	6	9	15	0	0	0
2:117580509:C:T	rs932111	2	117580509	T	C	0.4384	4.65751e-08	1	rs28760515	50	.	AC062016.3	4171	intergenic	3.196	NA	9	15	0	0	0
2:117580609:C:T	rs78338502	2	117580609	T	C	0.4384	3.04498e-08	1	rs28760515	50	.	AC062016.3	4271	intergenic	3.504	7	9	15	0	0	0
2:117580737:C:T	rs10496528	2	117580737	T	C	0.4384	4.48684e-08	1	rs28760515	50	.	AC062016.3	4399	intergenic	1.049	6	9	15	0	0	0
2:117581063:G:GA	rs74810896	2	117581063	GA	G	0.4384	NA	1	rs28760515	50	.	AC062016.3	4725	intergenic	2.287	NA	9	15	0	0	0
2:117581641:G:T	2:117581641:G:T	2	117581641	G	T	0.4384	NA	1	rs28760515	50	.	AC062016.3	5303	intergenic	1.09	7	9	15	0	0	0
2:117582278:A:C	rs7593325	2	117582278	A	C	0.4384	4.1991e-08	1	rs28760515	50	.	AC062016.3	5940	intergenic	1.803	6	9	15	0	0	0
2:117582326:C:T	rs7579733	2	117582326	C	T	0.4384	3.07508e-08	1	rs28760515	50	.	AC062016.3	5988	intergenic	0.597	7	9	15	0	0	0
2:117582846:A:G	rs1515134	2	117582846	G	A	0.4384	3.24962e-08	1	rs28760515	50	.	AC062016.3	6508	intergenic	1.541	NA	9	15	0	0	0
2:117583052:G:T	rs1515133	2	117583052	G	T	0.4384	2.86434e-08	1	rs28760515	50	.	AC062016.3	6714	intergenic	1.514	NA	9	15	0	0	0
2:117583592:A:G	rs73948066	2	117583592	G	A	0.4384	2.46e-08	1	rs28760515	50	.	AC062016.3	7254	intergenic	0.543	7	9	15	0	0	0
2:117583704:C:T	rs77107725	2	117583704	C	T	0.4056	8.26182e-07	0.856011	rs28760515	50	.	AC062016.3	7366	intergenic	1.477	7	9	15	0	0	0
2:117583794:C:T	rs73948067	2	117583794	T	C	0.4165	2.05051e-07	0.909393	rs28760515	50	.	AC062016.3	7456	intergenic	1.769	7	9	15	0	0	0
2:117584148:A:G	rs73948068	2	117584148	G	A	0.4384	NA	1	rs28760515	50	.	AC062016.3	7810	intergenic	0.991	7	9	15	0	0	0
2:117584465:C:T	rs55802326	2	117584465	T	C	0.4384	2.36712e-08	1	rs28760515	50	.	AC062016.3	8127	intergenic	2.521	7	9	15	0	0	0
2:117585789:C:T	rs6742385	2	117585789	C	T	0.4384	2.98641e-08	1	rs28760515	50	.	AC062016.3	9451	intergenic	2.75	6	9	15	0	0	0
2:117587176:A:AATAT	rs200109923	2	117587176	AATAT	A	0.4046	NA	0.860414	rs28760515	50	.	AC062016.3	10838	intergenic	1.374	NA	9	15	0	0	0
2:117587210:C:T	rs142538785	2	117587210	C	T	0.4344	NA	0.984185	rs28760515	50	.	AC062016.3	10872	intergenic	2.738	7	9	15	0	0	0
2:117587218:C:T	rs146861457	2	117587218	C	T	0.4344	NA	0.984185	rs28760515	50	.	AC062016.3	10880	intergenic	2.842	7	9	15	0	0	0
2:117587313:A:G	rs13396131	2	117587313	G	A	0.4314	NA	0.972829	rs28760515	50	.	AC062016.3	10975	intergenic	3.165	7	9	15	0	0	0
2:117587314:C:T	rs181214161	2	117587314	T	C	0.4314	NA	0.972829	rs28760515	50	.	AC062016.3	10976	intergenic	4.505	6	9	15	0	0	0
2:117587349:A:G	rs115743060	2	117587349	A	G	0.4314	NA	0.972829	rs28760515	50	.	AC062016.3	11011	intergenic	4.492	6	9	15	0	0	0
2:117587405:A:C	rs182264519	2	117587405	C	A	0.4294	NA	0.965213	rs28760515	50	.	AC062016.3	11067	intergenic	2.102	6	9	15	0	0	0
2:117587994:T:TTA	rs199498529	2	117587994	T	TTA	0.4105	NA	0.89602	rs28760515	50	.	AC062016.3	11656	intergenic	1.251	NA	9	15	0	0	0
2:117588146:C:CATATT	rs538415191	2	117588146	CATATT	C	0.3439	NA	0.685555	rs28760515	50	.	AC062016.3	11808	intergenic	1.103	NA	9	15	0	0	0
2:117588260:A:AATATATG	rs574071385	2	117588260	A	AATATATG	0.4483	NA	0.95327	rs28760515	50	.	AC062016.3	11922	intergenic	NA	NA	9	15	0	0	0
2:117588400:A:G	rs28760515	2	117588400	A	G	0.4384	1.57622e-08	1	rs28760515	50	.	AC062016.3	12062	intergenic	0.533	6	9	15	0	0	0
2:117588471:A:G	rs28513960	2	117588471	G	A	0.4384	2.48875e-08	1	rs28760515	50	.	AC062016.3	12133	intergenic	3.07	6	9	15	0	0	0
2:117588526:C:T	rs28612302	2	117588526	C	T	0.4374	NA	0.972588	rs28760515	50	.	AC062016.3	12188	intergenic	4.468	7	9	15	0	0	0
2:117588530:C:G	rs28572379	2	117588530	C	G	0.4374	NA	0.972588	rs28760515	50	.	AC062016.3	12192	intergenic	0.32	7	9	15	0	0	0
2:117588542:C:T	rs78887451	2	117588542	C	T	0.4374	NA	0.972588	rs28760515	50	.	AC062016.3	12204	intergenic	0.083	6	9	15	0	0	0
2:117588546:C:T	rs75694935	2	117588546	T	C	0.4374	NA	0.972588	rs28760515	50	.	AC062016.3	12208	intergenic	5.169	6	9	15	0	0	0
2:117588547:A:G	rs80211984	2	117588547	G	A	0.4374	NA	0.972588	rs28760515	50	.	AC062016.3	1933-06-04	intergenic	0.499	6	9	15	0	0	0
2:117588656:A:C	rs28693484	2	117588656	A	C	0.4384	2.93457e-08	1	rs28760515	50	.	AC062016.3	1933-09-21	intergenic	2.451	5	9	15	0	0	0
2:117588689:A:G	rs28421056	2	117588689	G	A	0.4384	2.71226e-08	1	rs28760515	50	.	AC062016.3	1933-10-24	intergenic	1.632	5	9	15	0	0	0
2:117588996:C:T	rs13426733	2	117588996	C	T	0.4384	2.80655e-08	1	rs28760515	50	.	AC062016.3	1934-08-27	intergenic	1.299	6	9	15	0	0	0
2:117589204:A:G	rs113420288	2	117589204	A	G	0.4384	NA	1	rs28760515	50	.	AC062016.3	1935-03-23	intergenic	1.94	7	9	15	0	0	0
2:117589301:C:G	rs75088859	2	117589301	G	C	0.4384	NA	1	rs28760515	50	.	AC062016.3	1935-06-28	intergenic	0.577	7	9	15	0	0	0
2:117589503:A:G	rs73948070	2	117589503	A	G	0.4384	2.70467e-08	1	rs28760515	50	.	AC062016.3	1936-01-16	intergenic	0.768	6	9	15	0	0	0
2:117589757:C:CAATCA	rs148427676	2	117589757	C	CAATCA	0.4384	NA	1	rs28760515	50	.	AC062016.3	1936-09-26	intergenic	1.692	NA	9	15	0	0	0
2:117589842:A:G	rs73948071	2	117589842	G	A	0.4384	2.97633e-08	1	rs28760515	50	.	AC062016.3	1936-12-20	intergenic	0.179	5	9	15	0	0	0
2:117590084:G:T	rs11889154	2	117590084	T	G	0.4384	2.94189e-08	1	rs28760515	50	.	AC062016.3	1937-08-19	intergenic	1.124	6	9	15	0	0	0
2:117590266:A:T	rs11890260	2	117590266	T	A	0.4384	NA	1	rs28760515	50	.	AC062016.3	1938-02-17	intergenic	3.913	7	9	15	0	0	0
2:117590297:C:T	rs11883464	2	117590297	C	T	0.4384	2.5798e-08	1	rs28760515	50	.	AC062016.3	1938-03-20	intergenic	2.22	6	9	15	0	0	0
2:117590468:A:G	rs11894014	2	117590468	G	A	0.4384	2.62442e-08	1	rs28760515	50	.	AC062016.3	1938-09-07	intergenic	0.75	6	9	15	0	0	0
2:117590553:C:G	rs4303722	2	117590553	C	G	0.4384	NA	1	rs28760515	50	.	AC062016.3	1938-12-01	intergenic	0.047	7	9	15	0	0	0
2:117590649:G:T	rs1515140	2	117590649	T	G	0.4384	2.60455e-08	1	rs28760515	50	.	AC062016.3	1939-03-07	intergenic	4.636	NA	9	15	0	0	0
2:117590670:C:G	2:117590670:C:G	2	117590670	G	C	0.3509	NA	0.688429	rs28760515	50	.	AC062016.3	1939-03-28	intergenic	3.319	7	9	15	0	0	0
2:117590670:G:T	2:117590670:G:T	2	117590670	G	T	0.08748	NA	0.688429	rs28760515	50	.	AC062016.3	1939-03-28	NA	3.173	NA	9	15	0	0	0
2:117590751:A:G	rs1515138	2	117590751	A	G	0.4384	3.66789e-08	1	rs28760515	50	.	AC062016.3	1939-06-17	intergenic	1.095	NA	9	15	0	0	0
2:117591048:C:T	rs1515137	2	117591048	C	T	0.4384	2.84533e-08	1	rs28760515	50	.	AC062016.3	1940-04-09	intergenic	0.98	NA	9	15	0	0	0
2:117591206:A:C	rs73948073	2	117591206	C	A	0.4384	2.59796e-08	1	rs28760515	50	.	AC062016.3	1940-09-14	intergenic	0.589	6	9	15	0	0	0
2:117591245:G:T	rs41460448	2	117591245	T	G	0.4384	2.70512e-08	1	rs28760515	50	.	AC062016.3	1940-10-23	intergenic	0.298	7	9	15	0	0	0
2:117591297:C:T	rs73948075	2	117591297	T	C	0.4384	2.63305e-08	1	rs28760515	50	.	AC062016.3	1940-12-14	intergenic	0.4	7	9	15	0	0	0
2:117591523:C:G	rs72495031	2	117591523	G	C	0.4384	NA	1	rs28760515	50	.	AC062016.3	1941-07-28	intergenic	1.924	7	9	15	0	0	0
2:117591537:A:G	rs72495032	2	117591537	G	A	0.4384	2.90398e-08	1	rs28760515	50	.	AC062016.3	1941-08-11	intergenic	2.729	6	9	15	0	0	0
2:117591619:G:T	rs113073697	2	117591619	T	G	0.3996	NA	0.868009	rs28760515	50	.	AC062016.3	15281	intergenic	0.07	7	9	15	0	0	0
2:117591623:A:T	rs559606358	2	117591623	T	A	0.3996	NA	0.868009	rs28760515	50	.	AC062016.3	15285	intergenic	0.071	NA	9	15	0	0	0
2:117591677:A:G	rs4452150	2	117591677	G	A	0.4384	2.47889e-08	1	rs28760515	50	.	AC062016.3	15339	intergenic	2.599	6	9	15	0	0	0
2:117591704:A:G	rs4624393	2	117591704	G	A	0.4384	3.59187e-08	1	rs28760515	50	.	AC062016.3	15366	intergenic	0.407	6	9	15	0	0	0
2:117592037:C:T	rs7422067	2	117592037	T	C	0.4384	2.7727e-08	1	rs28760515	50	.	AC062016.3	15699	intergenic	4.3	7	9	15	0	0	0
2:117592110:C:T	rs2421756	2	117592110	C	T	0.4384	3.50927e-08	1	rs28760515	50	.	AC062016.3	15772	intergenic	0.285	7	9	15	0	0	0
2:117592173:A:AT	rs78074906	2	117592173	A	AT	0.4384	NA	1	rs28760515	50	.	AC062016.3	15835	intergenic	1.432	NA	9	15	0	0	0
2:117592178:G:T	rs2901530	2	117592178	T	G	0.4384	NA	1	rs28760515	50	.	AC062016.3	15840	intergenic	2.508	7	9	15	0	0	0
2:117592240:C:CAT	rs142178969	2	117592240	C	CAT	0.4125	NA	0.896019	rs28760515	50	.	AC062016.3	15902	intergenic	0.416	NA	9	15	0	0	0
2:117592486:C:T	rs2203454	2	117592486	C	T	0.4384	8.12488e-08	1	rs28760515	50	.	AC062016.3	16148	intergenic	0.129	NA	9	15	0	0	0
2:117592630:A:C	rs7424156	2	117592630	A	C	0.4394	2.29533e-08	0.996034	rs28760515	50	.	AC062016.3	16292	intergenic	2.91	6	9	15	0	0	0
2:117592649:A:T	rs11123398	2	117592649	T	A	0.4394	NA	0.996034	rs28760515	50	.	AC062016.3	16311	intergenic	2.349	7	9	15	0	0	0
2:117592676:C:T	rs11123399	2	117592676	C	T	0.4394	2.48577e-08	0.996034	rs28760515	50	.	AC062016.3	16338	intergenic	2.179	6	9	15	0	0	0
2:117592921:A:T	rs2164801	2	117592921	T	A	0.4384	NA	1	rs28760515	50	.	AC062016.3	16583	intergenic	5.019	7	9	15	0	0	0
2:117593697:C:T	rs34967596	2	117593697	C	T	0.4384	2.86119e-08	1	rs28760515	50	.	AC062016.3	17359	intergenic	1.819	6	9	15	0	0	0
2:117593740:T:TGAGAAAA	rs113663825	2	117593740	T	TGAGAAAA	0.4384	NA	1	rs28760515	50	.	AC062016.3	17402	intergenic	1.391	NA	9	15	0	0	0
2:117593846:A:G	rs73948083	2	117593846	G	A	0.4384	2.83351e-08	1	rs28760515	50	.	AC062016.3	17508	intergenic	4.187	7	9	15	0	0	0
2:117594110:C:T	rs1515136	2	117594110	C	T	0.4384	2.85805e-08	1	rs28760515	50	.	AC062016.3	17772	intergenic	2.931	NA	9	15	0	0	0
2:117594632:A:G	rs6707513	2	117594632	G	A	0.4394	4.21085e-08	0.996034	rs28760515	50	.	AC062016.3	18294	intergenic	5.211	7	9	15	0	0	0
2:117594660:C:T	rs6737300	2	117594660	C	T	0.4394	8.07445e-08	0.996034	rs28760515	50	.	AC062016.3	18322	intergenic	3.25	7	9	15	0	0	0
2:117594675:A:T	rs6755151	2	117594675	T	A	0.4394	NA	0.996034	rs28760515	50	.	AC062016.3	18337	intergenic	4.606	7	9	15	0	0	0
2:117594717:C:T	rs6737319	2	117594717	C	T	0.4384	1.86646e-07	1	rs28760515	50	.	AC062016.3	1950-04-26	intergenic	1.062	6	9	15	0	0	0
2:117594829:A:C	rs6737453	2	117594829	C	A	0.4374	NA	0.996026	rs28760515	50	.	AC062016.3	1950-08-16	intergenic	2.92	7	9	15	0	0	0
2:117594855:A:C	rs6737465	2	117594855	C	A	0.4374	NA	0.996026	rs28760515	50	.	AC062016.3	1950-09-11	intergenic	5.602	7	9	15	0	0	0
2:117594881:A:C	rs6737566	2	117594881	C	A	0.4175	NA	0.920323	rs28760515	50	.	AC062016.3	1950-10-07	intergenic	4.262	7	9	15	0	0	0
2:117594889:C:CAAAT	rs10573915	2	117594889	CAAAT	C	0.4384	NA	0.984039	rs28760515	50	.	AC062016.3	18551	intergenic	4.574	NA	9	15	0	0	0
2:117595037:A:C	rs189725998	2	117595037	C	A	0.4195	NA	0.93082	rs28760515	50	.	AC062016.3	18699	intergenic	4.621	7	9	15	0	0	0
2:117595063:A:C	rs201035259	2	117595063	C	A	0.4294	NA	0.965623	rs28760515	50	.	AC062016.3	18725	intergenic	4.934	5	9	15	0	0	0
2:117595089:A:C	rs111207519	2	117595089	C	A	0.4215	NA	0.935498	rs28760515	50	.	AC062016.3	18751	intergenic	4.97	5	9	15	0	0	0
2:117595157:C:T	rs201670125	2	117595157	C	T	0.4374	NA	0.996026	rs28760515	50	.	AC062016.3	18819	intergenic	5.873	5	9	15	0	0	0
2:117595223:C:T	rs111067397	2	117595223	T	C	0.4264	NA	0.954038	rs28760515	50	.	AC062016.3	18885	intergenic	7.106	6	9	15	0	0	0
2:117595237:C:T	rs200560958	2	117595237	T	C	0.4235	NA	0.942593	rs28760515	50	.	AC062016.3	18899	intergenic	7.52	6	9	15	0	0	0
2:117595374:C:T	rs111067399	2	117595374	T	C	0.4374	NA	0.996026	rs28760515	50	.	AC062016.3	19036	intergenic	7.699	7	9	15	0	0	0
2:117595409:C:T	rs142080165	2	117595409	T	C	0.3618	NA	0.742086	rs28760515	50	.	AC062016.3	19071	intergenic	7.109	NA	9	15	0	0	0
2:117595497:T:TTA	rs199525614	2	117595497	T	TTA	0.4324	NA	0.976482	rs28760515	50	.	AC062016.3	19159	intergenic	4.01	NA	9	15	0	0	0
2:117595616:A:AT	rs34593353	2	117595616	A	AT	0.4364	NA	0.992092	rs28760515	50	.	AC062016.3	19278	intergenic	0.457	NA	9	15	0	0	0
2:117595617:A:AT	rs34290704	2	117595617	A	AT	0.4364	NA	0.992092	rs28760515	50	.	AC062016.3	19279	intergenic	0.438	NA	9	15	0	0	0
2:117595640:T:TTCTC	rs35016780	2	117595640	TTCTC	T	0.4384	NA	1	rs28760515	50	.	AC062016.3	19302	intergenic	1.736	NA	9	15	0	0	0
2:117595995:G:T	rs75673211	2	117595995	G	T	0.4384	2.96183e-08	1	rs28760515	50	.	AC062016.3	19657	intergenic	1.158	6	9	15	0	0	0
2:117596833:A:T	rs13431594	2	117596833	A	T	0.4384	NA	1	rs28760515	50	.	AC062016.3	20495	intergenic	6.71	6	9	15	0	0	0
2:117597375:A:T	rs6709556	2	117597375	T	A	0.4384	NA	1	rs28760515	50	.	AC062016.3	21037	intergenic	0.054	7	9	15	0	0	0
2:117598021:C:CT	rs35848168	2	117598021	CT	C	0.4384	NA	1	rs28760515	50	.	AC062016.3	21683	intergenic	0.19	NA	9	15	0	0	0
2:117598336:C:T	rs56248504	2	117598336	C	T	0.4384	2.36679e-08	1	rs28760515	50	.	AC062016.3	21998	intergenic	0.553	6	9	15	0	0	0
2:117598457:A:T	rs6710664	2	117598457	A	T	0.3887	NA	0.80954	rs28760515	50	.	AC062016.3	22119	intergenic	4.07	6	9	15	0	0	0
2:117598729:A:G	rs6711028	2	117598729	A	G	0.4384	3.07051e-08	1	rs28760515	50	.	AC062016.3	22391	intergenic	5.072	7	9	15	0	0	0
2:117598955:A:AG	rs11360303	2	117598955	AG	A	0.4394	NA	0.996034	rs28760515	50	.	AC062016.3	22617	intergenic	0.496	NA	9	15	0	0	0
2:117598957:C:T	rs116303617	2	117598957	T	C	0.4384	NA	1	rs28760515	50	.	AC062016.3	22619	intergenic	1.329	6	9	15	0	0	0
2:117598998:A:G	rs6711389	2	117598998	A	G	0.4384	3.18428e-08	1	rs28760515	50	.	AC062016.3	22660	intergenic	3.299	6	9	15	0	0	0
2:117599123:A:G	rs6724504	2	117599123	G	A	0.4384	3.61666e-08	1	rs28760515	50	.	AC062016.3	22785	intergenic	1.102	6	9	15	0	0	0
2:117599611:A:C	rs2421757	2	117599611	A	C	0.4384	2.40261e-08	1	rs28760515	50	.	AC062016.3	23273	intergenic	3.243	7	9	15	0	0	0
2:117599979:C:T	rs2421758	2	117599979	T	C	0.4384	3.00543e-08	1	rs28760515	50	.	AC062016.3	23641	intergenic	0.644	7	9	15	0	0	0
2:117600006:C:T	rs11123401	2	117600006	C	T	0.4404	3.06466e-08	0.992122	rs28760515	50	.	AC062016.3	23668	intergenic	1.286	6	9	15	0	0	0
2:117600023:C:G	rs6728587	2	117600023	G	C	0.4404	NA	0.992122	rs28760515	50	.	AC062016.3	23685	intergenic	0.197	6	9	15	0	0	0
2:117600028:C:T	rs6758003	2	117600028	C	T	0.4404	2.51923e-08	0.992122	rs28760515	50	.	AC062016.3	23690	intergenic	2.712	6	9	15	0	0	0
2:117600458:C:T	rs11890012	2	117600458	T	C	0.4384	NA	1	rs28760515	50	.	AC062016.3	24120	intergenic	0.137	6	9	15	0	0	0
2:117600459:G:T	rs11893670	2	117600459	G	T	0.4384	NA	1	rs28760515	50	.	AC062016.3	24121	intergenic	1.247	6	9	15	0	0	0
2:117600527:A:G	rs11893682	2	117600527	G	A	0.4384	3.35868e-08	1	rs28760515	50	.	AC062016.3	24189	intergenic	1.151	6	9	15	0	0	0
2:117600580:A:G	rs11893722	2	117600580	G	A	0.4384	2.50887e-08	1	rs28760515	50	.	AC062016.3	24242	intergenic	2.039	7	9	15	0	0	0
2:117600686:A:G	rs80224998	2	117600686	A	G	0.4384	2.60038e-08	1	rs28760515	50	.	AC062016.3	24348	intergenic	2.295	7	9	15	0	0	0
2:117600789:C:T	rs11904752	2	117600789	C	T	0.4404	NA	0.984336	rs28760515	50	.	AC062016.3	24451	intergenic	2.769	6	9	15	0	0	0
2:117600794:C:T	rs79464368	2	117600794	C	T	0.4404	NA	0.984336	rs28760515	50	.	AC062016.3	24456	intergenic	2.364	6	9	15	0	0	0
2:117600799:A:G	rs11893822	2	117600799	G	A	0.4404	NA	0.984336	rs28760515	50	.	AC062016.3	24461	intergenic	2.302	6	9	15	0	0	0
2:117600808:A:G	rs77130167	2	117600808	A	G	0.4404	NA	0.984336	rs28760515	50	.	AC062016.3	24470	intergenic	3.018	7	9	15	0	0	0
2:117600826:C:T	rs11904755	2	117600826	C	T	0.4404	NA	0.984336	rs28760515	50	.	AC062016.3	24488	intergenic	2.222	6	9	15	0	0	0
2:117600859:A:G	rs11893857	2	117600859	G	A	0.4384	2.6313e-08	1	rs28760515	50	.	AC062016.3	24521	intergenic	1.876	6	9	15	0	0	0
2:117601167:C:T	rs11123402	2	117601167	T	C	0.4384	2.16857e-08	1	rs28760515	50	.	AC062016.3	24829	intergenic	3.311	7	9	15	0	0	0
2:117601398:A:T	rs11890339	2	117601398	A	T	0.4384	NA	1	rs28760515	50	.	AC062016.3	25060	intergenic	1.1	6	9	15	0	0	0
2:117601459:A:G	rs11895250	2	117601459	G	A	0.4384	3.6745e-08	1	rs28760515	50	.	AC062016.3	25121	intergenic	5.392	6	9	15	0	0	0
2:117601744:C:T	rs11884883	2	117601744	C	T	0.4384	2.534e-08	1	rs28760515	50	.	AC062016.3	25406	intergenic	0.206	6	9	15	0	0	0
2:117601813:C:CTTTCTT	rs111228121	2	117601813	CTTTCTT	C	0.4384	NA	1	rs28760515	50	.	AC062016.3	25475	intergenic	0.966	NA	9	15	0	0	0
2:117601982:A:G	rs78165684	2	117601982	A	G	0.4384	2.49195e-08	1	rs28760515	50	.	AC062016.3	25644	intergenic	1.242	6	9	15	0	0	0
2:117601996:A:ATT	rs71394200	2	117601996	ATT	A	0.4563	NA	0.934799	rs28760515	50	.	AC062016.3	25658	intergenic	3.02	NA	9	15	0	0	0
2:117602006:C:T	rs75433915	2	117602006	T	C	0.4354	NA	0.988091	rs28760515	50	.	AC062016.3	25668	intergenic	3.673	6	9	15	0	0	0
2:117602206:C:T	rs80185115	2	117602206	T	C	0.4404	2.84178e-08	0.992044	rs28760515	50	.	AC062016.3	25868	intergenic	3.471	6	9	15	0	0	0
2:117602380:G:GTT	rs528013404	2	117602380	G	GTT	0.4394	NA	0.996014	rs28760515	50	.	AC062016.3	26042	intergenic	1.361	NA	9	15	0	0	0
2:117602810:A:T	rs12463706	2	117602810	A	T	0.4384	NA	1	rs28760515	50	.	AC062016.3	26472	intergenic	6.364	6	9	15	0	0	0
2:117602935:C:T	rs6708971	2	117602935	T	C	0.3887	7.38387e-06	0.80954	rs28760515	50	.	AC062016.3	26597	intergenic	1.493	7	9	15	0	0	0
2:117603723:C:G	rs2138166	2	117603723	C	G	0.4394	NA	0.996034	rs28760515	50	.	AC062016.3	27385	intergenic	2.267	7	9	15	0	0	0
2:117604618:A:AAGAG	rs113573572	2	117604618	AAGAG	A	0.4384	NA	1	rs28760515	50	.	AC062016.3	28280	intergenic	9.197	NA	9	15	0	0	0
2:117604934:T:TA	rs59124293	2	117604934	T	TA	0.4384	NA	1	rs28760515	50	.	AC062016.3	28596	intergenic	7.463	NA	9	15	0	0	0
2:117605503:A:G	rs73948100	2	117605503	G	A	0.4404	4.99451e-08	0.992044	rs28760515	50	.	AC062016.3	29165	intergenic	1.716	7	9	15	0	0	0
2:117605536:G:T	rs73948101	2	117605536	T	G	0.4414	5.06234e-08	0.988091	rs28760515	50	.	AC062016.3	29198	intergenic	2.645	6	9	15	0	0	0
2:117605824:A:G	rs73949804	2	117605824	A	G	0.4404	5.37594e-08	0.992044	rs28760515	50	.	AC062016.3	29486	intergenic	9.451	7	9	15	0	0	0
2:117606351:C:T	rs7558397	2	117606351	C	T	0.4374	7.99401e-08	0.996026	rs28760515	50	.	AC062016.3	30013	intergenic	0.493	6	9	15	0	0	0
2:117606974:A:G	rs73949806	2	117606974	G	A	0.4384	5.10576e-08	1	rs28760515	50	.	AC062016.3	30636	intergenic	0.674	7	9	15	0	0	0
2:117607217:C:T	rs13384953	2	117607217	C	T	0.4254	2.523e-07	0.94957	rs28760515	50	.	AC062016.3	30879	intergenic	4.157	7	9	15	0	0	0
2:117608221:C:T	rs1515129	2	117608221	C	T	0.4384	4.90628e-08	1	rs28760515	50	.	AC062016.3	31883	intergenic	1.204	7	9	15	0	0	0
2:117608371:A:C	rs1515130	2	117608371	C	A	0.4384	5.274e-08	1	rs28760515	50	.	AC062016.3	32033	intergenic	0.734	6	9	15	0	0	0
2:117608611:C:T	rs12466284	2	117608611	C	T	0.4384	4.86855e-08	1	rs28760515	50	.	AC062016.3	32273	intergenic	0.154	7	9	15	0	0	0
2:117608707:C:G	rs2901531	2	117608707	C	G	0.4384	NA	1	rs28760515	50	.	AC062016.3	32369	intergenic	0.116	7	9	15	0	0	0
2:117609171:G:T	rs1399628	2	117609171	G	T	0.4404	5.31607e-08	0.992044	rs28760515	50	.	AC062016.3	32833	intergenic	0.072	7	9	15	0	0	0
2:117609295:C:T	rs1828922	2	117609295	T	C	0.4404	5.88013e-08	0.992044	rs28760515	50	.	AC062016.3	32957	intergenic	4.761	6	5	15	0	0	0
2:117610408:T:TC	rs149789011	2	117610408	T	TC	0.4404	NA	0.992044	rs28760515	50	.	AC062016.3	34070	intergenic	0.705	NA	5	15	0	0	0
2:117610410:C:T	rs73949813	2	117610410	T	C	0.4334	NA	0.948731	rs28760515	50	.	AC062016.3	34072	intergenic	0.124	6	5	15	0	0	0
2:117610413:A:T	rs59418613	2	117610413	A	T	0.4066	NA	0.851626	rs28760515	50	.	AC062016.3	34075	intergenic	1.031	6	5	15	0	0	0
2:117611171:C:T	rs73949814	2	117611171	C	T	0.4384	3.09069e-08	1	rs28760515	50	.	AC062016.3	34833	intergenic	1.048	7	5	15	0	0	0
2:117611525:C:T	rs78918150	2	117611525	T	C	0.4384	1.79699e-08	1	rs28760515	50	.	AC062016.3	35187	intergenic	0.339	7	7	15	0	0	0
2:117611648:C:G	rs13402318	2	117611648	C	G	0.4384	NA	1	rs28760515	50	.	AC062016.3	35310	intergenic	0.951	7	7	15	0	0	0
2:117611711:A:G	rs13427063	2	117611711	G	A	0.4384	3.01016e-08	1	rs28760515	50	.	AC062016.3	35373	intergenic	1.957	7	7	15	0	0	0
2:117611924:A:G	rs11902390	2	117611924	G	A	0.4384	1.96329e-08	1	rs28760515	50	.	AC062016.3	35586	intergenic	0.907	7	7	15	0	0	0
2:117612448:A:T	rs1606793	2	117612448	A	T	0.3887	NA	0.80954	rs28760515	50	.	AC062016.3	36110	intergenic	1.764	7	7	15	0	0	0
2:117612554:C:T	rs1595398	2	117612554	T	C	0.4384	3.19936e-08	1	rs28760515	50	.	AC062016.3	36216	intergenic	0.178	7	7	15	0	0	0
2:117612686:A:G	rs1606794	2	117612686	G	A	0.3887	1.29513e-05	0.80954	rs28760515	50	.	AC062016.3	36348	intergenic	10.58	7	7	15	0	0	0
2:117613842:G:T	rs11123403	2	117613842	T	G	0.4404	3.12478e-08	0.992044	rs28760515	50	.	AC062016.3	37504	intergenic	2.873	6	9	15	0	0	0
2:117614057:C:T	rs2421759	2	117614057	C	T	0.4384	1.98656e-08	1	rs28760515	50	.	AC062016.3	37719	intergenic	1.791	5	9	15	0	0	0
2:117614208:C:T	rs1821856	2	117614208	T	C	0.4384	3.71773e-08	1	rs28760515	50	.	AC062016.3	37870	intergenic	4.527	5	9	15	0	0	0
2:117614243:A:C	rs1583622	2	117614243	C	A	0.4384	4.4824e-08	1	rs28760515	50	.	AC062016.3	37905	intergenic	2.004	5	9	15	0	0	0
2:117614324:G:T	rs1821857	2	117614324	G	T	0.4384	3.36452e-08	1	rs28760515	50	.	AC062016.3	2003-12-31	intergenic	1.509	6	9	15	0	0	0
2:117615300:C:G	rs2901532	2	117615300	G	C	0.4384	NA	1	rs28760515	50	.	AC062016.3	2006-09-02	intergenic	0.834	6	9	15	0	0	0
2:117616527:T:TA	rs113026322	2	117616527	TA	T	0.4583	NA	0.923516	rs28760515	50	.	AC062016.3	2010-01-11	intergenic	9.948	NA	9	15	0	0	0
2:117616817:G:T	rs73949817	2	117616817	G	T	0.4384	3.36229e-08	1	rs28760515	50	.	AC062016.3	2010-10-28	intergenic	4.7	5	9	15	0	0	0
2:117617446:G:T	rs6747612	2	117617446	T	G	0.4066	1.20074e-06	0.851626	rs28760515	50	.	AC062016.3	2012-07-18	intergenic	2.846	7	9	15	0	0	0
2:117617843:C:T	rs1515121	2	117617843	T	C	0.4404	1.23156e-07	0.992044	rs28760515	50	.	AC062016.3	2013-08-19	intergenic	1.908	6	9	15	0	0	0
2:117618652:T:TTA	rs5833681	2	117618652	TTA	T	0.4404	NA	0.992044	rs28760515	50	.	AC062016.3	2015-11-06	intergenic	0.795	NA	9	15	0	0	0
2:117618925:A:T	rs17046425	2	117618925	A	T	0.3907	NA	0.800412	rs28760515	50	.	AC062016.3	42587	intergenic	5.266	6	9	15	0	0	0
2:117619314:G:GAGA	rs10670804	2	117619314	G	GAGA	0.4404	NA	0.992044	rs28760515	50	.	AC062016.3	42976	intergenic	2.107	NA	9	15	0	0	0
2:117619335:A:G	rs7559922	2	117619335	G	A	0.4404	4.20103e-08	0.992044	rs28760515	50	.	AC062016.3	42997	intergenic	0.421	7	9	15	0	0	0
2:117619650:A:T	2:117619650:A:T	2	117619650	A	T	0.04871	NA	0.851626	rs28760515	50	.	AC062016.3	43312	intergenic	3.589	NA	9	15	0	0	0
2:117619650:A:C	2:117619650:A:C	2	117619650	A	C	0.4066	NA	0.851626	rs28760515	50	.	AC062016.3	43312	NA	3.687	6	9	15	0	0	0
2:117621696:A:T	rs58391751	2	117621696	T	A	0.4414	NA	0.988091	rs28760515	50	.	AC062016.3	45358	intergenic	1.302	6	9	15	0	0	0
2:117623172:A:G	rs12620252	2	117623172	A	G	0.3907	1.58245e-05	0.800412	rs28760515	50	.	AC062016.3	46834	intergenic	5.541	7	9	15	0	0	0
2:117623591:G:T	rs1356053	2	117623591	T	G	0.4384	3.83298e-08	1	rs28760515	50	.	AC062016.3	47253	intergenic	0.562	7	9	15	0	0	0
2:117623762:C:T	rs1356054	2	117623762	C	T	0.4384	2.92486e-08	1	rs28760515	50	.	AC062016.3	47424	intergenic	5.686	6	9	15	0	0	0
2:117624147:T:TAAA	rs139037452	2	117624147	TAAA	T	0.4324	NA	0.960772	rs28760515	50	.	AC062016.3	47809	intergenic	0.545	NA	9	15	0	0	0
2:117626127:A:T	rs12478782	2	117626127	T	A	0.4384	NA	1	rs28760515	50	.	AC062016.3	49789	intergenic	2.352	7	9	15	0	0	0
2:117626519:C:G	rs112399864	2	117626519	G	C	0.4404	NA	0.992044	rs28760515	50	.	AC062016.3	50181	intergenic	0.726	7	9	15	0	0	0
2:117626867:A:T	rs4849512	2	117626867	A	T	0.4046	NA	0.860414	rs28760515	50	.	AC062016.3	50529	intergenic	1.429	6	9	15	0	0	0
2:117627608:C:G	rs2203453	2	117627608	C	G	0.4384	NA	1	rs28760515	50	.	AC062016.3	51270	intergenic	1.38	6	9	15	0	0	0
2:117629157:C:T	rs79350933	2	117629157	C	T	0.4046	1.01326e-06	0.860414	rs28760515	50	.	AC062016.3	52819	intergenic	0.763	7	9	15	0	0	0
2:117629795:A:C	rs113164660	2	117629795	C	A	0.4026	NA	0.854213	rs28760515	50	.	AC062016.3	53457	intergenic	0.238	7	9	15	0	0	0
2:117630132:C:T	rs75673457	2	117630132	T	C	0.4066	1.14053e-06	0.851626	rs28760515	50	.	AC062016.3	53794	intergenic	5.752	7	9	15	0	0	0
2:117633124:A:G	rs1515123	2	117633124	A	G	0.4404	3.16129e-08	0.992044	rs28760515	50	.	AC062016.3	56786	intergenic	3.989	7	9	15	0	0	0
2:117633352:A:G	rs1515124	2	117633352	G	A	0.4404	3.76582e-08	0.992044	rs28760515	50	.	AC062016.3	57014	intergenic	3.16	7	9	15	0	0	0
2:117634304:A:G	rs17046439	2	117634304	A	G	0.4404	3.85352e-08	0.992044	rs28760515	50	.	AC062016.3	57966	intergenic	5.878	7	5	15	0	0	0
2:117634579:G:T	rs12185639	2	117634579	G	T	0.4274	2.26677e-07	0.941237	rs28760515	50	.	AC062016.3	58241	intergenic	1.052	6	5	15	0	0	0
2:117634598:A:G	rs11123404	2	117634598	A	G	0.4404	4.19972e-08	0.992044	rs28760515	50	.	AC062016.3	58260	intergenic	1.483	6	5	15	0	0	0
2:117637447:C:T	rs12104589	2	117637447	C	T	0.4394	4.37764e-08	0.996014	rs28760515	50	.	AC062016.3	61109	intergenic	0.988	5	9	15	0	0	0
2:117640674:C:CT	rs34828700	2	117640674	CT	C	0.4374	NA	0.884977	rs28760515	50	.	AC062016.3	64336	intergenic	0.77	NA	9	15	0	0	0
2:117642600:A:T	rs11890994	2	117642600	A	T	0.4423	NA	0.984184	rs28760515	50	.	AC062016.3	66262	intergenic	0.208	6	9	15	0	0	0
2:117642628:A:T	rs11892140	2	117642628	T	A	0.4085	NA	0.843373	rs28760515	50	.	AC062016.3	66290	intergenic	1.294	6	9	15	0	0	0
2:117642633:A:G	rs11890998	2	117642633	A	G	0.4085	1.19987e-06	0.843373	rs28760515	50	.	AC062016.3	66295	intergenic	1.289	6	9	15	0	0	0
2:117642859:A:G	rs11896045	2	117642859	G	A	0.4404	4.31938e-08	0.992044	rs28760515	50	.	AC062016.3	66521	intergenic	0.131	7	9	15	0	0	0
2:117643016:A:T	rs4405775	2	117643016	T	A	0.4404	NA	0.992044	rs28760515	50	.	AC062016.3	66678	intergenic	1.198	7	9	15	0	0	0
2:117644384:A:G	rs11893883	2	117644384	A	G	0.4404	4.23817e-08	0.992044	rs28760515	50	.	AC062016.3	68046	intergenic	1.805	7	9	15	0	0	0
2:117644685:C:T	rs2421760	2	117644685	C	T	0.3887	1.71097e-05	0.80954	rs28760515	50	.	AC062016.3	68347	intergenic	0.842	6	9	15	0	0	0
2:117645100:A:T	rs7423218	2	117645100	T	A	0.4394	NA	0.980057	rs28760515	50	.	AC062016.3	68762	intergenic	1.929	6	9	15	0	0	0
2:117645879:A:C	rs7586578	2	117645879	A	C	0.4483	8.18406e-08	0.95327	rs28760515	50	.	AC062016.3	69541	intergenic	0.804	7	9	15	0	0	0
2:117646716:A:G	rs55857533	2	117646716	G	A	0.4235	1.01837e-07	0.858015	rs28760515	50	.	AC062016.3	70378	intergenic	0.921	7	9	15	0	0	0
2:117647820:C:T	rs60262711	2	117647820	C	T	0.4215	7.18324e-08	0.851383	rs28760515	50	.	AC062016.3	71482	intergenic	4.012	7	9	15	0	0	0
2:117648649:A:G	rs60035140	2	117648649	A	G	0.4215	1.18336e-07	0.851383	rs28760515	50	.	AC062016.3	72311	intergenic	1.225	6	9	15	0	0	0
2:117649848:C:CT	rs58073313	2	117649848	CT	C	0.4215	NA	0.851383	rs28760515	50	.	AC062016.3	73510	intergenic	1.999	NA	9	15	0	0	0
2:117649859:A:C	rs13412286	2	117649859	C	A	0.4215	1.95662e-07	0.851383	rs28760515	50	.	AC062016.3	73521	intergenic	0.226	6	9	15	0	0	0
2:117653785:A:G	rs55966060	2	117653785	G	A	0.4175	1.42498e-07	0.852691	rs28760515	50	.	AC062016.3	77447	intergenic	1.863	7	9	15	0	0	0
2:117654272:GA:GGA	rs542087359	2	117654272	GGA	GA	0.02187	NA	0.761851	rs28760515	50	.	AC062016.3	77934	intergenic	NA	NA	9	15	0	0	0
2:117654272:G:GGA	rs112363880	2	117654272	GGA	G	0.3986	NA	0.761851	rs28760515	50	.	AC062016.3	77934	intergenic	4.016	NA	9	15	0	0	0
2:117654791:G:T	rs79287072	2	117654791	T	G	0.4195	2.08779e-07	0.844328	rs28760515	50	.	AC062016.3	78453	intergenic	0.108	7	9	15	0	0	0
2:117654801:A:G	rs80163697	2	117654801	G	A	0.4195	1.99309e-07	0.844328	rs28760515	50	.	AC062016.3	78463	intergenic	0.594	7	9	15	0	0	0
2:117655200:C:T	rs56909113	2	117655200	C	T	0.4066	9.21559e-07	0.799154	rs28760515	50	.	AC062016.3	78862	intergenic	6.478	7	9	15	0	0	0
2:117655485:C:T	rs58244226	2	117655485	T	C	0.4066	8.58829e-07	0.799154	rs28760515	50	.	AC062016.3	79147	intergenic	0.183	6	9	15	0	0	0
2:117655582:A:AT	rs555571075	2	117655582	A	AT	0.3549	NA	0.623346	rs28760515	50	.	AC062016.3	79244	intergenic	3.27	NA	9	15	0	0	0
2:117656802:A:G	rs1595397	2	117656802	A	G	0.4205	1.58115e-07	0.847584	rs28760515	50	.	AC062016.3	80464	intergenic	0.092	NA	9	15	0	0	0
2:117656927:G:T	rs1595396	2	117656927	G	T	0.4205	2.29623e-07	0.840729	rs28760515	50	.	AC062016.3	80589	intergenic	0.617	6	9	15	0	0	0
2:117657300:C:T	rs77452334	2	117657300	T	C	0.4195	1.48132e-07	0.844328	rs28760515	50	.	AC062016.3	80962	intergenic	1.505	7	9	15	0	0	0
2:117657648:C:T	rs202038896	2	117657648	T	C	0.4284	NA	0.799526	rs28760515	50	.	AC062016.3	81310	intergenic	0.982	6	9	15	0	0	0
2:117657692:C:T	rs77839823	2	117657692	T	C	0.4056	NA	0.802885	rs28760515	50	.	AC062016.3	81354	intergenic	0.777	6	9	15	0	0	0
2:117658820:A:T	rs4572601	2	117658820	T	A	0.4215	NA	0.836028	rs28760515	50	.	AC062016.3	82482	intergenic	0.573	6	9	15	0	0	0
2:117658993:C:T	rs4566368	2	117658993	C	T	0.4205	1.7599e-07	0.84017	rs28760515	50	.	AC062016.3	82655	intergenic	0.431	7	9	15	0	0	0
2:117660100:A:G	rs12466320	2	117660100	A	G	0.4205	1.44334e-07	0.84017	rs28760515	50	.	AC062016.3	83762	intergenic	1.107	6	9	15	0	0	0
2:117660549:A:AG	rs59490909	2	117660549	A	AG	0.4205	NA	0.84017	rs28760515	50	.	AC062016.3	84211	intergenic	0.522	NA	9	15	0	0	0
2:117662256:A:G	rs4849513	2	117662256	G	A	0.4205	1.77466e-07	0.84017	rs28760515	50	.	AC062016.3	85918	intergenic	0.071	6	9	15	0	0	0
2:117664241:C:T	rs6752687	2	117664241	C	T	0.4205	2.79991e-07	0.84017	rs28760515	50	.	AC062016.3	87903	intergenic	0.071	7	9	15	0	0	0
2:117664457:C:T	rs56094539	2	117664457	C	T	0.4205	1.8346e-07	0.84017	rs28760515	50	.	AC062016.3	88119	intergenic	0.083	6	9	15	0	0	0
2:117665408:A:C	rs72953683	2	117665408	C	A	0.4205	NA	0.84017	rs28760515	50	.	AC062016.3	89070	intergenic	0.031	7	9	15	0	0	0
2:117665521:G:T	rs74264034	2	117665521	T	G	0.3867	6.77394e-06	0.716488	rs28760515	50	.	AC062016.3	89183	intergenic	2.906	7	9	15	0	0	0
2:117665939:C:T	rs75143752	2	117665939	C	T	0.4205	1.65157e-07	0.84017	rs28760515	50	.	AC062016.3	89601	intergenic	1.504	7	9	15	0	0	0
2:117666105:A:G	rs28816475	2	117666105	G	A	0.4205	1.6834e-07	0.84017	rs28760515	50	.	AC062016.3	89767	intergenic	1.461	7	9	15	0	0	0
2:117667434:C:G	rs4574128	2	117667434	G	C	0.4205	NA	0.84017	rs28760515	50	.	AC062016.3	91096	intergenic	0.634	7	9	15	0	0	0
2:117668319:G:T	rs6742295	2	117668319	G	T	0.4225	1.3468e-07	0.847247	rs28760515	50	.	AC062016.3	91981	intergenic	0.893	6	9	15	0	0	0
2:117669508:A:G	rs17046470	2	117669508	G	A	0.3867	7.58089e-06	0.716488	rs28760515	50	.	AC062016.3	93170	intergenic	0.033	7	9	15	0	0	0
2:117670669:A:T	rs11896022	2	117670669	A	T	0.4225	NA	0.847247	rs28760515	50	.	AC062016.3	94331	intergenic	3.173	5	7	15	0	0	0
2:117670920:C:T	rs1370532	2	117670920	C	T	0.3877	NA	0.719035	rs28760515	50	.	AC062016.3	94582	intergenic	0.717	NA	7	15	0	0	0
2:117672471:G:T	rs1437722	2	117672471	G	T	0.4185	1.61456e-07	0.833162	rs28760515	50	.	AC062016.3	96133	intergenic	0.009	NA	9	15	0	0	0
2:117673201:A:T	rs58390965	2	117673201	A	T	0.4185	NA	0.833162	rs28760515	50	.	AC062016.3	96863	intergenic	1.338	6	9	15	0	0	0
2:117675779:C:T	rs17046476	2	117675779	C	T	0.4205	1.15898e-07	0.84017	rs28760515	50	.	AC062016.3	99441	intergenic	1.494	7	9	15	0	0	0
2:117675916:A:G	rs17046478	2	117675916	A	G	0.4205	2.28154e-07	0.84017	rs28760515	50	.	AC062016.3	99578	intergenic	1.893	7	9	15	0	0	0
2:117677354:C:T	rs6747267	2	117677354	T	C	0.4205	1.91603e-07	0.84017	rs28760515	50	.	AC062016.3	101016	intergenic	4.146	6	9	15	0	0	0
2:117677408:A:G	rs6744346	2	117677408	A	G	0.4205	1.84495e-07	0.84017	rs28760515	50	.	AC062016.3	101070	intergenic	0.656	7	9	15	0	0	0
2:117678112:C:T	rs934767	2	117678112	C	T	0.3867	6.31985e-06	0.716488	rs28760515	50	.	AC062016.3	101774	intergenic	1.817	NA	5	15	0	0	0
2:117679005:C:T	rs7600571	2	117679005	T	C	0.4205	1.83608e-07	0.84017	rs28760515	50	.	MTND1P28	102488	intergenic	3.454	5	5	15	0	0	0
2:117679461:C:CT	rs548324643	2	117679461	C	CT	0.3887	NA	0.695505	rs28760515	50	.	MTND1P28	102032	intergenic	0.395	NA	5	15	0	0	0
2:117681274:G:T	rs4849514	2	117681274	G	T	0.3857	3.56548e-06	0.728823	rs28760515	50	.	MTND1P28	100219	intergenic	1.127	6	5	15	0	0	0
2:117682162:A:T	rs10211369	2	117682162	A	T	0.3867	NA	0.716488	rs28760515	50	.	MTND1P28	99331	intergenic	0.126	5	5	15	0	0	0
2:117682638:C:T	rs76616924	2	117682638	C	T	0.3708	2.39694e-05	0.677588	rs28760515	50	.	MTND1P28	98855	intergenic	0.692	5	5	15	0	0	0
2:117683401:A:T	rs57391290	2	117683401	A	T	0.3867	NA	0.716488	rs28760515	50	.	MTND1P28	98092	intergenic	11.89	6	5	15	0	0	0
2:117684298:A:G	rs34474250	2	117684298	G	A	0.3867	4.41211e-06	0.716488	rs28760515	50	.	MTND1P28	97195	intergenic	0.231	6	5	15	0	0	0
2:117686719:C:T	rs2421821	2	117686719	C	T	0.4205	1.88131e-07	0.84017	rs28760515	50	.	MTND1P28	94774	intergenic	5.173	7	5	15	0	0	0
2:117687386:C:G	rs199728517	2	117687386	G	C	0.4205	NA	0.84017	rs28760515	50	.	MTND1P28	94107	intergenic	0.313	6	5	15	0	0	0
2:117687959:G:T	rs142585989	2	117687959	G	T	0.4205	NA	0.84017	rs28760515	50	.	MTND1P28	93534	intergenic	0.308	7	5	15	0	0	0
2:117689149:A:C	rs7425370	2	117689149	C	A	0.3867	NA	0.716488	rs28760515	50	.	MTND1P28	92344	intergenic	0.418	6	5	15	0	0	0
2:117689216:C:T	rs7420459	2	117689216	T	C	0.3867	NA	0.716488	rs28760515	50	.	MTND1P28	92277	intergenic	0.843	6	5	15	0	0	0
2:117689328:C:T	rs10174935	2	117689328	T	C	0.3688	NA	0.698119	rs28760515	50	.	MTND1P28	92165	intergenic	2.291	7	5	15	0	0	0
2:117689329:A:G	rs10183052	2	117689329	G	A	0.3688	NA	0.698119	rs28760515	50	.	MTND1P28	92164	intergenic	1.384	7	5	15	0	0	0
2:117690095:G:GTAAC	rs56172711	2	117690095	GTAAC	G	0.3857	NA	0.707011	rs28760515	50	.	MTND1P28	91398	intergenic	1.386	NA	5	15	0	0	0
2:117690313:A:G	rs13405821	2	117690313	G	A	0.4205	9.29888e-08	0.84017	rs28760515	50	.	MTND1P28	91180	intergenic	0.509	6	5	15	0	0	0
2:117690804:A:G	rs9646937	2	117690804	A	G	0.4205	8.9308e-08	0.84017	rs28760515	50	.	MTND1P28	90689	intergenic	3.803	6	5	15	0	0	0
2:117691463:A:G	rs10864953	2	117691463	A	G	0.3698	2.7308e-05	0.674367	rs28760515	50	.	MTND1P28	90030	intergenic	2.514	6	5	15	0	0	0
2:117691978:A:G	rs9308734	2	117691978	A	G	0.4205	1.66176e-07	0.84017	rs28760515	50	.	MTND1P28	89515	intergenic	1.754	7	5	15	0	0	0
2:117692234:A:G	rs4505541	2	117692234	G	A	0.4195	1.09529e-07	0.836938	rs28760515	50	.	MTND1P28	89259	intergenic	0.188	7	5	15	0	0	0
2:117692893:A:G	rs1437721	2	117692893	G	A	0.4195	7.83709e-08	0.836938	rs28760515	50	.	MTND1P28	88600	intergenic	1.317	NA	7	15	0	0	0
2:117693287:C:T	rs10496530	2	117693287	C	T	0.3857	2.87128e-06	0.713966	rs28760515	50	.	MTND1P28	88206	intergenic	16.11	7	7	15	0	0	0
2:117693612:A:G	rs10209711	2	117693612	G	A	0.4195	6.14167e-08	0.836938	rs28760515	50	.	MTND1P28	87881	intergenic	3.635	6	7	15	0	0	0
2:117693703:A:G	rs10199198	2	117693703	A	G	0.4195	5.62671e-08	0.836938	rs28760515	50	.	MTND1P28	87790	intergenic	5.626	7	7	15	0	0	0
2:117693842:C:G	rs9308735	2	117693842	G	C	0.4195	NA	0.836938	rs28760515	50	.	MTND1P28	87651	intergenic	0.124	6	9	15	0	0	0
2:117694537:C:T	rs6735778	2	117694537	C	T	0.4195	6.23391e-08	0.836938	rs28760515	50	.	MTND1P28	86956	intergenic	15.75	7	9	15	0	0	0
2:117696334:C:T	rs7592614	2	117696334	C	T	0.4195	4.59634e-08	0.836938	rs28760515	50	.	MTND1P28	85159	intergenic	0.005	7	9	15	0	0	0
2:117696418:C:T	rs7592730	2	117696418	C	T	0.4195	5.5852e-08	0.830188	rs28760515	50	.	MTND1P28	85075	intergenic	0.406	7	9	15	0	0	0
2:117696525:C:G	rs7565543	2	117696525	G	C	0.4195	NA	0.836938	rs28760515	50	.	MTND1P28	84968	intergenic	1.32	6	9	15	0	0	0
2:117696646:A:G	rs7565665	2	117696646	G	A	0.4195	4.49528e-08	0.836938	rs28760515	50	.	MTND1P28	84847	intergenic	3.321	7	9	15	0	0	0
2:117696652:C:T	rs7609443	2	117696652	T	C	0.4195	4.54871e-08	0.836938	rs28760515	50	.	MTND1P28	84841	intergenic	3.72	7	9	15	0	0	0
2:117697029:G:T	rs6715076	2	117697029	G	T	0.4195	4.06693e-08	0.836938	rs28760515	50	.	MTND1P28	84464	intergenic	0.888	7	9	15	0	0	0
2:117697107:A:T	rs6705012	2	117697107	T	A	0.4195	NA	0.836938	rs28760515	50	.	MTND1P28	84386	intergenic	3.417	7	9	15	0	0	0
2:117697170:A:G	rs6715285	2	117697170	G	A	0.4195	4.2646e-08	0.836938	rs28760515	50	.	MTND1P28	84323	intergenic	3.788	7	9	15	0	0	0
2:117697406:C:G	rs6718450	2	117697406	G	C	0.4195	NA	0.836938	rs28760515	50	.	MTND1P28	84087	intergenic	0.84	6	9	15	0	0	0
2:117697526:C:T	rs6747796	2	117697526	C	T	0.4195	4.43538e-08	0.836938	rs28760515	50	.	MTND1P28	83967	intergenic	1.045	7	9	15	0	0	0
2:117697601:A:G	rs6718703	2	117697601	G	A	0.4195	4.10021e-08	0.836938	rs28760515	50	.	MTND1P28	83892	intergenic	0.515	6	9	15	0	0	0
2:117697652:C:T	rs1370531	2	117697652	T	C	0.4195	4.20874e-08	0.836938	rs28760515	50	.	MTND1P28	83841	intergenic	8.154	NA	9	15	0	0	0
2:117697746:C:T	rs1370529	2	117697746	T	C	0.4195	NA	0.836938	rs28760515	50	.	MTND1P28	83747	intergenic	0.39	NA	9	15	0	0	0
2:117698029:G:T	rs6719231	2	117698029	G	T	0.4215	6.28228e-08	0.829862	rs28760515	50	.	MTND1P28	83464	intergenic	2.885	6	9	15	0	0	0
2:117698067:C:T	rs6709095	2	117698067	T	C	0.3926	3.80273e-06	0.740823	rs28760515	50	.	MTND1P28	83426	intergenic	6.349	6	9	15	0	0	0
2:117698097:A:G	rs6719336	2	117698097	G	A	0.4215	7.17581e-08	0.829862	rs28760515	50	.	MTND1P28	83396	intergenic	3.88	6	9	15	0	0	0
2:117698112:A:G	rs6705959	2	117698112	A	G	0.4215	7.26511e-08	0.829862	rs28760515	50	.	MTND1P28	83381	intergenic	4.29	6	9	15	0	0	0
2:117698402:C:T	rs6751799	2	117698402	C	T	0.4195	1.39936e-07	0.836938	rs28760515	50	.	MTND1P28	83091	intergenic	3.555	7	9	15	0	0	0
2:117698562:A:C	rs9308736	2	117698562	C	A	0.4195	1.29306e-07	0.836938	rs28760515	50	.	MTND1P28	82931	intergenic	3.742	6	9	15	0	0	0
2:117698901:A:T	rs7349205	2	117698901	A	T	0.4195	NA	0.836938	rs28760515	50	.	MTND1P28	82592	intergenic	6.129	7	9	15	0	0	0
2:117699030:C:T	rs11886680	2	117699030	T	C	0.4195	8.69913e-08	0.836938	rs28760515	50	.	MTND1P28	82463	intergenic	1.318	7	9	15	0	0	0
2:117699066:G:T	rs11890492	2	117699066	G	T	0.4195	8.68586e-08	0.836938	rs28760515	50	.	MTND1P28	82427	intergenic	3.094	6	9	15	0	0	0
2:117699220:G:T	rs7573816	2	117699220	G	T	0.4195	8.27306e-08	0.836938	rs28760515	50	.	MTND1P28	82273	intergenic	2.672	6	9	15	0	0	0
2:117699386:A:G	rs7564546	2	117699386	A	G	0.4195	8.27417e-08	0.836938	rs28760515	50	.	MTND1P28	82107	intergenic	1.829	7	9	15	0	0	0
2:117699397:A:C	rs7564548	2	117699397	A	C	0.4195	8.27257e-08	0.836938	rs28760515	50	.	MTND1P28	82096	intergenic	2.086	7	9	15	0	0	0
2:117699570:A:G	rs7564782	2	117699570	A	G	0.4185	1.18204e-07	0.833162	rs28760515	50	.	MTND1P28	81923	intergenic	0.768	7	9	15	0	0	0
2:117699588:C:T	rs7567624	2	117699588	T	C	0.4185	6.96343e-08	0.833162	rs28760515	50	.	MTND1P28	81905	intergenic	2.285	7	9	15	0	0	0
2:117699885:C:CTCATTCAT	rs151337172	2	117699885	CTCATTCAT	C	0.4225	NA	0.809271	rs28760515	50	.	MTND1P28	81608	intergenic	0.901	NA	9	15	0	0	0
2:117699885:CTCATTCAT:CTCATTCATTCAT	rs554018601	2	117699885	CTCATTCAT	CTCATTCATTCAT	0.000994	NA	0.809271	rs28760515	50	.	MTND1P28	81608	NA	NA	NA	9	15	0	0	0
2:117700326:G:T	rs9308739	2	117700326	T	G	0.4105	1.00064e-07	0.799883	rs28760515	50	.	MTND1P28	81167	intergenic	0.471	7	9	15	0	0	0
2:117700431:A:G	rs9308740	2	117700431	G	A	0.4225	6.01305e-06	0.753539	rs28760515	50	.	MTND1P28	81062	intergenic	3.687	7	9	15	0	0	0
2:117700549:C:T	rs10177712	2	117700549	T	C	0.4185	6.72827e-06	0.741864	rs28760515	50	.	MTND1P28	80944	intergenic	3.903	7	9	15	0	0	0
2:117700565:C:T	rs10210170	2	117700565	C	T	0.4185	6.6994e-06	0.741864	rs28760515	50	.	MTND1P28	80928	intergenic	2.155	6	9	15	0	0	0
2:117700841:A:C	rs10210410	2	117700841	C	A	0.4185	5.42452e-06	0.741864	rs28760515	50	.	MTND1P28	80652	intergenic	3.785	7	9	15	0	0	0
2:117700873:C:G	rs12623992	2	117700873	C	G	0.4185	NA	0.741864	rs28760515	50	.	MTND1P28	80620	intergenic	3.132	5	9	15	0	0	0
2:117700967:C:T	rs12624025	2	117700967	C	T	0.4185	5.89852e-06	0.741864	rs28760515	50	.	MTND1P28	80526	intergenic	0.385	5	9	15	0	0	0
2:117701047:A:T	rs12615083	2	117701047	T	A	0.4185	NA	0.741864	rs28760515	50	.	MTND1P28	80446	intergenic	9.774	6	9	15	0	0	0
2:117701090:C:T	rs12615107	2	117701090	T	C	0.4185	5.79346e-06	0.741864	rs28760515	50	.	MTND1P28	80403	intergenic	8.191	6	9	15	0	0	0
2:117701424:G:T	rs1370528	2	117701424	G	T	0.3708	6.2655e-06	0.667888	rs28760515	50	.	MTND1P28	80069	intergenic	0.544	NA	9	15	0	0	0
2:117701763:A:G	rs1437720	2	117701763	A	G	0.4185	7.85395e-06	0.741864	rs28760515	50	.	MTND1P28	79730	intergenic	0.045	NA	9	15	0	0	0
2:117701889:C:T	rs6707148	2	117701889	C	T	0.4185	5.73738e-06	0.741864	rs28760515	50	.	MTND1P28	79604	intergenic	0.239	5	9	15	0	0	0
2:117701965:C:CA	rs35661767	2	117701965	CA	C	0.4185	NA	0.741864	rs28760515	50	.	MTND1P28	79528	intergenic	3.278	NA	9	15	0	0	0
2:117701970:A:T	rs36057405	2	117701970	T	A	0.4185	NA	0.741864	rs28760515	50	.	MTND1P28	79523	intergenic	3.953	5	9	15	0	0	0
2:117702025:A:G	rs11890127	2	117702025	A	G	0.4185	7.05137e-06	0.741864	rs28760515	50	.	MTND1P28	79468	intergenic	8.757	5	9	15	0	0	0
2:117702978:A:T	rs13385021	2	117702978	T	A	0.4185	NA	0.741864	rs28760515	50	.	MTND1P28	78515	intergenic	3.648	7	9	15	0	0	0
2:117702984:C:T	rs13420105	2	117702984	C	T	0.4185	5.99626e-06	0.741864	rs28760515	50	.	MTND1P28	78509	intergenic	1.078	7	9	15	0	0	0
2:117703059:A:G	rs13382403	2	117703059	A	G	0.4185	7.48448e-06	0.741864	rs28760515	50	.	MTND1P28	78434	intergenic	5.021	6	9	15	0	0	0
2:117703309:A:G	rs13396710	2	117703309	G	A	0.4185	7.09592e-06	0.741864	rs28760515	50	.	MTND1P28	78184	intergenic	6.275	7	9	15	0	0	0
2:117703434:G:T	rs11889733	2	117703434	G	T	0.4185	5.57453e-06	0.741864	rs28760515	50	.	MTND1P28	78059	intergenic	6.519	7	9	15	0	0	0
2:117703730:T:TA	rs61092563	2	117703730	T	TA	0.3718	NA	0.670107	rs28760515	50	.	MTND1P28	77763	intergenic	13.44	NA	9	15	0	0	0
2:117704273:A:G	rs7563387	2	117704273	A	G	0.3569	4.38634e-05	0.63645	rs28760515	50	.	MTND1P28	77220	intergenic	6.428	7	9	15	0	0	0
2:117704609:C:T	rs28627654	2	117704609	T	C	0.4185	5.66881e-06	0.741864	rs28760515	50	.	MTND1P28	76884	intergenic	4.109	6	9	15	0	0	0
2:117704937:A:G	rs57057956	2	117704937	G	A	0.4185	5.6925e-06	0.741864	rs28760515	50	.	MTND1P28	76556	intergenic	2.142	6	9	15	0	0	0
2:117705173:C:T	rs12151456	2	117705173	T	C	0.4185	6.10057e-06	0.741864	rs28760515	50	.	MTND1P28	76320	intergenic	5.622	7	9	15	0	0	0
2:117705177:A:G	rs12151540	2	117705177	G	A	0.4185	6.24219e-06	0.741864	rs28760515	50	.	MTND1P28	76316	intergenic	2.413	7	9	15	0	0	0
2:117705209:C:T	rs12151809	2	117705209	C	T	0.4185	6.08302e-06	0.741864	rs28760515	50	.	MTND1P28	76284	intergenic	0.005	7	9	15	0	0	0
2:117705631:C:T	rs12151484	2	117705631	T	C	0.3569	4.74237e-05	0.63645	rs28760515	50	.	MTND1P28	75862	intergenic	5.161	6	9	15	0	0	0
2:117706110:G:T	rs60809995	2	117706110	T	G	0.4185	1.12006e-05	0.741864	rs28760515	50	.	MTND1P28	75383	intergenic	2.308	6	9	15	0	0	0
2:117707320:A:T	rs7577525	2	117707320	T	A	0.4185	NA	0.741864	rs28760515	50	.	MTND1P28	74173	intergenic	0.171	6	9	15	0	0	0
2:117707351:C:T	rs11885247	2	117707351	C	T	0.4185	6.41629e-06	0.741864	rs28760515	50	.	MTND1P28	74142	intergenic	1.989	7	9	15	0	0	0
2:117707386:A:G	rs11895797	2	117707386	G	A	0.4185	7.42959e-06	0.741864	rs28760515	50	.	MTND1P28	74107	intergenic	2.115	7	9	15	0	0	0
2:117707435:A:G	rs1583621	2	117707435	G	A	0.4205	5.4796e-06	0.735743	rs28760515	50	.	MTND1P28	74058	intergenic	2.005	NA	9	15	0	0	0
2:117707453:C:T	rs2421820	2	117707453	C	T	0.4205	5.44586e-06	0.735743	rs28760515	50	.	MTND1P28	74040	intergenic	2.121	NA	9	15	0	0	0
2:117707620:C:T	rs4531934	2	117707620	T	C	0.4185	5.85506e-06	0.741864	rs28760515	50	.	MTND1P28	73873	intergenic	3.458	7	9	15	0	0	0
2:117707975:A:C	rs58852394	2	117707975	A	C	0.4185	2.17136e-05	0.741864	rs28760515	50	.	MTND1P28	73518	intergenic	2.829	6	9	15	0	0	0
2:117708061:C:T	rs12996501	2	117708061	C	T	0.4185	NA	0.741864	rs28760515	50	.	MTND1P28	73432	intergenic	1.298	6	9	15	0	0	0
2:117708103:T:TA	rs77362238	2	117708103	T	TA	0.4165	NA	0.729352	rs28760515	50	.	MTND1P28	73390	intergenic	2.487	NA	9	15	0	0	0
2:117709073:C:G	rs1370527	2	117709073	G	C	0.4195	NA	0.737829	rs28760515	50	.	MTND1P28	72420	intergenic	1.417	7	9	15	0	0	0
2:117709170:A:G	rs2043756	2	117709170	A	G	0.4195	6.2288e-06	0.737829	rs28760515	50	.	MTND1P28	72323	intergenic	1.964	NA	9	15	0	0	0
2:117709222:C:T	rs2043755	2	117709222	T	C	0.4195	6.50758e-06	0.737829	rs28760515	50	.	MTND1P28	72271	intergenic	1.783	NA	9	15	0	0	0
2:117709418:A:G	rs2043754	2	117709418	A	G	0.3917	NA	0.662351	rs28760515	50	.	MTND1P28	72075	intergenic	0.405	NA	7	15	0	0	0
2:117709965:A:G	rs11123405	2	117709965	G	A	0.3549	5.27615e-05	0.631332	rs28760515	50	.	MTND1P28	71528	intergenic	2.139	3a	5	15	0	0	0
2:117711985:A:T	rs1821855	2	117711985	T	A	0.4195	NA	0.737829	rs28760515	50	.	MTND1P28	69508	intergenic	5.939	6	5	15	0	0	0
2:117712006:A:G	rs77515159	2	117712006	A	G	0.3579	4.6818e-05	0.631773	rs28760515	50	.	MTND1P28	69487	intergenic	1.188	7	5	15	0	0	0
2:117712303:A:G	rs1898523	2	117712303	A	G	0.4195	1.03744e-05	0.737829	rs28760515	50	.	MTND1P28	69190	intergenic	3.804	NA	5	15	0	0	0
2:117712697:C:T	rs11891746	2	117712697	T	C	0.4205	9.21045e-06	0.734767	rs28760515	50	.	MTND1P28	68796	intergenic	5.016	6	5	15	0	0	0
2:117713748:A:G	rs10194118	2	117713748	G	A	0.4185	1.17738e-05	0.734976	rs28760515	50	.	MTND1P28	67745	intergenic	1.267	5	8	15	0	0	0
2:117713778:A:G	rs75350670	2	117713778	G	A	0.3559	7.04594e-05	0.627729	rs28760515	50	.	MTND1P28	67715	intergenic	0.039	5	8	15	0	0	0
2:117713868:C:T	rs75674067	2	117713868	T	C	0.3549	6.51784e-05	0.624634	rs28760515	50	.	MTND1P28	67625	intergenic	2.729	5	8	15	0	0	0
2:117714829:C:T	rs6542343	2	117714829	T	C	0.4185	8.16945e-06	0.734976	rs28760515	50	.	MTND1P28	66664	intergenic	2.263	7	8	15	0	0	0
2:117715022:A:T	rs17046498	2	117715022	A	T	0.3569	8.72549e-05	0.629742	rs28760515	50	.	MTND1P28	66471	intergenic	6.067	6	9	15	0	0	0
2:117715516:A:G	rs72955499	2	117715516	G	A	0.4195	1.24595e-05	0.736894	rs28760515	50	.	MTND1P28	65977	intergenic	0.504	6	9	15	0	0	0
2:117715925:A:G	rs74993721	2	117715925	A	G	0.3569	5.16785e-05	0.628663	rs28760515	50	.	MTND1P28	65568	intergenic	3.554	7	9	15	0	0	0
2:117716628:C:T	rs2118392	2	117716628	C	T	0.4205	1.09508e-05	0.725973	rs28760515	50	.	MTND1P28	64865	intergenic	1.546	NA	9	15	0	0	0
2:117716943:A:T	rs80324406	2	117716943	A	T	0.3579	5.98919e-05	0.623992	rs28760515	50	.	MTND1P28	64550	intergenic	3.749	6	9	15	0	0	0
2:117716961:A:G	rs1946791	2	117716961	G	A	0.4195	1.24511e-05	0.729991	rs28760515	50	.	MTND1P28	64532	intergenic	6.194	NA	9	15	0	0	0
2:117719758:C:T	rs12151638	2	117719758	C	T	0.4195	1.7826e-05	0.729991	rs28760515	50	.	MTND1P28	61735	intergenic	3.16	7	9	15	0	0	0
2:117720568:C:T	rs12478572	2	117720568	T	C	0.3608	7.84252e-05	0.624539	rs28760515	50	.	MTND1P28	60925	intergenic	3.455	7	9	15	0	0	0
2:117721035:C:T	rs10496531	2	117721035	T	C	0.3608	5.6852e-05	0.624539	rs28760515	50	.	MTND1P28	60458	intergenic	4.176	5	9	15	0	0	0
2:117721104:C:T	rs17040558	2	117721104	T	C	0.3608	7.05218e-05	0.624539	rs28760515	50	.	MTND1P28	60389	intergenic	3.904	5	9	15	0	0	0
2:117721698:A:G	rs4438486	2	117721698	G	A	0.4235	1.68445e-05	0.735614	rs28760515	50	.	MTND1P28	59795	intergenic	6.685	6	9	15	0	0	0
2:117721773:A:G	rs4305291	2	117721773	A	G	0.4235	1.53602e-05	0.735614	rs28760515	50	.	MTND1P28	59720	intergenic	6.13	6	9	15	0	0	0
2:117723125:C:G	rs2043753	2	117723125	G	C	0.4205	NA	0.725973	rs28760515	50	.	MTND1P28	58368	intergenic	15.87	7	7	15	0	0	0
2:117723258:A:G	rs6745972	2	117723258	A	G	0.4225	8.30468e-06	0.732694	rs28760515	50	.	MTND1P28	58235	intergenic	14.17	7	7	15	0	0	0
2:117724192:A:G	rs7608004	2	117724192	G	A	0.4185	1.58582e-05	0.720297	rs28760515	50	.	MTND1P28	57301	intergenic	14.18	7	7	15	0	0	0
2:117724422:C:T	rs7585141	2	117724422	C	T	0.4175	1.7728e-05	0.716503	rs28760515	50	.	MTND1P28	57071	intergenic	9.865	7	7	15	0	0	0
2:117725092:A:G	rs4453704	2	117725092	G	A	0.3579	0.000110157	0.623992	rs28760515	50	.	MTND1P28	56401	intergenic	0.046	7	9	15	0	0	0
2:117725749:A:ATG	rs78081078	2	117725749	A	ATG	0.4304	NA	0.744497	rs28760515	50	.	MTND1P28	55744	intergenic	0.513	NA	9	15	0	0	0
2:124953763:A:C	rs12711674	2	124953763	A	C	0.2972	1.9464e-08	0.958163	rs1529290	51	.	CNTNAP5	0	intronic	9.659	7	5	15	1	0	1
2:124954265:C:G	rs34213745	2	124954265	C	G	0.2922	8.4814e-08	0.934441	rs1529290	51	.	CNTNAP5	0	intronic	0.737	6	5	15	1	0	1
2:124954858:C:T	rs10197517	2	124954858	T	C	0.2972	1.29218e-08	0.958163	rs1529290	51	.	CNTNAP5	0	intronic	6.607	6	9	15	1	0	1
2:124955234:A:G	rs10208745	2	124955234	A	G	0.2972	1.60022e-08	0.958163	rs1529290	51	.	CNTNAP5	0	intronic	0.443	6	9	15	1	0	1
2:124955367:A:G	rs10188021	2	124955367	G	A	0.2972	NA	0.958163	rs1529290	51	.	CNTNAP5	0	intronic	2.44	7	9	15	1	0	1
2:124955553:C:CA	rs529917194	2	124955553	C	CA	0.2853	NA	0.901692	rs1529290	51	.	CNTNAP5	0	intronic	1.473	NA	9	15	1	0	1
2:124955764:C:CTTT	rs35296195	2	124955764	C	CTTT	0.2962	NA	0.953136	rs1529290	51	.	CNTNAP5	0	intronic	0.848	NA	9	15	1	0	1
2:124956982:A:C	rs13411549	2	124956982	C	A	0.2922	NA	0.934441	rs1529290	51	.	CNTNAP5	0	intronic	6.887	7	9	15	1	0	1
2:124957555:C:G	rs13414601	2	124957555	C	G	0.2922	2.13422e-07	0.934441	rs1529290	51	.	CNTNAP5	0	intronic	1.284	6	9	15	1	0	1
2:124957779:A:G	rs13389404	2	124957779	A	G	0.2922	2.20022e-07	0.934441	rs1529290	51	.	CNTNAP5	0	intronic	1.272	6	9	15	1	0	1
2:124957950:C:G	rs13415020	2	124957950	C	G	0.2922	1.72383e-07	0.934441	rs1529290	51	.	CNTNAP5	0	intronic	0.752	6	9	15	1	0	1
2:124958288:A:G	rs13418151	2	124958288	G	A	0.2932	1.0528e-07	0.929884	rs1529290	51	.	CNTNAP5	0	intronic	1.375	7	9	15	1	0	1
2:124959491:C:T	rs7558767	2	124959491	T	C	0.2922	1.33093e-07	0.934441	rs1529290	51	.	CNTNAP5	0	intronic	8.402	4	9	15	1	0	1
2:124959620:G:T	rs7558880	2	124959620	T	G	0.2972	2.24354e-08	0.958163	rs1529290	51	.	CNTNAP5	0	intronic	0.789	5	9	15	1	0	1
2:124960421:A:G	rs13399760	2	124960421	A	G	0.2972	2.3525e-08	0.958163	rs1529290	51	.	CNTNAP5	0	intronic	4.362	7	9	15	1	0	1
2:124961031:A:C	rs7575558	2	124961031	A	C	0.2972	4.49087e-09	0.958163	rs1529290	51	.	CNTNAP5	0	intronic	0.678	5	9	15	1	0	1
2:124961291:A:C	rs7578495	2	124961291	A	C	0.2972	1.30839e-08	0.958163	rs1529290	51	.	CNTNAP5	0	intronic	3.796	5	9	15	1	0	1
2:124961389:A:G	rs13403332	2	124961389	A	G	0.2972	1.86087e-08	0.958163	rs1529290	51	.	CNTNAP5	0	intronic	3.305	6	9	15	1	0	1
2:124961556:A:T	rs2178357	2	124961556	T	A	0.2922	8.48889e-08	0.934441	rs1529290	51	.	CNTNAP5	0	intronic	0.034	6	9	15	1	0	1
2:124961620:C:T	rs1919841	2	124961620	C	T	0.2922	1.28852e-07	0.934441	rs1529290	51	.	CNTNAP5	0	intronic	1.658	7	9	15	1	0	1
2:124961706:C:G	rs2420571	2	124961706	G	C	0.2922	1.10987e-07	0.934441	rs1529290	51	.	CNTNAP5	0	intronic	0.037	7	9	15	1	0	1
2:124962710:A:T	rs1919842	2	124962710	A	T	0.2922	1.08472e-07	0.934441	rs1529290	51	.	CNTNAP5	0	intronic	2.622	6	9	15	1	0	1
2:124963013:G:T	rs1807861	2	124963013	G	T	0.2942	NA	0.925353	rs1529290	51	.	CNTNAP5	0	intronic	1.206	6	9	15	1	0	1
2:124963099:A:G	rs1807922	2	124963099	G	A	0.2922	1.28808e-07	0.934441	rs1529290	51	.	CNTNAP5	0	intronic	0.479	7	9	15	1	0	1
2:124963619:A:C	rs4324325	2	124963619	C	A	0.2932	NA	0.930258	rs1529290	51	.	CNTNAP5	0	intronic	0.308	6	9	15	1	0	1
2:124967005:A:T	rs13391053	2	124967005	T	A	0.2972	1.25927e-08	0.958163	rs1529290	51	.	CNTNAP5	0	intronic	2.037	6	9	15	1	0	1
2:124968540:A:G	rs6707012	2	124968540	G	A	0.2922	6.28438e-08	0.934441	rs1529290	51	.	CNTNAP5	0	intronic	0.341	7	5	15	1	0	1
2:124968839:A:T	2:124968839:A:T	2	124968839	A	T	0.4891	NA	0.958163	rs1529290	51	.	CNTNAP5	0	intronic	0.279	NA	5	15	1	0	1
2:124968839:A:G	2:124968839:A:G	2	124968839	A	G	0.2972	NA	0.958163	rs1529290	51	.	CNTNAP5	0	NA	0.312	NA	5	15	1	0	1
2:124969709:C:T	rs6541944	2	124969709	T	C	0.2972	1.192e-08	0.958163	rs1529290	51	.	CNTNAP5	0	intronic	3.413	6	5	15	1	0	1
2:124970502:A:G	rs10173293	2	124970502	G	A	0.2972	1.2867e-08	0.958163	rs1529290	51	.	CNTNAP5	0	intronic	0.097	5	5	15	1	0	1
2:124971023:A:C	rs12711676	2	124971023	A	C	0.2972	1.3188e-08	0.958163	rs1529290	51	.	CNTNAP5	0	intronic	1.934	7	5	15	1	0	1
2:124971544:C:T	rs13395031	2	124971544	C	T	0.2922	5.21367e-08	0.934441	rs1529290	51	.	CNTNAP5	0	intronic	1.835	7	7	15	1	0	1
2:124971946:C:T	rs6719774	2	124971946	C	T	0.2922	3.81946e-08	0.934441	rs1529290	51	.	CNTNAP5	0	intronic	1.576	4	7	15	1	0	1
2:124983685:C:T	rs35515443	2	124983685	T	C	0.2962	6.22961e-09	0.953136	rs1529290	51	.	CNTNAP5	0	intronic	4.373	7	9	15	1	0	1
2:124986849:C:T	rs2901199	2	124986849	T	C	0.2972	4.85417e-09	0.958163	rs1529290	51	.	CNTNAP5	0	intronic	4.196	5	7	15	1	0	1
2:124988069:T:TTG	rs10574167	2	124988069	TTG	T	0.332	NA	0.78735	rs1529290	51	.	CNTNAP5	0	intronic	0.604	NA	5	15	1	0	1
2:124988078:C:T	rs113410427	2	124988078	T	C	0.332	NA	0.78735	rs1529290	51	.	CNTNAP5	0	intronic	2.825	6	5	15	1	0	1
2:124991887:A:C	rs4848924	2	124991887	A	C	0.2982	3.98212e-09	0.953641	rs1529290	51	.	CNTNAP5	0	intronic	5.131	5	9	15	1	0	1
2:124992593:A:G	rs8179607	2	124992593	G	A	0.2922	4.98882e-08	0.934441	rs1529290	51	.	CNTNAP5	0	intronic	0.032	6	9	15	1	0	1
2:124997210:A:G	rs6541947	2	124997210	G	A	0.2922	3.55008e-08	0.934441	rs1529290	51	.	CNTNAP5	0	intronic	2.28	7	9	15	1	0	1
2:125003024:A:G	rs13387659	2	125003024	A	G	0.2972	3.89628e-09	0.958163	rs1529290	51	.	CNTNAP5	0	intronic	3.499	6	9	15	1	0	1
2:125003039:G:T	rs6739686	2	125003039	G	T	0.2972	3.82665e-09	0.958163	rs1529290	51	.	CNTNAP5	0	intronic	0.004	6	9	15	1	0	1
2:125004105:C:T	rs13004388	2	125004105	C	T	0.2823	4.05537e-09	0.97187	rs1529290	51	.	CNTNAP5	0	intronic	3.629	6	9	15	1	0	1
2:125004522:C:T	rs1529290	2	125004522	T	C	0.2883	2.00924e-09	1	rs1529290	51	.	CNTNAP5	0	intronic	3.839	6	9	15	1	0	1
2:125008869:A:AC	rs71394030	2	125008869	A	AC	0.2833	NA	0.976475	rs1529290	51	.	CNTNAP5	0	intronic	0.435	NA	5	15	1	0	1
2:125008923:C:T	rs4144192	2	125008923	T	C	0.2833	2.71331e-08	0.976475	rs1529290	51	.	CNTNAP5	0	intronic	6.418	6	5	15	1	0	1
2:125009858:A:G	rs1919840	2	125009858	A	G	0.2863	5.30111e-08	0.962325	rs1529290	51	.	CNTNAP5	0	intronic	0.915	6	5	15	1	0	1
2:125010734:A:T	rs6729514	2	125010734	T	A	0.2913	1.17329e-08	0.985834	rs1529290	51	.	CNTNAP5	0	intronic	0.978	6	5	15	1	0	1
2:125012058:C:G	rs56201719	2	125012058	G	C	0.2922	5.87822e-09	0.981157	rs1529290	51	.	CNTNAP5	0	intronic	1.852	5	7	15	1	0	1
2:125012926:C:T	rs62170849	2	125012926	T	C	0.2913	5.04075e-09	0.985834	rs1529290	51	.	CNTNAP5	0	intronic	2.634	6	5	15	1	0	1
2:125014321:C:G	rs10496632	2	125014321	G	C	0.2873	2.06984e-09	0.995228	rs1529290	51	.	CNTNAP5	0	intronic	1.785	7	5	15	1	0	1
2:125016440:C:CT	rs574025923	2	125016440	C	CT	0.2803	NA	0.943192	rs1529290	51	.	CNTNAP5	0	intronic	1.208	NA	9	15	1	0	1
2:125016749:A:G	rs13007929	2	125016749	A	G	0.2873	NA	0.995228	rs1529290	51	.	CNTNAP5	0	intronic	0.658	7	9	15	1	0	1
2:125018152:A:T	2:125018152:A:T	2	125018152	T	A	0.2833	NA	0.976475	rs1529290	51	.	CNTNAP5	0	NA	1.152	7	14	15	1	0	1
2:125018152:C:T	2:125018152:C:T	2	125018152	T	C	0.4732	NA	0.976475	rs1529290	51	.	CNTNAP5	0	intronic	1.027	NA	14	15	1	0	1
2:125021041:C:T	rs7583384	2	125021041	C	T	0.2823	1.24028e-08	0.97187	rs1529290	51	.	CNTNAP5	0	intronic	0.063	7	9	15	1	0	1
2:125024547:A:AT	rs540643431	2	125024547	A	AT	0.3529	NA	0.601491	rs1529290	51	.	CNTNAP5	0	intronic	0.254	NA	5	15	1	0	1
2:125032217:C:T	rs961303	2	125032217	C	T	0.3082	2.5151e-06	0.733419	rs1529290	51	.	CNTNAP5	0	intronic	0.035	7	5	15	1	0	1
2:125032306:A:G	rs961304	2	125032306	A	G	0.3131	2.61627e-07	0.754776	rs1529290	51	.	CNTNAP5	0	intronic	5.153	5	5	15	1	0	1
2:125037060:A:G	rs1030531	2	125037060	G	A	0.3072	2.05411e-06	0.72924	rs1529290	51	.	CNTNAP5	0	intronic	0.693	7	5	15	1	0	1
2:125044184:A:T	rs13014396	2	125044184	T	A	0.3111	1.10882e-06	0.721948	rs1529290	51	.	CNTNAP5	0	intronic	1.559	5	7	15	1	0	1
2:125045104:C:T	rs1835351	2	125045104	C	T	0.3111	1.49634e-06	0.721948	rs1529290	51	.	CNTNAP5	0	intronic	0.573	7	9	15	1	0	1
2:125046468:A:T	rs11123032	2	125046468	T	A	0.3161	2.29881e-07	0.744588	rs1529290	51	.	CNTNAP5	0	intronic	2.764	7	9	15	1	0	1
2:125047667:C:T	rs6721093	2	125047667	C	T	0.3141	2.36746e-07	0.750949	rs1529290	51	.	CNTNAP5	0	intronic	3.279	7	9	15	1	0	1
2:125048996:G:T	rs1430252	2	125048996	T	G	0.3161	1.17279e-07	0.743354	rs1529290	51	.	CNTNAP5	0	intronic	7.778	6	15	15	1	0	1
2:125049058:G:GA	rs5834058	2	125049058	G	GA	0.3161	NA	0.743354	rs1529290	51	.	CNTNAP5	0	intronic	1.343	NA	15	15	1	0	1
2:125050005:G:T	rs11123033	2	125050005	G	T	0.3151	1.77088e-07	0.745941	rs1529290	51	.	CNTNAP5	0	intronic	2.638	5	15	15	1	0	1
2:125050425:A:G	rs1406660	2	125050425	G	A	0.3171	2.22564e-07	0.73276	rs1529290	51	.	CNTNAP5	0	intronic	1.521	NA	15	15	1	0	1
2:125052119:A:G	rs6708904	2	125052119	A	G	0.3171	2.17507e-07	0.73276	rs1529290	51	.	CNTNAP5	0	intronic	0.236	5	5	15	1	0	1
2:125053067:G:GA	rs34582794	2	125053067	GA	G	0.3171	NA	0.73276	rs1529290	51	.	CNTNAP5	0	intronic	0.966	NA	5	15	1	0	1
2:125053370:A:G	rs12615679	2	125053370	G	A	0.3171	2.20205e-07	0.73276	rs1529290	51	.	CNTNAP5	0	intronic	0.528	7	5	15	1	0	1
2:125053393:C:T	rs12619012	2	125053393	T	C	0.3161	1.3877e-07	0.743354	rs1529290	51	.	CNTNAP5	0	intronic	3.362	6	5	15	1	0	1
2:137527705:A:G	rs1427604	2	137527705	G	A	0.3956	4.75158e-10	0.784088	rs2558096	52	.	THSD7B	0	intronic	11.87	NA	5	14	1	1	0
2:137529247:C:T	rs1427602	2	137529247	T	C	0.3936	6.80662e-10	0.777771	rs2558096	52	.	THSD7B	0	intronic	14.14	7	5	15	1	1	0
2:137531830:G:T	rs2558096	2	137531830	T	G	0.4314	1.74368e-11	1	rs2558096	52	.	THSD7B	0	intronic	5.515	NA	5	15	1	1	0
2:137531926:G:T	rs13392220	2	137531926	G	T	0.333	3.74431e-07	0.631705	rs2558096	52	.	THSD7B	0	intronic	11.05	6	5	15	1	1	0
2:137537312:A:G	rs12619183	2	137537312	G	A	0.3837	2.47716e-08	0.772566	rs2558096	52	.	THSD7B	0	intronic	12.29	7	9	15	1	1	0
2:137537699:C:T	rs10185421	2	137537699	T	C	0.341	1.44319e-07	0.615114	rs2558096	52	.	THSD7B	0	intronic	0.784	5	9	15	1	1	0
2:137545970:A:T	rs7572661	2	137545970	A	T	0.34	2.3367e-07	0.618514	rs2558096	52	.	THSD7B	0	intronic	10.87	7	7	15	1	1	0
2:137549298:A:C	rs1427595	2	137549298	C	A	0.3837	4.23097e-08	0.779512	rs2558096	52	.	THSD7B	0	intronic	0.616	NA	14	15	1	1	0
2:137549884:A:G	rs10205354	2	137549884	A	G	0.495	7.35007e-07	0.744918	rs1593759	52	.	THSD7B	0	intronic	2.076	7	14	15	1	1	0
2:137550870:C:T	rs2558092	2	137550870	C	T	0.3827	3.36397e-08	0.769187	rs2558096	52	.	THSD7B	0	intronic	7.472	NA	14	15	1	1	0
2:137551276:C:T	rs1427594	2	137551276	T	C	0.495	4.79274e-07	0.752921	rs1593759	52	.	THSD7B	0	intronic	8.469	NA	14	15	1	1	0
2:137551335:A:G	rs1593760	2	137551335	G	A	0.3817	2.54254e-08	0.766617	rs2558096	52	.	THSD7B	0	intronic	0.941	NA	14	15	1	1	0
2:137552254:C:T	rs1593759	2	137552254	T	C	0.4225	2.1129e-08	1	rs1593759	52	.	THSD7B	0	intronic	4.666	NA	14	15	1	1	0
2:137557104:A:C	rs4954437	2	137557104	C	A	0.3728	3.62889e-08	0.740091	rs2558096	52	.	THSD7B	0	intronic	8.104	6	9	15	1	1	0
2:137557380:C:T	rs3951771	2	137557380	C	T	0.3718	4.6703e-08	0.737679	rs2558096	52	.	THSD7B	0	intronic	2.081	6	9	15	1	1	0
2:137562613:A:G	rs2059730	2	137562613	A	G	0.3708	4.86605e-08	0.741306	rs2558096	52	.	THSD7B	0	intronic	3.23	7	9	15	1	1	0
2:137562638:A:T	rs2059732	2	137562638	T	A	0.3678	NA	0.733317	rs2558096	52	.	THSD7B	0	intronic	4.118	7	9	15	1	1	0
2:137562643:C:T	rs2059733	2	137562643	C	T	0.3678	6.48916e-08	0.733317	rs2558096	52	.	THSD7B	0	intronic	0.469	7	9	15	1	1	0
2:137563519:A:C	rs2710175	2	137563519	A	C	0.3698	6.89407e-08	0.745795	rs2558096	52	.	THSD7B	0	intronic	2.987	NA	8	15	1	1	0
2:146416874:A:T	rs72856201	2	146416874	T	A	0.2058	0.000301669	0.632949	rs16825349	53	.	AC079163.1	55882	intergenic	0.399	6	5	15	0	0	1
2:146418982:G:GGTGTGT	rs142385665	2	146418982	G	GGTGTGT	0.1849	NA	0.831839	rs16825349	53	.	AC079163.1	57990	intergenic	6.056	NA	5	15	0	0	1
2:146419047:A:C	rs17489400	2	146419047	A	C	0.1899	2.23362e-06	0.838127	rs16825349	53	.	AC079163.1	58055	intergenic	1.442	6	5	15	0	0	1
2:146419170:C:T	rs16825339	2	146419170	C	T	0.1938	1.68163e-06	0.862316	rs16825349	53	.	AC079163.1	58178	intergenic	2.65	7	5	15	0	0	1
2:146419626:C:T	rs112389291	2	146419626	C	T	0.1779	1.5736e-07	0.901709	rs16825349	53	.	AC079163.1	58634	intergenic	1.898	6	5	15	0	0	1
2:146419989:A:T	rs68002929	2	146419989	T	A	0.1819	9.36346e-08	0.925587	rs16825349	53	.	AC079163.1	58997	intergenic	1.809	6	5	15	0	0	1
2:146420104:A:C	rs67082009	2	146420104	C	A	0.1839	9.11967e-08	0.925046	rs16825349	53	.	AC079163.1	59112	intergenic	9.665	7	5	15	0	0	1
2:146421556:C:G	rs72857408	2	146421556	C	G	0.1779	1.33676e-07	0.901709	rs16825349	53	.	AC079163.1	60564	intergenic	6.014	5	5	15	0	0	1
2:146421586:A:T	rs72857410	2	146421586	A	T	0.1779	1.16664e-07	0.901709	rs16825349	53	.	AC079163.1	60594	intergenic	12.83	5	5	15	0	0	1
2:146423021:A:G	rs2890780	2	146423021	G	A	0.1829	6.16926e-08	0.931644	rs16825349	53	.	AC079163.1	62029	intergenic	3.05	6	5	15	0	0	1
2:146423720:C:G	rs187057723	2	146423720	C	G	0.1839	NA	0.925046	rs16825349	53	.	AC079163.1	62728	intergenic	0.375	7	5	15	0	0	1
2:146425531:A:G	rs16825349	2	146425531	A	G	0.1938	2.27064e-08	1	rs16825349	53	.	AC079163.1	64539	intergenic	10.66	5	5	15	0	0	1
2:146426796:A:G	rs11683083	2	146426796	A	G	0.1849	5.02359e-08	0.94385	rs16825349	53	.	AC079163.1	65804	intergenic	1.065	5	5	15	0	0	1
2:146427665:C:CTCAA	rs112583237	2	146427665	C	CTCAA	0.1849	NA	0.94385	rs16825349	53	.	AC079163.1	66673	intergenic	10.09	NA	5	15	0	0	1
2:146428031:A:T	rs2381759	2	146428031	A	T	0.1849	4.98589e-08	0.94385	rs16825349	53	.	AC079163.1	67039	intergenic	4.539	7	5	15	0	0	1
2:146428177:C:T	rs72857419	2	146428177	T	C	0.1819	1.01101e-07	0.913115	rs16825349	53	.	AC079163.1	67185	intergenic	3.215	7	5	15	0	0	1
2:146431016:C:T	rs72857421	2	146431016	T	C	0.1859	7.44789e-08	0.937318	rs16825349	53	.	AC079163.1	70024	intergenic	3.638	6	5	15	0	0	1
2:146431249:A:C	rs72857423	2	146431249	C	A	0.1879	8.38354e-08	0.924433	rs16825349	53	.	AC079163.1	70257	intergenic	0.285	5	5	15	0	0	1
2:146431467:A:C	rs72857425	2	146431467	C	A	0.1849	6.63082e-08	0.94385	rs16825349	53	.	AC079163.1	70475	intergenic	7.001	6	5	15	0	0	1
2:146431558:G:T	rs72857426	2	146431558	G	T	0.1809	7.47914e-08	0.919669	rs16825349	53	.	AC079163.1	70566	intergenic	2.009	7	5	15	0	0	1
2:146434627:G:GA	rs111979090	2	146434627	GA	G	0.1819	NA	0.913115	rs16825349	53	.	AC079163.1	73635	intergenic	0.054	NA	5	15	0	0	1
2:146434628:A:G	rs72857429	2	146434628	A	G	0.1799	NA	0.913579	rs16825349	53	.	AC079163.1	73636	intergenic	0.104	6	5	15	0	0	1
2:146434994:A:G	rs16825356	2	146434994	A	G	0.1819	6.2892e-08	0.913115	rs16825349	53	.	AC079163.1	74002	intergenic	0.331	7	2	15	0	0	1
2:146435344:A:G	rs72857431	2	146435344	G	A	0.1809	8.44465e-08	0.919669	rs16825349	53	.	AC079163.1	74352	intergenic	2.292	7	5	15	0	0	1
2:146436060:G:GC	rs140616768	2	146436060	GC	G	0.1809	NA	0.919669	rs16825349	53	.	AC079163.1	75068	intergenic	1.293	NA	5	15	0	0	1
2:146436222:T:TC	rs56807175	2	146436222	T	TC	0.1849	NA	0.94385	rs16825349	53	.	AC079163.1	75230	intergenic	3.076	NA	5	15	0	0	1
2:146437814:A:AATCC	rs113607212	2	146437814	AATCC	A	0.1809	NA	0.919669	rs16825349	53	.	AC079163.1	76822	intergenic	4.975	NA	5	15	0	0	1
2:146438426:A:G	rs72857434	2	146438426	A	G	0.1819	8.45801e-08	0.913115	rs16825349	53	.	AC079163.1	77434	intergenic	14.89	5	5	15	0	0	1
2:146439945:A:G	rs6430095	2	146439945	G	A	0.1879	6.24453e-08	0.91196	rs16825349	53	.	AC079163.1	78953	intergenic	0.197	6	5	15	0	0	1
2:146440672:A:G	rs2381760	2	146440672	A	G	0.1819	6.34883e-08	0.913115	rs16825349	53	.	AC079163.1	79680	intergenic	6.322	3a	2	15	0	0	1
2:146441828:A:G	rs72857442	2	146441828	G	A	0.1819	NA	0.791419	rs16825349	53	.	AC079163.1	80836	intergenic	0.859	7	5	15	0	0	1
2:148379965:A:C	rs17675734	2	148379965	A	C	0.2028	1.52737e-08	1	rs17675734	54	.	RNA5SP106	91058	intergenic	0.088	6	5	15	0	1	1
2:148382428:C:G	rs35763527	2	148382428	C	G	0.1839	3.641e-07	0.886243	rs17675734	54	.	RNA5SP106	88595	intergenic	0.022	6	5	15	0	1	1
2:148409675:C:T	rs62168191	2	148409675	T	C	0.1809	4.60661e-07	0.822633	rs17675734	54	.	RNA5SP106	61348	intergenic	0.555	7	5	15	0	1	1
2:148423697:C:T	rs62168219	2	148423697	C	T	0.1799	4.03243e-07	0.828882	rs17675734	54	.	RNA5SP106	47326	intergenic	2.453	7	5	15	0	1	1
2:148457576:A:G	rs1528842	2	148457576	G	A	0.2455	1.82701e-07	0.607194	rs17742342	54	.	RNA5SP106	13447	intergenic	14.72	7	9	15	0	1	1
2:148460947:C:T	rs6733995	2	148460947	C	T	0.2455	1.63362e-07	0.607194	rs17742342	54	.	RNA5SP106	10076	intergenic	7.284	5	7	15	0	1	1
2:148462864:A:G	rs1919447	2	148462864	A	G	0.2455	1.6328e-07	0.607194	rs17742342	54	.	RNA5SP106	8159	intergenic	0.632	NA	5	15	0	1	1
2:148473247:G:T	rs1406444	2	148473247	G	T	0.2455	1.56341e-07	0.607194	rs17742342	54	.	RNA5SP106	2123	intergenic	4.982	NA	5	15	0	1	1
2:148477348:C:T	rs4290595	2	148477348	T	C	0.2445	1.54495e-07	0.602137	rs17742342	54	.	RNA5SP106	6224	intergenic	0.501	6	5	15	0	1	1
2:148480727:A:G	rs1112809	2	148480727	A	G	0.2455	1.59354e-07	0.607194	rs17742342	54	.	RNA5SP106	9603	intergenic	13.9	NA	5	15	0	1	1
2:148481450:C:T	rs1881571	2	148481450	T	C	0.2455	1.28258e-07	0.607194	rs17742342	54	.	RNA5SP106	10326	intergenic	1.074	NA	7	15	0	1	1
2:148482902:A:G	rs1881569	2	148482902	G	A	0.2455	1.45744e-07	0.607194	rs17742342	54	.	RNA5SP106	11778	intergenic	2.091	NA	9	15	0	1	1
2:148484063:C:T	rs10177533	2	148484063	C	T	0.2455	1.51069e-07	0.607194	rs17742342	54	.	RNA5SP106	12939	intergenic	0.405	7	9	15	0	1	1
2:148490856:C:T	rs4361062	2	148490856	T	C	0.2455	1.51256e-07	0.607194	rs17742342	54	.	RNA5SP106	19732	intergenic	4.109	7	15	15	0	1	1
2:148491533:G:GA	rs34695222	2	148491533	G	GA	0.2445	NA	0.611036	rs17742342	54	.	RNA5SP106	20409	intergenic	0.527	NA	9	15	0	1	1
2:148492345:G:T	rs1609365	2	148492345	G	T	0.2455	1.81883e-07	0.607194	rs17742342	54	.	RNA5SP106	21221	intergenic	0.663	NA	9	15	0	1	1
2:148493172:C:T	rs7608539	2	148493172	C	T	0.2455	1.81452e-07	0.607194	rs17742342	54	.	RNA5SP106	22048	intergenic	0.778	6	9	15	0	1	1
2:148494195:C:T	rs7559204	2	148494195	C	T	0.2455	1.83068e-07	0.607194	rs17742342	54	.	RNA5SP106	23071	intergenic	3.449	7	14	15	0	1	1
2:148494550:C:T	rs7559631	2	148494550	C	T	0.2455	1.76329e-07	0.607194	rs17742342	54	.	RNA5SP106	23426	intergenic	2.795	6	14	15	0	1	1
2:148497343:C:G	rs2049740	2	148497343	G	C	0.2416	1.27134e-07	0.629576	rs17742342	54	.	RNA5SP106	26219	intergenic	8.138	5	7	15	0	1	1
2:148499145:A:G	rs1969547	2	148499145	A	G	0.2445	1.89482e-07	0.617762	rs17742342	54	.	RNA5SP106	28021	intergenic	2.334	NA	14	15	0	1	1
2:148501028:C:T	rs7596701	2	148501028	C	T	0.2485	NA	0.604672	rs17742342	54	.	RNA5SP106	29904	intergenic	6.85	7	9	15	0	1	1
2:148501932:C:T	rs10928365	2	148501932	C	T	0.2425	NA	0.614331	rs17742342	54	.	RNA5SP106	30808	intergenic	1.464	6	9	15	0	1	1
2:148503783:A:C	rs2382108	2	148503783	C	A	0.2445	1.37929e-07	0.617762	rs17742342	54	.	RNA5SP106	1989-05-31	intergenic	4.606	5	9	15	0	1	1
2:148504462:A:G	rs1919442	2	148504462	A	G	0.2445	2.62421e-07	0.617762	rs17742342	54	.	RNA5SP106	1991-04-10	intergenic	0.299	NA	9	15	0	1	1
2:148505928:A:G	rs7607970	2	148505928	A	G	0.2445	1.34078e-07	0.617762	rs17742342	54	.	RNA5SP106	1995-04-15	intergenic	2.593	7	7	15	0	1	1
2:148505995:C:T	rs7581569	2	148505995	C	T	0.2445	1.15377e-07	0.617762	rs17742342	54	.	RNA5SP106	34871	intergenic	2.211	7	7	15	0	1	1
2:148510256:C:G	rs12611679	2	148510256	C	G	0.2445	1.48088e-07	0.617762	rs17742342	54	.	RNA5SP106	39132	intergenic	0.004	7	14	15	0	1	1
2:148510630:C:T	rs1528843	2	148510630	C	T	0.2445	9.69192e-08	0.617762	rs17742342	54	.	RNA5SP106	39506	intergenic	5.516	NA	14	15	0	1	1
2:148520730:A:G	rs6430240	2	148520730	A	G	0.2614	1.12882e-07	0.634641	rs17742342	54	.	AC009480.4	47184	intergenic	0.016	7	5	15	0	1	1
2:148527250:A:G	rs1227100	2	148527250	A	G	0.2614	1.4778e-07	0.634641	rs17742342	54	.	AC009480.4	40664	intergenic	3.051	NA	14	15	0	1	1
2:148531790:C:T	rs62169464	2	148531790	C	T	0.2366	8.72492e-08	0.645644	rs17742342	54	.	AC009480.4	36124	intergenic	20.8	5	5	15	0	1	1
2:148532638:C:T	rs62169465	2	148532638	C	T	0.2614	1.6604e-07	0.634641	rs17742342	54	.	AC009480.4	35276	intergenic	7.552	5	5	15	0	1	1
2:148537061:A:T	rs730356	2	148537061	T	A	0.2157	3.45861e-10	0.964867	rs17742342	54	.	AC009480.4	30853	intergenic	4.533	6	5	15	0	1	1
2:148544788:C:T	rs7595052	2	148544788	C	T	0.2157	3.23031e-10	0.976396	rs17742342	54	.	AC009480.4	23126	intergenic	0.061	6	5	15	0	1	1
2:148548761:G:GT	rs11315085	2	148548761	GT	G	0.2157	NA	0.976396	rs17742342	54	.	AC009480.4	19153	intergenic	1.237	NA	5	15	0	1	1
2:148557573:C:T	rs17741344	2	148557573	T	C	0.2107	7.62458e-10	0.994023	rs17742342	54	.	AC009480.4	10341	intergenic	3.268	7	5	15	0	1	1
2:148563066:C:T	rs17741562	2	148563066	T	C	0.2127	6.08204e-10	0.994029	rs17742342	54	.	AC009480.4	4848	intergenic	4.765	7	14	15	0	1	1
2:148565386:G:GT	rs138219566	2	148565386	GT	G	0.2117	NA	1	rs17742342	54	.	AC009480.4	2528	intergenic	1.021	NA	5	15	0	1	1
2:148566768:A:AT	rs144768475	2	148566768	A	AT	0.2147	NA	0.982227	rs17742342	54	.	AC009480.4	1146	intergenic	0.967	NA	5	15	0	1	1
2:148571059:T:TAC	rs10630325	2	148571059	T	TAC	0.2097	NA	0.988107	rs17742342	54	.	AC009480.4	2712	intergenic	0.667	NA	14	15	0	0	1
2:148571059:C:T	rs62169471	2	148571059	T	C	0.1093	NA	0.988107	rs17742342	54	.	AC009480.4	2712	NA	1.994	6	14	15	0	0	1
2:148574329:A:G	rs721344	2	148574329	G	A	0.2117	2.76023e-10	1	rs17742342	54	.	AC009480.4	5982	intergenic	0.477	NA	14	15	0	1	1
2:148579851:A:C	rs62169472	2	148579851	A	C	0.2117	2.09419e-10	1	rs17742342	54	.	AC009480.4	11504	intergenic	8.068	6	9	15	0	1	1
2:148583831:C:T	rs62169473	2	148583831	C	T	0.2117	2.04536e-10	1	rs17742342	54	.	AC009480.4	15484	intergenic	6.907	7	5	15	0	1	1
2:148587789:C:T	rs62169474	2	148587789	C	T	0.2117	1.91136e-10	1	rs17742342	54	.	ACVR2A	14296	intergenic	2.917	7	5	15	0	1	1
2:148592568:A:T	rs62169477	2	148592568	A	T	0.2117	1.73209e-10	1	rs17742342	54	.	ACVR2A	9517	intergenic	2.101	6	5	15	1	1	1
2:148594635:C:T	rs62169478	2	148594635	T	C	0.2117	2.02717e-10	1	rs17742342	54	.	ACVR2A	7450	intergenic	14.08	5	5	15	1	1	1
2:148606674:A:C	rs62169479	2	148606674	A	C	0.2117	1.98547e-10	1	rs17742342	54	.	ACVR2A	0	intronic	6.179	6	5	5	1	1	1
2:148607210:G:T	rs62169480	2	148607210	G	T	0.2117	1.88599e-10	1	rs17742342	54	.	ACVR2A	0	intronic	10.89	6	5	15	1	1	1
2:148611528:G:T	rs6747792	2	148611528	T	G	0.2117	1.9971e-10	1	rs17742342	54	.	ACVR2A	0	intronic	9.121	6	5	15	1	1	1
2:148615397:T:TA	rs141972793	2	148615397	TA	T	0.2147	NA	0.970395	rs17742342	54	.	ACVR2A	0	intronic	3.621	NA	5	15	1	1	1
2:148617380:C:G	rs17741978	2	148617380	C	G	0.2117	2.18798e-10	1	rs17742342	54	.	ACVR2A	0	intronic	5.416	4	5	15	1	1	1
2:148620261:C:T	rs62169481	2	148620261	C	T	0.2117	2.27825e-10	1	rs17742342	54	.	ACVR2A	0	intronic	0.091	7	5	15	1	1	1
2:148621830:A:T	rs929940	2	148621830	A	T	0.2117	2.27224e-10	1	rs17742342	54	.	ACVR2A	0	intronic	1.38	5	5	15	1	1	1
2:148626696:A:C	rs62169482	2	148626696	C	A	0.2117	2.35547e-10	1	rs17742342	54	.	ACVR2A	0	intronic	5.645	5	5	15	1	1	1
2:148627396:C:T	rs17742134	2	148627396	C	T	0.2117	2.3264e-10	1	rs17742342	54	.	ACVR2A	0	intronic	4.231	7	5	15	1	1	1
2:148628003:C:T	rs17691284	2	148628003	C	T	0.2117	2.30368e-10	1	rs17742342	54	.	ACVR2A	0	intronic	14.26	6	5	15	1	1	1
2:148628050:G:T	rs17742246	2	148628050	T	G	0.2117	2.3082e-10	1	rs17742342	54	.	ACVR2A	0	intronic	11.14	6	5	15	1	1	1
2:148631229:G:GAGAC	rs140068513	2	148631229	GAGAC	G	0.2117	NA	1	rs17742342	54	.	ACVR2A	0	intronic	6.437	NA	5	15	1	1	1
2:148632219:A:T	rs62169483	2	148632219	A	T	0.2117	2.40759e-10	1	rs17742342	54	.	ACVR2A	0	intronic	2.866	6	5	15	1	1	1
2:148633936:A:C	rs17742342	2	148633936	A	C	0.2117	1.13264e-10	1	rs17742342	54	.	ACVR2A	0	intronic	8.756	7	5	15	1	1	1
2:148636013:C:CT	rs540717632	2	148636013	C	CT	0.2167	NA	0.958623	rs17742342	54	.	ACVR2A	0	intronic	2.012	NA	5	15	1	1	1
2:148637462:A:C	rs7560502	2	148637462	A	C	0.2117	2.89533e-10	1	rs17742342	54	.	ACVR2A	0	intronic	2.244	5	5	15	1	1	1
2:148643118:C:T	rs1424941	2	148643118	C	T	0.2117	2.11552e-10	1	rs17742342	54	.	ACVR2A	0	intronic	7.656	NA	1	15	1	1	1
2:148646233:G:GGCT	rs145036399	2	148646233	G	GGCT	0.2127	NA	0.994029	rs17742342	54	.	ACVR2A	0	intronic	1.148	NA	1	15	1	1	1
2:148648001:A:T	rs981814	2	148648001	A	T	0.2117	2.59091e-10	1	rs17742342	54	.	ACVR2A	0	intronic	3.85	5	5	15	1	1	1
2:148649531:T:TG	rs140898156	2	148649531	T	TG	0.2117	NA	1	rs17742342	54	.	ACVR2A	0	intronic	0.816	NA	5	15	1	1	1
2:148658595:A:G	2:148658595:A:G	2	148658595	G	A	0.2107	NA	0.994023	rs17742342	54	.	ACVR2A:AC009480.3	00:00:00	ncRNA_intronic	1.567	NA	4	15	1	1	1
2:148658595:C:G	2:148658595:C:G	2	148658595	G	C	0.001988	NA	0.994023	rs17742342	54	.	ACVR2A:AC009480.3	00:00:00	NA	1.071	6	4	15	1	0	1
2:148666835:C:T	rs1469211	2	148666835	C	T	0.2117	2.27325e-10	1	rs17742342	54	.	ACVR2A	0	intronic	10.78	NA	4	5	1	1	1
2:148675728:A:G	rs17743157	2	148675728	A	G	0.2117	2.12434e-10	1	rs17742342	54	.	ACVR2A	0	intronic	0.108	7	4	5	1	1	1
2:148687731:A:C	rs17692648	2	148687731	A	C	0.2008	1.84883e-10	0.935503	rs17742342	54	.	ACVR2A	0	UTR3	15.59	6	4	5	1	1	1
2:148689465:C:G	rs7421968	2	148689465	C	G	0.2614	NA	0.64813	rs17742342	54	.	ORC4	0	UTR3	0.438	7	5	5	1	1	1
2:148691256:A:G	rs17232078	2	148691256	A	G	0.2008	2.40491e-10	0.935503	rs17742342	54	.	ORC4	0	UTR3	5.644	NA	4	5	1	1	1
2:148703864:G:GA	rs544082233	2	148703864	G	GA	0.2008	NA	0.911523	rs17742342	54	.	ORC4	0	intronic	2.189	NA	4	5	1	1	1
2:148713607:G:T	rs3820715	2	148713607	G	T	0.2008	1.72935e-10	0.935503	rs17742342	54	.	ORC4	0	intronic	8.974	NA	4	5	1	1	1
2:148722283:C:T	rs7602296	2	148722283	C	T	0.2008	2.25999e-10	0.935503	rs17742342	54	.	ORC4	0	intronic	5.06	7	4	5	1	1	1
2:148724557:A:G	rs17225430	2	148724557	A	G	0.2008	2.14545e-10	0.935503	rs17742342	54	.	ORC4	0	intronic	0.657	NA	4	5	1	1	1
2:148724671:C:T	rs17225423	2	148724671	T	C	0.2008	2.03237e-10	0.935503	rs17742342	54	.	ORC4	0	intronic	4.581	NA	4	5	1	1	1
2:148729491:C:G	rs17225402	2	148729491	C	G	0.2008	2.21659e-10	0.935503	rs17742342	54	.	ORC4	0	intronic	1.179	7	4	5	1	1	1
2:148734481:T:TCTC	rs17225311	2	148734481	TCTC	T	0.1998	NA	0.929799	rs17742342	54	.	ORC4	0	intronic	0.93	NA	5	5	1	1	1
2:148736003:A:G	rs62169530	2	148736003	A	G	0.173	1.18869e-08	0.787244	rs17742342	54	.	ORC4	0	intronic	9.338	6	4	5	1	1	1
2:148741774:C:T	rs17218938	2	148741774	C	T	0.2008	2.23196e-10	0.935503	rs17742342	54	.	ORC4	0	intronic	14.22	NA	5	15	1	1	1
2:148747978:A:G	rs17693310	2	148747978	G	A	0.1988	1.93662e-10	0.92413	rs17742342	54	.	ORC4	0	intronic	0.79	6	5	15	1	1	1
2:148749823:C:T	rs6430280	2	148749823	C	T	0.1988	2.27878e-10	0.92413	rs17742342	54	.	ORC4	0	intronic	0.064	5	5	5	1	1	1
2:148754206:A:G	rs62169531	2	148754206	G	A	0.1988	1.81135e-10	0.92413	rs17742342	54	.	ORC4	0	intronic	2.789	7	4	5	1	1	1
2:148756072:A:G	rs62169532	2	148756072	A	G	0.1988	2.04646e-10	0.92413	rs17742342	54	.	ORC4	0	intronic	3.877	5	4	5	1	1	1
2:148757824:A:G	rs1994189	2	148757824	A	G	0.1988	1.70197e-10	0.92413	rs17742342	54	.	ORC4	0	intronic	3.869	6	5	15	1	1	1
2:148764045:A:G	rs62169550	2	148764045	G	A	0.2008	2.06842e-10	0.935503	rs17742342	54	.	ORC4	0	intronic	1.216	4	4	15	1	1	1
2:148775937:A:G	rs60809905	2	148775937	G	A	0.2008	2.01683e-10	0.935503	rs17742342	54	.	ORC4	0	intronic	0.415	5	1	15	1	1	1
2:148788435:C:T	rs1234398	2	148788435	T	C	0.1998	3.21416e-10	0.929799	rs17742342	54	.	MBD5	0	intronic	4.608	7	5	15	1	1	1
2:148790028:A:G	rs1234414	2	148790028	A	G	0.1998	4.57057e-10	0.929799	rs17742342	54	.	MBD5	0	intronic	14.3	7	5	15	1	1	1
2:148791917:C:T	rs1234415	2	148791917	C	T	0.169	1.91109e-08	0.767966	rs17742342	54	.	MBD5	0	intronic	2.89	7	4	15	1	1	1
2:148793736:A:C	rs1234417	2	148793736	C	A	0.1998	4.24494e-10	0.929799	rs17742342	54	.	MBD5	0	intronic	3.849	6	5	15	1	1	1
2:148798669:C:G	rs1234420	2	148798669	C	G	0.1998	5.80389e-10	0.929799	rs17742342	54	.	MBD5	0	intronic	1.154	7	4	15	1	1	1
2:148800857:A:T	rs1234422	2	148800857	T	A	0.1998	7.15249e-10	0.929799	rs17742342	54	.	MBD5	0	intronic	0.098	6	5	5	1	1	1
2:148801902:A:G	rs1234423	2	148801902	A	G	0.1998	5.91957e-10	0.929799	rs17742342	54	.	MBD5	0	intronic	10.17	6	5	15	1	1	1
2:148808770:C:T	rs1234424	2	148808770	C	T	0.1153	3.72265e-09	1	rs1234432	54	.	MBD5	0	intronic	7.038	6	2	15	1	1	1
2:148815429:A:AGTT	rs146690026	2	148815429	AGTT	A	0.1153	NA	1	rs1234432	54	.	MBD5	0	intronic	5.418	NA	5	15	1	1	1
2:148816377:G:T	rs1234426	2	148816377	G	T	0.1153	3.86869e-09	1	rs1234432	54	.	MBD5	0	intronic	4.602	4	5	15	1	1	1
2:148817344:A:G	rs1234427	2	148817344	G	A	0.1153	4.05346e-09	1	rs1234432	54	.	MBD5	0	intronic	2.129	6	5	15	1	1	1
2:148817416:A:AC	rs199763740	2	148817416	A	AC	0.1153	NA	1	rs1234432	54	.	MBD5	0	intronic	0.879	NA	5	15	1	1	1
2:148817543:C:T	rs1234428	2	148817543	T	C	0.1153	5.00756e-09	1	rs1234432	54	.	MBD5	0	intronic	5.193	7	5	15	1	1	1
2:148818055:C:T	rs1234431	2	148818055	T	C	0.1183	NA	0.970477	rs1234432	54	.	MBD5	0	intronic	1.433	7	5	15	1	1	1
2:148818084:A:G	rs1234432	2	148818084	A	G	0.1153	3.02388e-09	1	rs1234432	54	.	MBD5	0	intronic	9.41	7	5	15	1	1	1
2:148823988:C:T	rs1234399	2	148823988	T	C	0.1183	NA	0.970477	rs1234432	54	.	MBD5	0	intronic	7.191	7	5	15	1	1	1
2:148834488:A:C	rs1234403	2	148834488	A	C	0.1153	NA	1	rs1234432	54	.	MBD5	0	intronic	5.057	5	5	15	1	1	1
2:148835355:A:G	rs1234404	2	148835355	A	G	0.1183	NA	0.970477	rs1234432	54	.	MBD5	0	intronic	2.067	7	5	15	1	1	1
2:148837191:G:GC	rs57047862	2	148837191	GC	G	0.1153	NA	1	rs1234432	54	.	MBD5	0	intronic	1.313	NA	5	15	1	1	1
2:148840305:G:GT	rs542044478	2	148840305	G	GT	0.007952	NA	0.970477	rs1234432	54	.	MBD5	0	intronic	2.345	NA	5	15	1	0	1
2:148840305:G:T	rs1234409	2	148840305	G	T	0.1183	NA	0.970477	rs1234432	54	.	MBD5	0	NA	1.798	6	5	15	1	1	1
2:148843060:A:G	rs1234411	2	148843060	G	A	0.1153	NA	1	rs1234432	54	.	MBD5	0	intronic	3.967	7	5	15	1	1	1
2:148843276:G:T	rs6752963	2	148843276	G	T	0.1153	NA	1	rs1234432	54	.	MBD5	0	intronic	1.439	7	5	15	1	1	1
2:148847007:C:T	rs6750841	2	148847007	T	C	0.1183	NA	0.970477	rs1234432	54	.	MBD5	0	intronic	2.851	7	5	15	1	1	1
2:148847574:C:T	rs10803524	2	148847574	C	T	0.1153	8.88948e-09	1	rs1234432	54	.	MBD5	0	intronic	13.1	7	5	15	1	1	1
2:148848038:A:G	rs10171170	2	148848038	A	G	0.1183	NA	0.970477	rs1234432	54	.	MBD5	0	intronic	1.455	6	5	15	1	1	1
2:148849943:G:T	rs7571453	2	148849943	G	T	0.1153	NA	1	rs1234432	54	.	MBD5	0	intronic	2.837	6	5	15	1	1	1
2:148849987:C:T	rs1227482	2	148849987	T	C	0.1153	6.74289e-09	1	rs1234432	54	.	MBD5	0	intronic	3.046	7	5	15	1	1	1
2:148854049:A:G	rs10173542	2	148854049	G	A	0.1153	9.89749e-09	1	rs1234432	54	.	MBD5	0	intronic	3.671	5	5	15	1	1	1
2:148854125:C:G	rs4972323	2	148854125	C	G	0.1183	NA	0.970477	rs1234432	54	.	MBD5	0	intronic	11.91	5	5	15	1	1	1
2:148856314:A:G	rs10180469	2	148856314	A	G	0.1183	NA	0.970477	rs1234432	54	.	MBD5	0	intronic	1.577	7	5	15	1	1	1
2:148859296:G:T	rs1227484	2	148859296	G	T	0.1153	6.41261e-09	1	rs1234432	54	.	MBD5	0	intronic	4.268	6	5	15	1	1	1
2:148864911:A:G	rs7574172	2	148864911	G	A	0.1153	9.03524e-09	1	rs1234432	54	.	MBD5	0	intronic	3.583	7	5	15	1	1	1
2:148869563:A:G	rs4972324	2	148869563	A	G	0.1153	6.65728e-09	1	rs1234432	54	.	MBD5	0	intronic	2.87	6	5	15	1	1	1
2:148872053:A:G	rs1227479	2	148872053	G	A	0.1153	7.02079e-09	1	rs1234432	54	.	MBD5	0	intronic	1.29	NA	5	15	1	1	1
2:148873776:C:CCTTCTT	2:148873776:C:CCTTCTT	2	148873776	CCTTCTT	C	0.1183	NA	0.970477	rs1234432	54	.	MBD5	0	intronic	NA	NA	5	15	1	0	1
2:148877542:A:G	rs10191634	2	148877542	G	A	0.1183	NA	0.970477	rs1234432	54	.	MBD5	0	intronic	1.122	7	5	15	1	1	1
2:148877927:A:G	rs7602932	2	148877927	A	G	0.1183	NA	0.970477	rs1234432	54	.	MBD5	0	intronic	0.928	6	5	15	1	1	1
2:148883202:A:T	rs6714702	2	148883202	T	A	0.1153	9.15847e-09	1	rs1234432	54	.	MBD5	0	intronic	1.706	7	5	15	1	1	1
2:148892803:C:T	rs6430293	2	148892803	T	C	0.1183	NA	0.970477	rs1234432	54	.	MBD5	0	intronic	1.055	7	5	15	1	1	1
2:148893077:A:G	rs10497028	2	148893077	G	A	0.1153	1.10279e-08	1	rs1234432	54	.	MBD5	0	intronic	3.865	7	5	15	1	1	1
2:148896089:C:T	rs62183893	2	148896089	T	C	0.1143	6.95501e-09	0.98995	rs1234432	54	.	MBD5	0	intronic	0.28	7	5	15	1	1	1
2:148897773:A:G	rs6430294	2	148897773	G	A	0.1153	1.29886e-08	1	rs1234432	54	.	MBD5	0	intronic	2.09	7	5	15	1	1	1
2:148899360:C:CA	rs67998222	2	148899360	C	CA	0.1481	NA	0.750098	rs1234432	54	.	MBD5	0	intronic	1.023	NA	5	15	1	0	1
2:148903755:A:G	rs79106787	2	148903755	A	G	0.1153	1.51698e-08	1	rs1234432	54	.	MBD5	0	intronic	4.965	6	5	15	1	1	1
2:148908117:C:T	rs62183896	2	148908117	C	T	0.1153	NA	1	rs1234432	54	.	MBD5	0	intronic	0.489	7	5	15	1	1	1
2:148916332:A:G	rs59094777	2	148916332	A	G	0.1153	3.07701e-08	1	rs1234432	54	.	MBD5	0	intronic	1.598	7	4	15	1	1	1
2:148918835:A:G	rs10497031	2	148918835	A	G	0.1183	NA	0.970477	rs1234432	54	.	MBD5	0	intronic	8.803	5	5	15	1	1	1
2:148927024:C:T	rs6711560	2	148927024	C	T	0.1332	1.60928e-07	0.819593	rs1234432	54	.	MBD5	0	intronic	1.684	6	5	15	1	1	1
2:148928049:A:C	rs6715654	2	148928049	A	C	0.1272	NA	0.85926	rs1234432	54	.	MBD5	0	intronic	4.479	6	5	15	1	1	1
2:148931734:C:T	rs62183921	2	148931734	T	C	0.1153	1.96271e-08	1	rs1234432	54	.	MBD5	0	intronic	2.965	7	5	15	1	1	1
2:148932419:C:T	rs60850392	2	148932419	T	C	0.1183	NA	0.970477	rs1234432	54	.	MBD5	0	intronic	4.726	7	5	15	1	1	1
2:148932898:C:T	rs12619583	2	148932898	T	C	0.1332	1.55296e-07	0.819593	rs1234432	54	.	MBD5	0	intronic	4.841	6	5	15	1	1	1
2:148933986:C:T	rs7583240	2	148933986	T	C	0.1332	3.44005e-06	0.819593	rs1234432	54	.	MBD5	0	intronic	5.089	6	5	15	1	1	1
2:148934214:G:T	rs59984641	2	148934214	G	T	0.1183	NA	0.970477	rs1234432	54	.	MBD5	0	intronic	1.274	6	5	15	1	1	1
2:148935383:C:T	rs62183924	2	148935383	C	T	0.1183	NA	0.970477	rs1234432	54	.	MBD5	0	intronic	0.774	5	5	5	1	1	1
2:148939532:C:T	rs62183925	2	148939532	T	C	0.1183	NA	0.970477	rs1234432	54	.	MBD5	0	intronic	3.576	6	4	5	1	1	1
2:148945850:G:T	rs4972336	2	148945850	T	G	0.1332	2.36896e-07	0.819593	rs1234432	54	.	MBD5	0	intronic	2.967	6	5	15	1	1	1
2:148946415:C:T	rs6748791	2	148946415	T	C	0.1332	NA	0.819593	rs1234432	54	.	MBD5	0	intronic	1.55	7	5	15	1	1	1
2:148947064:C:G	rs369747691	2	148947064	C	G	0.1183	NA	0.970477	rs1234432	54	.	MBD5	0	intronic	1.46	6	5	15	1	0	1
2:148953669:C:T	rs6430301	2	148953669	C	T	0.1262	NA	0.867168	rs1234432	54	.	MBD5	0	intronic	4.83	6	5	15	1	1	1
2:148954077:A:G	rs7578002	2	148954077	A	G	0.1342	1.93159e-07	0.812549	rs1234432	54	.	MBD5	0	intronic	0.393	7	5	15	1	1	1
2:148958133:A:G	rs62183933	2	148958133	G	A	0.1193	NA	0.961613	rs1234432	54	.	MBD5	0	intronic	1.524	7	5	15	1	1	1
2:156835299:A:T	rs12617101	2	156835299	A	T	0.3628	NA	0.898003	rs2351288	55	.	AC093375.1	32829	intergenic	3.415	7	5	15	0	0	1
2:156835793:G:T	rs1881046	2	156835793	G	T	0.335	8.51362e-11	0.995443	rs2351288	55	.	AC093375.1	32335	intergenic	0.399	7	5	15	0	0	1
2:156836768:C:T	rs4664787	2	156836768	C	T	0.4026	1.82311e-06	0.757489	rs2351288	55	.	AC093375.1	31360	intergenic	0.704	6	5	15	0	0	1
2:156837469:A:G	rs950401	2	156837469	A	G	0.4056	2.05578e-06	0.749338	rs2351288	55	.	AC093375.1	30659	intergenic	3.167	NA	5	15	0	0	1
2:156837934:C:T	rs2103263	2	156837934	T	C	0.335	1.20985e-10	0.995443	rs2351288	55	.	AC093375.1	30194	intergenic	3.317	4	5	15	0	0	1
2:156839693:A:G	rs16839870	2	156839693	G	A	0.335	1.46108e-10	0.995443	rs2351288	55	.	AC093375.1	28435	intergenic	4.226	6	5	15	0	0	1
2:156842199:C:T	rs1527754	2	156842199	T	C	0.336	9.85326e-11	1	rs2351288	55	.	AC093375.1	25929	intergenic	0.619	7	5	15	0	0	1
2:156842824:A:G	rs2351287	2	156842824	A	G	0.4046	1.38351e-06	0.751167	rs2351288	55	.	AC093375.1	25304	intergenic	0.324	6	5	15	0	0	1
2:156843338:A:G	rs2141235	2	156843338	G	A	0.4036	2.1513e-06	0.754321	rs2351288	55	.	AC093375.1	24790	intergenic	6.37	7	5	15	0	0	1
2:156843847:T:TTTC	rs77941179	2	156843847	TTTC	T	0.336	NA	1	rs2351288	55	.	AC093375.1	24281	intergenic	5.288	NA	5	15	0	0	1
2:156844760:A:T	rs13017997	2	156844760	T	A	0.336	9.7507e-11	1	rs2351288	55	.	AC093375.1	23368	intergenic	3.316	5	5	15	0	0	1
2:156845006:A:T	rs35377330	2	156845006	A	T	0.335	2.35755e-10	0.995443	rs2351288	55	.	AC093375.1	23122	intergenic	0.171	6	5	15	0	0	1
2:156845880:C:T	rs4441417	2	156845880	C	T	0.336	1.06155e-10	1	rs2351288	55	.	AC093375.1	22248	intergenic	0.59	6	5	15	0	0	1
2:156846648:A:G	rs2882617	2	156846648	A	G	0.336	1.07612e-10	1	rs2351288	55	.	AC093375.1	21480	intergenic	5.372	6	5	15	0	0	1
2:156846952:C:T	rs2351288	2	156846952	T	C	0.336	8.24955e-11	1	rs2351288	55	.	AC093375.1	21176	intergenic	4.335	6	5	15	0	0	1
2:156848593:A:G	rs4664189	2	156848593	A	G	0.336	1.06821e-10	1	rs2351288	55	.	AC093375.1	19535	intergenic	9.5	7	5	15	0	0	1
2:156848869:C:G	rs4664190	2	156848869	G	C	0.336	1.08864e-10	1	rs2351288	55	.	AC093375.1	19259	intergenic	0.076	6	5	15	0	0	1
2:156849590:A:G	rs62177202	2	156849590	A	G	0.336	1.18474e-10	1	rs2351288	55	.	AC093375.1	18538	intergenic	2.024	7	5	15	0	0	1
2:156850229:G:GT	rs34044738	2	156850229	G	GT	0.4066	NA	0.746214	rs2351288	55	.	AC093375.1	17899	intergenic	0.074	NA	5	15	0	0	1
2:156850295:A:G	rs1918534	2	156850295	A	G	0.336	9.76771e-11	1	rs2351288	55	.	AC093375.1	17833	intergenic	0.09	7	5	15	0	0	1
2:156850513:A:C	rs1918535	2	156850513	C	A	0.336	1.06532e-10	1	rs2351288	55	.	AC093375.1	17615	intergenic	1.562	7	5	15	0	0	1
2:156850707:C:CTATATAT	rs142126803	2	156850707	C	CTATATAT	0.335	NA	0.986305	rs2351288	55	.	AC093375.1	17421	intergenic	1.059	NA	5	15	0	0	1
2:156850804:C:CTTA	rs71402337	2	156850804	C	CTTA	0.336	NA	1	rs2351288	55	.	AC093375.1	17324	intergenic	11.22	NA	5	15	0	0	1
2:156851655:C:T	rs13029523	2	156851655	T	C	0.337	9.46401e-11	0.995477	rs2351288	55	.	AC093375.1	16473	intergenic	3.529	7	5	15	0	0	1
2:156852176:A:AT	rs34280823	2	156852176	A	AT	0.336	NA	1	rs2351288	55	.	AC093375.1	15952	intergenic	1.718	NA	15	15	0	0	1
2:156852749:C:T	rs4664191	2	156852749	T	C	0.336	9.89786e-11	1	rs2351288	55	.	AC093375.1	15379	intergenic	19.64	6	15	15	0	0	1
2:156852780:A:T	rs4664192	2	156852780	A	T	0.4036	NA	0.754321	rs2351288	55	.	AC093375.1	15348	intergenic	16.76	7	15	15	0	0	1
2:156852897:C:T	rs1405872	2	156852897	T	C	0.4056	2.03955e-06	0.749338	rs2351288	55	.	AC093375.1	15231	intergenic	18.76	6	15	15	0	0	1
2:156853168:A:C	rs13032386	2	156853168	A	C	0.336	1.11911e-10	1	rs2351288	55	.	AC093375.1	14960	intergenic	3.089	7	9	15	0	0	1
2:156853180:C:G	rs13005401	2	156853180	G	C	0.336	8.71206e-11	1	rs2351288	55	.	AC093375.1	14948	intergenic	0.026	7	9	15	0	0	1
2:156853588:G:GA	rs201042201	2	156853588	GA	G	0.1769	NA	0.774873	rs2351288	55	.	AC093375.1	14540	intergenic	0.178	NA	15	15	0	0	1
2:156853588:GA:GAA	rs541784765	2	156853588	GA	GAA	0.2833	NA	0.774873	rs2351288	55	.	AC093375.1	14540	NA	NA	NA	15	15	0	0	1
2:156856228:C:G	rs13027978	2	156856228	C	G	0.336	1.76193e-10	1	rs2351288	55	.	AC093375.1	11900	intergenic	0.129	6	5	15	0	0	1
2:156856257:A:G	rs13026547	2	156856257	G	A	0.336	1.63137e-10	1	rs2351288	55	.	AC093375.1	11871	intergenic	2.88	6	5	15	0	0	1
2:156856880:A:G	rs6436115	2	156856880	A	G	0.336	1.86435e-10	1	rs2351288	55	.	AC093375.1	11248	intergenic	5.334	5	5	15	0	0	1
2:156856989:C:T	rs6436116	2	156856989	C	T	0.336	1.41569e-10	1	rs2351288	55	.	AC093375.1	11139	intergenic	5.081	7	5	15	0	0	1
2:156857411:A:G	rs35052481	2	156857411	G	A	0.336	1.6355e-10	1	rs2351288	55	.	AC093375.1	10717	intergenic	0.485	7	5	15	0	0	1
2:156858516:C:T	rs13023954	2	156858516	T	C	0.336	2.24969e-10	1	rs2351288	55	.	AC093375.1	9612	intergenic	0.123	6	5	15	0	0	1
2:156861553:C:T	rs7570886	2	156861553	T	C	0.335	2.07886e-10	0.942153	rs2351288	55	.	AC093375.1	6575	intergenic	4.459	7	5	15	0	0	1
2:156866472:C:T	rs16839898	2	156866472	C	T	0.33	1.34481e-10	0.875939	rs2351288	55	.	AC093375.1	1656	intergenic	0.572	7	5	15	0	0	1
2:156867492:G:GA	rs56781463	2	156867492	GA	G	0.1024	NA	1	rs17244227	55	.	AC093375.1	636	downstream	0.093	NA	5	15	0	0	1
2:156871006:A:C	rs72904173	2	156871006	C	A	0.1024	1.01527e-09	1	rs17244227	55	.	AC093375.1	0	ncRNA_intronic	2.027	7	14	15	0	1	1
2:156873262:A:G	rs56200328	2	156873262	A	G	0.329	2.41708e-10	0.88043	rs2351288	55	.	AC093375.1	0	ncRNA_intronic	14.33	6	5	15	0	0	1
2:156875579:A:C	rs4133300	2	156875579	C	A	0.3936	5.82808e-10	0.652493	rs2351288	55	.	AC093375.1	0	ncRNA_intronic	1.211	6	5	15	0	0	1
2:156875741:C:G	rs4664792	2	156875741	C	G	0.3926	NA	0.654141	rs2351288	55	.	AC093375.1	0	ncRNA_intronic	2.761	7	5	15	0	0	1
2:156877535:A:AAG	rs68095160	2	156877535	AAG	A	0.33	NA	0.875939	rs2351288	55	.	AC093375.1	0	ncRNA_exonic	4.062	NA	5	15	0	0	1
2:156877677:A:G	rs72904180	2	156877677	G	A	0.1024	1.1468e-09	1	rs17244227	55	.	AC093375.1	0	ncRNA_exonic	4.551	7	5	15	0	1	1
2:156879488:G:GC	rs34515852	2	156879488	GC	G	0.33	NA	0.875939	rs2351288	55	.	AC093375.1	0	ncRNA_intronic	0.647	NA	2	15	0	0	1
2:156879490:C:T	rs55782078	2	156879490	C	T	0.33	NA	0.875939	rs2351288	55	.	AC093375.1	0	ncRNA_intronic	1.16	7	2	15	0	0	1
2:156879644:A:G	rs72904184	2	156879644	A	G	0.1024	6.83443e-10	1	rs17244227	55	.	AC093375.1	0	ncRNA_intronic	8.352	7	2	15	0	1	1
2:156879897:C:G	rs72904185	2	156879897	C	G	0.1024	7.48942e-10	1	rs17244227	55	.	AC093375.1	0	ncRNA_intronic	0.141	7	2	15	0	1	1
2:156881093:A:G	rs17184590	2	156881093	A	G	0.1024	6.53869e-10	1	rs17244227	55	.	AC093375.1	0	ncRNA_exonic	3.549	6	5	15	0	1	1
2:156881106:A:AC	rs11346208	2	156881106	AC	A	0.3936	NA	0.652493	rs2351288	55	.	AC093375.1	0	ncRNA_exonic	0.861	NA	5	15	0	0	1
2:156881114:A:T	rs55752716	2	156881114	T	A	0.1024	NA	1	rs17244227	55	.	AC093375.1	0	ncRNA_exonic	3.055	6	5	15	0	1	1
2:156882125:C:G	rs17244227	2	156882125	C	G	0.1024	6.04526e-10	1	rs17244227	55	.	AC093375.1	999	intergenic	2.556	6	5	15	0	1	1
2:156882751:C:CTA	rs147025451	2	156882751	CTA	C	0.1034	NA	0.988549	rs17244227	55	.	AC093375.1	1625	intergenic	2.639	NA	14	15	0	0	1
2:156883087:A:C	rs72904188	2	156883087	A	C	0.1024	9.07383e-10	1	rs17244227	55	.	AC093375.1	1961	intergenic	3.739	7	14	15	0	1	1
2:156883940:A:G	rs72904190	2	156883940	A	G	0.1024	1.18638e-09	1	rs17244227	55	.	AC093375.1	2814	intergenic	3.855	6	14	15	0	1	1
2:156884368:A:T	rs1114069	2	156884368	T	A	0.4046	NA	0.615977	rs2351288	55	.	AC093375.1	3242	intergenic	5.448	6	15	15	0	0	1
2:156884611:C:T	rs72904191	2	156884611	T	C	0.1044	8.85887e-10	0.97661	rs17244227	55	.	AC093375.1	3485	intergenic	18.78	6	15	15	0	1	1
2:156884809:A:AT	2:156884809:A:AT	2	156884809	AT	A	0.2763	NA	0.811401	rs17244227	55	.	AC093375.1	3683	intergenic	16.4	NA	15	15	0	0	1
2:156884809:A:ATT	2:156884809:A:ATT	2	156884809	A	ATT	0.1213	NA	0.811401	rs17244227	55	.	AC093375.1	3683	NA	16.38	NA	15	15	0	0	1
2:156885363:C:T	rs1110075	2	156885363	T	C	0.2525	3.68706e-06	0.643379	rs6742745	55	.	AC093375.1	4237	intergenic	1.021	NA	15	15	0	1	1
2:156885646:A:G	rs7577563	2	156885646	G	A	0.2495	1.95027e-06	0.652136	rs6742745	55	.	AC073551.1	4112	intergenic	2.471	6	15	15	0	1	1
2:156885750:C:T	rs7570959	2	156885750	T	C	0.2495	1.50464e-06	0.652136	rs6742745	55	.	AC073551.1	4008	intergenic	5.771	6	15	15	0	1	1
2:156886072:A:G	rs113947497	2	156886072	G	A	0.1004	3.28772e-10	0.752175	rs72906060	55	.	AC073551.1	3686	intergenic	0.044	7	15	15	0	1	1
2:156886711:G:GT	rs75714146	2	156886711	GT	G	0.2485	NA	0.655944	rs6742745	55	.	AC073551.1	3047	intergenic	0.287	NA	7	15	0	0	1
2:156887825:A:G	rs72904197	2	156887825	G	A	0.0994	2.33657e-10	0.760898	rs72906060	55	.	AC073551.1	1933	intergenic	1.066	5	14	15	0	1	1
2:156893226:C:T	rs4404224	2	156893226	C	T	0.2465	1.89372e-06	0.666065	rs6742745	55	.	AC073551.1	2633	intergenic	0.185	6	9	15	0	1	1
2:156893375:A:G	rs1918174	2	156893375	A	G	0.2475	6.01494e-06	0.659777	rs6742745	55	.	AC073551.1	2782	intergenic	3.033	NA	9	15	0	1	1
2:156895186:A:G	rs55661453	2	156895186	G	A	0.0994	3.27708e-10	0.760898	rs72906060	55	.	AC073551.1	4593	intergenic	4.244	3a	5	15	0	1	1
2:156895797:A:G	rs112600282	2	156895797	A	G	0.0994	3.9243e-10	0.760898	rs72906060	55	.	AC073551.1	5204	intergenic	3.166	7	5	15	0	1	1
2:156898617:C:G	rs56661931	2	156898617	C	G	0.3579	NA	0.661954	rs2351288	55	.	AC073551.1	8024	intergenic	2.483	4	5	15	0	0	1
2:156899387:A:C	rs34169875	2	156899387	C	A	0.3579	4.72062e-07	0.661954	rs2351288	55	.	AC073551.1	8794	intergenic	2.745	6	5	15	0	0	1
2:156900702:C:T	rs113228727	2	156900702	T	C	0.0994	3.57262e-10	0.760898	rs72906060	55	.	AC073551.1	10109	intergenic	4.664	7	9	15	0	1	1
2:156900939:C:T	rs147873370	2	156900939	T	C	0.3588	4.53904e-07	0.658311	rs2351288	55	.	AC073551.1	10346	intergenic	4.217	6	9	15	0	0	1
2:156901905:A:G	rs72906035	2	156901905	A	G	0.1004	4.7884e-10	0.752175	rs72906060	55	.	AC073551.1	11312	intergenic	2.216	7	9	15	0	1	1
2:156902201:A:T	rs6742745	2	156902201	T	A	0.1948	6.83005e-09	1	rs6742745	55	.	AC073551.1	11608	intergenic	1.7	7	9	15	0	1	1
2:156908598:A:G	rs72906053	2	156908598	A	G	0.1183	8.96528e-12	1	rs72906060	55	.	AC073551.1	18005	intergenic	4.978	7	5	15	0	1	1
2:156909768:C:T	rs72906058	2	156909768	C	T	0.1183	1.00455e-11	1	rs72906060	55	.	AC073551.1	19175	intergenic	1.027	7	5	15	0	1	1
2:156910407:C:T	rs72906060	2	156910407	T	C	0.1183	7.86515e-12	1	rs72906060	55	.	AC073551.1	19814	intergenic	8.062	7	5	15	0	1	1
2:156910857:A:G	rs1526903	2	156910857	A	G	0.1183	1.05326e-11	1	rs72906060	55	.	AC073551.1	20264	intergenic	8.362	NA	5	15	0	1	1
2:156911600:G:T	rs72906064	2	156911600	G	T	0.1183	8.63145e-12	1	rs72906060	55	.	AC073551.1	21007	intergenic	0.674	5	5	15	0	1	1
2:156916525:C:T	rs17244395	2	156916525	T	C	0.1183	1.04219e-11	1	rs72906060	55	.	AC073551.1	25932	intergenic	2.705	7	5	15	0	1	1
2:156916826:C:G	rs17244416	2	156916826	G	C	0.1183	1.07014e-11	1	rs72906060	55	.	AC073551.1	26233	intergenic	2.678	7	5	15	0	1	1
2:156918668:C:T	rs17184889	2	156918668	T	C	0.1173	1.39419e-11	0.990109	rs72906060	55	.	AC073551.1	28075	intergenic	11.72	7	5	15	0	1	1
2:156918824:A:C	rs17244514	2	156918824	A	C	0.1183	1.39109e-11	1	rs72906060	55	.	AC073551.1	28231	intergenic	4.386	6	5	15	0	1	1
2:156919303:T:TA	rs140311678	2	156919303	TA	T	0.1282	NA	0.907987	rs72906060	55	.	AC073551.1	28710	intergenic	4.802	NA	5	15	0	1	1
2:156921590:C:T	rs17185023	2	156921590	C	T	0.1282	4.78492e-09	0.907987	rs72906060	55	.	AC073551.1	30997	intergenic	1.547	6	5	15	0	1	1
2:156921887:A:G	rs17244660	2	156921887	A	G	0.1282	5.59525e-09	0.907987	rs72906060	55	.	AC073551.1	31294	intergenic	1.808	7	5	15	0	1	1
2:156924303:C:T	rs17185142	2	156924303	T	C	0.1292	6.77982e-09	0.89951	rs72906060	55	.	AC073551.1	33710	intergenic	10.09	6	7	15	0	1	1
2:156924850:C:CT	rs140794625	2	156924850	CT	C	0.1282	NA	0.907987	rs72906060	55	.	AC073551.1	34257	intergenic	1.266	NA	15	15	0	1	1
2:156927758:C:T	rs67027616	2	156927758	C	T	0.1759	9.21965e-06	0.611124	rs72906060	55	.	AC073551.1	37165	intergenic	2.247	6	14	15	0	1	1
2:156933105:A:G	rs17245513	2	156933105	G	A	0.1213	9.20553e-11	0.843446	rs72906060	55	.	AC073551.1	42512	intergenic	0.559	7	15	15	0	1	1
2:161174485:A:G	rs148076191	2	161174485	G	A	0.00994	9.11685e-09	1	rs115278162	56	.	RBMS1	0	intronic	18.68	5	3	5	1	1	1
2:161214175:C:T	rs6718526	2	161214175	T	C	0.1889	0.00242809	0.614104	rs7423572	56	.	RBMS1	0	intronic	7.219	6	4	5	1	1	1
2:161233795:C:T	rs10929981	2	161233795	C	T	0.1879	0.00414083	0.652424	rs7423572	56	.	RBMS1	0	intronic	8.228	4	2	7	1	1	1
2:161236277:C:T	rs10929982	2	161236277	C	T	0.1879	0.00385026	0.652424	rs7423572	56	.	RBMS1	0	intronic	11.71	1b	1	7	1	1	1
2:161258649:T:TAAC	rs60400069	2	161258649	TAAC	T	0.1869	NA	0.637335	rs7423572	56	.	RBMS1	0	intronic	19.11	NA	2	7	1	1	1
2:161281524:C:T	rs6432615	2	161281524	C	T	0.1829	0.00642881	0.809819	rs7423572	56	.	RBMS1	0	intronic	2.695	7	4	5	1	1	0
2:161283398:C:T	rs62177354	2	161283398	C	T	0.01889	6.03067e-15	0.891055	rs55874516	56	.	RBMS1	0	intronic	18.04	5	5	5	1	1	0
2:161283525:A:G	rs62177355	2	161283525	G	A	0.01889	6.82999e-15	0.891055	rs55874516	56	.	RBMS1	0	intronic	11.61	6	5	5	1	1	0
2:161285388:C:T	rs28556715	2	161285388	C	T	0.1829	0.00775256	0.809819	rs7423572	56	.	RBMS1	0	intronic	4.428	5	2	7	1	1	0
2:161286220:A:C	rs13431440	2	161286220	C	A	0.1829	0.00605363	0.809819	rs7423572	56	.	RBMS1	0	intronic	3.803	5	2	5	1	1	0
2:161287142:A:G	rs7420451	2	161287142	G	A	0.1829	0.00653078	0.809819	rs7423572	56	.	RBMS1	0	intronic	1.634	6	4	5	1	1	0
2:161288028:A:T	rs62177357	2	161288028	T	A	0.01889	4.1624e-15	0.891055	rs55874516	56	.	RBMS1	0	intronic	5.494	4	4	5	1	1	0
2:161290337:A:C	rs62177359	2	161290337	A	C	0.01889	4.67516e-15	0.891055	rs55874516	56	.	RBMS1	0	intronic	14.67	2b	2	15	1	1	0
2:161291835:C:CTT	rs58754323	2	161291835	CTT	C	0.01889	NA	0.891055	rs55874516	56	.	RBMS1	0	intronic	4.813	NA	5	5	1	0	0
2:161292387:C:T	rs13429951	2	161292387	T	C	0.1829	0.00657323	0.809819	rs7423572	56	.	RBMS1	0	intronic	2.217	5	5	5	1	1	0
2:161294703:G:T	rs72976734	2	161294703	G	T	0.1829	0.00687789	0.809819	rs7423572	56	.	RBMS1	0	intronic	4.491	7	4	5	1	1	0
2:161295080:A:G	rs552094787	2	161295080	A	G	0.0159	NA	0.821662	rs55874516	56	.	RBMS1	0	intronic	2.733	NA	5	5	1	0	0
2:161295087:A:G	rs181409947	2	161295087	A	G	0.0159	NA	0.821662	rs55874516	56	.	RBMS1	0	intronic	2.641	6	5	5	1	0	0
2:161295439:C:T	rs552667734	2	161295439	C	T	0.0169	NA	0.771301	rs55874516	56	.	RBMS1	0	intronic	2.277	NA	5	5	1	0	0
2:161295821:C:CG	rs370501054	2	161295821	CG	C	0.01789	NA	0.942501	rs55874516	56	.	RBMS1	0	intronic	1.504	NA	4	5	1	0	0
2:161296249:A:G	rs10185744	2	161296249	A	G	0.2068	NA	0.677363	rs7423572	56	.	RBMS1	0	intronic	3.71	6	5	5	1	1	0
2:161297427:C:T	rs72976735	2	161297427	C	T	0.1829	0.00676338	0.809819	rs7423572	56	.	RBMS1	0	intronic	1.874	5	4	15	1	1	0
2:161298343:A:G	rs72976737	2	161298343	G	A	0.01889	5.63433e-15	0.891055	rs55874516	56	.	RBMS1	0	intronic	0.977	5	5	15	1	1	0
2:161299702:A:G	rs7424278	2	161299702	G	A	0.1819	0.00818908	0.804499	rs7423572	56	.	RBMS1	0	intronic	1.787	7	4	15	1	1	0
2:161300667:A:G	rs11892457	2	161300667	A	G	0.175	0.0188502	0.756293	rs7423572	56	.	RBMS1	0	intronic	2.361	6	5	15	1	1	0
2:161300974:C:T	rs62179061	2	161300974	T	C	0.01889	4.6069e-15	0.891055	rs55874516	56	.	RBMS1	0	intronic	1.499	7	5	15	1	1	0
2:161301005:C:T	rs62179062	2	161301005	T	C	0.01889	4.87626e-15	0.891055	rs55874516	56	.	RBMS1	0	intronic	6.715	6	5	15	1	1	0
2:161305497:A:G	rs28468464	2	161305497	A	G	0.1829	0.00807101	0.809819	rs7423572	56	.	RBMS1	0	intronic	1.937	6	5	5	1	1	0
2:161306610:A:G	rs73969322	2	161306610	A	G	0.1829	0.00750922	0.809819	rs7423572	56	.	RBMS1	0	intronic	2.411	5	5	15	1	1	0
2:161306828:C:G	rs113678689	2	161306828	G	C	0.1829	0.00753578	0.809819	rs7423572	56	.	RBMS1	0	intronic	0.632	6	5	5	1	1	0
2:161307159:C:G	rs28409476	2	161307159	C	G	0.1839	0.00702512	0.803894	rs7423572	56	.	RBMS1	0	intronic	11.36	5	5	5	1	1	0
2:161309600:T:TATGATGATG	rs60923966	2	161309600	TATGATGATG	T	0.1829	NA	0.809819	rs7423572	56	.	RBMS1	0	intronic	1.072	NA	4	5	1	1	0
2:161309936:A:G	rs56317652	2	161309936	G	A	0.1829	0.00764992	0.809819	rs7423572	56	.	RBMS1	0	intronic	0.708	6	4	5	1	1	0
2:161310632:A:C	rs62179065	2	161310632	A	C	0.01889	5.07303e-15	0.891055	rs55874516	56	.	RBMS1	0	intronic	1.376	5	4	15	1	1	0
2:161314743:A:G	rs57521870	2	161314743	G	A	0.1839	0.00860576	0.81517	rs7423572	56	.	RBMS1	0	intronic	0.991	6	4	15	1	1	0
2:161316004:C:CAT	rs74268209	2	161316004	CAT	C	0.01889	NA	0.891055	rs55874516	56	.	RBMS1	0	intronic	2.584	NA	5	5	1	0	0
2:161317460:A:C	rs6742799	2	161317460	A	C	0.1859	0.00711546	0.803379	rs7423572	56	.	RBMS1	0	intronic	7.096	6	5	5	1	1	0
2:161319127:C:T	rs72978885	2	161319127	T	C	0.01889	1.05722e-14	0.891055	rs55874516	56	.	RBMS1	0	intronic	0.389	7	5	5	1	1	0
2:161319603:G:GA	rs570411911	2	161319603	G	GA	0.1869	NA	0.785749	rs7423572	56	.	RBMS1	0	intronic	1.282	NA	5	5	1	1	0
2:161320013:A:G	rs62179091	2	161320013	G	A	0.01889	9.74032e-15	0.891055	rs55874516	56	.	RBMS1	0	intronic	0.551	7	5	15	1	1	0
2:161325475:A:T	rs6753933	2	161325475	A	T	0.1859	0.00746718	0.814633	rs7423572	56	.	RBMS1	0	intronic	5.948	7	5	5	1	1	0
2:161326360:A:G	rs62175960	2	161326360	G	A	0.01789	8.18807e-15	0.942501	rs55874516	56	.	RBMS1	0	intronic	1.578	5	2	15	1	1	0
2:161330940:C:T	rs10173412	2	161330940	T	C	0.1849	0.00951796	0.83155	rs7423572	56	.	RBMS1	0	intronic	3.128	4	1	5	1	1	0
2:161333872:A:C	rs6710938	2	161333872	A	C	0.2038	1.01407e-08	0.929732	rs7423572	56	.	RBMS1	0	intronic	0.03	6	5	5	1	1	0
2:161334555:C:T	rs115278162	2	161334555	T	C	0.00994	2.42623e-09	1	rs115278162	56	.	RBMS1	0	intronic	0.149	5	5	5	1	0	0
2:161335574:C:T	rs62175961	2	161335574	T	C	0.01789	1.41346e-14	0.942501	rs55874516	56	.	RBMS1	0	intronic	14.79	5	4	7	1	1	0
2:161337132:C:T	rs62175962	2	161337132	C	T	0.01789	1.3208e-14	0.942501	rs55874516	56	.	RBMS1	0	intronic	1.669	7	5	5	1	1	0
2:161337749:C:T	rs72980809	2	161337749	C	T	0.01789	1.32908e-14	0.942501	rs55874516	56	.	RBMS1	0	intronic	0.033	6	5	5	1	1	0
2:161339590:T:TA	rs367600184	2	161339590	TA	T	0.2008	NA	0.821662	rs55874516	56	.	RBMS1	0	intronic	4.724	NA	2	5	1	1	0
2:161339590:TA:TAAA	rs537733972	2	161339590	TA	TAAA	0.0159	NA	0.821662	rs55874516	56	.	RBMS1	0	NA	NA	NA	2	5	1	0	0
2:161340500:A:C	rs7419612	2	161340500	C	A	0.1799	0.0127471	0.886148	rs7423572	56	.	RBMS1	0	intronic	1.369	5	5	5	1	1	0
2:161340775:G:T	rs10176582	2	161340775	G	T	0.1809	0.00916958	0.891616	rs7423572	56	.	RBMS1	0	intronic	2.026	6	1	5	1	1	0
2:161344062:C:G	rs7423572	2	161344062	C	G	0.1998	2.20908e-09	1	rs7423572	56	.	RBMS1	0	intronic	0.251	5	2	5	1	1	0
2:161344958:A:G	rs62175964	2	161344958	G	A	0.01789	2.34067e-14	0.942501	rs55874516	56	.	RBMS1	0	intronic	0.176	6	5	5	1	1	0
2:161346379:C:T	rs56085762	2	161346379	T	C	0.01889	1.18753e-13	0.891055	rs55874516	56	.	RBMS1	0	intronic	11.39	7	1	5	1	1	0
2:161353085:C:G	rs72980822	2	161353085	G	C	0.01889	1.37366e-13	0.891055	rs55874516	56	.	RBMS1	2779	intergenic	0.414	6	5	15	1	0	0
2:161353666:C:T	rs62175968	2	161353666	T	C	0.01789	2.21049e-14	0.942501	rs55874516	56	.	RBMS1	3360	intergenic	9.803	7	5	15	1	1	0
2:161354615:G:GA	rs541421361	2	161354615	G	GA	0.1909	NA	0.806969	rs7423572	56	.	RBMS1	4309	intergenic	1.531	NA	5	15	1	1	0
2:161355213:A:G	rs62175969	2	161355213	G	A	0.0169	1.54139e-13	1	rs55874516	56	.	RBMS1	4907	intergenic	2.378	7	5	15	1	1	0
2:161356295:C:T	rs62175970	2	161356295	T	C	0.01789	2.8907e-14	0.942501	rs55874516	56	.	RBMS1	5989	intergenic	3.992	7	5	15	1	1	0
2:161356939:A:T	rs72970054	2	161356939	A	T	0.0169	3.65525e-15	1	rs55874516	56	.	RBMS1	6633	intergenic	0.95	6	5	15	1	1	0
2:161357267:A:AAAAG	rs142058355	2	161357267	AAAAG	A	0.1223	NA	1	rs55874516	56	.	RBMS1	6961	intergenic	0.765	NA	5	15	1	0	0
2:161357267:AAAAG:GAAAG	rs114054230	2	161357267	AAAAG	GAAAG	0.0169	NA	1	rs55874516	56	.	RBMS1	6961	intergenic	NA	NA	5	15	1	0	0
2:161359854:A:G	rs55874516	2	161359854	G	A	0.0169	1.63871e-15	1	rs55874516	56	.	RBMS1	9548	intergenic	0.858	7	5	15	1	1	0
2:161362830:C:T	rs62175972	2	161362830	T	C	0.0169	1.95019e-15	1	rs55874516	56	.	RBMS1	12524	intergenic	8.223	5	5	15	0	1	1
2:161375040:C:T	rs6432626	2	161375040	T	C	0.4354	1.89143e-09	0.835692	rs10192369	56	.	RBMS1	24734	intergenic	4.248	6	5	15	0	0	1
2:161375826:A:AT	rs34446389	2	161375826	AT	A	0.4742	NA	0.972514	rs10192369	56	.	RBMS1	25520	intergenic	4.789	NA	5	15	0	0	1
2:161380888:A:G	rs10192369	2	161380888	G	A	0.4791	3.86222e-10	1	rs10192369	56	.	RBMS1	30582	intergenic	5.91	6	14	15	0	1	1
2:161383953:A:G	rs7422257	2	161383953	G	A	0.4732	NA	0.976115	rs10192369	56	.	RBMS1	33647	intergenic	0.029	6	15	15	0	0	1
2:161384024:G:T	rs7420624	2	161384024	G	T	0.4751	NA	0.967897	rs10192369	56	.	RBMS1	33718	intergenic	0.02	7	15	15	0	1	1
2:161384649:C:T	rs9750120	2	161384649	C	T	0.4414	NA	0.85391	rs10192369	56	.	RBMS1	34343	intergenic	1.216	7	15	15	0	1	1
2:161391969:G:T	rs10207221	2	161391969	G	T	0.4344	NA	0.824832	rs10192369	56	.	RBMS1	41663	intergenic	2.173	7	5	15	0	0	1
2:161812352:C:T	rs114952970	2	161812352	C	T	0.0338	4.16234e-09	0.822972	rs115771676	57	.	RN7SL423P	77992	intergenic	3.047	5	5	15	0	1	1
2:161865998:A:G	rs57761252	2	161865998	G	A	0.2097	NA	0.60484	rs12990008	57	.	AC009313.2	39118	intergenic	0.082	7	5	15	0	1	1
2:161866028:A:G	rs57577502	2	161866028	A	G	0.2097	1.91958e-07	0.60484	rs12990008	57	.	AC009313.2	39088	intergenic	7.845	7	5	15	0	1	1
2:161866504:A:G	rs62194170	2	161866504	G	A	0.1948	3.26232e-08	0.602296	rs12990008	57	.	AC009313.2	38612	intergenic	0.284	5	5	15	0	1	1
2:161866881:C:T	rs2357977	2	161866881	C	T	0.2833	NA	0.967602	rs12990008	57	.	AC009313.2	38235	intergenic	1.869	6	7	15	0	1	1
2:161866887:C:T	rs2884353	2	161866887	C	T	0.2833	NA	0.967602	rs12990008	57	.	AC009313.2	38229	intergenic	0.362	6	7	15	0	1	1
2:161866956:C:T	rs4538221	2	161866956	C	T	0.2833	9.77379e-10	0.967602	rs12990008	57	.	AC009313.2	38160	intergenic	3.066	7	7	15	0	1	1
2:161868668:G:T	rs62194171	2	161868668	G	T	0.3469	1.68149e-17	1	rs145664663	57	.	AC009313.2	36448	intergenic	1.763	7	14	15	0	1	1
2:161868744:A:T	rs111352944	2	161868744	A	T	0.3469	NA	1	rs145664663	57	.	AC009313.2	36372	intergenic	7.112	7	14	15	0	1	1
2:161870535:C:T	rs145664663	2	161870535	C	T	0.3469	4.48284e-18	1	rs145664663	57	.	AC009313.2	34581	intergenic	0.087	7	14	15	0	1	1
2:161870592:C:G	rs111818911	2	161870592	G	C	0.2913	NA	0.995307	rs12990008	57	.	AC009313.2	34524	intergenic	0.074	7	14	15	0	1	1
2:161871421:C:T	rs62194174	2	161871421	T	C	0.2913	2.32291e-10	0.995307	rs12990008	57	.	AC009313.2	33695	intergenic	1.084	7	9	15	0	1	1
2:161872207:A:G	rs76582795	2	161872207	A	G	0.2903	NA	0.990588	rs12990008	57	.	AC009313.2	32909	intergenic	2.554	7	9	15	0	1	1
2:161873264:C:T	rs12990008	2	161873264	T	C	0.2903	1.44609e-10	1	rs12990008	57	.	AC009313.2	31852	intergenic	6.299	7	14	15	0	1	1
2:161873799:A:G	rs12692627	2	161873799	G	A	0.2913	1.8479e-10	0.995307	rs12990008	57	.	AC009313.2	31317	intergenic	4.755	6	7	15	0	1	1
2:161876661:C:T	rs10221662	2	161876661	T	C	0.3479	1.29479e-17	0.995602	rs145664663	57	.	AC009313.2	28455	intergenic	4.827	7	5	15	0	1	1
2:161877176:C:T	rs6715073	2	161877176	C	T	0.3489	8.41895e-18	0.991226	rs145664663	57	.	AC009313.2	27940	intergenic	4.208	4	7	15	0	1	1
2:161877629:G:T	rs4293573	2	161877629	G	T	0.2883	1.23388e-09	0.953563	rs12990008	57	.	AC009313.2	27487	intergenic	0.466	6	14	15	0	1	1
2:161879283:C:T	rs12466503	2	161879283	C	T	0.337	1.81465e-15	0.697426	rs145664663	57	.	AC009313.2	25833	intergenic	5.321	6	9	15	0	1	1
2:161879615:G:T	rs6723840	2	161879615	G	T	0.336	2.54793e-15	0.694053	rs145664663	57	.	AC009313.2	25501	intergenic	3.715	7	9	15	0	1	1
2:161879616:G:T	rs6723841	2	161879616	G	T	0.336	2.8971e-15	0.694053	rs145664663	57	.	AC009313.2	25500	intergenic	3.769	7	9	15	0	1	1
2:161880562:A:C	rs67947875	2	161880562	C	A	0.1133	NA	0.652914	rs1991110	57	.	AC009313.2	24554	intergenic	9.635	7	14	15	0	0	1
2:161880569:C:CA	rs33962017	2	161880569	CA	C	0.3658	NA	0.671263	rs12990008	57	.	AC009313.2	24547	intergenic	7.616	NA	14	15	0	0	1
2:161883727:A:T	rs10754967	2	161883727	T	A	0.3191	NA	0.837854	rs12990008	57	.	AC009313.2	21389	intergenic	0.25	6	14	15	0	1	1
2:161886766:C:T	rs6432666	2	161886766	T	C	0.3042	3.62345e-09	0.884653	rs12990008	57	.	AC009313.2	18350	intergenic	1.567	7	7	15	0	1	1
2:161891382:A:G	rs6757645	2	161891382	A	G	0.337	6.79769e-15	0.697426	rs145664663	57	.	AC009313.2	13734	intergenic	3.873	6	5	15	0	1	1
2:161893898:GA:GAA	rs567027813	2	161893898	GA	GAA	0.2823	NA	0.791278	rs12990008	57	.	AC009313.2	11218	intergenic	NA	NA	5	15	0	0	1
2:161893898:G:GA	rs34221768	2	161893898	GA	G	0.33	NA	0.791278	rs12990008	57	.	AC009313.2	11218	intergenic	0.586	NA	5	15	0	0	1
2:161894786:A:G	rs6715870	2	161894786	A	G	0.337	1.1418e-14	0.697426	rs145664663	57	.	AC009313.2	10330	intergenic	13.39	6	5	15	0	1	1
2:161896932:C:T	rs115771676	2	161896932	C	T	0.02982	1.57969e-09	1	rs115771676	57	.	AC009313.2	8184	intergenic	0.748	7	5	15	0	1	1
2:161898020:G:GACAC	2:161898020:G:GACAC	2	161898020	G	GACAC	0.3072	NA	0.679291	rs12990008	57	.	AC009313.2	7096	intergenic	2.041	NA	5	15	0	0	1
2:161898020:G:GAC	2:161898020:G:GAC	2	161898020	G	GAC	0.3111	NA	0.679291	rs12990008	57	.	AC009313.2	7096	NA	3.198	NA	5	15	0	0	1
2:161901301:C:T	rs4664395	2	161901301	T	C	0.4503	1.39184e-10	1	rs4664395	57	.	AC009313.2	3815	intergenic	18.25	3a	5	15	0	1	1
2:161901650:A:G	rs4664396	2	161901650	A	G	0.4404	2.67297e-09	0.944689	rs4664395	57	.	AC009313.2	3466	intergenic	4.111	4	5	15	0	1	1
2:161902484:A:G	rs197265	2	161902484	G	A	0.1909	0.000106043	0.681665	rs1991110	57	.	AC009313.2	2632	intergenic	1.132	NA	5	15	0	1	1
2:161903399:C:T	rs197264	2	161903399	C	T	0.1779	NA	0.758439	rs1991110	57	.	AC009313.2	1717	intergenic	13.57	NA	5	15	0	1	1
2:161904823:A:G	rs197261	2	161904823	A	G	0.2823	1.98135e-09	0.749928	rs1267042	57	.	AC009313.2	293	downstream	3.216	NA	5	15	0	1	1
2:161905001:C:T	rs6432667	2	161905001	T	C	0.3479	4.60481e-23	0.80393	rs2884364	57	.	AC009313.2	115	downstream	3.371	5	2	15	0	1	1
2:161905151:G:T	rs197260	2	161905151	G	T	0.1799	1.89873e-06	0.73601	rs1991110	57	.	AC009313.2	0	ncRNA_exonic	10.11	NA	2	15	0	1	1
2:161905590:C:G	rs197266	2	161905590	C	G	0.1769	NA	0.748547	rs1991110	57	.	AC009313.2	0	ncRNA_exonic	0.355	6	5	15	0	1	1
2:161908278:C:T	rs62194185	2	161908278	C	T	0.3091	1.4229e-17	0.653805	rs2884364	57	.	AC009313.2	1220	intergenic	6.089	6	5	15	0	1	1
2:161911259:C:CT	rs11373029	2	161911259	CT	C	0.1779	NA	0.758439	rs1991110	57	.	AC009313.2	4201	intergenic	4.678	NA	5	15	0	0	1
2:161911664:A:G	rs4664034	2	161911664	A	G	0.1789	NA	0.765962	rs1991110	57	.	AC009313.2	4606	intergenic	0.001	7	7	15	0	1	1
2:161912187:A:T	rs10803775	2	161912187	A	T	0.1819	4.47063e-07	0.750977	rs1991110	57	.	AC009313.2	5129	intergenic	0.256	7	7	15	0	1	1
2:161912875:C:T	rs12692628	2	161912875	T	C	0.1789	2.04878e-07	0.765962	rs1991110	57	.	AC009313.2	5817	intergenic	2.811	7	9	15	0	1	1
2:161913123:C:T	rs6732934	2	161913123	C	T	0.1789	NA	0.765962	rs1991110	57	.	AC009313.2	6065	intergenic	2.826	6	9	15	0	1	1
2:161913526:C:T	rs9287804	2	161913526	T	C	0.1819	4.09224e-07	0.750977	rs1991110	57	.	AC009313.2	6468	intergenic	1.615	7	9	15	0	1	1
2:161913647:C:T	rs7420928	2	161913647	C	T	0.1819	4.06991e-07	0.750977	rs1991110	57	.	AC009313.2	6589	intergenic	1.533	7	9	15	0	1	1
2:161913772:A:AAG	rs34354997	2	161913772	AAG	A	0.1789	NA	0.765962	rs1991110	57	.	AC009313.2	6714	intergenic	3.677	NA	9	15	0	0	1
2:161913992:A:G	rs9287806	2	161913992	G	A	0.1819	4.82939e-07	0.750977	rs1991110	57	.	AC009313.2	6934	intergenic	4.296	6	9	15	0	1	1
2:161914168:A:G	rs10490563	2	161914168	G	A	0.2684	3.4956e-08	0.689072	rs1267042	57	.	AC009313.2	7110	intergenic	0.128	5	7	15	0	1	1
2:161914280:G:T	rs2216847	2	161914280	T	G	0.1819	3.50787e-07	0.750977	rs1991110	57	.	AC009313.2	7222	intergenic	17.74	5	7	15	0	1	1
2:161915214:A:G	rs744633	2	161915214	G	A	0.1819	3.5245e-07	0.750977	rs1991110	57	.	AC009313.2	8156	intergenic	4.504	7	5	15	0	1	1
2:161915361:C:T	rs9287807	2	161915361	T	C	0.2684	3.74046e-08	0.689072	rs1267042	57	.	AC009313.2	8303	intergenic	5.348	6	5	15	0	1	1
2:161915401:G:T	rs889919	2	161915401	G	T	0.1819	4.23202e-07	0.750977	rs1991110	57	.	AC009313.2	8343	intergenic	0.51	7	5	15	0	1	1
2:161915810:A:G	rs7579662	2	161915810	G	A	0.3598	7.14285e-20	0.751648	rs2884364	57	.	AC009313.2	8752	intergenic	0.407	7	5	15	0	1	1
2:161916409:C:T	rs747003	2	161916409	T	C	0.3598	1.3241e-20	0.751648	rs2884364	57	.	AC009313.2	9351	intergenic	8.663	7	5	15	0	1	1
2:161917192:C:T	rs889922	2	161917192	T	C	0.1789	NA	0.765962	rs1991110	57	.	AC009313.2	10134	intergenic	0.494	7	5	15	0	1	1
2:161917573:C:T	rs4664400	2	161917573	C	T	0.1779	NA	0.758439	rs1991110	57	.	AC009313.2	10515	intergenic	7.446	7	5	15	0	1	1
2:161917819:G:T	rs4664401	2	161917819	T	G	0.1789	NA	0.765962	rs1991110	57	.	AC009313.2	10761	intergenic	2.057	7	5	15	0	1	1
2:161918175:C:T	rs2194503	2	161918175	T	C	0.1789	NA	0.765962	rs1991110	57	.	AC009313.2	11117	intergenic	1.416	7	5	15	0	1	1
2:161919733:A:G	rs6432668	2	161919733	G	A	0.1789	NA	0.765962	rs1991110	57	.	AC009313.2	12675	intergenic	8.423	5	1	15	0	1	1
2:161920884:C:T	rs16845580	2	161920884	T	C	0.3489	1.41695e-23	0.815835	rs2884364	57	.	AC009313.2	13826	intergenic	0.494	6	5	15	0	1	1
2:161921663:A:AT	rs34423658	2	161921663	AT	A	0.3837	NA	0.677597	rs2884364	57	.	AC009313.2	14605	intergenic	3.795	NA	5	15	0	0	1
2:161922656:A:G	rs1025105	2	161922656	G	A	0.1789	NA	0.765962	rs1991110	57	.	AC009313.2	15598	intergenic	0.564	7	5	15	0	1	1
2:161923520:A:C	rs7586673	2	161923520	C	A	0.332	3.13922e-23	0.881353	rs2884364	57	.	AC009313.2	16462	intergenic	2.518	6	5	15	0	1	1
2:161923830:C:T	rs16845584	2	161923830	T	C	0.332	5.06086e-23	0.881353	rs2884364	57	.	AC009313.2	16772	intergenic	3.093	7	5	15	0	1	1
2:161925443:C:T	rs11678856	2	161925443	C	T	0.2962	7.53234e-09	0.834106	rs1267042	57	.	AC009313.2	18385	intergenic	5.7	4	5	15	0	1	1
2:161925496:A:T	rs6716626	2	161925496	T	A	0.1789	NA	0.765962	rs1991110	57	.	AC009313.2	18438	intergenic	8.034	4	5	15	0	1	1
2:161926616:G:T	rs11687460	2	161926616	G	T	0.1789	NA	0.765962	rs1991110	57	.	AC009313.2	19558	intergenic	16.05	5	5	15	0	1	1
2:161932655:C:T	rs2358015	2	161932655	C	T	0.1789	6.93468e-07	0.765962	rs1991110	57	.	AC009313.1	20086	intergenic	1.041	7	5	15	0	1	1
2:161934926:A:C	rs6432669	2	161934926	A	C	0.1779	1.05513e-06	0.771052	rs1991110	57	.	AC009313.1	17815	intergenic	3.327	4	2	15	0	1	1
2:161935424:A:C	rs17755617	2	161935424	C	A	0.2863	1.83943e-09	0.881068	rs1267042	57	.	AC009313.1	17317	intergenic	13.87	5	2	15	0	1	1
2:161937356:A:C	rs7592427	2	161937356	A	C	0.2863	2.28823e-09	0.881068	rs1267042	57	.	AC009313.1	15385	intergenic	4.556	7	5	15	0	1	1
2:161938839:C:T	rs6432670	2	161938839	T	C	0.1809	2.82396e-06	0.75838	rs1991110	57	.	AC009313.1	13902	intergenic	5.114	7	5	15	0	1	1
2:161941105:A:T	rs7609489	2	161941105	T	A	0.3608	NA	0.969434	rs2884364	57	.	AC009313.1	11636	intergenic	1.57	6	5	15	0	1	1
2:161942911:C:T	rs1991110	2	161942911	C	T	0.1431	2.54213e-09	1	rs1991110	57	.	AC009313.1	9830	intergenic	8.73	5	5	15	0	1	1
2:161943290:C:T	rs7564141	2	161943290	T	C	0.1779	1.0464e-06	0.771052	rs1991110	57	.	AC009313.1	9451	intergenic	0.349	7	5	15	0	1	1
2:161946156:C:T	rs4664036	2	161946156	C	T	0.1779	1.031e-06	0.771052	rs1991110	57	.	AC009313.1	6585	intergenic	4.644	5	2	15	0	1	1
2:161950047:A:C	rs28496790	2	161950047	A	C	0.2843	5.11415e-09	0.891067	rs1267042	57	.	AC009313.1	2694	intergenic	6.027	5	5	15	0	1	1
2:161952938:A:C	rs4664405	2	161952938	A	C	0.1779	9.29765e-07	0.771052	rs1991110	57	.	AC009313.1	0	ncRNA_exonic	8.129	5	1	15	0	1	1
2:161954217:A:G	rs34444368	2	161954217	G	A	0.3459	1.56089e-22	0.947617	rs2884364	57	.	AC009313.1	0	ncRNA_intronic	0.35	7	5	15	0	1	1
2:161954724:A:G	rs12614212	2	161954724	G	A	0.3469	1.48297e-22	0.951991	rs2884364	57	.	AC009313.1	0	ncRNA_intronic	1.975	7	5	15	0	1	1
2:161955504:A:G	rs7601810	2	161955504	A	G	0.1779	1.26298e-06	0.771052	rs1991110	57	.	AC009313.1	0	ncRNA_intronic	3.178	7	5	15	0	1	1
2:161957941:C:T	rs10184811	2	161957941	C	T	0.2843	4.2024e-09	0.891067	rs1267042	57	.	AC009313.1	0	ncRNA_intronic	4.047	5	5	15	0	1	1
2:161960367:T:TA	rs200532213	2	161960367	TA	T	0.0338	NA	0.874891	rs115771676	57	.	AC009313.1	0	ncRNA_intronic	0.96	NA	5	15	0	0	1
2:161960439:A:T	rs918872	2	161960439	A	T	0.1779	9.78377e-07	0.771052	rs1991110	57	.	AC009313.1	0	ncRNA_intronic	0.259	5	5	15	0	1	1
2:161960925:G:T	rs7591506	2	161960925	T	G	0.3569	5.30628e-24	0.99553	rs2884364	57	.	AC009313.1	0	ncRNA_intronic	15.49	2c	2	15	0	1	1
2:161963254:C:T	rs2194505	2	161963254	C	T	0.1779	9.81174e-07	0.771052	rs1991110	57	.	AC009313.1	0	ncRNA_intronic	2.396	7	5	15	0	1	1
2:161965080:C:G	rs2042505	2	161965080	C	G	0.1779	1.14261e-06	0.771052	rs1991110	57	.	AC009313.1	0	ncRNA_intronic	9.746	7	5	15	0	1	1
2:161966346:C:T	rs7557765	2	161966346	T	C	0.1779	1.0474e-06	0.771052	rs1991110	57	.	AC009313.1	0	ncRNA_intronic	1.245	7	5	15	0	1	1
2:161971332:T:TA	rs5835863	2	161971332	T	TA	0.1779	NA	0.771052	rs1991110	57	.	AC009313.1	0	ncRNA_intronic	2.063	NA	5	15	0	0	1
2:161971335:A:T	rs4999196	2	161971335	T	A	0.1779	NA	0.771052	rs1991110	57	.	AC009313.1	0	ncRNA_intronic	2.663	6	5	15	0	0	1
2:161971340:A:C	rs2013629	2	161971340	C	A	0.1779	NA	0.771052	rs1991110	57	.	AC009313.1	0	ncRNA_intronic	7.671	6	5	15	0	0	1
2:161971597:C:T	rs889925	2	161971597	T	C	0.3559	1.23248e-23	1	rs2884364	57	.	AC009313.1	0	ncRNA_intronic	3.723	5	5	15	0	1	1
2:161977647:A:G	rs2884364	2	161977647	G	A	0.3559	3.72734e-24	1	rs2884364	57	.	AC009313.1	0	ncRNA_intronic	11.98	6	5	15	0	1	1
2:161988483:C:T	rs1267070	2	161988483	T	C	0.1998	2.14096e-07	0.759233	rs1267059	57	.	AC009313.1	0	ncRNA_intronic	2.934	4	5	15	1	1	1
2:161991197:A:G	rs17705608	2	161991197	A	G	0.3767	1.78655e-19	0.680027	rs7309	57	.	AC009313.1	0	ncRNA_intronic	13.22	4	2	15	1	1	1
2:161994383:A:G	rs3769983	2	161994383	G	A	0.4553	1.33373e-34	0.94676	rs7309	57	.	AC009313.1:TANK	00:00:00	ncRNA_intronic	0.563	NA	1	15	1	1	1
2:162000266:C:G	rs1267062	2	162000266	C	G	0.2008	2.07818e-07	0.753636	rs1267059	57	.	AC009313.1:TANK	00:00:00	ncRNA_intronic	0.461	7	5	15	1	1	1
2:162002267:A:T	rs1267063	2	162002267	T	A	0.2932	1.56831e-09	0.930324	rs1267042	57	.	AC009313.1:TANK	00:00:00	ncRNA_intronic	12.58	6	5	15	1	1	1
2:162007430:C:G	rs2358016	2	162007430	C	G	0.4642	NA	0.983612	rs7309	57	.	AC009313.1:TANK	00:00:00	ncRNA_intronic	4.162	7	5	15	1	1	1
2:162007728:C:T	rs1267066	2	162007728	T	C	0.1909	4.18653e-08	0.779293	rs1267059	57	.	AC009313.1:TANK	00:00:00	ncRNA_intronic	5.439	7	5	15	1	1	1
2:162007748:C:T	rs1267067	2	162007748	T	C	0.3032	1.24022e-09	0.976163	rs1267042	57	.	AC009313.1:TANK	00:00:00	ncRNA_intronic	5.967	7	5	15	1	1	1
2:162012135:G:T	rs1267068	2	162012135	T	G	0.3032	1.18996e-09	0.976163	rs1267042	57	.	AC009313.1:TANK	00:00:00	ncRNA_intronic	10.55	7	4	15	1	1	1
2:162013176:T:TA	rs11309227	2	162013176	T	TA	0.1928	NA	0.788741	rs1267059	57	.	AC009313.1:TANK	00:00:00	ncRNA_intronic	2.231	NA	4	15	1	1	1
2:162015831:A:G	rs1559526	2	162015831	G	A	0.3867	1.31247e-20	0.705841	rs7309	57	.	AC009313.1:TANK	00:00:00	ncRNA_intronic	2.392	7	2	15	1	1	1
2:162018643:A:C	rs1267059	2	162018643	A	C	0.2326	2.47545e-11	1	rs1267059	57	.	TANK	0	intronic	11.47	4	1	5	1	1	1
2:162020542:C:T	rs1267060	2	162020542	C	T	0.1928	8.41295e-08	0.788741	rs1267059	57	.	TANK	0	intronic	4.356	NA	1	5	1	1	1
2:162022657:C:T	rs1267076	2	162022657	C	T	0.1928	5.33216e-08	0.788741	rs1267059	57	.	TANK	0	intronic	6.868	4	2	5	1	1	1
2:162025322:G:T	rs6432674	2	162025322	G	T	0.4632	5.99707e-35	0.987701	rs7309	57	.	TANK	0	intronic	3.212	7	5	5	1	1	1
2:162026275:G:GC	rs143427380	2	162026275	G	GC	0.03579	NA	0.822763	rs115771676	57	.	TANK	0	intronic	2.879	NA	2	5	1	1	1
2:162028885:G:T	rs7568273	2	162028885	T	G	0.3926	NA	0.67404	rs7309	57	.	TANK	0	intronic	5.463	6	2	5	1	1	1
2:162031026:A:G	rs116295346	2	162031026	G	A	0.03678	3.57447e-08	0.798811	rs115771676	57	.	TANK	0	intronic	0.111	6	4	5	1	1	1
2:162031671:C:T	rs1267078	2	162031671	C	T	0.1909	7.23338e-08	0.779293	rs1267059	57	.	TANK	0	intronic	4.73	5	4	5	1	1	1
2:162032662:C:T	rs889916	2	162032662	T	C	0.1948	1.65645e-07	0.78727	rs1267059	57	.	TANK	0	intronic	10.08	7	4	5	1	1	1
2:162033854:C:T	rs1267079	2	162033854	T	C	0.3032	5.37143e-10	0.976163	rs1267042	57	.	TANK	0	intronic	2.055	4	4	5	1	1	1
2:162034536:G:T	rs11684253	2	162034536	G	T	0.4632	5.41133e-35	0.987701	rs7309	57	.	TANK	0	intronic	2.955	4	2	5	1	1	1
2:162038572:C:G	rs1267080	2	162038572	C	G	0.1899	6.28848e-08	0.784804	rs1267059	57	.	TANK	0	intronic	2.04	6	4	4	1	1	1
2:162041048:A:G	rs1267081	2	162041048	G	A	0.1948	1.63365e-07	0.808149	rs1267059	57	.	TANK	0	intronic	3.348	7	4	5	1	1	1
2:162046223:A:G	rs1267077	2	162046223	G	A	0.1918	6.26563e-08	0.794183	rs1267059	57	.	TANK	0	intronic	3.121	7	4	5	1	1	1
2:162047581:C:T	rs1267072	2	162047581	C	T	0.3022	1.6424e-09	0.971495	rs1267042	57	.	TANK	0	intronic	0.634	7	4	5	1	1	1
2:162048975:A:T	rs1921309	2	162048975	T	A	0.4652	NA	0.979636	rs7309	57	.	TANK	0	intronic	8.516	6	4	5	1	1	1
2:162049999:A:G	rs1267073	2	162049999	G	A	0.3012	1.98135e-09	0.966861	rs1267042	57	.	TANK	0	intronic	3.269	7	4	5	1	1	1
2:162051573:A:T	rs1267074	2	162051573	T	A	0.3012	1.51874e-09	0.966861	rs1267042	57	.	TANK	0	intronic	9.743	6	4	5	1	1	1
2:162057303:C:CT	rs542046061	2	162057303	CT	C	0.3062	NA	0.665716	rs1267059	57	.	TANK	0	intronic	1.405	NA	4	5	1	0	1
2:162059817:A:G	rs1267075	2	162059817	G	A	0.1918	7.38213e-08	0.784314	rs1267059	57	.	TANK	0	intronic	0.799	5	4	5	1	1	1
2:162059969:A:T	rs11884495	2	162059969	A	T	0.4642	NA	0.983612	rs7309	57	.	TANK	0	intronic	15	4	4	5	1	1	1
2:162061565:C:G	rs1267050	2	162061565	C	G	0.1561	2.03333e-09	0.881379	rs1991110	57	.	TANK	0	intronic	1.862	5	4	4	1	1	1
2:162068574:C:CT	rs11375138	2	162068574	C	CT	0.2078	NA	0.693943	rs1267059	57	.	TANK	0	intronic	0.962	NA	4	5	1	0	1
2:162069234:A:G	rs1267032	2	162069234	G	A	0.1928	6.49965e-08	0.788741	rs1267059	57	.	TANK	0	intronic	4.609	7	4	5	1	1	1
2:162070325:A:G	rs10930013	2	162070325	G	A	0.4662	5.26974e-35	0.975482	rs7309	57	.	TANK	0	intronic	9.895	7	4	5	1	1	1
2:162071338:C:T	rs1267033	2	162071338	T	C	0.1909	7.42428e-08	0.779293	rs1267059	57	.	TANK	0	intronic	0.952	7	4	5	1	1	1
2:162088853:C:T	rs79581312	2	162088853	C	T	0.03579	1.59594e-08	0.822763	rs115771676	57	.	TANK:AC009299.2	00:00:00	ncRNA_intronic	11.08	7	4	5	1	1	1
2:162091836:C:T	rs3754970	2	162091836	T	C	0.4662	NA	0.975417	rs7309	57	.	TANK:AC009299.2	00:00:00	ncRNA_intronic	12.01	NA	4	5	1	1	1
2:162092640:A:G	rs7309	2	162092640	G	A	0.4602	7.53152e-36	1	rs7309	57	.	TANK:AC009299.2	00:00:00	ncRNA_intronic	0.064	6	4	5	1	1	1
2:162093346:C:T	rs1267041	2	162093346	T	C	0.1899	3.17133e-08	0.754256	rs1267059	57	.	AC009299.2	0	ncRNA_intronic	2.778	5	1	5	1	1	1
2:162093695:C:CTT	rs3036133	2	162093695	CTT	C	0.3052	NA	0.995197	rs1267042	57	.	AC009299.2	0	ncRNA_intronic	1.679	NA	1	5	1	1	1
2:162095003:C:T	rs1267042	2	162095003	T	C	0.3062	4.89666e-10	1	rs1267042	57	.	AC009299.2	0	ncRNA_intronic	20.2	2b	1	1	1	1	1
2:162098155:A:C	rs1267037	2	162098155	A	C	0.2286	1.6051e-10	0.945682	rs1267059	57	.	AC009299.2	0	ncRNA_intronic	19.97	5	5	15	1	1	1
2:162099153:A:C	rs1267038	2	162099153	A	C	0.1879	1.64796e-07	0.745632	rs1267059	57	.	AC009299.2	0	ncRNA_intronic	1.783	6	5	15	1	1	1
2:162101261:A:G	rs11678980	2	162101261	G	A	0.4304	3.21576e-35	0.778307	rs7309	57	.	AC009299.2:AC009299.3	00:00:00	ncRNA_exonic	8.856	2b	1	1	1	1	1
2:162157306:C:T	rs116295561	2	162157306	C	T	0.0328	1.06554e-08	0.779023	rs115771676	57	.	PSMD14	7242	intergenic	1.577	7	14	15	1	1	1
2:162170109:C:T	rs149345050	2	162170109	C	T	0.03877	6.17171e-09	0.67909	rs115771676	57	.	PSMD14	0	intronic	2.023	7	4	5	1	1	1
2:162182901:C:T	rs115846335	2	162182901	C	T	0.03082	5.85002e-08	0.833354	rs115771676	57	.	PSMD14	0	intronic	2.561	6	4	5	1	1	1
2:162242958:G:T	rs79405841	2	162242958	G	T	0.03082	1.56372e-07	0.770839	rs115771676	57	.	PSMD14	0	intronic	1.667	4	3	5	1	1	1
2:162265892:A:G	rs76713361	2	162265892	A	G	0.04076	5.98653e-09	0.646066	rs115771676	57	.	PSMD14	0	intronic	15.68	5	4	5	1	1	1
2:162274847:C:G	rs116175783	2	162274847	G	C	0.03877	7.39138e-09	0.67909	rs115771676	57	.	TBR1	0	intronic	14.54	4	1	13	1	1	1
2:162314229:A:G	rs145313085	2	162314229	A	G	0.3738	NA	0.769424	rs3911925	57	.	SLC4A10	0	intergenic	8.578	7	9	15	1	1	1
2:162319725:A:G	rs2358144	2	162319725	G	A	0.3738	NA	0.769424	rs3911925	57	.	SLC4A10	0	intergenic	10.21	6	9	15	1	1	1
2:162407930:A:G	rs3911925	2	162407930	A	G	0.4334	3.10084e-10	1	rs3911925	57	.	SLC4A10	0	intergenic	11.84	5	14	15	1	1	1
2:162431878:A:T	rs62187610	2	162431878	T	A	0.3976	NA	0.863959	rs3911925	57	.	SLC4A10	0	intergenic	4.906	6	14	15	1	1	1
2:162433413:G:T	rs13017694	2	162433413	G	T	0.4225	1.67019e-09	0.955871	rs3911925	57	.	SLC4A10	0	intergenic	0.936	5	7	15	1	1	1
2:162458401:A:G	rs2389550	2	162458401	G	A	0.4145	3.40902e-09	0.925058	rs3911925	57	.	SLC4A10	0	intergenic	0.481	6	14	15	1	1	1
2:162479700:A:AC	rs35548842	2	162479700	AC	A	0.3887	NA	0.826032	rs3911925	57	.	SLC4A10	0	intergenic	0.587	NA	5	14	1	1	1
2:162565003:C:T	rs17727965	2	162565003	C	T	0.03579	1.6666e-07	0.708846	rs115771676	57	.	SLC4A10	0	intronic	16.25	5	2	15	1	1	1
2:162632312:C:T	rs77521637	2	162632312	C	T	0.03181	1.79922e-08	0.686608	rs115771676	57	.	SLC4A10	0	intronic	0.352	6	9	15	1	1	1
2:162664145:A:G	rs115744858	2	162664145	A	G	0.03181	8.63821e-08	0.686608	rs115771676	57	.	SLC4A10	0	intronic	1.143	6	5	15	1	1	1
2:162686443:C:T	rs34095253	2	162686443	C	T	0.4523	0.000413198	0.611567	rs1234510	57	.	SLC4A10	0	intronic	0.015	7	5	15	1	0	0
2:162688627:C:T	rs1234510	2	162688627	C	T	0.3469	3.75307e-08	1	rs1234510	57	.	SLC4A10	0	intronic	1.991	7	5	15	1	1	0
2:162690305:A:T	rs10207837	2	162690305	T	A	0.4483	NA	0.628124	rs1234510	57	.	SLC4A10	0	intronic	1.402	6	5	15	1	0	0
2:162691167:A:G	rs184846690	2	162691167	G	A	0.04076	NA	0.600024	rs115771676	57	.	SLC4A10	0	intronic	0.006	7	5	15	1	1	0
2:162692200:C:G	rs1227921	2	162692200	G	C	0.3509	NA	0.925181	rs1234510	57	.	SLC4A10	0	intronic	0.102	7	9	15	1	1	0
2:162693111:A:G	rs55833749	2	162693111	A	G	0.4085	NA	0.705161	rs1234510	57	.	SLC4A10	0	intronic	0.112	6	9	15	1	0	0
2:162693164:G:GA	rs34914585	2	162693164	G	GA	0.3529	NA	0.906346	rs1234510	57	.	SLC4A10	0	intronic	0.717	NA	9	15	1	0	0
2:162695599:A:C	rs1227920	2	162695599	A	C	0.332	2.0891e-07	0.930235	rs1234510	57	.	SLC4A10	0	intronic	0.334	NA	9	15	1	1	0
2:162695741:C:T	rs1227919	2	162695741	C	T	0.341	8.56329e-07	0.886744	rs1234510	57	.	SLC4A10	0	intronic	1.971	NA	9	15	1	1	0
2:162697503:A:G	rs961324	2	162697503	A	G	0.3201	2.22274e-06	0.868503	rs1234510	57	.	SLC4A10	0	intronic	2.59	NA	5	15	1	1	0
2:162699009:A:G	rs1449632	2	162699009	A	G	0.3181	4.44662e-06	0.859992	rs1234510	57	.	SLC4A10	0	intronic	0.161	NA	5	15	1	1	0
2:162700173:A:G	rs1227925	2	162700173	A	G	0.3191	4.82683e-06	0.864442	rs1234510	57	.	SLC4A10	0	intronic	4.991	NA	2	15	1	1	0
2:162703595:C:CA	rs112754742	2	162703595	C	CA	0.3459	NA	0.758289	rs1234510	57	.	SLC4A10	0	intronic	0.736	NA	9	15	1	0	0
2:162703831:A:C	rs1227923	2	162703831	A	C	0.3211	4.78764e-06	0.85412	rs1234510	57	.	SLC4A10	0	intronic	6.436	NA	13	15	1	1	0
2:162704711:A:G	rs1584532	2	162704711	A	G	0.3211	4.72495e-06	0.85412	rs1234510	57	.	SLC4A10	0	intronic	2.25	6	9	15	1	1	0
2:162709256:A:G	rs1237104	2	162709256	G	A	0.3211	4.28989e-06	0.85412	rs1234510	57	.	SLC4A10	0	intronic	1.711	7	14	15	1	1	0
2:162711016:A:T	rs1227936	2	162711016	T	A	0.2863	6.55517e-06	0.710768	rs1234510	57	.	SLC4A10	0	intronic	6.315	6	14	15	1	1	0
2:162715915:C:T	rs1227933	2	162715915	T	C	0.3211	4.42423e-06	0.85412	rs1234510	57	.	SLC4A10	0	intronic	2.367	NA	5	15	1	1	0
2:162722373:A:T	rs10497224	2	162722373	T	A	0.3211	2.48241e-06	0.85412	rs1234510	57	.	SLC4A10	0	intronic	7.003	7	5	15	1	1	1
2:162725429:C:T	rs10179404	2	162725429	T	C	0.3211	2.02831e-06	0.85412	rs1234510	57	.	SLC4A10	0	intronic	7.494	6	5	15	1	1	1
2:162731926:C:T	rs11683174	2	162731926	T	C	0.3211	2.70006e-06	0.85412	rs1234510	57	.	SLC4A10	0	intronic	4.303	7	5	15	1	1	1
2:162732684:A:G	rs1996266	2	162732684	G	A	0.2863	6.31345e-06	0.710768	rs1234510	57	.	SLC4A10	0	intronic	0.749	7	5	15	1	1	1
2:162733699:A:G	rs6720337	2	162733699	A	G	0.3529	5.61666e-08	0.844066	rs1234510	57	.	SLC4A10	0	intronic	0.834	7	5	15	1	1	1
2:162735254:A:G	rs1878065	2	162735254	A	G	0.3211	2.66237e-06	0.85412	rs1234510	57	.	SLC4A10	0	intronic	0.876	6	5	15	1	1	1
2:162736529:A:G	rs6729402	2	162736529	A	G	0.3211	1.30052e-06	0.85412	rs1234510	57	.	SLC4A10	0	intronic	0.943	6	5	15	1	1	1
2:162740349:A:G	rs1913803	2	162740349	G	A	0.3211	2.113e-06	0.85412	rs1234510	57	.	SLC4A10	0	intronic	0.193	7	5	15	1	1	1
2:162741796:T:TA	rs11295062	2	162741796	TA	T	0.3211	NA	0.85412	rs1234510	57	.	SLC4A10	0	intronic	0.618	NA	14	15	1	1	1
2:162742621:C:T	rs1913805	2	162742621	T	C	0.3211	2.44172e-06	0.85412	rs1234510	57	.	SLC4A10	0	intronic	1.805	6	14	15	1	1	1
2:162742855:A:G	rs66511613	2	162742855	A	G	0.3211	2.6555e-06	0.85412	rs1234510	57	.	SLC4A10	0	intronic	7.183	6	14	15	1	1	1
2:162743260:G:T	rs6744713	2	162743260	G	T	0.3211	2.50974e-06	0.85412	rs1234510	57	.	SLC4A10	0	intronic	5.702	6	14	15	1	1	1
2:162743825:C:G	rs76296250	2	162743825	C	G	0.2863	5.29647e-06	0.710768	rs1234510	57	.	SLC4A10	0	intronic	0.049	6	14	15	1	1	1
2:162743905:T:TC	rs145119402	2	162743905	TC	T	0.2863	NA	0.710768	rs1234510	57	.	SLC4A10	0	intronic	3.235	NA	14	15	1	1	1
2:162748159:C:G	rs6432703	2	162748159	G	C	0.3211	2.12447e-06	0.85412	rs1234510	57	.	SLC4A10	0	intronic	5.265	7	14	15	1	1	1
2:162750159:A:G	rs1343902	2	162750159	A	G	0.3211	2.4033e-06	0.85412	rs1234510	57	.	SLC4A10	0	intronic	3.214	NA	13	15	1	1	1
2:162753343:C:G	rs17729070	2	162753343	C	G	0.3211	2.39133e-06	0.85412	rs1234510	57	.	SLC4A10	0	intronic	1.579	5	9	15	1	1	1
2:162753723:A:AT	rs34694180	2	162753723	AT	A	0.3211	NA	0.85412	rs1234510	57	.	SLC4A10	0	intronic	0.309	NA	9	15	1	1	1
2:162754223:A:G	rs1913814	2	162754223	A	G	0.3211	2.50885e-06	0.85412	rs1234510	57	.	SLC4A10	0	intronic	4.7	NA	5	15	1	1	1
2:162760974:A:G	rs7594396	2	162760974	A	G	0.3201	2.51481e-06	0.840945	rs1234510	57	.	SLC4A10	0	intronic	0.67	6	5	15	1	1	1
2:162771809:A:G	rs10211012	2	162771809	A	G	0.3211	2.22633e-06	0.83584	rs1234510	57	.	SLC4A10	0	intronic	2.711	5	5	15	1	1	1
2:162772897:A:G	rs6715439	2	162772897	A	G	0.3201	1.15951e-06	0.840945	rs1234510	57	.	SLC4A10	0	intronic	0.773	6	5	15	1	1	1
2:162773915:A:G	rs6748280	2	162773915	G	A	0.3201	1.77322e-06	0.840945	rs1234510	57	.	SLC4A10	0	intronic	6.385	6	5	15	1	1	1
2:162775534:C:G	rs7601354	2	162775534	G	C	0.3211	2.81697e-06	0.844955	rs1234510	57	.	SLC4A10	0	intronic	0.467	6	5	15	1	1	1
2:162779995:A:G	rs12328761	2	162779995	A	G	0.3201	2.05449e-06	0.840945	rs1234510	57	.	SLC4A10	0	intronic	2.311	6	5	15	1	1	1
2:162780213:G:T	rs7580708	2	162780213	T	G	0.3181	NA	0.83247	rs1234510	57	.	SLC4A10	0	intronic	0.198	7	5	15	1	1	1
2:162783456:C:T	rs147370129	2	162783456	T	C	0.3201	NA	0.840945	rs1234510	57	.	SLC4A10	0	intronic	1.133	7	5	15	1	1	1
2:162783476:A:C	rs139159669	2	162783476	A	C	0.3201	NA	0.840945	rs1234510	57	.	SLC4A10	0	intronic	0.925	7	5	15	1	1	1
2:162785323:C:T	rs10930036	2	162785323	C	T	0.3201	1.58039e-06	0.840945	rs1234510	57	.	SLC4A10	0	intronic	8.167	6	5	15	1	1	1
2:162790288:A:G	rs10930037	2	162790288	A	G	0.2853	5.52923e-06	0.690274	rs1234510	57	.	SLC4A10	0	intronic	10.59	7	5	15	1	1	1
2:162790882:C:T	rs4664440	2	162790882	C	T	0.3211	1.05875e-06	0.83584	rs1234510	57	.	SLC4A10	0	intronic	12.16	6	5	15	1	1	1
2:162797621:C:T	rs6432706	2	162797621	C	T	0.3231	9.45303e-24	0.7906	rs2284871	57	.	SLC4A10	0	intronic	0.06	7	5	15	1	1	1
2:162798581:A:G	rs6717424	2	162798581	A	G	0.3867	1.17672e-23	0.792553	rs4500960	57	.	SLC4A10	0	intronic	7.7	7	5	15	1	1	1
2:162800372:A:G	rs13022438	2	162800372	A	G	0.3489	4.82081e-18	0.689502	rs4500960	57	.	SLC4A10	0	intronic	4.08	6	5	15	1	1	1
2:162802184:A:T	rs11693702	2	162802184	T	A	0.4165	NA	0.88779	rs4500960	57	.	SLC4A10	0	intronic	11.62	5	5	15	1	1	1
2:162802795:C:T	rs13430823	2	162802795	T	C	0.325	9.75207e-26	0.790175	rs2284871	57	.	SLC4A10	0	intronic	4.324	3a	5	15	1	1	1
2:162802993:G:T	rs12474587	2	162802993	G	T	0.3986	1.30913e-25	0.828263	rs4500960	57	.	SLC4A10	0	intronic	6.347	4	5	15	1	1	1
2:162803206:G:GA	rs71408191	2	162803206	GA	G	0.3489	NA	0.689502	rs4500960	57	.	SLC4A10	0	intronic	8.74	NA	5	15	1	0	1
2:162803883:C:T	rs13421039	2	162803883	C	T	0.3241	1.82808e-24	0.794186	rs2284871	57	.	SLC4A10	0	intronic	1.179	5	5	15	1	1	1
2:162804678:A:G	rs1913808	2	162804678	G	A	0.3241	1.72468e-24	0.794186	rs2284871	57	.	SLC4A10	0	intronic	17.22	3a	5	15	1	1	1
2:162805019:A:T	rs62189668	2	162805019	T	A	0.3877	NA	0.796006	rs4500960	57	.	SLC4A10	0	intronic	6.761	6	5	15	1	1	1
2:162806408:A:G	rs7604885	2	162806408	G	A	0.4155	1.23949e-28	0.884405	rs4500960	57	.	SLC4A10	0	intronic	2.392	6	5	15	1	1	1
2:162808640:C:T	rs6707646	2	162808640	C	T	0.4423	4.38683e-30	0.995851	rs4500960	57	.	SLC4A10	0	intronic	0.743	6	2	15	1	1	1
2:162810159:G:T	rs7580486	2	162810159	T	G	0.4165	1.24668e-28	0.88779	rs4500960	57	.	SLC4A10	0	intronic	0.991	5	5	15	1	1	1
2:162811186:A:G	rs4637136	2	162811186	A	G	0.3887	1.26519e-23	0.798691	rs4500960	57	.	SLC4A10	0	intronic	6.245	6	2	15	1	1	1
2:162813034:C:CTG	rs59154421	2	162813034	CTG	C	0.3241	NA	0.794186	rs2284871	57	.	SLC4A10	0	intronic	0.123	NA	2	15	1	0	1
2:162813807:A:G	rs10221808	2	162813807	A	G	0.3191	3.98853e-26	0.774578	rs2284871	57	.	SLC4A10	0	intronic	1.723	5	5	15	1	1	1
2:162814610:T:TC	rs5835888	2	162814610	T	TC	0.4165	NA	0.88779	rs4500960	57	.	SLC4A10	0	intronic	3.14	NA	5	15	1	0	1
2:162815262:A:C	rs12466127	2	162815262	C	A	0.3509	7.78252e-18	0.694582	rs4500960	57	.	SLC4A10	0	intronic	0.682	5	5	15	1	1	1
2:162816167:A:G	rs13011013	2	162816167	G	A	0.3887	1.30253e-23	0.798691	rs4500960	57	.	SLC4A10	0	intronic	0.436	6	5	15	1	1	1
2:162816728:G:T	rs12472555	2	162816728	T	G	0.4165	1.97242e-28	0.88779	rs4500960	57	.	SLC4A10	0	intronic	1.916	7	5	15	1	1	1
2:162818464:C:G	rs4572609	2	162818464	C	G	0.3519	NA	0.697639	rs4500960	57	.	SLC4A10	0	intronic	0.124	7	5	15	1	1	1
2:162818621:C:T	rs4500960	2	162818621	C	T	0.4433	2.15355e-30	1	rs4500960	57	.	SLC4A10	0	intronic	5.098	5	5	15	1	1	1
2:162821515:A:G	rs4233647	2	162821515	G	A	0.3887	1.42479e-23	0.798691	rs4500960	57	.	SLC4A10	0	intronic	0.704	6	5	15	1	1	1
2:162822709:A:G	rs13021985	2	162822709	G	A	0.3996	3.57822e-26	0.831216	rs4500960	57	.	SLC4A10	0	intronic	2.347	2b	5	15	1	1	1
2:162825174:C:T	rs12986853	2	162825174	C	T	0.3887	8.84859e-24	0.798691	rs4500960	57	.	SLC4A10	0	intronic	4.385	6	5	15	1	1	1
2:162828001:A:G	rs4664442	2	162828001	G	A	0.4165	NA	0.88779	rs4500960	57	.	SLC4A10	0	intronic	3.222	5	5	15	1	1	1
2:162828729:T:TA	rs34685708	2	162828729	TA	T	0.4165	NA	0.88779	rs4500960	57	.	SLC4A10	0	intronic	1.595	NA	5	15	1	0	1
2:162831693:C:G	rs4340536	2	162831693	C	G	0.4165	NA	0.88779	rs4500960	57	.	SLC4A10	0	intronic	1.475	5	5	15	1	1	1
2:162831756:G:T	rs4295021	2	162831756	G	T	0.3887	2.07003e-23	0.798691	rs4500960	57	.	SLC4A10	0	intronic	3.261	3a	5	15	1	1	1
2:162836272:A:G	rs2909444	2	162836272	A	G	0.3897	2.35448e-23	0.786522	rs4500960	57	.	SLC4A10	0	intronic	10.99	5	5	15	1	1	1
2:162836954:C:T	rs2909456	2	162836954	C	T	0.3569	8.14308e-20	0.700993	rs4500960	57	.	SLC4A10	0	intronic	1.129	7	5	15	1	1	1
2:162843078:C:T	rs2909455	2	162843078	T	C	0.3897	1.85487e-23	0.786522	rs4500960	57	.	SLC4A10	1285	intergenic	5.262	5	5	15	1	1	1
2:162843668:A:G	rs2052400	2	162843668	A	G	0.3569	5.15073e-20	0.700993	rs4500960	57	.	SLC4A10	1875	intergenic	0.086	6	5	15	1	1	1
2:162845565:C:T	rs1861979	2	162845565	T	C	0.3897	9.96339e-24	0.786522	rs4500960	57	.	DPP4	3185	intergenic	0.896	5	4	15	1	1	1
2:162845572:C:CA	rs5835889	2	162845572	C	CA	0.3569	NA	0.692829	rs4500960	57	.	DPP4	3178	intergenic	0.171	NA	4	15	1	0	1
2:162845855:A:G	rs2909457	2	162845855	G	A	0.4165	1.84943e-29	0.872041	rs4500960	57	.	DPP4	2895	intergenic	5.408	6	4	15	1	1	1
2:162846439:A:G	rs2909443	2	162846439	G	A	0.3897	1.45733e-23	0.786522	rs4500960	57	.	DPP4	2311	intergenic	2.557	7	4	15	1	1	1
2:162851147:C:T	rs12617656	2	162851147	T	C	0.3459	3.06792e-28	0.889966	rs2284871	57	.	DPP4	0	intronic	17.01	5	1	15	1	1	1
2:162852079:G:T	rs4140685	2	162852079	G	T	0.3459	2.40591e-28	0.889966	rs2284871	57	.	DPP4	0	intronic	14.45	5	2	15	1	1	1
