## supplementary table 1 for "Dissecting Schizophrenia Biology Using Pleiotropy with Cognitive Genomics" (part 2 of 3)

### Sheet: STable1b (continued)
Supplementary Table 1b: Annotations for variants within GWAS significant Pleiotropic Genomic Risk Loci for Concordant Variants
2:162854276:C:T	rs2970933	2	162854276	T	C	0.3907	3.58987e-20	0.780209	rs4500960	57	.	DPP4	0	intronic	4.49	NA	4	15	1	1	1
2:162854908:G:T	rs2287509	2	162854908	G	T	0.3847	9.50566e-18	0.75444	rs4500960	57	.	DPP4	0	intronic	3.4	5	4	15	1	1	1
2:162856148:C:T	rs2268894	2	162856148	C	T	0.4404	2.02293e-29	0.946264	rs4500960	57	.	DPP4	0	intronic	16.16	NA	4	5	1	1	1
2:162858200:A:G	rs2970932	2	162858200	A	G	0.3897	2.8755e-20	0.78419	rs4500960	57	.	DPP4	0	intronic	0.359	NA	4	15	1	1	1
2:162859000:C:T	rs7565794	2	162859000	T	C	0.3489	3.85495e-28	0.903241	rs2284871	57	.	DPP4	0	intronic	11.7	5	2	15	1	1	1
2:162861095:G:GCACA	2:162861095:G:GCACA	2	162861095	G	GCACA	0.04374	NA	0.708994	rs4500960	57	.	DPP4	0	intronic	0.482	NA	4	15	1	0	1
2:162861095:G:GCA	2:162861095:G:GCA	2	162861095	GCA	G	0.499	NA	0.708994	rs4500960	57	.	DPP4	0	NA	0.591	NA	4	15	1	0	1
2:162861575:A:G	rs77770606	2	162861575	A	G	0.09046	NA	0.964723	rs76077165	57	.	DPP4	0	intronic	7.477	7	4	15	1	1	1
2:162863959:A:T	rs6432707	2	162863959	A	T	0.3479	4.42924e-28	0.90709	rs2284871	57	.	DPP4	0	intronic	0.034	5	4	15	1	1	1
2:162866255:C:T	rs2909448	2	162866255	C	T	0.4095	4.11908e-22	0.8335	rs4500960	57	.	DPP4	0	intronic	10.9	5	4	15	1	1	1
2:162866338:A:G	rs2909449	2	162866338	G	A	0.4016	4.93132e-20	0.816411	rs4500960	57	.	DPP4	0	intronic	4.96	7	4	15	1	1	1
2:162866484:A:AT	rs11288272	2	162866484	A	AT	0.4095	NA	0.8335	rs4500960	57	.	DPP4	0	intronic	0.268	NA	4	15	1	1	1
2:162867613:A:G	rs10166311	2	162867613	G	A	0.3449	1.06513e-27	0.926548	rs2284871	57	.	DPP4	0	intronic	2.599	5	4	15	1	1	1
2:162867622:C:T	rs10166124	2	162867622	C	T	0.3449	1.44484e-27	0.926548	rs2284871	57	.	DPP4	0	intronic	1.07	3a	4	15	1	1	1
2:162868858:A:G	rs1014444	2	162868858	A	G	0.3668	4.26883e-24	0.84828	rs2284871	57	.	DPP4	0	intronic	8.36	4	2	15	1	1	1
2:162869203:A:G	rs1014445	2	162869203	A	G	0.3648	7.79681e-20	0.700904	rs4500960	57	.	DPP4	0	intronic	0.781	5	2	15	1	1	1
2:162869653:G:GA	rs5835890	2	162869653	G	GA	0.3926	NA	0.785704	rs4500960	57	.	DPP4	0	intronic	1.768	NA	4	15	1	0	1
2:162869670:C:T	rs2042069	2	162869670	C	T	0.3917	4.03287e-19	0.782943	rs4500960	57	.	DPP4	0	intronic	2.744	7	4	15	1	1	1
2:162872492:A:G	rs2268890	2	162872492	A	G	0.3917	1.1394e-19	0.782943	rs4500960	57	.	DPP4	0	intronic	10.9	NA	4	15	1	1	1
2:162873188:C:T	rs2970931	2	162873188	T	C	0.3907	1.32576e-19	0.786937	rs4500960	57	.	DPP4	0	intronic	1.744	NA	4	15	1	1	1
2:162874170:C:G	rs2300757	2	162874170	G	C	0.3449	1.23473e-27	0.926548	rs2284871	57	.	DPP4	0	intronic	9.402	7	2	15	1	1	1
2:162877028:A:T	rs12692646	2	162877028	T	A	0.3429	1.30109e-26	0.934455	rs2284871	57	.	DPP4	0	intronic	5.698	6	4	15	1	1	1
2:162879452:C:T	rs2302873	2	162879452	T	C	0.3429	7.3289e-28	0.934455	rs2284871	57	.	DPP4	0	intronic	4.167	5	4	15	1	1	1
2:162880383:C:T	rs13409045	2	162880383	C	T	0.4145	7.81739e-16	0.709211	rs2284871	57	.	DPP4	0	intronic	4.214	6	4	15	1	1	1
2:162883962:A:G	rs2300755	2	162883962	G	A	0.3867	2.42569e-17	0.778379	rs2284871	57	.	DPP4	0	intronic	1.791	NA	4	5	1	1	1
2:162885110:C:T	rs2268889	2	162885110	C	T	0.3519	3.58857e-25	0.89535	rs2284871	57	.	DPP4	0	intronic	1.053	NA	4	5	1	1	1
2:162885889:A:G	rs4664443	2	162885889	A	G	0.4145	1.46918e-16	0.710594	rs2284871	57	.	DPP4	00:00:00	intronic	11.8	2b	2	15	1	1	1
2:162887741:A:G	rs7573951	2	162887741	A	G	0.4135	5.40502e-16	0.711951	rs2284871	57	.	DPP4	00:00:00	intronic	6.979	5	4	15	1	1	1
2:162887969:A:G	rs2284872	2	162887969	G	A	0.3419	3.04014e-28	0.938437	rs2284871	57	.	DPP4	00:00:00	intronic	5.196	NA	4	15	1	1	1
2:162888055:C:T	rs2284871	2	162888055	C	T	0.329	8.33266e-29	1	rs2284871	57	.	DPP4	00:00:00	intronic	2.104	NA	4	15	1	1	1
2:162888727:C:T	rs2284870	2	162888727	T	C	0.3718	9.35626e-21	0.835953	rs2284871	57	.	DPP4	00:00:00	UTR3	1.867	NA	4	15	1	1	1
2:162889218:A:AC	rs57725323	2	162889218	AC	A	0.3519	NA	0.89535	rs2284871	57	.	DPP4	00:00:00	intronic	0.999	NA	4	15	1	0	1
2:162889230:A:C	rs35635667	2	162889230	A	C	0.3509	NA	0.88985	rs2284871	57	.	DPP4	00:00:00	intronic	0.933	6	4	15	1	1	1
2:162890175:C:T	rs1558957	2	162890175	T	C	0.3688	1.12271e-19	0.682471	rs4500960	57	.	DPP4	00:00:00	intronic	12.16	6	4	15	1	1	1
2:162890196:C:CA	rs547592798	2	162890196	C	CA	0.3072	NA	0.679734	rs2284871	57	.	DPP4	00:00:00	intronic	9.936	NA	4	15	1	0	1
2:162890217:A:G	rs7608798	2	162890217	G	A	0.3429	5.93901e-28	0.942744	rs2284871	57	.	DPP4	00:00:00	intronic	4.336	7	4	15	1	1	1
2:162891075:C:T	rs2160927	2	162891075	C	T	0.3429	7.93144e-28	0.942744	rs2284871	57	.	DPP4	00:00:00	intronic	2.924	7	4	15	1	1	1
2:162891279:C:T	rs2111850	2	162891279	T	C	0.3429	4.94069e-28	0.942744	rs2284871	57	.	DPP4	00:00:00	intronic	17.05	6	4	15	1	1	1
2:162891848:C:T	rs6432708	2	162891848	C	T	0.3668	5.36862e-20	0.676992	rs4500960	57	.	DPP4	00:00:00	intronic	17.21	6	4	15	1	1	1
2:162893338:A:C	rs76077165	2	162893338	C	A	0.09344	2.83133e-14	1	rs76077165	57	.	DPP4	00:00:00	intronic	8.874	3a	4	15	1	1	1
2:162894766:A:G	rs10930040	2	162894766	A	G	0.3449	4.8425e-28	0.934815	rs2284871	57	.	DPP4	00:00:00	intronic	0.959	5	4	15	1	1	1
2:162897579:C:CAG	rs34315066	2	162897579	CAG	C	0.3439	NA	0.939126	rs2284871	57	.	DPP4	00:00:00	intronic	7.881	NA	4	15	1	0	1
2:162899780:A:G	rs80318928	2	162899780	G	A	0.08648	1.70822e-09	1	rs80318928	57	.	DPP4	00:00:00	intronic	2.564	7	4	15	1	0	1
2:162900764:G:T	rs11900409	2	162900764	T	G	0.4135	2.66871e-16	0.717558	rs2284871	57	.	DPP4	00:00:00	intronic	1.381	5	4	15	1	1	1
2:162901327:C:T	rs16822665	2	162901327	C	T	0.33	1.01473e-26	0.885276	rs2284871	57	.	DPP4	00:00:00	intronic	1.861	4	4	15	1	1	1
2:162908664:A:G	rs12995636	2	162908664	G	A	0.3449	1.17057e-22	0.918318	rs2284871	57	.	DPP4	00:00:00	intronic	0.155	6	4	15	1	1	1
2:162910403:A:G	rs4664446	2	162910403	A	G	0.4851	1.00176e-11	1	rs4664446	57	.	DPP4	00:00:00	intronic	2.128	7	4	15	1	1	1
2:162913166:C:T	rs67399148	2	162913166	T	C	0.3718	2.48397e-09	0.920664	rs873826	57	.	DPP4	00:00:00	intronic	0.431	5	4	15	1	1	1
2:162916578:C:G	rs34536659	2	162916578	G	C	0.3569	NA	0.99018	rs873826	57	.	DPP4	00:00:00	intronic	1.425	5	1	15	1	1	1
2:162918071:A:G	rs873826	2	162918071	G	A	0.3549	1.5136e-09	1	rs873826	57	.	DPP4	00:00:00	intronic	0.493	5	4	15	1	1	1
2:162918521:A:G	rs2892816	2	162918521	A	G	0.3569	2.86923e-09	0.99018	rs873826	57	.	DPP4	00:00:00	intronic	8.423	6	4	15	1	1	1
2:162919552:G:T	rs34450218	2	162919552	G	T	0.3559	1.53939e-09	0.995091	rs873826	57	.	DPP4	00:00:00	intronic	0.331	5	2	15	1	1	1
2:162921728:C:T	rs2193681	2	162921728	T	C	0.3559	2.19564e-09	0.995091	rs873826	57	.	DPP4	00:00:00	intronic	1.923	5	4	15	1	1	1
2:162922108:C:T	rs2216447	2	162922108	T	C	0.3569	2.68046e-09	0.99018	rs873826	57	.	DPP4	00:00:00	intronic	0.565	5	2	15	1	1	1
2:162922728:A:G	rs62189690	2	162922728	A	G	0.3688	3.2305e-09	0.933932	rs873826	57	.	DPP4	00:00:00	intronic	6.584	4	4	15	1	1	1
2:162922734:C:T	rs62189691	2	162922734	T	C	0.3728	3.5178e-09	0.916622	rs873826	57	.	DPP4	00:00:00	intronic	3.142	4	4	15	1	1	1
2:162924187:C:CAGTT	rs10564811	2	162924187	CAGTT	C	0.3519	NA	0.899485	rs873826	57	.	DPP4	00:00:00	intronic	11.92	NA	3	15	1	1	1
2:162924330:A:G	rs6727102	2	162924330	A	G	0.3509	5.71553e-09	0.904331	rs873826	57	.	DPP4	00:00:00	intronic	3.248	5	3	15	1	1	1
2:162924483:C:G	rs5022713	2	162924483	C	G	0.3509	4.34279e-09	0.904331	rs873826	57	.	DPP4	00:00:00	intronic	10.98	7	3	15	1	1	1
2:162925047:G:T	rs2080714	2	162925047	G	T	0.334	5.70156e-08	0.826565	rs873826	57	.	DPP4	00:00:00	intronic	0.361	5	2	15	1	1	1
2:162925618:C:G	rs62189692	2	162925618	G	C	0.334	6.20197e-08	0.826565	rs873826	57	.	DPP4	00:00:00	intronic	1.229	7	3	15	1	1	1
2:162926544:C:T	rs35280626	2	162926544	C	T	0.2913	1.50998e-07	0.675868	rs873826	57	.	DPP4	00:00:00	intronic	8.056	7	3	15	1	1	1
2:162929300:A:C	rs1861975	2	162929300	A	C	0.3489	1.05325e-07	0.756047	rs873826	57	.	DPP4	00:00:00	intronic	10.39	5	1	1	1	1	1
2:162929554:G:T	rs1861976	2	162929554	T	G	0.3469	1.30246e-07	0.765455	rs873826	57	.	DPP4	00:00:00	intronic	4.924	5	1	1	1	1	1
2:162929555:C:T	rs1861977	2	162929555	T	C	0.3469	NA	0.765455	rs873826	57	.	DPP4	00:00:00	intronic	6.963	5	1	1	1	1	1
2:162929709:G:T	rs1861978	2	162929709	T	G	0.334	8.36336e-08	0.826565	rs873826	57	.	DPP4	00:00:00	intronic	7.322	5	1	1	1	1	1
2:162929732:A:G	rs35128070	2	162929732	G	A	0.334	8.46014e-08	0.826565	rs873826	57	.	DPP4	00:00:00	intronic	4.661	5	1	1	1	1	1
2:162929979:A:G	rs17574	2	162929979	A	G	0.3459	6.58115e-08	0.770193	rs873826	57	.	DPP4:AC008063.2	00:00:00	exonic	21.9	NA	1	2	1	1	1
2:164700130:A:G	rs13027834	2	164700130	G	A	0.3598	1.51384e-05	0.635787	rs3860432	58	.	AC092684.1	00:00:00	ncRNA_intronic	0.16	6	5	15	0	1	0
2:164701057:C:T	rs1370493	2	164701057	T	C	0.3648	6.04052e-06	0.661154	rs3860432	58	.	AC092684.1	00:00:00	ncRNA_intronic	5.502	NA	5	15	0	1	0
2:164704119:A:C	rs57025483	2	164704119	A	C	0.3598	4.02911e-06	0.663578	rs3860432	58	.	AC092684.1	00:00:00	ncRNA_intronic	9.755	6	5	15	0	1	0
2:164705846:A:G	rs34422798	2	164705846	A	G	0.3618	1.2826e-05	0.655921	rs3860432	58	.	AC092684.1	00:00:00	ncRNA_intronic	8.585	6	5	15	0	1	0
2:164708739:C:T	rs13029343	2	164708739	T	C	0.3638	1.48531e-05	0.648329	rs3860432	58	.	AC092684.1	00:00:00	ncRNA_intronic	4.5	7	15	15	0	0	0
2:164725276:A:C	rs10930111	2	164725276	A	C	0.3628	1.03927e-05	0.682203	rs3860432	58	.	AC092684.1	00:00:00	ncRNA_intronic	0.647	6	5	15	0	1	1
2:164752160:C:T	rs7595546	2	164752160	T	C	0.333	4.32287e-07	0.912694	rs3860432	58	.	AC092684.1	00:00:00	ncRNA_intronic	3.575	7	9	15	0	1	1
2:164756455:C:T	rs6705973	2	164756455	T	C	0.333	4.03554e-07	0.912694	rs3860432	58	.	AC092684.1	00:00:00	ncRNA_intronic	8.4	6	9	15	0	1	1
2:164787621:A:C	rs7574118	2	164787621	A	C	0.336	1.06567e-06	0.926213	rs3860432	58	.	AC092684.1	00:00:00	ncRNA_intronic	7.043	7	9	15	0	1	1
2:164788513:C:G	rs11691032	2	164788513	G	C	0.333	1.14216e-06	0.940157	rs3860432	58	.	AC092684.1	00:00:00	ncRNA_intronic	0.622	6	9	15	0	1	1
2:164796222:C:G	2:164796222:C:G	2	164796222	C	G	0.333	NA	0.940157	rs3860432	58	.	AC092684.1	00:00:00	ncRNA_intronic	2.031	NA	5	15	0	0	1
2:164796222:C:T	2:164796222:C:T	2	164796222	T	C	0.338	NA	0.940157	rs3860432	58	.	AC092684.1	00:00:00	NA	1.417	NA	5	15	0	0	1
2:164798609:C:T	rs11680237	2	164798609	C	T	0.334	8.40549e-07	0.935321	rs3860432	58	.	AC092684.1	00:00:00	ncRNA_intronic	7.374	7	5	15	0	1	1
2:164800581:C:T	rs995614	2	164800581	C	T	0.333	7.50603e-07	0.940157	rs3860432	58	.	AC092684.1	00:00:00	ncRNA_intronic	17.97	NA	2	15	0	1	1
2:164807773:C:T	rs12618549	2	164807773	C	T	0.332	8.33786e-07	0.944619	rs3860432	58	.	AC092684.1	00:00:00	ncRNA_intronic	3.906	7	9	15	0	1	1
2:164808382:C:T	rs3860431	2	164808382	C	T	0.3429	5.92945e-08	0.995213	rs3860432	58	.	AC092684.1	00:00:00	ncRNA_intronic	1.544	NA	9	15	0	1	1
2:164808567:C:T	rs3860432	2	164808567	T	C	0.3419	4.68747e-08	1	rs3860432	58	Novel	AC092684.1	00:00:00	ncRNA_intronic	7.248	NA	15	15	0	1	1
2:164814041:A:G	rs6710706	2	164814041	A	G	0.331	5.8052e-07	0.901624	rs3860432	58	.	AC092684.1	00:00:00	ncRNA_intronic	0.217	7	9	15	0	1	1
2:164820679:C:T	rs75539743	2	164820679	C	T	0.3171	4.7691e-06	0.87986	rs3860432	58	.	AC092684.1	00:00:00	ncRNA_intronic	0.924	6	9	15	0	1	1
2:164821777:A:T	rs12615177	2	164821777	A	T	0.3191	3.94632e-06	0.86982	rs3860432	58	.	AC092684.1	00:00:00	ncRNA_intronic	15.24	6	15	15	0	1	1
2:164833680:A:G	rs6748298	2	164833680	A	G	0.3101	2.86719e-05	0.849971	rs3860432	58	.	AC092684.1	00:00:00	ncRNA_intronic	4.321	5	9	15	0	1	1
2:164834476:C:CA	rs142816128	2	164834476	C	CA	0.3161	NA	0.875889	rs3860432	58	.	AC092684.1	00:00:00	ncRNA_intronic	0.916	NA	9	15	0	1	1
2:164834477:G:T	rs116067271	2	164834477	T	G	0.3161	NA	0.875889	rs3860432	58	.	AC092684.1	00:00:00	ncRNA_intronic	1.589	NA	9	15	0	1	1
2:164836920:C:T	rs66568612	2	164836920	T	C	0.3181	3.76628e-06	0.874828	rs3860432	58	.	AC092684.1	00:00:00	ncRNA_intronic	5.694	6	9	15	0	1	1
2:164843556:C:T	rs3901479	2	164843556	T	C	0.3151	5.58944e-06	0.861693	rs3860432	58	.	AC092684.1	00:00:00	ncRNA_intronic	6.254	NA	7	15	0	1	1
2:164845064:C:T	rs16849159	2	164845064	T	C	0.3171	4.74677e-06	0.870229	rs3860432	58	.	AC092684.1	00:00:00	ncRNA_intronic	1.281	6	5	15	0	1	1
2:164846823:A:T	rs16849165	2	164846823	A	T	0.3131	6.94469e-06	0.853227	rs3860432	58	.	AC092684.1	00:00:00	ncRNA_intronic	16.09	7	2	15	0	1	1
2:164846937:G:T	rs3910511	2	164846937	T	G	0.3151	4.22547e-06	0.843082	rs3860432	58	.	AC092684.1	00:00:00	ncRNA_intronic	16.09	7	2	15	0	1	1
2:164848978:C:T	rs13009083	2	164848978	T	C	0.3151	4.56855e-06	0.843082	rs3860432	58	.	AC092684.1	00:00:00	ncRNA_intronic	3.884	5	9	15	0	1	1
2:164850411:A:C	rs12618354	2	164850411	A	C	0.3171	5.0574e-06	0.824146	rs3860432	58	.	AC092684.1	00:00:00	ncRNA_intronic	0.222	7	9	15	0	1	1
2:164851856:A:G	rs3910508	2	164851856	A	G	0.3181	2.80345e-06	0.828057	rs3860432	58	.	AC092684.1	00:00:00	ncRNA_intronic	13.96	NA	9	15	0	1	1
2:164853817:G:T	rs11678269	2	164853817	T	G	0.3131	5.92312e-06	0.844249	rs3860432	58	.	AC092684.1	00:00:00	ncRNA_intronic	8.483	7	7	15	0	1	1
2:164867726:A:G	rs4667454	2	164867726	A	G	0.3072	6.98336e-07	0.720878	rs3860432	58	.	AC092684.1	00:00:00	ncRNA_intronic	0.452	6	5	15	0	1	1
2:180715335:A:C	rs10196283	2	180715335	A	C	0.159	4.11935e-09	1	rs10196283	59	.	ZNF385B	00:00:00	intronic	7.442	5	5	15	1	1	1
2:183353283:G:T	rs35368292	2	183353283	T	G	0.3986	3.16164e-07	0.774021	rs4666851	60	.	PDE1A	0	intronic	5.808	6	5	15	1	1	1
2:183353294:C:T	rs17265294	2	183353294	T	C	0.3966	1.85829e-08	0.780713	rs4666851	60	.	PDE1A	0	intronic	0.24	7	5	15	1	1	1
2:183353582:A:T	rs7601804	2	183353582	A	T	0.3996	NA	0.790529	rs4666851	60	.	PDE1A	0	intronic	6.608	5	5	15	1	1	1
2:183353615:G:T	rs7589555	2	183353615	T	G	0.4205	3.4633e-09	0.867772	rs4666851	60	.	PDE1A	0	intronic	5.742	5	5	15	1	1	1
2:183353755:A:G	rs7578481	2	183353755	G	A	0.3946	5.05537e-09	0.824036	rs4666851	60	.	PDE1A	0	intronic	2.88	6	5	15	1	1	1
2:183353796:G:T	rs7592388	2	183353796	T	G	0.3946	5.20067e-09	0.824036	rs4666851	60	.	PDE1A	0	intronic	4.456	6	5	15	1	1	1
2:183353942:A:G	rs7578703	2	183353942	G	A	0.3946	4.47246e-09	0.824036	rs4666851	60	.	PDE1A	0	intronic	5.21	7	5	15	1	1	1
2:183354540:G:GTTTTTA	rs201308535	2	183354540	G	GTTTTTA	0.3936	NA	0.82063	rs4666851	60	.	PDE1A	0	intronic	NA	NA	5	15	1	1	1
2:183354644:A:G	rs13400207	2	183354644	G	A	0.3946	6.01759e-09	0.824036	rs4666851	60	.	PDE1A	0	intronic	0.783	7	5	15	1	1	1
2:183354781:T:TAAA	rs200412734	2	183354781	TAAA	T	0.3817	NA	0.774923	rs4666851	60	.	PDE1A	0	intronic	2.302	NA	5	15	1	1	1
2:183354876:C:T	rs4666586	2	183354876	C	T	0.3608	1.48836e-08	0.735779	rs4666851	60	.	PDE1A	0	intronic	1.612	7	5	15	1	1	1
2:183354887:C:T	rs4666587	2	183354887	C	T	0.3956	4.83372e-09	0.826959	rs4666851	60	.	PDE1A	0	intronic	4.535	7	5	15	1	1	1
2:183354928:A:G	rs4666844	2	183354928	G	A	0.3608	1.41437e-08	0.735779	rs4666851	60	.	PDE1A	0	intronic	6.336	6	5	15	1	1	1
2:183354938:A:G	rs4666845	2	183354938	A	G	0.174	3.58824e-06	0.615444	rs4386288	60	.	PDE1A	0	intronic	2.333	6	5	15	1	1	1
2:183355234:C:T	rs6747821	2	183355234	T	C	0.3956	4.60165e-09	0.826959	rs4666851	60	.	PDE1A	0	intronic	3.558	7	5	15	1	1	1
2:183355241:C:T	rs35828806	2	183355241	C	T	0.3588	1.33779e-08	0.737895	rs4666851	60	.	PDE1A	0	intronic	2.692	7	5	15	1	1	1
2:183355426:A:T	rs4666846	2	183355426	A	T	0.3956	NA	0.826959	rs4666851	60	.	PDE1A	0	intronic	4.6	6	5	15	1	1	1
2:183355570:A:G	rs2368296	2	183355570	G	A	0.3608	1.24736e-08	0.735779	rs4666851	60	.	PDE1A	0	intronic	1.058	7	5	15	1	1	1
2:183355609:A:G	rs2368297	2	183355609	A	G	0.3956	4.96298e-09	0.826959	rs4666851	60	.	PDE1A	0	intronic	1.643	7	5	15	1	1	1
2:183355642:A:G	rs2368298	2	183355642	A	G	0.3956	5.43769e-09	0.826959	rs4666851	60	.	PDE1A	0	intronic	4.787	7	5	15	1	1	1
2:183355707:C:T	rs2887215	2	183355707	C	T	0.4085	5.96001e-09	0.877307	rs4666851	60	.	PDE1A	0	intronic	2.523	6	5	15	1	1	1
2:183355867:A:G	rs2368299	2	183355867	G	A	0.4235	5.38496e-09	0.921684	rs4666851	60	.	PDE1A	0	intronic	1.166	7	4	15	1	1	1
2:183356124:A:G	rs11892848	2	183356124	G	A	0.4235	4.62716e-09	0.921684	rs4666851	60	.	PDE1A	0	intronic	7.922	6	4	15	1	1	1
2:183356143:A:G	rs55986741	2	183356143	A	G	0.4235	5.46039e-09	0.921684	rs4666851	60	.	PDE1A	0	intronic	6.908	7	4	15	1	1	1
2:183356492:A:ACTGTTT	rs66854867	2	183356492	A	ACTGTTT	0.4235	NA	0.921684	rs4666851	60	.	PDE1A	0	intronic	1.897	NA	5	15	1	1	1
2:183356698:A:G	rs13036034	2	183356698	G	A	0.3887	1.87552e-08	0.813949	rs4666851	60	.	PDE1A	0	intronic	1.647	6	5	15	1	1	1
2:183356754:C:T	rs6740244	2	183356754	C	T	0.4085	6.68437e-09	0.877307	rs4666851	60	.	PDE1A	0	intronic	6.273	7	5	15	1	1	1
2:183356903:C:T	rs1430142	2	183356903	C	T	0.4085	7.85045e-09	0.877307	rs4666851	60	.	PDE1A	0	intronic	1.208	6	5	15	1	1	1
2:183356945:A:C	rs1430143	2	183356945	A	C	0.4085	7.12594e-09	0.877307	rs4666851	60	.	PDE1A	0	intronic	1.027	7	5	15	1	1	1
2:183357255:C:T	rs1430144	2	183357255	T	C	0.4076	1.00197e-08	0.874144	rs4666851	60	.	PDE1A	0	intronic	0.489	7	5	15	1	1	1
2:183357309:G:GA	rs5836837	2	183357309	GA	G	0.1491	NA	0.724483	rs4386288	60	.	PDE1A	0	intronic	6.857	NA	5	15	1	1	1
2:183357472:A:C	rs7563753	2	183357472	A	C	0.4076	1.19524e-08	0.874144	rs4666851	60	.	PDE1A	0	intronic	6.022	6	5	15	1	1	1
2:183357566:A:G	rs11883669	2	183357566	A	G	0.4225	8.66662e-09	0.918156	rs4666851	60	.	PDE1A	0	intronic	2.55	7	5	15	1	1	1
2:183357711:C:CA	rs34670464	2	183357711	CA	C	0.4215	NA	0.82733	rs4666851	60	.	PDE1A	0	intronic	4.185	NA	5	15	1	1	1
2:183357799:A:G	rs11884886	2	183357799	A	G	0.4076	1.06473e-08	0.874144	rs4666851	60	.	PDE1A	0	intronic	6.539	5	5	15	1	1	1
2:183358423:C:T	rs6760317	2	183358423	T	C	0.1471	6.65822e-07	0.749093	rs4386288	60	.	PDE1A	0	intronic	2.536	6	5	15	1	1	1
2:183358644:C:T	rs6760589	2	183358644	T	C	0.4254	6.59243e-09	0.914154	rs4666851	60	.	PDE1A	0	intronic	0.174	7	4	15	1	1	1
2:183358906:C:T	rs1430145	2	183358906	T	C	0.4225	4.79964e-09	0.918156	rs4666851	60	.	PDE1A	0	intronic	0.742	6	4	15	1	1	1
2:183359051:C:CTGTGT	rs58692166	2	183359051	CTGTGT	C	0.4225	NA	0.918156	rs4666851	60	.	PDE1A	0	intronic	0.716	NA	4	15	1	1	1
2:183359165:C:CA	rs35321986	2	183359165	CA	C	0.3877	NA	0.818096	rs4666851	60	.	PDE1A	0	intronic	4.988	NA	4	15	1	1	1
2:183360081:C:T	rs17265350	2	183360081	T	C	0.3877	2.7663e-08	0.818096	rs4666851	60	.	PDE1A	0	intronic	9.79	5	5	15	1	1	0
2:183362017:A:G	rs10931017	2	183362017	G	A	0.1471	7.0804e-07	0.749093	rs4386288	60	.	PDE1A	0	intronic	1.58	6	5	15	1	1	0
2:183363336:C:T	rs2368300	2	183363336	T	C	0.1471	6.00184e-07	0.749093	rs4386288	60	.	PDE1A	0	intronic	7.98	1f	5	15	1	1	0
2:183364350:A:C	rs6747766	2	183364350	C	A	0.1471	5.44162e-07	0.749093	rs4386288	60	.	PDE1A	0	intronic	3.434	6	5	15	1	1	0
2:183364723:C:T	rs35361731	2	183364723	T	C	0.4642	6.26032e-07	0.69329	rs4666851	60	.	PDE1A	0	intronic	5.428	2b	5	15	1	1	0
2:183365212:C:G	rs34377459	2	183365212	G	C	0.4076	NA	0.88804	rs4666851	60	.	PDE1A	0	intronic	1.506	NA	5	15	1	1	0
2:183367040:CGTGT:CGTGTGT	rs551059295	2	183367040	CGTGT	CGTGTGT	0.3857	NA	0.822713	rs4666851	60	.	PDE1A	0	intronic	NA	NA	5	15	1	0	0
2:183367751:C:G	rs12623018	2	183367751	C	G	0.4066	NA	0.892018	rs4666851	60	.	PDE1A	0	intronic	1.09	6	5	15	1	1	0
2:183368459:A:G	rs1430146	2	183368459	A	G	0.1481	4.32973e-07	0.757855	rs4386288	60	.	PDE1A	0	intronic	0.124	5	5	15	1	1	0
2:183368514:A:G	rs10931020	2	183368514	G	A	0.1501	NA	0.746817	rs4386288	60	.	PDE1A	0	intronic	5.344	1f	5	15	1	1	0
2:183368517:C:T	rs10931021	2	183368517	C	T	0.164	NA	0.673488	rs4386288	60	.	PDE1A	0	intronic	4.433	5	5	15	1	1	0
2:183368779:C:T	rs10931022	2	183368779	T	C	0.1511	3.97681e-07	0.740616	rs4386288	60	.	PDE1A	0	intronic	8.346	1d	5	15	1	1	0
2:183369652:A:G	rs2368301	2	183369652	G	A	0.165	1.37383e-06	0.668296	rs4386288	60	.	PDE1A	0	intronic	10.57	1d	5	15	1	1	0
2:183369704:C:T	rs2368302	2	183369704	T	C	0.1501	2.89663e-07	0.746817	rs4386288	60	.	PDE1A	0	intronic	1.273	1d	5	15	1	1	0
2:183370222:C:T	rs35182213	2	183370222	C	T	0.4076	2.44012e-09	0.896298	rs4666851	60	.	PDE1A	0	intronic	1.346	7	5	15	1	1	0
2:183372313:C:G	rs1864445	2	183372313	G	C	0.4682	NA	0.699771	rs4666851	60	.	PDE1A	0	intronic	0.803	7	5	15	1	0	0
2:183372316:C:T	rs3856410	2	183372316	T	C	0.4682	NA	0.699771	rs4666851	60	.	PDE1A	0	intronic	0.442	7	5	15	1	1	0
2:183373214:C:T	rs7557419	2	183373214	C	T	0.1501	4.26808e-07	0.746817	rs4386288	60	.	PDE1A	0	intronic	0.724	7	5	15	1	1	0
2:183373644:A:G	rs67259847	2	183373644	G	A	0.4066	NA	0.899546	rs4666851	60	.	PDE1A	0	intronic	1.107	7	5	15	1	1	0
2:183373689:A:C	rs113738011	2	183373689	A	C	0.4056	NA	0.896012	rs4666851	60	.	PDE1A	0	intronic	1.734	6	5	15	1	1	0
2:183373694:A:C	rs78618744	2	183373694	C	A	0.4115	NA	0.874419	rs4666851	60	.	PDE1A	0	intronic	0.875	7	5	15	1	1	0
2:183373696:C:G	rs6709051	2	183373696	G	C	0.4662	NA	0.697588	rs4666851	60	.	PDE1A	0	intronic	0.769	7	5	15	1	1	0
2:183375853:A:G	rs2887217	2	183375853	G	A	0.4115	1.17072e-09	0.945875	rs4666851	60	.	PDE1A	0	intronic	1.972	7	5	15	1	1	0
2:183375887:A:T	rs4629124	2	183375887	T	A	0.4115	NA	0.945875	rs4666851	60	.	PDE1A	0	intronic	1.127	6	5	15	1	1	0
2:183376081:C:T	rs6433976	2	183376081	T	C	0.1431	3.12057e-09	0.807628	rs4386288	60	.	PDE1A	0	intronic	3.215	1f	5	15	1	1	0
2:183376338:A:C	rs12996626	2	183376338	C	A	0.4115	3.18261e-10	0.945875	rs4666851	60	.	PDE1A	0	intronic	2.884	7	5	15	1	1	0
2:183376369:A:G	rs7595111	2	183376369	A	G	0.1431	4.14849e-09	0.807628	rs4386288	60	.	PDE1A	0	intronic	3.832	7	5	15	1	1	0
2:183376487:C:T	rs2887218	2	183376487	T	C	0.4861	2.75713e-09	0.795846	rs4666851	60	.	PDE1A	0	intronic	4.082	7	5	15	1	1	0
2:183376633:C:T	rs4480955	2	183376633	C	T	0.4115	9.66345e-10	0.945875	rs4666851	60	.	PDE1A	0	intronic	0.319	6	5	15	1	1	0
2:183377037:A:G	rs934260	2	183377037	A	G	0.1412	2.63242e-09	0.820281	rs4386288	60	.	PDE1A	0	intronic	3.817	6	5	15	1	1	0
2:183377643:C:T	rs11678804	2	183377643	C	T	0.4861	2.07109e-09	0.795846	rs4666851	60	.	PDE1A	0	intronic	0.37	7	5	15	1	1	0
2:183378186:C:T	rs2099185	2	183378186	T	C	0.4254	5.3251e-10	0.996236	rs4666851	60	.	PDE1A	0	intronic	3.28	6	5	15	1	1	0
2:183378221:C:T	rs2082134	2	183378221	T	C	0.4861	2.44607e-09	0.795846	rs4666851	60	.	PDE1A	0	intronic	0.737	7	5	15	1	1	0
2:183378257:A:T	rs2082135	2	183378257	T	A	0.1431	2.69935e-09	0.807628	rs4386288	60	.	PDE1A	0	intronic	0.026	6	5	15	1	1	0
2:183378313:G:T	rs2082136	2	183378313	T	G	0.4851	1.21206e-09	0.804888	rs4666851	60	.	PDE1A	0	intronic	2.902	7	5	15	1	1	0
2:183378710:C:T	rs4666850	2	183378710	T	C	0.1431	3.6376e-09	0.807628	rs4386288	60	.	PDE1A	0	intronic	6.903	7	5	15	1	1	0
2:183378875:A:C	rs4666851	2	183378875	A	C	0.4264	2.00763e-10	1	rs4666851	60	.	PDE1A	0	intronic	6.566	7	5	15	1	1	0
2:183378970:A:G	rs4666852	2	183378970	A	G	0.4861	2.67597e-09	0.796545	rs4666851	60	.	PDE1A	0	intronic	4.253	6	5	15	1	1	0
2:183379151:A:C	rs6758298	2	183379151	A	C	0.4264	2.1293e-10	1	rs4666851	60	.	PDE1A	0	intronic	7.924	7	5	15	1	1	0
2:183379648:A:G	rs12616229	2	183379648	G	A	0.4274	8.53708e-10	0.988831	rs4666851	60	.	PDE1A	0	intronic	2.255	7	5	15	1	1	0
2:183379652:A:G	rs12622605	2	183379652	A	G	0.4274	8.19817e-10	0.988831	rs4666851	60	.	PDE1A	0	intronic	2.925	7	5	15	1	1	0
2:183379658:A:C	rs12616179	2	183379658	C	A	0.4254	8.39873e-10	0.996246	rs4666851	60	.	PDE1A	0	intronic	0.499	7	5	15	1	1	0
2:183380753:C:T	rs2887208	2	183380753	T	C	0.4245	1.0721e-09	0.992493	rs4666851	60	.	PDE1A	0	intronic	6.218	7	5	15	1	1	0
2:183381780:C:T	rs55893866	2	183381780	T	C	0.4115	NA	0.945875	rs4666851	60	.	PDE1A	0	intronic	4.414	7	4	15	1	1	0
2:183382345:A:T	rs934261	2	183382345	A	T	0.1441	2.12977e-09	0.800876	rs4386288	60	.	PDE1A	0	intronic	3.438	6	4	15	1	1	0
2:183382703:A:G	rs34245807	2	183382703	G	A	0.3936	3.18255e-09	0.886895	rs4666851	60	.	PDE1A	0	intronic	3.159	7	4	15	1	1	0
2:183383268:A:G	rs1430149	2	183383268	G	A	0.1441	3.42428e-09	0.800876	rs4386288	60	.	PDE1A	0	intronic	1.86	6	5	15	1	1	0
2:183383288:G:T	rs1430150	2	183383288	G	T	0.4105	2.01858e-09	0.942507	rs4666851	60	.	PDE1A	0	intronic	2.513	7	5	15	1	1	0
2:183383332:A:G	rs13008937	2	183383332	G	A	0.4105	1.5986e-09	0.942507	rs4666851	60	.	PDE1A	0	intronic	0.153	5	5	15	1	1	0
2:183384644:A:G	rs13020976	2	183384644	A	G	0.4871	1.90385e-09	0.800412	rs4666851	60	.	PDE1A	0	intronic	2.156	5	1	15	1	1	0
2:183386143:C:T	rs1560375	2	183386143	C	T	0.1421	2.279e-09	0.813293	rs4386288	60	.	PDE1A	0	intronic	5.732	6	1	15	1	1	0
2:183387612:C:T	rs2303890	2	183387612	T	C	0.4115	1.03678e-09	0.945875	rs4666851	60	.	PDE1A	0	upstream	14.84	3a	1	15	1	1	0
2:183388589:A:C	rs3754928	2	183388589	A	C	0.4871	1.31863e-09	0.800412	rs4666851	60	.	PDE1A	669	intergenic	0.027	NA	1	15	1	1	0
2:183390144:A:G	rs720245	2	183390144	G	A	0.1431	2.35049e-09	0.807628	rs4386288	60	.	PDE1A	2224	intergenic	6.576	5	5	15	1	1	0
2:183393680:C:T	rs1835339	2	183393680	T	C	0.4115	2.17574e-10	0.945875	rs4666851	60	.	PDE1A	5760	intergenic	10.04	6	5	15	1	1	0
2:183393811:A:G	rs1835340	2	183393811	G	A	0.1441	2.35135e-09	0.800876	rs4386288	60	.	PDE1A	5891	intergenic	10.24	7	8	15	1	1	0
2:183395058:A:ATGCCAG	rs202117933	2	183395058	A	ATGCCAG	0.1382	NA	0.886538	rs4386288	60	.	PDE1A	7138	intergenic	0.779	NA	9	15	1	1	0
2:183395070:A:AGAG	rs149864420	2	183395070	AGAG	A	0.1372	NA	0.894069	rs4386288	60	.	PDE1A	7150	intergenic	0.761	NA	9	15	1	1	0
2:183395232:C:T	rs4580353	2	183395232	C	T	0.163	NA	0.738046	rs4386288	60	.	PDE1A	7312	intergenic	2.292	7	9	15	1	1	0
2:183395511:C:G	rs1430151	2	183395511	G	C	0.1769	4.28357e-07	0.66795	rs4386288	60	.	PDE1A	7591	intergenic	3.368	5	9	15	1	1	0
2:183395631:T:TTC	rs68098724	2	183395631	TTC	T	0.1779	NA	0.663438	rs4386288	60	.	PDE1A	7711	intergenic	10.57	NA	9	15	1	1	0
2:183395815:A:G	rs13027181	2	183395815	G	A	0.175	3.14719e-07	0.665663	rs4386288	60	.	PDE1A	7895	intergenic	2.184	7	9	15	1	1	0
2:183395835:C:T	rs13026884	2	183395835	C	T	0.175	3.48953e-07	0.665663	rs4386288	60	.	PDE1A	7915	intergenic	2.156	6	9	15	1	1	0
2:183395871:C:T	rs13026896	2	183395871	C	T	0.1759	3.33927e-07	0.672503	rs4386288	60	.	PDE1A	7951	intergenic	3.374	6	9	15	1	1	0
2:183396838:T:TAAAAAAAAA	2:183396838:T:TAAAAAAAAA	2	183396838	TAAAAAAAAA	T	0.1789	NA	0.658967	rs4386288	60	.	PDE1A	8918	intergenic	NA	NA	9	15	1	0	0
2:183397510:C:T	rs12693309	2	183397510	C	T	0.1759	5.58533e-07	0.658121	rs4386288	60	.	PDE1A	9590	intergenic	2.493	5	9	15	1	1	0
2:183397531:C:T	rs12693310	2	183397531	C	T	0.1759	6.22045e-07	0.658121	rs4386288	60	.	PDE1A	9611	intergenic	2.115	5	9	15	1	1	0
2:183397542:G:T	rs12693311	2	183397542	G	T	0.1759	6.19607e-07	0.658121	rs4386288	60	.	PDE1A	9622	intergenic	3.185	5	9	15	1	1	0
2:183397980:C:G	rs11686003	2	183397980	G	C	0.1769	3.16154e-07	0.66795	rs4386288	60	.	PDE1A	10060	intergenic	0.344	6	9	15	0	1	0
2:183398404:A:C	rs1430152	2	183398404	A	C	0.1769	3.75357e-07	0.66795	rs4386288	60	.	PDE1A	10484	intergenic	0.444	6	15	15	0	1	0
2:183398774:A:C	rs35418011	2	183398774	A	C	0.1769	3.57497e-07	0.66795	rs4386288	60	.	PDE1A	10854	intergenic	8.955	6	15	15	0	1	0
2:183398896:C:T	rs12162422	2	183398896	T	C	0.1769	3.99525e-07	0.66795	rs4386288	60	.	PDE1A	10976	intergenic	8.385	6	15	15	0	1	0
2:183399798:A:AC	rs11449946	2	183399798	AC	A	0.16	NA	0.752151	rs4386288	60	.	PDE1A	11878	intergenic	1.183	NA	15	15	0	1	0
2:183400076:T:TAGA	rs35385135	2	183400076	TAGA	T	0.1769	NA	0.66795	rs4386288	60	.	PDE1A	12156	intergenic	0.617	NA	15	15	0	1	1
2:183400185:G:T	rs11689324	2	183400185	G	T	0.162	8.73077e-08	0.743444	rs4386288	60	.	PDE1A	12265	intergenic	1.851	6	15	15	0	1	1
2:183400661:G:T	rs12473783	2	183400661	T	G	0.1769	4.23071e-07	0.66795	rs4386288	60	.	PDE1A	12741	intergenic	1.843	6	2	15	0	1	1
2:183401353:A:G	rs1583113	2	183401353	G	A	0.1769	3.07019e-07	0.66795	rs4386288	60	.	PDE1A	13433	intergenic	0.65	6	15	15	0	1	1
2:183402841:G:T	rs7570760	2	183402841	T	G	0.1769	3.3282e-07	0.66795	rs4386288	60	.	PDE1A	14921	intergenic	1.461	6	15	15	0	1	1
2:183403506:A:G	rs1430155	2	183403506	A	G	0.16	9.37557e-08	0.752151	rs4386288	60	.	PDE1A	15586	intergenic	0.611	6	15	15	0	1	1
2:183403962:G:T	rs10931023	2	183403962	T	G	0.1769	4.47862e-07	0.66795	rs4386288	60	.	PDE1A	16042	intergenic	1.012	6	15	15	0	1	1
2:183405094:A:G	rs2217425	2	183405094	A	G	0.3539	NA	0.681438	rs4666851	60	.	PDE1A	17174	intergenic	0.401	5	5	15	0	0	1
2:183405109:A:AAAAGCAGCAGCAGC	rs372382016	2	183405109	AAAAGCAGCAGCAGC	A	0.3539	NA	0.705136	rs4666851	60	.	PDE1A	17189	intergenic	0.658	NA	5	15	0	0	1
2:183407212:A:G	rs7598587	2	183407212	A	G	0.162	1.20886e-07	0.743444	rs4386288	60	.	PDE1A	19292	intergenic	0.89	6	5	15	0	1	1
2:183408260:A:C	rs2368281	2	183408260	C	A	0.16	1.05287e-07	0.752151	rs4386288	60	.	PDE1A	20340	intergenic	0.784	6	5	15	0	1	1
2:183409319:A:G	rs934262	2	183409319	A	G	0.1531	3.70409e-08	0.790777	rs4386288	60	.	PDE1A	21399	intergenic	4.523	7	5	15	0	1	1
2:183409320:G:T	rs934263	2	183409320	G	T	0.1531	NA	0.790777	rs4386288	60	.	PDE1A	21400	intergenic	5.498	7	5	15	0	1	1
2:183411197:A:G	rs16823363	2	183411197	A	G	0.3748	1.14715e-06	0.70297	rs4666851	60	.	PDE1A	23277	intergenic	0.723	5	5	15	0	1	1
2:183413691:A:G	rs715365	2	183413691	G	A	0.3668	4.57323e-06	0.710634	rs4666851	60	.	PDE1A	25771	intergenic	1.303	5	2	15	0	1	1
2:183414262:C:T	rs2368282	2	183414262	C	T	0.1362	5.60826e-09	0.901694	rs4386288	60	.	PDE1A	26342	intergenic	11.84	6	5	15	0	1	1
2:183423637:C:T	rs1430156	2	183423637	C	T	0.162	9.95784e-08	0.743444	rs4386288	60	.	PDE1A	35717	intergenic	2.527	1f	5	15	0	1	1
2:183424775:A:G	rs4666589	2	183424775	G	A	0.16	1.33878e-07	0.752151	rs4386288	60	.	PDE1A	36855	intergenic	0.851	6	7	15	0	1	1
2:183425701:A:T	rs111326379	2	183425701	A	T	0.1759	NA	0.672503	rs4386288	60	.	PDE1A	37781	intergenic	0.631	7	15	15	0	1	1
2:183425860:A:T	rs149302142	2	183425860	T	A	0.161	NA	0.746602	rs4386288	60	.	PDE1A	37940	intergenic	0.552	7	15	15	0	1	1
2:183426138:C:G	rs76876935	2	183426138	C	G	0.3658	NA	0.696204	rs4666851	60	.	PDE1A	38218	intergenic	0.166	6	15	15	0	1	1
2:183427265:C:T	2:183427265:C:T	2	183427265	C	T	0.3668	NA	0.703216	rs4666851	60	.	PDE1A	39345	intergenic	0.276	7	15	15	0	1	1
2:183428054:C:T	rs139837068	2	183428054	T	C	0.162	NA	0.743444	rs4386288	60	.	PDE1A	40134	intergenic	0.509	7	15	15	0	1	1
2:183428186:A:G	rs7558348	2	183428186	G	A	0.16	2.46534e-07	0.752151	rs4386288	60	.	PDE1A	40266	intergenic	0.584	7	15	15	0	1	1
2:183428908:A:G	rs113268414	2	183428908	A	G	0.3738	NA	0.692337	rs4666851	60	.	PDE1A	40988	intergenic	0.577	6	15	15	0	1	1
2:183433422:G:T	rs62188833	2	183433422	G	T	0.3429	2.41067e-05	0.623046	rs4666851	60	.	PDE1A	45502	intergenic	0.089	7	15	15	0	1	1
2:183433971:A:C	rs9636303	2	183433971	A	C	0.17	8.38708e-09	0.840675	rs4386288	60	.	PDE1A	46051	intergenic	4.834	7	15	15	0	1	1
2:183439406:A:C	rs4386288	2	183439406	A	C	0.1451	3.57798e-10	1	rs4386288	60	.	PDE1A	51486	intergenic	1.932	6	15	15	0	1	1
2:183441026:C:T	rs10931024	2	183441026	C	T	0.169	1.69602e-08	0.846342	rs4386288	60	.	PDE1A	53106	intergenic	2.199	6	14	15	0	1	1
2:183441218:C:T	rs12479286	2	183441218	T	C	0.169	1.50869e-08	0.846342	rs4386288	60	.	PDE1A	53298	intergenic	1.781	6	14	15	0	1	1
2:183442443:A:G	rs6758080	2	183442443	G	A	0.169	1.33321e-08	0.846342	rs4386288	60	.	PDE1A	54523	intergenic	3.994	1f	5	15	0	1	1
2:183443136:C:T	rs7570144	2	183443136	T	C	0.169	1.59185e-08	0.846342	rs4386288	60	.	PDE1A	55216	intergenic	5.834	6	5	15	0	1	1
2:183453245:C:T	rs955038	2	183453245	C	T	0.1809	1.89209e-08	0.701685	rs4386288	60	.	PDE1A	65325	intergenic	0.692	NA	5	15	0	1	1
2:183453542:A:G	rs2368330	2	183453542	A	G	0.1809	3.14184e-08	0.701685	rs4386288	60	.	PDE1A	65622	intergenic	1.024	6	5	15	0	1	1
2:183459376:C:T	rs2049666	2	183459376	C	T	0.1809	4.22788e-08	0.701685	rs4386288	60	.	PDE1A	71456	intergenic	0.43	5	5	15	0	1	1
2:200715388:G:T	rs2949006	2	200715388	G	T	0.1819	NA	0.695131	rs281768	61	.	FTCDNL1	0	intronic	4.83	4	1	1	1	1	1
2:200716119:A:C	rs796364	2	200716119	C	A	0.1789	2.09239e-16	0.707191	rs78954994	61	.	FTCDNL1	222	upstream	1.956	4	1	1	1	1	1
2:200719460:G:GT	rs5837709	2	200719460	G	GT	0.168	NA	0.749435	rs78954994	61	.	FTCDNL1	3563	intergenic	1.999	NA	5	14	1	1	1
2:200723404:A:AG	rs11286411	2	200723404	A	AG	0.1759	NA	0.710254	rs78954994	61	.	FTCDNL1	7507	intergenic	1.162	NA	5	15	1	1	0
2:200723406:T:TG	rs11286412	2	200723406	T	TG	0.1759	NA	0.710254	rs78954994	61	.	FTCDNL1	7509	intergenic	1.864	NA	5	15	1	1	0
2:200724582:C:G	rs59218738	2	200724582	C	G	0.3091	1.51617e-07	0.960415	rs17445774	61	.	AC073043.1	7536	intergenic	0.077	7	5	15	1	1	0
2:200725473:C:T	rs71424239	2	200725473	T	C	0.169	1.86648e-17	0.772398	rs78954994	61	.	AC073043.1	6645	intergenic	10.55	7	5	15	1	1	0
2:200726221:A:G	rs17529746	2	200726221	G	A	0.3101	1.10512e-07	0.964841	rs17445774	61	.	AC073043.1	5897	intergenic	0.144	4	1	15	0	1	0
2:200728475:A:C	rs769948	2	200728475	C	A	0.1789	3.16019e-17	0.732454	rs78954994	61	.	AC073043.1	3643	intergenic	1.336	6	5	15	0	1	0
2:200729558:A:G	rs769949	2	200729558	A	G	0.1789	3.48646e-17	0.732454	rs78954994	61	.	AC073043.1	2560	intergenic	10.59	6	5	15	0	1	0
2:200730028:A:G	rs769950	2	200730028	A	G	0.1789	3.83177e-17	0.732454	rs78954994	61	.	AC073043.1	2090	intergenic	7.95	6	5	15	0	1	0
2:200730873:T:TTTTGTTTG	rs150600802	2	200730873	T	TTTTGTTTG	0.1789	NA	0.732454	rs78954994	61	.	AC073043.1	1245	intergenic	0.838	NA	5	15	0	1	0
2:200734368:C:T	rs769952	2	200734368	C	T	0.1779	3.67104e-17	0.737755	rs78954994	61	.	AC073043.1	0	ncRNA_intronic	2.391	NA	1	15	0	1	0
2:200736507:C:G	rs11693528	2	200736507	C	G	0.1779	4.9796e-17	0.737755	rs78954994	61	.	AC073043.1	0	ncRNA_intronic	2.344	6	5	15	0	1	0
2:200741720:A:G	rs11694369	2	200741720	G	A	0.168	2.79369e-18	0.778234	rs78954994	61	.	AC073043.1	0	ncRNA_intronic	1.639	7	5	15	0	1	0
2:200749550:T:TA	rs34555186	2	200749550	TA	T	0.168	NA	0.778234	rs78954994	61	.	AC073043.1	0	ncRNA_intronic	4.462	NA	9	15	0	1	0
2:200749566:A:G	rs281785	2	200749566	A	G	0.1779	1.79606e-17	0.737755	rs78954994	61	.	AC073043.1	0	ncRNA_intronic	3.873	NA	9	15	0	1	0
2:200749749:A:T	rs281784	2	200749749	T	A	0.1779	4.138e-17	0.737755	rs78954994	61	.	AC073043.1	0	ncRNA_intronic	2.716	6	9	15	0	1	0
2:200750444:C:T	rs188146	2	200750444	C	T	0.1779	2.11128e-17	0.737755	rs78954994	61	.	AC073043.1	0	ncRNA_intronic	0.384	NA	9	15	0	1	0
2:200751582:A:G	rs281783	2	200751582	G	A	0.1779	2.41784e-17	0.737755	rs78954994	61	.	AC073043.1	0	ncRNA_intronic	4.927	6	14	15	0	1	0
2:200753673:A:G	rs281782	2	200753673	G	A	0.1779	4.88836e-17	0.737755	rs78954994	61	.	AC073043.1	0	ncRNA_intronic	1.579	7	9	15	0	1	0
2:200753901:C:T	rs166848	2	200753901	T	C	0.1779	4.88076e-17	0.737755	rs78954994	61	.	AC073043.1	0	ncRNA_intronic	1.125	7	9	15	0	1	0
2:200754393:A:C	rs281781	2	200754393	A	C	0.1779	4.15326e-17	0.737755	rs78954994	61	.	AC073043.1	0	ncRNA_intronic	1.321	6	9	15	0	1	0
2:200767512:C:T	rs1658807	2	200767512	C	T	0.1779	9.98677e-18	0.737755	rs78954994	61	.	AC073043.1	0	ncRNA_intronic	3.583	NA	7	15	1	1	1
2:200768491:C:T	rs56155997	2	200768491	C	T	0.168	1.86414e-18	0.778234	rs78954994	61	.	AC073043.1	0	ncRNA_intronic	1.6	7	5	15	1	1	1
2:200769539:G:T	rs1704186	2	200769539	T	G	0.1779	1.20736e-17	0.737755	rs78954994	61	.	AC073043.1	0	ncRNA_intronic	6.022	7	5	15	1	1	1
2:200772720:C:T	rs281786	2	200772720	T	C	0.1779	2.50384e-17	0.737755	rs78954994	61	.	AC073043.1	0	ncRNA_intronic	0.312	NA	5	15	1	1	1
2:200775125:C:T	rs35594306	2	200775125	T	C	0.168	4.13397e-18	0.778234	rs78954994	61	.	AC073043.1	0	ncRNA_intronic	13.55	5	1	15	1	1	1
2:200777843:C:CCAGT	rs199520438	2	200777843	CCAGT	C	0.1759	NA	0.746105	rs78954994	61	.	C2orf69	0	intronic	3.586	NA	1	5	1	1	1
2:200777930:A:G	rs186546506	2	200777930	A	G	0.1779	NA	0.725009	rs78954994	61	.	C2orf69	0	intronic	5.564	6	1	5	1	1	1
2:200778204:A:AAT	rs369894062	2	200778204	AAT	A	0.171	NA	0.760905	rs78954994	61	.	C2orf69	0	intronic	0.874	NA	1	5	1	1	1
2:200780698:G:T	rs281789	2	200780698	T	G	0.1779	6.58012e-18	0.737755	rs78954994	61	.	C2orf69	0	intronic	3.105	NA	4	5	1	1	1
2:200780737:C:T	rs35220450	2	200780737	T	C	0.168	8.89966e-19	0.778234	rs78954994	61	.	C2orf69	0	intronic	5.419	7	4	5	1	1	1
2:200783705:A:T	rs281788	2	200783705	A	T	0.1779	7.63893e-18	0.737755	rs78954994	61	.	C2orf69	0	intronic	0.666	5	4	4	1	1	1
2:200785854:C:T	rs13016447	2	200785854	T	C	0.1779	1.64013e-17	0.737755	rs78954994	61	.	C2orf69	0	intronic	3.014	7	4	5	1	1	1
2:200787719:C:T	rs281759	2	200787719	T	C	0.1779	3.1267e-18	0.737755	rs78954994	61	.	C2orf69	0	intronic	3.427	NA	2	5	1	1	1
2:200787804:A:G	rs281760	2	200787804	A	G	0.1779	6.99836e-18	0.737755	rs78954994	61	.	C2orf69	0	intronic	5.443	NA	2	5	1	1	1
2:200792498:G:T	rs3098341	2	200792498	G	T	0.1779	6.29854e-18	0.737755	rs78954994	61	.	C2orf69	0	UTR3	4.209	NA	4	5	1	1	1
2:200792881:C:T	rs971232	2	200792881	C	T	0.1779	2.4076e-18	0.737755	rs78954994	61	.	C2orf69	0	UTR3	11.63	NA	2	5	1	1	1
2:200794870:C:T	rs281763	2	200794870	C	T	0.1799	5.0632e-18	0.739943	rs78954994	61	.	C2orf69:TYW5	00:00:00	UTR3	1.66	NA	4	5	1	1	1
2:200795492:G:GAGAA	rs10627509	2	200795492	GAGAA	G	0.1789	NA	0.745252	rs78954994	61	.	C2orf69:TYW5	00:00:00	UTR3	7.49	NA	4	5	1	1	1
2:200796749:T:TTAAAA	rs10660827	2	200796749	TTAAAA	T	0.1789	NA	0.745252	rs78954994	61	.	C2orf69:TYW5	00:00:00	UTR3	7.848	NA	4	5	1	1	1
2:200799201:C:G	rs281762	2	200799201	C	G	0.1789	2.38854e-18	0.745252	rs78954994	61	.	C2orf69:TYW5	00:00:00	intronic	3.4	6	4	5	1	1	1
2:200803023:A:G	rs3114090	2	200803023	G	A	0.1789	NA	0.745252	rs78954994	61	.	C2orf69:TYW5	00:00:00	intronic	3.448	6	4	5	1	1	1
2:200806854:A:G	rs166846	2	200806854	G	A	0.1789	5.31056e-19	0.745252	rs78954994	61	.	C2orf69:TYW5	00:00:00	intronic	0.79	7	4	5	1	1	1
2:200809709:C:T	rs281769	2	200809709	T	C	0.1789	9.47392e-19	0.745252	rs78954994	61	.	C2orf69:TYW5	00:00:00	intronic	1.245	7	4	4	1	1	1
2:200810957:C:G	rs11680723	2	200810957	C	G	0.165	6.77935e-19	0.755862	rs78954994	61	.	C2orf69:TYW5	00:00:00	intronic	0.412	5	4	4	1	1	1
2:200812202:A:C	rs281771	2	200812202	C	A	0.1789	7.79482e-19	0.745252	rs78954994	61	.	C2orf69:TYW5	00:00:00	intronic	3.078	7	4	5	1	1	1
2:200814572:C:T	rs281774	2	200814572	C	T	0.1789	8.88352e-19	0.745252	rs78954994	61	.	C2orf69:TYW5	00:00:00	intronic	0.182	6	4	5	1	1	1
2:200814720:A:T	rs176008	2	200814720	A	T	0.1789	9.51445e-19	0.745252	rs78954994	61	.	C2orf69:TYW5	00:00:00	intronic	0.004	6	4	5	1	1	1
2:200814809:C:G	rs1509835	2	200814809	C	G	0.1789	8.39645e-19	0.745252	rs78954994	61	.	C2orf69:TYW5	00:00:00	intronic	0.594	7	4	5	1	1	1
2:200816382:C:T	rs1658810	2	200816382	C	T	0.1779	2.59613e-18	0.737755	rs78954994	61	.	C2orf69:TYW5	00:00:00	intronic	0.688	6	4	5	1	1	1
2:200818258:C:T	rs4410273	2	200818258	T	C	0.1789	8.69487e-19	0.745252	rs78954994	61	.	C2orf69:TYW5	00:00:00	intronic	6.615	6	1	5	1	1	1
2:200818831:C:CT	rs71019097	2	200818831	C	CT	0.1859	NA	0.703259	rs281768	61	.	C2orf69:TYW5	00:00:00	intronic	5.582	NA	1	2	1	1	1
2:200819177:A:C	rs4673611	2	200819177	C	A	0.1789	1.69158e-18	0.745252	rs78954994	61	.	C2orf69:TYW5	00:00:00	intronic	0.031	7	1	2	1	1	1
2:200820505:G:T	rs281766	2	200820505	T	G	0.1789	1.03749e-18	0.745252	rs78954994	61	.	C2orf69:C2orf47	00:00:00	UTR5	18.36	NA	1	1	1	1	1
2:200823360:A:T	rs166845	2	200823360	T	A	0.1789	7.05058e-19	0.745252	rs78954994	61	.	C2orf47	0	intronic	1.894	5	3	5	1	1	1
2:200825240:A:T	rs281768	2	200825240	A	T	0.2276	3.42919e-19	1	rs281768	61	.	C2orf47	0	intronic	0.001	6	4	4	1	1	1
2:200829993:A:G	rs10178177	2	200829993	G	A	0.1789	1.05323e-18	0.745252	rs78954994	61	.	C2orf47	0	intronic	1.103	6	4	4	1	1	1
2:200830137:G:T	rs4263095	2	200830137	G	T	0.1789	8.75844e-19	0.745252	rs78954994	61	.	C2orf47	0	intronic	1.52	6	4	4	1	1	1
2:200834282:G:T	rs281776	2	200834282	T	G	0.1789	1.50026e-18	0.745252	rs78954994	61	.	C2orf47	0	intronic	1.351	NA	4	5	1	1	1
2:200835608:T:TG	rs537993053	2	200835608	T	TG	0.1789	NA	0.745252	rs78954994	61	.	C2orf47	0	intronic	2.225	NA	4	5	1	1	1
2:200835610:T:TGAGGAACACCACACAGAGGAACAA	rs535336848	2	200835610	T	TGAGGAACACCACACAGAGGAACAA	0.1789	NA	0.745252	rs78954994	61	.	C2orf47	0	intronic	13.15	NA	4	5	1	1	1
2:200838613:A:G	rs11895190	2	200838613	G	A	0.1789	8.78823e-19	0.745252	rs78954994	61	.	C2orf47	0	intronic	3.241	2b	5	5	1	1	1
2:200846666:C:T	rs281794	2	200846666	C	T	0.1789	1.2983e-18	0.745252	rs78954994	61	.	C2orf47	0	intronic	1.773	7	5	15	1	1	1
2:200847990:A:G	rs281793	2	200847990	G	A	0.1789	1.88742e-18	0.745252	rs78954994	61	.	C2orf47	0	intronic	0.827	5	2	15	1	1	1
2:200859249:C:T	rs17445774	2	200859249	C	T	0.3121	2.43192e-08	1	rs17445774	61	.	C2orf47	0	intronic	17.15	4	5	15	1	1	1
2:200860138:C:T	rs6743396	2	200860138	T	C	0.1501	6.07265e-17	0.921456	rs78954994	61	.	C2orf47	0	intronic	3.251	5	5	15	1	1	1
2:200861161:G:T	rs6435040	2	200861161	T	G	0.1511	6.60853e-17	0.929277	rs78954994	61	.	C2orf47	0	intronic	3.131	7	5	15	1	1	1
2:200863349:A:C	rs4673634	2	200863349	A	C	0.1511	3.7397e-17	0.929277	rs78954994	61	.	C2orf47	0	intronic	2.393	5	4	15	1	1	1
2:200865225:A:G	rs1509833	2	200865225	G	A	0.3121	3.1195e-08	1	rs17445774	61	.	C2orf47	0	intronic	0.67	NA	5	15	1	1	1
2:200867144:A:G	rs6435041	2	200867144	A	G	0.1511	3.19974e-17	0.929277	rs78954994	61	.	C2orf47	0	intronic	15.72	7	5	15	1	1	1
2:200870197:C:G	rs1605900	2	200870197	G	C	0.1521	NA	0.921723	rs78954994	61	.	C2orf47	0	intronic	0.493	5	5	15	1	1	1
2:200874443:G:T	rs1509832	2	200874443	G	T	0.1511	3.06043e-17	0.929277	rs78954994	61	.	C2orf47	1179	intergenic	0.549	NA	5	15	1	1	1
2:200882610:C:T	rs2202922	2	200882610	C	T	0.1511	5.50909e-17	0.929277	rs78954994	61	.	C2orf47	9346	intergenic	1.11	NA	5	15	1	1	1
2:200884615:A:C	rs3106089	2	200884615	A	C	0.1511	8.31894e-17	0.929277	rs78954994	61	.	C2orf47	11351	intergenic	1.191	NA	5	15	0	1	1
2:200885973:A:G	rs203758	2	200885973	A	G	0.16	NA	0.864344	rs78954994	61	.	C2orf47	12709	intergenic	0.654	NA	5	15	0	1	1
2:200889253:A:ATG	rs71855536	2	200889253	ATG	A	0.1511	NA	0.929277	rs78954994	61	.	C2orf47	15989	intergenic	5.938	NA	5	15	0	1	1
2:200898881:A:AG	rs138337185	2	200898881	AG	A	0.1451	NA	0.960622	rs78954994	61	.	C2orf47	25617	intergenic	4.05	NA	5	15	0	1	1
2:200900866:C:T	rs203769	2	200900866	C	T	0.1511	1.53071e-17	0.929277	rs78954994	61	.	C2orf47	27602	intergenic	1.461	5	5	15	0	1	1
2:200900974:C:G	rs6435043	2	200900974	C	G	0.3141	3.21743e-08	0.991244	rs17445774	61	.	C2orf47	27710	intergenic	1.192	4	5	15	0	1	1
2:200901427:C:T	rs203768	2	200901427	T	C	0.166	NA	0.826123	rs78954994	61	.	C2orf47	28163	intergenic	1.222	6	5	15	0	1	1
2:200901957:G:GGTGT	rs112077040	2	200901957	GGTGT	G	0.1511	NA	0.929277	rs78954994	61	.	C2orf47	28693	intergenic	1.012	NA	5	15	0	1	1
2:200902411:A:G	rs203767	2	200902411	G	A	0.1511	6.5343e-17	0.929277	rs78954994	61	.	C2orf47	29147	intergenic	9.123	6	5	15	0	1	1
2:200902672:C:T	rs203766	2	200902672	T	C	0.1511	1.72201e-17	0.929277	rs78954994	61	.	C2orf47	29408	intergenic	7.547	6	5	15	0	1	1
2:200903020:A:G	rs203765	2	200903020	G	A	0.1511	3.81558e-17	0.929277	rs78954994	61	.	C2orf47	29756	intergenic	9.836	NA	5	15	0	1	1
2:200903189:A:T	rs188102	2	200903189	T	A	0.1511	3.47013e-17	0.929277	rs78954994	61	.	C2orf47	29925	intergenic	3.544	7	5	15	0	1	1
2:200905136:A:C	rs203762	2	200905136	C	A	0.1511	3.40109e-17	0.929277	rs78954994	61	.	C2orf47	31872	intergenic	0.223	5	5	15	0	1	1
2:200910347:A:C	rs12619136	2	200910347	C	A	0.1511	2.83584e-17	0.929277	rs78954994	61	.	C2orf47	37083	intergenic	1.18	5	8	9	0	1	1
2:200910653:A:C	rs56225698	2	200910653	A	C	0.1511	6.40219e-17	0.929277	rs78954994	61	.	C2orf47	37389	intergenic	0.729	5	8	9	0	1	1
2:200913453:C:T	rs78527234	2	200913453	C	T	0.1511	5.94346e-17	0.929277	rs78954994	61	.	C2orf47	40189	intergenic	0.693	5	5	15	0	1	1
2:200913743:C:T	rs74771155	2	200913743	C	T	0.1511	3.08928e-17	0.929277	rs78954994	61	.	C2orf47	40479	intergenic	5.005	7	5	15	0	1	1
2:200913822:G:T	rs79156935	2	200913822	T	G	0.1511	4.1392e-17	0.929277	rs78954994	61	.	C2orf47	40558	intergenic	2.143	6	5	15	0	1	1
2:200915395:C:T	rs4673660	2	200915395	T	C	0.1899	4.74039e-14	0.69638	rs78954994	61	.	C2orf47	42131	intergenic	9.599	5	5	15	0	1	1
2:200915716:C:T	rs79333757	2	200915716	T	C	0.1511	4.16576e-17	0.929277	rs78954994	61	.	C2orf47	42452	intergenic	5.968	5	5	15	0	1	1
2:200916004:A:G	rs11688168	2	200916004	G	A	0.1511	4.21053e-17	0.929277	rs78954994	61	.	C2orf47	42740	intergenic	8.616	5	2	15	0	1	1
2:200916230:C:T	rs11694236	2	200916230	T	C	0.1511	1.35314e-17	0.929277	rs78954994	61	.	C2orf47	42966	intergenic	13.99	5	2	15	0	1	1
2:200916239:C:T	rs11688194	2	200916239	C	T	0.1511	1.54099e-17	0.929277	rs78954994	61	.	C2orf47	42975	intergenic	14.59	5	2	15	0	1	1
2:200916403:C:T	rs34381014	2	200916403	C	T	0.1511	4.58005e-17	0.929277	rs78954994	61	.	C2orf47	43139	intergenic	10.3	5	2	15	0	1	1
2:200919836:C:T	rs56285751	2	200919836	C	T	0.1511	3.90068e-17	0.929277	rs78954994	61	.	C2orf47	46572	intergenic	1.627	4	2	15	0	1	1
2:200920461:A:AT	rs78070661	2	200920461	AT	A	0.1511	NA	0.929277	rs78954994	61	.	C2orf47	47197	intergenic	8.886	NA	5	15	0	1	1
2:200923081:A:G	rs11679658	2	200923081	A	G	0.1511	5.73786e-17	0.929277	rs78954994	61	.	C2orf47	49817	intergenic	3.049	6	5	15	0	1	1
2:200929531:C:T	rs76568708	2	200929531	C	T	0.1511	5.6016e-17	0.929277	rs78954994	61	.	C2orf47	56267	intergenic	9.734	5	1	15	0	1	1
2:200941367:C:T	rs74706215	2	200941367	T	C	0.1521	3.5606e-17	0.922319	rs78954994	61	.	C2orf47	68103	intergenic	6.396	5	5	15	0	1	1
2:200944333:G:T	rs56216998	2	200944333	G	T	0.1521	6.3959e-17	0.922319	rs78954994	61	.	C2orf47	71069	intergenic	0.202	5	5	15	0	1	1
2:200958303:A:AAC	rs5837721	2	200958303	A	AAC	0.1551	NA	0.945928	rs78954994	61	.	C2orf47	85039	intergenic	0.513	NA	5	15	0	1	1
2:200963752:C:G	rs78954994	2	200963752	G	C	0.1501	1.54644e-18	1	rs78954994	61	.	C2orf47	90488	intergenic	1.957	7	5	15	0	1	1
2:200966337:A:G	rs11691873	2	200966337	A	G	0.159	1.68853e-16	0.932757	rs78954994	61	.	C2orf47	93073	intergenic	0.521	7	5	15	0	1	1
2:200968905:A:G	rs10931887	2	200968905	G	A	0.159	7.59905e-17	0.932757	rs78954994	61	.	C2orf47	95641	intergenic	0.257	4	7	15	0	1	1
2:200979065:C:T	rs145363923	2	200979065	T	C	0.159	4.50999e-17	0.932757	rs78954994	61	.	C2orf47	2189-09-01	intergenic	3.389	7	14	15	0	1	1
2:200979088:A:G	rs112403441	2	200979088	G	A	0.159	3.52141e-17	0.932757	rs78954994	61	.	C2orf47	2189-09-24	intergenic	1.35	7	14	15	0	1	1
2:200980455:A:G	rs11694720	2	200980455	G	A	0.159	NA	0.932757	rs78954994	61	.	C2orf47	2193-06-22	intergenic	1.271	7	9	15	0	1	1
2:200986345:A:G	rs7588746	2	200986345	A	G	0.2207	5.13413e-10	0.640299	rs78954994	61	.	C2orf47	2209-08-08	intergenic	0.395	6	5	15	0	1	1
2:200989616:A:G	rs11690371	2	200989616	A	G	0.159	1.2786e-16	0.932757	rs78954994	61	.	C2orf47	2218-07-23	intergenic	2.881	4	2	15	0	1	1
2:200996851:C:G	rs72932280	2	200996851	G	C	0.1869	7.16685e-14	0.774973	rs78954994	61	.	C2orf47	2238-05-14	intergenic	0.231	7	5	15	0	1	1
2:200996976:C:T	rs11680258	2	200996976	T	C	0.2117	2.17868e-12	0.650355	rs78954994	61	.	C2orf47	2238-09-16	intergenic	2.473	6	5	15	0	1	1
2:200997916:C:T	rs12996313	2	200997916	C	T	0.1869	4.09873e-14	0.774973	rs78954994	61	.	C2orf47	2241-04-13	intergenic	0.318	6	5	15	0	1	1
2:200998384:A:ATTT	rs200075822	2	200998384	ATTT	A	0.159	NA	0.932757	rs78954994	61	.	C2orf47	2242-07-25	intergenic	2.369	NA	5	15	0	1	1
2:200998384:AT:ATTT	rs575217678	2	200998384	ATTT	AT	0.02883	NA	0.932757	rs78954994	61	.	C2orf47	2242-07-25	NA	NA	NA	5	15	0	0	1
2:200998950:C:T	rs13029537	2	200998950	T	C	0.1869	4.82632e-14	0.774973	rs78954994	61	.	C2orf47	2244-02-11	intergenic	7.828	7	5	15	0	1	1
2:200999256:C:T	rs12613687	2	200999256	C	T	0.1869	4.43459e-14	0.774973	rs78954994	61	.	C2orf47	2244-12-13	intergenic	2.557	6	5	15	0	1	1
2:201000017:C:T	rs7608668	2	201000017	T	C	0.2117	2.78462e-12	0.650355	rs78954994	61	.	C2orf47	2247-01-13	intergenic	2.795	5	5	15	0	1	1
2:201000347:A:G	rs2881593	2	201000347	A	G	0.2117	2.06574e-12	0.650355	rs78954994	61	.	C2orf47	2247-12-09	intergenic	3.528	7	5	15	0	1	1
2:201000776:A:T	rs1105964	2	201000776	T	A	0.1869	7.69706e-14	0.774973	rs78954994	61	.	C2orf47	2249-02-10	intergenic	3.749	5	5	15	0	1	1
2:201001434:G:GA	rs71405306	2	201001434	G	GA	0.2117	NA	0.650355	rs78954994	61	.	C2orf47	2250-11-30	intergenic	1.677	NA	2	15	0	1	1
2:201003837:A:C	rs1106399	2	201003837	A	C	0.1839	8.26578e-14	0.781135	rs78954994	61	.	C2orf47	130573	intergenic	2.419	5	5	15	0	1	1
2:201004089:C:T	rs1106400	2	201004089	T	C	0.1839	7.95064e-14	0.781135	rs78954994	61	.	C2orf47	130825	intergenic	1.241	7	5	15	0	1	1
2:201005109:A:C	rs74724807	2	201005109	A	C	0.159	3.7633e-16	0.932757	rs78954994	61	.	C2orf47	131845	intergenic	7.247	7	5	15	0	1	1
2:201005649:C:CAT	rs78336652	2	201005649	CAT	C	0.159	NA	0.932757	rs78954994	61	.	C2orf47	132385	intergenic	10.83	NA	5	15	0	1	1
2:201005732:A:G	rs74266489	2	201005732	G	A	0.159	4.53564e-16	0.932757	rs78954994	61	.	C2orf47	132468	intergenic	15.18	5	5	15	0	1	1
2:201005995:A:C	rs74266490	2	201005995	A	C	0.159	3.46324e-16	0.932757	rs78954994	61	.	C2orf47	132731	intergenic	5.368	5	5	15	0	1	1
2:201006247:C:T	rs115717210	2	201006247	T	C	0.159	3.70981e-16	0.932757	rs78954994	61	.	C2orf47	132983	intergenic	6.479	6	5	15	0	1	1
2:201006846:T:TAA	rs139137245	2	201006846	T	TAA	0.159	NA	0.932757	rs78954994	61	.	C2orf47	133582	intergenic	0.537	NA	5	15	0	1	1
2:201006880:A:T	rs77853713	2	201006880	A	T	0.159	4.535e-16	0.932757	rs78954994	61	.	C2orf47	133616	intergenic	4.447	6	5	15	0	1	1
2:201007764:C:G	2:201007764:C:G	2	201007764	C	G	0.159	NA	0.932757	rs78954994	61	.	C2orf47	134500	intergenic	0.561	7	5	15	0	1	1
2:201008386:G:T	rs74938253	2	201008386	T	G	0.1839	1.12362e-13	0.781135	rs78954994	61	.	C2orf47	135122	intergenic	3.093	6	5	15	0	1	1
2:201009026:C:T	rs11684895	2	201009026	C	T	0.159	5.19769e-16	0.932757	rs78954994	61	.	C2orf47	135762	intergenic	0.448	7	5	15	0	1	1
2:201009136:C:T	rs11684942	2	201009136	C	T	0.159	5.06908e-16	0.932757	rs78954994	61	.	C2orf47	135872	intergenic	1.802	5	5	15	0	1	1
2:201010380:A:G	rs112305133	2	201010380	A	G	0.1839	1.73587e-13	0.781135	rs78954994	61	.	C2orf47	137116	intergenic	2.275	6	5	15	0	1	1
2:201010527:A:G	rs34582889	2	201010527	A	G	0.1839	1.81165e-13	0.781135	rs78954994	61	.	C2orf47	137263	intergenic	2.235	7	5	15	0	1	1
2:201010676:C:G	rs34510964	2	201010676	C	G	0.1849	2.25703e-13	0.765074	rs78954994	61	.	C2orf47	137412	intergenic	4.81	7	5	15	0	1	1
2:201012074:A:AT	rs34882657	2	201012074	A	AT	0.1839	NA	0.781135	rs78954994	61	.	C2orf47	138810	intergenic	2.125	NA	5	15	0	1	1
2:201013277:C:T	rs7565005	2	201013277	T	C	0.2117	4.96579e-12	0.650355	rs78954994	61	.	C2orf47	140013	intergenic	19.43	5	2	15	0	1	1
2:201021325:C:T	rs59695400	2	201021325	C	T	0.2107	6.61594e-12	0.654339	rs78954994	61	.	C2orf47	148061	intergenic	4.094	2a	1	15	0	1	1
2:201022952:G:T	rs10931888	2	201022952	T	G	0.1869	9.49385e-14	0.774973	rs78954994	61	.	SPATS2L	147651	intergenic	0.812	6	5	15	0	1	1
2:201024512:C:T	rs1569178	2	201024512	T	C	0.1571	1.00181e-16	0.932818	rs78954994	61	.	SPATS2L	146091	intergenic	2.151	NA	5	15	0	1	1
2:201026183:A:T	rs2881594	2	201026183	T	A	0.1571	6.00515e-17	0.932818	rs78954994	61	.	SPATS2L	144420	intergenic	0.129	5	5	15	0	1	1
2:201026743:A:G	rs11674293	2	201026743	G	A	0.1571	1.09338e-16	0.932818	rs78954994	61	.	SPATS2L	143860	intergenic	1.2	7	5	15	0	1	1
2:201028202:T:TAAACA	rs112383144	2	201028202	T	TAAACA	0.2266	NA	0.61302	rs78954994	61	.	SPATS2L	142401	intergenic	1.85	NA	5	15	0	1	1
2:201034661:A:AACAG	rs72420186	2	201034661	AACAG	A	0.1521	NA	0.968946	rs78954994	61	.	SPATS2L	135942	intergenic	2.681	NA	5	15	0	1	1
2:201035093:C:T	rs35572201	2	201035093	T	C	0.2048	2.21246e-12	0.662735	rs78954994	61	.	SPATS2L	135510	intergenic	2.398	4	5	15	0	1	1
2:201040981:C:T	rs11679676	2	201040981	C	T	0.1521	NA	0.968946	rs78954994	61	.	SPATS2L	129622	intergenic	0.14	5	5	15	0	1	0
2:201043519:T:TA	rs35608644	2	201043519	TA	T	0.2078	NA	0.650634	rs78954994	61	.	SPATS2L	127084	intergenic	3.53	NA	5	15	0	1	0
2:201047184:C:T	rs12620298	2	201047184	C	T	0.2068	7.42222e-13	0.651299	rs78954994	61	.	SPATS2L	123419	intergenic	1.091	7	5	15	0	1	0
2:201049386:A:G	rs55906940	2	201049386	A	G	0.1581	2.16137e-16	0.924836	rs78954994	61	.	SPATS2L	121217	intergenic	11.61	6	5	15	0	1	0
2:201051150:A:G	rs11675980	2	201051150	A	G	0.2068	5.3497e-13	0.651299	rs78954994	61	.	SPATS2L	119453	intergenic	2.279	7	5	15	0	1	0
2:201052264:T:TA	rs140689449	2	201052264	T	TA	0.159	NA	0.917769	rs78954994	61	.	SPATS2L	118339	intergenic	0.39	NA	5	15	0	1	0
2:201052418:C:T	rs11688872	2	201052418	C	T	0.1581	2.00595e-16	0.924836	rs78954994	61	.	SPATS2L	118185	intergenic	6.915	6	5	15	0	1	0
2:201057443:C:T	rs79053279	2	201057443	C	T	0.1541	3.38575e-17	0.877743	rs78954994	61	.	SPATS2L	113160	intergenic	0.475	3a	5	15	0	1	0
2:201057491:A:G	rs7565417	2	201057491	G	A	0.2028	2.5144e-13	0.608759	rs78954994	61	.	SPATS2L	113112	intergenic	2.501	4	5	15	0	1	0
2:201058278:T:TC	rs11333159	2	201058278	T	TC	0.2028	NA	0.608759	rs78954994	61	.	SPATS2L	112325	intergenic	8.887	NA	5	15	0	1	0
2:201059371:A:C	rs6722092	2	201059371	C	A	0.2028	1.53327e-13	0.608759	rs78954994	61	.	SPATS2L	111232	intergenic	0.448	7	5	15	0	1	0
2:201060216:C:T	rs6740981	2	201060216	T	C	0.2018	1.9402e-13	0.61275	rs78954994	61	.	SPATS2L	110387	intergenic	0.565	7	5	15	0	1	0
2:201060524:C:CTT	rs574570647	2	201060524	C	CTT	0.1958	NA	0.619575	rs78954994	61	.	SPATS2L	110079	intergenic	1.575	NA	5	15	0	1	0
2:201060581:C:T	rs12467362	2	201060581	C	T	0.2018	4.00218e-13	0.61275	rs78954994	61	.	SPATS2L	110022	intergenic	1.115	7	5	15	0	1	0
2:201061535:C:T	rs13030683	2	201061535	C	T	0.2018	1.94597e-13	0.61275	rs78954994	61	.	SPATS2L	109068	intergenic	2.32	7	5	15	0	1	0
2:201061962:C:G	rs12463436	2	201061962	C	G	0.2018	2.14158e-13	0.61275	rs78954994	61	.	SPATS2L	108641	intergenic	1.994	6	5	15	0	1	0
2:201063644:A:G	rs11897245	2	201063644	A	G	0.2018	1.87163e-13	0.61275	rs78954994	61	.	SPATS2L	106959	intergenic	10.44	6	5	15	0	1	0
2:201065044:A:G	rs4672686	2	201065044	A	G	0.2018	3.61611e-13	0.61275	rs78954994	61	.	SPATS2L	105559	intergenic	2.441	5	2	15	0	1	0
2:201065171:C:G	rs4673762	2	201065171	C	G	0.2018	3.17601e-13	0.61275	rs78954994	61	.	SPATS2L	105432	intergenic	0.428	7	2	15	0	1	0
2:201065777:C:G	rs35618222	2	201065777	C	G	0.2018	3.20595e-13	0.61275	rs78954994	61	.	SPATS2L	104826	intergenic	0.432	7	5	15	0	1	0
2:201066985:A:G	rs1919365	2	201066985	G	A	0.2018	6.7794e-13	0.61275	rs78954994	61	.	SPATS2L	103618	intergenic	0.786	5	1	15	0	1	0
2:201067230:C:T	rs34104936	2	201067230	T	C	0.2018	4.44504e-13	0.61275	rs78954994	61	.	SPATS2L	103373	intergenic	1.298	6	5	15	0	1	0
2:201067436:A:G	rs36086821	2	201067436	G	A	0.2018	5.25889e-13	0.61275	rs78954994	61	.	SPATS2L	103167	intergenic	1.055	7	5	15	0	1	0
2:201068002:A:G	rs7586284	2	201068002	G	A	0.2018	5.28427e-13	0.61275	rs78954994	61	.	SPATS2L	102601	intergenic	1.047	6	5	15	0	1	0
2:201068209:C:G	rs7586320	2	201068209	C	G	0.2018	2.91888e-13	0.61275	rs78954994	61	.	SPATS2L	102394	intergenic	0.969	3a	5	15	0	1	0
2:201068684:A:C	rs74993507	2	201068684	C	A	0.1541	7.95095e-17	0.877743	rs78954994	61	.	SPATS2L	101919	intergenic	0.515	6	5	15	0	1	0
2:201068915:A:G	rs143911669	2	201068915	A	G	0.1541	5.97002e-17	0.877743	rs78954994	61	.	SPATS2L	101688	intergenic	1.11	6	5	15	0	1	0
2:201069229:C:G	rs2347288	2	201069229	G	C	0.2018	6.02445e-13	0.61275	rs78954994	61	.	SPATS2L	101374	intergenic	0.524	6	5	15	0	1	0
2:201070056:A:C	rs111631180	2	201070056	C	A	0.2018	NA	0.61275	rs78954994	61	.	SPATS2L	100547	intergenic	0.102	7	5	15	0	1	0
2:201070971:C:T	rs149828043	2	201070971	C	T	0.1541	6.27444e-17	0.877743	rs78954994	61	.	SPATS2L	99632	intergenic	8.442	7	5	15	0	1	0
2:201071288:C:T	rs11685663	2	201071288	T	C	0.1541	6.67476e-17	0.877743	rs78954994	61	.	SPATS2L	99315	intergenic	4.874	5	5	15	0	1	0
2:201071395:A:G	rs12621336	2	201071395	A	G	0.1541	7.2299e-17	0.877743	rs78954994	61	.	SPATS2L	99208	intergenic	7.045	7	5	15	0	1	0
2:201071942:G:T	rs13020196	2	201071942	G	T	0.3499	NA	0.842863	rs13035874	61	.	SPATS2L	98661	intergenic	0.268	6	5	15	0	1	0
2:201071999:C:CA	rs376397318	2	201071999	CA	C	0.2018	NA	0.61275	rs78954994	61	.	SPATS2L	98604	intergenic	0.396	NA	5	15	0	1	0
2:201072055:A:G	rs11890894	2	201072055	G	A	0.2376	1.08365e-11	0.789804	rs1369843	61	.	SPATS2L	98548	intergenic	0.62	7	5	15	0	1	0
2:201072065:C:CA	rs201108408	2	201072065	C	CA	0.2018	NA	0.61275	rs78954994	61	.	SPATS2L	98538	intergenic	0.418	NA	5	15	0	1	0
2:201073785:C:CGTGTGTGTAT	rs149166788	2	201073785	CGTGTGTGTAT	C	0.166	NA	0.799885	rs78954994	61	.	SPATS2L	96818	intergenic	0.9	NA	1	15	0	1	0
2:201073794:A:G	rs200534970	2	201073794	A	G	0.2306	NA	0.807109	rs1369843	61	.	SPATS2L	96809	intergenic	2.774	5	1	15	0	1	0
2:201073851:C:T	rs62652597	2	201073851	T	C	0.1262	NA	0.699753	rs78954994	61	.	SPATS2L	96752	intergenic	4.612	5	1	15	0	1	0
2:201073861:C:T	rs563140038	2	201073861	C	T	0.174	NA	0.641349	rs1369843	61	.	SPATS2L	96742	intergenic	5.26	NA	1	15	0	1	0
2:201073870:C:G	rs530953314	2	201073870	C	G	0.2237	NA	0.722947	rs1369843	61	.	SPATS2L	96733	intergenic	4.153	NA	1	15	0	1	0
2:201073947:C:T	rs112486506	2	201073947	C	T	0.1541	NA	0.877743	rs78954994	61	.	SPATS2L	96656	intergenic	1.312	5	1	15	0	1	0
2:201073968:A:G	rs79897806	2	201073968	G	A	0.1541	NA	0.877743	rs78954994	61	.	SPATS2L	96635	intergenic	1.153	5	1	15	0	1	0
2:201073978:C:CTG	rs75766964	2	201073978	C	CTG	0.2396	NA	0.781058	rs1369843	61	.	SPATS2L	96625	intergenic	0.789	NA	1	15	0	1	0
2:201074042:G:GTC	rs201619987	2	201074042	GTC	G	0.2376	NA	0.789804	rs1369843	61	.	SPATS2L	96561	intergenic	0.821	NA	1	15	0	1	0
2:201074048:C:G	rs112564437	2	201074048	G	C	0.2366	NA	0.782825	rs1369843	61	.	SPATS2L	96555	intergenic	0.061	5	1	15	0	1	0
2:201075483:C:T	rs1653297	2	201075483	C	T	0.2376	2.54479e-12	0.789804	rs1369843	61	.	SPATS2L	95120	intergenic	5.391	7	5	15	0	1	0
2:201075611:A:G	rs1653299	2	201075611	A	G	0.2704	1.00036e-09	0.676312	rs1369843	61	.	SPATS2L	94992	intergenic	12.98	7	5	15	0	1	0
2:201076401:A:G	rs1653301	2	201076401	A	G	0.3857	9.99954e-14	0.757001	rs13035874	61	.	SPATS2L	94202	intergenic	7.045	5	5	15	0	1	0
2:201078088:C:T	rs10445790	2	201078088	T	C	0.3887	9.07851e-14	0.749923	rs13035874	61	.	SPATS2L	92515	intergenic	0.873	5	5	15	0	1	0
2:201078165:A:T	rs1653290	2	201078165	T	A	0.1889	NA	0.806041	rs1369843	61	.	SPATS2L	92438	intergenic	1.146	6	5	15	0	1	0
2:201078307:C:T	rs10445791	2	201078307	C	T	0.1531	4.86927e-17	0.870041	rs78954994	61	.	SPATS2L	92296	intergenic	1.437	7	5	15	0	1	0
2:201078821:A:C	rs10445792	2	201078821	A	C	0.1531	3.92341e-17	0.870041	rs78954994	61	.	SPATS2L	91782	intergenic	15.09	5	5	15	0	1	0
2:201080113:C:G	rs1729421	2	201080113	C	G	0.4195	NA	0.682023	rs13035874	61	.	SPATS2L	90490	intergenic	2.983	7	5	15	0	1	1
2:201081745:C:T	rs952530	2	201081745	C	T	0.4205	7.80548e-12	0.679235	rs13035874	61	.	SPATS2L	88858	intergenic	0.072	NA	5	15	0	1	1
2:201083193:C:CA	rs141447808	2	201083193	C	CA	0.1491	NA	0.823843	rs78954994	61	.	SPATS2L	87410	intergenic	0.84	NA	5	15	0	1	1
2:201083534:C:T	rs79725795	2	201083534	C	T	0.1531	1.01462e-16	0.870041	rs78954994	61	.	SPATS2L	87069	intergenic	8.704	4	2	15	0	1	1
2:201083598:C:T	rs1729412	2	201083598	T	C	0.4195	4.72299e-12	0.682023	rs13035874	61	.	SPATS2L	87005	intergenic	6.631	4	2	15	0	1	1
2:201087157:C:G	rs76112266	2	201087157	C	G	0.1571	8.76778e-17	0.773439	rs78954994	61	.	SPATS2L	83446	intergenic	9.584	5	5	15	0	1	1
2:201088171:A:G	rs1369843	2	201088171	A	G	0.2137	7.47244e-13	1	rs1369843	61	.	SPATS2L	82432	intergenic	2.231	5	5	15	0	1	1
2:201095739:A:G	rs78988795	2	201095739	G	A	0.1322	6.01123e-18	0.769715	rs78954994	61	.	SPATS2L	74864	intergenic	5.505	3a	5	15	0	1	1
2:201097903:A:G	rs1144428	2	201097903	G	A	0.2107	1.48865e-12	0.982574	rs1369843	61	.	SPATS2L	72700	intergenic	2.254	NA	5	15	0	1	1
2:201099961:A:G	rs11689664	2	201099961	A	G	0.1561	5.10447e-17	0.764171	rs78954994	61	.	SPATS2L	70642	intergenic	0.559	7	5	15	0	1	1
2:201101900:G:T	rs10931889	2	201101900	G	T	0.1561	NA	0.764171	rs78954994	61	.	SPATS2L	68703	intergenic	3.429	5	5	15	0	1	1
2:201102055:A:G	rs10931890	2	201102055	G	A	0.1561	2.84362e-17	0.764171	rs78954994	61	.	SPATS2L	68548	intergenic	10.72	7	5	15	0	1	1
2:201105734:G:T	rs78037592	2	201105734	G	T	0.1561	4.44827e-17	0.764171	rs78954994	61	.	SPATS2L	64869	intergenic	0.744	5	5	15	0	1	1
2:201108181:T:TC	rs35030185	2	201108181	TC	T	0.1531	NA	0.728561	rs78954994	61	.	SPATS2L	62422	intergenic	0.61	NA	5	15	0	1	1
2:201109553:A:G	rs13035874	2	201109553	G	A	0.329	6.50943e-17	1	rs13035874	61	.	SPATS2L	61050	intergenic	7.113	7	5	15	0	1	1
2:201110368:C:G	rs35200468	2	201110368	G	C	0.1491	4.95263e-15	0.699937	rs78954994	61	.	SPATS2L	60235	intergenic	2.222	5	5	15	0	1	1
2:201115134:G:GA	rs149709064	2	201115134	G	GA	0.1988	NA	0.868339	rs1369843	61	.	SPATS2L	55469	intergenic	2.021	NA	5	15	0	1	1
2:201116067:G:T	rs13022984	2	201116067	T	G	0.4264	NA	0.657294	rs13035874	61	.	SPATS2L	54536	intergenic	1.021	5	5	15	0	1	1
2:201116853:A:G	rs77089299	2	201116853	A	G	0.1243	4.25753e-16	0.753088	rs2163548	61	.	SPATS2L	53750	intergenic	5.77	6	5	15	0	1	1
2:201120987:A:C	rs55985986	2	201120987	A	C	0.1491	3.43289e-15	0.699937	rs78954994	61	.	SPATS2L	49616	intergenic	0.332	7	5	15	0	1	1
2:201124735:A:T	rs12469091	2	201124735	A	T	0.4284	NA	0.670636	rs13035874	61	.	SPATS2L	45868	intergenic	3.073	1f	5	15	0	1	1
2:201128832:C:T	rs12104649	2	201128832	C	T	0.2326	1.12356e-07	0.712761	rs1369843	61	.	SPATS2L	41771	intergenic	1.747	5	5	15	0	1	1
2:201129211:C:G	rs4233994	2	201129211	G	C	0.4294	NA	0.669673	rs13035874	61	.	SPATS2L	41392	intergenic	0.077	6	5	15	0	1	1
2:201129608:C:G	rs4516415	2	201129608	C	G	0.4294	NA	0.669673	rs13035874	61	.	SPATS2L	40995	intergenic	0.558	5	5	15	0	1	1
2:201129729:C:T	rs13007517	2	201129729	C	T	0.4294	6.50729e-11	0.669673	rs13035874	61	.	SPATS2L	40874	intergenic	3.555	5	5	15	0	1	1
2:201130210:A:G	rs12474914	2	201130210	A	G	0.4294	6.05766e-11	0.669673	rs13035874	61	.	SPATS2L	40393	intergenic	7.199	7	5	15	0	1	1
2:201131159:A:G	rs4673837	2	201131159	G	A	0.1988	1.60876e-10	0.891713	rs1369843	61	.	SPATS2L	39444	intergenic	0.866	7	5	15	0	1	1
2:201132377:A:G	rs13035260	2	201132377	A	G	0.1988	1.82818e-10	0.891713	rs1369843	61	.	SPATS2L	38226	intergenic	4.881	4	5	15	0	1	1
2:201134216:G:T	rs6739563	2	201134216	G	T	0.1491	1.82764e-16	0.675874	rs78954994	61	.	SPATS2L	36387	intergenic	0.029	7	5	15	0	1	1
2:201134914:A:G	rs6743217	2	201134914	G	A	0.2008	8.9944e-11	0.857746	rs1369843	61	.	SPATS2L	35689	intergenic	4.257	6	5	15	0	1	1
2:201135669:A:G	rs55700082	2	201135669	G	A	0.2008	1.19285e-10	0.857746	rs1369843	61	.	SPATS2L	34934	intergenic	4.086	5	5	15	0	1	1
2:201143242:C:T	rs10931895	2	201143242	T	C	0.2117	3.31946e-09	0.805246	rs1369843	61	.	SPATS2L	27361	intergenic	2.651	7	5	15	0	1	1
2:201143409:C:T	rs11688415	2	201143409	T	C	0.1302	1.38176e-16	0.840494	rs2163548	61	.	SPATS2L	27194	intergenic	3.788	4	5	15	0	1	1
2:201144386:A:T	rs73054585	2	201144386	T	A	0.2117	3.46947e-09	0.805246	rs1369843	61	.	SPATS2L	26217	intergenic	17.11	5	2	15	0	1	1
2:201144446:A:G	rs10497859	2	201144446	G	A	0.2475	5.30733e-06	0.652396	rs1369843	61	.	SPATS2L	26157	intergenic	10.23	5	5	15	0	1	1
2:201146399:A:G	rs11687313	2	201146399	G	A	0.1302	1.12595e-16	0.840494	rs2163548	61	.	SPATS2L	24204	intergenic	2.358	6	5	15	0	1	1
2:201148076:C:T	rs10931896	2	201148076	C	T	0.2465	5.36103e-06	0.656195	rs1369843	61	.	SPATS2L	22527	intergenic	2.325	6	5	15	0	1	1
2:201148951:C:T	rs11691757	2	201148951	C	T	0.2465	5.36509e-06	0.656195	rs1369843	61	.	SPATS2L	21652	intergenic	1.204	5	5	15	0	1	1
2:201149413:A:G	rs4672726	2	201149413	G	A	0.2465	4.72681e-06	0.656195	rs1369843	61	.	SPATS2L	21190	intergenic	4.861	6	5	15	0	1	1
2:201151011:C:T	rs1816541	2	201151011	T	C	0.2465	5.18302e-06	0.656195	rs1369843	61	.	SPATS2L	19592	intergenic	1.816	NA	5	15	0	1	1
2:201153177:A:G	rs2060122	2	201153177	A	G	0.2465	3.20619e-06	0.656195	rs1369843	61	.	SPATS2L	17426	intergenic	0.275	NA	5	15	0	1	1
2:201160499:G:T	rs11888462	2	201160499	G	T	0.4205	NA	0.736355	rs3769484	61	.	SPATS2L	1927-08-30	intergenic	2.94	5	5	15	0	1	1
2:201160699:C:T	rs295140	2	201160699	C	T	0.4205	NA	0.736355	rs3769484	61	.	SPATS2L	1927-02-11	intergenic	2.133	5	5	15	1	1	1
2:201160739:A:T	rs1367856	2	201160739	T	A	0.4205	NA	0.736355	rs3769484	61	.	SPATS2L	1927-01-02	intergenic	4.486	5	5	15	1	1	1
2:201160765:C:T	rs1367857	2	201160765	T	C	0.4205	1.23877e-10	0.736355	rs3769484	61	.	SPATS2L	1926-12-07	intergenic	3.694	5	5	15	1	1	1
2:201160771:C:T	rs1367858	2	201160771	C	T	0.338	2.69986e-16	0.982486	rs3769484	61	.	SPATS2L	1926-12-01	intergenic	5.385	5	5	15	1	1	1
2:201161371:C:T	rs7559005	2	201161371	C	T	0.4195	1.21638e-10	0.739229	rs3769484	61	.	SPATS2L	1925-04-10	intergenic	1.028	7	5	15	1	1	1
2:201162264:G:GA	rs71022314	2	201162264	G	GA	0.4195	NA	0.739229	rs3769484	61	.	SPATS2L	1922-10-30	intergenic	2.553	NA	5	15	1	1	1
2:201162433:A:G	rs11696001	2	201162433	G	A	0.4195	1.97783e-10	0.739229	rs3769484	61	.	SPATS2L	1922-05-14	intergenic	1.133	6	5	15	1	1	1
2:201162520:C:T	rs10931897	2	201162520	T	C	0.4195	2.3076e-10	0.739229	rs3769484	61	.	SPATS2L	1922-02-16	intergenic	4.751	7	5	15	1	1	1
2:201163234:T:TGAA	rs67350115	2	201163234	TGAA	T	0.4195	NA	0.739229	rs3769484	61	.	SPATS2L	1920-03-04	intergenic	9.566	NA	5	15	1	1	1
2:201163454:A:T	rs4673904	2	201163454	A	T	0.3767	NA	0.858365	rs3769484	61	.	SPATS2L	1919-07-28	intergenic	0.172	5	5	15	1	1	1
2:201163783:A:G	rs4673905	2	201163783	A	G	0.3121	2.23761e-15	0.883889	rs3769484	61	.	SPATS2L	1918-09-02	intergenic	5.163	5	5	15	1	1	1
2:201163812:G:T	rs4673906	2	201163812	G	T	0.4195	2.25594e-10	0.739229	rs3769484	61	.	SPATS2L	1918-08-04	intergenic	0.589	5	5	15	1	1	1
2:201163920:C:T	rs4516413	2	201163920	T	C	0.4195	2.07814e-10	0.739229	rs3769484	61	.	SPATS2L	1918-04-18	intergenic	1.892	7	5	15	1	1	1
2:201164570:A:T	rs13026151	2	201164570	T	A	0.4195	NA	0.739229	rs3769484	61	.	SPATS2L	1916-07-07	intergenic	8.554	6	5	15	1	1	1
2:201164696:C:G	rs13005573	2	201164696	G	C	0.4195	NA	0.739229	rs3769484	61	.	SPATS2L	1916-03-03	intergenic	1.983	6	5	15	1	1	1
2:201166460:C:CTT	rs4035396	2	201166460	C	CTT	0.4185	NA	0.742115	rs3769484	61	.	SPATS2L	4143	intergenic	5.896	NA	5	15	1	1	1
2:201167772:A:G	rs7584810	2	201167772	G	A	0.4195	2.283e-10	0.739229	rs3769484	61	.	SPATS2L	2831	intergenic	7.255	4	2	15	1	1	1
2:201167854:C:T	rs6435048	2	201167854	C	T	0.34	1.97687e-16	1	rs3769484	61	.	SPATS2L	2749	intergenic	7.509	4	2	15	1	1	1
2:201168695:C:T	rs55677233	2	201168695	T	C	0.4195	2.07888e-10	0.739229	rs3769484	61	.	SPATS2L	1908	intergenic	4.625	6	5	15	1	1	1
2:201168758:C:T	rs56326533	2	201168758	T	C	0.3757	2.24295e-12	0.861962	rs3769484	61	.	SPATS2L	1845	intergenic	3.16	6	5	15	1	1	1
2:201168993:G:T	rs4673912	2	201168993	G	T	0.3797	1.49845e-08	0.612074	rs3769484	61	.	SPATS2L	1610	intergenic	1.354	6	5	15	1	1	1
2:201170582:A:T	rs1436161	2	201170582	A	T	0.3668	NA	0.602228	rs3769484	61	.	SPATS2L	21	upstream	3.019	2b	1	1	1	1	1
2:201171014:C:G	rs3739121	2	201171014	G	C	0.4195	NA	0.739229	rs3769484	61	.	SPATS2L	0	UTR5	7.464	2a	1	1	1	1	1
2:201171191:C:G	rs10931898	2	201171191	C	G	0.3757	NA	0.861962	rs3769484	61	.	SPATS2L	0	UTR5	19.5	2b	1	1	1	1	1
2:201171207:C:G	rs12614621	2	201171207	G	C	0.4195	NA	0.739229	rs3769484	61	.	SPATS2L	0	UTR5	19.75	4	1	1	1	1	1
2:201171355:C:T	rs12618057	2	201171355	T	C	0.4195	2.77448e-10	0.739229	rs3769484	61	.	SPATS2L	0	intronic	6.704	2b	1	1	1	1	1
2:201171469:C:CTG	rs71022316	2	201171469	CTG	C	0.4195	NA	0.739229	rs3769484	61	.	SPATS2L	0	UTR5	14.63	NA	1	1	1	1	1
2:201171651:C:T	rs74853338	2	201171651	C	T	0.4195	3.57722e-10	0.739229	rs3769484	61	.	SPATS2L	0	intronic	8.447	4	1	1	1	1	1
2:201172086:C:T	rs67190025	2	201172086	C	T	0.4195	1.80601e-10	0.739229	rs3769484	61	.	SPATS2L	0	intronic	4.037	4	1	1	1	1	1
2:201172628:C:G	rs7580924	2	201172628	G	C	0.4195	NA	0.739229	rs3769484	61	.	SPATS2L	0	intronic	6.232	4	1	1	1	1	1
2:201172999:C:T	rs3769484	2	201172999	C	T	0.34	1.72933e-16	1	rs3769484	61	.	SPATS2L	0	intronic	4.717	NA	1	1	1	1	1
2:201173048:A:G	rs3769483	2	201173048	A	G	0.34	NA	1	rs3769484	61	.	SPATS2L	0	intronic	20.4	NA	1	1	1	1	1
2:201173100:C:G	rs3769482	2	201173100	C	G	0.34	1.75195e-16	1	rs3769484	61	.	SPATS2L	0	intronic	14.47	2b	1	1	1	1	1
2:201176901:C:T	rs10931899	2	201176901	C	T	0.4185	2.8922e-10	0.74074	rs3769484	61	.	SPATS2L	0	intronic	13.59	2b	2	7	1	1	1
2:201177193:C:T	rs10931900	2	201177193	T	C	0.4195	4.12407e-10	0.737851	rs3769484	61	.	SPATS2L	0	intronic	1.211	5	4	7	1	1	1
2:201177653:A:G	rs7599609	2	201177653	G	A	0.4185	4.0236e-10	0.74074	rs3769484	61	.	SPATS2L	0	intronic	5.976	5	4	5	1	1	1
2:201179230:A:ACTGCT	rs141893693	2	201179230	ACTGCT	A	0.4185	NA	0.74074	rs3769484	61	.	SPATS2L	0	intronic	4.599	NA	5	5	1	1	1
2:201180023:C:T	rs3820888	2	201180023	T	C	0.3777	4.67625e-12	0.855546	rs3769484	61	.	SPATS2L	0	intronic	6.261	NA	2	5	1	1	1
2:201181428:C:T	rs3769476	2	201181428	T	C	0.4185	3.88193e-10	0.74074	rs3769484	61	.	SPATS2L	0	intronic	7.388	NA	2	7	1	1	1
2:201183701:A:G	rs7578220	2	201183701	A	G	0.4185	4.88596e-10	0.74074	rs3769484	61	.	SPATS2L	0	intronic	3.035	4	2	7	1	1	1
2:201183888:A:G	rs7605146	2	201183888	G	A	0.3777	4.18814e-12	0.855546	rs3769484	61	.	SPATS2L	0	intronic	0.028	4	2	7	1	1	1
2:201185919:A:C	rs13028959	2	201185919	C	A	0.4185	4.18337e-10	0.74074	rs3769484	61	.	SPATS2L	0	intronic	3.349	5	2	5	1	1	1
2:201186572:C:T	rs1347551	2	201186572	C	T	0.34	2.89661e-16	1	rs3769484	61	.	SPATS2L	0	intronic	2.324	NA	4	5	1	1	1
2:201191034:A:G	rs1431766	2	201191034	A	G	0.4185	4.11556e-10	0.74074	rs3769484	61	.	SPATS2L	0	intronic	5.873	NA	5	5	1	1	1
2:201193373:A:G	rs3769472	2	201193373	G	A	0.34	2.92017e-16	1	rs3769484	61	.	SPATS2L	0	intronic	4.115	NA	4	5	1	1	1
2:201194504:C:CAA	rs112467613	2	201194504	C	CAA	0.3976	NA	0.674529	rs3769484	61	.	SPATS2L	0	intronic	2.729	NA	1	5	1	1	1
2:201197470:G:GA	rs35758472	2	201197470	G	GA	0.3757	NA	0.641726	rs3769484	61	.	SPATS2L	0	intronic	0.012	NA	4	5	1	1	1
2:201197495:C:CTGTGTGTG	rs144988506	2	201197495	C	CTGTGTGTG	0.339	NA	0.902443	rs3769484	61	.	SPATS2L	0	intronic	0.619	NA	4	5	1	1	1
2:201198623:C:CATT	rs35858375	2	201198623	CATT	C	0.3767	NA	0.851195	rs3769484	61	.	SPATS2L	0	intronic	0.328	NA	5	5	1	1	1
2:201200116:G:GA	rs61211176	2	201200116	GA	G	0.3131	NA	0.887673	rs3769484	61	.	SPATS2L	0	intronic	0.876	NA	5	5	1	1	1
2:201200116:GA:GAA	rs532637826	2	201200116	GA	GAA	0.2883	NA	0.887673	rs3769484	61	.	SPATS2L	0	NA	NA	NA	5	5	1	1	1
2:201206295:C:CTG	rs67414264	2	201206295	CTG	C	0.4712	NA	0.793713	rs295129	61	.	SPATS2L	0	intronic	2.996	NA	4	5	1	1	1
2:201206706:C:T	rs11890234	2	201206706	C	T	0.4712	1.58711e-08	0.793713	rs295129	61	.	SPATS2L	0	intronic	1.713	7	4	5	1	1	1
2:201211716:A:G	rs295142	2	201211716	A	G	0.3976	4.19328e-05	0.61073	rs7598349	61	.	SPATS2L	0	intronic	4.313	6	4	5	1	1	1
2:201212791:A:G	rs17447186	2	201212791	A	G	0.3539	2.29444e-06	0.828864	rs3769454	61	.	SPATS2L	0	intronic	17.48	7	4	5	1	1	1
2:201214071:A:C	rs1900706	2	201214071	C	A	0.3976	4.29801e-05	0.61073	rs7598349	61	.	SPATS2L	0	intronic	0.56	5	4	5	1	1	1
2:201216435:A:AT	rs3835863	2	201216435	A	AT	0.3499	NA	0.85089	rs3769454	61	.	SPATS2L	0	intronic	7.293	NA	5	5	1	1	1
2:201219230:A:C	rs6720374	2	201219230	C	A	0.3489	1.54749e-06	0.854623	rs3769454	61	.	SPATS2L	0	intronic	1.412	5	4	5	1	1	1
2:201222403:A:T	rs2033804	2	201222403	A	T	0.3926	NA	0.815376	rs295129	61	.	SPATS2L	0	intronic	3.709	7	2	5	1	1	1
2:201224637:G:T	rs17531631	2	201224637	G	T	0.3479	1.16964e-06	0.858374	rs3769454	61	.	SPATS2L	0	intronic	1.368	7	4	5	1	1	1
2:201225797:A:C	rs1975584	2	201225797	A	C	0.3439	NA	0.645596	rs295129	61	.	SPATS2L	0	intronic	1.812	NA	5	5	1	1	1
2:201225810:A:C	rs3928462	2	201225810	A	C	0.3748	NA	0.75072	rs295129	61	.	SPATS2L	0	intronic	1.006	6	2	5	1	1	1
2:201225902:A:C	rs1975583	2	201225902	A	C	0.3897	1.16515e-12	0.814893	rs295129	61	.	SPATS2L	0	intronic	8.285	NA	2	5	1	1	1
2:201226862:C:G	rs2163548	2	201226862	C	G	0.1312	3.68663e-14	1	rs2163548	61	.	SPATS2L	0	intronic	0.128	6	4	5	1	1	1
2:201227060:A:G	rs1369841	2	201227060	A	G	0.4046	2.85018e-13	0.861424	rs295129	61	.	SPATS2L	0	intronic	1.983	NA	4	5	1	1	1
2:201227500:G:GT	rs5837734	2	201227500	G	GT	0.4046	NA	0.861424	rs295129	61	.	SPATS2L	0	intronic	1.876	NA	4	5	1	1	1
2:201229473:A:G	rs295129	2	201229473	G	A	0.4423	3.74854e-10	1	rs295129	61	.	SPATS2L	0	intronic	2.208	NA	5	15	1	1	1
2:201230076:C:T	rs6743157	2	201230076	C	T	0.4046	3.15906e-13	0.861424	rs295129	61	.	SPATS2L	0	intronic	1.725	5	5	5	1	1	1
2:201230258:A:G	rs35058285	2	201230258	G	A	0.3429	6.6513e-07	0.892274	rs3769454	61	.	SPATS2L	0	intronic	1.577	7	4	5	1	1	1
2:201230857:C:G	rs71424255	2	201230857	C	G	0.3429	6.78917e-07	0.892274	rs3769454	61	.	SPATS2L	0	intronic	1.033	6	4	5	1	1	1
2:201232862:C:G	rs296790	2	201232862	G	C	0.4423	NA	1	rs295129	61	.	SPATS2L	0	intronic	8.912	5	4	5	1	1	1
2:201232864:A:G	rs7583574	2	201232864	G	A	0.3429	6.37314e-07	0.892274	rs3769454	61	.	SPATS2L	0	intronic	6.333	5	4	5	1	1	1
2:201233040:C:T	rs35417285	2	201233040	T	C	0.4016	1.09083e-12	0.851376	rs295129	61	.	SPATS2L	0	intronic	1.832	5	4	5	1	1	1
2:201233502:A:G	rs295132	2	201233502	G	A	0.4414	4.87955e-10	0.995997	rs295129	61	.	SPATS2L	0	intronic	1.798	NA	4	5	1	1	1
2:201234216:A:G	rs3856513	2	201234216	G	A	0.4056	2.56974e-13	0.856928	rs295129	61	.	SPATS2L	0	intronic	1.468	NA	4	5	1	1	1
2:201237345:G:T	rs10497857	2	201237345	G	T	0.3419	8.60869e-07	0.895736	rs3769454	61	.	SPATS2L	0	intronic	2.527	7	4	5	1	1	1
2:201239002:C:T	rs3769456	2	201239002	C	T	0.4056	3.69237e-13	0.856928	rs295129	61	.	SPATS2L	0	intronic	5.107	NA	1	5	1	1	1
2:201239957:G:T	rs3754798	2	201239957	G	T	0.3419	6.80133e-07	0.895736	rs3769454	61	.	SPATS2L	0	intronic	4.474	5	2	5	1	1	1
2:201240086:A:G	rs994280	2	201240086	A	G	0.3429	4.82327e-15	0.648542	rs295129	61	.	SPATS2L	0	intronic	3.531	NA	2	5	1	1	1
2:201240305:A:G	rs12990174	2	201240305	G	A	0.4056	6.12257e-13	0.856928	rs295129	61	.	SPATS2L	0	intronic	3.678	5	5	5	1	1	1
2:201242293:A:G	rs3754797	2	201242293	G	A	0.4056	1.84996e-13	0.856928	rs295129	61	.	SPATS2L	0	intronic	1.724	NA	2	7	1	1	1
2:201244261:A:C	rs6708345	2	201244261	A	C	0.4423	7.8171e-10	0.686018	rs295129	61	.	SPATS2L	0	intronic	1.571	5	1	7	1	1	1
2:201245550:C:G	rs3769454	2	201245550	C	G	0.3211	5.3181e-09	1	rs3769454	61	.	SPATS2L	0	intronic	8.732	2b	2	7	1	1	1
2:201247479:A:G	rs7598349	2	201247479	G	A	0.4483	1.89149e-08	1	rs7598349	61	.	SPATS2L	0	intronic	1.426	7	5	5	1	1	1
2:201247780:A:G	rs1020111	2	201247780	G	A	0.4473	1.97577e-08	0.995986	rs7598349	61	.	SPATS2L	0	intronic	3.572	5	5	5	1	1	1
2:201249059:T:TTTTA	rs138361016	2	201249059	T	TTTTA	0.326	NA	0.969464	rs3769454	61	.	SPATS2L	0	intronic	11.43	NA	1	5	1	1	1
2:201249236:C:T	rs34074599	2	201249236	C	T	0.3241	5.93499e-09	0.986803	rs3769454	61	.	SPATS2L	0	intronic	0.282	7	5	5	1	1	1
2:201249327:A:G	rs34305260	2	201249327	G	A	0.3241	5.82805e-09	0.986803	rs3769454	61	.	SPATS2L	0	intronic	1.005	6	5	5	1	1	1
2:201253769:A:G	rs3739118	2	201253769	G	A	0.2833	1.07716e-07	0.801965	rs3769454	61	.	SPATS2L	0	intronic	10.83	NA	4	5	1	1	1
2:201253956:A:G	rs842823	2	201253956	A	G	0.3141	1.2099e-07	0.874082	rs3769454	61	.	SPATS2L	0	exonic	15.88	7	4	5	1	1	1
2:201313988:C:T	rs13004353	2	201313988	T	C	0.4294	3.18093e-07	0.865082	rs10197006	61	.	SPATS2L	0	intronic	19.53	4	4	5	1	1	1
2:201314326:C:T	rs10197006	2	201314326	T	C	0.4622	1.68637e-08	1	rs10197006	61	.	SPATS2L	0	intronic	4.228	6	4	5	1	1	1
2:201330331:A:G	rs2043773	2	201330331	G	A	0.4712	0.00012569	0.620161	rs10197006	61	.	SPATS2L	0	intronic	2.63	NA	4	5	1	1	1
2:201330648:A:G	rs2043772	2	201330648	A	G	0.4742	0.000123904	0.619011	rs10197006	61	.	SPATS2L	0	intronic	0.357	NA	4	5	1	1	1
2:202880230:A:G	rs4675248	2	202880230	A	G	0.3867	1.19547e-08	1	rs4675248	62	.	RP11-107N15.1	17262	intergenic	4.938	4	5	15	0	1	1
2:202884393:A:G	rs1477031	2	202884393	G	A	0.3757	2.69246e-08	0.93346	rs4675248	62	.	RP11-107N15.1	13099	intergenic	1.673	6	5	15	0	1	1
2:202885167:C:T	rs2160316	2	202885167	T	C	0.3767	2.48434e-08	0.929345	rs4675248	62	.	RP11-107N15.1	12325	intergenic	0.46	NA	2	15	0	1	1
2:202885506:A:G	rs12623702	2	202885506	A	G	0.3748	1.26906e-08	0.937449	rs4675248	62	.	RP11-107N15.1	11986	intergenic	0.241	7	5	14	0	1	1
2:203033154:A:G	rs12464893	2	203033154	A	G	0.09543	0.000241579	0.702566	rs17271400	62	.	AC079354.1	0	intronic	1.374	6	5	15	1	1	1
2:203036920:A:T	rs34189321	2	203036920	A	T	0.1173	6.34105e-08	0.941749	rs17271400	62	.	AC079354.1	0	intronic	4.66	6	5	15	1	1	1
2:203040955:C:T	rs35799550	2	203040955	C	T	0.1163	1.23396e-07	0.951301	rs17271400	62	.	AC079354.1	0	intronic	2.065	7	5	15	1	1	1
2:203047872:G:T	rs1474266	2	203047872	G	T	0.1163	7.14126e-08	0.951301	rs17271400	62	.	AC079354.1	0	intronic	1.402	7	5	15	1	1	1
2:203048364:C:T	rs35529205	2	203048364	T	C	0.1163	7.21171e-08	0.951301	rs17271400	62	.	AC079354.1	0	intronic	0.784	7	5	15	1	1	1
2:203049055:A:G	rs35052652	2	203049055	G	A	0.1163	8.23699e-08	0.951301	rs17271400	62	.	AC079354.1	0	intronic	0.318	7	5	15	1	1	1
2:203051374:A:G	rs71425921	2	203051374	A	G	0.1163	9.08599e-08	0.951301	rs17271400	62	.	AC079354.1	0	intronic	0.055	5	5	15	1	1	1
2:203052947:A:G	rs35468542	2	203052947	G	A	0.1163	2.53941e-07	0.951301	rs17271400	62	.	AC079354.1	0	exonic	12.97	7	2	15	1	1	1
2:203053731:C:T	rs12995131	2	203053731	T	C	0.1163	8.95051e-08	0.951301	rs17271400	62	.	AC079354.1	0	intronic	2.034	6	5	15	1	1	1
2:203054151:A:G	rs35422973	2	203054151	A	G	0.1173	9.31305e-08	0.941749	rs17271400	62	.	AC079354.1	0	intronic	5.798	6	5	15	1	1	1
2:203056774:C:T	rs35862681	2	203056774	T	C	0.1173	1.02672e-07	0.941749	rs17271400	62	.	AC079354.1	0	intronic	6.253	5	5	15	1	1	1
2:203057788:A:T	rs71425922	2	203057788	A	T	0.1173	1.17112e-07	0.941749	rs17271400	62	.	AC079354.1	0	intronic	6.564	5	5	15	1	1	1
2:203057846:C:T	rs71425923	2	203057846	T	C	0.1173	1.02018e-07	0.941749	rs17271400	62	.	AC079354.1	0	intronic	7.556	5	5	15	1	1	1
2:203058233:C:T	rs13024221	2	203058233	T	C	0.1173	8.61773e-08	0.941749	rs17271400	62	.	AC079354.1	0	intronic	7.719	5	5	15	1	1	1
2:203058623:C:T	rs34746021	2	203058623	C	T	0.1173	1.1225e-07	0.941749	rs17271400	62	.	AC079354.1	0	intronic	4.746	5	5	15	1	1	1
2:203058861:A:G	rs34823131	2	203058861	A	G	0.1173	1.01824e-07	0.941749	rs17271400	62	.	AC079354.1	0	intronic	5.799	5	5	15	1	1	1
2:203060700:A:C	rs80189340	2	203060700	C	A	0.1163	1.14811e-07	0.951301	rs17271400	62	.	AC079354.1	0	intergenic	2.304	5	5	15	1	1	1
2:203063848:C:T	rs13001933	2	203063848	C	T	0.1153	8.98798e-08	0.941647	rs17271400	62	.	AC079354.1	1262	intergenic	7.094	5	5	15	1	1	1
2:203064747:A:C	rs141434313	2	203064747	C	A	0.1143	NA	0.932042	rs17271400	62	.	DAZAP2P1	1355	intergenic	0.003	7	5	5	1	1	1
2:203064749:A:G	rs146994087	2	203064749	G	A	0.1143	3.84046e-07	0.932042	rs17271400	62	.	DAZAP2P1	1353	intergenic	2.584	7	5	5	1	1	1
2:203064750:C:T	rs138094079	2	203064750	T	C	0.1143	1.96185e-07	0.932042	rs17271400	62	.	DAZAP2P1	1352	intergenic	0.765	7	5	5	1	1	1
2:203065338:G:GA	rs36179190	2	203065338	GA	G	0.1163	NA	0.951301	rs17271400	62	.	DAZAP2P1	764	downstream	1.856	NA	5	5	1	1	1
2:203068807:G:T	rs529746453	2	203068807	T	G	0.1183	NA	0.877312	rs17271400	62	.	SUMO1	2095	intergenic	2.911	NA	4	5	1	1	1
2:203069265:C:T	rs13383137	2	203069265	C	T	0.1163	1.16458e-07	0.951301	rs17271400	62	.	SUMO1	1637	intergenic	2.701	7	4	5	1	1	1
2:203072956:A:G	rs34512611	2	203072956	A	G	0.1163	8.88933e-08	0.951301	rs17271400	62	.	SUMO1	0	intronic	3.294	6	4	5	1	1	1
2:203072980:A:G	rs35203945	2	203072980	G	A	0.1163	8.47858e-08	0.951301	rs17271400	62	.	SUMO1	0	intronic	0.385	6	4	5	1	1	1
2:203090231:A:G	rs35131253	2	203090231	G	A	0.1173	7.025e-08	0.941749	rs17271400	62	.	SUMO1	0	intronic	1.515	5	4	5	1	1	1
2:203094903:C:T	rs13000658	2	203094903	T	C	0.1173	6.99231e-08	0.941749	rs17271400	62	.	SUMO1	0	intronic	10.03	7	4	5	1	1	1
2:203095948:A:AAATT	rs144072866	2	203095948	AAATT	A	0.1173	NA	0.941749	rs17271400	62	.	SUMO1	0	intronic	1.017	NA	4	4	1	1	1
2:203099696:A:G	rs13009467	2	203099696	G	A	0.1163	8.60586e-08	0.951301	rs17271400	62	.	SUMO1	0	intronic	0.006	7	4	5	1	1	1
2:203105244:G:T	rs34802236	2	203105244	T	G	0.1163	4.9795e-08	0.951301	rs17271400	62	.	AC079354.2	808	downstream	2.895	6	5	15	1	1	1
2:203108809:G:GTTTTTTTGTTGTTTCTTGTTTTTTTG	2:203108809:G:GTTTTTTTGTTGTTTCTTGTTTTTTTG	2	203108809	G	GTTTTTTTGTTGTTTCTTGTTTTTTTG	0.1163	NA	0.951301	rs17271400	62	.	AC079354.2	4373	intergenic	NA	NA	5	15	1	1	1
2:203109601:A:G	rs12992456	2	203109601	G	A	0.1163	4.53737e-08	0.951301	rs17271400	62	.	AC079354.2	5165	intergenic	2.901	7	5	15	1	1	1
2:203110630:A:G	rs34066516	2	203110630	A	G	0.1163	5.16284e-08	0.951301	rs17271400	62	.	AC079354.2	6194	intergenic	1.139	6	5	15	1	1	1
2:203118136:A:G	rs12467584	2	203118136	G	A	0.1173	4.3842e-08	0.941749	rs17271400	62	.	NOP58	12302	intergenic	2.274	6	14	15	0	1	1
2:203123337:C:G	rs34978940	2	203123337	G	C	0.1173	4.90386e-08	0.941749	rs17271400	62	.	NOP58	7101	intergenic	2.023	7	5	15	1	1	1
2:203123917:C:T	rs12468228	2	203123917	C	T	0.1173	4.6304e-08	0.941749	rs17271400	62	.	NOP58	6521	intergenic	10.94	7	5	15	1	1	1
2:203125598:A:G	rs12470529	2	203125598	G	A	0.1173	4.13316e-08	0.941749	rs17271400	62	.	NOP58	4840	intergenic	5.247	6	7	15	1	1	1
2:203129023:G:GA	rs71406966	2	203129023	G	GA	0.1213	NA	0.887655	rs17271400	62	.	NOP58	1415	intergenic	0.92	NA	1	15	1	1	1
2:203134428:C:T	rs35579826	2	203134428	C	T	0.1173	4.48124e-08	0.941749	rs17271400	62	.	NOP58	0	intronic	2.311	3a	1	5	1	1	1
2:203160786:A:AT	rs35805055	2	203160786	A	AT	0.1163	NA	0.951301	rs17271400	62	.	NOP58	0	intronic	1.81	NA	4	4	1	1	1
2:203163002:A:G	rs34233851	2	203163002	A	G	0.1173	4.03696e-08	0.941749	rs17271400	62	.	NOP58	0	intronic	1.312	6	4	4	1	1	1
2:203163888:A:G	rs1811791	2	203163888	G	A	0.1163	6.29508e-08	0.932094	rs17271400	62	.	NOP58	0	intronic	1.878	7	4	4	1	1	1
2:203166896:C:T	rs4429452	2	203166896	C	T	0.1153	3.09427e-08	0.941647	rs17271400	62	.	NOP58	0	intronic	1.045	7	4	4	1	1	1
2:203168173:C:T	rs1054446	2	203168173	C	T	0.1153	NA	0.941647	rs17271400	62	.	NOP58	0	UTR3	4.783	7	4	4	1	1	1
2:203169224:A:G	rs2138380	2	203169224	A	G	0.1173	3.2901e-08	0.941749	rs17271400	62	.	NOP58	834	downstream	6.874	4	4	4	1	1	1
2:203170615:A:G	rs6744699	2	203170615	A	G	0.1153	2.90932e-08	0.961005	rs17271400	62	.	NOP58	2225	intergenic	6.492	5	4	4	1	1	1
2:203171216:G:T	rs12463846	2	203171216	T	G	0.1153	3.92749e-08	0.961005	rs17271400	62	.	NOP58	2826	intergenic	2.729	5	4	4	1	1	1
2:203173884:A:G	rs58071314	2	203173884	A	G	0.1143	4.56669e-08	0.951318	rs17271400	62	.	NOP58	5494	intergenic	0.231	5	4	5	1	1	1
2:203176201:A:G	rs35225240	2	203176201	A	G	0.1163	4.41532e-08	0.932609	rs17271400	62	.	NOP58	7811	intergenic	0.487	5	4	5	1	1	1
2:203179828:A:G	rs35685528	2	203179828	A	G	0.1153	5.44035e-08	0.961005	rs17271400	62	.	NOP58	11438	intergenic	0.457	6	4	5	0	1	1
2:203188112:T:TTGTGTG	rs551349861	2	203188112	TTGTGTG	T	0.1143	NA	0.970864	rs17271400	62	.	RN7SL753P	10049	intergenic	0.89	NA	4	5	0	1	1
2:203195460:A:G	rs76172796	2	203195460	A	G	0.1143	3.20556e-08	0.970864	rs17271400	62	.	RN7SL753P	2701	intergenic	2.596	6	5	15	0	1	1
2:203196110:T:TA	rs141196533	2	203196110	TA	T	0.1153	NA	0.961005	rs17271400	62	.	RN7SL753P	2051	intergenic	1.428	NA	5	15	0	1	1
2:203220055:A:T	rs71425934	2	203220055	A	T	0.1163	NA	0.951301	rs17271400	62	.	RN7SL40P	1788	intergenic	4.857	6	5	15	0	1	1
2:203227249:G:T	rs2350747	2	203227249	T	G	0.1153	3.7443e-08	0.980559	rs17271400	62	.	RN7SL40P	5108	intergenic	1.493	6	5	15	0	1	1
2:203229150:A:AT	rs11408201	2	203229150	A	AT	0.1153	NA	0.980559	rs17271400	62	.	RN7SL40P	7009	intergenic	2.475	NA	5	15	0	1	1
2:203230583:C:T	rs35738446	2	203230583	C	T	0.1153	3.68214e-08	0.980559	rs17271400	62	.	RN7SL40P	8442	intergenic	2.701	7	5	15	0	1	1
2:203231650:A:G	rs113744084	2	203231650	A	G	0.1153	3.47849e-08	0.980559	rs17271400	62	.	RP11-686O6.2	8004	intergenic	7.919	4	1	15	0	1	1
2:203238507:A:G	rs71425935	2	203238507	G	A	0.1153	3.41881e-08	0.980559	rs17271400	62	.	RP11-686O6.2	1147	intergenic	0.338	4	2	15	1	1	1
2:203238799:A:AAC	rs139028326	2	203238799	AAC	A	0.1143	NA	0.970864	rs17271400	62	.	RP11-686O6.2	855	downstream	0.981	NA	2	15	1	1	1
2:203244561:T:TTTTC	rs527626775	2	203244561	TTTTC	T	0.03479	NA	0.895399	rs17271400	62	.	BMPR2	0	intronic	4.574	NA	1	1	1	0	0
2:203244561:TTTTC:TTTTCTTTC	rs535458993	2	203244561	TTTTC	TTTTCTTTC	0.01193	NA	0.895399	rs17271400	62	.	BMPR2	0	NA	NA	NA	1	1	1	0	0
2:203244561:TTTTCTTTC:TTTTCTTTCTTTCTTTC	rs540130512	2	203244561	TTTTCTTTC	TTTTCTTTCTTTCTTTC	0.1064	NA	0.895399	rs17271400	62	.	BMPR2	0	NA	NA	NA	1	1	1	1	0
2:203244911:G:GC	rs35391357	2	203244911	G	GC	0.1173	NA	0.980453	rs17271400	62	.	BMPR2	0	intronic	8.077	NA	1	5	1	1	0
2:203245634:GCCTGGCCCTGGC:GCCTGGCCCTGGCCCTGGC	rs575977023	2	203245634	GCCTGGCCCTGGCCCTGGC	GCCTGGCCCTGGC	0.1421	NA	0.73409	rs17271400	62	.	BMPR2	0	intronic	NA	NA	1	5	1	1	0
2:203245634:GCCTGGC:GCCTGGCCCTGGCCCTGGC	rs556038955	2	203245634	GCCTGGCCCTGGCCCTGGC	GCCTGGC	0.04076	NA	0.73409	rs17271400	62	.	BMPR2	0	intronic	NA	NA	1	5	1	0	0
2:203245634:G:GCCTGGCCCTGGCCCTGGC	rs146167387	2	203245634	GCCTGGCCCTGGCCCTGGC	G	0.08847	NA	0.73409	rs17271400	62	.	BMPR2	0	intronic	4.653	NA	1	5	1	1	0
2:203246304:A:G	rs6717924	2	203246304	G	A	0.1173	2.99101e-09	1	rs17271400	62	.	BMPR2	0	intronic	2.45	4	1	7	1	1	0
2:203247249:A:G	rs71425937	2	203247249	A	G	0.1173	2.79388e-09	1	rs17271400	62	.	BMPR2	0	intronic	4.992	5	3	5	1	1	0
2:203254375:A:T	rs12991822	2	203254375	T	A	0.1173	4.98313e-09	1	rs17271400	62	.	BMPR2	0	intronic	0.024	6	4	15	1	1	1
2:203256255:C:T	rs34047945	2	203256255	C	T	0.1173	2.55709e-09	1	rs17271400	62	.	BMPR2	0	intronic	2.09	7	4	15	1	1	1
2:203259087:G:GTAA	rs201837932	2	203259087	G	GTAA	0.1024	NA	0.857771	rs17271400	62	.	BMPR2	0	intronic	1.572	NA	4	15	1	1	1
2:203259759:A:AC	rs35896267	2	203259759	AC	A	0.1173	NA	1	rs17271400	62	.	BMPR2	0	intronic	0.842	NA	4	15	1	1	1
2:203259831:C:T	rs13033003	2	203259831	T	C	0.1173	2.41812e-09	1	rs17271400	62	.	BMPR2	0	intronic	5.194	6	4	15	1	1	1
2:203260701:A:G	rs13025713	2	203260701	A	G	0.1173	2.31622e-09	1	rs17271400	62	.	BMPR2	0	intronic	6.396	6	4	15	1	1	0
2:203262227:G:GT	rs567174669	2	203262227	G	GT	0.1252	NA	0.906874	rs17271400	62	.	BMPR2	0	intronic	1.174	NA	4	15	1	1	0
2:203262378:C:T	rs7588864	2	203262378	C	T	0.1173	2.07268e-09	1	rs17271400	62	.	BMPR2	0	intronic	2.482	6	4	15	1	1	0
2:203263342:A:G	rs17271393	2	203263342	A	G	0.1173	2.17541e-09	1	rs17271400	62	.	BMPR2	0	intronic	8.906	5	4	15	1	1	0
2:203267900:T:TTCCCC	rs532457281	2	203267900	TTCCCC	T	0.1451	NA	0.789708	rs17271400	62	.	BMPR2	0	intronic	0.792	NA	4	15	1	1	0
2:203268455:C:T	rs6706495	2	203268455	C	T	0.1173	2.47149e-09	1	rs17271400	62	.	BMPR2	0	intronic	0.172	6	4	15	1	1	0
2:203268728:C:CA	rs536716050	2	203268728	CA	C	0.1223	NA	0.952948	rs17271400	62	.	BMPR2	0	intronic	7.657	NA	4	15	1	1	0
2:203269850:A:G	rs17271400	2	203269850	G	A	0.1173	1.79469e-09	1	rs17271400	62	.	BMPR2	0	intronic	0.887	7	4	15	1	1	0
2:203271832:A:AT	rs542435096	2	203271832	AT	A	0.1292	NA	0.892656	rs17271400	62	.	BMPR2	0	intronic	0.831	NA	4	15	1	1	1
2:203272021:C:T	rs74182351	2	203272021	T	C	0.1173	2.61584e-09	1	rs17271400	62	.	BMPR2	0	intronic	4.938	7	4	15	1	1	1
2:203273561:A:G	rs12469580	2	203273561	A	G	0.1173	2.8526e-09	1	rs17271400	62	.	BMPR2	0	intronic	12.46	2b	2	15	1	1	1
2:203274579:T:TA	rs536900805	2	203274579	TA	T	0.1173	NA	1	rs17271400	62	.	BMPR2	0	intronic	0.547	NA	4	15	1	1	1
2:203275598:A:G	rs3942565	2	203275598	A	G	0.1173	2.77059e-09	1	rs17271400	62	.	BMPR2	0	intronic	0.916	NA	4	15	1	1	1
2:203276810:A:T	rs71425938	2	203276810	A	T	0.1173	3.01644e-09	1	rs17271400	62	.	BMPR2	0	intronic	7.589	7	4	15	1	1	1
2:203277331:C:T	rs12466016	2	203277331	C	T	0.1183	3.12334e-09	0.990301	rs17271400	62	.	BMPR2	0	intronic	3.327	5	4	15	1	1	1
2:203277635:C:CTG	rs34767100	2	203277635	C	CTG	0.1173	NA	0.980453	rs17271400	62	.	BMPR2	0	intronic	1.35	NA	4	15	1	1	1
2:203280961:C:T	rs78857880	2	203280961	T	C	0.1173	3.23767e-09	1	rs17271400	62	.	BMPR2	0	intronic	3.295	7	4	15	1	1	1
2:203281975:C:T	rs13026462	2	203281975	T	C	0.1173	3.82869e-09	1	rs17271400	62	.	BMPR2	0	intronic	5.402	7	4	15	1	1	1
2:203282511:A:G	rs12465810	2	203282511	G	A	0.1173	3.77373e-09	1	rs17271400	62	.	BMPR2	0	intronic	0.201	7	5	15	1	1	1
2:203285697:C:G	rs13027711	2	203285697	C	G	0.1143	2.05061e-09	0.9709	rs17271400	62	.	BMPR2	0	intronic	7.601	7	5	15	1	1	1
2:203286422:A:G	rs7586383	2	203286422	G	A	0.1143	1.84527e-09	0.9709	rs17271400	62	.	BMPR2	0	intronic	0.15	4	2	15	1	1	1
2:203286798:A:C	rs6435151	2	203286798	A	C	0.1143	2.1011e-09	0.9709	rs17271400	62	.	BMPR2	0	intronic	1.548	7	4	15	1	1	1
2:203287580:C:T	rs12471515	2	203287580	C	T	0.1143	1.93343e-09	0.9709	rs17271400	62	.	BMPR2	0	intronic	0.137	7	4	15	1	1	1
2:203290013:C:G	rs6752522	2	203290013	G	C	0.1173	3.17238e-09	1	rs17271400	62	.	BMPR2	0	intronic	0.013	1f	5	15	1	1	1
2:203290437:C:T	rs13034114	2	203290437	T	C	0.1173	3.7027e-09	1	rs17271400	62	.	BMPR2	0	intronic	6.766	6	5	15	1	1	1
2:203291915:A:G	rs7561618	2	203291915	A	G	0.1173	3.8186e-09	1	rs17271400	62	.	BMPR2	0	intronic	7.509	5	4	15	1	1	1
2:203292039:C:T	rs6435153	2	203292039	C	T	0.09543	2.11905e-05	0.776807	rs17271400	62	.	BMPR2	0	intronic	0.062	5	4	15	1	1	1
2:203292610:A:G	rs12466376	2	203292610	G	A	0.1173	3.14246e-09	1	rs17271400	62	.	BMPR2	0	intronic	4.362	7	4	15	1	1	1
2:203292942:A:G	rs12474455	2	203292942	A	G	0.1173	2.9504e-09	1	rs17271400	62	.	BMPR2	0	intronic	5.564	5	4	15	1	1	1
2:203295790:C:T	rs2350807	2	203295790	T	C	0.1173	2.53778e-09	1	rs17271400	62	.	BMPR2	0	intronic	1.464	NA	4	15	1	1	1
2:203305018:C:T	rs114229592	2	203305018	T	C	0.1173	6.795e-09	1	rs17271400	62	.	BMPR2	0	intronic	1.588	6	5	15	1	1	1
2:203305050:C:T	rs56348231	2	203305050	C	T	0.1173	4.91865e-09	1	rs17271400	62	.	BMPR2	0	intronic	0.918	6	5	15	1	1	1
2:203305855:C:T	rs74182353	2	203305855	T	C	0.1173	5.45856e-09	1	rs17271400	62	.	BMPR2	0	intronic	0.061	7	4	15	1	1	1
2:203306758:C:T	rs13016850	2	203306758	C	T	0.1173	7.54333e-09	1	rs17271400	62	.	BMPR2	0	intronic	2.186	6	4	15	1	1	1
2:203311379:A:AT	rs71406978	2	203311379	A	AT	0.1233	NA	0.943953	rs17271400	62	.	BMPR2	0	intronic	0.097	NA	4	15	1	1	1
2:203312178:C:G	rs6720187	2	203312178	C	G	0.1173	3.7663e-09	1	rs17271400	62	.	BMPR2	0	intronic	2.094	6	4	15	1	1	1
2:203313193:T:TAA	rs563534612	2	203313193	T	TAA	0.1173	NA	1	rs17271400	62	.	BMPR2	0	intronic	0.634	NA	4	15	1	1	1
2:203315540:A:G	rs34758780	2	203315540	A	G	0.1173	3.77675e-09	1	rs17271400	62	.	BMPR2	0	intronic	2.939	2b	4	15	1	1	1
2:203323837:A:C	rs12467506	2	203323837	C	A	0.1173	3.93518e-09	1	rs17271400	62	.	BMPR2	0	intronic	1.508	6	4	15	1	1	1
2:203325113:G:GTT	rs34187565	2	203325113	GTT	G	0.1173	NA	1	rs17271400	62	.	BMPR2	0	intronic	5.102	NA	4	15	1	1	1
2:203332624:A:C	rs71425943	2	203332624	A	C	0.1173	4.50239e-09	1	rs17271400	62	.	BMPR2	0	intronic	0.862	6	4	4	1	1	1
2:203333493:A:G	rs35223496	2	203333493	A	G	0.1173	5.02699e-09	1	rs17271400	62	.	BMPR2	0	intronic	9.219	7	4	4	1	1	1
2:203333783:C:T	rs4349332	2	203333783	C	T	0.1173	3.73791e-09	1	rs17271400	62	.	BMPR2	0	intronic	0.13	6	4	5	1	1	1
2:203334919:C:G	rs12474115	2	203334919	G	C	0.1173	5.10074e-09	1	rs17271400	62	.	BMPR2	0	intronic	0.764	7	4	5	1	1	1
2:203335633:A:C	rs13009018	2	203335633	A	C	0.1173	4.26277e-09	1	rs17271400	62	.	BMPR2	0	intronic	9.576	6	4	5	1	1	1
2:203336739:G:T	rs35771804	2	203336739	T	G	0.1173	3.92476e-09	1	rs17271400	62	.	BMPR2	0	intronic	8.516	7	4	5	1	1	1
2:203337160:C:T	rs35556566	2	203337160	T	C	0.1173	3.84414e-09	1	rs17271400	62	.	BMPR2	0	intronic	2.68	6	4	5	1	1	1
2:203338157:A:G	rs12469436	2	203338157	A	G	0.1173	4.11004e-09	1	rs17271400	62	.	BMPR2	0	intronic	3.806	7	4	5	1	1	1
2:203338245:A:G	2:203338245:A:G	2	203338245	G	A	0.1173	NA	1	rs17271400	62	.	BMPR2	0	intronic	1.311	7	4	5	1	1	1
2:203338998:A:G	rs112404720	2	203338998	G	A	0.1173	3.96791e-09	1	rs17271400	62	.	BMPR2	0	intronic	1.329	7	4	5	1	1	1
2:203339008:C:T	rs112909073	2	203339008	C	T	0.09841	2.3794e-05	0.822138	rs17271400	62	.	BMPR2	0	intronic	0.103	6	4	5	1	1	1
2:203340568:A:C	rs12989487	2	203340568	C	A	0.1173	4.22382e-09	1	rs17271400	62	.	BMPR2	0	intronic	5.11	6	4	5	1	1	1
2:203344938:C:G	rs111790163	2	203344938	C	G	0.1173	4.3301e-09	1	rs17271400	62	.	BMPR2	0	intronic	0.961	7	4	5	1	1	1
2:203349755:A:G	rs13020692	2	203349755	A	G	0.1173	3.69476e-09	1	rs17271400	62	.	BMPR2	0	intronic	1.459	7	4	5	1	1	1
2:203349796:C:T	rs13021039	2	203349796	C	T	0.1173	3.86641e-09	1	rs17271400	62	.	BMPR2	0	intronic	1.25	7	4	5	1	1	1
2:203350530:A:G	rs13022353	2	203350530	A	G	0.1173	3.63911e-09	1	rs17271400	62	.	BMPR2	0	intronic	5.935	2b	4	5	1	1	1
2:203352630:A:G	rs34519942	2	203352630	G	A	0.1173	3.85988e-09	1	rs17271400	62	.	BMPR2	0	intronic	0.116	6	4	5	1	1	1
2:203354116:A:G	rs35939513	2	203354116	G	A	0.1173	3.91542e-09	1	rs17271400	62	.	BMPR2	0	intronic	1.201	7	4	5	1	1	1
2:203357265:A:G	rs71425944	2	203357265	G	A	0.1183	3.31886e-09	0.990301	rs17271400	62	.	BMPR2	0	intronic	2.406	7	5	5	1	1	1
2:203358812:C:T	rs34024048	2	203358812	C	T	0.1173	3.49516e-09	1	rs17271400	62	.	BMPR2	0	intronic	1.167	6	2	5	1	1	1
2:203360128:A:G	rs13005457	2	203360128	G	A	0.1173	3.62454e-09	1	rs17271400	62	.	BMPR2	0	intronic	3.405	5	4	5	1	1	1
2:203360745:A:G	rs34700731	2	203360745	G	A	0.1183	6.19655e-09	0.990301	rs17271400	62	.	BMPR2	0	intronic	7.456	5	4	5	1	1	1
2:203361030:C:T	rs35305182	2	203361030	C	T	0.1173	3.82223e-09	1	rs17271400	62	.	BMPR2	0	intronic	0.555	6	1	5	1	1	1
2:203361674:C:T	rs6737475	2	203361674	C	T	0.1193	3.7386e-09	0.98075	rs17271400	62	.	BMPR2	0	intronic	2.108	7	1	5	1	1	1
2:203362290:C:T	rs71425946	2	203362290	C	T	0.1173	3.77049e-09	1	rs17271400	62	.	BMPR2	0	intronic	1.191	3a	1	5	1	1	1
2:203362378:A:G	rs13031838	2	203362378	A	G	0.1173	3.84495e-09	1	rs17271400	62	.	BMPR2	0	intronic	1.723	2b	1	5	1	1	1
2:203362404:C:G	rs35935965	2	203362404	G	C	0.1173	NA	1	rs17271400	62	.	BMPR2	0	intronic	0.636	4	1	5	1	1	1
2:203364032:C:G	2:203364032:C:G	2	203364032	G	C	0.1163	NA	0.990251	rs17271400	62	.	BMPR2	0	intronic	0.713	5	5	5	1	1	1
2:203364216:C:T	rs12473000	2	203364216	C	T	0.1173	3.77893e-09	1	rs17271400	62	.	BMPR2	0	intronic	0.739	6	5	5	1	1	1
2:203368212:A:G	rs4338944	2	203368212	G	A	0.1163	4.33518e-09	0.990304	rs17271400	62	.	BMPR2	0	intronic	1.921	6	4	15	1	1	1
2:203369592:C:T	rs12987311	2	203369592	C	T	0.1173	3.598e-09	1	rs17271400	62	.	BMPR2	0	intronic	1.414	7	4	5	1	1	1
2:203369866:C:T	rs12987781	2	203369866	C	T	0.1173	2.85102e-09	1	rs17271400	62	.	BMPR2:RP11-27M5.1	00:00:00	ncRNA_exonic	2.434	6	4	5	1	1	1
2:203370891:A:AT	rs71406985	2	203370891	A	AT	0.1203	NA	0.971343	rs17271400	62	.	BMPR2	0	intronic	0.604	NA	4	5	1	1	1
2:203371726:A:G	rs111602627	2	203371726	G	A	0.1173	3.44467e-09	1	rs17271400	62	.	BMPR2	0	intronic	2.56	5	4	5	1	1	1
2:203372884:C:T	rs2350808	2	203372884	T	C	0.1183	2.54222e-09	0.990536	rs17271400	62	.	BMPR2	0	intronic	1.424	6	4	5	1	1	1
2:203375454:A:T	rs12986812	2	203375454	A	T	0.1173	3.66042e-09	1	rs17271400	62	.	BMPR2	0	intronic	2.443	7	4	5	1	1	1
2:203375497:A:G	rs12987526	2	203375497	G	A	0.1173	3.64501e-09	1	rs17271400	62	.	BMPR2	0	intronic	5.023	6	4	5	1	1	1
2:203376065:A:G	rs12464576	2	203376065	G	A	0.1173	3.62001e-09	1	rs17271400	62	.	BMPR2	0	intronic	3.773	7	4	5	1	1	1
2:203376266:A:C	rs12472574	2	203376266	A	C	0.1173	3.86389e-09	1	rs17271400	62	.	BMPR2	0	intronic	0.822	7	4	5	1	1	1
2:203378398:C:CT	rs10714063	2	203378398	CT	C	0.1173	NA	1	rs17271400	62	.	BMPR2	0	intronic	1.388	NA	4	5	1	1	1
2:203378616:C:T	rs7575056	2	203378616	C	T	0.1173	5.11558e-09	1	rs17271400	62	.	BMPR2	0	intronic	5.91	7	4	5	1	1	1
2:203379390:A:G	rs34979312	2	203379390	G	A	0.1173	3.58944e-09	1	rs17271400	62	.	BMPR2	0	intronic	4.283	5	4	5	1	1	1
2:203381305:A:G	rs6715255	2	203381305	G	A	0.1173	2.49433e-09	1	rs17271400	62	.	BMPR2	0	intronic	0.506	7	4	5	1	1	1
2:203381874:C:T	rs115968950	2	203381874	C	T	0.1173	4.02539e-09	1	rs17271400	62	.	BMPR2	0	intronic	1.131	7	4	5	1	1	1
2:203382151:C:T	rs12998382	2	203382151	C	T	0.1173	3.94031e-09	1	rs17271400	62	.	BMPR2	0	intronic	1.462	7	4	5	1	1	1
2:203382801:A:AG	rs34848745	2	203382801	AG	A	0.1173	NA	1	rs17271400	62	.	BMPR2	0	intronic	1.426	NA	4	5	1	1	1
2:203382924:A:G	rs13005349	2	203382924	G	A	0.1173	3.80822e-09	1	rs17271400	62	.	BMPR2	0	intronic	0.186	6	4	5	1	1	1
2:203384776:C:CT	rs541225763	2	203384776	CT	C	0.01392	NA	0.877655	rs17271400	62	.	BMPR2	0	intronic	1.078	NA	4	4	1	0	1
2:203384776:CT:CTT	2:203384776:CT:CTT	2	203384776	CT	CTT	0.4592	NA	0.877655	rs17271400	62	.	BMPR2	0	NA	NA	NA	4	4	1	1	1
2:203384776:CT:CTTT	2:203384776:CT:CTTT	2	203384776	CT	CTTT	0.1243	NA	0.877655	rs17271400	62	.	BMPR2	0	NA	NA	NA	4	4	1	1	1
2:203387331:C:T	rs13033961	2	203387331	C	T	0.1173	3.58207e-09	1	rs17271400	62	.	BMPR2	0	intronic	0.809	6	4	5	1	1	1
2:203387634:A:G	rs34807562	2	203387634	G	A	0.1173	3.74326e-09	1	rs17271400	62	.	BMPR2	0	intronic	0.373	6	4	5	1	1	1
2:203388253:A:G	rs12472248	2	203388253	G	A	0.1173	2.58944e-09	1	rs17271400	62	.	BMPR2	0	intronic	1.775	7	4	5	1	1	1
2:203388657:C:T	rs12477367	2	203388657	T	C	0.1173	2.90188e-09	1	rs17271400	62	.	BMPR2	0	intronic	9.102	7	4	5	1	1	1
2:203390815:C:G	rs12989025	2	203390815	C	G	0.1173	3.74876e-09	1	rs17271400	62	.	BMPR2	0	intronic	0.194	6	4	5	1	1	1
2:203392282:A:G	rs181202059	2	203392282	G	A	0.1173	NA	1	rs17271400	62	.	BMPR2	0	intronic	0.891	6	4	5	1	1	1
2:203392901:C:T	rs113061006	2	203392901	C	T	0.1173	2.56044e-09	1	rs17271400	62	.	BMPR2	0	intronic	1.311	7	4	5	1	1	1
2:203393584:C:T	rs35942575	2	203393584	C	T	0.1173	3.27324e-09	1	rs17271400	62	.	BMPR2	0	intronic	2.729	5	4	5	1	1	1
2:203393838:A:C	rs35073191	2	203393838	C	A	0.1173	3.30709e-09	1	rs17271400	62	.	BMPR2	0	intronic	4.14	7	4	5	1	1	1
2:203396559:T:TAGTC	rs34252537	2	203396559	T	TAGTC	0.1173	NA	1	rs17271400	62	.	BMPR2	0	intronic	0.947	NA	4	5	1	1	1
2:203398344:G:T	rs78043284	2	203398344	G	T	0.1173	3.47512e-09	1	rs17271400	62	.	BMPR2	0	intronic	0.037	6	4	5	1	1	1
2:203399558:C:G	rs182249215	2	203399558	G	C	0.09046	NA	0.751267	rs17271400	62	.	BMPR2	0	intronic	0.286	7	4	5	1	1	1
2:203400021:C:G	rs13003285	2	203400021	G	C	0.1183	NA	0.990536	rs17271400	62	.	BMPR2	0	intronic	0.44	6	4	5	1	1	1
2:203401520:C:G	rs13023920	2	203401520	G	C	0.1173	9.14979e-09	1	rs17271400	62	.	BMPR2	0	intronic	0.947	6	4	5	1	1	1
2:203401531:G:T	rs114481762	2	203401531	G	T	0.1173	5.70957e-09	1	rs17271400	62	.	BMPR2	0	intronic	1.194	7	4	5	1	1	1
2:203403330:C:G	rs12471623	2	203403330	C	G	0.09344	1.05349e-05	0.778003	rs17271400	62	.	BMPR2	0	intronic	0.897	6	4	5	1	1	1
2:203405158:A:G	rs60741419	2	203405158	A	G	0.1173	3.40399e-09	1	rs17271400	62	.	BMPR2	0	intronic	12.63	6	4	5	1	1	1
2:203407769:A:G	rs35622580	2	203407769	G	A	0.1173	3.94e-09	1	rs17271400	62	.	BMPR2	0	intronic	0.415	7	4	5	1	1	1
2:203410351:C:G	rs35711585	2	203410351	G	C	0.1173	2.91844e-09	1	rs17271400	62	.	BMPR2	0	intronic	2.298	5	4	5	1	1	1
2:203412272:A:G	rs75900038	2	203412272	G	A	0.1173	4.07316e-09	1	rs17271400	62	.	BMPR2	0	intronic	2.209	6	4	5	1	1	1
2:203412994:A:G	rs71425947	2	203412994	A	G	0.1173	4.71952e-09	1	rs17271400	62	.	BMPR2	0	intronic	0.933	7	4	5	1	1	1
2:203415327:C:T	rs76024204	2	203415327	C	T	0.1173	4.24075e-09	1	rs17271400	62	.	BMPR2	0	intronic	0.483	6	4	5	1	1	1
2:203416164:C:T	rs13018043	2	203416164	T	C	0.1173	3.66464e-09	1	rs17271400	62	.	BMPR2	0	intronic	0.966	6	4	5	1	1	1
2:203416247:A:AAAAC	rs147044829	2	203416247	AAAAC	A	0.1183	NA	0.990301	rs17271400	62	.	BMPR2	0	intronic	1.326	NA	4	5	1	1	1
2:203423355:G:T	rs113603728	2	203423355	G	T	0.1173	3.78703e-09	1	rs17271400	62	.	BMPR2	0	intronic	0.341	7	4	5	1	1	1
2:203426135:G:T	rs17199242	2	203426135	T	G	0.1173	2.98318e-09	1	rs17271400	62	.	BMPR2	0	UTR3	4.432	7	4	5	1	1	1
2:203426668:G:T	rs17199249	2	203426668	T	G	0.1173	3.95369e-09	1	rs17271400	62	.	BMPR2	0	UTR3	2.526	7	4	5	1	1	1
2:203428489:T:TAAC	rs34135567	2	203428489	TAAC	T	0.1173	NA	1	rs17271400	62	.	BMPR2	0	UTR3	2.262	NA	4	5	1	1	1
2:203428576:C:G	rs6705406	2	203428576	G	C	0.1173	3.41411e-09	1	rs17271400	62	.	BMPR2	0	UTR3	1.66	6	4	5	1	1	1
2:203430667:A:G	rs7600694	2	203430667	G	A	0.1143	6.10966e-09	0.9709	rs17271400	62	.	BMPR2	0	UTR3	0.419	7	5	15	1	1	1
2:203433482:A:C	rs34996976	2	203433482	A	C	0.1173	3.24024e-09	1	rs17271400	62	.	BMPR2	1007	intergenic	0.198	6	5	15	1	1	1
2:203434878:G:T	rs375634579	2	203434878	T	G	0.1173	NA	1	rs17271400	62	.	BMPR2	2403	intergenic	0.733	6	5	15	1	1	1
2:203441416:G:GT	rs143388709	2	203441416	GT	G	0.1193	NA	0.98075	rs17271400	62	.	BMPR2	8941	intergenic	1.085	NA	5	15	1	1	1
2:203442551:G:T	rs113890119	2	203442551	G	T	0.1173	4.76606e-09	1	rs17271400	62	.	BMPR2	10076	intergenic	1.582	4	2	15	0	1	1
2:203446226:C:T	rs13018022	2	203446226	T	C	0.1173	4.45049e-09	1	rs17271400	62	.	BMPR2	13751	intergenic	2.903	6	5	15	0	1	1
2:203447064:C:T	rs7583659	2	203447064	T	C	0.1173	4.89786e-09	1	rs17271400	62	.	BMPR2	14589	intergenic	3.658	7	5	15	0	1	1
2:203448290:C:T	rs9751441	2	203448290	T	C	0.1173	4.20226e-09	1	rs17271400	62	.	BMPR2	15815	intergenic	3.169	7	5	15	0	1	1
2:203449272:A:G	rs12475654	2	203449272	A	G	0.1173	3.41617e-09	1	rs17271400	62	.	BMPR2	16797	intergenic	3.968	7	5	15	0	1	1
2:203449437:G:T	rs12467698	2	203449437	G	T	0.1173	4.26315e-09	1	rs17271400	62	.	BMPR2	16962	intergenic	1.986	7	5	15	0	1	1
2:203469436:C:CTT	rs71406993	2	203469436	CTT	C	0.1441	NA	0.821147	rs12474453	62	.	AC009960.1	9500	intergenic	9.356	NA	2	15	0	1	1
2:203566078:A:C	rs12474453	2	203566078	C	A	0.1421	4.09235e-08	1	rs12474453	62	.	FAM117B	0	intronic	6.848	6	5	15	1	1	1
2:215124322:A:G	rs113469204	2	215124322	G	A	0.05964	8.16887e-07	0.878754	rs114298480	63	.	SPAG16:AC107218.3	00:00:00	ncRNA_intronic	5.002	7	5	15	1	1	1
2:215147863:A:G	rs114298480	2	215147863	A	G	0.05268	1.91932e-08	1	rs114298480	63	.	SPAG16:AC107218.3	00:00:00	ncRNA_intronic	7.443	6	15	15	1	1	1
2:215149995:G:T	rs77669679	2	215149995	T	G	0.05567	2.02276e-08	0.944571	rs114298480	63	.	SPAG16:AC107218.3	00:00:00	ncRNA_intronic	4.184	6	15	15	1	0	1
2:215150946:C:T	rs10168841	2	215150946	C	T	0.05666	2.14611e-08	0.927307	rs114298480	63	.	SPAG16:AC107218.3	00:00:00	ncRNA_intronic	12.03	5	15	15	1	0	1
2:215154306:A:G	rs76443707	2	215154306	A	G	0.05368	7.10955e-08	0.980886	rs114298480	63	.	SPAG16:AC107218.3	00:00:00	ncRNA_intronic	0.136	7	9	15	1	1	1
2:215155029:C:T	rs77948417	2	215155029	T	C	0.05368	8.26113e-08	0.980886	rs114298480	63	.	SPAG16:AC107218.3	00:00:00	ncRNA_intronic	2.351	7	9	15	1	1	1
2:215188619:A:G	rs16851771	2	215188619	A	G	0.06362	4.0238e-06	0.756664	rs114298480	63	.	SPAG16:AC107218.3	00:00:00	ncRNA_intronic	4.271	7	5	15	1	1	1
2:215189950:C:T	rs16851779	2	215189950	T	C	0.06461	1.44953e-06	0.74412	rs114298480	63	.	SPAG16:AC107218.3	00:00:00	ncRNA_intronic	0.681	7	5	15	1	1	1
2:215193462:A:T	rs61567019	2	215193462	T	A	0.06362	2.50868e-06	0.756664	rs114298480	63	.	SPAG16:AC107218.3	00:00:00	ncRNA_intronic	3.806	7	5	15	1	1	1
2:215247715:C:G	rs10175455	2	215247715	G	C	0.09841	6.07363e-09	0.640681	rs13431921	63	.	SPAG16:AC107218.3	00:00:00	ncRNA_intronic	2.274	7	5	15	1	0	1
2:215248304:A:G	rs4672707	2	215248304	G	A	0.09642	4.02796e-06	0.613523	rs13431921	63	.	SPAG16:AC107218.3	00:00:00	ncRNA_intronic	1.015	6	5	15	1	0	1
2:215248492:A:G	rs11679213	2	215248492	G	A	0.09443	2.0803e-07	0.631658	rs13431921	63	.	SPAG16:AC107218.3	00:00:00	ncRNA_intronic	1.08	3a	5	15	1	0	1
2:215248646:C:CCTT	rs56704459	2	215248646	CCTT	C	0.09443	NA	0.631658	rs13431921	63	.	SPAG16:AC107218.3	00:00:00	ncRNA_intronic	0.36	NA	5	15	1	0	1
2:215249419:C:CT	rs35219412	2	215249419	CT	C	0.4016	NA	0.622742	rs13029509	63	.	SPAG16:AC107218.3	00:00:00	ncRNA_intronic	14.47	NA	5	15	1	0	1
2:215249581:G:T	rs4673823	2	215249581	T	G	0.2296	NA	0.613406	rs9283529	63	.	SPAG16:AC107218.3	00:00:00	ncRNA_intronic	2.927	7	5	15	1	0	1
2:215250717:C:T	rs4276027	2	215250717	C	T	0.09841	6.33498e-09	0.640681	rs13431921	63	.	SPAG16:AC107218.3	00:00:00	ncRNA_intronic	0.604	7	5	15	1	0	1
2:215251377:A:G	rs4274594	2	215251377	A	G	0.09443	5.79283e-07	0.631658	rs13431921	63	.	SPAG16:AC107218.3	00:00:00	ncRNA_intronic	2.518	6	5	15	1	0	1
2:215252125:A:C	rs4276028	2	215252125	A	C	0.09443	1.60769e-07	0.631658	rs13431921	63	.	SPAG16:AC107218.3	00:00:00	ncRNA_intronic	0.484	7	5	15	1	0	1
2:215254470:C:T	rs79261505	2	215254470	C	T	0.04175	4.96333e-07	0.808756	rs4673830	63	.	SPAG16:AC107218.3	00:00:00	ncRNA_intronic	1.276	6	5	15	1	1	1
2:215255411:A:C	rs4497879	2	215255411	C	A	0.09543	6.7872e-08	0.622501	rs13431921	63	.	SPAG16:AC107218.3	00:00:00	ncRNA_intronic	0.537	4	5	15	1	0	1
2:215255980:A:T	rs4625906	2	215255980	T	A	0.09443	2.25824e-07	0.631658	rs13431921	63	.	SPAG16:AC107218.3	00:00:00	ncRNA_intronic	11.65	7	5	15	1	0	1
2:215256996:C:T	rs4361126	2	215256996	T	C	0.09443	1.33131e-07	0.631658	rs13431921	63	.	SPAG16:AC107218.3	00:00:00	ncRNA_intronic	2.49	7	5	15	1	0	1
2:215257671:A:G	rs10167079	2	215257671	A	G	0.09443	1.26874e-07	0.631658	rs13431921	63	.	SPAG16:AC107218.3	00:00:00	ncRNA_intronic	5.229	6	5	15	1	0	1
2:215258387:A:G	rs10191874	2	215258387	G	A	0.2296	5.87456e-06	0.711935	rs9283529	63	.	SPAG16:AC107218.3	00:00:00	ncRNA_intronic	3.856	7	5	15	1	0	1
2:215258963:G:T	rs6706069	2	215258963	T	G	0.09742	1.13491e-08	0.649794	rs13431921	63	.	SPAG16:AC107218.3	00:00:00	ncRNA_intronic	5.839	6	5	15	1	0	1
2:215260644:C:T	rs9636337	2	215260644	C	T	0.4235	1.56968e-08	0.681041	rs13029509	63	.	SPAG16:AC107218.3	00:00:00	ncRNA_intronic	2.266	7	15	15	1	0	1
2:215260977:A:G	rs6435824	2	215260977	G	A	0.09841	4.66482e-09	0.640681	rs13431921	63	.	SPAG16:AC107218.3	00:00:00	ncRNA_intronic	0.589	6	15	15	1	0	1
2:215261762:A:G	rs12470997	2	215261762	G	A	0.2445	0.000102214	0.765711	rs9283529	63	.	SPAG16:AC107218.3	00:00:00	ncRNA_intronic	3.631	7	15	15	1	0	1
2:215261989:C:T	rs78999216	2	215261989	C	T	0.09344	1.07277e-07	0.625676	rs13431921	63	.	SPAG16:AC107218.3	00:00:00	ncRNA_intronic	1.638	7	5	15	1	0	1
2:215262669:A:G	rs9283529	2	215262669	G	A	0.3012	1.68046e-08	1	rs9283529	63	.	SPAG16:AC107218.3	00:00:00	ncRNA_intronic	4.871	6	5	15	1	0	1
2:215263165:A:C	rs6714784	2	215263165	A	C	0.09742	7.25892e-09	0.649794	rs13431921	63	.	SPAG16:AC107218.3	00:00:00	ncRNA_intronic	3.068	7	5	15	1	1	1
2:215264296:A:C	rs4673825	2	215264296	C	A	0.1471	1.6113e-12	0.94716	rs13431921	63	.	SPAG16:AC107218.3	00:00:00	ncRNA_intronic	4.266	7	5	15	1	1	1
2:215264774:C:G	rs4479427	2	215264774	G	C	0.4145	NA	0.733623	rs13029509	63	.	SPAG16:AC107218.3	00:00:00	ncRNA_intronic	16.95	6	5	15	1	0	1
2:215265320:A:C	rs7573430	2	215265320	A	C	0.09543	4.37285e-08	0.622501	rs13431921	63	.	SPAG16:AC107218.3	00:00:00	ncRNA_intronic	1.062	6	14	15	1	0	1
2:215266781:C:T	rs7606949	2	215266781	C	T	0.1471	2.59593e-12	0.94716	rs13431921	63	.	SPAG16:AC107218.3	00:00:00	ncRNA_intronic	2.664	7	7	15	1	1	1
2:215267115:A:T	rs4287767	2	215267115	A	T	0.1471	1.94111e-12	0.94716	rs13431921	63	.	SPAG16:AC107218.3	00:00:00	ncRNA_intronic	7.504	7	14	15	1	1	1
2:215268149:C:T	rs4076788	2	215268149	T	C	0.09443	8.85358e-08	0.631658	rs13431921	63	.	SPAG16:AC107218.3	00:00:00	ncRNA_intronic	0.052	6	14	15	1	0	1
2:215272131:C:T	rs4335945	2	215272131	T	C	0.1451	6.9609e-12	0.947131	rs13431921	63	.	SPAG16:AC107218.3	00:00:00	ncRNA_intronic	1.56	7	14	15	1	1	1
2:215272433:C:G	rs4618051	2	215272433	C	G	0.1491	1.21293e-13	0.977259	rs13431921	63	.	SPAG16:AC107218.3	00:00:00	ncRNA_intronic	1.331	6	14	15	1	1	1
2:215272589:C:T	rs4267506	2	215272589	C	T	0.1501	1.32407e-13	0.969829	rs13431921	63	.	SPAG16:AC107218.3	00:00:00	ncRNA_intronic	7.452	7	14	15	1	1	1
2:215273002:A:C	rs4347839	2	215273002	A	C	0.1471	4.7982e-12	0.94716	rs13431921	63	.	SPAG16:AC107218.3	00:00:00	ncRNA_intronic	0.372	7	14	15	1	1	1
2:215275609:C:T	rs4380236	2	215275609	T	C	0.2992	7.93991e-08	0.981213	rs9283529	63	.	AC107218.3	0	ncRNA_intronic	7.225	3a	1	15	1	0	1
2:215275625:A:G	rs4585026	2	215275625	G	A	0.09543	8.55942e-08	0.622501	rs13431921	63	.	AC107218.3	0	ncRNA_intronic	16.79	4	1	15	1	0	1
2:215277787:C:G	rs73987318	2	215277787	G	C	0.09642	5.51217e-08	0.628529	rs13431921	63	.	AC107218.3:VWC2L	00:00:00	ncRNA_intronic	2.784	7	14	15	1	1	1
2:215277906:G:T	rs6740246	2	215277906	T	G	0.2475	4.88275e-05	0.751039	rs9283529	63	.	AC107218.3:VWC2L	00:00:00	ncRNA_intronic	4.061	6	14	15	1	0	1
2:215282069:A:AG	rs34739630	2	215282069	AG	A	0.1471	NA	0.962116	rs13431921	63	.	AC107218.3:VWC2L	00:00:00	ncRNA_intronic	1.93	NA	5	15	1	1	1
2:215283061:A:G	rs11689498	2	215283061	A	G	0.1501	3.97467e-14	0.984891	rs13431921	63	.	AC107218.3:VWC2L	00:00:00	ncRNA_intronic	11.55	5	5	15	1	1	1
2:215283806:C:T	rs11685744	2	215283806	T	C	0.1481	5.76981e-13	0.954676	rs13431921	63	.	AC107218.3:VWC2L	00:00:00	ncRNA_intronic	6.524	6	5	15	1	1	1
2:215284439:C:T	rs6728732	2	215284439	C	T	0.1471	2.14854e-12	0.962116	rs13431921	63	.	AC107218.3:VWC2L	00:00:00	ncRNA_intronic	5.365	7	15	15	1	1	1
2:215285651:A:G	rs13428663	2	215285651	A	G	0.1481	4.53711e-13	0.954676	rs13431921	63	.	AC107218.3:VWC2L	00:00:00	ncRNA_intronic	2.991	6	15	15	1	1	1
2:215285673:A:T	rs4673826	2	215285673	T	A	0.4443	NA	0.778908	rs13029509	63	.	AC107218.3:VWC2L	00:00:00	ncRNA_intronic	1.359	7	15	15	1	0	1
2:215286170:C:CACTT	rs541072080	2	215286170	CACTT	C	0.00497	NA	0.962116	rs13431921	63	.	AC107218.3:VWC2L	00:00:00	ncRNA_intronic	8.614	NA	9	15	1	0	1
2:215286170:CACTT:TACTT	rs13403808	2	215286170	CACTT	TACTT	0.1471	NA	0.962116	rs13431921	63	.	AC107218.3:VWC2L	00:00:00	NA	NA	NA	9	15	1	0	1
2:215286184:C:T	rs13417343	2	215286184	T	C	0.1501	1.19413e-12	0.940595	rs13431921	63	.	AC107218.3:VWC2L	00:00:00	ncRNA_intronic	16.78	6	9	15	1	1	1
2:215286243:A:G	rs13404076	2	215286243	G	A	0.1471	2.7051e-12	0.962116	rs13431921	63	.	AC107218.3:VWC2L	00:00:00	ncRNA_intronic	7.941	7	8	15	1	1	1
2:215286507:C:G	rs60841734	2	215286507	G	C	0.1481	NA	0.954676	rs13431921	63	.	AC107218.3:VWC2L	00:00:00	ncRNA_intronic	1.667	6	9	15	1	1	1
2:215286688:T:TCA	rs142363454	2	215286688	T	TCA	0.1501	NA	0.940595	rs13431921	63	.	AC107218.3:VWC2L	00:00:00	ncRNA_intronic	1.319	NA	15	15	1	0	1
2:215286759:A:G	rs76212756	2	215286759	G	A	0.1461	NA	0.969642	rs13431921	63	.	AC107218.3:VWC2L	00:00:00	ncRNA_intronic	0.962	6	15	15	1	1	1
2:215287172:A:G	rs7563065	2	215287172	A	G	0.4046	1.07512e-07	0.752662	rs13029509	63	.	AC107218.3:VWC2L	00:00:00	ncRNA_intronic	4.887	6	15	15	1	0	1
2:215288048:C:T	rs73987326	2	215288048	C	T	0.1471	5.90239e-13	0.962116	rs13431921	63	.	AC107218.3:VWC2L	00:00:00	ncRNA_intronic	2.18	7	15	15	1	1	1
2:215289285:C:T	rs7558283	2	215289285	T	C	0.4742	4.67503e-09	0.63452	rs13029509	63	.	AC107218.3:VWC2L	00:00:00	ncRNA_intronic	0.838	7	15	15	1	0	1
2:215290616:C:T	rs6711051	2	215290616	T	C	0.4443	2.12494e-10	0.771382	rs13029509	63	.	AC107218.3:VWC2L	00:00:00	ncRNA_intronic	3.342	7	9	15	1	0	1
2:215290725:A:G	rs62198252	2	215290725	A	G	0.1501	1.45533e-13	0.984891	rs13431921	63	.	AC107218.3:VWC2L	00:00:00	ncRNA_intronic	1.725	7	9	15	1	1	1
2:215290895:C:CAAAAAAA	rs577339999	2	215290895	CAAAAAAA	C	0.1581	NA	0.885819	rs13431921	63	.	AC107218.3:VWC2L	00:00:00	ncRNA_intronic	1.096	NA	7	15	1	0	1
2:215292776:A:G	rs4638796	2	215292776	G	A	0.1451	6.48596e-11	0.977257	rs13431921	63	.	AC107218.3:VWC2L	00:00:00	ncRNA_intronic	1.471	7	14	15	1	1	1
2:215294867:GA:GAA	rs560438779	2	215294867	GA	GAA	0.02087	NA	0.91873	rs13431921	63	.	AC107218.3:VWC2L	00:00:00	ncRNA_intronic	NA	NA	14	15	1	0	1
2:215294867:G:GA	rs59486876	2	215294867	GA	G	0.1531	NA	0.91873	rs13431921	63	.	AC107218.3:VWC2L	00:00:00	ncRNA_intronic	0.323	NA	14	15	1	0	1
2:215294940:C:CTTTTT	rs66818245	2	215294940	CTTTTT	C	0.4324	NA	0.816577	rs13029509	63	.	AC107218.3:VWC2L	00:00:00	ncRNA_intronic	0.207	NA	14	15	1	0	1
2:215295184:A:G	rs11681287	2	215295184	G	A	0.1451	2.25923e-13	0.962135	rs13431921	63	.	AC107218.3:VWC2L	00:00:00	ncRNA_intronic	1.021	7	14	15	1	1	1
2:215295220:C:T	rs11681258	2	215295220	C	T	0.1461	2.69669e-13	0.969642	rs13431921	63	.	AC107218.3:VWC2L	00:00:00	ncRNA_intronic	0.019	7	14	15	1	1	1
2:215295464:A:G	rs10804227	2	215295464	G	A	0.4344	2.43561e-09	0.823107	rs13029509	63	.	AC107218.3:VWC2L	00:00:00	ncRNA_intronic	6.931	7	14	15	1	0	1
2:215295727:G:T	rs9646849	2	215295727	T	G	0.4334	2.7403e-09	0.820118	rs13029509	63	.	AC107218.3:VWC2L	00:00:00	ncRNA_intronic	3.108	6	14	15	1	0	1
2:215296347:C:T	rs13416720	2	215296347	T	C	0.1471	1.94806e-13	0.962116	rs13431921	63	.	AC107218.3:VWC2L	00:00:00	ncRNA_intronic	1.804	6	14	15	1	1	1
2:215298899:C:G	rs10193779	2	215298899	C	G	0.4324	NA	0.8306	rs13029509	63	.	AC107218.3:VWC2L	00:00:00	ncRNA_intronic	1.425	6	14	15	1	0	1
2:215301016:A:AGAG	rs150854416	2	215301016	AGAG	A	0.1451	NA	0.977257	rs13431921	63	.	AC107218.3:VWC2L	00:00:00	ncRNA_exonic	6.102	NA	14	15	1	1	1
2:215302916:C:G	rs13408948	2	215302916	C	G	0.1451	1.92865e-13	0.962135	rs13431921	63	.	AC107218.3:VWC2L	00:00:00	ncRNA_intronic	8.445	7	14	15	1	1	1
2:215306359:C:T	rs59645816	2	215306359	C	T	0.09543	1.48256e-08	0.637671	rs13431921	63	.	AC107218.3:VWC2L	00:00:00	ncRNA_intronic	2.479	6	14	15	1	1	1
2:215306838:G:T	rs76068159	2	215306838	G	T	0.09543	5.71988e-08	0.637671	rs13431921	63	.	AC107218.3:VWC2L	00:00:00	ncRNA_intronic	1.776	7	14	15	1	1	1
2:215307966:C:T	rs7589488	2	215307966	T	C	0.2823	2.51166e-10	0.86797	rs9283529	63	.	AC107218.3:VWC2L	00:00:00	ncRNA_intronic	0.038	5	9	15	1	1	1
2:215308820:A:G	rs6729204	2	215308820	G	A	0.4503	3.15006e-10	0.786224	rs13029509	63	.	AC107218.3:VWC2L	00:00:00	ncRNA_intronic	3.73	6	14	15	1	1	1
2:215310735:C:T	rs13431921	2	215310735	T	C	0.1481	1.78544e-14	1	rs13431921	63	.	AC107218.3:VWC2L	00:00:00	ncRNA_intronic	15.49	7	14	15	1	1	1
2:215311526:A:G	rs11690030	2	215311526	G	A	0.1481	3.14079e-14	1	rs13431921	63	.	AC107218.3:VWC2L	00:00:00	ncRNA_intronic	1.013	7	14	15	1	1	1
2:215314688:C:T	rs13395401	2	215314688	T	C	0.1451	4.03464e-13	0.962135	rs13431921	63	.	AC107218.3:VWC2L	00:00:00	ncRNA_intronic	4.515	6	7	15	1	1	1
2:215314746:C:T	rs13395422	2	215314746	T	C	0.1451	2.80504e-13	0.962135	rs13431921	63	.	AC107218.3:VWC2L	00:00:00	ncRNA_intronic	7.264	7	7	15	1	1	1
2:215314870:A:G	rs13382215	2	215314870	G	A	0.1451	3.47288e-13	0.962135	rs13431921	63	.	AC107218.3:VWC2L	00:00:00	ncRNA_intronic	5.44	7	7	15	1	1	1
2:215314976:C:T	rs28424148	2	215314976	T	C	0.1451	2.60461e-13	0.962135	rs13431921	63	.	AC107218.3:VWC2L	00:00:00	ncRNA_intronic	5.34	5	7	15	1	1	1
2:215315043:G:T	rs28664128	2	215315043	G	T	0.1451	3.21084e-13	0.962135	rs13431921	63	.	AC107218.3:VWC2L	00:00:00	ncRNA_intronic	1.483	5	7	15	1	1	1
2:215315763:C:T	rs13385516	2	215315763	C	T	0.1451	2.87158e-13	0.962135	rs13431921	63	.	AC107218.3:VWC2L	00:00:00	ncRNA_intronic	2.092	7	7	15	1	1	1
2:215316971:C:G	rs4673827	2	215316971	C	G	0.1451	3.7383e-13	0.962135	rs13431921	63	.	AC107218.3:VWC2L	00:00:00	ncRNA_intronic	0.878	6	7	15	1	1	1
2:215318006:A:T	rs13406497	2	215318006	T	A	0.1451	6.40445e-12	0.962135	rs13431921	63	.	AC107218.3:VWC2L	00:00:00	ncRNA_intronic	0.123	6	5	15	1	1	1
2:215319260:G:T	rs11685978	2	215319260	T	G	0.1451	2.66706e-13	0.962135	rs13431921	63	.	AC107218.3:VWC2L	00:00:00	ncRNA_intronic	2.589	7	14	15	1	1	1
2:215320785:A:G	rs13384730	2	215320785	G	A	0.1451	2.02453e-12	0.962135	rs13431921	63	.	AC107218.3:VWC2L	00:00:00	ncRNA_intronic	1.356	6	1	15	1	1	1
2:215321040:C:T	rs10179441	2	215321040	T	C	0.1451	5.73355e-13	0.962135	rs13431921	63	.	AC107218.3:VWC2L	00:00:00	ncRNA_intronic	9.056	6	14	15	1	1	1
2:215322254:A:G	rs7588658	2	215322254	G	A	0.1421	2.47272e-12	0.93959	rs13431921	63	.	AC107218.3:VWC2L	00:00:00	ncRNA_intronic	1.521	7	14	15	1	1	1
2:215322822:A:T	rs10196971	2	215322822	A	T	0.1451	6.41016e-13	0.962135	rs13431921	63	.	AC107218.3:VWC2L	00:00:00	ncRNA_intronic	3.676	7	9	15	1	1	1
2:215323113:C:G	rs10173895	2	215323113	G	C	0.1461	2.00388e-12	0.954604	rs13431921	63	.	AC107218.3:VWC2L	00:00:00	ncRNA_intronic	2.71	6	9	15	1	1	1
2:215325127:C:T	rs7599588	2	215325127	C	T	0.4553	5.85932e-10	0.801338	rs13029509	63	.	AC107218.3:VWC2L	00:00:00	ncRNA_intronic	5.475	7	9	15	1	0	1
2:215325130:A:G	rs10180535	2	215325130	G	A	0.1412	1.45737e-12	0.947311	rs13431921	63	.	AC107218.3:VWC2L	00:00:00	ncRNA_intronic	6.285	7	9	15	1	1	1
2:215325504:C:G	rs7600216	2	215325504	G	C	0.2793	2.34589e-10	0.864287	rs9283529	63	.	AC107218.3:VWC2L	00:00:00	ncRNA_intronic	5.486	6	9	15	1	1	1
2:215325521:T:TTG	rs144975721	2	215325521	TTG	T	0.1441	NA	0.969755	rs13431921	63	.	AC107218.3:VWC2L	00:00:00	ncRNA_intronic	2.118	NA	9	15	1	1	1
2:215326188:A:G	rs11902839	2	215326188	A	G	0.2942	8.6568e-09	0.930703	rs9283529	63	.	AC107218.3:VWC2L	00:00:00	ncRNA_intronic	2.1	7	9	15	1	0	1
2:215327768:C:T	rs6720915	2	215327768	T	C	0.1412	7.97214e-13	0.947311	rs13431921	63	.	AC107218.3:VWC2L	00:00:00	ncRNA_intronic	1.886	6	9	15	1	1	1
2:215327852:G:T	rs10190309	2	215327852	G	T	0.1402	8.3058e-13	0.939934	rs13431921	63	.	AC107218.3:VWC2L	00:00:00	ncRNA_intronic	0.712	6	9	15	1	1	1
2:215327927:C:G	rs6705855	2	215327927	G	C	0.1412	7.90943e-13	0.947311	rs13431921	63	.	AC107218.3:VWC2L	00:00:00	ncRNA_intronic	2.562	7	9	15	1	1	1
2:215328626:C:T	rs7558371	2	215328626	C	T	0.4185	6.04029e-08	0.752992	rs13029509	63	.	AC107218.3:VWC2L	00:00:00	ncRNA_intronic	1.978	7	9	15	1	0	1
2:215328778:C:T	rs7575315	2	215328778	T	C	0.2763	6.08248e-10	0.851365	rs9283529	63	.	AC107218.3:VWC2L	00:00:00	ncRNA_intronic	0.343	7	9	15	1	1	1
2:215330863:G:GTAGA	rs111521310	2	215330863	G	GTAGA	0.2833	NA	0.890114	rs9283529	63	.	AC107218.3:VWC2L	00:00:00	ncRNA_intronic	7.632	NA	7	15	1	0	1
2:215331290:A:C	rs6435828	2	215331290	A	C	0.2952	6.55915e-09	0.925996	rs9283529	63	.	AC107218.3:VWC2L	00:00:00	ncRNA_intronic	0.391	6	9	15	1	0	1
2:215331864:C:T	rs13418577	2	215331864	T	C	0.1412	3.77967e-13	0.947311	rs13431921	63	.	AC107218.3:VWC2L	00:00:00	ncRNA_intronic	0.521	7	9	15	1	1	1
2:215333791:C:CTTCT	rs142763267	2	215333791	CTTCT	C	0.1402	NA	0.939934	rs13431921	63	.	AC107218.3:VWC2L	00:00:00	ncRNA_intronic	4.598	NA	9	15	1	0	1
2:215334298:A:G	rs149932039	2	215334298	G	A	0.1431	2.66651e-13	0.962293	rs13431921	63	.	AC107218.3:VWC2L	00:00:00	ncRNA_intronic	1.771	7	9	15	1	1	1
2:215334319:C:CA	rs563139324	2	215334319	C	CA	0.1531	NA	0.889882	rs13431921	63	.	AC107218.3:VWC2L	00:00:00	ncRNA_intronic	1.173	NA	9	15	1	0	1
2:215335509:A:T	rs78924548	2	215335509	T	A	0.1491	5.26384e-13	0.932528	rs13431921	63	.	AC107218.3:VWC2L	00:00:00	ncRNA_intronic	3.287	6	9	15	1	1	1
2:215335556:A:G	rs7564844	2	215335556	G	A	0.2982	3.6676e-09	0.894907	rs9283529	63	.	AC107218.3:VWC2L	00:00:00	ncRNA_intronic	0.06	7	9	15	1	0	1
2:215336203:C:T	rs4673829	2	215336203	C	T	0.1491	6.45533e-13	0.932528	rs13431921	63	.	AC107218.3:VWC2L	00:00:00	ncRNA_intronic	4.033	7	15	15	1	1	1
2:215336692:A:C	rs4132222	2	215336692	C	A	0.1461	2.53732e-12	0.909616	rs13431921	63	.	AC107218.3:VWC2L	00:00:00	ncRNA_intronic	0.172	5	15	15	1	1	1
2:215338500:T:TA	rs57654944	2	215338500	T	TA	0.3211	NA	0.796461	rs9283529	63	.	AC107218.3:VWC2L	00:00:00	ncRNA_intronic	0.322	NA	15	15	1	0	1
2:215339089:C:G	rs7579248	2	215339089	C	G	0.1491	NA	0.932528	rs13431921	63	.	AC107218.3:VWC2L	00:00:00	ncRNA_intronic	0.795	7	15	15	1	1	1
2:215339783:A:G	rs4673830	2	215339783	G	A	0.04871	2.50252e-08	1	rs4673830	63	.	AC107218.3:VWC2L	00:00:00	ncRNA_intronic	2.472	7	7	15	1	0	1
2:215340113:T:TA	rs539569092	2	215340113	T	TA	0.1461	NA	0.909616	rs13431921	63	.	AC107218.3:VWC2L	00:00:00	ncRNA_intronic	0.433	NA	7	15	1	0	1
2:215340469:C:CA	rs199777801	2	215340469	CA	C	0.1998	NA	0.661624	rs13431921	63	.	AC107218.3:VWC2L	00:00:00	ncRNA_intronic	1.9	NA	7	15	1	0	1
2:215342190:C:CT	rs57834378	2	215342190	CT	C	0.1491	NA	0.932528	rs13431921	63	.	AC107218.3:VWC2L	00:00:00	ncRNA_intronic	3.475	NA	5	15	1	1	1
2:215342549:G:T	rs35265298	2	215342549	G	T	0.4284	3.23212e-09	0.88257	rs13029509	63	.	AC107218.3:VWC2L	00:00:00	ncRNA_intronic	3.148	5	5	15	1	0	1
2:215342593:A:G	rs4673832	2	215342593	G	A	0.1541	1.79561e-12	0.898297	rs13431921	63	.	AC107218.3:VWC2L	00:00:00	ncRNA_intronic	2.718	5	5	15	1	1	1
2:215342676:C:T	rs4673833	2	215342676	T	C	0.1481	1.3521e-12	0.925044	rs13431921	63	.	AC107218.3:VWC2L	00:00:00	ncRNA_intronic	3.766	5	5	15	1	1	1
2:215343077:C:T	rs4417709	2	215343077	C	T	0.2495	6.85274e-10	0.868557	rs4591333	63	.	AC107218.3:VWC2L	00:00:00	ncRNA_intronic	1.519	7	5	15	1	1	1
2:215343452:G:T	rs6719667	2	215343452	T	G	0.2296	1.21331e-10	0.97796	rs4591333	63	.	AC107218.3:VWC2L	00:00:00	ncRNA_intronic	0.837	5	5	15	1	0	1
2:215344227:A:G	rs4673834	2	215344227	A	G	0.2296	8.44327e-11	0.97796	rs4591333	63	.	AC107218.3:VWC2L	00:00:00	ncRNA_intronic	4.724	6	5	15	1	0	1
2:215345102:C:T	rs11679647	2	215345102	T	C	0.2296	9.47502e-11	0.97796	rs4591333	63	.	AC107218.3:VWC2L	00:00:00	ncRNA_intronic	5.467	7	5	15	1	0	1
2:215345289:C:T	rs12614846	2	215345289	T	C	0.2296	1.02079e-10	0.97796	rs4591333	63	.	AC107218.3:VWC2L	00:00:00	ncRNA_intronic	5.888	6	5	15	1	0	1
2:215345443:A:G	rs60713274	2	215345443	G	A	0.4433	4.25899e-09	0.839445	rs13029509	63	.	AC107218.3:VWC2L	00:00:00	ncRNA_intronic	3.874	5	5	15	1	0	1
2:215347473:C:T	rs4673835	2	215347473	T	C	0.2266	9.7509e-11	0.994423	rs4591333	63	.	AC107218.3:VWC2L	00:00:00	ncRNA_intronic	1.077	6	5	15	1	0	1
2:215348070:A:T	rs55988633	2	215348070	T	A	0.2296	9.15104e-11	0.97796	rs4591333	63	.	AC107218.3:VWC2L	00:00:00	ncRNA_intronic	5.698	5	5	15	1	0	1
2:215348557:A:G	rs35286978	2	215348557	G	A	0.4463	2.087e-09	0.842434	rs13029509	63	.	AC107218.3:VWC2L	00:00:00	ncRNA_intronic	6.637	7	5	15	1	0	1
2:215349689:A:G	rs6760280	2	215349689	A	G	0.4543	1.93961e-09	0.819616	rs13029509	63	.	AC107218.3:VWC2L	00:00:00	ncRNA_intronic	5.92	6	5	15	1	0	1
2:215349942:C:T	rs13400040	2	215349942	C	T	0.2266	7.09395e-11	0.994423	rs4591333	63	.	AC107218.3:VWC2L	00:00:00	ncRNA_intronic	6.245	6	5	15	1	0	1
2:215350167:A:G	rs13425618	2	215350167	A	G	0.2296	5.74345e-11	0.97796	rs4591333	63	.	AC107218.3:VWC2L	00:00:00	ncRNA_intronic	5.88	7	5	15	1	0	1
2:215350794:C:G	rs4591333	2	215350794	C	G	0.2276	5.50593e-11	1	rs4591333	63	.	AC107218.3:VWC2L	00:00:00	ncRNA_intronic	3.464	7	5	15	1	0	1
2:215351084:A:G	rs4321367	2	215351084	G	A	0.1481	1.17397e-12	0.896699	rs13431921	63	.	AC107218.3:VWC2L	00:00:00	ncRNA_intronic	5.567	6	5	15	1	1	1
2:215351360:A:G	rs10460334	2	215351360	A	G	0.1501	1.23334e-12	0.88189	rs13431921	63	.	AC107218.3:VWC2L	00:00:00	ncRNA_intronic	1.728	7	5	15	1	1	1
2:215351606:C:T	rs12328061	2	215351606	C	T	0.2276	6.42751e-11	1	rs4591333	63	.	AC107218.3:VWC2L	00:00:00	ncRNA_intronic	7.289	7	5	15	1	0	1
2:215353048:A:G	rs4673838	2	215353048	A	G	0.1481	1.43871e-12	0.925044	rs13431921	63	.	AC107218.3:VWC2L	00:00:00	ncRNA_intronic	13.86	7	5	15	1	1	1
2:215353698:C:T	rs12614649	2	215353698	C	T	0.1461	1.34477e-12	0.89494	rs13431921	63	.	AC107218.3:VWC2L	00:00:00	ncRNA_intronic	2.198	7	5	15	1	1	1
2:215355049:C:CT	rs570379466	2	215355049	C	CT	0.171	NA	0.737307	rs13431921	63	.	AC107218.3:VWC2L	00:00:00	ncRNA_intronic	1.712	NA	5	15	1	0	1
2:215355340:C:T	rs4673839	2	215355340	C	T	0.1451	1.29708e-12	0.902217	rs13431921	63	.	AC107218.3:VWC2L	00:00:00	ncRNA_intronic	1.417	6	5	15	1	1	1
2:215356938:C:T	rs4629153	2	215356938	C	T	0.2276	8.14784e-11	0.988842	rs4591333	63	.	AC107218.3:VWC2L	00:00:00	ncRNA_intronic	3.488	6	5	15	1	0	1
2:215357802:C:G	rs7424055	2	215357802	G	C	0.4652	NA	0.810652	rs13029509	63	.	AC107218.3:VWC2L	00:00:00	ncRNA_intronic	1.001	6	5	15	1	1	1
2:215358560:C:T	rs4577276	2	215358560	T	C	0.2475	6.9127e-10	0.877046	rs4591333	63	.	AC107218.3:VWC2L	00:00:00	ncRNA_intronic	1.772	7	5	15	1	1	1
2:215359455:C:T	rs62199322	2	215359455	C	T	0.4652	2.86868e-10	0.803107	rs13029509	63	.	AC107218.3:VWC2L	00:00:00	ncRNA_intronic	19.62	5	5	15	1	1	1
2:215360181:C:T	rs13417198	2	215360181	C	T	0.1451	1.38806e-12	0.902217	rs13431921	63	.	AC107218.3:VWC2L	00:00:00	ncRNA_intronic	0.671	7	5	15	1	1	1
2:215361099:C:T	rs73989020	2	215361099	T	C	0.2276	7.21784e-11	0.988842	rs4591333	63	.	AC107218.3:VWC2L	00:00:00	ncRNA_intronic	10.47	7	5	15	1	0	1
2:215362125:C:T	rs10185969	2	215362125	C	T	0.1451	1.95652e-12	0.902217	rs13431921	63	.	AC107218.3:VWC2L	00:00:00	ncRNA_intronic	5.575	6	5	15	1	1	1
2:215362430:A:G	rs10186485	2	215362430	G	A	0.1451	1.87842e-12	0.902217	rs13431921	63	.	AC107218.3:VWC2L	00:00:00	ncRNA_intronic	0.298	5	5	15	1	1	1
2:215363241:C:T	rs4673840	2	215363241	T	C	0.164	1.56587e-10	0.822301	rs13431921	63	.	AC107218.3:VWC2L	00:00:00	ncRNA_intronic	1.303	7	5	15	1	1	1
2:215363306:G:T	rs62199327	2	215363306	G	T	0.4374	7.66781e-10	0.90472	rs13029509	63	.	AC107218.3:VWC2L	00:00:00	ncRNA_intronic	0.055	7	5	15	1	0	1
2:215364232:G:T	rs4592851	2	215364232	G	T	0.2465	NA	0.890694	rs4591333	63	.	AC107218.3:VWC2L	00:00:00	ncRNA_intronic	0.824	6	5	15	1	0	1
2:215366182:C:T	rs7602370	2	215366182	C	T	0.4503	1.82379e-10	0.855469	rs13029509	63	.	AC107218.3:VWC2L	00:00:00	ncRNA_intronic	2.476	7	5	15	1	0	1
2:215366571:A:G	rs34317850	2	215366571	G	A	0.4503	1.87945e-10	0.855469	rs13029509	63	.	AC107218.3:VWC2L	00:00:00	ncRNA_intronic	2.354	7	5	15	1	0	1
2:215367159:C:T	rs36079846	2	215367159	T	C	0.4553	2.06495e-10	0.850864	rs13029509	63	.	AC107218.3:VWC2L	00:00:00	ncRNA_intronic	2.406	6	5	15	1	0	1
2:215367303:C:CA	rs35504058	2	215367303	C	CA	0.4553	NA	0.850864	rs13029509	63	.	AC107218.3:VWC2L	00:00:00	ncRNA_intronic	0.921	NA	5	15	1	0	1
2:215367736:A:G	rs13023067	2	215367736	A	G	0.4423	9.79496e-10	0.899457	rs13029509	63	.	AC107218.3:VWC2L	00:00:00	ncRNA_intronic	0.314	6	5	15	1	0	1
2:215368128:A:G	rs4517968	2	215368128	A	G	0.1481	1.32052e-12	0.925044	rs13431921	63	.	AC107218.3:VWC2L	00:00:00	ncRNA_intronic	0.884	6	5	15	1	1	1
2:215368454:G:GA	rs532565247	2	215368454	G	GA	0.169	NA	0.663443	rs13431921	63	.	AC107218.3:VWC2L	00:00:00	ncRNA_intronic	2.254	NA	5	15	1	0	1
2:215369762:C:T	rs10932536	2	215369762	T	C	0.4861	2.39211e-09	0.718384	rs13029509	63	.	AC107218.3:VWC2L	00:00:00	ncRNA_intronic	14.52	6	1	15	1	0	1
2:215370052:A:G	rs9288497	2	215370052	A	G	0.2306	6.35969e-11	0.972531	rs4591333	63	.	AC107218.3:VWC2L	00:00:00	ncRNA_intronic	9.837	5	5	15	1	0	1
2:215370140:G:T	rs4273218	2	215370140	T	G	0.4384	4.87735e-10	0.915436	rs13029509	63	.	AC107218.3:VWC2L	00:00:00	ncRNA_intronic	10.02	6	5	15	1	0	1
2:215370198:A:G	rs142182148	2	215370198	G	A	0.02684	3.05283e-09	1	rs142182148	63	.	AC107218.3:VWC2L	00:00:00	ncRNA_intronic	3.385	7	5	15	1	1	1
2:215370356:A:C	rs35058259	2	215370356	C	A	0.4374	4.06303e-10	0.91208	rs13029509	63	.	AC107218.3:VWC2L	00:00:00	ncRNA_intronic	16.43	6	5	15	1	0	1
2:215370648:A:G	rs34752182	2	215370648	G	A	0.4374	4.71489e-10	0.91208	rs13029509	63	.	AC107218.3:VWC2L	00:00:00	ncRNA_intronic	0.987	4	5	15	1	0	1
2:215370706:A:G	rs34015451	2	215370706	G	A	0.4374	5.24924e-10	0.91208	rs13029509	63	.	AC107218.3:VWC2L	00:00:00	ncRNA_intronic	2.561	4	5	15	1	0	1
2:215370722:A:C	rs35775374	2	215370722	A	C	0.4374	4.2378e-10	0.91208	rs13029509	63	.	AC107218.3:VWC2L	00:00:00	ncRNA_intronic	1.876	3a	5	15	1	0	1
2:215371139:C:T	rs35344892	2	215371139	C	T	0.3757	1.38549e-07	0.719363	rs13029509	63	.	AC107218.3:VWC2L	00:00:00	ncRNA_intronic	1.9	7	5	15	1	0	1
2:215371408:A:ATTATAATAAATTCGTAATATCGAG	rs150445777	2	215371408	ATTATAATAAATTCGTAATATCGAG	A	0.4394	NA	0.896692	rs13029509	63	.	AC107218.3:VWC2L	00:00:00	ncRNA_intronic	8.388	NA	5	15	1	0	1
2:215371412:G:T	rs67465824	2	215371412	T	G	0.4304	NA	0.859996	rs13029509	63	.	AC107218.3:VWC2L	00:00:00	ncRNA_intronic	0.501	6	5	15	1	0	1
2:215374209:A:G	rs13029509	2	215374209	G	A	0.4553	1.72856e-10	1	rs13029509	63	.	AC107218.3:VWC2L	00:00:00	ncRNA_intronic	5.001	7	5	15	1	0	1
2:215376159:C:G	rs35187453	2	215376159	G	C	0.4583	NA	0.981128	rs13029509	63	.	AC107218.3:VWC2L:VWC2L-IT1	00:00:00	ncRNA_intronic	3.433	6	9	15	1	0	1
2:215376584:C:CTATATATATACTT	rs199531026	2	215376584	CTATATATATACTT	C	0.339	NA	0.636167	rs13029509	63	.	AC107218.3:VWC2L:VWC2L-IT1	00:00:00	ncRNA_intronic	1.263	NA	14	15	1	0	1
2:215376706:A:C	rs62199883	2	215376706	C	A	0.4583	5.33926e-10	0.981128	rs13029509	63	.	AC107218.3:VWC2L:VWC2L-IT1	00:00:00	ncRNA_intronic	0.272	7	14	15	1	0	1
2:215377588:A:T	rs4416211	2	215377588	T	A	0.4543	NA	0.958303	rs13029509	63	.	AC107218.3:VWC2L:VWC2L-IT1	00:00:00	ncRNA_intronic	18.66	7	14	15	1	0	1
2:215378364:C:T	rs10187238	2	215378364	T	C	0.4553	2.13137e-09	0.954889	rs13029509	63	.	AC107218.3:VWC2L:VWC2L-IT1	00:00:00	ncRNA_intronic	1.762	6	7	15	1	0	1
2:215378881:GT:GTT	rs531650853	2	215378881	GTT	GT	0.2604	NA	0.635866	rs13431921	63	.	AC107218.3:VWC2L:VWC2L-IT1	00:00:00	ncRNA_intronic	NA	NA	5	15	1	0	1
2:215378881:G:GTT	rs10580810	2	215378881	GTT	G	0.166	NA	0.635866	rs13431921	63	.	AC107218.3:VWC2L:VWC2L-IT1	00:00:00	ncRNA_intronic	11.82	NA	5	15	1	0	1
2:215379188:A:G	rs4233997	2	215379188	G	A	0.4245	8.54135e-08	0.629293	rs13029509	63	.	AC107218.3:VWC2L:VWC2L-IT1	00:00:00	ncRNA_intronic	2.19	7	5	15	1	0	1
2:215380524:C:G	rs4549089	2	215380524	C	G	0.4185	NA	0.60719	rs13029509	63	.	AC107218.3:VWC2L:VWC2L-IT1	00:00:00	ncRNA_intronic	6.881	7	9	15	1	0	1
2:215381176:A:G	rs4672708	2	215381176	G	A	0.4185	2.47154e-07	0.601318	rs13029509	63	.	AC107218.3:VWC2L:VWC2L-IT1	00:00:00	ncRNA_intronic	1.11	7	9	15	1	0	1
2:215381380:T:TA	rs11344455	2	215381380	TA	T	0.4185	NA	0.601318	rs13029509	63	.	AC107218.3:VWC2L:VWC2L-IT1	00:00:00	ncRNA_intronic	1.713	NA	9	15	1	0	1
2:215381381:A:T	rs4673848	2	215381381	A	T	0.4185	NA	0.601318	rs13029509	63	.	AC107218.3:VWC2L:VWC2L-IT1	00:00:00	ncRNA_intronic	1.474	6	9	15	1	0	1
2:215381382:A:T	rs200868334	2	215381382	A	T	0.4185	NA	0.601318	rs13029509	63	.	AC107218.3:VWC2L:VWC2L-IT1	00:00:00	ncRNA_intronic	3.148	6	9	15	1	0	1
2:215381858:G:T	rs4673849	2	215381858	T	G	0.4185	3.35379e-07	0.601318	rs13029509	63	.	AC107218.3:VWC2L:VWC2L-IT1	00:00:00	ncRNA_intronic	1.213	7	9	15	1	0	1
2:215381996:C:T	rs4673850	2	215381996	T	C	0.165	7.0685e-09	0.643589	rs13431921	63	.	AC107218.3:VWC2L:VWC2L-IT1	00:00:00	ncRNA_intronic	7.022	7	9	15	1	1	1
2:215382470:A:G	rs12619360	2	215382470	A	G	0.1491	1.75426e-10	0.726567	rs13431921	63	.	AC107218.3:VWC2L:VWC2L-IT1	00:00:00	ncRNA_intronic	1.093	7	9	15	1	1	1
2:215382654:A:G	rs34967082	2	215382654	G	A	0.3907	5.65385e-07	0.766658	rs13029509	63	.	AC107218.3:VWC2L:VWC2L-IT1	00:00:00	ncRNA_intronic	1.34	6	9	15	1	0	1
2:215382672:C:T	rs4672709	2	215382672	C	T	0.4195	5.52785e-07	0.603665	rs13029509	63	.	AC107218.3:VWC2L:VWC2L-IT1	00:00:00	ncRNA_intronic	0.123	6	9	15	1	0	1
2:215383343:G:T	rs62199885	2	215383343	T	G	0.4473	NA	0.955798	rs13029509	63	.	AC107218.3:VWC2L:VWC2L-IT1	00:00:00	ncRNA_intronic	2.129	7	14	15	1	0	1
2:215383374:C:T	rs34130665	2	215383374	C	T	0.4483	3.5162e-09	0.959296	rs13029509	63	.	AC107218.3:VWC2L:VWC2L-IT1	00:00:00	ncRNA_intronic	3.084	7	14	15	1	0	1
2:215383423:A:T	rs7587751	2	215383423	T	A	0.165	6.05242e-09	0.643589	rs13431921	63	.	AC107218.3:VWC2L:VWC2L-IT1	00:00:00	ncRNA_intronic	11.75	6	14	15	1	1	1
2:215383489:C:T	rs11678147	2	215383489	C	T	0.165	5.32599e-09	0.643589	rs13431921	63	.	AC107218.3:VWC2L:VWC2L-IT1	00:00:00	ncRNA_intronic	15.67	7	14	15	1	1	1
2:215383600:A:T	rs7587988	2	215383600	T	A	0.165	4.88599e-09	0.643589	rs13431921	63	.	AC107218.3:VWC2L:VWC2L-IT1	00:00:00	ncRNA_intronic	8.563	7	14	15	1	1	1
2:215383912:C:G	rs10932538	2	215383912	C	G	0.166	4.35126e-09	0.650329	rs13431921	63	.	AC107218.3:VWC2L:VWC2L-IT1	00:00:00	ncRNA_intronic	5.885	3b	14	15	1	1	1
2:215383970:C:T	rs10932539	2	215383970	T	C	0.2515	3.09768e-08	0.732802	rs4591333	63	.	AC107218.3:VWC2L:VWC2L-IT1	00:00:00	ncRNA_intronic	1.264	5	14	15	1	0	1
2:215383988:C:T	rs10932540	2	215383988	C	T	0.166	5.58836e-09	0.650329	rs13431921	63	.	AC107218.3:VWC2L:VWC2L-IT1	00:00:00	ncRNA_intronic	1.393	5	14	15	1	1	1
2:215384251:A:G	rs4673851	2	215384251	A	G	0.4513	1.87461e-08	0.933281	rs13029509	63	.	AC107218.3:VWC2L:VWC2L-IT1	00:00:00	ncRNA_intronic	2.727	3a	14	15	1	0	1
2:215384466:C:T	rs13013351	2	215384466	C	T	0.4463	9.43363e-09	0.952335	rs13029509	63	.	AC107218.3:VWC2L:VWC2L-IT1	00:00:00	ncRNA_intronic	1.943	5	14	15	1	0	1
2:215384782:T:TACACAC	rs148681436	2	215384782	T	TACACAC	0.4702	NA	0.750256	rs13029509	63	.	AC107218.3:VWC2L:VWC2L-IT1	00:00:00	ncRNA_intronic	1.177	NA	14	15	1	0	1
2:215384864:A:G	rs10048690	2	215384864	A	G	0.4612	NA	0.911247	rs13029509	63	.	AC107218.3:VWC2L:VWC2L-IT1	00:00:00	ncRNA_intronic	0.101	7	14	15	1	0	1
2:215385104:G:T	rs10048756	2	215385104	T	G	0.4513	1.66778e-08	0.933281	rs13029509	63	.	AC107218.3:VWC2L:VWC2L-IT1	00:00:00	ncRNA_intronic	0.243	6	14	15	1	0	1
2:215385722:C:T	rs4672710	2	215385722	T	C	0.2515	NA	0.732802	rs4591333	63	.	AC107218.3:VWC2L:VWC2L-IT1	00:00:00	ncRNA_intronic	0.298	7	14	15	1	0	1
2:215385759:A:G	rs4672711	2	215385759	A	G	0.2515	NA	0.732802	rs4591333	63	.	AC107218.3:VWC2L:VWC2L-IT1	00:00:00	ncRNA_intronic	5.229	7	14	15	1	0	1
2:215386004:A:T	rs74995246	2	215386004	A	T	0.2386	NA	0.657003	rs4591333	63	.	AC107218.3:VWC2L:VWC2L-IT1	00:00:00	ncRNA_intronic	6.111	6	9	15	1	0	1
2:215386916:A:G	rs12617527	2	215386916	G	A	0.4543	5.11108e-08	0.936506	rs13029509	63	.	AC107218.3:VWC2L:VWC2L-IT1	00:00:00	ncRNA_intronic	1.469	7	1	15	1	0	1
2:215387731:A:G	rs4673853	2	215387731	A	G	0.4344	8.29588e-08	0.860378	rs13029509	63	.	AC107218.3:VWC2L:VWC2L-IT1	00:00:00	ncRNA_intronic	1.589	7	14	15	1	0	1
2:215388300:C:T	rs10804229	2	215388300	T	C	0.4324	1.04071e-07	0.861377	rs13029509	63	.	AC107218.3:VWC2L:VWC2L-IT1	00:00:00	ncRNA_intronic	0.517	7	14	15	1	0	1
2:215388332:A:G	rs13410340	2	215388332	G	A	0.2535	4.08849e-08	0.724394	rs4591333	63	.	AC107218.3:VWC2L:VWC2L-IT1	00:00:00	ncRNA_intronic	1.393	7	14	15	1	0	1
2:215388966:C:T	rs76250127	2	215388966	T	C	0.2356	3.28201e-09	0.811796	rs4591333	63	.	AC107218.3:VWC2L:VWC2L-IT1	00:00:00	ncRNA_intronic	6.492	7	9	15	1	0	1
2:215389804:C:T	rs13430252	2	215389804	C	T	0.4622	NA	0.90724	rs13029509	63	.	AC107218.3:VWC2L:VWC2L-IT1	00:00:00	ncRNA_intronic	0.117	7	14	15	1	0	1
2:215389810:C:T	rs13430255	2	215389810	C	T	0.4344	NA	0.868465	rs13029509	63	.	AC107218.3:VWC2L:VWC2L-IT1	00:00:00	ncRNA_intronic	1.778	7	14	15	1	0	1
2:215390179:C:T	rs13430588	2	215390179	T	C	0.2515	2.43136e-08	0.732802	rs4591333	63	.	AC107218.3:VWC2L:VWC2L-IT1	00:00:00	ncRNA_intronic	4.688	6	14	15	1	0	1
2:215390523:C:G	rs13417516	2	215390523	C	G	0.166	1.19669e-08	0.650329	rs13431921	63	.	AC107218.3:VWC2L:VWC2L-IT1	00:00:00	ncRNA_intronic	0.616	7	14	15	1	1	1
2:215391470:A:C	rs10189989	2	215391470	A	C	0.4732	3.90697e-07	0.749731	rs13029509	63	.	AC107218.3:VWC2L:VWC2L-IT1	00:00:00	ncRNA_intronic	0.59	7	5	15	1	0	1
2:215391587:A:T	rs10192450	2	215391587	T	A	0.4742	NA	0.747074	rs13029509	63	.	AC107218.3:VWC2L:VWC2L-IT1	00:00:00	ncRNA_intronic	2.423	6	5	15	1	0	1
2:215391754:A:T	rs75311572	2	215391754	A	T	0.2525	1.66729e-08	0.728585	rs4591333	63	.	AC107218.3:VWC2L:VWC2L-IT1	00:00:00	ncRNA_intronic	5.162	7	5	15	1	0	1
2:215391796:A:G	rs13412527	2	215391796	A	G	0.2525	1.71065e-08	0.728585	rs4591333	63	.	AC107218.3:VWC2L:VWC2L-IT1	00:00:00	ncRNA_intronic	3.509	6	5	15	1	0	1
2:215392502:C:T	rs10182278	2	215392502	T	C	0.2505	1.89736e-08	0.726157	rs4591333	63	.	AC107218.3:VWC2L:VWC2L-IT1	00:00:00	ncRNA_intronic	0.335	6	5	15	1	0	1
2:215393529:A:G	rs6713695	2	215393529	A	G	0.4334	4.00654e-08	0.864915	rs13029509	63	.	AC107218.3:VWC2L:VWC2L-IT1	00:00:00	ncRNA_intronic	3.07	7	5	15	1	0	1
2:215393841:A:T	rs62199887	2	215393841	A	T	0.4284	NA	0.884695	rs13029509	63	.	AC107218.3:VWC2L:VWC2L-IT1	00:00:00	ncRNA_intronic	5.421	5	7	15	1	0	1
2:215395041:A:C	rs12329152	2	215395041	A	C	0.1501	3.03003e-10	0.73347	rs13431921	63	.	AC107218.3:VWC2L:VWC2L-IT1	00:00:00	ncRNA_intronic	5.42	5	7	15	1	1	1
2:215395975:C:T	rs4286275	2	215395975	T	C	0.4324	2.8176e-08	0.861377	rs13029509	63	.	AC107218.3:VWC2L:VWC2L-IT1	00:00:00	ncRNA_intronic	7.115	7	14	15	1	0	1
2:215396221:A:G	rs34706957	2	215396221	A	G	0.4334	5.41161e-08	0.864395	rs13029509	63	.	AC107218.3:VWC2L:VWC2L-IT1	00:00:00	ncRNA_intronic	18.33	6	14	15	1	0	1
2:215396240:A:G	rs76940124	2	215396240	A	G	0.2455	8.73905e-09	0.702708	rs4591333	63	.	AC107218.3:VWC2L:VWC2L-IT1	00:00:00	ncRNA_intronic	4.043	7	14	15	1	0	1
2:215396778:C:T	rs10221852	2	215396778	T	C	0.4632	2.16e-08	0.897072	rs13029509	63	.	AC107218.3:VWC2L:VWC2L-IT1	00:00:00	ncRNA_intronic	2.759	6	14	15	1	0	1
2:215397110:G:GA	rs566393208	2	215397110	GA	G	0.4652	NA	0.898229	rs13029509	63	.	AC107218.3:VWC2L:VWC2L-IT1	00:00:00	ncRNA_intronic	1.308	NA	14	15	1	0	1
2:215397752:C:T	rs11691173	2	215397752	T	C	0.4732	1.24273e-08	0.867186	rs13029509	63	.	AC107218.3:VWC2L:VWC2L-IT1	00:00:00	ncRNA_intronic	5.269	7	7	15	1	0	1
2:215398354:C:T	rs10202098	2	215398354	C	T	0.4742	NA	0.870609	rs13029509	63	.	AC107218.3:VWC2L:VWC2L-IT1	00:00:00	ncRNA_intronic	10.49	4	7	15	1	0	1
2:215398992:C:T	rs10205117	2	215398992	T	C	0.4742	1.20929e-08	0.870609	rs13029509	63	.	AC107218.3:VWC2L:VWC2L-IT1	00:00:00	ncRNA_intronic	11.96	6	7	15	1	0	1
2:215400521:AAC:AACAC	rs529356184	2	215400521	AACAC	AAC	0.02584	NA	0.833662	rs13029509	63	.	AC107218.3:VWC2L:VWC2L-IT1	00:00:00	ncRNA_intronic	NA	NA	5	15	1	0	1
2:215400521:AACAC:AACACAC	2:215400521:AACAC:AACACAC	2	215400521	AACAC	AACACAC	0.0507	NA	0.833662	rs13029509	63	.	AC107218.3:VWC2L:VWC2L-IT1	00:00:00	ncRNA_intronic	NA	NA	5	15	1	0	1
2:215400521:A:AACAC	rs10581608	2	215400521	A	AACAC	0.4901	NA	0.833662	rs13029509	63	.	AC107218.3:VWC2L:VWC2L-IT1	00:00:00	ncRNA_intronic	1.076	NA	5	15	1	0	1
2:215400721:G:T	rs4672712	2	215400721	G	T	0.4861	NA	0.846175	rs13029509	63	.	AC107218.3:VWC2L:VWC2L-IT1	00:00:00	ncRNA_intronic	0.435	7	5	15	1	0	1
2:215402625:C:CT	rs577206628	2	215402625	C	CT	0.4742	NA	0.633397	rs13029509	63	.	AC107218.3:VWC2L	00:00:00	ncRNA_intronic	1.335	NA	5	15	1	0	1
2:215402926:C:T	rs10188314	2	215402926	C	T	0.4851	2.43654e-08	0.749456	rs13029509	63	.	AC107218.3:VWC2L	00:00:00	ncRNA_intronic	3.635	7	5	15	1	0	1
2:215403323:G:GTATAA	rs113250069	2	215403323	GTATAA	G	0.4732	NA	0.865933	rs13029509	63	.	AC107218.3:VWC2L	00:00:00	ncRNA_intronic	3.378	NA	5	15	1	0	1
2:215405343:G:T	rs4480977	2	215405343	T	G	0.4851	2.52948e-08	0.756035	rs13029509	63	.	AC107218.3:VWC2L	00:00:00	ncRNA_intronic	6.77	5	5	15	1	0	1
2:215405743:A:T	rs7580517	2	215405743	A	T	0.4583	NA	0.77797	rs13029509	63	.	AC107218.3:VWC2L	00:00:00	ncRNA_intronic	1.437	6	5	15	1	0	1
2:215406125:C:T	rs11904475	2	215406125	T	C	0.4573	6.43257e-08	0.781602	rs13029509	63	.	AC107218.3:VWC2L	00:00:00	ncRNA_intronic	1.694	5	5	15	1	0	1
2:215406636:G:GTT	rs112567096	2	215406636	G	GTT	0.4553	NA	0.646892	rs13029509	63	.	AC107218.3:VWC2L	00:00:00	ncRNA_intronic	0.993	NA	5	15	1	0	1
2:217251859:A:G	rs9636338	2	217251859	A	G	0.161	0.000449364	0.611093	rs3806573	64	.	AC098820.2	0	ncRNA_intronic	11.53	6	5	15	0	1	1
2:217258563:A:G	rs6717535	2	217258563	G	A	0.161	0.000680717	0.611093	rs3806573	64	.	AC098820.2	0	ncRNA_intronic	0.799	2c	5	15	0	1	1
2:217278023:A:G	rs3806573	2	217278023	A	G	0.1213	4.91605e-08	1	rs3806573	64	.	SMARCAL1	0	intronic	4.657	5	1	2	1	1	1
2:217288955:A:T	rs11892361	2	217288955	T	A	0.1252	1.70671e-07	0.945298	rs3806573	64	.	SMARCAL1	0	intronic	0.598	7	4	4	1	1	1
2:217289275:C:G	rs11886806	2	217289275	C	G	0.167	3.39033e-06	0.66014	rs3806573	64	.	SMARCAL1	0	intronic	8.66	5	4	4	1	1	1
2:217289413:C:T	rs11886888	2	217289413	C	T	0.166	3.24824e-06	0.665155	rs3806573	64	.	SMARCAL1	0	intronic	0.073	6	4	4	1	1	1
2:217290643:C:G	rs13410848	2	217290643	G	C	0.17	6.54887e-06	0.622596	rs3806573	64	.	SMARCAL1	0	intronic	2.975	4	4	4	1	1	1
2:217291332:C:CT	rs59066023	2	217291332	C	CT	0.1243	NA	0.935961	rs3806573	64	.	SMARCAL1	0	intronic	5.269	NA	2	5	1	1	1
2:217297350:A:G	rs2271334	2	217297350	G	A	0.17	7.96816e-06	0.622596	rs3806573	64	.	SMARCAL1	0	intronic	3.261	NA	4	4	1	1	1
2:217298205:A:G	rs11686241	2	217298205	A	G	0.17	9.20973e-06	0.622596	rs3806573	64	.	SMARCAL1	0	intronic	5.597	5	4	4	1	1	1
2:217306616:C:T	rs13411746	2	217306616	T	C	0.1223	1.93562e-07	0.917427	rs3806573	64	.	SMARCAL1	0	intronic	8.988	6	4	5	1	1	1
2:217306698:G:T	rs13411858	2	217306698	T	G	0.169	1.00563e-05	0.601095	rs3806573	64	.	SMARCAL1	0	intronic	0.871	7	4	5	1	1	1
2:217313455:A:T	rs55671904	2	217313455	T	A	0.168	1.64734e-05	0.605711	rs3806573	64	.	SMARCAL1	0	intronic	3.856	7	4	4	1	1	1
2:217320074:A:G	rs6753061	2	217320074	A	G	0.169	1.94126e-05	0.601095	rs3806573	64	.	SMARCAL1	0	intronic	6.452	7	4	4	1	1	1
2:217323174:A:G	rs112269440	2	217323174	G	A	0.168	NA	0.605711	rs3806573	64	.	SMARCAL1	0	intronic	1.537	7	5	5	1	1	1
2:217323662:A:G	rs141835941	2	217323662	G	A	0.168	NA	0.605711	rs3806573	64	.	SMARCAL1	0	intronic	0.162	7	5	5	1	1	1
2:217328721:C:T	rs13388532	2	217328721	C	T	0.168	3.29181e-05	0.614873	rs3806573	64	.	SMARCAL1	0	intronic	0.475	6	4	5	1	1	1
2:217352545:C:T	rs62180601	2	217352545	T	C	0.1233	7.56578e-07	0.723185	rs3806573	64	.	AC098820.3	0	ncRNA_exonic	0.45	6	5	5	1	1	1
2:217370675:C:T	rs6739813	2	217370675	T	C	0.1332	1.11255e-07	0.781565	rs3806573	64	.	RPL37A	0	intronic	5.772	3a	4	4	1	1	1
2:217375647:A:G	rs284538	2	217375647	G	A	0.1342	7.96935e-08	0.774529	rs3806573	64	.	RPL37A	0	intronic	4.051	NA	4	5	1	1	1
2:217382014:G:GATAAT	rs78185555	2	217382014	GATAAT	G	0.1233	NA	0.723185	rs3806573	64	.	RPL37A	0	intronic	2.147	NA	5	5	1	1	1
2:217419380:A:G	rs62180633	2	217419380	G	A	0.08151	3.05656e-08	0.643963	rs16856393	64	.	RPL37A	0	intronic	4.311	5	5	5	1	1	1
2:217423222:C:T	rs62180635	2	217423222	C	T	0.1034	2.39066e-08	0.810342	rs16856393	64	.	RPL37A	0	intronic	0.601	7	5	15	1	1	1
2:217423589:G:T	2:217423589:G:T	2	217423589	T	G	0.1034	NA	0.810342	rs16856393	64	.	RPL37A	0	intronic	1.809	5	5	15	1	1	1
2:217424064:A:C	rs77433811	2	217424064	C	A	0.1034	1.17812e-07	0.810342	rs16856393	64	.	RPL37A	0	intronic	6.391	7	5	15	1	1	1
2:217424155:A:G	rs62180636	2	217424155	G	A	0.1034	2.49507e-08	0.810342	rs16856393	64	.	RPL37A	0	intronic	11.65	6	5	15	1	1	1
2:217426934:C:G	rs4674092	2	217426934	G	C	0.1382	2.45149e-06	0.639025	rs16856393	64	.	RPL37A	0	intronic	1.993	6	5	15	1	1	1
2:217429303:A:G	rs56954581	2	217429303	G	A	0.1372	3.62674e-06	0.644988	rs16856393	64	.	RPL37A	0	intronic	2.981	5	5	15	1	1	1
2:217438635:C:T	rs10197509	2	217438635	T	C	0.1471	7.86151e-07	0.667312	rs16856393	64	.	RPL37A	0	intronic	6.253	7	5	15	1	1	1
2:217438766:A:T	rs11898582	2	217438766	T	A	0.1471	5.09522e-07	0.667312	rs16856393	64	.	RPL37A	0	intronic	1.504	5	5	15	1	1	1
2:217441951:A:G	rs6728171	2	217441951	G	A	0.1471	4.3982e-07	0.667312	rs16856393	64	.	RPL37A	0	intronic	1.982	6	5	15	1	1	1
2:217448478:C:T	rs62178266	2	217448478	T	C	0.1093	1.89008e-08	0.948741	rs16856393	64	.	RPL37A	4574	intergenic	0.77	5	2	15	1	1	1
2:217449364:A:T	rs16856393	2	217449364	A	T	0.1103	1.41903e-08	1	rs16856393	64	Novel	RPL37A	5460	intergenic	1.217	5	2	15	1	1	1
2:217451281:C:T	rs16856399	2	217451281	T	C	0.09245	3.0332e-06	0.760356	rs16856393	64	.	AC073321.3	3867	intergenic	3.612	5	5	14	1	0	1
2:217454670:T:TA	rs57516355	2	217454670	T	TA	0.09344	NA	0.730971	rs16856393	64	.	AC073321.3	478	downstream	8.466	NA	5	15	0	0	1
2:225334070:A:G	rs11686590	2	225334070	A	G	0.332	1.93067e-14	0.995558	rs72974238	65	.	CUL3	796	downstream	5.341	7	5	15	1	1	1
2:225334104:C:T	rs11681451	2	225334104	T	C	0.332	1.29192e-14	0.995558	rs72974238	65	.	CUL3	762	downstream	0.277	6	5	15	1	1	1
2:225334971:C:T	rs12470077	2	225334971	T	C	0.332	2.36584e-14	0.995558	rs72974238	65	.	CUL3	0	UTR3	3.383	6	5	15	1	1	1
2:225335814:C:T	rs17479770	2	225335814	T	C	0.2982	9.50953e-11	0.838836	rs72974238	65	.	CUL3	0	UTR3	11.24	5	5	15	1	1	1
2:225341304:A:T	rs7588380	2	225341304	T	A	0.331	1.9331e-14	1	rs72974238	65	.	CUL3	0	intronic	2.749	4	4	4	1	1	1
2:225341550:A:G	rs72972361	2	225341550	G	A	0.331	1.73795e-14	1	rs72974238	65	.	CUL3	0	intronic	2.745	5	4	4	1	1	1
2:225342597:A:T	rs1568750	2	225342597	A	T	0.331	1.8025e-14	1	rs72974238	65	.	CUL3	0	intronic	6.323	6	4	4	1	1	1
2:225347713:A:C	rs2047134	2	225347713	A	C	0.331	1.52096e-14	1	rs72974238	65	.	CUL3	0	intronic	2.157	6	4	5	1	1	1
2:225353649:C:T	rs147137183	2	225353649	T	C	0.2962	NA	0.839612	rs72974238	65	.	CUL3	0	intronic	6.683	7	4	5	1	1	1
2:225359100:A:G	rs3845840	2	225359100	G	A	0.331	1.09262e-14	1	rs72974238	65	.	CUL3	0	intronic	2.002	NA	4	5	1	1	1
2:225359845:C:CA	rs111910311	2	225359845	C	CA	0.3111	NA	0.887756	rs72974238	65	.	CUL3	0	intronic	0.985	NA	4	4	1	0	1
2:225365635:A:C	rs4674916	2	225365635	C	A	0.331	9.45672e-15	1	rs72974238	65	.	CUL3	0	intronic	4.404	7	4	5	1	1	1
2:225369855:G:GT	rs11428046	2	225369855	G	GT	0.3171	NA	0.636517	rs72974238	65	.	CUL3	0	intronic	0.878	NA	4	4	1	0	1
2:225372562:A:G	rs72972378	2	225372562	A	G	0.331	9.73546e-15	1	rs72974238	65	.	CUL3	0	intronic	12.03	7	4	5	1	1	1
2:225376852:A:G	rs11676311	2	225376852	A	G	0.2962	2.57341e-11	0.839612	rs72974238	65	.	CUL3	0	intronic	2.116	7	4	5	1	1	1
2:225377574:C:G	rs6748341	2	225377574	C	G	0.329	8.70286e-14	0.99113	rs72974238	65	.	CUL3	0	intronic	4.842	7	4	5	1	1	1
2:225387522:A:G	rs4674917	2	225387522	G	A	0.331	2.04457e-14	1	rs72974238	65	.	CUL3	0	intronic	2.844	5	4	5	1	1	1
2:225389734:C:CA	rs60714794	2	225389734	CA	C	0.338	NA	0.960457	rs72974238	65	.	CUL3	0	intronic	1.921	NA	1	5	1	0	1
2:225391217:C:T	rs11685253	2	225391217	C	T	0.331	1.80097e-14	1	rs72974238	65	.	CUL3	0	intronic	1.766	7	4	5	1	1	1
2:225391296:A:C	rs11685299	2	225391296	C	A	0.33	NA	0.995564	rs72974238	65	.	CUL3	0	intronic	0.567	7	4	5	1	1	1
2:225393173:C:T	rs11688397	2	225393173	C	T	0.331	2.8542e-14	1	rs72974238	65	.	CUL3	0	intronic	2.081	5	4	5	1	1	1
2:225395607:C:G	rs55650048	2	225395607	G	C	0.331	1.8693e-14	1	rs72974238	65	.	CUL3	0	intronic	1.566	7	4	5	1	1	1
2:225395635:C:CCAAA	rs139434539	2	225395635	CCAAA	C	0.331	NA	1	rs72974238	65	.	CUL3	0	intronic	0.796	NA	4	5	1	0	1
2:225395805:C:CT	rs36035608	2	225395805	CT	C	0.3728	NA	0.82669	rs72974238	65	.	CUL3	0	intronic	1.021	NA	4	5	1	0	1
2:225396152:T:TA	rs56899563	2	225396152	T	TA	0.327	NA	0.982367	rs72974238	65	.	CUL3	0	intronic	5.032	NA	4	5	1	0	1
2:225397409:C:G	rs11694987	2	225397409	C	G	0.33	1.06704e-14	0.995558	rs72974238	65	.	CUL3	0	intronic	4.59	7	4	5	1	1	1
2:225399864:A:G	rs17480230	2	225399864	G	A	0.331	2.37591e-14	1	rs72974238	65	.	CUL3	0	intronic	1.028	5	4	5	1	1	1
2:225403615:A:G	rs1523919	2	225403615	G	A	0.2962	5.53905e-11	0.839612	rs72974238	65	.	CUL3	0	intronic	1.751	4	4	5	1	1	1
2:225403739:T:TGA	rs6147194	2	225403739	TGA	T	0.33	NA	0.995564	rs72974238	65	.	CUL3	0	intronic	0.62	NA	4	5	1	0	1
2:225403742:A:C	rs373224370	2	225403742	A	C	0.33	NA	0.995564	rs72974238	65	.	CUL3	0	intronic	3.864	3a	4	5	1	0	1
2:225403747:A:C	rs376386712	2	225403747	A	C	0.331	NA	1	rs72974238	65	.	CUL3	0	intronic	1.016	4	4	5	1	1	1
2:225404668:C:T	rs72972401	2	225404668	T	C	0.331	2.10883e-14	1	rs72974238	65	.	CUL3	0	intronic	0.984	6	4	5	1	1	1
2:225405122:A:T	rs11687736	2	225405122	A	T	0.331	5.8542e-15	1	rs72974238	65	.	CUL3	0	intronic	0.023	6	4	5	1	1	1
2:225408430:A:G	rs72974203	2	225408430	G	A	0.332	2.05523e-14	0.995558	rs72974238	65	.	CUL3	0	intronic	0.686	7	4	5	1	1	1
2:225408468:C:T	rs72974205	2	225408468	C	T	0.331	1.7854e-14	1	rs72974238	65	.	CUL3	0	intronic	0.389	6	4	5	1	1	1
2:225413020:A:G	rs16866045	2	225413020	G	A	0.331	2.04003e-14	1	rs72974238	65	.	CUL3	0	intronic	2.263	6	4	5	1	1	1
2:225418360:A:G	rs10933068	2	225418360	G	A	0.331	2.8495e-14	1	rs72974238	65	.	CUL3	0	intronic	2.263	7	4	5	1	1	1
2:225422080:G:GA	rs145172584	2	225422080	GA	G	0.33	NA	0.995564	rs72974238	65	.	CUL3	0	intronic	5.804	NA	4	5	1	1	1
2:225423784:C:G	rs72974219	2	225423784	G	C	0.331	4.6126e-15	1	rs72974238	65	.	CUL3	0	intronic	1.428	6	4	5	1	1	1
2:225424143:C:T	rs72974222	2	225424143	C	T	0.331	1.7789e-14	1	rs72974238	65	.	CUL3	0	intronic	3.149	5	4	5	1	1	1
2:225429559:A:AT	rs11421877	2	225429559	A	AT	0.331	NA	1	rs72974238	65	.	CUL3	0	intronic	1.937	NA	4	5	1	1	1
2:225432470:A:C	rs72974238	2	225432470	C	A	0.331	2.46814e-15	1	rs72974238	65	.	CUL3	0	intronic	0.125	6	4	5	1	1	1
2:225434256:C:G	rs16825685	2	225434256	C	G	0.33	1.93253e-14	0.995564	rs72974238	65	.	CUL3	0	intronic	3.604	7	2	5	1	1	1
2:225434445:A:G	rs10498163	2	225434445	A	G	0.33	2.82486e-14	0.995564	rs72974238	65	.	CUL3	0	UTR5	4.158	5	2	5	1	1	1
2:225439844:A:G	rs16866061	2	225439844	A	G	0.33	3.45962e-14	0.995564	rs72974238	65	.	CUL3	0	intronic	4.319	6	2	7	1	1	1
2:225442132:A:G	rs80236857	2	225442132	A	G	0.33	7.74641e-15	0.995564	rs72974238	65	.	CUL3	0	intronic	4.231	6	1	5	1	1	1
2:225446944:A:G	rs72974260	2	225446944	A	G	0.33	1.03326e-14	0.995564	rs72974238	65	.	CUL3	0	intronic	9.167	6	1	5	1	1	1
2:225447371:C:T	rs72974263	2	225447371	C	T	0.33	1.27045e-14	0.995564	rs72974238	65	.	CUL3	0	intronic	2.572	6	1	7	1	1	1
2:225448997:T:TC	rs35465666	2	225448997	T	TC	0.325	NA	0.973598	rs72974238	65	.	CUL3	0	intronic	5.241	NA	1	1	1	1	1
2:225450161:C:G	rs3768886	2	225450161	G	C	0.332	1.36206e-14	0.986756	rs72974238	65	.	CUL3	50	upstream	9.647	4	1	1	1	1	1
2:225454209:C:T	rs72974267	2	225454209	T	C	0.331	1.44893e-14	0.991113	rs72974238	65	.	CUL3	4098	intergenic	12.88	5	5	15	1	1	1
2:225454907:C:T	rs72974269	2	225454907	C	T	0.331	8.50565e-15	0.982363	rs72974238	65	.	CUL3	4796	intergenic	0.602	7	5	15	1	1	1
2:225457265:C:CT	rs35121108	2	225457265	CT	C	0.3509	NA	0.799485	rs72974238	65	.	CUL3	7154	intergenic	8.284	NA	5	15	1	0	1
2:225459080:A:G	rs34345163	2	225459080	A	G	0.331	1.3506e-14	0.982363	rs72974238	65	.	CUL3	8969	intergenic	4.119	7	5	15	1	1	1
2:225467840:C:G	rs111915841	2	225467840	G	C	0.333	3.39796e-13	0.938571	rs72974238	65	.	CUL3	17729	intergenic	0.032	4	1	15	0	1	1
2:226250941:C:G	2:226250941:C:G	2	226250941	G	C	0.002982	NA	0.726163	rs13015496	66	.	AC067961.1	13484	intergenic	0.295	NA	14	15	0	0	1
2:226250941:A:G	2:226250941:A:G	2	226250941	A	G	0.2207	NA	0.726163	rs13015496	66	.	AC067961.1	13484	NA	0.435	6	14	15	0	1	1
2:226251703:A:C	rs10498185	2	226251703	C	A	0.2167	2.68566e-08	0.745686	rs13015496	66	.	AC067961.1	12722	intergenic	2.29	7	14	15	0	1	1
2:226255655:C:T	rs10184572	2	226255655	T	C	0.2147	3.2201e-08	0.733155	rs13015496	66	.	AC067961.1	8770	intergenic	1.834	7	13	15	1	1	1
2:226259373:A:G	rs12690535	2	226259373	G	A	0.1809	4.59716e-09	0.967391	rs13015496	66	.	AC067961.1	5052	intergenic	4.934	7	14	15	1	1	1
2:226259495:C:T	rs5001718	2	226259495	T	C	0.2525	1.47251e-06	0.643513	rs13015496	66	.	AC067961.1	4930	intergenic	3.645	7	14	15	1	1	1
2:226260701:A:G	rs2048937	2	226260701	A	G	0.1809	4.44832e-09	0.967391	rs13015496	66	.	AC067961.1	3724	intergenic	0.006	6	14	15	1	1	1
2:226261607:A:G	rs2030199	2	226261607	G	A	0.1809	3.75041e-09	0.967391	rs13015496	66	.	AC067961.1	2818	intergenic	15.15	7	14	15	1	1	1
2:226262506:A:C	rs4674989	2	226262506	C	A	0.2535	1.97894e-06	0.658985	rs13015496	66	.	AC067961.1	1919	intergenic	0.17	6	14	15	1	1	1
2:226262663:A:G	rs7601852	2	226262663	A	G	0.1809	6.65285e-09	0.967391	rs13015496	66	.	AC067961.1	1762	intergenic	0.809	6	7	15	1	1	1
2:226263560:A:G	rs1517493	2	226263560	A	G	0.1809	3.3966e-09	0.967391	rs13015496	66	.	AC067961.1	865	upstream	0.686	6	5	15	1	1	1
2:226265719:C:CTGG	rs10578238	2	226265719	C	CTGG	0.1839	NA	0.974146	rs13015496	66	.	NYAP2	0	UTR5	17.94	NA	1	15	1	1	1
2:226270173:C:G	rs9288606	2	226270173	G	C	0.1839	2.62479e-09	0.974146	rs13015496	66	.	NYAP2	0	intronic	0.298	7	1	15	1	1	1
2:226270187:C:T	rs4575709	2	226270187	T	C	0.1829	1.56012e-09	0.98052	rs13015496	66	.	NYAP2	0	intronic	0.791	7	1	15	1	1	1
2:226270481:C:T	rs10167137	2	226270481	T	C	0.1839	1.76274e-09	0.974146	rs13015496	66	.	NYAP2	0	intronic	1.931	7	1	15	1	1	1
2:226270805:A:T	rs10498187	2	226270805	A	T	0.1839	2.94824e-09	0.974146	rs13015496	66	.	NYAP2	0	intronic	2.062	7	1	15	1	1	1
2:226272124:C:T	rs6743536	2	226272124	C	T	0.1839	2.11336e-09	0.974146	rs13015496	66	.	NYAP2	0	intronic	3.65	6	5	15	1	1	1
2:226272295:C:T	rs9288607	2	226272295	C	T	0.1839	2.15506e-09	0.974146	rs13015496	66	.	NYAP2	0	intronic	7.957	7	5	15	1	1	1
2:226272417:A:T	rs10167138	2	226272417	A	T	0.1829	1.65524e-09	0.98052	rs13015496	66	.	NYAP2	0	intronic	7.193	6	5	15	1	1	1
2:226272581:A:C	rs10191064	2	226272581	C	A	0.1829	1.09597e-09	0.98052	rs13015496	66	.	NYAP2	0	intronic	0.779	7	5	15	1	1	1
2:226272768:A:G	rs1400725	2	226272768	A	G	0.1849	2.29525e-09	0.967831	rs13015496	66	.	NYAP2	0	intronic	9.998	7	5	15	1	1	1
2:226273490:C:T	rs2048935	2	226273490	T	C	0.1829	1.38893e-09	0.98052	rs13015496	66	.	NYAP2	0	intronic	5.512	6	5	15	1	1	1
2:226273689:C:T	rs2048936	2	226273689	T	C	0.1829	1.54799e-09	0.98052	rs13015496	66	.	NYAP2	0	exonic	1.993	7	5	15	1	1	1
2:226275520:C:T	rs1517505	2	226275520	T	C	0.1839	2.36677e-09	0.974146	rs13015496	66	.	NYAP2	0	intronic	3.608	6	5	15	1	1	1
2:226275826:A:T	rs4674990	2	226275826	T	A	0.1839	2.10411e-09	0.974146	rs13015496	66	.	NYAP2	0	intronic	2.362	6	5	15	1	1	1
2:226276731:C:T	rs4234056	2	226276731	T	C	0.1839	1.8592e-09	0.974146	rs13015496	66	.	NYAP2	0	intronic	7.975	6	5	15	1	1	1
2:226277187:C:G	rs6706546	2	226277187	C	G	0.1839	2.03284e-09	0.974146	rs13015496	66	.	NYAP2	0	intronic	0.161	7	5	15	1	1	1
2:226277638:A:C	rs7423138	2	226277638	A	C	0.1829	1.39806e-09	0.98052	rs13015496	66	.	NYAP2	0	intronic	0.767	7	5	15	1	1	1
2:226278301:A:T	rs4234057	2	226278301	A	T	0.1829	NA	0.98052	rs13015496	66	.	NYAP2	0	intronic	1.731	6	5	15	1	1	1
2:226278398:C:T	rs4402752	2	226278398	C	T	0.2555	9.05327e-07	0.652312	rs13015496	66	.	NYAP2	0	intronic	4.127	7	5	15	1	1	1
2:226278417:C:T	rs4402753	2	226278417	C	T	0.2555	5.45398e-07	0.652312	rs13015496	66	.	NYAP2	0	intronic	7.972	7	5	15	1	1	1
2:226279268:C:G	rs6715180	2	226279268	G	C	0.1839	1.88567e-09	0.974146	rs13015496	66	.	NYAP2	0	intronic	2.264	5	5	15	1	1	1
2:226279797:A:C	rs16866585	2	226279797	A	C	0.2555	1.28506e-06	0.652312	rs13015496	66	.	NYAP2	0	intronic	18.19	4	5	15	1	1	1
2:226280493:C:T	rs961651	2	226280493	T	C	0.1829	1.34558e-09	0.98052	rs13015496	66	.	NYAP2	0	intronic	1.943	7	2	15	1	1	1
2:226281992:G:T	rs1517480	2	226281992	T	G	0.1948	1.04999e-09	0.91114	rs13015496	66	.	NYAP2	0	intronic	0.521	7	5	15	1	1	1
2:226283227:C:T	rs6436552	2	226283227	C	T	0.1839	1.90546e-09	0.974146	rs13015496	66	.	NYAP2	0	intronic	3.426	7	5	15	1	1	1
2:226283639:C:G	rs1356404	2	226283639	C	G	0.1839	2.046e-09	0.974146	rs13015496	66	.	NYAP2	0	intronic	6.599	7	5	15	1	1	1
2:226285327:C:CT	rs11356958	2	226285327	C	CT	0.1511	NA	0.745792	rs13015496	66	.	NYAP2	0	intronic	0.94	NA	5	15	1	0	1
2:226286009:C:T	rs7572027	2	226286009	C	T	0.1839	1.79219e-09	0.974146	rs13015496	66	.	NYAP2	0	intronic	0.093	7	5	15	1	1	1
2:226286416:A:C	rs2894560	2	226286416	C	A	0.1839	1.87135e-09	0.974146	rs13015496	66	.	NYAP2	0	intronic	2.371	7	5	15	1	1	1
2:226290410:C:T	rs13031870	2	226290410	C	T	0.1829	2.35094e-09	0.98052	rs13015496	66	.	NYAP2	0	intronic	3.814	5	5	15	1	1	1
2:226290705:C:G	rs13015496	2	226290705	C	G	0.1799	1.04946e-09	1	rs13015496	66	.	NYAP2	0	intronic	0.737	6	5	15	1	1	1
2:226290855:C:CT	rs56247453	2	226290855	C	CT	0.2038	NA	0.865394	rs13015496	66	.	NYAP2	0	intronic	0.327	NA	5	15	1	0	1
2:226295431:AT:ATT	rs551515323	2	226295431	AT	ATT	0.1809	NA	0.980277	rs13015496	66	.	NYAP2	0	intronic	NA	NA	5	15	1	0	1
2:226297013:A:G	rs6436554	2	226297013	G	A	0.1799	1.4485e-09	0.986831	rs13015496	66	.	NYAP2	0	intronic	0.264	7	5	15	1	1	1
2:226297530:A:G	rs12614411	2	226297530	G	A	0.1799	1.36183e-09	0.986831	rs13015496	66	.	NYAP2	0	intronic	0.058	6	5	15	1	1	1
2:226298025:A:G	rs4674991	2	226298025	G	A	0.2555	1.05111e-06	0.642927	rs13015496	66	.	NYAP2	0	intronic	1.089	7	5	15	1	1	1
2:226298074:T:TAAA	rs10553749	2	226298074	T	TAAA	0.2435	NA	0.673819	rs13015496	66	.	NYAP2	0	intronic	1.49	NA	5	15	1	0	1
2:226299309:C:T	rs6753020	2	226299309	C	T	0.2445	1.0196e-06	0.670219	rs13015496	66	.	NYAP2	0	intronic	0.73	7	5	15	1	1	1
2:226303335:G:T	rs4145976	2	226303335	T	G	0.2445	8.05813e-07	0.670219	rs13015496	66	.	NYAP2	0	intronic	1.301	7	5	15	1	1	1
2:226303437:A:T	rs1517490	2	226303437	T	A	0.2445	8.54233e-07	0.670219	rs13015496	66	.	NYAP2	0	intronic	2.872	6	5	15	1	1	1
2:226304660:A:C	rs1568188	2	226304660	C	A	0.2455	8.15013e-07	0.669196	rs13015496	66	.	NYAP2	0	intronic	6.541	7	5	15	1	1	1
2:226306993:C:T	rs1517500	2	226306993	C	T	0.169	4.32982e-09	0.902839	rs13015496	66	.	NYAP2	0	intronic	0.771	7	5	15	1	1	1
2:226308019:C:T	rs1517499	2	226308019	C	T	0.169	3.88354e-09	0.902839	rs13015496	66	.	NYAP2	0	intronic	1.736	NA	5	15	1	1	1
2:226308979:C:CT	rs72537620	2	226308979	CT	C	0.1909	NA	0.920764	rs13015496	66	.	NYAP2	0	intronic	2.883	NA	5	15	1	1	1
2:226312824:C:T	rs2396218	2	226312824	C	T	0.2575	1.94891e-06	0.639122	rs13015496	66	.	NYAP2	0	intronic	6.389	7	5	15	1	1	1
2:226314492:C:T	rs7420395	2	226314492	C	T	0.1809	1.16388e-09	0.980375	rs13015496	66	.	NYAP2	0	intronic	1.107	7	5	15	1	1	1
2:226315266:C:T	rs908639	2	226315266	T	C	0.1918	1.87489e-09	0.915909	rs13015496	66	.	NYAP2	0	intronic	8.208	NA	5	15	1	1	1
2:226317760:A:G	rs6729386	2	226317760	G	A	0.1799	1.45852e-09	0.986831	rs13015496	66	.	NYAP2	0	intronic	0.927	2b	5	15	1	1	1
2:226324160:A:C	rs7608666	2	226324160	A	C	0.2555	1.22722e-06	0.642927	rs13015496	66	.	NYAP2	0	intronic	1.726	6	5	15	1	1	1
2:226326642:G:T	rs1400724	2	226326642	G	T	0.1799	1.89258e-09	0.986831	rs13015496	66	.	NYAP2	0	intronic	0.57	7	5	15	1	1	1
2:226331823:A:G	rs10933093	2	226331823	G	A	0.168	1.44772e-08	0.909746	rs13015496	66	.	NYAP2	0	intronic	2.622	4	5	15	1	1	1
2:226332033:A:G	rs4674993	2	226332033	A	G	0.1909	3.23664e-09	0.920764	rs13015496	66	.	NYAP2	0	intronic	6.831	4	5	15	1	1	1
2:226349200:A:G	rs2163413	2	226349200	A	G	0.175	1.1477e-08	0.954371	rs13015496	66	.	NYAP2	0	intronic	1.061	NA	5	15	1	1	1
2:226350721:A:G	rs2052975	2	226350721	G	A	0.1759	NA	0.960955	rs13015496	66	.	NYAP2	0	intronic	7.608	NA	5	15	1	1	1
2:232469447:G:T	rs187388476	2	232469447	G	T	0.3996	NA	0.910053	rs13024268	67	.	C2orf57	10452	intergenic	1.475	2b	1	1	0	1	1
2:232469455:A:G	rs76838269	2	232469455	A	G	0.3917	NA	0.947835	rs13024268	67	.	C2orf57	10460	intergenic	3.224	2b	1	1	0	1	1
2:232469735:C:CGGGCG	rs144923207	2	232469735	C	CGGGCG	0.3907	NA	0.943527	rs13024268	67	.	C2orf57	10740	intergenic	11.17	NA	1	1	0	1	1
2:232470836:C:T	rs6720815	2	232470836	T	C	0.3857	2.05501e-08	0.97131	rs13024268	67	.	C2orf57	11841	intergenic	12.34	4	2	7	0	1	1
2:232471695:A:G	rs1897809	2	232471695	A	G	0.3857	2.45974e-08	0.97131	rs13024268	67	.	C2orf57	12700	intergenic	3.748	7	5	5	0	1	1
2:232475667:C:CA	rs11325951	2	232475667	CA	C	0.4205	NA	0.837139	rs13024268	67	.	C2orf57	16672	intergenic	2.925	NA	5	5	0	0	1
2:232477489:A:AC	2:232477489:A:AC	2	232477489	A	AC	0.3807	NA	0.967231	rs13024268	67	.	C2orf57	18494	intergenic	4.821	NA	1	7	0	1	1
2:232478868:A:G	rs13031890	2	232478868	G	A	0.3857	1.00929e-08	0.987742	rs13024268	67	.	C2orf57	19873	intergenic	9.192	2b	1	1	0	1	1
2:232478939:A:AT	rs71056220	2	232478939	A	AT	0.3857	NA	0.987742	rs13024268	67	.	C2orf57	19944	intergenic	7.023	NA	1	1	0	1	1
2:232479239:A:G	rs1369067	2	232479239	A	G	0.3857	9.98902e-09	0.987742	rs13024268	67	.	C2orf57	20244	intergenic	5.056	2b	1	1	0	1	1
2:232479295:A:G	rs1347344	2	232479295	G	A	0.3857	8.24424e-09	0.987742	rs13024268	67	.	C2orf57	20300	intergenic	8.755	4	1	1	0	1	1
2:232479930:G:GGGGCCTCCCAGCTATTGCCTGGCGGCCTCCCA	2:232479930:G:GGGGCCTCCCAGCTATTGCCTGGCGGCCTCCCA	2	232479930	G	GGGGCCTCCCAGCTATTGCCTGGCGGCCTCCCA	0.3857	NA	0.987742	rs13024268	67	.	C2orf57	20935	intergenic	NA	NA	1	2	0	1	1
2:232479930:G:GGGGCCTCCCAGCTATA	2:232479930:G:GGGGCCTCCCAGCTATA	2	232479930	G	GGGGCCTCCCAGCTATA	0.002982	NA	0.987742	rs13024268	67	.	C2orf57	20935	NA	NA	NA	1	2	0	0	1
2:232480613:C:T	rs7592002	2	232480613	C	T	0.3857	1.66792e-08	0.987742	rs13024268	67	.	C2orf57	21618	intergenic	1.606	7	5	5	0	1	0
2:232480895:C:G	rs13009011	2	232480895	G	C	0.3857	NA	0.987742	rs13024268	67	.	C2orf57	21900	intergenic	0.326	5	5	5	0	1	0
2:232481729:A:C	rs7578667	2	232481729	C	A	0.3837	1.21919e-08	0.995907	rs13024268	67	.	C2orf57	22734	intergenic	3.753	5	5	5	0	1	0
2:232482168:A:G	rs4973453	2	232482168	A	G	0.4851	2.20441e-07	0.659488	rs13024268	67	.	C2orf57	23173	intergenic	3.867	2c	5	5	0	1	0
2:232482228:C:CAGTT	rs35550759	2	232482228	CAGTT	C	0.4761	NA	0.682958	rs13024268	67	.	C2orf57	23233	intergenic	1.662	NA	5	5	0	1	0
2:232482620:C:T	rs4973454	2	232482620	T	C	0.4811	4.05146e-07	0.659223	rs13024268	67	.	C2orf57	23625	intergenic	8.375	3a	5	5	0	1	0
2:232483518:A:G	rs13024268	2	232483518	G	A	0.3827	5.89677e-09	1	rs13024268	67	.	C2orf57	24523	intergenic	0.102	7	5	5	0	1	0
2:232483659:A:G	rs71355956	2	232483659	G	A	0.3827	NA	1	rs13024268	67	.	C2orf57	24664	intergenic	1.491	6	5	5	0	1	0
2:232484406:C:T	rs6437027	2	232484406	C	T	0.3827	8.10468e-09	1	rs13024268	67	.	C2orf57	25411	intergenic	3.909	7	5	5	0	1	0
2:237051706:A:C	rs11692894	2	237051706	C	A	0.1561	1.57311e-07	0.659535	rs60874983	68	.	Y_RNA	10008	intergenic	4.507	5	2	14	0	0	1
2:237052107:A:G	rs11676486	2	237052107	A	G	0.1769	2.43527e-07	0.652636	rs60874983	68	.	Y_RNA	9607	intergenic	4.049	4	9	14	0	0	1
2:237052281:C:CA	rs557250689	2	237052281	C	CA	0.1769	NA	0.721828	rs60874983	68	.	Y_RNA	9433	intergenic	0.212	NA	9	14	0	0	1
2:237052475:A:G	rs6753712	2	237052475	A	G	0.169	1.33859e-08	0.755847	rs60874983	68	.	Y_RNA	9239	intergenic	1.078	5	9	14	0	0	1
2:237052539:G:GGC	rs200551622	2	237052539	GGC	G	0.165	NA	0.76842	rs60874983	68	.	Y_RNA	9175	intergenic	0.461	NA	9	14	0	0	1
2:237052558:C:CAG	rs141428877	2	237052558	C	CAG	0.165	NA	0.76842	rs60874983	68	.	Y_RNA	9156	intergenic	0.869	NA	9	14	0	0	1
2:237052802:C:T	rs10929163	2	237052802	T	C	0.167	9.888e-09	0.76845	rs60874983	68	.	Y_RNA	8912	intergenic	2.375	7	9	14	0	0	1
2:237052951:A:G	rs12616841	2	237052951	G	A	0.167	1.08823e-08	0.76845	rs60874983	68	.	Y_RNA	8763	intergenic	1.038	6	9	14	0	0	1
2:237052992:C:T	rs9753304	2	237052992	C	T	0.167	1.14883e-08	0.76845	rs60874983	68	.	Y_RNA	8722	intergenic	0.436	6	9	14	0	0	1
2:237053065:C:T	rs9750595	2	237053065	T	C	0.166	1.08953e-08	0.774854	rs60874983	68	.	Y_RNA	8649	intergenic	3.792	5	9	14	0	0	1
2:237053129:A:C	rs9753312	2	237053129	C	A	0.166	3.99847e-08	0.774854	rs60874983	68	.	Y_RNA	8585	intergenic	0.141	5	9	14	0	0	1
2:237053235:A:T	rs6757542	2	237053235	A	T	0.166	1.21651e-08	0.774854	rs60874983	68	.	Y_RNA	8479	intergenic	0.474	7	13	14	0	0	1
2:237053514:A:T	rs6757833	2	237053514	A	T	0.165	9.08225e-09	0.76842	rs60874983	68	.	Y_RNA	8200	intergenic	0.636	7	13	14	0	0	1
2:237053791:A:G	rs56102535	2	237053791	G	A	0.166	1.15273e-08	0.762018	rs60874983	68	.	Y_RNA	7923	intergenic	0.018	7	13	14	0	0	1
2:237053799:A:G	rs56233108	2	237053799	A	G	0.165	1.07287e-08	0.76842	rs60874983	68	.	Y_RNA	7915	intergenic	1.089	6	13	14	0	0	1
2:237053914:A:G	rs56087190	2	237053914	G	A	0.164	8.46355e-09	0.774892	rs60874983	68	.	Y_RNA	7800	intergenic	0.033	7	13	14	0	0	1
2:237054356:C:T	rs72482130	2	237054356	T	C	0.1461	6.73417e-09	0.648005	rs60874983	68	.	Y_RNA	7358	intergenic	1.952	7	13	14	0	0	1
2:237055087:A:G	rs73131605	2	237055087	A	G	0.164	9.18761e-09	0.774892	rs60874983	68	.	Y_RNA	6627	intergenic	0.872	5	13	14	0	0	1
2:237055398:A:ATTT	rs535189025	2	237055398	ATTT	A	0.000994	NA	0.763372	rs60874983	68	.	Y_RNA	6316	intergenic	0.447	NA	13	14	0	0	1
2:237055398:ATTT:TTTT	rs77520346	2	237055398	ATTT	TTTT	0.168	NA	0.763372	rs60874983	68	.	Y_RNA	6316	NA	NA	NA	13	14	0	0	1
2:237056684:C:T	rs6758305	2	237056684	C	T	0.164	7.71406e-09	0.774892	rs60874983	68	.	Y_RNA	5030	intergenic	2.585	7	13	14	0	0	1
2:237056787:A:G	rs56221553	2	237056787	A	G	0.164	8.13079e-09	0.774892	rs60874983	68	.	Y_RNA	4927	intergenic	6.518	7	13	14	0	0	1
2:237056840:A:G	rs56236451	2	237056840	A	G	0.164	6.21593e-09	0.763228	rs60874983	68	.	Y_RNA	4874	intergenic	5.807	6	14	14	0	0	1
2:237056854:A:T	rs55830725	2	237056854	T	A	0.164	6.64508e-09	0.763228	rs60874983	68	.	Y_RNA	4860	intergenic	2.753	7	14	14	0	0	1
2:237057108:G:GGTTTT	rs553404782	2	237057108	GGTTTT	G	0.164	NA	0.774892	rs60874983	68	.	Y_RNA	4606	intergenic	NA	NA	14	14	0	0	1
2:237057114:T:TGG	rs564920841	2	237057114	TGG	T	0.164	NA	0.774892	rs60874983	68	.	Y_RNA	4600	intergenic	NA	NA	14	14	0	0	1
2:237057146:C:T	rs56306130	2	237057146	C	T	0.164	9.85689e-09	0.774892	rs60874983	68	.	Y_RNA	4568	intergenic	3.67	7	14	14	0	0	1
2:237057177:A:G	rs11689506	2	237057177	G	A	0.164	8.50431e-09	0.774892	rs60874983	68	.	Y_RNA	4537	intergenic	2.335	7	14	14	0	0	1
2:237057290:G:T	rs11685655	2	237057290	T	G	0.164	8.36323e-09	0.774892	rs60874983	68	.	Y_RNA	4424	intergenic	0.559	6	9	14	0	0	1
2:237057426:C:T	rs11678829	2	237057426	C	T	0.164	7.98816e-09	0.774892	rs60874983	68	.	Y_RNA	4288	intergenic	0.384	6	9	14	0	0	1
2:237057611:A:T	rs11686887	2	237057611	T	A	0.164	8.15849e-09	0.774892	rs60874983	68	.	Y_RNA	4103	intergenic	3.405	6	9	14	0	0	1
2:237057668:C:T	rs11680082	2	237057668	C	T	0.164	8.65177e-09	0.774892	rs60874983	68	.	Y_RNA	4046	intergenic	6.922	7	9	14	0	0	1
2:237057928:C:T	rs78146299	2	237057928	C	T	0.164	8.46164e-09	0.774892	rs60874983	68	.	Y_RNA	3786	intergenic	0.964	7	9	14	0	0	1
2:237057982:G:T	rs11690976	2	237057982	G	T	0.164	7.7919e-09	0.774892	rs60874983	68	.	Y_RNA	3732	intergenic	0.688	6	9	14	0	0	1
2:237058068:A:G	rs11691030	2	237058068	G	A	0.164	5.79799e-09	0.774892	rs60874983	68	.	Y_RNA	3646	intergenic	0.969	6	9	14	0	0	1
2:237058144:A:T	2:237058144:A:T	2	237058144	T	A	0.000994	NA	0.768493	rs60874983	68	.	Y_RNA	3570	intergenic	1.227	NA	9	14	0	0	1
2:237058144:C:T	2:237058144:C:T	2	237058144	T	C	0.163	NA	0.768493	rs60874983	68	.	Y_RNA	3570	NA	1.094	6	9	14	0	0	1
2:237058409:A:G	rs76155537	2	237058409	A	G	0.164	7.9259e-09	0.774892	rs60874983	68	.	Y_RNA	3305	intergenic	1.98	7	9	14	0	0	1
2:237058636:A:G	rs11687325	2	237058636	A	G	0.164	8.23521e-09	0.774892	rs60874983	68	.	Y_RNA	3078	intergenic	3.313	6	9	14	0	0	1
2:237058683:A:G	rs11692434	2	237058683	G	A	0.164	7.41595e-09	0.774892	rs60874983	68	.	Y_RNA	3031	intergenic	5.468	7	9	14	0	0	1
2:237058905:C:T	rs11688634	2	237058905	T	C	0.164	8.1551e-09	0.774892	rs60874983	68	.	Y_RNA	2809	intergenic	0.428	3b	9	14	0	0	1
2:237059064:C:T	rs73131621	2	237059064	C	T	0.164	7.08827e-09	0.774892	rs60874983	68	.	Y_RNA	2650	intergenic	3.999	2c	9	14	0	0	1
2:237059607:C:CT	rs200343543	2	237059607	CT	C	0.1948	NA	0.626799	rs60874983	68	.	Y_RNA	2107	intergenic	0.362	NA	9	14	0	0	1
2:237059794:C:T	rs73131625	2	237059794	T	C	0.164	8.067e-09	0.774892	rs60874983	68	.	Y_RNA	1920	intergenic	1.087	5	9	14	0	0	1
2:237059900:A:C	rs6431434	2	237059900	A	C	0.164	7.08149e-09	0.774892	rs60874983	68	.	Y_RNA	1814	intergenic	0.401	5	9	14	0	0	1
2:237059992:A:C	rs6706625	2	237059992	A	C	0.164	7.74808e-09	0.774892	rs60874983	68	.	Y_RNA	1722	intergenic	3.035	7	9	14	0	0	1
2:237060057:G:T	rs76018591	2	237060057	G	T	0.164	7.00683e-09	0.774892	rs60874983	68	.	Y_RNA	1657	intergenic	2.969	7	9	14	0	0	1
2:237060060:C:T	rs11675094	2	237060060	C	T	0.164	6.83968e-09	0.774892	rs60874983	68	.	Y_RNA	1654	intergenic	2.967	7	9	14	0	0	1
2:237060201:G:GT	rs548545742	2	237060201	G	GT	0.164	NA	0.774892	rs60874983	68	.	Y_RNA	1513	intergenic	4.791	NA	9	14	0	0	1
2:237060213:A:C	rs4305221	2	237060213	C	A	0.164	NA	0.774892	rs60874983	68	.	Y_RNA	1501	intergenic	3.9	6	9	14	0	0	1
2:237060376:A:G	rs4315472	2	237060376	G	A	0.164	8.02109e-09	0.774892	rs60874983	68	.	Y_RNA	1338	intergenic	0.085	7	9	14	0	0	1
2:237060570:C:T	rs73131628	2	237060570	C	T	0.164	7.65775e-09	0.774892	rs60874983	68	.	Y_RNA	1144	intergenic	2.231	7	9	14	0	0	1
2:237060779:A:G	rs78505445	2	237060779	A	G	0.164	5.41098e-09	0.774892	rs60874983	68	.	Y_RNA	935	downstream	1.673	6	9	14	0	0	1
2:237060813:A:G	rs73131629	2	237060813	G	A	0.164	NA	0.774892	rs60874983	68	.	Y_RNA	901	downstream	2.184	6	9	14	0	0	1
2:237061032:G:T	rs55880022	2	237061032	T	G	0.164	7.73313e-09	0.774892	rs60874983	68	.	Y_RNA	682	downstream	6.227	6	9	14	0	0	1
2:237061143:A:C	rs56118275	2	237061143	C	A	0.164	7.66279e-09	0.774892	rs60874983	68	.	Y_RNA	571	downstream	4.176	7	9	14	0	0	1
2:237061290:C:T	rs73131631	2	237061290	C	T	0.164	8.55271e-09	0.774892	rs60874983	68	.	Y_RNA	424	downstream	0.78	7	9	9	0	0	1
2:237061432:A:G	rs73131690	2	237061432	A	G	0.164	7.24736e-09	0.774892	rs60874983	68	.	Y_RNA	282	downstream	4.079	5	9	9	0	0	1
2:237061521:C:T	rs13031246	2	237061521	T	C	0.164	7.8233e-09	0.774892	rs60874983	68	.	Y_RNA	193	downstream	0.85	5	9	9	0	0	1
2:237061548:C:T	rs75644244	2	237061548	C	T	0.164	6.74068e-09	0.774892	rs60874983	68	.	Y_RNA	166	downstream	2.517	5	9	9	0	0	1
2:237061782:A:G	rs7420494	2	237061782	A	G	0.164	6.26835e-09	0.774892	rs60874983	68	.	Y_RNA	0	ncRNA_exonic	0.565	5	9	9	0	0	1
2:237061954:A:G	rs4377285	2	237061954	A	G	0.164	6.59301e-09	0.774892	rs60874983	68	.	Y_RNA	137	upstream	3.44	5	9	9	0	0	1
2:237062211:A:G	rs4349292	2	237062211	A	G	0.164	7.22248e-09	0.774892	rs60874983	68	.	Y_RNA	394	upstream	2.203	7	9	14	0	0	1
2:237062245:A:T	rs4429423	2	237062245	A	T	0.164	8.18924e-09	0.774892	rs60874983	68	.	Y_RNA	428	upstream	2.319	7	9	14	0	0	1
2:237062282:G:T	rs34978877	2	237062282	G	T	0.164	8.61962e-09	0.774892	rs60874983	68	.	Y_RNA	465	upstream	2.189	6	9	14	0	0	1
2:237062296:A:C	rs34046099	2	237062296	A	C	0.164	9.28395e-09	0.774892	rs60874983	68	.	Y_RNA	479	upstream	1.453	6	9	14	0	0	1
2:237062376:A:G	rs34967014	2	237062376	G	A	0.164	7.50467e-09	0.774892	rs60874983	68	.	Y_RNA	559	upstream	2.499	6	9	14	0	0	1
2:237062517:A:T	rs35248881	2	237062517	T	A	0.164	7.12373e-09	0.774892	rs60874983	68	.	Y_RNA	700	upstream	6.007	6	9	14	0	0	1
2:237062961:C:T	rs73131700	2	237062961	T	C	0.164	5.99771e-09	0.774892	rs60874983	68	.	Y_RNA	1144	intergenic	7.702	7	9	14	0	0	1
2:237063065:A:G	rs73133305	2	237063065	A	G	0.164	6.91106e-09	0.774892	rs60874983	68	.	Y_RNA	1248	intergenic	0.522	6	9	14	0	0	1
2:237064782:C:T	rs73133307	2	237064782	T	C	0.164	5.62482e-09	0.774892	rs60874983	68	.	Y_RNA	2965	intergenic	5.824	7	7	14	1	0	1
2:237065387:C:CTGAGGGCATG	rs138057066	2	237065387	C	CTGAGGGCATG	0.163	NA	0.780452	rs60874983	68	.	Y_RNA	3570	intergenic	1.376	NA	7	14	1	0	1
2:237065805:A:G	rs1316457	2	237065805	A	G	0.164	6.4683e-09	0.774892	rs60874983	68	.	Y_RNA	3988	intergenic	21.5	5	13	14	1	0	1
2:237067386:C:T	rs56044029	2	237067386	T	C	0.164	6.32374e-09	0.774892	rs60874983	68	.	Y_RNA	5569	intergenic	0.043	5	7	13	1	0	1
2:237067773:C:G	rs60491370	2	237067773	C	G	0.165	6.2273e-09	0.769596	rs60874983	68	.	Y_RNA	5956	intergenic	0.547	5	5	13	1	0	1
2:237068202:C:G	rs78653363	2	237068202	G	C	0.162	NA	0.749334	rs60874983	68	.	GBX2	5676	intergenic	0.508	2b	1	13	1	0	1
2:237068698:A:C	rs6742801	2	237068698	A	C	0.165	6.85606e-09	0.731776	rs60874983	68	.	GBX2	5180	intergenic	8.314	4	2	13	1	0	1
2:237077180:G:T	rs60874983	2	237077180	G	T	0.173	8.5307e-10	1	rs60874983	68	.	AC079135.1	0	ncRNA_intronic	7.054	2c	1	13	1	0	1
2:237077255:A:T	rs67315477	2	237077255	T	A	0.17	NA	0.965072	rs60874983	68	.	AC079135.1	0	ncRNA_intronic	11.64	4	1	13	1	0	1
2:237077613:C:T	rs57139998	2	237077613	C	T	0.17	1.29599e-09	0.965072	rs60874983	68	.	AC079135.1	0	ncRNA_intronic	18.25	2b	1	13	1	0	1
2:237077700:C:T	rs56046275	2	237077700	C	T	0.17	1.18679e-09	0.965072	rs60874983	68	.	AC079135.1	0	ncRNA_intronic	22.4	4	1	13	1	0	1
2:237078277:A:G	rs67003507	2	237078277	G	A	0.17	1.15045e-09	0.965072	rs60874983	68	.	AC079135.1	0	ncRNA_intronic	10.18	4	2	13	1	0	1
2:237078557:A:G	rs68140214	2	237078557	G	A	0.169	1.44703e-09	0.958007	rs60874983	68	.	AC079135.1	0	ncRNA_intronic	5.7	3a	2	13	1	0	1
2:237079100:C:G	rs6725848	2	237079100	G	C	0.169	1.29918e-09	0.958007	rs60874983	68	.	AC079135.1	0	ncRNA_intronic	9.866	4	2	13	1	0	1
2:237081854:C:T	rs10211471	2	237081854	C	T	0.1799	9.85211e-10	0.886118	rs60874983	68	.	AC079135.1	0	ncRNA_intronic	2.137	3a	5	13	1	0	1
2:237081962:A:ACCCAAG	rs113980167	2	237081962	A	ACCCAAG	0.1829	NA	0.86769	rs60874983	68	.	AC079135.1	0	ncRNA_intronic	7.033	NA	5	13	1	0	1
2:237105050:C:T	rs55818776	2	237105050	C	T	0.175	2.71982e-09	0.70923	rs2034670	68	.	AC079135.1:ASB18	00:00:00	ncRNA_intronic	3.776	5	5	15	1	0	1
2:237105518:A:G	rs13401104	2	237105518	G	A	0.1362	6.40696e-08	0.694825	rs2034670	68	.	AC079135.1:ASB18	00:00:00	ncRNA_intronic	0.824	5	5	15	1	1	1
2:237106201:A:G	rs2034670	2	237106201	A	G	0.163	1.08927e-09	1	rs2034670	68	.	AC079135.1:ASB18	00:00:00	ncRNA_intronic	0.916	7	5	15	1	1	1
2:237106325:C:T	rs77504099	2	237106325	C	T	0.1431	6.98379e-09	0.861371	rs2034670	68	.	AC079135.1:ASB18	00:00:00	ncRNA_intronic	0.276	6	5	15	1	1	1
2:237106465:C:CA	2:237106465:C:CA	2	237106465	C	CA	0.162	NA	0.824847	rs2034670	68	.	AC079135.1:ASB18	00:00:00	ncRNA_intronic	5.171	NA	5	15	1	0	1
2:237106465:C:CAA	2:237106465:C:CAA	2	237106465	C	CAA	0.1441	NA	0.824847	rs2034670	68	.	AC079135.1:ASB18	00:00:00	NA	5.11	NA	5	15	1	0	1
2:237106584:A:T	rs55787207	2	237106584	A	T	0.1431	8.56227e-09	0.861371	rs2034670	68	.	AC079135.1:ASB18	00:00:00	ncRNA_intronic	0.507	7	5	15	1	1	1
2:237107225:A:G	rs56396705	2	237107225	G	A	0.1431	1.48822e-08	0.861371	rs2034670	68	.	AC079135.1:ASB18	00:00:00	ncRNA_intronic	5.366	7	5	15	1	1	1
2:237107405:A:G	rs56257332	2	237107405	G	A	0.1431	1.23172e-08	0.861371	rs2034670	68	.	AC079135.1:ASB18	00:00:00	ncRNA_intronic	8.803	7	5	15	1	1	1
2:237108003:C:T	rs56100425	2	237108003	T	C	0.1431	1.09381e-08	0.861371	rs2034670	68	.	AC079135.1:ASB18	00:00:00	ncRNA_intronic	2.731	7	5	15	1	1	1
2:237108039:A:G	rs58603633	2	237108039	G	A	0.1431	NA	0.861371	rs2034670	68	.	AC079135.1:ASB18	00:00:00	ncRNA_intronic	3.196	7	5	15	1	1	1
2:237108405:C:T	rs72617202	2	237108405	T	C	0.1431	1.41543e-08	0.861371	rs2034670	68	.	AC079135.1:ASB18	00:00:00	ncRNA_intronic	7.758	6	5	15	1	1	1
2:237108744:C:T	rs12470882	2	237108744	T	C	0.1431	1.50189e-08	0.861371	rs2034670	68	.	AC079135.1:ASB18	00:00:00	ncRNA_intronic	1.578	7	5	15	1	1	1
2:237108855:A:G	rs12473678	2	237108855	G	A	0.1431	1.83904e-08	0.861371	rs2034670	68	.	AC079135.1:ASB18	00:00:00	ncRNA_intronic	1.795	7	5	15	1	1	1
2:237108864:C:T	rs28667414	2	237108864	C	T	0.1431	1.87209e-08	0.861371	rs2034670	68	.	AC079135.1:ASB18	00:00:00	ncRNA_intronic	2.413	6	5	15	1	1	1
2:237108884:C:T	rs35055104	2	237108884	C	T	0.1431	2.52627e-08	0.861371	rs2034670	68	.	AC079135.1:ASB18	00:00:00	ncRNA_intronic	1.595	7	5	15	1	1	1
2:237109786:C:T	rs1530953	2	237109786	C	T	0.1431	7.57564e-08	0.861371	rs2034670	68	.	AC079135.1:ASB18	00:00:00	ncRNA_intronic	2.917	6	5	15	1	0	1
2:237110028:C:T	rs11677411	2	237110028	T	C	0.1431	1.38588e-08	0.861371	rs2034670	68	.	AC079135.1:ASB18	00:00:00	ncRNA_intronic	1.354	7	5	15	1	1	1
2:237110032:A:C	rs11692797	2	237110032	C	A	0.1431	1.58784e-08	0.861371	rs2034670	68	.	AC079135.1:ASB18	00:00:00	ncRNA_intronic	2.052	7	5	15	1	1	1
2:237110175:G:GGTTAT	rs112238579	2	237110175	G	GGTTAT	0.1431	NA	0.861371	rs2034670	68	.	AC079135.1:ASB18	00:00:00	ncRNA_intronic	4.616	NA	5	15	1	1	1
2:237110230:C:T	rs11677552	2	237110230	T	C	0.1431	1.98243e-08	0.861371	rs2034670	68	.	AC079135.1:ASB18	00:00:00	ncRNA_intronic	5.744	7	5	15	1	1	1
2:237110321:C:T	rs10929164	2	237110321	C	T	0.1431	2.40236e-08	0.861371	rs2034670	68	.	AC079135.1:ASB18	00:00:00	ncRNA_intronic	9.997	7	5	15	1	1	1
2:237110330:A:ATT	rs201439611	2	237110330	ATT	A	0.1521	NA	0.837337	rs2034670	68	.	AC079135.1:ASB18	00:00:00	ncRNA_intronic	4.65	NA	5	15	1	0	1
2:237110404:A:T	rs12466147	2	237110404	T	A	0.1431	2.17192e-08	0.861371	rs2034670	68	.	AC079135.1:ASB18	00:00:00	ncRNA_intronic	1.214	7	5	15	1	1	1
2:237110460:C:T	rs72620803	2	237110460	T	C	0.1431	2.06645e-08	0.861371	rs2034670	68	.	AC079135.1:ASB18	00:00:00	ncRNA_intronic	6.16	5	5	15	1	1	1
2:237110563:A:AT	rs542934191	2	237110563	A	AT	0.1372	NA	0.793141	rs2034670	68	.	AC079135.1:ASB18	00:00:00	ncRNA_intronic	0.817	NA	5	15	1	1	1
2:237110600:A:AT	rs544563232	2	237110600	A	AT	0.1451	NA	0.845929	rs2034670	68	.	AC079135.1:ASB18	00:00:00	ncRNA_intronic	1.461	NA	5	15	1	1	1
2:237110654:A:G	rs1968708	2	237110654	G	A	0.1431	2.02392e-08	0.861371	rs2034670	68	.	AC079135.1:ASB18	00:00:00	ncRNA_intronic	2.868	7	5	15	1	1	1
2:237110960:C:G	rs1530954	2	237110960	C	G	0.1431	NA	0.861371	rs2034670	68	.	AC079135.1:ASB18	00:00:00	ncRNA_intronic	4.488	7	5	15	1	1	1
2:237110962:G:GGGTA	rs5839626	2	237110962	G	GGGTA	0.1431	NA	0.861371	rs2034670	68	.	AC079135.1:ASB18	00:00:00	ncRNA_intronic	1.972	NA	5	15	1	1	1
2:237111003:A:G	rs1530955	2	237111003	G	A	0.1431	3.12857e-08	0.861371	rs2034670	68	.	AC079135.1:ASB18	00:00:00	ncRNA_intronic	0.673	7	5	15	1	1	1
2:237111038:G:GTTTT	rs3033899	2	237111038	G	GTTTT	0.1431	NA	0.861371	rs2034670	68	.	AC079135.1:ASB18	00:00:00	ncRNA_intronic	0.144	NA	5	15	1	1	1
2:237111086:C:T	rs1530956	2	237111086	T	C	0.1431	2.03319e-08	0.861371	rs2034670	68	.	AC079135.1:ASB18	00:00:00	ncRNA_intronic	6.681	6	5	15	1	1	1
2:237111187:C:G	rs10929165	2	237111187	C	G	0.1431	2.24264e-08	0.861371	rs2034670	68	.	AC079135.1:ASB18	00:00:00	ncRNA_intronic	0.871	7	5	15	1	1	1
2:237111201:C:T	rs10929166	2	237111201	C	T	0.1431	2.80475e-08	0.861371	rs2034670	68	.	AC079135.1:ASB18	00:00:00	ncRNA_intronic	0.248	7	5	15	1	1	1
2:237111333:A:G	rs12470131	2	237111333	G	A	0.1431	2.17598e-08	0.861371	rs2034670	68	.	AC079135.1:ASB18	00:00:00	ncRNA_intronic	1.929	7	5	15	1	1	1
2:237111501:A:T	rs72620804	2	237111501	T	A	0.1431	2.12083e-08	0.861371	rs2034670	68	.	AC079135.1:ASB18	00:00:00	ncRNA_intronic	2.497	7	5	15	1	1	1
2:237111995:C:T	rs12468256	2	237111995	T	C	0.1431	2.02656e-08	0.861371	rs2034670	68	.	AC079135.1:ASB18	00:00:00	ncRNA_intronic	8.623	6	5	15	1	1	1
2:237112191:C:G	rs12471212	2	237112191	G	C	0.1431	1.83839e-08	0.861371	rs2034670	68	.	AC079135.1:ASB18	00:00:00	ncRNA_intronic	3.533	6	5	15	1	1	1
2:237112384:C:T	rs11680754	2	237112384	T	C	0.1431	1.96207e-08	0.861371	rs2034670	68	.	AC079135.1:ASB18	00:00:00	ncRNA_intronic	4.547	6	5	15	1	1	1
2:237112451:A:C	rs11679598	2	237112451	A	C	0.1431	NA	0.861371	rs2034670	68	.	AC079135.1:ASB18	00:00:00	ncRNA_intronic	4.731	7	5	15	1	1	1
2:237112452:A:G	rs11684614	2	237112452	G	A	0.1431	NA	0.861371	rs2034670	68	.	AC079135.1:ASB18	00:00:00	ncRNA_intronic	3.961	7	5	15	1	1	1
2:237112740:A:AT	rs78098136	2	237112740	AT	A	0.1431	NA	0.861371	rs2034670	68	.	AC079135.1:ASB18	00:00:00	ncRNA_intronic	0.056	NA	5	15	1	1	1
2:237113007:C:T	rs12464503	2	237113007	C	T	0.1431	2.31527e-08	0.861371	rs2034670	68	.	AC079135.1:ASB18	00:00:00	ncRNA_intronic	3.093	7	5	15	1	1	1
2:237113030:A:G	rs12472312	2	237113030	G	A	0.1431	2.06534e-08	0.861371	rs2034670	68	.	AC079135.1:ASB18	00:00:00	ncRNA_intronic	0.498	4	5	15	1	1	1
2:237113376:C:T	rs12469569	2	237113376	T	C	0.1431	7.2928e-08	0.861371	rs2034670	68	.	AC079135.1:ASB18	00:00:00	ncRNA_intronic	3.092	5	5	15	1	1	1
2:237113578:C:T	rs12465430	2	237113578	C	T	0.1431	1.77018e-08	0.861371	rs2034670	68	.	AC079135.1:ASB18	00:00:00	ncRNA_intronic	0.845	5	5	15	1	1	1
2:237113711:C:G	rs72620805	2	237113711	G	C	0.1431	1.77097e-08	0.861371	rs2034670	68	.	AC079135.1:ASB18	00:00:00	ncRNA_intronic	0.256	3a	5	15	1	1	1
2:237113736:C:T	rs72620806	2	237113736	C	T	0.1431	1.60159e-08	0.861371	rs2034670	68	.	AC079135.1:ASB18	00:00:00	ncRNA_intronic	1.884	4	5	15	1	1	1
2:237114205:G:T	rs72620807	2	237114205	T	G	0.1431	1.79924e-08	0.861371	rs2034670	68	.	AC079135.1:ASB18	00:00:00	ncRNA_intronic	5.207	5	5	9	1	1	1
2:237114372:A:G	rs72620808	2	237114372	G	A	0.1431	1.85444e-08	0.861371	rs2034670	68	.	AC079135.1:ASB18	00:00:00	ncRNA_intronic	5.441	5	5	9	1	1	1
2:237114619:C:T	rs11894483	2	237114619	T	C	0.1431	1.84571e-08	0.861371	rs2034670	68	.	AC079135.1:ASB18	00:00:00	ncRNA_intronic	4.365	4	5	9	1	1	1
2:237114756:C:T	rs11887905	2	237114756	C	T	0.1431	2.40233e-08	0.861371	rs2034670	68	.	AC079135.1:ASB18	00:00:00	ncRNA_intronic	4.362	5	5	9	1	1	1
2:237114834:G:T	rs11894606	2	237114834	T	G	0.1431	NA	0.861371	rs2034670	68	.	AC079135.1:ASB18	00:00:00	ncRNA_intronic	7.102	3a	5	9	1	0	1
2:237114894:C:T	rs11887959	2	237114894	C	T	0.1431	2.01923e-08	0.861371	rs2034670	68	.	AC079135.1:ASB18	00:00:00	ncRNA_intronic	0.345	4	5	9	1	1	1
2:237115248:A:G	rs10929167	2	237115248	G	A	0.1431	1.89643e-08	0.861371	rs2034670	68	.	AC079135.1:ASB18	00:00:00	ncRNA_intronic	1.745	5	5	9	1	1	1
2:237115373:A:G	rs10929168	2	237115373	A	G	0.1431	2.18445e-08	0.861371	rs2034670	68	.	AC079135.1:ASB18	00:00:00	ncRNA_intronic	0.618	5	5	9	1	1	1
2:237115532:C:T	rs10929169	2	237115532	C	T	0.1441	2.42327e-08	0.853602	rs2034670	68	.	AC079135.1:ASB18	00:00:00	ncRNA_intronic	0.428	5	5	15	1	1	1
2:237115591:A:G	rs10929170	2	237115591	A	G	0.1431	2.48634e-08	0.861371	rs2034670	68	.	AC079135.1:ASB18	00:00:00	ncRNA_intronic	5.129	5	5	15	1	1	1
2:237115622:A:G	rs10929171	2	237115622	G	A	0.1431	2.57473e-08	0.861371	rs2034670	68	.	AC079135.1:ASB18	00:00:00	ncRNA_intronic	4.431	5	5	15	1	1	1
2:237116050:C:T	rs72620809	2	237116050	T	C	0.1431	2.52642e-08	0.861371	rs2034670	68	.	AC079135.1:ASB18	00:00:00	ncRNA_intronic	1.125	5	5	15	1	1	1
2:237116600:C:G	rs10929172	2	237116600	C	G	0.1431	2.55668e-08	0.861371	rs2034670	68	.	AC079135.1:ASB18	00:00:00	ncRNA_intronic	1.634	5	5	14	1	1	1
2:237116777:A:G	rs10929173	2	237116777	G	A	0.1431	3.08983e-08	0.861371	rs2034670	68	.	AC079135.1:ASB18	00:00:00	ncRNA_intronic	6.789	5	5	14	1	1	1
2:237116829:A:G	rs10929174	2	237116829	A	G	0.1431	2.52697e-08	0.861371	rs2034670	68	.	AC079135.1:ASB18	00:00:00	ncRNA_intronic	7.306	5	5	14	1	1	1
2:237117204:A:C	rs10929175	2	237117204	A	C	0.1431	2.55809e-08	0.861371	rs2034670	68	.	AC079135.1:ASB18	00:00:00	ncRNA_intronic	0.091	5	5	14	1	1	1
2:237117233:A:C	rs11687335	2	237117233	A	C	0.1431	2.94127e-08	0.861371	rs2034670	68	.	AC079135.1:ASB18	00:00:00	ncRNA_intronic	9.764	5	5	14	1	1	1
2:237117624:A:G	rs11902623	2	237117624	G	A	0.1431	3.39139e-08	0.861371	rs2034670	68	.	AC079135.1:ASB18	00:00:00	ncRNA_intronic	11.54	5	5	14	1	1	1
2:237117697:A:G	rs72620810	2	237117697	A	G	0.1431	2.58043e-08	0.861371	rs2034670	68	.	AC079135.1:ASB18	00:00:00	ncRNA_intronic	3.005	5	5	14	1	1	1
2:237117773:G:GA	rs113674681	2	237117773	GA	G	0.1431	NA	0.861371	rs2034670	68	.	AC079135.1:ASB18	00:00:00	ncRNA_intronic	0.018	NA	5	14	1	1	1
2:237118096:A:G	rs1073463	2	237118096	G	A	0.1431	3.0294e-08	0.861371	rs2034670	68	.	AC079135.1:ASB18	00:00:00	ncRNA_intronic	4.192	NA	5	14	1	1	1
2:237118282:A:C	rs719544	2	237118282	A	C	0.1431	2.54411e-08	0.861371	rs2034670	68	.	AC079135.1:ASB18	00:00:00	ncRNA_intronic	3.688	NA	5	14	1	1	1
2:237118586:A:C	rs12475284	2	237118586	A	C	0.1431	2.85596e-08	0.847107	rs2034670	68	.	AC079135.1:ASB18	00:00:00	ncRNA_intronic	0.601	2b	5	14	1	1	1
2:237118733:A:C	rs72620811	2	237118733	C	A	0.1431	3.04603e-08	0.861371	rs2034670	68	.	AC079135.1:ASB18	00:00:00	ncRNA_intronic	4.628	5	5	14	1	1	1
2:237118765:C:T	rs72620812	2	237118765	C	T	0.1431	3.05216e-08	0.861371	rs2034670	68	.	AC079135.1:ASB18	00:00:00	ncRNA_intronic	0.459	5	5	14	1	1	1
2:237119051:C:T	rs35819191	2	237119051	T	C	0.1431	2.79715e-08	0.861371	rs2034670	68	.	AC079135.1:ASB18:RNU1-31P	00:00:00	ncRNA_exonic	4.382	5	5	14	1	1	1
2:237119074:A:G	rs61160252	2	237119074	A	G	0.1431	3.01457e-08	0.861371	rs2034670	68	.	AC079135.1:ASB18:RNU1-31P	00:00:00	ncRNA_exonic	1.04	5	5	14	1	1	1
2:237119104:A:G	rs56338351	2	237119104	G	A	0.1431	2.57007e-08	0.861371	rs2034670	68	.	AC079135.1:ASB18:RNU1-31P	00:00:00	ncRNA_exonic	4.772	5	5	14	1	1	1
2:237119178:C:T	rs60159414	2	237119178	T	C	0.1431	3.4668e-08	0.861371	rs2034670	68	.	AC079135.1:ASB18:RNU1-31P	00:00:00	ncRNA_exonic	6.415	5	5	14	1	1	1
2:237119192:A:C	rs11894118	2	237119192	C	A	0.1431	3.31712e-08	0.861371	rs2034670	68	.	AC079135.1:ASB18:RNU1-31P	00:00:00	ncRNA_intronic	4.035	5	5	14	1	1	1
2:237119214:A:C	rs57900956	2	237119214	C	A	0.1431	3.1096e-08	0.861371	rs2034670	68	.	AC079135.1:ASB18	00:00:00	ncRNA_intronic	4.119	5	5	14	1	1	1
2:237119457:C:T	rs7584847	2	237119457	T	C	0.1431	3.1834e-08	0.861371	rs2034670	68	.	AC079135.1:ASB18	00:00:00	ncRNA_intronic	2.053	5	2	14	1	1	1
2:237119668:A:G	rs1377446	2	237119668	G	A	0.1431	3.41751e-08	0.861371	rs2034670	68	.	AC079135.1:ASB18	00:00:00	ncRNA_intronic	0.085	5	5	14	1	1	1
2:237119709:C:T	rs1377447	2	237119709	C	T	0.1431	2.99571e-08	0.861371	rs2034670	68	.	AC079135.1:ASB18	00:00:00	ncRNA_intronic	5.729	5	5	14	1	1	1
2:237119714:C:G	rs1349754	2	237119714	G	C	0.1431	3.39844e-08	0.861371	rs2034670	68	.	AC079135.1:ASB18	00:00:00	ncRNA_intronic	6.746	5	5	14	1	1	1
2:237119886:C:T	rs1377448	2	237119886	C	T	0.1431	3.09657e-08	0.861371	rs2034670	68	.	AC079135.1:ASB18	00:00:00	ncRNA_intronic	5.657	5	5	14	1	1	1
2:237121154:A:C	rs1466204	2	237121154	C	A	0.1431	2.46859e-07	0.861371	rs2034670	68	.	AC079135.1:ASB18	00:00:00	ncRNA_intronic	0.136	6	5	14	1	1	1
2:237121194:A:G	rs1466205	2	237121194	A	G	0.1431	8.49756e-08	0.861371	rs2034670	68	.	AC079135.1:ASB18	00:00:00	ncRNA_intronic	2.614	6	5	14	1	1	1
2:237121221:C:G	rs1466206	2	237121221	G	C	0.1431	8.34835e-08	0.861371	rs2034670	68	.	AC079135.1:ASB18	00:00:00	ncRNA_intronic	2.04	6	5	14	1	1	1
2:237121350:C:T	rs1466207	2	237121350	C	T	0.1431	8.52918e-08	0.861371	rs2034670	68	.	AC079135.1:ASB18	00:00:00	ncRNA_intronic	3.682	7	5	14	1	1	1
2:237121441:A:T	rs1921661	2	237121441	T	A	0.1471	1.61625e-07	0.873767	rs2034670	68	.	AC079135.1:ASB18	00:00:00	ncRNA_intronic	0.026	6	5	14	1	1	1
2:237121829:C:CA	rs36115317	2	237121829	CA	C	0.1431	NA	0.861371	rs2034670	68	.	AC079135.1:ASB18	00:00:00	ncRNA_intronic	0.012	NA	5	14	1	1	1
2:237124209:C:T	rs6431439	2	237124209	C	T	0.3231	8.24466e-05	0.605698	rs6731967	68	.	AC079135.1:ASB18	00:00:00	ncRNA_intronic	1.516	5	5	15	1	1	1
2:237125171:C:T	rs6737755	2	237125171	T	C	0.1551	2.23307e-08	0.69866	rs2034670	68	.	AC079135.1:ASB18	00:00:00	ncRNA_intronic	5.777	5	5	15	1	1	1
2:237125551:C:G	rs6750934	2	237125551	G	C	0.1551	1.76623e-08	0.69866	rs2034670	68	.	AC079135.1:ASB18	00:00:00	ncRNA_intronic	2.483	5	5	15	1	1	1
2:237125567:C:T	rs6741020	2	237125567	T	C	0.1551	NA	0.69866	rs2034670	68	.	AC079135.1:ASB18	00:00:00	ncRNA_intronic	0.161	5	5	15	1	1	1
2:237126655:A:T	rs6431441	2	237126655	A	T	0.3211	0.000107288	0.600663	rs6731967	68	.	AC079135.1:ASB18	00:00:00	ncRNA_intronic	0.039	5	5	14	1	1	1
2:237127095:A:G	rs7591668	2	237127095	A	G	0.3231	0.000143232	0.605698	rs6731967	68	.	AC079135.1:ASB18	00:00:00	ncRNA_intronic	0.222	5	5	14	1	1	1
2:237127936:A:G	rs57014724	2	237127936	G	A	0.1501	1.04108e-08	0.716175	rs2034670	68	.	AC079135.1:ASB18	00:00:00	ncRNA_intronic	0.345	5	5	14	1	1	1
2:237128272:A:G	rs12463651	2	237128272	A	G	0.1501	1.25735e-08	0.716175	rs2034670	68	.	AC079135.1:ASB18	00:00:00	ncRNA_intronic	3.656	5	5	15	1	1	1
2:237128932:C:G	rs12185623	2	237128932	G	C	0.1501	1.18314e-08	0.716175	rs2034670	68	.	AC079135.1:ASB18	00:00:00	ncRNA_intronic	5.441	5	4	15	1	1	1
2:237129131:A:G	rs10929176	2	237129131	G	A	0.1501	1.2704e-08	0.716175	rs2034670	68	.	AC079135.1:ASB18	00:00:00	ncRNA_intronic	0.718	7	4	15	1	1	1
2:237129238:A:C	rs1473370	2	237129238	A	C	0.3231	0.000108657	0.605698	rs6731967	68	.	AC079135.1:ASB18	00:00:00	ncRNA_intronic	4.482	NA	4	15	1	1	1
2:237129648:G:T	rs1377443	2	237129648	G	T	0.1511	1.38712e-08	0.709684	rs2034670	68	.	AC079135.1:ASB18	00:00:00	ncRNA_intronic	3.117	NA	4	15	1	1	1
2:237130061:C:T	rs7423226	2	237130061	T	C	0.3231	7.14762e-05	0.605698	rs6731967	68	.	AC079135.1:ASB18	00:00:00	ncRNA_intronic	0.491	7	5	15	1	1	1
2:237130344:G:T	rs10204147	2	237130344	T	G	0.17	3.61858e-09	0.764188	rs2034670	68	.	AC079135.1:ASB18	00:00:00	ncRNA_intronic	0.921	5	5	15	1	1	1
2:237131374:A:G	rs4476300	2	237131374	A	G	0.3231	6.94565e-05	0.605698	rs6731967	68	.	AC079135.1:ASB18	00:00:00	ncRNA_intronic	0.049	5	5	15	1	1	1
2:237132475:C:T	rs6727328	2	237132475	C	T	0.3231	7.95725e-05	0.605698	rs6731967	68	.	AC079135.1:ASB18	00:00:00	ncRNA_intronic	0.72	5	5	9	1	1	1
2:237133200:G:GA	rs74941956	2	237133200	G	GA	0.1501	NA	0.716175	rs2034670	68	.	AC079135.1:ASB18	00:00:00	ncRNA_intronic	3.169	NA	5	9	1	1	1
2:237134440:A:AT	rs530943171	2	237134440	A	AT	0.1561	NA	0.692517	rs2034670	68	.	AC079135.1:ASB18	00:00:00	ncRNA_intronic	15.62	NA	5	15	1	0	1
2:237136849:G:T	rs13398664	2	237136849	T	G	0.3211	4.34068e-05	0.608709	rs6731967	68	.	AC079135.1:ASB18	00:00:00	ncRNA_intronic	0.997	7	5	15	1	1	1
2:237136992:G:GCTCT	rs112981667	2	237136992	G	GCTCT	0.3231	NA	0.605698	rs6731967	68	.	AC079135.1:ASB18	00:00:00	ncRNA_intronic	0.418	NA	5	15	1	1	1
2:237138293:C:T	rs7563134	2	237138293	T	C	0.3211	3.11322e-05	0.608709	rs6731967	68	.	AC079135.1:ASB18	00:00:00	ncRNA_intronic	2.953	5	5	9	1	1	1
2:237138618:G:T	rs7566103	2	237138618	T	G	0.3211	3.32483e-05	0.608709	rs6731967	68	.	AC079135.1:ASB18	00:00:00	ncRNA_intronic	8.213	7	5	9	1	1	1
2:237138685:C:T	rs7602609	2	237138685	C	T	0.3211	3.632e-05	0.608709	rs6731967	68	.	AC079135.1:ASB18	00:00:00	ncRNA_intronic	8.818	7	5	9	1	1	1
2:237138825:A:T	rs11682806	2	237138825	A	T	0.1521	5.74428e-09	0.703268	rs2034670	68	.	AC079135.1:ASB18	00:00:00	ncRNA_intronic	4.851	7	5	9	1	1	1
2:237139675:A:C	rs1840138	2	237139675	A	C	0.3201	4.14752e-05	0.603448	rs6731967	68	.	AC079135.1:ASB18	00:00:00	ncRNA_intronic	3.699	NA	5	9	1	1	1
2:237140475:C:T	rs28821203	2	237140475	T	C	0.1521	4.81469e-09	0.703268	rs2034670	68	.	AC079135.1:ASB18	00:00:00	ncRNA_intronic	13.58	6	5	9	1	1	1
2:237140651:A:G	rs11677595	2	237140651	A	G	0.1521	4.77776e-09	0.703268	rs2034670	68	.	AC079135.1:ASB18	00:00:00	ncRNA_intronic	4.395	6	5	14	1	1	1
2:237140676:A:C	rs11677599	2	237140676	A	C	0.3211	3.72334e-05	0.608709	rs6731967	68	.	AC079135.1:ASB18	00:00:00	ncRNA_intronic	1.323	6	5	14	1	1	1
2:237142605:A:G	rs11680714	2	237142605	A	G	0.1521	3.3558e-09	0.703268	rs2034670	68	.	AC079135.1:ASB18	00:00:00	ncRNA_intronic	3.977	5	5	14	1	1	1
2:237143226:A:G	rs11685999	2	237143226	G	A	0.1521	4.4501e-09	0.703268	rs2034670	68	.	AC079135.1:ASB18	00:00:00	ncRNA_intronic	6.203	5	5	13	1	1	1
2:237143805:C:G	rs11687393	2	237143805	G	C	0.1521	3.46978e-09	0.703268	rs2034670	68	.	AC079135.1:ASB18	00:00:00	ncRNA_intronic	1.213	5	5	13	1	1	1
2:237145164:C:T	rs62190972	2	237145164	T	C	0.2038	1.18645e-09	0.898398	rs6731967	68	.	AC079135.1:ASB18	00:00:00	ncRNA_intronic	3.345	3a	2	13	1	1	1
2:237145231:A:T	rs62190973	2	237145231	T	A	0.2038	1.07628e-09	0.898398	rs6731967	68	.	AC079135.1:ASB18	00:00:00	ncRNA_intronic	9.033	2b	1	13	1	1	1
2:237145263:C:T	rs62190974	2	237145263	C	T	0.1978	NA	0.866132	rs6731967	68	.	AC079135.1:ASB18	00:00:00	ncRNA_intronic	4.669	3a	1	13	1	1	1
2:237145267:A:AG	rs143429101	2	237145267	A	AG	0.1978	NA	0.866132	rs6731967	68	.	AC079135.1:ASB18	00:00:00	ncRNA_intronic	8.157	NA	1	13	1	1	1
2:237145426:T:TGA	rs10559415	2	237145426	TGA	T	0.3211	NA	0.611242	rs6731967	68	.	AC079135.1:ASB18	00:00:00	ncRNA_intronic	6.593	NA	1	12	1	1	1
2:237145481:C:T	rs55801537	2	237145481	C	T	0.2038	9.56726e-10	0.898398	rs6731967	68	.	AC079135.1:ASB18	00:00:00	ncRNA_intronic	6.58	4	1	12	1	1	1
2:237145606:C:G	rs6731967	2	237145606	G	C	0.2217	1.96301e-10	1	rs6731967	68	.	AC079135.1:ASB18	00:00:00	ncRNA_intronic	7.413	2b	1	13	1	1	1
2:237145629:A:G	rs56146026	2	237145629	A	G	0.2048	6.89899e-10	0.90378	rs6731967	68	.	AC079135.1:ASB18	00:00:00	ncRNA_intronic	1.181	4	1	13	1	1	1
2:237145713:A:C	rs7569760	2	237145713	A	C	0.2048	7.88874e-10	0.90378	rs6731967	68	.	AC079135.1:ASB18	00:00:00	ncRNA_intronic	13.1	4	1	13	1	1	1
2:237146080:C:G	rs191078200	2	237146080	G	C	0.2058	NA	0.909194	rs6731967	68	.	AC079135.1:ASB18	00:00:00	ncRNA_intronic	1.948	4	1	13	1	1	1
2:237146081:A:G	rs11895073	2	237146081	A	G	0.2197	NA	0.988318	rs6731967	68	.	AC079135.1:ASB18	00:00:00	ncRNA_intronic	2.249	4	1	13	1	1	1
2:237146225:C:T	rs72620813	2	237146225	C	T	0.2048	NA	0.90378	rs6731967	68	.	AC079135.1:ASB18	00:00:00	ncRNA_intronic	7	5	1	13	1	1	1
2:237150311:C:T	rs6431443	2	237150311	T	C	0.2097	3.72878e-08	0.796308	rs6731967	68	.	AC079135.1:ASB18	00:00:00	ncRNA_intronic	15.34	5	1	14	1	1	1
2:237151098:G:T	2:237151098:G:T	2	237151098	G	T	0.2078	NA	0.817786	rs6731967	68	.	AC079135.1:ASB18	00:00:00	ncRNA_intronic	1.85	5	5	14	1	1	1
3:10341698:A:AT	rs36110861	3	10341698	A	AT	0.496	NA	0.698714	rs41147	69	.	SEC13	0	downstream	7.906	NA	4	4	1	1	0
3:10346995:G:GTT	3:10346995:G:GTT	3	10346995	G	GTT	0.03479	NA	0.708977	rs41147	69	.	SEC13	0	intronic	1.39	NA	4	4	1	0	0
3:10346995:G:GTA	3:10346995:G:GTA	3	10346995	G	GTA	0.4493	NA	0.708977	rs41147	69	.	SEC13	0	NA	1.426	NA	4	4	1	1	0
3:10346995:G:GTAA	3:10346995:G:GTAA	3	10346995	G	GTAA	0.005964	NA	0.708977	rs41147	69	.	SEC13	0	NA	1.426	NA	4	4	1	0	0
3:10351830:A:G	rs35668	3	10351830	G	A	0.4781	2.01431e-06	0.795407	rs41147	69	.	SEC13	0	intronic	1.918	4	4	4	1	1	0
3:10359250:C:T	rs629067	3	10359250	C	T	0.4851	1.11346e-05	0.764215	rs41147	69	.	SEC13	0	intronic	4.905	4	3	4	1	1	0
3:10368102:A:G	rs41147	3	10368102	G	A	0.4911	1.9435e-08	1	rs41147	69	Novel	ATP2B2	0	UTR3	1.85	7	4	14	1	1	1
3:10368113:C:G	rs14154	3	10368113	G	C	0.4881	NA	0.988861	rs41147	69	.	ATP2B2	0	UTR3	5.384	7	4	14	1	1	1
3:12026709:G:T	rs305506	3	12026709	T	G	0.1014	NA	0.900527	rs4684841	70	.	SYN2	19166	intergenic	0.199	6	9	14	0	1	0
3:12033915:T:TA	rs34688265	3	12033915	T	TA	0.1511	NA	0.605058	rs4684841	70	.	SYN2	11960	intergenic	0.001	NA	5	14	0	1	0
3:12033960:C:T	rs2600269	3	12033960	C	T	0.1511	6.99647e-06	0.605058	rs4684841	70	.	SYN2	11915	intergenic	1.715	6	5	14	0	1	0
3:12036176:C:T	rs2600271	3	12036176	T	C	0.1501	7.26246e-06	0.609257	rs4684841	70	.	SYN2	9699	intergenic	0.269	6	5	14	0	1	0
3:12037012:G:GT	rs5846736	3	12037012	G	GT	0.1511	NA	0.605058	rs4684841	70	.	SYN2	8863	intergenic	2.692	NA	7	14	0	1	0
3:12038453:A:T	rs2600229	3	12038453	A	T	0.1511	8.65188e-06	0.605058	rs4684841	70	.	SYN2	7422	intergenic	17.4	5	5	14	0	1	0
3:12038629:A:T	rs2600230	3	12038629	T	A	0.1511	8.90038e-06	0.605058	rs4684841	70	.	SYN2	7246	intergenic	6.863	6	5	14	0	1	0
3:12038665:A:C	rs2618404	3	12038665	A	C	0.1501	6.21203e-06	0.609257	rs4684841	70	.	SYN2	7210	intergenic	0.191	NA	5	14	0	1	0
3:12039463:C:T	rs2618403	3	12039463	C	T	0.1511	7.16247e-06	0.605058	rs4684841	70	.	SYN2	6412	intergenic	4.166	NA	5	14	0	1	0
3:12039799:A:C	rs2618402	3	12039799	C	A	0.1511	5.50874e-06	0.605058	rs4684841	70	.	SYN2	6076	intergenic	8.815	NA	5	14	0	1	0
3:12040415:A:T	rs2600231	3	12040415	T	A	0.09642	2.11463e-08	0.968366	rs4684841	70	.	SYN2	5460	intergenic	1.964	7	5	14	0	1	1
3:12041217:C:T	rs2600232	3	12041217	T	C	0.09642	2.31162e-08	0.968366	rs4684841	70	.	SYN2	4658	intergenic	4.075	7	5	14	0	1	1
3:12045836:C:G	rs77116964	3	12045836	C	G	0.1491	NA	0.613502	rs4684841	70	.	SYN2	39	upstream	10.59	4	1	10	0	1	1
3:12046364:C:G	rs2923857	3	12046364	C	G	0.1491	NA	0.613502	rs4684841	70	.	SYN2	0	ncRNA_exonic	9.24	3a	1	13	0	1	1
3:12046445:G:T	rs2600235	3	12046445	G	T	0.1491	NA	0.613502	rs4684841	70	.	SYN2	0	ncRNA_intronic	10.25	3a	1	13	0	1	1
3:12046446:C:T	rs2623879	3	12046446	C	T	0.1491	NA	0.613502	rs4684841	70	.	SYN2	0	ncRNA_intronic	9.764	3a	1	13	0	1	1
3:12048734:C:T	rs2618389	3	12048734	C	T	0.1491	4.96366e-06	0.613502	rs4684841	70	.	SYN2	0	ncRNA_intronic	3.966	NA	1	14	0	1	1
3:12049463:A:T	rs2618387	3	12049463	T	A	0.1491	5.09405e-06	0.613502	rs4684841	70	.	SYN2	0	ncRNA_intronic	3.741	5	5	14	0	1	1
3:12060917:C:T	rs217049	3	12060917	C	T	0.1501	6.51609e-06	0.62766	rs4684841	70	.	SYN2	0	ncRNA_intronic	0.627	NA	5	14	0	1	1
3:12063344:C:G	rs307611	3	12063344	G	C	0.1501	7.20984e-06	0.62766	rs4684841	70	.	SYN2	0	ncRNA_intronic	1.664	7	5	15	0	1	1
3:12064791:A:G	rs307608	3	12064791	G	A	0.1501	6.37389e-06	0.62766	rs4684841	70	.	SYN2	0	ncRNA_intronic	0.398	NA	5	15	0	1	1
3:12075117:C:T	rs394945	3	12075117	T	C	0.1501	7.28523e-06	0.62766	rs4684841	70	.	SYN2	0	ncRNA_intronic	3.467	6	9	15	0	1	1
3:12075344:A:G	rs402149	3	12075344	G	A	0.1501	7.74419e-06	0.62766	rs4684841	70	.	SYN2	0	ncRNA_intronic	5.511	NA	9	15	0	1	1
3:12076475:A:G	rs373827	3	12076475	A	G	0.1501	NA	0.62766	rs4684841	70	.	SYN2	0	ncRNA_intronic	0.546	NA	9	15	0	1	1
3:12077010:C:T	rs454615	3	12077010	T	C	0.1501	7.3362e-06	0.62766	rs4684841	70	.	SYN2	0	ncRNA_intronic	13.37	7	5	15	0	1	1
3:12088048:A:C	rs307584	3	12088048	A	C	0.09543	2.26908e-08	1	rs4684841	70	.	SYN2	0	ncRNA_intronic	12.33	4	5	14	0	1	1
3:12088448:A:G	rs167408	3	12088448	A	G	0.1501	8.97108e-06	0.62766	rs4684841	70	.	SYN2	0	ncRNA_intronic	3.159	7	5	14	0	1	1
3:12093405:C:T	rs307560	3	12093405	T	C	0.1501	9.6084e-06	0.62766	rs4684841	70	.	SYN2	0	ncRNA_intronic	7.894	NA	5	14	0	1	1
3:12106191:C:T	rs307594	3	12106191	T	C	0.1302	6.44909e-06	0.723391	rs4684841	70	.	SYN2	0	ncRNA_intronic	0.337	7	5	15	0	1	1
3:12110247:C:T	rs307586	3	12110247	C	T	0.0994	5.27474e-08	0.959564	rs4684841	70	.	SYN2	0	ncRNA_intronic	4.01	NA	5	15	0	1	1
3:12112010:A:G	rs598747	3	12112010	G	A	0.1362	4.12661e-06	0.692573	rs4684841	70	.	SYN2:ACTG1P12	00:00:00	ncRNA_exonic	4.524	NA	4	15	0	1	1
3:12116620:A:G	rs308971	3	12116620	G	A	0.1302	3.48173e-06	0.723391	rs4684841	70	.	SYN2	0	ncRNA_intronic	0.519	6	5	15	0	1	1
3:12118013:A:C	rs308973	3	12118013	C	A	0.09543	2.28469e-08	1	rs4684841	70	.	SYN2	0	ncRNA_intronic	3.08	6	5	15	0	1	1
3:12118798:C:T	rs453011	3	12118798	T	C	0.1302	NA	0.723391	rs4684841	70	.	SYN2	0	ncRNA_intronic	0.187	NA	5	15	0	1	1
3:12119972:A:G	rs370126	3	12119972	G	A	0.09543	3.96641e-08	1	rs4684841	70	.	SYN2	0	ncRNA_intronic	1.457	NA	5	15	0	1	1
3:12120453:A:G	rs1087692	3	12120453	A	G	0.1342	5.78343e-06	0.699751	rs4684841	70	.	SYN2	0	ncRNA_intronic	0.668	NA	5	15	0	1	1
3:12121996:A:G	rs307568	3	12121996	A	G	0.09543	2.58793e-08	1	rs4684841	70	.	SYN2	0	ncRNA_intronic	1.587	6	5	15	0	1	1
3:12124003:A:C	rs307569	3	12124003	A	C	0.1282	6.08573e-06	0.703135	rs4684841	70	.	SYN2	0	ncRNA_intronic	7.418	4	5	15	0	1	1
3:12125714:C:G	rs307570	3	12125714	G	C	0.1302	4.16343e-06	0.723391	rs4684841	70	.	SYN2	0	ncRNA_intronic	0.091	7	9	15	0	1	1
3:12126112:G:T	rs307571	3	12126112	G	T	0.1302	4.28571e-06	0.723391	rs4684841	70	.	SYN2	0	ncRNA_intronic	1.066	7	7	15	0	1	1
3:12126608:T:TAAAA	rs61355688	3	12126608	T	TAAAA	0.09245	NA	0.968202	rs4684841	70	.	SYN2	0	ncRNA_intronic	0.545	NA	9	15	0	0	1
3:12126877:A:G	rs2648351	3	12126877	G	A	0.1014	NA	0.939225	rs4684841	70	.	SYN2	0	ncRNA_intronic	2.733	6	9	15	0	0	1
3:12128779:A:G	rs308974	3	12128779	G	A	0.09543	1.94059e-08	1	rs4684841	70	.	SYN2	0	ncRNA_intronic	1.522	7	9	15	0	1	1
3:12130162:T:TAA	rs61156889	3	12130162	T	TAA	0.1511	NA	0.623413	rs4684841	70	.	SYN2	0	ncRNA_intronic	5.186	NA	9	15	0	1	1
3:12130270:G:T	rs160215	3	12130270	T	G	0.09543	1.65327e-08	1	rs4684841	70	.	SYN2	0	ncRNA_intronic	0.546	6	9	15	0	1	1
3:12130637:A:C	rs160217	3	12130637	C	A	0.09543	1.43895e-08	1	rs4684841	70	.	SYN2	0	ncRNA_intronic	0.979	7	9	15	0	1	1
3:12131882:C:CT	rs5846745	3	12131882	CT	C	0.09543	NA	1	rs4684841	70	.	SYN2	0	ncRNA_intronic	2.67	NA	9	15	0	1	1
3:12132727:A:G	rs160218	3	12132727	A	G	0.09543	1.59403e-08	1	rs4684841	70	.	SYN2	0	ncRNA_intronic	4.026	6	13	15	0	1	1
3:12134740:A:G	rs184262	3	12134740	A	G	0.1501	6.39871e-06	0.62766	rs4684841	70	.	SYN2	0	ncRNA_intronic	6.559	7	14	15	0	1	1
3:12134937:C:G	rs160219	3	12134937	G	C	0.09543	1.67681e-08	1	rs4684841	70	.	SYN2	0	ncRNA_intronic	3.574	7	14	15	0	1	1
3:12135706:A:G	rs160220	3	12135706	G	A	0.09543	1.76758e-08	1	rs4684841	70	.	SYN2	0	ncRNA_intronic	0.335	5	14	15	0	1	1
3:12138956:A:G	rs379917	3	12138956	A	G	0.09543	1.60536e-08	1	rs4684841	70	.	SYN2	0	ncRNA_intronic	2.191	7	9	15	0	1	1
3:12139143:G:T	rs407610	3	12139143	T	G	0.09543	1.87589e-08	1	rs4684841	70	.	SYN2	0	ncRNA_intronic	2.549	7	9	15	0	1	1
3:12140201:C:T	rs665505	3	12140201	T	C	0.09543	2.6525e-08	1	rs4684841	70	.	SYN2	0	ncRNA_intronic	3.82	5	9	15	0	1	1
3:12140953:C:G	rs453131	3	12140953	C	G	0.1511	7.45868e-06	0.623413	rs4684841	70	.	SYN2	0	ncRNA_intronic	7.598	7	9	15	0	1	1
3:12144321:A:G	rs160221	3	12144321	A	G	0.09543	1.7668e-08	1	rs4684841	70	.	SYN2	0	ncRNA_intronic	4.347	NA	14	15	0	1	1
3:12144441:G:T	rs160114	3	12144441	T	G	0.09543	1.84981e-08	1	rs4684841	70	.	SYN2	0	ncRNA_intronic	1.613	NA	14	15	0	1	1
3:12145429:A:G	rs307557	3	12145429	G	A	0.09543	2.14623e-08	1	rs4684841	70	.	SYN2	0	ncRNA_intronic	2.26	NA	9	15	0	1	1
3:12145504:A:T	rs307556	3	12145504	T	A	0.09543	1.63462e-08	1	rs4684841	70	.	SYN2	0	ncRNA_intronic	1.758	6	9	15	0	1	1
3:12145604:A:C	rs307555	3	12145604	C	A	0.09543	1.80114e-08	1	rs4684841	70	.	SYN2	0	ncRNA_intronic	1.823	NA	14	15	0	1	1
3:12146796:C:G	rs307553	3	12146796	C	G	0.09543	1.77406e-08	1	rs4684841	70	.	SYN2	00:00:00	ncRNA_intronic	6.588	6	9	15	0	1	1
3:12147476:A:G	rs444788	3	12147476	A	G	0.09543	1.69544e-08	1	rs4684841	70	.	SYN2	0	ncRNA_intronic	0.315	NA	7	15	0	1	1
3:12148751:C:T	rs308962	3	12148751	C	T	0.09543	1.88285e-08	1	rs4684841	70	.	SYN2	0	ncRNA_intronic	3.209	5	7	15	0	1	1
3:12150852:A:G	rs160211	3	12150852	G	A	0.09642	1.6556e-08	0.98942	rs4684841	70	.	SYN2	0	ncRNA_intronic	2.905	7	9	15	0	1	1
3:12152097:C:T	rs307603	3	12152097	T	C	0.1312	4.48423e-06	0.705343	rs4684841	70	.	SYN2	0	ncRNA_intronic	2.502	NA	9	15	0	1	1
3:12153214:C:G	rs307605	3	12153214	G	C	0.09642	1.79417e-08	0.98942	rs4684841	70	.	SYN2	0	ncRNA_intronic	7.18	7	9	15	0	1	1
3:12159294:A:G	rs160208	3	12159294	G	A	0.1302	4.05839e-06	0.723391	rs4684841	70	.	SYN2	0	ncRNA_intronic	1.766	5	7	15	0	1	1
3:12162280:A:G	rs2648337	3	12162280	A	G	0.1292	5.00387e-06	0.713233	rs4684841	70	.	SYN2	0	ncRNA_intronic	7.419	3a	2	15	0	1	1
3:12164712:A:T	rs450277	3	12164712	T	A	0.09543	1.75456e-08	1	rs4684841	70	.	SYN2	0	ncRNA_intronic	4.937	6	5	15	0	1	1
3:12166424:G:T	rs307567	3	12166424	T	G	0.1302	5.13852e-06	0.723391	rs4684841	70	.	SYN2	0	ncRNA_intronic	3.494	6	5	15	0	1	1
3:12166977:C:G	rs160212	3	12166977	C	G	0.09543	1.61135e-08	1	rs4684841	70	.	SYN2	0	ncRNA_intronic	1.924	6	5	15	0	1	1
3:12168910:C:G	rs160214	3	12168910	G	C	0.1302	4.23763e-06	0.723391	rs4684841	70	.	SYN2	0	ncRNA_intronic	3.183	7	7	15	0	1	1
3:12176189:A:T	rs308967	3	12176189	T	A	0.09443	1.26589e-08	0.98935	rs4684841	70	.	SYN2	0	ncRNA_intronic	2.97	7	5	15	0	1	1
3:12177083:C:T	rs308969	3	12177083	C	T	0.09543	1.16526e-08	1	rs4684841	70	.	SYN2	0	ncRNA_intronic	4.583	6	5	15	0	1	1
3:12183011:A:G	rs308964	3	12183011	A	G	0.09543	1.29515e-08	1	rs4684841	70	.	SYN2	0	ncRNA_intronic	0.549	5	5	15	0	1	1
3:12183741:C:G	rs308965	3	12183741	C	G	0.09443	1.24093e-08	0.98935	rs4684841	70	.	SYN2	0	ncRNA_intronic	3.421	5	4	15	0	1	1
3:12185939:A:G	rs2584064	3	12185939	A	G	0.09543	1.10079e-08	1	rs4684841	70	.	SYN2	0	ncRNA_intronic	7.761	2b	2	15	1	1	1
3:12188630:A:C	rs308955	3	12188630	A	C	0.09543	1.13485e-08	1	rs4684841	70	.	SYN2	0	ncRNA_intronic	3.139	6	5	15	1	1	1
3:12189510:A:T	rs308958	3	12189510	T	A	0.1302	6.26202e-06	0.723391	rs4684841	70	.	SYN2	0	ncRNA_intronic	1.333	6	5	15	1	1	1
3:12192440:A:T	rs4684841	3	12192440	T	A	0.09543	1.01736e-08	1	rs4684841	70	Novel	SYN2	0	ncRNA_intronic	2.653	5	4	15	1	1	1
3:12194085:C:T	rs99365	3	12194085	T	C	0.1262	1.66912e-05	0.647429	rs4684841	70	.	SYN2	0	ncRNA_intronic	3.225	6	4	15	1	1	1
3:12195622:A:G	rs308952	3	12195622	A	G	0.1243	2.21519e-05	0.659241	rs4684841	70	.	SYN2:TIMP4	00:00:00	ncRNA_intronic	0.866	7	4	15	1	1	1
3:12196517:C:CTCCTTTTCACCTTTCAGACGAGATCGGGCGCGTTCAGGGTGGTATGGCCGTAGAT	esv3595316	3	12196517	C	CTCCTTTTCACCTTTCAGACGAGATCGGGCGCGTTCAGGGTGGTATGGCCGTAGAT	0.1243	NA	0.659241	rs4684841	70	.	SYN2:TIMP4	00:00:00	ncRNA_intronic	0.63	NA	4	15	1	1	1
3:12197997:C:T	rs308953	3	12197997	C	T	0.08946	1.36374e-07	0.936715	rs4684841	70	.	SYN2:TIMP4	00:00:00	ncRNA_intronic	3.934	NA	2	5	1	1	1
3:12202866:C:G	rs308950	3	12202866	C	G	0.1243	4.22624e-05	0.632183	rs4684841	70	.	SYN2	0	ncRNA_intronic	0.985	7	4	15	1	1	1
3:12220535:C:T	rs310760	3	12220535	C	T	0.08946	1.35431e-07	0.936715	rs4684841	70	.	SYN2	0	ncRNA_intronic	2.278	5	4	15	0	1	1
3:12220770:A:AG	rs11328894	3	12220770	A	AG	0.08946	NA	0.936715	rs4684841	70	.	SYN2	0	ncRNA_intronic	3.561	NA	5	15	0	1	1
3:12221429:A:G	rs310761	3	12221429	A	G	0.08946	1.32245e-07	0.936715	rs4684841	70	.	SYN2	0	ncRNA_intronic	2.911	7	5	15	0	1	1
3:12230113:A:AT	rs34862950	3	12230113	A	AT	0.08946	NA	0.915505	rs4684841	70	.	SYN2	0	ncRNA_intronic	1.019	NA	2	7	0	0	1
3:12232074:A:G	rs310764	3	12232074	G	A	0.08847	NA	0.926323	rs4684841	70	.	SYN2	0	ncRNA_exonic	15.83	NA	2	5	0	1	1
3:12232208:G:T	rs310765	3	12232208	T	G	0.08847	1.7041e-07	0.926323	rs4684841	70	.	SYN2	0	ncRNA_exonic	6.565	7	2	5	0	1	1
3:12238077:A:G	rs2471469	3	12238077	G	A	0.08847	1.77935e-07	0.926323	rs4684841	70	.	SYN2	5176	intergenic	0.414	5	5	15	0	1	1
3:12241740:A:G	rs6764870	3	12241740	A	G	0.08847	1.60392e-07	0.926323	rs4684841	70	.	SYN2	8839	intergenic	0.314	6	5	15	0	1	1
3:12253498:C:CTTT	rs5846758	3	12253498	CTTT	C	0.08847	NA	0.926323	rs4684841	70	.	SYN2	20597	intergenic	NA	NA	9	15	0	0	1
3:12255923:A:G	rs4493414	3	12255923	A	G	0.08847	1.33283e-07	0.926323	rs4684841	70	.	SYN2	23022	intergenic	4.918	5	9	15	0	1	1
3:12259616:C:T	rs310746	3	12259616	C	T	0.08847	1.51722e-06	0.784986	rs4684841	70	.	SYN2	26715	intergenic	3.524	NA	9	15	0	1	1
3:12273621:C:T	rs310751	3	12273621	T	C	0.0835	4.14668e-06	0.751553	rs4684841	70	.	GSTM5P1	25678	intergenic	0.282	NA	5	15	0	1	1
3:12273674:G:T	rs310750	3	12273674	T	G	0.0835	3.88429e-06	0.751553	rs4684841	70	.	GSTM5P1	25625	intergenic	1.188	NA	5	15	0	1	1
3:16712666:A:C	rs6764289	3	16712666	A	C	0.2386	5.25996e-08	0.914564	rs62245559	71	.	DAZL	852	upstream	13.45	6	2	15	1	1	1
3:16725582:A:T	rs11705931	3	16725582	T	A	0.2386	2.64614e-08	0.914564	rs62245559	71	.	AC091493.2	3910	intergenic	5.733	6	5	15	0	1	1
3:16728374:A:G	rs62245531	3	16728374	G	A	0.2376	2.0178e-08	0.919716	rs62245559	71	.	AC091493.2	1118	intergenic	1.03	3a	5	15	0	1	1
3:16729269:A:G	rs9310502	3	16729269	G	A	0.341	1.74913e-08	1	rs9310502	71	.	AC091493.2	223	downstream	0.454	7	5	15	0	1	1
3:16729780:C:CATTT	rs143234742	3	16729780	C	CATTT	0.3489	NA	0.967414	rs9310502	71	.	AC091493.2	0	ncRNA_intronic	1.701	NA	5	15	0	0	1
3:16730790:C:G	rs6783882	3	16730790	C	G	0.3032	4.22883e-06	0.655402	rs62245559	71	.	AC091493.2	0	ncRNA_intronic	6.461	6	5	15	0	1	1
3:16734206:G:T	rs6442627	3	16734206	T	G	0.3042	4.88679e-06	0.652217	rs62245559	71	.	AC091493.2	0	ncRNA_intronic	3.334	5	5	15	0	1	1
3:16734207:C:T	rs6442628	3	16734207	C	T	0.3042	NA	0.652217	rs62245559	71	.	AC091493.2	0	ncRNA_intronic	5.293	5	5	15	0	1	1
3:16740115:C:T	rs6809551	3	16740115	T	C	0.2584	5.06147e-08	0.816372	rs62245559	71	.	AC091493.2	1128	intergenic	0.964	7	2	15	0	1	1
3:16740695:C:T	rs6800026	3	16740695	C	T	0.3618	2.63027e-08	0.910301	rs9310502	71	.	AC091493.2	1708	intergenic	0.543	6	5	15	0	1	1
3:16741105:C:T	rs10510461	3	16741105	C	T	0.2604	4.88875e-08	0.807719	rs62245559	71	.	AC091493.2	2118	intergenic	3.909	5	5	15	0	1	1
3:16741194:A:G	rs11707670	3	16741194	G	A	0.2594	4.6261e-08	0.813459	rs62245559	71	.	AC091493.2	2207	intergenic	1.394	7	5	15	0	1	1
3:16744246:A:G	rs7617386	3	16744246	A	G	0.3618	2.59596e-08	0.910301	rs9310502	71	.	AC091493.2	5259	intergenic	7.499	7	5	15	0	1	1
3:16745754:C:T	rs7643133	3	16745754	C	T	0.2584	NA	0.816372	rs62245559	71	.	AC091493.2	6767	intergenic	0.116	7	5	15	0	1	1
3:16747942:A:T	rs17200460	3	16747942	T	A	0.2326	2.65057e-09	1	rs62245559	71	.	AC091493.2	8955	intergenic	3.624	6	5	15	0	1	1
3:16748047:C:CA	rs148174757	3	16748047	C	CA	0.0666	NA	0.888811	rs76916468	71	.	AC091493.2	9060	intergenic	0.704	NA	5	15	0	1	1
3:16748278:G:T	rs17200467	3	16748278	T	G	0.2326	3.0926e-09	1	rs62245559	71	.	AC091493.2	9291	intergenic	1.903	6	5	15	0	1	1
3:16748531:A:C	rs9818121	3	16748531	A	C	0.06859	5.71469e-08	0.806707	rs12494521	71	.	AC091493.2	9544	intergenic	5.742	7	5	15	0	0	1
3:16748827:C:G	rs75313781	3	16748827	C	G	0.06759	6.71687e-08	0.816254	rs12494521	71	.	AC091493.2	9840	intergenic	1.119	7	7	15	0	0	1
3:16749067:A:G	rs12487656	3	16749067	A	G	0.06759	6.86178e-08	0.816254	rs12494521	71	.	AC091493.2	10080	intergenic	2.591	5	5	15	0	0	1
3:16749309:A:G	rs55997404	3	16749309	A	G	0.2992	0.0211156	0.701306	rs62245559	71	.	AC091493.2	10322	intergenic	10.3	6	5	15	0	1	1
3:16749396:C:G	rs56175076	3	16749396	G	C	0.2982	0.0214084	0.704759	rs62245559	71	.	AC091493.2	10409	intergenic	2.238	7	5	15	0	1	1
3:16749399:C:G	rs34603946	3	16749399	C	G	0.06859	6.95805e-08	0.806707	rs12494521	71	.	AC091493.2	10412	intergenic	2.396	7	5	15	0	0	1
3:16749445:A:G	rs182933350	3	16749445	A	G	0.06859	NA	0.806707	rs12494521	71	.	AC091493.2	10458	intergenic	2.896	6	5	15	0	0	1
3:16750526:A:T	rs11715934	3	16750526	T	A	0.333	8.52803e-09	0.918117	rs9310502	71	.	AC091493.2	11539	intergenic	13.54	7	5	15	0	1	1
3:16752583:A:G	rs62245558	3	16752583	A	G	0.333	8.32911e-09	0.918117	rs9310502	71	.	AC091493.2	13596	intergenic	11.42	7	5	15	0	1	1
3:16752685:C:T	rs62245559	3	16752685	C	T	0.2326	1.92763e-09	1	rs62245559	71	.	AC091493.2	13698	intergenic	0.611	7	5	15	0	1	1
3:16753993:A:T	rs9653974	3	16753993	A	T	0.0666	NA	0.888811	rs76916468	71	.	AC091493.2	15006	intergenic	9.137	6	5	15	0	1	1
3:16753999:C:T	rs2197913	3	16753999	T	C	0.333	NA	0.918117	rs9310502	71	.	AC091493.2	15012	intergenic	8.734	6	5	15	0	1	1
3:16754000:A:T	rs9653975	3	16754000	T	A	0.06561	NA	0.903375	rs76916468	71	.	AC091493.2	15013	intergenic	8.461	6	5	15	0	1	1
3:16754327:A:G	rs9653976	3	16754327	G	A	0.06759	2.71778e-08	0.878828	rs76916468	71	.	AC091493.2	15340	intergenic	2.838	7	5	15	0	1	1
3:16755541:A:G	rs7613661	3	16755541	G	A	0.2326	2.1004e-09	1	rs62245559	71	.	AC091493.2	16554	intergenic	2.57	5	5	15	0	1	1
3:16755575:C:T	rs60469267	3	16755575	C	T	0.0666	3.13514e-08	0.888811	rs76916468	71	.	AC091493.2	16588	intergenic	10.82	5	5	15	0	1	1
3:16755934:A:G	rs114923285	3	16755934	A	G	0.06759	8.58521e-08	0.816254	rs12494521	71	.	AC091493.2	16947	intergenic	9.316	7	5	15	0	0	1
3:16756756:C:T	rs60471465	3	16756756	T	C	0.0666	3.00134e-08	0.888811	rs76916468	71	.	AC091493.2	17769	intergenic	4.763	5	7	15	0	1	1
3:16756919:A:G	rs57070589	3	16756919	G	A	0.0666	2.69307e-08	0.888811	rs76916468	71	.	AC091493.2	17932	intergenic	7.433	5	7	15	0	1	1
3:16757901:A:G	rs11928177	3	16757901	G	A	0.0666	2.97672e-08	0.888811	rs76916468	71	.	AC091493.2	18914	intergenic	3.148	7	7	15	0	1	1
3:16758061:C:T	rs2347645	3	16758061	C	T	0.333	8.20173e-09	0.918117	rs9310502	71	.	AC091493.2	19074	intergenic	9.044	6	7	15	0	1	1
3:16758079:A:G	rs73135447	3	16758079	G	A	0.0666	1.97101e-08	0.888811	rs76916468	71	.	AC091493.2	19092	intergenic	9.409	6	7	15	0	1	1
3:16758978:A:T	rs77704929	3	16758978	T	A	0.06759	4.10756e-08	0.816254	rs12494521	71	.	AC091493.2	19991	intergenic	9.151	4	9	15	0	0	1
3:16758984:A:G	rs895944	3	16758984	A	G	0.0666	1.38409e-07	0.888811	rs76916468	71	.	AC091493.2	19997	intergenic	8.472	4	9	15	0	1	1
3:16760052:A:AGTT	rs149219162	3	16760052	AGTT	A	0.0666	NA	0.888811	rs76916468	71	.	AC091493.2	21065	intergenic	4.211	NA	14	15	0	1	0
3:16760369:A:G	rs114791981	3	16760369	G	A	0.0666	1.51201e-07	0.888811	rs76916468	71	.	AC091493.2	21382	intergenic	1.555	5	14	15	0	1	0
3:16760422:C:T	rs74316336	3	16760422	C	T	0.0666	1.49983e-07	0.888811	rs76916468	71	.	AC091493.2	21435	intergenic	1.26	5	14	15	0	1	0
3:16760709:G:T	rs1375637	3	16760709	G	T	0.337	3.75694e-09	0.762773	rs7618461	71	.	AC091493.2	21722	intergenic	11.93	7	14	15	0	1	0
3:16761393:CT:CTT	rs534820235	3	16761393	CT	CTT	0.0666	NA	0.829743	rs12494521	71	.	AC091493.2	22406	intergenic	NA	NA	14	15	0	0	0
3:16761393:C:CT	rs11330475	3	16761393	CT	C	0.337	NA	0.829743	rs12494521	71	.	AC091493.2	22406	intergenic	1.574	NA	14	15	0	1	0
3:16761941:C:T	rs79020385	3	16761941	T	C	0.06759	1.46312e-07	0.874652	rs76916468	71	.	AC091493.2	22954	intergenic	0.072	7	7	15	0	1	0
3:16762185:C:T	rs7618461	3	16762185	C	T	0.4066	1.362e-12	1	rs7618461	71	.	AC091493.2	23198	intergenic	5.687	5	7	15	0	1	0
3:16763573:G:T	rs13322151	3	16763573	G	T	0.3151	NA	0.835976	rs9310502	71	.	AC091493.2	24586	intergenic	1.894	5	7	15	0	1	0
3:16763926:C:T	rs28561073	3	16763926	T	C	0.2893	NA	0.74493	rs9310502	71	.	AC091493.2	24939	intergenic	8.125	6	5	15	0	0	0
3:16764023:A:G	rs61182735	3	16764023	G	A	0.4881	NA	0.670674	rs7618461	71	.	AC091493.2	25036	intergenic	14.27	6	5	15	0	1	0
3:16764024:A:C	rs58627390	3	16764024	C	A	0.4851	NA	0.654128	rs7618461	71	.	AC091493.2	25037	intergenic	12.82	6	5	15	0	0	0
3:16764773:G:T	rs75716718	3	16764773	T	G	0.1332	2.48725e-18	0.805314	rs73139272	71	.	AC091493.2	25786	intergenic	3.613	6	5	15	0	1	0
3:16765016:A:G	rs12494614	3	16765016	G	A	0.0666	8.88025e-09	0.829743	rs12494521	71	.	AC091493.2	26029	intergenic	7.463	6	5	15	0	0	0
3:16765249:C:T	rs12494620	3	16765249	C	T	0.1332	2.2103e-18	0.805314	rs73139272	71	.	AC091493.2	26262	intergenic	0.367	7	5	15	0	1	0
3:16768239:C:T	rs114457480	3	16768239	T	C	0.0666	1.04258e-07	0.888811	rs76916468	71	.	AC091493.2	29252	intergenic	6.16	5	5	15	0	1	0
3:16769157:G:GCCAGCGGGCTT	rs151122818	3	16769157	GCCAGCGGGCTT	G	0.0666	NA	0.829743	rs12494521	71	.	AC091493.2	30170	intergenic	0.902	NA	5	15	0	0	0
3:16770360:C:CG	rs138889834	3	16770360	CG	C	0.2167	NA	0.892017	rs62245559	71	.	AC091493.2	31373	intergenic	0.26	NA	5	15	0	1	0
3:16770567:G:T	rs62247663	3	16770567	G	T	0.3161	4.3382e-10	0.824635	rs9310502	71	.	AC091493.2	31580	intergenic	0.618	2b	5	15	0	1	0
3:16771252:C:G	rs78994846	3	16771252	G	C	0.0666	9.42418e-09	0.829743	rs12494521	71	.	AC091493.2	32265	intergenic	4.051	4	5	15	0	0	0
3:16771309:A:G	rs12488778	3	16771309	A	G	0.0666	9.28213e-09	0.829743	rs12494521	71	.	AC091493.2	32322	intergenic	2.378	3a	5	15	0	0	0
3:16771477:T:TTCATTTTGAATAATTAAGGTTTTCACTACTCAATCAGGCCTAA	rs72465121	3	16771477	TTCATTTTGAATAATTAAGGTTTTCACTACTCAATCAGGCCTAA	T	0.3161	NA	0.824635	rs9310502	71	.	AC091493.2	32490	intergenic	1.367	NA	5	15	0	1	0
3:16771532:G:T	rs12485828	3	16771532	T	G	0.0666	9.26176e-09	0.829743	rs12494521	71	.	AC091493.2	32545	intergenic	4.154	5	5	15	0	0	0
3:16772472:A:G	rs148593185	3	16772472	G	A	0.0666	1.35691e-07	0.888811	rs76916468	71	.	AC091493.2	33485	intergenic	2.487	6	5	15	0	1	0
3:16772496:G:T	rs56345807	3	16772496	G	T	0.3161	7.91329e-10	0.824635	rs9310502	71	.	AC091493.2	33509	intergenic	5.058	6	5	15	0	1	0
3:16774334:A:C	rs144393663	3	16774334	C	A	0.0666	8.5105e-09	0.829743	rs12494521	71	.	AC091493.2	35347	intergenic	3.964	6	5	15	0	0	0
3:16774821:A:C	rs62247665	3	16774821	C	A	0.3161	3.9669e-10	0.824635	rs9310502	71	.	AC091493.2	35834	intergenic	1.821	7	5	15	0	1	0
3:16775072:A:G	rs115428027	3	16775072	A	G	0.1332	1.69485e-18	0.805314	rs73139272	71	.	AC091493.2	36085	intergenic	12.96	6	5	15	0	1	0
3:16775326:C:T	rs139693460	3	16775326	T	C	0.0666	1.40081e-07	0.888811	rs76916468	71	.	AC091493.2	36339	intergenic	0.398	6	5	15	0	1	0
3:16775725:A:T	rs12492559	3	16775725	A	T	0.0666	NA	0.829743	rs12494521	71	.	AC091493.2	36738	intergenic	4.365	6	5	15	0	0	0
3:16778485:A:G	rs78762780	3	16778485	G	A	0.0666	7.60255e-09	0.829743	rs12494521	71	.	AC091493.2	39498	intergenic	2.315	5	5	15	0	0	0
3:16779060:A:T	rs12495993	3	16779060	A	T	0.0666	4.88865e-09	0.829743	rs12494521	71	.	AC091493.2	40073	intergenic	3.967	6	5	15	0	0	0
3:16780106:A:C	rs62247681	3	16780106	C	A	0.3091	2.39693e-10	0.777791	rs9310502	71	.	AC091493.2	41119	intergenic	0.59	5	5	15	0	1	0
3:16781709:A:C	rs78737932	3	16781709	A	C	0.0666	6.45531e-09	0.829743	rs12494521	71	.	AC091493.2	42722	intergenic	5.021	4	2	15	0	0	0
3:16783341:A:C	rs17272677	3	16783341	A	C	0.3091	3.75547e-10	0.777791	rs9310502	71	.	AC091493.2	44354	intergenic	3.37	3a	1	15	0	1	0
3:16783524:A:C	rs78135659	3	16783524	C	A	0.0666	9.48534e-08	0.888811	rs76916468	71	.	AC091493.2	44537	intergenic	3.159	4	2	15	0	1	0
3:16783847:A:G	rs75540228	3	16783847	A	G	0.0666	6.76028e-09	0.829743	rs12494521	71	.	AC091493.2	44860	intergenic	6.327	3a	2	15	0	0	0
3:16785749:C:T	rs62247683	3	16785749	C	T	0.329	NA	0.707351	rs9310502	71	.	AC091493.2	46762	intergenic	0.124	6	5	15	0	1	0
3:16786771:C:T	rs138823185	3	16786771	C	T	0.3072	9.8428e-11	0.778149	rs9310502	71	.	AC091493.2	47784	intergenic	1.184	7	1	15	0	1	0
3:16786876:C:T	rs115128303	3	16786876	C	T	0.1103	1.66559e-15	0.698311	rs73139272	71	.	AC091493.2	47889	intergenic	1.441	6	1	15	0	1	0
3:16788177:C:T	rs56331482	3	16788177	C	T	0.3976	NA	0.622774	rs9842776	71	.	AC091493.2	49190	intergenic	0.581	7	14	15	0	1	0
3:16788287:C:T	rs144322073	3	16788287	C	T	0.06859	NA	0.832101	rs12494521	71	.	AC091493.2	49300	intergenic	0.803	7	14	15	0	0	0
3:16788462:A:T	rs151337042	3	16788462	T	A	0.08449	NA	0.6168	rs12494521	71	.	AC091493.2	49475	intergenic	2.824	7	14	15	0	0	0
3:16788510:A:T	rs557661504	3	16788510	A	T	0.08549	NA	0.608556	rs12494521	71	.	AC091493.2	49523	intergenic	2.871	NA	14	15	0	0	0
3:16788545:A:C	rs13067767	3	16788545	C	A	0.08748	NA	0.644579	rs12494521	71	.	AC091493.2	49558	intergenic	1.366	6	14	15	0	0	0
3:16788965:C:T	rs138718189	3	16788965	T	C	0.06461	2.62168e-07	0.918361	rs76916468	71	.	AC091493.2	49978	intergenic	2.748	6	14	15	0	1	0
3:16790184:C:T	rs140153440	3	16790184	T	C	0.06262	2.54808e-07	0.947823	rs76916468	71	.	AC091493.2	51197	intergenic	1.145	7	15	15	0	1	0
3:16790207:A:G	rs9874028	3	16790207	A	G	0.4145	NA	0.680296	rs9842776	71	.	AC091493.2	51220	intergenic	1.201	7	15	15	0	1	0
3:16790756:A:T	rs4374510	3	16790756	T	A	0.4145	NA	0.687018	rs9842776	71	.	AC091493.2	51769	intergenic	1.303	7	15	15	0	1	0
3:16790895:C:T	rs12493597	3	16790895	T	C	0.0666	NA	0.85953	rs12494521	71	.	AC091493.2	51908	intergenic	0.099	6	15	15	0	0	0
3:16791024:A:G	rs145925768	3	16791024	G	A	0.06262	2.82618e-07	0.947823	rs76916468	71	.	AC091493.2	52037	intergenic	2.361	7	15	15	0	1	0
3:16791642:A:G	rs9842776	3	16791642	G	A	0.325	1.78894e-08	1	rs9842776	71	.	PLCL2	52516	intergenic	1.779	5	7	15	0	1	0
3:16791684:A:G	rs114460858	3	16791684	A	G	0.06262	2.10158e-07	0.947823	rs76916468	71	.	PLCL2	52474	intergenic	1.565	5	7	15	0	1	0
3:16792456:C:CT	rs5846939	3	16792456	CT	C	0.325	NA	1	rs9842776	71	.	PLCL2	51702	intergenic	1.788	NA	7	15	0	0	0
3:16792456:CT:CTT	rs551973148	3	16792456	CT	CTT	0.002982	NA	1	rs9842776	71	.	PLCL2	51702	NA	NA	NA	7	15	0	0	0
3:16793856:C:T	rs55869202	3	16793856	T	C	0.325	2.6755e-08	1	rs9842776	71	.	PLCL2	50302	intergenic	3.836	7	15	15	0	1	0
3:16797660:A:C	rs145446299	3	16797660	C	A	0.06262	3.99353e-07	0.947823	rs76916468	71	.	PLCL2	46498	intergenic	9.415	7	9	15	0	1	0
3:16797972:C:T	rs111273561	3	16797972	C	T	0.0666	3.33587e-10	0.85953	rs12494521	71	.	PLCL2	46186	intergenic	1.39	6	9	15	0	0	0
3:16798035:C:T	rs144648527	3	16798035	C	T	0.06262	4.09309e-07	0.947823	rs76916468	71	.	PLCL2	46123	intergenic	0.055	7	15	15	0	1	0
3:16798800:C:G	rs77452230	3	16798800	C	G	0.06262	3.75959e-07	0.947823	rs76916468	71	.	PLCL2	45358	intergenic	2.33	7	14	15	0	1	0
3:16798928:A:G	rs115151243	3	16798928	G	A	0.06262	4.26004e-07	0.947823	rs76916468	71	.	PLCL2	45230	intergenic	1.053	7	14	15	0	1	0
3:16799247:C:T	rs114461645	3	16799247	T	C	0.06262	4.59414e-07	0.947823	rs76916468	71	.	PLCL2	44911	intergenic	5.525	5	14	15	0	1	0
3:16799800:A:G	rs12485522	3	16799800	G	A	0.0666	3.29855e-10	0.85953	rs12494521	71	.	PLCL2	44358	intergenic	1.963	7	14	15	0	0	0
3:16799871:C:T	rs116273528	3	16799871	T	C	0.06262	4.78104e-07	0.947823	rs76916468	71	.	PLCL2	44287	intergenic	11.56	5	14	15	0	1	0
3:16800150:C:T	rs73029349	3	16800150	C	T	0.325	2.85126e-08	1	rs9842776	71	.	PLCL2	44008	intergenic	1.804	7	14	15	0	1	1
3:16800875:C:G	rs9862635	3	16800875	C	G	0.325	2.32332e-08	1	rs9842776	71	.	PLCL2	43283	intergenic	3.265	4	7	15	0	1	1
3:16800902:G:T	rs76230299	3	16800902	T	G	0.06262	4.36243e-07	0.947823	rs76916468	71	.	PLCL2	43256	intergenic	4.051	3a	7	15	0	1	1
3:16801152:A:G	rs116583336	3	16801152	G	A	0.06262	4.62066e-07	0.947823	rs76916468	71	.	PLCL2	43006	intergenic	0.032	4	7	15	0	1	1
3:16805109:C:T	rs75811930	3	16805109	C	T	0.06262	5.58148e-07	0.947823	rs76916468	71	.	PLCL2	39049	intergenic	3.931	5	5	15	0	1	1
3:16806732:A:G	rs12487067	3	16806732	G	A	0.06163	2.92536e-09	0.839291	rs12494521	71	.	PLCL2	37426	intergenic	3.93	5	5	15	0	0	1
3:16807498:A:G	rs76435092	3	16807498	A	G	0.06163	2.07515e-10	0.935376	rs12494521	71	.	PLCL2	36660	intergenic	5.618	4	5	15	0	0	1
3:16807919:C:T	rs73137304	3	16807919	T	C	0.05964	4.02429e-08	1	rs76916468	71	.	PLCL2	36239	intergenic	0.865	5	5	15	0	1	1
3:16807960:A:G	rs73137306	3	16807960	A	G	0.05964	5.55879e-08	1	rs76916468	71	.	PLCL2	36198	intergenic	7.232	7	5	15	0	1	1
3:16811642:A:C	rs74451800	3	16811642	C	A	0.05964	3.04249e-08	1	rs76916468	71	.	PLCL2	32516	intergenic	0.434	5	5	15	0	1	1
3:16811826:C:T	rs2242003	3	16811826	C	T	0.336	7.6497e-08	0.918944	rs9842776	71	.	PLCL2	32332	intergenic	0.131	4	2	15	0	1	1
3:16812479:A:T	rs12491006	3	16812479	T	A	0.06163	1.43683e-10	0.935376	rs12494521	71	.	PLCL2	31679	intergenic	13.02	5	2	15	0	0	1
3:16812908:A:G	rs67357105	3	16812908	A	G	0.05964	2.70584e-08	1	rs76916468	71	.	PLCL2	31250	intergenic	6.407	6	5	15	0	1	1
3:16813120:A:G	rs71539631	3	16813120	G	A	0.05964	1.9901e-08	1	rs76916468	71	.	PLCL2	31038	intergenic	1.975	7	5	15	0	1	1
3:16814175:C:T	rs78392433	3	16814175	T	C	0.05964	1.90126e-08	1	rs76916468	71	.	PLCL2	29983	intergenic	5.646	5	5	15	0	1	1
3:16817857:C:T	rs7616121	3	16817857	T	C	0.06461	3.00733e-08	0.918361	rs76916468	71	.	PLCL2	26301	intergenic	4.315	6	5	15	0	1	1
3:16818119:C:G	rs12492955	3	16818119	C	G	0.06262	1.28946e-10	0.951423	rs12494521	71	.	PLCL2	26039	intergenic	4.279	5	5	15	0	0	1
3:16818147:A:G	rs12486503	3	16818147	A	G	0.06262	1.08772e-10	0.951423	rs12494521	71	.	PLCL2	26011	intergenic	2.62	5	5	15	0	0	1
3:16819091:A:G	rs6784278	3	16819091	A	G	0.06262	9.24871e-09	0.947823	rs76916468	71	.	PLCL2	25067	intergenic	1.204	7	5	15	0	1	1
3:16819132:C:T	rs6442639	3	16819132	T	C	0.4881	1.04943e-15	0.915536	rs9866541	71	.	PLCL2	25026	intergenic	1.549	7	5	15	0	1	1
3:16819794:C:T	rs148264460	3	16819794	C	T	0.06561	NA	0.900251	rs76916468	71	.	PLCL2	24364	intergenic	3.073	7	5	15	0	1	1
3:16820296:C:T	rs60071976	3	16820296	T	C	0.06561	NA	0.900251	rs76916468	71	.	PLCL2	23862	intergenic	11.35	6	5	15	0	1	1
3:16820813:A:G	rs149253833	3	16820813	A	G	0.05964	1.12939e-08	1	rs76916468	71	.	PLCL2	23345	intergenic	9.459	7	5	15	0	1	1
3:16820967:A:G	rs59959289	3	16820967	A	G	0.06561	6.31853e-09	0.900251	rs76916468	71	.	PLCL2	23191	intergenic	2.762	7	5	15	0	1	1
3:16821751:A:C	rs4543004	3	16821751	A	C	0.06561	NA	0.900251	rs76916468	71	.	PLCL2	22407	intergenic	7.168	6	5	15	0	1	1
3:16822369:A:G	rs143070811	3	16822369	A	G	0.06561	6.99782e-09	0.900251	rs76916468	71	.	PLCL2	21789	intergenic	6.087	6	5	15	0	1	1
3:16822738:A:G	rs141215056	3	16822738	A	G	0.2107	NA	0.988959	rs12107332	71	.	PLCL2	21420	intergenic	1.996	5	5	15	0	1	1
3:16822990:A:G	rs143087891	3	16822990	A	G	0.337	2.60308e-08	0.923664	rs9842776	71	.	PLCL2	21168	intergenic	5.395	7	5	15	0	1	1
3:16823003:A:C	rs139102823	3	16823003	A	C	0.05964	1.47958e-08	1	rs76916468	71	.	PLCL2	21155	intergenic	3.789	7	5	15	0	1	1
3:16823222:A:G	rs144368976	3	16823222	G	A	0.05964	1.58925e-08	1	rs76916468	71	.	PLCL2	20936	intergenic	1.376	7	5	15	0	1	1
3:16823247:A:C	rs145365659	3	16823247	C	A	0.05964	1.404e-08	1	rs76916468	71	.	PLCL2	20911	intergenic	1.767	6	5	15	0	1	1
3:16823367:C:T	rs6806739	3	16823367	C	T	0.06561	8.02678e-09	0.900251	rs76916468	71	.	PLCL2	20791	intergenic	0.886	7	5	15	0	1	1
3:16823654:G:GA	rs138830481	3	16823654	GA	G	0.05964	NA	1	rs76916468	71	.	PLCL2	20504	intergenic	10.43	NA	5	15	0	1	1
3:16823955:C:T	rs115580151	3	16823955	C	T	0.05964	1.57127e-08	1	rs76916468	71	.	PLCL2	20203	intergenic	0.141	5	5	15	0	1	1
3:16824390:G:T	rs79153611	3	16824390	G	T	0.05964	1.61528e-08	1	rs76916468	71	.	PLCL2	19768	intergenic	12.75	6	5	15	0	1	1
3:16825115:C:CAA	rs140220264	3	16825115	C	CAA	0.06561	NA	0.900251	rs76916468	71	.	PLCL2	19043	intergenic	1.051	NA	5	15	0	1	1
3:16825132:A:G	rs73137338	3	16825132	G	A	0.06561	NA	0.900251	rs76916468	71	.	PLCL2	19026	intergenic	0.002	7	5	15	0	1	1
3:16825271:A:G	rs73137341	3	16825271	A	G	0.06561	9.38661e-09	0.900251	rs76916468	71	.	PLCL2	18887	intergenic	8.341	6	5	15	0	1	1
3:16825358:A:C	rs73137343	3	16825358	A	C	0.06561	5.69123e-09	0.900251	rs76916468	71	.	PLCL2	18800	intergenic	2.492	5	5	15	0	1	1
3:16825445:G:T	3:16825445:G:T	3	16825445	G	T	0.06561	NA	0.900251	rs76916468	71	.	PLCL2	18713	intergenic	0.914	5	5	15	0	1	1
3:16825628:A:G	rs79124923	3	16825628	G	A	0.06561	1.05669e-08	0.900251	rs76916468	71	.	PLCL2	18530	intergenic	3.687	5	5	15	0	1	1
3:16825831:A:G	rs17042742	3	16825831	A	G	0.06561	9.47452e-09	0.900251	rs76916468	71	.	PLCL2	18327	intergenic	0.433	5	5	15	0	1	1
3:16826591:A:G	rs6793152	3	16826591	A	G	0.06561	9.565e-09	0.900251	rs76916468	71	.	PLCL2	17567	intergenic	0.014	2b	5	15	0	1	1
3:16827191:A:G	rs1449527	3	16827191	A	G	0.06561	1.01356e-08	0.900251	rs76916468	71	.	PLCL2	16967	intergenic	0.481	5	5	15	0	1	1
3:16827373:G:T	rs1449528	3	16827373	T	G	0.06561	9.87809e-09	0.900251	rs76916468	71	.	PLCL2	16785	intergenic	5.372	7	5	15	0	1	1
3:16827383:C:G	rs1449529	3	16827383	C	G	0.06561	1.00983e-08	0.900251	rs76916468	71	.	PLCL2	16775	intergenic	1.08	7	5	15	0	1	1
3:16827458:C:T	rs1449530	3	16827458	T	C	0.06561	1.01784e-08	0.900251	rs76916468	71	.	PLCL2	16700	intergenic	0.933	6	5	15	0	1	1
3:16827630:C:T	rs79098015	3	16827630	T	C	0.06561	1.1116e-08	0.900251	rs76916468	71	.	PLCL2	16528	intergenic	1.891	7	5	15	0	1	1
3:16827659:A:G	rs77238161	3	16827659	A	G	0.05964	1.28749e-08	1	rs76916468	71	.	PLCL2	16499	intergenic	0.619	7	5	15	0	1	1
3:16827735:C:T	rs75915041	3	16827735	T	C	0.06561	1.07916e-08	0.900251	rs76916468	71	.	PLCL2	16423	intergenic	0.29	6	5	15	0	1	1
3:16827838:A:G	rs73137354	3	16827838	A	G	0.06561	1.14466e-08	0.900251	rs76916468	71	.	PLCL2	16320	intergenic	3.186	6	5	15	0	1	1
3:16827925:C:T	rs73137356	3	16827925	T	C	0.06561	1.13337e-08	0.900251	rs76916468	71	.	PLCL2	16233	intergenic	0.045	7	5	15	0	1	1
3:16827968:G:T	rs17042743	3	16827968	G	T	0.06561	1.00418e-08	0.900251	rs76916468	71	.	PLCL2	16190	intergenic	3.254	7	5	15	0	1	1
3:16828143:G:T	rs116051834	3	16828143	G	T	0.05964	1.46957e-08	1	rs76916468	71	.	PLCL2	16015	intergenic	1.648	5	5	15	0	1	1
3:16828590:C:T	rs6788628	3	16828590	T	C	0.4175	1.35812e-06	0.605238	rs9866541	71	.	PLCL2	15568	intergenic	1.569	7	5	15	0	1	1
3:16828917:C:T	rs76433310	3	16828917	T	C	0.06561	6.16271e-09	0.900251	rs76916468	71	.	PLCL2	15241	intergenic	11.32	6	5	15	0	1	1
3:16830330:C:T	rs76062350	3	16830330	C	T	0.06561	8.97113e-09	0.900251	rs76916468	71	.	PLCL2	13828	intergenic	4.442	3a	5	15	0	1	1
3:16830958:A:G	rs112715118	3	16830958	A	G	0.06362	8.81602e-11	0.967542	rs12494521	71	.	PLCL2	13200	intergenic	5.219	5	5	15	0	0	1
3:16832710:A:T	rs6442640	3	16832710	A	T	0.06561	8.98793e-09	0.900251	rs76916468	71	.	PLCL2	11448	intergenic	3.82	5	5	15	0	1	1
3:16832828:C:T	rs6442641	3	16832828	C	T	0.06561	9.92542e-09	0.900251	rs76916468	71	.	PLCL2	11330	intergenic	0.932	7	5	15	0	1	1
3:16832892:G:GT	rs369291733	3	16832892	G	GT	0.07356	NA	0.791756	rs76916468	71	.	PLCL2	11266	intergenic	0.393	NA	5	15	0	1	1
3:16833845:T:TAC	rs139535700	3	16833845	T	TAC	0.05964	NA	1	rs76916468	71	.	PLCL2	10313	intergenic	0.328	NA	5	15	0	1	1
3:16834160:A:C	rs7645840	3	16834160	A	C	0.06561	1.00539e-08	0.900251	rs76916468	71	.	PLCL2	9998	intergenic	0.695	7	5	15	1	1	1
3:16834443:G:T	rs6442642	3	16834443	G	T	0.06561	9.14375e-09	0.900251	rs76916468	71	.	PLCL2	9715	intergenic	0.3	5	5	15	1	1	1
3:16835538:A:G	rs7627384	3	16835538	G	A	0.06561	1.02603e-08	0.900251	rs76916468	71	.	PLCL2	8620	intergenic	8.578	6	5	15	1	1	1
3:16835968:C:T	rs76653237	3	16835968	T	C	0.06262	6.56711e-09	0.947823	rs76916468	71	.	PLCL2	8190	intergenic	2.037	5	5	15	1	1	1
3:16836221:G:GA	rs61155363	3	16836221	G	GA	0.06561	NA	0.900251	rs76916468	71	.	PLCL2	7937	intergenic	3.206	NA	5	15	1	1	1
3:16836233:A:G	rs59791726	3	16836233	A	G	0.06561	1.02658e-08	0.900251	rs76916468	71	.	PLCL2	7925	intergenic	1.717	6	5	15	1	1	1
3:16836385:A:G	rs75442136	3	16836385	A	G	0.05964	1.69541e-08	1	rs76916468	71	.	PLCL2	7773	intergenic	7.45	7	5	15	1	1	1
3:16838079:C:T	rs78550484	3	16838079	C	T	0.06262	1.1113e-08	0.947823	rs76916468	71	.	PLCL2	6079	intergenic	9.007	7	5	15	1	1	1
3:16838348:A:T	rs189296349	3	16838348	T	A	0.06362	NA	0.931485	rs76916468	71	.	PLCL2	5810	intergenic	6.543	4	5	15	1	1	1
3:16838450:A:C	rs9866541	3	16838450	A	C	0.4652	4.05069e-17	1	rs9866541	71	.	PLCL2	5708	intergenic	1.636	2b	5	15	1	1	1
3:16838608:A:G	rs17042747	3	16838608	A	G	0.06262	1.03315e-08	0.947823	rs76916468	71	.	PLCL2	5550	intergenic	0.416	4	5	15	1	1	1
3:16838617:C:T	rs117298252	3	16838617	C	T	0.05964	1.48177e-08	1	rs76916468	71	.	PLCL2	5541	intergenic	3.47	4	5	15	1	1	1
3:16838732:A:C	rs74509714	3	16838732	C	A	0.06262	9.19912e-09	0.947823	rs76916468	71	.	PLCL2	5426	intergenic	9.04	3a	5	15	1	1	1
3:16838929:G:T	rs79720989	3	16838929	G	T	0.06561	8.01108e-09	0.900251	rs76916468	71	.	PLCL2	5229	intergenic	1.17	5	5	15	1	1	1
3:16839803:A:G	rs116210598	3	16839803	G	A	0.05964	2.15142e-08	1	rs76916468	71	.	PLCL2	4355	intergenic	0.971	5	5	15	1	1	1
3:16840580:A:C	rs74926168	3	16840580	A	C	0.06262	1.033e-08	0.947823	rs76916468	71	.	PLCL2	3578	intergenic	3.883	7	5	15	1	1	1
3:16840626:G:T	rs1449532	3	16840626	G	T	0.06262	6.56526e-09	0.947823	rs76916468	71	.	PLCL2	3532	intergenic	1.376	NA	5	15	1	1	1
3:16840813:C:T	rs1449531	3	16840813	C	T	0.06262	8.79145e-09	0.947823	rs76916468	71	.	PLCL2	3345	intergenic	0.769	NA	5	15	1	1	1
3:16841130:A:C	rs74727107	3	16841130	C	A	0.06561	NA	0.900251	rs76916468	71	.	PLCL2	3028	intergenic	3.264	5	2	15	1	1	1
3:16841131:C:G	rs79092177	3	16841131	C	G	0.06561	6.64226e-09	0.900251	rs76916468	71	.	PLCL2	3027	intergenic	0.982	5	2	15	1	1	1
3:16841786:G:T	rs11920169	3	16841786	T	G	0.06561	7.73566e-09	0.900251	rs76916468	71	.	PLCL2	2372	intergenic	0.602	7	2	15	1	1	1
3:16841847:A:G	rs11916127	3	16841847	G	A	0.06561	7.60352e-09	0.900251	rs76916468	71	.	PLCL2	2311	intergenic	1.89	7	2	15	1	1	1
3:16842697:C:T	rs6800488	3	16842697	T	C	0.06561	8.09425e-09	0.900251	rs76916468	71	.	PLCL2	1461	intergenic	1.155	3a	2	15	1	1	1
3:16843044:A:G	rs10510465	3	16843044	A	G	0.06561	9.88007e-09	0.900251	rs76916468	71	.	PLCL2	1114	intergenic	6.59	4	1	15	1	1	1
3:16843737:C:T	rs4684303	3	16843737	C	T	0.2694	2.07301e-09	0.617084	rs6773869	71	.	PLCL2	421	intergenic	5.524	6	2	15	1	1	1
3:16845144:A:T	rs9857592	3	16845144	T	A	0.2863	2.51356e-09	0.672563	rs6773869	71	.	PLCL2	0	intergenic	11.97	6	1	15	1	1	1
3:16845406:C:T	rs9858071	3	16845406	T	C	0.2873	2.73124e-09	0.667998	rs6773869	71	.	PLCL2	0	intergenic	3.042	7	1	15	1	1	1
3:16846216:A:C	rs895941	3	16846216	A	C	0.2893	1.96162e-09	0.68221	rs6773869	71	.	PLCL2	0	intergenic	5.36	NA	1	15	1	1	1
3:16846967:A:C	rs9881798	3	16846967	A	C	0.3917	1.46027e-21	0.788396	rs6773869	71	.	PLCL2	0	intergenic	6.859	7	5	15	1	1	1
3:16847424:C:T	rs9868600	3	16847424	T	C	0.2893	1.90261e-09	0.674123	rs6773869	71	.	PLCL2	0	intergenic	0.141	7	5	15	1	1	1
3:16848816:C:T	rs12493114	3	16848816	C	T	0.06561	1.1033e-10	1	rs12494521	71	.	PLCL2	0	intergenic	3.415	6	5	15	1	0	1
3:16848835:A:G	rs7629352	3	16848835	A	G	0.2952	1.5895e-10	0.745087	rs9310510	71	.	PLCL2	0	intergenic	8.401	7	5	15	1	1	1
3:16849374:C:T	rs7610118	3	16849374	C	T	0.2942	2.34685e-10	0.74954	rs9310510	71	.	PLCL2	0	intergenic	2.724	7	5	15	1	1	1
3:16850527:C:T	rs75827730	3	16850527	T	C	0.06561	1.44848e-10	1	rs12494521	71	.	PLCL2	0	intergenic	7.486	3a	2	15	1	0	1
3:16850764:A:C	rs55855024	3	16850764	C	A	0.2942	2.12999e-10	0.74954	rs9310510	71	.	PLCL2	00:00:00	intergenic	3.53	7	5	15	1	1	1
3:16850944:C:T	rs7625399	3	16850944	T	C	0.0835	1.01116e-09	0.766602	rs12494521	71	.	PLCL2	0	intergenic	3.423	7	5	15	1	0	1
3:16851202:A:G	rs748832	3	16851202	A	G	0.3539	2.4241e-23	0.935131	rs6773869	71	.	PLCL2	0	intergenic	11.85	NA	2	15	1	1	1
3:16851292:G:T	rs80114663	3	16851292	T	G	0.06561	1.42366e-10	1	rs12494521	71	.	PLCL2	0	intergenic	15.67	6	2	15	1	0	1
3:16851434:C:G	rs12107332	3	16851434	C	G	0.2107	4.5231e-08	1	rs12107332	71	.	PLCL2	0	intergenic	2.618	6	2	15	1	1	1
3:16851755:A:G	rs6800583	3	16851755	G	A	0.3529	4.99758e-23	0.930921	rs6773869	71	.	PLCL2	0	intergenic	10.77	4	2	15	1	1	1
3:16852360:C:G	rs12491858	3	16852360	G	C	0.06561	1.46068e-10	1	rs12494521	71	.	PLCL2	0	intergenic	17.15	4	1	15	1	0	1
3:16852736:A:G	rs7625233	3	16852736	A	G	0.3529	7.59466e-23	0.939149	rs6773869	71	.	PLCL2	0	intergenic	9.089	5	1	15	1	1	1
3:16852853:G:T	rs6442644	3	16852853	T	G	0.2932	3.05496e-10	0.746298	rs9310510	71	.	PLCL2	0	intergenic	9.349	6	1	15	1	1	1
3:16853843:C:T	rs78316666	3	16853843	T	C	0.05964	3.67519e-09	1	rs76916468	71	.	PLCL2	0	intergenic	1.986	6	5	15	1	1	1
3:16854770:G:T	rs80246140	3	16854770	T	G	0.06561	8.24814e-11	1	rs12494521	71	.	PLCL2	0	intergenic	5.921	7	5	15	1	0	1
3:16855122:C:T	rs12494521	3	16855122	C	T	0.06561	3.65069e-11	1	rs12494521	71	.	PLCL2	0	intergenic	6.33	5	5	15	1	0	1
3:16855520:A:G	rs79721122	3	16855520	A	G	0.06561	7.82619e-11	1	rs12494521	71	.	PLCL2	0	intergenic	4.004	7	5	15	1	0	1
3:16856043:A:G	rs77313272	3	16856043	A	G	0.06561	7.02942e-11	1	rs12494521	71	.	PLCL2	0	intergenic	7.583	6	5	15	1	0	1
3:16856216:A:C	rs11918777	3	16856216	A	C	0.3579	4.494e-24	0.935988	rs6773869	71	.	PLCL2	0	intergenic	0.303	7	5	15	1	1	1
3:16856568:A:C	rs73816229	3	16856568	A	C	0.07753	6.41951e-08	0.758632	rs76916468	71	.	PLCL2	0	intergenic	5.036	5	5	15	1	1	1
3:16856682:C:T	rs9813513	3	16856682	T	C	0.3579	8.60904e-24	0.935988	rs6773869	71	.	PLCL2	0	intergenic	1.166	5	5	15	1	1	1
3:16857027:A:G	rs74558031	3	16857027	A	G	0.06561	1.31363e-10	1	rs12494521	71	.	PLCL2	0	intergenic	4.277	5	5	15	1	0	1
3:16857055:A:G	rs75633766	3	16857055	A	G	0.05964	NA	1	rs76916468	71	.	PLCL2	0	intergenic	4.756	5	5	15	1	1	1
3:16857123:A:G	rs77594818	3	16857123	A	G	0.05964	4.71788e-09	1	rs76916468	71	.	PLCL2	0	intergenic	1.707	7	5	15	1	1	1
3:16857534:A:T	rs748439	3	16857534	A	T	0.3598	NA	0.936729	rs6773869	71	.	PLCL2	0	intergenic	3.104	5	5	15	1	1	1
3:16858137:C:T	rs75301430	3	16858137	T	C	0.05964	7.17745e-09	1	rs76916468	71	.	PLCL2	0	intergenic	1.466	5	5	15	1	1	1
3:16858468:G:T	rs73139272	3	16858468	G	T	0.1312	3.23683e-22	1	rs73139272	71	.	PLCL2	0	intergenic	0.629	6	5	15	1	1	1
3:16858522:C:G	rs73139274	3	16858522	C	G	0.1322	3.89597e-22	0.991389	rs73139272	71	.	PLCL2	0	intergenic	1.173	6	5	15	1	1	1
3:16858772:A:G	rs79062043	3	16858772	A	G	0.05964	6.04654e-09	1	rs76916468	71	.	PLCL2	0	intergenic	4.832	4	5	15	1	1	1
3:16858980:A:G	rs9842181	3	16858980	A	G	0.2863	1.00554e-09	0.701439	rs6773869	71	.	PLCL2	0	intergenic	13.47	5	5	15	1	1	1
3:16859262:C:G	rs34902402	3	16859262	C	G	0.07058	1.96213e-10	0.92612	rs12494521	71	.	PLCL2	0	intergenic	2.722	7	5	15	1	0	1
3:16859710:G:T	rs6779302	3	16859710	G	T	0.3598	2.57394e-23	0.96047	rs6773869	71	.	PLCL2	0	intergenic	2.734	7	5	15	1	1	1
3:16860006:C:G	rs12489683	3	16860006	C	G	0.07058	1.86964e-10	0.92612	rs12494521	71	.	PLCL2	0	intergenic	1.732	7	5	15	1	1	1
3:16862223:C:T	rs76401188	3	16862223	C	T	0.05964	7.13052e-09	1	rs76916468	71	.	PLCL2	0	intergenic	0.131	4	5	15	1	1	1
3:16862555:C:G	rs7617959	3	16862555	G	C	0.3628	NA	0.93337	rs6773869	71	.	PLCL2	0	intergenic	1.708	7	5	15	1	1	1
3:16862873:C:T	rs9846711	3	16862873	C	T	0.3618	7.58936e-24	0.961197	rs6773869	71	.	PLCL2	0	intergenic	7.557	5	5	15	1	1	1
3:16863267:G:T	rs9870893	3	16863267	T	G	0.3588	1.47004e-23	0.964391	rs6773869	71	.	PLCL2	0	intergenic	0.293	6	5	15	1	1	1
3:16864743:C:T	rs12496932	3	16864743	T	C	0.07058	2.1918e-10	0.92612	rs12494521	71	.	PLCL2	0	intergenic	11.34	7	5	15	1	0	1
3:16865845:C:T	rs9882532	3	16865845	T	C	0.3509	1.67582e-25	0.995892	rs6773869	71	.	PLCL2	0	intergenic	0.285	3a	2	15	1	1	1
3:16866253:A:G	rs9867227	3	16866253	G	A	0.2783	1.40996e-10	0.721908	rs6773869	71	.	PLCL2	0	intergenic	1.581	7	7	15	1	1	1
3:16866908:C:CATGCTTTG	rs139093977	3	16866908	C	CATGCTTTG	0.07356	NA	0.88609	rs12494521	71	.	PLCL2	0	intergenic	2.313	NA	5	15	1	0	1
3:16868616:A:T	rs1866862	3	16868616	A	T	0.3658	NA	0.937639	rs6773869	71	.	PLCL2	0	intergenic	1.456	6	5	15	1	1	1
3:16868913:C:G	rs1866861	3	16868913	C	G	0.2922	2.61879e-11	0.805782	rs9310510	71	.	PLCL2	0	intergenic	4.562	7	5	15	1	1	1
3:16868976:A:T	rs2053451	3	16868976	A	T	0.2922	2.43815e-11	0.805782	rs9310510	71	.	PLCL2	0	intergenic	4.859	7	5	15	1	1	1
3:16870340:A:G	rs6773869	3	16870340	A	G	0.3519	3.68351e-26	1	rs6773869	71	.	PLCL2	0	intergenic	3.607	3a	5	15	1	1	1
3:16870347:C:T	rs6762623	3	16870347	T	C	0.08946	5.66978e-10	0.714887	rs12494521	71	.	PLCL2	0	intergenic	1.284	2b	5	15	1	0	1
3:16871039:C:T	rs77507419	3	16871039	T	C	0.06958	1.91404e-10	0.940166	rs12494521	71	.	PLCL2	0	intergenic	4.033	7	5	15	1	0	1
3:16871364:A:C	rs75195353	3	16871364	C	A	0.06958	1.61139e-10	0.940166	rs12494521	71	.	PLCL2	0	intergenic	0.589	7	5	15	1	0	1
3:16871474:A:G	rs56868502	3	16871474	A	G	0.08847	6.93618e-10	0.723896	rs12494521	71	.	PLCL2	0	intergenic	3.419	6	5	15	1	0	1
3:16872534:A:C	rs34793230	3	16872534	A	C	0.2922	2.7011e-11	0.805782	rs9310510	71	.	PLCL2	0	intergenic	4.75	6	5	15	1	1	1
3:16872541:A:G	rs6442647	3	16872541	G	A	0.2922	3.59478e-11	0.805782	rs9310510	71	.	PLCL2	0	intergenic	0.724	7	5	15	1	1	1
3:16872683:A:T	rs78155913	3	16872683	A	T	0.05964	5.81217e-10	1	rs76916468	71	.	PLCL2	0	intergenic	0.386	6	5	15	1	1	1
3:16872785:C:T	rs6442648	3	16872785	T	C	0.08946	7.3596e-10	0.714887	rs12494521	71	.	PLCL2	0	intergenic	6.794	6	5	15	1	0	1
3:16872854:C:G	rs6442649	3	16872854	C	G	0.3658	NA	0.937639	rs6773869	71	.	PLCL2	0	intergenic	0.332	6	5	15	1	1	1
3:16872929:C:T	rs2084533	3	16872929	C	T	0.3062	1.08738e-10	0.865769	rs9310510	71	.	PLCL2	0	intergenic	0.583	7	5	15	1	1	1
3:16873169:G:GAA	rs3034351	3	16873169	GAA	G	0.07952	NA	0.82416	rs12494521	71	.	PLCL2	0	intergenic	0.824	NA	5	15	1	0	1
3:16873468:C:T	rs73139297	3	16873468	T	C	0.05964	6.13823e-10	1	rs76916468	71	.	PLCL2	0	intergenic	11.41	7	5	15	1	1	1
3:16873603:A:G	rs9876888	3	16873603	G	A	0.3032	2.27619e-10	0.878594	rs9310510	71	.	PLCL2	0	intergenic	5.394	7	5	15	1	1	1
3:16873857:C:G	rs11719922	3	16873857	G	C	0.3032	1.20752e-10	0.878594	rs9310510	71	.	PLCL2	0	intergenic	6.911	7	5	15	1	1	1
3:16874051:A:T	rs34570849	3	16874051	A	T	0.3032	1.11917e-10	0.878594	rs9310510	71	.	PLCL2	0	intergenic	11.85	7	5	15	1	1	1
3:16874088:A:G	rs13327361	3	16874088	G	A	0.3012	1.11391e-10	0.887801	rs9310510	71	.	PLCL2	0	intergenic	9.444	7	5	15	1	1	1
3:16874648:C:G	rs12497840	3	16874648	G	C	0.06958	5.26541e-10	0.940166	rs12494521	71	.	PLCL2	0	intergenic	3.706	6	5	15	1	0	1
3:16874701:C:T	rs115372816	3	16874701	T	C	0.05964	8.37976e-10	1	rs76916468	71	.	PLCL2	0	intergenic	3.69	7	5	15	1	1	1
3:16875451:A:G	rs6804663	3	16875451	A	G	0.3648	8.672e-25	0.925738	rs6773869	71	.	PLCL2	0	intergenic	7.249	5	5	15	1	1	1
3:16875823:C:T	rs12489270	3	16875823	T	C	0.3648	6.05551e-25	0.925738	rs6773869	71	.	PLCL2	0	intergenic	4.66	4	5	15	1	1	1
3:16876121:C:T	rs12486599	3	16876121	C	T	0.3002	1.91498e-10	0.883611	rs9310510	71	.	PLCL2	0	intergenic	3.111	5	5	15	1	1	1
3:16876255:A:G	rs12493035	3	16876255	A	G	0.3648	9.51872e-25	0.925738	rs6773869	71	.	PLCL2	0	intergenic	4.998	7	5	15	1	1	1
3:16876476:C:T	rs1449538	3	16876476	T	C	0.3648	5.20045e-25	0.925738	rs6773869	71	.	PLCL2	0	intergenic	5.061	6	5	15	1	1	1
3:16876919:C:T	rs74965611	3	16876919	C	T	0.06262	7.10166e-10	0.947823	rs76916468	71	.	PLCL2	0	intergenic	2.172	5	5	15	1	1	1
3:16877206:A:G	rs9310510	3	16877206	A	G	0.329	8.09596e-11	1	rs9310510	71	.	PLCL2	0	intergenic	6.375	5	5	15	1	1	1
3:16877530:A:G	rs10446413	3	16877530	G	A	0.06262	6.00174e-10	0.947823	rs76916468	71	.	PLCL2	0	intergenic	2.783	7	5	15	1	1	1
3:16878115:CA:CAA	rs551138374	3	16878115	CA	CAA	0.02684	NA	0.705092	rs12494521	71	.	PLCL2	0	intergenic	NA	NA	5	15	1	0	1
3:16878115:C:CA	rs5846943	3	16878115	CA	C	0.06561	NA	0.705092	rs12494521	71	.	PLCL2	0	intergenic	2.025	NA	5	15	1	0	1
3:16878403:A:G	rs1866860	3	16878403	A	G	0.06163	1.10695e-08	0.754842	rs12494521	71	.	PLCL2	0	intergenic	4.06	5	5	15	1	0	1
3:16879092:C:G	rs76916468	3	16879092	G	C	0.05964	3.79247e-10	1	rs76916468	71	.	PLCL2	0	intergenic	0.222	5	1	15	1	1	1
3:16879208:A:G	rs1031300	3	16879208	A	G	0.4334	7.36757e-12	0.642056	rs6773869	71	.	PLCL2	0	intergenic	0.735	2b	1	15	1	1	1
3:16879483:C:CTCTTT	rs138285038	3	16879483	CTCTTT	C	0.05964	NA	0.781982	rs12494521	71	.	PLCL2	0	intergenic	4.875	NA	1	15	1	0	1
3:16879840:A:ATT	rs587754819	3	16879840	ATT	A	0.335	NA	0.719415	rs9310510	71	.	PLCL2	0	intergenic	0.811	NA	1	15	1	0	1
3:16880054:G:T	rs80032322	3	16880054	T	G	0.05964	5.02323e-10	1	rs76916468	71	.	PLCL2	0	intergenic	2.427	2b	1	15	1	1	1
3:16884808:C:T	rs2347654	3	16884808	T	C	0.163	1.45349e-12	1	rs2347654	71	.	PLCL2	0	intergenic	4.214	6	2	15	1	1	1
3:16885602:C:T	rs6796955	3	16885602	C	T	0.05765	5.48916e-08	0.716037	rs12494521	71	.	PLCL2	0	intergenic	1.472	7	2	15	1	1	1
3:16885685:A:C	rs6797038	3	16885685	C	A	0.05765	5.72817e-08	0.716037	rs12494521	71	.	PLCL2	0	intergenic	0.13	6	2	15	1	1	1
3:16886038:T:TAC	rs138968294	3	16886038	TAC	T	0.05765	NA	0.716037	rs12494521	71	.	PLCL2	0	intergenic	3.147	NA	5	15	1	1	1
3:16886204:A:G	rs115500941	3	16886204	G	A	0.06163	6.71723e-10	0.8953	rs76916468	71	.	PLCL2	0	intergenic	0.403	7	5	15	1	1	1
3:16886493:A:C	rs113487060	3	16886493	A	C	0.06163	7.2906e-10	0.8953	rs76916468	71	.	PLCL2	0	intergenic	8.383	6	2	15	1	1	1
3:16886526:C:T	rs114687718	3	16886526	C	T	0.06163	6.23085e-10	0.8953	rs76916468	71	.	PLCL2	0	intergenic	6.199	6	2	15	1	1	1
3:16886828:C:CTAAGATGAT	rs112489956	3	16886828	C	CTAAGATGAT	0.1451	NA	0.876581	rs2347654	71	.	PLCL2	0	intergenic	1.631	NA	2	15	1	1	1
3:16889281:A:G	rs75620538	3	16889281	A	G	0.06163	6.0664e-10	0.8953	rs76916468	71	.	PLCL2	0	intergenic	2.47	7	4	15	1	1	1
3:16889345:A:G	rs75643795	3	16889345	A	G	0.06163	6.46196e-10	0.8953	rs76916468	71	.	PLCL2	0	intergenic	8.524	7	4	15	1	1	1
3:16890633:G:GA	rs11321471	3	16890633	GA	G	0.3121	NA	0.995471	rs9877897	71	.	PLCL2	0	intergenic	5.891	NA	1	15	1	1	1
3:16891389:A:C	rs9877897	3	16891389	A	C	0.3111	1.30901e-14	1	rs9877897	71	.	PLCL2	0	intergenic	5.538	1f	1	7	1	1	1
3:16892585:A:G	rs34059555	3	16892585	A	G	0.3111	3.46464e-14	1	rs9877897	71	.	PLCL2	0	intergenic	5.526	6	5	15	1	1	1
3:16893449:G:GT	rs141025593	3	16893449	G	GT	0.06262	NA	0.879516	rs76916468	71	.	PLCL2	0	intergenic	1.793	NA	5	15	1	1	1
3:16893711:A:G	rs79501899	3	16893711	G	A	0.06262	6.12147e-10	0.879516	rs76916468	71	.	PLCL2	0	intergenic	0.599	6	5	15	1	1	1
3:16893750:C:T	rs77959725	3	16893750	T	C	0.06262	6.06911e-10	0.879516	rs76916468	71	.	PLCL2	0	intergenic	7.246	7	5	15	1	1	1
3:16894141:G:T	rs77672661	3	16894141	T	G	0.06262	6.45309e-10	0.879516	rs76916468	71	.	PLCL2	0	intergenic	1.35	6	5	15	1	1	1
3:16894193:C:T	rs2347655	3	16894193	T	C	0.3111	2.25013e-14	1	rs9877897	71	.	PLCL2	0	intergenic	3.686	7	5	15	1	1	1
3:16895876:A:G	rs3886559	3	16895876	A	G	0.3111	1.61137e-14	1	rs9877897	71	.	PLCL2	0	intergenic	0.183	NA	5	15	1	1	1
3:16896560:G:T	rs6780646	3	16896560	T	G	0.2485	3.23487e-05	0.74435	rs9877897	71	.	PLCL2	0	intergenic	5.872	7	5	15	1	1	1
3:16897780:C:T	rs79391276	3	16897780	T	C	0.06262	6.71185e-10	0.879516	rs76916468	71	.	PLCL2	0	intergenic	9.465	6	5	15	1	1	1
3:16897913:C:T	rs6442652	3	16897913	C	T	0.4165	1.3303e-11	0.854992	rs1441037	71	.	PLCL2	0	intergenic	1.742	6	5	15	1	1	1
3:16898006:C:G	rs9877076	3	16898006	C	G	0.3111	2.10145e-14	1	rs9877897	71	.	PLCL2	0	intergenic	1.107	7	5	15	1	1	1
3:16899031:G:T	rs11929434	3	16899031	G	T	0.1471	7.43248e-12	0.87594	rs2347654	71	.	PLCL2	0	intergenic	4.01	5	5	15	1	1	1
3:16899137:C:T	rs115047591	3	16899137	C	T	0.06262	7.97552e-10	0.879516	rs76916468	71	.	PLCL2	0	intergenic	8.272	5	5	15	1	1	1
3:16899947:C:T	rs13081010	3	16899947	T	C	0.3111	2.67259e-14	1	rs9877897	71	.	PLCL2	0	intergenic	4.95	6	5	15	1	1	1
3:16900839:C:G	rs77037185	3	16900839	C	G	0.06262	7.46669e-10	0.879516	rs76916468	71	.	PLCL2	0	intergenic	3.828	7	5	15	1	1	1
3:16902343:C:T	rs12486393	3	16902343	T	C	0.05765	8.7042e-08	0.716037	rs12494521	71	.	PLCL2	0	intergenic	2.91	7	5	15	1	1	1
3:16902783:A:G	rs35732247	3	16902783	A	G	0.3101	2.42461e-14	0.995476	rs9877897	71	.	PLCL2	0	intergenic	4.507	6	5	15	1	1	1
3:16902837:A:G	rs10510466	3	16902837	A	G	0.2485	4.85459e-05	0.74435	rs9877897	71	.	PLCL2	0	intergenic	0.3	7	5	15	1	1	1
3:16902907:C:G	rs73816246	3	16902907	G	C	0.05765	9.3214e-08	0.716037	rs12494521	71	.	PLCL2	0	intergenic	0.542	6	5	15	1	1	1
3:16903131:A:G	rs10510467	3	16903131	A	G	0.06262	7.33724e-10	0.879516	rs76916468	71	.	PLCL2	0	intergenic	2	5	5	15	1	1	1
3:16904003:T:TA	rs587614539	3	16904003	T	TA	0.2843	NA	0.875793	rs9877897	71	.	PLCL2	0	intergenic	4.287	NA	5	15	1	1	1
3:16904206:A:AT	rs11299227	3	16904206	AT	A	0.3221	NA	0.84629	rs9877897	71	.	PLCL2	0	intergenic	2.877	NA	5	15	1	1	1
3:16904903:C:T	rs117542977	3	16904903	C	T	0.06262	7.9123e-10	0.879516	rs76916468	71	.	PLCL2	0	intergenic	0.322	5	5	15	1	1	1
3:16905460:C:G	rs995072	3	16905460	C	G	0.3121	4.7467e-14	0.995471	rs9877897	71	.	PLCL2	0	intergenic	0.442	6	5	15	1	1	1
3:16907433:G:T	rs6787413	3	16907433	G	T	0.4145	5.78438e-11	0.84574	rs1441037	71	.	PLCL2	0	intergenic	0.438	7	5	15	1	1	1
3:16907843:C:T	rs150716596	3	16907843	C	T	0.06362	1.43243e-09	0.864211	rs76916468	71	.	PLCL2	0	intergenic	9.47	6	5	15	1	1	1
3:16908186:A:G	rs6766037	3	16908186	A	G	0.2276	1.97222e-09	0.652059	rs9877897	71	.	PLCL2	0	intergenic	0.229	5	5	15	1	1	1
3:16908518:A:C	rs7613595	3	16908518	A	C	0.2276	2.40072e-09	0.652059	rs9877897	71	.	PLCL2	0	intergenic	3.629	5	2	15	1	1	1
3:16908767:C:T	rs6791278	3	16908767	C	T	0.06064	1.06986e-06	0.620303	rs12494521	71	.	PLCL2	0	intergenic	1.658	7	5	15	1	1	1
3:16909785:A:G	rs7616882	3	16909785	A	G	0.3151	5.38167e-13	0.954991	rs9877897	71	.	PLCL2	0	intergenic	1.575	5	5	15	1	1	1
3:16909903:C:CA	rs148405159	3	16909903	C	CA	0.06163	NA	0.608501	rs12494521	71	.	PLCL2	0	intergenic	0.855	NA	5	15	1	1	1
3:16910309:A:G	rs7641772	3	16910309	G	A	0.06163	1.11897e-06	0.608501	rs12494521	71	.	PLCL2	0	intergenic	1.426	6	5	15	1	1	1
3:16910536:C:G	rs79656296	3	16910536	C	G	0.06362	1.22239e-09	0.864211	rs76916468	71	.	PLCL2	0	intergenic	2.078	5	5	15	1	1	1
3:16911330:A:G	rs9852648	3	16911330	A	G	0.2276	1.85176e-09	0.652059	rs9877897	71	.	PLCL2	0	intergenic	6.761	5	5	15	1	1	1
3:16911564:C:CCATTATAG	rs71925342	3	16911564	CCATTATAG	C	0.06064	NA	0.620303	rs12494521	71	.	PLCL2	0	intergenic	1.531	NA	2	15	1	1	1
3:16911706:G:T	rs6783264	3	16911706	G	T	0.3151	5.98277e-13	0.954991	rs9877897	71	.	PLCL2	0	intergenic	1.125	6	5	15	1	1	1
3:16912911:C:T	rs115508828	3	16912911	T	C	0.06362	1.22183e-09	0.864211	rs76916468	71	.	PLCL2	0	intergenic	4.482	6	5	15	1	1	1
3:16914575:A:G	rs12489179	3	16914575	G	A	0.06064	7.83724e-07	0.620303	rs12494521	71	.	PLCL2	0	intergenic	1.66	7	7	15	1	1	1
3:16918828:A:C	rs9815384	3	16918828	A	C	0.3131	1.78972e-12	0.945843	rs9877897	71	.	PLCL2	0	intergenic	11.12	6	5	15	1	1	1
3:16920117:A:G	rs9872060	3	16920117	A	G	0.3131	3.01098e-12	0.945843	rs9877897	71	.	PLCL2	0	intergenic	3.261	6	5	15	1	1	1
3:16922378:A:C	rs73139152	3	16922378	C	A	0.06362	1.81058e-09	0.864211	rs76916468	71	.	PLCL2	0	intergenic	11.02	7	5	15	1	1	1
3:16922481:C:T	rs17042826	3	16922481	T	C	0.06362	3.7106e-09	0.864211	rs76916468	71	.	PLCL2	0	intergenic	0.773	5	5	15	1	1	1
3:16922830:C:T	rs79325373	3	16922830	T	C	0.06362	1.80627e-09	0.864211	rs76916468	71	.	PLCL2	0	intergenic	0.545	5	5	15	1	1	1
3:16922923:C:G	rs9846524	3	16922923	C	G	0.3141	2.51169e-12	0.941599	rs9877897	71	.	PLCL2	0	intergenic	5.93	5	5	15	1	1	1
3:16923523:A:ACACTT	rs113566300	3	16923523	A	ACACTT	0.3141	NA	0.941599	rs9877897	71	.	PLCL2	0	intergenic	16.38	NA	2	15	1	1	1
3:16923765:G:T	rs1992380	3	16923765	G	T	0.17	1.57899e-10	0.886264	rs2347654	71	.	PLCL2	0	intergenic	5.16	5	2	15	1	1	1
3:16924440:C:T	rs2278609	3	16924440	T	C	0.2316	2.595e-09	0.640263	rs9877897	71	.	PLCL2	0	intergenic	0.809	1f	1	15	1	1	1
3:16924645:C:T	rs2252086	3	16924645	T	C	0.3161	6.10551e-12	0.924639	rs9877897	71	.	PLCL2	0	intergenic	4.923	1f	1	15	1	1	1
3:16926392:T:TA	rs587695735	3	16926392	TA	T	0.2525	NA	0.747283	rs9820209	71	.	PLCL2	0	upstream	15.78	NA	1	1	1	0	1
3:16927162:A:C	rs6795134	3	16927162	A	C	0.3062	1.16962e-13	0.872109	rs9877897	71	.	PLCL2	0	intronic	9.541	4	1	1	1	1	1
3:16929488:A:G	rs6778028	3	16929488	G	A	0.3072	2.7572e-13	0.86771	rs9877897	71	.	PLCL2	0	intronic	0.047	4	1	2	1	1	1
3:16930047:A:G	rs1441037	3	16930047	A	G	0.4026	1.91388e-11	1	rs1441037	71	.	PLCL2	0	intronic	3.53	5	1	5	1	1	1
3:16933938:C:CT	rs374344312	3	16933938	C	CT	0.3201	NA	0.676222	rs9877897	71	.	PLCL2	0	intronic	0.633	NA	1	15	1	1	1
3:16935438:C:T	rs7626114	3	16935438	C	T	0.3211	5.03435e-12	0.672388	rs9877897	71	.	PLCL2	0	intronic	9.491	5	2	15	1	1	1
3:16939445:A:C	rs2119478	3	16939445	A	C	0.3221	1.05973e-11	0.668573	rs9877897	71	.	PLCL2	0	intronic	1.433	NA	1	7	1	1	1
3:16939753:C:T	rs12714937	3	16939753	C	T	0.2326	9.57556e-10	0.994436	rs9820209	71	.	PLCL2	0	intronic	2.398	7	2	7	1	1	1
3:16941485:C:G	rs13065811	3	16941485	C	G	0.2336	8.79969e-10	0.988911	rs9820209	71	.	PLCL2	0	intronic	0.777	7	1	5	1	1	1
3:16942337:C:T	rs9820209	3	16942337	C	T	0.2316	6.64632e-10	1	rs9820209	71	.	PLCL2	0	intronic	0.007	5	1	15	1	1	1
3:16942415:A:G	rs62247715	3	16942415	A	G	0.2326	1.04662e-09	0.994436	rs9820209	71	.	PLCL2	0	intronic	9.152	5	1	15	1	1	1
3:16942785:C:G	rs34172161	3	16942785	C	G	0.3211	1.61958e-11	0.672388	rs9877897	71	.	PLCL2	0	intronic	3.134	6	1	15	1	1	1
3:16944316:C:G	rs12489091	3	16944316	G	C	0.3221	NA	0.668573	rs9877897	71	.	PLCL2	0	intronic	0.971	5	2	5	1	1	1
3:16947451:A:G	rs4685400	3	16947451	G	A	0.3966	3.32834e-12	0.726673	rs2014490	71	.	PLCL2	0	intronic	3.003	5	2	5	1	1	1
3:16948451:C:G	rs2197017	3	16948451	C	G	0.3588	2.63559e-07	0.6149	rs2014490	71	.	PLCL2	0	intronic	0.185	2b	1	7	1	1	1
3:16949514:A:G	rs1348109	3	16949514	A	G	0.4612	5.78622e-09	0.605361	rs2014490	71	.	PLCL2	0	intronic	16.03	5	2	5	1	1	1
3:16951650:A:T	rs2881771	3	16951650	A	T	0.3529	7.2057e-17	0.911537	rs2014490	71	.	PLCL2	0	intronic	1.543	5	5	15	1	1	1
3:16951768:C:T	rs6799397	3	16951768	C	T	0.3191	1.04067e-10	0.793004	rs2014490	71	.	PLCL2	0	intronic	1.868	6	5	15	1	1	1
3:16953337:A:G	rs34149515	3	16953337	A	G	0.4632	4.7418e-09	0.608501	rs2014490	71	.	PLCL2	0	intronic	0.824	7	2	15	1	1	1
3:16955259:A:G	rs1372072	3	16955259	G	A	0.3668	1.04132e-16	0.871927	rs2014490	71	.	PLCL2	0	intronic	0.565	NA	1	15	1	1	1
3:16957332:G:T	rs9872237	3	16957332	G	T	0.3529	2.84626e-17	0.920213	rs2014490	71	.	PLCL2	0	intronic	0.037	7	5	15	1	1	1
3:16957711:C:T	rs4685403	3	16957711	C	T	0.3529	2.93957e-17	0.920213	rs2014490	71	.	PLCL2	0	intronic	5.225	5	5	15	1	1	1
3:16958367:C:T	rs11928330	3	16958367	C	T	0.3529	3.32622e-17	0.920213	rs2014490	71	.	PLCL2	0	intronic	0.895	4	2	15	1	1	1
3:16958463:A:G	rs11928414	3	16958463	G	A	0.3519	1.92328e-17	0.916023	rs2014490	71	.	PLCL2	0	intronic	9.779	3a	2	15	1	1	1
3:16959075:A:C	rs1837698	3	16959075	C	A	0.4006	2.8683e-12	0.737941	rs2014490	71	.	PLCL2	0	intronic	5.47	NA	5	7	1	1	1
3:16959319:A:G	rs1441039	3	16959319	G	A	0.3996	3.50519e-12	0.74042	rs2014490	71	.	PLCL2	0	intronic	0.896	NA	5	7	1	1	1
3:16959532:C:T	rs9882937	3	16959532	C	T	0.3569	1.71284e-17	0.902834	rs2014490	71	.	PLCL2	0	intronic	6.327	5	5	15	1	1	1
3:16959652:A:G	rs983545	3	16959652	G	A	0.3569	NA	0.902834	rs2014490	71	.	PLCL2	0	intronic	0.04	NA	5	15	1	1	1
3:16960181:A:G	rs11128810	3	16960181	G	A	0.336	1.43203e-10	0.736313	rs2014490	71	.	PLCL2	0	intronic	0.33	4	2	15	1	1	1
3:16961265:A:G	rs9876137	3	16961265	A	G	0.3708	5.86195e-17	0.856193	rs2014490	71	.	PLCL2	0	intronic	4.59	5	5	15	1	1	1
3:16964258:T:TAG	rs35113854	3	16964258	TAG	T	0.3191	NA	0.793004	rs2014490	71	.	PLCL2	0	intronic	6.328	NA	5	15	1	1	1
3:16965216:C:T	rs7637568	3	16965216	T	C	0.4095	2.38571e-11	0.720315	rs2014490	71	.	PLCL2	0	intronic	1.373	7	5	15	1	1	1
3:16966387:A:G	rs6783752	3	16966387	G	A	0.3956	3.13295e-12	0.746952	rs2014490	71	.	PLCL2	0	intronic	1.558	5	5	15	1	1	1
3:16966423:G:T	rs6783769	3	16966423	G	T	0.3658	NA	0.867779	rs2014490	71	.	PLCL2	0	intronic	0.39	5	5	15	1	1	1
3:16966718:G:GT	rs35171172	3	16966718	GT	G	0.3976	NA	0.718797	rs2014490	71	.	PLCL2	0	intronic	1.579	NA	5	15	1	1	1
3:16966998:C:T	rs7629676	3	16966998	C	T	0.3946	6.05912e-12	0.750575	rs2014490	71	.	PLCL2	0	intronic	6.364	5	5	15	1	1	1
3:16967221:A:T	rs1156336	3	16967221	A	T	0.3509	2.28665e-17	0.92053	rs2014490	71	.	PLCL2	0	intronic	3.916	7	5	15	1	1	1
3:16970781:C:T	rs9879150	3	16970781	T	C	0.3837	6.32207e-13	0.706593	rs2014490	71	.	PLCL2	0	intronic	5.592	5	5	15	1	1	1
3:16971248:G:T	rs9883633	3	16971248	T	G	0.4026	1.77257e-12	0.807917	rs2014490	71	.	PLCL2	0	intronic	3.373	5	2	15	1	1	1
3:16972211:A:G	rs2014490	3	16972211	G	A	0.3569	8.98709e-18	1	rs2014490	71	.	PLCL2	0	intronic	0.488	NA	2	15	1	1	1
3:16974123:G:T	rs9824172	3	16974123	T	G	0.2256	2.61244e-05	0.712462	rs4685405	71	.	PLCL2	0	intronic	4.636	7	2	15	1	1	1
3:16974610:A:C	rs9880307	3	16974610	C	A	0.4423	2.75199e-09	0.654495	rs2014490	71	.	PLCL2	0	UTR5	2.218	4	2	15	1	1	1
3:16976863:A:G	rs9853476	3	16976863	A	G	0.1491	0.000129876	0.752791	rs4685405	71	.	PLCL2	0	intronic	1.036	7	5	15	1	1	1
3:16978642:C:T	rs4685404	3	16978642	T	C	0.4433	8.22436e-09	0.627282	rs2014490	71	.	PLCL2	0	intronic	3.494	5	2	15	1	1	1
3:16980586:A:C	rs1372071	3	16980586	C	A	0.171	2.90313e-07	0.940946	rs4685405	71	.	PLCL2	0	intronic	1.773	6	5	15	1	1	1
3:16981022:A:G	rs17042920	3	16981022	G	A	0.17	2.38466e-07	0.960714	rs4685405	71	.	PLCL2	0	intronic	0.834	7	5	15	1	1	1
3:16981683:G:T	rs4685405	3	16981683	G	T	0.1759	3.12885e-08	1	rs4685405	71	.	PLCL2	0	intronic	0.765	7	1	15	1	1	1
3:16983834:A:T	rs9862613	3	16983834	T	A	0.4602	NA	0.75797	rs4685422	71	.	PLCL2	0	intronic	6.824	7	5	15	1	1	1
3:16984793:A:G	rs9830460	3	16984793	G	A	0.4612	5.08434e-08	0.790032	rs4685422	71	.	PLCL2	0	intronic	2.577	4	2	15	1	1	1
3:16986805:A:G	rs9841259	3	16986805	G	A	0.4622	6.51041e-08	0.77913	rs4685422	71	.	PLCL2	0	intronic	0.698	7	4	15	1	1	1
3:16988619:A:AT	rs200914734	3	16988619	A	AT	0.1909	NA	0.794422	rs4685405	71	.	PLCL2	0	intronic	4.186	NA	5	15	1	0	1
3:16990003:A:T	rs58765457	3	16990003	T	A	0.2177	0.00020385	0.691154	rs4685405	71	.	PLCL2	0	intronic	5.009	6	5	15	1	1	1
3:16990696:A:AAGAT	rs143380533	3	16990696	AAGAT	A	0.1769	NA	0.903057	rs4685405	71	.	PLCL2	0	intronic	1.139	NA	5	15	1	1	1
3:16990750:A:T	rs12492983	3	16990750	T	A	0.1511	0.000117671	0.74	rs4685405	71	.	PLCL2	0	intronic	0.941	5	5	15	1	1	1
3:16994492:C:G	rs9854760	3	16994492	G	C	0.4513	NA	0.832268	rs4685422	71	.	PLCL2	0	intronic	1.232	6	5	15	1	1	1
3:16995758:A:C	rs4685407	3	16995758	C	A	0.1829	NA	0.94271	rs4685405	71	.	PLCL2	0	intronic	1.838	6	5	15	1	1	1
3:16996035:A:G	rs4685408	3	16996035	A	G	0.4583	NA	0.803438	rs4685422	71	.	PLCL2	0	intronic	10.46	6	5	15	1	1	1
3:16996623:A:G	rs13080782	3	16996623	G	A	0.4592	7.9599e-08	0.798954	rs4685422	71	.	PLCL2	0	intronic	1.318	7	5	15	1	1	1
3:16999663:A:T	rs7645335	3	16999663	T	A	0.4553	NA	0.815393	rs4685422	71	.	PLCL2	0	intronic	1.665	6	5	15	1	1	1
3:17000228:A:G	rs6780191	3	17000228	G	A	0.4513	1.01853e-08	0.831579	rs4685422	71	.	PLCL2	0	intronic	4.472	7	5	15	1	1	1
3:17000910:C:G	rs4685409	3	17000910	C	G	0.4503	NA	0.836219	rs4685422	71	.	PLCL2	0	intronic	0.765	5	4	15	1	1	1
3:17001236:C:T	rs1441035	3	17001236	T	C	0.4543	1.49169e-08	0.81995	rs4685422	71	.	PLCL2	0	intronic	5.096	7	4	15	1	1	1
3:17001564:C:T	rs1837697	3	17001564	T	C	0.4553	1.83169e-08	0.815393	rs4685422	71	.	PLCL2	0	intronic	3.787	6	5	15	1	1	1
3:17002071:G:GT	rs5846947	3	17002071	G	GT	0.4553	NA	0.815393	rs4685422	71	.	PLCL2	0	intronic	0.542	NA	5	15	1	1	1
3:17005833:G:T	rs12330362	3	17005833	G	T	0.4503	NA	0.836219	rs4685422	71	.	PLCL2	0	intronic	2.45	6	5	15	1	1	1
3:17006401:G:T	rs78836430	3	17006401	T	G	0.4553	NA	0.815393	rs4685422	71	.	PLCL2	0	intronic	0.963	7	5	15	1	1	1
3:17006529:G:T	rs34631839	3	17006529	G	T	0.1441	NA	0.675272	rs4685405	71	.	PLCL2	0	intronic	0.407	6	5	15	1	1	1
3:17006586:A:C	rs76706550	3	17006586	C	A	0.2157	NA	0.670886	rs4685405	71	.	PLCL2	0	intronic	8.805	7	5	15	1	1	1
3:17006591:A:C	rs201452754	3	17006591	C	A	0.2157	NA	0.670886	rs4685405	71	.	PLCL2	0	intronic	7.831	7	5	15	1	1	1
3:17006595:C:T	rs200042566	3	17006595	T	C	0.2157	NA	0.670886	rs4685405	71	.	PLCL2	0	intronic	8.6	7	5	15	1	1	1
3:17006614:C:T	rs75925724	3	17006614	C	T	0.2177	NA	0.683101	rs4685405	71	.	PLCL2	0	intronic	1.675	7	5	15	1	1	1
3:17006724:A:C	rs77362201	3	17006724	C	A	0.2237	NA	0.720695	rs4685405	71	.	PLCL2	0	intronic	1.367	7	5	15	1	1	1
3:17006752:C:T	rs79327471	3	17006752	C	T	0.2237	NA	0.720695	rs4685405	71	.	PLCL2	0	intronic	1.018	6	5	15	1	1	1
3:17010093:G:T	rs13317381	3	17010093	T	G	0.4553	1.8302e-08	0.815393	rs4685422	71	.	PLCL2	0	intronic	0.938	6	5	15	1	1	1
3:17011218:A:G	rs6781611	3	17011218	G	A	0.4513	8.20927e-09	0.832268	rs4685422	71	.	PLCL2	0	intronic	3.275	7	5	15	1	1	1
3:17011474:C:G	rs3906814	3	17011474	G	C	0.4583	NA	0.802615	rs4685422	71	.	PLCL2	0	intronic	1.875	6	5	15	1	1	1
3:17011681:C:T	rs11915356	3	17011681	C	T	0.2167	0.00173659	0.684961	rs4685405	71	.	PLCL2	0	intronic	0.537	7	5	15	1	1	1
3:17013706:C:T	rs11128812	3	17013706	C	T	0.2227	NA	0.724859	rs4685405	71	.	PLCL2	0	intronic	0.344	7	5	15	1	1	1
3:17014806:A:G	rs12495362	3	17014806	A	G	0.1561	0.000116619	0.707716	rs4685405	71	.	PLCL2	0	intronic	0.388	7	5	15	1	1	1
3:17016719:C:T	rs1806556	3	17016719	C	T	0.4543	8.61305e-09	0.81995	rs4685422	71	.	PLCL2	0	intronic	1.295	NA	5	15	1	1	1
3:17016794:A:C	rs1806555	3	17016794	A	C	0.4612	1.02737e-07	0.790893	rs4685422	71	.	PLCL2	0	intronic	11.16	5	5	15	1	1	1
3:17018256:G:T	rs4685411	3	17018256	G	T	0.1819	2.46177e-07	0.872868	rs4685405	71	.	PLCL2	0	intronic	10.74	5	5	15	1	1	1
3:17019857:C:T	rs7653027	3	17019857	C	T	0.4513	7.22102e-09	0.831579	rs4685422	71	.	PLCL2	0	intronic	1.177	5	5	15	1	1	1
3:17020424:C:T	rs58750701	3	17020424	C	T	0.2167	0.000277366	0.674645	rs4685405	71	.	PLCL2	0	intronic	0.183	7	5	15	1	1	1
3:17020974:C:T	rs9799117	3	17020974	C	T	0.4642	NA	0.797743	rs4685422	71	.	PLCL2	0	intronic	3.069	7	5	15	1	1	1
3:17021001:A:G	rs9799302	3	17021001	G	A	0.4692	NA	0.780088	rs4685422	71	.	PLCL2	0	intronic	3.015	7	5	15	1	1	1
3:17021002:G:T	rs9799148	3	17021002	G	T	0.4692	NA	0.780088	rs4685422	71	.	PLCL2	0	intronic	2.672	7	5	15	1	1	1
3:17021037:C:G	rs11920333	3	17021037	G	C	0.4702	NA	0.776869	rs4685422	71	.	PLCL2	0	intronic	1.364	7	5	15	1	1	1
3:17021156:C:T	rs180733373	3	17021156	C	T	0.2157	NA	0.628221	rs4685405	71	.	PLCL2	0	intronic	1.949	6	5	15	1	1	1
3:17021485:C:T	rs4685412	3	17021485	C	T	0.4503	NA	0.828628	rs4685422	71	.	PLCL2	0	intronic	3.621	5	5	15	1	1	1
3:17022317:C:T	rs4685416	3	17022317	C	T	0.2207	NA	0.658311	rs4685405	71	.	PLCL2	0	intronic	2.085	6	5	15	1	1	1
3:17022642:G:GGGGAGA	rs11280620	3	17022642	GGGGAGA	G	0.4592	NA	0.796532	rs4685422	71	.	PLCL2	0	intronic	0.454	NA	5	15	1	1	1
3:17024248:A:G	rs7629171	3	17024248	A	G	0.4523	6.08578e-09	0.834565	rs4685422	71	.	PLCL2	0	intronic	9.46	5	2	15	1	1	1
3:17026123:A:G	rs11717329	3	17026123	G	A	0.4513	5.76849e-09	0.839197	rs4685422	71	.	PLCL2	0	intronic	4.147	6	5	15	1	1	1
3:17028378:C:T	rs13071645	3	17028378	T	C	0.4523	6.74899e-09	0.834565	rs4685422	71	.	PLCL2	0	intronic	5.138	7	5	15	1	1	1
3:17029455:A:G	rs9881521	3	17029455	G	A	0.4513	5.35157e-09	0.839197	rs4685422	71	.	PLCL2	0	intronic	0.268	6	5	15	1	1	1
3:17031620:G:GTGA	rs10659825	3	17031620	G	GTGA	0.2266	NA	0.697995	rs4685405	71	.	PLCL2	0	intronic	2.34	NA	5	15	1	1	1
3:17035078:A:T	rs4685418	3	17035078	A	T	0.4523	NA	0.834565	rs4685422	71	.	PLCL2	0	intronic	2.947	3a	5	15	1	1	1
3:17035399:C:G	rs9810017	3	17035399	C	G	0.4513	NA	0.839197	rs4685422	71	.	PLCL2	0	intronic	0.999	7	5	15	1	1	1
3:17036875:A:T	rs6807144	3	17036875	T	A	0.4503	NA	0.843216	rs4685422	71	.	PLCL2	0	intronic	12.14	4	2	15	1	1	1
3:17039276:C:T	rs6805534	3	17039276	T	C	0.4513	7.63004e-09	0.838561	rs4685422	71	.	PLCL2	0	intronic	0.065	6	5	15	1	1	1
3:17039691:A:AT	rs11425532	3	17039691	AT	A	0.4523	NA	0.841595	rs4685422	71	.	PLCL2	0	intronic	0.458	NA	2	15	1	1	1
3:17041919:C:CATTT	rs139939931	3	17041919	CATTT	C	0.2217	NA	0.654305	rs4685405	71	.	PLCL2	0	intronic	1.953	NA	5	15	1	1	1
3:17043413:C:T	rs12233492	3	17043413	T	C	0.4513	5.34065e-09	0.838561	rs4685422	71	.	PLCL2	0	intronic	2.642	6	5	15	1	1	1
3:17045363:C:T	rs4461404	3	17045363	T	C	0.4513	5.3509e-09	0.838561	rs4685422	71	.	PLCL2	0	intronic	3.016	7	5	15	1	1	1
3:17046152:A:G	rs6442660	3	17046152	G	A	0.4493	4.46316e-09	0.847887	rs4685422	71	.	PLCL2	0	intronic	7.616	6	5	15	1	1	1
3:17046866:A:G	rs5019428	3	17046866	A	G	0.4771	NA	0.861497	rs4685422	71	.	PLCL2	0	intronic	5.787	7	5	15	1	1	1
3:17047123:C:T	rs4472039	3	17047123	T	C	0.4791	1.02153e-07	0.852956	rs4685422	71	.	PLCL2	0	intronic	6.714	6	5	15	1	1	1
3:17048487:A:G	rs3924971	3	17048487	G	A	0.4662	2.97367e-09	0.906597	rs4685422	71	.	PLCL2	0	intronic	2.532	7	5	5	1	1	1
3:17050993:C:G	rs7612044	3	17050993	C	G	0.4652	NA	0.911084	rs4685422	71	.	PLCL2	0	intronic	1.691	7	4	5	1	1	1
3:17053499:A:G	rs4602367	3	17053499	A	G	0.4662	3.22677e-09	0.906597	rs4685422	71	.	PLCL2	0	exonic	11.76	7	2	15	1	1	1
3:17056031:A:G	rs7611127	3	17056031	G	A	0.4742	5.56903e-08	0.873264	rs4685422	71	.	PLCL2	0	intronic	2.128	3a	1	5	1	1	1
3:17064125:C:T	rs4234539	3	17064125	T	C	0.4642	2.87453e-09	0.898943	rs4685422	71	.	PLCL2	0	intronic	1.882	7	4	15	1	1	1
3:17064893:A:C	rs6776032	3	17064893	C	A	0.4652	2.15303e-09	0.894866	rs4685422	71	.	PLCL2	0	intronic	1.191	5	4	15	1	1	1
3:17068563:G:T	rs4295151	3	17068563	T	G	0.4652	2.07468e-09	0.902762	rs4685422	71	.	PLCL2	0	intronic	0.797	7	5	5	1	1	1
3:17068576:A:G	rs4596131	3	17068576	G	A	0.4652	1.8671e-09	0.902762	rs4685422	71	.	PLCL2	0	intronic	3.518	7	5	5	1	1	1
3:17070582:C:T	rs6809087	3	17070582	T	C	0.4632	2.05175e-09	0.903073	rs4685422	71	.	PLCL2	0	intronic	1.794	6	4	5	1	1	1
3:17070872:A:G	rs6797029	3	17070872	G	A	0.4642	1.83581e-09	0.906876	rs4685422	71	.	PLCL2	0	intronic	0.042	6	4	15	1	1	1
3:17072997:A:G	rs4535211	3	17072997	A	G	0.4642	2.0003e-09	0.906876	rs4685422	71	.	PLCL2	0	intronic	0.677	5	4	15	1	1	1
3:17075913:A:T	rs12497953	3	17075913	T	A	0.4672	NA	0.910049	rs4685422	71	.	PLCL2	0	intronic	0.674	6	4	15	1	1	1
3:17076403:C:CCTT	rs10699185	3	17076403	CCTT	C	0.4642	NA	0.906876	rs4685422	71	.	PLCL2	0	intronic	6.299	NA	2	15	1	1	1
3:17076915:T:TC	rs11432064	3	17076915	TC	T	0.4642	NA	0.906876	rs4685422	71	.	PLCL2	0	intronic	0.371	NA	2	15	1	1	1
3:17077268:C:T	rs17272796	3	17077268	C	T	0.4642	1.71351e-09	0.906876	rs4685422	71	.	PLCL2	0	intronic	0.03	6	1	15	1	1	1
3:17078640:A:G	rs4353792	3	17078640	A	G	0.4652	2.2343e-09	0.902369	rs4685422	71	.	PLCL2	0	intronic	1.98	7	4	15	1	1	1
3:17079201:A:T	rs4685420	3	17079201	T	A	0.4672	NA	0.910049	rs4685422	71	.	PLCL2	0	intronic	5.338	7	5	5	1	1	1
3:17079769:G:T	rs4423750	3	17079769	T	G	0.4672	2.18323e-09	0.910049	rs4685422	71	.	PLCL2	0	intronic	6.232	5	5	5	1	1	1
3:17080974:A:G	rs12497667	3	17080974	A	G	0.4662	1.89957e-09	0.914526	rs4685422	71	.	PLCL2	0	intronic	4.567	2b	2	7	1	1	1
3:17081116:C:T	rs7617672	3	17081116	C	T	0.4672	1.79777e-09	0.910049	rs4685422	71	.	PLCL2	0	intronic	6.936	4	4	7	1	1	1
3:17083048:A:G	rs12487288	3	17083048	A	G	0.4672	2.31584e-09	0.910049	rs4685422	71	.	PLCL2	0	intronic	3.468	7	4	5	1	1	1
3:17083709:A:G	rs6762816	3	17083709	G	A	0.4672	2.49243e-09	0.910049	rs4685422	71	.	PLCL2	0	intronic	10.11	7	4	5	1	1	1
3:17084900:A:G	rs13080108	3	17084900	G	A	0.4672	2.53838e-09	0.910049	rs4685422	71	.	PLCL2:PLCL2-AS1	00:00:00	ncRNA_intronic	8.101	7	4	5	1	1	1
3:17085754:A:G	rs11926952	3	17085754	G	A	0.4672	2.56078e-09	0.910049	rs4685422	71	.	PLCL2	0	intronic	6.374	4	3	15	1	1	1
3:17086678:C:T	rs35319117	3	17086678	T	C	0.4662	2.1485e-09	0.914526	rs4685422	71	.	PLCL2	0	intronic	10.94	3a	4	5	1	1	1
3:17088873:A:AGCGTCGTTCCTCTTCTG	rs11275193	3	17088873	AGCGTCGTTCCTCTTCTG	A	0.4662	NA	0.914526	rs4685422	71	.	PLCL2	0	intronic	3.189	NA	4	15	1	1	1
3:17090334:A:G	rs4685421	3	17090334	A	G	0.4662	2.40355e-09	0.914526	rs4685422	71	.	PLCL2	0	intronic	0.817	4	4	15	1	1	1
3:17091601:A:G	rs55748719	3	17091601	A	G	0.4672	2.73912e-09	0.910049	rs4685422	71	.	PLCL2	0	intronic	0.331	4	4	15	1	1	1
3:17093538:A:G	rs13058764	3	17093538	A	G	0.4662	2.49265e-09	0.914526	rs4685422	71	.	PLCL2	0	intronic	0.8	6	4	15	1	1	1
3:17093626:A:G	rs13059347	3	17093626	G	A	0.4662	2.79284e-09	0.914526	rs4685422	71	.	PLCL2	0	intronic	2.59	7	4	15	1	1	1
3:17094361:C:T	rs11128815	3	17094361	C	T	0.4662	2.53739e-09	0.914526	rs4685422	71	.	PLCL2	0	intronic	4.779	5	4	15	1	1	1
3:17094561:C:T	rs10865746	3	17094561	T	C	0.4682	3.0076e-09	0.90642	rs4685422	71	.	PLCL2	0	intronic	1.351	6	4	15	1	1	1
3:17095401:A:G	rs9985404	3	17095401	A	G	0.4662	2.74266e-09	0.914526	rs4685422	71	.	PLCL2	0	intronic	3.511	6	4	15	1	1	1
3:17098500:C:G	rs4561816	3	17098500	C	G	0.4662	NA	0.914526	rs4685422	71	.	PLCL2	0	intronic	8.425	7	4	15	1	1	1
3:17099309:C:T	rs7610811	3	17099309	T	C	0.4662	2.80558e-09	0.914526	rs4685422	71	.	PLCL2	0	intronic	7.182	3a	4	15	1	1	1
3:17100870:C:CAA	rs57060253	3	17100870	CAA	C	0.4881	NA	0.735476	rs4685422	71	.	PLCL2	0	intronic	1.01	NA	4	15	1	1	1
3:17106027:C:T	rs4334629	3	17106027	C	T	0.4891	1.23576e-09	0.995837	rs4685422	71	.	PLCL2	0	intronic	2.505	7	4	5	1	1	1
3:17110874:A:G	rs4685422	3	17110874	G	A	0.4881	4.96419e-10	1	rs4685422	71	.	PLCL2	0	intronic	2.676	7	4	5	1	1	1
3:17114036:C:T	rs6775709	3	17114036	T	C	0.4155	1.43162e-10	0.725351	rs2014490	71	.	PLCL2	0	intronic	1.738	5	4	5	1	1	1
3:17116384:A:G	rs9637429	3	17116384	A	G	0.4851	3.35377e-09	0.979363	rs4685422	71	.	PLCL2	0	intronic	11.58	5	4	15	1	1	1
3:17119238:C:G	rs4685426	3	17119238	C	G	0.4125	NA	0.719062	rs2014490	71	.	PLCL2	0	intronic	3.674	5	2	15	1	1	1
3:17124384:A:G	rs4618210	3	17124384	A	G	0.492	1.59655e-05	0.745308	rs4685422	71	.	PLCL2	0	intronic	0.026	7	4	15	1	1	1
3:17124462:A:T	rs4685427	3	17124462	T	A	0.493	NA	0.741329	rs4685422	71	.	PLCL2	0	intronic	1.832	6	4	15	1	1	1
3:17126846:A:C	rs4685428	3	17126846	C	A	0.493	NA	0.741329	rs4685422	71	.	PLCL2	0	intronic	2.147	7	4	5	1	1	1
3:17127569:A:T	rs6442667	3	17127569	T	A	0.492	NA	0.745308	rs4685422	71	.	PLCL2	0	intronic	1.911	6	4	5	1	1	1
3:17127786:A:C	rs4563393	3	17127786	C	A	0.492	1.10789e-05	0.745308	rs4685422	71	.	PLCL2	0	intronic	1.671	6	4	5	1	1	1
3:17134357:C:T	rs11716021	3	17134357	T	C	0.493	8.34865e-06	0.66531	rs4685422	71	.	PLCL2	2270	intergenic	3.62	7	4	15	1	1	1
3:17135597:G:T	rs6765957	3	17135597	T	G	0.4871	7.4325e-06	0.643842	rs4685422	71	.	PLCL2	3510	intergenic	3.924	6	5	15	1	1	1
3:17141396:A:C	rs4685430	3	17141396	A	C	0.494	NA	0.668041	rs4685422	71	.	PLCL2	9309	intergenic	0.365	7	5	15	1	1	1
3:17144250:A:AAAGGTC	rs141850284	3	17144250	AAAGGTC	A	0.494	NA	0.661406	rs4685422	71	.	PLCL2	12163	intergenic	2.042	NA	9	15	0	1	1
3:17151217:G:GTGC	rs34280575	3	17151217	G	GTGC	0.498	NA	0.636274	rs4685422	71	.	PLCL2	19130	intergenic	2.478	NA	5	15	0	1	1
3:17221017:C:T	rs1463221	3	17221017	T	C	0.4404	1.30886e-06	0.629656	rs6577597	71	.	TBC1D5	0	intronic	4.618	5	4	5	1	1	1
3:17232635:A:G	rs2596655	3	17232635	G	A	0.4344	5.00436e-06	0.616902	rs6577597	71	.	TBC1D5	0	intronic	1.415	6	5	5	1	1	1
3:17233114:A:G	rs2733530	3	17233114	A	G	0.4414	NA	0.632746	rs6577597	71	.	TBC1D5	0	intronic	3.426	NA	5	5	1	0	1
3:17235490:A:G	rs2596656	3	17235490	G	A	0.4324	4.48551e-06	0.620142	rs6577597	71	.	TBC1D5	0	intronic	0.665	7	5	5	1	1	1
3:17235874:C:T	rs2733529	3	17235874	C	T	0.4404	1.95593e-06	0.636189	rs6577597	71	.	TBC1D5	0	intronic	6.454	NA	5	5	1	1	1
3:17236255:A:G	rs2733528	3	17236255	A	G	0.4394	2.04964e-06	0.634468	rs6577597	71	.	TBC1D5	0	intronic	5.778	NA	5	5	1	1	1
3:17237409:A:T	rs2733527	3	17237409	A	T	0.4394	NA	0.634468	rs6577597	71	.	TBC1D5	0	intronic	7.268	3a	2	5	1	1	1
3:17238673:A:G	rs2596657	3	17238673	G	A	0.4404	1.8939e-06	0.637548	rs6577597	71	.	TBC1D5	0	intronic	9.152	6	4	5	1	1	1
3:17238792:C:T	rs2733526	3	17238792	T	C	0.4404	2.01153e-06	0.637548	rs6577597	71	.	TBC1D5	0	intronic	4.517	NA	4	5	1	1	1
3:17240402:C:G	rs723813	3	17240402	C	G	0.4394	NA	0.634468	rs6577597	71	.	TBC1D5	0	intronic	2.516	7	4	5	1	1	1
3:17241552:T:TC	rs35204863	3	17241552	T	TC	0.4404	NA	0.637548	rs6577597	71	.	TBC1D5	0	intronic	7.206	NA	4	5	1	1	1
3:17243164:A:G	rs2733521	3	17243164	G	A	0.4394	2.04847e-06	0.634468	rs6577597	71	.	TBC1D5	0	intronic	4.528	NA	4	5	1	1	1
3:17244668:C:G	rs2470581	3	17244668	C	G	0.4414	NA	0.639278	rs6577597	71	.	TBC1D5	0	intronic	2.498	7	4	5	1	1	1
3:17245725:C:T	rs2596658	3	17245725	C	T	0.4404	3.29116e-06	0.636189	rs6577597	71	.	TBC1D5	0	intronic	2.239	5	4	5	1	1	1
3:17246392:A:G	rs2733520	3	17246392	G	A	0.4394	2.06151e-06	0.634468	rs6577597	71	.	TBC1D5	0	intronic	0.995	NA	4	5	1	1	1
3:17249128:A:G	rs2733519	3	17249128	A	G	0.4483	5.52148e-06	0.658506	rs6577597	71	.	TBC1D5	0	intronic	3.143	NA	4	5	1	1	1
3:17249603:C:T	rs2733518	3	17249603	T	C	0.4493	7.46403e-06	0.660353	rs6577597	71	.	TBC1D5	0	intronic	7.171	NA	4	5	1	1	1
3:17251577:G:T	rs2348001	3	17251577	T	G	0.4483	5.42894e-06	0.658506	rs6577597	71	.	TBC1D5	0	intronic	1.48	6	4	5	1	1	1
3:17251689:C:T	rs2348002	3	17251689	T	C	0.4483	NA	0.651936	rs6577597	71	.	TBC1D5	0	intronic	11.25	6	4	5	1	0	1
3:17252067:G:T	rs7617933	3	17252067	G	T	0.4473	6.10552e-06	0.655345	rs6577597	71	.	TBC1D5	0	intronic	2.779	5	5	5	1	1	1
3:17252724:G:T	rs2733516	3	17252724	T	G	0.4483	5.21559e-06	0.658506	rs6577597	71	.	TBC1D5	0	intronic	3.19	NA	4	5	1	1	1
3:17253429:A:T	rs1449883	3	17253429	T	A	0.4483	NA	0.658506	rs6577597	71	.	TBC1D5	0	intronic	2.745	7	4	5	1	1	1
3:17254001:A:T	rs2596663	3	17254001	A	T	0.4473	NA	0.655345	rs6577597	71	.	TBC1D5	0	intronic	0.047	6	4	5	1	1	1
3:17254290:G:T	rs2596664	3	17254290	T	G	0.4483	7.37721e-06	0.658506	rs6577597	71	.	TBC1D5	0	intronic	2.446	7	4	5	1	1	1
3:17256687:C:G	rs1449884	3	17256687	G	C	0.4483	NA	0.658506	rs6577597	71	.	TBC1D5	0	intronic	1.239	6	5	15	1	1	1
3:17259109:A:G	rs2596665	3	17259109	A	G	0.4483	7.81501e-06	0.658506	rs6577597	71	.	TBC1D5	0	intronic	1.434	5	4	15	1	1	1
3:17259757:C:T	rs1597393	3	17259757	T	C	0.4483	6.06533e-06	0.658506	rs6577597	71	.	TBC1D5	0	intronic	11.9	7	4	15	1	1	1
3:17260188:C:T	rs1597394	3	17260188	C	T	0.4473	7.46281e-06	0.655345	rs6577597	71	.	TBC1D5	0	intronic	2.114	7	5	15	1	1	1
3:17260971:G:GT	rs71049188	3	17260971	GT	G	0.4374	NA	0.62971	rs6577597	71	.	TBC1D5	0	intronic	0.541	NA	4	15	1	0	1
3:17261455:A:G	rs2122368	3	17261455	G	A	0.4473	5.87861e-06	0.655345	rs6577597	71	.	TBC1D5	0	intronic	8.476	7	4	15	1	1	1
3:17261930:A:G	rs1449886	3	17261930	G	A	0.4473	6.95434e-06	0.655345	rs6577597	71	.	TBC1D5	0	intronic	2.609	7	4	15	1	1	1
3:17262139:A:G	rs2167119	3	17262139	A	G	0.4483	5.95053e-06	0.657181	rs6577597	71	.	TBC1D5	0	intronic	0.486	6	5	15	1	1	1
3:17262695:A:AT	rs35417636	3	17262695	A	AT	0.4473	NA	0.655345	rs6577597	71	.	TBC1D5	0	intronic	6.723	NA	5	15	1	1	1
3:17263042:A:G	rs2596666	3	17263042	G	A	0.4473	5.69542e-06	0.655345	rs6577597	71	.	TBC1D5	0	intronic	3.176	7	1	15	1	1	1
3:17263274:C:T	rs2596667	3	17263274	C	T	0.4473	5.96007e-06	0.655345	rs6577597	71	.	TBC1D5	0	intronic	1.661	5	5	15	1	1	1
3:17263417:C:T	rs2252237	3	17263417	C	T	0.4473	5.99356e-06	0.655345	rs6577597	71	.	TBC1D5	0	intronic	1.639	7	5	15	1	1	1
3:17263805:C:T	rs2733510	3	17263805	C	T	0.4483	NA	0.657181	rs6577597	71	.	TBC1D5	0	intronic	0.436	NA	5	15	1	1	1
3:17264355:A:G	rs2733509	3	17264355	A	G	0.4473	5.52031e-06	0.655345	rs6577597	71	.	TBC1D5	0	intronic	16.85	NA	5	15	1	1	1
3:17265041:C:T	rs2596669	3	17265041	C	T	0.4473	6.22733e-06	0.655345	rs6577597	71	.	TBC1D5	0	intronic	1.161	7	5	15	1	1	1
3:17265224:A:G	rs2596670	3	17265224	G	A	0.4473	6.04507e-06	0.655345	rs6577597	71	.	TBC1D5	0	intronic	2.064	7	5	15	1	1	1
3:17265392:AAAAAC:AAAAACAAAAC	3:17265392:AAAAAC:AAAAACAAAAC	3	17265392	AAAAAC	AAAAACAAAAC	0.02087	NA	0.652193	rs6577597	71	.	TBC1D5	0	intronic	NA	NA	5	15	1	0	1
3:17265392:A:AAAAAC	rs142249829	3	17265392	AAAAAC	A	0.4463	NA	0.652193	rs6577597	71	.	TBC1D5	0	intronic	1.118	NA	5	15	1	0	1
3:17266007:A:T	rs1545424	3	17266007	T	A	0.4473	NA	0.655345	rs6577597	71	.	TBC1D5	0	intronic	0.987	6	5	15	1	1	1
3:17266023:C:T	rs1375817	3	17266023	T	C	0.4453	5.60962e-06	0.649053	rs6577597	71	.	TBC1D5	0	intronic	3.657	6	5	15	1	1	1
3:17266560:C:T	rs2596671	3	17266560	T	C	0.4473	6.31707e-06	0.655345	rs6577597	71	.	TBC1D5	0	intronic	5.565	7	5	15	1	1	1
3:17267023:A:G	rs2596672	3	17267023	G	A	0.4473	5.03087e-06	0.655345	rs6577597	71	.	TBC1D5	0	intronic	1.681	6	4	15	1	1	1
3:17270788:C:T	rs2733508	3	17270788	T	C	0.4463	4.45723e-06	0.652193	rs6577597	71	.	TBC1D5	0	intronic	4.242	NA	4	15	1	1	1
3:17270795:C:T	rs2733507	3	17270795	T	C	0.4473	4.57641e-06	0.654019	rs6577597	71	.	TBC1D5	0	intronic	6.328	NA	4	15	1	1	1
3:17270823:A:G	rs2596673	3	17270823	A	G	0.4463	4.61253e-06	0.652193	rs6577597	71	.	TBC1D5	0	intronic	2.997	7	4	15	1	1	1
3:17270900:C:T	rs1375818	3	17270900	T	C	0.4473	6.89364e-06	0.654019	rs6577597	71	.	TBC1D5	0	intronic	5.136	6	4	15	1	1	1
3:17271758:C:T	rs2733505	3	17271758	C	T	0.4463	4.46906e-06	0.652193	rs6577597	71	.	TBC1D5	0	intronic	3.802	NA	5	15	1	1	1
3:17271759:A:G	rs2733504	3	17271759	A	G	0.4483	5.08832e-06	0.649258	rs6577597	71	.	TBC1D5	0	intronic	0.238	NA	5	15	1	1	1
3:17273959:G:GA	rs34155745	3	17273959	GA	G	0.4463	NA	0.652193	rs6577597	71	.	TBC1D5	0	intronic	0.774	NA	5	15	1	1	1
3:17274422:C:T	rs2733502	3	17274422	C	T	0.4463	4.52711e-06	0.652193	rs6577597	71	.	TBC1D5	0	intronic	14.05	NA	5	15	1	1	1
3:17274801:C:T	rs2733501	3	17274801	T	C	0.4463	4.95372e-06	0.652193	rs6577597	71	.	TBC1D5	0	intronic	8.688	NA	5	15	1	1	1
3:17275173:C:G	rs2060628	3	17275173	G	C	0.4473	NA	0.64743	rs6577597	71	.	TBC1D5	0	intronic	16.49	4	5	15	1	1	1
3:17276149:A:G	rs2733500	3	17276149	G	A	0.4463	5.16857e-06	0.652193	rs6577597	71	.	TBC1D5	0	intronic	4.807	NA	5	15	1	1	1
3:17276334:C:T	rs2733499	3	17276334	C	T	0.4463	4.98153e-06	0.652193	rs6577597	71	.	TBC1D5	0	intronic	3.273	6	5	15	1	1	1
3:17276455:C:T	rs2733498	3	17276455	T	C	0.4463	4.72763e-06	0.652193	rs6577597	71	.	TBC1D5	0	intronic	5.131	NA	5	15	1	1	1
3:17277391:A:G	rs1449879	3	17277391	A	G	0.4463	5.58723e-06	0.652193	rs6577597	71	.	TBC1D5	0	intronic	6.302	2b	4	15	1	0	1
3:17279462:T:TA	rs3839094	3	17279462	TA	T	0.4493	NA	0.659039	rs6577597	71	.	TBC1D5	0	intronic	10.47	NA	4	15	1	0	1
3:17279526:C:T	rs2060629	3	17279526	T	C	0.4463	4.43262e-06	0.652193	rs6577597	71	.	TBC1D5	0	intronic	1.243	4	4	15	1	1	1
3:17280282:C:T	rs2733497	3	17280282	C	T	0.4473	5.09761e-06	0.654019	rs6577597	71	.	TBC1D5	0	intronic	0.299	NA	4	15	1	1	1
3:17280812:A:G	rs2470583	3	17280812	G	A	0.4463	4.95781e-06	0.652193	rs6577597	71	.	TBC1D5	0	intronic	0.98	7	5	15	1	1	1
3:17281259:T:TG	rs35526254	3	17281259	TG	T	0.4463	NA	0.652193	rs6577597	71	.	TBC1D5	0	intronic	5.384	NA	5	15	1	1	1
3:17283278:A:G	rs2167118	3	17283278	G	A	0.4473	5.03754e-06	0.655345	rs6577597	71	.	TBC1D5	0	intronic	11.24	6	5	15	1	1	1
3:17283809:A:T	rs2596636	3	17283809	T	A	0.4473	NA	0.655345	rs6577597	71	.	TBC1D5	0	intronic	1.299	6	5	15	1	1	1
3:17285288:G:T	rs2596637	3	17285288	T	G	0.4473	4.24975e-06	0.655345	rs6577597	71	.	TBC1D5	0	intronic	0.863	5	5	15	1	1	1
3:17286817:G:T	rs1449881	3	17286817	T	G	0.4473	4.47472e-06	0.655345	rs6577597	71	.	TBC1D5	0	intronic	6.267	7	5	15	1	1	1
3:17287018:C:T	rs2596638	3	17287018	C	T	0.4473	5.02955e-06	0.655345	rs6577597	71	.	TBC1D5	0	intronic	2.339	7	5	15	1	1	1
3:17287135:A:G	rs2596639	3	17287135	G	A	0.4473	5.0074e-06	0.655345	rs6577597	71	.	TBC1D5	0	intronic	1.487	7	5	15	1	1	1
3:17288440:A:G	rs2596640	3	17288440	A	G	0.4473	4.84631e-06	0.655345	rs6577597	71	.	TBC1D5	0	intronic	2.792	5	5	15	1	1	1
3:17292100:C:T	rs2348003	3	17292100	T	C	0.4473	5.3388e-06	0.655345	rs6577597	71	.	TBC1D5	0	intronic	2.204	7	5	15	1	1	1
3:17292933:C:T	rs62245860	3	17292933	T	C	0.4473	NA	0.655345	rs6577597	71	.	TBC1D5	0	intronic	2.464	6	5	15	1	1	1
3:17296356:C:T	rs2596645	3	17296356	T	C	0.4473	4.48224e-06	0.655345	rs6577597	71	.	TBC1D5	0	intronic	2.007	5	5	15	1	1	1
3:17296401:C:T	rs2596646	3	17296401	T	C	0.4473	4.84896e-06	0.655345	rs6577597	71	.	TBC1D5	0	intronic	1.979	5	5	15	1	1	1
3:17297337:C:T	rs6802891	3	17297337	T	C	0.4463	4.0687e-06	0.652193	rs6577597	71	.	TBC1D5	0	intronic	3.133	7	5	15	1	1	1
3:17297521:C:T	rs2733494	3	17297521	C	T	0.4473	5.83999e-06	0.655345	rs6577597	71	.	TBC1D5	0	intronic	0.925	NA	5	15	1	1	1
3:17297663:C:T	rs2470586	3	17297663	C	T	0.4473	6.76452e-06	0.655345	rs6577597	71	.	TBC1D5	0	intronic	2.067	7	5	15	1	1	1
3:17300133:A:C	rs2596647	3	17300133	A	C	0.4473	6.78675e-06	0.655345	rs6577597	71	.	TBC1D5	0	intronic	5.196	6	5	15	1	1	1
3:17301087:C:G	rs1463218	3	17301087	G	C	0.4473	NA	0.655345	rs6577597	71	.	TBC1D5	0	intronic	9.926	7	5	15	1	1	1
3:17301204:C:CG	rs35911600	3	17301204	C	CG	0.4811	NA	0.615984	rs6577597	71	.	TBC1D5	0	intronic	0.789	NA	5	15	1	0	1
3:17302355:C:T	rs2733493	3	17302355	T	C	0.4473	9.26743e-06	0.655345	rs6577597	71	.	TBC1D5	0	intronic	0.572	NA	5	15	1	1	1
3:17303337:G:GTT	rs370665520	3	17303337	GTT	G	0.4483	NA	0.650591	rs6577597	71	.	TBC1D5	0	intronic	1.58	NA	5	15	1	0	1
3:17305303:C:G	rs728022	3	17305303	G	C	0.4473	NA	0.655345	rs6577597	71	.	TBC1D5	0	intronic	2.927	6	5	15	1	1	1
3:17308770:A:G	rs2247106	3	17308770	A	G	0.4473	9.78328e-06	0.655345	rs6577597	71	.	TBC1D5	0	intronic	9.843	7	5	15	1	1	1
3:17308965:A:G	rs2733491	3	17308965	G	A	0.4463	7.01395e-06	0.64698	rs6577597	71	.	TBC1D5	0	intronic	4.166	NA	5	15	1	1	1
3:17313311:A:G	rs2470577	3	17313311	A	G	0.4443	5.53678e-06	0.653843	rs6577597	71	.	TBC1D5	0	intronic	10.97	5	4	15	1	1	1
3:17313583:T:TGGAAA	rs139812849	3	17313583	TGGAAA	T	0.4443	NA	0.653843	rs6577597	71	.	TBC1D5	00:00:00	intronic	1.622	NA	4	15	1	1	1
3:17313703:A:T	rs2470347	3	17313703	T	A	0.4443	NA	0.653843	rs6577597	71	.	TBC1D5	0	intronic	7.894	6	4	15	1	1	1
3:17315496:C:T	rs2733488	3	17315496	T	C	0.4443	NA	0.653843	rs6577597	71	.	TBC1D5	0	intronic	2.404	NA	5	15	1	0	1
3:17315758:A:G	rs2084572	3	17315758	A	G	0.4443	5.00833e-06	0.653843	rs6577597	71	.	TBC1D5	0	intronic	3.584	6	5	15	1	1	1
3:17315969:A:C	rs2733487	3	17315969	A	C	0.4443	5.07849e-06	0.653843	rs6577597	71	.	TBC1D5	0	intronic	1.494	NA	5	15	1	1	1
3:17315986:C:T	rs2596674	3	17315986	C	T	0.4443	3.60029e-06	0.653843	rs6577597	71	.	TBC1D5	0	intronic	8.022	7	5	15	1	1	1
3:17316259:C:G	rs2596675	3	17316259	C	G	0.4443	NA	0.653843	rs6577597	71	.	TBC1D5	0	intronic	3.782	7	5	15	1	1	1
3:17316598:A:AT	rs5846956	3	17316598	AT	A	0.4443	NA	0.653843	rs6577597	71	.	TBC1D5	0	intronic	1.623	NA	5	15	1	1	1
3:17318438:A:C	rs2733485	3	17318438	A	C	0.4433	7.07079e-06	0.65865	rs6577597	71	.	TBC1D5	0	intronic	0.291	NA	5	15	1	1	1
3:17318844:C:T	rs2596677	3	17318844	T	C	0.4433	1.1425e-05	0.65865	rs6577597	71	.	TBC1D5	0	intronic	1.408	6	5	15	1	1	1
3:17320397:A:G	rs2733481	3	17320397	G	A	0.4404	1.12599e-05	0.650675	rs6577597	71	.	TBC1D5	0	intronic	1.852	NA	5	15	1	1	1
3:17320600:C:T	rs2596678	3	17320600	T	C	0.4433	1.02501e-05	0.65865	rs6577597	71	.	TBC1D5	0	intronic	1.214	5	5	15	1	1	1
3:17320788:C:T	rs2596679	3	17320788	T	C	0.4433	7.4496e-06	0.65865	rs6577597	71	.	TBC1D5	0	intronic	11.29	7	5	15	1	1	1
3:17320823:C:G	rs2596680	3	17320823	C	G	0.4423	NA	0.655541	rs6577597	71	.	TBC1D5	0	intronic	0.895	7	4	15	1	1	1
3:17320850:A:T	rs2596681	3	17320850	T	A	0.4433	NA	0.65865	rs6577597	71	.	TBC1D5	0	intronic	1.406	6	4	15	1	1	1
3:17320931:G:T	rs2733479	3	17320931	G	T	0.4433	7.75559e-06	0.65865	rs6577597	71	.	TBC1D5	0	intronic	1.313	NA	4	15	1	1	1
3:17321551:A:G	rs2733478	3	17321551	A	G	0.4433	1.18828e-05	0.65865	rs6577597	71	.	TBC1D5	0	intronic	6.073	NA	4	15	1	1	1
3:17322397:G:T	rs2733524	3	17322397	G	T	0.4433	6.98829e-06	0.65865	rs6577597	71	.	TBC1D5	0	intronic	1.087	NA	4	15	1	1	1
3:17322432:A:G	rs2733523	3	17322432	G	A	0.4433	7.61514e-06	0.65865	rs6577597	71	.	TBC1D5	0	intronic	1.966	NA	4	15	1	1	1
3:17323763:A:G	rs2733517	3	17323763	G	A	0.4423	8.1024e-06	0.655541	rs6577597	71	.	TBC1D5	0	intronic	0.27	NA	4	15	1	1	1
3:17323931:C:T	rs2733514	3	17323931	T	C	0.4433	7.93505e-06	0.65865	rs6577597	71	.	TBC1D5	0	intronic	2.983	NA	4	15	1	1	1
3:17324733:A:G	rs767685	3	17324733	A	G	0.4433	1.00677e-05	0.65865	rs6577597	71	.	TBC1D5	0	intronic	11.03	NA	4	15	1	1	1
3:17325403:C:G	rs283925	3	17325403	C	G	0.4433	NA	0.65865	rs6577597	71	.	TBC1D5	0	intronic	2.114	7	5	15	1	1	1
3:17325616:A:G	rs283924	3	17325616	G	A	0.4443	NA	0.653843	rs6577597	71	.	TBC1D5	0	intronic	1.17	NA	5	15	1	1	1
3:17325703:A:G	rs283923	3	17325703	A	G	0.4433	6.965e-06	0.65865	rs6577597	71	.	TBC1D5	0	intronic	0.05	NA	5	15	1	1	1
3:17325841:C:T	rs283922	3	17325841	T	C	0.4433	7.52167e-06	0.65865	rs6577597	71	.	TBC1D5	0	intronic	0.077	NA	5	15	1	1	1
3:17325889:A:G	rs283921	3	17325889	G	A	0.4433	6.80148e-06	0.65865	rs6577597	71	.	TBC1D5	0	intronic	0.305	NA	5	15	1	1	1
3:17328070:C:G	rs283919	3	17328070	G	C	0.4433	NA	0.65865	rs6577597	71	.	TBC1D5	0	intronic	3.688	5	5	15	1	1	1
3:17328219:C:G	rs283918	3	17328219	C	G	0.4433	NA	0.65865	rs6577597	71	.	TBC1D5	0	intronic	0.263	7	5	15	1	1	1
3:17328509:A:G	rs283917	3	17328509	A	G	0.4533	1.32475e-05	0.616972	rs6577597	71	.	TBC1D5	0	intronic	2.733	NA	5	15	1	1	1
3:17329413:A:G	rs283916	3	17329413	A	G	0.4423	6.70133e-06	0.656861	rs6577597	71	.	TBC1D5	0	intronic	6.234	NA	4	5	1	1	1
3:17329768:C:T	rs283915	3	17329768	T	C	0.4433	4.69731e-06	0.65865	rs6577597	71	.	TBC1D5	0	intronic	8.69	NA	4	5	1	1	1
3:17330092:A:G	rs2470578	3	17330092	G	A	0.4801	1.21113e-06	0.718471	rs6577597	71	.	TBC1D5	0	intronic	3.432	6	4	5	1	1	1
3:17330957:A:C	rs283913	3	17330957	A	C	0.4423	5.56492e-06	0.656861	rs6577597	71	.	TBC1D5	0	intronic	1.638	NA	4	5	1	1	1
3:17331582:A:T	rs283912	3	17331582	A	T	0.4423	NA	0.656861	rs6577597	71	.	TBC1D5	0	intronic	4.6	7	4	5	1	1	1
3:17331704:C:T	rs283911	3	17331704	C	T	0.4423	8.1895e-06	0.656861	rs6577597	71	.	TBC1D5	0	intronic	9.761	NA	4	5	1	1	1
3:17333068:A:G	rs283909	3	17333068	A	G	0.4423	5.25461e-06	0.656861	rs6577597	71	.	TBC1D5	0	intronic	6.478	NA	4	15	1	1	1
3:17333904:C:CTTGA	rs71266497	3	17333904	C	CTTGA	0.4423	NA	0.656861	rs6577597	71	.	TBC1D5	0	intronic	5.638	NA	5	5	1	1	1
3:17334741:C:T	rs283908	3	17334741	T	C	0.4423	6.85446e-06	0.656861	rs6577597	71	.	TBC1D5	0	intronic	4.619	5	5	15	1	1	1
3:17336419:C:T	rs283907	3	17336419	T	C	0.4423	5.79066e-06	0.656861	rs6577597	71	.	TBC1D5	0	intronic	4.065	NA	5	15	1	1	1
3:17336486:A:AAT	rs10545078	3	17336486	AAT	A	0.4423	NA	0.656861	rs6577597	71	.	TBC1D5	0	intronic	0.983	NA	5	15	1	1	1
3:17337410:A:C	rs283906	3	17337410	C	A	0.4423	5.99257e-06	0.656861	rs6577597	71	.	TBC1D5	0	intronic	2.252	NA	5	15	1	1	1
3:17338719:C:T	rs2060624	3	17338719	C	T	0.4423	8.39217e-06	0.656861	rs6577597	71	.	TBC1D5	0	intronic	1.441	7	4	15	1	1	1
3:17339152:G:T	rs2060625	3	17339152	G	T	0.4423	8.54709e-06	0.656861	rs6577597	71	.	TBC1D5	0	intronic	1.285	6	4	15	1	1	1
3:17339260:A:T	rs2060626	3	17339260	T	A	0.4394	NA	0.639677	rs6577597	71	.	TBC1D5	0	intronic	5.479	6	4	15	1	0	1
3:17339381:C:G	rs2060627	3	17339381	C	G	0.4423	NA	0.656861	rs6577597	71	.	TBC1D5	0	intronic	1.552	6	4	15	1	1	1
3:17341329:C:T	rs283937	3	17341329	C	T	0.4423	NA	0.656861	rs6577597	71	.	TBC1D5	0	intronic	0.869	7	5	15	1	1	1
3:17343457:C:T	rs283938	3	17343457	T	C	0.4423	9.60363e-06	0.656861	rs6577597	71	.	TBC1D5	0	intronic	2.915	7	5	15	1	1	1
3:17343781:G:GTA	rs35087286	3	17343781	GTA	G	0.4423	NA	0.656861	rs6577597	71	.	TBC1D5	0	intronic	0.822	NA	5	15	1	1	1
3:17344551:A:C	rs283941	3	17344551	C	A	0.4423	7.26605e-06	0.656861	rs6577597	71	.	TBC1D5	0	intronic	0.338	2b	5	15	1	1	1
3:17346355:C:T	rs283943	3	17346355	C	T	0.4423	5.91982e-06	0.656861	rs6577597	71	.	TBC1D5	0	intronic	0.779	7	4	15	1	1	1
3:17346655:A:C	rs283944	3	17346655	C	A	0.4423	6.88007e-06	0.656861	rs6577597	71	.	TBC1D5	0	intronic	0.499	6	4	15	1	1	1
3:17347602:C:CACTTCCAGG	rs60142689	3	17347602	CACTTCCAGG	C	0.4423	NA	0.656861	rs6577597	71	.	TBC1D5	0	intronic	11.21	NA	4	15	1	1	1
3:17347636:C:T	rs283946	3	17347636	T	C	0.4423	5.74804e-06	0.656861	rs6577597	71	.	TBC1D5	0	intronic	7.895	7	4	15	1	1	1
3:17354812:A:G	rs283947	3	17354812	G	A	0.4423	7.77664e-06	0.656861	rs6577597	71	.	TBC1D5	0	intronic	3.852	5	5	15	1	1	1
3:17355617:C:G	rs283948	3	17355617	C	G	0.4423	NA	0.656861	rs6577597	71	.	TBC1D5	0	intronic	6.892	5	5	15	1	1	1
3:17355801:C:G	rs283949	3	17355801	G	C	0.4423	NA	0.656861	rs6577597	71	.	TBC1D5	0	intronic	4.893	5	5	15	1	1	1
3:17357075:A:G	rs187303	3	17357075	G	A	0.4423	9.90304e-06	0.656861	rs6577597	71	.	TBC1D5	0	intronic	6.949	6	5	15	1	1	1
3:17358421:A:G	rs283927	3	17358421	G	A	0.4423	9.52308e-06	0.656861	rs6577597	71	.	TBC1D5	0	intronic	9.568	7	5	15	1	1	1
3:17359316:C:T	rs283928	3	17359316	C	T	0.4423	1.33591e-05	0.656861	rs6577597	71	.	TBC1D5	0	intronic	6.568	6	5	15	1	1	1
3:17361581:C:T	rs283931	3	17361581	T	C	0.4423	1.07081e-05	0.656861	rs6577597	71	.	TBC1D5	0	intronic	0.496	7	4	15	1	1	0
3:17367357:A:T	rs283935	3	17367357	A	T	0.4423	NA	0.656861	rs6577597	71	.	TBC1D5	0	intronic	4.59	7	4	15	1	1	0
3:17367746:C:T	rs2470580	3	17367746	T	C	0.4423	1.10568e-05	0.656861	rs6577597	71	.	TBC1D5	0	intronic	2.753	7	4	15	1	1	0
3:17368197:A:C	rs2596652	3	17368197	C	A	0.4423	1.38981e-05	0.656861	rs6577597	71	.	TBC1D5	0	intronic	0.873	6	4	15	1	1	0
3:17369313:G:T	rs2592099	3	17369313	G	T	0.4423	8.94096e-06	0.656861	rs6577597	71	.	TBC1D5	0	intronic	0.006	NA	4	15	1	1	0
3:17371566:C:T	rs7630286	3	17371566	C	T	0.4443	1.55442e-05	0.649967	rs6577597	71	.	TBC1D5	0	intronic	5.07	5	4	15	1	1	0
3:17371582:C:G	rs7630433	3	17371582	G	C	0.4443	NA	0.649967	rs6577597	71	.	TBC1D5	0	intronic	1.019	5	4	15	1	1	0
3:17375416:A:AGGGAGAATG	rs11279910	3	17375416	AGGGAGAATG	A	0.4423	NA	0.656861	rs6577597	71	.	TBC1D5	0	intronic	2.591	NA	4	15	1	1	0
3:17377815:C:T	rs34502358	3	17377815	T	C	0.4423	1.35175e-05	0.656861	rs6577597	71	.	TBC1D5	0	intronic	0.812	6	4	15	1	1	0
3:17378509:A:G	rs13322641	3	17378509	G	A	0.4423	1.41688e-05	0.656861	rs6577597	71	.	TBC1D5	0	intronic	7.874	6	4	15	1	1	0
3:17382262:A:G	rs11713917	3	17382262	G	A	0.4423	1.54268e-05	0.656861	rs6577597	71	.	TBC1D5	0	intronic	1.806	3a	5	15	1	1	0
3:17383881:C:T	rs17043422	3	17383881	C	T	0.4423	1.32299e-05	0.656861	rs6577597	71	.	TBC1D5	0	intronic	2.162	5	5	15	1	1	0
3:17383964:C:T	rs28454413	3	17383964	C	T	0.4423	1.44469e-05	0.656861	rs6577597	71	.	TBC1D5	0	intronic	5.895	6	5	15	1	1	0
3:17384023:C:T	rs28408438	3	17384023	T	C	0.4423	1.43987e-05	0.656861	rs6577597	71	.	TBC1D5	0	intronic	5.446	6	5	15	1	1	0
3:17385662:C:T	rs62245914	3	17385662	T	C	0.4463	NA	0.640463	rs6577597	71	.	TBC1D5	0	intronic	1.737	7	5	15	1	1	0
3:17386077:C:T	rs75342952	3	17386077	C	T	0.4423	NA	0.656861	rs6577597	71	.	TBC1D5	0	intronic	0.828	7	5	15	1	1	0
3:17387061:A:G	rs10049142	3	17387061	A	G	0.4414	NA	0.655094	rs6577597	71	.	TBC1D5	0	intronic	0.169	6	5	15	1	1	0
3:17387080:A:C	rs10049143	3	17387080	A	C	0.4414	NA	0.655094	rs6577597	71	.	TBC1D5	0	intronic	2.66	7	5	15	1	0	0
3:17387479:C:T	rs6785870	3	17387479	T	C	0.4423	NA	0.656861	rs6577597	71	.	TBC1D5	0	intronic	7.664	6	5	15	1	1	0
3:17388506:C:T	rs12488093	3	17388506	T	C	0.4423	1.41522e-05	0.656861	rs6577597	71	.	TBC1D5	0	intronic	2.01	6	5	15	1	1	0
3:17392222:A:AG	rs5846958	3	17392222	AG	A	0.4423	NA	0.656861	rs6577597	71	.	TBC1D5	0	intronic	10.81	NA	5	15	1	1	0
3:17393317:A:AG	rs67717807	3	17393317	AG	A	0.4394	NA	0.648927	rs6577597	71	.	TBC1D5	0	intronic	0.092	NA	5	15	1	0	0
3:17395320:C:T	rs13318609	3	17395320	T	C	0.4423	1.84574e-05	0.656861	rs6577597	71	.	TBC1D5	0	intronic	18.05	6	5	15	1	1	0
3:17397140:A:AT	rs11297314	3	17397140	AT	A	0.4423	NA	0.656861	rs6577597	71	.	TBC1D5	0	intronic	0.594	NA	4	15	1	1	0
3:17397336:C:T	rs7645756	3	17397336	T	C	0.4423	1.97691e-05	0.656861	rs6577597	71	.	TBC1D5	0	intronic	1.824	3a	4	15	1	1	0
3:17397851:C:T	rs6442679	3	17397851	C	T	0.4423	1.96637e-05	0.656861	rs6577597	71	.	TBC1D5	0	intronic	0.462	7	4	15	1	1	0
3:17402565:C:T	rs17043492	3	17402565	T	C	0.4414	1.57569e-05	0.647183	rs6577597	71	.	TBC1D5	0	intronic	0.086	5	5	15	1	1	1
3:17402806:C:T	rs17043494	3	17402806	T	C	0.4414	1.58035e-05	0.647183	rs6577597	71	.	TBC1D5	0	intronic	6.325	7	5	15	1	1	1
3:17406273:C:T	rs6801690	3	17406273	C	T	0.4573	NA	0.612792	rs6577597	71	.	TBC1D5	0	intronic	3.638	4	4	15	1	1	1
3:17406857:A:G	rs7623979	3	17406857	A	G	0.4364	9.65235e-06	0.671862	rs6577597	71	.	TBC1D5	0	intronic	5.74	7	4	15	1	1	1
3:17407522:C:T	rs7648883	3	17407522	C	T	0.4354	9.11219e-06	0.671293	rs6577597	71	.	TBC1D5	0	intronic	4.498	6	5	15	1	1	1
3:17409517:A:G	rs6763681	3	17409517	G	A	0.4414	3.77755e-06	0.69842	rs6577597	71	.	TBC1D5	0	intronic	1.574	6	5	15	1	1	1
3:17409919:A:G	rs9861749	3	17409919	G	A	0.4344	1.23383e-05	0.675026	rs6577597	71	.	TBC1D5	0	intronic	5.644	7	5	15	1	1	1
3:17410411:A:T	rs17200818	3	17410411	T	A	0.4573	NA	0.612792	rs6577597	71	.	TBC1D5	0	intronic	4.918	6	5	15	1	1	1
3:17418533:C:T	rs6442680	3	17418533	T	C	0.4344	9.39953e-06	0.675026	rs6577597	71	.	TBC1D5	0	intronic	17.45	7	5	5	1	1	1
3:17419843:A:G	rs9848610	3	17419843	A	G	0.4344	9.77361e-06	0.675026	rs6577597	71	.	TBC1D5	0	intronic	1.363	5	5	5	1	1	1
3:17421533:G:GTGTA	rs145040276	3	17421533	GTGTA	G	0.4583	NA	0.600389	rs6577597	71	.	TBC1D5	0	intronic	0.449	NA	5	5	1	0	1
3:17421879:C:T	rs4582042	3	17421879	C	T	0.4344	7.16411e-06	0.675026	rs6577597	71	.	TBC1D5	0	intronic	1.479	6	5	5	1	1	1
3:17422005:A:G	rs1992737	3	17422005	A	G	0.4573	NA	0.612792	rs6577597	71	.	TBC1D5	0	intronic	0.878	7	5	5	1	1	1
3:17422679:A:T	rs10510475	3	17422679	A	T	0.4563	NA	0.609544	rs6577597	71	.	TBC1D5	0	intronic	0.782	7	5	5	1	1	1
3:17425832:C:T	rs17200839	3	17425832	C	T	0.4563	NA	0.61099	rs6577597	71	.	TBC1D5	0	intronic	1.316	7	4	5	1	1	1
3:17426616:A:G	rs12493567	3	17426616	A	G	0.4344	4.72903e-06	0.668275	rs6577597	71	.	TBC1D5	0	intronic	7.251	3a	2	5	1	1	1
3:17426715:C:G	rs2028874	3	17426715	C	G	0.4563	NA	0.61099	rs6577597	71	.	TBC1D5	0	intronic	0.62	3a	2	5	1	1	1
3:17426748:C:G	rs17043539	3	17426748	C	G	0.4344	NA	0.668275	rs6577597	71	.	TBC1D5	0	intronic	5.003	5	2	5	1	1	1
3:17426846:C:T	rs17043541	3	17426846	T	C	0.4344	5.86585e-06	0.668275	rs6577597	71	.	TBC1D5	0	intronic	0.246	7	2	5	1	1	1
3:17427142:C:T	rs6799259	3	17427142	T	C	0.4344	5.78799e-06	0.668275	rs6577597	71	.	TBC1D5	0	intronic	8.167	7	2	5	1	1	1
3:17427622:A:G	rs12494513	3	17427622	A	G	0.4344	5.71576e-06	0.668275	rs6577597	71	.	TBC1D5	0	intronic	1.044	5	5	5	1	1	1
3:17428891:A:AT	rs11358924	3	17428891	AT	A	0.4563	NA	0.61099	rs6577597	71	.	TBC1D5	0	intronic	1.359	NA	5	5	1	1	1
3:17430574:C:T	rs13353435	3	17430574	T	C	0.4354	7.78745e-06	0.670057	rs6577597	71	.	TBC1D5	0	intronic	3.755	7	4	5	1	1	1
3:17432517:C:G	rs35234876	3	17432517	G	C	0.4344	NA	0.668275	rs6577597	71	.	TBC1D5	0	intronic	4.496	5	4	5	1	1	1
3:17433383:C:T	rs7647905	3	17433383	T	C	0.4573	NA	0.612792	rs6577597	71	.	TBC1D5	0	intronic	4.6	6	4	5	1	1	1
3:17433760:C:G	rs7636787	3	17433760	G	C	0.4354	NA	0.670057	rs6577597	71	.	TBC1D5	0	intronic	1.272	6	4	5	1	1	1
3:17434006:A:G	rs4312642	3	17434006	A	G	0.4573	NA	0.612792	rs6577597	71	.	TBC1D5	0	intronic	2.919	6	4	5	1	1	1
3:17434502:A:C	rs4615062	3	17434502	C	A	0.4354	7.33029e-06	0.670057	rs6577597	71	.	TBC1D5	0	intronic	1.747	7	5	5	1	0	1
3:17435581:A:G	rs7642719	3	17435581	G	A	0.4354	7.38571e-06	0.670057	rs6577597	71	.	TBC1D5	0	intronic	0.073	7	4	5	1	1	1
3:17435598:A:G	rs13093375	3	17435598	A	G	0.4354	8.53869e-06	0.670057	rs6577597	71	.	TBC1D5	0	intronic	8.14	6	4	5	1	1	1
3:17439143:A:G	rs7652792	3	17439143	G	A	0.4563	NA	0.61099	rs6577597	71	.	TBC1D5	0	intronic	2.35	7	5	5	1	1	1
3:17440236:A:AC	rs11389760	3	17440236	A	AC	0.4573	NA	0.612792	rs6577597	71	.	TBC1D5	0	intronic	1.723	NA	4	5	1	1	1
3:17440747:C:G	rs7614318	3	17440747	C	G	0.4573	NA	0.612792	rs6577597	71	.	TBC1D5	0	intronic	8.188	4	2	5	1	1	1
3:17441862:C:G	rs9843640	3	17441862	C	G	0.4573	NA	0.612792	rs6577597	71	.	TBC1D5	0	intronic	1.468	6	4	5	1	1	1
3:17442866:C:CATATGT	rs145570563	3	17442866	CATATGT	C	0.4573	NA	0.612792	rs6577597	71	.	TBC1D5	0	intronic	2.695	NA	4	5	1	0	1
3:17443745:C:T	rs7651278	3	17443745	C	T	0.4334	4.45263e-06	0.673246	rs6577597	71	.	TBC1D5	0	intronic	0.93	5	3	5	1	1	1
3:17448437:A:T	rs9824952	3	17448437	T	A	0.4563	NA	0.61099	rs6577597	71	.	TBC1D5	0	intronic	9.343	7	4	15	1	1	1
3:17448866:A:G	rs34892692	3	17448866	G	A	0.4334	5.03747e-06	0.673246	rs6577597	71	.	TBC1D5	0	intronic	8.782	7	4	15	1	1	1
3:17449619:C:T	rs9810675	3	17449619	C	T	0.4334	4.58124e-06	0.673246	rs6577597	71	.	TBC1D5	0	intronic	3.571	5	5	15	1	1	1
3:17450271:A:T	rs10865749	3	17450271	A	T	0.4563	NA	0.61099	rs6577597	71	.	TBC1D5	0	intronic	3.373	6	5	15	1	1	1
3:17451108:A:G	rs10212255	3	17451108	A	G	0.4334	6.93555e-06	0.672022	rs6577597	71	.	TBC1D5	0	intronic	5.561	5	5	15	1	1	1
3:17452025:A:G	rs1120412	3	17452025	G	A	0.4563	NA	0.61099	rs6577597	71	.	TBC1D5	0	intronic	6.603	7	5	15	1	1	1
3:17453223:C:T	rs6787756	3	17453223	T	C	0.4334	NA	0.673246	rs6577597	71	.	TBC1D5	0	intronic	16.51	5	4	15	1	1	1
3:17454766:A:T	rs6442681	3	17454766	A	T	0.4334	NA	0.673246	rs6577597	71	.	TBC1D5	0	intronic	6.202	4	4	15	1	1	1
3:17455081:C:T	rs7625175	3	17455081	C	T	0.4563	NA	0.61099	rs6577597	71	.	TBC1D5	0	intronic	0.578	5	4	15	1	1	1
3:17455397:A:G	rs9851518	3	17455397	A	G	0.4583	NA	0.609669	rs6577597	71	.	TBC1D5	0	intronic	3.771	5	4	15	1	1	1
3:17458313:G:T	rs6792443	3	17458313	G	T	0.4583	NA	0.609669	rs6577597	71	.	TBC1D5	0	intronic	2.808	5	5	15	1	1	1
3:17459374:A:AT	rs35742571	3	17459374	A	AT	0.4523	NA	0.604487	rs6577597	71	.	TBC1D5	0	intronic	0.768	NA	4	15	1	1	1
3:17461255:C:T	rs11717644	3	17461255	C	T	0.4334	5.19486e-06	0.673246	rs6577597	71	.	TBC1D5	0	intronic	5.9	7	4	15	1	1	1
3:17461731:C:T	rs6442682	3	17461731	T	C	0.4563	NA	0.61099	rs6577597	71	.	TBC1D5	0	intronic	0.007	7	5	15	1	1	1
3:17462283:G:T	rs7632989	3	17462283	G	T	0.4334	5.05584e-06	0.673246	rs6577597	71	.	TBC1D5	0	intronic	10.08	4	2	15	1	1	1
3:17462769:A:ACT	rs10553244	3	17462769	ACT	A	0.4334	NA	0.673246	rs6577597	71	.	TBC1D5	0	intronic	3.389	NA	5	15	1	1	1
3:17462945:A:G	rs6442683	3	17462945	G	A	0.4334	4.71543e-06	0.673246	rs6577597	71	.	TBC1D5	0	intronic	2.125	6	5	15	1	1	1
3:17464102:C:T	rs9882273	3	17464102	C	T	0.4563	NA	0.61099	rs6577597	71	.	TBC1D5	0	intronic	2.607	7	5	15	1	1	1
3:17464812:A:T	rs13320693	3	17464812	A	T	0.4344	NA	0.669523	rs6577597	71	.	TBC1D5	0	intronic	0.454	5	5	15	1	1	1
3:17464911:A:C	rs13327810	3	17464911	C	A	0.4334	4.70272e-06	0.673246	rs6577597	71	.	TBC1D5	0	intronic	0.233	5	5	15	1	1	1
3:17465704:A:G	rs9813532	3	17465704	G	A	0.4563	NA	0.61099	rs6577597	71	.	TBC1D5	0	intronic	20.5	2b	2	15	1	1	1
3:17467525:G:GA	rs5846961	3	17467525	G	GA	0.4573	NA	0.612792	rs6577597	71	.	TBC1D5	0	intronic	0.663	NA	5	15	1	1	1
3:17470114:C:T	rs2121262	3	17470114	C	T	0.4563	NA	0.61099	rs6577597	71	.	TBC1D5	0	intronic	1.464	NA	5	15	1	1	1
3:17470782:A:T	rs7625855	3	17470782	T	A	0.4573	NA	0.607876	rs6577597	71	.	TBC1D5	0	intronic	2.608	7	5	15	1	1	1
3:17470827:A:T	rs9310516	3	17470827	T	A	0.4573	NA	0.607876	rs6577597	71	.	TBC1D5	0	intronic	1.221	6	5	15	1	1	1
3:17471456:T:TA	rs11425835	3	17471456	T	TA	0.4334	NA	0.673246	rs6577597	71	.	TBC1D5	0	intronic	0.058	NA	5	15	1	1	1
3:17471528:A:G	rs9854201	3	17471528	A	G	0.4334	6.92145e-06	0.673246	rs6577597	71	.	TBC1D5	0	intronic	9.436	7	5	15	1	1	1
3:17473346:A:G	rs9864494	3	17473346	A	G	0.4573	NA	0.607876	rs6577597	71	.	TBC1D5	0	intronic	2.022	5	5	15	1	1	1
3:17474521:C:CCCCA	rs147052728	3	17474521	CCCCA	C	0.4573	NA	0.612792	rs6577597	71	.	TBC1D5	0	intronic	5.408	NA	5	15	1	1	1
3:17481548:C:T	rs7644020	3	17481548	C	T	0.4324	6.26592e-06	0.67702	rs6577597	71	.	TBC1D5	0	intronic	0.098	6	5	15	1	1	1
3:17482564:C:T	rs1446303	3	17482564	T	C	0.4553	NA	0.614144	rs6577597	71	.	TBC1D5	0	intronic	0.202	6	5	15	1	1	1
3:17485883:C:T	rs9883518	3	17485883	T	C	0.4344	6.61944e-06	0.675026	rs6577597	71	.	TBC1D5	0	intronic	0.911	5	5	15	1	1	1
3:17487665:C:CT	rs11419267	3	17487665	C	CT	0.4573	NA	0.612792	rs6577597	71	.	TBC1D5	0	intronic	0.768	NA	4	15	1	1	1
3:17488124:C:T	rs6772394	3	17488124	C	T	0.4344	5.86871e-06	0.675026	rs6577597	71	.	TBC1D5	0	intronic	1.46	5	5	15	1	1	1
3:17496173:C:T	rs35521582	3	17496173	T	C	0.4573	NA	0.612792	rs6577597	71	.	TBC1D5	0	intronic	0.287	6	5	15	1	1	1
3:17497051:G:T	rs62245947	3	17497051	T	G	0.4573	NA	0.612792	rs6577597	71	.	TBC1D5	0	intronic	1.514	7	4	15	1	1	1
3:17502918:C:T	rs7644389	3	17502918	T	C	0.4344	7.69347e-06	0.675026	rs6577597	71	.	TBC1D5	0	intronic	5.795	5	4	15	1	1	1
3:17509481:A:T	rs9878954	3	17509481	T	A	0.4563	NA	0.615955	rs6577597	71	.	TBC1D5	0	intronic	1.01	5	5	15	1	1	1
3:17513896:C:T	rs9852861	3	17513896	C	T	0.4324	6.7723e-06	0.67702	rs6577597	71	.	TBC1D5	0	intronic	2.478	7	5	15	1	1	1
3:17516671:C:G	rs7615612	3	17516671	G	C	0.4473	NA	0.630267	rs6577597	71	.	TBC1D5	0	intronic	0.587	6	5	15	1	1	1
3:17517721:A:G	rs9835988	3	17517721	A	G	0.4553	NA	0.614144	rs6577597	71	.	TBC1D5	0	intronic	0.738	6	5	15	1	1	1
3:17519053:C:T	rs6788763	3	17519053	T	C	0.4324	6.03972e-06	0.67702	rs6577597	71	.	TBC1D5	0	intronic	6.671	6	5	15	1	1	1
3:17520222:A:G	rs9823064	3	17520222	A	G	0.4563	NA	0.615955	rs6577597	71	.	TBC1D5	0	intronic	5.541	4	2	15	1	1	1
3:17521749:A:AG	rs35863421	3	17521749	A	AG	0.4563	NA	0.615955	rs6577597	71	.	TBC1D5	0	intronic	1.305	NA	4	15	1	1	1
3:17525505:A:G	rs9812906	3	17525505	G	A	0.4334	5.11045e-06	0.678809	rs6577597	71	.	TBC1D5	0	intronic	3.742	5	5	15	1	1	1
3:17526824:T:TTTA	rs10663489	3	17526824	T	TTTA	0.4553	NA	0.612715	rs6577597	71	.	TBC1D5	0	intronic	0.518	NA	5	15	1	0	1
3:17527551:C:T	rs9843225	3	17527551	T	C	0.4384	NA	0.697257	rs6577597	71	.	TBC1D5	0	intronic	2.295	6	5	15	1	1	1
3:17532320:C:T	rs13095571	3	17532320	T	C	0.4404	1.76927e-06	0.695345	rs6577597	71	.	TBC1D5	0	intronic	5.214	6	5	15	1	1	1
3:17550666:A:G	rs9310517	3	17550666	G	A	0.4563	NA	0.615955	rs6577597	71	.	TBC1D5	0	intronic	1.948	6	5	15	1	1	1
3:17554181:C:T	rs9881850	3	17554181	C	T	0.4384	1.37579e-06	0.698403	rs6577597	71	.	TBC1D5	0	intronic	4.874	5	5	15	1	1	1
3:17555377:C:T	rs9812199	3	17555377	C	T	0.4384	1.35214e-06	0.698403	rs6577597	71	.	TBC1D5	0	intronic	0.413	7	5	15	1	1	1
3:17564583:G:GTAT	rs10662235	3	17564583	G	GTAT	0.4622	NA	0.636552	rs6577597	71	.	TBC1D5	0	intronic	10.66	NA	5	15	1	1	1
3:17567220:C:T	rs9821318	3	17567220	C	T	0.4612	NA	0.635979	rs6577597	71	.	TBC1D5	0	intronic	2.718	5	5	15	1	1	1
3:17569829:C:T	rs9757339	3	17569829	T	C	0.4602	NA	0.6276	rs6577597	71	.	TBC1D5	0	intronic	0.217	6	5	15	1	1	1
3:17584573:C:T	rs9875973	3	17584573	T	C	0.4652	NA	0.645187	rs6577597	71	.	TBC1D5	0	intronic	2.307	5	4	15	1	1	1
3:17588575:A:G	rs9756494	3	17588575	A	G	0.4682	NA	0.653936	rs6577597	71	.	TBC1D5	0	intronic	20.9	5	5	15	1	1	1
3:17589880:A:C	rs13320647	3	17589880	A	C	0.4682	NA	0.653936	rs6577597	71	.	TBC1D5	0	intronic	6.21	7	5	15	1	1	1
3:17602111:T:TA	rs58882081	3	17602111	TA	T	0.4622	NA	0.643116	rs6577597	71	.	TBC1D5	0	intronic	1.008	NA	5	15	1	0	1
3:17606493:G:GAAAACAA	rs145581379	3	17606493	G	GAAAACAA	0.4672	NA	0.658489	rs6577597	71	.	TBC1D5	0	intronic	2.358	NA	5	15	1	1	1
3:17607956:C:G	rs9847461	3	17607956	C	G	0.4423	NA	0.71756	rs6577597	71	.	TBC1D5	0	intronic	3.275	7	5	15	1	1	1
3:17607991:C:G	rs9847477	3	17607991	C	G	0.4622	NA	0.647171	rs6577597	71	.	TBC1D5	0	intronic	0.131	6	5	15	1	1	1
3:17615737:A:G	rs9823767	3	17615737	A	G	0.4682	NA	0.661861	rs6577597	71	.	TBC1D5	0	intronic	1.622	7	2	15	1	1	1
3:17624579:A:C	rs9880971	3	17624579	C	A	0.4443	7.21227e-07	0.721516	rs6577597	71	.	TBC1D5	0	intronic	4.2	7	5	15	1	1	1
3:17624602:A:C	rs9881089	3	17624602	C	A	0.4443	8.0091e-07	0.721516	rs6577597	71	.	TBC1D5	0	intronic	5.057	7	5	15	1	1	1
3:17631880:C:T	rs9815204	3	17631880	C	T	0.4662	NA	0.656452	rs6577597	71	.	TBC1D5	0	intronic	3.876	6	4	9	1	1	1
3:17639499:C:G	3:17639499:C:G	3	17639499	C	G	0.03181	NA	0.645661	rs6577597	71	.	TBC1D5	0	NA	0.436	6	5	15	1	0	1
3:17639499:C:T	3:17639499:C:T	3	17639499	C	T	0.000994	NA	0.645661	rs6577597	71	.	TBC1D5	0	NA	0.288	NA	5	15	1	0	1
3:17639499:C:CG	rs34477310	3	17639499	C	CG	0.4155	NA	0.645661	rs6577597	71	.	TBC1D5	0	intronic	0.328	NA	5	15	1	1	1
3:17640071:C:T	rs9853571	3	17640071	T	C	0.4443	8.45668e-07	0.720414	rs6577597	71	.	TBC1D5	0	intronic	11.49	7	5	15	1	1	1
3:17640706:C:T	rs9310524	3	17640706	C	T	0.4672	NA	0.658489	rs6577597	71	.	TBC1D5	0	intronic	2.39	6	5	15	1	1	1
3:17641705:ATATGTTATGT:ATATGTTATGTTATGT	rs549160385	3	17641705	ATATGTTATGT	ATATGTTATGTTATGT	0.005964	NA	0.704348	rs6577597	71	.	TBC1D5	0	intronic	NA	NA	4	15	1	0	1
3:17641705:A:ATATGTTATGT	rs555172190	3	17641705	ATATGTTATGT	A	0.02286	NA	0.704348	rs6577597	71	.	TBC1D5	0	intronic	1.069	NA	4	15	1	1	1
3:17641705:ATATGT:ATATGTTATGT	rs577553978	3	17641705	ATATGTTATGT	ATATGT	0.4523	NA	0.704348	rs6577597	71	.	TBC1D5	0	intronic	NA	NA	4	15	1	0	1
3:17643034:G:T	rs9310526	3	17643034	T	G	0.4682	NA	0.661861	rs6577597	71	.	TBC1D5	0	intronic	6.166	6	4	15	1	1	1
3:17645229:C:G	rs9860854	3	17645229	G	C	0.4682	NA	0.661861	rs6577597	71	.	TBC1D5	0	intronic	1.679	6	5	15	1	1	1
3:17648762:C:CA	rs11290168	3	17648762	CA	C	0.4652	NA	0.653102	rs6577597	71	.	TBC1D5	0	intronic	1.101	NA	5	15	1	1	1
3:17650745:A:G	rs9821955	3	17650745	A	G	0.4443	5.90873e-07	0.721516	rs6577597	71	.	TBC1D5	0	intronic	4.036	7	5	15	1	1	1
3:17655388:C:T	rs9681617	3	17655388	T	C	0.4433	7.00682e-07	0.71841	rs6577597	71	.	TBC1D5	0	intronic	3.636	6	5	15	1	1	1
3:17659105:C:T	rs9681644	3	17659105	C	T	0.4235	NA	0.667222	rs6577597	71	.	TBC1D5	0	intronic	1.625	6	4	5	1	1	1
3:17661932:C:T	rs9310528	3	17661932	C	T	0.4612	NA	0.623031	rs6577597	71	.	TBC1D5	0	intronic	0.676	6	4	5	1	1	1
3:17663199:C:CT	rs34228402	3	17663199	CT	C	0.4523	NA	0.65857	rs6577597	71	.	TBC1D5	0	intronic	1.56	NA	4	5	1	1	1
3:17667278:C:T	rs9839588	3	17667278	T	C	0.4652	NA	0.653102	rs6577597	71	.	TBC1D5	0	intronic	1.435	5	5	5	1	1	1
3:17668766:A:G	rs6779834	3	17668766	G	A	0.4433	8.79422e-07	0.71841	rs6577597	71	.	TBC1D5	0	intronic	1.416	5	1	15	1	1	1
3:17671037:C:T	rs4470554	3	17671037	T	C	0.4433	8.02032e-07	0.71841	rs6577597	71	.	TBC1D5	0	intronic	6.078	5	5	15	1	1	1
3:17676494:C:CAAAAAA	3:17676494:C:CAAAAAA	3	17676494	CAAAAAA	C	0.4433	NA	0.71841	rs6577597	71	.	TBC1D5	0	intronic	0.247	NA	5	15	1	1	1
3:17683892:C:T	rs11128836	3	17683892	C	T	0.4662	NA	0.656452	rs6577597	71	.	TBC1D5	0	intronic	6.851	6	5	15	1	1	1
3:17686288:A:G	rs4377510	3	17686288	A	G	0.4662	NA	0.656452	rs6577597	71	.	TBC1D5	0	intronic	15.71	5	5	15	1	1	1
3:17686445:C:T	rs4637311	3	17686445	T	C	0.4662	NA	0.656452	rs6577597	71	.	TBC1D5	0	intronic	1.373	5	5	15	1	1	1
3:17688490:C:T	rs4908987	3	17688490	T	C	0.4433	1.07149e-06	0.71841	rs6577597	71	.	TBC1D5	0	UTR5	6.271	6	5	15	1	1	1
3:17688987:T:TAAGAA	rs144177403	3	17688987	T	TAAGAA	0.4453	NA	0.729436	rs6577597	71	.	TBC1D5	0	intronic	1.775	NA	5	15	1	1	1
3:17690427:C:T	rs55701200	3	17690427	C	T	0.4453	1.27181e-06	0.729436	rs6577597	71	.	TBC1D5	0	intronic	0.014	7	5	15	1	1	1
3:17690673:A:C	rs13071728	3	17690673	A	C	0.4433	6.97311e-07	0.71841	rs6577597	71	.	TBC1D5	0	intronic	6.428	7	5	15	1	1	1
3:17691510:C:T	rs61236237	3	17691510	C	T	0.4662	NA	0.656452	rs6577597	71	.	TBC1D5	0	intronic	3.779	7	5	15	1	1	1
3:17692815:C:G	rs6807020	3	17692815	G	C	0.4662	NA	0.656452	rs6577597	71	.	TBC1D5	0	intronic	0.504	7	5	15	1	1	1
3:17692849:C:T	rs6768637	3	17692849	T	C	0.4433	6.95179e-07	0.71841	rs6577597	71	.	TBC1D5	0	intronic	3.839	7	5	15	1	1	1
3:17692937:C:T	rs6768666	3	17692937	T	C	0.4453	1.36059e-06	0.729436	rs6577597	71	.	TBC1D5	0	intronic	0.71	7	5	15	1	1	1
3:17692938:G:T	rs6782889	3	17692938	T	G	0.4672	NA	0.653238	rs6577597	71	.	TBC1D5	0	intronic	0.537	7	5	15	1	1	1
3:17693974:A:G	rs4908992	3	17693974	A	G	0.4453	1.25751e-06	0.729436	rs6577597	71	.	TBC1D5	0	intronic	5.056	7	5	15	1	1	1
3:17694291:A:C	rs34485427	3	17694291	A	C	0.4453	NA	0.729436	rs6577597	71	.	TBC1D5	0	intronic	6.445	7	5	15	1	1	1
3:17694643:G:T	rs13096559	3	17694643	G	T	0.4453	1.24436e-06	0.729436	rs6577597	71	.	TBC1D5	0	intronic	4.241	5	5	15	1	1	1
3:17695082:A:G	rs5014632	3	17695082	G	A	0.4433	NA	0.71841	rs6577597	71	.	TBC1D5	0	intronic	0.029	7	5	15	1	1	1
3:17696489:A:G	rs13064990	3	17696489	G	A	0.4503	NA	0.712943	rs6577597	71	.	TBC1D5	0	intronic	0.786	6	5	15	1	1	1
3:17696951:T:TTA	rs10689924	3	17696951	TTA	T	0.4453	NA	0.729436	rs6577597	71	.	TBC1D5	0	intronic	0.346	NA	5	15	1	0	1
3:17697175:C:T	rs11128837	3	17697175	T	C	0.4433	7.18779e-07	0.71841	rs6577597	71	.	TBC1D5	0	intronic	0.482	7	5	15	1	1	1
3:17697368:A:G	rs11128838	3	17697368	A	G	0.4662	NA	0.656452	rs6577597	71	.	TBC1D5	0	intronic	0.738	3a	5	15	1	1	1
3:17697696:C:T	rs12487248	3	17697696	C	T	0.4453	1.32687e-06	0.729436	rs6577597	71	.	TBC1D5	0	intronic	3.623	5	2	15	1	1	1
3:17697786:A:T	rs9857910	3	17697786	T	A	0.4433	NA	0.71841	rs6577597	71	.	TBC1D5	0	intronic	4.733	5	2	15	1	1	1
3:17698320:A:AAT	rs10579239	3	17698320	A	AAT	0.4423	NA	0.715316	rs6577597	71	.	TBC1D5	0	intronic	8.067	NA	5	15	1	1	1
3:17700708:A:G	rs6789697	3	17700708	G	A	0.4453	1.2555e-06	0.729436	rs6577597	71	.	TBC1D5	0	intronic	7.325	6	5	15	1	1	1
3:17701005:G:T	rs6792422	3	17701005	G	T	0.4433	1.04326e-06	0.71841	rs6577597	71	.	TBC1D5	0	intronic	1.872	6	5	15	1	1	1
3:17701058:A:T	rs6784025	3	17701058	T	A	0.4662	NA	0.656452	rs6577597	71	.	TBC1D5	0	intronic	11.48	6	5	15	1	1	1
3:17702593:C:G	rs4484221	3	17702593	G	C	0.4433	NA	0.71841	rs6577597	71	.	TBC1D5	0	intronic	18.15	6	5	15	1	1	1
3:17702996:C:CT	rs34017083	3	17702996	C	CT	0.4533	NA	0.633599	rs6577597	71	.	TBC1D5	0	intronic	2.495	NA	5	15	1	1	1
3:17703137:C:T	rs11708672	3	17703137	T	C	0.4662	NA	0.656452	rs6577597	71	.	TBC1D5	0	intronic	0.207	7	5	15	1	1	1
3:17703391:C:T	rs11128839	3	17703391	C	T	0.4433	7.26725e-07	0.71841	rs6577597	71	.	TBC1D5	0	intronic	0.878	6	5	15	1	1	1
3:17704685:G:T	rs12634674	3	17704685	G	T	0.4453	NA	0.729436	rs6577597	71	.	TBC1D5	0	intronic	3.887	6	5	15	1	1	1
3:17704760:T:TTTAAAATGG	rs146780908	3	17704760	TTTAAAATGG	T	0.4443	NA	0.720414	rs6577597	71	.	TBC1D5	0	intronic	7.565	NA	5	15	1	1	1
3:17704787:C:G	rs11128840	3	17704787	G	C	0.4662	NA	0.656452	rs6577597	71	.	TBC1D5	0	intronic	1.072	6	5	15	1	1	1
3:17705696:A:G	rs6806610	3	17705696	A	G	0.4662	NA	0.656452	rs6577597	71	.	TBC1D5	0	intronic	4.276	6	5	15	1	1	1
3:17706179:A:G	rs4243835	3	17706179	A	G	0.4433	6.89652e-07	0.71841	rs6577597	71	.	TBC1D5	0	intronic	1.968	6	5	15	1	1	1
3:17706261:C:T	rs4243836	3	17706261	C	T	0.4433	7.32705e-07	0.71841	rs6577597	71	.	TBC1D5	0	intronic	3.852	5	5	15	1	1	1
3:17708780:C:T	rs4513482	3	17708780	C	T	0.4433	6.52604e-07	0.71841	rs6577597	71	.	TBC1D5	0	intronic	0.871	6	5	15	1	1	1
3:17709275:C:T	rs61081795	3	17709275	C	T	0.4433	NA	0.71841	rs6577597	71	.	TBC1D5	0	intronic	4.496	7	5	15	1	1	1
3:17709796:C:T	rs6780587	3	17709796	T	C	0.4662	NA	0.656452	rs6577597	71	.	TBC1D5	0	intronic	6.414	6	5	15	1	1	1
3:17709985:C:T	rs4589965	3	17709985	T	C	0.4433	NA	0.71841	rs6577597	71	.	TBC1D5	0	intronic	0.349	6	5	15	1	1	1
3:17710414:C:T	rs13065637	3	17710414	T	C	0.4433	6.08756e-07	0.71841	rs6577597	71	.	TBC1D5	0	intronic	6.684	5	5	15	1	1	1
3:17711127:A:G	rs7651998	3	17711127	A	G	0.4662	NA	0.656452	rs6577597	71	.	TBC1D5	0	intronic	0.747	7	5	15	1	1	1
3:17711352:A:C	rs7632240	3	17711352	C	A	0.4433	6.16008e-07	0.71841	rs6577597	71	.	TBC1D5	0	intronic	0.724	7	5	15	1	1	1
3:17711724:A:T	rs6795189	3	17711724	A	T	0.4433	NA	0.71841	rs6577597	71	.	TBC1D5	0	intronic	6.824	7	4	15	1	1	1
3:17711772:A:G	rs6809062	3	17711772	G	A	0.4443	6.57844e-07	0.713474	rs6577597	71	.	TBC1D5	0	intronic	1.941	7	4	15	1	1	1
3:17713516:A:T	rs13083917	3	17713516	A	T	0.4463	NA	0.724495	rs6577597	71	.	TBC1D5	0	intronic	6.842	7	5	15	1	1	1
3:17714993:A:AGT	rs34344419	3	17714993	A	AGT	0.4662	NA	0.656452	rs6577597	71	.	TBC1D5	0	intronic	0.271	NA	5	15	1	1	1
3:17715524:C:T	rs6577616	3	17715524	C	T	0.4433	6.47426e-07	0.71841	rs6577597	71	.	TBC1D5	0	intronic	0.587	5	5	15	1	1	1
3:17715644:G:T	rs6577617	3	17715644	G	T	0.4433	6.80272e-07	0.712629	rs6577597	71	.	TBC1D5	0	intronic	4.404	4	5	15	1	1	1
3:17715648:A:T	rs6577618	3	17715648	T	A	0.4662	NA	0.651236	rs6577597	71	.	TBC1D5	0	intronic	10.85	3a	5	15	1	1	1
3:17715678:C:T	rs6577619	3	17715678	C	T	0.4443	6.38873e-07	0.714598	rs6577597	71	.	TBC1D5	0	intronic	5.581	4	5	15	1	1	1
3:17717405:C:T	rs13085167	3	17717405	C	T	0.4433	6.5282e-07	0.71841	rs6577597	71	.	TBC1D5	0	intronic	0.54	7	5	15	1	1	1
3:17717997:C:T	rs34786175	3	17717997	T	C	0.4453	NA	0.729436	rs6577597	71	.	TBC1D5	0	intronic	8.294	6	5	15	1	1	1
3:17718175:C:T	rs147324072	3	17718175	T	C	0.4662	NA	0.656452	rs6577597	71	.	TBC1D5	0	intronic	3.487	7	5	15	1	1	1
3:17718227:C:T	rs34990533	3	17718227	C	T	0.4433	NA	0.71841	rs6577597	71	.	TBC1D5	0	intronic	2.201	6	5	15	1	1	1
3:17719478:A:G	rs36172181	3	17719478	A	G	0.4662	NA	0.656452	rs6577597	71	.	TBC1D5	0	intronic	0.039	7	5	15	1	1	1
3:17719764:A:G	rs13097908	3	17719764	A	G	0.4433	6.50839e-07	0.71841	rs6577597	71	.	TBC1D5	0	intronic	1.174	3a	5	15	1	1	1
3:17720104:A:C	rs4909009	3	17720104	A	C	0.4433	NA	0.71841	rs6577597	71	.	TBC1D5	0	intronic	4.193	4	5	15	1	1	1
3:17721297:C:T	rs10510477	3	17721297	T	C	0.4433	6.59404e-07	0.71841	rs6577597	71	.	TBC1D5	0	intronic	7.901	7	5	15	1	1	1
3:17721451:C:T	rs11128841	3	17721451	C	T	0.4433	7.37822e-07	0.71841	rs6577597	71	.	TBC1D5	0	intronic	1.2	7	5	15	1	1	1
3:17722619:A:T	rs4602424	3	17722619	T	A	0.4433	NA	0.71841	rs6577597	71	.	TBC1D5	0	intronic	5.07	5	5	15	1	1	1
3:17723430:A:G	rs11927654	3	17723430	A	G	0.4662	NA	0.656452	rs6577597	71	.	TBC1D5	0	intronic	2.019	7	4	15	1	1	1
3:17724339:C:T	rs6577622	3	17724339	T	C	0.4433	7.36742e-07	0.71841	rs6577597	71	.	TBC1D5	0	intronic	2.389	4	5	15	1	1	1
3:17726483:A:G	rs7630695	3	17726483	A	G	0.4433	7.71697e-07	0.71841	rs6577597	71	.	TBC1D5	0	intronic	11.88	6	5	15	1	1	1
3:17727378:G:T	rs8179891	3	17727378	G	T	0.4662	NA	0.656452	rs6577597	71	.	TBC1D5	0	intronic	4.636	7	5	15	1	1	1
3:17727954:C:CTAAT	rs10579216	3	17727954	C	CTAAT	0.4433	NA	0.71841	rs6577597	71	.	TBC1D5	0	intronic	4.141	NA	5	15	1	1	1
3:17728043:A:G	rs4908958	3	17728043	G	A	0.4433	7.0741e-07	0.71841	rs6577597	71	.	TBC1D5	0	intronic	12.57	7	5	15	1	1	1
3:17728287:C:T	rs34297417	3	17728287	C	T	0.4433	NA	0.71841	rs6577597	71	.	TBC1D5	0	intronic	2.743	4	5	15	1	1	1
3:17728919:C:T	rs7617683	3	17728919	T	C	0.4453	1.17911e-06	0.729436	rs6577597	71	.	TBC1D5	0	intronic	3.649	6	5	15	1	1	1
3:17729692:C:T	rs12634893	3	17729692	C	T	0.4662	NA	0.656452	rs6577597	71	.	TBC1D5	0	intronic	3.916	6	5	15	1	1	1
3:17730282:A:G	rs10510478	3	17730282	G	A	0.4662	NA	0.656452	rs6577597	71	.	TBC1D5	0	intronic	17.66	7	5	15	1	1	1
3:17730418:C:T	rs4408889	3	17730418	C	T	0.4662	NA	0.656452	rs6577597	71	.	TBC1D5	0	intronic	5.002	6	5	15	1	1	1
3:17731099:C:T	rs4128509	3	17731099	T	C	0.4433	1.0009e-06	0.71841	rs6577597	71	.	TBC1D5	0	intronic	0.532	5	5	15	1	1	1
3:17731392:T:TC	rs61658104	3	17731392	T	TC	0.4433	NA	0.71841	rs6577597	71	.	TBC1D5	0	intronic	0.679	NA	5	15	1	1	1
3:17732035:G:T	rs57309958	3	17732035	G	T	0.4433	NA	0.71841	rs6577597	71	.	TBC1D5	0	intronic	3.296	7	5	15	1	1	1
3:17732173:A:C	rs56059241	3	17732173	A	C	0.4662	NA	0.656452	rs6577597	71	.	TBC1D5	0	intronic	7.745	6	5	15	1	1	1
3:17733234:A:G	rs4243837	3	17733234	A	G	0.4662	NA	0.656452	rs6577597	71	.	TBC1D5	0	intronic	0.56	6	5	15	1	1	1
3:17733795:C:G	rs12487916	3	17733795	C	G	0.4433	NA	0.71841	rs6577597	71	.	TBC1D5	0	intronic	1.605	7	5	15	1	1	1
3:17734215:C:T	rs7633601	3	17734215	C	T	0.4433	NA	0.71841	rs6577597	71	.	TBC1D5	0	intronic	0.858	6	4	15	1	1	1
3:17735318:A:G	rs6797952	3	17735318	G	A	0.4433	NA	0.71841	rs6577597	71	.	TBC1D5	0	intronic	4.594	3a	1	15	1	1	1
3:17735345:C:G	rs11128842	3	17735345	C	G	0.4662	NA	0.656452	rs6577597	71	.	TBC1D5	0	intronic	1.008	4	1	15	1	1	1
3:17736023:A:G	rs4909010	3	17736023	A	G	0.4433	NA	0.71841	rs6577597	71	.	TBC1D5	0	intronic	0.284	7	5	15	1	1	1
3:17736035:A:G	rs4908959	3	17736035	G	A	0.4433	1.68844e-06	0.71841	rs6577597	71	.	TBC1D5	0	intronic	7.005	7	5	15	1	1	1
3:17736281:C:T	rs11128843	3	17736281	T	C	0.4433	NA	0.71841	rs6577597	71	.	TBC1D5	0	intronic	0.926	7	5	15	1	1	1
3:17736387:C:T	rs11128844	3	17736387	T	C	0.4433	NA	0.71841	rs6577597	71	.	TBC1D5	0	intronic	1.058	7	5	15	1	1	1
3:17736700:C:G	rs111766519	3	17736700	C	G	0.4433	NA	0.71841	rs6577597	71	.	TBC1D5	0	intronic	1.47	6	5	15	1	1	1
3:17737277:C:T	rs35460334	3	17737277	T	C	0.4662	NA	0.656452	rs6577597	71	.	TBC1D5	0	intronic	7.061	3a	5	15	1	1	1
3:17737834:C:T	rs7627064	3	17737834	C	T	0.4662	NA	0.656452	rs6577597	71	.	TBC1D5	0	intronic	4.401	7	5	15	1	1	1
3:17738416:C:T	rs7622878	3	17738416	C	T	0.4433	1.65794e-06	0.71841	rs6577597	71	.	TBC1D5	0	intronic	3.041	6	5	15	1	1	1
3:17739024:A:C	rs9816920	3	17739024	A	C	0.4433	2.34267e-06	0.71841	rs6577597	71	.	TBC1D5	0	intronic	0.112	7	5	15	1	1	1
3:17739538:A:C	rs35997387	3	17739538	A	C	0.4652	NA	0.645187	rs6577597	71	.	TBC1D5	0	intronic	0.384	6	5	15	1	1	1
3:17739615:C:T	rs35423549	3	17739615	C	T	0.4453	NA	0.729436	rs6577597	71	.	TBC1D5	0	intronic	3.75	6	5	15	1	1	1
3:17740272:A:G	rs75980247	3	17740272	A	G	0.4523	NA	0.678193	rs6577597	71	.	TBC1D5	00:00:00	intronic	2.063	7	5	15	1	1	1
3:17740995:C:T	rs12632358	3	17740995	T	C	0.4612	NA	0.677507	rs6577597	71	.	TBC1D5	0	intronic	0.678	7	5	15	1	0	1
3:17741107:A:C	rs12632939	3	17741107	A	C	0.4433	NA	0.71841	rs6577597	71	.	TBC1D5	0	intronic	0.559	7	5	15	1	1	1
3:17741172:A:AC	rs199634373	3	17741172	AC	A	0.4433	NA	0.71841	rs6577597	71	.	TBC1D5	0	intronic	0.413	NA	5	15	1	1	1
3:17741409:C:G	rs35642812	3	17741409	G	C	0.4433	NA	0.71841	rs6577597	71	.	TBC1D5	0	intronic	0.849	5	5	15	1	1	1
3:17741698:C:G	rs34002492	3	17741698	G	C	0.4662	NA	0.656452	rs6577597	71	.	TBC1D5	0	intronic	5.895	7	5	15	1	1	1
3:17742738:A:G	rs4444738	3	17742738	G	A	0.4433	NA	0.71841	rs6577597	71	.	TBC1D5	0	intronic	0.185	7	5	15	1	1	1
3:17742786:A:G	rs7647914	3	17742786	A	G	0.4433	2.61923e-06	0.71841	rs6577597	71	.	TBC1D5	0	intronic	2.514	7	5	15	1	1	1
3:17742839:A:G	rs7647928	3	17742839	G	A	0.4433	NA	0.71841	rs6577597	71	.	TBC1D5	0	intronic	4.219	7	5	15	1	1	1
3:17743150:G:T	rs7613953	3	17743150	T	G	0.4652	NA	0.654439	rs6577597	71	.	TBC1D5	0	intronic	0.095	7	5	15	1	1	1
3:17743260:A:G	rs7650617	3	17743260	G	A	0.4652	NA	0.654439	rs6577597	71	.	TBC1D5	0	intronic	3.017	7	5	15	1	1	1
3:17743799:C:T	rs13061771	3	17743799	C	T	0.4423	1.80987e-06	0.71643	rs6577597	71	.	TBC1D5	0	UTR5	0.703	7	5	15	1	1	1
3:17744210:A:G	rs11128848	3	17744210	A	G	0.4433	1.847e-06	0.71841	rs6577597	71	.	TBC1D5	0	intronic	15.07	6	5	15	1	1	1
3:17745398:G:T	rs555285785	3	17745398	G	T	0.4423	NA	0.71643	rs6577597	71	.	TBC1D5	0	intronic	1.326	NA	5	15	1	1	1
3:17745406:G:GT	rs533318704	3	17745406	G	GT	0.4423	NA	0.71643	rs6577597	71	.	TBC1D5	0	intronic	1.368	NA	5	15	1	1	1
3:17749125:A:G	rs4435673	3	17749125	G	A	0.4662	NA	0.656452	rs6577597	71	.	TBC1D5	0	intronic	1.435	5	5	15	1	1	1
3:17749177:C:T	rs4566567	3	17749177	C	T	0.4433	1.76113e-06	0.71841	rs6577597	71	.	TBC1D5	0	intronic	0.926	5	5	15	1	1	1
3:17749661:A:G	rs4568172	3	17749661	A	G	0.4433	1.74419e-06	0.71841	rs6577597	71	.	TBC1D5	0	intronic	8.232	6	5	15	1	1	1
3:17749777:C:G	rs4431138	3	17749777	C	G	0.4453	NA	0.729436	rs6577597	71	.	TBC1D5	0	intronic	0.05	7	5	15	1	1	1
3:17753801:A:C	rs6810235	3	17753801	C	A	0.4443	1.77019e-06	0.720414	rs6577597	71	.	TBC1D5	0	intronic	0.768	7	5	15	1	1	1
3:17754558:A:G	rs12497320	3	17754558	G	A	0.4443	1.77543e-06	0.720414	rs6577597	71	.	TBC1D5	0	intronic	3.485	5	4	15	1	1	1
3:17754925:A:G	rs12490933	3	17754925	G	A	0.4672	NA	0.658489	rs6577597	71	.	TBC1D5	0	intronic	2.273	7	5	15	1	1	1
3:17756467:A:C	rs4909012	3	17756467	C	A	0.4443	1.77456e-06	0.720414	rs6577597	71	.	TBC1D5	0	intronic	0.887	4	4	8	1	1	1
3:17757024:A:T	rs9681893	3	17757024	A	T	0.4463	NA	0.73151	rs6577597	71	.	TBC1D5	0	intronic	3.238	7	4	8	1	1	1
3:17757500:T:TG	rs11426295	3	17757500	TG	T	0.4463	NA	0.73151	rs6577597	71	.	TBC1D5	0	intronic	0.894	NA	4	5	1	1	1
3:17757928:C:G	rs13071934	3	17757928	C	G	0.4443	NA	0.720414	rs6577597	71	.	TBC1D5	0	intronic	12.24	5	4	5	1	1	1
3:17757940:G:GA	rs34983821	3	17757940	GA	G	0.4692	NA	0.656	rs6577597	71	.	TBC1D5	0	intronic	5.639	NA	4	5	1	1	1
3:17758260:C:T	rs4908963	3	17758260	C	T	0.4463	NA	0.73151	rs6577597	71	.	TBC1D5	0	intronic	2.069	7	5	5	1	1	1
3:17758297:A:G	rs12631291	3	17758297	G	A	0.4503	2.72016e-06	0.716289	rs6577597	71	.	TBC1D5	0	intronic	0.344	5	5	5	1	1	1
3:17758473:A:G	rs13076724	3	17758473	G	A	0.4662	NA	0.64988	rs6577597	71	.	TBC1D5	0	intronic	1.781	5	5	5	1	1	1
3:17758749:C:CA	rs36194311	3	17758749	C	CA	0.4443	NA	0.711271	rs6577597	71	.	TBC1D5	0	intronic	1.796	NA	5	5	1	1	1
3:17758810:C:CTTTA	rs10577295	3	17758810	C	CTTTA	0.4443	NA	0.720414	rs6577597	71	.	TBC1D5	0	intronic	6.982	NA	5	5	1	1	1
3:17758859:C:T	rs4908964	3	17758859	T	C	0.4443	NA	0.720414	rs6577597	71	.	TBC1D5	0	intronic	1.175	6	5	5	1	1	1
3:17759733:C:T	rs4243838	3	17759733	T	C	0.4443	1.69601e-06	0.720414	rs6577597	71	.	TBC1D5	0	intronic	5.965	6	5	5	1	1	1
3:17760883:A:G	rs9681232	3	17760883	A	G	0.4443	1.69182e-06	0.720414	rs6577597	71	.	TBC1D5	0	intronic	5.031	7	5	5	1	1	1
3:17761502:T:TAA	rs59657195	3	17761502	T	TAA	0.4443	NA	0.720414	rs6577597	71	.	TBC1D5	0	intronic	12.38	NA	5	5	1	1	1
3:17762335:G:T	rs7431897	3	17762335	T	G	0.4463	NA	0.73151	rs6577597	71	.	TBC1D5	0	intronic	0.054	6	5	5	1	1	1
3:17763501:A:C	rs12632570	3	17763501	A	C	0.4423	1.76668e-06	0.714218	rs6577597	71	.	TBC1D5	0	intronic	0.204	6	5	5	1	1	1
3:17763899:C:T	rs34487714	3	17763899	C	T	0.4443	NA	0.720414	rs6577597	71	.	TBC1D5	0	intronic	0.832	7	5	5	1	1	1
3:17763957:G:T	rs35697509	3	17763957	T	G	0.4443	NA	0.720414	rs6577597	71	.	TBC1D5	0	intronic	1.876	7	5	5	1	1	1
3:17764309:C:T	rs8179983	3	17764309	C	T	0.4443	1.6872e-06	0.720414	rs6577597	71	.	TBC1D5	0	intronic	1.95	5	5	5	1	1	1
3:17764670:C:T	rs11128849	3	17764670	C	T	0.4672	NA	0.658489	rs6577597	71	.	TBC1D5	0	intronic	1.605	6	5	5	1	1	1
3:17764748:A:G	rs11128850	3	17764748	G	A	0.4672	NA	0.658489	rs6577597	71	.	TBC1D5	0	intronic	0.864	7	5	5	1	1	1
3:17766697:C:G	rs6577643	3	17766697	G	C	0.4443	NA	0.720414	rs6577597	71	.	TBC1D5	0	intronic	1.766	7	4	5	1	1	1
3:17766733:A:G	rs6577644	3	17766733	G	A	0.4443	NA	0.720414	rs6577597	71	.	TBC1D5	0	intronic	2.899	6	4	5	1	1	1
3:17767046:A:T	rs4482690	3	17767046	A	T	0.4443	NA	0.720414	rs6577597	71	.	TBC1D5	0	intronic	2.726	7	4	5	1	1	1
3:17767422:A:G	rs13069155	3	17767422	G	A	0.4672	NA	0.658489	rs6577597	71	.	TBC1D5	0	intronic	2.618	7	4	5	1	1	1
3:17768038:C:T	rs4908965	3	17768038	C	T	0.4672	NA	0.658489	rs6577597	71	.	TBC1D5	0	intronic	7.534	5	4	5	1	1	1
3:17770840:T:TGA	rs10687921	3	17770840	TGA	T	0.4533	NA	0.708691	rs6577597	71	.	TBC1D5	0	intronic	0.745	NA	4	5	1	0	1
3:17771005:C:T	rs6803312	3	17771005	T	C	0.4443	1.76005e-06	0.720414	rs6577597	71	.	TBC1D5	0	intronic	3.913	7	4	5	1	1	1
3:17771429:C:T	rs4488868	3	17771429	C	T	0.4672	NA	0.658489	rs6577597	71	.	TBC1D5	0	intronic	8.106	6	4	5	1	1	1
3:17773919:A:G	rs4908966	3	17773919	G	A	0.4443	NA	0.720414	rs6577597	71	.	TBC1D5	0	intronic	7.634	5	4	5	1	1	1
3:17774212:A:AAAATAAATAAATAAATAAATAAAT	rs142854083	3	17774212	AAAATAAATAAATAAATAAATAAAT	A	0.4831	NA	0.64658	rs6577597	71	.	TBC1D5	0	intronic	0.466	NA	4	5	1	0	1
3:17774944:A:C	rs4908967	3	17774944	A	C	0.4672	NA	0.658489	rs6577597	71	.	TBC1D5	0	intronic	0.6	3a	1	5	1	1	1
3:17776334:C:T	rs11128852	3	17776334	C	T	0.4672	NA	0.658489	rs6577597	71	.	TBC1D5	0	intronic	0.757	6	5	5	1	1	1
3:17777123:A:G	rs9880456	3	17777123	G	A	0.4443	NA	0.720414	rs6577597	71	.	TBC1D5	0	intronic	6.242	5	4	5	1	1	1
3:17777546:A:G	rs11929111	3	17777546	A	G	0.4443	1.75182e-06	0.720414	rs6577597	71	.	TBC1D5	0	intronic	0.222	5	4	5	1	1	1
3:17778320:C:T	rs4908968	3	17778320	C	T	0.4652	NA	0.647889	rs6577597	71	.	TBC1D5	0	intronic	2.718	7	5	5	1	1	1
3:17779317:C:CA	rs11374153	3	17779317	CA	C	0.4831	NA	0.614749	rs6577597	71	.	TBC1D5	0	intronic	1.11	NA	1	5	1	0	1
3:17779407:C:T	rs4908969	3	17779407	C	T	0.4443	NA	0.727387	rs6577597	71	.	TBC1D5	0	intronic	3.296	5	1	5	1	1	1
3:17779893:A:T	rs11915971	3	17779893	T	A	0.4662	NA	0.643342	rs6577597	71	.	TBC1D5	0	intronic	2.473	7	1	5	1	1	1
3:17780490:C:G	rs7652156	3	17780490	G	C	0.4443	NA	0.720414	rs6577597	71	.	TBC1D5	0	intronic	1.054	5	1	5	1	1	1
3:17781315:A:G	rs11927637	3	17781315	A	G	0.4443	1.37836e-06	0.720414	rs6577597	71	.	TBC1D5	0	UTR5	6.55	5	1	5	1	1	1
3:17781576:A:G	rs11719266	3	17781576	A	G	0.4443	1.37601e-06	0.720414	rs6577597	71	.	TBC1D5	0	UTR5	4.541	4	1	5	1	1	1
3:17781780:A:C	rs11719326	3	17781780	C	A	0.4662	NA	0.655127	rs6577597	71	.	TBC1D5	0	UTR5	5.767	4	1	7	1	1	1
3:17784818:C:T	rs7627732	3	17784818	C	T	0.4682	NA	0.661861	rs6577597	71	.	TBC1D5	0	upstream	6.022	4	1	2	1	1	1
3:17786057:C:T	rs6788190	3	17786057	C	T	0.4443	NA	0.720414	rs6577597	71	.	TBC1D5	0	intergenic	1.944	6	5	5	1	1	1
3:17787399:A:G	rs6804837	3	17787399	A	G	0.4473	NA	0.726573	rs6577597	71	.	TBC1D5	0	intergenic	0.28	5	5	15	1	1	1
3:17787557:A:G	rs4908938	3	17787557	A	G	0.4672	NA	0.658489	rs6577597	71	.	TBC1D5	0	intergenic	5.777	4	5	15	1	1	1
3:17788430:A:G	rs4312680	3	17788430	A	G	0.4672	NA	0.658489	rs6577597	71	.	TBC1D5	0	intergenic	1.92	6	2	15	1	1	1
3:17788866:A:G	rs4908970	3	17788866	G	A	0.4672	NA	0.658489	rs6577597	71	.	TBC1D5	0	intergenic	9.565	4	2	15	1	1	1
3:17789074:C:T	rs4908971	3	17789074	C	T	0.4672	NA	0.658489	rs6577597	71	.	TBC1D5	0	intergenic	1.514	4	2	15	1	1	1
3:17791796:C:CATATAT	rs10656408	3	17791796	CATATAT	C	0.493	NA	0.619374	rs6577597	71	.	TBC1D5	0	intergenic	0.642	NA	1	15	1	0	1
3:17792118:A:G	rs4349529	3	17792118	G	A	0.4732	NA	0.682964	rs6577597	71	.	TBC1D5	0	intergenic	2.384	5	5	15	1	1	1
3:17792256:G:T	rs4643736	3	17792256	T	G	0.4732	NA	0.682964	rs6577597	71	.	TBC1D5	0	intergenic	1.348	5	5	15	1	1	1
3:17792574:C:T	rs9867064	3	17792574	T	C	0.4513	NA	0.753322	rs6577597	71	.	TBC1D5	0	intergenic	16.16	7	5	15	1	1	1
3:17793235:A:G	rs35811992	3	17793235	A	G	0.4732	NA	0.682964	rs6577597	71	.	TBC1D5	0	intergenic	1.461	7	5	15	1	1	1
3:17793850:A:G	rs4908939	3	17793850	G	A	0.4513	2.35146e-06	0.753322	rs6577597	71	.	TBC1D5	0	intergenic	3.628	6	5	15	1	1	1
3:17794200:C:T	rs4435674	3	17794200	C	T	0.4523	2.06064e-06	0.755512	rs6577597	71	.	TBC1D5	0	intergenic	9.356	5	5	15	1	1	1
3:17795076:A:T	rs13079096	3	17795076	A	T	0.4742	NA	0.685148	rs6577597	71	.	TBC1D5	0	intergenic	9.788	4	5	15	1	1	1
3:17795931:C:T	rs12488591	3	17795931	T	C	0.4533	3.32548e-06	0.757728	rs6577597	71	.	TBC1D5	0	intergenic	12.55	7	5	15	1	1	1
3:17796107:T:TG	rs150654473	3	17796107	T	TG	0.4503	NA	0.735003	rs6577597	71	.	TBC1D5	0	intergenic	0.006	NA	5	15	1	0	1
3:17796108:G:T	rs5846968	3	17796108	T	G	0.4662	NA	0.659135	rs6577597	71	.	TBC1D5	0	intergenic	0.01	6	5	15	1	0	1
3:17796192:C:T	rs4908972	3	17796192	C	T	0.4533	NA	0.757728	rs6577597	71	.	TBC1D5	0	intergenic	0.998	7	5	15	1	1	1
3:17797271:A:C	rs4908940	3	17797271	A	C	0.4523	2.14263e-06	0.755512	rs6577597	71	.	TBC1D5	0	intergenic	6.297	4	5	15	1	1	1
3:17798649:G:T	rs4611850	3	17798649	G	T	0.4742	NA	0.685148	rs6577597	71	.	TBC1D5	0	intergenic	9.509	6	5	15	1	1	1
3:17798924:A:G	rs4566568	3	17798924	A	G	0.4523	1.93284e-06	0.755512	rs6577597	71	.	TBC1D5	0	intergenic	4.213	6	5	15	1	1	1
3:17800423:C:T	rs4908973	3	17800423	C	T	0.4523	NA	0.755512	rs6577597	71	.	TBC1D5	0	intergenic	1.086	7	5	15	1	1	1
3:17801811:C:T	rs6796448	3	17801811	C	T	0.4523	1.98297e-06	0.755512	rs6577597	71	.	TBC1D5	0	intergenic	5.862	5	5	15	1	1	1
3:17802134:C:G	rs6789467	3	17802134	C	G	0.4742	NA	0.685148	rs6577597	71	.	TBC1D5	0	intergenic	1.184	6	5	15	1	1	1
3:17802881:C:T	rs6809775	3	17802881	T	C	0.4523	2.17803e-06	0.755512	rs6577597	71	.	TBC1D5	0	intergenic	2.332	7	5	15	1	1	1
3:17803974:C:T	rs10433560	3	17803974	T	C	0.4732	NA	0.681705	rs6577597	71	.	TBC1D5	0	intergenic	1.345	7	5	15	1	1	1
3:17803996:G:T	rs10433561	3	17803996	G	T	0.4722	NA	0.679534	rs6577597	71	.	TBC1D5	0	intergenic	1.879	7	5	15	1	1	1
3:17804464:A:G	rs7609916	3	17804464	A	G	0.4523	1.874e-06	0.755512	rs6577597	71	.	TBC1D5	0	intergenic	5.343	6	5	15	1	1	1
3:17806424:A:G	rs7427588	3	17806424	A	G	0.4523	2.06742e-06	0.755512	rs6577597	71	.	TBC1D5	0	intergenic	6.834	6	5	15	1	1	1
3:17807171:C:CAAAAA	rs56342359	3	17807171	C	CAAAAA	0.4592	NA	0.732888	rs6577597	71	.	TBC1D5	0	intergenic	1.218	NA	5	15	1	0	1
3:17808236:C:G	rs7645459	3	17808236	G	C	0.4771	NA	0.699857	rs6577597	71	.	TBC1D5	0	intergenic	2.819	5	7	15	1	1	1
3:17809203:G:T	rs11128855	3	17809203	T	G	0.4831	1.4965e-07	0.975548	rs6577597	71	.	TBC1D5	0	intergenic	0.376	6	14	15	1	1	1
3:17809468:C:T	rs34146452	3	17809468	T	C	0.4761	1.79842e-07	0.947832	rs6577597	71	.	TBC1D5	0	intergenic	3.181	6	14	15	1	1	1
3:17810143:A:G	rs7642860	3	17810143	G	A	0.4821	1.42401e-07	0.979645	rs6577597	71	.	TBC1D5	0	intergenic	0.944	6	14	15	1	1	1
3:17810406:C:T	rs4260468	3	17810406	C	T	0.4612	NA	0.899942	rs6577597	71	.	TBC1D5	0	intergenic	2.887	7	7	15	1	1	1
3:17812688:A:C	rs11921152	3	17812688	C	A	0.4841	1.6291e-07	0.971466	rs6577597	71	.	TBC1D5	0	intergenic	1.233	4	2	15	1	1	1
3:17813109:A:G	rs10428260	3	17813109	A	G	0.4622	NA	0.90332	rs6577597	71	.	TBC1D5	0	intergenic	3.806	5	2	15	1	1	1
3:17813195:C:T	rs10428172	3	17813195	C	T	0.4821	1.62115e-07	0.979645	rs6577597	71	.	TBC1D5	0	intergenic	1.23	5	2	15	1	1	1
3:17814553:C:T	rs11128857	3	17814553	C	T	0.4612	NA	0.899942	rs6577597	71	.	TBC1D5	0	intergenic	0.144	7	5	15	1	1	1
3:17816066:A:G	rs13076950	3	17816066	G	A	0.4612	NA	0.899942	rs6577597	71	.	TBC1D5	0	intergenic	1.526	4	1	15	1	1	1
3:17816895:C:T	rs59650576	3	17816895	T	C	0.4821	NA	0.979645	rs6577597	71	.	TBC1D5	0	intergenic	2.203	4	1	15	1	1	1
3:17821483:A:G	rs4908941	3	17821483	G	A	0.4821	1.85106e-07	0.979645	rs6577597	71	.	TBC1D5	0	intergenic	1.341	7	2	15	1	1	1
3:17822193:A:C	rs11709790	3	17822193	A	C	0.4612	NA	0.899942	rs6577597	71	.	TBC1D5	0	intergenic	2.94	5	5	15	1	1	1
3:17822644:A:G	rs11709941	3	17822644	A	G	0.4821	1.78559e-07	0.979645	rs6577597	71	.	TBC1D5	0	intergenic	3.555	7	5	15	1	1	1
3:17823666:A:G	rs4616675	3	17823666	A	G	0.4821	2.06679e-07	0.979645	rs6577597	71	.	TBC1D5	0	intergenic	0.283	6	4	15	1	1	1
3:17823821:C:T	rs4243833	3	17823821	C	T	0.4622	NA	0.895568	rs6577597	71	.	TBC1D5	0	intergenic	2.379	7	4	15	1	1	1
3:17824072:A:G	rs4487265	3	17824072	G	A	0.4821	1.75939e-07	0.979645	rs6577597	71	.	TBC1D5	0	intergenic	0.318	6	4	15	1	1	1
3:17824730:C:T	rs4404476	3	17824730	T	C	0.4821	1.97725e-07	0.979645	rs6577597	71	.	TBC1D5	0	intergenic	2.143	7	4	15	1	1	1
3:17826095:A:G	rs4908976	3	17826095	G	A	0.4612	NA	0.899942	rs6577597	71	.	TBC1D5	0	intergenic	0.136	7	5	15	1	1	1
3:17826737:A:G	rs4632574	3	17826737	A	G	0.4612	NA	0.899942	rs6577597	71	.	TBC1D5	0	intergenic	4.094	6	5	15	1	1	1
3:17826760:C:G	rs4422341	3	17826760	G	C	0.4622	NA	0.90332	rs6577597	71	.	TBC1D5	0	intergenic	1.959	6	5	15	1	1	1
3:17826991:A:T	rs12492504	3	17826991	A	T	0.4612	NA	0.899942	rs6577597	71	.	TBC1D5	0	intergenic	3.027	7	5	15	1	1	1
3:17827985:A:G	rs11128858	3	17827985	A	G	0.4811	2.98103e-07	0.975654	rs6577597	71	.	TBC1D5	0	intergenic	2.962	6	5	15	1	1	1
3:17828106:A:G	rs7428585	3	17828106	G	A	0.4612	NA	0.899942	rs6577597	71	.	TBC1D5	0	intergenic	2.957	5	5	15	1	1	1
3:17828203:C:CCA	rs35929452	3	17828203	CCA	C	0.4612	NA	0.899942	rs6577597	71	.	TBC1D5	0	intergenic	0.084	NA	5	15	1	1	1
3:17829318:A:G	rs7625105	3	17829318	G	A	0.4612	NA	0.899942	rs6577597	71	.	TBC1D5	0	intergenic	0.084	5	9	15	1	1	1
3:17829430:A:G	rs6577593	3	17829430	G	A	0.4821	2.39997e-07	0.979645	rs6577597	71	.	TBC1D5	0	intergenic	1.619	5	9	15	1	1	1
3:17830887:A:G	rs4438689	3	17830887	A	G	0.4821	2.25582e-07	0.979645	rs6577597	71	.	TBC1D5	0	intergenic	1.579	7	9	15	1	1	1
3:17838871:G:T	rs1469558	3	17838871	T	G	0.4612	NA	0.899942	rs6577597	71	.	TBC1D5	0	intergenic	9.227	NA	5	15	1	1	1
3:17844752:C:T	rs17200916	3	17844752	C	T	0.4622	NA	0.90332	rs6577597	71	.	TBC1D5	0	intergenic	0.696	3a	5	15	1	1	1
3:17845412:A:G	rs13071301	3	17845412	G	A	0.4622	NA	0.90332	rs6577597	71	.	TBC1D5	0	intergenic	1.089	7	5	15	1	1	1
3:17849789:A:G	rs919562	3	17849789	G	A	0.4831	1.37548e-07	0.983682	rs6577597	71	.	TBC1D5	0	intergenic	2.76	NA	5	15	1	1	1
3:17851238:A:G	rs2033379	3	17851238	A	G	0.4831	1.66393e-07	0.983682	rs6577597	71	.	TBC1D5	0	intergenic	5.828	NA	5	15	1	1	1
3:17851402:A:G	rs2033378	3	17851402	G	A	0.4622	NA	0.90332	rs6577597	71	.	TBC1D5	0	intergenic	0.891	NA	5	15	1	1	1
3:17852536:G:T	rs11128871	3	17852536	G	T	0.4622	NA	0.90332	rs6577597	71	.	TBC1D5	0	intergenic	10.05	NA	5	15	1	1	1
3:17852921:A:G	rs12495352	3	17852921	G	A	0.4642	NA	0.895592	rs6577597	71	.	TBC1D5	0	intergenic	3.161	5	5	15	1	1	1
3:17853933:C:CA	rs34486935	3	17853933	CA	C	0.4642	NA	0.601092	rs6577597	71	.	TBC1D5	0	intergenic	0.888	NA	5	15	1	0	1
3:17855181:A:G	rs17273111	3	17855181	G	A	0.4811	8.54382e-08	1	rs6577597	71	.	TBC1D5	0	intergenic	4.43	7	5	15	1	1	1
3:17855704:C:CA	rs11360768	3	17855704	CA	C	0.4811	NA	1	rs6577597	71	.	TBC1D5	0	intergenic	0.752	NA	5	15	1	0	1
3:17855717:C:T	rs4908942	3	17855717	T	C	0.4821	9.48863e-08	0.995899	rs6577597	71	.	TBC1D5	0	intergenic	0.409	6	5	15	1	1	1
3:17855732:C:G	rs4908978	3	17855732	G	C	0.4821	NA	0.995899	rs6577597	71	.	TBC1D5	0	intergenic	0.271	6	5	15	1	1	1
3:17856113:A:G	rs13062642	3	17856113	G	A	0.4811	8.58515e-08	1	rs6577597	71	.	TBC1D5	0	intergenic	2.66	5	5	15	1	1	1
3:17856693:C:T	rs6804677	3	17856693	T	C	0.4761	NA	0.979698	rs6577597	71	.	TBC1D5	0	intergenic	3.685	5	5	15	1	1	1
3:17856737:A:G	rs6787380	3	17856737	G	A	0.4811	9.0351e-08	1	rs6577597	71	.	TBC1D5	0	intergenic	7.529	5	5	15	1	1	1
3:17856860:A:G	rs6771673	3	17856860	G	A	0.4592	NA	0.915672	rs6577597	71	.	TBC1D5	0	intergenic	0.86	7	5	15	1	1	1
3:17857132:A:T	rs4908979	3	17857132	T	A	0.4811	NA	1	rs6577597	71	.	TBC1D5	0	intergenic	3.423	5	5	15	1	1	1
3:17857246:C:T	rs4908981	3	17857246	C	T	0.4602	NA	0.919107	rs6577597	71	.	TBC1D5	0	intergenic	3.353	5	5	15	1	1	1
3:17857302:G:GT	rs11306733	3	17857302	GT	G	0.4861	NA	0.721517	rs6577597	71	.	TBC1D5	0	intergenic	0.652	NA	5	15	1	0	1
3:17857853:C:T	rs2033377	3	17857853	T	C	0.4811	8.39047e-08	1	rs6577597	71	.	TBC1D5	0	intergenic	3.268	NA	5	15	1	1	1
3:17858111:A:T	rs2033376	3	17858111	A	T	0.4811	NA	1	rs6577597	71	.	TBC1D5	0	intergenic	1.873	7	5	15	1	1	1
3:17858157:C:CGTGTCCGGAGTTTGTTCAGAT	rs149666957	3	17858157	C	CGTGTCCGGAGTTTGTTCAGAT	0.4811	NA	1	rs6577597	71	.	TBC1D5	0	intergenic	0.46	NA	5	15	1	1	1
3:17858167:A:G	rs2033375	3	17858167	A	G	0.4811	NA	1	rs6577597	71	.	TBC1D5	0	intergenic	2.284	NA	5	15	1	1	1
3:17858301:A:G	rs2033374	3	17858301	A	G	0.4811	7.15776e-08	1	rs6577597	71	.	TBC1D5	0	intergenic	2.403	NA	5	15	1	1	1
3:17858444:C:T	rs2033373	3	17858444	T	C	0.4811	7.10383e-08	1	rs6577597	71	.	TBC1D5	0	intergenic	1.634	NA	5	15	1	1	1
3:17858873:C:T	rs28796017	3	17858873	C	T	0.4811	8.63023e-08	1	rs6577597	71	.	TBC1D5	0	intergenic	3.409	7	5	15	1	1	1
3:17859321:C:T	rs4450852	3	17859321	T	C	0.4811	6.59367e-08	1	rs6577597	71	.	TBC1D5	0	intergenic	2.358	7	5	15	1	1	1
3:17859366:C:T	rs4330281	3	17859366	T	C	0.4811	NA	1	rs6577597	71	.	TBC1D5	0	intergenic	1.701	7	5	15	1	1	1
3:17859447:C:T	rs7633898	3	17859447	C	T	0.4811	7.50375e-08	1	rs6577597	71	.	TBC1D5	0	intergenic	1.217	6	5	15	1	1	1
3:17859690:C:T	rs4908982	3	17859690	T	C	0.4811	6.74468e-08	1	rs6577597	71	.	TBC1D5	0	intergenic	1.906	7	5	15	1	1	1
3:17859774:C:T	rs4908984	3	17859774	T	C	0.4811	1.01619e-07	1	rs6577597	71	.	TBC1D5	0	intergenic	1.872	7	5	15	1	1	1
3:17859855:C:T	rs4908985	3	17859855	T	C	0.4811	NA	1	rs6577597	71	.	TBC1D5	0	intergenic	0.212	7	5	15	1	1	1
3:17860501:A:G	rs1430896	3	17860501	G	A	0.4821	7.66928e-08	0.995881	rs6577597	71	.	TBC1D5	0	intergenic	0.713	NA	5	15	1	1	1
3:17860659:C:G	rs4908986	3	17860659	C	G	0.4811	NA	1	rs6577597	71	.	TBC1D5	0	intergenic	9.059	5	5	15	1	1	1
3:17861162:C:CTCTATCTATCTATCTATCTA	rs144578265	3	17861162	CTCTATCTATCTATCTATCTA	C	0.4811	NA	1	rs6577597	71	.	TBC1D5	0	intergenic	1.447	NA	14	15	1	0	1
3:17865346:A:AG	rs11369411	3	17865346	A	AG	0.4811	NA	1	rs6577597	71	.	TBC1D5	0	intergenic	2.678	NA	5	15	1	1	1
3:17866399:C:G	rs7611590	3	17866399	C	G	0.4602	NA	0.919107	rs6577597	71	.	TBC1D5	0	intergenic	2.427	7	14	15	1	1	1
3:17867258:C:T	rs6780932	3	17867258	C	T	0.4602	NA	0.919107	rs6577597	71	.	TBC1D5	0	intergenic	4.023	5	5	15	1	1	1
3:17868679:C:T	rs1430895	3	17868679	C	T	0.4811	5.21588e-08	1	rs6577597	71	.	TBC1D5	0	intergenic	2.79	7	14	15	1	1	1
3:17868759:C:T	rs1430894	3	17868759	C	T	0.4811	NA	1	rs6577597	71	.	TBC1D5	0	intergenic	0.182	NA	14	15	1	1	1
3:17871247:C:T	rs6794859	3	17871247	C	T	0.4592	NA	0.915672	rs6577597	71	.	TBC1D5	0	intergenic	0.36	5	14	15	1	1	1
3:17871326:A:G	rs6577597	3	17871326	A	G	0.4811	4.95907e-08	1	rs6577597	71	.	TBC1D5	0	intergenic	3.024	5	14	15	1	1	1
3:17871669:A:T	rs6802932	3	17871669	T	A	0.4592	NA	0.915672	rs6577597	71	.	TBC1D5	0	intergenic	3.261	6	14	15	1	1	1
3:17873650:A:G	rs2337387	3	17873650	G	A	0.4801	5.95954e-08	0.995896	rs6577597	71	.	TBC1D5	0	intergenic	1.744	NA	5	15	1	1	1
3:17875194:C:G	rs1004307	3	17875194	G	C	0.4592	NA	0.915672	rs6577597	71	.	TBC1D5	0	intergenic	7.744	7	5	15	1	1	1
3:17877828:G:T	rs17200979	3	17877828	G	T	0.4791	2.35374e-07	0.991778	rs6577597	71	.	TBC1D5	0	intergenic	14.02	5	1	15	1	1	1
3:17882668:G:T	rs4243834	3	17882668	G	T	0.4592	NA	0.915672	rs6577597	71	.	TBC1D5	0	intergenic	7.55	4	1	15	1	1	1
3:17884640:T:TA	rs5846971	3	17884640	T	TA	0.4901	NA	0.840473	rs6577597	71	.	TBC1D5	0	intergenic	4.738	NA	5	15	1	0	1
3:17885531:A:T	rs6577598	3	17885531	T	A	0.4851	NA	0.983698	rs6577597	71	.	TBC1D5	0	intergenic	1.583	6	5	15	1	0	1
3:17886678:C:T	rs7632834	3	17886678	T	C	0.4841	NA	0.979599	rs6577597	71	.	TBC1D5	0	intergenic	7.167	5	5	15	1	1	1
3:17886959:C:T	rs9862290	3	17886959	C	T	0.4632	NA	0.898955	rs6577597	71	.	TBC1D5	0	intergenic	0.209	6	5	15	1	1	1
3:17887635:A:AT	rs11409090	3	17887635	A	AT	0.4841	NA	0.979599	rs6577597	71	.	TBC1D5	0	intergenic	10.1	NA	5	15	1	1	1
3:17887988:A:G	rs4908988	3	17887988	A	G	0.4632	1.2689e-06	0.898955	rs6577597	71	.	TBC1D5	0	intergenic	17.89	5	5	15	1	1	1
3:17888256:C:G	rs1430904	3	17888256	C	G	0.4632	NA	0.891714	rs6577597	71	.	TBC1D5	0	intergenic	16.52	5	5	15	1	1	1
3:18017416:A:T	rs6577608	3	18017416	T	A	0.4712	NA	0.638811	rs1113786	71	.	TBC1D5	0	intergenic	20.3	6	5	15	1	0	1
3:18023422:A:G	rs7430739	3	18023422	A	G	0.4891	4.02062e-06	0.68757	rs1113786	71	.	TBC1D5	0	intergenic	3.463	5	5	15	1	0	1
3:18028571:C:T	rs7431124	3	18028571	T	C	0.495	3.6336e-06	0.695546	rs1113786	71	.	TBC1D5	0	intergenic	3.052	5	7	15	1	0	1
3:18035857:A:G	rs7644630	3	18035857	G	A	0.4563	1.29443e-05	0.60319	rs1113786	71	.	TBC1D5:AC132807.1	00:00:00	ncRNA_intronic	0.271	5	5	15	1	0	1
3:18040913:C:T	rs9757046	3	18040913	T	C	0.496	3.60302e-06	0.698708	rs1113786	71	.	TBC1D5	0	intergenic	2.301	6	14	15	1	0	1
3:18043389:A:G	rs192889032	3	18043389	A	G	0.493	NA	0.69588	rs1113786	71	.	TBC1D5	0	intergenic	1.287	7	14	15	1	1	1
3:18050174:C:G	rs7611417	3	18050174	G	C	0.4781	NA	0.654531	rs1113786	71	.	TBC1D5	0	intergenic	1.64	7	2	15	1	0	1
3:18050197:C:T	rs7627212	3	18050197	T	C	0.495	2.25325e-06	0.70318	rs1113786	71	.	TBC1D5	0	intergenic	0.234	7	2	15	1	0	1
3:18050703:C:G	rs7428364	3	18050703	G	C	0.5	NA	0.721916	rs1113786	71	.	TBC1D5	0	intergenic	1.746	3a	5	15	1	0	1
3:18055684:C:T	rs4909001	3	18055684	T	C	0.499	2.46184e-06	0.71747	rs1113786	71	.	TBC1D5	0	intergenic	4.931	NA	5	15	1	0	1
3:18057313:A:C	rs6784436	3	18057313	A	C	0.496	3.86486e-06	0.698708	rs1113786	71	.	TBC1D5	0	intergenic	0.852	7	4	15	1	0	1
3:18058059:A:G	3:18058059:A:G	3	18058059	A	G	0.496	NA	0.698708	rs1113786	71	.	TBC1D5	0	intergenic	3.394	NA	4	15	1	0	1
3:18061837:C:T	rs4908954	3	18061837	C	T	0.4563	1.54818e-05	0.60319	rs1113786	71	.	TBC1D5	0	intergenic	0.655	NA	5	15	1	0	1
3:18064476:C:G	rs9833830	3	18064476	G	C	0.4592	NA	0.614941	rs1113786	71	.	TBC1D5	0	intergenic	1.204	6	5	15	1	0	1
3:18079003:A:G	rs7649870	3	18079003	A	G	0.495	5.10296e-07	0.729567	rs1113786	71	.	TBC1D5	0	intergenic	3.215	6	5	15	1	0	1
3:18082465:G:T	rs7646613	3	18082465	G	T	0.4652	1.81073e-05	0.649415	rs1113786	71	.	TBC1D5	0	intergenic	2.432	7	5	15	1	0	1
3:18114387:C:T	rs4688914	3	18114387	C	T	0.4612	8.36475e-10	0.941938	rs1113786	71	.	TBC1D5	0	intergenic	5.184	NA	5	15	1	1	1
3:18127661:A:T	rs12637607	3	18127661	T	A	0.4841	NA	0.75389	rs1113786	71	.	TBC1D5	0	intergenic	9.546	4	5	15	1	0	1
3:18145478:C:G	rs2137561	3	18145478	C	G	0.4602	NA	0.699302	rs1113786	71	.	TBC1D5	0	intergenic	5.328	6	5	15	1	0	1
3:18149144:G:T	rs1113786	3	18149144	G	T	0.4543	7.31012e-10	1	rs1113786	71	.	TBC1D5	0	intergenic	1.403	NA	5	15	1	1	1
3:18150992:A:C	rs145983698	3	18150992	A	C	0.4493	NA	0.657808	rs1113786	71	.	TBC1D5	0	intergenic	1.406	6	5	15	1	0	1
3:18152465:C:T	rs7625597	3	18152465	C	T	0.4881	4.63155e-09	0.859128	rs1113786	71	.	TBC1D5	0	intergenic	2.203	7	5	15	1	1	1
3:18152950:C:T	rs4688908	3	18152950	C	T	0.4881	4.97686e-09	0.859128	rs1113786	71	.	TBC1D5	0	intergenic	4.945	NA	1	15	1	1	1
3:18154519:C:T	rs9853258	3	18154519	T	C	0.4612	8.01752e-09	0.703624	rs1113786	71	.	TBC1D5	0	intergenic	0.396	5	5	15	1	0	1
3:18158662:A:G	rs4688905	3	18158662	G	A	0.4642	NA	0.600235	rs7647968	71	.	TBC1D5	0	intergenic	0.352	3a	5	15	1	0	1
3:18158687:A:G	rs7632318	3	18158687	A	G	0.4642	1.1373e-07	0.600235	rs7647968	71	.	TBC1D5	0	intergenic	7.759	3a	5	15	1	0	1
3:18167162:A:T	rs1398651	3	18167162	A	T	0.4423	NA	0.886698	rs1113786	71	.	TBC1D5	0	intergenic	3.771	6	5	15	1	1	1
3:18174160:A:G	rs4688917	3	18174160	A	G	0.4702	3.10581e-08	0.701384	rs7647968	71	.	TBC1D5	0	intergenic	2.761	NA	5	15	1	1	1
3:18186668:A:G	rs9310544	3	18186668	G	A	0.4712	3.42324e-08	0.711898	rs7647968	71	.	TBC1D5	0	intergenic	0.275	6	5	15	1	0	1
3:18188380:A:G	rs1464044	3	18188380	A	G	0.4056	5.48425e-08	0.715626	rs1113786	71	.	TBC1D5	0	intergenic	2.101	NA	5	15	1	0	1
3:18190871:C:CAACT	rs33991882	3	18190871	C	CAACT	0.4414	NA	0.607905	rs7647968	71	.	TBC1D5	0	intergenic	0.483	NA	5	15	1	1	1
3:18192988:A:G	rs6577621	3	18192988	G	A	0.4742	7.37913e-07	0.68582	rs7647968	71	.	TBC1D5	0	intergenic	1.671	5	5	15	1	0	1
3:18194748:C:T	rs2337708	3	18194748	C	T	0.4622	5.18715e-07	0.657305	rs7647968	71	.	TBC1D5	0	intergenic	4.84	NA	5	15	1	0	1
3:18197008:A:C	rs9310545	3	18197008	A	C	0.493	5.09841e-08	0.632291	rs1113786	71	.	TBC1D5	0	intergenic	0.082	7	5	15	1	0	1
3:18198856:C:G	rs2089976	3	18198856	C	G	0.4612	NA	0.662006	rs7647968	71	.	TBC1D5	0	intergenic	1.119	5	5	15	1	0	1
3:18199257:A:G	rs11916652	3	18199257	A	G	0.4423	1.2869e-06	0.62013	rs7647968	71	.	TBC1D5	0	intergenic	3.217	5	5	15	1	0	1
3:18201859:A:G	rs938182	3	18201859	G	A	0.4135	3.73367e-08	0.853532	rs7647968	71	.	TBC1D5	0	intergenic	4.216	6	5	15	1	1	1
3:18203787:G:T	rs9852253	3	18203787	G	T	0.4453	1.68409e-09	0.96222	rs7647968	71	.	TBC1D5	0	intergenic	0.168	6	5	15	1	0	1
3:18203815:C:T	rs9872084	3	18203815	T	C	0.168	2.28571e-05	0.623269	rs34553248	71	.	TBC1D5	0	intergenic	8.267	7	5	15	1	0	1
3:18215252:C:G	rs4688902	3	18215252	C	G	0.4503	NA	0.988579	rs7647968	71	.	TBC1D5	0	intergenic	0.512	7	5	15	1	0	1
3:18227421:A:G	rs9809856	3	18227421	A	G	0.4553	8.46897e-06	0.681231	rs7647968	71	.	TBC1D5	0	intergenic	14.57	3a	5	15	1	0	1
3:18232083:C:T	rs4688915	3	18232083	T	C	0.4165	3.051e-11	0.870086	rs7647968	71	.	TBC1D5	0	intergenic	11.34	NA	5	15	1	0	1
3:18233716:A:G	rs12635123	3	18233716	G	A	0.4155	3.68817e-11	0.866741	rs7647968	71	.	TBC1D5	0	intergenic	3.659	7	5	15	1	0	1
3:18234103:A:C	rs2337707	3	18234103	A	C	0.4165	2.4061e-11	0.870086	rs7647968	71	.	TBC1D5	0	intergenic	5.113	NA	5	15	1	0	1
3:18234558:C:T	rs1567761	3	18234558	T	C	0.4165	2.75631e-11	0.870086	rs7647968	71	.	TBC1D5	0	intergenic	3.46	NA	5	15	1	0	1
3:18237790:C:T	rs12638097	3	18237790	C	T	0.4513	9.82071e-11	1	rs7647968	71	.	TBC1D5	0	intergenic	1.53	5	5	15	1	0	1
3:18240610:A:C	rs7647968	3	18240610	C	A	0.4513	7.13813e-11	1	rs7647968	71	.	TBC1D5	0	intergenic	1.286	6	5	15	1	0	0
3:18246870:A:G	rs9817910	3	18246870	G	A	0.4513	7.15829e-11	0.992388	rs7647968	71	.	TBC1D5	0	intergenic	1.612	7	5	15	1	0	0
3:18247966:C:T	rs958542	3	18247966	C	T	0.4503	1.4483e-10	0.996194	rs7647968	71	.	TBC1D5	0	intergenic	4.064	7	5	15	1	0	0
3:18249973:C:T	rs6779035	3	18249973	T	C	0.4155	2.3643e-11	0.866741	rs7647968	71	.	TBC1D5	0	intergenic	3.903	5	7	15	1	0	0
3:18257217:A:G	rs9809410	3	18257217	A	G	0.4483	1.64978e-10	0.988635	rs7647968	71	.	TBC1D5	0	intergenic	1.294	5	5	15	1	0	0
3:18260570:C:T	rs2337706	3	18260570	T	C	0.4145	4.33068e-11	0.863737	rs7647968	71	.	TBC1D5	0	intergenic	13.12	NA	5	15	1	0	0
3:18262938:A:C	rs11916671	3	18262938	C	A	0.4503	2.78257e-10	0.996194	rs7647968	71	.	TBC1D5	0	intergenic	12	6	5	15	1	0	0
3:18270546:C:T	rs7430448	3	18270546	C	T	0.4513	4.14043e-10	0.992373	rs7647968	71	.	TBC1D5	0	intergenic	0.604	7	5	15	1	0	0
3:18273055:C:T	rs7433326	3	18273055	T	C	0.4105	1.5827e-11	0.843624	rs7647968	71	.	TBC1D5	0	intergenic	0.001	7	5	15	1	0	0
3:18274532:A:G	rs7433472	3	18274532	A	G	0.4483	2.17493e-10	0.981043	rs7647968	71	.	TBC1D5	0	intergenic	1.131	7	5	15	1	0	0
3:18274537:A:T	rs7433474	3	18274537	T	A	0.4483	NA	0.981043	rs7647968	71	.	TBC1D5	0	intergenic	2.963	7	5	15	1	0	0
3:18277134:A:C	rs7431321	3	18277134	C	A	0.4135	2.21574e-11	0.852806	rs7647968	71	.	TBC1D5	0	intergenic	2.237	7	5	15	1	0	0
3:18277948:A:G	rs7430332	3	18277948	G	A	0.4463	1.33818e-10	0.973527	rs7647968	71	.	TBC1D5	0	intergenic	4.274	7	5	15	1	0	0
3:18290533:C:T	rs9828823	3	18290533	T	C	0.4861	3.99208e-12	0.992176	rs12714955	71	.	TBC1D5	0	intergenic	5.147	5	5	15	1	0	0
3:18293762:A:G	rs7373456	3	18293762	A	G	0.4861	5.84047e-12	0.992176	rs12714955	71	.	TBC1D5	0	intergenic	6.599	7	5	15	1	0	0
3:18295217:A:G	rs6778065	3	18295217	G	A	0.4871	5.04126e-12	0.996081	rs12714955	71	.	TBC1D5	0	intergenic	4.628	6	5	15	1	0	0
3:18300620:A:G	rs9834345	3	18300620	G	A	0.4871	5.83922e-12	0.996081	rs12714955	71	.	TBC1D5	0	intergenic	0.368	6	5	15	1	0	0
3:18302624:A:G	rs9845097	3	18302624	G	A	0.4911	1.86086e-11	0.980628	rs12714955	71	.	TBC1D5	0	intergenic	5.72	7	5	15	1	0	0
3:18304698:G:T	rs13091605	3	18304698	T	G	0.4861	1.11959e-11	1	rs12714955	71	.	TBC1D5	0	intergenic	1.448	6	5	15	1	0	0
3:18305996:A:G	rs9865306	3	18305996	G	A	0.4901	1.61365e-11	0.98442	rs12714955	71	.	TBC1D5	0	intergenic	11.31	6	5	15	1	0	0
3:18310505:C:T	rs12714955	3	18310505	C	T	0.4861	3.83933e-12	1	rs12714955	71	.	TBC1D5	0	intergenic	7.353	6	5	15	1	0	0
3:18313624:A:G	rs9837205	3	18313624	G	A	0.4851	NA	0.996079	rs12714955	71	.	TBC1D5	0	intergenic	0.184	7	5	15	1	0	0
3:18329052:A:AT	rs11288581	3	18329052	A	AT	0.167	NA	0.682024	rs34553248	71	.	TBC1D5	0	intergenic	0.805	NA	5	15	1	0	0
3:18335383:C:T	rs6577632	3	18335383	T	C	0.3738	1.4482e-09	0.95753	rs9854274	71	.	TBC1D5	0	intergenic	0.007	7	5	15	1	1	0
3:18337660:C:T	rs7431399	3	18337660	C	T	0.3748	2.33281e-09	0.95361	rs9854274	71	.	TBC1D5	0	intergenic	1.988	7	5	15	1	1	0
3:18338571:C:T	rs4129992	3	18338571	C	T	0.3757	1.9477e-09	0.949759	rs9854274	71	.	TBC1D5	0	intergenic	0.204	NA	5	15	1	1	0
3:18339447:A:G	3:18339447:A:G	3	18339447	A	G	0.3757	NA	0.949759	rs9854274	71	.	TBC1D5	0	NA	1.836	6	5	15	1	1	0
3:18339447:C:G	3:18339447:C:G	3	18339447	G	C	0.000994	NA	0.949759	rs9854274	71	.	TBC1D5	0	intergenic	1.264	NA	5	15	1	0	0
3:18339539:C:T	rs7643787	3	18339539	C	T	0.3748	1.24498e-09	0.95361	rs9854274	71	.	TBC1D5	0	intergenic	7.544	7	5	15	1	1	0
3:18342868:C:T	rs6577633	3	18342868	T	C	0.3738	1.79734e-09	0.95753	rs9854274	71	.	TBC1D5	0	intergenic	1.845	6	5	15	1	1	0
3:18346890:A:G	rs6798856	3	18346890	G	A	0.4046	4.03867e-07	0.844893	rs9854274	71	.	TBC1D5	0	intergenic	0.863	7	5	15	1	1	0
3:18349905:A:G	rs34450506	3	18349905	G	A	0.3966	1.45052e-06	0.879747	rs9854274	71	.	TBC1D5	0	intergenic	0.651	5	7	15	1	1	0
3:18352586:A:C	rs34553248	3	18352586	C	A	0.2127	1.70189e-08	1	rs34553248	71	.	TBC1D5	0	intergenic	2.007	6	5	15	1	1	0
3:18359239:A:G	rs7428282	3	18359239	G	A	0.3976	2.3936e-06	0.876043	rs9854274	71	.	TBC1D5	0	intergenic	0.702	7	9	15	1	1	0
3:18365254:A:G	rs6794313	3	18365254	G	A	0.3748	2.649e-09	0.961886	rs9854274	71	.	TBC1D5	0	intergenic	9.789	6	5	15	1	1	1
3:18365786:C:T	rs9854274	3	18365786	T	C	0.3658	1.46214e-08	1	rs9854274	71	.	TBC1D5	0	intergenic	2.294	6	5	15	1	1	1
3:18368979:A:G	rs144127222	3	18368979	G	A	0.3757	NA	0.957949	rs9854274	71	.	TBC1D5	0	intergenic	3.311	7	5	15	1	0	1
3:18369785:C:G	rs9855936	3	18369785	C	G	0.3668	NA	0.995668	rs9854274	71	.	TBC1D5	0	intergenic	0.35	7	5	15	1	1	1
3:18375642:C:G	rs6577638	3	18375642	G	C	0.1481	2.31304e-05	0.628831	rs34553248	71	.	TBC1D5	0	intergenic	1.59	7	5	15	1	1	1
3:18383022:C:T	rs9872636	3	18383022	C	T	0.3499	2.85485e-07	0.916424	rs9854274	71	.	TBC1D5	0	intergenic	3.185	7	5	15	1	1	1
3:18384497:A:G	rs9840966	3	18384497	A	G	0.3499	2.17929e-07	0.916424	rs9854274	71	.	TBC1D5	0	intergenic	2.796	5	5	15	1	1	1
3:18385798:A:G	rs6577639	3	18385798	A	G	0.332	5.11505e-07	0.739609	rs9854274	71	.	TBC1D5	0	intergenic	7.245	6	5	15	1	1	1
3:18413881:C:T	rs58358608	3	18413881	T	C	0.1958	0.00194809	0.701035	rs73040337	71	.	TBC1D5:SATB1	00:00:00	intronic	7.5	6	4	5	1	1	1
3:18422213:A:AT	rs77546983	3	18422213	AT	A	0.2078	NA	0.633155	rs73040337	71	.	TBC1D5:SATB1	00:00:00	intronic	17.23	NA	4	5	1	0	1
3:18423732:A:C	rs62238550	3	18423732	A	C	0.2068	0.000515719	0.649451	rs73040337	71	.	TBC1D5:SATB1	00:00:00	intronic	1.637	6	4	5	1	1	1
3:18432870:T:TA	rs148951554	3	18432870	TA	T	0.2068	NA	0.640419	rs73040337	71	.	TBC1D5:SATB1	00:00:00	intronic	1.194	NA	4	5	1	1	1
3:18432872:A:T	rs11490682	3	18432872	A	T	0.2087	NA	0.639866	rs73040337	71	.	TBC1D5:SATB1	00:00:00	intronic	4.482	6	4	5	1	1	1
3:18434054:T:TATACACACAC	rs36215840	3	18434054	TATACACACAC	T	0.1968	NA	0.695192	rs73040337	71	.	TBC1D5:SATB1	00:00:00	intronic	0.959	NA	4	5	1	1	1
3:18435502:C:T	rs11716005	3	18435502	C	T	0.1968	0.00269525	0.695192	rs73040337	71	.	TBC1D5:SATB1	00:00:00	intronic	0.408	3a	4	5	1	1	1
3:18439331:A:C	rs11712525	3	18439331	A	C	0.2078	0.000349117	0.654123	rs73040337	71	.	TBC1D5:SATB1	00:00:00	intronic	8.981	6	4	5	1	1	1
3:18446292:C:CAAACCA	rs139791741	3	18446292	CAAACCA	C	0.1938	NA	0.693185	rs73040337	71	.	TBC1D5:SATB1	00:00:00	intronic	11.59	NA	4	5	1	1	1
3:18448490:C:G	rs73040320	3	18448490	C	G	0.1958	0.00145423	0.69095	rs73040337	71	.	TBC1D5:SATB1	00:00:00	intronic	6.703	5	4	5	1	1	1
3:18452474:A:G	rs66944057	3	18452474	G	A	0.2078	0.00200971	0.628427	rs73040337	71	.	TBC1D5:SATB1	00:00:00	intronic	1.022	7	2	5	1	1	1
3:18457943:C:T	rs73040337	3	18457943	T	C	0.2565	4.56142e-08	1	rs73040337	71	.	TBC1D5:SATB1	00:00:00	intronic	19.32	5	3	5	1	1	1
3:23839205:A:T	rs10865790	3	23839205	A	T	0.2664	1.63268e-08	0.825806	rs9851068	72	.	UBE2E1-AS1	6309	intergenic	2.492	1f	5	15	1	1	1
3:23839386:C:T	rs4858089	3	23839386	T	C	0.2674	2.44753e-08	0.820456	rs9851068	72	.	UBE2E1-AS1	6128	intergenic	3.159	5	5	15	1	1	1
3:23839884:A:G	rs9851068	3	23839884	A	G	0.3052	6.25989e-10	1	rs9851068	72	.	UBE2E1-AS1	5630	intergenic	2.593	5	7	15	1	1	1
3:23846939:A:AT	rs17013751	3	23846939	AT	A	0.2922	NA	0.928056	rs9851068	72	.	UBE2E1-AS1	0	ncRNA_intronic	6.113	NA	1	1	1	1	1
3:23847211:A:C	rs3762767	3	23847211	C	A	0.2624	1.2531e-08	0.810464	rs9851068	72	.	UBE2E1-AS1	0	ncRNA_intronic	17.93	NA	1	1	1	1	1
3:23847373:C:CGAGGAG	rs567768679	3	23847373	C	CGAGGAG	0.3012	NA	0.980323	rs9851068	72	.	UBE2E1-AS1	0	ncRNA_intronic	21.4	NA	1	1	1	1	1
3:23847670:C:T	rs7646772	3	23847670	C	T	0.2575	NA	0.790378	rs9851068	72	.	UBE2E1-AS1:UBE2E1	00:00:00	ncRNA_intronic	7.573	4	1	1	1	1	1
3:23863682:A:C	rs6768429	3	23863682	A	C	0.2247	3.74868e-06	0.629286	rs9851068	72	.	UBE2E1	0	intronic	0.045	5	5	5	1	1	1
3:23864801:A:G	rs57557212	3	23864801	A	G	0.2247	5.46705e-06	0.629286	rs9851068	72	.	UBE2E1	0	intronic	5.679	7	4	5	1	1	1
3:23870464:G:T	rs1057710	3	23870464	T	G	0.2296	7.37411e-06	0.619907	rs9851068	72	.	UBE2E1	0	intronic	0.457	7	5	5	1	1	1
3:23870924:A:T	rs11716181	3	23870924	T	A	0.2266	8.2881e-06	0.619423	rs9851068	72	.	UBE2E1	0	intronic	3.382	5	4	5	1	1	1
3:23871730:A:C	rs6765292	3	23871730	C	A	0.2256	1.18226e-05	0.624928	rs9851068	72	.	UBE2E1	0	intronic	0.789	5	2	5	1	1	1
3:23879505:T:TG	rs11440080	3	23879505	T	TG	0.2266	NA	0.627888	rs9851068	72	.	UBE2E1	0	intronic	6.719	NA	5	5	1	1	1
3:23879909:C:G	rs76249930	3	23879909	C	G	0.2266	1.20405e-05	0.627888	rs9851068	72	.	UBE2E1	0	intronic	0.501	6	4	5	1	1	1
3:23881230:C:T	rs58949120	3	23881230	T	C	0.2266	9.87107e-06	0.627888	rs9851068	72	.	UBE2E1	0	intronic	0.508	6	5	5	1	1	1
3:23887405:G:T	rs7615238	3	23887405	T	G	0.2286	9.15622e-06	0.602968	rs9851068	72	.	UBE2E1	0	intronic	3.524	3a	5	15	1	1	1
3:23889266:A:C	rs11719174	3	23889266	A	C	0.2276	1.33893e-05	0.606932	rs9851068	72	.	UBE2E1	0	intronic	1.479	7	5	15	1	1	1
3:23896729:C:G	rs73825116	3	23896729	G	C	0.1948	6.70783e-11	0.917425	rs9815334	72	.	UBE2E1	0	intronic	1.365	7	5	5	1	1	1
3:23902733:C:T	rs17787211	3	23902733	C	T	0.1938	4.87414e-11	0.923474	rs9815334	72	.	UBE2E1	0	intronic	0.501	6	4	5	1	1	1
3:23904969:C:T	rs7637968	3	23904969	T	C	0.2008	9.41361e-12	0.964458	rs9815334	72	.	UBE2E1	0	intronic	3.738	1f	4	5	1	1	1
3:23905102:A:C	rs61645368	3	23905102	A	C	0.1948	4.25836e-11	0.941022	rs9815334	72	.	UBE2E1	0	intronic	0.333	7	4	5	1	1	1
3:23906463:A:G	rs11710679	3	23906463	A	G	0.1938	1.17173e-10	0.935208	rs9815334	72	.	UBE2E1	0	intronic	2.609	1f	4	5	1	1	1
3:23909393:A:G	rs73825124	3	23909393	A	G	0.1968	5.89343e-11	0.952604	rs9815334	72	.	UBE2E1	0	intronic	0.396	5	5	5	1	1	1
3:23913408:C:T	rs376937160	3	23913408	C	T	0.1938	NA	0.935282	rs9815334	72	.	UBE2E1	0	intronic	1.847	7	5	5	1	1	1
3:23914674:A:G	rs73825170	3	23914674	G	A	0.1938	3.58338e-11	0.935282	rs9815334	72	.	UBE2E1	0	intronic	3.8	5	5	5	1	1	1
3:23919444:C:T	rs11711380	3	23919444	C	T	0.1889	1.85427e-10	0.907081	rs9815334	72	.	UBE2E1	0	intronic	0.155	1f	2	5	1	1	1
3:23930271:C:T	rs73825178	3	23930271	T	C	0.1958	1.44089e-11	0.958792	rs9815334	72	.	UBE2E1	0	intronic	13.3	4	4	5	1	1	1
3:23931378:C:CCT	rs66579106	3	23931378	CCT	C	0.1968	NA	0.952615	rs9815334	72	.	UBE2E1	0	intronic	0.215	NA	4	5	1	1	1
3:23933969:A:C	rs8933	3	23933969	C	A	0.1978	2.48907e-11	0.970559	rs9815334	72	.	NKIRAS1	0	UTR3	0.542	NA	4	5	1	1	1
3:23934115:G:T	rs6789983	3	23934115	T	G	0.1958	1.60536e-11	0.958792	rs9815334	72	.	NKIRAS1	0	UTR3	3.17	6	4	5	1	1	1
3:23934490:C:T	rs1136155	3	23934490	T	C	0.1958	2.30954e-11	0.958792	rs9815334	72	.	NKIRAS1	0	UTR3	0.236	NA	4	5	1	1	1
3:23935341:T:TA	rs35720687	3	23935341	TA	T	0.07952	NA	0.92291	rs9815334	72	.	NKIRAS1	0	intronic	2.939	NA	4	5	1	0	1
3:23935341:TA:TAA	rs541828010	3	23935341	TA	TAA	0.2058	NA	0.92291	rs9815334	72	.	NKIRAS1	0	intronic	NA	NA	4	5	1	1	1
3:23935455:T:TGA	rs10539103	3	23935455	TGA	T	0.2008	NA	0.988092	rs9815334	72	.	NKIRAS1	0	intronic	4.51	NA	4	5	1	1	1
3:23935839:C:T	rs6778970	3	23935839	C	T	0.2018	3.40295e-12	0.982082	rs9815334	72	.	NKIRAS1	0	intronic	0.336	1d	4	5	1	1	1
3:23936106:A:ACTGCATCCTCCACCT	rs140902967	3	23936106	A	ACTGCATCCTCCACCT	0.2058	NA	0.959057	rs9815334	72	.	NKIRAS1	0	intronic	2.67	NA	4	5	1	1	1
3:23936964:A:C	rs11718625	3	23936964	C	A	0.1501	1.84273e-09	0.705294	rs9815334	72	.	NKIRAS1	0	intronic	7.787	7	4	5	1	1	1
3:23937789:A:G	rs9876561	3	23937789	G	A	0.2008	6.26541e-12	0.988092	rs9815334	72	.	NKIRAS1	0	intronic	10.17	1f	4	5	1	1	1
3:23938700:A:G	rs6550809	3	23938700	A	G	0.1988	2.72285e-12	0.964394	rs9815334	72	.	NKIRAS1	0	intronic	0.418	6	4	5	1	1	1
3:23939729:C:T	rs72627066	3	23939729	T	C	0.2018	1.38036e-12	0.982082	rs9815334	72	.	NKIRAS1	0	intronic	4.107	6	4	5	1	1	1
3:23942831:A:G	rs9836860	3	23942831	A	G	0.1978	1.93348e-12	0.970443	rs9815334	72	.	NKIRAS1	0	intronic	4.579	6	4	5	1	1	1
3:23943599:A:T	rs34476593	3	23943599	T	A	0.2028	8.46397e-13	1	rs9815334	72	.	NKIRAS1	0	intronic	2.65	6	4	5	1	1	1
3:23945586:A:G	rs9815334	3	23945586	G	A	0.2028	6.32442e-13	1	rs9815334	72	.	NKIRAS1	0	intronic	0.063	5	4	5	1	1	1
3:23946135:C:CAAAGA	rs144718269	3	23946135	CAAAGA	C	0.2028	NA	1	rs9815334	72	.	NKIRAS1	0	intronic	6.787	NA	4	5	1	1	1
3:23946235:A:C	rs9857442	3	23946235	A	C	0.2028	1.03042e-12	1	rs9815334	72	.	NKIRAS1	0	intronic	7.152	1d	4	5	1	1	1
3:23947527:A:G	rs28623591	3	23947527	G	A	0.2028	8.31879e-13	1	rs9815334	72	.	NKIRAS1	0	intronic	1.766	5	4	5	1	1	1
3:23948119:C:T	rs9850255	3	23948119	T	C	0.2028	6.77127e-13	1	rs9815334	72	.	NKIRAS1	0	intronic	2.02	5	4	5	1	1	1
3:23948137:A:AT	rs571313196	3	23948137	AT	A	0.2664	NA	0.702426	rs9815334	72	.	NKIRAS1	0	intronic	2.218	NA	4	5	1	1	1
3:23949100:A:G	rs13318927	3	23949100	G	A	0.1978	NA	0.970443	rs9815334	72	.	NKIRAS1	0	intronic	0.706	6	4	5	1	1	1
3:23949839:A:G	rs9836970	3	23949839	G	A	0.2028	1.16954e-12	1	rs9815334	72	.	NKIRAS1	0	intronic	7.739	6	4	5	1	1	1
3:23950337:C:CT	rs112291188	3	23950337	CT	C	0.2147	NA	0.896895	rs9815334	72	.	NKIRAS1	0	intronic	0.675	NA	4	5	1	1	1
3:23950779:A:G	rs6787216	3	23950779	G	A	0.2028	NA	1	rs9815334	72	.	NKIRAS1	0	intronic	1.167	6	4	5	1	1	1
3:23957000:C:T	rs6800407	3	23957000	C	T	0.2018	9.63304e-13	0.982082	rs9815334	72	.	NKIRAS1	0	intronic	0.672	1f	1	7	1	1	1
3:23961762:A:G	rs1133926	3	23961762	A	G	0.1918	6.37809e-12	0.876084	rs9815334	72	.	NKIRAS1:RPL15	00:00:00	UTR3	5.491	1b	3	4	1	1	1
3:23962646:A:G	rs2001209	3	23962646	A	G	0.2694	1.32219e-17	0.994889	rs7633520	72	.	NKIRAS1:RPL15	00:00:00	intronic	1.419	1f	4	4	1	1	1
3:23963183:A:G	rs9755750	3	23963183	G	A	0.2694	1.16892e-17	0.994889	rs7633520	72	.	NKIRAS1:RPL15	00:00:00	UTR3	0.338	5	4	5	1	1	1
3:23964951:C:T	rs9834166	3	23964951	C	T	0.1968	5.01726e-12	0.905198	rs9815334	72	.	NKIRAS1:RPL15	00:00:00	UTR3	2.726	5	4	5	1	1	1
3:23965214:G:T	rs73825181	3	23965214	T	G	0.1968	3.98026e-12	0.905198	rs9815334	72	.	NKIRAS1	0	intronic	2.198	5	2	5	1	1	1
3:23965336:G:T	rs9838694	3	23965336	G	T	0.1829	2.21418e-12	0.82698	rs9815334	72	.	NKIRAS1	0	intronic	2.336	4	2	5	1	1	1
3:23966425:G:T	rs7633520	3	23966425	G	T	0.2684	8.75432e-18	1	rs7633520	72	.	NKIRAS1	0	intronic	0.218	7	4	5	1	1	1
3:23967793:C:T	rs7629325	3	23967793	T	C	0.1958	1.51716e-11	0.887527	rs9815334	72	.	NKIRAS1	0	intronic	3.384	6	5	5	1	1	1
3:23970232:C:T	rs9856727	3	23970232	T	C	0.1958	1.36297e-11	0.887527	rs9815334	72	.	NKIRAS1	0	intronic	4.795	4	2	15	1	1	1
3:23975381:C:T	rs9863674	3	23975381	C	T	0.1998	1.08622e-09	0.85262	rs9815334	72	.	NKIRAS1	0	intronic	1.391	3b	5	15	1	1	1
3:23978024:C:T	rs9875213	3	23978024	C	T	0.1998	1.19986e-09	0.85262	rs9815334	72	.	NKIRAS1	0	intronic	0.427	7	5	15	1	1	1
3:23978520:C:G	rs74776939	3	23978520	G	C	0.1998	1.07888e-09	0.85262	rs9815334	72	.	NKIRAS1	0	intronic	1.832	7	5	15	1	1	1
3:23981430:C:T	rs75636274	3	23981430	T	C	0.1899	1.43064e-11	0.852892	rs9815334	72	.	NKIRAS1	0	intronic	5.402	7	5	15	1	1	1
3:23981698:C:T	rs62253361	3	23981698	T	C	0.1998	NA	0.85262	rs9815334	72	.	NKIRAS1	0	intronic	2.321	6	5	15	1	1	1
3:23981783:C:T	rs13314607	3	23981783	T	C	0.1899	1.76911e-11	0.852892	rs9815334	72	.	NKIRAS1	0	intronic	1.373	6	5	15	1	1	1
3:23981837:T:TA	3:23981837:T:TA	3	23981837	T	TA	0.4563	NA	0.846429	rs9815334	72	.	NKIRAS1	0	intronic	1.953	NA	5	15	1	1	1
3:23981837:T:TAA	3:23981837:T:TAA	3	23981837	T	TAA	0.1988	NA	0.846429	rs9815334	72	.	NKIRAS1	0	NA	1.906	NA	5	15	1	1	1
3:23982330:C:T	rs13325754	3	23982330	C	T	0.1998	1.73156e-09	0.85262	rs9815334	72	.	NKIRAS1	0	intronic	0.101	1d	5	15	1	1	1
3:23983478:A:T	rs55831796	3	23983478	A	T	0.2525	NA	0.851885	rs7631394	72	.	NKIRAS1	0	intronic	2.925	6	5	15	1	1	1
3:23984229:A:T	rs11713246	3	23984229	A	T	0.1899	1.85092e-11	0.852892	rs9815334	72	.	NKIRAS1	0	intronic	4.576	1f	5	15	1	1	1
3:23985809:A:C	rs4131864	3	23985809	C	A	0.2505	2.55219e-09	0.974076	rs7631394	72	.	NKIRAS1	0	intronic	6.321	NA	1	2	1	1	1
3:23986747:A:G	rs56317749	3	23986747	G	A	0.2535	NA	0.989568	rs7631394	72	.	NKIRAS1	0	intronic	15.47	4	1	1	1	1	1
3:23986983:C:G	rs7644275	3	23986983	C	G	0.2525	NA	0.994801	rs7631394	72	.	NKIRAS1:NR1D2	00:00:00	UTR5	14.68	2b	1	1	1	1	1
3:23987842:A:G	rs9862416	3	23987842	A	G	0.3191	8.64192e-15	0.727513	rs7633520	72	.	NKIRAS1:NR1D2	00:00:00	UTR5	11.53	4	1	1	1	1	1
3:23988002:A:G	rs79447376	3	23988002	A	G	0.1909	3.7084e-11	0.823607	rs9815334	72	.	NKIRAS1:NR1D2	00:00:00	UTR5	7.656	3a	1	2	1	1	1
3:23988113:C:G	rs62253380	3	23988113	G	C	0.2008	2.46741e-09	0.824353	rs9815334	72	.	NR1D2	0	intronic	5.52	4	1	2	1	1	1
3:23989283:C:T	rs6773828	3	23989283	T	C	0.3181	NA	0.731088	rs7633520	72	.	NR1D2	0	intronic	6.217	2b	1	7	1	1	1
3:23989288:A:G	rs75805596	3	23989288	A	G	0.1988	NA	0.767263	rs9815334	72	.	NR1D2	0	intronic	0.037	4	1	7	1	1	1
3:23989291:A:T	rs1135452	3	23989291	A	T	0.3181	NA	0.731088	rs7633520	72	.	NR1D2	0	intronic	5.813	4	1	7	1	1	1
3:23989609:C:CA	rs575290520	3	23989609	CA	C	0.2972	NA	0.755256	rs7631394	72	.	NR1D2	0	intronic	1.876	NA	2	7	1	1	1
3:23990241:A:G	rs11922577	3	23990241	A	G	0.2535	2.18035e-09	1	rs7631394	72	.	NR1D2	0	intronic	0.331	1f	2	5	1	1	1
3:23990414:A:G	rs11922609	3	23990414	A	G	0.3201	4.11355e-15	0.735391	rs7633520	72	.	NR1D2	0	intronic	5.516	1f	4	5	1	1	1
3:23990586:A:G	rs7631394	3	23990586	G	A	0.2535	1.64795e-09	1	rs7631394	72	.	NR1D2	0	intronic	1.637	5	4	5	1	1	1
3:23991717:C:G	rs5001573	3	23991717	C	G	0.3191	NA	0.737443	rs7633520	72	.	NR1D2	0	intronic	4.909	4	1	7	1	1	1
3:23992383:C:T	rs4619736	3	23992383	C	T	0.329	NA	0.704222	rs7633520	72	.	NR1D2	0	intronic	0.387	6	2	5	1	1	1
3:23992393:C:CTT	rs571084206	3	23992393	CTT	C	0.2445	NA	0.882432	rs7631394	72	.	NR1D2	0	intronic	1.552	NA	2	5	1	1	1
3:23994078:A:G	rs62253382	3	23994078	G	A	0.1998	1.03458e-09	0.8076	rs9815334	72	.	NR1D2	0	intronic	0.346	5	5	5	1	1	1
3:23998650:C:T	rs62253383	3	23998650	T	C	0.2654	6.33377e-14	0.923767	rs7633520	72	.	NR1D2	0	intronic	3.056	6	4	5	1	1	1
3:24000672:G:T	rs35886023	3	24000672	T	G	0.2674	NA	0.933706	rs7633520	72	.	NR1D2	0	intronic	4.314	3a	2	5	1	1	1
3:24005425:G:T	rs77342154	3	24005425	T	G	0.1998	NA	0.8076	rs9815334	72	.	NR1D2	0	intronic	0.193	3a	4	5	1	1	1
3:24010792:A:G	rs62253387	3	24010792	A	G	0.2008	1.63045e-09	0.824353	rs9815334	72	.	NR1D2	0	intronic	1.353	5	4	5	1	1	1
3:24015140:A:G	rs28522849	3	24015140	A	G	0.2634	6.31095e-15	0.913966	rs7633520	72	.	NR1D2	0	intronic	1.844	6	4	5	1	1	1
3:24016780:A:AT	rs549443441	3	24016780	A	AT	0.2078	NA	0.627844	rs9815334	72	.	NR1D2	0	intronic	0.654	NA	4	5	1	1	1
3:24016802:A:G	rs35711415	3	24016802	A	G	0.1899	1.66172e-11	0.818092	rs9815334	72	.	NR1D2	0	intronic	2.531	7	4	5	1	1	1
3:24019976:C:CAA	rs574035079	3	24019976	CAA	C	0.000994	NA	0.858935	rs7633520	72	.	NR1D2	0	UTR3	0.349	NA	4	5	1	0	1
3:24019976:CA:CAA	rs535843216	3	24019976	CAA	CA	0.2744	NA	0.858935	rs7633520	72	.	NR1D2	0	UTR3	NA	NA	4	5	1	1	1
3:24022302:A:ATG	rs144352783	3	24022302	ATG	A	0.1809	NA	0.766784	rs9815334	72	.	NR1D2	192	downstream	2.148	NA	4	5	1	1	1
3:24024102:G:T	rs11710647	3	24024102	G	T	0.1909	9.10758e-11	0.823607	rs9815334	72	.	NR1D2	1992	intergenic	3.235	5	5	15	1	1	1
3:24026423:C:T	rs9863605	3	24026423	T	C	0.2654	6.02575e-14	0.923767	rs7633520	72	.	NR1D2	4313	intergenic	0.152	1f	5	15	1	1	1
3:24036406:A:C	rs1567581	3	24036406	C	A	0.2366	4.85788e-12	0.637289	rs6550835	72	.	NR1D2	14296	intergenic	2.014	NA	5	15	0	1	1
3:24044111:A:G	rs12497944	3	24044111	G	A	0.2346	4.64973e-12	0.663739	rs6550835	72	.	NR1D2	22001	intergenic	5.392	7	5	15	0	1	1
3:24046816:C:T	rs76570072	3	24046816	T	C	0.2316	5.95586e-11	0.636303	rs6550835	72	.	NR1D2	24706	intergenic	5.069	5	5	15	0	1	1
3:24048732:C:T	rs34288805	3	24048732	T	C	0.327	1.27231e-15	0.79768	rs6550835	72	.	NR1D2	26622	intergenic	3.868	7	5	15	0	1	1
3:24048869:A:AT	rs141983094	3	24048869	A	AT	0.2972	NA	0.915161	rs6550835	72	.	NR1D2	26759	intergenic	0.1	NA	5	15	0	1	1
3:24048877:C:CTT	rs569596684	3	24048877	C	CTT	0.2972	NA	0.915161	rs6550835	72	.	NR1D2	26767	intergenic	1.266	NA	5	15	0	1	1
3:24049017:C:T	rs11714202	3	24049017	T	C	0.327	3.36117e-16	0.79768	rs6550835	72	.	NR1D2	26907	intergenic	0.302	6	5	15	0	1	1
3:24049368:A:G	rs4277632	3	24049368	G	A	0.3151	7.0736e-16	0.845793	rs6550835	72	.	NR1D2	27258	intergenic	0.468	5	5	15	0	1	1
3:24049508:C:G	rs11711073	3	24049508	G	C	0.2276	4.95315e-11	0.658956	rs6550835	72	.	NR1D2	27398	intergenic	0.296	5	5	15	0	1	1
3:24049520:A:C	rs4568061	3	24049520	C	A	0.3141	1.12787e-15	0.842108	rs6550835	72	.	NR1D2	27410	intergenic	1.835	1f	5	15	0	1	1
3:24049919:C:G	rs6550834	3	24049919	G	C	0.3171	7.33829e-16	0.836996	rs6550835	72	.	NR1D2	27809	intergenic	0.033	7	5	15	0	1	1
3:24050392:C:T	rs11706297	3	24050392	C	T	0.2276	5.79924e-11	0.650057	rs6550835	72	.	NR1D2	28282	intergenic	5.959	7	5	15	0	1	1
3:24050448:C:CTT	rs144981035	3	24050448	CTT	C	0.3151	NA	0.827741	rs6550835	72	.	NR1D2	28338	intergenic	0.868	NA	5	15	0	1	1
3:24051089:A:T	rs4858573	3	24051089	A	T	0.3082	5.48992e-16	0.856492	rs6550835	72	.	NR1D2	28979	intergenic	8.115	1f	5	15	0	1	1
3:24051436:A:G	rs4502534	3	24051436	G	A	0.3141	4.88923e-16	0.860215	rs6550835	72	.	NR1D2	29326	intergenic	0.535	7	5	15	0	1	1
3:24051575:A:G	rs4297994	3	24051575	G	A	0.3052	8.63132e-16	0.879699	rs6550835	72	.	NR1D2	29465	intergenic	3.965	6	5	15	0	1	1
3:24052025:C:T	rs4356765	3	24052025	C	T	0.3002	3.00428e-18	0.930415	rs6550835	72	.	NR1D2	29915	intergenic	0.07	1f	5	15	0	1	1
3:24052329:C:T	rs111539733	3	24052329	C	T	0.2306	3.12635e-11	0.67761	rs6550835	72	.	NR1D2	30219	intergenic	3.87	6	5	15	0	1	1
3:24052350:C:G	rs79752255	3	24052350	G	C	0.3022	2.76562e-18	0.930314	rs6550835	72	.	NR1D2	30240	intergenic	3.041	7	5	15	0	1	1
3:24053792:C:T	rs951015	3	24053792	T	C	0.3181	3.29e-16	0.869918	rs6550835	72	.	NR1D2	31682	intergenic	0.216	NA	5	15	0	1	1
3:24054013:A:G	rs3856622	3	24054013	G	A	0.3012	2.1637e-18	0.935249	rs6550835	72	.	NR1D2	31903	intergenic	6.813	NA	5	15	0	1	1
3:24055298:C:T	rs1949121	3	24055298	C	T	0.3022	2.32814e-18	0.940392	rs6550835	72	.	NR1D2	33188	intergenic	0.248	NA	5	15	0	1	1
3:24055654:A:C	rs954734	3	24055654	A	C	0.3062	6.51454e-19	0.911682	rs6550835	72	.	NR1D2	33544	intergenic	1.046	NA	5	15	0	1	1
3:24055982:C:G	rs2089849	3	24055982	G	C	0.3062	6.19951e-19	0.911682	rs6550835	72	.	NR1D2	33872	intergenic	0.988	6	5	15	0	1	1
3:24056988:A:G	rs4858574	3	24056988	G	A	0.3022	2.88824e-18	0.940392	rs6550835	72	.	NR1D2	34878	intergenic	1.033	7	5	15	0	1	1
3:24057165:C:G	rs11713946	3	24057165	G	C	0.2992	1.23473e-18	0.955281	rs6550835	72	.	NR1D2	35055	intergenic	1.307	7	5	15	0	1	1
3:24057411:C:G	rs11714016	3	24057411	G	C	0.3151	2.87219e-16	0.901802	rs6550835	72	.	NR1D2	35301	intergenic	0.846	6	5	15	0	1	1
3:24057925:C:G	rs10865793	3	24057925	G	C	0.2992	1.15547e-18	0.955281	rs6550835	72	.	NR1D2	35815	intergenic	0.012	6	5	15	0	1	1
3:24058061:C:T	rs7372302	3	24058061	T	C	0.2992	1.64617e-18	0.955281	rs6550835	72	.	NR1D2	35951	intergenic	0.765	6	5	15	0	1	1
3:24058855:A:G	rs938078	3	24058855	G	A	0.2296	5.54146e-11	0.683414	rs6550835	72	.	NR1D2	36745	intergenic	1.143	NA	1	15	0	1	1
3:24061129:C:G	rs6795140	3	24061129	C	G	0.3161	9.90198e-16	0.888794	rs6550835	72	.	NR1D2	39019	intergenic	11.57	1f	2	15	0	1	1
3:24062661:A:G	rs6550835	3	24062661	G	A	0.3022	1.93345e-19	1	rs6550835	72	.	NR1D2	40551	intergenic	1.928	7	5	15	0	1	1
3:24062840:A:G	rs6550836	3	24062840	A	G	0.3161	8.08463e-16	0.906632	rs6550835	72	.	NR1D2	40730	intergenic	0.324	5	5	15	0	1	1
3:24063290:A:G	rs1397881	3	24063290	A	G	0.2982	1.96963e-18	0.969948	rs6550835	72	.	NR1D2	41180	intergenic	13.11	NA	5	15	0	1	1
3:24064668:A:G	rs17014043	3	24064668	A	G	0.3012	1.48022e-18	0.955407	rs6550835	72	.	NR1D2	42558	intergenic	3.898	6	5	15	0	1	1
3:24065887:A:G	rs80020774	3	24065887	G	A	0.2306	2.05018e-11	0.679549	rs6550835	72	.	NR1D2	43777	intergenic	1.165	6	5	15	0	1	1
3:24066189:A:G	rs77260837	3	24066189	G	A	0.2306	1.65037e-11	0.679549	rs6550835	72	.	NR1D2	44079	intergenic	1.469	5	5	15	0	1	1
3:24067144:G:T	rs11129132	3	24067144	T	G	0.3002	1.42564e-18	0.95057	rs6550835	72	.	NR1D2	45034	intergenic	0.949	6	5	15	0	1	1
3:24067847:C:T	rs12488759	3	24067847	T	C	0.3002	2.40182e-18	0.95057	rs6550835	72	.	NR1D2	45737	intergenic	10.09	6	5	15	0	1	1
3:24068002:T:TTTTA	rs34450845	3	24068002	T	TTTTA	0.2982	NA	0.950217	rs6550835	72	.	NR1D2	45892	intergenic	2.881	NA	5	15	0	1	1
3:24068751:C:G	rs1511543	3	24068751	G	C	0.3161	7.25876e-16	0.8973	rs6550835	72	.	NR1D2	46641	intergenic	1.665	6	5	15	0	1	1
3:24068955:A:G	rs2361013	3	24068955	G	A	0.2306	2.16568e-11	0.679549	rs6550835	72	.	NR1D2	46845	intergenic	2.209	6	5	15	0	1	1
3:24069025:C:T	rs1397880	3	24069025	C	T	0.2316	1.81147e-11	0.67385	rs6550835	72	.	NR1D2	46915	intergenic	8.749	NA	5	15	0	1	1
3:24070039:C:T	rs61294694	3	24070039	T	C	0.2316	1.26269e-11	0.67385	rs6550835	72	.	NR1D2	47929	intergenic	0.033	6	5	15	0	1	1
3:24070055:C:T	rs7431278	3	24070055	T	C	0.3002	8.74165e-19	0.95057	rs6550835	72	.	NR1D2	47945	intergenic	3.463	6	5	15	0	1	1
3:24070203:C:G	rs60699428	3	24070203	G	C	0.2326	1.91514e-11	0.678137	rs6550835	72	.	NR1D2	48093	intergenic	2.492	5	7	15	0	1	1
3:24070473:C:T	rs7431344	3	24070473	T	C	0.3181	4.51591e-16	0.888367	rs6550835	72	.	NR1D2	48363	intergenic	2.58	1f	7	15	0	1	1
3:24071872:A:G	rs74467744	3	24071872	A	G	0.2286	1.48552e-11	0.689263	rs6550835	72	.	NR1D2	49762	intergenic	4.031	6	5	15	0	1	1
3:24072710:A:G	rs1606173	3	24072710	A	G	0.2972	8.28995e-19	0.965046	rs6550835	72	.	NR1D2	50600	intergenic	0.116	NA	9	15	0	1	1
3:24075558:A:T	rs7430773	3	24075558	A	T	0.2505	1.12028e-15	0.732746	rs6550835	72	.	NR1D2	53448	intergenic	0.989	6	9	15	0	1	1
3:24079291:A:G	rs7646501	3	24079291	A	G	0.2594	6.04346e-17	0.704534	rs6550835	72	.	NR1D2	57181	intergenic	2.438	7	7	15	0	1	1
3:24079795:C:G	rs34312629	3	24079795	C	G	0.2475	1.13071e-16	0.730228	rs6550835	72	.	NR1D2	57685	intergenic	2.966	7	5	15	0	1	1
3:24086516:A:T	rs17014081	3	24086516	A	T	0.1521	1.10247e-08	0.890788	rs7645692	72	.	LINC00691	51243	intergenic	3.007	7	5	15	0	1	1
3:24089253:A:G	rs11718240	3	24089253	G	A	0.1481	9.4827e-09	0.919544	rs7645692	72	.	LINC00691	48506	intergenic	3.776	5	5	15	0	1	1
3:24093626:A:G	rs6777075	3	24093626	G	A	0.2227	1.63493e-08	0.982054	rs7612158	72	.	LINC00691	44133	intergenic	1.184	7	5	15	0	1	1
3:24095360:A:T	rs139659379	3	24095360	T	A	0.1461	1.10292e-08	0.934466	rs7645692	72	.	LINC00691	42399	intergenic	0.712	7	5	15	0	1	1
3:24099204:C:G	rs6550840	3	24099204	C	G	0.2157	NA	0.929358	rs7612158	72	.	LINC00691	38555	intergenic	0.311	7	5	15	0	1	1
3:24099311:C:T	rs4416337	3	24099311	C	T	0.2167	2.94132e-08	0.93506	rs7612158	72	.	LINC00691	38448	intergenic	2.487	6	5	15	0	1	1
3:24099794:C:T	rs6550842	3	24099794	C	T	0.2157	2.68592e-08	0.929358	rs7612158	72	.	LINC00691	37965	intergenic	0.628	6	5	15	0	1	1
3:24104245:C:G	3:24104245:C:G	3	24104245	G	C	0.2197	NA	0.95238	rs7612158	72	.	LINC00691	33514	NA	3.268	NA	5	15	0	1	1
3:24104245:G:T	3:24104245:G:T	3	24104245	G	T	0.003976	NA	0.95238	rs7612158	72	.	LINC00691	33514	intergenic	3.122	NA	5	15	0	0	1
3:24104259:C:T	rs1511536	3	24104259	C	T	0.2227	1.70949e-08	0.982054	rs7612158	72	.	LINC00691	33500	intergenic	0.208	NA	5	15	0	1	1
3:24105183:G:T	rs2360615	3	24105183	T	G	0.2147	NA	0.946895	rs7612158	72	.	LINC00691	32576	intergenic	2.281	NA	5	15	0	1	1
3:24105626:A:C	rs7634184	3	24105626	A	C	0.2177	4.8075e-08	0.940797	rs7612158	72	.	LINC00691	32133	intergenic	3.65	5	5	15	0	1	1
3:24106182:C:G	rs4624512	3	24106182	G	C	0.2237	NA	0.976276	rs7612158	72	.	LINC00691	31577	intergenic	0.03	6	5	15	0	1	1
3:24106647:A:G	rs2089848	3	24106647	A	G	0.1481	8.99842e-09	0.919544	rs7645692	72	.	LINC00691	31112	intergenic	0.261	5	5	15	0	1	1
3:24108136:A:G	rs73822696	3	24108136	A	G	0.1491	1.06163e-08	0.911073	rs7645692	72	.	LINC00691	29623	intergenic	13.73	7	5	15	0	1	1
3:24109112:A:G	rs7612158	3	24109112	G	A	0.2237	8.49441e-09	1	rs7612158	72	.	LINC00691	28647	intergenic	7.168	2b	5	15	0	1	1
3:24109748:C:G	rs6765461	3	24109748	G	C	0.2227	9.82857e-09	0.982192	rs7612158	72	.	LINC00691	28011	intergenic	0.718	7	5	15	0	1	1
3:24111593:C:T	rs76096899	3	24111593	C	T	0.1461	1.66439e-08	0.966955	rs7645692	72	.	LINC00691	26166	intergenic	0.218	6	5	15	0	1	1
3:24112471:C:T	rs60226192	3	24112471	T	C	0.2177	4.93823e-08	0.941089	rs7612158	72	.	LINC00691	25288	intergenic	5.713	6	5	15	0	1	1
3:24112677:A:G	rs7639580	3	24112677	A	G	0.2177	3.50235e-08	0.941089	rs7612158	72	.	LINC00691	25082	intergenic	6.212	6	5	15	0	1	1
3:24113697:C:T	rs6801153	3	24113697	T	C	0.2366	1.92649e-13	1	rs6801153	72	.	LINC00691	24062	intergenic	2.488	5	5	15	0	1	1
3:24114223:C:T	rs28503241	3	24114223	C	T	0.1461	8.95372e-09	0.966955	rs7645692	72	.	LINC00691	23536	intergenic	5.049	7	5	15	0	1	1
3:24114369:A:G	rs28702740	3	24114369	G	A	0.1461	1.01425e-08	0.966955	rs7645692	72	.	LINC00691	23390	intergenic	1.261	6	5	15	0	1	1
3:24114518:T:TTTTATTTG	3:24114518:T:TTTTATTTG	3	24114518	T	TTTTATTTG	0.2485	NA	0.970247	rs7612158	72	.	LINC00691	23241	NA	11.96	NA	5	15	0	0	1
3:24114518:T:TTTTATTTA	3:24114518:T:TTTTATTTA	3	24114518	T	TTTTATTTA	0.2207	NA	0.970247	rs7612158	72	.	LINC00691	23241	intergenic	11.96	NA	5	15	0	1	1
3:24116049:A:G	rs11714770	3	24116049	G	A	0.1461	1.59271e-08	0.966955	rs7645692	72	.	LINC00691	21710	intergenic	7.735	7	5	15	0	1	1
3:24116256:C:T	rs11714787	3	24116256	C	T	0.1521	6.56847e-09	0.936504	rs7645692	72	.	LINC00691	21503	intergenic	1.556	6	5	15	0	1	1
3:24118690:G:GT	rs562036856	3	24118690	G	GT	0.1461	NA	0.81006	rs7645692	72	.	LINC00691	19069	intergenic	1.075	NA	5	15	0	0	1
3:24119292:C:T	rs75671478	3	24119292	C	T	0.1481	1.24829e-08	0.967531	rs7645692	72	.	LINC00691	18467	intergenic	0.016	6	8	15	0	1	1
3:24119381:C:T	rs79838200	3	24119381	T	C	0.1461	9.48008e-09	0.966955	rs7645692	72	.	LINC00691	18378	intergenic	1.155	5	8	15	0	1	1
3:24119857:A:G	rs6781758	3	24119857	G	A	0.2256	1.51541e-08	0.988182	rs7612158	72	.	LINC00691	17902	intergenic	0.148	7	5	15	0	1	1
3:24121168:G:T	rs569898814	3	24121168	T	G	0.1461	NA	0.966955	rs7645692	72	.	LINC00691	16591	intergenic	1.903	NA	5	15	0	0	0
3:24121255:C:T	rs80354708	3	24121255	T	C	0.1461	NA	0.966955	rs7645692	72	.	LINC00691	16504	intergenic	1.96	7	5	15	0	1	0
3:24121256:A:G	rs79829534	3	24121256	G	A	0.1461	NA	0.966955	rs7645692	72	.	LINC00691	16503	intergenic	1.135	7	5	15	0	1	0
3:24121949:A:G	rs28869203	3	24121949	A	G	0.2197	NA	0.964629	rs7612158	72	.	LINC00691	15810	intergenic	1.457	6	5	15	0	1	0
3:24123185:A:G	rs138092394	3	24123185	G	A	0.1461	NA	0.966955	rs7645692	72	.	LINC00691	14574	intergenic	1.502	7	5	15	0	1	0
3:24123224:A:G	3:24123224:A:G	3	24123224	G	A	0.008946	NA	0.966955	rs7645692	72	.	LINC00691	14535	intergenic	1.641	NA	5	15	0	0	0
3:24123224:C:G	3:24123224:C:G	3	24123224	G	C	0.1461	NA	0.966955	rs7645692	72	.	LINC00691	14535	NA	1.123	7	5	15	0	1	0
3:24123870:A:G	rs11709111	3	24123870	A	G	0.1461	NA	0.966955	rs7645692	72	.	LINC00691	13889	intergenic	0.515	7	5	15	0	1	0
3:24124244:A:T	3:24124244:A:T	3	24124244	T	A	0.1471	NA	0.95887	rs7645692	72	.	LINC00691	13515	intergenic	1.919	7	5	15	0	1	0
3:24124497:C:T	rs148994683	3	24124497	T	C	0.1461	6.99185e-09	0.966955	rs7645692	72	.	LINC00691	13262	intergenic	1.366	7	5	15	0	1	0
3:24125612:A:G	rs141746540	3	24125612	G	A	0.1461	NA	0.966955	rs7645692	72	.	LINC00691	12147	intergenic	2.907	7	5	15	0	1	0
3:24126325:A:C	3:24126325:A:C	3	24126325	C	A	0.1501	NA	0.935197	rs7645692	72	.	LINC00691	11434	intergenic	0.176	6	5	15	0	1	0
3:24126325:C:G	3:24126325:C:G	3	24126325	C	G	0.001988	NA	0.935197	rs7645692	72	.	LINC00691	11434	NA	0.165	NA	5	15	0	0	0
3:24127172:C:T	rs11721182	3	24127172	C	T	0.1461	1.2162e-08	0.966955	rs7645692	72	.	LINC00691	10587	intergenic	0.857	7	5	15	0	1	0
3:24127487:C:T	rs11709760	3	24127487	T	C	0.1521	2.5732e-09	0.936504	rs7645692	72	.	LINC00691	10272	intergenic	4.594	6	5	15	0	1	0
3:24128060:C:T	rs74549931	3	24128060	C	T	0.1461	1.48334e-08	0.966955	rs7645692	72	.	LINC00691	9699	intergenic	2.117	5	5	15	0	1	0
3:24130947:C:CT	rs559208188	3	24130947	C	CT	0.1571	NA	0.819625	rs7645692	72	.	LINC00691	6812	intergenic	10.66	NA	14	15	0	0	0
3:24137215:C:CT	rs34532599	3	24137215	CT	C	0.2634	NA	0.631048	rs7612158	72	.	LINC00691	544	downstream	0.555	NA	5	15	0	1	0
3:24138327:A:G	rs77399513	3	24138327	A	G	0.1441	4.70759e-09	0.983428	rs7645692	72	.	LINC00691:NPM1P23	00:00:00	ncRNA_exonic	2.758	5	5	15	0	1	0
3:24138381:A:AC	rs140068782	3	24138381	AC	A	0.1441	NA	0.983428	rs7645692	72	.	LINC00691:NPM1P23	00:00:00	ncRNA_exonic	2.883	NA	5	15	0	1	0
3:24138663:A:G	rs75566695	3	24138663	A	G	0.1441	5.07374e-09	0.983428	rs7645692	72	.	LINC00691:NPM1P23	00:00:00	ncRNA_exonic	5.203	5	5	15	0	1	0
3:24139509:C:T	rs6550846	3	24139509	T	C	0.2207	1.6516e-08	0.958698	rs7612158	72	.	LINC00691	0	ncRNA_intronic	3.986	6	5	15	0	1	0
3:24139591:C:CAAAAAAAAA	rs556789757	3	24139591	CAAAAAAAAA	C	0.1819	NA	0.717951	rs7612158	72	.	LINC00691	0	ncRNA_intronic	0.92	NA	5	15	0	1	0
3:24139781:A:G	rs115160418	3	24139781	G	A	0.1441	5.39639e-09	0.983428	rs7645692	72	.	LINC00691	0	ncRNA_intronic	1.637	5	5	15	0	1	0
3:24139872:C:CTT	3:24139872:C:CTT	3	24139872	C	CTT	0.2197	NA	0.964399	rs7612158	72	.	LINC00691	0	ncRNA_intronic	0.708	NA	5	15	0	1	0
3:24139872:C:CT	3:24139872:C:CT	3	24139872	C	CT	0.2435	NA	0.964399	rs7612158	72	.	LINC00691	0	NA	3.056	NA	5	15	0	0	0
3:24140453:A:G	rs11708328	3	24140453	G	A	0.1441	3.94723e-09	0.983428	rs7645692	72	.	LINC00691	0	ncRNA_intronic	1.983	7	5	15	0	1	0
3:24140762:C:CT	rs57154239	3	24140762	CT	C	0.2376	NA	0.851589	rs7612158	72	.	LINC00691	0	ncRNA_intronic	0.185	NA	5	15	0	1	0
3:24141185:G:T	rs116593262	3	24141185	G	T	0.1441	4.13057e-09	0.983428	rs7645692	72	.	LINC00691	0	ncRNA_intronic	0.054	7	5	15	0	1	0
3:24141243:A:G	rs139951586	3	24141243	A	G	0.1441	4.34431e-09	0.983428	rs7645692	72	.	LINC00691	0	ncRNA_intronic	10.41	6	5	15	0	1	0
3:24142719:A:G	rs35316896	3	24142719	G	A	0.1441	7.87593e-09	0.983428	rs7645692	72	.	LINC00691	0	ncRNA_exonic	1.075	4	2	15	0	1	0
3:24143200:A:C	rs2360959	3	24143200	C	A	0.2227	8.80306e-09	0.97038	rs7612158	72	.	LINC00691	0	ncRNA_intronic	9.195	NA	2	15	0	1	0
3:24143218:C:G	rs4561770	3	24143218	G	C	0.2117	7.01458e-09	0.90737	rs7612158	72	.	LINC00691	0	ncRNA_intronic	3.552	4	7	15	0	1	0
3:24143273:C:T	rs2360958	3	24143273	T	C	0.2227	8.72504e-09	0.97038	rs7612158	72	.	LINC00691	0	ncRNA_intronic	0.007	NA	7	15	0	1	0
3:24143301:G:T	rs2063481	3	24143301	T	G	0.1441	4.70216e-09	0.983428	rs7645692	72	.	LINC00691	0	ncRNA_intronic	0.773	NA	7	15	0	1	0
3:24143497:A:G	rs2063480	3	24143497	A	G	0.2068	6.59598e-09	0.87961	rs7612158	72	.	LINC00691	0	ncRNA_intronic	3.655	2b	5	15	0	1	0
3:24147812:G:GA	rs61516202	3	24147812	GA	G	0.2227	NA	0.970172	rs7612158	72	.	LINC00691	3082	intergenic	2.541	NA	5	15	0	1	0
3:24147812:GA:GAA	rs556701855	3	24147812	GAA	GA	0.3867	NA	0.970172	rs7612158	72	.	LINC00691	3082	NA	NA	NA	5	15	0	1	0
3:24148194:A:G	rs7623641	3	24148194	G	A	0.2058	9.10752e-09	0.885191	rs7612158	72	.	LINC00691	3464	intergenic	0.662	5	5	15	0	1	0
3:24150756:G:GT	rs34535975	3	24150756	GT	G	0.2227	NA	0.982192	rs7612158	72	.	LINC00691	6026	intergenic	0.793	NA	5	15	1	1	0
3:24152386:C:T	rs1511540	3	24152386	C	T	0.2227	8.90506e-09	0.982192	rs7612158	72	.	THRB	6264	intergenic	4.37	NA	5	15	1	1	0
3:24153685:C:T	rs77112578	3	24153685	C	T	0.1441	8.25499e-09	0.983428	rs7645692	72	.	THRB	4965	intergenic	10.12	6	5	15	1	1	0
3:24153725:C:T	rs11925334	3	24153725	C	T	0.2197	3.24865e-08	0.964399	rs7612158	72	.	THRB	4925	intergenic	2.466	6	5	15	1	1	0
3:24154506:C:T	rs11129140	3	24154506	C	T	0.2197	3.13874e-06	0.964399	rs7612158	72	.	THRB	4144	intergenic	6.499	7	5	15	1	1	0
3:24157939:C:T	rs11705746	3	24157939	C	T	0.1441	4.56572e-09	0.983428	rs7645692	72	.	THRB	711	downstream	0.183	6	5	15	1	1	0
3:24158139:A:C	rs7645692	3	24158139	C	A	0.1461	1.92144e-09	1	rs7645692	72	.	THRB	511	downstream	0.095	6	5	15	1	1	0
3:24158647:C:T	rs17014136	3	24158647	C	T	0.1481	5.83805e-09	0.983542	rs7645692	72	.	THRB	3	downstream	1.197	7	4	15	1	1	0
3:24158691:C:T	rs75272640	3	24158691	C	T	0.1441	6.26549e-09	0.983428	rs7645692	72	.	THRB	0	UTR3	1.82	6	4	15	1	1	0
3:24159387:A:G	rs1349265	3	24159387	A	G	0.3101	3.58473e-13	0.635141	rs6801153	72	.	THRB	0	UTR3	6.048	NA	4	15	1	1	0
3:24160464:G:GTTTTTT	rs559325556	3	24160464	GTTTTTT	G	0.2535	NA	0.78206	rs7612158	72	.	THRB	0	UTR3	0.833	NA	4	15	1	1	0
3:24161493:C:T	rs79270057	3	24161493	C	T	0.1451	1.03123e-08	0.975141	rs7645692	72	.	THRB	0	UTR3	0.184	5	4	15	1	1	0
3:24161713:A:AG	rs139700964	3	24161713	AG	A	0.1471	NA	0.95887	rs7645692	72	.	THRB	0	UTR3	7.635	NA	4	15	1	1	0
3:24165541:A:G	rs6782978	3	24165541	G	A	0.1491	9.44071e-09	0.848883	rs7645692	72	.	THRB	0	intronic	0.886	5	2	15	1	1	0
3:24166164:C:T	rs7609948	3	24166164	C	T	0.2644	1.48075e-09	0.841916	rs1799888	72	.	THRB	0	intronic	9.371	6	4	15	1	1	0
3:24168329:G:T	rs1799888	3	24168329	G	T	0.2942	1.11499e-10	1	rs1799888	72	.	THRB	0	intronic	4.306	NA	4	15	1	1	0
3:24168610:C:T	rs6769645	3	24168610	C	T	0.2883	3.64231e-09	0.970482	rs1799888	72	.	THRB	0	intronic	0.64	7	4	15	1	1	0
3:24169313:A:T	rs2278802	3	24169313	A	T	0.1471	6.47898e-09	0.910632	rs7645692	72	.	THRB	0	intronic	0.497	7	4	15	1	1	0
3:24169493:C:T	rs1868573	3	24169493	C	T	0.2932	3.52932e-10	0.995014	rs1799888	72	.	THRB	0	intronic	0.724	7	2	15	1	1	0
3:24172873:A:G	rs76900667	3	24172873	G	A	0.1461	2.9489e-08	0.902531	rs7645692	72	.	THRB	0	intronic	1.17	6	4	15	1	1	0
3:24175940:C:T	rs9310729	3	24175940	C	T	0.3002	7.17602e-10	0.922464	rs1799888	72	.	THRB	0	intronic	1.294	6	4	15	1	1	0
3:24176977:C:G	rs1449870	3	24176977	G	C	0.3032	5.49303e-10	0.927543	rs1799888	72	.	THRB	0	intronic	0.227	4	4	15	1	1	0
3:24178953:A:T	rs2084565	3	24178953	A	T	0.1531	1.67744e-07	0.823704	rs7645692	72	.	THRB	0	intronic	0.974	5	4	15	1	1	0
3:24179626:C:T	rs73825924	3	24179626	C	T	0.1531	1.91972e-07	0.823704	rs7645692	72	.	THRB	0	intronic	4.245	4	4	15	1	1	0
3:24180457:A:G	rs3772381	3	24180457	G	A	0.1531	1.42565e-07	0.823704	rs7645692	72	.	THRB	0	intronic	7.031	5	4	15	1	1	0
3:24182296:A:G	rs4858103	3	24182296	A	G	0.3002	3.35636e-10	0.922464	rs1799888	72	.	THRB	0	intronic	3.378	5	4	15	1	1	0
3:24182812:C:T	rs3821440	3	24182812	C	T	0.1531	1.8648e-07	0.823704	rs7645692	72	.	THRB	0	intronic	2.198	6	4	15	1	1	0
3:24182875:C:T	rs11710330	3	24182875	C	T	0.1531	2.31495e-07	0.823704	rs7645692	72	.	THRB	0	intronic	0.812	7	4	15	1	1	0
3:24183115:A:G	rs1449871	3	24183115	G	A	0.3002	9.33633e-10	0.922464	rs1799888	72	.	THRB	0	intronic	5.739	3a	4	15	1	1	0
3:24183228:A:G	rs59417168	3	24183228	G	A	0.1531	2.361e-07	0.823704	rs7645692	72	.	THRB	0	intronic	2.263	4	4	15	1	1	0
3:24184662:A:G	rs55640600	3	24184662	G	A	0.1541	2.73464e-07	0.802365	rs7645692	72	.	THRB	0	intronic	0.009	7	4	15	1	1	0
3:24184995:A:G	rs3752874	3	24184995	G	A	0.1531	2.29021e-07	0.82202	rs7645692	72	.	THRB	0	exonic	6.956	NA	4	15	1	1	0
3:24185307:C:T	rs3772382	3	24185307	C	T	0.2873	4.54707e-09	0.851019	rs1799888	72	.	THRB	0	intronic	3.287	7	4	15	1	1	0
3:24186625:A:C	rs10428188	3	24186625	C	A	0.1521	3.35847e-07	0.828942	rs7645692	72	.	THRB	0	intronic	2.337	5	4	15	1	1	0
3:24189614:A:G	rs11718010	3	24189614	G	A	0.1501	4.46887e-06	0.844513	rs7645692	72	.	THRB	0	intronic	0.225	6	4	15	1	1	0
3:24190184:A:G	rs9844739	3	24190184	G	A	0.175	5.09231e-07	0.664259	rs7645692	72	.	THRB	0	intronic	4.327	7	4	15	1	1	1
3:24219521:A:G	rs4858582	3	24219521	G	A	0.4602	4.04427e-09	1	rs4858582	72	.	THRB	0	intronic	0.226	7	5	15	1	1	1
3:28736224:A:C	rs4308234	3	28736224	C	A	0.2147	3.52994e-08	0.97021	rs2371340	73	.	LINC00693	0	ncRNA_intronic	8.123	6	5	15	0	1	1
3:28736622:A:G	rs4398388	3	28736622	G	A	0.2147	4.37314e-08	0.97021	rs2371340	73	.	LINC00693	0	ncRNA_intronic	2.43	7	5	15	0	1	1
3:28737887:G:GT	rs552666638	3	28737887	GT	G	0.2624	NA	0.727764	rs2371340	73	.	LINC00693	0	ncRNA_intronic	1.004	NA	5	15	0	0	1
3:28738679:A:T	rs2371340	3	28738679	A	T	0.2197	2.29925e-08	1	rs2371340	73	Novel/Replicated	LINC00693	0	ncRNA_intronic	6.199	7	5	15	0	0	1
3:28738893:C:G	rs7649657	3	28738893	G	C	0.2624	1.27223e-06	0.779374	rs2371340	73	.	LINC00693	0	ncRNA_intronic	0.447	7	5	15	0	0	1
3:28745091:C:T	rs6549876	3	28745091	C	T	0.2684	1.68447e-06	0.749931	rs2371340	73	.	LINC00693	0	ncRNA_intronic	1.719	5	7	15	0	0	1
3:28746030:C:T	rs9840640	3	28746030	C	T	0.2724	1.70417e-06	0.743825	rs2371340	73	.	LINC00693	0	ncRNA_intronic	2.763	7	7	15	0	0	1
3:28746527:C:T	rs12491536	3	28746527	C	T	0.2694	2.45715e-06	0.755725	rs2371340	73	.	LINC00693	0	ncRNA_intronic	0.042	7	7	15	0	0	1
3:34978226:A:T	rs4234242	3	34978226	A	T	0.2018	NA	0.705338	rs9818707	74	.	FECHP1	62879	intergenic	0.854	6	14	15	0	1	1
3:34978497:C:G	rs4678727	3	34978497	G	C	0.1988	NA	0.720095	rs9818707	74	.	FECHP1	63150	intergenic	0.972	6	9	15	0	1	1
3:34978724:A:G	rs7638759	3	34978724	G	A	0.1988	NA	0.720095	rs9818707	74	.	FECHP1	63377	intergenic	6.42	7	9	15	0	1	1
3:34980087:G:T	rs4308222	3	34980087	G	T	0.1988	NA	0.720095	rs9818707	74	.	FECHP1	64740	intergenic	1.564	7	9	15	0	1	1
3:34984370:C:T	rs7618648	3	34984370	T	C	0.1998	NA	0.724398	rs9818707	74	.	FECHP1	69023	intergenic	1.426	7	9	15	0	1	1
3:34984939:G:T	rs11129627	3	34984939	G	T	0.1998	NA	0.724398	rs9818707	74	.	FECHP1	69592	intergenic	0.549	7	14	15	0	1	1
3:34989059:T:TCTTA	rs34673065	3	34989059	TCTTA	T	0.1998	NA	0.724398	rs9818707	74	.	FECHP1	73712	intergenic	2.662	NA	5	15	0	1	1
3:34991575:C:T	rs10154831	3	34991575	T	C	0.2197	NA	0.618524	rs9818707	74	.	FECHP1	76228	intergenic	2.273	6	9	15	0	1	1
3:34998292:G:T	rs6802059	3	34998292	T	G	0.2018	NA	0.724198	rs9818707	74	.	FECHP1	82945	intergenic	1.213	5	7	15	0	1	1
3:34998491:A:T	rs6766316	3	34998491	A	T	0.2008	NA	0.729387	rs9818707	74	.	FECHP1	83144	intergenic	5.903	6	7	15	0	1	1
3:34998510:C:T	rs6802090	3	34998510	T	C	0.2008	NA	0.729387	rs9818707	74	.	FECHP1	83163	intergenic	1.637	6	7	15	0	1	1
3:35002656:A:G	rs7614628	3	35002656	A	G	0.2097	NA	0.75279	rs9818707	74	.	FECHP1	87309	intergenic	0.315	7	9	15	0	1	1
3:35015022:A:G	rs4678730	3	35015022	A	G	0.2087	NA	0.766585	rs9818707	74	.	FECHP1	99675	intergenic	2.093	3a	13	15	0	1	1
3:35015522:C:T	rs9853110	3	35015522	T	C	0.2276	NA	0.65844	rs9818707	74	.	FECHP1	100175	intergenic	1.966	5	14	15	0	1	1
3:35015528:A:C	rs9853114	3	35015528	A	C	0.2078	NA	0.762125	rs9818707	74	.	FECHP1	100181	intergenic	0.237	5	14	15	0	1	1
3:35016304:G:T	rs9878044	3	35016304	G	T	0.2008	NA	0.729387	rs9818707	74	.	FECHP1	100957	intergenic	1.948	7	9	15	0	1	1
3:35017262:C:T	rs1904247	3	35017262	C	T	0.2296	NA	0.670387	rs9818707	74	.	FECHP1	101915	intergenic	2.519	6	9	15	0	1	1
3:35018219:C:T	rs113032882	3	35018219	T	C	0.2087	NA	0.766585	rs9818707	74	.	FECHP1	102872	intergenic	1.724	6	9	15	0	1	1
3:35019009:C:T	rs9814554	3	35019009	C	T	0.2087	NA	0.766585	rs9818707	74	.	FECHP1	103662	intergenic	0.133	6	9	15	0	1	1
3:35021472:A:G	rs6771605	3	35021472	A	G	0.1799	NA	0.747932	rs9818707	74	.	FECHP1	106125	intergenic	1.63	7	9	15	0	1	1
3:35023830:C:T	rs9311084	3	35023830	T	C	0.2187	7.47635e-08	0.954636	rs9818707	74	.	FECHP1	108483	intergenic	1.835	6	14	15	0	1	1
3:35027141:G:T	rs1112399	3	35027141	G	T	0.2187	NA	0.954636	rs9818707	74	.	FECHP1	111794	intergenic	14.43	NA	5	15	0	1	1
3:35027422:A:G	rs4293662	3	35027422	A	G	0.2187	2.50401e-08	0.954636	rs9818707	74	.	FECHP1	112075	intergenic	18.29	5	5	15	0	1	1
3:35028119:C:T	rs9814482	3	35028119	C	T	0.2197	2.43438e-08	0.959581	rs9818707	74	.	FECHP1	112772	intergenic	1.846	5	5	15	0	1	1
3:35028299:G:T	rs9818707	3	35028299	G	T	0.2276	4.85816e-09	1	rs9818707	74	Novel/Replicated	FECHP1	112952	intergenic	0.464	7	5	15	0	1	1
3:35030349:G:T	rs9829507	3	35030349	T	G	0.3151	NA	0.673865	rs9818707	74	.	FECHP1	115002	intergenic	1.892	7	5	15	0	1	1
3:35030727:C:T	rs4626037	3	35030727	T	C	0.3141	NA	0.668859	rs9818707	74	.	FECHP1	115380	intergenic	0.564	7	5	15	0	1	1
3:35031254:C:G	3:35031254:C:G	3	35031254	G	C	0.3141	NA	0.682655	rs9818707	74	.	FECHP1	115907	intergenic	0.024	NA	9	15	0	1	1
3:35035432:A:C	rs1478853	3	35035432	A	C	0.2147	9.9966e-08	0.915007	rs9818707	74	.	FECHP1	120085	intergenic	5.565	5	7	15	0	1	1
3:35044739:A:T	rs7640766	3	35044739	A	T	0.2256	2.39878e-08	0.931165	rs9818707	74	.	FECHP1	129392	intergenic	0.131	6	14	15	0	1	1
3:35044935:A:G	rs1478847	3	35044935	G	A	0.2256	2.41009e-08	0.931165	rs9818707	74	.	FECHP1	129588	intergenic	4.135	6	14	15	0	1	1
3:35049090:A:T	rs1531572	3	35049090	A	T	0.2177	9.27375e-08	0.891435	rs9818707	74	.	FECHP1	133743	intergenic	7.357	6	14	15	0	1	1
3:35052346:A:G	rs1993907	3	35052346	A	G	0.2177	9.9606e-08	0.891435	rs9818707	74	.	FECHP1	136999	intergenic	0.554	7	5	15	0	1	1
3:35054160:C:G	rs1478844	3	35054160	C	G	0.2266	2.78214e-08	0.926877	rs9818707	74	.	FECHP1	138813	intergenic	1.664	6	7	15	0	1	1
3:35056339:C:T	rs76150445	3	35056339	C	T	0.2256	NA	0.931165	rs9818707	74	.	FECHP1	140992	intergenic	0.094	6	15	15	0	1	1
3:35057238:A:C	rs62258830	3	35057238	C	A	0.2177	NA	0.891435	rs9818707	74	.	FECHP1	141891	intergenic	0.656	7	15	15	0	1	1
3:35064874:C:T	rs2219794	3	35064874	T	C	0.2256	2.10173e-08	0.931165	rs9818707	74	.	FECHP1	149527	intergenic	2.589	NA	5	15	0	1	1
3:35068094:C:T	rs1478848	3	35068094	T	C	0.2256	1.55695e-08	0.931165	rs9818707	74	.	FECHP1	152747	intergenic	13.41	7	9	15	0	1	1
3:35072906:A:T	rs9820236	3	35072906	T	A	0.2356	9.32161e-08	0.885646	rs9818707	74	.	FECHP1	157559	intergenic	4.323	6	9	15	0	1	1
3:35078276:A:G	rs6550316	3	35078276	A	G	0.2366	8.04113e-08	0.88115	rs9818707	74	.	FECHP1	162929	intergenic	0.667	6	9	15	0	1	1
3:35078721:C:T	rs6550317	3	35078721	T	C	0.2256	1.61421e-08	0.931165	rs9818707	74	.	FECHP1	163374	intergenic	2.148	7	9	15	0	1	1
3:35121984:C:CT	rs71634557	3	35121984	C	CT	0.2863	NA	0.67373	rs9818707	74	.	KRT8P18	135212	intergenic	2.82	NA	15	15	0	1	0
3:35123959:A:T	rs6550321	3	35123959	A	T	0.3231	0.000482738	0.623284	rs9818707	74	.	KRT8P18	133237	intergenic	4.023	6	5	15	0	1	0
3:35127769:A:G	rs1382544	3	35127769	G	A	0.3231	0.000445369	0.623284	rs9818707	74	.	KRT8P18	129427	intergenic	1.439	7	9	15	0	1	0
3:35137734:C:T	rs4613409	3	35137734	C	T	0.3231	0.000482449	0.623284	rs9818707	74	.	KRT8P18	119462	intergenic	1.719	7	9	15	0	1	0
3:35138707:A:G	rs6550323	3	35138707	G	A	0.3221	0.000453866	0.618575	rs9818707	74	.	KRT8P18	118489	intergenic	0.728	6	9	15	0	1	0
3:35146810:A:G	rs74720671	3	35146810	A	G	0.3231	NA	0.623284	rs9818707	74	.	KRT8P18	110386	intergenic	0.256	7	9	15	0	1	0
3:35164821:A:G	rs7373491	3	35164821	G	A	0.3211	0.000490356	0.60963	rs9818707	74	.	KRT8P18	92375	intergenic	0.872	7	9	15	0	1	1
3:35165673:C:G	rs6790166	3	35165673	G	C	0.3211	0.000475858	0.60963	rs9818707	74	.	KRT8P18	91523	intergenic	1.087	6	9	15	0	1	1
3:35166435:A:G	rs4396836	3	35166435	G	A	0.3211	0.000437177	0.60963	rs9818707	74	.	KRT8P18	90761	intergenic	1.554	7	9	15	0	1	1
3:35168679:C:T	rs7611794	3	35168679	T	C	0.3211	0.000432115	0.60963	rs9818707	74	.	KRT8P18	88517	intergenic	2.607	6	9	15	0	1	1
3:35169318:G:GT	rs35975890	3	35169318	GT	G	0.3211	NA	0.60963	rs9818707	74	.	KRT8P18	87878	intergenic	0.526	NA	9	15	0	1	1
3:35175487:A:G	rs9631542	3	35175487	A	G	0.3211	0.00038865	0.60963	rs9818707	74	.	KRT8P18	81709	intergenic	1.685	7	15	15	0	1	1
3:35175547:A:G	rs4546106	3	35175547	G	A	0.3211	0.000391567	0.60963	rs9818707	74	.	KRT8P18	81649	intergenic	5.297	6	15	15	0	1	1
3:35180654:A:T	rs4678741	3	35180654	A	T	0.3211	0.000379022	0.60025	rs9818707	74	.	KRT8P18	76542	intergenic	2.589	6	9	15	0	1	1
3:35181725:A:T	rs4337597	3	35181725	T	A	0.3211	0.000322742	0.60963	rs9818707	74	.	KRT8P18	75471	intergenic	3.056	7	9	15	0	1	1
3:35450784:C:T	rs9311094	3	35450784	C	T	0.2127	6.51245e-10	1	rs9311094	75	.	RNU6-243P	152345	intergenic	13.8	7	7	15	0	1	0
3:35453777:C:T	rs17033147	3	35453777	T	C	0.2127	8.15473e-10	1	rs9311094	75	.	RNU6-243P	155338	intergenic	0.419	6	14	15	0	1	0
3:35457982:A:AT	rs5847878	3	35457982	A	AT	0.2058	NA	0.94606	rs9311094	75	.	RNU6-243P	159543	intergenic	0.597	NA	5	15	0	0	0
3:35460247:C:T	rs7639353	3	35460247	T	C	0.2107	1.6182e-09	0.987925	rs9311094	75	.	RNU6-243P	161808	intergenic	12.29	6	5	15	0	1	0
3:35460978:TA:TAA	rs546300298	3	35460978	TAA	TA	0.2644	NA	0.720771	rs9311094	75	.	RNU6-243P	162539	intergenic	NA	NA	5	15	0	0	0
3:35460978:T:TAA	rs58678895	3	35460978	TAA	T	0.09046	NA	0.720771	rs9311094	75	.	RNU6-243P	162539	intergenic	0.842	NA	5	15	0	0	0
3:35464694:A:G	rs7642864	3	35464694	G	A	0.2117	1.32265e-09	0.9819	rs9311094	75	.	RNU6-243P	166255	intergenic	1.711	3a	1	15	0	1	0
3:35475543:C:G	rs9311096	3	35475543	G	C	0.2167	7.22786e-08	0.905154	rs9311094	75	.	RNU6-243P	177104	intergenic	0.216	7	9	15	0	1	0
3:35477125:T:TA	rs59560407	3	35477125	TA	T	0.2167	NA	0.905154	rs9311094	75	.	RNU6-243P	178686	intergenic	2.077	NA	5	15	0	1	0
3:35527409:C:T	rs1523048	3	35527409	T	C	0.3887	1.58785e-06	0.64091	rs13062354	75	.	ARPP21	153027	intergenic	2.227	5	5	15	0	1	0
3:35528166:A:G	rs13062354	3	35528166	G	A	0.498	1.63914e-08	1	rs13062354	75	.	ARPP21	152270	intergenic	3.481	5	5	15	0	1	0
3:35529635:C:T	rs1523029	3	35529635	T	C	0.5	NA	0.983656	rs13062354	75	.	ARPP21	150801	intergenic	0.035	7	5	15	0	1	0
3:35530180:A:T	rs1403468	3	35530180	A	T	0.4692	NA	0.882268	rs13062354	75	.	ARPP21	150256	intergenic	3.764	5	5	15	0	1	0
3:35536237:C:T	rs7650296	3	35536237	C	T	0.4672	1.87552e-07	0.859937	rs13062354	75	.	ARPP21	144199	intergenic	1.255	6	5	15	0	1	0
3:35536618:G:GA	rs35125351	3	35536618	GA	G	0.4742	NA	0.812029	rs13062354	75	.	ARPP21	143818	intergenic	1.478	NA	7	15	0	1	0
3:35537151:A:G	rs1523040	3	35537151	G	A	0.4672	2.5807e-07	0.859937	rs13062354	75	.	ARPP21	143285	intergenic	0.475	7	5	15	0	1	0
3:35537731:C:T	rs13069451	3	35537731	T	C	0.4672	2.69648e-07	0.859937	rs13062354	75	.	ARPP21	142705	intergenic	2.187	6	5	15	0	1	0
3:35538452:A:G	rs1589652	3	35538452	A	G	0.4662	2.23e-07	0.85627	rs13062354	75	.	ARPP21	141984	intergenic	2.188	7	5	15	0	1	0
3:35539957:C:G	rs940070	3	35539957	G	C	0.4672	NA	0.859937	rs13062354	75	.	ARPP21	140479	intergenic	2.198	7	5	15	0	1	0
3:35540477:A:G	rs1608316	3	35540477	G	A	0.4672	2.47025e-07	0.859937	rs13062354	75	.	ARPP21	139959	intergenic	0.523	3a	5	15	0	1	0
3:35543442:G:T	rs12629480	3	35543442	T	G	0.4672	4.89368e-07	0.859937	rs13062354	75	.	ARPP21	136994	intergenic	0.852	6	5	15	0	1	0
3:35544937:A:G	rs2140292	3	35544937	G	A	0.4672	5.43323e-07	0.859937	rs13062354	75	.	ARPP21	135499	intergenic	0.389	7	5	15	0	1	0
3:35546685:C:T	rs6790288	3	35546685	T	C	0.4662	7.03311e-07	0.848603	rs13062354	75	.	ARPP21	133751	intergenic	0.952	4	1	15	0	1	0
3:35550945:C:CA	rs10715077	3	35550945	C	CA	0.4771	NA	0.854207	rs13062354	75	.	ARPP21	129491	intergenic	10.73	NA	9	15	0	1	0
3:35553041:G:T	rs2177293	3	35553041	T	G	0.4642	1.3882e-06	0.849528	rs13062354	75	.	ARPP21	127395	intergenic	6.394	6	14	15	0	1	0
3:35557901:A:G	rs13061781	3	35557901	G	A	0.4652	1.69554e-06	0.853168	rs13062354	75	.	ARPP21	122535	intergenic	2.226	6	14	15	0	1	0
3:35560812:C:G	rs13079624	3	35560812	C	G	0.4652	NA	0.853168	rs13062354	75	.	ARPP21	119624	intergenic	0.837	6	5	15	0	1	0
3:35562183:C:T	rs1403470	3	35562183	C	T	0.4622	1.65596e-06	0.842863	rs13062354	75	.	ARPP21	118253	intergenic	4.807	7	5	15	0	1	0
3:41186405:G:T	rs406664	3	41186405	T	G	0.3867	5.42247e-09	1	rs406664	76	.	RP11-372H2.1	17372	intergenic	5.616	NA	5	15	0	1	1
3:41187707:A:G	rs404907	3	41187707	A	G	0.4235	2.00224e-08	0.800811	rs406664	76	.	RP11-372H2.1	16070	intergenic	0.446	NA	5	15	0	1	1
3:41188000:A:C	rs7648547	3	41188000	A	C	0.4235	3.3574e-08	0.800811	rs406664	76	.	RP11-372H2.1	15777	intergenic	5.699	7	5	15	0	1	1
3:41189617:A:C	rs1798799	3	41189617	A	C	0.4225	6.64481e-08	0.795101	rs406664	76	.	RP11-372H2.1	14160	intergenic	2.922	6	5	15	0	1	1
3:41191022:A:G	rs7623789	3	41191022	G	A	0.3966	2.24605e-08	0.865449	rs406664	76	.	RP11-372H2.1	12755	intergenic	0.184	7	5	15	0	1	1
3:41191142:C:T	rs7632211	3	41191142	C	T	0.3976	1.68347e-08	0.861595	rs406664	76	.	RP11-372H2.1	12635	intergenic	8.676	5	5	15	0	1	1
3:41192142:A:AT	rs36054635	3	41192142	AT	A	0.4245	NA	0.773857	rs406664	76	.	RP11-372H2.1	11635	intergenic	0.083	NA	5	15	0	1	1
3:41194283:A:G	rs2114286	3	41194283	A	G	0.4225	2.78125e-07	0.779689	rs406664	76	.	RP11-372H2.1	9494	intergenic	0.056	NA	5	15	0	1	1
3:41194292:A:G	rs2371448	3	41194292	G	A	0.4264	2.34304e-07	0.766106	rs406664	76	.	RP11-372H2.1	9485	intergenic	1.203	6	5	15	0	1	1
3:41194855:AT:ATT	rs397875328	3	41194855	AT	ATT	0.3946	NA	0.84837	rs406664	76	.	RP11-372H2.1	8922	NA	NA	NA	5	15	0	1	1
3:41194855:A:AT	rs11293767	3	41194855	A	AT	0.4254	NA	0.84837	rs406664	76	.	RP11-372H2.1	8922	intergenic	0.624	NA	5	15	0	1	1
3:41194938:C:T	rs4974071	3	41194938	C	T	0.4264	2.21942e-07	0.766106	rs406664	76	.	RP11-372H2.1	8839	intergenic	4.259	7	5	15	0	1	1
3:41195101:C:CA	rs11313970	3	41195101	C	CA	0.4264	NA	0.766106	rs406664	76	.	RP11-372H2.1	8676	intergenic	4.311	NA	5	15	0	1	1
3:41198050:C:T	rs1722850	3	41198050	T	C	0.4235	1.08726e-07	0.704071	rs406664	76	.	RP11-372H2.1	5727	intergenic	5.11	NA	5	15	0	1	1
3:41199617:C:G	rs2686463	3	41199617	C	G	0.4781	NA	0.965988	rs35256573	76	.	RP11-372H2.1	4160	intergenic	0.246	7	5	15	0	1	1
3:41199944:G:GT	rs11316097	3	41199944	G	GT	0.4801	NA	0.734227	rs35256573	76	.	RP11-372H2.1	3833	intergenic	1.844	NA	5	15	0	1	1
3:41200311:G:T	rs3953307	3	41200311	G	T	0.4592	0.00014263	0.747003	rs35256573	76	.	RP11-372H2.1	3466	intergenic	1.181	3a	2	15	0	1	1
3:41201702:A:T	rs10865899	3	41201702	A	T	0.4781	NA	0.965988	rs35256573	76	.	RP11-372H2.1	2075	intergenic	0.04	4	2	15	0	1	1
3:41202126:A:G	rs1524871	3	41202126	A	G	0.4781	1.05604e-08	0.965988	rs35256573	76	.	RP11-372H2.1	1651	intergenic	0.525	NA	2	15	0	1	1
3:41203590:C:G	rs4296565	3	41203590	G	C	0.4791	NA	0.962198	rs35256573	76	.	RP11-372H2.1	187	downstream	1.817	6	5	15	0	1	1
3:41203860:G:GA	rs5848590	3	41203860	GA	G	0.4781	NA	0.965988	rs35256573	76	.	RP11-372H2.1	0	ncRNA_intronic	12.28	NA	5	15	0	1	1
3:41203863:A:C	rs4990749	3	41203863	A	C	0.4781	NA	0.965988	rs35256573	76	.	RP11-372H2.1	0	ncRNA_intronic	8.825	5	5	15	0	1	1
3:41203895:A:G	rs880026	3	41203895	G	A	0.4781	9.98144e-09	0.965988	rs35256573	76	.	RP11-372H2.1	0	ncRNA_intronic	15.56	5	5	15	0	1	1
3:41204406:T:TA	rs5848591	3	41204406	T	TA	0.4374	NA	0.78614	rs35256573	76	.	RP11-372H2.1	0	ncRNA_intronic	0.983	NA	1	15	0	1	1
3:41204709:G:T	rs880027	3	41204709	G	T	0.4781	4.49633e-09	0.981132	rs35256573	76	.	RP11-372H2.1	0	ncRNA_exonic	0.742	NA	5	15	0	1	1
3:41204827:C:T	rs2059601	3	41204827	T	C	0.4911	2.75151e-08	0.926585	rs35256573	76	.	RP11-372H2.1	0	ncRNA_intronic	1.09	NA	2	15	0	1	1
3:41204974:C:T	rs1625743	3	41204974	T	C	0.494	3.36414e-08	0.937886	rs35256573	76	.	RP11-372H2.1	0	ncRNA_intronic	1.066	5	2	15	0	1	1
3:41205695:C:T	rs35256573	3	41205695	T	C	0.4791	1.83854e-09	1	rs35256573	76	Novel	RP11-372H2.1	0	ncRNA_intronic	8.368	6	5	15	0	1	1
3:41206748:A:C	rs1016763	3	41206748	A	C	0.4821	2.14029e-09	0.988727	rs35256573	76	.	RP11-372H2.1	0	ncRNA_intronic	5.062	NA	5	15	0	1	1
3:41206998:C:T	rs1016762	3	41206998	C	T	0.4821	2.71031e-09	0.988727	rs35256573	76	.	RP11-372H2.1	0	ncRNA_intronic	3.951	NA	5	15	0	1	1
3:41209963:C:T	rs7628617	3	41209963	C	T	0.4821	2.77297e-09	0.988727	rs35256573	76	.	RP11-372H2.1	0	ncRNA_exonic	3.36	5	5	15	0	1	1
3:41211575:A:G	rs9821710	3	41211575	G	A	0.4801	9.82945e-07	0.822182	rs35256573	76	.	RP11-372H2.1	1536	intergenic	2.052	6	5	15	0	1	1
3:41212753:C:T	rs17252114	3	41212753	T	C	0.4662	1.67417e-07	0.872092	rs35256573	76	.	RP11-372H2.1	2714	intergenic	0.42	6	5	15	0	1	1
3:41212785:G:GT	rs35194982	3	41212785	G	GT	0.4662	NA	0.872092	rs35256573	76	.	RP11-372H2.1	2746	intergenic	0.8	NA	5	15	0	1	1
3:41213296:A:C	rs1722848	3	41213296	C	A	0.4801	1.06985e-06	0.822182	rs35256573	76	.	RP11-372H2.1	3257	intergenic	0.381	NA	5	15	0	1	1
3:41215796:C:T	rs9814976	3	41215796	C	T	0.4414	1.38185e-08	0.841752	rs35256573	76	.	RP11-372H2.1	5757	intergenic	5.679	5	5	15	0	1	1
3:41216266:A:C	rs9815735	3	41216266	C	A	0.4414	1.80446e-08	0.841752	rs35256573	76	.	RP11-372H2.1	6227	intergenic	8.555	5	2	15	0	1	1
3:41222586:A:G	rs4974072	3	41222586	G	A	0.4563	3.16895e-07	0.764288	rs35256573	76	.	RP11-372H2.1	12547	intergenic	0.277	5	5	15	0	1	1
3:41224556:A:G	rs4973924	3	41224556	G	A	0.4563	3.91864e-07	0.751852	rs35256573	76	.	CTNNB1	11771	intergenic	2.33	5	2	15	0	1	1
3:41225545:C:T	rs4973925	3	41225545	T	C	0.4443	5.21199e-07	0.63721	rs35256573	76	.	CTNNB1	10782	intergenic	2.862	7	5	15	0	1	1
3:41227330:A:C	rs60513064	3	41227330	A	C	0.4274	2.29387e-08	0.681241	rs35256573	76	.	CTNNB1	8997	intergenic	1.484	7	5	15	1	1	1
3:41231784:A:T	rs4974074	3	41231784	T	A	0.4374	NA	0.630897	rs35256573	76	.	CTNNB1	4543	intergenic	5.681	7	2	15	1	1	1
3:41231968:C:T	rs9872276	3	41231968	C	T	0.4364	1.9646e-07	0.634923	rs35256573	76	.	CTNNB1	4359	intergenic	1.839	5	2	15	1	1	1
3:41232162:C:T	rs9872571	3	41232162	C	T	0.4274	4.52946e-08	0.668564	rs35256573	76	.	CTNNB1	4165	intergenic	10.36	1f	7	15	1	1	1
3:41233889:C:T	rs1722846	3	41233889	T	C	0.4364	3.94418e-07	0.634923	rs35256573	76	.	CTNNB1	2438	intergenic	5.508	NA	5	15	1	1	1
3:41234516:C:G	rs9859392	3	41234516	C	G	0.4364	NA	0.634923	rs35256573	76	.	CTNNB1	1811	intergenic	0.078	6	5	15	1	1	1
3:41236581:C:G	rs9870255	3	41236581	G	C	0.4344	NA	0.622257	rs35256573	76	.	CTNNB1	0	intronic	18.14	5	1	15	1	1	1
3:41239045:A:C	rs55840513	3	41239045	C	A	0.4215	5.80594e-08	0.666495	rs35256573	76	.	CTNNB1	0	intronic	1.214	7	5	15	1	1	1
3:41239377:A:AG	rs60637347	3	41239377	AG	A	0.4324	NA	0.624237	rs35256573	76	.	CTNNB1	0	intronic	10.07	NA	5	15	1	1	1
3:41240177:A:G	rs3864004	3	41240177	G	A	0.4324	5.61201e-07	0.624237	rs35256573	76	.	CTNNB1	0	UTR5	7.879	5	1	1	1	1	1
3:41242338:A:C	rs4533622	3	41242338	C	A	0.4334	2.16043e-07	0.620186	rs35256573	76	.	CTNNB1	0	intronic	10.05	4	1	1	1	1	1
3:41242863:A:G	rs2371452	3	41242863	A	G	0.4334	1.72812e-07	0.620186	rs35256573	76	.	CTNNB1	0	intronic	7.428	5	1	1	1	1	1
3:41243742:G:T	rs3915129	3	41243742	T	G	0.4334	2.61551e-07	0.620186	rs35256573	76	.	CTNNB1	0	intronic	5.733	2b	1	1	1	1	1
3:41250481:A:G	rs6776881	3	41250481	G	A	0.4334	3.21481e-07	0.620186	rs35256573	76	.	CTNNB1	0	intronic	9.442	5	2	5	1	1	1
3:41254646:G:T	rs2140090	3	41254646	G	T	0.4334	3.7325e-07	0.620186	rs35256573	76	.	CTNNB1	0	intronic	0.85	5	2	5	1	1	1
3:41259511:A:G	rs4973927	3	41259511	G	A	0.4334	2.68218e-07	0.620186	rs35256573	76	.	CTNNB1	0	intronic	10.8	3a	5	5	1	1	1
3:41259594:A:G	rs4973928	3	41259594	G	A	0.4334	1.96896e-07	0.620186	rs35256573	76	.	CTNNB1	0	intronic	0.848	5	5	5	1	1	1
3:41260017:A:G	rs13075993	3	41260017	G	A	0.4185	7.88119e-08	0.656134	rs35256573	76	.	CTNNB1	0	intronic	1.333	7	5	5	1	1	1
3:41260369:C:T	rs13076290	3	41260369	C	T	0.4304	1.84864e-07	0.631224	rs35256573	76	.	CTNNB1	0	intronic	0.467	6	4	5	1	1	1
3:41260402:A:G	rs34565533	3	41260402	G	A	0.4334	2.43863e-07	0.620186	rs35256573	76	.	CTNNB1	0	intronic	0.503	6	5	5	1	1	1
3:41262444:C:T	rs13072632	3	41262444	T	C	0.4334	1.84162e-07	0.620186	rs35256573	76	.	CTNNB1	0	intronic	0.243	7	4	5	1	1	1
3:41262830:C:CT	rs35012062	3	41262830	C	CT	0.4115	NA	0.601246	rs35256573	76	.	CTNNB1	0	intronic	1.411	NA	3	7	1	1	1
3:41267525:A:G	rs3774369	3	41267525	A	G	0.4215	3.84469e-08	0.665441	rs35256573	76	.	CTNNB1	0	intronic	5.618	7	4	4	1	1	1
3:41269152:A:T	rs5743395	3	41269152	A	T	0.4334	NA	0.620186	rs35256573	76	.	CTNNB1	0	intronic	1.966	NA	4	4	1	1	1
3:41272081:A:C	rs1880481	3	41272081	C	A	0.4334	2.53394e-07	0.620186	rs35256573	76	.	CTNNB1	0	intronic	2.072	7	4	4	1	1	1
3:41274072:C:G	rs11564450	3	41274072	C	G	0.4334	NA	0.620186	rs35256573	76	.	CTNNB1	0	intronic	0.561	5	4	4	1	1	1
3:41274270:A:T	rs11564452	3	41274270	A	T	0.4334	NA	0.620186	rs35256573	76	.	CTNNB1	0	intronic	6.381	7	4	4	1	1	1
3:41274477:A:G	rs11564454	3	41274477	A	G	0.4215	5.90173e-08	0.665441	rs35256573	76	.	CTNNB1	0	intronic	5.123	7	4	4	1	1	1
3:41276166:A:T	rs3774371	3	41276166	A	T	0.4215	NA	0.665441	rs35256573	76	.	CTNNB1	0	intronic	8.101	6	4	4	1	1	1
3:41277040:C:T	rs11564465	3	41277040	C	T	0.4215	4.48753e-08	0.665441	rs35256573	76	.	CTNNB1	0	intronic	6.302	5	4	4	1	1	1
3:41281388:G:T	rs2953	3	41281388	T	G	0.4334	2.43289e-07	0.620186	rs35256573	76	.	CTNNB1	0	UTR3	16.65	5	4	4	1	1	1
3:41281413:A:T	rs4135387	3	41281413	T	A	0.4125	NA	0.634715	rs35256573	76	.	CTNNB1	0	UTR3	0.131	5	4	4	1	1	1
3:41281600:C:CTAAT	3:41281600:C:CTAAT	3	41281600	C	CTAAT	0.4334	NA	0.620186	rs35256573	76	.	CTNNB1	0	UTR3	15.69	NA	4	4	1	1	1
3:41283382:A:G	rs11129895	3	41283382	G	A	0.4175	4.079e-08	0.649992	rs35256573	76	.	CTNNB1	0	intergenic	6.31	5	4	4	1	1	1
3:41283793:C:G	rs9311265	3	41283793	G	C	0.4304	NA	0.612892	rs35256573	76	.	CTNNB1	0	intergenic	0.221	4	4	4	1	1	1
3:41284536:A:C	rs9883073	3	41284536	C	A	0.4304	2.17001e-07	0.612892	rs35256573	76	.	CTNNB1	0	intergenic	0.018	5	4	5	1	1	1
3:41284725:G:GA	rs35952563	3	41284725	GA	G	0.4274	NA	0.623953	rs35256573	76	.	CTNNB1	0	intergenic	0.283	NA	4	5	1	1	1
3:41284891:A:G	rs9883839	3	41284891	G	A	0.4304	1.67921e-07	0.612892	rs35256573	76	.	CTNNB1	0	intergenic	0.792	3a	4	5	1	1	1
3:41286419:A:G	rs62258388	3	41286419	G	A	0.4314	9.29014e-08	0.629478	rs35256573	76	.	CTNNB1	0	intergenic	1.631	4	4	5	1	1	1
3:41287018:C:T	rs11711946	3	41287018	T	C	0.4264	1.59315e-07	0.624347	rs35256573	76	.	CTNNB1	0	intergenic	0.664	6	4	5	1	1	1
3:41287657:A:G	rs11716602	3	41287657	A	G	0.4175	2.80185e-08	0.658431	rs35256573	76	.	CTNNB1	0	downstream	7.776	6	4	5	1	1	1
3:41288004:C:T	rs11713042	3	41288004	T	C	0.4264	1.75082e-07	0.624347	rs35256573	76	.	CTNNB1	0	downstream	4.552	5	4	5	1	1	1
3:41288060:A:G	rs11709010	3	41288060	G	A	0.4264	1.44285e-07	0.624347	rs35256573	76	.	CTNNB1	0	downstream	7.633	5	4	5	1	1	1
3:41288064:C:T	rs11708951	3	41288064	C	T	0.4264	1.40822e-07	0.624347	rs35256573	76	.	CTNNB1	0	downstream	5.018	5	4	5	1	1	1
3:41289031:C:T	rs12492279	3	41289031	T	C	0.4155	3.19054e-08	0.641039	rs35256573	76	.	CTNNB1:ULK4	00:00:00	intronic	8.599	3a	5	5	1	1	1
3:41291081:A:G	rs2293304	3	41291081	G	A	0.4085	4.70851e-08	0.629444	rs35256573	76	.	CTNNB1:ULK4	00:00:00	intronic	5.007	5	5	15	1	1	1
3:56526844:A:G	rs111685858	3	56526844	G	A	0.4861	1.09532e-07	0.703905	rs282522	77	.	ERC2	24452	intergenic	1.695	6	13	15	0	1	1
3:56527547:A:G	rs17825499	3	56527547	A	G	0.3678	NA	0.649333	rs282522	77	.	ERC2	25155	intergenic	0.054	7	14	15	0	1	1
3:56543750:A:G	rs7610922	3	56543750	G	A	0.4463	1.19262e-08	0.916934	rs282522	77	.	ERC2	2013-03-25	intergenic	0.092	7	9	15	0	1	1
3:56548984:C:T	rs377003190	3	56548984	C	T	0.4871	NA	0.795627	rs282522	77	.	CCDC66	2015-07-19	intergenic	1.706	6	9	15	0	1	1
3:56548998:A:G	rs369729018	3	56548998	A	G	0.4861	NA	0.799098	rs282522	77	.	CCDC66	42190	intergenic	1.234	7	9	15	0	1	1
3:56549702:G:T	rs116834172	3	56549702	T	G	0.4473	NA	0.912825	rs282522	77	.	CCDC66	41486	intergenic	6.432	6	14	15	0	1	1
3:56555390:C:T	rs34557920	3	56555390	T	C	0.3519	NA	0.601317	rs282522	77	.	CCDC66	35798	intergenic	5.058	6	5	15	0	1	1
3:56556310:C:T	rs7613201	3	56556310	T	C	0.3628	NA	0.637098	rs282522	77	.	CCDC66	34878	intergenic	1.276	7	7	15	0	1	1
3:56558203:A:G	rs13062770	3	56558203	G	A	0.3638	NA	0.638844	rs282522	77	.	CCDC66	32985	intergenic	4.54	7	5	15	0	1	1
3:56561356:A:G	rs73079863	3	56561356	G	A	0.4781	5.5161e-09	0.766347	rs282522	77	.	CCDC66	29832	intergenic	13.41	7	5	15	0	1	1
3:56561883:A:C	rs35078349	3	56561883	A	C	0.3638	NA	0.638844	rs282522	77	.	CCDC66	29305	intergenic	8.773	6	5	15	0	1	1
3:56563308:C:T	rs6445796	3	56563308	T	C	0.3638	NA	0.638844	rs282522	77	.	CCDC66	27880	intergenic	1.155	7	5	15	0	1	1
3:56563340:C:G	rs6445797	3	56563340	G	C	0.3638	NA	0.638844	rs282522	77	.	CCDC66	27848	intergenic	1.106	7	5	15	0	1	1
3:56564249:T:TA	rs36052304	3	56564249	T	TA	0.3638	NA	0.638844	rs282522	77	.	CCDC66	1973-10-02	intergenic	0.584	NA	7	15	0	1	1
3:56566535:AT:ATT	rs536196031	3	56566535	AT	ATT	0.05268	NA	0.732497	rs282522	77	.	CCDC66	1967-06-30	NA	NA	NA	5	15	0	1	1
3:56566535:A:AT	rs5849156	3	56566535	A	AT	0.3907	NA	0.732497	rs282522	77	.	CCDC66	24653	intergenic	5.705	NA	5	15	0	1	1
3:56570907:C:T	rs7625428	3	56570907	T	C	0.4046	NA	0.788247	rs282522	77	.	CCDC66	20281	intergenic	1.807	7	7	15	0	1	1
3:56576175:C:G	rs2172122	3	56576175	G	C	0.3509	NA	0.610228	rs282522	77	.	CCDC66	15013	intergenic	0.464	7	9	15	0	1	1
3:56577215:C:T	rs369030852	3	56577215	T	C	0.4761	NA	0.759254	rs282522	77	.	CCDC66	13973	intergenic	0.868	7	9	15	0	1	1
3:56586371:A:T	rs7653344	3	56586371	T	A	0.4612	NA	0.980378	rs282522	77	.	CCDC66	4817	intergenic	4.776	7	9	14	1	1	1
3:56588311:G:T	rs73079883	3	56588311	G	T	0.4761	2.94841e-09	0.778958	rs282522	77	.	CCDC66	2877	intergenic	5.961	7	13	14	1	1	1
3:56588451:C:T	rs73079884	3	56588451	T	C	0.4761	3.37054e-09	0.778958	rs282522	77	.	CCDC66	2737	intergenic	3.43	6	13	14	1	1	1
3:56591059:A:C	rs79600744	3	56591059	C	A	0.4761	4.75322e-08	0.778958	rs282522	77	.	CCDC66	129	upstream	7.948	4	1	1	1	1	1
3:56591178:A:G	rs73079891	3	56591178	A	G	0.4771	3.93054e-09	0.782018	rs282522	77	.	CCDC66	10	upstream	9.492	2b	1	1	1	1	1
3:56591508:A:C	rs73079894	3	56591508	C	A	0.4771	3.96374e-09	0.782018	rs282522	77	.	CCDC66	0	intronic	6.548	3a	1	1	1	1	1
3:56593388:A:G	rs17235670	3	56593388	A	G	0.4612	1.28705e-09	0.996071	rs282522	77	.	CCDC66	0	intronic	16.11	6	1	5	1	1	1
3:56594086:A:G	rs73079902	3	56594086	A	G	0.4612	1.56679e-09	0.996071	rs282522	77	.	CCDC66	0	intronic	8.477	6	4	5	1	1	1
3:56597255:C:G	rs111349193	3	56597255	G	C	0.4771	NA	0.782018	rs282522	77	.	CCDC66	0	intronic	2.628	6	4	5	1	1	1
3:56597406:A:C	rs6781056	3	56597406	A	C	0.4612	1.06265e-08	0.996071	rs282522	77	.	CCDC66	0	intronic	3.211	6	4	5	1	1	1
3:56597470:C:G	rs6792321	3	56597470	G	C	0.4771	NA	0.782018	rs282522	77	.	CCDC66	0	intronic	1.125	7	4	5	1	1	1
3:56597688:A:G	rs6781293	3	56597688	A	G	0.4771	3.55615e-09	0.782018	rs282522	77	.	CCDC66	0	intronic	10.64	7	4	5	1	1	1
3:56599159:C:T	rs73081810	3	56599159	T	C	0.4612	1.63563e-09	0.996071	rs282522	77	.	CCDC66	0	intronic	0.734	5	4	5	1	1	1
3:56599208:C:G	rs55831745	3	56599208	C	G	0.4602	NA	0.992151	rs282522	77	.	CCDC66	0	UTR3	8.223	5	4	5	1	1	1
3:56599469:C:CT	rs571358496	3	56599469	C	CT	0.4334	NA	0.803521	rs282522	77	.	CCDC66	0	intronic	2.18	NA	4	5	1	1	1
3:56599758:A:G	rs111827080	3	56599758	G	A	0.4771	3.78375e-09	0.782018	rs282522	77	.	CCDC66	0	intronic	4.723	7	4	5	1	1	1
3:56600183:G:T	rs73081811	3	56600183	T	G	0.4632	2.34105e-09	0.988365	rs282522	77	.	CCDC66	0	intronic	3.449	6	4	4	1	1	0
3:56601175:C:T	rs112310084	3	56601175	T	C	0.4612	1.56909e-09	0.996071	rs282522	77	.	CCDC66	0	intronic	3.224	6	4	4	1	1	0
3:56602363:A:T	rs73081819	3	56602363	A	T	0.4612	NA	0.996071	rs282522	77	.	CCDC66	0	intronic	0.208	7	4	4	1	1	0
3:56603719:C:T	rs73081823	3	56603719	C	T	0.4612	1.85102e-09	0.996071	rs282522	77	.	CCDC66	0	UTR3	2.949	5	4	4	1	1	0
3:56603863:G:T	rs73081825	3	56603863	G	T	0.4612	1.5097e-09	0.996071	rs282522	77	.	CCDC66	0	UTR3	0.217	6	4	4	1	1	0
3:56605404:TA:TAAA	3:56605404:TA:TAAA	3	56605404	TA	TAAA	0.002982	NA	0.766642	rs282522	77	.	CCDC66	0	intronic	NA	NA	4	4	1	0	0
3:56605404:TA:TAA	3:56605404:TA:TAA	3	56605404	TA	TAA	0.3966	NA	0.766642	rs282522	77	.	CCDC66	0	intronic	NA	NA	4	4	1	1	0
3:56605404:T:TA	rs139586078	3	56605404	TA	T	0.3738	NA	0.766642	rs282522	77	.	CCDC66	0	intronic	2.102	NA	4	4	1	1	0
3:56605990:A:C	rs6778373	3	56605990	C	A	0.4612	1.54444e-09	0.996071	rs282522	77	.	CCDC66	0	intronic	2.333	7	4	4	1	1	0
3:56607948:A:ACAAT	rs150280972	3	56607948	ACAAT	A	0.4791	NA	0.786482	rs282522	77	.	CCDC66	0	intronic	1.931	NA	4	5	1	1	0
3:56610638:A:G	rs147542831	3	56610638	A	G	0.4583	1.04303e-09	0.992173	rs282522	77	.	CCDC66	0	intronic	1.132	7	4	5	1	1	1
3:56614412:C:T	rs112326196	3	56614412	T	C	0.4583	1.17015e-09	0.992173	rs282522	77	.	CCDC66	0	intronic	0.636	6	5	5	1	1	1
3:56618207:A:G	rs113740976	3	56618207	A	G	0.4583	NA	0.992173	rs282522	77	.	CCDC66	0	intronic	0.893	5	4	5	1	1	1
3:56618336:A:G	rs145202173	3	56618336	A	G	0.4811	NA	0.904715	rs282522	77	.	CCDC66	0	intronic	1.04	7	4	5	1	1	1
3:56618642:A:G	rs142512360	3	56618642	A	G	0.4583	NA	0.992173	rs282522	77	.	CCDC66	0	intronic	1.624	5	4	5	1	1	1
3:56618732:C:G	rs111424971	3	56618732	C	G	0.4583	NA	0.992173	rs282522	77	.	CCDC66	0	intronic	1.21	5	4	5	1	1	1
3:56618847:C:T	rs111419101	3	56618847	C	T	0.4583	1.36068e-09	0.992173	rs282522	77	.	CCDC66	0	intronic	1.948	5	4	5	1	1	1
3:56619150:A:AGAGGGAGAGG	rs140045416	3	56619150	A	AGAGGGAGAGG	0.4225	NA	0.869053	rs282522	77	.	CCDC66	0	intronic	0.916	NA	4	5	1	1	1
3:56620172:G:T	rs55938093	3	56620172	G	T	0.4583	1.21125e-09	0.992173	rs282522	77	.	CCDC66	0	intronic	1.03	6	4	5	1	1	0
3:56620557:CAAAAAAA:CAAAAAAAA	rs574671980	3	56620557	CAAAAAAA	CAAAAAAAA	0.4592	NA	0.980231	rs282522	77	.	CCDC66	0	intronic	NA	NA	4	5	1	1	0
3:56620557:C:CAAAAAAAA	rs575435320	3	56620557	CAAAAAAAA	C	0.000994	NA	0.980231	rs282522	77	.	CCDC66	0	intronic	0.701	NA	4	5	1	0	0
3:56621319:C:T	rs56190096	3	56621319	T	C	0.4583	1.20473e-09	0.992173	rs282522	77	.	CCDC66	0	intronic	0.142	5	4	5	1	1	0
3:56621847:A:C	rs56204053	3	56621847	A	C	0.4602	1.40213e-09	1	rs282522	77	.	CCDC66	0	intronic	2.44	7	5	5	1	1	0
3:56623617:A:T	rs73081851	3	56623617	T	A	0.4602	NA	1	rs282522	77	.	CCDC66	0	intronic	2.59	6	5	5	1	1	0
3:56624159:C:T	rs7617331	3	56624159	T	C	0.4602	1.16779e-09	1	rs282522	77	.	CCDC66	0	intronic	7.412	5	4	5	1	1	0
3:56628031:A:G	rs7637449	3	56628031	G	A	0.4612	9.93592e-10	0.996071	rs282522	77	.	CCDC66	0	exonic	28.2	3a	2	4	1	1	0
3:56628226:A:T	rs73081854	3	56628226	T	A	0.4602	NA	1	rs282522	77	.	CCDC66	0	intronic	9.088	3a	2	5	1	1	0
3:56629678:A:G	rs282522	3	56629678	A	G	0.4602	9.56246e-10	1	rs282522	77	.	CCDC66	0	intronic	3.057	6	4	5	1	1	0
3:56630166:C:T	rs282523	3	56630166	C	T	0.4602	1.01962e-09	1	rs282522	77	.	CCDC66	0	intronic	2.713	7	4	5	1	1	0
3:56632072:A:G	rs282536	3	56632072	G	A	0.4602	1.06057e-09	1	rs282522	77	.	CCDC66	0	intronic	0.781	NA	4	5	1	1	0
3:56635431:A:G	rs282541	3	56635431	G	A	0.4602	1.05525e-09	1	rs282522	77	.	CCDC66	0	intronic	10.69	NA	4	5	1	1	0
3:56639943:C:T	rs282528	3	56639943	T	C	0.4592	1.12998e-09	0.996066	rs282522	77	.	CCDC66	0	intronic	2.737	6	4	4	1	1	0
3:56648363:C:T	rs2317134	3	56648363	T	C	0.4602	1.18297e-09	1	rs282522	77	.	CCDC66	0	intronic	0.995	7	4	4	1	1	1
3:56649594:C:T	rs6445801	3	56649594	C	T	0.4592	1.27696e-09	0.996053	rs282522	77	.	CCDC66	0	intronic	3.239	5	4	5	1	1	1
3:56650178:A:G	rs9833926	3	56650178	A	G	0.4602	1.17075e-09	1	rs282522	77	.	CCDC66	0	intronic	5.674	6	4	5	1	1	1
3:56653609:C:CGT	rs10534869	3	56653609	CGT	C	0.4592	NA	0.988155	rs282522	77	.	CCDC66	0	intronic	1.817	NA	4	4	1	1	1
3:56659559:C:G	rs2317244	3	56659559	G	C	0.4602	NA	0.984194	rs282522	77	.	FAM208A	0	intronic	1.772	7	4	4	1	1	1
3:56659932:A:G	rs9858568	3	56659932	A	G	0.4602	1.53446e-09	0.984194	rs282522	77	.	FAM208A	0	intronic	5.924	7	4	4	1	1	1
3:56660229:A:G	rs4681933	3	56660229	A	G	0.4602	1.35833e-09	0.984194	rs282522	77	.	FAM208A	0	intronic	1.276	5	4	4	1	1	1
3:56664548:A:C	rs6445803	3	56664548	A	C	0.4592	1.37156e-09	0.988155	rs282522	77	.	FAM208A	0	intronic	3.892	6	4	5	1	1	1
3:56664852:A:G	rs6445804	3	56664852	A	G	0.4602	2.09074e-09	0.984194	rs282522	77	.	FAM208A	0	intronic	0.23	7	4	5	1	1	1
3:56666025:A:G	rs7620259	3	56666025	A	G	0.4583	2.08303e-09	0.984221	rs282522	77	.	FAM208A	0	intronic	0.077	7	4	5	1	1	1
3:56666502:C:CA	rs35002030	3	56666502	CA	C	0.4592	NA	0.980244	rs282522	77	.	FAM208A	0	intronic	2.958	NA	4	4	1	1	1
3:56666957:G:T	rs9878373	3	56666957	T	G	0.4592	1.71518e-09	0.988155	rs282522	77	.	FAM208A	0	intronic	0.724	7	4	4	1	1	1
3:56667682:C:G	rs9835332	3	56667682	G	C	0.4592	NA	0.988155	rs282522	77	.	FAM208A	0	exonic	7.219	7	4	4	1	1	1
3:56672608:C:G	rs4681945	3	56672608	G	C	0.4592	NA	0.988155	rs282522	77	.	FAM208A	0	intronic	0.378	6	4	4	1	1	1
3:56673350:T:TAA	3:56673350:T:TAA	3	56673350	T	TAA	0.4592	NA	0.988155	rs282522	77	.	FAM208A	0	intronic	7.151	NA	4	4	1	1	1
3:56673451:A:T	rs9825168	3	56673451	A	T	0.4602	NA	0.984241	rs282522	77	.	FAM208A	0	intronic	0.938	6	4	4	1	1	1
3:56675140:C:CACA	rs5849158	3	56675140	C	CACA	0.4583	NA	0.984221	rs282522	77	.	FAM208A	0	intronic	6.304	NA	4	4	1	1	1
3:56676763:C:G	rs6445808	3	56676763	C	G	0.4612	NA	0.980299	rs282522	77	.	FAM208A	0	intronic	0.844	7	4	5	1	1	1
3:56676778:A:G	rs6445809	3	56676778	A	G	0.4612	NA	0.980299	rs282522	77	.	FAM208A	0	intronic	2.121	6	4	5	1	1	1
3:56677638:A:C	rs9809309	3	56677638	C	A	0.4592	1.4081e-09	0.988155	rs282522	77	.	FAM208A	0	intronic	1.403	6	4	5	1	1	1
3:56681848:G:T	rs9875257	3	56681848	T	G	0.4602	1.26621e-09	0.984241	rs282522	77	.	FAM208A	0	intronic	7.366	6	4	4	1	1	0
3:56682093:C:G	rs7642389	3	56682093	C	G	0.4592	NA	0.988155	rs282522	77	.	FAM208A	0	intronic	7.735	7	4	4	1	1	0
3:56684520:G:T	rs4234393	3	56684520	T	G	0.4592	1.61146e-09	0.988155	rs282522	77	.	FAM208A	0	intronic	5.788	6	4	5	1	1	0
3:56685904:A:C	rs11130537	3	56685904	A	C	0.4592	NA	0.988155	rs282522	77	.	FAM208A	0	intronic	6.432	7	4	4	1	1	0
3:56686329:C:T	rs6762851	3	56686329	T	C	0.3598	3.84138e-05	0.64614	rs282522	77	.	FAM208A	0	intronic	0.641	6	4	4	1	1	0
3:56687093:A:G	rs6809499	3	56687093	A	G	0.4592	1.57458e-09	0.988155	rs282522	77	.	FAM208A	0	intronic	1.408	6	4	5	1	1	0
3:56687708:C:T	rs2317252	3	56687708	C	T	0.4592	1.69935e-09	0.988155	rs282522	77	.	FAM208A	0	intronic	0.119	5	4	5	1	1	0
3:56688431:G:T	rs10049468	3	56688431	T	G	0.4592	1.71793e-08	0.988155	rs282522	77	.	FAM208A	0	intronic	1.342	6	4	4	1	1	0
3:56689560:C:G	rs6445810	3	56689560	G	C	0.4592	NA	0.988155	rs282522	77	.	FAM208A	0	intronic	5.83	7	4	4	1	1	0
3:56690630:A:C	3:56690630:A:C	3	56690630	C	A	0.4592	NA	0.988155	rs282522	77	.	FAM208A	0	intronic	0.179	6	4	5	1	1	0
3:56692321:G:T	rs4681725	3	56692321	T	G	0.4026	3.06095e-06	0.780021	rs282522	77	.	FAM208A	0	intronic	3.542	6	4	4	1	1	0
3:56695060:A:T	rs7619465	3	56695060	T	A	0.4592	NA	0.988155	rs282522	77	.	FAM208A	0	intronic	6.943	6	4	4	1	1	0
3:56695999:C:CA	rs5849160	3	56695999	C	CA	0.4125	NA	0.821375	rs282522	77	.	FAM208A	0	intronic	0.181	NA	4	4	1	1	0
3:56699771:A:G	rs6787227	3	56699771	A	G	0.4592	1.35671e-09	0.988155	rs282522	77	.	FAM208A	0	intronic	0.13	7	4	4	1	1	0
3:56704609:A:T	rs4681980	3	56704609	T	A	0.4592	NA	0.988155	rs282522	77	.	FAM208A	0	intronic	1.961	7	4	4	1	1	0
3:56704919:A:C	rs4681981	3	56704919	C	A	0.4592	1.56727e-09	0.988155	rs282522	77	.	FAM208A	0	intronic	2.103	6	4	4	1	1	0
3:56704933:A:C	rs7631662	3	56704933	A	C	0.4592	1.93149e-09	0.988155	rs282522	77	.	FAM208A	0	intronic	5.228	7	4	4	1	1	0
3:56713036:C:CA	rs536232015	3	56713036	CA	C	0.4294	NA	0.786316	rs282522	77	.	FAM208A	0	intronic	0.695	NA	3	5	1	1	1
3:56714069:A:G	rs7643382	3	56714069	A	G	0.4592	NA	0.988155	rs282522	77	.	FAM208A	0	intronic	0.414	NA	1	5	1	1	1
3:56714601:A:AT	rs11391653	3	56714601	A	AT	0.4592	NA	0.988155	rs282522	77	.	FAM208A	0	intronic	3.584	NA	1	5	1	1	1
3:56715009:A:T	rs4681734	3	56715009	T	A	0.4592	NA	0.988155	rs282522	77	.	FAM208A	0	intronic	0.093	6	1	5	1	1	1
3:56715363:C:T	rs4681994	3	56715363	T	C	0.4592	1.9026e-09	0.988155	rs282522	77	.	FAM208A	0	intronic	5.424	5	1	5	1	1	1
3:56716089:A:G	rs9839065	3	56716089	A	G	0.4592	1.64926e-09	0.988155	rs282522	77	.	FAM208A	0	intronic	7.726	4	1	1	1	1	1
3:56716922:G:T	rs958755	3	56716922	T	G	0.4592	1.4567e-09	0.988155	rs282522	77	.	FAM208A	0	exonic	16.59	2a	1	1	1	1	1
3:56717983:A:C	rs1565379	3	56717983	A	C	0.4592	NA	0.988155	rs282522	77	.	FAM208A	717	upstream	0.12	2b	1	15	1	1	1
3:56720591:C:T	rs4682000	3	56720591	T	C	0.4612	1.41755e-09	0.980299	rs282522	77	.	FAM208A	3325	intergenic	4.536	7	5	15	1	1	1
3:56723660:C:T	rs6802498	3	56723660	C	T	0.4592	1.3469e-09	0.988155	rs282522	77	.	FAM208A	6394	intergenic	2.54	6	5	15	1	1	1
3:56725063:A:AAT	rs10547188	3	56725063	AAT	A	0.4225	NA	0.842025	rs282522	77	.	FAM208A	7797	intergenic	0.266	NA	5	15	1	1	1
3:56726105:A:C	rs11130540	3	56726105	A	C	0.4592	NA	0.988155	rs282522	77	.	FAM208A	8839	intergenic	1.114	5	5	15	1	1	1
3:56726157:A:G	rs11130541	3	56726157	A	G	0.4612	NA	0.980299	rs282522	77	.	FAM208A	8891	intergenic	1.624	7	5	15	1	1	1
3:56726897:C:T	rs9851653	3	56726897	T	C	0.4602	NA	0.984241	rs282522	77	.	FAM208A	9631	intergenic	5.223	5	1	15	1	1	1
3:56726975:A:C	rs4681740	3	56726975	A	C	0.4622	1.00735e-09	0.976454	rs282522	77	.	FAM208A	9709	intergenic	6.341	7	1	15	1	1	1
3:56727885:G:T	rs6445814	3	56727885	T	G	0.4602	9.97217e-10	0.984241	rs282522	77	.	FAM208A	10619	intergenic	0.845	4	2	15	0	1	1
3:56728450:C:CAAA	rs57701471	3	56728450	CAAA	C	0.3897	NA	0.751581	rs282522	77	.	FAM208A	11184	intergenic	3.119	NA	5	15	0	1	1
3:56728899:A:C	rs7618007	3	56728899	C	A	0.4592	1.20938e-09	0.980244	rs282522	77	.	FAM208A	11633	intergenic	0.356	7	2	15	0	1	1
3:56730787:A:C	rs1565373	3	56730787	C	A	0.4165	8.1249e-07	0.812609	rs282522	77	.	FAM208A	13521	intergenic	1.062	5	5	15	0	1	1
3:56730847:A:G	rs1565375	3	56730847	G	A	0.4165	9.47606e-07	0.812609	rs282522	77	.	FAM208A	13581	intergenic	3.177	5	5	15	0	1	1
3:56732266:C:T	rs9311614	3	56732266	T	C	0.4175	7.97601e-07	0.808208	rs282522	77	.	FAM208A	15000	intergenic	1.722	6	5	15	0	1	1
3:56733094:C:T	rs1844477	3	56733094	T	C	0.4185	1.08104e-06	0.810905	rs282522	77	.	FAM208A	15828	intergenic	4.428	5	5	15	0	1	1
3:56735062:C:G	rs6773823	3	56735062	C	G	0.4175	NA	0.8153	rs282522	77	.	FAM208A	17796	intergenic	0.703	6	5	15	0	1	1
3:56735180:A:C	rs6773931	3	56735180	C	A	0.4165	5.686e-07	0.811881	rs282522	77	.	FAM208A	17914	intergenic	3.717	7	5	15	0	1	1
3:56753003:C:T	rs2317249	3	56753003	T	C	0.495	1.31225e-09	0.694666	rs282522	77	.	ARHGEF3	8442	intergenic	3.032	5	5	15	1	1	1
3:60287845:C:G	rs1353545	3	60287845	G	C	0.3449	6.06517e-08	0.98226	rs741896	78	.	FHIT	0	intronic	17.95	7	5	15	1	0	1
3:60290063:C:G	rs741896	3	60290063	C	G	0.3429	4.73062e-08	1	rs741896	78	Novel	FHIT	0	intronic	0.629	4	2	15	1	0	1
3:60290171:C:G	rs741897	3	60290171	C	G	0.3449	6.63443e-08	0.991173	rs741896	78	.	FHIT	0	intronic	1.01	4	2	15	1	0	1
3:60290721:C:T	rs932273	3	60290721	C	T	0.3449	5.84941e-08	0.991173	rs741896	78	.	FHIT	0	intronic	9.921	7	5	15	1	0	1
3:60291127:A:G	rs6780613	3	60291127	A	G	0.3439	1.0124e-07	0.995554	rs741896	78	.	FHIT	0	intronic	9.296	7	5	15	1	0	1
3:60292606:C:T	rs4679524	3	60292606	T	C	0.3469	7.27704e-08	0.973499	rs741896	78	.	FHIT	0	intronic	8.452	6	5	15	1	0	1
3:60292916:C:G	rs4679526	3	60292916	C	G	0.3469	5.8085e-08	0.973499	rs741896	78	.	FHIT	0	intronic	1.057	5	5	15	1	0	1
3:60293004:A:G	rs9813516	3	60293004	G	A	0.3489	NA	0.973735	rs741896	78	.	FHIT	0	intronic	4.362	5	5	15	1	0	1
3:60296980:C:CGT	rs397730693	3	60296980	CGT	C	0.3608	NA	0.899227	rs741896	78	.	FHIT	0	intronic	1.632	NA	5	15	1	0	1
3:62462818:C:T	rs9874646	3	62462818	C	T	0.335	6.67445e-10	0.61885	rs6774533	79	.	CADPS	0	intronic	6.593	7	4	15	1	0	1
3:62465039:A:C	rs1452082	3	62465039	C	A	0.4602	2.93008e-09	1	rs1452082	79	.	CADPS	0	intronic	9.879	5	5	15	1	0	1
3:62471009:C:T	rs1452074	3	62471009	C	T	0.4473	5.26838e-11	1	rs1452074	79	.	CADPS	0	intronic	1.214	7	5	15	1	0	1
3:62471086:C:T	rs6774533	3	62471086	C	T	0.3161	3.83997e-12	1	rs6774533	79	.	CADPS	0	intronic	3.58	7	5	15	1	0	1
3:62471282:C:T	rs9968060	3	62471282	C	T	0.3738	3.95092e-10	0.756119	rs6774533	79	.	CADPS	0	intronic	2.394	7	5	15	1	0	1
3:62474264:C:T	rs13083204	3	62474264	C	T	0.4205	5.95139e-08	0.611769	rs1452074	79	.	CADPS	0	intronic	0.298	6	5	15	1	0	1
3:62475369:A:T	rs6785786	3	62475369	T	A	0.4215	NA	0.605153	rs1452074	79	.	CADPS	0	intronic	6.946	7	5	15	1	0	1
3:62478786:C:T	rs9311841	3	62478786	C	T	0.2853	1.56997e-10	0.779605	rs6774533	79	.	CADPS	0	intronic	14.37	6	5	15	1	0	1
3:62481063:C:T	rs1452075	3	62481063	C	T	0.2843	1.58521e-10	0.785076	rs6774533	79	.	CADPS	0	intronic	3.345	7	5	15	1	0	1
3:62482888:C:T	rs7429220	3	62482888	C	T	0.2535	8.39346e-09	0.66658	rs6774533	79	.	CADPS	0	intronic	1.813	5	5	15	1	0	1
3:62482927:G:T	rs62243489	3	62482927	T	G	0.2823	1.4442e-08	0.719652	rs6774533	79	.	CADPS	0	intronic	5.049	5	5	15	1	0	1
3:62492172:A:C	rs57384528	3	62492172	C	A	0.2525	NA	0.655844	rs6774533	79	.	CADPS	0	intronic	0.603	7	5	15	1	0	1
3:62550085:G:T	rs17639413	3	62550085	T	G	0.2058	9.65575e-07	0.627215	rs6793909	79	.	CADPS	0	intronic	8.448	7	5	15	1	0	1
3:62552649:A:G	rs17696280	3	62552649	G	A	0.168	3.6606e-07	0.799785	rs6793909	79	.	CADPS	0	intronic	8.08	5	2	15	1	0	1
3:62553028:C:G	rs75645041	3	62553028	C	G	0.168	9.72237e-08	0.799785	rs6793909	79	.	CADPS	0	intronic	3.429	5	2	15	1	0	1
3:62557237:C:T	rs78323718	3	62557237	T	C	0.2048	4.23177e-08	0.933914	rs6793909	79	.	CADPS	0	intronic	1.44	6	5	15	1	0	1
3:62558367:C:CT	rs139151818	3	62558367	C	CT	0.2058	NA	0.929424	rs6793909	79	.	CADPS	0	intronic	4.566	NA	5	15	1	0	1
3:62560473:C:T	rs6773596	3	62560473	C	T	0.1968	2.27183e-08	0.956785	rs6793909	79	.	CADPS	0	intronic	0.779	5	5	15	1	0	1
3:62560807:C:T	rs6445278	3	62560807	C	T	0.2833	0.009743	0.611071	rs6793909	79	.	CADPS	0	intronic	2.78	6	5	15	1	1	1
3:62561035:A:C	rs7620572	3	62561035	C	A	0.1958	2.27695e-08	0.962915	rs6793909	79	.	CADPS	0	intronic	0.032	5	5	15	1	0	1
3:62562268:C:T	rs6793909	3	62562268	C	T	0.1978	1.67655e-08	1	rs6793909	79	.	CADPS	0	intronic	1.378	5	4	15	1	0	1
3:62566411:A:G	rs113373151	3	62566411	G	A	0.1998	3.18601e-07	0.963011	rs6793909	79	.	CADPS	0	intronic	0.796	5	5	15	1	0	1
3:62574676:G:T	rs79624699	3	62574676	G	T	0.1322	NA	0.607157	rs6793909	79	.	CADPS	0	intronic	1.215	6	5	15	1	0	1
3:62576576:C:T	rs56282179	3	62576576	C	T	0.1322	1.05744e-06	0.607157	rs6793909	79	.	CADPS	0	intronic	2.839	7	5	15	1	0	1
3:62581202:A:G	rs17651503	3	62581202	A	G	0.1342	2.06008e-06	0.604469	rs6793909	79	.	CADPS	0	intronic	4.931	6	5	15	1	0	1
3:62581871:A:T	rs112039220	3	62581871	T	A	0.1342	NA	0.604469	rs6793909	79	.	CADPS	0	intronic	6.89	6	5	15	1	0	1
3:62583688:A:C	rs719590	3	62583688	A	C	0.174	5.5928e-07	0.741402	rs6793909	79	.	CADPS	0	intronic	2.274	NA	5	15	1	0	1
3:62584060:C:T	rs719589	3	62584060	C	T	0.166	1.31829e-06	0.732712	rs6793909	79	.	CADPS	0	intronic	3.544	NA	5	15	1	0	1
3:63823014:A:AT	rs35256080	3	63823014	AT	A	0.3917	NA	0.663406	rs6798742	80	.	C3orf49:THOC7	00:00:00	intronic	0.249	NA	4	5	1	1	1
3:63833050:C:T	rs832187	3	63833050	C	T	0.4016	1.67183e-09	0.670346	rs6798742	80	.	C3orf49:THOC7	00:00:00	intronic	10.37	7	4	5	1	1	1
3:63833387:T:TG	rs34196118	3	63833387	T	TG	0.4026	NA	0.668912	rs6798742	80	.	C3orf49:THOC7	00:00:00	intronic	1.416	NA	5	5	1	1	1
3:63842629:C:T	rs832190	3	63842629	C	T	0.3966	1.96328e-09	0.671533	rs6798742	80	.	THOC7	0	intronic	0.251	6	5	5	1	1	0
3:63862842:A:G	rs854622	3	63862842	A	G	0.3559	1.8561e-09	0.821055	rs6798742	80	.	ATXN7	0	intronic	7.528	6	5	5	1	1	0
3:63864612:C:T	rs832195	3	63864612	T	C	0.3091	3.19945e-10	0.892918	rs6798742	80	.	ATXN7	0	intronic	2.6	2b	4	5	1	1	0
3:63867355:A:G	rs704373	3	63867355	A	G	0.3559	1.799e-09	0.830073	rs6798742	80	.	ATXN7	0	intronic	0.498	NA	5	5	1	1	0
3:63868250:A:G	rs704370	3	63868250	A	G	0.3559	1.27273e-09	0.830073	rs6798742	80	.	ATXN7	0	intronic	3.6	NA	5	5	1	1	0
3:63868271:A:G	rs704369	3	63868271	G	A	0.3559	1.94216e-09	0.830073	rs6798742	80	.	ATXN7	0	intronic	0.64	NA	5	5	1	1	0
3:63868337:C:T	rs704368	3	63868337	C	T	0.3559	1.9471e-09	0.830073	rs6798742	80	.	ATXN7	0	intronic	1.117	NA	5	5	1	1	0
3:63868777:A:C	rs704367	3	63868777	A	C	0.325	1.03955e-10	0.95093	rs6798742	80	.	ATXN7	0	intronic	2.532	NA	5	5	1	1	0
3:63874734:A:G	rs704364	3	63874734	A	G	0.3241	1.02623e-10	0.955321	rs6798742	80	.	ATXN7	0	intronic	11.9	NA	5	5	1	1	0
3:63879498:G:GTAGCA	rs3055576	3	63879498	GTAGCA	G	0.3181	NA	0.928797	rs6798742	80	.	ATXN7	0	intronic	1.642	NA	5	5	1	1	0
3:63884292:C:T	rs832197	3	63884292	C	T	0.3499	2.95186e-08	0.916035	rs6798742	80	.	ATXN7	0	intronic	2.121	NA	4	5	1	1	0
3:63888935:C:G	rs56293138	3	63888935	G	C	0.3171	4.90325e-10	0.916186	rs6798742	80	.	ATXN7	0	intronic	0.708	6	4	5	1	1	0
3:63890130:A:G	rs9882884	3	63890130	A	G	0.33	1.49691e-10	0.954803	rs6798742	80	.	ATXN7	0	intronic	1.106	6	4	5	1	1	1
3:63900477:A:C	rs7627690	3	63900477	C	A	0.3141	5.44381e-10	0.903978	rs6798742	80	.	ATXN7	0	intronic	1.883	5	2	5	1	1	0
3:63903759:A:G	rs6798742	3	63903759	A	G	0.332	6.66637e-11	1	rs6798742	80	.	ATXN7	0	intronic	6.755	5	3	4	1	1	0
3:63905352:C:T	rs1828944	3	63905352	C	T	0.3241	NA	0.954974	rs6798742	80	.	ATXN7	0	intronic	1.443	7	4	5	1	1	0
3:63914081:A:AT	rs34342677	3	63914081	AT	A	0.341	NA	0.923348	rs6798742	80	.	ATXN7	0	intronic	1.707	NA	2	5	1	1	0
3:63914618:C:G	rs59971314	3	63914618	G	C	0.3151	8.77998e-10	0.916831	rs6798742	80	.	ATXN7	0	intronic	0.867	5	4	5	1	1	0
3:63915193:C:T	rs6809474	3	63915193	T	C	0.331	5.46809e-10	0.986271	rs6798742	80	.	ATXN7	0	intronic	0.356	7	4	5	1	1	0
3:63916208:A:AT	rs60958975	3	63916208	AT	A	0.3867	NA	0.604419	rs6798742	80	.	ATXN7	0	intronic	0.265	NA	4	5	1	0	0
3:63917692:C:G	rs3774713	3	63917692	G	C	0.334	4.29164e-10	0.955129	rs6798742	80	.	ATXN7	0	intronic	0.898	7	4	5	1	1	0
3:63926661:A:G	rs7615475	3	63926661	G	A	0.3231	4.01619e-10	0.951037	rs6798742	80	.	ATXN7	0	intronic	2.76	5	4	5	1	1	1
3:63951765:C:T	rs3774720	3	63951765	C	T	0.3221	8.12819e-10	0.919604	rs6798742	80	.	ATXN7	0	intronic	2.407	5	5	5	1	1	1
3:63959704:C:T	rs1005811	3	63959704	C	T	0.3449	5.0013e-08	0.700908	rs6798742	80	.	ATXN7	0	intronic	3.303	NA	3	5	1	1	1
3:63965093:A:C	rs2241823	3	63965093	C	A	0.332	2.49568e-07	0.803018	rs6798742	80	.	ATXN7	0	intronic	10.4	NA	1	5	1	1	1
3:63970077:G:T	rs7624403	3	63970077	G	T	0.3678	2.4761e-07	0.766694	rs6798742	80	.	ATXN7	0	intronic	0.49	7	4	4	1	1	1
3:63974477:C:T	rs3774726	3	63974477	C	T	0.3648	6.9986e-07	0.699595	rs6798742	80	.	ATXN7	0	intronic	7.634	7	4	4	1	1	1
3:63982082:A:G	rs3774729	3	63982082	G	A	0.334	NA	0.834731	rs6798742	80	.	ATXN7	0	exonic	13.2	5	4	4	1	1	1
3:63986170:A:G	rs13272	3	63986170	A	G	0.3678	5.78249e-08	0.791023	rs6798742	80	.	ATXN7	0	UTR3	8.754	7	4	4	1	1	1
3:63990807:C:T	rs11922435	3	63990807	C	T	0.3082	3.29811e-08	0.735718	rs6798742	80	.	PSMD6-AS2	0	ncRNA_exonic	3.448	7	4	4	1	1	1
3:63994505:A:G	rs9865811	3	63994505	G	A	0.329	6.29023e-08	0.830476	rs6798742	80	.	PSMD6-AS2	0	ncRNA_intronic	0.074	2b	4	4	1	1	1
3:63994879:C:T	rs2037119	3	63994879	C	T	0.329	1.27827e-07	0.830476	rs6798742	80	.	PSMD6-AS2	0	ncRNA_intronic	0.755	2b	4	4	1	1	1
3:63995563:A:G	rs56030924	3	63995563	G	A	0.2863	4.0116e-09	0.769504	rs6798742	80	.	PSMD6-AS2	0	ncRNA_intronic	2.227	6	4	4	1	1	1
3:63995915:A:C	rs9875198	3	63995915	C	A	0.328	1.29912e-07	0.834049	rs6798742	80	.	PSMD6-AS2	0	ncRNA_intronic	0.34	5	4	4	1	1	1
3:63997849:A:ATTCT	rs3830513	3	63997849	ATTCT	A	0.2594	NA	0.678847	rs6798742	80	.	PSMD6:RP11-245J9.4	00:00:00	ncRNA_intronic	0.715	NA	4	4	1	1	1
3:64001925:C:T	rs9879045	3	64001925	C	T	0.3091	1.03464e-09	0.883777	rs6798742	80	.	PSMD6	0	intronic	1.4	7	4	4	1	1	1
3:64002247:G:GT	rs36074714	3	64002247	GT	G	0.3101	NA	0.887685	rs6798742	80	.	PSMD6	0	intronic	0.573	NA	4	4	1	1	1
3:64003983:A:G	rs831692	3	64003983	G	A	0.334	8.50568e-08	0.820833	rs6798742	80	.	PSMD6	0	intronic	0.761	NA	4	4	1	1	1
3:64424973:G:T	rs2371526	3	64424973	G	T	0.4443	7.40907e-09	0.701686	rs9841975	81	.	PRICKLE2	0	intronic	11.46	NA	2	15	1	1	1
3:64427284:A:G	rs750864	3	64427284	G	A	0.4423	7.57619e-09	0.700128	rs9841975	81	.	PRICKLE2	0	intronic	1.312	4	5	14	1	1	1
3:64430551:C:G	rs62247449	3	64430551	G	C	0.4254	NA	0.862331	rs9841975	81	.	PRICKLE2:RP11-14D22.2	00:00:00	ncRNA_intronic	22.2	2b	1	11	1	1	1
3:64431140:A:C	rs114898153	3	64431140	C	A	0.4245	NA	0.866531	rs9841975	81	.	PRICKLE2:RP11-14D22.2:RP11-14D22.1	00:00:00	ncRNA_exonic	15.42	4	1	10	1	1	1
3:64431730:G:T	rs6803651	3	64431730	G	T	0.4195	6.3359e-10	0.846827	rs9841975	81	.	RP11-14D22.1	0	ncRNA_intronic	3.947	4	1	13	1	1	1
3:64434481:A:G	rs59110590	3	64434481	A	G	0.4235	5.01498e-10	0.86231	rs9841975	81	.	RP11-14D22.1	0	ncRNA_intronic	5.78	6	5	14	1	1	1
3:64439485:T:TA	rs371512359	3	64439485	T	TA	0.4583	NA	0.782088	rs9841975	81	.	RP11-14D22.1	0	ncRNA_intronic	2.152	NA	5	15	1	0	1
3:64446112:A:G	rs9841975	3	64446112	A	G	0.4394	3.70218e-10	1	rs9841975	81	.	RP11-14D22.1	5603	intergenic	18.14	5	2	15	0	1	1
3:65711935:C:T	rs77554090	3	65711935	C	T	0.06759	7.14743e-12	1	rs77554090	82	.	MAGI1	0	intronic	14.21	7	5	15	1	0	1
3:71481127:C:T	rs11919503	3	71481127	T	C	0.1899	5.50722e-07	0.931218	rs6796804	83	.	FOXP1	0	intronic	0.65	5	2	5	1	0	1
3:71481192:C:T	rs62246015	3	71481192	C	T	0.341	8.78394e-14	0.682169	rs9828629	83	.	FOXP1	0	intronic	3.851	5	2	5	1	0	1
3:71482017:A:C	rs55918739	3	71482017	C	A	0.1988	NA	0.832376	rs6796804	83	.	FOXP1	0	intronic	3.702	5	5	5	1	0	1
3:71482019:A:T	rs56229359	3	71482019	A	T	0.1988	NA	0.832376	rs6796804	83	.	FOXP1	0	intronic	0.977	5	5	5	1	0	1
3:71482840:A:G	rs56151722	3	71482840	A	G	0.2525	8.4956e-11	0.666523	rs6796804	83	.	FOXP1	0	intronic	4.03	5	2	5	1	0	1
3:71483084:A:G	rs62246017	3	71483084	G	A	0.3439	1.1962e-13	0.689791	rs9828629	83	.	FOXP1	0	intronic	7.622	5	2	5	1	0	1
3:71483307:A:T	rs11712352	3	71483307	A	T	0.2525	6.51126e-11	0.666523	rs6796804	83	.	FOXP1	0	intronic	4.578	5	2	5	1	0	1
3:71483452:G:T	rs11713996	3	71483452	T	G	0.1909	1.70111e-07	0.925551	rs6796804	83	.	FOXP1	0	intronic	2.543	5	2	5	1	0	1
3:71484284:C:G	rs61224805	3	71484284	C	G	0.2525	5.53457e-11	0.666523	rs6796804	83	.	FOXP1	0	intronic	0.232	7	5	5	1	0	1
3:71484391:G:GAGGAAGGA	rs143195787	3	71484391	GAGGAAGGA	G	0.2604	NA	0.666305	rs6796804	83	.	FOXP1	0	intronic	0.605	NA	5	5	1	0	1
3:71485303:A:G	rs55779916	3	71485303	A	G	0.2535	1.3662e-10	0.671819	rs6796804	83	.	FOXP1	0	intronic	9.068	6	5	5	1	0	1
3:71485637:T:TC	rs35341153	3	71485637	TC	T	0.1909	NA	0.936833	rs6796804	83	.	FOXP1	0	intronic	7.167	NA	4	5	1	0	1
3:71486387:A:G	rs56207020	3	71486387	G	A	0.2575	3.22729e-10	0.658814	rs6796804	83	.	FOXP1	0	intronic	0.581	5	4	15	1	0	1
3:71488946:A:G	rs11128216	3	71488946	A	G	0.2555	4.44373e-10	0.665276	rs6796804	83	.	FOXP1	0	intronic	3.544	6	5	15	1	0	1
3:71489945:A:G	rs12495031	3	71489945	G	A	0.2575	4.44424e-10	0.658814	rs6796804	83	.	FOXP1	0	intronic	0.647	5	2	15	1	0	1
3:71492037:A:AT	rs60028789	3	71492037	AT	A	0.3519	NA	0.739225	rs9828629	83	.	FOXP1	0	intronic	0.323	NA	2	5	1	0	1
3:71492318:C:T	rs55705945	3	71492318	C	T	0.2614	5.17954e-09	0.686836	rs6796804	83	.	FOXP1	0	intronic	1.548	7	2	5	1	0	1
3:71492922:C:T	rs1107719	3	71492922	T	C	0.2614	NA	0.686836	rs6796804	83	.	FOXP1	0	intronic	2.111	NA	2	7	1	0	1
3:71493077:C:T	rs56238933	3	71493077	C	T	0.2604	5.89087e-09	0.690087	rs6796804	83	.	FOXP1	0	intronic	7.137	3a	2	7	1	0	1
3:71495474:A:G	rs9876212	3	71495474	A	G	0.1869	1.39907e-06	0.91307	rs6796804	83	.	FOXP1	0	intronic	4.131	5	2	5	1	0	1
3:71495697:G:GA	rs142468658	3	71495697	GA	G	0.2614	NA	0.606795	rs6796804	83	.	FOXP1	0	intronic	0.924	NA	2	5	1	0	1
3:71497415:A:G	rs6772376	3	71497415	A	G	0.2545	7.78114e-10	0.710024	rs6796804	83	.	FOXP1	0	intronic	5.385	5	2	15	1	0	1
3:71498561:C:T	rs55716899	3	71498561	T	C	0.4354	3.0265e-26	0.946584	rs35480566	83	.	FOXP1	0	intronic	6.163	7	5	15	1	1	1
3:71498982:C:T	rs12492180	3	71498982	C	T	0.2594	1.96805e-09	0.693359	rs6796804	83	.	FOXP1	0	intronic	7.135	5	5	15	1	0	1
3:71499401:C:T	rs17718444	3	71499401	C	T	0.3519	3.36269e-12	0.739225	rs9828629	83	.	FOXP1	0	intronic	4.534	3a	1	15	1	0	1
3:71499958:T:TTA	rs34752574	3	71499958	T	TTA	0.2604	NA	0.690087	rs6796804	83	.	FOXP1	0	intronic	18.04	NA	5	15	1	0	1
3:71501895:A:G	rs2135548	3	71501895	G	A	0.2614	1.15125e-09	0.686836	rs6796804	83	.	FOXP1	0	intronic	12.25	NA	2	15	1	0	1
3:71503479:G:T	rs11707890	3	71503479	T	G	0.4374	NA	0.961298	rs35480566	83	.	FOXP1	0	intronic	2.616	5	2	15	1	1	1
3:71506510:A:C	rs17656627	3	71506510	C	A	0.3559	1.66735e-13	0.75643	rs9828629	83	.	FOXP1	0	intronic	9.753	6	2	15	1	0	1
3:71506545:C:T	rs13069719	3	71506545	T	C	0.1859	4.37728e-07	0.919064	rs6796804	83	.	FOXP1	0	intronic	8.978	6	2	15	1	0	1
3:71506920:C:G	rs17718640	3	71506920	G	C	0.3688	2.02532e-18	0.717004	rs35480566	83	.	FOXP1	0	intronic	3.036	5	2	15	1	0	1
3:71509380:C:CTTTG	rs10555493	3	71509380	CTTTG	C	0.3509	NA	0.733823	rs9828629	83	.	FOXP1	0	intronic	3.1	NA	5	5	1	0	1
3:71513336:A:C	rs76204832	3	71513336	C	A	0.3549	1.96451e-12	0.753192	rs9828629	83	.	FOXP1	0	intronic	1.188	7	4	15	1	0	1
3:71514477:A:AGAAG	rs148029062	3	71514477	AGAAG	A	0.4175	NA	0.972207	rs9828629	83	.	FOXP1	0	intronic	0.693	NA	4	5	1	0	1
3:71515183:C:T	rs62246055	3	71515183	C	T	0.3559	5.05999e-12	0.749943	rs9828629	83	.	FOXP1	0	intronic	0.38	7	4	5	1	0	1
3:71515426:C:G	rs13096070	3	71515426	G	C	0.4175	NA	0.96447	rs9828629	83	.	FOXP1	0	intronic	13.67	5	1	5	1	0	1
3:71516105:A:G	rs34956723	3	71516105	G	A	0.4155	5.49413e-07	0.972336	rs9828629	83	.	FOXP1	0	intronic	9.99	4	1	15	1	0	1
3:71516857:G:T	rs13060421	3	71516857	T	G	0.498	4.32722e-18	0.737775	rs35480566	83	.	FOXP1	0	intronic	9.467	5	4	5	1	0	1
3:71517039:A:G	rs13075282	3	71517039	G	A	0.4165	4.38895e-07	0.976206	rs9828629	83	.	FOXP1	0	intronic	1.677	5	4	5	1	0	1
3:71517527:G:T	rs11708920	3	71517527	G	T	0.497	2.23217e-18	0.739746	rs35480566	83	.	FOXP1	0	intronic	1.829	4	2	15	1	1	1
3:71517643:C:T	rs11706279	3	71517643	T	C	0.499	2.88412e-18	0.73583	rs35480566	83	.	FOXP1	0	intronic	1.459	4	2	15	1	1	1
3:71517750:A:C	rs13100114	3	71517750	A	C	0.2008	3.80118e-06	0.926961	rs6796804	83	.	FOXP1	0	intronic	4.304	2b	2	15	1	0	1
3:71519210:A:T	rs13068294	3	71519210	A	T	0.4155	NA	0.980315	rs9828629	83	.	FOXP1	0	intronic	11.55	6	5	15	1	0	1
3:71519604:A:G	rs35967223	3	71519604	G	A	0.4135	9.81373e-08	0.980322	rs9828629	83	.	FOXP1	0	intronic	0.072	6	5	15	1	0	1
3:71520890:A:C	rs57205040	3	71520890	A	C	0.4394	5.86041e-28	0.961318	rs35480566	83	.	FOXP1	0	intronic	0.207	6	4	15	1	1	1
3:71521494:C:T	rs7617596	3	71521494	C	T	0.1948	2.94229e-07	0.982597	rs6796804	83	.	FOXP1	0	intronic	0.287	7	4	15	1	0	1
3:71521592:C:CT	rs57952274	3	71521592	CT	C	0.3738	NA	0.699194	rs9828629	83	.	FOXP1	0	intronic	0.752	NA	4	15	1	0	1
3:71522178:A:G	rs35540156	3	71522178	A	G	0.499	1.29003e-20	0.747908	rs35480566	83	.	FOXP1	0	intronic	3.625	5	5	15	1	0	1
3:71523093:C:T	rs36023390	3	71523093	C	T	0.4165	3.46529e-08	0.984116	rs9828629	83	.	FOXP1	0	intronic	0.352	6	5	15	1	0	1
3:71523110:C:T	rs9819066	3	71523110	C	T	0.4165	2.93456e-08	0.984116	rs9828629	83	.	FOXP1	0	intronic	2.866	6	5	15	1	0	1
3:71523285:A:G	rs56310245	3	71523285	G	A	0.4165	3.21411e-08	0.984116	rs9828629	83	.	FOXP1	0	intronic	16.81	6	5	15	1	0	1
3:71523651:A:G	rs62247160	3	71523651	G	A	0.4165	3.28877e-08	0.984116	rs9828629	83	.	FOXP1	0	intronic	0.402	6	5	15	1	0	1
3:71524980:A:G	rs6796804	3	71524980	A	G	0.1938	4.38931e-08	1	rs6796804	83	.	FOXP1	0	intronic	0.136	7	5	15	1	0	1
3:71525367:C:T	rs9853632	3	71525367	T	C	0.4175	2.84169e-08	0.988092	rs9828629	83	.	FOXP1	0	intronic	3.83	6	4	15	1	0	1
3:71525563:C:CTCTT	rs111607227	3	71525563	CTCTT	C	0.4175	NA	0.988092	rs9828629	83	.	FOXP1	0	intronic	3.123	NA	4	15	1	0	1
3:71525808:A:AT	rs544316609	3	71525808	A	AT	0.2107	NA	0.811006	rs6796804	83	.	FOXP1	0	intronic	0.835	NA	4	15	1	0	1
3:71526205:A:G	rs17108	3	71526205	G	A	0.4175	2.75257e-08	0.988092	rs9828629	83	.	FOXP1	0	intronic	2.439	4	4	15	1	0	1
3:71527191:C:T	rs34264449	3	71527191	T	C	0.499	1.13227e-19	0.741831	rs35480566	83	.	FOXP1	0	intronic	15.73	5	5	15	1	1	1
3:71527785:C:T	rs9836630	3	71527785	T	C	0.498	1.05427e-19	0.739879	rs35480566	83	.	FOXP1	0	intronic	14.39	4	2	15	1	1	1
3:71528078:C:G	rs9854068	3	71528078	G	C	0.4215	NA	0.988136	rs9828629	83	.	FOXP1	0	intronic	3.233	3a	2	15	1	0	1
3:71528943:C:T	rs12487658	3	71528943	C	T	0.1948	4.37653e-07	0.97093	rs6796804	83	.	FOXP1	0	intronic	0.582	5	5	15	1	0	1
3:71529263:C:G	rs9859717	3	71529263	G	C	0.4205	NA	0.992054	rs9828629	83	.	FOXP1	0	intronic	0.617	5	2	15	1	0	1
3:71529915:A:C	rs6549391	3	71529915	A	C	0.3598	2.73709e-13	0.753735	rs9828629	83	.	FOXP1	0	intronic	11.32	6	2	15	1	0	1
3:71530120:A:G	rs6796042	3	71530120	A	G	0.4215	8.73948e-08	0.988136	rs9828629	83	.	FOXP1	0	intronic	0.497	7	2	15	1	0	1
3:71530346:C:T	rs9828629	3	71530346	C	T	0.4185	2.30893e-08	1	rs9828629	83	.	FOXP1	0	intronic	1.396	7	2	15	1	1	1
3:71531170:A:G	rs9853081	3	71531170	A	G	0.5	6.5425e-20	0.743808	rs35480566	83	.	FOXP1	0	intronic	0.577	5	2	15	1	1	1
3:71531467:C:T	rs35483362	3	71531467	T	C	0.498	3.75362e-21	0.74991	rs35480566	83	.	FOXP1	0	intronic	6.084	6	3	15	1	1	1
3:71531518:C:CT	rs531423834	3	71531518	CT	C	0.4682	NA	0.650423	rs9828629	83	.	FOXP1	0	intronic	2.453	NA	3	15	1	0	1
3:71531708:C:T	rs11715828	3	71531708	T	C	0.5	5.00523e-20	0.743808	rs35480566	83	.	FOXP1	0	intronic	0.057	7	2	15	1	1	1
3:71532113:C:T	rs6805189	3	71532113	T	C	0.498	3.9567e-21	0.74991	rs35480566	83	.	FOXP1	0	intronic	0.303	5	5	15	1	0	1
3:71532621:C:T	rs62247165	3	71532621	C	T	0.4374	4.73842e-29	0.968835	rs35480566	83	.	FOXP1	0	intronic	8.552	5	5	15	1	1	1
3:71532738:C:T	rs62247166	3	71532738	C	T	0.497	4.94722e-21	0.751938	rs35480566	83	.	FOXP1	0	intronic	9.353	5	5	15	1	0	1
3:71533378:C:G	rs13327339	3	71533378	G	C	0.5	NA	0.743808	rs35480566	83	.	FOXP1	0	intronic	11.82	4	5	15	1	1	1
3:71533935:C:T	rs62247167	3	71533935	C	T	0.3539	1.79898e-13	0.750648	rs9828629	83	.	FOXP1	0	intronic	0.213	7	2	15	1	0	1
3:71534763:C:T	rs1876245	3	71534763	T	C	0.4374	3.3976e-29	0.968835	rs35480566	83	.	FOXP1	0	intronic	1.758	NA	4	15	1	1	1
3:71535338:G:T	rs9878602	3	71535338	T	G	0.5	4.22699e-20	0.743808	rs35480566	83	.	FOXP1	0	intronic	13.7	5	2	15	1	1	1
3:71535682:A:C	rs62247168	3	71535682	A	C	0.3539	1.39162e-13	0.750648	rs9828629	83	.	FOXP1	0	intronic	5.551	5	1	15	1	0	1
3:71536056:C:T	rs62247169	3	71536056	C	T	0.3539	7.72494e-14	0.750648	rs9828629	83	.	FOXP1	0	intronic	14.1	5	2	15	1	0	1
3:71536083:C:G	rs62247170	3	71536083	G	C	0.3539	8.79817e-14	0.750648	rs9828629	83	.	FOXP1	0	intronic	12.83	5	2	15	1	0	1
3:71536301:C:T	rs62247171	3	71536301	C	T	0.3539	1.63453e-13	0.750648	rs9828629	83	.	FOXP1	0	intronic	0.287	5	2	15	1	0	1
3:71536607:A:G	rs60281674	3	71536607	G	A	0.3539	8.15148e-14	0.750648	rs9828629	83	.	FOXP1	0	intronic	1.823	5	2	15	1	0	1
3:71536974:A:C	rs62247173	3	71536974	A	C	0.3549	1.62487e-13	0.746688	rs9828629	83	.	FOXP1	0	intronic	17.5	5	2	15	1	0	1
3:71537399:C:T	rs59404643	3	71537399	C	T	0.3539	7.60575e-14	0.750648	rs9828629	83	.	FOXP1	0	intronic	17.16	6	4	5	1	0	1
3:71538137:A:C	rs60405683	3	71538137	C	A	0.3539	9.42906e-14	0.750648	rs9828629	83	.	FOXP1	0	intronic	4.911	5	2	5	1	0	1
3:71538696:G:T	rs6549392	3	71538696	G	T	0.3549	8.94042e-14	0.746688	rs9828629	83	.	FOXP1	0	intronic	9.842	5	1	5	1	0	1
3:71539020:C:G	rs7617592	3	71539020	G	C	0.3559	NA	0.742796	rs9828629	83	.	FOXP1	0	intronic	8.144	5	2	5	1	0	1
3:71539046:C:T	rs6549393	3	71539046	C	T	0.3539	6.96711e-14	0.750648	rs9828629	83	.	FOXP1	0	intronic	0.584	5	2	5	1	0	1
3:71539405:C:T	rs34492796	3	71539405	T	C	0.4374	2.67955e-29	0.968835	rs35480566	83	.	FOXP1	0	intronic	0.793	5	2	5	1	1	1
3:71540853:A:G	rs73837358	3	71540853	G	A	0.3539	8.29434e-14	0.750648	rs9828629	83	.	FOXP1	0	intronic	0.623	4	1	5	1	0	1
3:71541499:A:T	rs55863231	3	71541499	A	T	0.3569	1.39268e-13	0.759005	rs9828629	83	.	FOXP1	0	intronic	1.923	7	1	5	1	0	1
3:71542259:A:ATC	rs141105463	3	71542259	A	ATC	0.4374	NA	0.968835	rs35480566	83	.	FOXP1	0	intronic	2.949	NA	1	5	1	0	1
3:71542279:A:C	rs73093445	3	71542279	C	A	0.4374	7.04061e-29	0.968835	rs35480566	83	.	FOXP1	0	intronic	3.448	5	1	5	1	1	1
3:71543758:G:T	rs7632921	3	71543758	G	T	0.4364	3.39491e-29	0.972672	rs35480566	83	.	FOXP1	0	intronic	2.766	5	2	5	1	1	1
3:71544252:C:T	rs35768603	3	71544252	T	C	0.4374	5.95877e-29	0.968835	rs35480566	83	.	FOXP1	0	intronic	1.442	6	2	5	1	1	1
3:71544614:A:G	rs7623765	3	71544614	A	G	0.499	6.34882e-20	0.745813	rs35480566	83	.	FOXP1	0	intronic	3.253	5	2	5	1	1	1
3:71545170:A:C	rs11720523	3	71545170	C	A	0.4364	1.54019e-29	0.972672	rs35480566	83	.	FOXP1	0	intronic	3.115	4	2	7	1	1	1
3:71545798:A:C	rs62247034	3	71545798	C	A	0.3579	2.01592e-13	0.755048	rs9828629	83	.	FOXP1	0	intronic	0.464	5	1	7	1	0	1
3:71546148:C:T	rs76187633	3	71546148	C	T	0.3549	NA	0.746688	rs9828629	83	.	FOXP1	0	intronic	1.238	4	2	7	1	0	1
3:71546321:A:G	rs73837362	3	71546321	G	A	0.3559	1.5321e-13	0.742047	rs9828629	83	.	FOXP1	0	intronic	0.735	3a	2	7	1	0	1
3:71546358:A:G	rs62247035	3	71546358	G	A	0.3549	2.63761e-13	0.746688	rs9828629	83	.	FOXP1	0	intronic	12.47	5	2	7	1	0	1
3:71546744:C:T	rs6789751	3	71546744	T	C	0.3549	3.79898e-13	0.746688	rs9828629	83	.	FOXP1	0	intronic	3.273	3a	2	7	1	0	1
3:71546773:A:G	rs6798184	3	71546773	G	A	0.3549	3.94573e-13	0.746688	rs9828629	83	.	FOXP1	0	intronic	2.941	2b	2	7	1	0	1
3:71547039:A:G	rs6798507	3	71547039	G	A	0.3439	2.9422e-16	1	rs6798507	83	.	FOXP1	0	intronic	17.61	4	1	7	1	0	1
3:71547590:A:G	rs62244860	3	71547590	A	G	0.4384	1.04634e-28	0.964888	rs35480566	83	.	FOXP1	0	intronic	19.47	4	2	7	1	1	1
3:71548258:A:G	rs57462727	3	71548258	G	A	0.3549	1.54881e-13	0.746688	rs9828629	83	.	FOXP1	0	intronic	3.507	7	4	5	1	0	1
3:71548328:A:T	rs7638354	3	71548328	T	A	0.3559	1.11045e-13	0.742796	rs9828629	83	.	FOXP1	0	intronic	5.122	7	4	5	1	0	1
3:71549167:C:T	rs6549395	3	71549167	C	T	0.3559	5.11683e-14	0.742796	rs9828629	83	.	FOXP1	0	intronic	0.038	7	5	5	1	0	1
3:71549639:C:T	rs6779258	3	71549639	T	C	0.4384	3.26581e-29	0.972771	rs35480566	83	.	FOXP1	0	intronic	5.37	5	4	5	1	1	1
3:71550670:A:T	rs62244862	3	71550670	T	A	0.4384	NA	0.972771	rs35480566	83	.	FOXP1	0	intronic	2.812	7	4	5	1	1	1
3:71550774:C:T	rs62244863	3	71550774	T	C	0.4384	3.3429e-29	0.972771	rs35480566	83	.	FOXP1	0	intronic	2.974	6	4	5	1	1	1
3:71551971:A:G	rs9832796	3	71551971	A	G	0.4384	2.28592e-28	0.972771	rs35480566	83	.	FOXP1	0	intronic	0.443	6	4	5	1	1	1
3:71552119:A:G	rs1392226	3	71552119	G	A	0.4384	1.62053e-28	0.972771	rs35480566	83	.	FOXP1	0	intronic	12.16	NA	5	5	1	1	1
3:71552366:C:T	rs9837383	3	71552366	T	C	0.4384	1.1066e-28	0.972771	rs35480566	83	.	FOXP1	0	intronic	6.287	5	5	5	1	1	1
3:71553132:G:T	rs9842406	3	71553132	T	G	0.4384	2.26351e-28	0.972771	rs35480566	83	.	FOXP1	0	intronic	9.303	4	2	5	1	1	1
3:71554185:C:T	rs6780776	3	71554185	C	T	0.4384	3.32172e-29	0.96505	rs35480566	83	.	FOXP1	0	intronic	0.748	5	2	5	1	1	1
3:71554856:A:G	rs10222594	3	71554856	G	A	0.3549	1.41917e-13	0.732411	rs9828629	83	.	FOXP1	0	intronic	2.585	7	4	5	1	0	1
3:71555136:A:T	rs9853072	3	71555136	T	A	0.3539	7.14852e-14	0.737041	rs9828629	83	.	FOXP1	0	intronic	6.985	4	4	5	1	0	1
3:71555205:A:C	rs17718736	3	71555205	C	A	0.3549	6.56638e-14	0.739533	rs9828629	83	.	FOXP1	0	intronic	2.24	4	4	5	1	0	1
3:71555553:C:T	rs17718783	3	71555553	C	T	0.2972	2.76621e-13	0.684802	rs6789491	83	.	FOXP1	0	intronic	0.183	5	4	5	1	0	1
3:71556471:A:G	rs60756930	3	71556471	A	G	0.4394	2.27282e-28	0.96884	rs35480566	83	.	FOXP1	0	intronic	2.614	4	4	5	1	1	1
3:71557865:A:G	rs17718831	3	71557865	G	A	0.3101	1.22289e-11	0.725845	rs6789491	83	.	FOXP1	0	intronic	0.385	6	4	5	1	1	1
3:71557945:A:C	rs34346645	3	71557945	C	A	0.4354	6.74783e-28	0.968891	rs35480566	83	.	FOXP1	0	intronic	0.19	5	4	5	1	1	1
3:71559214:A:C	rs112743340	3	71559214	C	A	0.3519	1.00099e-12	0.731339	rs9828629	83	.	FOXP1	0	intronic	1.064	6	5	5	1	0	1
3:71563561:C:T	rs57929572	3	71563561	C	T	0.4354	2.2691e-28	0.96134	rs35480566	83	.	FOXP1	0	intronic	8.536	7	5	15	1	1	1
3:71563777:G:T	rs60135207	3	71563777	G	T	0.4364	2.58189e-28	0.972797	rs35480566	83	.	FOXP1	0	intronic	2.839	6	5	15	1	1	1
3:71564943:A:G	rs17662328	3	71564943	G	A	0.4364	4.94591e-28	0.972797	rs35480566	83	.	FOXP1	0	intronic	1.52	4	1	15	1	1	1
3:71566344:C:CA	rs373133762	3	71566344	C	CA	0.4354	NA	0.93723	rs35480566	83	.	FOXP1	0	intronic	2.141	NA	5	5	1	0	1
3:71569077:C:T	rs62244881	3	71569077	T	C	0.1243	9.50729e-12	1	rs62244881	83	.	FOXP1	0	intronic	7.279	7	2	15	1	1	1
3:71569678:G:T	rs1432611	3	71569678	G	T	0.4334	1.25527e-28	0.961012	rs35480566	83	.	FOXP1	0	intronic	13.91	4	4	15	1	1	1
3:71571181:C:CAG	rs145435853	3	71571181	C	CAG	0.4404	NA	0.980442	rs35480566	83	.	FOXP1	0	intronic	14.6	NA	5	15	1	0	1
3:71571345:C:T	rs6803008	3	71571345	C	T	0.4414	1.77521e-28	0.984336	rs35480566	83	.	FOXP1	0	intronic	0.943	7	5	15	1	1	1
3:71571386:A:G	rs6778026	3	71571386	G	A	0.4414	7.29275e-29	0.984336	rs35480566	83	.	FOXP1	0	intronic	5.728	7	5	15	1	1	1
3:71571667:C:T	rs1499895	3	71571667	T	C	0.4414	8.94216e-29	0.984336	rs35480566	83	.	FOXP1	0	intronic	3.197	NA	5	15	1	1	1
3:71571696:C:T	rs1499894	3	71571696	C	T	0.4414	1.61731e-28	0.984336	rs35480566	83	.	FOXP1	0	intronic	0.712	NA	5	15	1	1	1
3:71572338:C:G	rs7649993	3	71572338	C	G	0.4414	NA	0.984336	rs35480566	83	.	FOXP1	0	intronic	2.519	7	5	15	1	1	1
3:71572406:A:G	rs56343799	3	71572406	G	A	0.4404	1.44091e-28	0.988198	rs35480566	83	.	FOXP1	0	intronic	4.854	6	5	15	1	1	1
3:71574051:C:T	rs6764416	3	71574051	C	T	0.4384	2.807e-28	0.972771	rs35480566	83	.	FOXP1	0	intronic	13.57	3a	5	15	1	1	1
3:71575177:A:C	rs7626335	3	71575177	A	C	0.2962	1.67735e-13	0.687886	rs6789491	83	.	FOXP1	0	intronic	3.367	7	5	15	1	0	1
3:71575278:T:TATAA	rs35739317	3	71575278	T	TATAA	0.3012	NA	0.674584	rs6798507	83	.	FOXP1	0	intronic	1.464	NA	5	15	1	0	1
3:71576058:C:T	rs111242991	3	71576058	C	T	0.4374	4.03711e-29	0.97659	rs35480566	83	.	FOXP1	0	intronic	0.096	6	5	15	1	1	1
3:71578737:A:T	rs7624274	3	71578737	T	A	0.4414	NA	0.984336	rs35480566	83	.	FOXP1	0	intronic	1.141	7	4	15	1	1	1
3:71579022:A:C	rs7610856	3	71579022	C	A	0.4384	9.96672e-30	0.972771	rs35480566	83	.	FOXP1	0	intronic	2.867	5	4	15	1	1	1
3:71579708:A:G	rs6779041	3	71579708	A	G	0.2873	1.01249e-12	0.647973	rs6789491	83	.	FOXP1	0	intronic	0.558	3a	4	15	1	0	1
3:71580024:A:C	rs1079409	3	71580024	A	C	0.2982	1.39294e-13	0.688069	rs6789491	83	.	FOXP1	0	intronic	2.746	6	4	15	1	0	1
3:71580180:C:CAGCT	rs71792085	3	71580180	CAGCT	C	0.4364	NA	0.980556	rs35480566	83	.	FOXP1	0	intronic	5.164	NA	4	15	1	0	1
3:71582521:A:G	rs11714337	3	71582521	G	A	0.4374	2.3166e-29	0.976718	rs35480566	83	.	FOXP1	0	intronic	0.305	4	2	15	1	1	1
3:71582608:A:T	rs1979843	3	71582608	T	A	0.2982	9.82146e-14	0.695669	rs6789491	83	.	FOXP1	0	intronic	1.457	4	2	15	1	0	1
3:71583177:A:G	rs35480566	3	71583177	A	G	0.4394	5.89378e-30	1	rs35480566	83	.	FOXP1	0	intronic	4.697	7	2	15	1	1	1
3:71583383:A:G	rs62244884	3	71583383	G	A	0.4344	2.46092e-29	0.980566	rs35480566	83	.	FOXP1	0	intronic	1.193	6	4	15	1	1	1
3:71586293:C:G	rs55736314	3	71586293	C	G	0.4125	NA	0.849845	rs35480566	83	.	FOXP1	0	intronic	15.45	2b	2	15	1	0	1
3:71587392:C:G	rs62244886	3	71587392	C	G	0.4095	NA	0.840164	rs35480566	83	.	FOXP1	0	intronic	4.932	6	4	5	1	0	1
3:71588657:C:CA	rs373493839	3	71588657	C	CA	0.2992	NA	0.664901	rs6789491	83	.	FOXP1	0	intronic	0.261	NA	5	5	1	0	1
3:71589755:G:T	rs2036281	3	71589755	G	T	0.4115	3.02475e-27	0.85353	rs35480566	83	.	FOXP1	0	intronic	6.54	5	4	5	1	0	1
3:71590105:A:G	rs13059691	3	71590105	A	G	0.2922	9.71191e-14	0.72869	rs6789491	83	.	FOXP1	0	intronic	6.165	5	4	5	1	1	1
3:71590347:C:T	rs830604	3	71590347	C	T	0.2922	1.96949e-13	0.72869	rs6789491	83	.	FOXP1	0	intronic	3.013	5	2	5	1	1	1
3:71592594:C:T	rs6790644	3	71592594	C	T	0.4066	2.45829e-26	0.845125	rs35480566	83	.	FOXP1	0	UTR5	4.244	4	1	7	1	0	1
3:71594837:C:T	rs11719972	3	71594837	T	C	0.4125	9.65927e-27	0.842005	rs35480566	83	.	FOXP1	0	intronic	0.506	3a	2	5	1	0	1
3:71595258:C:T	rs11720121	3	71595258	T	C	0.4165	1.36454e-26	0.834328	rs35480566	83	.	FOXP1	0	intronic	11.05	5	2	15	1	0	1
3:71599571:C:G	rs7640614	3	71599571	C	G	0.4076	NA	0.841434	rs35480566	83	.	FOXP1	0	intronic	5.352	6	2	15	1	0	1
3:71603361:C:T	rs73094902	3	71603361	C	T	0.4085	1.5407e-26	0.837177	rs35480566	83	.	FOXP1	0	intronic	0.009	7	5	15	1	0	0
3:71603509:A:C	rs830649	3	71603509	C	A	0.2913	4.07111e-13	0.725381	rs6789491	83	.	FOXP1	0	intronic	1.109	NA	5	15	1	1	0
3:71603774:C:T	rs62244888	3	71603774	T	C	0.4254	1.94249e-24	0.800614	rs35480566	83	.	FOXP1	0	intronic	3.544	6	2	15	1	0	0
3:71606466:G:T	rs6549400	3	71606466	T	G	0.4284	NA	0.797323	rs35480566	83	.	FOXP1	0	intronic	1.337	7	5	15	1	0	0
3:71607159:C:G	rs11718871	3	71607159	G	C	0.4284	NA	0.797323	rs35480566	83	.	FOXP1	0	intronic	1.752	6	4	15	1	0	0
3:71607861:A:G	rs844218	3	71607861	A	G	0.2773	4.29276e-11	0.786873	rs6789491	83	.	FOXP1	0	intronic	3.401	7	4	15	1	1	0
3:71609007:A:G	rs62244889	3	71609007	G	A	0.4304	6.54372e-24	0.782535	rs35480566	83	.	FOXP1	0	intronic	1.984	3a	4	15	1	0	0
3:71609276:C:T	rs830605	3	71609276	C	T	0.4871	1.65406e-14	1	rs830605	83	.	FOXP1	0	intronic	0.307	7	4	15	1	0	0
3:71611630:C:T	rs62244890	3	71611630	T	C	0.4264	1.65522e-24	0.791271	rs35480566	83	.	FOXP1	0	intronic	7.939	7	4	15	1	0	0
3:71611729:A:C	rs6785868	3	71611729	A	C	0.2763	1.86754e-11	0.791837	rs6789491	83	.	FOXP1	0	intronic	8.067	7	4	15	1	1	0
3:71612149:C:T	rs6773658	3	71612149	C	T	0.2773	2.48892e-11	0.786873	rs6789491	83	.	FOXP1	0	intronic	3.164	6	4	15	1	1	0
3:71614274:A:G	rs9834492	3	71614274	G	A	0.2773	8.68698e-12	0.786873	rs6789491	83	.	FOXP1	0	intronic	6.301	6	4	15	1	1	0
3:71615018:A:G	rs13316357	3	71615018	A	G	0.2773	1.42998e-11	0.786873	rs6789491	83	.	FOXP1	0	intronic	0.659	7	4	15	1	1	0
3:71616934:A:G	rs9879910	3	71616934	A	G	0.2773	3.85416e-11	0.786873	rs6789491	83	.	FOXP1	0	intronic	1.42	7	4	5	1	1	0
3:71618957:A:G	rs11710593	3	71618957	A	G	0.3241	NA	0.990959	rs6789491	83	.	FOXP1	0	intronic	2.326	7	4	5	1	1	0
3:71619707:C:T	rs13071807	3	71619707	T	C	0.3221	1.23797e-11	0.991009	rs6789491	83	.	FOXP1:FOXP1-IT1	00:00:00	ncRNA_exonic	19.18	6	2	15	1	1	0
3:71619812:C:T	rs34068332	3	71619812	C	T	0.3231	1.7377e-11	0.995487	rs6789491	83	.	FOXP1:FOXP1-IT1	00:00:00	ncRNA_exonic	13.33	5	2	5	1	1	0
3:71620116:A:AT	rs11391200	3	71620116	AT	A	0.3231	NA	0.995487	rs6789491	83	.	FOXP1:FOXP1-IT1	00:00:00	ncRNA_exonic	1.456	NA	2	5	1	0	0
3:71620223:C:T	rs9876924	3	71620223	C	T	0.3231	1.48388e-11	0.995487	rs6789491	83	.	FOXP1:FOXP1-IT1	00:00:00	ncRNA_exonic	9.98	7	1	5	1	1	0
3:71620370:G:T	rs9825432	3	71620370	T	G	0.3221	1.71636e-11	0.991009	rs6789491	83	.	FOXP1:FOXP1-IT1	00:00:00	ncRNA_exonic	11.85	7	1	5	1	1	0
3:71621652:T:TACTA	rs111316855	3	71621652	TACTA	T	0.3241	NA	0.990959	rs6789491	83	.	FOXP1:FOXP1-IT1	00:00:00	ncRNA_exonic	5.322	NA	1	5	1	0	0
3:71621669:A:T	rs2116709	3	71621669	A	T	0.3231	NA	0.995487	rs6789491	83	.	FOXP1:FOXP1-IT1	00:00:00	ncRNA_exonic	1.002	5	1	5	1	1	0
3:71622426:C:T	rs878173	3	71622426	T	C	0.3231	1.06648e-11	0.995487	rs6789491	83	.	FOXP1:FOXP1-IT1	00:00:00	ncRNA_intronic	5.599	NA	2	5	1	1	0
3:71622449:A:G	rs878172	3	71622449	A	G	0.3231	7.77432e-12	0.995487	rs6789491	83	.	FOXP1:FOXP1-IT1	00:00:00	ncRNA_intronic	4.487	5	2	5	1	1	0
3:71622851:C:T	rs9817016	3	71622851	C	T	0.3241	8.7847e-12	1	rs6789491	83	.	FOXP1:FOXP1-IT1	00:00:00	ncRNA_exonic	0.695	6	2	5	1	1	0
3:71623603:A:G	rs6789491	3	71623603	A	G	0.3241	7.46718e-12	1	rs6789491	83	.	FOXP1:FOXP1-IT1	00:00:00	ncRNA_exonic	6.91	7	2	5	1	1	0
3:71626123:C:T	rs9828619	3	71626123	T	C	0.325	1.22006e-11	0.977469	rs6789491	83	.	FOXP1	0	intronic	0.266	5	1	5	1	1	0
3:71626262:C:G	rs830599	3	71626262	C	G	0.2773	2.81784e-11	0.786873	rs6789491	83	.	FOXP1	0	intronic	14.68	5	1	5	1	1	0
3:71627682:C:T	rs2322031	3	71627682	T	C	0.3231	2.56035e-11	0.995487	rs6789491	83	.	FOXP1	0	intronic	5.755	4	1	5	1	1	0
3:71629323:C:CA	rs377017537	3	71629323	C	CA	0.3807	NA	0.76707	rs6789491	83	.	FOXP1	0	intronic	14.47	NA	1	7	1	0	0
3:71629554:GA:GAA	rs571167205	3	71629554	GAA	GA	0.327	NA	0.968556	rs6789491	83	.	FOXP1	0	intronic	NA	NA	1	1	1	0	0
3:71632266:A:G	rs6801781	3	71632266	A	G	0.2783	2.78732e-11	0.782689	rs6789491	83	.	FOXP1	0	intronic	10.29	4	1	1	1	0	0
3:71633324:T:TG	rs543750937	3	71633324	T	TG	0.2247	NA	0.605392	rs6789491	83	.	FOXP1	183	upstream	6.851	NA	1	1	1	0	0
3:71636350:A:G	rs62244891	3	71636350	G	A	0.1133	9.31938e-10	0.97038	rs59967356	83	.	RP11-154H23.3	0	ncRNA_exonic	2.763	6	5	15	1	1	0
3:71639294:C:T	rs59967356	3	71639294	T	C	0.1143	8.82644e-11	1	rs59967356	83	.	RP11-154H23.3	2733	intergenic	15.36	5	5	15	1	1	0
3:71639407:A:ACC	3:71639407:A:ACC	3	71639407	ACC	A	0.4195	NA	0.616291	rs830626	83	.	RP11-154H23.3	2846	intergenic	0.208	NA	5	15	1	0	0
3:71640776:A:G	rs1529675	3	71640776	A	G	0.4264	4.27533e-17	1	rs1529675	83	.	RP11-154H23.3	4215	intergenic	2.466	7	5	15	1	1	1
3:71641219:C:G	rs830659	3	71641219	G	C	0.3748	NA	0.824176	rs830626	83	.	RP11-154H23.3	4658	intergenic	0.102	5	5	15	1	0	1
3:71641502:A:G	rs830660	3	71641502	A	G	0.3767	1.7119e-08	0.823781	rs830626	83	.	RP11-154H23.3	4941	intergenic	1.555	7	5	15	1	0	1
3:71641696:A:G	rs830661	3	71641696	G	A	0.3767	3.88169e-08	0.823781	rs830626	83	.	RP11-154H23.3	5135	intergenic	4.107	7	5	15	1	0	1
3:71643296:A:G	rs11709906	3	71643296	G	A	0.4284	1.20243e-16	0.959886	rs1529675	83	.	RP11-154H23.3	6735	intergenic	9.297	7	5	15	0	1	1
3:71643451:C:T	rs830663	3	71643451	T	C	0.4294	2.7774e-16	0.963841	rs1529675	83	.	RP11-154H23.3	6890	intergenic	1.302	7	5	15	0	1	1
3:71645511:C:T	rs830651	3	71645511	T	C	0.4274	1.65955e-16	0.955969	rs1529675	83	.	RP11-154H23.3	8950	intergenic	3.87	6	5	15	0	1	1
3:71646096:A:AT	rs11325122	3	71646096	A	AT	0.4801	NA	0.697875	rs830626	83	.	RP11-154H23.3	9535	intergenic	13.78	NA	5	15	0	0	1
3:71647281:A:C	rs830652	3	71647281	C	A	0.4722	1.0715e-09	0.665312	rs830626	83	.	RP11-154H23.3	10720	intergenic	1.395	6	5	15	0	1	1
3:71648868:A:T	rs853866	3	71648868	T	A	0.4264	NA	0.959797	rs1529675	83	.	RP11-154H23.3	12307	intergenic	17.68	4	5	15	0	1	1
3:71650885:C:T	rs830654	3	71650885	C	T	0.4254	7.19092e-16	0.955904	rs1529675	83	.	RP11-154H23.3	14324	intergenic	1.751	5	5	15	0	1	1
3:71652221:A:G	rs830655	3	71652221	A	G	0.4781	NA	0.71494	rs830626	83	.	RP11-154H23.3	15660	intergenic	0.587	6	5	15	0	0	1
3:71652602:T:TCA	rs34026144	3	71652602	TCA	T	0.3797	NA	0.855749	rs830626	83	.	RP11-154H23.3	16041	intergenic	1.248	NA	5	15	0	0	1
3:71653836:C:CT	rs140725719	3	71653836	CT	C	0.4235	NA	0.947748	rs1529675	83	.	RP11-154H23.3	17275	intergenic	0.715	NA	7	15	0	0	1
3:71654829:T:TTTA	rs150097138	3	71654829	T	TTTA	0.4314	NA	0.916425	rs1529675	83	.	RP11-154H23.3	18268	intergenic	0.487	NA	14	15	0	0	1
3:71655205:A:G	rs830525	3	71655205	A	G	0.3877	1.10175e-08	0.893696	rs830626	83	.	RP11-154H23.3	18644	intergenic	4.29	7	5	15	0	1	1
3:71655356:T:TA	rs373426113	3	71655356	TA	T	0.4642	NA	0.796989	rs1529675	83	.	RP11-154H23.3	18795	intergenic	5.33	NA	5	15	0	0	1
3:71656045:C:T	rs844215	3	71656045	C	T	0.4254	4.70146e-15	0.939835	rs1529675	83	.	RP11-154H23.3	19484	intergenic	1.708	5	9	15	0	1	1
3:71657226:G:T	rs704249	3	71657226	T	G	0.4781	3.18606e-09	0.71494	rs830626	83	.	RP11-154H23.3	20665	intergenic	2.155	6	9	15	0	0	1
3:71658162:C:T	rs704250	3	71658162	T	C	0.3877	1.33657e-08	0.893233	rs830626	83	.	RP11-154H23.3	21601	intergenic	19.61	6	14	15	0	1	1
3:71658379:A:T	rs704251	3	71658379	T	A	0.4801	NA	0.7172	rs830626	83	.	RP11-154H23.3	21818	intergenic	10.57	7	14	15	0	1	1
3:71659026:A:AC	rs10718540	3	71659026	A	AC	0.4085	NA	0.928378	rs830626	83	.	RP11-154H23.3	22465	intergenic	2.712	NA	9	15	0	0	1
3:71659137:G:GT	rs112978454	3	71659137	GT	G	0.4026	NA	0.951648	rs830626	83	.	RP11-154H23.3	22576	intergenic	0.212	NA	9	15	0	0	1
3:71659203:C:T	rs704253	3	71659203	T	C	0.3917	2.35201e-09	0.923593	rs830626	83	.	RP11-154H23.3	22642	intergenic	1.204	6	8	15	0	1	1
3:71659464:A:G	rs704254	3	71659464	G	A	0.3996	1.06667e-09	0.96361	rs830626	83	.	RP11-154H23.3	22903	intergenic	1.305	7	5	15	0	1	1
3:71660415:A:C	rs1447895	3	71660415	A	C	0.4006	2.48168e-09	0.95952	rs830626	83	.	RP11-154H23.3	23854	intergenic	3.142	5	5	15	0	1	1
3:71660449:C:T	rs1696286	3	71660449	T	C	0.497	3.951e-15	0.697631	rs1529675	83	.	RP11-154H23.3	23888	intergenic	7.197	NA	5	15	0	1	1
3:71660572:A:G	rs1717281	3	71660572	G	A	0.4006	2.73588e-09	0.95952	rs830626	83	.	RP11-154H23.3	24011	intergenic	0.909	NA	5	15	0	1	1
3:71661171:A:G	rs1295372	3	71661171	A	G	0.4016	4.14953e-09	0.955697	rs830626	83	.	RP11-154H23.3	24610	intergenic	0.548	7	5	15	0	1	1
3:71661256:A:G	rs861231	3	71661256	G	A	0.4006	2.95e-09	0.95952	rs830626	83	.	RP11-154H23.3	24695	intergenic	2.57	6	5	15	0	1	1
3:71661339:A:G	rs862689	3	71661339	G	A	0.4006	2.87944e-09	0.95952	rs830626	83	.	RP11-154H23.3	24778	intergenic	3.159	7	5	15	0	1	1
3:71661862:A:G	rs830650	3	71661862	G	A	0.4006	2.25549e-09	0.95952	rs830626	83	.	RP11-154H23.3	25301	intergenic	1.186	7	5	15	0	1	1
3:71661948:C:CA	rs34843569	3	71661948	C	CA	0.4195	NA	0.916353	rs1529675	83	.	RP11-154H23.3	25387	intergenic	0.949	NA	5	15	0	0	1
3:71662264:C:T	rs2568918	3	71662264	T	C	0.3996	3.40398e-09	0.96361	rs830626	83	.	RP11-154H23.3	25703	intergenic	3.029	NA	5	15	0	1	1
3:71662669:C:T	rs862690	3	71662669	T	C	0.495	8.13393e-15	0.700911	rs1529675	83	.	RP11-154H23.3	26108	intergenic	0.867	6	5	15	0	1	1
3:71663132:C:T	rs2684380	3	71663132	T	C	0.4006	3.53209e-09	0.95952	rs830626	83	.	RP11-154H23.3	26571	intergenic	8.725	NA	5	15	0	1	1
3:71663248:A:G	rs2594113	3	71663248	A	G	0.3996	2.79858e-09	0.96361	rs830626	83	.	RP11-154H23.3	26687	intergenic	9.254	NA	5	15	0	1	1
3:71663447:C:T	rs830647	3	71663447	C	T	0.3996	6.44238e-09	0.96361	rs830626	83	.	RP11-154H23.3	26886	intergenic	5.395	NA	5	15	0	1	1
3:71663533:C:T	rs13320178	3	71663533	C	T	0.3996	3.08567e-09	0.96361	rs830626	83	.	RP11-154H23.3	26972	intergenic	0.642	6	5	15	0	1	1
3:71664374:G:T	rs864934	3	71664374	G	T	0.4006	NA	0.95952	rs830626	83	.	RP11-154H23.3	27813	intergenic	0.423	NA	5	15	0	0	1
3:71665123:C:T	rs830646	3	71665123	C	T	0.4006	2.09895e-09	0.95952	rs830626	83	.	RP11-154H23.3	28562	intergenic	14.68	NA	5	15	0	1	1
3:71665384:C:G	rs830645	3	71665384	G	C	0.3917	NA	0.923593	rs830626	83	.	RP11-154H23.3	28823	intergenic	0.101	5	5	15	0	1	1
3:71665559:C:T	rs830644	3	71665559	T	C	0.3917	2.36378e-09	0.923593	rs830626	83	.	RP11-154H23.3	28998	intergenic	3.639	NA	5	15	0	1	1
3:71666535:C:T	rs864380	3	71666535	C	T	0.4026	1.53745e-09	0.951933	rs830626	83	.	RP11-154H23.3	29974	intergenic	0.612	7	5	15	0	1	1
3:71667063:A:G	rs830643	3	71667063	G	A	0.4264	3.48935e-16	0.928216	rs1529675	83	.	RP11-154H23.3	30502	intergenic	0.103	NA	5	15	0	1	1
3:71668037:C:T	rs1374915	3	71668037	T	C	0.4245	1.20053e-15	0.920684	rs1529675	83	.	RP11-154H23.3	31476	intergenic	0.54	7	5	15	0	1	1
3:71668055:A:G	rs830642	3	71668055	G	A	0.4264	5.64552e-15	0.928216	rs1529675	83	.	RP11-154H23.3	31494	intergenic	2.188	NA	5	15	0	1	1
3:71668528:G:T	rs830641	3	71668528	G	T	0.4264	2.76837e-15	0.928216	rs1529675	83	.	RP11-154H23.3	31967	intergenic	1.362	NA	5	15	0	1	1
3:71668564:A:G	rs830640	3	71668564	G	A	0.4264	3.64999e-15	0.928216	rs1529675	83	.	RP11-154H23.3	32003	intergenic	1.328	NA	5	15	0	1	1
3:71668961:A:AT	rs71621955	3	71668961	A	AT	0.4354	NA	0.64643	rs1529675	83	.	RP11-154H23.3	32400	intergenic	2.483	NA	5	15	0	0	1
3:71669153:C:T	rs862688	3	71669153	T	C	0.3579	1.22961e-08	0.794398	rs830626	83	.	RP11-154H23.3	32592	intergenic	5.488	NA	5	15	0	1	1
3:71669656:A:G	rs704255	3	71669656	G	A	0.4284	1.98483e-14	0.920536	rs1529675	83	.	RP11-154H23.3	33095	intergenic	3.898	NA	5	15	0	1	1
3:71669977:C:T	rs830639	3	71669977	T	C	0.3569	7.8107e-09	0.783861	rs830626	83	.	RP11-154H23.3	33416	intergenic	5.543	NA	5	15	0	1	1
3:71670465:C:T	rs830637	3	71670465	T	C	0.497	3.46917e-13	0.68976	rs1529675	83	.	RP11-154H23.3	33904	intergenic	2.812	NA	4	15	0	1	1
3:71670612:A:G	rs830636	3	71670612	A	G	0.3976	1.06372e-09	0.963587	rs830626	83	.	RP11-154H23.3	34051	intergenic	7.701	NA	4	15	0	1	1
3:71672666:C:T	rs844219	3	71672666	T	C	0.4274	1.13653e-14	0.893622	rs1529675	83	.	RP11-154H23.3	36105	intergenic	0.388	NA	5	15	0	1	1
3:71672825:C:T	rs17662945	3	71672825	C	T	0.4264	3.79814e-15	0.904876	rs1529675	83	.	RP11-154H23.3	36264	intergenic	6.684	5	5	15	0	1	1
3:71673281:G:T	rs830634	3	71673281	G	T	0.4274	5.69539e-15	0.900875	rs1529675	83	.	RP11-154H23.3	36720	intergenic	1.911	NA	5	15	0	1	1
3:71673337:A:G	rs830633	3	71673337	G	A	0.4274	4.86589e-15	0.900875	rs1529675	83	.	RP11-154H23.3	36776	intergenic	0.413	NA	5	15	0	1	1
3:71673353:A:G	rs830632	3	71673353	G	A	0.4284	7.99982e-15	0.89689	rs1529675	83	.	RP11-154H23.3	36792	intergenic	2.087	NA	5	15	0	1	1
3:71673496:A:AGAAG	rs368258872	3	71673496	A	AGAAG	0.4344	NA	0.815041	rs1529675	83	.	RP11-154H23.3	36935	intergenic	1.008	NA	5	15	0	0	1
3:71673581:G:T	rs830631	3	71673581	G	T	0.3917	4.12983e-09	0.955252	rs830626	83	.	RP11-154H23.3	37020	intergenic	0.301	NA	5	15	0	1	1
3:71673602:C:T	rs830630	3	71673602	C	T	0.4284	6.43995e-15	0.89689	rs1529675	83	.	RP11-154H23.3	37041	intergenic	0.81	NA	5	15	0	1	1
3:71673801:C:T	rs830629	3	71673801	C	T	0.4781	3.21454e-09	0.734681	rs830626	83	.	RP11-154H23.3	37240	intergenic	0.67	NA	5	15	0	1	1
3:71674676:A:G	rs830628	3	71674676	A	G	0.4771	7.31153e-09	0.731687	rs830626	83	.	RP11-154H23.3	38115	intergenic	6.476	NA	5	15	0	1	1
3:71675270:A:G	rs830627	3	71675270	G	A	0.4433	5.75351e-14	0.834871	rs1529675	83	.	RP11-154H23.3	38709	intergenic	2.893	NA	5	15	0	1	1
3:71675423:A:G	rs862687	3	71675423	G	A	0.4304	6.69999e-15	0.905236	rs1529675	83	.	RP11-154H23.3	38862	intergenic	0.442	NA	5	15	0	1	1
3:71675525:G:T	rs830626	3	71675525	T	G	0.4006	1.02593e-09	1	rs830626	83	.	RP11-154H23.3	38964	intergenic	7.984	NA	5	15	0	1	1
3:71676158:A:C	rs6782815	3	71676158	A	C	0.4304	2.64778e-15	0.889407	rs1529675	83	.	RP11-154H23.3	39597	intergenic	4.888	6	5	15	0	1	1
3:71676427:T:TC	rs35852627	3	71676427	TC	T	0.3966	NA	0.975522	rs830626	83	.	RP11-154H23.3	39866	intergenic	1.045	NA	5	15	0	0	1
3:71677457:A:G	rs62244923	3	71677457	G	A	0.4304	5.79104e-15	0.905236	rs1529675	83	.	RP11-154H23.3	40896	intergenic	1.092	6	5	15	0	1	1
3:71677490:A:G	rs56167438	3	71677490	A	G	0.4294	6.71137e-15	0.901488	rs1529675	83	.	RP11-154H23.3	40929	intergenic	2.228	6	5	15	0	1	1
3:71677981:A:C	rs17663165	3	71677981	C	A	0.4274	3.99594e-15	0.900875	rs1529675	83	.	RP11-154H23.3	41420	intergenic	17.81	5	5	15	0	1	1
3:71678103:C:T	rs830621	3	71678103	C	T	0.3986	1.54049e-09	0.967212	rs830626	83	.	RP11-154H23.3	41542	intergenic	1.652	NA	2	15	0	1	1
3:71678949:C:T	rs1288126	3	71678949	T	C	0.3946	2.56435e-09	0.975642	rs830626	83	.	RP11-154H23.3	42388	intergenic	4.019	NA	2	15	0	1	1
3:71679148:C:T	rs830620	3	71679148	C	T	0.4304	5.94014e-15	0.889407	rs1529675	83	.	RP11-154H23.3	42587	intergenic	2.344	NA	2	15	0	1	1
3:71679191:C:T	rs830619	3	71679191	T	C	0.3956	2.43017e-09	0.97156	rs830626	83	.	RP11-154H23.3	42630	intergenic	3.21	NA	2	15	0	1	1
3:71679664:G:T	rs830618	3	71679664	T	G	0.3966	3.73801e-09	0.967386	rs830626	83	.	RP11-154H23.3	43103	intergenic	4.13	NA	2	15	0	1	1
3:71681487:C:T	rs7630228	3	71681487	T	C	0.4503	5.11447e-10	0.673492	rs1529675	83	.	EIF4E3	43079	intergenic	1.231	6	5	15	0	1	1
3:71681755:C:G	rs60084210	3	71681755	G	C	0.4513	NA	0.67113	rs1529675	83	.	EIF4E3	42811	intergenic	3.358	7	5	15	0	1	1
3:71682547:C:T	rs830613	3	71682547	T	C	0.3429	3.16331e-06	0.625603	rs13100488	83	.	EIF4E3	42019	intergenic	0.04	NA	5	15	0	1	1
3:71682905:A:G	rs35987099	3	71682905	A	G	0.4443	1.21794e-08	0.656385	rs1529675	83	.	EIF4E3	41661	intergenic	3.265	6	5	15	0	1	1
3:71683206:A:G	rs17663365	3	71683206	G	A	0.4443	1.16704e-08	0.656385	rs1529675	83	.	EIF4E3	41360	intergenic	0.043	7	5	15	0	1	1
3:71683981:C:T	rs13100488	3	71683981	T	C	0.4573	4.29302e-09	1	rs13100488	83	.	EIF4E3	40585	intergenic	6.245	6	5	15	0	1	1
3:71684707:A:C	rs55680267	3	71684707	C	A	0.4215	2.15193e-07	0.649153	rs1529675	83	.	EIF4E3	39859	intergenic	0.417	7	5	15	0	1	1
3:71684780:C:G	3:71684780:C:G	3	71684780	C	G	0.1044	NA	0.917208	rs13100488	83	.	EIF4E3	39786	intergenic	0.284	NA	5	15	0	0	1
3:71684780:C:T	3:71684780:C:T	3	71684780	T	C	0.4722	NA	0.917208	rs13100488	83	.	EIF4E3	39786	NA	0.191	NA	5	15	0	1	1
3:71684845:C:T	rs6782714	3	71684845	C	T	0.4215	3.11532e-07	0.649153	rs1529675	83	.	EIF4E3	39721	intergenic	0.948	6	5	15	0	1	1
3:72338022:A:T	rs57852912	3	72338022	T	A	0.2187	NA	0.693345	rs9820604	84	.	AC112219.1	26442	intergenic	0.345	3a	1	7	0	0	1
3:72344601:C:T	rs11709621	3	72344601	C	T	0.2177	NA	0.710586	rs9820604	84	.	RP11-447M4.1	25600	intergenic	2.32	7	5	15	0	0	1
3:72350579:A:G	rs12495398	3	72350579	G	A	0.2167	NA	0.741467	rs9820604	84	.	RP11-447M4.1	19622	intergenic	0.363	5	5	15	0	0	1
3:72350816:A:G	rs61065474	3	72350816	A	G	0.2515	2.15837e-08	0.603991	rs9820604	84	.	RP11-447M4.1	19385	intergenic	0.626	5	5	15	0	0	1
3:72351179:C:G	rs4077773	3	72351179	G	C	0.2177	NA	0.760424	rs9820604	84	.	RP11-447M4.1	19022	intergenic	0.315	5	2	15	0	0	1
3:72351680:A:C	rs11715508	3	72351680	A	C	0.2396	3.4816e-09	0.653859	rs9820604	84	.	RP11-447M4.1	18521	intergenic	0.538	5	5	15	0	0	1
3:72353797:A:G	rs61139766	3	72353797	G	A	0.2177	NA	0.75861	rs9820604	84	.	RP11-447M4.1	16404	intergenic	4.899	5	5	15	0	0	1
3:72353932:A:G	rs9809213	3	72353932	G	A	0.2177	NA	0.75861	rs9820604	84	.	RP11-447M4.1	16269	intergenic	2.519	5	5	15	0	0	1
3:72354458:G:T	rs13326397	3	72354458	T	G	0.2177	NA	0.75861	rs9820604	84	.	RP11-447M4.1	15743	intergenic	1.357	5	5	15	0	0	1
3:72356292:C:T	rs61327071	3	72356292	C	T	0.2167	NA	0.752452	rs9820604	84	.	RP11-447M4.1	13909	intergenic	2.253	3a	5	15	0	0	1
3:72357163:A:G	rs9876321	3	72357163	G	A	0.2157	NA	0.757359	rs9820604	84	.	RP11-447M4.1	13038	intergenic	7.644	5	5	15	0	0	1
3:72359527:A:G	rs73104732	3	72359527	G	A	0.2157	NA	0.737308	rs9820604	84	.	RP11-447M4.1	10674	intergenic	3.451	4	2	7	0	0	1
3:72363674:C:T	rs9820604	3	72363674	T	C	0.1938	3.94067e-11	1	rs9820604	84	.	RP11-447M4.1	6527	intergenic	0.172	6	5	15	0	0	1
3:72366285:A:G	rs9820851	3	72366285	G	A	0.2207	5.04181e-09	0.665062	rs9820604	84	.	RP11-447M4.1	3916	intergenic	3.814	5	5	15	0	1	1
3:72366790:C:G	rs11708375	3	72366790	G	C	0.1769	2.52762e-10	0.879058	rs9820604	84	.	RP11-447M4.1	3411	intergenic	3.403	4	5	15	0	1	1
3:72371023:A:C	rs9826269	3	72371023	A	C	0.4453	1.2796e-06	0.656063	rs2322431	84	.	RP11-447M4.1	0	ncRNA_exonic	1.823	5	5	15	0	1	1
3:72371525:C:T	rs9811454	3	72371525	C	T	0.4493	2.36414e-06	0.672188	rs2322431	84	.	RP11-447M4.1	0	ncRNA_exonic	4.826	4	5	15	0	1	1
3:72372395:C:T	rs13094012	3	72372395	T	C	0.3698	4.98224e-07	0.938028	rs2322431	84	.	RP11-447M4.1	0	ncRNA_exonic	1.462	7	5	15	0	1	1
3:72375423:C:T	rs62245298	3	72375423	C	T	0.3588	NA	1	rs2322431	84	.	RP11-447M4.1	2244	intergenic	11.57	7	5	15	0	1	1
3:72375939:A:T	rs2322431	3	72375939	A	T	0.3588	1.85153e-08	1	rs2322431	84	.	RP11-447M4.1	2760	intergenic	19.96	2b	5	15	0	1	1
3:72376609:A:ATC	rs201803104	3	72376609	A	ATC	0.3569	NA	0.991521	rs2322431	84	.	RP11-447M4.1	3430	intergenic	NA	NA	5	15	0	0	1
3:72376610:C:CAT	rs373044280	3	72376610	C	CAT	0.3569	NA	0.991521	rs2322431	84	.	RP11-447M4.1	3431	intergenic	NA	NA	5	15	0	0	1
3:72377190:C:T	rs12486275	3	72377190	C	T	0.3569	3.06862e-08	0.991521	rs2322431	84	.	RP11-447M4.1	4011	intergenic	7.642	7	5	15	0	1	1
3:78346126:A:G	rs72905802	3	78346126	A	G	0.04374	3.26377e-07	0.767553	rs74411049	85	.	RP11-314M24.1	2244	intergenic	1.417	5	5	15	0	0	0
3:78346550:C:T	rs72907704	3	78346550	C	T	0.04076	1.97674e-07	0.826168	rs74411049	85	.	RP11-314M24.1	2668	intergenic	1.046	6	5	15	0	0	0
3:78348948:C:T	rs74818242	3	78348948	C	T	0.04076	2.07353e-07	0.826168	rs74411049	85	.	RP11-314M24.1	5066	intergenic	21.2	6	5	15	0	0	0
3:78351245:A:G	rs11919594	3	78351245	A	G	0.04374	2.32818e-07	0.767553	rs74411049	85	.	RP11-314M24.1	7363	intergenic	1.665	6	5	15	0	0	0
3:78351595:A:G	rs72907712	3	78351595	G	A	0.04076	2.79686e-07	0.826168	rs74411049	85	.	RP11-314M24.1	7713	intergenic	8.918	5	5	15	0	0	0
3:78354318:A:C	rs58426046	3	78354318	C	A	0.04374	1.45023e-07	0.767553	rs74411049	85	.	RP11-314M24.1	10436	intergenic	1.065	6	5	15	0	0	0
3:78355966:C:T	rs1606342	3	78355966	T	C	0.04374	1.47295e-07	0.767553	rs74411049	85	.	RP11-314M24.1	12084	intergenic	4.098	7	8	15	0	0	0
3:78356086:A:C	rs72907718	3	78356086	C	A	0.04076	1.74929e-07	0.826168	rs74411049	85	.	RP11-314M24.1	12204	intergenic	4.681	7	5	15	0	0	0
3:78357973:A:C	rs72907722	3	78357973	A	C	0.04076	1.71759e-07	0.826168	rs74411049	85	.	RP11-314M24.1	14091	intergenic	3.395	6	5	15	0	0	0
3:78358069:C:T	rs72907723	3	78358069	T	C	0.04076	2.01101e-07	0.826168	rs74411049	85	.	RP11-314M24.1	14187	intergenic	0.053	6	5	15	0	0	0
3:78358682:C:T	rs57449257	3	78358682	C	T	0.04076	1.57885e-07	0.826168	rs74411049	85	.	RP11-314M24.1	14800	intergenic	5.649	7	5	15	0	0	0
3:78364734:C:T	rs72907733	3	78364734	C	T	0.04175	7.97854e-07	0.805742	rs74411049	85	.	RP11-314M24.1	20852	intergenic	0.01	7	5	15	0	0	0
3:78365835:T:TG	rs60130873	3	78365835	TG	T	0.04175	NA	0.805742	rs74411049	85	.	RP11-314M24.1	21953	intergenic	0.036	NA	5	15	0	0	0
3:78366271:A:C	rs72907736	3	78366271	C	A	0.04175	1.08783e-06	0.805742	rs74411049	85	.	RP11-314M24.1	22389	intergenic	3.484	7	5	15	0	0	0
3:78369166:A:G	rs1949175	3	78369166	A	G	0.04175	7.0758e-07	0.805742	rs74411049	85	.	RP11-314M24.1	25284	intergenic	0.796	7	4	15	0	0	0
3:78371087:A:G	rs149622014	3	78371087	G	A	0.04175	1.14646e-07	0.805742	rs74411049	85	.	RP11-314M24.1	27205	intergenic	0.706	6	5	15	0	0	0
3:78372153:C:T	rs72907737	3	78372153	T	C	0.04076	9.5685e-08	0.826168	rs74411049	85	.	RP11-314M24.1	28271	intergenic	16.33	4	2	15	0	0	0
3:78373697:A:G	rs146782568	3	78373697	G	A	0.04175	9.1737e-08	0.805742	rs74411049	85	.	RP11-314M24.1	29815	intergenic	2.748	7	5	15	0	0	0
3:78374385:C:T	rs143948548	3	78374385	C	T	0.04175	5.3837e-07	0.805742	rs74411049	85	.	RP11-314M24.1	30503	intergenic	2.39	7	5	15	0	0	0
3:78375411:C:T	rs185630516	3	78375411	C	T	0.04274	NA	0.786223	rs74411049	85	.	RP11-314M24.1	31529	intergenic	1.324	6	5	15	0	0	0
3:78376135:G:T	rs150511509	3	78376135	G	T	0.04076	7.25117e-08	0.826168	rs74411049	85	.	RP11-314M24.1	32253	intergenic	0.943	6	5	15	0	0	0
3:78379923:A:G	rs11926149	3	78379923	G	A	0.04374	1.21959e-06	0.767553	rs74411049	85	.	RP11-314M24.1	36041	intergenic	1.736	6	5	15	0	0	0
3:78380881:A:G	rs7613533	3	78380881	G	A	0.04374	1.32548e-06	0.767553	rs74411049	85	.	RP11-314M24.1	36999	intergenic	0.816	7	5	15	0	0	0
3:78381089:C:G	rs74677779	3	78381089	C	G	0.04076	7.38015e-08	0.826168	rs74411049	85	.	RP11-314M24.1	37207	intergenic	0.623	7	5	15	0	0	0
3:78383428:A:T	rs74377083	3	78383428	T	A	0.03877	8.14127e-07	0.870011	rs74411049	85	.	RP11-314M24.1	39546	intergenic	2.243	7	5	15	0	0	0
3:78384715:A:G	rs75087455	3	78384715	A	G	0.03877	8.3639e-07	0.870011	rs74411049	85	.	RP11-314M24.1	40833	intergenic	1.049	7	5	15	0	0	0
3:78386204:A:G	rs9832601	3	78386204	A	G	0.03877	8.68038e-07	0.870011	rs74411049	85	.	RP11-314M24.1	42322	intergenic	18.38	7	5	15	0	0	0
3:78386756:A:C	rs9875046	3	78386756	C	A	0.03877	8.91891e-07	0.870011	rs74411049	85	.	RP11-314M24.1	42874	intergenic	0.251	6	5	15	0	0	0
3:78390332:A:AT	rs202176389	3	78390332	A	AT	0.03877	NA	0.870011	rs74411049	85	.	RP11-314M24.1	46450	intergenic	1.342	NA	5	15	0	0	0
3:78390390:C:T	rs143755317	3	78390390	T	C	0.03877	8.65278e-07	0.870011	rs74411049	85	.	RP11-314M24.1	46508	intergenic	0.396	6	5	15	0	0	0
3:78390417:A:G	rs138281666	3	78390417	G	A	0.03877	1.13103e-06	0.870011	rs74411049	85	.	RP11-314M24.1	46535	intergenic	0.32	6	5	15	0	0	0
3:78390500:C:T	rs17015952	3	78390500	T	C	0.03877	1.04612e-06	0.870011	rs74411049	85	.	RP11-314M24.1	46618	intergenic	1.4	7	5	15	0	0	0
3:78390937:C:T	rs76409298	3	78390937	C	T	0.03877	1.11573e-06	0.870011	rs74411049	85	.	RP11-314M24.1	47055	intergenic	0.832	4	5	15	0	0	0
3:78391797:A:ACT	rs199587756	3	78391797	A	ACT	0.03877	NA	0.870011	rs74411049	85	.	RP11-314M24.1	47915	intergenic	8.585	NA	5	15	0	0	0
3:78392519:A:T	rs80050229	3	78392519	T	A	0.03877	8.39722e-07	0.870011	rs74411049	85	.	RP11-314M24.1	48637	intergenic	5.784	7	5	15	0	0	0
3:78392805:G:GTCT	rs143138556	3	78392805	G	GTCT	0.03877	NA	0.870011	rs74411049	85	.	RP11-314M24.1	48923	intergenic	1.648	NA	5	15	0	0	0
3:78392968:C:T	rs17015959	3	78392968	C	T	0.03877	9.61366e-07	0.870011	rs74411049	85	.	RP11-314M24.1	49086	intergenic	2.307	5	5	15	0	0	0
3:78393325:A:G	rs56954626	3	78393325	A	G	0.03877	1.05258e-06	0.870011	rs74411049	85	.	RP11-314M24.1	49443	intergenic	3.312	7	5	15	0	0	0
3:78393905:A:G	rs80230689	3	78393905	G	A	0.03877	1.03486e-06	0.870011	rs74411049	85	.	RP11-314M24.1	50023	intergenic	0.632	7	5	15	0	0	0
3:78394325:C:T	rs1512494	3	78394325	C	T	0.03877	1.05637e-06	0.870011	rs74411049	85	.	RP11-314M24.1	50443	intergenic	13.03	3a	5	15	0	0	0
3:78395912:A:C	rs9857354	3	78395912	A	C	0.03877	1.09906e-06	0.870011	rs74411049	85	.	RP11-314M24.1	52030	intergenic	0.081	7	5	15	0	0	0
3:78396083:A:G	rs9857536	3	78396083	A	G	0.03877	1.04768e-06	0.870011	rs74411049	85	.	RP11-314M24.1	52201	intergenic	4.377	6	5	15	0	0	0
3:78397584:C:T	3:78397584:C:T	3	78397584	T	C	0.03877	NA	0.870011	rs74411049	85	.	RP11-314M24.1	53702	intergenic	6.24	6	5	15	0	0	0
3:78397584:G:T	3:78397584:G:T	3	78397584	T	G	0.000994	NA	0.870011	rs74411049	85	.	RP11-314M24.1	53702	NA	5.898	NA	5	15	0	0	0
3:78398381:A:G	rs13325721	3	78398381	A	G	0.03877	8.88025e-07	0.870011	rs74411049	85	.	RP11-314M24.1	54499	intergenic	18.58	5	5	15	0	0	0
3:78399249:T:TTATAAG	rs147906657	3	78399249	TTATAAG	T	0.03877	NA	0.870011	rs74411049	85	.	RP11-314M24.1	55367	intergenic	2.87	NA	5	15	0	0	0
3:78399664:G:GT	3:78399664:G:GT	3	78399664	G	GT	0.04274	NA	0.786223	rs74411049	85	.	RP11-314M24.1	55782	intergenic	0.744	NA	5	15	0	0	0
3:78400340:C:CCTCT	rs150160407	3	78400340	C	CCTCT	0.03877	NA	0.870011	rs74411049	85	.	RP11-314M24.1	56458	intergenic	1.625	NA	5	15	0	0	0
3:78400552:C:G	rs17015974	3	78400552	C	G	0.03877	8.83598e-07	0.870011	rs74411049	85	.	RP11-314M24.1	56670	intergenic	0.724	3a	5	15	0	0	0
3:78401063:G:T	rs12330752	3	78401063	T	G	0.03877	1.8019e-07	0.870011	rs74411049	85	.	RP11-314M24.1	57181	intergenic	2.464	5	5	15	0	0	0
3:78401337:C:G	rs9851101	3	78401337	G	C	0.03877	1.87633e-07	0.870011	rs74411049	85	.	RP11-314M24.1	57455	intergenic	1.194	5	5	15	0	0	0
3:78401602:G:GC	rs149051604	3	78401602	GC	G	0.03877	NA	0.870011	rs74411049	85	.	RP11-314M24.1	57720	intergenic	6.027	NA	5	15	0	0	0
3:78401604:A:T	rs373769032	3	78401604	T	A	0.03877	NA	0.870011	rs74411049	85	.	RP11-314M24.1	57722	intergenic	1.643	7	5	15	0	0	0
3:78403505:A:C	rs59486686	3	78403505	C	A	0.03877	1.31511e-06	0.870011	rs74411049	85	.	RP11-314M24.1	59623	intergenic	0.368	7	5	15	0	0	0
3:78404074:A:G	rs28495002	3	78404074	G	A	0.03877	3.87397e-07	0.870011	rs74411049	85	.	RP11-314M24.1	60192	intergenic	0.656	7	5	15	0	0	0
3:78405288:C:T	rs28573914	3	78405288	C	T	0.03877	5.33992e-07	0.870011	rs74411049	85	.	RP11-314M24.1	61406	intergenic	3.607	7	9	15	0	0	0
3:78405698:A:G	rs28545277	3	78405698	G	A	0.03976	9.10503e-07	0.847568	rs74411049	85	.	RP11-314M24.1	61816	intergenic	1.764	6	9	15	0	0	0
3:78406956:C:T	rs1858426	3	78406956	C	T	0.03877	1.31252e-06	0.870011	rs74411049	85	.	RP11-314M24.1	63074	intergenic	1.076	NA	9	15	0	0	0
3:78408537:A:C	rs9871461	3	78408537	A	C	0.03976	1.90451e-06	0.847568	rs74411049	85	.	RP11-314M24.1	64655	intergenic	0.573	6	9	15	0	0	0
3:78408544:A:T	rs9871465	3	78408544	A	T	0.03976	1.96993e-06	0.847568	rs74411049	85	.	RP11-314M24.1	64662	intergenic	0.322	7	9	15	0	0	0
3:78408837:T:TATAATTCAG	rs143217782	3	78408837	TATAATTCAG	T	0.03877	NA	0.870011	rs74411049	85	.	RP11-314M24.1	64955	intergenic	8.618	NA	9	15	0	0	0
3:78409062:C:T	rs9854677	3	78409062	T	C	0.03877	1.45732e-06	0.870011	rs74411049	85	.	RP11-314M24.1	65180	intergenic	5.335	7	9	15	0	0	0
3:78410418:C:G	rs79992458	3	78410418	C	G	0.03877	1.55425e-06	0.870011	rs74411049	85	.	RP11-314M24.1	66536	intergenic	2.732	6	9	15	0	0	0
3:78410933:A:T	rs9882757	3	78410933	A	T	0.03877	1.45641e-06	0.870011	rs74411049	85	.	RP11-314M24.1	67051	intergenic	2.398	5	9	15	0	0	0
3:78411051:A:C	rs9882925	3	78411051	A	C	0.03877	1.54122e-06	0.870011	rs74411049	85	.	RP11-314M24.1	67169	intergenic	0.246	6	9	15	0	0	0
3:78411764:C:G	rs4422264	3	78411764	G	C	0.03877	1.3482e-06	0.870011	rs74411049	85	.	RP11-314M24.1	67882	intergenic	11.7	5	9	15	0	0	0
3:78412381:A:C	rs9854913	3	78412381	C	A	0.03877	NA	0.870011	rs74411049	85	.	RP11-314M24.1	68499	intergenic	1.019	6	9	15	0	0	0
3:78430502:C:T	rs74411049	3	78430502	C	T	0.0338	4.02266e-08	1	rs74411049	85	Novel/Replicated	RP11-314M24.1	86620	intergenic	1.574	7	9	15	0	0	0
3:78459551:C:CA	rs145170750	3	78459551	C	CA	0.0338	NA	1	rs74411049	85	.	MRPS17P3	114699	intergenic	2.082	NA	14	15	0	0	0
3:78477171:A:T	rs74348887	3	78477171	A	T	0.0338	2.60587e-07	0.877804	rs74411049	85	.	MRPS17P3	97079	intergenic	1.014	6	9	15	0	0	0
3:78505970:A:C	rs76139900	3	78505970	C	A	0.02386	NA	0.630755	rs74411049	85	.	MRPS17P3	68280	intergenic	0.754	7	7	15	0	0	0
3:78532290:G:T	rs76790821	3	78532290	G	T	0.03579	4.18592e-06	0.770162	rs74411049	85	.	MRPS17P3	41960	intergenic	0.118	5	14	15	0	0	0
3:78546024:C:T	rs76709766	3	78546024	C	T	0.03777	6.58727e-05	0.725846	rs74411049	85	.	MRPS17P3	28226	intergenic	3.266	5	2	15	0	0	0
3:78552414:C:T	rs6770343	3	78552414	C	T	0.03777	5.05758e-05	0.725846	rs74411049	85	.	MRPS17P3	21836	intergenic	0.479	5	5	15	0	0	0
3:117246698:A:T	rs2937666	3	117246698	A	T	0.4215	NA	0.781066	rs6796410	86	.	LSAMP	0	intronic	2.62	3a	5	15	1	0	1
3:117246898:G:GTA	rs141673835	3	117246898	GTA	G	0.4394	NA	0.672506	rs6796410	86	.	LSAMP	0	intronic	1.146	NA	5	15	1	0	1
3:117247033:C:T	rs1676233	3	117247033	C	T	0.4304	3.60027e-05	0.749954	rs6796410	86	.	LSAMP	0	intronic	2.219	NA	5	15	1	0	1
3:117248700:A:G	rs2927271	3	117248700	G	A	0.4483	2.7947e-05	0.695668	rs6796410	86	.	LSAMP	0	intronic	1.76	7	5	15	1	0	1
3:117250719:A:C	rs1910044	3	117250719	A	C	0.3956	3.52429e-07	0.879232	rs6796410	86	.	LSAMP	0	intronic	8.476	5	1	15	1	0	1
3:117252769:A:AG	rs11391386	3	117252769	A	AG	0.4026	NA	0.691988	rs6796410	86	.	LSAMP	0	intronic	11.4	NA	5	15	1	0	1
3:117254425:C:T	rs13314246	3	117254425	C	T	0.4006	0.000149811	0.685985	rs6796410	86	.	LSAMP	0	intronic	1.487	6	5	15	1	0	1
3:117254932:A:T	rs9824879	3	117254932	A	T	0.3996	NA	0.6898	rs6796410	86	.	LSAMP	0	intronic	5.172	5	5	15	1	0	1
3:117256094:C:G	rs4855955	3	117256094	G	C	0.3996	NA	0.690916	rs6796410	86	.	LSAMP	0	intronic	1.797	7	5	15	1	0	1
3:117258937:A:G	rs1393193	3	117258937	G	A	0.3996	0.000196367	0.6898	rs6796410	86	.	LSAMP	0	intronic	4.058	NA	5	15	1	0	1
3:117259093:C:T	rs4456868	3	117259093	C	T	0.3996	0.000231983	0.6898	rs6796410	86	.	LSAMP	0	intronic	1.164	6	5	15	1	0	1
3:117259261:G:GT	rs5852099	3	117259261	GT	G	0.4056	NA	0.667128	rs6796410	86	.	LSAMP	0	intronic	0.105	NA	5	15	1	0	1
3:117262387:A:G	rs1501886	3	117262387	G	A	0.3588	3.66654e-06	0.828463	rs6796410	86	.	LSAMP	0	intronic	2.65	NA	5	15	1	0	1
3:117262780:C:T	rs9826026	3	117262780	C	T	0.3588	3.69721e-06	0.828463	rs6796410	86	.	LSAMP	0	intronic	0.419	7	5	15	1	0	1
3:117269870:A:G	rs1393192	3	117269870	A	G	0.3658	2.97832e-06	0.827791	rs6796410	86	.	LSAMP	0	intronic	1.09	NA	5	15	1	0	1
3:117271265:C:T	rs1078994	3	117271265	C	T	0.4056	0.000237426	0.689664	rs6796410	86	.	LSAMP	0	intronic	2.12	NA	5	15	1	0	1
3:117272128:C:T	rs1501883	3	117272128	T	C	0.4493	4.16093e-06	0.839782	rs6796410	86	.	LSAMP	0	intronic	9.988	NA	5	15	1	0	1
3:117273131:A:G	rs6802777	3	117273131	A	G	0.4066	3.01086e-08	0.991884	rs6796410	86	.	LSAMP	0	intronic	4.697	6	14	15	1	0	1
3:117274071:C:T	rs2869784	3	117274071	T	C	0.4503	NA	0.844515	rs6796410	86	.	LSAMP	0	intronic	1.755	6	14	15	1	0	1
3:117278362:A:G	rs6796410	3	117278362	G	A	0.4066	1.61717e-08	1	rs6796410	86	.	LSAMP	0	intronic	2.334	7	5	15	1	0	1
3:117278390:C:G	rs9799118	3	117278390	C	G	0.4066	NA	1	rs6796410	86	.	LSAMP	0	intronic	0.022	6	5	15	1	0	1
3:117278449:A:G	rs9799121	3	117278449	G	A	0.4066	NA	1	rs6796410	86	.	LSAMP	0	intronic	0.015	6	5	15	1	0	1
3:117279099:C:T	rs2937693	3	117279099	T	C	0.4493	7.31496e-06	0.839782	rs6796410	86	.	LSAMP	0	intronic	1.416	NA	5	15	1	0	1
3:117280184:C:T	rs6438396	3	117280184	C	T	0.4493	6.05519e-06	0.839782	rs6796410	86	.	LSAMP	0	intronic	0.727	6	5	15	1	0	1
3:117280721:C:G	rs6803377	3	117280721	G	C	0.4344	NA	0.897157	rs6796410	86	.	LSAMP	0	intronic	1.878	7	5	15	1	0	1
3:117280750:C:T	rs10934406	3	117280750	T	C	0.4334	2.42104e-06	0.892636	rs6796410	86	.	LSAMP	0	intronic	4.482	6	5	15	1	0	1
3:117280808:C:G	rs10934407	3	117280808	C	G	0.4503	NA	0.83646	rs6796410	86	.	LSAMP	0	intronic	1.568	7	5	15	1	0	1
3:117280848:C:T	rs7644537	3	117280848	T	C	0.4076	4.49416e-08	0.987835	rs6796410	86	.	LSAMP	0	intronic	2.363	7	5	15	1	0	1
3:117283543:A:AT	rs11367771	3	117283543	AT	A	0.4483	NA	0.828345	rs6796410	86	.	LSAMP	0	intronic	0.434	NA	5	15	1	0	1
3:117283943:C:T	rs4855958	3	117283943	T	C	0.4503	4.46355e-06	0.83646	rs6796410	86	.	LSAMP	0	intronic	0.113	7	5	15	1	0	1
3:117284086:C:G	rs4855959	3	117284086	G	C	0.4503	NA	0.84389	rs6796410	86	.	LSAMP	0	intronic	0.908	6	5	15	1	0	1
3:117284407:C:T	rs9830679	3	117284407	T	C	0.4324	6.31635e-07	0.88813	rs6796410	86	.	LSAMP	0	intronic	4.329	7	5	15	1	0	1
3:117284829:A:G	rs7620877	3	117284829	A	G	0.4314	7.25385e-07	0.884684	rs6796410	86	.	LSAMP	0	intronic	1.685	3a	5	15	1	0	1
3:117286043:A:AG	rs58978309	3	117286043	A	AG	0.4463	NA	0.841149	rs6796410	86	.	LSAMP	0	intronic	0.675	NA	5	15	1	0	1
3:117287674:T:TAATA	rs138532743	3	117287674	T	TAATA	0.4344	NA	0.89013	rs6796410	86	.	LSAMP	0	intronic	0.625	NA	14	15	1	0	1
3:117289218:C:T	rs1472619	3	117289218	T	C	0.4324	9.00714e-07	0.888641	rs6796410	86	.	LSAMP	0	intronic	0.415	NA	14	15	1	0	1
3:117289276:A:T	rs12107421	3	117289276	A	T	0.003976	NA	0.788806	rs6796410	86	.	LSAMP	0	intronic	1.23	6	14	15	1	0	1
3:117289276:A:AAAATAAAT	rs371207783	3	117289276	A	AAAATAAAT	0.4264	NA	0.788806	rs6796410	86	.	LSAMP	0	NA	0.515	NA	14	15	1	0	1
3:117290427:C:CT	rs11407741	3	117290427	C	CT	0.4304	NA	0.880205	rs6796410	86	.	LSAMP	0	intronic	0.446	NA	14	15	1	0	1
3:117290436:C:T	rs58208837	3	117290436	C	T	0.4374	NA	0.849774	rs6796410	86	.	LSAMP	0	intronic	0.237	6	14	15	1	0	1
3:117291629:A:T	rs1501882	3	117291629	A	T	0.4294	NA	0.876299	rs6796410	86	.	LSAMP	0	intronic	1.871	6	14	15	1	0	1
3:117292479:G:GA	rs11400637	3	117292479	G	GA	0.4254	NA	0.85051	rs6796410	86	.	LSAMP	0	intronic	1.872	NA	14	15	1	0	1
3:117292916:A:G	rs56182442	3	117292916	A	G	0.4294	NA	0.876299	rs6796410	86	.	LSAMP	0	intronic	1.248	6	14	15	1	0	1
3:117292978:A:G	rs9867372	3	117292978	A	G	0.4294	1.78317e-06	0.876299	rs6796410	86	.	LSAMP	0	intronic	4.729	7	14	15	1	0	1
3:117293292:C:T	rs9830327	3	117293292	C	T	0.4294	1.72673e-06	0.876299	rs6796410	86	.	LSAMP	0	intronic	1.373	7	14	15	1	0	1
3:117294197:C:T	rs1015375	3	117294197	T	C	0.4463	3.91811e-06	0.827701	rs6796410	86	.	LSAMP	0	intronic	6.204	NA	14	15	1	0	1
3:117295400:C:CT	rs10715493	3	117295400	CT	C	0.4274	NA	0.883	rs6796410	86	.	LSAMP	0	intronic	0.104	NA	9	15	1	0	1
3:117295652:C:T	rs1354148	3	117295652	C	T	0.4284	1.10272e-06	0.894488	rs6796410	86	.	LSAMP	0	intronic	0.949	NA	9	15	1	0	1
3:117296362:A:G	rs9818511	3	117296362	G	A	0.4433	NA	0.842668	rs6796410	86	.	LSAMP	0	intronic	3.34	6	9	15	1	0	1
3:117296590:A:C	rs9856139	3	117296590	A	C	0.4463	1.19761e-06	0.841774	rs6796410	86	.	LSAMP	0	intronic	0.047	6	9	15	1	0	1
3:117297924:A:G	rs1501880	3	117297924	G	A	0.4264	1.8162e-06	0.886651	rs6796410	86	.	LSAMP	0	intronic	0.322	NA	13	15	1	0	1
3:117298203:A:G	rs1393190	3	117298203	G	A	0.4433	2.43207e-06	0.837151	rs6796410	86	.	LSAMP	0	intronic	2.435	6	12	15	1	0	1
3:117300463:A:G	rs2036397	3	117300463	A	G	0.4225	9.9428e-07	0.861572	rs6796410	86	.	LSAMP	0	intronic	2.351	NA	14	15	1	0	1
3:117300487:C:T	rs2036396	3	117300487	C	T	0.4046	5.34064e-08	0.975899	rs6796410	86	.	LSAMP	0	intronic	2.627	NA	14	15	1	0	1
3:117300909:A:G	rs2036395	3	117300909	G	A	0.4294	1.25298e-06	0.884368	rs6796410	86	.	LSAMP	0	intronic	0.632	NA	14	15	1	0	1
3:117301144:A:C	rs76995966	3	117301144	C	A	0.4284	NA	0.87243	rs6796410	86	.	LSAMP	0	intronic	5.599	6	14	15	1	0	1
3:117301157:A:AG	rs112109954	3	117301157	AG	A	0.4284	NA	0.87243	rs6796410	86	.	LSAMP	0	intronic	1.015	NA	14	15	1	0	1
3:117301158:A:G	rs2036394	3	117301158	G	A	0.4304	NA	0.880764	rs6796410	86	.	LSAMP	0	intronic	1.777	NA	14	15	1	0	1
3:117301315:A:G	rs17665161	3	117301315	A	G	0.4443	4.37154e-06	0.833754	rs6796410	86	.	LSAMP	0	intronic	1.663	5	13	15	1	0	1
3:117301435:C:T	rs12491489	3	117301435	C	T	0.4304	1.31691e-06	0.880764	rs6796410	86	.	LSAMP	0	intronic	3.051	5	13	15	1	0	1
3:117301697:A:G	rs1501870	3	117301697	A	G	0.4443	3.54147e-06	0.833754	rs6796410	86	.	LSAMP	0	intronic	7.439	6	13	15	1	0	1
3:117302037:C:T	rs1501869	3	117302037	C	T	0.4284	1.12561e-06	0.887987	rs6796410	86	.	LSAMP	0	intronic	18.31	NA	13	15	1	0	1
3:117302160:C:T	rs9849920	3	117302160	C	T	0.4433	3.38908e-06	0.837151	rs6796410	86	.	LSAMP	0	intronic	5.371	7	13	15	1	0	1
3:117303076:C:T	rs12496574	3	117303076	T	C	0.4473	1.92454e-06	0.838411	rs6796410	86	.	LSAMP	0	intronic	0.691	7	9	15	1	0	1
3:117303371:C:T	rs10934408	3	117303371	T	C	0.4324	2.91471e-07	0.888641	rs6796410	86	.	LSAMP	0	intronic	2.057	7	9	15	1	0	1
3:117303600:A:G	rs9818050	3	117303600	A	G	0.4473	1.54085e-06	0.838411	rs6796410	86	.	LSAMP	0	intronic	0.365	5	14	15	1	0	1
3:117303641:A:C	rs9818069	3	117303641	A	C	0.4473	1.75131e-06	0.838411	rs6796410	86	.	LSAMP	0	intronic	2.67	7	14	15	1	0	1
3:117303663:C:T	rs9289081	3	117303663	T	C	0.4473	1.75529e-06	0.838411	rs6796410	86	.	LSAMP	0	intronic	1.588	7	14	15	1	0	1
3:117304479:C:T	rs1501868	3	117304479	T	C	0.4314	4.48129e-07	0.891718	rs6796410	86	.	LSAMP	0	intronic	0.345	NA	7	15	1	0	1
3:117305626:A:T	rs9289082	3	117305626	A	T	0.4463	NA	0.833718	rs6796410	86	.	LSAMP	0	intronic	3.074	7	5	15	1	0	1
3:117306470:A:T	rs9837013	3	117306470	T	A	0.4125	NA	0.919178	rs2088913	86	.	LSAMP	0	intronic	2.665	5	5	15	1	0	1
3:117307567:A:G	rs1875517	3	117307567	G	A	0.4066	4.98643e-08	0.97558	rs2088913	86	.	LSAMP	0	intronic	5.713	NA	5	15	1	0	1
3:117307826:A:G	rs1910039	3	117307826	G	A	0.4066	2.42975e-08	0.97558	rs2088913	86	.	LSAMP	0	intronic	11.72	NA	5	15	1	0	1
3:117307834:A:C	rs1910038	3	117307834	C	A	0.4066	2.42288e-08	0.97558	rs2088913	86	.	LSAMP	0	intronic	12.06	NA	5	15	1	0	1
3:117307988:A:T	rs1910037	3	117307988	T	A	0.4066	NA	0.97558	rs2088913	86	.	LSAMP	0	intronic	8.933	6	5	15	1	0	1
3:117308019:A:T	rs1910036	3	117308019	T	A	0.4066	NA	0.97558	rs2088913	86	.	LSAMP	0	intronic	5.474	7	5	15	1	0	1
3:117308048:T:TA	rs11359938	3	117308048	TA	T	0.4095	NA	0.94685	rs2088913	86	.	LSAMP	0	intronic	3.643	NA	5	15	1	0	1
3:117308550:C:T	rs2869794	3	117308550	T	C	0.4066	2.60985e-08	0.97558	rs2088913	86	.	LSAMP	0	intronic	18.46	NA	2	15	1	0	1
3:117308637:G:GTGGGTCA	rs33918690	3	117308637	GTGGGTCA	G	0.4066	NA	0.97558	rs2088913	86	.	LSAMP	0	intronic	15.54	NA	2	15	1	0	1
3:117308646:G:GA	rs199604163	3	117308646	G	GA	0.4066	NA	0.97558	rs2088913	86	.	LSAMP	0	intronic	11.54	NA	2	15	1	0	1
3:117308715:A:C	rs2869789	3	117308715	A	C	0.4066	2.93231e-08	0.97558	rs2088913	86	.	LSAMP	0	intronic	0.733	NA	2	15	1	0	1
3:117308736:C:T	rs2869788	3	117308736	C	T	0.4066	3.08512e-08	0.97558	rs2088913	86	.	LSAMP	0	intronic	11.08	NA	2	15	1	0	1
3:117308818:C:T	rs2869787	3	117308818	T	C	0.4105	1.40139e-08	0.991839	rs2088913	86	.	LSAMP	0	intronic	4.976	NA	5	15	1	0	1
3:117309096:C:G	rs1553305	3	117309096	C	G	0.4016	NA	0.955391	rs2088913	86	.	LSAMP	0	intronic	0.167	6	5	15	1	0	1
3:117310069:A:G	rs2088913	3	117310069	A	G	0.4085	1.07172e-08	1	rs2088913	86	Novel/Replicated	LSAMP	0	intronic	0.724	NA	5	15	1	0	1
3:117316006:A:C	rs34465253	3	117316006	A	C	0.4891	3.16442e-05	0.658732	rs2088913	86	.	LSAMP	0	intronic	14.27	6	5	15	1	0	1
3:117316062:C:G	rs35883702	3	117316062	C	G	0.4881	NA	0.656107	rs2088913	86	.	LSAMP	0	intronic	6.536	6	5	15	1	0	1
3:117317203:A:T	rs13082002	3	117317203	T	A	0.4881	NA	0.656107	rs2088913	86	.	LSAMP	0	intronic	0.953	6	5	15	1	0	1
3:117546871:C:T	rs62266064	3	117546871	T	C	0.1312	7.48488e-07	0.605575	rs2865303	86	.	LSAMP:RP11-384F7.2	00:00:00	ncRNA_intronic	7.104	7	14	15	1	1	0
3:117547059:C:T	rs62266065	3	117547059	C	T	0.1312	4.93129e-07	0.605575	rs2865303	86	.	LSAMP:RP11-384F7.2	00:00:00	ncRNA_intronic	0.274	7	14	15	1	1	0
3:117554899:C:G	rs55689237	3	117554899	C	G	0.1312	5.96112e-07	0.605575	rs2865303	86	.	LSAMP:RP11-384F7.2	00:00:00	ncRNA_intronic	1.575	6	5	15	1	1	0
3:117590704:C:G	rs62266129	3	117590704	G	C	0.1322	4.3316e-07	0.611043	rs2865303	86	.	LSAMP:RP11-384F7.2	00:00:00	ncRNA_intronic	1.39	6	5	15	1	1	1
3:117598306:A:C	rs55979908	3	117598306	A	C	0.1322	5.30017e-07	0.611043	rs2865303	86	.	LSAMP:RP11-384F7.2	00:00:00	ncRNA_intronic	5.183	7	5	15	1	1	1
3:117599798:C:T	rs62263076	3	117599798	C	T	0.1322	6.55922e-07	0.611043	rs2865303	86	.	LSAMP:RP11-384F7.2	00:00:00	ncRNA_intronic	0.863	7	5	15	1	1	1
3:117604215:A:G	rs56204450	3	117604215	G	A	0.1322	5.91472e-07	0.611043	rs2865303	86	.	LSAMP:RP11-384F7.2	00:00:00	ncRNA_intronic	18.08	4	2	15	1	1	0
3:117605611:C:T	rs62263082	3	117605611	C	T	0.1322	6.40708e-07	0.611043	rs2865303	86	.	LSAMP:RP11-384F7.2	00:00:00	ncRNA_intronic	0.271	6	5	15	1	1	0
3:117610500:A:C	rs73183041	3	117610500	C	A	0.1322	5.11742e-07	0.611043	rs2865303	86	.	LSAMP:RP11-384F7.2	00:00:00	ncRNA_intronic	2.517	6	5	15	1	1	0
3:117612102:A:G	rs56256549	3	117612102	A	G	0.1322	7.04413e-07	0.611043	rs2865303	86	.	LSAMP:RP11-384F7.2	00:00:00	ncRNA_intronic	15.4	5	2	15	1	1	0
3:117613268:A:T	rs55734908	3	117613268	A	T	0.1322	6.8654e-07	0.611043	rs2865303	86	.	LSAMP:RP11-384F7.2	00:00:00	ncRNA_intronic	1.237	6	7	15	1	1	0
3:117613726:C:T	rs56051552	3	117613726	C	T	0.1312	6.75616e-07	0.605575	rs2865303	86	.	LSAMP:RP11-384F7.2	00:00:00	ncRNA_intronic	1.366	6	5	15	1	1	0
3:117614158:A:T	rs55929115	3	117614158	T	A	0.1322	4.41503e-07	0.611043	rs2865303	86	.	LSAMP:RP11-384F7.2	00:00:00	ncRNA_intronic	0.764	7	5	15	1	1	0
3:117615515:C:T	rs62263112	3	117615515	T	C	0.1322	7.63997e-07	0.611043	rs2865303	86	.	LSAMP:RP11-384F7.2	00:00:00	ncRNA_intronic	0.369	7	5	15	1	1	0
3:117616218:G:T	rs56174517	3	117616218	G	T	0.1322	4.15345e-07	0.611043	rs2865303	86	.	LSAMP:RP11-384F7.2	00:00:00	ncRNA_intronic	3.895	6	8	15	1	1	0
3:117616314:A:C	rs59470461	3	117616314	A	C	0.1332	3.95983e-07	0.604645	rs2865303	86	.	LSAMP:RP11-384F7.2	00:00:00	ncRNA_intronic	4.184	7	8	15	1	1	0
3:117616431:C:T	rs55704727	3	117616431	C	T	0.1322	4.19737e-07	0.611043	rs2865303	86	.	LSAMP:RP11-384F7.2	00:00:00	ncRNA_intronic	0.195	7	8	15	1	1	0
3:117617722:A:T	rs62263114	3	117617722	T	A	0.1322	7.15744e-07	0.611043	rs2865303	86	.	LSAMP:RP11-384F7.2	00:00:00	ncRNA_intronic	8.819	3a	5	15	1	1	0
3:117622116:A:G	rs62263115	3	117622116	G	A	0.1322	8.0403e-07	0.611043	rs2865303	86	.	LSAMP:RP11-384F7.2	00:00:00	ncRNA_intronic	17.25	5	7	15	1	1	0
3:117622445:TTTTTATTTTA:TTTTTATTTTATTTTA	rs546542890	3	117622445	TTTTTATTTTA	TTTTTATTTTATTTTA	0.1312	NA	0.603693	rs2865303	86	.	LSAMP:RP11-384F7.2	00:00:00	NA	NA	NA	7	15	1	0	0
3:117622445:T:TTTTTATTTTA	rs542460913	3	117622445	TTTTTATTTTA	T	0.01292	NA	0.603693	rs2865303	86	.	LSAMP:RP11-384F7.2	00:00:00	ncRNA_intronic	1.434	NA	7	15	1	0	0
3:117622719:G:T	rs62263116	3	117622719	T	G	0.1322	4.9391e-07	0.611043	rs2865303	86	.	LSAMP:RP11-384F7.2	00:00:00	ncRNA_intronic	2.73	7	7	15	1	1	0
3:117624517:C:T	rs6769144	3	117624517	C	T	0.1322	8.0083e-07	0.611043	rs2865303	86	.	LSAMP:RP11-384F7.2	00:00:00	ncRNA_intronic	0.616	6	14	15	1	1	0
3:117629053:C:T	rs62263118	3	117629053	C	T	0.1322	7.60791e-07	0.611043	rs2865303	86	.	LSAMP:RP11-384F7.2	00:00:00	ncRNA_intronic	0.12	7	5	15	1	0	0
3:117630175:G:T	rs62263119	3	117630175	T	G	0.1322	8.57095e-07	0.611043	rs2865303	86	.	LSAMP:RP11-384F7.2	00:00:00	ncRNA_intronic	18.73	3a	5	15	1	1	0
3:117630253:A:G	rs62263120	3	117630253	A	G	0.1322	9.71144e-07	0.611043	rs2865303	86	.	LSAMP:RP11-384F7.2	00:00:00	ncRNA_intronic	17.3	4	5	15	1	1	0
3:117630348:C:T	rs62263121	3	117630348	T	C	0.1322	8.43827e-07	0.611043	rs2865303	86	.	LSAMP:RP11-384F7.2	00:00:00	ncRNA_intronic	13.12	2b	5	15	1	1	0
3:117630669:C:T	rs62263122	3	117630669	T	C	0.1322	8.34733e-07	0.611043	rs2865303	86	.	LSAMP:RP11-384F7.2	00:00:00	ncRNA_intronic	4.984	5	5	15	1	1	0
3:117632263:A:G	rs62263123	3	117632263	G	A	0.1322	8.15533e-07	0.611043	rs2865303	86	.	LSAMP:RP11-384F7.2	00:00:00	ncRNA_intronic	0.664	6	5	15	1	0	0
3:117632631:C:T	rs111375528	3	117632631	C	T	0.1312	8.39449e-07	0.605575	rs2865303	86	.	LSAMP:RP11-384F7.2	00:00:00	ncRNA_intronic	6.14	7	5	15	1	1	0
3:117634443:A:C	rs62264762	3	117634443	C	A	0.1332	7.92144e-07	0.604645	rs2865303	86	.	LSAMP:RP11-384F7.2	00:00:00	ncRNA_intronic	9.785	7	5	15	1	1	0
3:117636234:G:T	rs73168378	3	117636234	G	T	0.1322	7.61615e-07	0.611043	rs2865303	86	.	LSAMP:RP11-384F7.2	00:00:00	ncRNA_intronic	2.507	6	5	15	1	1	0
3:117637295:A:G	rs9815484	3	117637295	A	G	0.1928	0.000134099	0.618586	rs2865303	86	.	LSAMP:RP11-384F7.2	00:00:00	ncRNA_intronic	2.251	6	5	15	1	0	0
3:117637305:A:G	rs62264763	3	117637305	G	A	0.1322	9.22677e-07	0.611043	rs2865303	86	.	LSAMP:RP11-384F7.2	00:00:00	ncRNA_intronic	0.068	7	5	15	1	1	0
3:117637697:C:T	rs1456193	3	117637697	T	C	0.1928	0.000101546	0.618586	rs2865303	86	.	LSAMP:RP11-384F7.2	00:00:00	ncRNA_intronic	6.052	NA	5	15	1	0	0
3:117638221:C:T	rs2045307	3	117638221	C	T	0.2048	0.00018482	0.634232	rs2865303	86	.	LSAMP:RP11-384F7.2	00:00:00	ncRNA_intronic	0.031	NA	5	15	1	0	0
3:117639441:C:T	rs1456183	3	117639441	C	T	0.2058	0.000179401	0.640514	rs2865303	86	.	LSAMP:RP11-384F7.2	00:00:00	ncRNA_intronic	3.513	NA	2	15	1	0	0
3:117639575:A:G	rs62264764	3	117639575	G	A	0.164	3.66681e-07	0.778887	rs2865303	86	.	LSAMP:RP11-384F7.2	00:00:00	ncRNA_intronic	9.596	2b	2	15	1	1	0
3:117639603:T:TG	rs150531192	3	117639603	T	TG	0.172	NA	0.819378	rs2865303	86	.	LSAMP:RP11-384F7.2	00:00:00	ncRNA_intronic	5.886	NA	5	15	1	1	0
3:117640127:A:G	rs56310214	3	117640127	G	A	0.1322	7.41004e-07	0.611043	rs2865303	86	.	LSAMP:RP11-384F7.2	00:00:00	ncRNA_intronic	1.713	6	5	15	1	1	1
3:117640167:C:G	rs7649429	3	117640167	G	C	0.172	1.31953e-07	0.819378	rs2865303	86	.	LSAMP:RP11-384F7.2	00:00:00	ncRNA_intronic	1.428	7	5	15	1	1	1
3:117640660:C:T	rs61384494	3	117640660	C	T	0.172	1.42228e-07	0.819378	rs2865303	86	.	LSAMP:RP11-384F7.2	00:00:00	ncRNA_intronic	12.17	7	5	15	1	1	1
3:117640780:G:GAAAGCAGAATAGCCT	rs144151491	3	117640780	GAAAGCAGAATAGCCT	G	0.172	NA	0.819378	rs2865303	86	.	LSAMP:RP11-384F7.2	00:00:00	ncRNA_intronic	6.797	NA	5	15	1	1	1
3:117641227:A:G	rs62264766	3	117641227	A	G	0.1322	8.16621e-07	0.611043	rs2865303	86	.	LSAMP:RP11-384F7.2	00:00:00	ncRNA_intronic	1.162	5	5	15	1	1	1
3:117641724:C:T	rs57945129	3	117641724	C	T	0.164	4.15475e-07	0.778887	rs2865303	86	.	LSAMP:RP11-384F7.2	00:00:00	ncRNA_intronic	2.651	7	5	15	1	1	1
3:117642005:A:C	rs62264767	3	117642005	A	C	0.164	3.30393e-07	0.778887	rs2865303	86	.	LSAMP:RP11-384F7.2	00:00:00	ncRNA_intronic	0.754	6	5	15	1	1	1
3:117642281:G:T	rs6807173	3	117642281	T	G	0.1322	5.67547e-07	0.611043	rs2865303	86	.	LSAMP:RP11-384F7.2	00:00:00	ncRNA_intronic	1.342	6	5	15	1	1	1
3:117642484:A:C	rs6794831	3	117642484	C	A	0.1322	5.42864e-07	0.611043	rs2865303	86	.	LSAMP:RP11-384F7.2	00:00:00	ncRNA_intronic	6.15	6	5	15	1	1	1
3:117642675:A:C	rs6795060	3	117642675	C	A	0.172	9.296e-08	0.806708	rs2865303	86	.	LSAMP:RP11-384F7.2	00:00:00	ncRNA_intronic	9.206	7	5	15	1	1	1
3:117642924:C:T	rs62264768	3	117642924	T	C	0.172	1.30432e-07	0.819378	rs2865303	86	.	LSAMP:RP11-384F7.2	00:00:00	ncRNA_intronic	18.67	6	5	15	1	1	1
3:117643464:A:T	rs62264769	3	117643464	A	T	0.172	1.32525e-07	0.819378	rs2865303	86	.	LSAMP:RP11-384F7.2	00:00:00	ncRNA_intronic	5.309	6	5	15	1	1	1
3:117644339:C:T	rs73168386	3	117644339	T	C	0.172	1.13796e-07	0.819378	rs2865303	86	.	LSAMP:RP11-384F7.2	00:00:00	ncRNA_intronic	4.689	7	5	15	1	1	1
3:117645824:C:T	rs73168388	3	117645824	C	T	0.1322	8.82893e-07	0.611043	rs2865303	86	.	LSAMP:RP11-384F7.2	00:00:00	ncRNA_intronic	1.303	5	5	15	1	1	1
3:117645883:C:T	rs62264770	3	117645883	C	T	0.165	5.11052e-07	0.785271	rs2865303	86	.	LSAMP:RP11-384F7.2	00:00:00	ncRNA_intronic	0.553	5	5	15	1	1	1
3:117647059:T:TA	rs143787297	3	117647059	TA	T	0.1322	NA	0.611043	rs2865303	86	.	LSAMP:RP11-384F7.2	00:00:00	ncRNA_intronic	1.522	NA	5	15	1	1	1
3:117647197:G:T	rs62264771	3	117647197	G	T	0.165	5.29283e-07	0.785271	rs2865303	86	.	LSAMP:RP11-384F7.2	00:00:00	ncRNA_intronic	3.63	6	5	15	1	1	1
3:117647281:A:G	rs62264772	3	117647281	G	A	0.165	5.74684e-07	0.785271	rs2865303	86	.	LSAMP:RP11-384F7.2	00:00:00	ncRNA_intronic	0.185	6	5	15	1	1	1
3:117647875:A:G	rs62264773	3	117647875	G	A	0.165	6.59377e-07	0.785271	rs2865303	86	.	LSAMP:RP11-384F7.2	00:00:00	ncRNA_intronic	12.98	3a	5	15	1	1	1
3:117647898:G:T	rs6778926	3	117647898	T	G	0.1938	0.000377552	0.62472	rs2865303	86	.	LSAMP:RP11-384F7.2	00:00:00	ncRNA_intronic	14.66	4	5	15	1	1	1
3:117647906:C:G	rs62264774	3	117647906	C	G	0.1322	8.90652e-07	0.611043	rs2865303	86	.	LSAMP:RP11-384F7.2	00:00:00	ncRNA_intronic	17.15	4	5	15	1	1	1
3:117648002:A:C	rs62264775	3	117648002	A	C	0.173	1.82249e-07	0.825984	rs2865303	86	.	LSAMP:RP11-384F7.2	00:00:00	ncRNA_intronic	12.33	5	5	15	1	1	1
3:117650116:C:T	rs7631320	3	117650116	T	C	0.1322	6.5749e-07	0.611043	rs2865303	86	.	LSAMP:RP11-384F7.2	00:00:00	ncRNA_intronic	3.309	6	5	15	1	1	1
3:117651366:A:C	rs56255439	3	117651366	C	A	0.165	5.93821e-07	0.785271	rs2865303	86	.	LSAMP:RP11-384F7.2	00:00:00	ncRNA_intronic	0.432	5	5	15	1	1	1
3:117651483:A:C	rs55779525	3	117651483	A	C	0.1322	8.32128e-07	0.611043	rs2865303	86	.	LSAMP:RP11-384F7.2	00:00:00	ncRNA_intronic	0.171	5	5	15	1	1	1
3:117653465:T:TA	rs148217487	3	117653465	T	TA	0.173	NA	0.825984	rs2865303	86	.	LSAMP:RP11-384F7.2	00:00:00	ncRNA_intronic	0.56	NA	5	15	1	1	1
3:117653515:C:G	rs62264777	3	117653515	G	C	0.173	1.43789e-07	0.825984	rs2865303	86	.	LSAMP:RP11-384F7.2	00:00:00	ncRNA_intronic	1.594	7	5	15	1	1	1
3:117653627:G:T	rs62264778	3	117653627	G	T	0.165	4.72834e-07	0.785271	rs2865303	86	.	LSAMP:RP11-384F7.2	00:00:00	ncRNA_intronic	4.281	7	5	15	1	1	1
3:117653893:C:CA	rs60184490	3	117653893	CA	C	0.173	NA	0.825984	rs2865303	86	.	LSAMP:RP11-384F7.2	00:00:00	ncRNA_intronic	1.045	NA	5	15	1	1	1
3:117654553:A:C	rs1456196	3	117654553	C	A	0.173	1.30613e-07	0.825984	rs2865303	86	.	LSAMP:RP11-384F7.2	00:00:00	ncRNA_intronic	7.219	NA	5	15	1	1	1
3:117654731:G:T	rs62264779	3	117654731	G	T	0.1322	2.79875e-07	0.611043	rs2865303	86	.	LSAMP:RP11-384F7.2	00:00:00	ncRNA_intronic	3.59	7	5	15	1	1	1
3:117654869:C:T	rs62264780	3	117654869	T	C	0.173	1.60929e-07	0.825984	rs2865303	86	.	LSAMP:RP11-384F7.2	00:00:00	ncRNA_intronic	15.86	6	5	15	1	1	1
3:117655311:C:T	rs58533135	3	117655311	T	C	0.173	2.75071e-07	0.825984	rs2865303	86	.	LSAMP:RP11-384F7.2	00:00:00	ncRNA_intronic	4.373	5	5	15	1	1	1
3:117655445:A:C	rs62264782	3	117655445	C	A	0.1322	6.06426e-07	0.611043	rs2865303	86	.	LSAMP:RP11-384F7.2	00:00:00	ncRNA_intronic	1.534	7	5	15	1	1	1
3:117657197:C:T	rs73168397	3	117657197	C	T	0.1322	6.33851e-07	0.611043	rs2865303	86	.	LSAMP:RP11-384F7.2	00:00:00	ncRNA_intronic	7.852	7	5	15	1	1	1
3:117658033:A:G	rs62264783	3	117658033	G	A	0.1322	6.80508e-07	0.611043	rs2865303	86	.	LSAMP:RP11-384F7.2	00:00:00	ncRNA_intronic	1.283	7	5	15	1	1	1
3:117659680:A:G	rs1456182	3	117659680	G	A	0.1322	7.20358e-07	0.611043	rs2865303	86	.	LSAMP:RP11-384F7.2	00:00:00	ncRNA_intronic	1.637	7	5	15	1	1	1
3:117661018:C:CT	rs58897537	3	117661018	C	CT	0.1322	NA	0.611043	rs2865303	86	.	LSAMP:RP11-384F7.2	00:00:00	ncRNA_intronic	1.107	NA	5	15	1	1	1
3:117664968:C:G	rs55864156	3	117664968	C	G	0.1322	9.3843e-07	0.611043	rs2865303	86	.	LSAMP:RP11-384F7.2	00:00:00	ncRNA_intronic	2.845	6	5	15	1	1	1
3:117666232:C:G	rs62264816	3	117666232	C	G	0.1322	1.15015e-06	0.611043	rs2865303	86	.	LSAMP:RP11-384F7.2	00:00:00	ncRNA_intronic	0.895	7	5	15	1	1	1
3:117671340:A:G	rs62264817	3	117671340	G	A	0.1322	NA	0.611043	rs2865303	86	.	LSAMP:RP11-384F7.2	00:00:00	ncRNA_intronic	3.028	7	5	15	1	1	1
3:117671380:A:G	rs62264818	3	117671380	A	G	0.1322	NA	0.611043	rs2865303	86	.	LSAMP:RP11-384F7.2	00:00:00	ncRNA_intronic	4.092	7	5	15	1	1	1
3:117671941:C:T	rs62264819	3	117671941	T	C	0.1322	9.29225e-07	0.611043	rs2865303	86	.	LSAMP:RP11-384F7.2	00:00:00	ncRNA_intronic	0.559	5	5	15	1	1	1
3:117672772:C:T	rs55958116	3	117672772	C	T	0.1322	8.39649e-07	0.611043	rs2865303	86	.	LSAMP:RP11-384F7.2	00:00:00	ncRNA_intronic	0.223	6	5	15	1	1	1
3:117678862:A:C	rs817504	3	117678862	A	C	0.1322	7.10797e-07	0.611043	rs2865303	86	.	LSAMP:RP11-384F7.2	00:00:00	ncRNA_intronic	1.015	6	5	15	1	1	1
3:117679394:A:G	rs817506	3	117679394	A	G	0.1322	7.53482e-07	0.611043	rs2865303	86	.	LSAMP:RP11-384F7.2	00:00:00	ncRNA_intronic	0.289	6	5	15	1	1	1
3:117681065:A:C	rs817507	3	117681065	A	C	0.1322	9.25565e-07	0.611043	rs2865303	86	.	LSAMP:RP11-384F7.2	00:00:00	ncRNA_intronic	1.435	6	5	15	1	1	0
3:117685576:C:T	rs817508	3	117685576	T	C	0.1322	1.08628e-06	0.611043	rs2865303	86	.	LSAMP:RP11-384F7.2	00:00:00	ncRNA_intronic	8.963	7	7	15	1	1	0
3:117685673:C:CTTCTA	rs10673263	3	117685673	CTTCTA	C	0.1322	NA	0.611043	rs2865303	86	.	LSAMP:RP11-384F7.2	00:00:00	ncRNA_intronic	2.623	NA	14	15	1	1	0
3:117690309:G:T	rs2860308	3	117690309	T	G	0.1322	9.58133e-07	0.611043	rs2865303	86	.	LSAMP:RP11-384F7.2	00:00:00	ncRNA_intronic	17.58	NA	14	15	1	1	0
3:117692767:A:G	rs1499970	3	117692767	G	A	0.1322	8.08912e-07	0.611043	rs2865303	86	.	LSAMP:RP11-384F7.2	00:00:00	ncRNA_intronic	1.698	6	14	15	1	1	0
3:117693473:C:T	rs817492	3	117693473	T	C	0.1332	8.08943e-07	0.604645	rs2865303	86	.	LSAMP:RP11-384F7.2	00:00:00	ncRNA_intronic	0.028	7	14	15	1	1	0
3:117696648:A:AT	rs11327774	3	117696648	A	AT	0.1322	NA	0.611043	rs2865303	86	.	LSAMP:RP11-384F7.2	00:00:00	ncRNA_intronic	1.571	NA	5	15	1	1	0
3:117702270:A:T	rs705219	3	117702270	T	A	0.1213	2.20275e-07	0.686215	rs2865303	86	.	LSAMP:RP11-384F7.2	00:00:00	ncRNA_intronic	0.698	6	5	15	1	1	0
3:117713444:G:T	rs817500	3	117713444	T	G	0.1213	1.45318e-07	0.686215	rs2865303	86	.	LSAMP:RP11-384F7.2	00:00:00	ncRNA_intronic	2.463	5	1	14	1	1	0
3:117719537:A:C	rs1499971	3	117719537	A	C	0.1213	2.03523e-07	0.686215	rs2865303	86	.	RP11-384F7.2	3097	intergenic	6.251	6	5	15	1	1	0
3:117719538:A:C	rs1499972	3	117719538	A	C	0.1213	2.20589e-07	0.686215	rs2865303	86	.	RP11-384F7.2	3098	intergenic	2.867	6	5	15	1	1	0
3:117720355:A:G	rs861001	3	117720355	A	G	0.1213	2.11345e-07	0.686215	rs2865303	86	.	RP11-384F7.1	3310	intergenic	20.5	5	7	15	1	1	0
3:117720473:C:T	rs2925312	3	117720473	C	T	0.1213	1.79541e-07	0.686215	rs2865303	86	.	RP11-384F7.1	3192	intergenic	1.718	NA	7	15	1	1	0
3:117721428:A:G	rs843852	3	117721428	A	G	0.1203	2.04046e-07	0.680739	rs2865303	86	.	RP11-384F7.1	2237	intergenic	1.664	NA	14	15	1	1	0
3:117724023:A:G	rs866001	3	117724023	G	A	0.1223	1.70623e-07	0.679887	rs2865303	86	.	RP11-384F7.1	0	ncRNA_intronic	0.259	NA	9	15	1	1	0
3:117726025:G:GT	rs59619769	3	117726025	G	GT	0.1223	NA	0.679887	rs2865303	86	.	RP11-384F7.1	0	ncRNA_intronic	14.54	NA	9	15	1	0	0
3:117726256:C:T	rs1093464	3	117726256	C	T	0.1203	2.26177e-07	0.680739	rs2865303	86	.	RP11-384F7.1	0	ncRNA_intronic	1.324	NA	9	15	0	1	0
3:117733019:A:G	rs861673	3	117733019	A	G	0.1213	1.82214e-07	0.686215	rs2865303	86	.	RP11-384F7.1	0	ncRNA_intronic	0.919	NA	9	15	0	1	0
3:117733823:A:T	rs817513	3	117733823	A	T	0.1213	2.07542e-07	0.686215	rs2865303	86	.	RP11-384F7.1	0	ncRNA_intronic	3.263	6	9	15	0	1	0
3:117734787:C:T	rs817512	3	117734787	T	C	0.1213	2.52691e-07	0.686215	rs2865303	86	.	RP11-384F7.1	0	ncRNA_intronic	2.309	NA	9	15	0	1	0
3:117744762:C:T	rs1093463	3	117744762	C	T	0.1213	2.55226e-07	0.686215	rs2865303	86	.	RP11-384F7.1	0	ncRNA_intronic	2.625	NA	9	15	0	1	0
3:117749852:C:T	rs846184	3	117749852	C	T	0.1213	2.28949e-07	0.686215	rs2865303	86	.	RP11-384F7.1	0	ncRNA_intronic	2.234	NA	9	15	0	1	0
3:117750861:A:G	rs817509	3	117750861	A	G	0.1213	2.54344e-07	0.686215	rs2865303	86	.	RP11-384F7.1	0	ncRNA_intronic	0.27	NA	7	15	0	1	0
3:117755612:C:T	rs864199	3	117755612	T	C	0.1213	2.44228e-07	0.686215	rs2865303	86	.	RP11-384F7.1	0	ncRNA_intronic	0.246	NA	9	15	0	1	0
3:117757755:A:G	rs843854	3	117757755	G	A	0.1213	1.97191e-07	0.686215	rs2865303	86	.	RP11-384F7.1	0	ncRNA_intronic	0.517	NA	9	15	0	1	0
3:117772036:A:G	rs1604060	3	117772036	A	G	0.1213	9.60773e-08	0.686215	rs2865303	86	.	RP11-384F7.1	0	ncRNA_intronic	0.21	NA	14	15	0	1	0
3:117776020:C:T	rs1995245	3	117776020	C	T	0.171	4.41571e-08	1	rs2865303	86	.	RP11-384F7.1	0	ncRNA_intronic	0.927	NA	9	15	0	0	0
3:117777904:A:G	rs1353911	3	117777904	A	G	0.163	1.54895e-07	0.944372	rs2865303	86	.	RP11-384F7.1	0	ncRNA_intronic	0.454	NA	9	15	0	0	0
3:117778176:C:T	rs1353910	3	117778176	C	T	0.171	5.6509e-08	1	rs2865303	86	.	RP11-384F7.1	0	ncRNA_intronic	2.254	NA	9	15	0	0	0
3:117778292:C:T	rs1499978	3	117778292	C	T	0.171	5.62325e-08	1	rs2865303	86	.	RP11-384F7.1	0	ncRNA_intronic	1.368	NA	9	15	0	0	0
3:117779856:A:G	rs2062511	3	117779856	A	G	0.171	7.2195e-08	1	rs2865303	86	.	RP11-384F7.1	0	ncRNA_intronic	6.736	NA	9	15	0	0	0
3:117785505:A:G	rs10212155	3	117785505	G	A	0.163	1.12267e-07	0.944372	rs2865303	86	.	RP11-384F7.1	0	ncRNA_intronic	1.833	7	9	15	0	0	0
3:117792986:C:G	rs2865303	3	117792986	G	C	0.171	4.26152e-08	1	rs2865303	86	.	RP11-384F7.1	0	ncRNA_intronic	0.882	6	9	15	0	0	0
3:117793764:A:ATCTC	rs112430343	3	117793764	A	ATCTC	0.2455	NA	0.663954	rs2865303	86	.	RP11-384F7.1	0	ncRNA_intronic	1.167	NA	9	15	0	0	0
3:117796083:A:G	rs1159496	3	117796083	A	G	0.163	9.6826e-08	0.944372	rs2865303	86	.	RP11-384F7.1	0	ncRNA_intronic	1.245	7	5	15	0	0	0
3:117801330:C:T	rs1499976	3	117801330	T	C	0.163	8.38594e-08	0.944372	rs2865303	86	.	RP11-384F7.1	0	ncRNA_intronic	0.171	7	9	15	0	0	0
3:117803039:G:T	rs2062509	3	117803039	T	G	0.163	1.15236e-07	0.944372	rs2865303	86	.	RP11-384F7.1	0	ncRNA_intronic	11.54	NA	9	15	0	0	0
3:117804154:A:G	rs1154693	3	117804154	A	G	0.163	1.24413e-07	0.944372	rs2865303	86	.	RP11-384F7.1	0	ncRNA_intronic	0.199	NA	9	15	0	0	0
3:117809441:G:GT	rs5852146	3	117809441	G	GT	0.172	NA	0.978903	rs2865303	86	.	RP11-384F7.1	0	ncRNA_intronic	4.028	NA	5	15	0	0	0
3:117815843:A:T	rs1909590	3	117815843	A	T	0.164	1.83893e-07	0.92334	rs2865303	86	.	RP11-384F7.1	0	ncRNA_intronic	2.045	7	9	15	0	0	0
3:117820386:C:T	rs1499982	3	117820386	C	T	0.164	1.64462e-07	0.92334	rs2865303	86	.	RP11-384F7.1	0	ncRNA_intronic	1.412	NA	5	15	0	0	0
3:117822149:C:T	rs6438436	3	117822149	T	C	0.2048	NA	0.789546	rs2865303	86	.	RP11-384F7.1	0	ncRNA_intronic	0.066	NA	5	15	0	0	0
3:118409326:C:G	rs62273292	3	118409326	G	C	0.2475	1.39887e-10	1	rs62273292	87	.	RP11-384F7.1	132810	intergenic	1.181	7	9	15	0	0	1
3:118409972:C:T	rs12635615	3	118409972	C	T	0.2465	1.83734e-10	0.995059	rs62273292	87	.	RP11-384F7.1	133456	intergenic	4.5	6	9	15	0	0	1
3:118410644:A:AATATATATATAT	rs72146856	3	118410644	A	AATATATATATAT	0.2286	NA	0.890698	rs62273292	87	.	RP11-384F7.1	134128	intergenic	0.783	NA	9	15	0	0	1
3:118414765:C:T	rs6805917	3	118414765	T	C	0.2505	3.97601e-10	0.975457	rs62273292	87	.	RP11-384F7.1	138249	intergenic	5.93	7	5	15	0	0	1
3:118415155:C:T	rs55755637	3	118415155	T	C	0.2495	6.69855e-10	0.98031	rs62273292	87	.	RP11-384F7.1	138639	intergenic	14.86	6	5	15	0	0	1
3:118415588:C:T	rs56091413	3	118415588	C	T	0.2505	7.72251e-10	0.975457	rs62273292	87	.	RP11-384F7.1	139072	intergenic	0.134	7	5	15	0	0	1
3:118417392:A:T	rs10934458	3	118417392	A	T	0.2505	1.07888e-09	0.975457	rs62273292	87	.	RP11-384F7.1	140876	intergenic	2.049	7	5	15	0	0	1
3:118418924:C:T	rs16828784	3	118418924	T	C	0.2505	7.65964e-10	0.975457	rs62273292	87	.	RP11-384F7.1	142408	intergenic	20.7	7	5	15	0	0	1
3:118419383:A:C	rs13091704	3	118419383	A	C	0.2674	3.1471e-10	0.900388	rs62273292	87	.	RP11-384F7.1	142867	intergenic	5.642	6	5	15	0	0	1
3:118422518:C:T	rs9816548	3	118422518	C	T	0.2475	5.80681e-10	0.980197	rs62273292	87	.	RP11-384F7.1	146002	intergenic	4.554	6	5	15	0	0	1
3:118423265:G:T	rs16828793	3	118423265	T	G	0.2227	3.64788e-09	0.689914	rs62273292	87	.	RP11-384F7.1	146749	intergenic	8.7	7	5	15	0	0	1
3:118424896:A:C	rs62273295	3	118424896	A	C	0.1829	1.94741e-08	0.905145	rs604781	87	.	RP11-384F7.1	148380	intergenic	2.751	4	5	15	0	0	1
3:118430097:A:G	rs62273298	3	118430097	G	A	0.1859	NA	0.924461	rs604781	87	.	RP11-384F7.1	153581	intergenic	2.019	6	5	15	0	0	1
3:118432986:A:G	rs62273319	3	118432986	A	G	0.1859	2.80278e-08	0.924461	rs604781	87	.	RP11-384F7.1	156470	intergenic	1.409	6	5	15	0	0	1
3:118436386:C:T	rs62273320	3	118436386	T	C	0.1859	1.77364e-08	0.924461	rs604781	87	.	RP11-384F7.1	159870	intergenic	4.07	7	5	15	0	0	1
3:118437498:C:G	rs7632293	3	118437498	G	C	0.1869	NA	0.918385	rs604781	87	.	RP11-384F7.1	160982	intergenic	0.669	7	5	15	0	0	1
3:118446564:C:T	rs55714365	3	118446564	C	T	0.1859	2.53559e-08	0.924461	rs604781	87	.	RP11-384F7.1	170048	intergenic	0.478	6	4	15	0	0	1
3:118448483:C:T	rs10511380	3	118448483	T	C	0.1869	1.48919e-08	0.918385	rs604781	87	.	IGSF11	170920	intergenic	5.319	4	5	15	0	0	1
3:118457615:C:T	rs705240	3	118457615	C	T	0.1799	1.12361e-08	0.886043	rs604781	87	.	IGSF11	161788	intergenic	1.725	7	4	15	0	0	1
3:118460881:A:G	rs697379	3	118460881	G	A	0.1799	1.58476e-08	0.886043	rs604781	87	.	IGSF11	158522	intergenic	11.53	6	4	15	0	0	1
3:118461144:A:G	rs1717203	3	118461144	G	A	0.1799	2.08678e-08	0.886043	rs604781	87	.	IGSF11	158259	intergenic	7.885	7	4	15	0	0	1
3:118461145:A:C	rs1717204	3	118461145	C	A	0.1799	2.37588e-08	0.886043	rs604781	87	.	IGSF11	158258	intergenic	7.509	7	4	15	0	0	1
3:118465918:A:G	rs697377	3	118465918	G	A	0.1859	1.00653e-08	0.924461	rs604781	87	.	IGSF11	153485	intergenic	10.43	6	8	15	0	0	1
3:118470459:A:G	rs2907464	3	118470459	G	A	0.1869	NA	0.919091	rs604781	87	.	IGSF11	148944	intergenic	0.173	6	4	15	0	0	1
3:118472004:C:CT	rs539457234	3	118472004	CT	C	0.2097	NA	0.804987	rs604781	87	.	IGSF11	147399	intergenic	0.28	NA	4	15	0	0	1
3:118477613:T:TA	rs536349296	3	118477613	T	TA	0.1829	NA	0.930012	rs604781	87	.	IGSF11	141790	NA	1.279	NA	4	15	0	0	1
3:118477613:A:T	rs62273341	3	118477613	T	A	0.1113	NA	0.930012	rs604781	87	.	IGSF11	141790	intergenic	1.743	6	4	15	0	0	1
3:118480502:A:T	rs697376	3	118480502	T	A	0.1849	1.89075e-08	0.942583	rs604781	87	.	IGSF11	138901	intergenic	6.65	6	5	15	0	0	1
3:118487191:A:G	rs626272	3	118487191	A	G	0.1849	1.55162e-08	0.942583	rs604781	87	.	IGSF11	132212	intergenic	1.47	5	4	15	0	0	1
3:118492182:C:T	rs572367	3	118492182	C	T	0.1849	1.30677e-08	0.942583	rs604781	87	.	IGSF11	127221	intergenic	0.589	6	5	15	0	0	1
3:118494049:C:CAT	rs140082954	3	118494049	CAT	C	0.1869	NA	0.930179	rs604781	87	.	IGSF11	125354	intergenic	0.165	NA	5	15	0	0	1
3:118499493:C:T	rs705225	3	118499493	T	C	0.1839	1.00678e-08	0.948522	rs604781	87	.	IGSF11	119910	intergenic	7.879	NA	4	15	0	0	1
3:118510289:A:C	rs798581	3	118510289	A	C	0.1879	1.44268e-08	0.987087	rs604781	87	.	IGSF11	109114	intergenic	12.88	5	4	15	0	0	1
3:118519294:C:T	rs798587	3	118519294	C	T	0.1829	NA	0.954698	rs604781	87	.	IGSF11	100109	intergenic	0.183	7	4	15	0	0	1
3:118524652:C:T	rs604781	3	118524652	C	T	0.1859	6.06834e-09	1	rs604781	87	.	IGSF11	94751	intergenic	6.355	7	1	15	0	0	1
3:123712966:A:G	rs2332719	3	123712966	A	G	0.3131	7.63396e-11	0.973039	rs6799337	88	.	ROPN1	1940	intergenic	4.905	5	13	14	1	1	1
3:123713049:A:C	rs2332720	3	123713049	C	A	0.3131	5.4202e-11	0.973039	rs6799337	88	.	ROPN1	2023	intergenic	6.537	7	13	14	1	1	1
3:123714982:C:T	rs6438822	3	123714982	C	T	0.3091	6.96624e-10	0.973018	rs6799337	88	.	ROPN1	3956	intergenic	0.165	5	9	14	1	1	1
3:123719444:G:GT	rs5852377	3	123719444	GT	G	0.3141	NA	0.995456	rs6799337	88	.	ROPN1	8418	intergenic	6.859	NA	5	14	1	1	1
3:123719725:C:T	rs4358247	3	123719725	T	C	0.3141	5.53655e-11	0.995456	rs6799337	88	.	ROPN1	8699	intergenic	0.084	7	5	14	1	1	1
3:123722941:G:T	rs6799337	3	123722941	T	G	0.3151	5.23433e-11	1	rs6799337	88	.	ROPN1	11915	intergenic	10.35	5	5	14	0	1	1
3:123727093:C:T	rs6764508	3	123727093	T	C	0.3141	8.06028e-11	0.995456	rs6799337	88	.	ROPN1	16067	intergenic	1.071	6	5	14	0	1	1
3:123730131:CATAAAATAAA:CATAAAATAAAATAAA	rs571796038	3	123730131	CATAAAATAAAATAAA	CATAAAATAAA	0.3141	NA	0.995456	rs6799337	88	.	ROPN1	19105	intergenic	NA	NA	5	14	0	0	1
3:123730131:C:CATAAAATAAAATAAA	rs551781864	3	123730131	CATAAAATAAAATAAA	C	0.006958	NA	0.995456	rs6799337	88	.	ROPN1	19105	intergenic	1.113	NA	5	14	0	0	1
3:123734690:A:G	rs9823891	3	123734690	G	A	0.3141	9.5627e-11	0.995456	rs6799337	88	.	ROPN1	23664	intergenic	3.071	6	5	14	0	1	1
3:123735524:T:TG	rs11391444	3	123735524	T	TG	0.3121	NA	0.98647	rs6799337	88	.	ROPN1	24498	intergenic	10.28	NA	5	14	0	1	1
3:123738355:C:T	rs4485668	3	123738355	T	C	0.3141	6.03356e-11	0.995456	rs6799337	88	.	ROPN1	27329	intergenic	15.16	6	7	14	0	1	1
3:123742029:C:T	rs7613868	3	123742029	C	T	0.3141	9.19973e-11	0.995456	rs6799337	88	.	ROPN1	31003	intergenic	0.756	5	7	14	0	1	1
3:123744663:A:T	rs12637456	3	123744663	T	A	0.3141	1.03237e-10	0.995456	rs6799337	88	.	ROPN1	33637	intergenic	1.217	7	5	14	0	1	1
3:123745050:A:C	rs13076448	3	123745050	A	C	0.3141	9.15968e-11	0.995456	rs6799337	88	.	ROPN1	34024	intergenic	0.223	6	5	14	0	1	1
3:123756304:C:T	rs4678075	3	123756304	T	C	0.2932	5.79487e-09	0.859494	rs6799337	88	.	AC117401.1	24536	intergenic	7.104	5	5	13	0	1	1
3:123762586:C:T	rs1317671	3	123762586	C	T	0.2863	2.25117e-08	0.805439	rs6799337	88	.	AC117401.1	18254	intergenic	3.67	5	5	14	0	1	1
3:123763702:C:T	rs4995857	3	123763702	T	C	0.3419	NA	0.643265	rs6799337	88	.	AC117401.1	17138	intergenic	1.262	6	5	14	0	1	1
3:123763706:C:T	rs4995856	3	123763706	T	C	0.3419	NA	0.643265	rs6799337	88	.	AC117401.1	17134	intergenic	1.952	6	5	14	0	1	1
3:123764605:G:T	rs112824584	3	123764605	T	G	0.2714	NA	0.741409	rs6799337	88	.	AC117401.1	16235	intergenic	0.072	5	5	14	0	1	1
3:123774706:C:T	rs13083500	3	123774706	C	T	0.2863	NA	0.805439	rs6799337	88	.	AC117401.1	6134	intergenic	10.92	7	5	14	0	1	1
3:123776317:A:C	rs13082846	3	123776317	A	C	0.2863	2.04779e-08	0.805439	rs6799337	88	.	AC117401.1	4523	intergenic	6.624	5	5	15	0	1	1
3:123781132:A:G	rs13069934	3	123781132	A	G	0.2853	3.56238e-09	0.760914	rs6799337	88	.	AC117401.1	200	upstream	10.56	6	5	15	0	1	1
3:123787844:C:T	3:123787844:C:T	3	123787844	T	C	0.2853	NA	0.769202	rs6799337	88	.	AC117401.1	6912	intergenic	5.183	NA	5	15	0	1	1
3:123787982:A:C	rs4312605	3	123787982	C	A	0.2853	3.58782e-09	0.769202	rs6799337	88	.	AC117401.1	7050	intergenic	2.9	6	5	15	0	1	1
3:123788212:A:G	rs13080938	3	123788212	A	G	0.2853	NA	0.769202	rs6799337	88	.	AC117401.1	7280	intergenic	2.164	5	5	15	0	1	1
3:123789110:C:T	rs12495911	3	123789110	C	T	0.2853	2.29026e-09	0.769202	rs6799337	88	.	AC117401.1	8178	intergenic	2.585	7	5	15	1	1	1
3:123800192:A:G	rs12636796	3	123800192	A	G	0.2843	4.35129e-09	0.764864	rs6799337	88	.	KALRN	0	intronic	0.287	5	5	15	1	1	1
3:123804254:G:T	rs1320186	3	123804254	G	T	0.2843	1.36939e-08	0.764864	rs6799337	88	.	KALRN	0	intronic	5.347	7	5	15	1	1	1
3:123809578:A:G	rs13071877	3	123809578	G	A	0.2863	3.96286e-09	0.765286	rs6799337	88	.	KALRN	0	intronic	1.279	5	4	15	1	1	1
3:123809587:C:T	rs13071565	3	123809587	C	T	0.2853	4.47735e-09	0.769202	rs6799337	88	.	KALRN	0	intronic	0.953	5	4	15	1	1	1
3:123809762:G:T	rs13072256	3	123809762	G	T	0.2853	5.42251e-09	0.769202	rs6799337	88	.	KALRN	0	intronic	16.46	6	4	15	1	1	1
3:123812836:C:T	rs10934657	3	123812836	T	C	0.2833	5.68778e-09	0.761278	rs6799337	88	.	KALRN	0	intronic	8.111	7	5	15	1	1	1
3:123816587:A:G	rs11926214	3	123816587	A	G	0.2843	7.36244e-09	0.764864	rs6799337	88	.	KALRN	0	intronic	8.812	7	1	15	1	1	1
3:123821110:A:G	rs12493234	3	123821110	G	A	0.2843	5.8384e-09	0.764864	rs6799337	88	.	KALRN	0	intronic	0.171	7	5	15	1	1	1
3:123822287:A:G	rs13075202	3	123822287	G	A	0.2843	6.94084e-09	0.764864	rs6799337	88	.	KALRN	0	intronic	6.333	7	5	15	1	1	1
3:123822718:A:G	rs13075912	3	123822718	G	A	0.2843	7.25336e-09	0.764864	rs6799337	88	.	KALRN	0	intronic	5.205	7	5	15	1	1	1
3:123823919:C:G	rs4678083	3	123823919	C	G	0.2843	6.97843e-09	0.764864	rs6799337	88	.	KALRN	0	intronic	0.267	6	5	15	1	1	1
3:123823935:A:G	rs4678084	3	123823935	A	G	0.2843	5.73798e-09	0.764864	rs6799337	88	.	KALRN	0	intronic	5.122	6	5	15	1	1	1
3:123825698:G:GT	rs36113971	3	123825698	GT	G	0.2843	NA	0.764864	rs6799337	88	.	KALRN	0	intronic	1.353	NA	5	15	1	1	1
3:123828558:C:T	rs13059814	3	123828558	C	T	0.2942	NA	0.689	rs6799337	88	.	KALRN	0	intronic	1.608	6	5	15	1	1	1
3:123828588:C:T	rs13059820	3	123828588	C	T	0.2942	NA	0.689	rs6799337	88	.	KALRN	0	intronic	2.182	6	5	15	1	1	1
3:123828618:C:T	rs13059844	3	123828618	C	T	0.2942	NA	0.689	rs6799337	88	.	KALRN	0	intronic	1.035	6	5	15	1	1	1
3:123828708:C:T	rs13060032	3	123828708	C	T	0.2773	NA	0.741161	rs6799337	88	.	KALRN	0	intronic	1.038	6	5	15	1	1	1
3:123828738:C:T	rs13060053	3	123828738	C	T	0.2793	NA	0.739865	rs6799337	88	.	KALRN	0	intronic	1.084	6	5	15	1	1	1
3:123828768:C:T	rs13060213	3	123828768	C	T	0.2803	NA	0.735177	rs6799337	88	.	KALRN	0	intronic	1.043	6	5	15	1	1	1
3:123832149:C:G	rs938964	3	123832149	G	C	0.337	2.60743e-12	1	rs938964	88	.	KALRN	0	intronic	0.936	7	5	15	1	0	1
3:123832405:A:T	rs6774002	3	123832405	A	T	0.2674	5.26139e-07	0.742868	rs938964	88	.	KALRN	0	intronic	11.96	5	5	15	1	0	1
3:123833074:A:C	rs1316287	3	123833074	C	A	0.335	1.21299e-11	0.991285	rs938964	88	.	KALRN	0	intronic	7.756	7	5	15	1	0	1
3:123834347:A:G	rs1320182	3	123834347	G	A	0.336	6.41553e-12	0.978184	rs938964	88	.	KALRN	0	intronic	13.55	5	1	15	1	0	1
3:123834557:A:G	rs2332742	3	123834557	G	A	0.336	3.97952e-12	0.98689	rs938964	88	.	KALRN	0	intronic	7.368	5	2	15	1	0	1
3:123842962:C:T	rs4678087	3	123842962	T	C	0.339	2.53904e-11	0.947785	rs938964	88	.	KALRN	0	intronic	4.268	7	5	15	1	1	1
3:123844726:C:T	rs2204815	3	123844726	T	C	0.339	1.61482e-11	0.947785	rs938964	88	.	KALRN	0	intronic	2.088	6	5	15	1	1	1
3:123846032:C:T	rs1920630	3	123846032	T	C	0.339	3.59058e-11	0.947785	rs938964	88	.	KALRN	0	intronic	3.312	7	5	15	1	1	1
3:123848775:C:T	rs1920619	3	123848775	C	T	0.3429	2.86362e-11	0.957012	rs938964	88	.	KALRN	0	intronic	2.218	5	5	15	1	0	1
3:123851972:A:G	rs7627646	3	123851972	G	A	0.3419	2.45413e-11	0.961083	rs938964	88	.	KALRN	0	intronic	2.312	5	5	15	1	0	1
3:123853779:A:T	rs6799069	3	123853779	T	A	0.339	1.25139e-11	0.947785	rs938964	88	.	KALRN	0	intronic	5.371	7	5	15	1	0	1
3:123854735:A:T	rs2141663	3	123854735	T	A	0.339	1.16271e-11	0.947785	rs938964	88	.	KALRN	0	intronic	0.473	6	5	15	1	1	1
3:123855052:A:AT	rs5852389	3	123855052	AT	A	0.3449	NA	0.922385	rs938964	88	.	KALRN	0	intronic	6.948	NA	5	15	1	0	1
3:123855907:A:AG	rs5852391	3	123855907	AG	A	0.339	NA	0.947785	rs938964	88	.	KALRN	0	intronic	2.145	NA	5	15	1	0	1
3:123856463:C:T	rs1920622	3	123856463	C	T	0.3419	1.28001e-11	0.961083	rs938964	88	.	KALRN	0	intronic	0.484	NA	5	15	1	0	1
3:123856749:C:T	rs2332810	3	123856749	T	C	0.339	1.6585e-11	0.947785	rs938964	88	.	KALRN	0	intronic	6.92	7	5	15	1	1	1
3:123857914:A:G	rs57626270	3	123857914	A	G	0.339	2.11277e-11	0.947785	rs938964	88	.	KALRN	0	intronic	4.485	7	5	15	1	1	1
3:123858749:C:T	rs10512620	3	123858749	C	T	0.339	2.06903e-11	0.947785	rs938964	88	.	KALRN	0	intronic	4.336	NA	5	15	1	1	1
3:123860241:A:G	rs9837049	3	123860241	A	G	0.339	2.03446e-11	0.947785	rs938964	88	.	KALRN	0	intronic	7.509	5	5	15	1	1	1
3:123860565:C:T	rs1920610	3	123860565	T	C	0.339	1.20204e-11	0.947785	rs938964	88	.	KALRN	0	intronic	5.449	5	5	15	1	1	1
3:123861058:C:G	rs1920611	3	123861058	G	C	0.339	9.23612e-12	0.947785	rs938964	88	.	KALRN	0	intronic	2.492	7	5	15	1	1	1
3:123861776:C:T	rs68048456	3	123861776	T	C	0.339	1.8366e-11	0.947785	rs938964	88	.	KALRN	0	intronic	14.52	7	5	15	1	0	1
3:123862019:A:G	rs4677916	3	123862019	A	G	0.339	1.85755e-11	0.947785	rs938964	88	.	KALRN	0	intronic	7.315	3a	5	15	1	1	1
3:123862140:C:T	rs4678088	3	123862140	T	C	0.339	3.92248e-11	0.947785	rs938964	88	.	KALRN	0	intronic	2.705	4	5	15	1	1	1
3:123862525:G:T	rs1920612	3	123862525	T	G	0.339	1.05632e-11	0.947785	rs938964	88	.	KALRN	0	intronic	2.856	6	5	15	1	1	1
3:123862725:A:T	rs1920613	3	123862725	T	A	0.339	1.32109e-11	0.947785	rs938964	88	.	KALRN	0	intronic	1.323	6	5	15	1	1	1
3:123863159:A:G	rs2103358	3	123863159	G	A	0.338	2.28839e-11	0.943488	rs938964	88	.	KALRN	0	intronic	1.113	5	5	15	1	1	1
3:123863766:C:T	rs67578319	3	123863766	C	T	0.339	1.38481e-11	0.947785	rs938964	88	.	KALRN	0	intronic	6.982	5	5	15	1	0	1
3:123863976:A:C	rs12053915	3	123863976	C	A	0.339	1.98961e-11	0.947785	rs938964	88	.	KALRN	0	intronic	1.574	6	5	15	1	1	1
3:123864264:A:T	rs1920615	3	123864264	A	T	0.339	NA	0.947785	rs938964	88	.	KALRN	0	intronic	10.97	7	5	15	1	0	1
3:123865253:A:G	rs2178450	3	123865253	A	G	0.339	1.79303e-11	0.947785	rs938964	88	.	KALRN	0	intronic	0.027	7	5	15	1	1	1
3:123867094:A:T	rs1343726	3	123867094	T	A	0.339	1.6516e-11	0.947785	rs938964	88	.	KALRN	0	intronic	2.578	3a	5	15	1	1	1
3:123868764:A:G	rs4677917	3	123868764	G	A	0.339	9.63938e-12	0.947785	rs938964	88	.	KALRN	0	intronic	12.1	5	5	15	1	1	1
3:123868770:C:T	rs4678089	3	123868770	C	T	0.339	1.06199e-11	0.947785	rs938964	88	.	KALRN	0	intronic	7.324	5	5	15	1	1	1
3:123870510:T:TATG	rs56981077	3	123870510	TATG	T	0.339	NA	0.947785	rs938964	88	.	KALRN	0	intronic	0.542	NA	5	15	1	0	1
3:123871197:C:T	rs28402839	3	123871197	C	T	0.339	8.21835e-12	0.947785	rs938964	88	.	KALRN:RPL7P15	00:00:00	ncRNA_exonic	6.002	7	5	15	1	1	1
3:123872048:C:T	rs12635554	3	123872048	T	C	0.339	NA	0.947785	rs938964	88	.	KALRN	0	intronic	0.25	6	5	15	1	1	1
3:123872050:A:G	rs9835272	3	123872050	A	G	0.3419	NA	0.961083	rs938964	88	.	KALRN	0	intronic	0.365	6	5	15	1	0	1
3:123872307:C:T	rs12635631	3	123872307	T	C	0.336	NA	0.960681	rs938964	88	.	KALRN	0	intronic	2.51	6	5	15	1	1	1
3:123872657:C:G	rs12632772	3	123872657	C	G	0.339	NA	0.947785	rs938964	88	.	KALRN	0	intronic	3.516	7	5	15	1	1	1
3:123874148:C:T	rs61640611	3	123874148	T	C	0.339	1.15232e-11	0.947785	rs938964	88	.	KALRN	0	intronic	4.072	7	5	15	1	1	1
3:123874413:A:G	rs9883869	3	123874413	A	G	0.339	9.02979e-12	0.947785	rs938964	88	.	KALRN	0	intronic	3.685	5	5	15	1	1	1
3:123877458:G:T	rs67275200	3	123877458	T	G	0.34	2.51678e-11	0.9435	rs938964	88	.	KALRN	0	intronic	13.8	2b	1	15	1	1	1
3:123878673:C:T	rs6786840	3	123878673	C	T	0.339	8.31719e-12	0.947785	rs938964	88	.	KALRN	0	intronic	1.112	6	5	15	1	1	1
3:123880441:C:T	rs4678090	3	123880441	C	T	0.331	2.65936e-12	0.914035	rs938964	88	.	KALRN	0	intronic	0.129	5	5	15	1	1	1
3:123881835:A:G	rs1920632	3	123881835	A	G	0.339	1.19591e-11	0.947785	rs938964	88	.	KALRN	0	intronic	5.268	7	5	15	1	1	1
3:123882683:G:T	rs1920633	3	123882683	G	T	0.339	1.39926e-11	0.947785	rs938964	88	.	KALRN	0	intronic	4.605	4	5	15	1	1	1
3:123885259:C:T	rs2877793	3	123885259	T	C	0.339	1.20285e-11	0.947785	rs938964	88	.	KALRN	0	intronic	6.905	7	5	15	1	1	1
3:123887447:C:G	rs12636152	3	123887447	C	G	0.341	1.41753e-11	0.939236	rs938964	88	.	KALRN	0	intronic	0.439	5	5	15	1	1	1
3:123888182:A:G	rs1920608	3	123888182	A	G	0.34	1.0189e-11	0.934923	rs938964	88	.	KALRN	0	intronic	0.563	6	5	15	1	1	1
3:123888445:C:G	rs4677918	3	123888445	C	G	0.34	1.03419e-11	0.934923	rs938964	88	.	KALRN	0	intronic	1.316	6	5	15	1	1	1
3:123888478:G:T	rs4677919	3	123888478	G	T	0.34	1.68562e-11	0.934923	rs938964	88	.	KALRN	0	intronic	1.365	7	5	15	1	1	1
3:123888585:C:G	rs4234216	3	123888585	G	C	0.34	9.28129e-12	0.934923	rs938964	88	.	KALRN	0	intronic	3.533	7	5	15	1	1	1
3:123889922:A:C	rs28587046	3	123889922	A	C	0.34	2.05854e-11	0.934923	rs938964	88	.	KALRN	0	intronic	2.595	6	5	15	1	1	1
3:123892529:C:T	rs9810758	3	123892529	C	T	0.34	1.32565e-11	0.934923	rs938964	88	.	KALRN	0	intronic	3.093	6	5	15	1	0	1
3:123893844:G:T	rs9816672	3	123893844	G	T	0.3439	6.95231e-12	0.944275	rs938964	88	.	KALRN	0	intronic	5.185	5	4	15	1	1	1
3:123894158:A:G	rs73186259	3	123894158	G	A	0.34	8.72775e-12	0.934923	rs938964	88	.	KALRN	0	intronic	1.077	5	4	15	1	1	1
3:123895105:A:G	3:123895105:A:G	3	123895105	G	A	0.341	NA	0.930891	rs938964	88	.	KALRN	0	intronic	2.42	7	5	15	1	1	1
3:123895105:G:T	3:123895105:G:T	3	123895105	G	T	0.000994	NA	0.930891	rs938964	88	.	KALRN	0	NA	1.798	NA	5	15	1	0	1
3:123895464:C:T	rs1920609	3	123895464	C	T	0.341	9.20914e-12	0.939236	rs938964	88	.	KALRN	0	intronic	0.219	7	4	15	1	0	1
3:123896116:C:G	rs6763042	3	123896116	C	G	0.339	1.69064e-11	0.922133	rs938964	88	.	KALRN	0	intronic	0.483	5	5	15	1	1	1
3:123896730:C:T	rs28558068	3	123896730	C	T	0.34	9.37556e-12	0.934923	rs938964	88	.	KALRN	0	intronic	3.672	6	5	15	1	1	1
3:123897358:C:T	rs12488684	3	123897358	T	C	0.3429	9.74448e-12	0.948265	rs938964	88	.	KALRN	0	intronic	3.91	7	5	15	1	0	1
3:123897879:A:G	rs28786671	3	123897879	A	G	0.34	1.34766e-11	0.934923	rs938964	88	.	KALRN	0	intronic	9.379	6	5	15	1	1	1
3:123898877:A:C	rs9856289	3	123898877	A	C	0.3419	2.53972e-11	0.917928	rs938964	88	.	KALRN	0	intronic	3.514	7	5	15	1	0	1
3:123899835:C:T	rs12630583	3	123899835	C	T	0.3449	1.13091e-11	0.939878	rs938964	88	.	KALRN	0	intronic	0.182	5	5	15	1	0	1
3:123899991:A:G	rs9824562	3	123899991	G	A	0.3419	1.81973e-11	0.92644	rs938964	88	.	KALRN	0	intronic	0.583	7	5	15	1	0	1
3:123903304:A:G	rs55657448	3	123903304	G	A	0.4185	1.61934e-08	0.663812	rs938964	88	.	KALRN	0	intronic	1.138	5	5	15	1	0	1
3:123907038:A:T	rs12633963	3	123907038	A	T	0.3429	2.32236e-11	0.922473	rs938964	88	.	KALRN	0	intronic	0.137	6	5	15	1	0	1
3:123908032:C:T	rs9812400	3	123908032	C	T	0.3429	2.5013e-11	0.922473	rs938964	88	.	KALRN	0	intronic	2.456	7	5	15	1	0	1
3:123908133:G:T	rs9832419	3	123908133	T	G	0.3429	3.29694e-11	0.922473	rs938964	88	.	KALRN	0	intronic	4.415	5	5	15	1	1	1
3:123909831:A:G	rs12487060	3	123909831	G	A	0.3479	3.39061e-11	0.927998	rs938964	88	.	KALRN	0	intronic	0.338	5	5	15	1	1	1
3:123912282:A:C	rs61159674	3	123912282	A	C	0.3439	2.57326e-11	0.918294	rs938964	88	.	KALRN	0	intronic	0.733	6	5	15	1	1	1
3:123913550:G:T	rs4678092	3	123913550	T	G	0.3479	2.85357e-11	0.927706	rs938964	88	.	KALRN	0	intronic	4.364	5	5	15	1	1	1
3:123915425:C:T	rs9822036	3	123915425	C	T	0.3439	2.72854e-11	0.918294	rs938964	88	.	KALRN	0	intronic	1.992	6	5	15	1	0	1
3:123916030:A:G	rs2141666	3	123916030	A	G	0.3439	4.84541e-11	0.918294	rs938964	88	.	KALRN	0	intronic	2.565	NA	5	15	1	1	1
3:123916071:A:G	rs2141665	3	123916071	G	A	0.3439	4.74909e-11	0.918294	rs938964	88	.	KALRN	0	intronic	0.289	NA	5	15	1	1	1
3:123918401:T:TAAG	rs5852393	3	123918401	TAAG	T	0.3439	NA	0.918294	rs938964	88	.	KALRN	0	intronic	14.67	NA	5	15	1	1	1
3:123919414:C:T	rs1550748	3	123919414	T	C	0.3419	7.98252e-11	0.90102	rs938964	88	.	KALRN	0	intronic	1.275	4	5	15	1	1	1
3:123920280:A:G	rs1444760	3	123920280	G	A	0.341	6.83695e-11	0.905213	rs938964	88	.	KALRN	0	intronic	17.03	7	5	15	1	1	1
3:123923233:A:G	rs7652065	3	123923233	A	G	0.3767	1.865e-10	0.719392	rs938964	88	.	KALRN	0	intronic	1.756	7	5	15	1	0	1
3:123923288:A:G	rs7630133	3	123923288	G	A	0.3767	1.75206e-10	0.719392	rs938964	88	.	KALRN	0	intronic	11.81	5	5	15	1	0	1
3:123923922:A:G	rs1444768	3	123923922	G	A	0.3767	1.74178e-10	0.719392	rs938964	88	.	KALRN	0	intronic	1.066	NA	5	15	1	0	1
3:123926887:C:G	rs880001	3	123926887	G	C	0.3777	NA	0.716027	rs938964	88	.	KALRN	0	intronic	3.84	4	2	15	1	1	1
3:123927014:A:G	rs880000	3	123927014	G	A	0.3777	1.9081e-10	0.716027	rs938964	88	.	KALRN	0	intronic	5.811	2b	2	15	1	0	1
3:123930542:C:T	rs1444757	3	123930542	C	T	0.3777	2.05256e-10	0.716027	rs938964	88	.	KALRN	0	intronic	0.854	NA	5	15	1	0	1
3:123931261:C:T	rs9878898	3	123931261	C	T	0.3777	2.03015e-10	0.716027	rs938964	88	.	KALRN	0	intronic	0.574	6	5	15	1	1	1
3:123932013:A:T	rs12491678	3	123932013	T	A	0.3738	NA	0.696793	rs938964	88	.	KALRN	0	intronic	0.23	7	5	15	1	1	1
3:123935561:A:G	rs996576	3	123935561	G	A	0.3787	2.79243e-10	0.713919	rs938964	88	.	KALRN	0	intronic	1.989	NA	5	15	1	0	1
3:123935915:G:T	rs10049028	3	123935915	T	G	0.3787	2.52536e-10	0.713919	rs938964	88	.	KALRN	0	intronic	4.007	7	5	15	1	0	1
3:123936339:A:G	rs10049161	3	123936339	A	G	0.3777	3.41034e-10	0.717264	rs938964	88	.	KALRN	0	intronic	9.464	4	5	15	1	0	1
3:127082633:C:T	rs11716391	3	127082633	T	C	0.1461	1.15299e-08	1	rs11716391	89	.	RP11-88I21.2	0	ncRNA_intronic	1.256	7	5	14	0	1	1
3:127107213:A:AT	rs11337613	3	127107213	AT	A	0.175	NA	0.931942	rs11919575	89	.	RP11-88I21.2	0	ncRNA_intronic	1.03	NA	5	14	0	0	1
3:127117102:C:T	rs6439071	3	127117102	T	C	0.3022	7.52862e-10	0.716864	rs9823185	89	.	RP11-88I21.2	7588	intergenic	2.73	6	5	14	0	0	1
3:127117445:C:G	rs62262269	3	127117445	G	C	0.1799	1.7239e-15	0.979291	rs11919575	89	.	RP11-88I21.2	7931	intergenic	5	6	5	14	0	1	1
3:127119044:C:T	rs62262270	3	127119044	T	C	0.1799	1.73267e-15	0.979291	rs11919575	89	.	RP11-88I21.2	9530	intergenic	4.091	7	5	14	0	1	1
3:127119127:C:T	rs56151015	3	127119127	T	C	0.3012	7.59532e-10	0.720724	rs9823185	89	.	RP11-88I21.2	9613	intergenic	5.63	6	5	14	0	0	1
3:127120805:C:T	rs2084399	3	127120805	C	T	0.1799	2.05537e-14	0.979291	rs11919575	89	.	RP11-88I21.2	11291	intergenic	0.696	6	5	14	0	1	1
3:127120924:G:T	rs2084400	3	127120924	T	G	0.1799	1.32807e-14	0.979291	rs11919575	89	.	RP11-88I21.2	11410	intergenic	2.058	6	5	14	0	1	1
3:127121732:C:T	rs1597102	3	127121732	T	C	0.1799	1.58064e-15	0.979291	rs11919575	89	.	RP11-88I21.2	12218	intergenic	11.53	7	5	14	0	1	1
3:127122080:C:T	rs11715895	3	127122080	T	C	0.1809	2.31468e-15	0.972678	rs11919575	89	.	RP11-88I21.2	12566	intergenic	4.837	5	5	14	0	1	1
3:127122272:A:G	rs9876080	3	127122272	A	G	0.3022	6.0755e-10	0.716864	rs9823185	89	.	RP11-88I21.2	12758	intergenic	7.716	3a	5	14	0	0	1
3:127124062:A:G	rs75395669	3	127124062	A	G	0.1799	1.71964e-15	0.979291	rs11919575	89	.	RP11-88I21.2	14548	intergenic	0.282	5	5	14	0	1	1
3:127124622:C:T	rs11718291	3	127124622	T	C	0.1809	1.61002e-15	0.972678	rs11919575	89	.	RP11-88I21.2	15108	intergenic	0.074	6	5	14	0	1	1
3:127124826:A:C	rs11706462	3	127124826	A	C	0.1799	2.69539e-15	0.979291	rs11919575	89	.	RP11-88I21.2	15312	intergenic	2.804	5	5	14	0	1	1
3:127125553:C:CA	rs35393486	3	127125553	CA	C	0.1809	NA	0.972678	rs11919575	89	.	RP11-88I21.2	16039	intergenic	9.159	NA	5	14	0	1	1
3:127125589:C:T	rs10804580	3	127125589	C	T	0.3002	5.5911e-10	0.722829	rs9823185	89	.	RP11-88I21.2	16075	intergenic	0.923	5	5	14	0	0	1
3:127133299:C:T	rs62262305	3	127133299	C	T	0.1799	1.25412e-15	0.979467	rs11919575	89	.	RP11-88I21.2	23785	intergenic	5.044	5	5	14	0	1	1
3:127134246:C:CA	rs138764040	3	127134246	CA	C	0.1789	NA	0.986205	rs11919575	89	.	RP11-88I21.2	24732	intergenic	0.823	NA	5	14	0	1	1
3:127135269:C:G	rs62262306	3	127135269	C	G	0.1789	1.10129e-15	0.986205	rs11919575	89	.	RP11-88I21.2	25755	intergenic	8.489	7	5	14	0	1	1
3:127136893:A:G	rs78036883	3	127136893	A	G	0.1809	7.06958e-16	1	rs11919575	89	.	RP11-88I21.2	27379	intergenic	5.658	5	5	14	0	1	1
3:127137323:A:C	rs62262307	3	127137323	A	C	0.1431	9.665e-13	0.818246	rs11716391	89	.	RP11-88I21.2	27809	intergenic	6.082	5	5	14	0	0	1
3:127137972:A:C	rs62262308	3	127137972	A	C	0.1789	1.14694e-15	0.986205	rs11919575	89	.	RP11-88I21.2	28458	intergenic	2.558	5	5	14	0	1	1
3:127138980:A:G	rs11919575	3	127138980	A	G	0.1809	6.9321e-16	1	rs11919575	89	.	RP11-88I21.2	29466	intergenic	2.621	5	5	14	0	1	1
3:127139014:C:T	rs11927322	3	127139014	C	T	0.1789	1.28565e-15	0.986205	rs11919575	89	.	RP11-88I21.2	29500	intergenic	1.738	5	5	14	0	1	1
3:127139401:C:T	rs11707501	3	127139401	T	C	0.1809	7.71003e-16	1	rs11919575	89	.	RP11-88I21.2	29887	intergenic	6.099	5	5	14	0	1	1
3:127139452:A:T	rs6784183	3	127139452	A	T	0.1809	9.30171e-16	1	rs11919575	89	.	RP11-88I21.2	29938	intergenic	2.551	5	5	14	0	1	1
3:127139639:C:CT	rs11289759	3	127139639	CT	C	0.1819	NA	0.993203	rs11919575	89	.	RP11-88I21.2	30125	intergenic	2.016	NA	5	14	0	1	1
3:127140254:C:T	rs1868233	3	127140254	T	C	0.1809	1.40418e-15	1	rs11919575	89	.	RP11-88I21.2	30740	intergenic	2.231	5	5	14	0	1	1
3:127141830:C:T	rs34054495	3	127141830	T	C	0.1809	7.30029e-15	1	rs11919575	89	.	RP11-88I21.2	32316	intergenic	0.167	5	5	14	0	1	1
3:127141840:C:G	rs34887230	3	127141840	G	C	0.1809	7.42737e-15	1	rs11919575	89	.	RP11-88I21.2	32326	intergenic	1.619	5	5	14	0	1	1
3:127142913:C:T	rs6767818	3	127142913	T	C	0.1809	2.92467e-15	0.986173	rs11919575	89	.	RP11-88I21.2	33399	intergenic	0.187	5	5	14	0	1	1
3:127142979:A:C	rs9855750	3	127142979	A	C	0.1819	1.42679e-15	0.993096	rs11919575	89	.	RP11-88I21.2	33465	intergenic	4.673	2b	5	14	0	1	1
3:127143721:G:T	rs9756477	3	127143721	T	G	0.1799	2.57585e-15	0.979291	rs11919575	89	.	RP11-88I21.2	34207	intergenic	2.884	5	5	14	0	1	1
3:127143885:C:T	rs9755467	3	127143885	C	T	0.1809	3.27526e-15	0.986173	rs11919575	89	.	RP11-88I21.2	34371	intergenic	0.055	5	5	14	0	1	1
3:127144031:A:T	rs10934814	3	127144031	A	T	0.1809	1.61857e-15	0.986173	rs11919575	89	.	RP11-88I21.2	34517	intergenic	0.951	5	5	14	0	1	1
3:127144202:A:T	rs11921502	3	127144202	T	A	0.2137	NA	0.793653	rs11919575	89	.	RP11-88I21.2	34688	intergenic	1.32	5	5	14	0	0	1
3:127144258:T:TCA	rs113867925	3	127144258	T	TCA	0.1809	NA	0.958571	rs11919575	89	.	RP11-88I21.2	34744	intergenic	0.813	NA	5	14	0	0	1
3:127144337:A:G	rs9824362	3	127144337	G	A	0.1809	2.16168e-15	0.986173	rs11919575	89	.	RP11-88I21.2	34823	intergenic	3.51	5	5	14	0	1	1
3:127144387:A:G	rs9824513	3	127144387	G	A	0.1809	NA	0.986173	rs11919575	89	.	RP11-88I21.2	34873	intergenic	4.825	5	5	14	0	1	1
3:127144431:G:T	rs9824539	3	127144431	G	T	0.1809	1.61567e-15	0.986173	rs11919575	89	.	RP11-88I21.2	34917	intergenic	11.92	5	5	14	0	1	1
3:127144486:C:T	rs9824397	3	127144486	C	T	0.1809	1.58803e-15	0.986173	rs11919575	89	.	RP11-88I21.2	34972	intergenic	0.081	5	5	14	0	1	1
3:127144607:A:G	rs9289296	3	127144607	G	A	0.1809	1.78479e-15	0.986173	rs11919575	89	.	RP11-88I21.2	35093	intergenic	0.442	5	5	14	0	1	1
3:127144686:C:T	rs9289297	3	127144686	T	C	0.1809	1.56305e-15	0.986173	rs11919575	89	.	RP11-88I21.2	35172	intergenic	0.389	5	5	14	0	1	1
3:127144988:C:T	rs9289300	3	127144988	T	C	0.1809	9.29041e-16	0.986173	rs11919575	89	.	RP11-88I21.2	35474	intergenic	1.53	5	5	14	0	1	1
3:127144993:C:G	rs9289301	3	127144993	G	C	0.1809	3.78802e-15	0.986173	rs11919575	89	.	RP11-88I21.2	35479	intergenic	1.323	5	5	14	0	1	1
3:127145164:C:T	rs7621362	3	127145164	T	C	0.1809	1.78726e-15	0.986173	rs11919575	89	.	RP11-88I21.2	35650	intergenic	0.589	5	2	14	0	1	1
3:127145197:C:T	rs7621370	3	127145197	T	C	0.1809	1.73007e-15	0.986173	rs11919575	89	.	RP11-88I21.2	35683	intergenic	6.107	5	2	14	0	1	1
3:127145562:A:G	rs6439072	3	127145562	A	G	0.1809	1.11356e-15	0.986173	rs11919575	89	.	RP11-88I21.2	36048	intergenic	7.033	5	2	13	0	1	1
3:127145909:C:G	rs62262312	3	127145909	G	C	0.1799	1.50961e-15	0.979291	rs11919575	89	.	RP11-88I21.2	36395	intergenic	6.449	5	2	14	0	1	1
3:127146221:A:G	rs7634789	3	127146221	A	G	0.1809	1.15947e-15	0.986173	rs11919575	89	.	RP11-88I21.2	36707	intergenic	1.153	7	2	13	0	1	1
3:127147181:A:G	rs4974402	3	127147181	G	A	0.1809	1.41253e-15	0.986173	rs11919575	89	.	RP11-88I21.2	37667	intergenic	1.389	7	5	13	0	1	1
3:127147187:A:G	rs4974422	3	127147187	A	G	0.1809	1.37329e-15	0.986173	rs11919575	89	.	RP11-88I21.2	37673	intergenic	1.321	7	5	13	0	1	1
3:127148568:G:T	rs4974423	3	127148568	G	T	0.1799	1.3338e-15	0.979291	rs11919575	89	.	RP11-88I21.2	39054	intergenic	1.713	7	5	14	0	1	1
3:127148720:A:G	rs4974424	3	127148720	A	G	0.1809	1.11381e-15	0.986173	rs11919575	89	.	RP11-88I21.2	39206	intergenic	1.476	6	5	14	0	1	1
3:127151002:C:T	rs62262314	3	127151002	T	C	0.1809	1.12913e-15	0.986173	rs11919575	89	.	RP11-88I21.2	41488	intergenic	0.628	6	5	14	0	1	1
3:127152482:C:G	rs373992989	3	127152482	C	G	0.1809	NA	0.986173	rs11919575	89	.	RP11-88I21.2	42968	intergenic	2.356	6	5	14	0	0	1
3:127152680:C:T	rs62262315	3	127152680	T	C	0.1809	NA	0.986173	rs11919575	89	.	RP11-88I21.2	43166	intergenic	0.585	7	5	14	0	1	1
3:127154367:A:T	rs7373579	3	127154367	T	A	0.1809	5.37907e-14	0.972443	rs11919575	89	.	RP11-88I21.2	44853	intergenic	2.05	6	5	14	0	1	1
3:127157310:A:G	rs4974425	3	127157310	G	A	0.1849	6.04509e-14	0.945698	rs11919575	89	.	RP11-59J16.1	42222	intergenic	3.599	6	5	14	0	0	1
3:127158314:A:T	rs11928857	3	127158314	A	T	0.1849	7.10215e-14	0.945698	rs11919575	89	.	RP11-59J16.1	41218	intergenic	3.495	7	5	14	0	0	1
3:127158581:C:T	rs9647333	3	127158581	T	C	0.1869	1.01077e-13	0.932701	rs11919575	89	.	RP11-59J16.1	40951	intergenic	1.432	5	5	14	0	0	1
3:127159199:A:G	rs6767638	3	127159199	A	G	0.1869	1.77657e-13	0.932701	rs11919575	89	.	RP11-59J16.1	40333	intergenic	16.83	7	5	14	0	1	1
3:127159982:A:G	rs55767110	3	127159982	A	G	0.1869	8.81917e-14	0.932701	rs11919575	89	.	RP11-59J16.1	39550	intergenic	5.554	5	5	14	0	1	1
3:127160283:A:G	rs9647321	3	127160283	A	G	0.1869	9.91891e-14	0.932701	rs11919575	89	.	RP11-59J16.1	39249	intergenic	0.244	5	5	14	0	1	1
3:127160719:C:T	rs11927562	3	127160719	T	C	0.1869	8.67477e-14	0.932701	rs11919575	89	.	RP11-59J16.1	38813	intergenic	1.313	5	5	14	0	1	1
3:127161637:C:T	rs11720209	3	127161637	T	C	0.1849	NA	0.945698	rs11919575	89	.	RP11-59J16.1	37895	intergenic	4.813	5	5	15	0	1	1
3:127161689:G:T	rs11720236	3	127161689	T	G	0.1849	7.76227e-14	0.945698	rs11919575	89	.	RP11-59J16.1	37843	intergenic	2.471	5	5	15	0	1	1
3:127162040:A:T	rs11709100	3	127162040	A	T	0.1849	5.92112e-14	0.945698	rs11919575	89	.	RP11-59J16.1	37492	intergenic	6.604	5	5	14	0	1	1
3:127162345:C:T	rs75930501	3	127162345	T	C	0.2008	6.48405e-12	0.851917	rs11919575	89	.	RP11-59J16.1	37187	intergenic	0.864	5	5	14	0	0	1
3:127162549:C:T	rs78035593	3	127162549	T	C	0.2018	4.19507e-12	0.846388	rs11919575	89	.	RP11-59J16.1	36983	intergenic	0.999	5	5	14	0	0	1
3:127166603:A:G	rs56046336	3	127166603	A	G	0.1879	2.14986e-12	0.886913	rs11919575	89	.	RP11-59J16.1	32929	intergenic	6.472	7	5	14	0	0	1
3:127168018:A:T	rs4974430	3	127168018	A	T	0.2714	1.11058e-09	0.952938	rs9823185	89	.	RP11-59J16.1	31514	intergenic	0.885	4	5	14	0	1	1
3:127170684:A:T	rs9823185	3	127170684	T	A	0.2644	4.91882e-10	1	rs9823185	89	.	RP11-59J16.1	28848	intergenic	0.42	5	5	14	0	1	1
3:127173160:C:T	rs4974433	3	127173160	T	C	0.1809	5.36065e-13	0.837571	rs11919575	89	.	RP11-59J16.1	26372	intergenic	1.43	5	5	13	0	1	1
3:127173212:A:G	rs4974434	3	127173212	G	A	0.1809	5.50204e-13	0.837571	rs11919575	89	.	RP11-59J16.1	26320	intergenic	4.358	5	5	13	0	1	1
3:127179748:C:T	rs62262338	3	127179748	T	C	0.1799	5.68761e-13	0.830988	rs11919575	89	.	RP11-59J16.1	19784	intergenic	4.352	5	5	14	0	1	1
3:127181579:A:T	rs57706556	3	127181579	T	A	0.1978	2.15307e-10	0.727443	rs11919575	89	.	RP11-59J16.1	17953	intergenic	2.061	4	5	14	0	1	1
3:127186461:A:C	rs11919024	3	127186461	C	A	0.161	2.50247e-08	1	rs11919024	89	.	RP11-59J16.1	13071	intergenic	5.625	2b	5	15	0	1	1
3:127191435:A:G	rs59008549	3	127191435	G	A	0.2008	2.13846e-09	0.694615	rs11919575	89	.	RP11-59J16.1	8097	intergenic	0.348	5	5	15	0	1	1
3:127191852:A:G	rs67235138	3	127191852	G	A	0.2018	1.95668e-09	0.689641	rs11919575	89	.	RP11-59J16.1	7680	intergenic	0.338	5	5	15	0	1	1
3:127194019:A:G	rs60287709	3	127194019	A	G	0.2078	2.89656e-07	0.691403	rs11919024	89	.	RP11-59J16.1	5513	intergenic	0.29	5	5	15	0	1	1
3:127194310:A:C	rs57719132	3	127194310	A	C	0.2048	NA	0.662828	rs11919024	89	.	RP11-59J16.1	5222	intergenic	3.232	5	5	15	0	1	1
3:127196103:A:G	rs60309692	3	127196103	G	A	0.2107	2.61354e-07	0.672479	rs11919024	89	.	RP11-59J16.1	3429	intergenic	0.472	5	5	15	0	1	1
3:127198355:A:G	rs11717854	3	127198355	G	A	0.168	3.38424e-07	0.915294	rs11919024	89	.	RP11-59J16.1	1177	intergenic	7.84	5	5	15	0	1	1
3:127203699:A:G	rs62262348	3	127203699	G	A	0.2097	3.52087e-07	0.661846	rs11919024	89	.	RP11-59J16.1	00:00:00	ncRNA_intronic	3.295	5	5	15	0	1	1
3:141601297:C:T	rs4234470	3	141601297	T	C	0.1978	1.05147e-05	0.612496	rs10804681	90	.	ATP1B3	00:00:00	intronic	2.561	5	4	5	1	1	1
3:141631043:A:AT	rs3842576	3	141631043	A	AT	0.2038	NA	0.718152	rs10804681	90	.	ATP1B3	00:00:00	intronic	1.134	NA	4	4	1	1	1
3:141631151:C:G	rs1529580	3	141631151	C	G	0.2038	NA	0.720215	rs10804681	90	.	ATP1B3	00:00:00	intronic	0.723	7	4	4	1	1	1
3:141636530:A:G	rs9810697	3	141636530	A	G	0.1998	8.23913e-08	0.756169	rs10804681	90	.	ATP1B3	00:00:00	intronic	0.69	7	4	5	1	1	1
3:141637526:C:T	rs6762767	3	141637526	T	C	0.1998	8.38275e-08	0.756169	rs10804681	90	.	ATP1B3:ATP1B3-AS1	00:00:00	ncRNA_intronic	0.239	7	4	5	1	1	1
3:141638952:G:T	rs4683410	3	141638952	T	G	0.1998	8.37894e-08	0.756169	rs10804681	90	.	ATP1B3	00:00:00	intronic	1.254	5	4	5	1	1	1
3:141641538:A:G	rs6769618	3	141641538	A	G	0.1998	8.13233e-08	0.756169	rs10804681	90	.	ATP1B3	00:00:00	intronic	0.277	7	4	5	1	1	1
3:141643694:C:T	rs4683648	3	141643694	C	T	0.1998	NA	0.756169	rs10804681	90	.	ATP1B3	00:00:00	intronic	11.56	7	4	5	1	1	1
3:141647359:G:T	rs12695746	3	141647359	T	G	0.1998	1.10244e-07	0.756169	rs10804681	90	.	ATP1B3	1905-06-24	intergenic	0.105	4	4	5	1	1	1
3:141648608:C:T	rs2902146	3	141648608	T	C	0.1978	6.43039e-08	0.765778	rs10804681	90	.	ATP1B3	1908-11-24	intergenic	1.645	5	4	5	1	1	1
3:141650229:A:G	rs9856495	3	141650229	A	G	0.1948	2.28826e-07	0.799811	rs10804681	90	.	ATP1B3	1913-05-03	intergenic	1.886	7	4	5	1	1	1
3:141650645:C:T	rs1976634	3	141650645	T	C	0.1948	5.74239e-08	0.799811	rs10804681	90	.	ATP1B3	1914-06-23	intergenic	0.157	NA	4	5	1	1	1
3:141650739:A:G	rs1976633	3	141650739	A	G	0.1948	7.44989e-08	0.799811	rs10804681	90	.	ATP1B3	1914-09-25	intergenic	2.206	NA	4	5	1	1	1
3:141652360:T:TCAA	3:141652360:T:TCAA	3	141652360	TCAA	T	0.1988	NA	0.779687	rs10804681	90	.	ATP1B3	1919-03-04	intergenic	2.916	NA	4	5	1	0	1
3:141652360:T:TCAACAA	3:141652360:T:TCAACAA	3	141652360	T	TCAACAA	0.000994	NA	0.779687	rs10804681	90	.	ATP1B3	1919-03-04	NA	2.734	NA	4	5	1	0	1
3:141654685:C:T	rs9861009	3	141654685	T	C	0.2674	3.54458e-05	0.605292	rs10804681	90	.	RP11-271K21.11	1923-07-02	intergenic	0.251	6	5	5	1	1	1
3:141657222:C:CTTT	rs33941578	3	141657222	C	CTTT	0.1352	NA	0.723326	rs10804681	90	.	RP11-271K21.11	1916-07-21	intergenic	1.061	NA	5	5	1	1	1
3:141659241:C:T	rs6440052	3	141659241	C	T	0.2584	4.7607e-05	0.624292	rs10804681	90	.	RP11-271K21.11	1911-01-10	intergenic	5.216	4	1	7	1	1	1
3:141659512:A:T	rs6440053	3	141659512	T	A	0.1759	1.93162e-09	0.993483	rs10804681	90	.	RP11-271K21.11	1910-04-14	intergenic	4.199	4	1	5	1	1	1
3:141660166:A:C	rs6765439	3	141660166	A	C	0.2584	3.44566e-05	0.633507	rs10804681	90	.	RP11-271K21.11	1908-06-29	intergenic	5.223	4	1	5	1	1	1
3:141660675:A:T	rs10804681	3	141660675	A	T	0.1769	1.06165e-09	1	rs10804681	90	.	RP11-271K21.11	1907-02-06	intergenic	3.737	5	2	5	1	1	1
3:141660742:C:T	rs12636926	3	141660742	T	C	0.2594	3.93058e-05	0.630355	rs10804681	90	.	RP11-271K21.11	1906-12-01	intergenic	0.435	5	2	5	1	1	1
3:141663683:C:T	rs1045279	3	141663683	C	T	0.171	2.96816e-09	0.961303	rs10804681	90	.	RP11-271K21.11:TFDP2	00:00:00	ncRNA_exonic	14.11	NA	4	5	1	1	1
3:141663752:A:G	rs9942	3	141663752	A	G	0.171	2.22464e-09	0.961303	rs10804681	90	.	RP11-271K21.11:TFDP2	00:00:00	ncRNA_exonic	2.199	NA	4	5	1	1	1
3:141664025:C:CA	rs11294171	3	141664025	C	CA	0.171	NA	0.961303	rs10804681	90	.	RP11-271K21.11:TFDP2	00:00:00	ncRNA_exonic	1.164	NA	4	5	1	1	1
3:141674548:A:C	rs9815587	3	141674548	C	A	0.1769	1.47432e-08	0.86229	rs10804681	90	.	TFDP2	00:00:00	intronic	2.433	7	1	5	1	1	1
3:141674923:C:T	rs13081914	3	141674923	T	C	0.1769	NA	0.86229	rs10804681	90	.	TFDP2	00:00:00	intronic	2.044	7	4	5	1	1	1
3:141678347:A:T	rs6440054	3	141678347	A	T	0.1769	1.07943e-08	0.86229	rs10804681	90	.	TFDP2	00:00:00	intronic	0.246	5	4	5	1	1	1
3:141684843:A:G	rs74764982	3	141684843	G	A	0.1859	0.0319596	0.86229	rs10804681	90	.	TFDP2	00:00:00	intronic	7.521	6	4	5	1	1	1
3:141685947:C:T	rs34773643	3	141685947	C	T	0.1759	1.55497e-08	0.856141	rs10804681	90	.	TFDP2	00:00:00	intronic	0.072	6	4	5	1	1	1
3:141687350:C:CAT	rs535271824	3	141687350	C	CAT	0.1918	NA	0.778176	rs10804681	90	.	TFDP2	00:00:00	intronic	0.256	NA	5	5	1	0	1
3:141687875:C:CAT	rs201426545	3	141687875	C	CAT	0.1342	NA	0.643523	rs10804681	90	.	TFDP2	00:00:00	intronic	0.771	NA	5	5	1	0	1
3:141688115:GATATAT:GATATATAT	rs576957205	3	141688115	GATATAT	GATATATAT	0.162	NA	0.77968	rs10804681	90	.	TFDP2	00:00:00	intronic	NA	NA	4	5	1	0	1
3:141688115:GATAT:GATATAT	rs566593757	3	141688115	GATATAT	GATAT	0.1899	NA	0.77968	rs10804681	90	.	TFDP2	00:00:00	intronic	NA	NA	4	5	1	0	1
3:141688570:C:G	rs11569256	3	141688570	C	G	0.1769	1.12091e-08	0.86229	rs10804681	90	.	TFDP2	00:00:00	intronic	3.656	6	4	5	1	1	1
3:141690440:C:T	rs2861421	3	141690440	C	T	0.1769	1.08501e-08	0.86229	rs10804681	90	.	TFDP2	00:00:00	intronic	9.29	7	4	5	1	1	1
3:141694097:A:T	rs4315664	3	141694097	A	T	0.1779	2.81096e-08	0.83149	rs10804681	90	.	TFDP2	00:00:00	intronic	0.907	6	4	5	1	1	1
3:141694139:C:T	rs4315665	3	141694139	C	T	0.1779	2.54922e-08	0.83149	rs10804681	90	.	TFDP2	00:00:00	intronic	2.969	6	4	5	1	1	1
3:141697191:A:AC	rs62761262	3	141697191	AC	A	0.169	NA	0.774044	rs10804681	90	.	TFDP2	00:00:00	intronic	0.879	NA	4	5	1	0	1
3:141699459:A:G	rs34092379	3	141699459	A	G	0.1779	2.5828e-08	0.83149	rs10804681	90	.	TFDP2	00:00:00	intronic	4.321	7	4	5	1	1	1
3:141701527:A:G	rs11569216	3	141701527	A	G	0.1779	2.85362e-08	0.83149	rs10804681	90	.	TFDP2	00:00:00	intronic	12.72	NA	4	5	1	1	1
3:141703322:C:T	rs34486172	3	141703322	C	T	0.1789	3.90173e-08	0.815125	rs10804681	90	.	TFDP2	00:00:00	intronic	0.229	7	4	5	1	1	1
3:141707113:G:T	rs12495978	3	141707113	T	G	0.1779	2.91578e-08	0.818524	rs10804681	90	.	TFDP2	00:00:00	intronic	3.605	6	4	5	1	1	1
3:141708171:G:T	rs3811708	3	141708171	G	T	0.1769	2.93409e-08	0.824319	rs10804681	90	.	TFDP2	00:00:00	UTR3	0.823	5	4	5	1	1	1
3:141709036:C:T	rs62283132	3	141709036	C	T	0.1769	3.17032e-08	0.824319	rs10804681	90	.	TFDP2	00:00:00	intronic	12.54	6	4	5	1	1	1
3:141712708:A:G	rs2271386	3	141712708	G	A	0.1809	6.92309e-09	0.802688	rs10804681	90	.	TFDP2	00:00:00	intronic	0.923	NA	4	5	1	1	1
3:141712780:C:T	rs3817176	3	141712780	C	T	0.1809	1.18948e-08	0.802688	rs10804681	90	.	TFDP2	00:00:00	intronic	6.021	NA	4	5	1	1	1
3:141714368:A:G	rs11569198	3	141714368	A	G	0.1809	6.86735e-09	0.802688	rs10804681	90	.	TFDP2	00:00:00	intronic	2.79	NA	4	5	1	1	1
3:141715371:C:T	rs2063454	3	141715371	T	C	0.1809	7.09659e-09	0.802688	rs10804681	90	.	TFDP2	00:00:00	intronic	1.243	NA	4	5	1	1	1
3:141715543:C:T	rs2063453	3	141715543	T	C	0.1809	7.12663e-09	0.802688	rs10804681	90	.	TFDP2	00:00:00	intronic	5.628	NA	4	5	1	1	1
3:141717441:A:G	rs34514405	3	141717441	A	G	0.1809	5.98087e-09	0.802688	rs10804681	90	.	TFDP2	00:00:00	intronic	3.743	7	4	5	1	1	1
3:141717755:C:G	rs35787200	3	141717755	G	C	0.1809	6.67632e-09	0.802688	rs10804681	90	.	TFDP2	00:00:00	intronic	4.137	2b	4	5	1	1	1
3:141720853:C:T	rs35597264	3	141720853	C	T	0.2048	NA	0.684402	rs10804681	90	.	TFDP2	00:00:00	intronic	0.868	6	4	15	1	1	1
3:141721762:C:G	rs34464850	3	141721762	G	C	0.1809	5.09089e-09	0.802688	rs10804681	90	.	TFDP2	00:00:00	intronic	1.311	7	4	15	1	1	1
3:141724763:G:GAACA	rs142052438	3	141724763	GAACA	G	0.1899	NA	0.734004	rs10804681	90	.	TFDP2	00:00:00	intronic	4.235	NA	4	15	1	1	1
3:141725631:C:CT	rs34909530	3	141725631	C	CT	0.1909	NA	0.729018	rs10804681	90	.	TFDP2	00:00:00	intronic	0.74	NA	4	15	1	0	1
3:141725731:A:G	rs34579489	3	141725731	G	A	0.1968	2.72954e-07	0.699992	rs10804681	90	.	TFDP2	00:00:00	intronic	0.231	7	4	15	1	1	1
3:141725823:A:G	rs56129773	3	141725823	G	A	0.1899	1.38254e-07	0.734004	rs10804681	90	.	TFDP2	00:00:00	intronic	3.255	6	4	15	1	1	1
3:141727844:A:T	rs35486283	3	141727844	T	A	0.1899	1.2798e-07	0.734004	rs10804681	90	.	TFDP2	00:00:00	intronic	1.967	7	4	15	1	1	1
3:141737890:C:T	rs13069749	3	141737890	T	C	0.1899	NA	0.734004	rs10804681	90	.	TFDP2	00:00:00	intronic	2.542	7	4	15	1	1	1
3:141739569:C:T	rs907293	3	141739569	C	T	0.1899	1.4399e-07	0.734004	rs10804681	90	.	TFDP2	00:00:00	intronic	0.936	7	4	15	1	1	1
3:141742185:C:T	rs6806443	3	141742185	T	C	0.1899	1.24107e-07	0.734004	rs10804681	90	.	TFDP2	00:00:00	intronic	3.367	5	5	5	1	1	1
3:141742352:C:T	rs2862122	3	141742352	C	T	0.1899	1.61762e-07	0.734004	rs10804681	90	.	TFDP2	00:00:00	intronic	1.407	6	4	5	1	1	1
3:141743395:A:G	rs7619506	3	141743395	A	G	0.1899	2.02365e-07	0.734004	rs10804681	90	.	TFDP2	00:00:00	intronic	6.143	5	3	5	1	1	1
3:141743866:G:GA	rs10589827	3	141743866	G	GA	0.2087	NA	0.658621	rs10804681	90	.	TFDP2	00:00:00	intronic	2.415	NA	4	5	1	0	1
3:141744942:A:G	rs6803884	3	141744942	G	A	0.1899	1.61912e-07	0.734004	rs10804681	90	.	TFDP2	00:00:00	intronic	1.366	5	1	5	1	1	1
3:141745790:G:T	rs4683417	3	141745790	G	T	0.1899	1.69506e-07	0.734004	rs10804681	90	.	TFDP2	00:00:00	intronic	11.3	5	1	15	1	1	1
3:141745922:C:CTAAG	rs10665808	3	141745922	CTAAG	C	0.1909	NA	0.740017	rs10804681	90	.	TFDP2	00:00:00	intronic	9.306	NA	1	15	1	1	1
3:141749775:A:G	rs9850384	3	141749775	G	A	0.1899	NA	0.734004	rs10804681	90	.	TFDP2	00:00:00	intronic	2.014	7	5	15	1	1	1
3:141750539:A:G	rs963396	3	141750539	G	A	0.1899	1.76076e-07	0.734004	rs10804681	90	.	TFDP2	00:00:00	intronic	1.197	7	5	15	1	1	1
3:141751785:C:T	rs1820941	3	141751785	T	C	0.1849	4.91395e-07	0.70261	rs10804681	90	.	TFDP2	00:00:00	intronic	4.832	NA	5	15	1	1	1
3:141753298:C:T	rs6764833	3	141753298	C	T	0.2147	3.17427e-07	0.621027	rs10804681	90	.	TFDP2	00:00:00	intronic	4.375	7	5	15	1	1	1
3:141754558:A:G	rs6795301	3	141754558	A	G	0.2147	2.94532e-07	0.621027	rs10804681	90	.	TFDP2	00:00:00	intronic	0.714	4	4	15	1	1	1
3:141754719:A:G	rs6795500	3	141754719	A	G	0.2147	2.74765e-07	0.621027	rs10804681	90	.	TFDP2	00:00:00	intronic	7.452	6	4	15	1	1	1
3:141755343:A:G	rs6440058	3	141755343	A	G	0.2107	3.64935e-07	0.602796	rs10804681	90	.	TFDP2	00:00:00	intronic	0.298	7	4	15	1	1	1
3:141755344:C:T	rs6440059	3	141755344	C	T	0.2107	5.23418e-07	0.602796	rs10804681	90	.	TFDP2	00:00:00	intronic	0.285	7	4	15	1	1	1
3:141756541:C:T	rs1543064	3	141756541	C	T	0.2157	2.81272e-07	0.617085	rs10804681	90	.	TFDP2	00:00:00	intronic	2.816	5	5	15	1	1	1
3:141756869:C:T	rs6778085	3	141756869	C	T	0.2147	3.06301e-07	0.621027	rs10804681	90	.	TFDP2	00:00:00	intronic	0.984	6	5	15	1	1	1
3:141757097:A:G	rs9863685	3	141757097	A	G	0.2147	3.24653e-07	0.621027	rs10804681	90	.	TFDP2	00:00:00	intronic	0.922	7	5	15	1	1	1
3:141759346:C:T	rs7630837	3	141759346	C	T	0.2147	3.54974e-07	0.621027	rs10804681	90	.	TFDP2	00:00:00	intronic	0.067	7	5	15	1	1	1
3:141759522:G:T	rs7633321	3	141759522	G	T	0.2147	3.95813e-07	0.621027	rs10804681	90	.	TFDP2	00:00:00	intronic	1.415	7	5	15	1	1	1
3:141760831:A:G	rs9880805	3	141760831	A	G	0.2147	3.087e-07	0.621027	rs10804681	90	.	TFDP2	00:00:00	intronic	0.452	5	5	15	1	1	1
3:141763144:C:T	rs7638352	3	141763144	T	C	0.2147	2.77369e-07	0.621027	rs10804681	90	.	TFDP2	00:00:00	intronic	0.623	6	4	15	1	1	1
3:141763540:A:G	rs9289641	3	141763540	A	G	0.2147	2.17055e-07	0.621027	rs10804681	90	.	TFDP2	00:00:00	intronic	4.022	7	4	15	1	1	1
3:141765427:C:CGTTGGT	rs63290560	3	141765427	C	CGTTGGT	0.2157	NA	0.617085	rs10804681	90	.	TFDP2	00:00:00	intronic	4.471	NA	2	15	1	1	1
3:141766090:C:T	rs9865777	3	141766090	T	C	0.2157	2.06806e-07	0.617085	rs10804681	90	.	TFDP2	00:00:00	intronic	4.926	3a	2	15	1	1	1
3:141768428:C:T	rs2862123	3	141768428	C	T	0.2157	2.66127e-07	0.617085	rs10804681	90	.	TFDP2	00:00:00	intronic	2.079	6	5	15	1	1	1
3:141769122:A:T	rs7612958	3	141769122	A	T	0.2147	NA	0.621027	rs10804681	90	.	TFDP2	00:00:00	intronic	1.589	6	5	15	1	1	1
3:141770001:C:T	rs2862124	3	141770001	C	T	0.2157	2.71592e-07	0.617085	rs10804681	90	.	TFDP2	00:00:00	intronic	2.188	5	4	15	1	1	1
3:165436094:C:T	rs145023157	3	165436094	C	T	0.03877	2.6789e-08	1	rs145023157	91	Novel/Replicated	BCHE	2049-06-23	intergenic	3.296	6	5	15	0	1	1
3:165529022:A:G	rs142078148	3	165529022	A	G	0.02485	9.96856e-05	0.622251	rs145023157	91	.	BCHE	00:00:00	intronic	2.057	7	5	15	1	1	1
3:165556720:C:T	rs144733839	3	165556720	T	C	0.02485	0.000351861	0.622251	rs145023157	91	.	BCHE	1903-12-29	intergenic	4.639	5	2	15	1	1	1
3:165634850:C:T	rs114544090	3	165634850	T	C	0.02584	1.62084e-07	0.648498	rs145023157	91	.	BCHE	2117-11-26	intergenic	0.397	3a	1	15	0	1	1
3:165642447:C:G	rs148341439	3	165642447	G	C	0.02584	NA	0.648498	rs145023157	91	.	BCHE	2138-09-14	intergenic	0.657	5	5	15	0	1	1
3:165644083:C:T	rs2861452	3	165644083	C	T	0.02584	2.1432e-07	0.648498	rs145023157	91	.	BCHE	2143-03-08	intergenic	3.482	NA	5	15	0	1	1
3:165653976:A:G	rs141771887	3	165653976	A	G	0.02584	2.09202e-07	0.648498	rs145023157	91	.	BCHE	2170-04-08	intergenic	8.67	7	5	15	0	1	1
3:165657314:A:G	rs149539311	3	165657314	A	G	0.02584	2.24464e-07	0.648498	rs145023157	91	.	BCHE	2179-05-29	intergenic	13.12	3a	5	15	0	1	1
3:165660206:A:C	rs115346979	3	165660206	C	A	0.02584	NA	0.648498	rs145023157	91	.	BCHE	104945	intergenic	2.154	6	9	15	0	1	1
3:165664367:G:GCAAA	rs551229295	3	165664367	GCAAA	G	0.02584	NA	0.648498	rs145023157	91	.	BCHE	109106	intergenic	2.831	NA	9	15	0	1	1
3:165670003:A:G	rs115243636	3	165670003	G	A	0.02584	2.35349e-07	0.648498	rs145023157	91	.	BCHE	114742	intergenic	0.884	6	9	15	0	1	1
3:165675749:A:G	rs150259438	3	165675749	A	G	0.02584	2.34167e-07	0.648498	rs145023157	91	.	BCHE	120488	intergenic	4.594	6	15	15	0	1	1
3:165677152:A:C	rs535129291	3	165677152	A	C	0.02584	NA	0.648498	rs145023157	91	.	BCHE	121891	intergenic	0.475	NA	15	15	0	1	1
3:165686128:A:C	rs115480265	3	165686128	C	A	0.02684	NA	0.621752	rs145023157	91	.	BCHE	130867	intergenic	0.265	5	15	15	0	1	1
3:165688404:C:T	rs187465517	3	165688404	C	T	0.02684	NA	0.621752	rs145023157	91	.	BCHE	133143	intergenic	2.767	7	9	15	0	1	1
3:165689348:G:T	rs144727133	3	165689348	G	T	0.02684	2.14439e-07	0.621752	rs145023157	91	.	BCHE	134087	intergenic	0.138	7	9	15	0	1	1
3:165690432:A:G	rs140091811	3	165690432	A	G	0.02684	1.97419e-07	0.621752	rs145023157	91	.	BCHE	135171	intergenic	3.262	7	9	15	0	1	1
3:165691788:A:G	rs115371446	3	165691788	A	G	0.02684	1.39894e-07	0.621752	rs145023157	91	.	BCHE	136527	intergenic	12.61	7	9	15	0	0	1
3:165694918:A:G	rs75013298	3	165694918	A	G	0.02684	1.4631e-07	0.621752	rs145023157	91	.	BCHE	139657	intergenic	5.104	6	5	15	0	1	1
3:165696195:A:G	rs76720447	3	165696195	A	G	0.02783	1.35611e-07	0.602496	rs145023157	91	.	BCHE	140934	intergenic	2.874	7	5	15	0	1	1
3:165697164:C:G	rs144632281	3	165697164	G	C	0.02684	1.99216e-07	0.621752	rs145023157	91	.	BCHE	141903	intergenic	0.624	7	5	15	0	1	1
3:165698258:A:G	rs149529209	3	165698258	A	G	0.02684	2.02894e-07	0.621752	rs145023157	91	.	BCHE	142997	intergenic	0.848	6	5	15	0	1	1
3:165700114:A:G	rs145940059	3	165700114	G	A	0.02684	NA	0.621752	rs145023157	91	.	BCHE	144853	intergenic	10.71	7	5	15	0	1	1
3:165700800:A:AT	rs199809180	3	165700800	AT	A	0.02684	NA	0.621752	rs145023157	91	.	BCHE	145539	intergenic	1.533	NA	5	15	0	0	1
3:165702754:A:C	rs139121776	3	165702754	A	C	0.02684	3.27242e-07	0.621752	rs145023157	91	.	BCHE	147493	intergenic	3.091	5	2	15	0	1	1
3:165703901:G:T	3:165703901:G:T	3	165703901	G	T	0.02684	NA	0.621752	rs145023157	91	.	BCHE	148640	intergenic	0.033	7	5	15	0	1	1
3:165709144:G:T	rs77472153	3	165709144	G	T	0.02684	1.98177e-07	0.621752	rs145023157	91	.	BCHE	153883	intergenic	0.082	7	15	15	0	1	1
3:165712092:C:T	rs139787017	3	165712092	C	T	0.02684	3.04877e-07	0.621752	rs145023157	91	.	BCHE	156831	intergenic	4.06	7	7	15	0	1	1
3:165712992:C:T	rs143727481	3	165712992	C	T	0.02684	3.04607e-07	0.621752	rs145023157	91	.	BCHE	157731	intergenic	2.162	7	14	15	0	1	1
3:165713323:G:T	rs115370677	3	165713323	T	G	0.02684	9.3822e-08	0.621752	rs145023157	91	.	BCHE	158062	intergenic	1.633	6	14	15	0	1	1
3:165716312:A:C	rs57847964	3	165716312	C	A	0.02684	5.23578e-08	0.621752	rs145023157	91	.	BCHE	161051	intergenic	2.725	7	9	15	0	1	1
3:165716912:G:T	rs145029964	3	165716912	G	T	0.02684	2.63768e-07	0.621752	rs145023157	91	.	MTND4P17	160896	intergenic	0.809	7	9	15	0	1	1
3:165719628:A:G	rs114169077	3	165719628	A	G	0.02684	2.66001e-07	0.621752	rs145023157	91	.	MTND4P17	158180	intergenic	9.188	7	9	15	0	1	1
3:165719771:A:G	rs116019402	3	165719771	G	A	0.02684	6.86381e-08	0.621752	rs145023157	91	.	MTND4P17	158037	intergenic	2.23	7	9	15	0	1	1
3:165719946:A:C	rs146811631	3	165719946	C	A	0.02684	1.98467e-07	0.621752	rs145023157	91	.	MTND4P17	157862	intergenic	3.36	6	9	15	0	1	1
3:165719949:A:G	rs77018949	3	165719949	A	G	0.02684	8.81614e-08	0.621752	rs145023157	91	.	MTND4P17	157859	intergenic	5.64	7	9	15	0	1	1
3:165720899:A:G	rs138695318	3	165720899	A	G	0.02684	2.68863e-07	0.621752	rs145023157	91	.	MTND4P17	156909	intergenic	5.964	7	9	15	0	1	1
3:165722575:A:G	rs77383014	3	165722575	A	G	0.02684	6.6646e-08	0.621752	rs145023157	91	.	MTND4P17	155233	intergenic	1.825	7	9	15	0	1	1
3:165725844:A:C	rs145618902	3	165725844	C	A	0.02684	5.81814e-08	0.621752	rs145023157	91	.	MTND4P17	151964	intergenic	0.435	7	15	15	0	1	1
3:165726803:A:G	rs571007311	3	165726803	A	G	0.02684	NA	0.621752	rs145023157	91	.	MTND4P17	151005	intergenic	5.404	NA	15	15	0	1	1
3:165727048:C:T	rs137971848	3	165727048	T	C	0.02684	2.47545e-07	0.621752	rs145023157	91	.	MTND4P17	150760	intergenic	1.614	6	15	15	0	1	1
3:165727406:C:G	rs142671299	3	165727406	C	G	0.02684	2.44878e-07	0.621752	rs145023157	91	.	MTND4P17	150402	intergenic	0.053	7	15	15	0	1	1
3:165727682:A:C	rs7647059	3	165727682	A	C	0.02684	5.70032e-08	0.621752	rs145023157	91	.	MTND4P17	150126	intergenic	5.329	7	9	15	0	1	1
3:165732299:A:G	rs73879445	3	165732299	A	G	0.02684	6.60987e-08	0.621752	rs145023157	91	.	MTND4P17	145509	intergenic	4.479	6	15	15	0	1	1
3:165733516:A:G	rs148288718	3	165733516	A	G	0.02684	2.90121e-07	0.621752	rs145023157	91	.	MTND4P17	144292	intergenic	1.137	7	15	15	0	1	1
3:165733789:A:G	rs73879447	3	165733789	A	G	0.02684	4.47469e-08	0.621752	rs145023157	91	.	MTND4P17	144019	intergenic	1.805	7	15	15	0	1	1
3:165736379:C:T	rs140399250	3	165736379	T	C	0.02684	2.66394e-07	0.621752	rs145023157	91	.	MTND4P17	141429	intergenic	2.206	7	15	15	0	1	1
3:165736754:T:TTC	rs151177317	3	165736754	TTC	T	0.02684	NA	0.621752	rs145023157	91	.	MTND4P17	141054	intergenic	0.788	NA	9	15	0	1	1
3:165737109:C:G	rs143897997	3	165737109	G	C	0.02684	2.57045e-07	0.621752	rs145023157	91	.	MTND4P17	140699	intergenic	0.581	7	15	15	0	1	1
3:165738823:C:T	rs115507195	3	165738823	T	C	0.02684	2.62155e-07	0.621752	rs145023157	91	.	MTND4P17	138985	intergenic	2.49	7	15	15	0	1	1
3:165738961:C:T	rs191851780	3	165738961	C	T	0.02684	NA	0.621752	rs145023157	91	.	MTND4P17	138847	intergenic	1.415	6	15	15	0	1	1
3:165738974:A:G	rs147637084	3	165738974	G	A	0.02684	NA	0.621752	rs145023157	91	.	MTND4P17	138834	intergenic	1.784	7	15	15	0	1	1
3:165741733:C:T	rs141230016	3	165741733	T	C	0.02684	2.76425e-07	0.621752	rs145023157	91	.	MTND4P17	136075	intergenic	1.196	6	15	15	0	1	1
3:165741841:T:TC	rs200802650	3	165741841	TC	T	0.02684	NA	0.621752	rs145023157	91	.	MTND4P17	135967	intergenic	1.576	NA	15	15	0	1	1
3:165743161:G:T	rs558899536	3	165743161	T	G	0.02684	NA	0.621752	rs145023157	91	.	MTND4P17	134647	intergenic	2.308	NA	15	15	0	1	1
3:165743929:C:T	3:165743929:C:T	3	165743929	T	C	0.02684	NA	0.621752	rs145023157	91	.	MTND4P17	133879	intergenic	0.433	NA	9	15	0	1	1
3:165744985:G:GTTATATGCTA	rs139400076	3	165744985	GTTATATGCTA	G	0.02684	NA	0.621752	rs145023157	91	.	MTND4P17	132823	intergenic	1.455	NA	9	15	0	1	1
3:165747302:A:G	3:165747302:A:G	3	165747302	G	A	0.3837	NA	0.621752	rs145023157	91	.	MTND4P17	130506	intergenic	0.019	5	5	15	0	1	1
3:165747302:C:G	3:165747302:C:G	3	165747302	G	C	0.02684	NA	0.621752	rs145023157	91	.	MTND4P17	130506	NA	0.012	NA	5	15	0	0	1
3:165749068:A:G	rs148517361	3	165749068	A	G	0.02684	2.0986e-07	0.621752	rs145023157	91	.	MTND4P17	128740	intergenic	5.322	6	9	15	0	1	1
3:165750123:A:T	rs73879451	3	165750123	A	T	0.02684	6.11392e-08	0.621752	rs145023157	91	.	MTND4P17	127685	intergenic	3.273	6	9	15	0	1	1
3:165753126:C:CAT	rs150365483	3	165753126	CAT	C	0.02684	NA	0.621752	rs145023157	91	.	MTND4P17	124682	intergenic	8.147	NA	14	15	0	1	1
3:170627909:A:C	rs6804915	3	170627909	C	A	0.2903	1.12531e-09	0.918631	rs7356034	92	.	EIF5A2	1426	intergenic	0.007	6	5	9	1	1	1
3:170628132:A:G	rs6769079	3	170628132	A	G	0.3588	1.99684e-09	0.691596	rs7356034	92	.	EIF5A2	1649	intergenic	0.581	5	5	9	1	1	1
3:170628331:A:AAAGTT	rs10661466	3	170628331	A	AAAGTT	0.2535	NA	0.774088	rs7356034	92	.	EIF5A2	1848	intergenic	12.06	NA	5	9	1	1	1
3:170629884:A:G	rs6786846	3	170629884	G	A	0.3598	1.18932e-08	0.688695	rs7356034	92	.	EIF5A2	3401	intergenic	1.497	6	5	15	1	1	1
3:170630161:C:CT	rs35647417	3	170630161	CT	C	0.3072	NA	0.654713	rs7356034	92	.	EIF5A2	3678	intergenic	1.195	NA	5	15	1	1	1
3:170631175:A:AT	rs372555946	3	170631175	AT	A	0.2913	NA	0.650749	rs7356034	92	.	EIF5A2	4692	intergenic	0.169	NA	5	15	1	1	1
3:170631713:C:G	rs34595556	3	170631713	G	C	0.2535	4.45565e-07	0.783332	rs7356034	92	.	EIF5A2	5230	intergenic	1.081	7	7	15	1	1	1
3:170634354:A:T	rs9825610	3	170634354	T	A	0.3598	NA	0.688695	rs7356034	92	.	EIF5A2	7871	intergenic	1.403	6	9	15	1	1	1
3:170635116:A:G	rs79560566	3	170635116	G	A	0.2714	NA	0.702035	rs7356034	92	.	EIF5A2	8633	intergenic	1.199	7	9	15	1	1	1
3:170637442:A:G	rs34249469	3	170637442	G	A	0.3598	4.03547e-09	0.688695	rs7356034	92	.	EIF5A2	10959	intergenic	0.929	7	5	15	0	1	1
3:170641344:C:T	rs115570622	3	170641344	C	T	0.2525	NA	0.788232	rs7356034	92	.	EIF5A2	14861	intergenic	2.756	7	8	15	0	1	1
3:170641587:C:T	rs7645142	3	170641587	T	C	0.2535	5.59563e-07	0.783332	rs7356034	92	.	EIF5A2	15104	intergenic	1.403	7	8	15	0	1	1
3:170641725:C:G	rs7631418	3	170641725	C	G	0.2535	NA	0.783332	rs7356034	92	.	EIF5A2	15242	intergenic	0.595	6	9	15	0	1	1
3:170643743:G:T	rs35299088	3	170643743	G	T	0.2525	NA	0.788232	rs7356034	92	.	EIF5A2	17260	intergenic	0.601	7	14	15	0	1	1
3:170649012:C:T	rs11709779	3	170649012	C	T	0.3598	3.02867e-09	0.688695	rs7356034	92	.	KLF7P1	21626	intergenic	0.554	7	9	15	0	1	1
3:170649749:A:G	rs6770420	3	170649749	G	A	0.3598	3.24016e-09	0.688695	rs7356034	92	.	KLF7P1	20889	intergenic	3.42	7	9	15	0	1	1
3:170652633:C:T	rs148860603	3	170652633	T	C	0.2843	NA	0.636435	rs7356034	92	.	KLF7P1	18005	intergenic	2.191	6	14	15	0	1	1
3:170655437:C:CT	rs56351320	3	170655437	C	CT	0.2843	NA	0.636435	rs7356034	92	.	KLF7P1	15201	intergenic	9.608	NA	9	15	0	1	1
3:170656620:C:T	rs2086802	3	170656620	T	C	0.2833	5.17523e-05	0.640268	rs7356034	92	.	KLF7P1	14018	intergenic	0.159	7	9	15	0	1	1
3:170656896:C:CT	rs34981179	3	170656896	CT	C	0.2704	NA	0.70805	rs7356034	92	.	KLF7P1	13742	intergenic	0.684	NA	9	15	0	1	1
3:170662923:C:T	rs7430672	3	170662923	T	C	0.2843	6.48049e-05	0.636435	rs7356034	92	.	KLF7P1	7715	intergenic	1.996	6	9	15	0	1	1
3:170665296:A:C	rs35321613	3	170665296	A	C	0.3191	5.56485e-07	0.789119	rs7356034	92	.	KLF7P1	5342	intergenic	1.965	7	8	15	0	1	1
3:170665556:C:T	rs35010596	3	170665556	T	C	0.3181	1.11492e-06	0.79155	rs7356034	92	.	KLF7P1	5082	intergenic	1.401	6	5	15	0	1	1
3:170666067:A:G	rs61793868	3	170666067	A	G	0.3181	7.87476e-07	0.79155	rs7356034	92	.	KLF7P1	4571	intergenic	1.492	5	5	15	0	1	1
3:170669048:C:T	rs16849194	3	170669048	T	C	0.2843	7.33582e-05	0.636435	rs7356034	92	.	KLF7P1	1590	intergenic	2.655	5	5	15	0	1	1
3:170671429:A:C	rs7628878	3	170671429	C	A	0.2505	3.00519e-07	0.798125	rs7356034	92	.	KLF7P1	0	ncRNA_exonic	8.579	5	1	15	0	1	1
3:170676134:C:G	rs7644261	3	170676134	C	G	0.2903	2.07054e-09	0.963899	rs7356034	92	.	KLF7P1	4447	intergenic	11.39	5	5	15	0	1	1
3:170678876:G:GA	rs5854401	3	170678876	GA	G	0.3191	NA	0.838319	rs7356034	92	.	KLF7P1	7189	intergenic	3.042	NA	5	15	0	1	1
3:170695426:A:G	rs1905505	3	170695426	G	A	0.2883	1.86967e-09	0.963505	rs7356034	92	.	RNU1-70P	17232	intergenic	3.276	NA	5	15	0	1	1
3:170696047:T:TGAA	rs10653660	3	170696047	T	TGAA	0.2893	NA	0.96818	rs7356034	92	.	RNU1-70P	16611	intergenic	3.894	NA	1	15	0	1	1
3:170705693:A:G	rs1514895	3	170705693	A	G	0.2893	2.6012e-09	0.96818	rs7356034	92	.	RNU1-70P	6965	intergenic	0.718	6	5	15	1	1	1
3:170709193:C:T	rs1604038	3	170709193	C	T	0.2893	2.09449e-09	0.96818	rs7356034	92	.	RNU1-70P	3465	intergenic	1.828	6	5	15	1	1	1
3:170715830:A:G	rs5398	3	170715830	G	A	0.2903	NA	0.954833	rs7356034	92	.	SLC2A2	0	exonic	12.21	NA	2	15	1	1	1
3:170724883:C:T	rs8192675	3	170724883	T	C	0.2893	1.69571e-09	0.968326	rs7356034	92	.	SLC2A2	0	intronic	0.162	NA	4	15	1	1	1
3:170727351:A:G	rs1879442	3	170727351	G	A	0.2833	1.09644e-09	0.995376	rs7356034	92	.	SLC2A2	0	intronic	2.125	5	4	15	1	1	1
3:170732599:A:G	rs7356034	3	170732599	G	A	0.2823	9.39201e-10	1	rs7356034	92	Novel/Replicated	SLC2A2	0	intronic	0.968	7	3	15	1	1	1
3:170733076:A:G	rs9873618	3	170733076	G	A	0.2883	9.07876e-09	0.972648	rs7356034	92	.	SLC2A2	0	intronic	9.82	7	3	15	1	1	1
3:170734377:C:T	rs61791109	3	170734377	T	C	0.2863	1.10273e-08	0.909855	rs7356034	92	.	SLC2A2	0	intronic	0.28	6	5	15	1	1	1
3:170734438:A:G	rs73169730	3	170734438	A	G	0.2863	1.02871e-08	0.909855	rs7356034	92	.	SLC2A2	0	intronic	3.613	6	5	15	1	1	1
3:170734443:T:TA	rs67481408	3	170734443	T	TA	0.2843	NA	0.909388	rs7356034	92	.	SLC2A2	0	intronic	1.983	NA	5	15	1	1	1
3:170734645:T:TC	rs35372106	3	170734645	T	TC	0.2465	NA	0.790515	rs7356034	92	.	SLC2A2	0	intronic	0.112	NA	5	15	1	1	1
3:170735099:A:G	rs11924032	3	170735099	G	A	0.2624	5.88239e-09	0.838848	rs7356034	92	.	SLC2A2	0	intronic	4.041	7	5	15	1	1	1
3:170743051:A:C	rs2129019	3	170743051	C	A	0.2833	8.7932e-09	0.922708	rs7356034	92	.	SLC2A2	0	intronic	0.26	NA	1	15	1	1	1
3:170743141:A:ATAT	rs3081362	3	170743141	A	ATAT	0.2863	NA	0.909855	rs7356034	92	.	SLC2A2	0	intronic	3.403	NA	1	15	1	1	1
3:170744815:C:T	rs5396	3	170744815	T	C	0.2873	1.2554e-08	0.905497	rs7356034	92	.	SLC2A2	275	upstream	6.325	5	1	15	1	1	1
4:17246553:C:T	rs649879	4	17246553	T	C	0.2565	1.2494e-08	0.647452	rs673248	93	.	RP11-576E20.1	58870	intergenic	0.006	7	14	15	0	0	1
4:17246991:G:GA	rs34866819	4	17246991	GA	G	0.2565	NA	0.647452	rs673248	93	.	RP11-576E20.1	59308	intergenic	2.5	NA	14	15	0	0	1
4:17251827:C:T	rs735227	4	17251827	C	T	0.3082	3.42735e-10	0.81007	rs673248	93	.	RP11-576E20.1	64144	intergenic	0.028	NA	5	15	0	0	1
4:17252360:A:G	rs630306	4	17252360	A	G	0.3887	1.00505e-09	0.848014	rs673248	93	.	RP11-576E20.1	64677	intergenic	22	7	5	15	0	0	1
4:17254538:C:T	rs541408	4	17254538	T	C	0.4056	5.65735e-10	0.790377	rs673248	93	.	RP11-576E20.1	66855	intergenic	1.042	7	7	15	0	0	1
4:17255650:C:T	rs584272	4	17255650	C	T	0.3738	1.42525e-10	0.886748	rs673248	93	.	SNORA75	66718	intergenic	1.335	5	5	15	0	0	1
4:17257020:A:G	rs600940	4	17257020	A	G	0.338	2.65391e-08	0.697626	rs673248	93	.	SNORA75	65348	intergenic	0.609	5	5	15	0	0	1
4:17257300:C:T	rs612467	4	17257300	C	T	0.3072	1.20455e-09	0.821428	rs673248	93	.	SNORA75	65068	intergenic	1.449	6	5	15	0	0	1
4:17257605:A:G	rs613801	4	17257605	G	A	0.338	1.39374e-08	0.704427	rs673248	93	.	SNORA75	64763	intergenic	4.891	6	9	15	0	0	1
4:17258013:C:CT	rs200547499	4	17258013	CT	C	0.3867	NA	0.826429	rs673248	93	.	SNORA75	64355	intergenic	0.76	NA	9	15	0	0	1
4:17258913:C:G	rs629998	4	17258913	C	G	0.336	1.70367e-08	0.697531	rs673248	93	.	SNORA75	63455	intergenic	3.012	5	9	15	0	0	1
4:17259101:A:G	rs556798	4	17259101	A	G	0.339	5.77469e-09	0.709405	rs673248	93	.	SNORA75	63267	intergenic	2.873	5	9	15	0	0	1
4:17259233:C:T	rs558431	4	17259233	T	C	0.337	1.8079e-08	0.701477	rs673248	93	.	SNORA75	63135	intergenic	0.685	7	9	15	0	0	1
4:17259235:A:G	rs631313	4	17259235	G	A	0.337	1.69745e-08	0.701477	rs673248	93	.	SNORA75	63133	intergenic	3.616	7	9	15	0	0	1
4:17259416:A:G	rs642395	4	17259416	G	A	0.3807	7.60395e-10	0.861304	rs673248	93	.	SNORA75	62952	intergenic	1.51	5	9	15	0	0	1
4:17259908:A:G	rs144246	4	17259908	G	A	0.3549	4.33008e-11	0.98816	rs673248	93	.	SNORA75	62460	intergenic	11.67	6	9	15	0	0	1
4:17260554:A:G	rs657754	4	17260554	G	A	0.3141	3.8298e-10	0.844161	rs673248	93	.	SNORA75	61814	intergenic	0.185	7	9	15	0	0	1
4:17260556:C:T	rs657756	4	17260556	C	T	0.3121	8.58989e-10	0.83767	rs673248	93	.	SNORA75	61812	intergenic	5.432	7	9	15	0	0	1
4:17260891:T:TC	rs564180819	4	17260891	T	TC	0.3787	NA	0.899686	rs673248	93	.	SNORA75	61477	intergenic	1.665	NA	9	15	0	0	1
4:17261697:A:G	rs673248	4	17261697	A	G	0.3579	2.14039e-11	1	rs673248	93	.	SNORA75	60671	intergenic	1.592	7	9	15	0	0	1
4:17262342:A:AG	rs144622254	4	17262342	AG	A	0.3091	NA	0.827782	rs673248	93	.	SNORA75	60026	intergenic	0.379	NA	9	15	0	0	1
4:17262432:C:T	rs485161	4	17262432	T	C	0.3569	1.63705e-09	0.988071	rs673248	93	.	SNORA75	59936	intergenic	1.68	3a	9	15	0	0	1
4:17263656:C:T	rs633900	4	17263656	C	T	0.3419	7.01774e-10	0.735011	rs673248	93	.	SNORA75	58712	intergenic	2.244	7	9	15	0	0	1
4:17264051:A:T	rs2948064	4	17264051	T	A	0.33	6.2046e-10	0.744605	rs673248	93	.	SNORA75	58317	intergenic	0.691	7	9	15	0	0	1
4:17264077:C:T	rs2907918	4	17264077	C	T	0.3827	7.44994e-07	0.674132	rs7356497	93	.	SNORA75	58291	intergenic	3.353	6	9	15	0	0	1
4:17264377:C:T	rs7683883	4	17264377	T	C	0.335	1.81232e-09	0.740436	rs7356497	93	.	SNORA75	57991	intergenic	0.297	7	9	15	0	0	1
4:17264439:A:G	rs62294528	4	17264439	A	G	0.331	3.24013e-09	0.743396	rs7356497	93	.	SNORA75	57929	intergenic	3.524	7	14	15	0	0	1
4:17264714:A:T	rs62294529	4	17264714	A	T	0.3181	2.95517e-09	0.774004	rs7356497	93	.	SNORA75	57654	intergenic	4.684	7	14	15	0	0	1
4:17265241:A:T	rs553140	4	17265241	A	T	0.3151	2.99983e-09	0.779055	rs7356497	93	.	SNORA75	57127	intergenic	8.877	7	9	15	0	0	1
4:17265508:A:G	rs616839	4	17265508	G	A	0.3161	4.24357e-09	0.781715	rs7356497	93	.	SNORA75	56860	intergenic	0.65	NA	9	15	0	0	1
4:17265946:A:G	rs604768	4	17265946	G	A	0.3161	4.39965e-09	0.781715	rs7356497	93	.	SNORA75	56422	intergenic	0.191	NA	9	15	0	0	1
4:17266298:C:T	rs472953	4	17266298	T	C	0.3748	NA	0.956468	rs7356497	93	.	SNORA75	56070	intergenic	1.85	NA	9	15	0	0	1
4:17266489:C:T	4:17266489:C:T	4	17266489	C	T	0.3161	NA	0.781088	rs7356497	93	.	SNORA75	55879	intergenic	1.832	NA	7	15	0	0	1
4:17266769:A:G	rs498884	4	17266769	A	G	0.335	NA	0.840125	rs7356497	93	.	SNORA75	55599	intergenic	1.25	7	7	15	0	0	1
4:17267725:A:G	rs586303	4	17267725	G	A	0.336	NA	0.83577	rs7356497	93	.	SNORA75	54643	intergenic	2.053	NA	5	15	0	0	1
4:17267731:C:T	rs528932	4	17267731	T	C	0.3459	8.74035e-10	0.861251	rs7356497	93	.	SNORA75	54637	intergenic	4.131	7	5	15	0	0	1
4:17267741:A:G	rs586285	4	17267741	G	A	0.3171	2.11642e-09	0.784397	rs7356497	93	.	SNORA75	54627	intergenic	1.39	NA	5	15	0	0	1
4:17268118:G:T	rs531934	4	17268118	T	G	0.336	NA	0.83577	rs7356497	93	.	SNORA75	54250	intergenic	3.036	6	5	15	0	0	1
4:17268530:C:T	rs557265	4	17268530	C	T	0.2962	7.29593e-10	0.718057	rs7356497	93	.	SNORA75	53838	intergenic	6.022	7	5	15	0	0	1
4:17269298:C:T	rs563947	4	17269298	C	T	0.335	NA	0.839588	rs7356497	93	.	SNORA75	53070	intergenic	0.636	NA	5	15	0	0	1
4:17269339:A:G	rs564681	4	17269339	A	G	0.335	NA	0.839588	rs7356497	93	.	SNORA75	53029	intergenic	0.072	NA	5	15	0	0	1
4:17269405:G:T	rs649405	4	17269405	G	T	0.3171	NA	0.784397	rs7356497	93	.	SNORA75	52963	intergenic	1.049	NA	5	15	0	0	1
4:17269736:A:G	rs10805353	4	17269736	A	G	0.3678	4.69171e-08	0.960946	rs7356497	93	.	SNORA75	52632	intergenic	0.294	5	5	15	0	0	1
4:17269825:G:T	rs12498635	4	17269825	G	T	0.3141	4.20145e-09	0.775129	rs7356497	93	.	SNORA75	52543	intergenic	1.856	5	5	15	0	0	1
4:17270143:C:T	rs55683356	4	17270143	T	C	0.3161	6.91692e-09	0.773839	rs7356497	93	.	SNORA75	52225	intergenic	0.334	5	5	15	0	0	1
4:17270245:A:T	rs10029375	4	17270245	T	A	0.3678	NA	0.960946	rs7356497	93	.	SNORA75	52123	intergenic	2.433	7	5	15	0	0	1
4:17270426:C:G	rs9992527	4	17270426	G	C	0.3509	NA	0.898699	rs7356497	93	.	SNORA75	51942	intergenic	2.57	6	5	15	0	0	1
4:17270432:A:G	rs62294532	4	17270432	G	A	0.3151	5.94982e-09	0.785679	rs7356497	93	.	SNORA75	51936	intergenic	0.537	7	5	15	0	0	1
4:17271720:A:G	rs13147223	4	17271720	A	G	0.4453	3.12103e-11	1	rs13147223	93	.	SNORA75	50648	intergenic	0.683	7	5	15	0	0	1
4:17271758:A:C	rs6828599	4	17271758	C	A	0.3668	4.73597e-08	0.965024	rs7356497	93	.	SNORA75	50610	intergenic	0.531	6	5	15	0	0	1
4:17272182:A:G	rs7356497	4	17272182	A	G	0.3757	1.87983e-08	1	rs7356497	93	.	SNORA75	50186	intergenic	5.702	7	5	15	0	0	1
4:17273603:A:C	rs12498656	4	17273603	A	C	0.3827	5.5024e-08	0.965002	rs7356497	93	.	SNORA75	48765	intergenic	3.446	7	5	15	0	0	1
4:17273854:A:AT	rs139314950	4	17273854	A	AT	0.3151	NA	0.777201	rs7356497	93	.	SNORA75	48514	intergenic	1.174	NA	5	15	0	0	1
4:17273948:C:T	rs17772879	4	17273948	T	C	0.3539	2.32108e-07	0.878981	rs7356497	93	.	SNORA75	48420	intergenic	3.721	4	5	15	0	0	1
4:17274000:C:G	rs10027881	4	17274000	C	G	0.3529	NA	0.875255	rs7356497	93	.	SNORA75	48368	intergenic	1.423	4	5	15	0	0	1
4:17274169:A:T	rs74403901	4	17274169	A	T	0.3181	NA	0.727623	rs7356497	93	.	SNORA75	48199	intergenic	1.066	2b	5	15	0	0	1
4:17785322:T:TA	rs59896464	4	17785322	TA	T	0.1213	NA	0.655627	rs75878186	94	.	FAM184B	2186	intergenic	1.332	NA	5	14	1	1	1
4:17788715:C:T	rs73096946	4	17788715	T	C	0.1223	1.10629e-08	0.733119	rs75878186	94	.	FAM184B	5579	intergenic	2.633	7	2	15	1	1	1
4:17789325:C:T	rs77707700	4	17789325	C	T	0.09543	8.31094e-09	0.922971	rs75878186	94	.	FAM184B	6189	intergenic	10.99	7	5	15	1	1	1
4:17789343:GT:GTT	rs560808231	4	17789343	GTT	GT	0.09841	NA	0.9127	rs75878186	94	.	FAM184B	6207	intergenic	NA	NA	5	15	1	0	1
4:17789343:G:GTT	rs200640272	4	17789343	GTT	G	0.09642	NA	0.9127	rs75878186	94	.	FAM184B	6207	intergenic	8.991	NA	5	15	1	1	1
4:17789420:A:C	rs16895737	4	17789420	A	C	0.09543	9.26276e-09	0.922971	rs75878186	94	.	FAM184B	6284	intergenic	0.55	5	5	15	1	1	1
4:17790311:A:C	rs12374390	4	17790311	A	C	0.09642	8.13754e-09	0.9127	rs75878186	94	.	FAM184B	7175	intergenic	9.303	7	5	15	1	1	1
4:17790643:G:T	rs12374412	4	17790643	T	G	0.09642	8.34678e-09	0.9127	rs75878186	94	.	FAM184B	7507	intergenic	7.078	5	5	15	1	1	1
4:17791454:G:T	rs2052058	4	17791454	T	G	0.09543	1.06437e-08	0.922971	rs75878186	94	.	FAM184B	8318	intergenic	3.247	NA	5	5	1	1	1
4:17792249:C:G	rs7674450	4	17792249	G	C	0.1213	1.19334e-08	0.739662	rs75878186	94	.	FAM184B	9113	intergenic	5.149	6	5	5	1	1	1
4:17792869:A:C	rs12640250	4	17792869	A	C	0.2893	1.15124e-05	0.61572	rs2011603	94	.	DCAF16	1925-10-03	intergenic	10.49	6	5	5	1	1	1
4:17792880:A:T	rs60258355	4	17792880	T	A	0.1203	1.08315e-08	0.746298	rs75878186	94	.	DCAF16	1925-09-22	intergenic	7.167	7	5	5	1	1	1
4:17793242:C:T	rs113481020	4	17793242	C	T	0.09543	9.18898e-09	0.922971	rs75878186	94	.	DCAF16	9035	intergenic	6.161	6	4	5	1	1	1
4:17793730:C:T	rs75854758	4	17793730	T	C	0.09344	7.14992e-09	0.944098	rs75878186	94	.	DCAF16	8547	intergenic	4.737	6	4	5	1	1	1
4:17797049:C:T	rs7673525	4	17797049	C	T	0.09344	8.08773e-09	0.944098	rs75878186	94	.	DCAF16	5228	intergenic	0.431	6	4	5	1	1	1
4:17797455:G:T	rs7672919	4	17797455	G	T	0.1203	1.4466e-08	0.746298	rs75878186	94	.	DCAF16	4822	intergenic	3.981	7	4	5	1	1	1
4:17797966:A:G	rs7678436	4	17797966	G	A	0.1203	2.74819e-08	0.746298	rs75878186	94	.	DCAF16	4311	intergenic	4.709	5	4	5	1	1	1
4:17797970:A:AT	rs536618049	4	17797970	A	AT	0.09543	NA	0.922971	rs75878186	94	.	DCAF16	4307	intergenic	1.284	NA	4	5	1	1	1
4:17797977:G:T	rs7678441	4	17797977	G	T	0.1203	NA	0.746298	rs75878186	94	.	DCAF16	4300	intergenic	0.156	6	4	5	1	1	1
4:17798334:A:G	rs7679066	4	17798334	G	A	0.2913	1.13367e-05	0.622345	rs2011603	94	.	DCAF16	3943	intergenic	0.017	6	4	5	1	1	1
4:17799325:A:G	rs7685658	4	17799325	G	A	0.09543	1.20254e-08	0.922971	rs75878186	94	.	DCAF16	2952	intergenic	6.92	5	4	5	1	1	1
4:17800144:A:G	rs113241654	4	17800144	A	G	0.1203	1.12205e-08	0.746298	rs75878186	94	.	DCAF16	2133	intergenic	1.979	7	4	5	1	1	1
4:17800802:A:G	rs73096973	4	17800802	G	A	0.09543	1.24419e-08	0.922971	rs75878186	94	.	DCAF16	1475	intergenic	0.111	6	4	5	1	1	1
4:17801289:C:CT	rs11462299	4	17801289	C	CT	0.09742	NA	0.902615	rs75878186	94	.	DCAF16	988	downstream	0.639	NA	4	5	1	1	1
4:17802104:T:TTTC	rs35812151	4	17802104	TTTC	T	0.09543	NA	0.922971	rs75878186	94	.	DCAF16	173	downstream	8.24	NA	4	5	1	1	1
4:17802488:C:CA	rs150183519	4	17802488	CA	C	0.09543	NA	0.922971	rs75878186	94	.	DCAF16	0	UTR3	0.851	NA	4	5	1	1	1
4:17802488:CA:CAA	rs550735914	4	17802488	CA	CAA	0.003976	NA	0.922971	rs75878186	94	.	DCAF16	0	NA	NA	NA	4	5	1	0	1
4:17804717:A:G	rs111465602	4	17804717	A	G	0.09543	9.82695e-09	0.922971	rs75878186	94	.	DCAF16	0	UTR3	0.421	7	4	4	1	1	1
4:17808337:C:T	rs80066028	4	17808337	T	C	0.09344	4.79541e-09	0.944098	rs75878186	94	.	DCAF16	0	intronic	6.462	7	1	5	1	1	1
4:17809538:A:G	rs2286540	4	17809538	A	G	0.09543	1.13106e-08	0.922971	rs75878186	94	.	DCAF16	0	intronic	7.074	NA	1	2	1	1	1
4:17809564:G:GCA	rs3217049	4	17809564	GCA	G	0.09543	NA	0.922971	rs75878186	94	.	DCAF16	0	intronic	9.591	NA	1	2	1	1	1
4:17809845:C:T	rs16895779	4	17809845	T	C	0.09344	5.37355e-09	0.944098	rs75878186	94	.	DCAF16	0	intronic	4.659	7	1	2	1	1	1
4:17810088:A:G	rs16895782	4	17810088	A	G	0.09543	8.73858e-09	0.922971	rs75878186	94	.	DCAF16	0	intronic	2.083	5	1	7	1	1	1
4:17810237:C:CA	rs76992214	4	17810237	CA	C	0.09543	NA	0.922971	rs75878186	94	.	DCAF16	0	intronic	2.092	NA	1	1	1	1	1
4:17810255:A:G	rs2286539	4	17810255	G	A	0.1203	1.29988e-08	0.746298	rs75878186	94	.	DCAF16	0	intronic	10.97	NA	1	1	1	1	1
4:17811415:C:T	rs16895788	4	17811415	C	T	0.09543	8.85859e-09	0.922971	rs75878186	94	.	DCAF16	0	intronic	6.513	4	1	1	1	1	1
4:17811654:G:T	rs78212195	4	17811654	T	G	0.09443	4.32807e-09	0.933435	rs75878186	94	.	DCAF16	0	intronic	1.434	4	1	1	1	1	1
4:17811914:A:C	rs7667864	4	17811914	A	C	0.2903	6.52308e-06	0.617667	rs2011603	94	.	DCAF16	0	intronic	2.651	2b	1	1	1	1	1
4:17812615:A:C	rs2074974	4	17812615	A	C	0.2873	3.44792e-06	0.62299	rs2011603	94	.	NCAPG	0	UTR5	8.05	NA	1	1	1	1	1
4:17813151:C:CA	rs141482198	4	17813151	C	CA	0.09245	NA	0.954577	rs75878186	94	.	NCAPG	0	intronic	7.524	NA	1	1	1	1	1
4:17816378:C:T	rs77885073	4	17816378	C	T	0.09046	3.51143e-10	0.977368	rs75878186	94	.	NCAPG	0	intronic	11.45	7	2	15	1	1	1
4:17817171:A:G	rs41268411	4	17817171	A	G	0.09046	3.3187e-10	0.977368	rs75878186	94	.	NCAPG	0	intronic	0.225	7	4	15	1	1	1
4:17817687:AT:ATT	rs561004471	4	17817687	ATT	AT	0.1024	NA	0.854832	rs75878186	94	.	NCAPG	0	intronic	NA	NA	4	15	1	1	1
4:17818265:A:G	rs16895806	4	17818265	A	G	0.09046	2.8991e-10	0.977368	rs75878186	94	.	NCAPG	0	intronic	8.071	5	4	15	1	1	1
4:17819135:A:T	rs2302211	4	17819135	T	A	0.09046	4.10822e-10	0.977368	rs75878186	94	.	NCAPG	0	intronic	3.226	5	1	15	1	1	1
4:17820517:A:T	rs10939761	4	17820517	T	A	0.09046	3.49896e-10	0.977368	rs75878186	94	.	NCAPG	0	intronic	0.463	5	4	15	1	1	1
4:17821030:A:AT	rs570256832	4	17821030	A	AT	0.1083	NA	0.777577	rs75878186	94	.	NCAPG	0	intronic	0.258	NA	4	15	1	1	1
4:17821177:A:T	rs7697614	4	17821177	T	A	0.1133	3.20934e-10	0.766533	rs75878186	94	.	NCAPG	0	intronic	2.241	6	4	15	1	1	1
4:17821388:T:TA	rs11430672	4	17821388	T	TA	0.09046	NA	0.977368	rs75878186	94	.	NCAPG	0	intronic	1.576	NA	4	15	1	1	1
4:17822006:C:T	rs113260823	4	17822006	C	T	0.09046	3.90892e-10	0.977368	rs75878186	94	.	NCAPG	0	intronic	0.421	6	4	5	1	1	1
4:17822180:A:G	rs112371639	4	17822180	G	A	0.09046	3.77897e-10	0.977368	rs75878186	94	.	NCAPG	0	intronic	0.035	6	4	5	1	1	1
4:17823386:C:CGACATTTTT	rs149243455	4	17823386	CGACATTTTT	C	0.1133	NA	0.766533	rs75878186	94	.	NCAPG	0	intronic	6.696	NA	4	5	1	1	1
4:17823902:C:T	rs11932971	4	17823902	T	C	0.1133	2.59284e-10	0.766533	rs75878186	94	.	NCAPG	0	intronic	3.106	7	4	5	1	1	1
4:17826410:A:ATTGTT	rs140111531	4	17826410	ATTGTT	A	0.09046	NA	0.977368	rs75878186	94	.	NCAPG	0	intronic	6.137	NA	4	15	1	1	1
4:17826860:C:G	rs2286538	4	17826860	C	G	0.09046	2.92343e-10	0.977368	rs75878186	94	.	NCAPG	0	intronic	2.071	5	4	15	1	1	1
4:17827549:A:C	rs10489039	4	17827549	A	C	0.1133	2.33852e-10	0.766533	rs75878186	94	.	NCAPG	0	intronic	9.669	6	3	15	1	1	1
4:17827715:C:G	rs78490093	4	17827715	G	C	0.09046	2.74861e-10	0.977368	rs75878186	94	.	NCAPG	0	intronic	0.352	6	3	15	1	1	1
4:17828245:C:T	rs10489040	4	17828245	C	T	0.09046	2.63067e-10	0.977368	rs75878186	94	.	NCAPG	0	intronic	0.259	5	4	15	1	1	1
4:17829990:C:G	rs3795243	4	17829990	G	C	0.09046	2.85493e-10	0.977368	rs75878186	94	.	NCAPG	0	exonic	15.36	5	4	15	1	1	1
4:17832418:C:T	rs16895838	4	17832418	T	C	0.09145	2.44719e-10	0.965861	rs75878186	94	.	NCAPG	0	intronic	1.893	7	4	15	1	1	1
4:17833372:A:G	rs79908166	4	17833372	G	A	0.09046	3.24159e-10	0.977368	rs75878186	94	.	NCAPG	0	intronic	0.387	5	4	15	1	1	1
4:17833547:C:T	rs11931594	4	17833547	T	C	0.1133	2.17016e-10	0.766533	rs75878186	94	.	NCAPG	0	intronic	0.984	6	4	15	1	1	1
4:17834016:A:G	rs79599737	4	17834016	A	G	0.09046	3.08932e-10	0.977368	rs75878186	94	.	NCAPG	0	intronic	5.532	7	4	15	1	1	1
4:17834502:A:G	rs75637921	4	17834502	G	A	0.1133	2.10628e-10	0.766533	rs75878186	94	.	NCAPG	0	intronic	0.144	6	4	15	1	1	1
4:17835063:C:T	rs7658568	4	17835063	C	T	0.1133	2.23936e-10	0.766533	rs75878186	94	.	NCAPG	0	intronic	1.53	7	4	5	1	1	1
4:17835721:A:G	rs16895845	4	17835721	G	A	0.09046	3.09877e-10	0.977368	rs75878186	94	.	NCAPG	0	intronic	1.452	6	4	5	1	1	1
4:17835755:A:T	rs75511322	4	17835755	T	A	0.09046	3.20403e-10	0.977368	rs75878186	94	.	NCAPG	0	intronic	4.956	6	4	5	1	1	1
4:17836232:C:G	rs75699967	4	17836232	G	C	0.1133	2.47859e-10	0.766533	rs75878186	94	.	NCAPG	0	intronic	0.681	6	4	5	1	1	1
4:17837162:A:C	rs77358437	4	17837162	C	A	0.09046	NA	0.977368	rs75878186	94	.	NCAPG	0	intronic	1.931	6	4	15	1	1	1
4:17837583:G:T	rs76829955	4	17837583	G	T	0.08847	2.93638e-10	0.954819	rs75878186	94	.	NCAPG	0	intronic	0.318	5	4	15	1	1	1
4:17838536:A:G	rs2302210	4	17838536	G	A	0.1133	1.89957e-10	0.766533	rs75878186	94	.	NCAPG	0	intronic	0.793	NA	4	15	1	1	1
4:17841620:A:G	rs2286536	4	17841620	A	G	0.09046	1.90378e-10	0.977368	rs75878186	94	.	NCAPG	0	intronic	7.704	NA	4	15	1	1	1
4:17841848:A:C	rs2286535	4	17841848	A	C	0.1133	NA	0.766533	rs75878186	94	.	NCAPG	0	intronic	8.776	NA	4	15	1	1	1
4:17841948:A:T	rs2286534	4	17841948	A	T	0.2853	NA	0.680126	rs2011603	94	.	NCAPG	0	intronic	4.633	6	4	15	1	1	1
4:17842424:A:AT	rs72292039	4	17842424	AT	A	0.1133	NA	0.766533	rs75878186	94	.	NCAPG	0	intronic	0.415	NA	4	15	1	1	1
4:17844250:C:T	rs16895873	4	17844250	T	C	0.09046	2.37682e-10	0.977368	rs75878186	94	.	NCAPG:LCORL	00:00:00	UTR3	3.22	6	4	15	1	1	1
4:17845241:C:T	rs77416591	4	17845241	C	T	0.08648	2.47821e-09	0.932482	rs75878186	94	.	NCAPG:LCORL	00:00:00	UTR3	1.208	7	4	15	1	1	1
4:17846522:C:T	rs16895877	4	17846522	T	C	0.09046	1.9897e-10	0.977368	rs75878186	94	.	LCORL	0	UTR3	12.39	6	4	15	1	1	1
4:17847181:T:TA	rs3214284	4	17847181	T	TA	0.2803	NA	0.66206	rs2011603	94	.	LCORL	0	UTR3	8.555	NA	4	15	1	1	1
4:17847281:A:C	rs16895878	4	17847281	A	C	0.09046	1.95342e-10	0.977368	rs75878186	94	.	LCORL	0	UTR3	16.72	5	4	15	1	1	1
4:17848559:C:G	rs76662336	4	17848559	G	C	0.09046	1.76018e-10	0.977368	rs75878186	94	.	LCORL	0	intronic	0.832	5	4	15	1	1	1
4:17848914:C:T	rs16895883	4	17848914	T	C	0.09046	2.24235e-10	0.977368	rs75878186	94	.	LCORL	0	intronic	2.965	5	4	15	1	1	1
4:17849854:T:TA	rs150128961	4	17849854	T	TA	0.09046	NA	0.977368	rs75878186	94	.	LCORL	0	intronic	6.01	NA	4	15	1	1	1
4:17850286:C:T	rs6815425	4	17850286	T	C	0.09046	2.25939e-10	0.977368	rs75878186	94	.	LCORL	0	intronic	2.181	7	5	15	1	1	1
4:17851063:C:T	rs201128331	4	17851063	C	T	0.09046	NA	0.977368	rs75878186	94	.	LCORL	0	intronic	7.909	7	5	15	1	1	1
4:17851150:A:C	rs202134493	4	17851150	A	C	0.09046	NA	0.977368	rs75878186	94	.	LCORL	0	intronic	6.263	7	5	15	1	1	1
4:17851508:A:G	rs113474791	4	17851508	G	A	0.09245	NA	0.785194	rs75878186	94	.	LCORL	0	intronic	1.906	7	5	15	1	1	1
4:17851945:A:G	rs113591949	4	17851945	A	G	0.08549	NA	0.921393	rs75878186	94	.	LCORL	0	intronic	6.691	7	5	15	1	1	1
4:17852408:A:C	rs111884558	4	17852408	C	A	0.08847	NA	0.954819	rs75878186	94	.	LCORL	0	intronic	1.131	6	5	15	1	1	1
4:17852693:C:T	rs370383974	4	17852693	T	C	0.08847	NA	0.954819	rs75878186	94	.	LCORL	0	intronic	3.469	6	5	15	1	1	1
4:17853726:A:C	rs16895884	4	17853726	A	C	0.08847	1.90769e-10	0.954819	rs75878186	94	.	LCORL	0	intronic	2.107	5	5	15	1	1	1
4:17853901:C:CTT	rs147676586	4	17853901	CTT	C	0.08847	NA	0.954819	rs75878186	94	.	LCORL	0	intronic	0.503	NA	5	15	1	1	1
4:17853921:A:G	rs16895888	4	17853921	G	A	0.1133	1.47987e-10	0.766533	rs75878186	94	.	LCORL	0	intronic	0.406	6	5	15	1	1	1
4:17854002:C:T	rs112289704	4	17854002	C	T	0.08648	1.05728e-08	0.932482	rs75878186	94	.	LCORL	0	intronic	3.746	7	5	15	1	1	1
4:17854031:C:T	rs6842128	4	17854031	C	T	0.2833	NA	0.672144	rs2011603	94	.	LCORL	0	intronic	1.641	6	5	15	1	1	1
4:17854055:G:T	rs6842303	4	17854055	G	T	0.2753	NA	0.657516	rs2011603	94	.	LCORL	0	intronic	2.501	5	5	15	1	1	1
4:17854588:A:T	rs11945055	4	17854588	T	A	0.1133	1.77084e-10	0.766533	rs75878186	94	.	LCORL	0	intronic	6.61	7	5	15	1	1	1
4:17854768:C:T	rs16895895	4	17854768	T	C	0.08847	2.24297e-10	0.954819	rs75878186	94	.	LCORL	0	intronic	0.563	7	5	15	1	1	1
4:17855517:T:TA	rs137986930	4	17855517	TA	T	0.1133	NA	0.766533	rs75878186	94	.	LCORL	0	intronic	0.833	NA	5	15	1	1	1
4:17855912:C:T	rs6837666	4	17855912	C	T	0.1133	1.82736e-10	0.766533	rs75878186	94	.	LCORL	0	intronic	3.892	4	5	15	1	1	1
4:17856697:C:T	rs10428367	4	17856697	C	T	0.1133	1.75017e-10	0.766533	rs75878186	94	.	LCORL	0	intronic	0.208	6	5	15	1	1	1
4:17856801:C:T	rs6844379	4	17856801	C	T	0.2843	7.53726e-07	0.682823	rs2011603	94	.	LCORL	0	intronic	2.529	7	5	15	1	1	1
4:17857253:A:G	rs75878186	4	17857253	A	G	0.09245	8.7148e-11	1	rs75878186	94	.	LCORL	0	intronic	2.233	7	4	15	1	1	1
4:17859466:A:G	rs79334166	4	17859466	A	G	0.09046	1.15612e-10	0.97733	rs75878186	94	.	LCORL	0	intronic	2.097	7	5	15	1	1	1
4:17859768:C:T	rs12233810	4	17859768	C	T	0.2793	NA	0.664731	rs2011603	94	.	LCORL	0	intronic	0.409	7	5	15	1	1	1
4:17859946:G:GA	rs201799196	4	17859946	GA	G	0.09543	NA	0.878753	rs75878186	94	.	LCORL	0	intronic	1.841	NA	5	15	1	1	1
4:17861210:C:T	rs6854334	4	17861210	T	C	0.1133	2.62752e-10	0.766533	rs75878186	94	.	LCORL	0	intronic	1.055	7	5	15	1	1	1
4:17863458:G:T	rs6836940	4	17863458	G	T	0.1133	2.85753e-10	0.766533	rs75878186	94	.	LCORL	0	intronic	8.223	7	5	15	1	1	1
4:17864014:C:T	rs58854324	4	17864014	T	C	0.1153	1.48066e-10	0.792011	rs75878186	94	.	LCORL	0	intronic	8.075	6	5	15	1	1	1
4:17864274:C:T	rs113476736	4	17864274	T	C	0.09046	1.09875e-10	0.97733	rs75878186	94	.	LCORL	0	intronic	4.962	7	5	15	1	1	1
4:17864613:T:TATAAC	rs137867485	4	17864613	T	TATAAC	0.1153	NA	0.792011	rs75878186	94	.	LCORL	0	intronic	2.867	NA	4	15	1	1	1
4:17865561:A:G	rs74619517	4	17865561	G	A	0.09245	1.24213e-10	1	rs75878186	94	.	LCORL	0	intronic	0.627	6	4	15	1	1	1
4:17865864:A:T	rs185373991	4	17865864	T	A	0.08946	2.87588e-08	0.966066	rs75878186	94	.	LCORL	0	intronic	4.596	6	4	15	1	1	1
4:17865865:A:T	rs73098804	4	17865865	T	A	0.09245	3.88689e-10	1	rs75878186	94	.	LCORL	0	intronic	4.742	6	4	15	1	1	1
4:17866325:A:G	rs6820810	4	17866325	G	A	0.1113	4.94245e-10	0.741177	rs75878186	94	.	LCORL	0	intronic	4.009	7	5	15	1	1	1
4:17868058:C:T	rs6817306	4	17868058	T	C	0.1074	2.41447e-09	0.807267	rs7659195	94	.	LCORL	0	intronic	0.793	5	5	15	1	1	1
4:17871012:C:G	rs73242122	4	17871012	C	G	0.2396	0.00065082	0.760779	rs2011603	94	.	LCORL	0	intronic	2.004	4	5	15	1	1	1
4:17872707:C:T	rs13144223	4	17872707	T	C	0.1014	8.37923e-09	0.758231	rs7659195	94	.	LCORL	0	intronic	8.116	6	5	15	1	1	1
4:17873692:A:AGAG	rs71167340	4	17873692	AGAG	A	0.0994	NA	0.741409	rs7659195	94	.	LCORL	0	intronic	0.235	NA	5	15	1	1	1
4:17874089:C:T	rs7671110	4	17874089	C	T	0.1252	2.80409e-09	0.963709	rs7659195	94	.	LCORL	0	intronic	1.512	7	5	15	1	1	1
4:17875735:T:TCTC	rs78581007	4	17875735	TCTC	T	0.2952	NA	0.983059	rs2011603	94	.	LCORL	0	intronic	18.63	NA	5	15	1	1	1
4:17877487:A:G	rs13131350	4	17877487	A	G	0.1024	1.49972e-09	0.749983	rs7659195	94	.	LCORL	0	intronic	3.57	4	5	15	1	1	1
4:17880416:A:C	rs7700107	4	17880416	A	C	0.1014	1.8901e-09	0.723788	rs7659195	94	.	LCORL	0	intronic	15.91	6	4	15	1	1	1
4:17883603:G:GA	rs538717442	4	17883603	G	GA	0.1143	NA	0.667011	rs7659195	94	.	LCORL	0	UTR3	1.791	NA	4	15	1	0	1
4:17884986:C:T	rs16895971	4	17884986	T	C	0.1024	8.26117e-10	0.749983	rs7659195	94	.	LCORL	0	UTR3	14.67	7	4	15	1	1	1
4:17890960:A:G	rs13141926	4	17890960	A	G	0.1024	3.65202e-08	0.748945	rs7659195	94	.	LCORL	0	intronic	3.61	7	5	15	1	1	1
4:17892364:A:G	rs75847011	4	17892364	G	A	0.1014	6.91112e-09	0.758231	rs7659195	94	.	LCORL	0	intronic	0.935	5	5	15	1	1	1
4:17892400:G:T	rs13103931	4	17892400	T	G	0.1014	8.14673e-09	0.758231	rs7659195	94	.	LCORL	0	intronic	3.72	6	5	15	1	1	1
4:17892451:G:GTTAA	rs71651865	4	17892451	G	GTTAA	0.1252	NA	0.963709	rs7659195	94	.	LCORL	0	intronic	9.677	NA	5	15	1	1	1
4:17896575:C:G	rs34639194	4	17896575	C	G	0.1004	9.81487e-09	0.749434	rs7659195	94	.	LCORL	0	intronic	3.081	6	4	15	1	1	1
4:17900275:G:GT	rs34770223	4	17900275	G	GT	0.4115	NA	0.607643	rs2011603	94	.	LCORL	0	intronic	0.694	NA	4	15	1	0	1
4:17901054:G:T	rs34916030	4	17901054	G	T	0.0994	1.13364e-08	0.741409	rs7659195	94	.	LCORL	0	intronic	0.281	6	4	15	1	1	1
4:17901368:A:G	rs979533	4	17901368	A	G	0.0994	1.40549e-08	0.741409	rs7659195	94	.	LCORL	0	intronic	3.345	NA	4	15	1	1	1
4:17901679:C:T	rs979532	4	17901679	C	T	0.2893	3.35759e-08	0.965997	rs2011603	94	.	LCORL	0	intronic	0.533	NA	4	15	1	1	1
4:17902107:C:T	rs13105585	4	17902107	C	T	0.1014	1.63905e-08	0.758231	rs7659195	94	.	LCORL	0	intronic	5.769	7	4	15	1	1	1
4:17902623:T:TG	rs11284768	4	17902623	TG	T	0.1252	NA	0.963709	rs7659195	94	.	LCORL	0	intronic	0.957	NA	4	15	1	1	1
4:17902920:A:C	rs7663887	4	17902920	C	A	0.1252	6.45979e-09	0.963709	rs7659195	94	.	LCORL	0	intronic	1.225	7	4	15	1	1	1
4:17903009:TAA:TAAA	rs570226934	4	17903009	TAA	TAAA	0.008946	NA	0.750198	rs7659195	94	.	LCORL	0	intronic	NA	NA	4	15	1	0	1
4:17903009:TA:TAA	rs552221063	4	17903009	TAA	TA	0.02684	NA	0.750198	rs7659195	94	.	LCORL	0	intronic	NA	NA	4	15	1	0	1
4:17903009:T:TAA	rs66571587	4	17903009	TAA	T	0.1004	NA	0.750198	rs7659195	94	.	LCORL	0	intronic	0.659	NA	4	15	1	1	1
4:17903654:C:T	rs4144829	4	17903654	C	T	0.2913	3.28076e-08	0.949523	rs2011603	94	.	LCORL	0	intronic	0.996	6	4	15	1	1	1
4:17908311:C:CT	rs542058258	4	17908311	C	CT	0.1302	NA	0.700497	rs7659195	94	.	LCORL	0	intronic	4.597	NA	4	15	1	0	1
4:17908413:A:G	rs13138182	4	17908413	A	G	0.1252	3.2501e-09	0.963709	rs7659195	94	.	LCORL	0	intronic	4.894	7	4	15	1	1	1
4:17909714:G:T	rs13123055	4	17909714	G	T	0.1064	3.6465e-08	0.798993	rs7659195	94	.	LCORL	0	intronic	3.88	7	4	15	1	1	1
4:17910236:A:C	rs1472852	4	17910236	C	A	0.1252	6.22015e-09	0.963709	rs7659195	94	.	LCORL	0	intronic	5.172	7	4	15	1	1	1
4:17913879:A:G	rs35921582	4	17913879	A	G	0.1064	3.01351e-08	0.798993	rs7659195	94	.	LCORL:KRT18P63	00:00:00	ncRNA_exonic	9.555	6	4	15	1	1	1
4:17917190:A:G	rs13113107	4	17917190	A	G	0.1064	4.32749e-08	0.798993	rs7659195	94	.	LCORL	0	intronic	0.394	4	5	5	1	1	1
4:17917781:A:C	rs2174633	4	17917781	A	C	0.2962	2.01369e-08	0.978851	rs2011603	94	.	LCORL	0	intronic	8.803	NA	4	5	1	1	1
4:17917818:A:G	rs2135509	4	17917818	G	A	0.2972	2.13798e-08	0.974848	rs2011603	94	.	LCORL	0	intronic	0.362	NA	4	5	1	1	1
4:17918393:A:G	rs13144103	4	17918393	G	A	0.1074	2.77954e-08	0.789721	rs7659195	94	.	LCORL	0	intronic	0.267	6	4	5	1	1	1
4:17918700:A:C	4:17918700:A:C	4	17918700	C	A	0.1064	NA	0.798993	rs7659195	94	.	LCORL	0	intronic	0.238	7	4	5	1	1	1
4:17918700:C:T	4:17918700:C:T	4	17918700	C	T	0.01889	NA	0.798993	rs7659195	94	.	LCORL	0	NA	0.171	NA	4	5	1	0	1
4:17918836:G:T	rs12649308	4	17918836	G	T	0.4016	NA	0.645024	rs2011603	94	.	LCORL	0	intronic	3.019	6	4	5	1	1	1
4:17919066:C:T	rs12645584	4	17919066	C	T	0.2982	4.8581e-08	0.970699	rs2011603	94	.	LCORL	0	intronic	0.071	7	4	5	1	1	1
4:17919811:A:G	rs925098	4	17919811	G	A	0.2962	2.19941e-08	0.979019	rs2011603	94	.	LCORL	0	intronic	4.685	NA	4	5	1	1	1
4:17922813:A:AT	rs548236486	4	17922813	A	AT	0.1083	NA	0.780606	rs7659195	94	.	LCORL	0	intronic	3.157	NA	5	5	1	1	1
4:17922866:A:G	rs6813340	4	17922866	A	G	0.1252	4.19209e-09	0.963709	rs7659195	94	.	LCORL	0	intronic	3.838	7	5	5	1	1	1
4:17923314:C:T	rs13130622	4	17923314	T	C	0.4235	NA	0.603607	rs2011603	94	.	LCORL	0	intronic	4.662	5	5	5	1	1	1
4:17924734:C:T	rs11938781	4	17924734	T	C	0.1451	1.56339e-08	0.810304	rs7659195	94	.	LCORL	0	intronic	0.001	7	4	5	1	1	1
4:17925618:C:T	rs71603389	4	17925618	C	T	0.1054	3.51e-08	0.808425	rs7659195	94	.	LCORL	0	intronic	0.011	7	4	5	1	1	1
4:17925798:C:T	rs13108684	4	17925798	T	C	0.2942	9.89765e-08	0.970193	rs2011603	94	.	LCORL	0	intronic	9.258	7	4	5	1	1	1
4:17929747:C:T	rs35622894	4	17929747	T	C	0.1054	4.72607e-08	0.808425	rs7659195	94	.	LCORL	0	intronic	3.006	7	4	15	1	1	1
4:17930609:C:T	rs71603390	4	17930609	T	C	0.1064	4.64418e-08	0.798993	rs7659195	94	.	LCORL	0	intronic	7.133	6	5	15	1	1	1
4:17931318:C:T	rs13146142	4	17931318	T	C	0.1262	5.19969e-09	0.990885	rs7659195	94	.	LCORL	0	intronic	12.92	6	5	15	1	1	1
4:17932319:C:T	rs73802707	4	17932319	C	T	0.1193	6.86746e-08	0.909852	rs7659195	94	.	LCORL	0	intronic	1.944	6	5	15	1	1	1
4:17932555:A:G	rs6854757	4	17932555	A	G	0.1402	1.9667e-07	0.859592	rs7659195	94	.	LCORL	0	intronic	1.965	7	5	15	1	1	1
4:17933639:C:T	rs35654348	4	17933639	C	T	0.1054	6.30727e-08	0.808425	rs7659195	94	.	LCORL	0	intronic	0.489	7	4	15	1	1	1
4:17933670:C:G	rs2658750	4	17933670	G	C	0.2952	1.09462e-07	0.982939	rs2011603	94	.	LCORL	0	intronic	0.435	7	4	15	1	1	1
4:17933810:C:G	rs6841793	4	17933810	C	G	0.1262	7.69843e-09	0.990885	rs7659195	94	.	LCORL	0	intronic	0.779	4	4	15	1	1	1
4:17934394:A:T	rs6449345	4	17934394	A	T	0.1262	9.30803e-09	0.990885	rs7659195	94	.	LCORL	0	intronic	3.585	7	5	15	1	1	1
4:17934461:C:T	rs6449346	4	17934461	T	C	0.1262	6.62376e-09	0.990885	rs7659195	94	.	LCORL	0	intronic	0.349	6	5	15	1	1	1
4:17935045:C:G	rs13104111	4	17935045	C	G	0.1054	6.90002e-08	0.808425	rs7659195	94	.	LCORL	0	intronic	10.65	5	4	15	1	1	1
4:17936443:C:T	rs7663818	4	17936443	C	T	0.1262	8.30156e-09	0.990885	rs7659195	94	.	LCORL	0	intronic	3.761	7	4	15	1	1	1
4:17936634:C:T	rs7692995	4	17936634	T	C	0.1262	9.414e-09	0.990885	rs7659195	94	.	LCORL	0	intronic	1.633	7	4	15	1	1	1
4:17936928:T:TTAGA	rs35178828	4	17936928	TTAGA	T	0.1054	NA	0.808425	rs7659195	94	.	LCORL	0	intronic	1.077	NA	4	15	1	1	1
4:17937361:C:T	rs13119561	4	17937361	C	T	0.1054	6.81696e-08	0.808425	rs7659195	94	.	LCORL	0	intronic	0.428	6	4	15	1	1	1
4:17939302:C:T	rs34683079	4	17939302	T	C	0.1272	5.7826e-09	1	rs7659195	94	.	LCORL	0	intronic	4.488	6	4	15	1	1	1
4:17939331:C:T	rs6840868	4	17939331	C	T	0.1272	7.60089e-09	1	rs7659195	94	.	LCORL	0	intronic	0.238	7	4	15	1	1	1
4:17939740:G:T	rs6845118	4	17939740	G	T	0.1272	5.82177e-09	1	rs7659195	94	.	LCORL	0	intronic	1.564	7	4	15	1	1	1
4:17939921:C:T	rs12511600	4	17939921	C	T	0.1272	5.80304e-09	1	rs7659195	94	.	LCORL	0	intronic	0.131	7	4	15	1	1	1
4:17940040:C:CT	rs71651867	4	17940040	CT	C	0.1879	NA	0.629603	rs7659195	94	.	LCORL	0	intronic	4.169	NA	4	15	1	0	1
4:17940197:A:G	rs71603391	4	17940197	A	G	0.1282	5.00095e-09	0.990926	rs7659195	94	.	LCORL	0	intronic	0.117	6	4	15	1	1	1
4:17940227:C:T	rs71603392	4	17940227	T	C	0.1272	4.63069e-09	1	rs7659195	94	.	LCORL	0	intronic	0.244	6	4	15	1	1	1
4:17940718:A:C	rs73098845	4	17940718	C	A	0.1272	6.30287e-09	1	rs7659195	94	.	LCORL	0	intronic	5.4	5	4	15	1	1	1
4:17941027:C:G	4:17941027:C:G	4	17941027	G	C	0.1272	NA	1	rs7659195	94	.	LCORL	0	intronic	1.036	5	4	15	1	1	1
4:17941502:T:TACACACACACACAC	4:17941502:T:TACACACACACACAC	4	17941502	T	TACACACACACACAC	0.1034	NA	0.792008	rs7659195	94	.	LCORL	0	intronic	0.293	NA	4	15	1	1	1
4:17941502:T:TACACACACACACACACAC	4:17941502:T:TACACACACACACACACAC	4	17941502	T	TACACACACACACACACAC	0.02187	NA	0.792008	rs7659195	94	.	LCORL	0	NA	0.264	NA	4	15	1	0	1
4:17941502:T:TACACACACACACACAC	4:17941502:T:TACACACACACACACAC	4	17941502	T	TACACACACACACACAC	0.000994	NA	0.792008	rs7659195	94	.	LCORL	0	NA	0.278	NA	4	15	1	0	1
4:17941563:A:T	rs2658751	4	17941563	A	T	0.4215	NA	0.606079	rs2011603	94	.	LCORL	0	intronic	4.682	6	4	15	1	1	1
4:17941795:G:GTA	rs34121096	4	17941795	G	GTA	0.3151	NA	0.906475	rs2011603	94	.	LCORL	0	intronic	0.574	NA	4	15	1	0	1
4:17941937:A:G	rs35787083	4	17941937	A	G	0.1054	4.51582e-08	0.808425	rs7659195	94	.	LCORL	0	intronic	7.662	7	4	15	1	1	1
4:17942560:C:T	rs2707450	4	17942560	C	T	0.2883	2.94475e-08	0.970319	rs2011603	94	.	LCORL	0	intronic	1.935	6	5	15	1	1	1
4:17942807:A:G	rs2724476	4	17942807	A	G	0.4215	NA	0.606079	rs2011603	94	.	LCORL	0	intronic	0.432	NA	5	15	1	1	1
4:17944502:G:GC	rs113155881	4	17944502	G	GC	0.1272	NA	1	rs7659195	94	.	LCORL	0	intronic	2.274	NA	4	15	1	1	1
4:17944743:C:T	rs35587956	4	17944743	C	T	0.1064	NA	0.798993	rs7659195	94	.	LCORL	0	intronic	1.569	5	4	15	1	1	1
4:17944840:A:G	rs16896068	4	17944840	G	A	0.1282	7.19835e-09	0.990926	rs7659195	94	.	LCORL	0	intronic	5.537	7	4	15	1	1	1
4:17946432:C:T	rs2724475	4	17946432	T	C	0.2922	2.14575e-08	0.995704	rs2011603	94	.	LCORL	0	intronic	2.832	NA	5	15	1	1	1
4:17947642:A:C	rs35063089	4	17947642	C	A	0.1054	6.18767e-08	0.808425	rs7659195	94	.	LCORL	0	intronic	4.238	6	5	15	1	1	1
4:17947873:C:T	rs16896074	4	17947873	T	C	0.1272	4.48781e-09	1	rs7659195	94	.	LCORL	0	intronic	1.817	5	5	15	1	1	1
4:17948089:A:T	rs12503997	4	17948089	T	A	0.1272	5.71705e-09	1	rs7659195	94	.	LCORL	0	intronic	1.93	7	5	15	1	1	1
4:17948352:A:G	rs12506752	4	17948352	G	A	0.1272	5.39694e-09	1	rs7659195	94	.	LCORL	0	intronic	2.429	7	4	15	1	1	1
4:17948497:C:T	rs11936915	4	17948497	T	C	0.1272	6.82568e-09	1	rs7659195	94	.	LCORL	0	intronic	5.319	6	4	15	1	1	1
4:17948668:A:G	rs11936911	4	17948668	A	G	0.1272	5.93399e-09	1	rs7659195	94	.	LCORL	0	intronic	1.017	7	4	15	1	1	1
4:17948939:C:T	rs1506613	4	17948939	C	T	0.4195	NA	0.602358	rs2011603	94	.	LCORL	0	intronic	4.07	7	4	15	1	1	1
4:17949607:A:G	rs6850259	4	17949607	A	G	0.1272	4.62962e-09	1	rs7659195	94	.	LCORL	0	intronic	12.35	5	4	15	1	1	1
4:17950172:A:T	rs34934312	4	17950172	T	A	0.1272	6.43613e-09	1	rs7659195	94	.	LCORL	0	intronic	1.82	7	4	15	1	1	1
4:17950514:A:AAG	rs71651868	4	17950514	AAG	A	0.1054	NA	0.808425	rs7659195	94	.	LCORL	0	intronic	0.572	NA	4	15	1	1	1
4:17950626:A:G	rs16896101	4	17950626	A	G	0.1272	6.32784e-09	1	rs7659195	94	.	LCORL	0	intronic	1.466	6	4	15	1	1	1
4:17950850:C:T	rs16896113	4	17950850	T	C	0.1272	8.23649e-09	1	rs7659195	94	.	LCORL	0	intronic	0.11	6	4	15	1	1	1
4:17950968:A:G	rs71603393	4	17950968	G	A	0.1054	6.04858e-08	0.808425	rs7659195	94	.	LCORL	0	intronic	1.117	7	4	15	1	1	1
4:17951035:A:G	rs7657678	4	17951035	A	G	0.1272	7.55112e-09	1	rs7659195	94	.	LCORL	0	intronic	1.747	7	4	15	1	1	1
4:17952056:A:G	rs6843330	4	17952056	G	A	0.1272	6.73241e-09	1	rs7659195	94	.	LCORL	0	intronic	2.863	7	4	15	1	1	1
4:17952208:A:C	4:17952208:A:C	4	17952208	C	A	0.002982	NA	1	rs7659195	94	.	LCORL	0	intronic	2.421	NA	4	15	1	0	1
4:17952208:C:T	4:17952208:C:T	4	17952208	C	T	0.1272	NA	1	rs7659195	94	.	LCORL	0	NA	1.816	7	4	15	1	1	1
4:17952609:C:G	rs6449349	4	17952609	G	C	0.1272	6.09496e-09	1	rs7659195	94	.	LCORL	0	intronic	2.277	6	4	15	1	1	1
4:17952959:C:T	rs7675806	4	17952959	T	C	0.1272	5.54764e-09	1	rs7659195	94	.	LCORL	0	intronic	0.058	6	4	15	1	1	1
4:17953590:A:G	rs16896128	4	17953590	A	G	0.1272	5.487e-09	1	rs7659195	94	.	LCORL	0	intronic	2.211	6	4	15	1	1	1
4:17954822:A:G	rs112525610	4	17954822	A	G	0.1054	7.3074e-08	0.808425	rs7659195	94	.	LCORL	0	intronic	4.437	6	4	15	1	1	1
4:17956017:C:T	rs7660642	4	17956017	T	C	0.1272	4.21544e-09	1	rs7659195	94	.	LCORL	0	intronic	4.899	6	4	15	1	1	1
4:17956213:T:TG	rs34067272	4	17956213	T	TG	0.2873	NA	0.974557	rs2011603	94	.	LCORL	0	intronic	0.366	NA	4	15	1	1	1
4:17956657:C:T	rs10446667	4	17956657	T	C	0.1054	9.39723e-08	0.808425	rs7659195	94	.	LCORL	0	intronic	3.598	7	4	15	1	1	1
4:17957158:A:G	rs4642247	4	17957158	G	A	0.1272	6.55286e-09	1	rs7659195	94	.	LCORL	0	intronic	1.596	6	4	15	1	1	1
4:17957200:C:T	rs4057984	4	17957200	T	C	0.1272	7.06924e-09	1	rs7659195	94	.	LCORL	0	intronic	4.264	6	4	15	1	1	1
4:17957354:A:G	rs7684221	4	17957354	G	A	0.1272	7.09601e-09	1	rs7659195	94	.	LCORL	0	intronic	0.55	7	4	15	1	1	1
4:17957576:C:T	rs7686082	4	17957576	C	T	0.1272	6.66113e-09	1	rs7659195	94	.	LCORL	0	intronic	0.736	7	4	15	1	1	1
4:17957688:A:T	rs7673321	4	17957688	T	A	0.1272	3.17911e-08	1	rs7659195	94	.	LCORL	0	intronic	4.888	7	4	15	1	1	1
4:17957698:C:T	rs7690823	4	17957698	C	T	0.1272	6.03743e-09	1	rs7659195	94	.	LCORL	0	intronic	3.783	6	4	15	1	1	1
4:17958690:C:G	rs10446630	4	17958690	C	G	0.1272	5.83697e-09	1	rs7659195	94	.	LCORL	0	intronic	0.65	6	4	15	1	1	1
4:17959581:A:C	rs13151431	4	17959581	C	A	0.1272	4.21455e-09	1	rs7659195	94	.	LCORL	0	intronic	5.585	5	4	15	1	1	1
4:17959776:C:T	rs13105471	4	17959776	C	T	0.1272	2.82852e-09	1	rs7659195	94	.	LCORL	0	intronic	4.434	5	4	15	1	1	1
4:17960008:C:T	rs11945359	4	17960008	T	C	0.1272	4.34768e-09	1	rs7659195	94	.	LCORL	0	intronic	2.164	5	4	15	1	1	0
4:17960168:A:G	rs11930366	4	17960168	G	A	0.1272	3.54341e-09	1	rs7659195	94	.	LCORL	0	intronic	0.455	5	4	15	1	1	0
4:17961415:A:G	rs1876219	4	17961415	G	A	0.1272	3.05707e-09	1	rs7659195	94	.	LCORL	0	intronic	0.214	7	4	15	1	1	0
4:17962260:A:G	rs7670435	4	17962260	G	A	0.1272	3.4815e-09	1	rs7659195	94	.	LCORL	0	intronic	0.637	6	4	15	1	1	0
4:17962379:A:G	rs7695840	4	17962379	A	G	0.1272	4.22163e-09	1	rs7659195	94	.	LCORL	0	intronic	0.465	6	4	15	1	1	0
4:17962533:A:AC	rs11451803	4	17962533	A	AC	0.1272	NA	1	rs7659195	94	.	LCORL	0	intronic	1.802	NA	4	15	1	1	0
4:17962684:C:T	rs7677194	4	17962684	C	T	0.1054	6.58251e-08	0.808425	rs7659195	94	.	LCORL	0	intronic	6.761	6	4	15	1	1	0
4:17962935:A:T	rs16896155	4	17962935	A	T	0.1272	3.5495e-09	1	rs7659195	94	.	LCORL	0	intronic	10.07	5	4	15	1	1	0
4:17963076:C:T	rs74858697	4	17963076	T	C	0.1054	6.18028e-08	0.808425	rs7659195	94	.	LCORL	0	intronic	3.27	3a	4	15	1	1	0
4:17965264:A:AT	rs34710064	4	17965264	AT	A	0.1322	NA	0.955867	rs7659195	94	.	LCORL	0	intronic	1.222	NA	5	15	1	1	0
4:17966468:A:G	rs7662221	4	17966468	G	A	0.1272	2.94286e-09	1	rs7659195	94	.	LCORL	0	intronic	7.488	5	1	15	1	1	0
4:17966486:G:GC	rs534179494	4	17966486	G	GC	0.1272	NA	1	rs7659195	94	.	LCORL	0	intronic	7.395	NA	1	15	1	0	0
4:17966548:C:T	rs2251890	4	17966548	C	T	0.4205	NA	0.606474	rs2011603	94	.	LCORL	0	intronic	4.017	7	1	15	1	1	0
4:17966746:C:T	rs7697634	4	17966746	T	C	0.1272	3.47753e-09	1	rs7659195	94	.	LCORL	0	intronic	2.332	6	5	15	1	1	0
4:17967094:C:T	rs16896164	4	17967094	T	C	0.1272	3.55484e-09	1	rs7659195	94	.	LCORL	0	intronic	4.185	7	5	15	1	1	0
4:17967114:A:G	rs34588175	4	17967114	G	A	0.1272	6.17717e-09	1	rs7659195	94	.	LCORL	0	intronic	2.57	7	5	15	1	1	0
4:17967896:C:G	rs11933767	4	17967896	G	C	0.1272	6.22321e-09	1	rs7659195	94	.	LCORL	0	intronic	1.12	6	5	15	1	1	0
4:17967958:A:G	rs34533436	4	17967958	G	A	0.1054	7.24866e-08	0.808425	rs7659195	94	.	LCORL	0	intronic	3.359	7	5	15	1	1	0
4:17968811:A:T	rs34025766	4	17968811	T	A	0.1272	3.8045e-09	1	rs7659195	94	.	LCORL	0	intronic	6.856	5	5	15	1	1	0
4:17969698:C:T	rs2724485	4	17969698	T	C	0.2922	5.97929e-08	0.987123	rs2011603	94	.	LCORL	0	intronic	10.87	7	5	15	1	1	0
4:17970263:C:T	rs2724486	4	17970263	C	T	0.2913	1.63092e-08	0.991438	rs2011603	94	.	LCORL	0	intronic	5.25	6	4	15	1	1	0
4:17970326:A:T	rs74963873	4	17970326	A	T	0.1054	9.40489e-08	0.808425	rs7659195	94	.	LCORL	0	intronic	12.06	6	4	15	1	1	0
4:17970655:C:T	rs6853216	4	17970655	C	T	0.1272	4.18768e-09	1	rs7659195	94	.	LCORL	0	intronic	2.511	5	2	15	1	1	0
4:17971138:A:G	rs11933575	4	17971138	A	G	0.1272	4.30017e-09	1	rs7659195	94	.	LCORL	0	intronic	10.15	6	4	15	1	1	0
4:17972078:A:C	rs11930105	4	17972078	C	A	0.1272	4.05545e-09	1	rs7659195	94	.	LCORL	0	intronic	2.103	5	4	15	1	1	0
4:17972372:A:G	rs2320299	4	17972372	G	A	0.2932	7.23516e-08	0.991397	rs2011603	94	.	LCORL	0	intronic	0.151	7	4	15	1	1	0
4:17973171:C:G	rs7661129	4	17973171	G	C	0.1272	5.11891e-09	1	rs7659195	94	.	LCORL	0	intronic	0.71	7	4	15	1	1	0
4:17973217:A:G	rs7661148	4	17973217	G	A	0.1054	7.49099e-08	0.808425	rs7659195	94	.	LCORL	0	intronic	0.685	6	5	15	1	1	0
4:17973698:C:T	rs11938188	4	17973698	T	C	0.1272	5.03371e-09	1	rs7659195	94	.	LCORL	0	intronic	5.033	6	4	15	1	1	0
4:17973899:C:G	rs16896182	4	17973899	C	G	0.1272	5.11289e-09	1	rs7659195	94	.	LCORL	0	intronic	2.715	5	4	15	1	1	0
4:17974181:A:G	rs13144742	4	17974181	A	G	0.1272	5.38518e-09	1	rs7659195	94	.	LCORL	0	intronic	0.94	6	4	15	1	1	0
4:17974219:A:G	rs13144767	4	17974219	A	G	0.1034	1.56166e-06	0.792008	rs7659195	94	.	LCORL	0	intronic	5.202	6	5	15	1	1	0
4:17974883:G:T	rs12500636	4	17974883	T	G	0.1272	3.40216e-09	1	rs7659195	94	.	LCORL	0	intronic	1.037	6	5	15	1	1	0
4:17975603:C:T	rs12511456	4	17975603	C	T	0.1272	5.36023e-09	1	rs7659195	94	.	LCORL	0	intronic	2.315	6	5	15	1	1	0
4:17976326:A:G	rs12501035	4	17976326	A	G	0.1272	5.64743e-09	1	rs7659195	94	.	LCORL	0	intronic	0.071	5	5	15	1	1	0
4:17976779:A:G	rs13127416	4	17976779	A	G	0.1272	5.71246e-09	1	rs7659195	94	.	LCORL	0	intronic	10.16	6	5	15	1	1	0
4:17976846:A:C	rs13152352	4	17976846	C	A	0.1272	6.25736e-09	1	rs7659195	94	.	LCORL	0	intronic	6.881	6	5	15	1	1	0
4:17977535:A:C	rs6449350	4	17977535	A	C	0.1272	4.84338e-09	1	rs7659195	94	.	LCORL	0	intronic	2.769	6	5	15	1	1	0
4:17978892:A:T	rs2724472	4	17978892	A	T	0.2913	1.36287e-08	0.991438	rs2011603	94	.	LCORL	0	intronic	2.087	7	5	15	1	1	0
4:17979829:C:T	rs13102976	4	17979829	T	C	0.1054	7.05836e-08	0.808425	rs7659195	94	.	LCORL	0	intronic	2.89	7	5	15	1	1	0
4:17983055:A:G	rs34156351	4	17983055	G	A	0.1272	6.0916e-09	1	rs7659195	94	.	LCORL	0	intronic	4.679	4	5	15	1	1	0
4:17984129:G:T	rs6839954	4	17984129	T	G	0.1272	5.95675e-09	1	rs7659195	94	.	LCORL	0	intronic	9.327	5	5	15	1	1	0
4:17984143:T:TA	rs58874045	4	17984143	TA	T	0.2903	NA	0.987202	rs2011603	94	.	LCORL	0	intronic	5.549	NA	5	15	1	1	0
4:17984277:C:T	rs6840334	4	17984277	T	C	0.1272	7.89925e-09	1	rs7659195	94	.	LCORL	0	intronic	6.911	7	5	15	1	1	0
4:17984316:A:C	rs6835186	4	17984316	A	C	0.1272	6.70124e-09	1	rs7659195	94	.	LCORL	0	intronic	2.356	6	5	15	1	1	0
4:17984462:A:C	rs6810665	4	17984462	C	A	0.1272	6.14447e-09	1	rs7659195	94	.	LCORL	0	intronic	1.93	7	5	15	1	1	0
4:17984842:G:T	rs35338009	4	17984842	G	T	0.1272	8.42011e-09	1	rs7659195	94	.	LCORL	0	intronic	10.99	6	1	15	1	1	0
4:17984874:C:G	rs35565383	4	17984874	C	G	0.1272	9.15479e-09	1	rs7659195	94	.	LCORL	0	intronic	9.485	7	1	15	1	1	0
4:17985189:C:T	rs67113817	4	17985189	T	C	0.1272	6.60029e-09	1	rs7659195	94	.	LCORL	0	intronic	0.436	7	5	15	1	1	0
4:17985374:C:T	rs35210497	4	17985374	T	C	0.1272	5.71845e-09	1	rs7659195	94	.	LCORL	0	intronic	0.191	7	5	15	1	1	0
4:17986522:C:T	rs1987068	4	17986522	C	T	0.1272	6.8392e-09	1	rs7659195	94	.	LCORL	0	intronic	1.492	7	5	15	1	1	0
4:17986673:A:G	rs1987069	4	17986673	G	A	0.1054	1.14668e-07	0.808425	rs7659195	94	.	LCORL	0	intronic	1.518	6	5	15	1	1	0
4:17986863:C:T	rs35317957	4	17986863	T	C	0.1272	7.40911e-09	1	rs7659195	94	.	LCORL	0	intronic	7.018	7	5	15	1	1	0
4:17988141:A:G	rs7668933	4	17988141	A	G	0.1272	6.27041e-09	1	rs7659195	94	.	LCORL	0	intronic	2.831	7	5	15	1	1	0
4:17988635:A:T	rs35348660	4	17988635	T	A	0.1272	5.33657e-09	1	rs7659195	94	.	LCORL	0	intronic	1.466	6	5	15	1	1	0
4:17990181:A:G	rs13132994	4	17990181	A	G	0.1272	6.5847e-09	1	rs7659195	94	.	LCORL	0	intronic	3.892	7	4	15	1	1	0
4:17990252:A:ATT	rs36100827	4	17990252	ATT	A	0.1272	NA	1	rs7659195	94	.	LCORL	0	intronic	0.41	NA	4	15	1	1	0
4:17990790:C:T	rs34946925	4	17990790	C	T	0.1034	1.18048e-06	0.792008	rs7659195	94	.	LCORL	0	intronic	0.117	7	4	15	1	1	0
4:17991423:C:T	rs67978911	4	17991423	C	T	0.1272	5.20504e-09	1	rs7659195	94	.	LCORL	0	intronic	7.991	7	4	15	1	1	0
4:17991679:C:T	rs13151620	4	17991679	T	C	0.1054	9.47326e-08	0.808425	rs7659195	94	.	LCORL	0	intronic	4.018	5	5	15	1	1	0
4:17992006:G:GCC	rs72083992	4	17992006	GCC	G	0.1054	NA	0.808425	rs7659195	94	.	LCORL	0	intronic	0.839	NA	5	15	1	1	0
4:17992332:A:G	rs16896210	4	17992332	A	G	0.1272	5.3584e-09	1	rs7659195	94	.	LCORL	0	intronic	1.945	6	5	15	1	1	0
4:17993410:A:C	rs724577	4	17993410	A	C	0.2913	1.24819e-08	0.991438	rs2011603	94	.	LCORL	0	intronic	2.883	7	5	15	1	1	0
4:17993513:C:CCTCACA	rs67302175	4	17993513	CCTCACA	C	0.1054	NA	0.808425	rs7659195	94	.	LCORL	0	intronic	3.332	NA	5	15	1	1	0
4:17994298:C:T	rs35362908	4	17994298	T	C	0.1054	3.49462e-07	0.808425	rs7659195	94	.	LCORL	0	intronic	5.576	6	5	15	1	1	0
4:17994661:C:G	rs16896213	4	17994661	C	G	0.1272	3.98663e-09	1	rs7659195	94	.	LCORL	0	intronic	1.079	7	5	15	1	1	0
4:17995047:C:T	rs34358941	4	17995047	T	C	0.1272	4.43548e-09	1	rs7659195	94	.	LCORL	0	intronic	0.108	6	5	15	1	1	0
4:17995312:C:T	rs16896215	4	17995312	T	C	0.1272	5.17214e-09	1	rs7659195	94	.	LCORL	0	intronic	3.167	7	5	15	1	1	0
4:17995500:C:T	rs6843651	4	17995500	T	C	0.1272	4.32618e-09	1	rs7659195	94	.	LCORL	0	intronic	5.657	6	5	15	1	1	0
4:17996046:A:G	rs2724470	4	17996046	G	A	0.4205	NA	0.60197	rs2011603	94	.	LCORL	0	intronic	4.053	NA	5	15	1	1	0
4:17996352:G:GA	rs11430332	4	17996352	G	GA	0.1262	NA	0.990927	rs7659195	94	.	LCORL	0	intronic	1.533	NA	5	15	1	1	0
4:17996434:A:AT	rs11430330	4	17996434	A	AT	0.1272	NA	1	rs7659195	94	.	LCORL	0	intronic	0.77	NA	5	15	1	1	0
4:17996569:G:GA	rs11430329	4	17996569	G	GA	0.1272	NA	1	rs7659195	94	.	LCORL	0	intronic	10.87	NA	5	15	1	1	0
4:17997066:A:G	rs6824748	4	17997066	G	A	0.1272	6.01012e-09	1	rs7659195	94	.	LCORL	0	intronic	2.065	5	5	15	1	1	0
4:17997541:C:T	rs12513171	4	17997541	T	C	0.1292	3.55789e-09	0.981978	rs7659195	94	.	LCORL	0	intronic	2.373	7	5	15	1	1	0
4:17998043:C:T	rs13125804	4	17998043	C	T	0.1054	9.4345e-08	0.808425	rs7659195	94	.	LCORL	0	intronic	4.103	7	5	15	1	1	0
4:17998426:A:C	rs2061456	4	17998426	C	A	0.2853	1.89912e-08	0.966188	rs2011603	94	.	LCORL	0	intronic	4.269	7	2	15	1	1	0
4:17999406:T:TTGAG	rs71281289	4	17999406	T	TTGAG	0.1272	NA	1	rs7659195	94	.	LCORL	0	intronic	2.131	NA	5	15	1	1	0
4:18002228:A:ATC	rs66679433	4	18002228	ATC	A	0.1054	NA	0.808425	rs7659195	94	.	LCORL	0	intronic	1.634	NA	5	15	1	1	1
4:18002583:C:T	rs16896229	4	18002583	C	T	0.1054	1.75803e-08	0.808425	rs7659195	94	.	LCORL	0	intronic	1.886	6	5	15	1	1	1
4:18002916:A:AATAG	rs34953226	4	18002916	AATAG	A	0.1054	NA	0.808425	rs7659195	94	.	LCORL	0	intronic	5.12	NA	5	15	1	1	1
4:18003812:C:T	rs16896236	4	18003812	T	C	0.1272	5.43948e-09	1	rs7659195	94	.	LCORL	0	intronic	3.322	5	5	15	1	1	1
4:18004014:A:G	rs13116230	4	18004014	G	A	0.1054	1.34663e-08	0.808425	rs7659195	94	.	LCORL	0	intronic	0.05	5	5	15	1	1	1
4:18004090:C:T	rs2724469	4	18004090	C	T	0.4195	NA	0.602358	rs2011603	94	.	LCORL	0	intronic	3.224	NA	5	15	1	1	1
4:18005019:A:C	rs6821168	4	18005019	A	C	0.1272	7.15192e-09	1	rs7659195	94	.	LCORL	0	intronic	2.252	7	5	15	1	1	1
4:18005059:A:AT	rs10709546	4	18005059	AT	A	0.1272	NA	1	rs7659195	94	.	LCORL	0	intronic	0.727	NA	5	15	1	1	1
4:18005250:A:C	rs9647448	4	18005250	C	A	0.1054	8.70218e-08	0.808425	rs7659195	94	.	LCORL	0	intronic	2.44	7	5	15	1	1	1
4:18005608:C:T	rs16896245	4	18005608	C	T	0.1272	6.35785e-09	1	rs7659195	94	.	LCORL	0	intronic	2.394	7	5	15	1	1	1
4:18005966:A:G	rs35613046	4	18005966	A	G	0.1272	5.17908e-09	1	rs7659195	94	.	LCORL	0	intronic	0.839	7	5	15	1	1	1
4:18006052:A:G	rs6828122	4	18006052	A	G	0.1272	6.01942e-09	1	rs7659195	94	.	LCORL	0	intronic	3.564	7	5	15	1	1	1
4:18006089:A:G	rs6850306	4	18006089	G	A	0.1054	6.49727e-08	0.808425	rs7659195	94	.	LCORL	0	intronic	0.434	7	5	15	1	1	1
4:18006951:C:T	rs12513324	4	18006951	C	T	0.1272	5.06486e-09	1	rs7659195	94	.	LCORL	0	intronic	3.178	7	4	15	1	1	1
4:18007435:C:G	rs2085683	4	18007435	C	G	0.1272	7.56611e-09	1	rs7659195	94	.	LCORL	0	intronic	1.652	7	4	15	1	1	1
4:18007556:C:T	rs9647449	4	18007556	C	T	0.1054	1.33438e-08	0.808425	rs7659195	94	.	LCORL	0	intronic	10.7	6	4	15	1	1	1
4:18007761:A:C	rs112743014	4	18007761	A	C	0.2445	0.000501337	0.768847	rs2011603	94	.	LCORL	0	intronic	5.228	7	4	15	1	1	1
4:18008199:A:C	rs6842114	4	18008199	A	C	0.1272	3.64734e-09	1	rs7659195	94	.	LCORL	0	intronic	1.88	3a	5	15	1	1	1
4:18008232:A:G	rs2610990	4	18008232	A	G	0.2873	9.70667e-09	0.974557	rs2011603	94	.	LCORL	0	intronic	3.628	NA	5	15	1	1	1
4:18008700:C:T	rs71603395	4	18008700	T	C	0.1054	4.24829e-08	0.808425	rs7659195	94	.	LCORL	0	intronic	9.79	7	5	15	1	1	1
4:18009488:A:G	rs6849629	4	18009488	A	G	0.1272	4.14478e-09	1	rs7659195	94	.	LCORL	0	intronic	3.28	4	5	15	1	1	1
4:18009798:A:T	rs6811842	4	18009798	T	A	0.1272	4.83125e-09	1	rs7659195	94	.	LCORL	0	intronic	1.88	5	5	15	1	1	1
4:18010384:A:G	rs961014	4	18010384	G	A	0.4205	NA	0.606474	rs2011603	94	.	LCORL	0	intronic	3.975	6	5	15	1	1	1
4:18011202:A:G	rs16896261	4	18011202	A	G	0.1054	1.37484e-08	0.808425	rs7659195	94	.	LCORL	0	intronic	5.001	6	4	15	1	1	1
4:18011860:T:TTTAC	rs66751826	4	18011860	TTTAC	T	0.1054	NA	0.808425	rs7659195	94	.	LCORL	0	intronic	2.481	NA	5	15	1	1	1
4:18011864:C:T	rs11936089	4	18011864	C	T	0.1044	NA	0.800196	rs7659195	94	.	LCORL	0	intronic	2.327	7	5	15	1	1	1
4:18012019:G:GTCTC	rs71651872	4	18012019	G	GTCTC	0.0835	NA	0.633761	rs7659195	94	.	LCORL	0	intronic	NA	NA	5	15	1	0	1
4:18012035:A:G	rs71603396	4	18012035	G	A	0.0835	NA	0.633311	rs7659195	94	.	LCORL	0	intronic	0.086	6	5	15	1	1	1
4:18012269:C:CTGT	rs72090825	4	18012269	CTGT	C	0.1272	NA	1	rs7659195	94	.	LCORL	0	intronic	0.619	NA	5	15	1	1	1
4:18012273:A:AC	rs202168954	4	18012273	A	AC	0.1272	NA	1	rs7659195	94	.	LCORL	0	intronic	0.731	NA	5	15	1	1	1
4:18012454:C:T	rs16896271	4	18012454	T	C	0.1272	3.44679e-09	1	rs7659195	94	.	LCORL	0	intronic	5.677	6	5	15	1	1	1
4:18013639:C:T	rs34497096	4	18013639	T	C	0.1054	4.84127e-08	0.808425	rs7659195	94	.	LCORL	0	intronic	9.512	2c	5	15	1	1	1
4:18014803:G:GT	rs11434451	4	18014803	G	GT	0.1272	NA	1	rs7659195	94	.	LCORL	0	intronic	12.26	NA	5	15	1	1	1
4:18015156:A:T	rs16896276	4	18015156	T	A	0.2863	2.09072e-08	0.970322	rs2011603	94	.	LCORL	0	intronic	0.206	7	5	15	1	1	1
4:18016192:A:G	rs12506047	4	18016192	A	G	0.1272	NA	1	rs7659195	94	.	LCORL	0	intronic	6.103	5	5	15	1	1	1
4:18016877:A:G	rs10516315	4	18016877	A	G	0.1272	3.5738e-09	1	rs7659195	94	.	LCORL	0	intronic	0.807	4	5	15	1	1	1
4:18017730:C:T	rs6830062	4	18017730	T	C	0.1272	4.40177e-09	1	rs7659195	94	.	LCORL	0	intronic	6.353	4	5	15	1	1	1
4:18017800:C:CATA	rs10689929	4	18017800	C	CATA	0.1272	NA	1	rs7659195	94	.	LCORL	0	intronic	1.317	NA	5	15	1	1	1
4:18017938:A:T	rs35081654	4	18017938	A	T	0.1272	2.84759e-09	1	rs7659195	94	.	LCORL	0	intronic	4.606	5	5	15	1	1	1
4:18018236:C:T	rs6831102	4	18018236	T	C	0.1272	3.65219e-09	1	rs7659195	94	.	LCORL	0	intronic	7.376	7	5	15	1	1	1
4:18018944:C:T	rs1585334	4	18018944	C	T	0.1272	3.86362e-09	1	rs7659195	94	.	LCORL	0	intronic	3.757	NA	5	15	1	1	1
4:18019025:C:T	rs1585333	4	18019025	T	C	0.1272	4.33181e-09	1	rs7659195	94	.	LCORL	0	intronic	9.09	NA	5	15	1	1	1
4:18019413:C:T	rs7698271	4	18019413	C	T	0.1272	3.73454e-09	1	rs7659195	94	.	LCORL	0	intronic	1.657	6	5	15	1	1	1
4:18019572:C:T	rs7698644	4	18019572	C	T	0.1272	4.24737e-09	1	rs7659195	94	.	LCORL	0	intronic	1.14	6	5	15	1	1	1
4:18020822:C:T	rs13112545	4	18020822	C	T	0.1054	1.07315e-08	0.808425	rs7659195	94	.	LCORL	0	intronic	3.297	6	1	15	1	1	1
4:18021307:C:T	rs73100947	4	18021307	C	T	0.1272	NA	1	rs7659195	94	.	LCORL	0	intronic	0.033	5	1	15	1	1	1
4:18021371:C:T	rs7665075	4	18021371	C	T	0.1054	1.21458e-08	0.808425	rs7659195	94	.	LCORL	0	intronic	6.322	5	1	15	1	1	1
4:18021770:A:C	rs71603397	4	18021770	C	A	0.1054	8.78972e-08	0.808425	rs7659195	94	.	LCORL	0	intronic	0.814	5	1	1	1	1	1
4:18022692:C:T	rs7659195	4	18022692	T	C	0.1272	2.38854e-09	1	rs7659195	94	.	LCORL	0	intronic	10.79	4	1	1	1	1	1
4:18022834:C:T	rs2610989	4	18022834	T	C	0.2873	2.02601e-07	0.974557	rs2011603	94	.	LCORL	0	intronic	19.02	NA	1	1	1	1	1
4:18023845:A:G	rs71603398	4	18023845	G	A	0.1054	8.49787e-09	0.808425	rs7659195	94	.	LCORL	345	upstream	0.489	2b	1	1	1	1	1
4:18023886:A:AT	4:18023886:A:AT	4	18023886	A	AT	0.1064	NA	0.764172	rs7659195	94	.	LCORL	386	upstream	6.631	NA	1	1	1	1	1
4:18023886:A:ATT	4:18023886:A:ATT	4	18023886	A	ATT	0.000994	NA	0.764172	rs7659195	94	.	LCORL	386	NA	6.579	NA	1	1	1	0	1
4:18024031:C:G	rs1380295	4	18024031	C	G	0.1054	5.4582e-08	0.808425	rs7659195	94	.	LCORL	531	upstream	7.838	2b	1	1	1	1	1
4:18024121:C:T	rs1380294	4	18024121	C	T	0.1272	5.71185e-09	1	rs7659195	94	.	LCORL	621	upstream	8.643	NA	1	1	1	1	1
4:18024805:C:CTTCT	rs10643911	4	18024805	C	CTTCT	0.1272	NA	1	rs7659195	94	.	LCORL	1305	intergenic	6.563	NA	1	15	1	1	1
4:18025029:A:G	rs7668417	4	18025029	G	A	0.1272	6.69747e-09	1	rs7659195	94	.	LCORL	1529	intergenic	2.671	7	5	15	1	1	1
4:18025368:A:T	rs2125654	4	18025368	T	A	0.1272	8.22415e-09	1	rs7659195	94	.	LCORL	1868	intergenic	4.756	7	5	15	1	1	1
4:18025484:A:G	rs2011603	4	18025484	G	A	0.2932	4.69669e-09	1	rs2011603	94	.	LCORL	1984	intergenic	1.174	7	5	15	1	1	1
4:18025730:A:T	rs201645053	4	18025730	T	A	0.1292	NA	0.739558	rs7659195	94	.	LCORL	2230	intergenic	0.609	5	5	15	1	0	1
4:18027235:C:T	rs1380293	4	18027235	T	C	0.1272	3.5022e-09	1	rs7659195	94	.	LCORL	3735	intergenic	7.859	NA	7	15	1	1	1
4:18027239:C:T	rs981209	4	18027239	T	C	0.4205	NA	0.600235	rs2011603	94	.	LCORL	3739	intergenic	6.546	NA	7	15	1	1	1
4:18027696:A:G	rs112675878	4	18027696	G	A	0.1054	NA	0.808425	rs7659195	94	.	LCORL	4196	intergenic	2.15	7	13	15	1	1	1
4:18028351:A:G	rs6846799	4	18028351	G	A	0.1034	4.09588e-07	0.792008	rs7659195	94	.	LCORL	4851	intergenic	0.372	5	13	15	1	1	1
4:18028987:A:G	rs7694606	4	18028987	G	A	0.1272	4.84143e-09	1	rs7659195	94	.	LCORL	5487	intergenic	7.786	7	13	15	1	1	1
4:18029100:A:G	rs7694806	4	18029100	G	A	0.1272	9.00523e-09	1	rs7659195	94	.	LCORL	5600	intergenic	12.03	7	13	15	1	1	1
4:18029165:A:G	rs13123703	4	18029165	A	G	0.1054	5.1284e-08	0.808425	rs7659195	94	.	LCORL	5665	intergenic	11.69	6	13	15	1	1	1
4:18029299:C:T	rs7696532	4	18029299	C	T	0.1272	5.0507e-09	1	rs7659195	94	.	LCORL	5799	intergenic	2.825	5	13	15	1	1	1
4:18029836:A:ATTTTTTTTT	4:18029836:A:ATTTTTTTTT	4	18029836	A	ATTTTTTTTT	0.1282	NA	0.990926	rs7659195	94	.	LCORL	6336	intergenic	2.247	NA	13	15	1	0	1
4:18030282:C:T	rs13136833	4	18030282	T	C	0.1054	6.98757e-08	0.808425	rs7659195	94	.	LCORL	6782	intergenic	10.07	7	13	15	1	1	1
4:18030853:C:T	rs16896312	4	18030853	C	T	0.1272	5.89217e-09	1	rs7659195	94	.	LCORL	7353	intergenic	1.564	6	13	15	1	1	1
4:18031110:C:G	rs34209421	4	18031110	C	G	0.1054	4.89952e-08	0.808425	rs7659195	94	.	LCORL	7610	intergenic	3.127	7	13	15	1	1	1
4:18032146:A:G	rs68052007	4	18032146	G	A	0.1054	NA	0.808425	rs7659195	94	.	LCORL	8646	intergenic	0.05	5	13	15	1	1	1
4:18032419:A:G	rs71603399	4	18032419	G	A	0.1054	2.93588e-08	0.808425	rs7659195	94	.	LCORL	8919	intergenic	0.628	7	9	15	1	1	1
4:18032487:A:G	rs9942171	4	18032487	G	A	0.1054	9.94543e-09	0.808425	rs7659195	94	.	LCORL	8987	intergenic	0.599	7	9	15	1	1	1
4:18032493:A:G	rs71603400	4	18032493	G	A	0.1054	3.6527e-08	0.808425	rs7659195	94	.	LCORL	8993	intergenic	1.338	7	9	15	1	1	1
4:18033488:C:T	rs6449353	4	18033488	T	C	0.1272	6.1865e-09	1	rs7659195	94	.	LCORL	9988	intergenic	1.102	7	13	15	1	1	1
4:18034463:A:G	rs71603401	4	18034463	A	G	0.1083	2.79345e-07	0.781608	rs7659195	94	.	LCORL	10963	intergenic	0.695	6	7	15	0	1	1
4:18034598:A:AAAAC	rs150739338	4	18034598	AAAAC	A	0.1431	NA	0.870303	rs7659195	94	.	LCORL	11098	intergenic	9.2	NA	7	15	0	0	1
4:18035250:A:G	rs2061455	4	18035250	A	G	0.1312	8.17274e-08	0.964995	rs7659195	94	.	LCORL	11750	intergenic	7.109	5	1	15	0	1	1
4:19053350:A:T	rs6856660	4	19053350	T	A	0.4493	NA	0.900078	rs207338	95	.	RP11-3J1.1	120607	intergenic	0.688	5	5	15	0	0	1
4:19053759:A:G	rs207338	4	19053759	G	A	0.4751	2.1416e-09	1	rs207338	95	Novel/Replicated	RP11-3J1.1	120198	intergenic	13.76	NA	5	15	0	0	1
4:19057430:G:T	rs2159972	4	19057430	G	T	0.3658	2.24035e-07	0.653529	rs207338	95	.	RP11-3J1.1	116527	intergenic	4.192	NA	7	15	0	0	1
4:19060638:A:C	rs1452544	4	19060638	C	A	0.3608	2.57768e-07	0.650173	rs207338	95	.	RP11-3J1.1	113319	intergenic	6.121	6	9	15	0	0	1
4:19061610:C:T	rs7440373	4	19061610	C	T	0.3608	2.36447e-07	0.650173	rs207338	95	.	RP11-3J1.1	112347	intergenic	0.206	7	9	15	0	0	1
4:19063184:C:T	rs7442541	4	19063184	C	T	0.3479	1.81465e-06	0.605419	rs207338	95	.	RP11-3J1.1	110773	intergenic	1.524	7	9	15	0	0	1
4:19063740:C:G	rs7375546	4	19063740	C	G	0.3618	2.06129e-07	0.65274	rs207338	95	.	RP11-3J1.1	110217	intergenic	1.172	7	9	15	0	0	1
4:19063744:A:G	rs7377288	4	19063744	A	G	0.3608	2.21047e-07	0.650173	rs207338	95	.	RP11-3J1.1	110213	intergenic	2.385	7	9	15	0	0	1
4:19063844:C:T	rs7375567	4	19063844	C	T	0.3608	2.61532e-07	0.650173	rs207338	95	.	RP11-3J1.1	110113	intergenic	0.116	7	9	15	0	0	1
4:19066176:C:G	rs35075000	4	19066176	C	G	0.3618	2.57535e-07	0.65274	rs207338	95	.	RP11-3J1.1	107781	intergenic	9.251	7	9	15	0	0	1
4:19068354:C:T	rs1840038	4	19068354	C	T	0.3608	1.81305e-07	0.651258	rs207338	95	.	RP11-3J1.1	105603	intergenic	1.481	7	9	15	0	0	1
4:19070123:A:G	rs1377145	4	19070123	A	G	0.3648	6.63808e-06	0.638297	rs207338	95	.	RP11-3J1.1	103834	intergenic	3.463	7	9	15	0	0	1
4:21913425:A:T	rs6820986	4	21913425	T	A	0.4056	NA	0.972492	rs11725086	96	.	KCNIP4	0	intronic	6.192	7	9	15	1	0	1
4:21919895:A:T	rs1949226	4	21919895	A	T	0.4066	NA	0.96862	rs11725086	96	.	KCNIP4	0	intronic	0.383	7	9	15	1	0	1
4:21922193:A:G	rs1355808	4	21922193	G	A	0.4483	3.48156e-08	0.831598	rs11725086	96	.	KCNIP4	0	intronic	1.282	7	9	15	1	0	0
4:21922943:C:G	rs9998045	4	21922943	G	C	0.4036	NA	0.964496	rs11725086	96	.	KCNIP4	0	intronic	0.99	6	9	15	1	0	0
4:21925022:G:T	rs2221929	4	21925022	G	T	0.4473	3.51484e-08	0.834778	rs11725086	96	.	KCNIP4	0	intronic	1.189	7	9	15	1	0	0
4:21926858:C:T	rs3967079	4	21926858	C	T	0.4006	NA	0.992013	rs11725086	96	.	KCNIP4	0	intronic	2.542	6	9	15	1	0	0
4:21929301:C:T	rs1913330	4	21929301	C	T	0.4026	4.38402e-10	0.984094	rs11725086	96	.	KCNIP4	0	intronic	4.276	NA	9	15	1	0	0
4:21929394:A:T	rs1913329	4	21929394	A	T	0.4036	NA	0.98016	rs11725086	96	.	KCNIP4	0	intronic	1.755	6	9	15	1	0	0
4:21933700:C:T	rs11724928	4	21933700	C	T	0.3996	6.21981e-10	0.995998	rs11725086	96	.	KCNIP4	0	intronic	0.367	6	9	15	1	0	0
4:21933713:C:T	rs11729257	4	21933713	T	C	0.3996	4.8021e-10	0.995998	rs11725086	96	.	KCNIP4	0	intronic	6.694	7	9	15	1	0	0
4:21934042:C:T	rs11725086	4	21934042	C	T	0.3986	3.75217e-10	1	rs11725086	96	.	KCNIP4	0	intronic	4.844	7	9	15	1	0	0
4:21936809:G:T	rs1913332	4	21936809	T	G	0.4006	6.3106e-10	0.992013	rs11725086	96	.	KCNIP4	0	intronic	1.034	7	9	15	1	0	0
4:21937585:T:TTATA	rs145463167	4	21937585	TTATA	T	0.4175	NA	0.928013	rs11725086	96	.	KCNIP4	0	intronic	2.631	NA	9	15	1	0	0
4:21937624:C:T	rs13109083	4	21937624	C	T	0.4006	9.03048e-10	0.992013	rs11725086	96	.	KCNIP4	0	intronic	0.366	7	9	15	1	0	0
4:21937854:C:T	rs62301454	4	21937854	T	C	0.4006	7.08895e-10	0.992013	rs11725086	96	.	KCNIP4	0	intronic	0.077	6	9	15	1	0	0
4:21938803:A:G	rs4697249	4	21938803	G	A	0.3986	7.3837e-10	0.991978	rs11725086	96	.	KCNIP4	0	intronic	3.594	6	9	15	1	0	0
4:21940478:C:T	rs6815147	4	21940478	T	C	0.4006	9.41664e-10	0.992013	rs11725086	96	.	KCNIP4	0	intronic	0.412	6	14	15	1	0	0
4:21943119:T:TA	rs540653192	4	21943119	T	TA	0.3966	NA	0.888091	rs11725086	96	.	KCNIP4	0	intronic	0.488	NA	14	15	1	0	0
4:21945579:C:CT	rs71909432	4	21945579	CT	C	0.4533	NA	0.781144	rs11725086	96	.	KCNIP4	0	intronic	0.029	NA	14	15	1	0	0
4:21945730:A:G	rs4325996	4	21945730	A	G	0.4026	6.29478e-10	0.976113	rs11725086	96	.	KCNIP4	0	intronic	0.995	7	14	15	1	0	0
4:21945933:G:T	rs4467547	4	21945933	G	T	0.4026	NA	0.976113	rs11725086	96	.	KCNIP4	0	intronic	0.087	NA	14	15	1	0	0
4:21946479:A:T	rs62301456	4	21946479	T	A	0.4205	NA	0.895356	rs11725086	96	.	KCNIP4	0	intronic	1.286	5	7	15	1	0	0
4:21946480:G:GC	rs145129534	4	21946480	G	GC	0.4195	NA	0.898957	rs11725086	96	.	KCNIP4	0	intronic	1.412	NA	7	15	1	0	0
4:25342606:A:G	rs56203712	4	25342606	A	G	0.2137	NA	0.733492	rs34811474	97	.	ZCCHC4	0	intronic	5.316	6	4	5	1	1	1
4:25355782:A:AAAG	rs138739216	4	25355782	AAAG	A	0.1889	NA	0.673258	rs34811474	97	.	ZCCHC4	0	intronic	7.197	NA	4	5	1	1	1
4:25377777:A:C	rs572628404	4	25377777	A	C	0.2117	NA	0.776078	rs34811474	97	.	ANAPC4	1057	intergenic	2.625	NA	1	5	1	1	1
4:25377811:A:C	rs190043078	4	25377811	A	C	0.2117	NA	0.776078	rs34811474	97	.	ANAPC4	1023	intergenic	4.802	4	1	5	1	1	1
4:25408838:A:G	rs34811474	4	25408838	G	A	0.2167	5.15562e-16	1	rs34811474	97	.	ANAPC4	0	exonic	23.7	6	4	4	1	1	1
4:30469697:C:G	rs13112837	4	30469697	G	C	0.492	NA	0.604589	rs10034662	98	.	PCDH7	252339	intergenic	0.291	6	9	15	0	0	1
4:30469819:A:G	rs13112532	4	30469819	A	G	0.492	2.13959e-05	0.604589	rs10034662	98	.	PCDH7	252217	intergenic	4.446	7	9	15	0	0	1
4:30473487:A:G	rs61795409	4	30473487	G	A	0.4891	1.04519e-05	0.60229	rs10034662	98	.	PCDH7	248549	intergenic	1.005	7	9	15	0	0	1
4:30476685:C:G	rs2175559	4	30476685	G	C	0.4911	NA	0.60736	rs10034662	98	.	PCDH7	245351	intergenic	1.796	6	7	15	0	0	1
4:30482876:A:G	rs1818441	4	30482876	G	A	0.4901	1.10818e-05	0.610163	rs10034662	98	.	PCDH7	239160	intergenic	1.807	NA	9	15	0	0	1
4:30484443:A:G	rs2221857	4	30484443	A	G	0.492	8.43464e-06	0.604589	rs10034662	98	.	PCDH7	237593	intergenic	6.636	NA	7	15	0	0	1
4:30486122:C:G	rs13152603	4	30486122	C	G	0.497	NA	0.609166	rs10034662	98	.	PCDH7	235914	intergenic	0.838	5	9	15	0	0	1
4:30491003:G:T	rs1973620	4	30491003	T	G	0.498	4.67203e-06	0.606424	rs10034662	98	.	PCDH7	231033	intergenic	0.933	6	9	15	0	0	1
4:30499607:A:G	rs2175558	4	30499607	G	A	0.4891	7.34499e-06	0.641311	rs10034662	98	.	PCDH7	222429	intergenic	0.585	6	5	15	0	0	1
4:30501860:A:G	rs13127129	4	30501860	A	G	0.4881	8.1915e-06	0.644343	rs10034662	98	.	PCDH7	220176	intergenic	4.687	6	7	15	0	0	1
4:30510223:C:T	rs13147511	4	30510223	C	T	0.4771	3.25046e-06	0.709276	rs10034662	98	.	PCDH7	211813	intergenic	1.033	6	9	15	0	0	1
4:30514015:A:T	rs1512147	4	30514015	A	T	0.4771	NA	0.709276	rs10034662	98	.	PCDH7	208021	intergenic	1.499	6	7	15	0	0	1
4:30516373:A:G	rs11721435	4	30516373	G	A	0.4771	2.60469e-06	0.709276	rs10034662	98	.	PCDH7	205663	intergenic	2.764	6	9	15	0	0	1
4:30517687:A:T	rs13114477	4	30517687	A	T	0.4771	NA	0.709276	rs10034662	98	.	PCDH7	204349	intergenic	14.38	6	9	15	0	0	1
4:30517843:A:G	rs13115482	4	30517843	G	A	0.497	0.000174153	0.630669	rs10034662	98	.	PCDH7	204193	intergenic	0.01	7	9	15	0	0	1
4:30523733:A:G	rs13106619	4	30523733	A	G	0.4811	1.579e-06	0.691922	rs10034662	98	.	PCDH7	198303	intergenic	0.974	6	9	15	0	0	1
4:30528465:A:T	rs6822597	4	30528465	A	T	0.4771	NA	0.730765	rs10034662	98	.	PCDH7	193571	intergenic	3.255	6	5	15	0	0	1
4:30529888:C:T	rs2221858	4	30529888	C	T	0.4761	8.27933e-06	0.728606	rs10034662	98	.	PCDH7	192148	intergenic	2.5	NA	5	15	0	0	1
4:30532604:C:T	rs12508557	4	30532604	T	C	0.4761	9.01092e-06	0.728606	rs10034662	98	.	PCDH7	189432	intergenic	1.082	6	9	15	0	0	1
4:30535587:C:T	rs1588613	4	30535587	C	T	0.4692	6.8938e-06	0.772714	rs10034662	98	.	PCDH7	186449	intergenic	2.468	NA	9	15	0	0	1
4:30539906:C:T	rs13110726	4	30539906	C	T	0.4692	7.45291e-06	0.772714	rs10034662	98	.	PCDH7	182130	intergenic	2.431	7	5	15	0	0	1
4:30542584:C:G	rs13126967	4	30542584	C	G	0.4732	NA	0.782604	rs10034662	98	.	PCDH7	179452	intergenic	7.113	6	9	15	0	0	1
4:30543081:A:AT	rs5857188	4	30543081	AT	A	0.4185	NA	0.682007	rs10034662	98	.	PCDH7	178955	intergenic	0.514	NA	9	15	0	0	1
4:30543224:A:T	rs2011536	4	30543224	T	A	0.4732	NA	0.782604	rs10034662	98	.	PCDH7	178812	intergenic	3.563	7	9	15	0	0	1
4:30543967:C:G	rs11735884	4	30543967	G	C	0.4732	NA	0.782604	rs10034662	98	.	PCDH7	178069	intergenic	0.009	7	9	15	0	0	1
4:30552782:A:G	rs4692470	4	30552782	A	G	0.4722	3.4713e-06	0.786552	rs10034662	98	.	PCDH7	169254	intergenic	0.521	7	9	15	0	0	1
4:30554061:C:T	rs12501315	4	30554061	C	T	0.4722	3.96813e-06	0.786552	rs10034662	98	.	PCDH7	167975	intergenic	0.211	7	9	15	0	0	1
4:30554228:C:T	rs13150551	4	30554228	T	C	0.4722	3.9802e-06	0.786552	rs10034662	98	.	PCDH7	167808	intergenic	3.932	6	9	15	0	0	1
4:30556300:C:T	rs13150930	4	30556300	C	T	0.4722	4.40465e-06	0.786552	rs10034662	98	.	PCDH7	165736	intergenic	0.294	7	9	15	0	0	1
4:30559758:A:G	rs1398182	4	30559758	G	A	0.4722	4.68446e-06	0.786552	rs10034662	98	.	PCDH7	162278	intergenic	1.233	NA	9	15	0	0	1
4:30560354:C:T	rs7678657	4	30560354	C	T	0.4791	1.85222e-06	0.806453	rs10034662	98	.	PCDH7	161682	intergenic	1.995	7	9	15	0	0	0
4:30560475:A:G	rs7678701	4	30560475	A	G	0.4791	1.82215e-06	0.806453	rs10034662	98	.	PCDH7	161561	intergenic	1.626	7	9	15	0	0	0
4:30563314:A:T	rs13150299	4	30563314	A	T	0.4463	NA	0.715982	rs10034662	98	.	PCDH7	158722	intergenic	3.482	7	9	15	0	0	0
4:30567625:A:G	rs28797855	4	30567625	A	G	0.4672	2.30991e-09	0.995971	rs10034662	98	.	PCDH7	154411	intergenic	0.41	7	9	15	0	0	0
4:30569423:G:T	rs13104582	4	30569423	G	T	0.4781	2.30144e-06	0.803224	rs10034662	98	.	PCDH7	152613	intergenic	2.445	5	9	15	0	0	0
4:30569583:A:G	rs10014617	4	30569583	G	A	0.4672	2.4353e-09	0.995971	rs10034662	98	.	PCDH7	152453	intergenic	1.408	7	9	15	0	0	0
4:30571650:A:AG	rs200413322	4	30571650	A	AG	0.4662	NA	0.991926	rs10034662	98	.	PCDH7	150386	intergenic	2.435	NA	9	15	0	0	0
4:30571728:C:T	rs10034662	4	30571728	T	C	0.4662	2.10539e-09	1	rs10034662	98	.	PCDH7	150308	intergenic	1.653	6	9	15	0	0	0
4:30581942:C:T	rs13135536	4	30581942	T	C	0.4583	6.91194e-06	0.708677	rs10034662	98	.	PCDH7	140094	intergenic	1.752	7	9	15	0	0	0
4:30590113:C:T	rs13128167	4	30590113	C	T	0.4563	5.56264e-06	0.697286	rs10034662	98	.	PCDH7	131923	intergenic	0.281	7	5	15	0	0	0
4:30595998:A:G	rs13133508	4	30595998	G	A	0.4563	6.16739e-06	0.697286	rs10034662	98	.	PCDH7	126038	intergenic	0.699	7	9	15	0	0	0
4:30596957:A:G	rs13140089	4	30596957	A	G	0.4563	6.72137e-06	0.697286	rs10034662	98	.	PCDH7	125079	intergenic	0.25	6	9	15	0	0	0
4:30600075:A:G	rs36079467	4	30600075	A	G	0.4583	6.89152e-06	0.688932	rs10034662	98	.	PCDH7	121961	intergenic	7.666	6	9	15	0	0	1
4:30602036:A:G	rs13125073	4	30602036	A	G	0.4583	6.9077e-06	0.688932	rs10034662	98	.	PCDH7	120000	intergenic	5.149	4	2	15	0	0	1
4:30611689:A:C	rs720394	4	30611689	C	A	0.4553	4.61731e-06	0.69553	rs10034662	98	.	PCDH7	110347	intergenic	13.33	NA	7	15	0	0	1
4:30613111:C:T	rs13115431	4	30613111	C	T	0.4553	4.03545e-06	0.69553	rs10034662	98	.	PCDH7	108925	intergenic	1.545	5	9	15	0	0	1
4:30615764:A:C	rs13149466	4	30615764	C	A	0.4553	6.06644e-06	0.69553	rs10034662	98	.	PCDH7	106272	intergenic	3.383	6	5	15	0	0	1
4:30619782:A:T	rs13102696	4	30619782	T	A	0.4573	NA	0.692482	rs10034662	98	.	PCDH7	102254	intergenic	18.77	6	5	15	0	0	1
4:30629389:G:T	rs7694762	4	30629389	T	G	0.4662	2.99009e-06	0.658971	rs10034662	98	.	PCDH7	92647	intergenic	13.87	6	9	15	0	0	1
4:30633806:A:G	rs13102669	4	30633806	A	G	0.4662	3.64142e-06	0.658971	rs10034662	98	.	PCDH7	88230	intergenic	4.807	7	9	15	0	0	1
4:30634116:A:G	rs13103903	4	30634116	G	A	0.4662	3.0985e-06	0.658971	rs10034662	98	.	PCDH7	87920	intergenic	0.014	7	9	15	0	0	1
4:30676279:A:G	rs13114054	4	30676279	A	G	0.4414	7.76817e-07	0.61089	rs4557224	98	.	PCDH7	45757	intergenic	2.578	6	9	15	0	0	0
4:30680945:C:T	rs13125829	4	30680945	T	C	0.4414	7.04801e-07	0.61089	rs4557224	98	.	PCDH7	41091	intergenic	1.487	7	9	15	0	0	0
4:30683714:C:T	rs13119722	4	30683714	C	T	0.4414	7.49658e-07	0.61089	rs4557224	98	.	PCDH7	38322	intergenic	14.17	6	7	15	0	0	0
4:30695801:C:G	rs13130692	4	30695801	G	C	0.4423	NA	0.61406	rs4557224	98	.	PCDH7	26235	intergenic	4.316	7	15	15	0	0	0
4:30699946:A:G	rs1486776	4	30699946	A	G	0.4573	1.93324e-07	0.649271	rs4557224	98	.	PCDH7	22090	intergenic	0.657	6	15	15	0	0	0
4:30702250:G:T	rs12509144	4	30702250	G	T	0.4602	7.36414e-08	0.659322	rs4557224	98	.	PCDH7	19786	intergenic	0.367	6	15	15	0	0	0
4:30707999:A:T	rs13103532	4	30707999	A	T	0.495	NA	0.609753	rs4557224	98	.	PCDH7	14037	intergenic	1.898	7	9	15	0	0	0
4:30715241:A:G	rs4692104	4	30715241	G	A	0.497	6.18312e-06	0.612932	rs4557224	98	.	PCDH7	6795	intergenic	0.378	7	5	15	1	0	0
4:30727233:A:C	rs2121658	4	30727233	C	A	0.4592	1.86915e-07	0.689638	rs4557224	98	.	PCDH7	0	intronic	1.054	NA	1	1	1	1	1
4:30728507:C:T	rs3775331	4	30728507	C	T	0.4732	7.52282e-07	0.709293	rs4557224	98	.	PCDH7	0	intronic	14.24	6	1	15	1	0	1
4:30733512:C:T	rs13122380	4	30733512	C	T	0.4592	NA	0.689638	rs4557224	98	.	PCDH7	0	UTR3	8.25	7	4	15	1	1	1
4:30735691:T:TA	rs550302376	4	30735691	TA	T	0.4742	NA	0.711966	rs4557224	98	.	PCDH7	0	intronic	2.358	NA	4	15	1	0	1
4:30736724:C:T	rs13111136	4	30736724	T	C	0.4503	2.889e-08	0.707112	rs4557224	98	.	PCDH7	0	intronic	1.645	7	4	15	1	1	1
4:30737146:C:T	rs28420079	4	30737146	C	T	0.4493	1.68723e-08	0.725509	rs4557224	98	.	PCDH7	0	intronic	9.077	5	4	15	1	1	1
4:30739158:A:ATGTG	rs556209469	4	30739158	ATGTG	A	0.01988	NA	0.780517	rs4557224	98	.	PCDH7	0	intronic	1.813	NA	4	15	1	0	1
4:30739158:ATG:ATGTG	rs576141231	4	30739158	ATG	ATGTG	0.4732	NA	0.780517	rs4557224	98	.	PCDH7	0	NA	NA	NA	4	15	1	0	1
4:30740055:A:G	rs6815007	4	30740055	A	G	0.4692	3.60771e-07	0.797527	rs4557224	98	.	PCDH7	0	intronic	7.829	7	5	15	1	1	1
4:30740596:C:T	rs6448719	4	30740596	C	T	0.4692	3.86321e-07	0.797527	rs4557224	98	.	PCDH7	0	intronic	0.43	7	5	15	1	1	1
4:30741501:C:T	rs6448720	4	30741501	T	C	0.4692	2.94983e-07	0.797527	rs4557224	98	.	PCDH7	0	intronic	8.289	6	5	15	1	1	1
4:30742396:C:T	rs13121800	4	30742396	C	T	0.4692	3.13627e-07	0.797527	rs4557224	98	.	PCDH7	0	intronic	1.16	7	5	15	1	0	1
4:30743047:A:G	rs1032176	4	30743047	G	A	0.4911	2.43899e-06	0.698281	rs4557224	98	.	PCDH7	0	intronic	3.413	NA	5	15	1	1	1
4:30743161:A:G	rs1032175	4	30743161	A	G	0.4712	4.18851e-07	0.782562	rs4557224	98	.	PCDH7	0	intronic	4.745	NA	5	15	1	1	1
4:30744284:A:G	rs7685566	4	30744284	G	A	0.4692	3.33369e-07	0.797527	rs4557224	98	.	PCDH7	0	intronic	1.814	7	5	15	1	1	1
4:30745048:A:G	rs13104581	4	30745048	G	A	0.4911	2.38619e-06	0.698281	rs4557224	98	.	PCDH7	0	intronic	13.26	7	5	15	1	1	1
4:30745244:T:TG	rs11417279	4	30745244	TG	T	0.4692	NA	0.797527	rs4557224	98	.	PCDH7	0	intronic	12.2	NA	5	15	1	1	1
4:30746465:C:T	rs1486787	4	30746465	T	C	0.4692	3.04831e-07	0.797527	rs4557224	98	.	PCDH7	0	intronic	3.006	NA	2	15	1	1	1
4:30746870:G:GTT	rs60062972	4	30746870	G	GTT	0.4682	NA	0.793706	rs4557224	98	.	PCDH7	0	intronic	0.04	NA	5	15	1	0	1
4:30748151:C:T	rs4613528	4	30748151	C	T	0.4692	3.62356e-07	0.797527	rs4557224	98	.	PCDH7	0	intronic	9.24	7	5	15	1	1	1
4:30748545:C:T	rs10024115	4	30748545	C	T	0.4692	2.86212e-07	0.797527	rs4557224	98	.	PCDH7	0	intronic	3.623	4	5	15	1	1	1
4:30749654:A:G	rs9291547	4	30749654	A	G	0.4801	5.44521e-07	0.666157	rs4557224	98	.	PCDH7	0	intronic	0.891	6	5	15	1	1	1
4:30750689:C:G	rs7695488	4	30750689	G	C	0.4692	NA	0.797527	rs4557224	98	.	PCDH7	0	intronic	0.963	7	5	15	1	1	1
4:30750719:C:T	rs7695188	4	30750719	C	T	0.4583	7.52197e-08	0.766798	rs4557224	98	.	PCDH7	0	intronic	4.281	6	5	15	1	1	1
4:30751032:A:G	rs9291548	4	30751032	A	G	0.492	2.76471e-06	0.694368	rs4557224	98	.	PCDH7	0	intronic	5.967	6	5	15	1	1	1
4:30751457:C:T	rs6832173	4	30751457	T	C	0.4692	2.95344e-07	0.797527	rs4557224	98	.	PCDH7	0	intronic	2.397	7	5	15	1	1	1
4:30751568:C:T	rs6855232	4	30751568	C	T	0.4712	3.17663e-07	0.789814	rs4557224	98	.	PCDH7	0	intronic	0.453	6	5	15	1	1	1
4:30751596:A:G	rs6855570	4	30751596	G	A	0.4712	3.39426e-07	0.789814	rs4557224	98	.	PCDH7	0	intronic	2.699	6	5	15	1	1	1
4:30752599:G:GA	rs35464331	4	30752599	GA	G	0.4702	NA	0.793253	rs4557224	98	.	PCDH7	0	intronic	0.815	NA	5	15	1	1	1
4:30754634:A:T	rs7670155	4	30754634	A	T	0.4692	NA	0.797527	rs4557224	98	.	PCDH7	0	intronic	14.55	6	5	15	1	1	1
4:30754712:A:T	rs7664926	4	30754712	T	A	0.4692	NA	0.797527	rs4557224	98	.	PCDH7	0	intronic	4.859	6	5	15	1	1	1
4:30755382:A:G	rs35428738	4	30755382	A	G	0.4692	2.80027e-07	0.797527	rs4557224	98	.	PCDH7	0	intronic	1.901	5	2	15	1	1	1
4:30759567:C:CAG	rs34907707	4	30759567	C	CAG	0.4692	NA	0.797527	rs4557224	98	.	PCDH7	0	intronic	1.382	NA	2	15	1	1	1
4:30760780:A:T	rs6814666	4	30760780	T	A	0.4702	NA	0.794069	rs4557224	98	.	PCDH7	0	intronic	4.006	6	5	15	1	1	1
4:30761529:A:G	rs6448723	4	30761529	G	A	0.4692	2.84565e-07	0.797527	rs4557224	98	.	PCDH7	0	intronic	3.314	5	5	15	1	1	1
4:30762002:A:C	rs10939312	4	30762002	C	A	0.4692	2.75548e-07	0.797527	rs4557224	98	.	PCDH7	0	intronic	1.127	7	5	15	1	1	1
4:30762472:A:G	rs4505780	4	30762472	A	G	0.4692	3.01911e-07	0.797527	rs4557224	98	.	PCDH7	0	intronic	0.708	4	5	15	1	1	1
4:30762911:G:T	rs9291549	4	30762911	T	G	0.4692	2.81658e-07	0.797527	rs4557224	98	.	PCDH7	0	intronic	0.367	5	5	15	1	1	1
4:30762996:C:T	rs10021424	4	30762996	T	C	0.4692	3.00085e-07	0.797527	rs4557224	98	.	PCDH7	0	intronic	0.242	7	5	15	1	1	1
4:30763915:C:T	rs6858230	4	30763915	C	T	0.4692	3.20649e-07	0.797527	rs4557224	98	.	PCDH7	0	intronic	0.153	6	5	15	1	1	1
4:30765027:C:G	rs6828872	4	30765027	C	G	0.4692	NA	0.797527	rs4557224	98	.	PCDH7	0	intronic	2.657	2b	1	15	1	1	1
4:30766996:A:G	rs7685283	4	30766996	G	A	0.4592	8.3902e-07	0.837595	rs4557224	98	.	PCDH7	0	intronic	0.465	3a	5	15	1	1	1
4:30767675:C:T	rs4380480	4	30767675	C	T	0.4592	7.24668e-07	0.837595	rs4557224	98	.	PCDH7	0	intronic	15.24	5	5	15	1	1	1
4:30767735:G:GA	rs34353609	4	30767735	G	GA	0.4056	NA	0.66518	rs4557224	98	.	PCDH7	0	intronic	0.236	NA	5	15	1	0	1
4:30768136:A:C	rs10008728	4	30768136	C	A	0.4583	7.51886e-07	0.842058	rs4557224	98	.	PCDH7	0	intronic	5.979	7	5	15	1	1	1
4:30768985:A:T	rs6856144	4	30768985	A	T	0.4583	NA	0.842058	rs4557224	98	.	PCDH7	0	intronic	11.55	4	5	15	1	1	1
4:30769797:A:T	rs4995324	4	30769797	T	A	0.4583	NA	0.842058	rs4557224	98	.	PCDH7	0	intronic	1.68	6	5	15	1	1	1
4:30769901:A:ATCCAAGTAGTATGCATACATCT	rs142514265	4	30769901	A	ATCCAAGTAGTATGCATACATCT	0.3986	NA	0.648298	rs4557224	98	.	PCDH7	0	intronic	0.313	NA	5	15	1	1	1
4:30772484:A:G	rs9999290	4	30772484	A	G	0.4592	7.73198e-07	0.837595	rs4557224	98	.	PCDH7	0	intronic	0.778	5	5	15	1	1	1
4:30779420:C:T	rs1348921	4	30779420	T	C	0.4583	9.55663e-07	0.842058	rs4557224	98	.	PCDH7:RP11-619J20.1	00:00:00	ncRNA_intronic	0.167	NA	5	15	1	1	1
4:30779907:C:T	4:30779907:C:T	4	30779907	T	C	0.4573	NA	0.839027	rs4557224	98	.	PCDH7:RP11-619J20.1	00:00:00	ncRNA_intronic	16.01	NA	5	15	1	1	1
4:30783295:A:T	rs11727285	4	30783295	T	A	0.4592	NA	0.845743	rs4557224	98	.	PCDH7:RP11-619J20.1	00:00:00	ncRNA_intronic	1.577	7	5	15	1	1	1
4:30791890:A:G	rs10006361	4	30791890	G	A	0.4602	1.44261e-07	0.863975	rs4557224	98	.	PCDH7:RP11-619J20.1	00:00:00	ncRNA_intronic	1.882	5	5	15	1	1	1
4:30794695:C:T	rs28716204	4	30794695	T	C	0.4901	1.02216e-09	0.991826	rs4557224	98	.	PCDH7:RP11-619J20.1	00:00:00	ncRNA_intronic	0.497	7	2	15	1	1	1
4:30795165:A:G	rs9999382	4	30795165	G	A	0.4881	NA	1	rs4557224	98	.	PCDH7:RP11-619J20.1	00:00:00	ncRNA_intronic	1.711	5	5	15	1	0	1
4:30796107:C:T	rs4557224	4	30796107	T	C	0.4881	9.75114e-10	1	rs4557224	98	Novel/Replicated	PCDH7	0	intronic	4.186	6	5	15	1	1	1
4:30801477:A:C	rs6822350	4	30801477	C	A	0.4742	1.47019e-08	0.851572	rs4557224	98	.	PCDH7	0	intronic	1.45	6	5	15	1	1	1
4:30801797:C:T	rs6827723	4	30801797	C	T	0.5	1.30562e-09	0.952092	rs4557224	98	.	PCDH7	0	intronic	0.476	7	5	15	1	1	1
4:30803924:T:TTAA	rs35500076	4	30803924	T	TTAA	0.498	NA	0.944305	rs4557224	98	.	PCDH7	0	intronic	1.032	NA	1	15	1	1	1
4:30804690:C:G	rs4615135	4	30804690	G	C	0.499	NA	0.947804	rs4557224	98	.	PCDH7	0	intronic	9.243	2b	2	15	1	1	1
4:30807806:C:T	rs4368569	4	30807806	C	T	0.498	1.35695e-09	0.944305	rs4557224	98	.	PCDH7	0	intronic	9.297	7	5	15	1	1	1
4:30808280:G:T	rs4611883	4	30808280	G	T	0.498	1.31611e-09	0.944305	rs4557224	98	.	PCDH7	0	intronic	0.584	6	5	15	1	1	1
4:30809453:C:T	rs4498103	4	30809453	T	C	0.5	1.29006e-09	0.952092	rs4557224	98	.	PCDH7	0	intronic	2.158	6	5	15	1	1	1
4:30811774:A:G	rs6812005	4	30811774	G	A	0.4771	8.63006e-09	0.860872	rs4557224	98	.	PCDH7	0	intronic	1.764	7	5	15	1	1	1
4:30812054:C:CT	rs34834630	4	30812054	C	CT	0.4771	NA	0.860474	rs4557224	98	.	PCDH7	0	intronic	0.851	NA	5	15	1	0	1
4:30812995:C:G	rs4235010	4	30812995	G	C	0.498	NA	0.944305	rs4557224	98	.	PCDH7	0	intronic	0.876	7	5	15	1	1	1
4:30814956:A:G	rs4466008	4	30814956	A	G	0.498	1.29503e-09	0.944305	rs4557224	98	.	PCDH7	0	intronic	0.507	5	5	15	1	1	1
4:30815031:C:T	rs9291553	4	30815031	C	T	0.498	1.24295e-09	0.944305	rs4557224	98	.	PCDH7	0	intronic	0.229	5	5	15	1	1	1
4:30817884:C:T	rs1447360	4	30817884	T	C	0.499	1.47407e-09	0.947923	rs4557224	98	.	PCDH7	0	intronic	1.286	NA	5	15	1	1	1
4:30822838:A:G	rs6448724	4	30822838	G	A	0.498	1.10859e-09	0.944305	rs4557224	98	.	PCDH7	0	intronic	0.812	5	5	15	1	1	1
4:30824065:A:G	rs10517219	4	30824065	G	A	0.497	NA	0.940553	rs4557224	98	.	PCDH7	0	intronic	14.33	5	1	15	1	1	1
4:30824600:A:G	rs7654583	4	30824600	G	A	0.5	1.05479e-09	0.952092	rs4557224	98	.	PCDH7	0	intronic	0.231	7	2	15	1	1	1
4:30826506:C:T	rs4504214	4	30826506	T	C	0.5	1.00349e-09	0.952092	rs4557224	98	.	PCDH7	0	intronic	0.733	7	5	15	1	1	1
4:30827805:C:T	rs4619848	4	30827805	C	T	0.4672	4.32368e-09	0.786865	rs4557224	98	.	PCDH7	0	intronic	4.851	6	5	15	1	1	1
4:30828614:A:C	rs13108018	4	30828614	C	A	0.4662	1.06244e-08	0.7912	rs4557224	98	.	PCDH7	0	intronic	6.215	7	5	15	1	1	1
4:30828781:C:T	rs4692105	4	30828781	T	C	0.4095	7.22526e-06	0.686547	rs4557224	98	.	PCDH7	0	intronic	1.943	6	5	15	1	0	1
4:30830672:C:G	rs7678055	4	30830672	G	C	0.4632	NA	0.787334	rs4557224	98	.	PCDH7	0	intronic	0.965	7	5	15	1	0	1
4:30832319:C:T	rs12331633	4	30832319	T	C	0.4781	1.96256e-07	0.744248	rs4557224	98	.	PCDH7	0	intronic	6.749	3a	5	15	1	1	1
4:30833204:G:T	rs7692210	4	30833204	G	T	0.4771	2.15153e-07	0.747542	rs4557224	98	.	PCDH7	0	intronic	2.857	6	5	15	1	1	1
4:30836543:A:G	rs4493494	4	30836543	G	A	0.4662	NA	0.714739	rs4557224	98	.	PCDH7	0	intronic	0.639	6	5	15	1	0	1
4:30836892:C:T	rs1374658	4	30836892	C	T	0.4761	2.56247e-07	0.743621	rs4557224	98	.	PCDH7	0	intronic	2.601	NA	5	15	1	1	1
4:30839793:A:G	rs7434610	4	30839793	A	G	0.4861	1.41054e-07	0.636298	rs4557224	98	.	PCDH7	0	intronic	17.3	5	2	15	1	1	1
4:30842780:A:G	rs4527444	4	30842780	A	G	0.4851	1.51546e-07	0.633901	rs4557224	98	.	PCDH7	0	intronic	0.202	7	5	15	1	1	1
4:30843656:A:G	rs4235011	4	30843656	G	A	0.4861	1.82336e-07	0.630897	rs4557224	98	.	PCDH7	0	intronic	0.172	6	5	15	1	1	1
4:32671552:A:G	rs28677869	4	32671552	G	A	0.2177	4.74999e-06	0.659412	rs5015768	99	.	RP11-240A16.1	316709	intergenic	0.486	7	9	15	0	0	0
4:32683422:C:T	rs61793356	4	32683422	C	T	0.1849	1.87885e-06	0.689748	rs5015768	99	.	RP11-240A16.1	328579	intergenic	0.394	7	9	15	0	0	0
4:32683582:A:G	rs11931656	4	32683582	G	A	0.1829	4.47232e-06	0.688042	rs5015768	99	.	RP11-240A16.1	328739	intergenic	1.549	6	9	15	0	0	0
4:32683633:C:T	rs11938239	4	32683633	T	C	0.1839	1.7179e-06	0.695123	rs5015768	99	.	RP11-240A16.1	328790	intergenic	0.074	6	9	15	0	0	0
4:32687214:C:G	rs6842650	4	32687214	G	C	0.1372	1.19315e-06	0.635893	rs5015768	99	.	RP11-141P6.1	325355	intergenic	0.259	7	9	15	0	0	0
4:32687404:G:T	rs6834045	4	32687404	T	G	0.2048	3.01282e-07	0.812765	rs5015768	99	.	RP11-141P6.1	325165	intergenic	4.872	7	9	15	0	0	0
4:32688510:C:T	rs6853481	4	32688510	T	C	0.2038	2.73961e-07	0.80539	rs5015768	99	.	RP11-141P6.1	324059	intergenic	0.408	6	9	15	0	0	0
4:32688739:C:T	rs4515206	4	32688739	T	C	0.2038	2.3772e-07	0.80539	rs5015768	99	.	RP11-141P6.1	323830	intergenic	4.294	7	9	15	0	0	0
4:32689135:C:T	rs6838985	4	32689135	C	T	0.2038	2.12109e-07	0.80539	rs5015768	99	.	RP11-141P6.1	323434	intergenic	2.695	7	9	15	0	0	0
4:32690289:C:G	rs6831845	4	32690289	G	C	0.2038	2.00142e-07	0.80539	rs5015768	99	.	RP11-141P6.1	322280	intergenic	0.675	7	15	15	0	0	0
4:32690859:G:GA	rs33983063	4	32690859	GA	G	0.2038	NA	0.80539	rs5015768	99	.	RP11-141P6.1	321710	intergenic	0.231	NA	15	15	0	0	0
4:32691060:C:T	rs4565121	4	32691060	T	C	0.2038	2.01047e-07	0.80539	rs5015768	99	.	RP11-141P6.1	321509	intergenic	3.07	6	15	15	0	0	0
4:32691956:G:T	rs28572522	4	32691956	T	G	0.2058	1.74571e-07	0.80759	rs5015768	99	.	RP11-141P6.1	320613	intergenic	0.791	6	7	15	0	0	0
4:32692075:G:GA	rs35207087	4	32692075	GA	G	0.2326	NA	0.69064	rs5015768	99	.	RP11-141P6.1	320494	intergenic	1.211	NA	9	15	0	0	0
4:32693468:A:C	rs4392547	4	32693468	C	A	0.2038	1.7598e-07	0.80539	rs5015768	99	.	RP11-141P6.1	319101	intergenic	0.425	5	9	15	0	0	0
4:32693651:C:G	rs4502725	4	32693651	C	G	0.2038	1.58519e-07	0.80539	rs5015768	99	.	RP11-141P6.1	318918	intergenic	0.141	5	9	15	0	0	0
4:32693896:A:C	rs4455464	4	32693896	A	C	0.2048	1.97207e-07	0.812765	rs5015768	99	.	RP11-141P6.1	318673	intergenic	0.486	6	9	15	0	0	0
4:32694108:G:T	rs7682776	4	32694108	T	G	0.2048	1.91233e-07	0.812765	rs5015768	99	.	RP11-141P6.1	318461	intergenic	0.047	6	9	15	0	0	0
4:32694386:A:G	rs4560458	4	32694386	G	A	0.2048	1.80089e-07	0.812765	rs5015768	99	.	RP11-141P6.1	318183	intergenic	4.173	6	9	15	0	0	0
4:32694694:A:G	rs36004190	4	32694694	G	A	0.2048	2.12641e-07	0.812765	rs5015768	99	.	RP11-141P6.1	317875	intergenic	1.675	5	9	15	0	0	0
4:32694744:A:G	rs35461888	4	32694744	A	G	0.2048	2.27986e-07	0.812765	rs5015768	99	.	RP11-141P6.1	317825	intergenic	9.256	5	9	15	0	0	0
4:32695806:C:T	rs10025667	4	32695806	C	T	0.159	2.23291e-07	0.761666	rs5015768	99	.	RP11-141P6.1	316763	intergenic	1.128	6	9	15	0	0	0
4:32696839:C:T	rs28385507	4	32696839	T	C	0.159	2.61947e-07	0.761666	rs5015768	99	.	RP11-141P6.1	315730	intergenic	1.75	7	9	15	0	0	0
4:32697552:A:G	rs4324588	4	32697552	G	A	0.159	4.04422e-07	0.761666	rs5015768	99	.	RP11-141P6.1	315017	intergenic	2.169	7	15	15	0	0	0
4:32697553:C:T	rs4410571	4	32697553	T	C	0.1819	2.62591e-07	0.918143	rs5015768	99	.	RP11-141P6.1	315016	intergenic	0.358	7	15	15	0	0	0
4:32697693:C:G	rs4626253	4	32697693	C	G	0.159	1.99874e-07	0.761666	rs5015768	99	.	RP11-141P6.1	314876	intergenic	1.353	7	7	15	0	0	0
4:32698195:C:T	rs12650921	4	32698195	C	T	0.1571	3.26326e-07	0.751042	rs5015768	99	.	RP11-141P6.1	314374	intergenic	3.389	6	5	15	0	0	0
4:32698223:G:GAC	rs140272989	4	32698223	G	GAC	0.16	NA	0.728904	rs5015768	99	.	RP11-141P6.1	314346	intergenic	0.897	NA	5	15	0	0	0
4:32698257:A:G	rs12640003	4	32698257	A	G	0.159	2.03058e-07	0.761666	rs5015768	99	.	RP11-141P6.1	314312	intergenic	2.563	7	5	15	0	0	0
4:32698589:A:T	rs6831276	4	32698589	A	T	0.1819	1.69437e-07	0.918143	rs5015768	99	.	RP11-141P6.1	313980	intergenic	0.21	7	5	15	0	0	0
4:32698611:C:T	rs12647072	4	32698611	C	T	0.159	1.90541e-07	0.761666	rs5015768	99	.	RP11-141P6.1	313958	intergenic	1.738	6	5	15	0	0	0
4:32700137:A:AGT	rs34875183	4	32700137	A	AGT	0.166	NA	0.824665	rs5015768	99	.	RP11-141P6.1	312432	intergenic	1.11	NA	5	15	0	0	0
4:32700473:C:T	rs13144328	4	32700473	T	C	0.166	4.16835e-07	0.824665	rs5015768	99	.	RP11-141P6.1	312096	intergenic	0.456	6	5	15	0	0	0
4:32700550:A:T	rs35647035	4	32700550	A	T	0.166	4.12973e-07	0.824665	rs5015768	99	.	RP11-141P6.1	312019	intergenic	6.013	7	5	15	0	0	0
4:32700888:C:G	rs35348290	4	32700888	C	G	0.166	4.08297e-07	0.824665	rs5015768	99	.	RP11-141P6.1	311681	intergenic	1.445	6	5	15	0	0	0
4:32700938:C:G	rs35809303	4	32700938	G	C	0.166	4.02555e-07	0.824665	rs5015768	99	.	RP11-141P6.1	311631	intergenic	0.836	6	5	15	0	0	0
4:32701631:C:CT	rs35372874	4	32701631	CT	C	0.166	NA	0.824665	rs5015768	99	.	RP11-141P6.1	310938	intergenic	0.239	NA	5	15	0	0	0
4:32701683:C:G	rs4132909	4	32701683	C	G	0.166	4.04537e-07	0.824665	rs5015768	99	.	RP11-141P6.1	310886	intergenic	0.05	6	5	15	0	0	0
4:32702103:G:GA	rs11394902	4	32702103	G	GA	0.166	NA	0.824665	rs5015768	99	.	RP11-141P6.1	2750-01-09	intergenic	1.674	NA	5	15	0	0	0
4:32702888:A:T	rs4579172	4	32702888	A	T	0.166	3.83543e-07	0.824665	rs5015768	99	.	RP11-141P6.1	2747-11-16	intergenic	4.637	5	5	15	0	0	0
4:32703415:A:G	rs28554011	4	32703415	A	G	0.166	4.28857e-07	0.824665	rs5015768	99	.	RP11-141P6.1	2746-06-07	intergenic	0.774	7	5	15	0	0	0
4:32704413:A:ACTT	rs10560192	4	32704413	ACTT	A	0.166	NA	0.824665	rs5015768	99	.	RP11-141P6.1	2743-09-13	intergenic	15.1	NA	15	15	0	0	0
4:32704947:C:T	rs13106394	4	32704947	C	T	0.166	4.15648e-07	0.824665	rs5015768	99	.	RP11-141P6.1	2742-03-28	intergenic	12.7	6	9	15	0	0	0
4:32705275:G:GGT	rs200412932	4	32705275	GGT	G	0.166	NA	0.824665	rs5015768	99	.	RP11-141P6.1	2741-05-04	intergenic	6.246	NA	9	15	0	0	0
4:32705280:A:G	rs5007849	4	32705280	G	A	0.166	NA	0.824665	rs5015768	99	.	RP11-141P6.1	2741-04-29	intergenic	9.477	7	9	15	0	0	0
4:32705282:G:GAA	rs200394600	4	32705282	GAA	G	0.166	NA	0.824665	rs5015768	99	.	RP11-141P6.1	2741-04-27	intergenic	8.836	NA	9	15	0	0	0
4:32706629:C:CG	rs536271592	4	32706629	C	CG	0.1252	NA	0.612713	rs5015768	99	.	RP11-141P6.1	2737-08-19	intergenic	0.094	NA	9	15	0	0	0
4:32707745:C:T	rs6554042	4	32707745	C	T	0.164	5.77772e-07	0.813562	rs5015768	99	.	RP11-141P6.1	304824	intergenic	0.708	7	15	15	0	0	0
4:32708072:G:T	rs61794594	4	32708072	T	G	0.166	2.88798e-07	0.824665	rs5015768	99	.	RP11-141P6.1	304497	intergenic	4.808	5	15	15	0	0	0
4:32708650:A:T	rs9992663	4	32708650	A	T	0.164	5.45744e-07	0.813562	rs5015768	99	.	RP11-141P6.1	303919	intergenic	1.555	7	15	15	0	0	0
4:32709270:A:C	rs4308408	4	32709270	C	A	0.166	3.20057e-07	0.824665	rs5015768	99	.	RP11-141P6.1	303299	intergenic	0.046	6	15	15	0	0	0
4:32709309:G:T	rs4324589	4	32709309	T	G	0.166	2.888e-07	0.824665	rs5015768	99	.	RP11-141P6.1	303260	intergenic	2.965	6	15	15	0	0	0
4:32709613:C:T	rs28576694	4	32709613	T	C	0.164	5.42899e-07	0.813562	rs5015768	99	.	RP11-141P6.1	302956	intergenic	0.195	7	9	15	0	0	0
4:32709886:C:T	rs7671468	4	32709886	T	C	0.167	2.56647e-07	0.818087	rs5015768	99	.	RP11-141P6.1	302683	intergenic	0.082	7	9	15	0	0	0
4:32711172:A:C	rs11133234	4	32711172	A	C	0.166	2.5284e-07	0.824665	rs5015768	99	.	RP11-141P6.1	301397	intergenic	7.926	6	9	15	0	0	0
4:32711508:C:T	rs13118068	4	32711508	C	T	0.166	2.50274e-07	0.824665	rs5015768	99	.	RP11-141P6.1	301061	intergenic	3.83	6	9	15	0	0	0
4:32711706:A:G	rs13149538	4	32711706	G	A	0.166	2.4525e-07	0.824665	rs5015768	99	.	RP11-141P6.1	300863	intergenic	7.482	6	9	15	0	0	0
4:32711763:C:T	rs13118510	4	32711763	C	T	0.165	NA	0.806976	rs5015768	99	.	RP11-141P6.1	300806	intergenic	0.172	7	9	15	0	0	0
4:32711953:A:G	rs28663358	4	32711953	G	A	0.166	2.65426e-07	0.824665	rs5015768	99	.	RP11-141P6.1	300616	intergenic	0.534	6	9	15	0	0	0
4:32714666:A:G	rs13150194	4	32714666	A	G	0.164	3.28186e-07	0.813562	rs5015768	99	.	RP11-141P6.1	297903	intergenic	2.094	7	9	15	0	0	0
4:32717752:C:G	rs10016983	4	32717752	C	G	0.165	1.24234e-07	0.819098	rs5015768	99	.	RP11-141P6.1	294817	intergenic	0.462	5	1	15	0	0	0
4:32718016:A:G	rs12644421	4	32718016	G	A	0.165	1.87776e-07	0.819098	rs5015768	99	.	RP11-141P6.1	294553	intergenic	2.43	7	1	15	0	0	0
4:32718363:A:C	rs6837166	4	32718363	C	A	0.165	1.19679e-07	0.819098	rs5015768	99	.	RP11-141P6.1	294206	intergenic	0.547	5	1	15	0	0	0
4:32718844:C:T	rs6838154	4	32718844	C	T	0.165	7.6945e-08	0.819098	rs5015768	99	.	RP11-141P6.1	293725	intergenic	1.202	6	9	15	0	0	0
4:32718858:C:T	rs6853924	4	32718858	T	C	0.165	6.666e-08	0.819098	rs5015768	99	.	RP11-141P6.1	293711	intergenic	1.808	7	9	15	0	0	0
4:32718905:C:T	rs28889281	4	32718905	C	T	0.165	1.02989e-07	0.819098	rs5015768	99	.	RP11-141P6.1	293664	intergenic	1.167	7	9	15	0	0	0
4:32719762:A:G	rs12641543	4	32719762	G	A	0.165	8.62924e-08	0.819098	rs5015768	99	.	RP11-141P6.1	292807	intergenic	0.078	7	9	15	0	0	0
4:32720116:A:C	rs13149130	4	32720116	A	C	0.164	1.1907e-07	0.813562	rs5015768	99	.	RP11-141P6.1	292453	intergenic	1.158	6	9	15	0	0	0
4:32720766:C:T	rs13110455	4	32720766	T	C	0.166	NA	0.810118	rs5015768	99	.	RP11-141P6.1	291803	intergenic	1.091	6	15	15	0	0	0
4:32722223:A:G	rs7682811	4	32722223	G	A	0.1461	9.77275e-07	0.71496	rs5015768	99	.	RP11-141P6.1	290346	intergenic	0.092	6	15	15	0	0	0
4:32723593:A:G	rs61794606	4	32723593	G	A	0.1451	8.99719e-07	0.709869	rs5015768	99	.	RP11-141P6.1	288976	intergenic	2.584	7	7	15	0	0	0
4:32726762:C:CATGG	rs67012411	4	32726762	C	CATGG	0.1829	NA	0.886993	rs5015768	99	.	RP11-141P6.1	285807	intergenic	1.957	NA	7	15	0	0	0
4:32728815:A:T	rs6831507	4	32728815	A	T	0.1451	4.54207e-07	0.709869	rs5015768	99	.	RP11-141P6.1	283754	intergenic	0.659	7	9	15	0	0	0
4:32728818:A:G	rs6851373	4	32728818	G	A	0.1451	4.47125e-07	0.709869	rs5015768	99	.	RP11-141P6.1	2676-11-17	intergenic	0.529	7	9	15	0	0	0
4:32731408:C:T	rs57734885	4	32731408	T	C	0.1471	4.12332e-07	0.720079	rs5015768	99	.	RP11-141P6.1	2669-10-15	intergenic	8.437	6	9	15	0	0	0
4:32732492:A:G	rs61791580	4	32732492	G	A	0.1451	7.58955e-07	0.709869	rs5015768	99	.	RP11-141P6.1	2666-10-27	intergenic	2.313	7	9	15	0	0	0
4:32733077:A:T	rs61791581	4	32733077	T	A	0.1451	8.42907e-07	0.709869	rs5015768	99	.	RP11-141P6.1	279492	intergenic	2.843	6	9	15	0	0	0
4:32734519:C:T	rs61791583	4	32734519	C	T	0.1451	6.84189e-07	0.709869	rs5015768	99	.	RP11-141P6.1	278050	intergenic	0.19	7	9	15	0	0	0
4:32735529:A:T	rs143469295	4	32735529	T	A	0.164	NA	0.604313	rs5015768	99	.	RP11-141P6.1	277040	intergenic	1.372	6	9	15	0	0	0
4:32735531:A:T	rs116812829	4	32735531	T	A	0.1282	NA	0.625016	rs5015768	99	.	RP11-141P6.1	277038	intergenic	1.461	6	9	15	0	0	0
4:32736224:A:T	rs61791585	4	32736224	A	T	0.1441	7.95853e-07	0.704807	rs5015768	99	.	RP11-141P6.1	276345	intergenic	4.84	6	9	15	0	0	0
4:32737921:C:G	rs6816280	4	32737921	G	C	0.1471	4.08814e-07	0.720079	rs5015768	99	.	RP11-141P6.1	2651-12-16	intergenic	0.266	4	9	15	0	0	0
4:32738289:A:C	rs6814336	4	32738289	A	C	0.1471	4.57221e-07	0.720079	rs5015768	99	.	RP11-141P6.1	274280	intergenic	3.387	6	7	15	0	0	0
4:32738521:C:T	rs6853706	4	32738521	C	T	0.1471	4.36431e-07	0.720079	rs5015768	99	.	RP11-141P6.1	274048	intergenic	0.748	5	7	15	0	0	0
4:32739590:A:G	rs7664893	4	32739590	A	G	0.1471	4.2484e-07	0.720079	rs5015768	99	.	RP11-141P6.1	272979	intergenic	1.095	5	9	15	0	0	0
4:32739761:A:G	rs61791588	4	32739761	G	A	0.1451	8.21859e-07	0.709869	rs5015768	99	.	RP11-141P6.1	272808	intergenic	0.912	7	9	15	0	0	0
4:32740583:G:T	rs61791589	4	32740583	G	T	0.1541	NA	0.684593	rs5015768	99	.	RP11-141P6.1	271986	intergenic	1.216	6	9	15	0	0	0
4:32742157:C:T	rs6826826	4	32742157	C	T	0.1471	4.31849e-07	0.720079	rs5015768	99	.	RP11-141P6.1	270412	intergenic	1.203	6	9	15	0	0	0
4:32743164:A:T	rs4621484	4	32743164	A	T	0.1461	8.18384e-07	0.71496	rs5015768	99	.	RP11-141P6.1	269405	intergenic	4.443	7	9	15	0	0	0
4:32744392:C:T	rs4288051	4	32744392	C	T	0.1451	NA	0.709869	rs5015768	99	.	RP11-141P6.1	268177	intergenic	3.354	6	9	15	0	0	0
4:32744634:A:G	rs61791594	4	32744634	G	A	0.1451	5.96656e-07	0.709869	rs5015768	99	.	RP11-141P6.1	267935	intergenic	1.945	7	9	15	0	0	0
4:32744658:G:GAGA	rs199521590	4	32744658	GAGA	G	0.1451	NA	0.709869	rs5015768	99	.	RP11-141P6.1	267911	intergenic	0.787	NA	9	15	0	0	0
4:32745061:A:G	rs61791595	4	32745061	G	A	0.1471	3.13253e-07	0.720079	rs5015768	99	.	RP11-141P6.1	267508	intergenic	1.276	7	9	15	0	0	0
4:32745603:G:T	rs9968317	4	32745603	G	T	0.1471	3.25527e-07	0.720079	rs5015768	99	.	RP11-141P6.1	266966	intergenic	5.176	6	15	15	0	0	0
4:32745843:C:T	rs9968425	4	32745843	T	C	0.1461	3.09067e-07	0.71496	rs5015768	99	.	RP11-141P6.1	266726	intergenic	4.506	6	15	15	0	0	0
4:32745997:C:T	rs9968428	4	32745997	T	C	0.1471	3.94318e-07	0.720079	rs5015768	99	.	RP11-141P6.1	266572	intergenic	0.837	6	15	15	0	0	0
4:32746225:C:G	rs6835384	4	32746225	G	C	0.1451	4.98701e-07	0.709869	rs5015768	99	.	RP11-141P6.1	266344	intergenic	0.412	6	15	15	0	0	0
4:32749365:C:T	rs61791599	4	32749365	T	C	0.1451	1.0076e-06	0.709869	rs5015768	99	.	RP11-141P6.1	263204	intergenic	1.401	7	9	15	0	0	0
4:32749697:A:G	rs55992882	4	32749697	A	G	0.1461	8.97974e-07	0.71496	rs5015768	99	.	RP11-141P6.1	262872	intergenic	0.079	6	8	15	0	0	0
4:32750129:A:G	rs6840940	4	32750129	G	A	0.1461	4.81843e-07	0.727141	rs5015768	99	.	RP11-141P6.1	262440	intergenic	1.488	4	7	15	0	0	0
4:32751170:C:T	rs61791601	4	32751170	T	C	0.1213	3.84262e-07	0.604234	rs5015768	99	.	RP11-141P6.1	261399	intergenic	2.729	6	9	15	0	0	0
4:32752454:A:G	rs61791602	4	32752454	A	G	0.1203	3.89924e-07	0.611912	rs5015768	99	.	RP11-141P6.1	260115	intergenic	2.932	7	9	15	0	0	0
4:32752703:G:T	rs61791603	4	32752703	G	T	0.1203	3.0519e-07	0.611912	rs5015768	99	.	RP11-141P6.1	259866	intergenic	4.159	6	9	15	0	0	0
4:32752813:C:T	rs61791604	4	32752813	T	C	0.1461	2.15839e-07	0.727141	rs5015768	99	.	RP11-141P6.1	259756	intergenic	0.231	7	9	15	0	0	0
4:32752972:G:GA	rs147660742	4	32752972	GA	G	0.1203	NA	0.611912	rs5015768	99	.	RP11-141P6.1	259597	intergenic	1.736	NA	9	15	0	0	0
4:32753810:A:G	rs4364304	4	32753810	G	A	0.1471	1.31125e-07	0.744589	rs5015768	99	.	RP11-141P6.1	258759	intergenic	0.809	7	15	15	0	0	0
4:32754684:A:G	rs61791605	4	32754684	A	G	0.1203	3.06971e-07	0.611912	rs5015768	99	.	RP11-141P6.1	257885	intergenic	3.041	5	9	15	0	0	0
4:32755019:A:AATAG	4:32755019:A:AATAG	4	32755019	A	AATAG	0.04374	NA	0.744589	rs5015768	99	.	RP11-141P6.1	257550	intergenic	2.086	NA	15	15	0	0	0
4:32755019:A:AATAGATAG	4:32755019:A:AATAGATAG	4	32755019	A	AATAGATAG	0.1471	NA	0.744589	rs5015768	99	.	RP11-141P6.1	257550	NA	1.894	NA	15	15	0	0	0
4:32755972:A:G	rs61791607	4	32755972	A	G	0.1203	3.87345e-07	0.611912	rs5015768	99	.	RP11-141P6.1	256597	intergenic	2.311	7	9	15	0	0	0
4:32756380:A:T	rs61791630	4	32756380	T	A	0.1461	2.02843e-07	0.727691	rs5015768	99	.	RP11-141P6.1	256189	intergenic	5.557	5	9	15	0	0	0
4:32757702:A:C	rs12331598	4	32757702	C	A	0.1909	1.61905e-08	1	rs5015768	99	.	RP11-141P6.1	254867	intergenic	0.904	6	9	15	0	0	0
4:32757834:A:G	rs12331707	4	32757834	A	G	0.1918	1.47032e-08	0.993647	rs5015768	99	.	RP11-141P6.1	254735	intergenic	2.768	6	9	15	0	0	0
4:32757859:A:G	rs61791631	4	32757859	G	A	0.1461	2.03207e-07	0.739425	rs5015768	99	.	RP11-141P6.1	254710	intergenic	1.438	7	9	15	0	0	0
4:32758056:C:T	rs12331607	4	32758056	C	T	0.1909	1.64782e-08	1	rs5015768	99	.	RP11-141P6.1	254513	intergenic	0.056	6	9	15	0	0	0
4:32758163:C:T	rs61791632	4	32758163	T	C	0.1203	2.72282e-07	0.611912	rs5015768	99	.	RP11-141P6.1	254406	intergenic	2.379	6	9	15	0	0	0
4:32758421:C:T	rs79148971	4	32758421	T	C	0.1461	2.05366e-07	0.739425	rs5015768	99	.	RP11-141P6.1	254148	intergenic	2.429	7	9	15	0	0	0
4:32758656:A:G	rs61791633	4	32758656	A	G	0.1451	2.35546e-07	0.734289	rs5015768	99	.	RP11-141P6.1	253913	intergenic	4.173	7	9	15	0	0	0
4:32758813:A:G	rs61791634	4	32758813	A	G	0.1203	3.27444e-07	0.611912	rs5015768	99	.	RP11-141P6.1	253756	intergenic	1.351	6	9	15	0	0	0
4:32759362:A:G	rs61791635	4	32759362	A	G	0.1461	2.20364e-07	0.739425	rs5015768	99	.	RP11-141P6.1	253207	intergenic	2.805	7	9	15	0	0	0
4:32760292:C:T	rs61203467	4	32760292	C	T	0.1203	3.14907e-07	0.611912	rs5015768	99	.	RP11-141P6.1	252277	intergenic	1.061	7	9	15	0	0	1
4:32760843:C:T	rs61791637	4	32760843	C	T	0.1203	3.6823e-07	0.611912	rs5015768	99	.	RP11-141P6.1	251726	intergenic	1.377	6	9	15	0	0	1
4:32760923:A:G	rs6831136	4	32760923	G	A	0.1461	2.12108e-07	0.739425	rs5015768	99	.	RP11-141P6.1	251646	intergenic	2.093	7	9	15	0	0	1
4:32760941:A:G	rs61791638	4	32760941	A	G	0.1203	3.39821e-07	0.611912	rs5015768	99	.	RP11-141P6.1	251628	intergenic	14.8	6	9	15	0	0	1
4:32762076:C:T	rs61791639	4	32762076	T	C	0.1451	2.21273e-07	0.734289	rs5015768	99	.	RP11-141P6.1	250493	intergenic	4.827	6	9	15	0	0	1
4:32762544:C:T	rs61791640	4	32762544	T	C	0.1203	3.19919e-07	0.611912	rs5015768	99	.	RP11-141P6.1	250025	intergenic	15.42	6	15	15	0	0	1
4:32762981:A:G	rs6825168	4	32762981	A	G	0.1909	1.55837e-08	1	rs5015768	99	.	RP11-141P6.1	249588	intergenic	0.422	7	15	15	0	0	1
4:32763416:C:T	rs61791641	4	32763416	T	C	0.1203	3.15003e-07	0.611912	rs5015768	99	.	RP11-141P6.1	249153	intergenic	18.14	7	15	15	0	0	1
4:32763505:C:T	rs61791642	4	32763505	C	T	0.1223	1.78815e-07	0.621012	rs5015768	99	.	RP11-141P6.1	249064	intergenic	15.37	5	15	15	0	0	1
4:32763965:G:T	rs74355637	4	32763965	T	G	0.1203	3.33246e-07	0.611912	rs5015768	99	.	RP11-141P6.1	248604	intergenic	1.722	6	15	15	0	0	1
4:32764396:A:G	rs61791643	4	32764396	A	G	0.1203	2.10647e-07	0.611912	rs5015768	99	.	RP11-141P6.1	248173	intergenic	7.246	6	15	15	0	0	1
4:32765235:C:T	rs61791644	4	32765235	T	C	0.1203	2.83613e-07	0.611912	rs5015768	99	.	RP11-141P6.1	247334	intergenic	5.905	5	9	15	0	0	1
4:32765276:T:TTAAA	rs145360898	4	32765276	TTAAA	T	0.1213	NA	0.616449	rs5015768	99	.	RP11-141P6.1	247293	intergenic	12	NA	9	15	0	0	1
4:32765378:C:T	rs10024288	4	32765378	C	T	0.1909	1.32418e-08	1	rs5015768	99	.	RP11-141P6.1	247191	intergenic	3.343	5	9	15	0	0	1
4:32765711:C:T	rs61791645	4	32765711	T	C	0.1203	2.99066e-07	0.611912	rs5015768	99	.	RP11-141P6.1	246858	intergenic	21.1	7	9	15	0	0	1
4:32766615:A:T	rs61791646	4	32766615	A	T	0.1471	1.16194e-07	0.744589	rs5015768	99	.	RP11-141P6.1	245954	intergenic	1.182	7	14	15	0	0	1
4:32767239:A:G	rs4626252	4	32767239	G	A	0.1471	1.01379e-07	0.744589	rs5015768	99	.	RP11-141P6.1	245330	intergenic	2.166	7	15	15	0	0	1
4:32768912:A:C	rs12648160	4	32768912	A	C	0.1909	1.17923e-08	1	rs5015768	99	.	RP11-141P6.1	243657	intergenic	1.225	7	9	15	0	0	1
4:32769835:A:G	rs61791648	4	32769835	A	G	0.1213	1.32528e-07	0.616449	rs5015768	99	.	RP11-141P6.1	242734	intergenic	5.607	6	15	15	0	0	1
4:32769903:A:G	rs61791649	4	32769903	G	A	0.1481	8.4149e-08	0.737452	rs5015768	99	.	RP11-141P6.1	242666	intergenic	0.265	7	15	15	0	0	1
4:32770238:A:T	rs4544753	4	32770238	T	A	0.1471	1.05424e-07	0.744589	rs5015768	99	.	RP11-141P6.1	242331	intergenic	1.693	5	7	15	0	0	1
4:32771142:A:G	rs4264876	4	32771142	G	A	0.1471	8.0577e-08	0.744589	rs5015768	99	.	RP11-141P6.1	241427	intergenic	1.96	7	7	15	0	0	1
4:32771296:A:C	rs61791650	4	32771296	A	C	0.1203	3.03401e-07	0.611912	rs5015768	99	.	RP11-141P6.1	241273	intergenic	2.044	6	5	15	0	0	1
4:32771367:T:TA	rs5857316	4	32771367	T	TA	0.1471	NA	0.744589	rs5015768	99	.	RP11-141P6.1	241202	intergenic	3.289	NA	5	15	0	0	1
4:32772309:A:T	rs61791651	4	32772309	T	A	0.1193	3.14757e-07	0.606958	rs5015768	99	.	RP11-141P6.1	240260	intergenic	7.528	6	5	15	0	0	1
4:32773431:A:G	rs12108560	4	32773431	G	A	0.1471	1.11012e-07	0.744589	rs5015768	99	.	RP11-141P6.1	239138	intergenic	0.305	6	5	15	0	0	1
4:32773649:A:T	rs61791652	4	32773649	A	T	0.1203	2.94516e-07	0.611912	rs5015768	99	.	RP11-141P6.1	238920	intergenic	5.474	5	5	15	0	0	1
4:32773829:C:T	rs61791653	4	32773829	T	C	0.1203	1.43721e-07	0.611912	rs5015768	99	.	RP11-141P6.1	238740	intergenic	1.249	3a	5	15	0	0	1
4:32774042:T:TA	rs113051367	4	32774042	TA	T	0.1213	NA	0.616449	rs5015768	99	.	RP11-141P6.1	238527	intergenic	0.005	NA	5	15	0	0	1
4:32774844:G:T	rs5015768	4	32774844	G	T	0.1909	8.49502e-09	1	rs5015768	99	Novel	RP11-141P6.1	237725	intergenic	0.569	7	5	15	0	0	1
4:32775271:C:G	rs61791654	4	32775271	G	C	0.1471	9.39371e-08	0.744589	rs5015768	99	.	RP11-141P6.1	237298	intergenic	0.407	7	5	15	0	0	1
4:32775710:C:T	rs61791655	4	32775710	T	C	0.1213	3.49377e-07	0.604863	rs5015768	99	.	RP11-141P6.1	236859	intergenic	0.293	6	5	15	0	0	1
4:32776420:C:G	4:32776420:C:G	4	32776420	C	G	0.1461	NA	0.739425	rs5015768	99	.	RP11-141P6.1	236149	intergenic	0.899	7	7	15	0	0	1
4:32777471:C:T	rs61791657	4	32777471	T	C	0.1203	3.4745e-07	0.611912	rs5015768	99	.	RP11-141P6.1	235098	intergenic	0.075	7	7	15	0	0	1
4:32778513:C:CT	rs11374113	4	32778513	C	CT	0.1909	NA	1	rs5015768	99	.	RP11-141P6.1	234056	intergenic	1.172	NA	7	15	0	0	1
4:32780244:A:C	rs61791659	4	32780244	C	A	0.1203	3.49992e-07	0.611912	rs5015768	99	.	RP11-141P6.1	232325	intergenic	0.447	7	7	15	0	0	1
4:32781624:A:G	rs61792760	4	32781624	G	A	0.1203	3.09971e-07	0.611912	rs5015768	99	.	RP11-141P6.1	230945	intergenic	0.488	6	9	15	0	0	1
4:32782431:C:T	rs61792761	4	32782431	T	C	0.1471	8.34606e-08	0.744589	rs5015768	99	.	RP11-141P6.1	230138	intergenic	3.379	7	9	15	0	0	1
4:32782598:C:G	rs6811896	4	32782598	G	C	0.1213	2.90102e-07	0.604863	rs5015768	99	.	RP11-141P6.1	229971	intergenic	0.712	6	9	15	0	0	1
4:32783181:C:T	rs61792762	4	32783181	T	C	0.1471	8.10912e-08	0.744589	rs5015768	99	.	RP11-141P6.1	229388	intergenic	1.061	7	9	15	0	0	1
4:32783362:G:T	rs11931145	4	32783362	G	T	0.1909	1.05819e-08	1	rs5015768	99	.	RP11-141P6.1	229207	intergenic	4.333	7	9	15	0	0	1
4:32784329:A:C	rs61792763	4	32784329	C	A	0.1203	3.14731e-07	0.611912	rs5015768	99	.	RP11-141P6.1	228240	intergenic	1.431	7	9	15	0	0	1
4:32784737:C:T	rs61792764	4	32784737	T	C	0.1203	2.35269e-07	0.611912	rs5015768	99	.	RP11-141P6.1	227832	intergenic	1.714	6	9	15	0	0	1
4:32785180:A:G	rs61792765	4	32785180	A	G	0.1203	2.6128e-07	0.611912	rs5015768	99	.	RP11-141P6.1	227389	intergenic	1.887	6	9	15	0	0	1
4:32785223:C:T	rs6845984	4	32785223	C	T	0.2018	3.55275e-07	0.637683	rs5015768	99	.	RP11-141P6.1	227346	intergenic	0.022	7	9	15	0	0	1
4:32786165:G:T	rs28716273	4	32786165	T	G	0.2266	6.916e-07	0.798107	rs5015768	99	.	RP11-141P6.1	226404	intergenic	4.492	7	9	15	0	0	1
4:32786272:C:T	rs28504977	4	32786272	T	C	0.2266	6.50349e-07	0.798107	rs5015768	99	.	RP11-141P6.1	226297	intergenic	1.45	7	9	15	0	0	1
4:32786649:A:G	rs13111153	4	32786649	A	G	0.2276	6.56197e-07	0.793709	rs5015768	99	.	RP11-141P6.1	225920	intergenic	1.891	6	9	15	0	0	1
4:32788286:A:G	rs4131692	4	32788286	G	A	0.2276	6.09897e-07	0.793709	rs5015768	99	.	RP11-141P6.1	224283	intergenic	0.839	6	9	15	0	0	1
4:32788365:A:C	rs4331816	4	32788365	C	A	0.2276	5.9011e-07	0.793709	rs5015768	99	.	RP11-141P6.1	224204	intergenic	0.989	7	9	15	0	0	1
4:32789564:A:G	rs7666430	4	32789564	G	A	0.1203	3.05419e-07	0.611912	rs5015768	99	.	RP11-141P6.1	223005	intergenic	0.311	6	15	15	0	0	1
4:32789919:C:G	rs6843282	4	32789919	C	G	0.2276	6.51819e-07	0.793709	rs5015768	99	.	RP11-141P6.1	222650	intergenic	0.701	6	7	15	0	0	1
4:32790292:C:T	rs61792785	4	32790292	C	T	0.1213	4.7596e-07	0.604234	rs5015768	99	.	RP11-141P6.1	222277	intergenic	0.025	7	5	15	0	0	1
4:32790548:C:T	rs115491057	4	32790548	T	C	0.1213	NA	0.604234	rs5015768	99	.	RP11-141P6.1	222021	intergenic	2.459	3a	5	15	0	0	1
4:32790887:T:TA	rs71194009	4	32790887	T	TA	0.2276	NA	0.793709	rs5015768	99	.	RP11-141P6.1	221682	intergenic	4.216	NA	5	15	0	0	1
4:32791241:A:C	rs55974601	4	32791241	A	C	0.1461	2.57992e-07	0.727141	rs5015768	99	.	RP11-141P6.1	221328	intergenic	5.286	6	5	15	0	0	1
4:32791586:A:G	rs13108956	4	32791586	A	G	0.2276	5.2546e-07	0.793709	rs5015768	99	.	RP11-141P6.1	220983	intergenic	4.314	7	5	15	0	0	1
4:32791964:A:G	rs7680317	4	32791964	G	A	0.2276	6.88615e-07	0.793709	rs5015768	99	.	RP11-141P6.1	220605	intergenic	1.203	7	5	15	0	0	1
4:32792227:A:T	rs61792787	4	32792227	A	T	0.1213	5.20748e-07	0.604234	rs5015768	99	.	RP11-141P6.1	220342	intergenic	0.569	6	5	15	0	0	1
4:32792932:A:T	rs7667944	4	32792932	A	T	0.1481	1.99357e-07	0.737452	rs5015768	99	.	RP11-141P6.1	219637	intergenic	5.2	6	5	15	0	0	1
4:32793042:C:G	rs7658919	4	32793042	C	G	0.1461	3.37052e-07	0.727141	rs5015768	99	.	RP11-141P6.1	219527	intergenic	1.54	6	5	15	0	0	1
4:32793205:A:G	rs61792789	4	32793205	A	G	0.1213	4.32589e-07	0.604234	rs5015768	99	.	RP11-141P6.1	219364	intergenic	0.419	7	5	15	0	0	1
4:32795710:C:T	rs61792791	4	32795710	T	C	0.1213	5.27705e-07	0.604234	rs5015768	99	.	RP11-141P6.1	216859	intergenic	1.239	7	15	15	0	0	1
4:32796359:G:T	rs10034304	4	32796359	T	G	0.2008	1.02658e-06	0.632413	rs5015768	99	.	RP11-141P6.1	216210	intergenic	4.441	6	9	15	0	0	1
4:32796874:A:G	rs61792792	4	32796874	G	A	0.1213	5.13736e-07	0.604234	rs5015768	99	.	RP11-141P6.1	215695	intergenic	1.147	5	9	15	0	0	1
4:32797569:G:T	rs76122901	4	32797569	G	T	0.1213	NA	0.604234	rs5015768	99	.	RP11-141P6.1	215000	intergenic	0.016	6	15	15	0	0	1
4:32800099:G:T	rs61792794	4	32800099	T	G	0.2276	5.45931e-07	0.793709	rs5015768	99	.	RP11-141P6.1	212470	intergenic	0.574	5	5	15	0	0	0
4:32800181:A:G	rs61792795	4	32800181	A	G	0.2028	1.22819e-06	0.642984	rs5015768	99	.	RP11-141P6.1	212388	intergenic	2.936	5	5	15	0	0	0
4:32800365:A:G	rs34033251	4	32800365	A	G	0.2028	9.42399e-07	0.642984	rs5015768	99	.	RP11-141P6.1	212204	intergenic	3.744	5	5	15	0	0	0
4:32800603:C:T	rs35605794	4	32800603	C	T	0.2028	9.11529e-07	0.642984	rs5015768	99	.	RP11-141P6.1	211966	intergenic	14.07	5	5	15	0	0	0
4:32800640:A:G	rs35379681	4	32800640	G	A	0.2028	8.63142e-07	0.642984	rs5015768	99	.	RP11-141P6.1	211929	intergenic	11.98	7	5	15	0	0	0
4:32800648:C:T	rs61792798	4	32800648	C	T	0.1213	5.34065e-07	0.604234	rs5015768	99	.	RP11-141P6.1	211921	intergenic	11.56	7	5	15	0	0	0
4:32800700:A:T	rs35876438	4	32800700	T	A	0.2087	8.88571e-07	0.615093	rs5015768	99	.	RP11-141P6.1	211869	intergenic	7.481	7	5	15	0	0	0
4:32800845:A:C	rs61792800	4	32800845	C	A	0.1213	5.84961e-07	0.604234	rs5015768	99	.	RP11-141P6.1	211724	intergenic	5.82	7	9	15	0	0	0
4:32801473:A:G	rs7663866	4	32801473	G	A	0.2028	6.78913e-07	0.642984	rs5015768	99	.	RP11-141P6.1	211096	intergenic	1.716	6	9	15	0	0	0
4:32801698:C:G	rs7682682	4	32801698	C	G	0.2008	6.00645e-07	0.651886	rs5015768	99	.	RP11-141P6.1	210871	intergenic	5.262	7	9	15	0	0	0
4:32806021:T:TG	rs113419332	4	32806021	T	TG	0.1988	NA	0.641301	rs5015768	99	.	RP11-141P6.1	206548	intergenic	2.155	NA	9	15	0	0	0
4:32807449:A:G	rs11133236	4	32807449	A	G	0.1988	1.20916e-06	0.612408	rs5015768	99	.	RP11-141P6.1	205120	intergenic	0.255	6	9	15	0	0	0
4:32810409:C:T	rs6832160	4	32810409	T	C	0.2256	1.10299e-06	0.771241	rs5015768	99	.	RP11-141P6.1	202160	intergenic	2.192	7	9	15	0	0	0
4:32815611:A:G	rs6554047	4	32815611	A	G	0.2256	1.4471e-06	0.771241	rs5015768	99	.	RP11-141P6.1	196958	intergenic	1.328	6	9	15	0	0	0
4:32816993:A:G	rs6554048	4	32816993	G	A	0.2256	2.52704e-06	0.771241	rs5015768	99	.	RP11-141P6.1	195576	intergenic	1.02	6	9	15	0	0	0
4:32817599:C:G	rs6845926	4	32817599	G	C	0.2256	1.4836e-06	0.771241	rs5015768	99	.	RP11-141P6.1	194970	intergenic	2.28	6	15	15	0	0	0
4:32818613:C:T	rs6851255	4	32818613	T	C	0.2256	1.08128e-06	0.771241	rs5015768	99	.	RP11-141P6.1	193956	intergenic	0.164	6	15	15	0	0	0
4:32823936:C:T	rs7665163	4	32823936	C	T	0.2256	1.36932e-06	0.771241	rs5015768	99	.	RP11-141P6.1	188633	intergenic	1.27	7	9	15	0	0	0
4:32826014:A:T	rs36129299	4	32826014	A	T	0.2256	3.93181e-06	0.771241	rs5015768	99	.	RP11-141P6.1	186555	intergenic	4.01	3a	9	15	0	0	0
4:32826306:C:T	rs71207858	4	32826306	C	T	0.2256	2.71895e-06	0.771241	rs5015768	99	.	RP11-141P6.1	186263	intergenic	2.604	6	9	15	0	0	0
4:32827535:A:T	rs36196775	4	32827535	T	A	0.2256	2.172e-06	0.771241	rs5015768	99	.	RP11-141P6.1	185034	intergenic	4.272	5	9	15	0	0	0
4:32829164:G:T	rs147158562	4	32829164	T	G	0.2256	2.18667e-06	0.771241	rs5015768	99	.	RP11-141P6.1	183405	intergenic	5.105	7	9	15	0	0	0
4:32829676:T:TTGTG	rs374937876	4	32829676	TTGTG	T	0.02286	NA	0.638404	rs5015768	99	.	RP11-141P6.1	182893	intergenic	4.744	NA	9	15	0	0	0
4:32829676:TTG:TTGTG	rs558905047	4	32829676	TTGTG	TTG	0.2028	NA	0.638404	rs5015768	99	.	RP11-141P6.1	182893	NA	NA	NA	9	15	0	0	0
4:33653138:G:T	rs1378044	4	33653138	T	G	0.1282	9.95023e-06	0.608995	rs73135746	100	.	AC079772.1	114673	intergenic	1.533	6	9	15	0	0	1
4:33655292:A:C	rs16989137	4	33655292	A	C	0.1252	2.82397e-06	0.659026	rs73135746	100	.	AC079772.1	116827	intergenic	4.091	6	9	15	0	0	1
4:33658066:A:G	rs28549134	4	33658066	G	A	0.1272	9.35183e-06	0.662101	rs73135746	100	.	AC079772.1	119601	intergenic	1.306	6	9	15	0	0	1
4:33658459:A:G	rs6830471	4	33658459	G	A	0.1272	7.30731e-06	0.662101	rs73135746	100	.	RP11-79E3.3	119509	intergenic	0.041	7	9	15	0	0	1
4:33658676:A:G	rs6811233	4	33658676	A	G	0.1312	2.63218e-06	0.653896	rs73135746	100	.	RP11-79E3.3	119292	intergenic	2.129	6	9	15	0	0	1
4:33661435:C:G	rs28634392	4	33661435	G	C	0.1312	2.27217e-06	0.653896	rs73135746	100	.	RP11-79E3.3	116533	intergenic	1.044	7	9	15	0	0	1
4:33662124:C:T	rs9998025	4	33662124	T	C	0.1312	2.38463e-06	0.653896	rs73135746	100	.	RP11-79E3.3	115844	intergenic	0.227	7	9	15	0	0	1
4:33663078:C:CTT	rs10648266	4	33663078	C	CTT	0.1292	NA	0.65062	rs73135746	100	.	RP11-79E3.3	114890	intergenic	2.825	NA	9	15	0	0	1
4:33664488:G:T	rs74446780	4	33664488	G	T	0.1252	1.55198e-06	0.659026	rs73135746	100	.	RP11-79E3.3	113480	intergenic	0.403	6	9	15	0	0	1
4:33665133:C:G	rs2124029	4	33665133	G	C	0.1252	2.57992e-06	0.659026	rs73135746	100	.	RP11-79E3.3	112835	intergenic	0.171	7	9	15	0	0	1
4:33666588:G:T	rs73125178	4	33666588	G	T	0.1252	1.38083e-06	0.659026	rs73135746	100	.	RP11-79E3.3	111380	intergenic	1.575	7	9	15	0	0	1
4:33668235:C:T	rs7685939	4	33668235	T	C	0.1252	2.50075e-06	0.659026	rs73135746	100	.	RP11-79E3.3	109733	intergenic	8.823	6	9	15	0	0	1
4:33668380:C:G	rs7675932	4	33668380	C	G	0.1272	8.97333e-06	0.662101	rs73135746	100	.	RP11-79E3.3	109588	intergenic	1.569	6	9	15	0	0	1
4:33670355:A:AAC	rs78052663	4	33670355	A	AAC	0.1272	NA	0.662101	rs73135746	100	.	RP11-79E3.3	107613	intergenic	2.011	NA	9	15	0	0	1
4:33670840:C:T	rs12649294	4	33670840	T	C	0.1252	2.38338e-06	0.659026	rs73135746	100	.	RP11-79E3.3	107128	intergenic	3.03	7	9	15	0	0	1
4:33671090:A:G	rs10023739	4	33671090	A	G	0.1272	1.02857e-05	0.662101	rs73135746	100	.	RP11-79E3.3	106878	intergenic	0.501	6	9	15	0	0	1
4:33671412:C:T	rs13135144	4	33671412	C	T	0.1272	8.55801e-06	0.662101	rs73135746	100	.	RP11-79E3.3	106556	intergenic	0.314	5	9	15	0	0	1
4:33674642:C:G	rs2198597	4	33674642	C	G	0.1183	4.15879e-06	0.743157	rs73135746	100	.	RP11-79E3.3	103326	intergenic	0.558	6	9	15	0	0	1
4:33675290:C:T	rs28649589	4	33675290	T	C	0.1193	NA	0.736288	rs73135746	100	.	RP11-79E3.3	102678	intergenic	0.102	7	9	15	0	0	1
4:33676800:T:TA	rs77375124	4	33676800	T	TA	0.1163	NA	0.757193	rs73135746	100	.	RP11-79E3.3	101168	intergenic	1.103	NA	9	15	0	0	1
4:33676938:G:T	rs12649881	4	33676938	T	G	0.1163	2.01833e-06	0.757193	rs73135746	100	.	RP11-79E3.3	101030	intergenic	0.323	6	9	15	0	0	1
4:33677120:C:T	rs11097022	4	33677120	T	C	0.1183	4.30044e-06	0.759456	rs73135746	100	.	RP11-79E3.3	100848	intergenic	1.664	7	9	15	0	0	1
4:33678662:A:G	rs28495407	4	33678662	A	G	0.1163	2.96087e-06	0.757193	rs73135746	100	.	RP11-79E3.3	99306	intergenic	6.753	7	9	15	0	0	1
4:33679539:A:G	rs28430802	4	33679539	G	A	0.1183	4.50553e-06	0.759456	rs73135746	100	.	RP11-79E3.3	98429	intergenic	0.899	7	9	15	0	0	1
4:33679588:A:G	rs28429235	4	33679588	A	G	0.1183	4.25263e-06	0.759456	rs73135746	100	.	RP11-79E3.3	98380	intergenic	3.821	6	9	15	0	0	1
4:33679619:G:T	rs60362807	4	33679619	G	T	0.1163	2.64751e-06	0.757193	rs73135746	100	.	RP11-79E3.3	98349	intergenic	0.086	7	9	15	0	0	1
4:33680069:C:G	rs28422026	4	33680069	C	G	0.1183	4.4196e-06	0.759456	rs73135746	100	.	RP11-79E3.3	97899	intergenic	0.038	6	9	15	0	0	1
4:33680174:A:T	rs28600300	4	33680174	A	T	0.1163	2.79096e-06	0.757193	rs73135746	100	.	RP11-79E3.3	97794	intergenic	5.202	7	9	15	0	0	1
4:33681016:A:G	rs16989147	4	33681016	G	A	0.1163	3.23893e-06	0.757193	rs73135746	100	.	RP11-79E3.3	96952	intergenic	6.453	7	9	15	0	0	1
4:33681108:C:T	rs16989149	4	33681108	C	T	0.1163	2.92597e-06	0.757193	rs73135746	100	.	RP11-79E3.3	96860	intergenic	0.143	6	9	15	0	0	1
4:33681750:G:T	rs34714161	4	33681750	G	T	0.1163	3.29956e-06	0.757193	rs73135746	100	.	RP11-79E3.3	96218	intergenic	0.108	7	9	15	0	0	1
4:33682353:A:C	rs28582986	4	33682353	A	C	0.1183	4.40455e-06	0.759456	rs73135746	100	.	RP11-79E3.3	95615	intergenic	1.242	7	9	15	0	0	1
4:33682460:G:T	rs28379456	4	33682460	G	T	0.1183	4.2002e-06	0.759456	rs73135746	100	.	RP11-79E3.3	95508	intergenic	1.087	6	9	15	0	0	1
4:33682959:A:C	rs7662105	4	33682959	A	C	0.1163	3.69489e-06	0.757193	rs73135746	100	.	RP11-79E3.3	95009	intergenic	2.997	6	9	15	0	0	1
4:33683908:G:T	rs35071135	4	33683908	T	G	0.1163	3.06761e-06	0.757193	rs73135746	100	.	RP11-79E3.3	94060	intergenic	1.733	6	9	15	0	0	1
4:33684995:A:C	rs7340840	4	33684995	A	C	0.1223	1.72917e-06	0.748141	rs73135746	100	.	RP11-79E3.3	92973	intergenic	1.488	7	9	15	0	0	1
4:33686138:C:T	rs723626	4	33686138	T	C	0.1183	4.60912e-06	0.759456	rs73135746	100	.	RP11-79E3.3	91830	intergenic	1.179	5	9	15	0	0	1
4:33686562:C:G	rs67448032	4	33686562	G	C	0.1203	1.90816e-06	0.729516	rs73135746	100	.	RP11-79E3.3	91406	intergenic	0.128	6	9	15	0	0	1
4:33686660:C:G	rs719776	4	33686660	G	C	0.1223	1.70474e-06	0.748141	rs73135746	100	.	RP11-79E3.3	91308	intergenic	0.372	7	9	15	0	0	1
4:33687196:C:CTTATA	rs34866288	4	33687196	CTTATA	C	0.1163	NA	0.757193	rs73135746	100	.	RP11-79E3.3	90772	intergenic	2.094	NA	9	15	0	0	1
4:33688886:A:C	rs34425475	4	33688886	A	C	0.1163	3.3238e-06	0.757193	rs73135746	100	.	RP11-79E3.3	89082	intergenic	1.665	6	9	15	0	0	1
4:33689067:A:G	rs13128976	4	33689067	A	G	0.1163	3.32088e-06	0.757193	rs73135746	100	.	RP11-79E3.3	88901	intergenic	1.851	7	9	15	0	0	1
4:33689490:A:G	rs66541787	4	33689490	G	A	0.1163	3.27782e-06	0.757193	rs73135746	100	.	RP11-79E3.3	88478	intergenic	0.071	7	9	15	0	0	1
4:33689708:A:G	rs7661047	4	33689708	A	G	0.1163	4.02907e-06	0.757193	rs73135746	100	.	RP11-79E3.3	2141-08-23	intergenic	0.238	6	9	15	0	0	1
4:33691405:A:G	rs1454603	4	33691405	A	G	0.1163	3.07376e-06	0.757193	rs73135746	100	.	RP11-79E3.3	86563	intergenic	0.175	6	9	15	0	0	1
4:33691904:C:T	rs28611496	4	33691904	T	C	0.1163	3.03395e-06	0.757193	rs73135746	100	.	RP11-79E3.3	86064	intergenic	1.271	7	9	15	0	0	1
4:33691930:A:G	rs10026556	4	33691930	G	A	0.1183	4.52725e-06	0.759456	rs73135746	100	.	RP11-79E3.3	86038	intergenic	0.68	6	9	15	0	0	1
4:33692652:G:T	rs1965242	4	33692652	T	G	0.1163	1.20432e-06	0.757193	rs73135746	100	.	RP11-79E3.3	85316	intergenic	4.823	NA	9	15	0	0	1
4:33692888:C:G	rs13140075	4	33692888	G	C	0.1163	3.05165e-06	0.757193	rs73135746	100	.	RP11-79E3.3	85080	intergenic	2.108	6	9	15	0	0	1
4:33693330:A:G	rs12641809	4	33693330	A	G	0.1163	3.16572e-06	0.757193	rs73135746	100	.	RP11-79E3.3	84638	intergenic	1.168	6	9	15	0	0	1
4:33694666:C:T	rs33916925	4	33694666	C	T	0.1163	1.13514e-06	0.757193	rs73135746	100	.	RP11-79E3.3	83302	intergenic	0.012	6	9	15	0	0	1
4:33695359:G:T	rs1902083	4	33695359	G	T	0.1183	4.08291e-06	0.759456	rs73135746	100	.	RP11-79E3.3	82609	intergenic	1.765	7	9	15	0	0	1
4:33696234:C:T	rs10010769	4	33696234	T	C	0.1163	2.90882e-06	0.757193	rs73135746	100	.	RP11-79E3.3	81734	intergenic	10.07	6	9	15	0	0	1
4:33698200:A:G	rs1378039	4	33698200	G	A	0.1183	4.44893e-06	0.759456	rs73135746	100	.	RP11-79E3.3	79768	intergenic	0.355	7	7	15	0	0	1
4:33699210:C:T	rs16989167	4	33699210	T	C	0.1163	3.29226e-06	0.757193	rs73135746	100	.	RP11-79E3.3	78758	intergenic	3.484	6	7	15	0	0	1
4:33699859:C:T	rs10015938	4	33699859	C	T	0.1183	3.77439e-06	0.759456	rs73135746	100	.	RP11-79E3.3	78109	intergenic	0.276	6	9	15	0	0	1
4:33700983:A:C	rs6847997	4	33700983	C	A	0.1163	1.14237e-06	0.757193	rs73135746	100	.	RP11-79E3.3	76985	intergenic	0.215	6	9	15	0	0	1
4:33701461:A:G	rs73127069	4	33701461	G	A	0.1163	9.77025e-07	0.757193	rs73135746	100	.	RP11-79E3.3	76507	intergenic	1.358	5	9	15	0	0	1
4:33701491:G:GCCAGTTTC	rs148597649	4	33701491	GCCAGTTTC	G	0.1163	NA	0.757193	rs73135746	100	.	RP11-79E3.3	76477	intergenic	1.298	NA	9	15	0	0	1
4:33701555:A:C	rs28612122	4	33701555	C	A	0.1163	2.82029e-06	0.757193	rs73135746	100	.	RP11-79E3.3	76413	intergenic	1.301	7	9	15	0	0	1
4:33701687:C:G	rs28372416	4	33701687	C	G	0.1183	NA	0.759456	rs73135746	100	.	RP11-79E3.3	76281	intergenic	1.715	7	9	15	0	0	1
4:33701824:C:T	rs202200411	4	33701824	C	T	0.1163	NA	0.757193	rs73135746	100	.	RP11-79E3.3	76144	intergenic	1.062	6	9	15	0	0	1
4:33701825:A:G	rs139005566	4	33701825	A	G	0.1163	NA	0.757193	rs73135746	100	.	RP11-79E3.3	76143	intergenic	1.82	6	9	15	0	0	1
4:33701920:C:T	rs73127070	4	33701920	C	T	0.1163	NA	0.757193	rs73135746	100	.	RP11-79E3.3	76048	intergenic	2.546	6	9	15	0	0	1
4:33702758:A:G	rs9884306	4	33702758	G	A	0.1163	2.52581e-06	0.757193	rs73135746	100	.	RP11-79E3.3	75210	intergenic	0.117	6	9	15	0	0	1
4:33703680:A:T	rs2166111	4	33703680	T	A	0.1183	3.93645e-06	0.759456	rs73135746	100	.	RP11-79E3.3	74288	intergenic	2.146	6	9	15	0	0	1
4:33704589:A:G	rs67509867	4	33704589	A	G	0.1163	1.17636e-06	0.757193	rs73135746	100	.	RP11-79E3.3	73379	intergenic	5.922	7	9	15	0	0	1
4:33705060:A:G	rs10019596	4	33705060	A	G	0.1183	3.46081e-06	0.759456	rs73135746	100	.	RP11-79E3.3	72908	intergenic	1.241	6	9	15	0	0	1
4:33705850:A:G	rs10022483	4	33705850	A	G	0.1183	3.5042e-06	0.759456	rs73135746	100	.	RP11-79E3.3	72118	intergenic	0.217	7	9	15	0	0	1
4:33705996:G:T	rs13130383	4	33705996	T	G	0.1163	3.19885e-06	0.757193	rs73135746	100	.	RP11-79E3.3	71972	intergenic	1.295	7	9	15	0	0	1
4:33706615:G:T	rs13136846	4	33706615	T	G	0.1163	3.00622e-06	0.757193	rs73135746	100	.	RP11-79E3.3	71353	intergenic	9.909	7	5	15	0	0	1
4:33706768:A:G	rs73127077	4	33706768	A	G	0.1163	1.22375e-06	0.757193	rs73135746	100	.	RP11-79E3.3	71200	intergenic	10.17	6	5	15	0	0	1
4:33706961:A:G	rs13131261	4	33706961	A	G	0.1163	3.11506e-06	0.757193	rs73135746	100	.	RP11-79E3.3	71007	intergenic	2.468	6	5	15	0	0	1
4:33707621:C:T	rs35437107	4	33707621	C	T	0.1163	3.24405e-06	0.757193	rs73135746	100	.	RP11-79E3.3	70347	intergenic	1.499	6	5	15	0	0	1
4:33707628:A:T	rs34003616	4	33707628	T	A	0.1163	3.23591e-06	0.757193	rs73135746	100	.	RP11-79E3.3	70340	intergenic	2.362	6	5	15	0	0	1
4:33708059:A:C	rs28880369	4	33708059	C	A	0.1163	3.28352e-06	0.757193	rs73135746	100	.	RP11-79E3.3	69909	intergenic	1.136	6	5	15	0	0	1
4:33708098:A:AT	rs56965872	4	33708098	AT	A	0.1233	NA	0.709759	rs73135746	100	.	RP11-79E3.3	69870	intergenic	1.082	NA	5	15	0	0	1
4:33708152:A:G	rs28872587	4	33708152	G	A	0.1163	3.25098e-06	0.757193	rs73135746	100	.	RP11-79E3.3	69816	intergenic	1.3	6	5	15	0	0	1
4:33708740:A:G	rs10470879	4	33708740	A	G	0.1163	3.4542e-06	0.757193	rs73135746	100	.	RP11-79E3.3	69228	intergenic	1.293	7	5	15	0	0	1
4:33708835:G:GT	rs34224614	4	33708835	GT	G	0.1163	NA	0.757193	rs73135746	100	.	RP11-79E3.3	69133	intergenic	0.698	NA	5	15	0	0	1
4:33708839:T:TG	rs34949085	4	33708839	T	TG	0.1163	NA	0.757193	rs73135746	100	.	RP11-79E3.3	69129	intergenic	0.722	NA	5	15	0	0	1
4:33708993:A:G	rs78861395	4	33708993	G	A	0.1163	NA	0.757193	rs73135746	100	.	RP11-79E3.3	68975	intergenic	0.065	6	5	15	0	0	1
4:33709675:A:G	rs10021740	4	33709675	G	A	0.1163	3.9855e-06	0.757193	rs73135746	100	.	RP11-79E3.3	68293	intergenic	0.786	6	5	15	0	0	1
4:33709759:A:T	rs10034901	4	33709759	A	T	0.1163	3.75527e-06	0.757193	rs73135746	100	.	RP11-79E3.3	68209	intergenic	3.541	6	5	15	0	0	1
4:33709926:A:C	rs10030710	4	33709926	C	A	0.1163	4.16141e-06	0.757193	rs73135746	100	.	RP11-79E3.3	68042	intergenic	0.873	6	5	15	0	0	1
4:33710204:A:T	rs57420599	4	33710204	T	A	0.1163	3.43043e-06	0.757193	rs73135746	100	.	RP11-79E3.3	67764	intergenic	1.51	7	5	15	0	0	1
4:33710584:A:C	rs10033461	4	33710584	C	A	0.1163	3.79085e-06	0.757193	rs73135746	100	.	RP11-79E3.3	67384	intergenic	2.323	6	5	15	0	0	1
4:33710817:G:T	rs10025016	4	33710817	G	T	0.1163	4.04916e-06	0.757193	rs73135746	100	.	RP11-79E3.3	67151	intergenic	0.813	7	5	15	0	0	1
4:33710829:A:T	rs9993419	4	33710829	A	T	0.1163	4.05426e-06	0.757193	rs73135746	100	.	RP11-79E3.3	67139	intergenic	6.169	6	5	15	0	0	1
4:33711007:C:T	rs71602006	4	33711007	T	C	0.1163	1.32217e-06	0.757193	rs73135746	100	.	RP11-79E3.3	66961	intergenic	10.86	3a	5	15	0	0	1
4:33711686:C:T	rs28893243	4	33711686	C	T	0.1163	3.82232e-06	0.757193	rs73135746	100	.	RP11-79E3.3	66282	intergenic	2.01	6	5	15	0	0	1
4:33711830:A:G	rs34365744	4	33711830	G	A	0.1163	8.2457e-07	0.757193	rs73135746	100	.	RP11-79E3.3	66138	intergenic	2.601	7	5	15	0	0	1
4:33711926:A:G	rs28848573	4	33711926	G	A	0.1163	3.62753e-06	0.757193	rs73135746	100	.	RP11-79E3.3	66042	intergenic	1.217	6	5	15	0	0	1
4:33712087:C:T	rs28884892	4	33712087	C	T	0.1163	3.66535e-06	0.757193	rs73135746	100	.	RP11-79E3.3	65881	intergenic	5.382	7	5	15	0	0	1
4:33712418:A:G	rs28855206	4	33712418	A	G	0.1223	1.53989e-06	0.748141	rs73135746	100	.	RP11-79E3.3	65550	intergenic	8.178	6	5	15	0	0	1
4:33712631:G:T	rs28830587	4	33712631	G	T	0.1163	3.80437e-06	0.757193	rs73135746	100	.	RP11-79E3.3	65337	intergenic	4.111	6	5	15	0	0	1
4:33712717:C:G	rs28558465	4	33712717	C	G	0.1163	3.82055e-06	0.757193	rs73135746	100	.	RP11-79E3.3	65251	intergenic	1.175	6	5	15	0	0	1
4:33712944:T:TA	rs35032044	4	33712944	TA	T	0.1173	NA	0.750124	rs73135746	100	.	RP11-79E3.3	65024	intergenic	2.844	NA	5	15	0	0	1
4:33713291:A:T	rs13137090	4	33713291	A	T	0.1163	3.86108e-06	0.757193	rs73135746	100	.	RP11-79E3.3	64677	intergenic	2.342	6	5	15	0	0	1
4:33713384:A:G	rs13142161	4	33713384	A	G	0.1163	3.73481e-06	0.757193	rs73135746	100	.	RP11-79E3.3	64584	intergenic	5.01	7	5	15	0	0	1
4:33713463:A:T	rs13142365	4	33713463	A	T	0.1163	3.63403e-06	0.757193	rs73135746	100	.	RP11-79E3.3	64505	intergenic	3.051	6	5	15	0	0	1
4:33714203:A:ACT	rs59604756	4	33714203	ACT	A	0.1163	NA	0.757193	rs73135746	100	.	RP11-79E3.3	63765	intergenic	1.227	NA	5	15	0	0	1
4:33714385:C:T	rs28877976	4	33714385	T	C	0.1163	3.5711e-06	0.757193	rs73135746	100	.	RP11-79E3.3	63583	intergenic	2.614	6	5	15	0	0	1
4:33714566:C:T	rs11945628	4	33714566	C	T	0.1183	5.21957e-06	0.759456	rs73135746	100	.	RP11-79E3.3	63402	intergenic	1.095	7	5	15	0	0	1
4:33715339:A:G	rs4475134	4	33715339	A	G	0.1183	4.23262e-06	0.759456	rs73135746	100	.	RP11-79E3.3	62629	intergenic	3.537	7	5	15	0	0	1
4:33715418:A:G	rs35664299	4	33715418	A	G	0.1163	3.86905e-06	0.757193	rs73135746	100	.	RP11-79E3.3	62550	intergenic	2.689	7	5	15	0	0	1
4:33715771:A:C	rs9992483	4	33715771	A	C	0.1163	4.02032e-06	0.757193	rs73135746	100	.	RP11-79E3.3	62197	intergenic	2.682	5	5	15	0	0	1
4:33716085:G:T	rs9995588	4	33716085	T	G	0.1163	3.93876e-06	0.757193	rs73135746	100	.	RP11-79E3.3	61883	intergenic	1.9	7	5	15	0	0	1
4:33716311:A:T	rs9995797	4	33716311	T	A	0.1163	4.44336e-06	0.757193	rs73135746	100	.	RP11-79E3.3	61657	intergenic	1.021	6	5	15	0	0	1
4:33716979:C:T	rs7694031	4	33716979	T	C	0.1163	3.75271e-06	0.757193	rs73135746	100	.	RP11-79E3.3	60989	intergenic	2.532	3a	7	15	0	0	1
4:33717042:A:G	rs7660710	4	33717042	G	A	0.1163	4.08834e-06	0.757193	rs73135746	100	.	RP11-79E3.3	60926	intergenic	1.364	7	7	15	0	0	1
4:33717820:C:T	rs1444377	4	33717820	T	C	0.1163	4.7824e-06	0.757193	rs73135746	100	.	RP11-79E3.3	60148	intergenic	19.21	4	7	15	0	0	1
4:33718625:T:TGA	rs71653481	4	33718625	T	TGA	0.1163	NA	0.757193	rs73135746	100	.	RP11-79E3.3	59343	intergenic	1.392	NA	5	15	0	0	1
4:33718663:A:G	rs16989187	4	33718663	A	G	0.1163	4.33075e-06	0.757193	rs73135746	100	.	RP11-79E3.3	59305	intergenic	0.014	6	5	15	0	0	1
4:33719030:C:T	rs28661791	4	33719030	T	C	0.1163	4.21493e-06	0.757193	rs73135746	100	.	RP11-79E3.3	58938	intergenic	2.873	6	5	15	0	0	1
4:33719597:C:T	rs1596581	4	33719597	C	T	0.1163	4.08155e-06	0.757193	rs73135746	100	.	RP11-79E3.3	58371	intergenic	1.287	7	5	15	0	0	1
4:33720126:G:T	rs7667563	4	33720126	T	G	0.1183	4.33624e-06	0.759456	rs73135746	100	.	RP11-79E3.3	57842	intergenic	2.057	7	5	15	0	0	1
4:33720130:A:G	rs7661640	4	33720130	A	G	0.1163	3.91241e-06	0.757193	rs73135746	100	.	RP11-79E3.3	57838	intergenic	2.225	7	5	15	0	0	1
4:33720408:A:G	rs7685899	4	33720408	G	A	0.1402	NA	0.611623	rs73135746	100	.	RP11-79E3.3	57560	intergenic	0.931	6	5	15	0	0	1
4:33721064:A:G	rs28859331	4	33721064	G	A	0.1163	4.35101e-06	0.757193	rs73135746	100	.	RP11-79E3.3	56904	intergenic	0.926	6	5	15	0	0	1
4:33721205:A:T	rs28814696	4	33721205	A	T	0.1163	4.1327e-06	0.757193	rs73135746	100	.	RP11-79E3.3	56763	intergenic	2.084	7	5	15	0	0	1
4:33721327:G:T	rs13150067	4	33721327	T	G	0.1163	4.12148e-06	0.757193	rs73135746	100	.	RP11-79E3.3	56641	intergenic	2.492	6	5	15	0	0	1
4:33721443:A:G	rs13110392	4	33721443	A	G	0.1163	4.17312e-06	0.757193	rs73135746	100	.	RP11-79E3.3	56525	intergenic	0.512	7	5	15	0	0	1
4:33721876:T:TA	rs33956965	4	33721876	TA	T	0.1163	NA	0.757193	rs73135746	100	.	RP11-79E3.3	56092	intergenic	0.022	NA	5	15	0	0	1
4:33722198:C:T	rs28613726	4	33722198	T	C	0.1163	4.40376e-06	0.757193	rs73135746	100	.	RP11-79E3.3	55770	intergenic	3.389	7	5	15	0	0	1
4:33722226:C:T	rs28588941	4	33722226	C	T	0.1163	4.11185e-06	0.757193	rs73135746	100	.	RP11-79E3.3	55742	intergenic	0.951	6	5	15	0	0	1
4:33722764:C:G	rs13139622	4	33722764	G	C	0.1173	5.149e-06	0.753128	rs73135746	100	.	RP11-79E3.3	55204	intergenic	0.458	7	5	15	0	0	1
4:33723284:C:T	rs28489645	4	33723284	T	C	0.1163	4.29676e-06	0.757193	rs73135746	100	.	RP11-79E3.3	54684	intergenic	0.049	7	5	15	0	0	1
4:33723567:C:T	rs1444378	4	33723567	T	C	0.1163	4.21614e-06	0.757193	rs73135746	100	.	RP11-79E3.3	54401	intergenic	0.422	7	5	15	0	0	1
4:33724262:A:T	rs12642628	4	33724262	A	T	0.1183	5.0787e-06	0.759456	rs73135746	100	.	RP11-79E3.3	53706	intergenic	2.807	5	2	15	0	0	1
4:33724564:G:T	rs9990714	4	33724564	G	T	0.1163	4.31771e-06	0.757193	rs73135746	100	.	RP11-79E3.3	53404	intergenic	3.426	4	1	15	0	0	1
4:33725049:G:GA	rs58483573	4	33725049	GA	G	0.1183	NA	0.740152	rs73135746	100	.	RP11-79E3.3	52919	intergenic	0.976	NA	5	15	0	0	1
4:33725405:C:T	rs2120677	4	33725405	C	T	0.1163	5.95729e-06	0.754338	rs73135746	100	.	RP11-79E3.3	52563	intergenic	0.899	7	5	15	0	0	1
4:33725631:A:G	rs2166108	4	33725631	A	G	0.1163	1.308e-06	0.754338	rs73135746	100	.	RP11-79E3.3	52337	intergenic	3.497	3a	5	15	0	0	1
4:33725713:A:G	rs7665615	4	33725713	A	G	0.1163	5.30398e-06	0.754338	rs73135746	100	.	RP11-79E3.3	52255	intergenic	2.36	4	5	15	0	0	1
4:33726506:A:G	rs9997046	4	33726506	G	A	0.1163	5.08599e-06	0.754338	rs73135746	100	.	RP11-79E3.3	51462	intergenic	0.456	4	5	15	0	0	1
4:33726675:A:G	rs28394002	4	33726675	G	A	0.1163	4.78428e-06	0.754338	rs73135746	100	.	RP11-79E3.3	51293	intergenic	1.241	7	5	15	0	0	1
4:33728153:C:T	rs28696054	4	33728153	T	C	0.1163	4.63519e-06	0.754338	rs73135746	100	.	RP11-79E3.3	49815	intergenic	1.588	5	7	15	0	0	1
4:33728615:C:T	rs34184639	4	33728615	C	T	0.1163	4.82625e-06	0.754338	rs73135746	100	.	RP11-79E3.3	49353	intergenic	0.236	6	9	15	0	0	1
4:33728864:A:G	rs35922419	4	33728864	G	A	0.1173	0.000424688	0.747193	rs73135746	100	.	RP11-79E3.3	49104	intergenic	0.662	7	9	15	0	0	1
4:33728865:G:GA	rs11342844	4	33728865	GA	G	0.1163	NA	0.754338	rs73135746	100	.	RP11-79E3.3	49103	intergenic	0.511	NA	9	15	0	0	1
4:33728895:A:T	rs6849478	4	33728895	T	A	0.1163	4.40479e-06	0.754338	rs73135746	100	.	RP11-79E3.3	49073	intergenic	2.492	6	9	15	0	0	1
4:33728922:A:G	rs6814808	4	33728922	G	A	0.1163	4.50641e-06	0.754338	rs73135746	100	.	RP11-79E3.3	49046	intergenic	0.871	7	9	15	0	0	1
4:33729231:A:G	rs6844110	4	33729231	A	G	0.1163	6.60298e-06	0.754338	rs73135746	100	.	RP11-79E3.3	48737	intergenic	3.513	6	9	15	0	0	1
4:33729617:A:G	rs13117702	4	33729617	A	G	0.1163	4.53468e-06	0.754338	rs73135746	100	.	RP11-79E3.3	48351	intergenic	1.142	7	9	15	0	0	1
4:33729711:C:CA	rs34200669	4	33729711	CA	C	0.1163	NA	0.754338	rs73135746	100	.	RP11-79E3.3	48257	intergenic	4.199	NA	9	15	0	0	1
4:33729776:A:G	rs7691996	4	33729776	A	G	0.1163	5.5236e-06	0.754338	rs73135746	100	.	RP11-79E3.3	48192	intergenic	0.138	6	9	15	0	0	1
4:33729812:A:G	rs7664540	4	33729812	G	A	0.1173	5.02448e-06	0.747193	rs73135746	100	.	RP11-79E3.3	48156	intergenic	0.272	7	9	15	0	0	1
4:33729933:A:G	rs7664751	4	33729933	G	A	0.1163	5.36405e-06	0.754338	rs73135746	100	.	RP11-79E3.3	48035	intergenic	1.351	7	9	15	0	0	1
4:33729954:A:C	rs28526875	4	33729954	C	A	0.1163	4.76696e-06	0.754338	rs73135746	100	.	RP11-79E3.3	48014	intergenic	0.976	6	9	15	0	0	1
4:33730175:A:G	rs1813445	4	33730175	G	A	0.1163	4.84236e-06	0.754338	rs73135746	100	.	RP11-79E3.3	47793	intergenic	0.129	6	9	15	0	0	1
4:33730221:G:T	rs2197376	4	33730221	T	G	0.1163	4.80421e-06	0.754338	rs73135746	100	.	RP11-79E3.3	47747	intergenic	5.593	6	9	15	0	0	1
4:33730652:A:G	rs28361960	4	33730652	A	G	0.1163	4.79851e-06	0.754338	rs73135746	100	.	RP11-79E3.3	47316	intergenic	1.828	5	9	15	0	0	1
4:33730683:C:T	rs1454599	4	33730683	C	T	0.1213	2.41513e-06	0.735699	rs73135746	100	.	RP11-79E3.3	47285	intergenic	0.683	NA	9	15	0	0	1
4:33730876:C:G	rs67655711	4	33730876	G	C	0.1163	4.93034e-06	0.754338	rs73135746	100	.	RP11-79E3.3	47092	intergenic	2.694	6	9	15	0	0	1
4:33731022:C:T	rs35304177	4	33731022	C	T	0.1163	1.11956e-06	0.754338	rs73135746	100	.	RP11-79E3.3	46946	intergenic	3.138	6	9	15	0	0	1
4:33731075:A:C	rs28526073	4	33731075	A	C	0.1163	4.82835e-06	0.754338	rs73135746	100	.	RP11-79E3.3	46893	intergenic	6.07	7	9	15	0	0	1
4:33731120:C:T	rs28542952	4	33731120	T	C	0.1163	4.63574e-06	0.754338	rs73135746	100	.	RP11-79E3.3	46848	intergenic	4.276	6	9	15	0	0	1
4:33731149:A:C	rs28546199	4	33731149	C	A	0.1163	4.91141e-06	0.754338	rs73135746	100	.	RP11-79E3.3	46819	intergenic	1.618	6	9	15	0	0	1
4:33731359:C:T	rs28455700	4	33731359	C	T	0.1163	4.79658e-06	0.754338	rs73135746	100	.	RP11-79E3.3	46609	intergenic	0.336	6	9	15	0	0	1
4:33731477:G:T	rs28513091	4	33731477	G	T	0.1163	4.64221e-06	0.754338	rs73135746	100	.	RP11-79E3.3	46491	intergenic	0.978	7	9	15	0	0	1
4:33731725:C:T	rs28530710	4	33731725	T	C	0.1163	NA	0.754338	rs73135746	100	.	RP11-79E3.3	46243	intergenic	1.366	6	9	15	0	0	1
4:33731818:A:G	rs28589771	4	33731818	A	G	0.1163	5.72478e-06	0.754338	rs73135746	100	.	RP11-79E3.3	46150	intergenic	1.674	6	9	15	0	0	1
4:33731874:A:AT	rs146519173	4	33731874	A	AT	0.1163	NA	0.754338	rs73135746	100	.	RP11-79E3.3	46094	intergenic	0.496	NA	9	15	0	0	1
4:33731881:A:G	rs76396788	4	33731881	G	A	0.1163	4.66911e-06	0.754338	rs73135746	100	.	RP11-79E3.3	46087	intergenic	1.062	7	9	15	0	0	1
4:33732554:C:T	rs13142011	4	33732554	C	T	0.1163	4.47427e-06	0.754338	rs73135746	100	.	RP11-79E3.3	45414	intergenic	1.678	7	9	15	0	0	1
4:33732580:G:GT	rs35049979	4	33732580	GT	G	0.1342	NA	0.639912	rs73135746	100	.	RP11-79E3.3	45388	intergenic	4.412	NA	9	15	0	0	1
4:33733107:G:T	rs10016004	4	33733107	T	G	0.1163	4.75681e-06	0.754338	rs73135746	100	.	RP11-79E3.3	44861	intergenic	7.215	7	9	15	0	0	1
4:33733213:C:T	rs28801803	4	33733213	C	T	0.1163	4.91594e-06	0.754338	rs73135746	100	.	RP11-79E3.3	44755	intergenic	5.526	7	9	15	0	0	1
4:33733376:C:T	rs7673650	4	33733376	C	T	0.1163	4.8943e-06	0.754338	rs73135746	100	.	RP11-79E3.3	44592	intergenic	0.168	7	9	15	0	0	1
4:33733475:C:CT	rs35958342	4	33733475	C	CT	0.1163	NA	0.754338	rs73135746	100	.	RP11-79E3.3	44493	intergenic	1.4	NA	9	15	0	0	1
4:33733482:G:T	rs35803493	4	33733482	T	G	0.1163	5.30632e-06	0.754338	rs73135746	100	.	RP11-79E3.3	44486	intergenic	2.112	7	9	15	0	0	1
4:33733643:C:T	rs7688975	4	33733643	T	C	0.1163	4.70075e-06	0.754338	rs73135746	100	.	RP11-79E3.3	44325	intergenic	6.868	7	9	15	0	0	1
4:33733757:A:G	rs6531771	4	33733757	A	G	0.1163	4.75152e-06	0.754338	rs73135746	100	.	RP11-79E3.3	44211	intergenic	3.41	7	9	15	0	0	1
4:33733962:A:C	rs6831968	4	33733962	C	A	0.1163	5.01608e-06	0.754338	rs73135746	100	.	RP11-79E3.3	44006	intergenic	9.717	7	9	15	0	0	1
4:33734008:G:T	rs1813425	4	33734008	G	T	0.1163	5.25008e-06	0.754338	rs73135746	100	.	RP11-79E3.3	43960	intergenic	1.086	NA	9	15	0	0	1
4:33734587:C:T	rs28780405	4	33734587	T	C	0.1163	4.87889e-06	0.754338	rs73135746	100	.	RP11-79E3.3	43381	intergenic	0.536	7	9	15	0	0	1
4:33734690:C:T	rs1838401	4	33734690	C	T	0.1173	4.91909e-06	0.747193	rs73135746	100	.	RP11-79E3.3	43278	intergenic	1.256	NA	9	15	0	0	1
4:33734946:C:G	4:33734946:C:G	4	33734946	G	C	0.1163	NA	0.754338	rs73135746	100	.	RP11-79E3.3	43022	intergenic	1.199	7	9	15	0	0	1
4:33735395:T:TCTTCTGC	rs57064229	4	33735395	T	TCTTCTGC	0.1163	NA	0.754338	rs73135746	100	.	RP11-79E3.3	42573	intergenic	3.473	NA	9	15	0	0	1
4:33735435:C:G	rs10017591	4	33735435	C	G	0.1163	4.68313e-06	0.754338	rs73135746	100	.	RP11-79E3.3	42533	intergenic	1.348	6	9	15	0	0	1
4:33735440:A:G	rs57620630	4	33735440	G	A	0.1163	4.64649e-06	0.754338	rs73135746	100	.	RP11-79E3.3	42528	intergenic	2.107	6	9	15	0	0	1
4:33735695:A:G	rs28848857	4	33735695	A	G	0.1163	4.5366e-06	0.754338	rs73135746	100	.	RP11-79E3.3	42273	intergenic	3.361	7	9	15	0	0	1
4:33735802:C:T	rs28760098	4	33735802	C	T	0.1163	3.65245e-06	0.754338	rs73135746	100	.	RP11-79E3.3	42166	intergenic	8.869	6	9	15	0	0	1
4:33736165:A:G	rs28768429	4	33736165	G	A	0.1163	4.93619e-06	0.754338	rs73135746	100	.	RP11-79E3.3	41803	intergenic	2.585	6	9	15	0	0	1
4:33736362:C:T	rs34015464	4	33736362	C	T	0.1163	4.65011e-06	0.754338	rs73135746	100	.	RP11-79E3.3	41606	intergenic	1.75	7	9	15	0	0	1
4:33736622:A:G	rs28764846	4	33736622	A	G	0.1163	5.02736e-06	0.754338	rs73135746	100	.	RP11-79E3.3	41346	intergenic	9.745	6	9	15	0	0	1
4:33736828:A:G	rs13130631	4	33736828	A	G	0.1163	4.85084e-06	0.754338	rs73135746	100	.	RP11-79E3.3	41140	intergenic	0.126	6	9	15	0	0	1
4:33736947:G:GGAGAATCAACATTATCTTGCCTGAA	rs150886150	4	33736947	G	GGAGAATCAACATTATCTTGCCTGAA	0.1163	NA	0.754338	rs73135746	100	.	RP11-79E3.3	41021	intergenic	0.372	NA	9	15	0	0	1
4:33737266:A:G	rs6814399	4	33737266	A	G	0.1163	4.52771e-06	0.754338	rs73135746	100	.	RP11-79E3.3	40702	intergenic	3.408	7	9	15	0	0	1
4:33737296:A:T	rs6814418	4	33737296	A	T	0.1163	4.57826e-06	0.754338	rs73135746	100	.	RP11-79E3.3	40672	intergenic	2.06	7	9	15	0	0	1
4:33737372:A:C	rs6819323	4	33737372	A	C	0.1163	4.88807e-06	0.754338	rs73135746	100	.	RP11-79E3.3	40596	intergenic	1.488	7	9	15	0	0	1
4:33737674:A:G	rs6819931	4	33737674	A	G	0.1163	4.61934e-06	0.754338	rs73135746	100	.	RP11-79E3.3	40294	intergenic	2.519	7	9	15	0	0	1
4:33737759:C:G	rs28811734	4	33737759	C	G	0.1163	4.55184e-06	0.754338	rs73135746	100	.	RP11-79E3.3	40209	intergenic	0.667	7	9	15	0	0	1
4:33737772:C:T	rs4503337	4	33737772	T	C	0.1173	NA	0.747193	rs73135746	100	.	RP11-79E3.3	40196	intergenic	1.161	NA	9	15	0	0	1
4:33737899:C:T	rs13127916	4	33737899	C	T	0.1163	5.37268e-06	0.754338	rs73135746	100	.	RP11-79E3.3	40069	intergenic	3.102	6	9	15	0	0	1
4:33737944:C:CA	rs35564985	4	33737944	CA	C	0.1153	NA	0.758893	rs73135746	100	.	RP11-79E3.3	40024	intergenic	2.443	NA	9	15	0	0	1
4:33738150:A:G	rs61572732	4	33738150	A	G	0.1163	4.99274e-06	0.754338	rs73135746	100	.	RP11-79E3.3	39818	intergenic	0.068	7	9	15	0	0	1
4:33738371:A:G	rs10018223	4	33738371	G	A	0.1163	5.10596e-06	0.754338	rs73135746	100	.	RP11-79E3.3	39597	intergenic	0.869	7	9	15	0	0	1
4:33738578:A:G	rs10031577	4	33738578	A	G	0.1173	5.28121e-06	0.747193	rs73135746	100	.	RP11-79E3.3	39390	intergenic	0.026	7	9	15	0	0	1
4:33738654:A:G	rs10018438	4	33738654	G	A	0.1163	3.85361e-06	0.754338	rs73135746	100	.	RP11-79E3.3	39314	intergenic	0.691	6	9	15	0	0	1
4:33738740:G:T	rs10034321	4	33738740	T	G	0.1163	3.42426e-06	0.754338	rs73135746	100	.	RP11-79E3.3	39228	intergenic	1.466	4	9	15	0	0	1
4:33739340:C:T	rs10034933	4	33739340	T	C	0.1173	5.74537e-06	0.747193	rs73135746	100	.	RP11-79E3.3	38628	intergenic	3.232	6	9	15	0	0	1
4:33739488:G:T	rs7681658	4	33739488	T	G	0.1163	5.76684e-06	0.754338	rs73135746	100	.	RP11-79E3.3	38480	intergenic	3.731	5	9	15	0	0	1
4:33739804:C:CTT	4:33739804:C:CTT	4	33739804	C	CTT	0.1163	NA	0.754338	rs73135746	100	.	RP11-79E3.3	38164	intergenic	9.431	NA	9	15	0	0	1
4:33740421:A:C	rs67239693	4	33740421	C	A	0.1163	1.55192e-06	0.754338	rs73135746	100	.	RP11-79E3.3	37547	intergenic	0.85	5	9	15	0	0	1
4:33740758:C:T	rs16989196	4	33740758	T	C	0.1163	5.07244e-06	0.754338	rs73135746	100	.	RP11-79E3.3	37210	intergenic	2.367	6	9	15	0	0	1
4:33740853:C:G	rs4395486	4	33740853	C	G	0.1163	5.87585e-06	0.754338	rs73135746	100	.	RP11-79E3.3	37115	intergenic	2.257	6	9	15	0	0	1
4:33741315:A:T	rs9996627	4	33741315	T	A	0.1163	4.01372e-06	0.754338	rs73135746	100	.	RP11-79E3.3	36653	intergenic	2.125	7	9	15	0	0	1
4:33742001:A:G	rs10011550	4	33742001	G	A	0.1163	4.34329e-06	0.754338	rs73135746	100	.	RP11-79E3.3	35967	intergenic	0.018	5	1	15	0	0	1
4:33742165:C:T	rs10050065	4	33742165	C	T	0.1163	4.16474e-06	0.754338	rs73135746	100	.	RP11-79E3.3	35803	intergenic	0.473	5	1	15	0	0	1
4:33742337:A:C	rs28744428	4	33742337	A	C	0.1173	3.14456e-06	0.747193	rs73135746	100	.	RP11-79E3.3	35631	intergenic	0.303	7	5	15	0	0	1
4:33743907:C:T	rs7674046	4	33743907	T	C	0.1163	3.00647e-06	0.754338	rs73135746	100	.	RP11-79E3.3	34061	intergenic	3.067	6	5	15	0	0	1
4:33744866:G:T	rs28819970	4	33744866	T	G	0.1163	3.8353e-06	0.754338	rs73135746	100	.	RP11-79E3.3	33102	intergenic	1.989	7	5	15	0	0	1
4:33744897:C:G	rs4444815	4	33744897	G	C	0.1163	3.59342e-06	0.754338	rs73135746	100	.	RP11-79E3.3	33071	intergenic	1.376	6	5	15	0	0	1
4:33745441:C:T	rs13111438	4	33745441	T	C	0.1163	3.35369e-06	0.754338	rs73135746	100	.	RP11-79E3.3	32527	intergenic	0.114	7	8	15	0	0	1
4:33745577:C:G	rs6858079	4	33745577	G	C	0.1163	1.0257e-06	0.754338	rs73135746	100	.	RP11-79E3.3	32391	intergenic	5.309	7	8	15	0	0	1
4:33745907:A:G	rs2166110	4	33745907	G	A	0.1163	2.16904e-06	0.754338	rs73135746	100	.	RP11-79E3.3	32061	intergenic	0.157	7	5	15	0	0	1
4:33745959:C:G	rs6810417	4	33745959	G	C	0.1163	2.78592e-06	0.754338	rs73135746	100	.	RP11-79E3.3	32009	intergenic	0.977	7	5	15	0	0	1
4:33746160:C:T	rs13113238	4	33746160	T	C	0.1163	3.04158e-06	0.754338	rs73135746	100	.	RP11-79E3.3	31808	intergenic	1.432	7	5	15	0	0	1
4:33746376:A:G	rs13112341	4	33746376	A	G	0.1163	6.08733e-06	0.754338	rs73135746	100	.	RP11-79E3.3	31592	intergenic	2.672	7	5	15	0	0	1
4:33746578:A:T	rs12640941	4	33746578	A	T	0.1223	1.50618e-06	0.745077	rs73135746	100	.	RP11-79E3.3	31390	intergenic	2.034	7	5	15	0	0	1
4:33747192:C:T	rs7694226	4	33747192	T	C	0.1163	8.58356e-06	0.754338	rs73135746	100	.	RP11-79E3.3	30776	intergenic	0.567	7	5	15	0	0	1
4:33747408:A:G	rs7693464	4	33747408	A	G	0.1163	4.72621e-06	0.754338	rs73135746	100	.	RP11-79E3.3	30560	intergenic	2.596	7	1	15	0	0	1
4:33748526:A:C	rs1373494	4	33748526	A	C	0.1163	4.12478e-06	0.754338	rs73135746	100	.	RP11-79E3.3	29442	intergenic	1.352	5	2	15	0	0	1
4:33749326:A:G	rs10033782	4	33749326	G	A	0.1163	4.21834e-06	0.754338	rs73135746	100	.	RP11-79E3.3	28642	intergenic	1.364	5	7	15	0	0	1
4:33750109:C:CT	rs5857348	4	33750109	CT	C	0.1163	NA	0.754338	rs73135746	100	.	RP11-79E3.3	27859	intergenic	1.271	NA	7	15	0	0	1
4:33750171:G:T	rs2338361	4	33750171	T	G	0.1163	3.96597e-06	0.754338	rs73135746	100	.	RP11-79E3.3	27797	intergenic	1.762	7	7	15	0	0	1
4:33751131:C:T	rs7673977	4	33751131	T	C	0.1163	3.69838e-06	0.754338	rs73135746	100	.	RP11-79E3.3	26837	intergenic	5.623	7	9	15	0	0	1
4:33751795:C:T	rs2006646	4	33751795	T	C	0.1163	2.62282e-06	0.754338	rs73135746	100	.	RP11-79E3.3	26173	intergenic	1.863	7	9	15	0	0	1
4:33751886:C:CA	rs34690491	4	33751886	CA	C	0.1163	NA	0.754338	rs73135746	100	.	RP11-79E3.3	26082	intergenic	1.5	NA	9	15	0	0	1
4:33751892:A:C	rs34428519	4	33751892	A	C	0.1163	NA	0.754338	rs73135746	100	.	RP11-79E3.3	26076	intergenic	1.932	6	9	15	0	0	1
4:33752150:C:T	rs7691242	4	33752150	C	T	0.1163	4.11266e-06	0.754338	rs73135746	100	.	RP11-79E3.3	25818	intergenic	1.638	7	9	15	0	0	1
4:33752170:A:T	rs7659816	4	33752170	T	A	0.1163	4.06234e-06	0.754338	rs73135746	100	.	RP11-79E3.3	25798	intergenic	5.387	7	9	15	0	0	1
4:33752222:C:G	rs7691401	4	33752222	C	G	0.1163	1.80606e-06	0.754338	rs73135746	100	.	RP11-79E3.3	25746	intergenic	0.912	6	9	15	0	0	1
4:33752968:C:T	rs1822683	4	33752968	C	T	0.1163	3.85253e-06	0.754338	rs73135746	100	.	RP11-79E3.3	25000	intergenic	2.293	7	9	15	0	0	1
4:33753406:A:G	rs16989207	4	33753406	A	G	0.1163	NA	0.754338	rs73135746	100	.	RP11-79E3.3	24562	intergenic	0.129	6	9	15	0	0	1
4:33753547:A:G	rs1348541	4	33753547	A	G	0.1163	3.48489e-06	0.754338	rs73135746	100	.	RP11-79E3.3	24421	intergenic	1.061	6	9	15	0	0	1
4:33754375:A:G	rs28479420	4	33754375	G	A	0.1163	3.04587e-06	0.754338	rs73135746	100	.	RP11-79E3.3	23593	intergenic	0.049	7	9	15	0	0	1
4:33754612:A:T	rs57166361	4	33754612	A	T	0.1163	NA	0.754338	rs73135746	100	.	RP11-79E3.3	23356	intergenic	3.114	NA	9	15	0	0	1
4:33756525:C:T	rs7676477	4	33756525	C	T	0.1183	3.12222e-06	0.743157	rs73135746	100	.	RP11-79E3.3	21443	intergenic	0.953	6	9	15	0	0	1
4:33759865:A:G	rs35872036	4	33759865	A	G	0.1163	2.23389e-06	0.754338	rs73135746	100	.	RP11-79E3.3	18103	intergenic	2.896	6	9	15	0	0	1
4:33760025:G:T	rs34911043	4	33760025	G	T	0.1163	2.18565e-06	0.754338	rs73135746	100	.	RP11-79E3.3	17943	intergenic	0.772	6	9	15	0	0	0
4:33760867:A:C	rs13140898	4	33760867	A	C	0.1163	2.04041e-06	0.754338	rs73135746	100	.	RP11-79E3.3	17101	intergenic	1.349	7	9	15	0	0	0
4:33766164:C:T	rs1373493	4	33766164	C	T	0.1163	2.66616e-06	0.754338	rs73135746	100	.	RP11-79E3.3	11804	intergenic	2.639	NA	9	15	0	0	0
4:33766824:C:G	rs12643668	4	33766824	C	G	0.1163	2.36578e-06	0.754338	rs73135746	100	.	RP11-79E3.3	11144	intergenic	0.385	7	9	15	0	0	0
4:33769628:C:T	rs12648131	4	33769628	T	C	0.1163	2.74341e-06	0.754338	rs73135746	100	.	RP11-79E3.3	8340	intergenic	3.813	6	9	15	0	0	0
4:33771909:C:T	rs6816408	4	33771909	C	T	0.1223	1.1985e-06	0.745077	rs73135746	100	.	RP11-79E3.3	6059	intergenic	0.695	7	9	15	0	0	0
4:33774322:A:G	rs3863828	4	33774322	G	A	0.1173	1.50496e-06	0.747193	rs73135746	100	.	RP11-79E3.3	3646	intergenic	15.27	NA	7	15	0	0	0
4:33775637:AA:TA	rs28620007	4	33775637	TA	AA	0.1173	NA	0.617756	rs73135746	100	.	RP11-79E3.3	2331	intergenic	NA	NA	9	15	0	0	0
4:33779769:A:G	rs28538874	4	33779769	A	G	0.1163	2.96599e-06	0.754338	rs73135746	100	.	RP11-79E3.3	0	ncRNA_intronic	1.226	6	9	15	0	0	0
4:33789961:C:T	rs13123502	4	33789961	C	T	0.1163	2.66805e-06	0.754338	rs73135746	100	.	RP11-79E3.3	0	ncRNA_intronic	6.977	7	9	15	0	0	0
4:33798955:C:T	rs6847534	4	33798955	T	C	0.1173	2.36863e-06	0.747193	rs73135746	100	.	RP11-79E3.3	0	ncRNA_intronic	1.472	6	9	15	0	0	0
4:33798995:C:T	rs6847698	4	33798995	T	C	0.1233	1.0751e-06	0.738302	rs73135746	100	.	RP11-79E3.3	0	ncRNA_intronic	0.176	6	9	15	0	0	0
4:33799949:C:CA	rs59188970	4	33799949	CA	C	0.1183	NA	0.740152	rs73135746	100	.	RP11-79E3.3	0	ncRNA_intronic	8.877	NA	9	15	0	0	0
4:33800585:A:C	rs10022215	4	33800585	A	C	0.1173	2.2058e-06	0.747193	rs73135746	100	.	RP11-79E3.3	0	ncRNA_intronic	2.44	7	14	15	0	0	0
4:33803938:A:G	rs10015299	4	33803938	A	G	0.1163	2.42266e-06	0.754338	rs73135746	100	.	RP11-79E3.3	0	ncRNA_intronic	16.02	7	14	15	0	0	0
4:33806368:A:T	rs10024171	4	33806368	A	T	0.1163	2.86683e-06	0.754338	rs73135746	100	.	RP11-79E3.3	0	ncRNA_intronic	2.505	7	14	15	0	0	0
4:33807703:A:G	rs58656292	4	33807703	G	A	0.1223	7.69773e-07	0.745077	rs73135746	100	.	RP11-79E3.3	0	ncRNA_intronic	1.967	7	14	15	0	0	0
4:33812235:A:G	rs10010838	4	33812235	G	A	0.1203	1.17478e-06	0.742555	rs73135746	100	.	RP11-79E3.3	0	ncRNA_intronic	3.791	7	9	15	0	0	0
4:33814838:C:T	rs6835901	4	33814838	T	C	0.1163	2.82196e-06	0.754338	rs73135746	100	.	RP11-79E3.3	0	ncRNA_intronic	1.84	7	9	15	0	0	0
4:33836707:A:C	rs13117838	4	33836707	C	A	0.1203	1.54102e-06	0.809075	rs73135746	100	.	RP11-79E3.3	0	ncRNA_intronic	0.36	6	5	15	0	0	0
4:33837944:C:T	rs36051778	4	33837944	C	T	0.1183	3.49889e-06	0.806886	rs73135746	100	.	RP11-79E3.3	0	ncRNA_intronic	2.647	5	5	15	0	0	0
4:33838632:A:AT	rs34967571	4	33838632	AT	A	0.1203	NA	0.809075	rs73135746	100	.	RP11-79E3.3	0	ncRNA_intronic	1.794	NA	5	15	0	0	0
4:33843859:G:T	rs1838403	4	33843859	T	G	0.1203	NA	0.809075	rs73135746	100	.	RP11-79E3.3	0	ncRNA_intronic	0.267	6	5	15	0	0	0
4:33846831:C:T	rs7691370	4	33846831	T	C	0.1203	2.56055e-06	0.809075	rs73135746	100	.	RP11-79E3.3	0	ncRNA_intronic	0.288	7	5	15	0	0	0
4:33848928:C:T	rs7658257	4	33848928	T	C	0.1183	NA	0.806886	rs73135746	100	.	RP11-79E3.3	0	ncRNA_intronic	2.488	6	9	15	0	0	0
4:33852884:T:TC	rs76838554	4	33852884	TC	T	0.1183	NA	0.806886	rs73135746	100	.	RP11-79E3.3:RP11-79E3.2	00:00:00	ncRNA_intronic	1.92	NA	7	15	0	0	0
4:33854437:A:C	rs55878929	4	33854437	A	C	0.1183	2.77955e-06	0.806886	rs73135746	100	.	RP11-79E3.3:RP11-79E3.2	00:00:00	ncRNA_intronic	0.645	6	15	15	0	0	0
4:33863306:C:T	rs13120706	4	33863306	T	C	0.1183	3.3589e-06	0.806886	rs73135746	100	.	RP11-79E3.3:RP11-79E3.2	00:00:00	ncRNA_intronic	2.357	6	9	15	0	0	0
4:33863879:C:T	rs10010176	4	33863879	C	T	0.1183	2.71154e-06	0.806886	rs73135746	100	.	RP11-79E3.3:RP11-79E3.2	00:00:00	ncRNA_intronic	0.869	7	9	15	0	0	0
4:33865496:C:CAA	rs35065708	4	33865496	C	CAA	0.1183	NA	0.806886	rs73135746	100	.	RP11-79E3.3:RP11-79E3.2	00:00:00	ncRNA_intronic	2.062	NA	7	15	0	0	0
4:33866184:A:G	rs67724268	4	33866184	A	G	0.1183	2.50469e-06	0.806886	rs73135746	100	.	RP11-79E3.3:RP11-79E3.2	00:00:00	ncRNA_intronic	2.295	5	1	15	0	0	0
4:33867668:A:G	rs7693129	4	33867668	G	A	0.1183	6.78886e-07	0.806886	rs73135746	100	.	RP11-79E3.3:RP11-79E3.2	00:00:00	ncRNA_intronic	0.143	6	9	15	0	0	0
4:33868659:G:T	rs13129585	4	33868659	G	T	0.1183	2.86481e-06	0.806886	rs73135746	100	.	RP11-79E3.3:RP11-79E3.2	00:00:00	ncRNA_intronic	1.144	7	9	15	0	0	0
4:33869008:C:G	rs13131876	4	33869008	C	G	0.1183	6.63786e-07	0.806886	rs73135746	100	.	RP11-79E3.3:RP11-79E3.2	00:00:00	ncRNA_intronic	0.629	6	9	15	0	0	0
4:33873585:A:G	rs6531286	4	33873585	G	A	0.1203	3.01961e-06	0.809075	rs73135746	100	.	RP11-79E3.3:RP11-79E3.2	00:00:00	ncRNA_intronic	1.716	6	9	15	0	0	0
4:33874370:T:TTCC	rs113721637	4	33874370	T	TTCC	0.1183	NA	0.806886	rs73135746	100	.	RP11-79E3.3:RP11-79E3.2	00:00:00	ncRNA_intronic	1.052	NA	9	15	0	0	0
4:33879862:A:G	rs6531287	4	33879862	G	A	0.1183	NA	0.806886	rs73135746	100	.	RP11-79E3.3:RP11-79E3.2	00:00:00	ncRNA_intronic	1.196	7	5	15	0	0	0
4:33881411:C:T	rs6857201	4	33881411	T	C	0.1213	2.50698e-06	0.801762	rs73135746	100	.	RP11-79E3.3:RP11-79E3.2	00:00:00	ncRNA_intronic	0.087	6	5	15	0	0	0
4:33883366:C:T	rs10008587	4	33883366	T	C	0.1203	3.5982e-06	0.809075	rs73135746	100	.	RP11-79E3.3:RP11-79E3.2	00:00:00	ncRNA_exonic	1.49	7	5	15	0	0	0
4:33888049:C:G	rs9284579	4	33888049	C	G	0.1173	3.02459e-06	0.794845	rs73135746	100	.	RP11-79E3.3:RP11-79E3.2	00:00:00	ncRNA_intronic	0.74	7	5	15	0	0	0
4:33898051:A:C	4:33898051:A:C	4	33898051	A	C	0.003976	NA	0.799479	rs73135746	100	.	RP11-79E3.3:RP11-79E3.2	00:00:00	ncRNA_exonic	1.493	NA	9	15	0	0	0
4:33898051:A:G	4:33898051:A:G	4	33898051	A	G	0.1193	NA	0.799479	rs73135746	100	.	RP11-79E3.3:RP11-79E3.2	00:00:00	NA	1.29	7	9	15	0	0	0
4:33901442:G:T	rs10031964	4	33901442	T	G	0.1183	3.10073e-06	0.806886	rs73135746	100	.	RP11-79E3.3:RP11-79E3.2	00:00:00	ncRNA_intronic	2.07	6	9	15	0	0	0
4:33906982:C:T	rs28836841	4	33906982	C	T	0.1183	3.40912e-06	0.806886	rs73135746	100	.	RP11-79E3.3:RP11-79E3.2	00:00:00	ncRNA_intronic	2.036	6	9	15	0	0	0
4:33912195:A:AT	rs33989917	4	33912195	AT	A	0.1183	NA	0.806886	rs73135746	100	.	RP11-79E3.3:RP11-79E3.2	00:00:00	ncRNA_intronic	0.191	NA	9	15	0	0	0
4:33912277:A:G	rs4144789	4	33912277	G	A	0.1203	2.69798e-06	0.809075	rs73135746	100	.	RP11-79E3.3:RP11-79E3.2	00:00:00	ncRNA_intronic	0.172	NA	9	15	0	0	0
4:33913556:A:C	rs12640723	4	33913556	C	A	0.1183	2.76395e-06	0.806886	rs73135746	100	.	RP11-79E3.3:RP11-79E3.2	00:00:00	ncRNA_intronic	2.643	6	9	15	0	0	0
4:33913616:A:AAAT	rs35144084	4	33913616	AAAT	A	0.1163	NA	0.787818	rs73135746	100	.	RP11-79E3.3:RP11-79E3.2	00:00:00	ncRNA_intronic	0.287	NA	9	15	0	0	0
4:33914068:A:C	rs10517297	4	33914068	C	A	0.1183	8.00456e-07	0.806886	rs73135746	100	.	RP11-79E3.3:RP11-79E3.2	00:00:00	ncRNA_intronic	0.363	7	9	15	0	0	0
4:33914418:G:T	rs10517298	4	33914418	T	G	0.1183	1.01942e-06	0.806886	rs73135746	100	.	RP11-79E3.3:RP11-79E3.2	00:00:00	ncRNA_intronic	2.511	7	9	15	0	0	0
4:33916706:C:G	rs13133479	4	33916706	C	G	0.1183	4.71062e-06	0.806886	rs73135746	100	.	RP11-79E3.3:RP11-79E3.2	00:00:00	ncRNA_intronic	0.145	5	8	15	0	0	0
4:33920109:C:G	rs56217707	4	33920109	G	C	0.1183	NA	0.806886	rs73135746	100	.	RP11-79E3.3:RP11-79E3.2	00:00:00	ncRNA_intronic	0.04	7	9	15	0	0	1
4:33922356:C:T	rs13113071	4	33922356	T	C	0.1203	2.19956e-06	0.809075	rs73135746	100	.	RP11-79E3.3:RP11-79E3.2	00:00:00	ncRNA_intronic	2.423	7	9	15	0	0	1
4:33925448:A:G	rs13134840	4	33925448	A	G	0.1193	2.37291e-06	0.814098	rs73135746	100	.	RP11-79E3.3:RP11-79E3.2	00:00:00	ncRNA_intronic	2.83	7	5	15	0	0	1
4:33927521:A:G	rs13121333	4	33927521	G	A	0.1183	2.96777e-06	0.806886	rs73135746	100	.	RP11-79E3.3:RP11-79E3.2	00:00:00	ncRNA_intronic	8.634	6	5	15	0	0	1
4:33934578:C:G	rs57271245	4	33934578	G	C	0.1203	1.22492e-06	0.828594	rs73135746	100	.	RP11-79E3.3:RP11-79E3.2	00:00:00	ncRNA_intronic	0.227	7	5	15	0	0	1
4:33935750:A:G	rs7664105	4	33935750	G	A	0.1203	6.00048e-06	0.828594	rs73135746	100	.	RP11-79E3.3:RP11-79E3.2	00:00:00	ncRNA_intronic	1.121	7	5	15	0	0	1
4:33937121:A:G	rs28691127	4	33937121	G	A	0.1223	3.84234e-06	0.8309	rs73135746	100	.	RP11-79E3.3:RP11-79E3.2	00:00:00	ncRNA_intronic	1.783	7	5	15	0	0	1
4:33938010:A:T	rs13133476	4	33938010	A	T	0.1203	9.59356e-07	0.828594	rs73135746	100	.	RP11-79E3.3:RP11-79E3.2	00:00:00	ncRNA_intronic	3.032	7	5	15	0	0	1
4:33940192:A:C	rs12642034	4	33940192	C	A	0.1203	1.30277e-06	0.828594	rs73135746	100	.	RP11-79E3.3:RP11-79E3.2	00:00:00	ncRNA_intronic	1.581	6	5	15	0	0	1
4:33941745:C:T	rs1446287	4	33941745	C	T	0.1203	1.4627e-06	0.828594	rs73135746	100	.	RP11-79E3.3:RP11-79E3.2	00:00:00	ncRNA_intronic	2.465	NA	7	15	0	0	1
4:33942421:A:G	rs28548570	4	33942421	G	A	0.1243	NA	0.780431	rs73135746	100	.	RP11-79E3.3:RP11-79E3.2	00:00:00	ncRNA_intronic	0.815	6	7	15	0	0	1
4:33946092:A:T	rs1446286	4	33946092	T	A	0.1203	5.02923e-06	0.828594	rs73135746	100	.	RP11-79E3.3:RP11-79E3.2	00:00:00	ncRNA_intronic	1.472	6	15	15	0	0	1
4:33946397:A:C	rs16988170	4	33946397	A	C	0.1203	4.61089e-06	0.828594	rs73135746	100	.	RP11-79E3.3:RP11-79E3.2	00:00:00	ncRNA_intronic	3.387	6	15	15	0	0	1
4:33946773:C:T	rs16989268	4	33946773	T	C	0.1203	6.41772e-06	0.828594	rs73135746	100	.	RP11-79E3.3:RP11-79E3.2	00:00:00	ncRNA_intronic	0.2	7	15	15	0	0	1
4:33948401:C:T	rs2028868	4	33948401	C	T	0.1203	6.27619e-06	0.828594	rs73135746	100	.	RP11-79E3.3:RP11-79E3.2	00:00:00	ncRNA_intronic	3.537	NA	9	15	0	0	1
4:33953172:C:T	rs41385647	4	33953172	T	C	0.1193	2.11898e-06	0.833687	rs73135746	100	.	RP11-79E3.3:RP11-79E3.2	00:00:00	ncRNA_intronic	1.776	7	9	15	0	0	1
4:33953964:C:T	rs13142173	4	33953964	T	C	0.1193	2.44231e-06	0.833687	rs73135746	100	.	RP11-79E3.3:RP11-79E3.2	00:00:00	ncRNA_intronic	3.537	7	9	15	0	0	1
4:33957800:C:T	rs7690693	4	33957800	T	C	0.1203	6.80396e-06	0.826151	rs73135746	100	.	RP11-79E3.3:RP11-79E3.2	00:00:00	ncRNA_intronic	1.56	6	9	15	0	0	1
4:33958049:A:G	rs12649906	4	33958049	G	A	0.1203	2.13188e-06	0.826151	rs73135746	100	.	RP11-79E3.3:RP11-79E3.2	00:00:00	ncRNA_intronic	1.134	7	9	15	0	0	1
4:33963573:A:G	rs16989273	4	33963573	G	A	0.1193	2.83214e-06	0.833687	rs73135746	100	.	RP11-79E3.3:RP11-79E3.2	00:00:00	ncRNA_intronic	0.092	5	9	15	0	0	0
4:33963747:A:AT	rs34506063	4	33963747	A	AT	0.1272	NA	0.789953	rs73135746	100	.	RP11-79E3.3:RP11-79E3.2	00:00:00	ncRNA_intronic	1.192	NA	9	15	0	0	0
4:33966367:C:T	rs9306906	4	33966367	C	T	0.1243	3.77286e-06	0.830818	rs73135746	100	.	RP11-79E3.3:RP11-79E3.2	00:00:00	ncRNA_intronic	0.812	6	9	15	0	0	0
4:33967230:A:T	rs6821209	4	33967230	A	T	0.1183	3.30881e-06	0.841333	rs73135746	100	.	RP11-79E3.3:RP11-79E3.2	00:00:00	ncRNA_intronic	0.459	6	9	15	0	0	0
4:33967586:A:C	rs16989276	4	33967586	C	A	0.1183	3.06021e-06	0.841333	rs73135746	100	.	RP11-79E3.3:RP11-79E3.2	00:00:00	ncRNA_intronic	0.013	7	9	15	0	0	0
4:33968032:A:G	rs7670611	4	33968032	A	G	0.1183	2.78878e-06	0.841333	rs73135746	100	.	RP11-79E3.3:RP11-79E3.2	00:00:00	ncRNA_intronic	2.183	6	9	15	0	0	0
4:33968711:A:G	rs34920686	4	33968711	G	A	0.09443	6.06839e-05	0.601928	rs73135746	100	.	RP11-79E3.3:RP11-79E3.2	00:00:00	ncRNA_intronic	0.337	5	9	15	0	0	0
4:33971884:A:C	rs6531288	4	33971884	A	C	0.1183	2.83174e-06	0.841333	rs73135746	100	.	RP11-79E3.3:RP11-79E3.2	00:00:00	ncRNA_intronic	1.621	6	9	15	0	0	0
4:33974999:C:T	rs6814473	4	33974999	C	T	0.1183	8.77136e-06	0.841333	rs73135746	100	.	RP11-79E3.3:RP11-79E3.2	00:00:00	ncRNA_intronic	0.724	6	7	15	0	0	0
4:33978585:A:G	rs13137908	4	33978585	A	G	0.1183	2.34155e-06	0.841333	rs73135746	100	.	RP11-79E3.3:RP11-79E3.2	00:00:00	ncRNA_intronic	4.308	7	5	15	0	0	0
4:33983668:C:CA	rs34222371	4	33983668	C	CA	0.1183	NA	0.841333	rs73135746	100	.	RP11-79E3.3	0	ncRNA_intronic	1.46	NA	9	15	0	0	0
4:33984958:A:G	rs10019147	4	33984958	G	A	0.1183	6.52557e-06	0.841333	rs73135746	100	.	RP11-79E3.3	0	ncRNA_intronic	1.106	6	15	15	0	0	0
4:33986876:A:T	rs60881321	4	33986876	A	T	0.1183	2.0525e-06	0.841333	rs73135746	100	.	RP11-79E3.3	0	ncRNA_intronic	2.493	7	15	15	0	0	0
4:33987737:A:G	rs13113519	4	33987737	A	G	0.1183	1.88789e-06	0.841333	rs73135746	100	.	RP11-79E3.3	0	ncRNA_intronic	5.839	6	15	15	0	0	0
4:33988116:C:T	rs35337149	4	33988116	T	C	0.1183	6.55966e-06	0.841333	rs73135746	100	.	RP11-79E3.3	0	ncRNA_intronic	3.103	6	15	15	0	0	0
4:33989202:G:GT	4:33989202:G:GT	4	33989202	G	GT	0.03579	NA	0.713917	rs73135746	100	.	RP11-79E3.3	0	NA	0.845	NA	15	15	0	0	0
4:33989202:G:GTT	4:33989202:G:GTT	4	33989202	G	GTT	0.1054	NA	0.713917	rs73135746	100	.	RP11-79E3.3	0	ncRNA_intronic	0.824	NA	15	15	0	0	0
4:33990379:C:T	rs58860012	4	33990379	C	T	0.1183	1.93929e-06	0.841333	rs73135746	100	.	RP11-79E3.3	0	ncRNA_intronic	0.217	6	15	15	0	0	0
4:33991474:C:T	rs10002222	4	33991474	C	T	0.1213	5.18771e-06	0.835858	rs73135746	100	.	RP11-79E3.3	0	ncRNA_intronic	1.97	7	15	15	0	0	0
4:33992280:C:T	rs13130481	4	33992280	C	T	0.1183	2.34288e-06	0.841333	rs73135746	100	.	RP11-79E3.3	0	ncRNA_intronic	0.832	7	9	15	0	0	0
4:33992976:G:T	rs16989287	4	33992976	G	T	0.1183	5.96041e-06	0.841333	rs73135746	100	.	RP11-79E3.3	0	ncRNA_intronic	9.864	6	15	15	0	0	0
4:33995979:A:G	rs35787983	4	33995979	A	G	0.1183	1.60116e-06	0.841333	rs73135746	100	.	RP11-79E3.3	0	ncRNA_intronic	2.465	6	9	15	0	0	0
4:33997138:A:G	rs61002940	4	33997138	A	G	0.1183	1.921e-06	0.841333	rs73135746	100	.	RP11-79E3.3	0	ncRNA_intronic	2.781	7	9	15	0	0	0
4:33997217:C:T	rs60045679	4	33997217	C	T	0.1183	1.97609e-06	0.841333	rs73135746	100	.	RP11-79E3.3	0	ncRNA_intronic	1.335	6	7	15	0	0	0
4:33998028:G:T	rs61402410	4	33998028	G	T	0.1183	2.22428e-06	0.841333	rs73135746	100	.	RP11-79E3.3	0	ncRNA_intronic	2.023	5	5	15	0	0	0
4:34001298:A:G	rs34891510	4	34001298	G	A	0.1183	2.00122e-06	0.841333	rs73135746	100	.	RP11-79E3.3	0	ncRNA_intronic	2.127	6	15	15	0	0	0
4:34002789:C:T	rs16989290	4	34002789	C	T	0.1183	2.0898e-06	0.841333	rs73135746	100	.	RP11-79E3.3	0	ncRNA_intronic	7.394	7	15	15	0	0	0
4:34002874:A:G	rs60898965	4	34002874	G	A	0.1183	2.156e-06	0.841333	rs73135746	100	.	RP11-79E3.3	0	ncRNA_intronic	1.146	7	9	15	0	0	0
4:34005385:C:T	rs10517299	4	34005385	C	T	0.1193	2.69282e-06	0.833687	rs73135746	100	.	RP11-79E3.3	0	ncRNA_intronic	3.164	7	15	15	0	0	0
4:34006147:A:G	rs7340790	4	34006147	G	A	0.1193	2.79483e-06	0.833687	rs73135746	100	.	RP11-79E3.3	0	ncRNA_intronic	0.98	6	15	15	0	0	0
4:34008408:C:T	rs13142608	4	34008408	T	C	0.1183	NA	0.841333	rs73135746	100	.	RP11-79E3.3	0	ncRNA_intronic	1.755	3a	7	15	0	0	0
4:34009963:C:CA	rs35444907	4	34009963	C	CA	0.1352	NA	0.712813	rs73135746	100	.	RP11-79E3.3	0	ncRNA_intronic	1.361	NA	5	15	0	0	0
4:34013201:A:G	rs56233716	4	34013201	G	A	0.1352	0.000783878	0.701244	rs73135746	100	.	RP11-79E3.3	0	ncRNA_intronic	0.566	6	9	15	0	0	0
4:34013719:C:T	rs35883430	4	34013719	T	C	0.1352	0.000361993	0.701244	rs73135746	100	.	RP11-79E3.3	0	ncRNA_intronic	1.907	6	9	15	0	0	0
4:34013740:T:TTTTA	rs113660958	4	34013740	T	TTTTA	0.1382	NA	0.714036	rs73135746	100	.	RP11-79E3.3	0	ncRNA_intronic	0.54	NA	9	15	0	0	0
4:34015067:C:T	rs12645236	4	34015067	T	C	0.1382	0.000855125	0.714036	rs73135746	100	.	RP11-79E3.3	0	ncRNA_intronic	2.212	5	9	15	0	0	0
4:34016025:C:T	rs13104738	4	34016025	T	C	0.1173	7.25691e-06	0.831655	rs73135746	100	.	RP11-79E3.3	0	ncRNA_intronic	0.679	7	9	15	0	0	0
4:34021624:C:T	rs1596859	4	34021624	C	T	0.1183	NA	0.841333	rs73135746	100	.	RP11-79E3.3	0	ncRNA_intronic	2.825	NA	9	15	0	0	0
4:34022667:A:G	rs6840811	4	34022667	A	G	0.1362	0.000583355	0.710521	rs73135746	100	.	RP11-79E3.3	0	ncRNA_intronic	1.327	6	9	15	0	0	0
4:34023731:C:G	rs7665880	4	34023731	C	G	0.1362	0.000669922	0.710521	rs73135746	100	.	RP11-79E3.3	0	ncRNA_intronic	0.2	7	9	15	0	0	0
4:34024077:C:G	rs12644671	4	34024077	C	G	0.1183	9.28716e-06	0.841333	rs73135746	100	.	RP11-79E3.3	0	ncRNA_intronic	0.506	7	15	15	0	0	0
4:34024705:C:T	rs13150590	4	34024705	C	T	0.1183	7.70145e-06	0.841333	rs73135746	100	.	RP11-79E3.3	0	ncRNA_intronic	0.767	6	7	15	0	0	0
4:34025169:C:T	rs1446283	4	34025169	T	C	0.1183	2.82901e-06	0.841333	rs73135746	100	.	RP11-79E3.3	0	ncRNA_intronic	18.44	NA	15	15	0	0	0
4:34025934:T:TA	rs140447495	4	34025934	TA	T	0.1183	NA	0.841333	rs73135746	100	.	RP11-79E3.3	0	ncRNA_intronic	0.279	NA	15	15	0	0	0
4:34026799:A:C	rs12647107	4	34026799	C	A	0.1183	3.27171e-06	0.841333	rs73135746	100	.	RP11-79E3.3	0	ncRNA_intronic	2.701	7	15	15	0	0	0
4:34028127:A:T	rs16989297	4	34028127	T	A	0.1183	2.96486e-06	0.841333	rs73135746	100	.	RP11-79E3.3	0	ncRNA_intronic	8.719	7	9	15	0	0	0
4:34028348:C:T	rs16989299	4	34028348	C	T	0.1183	2.87613e-06	0.841333	rs73135746	100	.	RP11-79E3.3	0	ncRNA_intronic	2.852	6	9	15	0	0	0
4:34028814:A:G	rs7676416	4	34028814	A	G	0.1183	3.47563e-06	0.841333	rs73135746	100	.	RP11-79E3.3	0	ncRNA_intronic	4.977	6	15	15	0	0	0
4:34030381:C:T	rs6821548	4	34030381	C	T	0.1203	9.37178e-06	0.843405	rs73135746	100	.	RP11-79E3.3	0	ncRNA_intronic	1.122	7	9	15	0	0	0
4:34031619:C:T	rs35332699	4	34031619	C	T	0.1183	2.93114e-06	0.841333	rs73135746	100	.	RP11-79E3.3	0	ncRNA_intronic	0.056	7	9	15	0	0	0
4:34033427:C:CATAAG	rs71653496	4	34033427	C	CATAAG	0.1183	NA	0.841333	rs73135746	100	.	RP11-79E3.3	0	ncRNA_intronic	0.72	NA	9	15	0	0	0
4:34035307:A:G	rs1446284	4	34035307	A	G	0.1183	1.13812e-05	0.841333	rs73135746	100	.	RP11-79E3.3	0	ncRNA_intronic	0.256	6	14	15	0	0	0
4:34036576:T:TAA	4:34036576:T:TAA	4	34036576	T	TAA	0.01193	NA	0.748132	rs73135746	100	.	RP11-79E3.3	0	ncRNA_intronic	1.273	NA	15	15	0	0	0
4:34036576:T:TA	4:34036576:T:TA	4	34036576	T	TA	0.1054	NA	0.748132	rs73135746	100	.	RP11-79E3.3	0	NA	2.843	NA	15	15	0	0	0
4:34038048:C:T	rs13136663	4	34038048	T	C	0.1183	3.54045e-06	0.841333	rs73135746	100	.	RP11-79E3.3	0	ncRNA_intronic	0.846	7	7	15	0	0	0
4:34039192:C:T	rs13112123	4	34039192	C	T	0.1183	3.97733e-06	0.841333	rs73135746	100	.	RP11-79E3.3	0	ncRNA_intronic	0.492	6	2	15	0	0	0
4:34039276:C:T	rs6841944	4	34039276	C	T	0.1183	2.50339e-06	0.841333	rs73135746	100	.	RP11-79E3.3	0	ncRNA_intronic	1.361	7	7	15	0	0	0
4:34039958:A:C	rs6824586	4	34039958	A	C	0.1183	3.38746e-06	0.841333	rs73135746	100	.	RP11-79E3.3	0	ncRNA_intronic	3.252	7	5	15	0	0	0
4:34040816:A:G	rs10012733	4	34040816	A	G	0.1183	8.82481e-06	0.841333	rs73135746	100	.	RP11-79E3.3	0	ncRNA_intronic	0.064	6	5	15	0	0	0
4:34041543:A:G	rs67951022	4	34041543	G	A	0.1183	3.48181e-06	0.841333	rs73135746	100	.	RP11-79E3.3	27	upstream	3.203	3a	1	15	0	0	0
4:34041962:A:G	rs7441223	4	34041962	A	G	0.1183	1.02784e-05	0.841333	rs73135746	100	.	RP11-79E3.3	446	upstream	4.215	7	5	15	0	0	0
4:34041990:A:G	rs7441227	4	34041990	A	G	0.1183	3.33716e-06	0.841333	rs73135746	100	.	RP11-79E3.3	474	upstream	6.17	6	5	15	0	0	0
4:34043420:A:G	rs13106616	4	34043420	G	A	0.1183	1.14604e-05	0.841333	rs73135746	100	.	RP11-79E3.3	1904	intergenic	1.791	7	5	15	0	0	0
4:34043834:A:G	rs55899113	4	34043834	G	A	0.09245	0.00101195	0.628481	rs73135746	100	.	RP11-79E3.3	2318	intergenic	0.365	6	5	15	0	0	0
4:34045075:A:G	rs34405575	4	34045075	A	G	0.1183	2.98012e-06	0.841333	rs73135746	100	.	RP11-79E3.3	3559	intergenic	8.205	6	7	15	0	0	0
4:34046903:A:T	rs13106126	4	34046903	A	T	0.1183	1.05748e-05	0.841333	rs73135746	100	.	RP11-79E3.3	5387	intergenic	0.749	6	5	15	0	0	0
4:34049959:C:G	rs12651539	4	34049959	G	C	0.1183	8.77931e-07	0.858826	rs73135746	100	.	RP11-79E3.3	8443	intergenic	1.142	6	15	15	0	0	0
4:34051164:C:T	rs34425643	4	34051164	T	C	0.1183	5.14798e-06	0.876499	rs73135746	100	.	RP11-79E3.3	9648	intergenic	2.061	7	9	15	0	0	0
4:34051186:A:G	rs57272859	4	34051186	G	A	0.1173	1.9723e-06	0.866705	rs73135746	100	.	RP11-79E3.3	9670	intergenic	4.166	7	9	15	0	0	0
4:34051187:A:C	rs60541392	4	34051187	C	A	0.1173	1.89268e-06	0.866705	rs73135746	100	.	RP11-79E3.3	9671	intergenic	3.396	7	9	15	0	0	0
4:34051741:C:T	rs6823403	4	34051741	C	T	0.1183	1.50447e-06	0.858826	rs73135746	100	.	RP11-79E3.3	10225	intergenic	0.628	6	9	15	0	0	0
4:34052808:A:T	rs13126781	4	34052808	A	T	0.09543	2.96127e-05	0.613356	rs73135746	100	.	RP11-79E3.3	11292	intergenic	8.553	5	9	15	0	0	0
4:34052945:C:G	rs13150315	4	34052945	G	C	0.1183	1.44961e-06	0.858826	rs73135746	100	.	RP11-79E3.3	11429	intergenic	13.88	5	9	15	0	0	0
4:34053639:A:G	rs34502760	4	34053639	A	G	0.1183	1.13198e-06	0.858826	rs73135746	100	.	RP11-79E3.3	12123	intergenic	4.854	7	15	15	0	0	0
4:34053729:C:G	rs34082034	4	34053729	C	G	0.1193	2.56613e-06	0.868612	rs73135746	100	.	RP11-79E3.3	12213	intergenic	1.324	6	15	15	0	0	0
4:34054847:A:C	rs13114762	4	34054847	C	A	0.08847	1.86387e-05	0.670707	rs73135746	100	.	RP11-79E3.3	13331	intergenic	1.677	7	15	15	0	0	0
4:34056216:C:CA	rs5857356	4	34056216	C	CA	0.1193	NA	0.868612	rs73135746	100	.	RP11-79E3.3	14700	intergenic	0.386	NA	9	15	0	0	0
4:34056275:C:T	rs13103420	4	34056275	T	C	0.1193	9.50258e-07	0.85106	rs73135746	100	.	RP11-79E3.3	14759	intergenic	1.145	7	9	15	0	0	0
4:34057584:A:G	rs10017188	4	34057584	A	G	0.1193	2.88932e-06	0.868612	rs73135746	100	.	RP11-79E3.3	16068	intergenic	0.808	7	9	15	0	0	0
4:34058250:A:G	rs7435218	4	34058250	G	A	0.1123	2.09556e-06	0.92398	rs73135746	100	.	RP11-79E3.3	16734	intergenic	4.322	7	9	15	0	0	0
4:34058973:C:T	rs13144137	4	34058973	C	T	0.1064	1.50465e-07	0.980147	rs73135746	100	.	RP11-79E3.3	17457	intergenic	2.322	6	9	15	0	0	0
4:34059933:A:G	rs10033733	4	34059933	G	A	0.1064	2.34004e-07	0.980147	rs73135746	100	.	RP11-79E3.3	18417	intergenic	0.263	7	9	15	0	0	0
4:34061835:A:G	rs7438105	4	34061835	A	G	0.1064	2.08765e-07	0.980147	rs73135746	100	.	RP11-79E3.3	20319	intergenic	0.943	6	9	15	0	0	0
4:34063280:C:G	4:34063280:C:G	4	34063280	G	C	0.1074	NA	0.970407	rs73135746	100	.	RP11-79E3.3	21764	intergenic	0.781	NA	9	15	0	0	0
4:34063290:A:G	rs13110492	4	34063290	A	G	0.08449	1.77288e-06	0.710708	rs73135746	100	.	RP11-79E3.3	21774	intergenic	1.229	7	9	15	0	0	0
4:34063946:C:T	rs66932503	4	34063946	C	T	0.1064	1.27451e-07	0.980147	rs73135746	100	.	RP11-79E3.3	22430	intergenic	3.23	6	9	15	0	0	0
4:34064838:A:ATTAG	rs149566639	4	34064838	ATTAG	A	0.1064	NA	0.980147	rs73135746	100	.	RP11-79E3.3	23322	intergenic	1.723	NA	14	15	0	0	0
4:34065253:A:G	rs7441790	4	34065253	A	G	0.1064	2.06831e-07	0.980147	rs73135746	100	.	RP11-79E3.3	23737	intergenic	8.494	5	14	15	0	0	0
4:34067212:C:T	rs6824096	4	34067212	T	C	0.1074	1.49975e-07	0.970407	rs73135746	100	.	RP11-79E3.3	25696	intergenic	2.489	6	15	15	0	0	0
4:34067994:A:G	rs59339146	4	34067994	G	A	0.1064	1.71097e-07	0.980147	rs73135746	100	.	RP11-79E3.3	26478	intergenic	0.273	5	7	15	0	0	0
4:34068060:C:T	rs13120010	4	34068060	C	T	0.1064	1.1765e-07	0.980147	rs73135746	100	.	RP11-79E3.3	26544	intergenic	1.675	5	9	15	0	0	0
4:34069259:C:T	rs6856433	4	34069259	C	T	0.1064	1.41898e-07	0.980147	rs73135746	100	.	RP11-79E3.3	27743	intergenic	3.271	7	9	15	0	0	0
4:34069970:A:T	rs35776025	4	34069970	T	A	0.1064	1.06705e-07	0.980147	rs73135746	100	.	RP11-79E3.3	28454	intergenic	1.514	6	9	15	0	0	0
4:34069989:C:T	rs6844408	4	34069989	T	C	0.08151	1.12249e-05	0.744209	rs73135746	100	.	RP11-79E3.3	28473	intergenic	0.379	6	9	15	0	0	0
4:34070097:A:T	rs73128334	4	34070097	T	A	0.0825	1.6015e-06	0.732091	rs73135746	100	.	RP11-79E3.3	28581	intergenic	1.339	7	9	15	0	0	0
4:34071390:C:T	rs10461117	4	34071390	T	C	0.1064	1.63472e-07	0.980147	rs73135746	100	.	RP11-79E3.3	29874	intergenic	0.649	6	9	15	0	0	0
4:34072435:C:CAT	rs34852564	4	34072435	C	CAT	0.1064	NA	0.980147	rs73135746	100	.	RP11-79E3.3	30919	intergenic	1.121	NA	15	15	0	0	0
4:34073418:G:T	rs7676914	4	34073418	T	G	0.1064	1.89333e-07	0.980147	rs73135746	100	.	RP11-79E3.3	31902	intergenic	0.428	6	15	15	0	0	0
4:34073649:C:T	rs35528565	4	34073649	T	C	0.1064	1.23009e-07	0.980147	rs73135746	100	.	RP11-79E3.3	32133	intergenic	0.302	6	15	15	0	0	0
4:34074079:A:G	rs6852667	4	34074079	G	A	0.1064	1.75763e-07	0.980147	rs73135746	100	.	RP11-79E3.3	32563	intergenic	0.316	5	15	15	0	0	0
4:34074242:A:T	rs6830719	4	34074242	A	T	0.1074	1.844e-07	0.970407	rs73135746	100	.	RP11-79E3.3	32726	intergenic	0.384	7	15	15	0	0	0
4:34074422:A:G	rs6531291	4	34074422	A	G	0.1064	1.67057e-07	0.980147	rs73135746	100	.	RP11-79E3.3	32906	intergenic	0.005	6	9	15	0	0	0
4:34074560:C:T	rs6531292	4	34074560	C	T	0.1064	1.56001e-07	0.980147	rs73135746	100	.	RP11-79E3.3	33044	intergenic	0.087	6	9	15	0	0	0
4:34074663:A:AAC	rs567810981	4	34074663	A	AAC	0.1064	NA	0.980147	rs73135746	100	.	RP11-79E3.3	33147	intergenic	1.273	NA	15	15	0	0	0
4:34074666:A:AC	rs535972038	4	34074666	A	AC	0.1064	NA	0.980147	rs73135746	100	.	RP11-79E3.3	33150	intergenic	1.307	NA	15	15	0	0	0
4:34074668:A:C	rs113731541	4	34074668	A	C	0.1064	NA	0.980147	rs73135746	100	.	RP11-79E3.3	33152	intergenic	1.018	6	15	15	0	0	0
4:34074669:A:AC	rs553020536	4	34074669	A	AC	0.1064	NA	0.980147	rs73135746	100	.	RP11-79E3.3	33153	intergenic	1.551	NA	15	15	0	0	0
4:34074672:A:AC	rs566392614	4	34074672	A	AC	0.1064	NA	0.980147	rs73135746	100	.	RP11-79E3.3	33156	NA	1.687	NA	15	15	0	0	0
4:34074672:A:C	rs112024322	4	34074672	A	C	0.1123	NA	0.980147	rs73135746	100	.	RP11-79E3.3	33156	intergenic	3.223	6	15	15	0	0	0
4:34074688:A:C	rs34334195	4	34074688	C	A	0.1064	NA	0.980147	rs73135746	100	.	RP11-79E3.3	33172	intergenic	0.834	6	15	15	0	0	0
4:34074995:G:GT	rs58711137	4	34074995	GT	G	0.1521	NA	0.670393	rs73135746	100	.	RP11-79E3.3	33479	intergenic	1.774	NA	15	15	0	0	0
4:34075186:C:T	rs35361741	4	34075186	T	C	0.1064	1.2709e-07	0.980147	rs73135746	100	.	RP11-79E3.3	33670	intergenic	1.161	7	9	15	0	0	0
4:34075792:A:G	rs34573830	4	34075792	G	A	0.1064	1.54263e-07	0.980147	rs73135746	100	.	RP11-79E3.3	34276	intergenic	0.065	6	9	15	0	0	0
4:34075941:A:G	rs35165890	4	34075941	G	A	0.1064	1.21949e-07	0.980147	rs73135746	100	.	RP11-79E3.3	34425	intergenic	2.958	7	9	15	0	0	0
4:34076397:C:G	rs67805117	4	34076397	G	C	0.1064	1.50794e-07	0.980147	rs73135746	100	.	RP11-79E3.3	34881	intergenic	1.556	5	9	15	0	0	0
4:34076785:C:T	rs13146184	4	34076785	C	T	0.1064	1.76818e-07	0.980147	rs73135746	100	.	RP11-79E3.3	35269	intergenic	0.262	7	9	15	0	0	0
4:34076851:C:G	rs13144643	4	34076851	G	C	0.1064	1.88205e-07	0.980147	rs73135746	100	.	RP11-79E3.3	35335	intergenic	1.677	7	15	15	0	0	0
4:34078369:A:G	rs60584005	4	34078369	A	G	0.1074	8.49091e-08	0.990105	rs73135746	100	.	RP11-79E3.3	36853	intergenic	3.872	7	15	15	0	0	0
4:34078580:T:TTGGAAA	rs142140766	4	34078580	T	TTGGAAA	0.1074	NA	0.990105	rs73135746	100	.	RP11-79E3.3	37064	intergenic	1.252	NA	15	15	0	0	0
4:34078655:A:C	rs3924935	4	34078655	C	A	0.1074	7.78737e-08	0.990105	rs73135746	100	.	RP11-79E3.3	37139	intergenic	0.719	7	9	15	0	0	0
4:34078778:G:T	rs3924936	4	34078778	G	T	0.1034	NA	0.950563	rs73135746	100	.	RP11-79E3.3	37262	intergenic	2.361	6	9	15	0	0	0
4:34079085:A:C	rs1962573	4	34079085	C	A	0.1074	1.22743e-07	0.990105	rs73135746	100	.	RP11-79E3.3	37569	intergenic	2.679	NA	9	15	0	0	0
4:34080223:G:T	rs35921722	4	34080223	G	T	0.1074	1.19519e-07	0.990105	rs73135746	100	.	RP11-79E3.3	38707	intergenic	0.273	7	9	15	0	0	1
4:34080552:A:G	rs35670467	4	34080552	G	A	0.1074	8.65224e-08	0.990105	rs73135746	100	.	RP11-79E3.3	39036	intergenic	0.219	5	9	15	0	0	1
4:34081132:C:CT	rs58742137	4	34081132	CT	C	0.1074	NA	0.990105	rs73135746	100	.	RP11-79E3.3	39616	intergenic	0.066	NA	7	15	0	0	1
4:34081783:A:C	rs35151989	4	34081783	A	C	0.1074	1.11648e-07	0.990105	rs73135746	100	.	RP11-79E3.3	40267	intergenic	0.34	7	14	15	0	0	1
4:34082752:A:T	rs7655271	4	34082752	T	A	0.1074	1.5464e-07	0.990105	rs73135746	100	.	RP11-548L20.1	39763	intergenic	1.524	6	14	15	0	0	1
4:34084698:A:C	rs13114268	4	34084698	C	A	0.1074	7.84423e-08	0.990105	rs73135746	100	.	RP11-548L20.1	37817	intergenic	11.99	6	15	15	0	0	1
4:34085354:C:CT	rs60898219	4	34085354	C	CT	0.0835	NA	0.741138	rs73135746	100	.	RP11-548L20.1	37161	intergenic	0.543	NA	15	15	0	0	1
4:34085572:A:G	rs13147773	4	34085572	A	G	0.1074	8.96133e-08	0.990105	rs73135746	100	.	RP11-548L20.1	36943	intergenic	2.858	6	15	15	0	0	1
4:34085685:C:G	rs13121552	4	34085685	C	G	0.1074	1.29518e-07	0.990105	rs73135746	100	.	RP11-548L20.1	36830	intergenic	1.626	6	15	15	0	0	1
4:34085933:C:T	rs35944740	4	34085933	C	T	0.1074	1.1654e-07	0.990105	rs73135746	100	.	RP11-548L20.1	36582	intergenic	2.662	7	15	15	0	0	1
4:34085940:A:G	rs34764599	4	34085940	A	G	0.1074	1.0404e-07	0.990105	rs73135746	100	.	RP11-548L20.1	36575	intergenic	4.568	7	15	15	0	0	1
4:34086166:T:TAGAA	rs55920595	4	34086166	T	TAGAA	0.1074	NA	0.990105	rs73135746	100	.	RP11-548L20.1	36349	intergenic	2.245	NA	15	15	0	0	1
4:34086452:C:T	rs57072929	4	34086452	C	T	0.1074	8.28142e-08	0.990105	rs73135746	100	.	RP11-548L20.1	36063	intergenic	0.174	5	9	15	0	0	1
4:34087395:G:GT	rs35713934	4	34087395	GT	G	0.1064	NA	0.980048	rs73135746	100	.	RP11-548L20.1	35120	intergenic	0.975	NA	15	15	0	0	1
4:34087411:C:G	rs9884407	4	34087411	C	G	0.1064	1.37748e-07	0.980048	rs73135746	100	.	RP11-548L20.1	35104	intergenic	0.696	7	15	15	0	0	1
4:34088194:A:C	rs9985883	4	34088194	A	C	0.1083	9.77665e-08	0.980368	rs73135746	100	.	RP11-548L20.1	34321	intergenic	0.271	6	9	15	0	0	1
4:34088902:C:T	rs55725320	4	34088902	T	C	0.1074	NA	0.990105	rs73135746	100	.	RP11-548L20.1	33613	intergenic	2.717	7	15	15	0	0	1
4:34089098:C:G	rs7665275	4	34089098	G	C	0.1074	9.10087e-08	0.990105	rs73135746	100	.	RP11-548L20.1	33417	intergenic	1.31	6	15	15	0	0	1
4:34089968:G:T	rs35858057	4	34089968	G	T	0.1074	9.38858e-08	0.990105	rs73135746	100	.	RP11-548L20.1	32547	intergenic	4.101	7	15	15	0	0	1
4:34090550:A:G	rs6834585	4	34090550	G	A	0.1074	7.52441e-08	0.990105	rs73135746	100	.	RP11-548L20.1	31965	intergenic	3.657	7	14	15	0	0	1
4:34090557:A:C	rs6836218	4	34090557	C	A	0.1074	7.44516e-08	0.990105	rs73135746	100	.	RP11-548L20.1	31958	intergenic	0.701	7	14	15	0	0	1
4:34090576:C:G	rs6834739	4	34090576	G	C	0.1074	1.03465e-07	0.990105	rs73135746	100	.	RP11-548L20.1	31939	intergenic	2.06	7	14	15	0	0	1
4:34090812:C:T	rs6818386	4	34090812	T	C	0.07654	NA	0.699498	rs73135746	100	.	RP11-548L20.1	31703	intergenic	2.858	6	14	15	0	0	1
4:34090813:C:T	rs35615171	4	34090813	T	C	0.09245	NA	0.844995	rs73135746	100	.	RP11-548L20.1	31702	intergenic	0.984	6	14	15	0	0	1
4:34091348:G:GA	rs35579981	4	34091348	GA	G	0.1074	NA	0.990105	rs73135746	100	.	RP11-548L20.1	31167	intergenic	0.395	NA	9	15	0	0	1
4:34091423:A:G	rs13124596	4	34091423	G	A	0.1074	8.76691e-08	0.990105	rs73135746	100	.	RP11-548L20.1	31092	intergenic	0.729	7	9	15	0	0	1
4:34091468:A:G	rs13152643	4	34091468	A	G	0.1074	1.13897e-07	0.990105	rs73135746	100	.	RP11-548L20.1	31047	intergenic	4.237	6	9	15	0	0	1
4:34092033:C:T	rs13107916	4	34092033	T	C	0.1074	8.21895e-08	0.990105	rs73135746	100	.	RP11-548L20.1	30482	intergenic	2.19	7	9	15	0	0	1
4:34092458:A:G	rs35418184	4	34092458	G	A	0.0835	1.09374e-06	0.741138	rs73135746	100	.	RP11-548L20.1	30057	intergenic	0.577	7	9	15	0	0	1
4:34092682:A:ATT	rs66923055	4	34092682	ATT	A	0.1113	NA	0.952077	rs73135746	100	.	RP11-548L20.1	29833	intergenic	1.411	NA	9	15	0	0	1
4:34092778:A:G	rs10016338	4	34092778	A	G	0.1074	7.6718e-08	0.990105	rs73135746	100	.	RP11-548L20.1	29737	intergenic	2.233	5	9	15	0	0	1
4:34094207:C:T	rs10022287	4	34094207	T	C	0.1074	1.14896e-07	0.990105	rs73135746	100	.	RP11-548L20.1	28308	intergenic	0.168	6	9	15	0	0	1
4:34094653:C:G	rs10010927	4	34094653	C	G	0.1064	1.07846e-07	0.980147	rs73135746	100	.	RP11-548L20.1	27862	intergenic	0.848	5	9	15	0	0	1
4:34095515:C:T	rs28474972	4	34095515	T	C	0.1074	6.94656e-08	0.990105	rs73135746	100	.	RP11-548L20.1	27000	intergenic	7.556	6	9	15	0	0	1
4:34095619:C:T	rs28473456	4	34095619	C	T	0.1074	7.37513e-08	0.990105	rs73135746	100	.	RP11-548L20.1	26896	intergenic	6.646	7	9	15	0	0	1
4:34095950:G:T	rs34611201	4	34095950	T	G	0.1074	6.16164e-08	0.990105	rs73135746	100	.	RP11-548L20.1	26565	intergenic	3.866	5	14	15	0	0	1
4:34096599:A:T	rs28661363	4	34096599	A	T	0.1074	8.37149e-08	0.990105	rs73135746	100	.	RP11-548L20.1	25916	intergenic	1.223	5	14	15	0	0	1
4:34097731:A:T	rs10031923	4	34097731	A	T	0.1074	8.81962e-08	0.990105	rs73135746	100	.	RP11-548L20.1	24784	intergenic	0.469	7	9	15	0	0	1
4:34097902:C:T	rs28895664	4	34097902	C	T	0.1074	8.24309e-08	0.990105	rs73135746	100	.	RP11-548L20.1	24613	intergenic	0.484	6	9	15	0	0	1
4:34098425:C:T	rs6854464	4	34098425	C	T	0.1074	1.00223e-07	0.990105	rs73135746	100	.	RP11-548L20.1	24090	intergenic	0.245	5	14	15	0	0	1
4:34099297:C:T	rs36005225	4	34099297	C	T	0.1074	8.53107e-08	0.990105	rs73135746	100	.	RP11-548L20.1	23218	intergenic	2.424	7	9	15	0	0	1
4:34099322:A:C	rs7442208	4	34099322	C	A	0.1074	1.04604e-07	0.990105	rs73135746	100	.	RP11-548L20.1	23193	intergenic	1.758	7	9	15	0	0	1
4:34099707:A:G	rs28808692	4	34099707	A	G	0.1074	8.39533e-08	0.990105	rs73135746	100	.	RP11-548L20.1	22808	intergenic	2.117	7	9	15	0	0	1
4:34099890:A:G	rs35932726	4	34099890	G	A	0.1074	7.36529e-08	0.990105	rs73135746	100	.	RP11-548L20.1	22625	intergenic	0.007	7	9	15	0	0	1
4:34100961:A:C	rs67007958	4	34100961	A	C	0.1074	4.89979e-08	0.990105	rs73135746	100	.	RP11-548L20.1	21554	intergenic	2.783	6	9	15	0	0	1
4:34102607:A:G	rs28553310	4	34102607	A	G	0.1074	8.68022e-08	0.990105	rs73135746	100	.	RP11-548L20.1	19908	intergenic	2.11	7	9	15	0	0	1
4:34103610:A:C	rs34545095	4	34103610	A	C	0.0835	9.56817e-07	0.741138	rs73135746	100	.	RP11-548L20.1	18905	intergenic	0.616	6	14	15	0	0	1
4:34103884:A:T	rs9991973	4	34103884	T	A	0.1074	9.70522e-08	0.990105	rs73135746	100	.	RP11-548L20.1	18631	intergenic	4.111	6	14	15	0	0	1
4:34104135:G:GT	rs35135298	4	34104135	GT	G	0.168	NA	0.607135	rs73135746	100	.	RP11-548L20.1	18380	intergenic	0.443	NA	14	15	0	0	1
4:34104800:A:G	rs4130376	4	34104800	A	G	0.1074	1.02602e-07	0.990105	rs73135746	100	.	RP11-548L20.1	17715	intergenic	1.807	5	14	15	0	0	1
4:34105563:C:T	rs7435619	4	34105563	C	T	0.1083	1.05333e-07	0.980368	rs73135746	100	.	RP11-548L20.1	16952	intergenic	2.193	7	14	15	0	0	1
4:34105882:A:C	rs10029140	4	34105882	C	A	0.1074	1.13937e-07	0.990105	rs73135746	100	.	RP11-548L20.1	16633	intergenic	0.045	6	14	15	0	0	1
4:34106613:G:T	rs10001243	4	34106613	T	G	0.1074	8.43778e-08	0.990105	rs73135746	100	.	RP11-548L20.1	15902	intergenic	0.33	7	7	15	0	0	1
4:34107879:C:T	rs28718803	4	34107879	C	T	0.1074	9.37616e-08	0.990105	rs73135746	100	.	RP11-548L20.1	14636	intergenic	1.844	7	5	15	0	0	1
4:34108160:C:T	rs9990988	4	34108160	C	T	0.1074	1.05324e-07	0.990105	rs73135746	100	.	RP11-548L20.1	14355	intergenic	0.783	7	5	15	0	0	1
4:34108393:A:G	rs34045875	4	34108393	A	G	0.1074	6.9952e-08	0.990105	rs73135746	100	.	RP11-548L20.1	14122	intergenic	0.38	7	5	15	0	0	1
4:34108638:A:AT	rs33940611	4	34108638	A	AT	0.1074	NA	0.990105	rs73135746	100	.	RP11-548L20.1	13877	intergenic	7.2	NA	5	15	0	0	1
4:34109217:A:AATG	rs34550815	4	34109217	A	AATG	0.1074	NA	0.990105	rs73135746	100	.	RP11-548L20.1	13298	intergenic	12.37	NA	5	15	0	0	1
4:34109314:A:AAG	rs71851881	4	34109314	AAG	A	0.1074	NA	0.990105	rs73135746	100	.	RP11-548L20.1	13201	intergenic	1.286	NA	5	15	0	0	1
4:34109336:A:AT	rs71195938	4	34109336	A	AT	0.1074	NA	0.990105	rs73135746	100	.	RP11-548L20.1	13179	intergenic	6.291	NA	5	15	0	0	1
4:34109383:A:G	rs13113995	4	34109383	G	A	0.1074	1.05284e-07	0.990105	rs73135746	100	.	RP11-548L20.1	13132	intergenic	1.763	7	5	15	0	0	1
4:34109849:C:T	rs13116513	4	34109849	C	T	0.1074	1.17878e-07	0.990105	rs73135746	100	.	RP11-548L20.1	12666	intergenic	1.975	6	7	15	0	0	1
4:34109887:C:T	rs13148654	4	34109887	T	C	0.1074	1.04217e-07	0.990105	rs73135746	100	.	RP11-548L20.1	12628	intergenic	3.122	7	7	15	0	0	1
4:34110032:A:G	rs13143386	4	34110032	A	G	0.1074	1.03042e-07	0.990105	rs73135746	100	.	RP11-548L20.1	12483	intergenic	0.329	6	7	15	0	0	1
4:34110314:C:T	rs13149553	4	34110314	T	C	0.07555	2.94295e-05	0.690105	rs73135746	100	.	RP11-548L20.1	12201	intergenic	9.922	5	7	15	0	0	1
4:34110445:A:G	rs13149360	4	34110445	A	G	0.1093	9.77019e-08	0.970788	rs73135746	100	.	RP11-548L20.1	12070	intergenic	0.07	6	7	15	0	0	1
4:34110853:A:G	rs13150232	4	34110853	A	G	0.1074	1.04598e-07	0.990105	rs73135746	100	.	RP11-548L20.1	1931-12-05	intergenic	7.318	7	15	15	0	0	1
4:34110871:C:T	rs13124040	4	34110871	C	T	0.07555	2.51136e-05	0.690105	rs73135746	100	.	RP11-548L20.1	1931-11-17	intergenic	2.065	7	15	15	0	0	1
4:34112076:C:T	rs28649635	4	34112076	T	C	0.1074	9.91534e-08	0.990105	rs73135746	100	.	RP11-548L20.1	1928-07-30	intergenic	3.648	7	9	15	0	0	1
4:34112191:C:G	rs7436667	4	34112191	C	G	0.1074	1.06041e-07	0.990105	rs73135746	100	.	RP11-548L20.1	1928-04-06	intergenic	0.446	6	9	15	0	0	1
4:34115767:C:T	rs3924385	4	34115767	C	T	0.1083	9.82877e-08	0.980368	rs73135746	100	.	RP11-548L20.1	1918-06-22	intergenic	0.518	6	14	15	0	0	1
4:34116541:A:G	rs13103026	4	34116541	A	G	0.1074	8.38917e-08	0.990105	rs73135746	100	.	RP11-548L20.1	1916-05-09	intergenic	1.8	7	15	15	0	0	1
4:34116767:A:AT	rs57762877	4	34116767	A	AT	0.08549	NA	0.719772	rs73135746	100	.	RP11-548L20.1	1915-09-26	intergenic	1.694	NA	15	15	0	0	1
4:34116827:A:G	rs28690256	4	34116827	A	G	0.1074	9.14105e-08	0.990105	rs73135746	100	.	RP11-548L20.1	1915-07-28	intergenic	0.026	5	15	15	0	0	1
4:34119150:A:T	rs6853698	4	34119150	T	A	0.1074	8.92582e-08	0.990105	rs73135746	100	.	RP11-548L20.1	1909-03-18	intergenic	3.147	7	15	15	0	0	1
4:34119443:A:G	rs28393487	4	34119443	G	A	0.1074	9.42702e-08	0.990105	rs73135746	100	.	RP11-548L20.1	1908-05-29	intergenic	0.522	6	15	15	0	0	1
4:34119459:C:T	rs28491432	4	34119459	C	T	0.1074	9.21653e-08	0.990105	rs73135746	100	.	RP11-548L20.1	1908-05-13	intergenic	2.662	6	15	15	0	0	1
4:34120829:C:T	rs7438800	4	34120829	C	T	0.1074	NA	0.990105	rs73135746	100	.	RP11-548L20.1	1904-08-12	intergenic	1.709	5	9	15	0	0	0
4:34121283:C:G	rs9992438	4	34121283	G	C	0.1074	7.21143e-08	0.990105	rs73135746	100	.	RP11-548L20.1	1903-05-16	intergenic	1.873	7	9	15	0	0	0
4:34121787:A:C	rs13126801	4	34121787	C	A	0.1074	5.80853e-08	0.990105	rs73135746	100	.	RP11-548L20.1	1901-12-28	downstream	0.006	7	5	15	0	0	0
4:34122865:A:G	rs7439307	4	34122865	A	G	0.1074	8.06983e-08	0.990105	rs73135746	100	.	RP11-548L20.1	00:00:00	ncRNA_intronic	2.051	6	5	15	0	0	0
4:34123363:A:AT	rs5857361	4	34123363	AT	A	0.1074	NA	0.990105	rs73135746	100	.	RP11-548L20.1	00:00:00	ncRNA_intronic	1.689	NA	5	15	0	0	0
4:34123374:C:T	rs80143073	4	34123374	T	C	0.1074	NA	0.990105	rs73135746	100	.	RP11-548L20.1	00:00:00	ncRNA_intronic	3.354	6	5	15	0	0	0
4:34125206:C:CT	rs11290607	4	34125206	CT	C	0.16	NA	0.626306	rs73135746	100	.	RP11-548L20.1	0	ncRNA_exonic	3.226	NA	1	15	0	0	0
4:34125947:C:T	rs7659669	4	34125947	T	C	0.1074	6.88248e-08	0.990105	rs73135746	100	.	RP11-548L20.1	0	ncRNA_intronic	2.899	7	5	15	0	0	0
4:34126457:A:G	rs6531294	4	34126457	G	A	0.1074	5.17173e-08	0.990105	rs73135746	100	.	RP11-548L20.1	0	ncRNA_intronic	0.801	6	5	15	0	0	0
4:34126561:C:G	rs7439609	4	34126561	C	G	0.1074	4.09034e-08	0.990105	rs73135746	100	.	RP11-548L20.1	0	ncRNA_intronic	0.294	7	5	15	0	0	0
4:34126938:C:T	rs6823176	4	34126938	T	C	0.1074	6.24886e-08	0.990105	rs73135746	100	.	RP11-548L20.1	0	ncRNA_intronic	0.061	6	5	15	0	0	0
4:34127755:A:C	rs11941822	4	34127755	C	A	0.1103	8.2373e-08	0.961358	rs73135746	100	.	RP11-548L20.1	0	ncRNA_intronic	1.275	6	5	15	0	0	0
4:34127926:C:T	rs28590014	4	34127926	C	T	0.1083	4.92272e-08	0.980368	rs73135746	100	.	RP11-548L20.1	0	ncRNA_intronic	2.85	7	5	15	0	0	0
4:34128167:A:G	rs28576298	4	34128167	A	G	0.1074	5.73101e-08	0.990105	rs73135746	100	.	RP11-548L20.1	0	ncRNA_intronic	1.074	6	5	15	0	0	0
4:34128694:C:T	rs7679008	4	34128694	T	C	0.1074	5.52109e-08	0.990105	rs73135746	100	.	RP11-548L20.1	0	ncRNA_intronic	1.077	6	5	15	0	0	0
4:34129246:A:G	rs35608755	4	34129246	A	G	0.0835	6.09302e-07	0.741138	rs73135746	100	.	RP11-548L20.1	0	ncRNA_intronic	1.349	7	5	15	0	0	0
4:34129345:A:T	rs28439069	4	34129345	A	T	0.1074	6.1172e-08	0.990105	rs73135746	100	.	RP11-548L20.1	0	ncRNA_intronic	1.461	7	5	15	0	0	0
4:34129758:A:C	rs7439164	4	34129758	A	C	0.1074	7.46269e-08	0.990105	rs73135746	100	.	RP11-548L20.1	0	ncRNA_intronic	11.31	6	1	15	0	0	0
4:34129813:A:G	rs7439172	4	34129813	A	G	0.1074	7.96068e-08	0.990105	rs73135746	100	.	RP11-548L20.1	0	ncRNA_intronic	6.954	6	1	15	0	0	0
4:34130857:A:G	rs7687615	4	34130857	A	G	0.1074	7.16776e-08	0.990105	rs73135746	100	.	RP11-548L20.1	0	ncRNA_intronic	7.331	7	9	15	0	0	0
4:34131019:A:G	rs7687821	4	34131019	A	G	0.1074	5.43455e-08	0.990105	rs73135746	100	.	RP11-548L20.1	0	ncRNA_intronic	9.582	6	9	15	0	0	0
4:34131134:A:T	rs13116485	4	34131134	A	T	0.1074	8.7739e-08	0.990105	rs73135746	100	.	RP11-548L20.1	0	ncRNA_intronic	0.09	6	9	15	0	0	0
4:34132160:A:C	rs59815841	4	34132160	C	A	0.08449	7.93145e-07	0.750229	rs73135746	100	.	RP11-548L20.1	0	ncRNA_intronic	1.54	6	9	15	0	0	0
4:34133066:C:CATT	rs71655203	4	34133066	CATT	C	0.1074	NA	0.990105	rs73135746	100	.	RP11-548L20.1	0	ncRNA_intronic	1.744	NA	9	15	0	0	0
4:34134349:A:G	rs10000141	4	34134349	G	A	0.1074	7.12428e-08	0.990105	rs73135746	100	.	RP11-548L20.1	0	ncRNA_intronic	4.411	7	9	15	0	0	0
4:34135538:A:C	rs13113036	4	34135538	A	C	0.1074	6.19295e-08	0.990105	rs73135746	100	.	RP11-548L20.1	0	ncRNA_intronic	2.118	7	9	15	0	0	0
4:34135672:G:GT	rs34676385	4	34135672	G	GT	0.1093	NA	0.951392	rs73135746	100	.	RP11-548L20.1	0	ncRNA_intronic	1.932	NA	9	15	0	0	0
4:34136783:C:G	rs68101364	4	34136783	C	G	0.0835	6.39698e-07	0.741138	rs73135746	100	.	RP11-548L20.1	0	ncRNA_intronic	8.615	7	9	15	0	0	0
4:34137184:C:T	rs13146648	4	34137184	C	T	0.1074	5.54773e-08	0.990105	rs73135746	100	.	RP11-548L20.1	0	ncRNA_intronic	1.174	7	9	15	0	0	0
4:34137377:C:T	rs13152136	4	34137377	C	T	0.1074	6.11917e-08	0.990105	rs73135746	100	.	RP11-548L20.1	0	ncRNA_intronic	1.378	6	9	15	0	0	0
4:34138398:C:T	rs33997351	4	34138398	T	C	0.1074	4.31114e-08	0.990105	rs73135746	100	.	RP11-548L20.1	0	ncRNA_intronic	3.942	7	9	15	0	0	0
4:34138696:A:G	rs10005204	4	34138696	A	G	0.1083	5.11891e-08	0.980368	rs73135746	100	.	RP11-548L20.1	0	ncRNA_intronic	4.127	6	9	15	0	0	0
4:34139000:A:ATCT	rs71655204	4	34139000	A	ATCT	0.1074	NA	0.990105	rs73135746	100	.	RP11-548L20.1	0	ncRNA_intronic	0.839	NA	9	15	0	0	0
4:34139210:G:GT	rs35068691	4	34139210	GT	G	0.1103	NA	0.961358	rs73135746	100	.	RP11-548L20.1	0	ncRNA_intronic	2.88	NA	9	15	0	0	0
4:34139350:A:AT	rs36076570	4	34139350	AT	A	0.1074	NA	0.990105	rs73135746	100	.	RP11-548L20.1	0	ncRNA_intronic	1.062	NA	9	15	0	0	0
4:34139391:C:CAT	rs35743475	4	34139391	CAT	C	0.0835	NA	0.741138	rs73135746	100	.	RP11-548L20.1	0	ncRNA_intronic	0.525	NA	9	15	0	0	0
4:34139726:C:G	rs11096727	4	34139726	C	G	0.1074	7.95751e-08	0.990105	rs73135746	100	.	RP11-548L20.1	0	ncRNA_intronic	0.796	6	9	15	0	0	0
4:34140782:C:G	rs7441288	4	34140782	G	C	0.1083	6.40123e-08	0.980368	rs73135746	100	.	RP11-548L20.1	0	ncRNA_intronic	0.956	7	9	15	0	0	0
4:34141019:T:TG	rs5857362	4	34141019	T	TG	0.1074	NA	0.990105	rs73135746	100	.	RP11-548L20.1	0	ncRNA_intronic	1.872	NA	9	15	0	0	0
4:34141431:C:T	rs7441561	4	34141431	T	C	0.1074	6.30859e-08	0.990105	rs73135746	100	.	RP11-548L20.1	0	ncRNA_intronic	3.307	7	9	15	0	0	0
4:34141504:C:T	rs7436371	4	34141504	C	T	0.1074	5.48353e-08	0.990105	rs73135746	100	.	RP11-548L20.1	0	ncRNA_intronic	0.475	7	9	15	0	0	0
4:34142848:C:CA	rs58402642	4	34142848	CA	C	0.1074	NA	0.990105	rs73135746	100	.	RP11-548L20.1	0	ncRNA_intronic	4.398	NA	9	15	0	0	0
4:34143124:A:C	rs7697114	4	34143124	A	C	0.1074	NA	0.990105	rs73135746	100	.	RP11-548L20.1	0	ncRNA_intronic	0.968	7	9	15	0	0	0
4:34143160:A:C	rs7697283	4	34143160	A	C	0.1074	5.90291e-08	0.990105	rs73135746	100	.	RP11-548L20.1	0	ncRNA_intronic	1.541	7	9	15	0	0	0
4:34144022:C:G	rs35806776	4	34144022	C	G	0.0835	6.23285e-07	0.741138	rs73135746	100	.	RP11-548L20.1	0	ncRNA_intronic	0.083	6	15	15	0	0	0
4:34145063:C:T	rs67407648	4	34145063	T	C	0.0835	6.77707e-07	0.741138	rs73135746	100	.	RP11-548L20.1	0	ncRNA_intronic	3.904	6	9	15	0	0	0
4:34145168:C:T	rs66574147	4	34145168	C	T	0.1074	4.77859e-08	0.990105	rs73135746	100	.	RP11-548L20.1	0	ncRNA_intronic	2.535	7	9	15	0	0	0
4:34145958:C:T	rs6531295	4	34145958	C	T	0.1074	6.16448e-08	0.990105	rs73135746	100	.	RP11-548L20.1	0	ncRNA_intronic	1.922	7	15	15	0	0	0
4:34146095:C:T	rs6832732	4	34146095	T	C	0.1074	5.02315e-08	0.990105	rs73135746	100	.	RP11-548L20.1	0	ncRNA_intronic	7.384	6	15	15	0	0	0
4:34146654:G:GTTT	rs71195940	4	34146654	GTTT	G	0.1074	NA	0.990105	rs73135746	100	.	RP11-548L20.1	0	ncRNA_intronic	4.875	NA	15	15	0	0	0
4:34146738:C:G	rs9784438	4	34146738	C	G	0.1074	5.82294e-08	0.990105	rs73135746	100	.	RP11-548L20.1	0	ncRNA_intronic	16.16	6	15	15	0	0	0
4:34146884:C:T	rs9784441	4	34146884	C	T	0.1143	2.82963e-07	0.907749	rs73135746	100	.	RP11-548L20.1	0	ncRNA_intronic	13.9	5	15	15	0	0	0
4:34147271:A:T	rs9784500	4	34147271	A	T	0.1074	8.18455e-08	0.990105	rs73135746	100	.	RP11-548L20.1	0	ncRNA_intronic	5.152	6	15	15	0	0	0
4:34147597:C:T	rs10005306	4	34147597	C	T	0.1074	6.18377e-08	0.990105	rs73135746	100	.	RP11-548L20.1	0	ncRNA_intronic	4.054	7	15	15	0	0	0
4:34147865:A:G	rs10017191	4	34147865	A	G	0.1074	5.19534e-08	0.990105	rs73135746	100	.	RP11-548L20.1	0	ncRNA_intronic	4.972	6	15	15	0	0	0
4:34148879:A:T	rs9784545	4	34148879	T	A	0.1074	5.71799e-08	0.990105	rs73135746	100	.	RP11-548L20.1	0	ncRNA_intronic	2.139	5	15	15	0	0	0
4:34149183:A:AT	rs5857363	4	34149183	AT	A	0.1074	NA	0.990105	rs73135746	100	.	RP11-548L20.1	0	ncRNA_intronic	1.111	NA	7	15	0	0	0
4:34149241:A:G	rs7440837	4	34149241	A	G	0.1074	7.2947e-08	0.990105	rs73135746	100	.	RP11-548L20.1	0	ncRNA_intronic	4.657	7	7	15	0	0	0
4:34149499:A:T	rs7434297	4	34149499	T	A	0.1074	5.22113e-08	0.990105	rs73135746	100	.	RP11-548L20.1	0	ncRNA_intronic	3.28	6	7	15	0	0	0
4:34149964:C:T	rs7654957	4	34149964	T	C	0.1074	NA	0.990105	rs73135746	100	.	RP11-548L20.1	0	ncRNA_intronic	2.252	6	2	15	0	0	0
4:34151194:A:AT	rs33954681	4	34151194	A	AT	0.1074	NA	0.990105	rs73135746	100	.	RP11-548L20.1	0	ncRNA_intronic	0.887	NA	15	15	0	0	0
4:34151407:A:G	rs13116245	4	34151407	A	G	0.1074	6.37502e-08	0.990105	rs73135746	100	.	RP11-548L20.1	0	ncRNA_intronic	3.237	7	15	15	0	0	0
4:34151493:A:T	rs13121974	4	34151493	T	A	0.1074	6.31304e-08	0.990105	rs73135746	100	.	RP11-548L20.1	0	ncRNA_intronic	3.966	6	15	15	0	0	0
4:34151569:A:C	rs28727928	4	34151569	C	A	0.1074	6.16367e-08	0.990105	rs73135746	100	.	RP11-548L20.1	0	ncRNA_intronic	4.937	7	15	15	0	0	0
4:34151574:A:G	rs28590145	4	34151574	G	A	0.1074	5.97929e-08	0.990105	rs73135746	100	.	RP11-548L20.1	0	ncRNA_intronic	5.516	7	15	15	0	0	0
4:34151753:C:T	rs28575463	4	34151753	T	C	0.1074	1.82184e-07	0.990105	rs73135746	100	.	RP11-548L20.1	0	ncRNA_intronic	3.312	6	15	15	0	0	0
4:34151815:C:CA	rs34852312	4	34151815	CA	C	0.1064	NA	1	rs73135746	100	.	RP11-548L20.1	0	ncRNA_intronic	1.288	NA	15	15	0	0	0
4:34151888:C:T	rs13340315	4	34151888	C	T	0.1064	NA	1	rs73135746	100	.	RP11-548L20.1	0	ncRNA_intronic	1.92	7	15	15	0	0	0
4:34151919:C:T	rs12710759	4	34151919	C	T	0.1113	NA	0.952077	rs73135746	100	.	RP11-548L20.1	0	ncRNA_intronic	2.124	7	15	15	0	0	0
4:34151953:C:G	rs12710760	4	34151953	C	G	0.1064	NA	0.980147	rs73135746	100	.	RP11-548L20.1	0	ncRNA_intronic	1.353	6	15	15	0	0	0
4:34151959:C:G	rs7436267	4	34151959	C	G	0.1074	NA	0.970407	rs73135746	100	.	RP11-548L20.1	0	ncRNA_intronic	1.166	6	15	15	0	0	0
4:34151975:A:T	rs12710761	4	34151975	T	A	0.1083	NA	0.980368	rs73135746	100	.	RP11-548L20.1	0	ncRNA_intronic	1.375	6	15	15	0	0	0
4:34151979:A:T	rs12710762	4	34151979	T	A	0.1093	NA	0.970788	rs73135746	100	.	RP11-548L20.1	0	ncRNA_intronic	2.177	6	15	15	0	0	0
4:34152082:C:CA	rs66594813	4	34152082	CA	C	0.1064	NA	1	rs73135746	100	.	RP11-548L20.1	0	ncRNA_intronic	0.596	NA	15	15	0	0	0
4:34152374:A:G	rs35338846	4	34152374	A	G	0.1064	7.19098e-08	1	rs73135746	100	.	RP11-548L20.1	0	ncRNA_intronic	13.52	6	15	15	0	0	0
4:34152406:C:T	rs12386412	4	34152406	T	C	0.1064	NA	1	rs73135746	100	.	RP11-548L20.1	0	ncRNA_intronic	1.084	6	15	15	0	0	0
4:34153035:G:T	rs6810494	4	34153035	T	G	0.1064	6.56118e-08	1	rs73135746	100	.	RP11-548L20.1	0	ncRNA_intronic	2.212	7	15	15	0	0	0
4:34153223:A:G	rs6827646	4	34153223	G	A	0.1064	6.67112e-08	1	rs73135746	100	.	RP11-548L20.1	0	ncRNA_intronic	1.97	7	15	15	0	0	0
4:34154089:A:G	rs6531296	4	34154089	A	G	0.1064	9.44498e-08	1	rs73135746	100	.	RP11-548L20.1	0	ncRNA_intronic	2.032	6	15	15	0	0	0
4:34154244:C:T	rs7678597	4	34154244	C	T	0.1064	7.69747e-08	1	rs73135746	100	.	RP11-548L20.1	0	ncRNA_intronic	2.228	6	15	15	0	0	0
4:34154377:C:T	rs13111447	4	34154377	C	T	0.1064	8.53254e-08	1	rs73135746	100	.	RP11-548L20.1	0	ncRNA_intronic	1.391	6	15	15	0	0	0
4:34154552:G:GTT	4:34154552:G:GTT	4	34154552	G	GTT	0.000994	NA	0.990105	rs73135746	100	.	RP11-548L20.1	0	ncRNA_intronic	0.979	NA	15	15	0	0	0
4:34154552:G:GT	4:34154552:G:GT	4	34154552	G	GT	0.1074	NA	0.990105	rs73135746	100	.	RP11-548L20.1	0	NA	1.004	NA	15	15	0	0	0
4:34155056:T:TA	rs34420090	4	34155056	TA	T	0.1064	NA	1	rs73135746	100	.	RP11-548L20.1	0	ncRNA_intronic	0.429	NA	15	15	0	0	0
4:34155334:A:G	rs13111953	4	34155334	G	A	0.1064	9.06605e-08	1	rs73135746	100	.	RP11-548L20.1	0	ncRNA_intronic	3.612	6	15	15	0	0	0
4:34155961:A:G	rs13146507	4	34155961	A	G	0.1064	7.47978e-08	1	rs73135746	100	.	RP11-548L20.1	0	ncRNA_intronic	2.679	6	15	15	0	0	0
4:34156246:A:T	rs13147040	4	34156246	A	T	0.1064	8.96217e-08	1	rs73135746	100	.	RP11-548L20.1	0	ncRNA_intronic	3.215	7	15	15	0	0	0
4:34156263:C:T	rs13120755	4	34156263	C	T	0.1064	5.74657e-08	1	rs73135746	100	.	RP11-548L20.1	0	ncRNA_intronic	2.231	6	15	15	0	0	0
4:34156333:T:TAAGTTTCTGCACTGGATTTCCTG	rs145524393	4	34156333	T	TAAGTTTCTGCACTGGATTTCCTG	0.1064	NA	1	rs73135746	100	.	RP11-548L20.1	0	ncRNA_intronic	0.314	NA	15	15	0	0	0
4:34156442:A:ATTTTGCAAGTGTGC	rs142287282	4	34156442	ATTTTGCAAGTGTGC	A	0.0825	NA	0.75219	rs73135746	100	.	RP11-548L20.1	0	ncRNA_intronic	0.667	NA	15	15	0	0	0
4:34157030:C:T	rs13107951	4	34157030	T	C	0.1064	6.85405e-08	1	rs73135746	100	.	RP11-548L20.1	0	ncRNA_intronic	4.316	7	15	15	0	0	0
4:34157827:C:T	rs6531297	4	34157827	T	C	0.1064	6.34818e-08	1	rs73135746	100	.	RP11-548L20.1	0	ncRNA_intronic	0.942	5	7	15	0	0	0
4:34158217:A:C	rs6815047	4	34158217	C	A	0.1064	8.99863e-08	1	rs73135746	100	.	RP11-548L20.1	0	ncRNA_intronic	0.953	6	7	15	0	0	0
4:34158367:A:T	rs6845187	4	34158367	A	T	0.1064	NA	1	rs73135746	100	.	RP11-548L20.1	0	ncRNA_intronic	0.447	6	7	15	0	0	0
4:34158368:A:T	rs77453134	4	34158368	A	T	0.1064	6.52894e-08	1	rs73135746	100	.	RP11-548L20.1	0	ncRNA_intronic	0.078	6	7	15	0	0	0
4:34158563:A:G	rs10019288	4	34158563	A	G	0.1064	8.23664e-08	1	rs73135746	100	.	RP11-548L20.1	0	ncRNA_intronic	3.797	6	5	15	0	0	0
4:34158936:C:T	rs6821190	4	34158936	C	T	0.1064	8.35188e-08	1	rs73135746	100	.	RP11-548L20.1	0	ncRNA_intronic	0.006	7	5	15	0	0	0
4:34160304:A:G	rs73135746	4	34160304	G	A	0.1064	3.78264e-08	1	rs73135746	100	.	RP11-548L20.1	0	ncRNA_intronic	0.321	7	5	15	0	0	0
4:34160666:A:C	rs6811025	4	34160666	A	C	0.1064	7.98446e-08	1	rs73135746	100	.	RP11-548L20.1	0	ncRNA_intronic	2.007	5	7	15	0	0	0
4:34160975:A:AAC	rs35119014	4	34160975	AAC	A	0.1064	NA	1	rs73135746	100	.	RP11-548L20.1	0	ncRNA_intronic	5.074	NA	7	15	0	0	0
4:34161388:C:T	rs7441642	4	34161388	C	T	0.1074	6.42378e-08	0.990105	rs73135746	100	.	RP11-548L20.1	0	ncRNA_intronic	1.32	7	5	15	0	0	0
4:34161923:C:T	rs56113406	4	34161923	C	T	0.1064	NA	1	rs73135746	100	.	RP11-548L20.1	0	ncRNA_intronic	14.47	7	5	15	0	0	0
4:34162072:A:G	rs28796591	4	34162072	G	A	0.1064	8.58529e-08	1	rs73135746	100	.	RP11-548L20.1	0	ncRNA_intronic	4.733	5	5	15	0	0	0
4:34163118:C:T	rs56251808	4	34163118	T	C	0.1064	7.24149e-08	1	rs73135746	100	.	RP11-548L20.1	0	ncRNA_intronic	1.809	7	4	15	0	0	0
4:34163633:T:TA	rs71655207	4	34163633	T	TA	0.08052	NA	0.616859	rs73135746	100	.	RP11-548L20.1	0	ncRNA_intronic	0.834	NA	4	15	0	0	0
4:34163911:C:T	rs73135755	4	34163911	C	T	0.1064	8.12476e-08	1	rs73135746	100	.	RP11-548L20.1	0	ncRNA_intronic	1.559	6	4	15	0	0	0
4:34164083:G:GA	rs71655208	4	34164083	G	GA	0.1064	NA	1	rs73135746	100	.	RP11-548L20.1	0	ncRNA_intronic	0.632	NA	4	15	0	0	0
4:34164183:A:C	rs66765903	4	34164183	C	A	0.0825	4.20361e-07	0.75219	rs73135746	100	.	RP11-548L20.1	0	ncRNA_intronic	1.922	7	4	15	0	0	0
4:34164469:C:T	rs13126590	4	34164469	T	C	0.1064	8.83021e-08	1	rs73135746	100	.	RP11-548L20.1	0	ncRNA_intronic	2.396	7	5	15	0	0	0
4:34164730:C:G	rs10031714	4	34164730	G	C	0.1064	8.58974e-08	1	rs73135746	100	.	RP11-548L20.1	0	ncRNA_intronic	0.618	6	5	15	0	0	0
4:34164827:A:G	rs34771993	4	34164827	G	A	0.0825	4.29439e-07	0.75219	rs73135746	100	.	RP11-548L20.1	0	ncRNA_intronic	6.519	7	5	15	0	0	0
4:34166097:C:G	rs13102895	4	34166097	C	G	0.1064	NA	1	rs73135746	100	.	RP11-548L20.1	0	ncRNA_intronic	1.145	7	5	15	0	0	0
4:34166403:C:G	rs6419089	4	34166403	C	G	0.1074	NA	0.990105	rs73135746	100	.	RP11-548L20.1	0	ncRNA_intronic	1.356	7	5	15	0	0	0
4:34166497:A:G	rs7435170	4	34166497	A	G	0.1064	7.78099e-08	1	rs73135746	100	.	RP11-548L20.1	0	ncRNA_intronic	9.029	6	5	15	0	0	0
4:34166560:A:G	rs7435198	4	34166560	A	G	0.1064	8.98164e-08	1	rs73135746	100	.	RP11-548L20.1	0	ncRNA_intronic	0.278	6	5	15	0	0	0
4:34169541:A:G	rs7442493	4	34169541	G	A	0.1064	1.15569e-07	1	rs73135746	100	.	RP11-548L20.1	0	ncRNA_intronic	0.967	7	5	15	0	0	0
4:34170234:A:T	rs34505679	4	34170234	A	T	0.1064	7.71778e-08	1	rs73135746	100	.	RP11-548L20.1	0	ncRNA_intronic	4.09	6	5	15	0	0	0
4:34170684:A:AAAT	4:34170684:A:AAAT	4	34170684	A	AAAT	0.0825	NA	0.75219	rs73135746	100	.	RP11-548L20.1	0	NA	0.759	NA	5	15	0	0	0
4:34170684:A:AAATAAT	4:34170684:A:AAATAAT	4	34170684	A	AAATAAT	0.02087	NA	0.75219	rs73135746	100	.	RP11-548L20.1	0	ncRNA_intronic	0.724	NA	5	15	0	0	0
4:34170684:A:AAATAATAAT	4:34170684:A:AAATAATAAT	4	34170684	A	AAATAATAAT	0.002982	NA	0.75219	rs73135746	100	.	RP11-548L20.1	0	NA	0.395	NA	5	15	0	0	0
4:34170769:C:T	rs6848607	4	34170769	T	C	0.1064	9.93968e-08	1	rs73135746	100	.	RP11-548L20.1	0	ncRNA_intronic	2.328	6	5	15	0	0	0
4:34170864:A:T	rs6843626	4	34170864	A	T	0.1064	1.14318e-07	1	rs73135746	100	.	RP11-548L20.1	0	ncRNA_intronic	1.326	7	5	15	0	0	0
4:34172312:C:T	rs7435994	4	34172312	T	C	0.1064	9.15267e-08	1	rs73135746	100	.	RP11-548L20.1	0	ncRNA_intronic	2.624	7	7	15	0	0	0
4:34172350:A:G	rs28581574	4	34172350	G	A	0.1064	8.21521e-08	1	rs73135746	100	.	RP11-548L20.1	0	ncRNA_intronic	2.992	7	7	15	0	0	0
4:34172957:A:T	rs7437087	4	34172957	T	A	0.1064	1.13958e-07	1	rs73135746	100	.	RP11-548L20.1	0	ncRNA_intronic	1	5	5	15	0	0	0
4:34173163:C:T	rs35907146	4	34173163	T	C	0.1064	8.45783e-08	1	rs73135746	100	.	RP11-548L20.1	0	ncRNA_intronic	3.691	7	5	15	0	0	0
4:34173373:G:T	rs9990549	4	34173373	T	G	0.1064	1.09413e-07	1	rs73135746	100	.	RP11-548L20.1	0	ncRNA_intronic	2.772	6	5	15	0	0	0
4:34174190:A:G	rs28437277	4	34174190	G	A	0.1064	1.05413e-07	1	rs73135746	100	.	RP11-548L20.1	0	ncRNA_intronic	2.148	7	5	15	0	0	0
4:34174541:A:AG	rs34892424	4	34174541	AG	A	0.1064	NA	1	rs73135746	100	.	RP11-548L20.1	0	ncRNA_intronic	0.949	NA	5	15	0	0	0
4:34174723:G:GTTTTA	rs201170771	4	34174723	GTTTTA	G	0.09742	NA	0.891931	rs73135746	100	.	RP11-548L20.1	0	ncRNA_intronic	0.694	NA	5	15	0	0	0
4:34174987:G:T	rs7442327	4	34174987	G	T	0.1064	1.0129e-07	1	rs73135746	100	.	RP11-548L20.1	0	ncRNA_intronic	2.282	5	5	15	0	0	0
4:34175069:C:T	rs7439535	4	34175069	T	C	0.1064	1.01059e-07	1	rs73135746	100	.	RP11-548L20.1	0	ncRNA_intronic	2.256	7	5	15	0	0	0
4:34175907:A:G	4:34175907:A:G	4	34175907	G	A	0.003976	NA	1	rs73135746	100	.	RP11-548L20.1	0	ncRNA_intronic	1.573	NA	5	15	0	0	0
4:34175907:C:G	4:34175907:C:G	4	34175907	G	C	0.1064	NA	1	rs73135746	100	.	RP11-548L20.1	0	NA	1.075	6	5	15	0	0	0
4:34177012:A:T	rs13125085	4	34177012	T	A	0.0825	5.38821e-07	0.75219	rs73135746	100	.	RP11-548L20.1	0	ncRNA_intronic	0.545	7	5	15	0	0	0
4:34177241:A:G	rs28787889	4	34177241	G	A	0.1064	9.78762e-08	1	rs73135746	100	.	RP11-548L20.1	0	ncRNA_intronic	1.039	7	5	15	0	0	0
4:34177789:A:C	rs9784424	4	34177789	A	C	0.09742	NA	0.9124	rs73135746	100	.	RP11-548L20.1	0	ncRNA_intronic	0.12	6	5	15	0	0	0
4:34178765:A:AAAAAT	rs150661145	4	34178765	AAAAAT	A	0.1074	NA	0.990105	rs73135746	100	.	RP11-548L20.1	0	ncRNA_intronic	0.912	NA	5	15	0	0	0
4:34179154:C:CT	rs112089984	4	34179154	C	CT	0.1103	NA	0.961358	rs73135746	100	.	RP11-548L20.1	0	ncRNA_intronic	1.512	NA	5	15	0	0	0
4:34181527:A:T	rs35684722	4	34181527	A	T	0.1064	8.34622e-08	1	rs73135746	100	.	RP11-548L20.1	0	ncRNA_intronic	4.194	6	5	15	0	0	0
4:34182521:G:T	rs13129171	4	34182521	T	G	0.1064	1.194e-07	1	rs73135746	100	.	RP11-548L20.1	0	ncRNA_intronic	0.669	5	5	15	0	0	0
4:34183619:A:C	rs73138119	4	34183619	C	A	0.1064	7.33991e-08	1	rs73135746	100	.	RP11-548L20.1	0	ncRNA_intronic	0.033	3a	1	15	0	0	0
4:34184789:C:T	rs67863731	4	34184789	T	C	0.1064	9.29493e-08	1	rs73135746	100	.	RP11-548L20.1	0	ncRNA_intronic	0.164	6	5	15	0	0	0
4:34186189:C:T	rs13120376	4	34186189	C	T	0.1064	1.03477e-07	1	rs73135746	100	.	RP11-548L20.1	0	ncRNA_intronic	0.066	7	5	15	0	0	0
4:34187940:C:T	rs6814253	4	34187940	C	T	0.0825	4.92175e-07	0.75219	rs73135746	100	.	RP11-548L20.1	0	ncRNA_intronic	1.982	6	5	15	0	0	0
4:34189464:A:T	rs55941142	4	34189464	A	T	0.1064	8.81202e-08	1	rs73135746	100	.	RP11-548L20.1	0	ncRNA_intronic	1.479	7	5	15	0	0	0
4:34189921:A:G	rs58186080	4	34189921	G	A	0.1064	8.33244e-08	1	rs73135746	100	.	RP11-548L20.1	0	ncRNA_intronic	0.322	7	5	15	0	0	0
4:34191192:T:TGG	rs71195942	4	34191192	TGG	T	0.1064	NA	1	rs73135746	100	.	RP11-548L20.1	0	ncRNA_intronic	0.908	NA	5	15	0	0	0
4:34191250:C:T	rs4134345	4	34191250	T	C	0.1064	1.06329e-07	1	rs73135746	100	.	RP11-548L20.1	0	ncRNA_intronic	10.56	6	5	15	0	0	0
4:34191284:A:T	rs4134344	4	34191284	A	T	0.1064	8.53121e-08	1	rs73135746	100	.	RP11-548L20.1	0	ncRNA_intronic	14.16	6	5	15	0	0	0
4:34191575:C:T	rs6531298	4	34191575	T	C	0.1074	8.05936e-08	0.990105	rs73135746	100	.	RP11-548L20.1	0	ncRNA_intronic	1.907	6	5	15	0	0	0
4:34192070:C:G	rs6852811	4	34192070	G	C	0.1064	8.66868e-08	1	rs73135746	100	.	RP11-548L20.1	0	ncRNA_intronic	1.338	7	5	15	0	0	0
4:34192685:A:G	rs9684897	4	34192685	A	G	0.1064	1.20996e-07	1	rs73135746	100	.	RP11-548L20.1	0	ncRNA_intronic	2.351	6	5	15	0	0	0
4:34193034:A:T	rs3885707	4	34193034	A	T	0.1064	1.09972e-07	1	rs73135746	100	.	RP11-548L20.1	0	ncRNA_intronic	7.91	6	5	15	0	0	0
4:34193853:A:G	rs10028563	4	34193853	G	A	0.1074	2.21866e-07	0.990105	rs73135746	100	.	RP11-548L20.1	0	ncRNA_intronic	0.154	7	5	15	0	0	0
4:34194572:A:T	rs28461675	4	34194572	A	T	0.1064	1.02716e-07	1	rs73135746	100	.	RP11-548L20.1	0	ncRNA_intronic	4.673	7	5	15	0	0	0
4:34195693:C:T	rs6531299	4	34195693	T	C	0.0825	5.1017e-07	0.75219	rs73135746	100	.	RP11-548L20.1	0	ncRNA_intronic	3.824	4	2	15	0	0	0
4:34196129:G:T	rs35246963	4	34196129	G	T	0.1064	9.07518e-08	1	rs73135746	100	.	RP11-548L20.1	0	ncRNA_intronic	0.022	6	5	15	0	0	0
4:34196497:A:T	rs9918051	4	34196497	A	T	0.1064	1.1079e-07	1	rs73135746	100	.	RP11-548L20.1	0	ncRNA_intronic	5.577	5	5	15	0	0	0
4:34197280:G:GA	rs34027074	4	34197280	G	GA	0.1064	NA	1	rs73135746	100	.	RP11-548L20.1	0	ncRNA_intronic	0.456	NA	5	15	0	0	0
4:34198285:C:T	rs67368133	4	34198285	C	T	0.1064	9.30956e-08	1	rs73135746	100	.	RP11-548L20.1	0	ncRNA_intronic	0.831	5	5	15	0	0	0
4:34198929:G:T	rs6834907	4	34198929	T	G	0.1064	1.33039e-07	1	rs73135746	100	.	RP11-548L20.1	0	ncRNA_intronic	3.005	6	5	15	0	0	0
4:34199412:C:T	rs6840729	4	34199412	T	C	0.1064	1.03945e-07	1	rs73135746	100	.	RP11-548L20.1	0	ncRNA_intronic	17.7	6	5	15	0	0	0
4:34203945:C:G	rs7693142	4	34203945	C	G	0.1064	1.40428e-07	1	rs73135746	100	.	RP11-548L20.1	0	ncRNA_intronic	2.441	4	7	15	0	0	0
4:34205377:A:G	rs13110566	4	34205377	A	G	0.1064	NA	1	rs73135746	100	.	RP11-548L20.1	0	ncRNA_intronic	0.157	7	5	15	0	0	0
4:34206500:A:G	rs4128313	4	34206500	G	A	0.1064	1.33642e-07	1	rs73135746	100	.	RP11-548L20.1	0	ncRNA_intronic	0.961	NA	5	15	0	0	0
4:34207978:C:T	rs34522421	4	34207978	T	C	0.1064	1.08307e-07	1	rs73135746	100	.	RP11-548L20.1	0	ncRNA_intronic	0.59	5	8	15	0	0	0
4:34208212:C:T	rs10003956	4	34208212	T	C	0.1064	1.12266e-07	1	rs73135746	100	.	RP11-548L20.1	0	ncRNA_intronic	2.235	7	5	15	0	0	0
4:34208226:A:G	rs73140176	4	34208226	A	G	0.1064	1.10822e-07	1	rs73135746	100	.	RP11-548L20.1	0	ncRNA_intronic	2.748	6	5	15	0	0	0
4:34209901:T:TAA	rs372815725	4	34209901	TAA	T	0.1123	NA	0.942941	rs73135746	100	.	RP11-548L20.1	0	ncRNA_intronic	1.243	NA	5	15	0	0	0
4:34210018:A:AT	rs35925296	4	34210018	A	AT	0.1064	NA	1	rs73135746	100	.	RP11-548L20.1	0	ncRNA_intronic	0.963	NA	5	15	0	0	0
4:34210020:G:T	rs200121465	4	34210020	G	T	0.1064	NA	1	rs73135746	100	.	RP11-548L20.1	0	ncRNA_intronic	0.134	7	5	15	0	0	0
4:34210021:A:C	rs201270004	4	34210021	C	A	0.1064	NA	1	rs73135746	100	.	RP11-548L20.1	0	ncRNA_intronic	0.693	7	5	15	0	0	0
4:34210056:A:G	rs6531300	4	34210056	G	A	0.1074	1.65895e-07	0.990105	rs73135746	100	.	RP11-548L20.1	0	ncRNA_intronic	1.216	6	5	15	0	0	0
4:34210158:C:T	rs6844530	4	34210158	C	T	0.1064	1.14008e-07	1	rs73135746	100	.	RP11-548L20.1	0	ncRNA_intronic	2.272	7	5	15	0	0	0
4:34211320:C:T	rs73140184	4	34211320	T	C	0.1064	1.19119e-07	1	rs73135746	100	.	RP11-548L20.1	0	ncRNA_intronic	7.301	7	9	15	0	0	0
4:34211917:C:T	rs6851568	4	34211917	T	C	0.1064	1.30523e-07	1	rs73135746	100	.	RP11-548L20.1	0	ncRNA_intronic	4.007	6	9	15	0	0	0
4:34212714:T:TA	rs11409269	4	34212714	T	TA	0.1064	NA	1	rs73135746	100	.	RP11-548L20.1	0	ncRNA_intronic	0.809	NA	9	15	0	0	0
4:34213183:A:T	rs35214300	4	34213183	A	T	0.1064	1.30951e-07	1	rs73135746	100	.	RP11-548L20.1	0	ncRNA_intronic	1.252	6	9	15	0	0	0
4:34215116:A:G	rs7683171	4	34215116	G	A	0.1074	1.17981e-07	0.990105	rs73135746	100	.	RP11-548L20.1	0	ncRNA_intronic	1.003	7	9	15	0	0	0
4:34215254:C:CCAGT	rs113134399	4	34215254	CCAGT	C	0.1064	NA	1	rs73135746	100	.	RP11-548L20.1	0	ncRNA_intronic	1.069	NA	9	15	0	0	0
4:34215939:C:T	rs56803923	4	34215939	T	C	0.1074	1.45651e-07	0.990105	rs73135746	100	.	RP11-548L20.1	0	ncRNA_intronic	4.543	7	9	15	0	0	0
4:34216553:A:G	rs67135760	4	34216553	G	A	0.1064	1.3467e-07	1	rs73135746	100	.	RP11-548L20.1	0	ncRNA_intronic	0.417	6	9	15	0	0	0
4:34217659:A:C	rs35447198	4	34217659	A	C	0.1064	1.68646e-07	1	rs73135746	100	.	RP11-548L20.1	0	ncRNA_intronic	1.234	7	9	15	0	0	0
4:34218166:A:G	rs7681894	4	34218166	A	G	0.1074	1.39779e-07	0.990105	rs73135746	100	.	RP11-548L20.1	0	ncRNA_intronic	0.546	7	9	15	0	0	0
4:34220686:A:T	rs11943943	4	34220686	A	T	0.1054	NA	0.930339	rs73135746	100	.	RP11-548L20.1	0	ncRNA_intronic	2.462	6	9	15	0	0	0
4:34220853:G:GTA	4:34220853:G:GTA	4	34220853	G	GTA	0.0835	NA	0.701687	rs73135746	100	.	RP11-548L20.1	0	ncRNA_intronic	0.852	NA	9	15	0	0	0
4:34220879:G:GTA	rs372109199	4	34220879	GTA	G	0.1064	NA	1	rs73135746	100	.	RP11-548L20.1	0	ncRNA_intronic	0.85	NA	9	15	0	0	0
4:34220898:C:T	rs187531095	4	34220898	T	C	0.1064	NA	1	rs73135746	100	.	RP11-548L20.1	0	ncRNA_intronic	2.796	6	9	15	0	0	0
4:34223196:A:G	rs55713142	4	34223196	G	A	0.1074	NA	0.990105	rs73135746	100	.	RP11-548L20.1	0	ncRNA_intronic	1.077	5	15	15	0	0	0
4:34224834:T:TCATTAAC	rs71655211	4	34224834	T	TCATTAAC	0.1074	NA	0.990105	rs73135746	100	.	RP11-548L20.1	0	ncRNA_intronic	1.988	NA	9	15	0	0	0
4:34225984:C:T	rs73142105	4	34225984	T	C	0.1074	1.28345e-07	0.990105	rs73135746	100	.	RP11-548L20.1	00:00:00	ncRNA_intronic	2.865	7	15	15	0	0	0
4:34226978:C:T	rs34125799	4	34226978	C	T	0.1074	1.32103e-07	0.970407	rs73135746	100	.	RP11-548L20.1	0	ncRNA_intronic	1.18	6	9	15	0	0	0
4:34228805:A:G	rs9683987	4	34228805	G	A	0.1064	1.57734e-07	0.980147	rs73135746	100	.	RP11-548L20.1	0	ncRNA_intronic	1.337	6	9	15	0	0	0
4:34229880:A:G	rs34038929	4	34229880	G	A	0.1064	1.7718e-07	0.980147	rs73135746	100	.	RP11-548L20.1	0	ncRNA_intronic	0.82	7	9	15	0	0	0
4:34230392:A:G	rs34898903	4	34230392	G	A	0.08151	7.52225e-07	0.743156	rs73135746	100	.	RP11-548L20.1	0	ncRNA_intronic	0.6	6	9	15	0	0	0
4:34231010:A:AT	rs35591423	4	34231010	AT	A	0.08151	NA	0.743156	rs73135746	100	.	RP11-548L20.1	0	ncRNA_intronic	0.382	NA	15	15	0	0	0
4:34231055:A:C	rs9968275	4	34231055	A	C	0.1074	1.96186e-07	0.970407	rs73135746	100	.	RP11-548L20.1	0	ncRNA_intronic	1.066	7	15	15	0	0	0
4:34231826:C:T	rs34780338	4	34231826	C	T	0.1064	1.84795e-07	0.980147	rs73135746	100	.	RP11-548L20.1	0	ncRNA_intronic	1.202	7	9	15	0	0	0
4:34232052:C:T	rs67399329	4	34232052	C	T	0.08151	8.74577e-07	0.743156	rs73135746	100	.	RP11-548L20.1	0	ncRNA_intronic	11.7	6	9	15	0	0	0
4:34232206:C:T	rs28868402	4	34232206	T	C	0.1064	1.62844e-07	0.980147	rs73135746	100	.	RP11-548L20.1	0	ncRNA_intronic	6.626	6	9	15	0	0	0
4:34232695:A:G	rs10029871	4	34232695	A	G	0.1064	1.86167e-07	0.980147	rs73135746	100	.	RP11-548L20.1	0	ncRNA_intronic	11.04	7	9	15	0	0	0
4:34233032:G:GC	rs35528417	4	34233032	G	GC	0.07356	NA	0.672632	rs73135746	100	.	RP11-548L20.1	0	ncRNA_intronic	5.381	NA	9	15	0	0	0
4:34233330:C:G	rs9968433	4	34233330	C	G	0.1074	1.5775e-07	0.970407	rs73135746	100	.	RP11-548L20.1	0	ncRNA_intronic	6.466	7	9	15	0	0	0
4:34233432:G:GTTT	rs34407745	4	34233432	GTTT	G	0.1014	NA	0.930769	rs73135746	100	.	RP11-548L20.1	0	ncRNA_intronic	1.279	NA	9	15	0	0	0
4:34233737:C:T	rs4610358	4	34233737	C	T	0.1054	1.86008e-07	0.990048	rs73135746	100	.	RP11-548L20.1	0	ncRNA_intronic	1.311	7	9	15	0	0	0
4:34235384:C:T	rs28706937	4	34235384	T	C	0.0835	1.68176e-06	0.721627	rs73135746	100	.	RP11-548L20.1	0	ncRNA_intronic	0.608	6	9	15	0	0	0
4:34236061:G:GA	rs34844031	4	34236061	G	GA	0.08549	NA	0.701148	rs73135746	100	.	RP11-548L20.1	0	ncRNA_intronic	1.689	NA	9	15	0	0	0
4:34236284:A:C	rs34808200	4	34236284	A	C	0.07455	1.60223e-05	0.661254	rs73135746	100	.	RP11-548L20.1	0	ncRNA_intronic	15.69	6	9	15	0	0	0
4:34236318:A:G	rs34223717	4	34236318	A	G	0.0835	1.38531e-06	0.721627	rs73135746	100	.	RP11-548L20.1	0	ncRNA_intronic	6.286	7	9	15	0	0	0
4:34236524:A:G	rs34250047	4	34236524	G	A	0.0835	1.53614e-06	0.721627	rs73135746	100	.	RP11-548L20.1	0	ncRNA_intronic	3.873	6	9	15	0	0	0
4:34236791:C:T	rs57327040	4	34236791	T	C	0.0835	1.41905e-06	0.721627	rs73135746	100	.	RP11-548L20.1	0	ncRNA_intronic	0.582	7	9	15	0	0	0
4:34236830:A:C	rs58782637	4	34236830	C	A	0.0835	1.38129e-06	0.721627	rs73135746	100	.	RP11-548L20.1	0	ncRNA_intronic	1.7	6	9	15	0	0	0
4:34237514:C:T	rs28731006	4	34237514	T	C	0.0835	1.56031e-06	0.721627	rs73135746	100	.	RP11-548L20.1	0	ncRNA_intronic	0.127	7	9	15	0	0	0
4:34238180:A:G	rs36031887	4	34238180	G	A	0.0835	9.07363e-07	0.721627	rs73135746	100	.	RP11-548L20.1	0	ncRNA_intronic	0.016	7	9	15	0	0	0
4:34238635:A:C	rs36018844	4	34238635	C	A	0.0835	1.41823e-06	0.721627	rs73135746	100	.	RP11-548L20.1	0	ncRNA_intronic	0.026	7	9	15	0	0	0
4:34240029:A:G	rs10017875	4	34240029	G	A	0.1074	1.49997e-07	0.970844	rs73135746	100	.	RP11-548L20.1	0	ncRNA_intronic	3.666	7	15	15	0	0	0
4:34240061:A:G	4:34240061:A:G	4	34240061	A	G	0.0835	NA	0.721627	rs73135746	100	.	RP11-548L20.1	0	ncRNA_intronic	10.33	6	15	15	0	0	0
4:34241079:A:G	rs34202234	4	34241079	G	A	0.0835	1.45173e-06	0.721627	rs73135746	100	.	RP11-548L20.1	0	ncRNA_intronic	10.51	6	15	15	0	0	0
4:34241642:C:T	rs59344850	4	34241642	T	C	0.0835	1.59262e-06	0.721627	rs73135746	100	.	RP11-548L20.1	0	ncRNA_intronic	3.612	7	15	15	0	0	0
4:34241704:C:T	rs59691843	4	34241704	C	T	0.0835	8.20829e-07	0.721627	rs73135746	100	.	RP11-548L20.1	0	ncRNA_intronic	1.564	6	15	15	0	0	0
4:34247702:C:G	rs35694118	4	34247702	G	C	0.0835	1.45797e-06	0.721627	rs73135746	100	.	RP11-548L20.1	0	ncRNA_intronic	0.584	6	9	15	0	0	0
4:34247945:G:T	rs34099615	4	34247945	T	G	0.0835	1.88634e-06	0.721627	rs73135746	100	.	RP11-548L20.1	0	ncRNA_intronic	0.618	7	9	15	0	0	0
4:34248184:C:T	rs28414461	4	34248184	T	C	0.1083	1.32146e-07	0.961402	rs73135746	100	.	RP11-548L20.1	0	ncRNA_intronic	1.341	7	9	15	0	0	0
4:34249285:C:T	rs4266314	4	34249285	C	T	0.1083	1.43642e-07	0.961402	rs73135746	100	.	RP11-548L20.1	0	ncRNA_intronic	0.249	7	9	15	0	0	0
4:34250121:A:G	rs28756937	4	34250121	A	G	0.0835	1.92085e-06	0.721627	rs73135746	100	.	RP11-548L20.1	0	ncRNA_intronic	2.471	7	9	15	0	0	0
4:34250703:C:T	rs13135932	4	34250703	T	C	0.0835	1.42544e-06	0.721627	rs73135746	100	.	RP11-548L20.1	0	ncRNA_intronic	0.421	7	9	15	0	0	0
4:34250753:C:T	rs28866618	4	34250753	T	C	0.0835	2.24373e-06	0.721627	rs73135746	100	.	RP11-548L20.1	0	ncRNA_intronic	2.646	7	9	15	0	0	0
4:34250754:A:G	rs28858682	4	34250754	G	A	0.0835	2.1005e-06	0.721627	rs73135746	100	.	RP11-548L20.1	0	ncRNA_intronic	1.507	7	9	15	0	0	0
4:34251088:C:T	rs9884579	4	34251088	C	T	0.0835	1.60555e-06	0.721627	rs73135746	100	.	RP11-548L20.1	0	ncRNA_intronic	0.184	6	9	15	0	0	0
4:34252534:A:G	rs6823966	4	34252534	G	A	0.08449	1.50184e-06	0.712067	rs73135746	100	.	RP11-548L20.1	0	ncRNA_intronic	1.938	5	7	15	0	0	0
4:34252986:C:T	rs6826391	4	34252986	C	T	0.0835	8.51505e-07	0.721627	rs73135746	100	.	RP11-548L20.1	0	ncRNA_intronic	2.967	7	2	15	0	0	0
4:34253422:C:G	rs35534363	4	34253422	G	C	0.0835	1.57039e-06	0.721627	rs73135746	100	.	RP11-548L20.1	0	ncRNA_intronic	0.246	7	5	15	0	0	0
4:34253961:C:T	rs7676135	4	34253961	C	T	0.1083	1.80108e-07	0.961402	rs73135746	100	.	RP11-548L20.1	0	ncRNA_intronic	1.222	7	5	15	0	0	0
4:34254514:A:G	rs28412148	4	34254514	A	G	0.0835	1.80128e-06	0.721627	rs73135746	100	.	RP11-548L20.1	0	ncRNA_intronic	0.989	7	5	15	0	0	0
4:34255514:C:G	rs10018916	4	34255514	G	C	0.0835	1.96227e-06	0.721627	rs73135746	100	.	RP11-548L20.1	0	ncRNA_intronic	15.28	7	5	15	0	0	0
4:34255732:C:G	rs13115645	4	34255732	G	C	0.0835	1.56738e-06	0.721627	rs73135746	100	.	RP11-548L20.1	0	ncRNA_intronic	14.67	5	5	15	0	0	0
4:34255962:A:C	rs13117855	4	34255962	C	A	0.0835	1.63739e-06	0.721627	rs73135746	100	.	RP11-548L20.1	0	ncRNA_intronic	15.98	7	5	15	0	0	0
4:34256251:C:T	rs28495725	4	34256251	T	C	0.0835	1.87853e-06	0.721627	rs73135746	100	.	RP11-548L20.1	0	ncRNA_intronic	3.144	7	5	15	0	0	0
4:34257381:G:T	rs6858177	4	34257381	G	T	0.0835	2.092e-06	0.721627	rs73135746	100	.	RP11-548L20.1	0	ncRNA_intronic	0.686	6	5	15	0	0	0
4:34257748:A:G	rs6836755	4	34257748	A	G	0.0835	1.58335e-06	0.721627	rs73135746	100	.	RP11-548L20.1	0	ncRNA_intronic	10.17	7	5	15	0	0	0
4:34258430:C:T	rs66944385	4	34258430	C	T	0.0835	1.8704e-06	0.721627	rs73135746	100	.	RP11-548L20.1	0	ncRNA_intronic	1.523	6	5	15	0	0	0
4:34259186:C:T	rs35294259	4	34259186	T	C	0.0835	1.67408e-06	0.721627	rs73135746	100	.	RP11-548L20.1	0	ncRNA_intronic	2.999	5	5	15	0	0	0
4:34260647:C:T	rs34352361	4	34260647	T	C	0.0835	1.3588e-06	0.721627	rs73135746	100	.	RP11-548L20.1	0	ncRNA_intronic	3.663	5	7	15	0	0	0
4:34261933:C:T	rs35210319	4	34261933	T	C	0.0835	1.14254e-06	0.721627	rs73135746	100	.	RP11-548L20.1	0	ncRNA_intronic	0.083	5	9	15	0	0	0
4:34263623:A:T	rs4558889	4	34263623	T	A	0.0835	NA	0.721627	rs73135746	100	.	RP11-548L20.1	0	ncRNA_intronic	10.71	4	7	15	0	0	0
4:34263624:A:T	rs4414978	4	34263624	A	T	0.0835	NA	0.721627	rs73135746	100	.	RP11-548L20.1	0	ncRNA_intronic	11.03	4	7	15	0	0	0
4:34264362:G:T	rs4645234	4	34264362	T	G	0.0835	1.61908e-06	0.721627	rs73135746	100	.	RP11-548L20.1	0	ncRNA_intronic	2.213	7	5	15	0	0	0
4:34264700:C:T	rs13124763	4	34264700	T	C	0.0835	2.07389e-06	0.721627	rs73135746	100	.	RP11-548L20.1	0	ncRNA_intronic	0.539	7	7	15	0	0	0
4:34264720:C:T	rs13144023	4	34264720	C	T	0.1083	1.74672e-07	0.961402	rs73135746	100	.	RP11-548L20.1	0	ncRNA_intronic	1.462	7	7	15	0	0	0
4:34265119:A:T	rs35937478	4	34265119	A	T	0.0835	1.28207e-06	0.721627	rs73135746	100	.	RP11-548L20.1	0	ncRNA_intronic	2.712	7	7	15	0	0	0
4:34265664:C:G	rs13149782	4	34265664	G	C	0.0835	1.76834e-06	0.721627	rs73135746	100	.	RP11-548L20.1	0	ncRNA_intronic	1.875	7	7	15	0	0	0
4:34266630:A:G	rs80070992	4	34266630	G	A	0.0835	2.14215e-06	0.721627	rs73135746	100	.	RP11-548L20.1	0	ncRNA_intronic	1.454	6	5	15	0	0	0
4:34266632:A:C	rs28802094	4	34266632	A	C	0.0835	1.91082e-06	0.721627	rs73135746	100	.	RP11-548L20.1	0	ncRNA_intronic	2.008	6	5	15	0	0	0
4:34267556:A:T	rs13145971	4	34267556	T	A	0.08151	2.76863e-06	0.70371	rs73135746	100	.	RP11-548L20.1	0	ncRNA_intronic	1.833	6	5	15	0	0	0
4:34267948:TGGAA:TGGAAGGAA	rs573270867	4	34267948	TGGAA	TGGAAGGAA	0.000994	NA	0.694814	rs73135746	100	.	RP11-548L20.1	0	ncRNA_intronic	NA	NA	5	15	0	0	0
4:34267948:T:TGGAA	rs71655212	4	34267948	TGGAA	T	0.08052	NA	0.694814	rs73135746	100	.	RP11-548L20.1	0	ncRNA_intronic	0.381	NA	5	15	0	0	0
4:34269988:G:GA	rs575197179	4	34269988	GA	G	0.008946	NA	0.666028	rs73135746	100	.	RP11-548L20.1	0	ncRNA_intronic	0.712	NA	1	15	0	0	0
4:34269988:GA:GAA	rs544508504	4	34269988	GA	GAA	0.07952	NA	0.666028	rs73135746	100	.	RP11-548L20.1	0	NA	NA	NA	1	15	0	0	0
4:34270251:A:G	rs66459942	4	34270251	A	G	0.08151	3.56594e-06	0.70371	rs73135746	100	.	RP11-548L20.1	0	ncRNA_intronic	2.014	6	1	15	0	0	0
4:34270483:A:G	rs34241169	4	34270483	G	A	0.08151	2.6315e-06	0.70371	rs73135746	100	.	RP11-548L20.1	0	ncRNA_intronic	0.152	7	1	15	0	0	0
4:34271802:G:T	rs7660253	4	34271802	T	G	0.1064	2.73054e-07	0.941704	rs73135746	100	.	RP11-548L20.1	432	upstream	2.596	7	7	15	0	0	0
4:34272339:A:C	rs34783624	4	34272339	A	C	0.07256	3.12158e-05	0.643963	rs73135746	100	.	RP11-548L20.1	969	upstream	2.618	6	5	15	0	0	0
4:34272404:C:T	rs6841320	4	34272404	C	T	0.08151	3.38123e-06	0.70371	rs73135746	100	.	RP11-548L20.1	1034	intergenic	0.738	7	5	15	0	0	0
4:34272638:C:T	rs6841728	4	34272638	C	T	0.1064	2.28649e-07	0.941704	rs73135746	100	.	RP11-548L20.1	1268	intergenic	0.049	6	5	15	0	0	0
4:34274311:A:G	rs7669573	4	34274311	A	G	0.08151	3.1678e-06	0.70371	rs73135746	100	.	RP11-548L20.1	2941	intergenic	6.425	7	7	15	0	0	0
4:34274635:A:G	rs13125254	4	34274635	G	A	0.08151	2.84698e-06	0.70371	rs73135746	100	.	RP11-548L20.1	3265	intergenic	2.745	5	7	15	0	0	0
4:34275374:C:T	rs28508365	4	34275374	T	C	0.08151	3.34124e-06	0.70371	rs73135746	100	.	RP11-548L20.1	4004	intergenic	4.16	7	15	15	0	0	0
4:34277405:C:T	rs7698839	4	34277405	T	C	0.08151	3.31539e-06	0.70371	rs73135746	100	.	RP11-548L20.1	6035	intergenic	5.5	7	9	15	0	0	0
4:34277982:C:T	rs9790828	4	34277982	C	T	0.1064	2.84662e-07	0.941704	rs73135746	100	.	RP11-548L20.1	6612	intergenic	0.893	7	9	15	0	0	0
4:34278327:C:CT	rs34565373	4	34278327	CT	C	0.08151	NA	0.70371	rs73135746	100	.	RP11-548L20.1	6957	intergenic	7.95	NA	9	15	0	0	0
4:34278517:C:T	rs9790331	4	34278517	C	T	0.0825	2.67592e-06	0.712647	rs73135746	100	.	RP11-548L20.1	7147	intergenic	0.165	7	9	15	0	0	0
4:34279445:A:G	rs9968413	4	34279445	G	A	0.08151	1.75231e-06	0.70371	rs73135746	100	.	RP11-548L20.1	8075	intergenic	4.314	7	9	15	0	0	0
4:34280381:C:T	rs13150396	4	34280381	T	C	0.08052	2.79031e-06	0.694814	rs73135746	100	.	RP11-548L20.1	9011	intergenic	3.575	7	9	15	0	0	0
4:34282152:G:GT	rs71195949	4	34282152	G	GT	0.1054	NA	0.931926	rs73135746	100	.	RP11-548L20.1	10782	intergenic	1.558	NA	7	15	0	0	0
4:34282237:A:G	rs7661669	4	34282237	G	A	0.08052	2.9861e-06	0.694814	rs73135746	100	.	RP11-548L20.1	10867	intergenic	0.139	6	7	15	0	0	0
4:34282270:C:G	rs9790790	4	34282270	C	G	0.08052	1.6645e-06	0.694814	rs73135746	100	.	RP11-548L20.1	10900	intergenic	5.004	7	7	15	0	0	0
4:34283081:C:CG	rs71195950	4	34283081	CG	C	0.07256	NA	0.643963	rs73135746	100	.	RP11-548L20.1	11711	intergenic	0.138	NA	7	15	0	0	0
4:34285048:A:G	rs78581857	4	34285048	A	G	0.08052	NA	0.694814	rs73135746	100	.	RP11-548L20.1	13678	intergenic	0.75	7	15	15	0	0	0
4:34285049:A:T	rs74972359	4	34285049	T	A	0.08052	NA	0.694814	rs73135746	100	.	RP11-548L20.1	13679	intergenic	0.261	7	15	15	0	0	0
4:34288355:A:G	rs13131483	4	34288355	G	A	0.08052	3.6591e-06	0.694814	rs73135746	100	.	RP11-548L20.1	16985	intergenic	1.036	6	9	15	0	0	0
4:34288549:C:T	rs13118916	4	34288549	T	C	0.08052	3.60678e-06	0.694814	rs73135746	100	.	RP11-548L20.1	17179	intergenic	1.916	6	9	15	0	0	0
4:34290021:A:G	rs71602025	4	34290021	G	A	0.08052	1.99203e-06	0.694814	rs73135746	100	.	RP11-548L20.1	18651	intergenic	3.041	6	15	15	0	0	0
4:34291130:C:T	rs13102496	4	34291130	C	T	0.1064	5.68057e-07	0.941704	rs73135746	100	.	RP11-548L20.1	19760	intergenic	1.766	7	7	15	0	0	0
4:34291543:A:C	rs34809594	4	34291543	C	A	0.08151	3.58673e-06	0.70371	rs73135746	100	.	RP11-548L20.1	20173	intergenic	0.652	7	7	15	0	0	0
4:34294133:A:G	rs71602026	4	34294133	A	G	0.08151	1.96248e-06	0.70371	rs73135746	100	.	RP11-548L20.1	22763	intergenic	1.677	6	15	15	0	0	0
4:34294703:A:G	rs13118944	4	34294703	A	G	0.08151	3.38938e-06	0.70371	rs73135746	100	.	RP11-548L20.1	23333	intergenic	2.076	6	15	15	0	0	0
4:34294894:A:T	rs13124992	4	34294894	T	A	0.08151	3.56361e-06	0.70371	rs73135746	100	.	RP11-548L20.1	23524	intergenic	4.726	5	15	15	0	0	0
4:34294952:A:AT	rs35585540	4	34294952	A	AT	0.08151	NA	0.70371	rs73135746	100	.	RP11-548L20.1	23582	intergenic	2.196	NA	15	15	0	0	0
4:34295915:A:T	rs35701646	4	34295915	A	T	0.08151	3.32655e-06	0.70371	rs73135746	100	.	RP11-548L20.1	24545	intergenic	0.874	6	15	15	0	0	0
4:34296781:C:T	rs13139293	4	34296781	T	C	0.08151	3.77269e-06	0.70371	rs73135746	100	.	RP11-548L20.1	25411	intergenic	0.9	7	15	15	0	0	0
4:34296881:C:T	rs13107353	4	34296881	C	T	0.08151	NA	0.70371	rs73135746	100	.	RP11-548L20.1	25511	intergenic	0.925	6	15	15	0	0	0
4:34298390:G:GAAGT	rs34868307	4	34298390	G	GAAGT	0.1064	NA	0.941704	rs73135746	100	.	RP11-548L20.1	27020	intergenic	11.61	NA	9	15	0	0	0
4:34301575:A:G	rs73148014	4	34301575	G	A	0.08151	4.20746e-06	0.70371	rs73135746	100	.	RP11-548L20.1	30205	intergenic	1.481	7	9	15	0	0	0
4:34303528:A:T	rs2194870	4	34303528	T	A	0.08151	2.4616e-06	0.70371	rs73135746	100	.	RP11-548L20.1	32158	intergenic	3.022	7	7	15	0	0	0
4:34303993:C:T	rs16989404	4	34303993	T	C	0.08151	2.20272e-06	0.70371	rs73135746	100	.	RP11-548L20.1	32623	intergenic	5.03	7	7	15	0	0	0
4:34305956:A:G	rs6812923	4	34305956	G	A	0.08151	4.28397e-06	0.70371	rs73135746	100	.	RP11-548L20.1	34586	intergenic	1.392	6	15	15	0	0	0
4:34306233:G:T	rs4398544	4	34306233	G	T	0.08151	3.81137e-06	0.70371	rs73135746	100	.	RP11-548L20.1	34863	intergenic	1.053	6	9	15	0	0	0
4:34307815:A:G	rs10010448	4	34307815	G	A	0.08151	3.95189e-06	0.70371	rs73135746	100	.	RP11-548L20.1	36445	intergenic	0.642	3a	15	15	0	0	0
4:34307915:A:AGGAGCATGGAAGGTTTACT	rs58395300	4	34307915	AGGAGCATGGAAGGTTTACT	A	0.08151	NA	0.70371	rs73135746	100	.	RP11-548L20.1	36545	intergenic	3.102	NA	15	15	0	0	0
4:34309698:C:T	rs36012042	4	34309698	T	C	0.08151	3.67091e-06	0.70371	rs73135746	100	.	RP11-548L20.1	38328	intergenic	0.387	7	9	15	0	0	0
4:34309800:A:C	rs35916877	4	34309800	A	C	0.08052	3.25809e-06	0.694814	rs73135746	100	.	RP11-548L20.1	38430	intergenic	3.166	6	9	15	0	0	0
4:34309804:G:T	rs34548482	4	34309804	T	G	0.08052	3.59847e-06	0.694814	rs73135746	100	.	RP11-548L20.1	38434	intergenic	2.735	6	9	15	0	0	0
4:34309831:C:T	rs35033788	4	34309831	C	T	0.08052	3.29794e-06	0.694814	rs73135746	100	.	RP11-548L20.1	38461	intergenic	0.513	7	9	15	0	0	0
4:34310035:C:T	rs28739334	4	34310035	C	T	0.0825	3.43791e-06	0.69421	rs73135746	100	.	RP11-548L20.1	38665	intergenic	0.409	7	9	15	0	0	0
4:34310059:C:T	rs35684657	4	34310059	C	T	0.0825	NA	0.69421	rs73135746	100	.	RP11-548L20.1	38689	intergenic	0.535	6	9	15	0	0	0
4:34310061:T:TA	rs34768029	4	34310061	T	TA	0.0825	NA	0.693347	rs73135746	100	.	RP11-548L20.1	38691	intergenic	1.466	NA	9	15	0	0	0
4:34310086:A:C	rs28549938	4	34310086	C	A	0.0825	3.42944e-06	0.69421	rs73135746	100	.	RP11-548L20.1	38716	intergenic	1.194	7	9	15	0	0	0
4:34310187:C:T	rs7667082	4	34310187	T	C	0.08151	3.62235e-06	0.70371	rs73135746	100	.	RP11-548L20.1	38817	intergenic	3.603	6	9	15	0	0	0
4:34310543:C:T	rs7672284	4	34310543	T	C	0.1064	4.8208e-07	0.941704	rs73135746	100	.	RP11-548L20.1	39173	intergenic	0.721	5	9	15	0	0	0
4:34311061:G:T	rs7340836	4	34311061	T	G	0.08151	3.18756e-06	0.70371	rs73135746	100	.	RP11-548L20.1	39691	intergenic	3.34	5	5	15	0	0	0
4:34311655:G:T	rs28668075	4	34311655	G	T	0.08151	3.06073e-06	0.70371	rs73135746	100	.	RP11-548L20.1	40285	intergenic	0.774	5	5	15	0	0	0
4:34311770:A:G	rs28651165	4	34311770	G	A	0.08151	2.94803e-06	0.70371	rs73135746	100	.	RP11-548L20.1	40400	intergenic	1.013	7	5	15	0	0	0
4:34311937:C:T	rs919019	4	34311937	T	C	0.08151	1.70398e-06	0.70371	rs73135746	100	.	RP11-548L20.1	40567	intergenic	0.382	NA	5	15	0	0	0
4:34312129:C:T	rs919018	4	34312129	T	C	0.1064	4.03999e-07	0.941704	rs73135746	100	.	RP11-548L20.1	40759	intergenic	9.656	NA	5	15	0	0	0
4:34313511:A:G	rs67205517	4	34313511	A	G	0.0825	2.54734e-06	0.713269	rs73135746	100	.	RP11-548L20.1	42141	intergenic	5.249	6	7	15	0	0	0
4:34314088:C:T	rs34910622	4	34314088	C	T	0.1064	3.16637e-07	0.941704	rs73135746	100	.	RP11-548L20.1	42718	intergenic	0.95	7	15	15	0	0	0
4:34314698:A:G	rs34852661	4	34314698	A	G	0.08151	2.68608e-06	0.70371	rs73135746	100	.	RP11-548L20.1	43328	intergenic	11.97	7	15	15	0	0	0
4:34314795:G:GA	rs34306970	4	34314795	G	GA	0.0835	NA	0.683215	rs73135746	100	.	RP11-548L20.1	43425	intergenic	0.439	NA	15	15	0	0	0
4:34314864:A:T	rs73148048	4	34314864	T	A	0.08151	2.64601e-06	0.70371	rs73135746	100	.	RP11-548L20.1	43494	intergenic	1.664	5	15	15	0	0	0
4:34314931:G:T	rs61393278	4	34314931	G	T	0.1064	2.99286e-07	0.941704	rs73135746	100	.	RP11-548L20.1	43561	intergenic	1.104	5	15	15	0	0	0
4:34315187:C:T	rs4522882	4	34315187	T	C	0.08151	NA	0.70371	rs73135746	100	.	RP11-548L20.1	43817	intergenic	2.307	6	15	15	0	0	0
4:34315706:A:G	rs34438944	4	34315706	A	G	0.08151	2.48651e-06	0.70371	rs73135746	100	.	RP11-548L20.1	44336	intergenic	1.307	6	9	15	0	0	0
4:34316272:A:G	rs66502664	4	34316272	A	G	0.08151	2.5031e-06	0.70371	rs73135746	100	.	RP11-548L20.1	44902	intergenic	2.303	7	9	15	0	0	0
4:34316477:A:G	rs66483917	4	34316477	G	A	0.08151	2.12355e-06	0.70371	rs73135746	100	.	RP11-548L20.1	45107	intergenic	9.017	4	9	15	0	0	0
4:34316569:C:T	rs66527532	4	34316569	C	T	0.08151	2.52285e-06	0.70371	rs73135746	100	.	RP11-548L20.1	45199	intergenic	1.689	3a	9	15	0	0	0
4:34316653:T:TTTTTG	4:34316653:T:TTTTTG	4	34316653	T	TTTTTG	0.08151	NA	0.70371	rs73135746	100	.	RP11-548L20.1	45283	intergenic	1.712	NA	9	15	0	0	0
4:34317067:C:G	rs73148060	4	34317067	G	C	0.08151	NA	0.70371	rs73135746	100	.	RP11-548L20.1	45697	intergenic	1.369	5	9	15	0	0	0
4:34317299:C:G	rs34569375	4	34317299	C	G	0.08151	2.17714e-06	0.70371	rs73135746	100	.	RP11-548L20.1	45929	intergenic	1.547	7	9	15	0	0	0
4:38594895:A:AG	rs11398934	4	38594895	A	AG	0.3062	NA	0.815171	rs7685520	101	.	RP11-617D20.1	19426	intergenic	2.842	NA	5	15	0	1	1
4:38602202:C:G	rs337633	4	38602202	C	G	0.3091	NA	0.802611	rs7685520	101	.	RP11-617D20.1	12119	intergenic	1.015	7	5	15	0	1	0
4:38602945:A:T	rs337634	4	38602945	A	T	0.3091	NA	0.802611	rs7685520	101	.	RP11-617D20.1	11376	intergenic	2.104	4	2	15	0	1	0
4:38604470:A:G	rs337637	4	38604470	G	A	0.3091	NA	0.802611	rs7685520	101	.	RP11-617D20.1	9851	intergenic	1.498	6	5	15	0	1	0
4:38604807:C:T	rs337638	4	38604807	T	C	0.3082	NA	0.806989	rs7685520	101	.	RP11-617D20.1	9514	intergenic	3.284	5	5	15	0	1	0
4:38613107:C:G	4:38613107:C:G	4	38613107	C	G	0.2843	NA	0.790274	rs7685520	101	.	RP11-617D20.1	1214	intergenic	9.581	3a	1	15	0	1	0
4:38622478:A:AGCATATGTATATATCTATACATACACAT	rs140659812	4	38622478	A	AGCATATGTATATATCTATACATACACAT	0.2853	NA	0.793745	rs7685520	101	.	RP11-617D20.1	0	ncRNA_intronic	7.812	NA	1	15	1	1	0
4:38625501:C:G	rs13144836	4	38625501	G	C	0.2853	NA	0.794411	rs7685520	101	.	RP11-617D20.1	0	ncRNA_intronic	0.875	7	5	15	1	1	0
4:38626522:C:T	rs13102095	4	38626522	C	T	0.2853	NA	0.794411	rs7685520	101	.	RP11-617D20.1	0	ncRNA_exonic	13.37	7	5	15	1	1	0
4:38632166:C:T	rs36071400	4	38632166	T	C	0.2853	NA	0.794411	rs7685520	101	.	RP11-617D20.1:AC021860.1	00:00:00	ncRNA_exonic	7.466	6	5	15	1	1	0
4:38634704:C:T	rs35547424	4	38634704	T	C	0.2853	NA	0.794411	rs7685520	101	.	RP11-617D20.1:AC021860.1	00:00:00	ncRNA_intronic	4.228	5	5	15	1	1	0
4:38634757:A:G	rs35771878	4	38634757	A	G	0.2853	NA	0.794411	rs7685520	101	.	RP11-617D20.1:AC021860.1	00:00:00	ncRNA_intronic	0.639	5	5	15	1	1	0
4:38638959:C:CCAT	rs140273250	4	38638959	CCAT	C	0.2853	NA	0.794411	rs7685520	101	.	RP11-617D20.1:AC021860.1	00:00:00	ncRNA_intronic	3.351	NA	5	15	1	1	0
4:38646103:A:G	rs11727467	4	38646103	A	G	0.2853	NA	0.794411	rs7685520	101	.	RP11-617D20.1:AC021860.1	00:00:00	ncRNA_intronic	3.411	5	5	15	1	1	1
4:38650464:C:T	rs6827414	4	38650464	C	T	0.2853	NA	0.794411	rs7685520	101	.	RP11-617D20.1:AC021860.1	00:00:00	ncRNA_intronic	14.21	7	5	15	1	1	1
4:38651939:A:G	rs6812216	4	38651939	G	A	0.2863	NA	0.797889	rs7685520	101	.	RP11-617D20.1:AC021860.1	00:00:00	ncRNA_intronic	0.926	4	5	15	1	1	1
4:38651997:C:T	rs6813852	4	38651997	C	T	0.2863	NA	0.797889	rs7685520	101	.	RP11-617D20.1:AC021860.1	00:00:00	ncRNA_intronic	0.718	2b	5	15	1	1	1
4:38659594:A:G	rs34722008	4	38659594	G	A	0.2853	NA	0.802634	rs7685520	101	.	RP11-617D20.1:AC021860.1	00:00:00	ncRNA_intronic	0.693	7	5	15	1	1	1
4:38660904:C:CATTA	rs10550058	4	38660904	CATTA	C	0.2853	NA	0.802634	rs7685520	101	.	RP11-617D20.1:AC021860.1	00:00:00	ncRNA_intronic	2.241	NA	2	15	1	1	1
4:38677011:TC:TCC	rs552599526	4	38677011	TC	TCC	0.3837	NA	0.623933	rs7685520	101	.	KLF3	0	intronic	NA	NA	1	7	1	1	1
4:38680015:A:G	rs13132853	4	38680015	A	G	0.2952	5.17173e-08	0.849799	rs7685520	101	.	KLF3	0	intronic	17.34	2b	2	5	1	1	1
4:38688637:C:CA	rs35615661	4	38688637	CA	C	0.3797	NA	0.659418	rs7685520	101	.	KLF3	0	intronic	1.02	NA	4	5	1	1	1
4:38689031:C:T	rs7685520	4	38689031	T	C	0.3211	1.76622e-09	1	rs7685520	101	.	KLF3	0	intronic	4.932	7	4	4	1	1	1
4:38691024:C:T	rs2242189	4	38691024	T	C	0.3171	2.57029e-09	0.929448	rs7685520	101	.	KLF3	0	intronic	3.864	5	4	4	1	1	1
4:38692835:C:T	rs1000096	4	38692835	C	T	0.328	8.77886e-09	0.818888	rs7685520	101	.	KLF3	0	intronic	1.748	5	4	4	1	1	1
4:38697807:G:GAAA	rs368938916	4	38697807	GAAA	G	0.3976	NA	0.625097	rs7685520	101	.	KLF3	0	intronic	3.812	NA	4	4	1	1	1
4:38698924:C:T	rs36023504	4	38698924	C	T	0.3111	NA	0.783926	rs7685520	101	.	KLF3	0	UTR3	14.94	NA	4	4	1	1	1
4:38699657:A:G	rs3209570	4	38699657	G	A	0.325	NA	0.831065	rs7685520	101	.	KLF3	0	UTR3	5.392	5	4	4	1	1	1
4:38703970:C:CAG	rs5857638	4	38703970	CAG	C	0.4085	NA	0.618135	rs7685520	101	.	KLF3	1306	intergenic	0.791	NA	5	5	1	1	1
4:38716483:C:T	rs13149231	4	38716483	C	T	0.3509	NA	0.719146	rs7685520	101	.	KLF3	13819	intergenic	3.147	6	5	15	0	1	1
4:38716721:A:G	rs6845639	4	38716721	A	G	0.3509	NA	0.719146	rs7685520	101	.	KLF3	14057	intergenic	2.289	3a	5	15	0	1	1
4:38718732:C:T	rs6531657	4	38718732	T	C	0.3827	6.85949e-07	0.630155	rs7685520	101	.	KLF3	16068	intergenic	0.266	7	5	15	0	1	1
4:39808598:A:G	rs385992	4	39808598	A	G	0.4145	NA	0.690782	rs34552925	102	.	PDS5A	15884	intergenic	6.625	NA	15	15	0	1	1
4:39810454:C:T	rs11732002	4	39810454	T	C	0.4274	9.22066e-07	0.661475	rs34552925	102	.	PDS5A	14028	intergenic	5.624	5	15	15	0	1	1
4:39811968:TAA:TAAA	rs534954508	4	39811968	TAA	TAAA	0.1561	NA	0.662194	rs34552925	102	.	PDS5A	12514	intergenic	NA	NA	15	15	0	0	1
4:39811968:TA:TAA	rs572384061	4	39811968	TAA	TA	0.05765	NA	0.662194	rs34552925	102	.	PDS5A	12514	intergenic	NA	NA	15	15	0	0	1
4:39811968:T:TAA	rs33953520	4	39811968	TAA	T	0.4294	NA	0.662194	rs34552925	102	.	PDS5A	12514	intergenic	1.056	NA	15	15	0	1	1
4:39813685:C:G	rs62307872	4	39813685	G	C	0.4235	NA	0.777187	rs34552925	102	.	PDS5A	10797	intergenic	6.203	7	5	15	0	1	1
4:39818553:C:T	rs116388	4	39818553	C	T	0.4553	0.000118215	0.684417	rs34552925	102	.	PDS5A	5929	intergenic	1.734	4	5	15	1	1	1
4:39819568:A:T	rs6823239	4	39819568	T	A	0.4135	NA	0.802251	rs34552925	102	.	PDS5A	4914	intergenic	2.327	6	5	15	1	1	1
4:39820563:A:G	rs421631	4	39820563	G	A	0.4563	0.000126573	0.688458	rs34552925	102	.	PDS5A	3919	intergenic	0.099	5	4	15	1	1	1
4:39821706:C:T	rs305839	4	39821706	T	C	0.4036	2.31898e-05	0.834892	rs34552925	102	.	PDS5A	2776	intergenic	2.469	NA	4	15	1	1	1
4:39822562:C:G	rs305838	4	39822562	C	G	0.4036	NA	0.834892	rs34552925	102	.	PDS5A	1920	intergenic	0.837	5	4	5	1	1	1
4:39822769:C:G	rs305837	4	39822769	C	G	0.4026	NA	0.837573	rs34552925	102	.	PDS5A	1713	intergenic	1.951	5	4	5	1	1	1
4:39822841:C:G	rs305836	4	39822841	G	C	0.3618	3.70819e-08	0.99581	rs34552925	102	.	PDS5A	1641	intergenic	7.422	5	4	5	1	1	1
4:39835752:A:G	rs305126	4	39835752	G	A	0.4036	2.76144e-05	0.834892	rs34552925	102	.	PDS5A	0	intronic	1.691	NA	4	4	1	1	1
4:39837331:C:T	rs50297	4	39837331	T	C	0.4036	3.11043e-05	0.834892	rs34552925	102	.	PDS5A	0	intronic	0.441	NA	4	4	1	1	1
4:39839159:T:TA	rs35238565	4	39839159	T	TA	0.4036	NA	0.834892	rs34552925	102	.	PDS5A	0	intronic	1.185	NA	4	4	1	1	1
4:39840251:C:G	rs305130	4	39840251	G	C	0.3618	3.04821e-08	0.99581	rs34552925	102	.	PDS5A	0	intronic	1.799	7	4	4	1	1	1
4:39841156:C:T	rs177529	4	39841156	T	C	0.3618	2.86994e-08	0.99581	rs34552925	102	.	PDS5A	0	intronic	6.798	6	4	4	1	1	1
4:39841470:C:G	rs60504633	4	39841470	C	G	0.2535	4.75617e-05	0.609609	rs34552925	102	.	PDS5A	0	intronic	0.357	7	4	4	1	1	1
4:39842655:G:GT	rs72604330	4	39842655	G	GT	0.4036	NA	0.834892	rs34552925	102	.	PDS5A	0	intronic	5.089	NA	4	4	1	1	1
4:39842817:C:T	rs402490	4	39842817	T	C	0.3618	3.25815e-08	0.99581	rs34552925	102	.	PDS5A	0	intronic	9.426	7	4	4	1	1	1
4:39844093:G:T	rs461304	4	39844093	G	T	0.4036	3.46527e-05	0.834892	rs34552925	102	.	PDS5A	0	intronic	1.104	7	4	4	1	1	1
4:39845376:CAT:CTTAT	rs33927741	4	39845376	CTTAT	CAT	0.4145	NA	0.79615	rs34552925	102	.	PDS5A	0	intronic	NA	NA	4	4	1	1	1
4:39845893:A:G	rs6813270	4	39845893	G	A	0.4036	3.60012e-05	0.834892	rs34552925	102	.	PDS5A	0	intronic	7.517	7	4	4	1	1	1
4:39849226:A:T	rs28712700	4	39849226	T	A	0.4036	NA	0.834892	rs34552925	102	.	PDS5A	0	intronic	1.546	6	4	4	1	1	1
4:39849283:C:T	rs17439421	4	39849283	T	C	0.3618	2.92886e-08	0.99581	rs34552925	102	.	PDS5A	0	intronic	11.9	6	4	4	1	1	1
4:39854212:C:T	rs7671295	4	39854212	T	C	0.3618	2.92426e-08	0.99581	rs34552925	102	.	PDS5A	0	intronic	0.423	7	4	5	1	1	1
4:39854403:A:G	rs6531743	4	39854403	G	A	0.4036	3.32567e-05	0.834892	rs34552925	102	.	PDS5A	0	intronic	1.219	5	4	5	1	1	1
4:39854639:C:T	rs6531744	4	39854639	C	T	0.4036	3.11173e-05	0.834892	rs34552925	102	.	PDS5A	0	intronic	0.804	7	4	5	1	1	1
4:39855140:C:T	rs62307934	4	39855140	C	T	0.2535	4.88064e-05	0.609609	rs34552925	102	.	PDS5A	0	intronic	1.195	7	4	5	1	1	1
4:39858520:C:T	rs2101122	4	39858520	C	T	0.4036	3.08174e-05	0.834892	rs34552925	102	.	PDS5A	0	intronic	9.978	NA	4	5	1	1	1
4:39861408:C:T	rs56244052	4	39861408	C	T	0.2535	4.27527e-05	0.609609	rs34552925	102	.	PDS5A	0	intronic	0.906	5	4	4	1	1	1
4:39861432:C:G	rs34552925	4	39861432	G	C	0.3628	2.78738e-08	1	rs34552925	102	Novel/Replicated	PDS5A	0	intronic	0.705	5	4	4	1	1	1
4:39862245:A:T	rs1074401	4	39862245	T	A	0.3618	3.13955e-08	0.99581	rs34552925	102	.	PDS5A	0	intronic	2.312	6	4	4	1	1	1
4:39863194:C:T	rs6853913	4	39863194	T	C	0.3618	3.37667e-08	0.99581	rs34552925	102	.	PDS5A	0	intronic	0.594	6	4	4	1	1	1
4:39864448:A:G	rs4547806	4	39864448	G	A	0.3618	3.08154e-08	0.99581	rs34552925	102	.	PDS5A	0	intronic	1.935	6	4	4	1	1	1
4:39870712:A:G	rs28612259	4	39870712	A	G	0.4036	3.19834e-05	0.834892	rs34552925	102	.	PDS5A	0	intronic	0.916	7	4	4	1	1	1
4:39871117:G:GA	rs529120133	4	39871117	G	GA	0.4026	NA	0.82998	rs34552925	102	.	PDS5A	0	intronic	1.666	NA	4	4	1	1	1
4:39875227:T:TA	rs533182603	4	39875227	T	TA	0.3638	NA	0.987412	rs34552925	102	.	PDS5A	0	intronic	1.814	NA	4	5	1	1	1
4:39876654:C:G	rs9990606	4	39876654	G	C	0.4036	NA	0.834892	rs34552925	102	.	PDS5A	0	intronic	5.077	7	4	5	1	1	1
4:39879990:C:T	rs11733574	4	39879990	C	T	0.4036	4.74103e-05	0.834892	rs34552925	102	.	PDS5A	0	intronic	0.399	7	4	4	1	1	1
4:39886028:C:T	rs78776376	4	39886028	C	T	0.2515	5.88107e-05	0.605521	rs34552925	102	.	PDS5A	0	intronic	0.788	7	4	4	1	1	1
4:39895169:A:G	rs62307939	4	39895169	G	A	0.2515	5.5291e-05	0.605521	rs34552925	102	.	PDS5A	0	intronic	3.987	5	4	5	1	1	1
4:39896169:C:T	rs62307940	4	39896169	C	T	0.2515	5.56491e-05	0.605521	rs34552925	102	.	PDS5A	0	intronic	9.56	7	4	4	1	1	1
4:39900719:C:T	rs7654036	4	39900719	T	C	0.2575	3.05535e-05	0.618876	rs34552925	102	.	PDS5A	0	intronic	0.908	7	4	4	1	1	1
4:39909202:T:TTTC	rs149572895	4	39909202	TTTC	T	0.2575	NA	0.618876	rs34552925	102	.	PDS5A	0	intronic	1.158	NA	4	5	1	1	1
4:39910956:A:G	rs62309185	4	39910956	G	A	0.2575	3.14338e-05	0.618876	rs34552925	102	.	PDS5A	0	intronic	9.286	7	4	5	1	1	1
4:39915924:A:G	rs56131685	4	39915924	G	A	0.2575	3.27083e-05	0.618876	rs34552925	102	.	PDS5A	0	intronic	2.161	7	4	5	1	1	1
4:39919976:AT:ATT	rs528815992	4	39919976	AT	ATT	0.08748	NA	0.831501	rs34552925	102	.	PDS5A	0	NA	NA	NA	4	5	1	0	1
4:39919976:A:AT	rs34129599	4	39919976	AT	A	0.4046	NA	0.831501	rs34552925	102	.	PDS5A	0	intronic	2.752	NA	4	5	1	1	1
4:39929154:T:TGAACAAAGGCA	rs139916608	4	39929154	TGAACAAAGGCA	T	0.2515	NA	0.605521	rs34552925	102	.	PDS5A	0	intronic	14	NA	4	5	1	1	1
4:39933442:C:T	rs2679780	4	39933442	T	C	0.2525	8.3074e-05	0.600245	rs34552925	102	.	PDS5A	0	intronic	6.009	NA	4	5	1	1	1
4:39939031:A:T	rs2732053	4	39939031	T	A	0.2515	9.75129e-05	0.605521	rs34552925	102	.	PDS5A	0	intronic	2.57	6	2	5	1	1	1
4:39941109:A:AT	rs202053828	4	39941109	A	AT	0.2515	NA	0.605521	rs34552925	102	.	PDS5A	0	intronic	1.963	NA	4	5	1	1	1
4:39953464:A:G	rs12640846	4	39953464	G	A	0.4066	9.9762e-05	0.825529	rs34552925	102	.	PDS5A	0	intronic	0.153	5	5	5	1	1	1
4:39961400:C:G	rs28884578	4	39961400	G	C	0.4294	NA	0.759017	rs34552925	102	.	PDS5A	0	intronic	0.872	7	4	5	1	1	1
4:39962673:T:TC	rs34575974	4	39962673	T	TC	0.4294	NA	0.759017	rs34552925	102	.	PDS5A	0	intronic	4.526	NA	4	5	1	1	1
4:39965694:T:TTAAC	rs10559699	4	39965694	TTAAC	T	0.2525	NA	0.600245	rs34552925	102	.	PDS5A	0	intronic	11.35	NA	4	5	1	1	1
4:39966406:C:T	rs2664189	4	39966406	C	T	0.4284	0.000106286	0.767975	rs34552925	102	.	PDS5A	0	intronic	6.268	6	4	5	1	1	1
4:39969220:C:T	rs56354348	4	39969220	T	C	0.2525	8.77927e-05	0.600245	rs34552925	102	.	PDS5A	0	intronic	0.51	7	4	5	1	1	1
4:39970201:C:T	rs112385597	4	39970201	C	T	0.2525	9.62183e-05	0.600245	rs34552925	102	.	PDS5A	0	intronic	3.425	7	4	5	1	1	1
4:39971106:A:G	rs56389603	4	39971106	G	A	0.2525	8.54109e-05	0.600245	rs34552925	102	.	PDS5A	0	intronic	1.675	7	4	5	1	1	1
4:39974294:C:CTTTT	rs200962454	4	39974294	CTTTT	C	0.2525	NA	0.600245	rs34552925	102	.	PDS5A	0	intronic	13.03	NA	4	5	1	1	1
4:39979934:A:AG	rs145793408	4	39979934	A	AG	0.2525	NA	0.600245	rs34552925	102	.	PDS5A	357	upstream	5.926	NA	1	2	1	1	1
4:39981081:A:AT	rs528055983	4	39981081	A	AT	0.3539	NA	0.799422	rs34552925	102	.	PDS5A	1504	intergenic	1.201	NA	5	15	1	1	1
4:62872805:A:G	rs62306376	4	62872805	G	A	0.2445	NA	0.907041	rs28500485	103	.	LPHN3	0	intronic	0.995	6	4	15	1	0	1
4:62873113:C:T	rs28703199	4	62873113	T	C	0.3479	NA	0.601258	rs28500485	103	.	LPHN3	0	intronic	1.485	6	4	15	1	0	1
4:62873143:C:CAT	rs373551662	4	62873143	C	CAT	0.2714	NA	0.766934	rs28500485	103	.	LPHN3	0	intronic	0.901	NA	4	15	1	0	1
4:62873190:A:G	rs28380148	4	62873190	A	G	0.2445	NA	0.907041	rs28500485	103	.	LPHN3	0	intronic	1.574	6	4	15	1	0	1
4:62873419:C:T	rs28634184	4	62873419	C	T	0.2445	NA	0.907041	rs28500485	103	.	LPHN3	0	intronic	1.735	6	4	15	1	0	1
4:62881399:A:C	4:62881399:A:C	4	62881399	C	A	0.2425	NA	0.896836	rs28500485	103	.	LPHN3	0	intronic	0.475	7	5	15	1	0	1
4:62883030:A:AT	rs145476506	4	62883030	AT	A	0.2425	NA	0.896836	rs28500485	103	.	LPHN3	0	intronic	0.53	NA	5	15	1	0	1
4:62888509:G:GA	rs201033327	4	62888509	GA	G	0.2714	NA	0.802093	rs28500485	103	.	LPHN3	0	intronic	0.551	NA	15	15	1	0	1
4:62889619:T:TTGCATGCAACC	rs34418229	4	62889619	TTGCATGCAACC	T	0.2366	NA	0.978867	rs28500485	103	.	LPHN3	0	intronic	1.388	NA	15	15	1	0	1
4:62895592:C:T	rs1510921	4	62895592	T	C	0.2376	4.14115e-08	0.984107	rs28500485	103	.	LPHN3	0	intronic	16.11	6	5	15	1	0	1
4:62896144:A:T	rs62306379	4	62896144	T	A	0.2376	3.06181e-08	0.984107	rs28500485	103	.	LPHN3	0	intronic	6.417	7	5	15	1	0	1
4:62907023:C:T	rs17226412	4	62907023	T	C	0.2386	5.14596e-08	0.98938	rs28500485	103	.	LPHN3	0	intronic	8.607	7	5	15	1	0	1
4:62908281:A:G	rs62306380	4	62908281	A	G	0.2366	4.87532e-08	0.978867	rs28500485	103	.	LPHN3	0	intronic	2.259	6	5	15	1	0	1
4:62914954:G:T	rs9998041	4	62914954	G	T	0.2396	2.67394e-08	0.994686	rs28500485	103	.	LPHN3	0	intronic	0.137	7	5	15	1	0	1
4:62918377:A:C	rs1990689	4	62918377	A	C	0.2932	1.25071e-06	0.772368	rs28500485	103	.	LPHN3	0	intronic	0.161	NA	5	15	1	0	1
4:62920311:C:G	rs28500485	4	62920311	G	C	0.2406	2.18237e-08	1	rs28500485	103	Novel	LPHN3	0	intronic	0.249	7	5	15	1	0	0
4:66403240:A:T	rs12500952	4	66403240	T	A	0.2833	6.51337e-08	0.633563	rs74944857	104	.	EPHA5	0	intronic	3.766	6	7	15	1	1	0
4:66422737:A:G	rs62300402	4	66422737	A	G	0.2833	1.00048e-07	0.633563	rs74944857	104	.	EPHA5	0	intronic	2.233	7	5	15	1	0	0
4:66433166:A:T	rs62300404	4	66433166	T	A	0.2932	1.69271e-05	0.626172	rs74944857	104	.	EPHA5	0	intronic	2.473	7	7	15	1	1	0
4:66440622:A:G	rs4613617	4	66440622	G	A	0.335	1.77773e-06	0.760566	rs74944857	104	.	EPHA5	0	intronic	1.16	7	9	15	1	1	1
4:66443775:C:T	rs76826689	4	66443775	T	C	0.3181	2.45431e-08	0.803252	rs74944857	104	.	EPHA5	0	intronic	6.342	7	14	15	1	1	1
4:66445867:A:T	rs56022710	4	66445867	A	T	0.334	NA	0.764326	rs74944857	104	.	EPHA5	0	intronic	0.015	6	14	15	1	1	1
4:66446903:C:T	rs74498418	4	66446903	T	C	0.334	2.41349e-06	0.764326	rs74944857	104	.	EPHA5	0	intronic	4.759	7	7	15	1	1	1
4:66447771:A:G	rs12054588	4	66447771	G	A	0.3171	1.32819e-07	0.836498	rs74944857	104	.	EPHA5	0	intronic	0.105	5	5	15	1	1	1
4:66452785:C:T	rs77337547	4	66452785	T	C	0.3131	8.24811e-08	0.923359	rs74944857	104	.	EPHA5	0	intronic	1.428	7	5	15	1	1	1
4:66453438:A:C	rs12506403	4	66453438	C	A	0.3082	1.663e-07	0.898444	rs74944857	104	.	EPHA5	0	intronic	1.206	7	5	15	1	1	1
4:66466350:A:G	rs74351371	4	66466350	G	A	0.3131	3.71865e-08	0.923359	rs74944857	104	.	EPHA5	0	intronic	3.569	5	5	15	1	1	1
4:66470706:G:T	rs77012414	4	66470706	G	T	0.3121	2.47596e-08	0.936437	rs74944857	104	.	EPHA5	0	intronic	3.011	5	5	15	1	1	1
4:66474805:A:G	rs6814349	4	66474805	G	A	0.2992	1.06562e-10	0.995089	rs74944857	104	.	EPHA5	0	intronic	3.712	7	5	15	1	1	1
4:66485826:G:GTA	rs34861369	4	66485826	G	GTA	0.3658	NA	0.66507	rs74944857	104	.	EPHA5	0	intronic	0.552	NA	5	15	1	0	0
4:66487770:A:G	rs74319470	4	66487770	G	A	0.3121	4.46075e-08	0.936437	rs74944857	104	.	EPHA5	0	intronic	1.193	7	5	15	1	1	0
4:66489131:G:GC	rs5858975	4	66489131	GC	G	0.2992	NA	0.995133	rs74944857	104	.	EPHA5	0	intronic	1.13	NA	7	15	1	1	0
4:66489135:G:T	rs5000886	4	66489135	T	G	0.2992	NA	0.995133	rs74944857	104	.	EPHA5	0	intronic	4.338	5	7	15	1	1	0
4:66491816:C:T	rs570345391	4	66491816	C	T	0.3111	NA	0.940899	rs74944857	104	.	EPHA5	0	intronic	3.382	NA	5	15	1	0	0
4:66494807:A:T	rs76065207	4	66494807	A	T	0.2982	1.75594e-10	1	rs74944857	104	.	EPHA5	0	intronic	6.571	6	5	15	1	1	0
4:66496914:G:T	rs74944857	4	66496914	G	T	0.2982	6.71426e-11	1	rs74944857	104	Novel/Replicated	EPHA5	0	intronic	0.515	7	5	15	1	1	0
4:66499148:C:T	rs55965803	4	66499148	C	T	0.3111	1.6533e-08	0.940899	rs74944857	104	.	EPHA5	0	intronic	5.788	6	5	15	1	1	0
4:66504354:A:G	rs112335994	4	66504354	G	A	0.3121	3.95489e-08	0.918591	rs74944857	104	.	EPHA5	0	intronic	0.785	7	5	15	1	1	0
4:66512080:A:G	rs7683361	4	66512080	G	A	0.3121	3.25661e-08	0.918591	rs74944857	104	.	EPHA5	0	intronic	2.191	5	5	15	1	1	0
4:66513759:A:G	rs12505781	4	66513759	A	G	0.3121	3.51326e-08	0.918591	rs74944857	104	.	EPHA5	0	intronic	10.07	7	5	15	1	1	0
4:66518402:A:G	rs72642684	4	66518402	A	G	0.3151	5.26815e-09	0.91528	rs74944857	104	.	EPHA5	0	intronic	0.368	6	5	15	1	1	0
4:66520667:A:C	rs6838677	4	66520667	A	C	0.2992	1.06799e-09	0.975666	rs74944857	104	.	EPHA5	0	intronic	0.892	5	5	15	1	1	0
4:66520889:A:G	rs76498927	4	66520889	A	G	0.2992	2.64505e-10	0.975666	rs74944857	104	.	EPHA5	0	intronic	1.902	2b	5	15	1	1	0
4:66521024:A:T	rs79389364	4	66521024	T	A	0.2614	1.31811e-08	0.799387	rs74944857	104	.	EPHA5	0	intronic	0.26	3a	5	15	1	1	0
4:66522632:G:T	rs79599898	4	66522632	T	G	0.2992	1.8828e-10	0.975666	rs74944857	104	.	EPHA5	0	intronic	1.684	6	5	15	1	1	0
4:66526092:C:G	rs75447928	4	66526092	G	C	0.2883	1.51542e-10	0.912915	rs74944857	104	.	EPHA5	0	intronic	0.796	7	5	15	1	1	0
4:66527668:A:T	rs12508764	4	66527668	A	T	0.2604	7.07853e-09	0.804569	rs74944857	104	.	EPHA5	0	intronic	5.402	5	2	15	1	1	0
4:66527955:C:T	rs7655988	4	66527955	T	C	0.3638	3.03795e-08	1	rs7655988	104	.	EPHA5	0	intronic	16.24	5	5	15	1	1	0
4:66536337:A:G	rs77509384	4	66536337	G	A	0.2694	4.09913e-09	0.755727	rs74944857	104	.	RP11-807H7.1	0	ncRNA_exonic	20.6	4	1	1	1	0	0
4:66541112:A:G	rs13132098	4	66541112	A	G	0.3897	7.00707e-07	0.655659	rs74944857	104	.	RP11-807H7.1	0	ncRNA_intronic	4.102	6	5	15	1	1	0
4:66542754:A:G	rs78196426	4	66542754	G	A	0.333	1.6223e-07	0.825801	rs74944857	104	.	RP11-807H7.1	0	ncRNA_intronic	1.348	7	5	15	1	1	0
4:66542922:A:G	rs111385913	4	66542922	G	A	0.338	NA	0.8096	rs74944857	104	.	RP11-807H7.1	0	ncRNA_intronic	3.438	6	5	15	1	1	0
4:67053769:C:T	rs11725618	4	67053769	T	C	0.3131	5.47949e-08	0.990746	rs62305486	105	.	RP11-25H12.1	38038	intergenic	5.034	6	14	15	0	0	0
4:67060118:C:T	rs62305486	4	67060118	T	C	0.3151	2.57448e-08	1	rs62305486	105	.	RP11-25H12.1	44387	intergenic	0.771	6	9	15	0	0	0
4:67062794:G:T	rs4860729	4	67062794	G	T	0.3012	1.28434e-07	0.937658	rs62305486	105	.	RP11-25H12.1	47063	intergenic	1.638	7	9	15	0	0	0
4:67063529:C:T	rs62305487	4	67063529	C	T	0.3151	2.82704e-08	1	rs62305486	105	.	RP11-25H12.1	47798	intergenic	11.66	5	9	15	0	0	0
4:67069599:A:C	rs1993644	4	67069599	C	A	0.3221	7.52695e-08	0.949782	rs62305486	105	.	RP11-25H12.1	53868	intergenic	0.272	NA	9	15	0	0	0
4:67069652:A:G	rs10517967	4	67069652	G	A	0.3161	NA	0.976818	rs62305486	105	.	RP11-25H12.1	53921	intergenic	0.829	NA	9	15	0	0	0
4:67069714:C:T	rs11725978	4	67069714	C	T	0.3161	NA	0.976818	rs62305486	105	.	RP11-25H12.1	53983	intergenic	0.544	6	9	15	0	0	0
4:67070700:C:G	rs11735117	4	67070700	G	C	0.3161	NA	0.967607	rs62305486	105	.	RP11-25H12.1	54969	intergenic	19.72	6	9	15	0	0	0
4:67070824:A:G	rs11732160	4	67070824	A	G	0.3171	NA	0.963167	rs62305486	105	.	RP11-25H12.1	55093	intergenic	7.431	5	14	15	0	0	0
4:67071324:A:G	rs11736143	4	67071324	G	A	0.3181	NA	0.967918	rs62305486	105	.	RP11-25H12.1	55593	intergenic	1.486	7	14	15	0	0	0
4:67071517:C:CT	rs145721193	4	67071517	C	CT	0.3131	NA	0.962867	rs62305486	105	.	RP11-25H12.1	55786	intergenic	5.839	NA	14	15	0	0	0
4:67074570:C:T	rs10032476	4	67074570	T	C	0.3191	1.15347e-07	0.963234	rs62305486	105	.	RP11-25H12.1	58839	intergenic	3.008	7	9	15	0	0	0
4:67074908:C:T	rs62308875	4	67074908	T	C	0.3171	NA	0.97232	rs62305486	105	.	RP11-25H12.1	59177	intergenic	0.822	6	9	15	0	0	0
4:67075105:A:T	rs1459428	4	67075105	T	A	0.3171	NA	0.954058	rs62305486	105	.	RP11-25H12.1	59374	intergenic	1.576	5	1	15	0	0	0
4:67075106:A:T	rs1459427	4	67075106	A	T	0.3171	NA	0.954058	rs62305486	105	.	RP11-25H12.1	59375	intergenic	2.538	5	1	15	0	0	0
4:67075938:C:T	rs2350804	4	67075938	C	T	0.3211	1.33527e-07	0.954676	rs62305486	105	.	RP11-25H12.1	60207	intergenic	0.252	6	9	15	0	0	0
4:67080147:G:T	rs11723889	4	67080147	G	T	0.3161	NA	0.976818	rs62305486	105	.	MIR1269A	62394	intergenic	6.91	6	9	15	0	0	0
4:67081070:C:G	rs62304809	4	67081070	G	C	0.3161	NA	0.976818	rs62305486	105	.	MIR1269A	61471	intergenic	0.085	7	14	15	0	0	0
4:67082071:C:T	rs7685627	4	67082071	T	C	0.3191	8.2899e-08	0.963234	rs62305486	105	.	MIR1269A	60470	intergenic	1.809	5	14	15	0	0	0
4:67082181:A:G	rs7680820	4	67082181	A	G	0.3161	NA	0.976818	rs62305486	105	.	MIR1269A	60360	intergenic	0.37	5	14	15	0	0	0
4:67082614:A:G	rs7681639	4	67082614	A	G	0.3211	6.47824e-08	0.954243	rs62305486	105	.	MIR1269A	59927	intergenic	1.979	7	9	15	0	0	0
4:67083838:C:T	rs4860731	4	67083838	T	C	0.3191	NA	0.963234	rs62305486	105	.	MIR1269A	58703	intergenic	1.736	7	9	15	0	0	0
4:67084168:C:T	rs7698820	4	67084168	T	C	0.3191	8.01834e-08	0.963234	rs62305486	105	.	MIR1269A	58373	intergenic	1.362	6	9	15	0	0	0
4:67084864:C:G	rs7674662	4	67084864	G	C	0.3161	NA	0.976818	rs62305486	105	.	MIR1269A	57677	intergenic	0.53	7	9	15	0	0	0
4:67086101:A:T	rs10008565	4	67086101	A	T	0.3191	NA	0.963234	rs62305486	105	.	MIR1269A	56440	intergenic	1.612	6	9	15	0	0	0
4:67086288:A:G	rs11940255	4	67086288	G	A	0.3191	7.62131e-08	0.963234	rs62305486	105	.	MIR1269A	56253	intergenic	1.343	7	9	15	0	0	0
4:67087489:A:G	rs7654157	4	67087489	G	A	0.4066	NA	0.634858	rs62305486	105	.	MIR1269A	55052	intergenic	0.631	6	9	15	0	0	0
4:67090313:G:T	rs7673583	4	67090313	T	G	0.4076	NA	0.620248	rs62305486	105	.	MIR1269A	52228	intergenic	0.635	6	14	15	0	0	0
4:67091953:G:T	rs115454970	4	67091953	G	T	0.2952	NA	0.831441	rs62305486	105	.	MIR1269A	50588	intergenic	0.944	7	14	15	0	0	0
4:67096904:A:G	rs4860734	4	67096904	G	A	0.3231	NA	0.936283	rs62305486	105	.	MIR1269A	45637	intergenic	4.242	5	14	15	0	0	0
4:67105693:T:TTATA	rs141941266	4	67105693	TTATA	T	0.3121	NA	0.75426	rs62305486	105	.	MIR1269A	36848	intergenic	0.599	NA	15	15	0	0	0
4:67107517:A:T	rs6824271	4	67107517	T	A	0.3121	1.15292e-06	0.753172	rs62305486	105	.	MIR1269A	35024	intergenic	0.234	6	15	15	0	0	0
4:67108122:G:GTC	4:67108122:G:GTC	4	67108122	G	GTC	0.3082	NA	0.761028	rs62305486	105	.	MIR1269A	34419	intergenic	0.624	NA	15	15	0	0	0
4:90871561:C:T	rs6854896	4	90871561	C	T	0.338	1.85118e-08	0.615703	rs7655515	106	.	MMRN1	0	intronic	0.787	7	5	15	1	1	1
4:90871662:C:T	rs1479429	4	90871662	C	T	0.335	1.36038e-08	0.624324	rs7655515	106	.	MMRN1	0	intronic	1.023	7	5	15	1	1	1
4:90873421:C:T	rs3822098	4	90873421	T	C	0.3857	8.18524e-09	0.761076	rs7655515	106	.	MMRN1	0	intronic	3.36	6	4	15	1	1	1
4:90876239:G:T	rs1479427	4	90876239	G	T	0.336	1.37662e-08	0.627021	rs7655515	106	.	MMRN1	458	downstream	0.48	NA	4	15	1	1	1
4:90876849:A:G	rs920805	4	90876849	G	A	0.3887	5.32731e-09	0.757073	rs7655515	106	.	MMRN1	1068	intergenic	0.001	NA	5	15	1	1	1
4:90877707:A:G	rs13124183	4	90877707	A	G	0.336	1.26172e-08	0.627021	rs7655515	106	.	MMRN1	1926	intergenic	7.402	5	5	15	1	1	1
4:90878522:C:T	rs1443799	4	90878522	C	T	0.3887	4.76582e-09	0.757073	rs7655515	106	.	MMRN1	2741	intergenic	8.927	NA	5	15	1	1	1
4:90879192:A:G	rs7662354	4	90879192	A	G	0.337	1.12042e-08	0.631024	rs7655515	106	.	MMRN1	3411	intergenic	0.276	6	5	15	1	1	1
4:90879406:A:G	rs7667606	4	90879406	A	G	0.4026	1.74899e-08	0.716964	rs7655515	106	.	MMRN1	3625	intergenic	1.766	5	5	15	1	1	1
4:90879586:C:T	rs1318558	4	90879586	C	T	0.3887	4.9945e-09	0.757073	rs7655515	106	.	MMRN1	3805	intergenic	3.263	NA	5	15	1	1	1
4:90879613:C:T	rs1318557	4	90879613	C	T	0.4026	1.49122e-08	0.716964	rs7655515	106	.	MMRN1	3832	intergenic	2.302	NA	5	15	1	1	1
4:90881301:A:G	rs62312682	4	90881301	G	A	0.3867	5.94555e-09	0.764702	rs7655515	106	.	MMRN1	5520	intergenic	0.136	5	5	15	1	1	0
4:90881875:C:T	rs1117840	4	90881875	C	T	0.3887	4.77725e-09	0.757073	rs7655515	106	.	MMRN1	6094	intergenic	0.298	5	5	15	1	1	0
4:90882029:A:T	rs1117841	4	90882029	A	T	0.3887	NA	0.757073	rs7655515	106	.	MMRN1	6248	intergenic	2.451	7	5	15	1	1	0
4:90882154:A:C	rs11939062	4	90882154	C	A	0.3887	5.2174e-09	0.757073	rs7655515	106	.	MMRN1	6373	intergenic	7.389	7	5	15	1	1	0
4:90882245:A:G	rs11939159	4	90882245	G	A	0.3887	4.93416e-09	0.757073	rs7655515	106	.	MMRN1	6464	intergenic	2.114	7	5	15	1	1	0
4:90883322:C:T	rs11941275	4	90883322	C	T	0.3897	7.28136e-09	0.761689	rs7655515	106	.	MMRN1	7541	intergenic	1.036	7	5	15	1	1	0
4:90883969:A:G	rs1479430	4	90883969	G	A	0.3887	6.98305e-09	0.765483	rs7655515	106	.	MMRN1	8188	intergenic	1.335	7	5	15	1	1	0
4:90884738:A:G	rs11933698	4	90884738	A	G	0.3887	8.14567e-09	0.765483	rs7655515	106	.	MMRN1	8957	intergenic	3.098	6	5	15	1	1	0
4:90885427:A:G	rs13143093	4	90885427	A	G	0.3887	1.01858e-08	0.765483	rs7655515	106	.	MMRN1	9646	intergenic	2.239	6	5	15	1	1	0
4:90886724:G:T	rs112652354	4	90886724	G	T	0.3887	NA	0.765483	rs7655515	106	.	MMRN1	10943	intergenic	1.31	5	5	15	0	1	0
4:90887269:A:T	rs35817029	4	90887269	T	A	0.3887	NA	0.765483	rs7655515	106	.	MMRN1	11488	intergenic	2.725	7	5	15	0	1	0
4:90887538:C:T	rs34997679	4	90887538	C	T	0.3887	7.27294e-09	0.765483	rs7655515	106	.	MMRN1	11757	intergenic	1.697	7	5	15	0	1	0
4:90888313:C:T	rs534554723	4	90888313	C	T	0.001988	NA	0.762656	rs7655515	106	.	MMRN1	12532	intergenic	0.871	NA	5	15	0	0	0
4:90888313:C:CT	rs201297692	4	90888313	CT	C	0.3897	NA	0.762656	rs7655515	106	.	MMRN1	12532	NA	1.668	NA	5	15	0	1	0
4:90888437:C:T	rs62312688	4	90888437	C	T	0.3877	NA	0.76088	rs7655515	106	.	MMRN1	12656	intergenic	1.541	7	5	15	0	1	0
4:90889954:A:G	rs55969112	4	90889954	G	A	0.3588	NA	0.667269	rs7655515	106	.	MMRN1	14173	intergenic	2.096	5	5	15	0	1	0
4:90889958:C:G	rs55819555	4	90889958	G	C	0.3588	NA	0.667269	rs7655515	106	.	MMRN1	14177	intergenic	1.76	5	5	15	0	1	0
4:90889972:A:G	rs35757944	4	90889972	G	A	0.3628	NA	0.688769	rs7655515	106	.	MMRN1	14191	intergenic	2.159	5	5	15	0	1	0
4:90889986:C:T	rs147705899	4	90889986	T	C	0.3668	NA	0.702327	rs7655515	106	.	MMRN1	14205	intergenic	3.228	5	5	15	0	1	0
4:90890909:G:GC	rs150856810	4	90890909	GC	G	0.3877	NA	0.76088	rs7655515	106	.	MMRN1	15128	intergenic	0.653	NA	5	15	0	1	0
4:90891181:A:G	rs62312690	4	90891181	G	A	0.3887	8.76147e-09	0.764544	rs7655515	106	.	MMRN1	15400	intergenic	2.453	7	5	15	0	1	0
4:90891914:A:T	rs12643741	4	90891914	A	T	0.3867	NA	0.772193	rs7655515	106	.	MMRN1	16133	intergenic	6.005	7	5	15	0	1	0
4:90895532:C:T	rs13126339	4	90895532	C	T	0.3887	7.29808e-09	0.765483	rs7655515	106	.	MMRN1	19751	intergenic	6.022	6	5	15	0	1	0
4:90896910:C:CT	rs34181877	4	90896910	CT	C	0.4394	NA	0.610086	rs7655515	106	.	MMRN1	21129	intergenic	2.015	NA	14	15	0	1	0
4:90896983:A:C	rs13134650	4	90896983	C	A	0.3897	3.16973e-08	0.762656	rs7655515	106	.	MMRN1	21202	intergenic	0.163	6	14	15	0	1	0
4:90896984:A:G	rs13135048	4	90896984	G	A	0.3897	1.60779e-08	0.762656	rs7655515	106	.	MMRN1	21203	intergenic	0.25	6	14	15	0	1	0
4:90898111:C:T	rs13118035	4	90898111	T	C	0.3877	1.16601e-08	0.768361	rs7655515	106	.	MMRN1	22330	intergenic	0.002	6	14	15	0	1	0
4:90899387:C:G	rs992612	4	90899387	C	G	0.3887	NA	0.765483	rs7655515	106	.	MMRN1	23606	intergenic	1.173	7	7	15	0	1	0
4:90901687:G:T	4:90901687:G:T	4	90901687	G	T	0.3767	NA	0.727613	rs7655515	106	.	MMRN1	25906	intergenic	0.126	NA	7	15	0	1	0
4:90905651:A:G	rs4429701	4	90905651	G	A	0.3767	2.60721e-08	0.734901	rs7655515	106	.	MMRN1	29870	intergenic	1.55	7	14	15	0	1	0
4:90905658:C:T	rs4431189	4	90905658	T	C	0.4036	1.91265e-08	0.736338	rs7655515	106	.	MMRN1	29877	intergenic	0.17	7	14	15	0	1	0
4:90906161:C:T	rs12639645	4	90906161	T	C	0.3767	2.38021e-08	0.734901	rs7655515	106	.	MMRN1	30380	intergenic	3.856	7	14	15	0	1	0
4:90906540:A:AT	rs35270807	4	90906540	A	AT	0.3748	NA	0.745241	rs7655515	106	.	MMRN1	30759	intergenic	1.279	NA	14	15	0	1	0
4:90913552:A:G	rs13131903	4	90913552	G	A	0.3877	1.00705e-08	0.783432	rs7655515	106	.	MMRN1	37771	intergenic	0.249	7	7	15	0	1	1
4:90914122:A:C	rs2120375	4	90914122	A	C	0.3877	9.93128e-09	0.783432	rs7655515	106	.	MMRN1	38341	intergenic	12.25	5	7	15	0	1	1
4:90924425:C:T	rs34886505	4	90924425	C	T	0.3787	9.98186e-09	0.833351	rs7655515	106	.	MMRN1	48644	intergenic	0.162	5	5	15	0	1	1
4:90929621:A:G	rs6855896	4	90929621	G	A	0.3738	8.10743e-09	0.851763	rs7655515	106	.	MMRN1	53840	intergenic	0.044	6	9	15	0	1	1
4:90934896:C:T	rs56131942	4	90934896	C	T	0.3738	8.03342e-09	0.851763	rs7655515	106	.	MMRN1	59115	intergenic	1.024	7	9	15	0	1	1
4:90936165:A:C	rs13125618	4	90936165	A	C	0.3738	8.3053e-09	0.851763	rs7655515	106	.	MMRN1	60384	intergenic	2.134	5	9	15	0	1	1
4:90937289:T:TC	rs144281971	4	90937289	TC	T	0.3738	NA	0.851763	rs7655515	106	.	MMRN1	61508	intergenic	3.427	NA	9	15	0	1	1
4:90937853:A:T	rs13139518	4	90937853	A	T	0.3757	NA	0.844159	rs7655515	106	.	MMRN1	62072	intergenic	0.191	7	9	15	0	1	1
4:90939397:A:C	rs1443801	4	90939397	A	C	0.4016	1.08931e-07	0.762364	rs7655515	106	.	MMRN1	63616	intergenic	3.271	NA	9	15	0	1	1
4:90941366:C:T	rs17202137	4	90941366	T	C	0.3738	7.22347e-09	0.851763	rs7655515	106	.	MMRN1	65585	intergenic	5.095	7	9	15	0	1	1
4:90941508:A:G	rs1443800	4	90941508	A	G	0.3936	2.2974e-07	0.788693	rs7655515	106	.	MMRN1	65727	intergenic	1.886	NA	14	15	0	1	1
4:90941790:A:T	rs13144206	4	90941790	T	A	0.3936	NA	0.788693	rs7655515	106	.	MMRN1	66009	intergenic	2.331	6	14	15	0	1	1
4:90942641:C:T	rs12645478	4	90942641	T	C	0.3956	3.58503e-07	0.789658	rs7655515	106	.	MMRN1	66860	intergenic	5	7	14	15	0	1	1
4:90942826:A:G	rs12642395	4	90942826	G	A	0.3757	1.18342e-08	0.852032	rs7655515	106	.	MMRN1	67045	intergenic	0.51	7	7	15	0	1	1
4:90943038:C:T	rs12642404	4	90943038	C	T	0.3757	9.71999e-09	0.852032	rs7655515	106	.	MMRN1	67257	intergenic	3.934	5	5	15	0	1	1
4:90943505:A:T	rs13131070	4	90943505	A	T	0.3837	NA	0.82511	rs7655515	106	.	MMRN1	67724	intergenic	6.222	6	5	15	0	1	1
4:90943785:A:G	rs7661577	4	90943785	A	G	0.3956	3.32688e-07	0.789658	rs7655515	106	.	MMRN1	68004	intergenic	7.115	7	5	15	0	1	1
4:90944370:C:T	rs10516857	4	90944370	T	C	0.3956	3.52908e-07	0.789658	rs7655515	106	.	MMRN1	68589	intergenic	0.714	6	7	15	0	1	1
4:90944806:A:G	rs34343229	4	90944806	G	A	0.3757	9.76723e-09	0.852032	rs7655515	106	.	MMRN1	69025	intergenic	6.737	6	5	15	0	1	1
4:90945779:A:G	rs1443798	4	90945779	A	G	0.3956	3.57259e-07	0.789658	rs7655515	106	.	MMRN1	69998	intergenic	0.115	4	5	15	0	1	1
4:90946665:A:G	rs7693326	4	90946665	G	A	0.3946	1.28988e-07	0.792435	rs7655515	106	.	MMRN1	70884	intergenic	1.059	3a	5	15	0	1	1
4:90947396:A:G	rs13121853	4	90947396	G	A	0.3757	1.13035e-08	0.852032	rs7655515	106	.	MMRN1	71615	intergenic	6.838	5	5	15	0	1	1
4:90947538:C:T	rs13148977	4	90947538	T	C	0.3956	3.07564e-07	0.789658	rs7655515	106	.	MMRN1	71757	intergenic	0.779	6	5	15	0	1	1
4:90947793:G:T	rs17808648	4	90947793	T	G	0.3757	9.64595e-09	0.852032	rs7655515	106	.	MMRN1	72012	intergenic	0.363	7	5	15	0	1	1
4:90948135:C:CTCTT	rs139892580	4	90948135	C	CTCTT	0.3956	NA	0.789658	rs7655515	106	.	MMRN1	72354	intergenic	4.117	NA	5	15	0	1	1
4:90948929:A:C	rs7660182	4	90948929	C	A	0.3757	9.9154e-09	0.852032	rs7655515	106	.	MMRN1	73148	intergenic	4.599	2b	5	15	0	1	1
4:90949156:C:T	rs7685355	4	90949156	T	C	0.3956	3.26654e-07	0.789658	rs7655515	106	.	MMRN1	73375	intergenic	3.697	5	5	15	0	1	1
4:90950726:A:G	rs6830014	4	90950726	A	G	0.3757	8.77336e-09	0.852032	rs7655515	106	.	MMRN1	74945	intergenic	4.961	6	5	15	0	1	1
4:90951276:A:G	rs1982293	4	90951276	G	A	0.3757	9.38583e-09	0.852032	rs7655515	106	.	MMRN1	75495	intergenic	0.051	6	5	15	0	1	1
4:90951958:A:G	rs17808829	4	90951958	G	A	0.3867	5.46002e-08	0.810194	rs7655515	106	.	MMRN1	76177	intergenic	3.217	7	5	15	0	1	1
4:90952424:A:G	rs10516858	4	90952424	G	A	0.3748	7.89097e-09	0.855555	rs7655515	106	.	MMRN1	76643	intergenic	3.351	3a	9	15	0	1	1
4:90953022:A:C	rs13107514	4	90953022	A	C	0.3946	2.49661e-07	0.784964	rs7655515	106	.	MMRN1	77241	intergenic	0.211	7	9	15	0	1	1
4:90953974:C:T	rs34064092	4	90953974	C	T	0.3757	8.8264e-09	0.852032	rs7655515	106	.	MMRN1	78193	intergenic	0.104	7	9	15	0	1	1
4:90954550:A:G	rs723992	4	90954550	A	G	0.3956	2.94442e-07	0.789658	rs7655515	106	.	MMRN1	78769	intergenic	9.897	7	9	15	0	1	1
4:90955581:C:T	rs62312738	4	90955581	C	T	0.3748	8.72347e-09	0.855555	rs7655515	106	.	MMRN1	79800	intergenic	7.313	7	9	15	0	1	1
4:90956847:G:T	rs55663876	4	90956847	G	T	0.3748	8.80008e-09	0.855555	rs7655515	106	.	MMRN1	81066	intergenic	1.152	7	9	15	0	1	1
4:90956988:A:G	rs13149395	4	90956988	A	G	0.3748	9.43234e-09	0.855555	rs7655515	106	.	MMRN1	81207	intergenic	0.456	7	9	15	0	1	1
4:90957016:C:G	rs13150124	4	90957016	G	C	0.3748	NA	0.855555	rs7655515	106	.	MMRN1	81235	intergenic	0.602	6	9	15	0	1	1
4:90960235:C:T	rs12651123	4	90960235	T	C	0.3748	1.08109e-08	0.855555	rs7655515	106	.	MMRN1	84454	intergenic	12.06	6	9	15	0	1	1
4:90960297:C:T	rs12639636	4	90960297	T	C	0.3748	1.12853e-08	0.855555	rs7655515	106	.	MMRN1	84516	intergenic	11.34	6	9	15	0	1	1
4:90960956:TTGCTGGTC:TTGCTGGTCTGCTGGTC	rs538805456	4	90960956	TTGCTGGTC	TTGCTGGTCTGCTGGTC	0.002982	NA	0.84734	rs7655515	106	.	MMRN1	85175	intergenic	NA	NA	7	15	0	0	1
4:90960956:T:TTGCTGGTC	rs71596509	4	90960956	TTGCTGGTC	T	0.3767	NA	0.84734	rs7655515	106	.	MMRN1	85175	intergenic	1.085	NA	7	15	0	1	1
4:90961283:A:G	rs6814978	4	90961283	A	G	0.3946	4.0501e-07	0.792435	rs7655515	106	.	MMRN1	85502	intergenic	2.534	6	9	15	0	1	1
4:90962031:A:T	rs7664476	4	90962031	A	T	0.3936	NA	0.795259	rs7655515	106	.	MMRN1	86250	intergenic	0.649	6	14	15	0	1	1
4:90962743:A:G	rs13141175	4	90962743	A	G	0.3936	1.22307e-07	0.795259	rs7655515	106	.	CCSER1	85942	intergenic	9.892	7	14	15	0	1	1
4:90964584:C:T	rs55686873	4	90964584	C	T	0.3757	1.06104e-08	0.852032	rs7655515	106	.	CCSER1	84101	intergenic	11.43	7	5	15	0	1	1
4:90965087:A:G	rs10516860	4	90965087	A	G	0.3956	2.70013e-07	0.789658	rs7655515	106	.	CCSER1	83598	intergenic	1.173	7	5	15	0	1	1
4:90965967:C:T	rs62312743	4	90965967	T	C	0.3757	6.75836e-09	0.852032	rs7655515	106	.	CCSER1	82718	intergenic	2.346	6	5	15	0	1	1
4:90966183:A:T	rs35197902	4	90966183	T	A	0.3757	NA	0.852032	rs7655515	106	.	CCSER1	82502	intergenic	3.743	6	5	15	0	1	1
4:90966219:G:GA	rs35732905	4	90966219	G	GA	0.3608	NA	0.753204	rs7655515	106	.	CCSER1	82466	intergenic	0.426	NA	5	15	0	1	1
4:90967670:A:C	rs6532212	4	90967670	C	A	0.3926	1.24052e-07	0.799019	rs7655515	106	.	CCSER1	81015	intergenic	0.923	6	5	15	0	1	1
4:90970114:T:TA	rs11371532	4	90970114	T	TA	0.3936	NA	0.796172	rs7655515	106	.	CCSER1	78571	intergenic	2.963	NA	5	15	0	1	1
4:90971423:G:T	rs1443796	4	90971423	T	G	0.3926	1.26378e-07	0.799019	rs7655515	106	.	CCSER1	77262	intergenic	4.58	NA	5	15	0	1	1
4:90971832:A:G	rs12500465	4	90971832	G	A	0.3917	1.35194e-07	0.801915	rs7655515	106	.	CCSER1	76853	intergenic	0.864	7	5	15	0	1	1
4:90972536:A:G	rs13124133	4	90972536	G	A	0.3926	1.05106e-07	0.799019	rs7655515	106	.	CCSER1	76149	intergenic	0.745	6	5	15	0	1	1
4:90972844:C:T	rs13151441	4	90972844	T	C	0.3926	1.23955e-07	0.799019	rs7655515	106	.	CCSER1	75841	intergenic	2.602	7	5	15	0	1	1
4:90973406:C:T	rs13106409	4	90973406	T	C	0.4016	1.44624e-07	0.769698	rs7655515	106	.	CCSER1	75279	intergenic	3.413	7	7	15	0	1	1
4:90974046:A:T	rs6532213	4	90974046	A	T	0.4016	NA	0.769698	rs7655515	106	.	CCSER1	74639	intergenic	14.96	7	7	15	0	1	1
4:90974286:A:G	rs6819755	4	90974286	G	A	0.3926	1.0104e-07	0.799019	rs7655515	106	.	CCSER1	74399	intergenic	0.825	6	7	15	0	1	1
4:90975188:C:T	rs1348444	4	90975188	C	T	0.3926	1.10712e-07	0.799019	rs7655515	106	.	CCSER1	73497	intergenic	0.489	NA	14	15	0	1	1
4:90976413:A:G	rs13114320	4	90976413	G	A	0.3926	1.28617e-07	0.799019	rs7655515	106	.	CCSER1	72272	intergenic	17	6	14	15	0	1	1
4:90977830:A:C	rs6858220	4	90977830	C	A	0.3917	8.73071e-08	0.801915	rs7655515	106	.	CCSER1	70855	intergenic	0.793	6	9	15	0	1	1
4:90978639:A:C	4:90978639:A:C	4	90978639	A	C	0.2147	NA	0.774943	rs7655515	106	.	CCSER1	70046	intergenic	2.142	NA	7	15	0	0	1
4:90978639:A:T	4:90978639:A:T	4	90978639	A	T	0.3996	NA	0.774943	rs7655515	106	.	CCSER1	70046	NA	2.066	7	7	15	0	0	1
4:90979682:A:G	rs1443794	4	90979682	A	G	0.3996	1.18276e-07	0.775934	rs7655515	106	.	CCSER1	69003	intergenic	0.626	NA	9	15	0	1	1
4:90980778:A:G	rs13143583	4	90980778	A	G	0.3907	NA	0.805712	rs7655515	106	.	CCSER1	67907	intergenic	1.158	6	9	15	0	1	1
4:90980880:A:C	rs13143794	4	90980880	A	C	0.3926	7.99864e-08	0.799019	rs7655515	106	.	CCSER1	67805	intergenic	1.015	6	9	15	0	1	1
4:90981731:A:G	rs6837222	4	90981731	G	A	0.3907	2.90676e-07	0.805712	rs7655515	106	.	CCSER1	66954	intergenic	3.571	7	5	15	0	1	1
4:90982989:G:GA	rs34094101	4	90982989	G	GA	0.3907	NA	0.805712	rs7655515	106	.	CCSER1	65696	intergenic	7.743	NA	5	15	0	1	1
4:90983045:A:T	rs13107286	4	90983045	A	T	0.3907	NA	0.805712	rs7655515	106	.	CCSER1	65640	intergenic	3.174	6	5	15	0	1	1
4:90983475:A:G	rs13113863	4	90983475	G	A	0.3718	8.74836e-09	0.86748	rs7655515	106	.	CCSER1	65210	intergenic	3.258	7	5	15	0	1	1
4:90983617:C:T	rs1562034	4	90983617	C	T	0.3976	1.43126e-07	0.782271	rs7655515	106	.	CCSER1	65068	intergenic	0.359	NA	5	15	0	1	1
4:90983713:C:T	rs12650363	4	90983713	T	C	0.3907	9.68644e-08	0.805712	rs7655515	106	.	CCSER1	64972	intergenic	1.613	7	5	15	0	1	1
4:90983723:A:G	rs2120372	4	90983723	A	G	0.3917	3.23714e-07	0.802794	rs7655515	106	.	CCSER1	64962	intergenic	3.713	NA	5	15	0	1	1
4:90983772:G:T	rs12647171	4	90983772	G	T	0.3907	9.3927e-08	0.805712	rs7655515	106	.	CCSER1	64913	intergenic	1.829	5	5	15	0	1	1
4:90984231:C:T	rs12647266	4	90984231	C	T	0.3907	1.20837e-07	0.805712	rs7655515	106	.	CCSER1	64454	intergenic	2.908	6	5	15	0	1	1
4:90988236:C:T	rs6819992	4	90988236	T	C	0.3976	2.41604e-07	0.782271	rs7655515	106	.	CCSER1	60449	intergenic	1.395	6	14	15	0	1	1
4:90989980:C:T	rs13119778	4	90989980	C	T	0.3917	1.64755e-07	0.801057	rs7655515	106	.	CCSER1	58705	intergenic	0.142	7	7	15	0	1	1
4:90997150:C:T	rs13108338	4	90997150	T	C	0.3718	2.86764e-08	0.891637	rs7655515	106	.	CCSER1	51535	intergenic	2.406	7	5	15	0	1	1
4:90997171:G:T	rs10516862	4	90997171	G	T	0.3718	2.47978e-08	0.891637	rs7655515	106	.	CCSER1	51514	intergenic	0.649	7	5	15	0	1	1
4:90997355:C:G	rs12649987	4	90997355	G	C	0.3718	NA	0.891637	rs7655515	106	.	CCSER1	51330	intergenic	0.615	6	5	15	0	1	1
4:91003196:C:CT	rs35594429	4	91003196	C	CT	0.3718	NA	0.891637	rs7655515	106	.	CCSER1	45489	intergenic	1.607	NA	7	15	0	1	0
4:91005062:C:T	rs7668607	4	91005062	C	T	0.3718	3.90775e-08	0.891637	rs7655515	106	.	CCSER1	43623	intergenic	0.817	7	9	15	0	1	0
4:91007345:A:T	rs62313871	4	91007345	A	T	0.3807	NA	0.970477	rs7655515	106	.	CCSER1	41340	intergenic	7.309	6	14	15	0	1	0
4:91007806:C:CTTGT	rs150966257	4	91007806	CTTGT	C	0.3807	NA	0.970477	rs7655515	106	.	CCSER1	40879	intergenic	4.167	NA	14	15	0	1	0
4:91008837:A:C	rs34243515	4	91008837	A	C	0.4165	3.60182e-08	0.841292	rs7655515	106	.	CCSER1	39848	intergenic	0.463	7	7	15	0	1	0
4:91008877:C:T	rs17204072	4	91008877	C	T	0.3807	3.68402e-09	0.970477	rs7655515	106	.	CCSER1	39808	intergenic	0.922	7	7	15	0	1	0
4:91009533:C:CTTAG	4:91009533:C:CTTAG	4	91009533	C	CTTAG	0.3917	NA	0.918672	rs7655515	106	.	CCSER1	39152	intergenic	2.562	NA	5	15	0	1	0
4:91009533:C:CTTAT	4:91009533:C:CTTAT	4	91009533	C	CTTAT	0.02286	NA	0.918672	rs7655515	106	.	CCSER1	39152	NA	2.562	NA	5	15	0	0	0
4:91009758:A:T	rs72659470	4	91009758	T	A	0.4195	NA	0.830936	rs7655515	106	.	CCSER1	38927	intergenic	0.008	6	5	15	0	1	0
4:91013383:A:G	rs12648872	4	91013383	A	G	0.3817	1.2739e-08	0.966464	rs7655515	106	.	CCSER1	35302	intergenic	2.522	7	5	15	0	1	0
4:91013931:T:TA	rs34326413	4	91013931	T	TA	0.3807	NA	0.970477	rs7655515	106	.	CCSER1	34754	intergenic	1.197	NA	5	15	0	1	0
4:91015597:G:T	rs13132730	4	91015597	T	G	0.3807	6.97628e-09	0.970477	rs7655515	106	.	CCSER1	33088	intergenic	9.078	7	5	15	0	1	0
4:91015600:A:G	rs13104940	4	91015600	A	G	0.4165	6.55064e-08	0.841292	rs7655515	106	.	CCSER1	33085	intergenic	11.27	7	5	15	0	1	0
4:91015888:C:T	rs17204198	4	91015888	C	T	0.4165	4.21183e-08	0.841292	rs7655515	106	.	CCSER1	32797	intergenic	3.612	7	5	15	0	1	0
4:91018145:A:G	rs13120745	4	91018145	A	G	0.3807	4.77654e-09	0.970477	rs7655515	106	.	CCSER1	30540	intergenic	0.246	6	5	15	0	1	0
4:91018641:C:T	rs36047807	4	91018641	C	T	0.4155	2.52827e-08	0.844007	rs7655515	106	.	CCSER1	30044	intergenic	11.14	6	5	15	0	1	0
4:91021291:A:C	rs7672024	4	91021291	A	C	0.4175	5.90477e-08	0.837825	rs7655515	106	.	CCSER1	27394	intergenic	2.927	4	7	15	0	1	1
4:91021712:A:G	rs7677966	4	91021712	G	A	0.3807	6.06664e-09	0.970477	rs7655515	106	.	CCSER1	26973	intergenic	3.318	7	7	15	0	1	1
4:91021879:A:C	4:91021879:A:C	4	91021879	C	A	0.3807	NA	0.970477	rs7655515	106	.	CCSER1	26806	intergenic	2.917	7	7	15	0	1	1
4:91021879:C:T	4:91021879:C:T	4	91021879	C	T	0.000994	NA	0.970477	rs7655515	106	.	CCSER1	26806	NA	2.225	NA	7	15	0	0	1
4:91022130:A:G	rs7438673	4	91022130	A	G	0.3807	6.00131e-09	0.970477	rs7655515	106	.	CCSER1	26555	intergenic	4.734	6	7	15	0	1	1
4:91023312:C:T	rs1838227	4	91023312	C	T	0.3807	6.12135e-09	0.970477	rs7655515	106	.	CCSER1	25373	intergenic	1.387	6	14	15	0	1	1
4:91023473:A:G	rs1838225	4	91023473	A	G	0.3807	6.60921e-09	0.970477	rs7655515	106	.	CCSER1	25212	intergenic	0.7	NA	14	15	0	1	1
4:91025850:G:T	rs34001515	4	91025850	T	G	0.3807	5.55646e-09	0.970477	rs7655515	106	.	CCSER1	22835	intergenic	0.296	7	5	15	0	1	1
4:91027048:A:G	rs10516864	4	91027048	A	G	0.4155	4.45836e-08	0.837107	rs7655515	106	.	CCSER1	21637	intergenic	1.311	7	5	15	0	1	1
4:91030144:C:T	rs62313888	4	91030144	C	T	0.3807	7.7618e-09	0.970477	rs7655515	106	.	CCSER1	18541	intergenic	1.385	6	5	15	0	1	0
4:91052890:C:T	rs13132515	4	91052890	T	C	0.3767	2.07102e-09	0.995735	rs7655515	106	.	CCSER1	0	intronic	3.676	7	5	15	1	1	0
4:91056544:A:T	rs13146071	4	91056544	A	T	0.3787	NA	0.987307	rs7655515	106	.	CCSER1	0	intronic	1.488	7	5	15	1	1	0
4:91064835:C:CT	rs70963057	4	91064835	CT	C	0.4215	NA	0.828199	rs7655515	106	.	CCSER1	0	intronic	0.654	NA	5	15	1	1	0
4:91065700:G:T	rs62313890	4	91065700	T	G	0.3777	1.8567e-09	0.991525	rs7655515	106	.	CCSER1	0	intronic	4.586	7	5	15	1	1	0
4:91073943:A:G	rs1812076	4	91073943	G	A	0.3767	1.64968e-09	0.995735	rs7655515	106	.	CCSER1	0	intronic	6.249	NA	15	15	1	1	0
4:91075655:C:T	rs35742460	4	91075655	C	T	0.3767	NA	0.995735	rs7655515	106	.	CCSER1	0	intronic	0.57	7	15	15	1	1	0
4:91078066:A:T	4:91078066:A:T	4	91078066	T	A	0.3748	NA	0.987186	rs7655515	106	.	CCSER1	0	intronic	0.467	7	15	15	1	1	0
4:91078593:T:TCTC	rs199852068	4	91078593	TCTC	T	0.3748	NA	0.98724	rs7655515	106	.	CCSER1	0	intronic	0.497	NA	15	15	1	1	0
4:91078870:C:CTCCA	rs146656309	4	91078870	CTCCA	C	0.3767	NA	0.995735	rs7655515	106	.	CCSER1	0	intronic	0.345	NA	15	15	1	1	0
4:91080624:C:T	rs11732065	4	91080624	T	C	0.3767	1.30546e-09	0.995735	rs7655515	106	.	CCSER1	0	intronic	4.658	4	5	15	1	1	0
4:91083051:A:G	rs1835521	4	91083051	A	G	0.3757	1.31906e-09	1	rs7655515	106	.	CCSER1	0	intronic	1.584	NA	5	15	1	1	0
4:91085477:A:T	rs34146382	4	91085477	T	A	0.3757	NA	1	rs7655515	106	.	CCSER1	0	intronic	1.786	7	5	15	1	1	0
4:91091035:A:G	rs7655515	4	91091035	A	G	0.3757	1.18017e-09	1	rs7655515	106	.	CCSER1	0	intronic	2.963	7	9	15	1	1	0
4:91094931:A:G	rs17205805	4	91094931	G	A	0.3757	1.87263e-09	1	rs7655515	106	.	CCSER1	0	intronic	0.639	6	7	15	1	1	0
4:91106943:T:TTATC	rs71596517	4	91106943	TTATC	T	0.3926	NA	0.812515	rs7655515	106	.	CCSER1	0	intronic	9.935	NA	5	15	1	1	0
4:91114142:G:T	rs13103611	4	91114142	T	G	0.3946	2.54357e-08	0.805772	rs7655515	106	.	CCSER1	0	intronic	13.89	6	5	15	1	1	0
4:102702364:G:T	rs13105682	4	102702364	T	G	0.04573	9.22301e-21	0.681164	rs1813006	107	.	BANK1	0	intronic	3.926	7	14	15	1	1	1
4:102707791:A:G	rs17199964	4	102707791	G	A	0.06561	1.25533e-17	1	rs17199964	107	.	BANK1	0	intronic	0.225	7	5	15	1	1	1
4:102855110:C:G	rs13125328	4	102855110	G	C	0.1083	2.53497e-12	0.664218	rs13101632	107	.	BANK1	0	intronic	0.82	2b	4	15	1	1	1
4:102865304:A:G	rs13126505	4	102865304	G	A	0.06163	6.70195e-27	0.728568	rs1813006	107	.	BANK1	0	intronic	0.36	6	4	15	1	1	1
4:102880524:C:T	rs13121488	4	102880524	T	C	0.1064	7.01773e-12	0.644429	rs13101632	107	.	BANK1	0	intronic	2.553	7	4	15	1	1	1
4:102896591:G:T	rs13109404	4	102896591	T	G	0.06163	1.38638e-26	0.728568	rs1813006	107	.	BANK1	0	intronic	0.341	6	4	15	1	1	1
4:102903175:C:T	rs34205595	4	102903175	C	T	0.1074	3.63852e-12	0.654296	rs13101632	107	.	BANK1:RP11-498M5.2	00:00:00	ncRNA_intronic	1.183	4	2	15	1	1	1
4:102921704:A:T	rs13127398	4	102921704	T	A	0.06262	8.30658e-27	0.746051	rs1813006	107	.	BANK1:RP11-498M5.2	00:00:00	ncRNA_intronic	0.416	6	4	15	1	1	1
4:102926923:A:G	4:102926923:A:G	4	102926923	G	A	0.05268	NA	0.802365	rs1813006	107	.	BANK1:RP11-498M5.2	00:00:00	ncRNA_intronic	0.701	7	4	15	1	1	1
4:102928866:A:G	rs13113094	4	102928866	G	A	0.1083	5.67859e-13	0.675174	rs13101632	107	.	BANK1:RP11-498M5.2	00:00:00	ncRNA_intronic	2.521	6	5	15	1	1	1
4:103001649:G:T	rs1813006	4	103001649	G	T	0.05964	7.50837e-35	1	rs1813006	107	.	BANK1	5679	intergenic	1.848	5	9	15	1	1	1
4:103034391:A:G	rs13101632	4	103034391	G	A	0.1064	1.97175e-18	1	rs13101632	107	.	BANK1	38421	intergenic	4.431	7	15	15	0	1	1
4:103112470:A:G	rs6855246	4	103112470	A	G	0.09046	1.09917e-36	0.689941	rs35518360	107	.	SLC39A8	59727	intergenic	0.313	7	9	15	0	1	1
4:103122561:A:C	rs1348024	4	103122561	C	A	0.34	3.0769e-08	0.701864	rs62327949	107	.	SLC39A8	49636	intergenic	0.381	NA	1	15	0	1	1
4:103123404:A:G	rs1547383	4	103123404	A	G	0.327	7.11289e-08	0.754014	rs62327949	107	.	SLC39A8	48793	intergenic	3.104	NA	9	15	0	1	1
4:103124607:C:T	rs4698993	4	103124607	T	C	0.327	6.18472e-08	0.754014	rs62327949	107	.	SLC39A8	47590	intergenic	11.1	6	9	15	0	1	1
4:103125031:C:T	rs10031823	4	103125031	T	C	0.3857	2.3099e-14	1	rs7667281	107	.	SLC39A8	47166	intergenic	4.419	7	9	15	0	1	1
4:103125220:C:G	rs13435395	4	103125220	G	C	0.328	6.00182e-08	0.750387	rs62327949	107	.	SLC39A8	46977	intergenic	0.925	1f	9	15	0	1	1
4:103125285:A:G	rs1440235	4	103125285	A	G	0.327	6.53885e-08	0.754014	rs62327949	107	.	SLC39A8	46912	intergenic	1.561	NA	9	15	0	1	1
4:103125383:A:G	rs11735227	4	103125383	A	G	0.2763	3.38881e-06	0.617857	rs62327949	107	.	SLC39A8	46814	intergenic	4.762	1f	9	15	0	1	1
4:103125489:A:T	rs1506505	4	103125489	A	T	0.3857	NA	1	rs7667281	107	.	SLC39A8	46708	intergenic	1.849	5	9	15	0	1	1
4:103125530:C:T	rs1440234	4	103125530	T	C	0.327	4.23225e-08	0.754014	rs62327949	107	.	SLC39A8	46667	intergenic	10.44	NA	9	15	0	1	1
4:103125773:C:T	rs11727107	4	103125773	C	T	0.327	4.39774e-08	0.754014	rs62327949	107	.	SLC39A8	46424	intergenic	2.682	6	9	15	0	1	1
4:103125915:C:G	rs11727215	4	103125915	G	C	0.327	4.37075e-08	0.754014	rs62327949	107	.	SLC39A8	46282	intergenic	2.821	6	9	15	0	1	1
4:103125969:A:T	rs9715335	4	103125969	T	A	0.327	4.38499e-08	0.754014	rs62327949	107	.	SLC39A8	46228	intergenic	7.207	7	9	15	0	1	1
4:103126049:C:T	rs2033900	4	103126049	T	C	0.3857	NA	1	rs7667281	107	.	SLC39A8	46148	intergenic	2.2	NA	9	15	0	1	1
4:103126087:AT:ATT	rs563450886	4	103126087	AT	ATT	0.4264	NA	0.840616	rs7667281	107	.	SLC39A8	46110	intergenic	NA	NA	9	15	0	1	1
4:103126444:A:G	rs7673006	4	103126444	G	A	0.3867	NA	0.995665	rs7667281	107	.	SLC39A8	45753	intergenic	4.01	7	14	15	0	1	1
4:103128298:A:G	rs151431	4	103128298	G	A	0.2227	NA	0.802916	rs431451	107	.	SLC39A8	43899	intergenic	2.978	7	14	15	0	1	1
4:103132052:C:T	rs7685346	4	103132052	C	T	0.3857	NA	1	rs7667281	107	.	SLC39A8	40145	intergenic	3.124	5	7	15	0	1	1
4:103132116:A:G	rs151422	4	103132116	G	A	0.2227	1.8592e-13	0.802916	rs431451	107	.	SLC39A8	40081	intergenic	1.571	NA	7	15	0	1	1
4:103132210:G:T	rs151421	4	103132210	T	G	0.2227	1.32766e-13	0.802916	rs431451	107	.	SLC39A8	39987	intergenic	0.477	NA	7	15	0	1	1
4:103133044:C:T	rs7667281	4	103133044	C	T	0.3857	1.43684e-14	1	rs7667281	107	.	SLC39A8	39153	intergenic	1.503	6	5	15	0	1	1
4:103133429:A:G	rs978998	4	103133429	G	A	0.3857	1.46476e-14	1	rs7667281	107	.	SLC39A8	38768	intergenic	5.355	6	5	15	0	1	1
4:103135610:A:G	rs78509684	4	103135610	A	G	0.2903	1.25635e-06	0.665258	rs62327949	107	.	SLC39A8	36587	intergenic	0.437	7	5	15	0	1	1
4:103137539:C:G	rs151415	4	103137539	C	G	0.2237	3.49384e-13	0.798195	rs431451	107	.	SLC39A8	34658	intergenic	7.207	5	5	15	0	1	1
4:103137712:A:G	rs11097768	4	103137712	G	A	0.2863	1.07626e-06	0.652049	rs62327949	107	.	SLC39A8	34485	intergenic	0.341	6	5	15	0	1	1
4:103138621:C:T	rs151412	4	103138621	C	T	0.2137	1.45434e-14	0.856586	rs431451	107	.	SLC39A8	33576	intergenic	5.698	NA	5	15	0	1	1
4:103138628:A:C	rs151411	4	103138628	A	C	0.2107	1.36633e-14	0.80872	rs431451	107	.	SLC39A8	33569	intergenic	3.075	NA	5	15	0	1	1
4:103140736:C:G	rs151410	4	103140736	C	G	0.2147	1.01013e-13	0.862133	rs431451	107	.	SLC39A8	31461	intergenic	1.397	4	2	15	0	1	1
4:103141441:G:T	rs6825428	4	103141441	T	G	0.3012	4.4306e-07	0.616503	rs62327949	107	.	SLC39A8	30756	intergenic	0.18	5	5	15	0	1	1
4:103142081:A:AC	rs201289743	4	103142081	AC	A	0.3002	NA	0.621194	rs62327949	107	.	SLC39A8	30116	intergenic	1.085	NA	5	15	0	1	1
4:103144890:A:G	rs151407	4	103144890	A	G	0.2087	8.50889e-13	0.892874	rs431451	107	.	SLC39A8	27307	intergenic	14.13	NA	7	15	0	1	1
4:103146888:A:C	rs35225200	4	103146888	A	C	0.09245	1.26117e-44	1	rs35518360	107	.	SLC39A8	25309	intergenic	2.395	7	9	15	0	1	1
4:103146890:A:T	rs35518360	4	103146890	A	T	0.09245	2.8026e-45	1	rs35518360	107	.	SLC39A8	25307	intergenic	0.228	7	9	15	0	1	1
4:103147494:C:G	rs604362	4	103147494	C	G	0.2087	8.88664e-13	0.892874	rs431451	107	.	SLC39A8	24703	intergenic	0.895	6	9	15	0	1	1
4:103149809:C:T	rs62322251	4	103149809	C	T	0.3002	5.1028e-07	0.621194	rs62327949	107	.	SLC39A8	22388	intergenic	1.049	7	9	15	0	1	1
4:103151128:C:T	rs72690437	4	103151128	C	T	0.005964	NA	0.664344	rs7667281	107	.	SLC39A8	21069	intergenic	0.449	6	7	15	0	0	1
4:103151128:C:CCT	4:103151128:C:CCT	4	103151128	C	CCT	0.001988	NA	0.664344	rs7667281	107	.	SLC39A8	21069	NA	1.192	NA	7	15	0	0	1
4:103151128:C:CT	4:103151128:C:CT	4	103151128	CT	C	0.4433	NA	0.664344	rs7667281	107	.	SLC39A8	21069	NA	1.161	NA	7	15	0	1	1
4:103151477:GA:GAA	rs565319566	4	103151477	GA	GAA	0.2167	NA	0.645319	rs62327949	107	.	SLC39A8	20720	NA	NA	NA	7	15	0	0	1
4:103151477:G:GA	rs142461102	4	103151477	GA	G	0.3082	NA	0.645319	rs62327949	107	.	SLC39A8	20720	intergenic	4.797	NA	7	15	0	1	1
4:103155520:A:G	rs1968543	4	103155520	G	A	0.3082	3.94528e-07	0.652962	rs62327949	107	.	SLC39A8	16677	intergenic	0.141	NA	8	15	0	1	1
4:103155652:A:G	rs2119211	4	103155652	G	A	0.3082	3.8656e-07	0.652962	rs62327949	107	.	SLC39A8	16545	intergenic	0.078	NA	8	15	0	1	1
4:103156540:A:G	rs62323488	4	103156540	G	A	0.3111	2.65986e-07	0.638973	rs62327949	107	.	SLC39A8	15657	intergenic	1.552	5	5	15	0	1	1
4:103156923:C:T	rs35166705	4	103156923	C	T	0.2087	5.93748e-13	0.892874	rs431451	107	.	SLC39A8	15274	intergenic	2.152	6	5	15	0	1	1
4:103157504:C:T	rs11733720	4	103157504	T	C	0.3082	4.26719e-07	0.652962	rs62327949	107	.	SLC39A8	14693	intergenic	0.161	5	5	15	0	1	1
4:103158770:A:G	rs2119210	4	103158770	G	A	0.3082	4.2985e-07	0.652962	rs62327949	107	.	SLC39A8	13427	intergenic	1.232	NA	5	15	0	1	1
4:103158782:A:G	rs2119209	4	103158782	A	G	0.3082	4.09218e-07	0.652962	rs62327949	107	.	SLC39A8	13415	intergenic	2.169	NA	5	15	0	1	1
4:103159089:C:T	rs10433991	4	103159089	C	T	0.3082	4.73644e-07	0.652962	rs62327949	107	.	SLC39A8	13108	intergenic	0.9	6	5	15	0	1	1
4:103160208:C:T	rs458870	4	103160208	C	T	0.2087	4.34347e-13	0.892874	rs431451	107	.	SLC39A8	11989	intergenic	2.867	NA	5	15	0	1	1
4:103160210:A:G	rs6852794	4	103160210	G	A	0.3082	4.17928e-07	0.652962	rs62327949	107	.	SLC39A8	11987	intergenic	2.848	7	5	15	0	1	1
4:103160885:C:T	rs10433893	4	103160885	C	T	0.3082	4.23593e-07	0.652962	rs62327949	107	.	SLC39A8	11312	intergenic	3.413	7	5	15	0	1	1
4:103161156:T:TC	rs35447848	4	103161156	TC	T	0.2087	NA	0.892874	rs431451	107	.	SLC39A8	11041	intergenic	1.665	NA	5	15	0	1	1
4:103162157:C:G	rs62323492	4	103162157	C	G	0.3082	6.81657e-07	0.652962	rs62327949	107	.	SLC39A8	10040	intergenic	3.253	7	5	15	0	1	1
4:103164921:A:T	rs460624	4	103164921	T	A	0.2087	3.65996e-13	0.892874	rs431451	107	.	SLC39A8	7276	intergenic	4.714	7	5	15	1	1	1
4:103165513:A:G	rs465164	4	103165513	G	A	0.2087	3.43397e-13	0.892874	rs431451	107	.	SLC39A8	6684	intergenic	1.521	NA	5	15	1	1	1
4:103165608:A:G	rs6855701	4	103165608	A	G	0.3082	4.68709e-07	0.652962	rs62327949	107	.	SLC39A8	6589	intergenic	2.119	6	5	15	1	1	1
4:103166627:C:T	rs680310	4	103166627	C	T	0.2087	NA	0.892874	rs431451	107	.	SLC39A8	5570	intergenic	1.785	NA	5	15	1	1	1
4:103166989:C:G	rs62323541	4	103166989	C	G	0.3072	4.95481e-07	0.648837	rs62327949	107	.	SLC39A8	5208	intergenic	2.639	7	5	15	1	1	1
4:103168353:A:AAGG	rs72204834	4	103168353	AAGG	A	0.2087	NA	0.892874	rs431451	107	.	SLC39A8	3844	intergenic	1.847	NA	5	15	1	1	1
4:103169974:C:T	rs651547	4	103169974	C	T	0.2087	2.93287e-13	0.892874	rs431451	107	.	SLC39A8	2223	intergenic	2.115	7	5	15	1	1	1
4:103170124:A:G	rs13150344	4	103170124	G	A	0.2087	1.99175e-13	0.892874	rs431451	107	.	SLC39A8	2073	intergenic	0.157	6	5	15	1	1	1
4:103170246:C:T	rs659812	4	103170246	C	T	0.2087	3.2999e-13	0.892874	rs431451	107	.	SLC39A8	1951	intergenic	2.939	NA	5	15	1	1	1
4:103170292:C:T	rs659763	4	103170292	C	T	0.2087	2.92941e-13	0.892874	rs431451	107	.	SLC39A8	1905	intergenic	1.957	NA	5	15	1	1	1
4:103170568:C:T	rs621412	4	103170568	T	C	0.2087	3.05182e-13	0.892874	rs431451	107	.	SLC39A8	1629	intergenic	0.166	NA	5	15	1	1	1
4:103170700:A:G	rs657985	4	103170700	G	A	0.2097	3.51308e-13	0.898459	rs431451	107	.	SLC39A8	1497	intergenic	3.624	NA	5	15	1	1	1
4:103174117:C:T	rs58321370	4	103174117	C	T	0.2952	2.25272e-06	0.600209	rs62327949	107	.	SLC39A8	0	UTR3	0.172	5	5	15	1	1	1
4:103179173:G:T	rs4476601	4	103179173	G	T	0.3539	4.26855e-09	0.785365	rs62327949	107	.	SLC39A8	0	intronic	1.057	2b	1	15	1	1	1
4:103180149:C:T	rs170871	4	103180149	C	T	0.4254	2.44044e-07	0.799084	rs233821	107	.	SLC39A8	0	intronic	2.283	1f	5	15	1	1	1
4:103182616:A:C	rs17032357	4	103182616	A	C	0.3012	3.98013e-06	0.627901	rs62327949	107	.	SLC39A8	0	intronic	1.673	6	5	15	1	1	1
4:103182661:G:T	rs17032332	4	103182661	G	T	0.3012	3.96143e-06	0.627901	rs62327949	107	.	SLC39A8	0	intronic	0.012	7	5	15	1	1	1
4:103183510:C:T	rs151390	4	103183510	C	T	0.2654	3.27529e-07	0.649323	rs431451	107	.	SLC39A8	0	UTR3	6.033	5	4	15	1	1	1
4:103187146:G:T	rs62327916	4	103187146	T	G	0.3052	3.82774e-06	0.632958	rs62327949	107	.	SLC39A8	0	intronic	4.527	6	4	15	1	1	1
4:103187774:C:CT	rs11446392	4	103187774	C	CT	0.2167	NA	0.806481	rs431451	107	.	SLC39A8	0	intronic	1.496	NA	4	15	1	1	1
4:103188709:C:T	rs13107325	4	103188709	C	T	0.07952	NA	0.863334	rs35518360	107	.	SLC39A8	0	exonic	23.1	5	4	15	1	1	1
4:103190128:A:G	rs151401	4	103190128	A	G	0.2087	2.83743e-13	0.892874	rs431451	107	.	SLC39A8	0	intronic	13.83	6	5	15	1	1	1
4:103190229:C:T	rs17032400	4	103190229	T	C	0.4712	2.10142e-13	1	rs17032400	107	.	SLC39A8	0	intronic	1.685	6	4	15	1	1	1
4:103190319:TA:TAA	rs540588891	4	103190319	TAA	TA	0.2127	NA	0.871589	rs431451	107	.	SLC39A8	0	intronic	NA	NA	4	15	1	1	1
4:103190828:C:G	rs4699006	4	103190828	G	C	0.4702	NA	0.995845	rs17032400	107	.	SLC39A8	0	intronic	1.205	6	5	15	1	1	1
4:103191376:C:CA	rs5860722	4	103191376	C	CA	0.4742	NA	0.979264	rs17032400	107	.	SLC39A8	0	intronic	2.48	NA	5	15	1	1	1
4:103191787:A:G	rs151404	4	103191787	G	A	0.2097	1.32108e-13	0.898459	rs431451	107	.	SLC39A8	0	intronic	3.712	6	5	15	1	1	1
4:103192243:A:T	rs9992479	4	103192243	T	A	0.4751	NA	0.975241	rs17032400	107	.	SLC39A8	0	intronic	0.022	5	4	15	1	1	1
4:103194264:C:T	rs151406	4	103194264	C	T	0.2097	2.72952e-13	0.898459	rs431451	107	.	SLC39A8	0	intronic	3.133	7	4	15	1	1	1
4:103194531:C:T	rs144401529	4	103194531	T	C	0.3588	3.10997e-09	0.890933	rs62327949	107	.	SLC39A8	0	intronic	2.609	7	4	15	1	1	1
4:103196355:A:G	rs11725311	4	103196355	A	G	0.3579	3.88917e-09	0.886239	rs62327949	107	.	SLC39A8	0	intronic	7.539	7	5	15	1	1	1
4:103198082:A:G	rs13135092	4	103198082	A	G	0.08549	9.64093e-43	0.925248	rs35518360	107	.	SLC39A8	0	intronic	10.31	6	5	15	1	1	1
4:103198424:A:G	rs233830	4	103198424	A	G	0.2097	2.77777e-13	0.898459	rs431451	107	.	SLC39A8	0	intronic	10.93	6	5	15	1	1	1
4:103198466:A:G	rs139036380	4	103198466	A	G	0.3042	7.35115e-07	0.671401	rs62327949	107	.	SLC39A8	0	intronic	12.67	6	5	15	1	1	1
4:103199767:G:T	rs233828	4	103199767	G	T	0.2097	NA	0.898459	rs431451	107	.	SLC39A8	0	intronic	7.512	7	5	15	1	1	1
4:103201821:C:T	rs233827	4	103201821	C	T	0.4125	2.85558e-07	0.87632	rs233821	107	.	SLC39A8	0	intronic	4.459	NA	4	15	1	1	1
4:103202914:A:C	rs63519	4	103202914	C	A	0.2097	1.13636e-13	0.898459	rs431451	107	.	SLC39A8	0	intronic	0.928	NA	4	15	1	1	1
4:103203467:A:G	rs11733504	4	103203467	A	G	0.3588	4.5237e-09	0.890933	rs62327949	107	.	SLC39A8	0	intronic	7.447	6	4	15	1	1	1
4:103203500:G:T	rs2165265	4	103203500	T	G	0.3588	4.22958e-09	0.890933	rs62327949	107	.	SLC39A8	0	intronic	4.987	5	4	15	1	1	1
4:103203853:C:T	rs2119213	4	103203853	T	C	0.3588	4.68083e-09	0.890424	rs62327949	107	.	SLC39A8	0	intronic	7.079	6	4	15	1	1	1
4:103203945:A:G	rs233823	4	103203945	G	A	0.2087	1.42698e-13	0.892874	rs431451	107	.	SLC39A8	0	intronic	2.758	6	4	15	1	1	1
4:103204126:A:G	rs233822	4	103204126	A	G	0.3966	1.14837e-08	0.846471	rs233821	107	.	SLC39A8	0	intronic	3.277	6	4	15	1	1	1
4:103204358:A:G	rs233821	4	103204358	A	G	0.3807	4.04676e-09	1	rs233821	107	.	SLC39A8	0	intronic	5.633	7	4	15	1	1	1
4:103204845:A:C	rs233817	4	103204845	C	A	0.2972	5.13368e-09	0.651169	rs233821	107	.	SLC39A8	0	intronic	0.338	7	4	15	1	1	1
4:103205126:C:T	rs448195	4	103205126	C	T	0.2932	1.58369e-09	0.631489	rs233821	107	.	SLC39A8	0	intronic	4.07	NA	4	15	1	1	1
4:103205128:C:T	rs431451	4	103205128	T	C	0.2078	1.17129e-14	1	rs431451	107	.	SLC39A8	0	intronic	3.657	6	4	15	1	1	1
4:103206090:A:G	rs10489122	4	103206090	G	A	0.3509	3.38292e-09	0.97787	rs62327949	107	.	SLC39A8	0	intronic	8.651	NA	4	15	1	1	1
4:103206555:G:T	rs233816	4	103206555	G	T	0.2078	5.64933e-13	0.953538	rs431451	107	.	SLC39A8	0	intronic	4.344	5	5	15	1	1	1
4:103207425:C:G	rs72692219	4	103207425	C	G	0.3509	NA	0.968991	rs62327949	107	.	SLC39A8	0	intronic	0.418	6	5	15	1	1	1
4:103207707:T:TA	rs67215564	4	103207707	TA	T	0.2922	NA	0.613661	rs431451	107	.	SLC39A8	0	intronic	0.17	NA	5	15	1	1	1
4:103207807:G:T	rs233815	4	103207807	G	T	0.2913	1.26649e-12	0.614157	rs431451	107	.	SLC39A8	0	intronic	6.15	NA	5	15	1	1	1
4:103208891:C:G	rs2165266	4	103208891	G	C	0.3539	NA	0.982072	rs62327949	107	.	SLC39A8	0	intronic	5.782	6	5	15	1	1	1
4:103209753:C:G	rs233813	4	103209753	C	G	0.2068	3.66442e-13	0.947793	rs431451	107	.	SLC39A8	0	intronic	1.916	5	4	15	1	1	1
4:103210831:A:T	rs233812	4	103210831	T	A	0.2068	3.85267e-13	0.947793	rs431451	107	.	SLC39A8	0	intronic	10.13	5	4	15	1	1	1
4:103211254:A:C	rs233811	4	103211254	A	C	0.2942	6.07657e-13	0.605349	rs431451	107	.	SLC39A8	0	intronic	3.761	5	4	15	1	1	1
4:103211903:C:T	rs233810	4	103211903	C	T	0.2087	4.16995e-13	0.936844	rs431451	107	.	SLC39A8	0	intronic	4.973	7	4	15	1	1	1
4:103212430:G:T	rs233809	4	103212430	G	T	0.2922	3.40288e-12	0.611204	rs431451	107	.	SLC39A8	0	intronic	0.08	7	4	15	1	1	1
4:103212456:C:T	rs233808	4	103212456	C	T	0.2922	2.00288e-12	0.611204	rs431451	107	.	SLC39A8	0	intronic	1.035	6	4	15	1	1	1
4:103212480:G:GCA	rs34019048	4	103212480	G	GCA	0.2058	NA	0.930042	rs431451	107	.	SLC39A8	0	intronic	11.03	NA	4	15	1	1	1
4:103212512:C:T	rs233807	4	103212512	C	T	0.2068	4.51292e-13	0.947793	rs431451	107	.	SLC39A8	0	intronic	4.287	7	4	15	1	1	1
4:103212836:T:TTC	rs141924997	4	103212836	T	TTC	0.2058	NA	0.94179	rs431451	107	.	SLC39A8	0	intronic	7.17	NA	4	15	1	1	1
4:103212846:C:T	rs233806	4	103212846	T	C	0.2068	4.22474e-13	0.947793	rs431451	107	.	SLC39A8	0	intronic	9.713	6	4	15	1	1	1
4:103212864:G:T	rs233805	4	103212864	G	T	0.2922	2.13878e-12	0.611204	rs431451	107	.	SLC39A8	0	intronic	5.152	6	4	15	1	1	1
4:103212916:A:C	rs233804	4	103212916	C	A	0.2922	1.91368e-12	0.611204	rs431451	107	.	SLC39A8	0	intronic	2.825	6	4	15	1	1	1
4:103213362:A:C	rs173048	4	103213362	A	C	0.2942	5.26292e-13	0.607831	rs233821	107	.	SLC39A8	0	intronic	4.517	6	4	15	1	1	1
4:103213671:C:T	rs7655493	4	103213671	C	T	0.4404	6.49768e-06	0.684147	rs62327949	107	.	SLC39A8	0	intronic	1.748	7	4	15	1	1	1
4:103214388:G:T	rs440702	4	103214388	T	G	0.2147	4.03605e-12	0.905436	rs431451	107	.	SLC39A8	0	intronic	1.144	NA	5	15	1	1	1
4:103214560:A:G	rs1470115	4	103214560	G	A	0.4414	7.39437e-06	0.68837	rs62327949	107	.	SLC39A8	0	intronic	2.523	6	5	15	1	1	1
4:103214762:A:T	rs1470116	4	103214762	T	A	0.4414	NA	0.68837	rs62327949	107	.	SLC39A8	0	intronic	12.27	7	5	15	1	1	1
4:103215239:A:C	rs12649383	4	103215239	A	C	0.2893	2.78812e-07	0.730815	rs62327949	107	.	SLC39A8	0	intronic	7.531	7	4	15	1	1	1
4:103215245:A:G	rs11097772	4	103215245	A	G	0.3549	2.11152e-09	0.99549	rs62327949	107	.	SLC39A8	0	intronic	4.222	6	4	15	1	1	1
4:103215671:A:G	rs396902	4	103215671	A	G	0.2147	4.01071e-12	0.905436	rs431451	107	.	SLC39A8	0	intronic	2.402	6	4	15	1	1	1
4:103215692:C:T	rs11737763	4	103215692	C	T	0.3549	1.55638e-09	0.99549	rs62327949	107	.	SLC39A8	0	intronic	1.147	5	4	15	1	1	1
4:103216782:A:G	rs62327949	4	103216782	A	G	0.3559	1.225e-09	1	rs62327949	107	.	SLC39A8	0	intronic	6.28	5	4	15	1	1	1
4:103217040:A:T	rs11730750	4	103217040	A	T	0.4414	NA	0.68837	rs62327949	107	.	SLC39A8	0	intronic	2.202	5	4	15	1	1	1
4:103217488:C:CT	rs5860724	4	103217488	CT	C	0.4414	NA	0.694104	rs62327949	107	.	SLC39A8	0	intronic	4.425	NA	4	15	1	1	1
4:103217980:C:T	rs4698844	4	103217980	C	T	0.3588	2.89732e-08	0.986533	rs62327949	107	.	SLC39A8	0	intronic	3.54	1f	4	15	1	1	1
4:103218060:C:T	rs7694296	4	103218060	C	T	0.3588	3.52054e-08	0.986533	rs62327949	107	.	SLC39A8	0	intronic	0.611	5	4	15	1	1	1
4:103218327:C:T	rs4698845	4	103218327	T	C	0.3579	1.69e-09	0.982003	rs62327949	107	.	SLC39A8	0	intronic	0.814	6	4	15	1	1	1
4:103218404:A:AAC	rs10667174	4	103218404	A	AAC	0.4453	NA	0.678253	rs62327949	107	.	SLC39A8	0	intronic	1.397	NA	4	15	1	1	1
4:103218446:A:G	rs7699390	4	103218446	A	G	0.3588	1.31399e-09	0.986533	rs62327949	107	.	SLC39A8	0	intronic	1.847	7	4	15	1	1	1
4:103219249:A:G	rs7654606	4	103219249	A	G	0.4662	3.85773e-05	0.619231	rs62327949	107	.	SLC39A8	0	intronic	1.594	7	4	15	1	1	1
4:103219675:A:T	rs11734114	4	103219675	A	T	0.3588	NA	0.986533	rs62327949	107	.	SLC39A8	0	intronic	3.442	6	4	15	1	1	1
4:103219950:A:AGAGG	rs59527235	4	103219950	A	AGAGG	0.4443	NA	0.6725	rs62327949	107	.	SLC39A8	0	intronic	7.197	NA	4	15	1	1	1
4:103220401:C:T	rs170869	4	103220401	C	T	0.2137	4.25838e-11	0.888074	rs431451	107	.	SLC39A8	0	intronic	4.954	6	4	15	1	1	1
4:103228830:C:T	rs13105581	4	103228830	C	T	0.0825	4.64898e-23	0.921275	rs13109272	107	.	SLC39A8	0	intronic	9.664	7	4	15	1	1	1
4:103283117:A:G	rs34333163	4	103283117	A	G	0.07654	9.60565e-23	1	rs13109272	107	.	SLC39A8	0	intergenic	2.777	7	5	15	1	1	1
4:103284697:C:T	rs13114461	4	103284697	C	T	0.08052	1.7362e-20	0.944928	rs13109272	107	.	SLC39A8	0	intergenic	3.885	6	7	15	1	1	1
4:103284865:C:T	rs13114738	4	103284865	C	T	0.08052	1.3729e-20	0.944928	rs13109272	107	.	SLC39A8	0	intergenic	0.811	5	7	15	1	1	1
4:103285906:C:G	rs13135688	4	103285906	G	C	0.08052	1.93104e-20	0.944928	rs13109272	107	.	SLC39A8	0	intergenic	11.24	7	14	15	1	1	1
4:103287131:A:G	rs13143234	4	103287131	G	A	0.08052	2.28442e-20	0.944928	rs13109272	107	.	SLC39A8	0	intergenic	0.264	7	14	15	1	1	1
4:103292422:C:T	rs13109272	4	103292422	T	C	0.07654	6.75466e-25	1	rs13109272	107	.	SLC39A8	0	intergenic	2.081	7	14	15	1	1	1
4:103345983:C:T	rs71621626	4	103345983	C	T	0.07952	4.24938e-21	0.903268	rs13109272	107	.	SLC39A8:RP11-499E18.1	00:00:00	ncRNA_intronic	1.835	7	5	15	1	1	1
4:103363860:A:G	rs13140033	4	103363860	G	A	0.09642	3.07434e-18	0.662085	rs13109272	107	.	RP11-499E18.1	0	ncRNA_intronic	1.607	2b	2	15	0	1	1
4:103373286:A:G	rs13116385	4	103373286	G	A	0.08549	3.70855e-17	0.761681	rs13109272	107	.	RP11-499E18.1	2118	intergenic	2.925	7	5	15	0	1	1
4:103374760:A:G	rs13129951	4	103374760	G	A	0.09245	1.76737e-18	0.695739	rs13109272	107	.	RP11-499E18.1	3592	intergenic	0.695	6	5	15	0	1	1
4:103376409:A:G	rs1585606	4	103376409	G	A	0.09642	1.3034e-17	0.662085	rs13109272	107	.	RP11-499E18.1	5241	intergenic	0.073	7	7	15	0	1	1
4:103385300:A:G	rs13131500	4	103385300	A	G	0.09543	NA	0.664798	rs13109272	107	.	AF213884.1	1990	intergenic	4.595	6	5	15	0	1	1
4:103385336:A:G	rs531685993	4	103385336	A	G	0.09443	NA	0.64607	rs13109272	107	.	AF213884.1	2026	intergenic	6.469	NA	5	15	0	1	1
4:103385407:C:T	rs13107511	4	103385407	T	C	0.09245	3.05831e-18	0.695739	rs13109272	107	.	AF213884.1	2097	intergenic	7.043	6	5	15	0	1	1
4:103385427:C:T	rs71621627	4	103385427	T	C	0.0994	NA	0.638512	rs13109272	107	.	AF213884.1	2117	intergenic	6.547	6	5	15	0	1	1
4:103387094:C:T	rs34316881	4	103387094	C	T	0.09642	1.33391e-17	0.662085	rs13109272	107	.	AF213884.1	3784	intergenic	8.35	7	5	15	0	1	1
4:103387160:A:T	rs13116422	4	103387160	T	A	0.09443	NA	0.678579	rs13109272	107	.	AF213884.1	3850	intergenic	3.996	6	5	15	0	0	1
4:103387161:A:T	rs13140486	4	103387161	A	T	0.09443	NA	0.678579	rs13109272	107	.	AF213884.1	3851	intergenic	1.374	6	5	15	0	1	1
4:103388441:C:T	rs230489	4	103388441	T	C	0.1143	3.97867e-15	1	rs230489	107	.	AF213884.1	5131	intergenic	5.231	NA	5	15	0	1	1
4:105375274:A:G	rs28657372	4	105375274	G	A	0.3926	1.35783e-05	0.686939	rs4353906	108	.	CXXC4	14194	intergenic	6.506	7	5	15	0	1	1
4:105377993:C:T	rs11097862	4	105377993	T	C	0.3917	1.26088e-05	0.696393	rs4353906	108	.	CXXC4	11475	intergenic	9.527	7	5	15	0	1	1
4:105378514:A:AAAAT	rs5860767	4	105378514	AAAAT	A	0.3698	NA	0.772296	rs4353906	108	.	CXXC4	10954	intergenic	0.996	NA	5	15	0	0	1
4:105379055:A:G	rs4698920	4	105379055	G	A	0.3698	8.58173e-07	0.771432	rs4353906	108	.	CXXC4	10413	intergenic	3.95	7	5	15	0	0	1
4:105379796:T:TCGG	rs34818372	4	105379796	T	TCGG	0.3698	NA	0.771432	rs4353906	108	.	CXXC4	9672	intergenic	2.518	NA	5	15	1	0	1
4:105380212:A:G	rs7665487	4	105380212	A	G	0.3608	3.92658e-07	0.801715	rs4353906	108	.	CXXC4	9256	intergenic	8.875	7	5	15	1	0	1
4:105383540:A:G	rs6843563	4	105383540	A	G	0.3698	6.4933e-07	0.771432	rs4353906	108	.	CXXC4	5928	intergenic	1.927	6	5	15	1	0	1
4:105385345:A:T	rs28564630	4	105385345	T	A	0.3847	NA	0.721313	rs4353906	108	.	CXXC4	4123	intergenic	0.007	6	5	15	1	0	1
4:105385391:G:T	rs9994117	4	105385391	T	G	0.3618	3.99871e-07	0.805203	rs4353906	108	.	CXXC4	4077	intergenic	1.917	7	5	15	1	0	1
4:105385519:C:CAAAAAAAAA	rs547175424	4	105385519	CAAAAAAAAA	C	0.4165	NA	0.630941	rs4353906	108	.	CXXC4	3949	intergenic	0.938	NA	5	15	1	0	1
4:105389091:C:G	rs550929801	4	105389091	G	C	0.000994	NA	0.699152	rs4353906	108	.	CXXC4	377	downstream	0.051	NA	5	15	1	0	1
4:105389091:G:GA	rs57811393	4	105389091	G	GA	0.3926	NA	0.699152	rs4353906	108	.	CXXC4	377	NA	0.067	NA	5	15	1	0	1
4:105390165:C:T	rs3554	4	105390165	T	C	0.3618	4.47044e-07	0.805203	rs4353906	108	.	CXXC4	0	UTR3	1.803	7	5	15	1	0	1
4:105391339:A:AC	rs34541399	4	105391339	AC	A	0.3807	NA	0.736859	rs4353906	108	.	CXXC4	0	UTR3	4.313	NA	4	15	1	0	1
4:105392331:C:T	rs4475153	4	105392331	T	C	0.3837	7.02916e-06	0.725438	rs4353906	108	.	CXXC4	0	UTR3	3.885	6	5	15	1	1	1
4:105393320:C:T	rs4282179	4	105393320	T	C	0.3837	5.9614e-06	0.725438	rs4353906	108	.	CXXC4	0	UTR3	7.295	6	4	15	1	0	1
4:105393361:A:G	rs4413407	4	105393361	A	G	0.3618	3.46646e-07	0.805203	rs4353906	108	.	CXXC4	0	UTR3	11.24	6	4	15	1	0	1
4:105394947:A:ATTG	rs34142040	4	105394947	ATTG	A	0.3618	NA	0.805203	rs4353906	108	.	CXXC4	0	intronic	4.239	NA	5	15	1	0	1
4:105397431:C:T	rs4440219	4	105397431	T	C	0.3877	4.3435e-07	0.802432	rs4353906	108	.	CXXC4	0	intronic	6.669	6	5	15	1	0	1
4:105398068:C:T	rs10018248	4	105398068	T	C	0.3966	1.33759e-06	0.770068	rs4353906	108	.	CXXC4	0	intronic	5.326	6	5	15	1	1	1
4:105400344:C:T	rs10013053	4	105400344	C	T	0.4215	5.69207e-09	0.96435	rs4353906	108	.	CXXC4	0	intronic	1.906	6	4	15	1	0	1
4:105403726:A:T	rs4425377	4	105403726	A	T	0.4205	NA	0.968119	rs4353906	108	.	CXXC4	0	intronic	2.053	6	4	15	1	0	1
4:105405240:A:G	rs9307295	4	105405240	A	G	0.4264	2.95159e-08	0.938173	rs4353906	108	.	CXXC4	0	intronic	3.373	7	4	15	1	0	1
4:105405694:A:G	rs12507892	4	105405694	A	G	0.4205	1.16453e-08	0.968274	rs4353906	108	.	CXXC4	0	intronic	6.417	6	4	15	1	1	1
4:105405698:A:G	rs4353906	4	105405698	A	G	0.4125	3.37193e-09	1	rs4353906	108	.	CXXC4	0	intronic	2.702	7	4	15	1	0	1
4:105407875:C:T	rs13111612	4	105407875	T	C	0.4205	1.1679e-08	0.968274	rs4353906	108	.	CXXC4	0	intronic	4.972	6	5	15	1	1	1
4:105409654:C:T	rs4129288	4	105409654	T	C	0.4264	3.21194e-08	0.938173	rs4353906	108	.	CXXC4	0	intronic	0.57	5	1	15	1	0	1
4:105410510:A:C	rs10034519	4	105410510	A	C	0.4264	2.55007e-08	0.938173	rs4353906	108	.	CXXC4	0	intronic	0.092	6	1	15	1	0	1
4:105414222:C:T	rs4698921	4	105414222	C	T	0.4205	1.04745e-08	0.952336	rs4353906	108	.	CXXC4:AC004053.1	00:00:00	ncRNA_intronic	9.26	5	1	5	1	0	1
4:105415186:A:G	rs62329622	4	105415186	G	A	0.4195	2.06331e-08	1	rs62329622	108	.	CXXC4:AC004053.1	00:00:00	ncRNA_intronic	16.33	3a	1	1	1	0	1
4:105432249:C:T	rs4414954	4	105432249	T	C	0.3748	1.75569e-05	0.740317	rs4353906	108	.	AC004053.1	0	ncRNA_intronic	6.718	6	5	15	0	0	1
4:105435545:C:T	rs35124684	4	105435545	T	C	0.3718	NA	0.736155	rs4353906	108	.	AC004053.1	0	ncRNA_intronic	10.46	7	14	15	0	0	1
4:105436115:A:G	rs4596241	4	105436115	A	G	0.3678	7.49266e-07	0.730499	rs4353906	108	.	AC004053.1	0	ncRNA_intronic	6.222	7	14	15	0	0	1
4:105439235:C:T	rs3017674	4	105439235	C	T	0.3718	5.72146e-07	0.736155	rs4353906	108	.	AC004053.1	0	ncRNA_intronic	1.051	6	9	15	0	0	1
4:105440159:C:G	rs2097748	4	105440159	C	G	0.4791	NA	0.838367	rs2905625	108	.	AC004053.1	0	ncRNA_intronic	1.002	7	9	15	0	0	1
4:105443381:A:G	rs3017676	4	105443381	G	A	0.3847	4.59584e-07	0.687327	rs4353906	108	.	AC004053.1	0	ncRNA_intronic	1.307	7	15	15	0	0	1
4:105445205:A:C	rs2905625	4	105445205	A	C	0.4612	1.32379e-08	1	rs2905625	108	.	AC004053.1	0	ncRNA_intronic	1.038	6	15	15	0	0	1
4:112303764:C:T	rs147098535	4	112303764	C	T	0.1511	NA	0.629091	rs72678864	109	.	RNU6-289P	51089	intergenic	0.217	7	15	15	0	0	1
4:112371633:C:T	rs77854845	4	112371633	T	C	0.1272	5.5165e-06	0.774839	rs72678864	109	.	RP11-255I10.1	101376	intergenic	1.733	6	5	15	0	0	1
4:112396533:A:G	rs79532211	4	112396533	A	G	0.1282	1.37257e-06	0.782064	rs72678864	109	.	RP11-255I10.1	76476	intergenic	5.095	5	14	15	0	0	1
4:112406961:C:T	rs72678859	4	112406961	C	T	0.1531	7.70411e-09	0.992038	rs72678864	109	.	RP11-255I10.1	66048	intergenic	0.144	5	14	15	0	0	1
4:112410355:A:G	rs11942352	4	112410355	A	G	0.1839	1.53908e-06	0.796519	rs72678864	109	.	RP11-255I10.1	62654	intergenic	6.098	7	14	15	0	0	1
4:112422145:A:G	rs72678864	4	112422145	G	A	0.1521	3.79452e-09	1	rs72678864	109	.	RP11-255I10.1	50864	intergenic	21	7	5	15	0	0	1
4:112467612:A:G	rs3934797	4	112467612	G	A	0.172	5.55556e-07	0.864277	rs72678864	109	.	RP11-255I10.1	5397	intergenic	2.499	6	5	15	0	0	1
4:112503872:A:G	rs11729080	4	112503872	G	A	0.1521	6.89863e-09	0.983735	rs72678864	109	.	RP11-255I10.1	30542	intergenic	2.045	6	9	15	0	0	1
4:118976318:C:T	rs7687849	4	118976318	C	T	0.1372	4.15368e-08	1	rs2892788	110	.	NDST3	0	intronic	3.513	6	6	15	1	1	1
4:118976492:A:G	rs7688063	4	118976492	A	G	0.1372	4.03654e-08	1	rs2892788	110	.	NDST3	0	intronic	13.15	6	6	15	1	1	1
4:118976620:C:T	rs7688443	4	118976620	C	T	0.1372	4.26871e-08	1	rs2892788	110	.	NDST3	0	intronic	6.692	7	6	15	1	1	1
4:118976828:A:C	rs2389500	4	118976828	A	C	0.1372	5.22251e-08	1	rs2892788	110	.	NDST3	0	intronic	3.341	6	5	15	1	1	1
4:118977241:C:T	rs1872771	4	118977241	C	T	0.1372	5.00303e-08	1	rs2892788	110	.	NDST3	0	intronic	0.307	7	5	15	1	1	1
4:118977621:A:C	rs4240313	4	118977621	A	C	0.1372	4.8155e-08	1	rs2892788	110	.	NDST3	0	intronic	4.615	6	5	15	1	1	1
4:118977688:C:T	rs4240314	4	118977688	T	C	0.1372	4.93821e-08	1	rs2892788	110	.	NDST3	0	intronic	10.99	7	5	15	1	1	1
4:118977941:A:G	rs2389501	4	118977941	A	G	0.1372	3.95392e-08	1	rs2892788	110	.	NDST3	0	intronic	3.169	6	6	15	1	1	1
4:118978057:C:T	rs2389503	4	118978057	T	C	0.1372	4.51775e-08	1	rs2892788	110	.	NDST3	0	intronic	0.617	6	6	15	1	1	1
4:118978766:A:T	rs11098421	4	118978766	T	A	0.1372	4.67509e-08	1	rs2892788	110	.	NDST3	0	intronic	3.328	5	6	15	1	1	1
4:118978908:A:C	rs6816778	4	118978908	A	C	0.1372	4.60113e-08	1	rs2892788	110	.	NDST3	0	intronic	3.254	5	6	15	1	1	1
4:118979242:C:CACTTATGAGCA	rs67752746	4	118979242	C	CACTTATGAGCA	0.1372	NA	1	rs2892788	110	.	NDST3	0	intronic	10.93	NA	4	15	1	1	1
4:118979504:A:G	rs6818042	4	118979504	A	G	0.1372	4.51414e-08	1	rs2892788	110	.	NDST3	0	intronic	7.217	7	4	15	1	1	1
4:118980809:G:GC	rs11384076	4	118980809	GC	G	0.1372	NA	1	rs2892788	110	.	NDST3	0	intronic	0.652	NA	4	15	1	1	1
4:118982231:C:G	rs12505642	4	118982231	C	G	0.1372	3.49695e-08	1	rs2892788	110	.	NDST3	0	intronic	1.958	5	4	15	1	1	1
4:118982899:A:G	rs11730611	4	118982899	G	A	0.1372	4.97322e-08	1	rs2892788	110	.	NDST3	0	intronic	2.024	6	4	15	1	1	1
4:118984212:A:G	rs2892785	4	118984212	G	A	0.1372	3.34323e-08	1	rs2892788	110	.	NDST3	0	intronic	1.407	7	4	15	1	1	1
4:118984341:A:G	rs2389507	4	118984341	A	G	0.1372	NA	1	rs2892788	110	.	NDST3	0	intronic	1.326	6	4	15	1	1	1
4:118984344:T:TA	rs11299569	4	118984344	T	TA	0.1014	NA	0.721626	rs2892788	110	.	NDST3	0	intronic	0.029	NA	4	15	1	0	1
4:118984635:G:T	rs2892786	4	118984635	G	T	0.1372	4.6486e-08	1	rs2892788	110	.	NDST3	0	intronic	4.875	6	4	15	1	1	1
4:118985259:G:T	rs2389509	4	118985259	T	G	0.1372	4.87487e-08	1	rs2892788	110	.	NDST3	0	intronic	2.812	7	4	15	1	1	1
4:118985608:C:G	rs13137083	4	118985608	G	C	0.1372	4.66222e-08	1	rs2892788	110	.	NDST3	0	intronic	7.409	6	4	15	1	1	1
4:118988106:A:T	rs6842558	4	118988106	T	A	0.1541	NA	0.87502	rs2892788	110	.	NDST3	0	intronic	0.12	6	5	15	1	1	1
4:118989467:A:G	rs11098422	4	118989467	G	A	0.1372	4.82436e-08	1	rs2892788	110	.	NDST3	0	intronic	2.054	7	4	15	1	1	1
4:118990968:C:CCAAT	rs149824325	4	118990968	CCAAT	C	0.1431	NA	0.951103	rs2892788	110	.	NDST3	0	NA	1.367	NA	5	15	1	1	1
4:118990968:C:T	rs542975805	4	118990968	C	T	0.003976	NA	0.951103	rs2892788	110	.	NDST3	0	intronic	0.501	NA	5	15	1	0	1
4:118991022:T:TTTG	rs151029572	4	118991022	T	TTTG	0.1372	NA	1	rs2892788	110	.	NDST3	0	intronic	0.722	NA	5	15	1	1	1
4:118991092:A:G	rs2892787	4	118991092	A	G	0.1372	4.17123e-08	1	rs2892788	110	.	NDST3	0	intronic	0.424	6	5	15	1	1	1
4:118991191:C:T	rs4558930	4	118991191	C	T	0.1372	5.35384e-08	1	rs2892788	110	.	NDST3	0	intronic	4.067	7	5	15	1	1	1
4:118992195:C:G	rs13135646	4	118992195	G	C	0.1372	5.04613e-08	1	rs2892788	110	.	NDST3	0	intronic	1.974	6	5	15	1	1	1
4:118992273:C:T	rs13135500	4	118992273	C	T	0.1382	3.18201e-07	0.99159	rs2892788	110	.	NDST3	0	intronic	11.72	7	5	15	1	1	1
4:118992398:C:T	rs11722962	4	118992398	T	C	0.1372	5.32021e-08	1	rs2892788	110	.	NDST3	0	intronic	8.078	6	5	15	1	1	1
4:118995395:C:T	rs10020473	4	118995395	C	T	0.1372	5.06742e-08	1	rs2892788	110	.	NDST3	0	intronic	1.774	6	8	15	1	1	1
4:118996105:A:G	rs13125397	4	118996105	A	G	0.1372	4.07431e-08	1	rs2892788	110	.	NDST3	0	intronic	3.616	7	5	15	1	1	1
4:118996226:A:G	rs11733562	4	118996226	G	A	0.1372	5.39458e-08	1	rs2892788	110	.	NDST3	0	intronic	10.56	7	5	15	1	1	1
4:118996904:G:GATT	rs200376438	4	118996904	G	GATT	0.1372	NA	1	rs2892788	110	.	NDST3	0	intronic	7.607	NA	5	15	1	1	1
4:118997594:C:T	rs10027013	4	118997594	C	T	0.1372	4.69799e-08	1	rs2892788	110	.	NDST3	0	intronic	2.989	7	6	15	1	1	1
4:118997822:C:T	rs2389512	4	118997822	C	T	0.1372	5.41953e-08	1	rs2892788	110	.	NDST3	0	intronic	11.3	5	6	15	1	1	1
4:118997985:C:T	rs13139875	4	118997985	C	T	0.1372	4.84425e-08	1	rs2892788	110	.	NDST3	0	intronic	3.807	3a	6	15	1	1	1
4:118998778:A:C	rs1994384	4	118998778	A	C	0.1372	4.00935e-08	1	rs2892788	110	.	NDST3	0	intronic	3.607	NA	6	15	1	1	1
4:118999480:A:G	rs4834656	4	118999480	G	A	0.1372	4.97145e-08	1	rs2892788	110	.	NDST3	0	intronic	2.477	7	5	15	1	1	1
4:118999836:A:G	rs7677274	4	118999836	A	G	0.1372	4.09629e-08	1	rs2892788	110	.	NDST3	0	intronic	0.352	7	5	15	1	1	1
4:119000491:C:G	rs13104129	4	119000491	G	C	0.1372	3.68399e-08	1	rs2892788	110	.	NDST3	0	intronic	0.473	7	5	15	1	1	1
4:119002221:C:T	rs11098424	4	119002221	C	T	0.1372	3.30637e-08	1	rs2892788	110	.	NDST3	0	intronic	1.021	7	6	15	1	1	1
4:119002231:C:T	rs11098425	4	119002231	C	T	0.1372	4.88052e-08	1	rs2892788	110	.	NDST3	0	intronic	0.287	7	6	15	1	1	1
4:119002565:T:TTG	rs3080149	4	119002565	T	TTG	0.1382	NA	0.99159	rs2892788	110	.	NDST3	0	intronic	5.772	NA	6	15	1	1	1
4:119002779:G:T	rs2389515	4	119002779	G	T	0.1372	4.78533e-08	1	rs2892788	110	.	NDST3	0	intronic	15.29	3a	4	15	1	1	1
4:119003004:A:C	rs2389516	4	119003004	A	C	0.1372	NA	1	rs2892788	110	.	NDST3	0	intronic	7.499	5	4	15	1	1	1
4:119003380:A:G	rs2389517	4	119003380	A	G	0.1372	4.19502e-08	1	rs2892788	110	.	NDST3	0	intronic	0.348	7	4	15	1	1	1
4:119003800:C:T	rs7681830	4	119003800	T	C	0.1372	4.00435e-08	1	rs2892788	110	.	NDST3	0	intronic	2.799	6	4	15	1	1	1
4:119003901:C:T	rs7686670	4	119003901	T	C	0.1372	3.87776e-08	1	rs2892788	110	.	NDST3	0	intronic	3.704	6	4	15	1	1	1
4:119004430:A:C	rs10026541	4	119004430	A	C	0.1372	3.76491e-08	1	rs2892788	110	.	NDST3	0	intronic	0.209	6	4	15	1	1	1
4:119005048:C:G	rs6534082	4	119005048	C	G	0.1372	4.06353e-08	1	rs2892788	110	.	NDST3	0	intronic	0.583	6	4	15	1	1	1
4:119006277:A:AAAC	rs10682796	4	119006277	AAAC	A	0.17	NA	0.769681	rs2892788	110	.	NDST3	0	intronic	0.671	NA	4	15	1	1	1
4:119008469:A:T	rs2892788	4	119008469	T	A	0.1372	3.23232e-08	1	rs2892788	110	.	NDST3	0	intronic	7.896	4	5	15	1	1	1
4:119009219:C:T	4:119009219:C:T	4	119009219	T	C	0.1382	NA	0.99159	rs2892788	110	.	NDST3	0	intronic	7.239	6	4	15	1	1	1
4:119009752:G:T	rs2389519	4	119009752	T	G	0.1382	4.36528e-08	0.99159	rs2892788	110	.	NDST3	0	intronic	4.866	6	4	15	1	1	1
4:119011142:C:G	rs2389520	4	119011142	G	C	0.1382	3.39588e-08	0.99159	rs2892788	110	.	NDST3	0	intronic	0.907	7	4	15	1	1	1
4:119011443:C:T	rs2389521	4	119011443	T	C	0.1382	3.63199e-08	0.99159	rs2892788	110	.	NDST3	0	intronic	9.362	7	5	15	1	1	1
4:119012848:C:T	rs2892790	4	119012848	T	C	0.1382	3.26764e-08	0.99159	rs2892788	110	.	NDST3	0	intronic	4.637	7	5	15	1	1	1
4:119013010:A:G	rs2389522	4	119013010	G	A	0.1382	3.84127e-08	0.99159	rs2892788	110	.	NDST3	0	intronic	1.306	6	5	15	1	1	1
4:119013594:C:G	rs7655519	4	119013594	G	C	0.1382	3.81677e-08	0.99159	rs2892788	110	.	NDST3	0	intronic	7.968	7	5	15	1	1	1
4:119013753:A:C	rs7655439	4	119013753	C	A	0.1382	4.3957e-08	0.99159	rs2892788	110	.	NDST3	0	intronic	1.871	6	5	15	1	1	1
4:119014576:C:T	rs11730541	4	119014576	T	C	0.1382	4.32789e-08	0.99159	rs2892788	110	.	NDST3	0	intronic	0.266	7	5	15	1	1	1
4:119014866:C:T	rs2389524	4	119014866	T	C	0.1382	4.50198e-08	0.99159	rs2892788	110	.	NDST3	0	intronic	4.808	7	4	15	1	1	1
4:119015198:C:T	rs13126882	4	119015198	T	C	0.1382	4.39919e-08	0.99159	rs2892788	110	.	NDST3	0	intronic	4.144	7	4	15	1	1	1
4:119015381:C:T	rs13127321	4	119015381	T	C	0.1382	4.42887e-08	0.99159	rs2892788	110	.	NDST3	0	intronic	4.77	6	4	15	1	1	1
4:119017294:C:G	rs13114621	4	119017294	G	C	0.1382	4.08817e-08	0.99159	rs2892788	110	.	NDST3	0	intronic	0.022	7	4	15	1	1	1
4:119017423:A:G	rs13114895	4	119017423	G	A	0.1382	3.47506e-08	0.99159	rs2892788	110	.	NDST3	0	intronic	0.618	6	4	15	1	1	1
4:119018905:G:T	rs9637622	4	119018905	T	G	0.1382	4.04536e-08	0.99159	rs2892788	110	.	NDST3	0	intronic	5.579	7	4	15	1	1	1
4:119018929:A:G	rs9637623	4	119018929	G	A	0.1382	4.1127e-08	0.99159	rs2892788	110	.	NDST3	0	intronic	4.151	6	4	15	1	1	1
4:119019112:C:T	rs7439663	4	119019112	T	C	0.1382	4.01366e-08	0.99159	rs2892788	110	.	NDST3	0	intronic	10.45	5	4	15	1	1	1
4:119019570:G:T	rs2389525	4	119019570	G	T	0.1382	4.46862e-08	0.99159	rs2892788	110	.	NDST3	0	intronic	8.222	6	5	15	1	1	1
4:119020452:C:G	rs2389526	4	119020452	G	C	0.1382	4.12663e-08	0.99159	rs2892788	110	.	NDST3	0	intronic	3.869	5	4	15	1	1	1
4:119022299:C:T	rs2389527	4	119022299	C	T	0.1382	4.32124e-08	0.99159	rs2892788	110	.	NDST3	0	intronic	2.335	6	5	15	1	1	1
4:119022643:C:T	rs7679658	4	119022643	C	T	0.1382	4.19209e-08	0.99159	rs2892788	110	.	NDST3	0	intronic	2.561	6	5	15	1	1	1
4:119024720:C:T	rs2892791	4	119024720	C	T	0.1382	5.10265e-08	0.99159	rs2892788	110	.	NDST3	0	intronic	0.83	6	5	15	1	1	1
4:119026033:A:T	rs12508017	4	119026033	T	A	0.1382	5.1874e-08	0.99159	rs2892788	110	.	NDST3	0	intronic	2.734	5	4	15	1	1	1
4:119026637:A:G	rs7671515	4	119026637	G	A	0.1382	5.14828e-08	0.99159	rs2892788	110	.	NDST3	0	intronic	0.044	7	4	15	1	1	1
4:119026646:C:T	rs7695706	4	119026646	T	C	0.1382	5.38331e-08	0.99159	rs2892788	110	.	NDST3	0	intronic	7.093	7	4	15	1	1	1
4:119026709:C:T	rs7671359	4	119026709	C	T	0.1382	4.26094e-08	0.99159	rs2892788	110	.	NDST3	0	intronic	1.505	7	4	15	1	1	1
4:119026765:A:G	rs7671232	4	119026765	A	G	0.1382	5.35736e-08	0.99159	rs2892788	110	.	NDST3	0	intronic	4.453	7	4	15	1	1	1
4:119026802:C:T	rs7671562	4	119026802	C	T	0.1382	5.05961e-08	0.99159	rs2892788	110	.	NDST3	0	intronic	1.489	6	4	15	1	1	1
4:119026858:A:C	rs7671434	4	119026858	A	C	0.1382	5.17941e-08	0.99159	rs2892788	110	.	NDST3	0	intronic	3.466	7	4	15	1	1	1
4:119027657:C:T	rs4452509	4	119027657	T	C	0.1382	4.92931e-08	0.99159	rs2892788	110	.	NDST3	0	intronic	7.616	5	4	15	1	1	1
4:119027665:A:G	rs10033412	4	119027665	A	G	0.1382	5.25989e-08	0.99159	rs2892788	110	.	NDST3	0	intronic	0.053	5	4	15	1	1	1
4:119028250:A:C	rs4502754	4	119028250	C	A	0.1511	NA	0.861884	rs2892788	110	.	NDST3	0	intronic	3.754	6	4	15	1	1	1
4:119028253:A:C	rs71627750	4	119028253	C	A	0.1372	NA	0.966776	rs2892788	110	.	NDST3	0	intronic	3.224	6	4	15	1	1	1
4:119028256:A:C	rs71627751	4	119028256	C	A	0.1392	NA	0.950661	rs2892788	110	.	NDST3	0	intronic	2.323	6	4	15	1	1	1
4:119028259:A:C	rs71627752	4	119028259	C	A	0.1372	NA	0.966776	rs2892788	110	.	NDST3	0	intronic	0.049	6	4	15	1	1	1
4:119028262:A:C	rs71627753	4	119028262	C	A	0.1362	NA	0.958451	rs2892788	110	.	NDST3	0	intronic	0.049	6	4	15	1	1	1
4:119028891:T:TA	rs11335648	4	119028891	T	TA	0.1382	NA	0.99159	rs2892788	110	.	NDST3	0	intronic	0.113	NA	4	15	1	1	1
4:119030835:A:G	rs4616829	4	119030835	A	G	0.1382	4.34146e-08	0.99159	rs2892788	110	.	NDST3	0	intronic	0.462	7	4	15	1	1	1
4:119031657:A:T	rs4240316	4	119031657	T	A	0.1382	4.47105e-08	0.99159	rs2892788	110	.	NDST3	0	intronic	0.806	7	4	15	1	1	1
4:119032063:A:G	rs6820061	4	119032063	G	A	0.1382	4.71743e-08	0.99159	rs2892788	110	.	NDST3	0	intronic	2.043	7	4	15	1	1	1
4:119032240:C:T	rs6820108	4	119032240	C	T	0.1382	5.10986e-08	0.99159	rs2892788	110	.	NDST3	0	intronic	1.384	7	4	15	1	1	1
4:119032498:C:T	rs4834657	4	119032498	C	T	0.1382	4.48185e-08	0.99159	rs2892788	110	.	NDST3	0	intronic	1.601	6	4	15	1	1	1
4:119032731:A:G	rs4834658	4	119032731	A	G	0.1382	8.1584e-08	0.99159	rs2892788	110	.	NDST3	0	intronic	1.959	7	4	15	1	1	1
4:119033872:A:T	rs11937777	4	119033872	A	T	0.1382	3.81512e-08	0.99159	rs2892788	110	.	NDST3	0	intronic	5.811	4	6	15	1	1	1
4:119034186:A:G	rs4280816	4	119034186	A	G	0.1382	4.49045e-08	0.99159	rs2892788	110	.	NDST3	0	intronic	6.095	5	6	15	1	1	1
4:119036642:G:T	rs4576085	4	119036642	G	T	0.1382	5.7768e-08	0.99159	rs2892788	110	.	NDST3	0	intronic	2.567	6	4	15	1	1	1
4:119054788:C:G	rs6851494	4	119054788	G	C	0.1948	0.000137592	0.614548	rs2892788	110	.	NDST3	0	intronic	0.969	7	4	15	1	1	0
4:119078583:G:GT	rs35472465	4	119078583	G	GT	0.1779	NA	0.613237	rs2892788	110	.	NDST3	0	intronic	5.923	NA	5	15	1	0	0
4:119121473:C:T	rs2140475	4	119121473	T	C	0.1829	4.60012e-05	0.656322	rs2892788	110	.	NDST3	0	intronic	2.64	NA	5	15	1	1	1
4:119124720:C:T	rs2892799	4	119124720	T	C	0.1829	5.35249e-05	0.656322	rs2892788	110	.	NDST3	0	intronic	2.988	6	5	15	1	1	1
4:119152498:A:AT	rs11336961	4	119152498	A	AT	0.173	NA	0.689882	rs2892788	110	.	NDST3	0	intronic	0.458	NA	5	15	1	1	1
4:143786837:A:C	rs7696018	4	143786837	A	C	0.2823	5.22503e-07	0.82093	rs1012011	111	.	INPP4B	18251	intergenic	1.675	7	14	15	0	1	1
4:143787173:G:GT	rs33941118	4	143787173	GT	G	0.2714	NA	0.854085	rs1012011	111	.	INPP4B	18587	intergenic	0.084	NA	14	15	0	1	1
4:143788460:C:T	rs877032	4	143788460	C	T	0.2853	7.29533e-07	0.82859	rs1012011	111	.	INPP4B	19874	intergenic	0.077	6	7	15	0	1	1
4:143788564:A:G	rs7683364	4	143788564	G	A	0.2714	1.68234e-07	0.854085	rs1012011	111	.	INPP4B	19978	intergenic	3.804	6	7	15	0	1	1
4:143788874:A:G	rs7683962	4	143788874	G	A	0.2714	1.97721e-07	0.854085	rs1012011	111	.	INPP4B	20288	intergenic	0.388	7	5	15	0	1	1
4:143790335:C:T	rs6849626	4	143790335	T	C	0.2823	5.20333e-07	0.82093	rs1012011	111	.	INPP4B	21749	intergenic	2.211	7	5	15	0	1	1
4:143790529:A:G	rs6844759	4	143790529	A	G	0.2714	1.5477e-07	0.854085	rs1012011	111	.	INPP4B	21943	intergenic	3.909	7	5	15	0	1	1
4:143790616:G:T	rs6818484	4	143790616	G	T	0.2714	1.52528e-07	0.854085	rs1012011	111	.	INPP4B	22030	intergenic	1.421	6	5	15	0	1	1
4:143790660:C:T	rs6850278	4	143790660	T	C	0.2823	5.08831e-07	0.82093	rs1012011	111	.	INPP4B	22074	intergenic	0.563	7	5	15	0	1	1
4:143791665:A:G	rs28820052	4	143791665	G	A	0.2863	6.21742e-07	0.825814	rs1012011	111	.	INPP4B	23079	intergenic	0.06	7	9	15	0	1	1
4:143791716:A:C	rs112113194	4	143791716	C	A	0.2823	NA	0.82093	rs1012011	111	.	INPP4B	23130	intergenic	0.701	6	9	15	0	1	1
4:143792504:A:C	rs11941320	4	143792504	A	C	0.2863	7.03631e-07	0.825814	rs1012011	111	.	INPP4B	23918	intergenic	3.693	7	9	15	0	1	1
4:143794094:A:G	rs28689569	4	143794094	G	A	0.2853	6.74302e-07	0.82859	rs1012011	111	.	INPP4B	25508	intergenic	10.28	7	7	15	0	1	1
4:143795123:A:T	rs6824743	4	143795123	A	T	0.2823	4.73003e-07	0.82093	rs1012011	111	.	INPP4B	26537	intergenic	8.361	7	5	15	0	1	1
4:143795271:C:T	rs10030770	4	143795271	T	C	0.2714	1.07646e-07	0.854085	rs1012011	111	.	INPP4B	26685	intergenic	2.863	7	5	15	0	1	1
4:143795347:A:G	rs6852412	4	143795347	G	A	0.2853	4.41656e-07	0.819997	rs1012011	111	.	INPP4B	26761	intergenic	2.477	6	5	15	0	1	1
4:143796487:G:T	rs2874907	4	143796487	G	T	0.2823	4.69368e-07	0.82093	rs1012011	111	.	INPP4B	27901	intergenic	7.301	4	5	15	0	1	1
4:143797205:C:CA	rs34280160	4	143797205	CA	C	0.2843	NA	0.813123	rs1012011	111	.	INPP4B	28619	intergenic	4.047	NA	7	15	0	1	1
4:143798572:T:TTTAAA	rs113512179	4	143798572	T	TTTAAA	0.2853	NA	0.82859	rs1012011	111	.	INPP4B	29986	intergenic	1.007	NA	9	15	0	1	1
4:143799533:A:T	rs1441425	4	143799533	T	A	0.2823	5.47607e-07	0.82093	rs1012011	111	.	INPP4B	30947	intergenic	5.964	6	9	15	0	1	1
4:143799966:A:T	rs4690731	4	143799966	A	T	0.2823	5.02961e-07	0.82093	rs1012011	111	.	INPP4B	31380	intergenic	3.196	6	14	15	0	1	1
4:143801347:C:G	rs6537131	4	143801347	C	G	0.2714	6.65556e-08	0.854085	rs1012011	111	.	INPP4B	32761	intergenic	0.233	7	14	15	0	1	1
4:143802596:C:T	rs17016873	4	143802596	T	C	0.2823	5.50937e-07	0.82093	rs1012011	111	.	INPP4B	34010	intergenic	3.655	5	7	15	0	1	1
4:143803649:C:T	rs34606033	4	143803649	C	T	0.2714	NA	0.854085	rs1012011	111	.	INPP4B	35063	intergenic	0.465	7	14	15	0	1	1
4:143804147:C:T	rs1372241	4	143804147	C	T	0.2853	5.27201e-07	0.82859	rs1012011	111	.	INPP4B	35561	intergenic	0.619	6	14	15	0	1	1
4:143805016:C:T	rs1441428	4	143805016	T	C	0.2863	4.84579e-07	0.825814	rs1012011	111	.	INPP4B	36430	intergenic	0.735	7	14	15	0	1	1
4:143805409:C:T	rs7680006	4	143805409	C	T	0.2714	1.03331e-07	0.854085	rs1012011	111	.	INPP4B	36823	intergenic	0.112	6	14	15	0	1	1
4:143806223:A:C	rs7681616	4	143806223	C	A	0.2724	1.13629e-07	0.858809	rs1012011	111	.	INPP4B	37637	intergenic	2.74	6	14	15	0	1	1
4:143807698:A:T	rs6833501	4	143807698	T	A	0.2654	1.92128e-07	0.906025	rs1012011	111	.	INPP4B	39112	intergenic	4.418	6	7	15	0	1	1
4:143808891:C:T	4:143808891:C:T	4	143808891	T	C	0.2664	NA	0.91136	rs1012011	111	.	INPP4B	40305	intergenic	2.058	NA	14	15	0	1	1
4:143809770:A:C	rs28548961	4	143809770	C	A	0.2694	1.74799e-07	0.925931	rs1012011	111	.	INPP4B	41184	intergenic	0.806	7	14	15	0	1	1
4:143809904:C:T	rs35742360	4	143809904	C	T	0.2644	1.77669e-07	0.910019	rs1012011	111	.	INPP4B	41318	intergenic	0.528	5	14	15	0	1	1
4:143810329:C:G	rs6537132	4	143810329	C	G	0.2694	1.59564e-07	0.925931	rs1012011	111	.	INPP4B	41743	intergenic	0.826	6	14	15	0	1	1
4:143810569:C:T	rs7660839	4	143810569	T	C	0.2654	1.83389e-07	0.906025	rs1012011	111	.	INPP4B	41983	intergenic	0.091	7	14	15	0	1	1
4:143811104:C:T	rs7679474	4	143811104	C	T	0.2694	1.57813e-07	0.925931	rs1012011	111	.	INPP4B	42518	intergenic	8.923	5	14	15	0	1	1
4:143811242:A:G	rs4690703	4	143811242	G	A	0.2654	1.60397e-07	0.906025	rs1012011	111	.	INPP4B	42656	intergenic	8.679	6	14	15	0	1	1
4:143811374:C:T	rs4690704	4	143811374	C	T	0.2654	1.77548e-07	0.906025	rs1012011	111	.	INPP4B	42788	intergenic	0.185	6	14	15	0	1	1
4:143811375:A:C	rs4690705	4	143811375	C	A	0.2654	1.97042e-07	0.906025	rs1012011	111	.	INPP4B	42789	intergenic	1.281	6	14	15	0	1	1
4:143811714:A:C	rs13113139	4	143811714	A	C	0.2654	1.62817e-07	0.906025	rs1012011	111	.	RP11-284M14.1	42633	intergenic	7.936	7	14	15	0	1	1
4:143812024:C:T	rs6825182	4	143812024	T	C	0.2684	1.19551e-07	0.921042	rs1012011	111	.	RP11-284M14.1	42323	intergenic	0.575	7	14	15	0	1	1
4:143812302:C:T	rs28885506	4	143812302	T	C	0.2654	9.81315e-08	0.906025	rs1012011	111	.	RP11-284M14.1	42045	intergenic	0.075	6	9	15	0	1	1
4:143812345:C:CA	rs71588208	4	143812345	C	CA	0.2545	NA	0.680843	rs1012011	111	.	RP11-284M14.1	42002	intergenic	0.657	NA	9	15	0	0	1
4:143812605:A:G	rs10004223	4	143812605	A	G	0.2654	1.26472e-07	0.906025	rs1012011	111	.	RP11-284M14.1	41742	intergenic	5.092	7	9	15	0	1	1
4:143812821:A:T	rs10006846	4	143812821	T	A	0.2654	1.31498e-07	0.906025	rs1012011	111	.	RP11-284M14.1	41526	intergenic	4.765	6	9	15	0	1	1
4:143813449:T:TG	rs34845931	4	143813449	T	TG	0.2654	NA	0.906025	rs1012011	111	.	RP11-284M14.1	40898	intergenic	1.87	NA	9	15	0	1	1
4:143813582:A:G	rs7438213	4	143813582	A	G	0.2654	1.2945e-07	0.906025	rs1012011	111	.	RP11-284M14.1	40765	intergenic	4.256	7	9	15	0	1	1
4:143813697:A:T	rs2165501	4	143813697	T	A	0.2654	1.29658e-07	0.906025	rs1012011	111	.	RP11-284M14.1	40650	intergenic	4.259	7	9	15	0	1	1
4:143814005:C:T	rs2165502	4	143814005	T	C	0.2664	9.9632e-08	0.902134	rs1012011	111	.	RP11-284M14.1	40342	intergenic	2.016	6	9	15	0	1	1
4:143814074:G:T	rs2322907	4	143814074	G	T	0.2654	1.19859e-07	0.906025	rs1012011	111	.	RP11-284M14.1	40273	intergenic	7.048	7	9	15	0	1	1
4:143814311:C:T	rs4690732	4	143814311	T	C	0.2654	1.1025e-07	0.906025	rs1012011	111	.	RP11-284M14.1	40036	intergenic	10.1	5	9	15	0	1	1
4:143814608:G:T	rs4690733	4	143814608	T	G	0.2694	1.33012e-07	0.925931	rs1012011	111	.	RP11-284M14.1	39739	intergenic	1.561	7	8	9	0	1	1
4:143815004:C:T	rs7688031	4	143815004	T	C	0.2654	1.17821e-07	0.906025	rs1012011	111	.	RP11-284M14.1	39343	intergenic	9.571	6	8	9	0	1	1
4:143815099:A:G	rs7683234	4	143815099	A	G	0.2654	1.23867e-07	0.906025	rs1012011	111	.	RP11-284M14.1	39248	intergenic	4.331	7	8	9	0	1	1
4:143817124:G:T	rs28850132	4	143817124	G	T	0.2644	1.16152e-07	0.910503	rs1012011	111	.	RP11-284M14.1	37223	intergenic	9.952	7	9	15	0	1	1
4:143818487:C:T	rs6823663	4	143818487	T	C	0.2694	2.66139e-07	0.925931	rs1012011	111	.	RP11-284M14.1	35860	intergenic	1.161	7	5	15	0	1	1
4:143818488:C:G	rs6840593	4	143818488	G	C	0.2654	2.01359e-07	0.906025	rs1012011	111	.	RP11-284M14.1	35859	intergenic	0.467	7	5	15	0	1	1
4:143818819:C:CTGG	rs57902160	4	143818819	C	CTGG	0.2694	NA	0.925931	rs1012011	111	.	RP11-284M14.1	35528	intergenic	0.661	NA	5	15	0	1	1
4:143818922:A:G	rs10033548	4	143818922	G	A	0.2654	1.25222e-07	0.906025	rs1012011	111	.	RP11-284M14.1	35425	intergenic	0.84	7	5	15	0	1	1
4:143818969:A:C	rs10014390	4	143818969	C	A	0.2654	NA	0.906025	rs1012011	111	.	RP11-284M14.1	35378	intergenic	0.569	7	5	15	0	1	1
4:143819081:A:T	rs10028292	4	143819081	T	A	0.2654	1.08741e-07	0.906025	rs1012011	111	.	RP11-284M14.1	35266	intergenic	0.751	7	5	15	0	1	1
4:143819485:C:G	rs35582432	4	143819485	C	G	0.2654	1.17805e-07	0.906025	rs1012011	111	.	RP11-284M14.1	34862	intergenic	0.395	7	5	15	0	1	1
4:143819501:C:T	rs6537135	4	143819501	T	C	0.2694	1.13714e-07	0.925931	rs1012011	111	.	RP11-284M14.1	34846	intergenic	0.862	7	5	15	0	1	1
4:143820308:A:G	rs4690706	4	143820308	A	G	0.2654	9.67678e-08	0.906025	rs1012011	111	.	RP11-284M14.1	34039	intergenic	9.67	5	5	15	0	1	1
4:143821134:C:G	rs2322908	4	143821134	G	C	0.2654	NA	0.906025	rs1012011	111	.	RP11-284M14.1	33213	intergenic	0.76	5	5	15	0	1	1
4:143821571:A:G	rs13147030	4	143821571	A	G	0.2654	1.02695e-07	0.906025	rs1012011	111	.	RP11-284M14.1	32776	intergenic	4.706	5	5	15	0	1	1
4:143822303:C:T	rs2166187	4	143822303	T	C	0.2684	8.57886e-08	0.921042	rs1012011	111	.	RP11-284M14.1	32044	intergenic	2.485	NA	7	15	0	1	1
4:143822343:A:G	4:143822343:A:G	4	143822343	A	G	0.2694	NA	0.925931	rs1012011	111	.	RP11-284M14.1	32004	intergenic	1.568	NA	7	15	0	1	1
4:143822351:A:T	rs10019031	4	143822351	A	T	0.2694	1.15855e-07	0.925931	rs1012011	111	.	RP11-284M14.1	31996	intergenic	1.608	5	7	15	0	1	1
4:143822502:C:T	rs2120843	4	143822502	C	T	0.2654	1.04857e-07	0.906025	rs1012011	111	.	RP11-284M14.1	31845	intergenic	1.298	NA	7	15	0	1	1
4:143822842:C:T	rs28390284	4	143822842	C	T	0.2654	9.32382e-08	0.906025	rs1012011	111	.	RP11-284M14.1	31505	intergenic	0.744	7	5	15	0	1	1
4:143823839:A:G	rs1441413	4	143823839	G	A	0.341	5.03096e-06	0.66944	rs1012011	111	.	RP11-284M14.1	30508	intergenic	2	7	5	15	0	1	1
4:143824360:A:G	rs34959108	4	143824360	A	G	0.2654	8.51106e-08	0.906025	rs1012011	111	.	RP11-284M14.1	29987	intergenic	0.565	6	5	15	0	1	1
4:143825248:A:C	rs4690708	4	143825248	C	A	0.2654	9.7846e-08	0.906025	rs1012011	111	.	RP11-284M14.1	1979-09-01	intergenic	1.197	6	5	15	0	1	1
4:143825338:A:G	rs4690734	4	143825338	G	A	0.2654	9.79503e-08	0.906025	rs1012011	111	.	RP11-284M14.1	29009	intergenic	2.44	6	5	15	0	1	1
4:143825703:C:T	rs4690709	4	143825703	T	C	0.2694	1.17138e-07	0.925931	rs1012011	111	.	RP11-284M14.1	28644	intergenic	5.42	7	5	15	0	1	1
4:143825874:A:C	rs28814581	4	143825874	A	C	0.2654	9.54519e-08	0.906025	rs1012011	111	.	RP11-284M14.1	28473	intergenic	3.057	7	5	15	0	1	1
4:143826654:A:T	rs28854016	4	143826654	T	A	0.2654	9.79161e-08	0.906025	rs1012011	111	.	RP11-284M14.1	27693	intergenic	4.553	7	5	15	0	1	1
4:143827020:G:T	rs13122950	4	143827020	G	T	0.2654	8.99674e-08	0.906025	rs1012011	111	.	RP11-284M14.1	27327	intergenic	1.01	6	5	15	0	1	1
4:143827722:A:G	rs1605955	4	143827722	A	G	0.2654	7.73904e-08	0.906025	rs1012011	111	.	RP11-284M14.1	26625	intergenic	2.197	NA	5	15	0	1	1
4:143827847:C:G	rs1605954	4	143827847	G	C	0.2654	7.69639e-08	0.906025	rs1012011	111	.	RP11-284M14.1	26500	intergenic	0.271	6	5	15	0	1	1
4:143828372:C:T	rs9683718	4	143828372	T	C	0.2684	9.53904e-08	0.921042	rs1012011	111	.	RP11-284M14.1	25975	intergenic	3.189	6	5	15	0	1	1
4:143828449:C:T	rs28749775	4	143828449	C	T	0.2664	7.71194e-08	0.902134	rs1012011	111	.	RP11-284M14.1	25898	intergenic	1.629	6	5	15	0	1	1
4:143829279:C:G	rs4690735	4	143829279	C	G	0.2654	6.18117e-08	0.906025	rs1012011	111	.	RP11-284M14.1	25068	intergenic	0.399	7	5	15	0	1	1
4:143829467:C:T	rs28814625	4	143829467	C	T	0.2654	7.28506e-08	0.906025	rs1012011	111	.	RP11-284M14.1	24880	intergenic	2.929	5	5	15	0	1	1
4:143829477:A:T	rs28849788	4	143829477	T	A	0.2654	7.58827e-08	0.906025	rs1012011	111	.	RP11-284M14.1	24870	intergenic	0.658	5	5	15	0	1	1
4:143829488:C:CT	rs70949198	4	143829488	C	CT	0.2694	NA	0.682834	rs1012011	111	.	RP11-284M14.1	24859	intergenic	1.475	NA	5	15	0	1	1
4:143829759:C:T	rs13121251	4	143829759	T	C	0.341	4.6063e-06	0.66944	rs1012011	111	.	RP11-284M14.1	24588	intergenic	0.69	6	5	15	0	1	1
4:143830019:C:T	rs13126927	4	143830019	T	C	0.2664	8.81089e-08	0.901574	rs1012011	111	.	RP11-284M14.1	24328	intergenic	3.473	7	5	15	0	1	1
4:143830638:C:T	rs28404663	4	143830638	C	T	0.2654	7.12105e-08	0.906025	rs1012011	111	.	RP11-284M14.1	23709	intergenic	2.757	6	5	15	0	1	1
4:143831094:A:C	rs9308153	4	143831094	C	A	0.2654	6.10235e-08	0.906025	rs1012011	111	.	RP11-284M14.1	23253	intergenic	0.028	7	5	15	0	1	1
4:143831997:C:G	rs7699632	4	143831997	G	C	0.2644	5.46284e-08	0.910503	rs1012011	111	.	RP11-284M14.1	22350	intergenic	0.701	7	5	15	0	1	1
4:143832046:C:T	rs7683834	4	143832046	T	C	0.2684	1.07701e-07	0.930367	rs1012011	111	.	RP11-284M14.1	22301	intergenic	6.116	6	5	15	0	1	1
4:143832599:C:CTG	rs35841093	4	143832599	CTG	C	0.2644	NA	0.910503	rs1012011	111	.	RP11-284M14.1	21748	intergenic	5.645	NA	5	15	0	1	1
4:143832627:C:CAGAG	rs61503294	4	143832627	C	CAGAG	0.2644	NA	0.910503	rs1012011	111	.	RP11-284M14.1	21720	intergenic	8.952	NA	5	15	0	1	1
4:143835306:A:G	rs716878	4	143835306	A	G	0.2644	5.55911e-08	0.910503	rs1012011	111	.	RP11-284M14.1	19041	intergenic	2.774	NA	5	15	0	1	1
4:143835437:C:T	rs62330374	4	143835437	C	T	0.2644	7.19604e-08	0.910503	rs1012011	111	.	RP11-284M14.1	18910	intergenic	0.071	6	5	15	0	1	1
4:143835772:A:T	rs71608502	4	143835772	A	T	0.2644	NA	0.910503	rs1012011	111	.	RP11-284M14.1	18575	intergenic	1.323	6	5	15	0	1	1
4:143835785:C:CT	rs71588212	4	143835785	CT	C	0.2634	NA	0.905724	rs1012011	111	.	RP11-284M14.1	18562	intergenic	0.671	NA	5	15	0	1	1
4:143836146:A:C	rs28576888	4	143836146	A	C	0.2684	NA	0.930367	rs1012011	111	.	RP11-284M14.1	18201	intergenic	0.587	7	5	15	0	1	1
4:143836370:A:G	rs28789215	4	143836370	A	G	0.2684	NA	0.930367	rs1012011	111	.	RP11-284M14.1	17977	intergenic	0.905	7	5	15	0	1	1
4:143838852:A:G	rs13114894	4	143838852	G	A	0.2644	6.21063e-08	0.910503	rs1012011	111	.	RP11-284M14.1	15495	intergenic	0.595	4	5	15	0	1	1
4:143839525:C:T	rs1510139	4	143839525	C	T	0.2644	6.11738e-08	0.910503	rs1012011	111	.	RP11-284M14.1	14822	intergenic	5.938	NA	5	15	0	1	1
4:143839541:G:GA	rs145515680	4	143839541	G	GA	0.2435	NA	0.81631	rs1012011	111	.	RP11-284M14.1	14806	intergenic	4.276	NA	5	15	0	1	1
4:143839542:A:G	rs5007733	4	143839542	G	A	0.2644	NA	0.910503	rs1012011	111	.	RP11-284M14.1	14805	intergenic	0.576	6	5	15	0	1	1
4:143839640:A:G	rs1510138	4	143839640	A	G	0.2644	6.45471e-08	0.910503	rs1012011	111	.	RP11-284M14.1	14707	intergenic	3.37	NA	5	15	0	1	1
4:143839645:G:GA	rs11299279	4	143839645	GA	G	0.2694	NA	0.888997	rs1012011	111	.	RP11-284M14.1	14702	intergenic	3.093	NA	5	15	0	1	1
4:143839731:A:T	rs6847097	4	143839731	T	A	0.2644	7.07484e-08	0.910503	rs1012011	111	.	RP11-284M14.1	14616	intergenic	2.217	7	5	15	0	1	1
4:143840933:C:T	rs28693771	4	143840933	T	C	0.2644	5.99707e-08	0.910503	rs1012011	111	.	RP11-284M14.1	13414	intergenic	1.761	7	5	15	0	1	1
4:143841120:A:G	rs28560068	4	143841120	G	A	0.2644	NA	0.910503	rs1012011	111	.	RP11-284M14.1	13227	intergenic	7.869	7	5	15	0	1	1
4:143841921:A:G	rs4690736	4	143841921	A	G	0.2644	9.75454e-08	0.910503	rs1012011	111	.	RP11-284M14.1	12426	intergenic	2.08	6	5	15	0	1	1
4:143841969:C:T	rs9308154	4	143841969	T	C	0.2684	8.55859e-08	0.930367	rs1012011	111	.	RP11-284M14.1	12378	intergenic	5.394	7	5	15	0	1	1
4:143842442:A:G	rs732600	4	143842442	G	A	0.2644	9.5194e-08	0.910503	rs1012011	111	.	RP11-284M14.1	11905	intergenic	0.144	7	5	15	0	1	1
4:143842458:C:T	rs732601	4	143842458	T	C	0.2644	7.6031e-08	0.910503	rs1012011	111	.	RP11-284M14.1	11889	intergenic	4.637	6	5	15	0	1	1
4:143843018:A:T	rs2003851	4	143843018	T	A	0.2644	9.22361e-08	0.910503	rs1012011	111	.	RP11-284M14.1	11329	intergenic	1.968	6	5	15	0	1	1
4:143843295:G:T	rs2083619	4	143843295	G	T	0.2644	9.48773e-08	0.910503	rs1012011	111	.	RP11-284M14.1	11052	intergenic	10.27	5	5	15	0	1	1
4:143843444:C:T	rs1899319	4	143843444	C	T	0.2644	9.18205e-08	0.910503	rs1012011	111	.	RP11-284M14.1	10903	intergenic	0.553	5	5	15	0	1	1
4:143843742:G:GA	rs34026434	4	143843742	G	GA	0.2803	NA	0.86976	rs1012011	111	.	RP11-284M14.1	10605	intergenic	0.209	NA	5	15	0	1	1
4:143844056:A:T	rs13151684	4	143844056	T	A	0.2644	8.85609e-08	0.910503	rs1012011	111	.	RP11-284M14.1	10291	intergenic	1.274	5	5	15	0	1	1
4:143845331:A:G	rs59318367	4	143845331	G	A	0.2644	9.0132e-08	0.910503	rs1012011	111	.	RP11-284M14.1	9016	intergenic	1.361	7	5	15	0	1	1
4:143845337:G:GATA	rs34135918	4	143845337	G	GATA	0.2654	NA	0.897367	rs1012011	111	.	RP11-284M14.1	9010	intergenic	7.521	NA	5	15	0	1	1
4:143846027:C:G	rs10004713	4	143846027	C	G	0.2644	7.42266e-08	0.910503	rs1012011	111	.	RP11-284M14.1	8320	intergenic	4.746	7	5	15	0	1	1
4:143846645:A:G	rs10017013	4	143846645	A	G	0.2644	7.72552e-08	0.910503	rs1012011	111	.	RP11-284M14.1	7702	intergenic	7.007	5	5	15	0	1	1
4:143846825:A:T	rs6537136	4	143846825	A	T	0.2644	8.09316e-08	0.910503	rs1012011	111	.	RP11-284M14.1	7522	intergenic	2.344	6	5	15	0	1	1
4:143847340:C:G	rs1372236	4	143847340	C	G	0.338	3.02659e-06	0.682196	rs1012011	111	.	RP11-284M14.1	7007	intergenic	1.067	6	5	15	0	1	1
4:143847398:A:G	rs1372237	4	143847398	A	G	0.2644	9.31443e-08	0.910503	rs1012011	111	.	RP11-284M14.1	6949	intergenic	1.183	6	5	15	0	1	1
4:143847802:C:G	rs1372238	4	143847802	C	G	0.2684	7.20899e-08	0.930367	rs1012011	111	.	RP11-284M14.1	6545	intergenic	0.579	7	5	15	0	1	1
4:143847913:C:T	rs1876938	4	143847913	T	C	0.2644	8.17424e-08	0.910503	rs1012011	111	.	RP11-284M14.1	6434	intergenic	5.704	7	5	15	0	1	1
4:143848037:C:T	rs1876939	4	143848037	C	T	0.2674	6.20135e-08	0.925484	rs1012011	111	.	RP11-284M14.1	6310	intergenic	1.032	7	5	15	0	1	1
4:143849624:A:T	rs1372239	4	143849624	A	T	0.2694	6.79392e-08	0.926417	rs1012011	111	.	RP11-284M14.1	4723	intergenic	2.014	7	5	15	0	1	1
4:143850144:A:T	rs6826496	4	143850144	A	T	0.2684	8.30704e-08	0.930367	rs1012011	111	.	RP11-284M14.1	4203	intergenic	1.217	7	5	15	0	1	1
4:143850381:C:G	rs10017804	4	143850381	C	G	0.2644	7.82367e-08	0.910503	rs1012011	111	.	RP11-284M14.1	3966	intergenic	1.152	7	5	15	0	1	1
4:143851822:C:T	rs71610403	4	143851822	C	T	0.2644	NA	0.910503	rs1012011	111	.	RP11-284M14.1	2525	intergenic	0.804	7	14	15	0	1	1
4:143851857:A:C	rs34195155	4	143851857	A	C	0.2644	NA	0.910503	rs1012011	111	.	RP11-284M14.1	2490	intergenic	1.507	7	14	15	0	1	1
4:143851955:A:T	rs34922059	4	143851955	T	A	0.2644	NA	0.910503	rs1012011	111	.	RP11-284M14.1	2392	intergenic	1.57	6	14	15	0	1	1
4:143852285:C:CA	rs200080035	4	143852285	C	CA	0.2644	NA	0.910503	rs1012011	111	.	RP11-284M14.1	2062	intergenic	2.033	NA	14	15	0	1	1
4:143852384:A:C	rs182708497	4	143852384	A	C	0.2694	NA	0.916627	rs1012011	111	.	RP11-284M14.1	1963	intergenic	3.384	6	14	15	0	1	1
4:143852568:A:G	rs4465996	4	143852568	G	A	0.2644	NA	0.901241	rs1012011	111	.	RP11-284M14.1	1779	intergenic	0.798	7	14	15	0	1	1
4:143853209:A:G	rs28803590	4	143853209	G	A	0.2644	NA	0.910503	rs1012011	111	.	RP11-284M14.1	1138	intergenic	4.372	7	14	15	0	1	1
4:143853326:C:T	rs28769345	4	143853326	C	T	0.2584	NA	0.882289	rs1012011	111	.	RP11-284M14.1	1021	intergenic	1.941	6	14	15	0	1	1
4:143853361:C:T	rs28531680	4	143853361	T	C	0.2624	NA	0.901543	rs1012011	111	.	RP11-284M14.1	986	downstream	2.475	7	14	15	0	1	1
4:143853459:C:T	rs76234940	4	143853459	C	T	0.2644	NA	0.910503	rs1012011	111	.	RP11-284M14.1	888	downstream	0.306	7	14	15	0	1	1
4:143853700:A:G	rs28624220	4	143853700	A	G	0.2644	NA	0.910503	rs1012011	111	.	RP11-284M14.1	647	downstream	2.015	7	14	15	0	1	1
4:143853783:G:T	rs2010483	4	143853783	G	T	0.2644	7.78788e-08	0.910503	rs1012011	111	.	RP11-284M14.1	1901-07-17	downstream	1.85	NA	14	15	0	1	1
4:143853943:A:G	rs17016967	4	143853943	A	G	0.2644	7.87964e-08	0.910503	rs1012011	111	.	RP11-284M14.1	1901-02-07	downstream	14.86	6	14	15	0	1	1
4:143854503:A:G	rs13145393	4	143854503	A	G	0.2644	8.48049e-08	0.910503	rs1012011	111	.	RP11-284M14.1	00:00:00	ncRNA_intronic	0.384	3a	1	15	0	1	1
4:143854923:C:G	rs10084818	4	143854923	C	G	0.2644	8.18198e-08	0.910503	rs1012011	111	.	RP11-284M14.1	00:00:00	ncRNA_intronic	0.953	7	7	15	0	1	1
4:143856072:A:G	rs1441414	4	143856072	A	G	0.2694	6.54273e-08	0.925931	rs1012011	111	.	RP11-284M14.1	00:00:00	ncRNA_intronic	4.693	5	7	15	0	1	1
4:143856315:A:G	rs1441415	4	143856315	A	G	0.2644	8.39832e-08	0.910503	rs1012011	111	.	RP11-284M14.1	00:00:00	ncRNA_intronic	3.55	7	9	15	0	1	1
4:143857304:C:G	rs10029071	4	143857304	G	C	0.2654	NA	0.906566	rs1012011	111	.	RP11-284M14.1	00:00:00	ncRNA_intronic	3.187	6	14	15	0	1	1
4:143857311:C:G	rs6537137	4	143857311	G	C	0.2704	1.05758e-07	0.922566	rs1012011	111	.	RP11-284M14.1	00:00:00	ncRNA_intronic	2.853	7	14	15	0	1	1
4:143857389:A:C	rs10019136	4	143857389	A	C	0.2644	8.52373e-08	0.910503	rs1012011	111	.	RP11-284M14.1	00:00:00	ncRNA_intronic	2.116	6	14	15	0	1	1
4:143858214:A:G	rs13122590	4	143858214	A	G	0.2624	2.75923e-08	0.938296	rs1012011	111	.	RP11-284M14.1	00:00:00	ncRNA_intronic	7.593	7	14	15	0	1	1
4:143858759:C:T	rs10011128	4	143858759	C	T	0.2515	2.01402e-08	0.980543	rs1012011	111	.	RP11-284M14.1	00:00:00	ncRNA_intronic	14.87	7	14	15	0	1	1
4:143859162:A:G	rs10025259	4	143859162	A	G	0.2515	1.93805e-08	0.980543	rs1012011	111	.	RP11-284M14.1	00:00:00	ncRNA_intronic	10.15	6	14	15	0	1	1
4:143859652:A:G	rs1012011	4	143859652	A	G	0.2555	1.62862e-08	1	rs1012011	111	.	RP11-284M14.1	00:00:00	ncRNA_intronic	0.331	7	7	15	0	1	1
4:143859843:A:G	rs1012012	4	143859843	G	A	0.2515	1.79343e-08	0.980543	rs1012011	111	.	RP11-284M14.1	00:00:00	ncRNA_intronic	4.653	7	5	15	0	1	1
4:143860186:A:G	rs13435685	4	143860186	A	G	0.2555	2.44948e-08	1	rs1012011	111	.	RP11-284M14.1	00:00:00	ncRNA_intronic	0.975	7	5	15	0	1	1
4:143861186:A:AT	rs11371617	4	143861186	A	AT	0.2515	NA	0.980616	rs1012011	111	.	RP11-284M14.1	00:00:00	ncRNA_intronic	9.264	NA	5	15	0	1	1
4:143861293:C:T	rs6834860	4	143861293	T	C	0.2545	1.63738e-08	0.956315	rs1012011	111	.	RP11-284M14.1	00:00:00	ncRNA_exonic	0.393	7	5	15	0	1	1
4:143861348:A:G	rs6834625	4	143861348	A	G	0.2525	2.04905e-08	0.985415	rs1012011	111	.	RP11-284M14.1	0	ncRNA_exonic	6.454	7	5	15	0	1	1
4:143862502:C:T	rs7689077	4	143862502	T	C	0.2584	5.81278e-08	0.928558	rs1012011	111	.	RP11-284M14.1	0	ncRNA_intronic	5.862	7	5	15	0	1	1
4:143862636:C:T	rs7689462	4	143862636	T	C	0.2584	5.88577e-08	0.928558	rs1012011	111	.	RP11-284M14.1	0	ncRNA_intronic	5.728	5	5	15	0	1	1
4:143863671:C:T	rs9308155	4	143863671	T	C	0.2604	5.02844e-08	0.929617	rs1012011	111	.	RP11-284M14.1	0	ncRNA_intronic	0.288	7	5	15	0	1	1
4:143863721:A:G	rs9308156	4	143863721	A	G	0.2584	5.71437e-08	0.928558	rs1012011	111	.	RP11-284M14.1	0	ncRNA_intronic	0.419	6	5	15	0	1	1
4:143863886:A:T	rs9308157	4	143863886	A	T	0.2584	4.71896e-08	0.928558	rs1012011	111	.	RP11-284M14.1	0	ncRNA_intronic	4.148	6	5	15	0	1	1
4:143863918:A:C	rs10010316	4	143863918	C	A	0.2624	5.86219e-08	0.939132	rs1012011	111	.	RP11-284M14.1	0	ncRNA_intronic	1.776	7	5	15	0	1	1
4:143863997:A:G	rs10034074	4	143863997	G	A	0.2594	5.35196e-08	0.924401	rs1012011	111	.	RP11-284M14.1	0	ncRNA_intronic	0.76	6	5	15	0	1	1
4:143864204:C:T	rs7668116	4	143864204	C	T	0.2614	5.93048e-08	0.934359	rs1012011	111	.	RP11-284M14.1	0	ncRNA_intronic	0.182	7	5	15	0	1	1
4:143864235:A:G	rs10024265	4	143864235	A	G	0.2584	5.06563e-08	0.929004	rs1012011	111	.	RP11-284M14.1	0	ncRNA_intronic	0.421	6	5	15	0	1	1
4:143864685:T:TG	rs34029647	4	143864685	T	TG	0.2604	NA	0.929617	rs1012011	111	.	RP11-284M14.1	0	ncRNA_intronic	8.89	NA	5	15	0	1	1
4:143864951:A:AT	rs34482792	4	143864951	AT	A	0.2684	NA	0.882973	rs1012011	111	.	RP11-284M14.1	0	ncRNA_intronic	0.888	NA	5	15	0	1	1
4:143865906:A:G	rs4690738	4	143865906	A	G	0.2584	5.75328e-08	0.928558	rs1012011	111	.	RP11-284M14.1	0	ncRNA_intronic	0.301	4	5	15	0	1	1
4:143866471:A:C	rs13116365	4	143866471	C	A	0.2594	7.15124e-08	0.923935	rs1012011	111	.	RP11-284M14.1	0	ncRNA_intronic	2.593	7	7	15	0	1	1
4:143866615:A:G	rs13115045	4	143866615	G	A	0.2575	5.08454e-08	0.914043	rs1012011	111	.	RP11-284M14.1	0	ncRNA_intronic	2.346	6	7	15	0	1	1
4:143866667:C:T	rs4690739	4	143866667	C	T	0.2604	7.34547e-08	0.91934	rs1012011	111	.	RP11-284M14.1	0	ncRNA_intronic	2.037	6	7	15	0	1	1
4:143867361:C:T	rs17017012	4	143867361	T	C	0.2594	1.01013e-07	0.923935	rs1012011	111	.	RP11-284M14.1	0	ncRNA_intronic	3.713	7	7	15	0	1	1
4:143867563:A:T	rs10050319	4	143867563	A	T	0.2594	1.11362e-07	0.923935	rs1012011	111	.	RP11-284M14.1	0	ncRNA_intronic	8.399	5	7	15	0	1	1
4:143867765:C:T	rs10049511	4	143867765	T	C	0.2594	1.11708e-07	0.923935	rs1012011	111	.	RP11-284M14.1	0	ncRNA_intronic	7.896	5	7	15	0	1	1
4:143867899:C:T	rs6833521	4	143867899	T	C	0.2594	1.11641e-07	0.923935	rs1012011	111	.	RP11-284M14.1	0	ncRNA_intronic	0.411	6	7	15	0	1	1
4:143869838:A:T	rs35399959	4	143869838	T	A	0.2674	NA	0.925974	rs1012011	111	.	RP11-284M14.1	0	ncRNA_intronic	2.421	7	9	15	0	1	1
4:143869839:G:GT	rs34216394	4	143869839	G	GT	0.2674	NA	0.925974	rs1012011	111	.	RP11-284M14.1	0	ncRNA_intronic	0.883	NA	9	15	0	1	1
4:143870275:A:G	rs10008798	4	143870275	G	A	0.2594	1.02828e-07	0.923935	rs1012011	111	.	RP11-284M14.1	0	ncRNA_intronic	5.119	7	9	15	0	1	1
4:143870883:A:G	rs10009395	4	143870883	G	A	0.2594	1.09521e-07	0.923935	rs1012011	111	.	RP11-284M14.1	0	ncRNA_intronic	1.91	7	9	15	0	1	1
4:143871668:C:T	rs2322943	4	143871668	C	T	0.2594	8.90828e-08	0.923935	rs1012011	111	.	RP11-284M14.1	0	ncRNA_intronic	2.141	7	9	15	0	1	1
4:143871888:C:T	rs2322944	4	143871888	C	T	0.2594	1.0227e-07	0.923935	rs1012011	111	.	RP11-284M14.1	0	ncRNA_intronic	2.758	7	9	15	0	1	1
4:143871962:C:T	rs2322945	4	143871962	C	T	0.2594	1.03456e-07	0.923935	rs1012011	111	.	RP11-284M14.1	0	ncRNA_intronic	2.451	7	9	15	0	1	1
4:143872536:A:G	rs9998562	4	143872536	G	A	0.2594	1.03617e-07	0.923935	rs1012011	111	.	RP11-284M14.1	0	ncRNA_intronic	1.998	7	9	15	0	1	1
4:143872903:A:G	rs10033342	4	143872903	A	G	0.2594	9.95252e-08	0.923935	rs1012011	111	.	RP11-284M14.1	0	ncRNA_intronic	8.043	6	14	15	0	1	1
4:143873294:G:T	rs2874918	4	143873294	G	T	0.2674	1.3565e-07	0.925974	rs1012011	111	.	RP11-284M14.1	0	ncRNA_intronic	0.497	6	14	15	0	1	1
4:143873743:G:T	rs28516045	4	143873743	T	G	0.2594	1.05996e-07	0.923935	rs1012011	111	.	RP11-284M14.1	0	ncRNA_intronic	1.403	7	7	15	0	1	1
4:143873787:C:T	rs1441420	4	143873787	C	T	0.2674	1.0543e-07	0.925974	rs1012011	111	.	RP11-284M14.1	0	ncRNA_intronic	0.702	6	7	15	0	1	1
4:143873860:C:G	rs1441421	4	143873860	G	C	0.2594	1.05596e-07	0.923935	rs1012011	111	.	RP11-284M14.1	0	ncRNA_intronic	1.737	6	7	15	0	1	1
4:143874332:G:T	rs7681654	4	143874332	T	G	0.2594	1.00918e-07	0.923935	rs1012011	111	.	RP11-284M14.1	0	ncRNA_intronic	7.59	5	7	15	0	1	1
4:143874685:A:G	rs1441423	4	143874685	G	A	0.2594	9.49085e-08	0.923935	rs1012011	111	.	RP11-284M14.1	0	ncRNA_intronic	1.467	5	7	15	0	1	1
4:143875217:A:G	rs13141166	4	143875217	G	A	0.2594	8.63742e-08	0.923935	rs1012011	111	.	RP11-284M14.1	0	ncRNA_intronic	2.947	5	5	15	0	1	1
4:143875239:A:G	rs13141176	4	143875239	G	A	0.2594	9.99067e-08	0.923935	rs1012011	111	.	RP11-284M14.1	0	ncRNA_intronic	1.892	5	5	15	0	1	1
4:143875644:C:T	rs13124363	4	143875644	T	C	0.2594	1.03548e-07	0.923935	rs1012011	111	.	RP11-284M14.1	0	ncRNA_intronic	2.664	7	5	15	0	1	1
4:143875886:A:G	rs28609754	4	143875886	A	G	0.2594	1.00895e-07	0.923935	rs1012011	111	.	RP11-284M14.1	0	ncRNA_intronic	1.529	7	5	15	0	1	1
4:143875926:C:T	rs28603287	4	143875926	C	T	0.2594	9.67868e-08	0.923935	rs1012011	111	.	RP11-284M14.1	0	ncRNA_intronic	4.877	7	5	15	0	1	1
4:143876280:A:G	rs34596213	4	143876280	A	G	0.2594	8.91094e-08	0.923935	rs1012011	111	.	RP11-284M14.1	0	ncRNA_intronic	1.291	7	5	15	0	1	1
4:143876619:A:G	rs10011348	4	143876619	G	A	0.2594	9.62608e-08	0.923935	rs1012011	111	.	RP11-284M14.1	0	ncRNA_intronic	1.014	7	5	15	0	1	1
4:143877183:A:G	rs7670901	4	143877183	G	A	0.2594	8.46965e-08	0.923935	rs1012011	111	.	RP11-284M14.1	0	ncRNA_intronic	2.43	6	5	15	0	1	1
4:143877783:A:T	rs7655380	4	143877783	A	T	0.2594	8.65473e-08	0.923935	rs1012011	111	.	RP11-284M14.1	0	ncRNA_intronic	2.634	6	5	15	0	1	1
4:143877821:C:T	rs7660391	4	143877821	T	C	0.2594	7.80056e-08	0.923935	rs1012011	111	.	RP11-284M14.1	0	ncRNA_intronic	2.871	7	5	15	0	1	1
4:143878019:C:T	rs7660803	4	143878019	T	C	0.2594	8.4097e-08	0.923935	rs1012011	111	.	RP11-284M14.1	0	ncRNA_intronic	3.096	7	5	15	0	1	1
4:143879504:C:T	rs7690592	4	143879504	C	T	0.2594	7.14663e-08	0.923935	rs1012011	111	.	RP11-284M14.1	0	ncRNA_intronic	10.88	7	5	15	0	1	1
4:143879892:A:C	rs7691325	4	143879892	C	A	0.2634	7.87853e-08	0.934594	rs1012011	111	.	RP11-284M14.1	0	ncRNA_intronic	3.157	5	5	15	0	1	1
4:143880001:A:C	rs34815588	4	143880001	A	C	0.2594	7.99528e-08	0.923935	rs1012011	111	.	RP11-284M14.1	0	ncRNA_intronic	6.753	5	5	15	0	1	1
4:143880124:A:G	rs34011238	4	143880124	G	A	0.2594	8.41205e-08	0.923935	rs1012011	111	.	RP11-284M14.1	0	ncRNA_intronic	9.795	7	5	15	0	1	1
4:143881142:C:T	rs9884401	4	143881142	C	T	0.2594	8.24554e-08	0.923935	rs1012011	111	.	RP11-284M14.1	0	ncRNA_intronic	13.67	6	5	15	0	1	1
4:143881310:A:G	rs56027920	4	143881310	A	G	0.2594	8.06349e-08	0.923935	rs1012011	111	.	RP11-284M14.1	0	ncRNA_intronic	13.5	6	5	15	0	1	1
4:143881441:C:G	rs56283150	4	143881441	C	G	0.2594	NA	0.923935	rs1012011	111	.	RP11-284M14.1	0	ncRNA_intronic	0.214	5	5	15	0	1	1
4:143881444:C:CT	rs59316545	4	143881444	C	CT	0.2594	NA	0.923935	rs1012011	111	.	RP11-284M14.1	0	ncRNA_intronic	1.033	NA	5	15	0	1	1
4:143881732:A:T	rs4690740	4	143881732	A	T	0.2674	1.09668e-07	0.925974	rs1012011	111	.	RP11-284M14.1	0	ncRNA_intronic	6.458	5	5	15	0	1	1
4:143882545:A:G	rs1510136	4	143882545	A	G	0.2684	7.72359e-08	0.921551	rs1012011	111	.	RP11-284M14.1	0	ncRNA_intronic	6.908	5	2	15	0	1	1
4:143883013:A:G	rs1510137	4	143883013	A	G	0.2714	1.12742e-07	0.908439	rs1012011	111	.	RP11-284M14.1	0	ncRNA_intronic	4.709	4	2	15	0	1	1
4:143883659:C:T	rs7696326	4	143883659	C	T	0.2634	1.47488e-07	0.905724	rs1012011	111	.	RP11-284M14.1	0	ncRNA_intronic	0.757	7	2	15	0	1	1
4:143885371:C:T	rs10519675	4	143885371	T	C	0.2624	1.32928e-07	0.900976	rs1012011	111	.	RP11-284M14.1	0	ncRNA_intronic	3.603	7	5	15	0	1	1
4:143885637:C:T	rs17678304	4	143885637	C	T	0.2624	1.71389e-07	0.900976	rs1012011	111	.	RP11-284M14.1	0	ncRNA_intronic	0.521	5	5	15	0	1	1
4:143885797:C:T	rs28577925	4	143885797	T	C	0.2624	1.78462e-07	0.900976	rs1012011	111	.	RP11-284M14.1	0	ncRNA_intronic	2.207	6	5	15	0	1	1
4:143886242:C:CAA	rs3083817	4	143886242	C	CAA	0.2704	NA	0.903002	rs1012011	111	.	RP11-284M14.1	0	ncRNA_intronic	0.645	NA	5	15	0	1	1
4:143886542:A:G	rs10026166	4	143886542	G	A	0.2624	1.75854e-07	0.900976	rs1012011	111	.	RP11-284M14.1	0	ncRNA_intronic	0.171	7	5	15	0	1	1
4:143886944:A:G	rs35668471	4	143886944	G	A	0.2624	1.89023e-07	0.900976	rs1012011	111	.	RP11-284M14.1	0	ncRNA_intronic	0.51	6	5	15	0	1	1
4:143887022:A:AG	rs34483143	4	143887022	A	AG	0.2624	NA	0.900976	rs1012011	111	.	RP11-284M14.1	0	ncRNA_intronic	1.527	NA	5	15	0	1	1
4:143887248:C:G	rs6827913	4	143887248	C	G	0.2704	4.95784e-07	0.903002	rs1012011	111	.	RP11-284M14.1	0	ncRNA_intronic	1.112	7	5	15	0	1	1
4:143887896:C:T	rs28850637	4	143887896	T	C	0.2624	1.82621e-07	0.900976	rs1012011	111	.	RP11-284M14.1	0	ncRNA_intronic	2.463	6	5	15	0	1	1
4:143891181:T:TCTTTA	rs112946719	4	143891181	TCTTTA	T	0.2684	NA	0.89335	rs1012011	111	.	RP11-284M14.1	0	ncRNA_intronic	9.54	NA	5	15	0	1	1
4:143891507:A:G	rs6822869	4	143891507	G	A	0.2674	3.45778e-07	0.89715	rs1012011	111	.	RP11-284M14.1	0	ncRNA_intronic	5.553	7	5	15	0	1	1
4:143891738:C:T	rs11947590	4	143891738	T	C	0.2684	3.9679e-07	0.89335	rs1012011	111	.	RP11-284M14.1	0	ncRNA_intronic	2.18	6	5	15	0	1	1
4:143891865:A:G	rs7666854	4	143891865	G	A	0.2684	4.69967e-07	0.89335	rs1012011	111	.	RP11-284M14.1	0	ncRNA_intronic	0.744	6	5	15	0	1	1
4:143891881:A:G	rs11932563	4	143891881	G	A	0.2684	5.50106e-07	0.89335	rs1012011	111	.	RP11-284M14.1	0	ncRNA_intronic	1.771	6	5	15	0	1	1
4:143891920:A:T	rs7692119	4	143891920	A	T	0.2684	4.65993e-07	0.89335	rs1012011	111	.	RP11-284M14.1	0	ncRNA_intronic	3.096	6	5	15	0	1	1
4:143891951:C:T	rs7668378	4	143891951	C	T	0.2684	3.4811e-07	0.89335	rs1012011	111	.	RP11-284M14.1	0	ncRNA_intronic	3.169	7	5	15	0	1	1
4:143892120:C:G	rs7668605	4	143892120	C	G	0.2684	3.41737e-07	0.89335	rs1012011	111	.	RP11-284M14.1	0	ncRNA_intronic	0.339	7	5	15	0	1	1
4:143892252:A:C	rs7692881	4	143892252	A	C	0.2684	3.4693e-07	0.89335	rs1012011	111	.	RP11-284M14.1	0	ncRNA_intronic	4.775	7	5	15	0	1	1
4:143892469:C:T	rs7656332	4	143892469	T	C	0.2684	3.39551e-07	0.89335	rs1012011	111	.	RP11-284M14.1	0	ncRNA_intronic	5.511	7	5	15	0	1	1
4:143892735:C:T	rs13139051	4	143892735	C	T	0.2684	3.3864e-07	0.89335	rs1012011	111	.	RP11-284M14.1	0	ncRNA_intronic	1.242	5	5	15	0	1	1
4:143892822:C:T	rs11936427	4	143892822	C	T	0.2684	3.54847e-07	0.89335	rs1012011	111	.	RP11-284M14.1	0	ncRNA_intronic	1.484	6	5	15	0	1	1
4:143892852:C:G	rs11936467	4	143892852	C	G	0.2624	2.20521e-07	0.892372	rs1012011	111	.	RP11-284M14.1	0	ncRNA_intronic	1.11	6	5	15	0	1	1
4:143892919:A:G	rs72717312	4	143892919	G	A	0.169	0.00119267	0.60716	rs1012011	111	.	RP11-284M14.1	0	ncRNA_intronic	3.233	7	5	15	0	1	1
4:143893048:C:T	rs1605952	4	143893048	C	T	0.2684	2.4812e-07	0.89335	rs1012011	111	.	RP11-284M14.1	0	ncRNA_intronic	1.981	7	5	15	0	1	1
4:143893050:A:G	rs1605953	4	143893050	A	G	0.2684	2.54597e-07	0.89335	rs1012011	111	.	RP11-284M14.1	0	ncRNA_intronic	0.816	7	5	15	0	1	1
4:143893586:A:T	rs28625957	4	143893586	T	A	0.2684	4.96968e-07	0.89335	rs1012011	111	.	RP11-284M14.1	0	ncRNA_intronic	6.283	7	5	15	0	1	1
4:143893597:A:G	rs28460827	4	143893597	A	G	0.2684	4.11974e-07	0.89335	rs1012011	111	.	RP11-284M14.1	0	ncRNA_intronic	2.654	7	5	15	0	1	1
4:143894051:A:G	rs6837806	4	143894051	G	A	0.2684	4.19409e-07	0.89335	rs1012011	111	.	RP11-284M14.1	0	ncRNA_intronic	3.321	6	5	15	0	1	1
4:143894091:C:T	rs6820975	4	143894091	T	C	0.2684	4.52134e-07	0.89335	rs1012011	111	.	RP11-284M14.1	0	ncRNA_intronic	6.732	6	5	15	0	1	1
4:143894097:A:T	rs6815888	4	143894097	A	T	0.2684	3.40668e-07	0.89335	rs1012011	111	.	RP11-284M14.1	0	ncRNA_intronic	2.905	6	5	15	0	1	1
4:143894449:A:C	rs11943509	4	143894449	A	C	0.2684	3.31392e-07	0.89335	rs1012011	111	.	RP11-284M14.1	0	ncRNA_intronic	1.69	6	7	15	0	1	1
4:143894517:C:G	rs11938835	4	143894517	C	G	0.2684	NA	0.89335	rs1012011	111	.	RP11-284M14.1	0	ncRNA_intronic	8.677	NA	7	15	0	1	1
4:143894597:C:G	rs13101590	4	143894597	C	G	0.2624	2.15185e-07	0.892372	rs1012011	111	.	RP11-284M14.1	0	ncRNA_intronic	1.133	7	7	15	0	1	1
4:143894605:A:G	rs13128465	4	143894605	A	G	0.2684	3.49394e-07	0.89335	rs1012011	111	.	RP11-284M14.1	0	ncRNA_intronic	1.774	7	7	15	0	1	1
4:143894775:C:T	rs13101986	4	143894775	C	T	0.2684	3.31169e-07	0.89335	rs1012011	111	.	RP11-284M14.1	0	ncRNA_intronic	8.875	6	7	15	0	1	1
4:143894952:C:T	rs13139834	4	143894952	T	C	0.2684	3.23114e-07	0.89335	rs1012011	111	.	RP11-284M14.1	0	ncRNA_intronic	0.851	7	7	15	0	1	1
4:143895167:C:T	rs13140271	4	143895167	T	C	0.2684	3.42932e-07	0.89335	rs1012011	111	.	RP11-284M14.1	0	ncRNA_intronic	1.725	6	7	15	0	1	1
4:143895198:A:G	rs6845018	4	143895198	G	A	0.2684	3.59162e-07	0.89335	rs1012011	111	.	RP11-284M14.1	0	ncRNA_intronic	2.161	7	7	15	0	1	1
4:143896394:A:T	rs13147901	4	143896394	T	A	0.2694	4.94823e-07	0.888997	rs1012011	111	.	RP11-284M14.1	0	ncRNA_intronic	12.14	6	7	15	0	1	1
4:143897122:C:T	rs28686840	4	143897122	C	T	0.2694	4.61401e-07	0.888997	rs1012011	111	.	RP11-284M14.1	0	ncRNA_intronic	1.908	7	14	15	0	1	1
4:143897231:A:G	rs9884946	4	143897231	A	G	0.2694	4.13412e-07	0.888997	rs1012011	111	.	RP11-284M14.1	0	ncRNA_intronic	16.58	7	14	15	0	1	1
4:143897670:A:G	rs4690741	4	143897670	G	A	0.2634	2.2501e-07	0.887297	rs1012011	111	.	RP11-284M14.1	0	ncRNA_intronic	0.118	7	14	15	0	1	1
4:143897680:C:G	rs4690742	4	143897680	G	C	0.2694	4.27951e-07	0.888997	rs1012011	111	.	RP11-284M14.1	0	ncRNA_intronic	2.927	7	14	15	0	1	1
4:143897760:A:G	rs4690743	4	143897760	A	G	0.2694	4.26737e-07	0.888997	rs1012011	111	.	RP11-284M14.1	0	ncRNA_intronic	13.85	5	14	15	0	1	1
4:143898149:C:T	rs13110491	4	143898149	T	C	0.2694	5.02778e-07	0.888997	rs1012011	111	.	RP11-284M14.1	0	ncRNA_intronic	0.903	6	14	15	0	1	1
4:143898423:G:GT	rs33992321	4	143898423	G	GT	0.2694	NA	0.888997	rs1012011	111	.	RP11-284M14.1	0	ncRNA_intronic	1.527	NA	14	15	0	1	1
4:143898575:C:T	rs9308158	4	143898575	T	C	0.2694	4.87966e-07	0.888997	rs1012011	111	.	RP11-284M14.1	0	ncRNA_intronic	7.83	5	14	15	0	1	1
4:143898685:C:T	rs9308159	4	143898685	T	C	0.2694	4.54015e-07	0.888997	rs1012011	111	.	RP11-284M14.1	0	ncRNA_intronic	0.569	5	14	15	0	1	1
4:143898709:A:G	rs9308160	4	143898709	G	A	0.2704	4.88058e-07	0.88467	rs1012011	111	.	RP11-284M14.1	0	ncRNA_intronic	4.052	7	14	15	0	1	1
4:143898817:C:G	rs6822997	4	143898817	G	C	0.2624	2.0038e-07	0.891764	rs1012011	111	.	RP11-284M14.1	0	ncRNA_intronic	1.847	6	14	15	0	1	1
4:143898859:C:CTA	rs34821714	4	143898859	C	CTA	0.2694	NA	0.888997	rs1012011	111	.	RP11-284M14.1	0	ncRNA_intronic	0.906	NA	14	15	0	1	1
4:143899411:G:T	rs17017056	4	143899411	G	T	0.2694	4.51337e-07	0.888997	rs1012011	111	.	RP11-284M14.1	0	ncRNA_intronic	0.643	5	14	15	0	1	1
4:143899483:A:C	rs17678540	4	143899483	A	C	0.2624	2.40738e-07	0.891764	rs1012011	111	.	RP11-284M14.1	0	ncRNA_intronic	6.959	5	14	15	0	1	1
4:143900051:A:G	rs7673332	4	143900051	G	A	0.2694	4.78864e-07	0.888997	rs1012011	111	.	RP11-284M14.1	0	ncRNA_intronic	9.602	7	7	15	0	1	1
4:143900523:A:T	rs4690711	4	143900523	A	T	0.2634	2.37941e-07	0.887924	rs1012011	111	.	RP11-284M14.1	0	ncRNA_intronic	3.655	7	7	15	0	1	1
4:143900737:C:T	rs10032057	4	143900737	C	T	0.2694	5.68258e-07	0.888997	rs1012011	111	.	RP11-284M14.1	0	ncRNA_intronic	0.681	7	5	15	0	1	1
4:143900841:C:T	rs10032156	4	143900841	C	T	0.2694	5.65511e-07	0.888997	rs1012011	111	.	RP11-284M14.1	0	ncRNA_intronic	4.2	6	5	15	0	1	1
4:143900931:A:G	rs9999108	4	143900931	A	G	0.2694	5.82592e-07	0.888997	rs1012011	111	.	RP11-284M14.1	0	ncRNA_intronic	5.341	6	5	15	0	1	1
4:143900982:A:AC	rs55892296	4	143900982	AC	A	0.2674	NA	0.87946	rs1012011	111	.	RP11-284M14.1	0	ncRNA_intronic	0.874	NA	5	15	0	1	1
4:143901002:A:T	rs10003726	4	143901002	T	A	0.2694	5.3857e-07	0.888997	rs1012011	111	.	RP11-284M14.1	0	ncRNA_intronic	5.129	7	5	15	0	1	1
4:143901187:A:G	rs1912393	4	143901187	A	G	0.2624	2.25338e-07	0.891764	rs1012011	111	.	RP11-284M14.1	0	ncRNA_intronic	6.741	7	5	15	0	1	1
4:143901215:C:CAA	4:143901215:C:CAA	4	143901215	C	CAA	0.001988	NA	0.882247	rs1012011	111	.	RP11-284M14.1	0	ncRNA_intronic	2.021	NA	5	15	0	0	1
4:143901215:C:CA	4:143901215:C:CA	4	143901215	C	CA	0.2644	NA	0.882247	rs1012011	111	.	RP11-284M14.1	0	NA	2.07	NA	5	15	0	1	1
4:143901714:A:C	rs1510134	4	143901714	A	C	0.2694	5.45781e-07	0.888997	rs1012011	111	.	RP11-284M14.1	0	ncRNA_intronic	7.085	7	5	15	0	1	1
4:143902035:C:G	rs28493626	4	143902035	C	G	0.2694	5.76535e-07	0.888997	rs1012011	111	.	RP11-284M14.1	0	ncRNA_intronic	3.026	6	5	15	0	1	1
4:143902123:A:G	rs28497592	4	143902123	A	G	0.2694	6.20574e-07	0.888997	rs1012011	111	.	RP11-284M14.1	0	ncRNA_intronic	1.272	6	5	15	0	1	1
4:143902195:A:T	rs66682110	4	143902195	A	T	0.2624	2.8707e-07	0.891764	rs1012011	111	.	RP11-284M14.1	0	ncRNA_intronic	2.398	7	5	15	0	1	1
4:143902328:A:T	rs35310905	4	143902328	T	A	0.2694	NA	0.888997	rs1012011	111	.	RP11-284M14.1	0	ncRNA_intronic	3.625	6	5	15	0	1	1
4:143902333:G:T	rs113307456	4	143902333	T	G	0.2008	NA	0.888997	rs1012011	111	.	RP11-284M14.1	0	NA	1.762	6	5	15	0	1	1
4:143902333:T:TG	rs34262000	4	143902333	T	TG	0.2694	NA	0.888997	rs1012011	111	.	RP11-284M14.1	0	ncRNA_intronic	0.469	NA	5	15	0	1	1
4:143902352:A:G	rs9308162	4	143902352	G	A	0.2694	5.25397e-07	0.888997	rs1012011	111	.	RP11-284M14.1	0	ncRNA_intronic	0.152	7	5	15	0	1	1
4:143902556:A:C	rs17017081	4	143902556	A	C	0.2634	3.02723e-07	0.887924	rs1012011	111	.	RP11-284M14.1	0	ncRNA_intronic	0.622	7	5	15	0	1	1
4:143904047:T:TA	rs33910621	4	143904047	TA	T	0.2694	NA	0.888997	rs1012011	111	.	RP11-284M14.1	0	ncRNA_intronic	0.184	NA	5	15	0	1	1
4:143904483:A:C	rs4690744	4	143904483	A	C	0.2624	3.86104e-07	0.891764	rs1012011	111	.	RP11-284M14.1	0	ncRNA_intronic	1.799	5	5	15	0	1	1
4:143904508:C:T	rs2136644	4	143904508	C	T	0.2694	6.23792e-07	0.888997	rs1012011	111	.	RP11-284M14.1	0	ncRNA_intronic	0.23	5	5	15	0	1	1
4:143905694:A:G	rs10213025	4	143905694	G	A	0.2694	6.42612e-07	0.888997	rs1012011	111	.	RP11-284M14.1	0	ncRNA_intronic	2.197	7	5	15	0	1	1
4:143905768:C:T	rs10212852	4	143905768	T	C	0.2694	8.03458e-07	0.888997	rs1012011	111	.	RP11-284M14.1	0	ncRNA_intronic	0.534	6	5	15	0	1	1
4:143906393:G:GT	rs11306676	4	143906393	GT	G	0.2684	NA	0.875123	rs1012011	111	.	RP11-284M14.1	0	ncRNA_intronic	0.628	NA	5	15	0	1	1
4:143906461:A:G	rs4690712	4	143906461	G	A	0.2674	6.31185e-07	0.87946	rs1012011	111	.	RP11-284M14.1	0	ncRNA_intronic	1.783	4	7	15	0	1	1
4:143907203:C:T	rs1588407	4	143907203	C	T	0.2694	9.90915e-07	0.888997	rs1012011	111	.	RP11-284M14.1	0	ncRNA_intronic	4.243	5	7	15	0	1	1
4:143907480:A:G	rs1588408	4	143907480	G	A	0.2624	3.13689e-07	0.891764	rs1012011	111	.	RP11-284M14.1	0	ncRNA_intronic	1.421	7	9	15	0	1	1
4:143907762:A:C	rs11935431	4	143907762	A	C	0.2694	8.22362e-07	0.888997	rs1012011	111	.	RP11-284M14.1	0	ncRNA_intronic	5.183	6	9	15	0	1	1
4:143907969:C:T	rs1355258	4	143907969	C	T	0.2674	7.30881e-07	0.87946	rs1012011	111	.	RP11-284M14.1	0	ncRNA_intronic	1.672	6	9	15	0	1	1
4:143911483:C:T	rs1510140	4	143911483	C	T	0.2634	3.56179e-07	0.887924	rs1012011	111	.	RP11-284M14.1	0	ncRNA_intronic	0.977	5	9	15	0	1	1
4:143912228:A:G	rs36170055	4	143912228	A	G	0.2694	NA	0.888997	rs1012011	111	.	RP11-284M14.1	0	ncRNA_intronic	1.526	6	9	15	0	1	1
4:143912335:A:G	rs36146202	4	143912335	G	A	0.2624	4.75004e-07	0.891764	rs1012011	111	.	RP11-284M14.1	0	ncRNA_intronic	1.464	7	9	15	0	1	1
4:143912350:C:T	rs28873525	4	143912350	C	T	0.2674	7.22077e-07	0.87946	rs1012011	111	.	RP11-284M14.1	0	ncRNA_intronic	1.438	7	9	15	0	1	1
4:143912771:A:G	rs28828737	4	143912771	A	G	0.2674	NA	0.87946	rs1012011	111	.	RP11-284M14.1	0	ncRNA_intronic	2.359	7	9	15	0	1	1
4:143912790:C:G	rs34978485	4	143912790	C	G	0.2674	NA	0.87946	rs1012011	111	.	RP11-284M14.1	0	ncRNA_intronic	0.04	7	9	15	0	1	1
4:143912879:C:G	rs7440771	4	143912879	C	G	0.2674	6.09212e-07	0.87946	rs1012011	111	.	RP11-284M14.1	0	ncRNA_intronic	1.266	7	9	15	0	1	1
4:143913575:A:G	rs111924298	4	143913575	G	A	0.2674	NA	0.87946	rs1012011	111	.	RP11-284M14.1	0	ncRNA_intronic	0.289	7	9	15	0	1	1
4:143913826:A:G	rs36192672	4	143913826	A	G	0.2694	NA	0.888997	rs1012011	111	.	RP11-284M14.1	0	ncRNA_intronic	0.04	7	14	15	0	1	1
4:143913866:A:G	rs7695234	4	143913866	G	A	0.2614	NA	0.877298	rs1012011	111	.	RP11-284M14.1	0	ncRNA_intronic	2.278	7	14	15	0	1	1
4:143914000:A:C	rs6854562	4	143914000	A	C	0.2674	6.59043e-07	0.87946	rs1012011	111	.	RP11-284M14.1	0	ncRNA_intronic	1.951	6	14	15	0	1	1
4:143914438:A:G	rs146357115	4	143914438	A	G	0.2694	NA	0.888997	rs1012011	111	.	RP11-284M14.1	0	ncRNA_intronic	8.887	6	14	15	0	1	1
4:143914812:A:G	rs201673002	4	143914812	A	G	0.2624	NA	0.891764	rs1012011	111	.	RP11-284M14.1	0	ncRNA_intronic	6.057	6	14	15	0	1	1
4:143915403:C:T	rs77497842	4	143915403	T	C	0.2694	NA	0.888997	rs1012011	111	.	RP11-284M14.1	0	ncRNA_intronic	1.787	7	14	15	0	1	1
4:143915985:C:T	rs77054372	4	143915985	T	C	0.2644	NA	0.863314	rs1012011	111	.	RP11-284M14.1	0	ncRNA_intronic	0.193	7	14	15	0	1	1
4:143916559:C:T	rs12331654	4	143916559	T	C	0.2604	NA	0.842091	rs1012011	111	.	RP11-284M14.1	0	ncRNA_intronic	2.723	6	14	15	0	1	1
4:143917288:C:G	rs7437066	4	143917288	G	C	0.2674	NA	0.87946	rs1012011	111	.	RP11-284M14.1	0	ncRNA_intronic	0.675	7	14	15	0	1	1
4:143917453:A:G	rs371833608	4	143917453	A	G	0.2465	NA	0.811402	rs1012011	111	.	RP11-284M14.1	0	ncRNA_intronic	2.534	6	14	15	0	1	1
4:143917455:A:C	rs376078132	4	143917455	A	C	0.2465	NA	0.811402	rs1012011	111	.	RP11-284M14.1	0	ncRNA_intronic	2.212	6	14	15	0	1	1
4:143917484:G:T	rs74478726	4	143917484	T	G	0.2575	NA	0.832729	rs1012011	111	.	RP11-284M14.1	0	ncRNA_intronic	4.712	6	14	15	0	1	1
4:143917630:C:T	rs4411931	4	143917630	C	T	0.2654	NA	0.879108	rs1012011	111	.	RP11-284M14.1	0	ncRNA_intronic	0.427	7	14	15	0	1	1
4:143918053:C:G	rs11946581	4	143918053	G	C	0.2644	4.80765e-07	0.884182	rs1012011	111	.	RP11-284M14.1	0	ncRNA_intronic	0.863	6	14	15	0	1	1
4:143921408:C:T	rs10033780	4	143921408	T	C	0.2674	1.2593e-06	0.87113	rs1012011	111	.	RP11-284M14.1	0	ncRNA_intronic	3.834	5	14	15	0	1	1
4:143921409:A:G	rs72717349	4	143921409	A	G	0.174	0.00144159	0.612734	rs1012011	111	.	RP11-284M14.1	0	ncRNA_intronic	3.546	5	14	15	0	1	1
4:143924032:C:T	rs7663753	4	143924032	T	C	0.2654	4.41349e-07	0.869344	rs1012011	111	.	RP11-284M14.1	0	ncRNA_intronic	5.084	7	14	15	0	1	1
4:143924146:A:T	rs7659125	4	143924146	A	T	0.2674	5.883e-07	0.870397	rs1012011	111	.	RP11-284M14.1	0	ncRNA_intronic	0.002	6	14	15	0	1	1
4:143924210:A:G	rs13127343	4	143924210	A	G	0.2664	4.14732e-07	0.864979	rs1012011	111	.	RP11-284M14.1	0	ncRNA_intronic	4.757	6	14	15	0	1	1
4:147651142:A:G	rs4273486	4	147651142	G	A	0.3221	NA	0.943958	rs28444238	112	.	TTC29	0	intronic	0.531	6	14	15	1	1	1
4:147651829:A:G	rs4568258	4	147651829	A	G	0.3221	NA	0.943958	rs28444238	112	.	TTC29	0	intronic	2.744	7	14	15	1	1	1
4:147651882:G:T	rs4293804	4	147651882	T	G	0.2724	NA	0.758175	rs28444238	112	.	TTC29	0	intronic	7.443	7	14	15	1	1	1
4:147656547:C:T	rs35420973	4	147656547	C	T	0.2724	NA	0.758175	rs28444238	112	.	TTC29	0	intronic	9.711	7	9	15	1	1	1
4:147657687:A:C	rs6851396	4	147657687	A	C	0.3211	NA	0.947577	rs28444238	112	.	TTC29	0	intronic	11.43	5	14	15	1	1	1
4:147658082:C:T	rs10027612	4	147658082	C	T	0.3221	NA	0.943958	rs28444238	112	.	TTC29	0	intronic	9.537	7	9	15	1	1	1
4:147658742:T:TG	rs59269196	4	147658742	TG	T	0.2565	NA	0.68844	rs28444238	112	.	TTC29	0	intronic	2.011	NA	9	15	1	0	1
4:147659983:C:T	rs28444238	4	147659983	C	T	0.3151	3.13412e-10	1	rs28444238	112	.	TTC29	0	intronic	1.706	7	9	15	1	1	1
4:147662658:A:G	rs35224719	4	147662658	A	G	0.2565	NA	0.649878	rs1816596	112	.	TTC29	0	intronic	7.005	6	14	15	1	1	1
4:147664762:C:T	rs1509332	4	147664762	T	C	0.3022	1.64196e-14	0.755294	rs6840804	112	.	TTC29	0	intronic	3.211	NA	14	15	1	1	1
4:147665142:A:G	rs17021899	4	147665142	G	A	0.2555	NA	0.654092	rs1816596	112	.	TTC29	0	intronic	2.275	7	14	15	1	1	1
4:147666797:A:C	rs7671336	4	147666797	A	C	0.3082	1.75788e-14	0.744843	rs6840804	112	.	TTC29	0	intronic	0.598	6	9	15	1	1	1
4:147671193:A:C	rs9993342	4	147671193	C	A	0.3022	2.53066e-14	0.755294	rs6840804	112	.	TTC29	0	intronic	0.9	7	9	15	1	1	1
4:147671563:A:G	rs10015590	4	147671563	G	A	0.3042	1.25558e-14	0.758179	rs6840804	112	.	TTC29	0	intronic	0.734	7	9	15	1	1	1
4:147672684:A:G	rs34604683	4	147672684	A	G	0.2575	NA	0.64569	rs1816596	112	.	TTC29	0	intronic	13.15	6	9	15	1	1	1
4:147673849:A:C	rs71616508	4	147673849	A	C	0.2565	NA	0.649878	rs1816596	112	.	TTC29	0	intronic	4.519	6	14	15	1	1	1
4:147677422:C:CAA	rs146497942	4	147677422	CAA	C	0.3052	NA	0.745385	rs6840804	112	.	TTC29	0	intronic	0.698	NA	14	15	1	0	1
4:147679077:C:CA	rs563668634	4	147679077	C	CA	0.2545	NA	0.663828	rs1816596	112	.	TTC29	0	intronic	0.765	NA	9	15	1	0	1
4:147680553:C:T	rs13116597	4	147680553	T	C	0.2555	NA	0.654092	rs1816596	112	.	TTC29	0	intronic	11.9	6	9	15	1	1	1
4:147680724:A:T	rs34859503	4	147680724	T	A	0.3042	1.96329e-14	0.758179	rs6840804	112	.	TTC29	0	intronic	4.859	7	9	15	1	1	1
4:147681571:C:T	rs7690013	4	147681571	C	T	0.3022	2.67324e-14	0.755294	rs6840804	112	.	TTC29	0	intronic	5.511	7	9	15	1	1	1
4:147681906:G:GTATA	4:147681906:G:GTATA	4	147681906	G	GTATA	0.003976	NA	0.720025	rs6840804	112	.	TTC29	0	intronic	0.33	NA	9	15	1	0	1
4:147681906:G:GTA	4:147681906:G:GTA	4	147681906	G	GTA	0.2773	NA	0.720025	rs6840804	112	.	TTC29	0	NA	0.348	NA	9	15	1	0	1
4:147681952:C:CTA	rs371961212	4	147681952	C	CTA	0.2992	NA	0.732184	rs6840804	112	.	TTC29	0	intronic	2.363	NA	9	15	1	0	1
4:147682017:CTA:CTATA	rs557204749	4	147682017	CTA	CTATA	0.01988	NA	0.760718	rs6840804	112	.	TTC29	0	NA	NA	NA	9	15	1	0	1
4:147682017:C:CTA	rs72269982	4	147682017	CTA	C	0.3082	NA	0.760718	rs6840804	112	.	TTC29	0	intronic	1.448	NA	9	15	1	0	1
4:147682099:C:T	rs7673509	4	147682099	T	C	0.3022	2.8554e-14	0.755294	rs6840804	112	.	TTC29	0	intronic	2.668	7	9	15	1	1	1
4:147682177:A:C	rs7668640	4	147682177	A	C	0.3022	3.08147e-14	0.755294	rs6840804	112	.	TTC29	0	intronic	4.419	7	9	15	1	1	1
4:147683357:A:G	rs1509328	4	147683357	G	A	0.3042	1.91867e-14	0.758179	rs6840804	112	.	TTC29	0	intronic	14.07	NA	7	15	1	1	1
4:147684413:C:T	rs17021910	4	147684413	T	C	0.3042	2.54249e-14	0.758179	rs6840804	112	.	TTC29	0	intronic	0.991	6	14	15	1	1	1
4:147685171:C:T	rs13133196	4	147685171	C	T	0.3042	2.0775e-14	0.758179	rs6840804	112	.	TTC29	0	intronic	0.885	5	14	15	1	1	1
4:147685521:G:T	rs12647139	4	147685521	T	G	0.3022	2.67135e-14	0.755294	rs6840804	112	.	TTC29	0	intronic	15.39	5	14	15	1	1	1
4:147686656:C:G	rs6833886	4	147686656	C	G	0.3042	NA	0.758179	rs6840804	112	.	TTC29	0	intronic	0.666	7	14	15	1	1	1
4:147687433:A:T	rs66908653	4	147687433	A	T	0.3042	1.93893e-14	0.758179	rs6840804	112	.	TTC29	0	intronic	5.564	7	14	15	1	1	1
4:147687664:C:T	rs2136365	4	147687664	T	C	0.2555	NA	0.654092	rs1816596	112	.	TTC29	0	intronic	1.185	6	14	15	1	1	1
4:147688754:A:G	rs6824183	4	147688754	A	G	0.2485	1.49453e-09	0.695133	rs1816596	112	.	TTC29	0	intronic	2.547	7	14	15	1	1	1
4:147694341:C:T	rs10213538	4	147694341	T	C	0.3171	1.10112e-11	0.702001	rs6840804	112	.	TTC29	0	intronic	4.398	7	9	15	1	1	1
4:147701619:A:G	rs952639	4	147701619	G	A	0.2386	3.89609e-10	0.737548	rs1816596	112	.	TTC29	0	intronic	0.227	NA	14	15	1	1	1
4:147702070:C:T	rs1949036	4	147702070	T	C	0.2386	3.17372e-10	0.737548	rs1816596	112	.	TTC29	0	intronic	6.122	NA	14	15	1	1	1
4:147703992:A:G	rs28662312	4	147703992	A	G	0.3161	2.13155e-11	0.705379	rs6840804	112	.	TTC29	0	intronic	3.186	7	14	15	1	1	1
4:147706545:A:G	rs16998691	4	147706545	A	G	0.2386	2.18781e-10	0.737548	rs1816596	112	.	TTC29	0	intronic	9.471	7	14	15	1	1	1
4:147713693:C:T	rs2089622	4	147713693	C	T	0.2217	1.12698e-10	0.712959	rs6840804	112	.	TTC29	0	intronic	1.593	NA	5	15	1	1	1
4:147717009:C:T	rs10446756	4	147717009	C	T	0.2217	1.05006e-10	0.712959	rs6840804	112	.	TTC29	0	intronic	0.866	5	13	15	1	1	1
4:147718582:A:G	rs13102242	4	147718582	G	A	0.2217	8.48617e-11	0.712959	rs6840804	112	.	TTC29	0	intronic	1.661	7	14	15	1	1	1
4:147718984:T:TTA	rs71592473	4	147718984	TTA	T	0.3082	NA	0.709697	rs6840804	112	.	TTC29	0	intronic	1.288	NA	14	15	1	0	1
4:147721727:G:T	rs7673150	4	147721727	G	T	0.2217	5.47896e-11	0.712959	rs6840804	112	.	TTC29	0	intronic	3.071	7	9	15	1	1	1
4:147724244:A:T	rs12511630	4	147724244	T	A	0.2694	4.80791e-15	0.904187	rs6840804	112	.	TTC29	0	intronic	2.531	7	9	15	1	1	1
4:147726193:A:G	rs7679174	4	147726193	A	G	0.2237	2.89074e-11	0.712823	rs6840804	112	.	TTC29	0	intronic	3.22	7	9	15	1	1	1
4:147726932:C:T	rs2357277	4	147726932	T	C	0.2694	2.77181e-15	0.904187	rs6840804	112	.	TTC29	0	intronic	3.201	7	14	15	1	1	1
4:147732426:C:T	rs35543212	4	147732426	T	C	0.2704	6.16241e-15	0.899999	rs6840804	112	.	TTC29	0	intronic	1.009	7	14	15	1	1	1
4:147732785:C:T	rs4472156	4	147732785	T	C	0.2237	4.13301e-11	0.712823	rs6840804	112	.	TTC29	0	intronic	11.92	7	14	15	1	1	1
4:147733819:C:T	rs34681819	4	147733819	C	T	0.2227	6.73833e-11	0.708641	rs6840804	112	.	TTC29	0	intronic	4.381	7	14	15	1	1	1
4:147733844:G:T	rs34123524	4	147733844	T	G	0.2694	7.20226e-15	0.904187	rs6840804	112	.	TTC29	0	intronic	5.383	7	14	15	1	1	1
4:147734130:C:T	rs34824736	4	147734130	C	T	0.2227	6.21092e-11	0.708641	rs6840804	112	.	TTC29	0	intronic	0.939	5	5	15	1	1	1
4:147734508:A:G	rs12504096	4	147734508	G	A	0.2694	4.65307e-15	0.904187	rs6840804	112	.	TTC29	0	intronic	6.548	6	5	15	1	1	1
4:147735153:C:T	rs28716833	4	147735153	C	T	0.2992	6.9935e-12	0.775705	rs6840804	112	.	TTC29	0	intronic	0.022	6	5	15	1	1	1
4:147735618:A:G	rs13125828	4	147735618	A	G	0.2694	3.27813e-15	0.904187	rs6840804	112	.	TTC29	0	intronic	3.813	7	5	15	1	1	1
4:147735620:C:G	rs13149141	4	147735620	G	C	0.2704	NA	0.89959	rs6840804	112	.	TTC29	0	intronic	1.801	7	5	15	1	1	1
4:147738216:A:G	rs58195224	4	147738216	G	A	0.2266	1.62699e-11	0.724648	rs6840804	112	.	TTC29	0	intronic	2.656	7	5	15	1	1	1
4:147738423:A:G	rs13147082	4	147738423	A	G	0.2266	1.21941e-11	0.724648	rs6840804	112	.	TTC29	0	intronic	3.571	7	5	15	1	1	1
4:147741077:A:G	rs56374322	4	147741077	A	G	0.2724	1.2249e-15	0.918005	rs6840804	112	.	TTC29	0	intronic	1.659	7	5	15	1	1	1
4:147742589:A:T	rs13143615	4	147742589	T	A	0.2227	2.76563e-11	0.724876	rs6840804	112	.	TTC29	0	intronic	0.779	6	5	15	1	1	1
4:147743269:C:CT	rs541478146	4	147743269	C	CT	0.2247	NA	0.72464	rs6840804	112	.	TTC29	0	intronic	1.041	NA	5	15	1	0	1
4:147743274:A:T	rs61689537	4	147743274	A	T	0.2247	NA	0.72464	rs6840804	112	.	TTC29	0	intronic	2.02	6	5	15	1	0	1
4:147745583:C:T	rs7698197	4	147745583	T	C	0.2714	2.12971e-15	0.922228	rs6840804	112	.	TTC29	0	intronic	2.749	7	5	15	1	1	1
4:147747093:A:T	rs114720628	4	147747093	A	T	0.2843	NA	0.859281	rs6840804	112	.	TTC29	0	intronic	3.017	6	5	15	1	1	1
4:147747094:A:T	rs58252256	4	147747094	A	T	0.2704	NA	0.917521	rs6840804	112	.	TTC29	0	intronic	0.096	6	5	15	1	1	1
4:147748826:G:T	rs67970900	4	147748826	G	T	0.3012	1.15684e-12	0.793573	rs6840804	112	.	TTC29	0	intronic	2.643	7	5	15	1	1	1
4:147750076:C:T	rs10519824	4	147750076	T	C	0.2694	3.11438e-15	0.913151	rs6840804	112	.	TTC29	0	intronic	4.577	6	5	15	1	1	1
4:147752643:C:T	rs67138779	4	147752643	T	C	0.2237	2.74154e-11	0.728993	rs6840804	112	.	TTC29	0	intronic	1.357	5	5	15	1	1	1
4:147755975:G:T	rs2036728	4	147755975	T	G	0.2256	1.76626e-11	0.728833	rs6840804	112	.	TTC29	0	intronic	1.362	3a	13	15	1	1	1
4:147758681:A:T	rs6812788	4	147758681	T	A	0.2714	1.49749e-15	0.922228	rs6840804	112	.	TTC29	0	intronic	0.067	7	14	15	1	1	1
4:147758685:A:G	rs34653810	4	147758685	A	G	0.2256	1.90654e-11	0.728833	rs6840804	112	.	TTC29	0	intronic	3.448	7	14	15	1	1	1
4:147763728:A:C	rs35289322	4	147763728	C	A	0.2237	8.40102e-11	0.72973	rs6840804	112	.	TTC29	0	intronic	3.522	7	14	15	1	1	1
4:147764571:C:T	rs17022013	4	147764571	C	T	0.2286	1.71968e-12	0.756251	rs6840804	112	.	TTC29	0	intronic	3.567	5	14	15	1	1	1
4:147765059:C:T	rs2136366	4	147765059	C	T	0.2296	1.474e-12	0.751893	rs6840804	112	.	TTC29	0	intronic	4.323	7	5	15	1	1	1
4:147766118:C:T	rs4835349	4	147766118	T	C	0.2763	2.53831e-17	0.954124	rs6840804	112	.	TTC29	0	intronic	4.972	5	5	15	1	1	1
4:147767131:C:T	rs17022020	4	147767131	C	T	0.2286	9.34616e-13	0.747676	rs6840804	112	.	TTC29	0	intronic	2.511	7	5	15	1	1	1
4:147768156:C:T	rs2357280	4	147768156	T	C	0.3101	2.4965e-14	0.852752	rs6840804	112	.	TTC29	0	intronic	2.212	7	5	15	1	1	1
4:147769212:A:G	rs6840804	4	147769212	A	G	0.2763	4.7415e-18	1	rs6840804	112	.	TTC29	0	intronic	0.387	6	5	15	1	1	1
4:147770736:A:C	rs1396718	4	147770736	A	C	0.3082	2.27734e-14	0.860271	rs6840804	112	.	TTC29	0	intronic	0.141	6	5	15	1	1	1
4:147771978:A:T	rs9992506	4	147771978	T	A	0.3082	1.5959e-14	0.860271	rs6840804	112	.	TTC29	0	intronic	14.42	6	5	15	1	1	1
4:147772419:A:G	rs1876765	4	147772419	A	G	0.2783	5.7383e-18	0.990784	rs6840804	112	.	TTC29	0	intronic	0.884	5	5	15	1	1	1
4:147776456:A:G	rs6857917	4	147776456	A	G	0.2565	1.35225e-10	0.678253	rs1816596	112	.	TTC29	0	intronic	0.452	6	5	15	1	1	1
4:147776566:C:CAG	rs35285499	4	147776566	C	CAG	0.3032	NA	0.843977	rs6840804	112	.	TTC29	0	intronic	0.803	NA	5	15	1	1	1
4:147778228:G:GTT	rs3029329	4	147778228	G	GTT	0.3032	NA	0.843977	rs6840804	112	.	TTC29	0	intronic	7.981	NA	5	15	1	1	1
4:147778429:A:AGT	4:147778429:A:AGT	4	147778429	A	AGT	0.2356	NA	0.694644	rs6840804	112	.	TTC29	0	NA	0.755	NA	5	15	1	0	1
4:147778429:A:AGTGT	4:147778429:A:AGTGT	4	147778429	A	AGTGT	0.02883	NA	0.694644	rs6840804	112	.	TTC29	0	NA	0.714	NA	5	15	1	0	1
4:147778429:A:AGTGTGTGTGTGTGT	4:147778429:A:AGTGTGTGTGTGTGT	4	147778429	A	AGTGTGTGTGTGTGT	0.000994	NA	0.694644	rs6840804	112	.	TTC29	0	intronic	0.552	NA	5	15	1	0	1
4:147779099:C:T	rs1022074	4	147779099	C	T	0.2266	1.51814e-13	0.788175	rs1816596	112	.	TTC29	0	intronic	2.189	NA	5	15	1	1	1
4:147779721:C:G	rs6854020	4	147779721	C	G	0.2266	9.98497e-14	0.788175	rs1816596	112	.	TTC29	0	intronic	1.179	5	14	15	1	1	1
4:147779999:C:T	rs6537434	4	147779999	C	T	0.2266	1.32883e-13	0.788175	rs1816596	112	.	TTC29	0	intronic	1.147	5	13	15	1	1	1
4:147783160:A:G	rs10018635	4	147783160	G	A	0.3022	1.45052e-10	0.824305	rs1816596	112	.	TTC29	0	intronic	0.878	6	14	15	1	1	1
4:147783492:C:T	rs10011144	4	147783492	T	C	0.3022	1.01161e-10	0.824305	rs1816596	112	.	TTC29	0	intronic	2.311	6	14	15	1	1	1
4:147784770:A:G	rs6816827	4	147784770	G	A	0.2247	1.02769e-13	0.797211	rs1816596	112	.	TTC29	0	intronic	1.114	7	14	15	1	1	1
4:147786067:A:AT	rs35568981	4	147786067	AT	A	0.0338	NA	0.661193	rs1816596	112	.	TTC29	0	intronic	1.785	NA	14	15	1	0	1
4:147786067:AT:ATT	rs533833494	4	147786067	AT	ATT	0.2853	NA	0.661193	rs1816596	112	.	TTC29	0	NA	NA	NA	14	15	1	0	1
4:147786402:A:G	rs7697716	4	147786402	A	G	0.3022	1.61273e-10	0.824305	rs1816596	112	.	TTC29	0	intronic	3.643	6	14	15	1	1	1
4:147787174:A:G	rs1396717	4	147787174	A	G	0.3022	1.60893e-10	0.824305	rs1816596	112	.	TTC29	0	intronic	1.948	NA	14	15	1	1	1
4:147788409:C:T	rs28709083	4	147788409	T	C	0.3787	9.55966e-12	0.844513	rs10013636	112	.	TTC29	0	intronic	0.661	6	14	15	1	1	1
4:147788709:C:T	rs10013280	4	147788709	C	T	0.3022	1.8072e-10	0.824305	rs1816596	112	.	TTC29	0	exonic	24.3	6	14	15	1	1	1
4:147794079:A:C	rs28688218	4	147794079	C	A	0.3022	2.85424e-10	0.824305	rs1816596	112	.	TTC29	0	intronic	9.036	7	14	15	1	1	1
4:147794283:A:G	rs33934478	4	147794283	G	A	0.3022	2.4037e-10	0.824305	rs1816596	112	.	TTC29	0	intronic	0.175	7	14	15	1	1	1
4:147797214:A:G	rs10001365	4	147797214	G	A	0.3787	5.18315e-12	0.844513	rs10013636	112	.	TTC29	0	intronic	3.347	5	14	15	1	1	1
4:147797913:C:T	rs13110073	4	147797913	T	C	0.3787	6.5754e-12	0.844513	rs10013636	112	.	TTC29	0	intronic	3.921	7	14	15	1	1	1
4:147798388:C:T	rs9996934	4	147798388	T	C	0.3022	2.36188e-10	0.824305	rs1816596	112	.	TTC29	0	intronic	4.329	6	14	15	1	1	1
4:147799046:A:G	rs28497709	4	147799046	A	G	0.3002	3.48939e-10	0.829871	rs1816596	112	.	TTC29	0	intronic	1.218	7	13	15	1	1	1
4:147802356:A:G	rs34571619	4	147802356	G	A	0.3032	9.72187e-11	0.838699	rs1816596	112	.	TTC29	0	intronic	17.56	6	14	15	1	1	1
4:147802470:G:T	rs34018903	4	147802470	G	T	0.2266	3.32087e-14	0.823229	rs1816596	112	.	TTC29	0	intronic	7.727	7	13	15	1	1	1
4:147802718:A:G	rs6818952	4	147802718	G	A	0.3598	1.9565e-14	0.925865	rs10013636	112	.	TTC29	0	intronic	13.99	7	13	15	1	1	1
4:147803578:A:C	rs6852084	4	147803578	A	C	0.3598	1.29363e-14	0.925865	rs10013636	112	.	TTC29	0	intronic	5.186	7	14	15	1	1	1
4:147804106:C:G	rs6826457	4	147804106	G	C	0.2207	1.5123e-13	0.798204	rs1816596	112	.	TTC29	0	intronic	0.247	6	13	15	1	1	1
4:147804268:A:G	rs4267754	4	147804268	A	G	0.3012	5.3625e-11	0.837687	rs1816596	112	.	TTC29	0	intronic	1.191	7	13	15	1	1	1
4:147804550:G:GT	rs77936880	4	147804550	G	GT	0.3101	NA	0.74144	rs10013636	112	.	TTC29	0	intronic	1.062	NA	13	15	1	1	1
4:147807579:A:C	rs13111575	4	147807579	C	A	0.3002	1.47911e-10	0.848165	rs1816596	112	.	TTC29	0	intronic	0.396	7	9	15	1	1	1
4:147808556:C:T	rs6812864	4	147808556	C	T	0.3588	2.73222e-14	0.930085	rs10013636	112	.	TTC29	0	intronic	1.31	6	14	15	1	1	1
4:147811411:C:T	rs58467542	4	147811411	T	C	0.3579	2.49305e-14	0.926203	rs10013636	112	.	TTC29	0	intronic	1.67	7	14	15	1	1	1
4:147811419:A:G	rs34228410	4	147811419	G	A	0.2992	7.62277e-11	0.843341	rs1816596	112	.	TTC29	0	intronic	1.999	7	14	15	1	1	1
4:147811445:C:T	rs34216058	4	147811445	C	T	0.3588	1.89733e-14	0.930085	rs10013636	112	.	TTC29	0	intronic	3.227	6	14	15	1	1	1
4:147811661:C:G	rs17610158	4	147811661	C	G	0.3002	9.55157e-11	0.848165	rs1816596	112	.	TTC29	0	intronic	0.005	7	9	15	1	1	1
4:147813679:C:T	rs34155899	4	147813679	C	T	0.2982	1.52956e-10	0.83664	rs1816596	112	.	TTC29	0	intronic	7.1	7	14	15	1	1	1
4:147814302:G:T	rs79442304	4	147814302	G	T	0.3002	NA	0.848165	rs1816596	112	.	TTC29	0	intronic	0.063	7	14	15	1	1	1
4:147815000:C:T	rs141547815	4	147815000	C	T	0.2266	NA	0.823229	rs1816596	112	.	TTC29	0	intronic	4.787	6	14	15	1	1	1
4:147815159:A:G	rs145176952	4	147815159	A	G	0.3588	NA	0.930085	rs10013636	112	.	TTC29	0	intronic	2.224	6	14	15	1	1	1
4:147815182:A:T	rs201197117	4	147815182	A	T	0.3002	NA	0.848165	rs1816596	112	.	TTC29	0	intronic	10.77	6	14	15	1	1	1
4:147815374:C:T	rs62328028	4	147815374	C	T	0.2972	NA	0.831839	rs1816596	112	.	TTC29	0	intronic	2.265	7	14	15	1	1	1
4:147815606:C:G	rs36131826	4	147815606	C	G	0.3002	NA	0.848165	rs1816596	112	.	TTC29	0	intronic	4.987	6	14	15	1	1	1
4:147817519:C:T	rs7680445	4	147817519	C	T	0.3002	9.33494e-11	0.848165	rs1816596	112	.	TTC29	0	intronic	0.4	7	13	15	1	1	1
4:147817716:A:G	rs6537435	4	147817716	G	A	0.3588	3.59971e-14	0.930085	rs10013636	112	.	TTC29	0	intronic	0.57	6	13	15	1	1	1
4:147818113:G:T	rs10034043	4	147818113	G	T	0.3588	3.09272e-14	0.930085	rs10013636	112	.	TTC29	0	intronic	3.269	6	5	15	1	1	1
4:147818465:C:T	rs34470581	4	147818465	C	T	0.2266	3.10871e-14	0.823229	rs1816596	112	.	TTC29	0	intronic	0.649	7	5	15	1	1	1
4:147820477:C:T	rs984696	4	147820477	C	T	0.3002	9.24441e-11	0.848165	rs1816596	112	.	TTC29	0	intronic	2.755	NA	5	15	1	1	1
4:147820990:C:T	rs984695	4	147820990	T	C	0.2266	4.5823e-14	0.823229	rs1816596	112	.	TTC29	0	intronic	11.24	NA	7	15	1	1	1
4:147822192:T:TG	rs71592480	4	147822192	T	TG	0.2992	NA	0.843341	rs1816596	112	.	TTC29	0	intronic	0.952	NA	14	15	1	1	1
4:147822207:C:T	rs28713589	4	147822207	C	T	0.3579	3.25917e-14	0.926203	rs10013636	112	.	TTC29	0	intronic	0.029	6	14	15	1	1	1
4:147824463:C:T	rs17656358	4	147824463	T	C	0.3002	1.19808e-10	0.848165	rs1816596	112	.	TTC29	0	intronic	7.652	6	13	15	1	1	1
4:147824864:A:G	rs17610219	4	147824864	G	A	0.3598	1.86986e-14	0.925865	rs10013636	112	.	TTC29	0	exonic	14.35	7	13	15	1	1	1
4:147825708:C:T	rs17656382	4	147825708	C	T	0.3002	1.09483e-10	0.848165	rs1816596	112	.	TTC29	0	intronic	1.099	7	14	15	1	1	1
4:147825919:C:T	rs10032539	4	147825919	T	C	0.3598	1.39652e-14	0.925865	rs10013636	112	.	TTC29	0	intronic	0.996	7	14	15	1	1	1
4:147826476:GTA:GTATA	rs539205445	4	147826476	GTA	GTATA	0.3002	NA	0.838534	rs1816596	112	.	TTC29	0	NA	NA	NA	13	15	1	0	1
4:147826476:G:GTA	rs10533850	4	147826476	GTA	G	0.05865	NA	0.838534	rs1816596	112	.	TTC29	0	intronic	2.603	NA	13	15	1	0	1
4:147826873:A:T	rs62328049	4	147826873	A	T	0.3002	1.35298e-10	0.848165	rs1816596	112	.	TTC29	0	intronic	0.663	6	13	15	1	1	1
4:147827316:A:T	rs34214631	4	147827316	A	T	0.2843	1.92994e-10	0.772026	rs1816596	112	.	TTC29	0	intronic	0.897	6	13	15	1	1	1
4:147828103:A:G	rs62328050	4	147828103	G	A	0.3002	1.12942e-10	0.848165	rs1816596	112	.	TTC29	0	intronic	0.227	7	14	15	1	1	1
4:147828844:G:T	rs6811172	4	147828844	T	G	0.3588	6.54569e-14	0.930085	rs10013636	112	.	TTC29	0	intronic	2.214	7	14	15	1	1	1
4:147829778:A:T	rs62328051	4	147829778	T	A	0.3002	1.11499e-10	0.848165	rs1816596	112	.	TTC29	0	intronic	0.762	5	13	15	1	1	1
4:147830499:C:T	rs3810844	4	147830499	C	T	0.3002	1.01481e-10	0.848165	rs1816596	112	.	TTC29	0	intronic	9.504	5	12	15	1	1	1
4:147830730:C:CA	rs36032666	4	147830730	C	CA	0.3588	NA	0.913347	rs10013636	112	.	TTC29	0	intronic	1.182	NA	14	15	1	1	1
4:147834157:A:G	rs13138747	4	147834157	G	A	0.2266	2.87902e-14	0.823229	rs1816596	112	.	TTC29	0	intronic	5.788	6	14	15	1	1	1
4:147834758:C:T	rs13122121	4	147834758	T	C	0.2266	2.39485e-14	0.823229	rs1816596	112	.	TTC29	0	intronic	4.562	7	14	15	1	1	1
4:147835080:G:T	rs56321540	4	147835080	T	G	0.3002	1.08084e-10	0.848165	rs1816596	112	.	TTC29	0	intronic	14.92	7	14	15	1	1	1
4:147836042:A:G	rs62328054	4	147836042	G	A	0.3002	1.17072e-10	0.848165	rs1816596	112	.	TTC29	0	intronic	6.527	7	14	15	1	1	1
4:147837035:A:C	rs1509327	4	147837035	A	C	0.3002	1.18859e-10	0.848165	rs1816596	112	.	TTC29	0	intronic	15.22	NA	14	15	1	1	1
4:147837787:G:T	rs4835355	4	147837787	T	G	0.3588	3.6344e-14	0.930085	rs10013636	112	.	TTC29	0	intronic	0.938	2b	7	15	1	1	1
4:147837789:A:C	rs13138511	4	147837789	A	C	0.3002	1.11497e-10	0.848165	rs1816596	112	.	TTC29	0	intronic	0.474	2b	7	15	1	1	1
4:147838760:T:TTA	rs10629028	4	147838760	T	TTA	0.3588	NA	0.930085	rs10013636	112	.	TTC29	0	intronic	5.356	NA	14	15	1	1	1
4:147839474:C:T	rs13106241	4	147839474	T	C	0.2266	2.21209e-14	0.823229	rs1816596	112	.	TTC29	0	intronic	8.674	7	13	15	1	1	1
4:147840979:A:T	rs6820984	4	147840979	T	A	0.3588	NA	0.930085	rs10013636	112	.	TTC29	0	intronic	10.23	7	13	15	1	1	1
4:147844562:C:T	rs10519840	4	147844562	T	C	0.2266	3.15357e-14	0.823229	rs1816596	112	.	TTC29	0	intronic	8.103	7	13	15	1	1	1
4:147846924:A:G	rs2357278	4	147846924	A	G	0.3588	3.6124e-14	0.930085	rs10013636	112	.	TTC29	0	intronic	1.477	NA	14	15	1	1	1
4:147847149:C:G	rs4298152	4	147847149	C	G	0.3588	NA	0.930085	rs10013636	112	.	TTC29	0	intronic	11.88	5	14	15	1	1	1
4:147847795:A:G	rs72733743	4	147847795	A	G	0.3002	1.60254e-10	0.848165	rs1816596	112	.	TTC29	0	intronic	7.332	7	14	15	1	1	1
4:147848189:A:C	rs13151973	4	147848189	C	A	0.3002	1.09067e-10	0.848165	rs1816596	112	.	TTC29	0	intronic	2.056	6	14	15	1	1	1
4:147850007:C:T	rs1509333	4	147850007	T	C	0.3588	2.57978e-14	0.930085	rs10013636	112	.	TTC29	0	intronic	2.017	NA	5	15	1	1	1
4:147851776:C:T	rs35168292	4	147851776	T	C	0.3002	1.16517e-10	0.848165	rs1816596	112	.	TTC29	0	intronic	13.46	6	5	15	1	1	1
4:147853218:A:G	rs62328057	4	147853218	A	G	0.3002	1.12861e-10	0.848165	rs1816596	112	.	TTC29	0	intronic	1.151	7	7	15	1	1	1
4:147854082:C:T	rs13121059	4	147854082	C	T	0.2276	9.19773e-15	0.818469	rs1816596	112	.	TTC29	0	intronic	0.387	7	14	15	1	1	1
4:147855158:G:T	rs34431124	4	147855158	G	T	0.2266	2.82637e-14	0.823229	rs1816596	112	.	TTC29:RP11-292D4.2	00:00:00	ncRNA_exonic	1.973	7	9	15	1	1	1
4:147855421:C:T	rs34764961	4	147855421	C	T	0.3002	1.03746e-10	0.848165	rs1816596	112	.	TTC29:RP11-292D4.2	00:00:00	ncRNA_exonic	0.432	7	9	15	1	1	1
4:147855939:C:T	rs13130314	4	147855939	C	T	0.2266	3.50835e-14	0.823229	rs1816596	112	.	TTC29:RP11-292D4.2	00:00:00	ncRNA_intronic	4.615	7	13	15	1	1	1
4:147858464:C:T	rs13131791	4	147858464	T	C	0.3598	5.48023e-14	0.934233	rs10013636	112	.	TTC29:RP11-292D4.2	00:00:00	ncRNA_intronic	4.177	6	14	15	1	1	1
4:147859040:A:G	rs34970291	4	147859040	G	A	0.3002	1.65092e-10	0.848165	rs1816596	112	.	TTC29:RP11-292D4.2	00:00:00	ncRNA_intronic	0.44	6	14	15	1	1	1
4:147859749:A:G	rs6834377	4	147859749	G	A	0.3598	4.75456e-14	0.934233	rs10013636	112	.	TTC29:RP11-292D4.2	00:00:00	ncRNA_intronic	1.777	6	14	15	1	1	1
4:147862220:C:T	rs10021652	4	147862220	T	C	0.3608	4.75708e-14	0.9384	rs10013636	112	.	TTC29:RP11-292D4.2	00:00:00	ncRNA_intronic	1.257	7	13	15	1	1	1
4:147864614:C:T	rs13104820	4	147864614	C	T	0.2276	3.68179e-14	0.827641	rs1816596	112	.	TTC29:RP11-292D4.2	00:00:00	ncRNA_intronic	7.395	6	5	15	1	1	1
4:147865105:A:T	rs1816596	4	147865105	T	A	0.2664	1.70521e-12	1	rs1816596	112	.	TTC29:RP11-292D4.2	00:00:00	ncRNA_intronic	1.877	4	5	15	1	1	1
4:147865366:C:T	rs28676537	4	147865366	T	C	0.3598	8.40036e-14	0.934499	rs10013636	112	.	TTC29:RP11-292D4.2	00:00:00	ncRNA_intronic	14.57	4	5	15	1	1	1
4:147865965:TAA:TAAA	rs542834493	4	147865965	TAAA	TAA	0.3638	NA	0.925634	rs10013636	112	.	TTC29:RP11-292D4.2	00:00:00	ncRNA_intronic	NA	NA	1	15	1	0	1
4:147867307:C:T	rs3827595	4	147867307	T	C	0.2475	1.00966e-12	0.804859	rs34344397	112	.	TTC29	272	upstream:downstream	7.512	2b	1	2	1	1	1
4:147868430:C:T	rs893231	4	147868430	C	T	0.2475	1.41454e-12	0.804859	rs34344397	112	.	TTC29	1395	intergenic	0.696	NA	2	15	1	1	1
4:147868618:G:T	rs62329360	4	147868618	G	T	0.2455	NA	0.81185	rs34344397	112	.	TTC29	1583	intergenic	2.694	7	5	15	1	1	1
4:147868622:C:T	rs881591	4	147868622	C	T	0.3648	2.26843e-14	0.995829	rs10013636	112	.	TTC29	1587	intergenic	1.473	7	5	15	1	1	1
4:147869329:G:T	rs882189	4	147869329	G	T	0.3648	2.37115e-14	0.995829	rs10013636	112	.	TTC29	2294	intergenic	1.5	NA	5	15	1	1	1
4:147869513:A:G	rs882188	4	147869513	A	G	0.2475	1.25161e-12	0.804859	rs34344397	112	.	TTC29	2478	intergenic	0.214	NA	5	14	1	1	1
4:147869725:A:T	rs2884189	4	147869725	T	A	0.2485	2.02792e-12	0.800346	rs34344397	112	.	TTC29	2690	intergenic	3.754	7	5	14	1	1	1
4:147870570:A:T	rs2004172	4	147870570	A	T	0.2475	1.43004e-12	0.804859	rs34344397	112	.	TTC29	3535	intergenic	1.421	6	5	14	1	1	1
4:147870606:C:CT	rs547255193	4	147870606	C	CT	0.2584	NA	0.679086	rs34344397	112	.	TTC29	3571	intergenic	0.249	NA	5	14	1	0	1
4:147870746:A:C	rs7658558	4	147870746	A	C	0.2475	1.31494e-12	0.804859	rs34344397	112	.	TTC29	3711	intergenic	0.485	5	5	14	1	1	1
4:147871005:A:G	rs7680139	4	147871005	G	A	0.2475	1.29078e-12	0.804859	rs34344397	112	.	TTC29	3970	intergenic	0.469	5	5	14	1	1	1
4:147871058:C:T	rs7664149	4	147871058	T	C	0.2475	9.65477e-13	0.804859	rs34344397	112	.	TTC29	4023	intergenic	2.659	7	5	14	1	1	1
4:147871271:A:AGAG	rs201027279	4	147871271	AGAG	A	0.2475	NA	0.804859	rs34344397	112	.	TTC29	4236	intergenic	1.414	NA	5	14	1	1	1
4:147871276:A:AG	rs59404817	4	147871276	AG	A	0.2475	NA	0.804859	rs34344397	112	.	TTC29	4241	intergenic	0.071	NA	5	14	1	1	1
4:147871511:A:G	rs714627	4	147871511	G	A	0.2475	1.08944e-12	0.804859	rs34344397	112	.	TTC29	4476	intergenic	4.616	5	5	14	1	1	1
4:147872372:G:GC	rs141407303	4	147872372	GC	G	0.2455	NA	0.81185	rs34344397	112	.	TTC29	5337	intergenic	0.34	NA	5	15	1	1	1
4:147872712:C:T	rs2028126	4	147872712	C	T	0.3648	2.33808e-14	0.995829	rs10013636	112	.	TTC29	5677	intergenic	1.992	NA	5	15	1	1	1
4:147872742:A:T	rs969512	4	147872742	A	T	0.3052	6.92631e-16	0.783797	rs10013636	112	.	TTC29	5707	intergenic	3.098	7	5	15	1	1	1
4:147872764:A:G	rs969511	4	147872764	A	G	0.2475	2.26384e-12	0.804859	rs34344397	112	.	TTC29	5729	intergenic	0.228	NA	5	15	1	1	1
4:147873247:C:T	rs969510	4	147873247	C	T	0.3648	2.65766e-13	0.995829	rs10013636	112	.	RP11-292D4.1	5342	intergenic	1.765	NA	5	15	1	1	1
4:147874266:C:T	rs35712144	4	147874266	C	T	0.2455	2.38413e-12	0.81185	rs34344397	112	.	RP11-292D4.1	4323	intergenic	0.674	5	5	15	1	1	1
4:147874875:C:T	rs1469921	4	147874875	T	C	0.3658	1.89486e-14	1	rs10013636	112	.	RP11-292D4.1	3714	intergenic	2.186	NA	5	15	1	1	1
4:147875027:A:G	rs13120245	4	147875027	A	G	0.2475	9.06028e-13	0.804859	rs34344397	112	.	RP11-292D4.1	3562	intergenic	0.001	5	5	15	1	1	1
4:147877183:A:G	rs62329362	4	147877183	A	G	0.2475	1.36698e-12	0.804859	rs34344397	112	.	RP11-292D4.1	1406	intergenic	0.771	7	5	15	0	1	1
4:147877972:C:T	rs62329363	4	147877972	T	C	0.3658	2.19813e-14	1	rs10013636	112	.	RP11-292D4.1	617	upstream	2.204	6	5	15	0	1	1
4:147878112:G:T	rs62329364	4	147878112	T	G	0.2475	1.40574e-12	0.804859	rs34344397	112	.	RP11-292D4.1	477	upstream	1.86	5	5	15	0	1	1
4:147878242:A:G	rs2289164	4	147878242	A	G	0.3658	1.84465e-14	1	rs10013636	112	.	RP11-292D4.1	347	upstream	1.146	NA	5	15	0	1	1
4:147878581:C:G	rs1437266	4	147878581	C	G	0.2475	1.33344e-12	0.804859	rs34344397	112	.	RP11-292D4.1	8	upstream	3.229	2a	5	15	0	1	1
4:147878632:C:T	rs1437265	4	147878632	C	T	0.2475	1.24651e-12	0.804859	rs34344397	112	.	RP11-292D4.1	0	ncRNA_exonic	1.48	NA	5	15	0	1	1
4:147879993:C:T	rs748828	4	147879993	C	T	0.2475	9.56286e-13	0.804859	rs34344397	112	.	RP11-292D4.1	0	ncRNA_intronic	1.307	NA	5	15	0	1	1
4:147880068:A:G	rs748827	4	147880068	G	A	0.3658	1.97459e-14	1	rs10013636	112	.	RP11-292D4.1	0	ncRNA_intronic	1.165	NA	5	15	0	1	1
4:147880211:A:C	rs748826	4	147880211	C	A	0.3658	2.19813e-14	1	rs10013636	112	.	RP11-292D4.1	0	ncRNA_intronic	0.657	NA	5	15	0	1	1
4:147880764:A:G	rs2304536	4	147880764	A	G	0.3658	1.57914e-14	1	rs10013636	112	.	RP11-292D4.1	0	ncRNA_intronic	1.908	NA	5	15	0	1	1
4:147881419:C:T	rs1437263	4	147881419	T	C	0.3658	2.24388e-14	1	rs10013636	112	.	RP11-292D4.1	0	ncRNA_intronic	0.891	NA	7	15	0	1	1
4:147884782:C:T	rs10013636	4	147884782	T	C	0.3658	1.45529e-14	1	rs10013636	112	.	RP11-292D4.1	0	ncRNA_intronic	3.428	7	9	15	0	1	1
4:147884892:G:T	rs34338807	4	147884892	T	G	0.2475	1.45269e-12	0.804859	rs34344397	112	.	RP11-292D4.1	0	ncRNA_intronic	5.238	6	9	15	0	1	1
4:147885829:T:TCTGA	rs67955354	4	147885829	TCTGA	T	0.2475	NA	0.804859	rs34344397	112	.	RP11-292D4.1	0	ncRNA_intronic	4.995	NA	9	15	0	1	1
4:147887820:C:T	rs6537437	4	147887820	C	T	0.2475	1.63128e-12	0.804859	rs34344397	112	.	RP11-292D4.1	0	ncRNA_intronic	0.344	6	9	15	0	1	1
4:147888197:C:T	rs7662306	4	147888197	T	C	0.2475	1.47511e-12	0.804859	rs34344397	112	.	RP11-292D4.1	0	ncRNA_intronic	5.942	5	9	15	0	1	1
4:147888331:A:G	rs7678787	4	147888331	G	A	0.2475	1.19847e-12	0.804859	rs34344397	112	.	RP11-292D4.1	0	ncRNA_intronic	1.519	7	9	15	0	1	1
4:147889203:A:C	rs56317226	4	147889203	C	A	0.2475	1.52741e-12	0.804859	rs34344397	112	.	RP11-292D4.1	0	ncRNA_intronic	1.483	7	9	15	0	1	1
4:147890407:C:T	rs34782747	4	147890407	T	C	0.2475	1.54443e-12	0.804859	rs34344397	112	.	RP11-292D4.1	0	ncRNA_intronic	3.288	4	7	15	0	1	1
4:147890648:C:G	rs993759	4	147890648	G	C	0.2475	1.05522e-12	0.804859	rs34344397	112	.	RP11-292D4.1	0	ncRNA_intronic	2.44	7	7	15	0	1	1
4:147891155:A:G	rs1437262	4	147891155	A	G	0.2475	1.47552e-12	0.804859	rs34344397	112	.	RP11-292D4.1	0	ncRNA_intronic	0.403	NA	14	15	0	1	1
4:147891683:C:G	rs7670493	4	147891683	C	G	0.2475	1.4159e-12	0.804859	rs34344397	112	.	RP11-292D4.1	0	ncRNA_intronic	6.203	5	14	15	0	1	1
4:147891793:A:G	rs7669311	4	147891793	G	A	0.2475	1.23834e-12	0.804859	rs34344397	112	.	RP11-292D4.1	0	ncRNA_intronic	0.362	6	14	15	0	1	1
4:147892223:A:AT	4:147892223:A:AT	4	147892223	AT	A	0.2604	NA	0.811672	rs34344397	112	.	RP11-292D4.1	0	ncRNA_intronic	0.46	NA	14	15	0	0	1
4:147892223:A:ATT	4:147892223:A:ATT	4	147892223	A	ATT	0.2425	NA	0.811672	rs34344397	112	.	RP11-292D4.1	0	NA	0.448	NA	14	15	0	0	1
4:147893585:G:T	rs55974445	4	147893585	T	G	0.2565	5.59008e-11	0.874577	rs34344397	112	.	RP11-292D4.1	0	ncRNA_intronic	3.654	7	14	15	0	1	1
4:147893635:A:G	rs10519848	4	147893635	A	G	0.2545	5.08378e-11	0.883002	rs34344397	112	.	RP11-292D4.1	0	ncRNA_intronic	2.558	6	14	15	0	1	1
4:147896141:T:TC	rs76295587	4	147896141	T	TC	0.4722	NA	0.645604	rs10019569	112	.	RP11-292D4.1	0	ncRNA_intronic	0.947	NA	7	15	0	1	1
4:147896185:C:T	rs6855963	4	147896185	C	T	0.2545	1.80363e-10	0.921439	rs34344397	112	.	RP11-292D4.1	0	ncRNA_intronic	4.453	5	7	15	0	1	1
4:147900617:T:TC	rs56353882	4	147900617	TC	T	0.2535	NA	0.925666	rs34344397	112	.	RP11-292D4.1	4007	intergenic	0.893	NA	5	15	0	1	1
4:147901511:A:G	rs7699439	4	147901511	G	A	0.2535	1.6879e-10	0.925666	rs34344397	112	.	RP11-292D4.1	4901	intergenic	9.362	7	5	15	0	1	1
4:147901658:C:CT	4:147901658:C:CT	4	147901658	C	CT	0.3638	NA	0.909175	rs10013636	112	.	RP11-292D4.1	5048	intergenic	1.709	NA	5	15	0	0	1
4:147901658:C:CTT	4:147901658:C:CTT	4	147901658	C	CTT	0.1441	NA	0.909175	rs10013636	112	.	RP11-292D4.1	5048	NA	1.667	NA	5	15	0	0	1
4:147906530:C:G	rs6843761	4	147906530	G	C	0.2545	NA	0.921439	rs34344397	112	.	RP11-292D4.1	9920	intergenic	0.58	7	13	15	0	1	1
4:147909409:C:T	rs1595309	4	147909409	T	C	0.2545	1.55524e-10	0.921439	rs34344397	112	.	RP11-292D4.1	12799	intergenic	0.399	NA	9	15	0	1	1
4:147919278:A:T	rs7668995	4	147919278	T	A	0.2535	2.48709e-10	0.925666	rs34344397	112	.	RP11-292D4.3	7365	intergenic	2.313	5	5	15	0	1	1
4:147920635:C:T	rs76539289	4	147920635	C	T	0.2833	NA	0.786256	rs34344397	112	.	RP11-292D4.3	6008	intergenic	0.743	7	5	15	0	0	1
4:147922897:C:T	rs7677252	4	147922897	C	T	0.4712	6.54792e-08	0.659051	rs10019569	112	.	RP11-292D4.3	3746	intergenic	10.41	6	5	15	0	1	1
4:147923166:C:T	rs7660168	4	147923166	T	C	0.2734	1.92155e-09	0.852759	rs34344397	112	.	RP11-292D4.3	3477	intergenic	12.24	7	5	15	0	1	1
4:147923616:C:T	rs2357439	4	147923616	T	C	0.2734	2.22614e-09	0.852759	rs34344397	112	.	RP11-292D4.3	3027	intergenic	14.32	7	5	15	0	1	1
4:147924404:C:T	rs35334988	4	147924404	T	C	0.2734	2.23936e-09	0.852759	rs34344397	112	.	RP11-292D4.3	2239	intergenic	1.954	7	5	15	0	1	1
4:147924603:A:G	rs17472952	4	147924603	A	G	0.2614	1.31004e-09	0.785801	rs34344397	112	.	RP11-292D4.3	2040	intergenic	5.781	6	5	15	0	1	1
4:147924767:A:T	rs17472966	4	147924767	A	T	0.2734	1.92049e-09	0.852759	rs34344397	112	.	RP11-292D4.3	1876	intergenic	3.445	7	5	15	0	1	1
4:147925900:C:T	rs974278	4	147925900	C	T	0.3439	5.52671e-13	0.737841	rs10013636	112	.	RP11-292D4.3	743	upstream	1.481	7	5	15	0	1	1
4:147927315:A:T	rs971805	4	147927315	T	A	0.326	NA	0.804261	rs10013636	112	.	RP11-292D4.3	0	ncRNA_exonic	3.918	6	5	15	0	1	1
4:147929461:C:T	rs35430502	4	147929461	T	C	0.3449	4.86266e-13	0.733814	rs10013636	112	.	RP11-292D4.3	0	ncRNA_exonic	2.734	7	5	15	0	1	1
4:147930557:A:G	rs6828944	4	147930557	A	G	0.3201	3.94882e-14	0.776345	rs10013636	112	.	RP11-292D4.3	259	downstream	4.166	6	5	15	0	1	1
4:147937092:A:AT	rs71592486	4	147937092	A	AT	0.2793	NA	0.865616	rs34344397	112	.	RP11-292D4.3	6794	intergenic	6.066	NA	5	15	0	1	1
4:147937280:C:T	rs28456274	4	147937280	T	C	0.3449	2.59898e-12	0.71867	rs10013636	112	.	RP11-292D4.3	6982	intergenic	2.654	6	5	15	0	1	1
4:147937407:A:T	rs34221140	4	147937407	T	A	0.2763	3.37014e-09	0.876851	rs34344397	112	.	RP11-292D4.3	7109	intergenic	8.04	6	5	15	0	1	1
4:147937472:C:T	rs56199987	4	147937472	C	T	0.2763	2.0386e-09	0.868745	rs34344397	112	.	RP11-292D4.3	7174	intergenic	6.22	6	5	15	0	1	1
4:147939611:A:G	rs13150187	4	147939611	A	G	0.2773	NA	0.872727	rs34344397	112	.	RP11-292D4.3	9313	intergenic	0.367	6	5	15	0	1	1
4:147940034:C:T	rs6537444	4	147940034	T	C	0.4016	NA	0.899436	rs10019569	112	.	RP11-292D4.3	9736	intergenic	3.884	6	7	15	0	1	1
4:147941253:C:T	rs6537445	4	147941253	C	T	0.334	6.37711e-06	0.667419	rs34344397	112	.	RP11-292D4.3	10955	intergenic	0.179	6	5	15	0	1	1
4:147941694:C:T	rs893232	4	147941694	T	C	0.4016	3.08916e-08	0.899436	rs10019569	112	.	RP11-292D4.3	11396	intergenic	1.504	6	7	15	0	1	1
4:147943107:C:T	rs7675515	4	147943107	T	C	0.2773	3.00215e-09	0.872727	rs34344397	112	.	RP11-292D4.3	12809	intergenic	10.11	6	9	15	0	1	1
4:147945451:C:T	rs7665036	4	147945451	C	T	0.2495	1.76968e-10	0.994856	rs34344397	112	.	RP11-292D4.3	15153	intergenic	5.307	7	14	15	0	1	1
4:147945733:A:G	rs7689452	4	147945733	A	G	0.2913	1.0575e-13	0.81238	rs34344397	112	.	RP11-292D4.3	15435	intergenic	4.237	7	14	15	0	1	1
4:147945857:C:G	rs2043702	4	147945857	G	C	0.3499	NA	0.901283	rs10019569	112	.	RP11-292D4.3	15559	intergenic	2.725	7	14	15	0	1	1
4:147946604:C:T	rs10019569	4	147946604	T	C	0.3738	1.05064e-08	1	rs10019569	112	.	RP11-292D4.3	16306	intergenic	5.644	7	14	15	0	1	1
4:147946671:A:ATTTTTTT	rs72186388	4	147946671	ATTTTTTT	A	0.326	NA	0.776073	rs10019569	112	.	RP11-292D4.3	16373	intergenic	2.107	NA	14	15	0	0	1
4:147947331:A:G	rs3789147	4	147947331	A	G	0.2773	3.93533e-09	0.872727	rs34344397	112	.	RP11-292D4.3	17033	intergenic	0.731	7	5	15	0	1	1
4:147948150:A:G	rs3827592	4	147948150	G	A	0.3181	3.93096e-12	0.724616	rs34344397	112	.	RP11-292D4.3	17852	intergenic	6.235	7	5	15	0	1	1
4:147948645:A:G	rs1437276	4	147948645	G	A	0.3499	NA	0.901283	rs10019569	112	.	RP11-292D4.3	18347	intergenic	7.922	6	5	15	0	1	1
4:147950906:A:C	rs867	4	147950906	A	C	0.2763	3.49547e-09	0.876851	rs34344397	112	.	RP11-292D4.3	20608	intergenic	7.381	7	5	15	0	1	1
4:147951299:A:G	rs13118835	4	147951299	G	A	0.2495	2.26747e-10	0.994856	rs34344397	112	.	RP11-292D4.3	1957-06-30	intergenic	0.775	7	5	15	0	1	1
4:147952241:A:G	rs17576594	4	147952241	G	A	0.2495	2.41211e-10	0.994856	rs34344397	112	.	RP11-292D4.3	21943	intergenic	0.769	7	5	15	0	1	1
4:147956557:T:TAA	rs66484917	4	147956557	TAA	T	0.3718	NA	0.979786	rs10019569	112	.	RP11-292D4.3	26259	intergenic	0.461	NA	5	15	0	0	1
4:147956557:TA:TAA	rs556945920	4	147956557	TA	TAA	0.3748	NA	0.979786	rs10019569	112	.	RP11-292D4.3	26259	NA	NA	NA	5	15	0	0	1
4:147957146:G:GTC	rs77634900	4	147957146	GTC	G	0.2495	NA	0.994856	rs34344397	112	.	RP11-292D4.3	26848	intergenic	2.758	NA	5	15	0	1	1
4:147957464:A:C	rs13116549	4	147957464	A	C	0.4573	4.14566e-10	0.620139	rs10013636	112	.	RP11-292D4.3	27166	intergenic	2.893	5	5	15	0	1	1
4:147959350:C:CAATA	rs67334132	4	147959350	CAATA	C	0.2495	NA	0.994856	rs34344397	112	.	RP11-292D4.3	29052	intergenic	8.847	NA	5	15	0	1	1
4:147960244:A:C	rs28612623	4	147960244	C	A	0.4563	5.63482e-10	0.621222	rs10013636	112	.	RP11-292D4.3	29946	intergenic	3.446	6	5	15	0	1	1
4:147961516:C:T	rs13151041	4	147961516	T	C	0.2505	1.52576e-10	0.989823	rs34344397	112	.	RP11-292D4.3	31218	intergenic	3.802	5	2	15	0	1	1
4:147962432:C:T	rs1992118	4	147962432	T	C	0.2505	1.35798e-10	0.989823	rs34344397	112	.	RP11-292D4.3	32134	intergenic	4.182	7	5	15	0	1	1
4:147963666:T:TGAAA	rs79049320	4	147963666	TGAAA	T	0.2485	NA	1	rs34344397	112	.	RP11-292D4.3	33368	intergenic	2.72	NA	5	15	0	1	1
4:147963725:A:G	rs34344397	4	147963725	G	A	0.2485	1.28766e-10	1	rs34344397	112	.	RP11-292D4.3	33427	intergenic	1.288	6	5	15	0	1	1
4:147964773:A:AAC	rs5862783	4	147964773	A	AAC	0.2495	NA	0.994856	rs34344397	112	.	RP11-292D4.3	34475	intergenic	6.524	NA	5	15	0	1	1
4:147965721:C:CAAAAAA	rs67013703	4	147965721	CAAAAAA	C	0.3042	NA	0.746352	rs34344397	112	.	RP11-292D4.3	35423	intergenic	3.039	NA	1	15	0	0	1
4:147966066:A:G	rs2118257	4	147966066	G	A	0.3032	1.97624e-06	0.748152	rs34344397	112	.	RP11-292D4.3	35768	intergenic	17.97	7	5	15	0	1	1
4:147968106:G:T	rs1992119	4	147968106	T	G	0.2495	1.83974e-10	0.994856	rs34344397	112	.	RP11-292D4.3	37808	intergenic	5.145	6	5	15	0	1	1
4:152256290:C:T	rs4455397	4	152256290	T	C	0.4463	3.99712e-10	0.937778	rs11735310	113	.	RP11-731D1.4	0	ncRNA_intronic	3.299	6	5	15	1	1	0
4:152256782:A:G	rs2407171	4	152256782	A	G	0.4463	4.17862e-10	0.937778	rs11735310	113	.	RP11-731D1.4	0	ncRNA_intronic	3.794	1f	5	15	1	1	0
4:152258455:C:T	rs7692939	4	152258455	C	T	0.4463	4.65976e-10	0.937778	rs11735310	113	.	RP11-731D1.4	0	ncRNA_intronic	0.384	6	5	15	0	1	0
4:152259433:C:CT	rs5862959	4	152259433	C	CT	0.4423	NA	0.913175	rs11735310	113	.	RP11-731D1.4	0	ncRNA_intronic	0.983	NA	5	15	0	1	0
4:152259759:A:G	rs6810430	4	152259759	G	A	0.4463	5.19675e-10	0.937778	rs11735310	113	.	RP11-731D1.4	0	ncRNA_intronic	0.916	6	5	15	0	1	0
4:152261703:A:G	rs7678653	4	152261703	G	A	0.4811	1.37221e-08	0.801987	rs11735310	113	.	RP11-731D1.4	0	ncRNA_intronic	0.531	7	5	15	0	1	1
4:152263150:C:T	rs9685736	4	152263150	T	C	0.4453	4.47218e-10	0.942043	rs11735310	113	.	RP11-731D1.4	0	ncRNA_intronic	0.555	7	5	15	0	1	1
4:152263402:C:CA	rs113613982	4	152263402	CA	C	0.4811	NA	0.801987	rs11735310	113	.	RP11-731D1.4	0	ncRNA_intronic	1.121	NA	5	15	0	1	1
4:152263830:A:C	rs4696079	4	152263830	A	C	0.4811	2.07244e-08	0.801987	rs11735310	113	.	RP11-731D1.4	0	ncRNA_intronic	0.578	7	5	15	0	1	1
4:152264647:A:G	rs4696249	4	152264647	A	G	0.4463	7.40699e-10	0.937778	rs11735310	113	.	RP11-731D1.4	0	ncRNA_intronic	0.484	6	5	15	0	1	1
4:152265331:A:G	rs10024721	4	152265331	G	A	0.4463	6.6256e-10	0.937778	rs11735310	113	.	RP11-731D1.4	0	ncRNA_intronic	0.843	7	5	15	0	1	1
4:152265572:C:T	rs9991859	4	152265572	T	C	0.4463	6.06697e-10	0.937778	rs11735310	113	.	RP11-731D1.4	0	ncRNA_intronic	7.481	7	5	15	0	1	1
4:152266321:C:T	rs4696250	4	152266321	T	C	0.4433	3.07464e-10	0.934264	rs11735310	113	.	RP11-731D1.4	0	ncRNA_intronic	1.144	5	5	15	0	1	1
4:152266326:C:T	rs4696251	4	152266326	T	C	0.4453	6.58109e-10	0.942043	rs11735310	113	.	RP11-731D1.4	0	ncRNA_intronic	1.181	5	5	15	0	1	1
4:152269116:G:T	rs11099806	4	152269116	G	T	0.4453	5.84824e-10	0.942043	rs11735310	113	.	RP11-731D1.4	0	ncRNA_intronic	0.154	7	1	15	0	1	1
4:152269228:C:T	rs11099807	4	152269228	C	T	0.4463	7.55997e-10	0.937778	rs11735310	113	.	RP11-731D1.4	0	ncRNA_intronic	3.681	6	1	15	0	1	1
4:152272115:C:T	rs10471070	4	152272115	T	C	0.4453	6.05989e-10	0.942043	rs11735310	113	.	RP11-731D1.4	0	ncRNA_intronic	9.153	7	5	15	0	1	0
4:152276465:A:T	rs4696080	4	152276465	T	A	0.4463	NA	0.937778	rs11735310	113	.	RP11-731D1.4	2088	intergenic	0.307	5	5	15	0	1	0
4:152278358:C:T	rs7435680	4	152278358	C	T	0.4811	2.78902e-08	0.801987	rs11735310	113	.	RP11-731D1.4	3981	intergenic	6.656	6	5	15	0	1	0
4:152278707:A:T	rs2897618	4	152278707	T	A	0.4811	NA	0.801987	rs11735310	113	.	RP11-731D1.4	4330	intergenic	3.613	6	5	15	0	1	0
4:152280333:C:CTTATA	rs10656371	4	152280333	CTTATA	C	0.4533	NA	0.983243	rs11735310	113	.	RP11-731D1.4	5956	intergenic	1.534	NA	5	15	0	1	1
4:152280898:C:T	rs11728880	4	152280898	C	T	0.4881	1.34872e-08	0.862303	rs11735310	113	.	RP11-731D1.4	6521	intergenic	3.805	3a	5	15	0	1	1
4:152283746:A:G	rs6831644	4	152283746	A	G	0.4513	2.01668e-10	1	rs11735310	113	.	RP11-731D1.4	9369	intergenic	5.3	4	1	15	0	1	1
4:152284326:T:TAA	rs552336968	4	152284326	TAA	T	0.4891	NA	0.765069	rs11735310	113	.	RP11-731D1.4	9949	intergenic	1.285	NA	7	15	0	1	1
4:152284391:C:T	rs12503602	4	152284391	C	T	0.4523	2.41168e-10	0.995811	rs11735310	113	.	RP11-731D1.4	10014	intergenic	1.365	6	7	15	0	1	1
4:152284428:T:TA	rs76268130	4	152284428	TA	T	0.4533	NA	0.974848	rs11735310	113	.	RP11-731D1.4	10051	intergenic	1.245	NA	7	15	0	1	1
4:152284489:G:GA	rs58751634	4	152284489	GA	G	0.4523	NA	0.664059	rs11735310	113	.	RP11-731D1.4	10112	intergenic	0.587	NA	7	15	0	1	1
4:152286935:A:T	rs4696082	4	152286935	A	T	0.4513	NA	1	rs11735310	113	.	RP11-731D1.4	12558	intergenic	0.352	6	14	15	0	1	1
4:152287922:C:T	rs11735310	4	152287922	T	C	0.4513	1.14272e-10	1	rs11735310	113	.	RP11-731D1.4	13545	intergenic	4.433	6	14	15	0	1	1
4:152288475:G:T	rs11731966	4	152288475	T	G	0.4592	NA	0.967078	rs11735310	113	.	RP11-731D1.4	14098	intergenic	1.625	6	14	15	0	1	1
4:152289808:C:CTTA	rs10695929	4	152289808	CTTA	C	0.4503	NA	0.987479	rs11735310	113	.	RP11-731D1.4	15431	intergenic	5.558	NA	14	15	0	1	1
4:152291184:A:G	rs6844259	4	152291184	A	G	0.4592	5.56873e-11	0.967078	rs11735310	113	.	RP11-731D1.4	16807	intergenic	3.974	7	5	15	0	1	1
4:152291432:A:G	rs4696256	4	152291432	G	A	0.496	3.7826e-09	0.835314	rs11735310	113	.	RP11-731D1.4	17055	intergenic	0.035	7	5	15	0	1	1
4:152291689:A:G	rs4696257	4	152291689	A	G	0.4503	2.56839e-10	0.921655	rs11735310	113	.	RP11-731D1.4	17312	intergenic	0.608	6	14	15	0	1	1
4:152297368:C:T	rs9968292	4	152297368	T	C	0.4841	4.67847e-09	0.756226	rs11735310	113	.	RP11-731D1.4	22991	intergenic	0.043	7	5	15	0	1	1
4:152301185:A:G	rs4519779	4	152301185	G	A	0.4851	5.96817e-09	0.752622	rs11735310	113	.	RP11-731D1.4	26808	intergenic	6.597	7	5	15	0	1	1
4:152302783:G:T	rs6535794	4	152302783	G	T	0.4702	1.33092e-08	0.703115	rs11735310	113	.	RP11-610P16.1	25919	intergenic	0.042	7	9	15	0	1	1
4:152304376:C:T	rs59224569	4	152304376	T	C	0.4682	1.86795e-08	0.694334	rs11735310	113	.	RP11-610P16.1	24326	intergenic	0.079	7	14	15	0	1	1
4:152304728:A:G	rs6535796	4	152304728	G	A	0.4662	1.67759e-08	0.688087	rs11735310	113	.	RP11-610P16.1	23974	intergenic	1.624	6	14	15	0	1	1
4:152306552:C:T	rs12504739	4	152306552	T	C	0.4672	1.58059e-08	0.691194	rs11735310	113	.	RP11-610P16.1	22150	intergenic	2.223	6	14	15	0	1	1
4:152310788:A:G	rs4696259	4	152310788	A	G	0.4672	1.3312e-08	0.69244	rs11735310	113	.	RP11-610P16.1	17914	intergenic	0.561	5	7	15	0	1	1
4:152311780:C:T	rs187227628	4	152311780	C	T	0.4702	NA	0.682495	rs11735310	113	.	RP11-610P16.1	16922	intergenic	4.594	7	9	15	0	1	1
4:152311875:A:G	rs62327187	4	152311875	G	A	0.4692	NA	0.686217	rs11735310	113	.	RP11-610P16.1	16827	intergenic	4.674	7	9	15	0	1	1
4:152316139:C:T	rs11733820	4	152316139	T	C	0.4662	1.51887e-08	0.694962	rs11735310	113	.	RP11-610P16.1	12563	intergenic	3.311	7	5	15	0	1	1
4:152318924:C:T	rs4696260	4	152318924	T	C	0.4682	1.59345e-08	0.694334	rs11735310	113	.	RP11-610P16.1	9778	intergenic	2.559	6	5	15	0	1	1
4:152319045:C:T	rs11732918	4	152319045	C	T	0.4672	2.61124e-08	0.691194	rs11735310	113	.	RP11-610P16.1	9657	intergenic	1.575	5	5	15	0	1	1
4:152320532:A:C	rs11099811	4	152320532	C	A	0.4682	1.56232e-08	0.694334	rs11735310	113	.	RP11-610P16.1	8170	intergenic	0.61	7	5	15	1	1	1
4:152321631:A:G	rs7691601	4	152321631	A	G	0.4682	1.68284e-08	0.694334	rs11735310	113	.	RP11-610P16.1	7071	intergenic	3.175	7	5	15	1	1	1
4:152321881:C:T	rs2724553	4	152321881	T	C	0.4284	2.74435e-10	0.824549	rs11735310	113	.	RP11-610P16.1	6821	intergenic	1.436	7	5	15	1	1	1
4:152322146:C:T	rs4473638	4	152322146	C	T	0.4662	1.16432e-08	0.694962	rs11735310	113	.	RP11-610P16.1	6556	intergenic	0.698	7	5	15	1	1	1
4:152322571:C:T	rs4254751	4	152322571	C	T	0.4662	1.35382e-08	0.694962	rs11735310	113	.	RP11-610P16.1	6131	intergenic	2.849	6	5	15	1	1	1
4:152322659:C:G	rs4696261	4	152322659	G	C	0.4672	NA	0.691194	rs11735310	113	.	RP11-610P16.1	6043	intergenic	1.922	6	5	15	1	1	1
4:152325385:C:G	rs62327196	4	152325385	G	C	0.4672	NA	0.691194	rs11735310	113	.	RP11-610P16.1	3317	intergenic	0.184	7	5	15	1	1	1
4:152325939:A:G	rs59714108	4	152325939	G	A	0.4682	1.80397e-08	0.694334	rs11735310	113	.	RP11-610P16.1	2763	intergenic	1.274	7	5	15	1	1	1
4:152326990:G:T	rs6813735	4	152326990	T	G	0.4682	1.77372e-08	0.694334	rs11735310	113	.	RP11-610P16.1	1712	intergenic	3.053	5	5	15	1	1	1
4:152327017:C:G	rs57585665	4	152327017	C	G	0.4682	NA	0.694334	rs11735310	113	.	RP11-610P16.1	1685	intergenic	0.509	5	5	15	1	1	1
4:152329404:A:G	rs1143036	4	152329404	A	G	0.4672	1.45824e-08	0.691194	rs11735310	113	.	RP11-610P16.1	0	ncRNA_intronic	9.391	NA	1	2	1	1	1
4:152331252:C:G	rs2709827	4	152331252	C	G	0.4702	NA	0.682495	rs11735310	113	.	FAM160A1	0	intronic	9.025	4	1	1	1	1	1
4:152332120:G:T	rs2709826	4	152332120	G	T	0.4702	2.9962e-08	0.682495	rs11735310	113	.	FAM160A1	0	intronic	1.313	NA	1	14	1	1	1
4:152334662:A:G	rs2724558	4	152334662	G	A	0.4682	6.7737e-08	0.683134	rs11735310	113	.	FAM160A1	0	intronic	0.552	NA	5	14	1	1	1
4:152335198:G:GTTTT	rs111719663	4	152335198	GTTTT	G	0.4702	NA	0.682495	rs11735310	113	.	FAM160A1	0	intronic	0.174	NA	5	15	1	1	1
4:152335749:A:G	rs2709812	4	152335749	A	G	0.4702	3.35386e-08	0.682495	rs11735310	113	.	FAM160A1	0	intronic	1.795	NA	5	15	1	1	1
4:152340446:C:T	rs2709823	4	152340446	T	C	0.4692	3.46249e-08	0.679406	rs11735310	113	.	FAM160A1	0	intronic	0.731	NA	5	15	1	1	1
4:152341717:A:G	rs2724556	4	152341717	G	A	0.4304	1.16463e-09	0.809777	rs11735310	113	.	FAM160A1	0	intronic	0.081	NA	5	15	1	1	1
4:152341878:A:G	rs2724555	4	152341878	A	G	0.4682	3.10363e-08	0.683134	rs11735310	113	.	FAM160A1	0	intronic	4.754	NA	5	15	1	1	1
4:152342190:C:T	rs2709821	4	152342190	C	T	0.4662	1.24061e-07	0.670334	rs11735310	113	.	FAM160A1	0	intronic	3.957	7	5	15	1	1	1
4:152343531:A:T	rs11099814	4	152343531	T	A	0.4672	NA	0.678781	rs11735310	113	.	FAM160A1	0	intronic	2.419	6	5	15	1	1	1
4:152343888:G:T	rs11099815	4	152343888	G	T	0.4682	1.80447e-08	0.676349	rs11735310	113	.	FAM160A1	0	intronic	0.04	5	5	15	1	1	1
4:152346103:G:T	rs4235219	4	152346103	T	G	0.4682	1.26314e-08	0.676349	rs11735310	113	.	FAM160A1	0	intronic	2.556	7	5	15	1	1	1
4:152346437:A:G	rs6851814	4	152346437	G	A	0.4682	1.59396e-08	0.676349	rs11735310	113	.	FAM160A1	0	intronic	6.392	7	5	15	1	1	1
4:152346935:G:GCAT	rs138037989	4	152346935	GCAT	G	0.4732	NA	0.665932	rs11735310	113	.	FAM160A1	0	intronic	1.641	NA	5	15	1	1	1
4:152347825:G:T	rs10028035	4	152347825	T	G	0.4682	1.73434e-08	0.676349	rs11735310	113	.	FAM160A1	0	intronic	5.05	3a	5	15	1	1	1
4:152348064:A:G	rs4266275	4	152348064	A	G	0.4682	1.7731e-08	0.676349	rs11735310	113	.	FAM160A1	0	intronic	13.88	7	1	15	1	1	1
4:152348422:G:T	rs7684462	4	152348422	T	G	0.4682	1.91073e-08	0.676349	rs11735310	113	.	FAM160A1	0	intronic	13.18	6	1	15	1	1	1
4:152349959:C:G	rs2724563	4	152349959	C	G	0.4682	NA	0.676349	rs11735310	113	.	FAM160A1	0	intronic	3.481	6	5	15	1	1	1
4:152349962:G:T	rs2724564	4	152349962	G	T	0.4682	3.60085e-08	0.676349	rs11735310	113	.	FAM160A1	0	intronic	0.818	6	5	15	1	1	1
4:152350305:A:G	rs2724565	4	152350305	G	A	0.4682	NA	0.676349	rs11735310	113	.	FAM160A1	0	intronic	2.448	5	5	15	1	1	1
4:152351160:A:G	rs2724567	4	152351160	A	G	0.4682	1.68501e-08	0.676349	rs11735310	113	.	FAM160A1	0	intronic	3.16	5	5	15	1	1	1
4:152351500:A:G	rs2709822	4	152351500	A	G	0.4692	1.62453e-08	0.672628	rs11735310	113	.	FAM160A1	0	intronic	0.317	5	5	15	1	1	1
4:152352223:C:G	rs2724568	4	152352223	G	C	0.4682	NA	0.676349	rs11735310	113	.	FAM160A1	0	intronic	0.632	7	2	15	1	1	1
4:152352972:C:T	rs7698816	4	152352972	C	T	0.4692	1.89403e-08	0.67395	rs11735310	113	.	FAM160A1	0	intronic	1.243	5	5	15	1	1	1
4:152353015:C:T	rs7677131	4	152353015	T	C	0.4682	2.01125e-08	0.676349	rs11735310	113	.	FAM160A1	0	intronic	2.888	5	5	15	1	1	1
4:152353375:A:G	rs7657670	4	152353375	A	G	0.4682	1.94335e-08	0.676349	rs11735310	113	.	FAM160A1	0	intronic	0.74	5	5	15	1	1	1
4:152353414:A:G	rs7658169	4	152353414	G	A	0.4682	1.82611e-08	0.676349	rs11735310	113	.	FAM160A1	0	intronic	2.854	5	5	15	1	1	1
4:152354905:C:G	rs2724577	4	152354905	C	G	0.4682	NA	0.676349	rs11735310	113	.	FAM160A1	0	intronic	0.328	7	5	15	1	1	1
4:152355268:C:T	rs2709828	4	152355268	C	T	0.4682	1.77609e-08	0.676349	rs11735310	113	.	FAM160A1	00:00:00	intronic	3.438	7	5	15	1	1	1
4:152355383:C:T	rs2724551	4	152355383	T	C	0.4682	2.09984e-08	0.676349	rs11735310	113	.	FAM160A1	00:00:00	intronic	2.041	6	5	15	1	1	1
4:152355390:C:T	rs2709829	4	152355390	C	T	0.4682	2.09566e-08	0.676349	rs11735310	113	.	FAM160A1	00:00:00	intronic	1.457	7	5	15	1	1	1
4:152356319:A:ACTATAGTC	rs77947241	4	152356319	A	ACTATAGTC	0.4682	NA	0.676349	rs11735310	113	.	FAM160A1	0	intronic	1.673	NA	5	15	1	1	1
4:152357119:A:G	rs7678823	4	152357119	A	G	0.4682	2.02599e-08	0.676349	rs11735310	113	.	FAM160A1	00:00:00	intronic	2.743	6	5	15	1	1	1
4:152357444:C:T	rs2709813	4	152357444	T	C	0.4682	1.98805e-08	0.676349	rs11735310	113	.	FAM160A1	0	intronic	6.956	5	1	15	1	1	1
4:152358986:C:T	rs2724550	4	152358986	C	T	0.4682	1.66236e-08	0.676349	rs11735310	113	.	FAM160A1	0	intronic	0.077	NA	5	15	1	1	1
4:152360870:C:T	rs2709814	4	152360870	T	C	0.4642	5.85056e-08	0.652312	rs11735310	113	.	FAM160A1	0	intronic	2.592	7	5	15	1	1	1
4:152363772:C:T	rs2709815	4	152363772	T	C	0.4682	1.89836e-08	0.676349	rs11735310	113	.	FAM160A1	0	intronic	3.395	5	5	15	1	1	1
4:152365563:A:C	rs2709825	4	152365563	C	A	0.4682	1.26806e-08	0.676349	rs11735310	113	.	FAM160A1	0	intronic	9.924	NA	5	15	1	1	1
4:152365576:A:G	rs2724547	4	152365576	G	A	0.4682	1.36165e-08	0.676349	rs11735310	113	.	FAM160A1	0	intronic	1.974	NA	5	15	1	1	1
4:152367304:A:G	rs2724578	4	152367304	A	G	0.4682	1.92648e-08	0.676349	rs11735310	113	.	FAM160A1	0	intronic	1.452	NA	5	15	1	1	1
4:152368212:C:T	rs2709844	4	152368212	C	T	0.4682	1.65957e-08	0.676349	rs11735310	113	.	FAM160A1	0	intronic	0.744	NA	5	15	1	1	1
4:152369117:A:G	rs7676922	4	152369117	G	A	0.4682	1.82636e-08	0.676349	rs11735310	113	.	FAM160A1	0	intronic	0.163	6	5	15	1	1	1
4:152370637:C:T	rs2709842	4	152370637	T	C	0.4682	1.59402e-08	0.676349	rs11735310	113	.	FAM160A1	0	intronic	14.51	6	5	15	1	1	1
4:152371364:A:G	rs2709838	4	152371364	G	A	0.4682	1.97669e-08	0.676349	rs11735310	113	.	FAM160A1	0	intronic	2.358	NA	5	15	1	1	1
4:152371992:C:T	rs4696088	4	152371992	T	C	0.4682	1.94667e-08	0.676349	rs11735310	113	.	FAM160A1	0	intronic	2.458	6	5	15	1	1	1
4:152372505:A:G	rs2724580	4	152372505	A	G	0.4682	1.73735e-08	0.676349	rs11735310	113	.	FAM160A1	0	intronic	0.743	NA	5	15	1	1	1
4:152372958:C:CT	rs112946935	4	152372958	CT	C	0.4682	NA	0.676349	rs11735310	113	.	FAM160A1	0	intronic	9.919	NA	5	15	1	1	1
4:152373929:C:CA	rs112360226	4	152373929	C	CA	0.4692	NA	0.65936	rs11735310	113	.	FAM160A1	0	intronic	2.492	NA	5	15	1	1	1
4:152374080:A:G	rs28622593	4	152374080	A	G	0.4682	1.92815e-08	0.676349	rs11735310	113	.	FAM160A1	0	intronic	1.38	6	5	15	1	1	1
4:152375317:A:AGTG	rs60102958	4	152375317	AGTG	A	0.4692	NA	0.679406	rs11735310	113	.	FAM160A1	0	intronic	1.489	NA	5	15	1	1	1
4:152375424:G:T	rs2709834	4	152375424	T	G	0.4682	1.94946e-08	0.676349	rs11735310	113	.	FAM160A1	0	intronic	2.513	NA	5	15	1	1	1
4:152376050:C:T	rs6845648	4	152376050	C	T	0.4682	1.58079e-08	0.676349	rs11735310	113	.	FAM160A1	0	intronic	1.052	5	5	15	1	1	1
4:152376795:C:T	rs2724571	4	152376795	T	C	0.4682	1.6044e-08	0.676349	rs11735310	113	.	FAM160A1	0	intronic	5.422	5	5	15	1	1	1
4:152377622:A:G	rs2709833	4	152377622	A	G	0.4682	1.66799e-08	0.676349	rs11735310	113	.	FAM160A1	0	intronic	4.239	NA	5	15	1	1	1
4:152379394:C:G	rs2709832	4	152379394	G	C	0.4682	NA	0.676349	rs11735310	113	.	FAM160A1	0	intronic	2.933	5	5	15	1	1	1
4:152379651:A:G	rs2709831	4	152379651	G	A	0.4682	1.94762e-08	0.676349	rs11735310	113	.	FAM160A1	0	intronic	6.802	NA	5	15	1	1	1
4:152380269:C:T	rs2709816	4	152380269	T	C	0.4682	1.49736e-08	0.676349	rs11735310	113	.	FAM160A1	0	intronic	4.909	5	5	15	1	1	1
4:152381800:A:T	rs2724574	4	152381800	T	A	0.4702	NA	0.685078	rs11735310	113	.	FAM160A1	0	intronic	14.89	4	5	15	1	1	1
4:152382050:A:G	rs2709817	4	152382050	A	G	0.4702	1.95219e-08	0.685078	rs11735310	113	.	FAM160A1	0	intronic	4.974	3a	5	15	1	1	1
4:152382634:A:G	rs2709818	4	152382634	A	G	0.4702	1.96993e-08	0.685078	rs11735310	113	.	FAM160A1	0	intronic	7.692	6	5	15	1	1	1
4:152383832:A:G	rs2709819	4	152383832	A	G	0.4702	1.90904e-08	0.685078	rs11735310	113	.	FAM160A1	0	intronic	5.165	5	5	15	1	1	1
4:152383962:C:T	rs10454251	4	152383962	T	C	0.4702	1.96205e-08	0.685078	rs11735310	113	.	FAM160A1	0	intronic	6.537	5	5	15	1	1	1
4:152384039:A:G	rs2709820	4	152384039	A	G	0.4702	2.04168e-08	0.685078	rs11735310	113	.	FAM160A1	0	intronic	4.453	5	5	15	1	1	1
4:152387804:A:T	rs112254236	4	152387804	A	T	0.4324	NA	0.810229	rs11735310	113	.	FAM160A1	0	intronic	3.304	6	5	15	1	1	1
4:152389164:C:T	rs11099816	4	152389164	C	T	0.4702	NA	0.685078	rs11735310	113	.	FAM160A1	0	intronic	2.612	6	5	15	1	1	1
4:152389986:C:CT	rs11357867	4	152389986	C	CT	0.4702	NA	0.685078	rs11735310	113	.	FAM160A1	0	intronic	0.481	NA	5	15	1	1	1
4:152390413:A:C	rs7682770	4	152390413	A	C	0.4702	1.81786e-08	0.685078	rs11735310	113	.	FAM160A1	0	intronic	0.247	4	5	15	1	1	1
4:152391230:C:T	rs9994482	4	152391230	T	C	0.4702	1.85356e-08	0.685078	rs11735310	113	.	FAM160A1	0	intronic	14.47	5	5	15	1	1	1
4:152392036:G:T	rs11729923	4	152392036	G	T	0.4702	2.20405e-08	0.685078	rs11735310	113	.	FAM160A1	0	intronic	0.452	7	5	15	1	1	1
4:152392479:G:GAA	rs10570533	4	152392479	GAA	G	0.5	NA	0.602896	rs11735310	113	.	FAM160A1	0	intronic	0.398	NA	5	15	1	1	1
4:152393267:C:T	rs7676059	4	152393267	T	C	0.4702	1.84752e-08	0.685078	rs11735310	113	.	FAM160A1	0	intronic	8.58	6	5	15	1	1	1
4:152394254:A:G	rs7657747	4	152394254	A	G	0.4702	1.79726e-08	0.685078	rs11735310	113	.	FAM160A1	0	intronic	3.467	6	5	15	1	1	1
4:152395733:A:G	rs4696089	4	152395733	A	G	0.4702	1.70469e-08	0.685078	rs11735310	113	.	FAM160A1	0	intronic	4.886	5	5	15	1	1	1
4:152397018:A:T	rs7676933	4	152397018	T	A	0.4712	NA	0.681375	rs11735310	113	.	FAM160A1	0	intronic	5.695	6	5	15	1	1	1
4:152397255:G:T	rs28549769	4	152397255	G	T	0.4712	1.98009e-08	0.681375	rs11735310	113	.	FAM160A1	0	intronic	0.012	7	5	15	1	1	1
4:152397554:G:T	rs11932398	4	152397554	T	G	0.4702	2.02455e-08	0.685078	rs11735310	113	.	FAM160A1	0	intronic	3.232	7	5	15	1	1	1
4:152399131:A:G	rs4263379	4	152399131	G	A	0.4702	1.69555e-08	0.685078	rs11735310	113	.	FAM160A1	0	intronic	1.44	6	5	15	1	1	1
4:152399324:C:T	rs4479686	4	152399324	C	T	0.4324	4.87651e-10	0.810229	rs11735310	113	.	FAM160A1	0	intronic	5.943	6	5	15	1	1	1
4:152401098:A:T	rs12647555	4	152401098	T	A	0.4702	NA	0.685078	rs11735310	113	.	FAM160A1	0	intronic	5.589	5	5	15	1	1	1
4:152407236:C:T	rs1899550	4	152407236	T	C	0.4702	2.0035e-08	0.685078	rs11735310	113	.	FAM160A1	0	intronic	0.169	5	2	15	1	1	1
4:152407899:A:G	rs6825069	4	152407899	G	A	0.4702	4.69975e-08	0.685078	rs11735310	113	.	FAM160A1	0	intronic	1.608	6	5	15	1	1	1
4:152409477:A:C	rs7680013	4	152409477	A	C	0.4702	2.04258e-08	0.685078	rs11735310	113	.	FAM160A1	0	intronic	0.951	5	5	15	1	1	1
4:152409601:A:G	rs7680236	4	152409601	A	G	0.4702	2.09138e-08	0.685078	rs11735310	113	.	FAM160A1	0	intronic	9.028	7	4	15	1	1	1
4:152410540:G:T	rs1596290	4	152410540	G	T	0.4712	1.84e-08	0.681375	rs11735310	113	.	FAM160A1	0	intronic	4.13	7	2	15	1	1	1
4:152411462:C:T	rs1838043	4	152411462	T	C	0.4324	7.37788e-10	0.810229	rs11735310	113	.	FAM160A1	0	intronic	0.875	7	4	15	1	1	1
4:152411893:T:TA	rs34863645	4	152411893	T	TA	0.4682	NA	0.675044	rs11735310	113	.	FAM160A1	00:00:00	intronic	1.283	NA	5	15	1	1	1
4:152412603:C:T	rs4696092	4	152412603	T	C	0.4702	2.17113e-08	0.685078	rs11735310	113	.	FAM160A1	00:00:00	intronic	2.378	7	5	15	1	1	1
4:152416015:C:T	rs6843639	4	152416015	C	T	0.4702	1.50921e-08	0.685078	rs11735310	113	.	FAM160A1	00:00:00	intronic	4.758	7	5	15	1	1	1
4:152416382:C:T	rs28666858	4	152416382	T	C	0.4692	1.22296e-08	0.682022	rs11735310	113	.	FAM160A1	00:00:00	intronic	1.894	5	5	15	1	1	1
4:152417380:A:G	rs6855845	4	152417380	A	G	0.4712	8.27089e-09	0.681375	rs11735310	113	.	FAM160A1	00:00:00	intronic	1.869	6	5	15	1	1	1
4:152420756:C:T	rs2034061	4	152420756	C	T	0.4712	1.97954e-08	0.681375	rs11735310	113	.	FAM160A1	00:00:00	intronic	0.888	7	5	15	1	1	1
4:152424056:C:G	rs10857260	4	152424056	G	C	0.4702	NA	0.685078	rs11735310	113	.	FAM160A1	00:00:00	intronic	1.728	7	5	15	1	1	1
4:152425958:A:C	rs4355371	4	152425958	A	C	0.4702	1.84253e-08	0.685078	rs11735310	113	.	FAM160A1	00:00:00	intronic	0.048	6	5	15	1	1	1
4:152426765:C:T	rs7676493	4	152426765	C	T	0.4702	1.63335e-08	0.685078	rs11735310	113	.	FAM160A1	00:00:00	intronic	2.311	6	4	15	1	1	1
4:152427506:A:G	rs11735957	4	152427506	G	A	0.4702	1.91082e-08	0.685078	rs11735310	113	.	FAM160A1	00:00:00	intronic	0.609	7	4	15	1	1	1
4:152427686:C:T	rs7682837	4	152427686	C	T	0.4712	2.04693e-08	0.681375	rs11735310	113	.	FAM160A1	00:00:00	intronic	0.031	5	4	15	1	1	1
4:152430178:C:T	rs11099819	4	152430178	T	C	0.4702	1.96964e-08	0.685078	rs11735310	113	.	FAM160A1	00:00:00	intronic	0.173	7	5	15	1	1	1
4:152431552:A:G	rs1470281	4	152431552	A	G	0.4702	1.78689e-08	0.685078	rs11735310	113	.	FAM160A1	00:00:00	intronic	0.094	NA	4	15	1	1	1
4:152431770:A:G	rs1470280	4	152431770	G	A	0.4702	1.65759e-08	0.685078	rs11735310	113	.	FAM160A1	00:00:00	intronic	3.152	NA	4	15	1	1	1
4:152432500:C:T	rs6815320	4	152432500	T	C	0.4702	1.40808e-08	0.685078	rs11735310	113	.	FAM160A1	00:00:00	intronic	1.248	7	4	15	1	1	1
4:152432506:C:T	rs6838011	4	152432506	T	C	0.4702	NA	0.685078	rs11735310	113	.	FAM160A1	00:00:00	intronic	0.769	7	4	15	1	1	1
4:152432636:C:T	rs6838370	4	152432636	T	C	0.4702	NA	0.685078	rs11735310	113	.	FAM160A1	00:00:00	intronic	0.984	7	4	15	1	1	1
4:152433522:C:G	rs6845344	4	152433522	C	G	0.4692	NA	0.680707	rs11735310	113	.	FAM160A1	00:00:00	intronic	0.605	6	5	15	1	1	1
4:152434028:G:T	rs146113868	4	152434028	T	G	0.4702	NA	0.685078	rs11735310	113	.	FAM160A1	00:00:00	intronic	0.715	7	5	15	1	1	1
4:152434062:G:T	rs139436366	4	152434062	G	T	0.4702	NA	0.685078	rs11735310	113	.	FAM160A1	00:00:00	intronic	1.237	6	5	15	1	1	1
4:152434205:A:C	rs201920396	4	152434205	C	A	0.4722	NA	0.677685	rs11735310	113	.	FAM160A1	00:00:00	intronic	0.843	6	5	15	1	1	1
4:152434771:A:C	rs62327257	4	152434771	A	C	0.4702	NA	0.685078	rs11735310	113	.	FAM160A1	00:00:00	intronic	0.679	7	5	15	1	1	1
4:152435791:A:T	rs4696093	4	152435791	A	T	0.4702	NA	0.685078	rs11735310	113	.	FAM160A1	00:00:00	intronic	3.342	7	5	15	1	1	1
4:152436406:A:AC	rs529293456	4	152436406	AC	A	0.4692	NA	0.680707	rs11735310	113	.	FAM160A1	00:00:00	intronic	0.363	NA	5	15	1	1	1
4:152437938:A:C	rs77617653	4	152437938	A	C	0.4881	NA	0.638974	rs11735310	113	.	FAM160A1	00:00:00	intronic	0.307	7	5	15	1	1	1
4:152437994:A:C	rs111343306	4	152437994	A	C	0.4871	NA	0.65245	rs11735310	113	.	FAM160A1	00:00:00	intronic	0.582	7	5	15	1	1	1
4:152438850:C:G	rs11726254	4	152438850	C	G	0.4702	NA	0.685078	rs11735310	113	.	FAM160A1	00:00:00	intronic	3.363	7	5	15	1	1	1
4:152441914:A:G	rs6535803	4	152441914	A	G	0.4851	NA	0.650977	rs11735310	113	.	FAM160A1	00:00:00	intronic	8.853	6	5	15	1	1	1
4:152442827:T:TTGTATGTATGTATGTA	rs36211638	4	152442827	T	TTGTATGTATGTATGTA	0.4732	NA	0.66996	rs11735310	113	.	FAM160A1	00:00:00	intronic	1.756	NA	5	15	1	1	1
4:152443273:C:T	rs7666571	4	152443273	C	T	0.4702	1.76685e-08	0.685078	rs11735310	113	.	FAM160A1	00:00:00	intronic	3.172	5	5	15	1	1	1
4:152444631:A:T	rs3929153	4	152444631	A	T	0.4702	NA	0.685078	rs11735310	113	.	FAM160A1	00:00:00	intronic	4.533	7	5	15	1	1	1
4:152445227:A:G	rs6535804	4	152445227	A	G	0.4702	1.08354e-08	0.685078	rs11735310	113	.	FAM160A1	00:00:00	intronic	1.24	6	5	15	1	1	1
4:152445831:A:C	rs2053566	4	152445831	A	C	0.4702	1.48027e-08	0.685078	rs11735310	113	.	FAM160A1	00:00:00	intronic	5.092	3a	2	15	1	1	1
4:152446832:A:T	rs1561918	4	152446832	A	T	0.4702	NA	0.685078	rs11735310	113	.	FAM160A1	00:00:00	intronic	3.665	6	2	15	1	1	1
4:152447006:A:T	rs1975456	4	152447006	A	T	0.4702	NA	0.685078	rs11735310	113	.	FAM160A1	00:00:00	intronic	3.777	6	5	15	1	1	1
4:152447972:A:G	rs62329069	4	152447972	A	G	0.4712	NA	0.681375	rs11735310	113	.	FAM160A1	00:00:00	intronic	2.393	7	5	15	1	1	1
4:152450095:A:C	rs1443087	4	152450095	C	A	0.4712	1.41245e-08	0.681375	rs11735310	113	.	FAM160A1	00:00:00	intronic	4.149	5	5	15	1	1	1
4:152450126:A:G	rs1443088	4	152450126	G	A	0.4712	1.39289e-08	0.681375	rs11735310	113	.	FAM160A1	00:00:00	intronic	3.837	5	5	15	1	1	1
4:152450300:A:G	rs1443089	4	152450300	A	G	0.4702	1.3691e-08	0.685078	rs11735310	113	.	FAM160A1	00:00:00	intronic	4.318	5	5	15	1	1	1
4:152451453:A:G	rs1372976	4	152451453	G	A	0.4702	1.39326e-08	0.685078	rs11735310	113	.	FAM160A1	00:00:00	intronic	0.533	3a	5	15	1	1	1
4:152451819:C:T	rs1443090	4	152451819	T	C	0.4702	2.16406e-08	0.685078	rs11735310	113	.	FAM160A1	00:00:00	intronic	5.359	5	5	15	1	1	1
4:152452098:T:TC	rs35905167	4	152452098	TC	T	0.4354	NA	0.798222	rs11735310	113	.	FAM160A1	0	intronic	5.843	NA	5	15	1	1	1
4:152452128:G:T	rs56301462	4	152452128	T	G	0.4732	1.4047e-08	0.675329	rs11735310	113	.	FAM160A1	0	intronic	10.61	2b	5	15	1	1	1
4:152452398:A:G	rs1372977	4	152452398	G	A	0.4722	1.40825e-08	0.677685	rs11735310	113	.	FAM160A1	00:00:00	intronic	3.283	5	5	15	1	1	1
4:152452656:C:CT	rs10711474	4	152452656	C	CT	0.4662	NA	0.666893	rs11735310	113	.	FAM160A1	00:00:00	intronic	0.944	NA	5	15	1	1	1
4:152454334:A:G	rs6814554	4	152454334	G	A	0.4533	7.68004e-13	0.791065	rs6535809	113	.	FAM160A1	00:00:00	intronic	8.683	6	4	15	1	1	1
4:152454567:A:AAAAC	rs148273319	4	152454567	AAAAC	A	0.3469	NA	0.864555	rs4696103	113	.	FAM160A1	00:00:00	intronic	1.019	NA	4	15	1	1	1
4:152454567:A:AAAACAAAC	rs10650173	4	152454567	A	AAAACAAAC	0.000994	NA	0.864555	rs4696103	113	.	FAM160A1	00:00:00	NA	1.131	NA	4	15	1	0	1
4:152454567:AAAAC:AAAACAAAC	rs532598350	4	152454567	AAAAC	AAAACAAAC	0.1054	NA	0.864555	rs4696103	113	.	FAM160A1	00:00:00	NA	NA	NA	4	15	1	1	1
4:152455339:C:T	rs1946999	4	152455339	T	C	0.4533	1.06961e-12	0.791065	rs6535809	113	.	FAM160A1	00:00:00	intronic	6.012	NA	4	15	1	1	1
4:152455700:A:G	rs6826799	4	152455700	G	A	0.4533	7.71267e-13	0.791065	rs6535809	113	.	FAM160A1	00:00:00	intronic	2.632	7	4	15	1	1	1
4:152456180:A:G	rs1372978	4	152456180	A	G	0.4533	6.39431e-13	0.791065	rs6535809	113	.	FAM160A1	00:00:00	intronic	3.616	NA	4	15	1	1	1
4:152456387:A:G	rs3919716	4	152456387	A	G	0.496	5.36703e-16	0.946211	rs6535809	113	.	FAM160A1	00:00:00	intronic	4.679	NA	5	15	1	1	1
4:152456724:C:T	rs1443094	4	152456724	C	T	0.4533	4.87069e-13	0.791065	rs6535809	113	.	FAM160A1	00:00:00	intronic	0.895	NA	5	15	1	1	1
4:152457180:A:T	rs2120098	4	152457180	T	A	0.3469	8.51574e-08	0.864555	rs4696103	113	.	FAM160A1	00:00:00	intronic	4.569	6	5	15	1	1	1
4:152461995:A:G	rs6831810	4	152461995	A	G	0.3449	1.71093e-07	0.873574	rs4696103	113	.	FAM160A1	00:00:00	intronic	0.092	4	2	15	1	1	1
4:152463421:A:G	rs4696266	4	152463421	A	G	0.3449	1.64887e-07	0.873574	rs4696103	113	.	FAM160A1	00:00:00	intronic	3.439	5	5	15	1	1	1
4:152463716:C:T	rs56319216	4	152463716	C	T	0.3449	1.76816e-07	0.873574	rs4696103	113	.	FAM160A1	00:00:00	intronic	4.22	5	5	15	1	1	1
4:152463897:G:T	rs55932132	4	152463897	G	T	0.3449	1.79179e-07	0.873574	rs4696103	113	.	FAM160A1	00:00:00	intronic	1.725	6	5	15	1	1	1
4:152464500:A:G	rs4696267	4	152464500	A	G	0.3459	1.69457e-07	0.868754	rs4696103	113	.	FAM160A1	00:00:00	intronic	2.228	6	5	15	1	1	1
4:152464723:A:G	rs4696268	4	152464723	G	A	0.3459	1.42386e-07	0.868754	rs4696103	113	.	FAM160A1	00:00:00	intronic	1.354	7	5	15	1	1	1
4:152465002:A:G	rs10021407	4	152465002	A	G	0.3459	1.66036e-07	0.868754	rs4696103	113	.	FAM160A1	00:00:00	intronic	2.254	7	5	15	1	1	1
4:152465501:C:T	rs4696094	4	152465501	C	T	0.3449	1.79624e-07	0.873574	rs4696103	113	.	FAM160A1	00:00:00	intronic	6.599	7	5	15	1	1	1
4:152465509:C:T	rs6858483	4	152465509	C	T	0.3449	1.74419e-07	0.873574	rs4696103	113	.	FAM160A1	00:00:00	intronic	5.569	7	5	15	1	1	1
4:152465829:G:T	rs6836249	4	152465829	T	G	0.3449	1.55539e-07	0.873574	rs4696103	113	.	FAM160A1	00:00:00	intronic	0.995	6	5	15	1	1	1
4:152466564:C:G	rs62329084	4	152466564	C	G	0.3449	1.90706e-07	0.873574	rs4696103	113	.	FAM160A1	00:00:00	intronic	1.404	6	5	15	1	1	1
4:152466856:A:AC	rs144268911	4	152466856	AC	A	0.3449	NA	0.873574	rs4696103	113	.	FAM160A1	00:00:00	intronic	11.37	NA	5	15	1	1	1
4:152467243:A:G	rs4696095	4	152467243	A	G	0.3449	1.67172e-07	0.873574	rs4696103	113	.	FAM160A1	00:00:00	intronic	1.024	7	4	15	1	1	1
4:152468892:C:G	4:152468892:C:G	4	152468892	G	C	0.3449	NA	0.864709	rs4696103	113	.	FAM160A1	00:00:00	intronic	1.484	7	4	15	1	1	1
4:152469372:A:C	rs72728171	4	152469372	C	A	0.3439	1.68501e-07	0.869535	rs4696103	113	.	FAM160A1	00:00:00	intronic	0.094	7	4	9	1	1	1
4:152469373:C:T	rs72728173	4	152469373	C	T	0.3449	9.25768e-08	0.873574	rs4696103	113	.	FAM160A1	00:00:00	intronic	5.434	7	4	9	1	1	1
4:152469917:C:T	rs7680604	4	152469917	C	T	0.4881	1.54702e-14	0.929375	rs6535809	113	.	FAM160A1	00:00:00	intronic	2.212	5	5	9	1	1	1
4:152470237:A:G	rs62329085	4	152470237	G	A	0.3449	NA	0.873574	rs4696103	113	.	FAM160A1	00:00:00	intronic	3.393	5	5	9	1	1	1
4:152470239:G:T	rs58977077	4	152470239	T	G	0.3459	1.17355e-07	0.868754	rs4696103	113	.	FAM160A1	00:00:00	intronic	3.368	5	5	9	1	1	1
4:152470508:A:G	rs62329087	4	152470508	A	G	0.3449	1.84209e-07	0.873574	rs4696103	113	.	FAM160A1	00:00:00	intronic	7.874	5	5	9	1	1	1
4:152470641:T:TAAA	rs542865986	4	152470641	TAAA	T	0.3459	NA	0.868754	rs4696103	113	.	FAM160A1	00:00:00	intronic	0.541	NA	5	9	1	1	1
4:152470799:A:G	rs9884167	4	152470799	A	G	0.3459	1.4374e-07	0.860528	rs4696103	113	.	FAM160A1	00:00:00	intronic	0.413	4	5	9	1	1	1
4:152471289:C:T	rs62329088	4	152471289	C	T	0.3459	1.70599e-07	0.868754	rs4696103	113	.	FAM160A1	00:00:00	intronic	1.62	7	5	9	1	1	1
4:152472227:A:C	rs66852535	4	152472227	C	A	0.3459	1.61997e-07	0.868754	rs4696103	113	.	FAM160A1	00:00:00	intronic	3.397	7	4	15	1	1	1
4:152472701:T:TCTTTGACAAAC	rs145372795	4	152472701	TCTTTGACAAAC	T	0.3449	NA	0.864709	rs4696103	113	.	FAM160A1	00:00:00	intronic	3.54	NA	5	15	1	1	1
4:152472790:A:C	rs62329089	4	152472790	C	A	0.3459	NA	0.868754	rs4696103	113	.	FAM160A1	00:00:00	intronic	1.588	7	5	15	1	1	1
4:152472917:C:T	rs62329090	4	152472917	T	C	0.3449	NA	0.873574	rs4696103	113	.	FAM160A1	00:00:00	intronic	2.156	7	5	15	1	1	1
4:152473008:C:T	rs113052419	4	152473008	T	C	0.3459	3.01457e-07	0.868754	rs4696103	113	.	FAM160A1	00:00:00	intronic	2.996	7	5	15	1	1	1
4:152473040:C:T	rs111993305	4	152473040	C	T	0.3449	NA	0.873574	rs4696103	113	.	FAM160A1	00:00:00	intronic	0.096	7	5	15	1	1	1
4:152473305:A:G	rs62329091	4	152473305	A	G	0.3459	1.67805e-07	0.868754	rs4696103	113	.	FAM160A1	00:00:00	intronic	3.476	6	5	15	1	1	1
4:152473754:A:G	rs62329092	4	152473754	A	G	0.3449	1.90684e-07	0.873574	rs4696103	113	.	FAM160A1	00:00:00	intronic	7.614	6	5	15	1	1	1
4:152473828:C:G	rs55668815	4	152473828	C	G	0.493	NA	0.95007	rs6535809	113	.	FAM160A1	00:00:00	intronic	0.684	6	5	15	1	1	1
4:152473977:T:TA	rs201295653	4	152473977	T	TA	0.3151	NA	0.747121	rs4696103	113	.	FAM160A1	00:00:00	intronic	0.63	NA	5	15	1	1	1
4:152474489:A:G	rs10033405	4	152474489	A	G	0.3459	1.34578e-07	0.868754	rs4696103	113	.	FAM160A1	00:00:00	intronic	6.802	7	5	15	1	1	1
4:152475387:A:G	rs4696096	4	152475387	A	G	0.3459	1.54454e-07	0.868754	rs4696103	113	.	FAM160A1	00:00:00	intronic	1.18	3a	5	15	1	1	1
4:152477877:A:G	rs72728179	4	152477877	A	G	0.3449	1.72497e-07	0.873574	rs4696103	113	.	FAM160A1	00:00:00	intronic	2.393	7	5	15	1	1	1
4:152479233:A:G	rs1561917	4	152479233	G	A	0.3439	1.46195e-07	0.869535	rs4696103	113	.	FAM160A1	00:00:00	intronic	1.76	NA	5	15	1	1	1
4:152479234:C:T	rs1561916	4	152479234	C	T	0.3439	1.42418e-07	0.869535	rs4696103	113	.	FAM160A1	00:00:00	intronic	1.574	NA	5	15	1	1	1
4:152479392:A:T	rs1962910	4	152479392	T	A	0.3459	1.27832e-07	0.868754	rs4696103	113	.	FAM160A1	00:00:00	intronic	2.708	7	5	15	1	1	1
4:152479684:C:CAAACA	rs142993818	4	152479684	C	CAAACA	0.3121	NA	0.725074	rs4696103	113	.	FAM160A1	00:00:00	intronic	0.894	NA	5	15	1	1	1
4:152479684:C:G	rs28628365	4	152479684	C	G	0.04175	NA	0.725074	rs4696103	113	.	FAM160A1	00:00:00	NA	0.029	5	5	15	1	1	1
4:152479684:CAAACAAAACA:CAAACAAAACAAAACAAAACA	rs532722306	4	152479684	CAAACAAAACA	CAAACAAAACAAAACAAAACA	0.03479	NA	0.725074	rs4696103	113	.	FAM160A1	00:00:00	NA	NA	NA	5	15	1	0	1
4:152479724:A:G	rs1561915	4	152479724	G	A	0.4513	1.88787e-12	0.799791	rs6535809	113	.	FAM160A1	00:00:00	intronic	0.207	NA	5	15	1	1	1
4:152479765:C:T	rs4696097	4	152479765	T	C	0.3459	1.28909e-07	0.868754	rs4696103	113	.	FAM160A1	00:00:00	intronic	3.905	6	5	15	1	1	1
4:152481704:A:T	rs4696269	4	152481704	T	A	0.34	5.0006e-08	0.897133	rs4696103	113	.	FAM160A1	00:00:00	intronic	5.015	6	5	15	1	1	1
4:152482525:C:T	rs12647566	4	152482525	C	T	0.341	4.73138e-08	0.892168	rs4696103	113	.	FAM160A1	00:00:00	intronic	3.114	5	5	15	1	1	1
4:152483906:A:G	rs6535806	4	152483906	G	A	0.341	4.41931e-08	0.892168	rs4696103	113	.	FAM160A1	00:00:00	intronic	6.301	7	5	15	1	1	1
4:152485027:C:T	rs55977324	4	152485027	C	T	0.34	5.60658e-08	0.897133	rs4696103	113	.	FAM160A1	00:00:00	intronic	1.862	5	1	15	1	1	1
4:152485117:T:TG	rs111227486	4	152485117	T	TG	0.341	NA	0.892168	rs4696103	113	.	FAM160A1	00:00:00	intronic	0.259	NA	1	15	1	1	1
4:152485834:A:G	rs6839802	4	152485834	G	A	0.341	4.4017e-08	0.892168	rs4696103	113	.	FAM160A1	00:00:00	intronic	2.701	7	1	15	1	1	1
4:152486018:C:T	rs11946622	4	152486018	C	T	0.341	6.00553e-08	0.892168	rs4696103	113	.	FAM160A1	00:00:00	intronic	3.659	7	1	15	1	1	1
4:152486280:T:TC	rs142345006	4	152486280	TC	T	0.34	NA	0.897133	rs4696103	113	.	FAM160A1	00:00:00	intronic	6.783	NA	5	15	1	1	1
4:152487027:C:T	rs72728182	4	152487027	T	C	0.34	5.18388e-08	0.897133	rs4696103	113	.	FAM160A1	00:00:00	intronic	0.77	6	5	15	1	1	1
4:152488075:A:G	rs7695412	4	152488075	A	G	0.3469	1.69704e-07	0.863956	rs4696103	113	.	FAM160A1	00:00:00	intronic	0.292	6	4	15	1	1	1
4:152488110:A:G	rs7695866	4	152488110	G	A	0.3419	3.86338e-08	0.887226	rs4696103	113	.	FAM160A1	00:00:00	intronic	0.482	7	4	15	1	1	1
4:152488302:C:T	rs7674244	4	152488302	T	C	0.341	4.64273e-08	0.892168	rs4696103	113	.	FAM160A1	00:00:00	intronic	8.591	3a	4	15	1	1	1
4:152489053:C:T	rs4696098	4	152489053	C	T	0.34	4.98859e-08	0.897133	rs4696103	113	.	FAM160A1	00:00:00	intronic	1.602	7	4	15	1	1	1
4:152491624:G:GTC	rs10533461	4	152491624	GTC	G	0.34	NA	0.897133	rs4696103	113	.	FAM160A1	00:00:00	intronic	0.918	NA	5	15	1	1	1
4:152494869:A:G	rs6816471	4	152494869	A	G	0.34	5.44105e-08	0.897133	rs4696103	113	.	FAM160A1	00:00:00	intronic	1.85	5	5	15	1	1	1
4:152496063:A:ATTT	rs33979082	4	152496063	ATTT	A	0.341	NA	0.892168	rs4696103	113	.	FAM160A1	00:00:00	intronic	7.295	NA	5	15	1	1	1
4:152497564:A:G	rs6836343	4	152497564	A	G	0.341	4.99713e-08	0.892168	rs4696103	113	.	FAM160A1	00:00:00	intronic	2.63	5	5	15	1	1	1
4:152498289:A:G	rs4696270	4	152498289	G	A	0.341	4.77286e-08	0.892168	rs4696103	113	.	FAM160A1	00:00:00	intronic	0.932	7	5	15	1	1	1
4:152498625:C:T	rs17275536	4	152498625	C	T	0.341	3.73238e-08	0.892168	rs4696103	113	.	FAM160A1	00:00:00	exonic	11.63	6	4	15	1	1	1
4:152499788:C:T	rs28602726	4	152499788	T	C	0.341	5.47158e-08	0.892168	rs4696103	113	.	FAM160A1	00:00:00	intronic	0.738	7	4	15	1	1	1
4:152501050:C:G	rs11940881	4	152501050	C	G	0.339	5.23566e-08	0.892663	rs4696103	113	.	FAM160A1	00:00:00	intronic	0.232	6	5	15	1	1	1
4:152501951:C:G	rs4696099	4	152501951	G	C	0.34	5.92282e-08	0.897133	rs4696103	113	.	FAM160A1	00:00:00	intronic	0.392	6	5	15	1	1	1
4:152503100:A:T	rs73862064	4	152503100	T	A	0.4453	NA	0.808817	rs6535809	113	.	FAM160A1	00:00:00	intronic	1.047	5	5	15	1	1	1
4:152503362:A:C	rs7683134	4	152503362	A	C	0.34	6.68698e-08	0.897133	rs4696103	113	.	FAM160A1	00:00:00	intronic	15.34	6	5	15	1	1	1
4:152504791:C:T	rs28608620	4	152504791	C	T	0.341	5.22129e-08	0.892168	rs4696103	113	.	FAM160A1	00:00:00	intronic	19.28	3a	5	15	1	1	1
4:152505234:C:G	rs11939356	4	152505234	G	C	0.339	6.49644e-08	0.893075	rs4696103	113	.	FAM160A1	00:00:00	intronic	0.354	5	5	15	1	1	1
4:152505291:C:T	rs11944139	4	152505291	T	C	0.338	7.98892e-08	0.888614	rs4696103	113	.	FAM160A1	00:00:00	intronic	3.651	4	5	15	1	1	1
4:152507998:G:GCA	rs10683925	4	152507998	G	GCA	0.34	NA	0.897133	rs4696103	113	.	FAM160A1	00:00:00	intronic	1.542	NA	5	15	1	1	1
4:152508014:C:G	rs7664663	4	152508014	G	C	0.34	5.51443e-08	0.897133	rs4696103	113	.	FAM160A1	00:00:00	intronic	2.567	5	5	15	1	1	1
4:152508248:A:AT	rs35374212	4	152508248	AT	A	0.341	NA	0.892168	rs4696103	113	.	FAM160A1	00:00:00	intronic	12.84	NA	5	15	1	1	1
4:152508653:C:CT	rs34464145	4	152508653	C	CT	0.34	NA	0.897133	rs4696103	113	.	FAM160A1	00:00:00	intronic	5.293	NA	5	15	1	1	1
4:152508669:C:CT	rs140507520	4	152508669	C	CT	0.338	NA	0.869294	rs4696103	113	.	FAM160A1	00:00:00	intronic	6.034	NA	5	15	1	1	1
4:152508751:G:T	rs1899549	4	152508751	T	G	0.341	4.91047e-08	0.892168	rs4696103	113	.	FAM160A1	00:00:00	intronic	1.364	NA	5	15	1	1	1
4:152509118:A:G	rs4696271	4	152509118	G	A	0.34	5.45162e-08	0.897133	rs4696103	113	.	FAM160A1	00:00:00	intronic	13.86	7	5	15	1	1	1
4:152509509:A:G	rs1978955	4	152509509	G	A	0.34	5.65481e-08	0.897133	rs4696103	113	.	FAM160A1	00:00:00	intronic	2.489	NA	5	15	1	1	1
4:152510130:A:T	rs2165789	4	152510130	A	T	0.34	5.71153e-08	0.897133	rs4696103	113	.	FAM160A1	00:00:00	intronic	3.4	7	4	15	1	1	1
4:152510541:A:G	rs7695162	4	152510541	G	A	0.4891	1.18313e-17	0.972514	rs6535809	113	.	FAM160A1	00:00:00	intronic	12.68	6	4	15	1	1	1
4:152510565:G:T	rs11099823	4	152510565	T	G	0.341	4.88777e-08	0.892168	rs4696103	113	.	FAM160A1	00:00:00	intronic	10.09	7	4	15	1	1	1
4:152510587:A:ACT	rs75285217	4	152510587	A	ACT	0.341	NA	0.892168	rs4696103	113	.	FAM160A1	00:00:00	intronic	7.821	NA	4	15	1	1	1
4:152510806:A:G	rs6853955	4	152510806	G	A	0.34	NA	0.897133	rs4696103	113	.	FAM160A1	00:00:00	intronic	4.145	6	4	15	1	1	1
4:152511193:C:T	rs4235221	4	152511193	C	T	0.34	5.38161e-08	0.897133	rs4696103	113	.	FAM160A1	00:00:00	intronic	2.816	5	4	15	1	1	1
4:152511721:G:T	rs1473305	4	152511721	T	G	0.34	5.35733e-08	0.897133	rs4696103	113	.	FAM160A1	00:00:00	intronic	2.001	7	4	15	1	1	1
4:152512239:G:T	rs62329101	4	152512239	G	T	0.34	1.19978e-07	0.897133	rs4696103	113	.	FAM160A1	00:00:00	intronic	4.761	6	4	15	1	1	1
4:152513432:A:G	rs62327266	4	152513432	G	A	0.34	5.36675e-08	0.897133	rs4696103	113	.	FAM160A1	00:00:00	intronic	0.184	7	5	15	1	1	1
4:152514242:C:T	rs4696100	4	152514242	C	T	0.34	5.26882e-08	0.897133	rs4696103	113	.	FAM160A1	00:00:00	intronic	1.591	7	5	15	1	1	1
4:152515734:C:CT	rs199696936	4	152515734	C	CT	0.338	NA	0.840916	rs4696103	113	.	FAM160A1	00:00:00	intronic	0.485	NA	5	15	1	1	1
4:152515767:C:T	rs11932178	4	152515767	T	C	0.341	4.60161e-08	0.892168	rs4696103	113	.	FAM160A1	00:00:00	intronic	1.234	7	5	15	1	1	1
4:152517387:C:T	rs112802997	4	152517387	T	C	0.341	NA	0.892168	rs4696103	113	.	FAM160A1	00:00:00	intronic	2.228	5	5	15	1	1	1
4:152518753:G:T	rs62327267	4	152518753	G	T	0.341	4.77455e-08	0.892168	rs4696103	113	.	FAM160A1	00:00:00	intronic	0.08	7	4	15	1	1	1
4:152519899:A:G	rs17275577	4	152519899	G	A	0.34	5.55831e-08	0.897133	rs4696103	113	.	FAM160A1	00:00:00	intronic	2.395	7	5	15	1	1	1
4:152520083:G:T	rs28454076	4	152520083	G	T	0.341	4.90312e-08	0.892168	rs4696103	113	.	FAM160A1	00:00:00	intronic	0.374	5	5	15	1	1	1
4:152520607:G:GC	rs34095122	4	152520607	GC	G	0.34	NA	0.897133	rs4696103	113	.	FAM160A1	00:00:00	intronic	0.069	NA	4	15	1	1	1
4:152522326:A:T	rs62327268	4	152522326	T	A	0.34	5.27969e-08	0.897133	rs4696103	113	.	FAM160A1	00:00:00	intronic	1.504	5	4	15	1	1	1
4:152524055:C:T	rs10007653	4	152524055	T	C	0.341	5.52402e-08	0.892168	rs4696103	113	.	FAM160A1	00:00:00	intronic	0.765	6	5	15	1	1	1
4:152524191:A:G	rs11723395	4	152524191	G	A	0.34	5.91034e-08	0.897133	rs4696103	113	.	FAM160A1	00:00:00	intronic	2.347	7	5	15	1	1	1
4:152524414:A:G	rs11941034	4	152524414	A	G	0.34	5.11339e-08	0.897133	rs4696103	113	.	FAM160A1	00:00:00	intronic	2.749	5	5	15	1	1	1
4:152524496:A:G	rs11932059	4	152524496	G	A	0.34	5.80045e-08	0.897133	rs4696103	113	.	FAM160A1	00:00:00	intronic	0.155	5	5	15	1	1	1
4:152525303:C:G	rs1822346	4	152525303	G	C	0.341	4.68491e-08	0.892168	rs4696103	113	.	FAM160A1	00:00:00	intronic	2.754	5	5	15	1	1	1
4:152525319:A:G	rs1822347	4	152525319	A	G	0.341	4.77442e-08	0.892168	rs4696103	113	.	FAM160A1	00:00:00	intronic	4.783	5	5	15	1	1	1
4:152525477:A:G	rs875667	4	152525477	G	A	0.34	5.68518e-08	0.897133	rs4696103	113	.	FAM160A1	00:00:00	intronic	1.02	4	5	15	1	1	1
4:152525661:C:T	rs875668	4	152525661	C	T	0.34	5.76488e-08	0.897133	rs4696103	113	.	FAM160A1	00:00:00	intronic	2.989	2b	5	15	1	1	1
4:152527973:C:G	rs62327269	4	152527973	G	C	0.34	5.05371e-08	0.897133	rs4696103	113	.	FAM160A1	00:00:00	intronic	1.322	6	4	15	1	1	1
4:152528229:A:G	rs4696272	4	152528229	A	G	0.341	5.06393e-08	0.892168	rs4696103	113	.	FAM160A1	00:00:00	intronic	5.68	5	4	15	1	1	1
4:152528477:A:G	rs4696273	4	152528477	G	A	0.3419	5.17808e-08	0.88768	rs4696103	113	.	FAM160A1	00:00:00	intronic	14.47	5	5	15	1	1	1
4:152528478:A:C	rs4696274	4	152528478	C	A	0.3419	5.12305e-08	0.88768	rs4696103	113	.	FAM160A1	00:00:00	intronic	14.18	5	5	15	1	1	1
4:152528513:A:G	rs4696101	4	152528513	A	G	0.3419	4.58853e-08	0.88768	rs4696103	113	.	FAM160A1	00:00:00	intronic	4.231	5	5	15	1	1	1
4:152529227:A:C	rs11729136	4	152529227	C	A	0.34	7.20502e-08	0.897133	rs4696103	113	.	FAM160A1	00:00:00	intronic	0.263	7	5	15	1	1	1
4:152529658:C:T	rs4696102	4	152529658	C	T	0.34	5.63891e-08	0.897133	rs4696103	113	.	FAM160A1	00:00:00	intronic	0.783	7	5	15	1	1	1
4:152530727:C:CT	rs11442404	4	152530727	C	CT	0.337	NA	0.883787	rs4696103	113	.	FAM160A1	00:00:00	intronic	0.679	NA	5	15	1	1	1
4:152530981:C:T	rs4696275	4	152530981	C	T	0.34	5.5615e-08	0.897133	rs4696103	113	.	FAM160A1	00:00:00	intronic	3.957	6	5	15	1	1	1
4:152531801:A:G	rs11723438	4	152531801	A	G	0.3419	5.1493e-08	0.888171	rs4696103	113	.	FAM160A1	00:00:00	intronic	2.08	6	5	15	1	1	1
4:152531816:C:T	rs11736116	4	152531816	T	C	0.3429	4.83982e-08	0.883283	rs4696103	113	.	FAM160A1	00:00:00	intronic	2.433	6	5	15	1	1	1
4:152532682:A:G	rs4696276	4	152532682	G	A	0.34	4.96361e-08	0.897133	rs4696103	113	.	FAM160A1	00:00:00	intronic	1.209	7	5	15	1	1	1
4:152533201:A:G	rs2407069	4	152533201	G	A	0.341	4.40805e-08	0.892168	rs4696103	113	.	FAM160A1	00:00:00	intronic	2.402	NA	5	15	1	1	1
4:152533618:C:T	rs62327270	4	152533618	C	T	0.34	5.32709e-08	0.897133	rs4696103	113	.	FAM160A1	00:00:00	intronic	0.167	6	5	15	1	1	1
4:152535271:C:T	rs4696277	4	152535271	T	C	0.4901	1.27612e-17	0.976466	rs6535809	113	.	FAM160A1	00:00:00	intronic	0.142	7	5	15	1	1	1
4:152535311:A:T	rs111718666	4	152535311	T	A	0.34	NA	0.897133	rs4696103	113	.	FAM160A1	00:00:00	intronic	2.391	6	5	15	1	1	1
4:152535314:C:CA	rs111483557	4	152535314	CA	C	0.341	NA	0.892607	rs4696103	113	.	FAM160A1	00:00:00	intronic	0.865	NA	5	15	1	1	1
4:152535916:A:G	rs62327271	4	152535916	A	G	0.34	5.43403e-08	0.897133	rs4696103	113	.	FAM160A1	00:00:00	intronic	7.087	5	5	15	1	1	1
4:152536412:T:TTGCCTTGATGTCTTCTTCTCAAAATAG	rs148345233	4	152536412	T	TTGCCTTGATGTCTTCTTCTCAAAATAG	0.4891	NA	0.972514	rs6535809	113	.	FAM160A1	00:00:00	intronic	9.839	NA	5	15	1	1	1
4:152537580:A:ATGTC	rs199741270	4	152537580	A	ATGTC	0.338	NA	0.888614	rs4696103	113	.	FAM160A1	00:00:00	intronic	0.617	NA	5	15	1	1	1
4:152537582:A:T	rs11932864	4	152537582	A	T	0.338	NA	0.888614	rs4696103	113	.	FAM160A1	00:00:00	intronic	1.838	NA	5	15	1	1	1
4:152539212:C:T	rs10026670	4	152539212	C	T	0.341	3.46374e-08	0.892168	rs4696103	113	.	FAM160A1	00:00:00	intronic	0.385	6	5	15	1	1	1
4:152539679:A:G	rs6833814	4	152539679	A	G	0.34	2.87273e-08	0.897133	rs4696103	113	.	FAM160A1	00:00:00	intronic	5.644	4	5	15	1	1	1
4:152541056:C:G	rs2406976	4	152541056	G	C	0.341	3.83173e-08	0.892168	rs4696103	113	.	FAM160A1	00:00:00	intronic	0.64	7	5	15	1	1	1
4:152541909:C:CT	rs113414519	4	152541909	CT	C	0.3867	NA	0.742075	rs4696103	113	.	FAM160A1	00:00:00	intronic	6.959	NA	5	15	1	1	1
4:152542030:T:TA	rs149285456	4	152542030	TA	T	0.3449	NA	0.86309	rs4696103	113	.	FAM160A1	00:00:00	intronic	0.051	NA	5	15	1	1	1
4:152543434:C:G	rs12648420	4	152543434	G	C	0.34	2.64253e-08	0.897133	rs4696103	113	.	FAM160A1	00:00:00	intronic	2.524	7	5	15	1	1	1
4:152543783:A:C	rs6825241	4	152543783	C	A	0.4463	5.49629e-14	0.812341	rs6535809	113	.	FAM160A1	00:00:00	intronic	1.466	5	5	15	1	1	1
4:152543857:A:G	rs72730104	4	152543857	A	G	0.34	2.71175e-08	0.897133	rs4696103	113	.	FAM160A1	00:00:00	intronic	7.003	7	5	15	1	1	1
4:152544686:T:TTTTTTTTTC	rs200923223	4	152544686	TTTTTTTTTC	T	0.3012	NA	0.721706	rs4696103	113	.	FAM160A1	00:00:00	intronic	0.69	NA	5	15	1	1	1
4:152544695:C:T	rs72730105	4	152544695	C	T	0.2773	NA	0.647368	rs4696103	113	.	FAM160A1	00:00:00	intronic	0.837	6	5	15	1	1	1
4:152545090:A:C	rs62327272	4	152545090	A	C	0.34	2.54615e-08	0.897133	rs4696103	113	.	FAM160A1	00:00:00	intronic	1.805	5	5	15	1	1	1
4:152547594:A:G	rs62327273	4	152547594	A	G	0.34	2.2419e-08	0.897133	rs4696103	113	.	FAM160A1	00:00:00	intronic	0.318	5	5	15	1	1	1
4:152548012:C:T	rs62327274	4	152548012	C	T	0.34	2.525e-08	0.897133	rs4696103	113	.	FAM160A1	00:00:00	intronic	0.104	7	5	15	1	1	1
4:152548238:G:T	rs62327275	4	152548238	G	T	0.34	2.47181e-08	0.897133	rs4696103	113	.	FAM160A1	00:00:00	intronic	8.866	6	5	15	1	1	1
4:152549247:A:G	rs718801	4	152549247	G	A	0.34	2.34234e-08	0.897133	rs4696103	113	.	FAM160A1	00:00:00	intronic	0.052	NA	5	15	1	1	1
4:152549307:A:T	rs718800	4	152549307	A	T	0.34	2.44538e-08	0.897133	rs4696103	113	.	FAM160A1	00:00:00	intronic	5.048	1f	5	15	1	1	1
4:152552082:A:G	rs11931934	4	152552082	A	G	0.339	1.56087e-08	0.902123	rs4696103	113	.	FAM160A1	00:00:00	intronic	3.091	6	4	15	1	1	1
4:152552797:C:T	rs7692700	4	152552797	C	T	0.339	1.17249e-08	0.902123	rs4696103	113	.	FAM160A1	00:00:00	intronic	0.359	5	4	15	1	1	1
4:152554991:C:T	rs55808836	4	152554991	C	T	0.339	1.31971e-08	0.902123	rs4696103	113	.	FAM160A1	00:00:00	intronic	6.3	7	4	15	1	1	1
4:152555106:A:G	rs11726892	4	152555106	A	G	0.339	1.27904e-08	0.902123	rs4696103	113	.	FAM160A1	00:00:00	intronic	11.42	7	5	15	1	1	1
4:152555905:C:T	rs62327277	4	152555905	C	T	0.34	3.66635e-08	0.897557	rs4696103	113	.	FAM160A1	00:00:00	intronic	0.811	6	5	15	1	1	1
4:152556075:A:G	rs12650655	4	152556075	G	A	0.34	1.05187e-08	0.897133	rs4696103	113	.	FAM160A1	00:00:00	intronic	11.67	7	5	15	1	1	1
4:152557350:A:G	rs7678080	4	152557350	A	G	0.34	9.79512e-09	0.897133	rs4696103	113	.	FAM160A1	00:00:00	intronic	3.208	7	4	15	1	1	1
4:152557786:C:T	rs12651635	4	152557786	C	T	0.339	1.29406e-08	0.902123	rs4696103	113	.	FAM160A1	00:00:00	intronic	1.76	7	5	15	1	1	1
4:152558790:C:G	rs62327278	4	152558790	G	C	0.339	1.50301e-08	0.902123	rs4696103	113	.	FAM160A1	00:00:00	intronic	2.79	5	5	15	1	1	1
4:152558849:A:G	rs7685697	4	152558849	A	G	0.34	1.12464e-08	0.897133	rs4696103	113	.	FAM160A1	00:00:00	intronic	2.698	5	2	15	1	1	1
4:152558978:A:G	rs4696278	4	152558978	A	G	0.339	1.30056e-08	0.902123	rs4696103	113	.	FAM160A1	00:00:00	intronic	4.705	5	2	15	1	1	1
4:152560449:A:G	rs4696279	4	152560449	G	A	0.339	1.42885e-08	0.902123	rs4696103	113	.	FAM160A1	00:00:00	intronic	0.924	6	4	15	1	1	0
4:152560731:A:G	rs10022023	4	152560731	A	G	0.34	1.32888e-08	0.897133	rs4696103	113	.	FAM160A1	00:00:00	intronic	5.316	7	4	15	1	1	0
4:152561048:C:T	rs7689266	4	152561048	T	C	0.339	1.32433e-08	0.902123	rs4696103	113	.	FAM160A1	00:00:00	intronic	2.244	7	4	15	1	1	0
4:152562205:T:TG	rs11333475	4	152562205	TG	T	0.34	NA	0.897557	rs4696103	113	.	FAM160A1	00:00:00	intronic	1.234	NA	4	15	1	1	0
4:152562726:C:T	rs6811676	4	152562726	T	C	0.339	1.42485e-08	0.902123	rs4696103	113	.	FAM160A1	00:00:00	intronic	9.499	5	4	15	1	1	0
4:152564065:C:T	rs4696280	4	152564065	T	C	0.339	3.46806e-08	0.902123	rs4696103	113	.	FAM160A1	00:00:00	intronic	2.24	6	5	15	1	1	0
4:152564069:G:T	rs4696281	4	152564069	T	G	0.339	2.43866e-08	0.902123	rs4696103	113	.	FAM160A1	00:00:00	intronic	1.742	6	5	15	1	1	0
4:152564458:C:CTTTTTTCTTT	4:152564458:C:CTTTTTTCTTT	4	152564458	C	CTTTTTTCTTT	0.339	NA	0.902123	rs4696103	113	.	FAM160A1	00:00:00	intronic	2.216	NA	5	15	1	1	0
4:152564611:A:G	rs4696103	4	152564611	A	G	0.3608	4.60794e-09	1	rs4696103	113	.	FAM160A1	00:00:00	intronic	4.027	6	5	15	1	1	0
4:152565374:C:T	rs17360371	4	152565374	C	T	0.34	1.13522e-08	0.906592	rs4696103	113	.	FAM160A1	00:00:00	intronic	3.13	6	5	15	1	1	0
4:152568478:A:C	rs17275598	4	152568478	C	A	0.34	1.08607e-08	0.906592	rs4696103	113	.	FAM160A1	00:00:00	intronic	6.011	7	4	15	1	1	0
4:152580516:A:G	rs4696283	4	152580516	A	G	0.4841	1.67985e-18	1	rs6535809	113	.	FAM160A1	00:00:00	intronic	4.226	1b	2	7	1	1	0
4:152587970:A:C	rs17360385	4	152587970	C	A	0.333	5.625e-09	0.859433	rs4696103	113	.	RP11-164P12.4	1901-02-08	upstream	0.33	5	2	5	1	1	0
4:152588421:A:C	rs1366909	4	152588421	A	C	0.4841	1.65752e-18	1	rs6535809	113	.	RP11-164P12.4	00:00:00	ncRNA_exonic	9.021	5	4	5	1	1	0
4:152589439:A:G	rs6816002	4	152589439	G	A	0.3777	1.16269e-10	0.712264	rs62328980	113	.	RP11-164P12.4	00:00:00	ncRNA_intronic	0.562	1f	5	5	1	1	0
4:152592191:C:T	rs4571	4	152592191	T	C	0.4891	6.32872e-18	0.98027	rs6535809	113	.	PET112	00:00:00	UTR3	0.224	5	2	5	1	1	0
4:152592469:A:ATTAC	rs112033226	4	152592469	A	ATTAC	0.4841	NA	1	rs6535809	113	.	PET112	00:00:00	intronic	4.846	NA	4	5	1	1	0
4:152592933:A:G	rs6535809	4	152592933	A	G	0.4841	1.06032e-18	1	rs6535809	113	.	PET112	00:00:00	intronic	0.901	4	4	5	1	1	0
4:152592953:C:T	rs6535810	4	152592953	C	T	0.4841	1.89996e-18	1	rs6535809	113	.	PET112	00:00:00	intronic	0.919	4	4	5	1	1	0
4:152593409:C:T	rs2278304	4	152593409	T	C	0.4841	2.24218e-18	1	rs6535809	113	.	PET112	00:00:00	intronic	9.48	1f	4	5	1	1	0
4:152594407:C:G	rs6813516	4	152594407	C	G	0.4791	NA	0.98023	rs6535809	113	.	PET112	00:00:00	intronic	0.373	5	5	5	1	1	0
4:152594814:C:T	rs7439465	4	152594814	T	C	0.4871	5.75109e-18	0.988021	rs6535809	113	.	PET112	00:00:00	intronic	5.477	1f	1	5	1	1	0
4:152595373:A:G	rs1896883	4	152595373	A	G	0.4861	6.10715e-18	0.983939	rs6535809	113	.	PET112	00:00:00	intronic	4.794	1f	1	5	1	1	0
4:152595836:C:G	rs4696284	4	152595836	C	G	0.4841	NA	1	rs6535809	113	.	PET112:RP11-164P12.3	00:00:00	ncRNA_exonic	0.791	5	1	5	1	1	0
4:152596508:C:T	rs3749563	4	152596508	T	C	0.4871	5.72356e-18	0.988021	rs6535809	113	.	PET112:RP11-164P12.3	00:00:00	ncRNA_exonic	3.763	1f	1	7	1	1	0
4:152596540:C:T	rs3749562	4	152596540	T	C	0.4881	5.84611e-18	0.984038	rs6535809	113	.	PET112:RP11-164P12.3	00:00:00	ncRNA_exonic	4.711	NA	1	7	1	1	0
4:152596668:A:G	rs12502055	4	152596668	G	A	0.4841	1.60568e-18	1	rs6535809	113	.	PET112:RP11-164P12.3	00:00:00	ncRNA_exonic	2.037	1f	2	7	1	1	0
4:152597202:C:G	rs7671651	4	152597202	C	G	0.4871	NA	0.988021	rs6535809	113	.	PET112:RP11-164P12.3	00:00:00	ncRNA_exonic	4.197	5	4	5	1	1	0
4:152597540:A:G	rs17027798	4	152597540	A	G	0.4871	5.79238e-18	0.988021	rs6535809	113	.	PET112:RP11-164P12.3	00:00:00	ncRNA_exonic	4.538	1f	4	5	1	1	0
4:152598603:C:T	rs6841204	4	152598603	C	T	0.4841	2.77203e-18	1	rs6535809	113	.	PET112:RP11-164P12.3	00:00:00	ncRNA_intronic	2.342	1f	4	5	1	1	0
4:152598698:C:T	rs6818667	4	152598698	T	C	0.4841	2.68107e-18	1	rs6535809	113	.	PET112:RP11-164P12.3	00:00:00	ncRNA_exonic	2.48	6	4	5	1	1	0
4:152598876:C:G	rs6841783	4	152598876	C	G	0.4841	NA	1	rs6535809	113	.	PET112:RP11-164P12.3	00:00:00	ncRNA_exonic	0.402	5	4	5	1	1	0
4:152598992:C:T	rs6535811	4	152598992	C	T	0.4841	2.55933e-18	1	rs6535809	113	.	PET112:RP11-164P12.3	00:00:00	ncRNA_exonic	0.336	6	4	5	1	1	0
4:152599374:A:C	rs6535812	4	152599374	C	A	0.4841	2.78897e-18	1	rs6535809	113	.	PET112	00:00:00	intronic	2.022	1d	4	5	1	1	0
4:152599589:T:TTC	rs113686809	4	152599589	TTC	T	0.4841	NA	0.975773	rs6535809	113	.	PET112	00:00:00	intronic	1.205	NA	4	5	1	1	0
4:152599652:A:T	rs6535813	4	152599652	A	T	0.4841	NA	1	rs6535809	113	.	PET112	00:00:00	intronic	7.067	1f	4	5	1	1	0
4:152599902:A:G	rs6849050	4	152599902	G	A	0.4841	2.66694e-18	1	rs6535809	113	.	PET112	00:00:00	intronic	6.35	1f	4	5	1	1	0
4:152600035:G:GT	4:152600035:G:GT	4	152600035	G	GT	0.4841	NA	1	rs6535809	113	.	PET112	0	intronic	1.095	NA	4	5	1	1	1
4:152600370:C:T	rs2007445	4	152600370	C	T	0.4841	2.27612e-18	1	rs6535809	113	.	PET112	0	intronic	1.341	NA	4	5	1	1	1
4:152600451:A:G	rs4696104	4	152600451	A	G	0.4841	2.10808e-18	1	rs6535809	113	.	PET112	0	intronic	0.285	6	4	5	1	1	1
4:152600699:C:T	rs2840130	4	152600699	T	C	0.4831	1.86196e-18	0.995968	rs6535809	113	.	PET112	0	intronic	0.621	NA	4	5	1	1	1
4:152601146:G:T	rs907237	4	152601146	T	G	0.4831	2.0424e-18	0.995968	rs6535809	113	.	PET112	0	intronic	2.914	NA	4	5	1	1	1
4:152601353:A:G	rs749982	4	152601353	A	G	0.4841	2.85688e-18	1	rs6535809	113	.	PET112	0	intronic	14.18	5	4	5	1	1	1
4:152601841:A:G	rs2406974	4	152601841	G	A	0.3787	8.14362e-11	0.708829	rs62328980	113	.	PET112	0	intronic	6.656	NA	4	5	1	1	1
4:152601902:A:G	rs751014	4	152601902	G	A	0.4841	2.51712e-18	1	rs6535809	113	.	PET112	0	intronic	0.782	NA	4	5	1	1	1
4:152602247:A:C	rs751012	4	152602247	A	C	0.4841	2.64489e-18	1	rs6535809	113	.	PET112	0	intronic	3.787	NA	4	5	1	1	1
4:152602585:A:G	rs10776524	4	152602585	G	A	0.4841	3.44177e-18	1	rs6535809	113	.	PET112	0	intronic	5.594	6	4	5	1	1	1
4:152602599:T:TA	rs35196112	4	152602599	TA	T	0.4841	NA	1	rs6535809	113	.	PET112	0	intronic	0.524	NA	4	5	1	1	1
4:152602798:A:G	rs6832562	4	152602798	A	G	0.4841	2.75559e-18	1	rs6535809	113	.	PET112	0	intronic	7.898	5	4	5	1	1	1
4:152603164:C:T	rs6810860	4	152603164	T	C	0.4841	3.08314e-18	1	rs6535809	113	.	PET112	0	intronic	4.836	1f	4	5	1	1	1
4:152603177:A:G	rs6833368	4	152603177	A	G	0.4841	2.41357e-18	1	rs6535809	113	.	PET112	0	intronic	6.658	1f	4	5	1	1	1
4:152603278:A:G	rs6834095	4	152603278	G	A	0.4841	1.97005e-18	1	rs6535809	113	.	PET112	0	intronic	6.685	6	4	5	1	1	1
4:152603357:A:G	rs6839074	4	152603357	G	A	0.4841	2.41131e-18	1	rs6535809	113	.	PET112	0	intronic	6.157	1f	4	5	1	1	1
4:152603475:C:T	rs6838966	4	152603475	C	T	0.4841	2.63652e-18	1	rs6535809	113	.	PET112	0	intronic	0.023	1f	4	5	1	1	1
4:152603528:C:G	rs10007015	4	152603528	C	G	0.4841	NA	1	rs6535809	113	.	PET112	0	intronic	6.633	6	4	5	1	1	1
4:152603615:C:T	rs10019048	4	152603615	T	C	0.4841	2.72383e-18	1	rs6535809	113	.	PET112	0	intronic	0.758	6	4	5	1	1	1
4:152603655:C:T	rs10007167	4	152603655	C	T	0.4841	2.22249e-18	1	rs6535809	113	.	PET112	0	intronic	0.074	6	4	5	1	1	1
4:152603865:C:T	rs6817058	4	152603865	T	C	0.4841	2.89484e-18	1	rs6535809	113	.	PET112	0	intronic	2.798	5	4	5	1	1	1
4:152604031:A:G	rs6840360	4	152604031	G	A	0.4831	2.4312e-18	0.995968	rs6535809	113	.	PET112	0	intronic	4.263	6	4	5	1	1	1
4:152604331:C:G	rs6840678	4	152604331	C	G	0.4841	NA	1	rs6535809	113	.	PET112	0	intronic	3.729	1f	4	5	1	1	1
4:152604346:C:CTTTAT	rs112453532	4	152604346	C	CTTTAT	0.4841	NA	1	rs6535809	113	.	PET112	0	intronic	1.569	NA	4	5	1	1	1
4:152604467:G:T	rs6823002	4	152604467	T	G	0.4841	4.19812e-18	1	rs6535809	113	.	PET112	0	intronic	2.398	5	4	5	1	1	1
4:152604520:C:T	rs6845944	4	152604520	C	T	0.4861	5.30551e-18	0.992019	rs6535809	113	.	PET112	0	intronic	5.513	5	4	5	1	1	1
4:152604543:C:T	rs6823194	4	152604543	T	C	0.4861	4.74502e-18	0.992019	rs6535809	113	.	PET112	0	intronic	1.85	5	4	5	1	1	1
4:152604558:C:T	rs6846114	4	152604558	C	T	0.4861	5.21165e-18	0.992019	rs6535809	113	.	PET112	0	intronic	3.308	1f	4	5	1	1	1
4:152604719:C:T	rs6823421	4	152604719	T	C	0.4861	2.79536e-18	0.992019	rs6535809	113	.	PET112	0	intronic	4.833	7	4	5	1	1	1
4:152604723:C:T	rs6823423	4	152604723	T	C	0.4861	1.85506e-18	0.992019	rs6535809	113	.	PET112	0	intronic	5.394	6	4	5	1	1	1
4:152605027:C:T	rs1105536	4	152605027	C	T	0.4831	1.93279e-18	0.995968	rs6535809	113	.	PET112	0	intronic	0.743	NA	4	5	1	1	1
4:152605170:A:G	rs1105535	4	152605170	A	G	0.4831	2.1489e-18	0.995968	rs6535809	113	.	PET112	0	intronic	0.41	NA	4	5	1	1	1
4:152605312:A:C	rs1105534	4	152605312	C	A	0.4841	1.84505e-18	1	rs6535809	113	.	PET112	0	intronic	0.548	NA	4	5	1	1	1
4:152605449:A:G	rs4696285	4	152605449	A	G	0.4831	2.11109e-18	0.995968	rs6535809	113	.	PET112	0	intronic	5.456	6	4	5	1	1	1
4:152605621:A:G	rs1877187	4	152605621	G	A	0.4841	2.34834e-18	1	rs6535809	113	.	PET112	0	intronic	3.739	NA	4	5	1	1	1
4:152606547:A:G	rs4696286	4	152606547	G	A	0.3807	3.09893e-11	0.694227	rs62328980	113	.	PET112	0	intronic	3.063	1f	4	5	1	1	1
4:152606573:C:T	rs10028410	4	152606573	T	C	0.4871	1.23686e-18	0.980023	rs6535809	113	.	PET112	0	intronic	2.251	5	4	5	1	1	1
4:152606702:G:T	rs4696105	4	152606702	T	G	0.4881	1.40314e-18	0.976157	rs6535809	113	.	PET112	0	intronic	3.527	5	4	5	1	1	1
4:152606723:C:T	rs4696287	4	152606723	C	T	0.3797	1.0864e-11	0.697622	rs62328980	113	.	PET112	0	intronic	2.099	5	4	5	1	1	1
4:152606818:A:G	rs4696106	4	152606818	A	G	0.3807	1.29649e-11	0.694227	rs62328980	113	.	PET112	0	intronic	0.261	5	4	5	1	1	1
4:152606823:A:G	rs4696107	4	152606823	G	A	0.3807	1.53741e-11	0.694227	rs62328980	113	.	PET112	0	intronic	1.932	5	4	5	1	1	1
4:152606975:G:T	rs4696108	4	152606975	T	G	0.3787	NA	0.707451	rs62328980	113	.	PET112	0	intronic	0.866	7	4	5	1	1	1
4:152607042:A:AG	rs11306408	4	152607042	AG	A	0.3787	NA	0.707451	rs62328980	113	.	PET112	0	intronic	0.844	NA	4	5	1	1	1
4:152607191:C:T	rs12647420	4	152607191	C	T	0.3777	1.25457e-11	0.701676	rs62328980	113	.	PET112	0	intronic	1.856	7	4	5	1	1	1
4:152607220:C:CA	rs141695189	4	152607220	C	CA	0.3787	NA	0.707451	rs62328980	113	.	PET112	0	intronic	1.646	NA	4	5	1	1	1
4:152607278:C:T	rs12647462	4	152607278	C	T	0.3787	3.97638e-11	0.707451	rs62328980	113	.	PET112	0	intronic	4.227	7	4	5	1	1	1
4:152607318:A:C	rs12647465	4	152607318	C	A	0.3777	5.68129e-11	0.709539	rs62328980	113	.	PET112	0	intronic	0.33	7	4	5	1	1	1
4:152607442:C:T	rs28659854	4	152607442	T	C	0.3797	5.26819e-11	0.704025	rs62328980	113	.	PET112	0	intronic	0.6	5	4	5	1	1	1
4:152607548:A:C	rs12641433	4	152607548	A	C	0.3777	9.80262e-11	0.710892	rs62328980	113	.	PET112	0	intronic	3.271	1f	4	5	1	1	1
4:152607568:C:G	rs12647586	4	152607568	G	C	0.3787	NA	0.707451	rs62328980	113	.	PET112	0	intronic	4.185	5	4	5	1	1	1
4:152607586:A:G	rs12641438	4	152607586	A	G	0.3787	1.3677e-10	0.707451	rs62328980	113	.	PET112	0	intronic	4.785	7	4	5	1	1	1
4:152607623:A:G	rs12641441	4	152607623	A	G	0.3787	6.21783e-11	0.707451	rs62328980	113	.	PET112	0	intronic	4.211	7	4	5	1	1	1
4:152607662:A:G	rs12647616	4	152607662	G	A	0.3787	5.53892e-11	0.707451	rs62328980	113	.	PET112	0	intronic	1.864	7	4	5	1	1	1
4:152607931:C:T	rs1877188	4	152607931	T	C	0.3787	5.9982e-11	0.707451	rs62328980	113	.	PET112	0	intronic	5.876	NA	4	5	1	1	1
4:152608339:G:T	rs2406973	4	152608339	T	G	0.3787	NA	0.707451	rs62328980	113	.	PET112	0	intronic	3.345	NA	2	5	1	1	1
4:152609289:C:T	rs7669465	4	152609289	C	T	0.3787	5.70334e-11	0.707451	rs62328980	113	.	PET112	0	intronic	5.687	1f	2	7	1	1	1
4:152609304:A:G	rs7669761	4	152609304	G	A	0.3787	6.85859e-11	0.707451	rs62328980	113	.	PET112	0	intronic	2.523	5	2	7	1	1	1
4:152609694:A:G	rs6535814	4	152609694	A	G	0.4851	1.83659e-18	0.979873	rs6535809	113	.	PET112	0	intronic	1.256	5	2	5	1	1	1
4:152609700:A:C	rs6535815	4	152609700	A	C	0.4851	3.41951e-18	0.979873	rs6535809	113	.	PET112	0	intronic	2.277	5	2	5	1	1	1
4:152609920:TA:TAA	rs553772039	4	152609920	TA	TAA	0.4811	NA	0.63414	rs6535809	113	.	PET112	0	intronic	NA	NA	2	5	1	1	1
4:152609920:T:TAA	rs538542170	4	152609920	TAA	T	0.02087	NA	0.63414	rs6535809	113	.	PET112	0	intronic	7.799	NA	2	5	1	0	1
4:152609998:C:CA	rs11390610	4	152609998	C	CA	0.3708	NA	0.716931	rs62328980	113	.	PET112	0	intronic	5.585	NA	2	5	1	1	1
4:152610117:C:T	rs3749561	4	152610117	T	C	0.4821	1.32568e-17	0.96796	rs6535809	113	.	PET112	0	intronic	0.095	NA	4	5	1	1	1
4:152610543:A:G	rs12503677	4	152610543	A	G	0.3738	1.23932e-10	0.714242	rs62328980	113	.	PET112	0	intronic	7.067	5	4	5	1	1	1
4:152610587:G:T	rs9996320	4	152610587	T	G	0.3738	1.4551e-10	0.714242	rs62328980	113	.	PET112	0	intronic	6.465	5	4	5	1	1	1
4:152611674:C:T	rs35434409	4	152611674	C	T	0.2783	2.70363e-07	0.65824	rs4696103	113	.	PET112	0	intronic	13.1	4	2	5	1	1	1
4:152613952:A:G	rs7667197	4	152613952	G	A	0.4831	1.05317e-17	0.97198	rs6535809	113	.	PET112	0	intronic	2.487	5	4	5	1	1	1
4:152614264:C:T	rs6535816	4	152614264	T	C	0.3738	1.10631e-10	0.714242	rs62328980	113	.	PET112	0	intronic	0.808	1f	4	5	1	1	1
4:152619069:A:C	rs9995704	4	152619069	C	A	0.4831	NA	0.97198	rs6535809	113	.	PET112	0	intronic	6.17	6	4	5	1	1	1
4:152619101:G:GTGTGTATATATA	rs369026265	4	152619101	GTGTGTATATATA	G	0.339	NA	0.775262	rs4696103	113	.	PET112	0	intronic	1.759	NA	4	5	1	1	1
4:152619131:A:G	rs191038950	4	152619131	A	G	0.326	NA	0.821783	rs4696103	113	.	PET112	0	intronic	1.26	6	4	5	1	1	1
4:152619133:A:G	rs182921948	4	152619133	A	G	0.326	NA	0.821783	rs4696103	113	.	PET112	0	intronic	1.659	6	4	5	1	1	1
4:152621150:A:C	rs4696288	4	152621150	A	C	0.326	7.38474e-09	0.831216	rs4696103	113	.	PET112	0	intronic	6.527	6	4	5	1	1	1
4:152621237:C:T	rs4696289	4	152621237	C	T	0.326	7.91522e-09	0.831216	rs4696103	113	.	PET112	0	intronic	0.862	7	4	5	1	1	1
4:152627230:C:G	rs62327349	4	152627230	G	C	0.326	7.01338e-09	0.831216	rs4696103	113	.	PET112	0	intronic	0.61	6	4	5	1	1	1
4:152627520:G:GGCT	rs75795707	4	152627520	GGCT	G	0.326	NA	0.831216	rs4696103	113	.	PET112	0	intronic	0.401	NA	4	5	1	1	1
4:152630927:C:CTATA	rs3840299	4	152630927	CTATA	C	0.4831	NA	0.97198	rs6535809	113	.	PET112	0	intronic	0.393	NA	4	5	1	1	1
4:152631472:A:G	rs4696290	4	152631472	A	G	0.3738	1.38664e-10	0.714242	rs62328980	113	.	PET112	0	intronic	5.419	1f	4	5	1	1	1
4:152631637:A:G	rs4696291	4	152631637	G	A	0.4841	8.21792e-18	0.96808	rs6535809	113	.	PET112	0	intronic	0.287	6	4	5	1	1	1
4:152633667:C:T	rs1355413	4	152633667	C	T	0.4831	6.37592e-18	0.97198	rs6535809	113	.	PET112	0	intronic	6.567	6	4	5	1	1	1
4:152635803:A:G	rs3792691	4	152635803	A	G	0.4831	5.5062e-18	0.97198	rs6535809	113	.	PET112	0	intronic	14.52	NA	4	5	1	1	1
4:152639284:A:G	rs12649199	4	152639284	G	A	0.2783	1.71065e-07	0.65824	rs4696103	113	.	PET112	0	intronic	0.576	3a	4	5	1	1	1
4:152640305:A:G	rs6832872	4	152640305	A	G	0.4036	2.8117e-09	1	rs6832872	113	.	PET112	0	intronic	7.553	4	2	5	1	1	1
4:152640387:C:T	rs2303866	4	152640387	C	T	0.4821	4.15612e-18	0.96796	rs6535809	113	.	PET112	0	intronic	7.641	1f	2	5	1	1	1
4:152641202:A:G	rs62327350	4	152641202	G	A	0.327	1.09615e-08	0.826108	rs4696103	113	.	PET112	0	intronic	2.555	5	4	5	1	1	1
4:152641941:C:G	rs6535817	4	152641941	G	C	0.4841	NA	0.959858	rs6535809	113	.	PET112	0	intronic	2.204	1f	5	5	1	1	1
4:152643184:A:G	rs6817586	4	152643184	G	A	0.4831	9.02072e-18	0.956141	rs6535809	113	.	PET112	0	UTR3	14.74	6	4	5	1	1	1
4:152643972:C:T	rs2007218	4	152643972	C	T	0.4841	4.71567e-18	0.936396	rs6535809	113	.	PET112	0	intronic	0.33	5	4	5	1	1	1
4:152646548:A:T	rs9998462	4	152646548	T	A	0.4831	NA	0.932359	rs6535809	113	.	PET112	0	intronic	3.657	5	5	15	1	1	1
4:152647577:A:T	rs10001603	4	152647577	T	A	0.3777	NA	0.748331	rs62328980	113	.	PET112	0	intronic	2.867	6	5	15	1	1	1
4:152650032:C:T	rs12645029	4	152650032	T	C	0.331	7.55685e-09	0.797967	rs4696103	113	.	PET112	0	intronic	4.595	6	5	15	1	1	1
4:152650882:G:T	rs6535818	4	152650882	T	G	0.4841	6.83844e-18	0.936396	rs6535809	113	.	PET112	0	intronic	2.467	6	5	15	1	1	1
4:152651503:A:G	rs6535819	4	152651503	A	G	0.4841	4.65186e-18	0.928323	rs6535809	113	.	PET112	0	intronic	0.992	1f	2	15	1	1	1
4:152652501:A:G	rs28637056	4	152652501	A	G	0.4841	7.32006e-18	0.936396	rs6535809	113	.	PET112	0	intronic	3.309	5	5	15	1	1	1
4:152652878:C:T	rs369536874	4	152652878	T	C	0.4841	NA	0.936396	rs6535809	113	.	PET112	0	intronic	2.841	7	5	15	1	1	1
4:152652984:C:T	rs10032365	4	152652984	T	C	0.4861	NA	0.92837	rs6535809	113	.	PET112	0	intronic	3.619	7	5	15	1	1	1
4:152655502:C:CA	rs201480862	4	152655502	CA	C	0.3867	NA	0.652496	rs62328980	113	.	PET112	0	intronic	5.871	NA	5	15	1	1	1
4:152656740:C:T	rs79576043	4	152656740	T	C	0.4831	NA	0.932359	rs6535809	113	.	PET112	0	intronic	10.91	6	5	15	1	1	1
4:152663242:G:GT	rs548032254	4	152663242	G	GT	0.4334	NA	0.682091	rs6535809	113	.	PET112	0	intronic	0.523	NA	4	5	1	1	1
4:152663326:C:T	rs1864300	4	152663326	T	C	0.4841	1.16823e-17	0.936396	rs6535809	113	.	PET112	0	intronic	1.175	7	4	5	1	1	1
4:152663394:C:T	rs1864301	4	152663394	T	C	0.4841	1.341e-17	0.936396	rs6535809	113	.	PET112	0	intronic	1.449	7	4	5	1	1	1
4:152663971:A:G	rs12331037	4	152663971	G	A	0.4841	1.54106e-17	0.936396	rs6535809	113	.	PET112	0	intronic	1.798	6	5	5	1	1	1
4:152664163:A:T	rs10049991	4	152664163	A	T	0.4831	NA	0.932359	rs6535809	113	.	PET112	0	intronic	3.479	5	5	5	1	1	1
4:152666768:A:C	rs10023298	4	152666768	A	C	0.4831	1.84933e-17	0.932359	rs6535809	113	.	PET112	0	intronic	3.989	5	1	5	1	1	1
4:152667171:C:T	rs28710456	4	152667171	T	C	0.4841	1.46694e-17	0.936396	rs6535809	113	.	PET112	0	intronic	1.426	4	1	5	1	1	1
4:152668224:A:G	rs10028961	4	152668224	A	G	0.4841	1.70086e-17	0.936396	rs6535809	113	.	PET112	0	intronic	6.958	3a	4	5	1	1	1
4:152668785:A:C	rs4696109	4	152668785	A	C	0.4841	1.2565e-17	0.936396	rs6535809	113	.	PET112	0	intronic	4.192	1f	4	5	1	1	1
4:152670613:A:G	rs9307887	4	152670613	A	G	0.4841	NA	0.936396	rs6535809	113	.	PET112	0	intronic	1.657	6	5	5	1	1	1
4:152670765:C:T	rs12506000	4	152670765	C	T	0.3728	NA	0.725707	rs62328980	113	.	PET112	0	intronic	0.522	6	5	5	1	1	1
4:152670780:A:C	rs62327352	4	152670780	C	A	0.4791	NA	0.917971	rs6535809	113	.	PET112	0	intronic	1.593	7	5	5	1	1	1
4:152670784:T:TATA	rs111234421	4	152670784	T	TATA	0.4791	NA	0.917971	rs6535809	113	.	PET112	0	intronic	1.147	NA	5	5	1	1	1
4:152671325:A:G	rs4696110	4	152671325	G	A	0.3777	1.17906e-10	0.748331	rs62328980	113	.	PET112	0	intronic	1.517	6	4	5	1	1	1
4:152671405:C:T	rs4696111	4	152671405	T	C	0.4831	NA	0.932359	rs6535809	113	.	PET112	0	intronic	1.506	NA	4	5	1	1	1
4:152671640:C:G	rs17360475	4	152671640	C	G	0.4831	NA	0.932359	rs6535809	113	.	PET112	0	intronic	11.25	6	4	5	1	1	1
4:152672121:C:G	rs10049728	4	152672121	C	G	0.4831	NA	0.932359	rs6535809	113	.	PET112	0	intronic	1.719	7	4	5	1	1	1
4:152672882:G:T	rs7684350	4	152672882	T	G	0.4831	8.50517e-18	0.932359	rs6535809	113	.	PET112	0	intronic	1.561	1f	4	5	1	1	1
4:152675447:C:T	rs1107797	4	152675447	T	C	0.2833	2.38395e-07	0.624182	rs4696103	113	.	PET112	0	intronic	5.132	NA	4	5	1	1	1
4:152676350:C:T	rs7663045	4	152676350	T	C	0.4841	3.39555e-18	0.936396	rs6535809	113	.	PET112	0	intronic	7.636	6	4	5	1	1	1
4:152677527:C:T	rs7669977	4	152677527	T	C	0.4831	6.81523e-18	0.932359	rs6535809	113	.	PET112	0	intronic	1.489	7	4	5	1	1	1
4:152677580:C:T	rs17275724	4	152677580	C	T	0.2763	1.18441e-07	0.605993	rs4696103	113	.	PET112	0	intronic	2.759	6	4	5	1	1	1
4:152678974:C:T	rs6535821	4	152678974	T	C	0.4801	1.89656e-16	0.881651	rs6535809	113	.	PET112	0	intronic	6.365	6	4	5	1	1	1
4:152679722:A:G	rs6535822	4	152679722	A	G	0.3777	2.9537e-10	0.756489	rs62328980	113	.	PET112	0	intronic	1.05	6	4	5	1	1	1
4:152679816:A:G	rs3828546	4	152679816	A	G	0.3787	3.59765e-10	0.754136	rs62328980	113	.	PET112	0	intronic	3.535	NA	4	5	1	1	1
4:152680701:C:T	rs3805356	4	152680701	T	C	0.3777	5.55609e-10	0.756489	rs62328980	113	.	PET112	0	intronic	7.699	NA	1	5	1	1	1
4:152681952:A:G	rs1429559	4	152681952	A	G	0.3777	3.45075e-10	0.756489	rs62328980	113	.	PET112	0	intronic	7.838	NA	1	1	1	1	1
4:152682749:C:T	rs1366907	4	152682749	T	C	0.3787	3.41282e-10	0.76117	rs62328980	113	.	PET112	573	upstream	5.303	NA	1	2	1	1	1
4:152685171:C:T	rs2089811	4	152685171	T	C	0.3787	2.82175e-10	0.76117	rs62328980	113	.	PET112	2995	intergenic	3.234	6	5	15	1	1	1
4:152685406:A:T	rs1429558	4	152685406	A	T	0.3787	NA	0.76117	rs62328980	113	.	PET112	3230	intergenic	7.504	7	5	15	1	1	1
4:152688997:A:G	rs6855883	4	152688997	A	G	0.3787	2.78265e-10	0.76117	rs62328980	113	.	PET112	6821	intergenic	1.445	7	5	15	1	1	1
4:152689274:A:G	rs6857073	4	152689274	G	A	0.3787	3.27649e-10	0.76117	rs62328980	113	.	PET112	7098	intergenic	0.1	6	5	14	1	1	1
4:152689717:A:G	rs11723227	4	152689717	G	A	0.3787	3.35565e-10	0.76117	rs62328980	113	.	PET112	7541	intergenic	12.03	5	5	15	1	1	1
4:152690041:T:TTGTTTTA	4:152690041:T:TTGTTTTA	4	152690041	T	TTGTTTTA	0.4831	NA	0.908717	rs6535809	113	.	PET112	7865	intergenic	2.785	NA	5	15	1	1	1
4:152690099:C:T	rs10222838	4	152690099	T	C	0.3787	2.59976e-10	0.76117	rs62328980	113	.	PET112	7923	intergenic	0.367	6	5	15	1	1	1
4:152690215:A:G	rs10222925	4	152690215	A	G	0.3787	2.74336e-10	0.76117	rs62328980	113	.	PET112	8039	intergenic	0.334	7	5	15	1	1	1
4:152690348:A:G	rs1877185	4	152690348	G	A	0.3787	2.52609e-10	0.76117	rs62328980	113	.	PET112	8172	intergenic	5.452	6	5	15	1	1	1
4:152690777:C:G	rs7675818	4	152690777	C	G	0.3787	NA	0.76117	rs62328980	113	.	PET112	8601	intergenic	1.682	7	5	15	1	1	1
4:152690975:C:T	rs7654294	4	152690975	T	C	0.3787	2.73304e-10	0.76117	rs62328980	113	.	PET112	8799	intergenic	8.199	6	5	15	1	1	1
4:152691067:A:AGCTGT	rs71845933	4	152691067	AGCTGT	A	0.3787	NA	0.76117	rs62328980	113	.	PET112	8891	intergenic	3.426	NA	5	15	1	1	1
4:152691470:C:T	rs867800	4	152691470	T	C	0.3787	3.19601e-10	0.76117	rs62328980	113	.	PET112	9294	intergenic	1.086	5	5	15	1	1	1
4:152691688:A:ATTC	rs3086479	4	152691688	A	ATTC	0.3787	NA	0.76117	rs62328980	113	.	PET112	9512	intergenic	1.179	NA	5	15	1	1	1
4:152692418:C:G	rs1877186	4	152692418	C	G	0.3787	NA	0.76117	rs62328980	113	.	PET112	10242	intergenic	1.192	6	5	15	0	1	1
4:152693246:C:T	rs6847844	4	152693246	C	T	0.3787	3.22039e-10	0.76117	rs62328980	113	.	PET112	11070	intergenic	1.858	5	7	15	0	1	1
4:152693622:A:G	rs10013612	4	152693622	A	G	0.3787	3.20636e-10	0.76117	rs62328980	113	.	PET112	11446	intergenic	18.95	5	7	15	0	1	1
4:152693998:A:G	rs10016160	4	152693998	A	G	0.3787	3.00913e-10	0.76117	rs62328980	113	.	PET112	11822	intergenic	1.117	7	5	15	0	1	1
4:152694383:C:T	rs4383600	4	152694383	T	C	0.4841	1.12174e-17	0.912754	rs6535809	113	.	PET112	12207	intergenic	2.863	6	5	15	0	1	1
4:152695935:A:G	rs59350867	4	152695935	G	A	0.3787	3.09591e-10	0.76117	rs62328980	113	.	PET112	13759	intergenic	1.72	5	9	9	0	1	1
4:152697542:A:AT	rs35873782	4	152697542	AT	A	0.3857	NA	0.727658	rs62328980	113	.	PET112	15366	intergenic	1.014	NA	5	15	0	1	1
4:152697862:T:TC	rs34456944	4	152697862	TC	T	0.3787	NA	0.76117	rs62328980	113	.	PET112	15686	intergenic	2.298	NA	5	15	0	1	1
4:152701110:C:T	rs1511170	4	152701110	T	C	0.4841	7.72707e-18	0.912754	rs6535809	113	.	PET112	18934	intergenic	9.317	6	2	15	0	1	1
4:152701656:C:T	rs2175409	4	152701656	T	C	0.3787	2.15523e-10	0.76117	rs62328980	113	.	RP11-424M21.1	18995	intergenic	0.033	1f	7	15	0	1	1
4:152703778:T:TA	rs33983432	4	152703778	TA	T	0.4851	NA	0.876812	rs6535809	113	.	RP11-424M21.1	16873	intergenic	5.004	NA	5	15	0	1	1
4:152707380:A:G	rs4696293	4	152707380	A	G	0.4841	1.12528e-17	0.890065	rs6535809	113	.	RP11-424M21.1	13271	intergenic	6.767	1f	5	15	0	1	1
4:152708740:A:G	rs6823462	4	152708740	G	A	0.4841	8.83473e-18	0.890065	rs6535809	113	.	RP11-424M21.1	11911	intergenic	3.934	1f	5	15	0	1	1
4:152708874:C:T	rs6849111	4	152708874	T	C	0.3797	3.78351e-10	0.775235	rs62328980	113	.	RP11-424M21.1	11777	intergenic	4.521	6	5	15	0	1	1
4:152709891:G:GT	rs11311013	4	152709891	GT	G	0.4821	NA	0.890508	rs6535809	113	.	RP11-424M21.1	10760	intergenic	0.809	NA	5	15	0	1	1
4:152709905:A:G	rs58751443	4	152709905	A	G	0.3797	3.92808e-10	0.775235	rs62328980	113	.	RP11-424M21.1	10746	intergenic	3.368	6	5	15	0	1	1
4:152710943:C:T	rs13137669	4	152710943	C	T	0.4801	3.46309e-17	0.875429	rs6535809	113	.	RP11-424M21.1	9708	intergenic	2.395	1f	5	15	0	1	1
4:152712778:G:T	rs62328980	4	152712778	T	G	0.325	5.26817e-11	1	rs62328980	113	.	RP11-424M21.1	7873	intergenic	3.315	5	5	15	0	1	1
4:152713089:A:C	rs4696294	4	152713089	C	A	0.4801	9.01912e-18	0.867911	rs6535809	113	.	RP11-424M21.1	7562	intergenic	0.018	6	5	15	0	1	1
4:152713412:A:G	rs13119490	4	152713412	A	G	0.3688	1.38046e-10	0.812853	rs62328980	113	.	RP11-424M21.1	7239	intergenic	1.045	6	5	15	0	1	1
