## supplementary table 1 for "Dissecting Schizophrenia Biology Using Pleiotropy with Cognitive Genomics" (part 3 of 3)

### Sheet: STable1b (continued)
Supplementary Table 1b: Annotations for variants within GWAS significant Pleiotropic Genomic Risk Loci for Concordant Variants
4:152715081:A:G	rs11734799	4	152715081	G	A	0.4801	1.08215e-17	0.867911	rs6535809	113	.	RP11-424M21.1	5570	intergenic	1.049	6	5	15	0	1	1
4:152715916:C:T	rs1397683	4	152715916	T	C	0.3688	1.23817e-10	0.812853	rs62328980	113	.	RP11-424M21.1	4735	intergenic	12.24	NA	5	15	0	1	1
4:152716136:C:T	rs11932383	4	152716136	T	C	0.4692	4.25353e-18	0.844646	rs6535809	113	.	RP11-424M21.1	4515	intergenic	3.561	6	5	15	0	1	1
4:152717430:C:T	rs4696295	4	152717430	T	C	0.3688	1.47395e-10	0.812853	rs62328980	113	.	RP11-424M21.1	3221	intergenic	0.415	1f	5	15	0	1	1
4:152717757:C:T	rs13149588	4	152717757	C	T	0.4692	4.33388e-18	0.844646	rs6535809	113	.	RP11-424M21.1	2894	intergenic	2.197	6	5	15	0	1	1
4:152718396:C:T	rs62328981	4	152718396	C	T	0.2435	2.13086e-09	0.621695	rs62328980	113	.	RP11-424M21.1	2255	intergenic	2.593	4	2	15	0	1	1
4:152719310:C:T	rs13138986	4	152719310	T	C	0.497	1.56548e-17	0.820054	rs6535809	113	.	RP11-424M21.1	1341	intergenic	7.613	5	2	15	0	1	1
4:152720703:C:T	rs13146981	4	152720703	T	C	0.4841	4.15445e-18	0.882929	rs6535809	113	.	RP11-424M21.1	0	ncRNA_exonic	1.779	6	5	15	0	1	1
4:152721955:C:T	rs4696296	4	152721955	C	T	0.3738	NA	0.795546	rs62328980	113	.	RP11-424M21.1	0	ncRNA_intronic	0.155	7	5	15	0	1	1
4:152722688:A:C	rs13147021	4	152722688	A	C	0.3718	1.32137e-10	0.802804	rs62328980	113	.	RP11-424M21.1	187	downstream	1.935	7	5	15	0	1	1
4:152724301:T:TG	rs36071951	4	152724301	TG	T	0.2455	NA	0.612019	rs62328980	113	.	RP11-424M21.1	1800	intergenic	0.87	NA	5	15	0	1	1
4:152725838:G:T	rs4696297	4	152725838	T	G	0.3718	1.07441e-10	0.802804	rs62328980	113	.	RP11-424M21.1	3337	intergenic	3.633	5	5	15	0	1	1
4:152726554:A:ATTATGG	rs111707259	4	152726554	ATTATGG	A	0.3718	NA	0.802804	rs62328980	113	.	RP11-424M21.1	4053	intergenic	0.924	NA	5	15	0	1	1
4:152726610:C:T	rs4554052	4	152726610	T	C	0.3718	1.0708e-10	0.802804	rs62328980	113	.	RP11-424M21.1	4109	intergenic	5.253	6	5	15	0	1	1
4:152726691:A:G	rs4643789	4	152726691	A	G	0.3827	3.41934e-10	0.765894	rs62328980	113	.	RP11-424M21.1	4190	intergenic	2.299	1f	5	15	0	1	1
4:152726974:G:GTT	rs371034020	4	152726974	GTT	G	0.3847	NA	0.741544	rs62328980	113	.	RP11-424M21.1	4473	intergenic	1.112	NA	5	15	0	1	1
4:152727006:C:G	rs12502446	4	152727006	G	C	0.3718	NA	0.802804	rs62328980	113	.	RP11-424M21.1	4505	intergenic	0.648	7	5	15	0	1	1
4:152727094:C:G	rs11099828	4	152727094	C	G	0.3718	NA	0.802804	rs62328980	113	.	RP11-424M21.1	4593	intergenic	0.024	6	5	15	0	1	1
4:152727299:C:T	rs11099829	4	152727299	T	C	0.3688	9.30143e-11	0.780573	rs62328980	113	.	RP11-424M21.1	4798	intergenic	1.135	6	5	15	0	1	1
4:152727852:C:T	rs13108359	4	152727852	T	C	0.3847	2.76279e-10	0.760163	rs62328980	113	.	RP11-424M21.1	5351	intergenic	15.16	2b	2	15	0	1	1
4:152728590:A:C	rs13139327	4	152728590	C	A	0.3926	2.24211e-10	0.722435	rs62328980	113	.	RP11-424M21.1	6089	intergenic	1.615	1f	2	15	0	1	1
4:152728908:C:CTT	rs35670341	4	152728908	C	CTT	0.3907	NA	0.719752	rs62328980	113	.	RP11-424M21.1	6407	intergenic	1.309	NA	2	15	0	1	1
4:152728941:A:G	rs61308159	4	152728941	G	A	0.3926	2.40896e-10	0.722435	rs62328980	113	.	RP11-424M21.1	6440	intergenic	1.15	4	2	15	0	1	1
4:152729011:C:CA	rs60504285	4	152729011	CA	C	0.3926	NA	0.722435	rs62328980	113	.	RP11-424M21.1	6510	intergenic	2.631	NA	2	15	0	1	1
4:152729035:A:G	rs13145446	4	152729035	G	A	0.3797	2.27173e-10	0.762332	rs62328980	113	.	RP11-424M21.1	6534	intergenic	1.968	5	2	15	0	1	1
4:152729047:C:T	rs13121178	4	152729047	T	C	0.3797	2.16365e-10	0.762332	rs62328980	113	.	RP11-424M21.1	6546	intergenic	1.372	5	2	15	0	1	1
4:152729072:G:T	rs13121190	4	152729072	T	G	0.3926	3.0093e-10	0.722435	rs62328980	113	.	RP11-424M21.1	6571	intergenic	9.254	5	2	15	0	1	1
4:152729312:A:T	rs4399967	4	152729312	A	T	0.3926	NA	0.722435	rs62328980	113	.	RP11-424M21.1	6811	intergenic	5.333	4	2	15	0	1	1
4:152730201:A:G	rs6846809	4	152730201	A	G	0.4602	1.23542e-15	0.77389	rs11944921	113	.	RP11-424M21.1	7700	intergenic	4.86	5	5	15	0	1	1
4:152730221:A:G	rs6847303	4	152730221	G	A	0.4592	1.5405e-15	0.776571	rs11944921	113	.	RP11-424M21.1	7720	intergenic	2.974	5	5	15	0	1	1
4:152730543:C:T	rs6816292	4	152730543	C	T	0.4284	3.62188e-14	0.886906	rs11944921	113	.	RP11-424M21.1	8042	intergenic	3.353	5	5	15	0	1	1
4:152731109:C:T	rs11944921	4	152731109	T	C	0.4374	1.45038e-08	1	rs11944921	113	.	RP11-424M21.1	8608	intergenic	7.882	5	5	15	0	1	1
4:152731283:G:T	rs13136369	4	152731283	T	G	0.4483	3.7249e-08	0.924329	rs11944921	113	.	RP11-424M21.1	8782	intergenic	0.693	5	5	15	0	1	1
4:152731656:A:G	rs13109601	4	152731656	A	G	0.3698	2.2406e-07	0.803439	rs2136961	113	.	RP11-424M21.1	9155	intergenic	0.869	5	5	15	0	1	1
4:152732197:A:G	rs11943626	4	152732197	A	G	0.3678	2.45431e-07	0.811071	rs2136961	113	.	RP11-424M21.1	9696	intergenic	2.535	7	5	15	0	1	1
4:152732809:A:G	rs34615528	4	152732809	A	G	0.3678	2.29788e-07	0.811071	rs2136961	113	.	RP11-424M21.1	10308	intergenic	1.247	5	5	15	0	1	1
4:152733064:A:ACCTC	rs113692831	4	152733064	ACCTC	A	0.4543	NA	0.871285	rs11944921	113	.	RP11-424M21.1	10563	intergenic	1.082	NA	5	15	0	1	1
4:152733477:C:G	rs6836954	4	152733477	C	G	0.3678	NA	0.811071	rs2136961	113	.	RP11-424M21.1	10976	intergenic	0.653	7	5	15	0	1	1
4:152734094:C:T	rs34359168	4	152734094	T	C	0.3678	1.7246e-07	0.811071	rs2136961	113	.	RP11-424M21.1	11593	intergenic	10.72	6	5	15	0	1	1
4:152734673:A:G	rs4525955	4	152734673	A	G	0.3688	NA	0.807722	rs2136961	113	.	RP11-424M21.1	12172	intergenic	1.694	7	5	15	0	1	1
4:152735245:A:C	rs4279186	4	152735245	C	A	0.3678	1.19455e-07	0.811071	rs2136961	113	.	RP11-424M21.1	12744	intergenic	0.695	6	5	15	0	1	1
4:152735344:C:T	rs4337716	4	152735344	T	C	0.4563	NA	0.864267	rs11944921	113	.	RP11-424M21.1	12843	intergenic	2.749	6	5	15	0	1	1
4:152736386:A:C	rs34162814	4	152736386	C	A	0.3678	NA	0.811071	rs2136961	113	.	RP11-424M21.1	13885	intergenic	2.545	7	5	15	0	1	1
4:152736789:A:G	rs55764665	4	152736789	A	G	0.3708	NA	0.769561	rs2136961	113	.	RP11-424M21.1	14288	intergenic	2.668	7	5	15	0	1	1
4:152736791:G:T	rs56237622	4	152736791	G	T	0.3728	NA	0.764096	rs2136961	113	.	RP11-424M21.1	14290	intergenic	1.039	7	5	15	0	1	1
4:152737008:C:T	rs56175637	4	152737008	T	C	0.4483	6.15344e-11	0.824903	rs11944921	113	.	RP11-424M21.1	14507	intergenic	1.133	7	5	15	0	1	1
4:152737822:A:G	rs150213615	4	152737822	G	A	0.4553	NA	0.860387	rs11944921	113	.	RP11-424M21.1	15321	intergenic	1.686	6	5	15	0	1	1
4:152737856:C:T	rs7684366	4	152737856	C	T	0.2386	NA	0.681794	rs2136961	113	.	RP11-424M21.1	15355	intergenic	1.473	6	5	15	0	1	1
4:152740233:A:G	rs2136959	4	152740233	G	A	0.2465	NA	0.657019	rs2136961	113	.	RP11-424M21.1	17732	intergenic	0.511	7	9	15	0	1	1
4:152746079:A:G	rs2136961	4	152746079	A	G	0.3211	2.42131e-09	1	rs2136961	113	.	RP11-424M21.1	23578	intergenic	0.064	NA	2	15	0	1	1
4:152746189:C:T	rs2136960	4	152746189	T	C	0.4483	6.53757e-11	0.824903	rs11944921	113	.	RP11-424M21.1	23688	intergenic	1.485	NA	2	15	0	1	1
4:152746469:G:T	rs12500453	4	152746469	G	T	0.4483	NA	0.824903	rs11944921	113	.	RP11-424M21.1	23968	intergenic	8.924	5	9	15	0	1	1
4:152748715:T:TA	rs35253540	4	152748715	T	TA	0.333	NA	0.923732	rs2136961	113	.	RP11-424M21.1	26214	intergenic	12.18	NA	9	15	0	1	1
4:152749595:C:T	rs1385253	4	152749595	C	T	0.2416	NA	0.690687	rs2136961	113	.	RP11-424M21.1	27094	intergenic	0.714	7	14	15	0	1	1
4:152752413:G:T	rs1397684	4	152752413	G	T	0.4632	1.31591e-12	0.774656	rs11944921	113	.	RP11-424M21.1	29912	intergenic	1.753	NA	5	15	0	1	1
4:156131408:G:GC	rs11412149	4	156131408	GC	G	0.4513	NA	0.712666	rs2305050	114	.	NPY2R	0	intronic	6.492	NA	5	14	1	1	1
4:156131409:C:G	rs34233942	4	156131409	C	G	0.4443	NA	0.70689	rs2305050	114	.	NPY2R	0	intronic	7.274	5	5	14	1	1	1
4:156133221:A:G	rs1317359	4	156133221	A	G	0.4523	4.21495e-08	0.765709	rs2305050	114	.	NPY2R	0	intronic	8.933	5	5	14	1	1	1
4:156135676:C:T	rs1047214	4	156135676	C	T	0.4553	2.42653e-07	0.769229	rs2305050	114	.	NPY2R	0	exonic	5.183	7	8	15	1	1	1
4:156136027:C:T	rs2880415	4	156136027	C	T	0.4553	2.88604e-07	0.769229	rs2305050	114	.	NPY2R	0	exonic	5.822	NA	4	15	1	1	1
4:156142112:G:T	rs2342652	4	156142112	T	G	0.4543	2.01732e-07	0.772752	rs2305050	114	.	NPY2R	3881	intergenic	2.646	NA	14	15	1	1	1
4:156144758:A:G	rs11099993	4	156144758	A	G	0.4503	3.56868e-07	0.757899	rs2305050	114	.	NPY2R	6527	intergenic	3.179	7	14	15	1	1	1
4:156145268:C:G	rs7688639	4	156145268	G	C	0.4553	NA	0.76176	rs2305050	114	.	NPY2R	7037	intergenic	2.175	7	14	15	1	1	1
4:156147236:C:T	rs6837353	4	156147236	T	C	0.4543	4.23004e-07	0.765282	rs2305050	114	.	NPY2R	9005	intergenic	0.123	6	14	15	1	1	1
4:156149865:A:G	rs2342653	4	156149865	A	G	0.4473	2.90331e-07	0.78203	rs2305050	114	.	NPY2R	11634	intergenic	0.747	NA	14	15	0	1	1
4:156153446:A:G	rs4234915	4	156153446	A	G	0.4473	4.07754e-07	0.774548	rs2305050	114	.	NPY2R	15215	intergenic	1.993	7	14	15	0	1	1
4:156160374:G:GT	rs145772430	4	156160374	GT	G	0.4493	NA	0.767337	rs2305050	114	.	NPY2R	22143	intergenic	4.926	NA	9	15	0	1	1
4:156160745:A:C	rs10028201	4	156160745	C	A	0.4473	4.46125e-07	0.774548	rs2305050	114	.	NPY2R	22514	intergenic	8.917	6	14	15	0	1	1
4:156170379:A:G	rs1444799	4	156170379	G	A	0.4483	2.15557e-07	0.771726	rs2305050	114	.	AC097467.2	27461	intergenic	0.187	NA	5	15	0	1	1
4:156176600:C:G	rs6858627	4	156176600	G	C	0.4443	NA	0.786234	rs2305050	114	.	AC097467.2	21240	intergenic	0.161	5	9	15	0	1	1
4:156178712:C:T	rs12644016	4	156178712	C	T	0.4463	6.72453e-08	0.785656	rs2305050	114	.	AC097467.2	19128	intergenic	5.176	5	14	15	0	1	1
4:156179387:A:G	rs2341895	4	156179387	A	G	0.4453	2.66719e-08	0.781811	rs2305050	114	.	AC097467.2	18453	intergenic	0.492	NA	14	15	0	1	1
4:156179660:A:C	rs7673498	4	156179660	A	C	0.4463	1.74658e-08	0.785656	rs2305050	114	.	AC097467.2	18180	intergenic	3.417	7	14	15	0	1	1
4:156181286:T:TA	rs34699183	4	156181286	TA	T	0.4453	NA	0.789295	rs2305050	114	.	AC097467.2	16554	intergenic	10.01	NA	9	15	0	1	1
4:156185694:G:T	rs1444792	4	156185694	G	T	0.4433	8.06407e-09	0.795865	rs2305050	114	.	AC097467.2	12146	intergenic	0.026	6	7	15	0	1	1
4:156187010:A:AT	rs11448096	4	156187010	AT	A	0.4423	NA	0.799548	rs2305050	114	.	AC097467.2	10830	intergenic	3.742	NA	14	15	0	1	1
4:156197346:A:C	rs1947067	4	156197346	A	C	0.4423	1.72135e-08	0.799548	rs2305050	114	.	AC097467.2	494	upstream	4.489	6	9	15	0	1	1
4:156197503:C:G	rs1947069	4	156197503	G	C	0.4433	NA	0.795865	rs2305050	114	.	AC097467.2	337	upstream	0.155	7	9	15	0	1	1
4:156200691:A:T	rs7674683	4	156200691	T	A	0.4414	NA	0.908321	rs2305050	114	.	AC097467.2	0	ncRNA_intronic	1.795	6	15	15	0	1	1
4:156202742:G:T	rs12651028	4	156202742	G	T	0.4414	1.54809e-08	0.944265	rs2305050	114	.	AC097467.2	0	ncRNA_intronic	1.098	6	9	15	0	1	1
4:156213331:A:G	rs4133900	4	156213331	G	A	0.4414	1.94674e-08	0.944265	rs2305050	114	.	AC097467.2	0	ncRNA_intronic	0.716	NA	15	15	0	1	1
4:156216403:T:TA	rs5863145	4	156216403	T	TA	0.4414	NA	0.93669	rs2305050	114	.	AC097467.2	0	ncRNA_intronic	1.395	NA	7	15	0	1	1
4:156217478:A:G	rs982012	4	156217478	G	A	0.4414	1.71502e-08	0.944265	rs2305050	114	.	AC097467.2	0	ncRNA_intronic	0.954	NA	9	15	0	1	1
4:156218219:G:T	rs877367	4	156218219	G	T	0.4414	1.58112e-08	0.944265	rs2305050	114	.	AC097467.2	0	ncRNA_intronic	4.182	NA	9	15	0	1	1
4:156221675:C:G	rs2034176	4	156221675	G	C	0.4384	NA	0.933527	rs2305050	114	.	AC097467.2	0	ncRNA_intronic	0.461	7	5	15	0	1	1
4:156225188:A:G	rs1444794	4	156225188	A	G	0.4364	NA	0.962927	rs2305050	114	.	AC097467.2	0	ncRNA_intronic	0.666	NA	5	15	0	1	1
4:156226394:G:GA	rs11399546	4	156226394	GA	G	0.4364	NA	0.962927	rs2305050	114	.	AC097467.2	0	ncRNA_intronic	0.948	NA	5	15	0	1	1
4:156228523:C:G	rs4690911	4	156228523	C	G	0.4364	NA	0.962927	rs2305050	114	.	AC097467.2	0	ncRNA_intronic	1.317	7	5	15	0	1	1
4:156230802:A:T	rs10010120	4	156230802	A	T	0.4622	NA	0.86275	rs2305050	114	.	AC097467.2	0	ncRNA_intronic	0.481	7	5	15	0	1	1
4:156231946:C:T	rs11946506	4	156231946	C	T	0.4364	3.17647e-08	0.962927	rs2305050	114	.	AC097467.2	0	ncRNA_intronic	0.658	5	5	15	0	1	1
4:156232470:C:CT	rs5863146	4	156232470	CT	C	0.4374	NA	0.966493	rs2305050	114	.	AC097467.2	0	ncRNA_intronic	1.255	NA	5	15	0	1	1
4:156233630:C:T	rs13129455	4	156233630	T	C	0.4374	3.20834e-08	0.966493	rs2305050	114	.	AC097467.2	0	ncRNA_intronic	3.799	7	5	15	0	1	1
4:156234792:A:T	rs10016472	4	156234792	T	A	0.4374	NA	0.966493	rs2305050	114	.	AC097467.2	0	ncRNA_intronic	5.065	6	5	15	0	1	1
4:156236691:C:T	rs1838482	4	156236691	C	T	0.4642	4.26554e-08	0.863354	rs2305050	114	.	AC097467.2	0	ncRNA_intronic	0.005	NA	5	15	0	1	1
4:156236902:C:T	rs6536069	4	156236902	C	T	0.4374	3.78588e-08	0.966493	rs2305050	114	.	AC097467.2	0	ncRNA_intronic	2.298	7	5	15	0	1	1
4:156237044:A:G	rs6825019	4	156237044	A	G	0.4374	3.76587e-08	0.966493	rs2305050	114	.	AC097467.2	0	ncRNA_intronic	5.277	7	5	15	0	1	1
4:156237313:C:T	rs11726054	4	156237313	C	T	0.4423	0.000518072	0.624424	rs2305050	114	.	AC097467.2	0	ncRNA_intronic	0.328	7	5	15	0	1	1
4:156238370:A:G	rs1822804	4	156238370	A	G	0.4374	3.06467e-08	0.966493	rs2305050	114	.	AC097467.2	0	ncRNA_intronic	1.969	NA	5	15	0	1	1
4:156240635:A:G	rs6536070	4	156240635	G	A	0.4374	2.8938e-08	0.966493	rs2305050	114	.	AC097467.2	0	ncRNA_intronic	1.217	5	1	15	0	1	1
4:156241501:A:G	rs9993424	4	156241501	A	G	0.4374	6.74819e-08	0.966623	rs2305050	114	.	AC097467.2	0	ncRNA_intronic	0.005	7	5	15	0	1	1
4:156241767:C:G	rs2034175	4	156241767	C	G	0.4384	NA	0.970202	rs2305050	114	.	AC097467.2	0	ncRNA_intronic	2.483	6	5	15	0	1	1
4:156243892:C:T	rs1037027	4	156243892	T	C	0.4384	2.87094e-08	0.970202	rs2305050	114	.	AC097467.2	0	ncRNA_intronic	0.503	NA	5	15	0	1	1
4:156244116:A:C	rs10030556	4	156244116	A	C	0.4672	0.000569149	0.710837	rs2305050	114	.	AC097467.2	0	ncRNA_intronic	6.58	4	5	15	0	1	1
4:156246550:A:C	rs10015199	4	156246550	A	C	0.4384	NA	0.970202	rs2305050	114	.	AC097467.2	00:00:00	ncRNA_intronic	1.256	6	5	15	0	1	1
4:156246904:C:T	rs1867527	4	156246904	C	T	0.4374	2.526e-08	0.966623	rs2305050	114	.	AC097467.2	00:00:00	ncRNA_intronic	0.16	NA	5	15	0	1	1
4:156246937:A:G	rs1867526	4	156246937	A	G	0.4374	2.2982e-08	0.966623	rs2305050	114	.	AC097467.2	00:00:00	ncRNA_intronic	6.617	NA	5	15	0	1	1
4:156252205:T:TA	rs34355127	4	156252205	T	TA	0.4394	NA	0.936024	rs2305050	114	.	AC097467.2	00:00:00	ncRNA_intronic	0.84	NA	14	15	0	0	1
4:156252266:C:T	rs990287	4	156252266	T	C	0.4394	2.81651e-08	0.973815	rs2305050	114	.	AC097467.2	00:00:00	ncRNA_intronic	2.34	7	14	15	0	1	1
4:156252854:C:T	rs6839183	4	156252854	T	C	0.4394	2.883e-08	0.973815	rs2305050	114	.	AC097467.2	00:00:00	ncRNA_intronic	9.61	5	14	15	0	1	1
4:156253470:C:T	rs11099998	4	156253470	T	C	0.4394	2.99318e-08	0.973815	rs2305050	114	.	AC097467.2	00:00:00	ncRNA_intronic	0.499	7	9	15	0	1	1
4:156253738:C:T	rs12507135	4	156253738	T	C	0.4722	0.00265167	0.694642	rs2305050	114	.	AC097467.2	00:00:00	ncRNA_intronic	0.275	7	9	15	0	1	1
4:156253759:A:G	rs12510764	4	156253759	A	G	0.4662	0.000611811	0.71458	rs2305050	114	.	AC097467.2	00:00:00	ncRNA_intronic	0.386	6	9	15	0	1	1
4:156255242:A:G	rs1899932	4	156255242	A	G	0.4394	3.53383e-08	0.973815	rs2305050	114	.	AC097467.2	00:00:00	ncRNA_intronic	3.252	6	14	15	1	1	1
4:156256506:A:G	rs1444796	4	156256506	A	G	0.4394	2.91175e-08	0.973815	rs2305050	114	.	AC097467.2	00:00:00	ncRNA_intronic	3.282	7	5	15	1	1	1
4:156257233:C:T	rs2880183	4	156257233	T	C	0.4394	3.21136e-08	0.973815	rs2305050	114	.	AC097467.2	00:00:00	ncRNA_intronic	0.626	NA	5	15	1	1	1
4:156259410:A:G	rs7655819	4	156259410	G	A	0.4394	3.25284e-08	0.973815	rs2305050	114	.	AC097467.2	00:00:00	ncRNA_intronic	2.113	7	5	15	1	1	1
4:156260360:A:T	rs13133575	4	156260360	T	A	0.4394	NA	0.973815	rs2305050	114	.	AC097467.2	00:00:00	ncRNA_intronic	0.232	7	5	15	1	1	1
4:156260546:A:C	rs1444797	4	156260546	C	A	0.4394	3.07217e-08	0.973815	rs2305050	114	.	AC097467.2	00:00:00	ncRNA_intronic	1.054	6	2	15	1	1	1
4:156261639:A:G	rs4691540	4	156261639	A	G	0.4384	3.66103e-08	0.970202	rs2305050	114	.	AC097467.2	00:00:00	ncRNA_intronic	3.057	6	5	15	1	1	1
4:156261873:A:G	rs4690929	4	156261873	G	A	0.4394	3.33344e-08	0.973815	rs2305050	114	.	AC097467.2	00:00:00	ncRNA_intronic	4.512	6	5	15	1	1	1
4:156262464:C:T	rs6822108	4	156262464	T	C	0.4394	3.65943e-08	0.973815	rs2305050	114	.	AC097467.2	00:00:00	ncRNA_intronic	4.517	6	5	15	1	1	1
4:156262998:C:T	rs6846089	4	156262998	C	T	0.4453	6.88008e-09	0.996234	rs2305050	114	.	AC097467.2	00:00:00	ncRNA_intronic	0.366	7	5	15	1	1	1
4:156263207:G:T	rs4690930	4	156263207	G	T	0.4453	7.03384e-09	0.996234	rs2305050	114	.	AC097467.2	00:00:00	ncRNA_intronic	1.271	5	2	15	1	1	1
4:156263285:C:T	rs4593081	4	156263285	T	C	0.4453	7.0855e-09	0.996234	rs2305050	114	.	AC097467.2	00:00:00	ncRNA_intronic	4.816	5	2	15	1	1	1
4:156263418:A:G	rs1020356	4	156263418	G	A	0.4394	3.11614e-08	0.973815	rs2305050	114	.	AC097467.2	00:00:00	ncRNA_exonic	0.83	4	1	15	1	1	1
4:156263871:A:G	rs10326	4	156263871	G	A	0.4394	3.63618e-08	0.973815	rs2305050	114	.	AC097467.2:MAP9	00:00:00	ncRNA_intronic	3.979	NA	1	15	1	1	1
4:156264356:A:ACAT	rs33944464	4	156264356	A	ACAT	0.4394	NA	0.973815	rs2305050	114	.	AC097467.2:MAP9	00:00:00	ncRNA_intronic	1.225	NA	5	15	1	1	1
4:156264855:A:AAT	rs35288129	4	156264855	A	AAT	0.4394	NA	0.973815	rs2305050	114	.	AC097467.2:MAP9	00:00:00	ncRNA_intronic	0.539	NA	4	15	1	1	1
4:156264942:A:G	rs9654238	4	156264942	G	A	0.4394	4.35661e-08	0.973815	rs2305050	114	.	AC097467.2:MAP9	00:00:00	ncRNA_intronic	5.102	6	4	15	1	1	1
4:156265737:A:G	rs6817550	4	156265737	A	G	0.4453	9.43624e-09	0.996234	rs2305050	114	.	AC097467.2:MAP9	00:00:00	ncRNA_intronic	10.5	7	4	15	1	1	1
4:156266616:G:GT	rs59922243	4	156266616	G	GT	0.4394	NA	0.973815	rs2305050	114	.	AC097467.2:MAP9	00:00:00	ncRNA_intronic	0.31	NA	4	15	1	0	1
4:156266616:G:T	rs28397950	4	156266616	G	T	0.005964	NA	0.973815	rs2305050	114	.	AC097467.2:MAP9	00:00:00	NA	0.623	6	4	15	1	0	1
4:156266861:C:T	rs3088086	4	156266861	T	C	0.4453	7.04359e-09	0.996234	rs2305050	114	.	AC097467.2:MAP9	00:00:00	ncRNA_intronic	0.107	7	4	15	1	1	1
4:156267309:C:T	rs1047492	4	156267309	T	C	0.4394	3.2308e-08	0.973815	rs2305050	114	.	AC097467.2:MAP9	00:00:00	ncRNA_intronic	3.553	NA	4	15	1	1	1
4:156267712:A:G	rs12651030	4	156267712	G	A	0.4453	6.8056e-09	0.996234	rs2305050	114	.	AC097467.2:MAP9	00:00:00	ncRNA_exonic	6.639	7	4	15	1	1	1
4:156267853:A:T	rs11099999	4	156267853	T	A	0.4453	NA	0.996234	rs2305050	114	.	AC097467.2:MAP9	00:00:00	ncRNA_intronic	6.575	7	4	15	1	1	1
4:156270141:A:AAAC	rs139999827	4	156270141	AAAC	A	0.4443	NA	1	rs2305050	114	.	AC097467.2:MAP9	00:00:00	ncRNA_intronic	3.181	NA	4	15	1	1	1
4:156270464:C:T	rs62327501	4	156270464	T	C	0.4443	3.63321e-09	1	rs2305050	114	.	AC097467.2:MAP9	00:00:00	ncRNA_intronic	3.47	7	4	15	1	1	1
4:156270755:A:C	rs10517618	4	156270755	A	C	0.4443	3.28232e-09	1	rs2305050	114	.	AC097467.2:MAP9	00:00:00	ncRNA_intronic	5.801	NA	4	15	1	1	1
4:156270821:G:T	rs17311803	4	156270821	T	G	0.4443	3.679e-09	1	rs2305050	114	.	AC097467.2:MAP9	00:00:00	ncRNA_intronic	3.367	6	4	15	1	1	1
4:156271081:A:G	rs17377463	4	156271081	G	A	0.4443	3.62523e-09	1	rs2305050	114	.	AC097467.2:MAP9	00:00:00	ncRNA_intronic	1.612	6	4	15	1	1	1
4:156271152:C:T	rs17311826	4	156271152	T	C	0.4384	1.50671e-08	0.977598	rs2305050	114	.	AC097467.2:MAP9	00:00:00	ncRNA_intronic	3.151	7	4	15	1	1	1
4:156271556:A:G	rs13123971	4	156271556	A	G	0.4443	3.46937e-09	1	rs2305050	114	.	AC097467.2:MAP9	00:00:00	ncRNA_intronic	5.912	6	4	15	1	1	1
4:156272545:G:T	rs13120090	4	156272545	T	G	0.4443	3.37618e-09	1	rs2305050	114	.	AC097467.2:MAP9	00:00:00	ncRNA_intronic	4.594	6	4	15	1	1	1
4:156272558:C:T	rs12641825	4	156272558	T	C	0.4443	3.42051e-09	1	rs2305050	114	.	AC097467.2:MAP9	00:00:00	ncRNA_intronic	5.598	7	4	15	1	1	1
4:156272619:G:T	rs6829263	4	156272619	G	T	0.4384	1.47746e-08	0.977598	rs2305050	114	.	AC097467.2:MAP9	00:00:00	ncRNA_intronic	0.765	6	4	15	1	1	1
4:156272656:A:G	rs12650769	4	156272656	G	A	0.4453	6.5385e-09	0.996234	rs2305050	114	.	AC097467.2:MAP9	00:00:00	ncRNA_intronic	4	7	4	15	1	1	1
4:156272714:C:T	rs7672056	4	156272714	C	T	0.4443	3.36016e-09	1	rs2305050	114	.	AC097467.2:MAP9	00:00:00	ncRNA_intronic	0.636	7	4	15	1	1	1
4:156272769:C:T	rs7672238	4	156272769	C	T	0.4443	3.36834e-09	1	rs2305050	114	.	AC097467.2:MAP9	00:00:00	ncRNA_intronic	3.697	7	4	15	1	1	1
4:156272918:C:T	rs7672459	4	156272918	C	T	0.4443	3.86384e-09	1	rs2305050	114	.	AC097467.2:MAP9	00:00:00	ncRNA_intronic	2.765	6	4	15	1	1	1
4:156273436:A:T	rs10001550	4	156273436	A	T	0.4453	NA	0.996234	rs2305050	114	.	AC097467.2:MAP9	00:00:00	ncRNA_intronic	2.167	7	4	15	1	1	1
4:156273583:A:G	rs10034643	4	156273583	G	A	0.4453	6.52714e-09	0.996234	rs2305050	114	.	AC097467.2:MAP9	00:00:00	ncRNA_intronic	6.934	6	4	15	1	1	1
4:156273768:C:T	rs2305050	4	156273768	T	C	0.4443	3.23711e-09	1	rs2305050	114	.	AC097467.2:MAP9	00:00:00	exonic	16.26	6	4	15	1	1	1
4:156274606:C:CATT	rs33994283	4	156274606	C	CATT	0.4453	NA	0.996234	rs2305050	114	.	AC097467.2:MAP9	00:00:00	ncRNA_intronic	1.905	NA	4	5	1	1	1
4:156275326:C:T	rs6844186	4	156275326	C	T	0.4453	6.93061e-09	0.996234	rs2305050	114	.	AC097467.2:MAP9	00:00:00	ncRNA_intronic	5.635	4	4	5	1	1	1
4:156275897:A:G	rs6850011	4	156275897	A	G	0.4443	3.67276e-09	1	rs2305050	114	.	AC097467.2:MAP9	00:00:00	ncRNA_intronic	4.479	7	5	5	1	1	1
4:156276096:A:G	rs3775249	4	156276096	G	A	0.4443	3.77204e-09	1	rs2305050	114	.	AC097467.2:MAP9	00:00:00	ncRNA_intronic	10.03	6	5	5	1	1	1
4:156276289:C:T	rs2341894	4	156276289	T	C	0.4384	NA	0.977598	rs2305050	114	.	AC097467.2:MAP9	00:00:00	exonic	3.744	NA	5	5	1	1	1
4:156276317:A:G	rs2880181	4	156276317	A	G	0.4384	1.81632e-08	0.977598	rs2305050	114	.	AC097467.2:MAP9	00:00:00	ncRNA_intronic	11.72	NA	5	5	1	1	1
4:156276433:C:T	rs2341893	4	156276433	C	T	0.4443	3.88588e-09	1	rs2305050	114	.	AC097467.2:MAP9	00:00:00	ncRNA_intronic	2.346	NA	5	5	1	1	1
4:156276648:C:G	rs2880180	4	156276648	C	G	0.4443	NA	1	rs2305050	114	.	AC097467.2:MAP9	00:00:00	ncRNA_intronic	1.706	7	5	5	1	1	1
4:156276742:A:ACT	rs34426198	4	156276742	A	ACT	0.4433	NA	0.996228	rs2305050	114	.	AC097467.2:MAP9	00:00:00	ncRNA_intronic	5.032	NA	5	5	1	1	1
4:156276788:G:T	rs6857158	4	156276788	T	G	0.4443	NA	1	rs2305050	114	.	AC097467.2:MAP9	00:00:00	ncRNA_intronic	0.263	6	5	5	1	1	1
4:156276841:C:T	rs6834126	4	156276841	T	C	0.4443	3.57754e-09	1	rs2305050	114	.	AC097467.2:MAP9	00:00:00	ncRNA_intronic	0.325	6	5	5	1	1	1
4:156280879:A:C	rs12513182	4	156280879	A	C	0.4443	3.98456e-09	1	rs2305050	114	.	AC097467.2:MAP9	00:00:00	ncRNA_intronic	2.431	5	4	5	1	1	1
4:156282680:A:G	rs1380621	4	156282680	G	A	0.4443	8.05022e-09	1	rs2305050	114	.	AC097467.2:MAP9	00:00:00	ncRNA_intronic	2.924	6	4	5	1	1	1
4:156283302:A:G	rs6829123	4	156283302	G	A	0.4443	4.68674e-09	1	rs2305050	114	.	AC097467.2:MAP9	00:00:00	ncRNA_intronic	1.06	6	4	5	1	1	1
4:156283588:A:T	rs10027132	4	156283588	T	A	0.4384	NA	0.977598	rs2305050	114	.	AC097467.2:MAP9	00:00:00	ncRNA_intronic	3.31	6	4	5	1	1	1
4:156285170:A:C	rs6842102	4	156285170	A	C	0.4443	3.5292e-09	1	rs2305050	114	.	AC097467.2:MAP9	00:00:00	ncRNA_intronic	4.429	6	4	5	1	1	1
4:156285688:C:CTATAA	rs201071019	4	156285688	CTATAA	C	0.4453	NA	0.996234	rs2305050	114	.	AC097467.2:MAP9	00:00:00	ncRNA_intronic	1.471	NA	5	5	1	1	1
4:156301738:G:T	rs7657567	4	156301738	T	G	0.4394	3.91905e-08	0.973815	rs2305050	114	.	AC097467.2	00:00:00	ncRNA_intronic	7.564	5	5	15	1	1	1
4:156303904:A:G	rs34207170	4	156303904	A	G	0.4394	2.08318e-08	0.973815	rs2305050	114	.	RP11-27G13.4	1900-12-19	downstream	0.013	7	5	15	1	1	1
4:156308551:C:T	rs10213232	4	156308551	T	C	0.4652	9.37339e-06	0.664784	rs2305050	114	.	RP11-27G13.5	1905-03-20	intergenic	0.136	6	5	15	0	1	1
4:160468611:C:T	rs11732099	4	160468611	T	C	0.4364	3.31811e-12	0.793493	rs6856295	115	.	U3	2010-09-09	intergenic	4.849	6	5	15	0	1	1
4:160468836:A:G	rs34436280	4	160468836	A	G	0.3628	2.94163e-10	0.922272	rs71609049	115	.	U3	2011-04-22	intergenic	11.64	4	7	15	0	0	1
4:160468954:C:T	rs11100236	4	160468954	C	T	0.4364	2.35146e-12	0.793493	rs6856295	115	.	U3	2011-08-18	intergenic	2.46	4	7	15	0	1	1
4:160469135:C:T	rs12648292	4	160469135	T	C	0.4364	1.96874e-12	0.793493	rs6856295	115	.	U3	2012-02-15	intergenic	7.766	4	7	15	0	1	1
4:160469420:A:G	rs12645160	4	160469420	G	A	0.4364	7.15695e-13	0.793493	rs6856295	115	.	U3	2012-11-26	intergenic	3.505	4	7	15	0	1	1
4:160469779:A:T	rs56032650	4	160469779	T	A	0.4364	NA	0.793493	rs6856295	115	.	U3	2013-11-20	intergenic	2.552	7	5	15	0	1	1
4:160469783:A:G	rs6835551	4	160469783	G	A	0.3638	8.47155e-11	0.92639	rs71609049	115	.	U3	2013-11-24	intergenic	4.577	7	5	15	0	0	1
4:160470049:C:T	rs55993310	4	160470049	C	T	0.4364	1.91952e-12	0.793493	rs6856295	115	.	U3	2014-08-17	intergenic	0.455	6	5	15	0	1	1
4:160470571:C:T	rs56234927	4	160470571	T	C	0.4364	1.24181e-12	0.793493	rs6856295	115	.	U3	2016-01-21	intergenic	4.092	2b	5	15	0	1	1
4:160471024:A:G	rs67023307	4	160471024	A	G	0.3638	2.1743e-10	0.92639	rs71609049	115	.	U3	2017-04-18	intergenic	2.191	6	5	15	0	0	1
4:160471078:C:T	rs28589990	4	160471078	C	T	0.4076	NA	0.790375	rs71609049	115	.	U3	2017-06-11	intergenic	1.013	7	5	15	0	0	1
4:160471088:C:CT	rs72349310	4	160471088	CT	C	0.4523	NA	0.677027	rs6856295	115	.	U3	2017-06-21	intergenic	0.678	NA	5	15	0	0	1
4:160471203:C:T	rs12646752	4	160471203	C	T	0.4364	2.64431e-12	0.793493	rs6856295	115	.	U3	2017-10-14	intergenic	0.076	7	5	15	0	1	1
4:160473546:C:T	rs7693485	4	160473546	T	C	0.4861	4.83924e-16	0.958948	rs6856295	115	.	U3	2024-03-14	intergenic	3.515	5	5	15	0	1	1
4:160473565:A:G	rs6536441	4	160473565	A	G	0.4095	1.45308e-10	0.791321	rs71609049	115	.	U3	2024-04-02	intergenic	2.681	5	5	15	0	0	1
4:160474276:A:T	rs4317159	4	160474276	A	T	0.4891	NA	0.962301	rs6856295	115	.	U3	2026-03-14	intergenic	16.46	5	1	15	0	1	1
4:160474408:G:T	rs1893953	4	160474408	G	T	0.4891	3.41407e-16	0.962301	rs6856295	115	.	U3	2026-07-24	intergenic	14.35	7	1	15	0	1	1
4:160474724:A:G	rs1893952	4	160474724	A	G	0.4056	1.12298e-10	0.809611	rs71609049	115	.	U3	2027-06-05	intergenic	0.431	NA	1	15	0	0	1
4:160475536:C:T	rs6839557	4	160475536	C	T	0.4871	6.60728e-16	0.970042	rs6856295	115	.	U3	2029-08-25	intergenic	1.066	7	1	15	0	1	1
4:160475639:C:G	rs6839759	4	160475639	G	C	0.4871	NA	0.970042	rs6856295	115	.	U3	2029-12-06	intergenic	1.102	6	1	15	0	1	1
4:160475681:A:ATTC	rs10693794	4	160475681	ATTC	A	0.4871	NA	0.970042	rs6856295	115	.	U3	2030-01-17	intergenic	2.512	NA	1	15	0	0	1
4:160475754:C:T	rs6839982	4	160475754	C	T	0.4871	3.75486e-15	0.970042	rs6856295	115	.	U3	2030-03-31	intergenic	0.085	6	1	15	0	1	1
4:160475855:A:G	rs6840564	4	160475855	G	A	0.4871	4.18385e-16	0.970042	rs6856295	115	.	U3	2030-07-10	intergenic	0.222	7	1	15	0	1	1
4:160476228:G:GT	rs145744997	4	160476228	G	GT	0.3638	NA	0.950175	rs71609049	115	.	U3	2031-07-18	intergenic	5.117	NA	5	15	0	0	1
4:160477041:A:G	rs11100237	4	160477041	A	G	0.4592	2.28641e-14	0.78816	rs6856295	115	.	U3	2033-10-08	intergenic	10.44	7	5	15	0	0	1
4:160477057:A:G	rs11100238	4	160477057	G	A	0.4881	3.66975e-16	0.973667	rs6856295	115	.	U3	2033-10-24	intergenic	4.189	7	5	15	0	1	1
4:160479604:A:G	rs62339597	4	160479604	G	A	0.4404	4.82285e-13	0.812811	rs6856295	115	.	U3	2040-10-14	intergenic	2.206	7	5	15	0	1	1
4:160479949:C:G	rs4493488	4	160479949	C	G	0.492	NA	0.988628	rs6856295	115	.	U3	2041-09-24	intergenic	4.213	6	5	15	0	1	1
4:160480104:C:G	rs4607168	4	160480104	C	G	0.3559	NA	0.97463	rs71609049	115	.	U3	2042-02-26	intergenic	8.535	7	5	15	0	0	1
4:160480429:A:G	rs6850521	4	160480429	G	A	0.4076	1.12004e-14	0.788317	rs71609049	115	.	U3	2043-01-17	intergenic	1.804	7	5	15	0	0	1
4:160480533:C:T	rs4339163	4	160480533	T	C	0.492	1.37694e-16	0.988628	rs6856295	115	.	U3	2043-05-01	intergenic	2.508	7	5	15	0	1	1
4:160480766:A:G	rs6536442	4	160480766	G	A	0.494	1.45653e-16	0.988569	rs6856295	115	.	U3	2043-12-20	intergenic	1.683	6	5	15	0	1	1
4:160481493:A:G	rs1604582	4	160481493	G	A	0.4076	1.85967e-14	0.788317	rs71609049	115	.	U3	2045-12-16	intergenic	10.14	7	5	15	0	0	1
4:160481555:A:T	rs1604583	4	160481555	A	T	0.3618	NA	0.950209	rs71609049	115	.	U3	2046-02-16	intergenic	6.478	7	5	15	0	0	1
4:160483263:G:T	rs6817628	4	160483263	G	T	0.495	6.24608e-16	0.977139	rs6856295	115	.	U3	2050-10-21	intergenic	2.583	6	5	15	0	1	1
4:160483950:C:T	rs6823356	4	160483950	C	T	0.4085	1.05386e-14	0.78511	rs71609049	115	.	U3	2052-09-07	intergenic	13.33	7	5	15	0	0	1
4:160485391:G:T	rs4691576	4	160485391	T	G	0.4612	NA	0.830065	rs6856295	115	.	U3	2056-08-18	intergenic	1.17	7	5	15	0	0	1
4:160486554:C:T	rs4264787	4	160486554	T	C	0.4085	6.15579e-15	0.799915	rs71609049	115	.	U3	2059-10-25	intergenic	0.155	6	5	15	0	0	1
4:160486937:A:G	rs4691577	4	160486937	A	G	0.4563	6.9578e-15	0.821658	rs6856295	115	.	U3	2060-11-11	intergenic	2.565	7	5	15	0	0	1
4:160487924:C:G	rs10034767	4	160487924	C	G	0.495	NA	1	rs6856295	115	.	U3	2063-07-26	intergenic	0.066	6	5	15	0	1	1
4:160488212:A:G	rs1393576	4	160488212	A	G	0.4423	3.4405e-13	0.818435	rs6856295	115	.	U3	2064-05-09	intergenic	4.508	NA	5	15	0	1	1
4:160488306:G:T	rs9992703	4	160488306	G	T	0.4095	1.32021e-14	0.768338	rs71609049	115	.	U3	2064-08-11	intergenic	2.713	7	5	15	0	0	1
4:160488360:A:G	rs6856295	4	160488360	A	G	0.495	1.0274e-16	1	rs6856295	115	.	U3	2064-10-04	intergenic	0.861	7	5	15	0	1	1
4:160488459:C:T	rs6833838	4	160488459	T	C	0.4831	9.5983e-16	0.91946	rs6856295	115	.	U3	2065-01-11	intergenic	2.122	6	5	15	0	1	1
4:160488892:A:G	rs4340759	4	160488892	A	G	0.495	1.40904e-16	1	rs6856295	115	.	U3	2066-03-20	intergenic	3.344	7	5	15	0	1	1
4:160489178:A:G	rs9995801	4	160489178	G	A	0.4095	2.41753e-14	0.768338	rs71609049	115	.	U3	2066-12-31	intergenic	2.286	7	5	15	0	0	1
4:160489255:A:T	rs10018111	4	160489255	T	A	0.494	NA	0.99619	rs6856295	115	.	U3	2067-03-18	intergenic	3.338	6	5	15	0	1	1
4:160490340:C:T	rs55650126	4	160490340	C	T	0.4433	1.29913e-12	0.820965	rs6856295	115	.	U3	2070-03-07	intergenic	2.465	6	5	15	0	1	1
4:160490385:A:G	rs2088984	4	160490385	A	G	0.494	2.20148e-16	0.99619	rs6856295	115	.	U3	2070-04-21	intergenic	0.583	NA	5	15	0	1	1
4:160490480:C:T	rs2102181	4	160490480	T	C	0.3579	3.11056e-10	0.966135	rs71609049	115	.	U3	2070-07-25	intergenic	6.251	NA	5	15	0	0	1
4:160491351:C:T	rs10440449	4	160491351	C	T	0.495	1.47933e-16	1	rs6856295	115	.	U3	2072-12-12	intergenic	1.17	7	5	15	0	1	1
4:160491673:C:T	rs2348412	4	160491673	T	C	0.4523	7.71291e-15	0.817265	rs6856295	115	.	U3	2073-10-30	intergenic	3.081	6	5	15	0	0	1
4:160491711:A:T	rs2348413	4	160491711	A	T	0.4066	NA	0.79054	rs71609049	115	.	U3	2073-12-07	intergenic	5.279	6	5	15	0	0	1
4:160493274:G:T	rs998885	4	160493274	G	T	0.3588	9.18176e-11	0.979059	rs71609049	115	.	U3	2078-03-19	intergenic	6.869	5	5	15	0	0	1
4:160494997:A:C	rs998887	4	160494997	C	A	0.494	1.24053e-16	0.99619	rs6856295	115	.	U3	2082-12-06	intergenic	0.908	NA	5	15	0	1	1
4:160495054:A:G	rs998886	4	160495054	G	A	0.4513	6.21622e-15	0.81474	rs6856295	115	.	U3	2083-02-01	intergenic	3.608	NA	5	15	0	0	1
4:160495284:A:T	rs1502726	4	160495284	T	A	0.4085	NA	0.799915	rs71609049	115	.	U3	2083-09-19	intergenic	3.457	7	5	15	0	0	1
4:160495716:G:T	rs1502723	4	160495716	G	T	0.496	1.69951e-16	0.99619	rs6856295	115	.	U3	2084-11-24	intergenic	2.154	NA	5	15	0	1	1
4:160495772:C:CCT	rs34425662	4	160495772	CCT	C	0.3569	NA	0.987321	rs71609049	115	.	U3	2085-01-19	intergenic	0.589	NA	5	15	0	0	1
4:160496882:C:G	rs1393575	4	160496882	C	G	0.495	NA	1	rs6856295	115	.	U3	2088-02-03	intergenic	0.492	5	5	15	0	1	1
4:160497040:C:T	rs6853778	4	160497040	T	C	0.4423	9.00872e-13	0.818435	rs6856295	115	.	U3	2088-07-10	intergenic	4.192	7	5	15	0	1	1
4:160497236:C:T	rs2348414	4	160497236	C	T	0.4076	1.82685e-14	0.803133	rs71609049	115	.	U3	2089-01-22	intergenic	1.646	7	5	15	0	0	1
4:160497411:C:T	rs2881908	4	160497411	C	T	0.3569	1.6739e-10	0.987321	rs71609049	115	.	U3	2089-07-16	intergenic	1.326	7	5	15	0	0	1
4:160497626:A:G	rs11726625	4	160497626	G	A	0.4095	4.99965e-11	0.797689	rs71609049	115	.	U3	2090-02-16	intergenic	0.056	7	5	15	0	0	1
4:160498122:A:G	rs1566700	4	160498122	G	A	0.4533	NA	0.812781	rs6856295	115	.	U3	2091-06-27	intergenic	0.134	NA	5	15	0	0	1
4:160499029:C:T	rs1502722	4	160499029	C	T	0.4861	1.08514e-11	0.664878	rs6856295	115	.	U3	2093-12-20	intergenic	0.063	NA	5	15	0	0	1
4:160499276:C:CT	4:160499276:C:CT	4	160499276	C	CT	0.1044	NA	0.815932	rs6856295	115	.	U3	71095	intergenic	0.301	NA	5	15	0	0	1
4:160499276:C:CTT	4:160499276:C:CTT	4	160499276	C	CTT	0.4414	NA	0.815932	rs6856295	115	.	U3	71095	NA	0.293	NA	5	15	0	0	1
4:160499382:A:G	rs28453123	4	160499382	A	G	0.4423	1.26552e-12	0.818435	rs6856295	115	.	U3	71201	intergenic	2.263	6	5	15	0	1	1
4:160499832:A:AT	rs56368739	4	160499832	AT	A	0.4463	NA	0.77031	rs6856295	115	.	U3	71651	intergenic	1.837	NA	5	15	0	0	1
4:160499832:AT:ATT	rs549789050	4	160499832	AT	ATT	0.04771	NA	0.77031	rs6856295	115	.	U3	71651	NA	NA	NA	5	15	0	0	1
4:160500303:C:T	rs6826002	4	160500303	T	C	0.4543	1.43655e-11	0.768871	rs6856295	115	.	U3	72122	intergenic	0.324	6	5	15	0	0	1
4:160500707:A:G	rs4690948	4	160500707	A	G	0.3718	NA	0.918117	rs71609049	115	.	U3	72526	intergenic	2.183	6	5	15	0	0	1
4:160501862:A:T	rs6851325	4	160501862	T	A	0.4006	NA	0.830924	rs71609049	115	.	U3	73681	intergenic	8.901	6	5	15	0	0	1
4:160502686:A:T	rs12506701	4	160502686	T	A	0.4006	NA	0.830924	rs71609049	115	.	U3	74505	intergenic	3.373	6	5	15	0	0	1
4:160503954:G:T	rs10021309	4	160503954	T	G	0.4553	NA	0.819678	rs6856295	115	.	U3	75773	intergenic	0.454	6	5	15	0	0	1
4:160503960:C:CT	rs33991331	4	160503960	CT	C	0.4006	NA	0.830924	rs71609049	115	.	U3	75779	intergenic	0.179	NA	5	15	0	0	1
4:160505055:C:T	rs11100242	4	160505055	T	C	0.4553	6.45844e-12	0.819678	rs6856295	115	.	U3	76874	intergenic	1.025	7	5	15	0	0	1
4:160505205:C:T	rs12186282	4	160505205	T	C	0.3569	1.09428e-10	0.987321	rs71609049	115	.	U3	77024	intergenic	6.102	6	5	15	0	0	1
4:160505275:A:G	rs1502744	4	160505275	A	G	0.492	2.18925e-09	0.638725	rs6856295	115	.	U3	77094	intergenic	5.247	NA	5	15	0	0	1
4:160506223:C:T	rs55886018	4	160506223	C	T	0.492	3.09783e-09	0.638725	rs6856295	115	.	U3	78042	intergenic	0.002	6	5	15	0	0	1
4:160506671:A:AG	rs5863368	4	160506671	AG	A	0.3569	NA	0.987272	rs71609049	115	.	U3	78490	intergenic	0.365	NA	5	15	0	0	1
4:160506747:A:C	rs7654634	4	160506747	C	A	0.4324	5.71641e-13	0.776451	rs6856295	115	.	U3	78566	intergenic	2.008	5	5	15	0	0	1
4:160507924:A:C	rs60517538	4	160507924	A	C	0.4433	1.52479e-12	0.813976	rs6856295	115	.	RP11-6C14.1	79730	intergenic	1.887	5	8	9	0	1	1
4:160508403:C:T	rs2221312	4	160508403	C	T	0.4553	7.06237e-12	0.819678	rs6856295	115	.	RP11-6C14.1	79251	intergenic	1.409	6	5	15	0	0	1
4:160508756:A:T	rs7692467	4	160508756	T	A	0.4433	NA	0.813976	rs6856295	115	.	RP11-6C14.1	78898	intergenic	2.154	7	5	15	0	1	1
4:160509348:A:C	rs10003094	4	160509348	A	C	0.494	3.44985e-09	0.638711	rs6856295	115	.	RP11-6C14.1	78306	intergenic	3.492	7	5	15	0	0	1
4:160510083:A:G	rs2134422	4	160510083	G	A	0.4006	3.23173e-11	0.830924	rs71609049	115	.	RP11-6C14.1	77571	intergenic	7.181	NA	5	15	0	0	1
4:160510399:C:T	rs2174060	4	160510399	T	C	0.3569	1.05231e-10	0.987321	rs71609049	115	.	RP11-6C14.1	77255	intergenic	1.685	NA	5	15	0	0	1
4:160511090:A:C	rs62337276	4	160511090	C	A	0.492	2.76223e-09	0.638725	rs6856295	115	.	RP11-6C14.1	76564	intergenic	3.422	7	5	15	0	0	1
4:160511879:C:T	rs13146333	4	160511879	C	T	0.3559	8.92369e-11	0.991495	rs71609049	115	.	RP11-6C14.1	75775	intergenic	6.429	7	5	15	0	0	1
4:160512123:C:T	rs6858329	4	160512123	C	T	0.3559	1.0516e-10	0.991495	rs71609049	115	.	RP11-6C14.1	75531	intergenic	0.041	6	5	15	0	0	1
4:160514021:C:T	rs6848958	4	160514021	T	C	0.3559	1.26021e-10	0.991495	rs71609049	115	.	RP11-6C14.1	73633	intergenic	7.794	6	2	15	0	0	1
4:160514256:C:T	rs9307991	4	160514256	T	C	0.4006	3.33113e-11	0.830924	rs71609049	115	.	RP11-6C14.1	73398	intergenic	14.07	5	2	15	0	0	1
4:160515337:C:T	rs961787	4	160515337	T	C	0.4076	3.55073e-08	0.805092	rs71609049	115	.	RP11-6C14.1	72317	intergenic	14.4	6	5	15	0	0	1
4:160515686:A:G	rs961786	4	160515686	A	G	0.4463	8.78958e-13	0.80135	rs6856295	115	.	RP11-6C14.1	71968	intergenic	7.838	6	5	15	0	1	1
4:160516090:A:G	rs17239575	4	160516090	G	A	0.4463	9.24187e-13	0.80135	rs6856295	115	.	RP11-6C14.1	71564	intergenic	1.17	7	5	15	0	1	1
4:160516380:A:G	rs71609049	4	160516380	G	A	0.3539	7.82664e-11	1	rs71609049	115	.	RP11-6C14.1	71274	intergenic	0.234	5	5	15	0	0	1
4:160516393:A:C	rs1827465	4	160516393	A	C	0.4056	3.2578e-08	0.811553	rs71609049	115	.	RP11-6C14.1	71261	intergenic	3.253	NA	5	15	0	0	1
4:160516654:A:T	rs1393583	4	160516654	T	A	0.4066	NA	0.807331	rs71609049	115	.	RP11-6C14.1	71000	intergenic	3.269	7	2	15	0	0	1
4:160518247:C:G	rs7693162	4	160518247	C	G	0.4414	NA	0.780748	rs6856295	115	.	RP11-6C14.1	69407	intergenic	0.591	7	5	15	0	1	1
4:160518889:A:G	rs11100243	4	160518889	A	G	0.4423	6.96373e-13	0.776321	rs6856295	115	.	RP11-6C14.1	68765	intergenic	13.13	7	5	15	0	1	1
4:160521353:A:C	rs2000885	4	160521353	A	C	0.4076	4.34993e-08	0.787315	rs71609049	115	.	RP11-6C14.1	66301	intergenic	0.438	5	1	15	0	0	1
4:160521480:C:T	rs2000886	4	160521480	T	C	0.4563	1.23215e-08	0.653391	rs71609049	115	.	RP11-6C14.1	66174	intergenic	1.361	5	5	15	0	0	1
4:160522239:A:T	rs2062765	4	160522239	T	A	0.4563	NA	0.653391	rs71609049	115	.	RP11-6C14.1	65415	intergenic	2.108	6	5	15	0	0	1
4:160524079:C:G	rs12640732	4	160524079	G	C	0.4294	NA	0.736003	rs6856295	115	.	RP11-6C14.1	63575	intergenic	6.328	7	5	15	0	0	1
4:166136549:A:G	rs59189518	4	166136549	G	A	0.07356	1.01621e-05	0.784029	rs7699241	116	.	KLHL2	0	intronic	4.631	4	5	5	1	1	1
4:166136869:A:G	rs11733502	4	166136869	G	A	0.3439	1.54806e-06	0.654991	rs16999615	116	.	KLHL2	0	intronic	1.427	2b	1	5	1	1	1
4:166139198:A:G	rs112925802	4	166139198	A	G	0.07356	1.27906e-05	0.784029	rs7699241	116	.	KLHL2	0	intronic	0.995	7	5	5	1	1	1
4:166142783:A:G	rs6830714	4	166142783	G	A	0.4145	4.1719e-12	0.963183	rs16999615	116	.	KLHL2	0	intronic	8.186	5	2	5	1	1	1
4:166143160:A:G	rs141873438	4	166143160	A	G	0.07455	1.29681e-05	0.794948	rs7699241	116	.	KLHL2	0	intronic	8.179	3a	2	5	1	1	1
4:166145191:C:T	rs138811447	4	166145191	C	T	0.07356	5.92147e-06	0.784029	rs7699241	116	.	KLHL2	0	exonic	0.158	6	5	5	1	1	1
4:166145820:A:G	rs12513327	4	166145820	G	A	0.07356	5.45967e-06	0.784029	rs7699241	116	.	KLHL2	0	intronic	0.101	7	4	5	1	1	1
4:166146165:A:T	rs75247135	4	166146165	T	A	0.07356	5.8228e-06	0.784029	rs7699241	116	.	KLHL2	0	intronic	1.719	7	4	5	1	1	1
4:166146843:A:G	rs114792759	4	166146843	G	A	0.07356	6.33334e-06	0.784029	rs7699241	116	.	KLHL2	0	intronic	7.522	7	4	5	1	1	1
4:166147712:C:T	rs12500138	4	166147712	C	T	0.07455	NA	0.794948	rs7699241	116	.	KLHL2	0	intronic	0.798	NA	4	5	1	1	1
4:166148268:C:T	rs6842924	4	166148268	T	C	0.07455	1.06337e-05	0.794948	rs7699241	116	.	KLHL2	0	intronic	3.278	7	4	5	1	1	1
4:166148388:A:G	rs6821996	4	166148388	A	G	0.07455	6.5397e-06	0.794948	rs7699241	116	.	KLHL2	0	intronic	0.703	5	4	5	1	1	1
4:166150239:A:G	rs907739	4	166150239	A	G	0.07455	8.36899e-06	0.794948	rs7699241	116	.	KLHL2	0	intronic	2.579	NA	4	5	1	1	1
4:166153649:A:G	rs7664299	4	166153649	G	A	0.4125	1.57783e-12	0.979534	rs16999615	116	.	KLHL2	0	intronic	0.343	6	5	5	1	1	1
4:166154601:C:CT	rs35224449	4	166154601	CT	C	0.4115	NA	0.975402	rs16999615	116	.	KLHL2	0	intronic	7.539	NA	5	5	1	1	1
4:166155852:C:T	rs111271958	4	166155852	C	T	0.2982	8.3884e-05	0.60053	rs16999615	116	.	KLHL2	0	intronic	0.048	7	5	5	1	1	1
4:166155859:C:T	rs28472332	4	166155859	C	T	0.3211	8.83229e-06	0.667892	rs16999615	116	.	KLHL2	0	intronic	0.255	7	5	5	1	1	1
4:166156633:A:G	rs3901797	4	166156633	A	G	0.4105	8.37227e-13	0.995898	rs16999615	116	.	KLHL2	0	intronic	0.647	NA	5	5	1	1	1
4:166156739:C:T	rs112447614	4	166156739	C	T	0.3002	0.000142049	0.60522	rs16999615	116	.	KLHL2	0	intronic	5.149	6	5	5	1	1	1
4:166156886:A:T	rs3932270	4	166156886	A	T	0.3996	NA	0.953354	rs16999615	116	.	KLHL2	0	intronic	3.856	5	5	5	1	1	1
4:166157089:A:G	rs17842699	4	166157089	G	A	0.4115	NA	1	rs16999615	116	.	KLHL2	0	intronic	3.143	7	5	5	1	1	1
4:166157157:C:T	rs4328873	4	166157157	C	T	0.4125	NA	0.995898	rs16999615	116	.	KLHL2	0	intronic	1.921	7	5	5	1	1	1
4:166157229:G:T	rs17842697	4	166157229	T	G	0.4115	7.37283e-13	1	rs16999615	116	.	KLHL2	0	intronic	5.041	7	5	5	1	1	1
4:166158465:C:T	rs201389722	4	166158465	C	T	0.33	NA	0.741673	rs16999615	116	.	KLHL2	0	intronic	4.758	6	5	5	1	1	1
4:166159190:C:T	rs16999615	4	166159190	C	T	0.4115	3.56912e-13	1	rs16999615	116	.	KLHL2	0	intronic	0.297	2b	5	5	1	1	1
4:166159241:A:G	rs28575657	4	166159241	A	G	0.4115	5.61963e-13	1	rs16999615	116	.	KLHL2	0	intronic	2.194	2b	4	5	1	1	1
4:166159326:A:G	rs3817246	4	166159326	G	A	0.4115	5.86143e-13	1	rs16999615	116	.	KLHL2	0	intronic	2.054	NA	4	5	1	1	1
4:166159469:A:G	rs112331869	4	166159469	A	G	0.3012	0.000113032	0.607045	rs16999615	116	.	KLHL2	0	intronic	0.757	5	2	15	1	1	1
4:166159739:C:T	rs3817237	4	166159739	T	C	0.07555	6.37896e-07	0.805916	rs7699241	116	.	KLHL2	0	intronic	5.293	NA	4	5	1	1	1
4:166159785:C:G	rs3817236	4	166159785	G	C	0.07555	6.48153e-07	0.805916	rs7699241	116	.	KLHL2	0	intronic	4.959	6	4	5	1	1	1
4:166160417:C:T	rs7699110	4	166160417	T	C	0.07555	NA	0.805916	rs7699241	116	.	KLHL2	0	intronic	1.508	5	4	15	1	1	0
4:166161139:A:G	rs2048605	4	166161139	A	G	0.07555	1.04012e-06	0.805916	rs7699241	116	.	KLHL2	0	intronic	1.44	NA	4	15	1	1	0
4:166161145:A:AT	rs5863744	4	166161145	AT	A	0.07555	NA	0.805916	rs7699241	116	.	KLHL2	0	intronic	2.507	NA	4	15	1	1	0
4:166161659:C:T	rs2048604	4	166161659	T	C	0.3976	7.03029e-11	0.944128	rs16999615	116	.	KLHL2	0	intronic	4.863	NA	4	15	1	1	0
4:166162346:A:G	rs60300884	4	166162346	A	G	0.08748	1.79101e-07	0.87347	rs7699241	116	.	KLHL2	0	intronic	11.99	6	4	15	1	1	0
4:166163052:C:G	rs116013616	4	166163052	G	C	0.07555	9.90522e-07	0.805916	rs7699241	116	.	KLHL2	0	intronic	4.982	6	4	15	1	1	0
4:166163526:A:G	rs112556985	4	166163526	G	A	0.3012	0.000106048	0.607045	rs16999615	116	.	KLHL2	0	intronic	4.848	7	4	15	1	1	0
4:166163694:A:G	rs138332920	4	166163694	G	A	0.3012	0.000110331	0.607045	rs16999615	116	.	KLHL2	0	intronic	2.606	6	4	15	1	1	0
4:166163697:A:T	rs56677525	4	166163697	T	A	0.07555	7.11509e-07	0.805916	rs7699241	116	.	KLHL2	0	intronic	1.241	6	4	15	1	1	0
4:166165209:C:CT	rs565695790	4	166165209	C	CT	0.3072	NA	0.611323	rs16999615	116	.	KLHL2	0	intronic	1.206	NA	4	15	1	1	0
4:166165806:A:C	rs67147529	4	166165806	C	A	0.3807	1.21446e-10	0.874174	rs16999615	116	.	KLHL2	0	intronic	0.618	6	4	15	1	1	0
4:166166032:G:T	rs61104376	4	166166032	T	G	0.3688	NA	0.822766	rs16999615	116	.	KLHL2	0	intronic	0.126	6	4	15	1	1	0
4:166167150:A:G	rs17585515	4	166167150	G	A	0.3002	0.000116102	0.60522	rs16999615	116	.	KLHL2	0	intronic	2.102	3b	4	15	1	1	0
4:166167756:C:T	rs72699595	4	166167756	C	T	0.3012	0.000129249	0.601221	rs16999615	116	.	KLHL2	0	intronic	0.008	7	5	15	1	1	0
4:166168119:C:G	rs147019526	4	166168119	G	C	0.07555	NA	0.805916	rs7699241	116	.	KLHL2	0	intronic	1.37	6	5	15	1	1	0
4:166168763:A:ACTT	rs142234575	4	166168763	ACTT	A	0.07555	NA	0.805916	rs7699241	116	.	KLHL2	0	intronic	2.523	NA	5	15	1	1	0
4:166168935:C:G	rs12108446	4	166168935	C	G	0.3111	4.77239e-05	0.623291	rs16999615	116	.	KLHL2	0	intronic	1.106	7	5	15	1	1	0
4:166169289:A:G	rs114597618	4	166169289	A	G	0.07555	7.12802e-07	0.805916	rs7699241	116	.	KLHL2	0	intronic	0.716	4	2	15	1	1	0
4:166169576:A:G	rs28407421	4	166169576	A	G	0.07555	8.5789e-07	0.805916	rs7699241	116	.	KLHL2	0	intronic	6.279	4	2	15	1	1	0
4:166170021:C:T	rs10213277	4	166170021	C	T	0.3161	3.02148e-05	0.648357	rs16999615	116	.	KLHL2	0	intronic	0.613	5	5	15	1	1	1
4:166170390:C:T	rs10517833	4	166170390	C	T	0.3062	0.000100532	0.624466	rs16999615	116	.	KLHL2	0	intronic	10.74	4	5	15	1	1	1
4:166170684:A:AG	rs113186082	4	166170684	AG	A	0.3052	NA	0.621538	rs16999615	116	.	KLHL2	0	intronic	0.682	NA	5	15	1	1	1
4:166171949:A:C	rs10008959	4	166171949	C	A	0.3161	NA	0.648357	rs16999615	116	.	KLHL2	0	intronic	1.121	7	5	15	1	1	1
4:166172282:T:TA	rs199881659	4	166172282	T	TA	0.07853	NA	0.772487	rs7699241	116	.	KLHL2	0	intronic	0.815	NA	5	15	1	1	1
4:166172309:A:T	rs7692029	4	166172309	T	A	0.4135	NA	0.991841	rs16999615	116	.	KLHL2	0	intronic	2.211	7	5	15	1	1	1
4:166172982:C:T	rs113562401	4	166172982	C	T	0.07555	NA	0.805916	rs7699241	116	.	KLHL2	0	intronic	2.137	7	5	15	1	1	1
4:166173788:A:G	rs56104713	4	166173788	G	A	0.3012	0.000141099	0.607045	rs16999615	116	.	KLHL2:RNU4-87P	00:00:00	ncRNA_exonic	3.573	6	5	15	1	1	1
4:166175123:A:G	rs17585550	4	166175123	G	A	0.3012	0.000128611	0.600111	rs16999615	116	.	KLHL2	0	intronic	4.166	5	5	15	1	1	1
4:166175587:AT:ATT	rs563276518	4	166175587	AT	ATT	0.07256	NA	0.771672	rs7699241	116	.	KLHL2	0	NA	NA	NA	5	15	1	1	1
4:166175587:A:AT	rs560892834	4	166175587	AT	A	0.00497	NA	0.771672	rs7699241	116	.	KLHL2	0	intronic	1.431	NA	5	15	1	0	1
4:166177121:C:T	rs72699598	4	166177121	C	T	0.3012	0.000145926	0.600111	rs16999615	116	.	KLHL2	0	intronic	5.338	5	1	15	1	1	1
4:166178300:A:G	rs112636869	4	166178300	G	A	0.3002	0.000127513	0.60522	rs16999615	116	.	KLHL2	0	intronic	9.925	5	5	15	1	1	1
4:166178314:A:G	rs59537562	4	166178314	A	G	0.07555	9.90052e-07	0.805916	rs7699241	116	.	KLHL2	0	intronic	13.15	5	5	15	1	1	1
4:166179069:A:G	rs115159192	4	166179069	G	A	0.3161	NA	0.648357	rs16999615	116	.	KLHL2	0	intronic	0.211	5	5	15	1	1	1
4:166179676:A:C	rs56058696	4	166179676	C	A	0.2992	0.000285572	0.60233	rs16999615	116	.	KLHL2	0	intronic	0.598	5	5	15	1	1	1
4:166179690:C:T	rs55705752	4	166179690	C	T	0.3191	9.69148e-05	0.647507	rs16999615	116	.	KLHL2	0	intronic	3.33	5	5	15	1	1	1
4:166180003:C:T	rs4690809	4	166180003	C	T	0.4095	4.70376e-12	0.983596	rs16999615	116	.	KLHL2	0	intronic	3.385	7	5	15	1	1	0
4:166180240:A:G	rs56681900	4	166180240	A	G	0.07555	1.62495e-06	0.805916	rs7699241	116	.	KLHL2	0	intronic	6.359	7	5	15	1	1	0
4:166180580:A:G	rs143533643	4	166180580	A	G	0.2992	0.000114236	0.60233	rs16999615	116	.	KLHL2	0	intronic	3.736	7	5	15	1	1	0
4:166180641:C:T	rs148367936	4	166180641	C	T	0.07555	1.19164e-06	0.805916	rs7699241	116	.	KLHL2	0	intronic	2.53	7	2	15	1	1	0
4:166180730:C:G	rs150521690	4	166180730	G	C	0.3002	0.000158586	0.604147	rs16999615	116	.	KLHL2	0	intronic	2.847	7	2	15	1	1	0
4:166181017:A:G	rs17488436	4	166181017	G	A	0.2992	0.000122933	0.60233	rs16999615	116	.	KLHL2	0	intronic	0.028	3a	2	15	1	1	0
4:166181051:A:G	rs147259106	4	166181051	A	G	0.07555	1.4983e-06	0.805916	rs7699241	116	.	KLHL2	0	intronic	5.912	4	2	15	1	1	0
4:166181409:A:C	rs146442295	4	166181409	A	C	0.07555	1.71303e-06	0.805916	rs7699241	116	.	KLHL2	0	intronic	6.916	6	5	15	1	1	0
4:166181730:G:GT	rs201581596	4	166181730	G	GT	0.07555	NA	0.805916	rs7699241	116	.	KLHL2	0	intronic	0.98	NA	5	15	1	1	0
4:166182492:A:ATTTTTATT	rs375363095	4	166182492	A	ATTTTTATT	0.08052	NA	0.86232	rs7699241	116	.	KLHL2	0	intronic	0.658	NA	4	15	1	1	0
4:166182792:A:G	rs56859187	4	166182792	A	G	0.07555	1.76856e-06	0.805916	rs7699241	116	.	KLHL2	0	intronic	4.623	6	4	15	1	1	0
4:166185136:A:G	rs7685245	4	166185136	A	G	0.4095	3.65719e-12	0.983596	rs16999615	116	.	KLHL2	0	intronic	2.766	6	4	15	1	1	0
4:166185737:C:CATAT	rs140250698	4	166185737	CATAT	C	0.3151	NA	0.645321	rs16999615	116	.	KLHL2	0	intronic	2.182	NA	4	15	1	1	0
4:166185766:A:C	rs55650232	4	166185766	A	C	0.3002	NA	0.604147	rs16999615	116	.	KLHL2	0	intronic	1.594	6	4	15	1	1	0
4:166185769:C:T	rs2063611	4	166185769	C	T	0.07555	4.35409e-06	0.805916	rs7699241	116	.	KLHL2	0	intronic	1.119	NA	4	15	1	1	0
4:166187190:C:T	rs9995065	4	166187190	C	T	0.1074	NA	0.796078	rs7699241	116	.	KLHL2	0	intronic	6.087	5	4	15	1	1	0
4:166187493:A:T	rs146259357	4	166187493	A	T	0.07356	NA	0.829533	rs7699241	116	.	KLHL2	0	intronic	4.329	7	5	15	1	1	0
4:166187497:C:T	rs149054235	4	166187497	T	C	0.07356	NA	0.829533	rs7699241	116	.	KLHL2	0	intronic	6.199	7	5	15	1	1	0
4:166189912:A:G	rs10024370	4	166189912	A	G	0.4095	NA	0.983596	rs16999615	116	.	KLHL2	0	intronic	4.366	7	5	5	1	1	0
4:166190040:A:G	rs28875275	4	166190040	G	A	0.07853	NA	0.885402	rs7699241	116	.	KLHL2	0	intronic	8.949	7	5	5	1	1	0
4:166190204:C:T	rs10016520	4	166190204	T	C	0.1083	7.60649e-07	0.788107	rs7699241	116	.	KLHL2	0	intronic	5.068	7	5	5	1	1	0
4:166190629:G:T	rs6823874	4	166190629	T	G	0.09046	1.04717e-06	0.954117	rs7699241	116	.	KLHL2	0	intronic	4.658	7	4	5	1	1	0
4:166190680:A:G	rs4544670	4	166190680	G	A	0.2992	NA	0.60233	rs16999615	116	.	KLHL2	0	intronic	4.065	5	4	5	1	1	0
4:166190871:G:T	rs6847718	4	166190871	G	T	0.07853	1.35011e-07	0.885402	rs7699241	116	.	KLHL2	0	intronic	9.318	6	4	5	1	1	0
4:166191143:A:C	4:166191143:A:C	4	166191143	C	A	0.001988	NA	0.988298	rs7699241	116	.	KLHL2	0	intronic	1.567	NA	4	5	1	0	0
4:166191143:C:T	4:166191143:C:T	4	166191143	C	T	0.08748	NA	0.988298	rs7699241	116	.	KLHL2	0	NA	1.148	5	4	5	1	1	0
4:166191418:A:G	rs4691180	4	166191418	G	A	0.4105	1.57147e-12	0.979465	rs16999615	116	.	KLHL2	0	intronic	5.644	6	4	5	1	1	0
4:166191531:A:G	rs113548942	4	166191531	G	A	0.3002	0.000107397	0.604147	rs16999615	116	.	KLHL2	0	intronic	0.16	7	4	5	1	1	0
4:166191793:C:T	rs150458945	4	166191793	C	T	0.07356	6.869e-08	0.829533	rs7699241	116	.	KLHL2	0	intronic	5.116	6	4	5	1	1	0
4:166192043:G:T	rs9994064	4	166192043	G	T	0.1093	2.66563e-06	0.780265	rs7699241	116	.	KLHL2	0	intronic	1.512	7	4	5	1	1	0
4:166192317:A:AT	rs55817226	4	166192317	AT	A	0.4125	NA	0.971255	rs16999615	116	.	KLHL2	0	intronic	0.73	NA	4	5	1	1	0
4:166192605:G:T	rs56132371	4	166192605	G	T	0.3002	0.000116945	0.604147	rs16999615	116	.	KLHL2	0	intronic	9.144	6	5	5	1	1	0
4:166192607:A:C	rs56407727	4	166192607	C	A	0.3002	0.000112407	0.604147	rs16999615	116	.	KLHL2	0	intronic	9.165	6	5	5	1	1	0
4:166192783:A:AT	rs111821259	4	166192783	A	AT	0.3002	NA	0.604147	rs16999615	116	.	KLHL2	0	intronic	0.665	NA	5	5	1	1	0
4:166192981:A:T	rs56287687	4	166192981	A	T	0.3002	9.80901e-05	0.604147	rs16999615	116	.	KLHL2	0	intronic	2.314	6	5	5	1	1	0
4:166193516:C:T	rs9997551	4	166193516	C	T	0.08946	NA	0.965287	rs7699241	116	.	KLHL2	0	intronic	5.978	5	5	5	1	1	0
4:166193693:A:G	rs116215522	4	166193693	G	A	0.3757	4.85261e-10	0.85737	rs16999615	116	.	KLHL2	0	intronic	6.858	5	5	5	1	1	0
4:166193694:C:T	rs115146063	4	166193694	C	T	0.07555	2.31896e-06	0.805916	rs7699241	116	.	KLHL2	0	intronic	3.616	5	5	5	1	1	0
4:166194363:A:G	rs11725167	4	166194363	G	A	0.3201	2.60552e-05	0.649614	rs16999615	116	.	KLHL2	0	intronic	2.847	7	4	5	1	1	0
4:166194947:A:G	rs4613521	4	166194947	G	A	0.4026	6.61471e-11	0.939471	rs16999615	116	.	KLHL2	0	intronic	2.016	5	4	15	1	1	0
4:166195211:ATTTTTCTTTTTC:ATTTTTCTTTTTCTTTTTC	rs572878613	4	166195211	ATTTTTCTTTTTCTTTTTC	ATTTTTCTTTTTC	0.1103	NA	0.772548	rs7699241	116	.	KLHL2	0	intronic	NA	NA	4	5	1	1	0
4:166195499:C:T	rs10015885	4	166195499	T	C	0.4095	1.59335e-12	0.983596	rs16999615	116	.	KLHL2	0	intronic	0.131	7	4	5	1	1	0
4:166195670:A:T	rs7699872	4	166195670	T	A	0.4095	NA	0.983596	rs16999615	116	.	KLHL2	0	intronic	2.623	6	4	5	1	1	0
4:166195693:A:G	rs112300546	4	166195693	G	A	0.3002	9.08991e-05	0.604147	rs16999615	116	.	KLHL2	0	intronic	0.113	6	4	5	1	1	0
4:166196069:C:T	rs7676311	4	166196069	C	T	0.3201	2.04588e-05	0.649614	rs16999615	116	.	KLHL2	0	intronic	2.001	5	4	5	1	1	0
4:166196086:T:TTC	rs148239192	4	166196086	TTC	T	0.2992	NA	0.60233	rs16999615	116	.	KLHL2	0	intronic	4.113	NA	4	5	1	1	0
4:166196147:A:G	rs112542711	4	166196147	G	A	0.07555	1.00992e-06	0.805916	rs7699241	116	.	KLHL2	0	intronic	0.425	5	4	5	1	1	0
4:166197012:A:C	rs113910687	4	166197012	C	A	0.3002	0.000104966	0.604147	rs16999615	116	.	KLHL2	0	intronic	12.91	6	4	5	1	1	0
4:166197362:A:G	rs111733190	4	166197362	A	G	0.3191	2.24792e-05	0.654611	rs16999615	116	.	KLHL2	0	intronic	1.876	5	4	5	1	1	0
4:166197488:G:T	rs113105320	4	166197488	G	T	0.3002	8.94445e-05	0.604147	rs16999615	116	.	KLHL2	0	intronic	0.402	5	4	5	1	1	0
4:166197660:A:C	rs28633866	4	166197660	A	C	0.1074	8.17607e-07	0.796078	rs7699241	116	.	KLHL2	0	intronic	4.303	6	4	5	1	1	0
4:166197887:A:C	rs58781490	4	166197887	C	A	0.3191	2.29352e-05	0.654611	rs16999615	116	.	KLHL2	0	intronic	5.523	6	4	5	1	1	0
4:166198278:G:T	rs10013480	4	166198278	G	T	0.1074	3.08642e-07	0.796078	rs7699241	116	.	KLHL2	0	intronic	1.266	7	4	5	1	1	0
4:166198639:A:G	rs6853219	4	166198639	A	G	0.3002	0.000104739	0.604147	rs16999615	116	.	KLHL2	0	intronic	3.531	5	4	5	1	1	0
4:166199250:A:T	rs9993842	4	166199250	A	T	0.07853	1.24873e-07	0.885402	rs7699241	116	.	KLHL2:GK3P	00:00:00	ncRNA_exonic	5.921	6	4	5	1	1	0
4:166199345:C:T	rs55806488	4	166199345	C	T	0.2992	7.23514e-05	0.60233	rs16999615	116	.	KLHL2:GK3P	00:00:00	ncRNA_exonic	11.92	7	4	5	1	1	0
4:166199390:C:T	rs10016586	4	166199390	C	T	0.08748	4.93602e-08	0.988298	rs7699241	116	.	KLHL2:GK3P	00:00:00	ncRNA_exonic	4.604	7	4	5	1	1	0
4:166199763:A:C	rs140410269	4	166199763	A	C	0.07356	NA	0.829533	rs7699241	116	.	KLHL2:GK3P	00:00:00	ncRNA_exonic	15	6	4	5	1	1	0
4:166200903:C:T	rs6831119	4	166200903	C	T	0.3002	6.37557e-05	0.603094	rs16999615	116	.	KLHL2:GK3P	00:00:00	ncRNA_exonic	1.765	5	5	5	1	1	0
4:166201122:C:G	rs12509117	4	166201122	C	G	0.07555	1.27817e-06	0.805916	rs7699241	116	.	KLHL2:GK3P	00:00:00	ncRNA_exonic	2.943	7	5	5	1	1	0
4:166201551:A:G	rs10023176	4	166201551	G	A	0.1103	NA	0.791656	rs7699241	116	.	KLHL2	0	intronic	11.12	5	5	5	1	1	0
4:166202902:A:G	rs12512319	4	166202902	A	G	0.1103	1.6809e-06	0.791656	rs7699241	116	.	KLHL2	0	intronic	2.906	5	5	5	1	1	0
4:166204312:C:T	rs6536901	4	166204312	T	C	0.4076	NA	0.975552	rs16999615	116	.	KLHL2	0	intronic	0.085	7	5	5	1	1	0
4:166204489:C:T	rs7699241	4	166204489	C	T	0.08847	1.2518e-08	1	rs7699241	116	.	KLHL2	0	intronic	1.713	7	5	5	1	1	0
4:166207763:C:T	rs55634629	4	166207763	C	T	0.4493	NA	0.76475	rs16999615	116	.	KLHL2	0	intronic	3.143	5	5	15	1	1	0
4:166208686:C:T	rs10471096	4	166208686	T	C	0.4602	1.31777e-08	0.81141	rs16999615	116	.	KLHL2	0	intronic	0.108	6	2	15	1	1	0
4:166208733:A:G	rs57692509	4	166208733	A	G	0.07555	1.83986e-06	0.805916	rs7699241	116	.	KLHL2	0	intronic	3.527	6	2	15	1	1	0
4:166211057:C:T	rs11726531	4	166211057	T	C	0.4583	6.20411e-10	0.803252	rs16999615	116	.	KLHL2	0	intronic	2.209	5	5	5	1	1	0
4:166213233:A:G	rs72995995	4	166213233	G	A	0.07356	7.76703e-08	0.829533	rs7699241	116	.	KLHL2	0	intronic	0.284	6	4	5	1	1	0
4:166213723:A:C	rs6536902	4	166213723	C	A	0.4592	3.29909e-10	0.808075	rs16999615	116	.	KLHL2	0	intronic	0.261	6	4	5	1	1	0
4:166213764:C:T	rs113012942	4	166213764	C	T	0.07356	8.87304e-08	0.829533	rs7699241	116	.	KLHL2	0	intronic	0.331	7	4	5	1	1	0
4:166214957:C:T	rs4691181	4	166214957	T	C	0.07356	1.11065e-07	0.829533	rs7699241	116	.	KLHL2	0	intronic	0.017	6	4	5	1	1	0
4:166214959:C:T	rs59157290	4	166214959	C	T	0.07356	1.02003e-07	0.829533	rs7699241	116	.	KLHL2	0	intronic	0.319	6	4	5	1	1	0
4:166215850:A:G	rs72995997	4	166215850	G	A	0.07356	5.89265e-08	0.829533	rs7699241	116	.	KLHL2	0	intronic	2.286	5	2	5	1	1	0
4:166218077:A:T	rs59353629	4	166218077	T	A	0.07356	2.79023e-07	0.829533	rs7699241	116	.	KLHL2	0	intronic	13.7	6	4	5	1	1	0
4:166218437:C:T	rs7663561	4	166218437	C	T	0.08648	6.04889e-08	0.798688	rs7699241	116	.	KLHL2	0	intronic	0.148	7	4	5	1	1	0
4:166219632:G:GT	rs142371095	4	166219632	G	GT	0.07654	NA	0.794517	rs7699241	116	.	KLHL2	0	intronic	0.546	NA	4	5	1	1	0
4:166223822:G:T	rs7662569	4	166223822	G	T	0.4592	2.3552e-10	0.808075	rs16999615	116	.	KLHL2	0	intronic	1.085	6	2	5	1	1	0
4:166231868:A:G	rs28678193	4	166231868	A	G	0.4453	4.75161e-08	0.651721	rs16999615	116	.	KLHL2	0	exonic	4.887	7	4	5	1	1	1
4:166233873:G:T	rs9685465	4	166233873	T	G	0.1143	1.31227e-05	0.675492	rs7699241	116	.	KLHL2	0	intronic	7.584	4	4	5	1	1	1
4:166237389:A:G	rs6536903	4	166237389	A	G	0.4573	9.60638e-09	0.657034	rs16999615	116	.	KLHL2	0	intronic	0.87	6	4	5	1	1	1
4:166239363:A:AAATTTAATGT	rs147423608	4	166239363	AAATTTAATGT	A	0.07753	NA	0.677213	rs7699241	116	.	KLHL2	0	intronic	1.599	NA	4	5	1	0	1
4:166241056:C:G	rs13353543	4	166241056	G	C	0.4573	NA	0.657034	rs16999615	116	.	KLHL2	0	intronic	1.753	5	4	5	1	1	1
4:166241366:A:G	rs10015240	4	166241366	A	G	0.4573	1.08062e-08	0.657034	rs16999615	116	.	KLHL2	0	intronic	3.698	7	4	5	1	1	1
4:166241618:C:T	rs76311079	4	166241618	C	T	0.07853	1.79966e-05	0.667548	rs7699241	116	.	KLHL2	0	intronic	8.263	7	4	5	1	1	1
4:166242889:A:G	rs57720293	4	166242889	A	G	0.4195	8.13324e-07	0.642579	rs16999615	116	.	KLHL2	0	intronic	4.1	7	1	5	1	1	1
4:166243051:T:TAAGA	rs146827072	4	166243051	TAAGA	T	0.07654	NA	0.646318	rs7699241	116	.	KLHL2	0	intronic	9.458	NA	1	5	1	0	1
4:166243082:A:G	rs60759634	4	166243082	A	G	0.4423	3.07985e-07	0.653964	rs16999615	116	.	KLHL2	0	intronic	1.655	7	1	5	1	1	1
4:166247185:C:T	rs7698056	4	166247185	C	T	0.4513	5.62958e-08	0.646251	rs16999615	116	.	MSMO1	1589	intergenic	3.51	4	1	7	1	1	1
4:166248202:C:T	rs10009994	4	166248202	T	C	0.4205	8.4331e-07	0.644325	rs16999615	116	.	MSMO1	572	upstream	10.33	4	1	1	1	1	1
4:166249147:A:C	rs3756015	4	166249147	A	C	0.4294	1.27148e-07	0.629128	rs16999615	116	.	MSMO1	0	UTR5	8.046	4	1	1	1	1	1
4:166250224:A:G	rs6828824	4	166250224	G	A	0.4573	5.68514e-08	0.642439	rs16999615	116	.	MSMO1	0	intronic	5.187	2b	1	1	1	1	1
4:173960556:C:CT	rs11347097	4	173960556	C	CT	0.2753	NA	0.773934	rs7660231	117	.	GALNTL6	0	intronic	0.509	NA	2	15	1	0	1
4:173960762:C:T	rs9992194	4	173960762	T	C	0.2783	2.92727e-07	0.77701	rs7660231	117	.	GALNTL6	0	intronic	5.755	5	2	15	1	1	1
4:173962425:A:G	rs2019683	4	173962425	A	G	0.2962	3.9938e-07	0.84058	rs7660231	117	.	GALNTL6	0	UTR3	14.07	NA	1	15	1	1	1
4:173963230:A:G	rs11132978	4	173963230	A	G	0.2903	9.12901e-08	0.869364	rs7660231	117	.	GALNTL6	519	downstream	5.794	7	5	15	1	1	1
4:173965725:A:T	rs6816181	4	173965725	T	A	0.3022	NA	0.803714	rs7660231	117	.	GALNTL6	3014	intergenic	1.038	6	5	15	1	0	1
4:173965867:C:G	rs9994207	4	173965867	C	G	0.2962	3.72216e-07	0.831688	rs7660231	117	.	GALNTL6	3156	intergenic	0.882	7	5	15	1	1	1
4:173966463:A:G	rs6817670	4	173966463	A	G	0.2962	5.04748e-07	0.84058	rs7660231	117	.	GALNTL6	3752	intergenic	11.66	7	5	15	1	1	1
4:173967417:C:CAG	rs5864182	4	173967417	CAG	C	0.2565	NA	0.731951	rs7660231	117	.	GALNTL6	4706	intergenic	1.055	NA	5	15	1	0	1
4:173971670:C:T	rs10010277	4	173971670	C	T	0.2664	NA	0.726812	rs7660231	117	.	GALNTL6	8959	intergenic	5.039	6	5	15	1	1	1
4:173972543:A:G	rs11938010	4	173972543	A	G	0.3072	4.49905e-07	0.835671	rs7660231	117	.	GALNTL6	9832	intergenic	1.866	7	5	15	1	0	1
4:173973792:C:T	rs6839985	4	173973792	T	C	0.2992	1.25808e-07	0.86324	rs7660231	117	.	GALNTL6	11081	intergenic	0.463	2c	1	15	0	1	1
4:173977319:C:T	rs7674302	4	173977319	C	T	0.2992	1.28736e-07	0.871834	rs7660231	117	.	GALNTL6	14608	intergenic	3.127	5	5	15	0	1	1
4:173978931:G:T	rs4235218	4	173978931	G	T	0.2992	1.21495e-07	0.871834	rs7660231	117	.	GALNTL6	16220	intergenic	0.744	NA	1	15	0	1	1
4:173982521:C:CGT	rs374654248	4	173982521	CGT	C	0.02684	NA	0.859661	rs7660231	117	.	GALNTL6	19810	intergenic	13.67	NA	9	15	0	0	1
4:173982521:CGT:TGT	rs4696043	4	173982521	TGT	CGT	0.3042	NA	0.859661	rs7660231	117	.	GALNTL6	19810	NA	NA	NA	9	15	0	0	1
4:173991119:C:T	rs4353882	4	173991119	C	T	0.2664	NA	0.726812	rs7660231	117	.	GALNTL6	28408	intergenic	3.015	NA	5	9	0	1	1
4:173995316:A:C	rs4561907	4	173995316	C	A	0.2664	NA	0.726812	rs7660231	117	.	GALNTL6	32605	intergenic	5.185	2b	1	15	0	1	1
4:173995383:A:G	rs4293766	4	173995383	G	A	0.2664	NA	0.726812	rs7660231	117	.	GALNTL6	32672	intergenic	5.147	4	1	15	0	0	1
4:173996659:C:T	rs6842410	4	173996659	C	T	0.2664	NA	0.726812	rs7660231	117	.	GALNTL6	33948	intergenic	5.836	5	5	15	0	1	1
4:173999325:C:G	rs6838086	4	173999325	G	C	0.2644	4.6105e-08	0.720109	rs7660231	117	.	GALNTL6	36614	intergenic	5.192	7	7	15	0	1	1
4:174003510:C:T	rs10000712	4	174003510	T	C	0.2664	6.91572e-08	0.726812	rs7660231	117	.	GALNTL6	40799	intergenic	10.47	7	5	15	0	1	1
4:174003819:C:T	rs4355366	4	174003819	C	T	0.2664	4.57784e-08	0.726812	rs7660231	117	.	GALNTL6	41108	intergenic	0.667	7	5	15	0	1	1
4:174004166:A:G	rs7666638	4	174004166	G	A	0.2664	5.33878e-08	0.726812	rs7660231	117	.	GALNTL6	41455	intergenic	2.03	7	5	15	0	1	1
4:174008759:A:T	rs13117856	4	174008759	A	T	0.3161	6.49587e-08	0.958544	rs7660231	117	.	RP11-10K16.1	44319	intergenic	0.814	6	5	15	0	1	1
4:174017709:A:T	rs7660231	4	174017709	T	A	0.3111	2.38967e-08	1	rs7660231	117	Novel/Replicated	RP11-10K16.1	35369	intergenic	3.92	6	5	15	0	0	1
4:174024584:A:T	rs7666376	4	174024584	A	T	0.2922	1.11061e-07	0.785478	rs7660231	117	.	RP11-10K16.1	28494	intergenic	6.103	7	5	15	0	0	1
4:174024753:C:T	rs7671589	4	174024753	T	C	0.2922	1.09747e-07	0.785478	rs7660231	117	.	RP11-10K16.1	28325	intergenic	5.484	7	5	15	0	0	1
4:174025124:C:T	rs10034060	4	174025124	T	C	0.2922	1.19031e-07	0.785478	rs7660231	117	.	RP11-10K16.1	27954	intergenic	4.176	6	5	15	0	1	1
4:174025347:A:G	rs4695823	4	174025347	G	A	0.2992	NA	0.761625	rs7660231	117	.	RP11-10K16.1	27731	intergenic	3.281	6	5	15	0	0	1
4:174025352:A:T	rs3966012	4	174025352	T	A	0.2992	NA	0.761625	rs7660231	117	.	RP11-10K16.1	27726	intergenic	2.869	6	5	15	0	0	1
4:174025359:G:T	rs4048415	4	174025359	T	G	0.2992	NA	0.761625	rs7660231	117	.	RP11-10K16.1	27719	intergenic	1.734	6	5	15	0	0	1
4:174025367:C:G	rs4696046	4	174025367	G	C	0.2992	NA	0.761625	rs7660231	117	.	RP11-10K16.1	27711	intergenic	2.66	7	5	15	0	0	1
4:183718095:C:G	rs61576299	4	183718095	C	G	0.1948	NA	0.869545	rs1128956	118	.	TENM3	0	intronic	8.994	5	2	15	1	1	1
4:183719520:G:T	rs4365765	4	183719520	T	G	0.2177	5.7667e-08	0.76123	rs1128956	118	.	TENM3	0	intronic	0.179	5	4	15	1	1	1
4:183719751:C:G	rs55993110	4	183719751	G	C	0.1859	8.10821e-07	0.681085	rs1128956	118	.	TENM3	0	intronic	0.429	4	4	15	1	1	1
4:183723017:A:G	rs11947354	4	183723017	G	A	0.1918	6.9365e-08	0.987417	rs1128956	118	.	TENM3	0	UTR3	1.704	5	4	5	1	1	1
4:183724005:G:T	rs1128956	4	183724005	T	G	0.1918	2.17253e-08	1	rs1128956	118	.	TENM3	0	UTR3	14.9	5	5	15	1	1	1
4:183724843:C:G	rs28373063	4	183724843	G	C	0.1909	2.4532e-08	0.993647	rs1128956	118	.	TENM3	665	downstream	1.733	5	5	5	1	1	1
4:183727718:C:T	rs6845978	4	183727718	T	C	0.2475	1.17489e-06	0.707246	rs1128956	118	.	TENM3	3540	intergenic	3.174	2a	1	1	1	1	1
5:42966367:C:G	rs34215864	5	42966367	C	G	0.1123	4.14347e-05	0.659116	rs80074688	119	.	CTD-2201E18.1	6358	intergenic	0.274	7	5	15	0	1	0
5:42973250:G:T	rs35594379	5	42973250	T	G	0.1143	8.1031e-05	0.676529	rs80074688	119	.	CTD-2201E18.1	55	downstream	10.24	4	4	15	0	1	0
5:42973564:A:G	rs35030460	5	42973564	G	A	0.1103	3.15005e-05	0.63665	rs80074688	119	.	CTD-2201E18.1	369	downstream	3.723	5	4	15	0	1	0
5:42976561:C:T	rs13156403	5	42976561	C	T	0.1143	8.28837e-05	0.676529	rs80074688	119	.	CTD-2201E18.1	3366	intergenic	0.131	7	5	15	0	1	0
5:42976813:A:G	rs13156729	5	42976813	A	G	0.1143	8.13784e-05	0.676529	rs80074688	119	.	CTD-2201E18.1	3618	intergenic	7.033	7	5	15	0	1	0
5:42978274:G:T	rs35334781	5	42978274	G	T	0.1123	8.00791e-05	0.675347	rs80074688	119	.	CTD-2201E18.1	1913-11-26	intergenic	5.195	7	5	15	0	1	0
5:42979395:C:T	rs34922908	5	42979395	C	T	0.1123	6.53393e-05	0.675347	rs80074688	119	.	CTD-2201E18.1	6200	intergenic	0.502	5	5	15	0	1	0
5:42979511:A:C	rs138466776	5	42979511	C	A	0.1123	7.19794e-05	0.675347	rs80074688	119	.	CTD-2201E18.1	6316	intergenic	0.38	7	5	15	0	1	0
5:42979512:A:G	rs146404595	5	42979512	G	A	0.1123	7.40683e-05	0.675347	rs80074688	119	.	CTD-2201E18.1	6317	intergenic	0.527	7	5	15	0	1	0
5:42979554:C:T	rs139951937	5	42979554	C	T	0.1123	6.92175e-05	0.675347	rs80074688	119	.	CTD-2201E18.1	6359	intergenic	0.409	7	5	15	0	1	0
5:42979860:C:T	rs143081736	5	42979860	C	T	0.1123	7.21895e-05	0.675347	rs80074688	119	.	CTD-2201E18.1	6665	intergenic	0.434	7	5	15	0	1	0
5:42990975:A:G	rs11550288	5	42990975	G	A	0.1074	2.72629e-05	0.641223	rs80074688	119	.	CTD-2201E18.5	15859	intergenic	4.605	NA	1	13	0	1	1
5:42993085:A:G	rs140126356	5	42993085	G	A	0.1143	2.32012e-05	0.711745	rs80074688	119	.	CTD-2201E18.5	13749	intergenic	3.955	3a	1	1	0	1	1
5:42993609:G:T	rs147178488	5	42993609	G	T	0.1143	NA	0.711745	rs80074688	119	.	CTD-2201E18.5	13225	intergenic	2.677	4	1	1	0	1	1
5:42997599:A:G	rs13174226	5	42997599	A	G	0.1103	3.9757e-07	0.743445	rs80074688	119	.	CTD-2201E18.5	9235	intergenic	0.126	7	5	13	0	1	1
5:43000816:C:T	rs71627567	5	43000816	T	C	0.1103	4.34011e-07	0.743445	rs80074688	119	.	CTD-2201E18.5	6018	intergenic	5.234	4	1	13	0	1	1
5:43003648:A:C	rs34345245	5	43003648	A	C	0.1083	4.87953e-07	0.760083	rs80074688	119	.	CTD-2201E18.5	3186	intergenic	5.297	6	5	14	0	1	1
5:43005384:A:T	rs68130845	5	43005384	T	A	0.1083	1.65779e-07	0.760083	rs80074688	119	.	CTD-2201E18.5	1450	intergenic	2.679	5	1	14	0	1	1
5:43006166:A:G	rs35197809	5	43006166	A	G	0.1083	4.43224e-07	0.760083	rs80074688	119	.	CTD-2201E18.5	668	downstream	2.153	6	5	14	0	1	1
5:43006491:A:T	rs13176080	5	43006491	T	A	0.1074	6.89607e-07	0.768611	rs80074688	119	.	CTD-2201E18.5	343	downstream	7.718	5	5	14	0	1	1
5:43009135:A:T	rs34967469	5	43009135	A	T	0.1183	1.02531e-07	0.815874	rs80074688	119	.	CTD-2201E18.5	1489	intergenic	0.685	3a	1	1	0	1	1
5:43012146:A:AT	rs201232168	5	43012146	AT	A	0.01093	NA	0.754102	rs80074688	119	.	CTD-2201E18.3	2369	intergenic	1.345	NA	5	5	0	0	1
5:43012146:AT:ATT	rs539942573	5	43012146	AT	ATT	0.1153	NA	0.754102	rs80074688	119	.	CTD-2201E18.3	2369	NA	NA	NA	5	5	0	1	1
5:43014270:A:C	rs13170322	5	43014270	C	A	0.1103	7.24376e-07	0.795491	rs80074688	119	.	CTD-2201E18.3	245	downstream	0.49	7	5	5	0	1	1
5:43018123:G:T	rs71627568	5	43018123	G	T	0.1103	6.23531e-07	0.795491	rs80074688	119	.	CTD-2201E18.3	0	ncRNA_exonic	8.834	2b	1	1	0	1	1
5:43018839:C:T	rs35484387	5	43018839	T	C	0.1153	1.77593e-07	0.841195	rs80074688	119	.	CTD-2201E18.3:CTD-2035E11.3	00:00:00	ncRNA_exonic	5.578	4	1	1	0	1	1
5:43021593:G:T	rs34955837	5	43021593	G	T	0.1173	NA	0.990438	rs80074688	119	.	CTD-2201E18.3:CTD-2035E11.3	00:00:00	ncRNA_intronic	0.282	5	5	13	0	1	1
5:43024494:G:T	rs36048737	5	43024494	G	T	0.1163	NA	0.980729	rs80074688	119	.	CTD-2201E18.3	0	ncRNA_intronic	5.267	7	5	15	0	1	1
5:43025583:C:T	rs149969197	5	43025583	T	C	0.1243	3.79479e-08	0.92737	rs80074688	119	.	CTD-2201E18.3	0	ncRNA_intronic	1.649	5	2	14	0	1	1
5:43027096:A:C	rs77126310	5	43027096	A	C	0.1243	3.28666e-08	0.92737	rs80074688	119	.	CTD-2201E18.3	0	ncRNA_intronic	2.273	6	5	14	0	1	1
5:43033094:C:T	rs76960724	5	43033094	C	T	0.1163	NA	1	rs80074688	119	.	CTD-2201E18.3	0	ncRNA_intronic	4.524	7	5	14	1	1	1
5:43033418:C:G	rs80074688	5	43033418	G	C	0.1163	1.5633e-08	1	rs80074688	119	Novel/Replicated	CTD-2201E18.3	0	ncRNA_intronic	1.635	5	5	5	1	1	1
5:43035611:G:T	rs13170959	5	43035611	T	G	0.1173	1.60592e-08	0.990438	rs80074688	119	.	CTD-2201E18.3	0	ncRNA_intronic	10.35	6	5	5	1	1	1
5:43037272:A:T	rs2085100	5	43037272	A	T	0.1173	1.84899e-08	0.990438	rs80074688	119	.	CTD-2201E18.3	0	ncRNA_intronic	4.674	4	1	13	1	1	1
5:43038237:C:G	rs13175754	5	43038237	C	G	0.1243	NA	0.92737	rs80074688	119	.	CTD-2201E18.3	0	ncRNA_intronic	9.631	2a	1	1	1	1	1
5:43038747:A:T	rs35756781	5	43038747	A	T	0.1243	4.00873e-08	0.92737	rs80074688	119	.	CTD-2201E18.3	0	ncRNA_intronic	6.288	3a	1	1	1	1	1
5:43044097:T:TATATA	rs70991469	5	43044097	TATATA	T	0.1153	NA	0.841195	rs80074688	119	.	CTD-2201E18.3:AC025171.1	00:00:00	ncRNA_intronic	0.352	NA	1	5	1	1	1
5:43046912:A:G	rs632730	5	43046912	G	A	0.1243	1.02372e-07	0.92737	rs80074688	119	.	CTD-2201E18.3	0	ncRNA_intronic	4.665	3a	5	5	1	1	1
5:43052235:C:T	rs13158147	5	43052235	C	T	0.1233	6.93866e-08	0.916763	rs80074688	119	.	CTD-2201E18.3	0	ncRNA_intronic	5.567	7	4	5	1	1	1
5:43052306:A:G	rs34735159	5	43052306	G	A	0.1233	7.26358e-08	0.916763	rs80074688	119	.	CTD-2201E18.3	0	ncRNA_intronic	2.598	6	4	5	1	1	1
5:43055241:C:T	rs614386	5	43055241	C	T	0.1243	7.88629e-08	0.908161	rs80074688	119	.	CTD-2201E18.3	0	ncRNA_intronic	6.897	NA	5	5	0	1	1
5:43057859:C:T	rs1084520	5	43057859	C	T	0.1233	8.50877e-08	0.916763	rs80074688	119	.	CTD-2201E18.3	0	ncRNA_intronic	0.068	7	5	5	1	1	1
5:43063252:C:T	rs115615647	5	43063252	C	T	0.1233	NA	0.916763	rs80074688	119	.	CTD-2201E18.3	0	ncRNA_intronic	1.403	5	5	5	1	1	1
5:43066712:A:G	rs13167991	5	43066712	G	A	0.1233	1.22359e-07	0.916763	rs80074688	119	.	CTD-2201E18.3:ZNF131	00:00:00	ncRNA_intronic	6.921	2a	1	1	1	1	1
5:43070356:C:G	rs34157680	5	43070356	G	C	0.1233	1.02323e-07	0.916763	rs80074688	119	.	ZNF131	0	intronic	4.705	7	1	5	1	1	1
5:43071889:A:AT	rs34049127	5	43071889	AT	A	0.1322	NA	0.843621	rs80074688	119	.	ZNF131	0	intronic	1.11	NA	4	5	1	1	1
5:43079509:A:G	rs13180496	5	43079509	G	A	0.1233	1.20797e-07	0.916763	rs80074688	119	.	ZNF131	0	intronic	0.172	7	4	5	1	1	1
5:43083477:C:G	rs13163654	5	43083477	C	G	0.1233	NA	0.916763	rs80074688	119	.	ZNF131	0	intronic	11.22	6	4	5	1	1	1
5:43084813:A:G	rs503965	5	43084813	G	A	0.1233	1.20437e-07	0.916763	rs80074688	119	.	ZNF131	0	intronic	2.046	4	4	5	1	1	1
5:43084927:C:T	rs505573	5	43084927	C	T	0.1233	1.44713e-07	0.916763	rs80074688	119	.	ZNF131	0	intronic	0.013	5	4	5	1	1	1
5:43088152:C:T	rs373402163	5	43088152	C	T	0.1421	NA	0.655631	rs80074688	119	.	ZNF131	0	intronic	3.057	7	5	5	1	1	1
5:43095107:A:AAAC	rs199914584	5	43095107	A	AAAC	0.1233	NA	0.898548	rs80074688	119	.	ZNF131	0	intronic	NA	NA	5	5	1	1	1
5:43095110:A:C	rs475963	5	43095110	A	C	0.003976	NA	0.898548	rs80074688	119	.	ZNF131	0	intronic	0.153	NA	5	5	1	1	1
5:43095110:A:AC	rs34606286	5	43095110	A	AC	0.1233	NA	0.898548	rs80074688	119	.	ZNF131	0	NA	NA	NA	5	5	1	1	1
5:43096437:A:G	rs13167375	5	43096437	G	A	0.1252	3.78454e-07	0.899683	rs80074688	119	.	ZNF131	0	intronic	4.131	5	4	5	1	1	1
5:43098707:G:T	rs34517361	5	43098707	G	T	0.1233	2.54761e-07	0.898548	rs80074688	119	.	ZNF131	0	intronic	3.296	6	5	5	1	1	1
5:43100782:T:TTTTTTA	rs147121134	5	43100782	TTTTTTA	T	0.1233	NA	0.898548	rs80074688	119	.	ZNF131	00:00:00	intronic	12.41	NA	4	5	1	1	1
5:43102668:C:T	rs13171192	5	43102668	C	T	0.1252	3.74002e-07	0.883089	rs80074688	119	.	ZNF131	00:00:00	intronic	4.294	5	4	5	1	1	1
5:43104911:C:T	rs13186091	5	43104911	C	T	0.1262	5.01601e-07	0.789202	rs80074688	119	.	ZNF131	00:00:00	intronic	2.431	5	2	5	1	1	1
5:43110046:C:T	rs76551108	5	43110046	C	T	0.1193	1.20097e-06	0.823625	rs80074688	119	.	ZNF131	0	intronic	5.866	5	2	15	1	1	1
5:43110958:G:T	rs71627575	5	43110958	T	G	0.1262	3.94762e-07	0.789202	rs80074688	119	.	ZNF131	0	intronic	6.349	2b	2	15	1	1	1
5:43117782:A:C	rs35484826	5	43117782	A	C	0.1262	4.51213e-07	0.789202	rs80074688	119	.	ZNF131	0	intronic	1.133	7	5	15	1	1	1
5:43119383:A:C	rs2005510	5	43119383	A	C	0.1262	NA	0.789202	rs80074688	119	.	ZNF131	0	intronic	8.888	6	5	15	1	1	1
5:43119950:A:T	rs878234	5	43119950	T	A	0.1262	4.62075e-07	0.789202	rs80074688	119	.	ZNF131	0	intronic	9.455	5	1	15	1	1	1
5:43121283:C:G	rs115674662	5	43121283	G	C	0.1272	3.69568e-07	0.781782	rs80074688	119	.	ZNF131	0	intronic	9.978	2a	1	1	1	1	1
5:43122371:A:T	rs11287008	5	43122371	T	A	0.1282	NA	0.755607	rs80074688	119	.	ZNF131	0	intronic	1.498	3a	1	1	1	1	1
5:43124515:C:CAT	rs36125611	5	43124515	C	CAT	0.1262	NA	0.770278	rs80074688	119	.	ZNF131	0	intronic	10.79	NA	3	4	1	1	1
5:43124997:C:T	rs72748883	5	43124997	T	C	0.1262	2.45806e-07	0.770278	rs80074688	119	.	ZNF131	0	intronic	3.482	6	3	4	1	1	1
5:43125827:G:T	rs72748885	5	43125827	G	T	0.1262	5.55625e-07	0.770278	rs80074688	119	.	ZNF131	0	intronic	1.921	7	4	4	1	1	1
5:43125828:A:T	rs72748886	5	43125828	A	T	0.1262	6.31768e-07	0.770278	rs80074688	119	.	ZNF131	0	intronic	2.614	6	4	4	1	1	1
5:43125962:C:G	rs17242731	5	43125962	G	C	0.1262	2.83781e-07	0.770278	rs80074688	119	.	ZNF131	0	intronic	0.865	7	4	4	1	1	1
5:43126708:C:CT	rs35715826	5	43126708	CT	C	0.1262	NA	0.770278	rs80074688	119	.	ZNF131	0	intronic	0.177	NA	3	4	1	1	1
5:43127149:C:G	rs1001717	5	43127149	G	C	0.1262	NA	0.770278	rs80074688	119	.	ZNF131	0	intronic	0.806	7	4	4	1	1	1
5:43127925:A:G	rs3797306	5	43127925	A	G	0.1262	2.84024e-07	0.770278	rs80074688	119	.	ZNF131	0	intronic	8.425	6	4	4	1	1	1
5:43128169:C:T	rs3797307	5	43128169	C	T	0.1262	9.49868e-07	0.770278	rs80074688	119	.	ZNF131	0	intronic	4.046	7	4	4	1	1	1
5:43128183:C:G	rs3797308	5	43128183	C	G	0.1262	2.55007e-07	0.770278	rs80074688	119	.	ZNF131	0	intronic	1.509	6	4	4	1	1	1
5:43128233:A:G	rs3797309	5	43128233	A	G	0.1262	2.62222e-07	0.770278	rs80074688	119	.	ZNF131	0	intronic	5.51	5	4	4	1	1	1
5:43128627:C:T	rs71627578	5	43128627	T	C	0.1262	2.332e-07	0.770278	rs80074688	119	.	ZNF131	0	intronic	0.175	6	4	4	1	1	1
5:43128900:C:CTGGA	rs146003450	5	43128900	C	CTGGA	0.1183	NA	0.796772	rs80074688	119	.	ZNF131	0	intronic	15.38	NA	4	4	1	1	1
5:43129575:A:T	rs13174772	5	43129575	T	A	0.1262	2.27192e-07	0.770278	rs80074688	119	.	ZNF131	0	intronic	4.675	7	4	4	1	1	1
5:43129946:A:G	rs13159390	5	43129946	G	A	0.1262	2.18812e-07	0.770278	rs80074688	119	.	ZNF131	0	intronic	0.228	7	4	5	1	1	1
5:43130263:A:G	rs147769962	5	43130263	G	A	0.1262	2.27192e-07	0.770278	rs80074688	119	.	ZNF131	0	intronic	3.565	6	4	5	1	1	1
5:43130436:A:T	rs72748897	5	43130436	T	A	0.1262	2.27627e-07	0.770278	rs80074688	119	.	ZNF131	0	intronic	1.074	6	4	5	1	1	1
5:43130520:C:G	rs67756718	5	43130520	C	G	0.1262	2.04136e-07	0.770278	rs80074688	119	.	ZNF131	0	intronic	10.02	7	4	5	1	1	1
5:43130576:A:G	rs67596313	5	43130576	A	G	0.1262	2.20461e-07	0.770278	rs80074688	119	.	ZNF131	0	intronic	9.352	6	4	5	1	1	1
5:43132040:C:T	rs72750704	5	43132040	T	C	0.1262	1.96141e-07	0.770278	rs80074688	119	.	ZNF131	0	intronic	3.474	7	4	4	1	1	1
5:43132102:A:AGTT	rs75365249	5	43132102	AGTT	A	0.1262	NA	0.770278	rs80074688	119	.	ZNF131	0	intronic	2.394	NA	4	4	1	1	1
5:43132756:A:G	rs72750764	5	43132756	G	A	0.1262	1.80084e-07	0.770278	rs80074688	119	.	ZNF131	0	intronic	3.852	6	4	4	1	1	1
5:43133765:C:G	rs35754881	5	43133765	C	G	0.1262	NA	0.770278	rs80074688	119	.	ZNF131	0	intronic	1.89	7	4	4	1	1	1
5:43134467:A:G	rs35199583	5	43134467	G	A	0.1262	2.28459e-07	0.770278	rs80074688	119	.	ZNF131	0	intronic	3.98	6	4	5	1	1	1
5:43135432:C:CTG	rs143091424	5	43135432	CTG	C	0.1262	NA	0.770278	rs80074688	119	.	ZNF131	0	intronic	0.513	NA	4	5	1	1	1
5:43135605:C:CTTT	5:43135605:C:CTTT	5	43135605	C	CTTT	0.1262	NA	0.770278	rs80074688	119	.	ZNF131	0	intronic	0.573	NA	4	5	1	1	1
5:43135801:C:T	rs28548198	5	43135801	C	T	0.1262	2.52612e-07	0.770278	rs80074688	119	.	ZNF131	0	intronic	0.735	7	4	5	1	1	1
5:43136704:A:G	rs77422760	5	43136704	G	A	0.1262	1.21452e-06	0.770278	rs80074688	119	.	ZNF131	0	intronic	1.355	6	4	5	1	1	1
5:43136705:C:T	rs79875910	5	43136705	T	C	0.1262	1.03838e-06	0.770278	rs80074688	119	.	ZNF131	0	intronic	0.133	6	4	5	1	1	1
5:43137865:A:G	rs35949944	5	43137865	G	A	0.1262	2.05433e-07	0.770278	rs80074688	119	.	ZNF131	0	intronic	11.34	5	4	5	1	1	1
5:43139628:A:G	rs17242995	5	43139628	G	A	0.1252	2.43504e-07	0.75883	rs80074688	119	.	ZNF131	0	intronic	1.612	7	4	5	1	1	1
5:43140923:A:G	rs13189574	5	43140923	A	G	0.1262	1.8702e-07	0.751367	rs80074688	119	.	ZNF131	0	intronic	9.813	7	4	5	1	1	1
5:43141120:C:T	rs17243023	5	43141120	C	T	0.1262	2.35159e-07	0.753706	rs80074688	119	.	ZNF131	0	intronic	0.335	6	4	5	1	1	1
5:43141248:C:T	rs71627579	5	43141248	C	T	0.1252	2.1779e-07	0.75883	rs80074688	119	.	ZNF131	0	intronic	1.895	5	4	5	1	1	1
5:43141394:A:G	rs17243086	5	43141394	A	G	0.1252	2.44183e-07	0.75883	rs80074688	119	.	ZNF131	0	intronic	4.061	4	4	5	1	1	1
5:43141433:A:G	rs67190423	5	43141433	A	G	0.1252	2.1032e-07	0.75883	rs80074688	119	.	ZNF131	0	intronic	10.37	3a	4	4	1	1	1
5:43142044:A:G	rs71627580	5	43142044	G	A	0.1252	2.20135e-07	0.75883	rs80074688	119	.	ZNF131	0	intronic	5.791	5	4	5	1	1	1
5:43142701:C:T	rs71590635	5	43142701	C	T	0.1252	2.2622e-07	0.75883	rs80074688	119	.	ZNF131	0	intronic	0.255	6	4	5	1	1	1
5:43143116:G:T	rs34205479	5	43143116	T	G	0.1252	9.60677e-07	0.75883	rs80074688	119	.	ZNF131	0	intronic	10.86	6	4	5	1	1	1
5:43143972:C:T	rs76953207	5	43143972	C	T	0.1252	2.39668e-07	0.75883	rs80074688	119	.	ZNF131	0	intronic	10.06	5	4	5	1	1	1
5:43144186:A:G	rs145599027	5	43144186	A	G	0.1252	2.58695e-07	0.75883	rs80074688	119	.	ZNF131	0	intronic	0.254	6	4	5	1	1	1
5:43144393:C:T	rs72750780	5	43144393	C	T	0.1252	2.1532e-07	0.75883	rs80074688	119	.	ZNF131	0	intronic	0.15	7	4	5	1	1	1
5:43144578:C:T	rs76216887	5	43144578	T	C	0.1252	2.14196e-07	0.75883	rs80074688	119	.	ZNF131	0	intronic	0.504	6	4	5	1	1	1
5:43144635:C:G	rs34375419	5	43144635	C	G	0.1252	2.06354e-07	0.75883	rs80074688	119	.	ZNF131	0	intronic	4.649	7	4	5	1	1	1
5:43144897:A:G	rs16873177	5	43144897	A	G	0.1252	2.5844e-07	0.75883	rs80074688	119	.	ZNF131	0	intronic	1.585	6	4	5	1	1	1
5:43145154:A:G	rs17243165	5	43145154	A	G	0.1302	7.56986e-08	0.709302	rs80074688	119	.	ZNF131	0	intronic	0.484	7	4	5	1	1	1
5:43145229:A:G	rs17302596	5	43145229	G	A	0.1252	2.4461e-07	0.75883	rs80074688	119	.	ZNF131	0	intronic	0.838	5	4	5	1	1	1
5:43146654:A:G	rs34302880	5	43146654	G	A	0.1252	2.36525e-07	0.75883	rs80074688	119	.	ZNF131	0	intronic	0.267	6	4	5	1	1	1
5:43147181:A:G	rs77324927	5	43147181	A	G	0.1252	1.99636e-07	0.75883	rs80074688	119	.	ZNF131	0	intronic	0.447	5	4	5	1	1	1
5:43147664:C:T	rs71590636	5	43147664	C	T	0.1173	NA	0.670511	rs80074688	119	.	ZNF131	0	intronic	1.344	5	4	5	1	1	1
5:43147668:C:T	rs71590637	5	43147668	T	C	0.1173	NA	0.670511	rs80074688	119	.	ZNF131	0	intronic	2.161	5	4	5	1	1	1
5:43147681:A:G	rs71590638	5	43147681	G	A	0.1252	NA	0.75883	rs80074688	119	.	ZNF131	0	intronic	1.171	5	4	5	1	1	1
5:43147684:A:T	rs71590639	5	43147684	T	A	0.1252	NA	0.75883	rs80074688	119	.	ZNF131	0	intronic	1.713	5	4	5	1	1	1
5:43147919:G:T	rs13154654	5	43147919	T	G	0.1252	NA	0.75883	rs80074688	119	.	ZNF131	0	intronic	2.84	7	4	5	1	1	1
5:43148071:A:G	rs13172378	5	43148071	A	G	0.1252	2.92137e-07	0.75883	rs80074688	119	.	ZNF131	0	intronic	5.107	6	4	5	1	1	1
5:43148216:A:G	rs35998500	5	43148216	A	G	0.1252	2.86009e-07	0.75883	rs80074688	119	.	ZNF131	0	intronic	3.739	7	4	5	1	1	1
5:43148370:A:G	rs35665483	5	43148370	G	A	0.1252	2.5509e-07	0.75883	rs80074688	119	.	ZNF131	0	intronic	0.082	6	4	5	1	1	1
5:43149418:C:T	rs35018789	5	43149418	C	T	0.1252	2.33951e-07	0.75883	rs80074688	119	.	ZNF131	0	intronic	6.558	7	4	5	1	1	1
5:43149685:A:G	rs34973629	5	43149685	G	A	0.1252	2.50391e-07	0.75883	rs80074688	119	.	ZNF131	0	intronic	1.08	6	4	5	1	1	1
5:43151560:C:CGG	rs145491652	5	43151560	CGG	C	0.1252	NA	0.75883	rs80074688	119	.	ZNF131	0	intronic	0.921	NA	4	5	1	1	1
5:43152912:A:G	rs13161127	5	43152912	A	G	0.1243	2.16816e-07	0.766404	rs80074688	119	.	ZNF131	0	intronic	1.227	7	4	5	1	1	1
5:43153361:A:G	rs76764125	5	43153361	G	A	0.1243	2.43341e-07	0.766404	rs80074688	119	.	ZNF131	0	intronic	3.177	5	4	5	1	1	1
5:43153707:C:T	rs78850115	5	43153707	C	T	0.1243	2.50749e-07	0.766404	rs80074688	119	.	ZNF131	0	intronic	2.178	7	4	5	1	1	1
5:43154035:A:G	rs13166780	5	43154035	A	G	0.1252	2.40987e-07	0.75883	rs80074688	119	.	ZNF131	0	intronic	4.325	5	4	5	1	1	1
5:43154234:C:T	rs34071473	5	43154234	T	C	0.1243	2.48663e-07	0.766404	rs80074688	119	.	ZNF131	0	intronic	3.124	5	4	5	1	1	1
5:43154562:C:T	rs13167690	5	43154562	C	T	0.1243	2.46654e-07	0.766404	rs80074688	119	.	ZNF131	0	intronic	0.595	5	4	5	1	1	1
5:43155918:C:T	rs34552214	5	43155918	C	T	0.1243	8.61578e-07	0.766404	rs80074688	119	.	ZNF131	0	intronic	6.796	5	4	5	1	1	1
5:43157073:T:TCG	rs35097383	5	43157073	T	TCG	0.1243	NA	0.766404	rs80074688	119	.	ZNF131	0	intronic	5.008	NA	4	5	1	1	1
5:43157311:A:G	rs35230086	5	43157311	G	A	0.1243	2.65036e-07	0.766404	rs80074688	119	.	ZNF131	0	intronic	2.467	5	4	5	1	1	1
5:43157885:C:G	rs34333393	5	43157885	G	C	0.1243	2.2799e-07	0.766404	rs80074688	119	.	ZNF131	0	intronic	3.598	7	4	5	1	1	1
5:43157947:A:G	rs78465197	5	43157947	G	A	0.1233	1.56933e-07	0.755098	rs80074688	119	.	ZNF131	0	intronic	7.041	7	4	5	1	1	1
5:43158885:C:T	rs13181290	5	43158885	T	C	0.1243	2.19834e-07	0.766404	rs80074688	119	.	ZNF131	0	intronic	1.069	5	4	5	1	1	1
5:43160433:C:T	rs13171253	5	43160433	C	T	0.1243	2.98959e-07	0.766404	rs80074688	119	.	ZNF131	0	intronic	2.825	7	4	5	1	1	0
5:43162291:A:G	rs36122541	5	43162291	A	G	0.1243	2.33737e-07	0.766404	rs80074688	119	.	ZNF131	0	intronic	5.972	7	4	5	1	1	0
5:43162645:G:T	rs71627583	5	43162645	G	T	0.1243	NA	0.766404	rs80074688	119	.	ZNF131	0	intronic	1.772	7	4	5	1	1	0
5:43162649:A:G	rs71627584	5	43162649	A	G	0.1243	NA	0.766404	rs80074688	119	.	ZNF131	0	intronic	2.86	6	4	5	1	1	0
5:43162834:C:T	rs13182652	5	43162834	C	T	0.1412	3.26698e-07	0.654581	rs80074688	119	.	ZNF131	0	intronic	5.593	7	4	5	1	1	0
5:43164269:C:T	rs56923657	5	43164269	C	T	0.1243	2.39075e-07	0.766404	rs80074688	119	.	ZNF131	0	intronic	0.169	7	4	4	1	1	0
5:43165050:C:CCTCTCCT	rs146078563	5	43165050	C	CCTCTCCT	0.1133	NA	0.6772	rs80074688	119	.	ZNF131	0	intronic	3.116	NA	4	5	1	1	0
5:43165142:C:T	rs36054188	5	43165142	T	C	0.1252	2.6882e-07	0.777773	rs80074688	119	.	ZNF131	0	intronic	8.802	5	4	5	1	1	0
5:43165981:G:T	rs12657208	5	43165981	G	T	0.1183	3.6877e-07	0.814318	rs80074688	119	.	ZNF131	0	intronic	2.768	5	4	5	1	1	0
5:43169434:C:T	rs35996348	5	43169434	T	C	0.1243	NA	0.768566	rs80074688	119	.	ZNF131	0	intronic	6.501	7	4	5	1	1	0
5:43169687:A:G	rs13153860	5	43169687	G	A	0.1243	3.20269e-07	0.768566	rs80074688	119	.	ZNF131	0	intronic	4.952	6	4	5	1	1	0
5:43170271:T:TA	rs34724184	5	43170271	TA	T	0.1243	NA	0.768566	rs80074688	119	.	ZNF131	0	intronic	0.802	NA	4	5	1	1	1
5:43170844:C:G	rs71627585	5	43170844	C	G	0.1243	2.79939e-07	0.768566	rs80074688	119	.	ZNF131	0	intronic	2.185	7	4	5	1	1	1
5:43170920:G:T	rs35321959	5	43170920	G	T	0.1243	NA	0.768566	rs80074688	119	.	ZNF131	0	intronic	0.433	6	4	5	1	1	1
5:43171406:C:G	rs13163892	5	43171406	C	G	0.1233	3.44032e-07	0.759407	rs80074688	119	.	ZNF131	0	intronic	6.406	7	4	5	1	1	1
5:43171417:G:T	rs13164183	5	43171417	G	T	0.1233	3.38023e-07	0.759407	rs80074688	119	.	ZNF131	0	intronic	3.087	7	4	5	1	1	1
5:43172014:A:C	rs34242142	5	43172014	C	A	0.1193	3.31257e-07	0.723254	rs80074688	119	.	ZNF131	0	intronic	0.109	6	4	5	1	1	1
5:43172520:C:T	rs35673052	5	43172520	T	C	0.1243	3.04806e-07	0.768566	rs80074688	119	.	ZNF131	0	intronic	7.191	7	4	5	1	1	1
5:43173276:C:G	rs3752832	5	43173276	G	C	0.1243	3.49776e-07	0.768566	rs80074688	119	.	ZNF131	0	intronic	9.955	7	4	5	1	1	1
5:43173567:A:G	rs3752831	5	43173567	A	G	0.1243	4.14136e-07	0.768566	rs80074688	119	.	ZNF131	0	intronic	1.051	NA	4	4	1	1	1
5:43173849:T:TCC	5:43173849:T:TCC	5	43173849	T	TCC	0.1203	NA	0.799629	rs80074688	119	.	ZNF131	0	intronic	0.053	NA	4	4	1	1	1
5:43173849:T:TC	5:43173849:T:TC	5	43173849	T	TC	0.2227	NA	0.799629	rs80074688	119	.	ZNF131	0	NA	0.055	NA	4	4	1	1	1
5:43173869:A:G	rs35285338	5	43173869	A	G	0.1243	2.97853e-07	0.768566	rs80074688	119	.	ZNF131	0	intronic	3.586	6	4	4	1	1	1
5:43175103:C:T	rs35397154	5	43175103	C	T	0.1243	3.42758e-07	0.768566	rs80074688	119	.	ZNF131	0	exonic	9.881	6	4	4	1	1	1
5:43175369:G:T	rs35855029	5	43175369	G	T	0.1243	2.88009e-07	0.768566	rs80074688	119	.	ZNF131	0	UTR3	7.611	5	4	4	1	1	1
5:43175983:C:CTTAAG	rs71608693	5	43175983	CTTAAG	C	0.1243	NA	0.768566	rs80074688	119	.	ZNF131	0	UTR3	12.79	NA	4	5	1	1	1
5:43176574:C:T	rs13153077	5	43176574	C	T	0.1233	3.03345e-07	0.757201	rs80074688	119	.	ZNF131	0	intronic	6.132	7	4	5	1	1	1
5:43176939:A:G	rs34448278	5	43176939	A	G	0.1243	2.83663e-07	0.768566	rs80074688	119	.	ZNF131	0	intronic	0.513	6	4	5	1	1	1
5:43177806:C:T	rs13158800	5	43177806	C	T	0.1243	2.56519e-07	0.768566	rs80074688	119	.	ZNF131	0	intronic	0.267	5	4	5	1	1	1
5:43179494:A:G	rs13178478	5	43179494	A	G	0.1243	2.64215e-07	0.768566	rs80074688	119	.	ZNF131	0	intronic	8.376	6	5	5	1	1	1
5:43179688:C:T	rs36125638	5	43179688	T	C	0.1243	3.00223e-07	0.768566	rs80074688	119	.	ZNF131	0	intronic	4.562	5	5	5	1	1	1
5:43179720:C:T	rs36079715	5	43179720	C	T	0.1243	1.00131e-06	0.768566	rs80074688	119	.	ZNF131	0	intronic	0.768	6	5	5	1	1	1
5:43180097:T:TAGTC	rs34027326	5	43180097	TAGTC	T	0.1243	NA	0.768566	rs80074688	119	.	ZNF131	0	intronic	4.441	NA	4	5	1	1	0
5:43180464:A:G	rs35645372	5	43180464	G	A	0.1243	2.65348e-07	0.768566	rs80074688	119	.	ZNF131	0	intronic	4.069	5	4	5	1	1	0
5:43180661:G:T	rs71627586	5	43180661	T	G	0.1243	2.68446e-07	0.768566	rs80074688	119	.	ZNF131	0	intronic	5.024	5	4	5	1	1	0
5:43180980:A:G	rs56889091	5	43180980	A	G	0.1243	2.65908e-07	0.768566	rs80074688	119	.	ZNF131	0	intronic	0.045	7	4	5	1	1	0
5:43181403:A:C	rs35106307	5	43181403	C	A	0.1243	2.84176e-07	0.768566	rs80074688	119	.	ZNF131	0	intronic	1.412	5	4	5	1	1	0
5:43181543:A:G	rs13189565	5	43181543	G	A	0.1243	2.67474e-07	0.768566	rs80074688	119	.	ZNF131	0	intronic	1.853	7	4	5	1	1	0
5:43181855:C:G	rs13190109	5	43181855	G	C	0.1243	NA	0.768566	rs80074688	119	.	ZNF131	0	intronic	0.818	7	4	5	1	1	0
5:43182154:G:T	rs34258100	5	43182154	T	G	0.1243	2.64995e-07	0.768566	rs80074688	119	.	ZNF131	0	intronic	1.172	7	4	5	1	1	0
5:43183034:C:T	rs186788318	5	43183034	C	T	0.1243	4.04321e-07	0.768566	rs80074688	119	.	ZNF131	0	intronic	0.866	6	5	5	1	1	0
5:43183230:C:T	rs186355905	5	43183230	T	C	0.1322	NA	0.72748	rs80074688	119	.	ZNF131	0	intronic	2.287	6	5	5	1	1	0
5:43183248:A:G	rs77954387	5	43183248	G	A	0.1322	1.90926e-06	0.72748	rs80074688	119	.	ZNF131	0	intronic	1.211	7	5	5	1	1	0
5:43185917:G:T	rs58028166	5	43185917	G	T	0.1243	3.58975e-07	0.768566	rs80074688	119	.	ZNF131	0	intronic	1.486	6	5	15	1	1	0
5:43186905:C:G	rs35759340	5	43186905	C	G	0.1243	3.62835e-07	0.768566	rs80074688	119	.	ZNF131	0	intronic	1.948	7	5	15	1	1	0
5:43186954:A:AT	5:43186954:A:AT	5	43186954	A	AT	0.1203	NA	0.748795	rs80074688	119	.	ZNF131	0	intronic	1.765	NA	5	15	1	1	0
5:43186954:A:ATT	5:43186954:A:ATT	5	43186954	A	ATT	0.003976	NA	0.748795	rs80074688	119	.	ZNF131	0	NA	1.722	NA	5	15	1	0	0
5:43187022:C:T	rs35593061	5	43187022	C	T	0.1243	5.6051e-07	0.768566	rs80074688	119	.	ZNF131	0	intronic	2.443	7	5	15	1	1	0
5:43189049:A:AT	rs35051873	5	43189049	A	AT	0.1243	NA	0.768566	rs80074688	119	.	ZNF131	0	intronic	1.265	NA	5	5	1	1	0
5:43189074:A:G	rs71627587	5	43189074	G	A	0.1262	2.83683e-07	0.753706	rs80074688	119	.	ZNF131	0	intronic	2.275	6	5	5	1	1	0
5:43189601:A:G	rs80161575	5	43189601	A	G	0.1243	1.0458e-07	0.768566	rs80074688	119	.	ZNF131	0	intronic	4.343	7	5	5	1	1	0
5:43189632:G:T	rs139417067	5	43189632	G	T	0.1163	5.57502e-07	0.795845	rs80074688	119	.	ZNF131	0	intronic	2.208	7	5	5	1	1	0
5:43189793:C:T	rs544993639	5	43189793	C	T	0.1243	NA	0.768566	rs80074688	119	.	ZNF131	0	intronic	3.109	NA	5	5	1	1	0
5:43189794:A:C	rs564788964	5	43189794	C	A	0.1243	NA	0.768566	rs80074688	119	.	ZNF131	0	intronic	2.395	NA	5	5	1	1	0
5:43189795:G:T	rs530619480	5	43189795	T	G	0.1243	NA	0.768566	rs80074688	119	.	ZNF131	0	intronic	4.062	NA	5	5	1	1	0
5:43191081:C:T	rs35859204	5	43191081	T	C	0.1243	4.02502e-07	0.768566	rs80074688	119	.	ZNF131	0	intronic	5.304	4	1	5	1	1	1
5:43192251:C:T	rs36106080	5	43192251	C	T	0.1252	4.43626e-07	0.763428	rs80074688	119	.	NIM1K	0	upstream:downstream	0.997	4	1	1	1	1	1
5:43192421:A:C	rs17243515	5	43192421	C	A	0.1243	5.28044e-07	0.768566	rs80074688	119	.	NIM1K	0	UTR5	11.89	4	1	1	1	1	1
5:43192453:A:C	rs17302931	5	43192453	A	C	0.1243	5.04451e-07	0.768566	rs80074688	119	.	NIM1K	0	UTR5	9.527	4	1	1	1	1	1
5:43192706:C:T	rs35839054	5	43192706	C	T	0.1243	4.24447e-07	0.768566	rs80074688	119	.	NIM1K	0	intronic	4.914	3a	1	11	1	1	1
5:43193060:C:T	rs13186549	5	43193060	C	T	0.1243	5.60655e-07	0.768566	rs80074688	119	.	NIM1K	0	UTR5	11.48	4	1	11	1	1	1
5:53088149:C:CACACCTGATAAGATTTCACCAGTAACTAGTGA	rs148390417	5	53088149	CACACCTGATAAGATTTCACCAGTAACTAGTGA	C	0.165	NA	0.604119	rs702606	120	.	CTD-2081C10.1	0	ncRNA_intronic	17.05	NA	7	15	0	0	1
5:53094074:C:T	rs190638675	5	53094074	C	T	0.16	NA	0.767845	rs702606	120	.	CTD-2081C10.1	0	ncRNA_intronic	1.885	7	9	15	0	0	1
5:53095348:A:G	rs9292028	5	53095348	G	A	0.161	9.18214e-07	0.773829	rs702606	120	.	CTD-2081C10.1	0	ncRNA_intronic	1.079	7	7	15	0	0	1
5:53098206:C:T	rs148906333	5	53098206	C	T	0.162	9.48844e-07	0.779846	rs702606	120	.	CTD-2081C10.1	0	ncRNA_intronic	1.086	7	5	15	0	0	1
5:53099683:A:T	rs62370303	5	53099683	A	T	0.162	8.03656e-07	0.779846	rs702606	120	.	CTD-2081C10.1	0	ncRNA_intronic	2.373	7	9	15	0	0	1
5:53100323:C:T	rs143598880	5	53100323	C	T	0.162	NA	0.779846	rs702606	120	.	CTD-2081C10.1	0	ncRNA_intronic	0.051	7	9	15	0	0	1
5:53102863:A:C	rs138079885	5	53102863	C	A	0.162	9.41669e-07	0.779846	rs702606	120	.	CTD-2081C10.1	0	ncRNA_intronic	2.312	5	9	15	0	0	1
5:53102925:A:G	rs116081427	5	53102925	A	G	0.162	8.70984e-07	0.779846	rs702606	120	.	CTD-2081C10.1	0	ncRNA_intronic	3.549	7	9	15	0	0	1
5:53103241:C:T	rs139548219	5	53103241	C	T	0.162	7.43338e-07	0.779846	rs702606	120	.	CTD-2081C10.1	0	ncRNA_intronic	4.894	6	9	15	0	0	1
5:53107985:A:G	rs150949613	5	53107985	G	A	0.162	7.72431e-07	0.779846	rs702606	120	.	CTD-2081C10.1	0	ncRNA_intronic	0.145	6	14	15	0	0	1
5:53108078:G:T	rs140783887	5	53108078	T	G	0.162	7.95379e-07	0.779846	rs702606	120	.	CTD-2081C10.1	0	ncRNA_intronic	2.485	6	14	15	0	0	1
5:53119566:C:T	rs11952187	5	53119566	C	T	0.163	6.41283e-07	0.785897	rs702606	120	.	CTD-2081C10.1	4049	intergenic	8.43	7	5	15	0	0	1
5:53123846:C:T	rs59506807	5	53123846	C	T	0.163	4.09786e-07	0.785897	rs702606	120	.	CTD-2081C10.1	8329	intergenic	2.645	5	7	15	0	0	1
5:53124120:G:T	rs62370307	5	53124120	G	T	0.163	3.75441e-07	0.785897	rs702606	120	.	CTD-2081C10.1	8603	intergenic	11.44	7	7	15	0	0	1
5:53125213:C:T	rs4146621	5	53125213	C	T	0.163	3.14514e-07	0.785897	rs702606	120	.	CTD-2081C10.1	9696	intergenic	7.73	NA	14	15	0	0	1
5:53125917:A:G	rs11956282	5	53125917	A	G	0.1789	1.94642e-08	0.863647	rs702606	120	.	CTD-2081C10.1	10400	intergenic	4.632	7	9	15	0	0	1
5:53127645:C:T	rs12518752	5	53127645	C	T	0.159	3.11085e-07	0.81238	rs702606	120	.	CTD-2081C10.1	12128	intergenic	0.803	5	9	15	0	0	1
5:53132813:A:G	rs62370330	5	53132813	G	A	0.165	1.24478e-07	0.876159	rs702606	120	.	CTD-2081C10.1	17296	intergenic	0.779	6	9	15	0	0	1
5:53141523:C:T	rs62370332	5	53141523	T	C	0.165	8.79357e-08	0.876159	rs702606	120	.	ASS1P9	13472	intergenic	10.09	7	9	15	0	0	1
5:53156612:A:G	rs62370335	5	53156612	A	G	0.1779	5.67935e-09	0.986856	rs702606	120	.	ASS1P9	380	downstream	0.465	6	9	15	0	0	1
5:53157535:A:G	rs62370336	5	53157535	A	G	0.1849	7.1695e-09	0.943837	rs702606	120	.	ASS1P9	1303	intergenic	1.247	6	9	15	0	0	1
5:53165851:A:C	rs702603	5	53165851	A	C	0.1789	1.47438e-08	0.980376	rs702606	120	.	ASS1P9	9619	intergenic	14.55	NA	2	15	0	0	1
5:53167117:C:T	rs702606	5	53167117	T	C	0.1759	4.22022e-09	1	rs702606	120	.	CTD-2081C10.7	9005	intergenic	3.356	NA	5	15	0	0	1
5:53167302:A:C	rs702607	5	53167302	A	C	0.175	NA	0.781066	rs702606	120	.	CTD-2081C10.7	8820	intergenic	2.506	NA	5	15	0	0	1
5:53168103:A:T	rs702609	5	53168103	A	T	0.17	1.33809e-05	0.809106	rs702606	120	.	CTD-2081C10.7	8019	intergenic	2.2	7	5	15	0	0	1
5:53184552:A:G	rs702613	5	53184552	G	A	0.1551	9.91603e-07	0.802893	rs702606	120	.	ARL15	0	intronic	1.869	7	5	15	1	0	1
5:53184849:A:G	rs702614	5	53184849	A	G	0.1571	1.12032e-06	0.802166	rs702606	120	.	ARL15	0	intronic	4.362	6	5	15	1	0	1
5:64020316:G:T	rs80170948	5	64020316	T	G	0.04871	2.07329e-10	1	rs80170948	121	.	SREK1IP1	0	exonic	23	6	4	5	1	1	1
5:66495289:A:G	rs6449850	5	66495289	G	A	0.2972	2.49863e-08	0.941931	rs6891720	122	.	CD180	2661	intergenic	1.052	7	5	15	1	1	0
5:66495847:C:T	rs1697142	5	66495847	T	C	0.3817	9.91504e-07	0.71016	rs6891720	122	.	CD180	3219	intergenic	3.281	NA	5	15	1	1	0
5:66497753:A:G	rs1812072	5	66497753	A	G	0.3121	9.58699e-08	0.966287	rs6891720	122	.	CD180	5125	intergenic	3.536	7	5	15	1	1	0
5:66497850:C:T	rs1818068	5	66497850	C	T	0.2773	8.9216e-08	0.806401	rs6891720	122	.	CD180	5222	intergenic	0.04	NA	2	15	1	1	0
5:66498483:C:T	rs10058233	5	66498483	T	C	0.326	3.57351e-06	0.641147	rs6891720	122	.	CD180	5855	intergenic	11.06	1f	2	15	1	1	0
5:66499478:A:C	rs6864699	5	66499478	C	A	0.2704	2.48563e-08	0.831705	rs6891720	122	.	CD180	6850	intergenic	2.227	7	2	15	1	1	0
5:66499688:A:G	rs6865287	5	66499688	G	A	0.2704	2.78129e-08	0.831185	rs6891720	122	.	CD180	7060	intergenic	0.372	5	2	15	1	1	0
5:66500000:A:G	rs10471698	5	66500000	A	G	0.2714	3.4249e-08	0.83572	rs6891720	122	.	CD180	7372	intergenic	7.552	2a	2	15	1	1	0
5:66500025:G:T	rs7706539	5	66500025	G	T	0.3042	2.65563e-08	0.995059	rs6891720	122	.	CD180	7397	intergenic	0.72	3a	2	15	1	1	0
5:66500462:T:TTAG	rs138091802	5	66500462	TTAG	T	0.2714	NA	0.83572	rs6891720	122	.	CD180	7834	intergenic	16.69	NA	2	15	1	1	0
5:66500556:C:T	rs6891720	5	66500556	T	C	0.3052	1.84212e-08	1	rs6891720	122	.	CD180	7928	intergenic	2.936	4	2	15	1	1	0
5:66500769:C:T	rs1428470	5	66500769	C	T	0.3052	2.19066e-08	1	rs6891720	122	.	CD180	8141	intergenic	5.463	5	2	15	1	1	0
5:66500842:A:C	rs1428472	5	66500842	A	C	0.3101	2.05773e-08	0.975817	rs6891720	122	.	CD180	8214	intergenic	6.48	5	2	15	1	1	0
5:66501629:A:G	rs6876501	5	66501629	G	A	0.3052	2.11263e-08	1	rs6891720	122	.	CD180	9001	intergenic	2.147	5	2	15	1	1	0
5:66501820:C:T	rs10223101	5	66501820	C	T	0.2714	3.00533e-08	0.83572	rs6891720	122	.	CD180	9192	intergenic	1.838	1f	2	15	1	1	0
5:66501906:A:G	rs6876575	5	66501906	A	G	0.3052	2.27497e-08	1	rs6891720	122	.	CD180	9278	intergenic	1.517	4	2	15	1	1	0
5:66502644:C:T	rs11951571	5	66502644	C	T	0.3052	2.01495e-08	1	rs6891720	122	.	CD180	10016	intergenic	2.214	2c	2	15	0	1	0
5:66502710:C:G	rs17288818	5	66502710	G	C	0.3052	NA	1	rs6891720	122	.	CD180	10082	intergenic	3.451	4	2	15	0	1	0
5:66502865:A:G	rs10940094	5	66502865	A	G	0.2724	3.17961e-08	0.830396	rs6891720	122	.	CD180	10237	intergenic	8.625	2a	2	15	0	1	0
5:66503227:C:CT	rs11347019	5	66503227	CT	C	0.334	NA	0.858546	rs6891720	122	.	CD180	10599	intergenic	2.167	NA	5	15	0	0	0
5:66503693:G:T	rs1705394	5	66503693	T	G	0.3121	5.25234e-08	0.966287	rs6891720	122	.	CD180	11065	intergenic	7.437	6	2	15	0	1	0
5:66504513:A:G	rs7732118	5	66504513	A	G	0.2734	2.62359e-08	0.825103	rs6891720	122	.	CD180	11885	intergenic	1.952	5	5	15	0	1	0
5:66504863:A:G	rs7733127	5	66504863	G	A	0.2724	1.87851e-08	0.830396	rs6891720	122	.	CD180	12235	intergenic	2.988	7	2	15	0	1	0
5:66505010:A:G	rs11743595	5	66505010	G	A	0.2724	2.76876e-08	0.830396	rs6891720	122	.	CD180	12382	intergenic	1.091	4	2	7	0	1	0
5:66506487:C:T	rs1697140	5	66506487	C	T	0.3151	4.91051e-08	0.952473	rs6891720	122	.	CD180	13859	intergenic	2.093	NA	5	5	0	1	0
5:66507064:T:TTAA	rs556907474	5	66507064	T	TTAA	0.2724	NA	0.830396	rs6891720	122	.	CD180	14436	intergenic	0.979	NA	5	5	0	1	0
5:66507066:T:TA	rs35693452	5	66507066	T	TA	0.2724	NA	0.830396	rs6891720	122	.	CD180	14438	intergenic	NA	6	5	5	0	1	0
5:66507302:C:T	rs11741266	5	66507302	C	T	0.2813	1.90723e-07	0.786297	rs6891720	122	.	CD180	14674	intergenic	2.579	7	5	5	0	1	0
5:66507666:C:G	rs2666637	5	66507666	C	G	0.2793	1.63809e-06	0.777465	rs6891720	122	.	CD180	15038	intergenic	1.147	7	5	15	0	1	0
5:66508487:A:AT	rs10712314	5	66508487	AT	A	0.2753	NA	0.814613	rs6891720	122	.	CD180	15859	intergenic	0.827	NA	5	5	0	1	0
5:66508684:A:G	rs6449851	5	66508684	G	A	0.3091	1.05956e-07	0.970558	rs6891720	122	.	CD180	16056	intergenic	0.109	7	5	5	0	1	0
5:66508831:CT:CTT	rs549956651	5	66508831	CT	CTT	0.2386	NA	0.65003	rs6891720	122	.	CD180	16203	intergenic	NA	NA	5	5	0	1	0
5:66508831:C:CT	rs530413548	5	66508831	CT	C	0.04076	NA	0.65003	rs6891720	122	.	CD180	16203	intergenic	0.629	NA	5	5	0	0	0
5:89209636:A:G	rs4327622	5	89209636	A	G	0.1511	1.03702e-07	0.985026	rs10942580	123	.	AC113167.1	8910	intergenic	11.35	6	15	15	0	0	1
5:89210052:C:T	rs2365905	5	89210052	C	T	0.1511	9.07682e-08	0.985026	rs10942580	123	.	AC113167.1	9326	intergenic	2.874	7	15	15	0	0	1
5:89212519:C:T	rs7719550	5	89212519	C	T	0.1511	7.69395e-08	0.985026	rs10942580	123	.	AC113167.1	11793	intergenic	0.409	7	9	15	0	0	1
5:89216233:C:T	rs10942580	5	89216233	C	T	0.1531	2.67604e-08	1	rs10942580	123	.	AC113167.1	15507	intergenic	2.904	7	5	15	0	0	1
5:89223240:C:T	rs10062941	5	89223240	T	C	0.1511	1.11327e-07	0.985026	rs10942580	123	.	AC113167.2	17486	intergenic	4.693	7	14	15	0	0	1
5:89224259:C:T	rs67088239	5	89224259	C	T	0.1511	1.10961e-07	0.985026	rs10942580	123	.	AC113167.2	16467	intergenic	3.66	6	14	15	0	0	1
5:89231292:G:T	rs10068793	5	89231292	T	G	0.1511	9.35369e-08	0.985026	rs10942580	123	.	AC113167.2	9434	intergenic	12.65	6	5	15	0	0	1
5:89233833:C:T	rs7720113	5	89233833	T	C	0.1511	9.94672e-08	0.985026	rs10942580	123	.	AC113167.2	6893	intergenic	0.361	7	15	15	0	0	1
5:89234989:C:T	rs13182202	5	89234989	T	C	0.1511	8.0959e-08	0.985026	rs10942580	123	.	AC113167.2	5737	intergenic	8.811	6	15	15	0	0	1
5:89235394:A:T	rs10036511	5	89235394	A	T	0.1511	8.70648e-08	0.985026	rs10942580	123	.	AC113167.2	5332	intergenic	6.271	5	15	15	0	0	1
5:89238691:C:T	rs10064630	5	89238691	C	T	0.1113	4.85948e-07	0.69661	rs10942580	123	.	AC113167.2	2035	intergenic	1.259	6	15	15	0	0	1
5:89238773:T:TAC	5:89238773:T:TAC	5	89238773	T	TAC	0.01889	NA	0.977599	rs10942580	123	.	AC113167.2	1953	intergenic	1.555	NA	15	15	0	0	1
5:89238773:T:TATAC	5:89238773:T:TATAC	5	89238773	T	TATAC	0.1501	NA	0.977599	rs10942580	123	.	AC113167.2	1953	NA	0.555	NA	15	15	0	0	1
5:89239689:A:C	rs10051699	5	89239689	A	C	0.1511	8.77291e-08	0.985026	rs10942580	123	.	AC113167.2	1037	intergenic	2.962	6	7	15	0	0	1
5:89241660:C:T	rs4374783	5	89241660	T	C	0.1521	1.01384e-07	0.97773	rs10942580	123	.	AC113167.2	0	ncRNA_intronic	3.474	7	5	15	0	0	1
5:89245524:G:T	rs10045806	5	89245524	G	T	0.1491	3.25899e-08	0.955159	rs10942580	123	.	AC113167.2	2133	intergenic	0.002	6	5	15	0	0	1
5:89249565:C:T	rs78786271	5	89249565	T	C	0.1481	3.34602e-07	0.933326	rs10942580	123	.	AC113167.2	6174	intergenic	3.923	7	5	15	0	0	1
5:89250516:G:GTT	rs200104338	5	89250516	GTT	G	0.1958	NA	0.804768	rs10942580	123	.	AC113167.2	7125	intergenic	0.177	NA	5	15	0	0	1
5:89250516:GT:GTT	rs528858909	5	89250516	GTT	GT	0.1809	NA	0.804768	rs10942580	123	.	AC113167.2	7125	intergenic	NA	NA	5	15	0	0	1
5:89252602:A:G	rs10068046	5	89252602	A	G	0.1839	9.40454e-10	0.853988	rs157309	123	.	AC113167.2	9211	intergenic	3.994	6	1	15	0	0	1
5:89253181:G:T	rs17589076	5	89253181	G	T	0.1571	6.37575e-11	0.951447	rs157309	123	.	AC113167.2	9790	intergenic	7.088	6	5	15	0	0	1
5:89255807:G:GCTTC	rs34938199	5	89255807	G	GCTTC	0.1829	NA	0.858035	rs157309	123	.	AC113167.2	12416	intergenic	15.46	NA	5	15	0	0	1
5:89265958:C:T	rs13362216	5	89265958	T	C	0.1829	1.06528e-09	0.85946	rs157309	123	.	AC113167.2	22567	intergenic	2.758	7	5	15	0	0	1
5:89273889:C:T	rs13163788	5	89273889	T	C	0.1769	1.15374e-10	0.891081	rs157309	123	.	AC113167.2	30498	intergenic	8.369	6	14	15	0	0	1
5:89276486:A:G	rs10474312	5	89276486	G	A	0.1769	1.40678e-10	0.891081	rs157309	123	.	AC113167.2	33095	intergenic	0.241	5	14	15	0	0	1
5:89278741:C:T	rs6883728	5	89278741	C	T	0.175	2.80645e-10	0.904016	rs157309	123	.	MIR3660	33696	intergenic	8.165	7	5	15	0	0	1
5:89279260:C:T	rs10044667	5	89279260	C	T	0.1769	1.28307e-10	0.891081	rs157309	123	.	MIR3660	33177	intergenic	0.966	5	5	15	0	0	1
5:89283696:T:TTGTGTG	5:89283696:T:TTGTGTG	5	89283696	T	TTGTGTG	0.173	NA	0.887138	rs157309	123	.	MIR3660	28741	intergenic	1.06	NA	5	15	0	0	1
5:89284350:A:ATTTT	rs149994442	5	89284350	ATTTT	A	0.2018	NA	0.70669	rs157309	123	.	MIR3660	28087	intergenic	8.657	NA	5	15	0	0	1
5:89285487:G:GA	rs11368123	5	89285487	GA	G	0.1809	NA	0.866693	rs157309	123	.	MIR3660	26950	intergenic	0.249	NA	5	15	0	0	1
5:89286254:C:G	rs1560208	5	89286254	C	G	0.162	NA	0.985983	rs157309	123	.	MIR3660	26183	intergenic	0.132	7	5	15	0	0	1
5:89287150:A:G	rs749896	5	89287150	G	A	0.175	4.31564e-10	0.902994	rs157309	123	.	MIR3660	25287	intergenic	2.151	NA	4	15	0	0	1
5:89290751:A:T	rs6862722	5	89290751	T	A	0.1769	1.76732e-10	0.891081	rs157309	123	.	MIR3660	21686	intergenic	3.273	6	5	15	0	0	1
5:89293996:A:AT	rs5869488	5	89293996	AT	A	0.163	NA	0.993003	rs157309	123	.	MIR3660	18441	intergenic	2.232	NA	5	15	0	0	1
5:89295286:C:T	rs4019723	5	89295286	T	C	0.1799	NA	0.874877	rs157309	123	.	MIR3660	17151	intergenic	1.226	6	5	15	0	0	1
5:89295288:C:T	rs4019724	5	89295288	T	C	0.1799	NA	0.874877	rs157309	123	.	MIR3660	17149	intergenic	1.227	6	5	15	0	0	1
5:89295290:C:T	rs151326760	5	89295290	T	C	0.1799	NA	0.874877	rs157309	123	.	MIR3660	17147	intergenic	1.695	6	5	15	0	0	1
5:89295292:C:T	rs2562299	5	89295292	T	C	0.1948	NA	0.775387	rs157309	123	.	MIR3660	17145	intergenic	0.445	NA	5	15	0	0	1
5:89298421:T:TG	rs34611734	5	89298421	T	TG	0.1779	NA	0.898085	rs157309	123	.	MIR3660	14016	intergenic	0.882	NA	9	15	0	0	1
5:89299043:C:CTA	rs34329410	5	89299043	C	CTA	0.166	NA	0.958378	rs157309	123	.	MIR3660	13394	intergenic	0.729	NA	9	15	0	0	1
5:89299647:A:G	rs4533921	5	89299647	G	A	0.1779	3.8283e-10	0.898085	rs157309	123	.	MIR3660	12790	intergenic	1.497	7	9	15	0	0	1
5:89300836:A:G	rs2113047	5	89300836	G	A	0.1779	4.47809e-10	0.898085	rs157309	123	.	MIR3660	11601	intergenic	4.224	6	9	15	0	0	1
5:89301138:G:GA	rs141645269	5	89301138	G	GA	0.166	NA	0.97244	rs157309	123	.	MIR3660	11299	intergenic	1.122	NA	9	15	0	0	1
5:89306909:A:C	rs12519494	5	89306909	A	C	0.163	5.32031e-11	0.993003	rs157309	123	.	MIR3660	5528	intergenic	4.913	6	5	15	0	0	1
5:89308231:A:C	rs10805864	5	89308231	A	C	0.162	2.18501e-11	0.985983	rs157309	123	.	MIR3660	4206	intergenic	4.659	7	5	15	0	0	1
5:89311330:A:C	rs6871792	5	89311330	C	A	0.163	3.94464e-11	0.993003	rs157309	123	.	MIR3660	1107	intergenic	16.25	3a	2	15	0	0	1
5:89312851:TAC:TACAC	rs553640542	5	89312851	TAC	TACAC	0.04573	NA	0.716702	rs157309	123	.	MIR3660	313	upstream	NA	NA	5	15	0	0	1
5:89312851:T:TAC	rs3038869	5	89312851	TAC	T	0.2137	NA	0.716702	rs157309	123	.	MIR3660	313	upstream	11.07	NA	5	15	0	0	1
5:89312956:C:T	rs889293	5	89312956	C	T	0.1789	2.34279e-10	0.893342	rs157309	123	.	MIR3660	418	upstream	13.02	7	5	15	0	0	1
5:89315534:C:T	rs690558	5	89315534	C	T	0.162	4.10304e-11	1	rs157309	123	.	MIR3660	2996	intergenic	3.378	6	5	15	0	0	1
5:89316330:A:G	rs662339	5	89316330	G	A	0.162	4.75041e-11	1	rs157309	123	.	MIR3660	3792	intergenic	0.136	7	5	15	0	0	1
5:89318626:A:G	rs1645410	5	89318626	G	A	0.1779	2.27559e-10	0.899169	rs157309	123	.	MIR3660	6088	intergenic	2.731	NA	5	15	0	0	1
5:89318897:G:T	rs11949266	5	89318897	T	G	0.1779	2.31865e-10	0.899169	rs157309	123	.	MIR3660	6359	intergenic	8.602	5	5	15	0	0	1
5:89318918:A:G	rs11958926	5	89318918	G	A	0.1779	2.16942e-10	0.899169	rs157309	123	.	MIR3660	6380	intergenic	3.474	5	5	15	0	0	1
5:89319027:C:T	rs11958908	5	89319027	C	T	0.1779	1.92251e-10	0.899169	rs157309	123	.	MIR3660	6489	intergenic	0.087	7	5	15	0	0	1
5:89319485:C:T	rs10942581	5	89319485	T	C	0.1779	1.83183e-10	0.899169	rs157309	123	.	MIR3660	6947	intergenic	3.897	6	5	15	0	0	1
5:89323727:C:T	rs399786	5	89323727	C	T	0.162	1.71757e-11	1	rs157309	123	.	MIR3660	11189	intergenic	0.232	7	9	15	0	0	1
5:89324532:G:T	rs154192	5	89324532	G	T	0.162	3.09335e-11	1	rs157309	123	.	MIR3660	11994	intergenic	1.917	7	15	15	0	0	1
5:89326230:C:T	rs157309	5	89326230	T	C	0.162	8.69996e-12	1	rs157309	123	.	MIR3660	13692	intergenic	3.393	5	9	15	0	0	1
5:89326853:C:T	rs157310	5	89326853	T	C	0.1779	1.91126e-10	0.899169	rs157309	123	.	MIR3660	14315	intergenic	9.255	NA	9	15	0	0	1
5:89328388:A:G	rs157312	5	89328388	G	A	0.1779	3.0864e-10	0.899169	rs157309	123	.	MIR3660	15850	intergenic	7.804	7	9	15	0	0	1
5:89328937:A:G	rs154196	5	89328937	G	A	0.1779	3.23413e-10	0.899169	rs157309	123	.	MIR3660	16399	intergenic	2.727	5	9	15	0	0	1
5:89329052:C:G	rs154195	5	89329052	G	C	0.162	1.59332e-11	1	rs157309	123	.	MIR3660	16514	intergenic	0.851	7	9	15	0	0	1
5:89330111:A:G	rs157313	5	89330111	A	G	0.1779	3.11729e-10	0.899169	rs157309	123	.	MIR3660	17573	intergenic	1.843	6	9	15	0	0	1
5:89332402:C:T	rs62188202	5	89332402	C	T	0.162	NA	1	rs157309	123	.	MIR3660	19864	intergenic	1.858	7	9	15	0	0	1
5:89332640:A:G	rs157567	5	89332640	G	A	0.1789	2.95333e-10	0.894532	rs157309	123	.	MIR3660	20102	intergenic	1.298	6	9	15	0	0	1
5:89332724:C:T	rs157568	5	89332724	C	T	0.1789	NA	0.894532	rs157309	123	.	MIR3660	20186	intergenic	3.206	NA	9	15	0	0	1
5:89332940:C:T	rs157569	5	89332940	T	C	0.1779	3.57187e-10	0.899169	rs157309	123	.	MIR3660	20402	intergenic	1.607	7	9	15	0	0	1
5:89334359:C:T	rs157570	5	89334359	C	T	0.1779	2.38178e-10	0.899169	rs157309	123	.	MIR3660	21821	intergenic	4.524	6	9	15	0	0	1
5:89335473:A:C	rs256521	5	89335473	A	C	0.1779	3.0784e-10	0.899169	rs157309	123	.	MIR3660	22935	intergenic	3.401	7	15	15	0	0	1
5:89335530:A:C	rs154194	5	89335530	C	A	0.162	4.66269e-11	1	rs157309	123	.	MIR3660	22992	intergenic	0.035	6	15	15	0	0	1
5:89337360:C:T	rs157314	5	89337360	T	C	0.1789	NA	0.893342	rs157309	123	.	MIR3660	24822	intergenic	1.298	6	15	15	0	0	1
5:89338650:G:T	rs157315	5	89338650	T	G	0.162	5.16339e-11	1	rs157309	123	.	MIR3660	26112	intergenic	2.732	7	15	15	0	0	1
5:89338759:A:T	rs157316	5	89338759	T	A	0.162	1.5433e-11	1	rs157309	123	.	MIR3660	26221	intergenic	1.874	7	15	15	0	0	1
5:89340163:C:T	rs157317	5	89340163	C	T	0.162	5.63974e-11	1	rs157309	123	.	MIR3660	27625	intergenic	1.134	7	9	15	0	0	1
5:89343358:A:G	rs42406	5	89343358	A	G	0.1769	2.07094e-10	0.904012	rs157309	123	.	MIR3660	30820	intergenic	0.548	7	14	15	0	0	1
5:89344942:C:T	rs30713	5	89344942	T	C	0.1779	3.23242e-10	0.899169	rs157309	123	.	MIR3660	32404	intergenic	2.238	6	5	15	0	0	1
5:89347459:G:GGTT	rs35333305	5	89347459	G	GGTT	0.162	NA	1	rs157309	123	.	MIR3660	34921	intergenic	2.341	NA	5	15	0	0	1
5:89350813:C:T	rs157308	5	89350813	C	T	0.1779	2.43303e-10	0.899169	rs157309	123	.	MIR3660	38275	intergenic	0.084	5	5	15	0	0	1
5:89351225:A:G	rs157307	5	89351225	G	A	0.1779	2.41345e-10	0.899169	rs157309	123	.	MIR3660	38687	intergenic	1.616	7	5	15	0	0	1
5:89351360:C:T	rs157306	5	89351360	T	C	0.162	9.38799e-12	1	rs157309	123	.	MIR3660	38822	intergenic	0.106	6	5	15	0	0	1
5:89351875:A:C	rs157305	5	89351875	C	A	0.1779	2.69632e-10	0.899169	rs157309	123	.	MIR3660	39337	intergenic	5.645	5	1	15	0	0	1
5:89351967:C:CT	rs35267686	5	89351967	C	CT	0.162	NA	1	rs157309	123	.	MIR3660	39429	intergenic	2.835	NA	1	15	0	0	1
5:89353210:A:G	rs166820	5	89353210	G	A	0.162	9.04317e-12	1	rs157309	123	.	MIR3660	40672	intergenic	1.635	NA	2	15	0	0	1
5:89354286:C:G	rs398515	5	89354286	G	C	0.162	5.98451e-11	1	rs157309	123	.	MIR3660	41748	intergenic	5.807	7	9	15	0	0	1
5:89354310:C:T	rs372509	5	89354310	T	C	0.162	2.75663e-11	1	rs157309	123	.	MIR3660	41772	intergenic	13.22	NA	9	15	0	0	1
5:89355350:A:G	rs843895	5	89355350	G	A	0.161	3.49139e-11	0.992986	rs157309	123	.	MIR3660	42812	intergenic	1.693	7	14	15	0	0	1
5:89356175:C:T	rs690393	5	89356175	C	T	0.162	2.37055e-11	1	rs157309	123	.	MIR3660	43637	intergenic	0.032	7	9	15	0	0	1
5:89356513:C:T	rs818938	5	89356513	T	C	0.162	3.61646e-11	1	rs157309	123	.	MIR3660	43975	intergenic	4.887	7	9	15	0	0	1
5:89356717:A:ACCCTTTTCTCT	rs144742699	5	89356717	ACCCTTTTCTCT	A	0.1789	NA	0.893342	rs157309	123	.	MIR3660	44179	intergenic	1.6	NA	9	15	0	0	1
5:89357159:A:G	rs818939	5	89357159	G	A	0.1779	2.92706e-10	0.899169	rs157309	123	.	MIR3660	44621	intergenic	0.349	7	9	15	0	0	1
5:89358131:C:T	rs280666	5	89358131	T	C	0.162	NA	1	rs157309	123	.	MIR3660	45593	intergenic	0.659	6	14	15	0	0	1
5:89358214:A:G	rs280667	5	89358214	A	G	0.162	4.66681e-11	1	rs157309	123	.	MIR3660	45676	intergenic	0.81	7	14	15	0	0	1
5:89358454:C:T	rs204044	5	89358454	T	C	0.1779	NA	0.899169	rs157309	123	.	MIR3660	45916	intergenic	0.896	6	15	15	0	0	1
5:89359264:C:T	rs280668	5	89359264	C	T	0.1779	NA	0.899169	rs157309	123	.	MIR3660	46726	intergenic	0.604	7	15	15	0	0	1
5:89359495:A:G	rs169445	5	89359495	A	G	0.1779	NA	0.899169	rs157309	123	.	MIR3660	46957	intergenic	0.949	7	9	15	0	0	1
5:89361011:C:T	rs280669	5	89361011	T	C	0.162	NA	1	rs157309	123	.	MIR3660	48473	intergenic	0.763	7	9	15	0	0	1
5:89361122:A:T	rs280670	5	89361122	A	T	0.162	NA	1	rs157309	123	.	MIR3660	48584	intergenic	0.588	6	9	15	0	0	1
5:89363049:C:T	rs175965	5	89363049	C	T	0.162	1.25825e-11	1	rs157309	123	.	MIR3660	50511	intergenic	6.432	6	9	15	0	0	1
5:89363683:C:T	rs280671	5	89363683	C	T	0.162	1.2193e-11	1	rs157309	123	.	MIR3660	51145	intergenic	7.179	NA	9	15	0	0	1
5:89363995:C:T	rs702845	5	89363995	C	T	0.161	2.44799e-11	0.992986	rs157309	123	.	MIR3660	51457	intergenic	2.526	5	9	15	0	0	1
5:89364319:A:G	rs818944	5	89364319	A	G	0.1779	2.87771e-10	0.899169	rs157309	123	.	MIR3660	51781	intergenic	4.026	7	9	15	0	0	1
5:89364609:C:T	rs818945	5	89364609	C	T	0.162	2.69671e-11	1	rs157309	123	.	MIR3660	52071	intergenic	0.157	6	15	15	0	0	1
5:89365038:A:C	rs1645423	5	89365038	C	A	0.159	NA	0.979026	rs157309	123	.	MIR3660	52500	intergenic	0.115	NA	9	15	0	0	1
5:89365042:A:C	rs6866956	5	89365042	C	A	0.162	NA	1	rs157309	123	.	MIR3660	52504	intergenic	0.65	6	9	15	0	0	1
5:89365045:A:C	rs1698124	5	89365045	A	C	0.162	NA	1	rs157309	123	.	MIR3660	52507	intergenic	0.298	6	9	15	0	0	1
5:89365528:A:ATG	rs35562400	5	89365528	ATG	A	0.162	NA	1	rs157309	123	.	MIR3660	52990	intergenic	0.558	NA	9	15	0	0	1
5:89365795:A:G	rs2910772	5	89365795	A	G	0.1779	4.69169e-10	0.899169	rs157309	123	.	MIR3660	53257	intergenic	0.756	6	15	15	0	0	1
5:89366241:A:AT	rs35070310	5	89366241	A	AT	0.1779	NA	0.899169	rs157309	123	.	MIR3660	53703	intergenic	0.244	NA	15	15	0	0	1
5:89368792:C:T	rs9293534	5	89368792	T	C	0.162	3.56956e-11	1	rs157309	123	.	MIR3660	56254	intergenic	4.127	6	1	15	0	0	1
5:89369493:C:T	rs818947	5	89369493	C	T	0.1779	NA	0.899169	rs157309	123	.	MIR3660	56955	intergenic	0.211	5	1	15	0	0	1
5:89369669:A:C	rs818948	5	89369669	A	C	0.1779	3.80716e-10	0.899169	rs157309	123	.	MIR3660	57131	intergenic	0.428	5	1	15	0	0	1
5:89369933:A:T	rs818949	5	89369933	T	A	0.1779	NA	0.899169	rs157309	123	.	MIR3660	57395	intergenic	0.66	7	15	15	0	0	1
5:89371953:A:G	rs1093717	5	89371953	A	G	0.1779	NA	0.899169	rs157309	123	.	MIR3660	59415	intergenic	0.504	7	15	15	0	0	1
5:89373555:A:T	rs1093724	5	89373555	T	A	0.162	NA	1	rs157309	123	.	MIR3660	61017	intergenic	0.928	6	15	15	0	0	1
5:89373701:C:T	rs1093725	5	89373701	C	T	0.1779	8.17916e-10	0.899169	rs157309	123	.	MIR3660	61163	intergenic	0.726	6	15	15	0	0	1
5:89374756:A:G	rs534601683	5	89374756	A	G	0.1392	NA	0.845953	rs157309	123	.	MIR3660	62218	intergenic	3.692	NA	15	15	0	0	1
5:89374758:C:T	rs554096341	5	89374758	T	C	0.1392	NA	0.845953	rs157309	123	.	MIR3660	62220	intergenic	3.531	NA	15	15	0	0	1
5:89374786:C:G	rs818950	5	89374786	C	G	0.1571	NA	0.754071	rs157309	123	.	MIR3660	62248	intergenic	0.03	7	15	15	0	0	1
5:89374898:T:TG	rs529349779	5	89374898	T	TG	0.1779	NA	0.899169	rs157309	123	.	MIR3660	62360	intergenic	1.255	NA	15	15	0	0	1
5:89375165:G:T	rs256515	5	89375165	G	T	0.162	3.70592e-11	1	rs157309	123	.	MIR3660	62627	intergenic	1.71	7	9	15	0	0	1
5:89375210:G:GA	rs35994391	5	89375210	G	GA	0.172	NA	0.919761	rs157309	123	.	MIR3660	62672	intergenic	2.133	NA	9	15	0	0	1
5:89375538:C:T	rs56526029	5	89375538	T	C	0.1779	NA	0.899169	rs157309	123	.	MIR3660	63000	intergenic	0.688	7	9	15	0	0	1
5:89375803:C:T	rs60820360	5	89375803	T	C	0.1779	NA	0.899169	rs157309	123	.	MIR3660	63265	intergenic	1.479	7	9	15	0	0	1
5:89375991:C:T	rs256517	5	89375991	C	T	0.1779	3.139e-10	0.899169	rs157309	123	.	MIR3660	63453	intergenic	3.716	6	9	15	0	0	1
5:89376071:A:G	rs256518	5	89376071	A	G	0.1998	8.82666e-09	0.790433	rs157309	123	.	MIR3660	63533	intergenic	2.316	7	9	15	0	0	1
5:89379594:C:T	rs157565	5	89379594	T	C	0.1789	5.3262e-10	0.893342	rs157309	123	.	MIR3660	67056	intergenic	2.146	7	9	15	0	0	1
5:89381103:A:C	rs157564	5	89381103	C	A	0.1779	5.78453e-10	0.899169	rs157309	123	.	MIR3660	68565	intergenic	0.528	NA	7	15	0	0	1
5:89381791:A:G	rs192283	5	89381791	G	A	0.164	2.37075e-11	0.986078	rs157309	123	.	MIR3660	69253	intergenic	1.616	NA	9	15	0	0	1
5:89382503:A:G	rs157563	5	89382503	A	G	0.164	5.32756e-11	0.986078	rs157309	123	.	MIR3660	69965	intergenic	10.48	NA	9	15	0	0	1
5:89383559:A:T	rs157562	5	89383559	T	A	0.1998	1.25752e-08	0.790433	rs157309	123	.	RP11-61G23.1	70596	intergenic	0.275	6	9	15	0	0	1
5:89384954:C:T	rs157561	5	89384954	T	C	0.1998	1.41096e-08	0.790433	rs157309	123	.	RP11-61G23.1	69201	intergenic	2.969	NA	9	15	0	0	1
5:89385922:G:GA	rs35216290	5	89385922	GA	G	0.164	NA	0.986078	rs157309	123	.	RP11-61G23.1	68233	intergenic	0.02	NA	9	15	0	0	1
5:89388051:A:T	rs157560	5	89388051	A	T	0.164	3.03289e-11	0.986078	rs157309	123	.	RP11-61G23.1	66104	intergenic	18.45	4	7	15	0	0	1
5:89389015:G:GA	rs71745775	5	89389015	G	GA	0.163	NA	0.979052	rs157309	123	.	RP11-61G23.1	65140	intergenic	0.235	NA	5	15	0	0	1
5:89389259:C:T	rs157559	5	89389259	C	T	0.164	4.60636e-11	0.986078	rs157309	123	.	RP11-61G23.1	64896	intergenic	3.446	7	5	15	0	0	1
5:89389286:G:T	rs157558	5	89389286	T	G	0.2028	6.48731e-09	0.776521	rs157309	123	.	RP11-61G23.1	64869	intergenic	1.653	6	5	15	0	0	1
5:89390758:G:GA	rs34154101	5	89390758	GA	G	0.1799	NA	0.88757	rs157309	123	.	RP11-61G23.1	63397	intergenic	8.252	NA	5	15	0	0	1
5:89391359:A:G	rs154193	5	89391359	G	A	0.164	4.08727e-11	0.986078	rs157309	123	.	RP11-61G23.1	62796	intergenic	2.318	4	5	15	0	0	1
5:89392662:A:G	rs176107	5	89392662	A	G	0.2038	3.4772e-09	0.771959	rs157309	123	.	RP11-61G23.1	61493	intergenic	6.082	4	2	15	0	0	1
5:89393315:A:C	rs150133	5	89393315	A	C	0.2038	3.27114e-09	0.771959	rs157309	123	.	RP11-61G23.1	60840	intergenic	12.35	6	5	15	0	0	1
5:89393815:A:G	rs2652732	5	89393815	A	G	0.165	NA	0.979224	rs157309	123	.	RP11-61G23.1	60340	intergenic	3.732	6	5	15	0	0	1
5:89396954:C:T	rs256509	5	89396954	T	C	0.1869	1.56885e-09	0.848623	rs157309	123	.	RP11-61G23.1	57201	intergenic	4.319	NA	15	15	0	0	1
5:89397136:A:G	rs187670	5	89397136	A	G	0.174	2.5533e-10	0.921311	rs157309	123	.	RP11-61G23.1	57019	intergenic	0.051	NA	15	15	0	0	1
5:89397592:A:C	rs1611867	5	89397592	A	C	0.173	NA	0.914281	rs157309	123	.	RP11-61G23.1	56563	intergenic	3.836	7	15	15	0	0	1
5:89397892:A:T	rs1645407	5	89397892	A	T	0.1889	1.63263e-09	0.827352	rs157309	123	.	RP11-61G23.1	56263	intergenic	2.925	5	15	15	0	0	1
5:89398645:A:T	rs1645406	5	89398645	T	A	0.171	3.5578e-10	0.900337	rs157309	123	.	RP11-61G23.1	55510	intergenic	5.27	7	9	15	0	0	1
5:89399330:G:T	rs1698135	5	89399330	T	G	0.2416	2.2175e-07	0.613186	rs157309	123	.	RP11-61G23.1	54825	intergenic	0.27	6	9	15	0	0	1
5:89399591:C:G	5:89399591:C:G	5	89399591	G	C	0.1889	NA	0.827352	rs157309	123	.	RP11-61G23.1	54564	intergenic	1.124	6	9	15	0	0	1
5:89400053:A:T	rs2262969	5	89400053	T	A	0.1889	2.30721e-09	0.827352	rs157309	123	.	RP11-61G23.1	54102	intergenic	3.881	6	9	15	0	0	1
5:89400264:C:T	rs2366202	5	89400264	C	T	0.1889	3.79807e-09	0.827352	rs157309	123	.	RP11-61G23.1	53891	intergenic	0.176	7	9	15	0	0	1
5:89404332:C:T	rs1698137	5	89404332	T	C	0.2137	1.9501e-08	0.719805	rs157309	123	.	RP11-61G23.1	49823	intergenic	8.253	NA	5	15	0	0	1
5:89404902:C:T	rs924628	5	89404902	T	C	0.1889	2.66377e-09	0.827352	rs157309	123	.	RP11-61G23.1	49253	intergenic	8.582	NA	5	15	0	0	1
5:89405018:A:T	rs924627	5	89405018	A	T	0.1889	1.98958e-09	0.827352	rs157309	123	.	RP11-61G23.1	49137	intergenic	5.288	6	5	15	0	0	1
5:89405090:C:T	rs1698138	5	89405090	C	T	0.1889	2.135e-09	0.827352	rs157309	123	.	RP11-61G23.1	49065	intergenic	2.46	6	5	15	0	0	1
5:89405980:A:G	rs1698139	5	89405980	A	G	0.2107	2.57671e-09	0.73236	rs157309	123	.	RP11-61G23.1	48175	intergenic	5.178	6	5	15	0	0	1
5:89406492:G:T	rs1596431	5	89406492	T	G	0.1889	3.38941e-09	0.827352	rs157309	123	.	RP11-61G23.1	47663	intergenic	11.53	6	5	15	0	0	1
5:89407917:G:T	rs1645412	5	89407917	G	T	0.1859	5.22892e-10	0.84319	rs157309	123	.	RP11-61G23.1	46238	intergenic	15.9	NA	1	15	0	0	1
5:90928553:G:GAAGA	rs3054246	5	90928553	GAAGA	G	0.171	NA	0.750763	rs331395	124	.	RAB5CP2	155717	intergenic	5.122	NA	7	15	0	0	1
5:90928589:C:T	rs2202508	5	90928589	C	T	0.161	1.92174e-06	0.703424	rs331395	124	.	RAB5CP2	155753	intergenic	1.965	6	7	15	0	0	1
5:90935334:A:G	rs4355554	5	90935334	A	G	0.1561	1.02314e-06	0.680928	rs331395	124	.	RAB5CP2	162498	intergenic	4.454	7	7	15	0	0	1
5:90935433:T:TA	rs34170109	5	90935433	T	TA	0.169	NA	0.752378	rs331395	124	.	RAB5CP2	162597	intergenic	4.319	NA	7	15	0	0	1
5:90936694:A:G	rs10071476	5	90936694	A	G	0.169	1.72339e-08	0.752378	rs331395	124	.	RAB5CP2	163858	intergenic	0.046	7	5	15	0	0	1
5:90940109:C:T	rs12186681	5	90940109	C	T	0.2008	1.10903e-10	0.942879	rs331395	124	.	RAB5CP2	167273	intergenic	6.633	7	5	15	0	0	1
5:90941201:A:G	rs2962380	5	90941201	A	G	0.1551	1.41133e-06	0.687471	rs331395	124	.	RAB5CP2	168365	intergenic	0.85	NA	5	15	0	0	1
5:90950210:A:G	rs2962378	5	90950210	G	A	0.2028	4.74536e-11	0.954195	rs331395	124	.	RAB5CP2	177374	intergenic	1.005	NA	9	15	0	0	1
5:90952342:A:G	rs1580949	5	90952342	G	A	0.171	3.62996e-08	0.773591	rs331395	124	.	RAB5CP2	179506	intergenic	2.109	6	9	15	0	0	1
5:90956953:A:G	rs2973840	5	90956953	G	A	0.2028	4.15305e-10	0.954195	rs331395	124	.	PCBP2P3	182550	intergenic	1.041	NA	14	15	0	0	1
5:90958032:A:AT	rs71622499	5	90958032	A	AT	0.1571	NA	0.707962	rs331395	124	.	PCBP2P3	181471	intergenic	1.055	NA	14	15	0	0	1
5:90959587:C:T	rs2939242	5	90959587	T	C	0.2018	4.33712e-11	0.960059	rs331395	124	.	PCBP2P3	179916	intergenic	17.81	NA	7	15	0	0	1
5:90961608:A:T	rs7726364	5	90961608	A	T	0.2018	5.6423e-11	0.960059	rs331395	124	.	PCBP2P3	177895	intergenic	4.396	6	5	15	0	0	1
5:90962603:A:C	rs2657819	5	90962603	C	A	0.1561	8.77481e-07	0.703492	rs331395	124	.	PCBP2P3	176900	intergenic	6.983	NA	5	15	0	0	1
5:90965294:C:G	rs2939261	5	90965294	C	G	0.2018	5.25973e-11	0.960059	rs331395	124	.	PCBP2P3	174209	intergenic	8.94	7	5	15	0	0	1
5:90965797:A:G	rs2939260	5	90965797	A	G	0.2018	4.88706e-11	0.960059	rs331395	124	.	PCBP2P3	173706	intergenic	5.992	NA	5	15	0	0	1
5:90968651:C:G	rs2939259	5	90968651	C	G	0.2028	4.34539e-11	0.965668	rs331395	124	.	PCBP2P3	170852	intergenic	0.416	7	7	15	0	0	1
5:90968934:G:T	rs2939258	5	90968934	T	G	0.2018	6.77747e-11	0.960059	rs331395	124	.	PCBP2P3	170569	intergenic	2.576	NA	13	15	0	0	1
5:90970689:C:T	rs2972816	5	90970689	C	T	0.2018	6.52855e-11	0.960059	rs331395	124	.	PCBP2P3	168814	intergenic	4.256	NA	14	15	0	0	1
5:90971567:G:T	rs331397	5	90971567	G	T	0.1561	1.00207e-06	0.703492	rs331395	124	.	PCBP2P3	167936	intergenic	0.55	6	14	15	0	0	1
5:90972038:C:T	rs2939257	5	90972038	C	T	0.2038	NA	0.95981	rs331395	124	.	PCBP2P3	167465	intergenic	1.433	NA	14	15	0	0	1
5:90976069:C:T	rs2935250	5	90976069	T	C	0.2018	6.37472e-11	0.960059	rs331395	124	.	PCBP2P3	163434	intergenic	4.729	5	7	15	0	0	1
5:90977079:G:T	rs2914021	5	90977079	T	G	0.2028	5.26405e-11	0.965668	rs331395	124	.	PCBP2P3	162424	intergenic	0.591	NA	5	15	0	0	1
5:90979289:C:T	rs36016458	5	90979289	T	C	0.1561	1.02926e-06	0.703492	rs331395	124	.	PCBP2P3	160214	intergenic	5.948	5	7	15	0	0	1
5:90979439:C:CT	rs578043312	5	90979439	C	CT	0.1909	NA	0.670565	rs331395	124	.	PCBP2P3	160064	intergenic	0.979	NA	7	15	0	0	1
5:90980718:C:T	rs1496449	5	90980718	C	T	0.2018	6.11622e-11	0.960059	rs331395	124	.	PCBP2P3	158785	intergenic	15.72	NA	9	15	0	0	1
5:90981426:A:C	rs1496448	5	90981426	C	A	0.1561	NA	0.703492	rs331395	124	.	PCBP2P3	158077	intergenic	0.317	NA	9	15	0	0	1
5:90984475:G:T	rs2935244	5	90984475	T	G	0.2028	2.32334e-11	0.965668	rs331395	124	.	PCBP2P3	155028	intergenic	4.141	5	14	15	0	0	1
5:90985856:A:C	rs2973827	5	90985856	A	C	0.2068	3.85936e-11	0.976858	rs331395	124	.	PCBP2P3	153647	intergenic	9.236	7	14	15	0	0	1
5:90986181:A:G	rs2973828	5	90986181	A	G	0.2068	4.10331e-11	0.976858	rs331395	124	.	PCBP2P3	153322	intergenic	0.817	6	14	15	0	0	1
5:90986991:A:C	rs2939246	5	90986991	A	C	0.2058	4.11621e-11	0.982697	rs331395	124	.	PCBP2P3	152512	intergenic	1.552	NA	5	15	0	0	1
5:90987075:A:G	rs2914023	5	90987075	A	G	0.2058	4.18335e-11	0.982697	rs331395	124	.	PCBP2P3	152428	intergenic	0.101	7	5	15	0	0	1
5:90989081:A:G	rs2935245	5	90989081	G	A	0.2058	4.28982e-11	0.982697	rs331395	124	.	PCBP2P3	150422	intergenic	2.59	6	9	15	0	0	1
5:90990300:C:T	rs2935246	5	90990300	T	C	0.2058	3.82137e-11	0.982697	rs331395	124	.	PCBP2P3	149203	intergenic	4.097	6	9	15	0	0	1
5:90990382:A:G	rs2973829	5	90990382	A	G	0.2058	3.63911e-11	0.982697	rs331395	124	.	PCBP2P3	149121	intergenic	6.263	6	9	15	0	0	1
5:90990535:C:G	rs4244208	5	90990535	G	C	0.2028	NA	0.930853	rs331395	124	.	PCBP2P3	148968	intergenic	1.881	NA	9	15	0	0	1
5:90990668:A:C	rs2939253	5	90990668	A	C	0.2058	3.38643e-11	0.982697	rs331395	124	.	PCBP2P3	148835	intergenic	4.253	NA	9	15	0	0	1
5:90990743:A:G	rs2973830	5	90990743	G	A	0.2058	3.13649e-11	0.982697	rs331395	124	.	PCBP2P3	148760	intergenic	2.418	7	9	15	0	0	1
5:90991435:C:T	rs2939252	5	90991435	T	C	0.2058	3.19736e-11	0.982697	rs331395	124	.	PCBP2P3	148068	intergenic	0.438	NA	9	15	0	0	1
5:90992390:A:T	rs2935248	5	90992390	T	A	0.2058	2.96447e-11	0.982697	rs331395	124	.	PCBP2P3	147113	intergenic	1.929	7	9	15	0	0	1
5:90992423:C:G	rs2973831	5	90992423	G	C	0.2058	2.57264e-11	0.982697	rs331395	124	.	PCBP2P3	147080	intergenic	0.005	6	9	15	0	0	1
5:90993364:A:G	rs189799	5	90993364	A	G	0.1541	1.16235e-06	0.694627	rs331395	124	.	PCBP2P3	146139	intergenic	5.861	7	9	15	0	0	1
5:90993461:A:G	rs2935249	5	90993461	A	G	0.1551	1.00714e-06	0.699047	rs331395	124	.	PCBP2P3	146042	intergenic	3.859	6	9	15	0	0	1
5:90995936:A:C	rs34282885	5	90995936	A	C	0.1571	2.43493e-07	0.707962	rs331395	124	.	PCBP2P3	143567	intergenic	2.148	7	9	15	0	0	1
5:91001001:A:C	rs11956576	5	91001001	A	C	0.1948	6.36017e-10	0.921438	rs331395	124	.	PCBP2P3	138502	intergenic	0.382	7	7	15	0	0	1
5:91001855:A:C	5:91001855:A:C	5	91001855	C	A	0.326	NA	0.707962	rs331395	124	.	PCBP2P3	137648	intergenic	3.984	7	7	15	0	0	1
5:91001855:C:T	5:91001855:C:T	5	91001855	C	T	0.1571	NA	0.707962	rs331395	124	.	PCBP2P3	137648	NA	3.204	NA	7	15	0	0	1
5:91004860:A:T	rs981501	5	91004860	A	T	0.2078	NA	0.994214	rs331395	124	.	PCBP2P3	134643	intergenic	3.284	6	9	15	0	0	1
5:91005225:C:T	rs4916869	5	91005225	T	C	0.1571	1.62735e-07	0.707962	rs331395	124	.	PCBP2P3	134278	intergenic	13.44	7	9	15	0	0	1
5:91006918:C:G	rs331395	5	91006918	C	G	0.2087	8.36157e-12	1	rs331395	124	.	PCBP2P3	132585	intergenic	2.203	5	9	15	0	0	1
5:91010069:A:T	rs77878909	5	91010069	T	A	0.1581	2.31826e-07	0.712458	rs331395	124	.	PCBP2P3	129434	intergenic	5.62	5	9	15	0	0	1
5:91012064:G:T	rs12518363	5	91012064	T	G	0.1571	1.62927e-07	0.707962	rs331395	124	.	PCBP2P3	127439	intergenic	11.72	6	9	15	0	0	1
5:91015863:A:G	rs71637347	5	91015863	G	A	0.1938	4.73415e-10	0.915833	rs331395	124	.	PCBP2P3	123640	intergenic	1.521	6	5	15	0	0	1
5:91018528:A:T	rs35013513	5	91018528	A	T	0.1571	3.22778e-07	0.707962	rs331395	124	.	PCBP2P3	120975	intergenic	9.857	6	5	15	0	0	1
5:91022580:C:T	rs35662958	5	91022580	T	C	0.1581	1.88972e-07	0.712458	rs331395	124	.	PCBP2P3	116923	intergenic	3.137	6	5	15	0	0	1
5:91022917:C:CA	rs35333089	5	91022917	CA	C	0.2217	NA	0.743515	rs331395	124	.	PCBP2P3	116586	intergenic	3.268	NA	5	15	0	0	1
5:91025460:A:AT	rs35698677	5	91025460	AT	A	0.1541	NA	0.661247	rs331395	124	.	PCBP2P3	114043	intergenic	1.52	NA	5	15	0	0	1
5:103685244:A:G	rs17344104	5	103685244	A	G	0.2137	0.00360959	0.64201	rs72776998	125	.	RP11-6N13.1	33754	intergenic	1.741	6	5	15	0	0	1
5:103695170:G:T	rs571999604	5	103695170	G	T	0.2117	NA	0.640547	rs72776998	125	.	RP11-6N13.1	23828	intergenic	1.731	NA	15	15	0	0	1
5:103695288:A:G	rs112654601	5	103695288	G	A	0.2117	0.0041218	0.640547	rs72776998	125	.	RP11-6N13.1	23710	intergenic	2.469	7	15	15	0	0	1
5:103698109:G:T	rs74862183	5	103698109	G	T	0.2117	0.00201894	0.642614	rs72776998	125	.	RP11-6N13.1	20889	intergenic	1.421	5	7	15	0	0	1
5:103698110:A:T	rs77056050	5	103698110	A	T	0.2117	0.00178661	0.642614	rs72776998	125	.	RP11-6N13.1	20888	intergenic	2.534	5	7	15	0	0	1
5:103698338:A:C	rs17403643	5	103698338	A	C	0.2127	0.00244288	0.64802	rs72776998	125	.	RP11-6N13.1	20660	intergenic	0.379	5	7	15	0	0	1
5:103700085:A:AT	rs201673292	5	103700085	A	AT	0.2127	NA	0.64802	rs72776998	125	.	RP11-6N13.1	18913	intergenic	0.546	NA	15	15	0	0	1
5:103703060:G:GT	rs371508687	5	103703060	GT	G	0.1849	NA	0.733958	rs72776998	125	.	RP11-6N13.1	15938	intergenic	1.054	NA	9	15	0	0	1
5:103708205:C:G	rs75121303	5	103708205	G	C	0.1789	2.71356e-05	0.776603	rs72776998	125	.	RP11-6N13.1	10793	intergenic	21.5	3a	7	15	0	0	1
5:103708219:A:T	rs41320647	5	103708219	A	T	0.1789	1.5819e-05	0.776603	rs72776998	125	.	RP11-6N13.1	10779	intergenic	16.67	4	7	15	0	0	1
5:103708934:A:G	rs78102839	5	103708934	A	G	0.1799	9.80804e-06	0.782089	rs72776998	125	.	RP11-6N13.1	10064	intergenic	0.533	6	5	15	0	0	1
5:103709762:A:G	rs78802646	5	103709762	A	G	0.2117	0.000914996	0.651994	rs72776998	125	.	RP11-6N13.1	9236	intergenic	3.403	7	5	15	0	0	1
5:103710419:C:T	rs79235989	5	103710419	C	T	0.1799	2.02261e-05	0.782089	rs72776998	125	.	RP11-6N13.1	8579	intergenic	1.483	6	5	15	0	0	1
5:103712132:A:G	rs77999473	5	103712132	A	G	0.2117	0.000981113	0.651994	rs72776998	125	.	RP11-6N13.1	6866	intergenic	3.75	7	15	15	0	0	1
5:103712968:A:G	rs78294182	5	103712968	A	G	0.2117	0.000943067	0.651994	rs72776998	125	.	RP11-6N13.1	6030	intergenic	5.684	6	5	15	0	0	1
5:103715200:C:CTG	rs556555304	5	103715200	CTG	C	0.2127	NA	0.657436	rs72776998	125	.	RP11-6N13.1	3798	intergenic	0.426	NA	5	15	0	0	1
5:103715384:A:G	rs55735085	5	103715384	G	A	0.2107	NA	0.655999	rs72776998	125	.	RP11-6N13.1	3614	intergenic	2.203	6	5	15	0	0	1
5:103715467:A:G	rs1579749	5	103715467	A	G	0.2107	0.00161249	0.655999	rs72776998	125	.	RP11-6N13.1	3531	intergenic	13.83	6	5	15	0	0	1
5:103731376:C:T	rs78716299	5	103731376	C	T	0.1769	5.21742e-05	0.821013	rs72776998	125	.	RP11-6N13.1	0	ncRNA_intronic	2.983	6	9	15	0	0	1
5:103737296:A:C	rs78544596	5	103737296	A	C	0.2127	0.00151667	0.661518	rs72776998	125	.	RP11-6N13.1	0	ncRNA_intronic	2.016	6	7	15	0	0	1
5:103738518:G:T	rs12523085	5	103738518	G	T	0.172	NA	0.792731	rs72776998	125	.	RP11-6N13.1	0	ncRNA_intronic	0.077	6	14	15	0	0	1
5:103738519:G:T	rs12521307	5	103738519	T	G	0.172	NA	0.792731	rs72776998	125	.	RP11-6N13.1	0	ncRNA_intronic	0.214	6	14	15	0	0	1
5:103772802:C:CCTGA	rs141774761	5	103772802	CCTGA	C	0.1769	NA	0.810048	rs72776998	125	.	RP11-6N13.1	0	ncRNA_intronic	3.654	NA	15	15	0	0	0
5:103775926:C:T	rs72776998	5	103775926	T	C	0.1819	3.35182e-08	1	rs72776998	125	.	RP11-6N13.1	0	ncRNA_intronic	0.068	6	15	15	0	0	0
5:103781963:A:G	rs7737185	5	103781963	A	G	0.1839	4.144e-08	0.976197	rs72776998	125	.	RP11-6N13.1	0	ncRNA_intronic	1.157	7	15	15	0	0	0
5:103782048:A:G	rs7703284	5	103782048	A	G	0.1839	4.1173e-08	0.976197	rs72776998	125	.	RP11-6N13.1	0	ncRNA_intronic	0.538	6	15	15	0	0	0
5:103783801:C:G	rs76025409	5	103783801	G	C	0.3579	NA	0.701495	rs6421926	125	.	RP11-6N13.1	0	ncRNA_intronic	0.342	6	15	15	0	0	0
5:103784826:A:G	rs28877418	5	103784826	A	G	0.1849	NA	0.982209	rs72776998	125	.	RP11-6N13.1	0	ncRNA_intronic	0.638	7	15	15	0	0	0
5:103786487:A:G	rs372461051	5	103786487	A	G	0.4026	NA	0.739938	rs1363103	125	.	RP11-6N13.1	0	ncRNA_intronic	0.799	7	15	15	0	0	0
5:103787168:A:C	rs147831713	5	103787168	A	C	0.3598	NA	0.712373	rs6421926	125	.	RP11-6N13.1	0	ncRNA_intronic	0.465	7	9	15	0	0	0
5:103791818:G:T	rs13188865	5	103791818	G	T	0.1769	1.49606e-05	0.842388	rs72776998	125	.	RP11-6N13.1	0	ncRNA_intronic	2.734	6	15	15	0	0	0
5:103797243:A:G	rs72778909	5	103797243	A	G	0.1581	7.5561e-07	0.862754	rs72776998	125	.	RP11-6N13.1	0	ncRNA_intronic	0.053	6	9	15	0	0	0
5:103798286:A:G	rs55944202	5	103798286	A	G	0.159	8.61606e-07	0.868136	rs72776998	125	.	RP11-6N13.1	0	ncRNA_intronic	2.89	5	9	15	0	0	0
5:103798688:A:C	rs72778911	5	103798688	C	A	0.159	7.69852e-07	0.868136	rs72776998	125	.	RP11-6N13.1	0	ncRNA_intronic	4.255	7	9	15	0	0	0
5:103800035:C:T	rs72778913	5	103800035	T	C	0.159	8.10395e-07	0.868136	rs72776998	125	.	RP11-6N13.1	0	ncRNA_intronic	4.318	6	9	15	0	0	1
5:103800958:G:GT	rs112937541	5	103800958	G	GT	0.16	NA	0.849552	rs72776998	125	.	RP11-6N13.1	0	ncRNA_intronic	1.744	NA	9	15	0	0	1
5:103805502:A:G	rs10071688	5	103805502	G	A	0.173	4.06481e-05	0.817299	rs72776998	125	.	RP11-6N13.1	0	ncRNA_intronic	3.074	7	9	15	0	0	1
5:103810233:A:G	rs72778920	5	103810233	A	G	0.159	8.77282e-07	0.868136	rs72776998	125	.	RP11-6N13.1	0	ncRNA_intronic	0.425	6	9	15	0	0	1
5:103811390:A:AAAAT	rs149007510	5	103811390	A	AAAAT	0.161	NA	0.843054	rs72776998	125	.	RP11-6N13.1	0	ncRNA_intronic	0.44	NA	9	15	0	0	1
5:103811551:A:G	rs72778923	5	103811551	G	A	0.159	8.67639e-07	0.868136	rs72776998	125	.	RP11-6N13.1	0	ncRNA_intronic	0.552	7	9	15	0	0	1
5:103813590:G:T	rs72778924	5	103813590	G	T	0.1581	8.25602e-07	0.862676	rs72776998	125	.	RP11-6N13.1	0	ncRNA_intronic	2.175	7	9	15	0	0	1
5:103816298:G:T	rs12189326	5	103816298	T	G	0.16	1.12581e-06	0.86157	rs72776998	125	.	RP11-6N13.1	0	ncRNA_intronic	3.659	6	9	15	0	0	1
5:103816655:G:T	rs12186738	5	103816655	G	T	0.1571	1.6404e-06	0.857302	rs72776998	125	.	RP11-6N13.1	0	ncRNA_intronic	0.295	6	9	15	0	0	1
5:103817580:T:TTC	rs201698394	5	103817580	TTC	T	0.1571	NA	0.857302	rs72776998	125	.	RP11-6N13.1	0	ncRNA_intronic	1.064	NA	14	15	0	0	1
5:103817584:G:GTTAA	rs572108139	5	103817584	GTTAA	G	0.1581	NA	0.850658	rs72776998	125	.	RP11-6N13.1	0	ncRNA_intronic	1.069	NA	14	15	0	0	1
5:103817589:A:ATGG	rs564099407	5	103817589	ATGG	A	0.1581	NA	0.850658	rs72776998	125	.	RP11-6N13.1	0	ncRNA_intronic	NA	NA	14	15	0	0	1
5:103818412:A:G	rs4235642	5	103818412	A	G	0.3807	3.64357e-08	0.683056	rs6421926	125	.	RP11-6N13.1	0	ncRNA_intronic	4.51	5	9	15	0	0	1
5:103818717:A:AATCCAGACATAAAACTGATTATAGAAAAGT	rs139223020	5	103818717	A	AATCCAGACATAAAACTGATTATAGAAAAGT	0.172	NA	0.74221	rs72776998	125	.	RP11-6N13.1	0	ncRNA_intronic	5.126	NA	9	15	0	0	1
5:103822080:C:CAAAAAAAAAA	rs573799575	5	103822080	C	CAAAAAAAAAA	0.1938	NA	0.659089	rs72776998	125	.	RP11-6N13.1	0	ncRNA_intronic	0.609	NA	5	15	0	0	1
5:103822511:A:G	rs17165657	5	103822511	G	A	0.161	1.86431e-06	0.831144	rs72776998	125	.	RP11-6N13.1	0	ncRNA_intronic	5.543	7	5	15	0	0	1
5:103827271:A:T	rs185729825	5	103827271	A	T	0.161	NA	0.831144	rs72776998	125	.	RP11-6N13.1	0	ncRNA_intronic	1.085	6	5	15	0	0	1
5:103827273:A:G	rs568600467	5	103827273	G	A	0.161	NA	0.831144	rs72776998	125	.	RP11-6N13.1	0	ncRNA_intronic	0.722	NA	5	15	0	0	1
5:103827290:A:G	rs73195271	5	103827290	A	G	0.161	4.49349e-05	0.831144	rs72776998	125	.	RP11-6N13.1	0	ncRNA_intronic	0.713	6	5	15	0	0	1
5:103827389:A:T	rs17165660	5	103827389	A	T	0.161	1.21438e-05	0.831144	rs72776998	125	.	RP11-6N13.1	0	ncRNA_intronic	6.981	7	5	15	0	0	1
5:103828340:C:T	rs17411887	5	103828340	C	T	0.1581	3.40701e-06	0.850658	rs72776998	125	.	RP11-6N13.1	0	ncRNA_intronic	4.698	6	5	15	0	0	1
5:103831201:G:T	rs12519782	5	103831201	T	G	0.1581	2.53683e-06	0.850658	rs72776998	125	.	RP11-6N13.1	0	ncRNA_intronic	11.69	6	5	15	0	0	1
5:103831462:C:CA	rs575366458	5	103831462	C	CA	0.1571	NA	0.821193	rs72776998	125	.	RP11-6N13.1	0	ncRNA_intronic	2.938	NA	5	15	0	0	1
5:103833049:A:G	rs66749423	5	103833049	A	G	0.161	2.35199e-06	0.831144	rs72776998	125	.	RP11-6N13.1	0	ncRNA_intronic	2.948	5	5	15	0	0	1
5:103833944:C:T	rs4299708	5	103833944	C	T	0.161	2.08718e-06	0.831144	rs72776998	125	.	RP11-6N13.1	0	ncRNA_intronic	5.11	5	5	15	0	0	1
5:103834816:C:T	rs67147028	5	103834816	T	C	0.161	1.97241e-06	0.831144	rs72776998	125	.	RP11-6N13.1	0	ncRNA_intronic	1.246	6	9	15	0	0	1
5:103836064:A:T	rs67503577	5	103836064	A	T	0.161	1.92148e-06	0.831144	rs72776998	125	.	RP11-6N13.1	0	ncRNA_intronic	3.862	7	9	15	0	0	1
5:103839440:A:T	rs72778949	5	103839440	T	A	0.161	2.17138e-06	0.831144	rs72776998	125	.	RP11-6N13.1	0	ncRNA_intronic	1.252	6	9	15	0	0	1
5:103840396:C:T	rs4374733	5	103840396	T	C	0.161	1.95059e-06	0.831144	rs72776998	125	.	RP11-6N13.1	0	ncRNA_intronic	3.141	6	9	15	0	0	1
5:103841470:A:G	rs66537010	5	103841470	A	G	0.161	2.09371e-06	0.831144	rs72776998	125	.	RP11-6N13.1	0	ncRNA_intronic	5.879	6	9	15	0	0	1
5:103841898:C:T	rs68161031	5	103841898	C	T	0.161	2.14872e-06	0.831144	rs72776998	125	.	RP11-6N13.1	00:00:00	ncRNA_intronic	0.766	7	9	15	0	0	1
5:103842589:G:T	rs12187036	5	103842589	G	T	0.161	2.66958e-06	0.831144	rs72776998	125	.	RP11-6N13.1	0	ncRNA_intronic	0.396	7	9	15	0	0	1
5:103842590:A:C	rs12188631	5	103842590	C	A	0.161	2.68334e-06	0.831144	rs72776998	125	.	RP11-6N13.1	0	ncRNA_intronic	2.586	7	9	15	0	0	1
5:103845029:C:T	rs57811482	5	103845029	T	C	0.161	1.96105e-06	0.831144	rs72776998	125	.	RP11-6N13.1	0	ncRNA_intronic	0.667	6	9	15	0	0	1
5:103846898:A:C	rs72778959	5	103846898	A	C	0.161	1.7789e-06	0.831144	rs72776998	125	.	RP11-6N13.1	0	ncRNA_intronic	0.368	7	9	15	0	0	1
5:103849453:A:G	rs7703545	5	103849453	G	A	0.161	2.11079e-06	0.831144	rs72776998	125	.	RP11-6N13.1	0	ncRNA_intronic	1.069	4	7	15	0	0	1
5:103852944:A:T	rs66710348	5	103852944	T	A	0.161	2.30658e-06	0.831144	rs72776998	125	.	RP11-6N13.1	0	ncRNA_intronic	0.386	7	15	15	0	0	1
5:103865359:A:G	rs7715041	5	103865359	A	G	0.161	1.94475e-06	0.831144	rs72776998	125	.	RP11-6N13.1	0	ncRNA_intronic	5.491	6	5	15	0	0	1
5:103868156:A:G	rs66579794	5	103868156	A	G	0.161	2.14569e-06	0.831144	rs72776998	125	.	RP11-6N13.1	0	ncRNA_intronic	3.153	7	5	15	0	0	1
5:103872123:C:T	rs67561074	5	103872123	C	T	0.161	1.84572e-06	0.831144	rs72776998	125	.	RP11-6N13.1	0	ncRNA_intronic	2.164	6	5	15	0	0	1
5:103875553:C:T	rs748167	5	103875553	C	T	0.161	2.00307e-06	0.831144	rs72776998	125	.	RP11-6N13.1	0	ncRNA_intronic	5.201	4	5	15	0	0	1
5:103877733:A:G	rs66765776	5	103877733	A	G	0.161	1.77454e-06	0.831144	rs72776998	125	.	RP11-6N13.1	0	ncRNA_intronic	0.486	6	7	15	0	0	1
5:103878967:A:G	rs68052815	5	103878967	G	A	0.161	1.94655e-06	0.831144	rs72776998	125	.	RP11-6N13.1	0	ncRNA_intronic	0.038	5	9	15	0	0	1
5:103883272:C:G	rs59314217	5	103883272	G	C	0.1829	NA	0.875044	rs72776998	125	.	RP11-6N13.1	0	ncRNA_intronic	7.526	6	9	15	0	0	1
5:103883434:C:T	rs113474273	5	103883434	T	C	0.1789	6.11345e-08	0.874916	rs72776998	125	.	RP11-6N13.1	0	ncRNA_intronic	0.207	6	9	15	0	0	1
5:103886502:C:T	rs59809447	5	103886502	T	C	0.1968	1.54224e-06	0.814845	rs72776998	125	.	RP11-6N13.1	0	ncRNA_intronic	4.992	5	15	15	0	0	1
5:103889536:A:C	rs12514189	5	103889536	A	C	0.1829	NA	0.875044	rs72776998	125	.	RP11-6N13.1	0	ncRNA_intronic	3.901	7	9	15	0	0	1
5:103889537:A:T	rs12514738	5	103889537	T	A	0.1829	NA	0.875044	rs72776998	125	.	RP11-6N13.1	0	ncRNA_intronic	0.439	7	9	15	0	0	1
5:103889998:C:G	rs1592757	5	103889998	G	C	0.3569	3.10708e-09	0.73164	rs6421926	125	.	RP11-6N13.1	0	ncRNA_intronic	0.023	6	9	15	0	0	1
5:103890953:C:T	rs67374532	5	103890953	T	C	0.1829	5.69689e-08	0.875044	rs72776998	125	.	RP11-6N13.1	0	ncRNA_intronic	3.937	6	9	15	0	0	1
5:103891876:C:G	rs66480761	5	103891876	G	C	0.1968	1.3843e-06	0.814845	rs72776998	125	.	RP11-6N13.1	0	ncRNA_intronic	0.978	5	9	15	0	0	1
5:103898977:C:T	rs7709639	5	103898977	T	C	0.1819	5.74401e-08	0.880784	rs72776998	125	.	RP11-6N13.1	0	ncRNA_intronic	4.735	6	9	15	0	0	1
5:103899272:G:T	rs7713825	5	103899272	T	G	0.1819	6.08654e-08	0.880784	rs72776998	125	.	RP11-6N13.1	0	ncRNA_intronic	2.505	7	9	15	0	0	1
5:103901164:C:T	rs17347072	5	103901164	C	T	0.1799	5.44507e-08	0.892422	rs72776998	125	.	RP11-6N13.1	0	ncRNA_intronic	0.069	7	9	15	0	0	1
5:103902808:A:C	rs6866541	5	103902808	A	C	0.3837	NA	0.665176	rs6421926	125	.	RP11-6N13.1	0	ncRNA_intronic	1.314	6	9	15	0	0	1
5:103903435:A:G	rs12520540	5	103903435	A	G	0.1819	6.38808e-08	0.880784	rs72776998	125	.	RP11-6N13.1	0	ncRNA_intronic	2.936	7	9	15	0	0	1
5:103904226:A:G	rs12658032	5	103904226	A	G	0.3559	1.86021e-09	0.735131	rs6421926	125	.	RP11-6N13.1	0	ncRNA_intronic	4.238	7	9	15	0	0	1
5:103906745:A:T	rs60757576	5	103906745	T	A	0.1819	6.13899e-08	0.880784	rs72776998	125	.	RP11-6N13.1	0	ncRNA_intronic	7.209	5	5	15	0	0	1
5:103911464:C:T	rs17156683	5	103911464	C	T	0.1819	2.15054e-07	0.880784	rs72776998	125	.	RP11-6N13.1	0	ncRNA_intronic	3.506	6	9	15	0	0	1
5:103912319:A:G	rs10078807	5	103912319	A	G	0.4871	2.18463e-07	0.618518	rs1363103	125	.	RP11-6N13.1	0	ncRNA_intronic	4.541	6	5	15	0	0	1
5:103912352:A:C	rs113493112	5	103912352	C	A	0.1779	6.18433e-08	0.869135	rs72776998	125	.	RP11-6N13.1	0	ncRNA_intronic	2.521	7	5	15	0	0	1
5:103913202:A:G	rs11738191	5	103913202	A	G	0.4811	6.88426e-07	0.604039	rs1363103	125	.	RP11-6N13.1	0	ncRNA_intronic	0.402	5	15	15	0	0	1
5:103913264:A:C	rs11738197	5	103913264	A	C	0.4811	5.98866e-07	0.604039	rs1363103	125	.	RP11-6N13.1	0	ncRNA_intronic	0.741	5	15	15	0	0	1
5:103913268:C:T	rs13172611	5	103913268	C	T	0.4811	5.99031e-07	0.604039	rs1363103	125	.	RP11-6N13.1	0	ncRNA_intronic	0.547	5	15	15	0	0	1
5:103913702:C:CA	rs147256817	5	103913702	CA	C	0.4821	NA	0.600405	rs1363103	125	.	RP11-6N13.1	0	ncRNA_intronic	1.286	NA	15	15	0	0	1
5:103913710:C:T	rs2896528	5	103913710	T	C	0.4821	NA	0.600405	rs1363103	125	.	RP11-6N13.1	0	ncRNA_intronic	0.334	NA	15	15	0	0	1
5:103913756:A:T	rs1363106	5	103913756	T	A	0.4811	NA	0.604039	rs1363103	125	.	RP11-6N13.1	0	ncRNA_intronic	2.728	6	15	15	0	0	1
5:103914014:C:T	rs1421665	5	103914014	C	T	0.4811	6.89803e-07	0.604039	rs1363103	125	.	RP11-6N13.1	0	ncRNA_intronic	11.51	NA	7	15	0	0	1
5:103914523:C:T	rs13164188	5	103914523	T	C	0.3996	5.6194e-09	0.988166	rs1363103	125	.	RP11-6N13.1	0	ncRNA_intronic	0.949	7	7	15	0	0	1
5:103914543:A:G	rs13177365	5	103914543	G	A	0.4811	6.44965e-07	0.604039	rs1363103	125	.	RP11-6N13.1	0	ncRNA_intronic	2.245	6	7	15	0	0	1
5:103914564:T:TA	rs35981582	5	103914564	TA	T	0.3996	NA	0.988166	rs1363103	125	.	RP11-6N13.1	0	ncRNA_intronic	2.429	NA	7	15	0	0	1
5:103914689:C:T	rs72780716	5	103914689	T	C	0.1849	2.20277e-07	0.85287	rs72776998	125	.	RP11-6N13.1	0	ncRNA_intronic	11.13	7	5	15	0	0	1
5:103914758:A:G	rs10053368	5	103914758	A	G	0.4811	6.7435e-07	0.604039	rs1363103	125	.	RP11-6N13.1	0	ncRNA_intronic	8.776	7	5	15	0	0	1
5:103914786:A:T	rs10053371	5	103914786	T	A	0.4811	NA	0.604039	rs1363103	125	.	RP11-6N13.1	0	ncRNA_intronic	8.52	6	5	15	0	0	1
5:103914836:G:T	rs10054977	5	103914836	T	G	0.4811	7.05865e-07	0.604039	rs1363103	125	.	RP11-6N13.1	0	ncRNA_intronic	1.641	7	5	15	0	0	1
5:103915282:A:G	rs12658276	5	103915282	A	G	0.4811	6.86906e-07	0.604039	rs1363103	125	.	RP11-6N13.1	0	ncRNA_intronic	2.153	5	5	15	0	0	1
5:103915443:A:G	rs10479296	5	103915443	G	A	0.4811	5.98142e-07	0.604039	rs1363103	125	.	RP11-6N13.1	0	ncRNA_intronic	3.567	5	5	15	0	0	1
5:103915455:A:G	rs72780717	5	103915455	G	A	0.1839	NA	0.846433	rs72776998	125	.	RP11-6N13.1	0	ncRNA_intronic	1.188	5	5	15	0	0	1
5:103915456:A:G	rs72780718	5	103915456	A	G	0.1849	1.04735e-07	0.85287	rs72776998	125	.	RP11-6N13.1	0	ncRNA_intronic	2.985	5	5	15	0	0	1
5:103915728:A:G	rs10479297	5	103915728	A	G	0.4801	5.21005e-07	0.601712	rs1363103	125	.	RP11-6N13.1	0	ncRNA_intronic	5.755	7	5	15	0	0	1
5:103915735:C:G	rs72780719	5	103915735	G	C	0.1849	1.76291e-07	0.85287	rs72776998	125	.	RP11-6N13.1	0	ncRNA_intronic	0.795	7	5	15	0	0	1
5:103916349:C:T	rs7710489	5	103916349	T	C	0.4811	6.8897e-07	0.604039	rs1363103	125	.	RP11-6N13.1	0	ncRNA_intronic	1.479	7	5	15	0	0	1
5:103916363:C:G	rs7723509	5	103916363	C	G	0.4811	NA	0.604039	rs1363103	125	.	RP11-6N13.1	0	ncRNA_intronic	0.259	7	5	15	0	0	1
5:103916831:A:G	rs62362459	5	103916831	A	G	0.4811	6.9031e-07	0.604039	rs1363103	125	.	RP11-6N13.1	0	ncRNA_intronic	1.946	7	5	15	0	0	1
5:103917328:G:GTA	rs147476108	5	103917328	GTA	G	0.4821	NA	0.600405	rs1363103	125	.	RP11-6N13.1	0	ncRNA_intronic	1.619	NA	5	15	0	0	1
5:103917352:A:C	rs10477834	5	103917352	A	C	0.4811	6.89833e-07	0.604039	rs1363103	125	.	RP11-6N13.1	0	ncRNA_intronic	0.051	6	5	15	0	0	1
5:103917539:A:T	rs10477835	5	103917539	T	A	0.4006	NA	0.984271	rs1363103	125	.	RP11-6N13.1	0	ncRNA_intronic	4.855	6	5	15	0	0	1
5:103917773:C:CTT	rs143311140	5	103917773	C	CTT	0.4821	NA	0.613811	rs1363103	125	.	RP11-6N13.1	0	ncRNA_intronic	1.773	NA	5	15	0	0	1
5:103917790:C:T	rs1363105	5	103917790	T	C	0.4821	NA	0.613811	rs1363103	125	.	RP11-6N13.1	0	ncRNA_intronic	3.073	NA	5	15	0	0	1
5:103917797:C:G	rs1363104	5	103917797	G	C	0.4821	NA	0.613811	rs1363103	125	.	RP11-6N13.1	0	ncRNA_intronic	0.743	7	5	15	0	0	1
5:103917837:C:T	rs1363103	5	103917837	T	C	0.3986	5.48971e-09	1	rs1363103	125	.	RP11-6N13.1	0	ncRNA_intronic	5.122	NA	5	15	0	0	1
5:103917867:G:T	rs1363102	5	103917867	G	T	0.4801	6.72432e-07	0.609149	rs1363103	125	.	RP11-6N13.1	0	ncRNA_intronic	0.062	NA	5	15	0	0	1
5:103918228:C:T	rs10072579	5	103918228	C	T	0.4811	7.2365e-07	0.604039	rs1363103	125	.	RP11-6N13.1	0	ncRNA_intronic	7.34	7	5	15	0	0	1
5:103918622:C:T	rs10072849	5	103918622	C	T	0.4811	6.74927e-07	0.604039	rs1363103	125	.	RP11-6N13.1	0	ncRNA_intronic	1.501	6	5	15	0	0	1
5:103918699:A:G	rs10057459	5	103918699	G	A	0.4811	6.9094e-07	0.604039	rs1363103	125	.	RP11-6N13.1	0	ncRNA_intronic	0.131	6	5	15	0	0	1
5:103918749:G:T	rs10057469	5	103918749	G	T	0.4811	6.74798e-07	0.604039	rs1363103	125	.	RP11-6N13.1	0	ncRNA_intronic	0.344	7	5	15	0	0	1
5:103918921:G:T	rs67597604	5	103918921	G	T	0.1441	1.86575e-06	0.74876	rs35841922	125	.	RP11-6N13.1	0	ncRNA_intronic	2.713	7	5	15	0	0	1
5:103918952:T:TTATA	5:103918952:T:TTATA	5	103918952	T	TTATA	0.1183	NA	0.976351	rs1363103	125	.	RP11-6N13.1	0	ncRNA_intronic	0.824	NA	5	15	0	0	1
5:103918952:T:TTA	5:103918952:T:TTA	5	103918952	T	TTA	0.3966	NA	0.976351	rs1363103	125	.	RP11-6N13.1	0	NA	0.868	NA	5	15	0	0	1
5:103919822:A:C	rs10052804	5	103919822	A	C	0.4811	7.41413e-07	0.604039	rs1363103	125	.	RP11-6N13.1	0	ncRNA_intronic	7.839	6	5	15	0	0	1
5:103919840:A:G	rs10059643	5	103919840	G	A	0.4811	7.39961e-07	0.604039	rs1363103	125	.	RP11-6N13.1	0	ncRNA_intronic	3.935	6	5	15	0	0	1
5:103923521:G:T	rs72780726	5	103923521	T	G	0.1849	2.07784e-07	0.85287	rs72776998	125	.	RP11-6N13.1	0	ncRNA_intronic	0.222	6	15	15	0	0	1
5:103924374:C:T	rs17348216	5	103924374	C	T	0.1849	2.5718e-07	0.85287	rs72776998	125	.	RP11-6N13.1	0	ncRNA_intronic	4.324	7	9	15	0	0	1
5:103926384:C:T	rs17348453	5	103926384	T	C	0.1849	2.40869e-07	0.85287	rs72776998	125	.	RP11-6N13.1	0	ncRNA_intronic	8.4	6	9	15	0	0	1
5:103927260:C:T	rs72780738	5	103927260	C	T	0.1849	2.90798e-07	0.85287	rs72776998	125	.	RP11-6N13.1	0	ncRNA_intronic	2.834	7	9	15	0	0	1
5:103928317:A:C	rs72780741	5	103928317	C	A	0.1849	3.22272e-07	0.85287	rs72776998	125	.	RP11-6N13.1	0	ncRNA_intronic	2.414	6	9	15	0	0	1
5:103929588:C:T	rs72780746	5	103929588	T	C	0.1859	2.78573e-07	0.847371	rs72776998	125	.	RP11-6N13.1	0	ncRNA_intronic	4.27	6	9	15	0	0	1
5:103932783:A:G	rs72780752	5	103932783	A	G	0.1859	4.11365e-07	0.847371	rs72776998	125	.	RP11-6N13.1	0	ncRNA_intronic	0.296	6	9	15	0	0	1
5:103934709:C:T	rs12521826	5	103934709	T	C	0.1849	3.41387e-07	0.85287	rs72776998	125	.	RP11-6N13.1	0	ncRNA_intronic	5.855	7	9	15	0	0	1
5:103937960:A:G	rs11242527	5	103937960	A	G	0.1839	4.78344e-07	0.847062	rs72776998	125	.	RP11-6N13.1	0	ncRNA_intronic	4.593	6	9	15	0	0	1
5:103938115:C:T	rs1592754	5	103938115	C	T	0.4831	8.99553e-07	0.607275	rs1363103	125	.	RP11-6N13.1	0	ncRNA_intronic	1.279	NA	9	15	0	0	1
5:103947968:C:T	rs2431108	5	103947968	T	C	0.3171	2.72691e-10	0.902385	rs6421926	125	.	RP11-6N13.1	0	ncRNA_intronic	20.8	NA	7	15	0	0	1
5:103950273:A:C	rs72780784	5	103950273	C	A	0.1849	8.15012e-07	0.841561	rs72776998	125	.	RP11-6N13.1	0	ncRNA_intronic	1.906	7	15	15	0	0	1
5:103951746:A:C	rs72780785	5	103951746	C	A	0.1849	8.6969e-07	0.841561	rs72776998	125	.	RP11-6N13.1	0	ncRNA_intronic	2.298	5	9	15	0	0	1
5:103954801:A:T	5:103954801:A:T	5	103954801	T	A	0.3171	NA	0.902385	rs6421926	125	.	RP11-6N13.1	0	ncRNA_intronic	0.019	5	7	15	0	0	1
5:103956516:C:G	rs171697	5	103956516	C	G	0.3181	1.39594e-10	0.89851	rs6421926	125	.	RP11-6N13.1	0	ncRNA_intronic	0.005	5	15	15	0	0	1
5:103958451:C:T	rs12186593	5	103958451	C	T	0.1849	9.54897e-07	0.841561	rs72776998	125	.	RP11-6N13.1	0	ncRNA_intronic	0.417	6	9	15	0	0	1
5:103959619:A:G	rs10452556	5	103959619	G	A	0.1849	6.69594e-07	0.841561	rs72776998	125	.	RP11-6N13.1	0	ncRNA_intronic	1.817	4	15	15	0	0	1
5:103964585:A:G	rs77960	5	103964585	G	A	0.3161	1.515e-10	0.897664	rs6421926	125	.	RP11-6N13.1	0	ncRNA_intronic	0.254	NA	9	15	0	0	1
5:103967532:A:C	rs72780793	5	103967532	C	A	0.1849	9.81922e-07	0.841561	rs72776998	125	.	RP11-6N13.1	0	ncRNA_intronic	3.086	7	14	15	0	0	1
5:103967761:C:CT	rs571390160	5	103967761	CT	C	0.2058	NA	0.727527	rs72776998	125	.	RP11-6N13.1	0	ncRNA_intronic	1.078	NA	14	15	0	0	1
5:103969792:A:C	rs72780795	5	103969792	C	A	0.1839	4.45598e-06	0.835783	rs72776998	125	.	RP11-6N13.1	0	ncRNA_intronic	1.718	7	9	15	0	0	1
5:103972244:A:AATTC	rs138085852	5	103972244	AATTC	A	0.1829	NA	0.818863	rs72776998	125	.	RP11-6N13.1	0	ncRNA_intronic	1.305	NA	15	15	0	0	1
5:103972357:A:G	rs30266	5	103972357	G	A	0.3161	2.51126e-10	0.897664	rs6421926	125	.	RP11-6N13.1	0	ncRNA_intronic	2.275	NA	15	15	0	0	1
5:103972553:C:CAT	rs5870120	5	103972553	C	CAT	0.1839	NA	0.835783	rs72776998	125	.	RP11-6N13.1	0	ncRNA_intronic	1.068	NA	15	15	0	0	1
5:103972747:A:C	rs72780802	5	103972747	C	A	0.1839	7.9074e-07	0.835783	rs72776998	125	.	RP11-6N13.1	0	ncRNA_intronic	0.251	7	15	15	0	0	1
5:103973245:T:TAAA	rs150735825	5	103973245	TAAA	T	0.1839	NA	0.835783	rs72776998	125	.	RP11-6N13.1	0	ncRNA_intronic	1.001	NA	15	15	0	0	1
5:103973471:C:T	rs72782504	5	103973471	C	T	0.1839	7.70917e-07	0.835783	rs72776998	125	.	RP11-6N13.1	0	ncRNA_intronic	3.667	5	15	15	0	0	1
5:103973787:A:G	rs12513686	5	103973787	A	G	0.1839	7.71456e-07	0.835783	rs72776998	125	.	RP11-6N13.1	0	ncRNA_intronic	7.124	7	15	15	0	0	1
5:103973932:C:T	rs12514247	5	103973932	T	C	0.1859	7.80569e-07	0.82492	rs72776998	125	.	RP11-6N13.1	0	ncRNA_intronic	0.316	6	15	15	0	0	1
5:103974485:G:GA	rs553003955	5	103974485	G	GA	0.1879	NA	0.79037	rs72776998	125	.	RP11-6N13.1	0	ncRNA_intronic	1.634	NA	15	15	0	0	1
5:103974558:C:T	rs72782507	5	103974558	T	C	0.1859	8.44396e-07	0.82492	rs72776998	125	.	RP11-6N13.1	0	ncRNA_intronic	0.125	6	15	15	0	0	1
5:103976814:A:C	rs17156764	5	103976814	C	A	0.1869	8.17514e-07	0.819561	rs72776998	125	.	RP11-6N13.1	0	ncRNA_intronic	0.132	6	15	15	0	0	1
5:103978047:C:T	rs72782511	5	103978047	T	C	0.1849	6.80482e-07	0.830327	rs72776998	125	.	RP11-6N13.1	0	ncRNA_intronic	2.813	5	7	15	0	0	1
5:103979572:C:T	rs11242529	5	103979572	T	C	0.1869	7.10531e-07	0.819561	rs72776998	125	.	RP11-6N13.1	0	ncRNA_intronic	7.314	7	5	15	0	0	1
5:103986282:C:T	rs1120480	5	103986282	C	T	0.1849	1.19254e-06	0.818367	rs72776998	125	.	RP11-6N13.1	0	ncRNA_intronic	2.944	3a	5	15	0	0	1
5:103986397:T:TTC	rs146484477	5	103986397	TTC	T	0.1849	NA	0.818367	rs72776998	125	.	RP11-6N13.1	0	ncRNA_intronic	4.785	NA	5	15	0	0	1
5:103987923:A:G	rs12522864	5	103987923	A	G	0.1849	1.28198e-06	0.818367	rs72776998	125	.	RP11-6N13.1	0	ncRNA_intronic	2.441	5	5	15	0	0	1
5:103989098:A:C	rs6859797	5	103989098	C	A	0.1819	8.17122e-07	0.81091	rs72776998	125	.	RP11-6N13.1	0	ncRNA_intronic	1.324	6	5	15	0	0	1
5:103990057:C:T	rs12189083	5	103990057	C	T	0.1849	1.32468e-06	0.818367	rs72776998	125	.	RP11-6N13.1	0	ncRNA_intronic	1.667	6	5	15	0	0	1
5:103990314:C:T	rs12189097	5	103990314	C	T	0.1849	1.42011e-06	0.818367	rs72776998	125	.	RP11-6N13.1	0	ncRNA_intronic	2.75	6	9	15	0	0	1
5:103991476:A:C	rs416223	5	103991476	C	A	0.3966	3.5787e-07	0.634591	rs6421926	125	.	RP11-6N13.1	0	ncRNA_intronic	1.992	NA	9	15	0	0	1
5:103992528:A:G	rs7445539	5	103992528	G	A	0.1849	1.32508e-06	0.818367	rs72776998	125	.	RP11-6N13.1	0	ncRNA_intronic	3.75	7	5	15	0	0	1
5:103993929:C:T	rs72782579	5	103993929	T	C	0.1849	1.22745e-06	0.818367	rs72776998	125	.	RP11-6N13.1	0	ncRNA_intronic	12.61	3a	5	15	0	0	1
5:103998895:CT:CTT	rs559756855	5	103998895	CT	CTT	0.4135	NA	0.843848	rs1363103	125	.	RP11-6N13.1	0	ncRNA_intronic	NA	NA	9	15	0	0	1
5:103998895:C:CT	rs113420815	5	103998895	CT	C	0.007952	NA	0.843848	rs1363103	125	.	RP11-6N13.1	0	ncRNA_intronic	1.733	NA	9	15	0	0	1
5:103999678:C:CACTT	rs138767577	5	103999678	CACTT	C	0.1849	NA	0.818367	rs72776998	125	.	RP11-6N13.1	0	ncRNA_intronic	7.959	NA	9	15	0	0	1
5:104000136:A:C	rs6892501	5	104000136	C	A	0.1849	1.03304e-06	0.818367	rs72776998	125	.	RP11-6N13.1	0	ncRNA_intronic	0.605	7	9	15	0	0	1
5:104000752:A:G	rs325481	5	104000752	G	A	0.3976	2.1588e-07	0.633476	rs6421926	125	.	RP11-6N13.1	0	ncRNA_intronic	6.004	NA	9	15	0	0	1
5:104001434:A:G	rs72782584	5	104001434	A	G	0.172	4.08688e-06	0.788458	rs72776998	125	.	RP11-6N13.1	0	ncRNA_intronic	4.606	7	9	15	0	0	1
5:104002346:C:T	rs200312312	5	104002346	T	C	0.2992	NA	0.675127	rs6421926	125	.	RP11-6N13.1	0	ncRNA_intronic	0.358	6	9	15	0	0	1
5:104002392:C:T	rs325479	5	104002392	T	C	0.3986	NA	0.625596	rs6421926	125	.	RP11-6N13.1	0	ncRNA_intronic	0.21	NA	9	15	0	0	1
5:104002612:T:TATAC	rs370406394	5	104002612	TATAC	T	0.1481	NA	0.631139	rs72776998	125	.	RP11-6N13.1	0	ncRNA_intronic	0.269	NA	9	15	0	0	1
5:104002657:A:G	rs575648303	5	104002657	G	A	0.1581	NA	0.670518	rs72776998	125	.	RP11-6N13.1	0	ncRNA_intronic	0.52	NA	9	15	0	0	1
5:104002660:C:T	rs541461527	5	104002660	C	T	0.1581	NA	0.670518	rs72776998	125	.	RP11-6N13.1	0	ncRNA_intronic	0.519	NA	9	15	0	0	1
5:104002706:C:T	rs115416137	5	104002706	T	C	0.2018	NA	0.723708	rs72776998	125	.	RP11-6N13.1	0	ncRNA_intronic	0.965	6	9	15	0	0	1
5:104003238:G:T	rs200497689	5	104003238	T	G	0.2068	NA	0.709767	rs72776998	125	.	RP11-6N13.1	0	ncRNA_intronic	1.998	6	9	15	0	0	1
5:104003240:G:T	rs183641682	5	104003240	T	G	0.1849	NA	0.806407	rs72776998	125	.	RP11-6N13.1	0	ncRNA_intronic	2.032	6	9	15	0	0	1
5:104003311:C:G	rs191800971	5	104003311	G	C	0.3191	NA	0.875427	rs6421926	125	.	RP11-6N13.1	0	ncRNA_intronic	0.836	4	9	15	0	0	1
5:104004221:A:G	rs72782587	5	104004221	A	G	0.1849	1.64184e-06	0.818367	rs72776998	125	.	RP11-6N13.1	0	ncRNA_intronic	7.754	7	9	15	0	0	1
5:104006467:C:T	rs72782588	5	104006467	C	T	0.1839	1.8353e-06	0.812623	rs72776998	125	.	RP11-6N13.1	0	ncRNA_intronic	9.584	6	14	15	0	0	1
5:104006667:A:G	rs325500	5	104006667	A	G	0.3966	3.47392e-07	0.641471	rs6421926	125	.	RP11-6N13.1	0	ncRNA_intronic	4.1	5	14	15	0	0	1
5:104006833:A:G	rs7735362	5	104006833	G	A	0.2038	1.51818e-06	0.717643	rs72776998	125	.	RP11-6N13.1	0	ncRNA_intronic	5.519	6	14	15	0	0	1
5:104007382:A:G	rs72782590	5	104007382	G	A	0.1849	1.48099e-06	0.80722	rs72776998	125	.	RP11-6N13.1	0	ncRNA_intronic	1.406	7	14	15	0	0	1
5:104007433:C:G	rs325501	5	104007433	C	G	0.3976	NA	0.635206	rs6421926	125	.	RP11-6N13.1	0	ncRNA_intronic	0.907	7	9	15	0	0	1
5:104007808:A:G	rs72782591	5	104007808	G	A	0.2038	1.32777e-06	0.717643	rs72776998	125	.	RP11-6N13.1	0	ncRNA_intronic	2.169	6	9	15	0	0	1
5:104008133:A:G	rs325502	5	104008133	G	A	0.4125	3.17381e-07	0.609782	rs6421926	125	.	RP11-6N13.1	0	ncRNA_intronic	7.003	6	9	15	0	0	1
5:104009793:A:C	rs72782592	5	104009793	C	A	0.174	2.1752e-06	0.777083	rs72776998	125	.	RP11-6N13.1	0	ncRNA_intronic	1.422	6	9	15	0	0	1
5:104009875:A:C	rs17415237	5	104009875	C	A	0.1809	1.59995e-06	0.817154	rs72776998	125	.	RP11-6N13.1	0	ncRNA_intronic	0.092	6	14	15	0	0	1
5:104011922:G:T	rs72782595	5	104011922	G	T	0.1829	1.5172e-06	0.806113	rs72776998	125	.	RP11-6N13.1	0	ncRNA_intronic	1.248	7	9	15	0	0	1
5:104013782:A:G	rs21126	5	104013782	G	A	0.4135	3.30992e-07	0.605335	rs6421926	125	.	RP11-6N13.1	0	ncRNA_intronic	1.276	7	9	15	0	0	1
5:104015858:C:T	rs12521941	5	104015858	T	C	0.1849	1.58603e-06	0.796149	rs72776998	125	.	RP11-6N13.1	0	ncRNA_intronic	1.867	6	9	15	0	0	1
5:104016122:G:T	rs55841375	5	104016122	T	G	0.2048	1.45071e-06	0.7031	rs72776998	125	.	RP11-6N13.1	0	ncRNA_intronic	1.627	6	9	15	0	0	1
5:104017872:GAA:GAAA	rs554738838	5	104017872	GAA	GAAA	0.173	NA	0.699902	rs72776998	125	.	RP11-6N13.1	0	ncRNA_intronic	NA	NA	9	15	0	0	1
5:104017872:GA:GAA	rs556068740	5	104017872	GAA	GA	0.2674	NA	0.699902	rs72776998	125	.	RP11-6N13.1	0	ncRNA_intronic	NA	NA	9	15	0	0	1
5:104017872:G:GAA	rs200862383	5	104017872	GAA	G	0.02286	NA	0.699902	rs72776998	125	.	RP11-6N13.1	0	ncRNA_intronic	2.728	NA	9	15	0	0	1
5:104018385:A:G	rs12523445	5	104018385	A	G	0.1849	2.25106e-06	0.796149	rs72776998	125	.	RP11-6N13.1	0	ncRNA_intronic	3.439	6	9	15	0	0	1
5:104019775:A:G	rs12516369	5	104019775	G	A	0.1849	2.38515e-06	0.796149	rs72776998	125	.	RP11-6N13.1	0	ncRNA_intronic	3.015	7	9	15	0	0	1
5:104020873:C:T	rs113328004	5	104020873	C	T	0.1829	2.31531e-06	0.806911	rs72776998	125	.	RP11-6N13.1	0	ncRNA_intronic	2.115	6	15	15	0	0	1
5:104022239:C:G	rs396755	5	104022239	G	C	0.4105	NA	0.611518	rs6421926	125	.	RP11-6N13.1	0	ncRNA_intronic	0.247	7	9	15	0	0	1
5:104022822:C:T	rs12513560	5	104022822	C	T	0.1839	1.92326e-06	0.81185	rs72776998	125	.	RP11-6N13.1	0	ncRNA_intronic	0.114	7	9	15	0	0	1
5:104023068:C:T	rs72784712	5	104023068	C	T	0.1839	1.72477e-06	0.81185	rs72776998	125	.	RP11-6N13.1	0	ncRNA_intronic	2.183	6	9	15	0	0	1
5:104024923:A:G	rs72784714	5	104024923	G	A	0.1839	1.55581e-06	0.81185	rs72776998	125	.	RP11-6N13.1	0	ncRNA_intronic	4.902	7	15	15	0	0	1
5:104025422:C:T	rs905181	5	104025422	C	T	0.1839	1.51448e-06	0.81185	rs72776998	125	.	RP11-6N13.1	0	ncRNA_intronic	1.262	6	15	15	0	0	1
5:104026201:A:G	rs1809931	5	104026201	G	A	0.1809	1.85774e-06	0.772627	rs72776998	125	.	RP11-6N13.1	0	ncRNA_intronic	2.427	6	15	15	0	0	1
5:104026675:C:G	rs12517564	5	104026675	G	C	0.1809	1.94704e-06	0.772627	rs72776998	125	.	RP11-6N13.1	0	ncRNA_intronic	1.562	7	15	15	0	0	1
5:104027483:C:G	rs17350038	5	104027483	G	C	0.1809	2.92867e-06	0.772627	rs72776998	125	.	RP11-6N13.1	0	ncRNA_intronic	1.293	6	15	15	0	0	1
5:104033990:A:G	rs383152	5	104033990	G	A	0.1829	2.04502e-06	0.734883	rs72776998	125	.	RP11-6N13.1	0	ncRNA_intronic	1.296	NA	8	9	0	0	1
5:104034140:C:T	rs410915	5	104034140	C	T	0.4155	3.33886e-07	0.649362	rs6421926	125	.	RP11-6N13.1	0	ncRNA_intronic	1.444	NA	8	9	0	0	1
5:104036672:C:T	rs17416034	5	104036672	C	T	0.175	1.55494e-06	0.760414	rs72776998	125	.	RP11-6N13.1	0	ncRNA_intronic	3.993	7	7	15	0	0	1
5:104037760:A:G	rs12055234	5	104037760	G	A	0.3231	3.1825e-11	0.946009	rs6421926	125	.	RP11-6N13.1	0	ncRNA_intronic	2.511	7	15	15	0	0	1
5:104040665:A:T	5:104040665:A:T	5	104040665	T	A	0.1581	NA	0.74735	rs1363103	125	.	RP11-6N13.1	0	NA	0.044	6	7	15	0	0	1
5:104040665:G:T	5:104040665:G:T	5	104040665	T	G	0.4394	NA	0.74735	rs1363103	125	.	RP11-6N13.1	0	ncRNA_intronic	0.042	NA	7	15	0	0	1
5:104040678:C:CT	rs111527623	5	104040678	C	CT	0.1799	NA	0.732328	rs72776998	125	.	RP11-6N13.1	0	ncRNA_intronic	0.402	NA	7	15	0	0	1
5:104042686:C:T	rs325520	5	104042686	T	C	0.1769	1.37158e-06	0.760424	rs72776998	125	.	RP11-6N13.1	0	ncRNA_intronic	0.438	5	7	15	0	0	1
5:104043156:C:T	rs325521	5	104043156	C	T	0.4145	3.7456e-07	0.643424	rs6421926	125	.	RP11-6N13.1	0	ncRNA_intronic	2.375	5	7	15	0	0	1
5:104043328:A:AAGG	rs112532414	5	104043328	A	AAGG	0.1769	NA	0.760424	rs72776998	125	.	RP11-6N13.1	0	ncRNA_intronic	0.388	NA	7	15	0	0	1
5:104043328:A:G	rs73779604	5	104043328	A	G	0.000994	NA	0.760424	rs72776998	125	.	RP11-6N13.1	0	NA	0.387	5	7	15	0	0	1
5:104044900:A:T	rs12514766	5	104044900	T	A	0.1759	2.0068e-06	0.765925	rs72776998	125	.	RP11-6N13.1	0	ncRNA_intronic	5.476	5	7	15	0	0	1
5:104045307:C:G	rs325522	5	104045307	G	C	0.1779	2.21955e-06	0.754976	rs72776998	125	.	RP11-6N13.1	0	ncRNA_intronic	0.392	7	7	15	0	0	1
5:104045386:A:C	rs325523	5	104045386	C	A	0.4165	2.63746e-07	0.648409	rs6421926	125	.	RP11-6N13.1	0	ncRNA_intronic	0.759	6	7	15	0	0	1
5:104046021:C:G	rs325524	5	104046021	G	C	0.1789	2.70278e-06	0.749579	rs72776998	125	.	RP11-6N13.1	0	ncRNA_intronic	1.385	7	9	15	0	0	1
5:104046596:A:G	rs366360	5	104046596	G	A	0.1779	NA	0.754976	rs72776998	125	.	RP11-6N13.1	0	ncRNA_intronic	0.118	6	9	15	0	0	1
5:104046597:A:G	rs436306	5	104046597	A	G	0.1779	NA	0.754976	rs72776998	125	.	RP11-6N13.1	0	ncRNA_intronic	2.097	6	9	15	0	0	1
5:104047089:A:G	rs325526	5	104047089	A	G	0.1759	2.16997e-06	0.765925	rs72776998	125	.	RP11-6N13.1	0	ncRNA_intronic	1.853	7	9	15	0	0	1
5:104048555:C:T	rs325527	5	104048555	C	T	0.1769	1.71502e-06	0.760424	rs72776998	125	.	RP11-6N13.1	0	ncRNA_intronic	1.374	7	9	15	0	0	1
5:104048590:C:G	rs325528	5	104048590	G	C	0.4056	NA	0.654238	rs6421926	125	.	RP11-6N13.1	0	ncRNA_intronic	1.129	6	9	15	0	0	1
5:104048870:A:C	rs106451	5	104048870	C	A	0.1769	1.74422e-06	0.760424	rs72776998	125	.	RP11-6N13.1	0	ncRNA_intronic	0.239	7	9	15	0	0	1
5:104049229:C:T	rs325529	5	104049229	T	C	0.1769	1.66093e-06	0.760424	rs72776998	125	.	RP11-6N13.1	0	ncRNA_intronic	11.08	7	9	15	0	0	1
5:104049450:G:T	rs325530	5	104049450	G	T	0.1769	1.52815e-06	0.760424	rs72776998	125	.	RP11-6N13.1	0	ncRNA_intronic	1.052	6	7	15	0	0	1
5:104049712:A:G	rs325531	5	104049712	A	G	0.1769	2.01093e-06	0.760424	rs72776998	125	.	RP11-6N13.1	0	ncRNA_intronic	6.429	7	7	15	0	0	1
5:104049851:C:T	rs325532	5	104049851	T	C	0.1769	1.95982e-06	0.760424	rs72776998	125	.	RP11-6N13.1	0	ncRNA_intronic	3.662	7	5	15	0	0	1
5:104052605:A:G	rs325533	5	104052605	G	A	0.1769	1.57352e-06	0.760424	rs72776998	125	.	RP11-6N13.1	0	ncRNA_intronic	0.052	6	7	15	0	0	1
5:104052907:C:T	rs325534	5	104052907	T	C	0.1759	1.39955e-06	0.765925	rs72776998	125	.	RP11-6N13.1	0	ncRNA_intronic	9.281	6	7	15	0	0	1
5:104052974:A:G	rs325535	5	104052974	A	G	0.1769	1.12949e-06	0.760424	rs72776998	125	.	RP11-6N13.1	0	ncRNA_intronic	0.824	6	7	15	0	0	1
5:104053148:T:TA	rs11300308	5	104053148	TA	T	0.1769	NA	0.760424	rs72776998	125	.	RP11-6N13.1	0	ncRNA_intronic	0.051	NA	9	15	0	0	1
5:104053544:C:T	rs325537	5	104053544	T	C	0.1769	1.33759e-06	0.760424	rs72776998	125	.	RP11-6N13.1	0	ncRNA_intronic	0.976	7	9	15	0	0	1
5:104053647:A:G	rs325538	5	104053647	A	G	0.1769	1.68705e-06	0.760424	rs72776998	125	.	RP11-6N13.1	0	ncRNA_intronic	1.128	6	9	15	0	0	1
5:104054085:C:G	rs325539	5	104054085	G	C	0.168	NA	0.720641	rs72776998	125	.	RP11-6N13.1	0	ncRNA_intronic	0.372	6	15	15	0	0	1
5:104054207:A:G	rs325541	5	104054207	A	G	0.1769	NA	0.760424	rs72776998	125	.	RP11-6N13.1	0	ncRNA_intronic	0.877	7	15	15	0	0	1
5:104054958:A:C	rs325545	5	104054958	C	A	0.1759	NA	0.765925	rs72776998	125	.	RP11-6N13.1	0	ncRNA_intronic	0.488	7	15	15	0	0	1
5:104055261:A:C	rs325546	5	104055261	C	A	0.4026	NA	0.676688	rs6421926	125	.	RP11-6N13.1	0	ncRNA_intronic	0.608	7	15	15	0	0	1
5:104055279:A:G	rs325547	5	104055279	G	A	0.175	NA	0.760414	rs72776998	125	.	RP11-6N13.1	0	ncRNA_intronic	0.414	7	15	15	0	0	1
5:104056824:C:T	rs325552	5	104056824	T	C	0.1789	NA	0.749579	rs72776998	125	.	RP11-6N13.1	0	ncRNA_intronic	0.954	7	15	15	0	0	1
5:104057303:G:T	rs325554	5	104057303	T	G	0.1769	NA	0.760424	rs72776998	125	.	RP11-6N13.1	0	ncRNA_intronic	1.129	6	15	15	0	0	1
5:104057588:C:T	rs325555	5	104057588	C	T	0.171	NA	0.727807	rs72776998	125	.	RP11-6N13.1	0	ncRNA_intronic	0.54	7	15	15	0	0	1
5:104057626:A:G	rs325556	5	104057626	A	G	0.1769	NA	0.760424	rs72776998	125	.	RP11-6N13.1	0	ncRNA_intronic	0.908	7	15	15	0	0	1
5:104057893:C:T	rs138671534	5	104057893	C	T	0.1769	NA	0.760424	rs72776998	125	.	RP11-6N13.1	0	ncRNA_intronic	0.863	6	15	15	0	0	1
5:104057894:A:G	rs140267069	5	104057894	A	G	0.1769	NA	0.760424	rs72776998	125	.	RP11-6N13.1	0	ncRNA_intronic	1.526	6	15	15	0	0	1
5:104058239:A:C	rs325559	5	104058239	A	C	0.1769	NA	0.760424	rs72776998	125	.	RP11-6N13.1	0	ncRNA_intronic	1.206	7	15	15	0	0	1
5:104058456:A:G	rs325560	5	104058456	G	A	0.1769	NA	0.760424	rs72776998	125	.	RP11-6N13.1	0	ncRNA_intronic	0.918	7	15	15	0	0	1
5:104058738:A:G	rs325562	5	104058738	A	G	0.175	NA	0.75953	rs72776998	125	.	RP11-6N13.1	0	ncRNA_intronic	3.219	7	15	15	0	0	1
5:104059042:A:G	rs325563	5	104059042	G	A	0.1769	1.66222e-06	0.760424	rs72776998	125	.	RP11-6N13.1	0	ncRNA_intronic	0.295	6	15	15	0	0	1
5:104059101:C:CAT	rs34512193	5	104059101	C	CAT	0.1769	NA	0.760424	rs72776998	125	.	RP11-6N13.1	0	ncRNA_intronic	1.048	NA	15	15	0	0	1
5:104059655:G:GTA	rs552331862	5	104059655	GTA	G	0.1779	NA	0.906863	rs6421926	125	.	RP11-6N13.1	0	ncRNA_intronic	2.236	NA	15	15	0	0	1
5:104059655:GTA:GTATA	rs537866099	5	104059655	GTA	GTATA	0.326	NA	0.906863	rs6421926	125	.	RP11-6N13.1	0	ncRNA_intronic	NA	NA	15	15	0	0	1
5:104059678:C:G	rs325564	5	104059678	C	G	0.1769	1.54663e-06	0.760424	rs72776998	125	.	RP11-6N13.1	0	ncRNA_intronic	0.062	7	15	15	0	0	1
5:104060025:G:T	rs325565	5	104060025	T	G	0.1759	2.13783e-06	0.765925	rs72776998	125	.	RP11-6N13.1	0	ncRNA_intronic	6.221	7	15	15	0	0	1
5:104060247:C:T	rs325566	5	104060247	C	T	0.1769	1.60143e-06	0.760424	rs72776998	125	.	RP11-6N13.1	0	ncRNA_intronic	1.868	5	15	15	0	0	1
5:104060591:C:T	rs325567	5	104060591	C	T	0.1769	1.3098e-06	0.760424	rs72776998	125	.	RP11-6N13.1	0	ncRNA_intronic	0.258	6	15	15	0	0	1
5:104061461:A:G	rs325568	5	104061461	G	A	0.1769	1.50851e-06	0.760424	rs72776998	125	.	RP11-6N13.1	0	ncRNA_intronic	0.202	6	15	15	0	0	1
5:104061474:A:T	rs325569	5	104061474	A	T	0.1769	2.23443e-06	0.760424	rs72776998	125	.	RP11-6N13.1	0	ncRNA_intronic	2.054	7	15	15	0	0	1
5:104061663:C:T	rs325570	5	104061663	C	T	0.1769	1.49711e-06	0.760424	rs72776998	125	.	RP11-6N13.1	0	ncRNA_intronic	3.408	6	15	15	0	0	1
5:104061901:C:T	rs72778332	5	104061901	C	T	0.175	1.89036e-06	0.771477	rs72776998	125	.	RP11-6N13.1	0	ncRNA_intronic	2.347	7	15	15	0	0	1
5:104062106:A:G	rs325571	5	104062106	G	A	0.1769	2.09075e-06	0.760424	rs72776998	125	.	RP11-6N13.1	0	ncRNA_intronic	0.118	5	9	15	0	0	1
5:104062535:C:CAT	rs143490669	5	104062535	CAT	C	0.1769	NA	0.760424	rs72776998	125	.	RP11-6N13.1	0	ncRNA_intronic	1.091	NA	9	15	0	0	1
5:104063002:C:T	rs12520736	5	104063002	T	C	0.1759	1.15574e-06	0.765925	rs72776998	125	.	RP11-6N13.1	0	ncRNA_intronic	1.129	6	15	15	0	0	1
5:104063025:C:T	rs161456	5	104063025	C	T	0.1769	7.85888e-07	0.760424	rs72776998	125	.	RP11-6N13.1	0	ncRNA_intronic	7.86	7	15	15	0	0	1
5:104063038:C:T	rs161457	5	104063038	T	C	0.1769	8.09567e-07	0.760424	rs72776998	125	.	RP11-6N13.1	0	ncRNA_intronic	3.394	7	15	15	0	0	1
5:104063459:A:G	rs161782	5	104063459	G	A	0.1759	1.44281e-06	0.765925	rs72776998	125	.	RP11-6N13.1	0	ncRNA_intronic	1.093	7	9	15	0	0	1
5:104063964:C:T	rs161783	5	104063964	C	T	0.1769	1.37194e-06	0.760424	rs72776998	125	.	RP11-6N13.1	0	ncRNA_intronic	3.226	7	9	15	0	0	1
5:104063992:A:T	rs161784	5	104063992	A	T	0.1769	1.12827e-06	0.760424	rs72776998	125	.	RP11-6N13.1	0	ncRNA_intronic	2.979	6	9	15	0	0	1
5:104064942:A:C	rs161785	5	104064942	A	C	0.1769	1.06303e-06	0.760424	rs72776998	125	.	RP11-6N13.1	0	ncRNA_intronic	0.119	7	9	15	0	0	1
5:104065161:G:GT	rs567285829	5	104065161	G	GT	0.168	NA	0.727413	rs72776998	125	.	RP11-6N13.1	0	ncRNA_intronic	0.299	NA	14	15	0	0	1
5:104065340:C:T	rs161786	5	104065340	T	C	0.1769	1.15119e-06	0.760424	rs72776998	125	.	RP11-6N13.1	0	ncRNA_intronic	6.158	7	14	15	0	0	1
5:104065427:C:T	rs161787	5	104065427	C	T	0.1769	1.03857e-06	0.760424	rs72776998	125	.	RP11-6N13.1	0	ncRNA_intronic	11.57	7	7	15	0	0	1
5:104065663:A:AAAAG	rs143056273	5	104065663	AAAAG	A	0.1759	NA	0.765925	rs72776998	125	.	RP11-6N13.1	0	ncRNA_intronic	2.76	NA	7	15	0	0	1
5:104066174:A:G	rs172876	5	104066174	A	G	0.1769	1.2508e-06	0.760424	rs72776998	125	.	RP11-6N13.1	0	ncRNA_intronic	4.408	7	5	15	0	0	1
5:104067877:C:T	rs161788	5	104067877	T	C	0.175	1.65042e-06	0.760414	rs72776998	125	.	RP11-6N13.1	0	ncRNA_intronic	0.974	6	5	15	0	0	1
5:104069917:A:G	rs161645	5	104069917	A	G	0.3161	6.39558e-11	0.9863	rs6421926	125	.	RP11-6N13.1	0	ncRNA_intronic	2.337	3a	7	15	0	0	1
5:104070952:A:C	rs325573	5	104070952	C	A	0.1759	1.53712e-06	0.754912	rs72776998	125	.	RP11-6N13.1	0	ncRNA_intronic	1.122	7	9	15	0	0	1
5:104072418:C:T	rs35841922	5	104072418	T	C	0.162	3.0459e-08	1	rs35841922	125	.	RP11-6N13.1	0	ncRNA_intronic	3.891	3a	15	15	0	0	1
5:104073099:C:T	rs161790	5	104073099	C	T	0.175	1.44331e-06	0.760414	rs72776998	125	.	RP11-6N13.1	0	ncRNA_intronic	1.452	NA	9	15	0	0	1
5:104073260:G:T	rs161791	5	104073260	T	G	0.1759	1.57245e-06	0.754912	rs72776998	125	.	RP11-6N13.1	0	ncRNA_intronic	4.584	6	9	15	0	0	1
5:104075130:C:T	rs6421926	5	104075130	T	C	0.3171	1.13096e-11	1	rs6421926	125	.	RP11-6N13.1	0	ncRNA_intronic	4.977	6	9	15	0	0	1
5:104077504:A:C	rs325578	5	104077504	C	A	0.1759	1.99523e-06	0.755894	rs72776998	125	.	RP11-6N13.1	0	ncRNA_intronic	1.574	7	9	15	0	0	1
5:104078233:A:C	rs60271	5	104078233	A	C	0.3131	8.80599e-11	0.98186	rs6421926	125	.	RP11-6N13.1	0	ncRNA_intronic	3.934	7	9	15	0	0	1
5:104079295:C:G	rs58329998	5	104079295	C	G	0.1769	1.06835e-06	0.749463	rs72776998	125	.	RP11-6N13.1	0	ncRNA_intronic	1.379	7	9	15	0	0	1
5:104080123:G:GCAAAACAAAA	rs149884544	5	104080123	GCAAAACAAAA	G	0.171	NA	0.72577	rs72776998	125	.	RP11-6N13.1	0	ncRNA_intronic	1.179	NA	9	15	0	0	1
5:104080604:A:T	rs55943372	5	104080604	A	T	0.1769	1.3898e-06	0.749463	rs72776998	125	.	RP11-6N13.1	0	ncRNA_intronic	0.546	7	9	15	0	0	1
5:104082179:A:C	rs323509	5	104082179	A	C	0.3131	9.84036e-11	0.98186	rs6421926	125	.	RP11-6N13.1	0	ncRNA_intronic	4.954	NA	9	15	0	0	1
5:104082818:C:T	rs161771	5	104082818	C	T	0.1769	1.38099e-06	0.749463	rs72776998	125	.	RP11-6N13.1	0	ncRNA_intronic	1.289	NA	9	15	0	0	1
5:104082886:A:G	rs161770	5	104082886	A	G	0.1769	1.35695e-06	0.749463	rs72776998	125	.	RP11-6N13.1	0	ncRNA_intronic	2.377	NA	9	15	0	0	1
5:104083612:C:T	rs161769	5	104083612	T	C	0.1769	1.131e-06	0.749463	rs72776998	125	.	RP11-6N13.1	0	ncRNA_intronic	2.337	6	9	15	0	0	1
5:104084268:C:T	rs161768	5	104084268	C	T	0.1769	9.95172e-07	0.749463	rs72776998	125	.	RP11-6N13.1	0	ncRNA_intronic	1.995	NA	9	15	0	0	1
5:104084835:T:TAC	rs145143571	5	104084835	TAC	T	0.1769	NA	0.749463	rs72776998	125	.	RP11-6N13.1	0	ncRNA_intronic	0.812	NA	9	15	0	0	1
5:104085641:C:CTTTTA	rs150404605	5	104085641	CTTTTA	C	0.1789	NA	0.739818	rs72776998	125	.	RP11-6N13.1	0	ncRNA_intronic	4.478	NA	9	15	0	0	1
5:104088019:A:G	rs17351308	5	104088019	G	A	0.1759	2.58495e-06	0.754912	rs72776998	125	.	RP11-6N13.1	0	ncRNA_intronic	5.621	7	15	15	0	0	1
5:104090636:C:T	rs325492	5	104090636	C	T	0.1759	1.88101e-06	0.754912	rs72776998	125	.	RP11-6N13.1	0	ncRNA_intronic	4.288	3a	1	15	0	0	1
5:104091478:C:G	rs161776	5	104091478	G	C	0.1759	1.79006e-06	0.754912	rs72776998	125	.	RP11-6N13.1	0	ncRNA_intronic	1.532	7	5	15	0	0	1
5:104092037:C:T	rs161777	5	104092037	T	C	0.1759	1.34595e-06	0.754912	rs72776998	125	.	RP11-6N13.1	0	ncRNA_intronic	7.439	6	5	15	0	0	1
5:104094036:C:T	rs324345	5	104094036	T	C	0.2903	6.20764e-09	0.981019	rs10050461	125	.	RP11-6N13.1	0	ncRNA_intronic	1.652	6	5	15	0	0	1
5:104094519:A:G	rs324343	5	104094519	G	A	0.2913	6.21898e-09	0.985802	rs10050461	125	.	RP11-6N13.1	0	ncRNA_intronic	0.432	NA	5	15	0	0	1
5:104094626:C:T	rs324342	5	104094626	T	C	0.2913	6.53251e-09	0.985802	rs10050461	125	.	RP11-6N13.1	0	ncRNA_intronic	3.357	NA	5	15	0	0	1
5:104096630:A:G	rs161641	5	104096630	A	G	0.2893	5.13811e-09	0.985813	rs10050461	125	.	RP11-6N13.1	0	ncRNA_intronic	4.117	7	9	15	0	0	1
5:104097118:C:G	rs167807	5	104097118	C	G	0.2893	NA	0.985813	rs10050461	125	.	RP11-6N13.1	0	ncRNA_intronic	0.049	6	9	15	0	0	1
5:104097389:C:T	rs325514	5	104097389	C	T	0.2903	5.69237e-09	0.990521	rs10050461	125	.	RP11-6N13.1	0	ncRNA_intronic	0.293	NA	9	15	0	0	1
5:104097984:C:T	rs325513	5	104097984	T	C	0.2903	7.62245e-09	0.990521	rs10050461	125	.	RP11-6N13.1	0	ncRNA_intronic	0.314	NA	9	15	0	0	1
5:104098040:C:T	rs325512	5	104098040	T	C	0.2903	6.48751e-09	0.990521	rs10050461	125	.	RP11-6N13.1	0	ncRNA_intronic	3.493	NA	9	15	0	0	1
5:104101269:G:GTATGTATGTATA	rs149535748	5	104101269	GTATGTATGTATA	G	0.2883	NA	0.990566	rs10050461	125	.	RP11-6N13.1	0	ncRNA_intronic	1.515	NA	15	15	0	0	1
5:104102775:C:G	rs188931	5	104102775	G	C	0.2893	6.15648e-09	0.985813	rs10050461	125	.	RP11-6N13.1	0	ncRNA_intronic	1.03	7	15	15	0	0	1
5:104105309:C:T	rs10040219	5	104105309	T	C	0.2922	3.78586e-09	0.990552	rs10050461	125	.	RP11-6N13.1	0	ncRNA_intronic	19.27	6	15	15	0	0	1
5:104105834:C:T	rs10064641	5	104105834	T	C	0.2913	4.46148e-09	0.995263	rs10050461	125	.	RP11-6N13.1	0	ncRNA_intronic	9.643	6	15	15	0	0	1
5:104105927:A:T	rs13189011	5	104105927	T	A	0.2913	4.4769e-09	0.995263	rs10050461	125	.	RP11-6N13.1	0	ncRNA_intronic	7.031	7	15	15	0	0	1
5:104106384:C:T	rs17157090	5	104106384	C	T	0.2903	5.66057e-09	0.990521	rs10050461	125	.	RP11-6N13.1	0	ncRNA_intronic	1.065	7	15	15	0	0	1
5:104107257:C:G	rs7738031	5	104107257	G	C	0.2913	3.62653e-09	0.985802	rs10050461	125	.	RP11-6N13.1	0	ncRNA_intronic	1.902	6	15	15	0	0	1
5:104107770:G:GT	rs11324871	5	104107770	G	GT	0.4901	NA	0.751684	rs5007104	125	.	RP11-6N13.1	0	ncRNA_intronic	2.455	NA	15	15	0	0	1
5:104108040:C:G	rs6865567	5	104108040	C	G	0.2913	4.27076e-09	0.985802	rs10050461	125	.	RP11-6N13.1	0	ncRNA_intronic	0.615	7	9	15	0	0	1
5:104108945:G:T	rs323515	5	104108945	T	G	0.4563	NA	0.920596	rs5007104	125	.	RP11-6N13.1	0	ncRNA_intronic	2.731	6	9	15	0	0	1
5:104109955:T:TA	rs34748876	5	104109955	T	TA	0.4632	NA	0.945472	rs5007104	125	.	RP11-6N13.1:RP11-6N13.4	00:00:00	ncRNA_intronic	1.889	NA	9	15	0	0	1
5:104110119:A:G	rs11242536	5	104110119	A	G	0.4642	7.30835e-08	0.949259	rs5007104	125	.	RP11-6N13.1:RP11-6N13.4	00:00:00	ncRNA_intronic	1.238	6	9	15	0	0	1
5:104110856:C:G	rs1372969	5	104110856	G	C	0.4612	NA	0.952383	rs5007104	125	.	RP11-6N13.1:RP11-6N13.4	00:00:00	ncRNA_intronic	1.78	6	9	15	0	0	1
5:104111126:A:C	rs17157097	5	104111126	A	C	0.328	8.34796e-07	0.836964	rs10050461	125	.	RP11-6N13.1:RP11-6N13.4	00:00:00	ncRNA_intronic	2.31	6	9	15	0	0	1
5:104111878:C:T	rs12055076	5	104111878	C	T	0.4652	8.14468e-08	0.938284	rs5007104	125	.	RP11-6N13.1:RP11-6N13.4	00:00:00	ncRNA_intronic	1.433	6	15	15	0	0	1
5:104113117:G:T	5:104113117:G:T	5	104113117	G	T	0.2913	NA	0.985802	rs10050461	125	.	RP11-6N13.1:RP11-6N13.4	00:00:00	ncRNA_intronic	1.07	7	15	15	0	0	1
5:104113325:A:G	rs10515357	5	104113325	A	G	0.328	8.33551e-07	0.82855	rs10050461	125	.	RP11-6N13.1:RP11-6N13.4	00:00:00	ncRNA_intronic	10.59	7	15	15	0	0	1
5:104115901:A:T	rs10074596	5	104115901	T	A	0.2922	3.63305e-09	0.990611	rs10050461	125	.	RP11-6N13.1:RP11-6N13.4	00:00:00	ncRNA_intronic	0.04	6	15	15	0	0	1
5:104117560:C:T	rs5007104	5	104117560	C	T	0.4583	2.11685e-08	1	rs5007104	125	.	RP11-6N13.1:RP11-6N13.4	00:00:00	ncRNA_intronic	1.88	7	15	15	0	0	1
5:104117697:C:T	rs10078652	5	104117697	T	C	0.2893	3.20505e-09	0.995266	rs10050461	125	.	RP11-6N13.1:RP11-6N13.4	00:00:00	ncRNA_intronic	5.928	7	15	15	0	0	1
5:104118033:C:T	rs10050461	5	104118033	T	C	0.2903	2.88766e-09	1	rs10050461	125	.	RP11-6N13.1:RP11-6N13.4	00:00:00	ncRNA_intronic	5.001	6	15	15	0	0	1
5:104118645:C:T	rs76336858	5	104118645	T	C	0.3221	5.51155e-07	0.839998	rs10050461	125	.	RP11-6N13.1:RP11-6N13.4	00:00:00	ncRNA_intronic	5.434	7	15	15	0	0	1
5:106944273:A:G	rs26724	5	106944273	G	A	0.3529	7.36036e-08	0.940652	rs42449	126	.	EFNA5	0	intronic	0.252	NA	5	15	1	0	0
5:106944541:A:G	rs26726	5	106944541	A	G	0.3529	7.60297e-08	0.940652	rs42449	126	.	EFNA5	0	intronic	0.329	6	5	15	1	0	0
5:106946290:C:T	rs26729	5	106946290	C	T	0.2972	7.79228e-07	0.77003	rs42449	126	.	EFNA5	0	intronic	0.579	7	5	15	1	0	0
5:106951508:C:T	rs42449	5	106951508	T	C	0.3549	3.90691e-08	1	rs42449	126	.	EFNA5	0	intronic	7.086	NA	2	15	1	0	0
5:106954711:C:T	rs11242641	5	106954711	C	T	0.4304	1.76729e-10	0.686443	rs4957705	126	.	EFNA5	0	intronic	9.469	6	5	15	1	0	0
5:106955451:C:T	rs13163062	5	106955451	C	T	0.4304	2.05457e-10	0.686443	rs4957705	126	.	EFNA5	0	intronic	2.028	7	5	15	1	1	0
5:106955783:A:C	rs35533	5	106955783	C	A	0.3231	3.52695e-07	0.866676	rs42449	126	.	EFNA5	0	intronic	6.664	NA	5	15	1	0	0
5:106956443:A:G	rs4090594	5	106956443	A	G	0.4324	1.4138e-09	0.693633	rs4957705	126	.	EFNA5	0	intronic	3.938	NA	5	15	1	1	0
5:106956488:C:T	rs35534	5	106956488	C	T	0.3231	3.97924e-07	0.866676	rs42449	126	.	EFNA5	0	intronic	4.225	6	5	15	1	0	0
5:106958108:G:T	rs7703820	5	106958108	G	T	0.4314	1.16006e-09	0.690021	rs4957705	126	.	EFNA5	0	intronic	0.803	5	5	15	1	1	0
5:106958582:C:T	rs164690	5	106958582	C	T	0.3022	NA	0.711681	rs42449	126	.	EFNA5	0	intronic	2.257	7	5	15	1	0	0
5:106959467:C:T	rs164693	5	106959467	C	T	0.3231	1.12741e-07	0.858146	rs42449	126	.	EFNA5	0	intronic	11.68	7	5	15	1	0	0
5:106961669:G:T	rs17160272	5	106961669	T	G	0.4076	8.56392e-08	0.778211	rs4957705	126	.	EFNA5	0	intronic	11.52	4	4	15	1	1	1
5:106965313:A:G	rs55754532	5	106965313	A	G	0.4125	1.99184e-08	0.819938	rs4957705	126	.	EFNA5	0	intronic	0.793	7	4	15	1	0	1
5:106965690:A:G	rs164970	5	106965690	G	A	0.3231	9.26255e-08	0.858146	rs42449	126	.	EFNA5	0	intronic	1.91	7	4	15	1	0	1
5:106966332:A:G	rs352602	5	106966332	A	G	0.3231	9.83714e-08	0.858146	rs42449	126	.	EFNA5	0	intronic	3.199	7	4	15	1	0	1
5:106968202:A:C	rs12187753	5	106968202	A	C	0.4066	5.30152e-08	0.781843	rs4957705	126	.	EFNA5	0	intronic	3.552	6	5	15	1	1	1
5:106971103:A:C	rs17160287	5	106971103	A	C	0.4056	3.72566e-08	0.791135	rs4957705	126	.	EFNA5	0	intronic	6.523	5	2	15	1	1	1
5:106974411:C:T	rs10077695	5	106974411	T	C	0.4066	2.40857e-08	0.780973	rs4957705	126	.	EFNA5	0	intronic	1.336	7	4	15	1	1	1
5:106976125:A:G	rs164837	5	106976125	A	G	0.331	1.9994e-07	0.82261	rs42449	126	.	EFNA5	0	intronic	3.989	6	2	15	1	0	1
5:106976655:T:TGGTA	rs150578961	5	106976655	T	TGGTA	0.3946	NA	0.757953	rs4957705	126	.	EFNA5	0	intronic	6.783	NA	5	15	1	0	1
5:106979252:A:G	rs35419	5	106979252	A	G	0.331	2.21912e-07	0.82261	rs42449	126	.	EFNA5	0	intronic	16.03	5	4	15	1	0	1
5:106979572:T:TTAATAA	rs148571029	5	106979572	TTAATAA	T	0.3419	NA	0.778451	rs42449	126	.	EFNA5	0	intronic	7.399	NA	4	15	1	0	1
5:106979572:TTAATAA:TTAATAATAA	rs569841274	5	106979572	TTAATAA	TTAATAATAA	0.006958	NA	0.778451	rs42449	126	.	EFNA5	0	NA	NA	NA	4	15	1	0	1
5:106979572:TTAA:TTAATAA	rs533496501	5	106979572	TTAATAA	TTAA	0.003976	NA	0.778451	rs42449	126	.	EFNA5	0	NA	NA	NA	4	15	1	0	1
5:106980835:C:T	rs149382	5	106980835	T	C	0.331	2.21091e-07	0.82261	rs42449	126	.	EFNA5	0	intronic	9.768	NA	5	15	1	0	1
5:106982560:C:T	rs10074258	5	106982560	C	T	0.4076	2.22652e-08	0.785498	rs4957705	126	.	EFNA5	0	intronic	2.46	6	4	15	1	1	1
5:106990714:G:GA	rs57899914	5	106990714	GA	G	0.4076	NA	0.873271	rs4957705	126	.	EFNA5	0	intronic	0.683	NA	5	15	1	0	1
5:106993678:A:G	rs7725449	5	106993678	A	G	0.3022	8.33872e-06	0.624299	rs42449	126	.	EFNA5	0	intronic	0.222	5	2	15	1	0	1
5:106994788:A:G	rs66947683	5	106994788	G	A	0.3877	2.14505e-10	1	rs4957705	126	.	EFNA5	0	intronic	0.919	6	4	15	1	1	1
5:106996845:G:GA	rs35310160	5	106996845	GA	G	0.3956	NA	0.967959	rs4957705	126	.	EFNA5	0	intronic	0.106	NA	2	15	1	0	1
5:106999818:A:G	rs4957705	5	106999818	A	G	0.3877	1.34342e-10	1	rs4957705	126	.	EFNA5	0	intronic	12.29	6	4	15	1	1	1
5:107002021:A:G	rs26735	5	107002021	G	A	0.3827	NA	0.793639	rs42449	126	.	EFNA5	0	intronic	0.308	3a	1	15	1	0	1
5:107002676:C:T	rs967270	5	107002676	T	C	0.3907	2.2799e-10	0.987777	rs4957705	126	.	EFNA5	0	intronic	8.214	NA	1	14	1	1	1
5:107004049:A:G	rs13170272	5	107004049	G	A	0.3887	2.29039e-10	0.995895	rs4957705	126	.	EFNA5	0	intronic	17.51	4	1	1	1	1	1
5:107004210:C:G	5:107004210:C:G	5	107004210	G	C	0.159	NA	0.987777	rs4957705	126	.	EFNA5	0	intronic	12.05	NA	1	1	1	0	1
5:107004210:G:T	5:107004210:G:T	5	107004210	G	T	0.3907	NA	0.987777	rs4957705	126	.	EFNA5	0	NA	11.98	NA	1	1	1	0	1
5:107010201:A:G	rs1490827	5	107010201	A	G	0.3827	3.9898e-09	1	rs1490827	126	.	EFNA5	3604	intergenic	8.678	NA	5	15	1	0	1
5:107010832:A:G	rs923622	5	107010832	G	A	0.3817	7.13951e-09	0.995715	rs1490827	126	.	EFNA5	4235	intergenic	1.077	NA	5	15	1	0	1
5:107013780:A:T	rs7700455	5	107013780	T	A	0.3887	NA	0.965975	rs1490827	126	.	EFNA5	7183	intergenic	0.139	6	5	15	1	0	1
5:107014139:T:TAC	rs5870280	5	107014139	TAC	T	0.3956	NA	0.887848	rs4957705	126	.	EFNA5	7542	intergenic	5.978	NA	5	15	1	0	1
5:107014139:TAC:TACAC	rs575763452	5	107014139	TAC	TACAC	0.000994	NA	0.887848	rs4957705	126	.	EFNA5	7542	NA	NA	NA	5	15	1	0	1
5:107014409:C:G	rs1559245	5	107014409	G	C	0.3817	NA	0.995715	rs1490827	126	.	EFNA5	7812	intergenic	9.659	7	5	15	1	0	1
5:107017059:A:G	5:107017059:A:G	5	107017059	A	G	0.4861	NA	0.75914	rs7724655	126	.	EFNA5	10462	intergenic	3.467	NA	5	15	0	1	1
5:107017059:A:T	5:107017059:A:T	5	107017059	A	T	0.1342	NA	0.75914	rs7724655	126	.	EFNA5	10462	NA	3.034	NA	5	15	0	0	1
5:107017068:C:G	rs10045032	5	107017068	C	G	0.3797	NA	0.987194	rs1490827	126	.	EFNA5	10471	intergenic	2.283	6	5	15	0	0	1
5:107018359:C:G	rs7715219	5	107018359	C	G	0.3817	NA	0.978628	rs1490827	126	.	EFNA5	11762	intergenic	9.999	5	5	15	0	0	1
5:107020702:A:G	rs4957706	5	107020702	A	G	0.3807	5.20408e-09	0.982934	rs1490827	126	.	EFNA5	14105	intergenic	3.582	7	5	15	0	0	1
5:107020854:G:T	rs873136	5	107020854	T	G	0.3807	5.63898e-09	0.982934	rs1490827	126	.	EFNA5	14257	intergenic	2.068	NA	5	15	0	0	1
5:107024777:A:G	rs1823993	5	107024777	A	G	0.3807	1.13287e-08	0.982934	rs1490827	126	.	RP11-252I13.2	10758	intergenic	3.282	6	5	15	0	0	1
5:107024939:C:T	rs7349825	5	107024939	T	C	0.3807	8.24641e-09	0.982934	rs1490827	126	.	RP11-252I13.2	10596	intergenic	3.901	7	5	15	0	0	1
5:107025090:T:TAA	rs34001601	5	107025090	TAA	T	0.3807	NA	0.982934	rs1490827	126	.	RP11-252I13.2	10445	intergenic	4.945	NA	5	15	0	0	1
5:107025243:A:G	rs7349802	5	107025243	G	A	0.3807	1.07331e-08	0.982934	rs1490827	126	.	RP11-252I13.2	10292	intergenic	1.566	7	5	15	0	0	1
5:107025702:A:T	rs1602386	5	107025702	A	T	0.3807	NA	0.982934	rs1490827	126	.	RP11-252I13.2	9833	intergenic	2.522	7	5	15	0	0	1
5:107026404:C:T	rs1895414	5	107026404	C	T	0.3817	8.88544e-09	0.978628	rs1490827	126	.	RP11-252I13.2	9131	intergenic	7.451	5	5	15	0	0	1
5:107027227:G:T	rs6596745	5	107027227	T	G	0.3807	4.54409e-09	0.982934	rs1490827	126	.	RP11-252I13.2	8308	intergenic	1.61	6	5	15	0	0	1
5:107027774:A:G	rs13171567	5	107027774	G	A	0.3807	7.05122e-09	0.982934	rs1490827	126	.	RP11-252I13.2	7761	intergenic	2.445	6	5	15	0	0	1
5:107028743:C:T	rs7727931	5	107028743	T	C	0.3827	7.63649e-09	0.97434	rs1490827	126	.	RP11-252I13.2	6792	intergenic	7.647	7	5	15	0	0	1
5:107029127:C:T	rs7732343	5	107029127	T	C	0.3807	8.6356e-09	0.982934	rs1490827	126	.	RP11-252I13.2	6408	intergenic	2.549	7	5	15	0	0	1
5:107029412:C:T	rs12659199	5	107029412	C	T	0.3807	8.51783e-09	0.982934	rs1490827	126	.	RP11-252I13.2	6123	intergenic	0.562	7	5	15	0	0	1
5:107029542:C:T	rs1826239	5	107029542	C	T	0.3807	8.82991e-09	0.982934	rs1490827	126	.	RP11-252I13.2	5993	intergenic	4.716	5	5	15	0	0	1
5:107030053:C:T	rs1586728	5	107030053	T	C	0.3807	9.34612e-09	0.982934	rs1490827	126	.	RP11-252I13.2	5482	intergenic	3.923	NA	5	15	0	0	1
5:107030173:T:TA	rs58299931	5	107030173	TA	T	0.3807	NA	0.982934	rs1490827	126	.	RP11-252I13.2	5362	intergenic	10.37	NA	5	15	0	0	1
5:107030711:A:G	5:107030711:A:G	5	107030711	A	G	0.3807	NA	0.861258	rs4957705	126	.	RP11-252I13.2	4824	intergenic	0.2	6	5	15	0	1	1
5:107030759:C:T	rs13188836	5	107030759	C	T	0.3807	8.61337e-09	0.982934	rs1490827	126	.	RP11-252I13.2	4776	intergenic	0.134	6	5	15	0	0	1
5:107032339:C:T	rs13160949	5	107032339	C	T	0.3618	5.66025e-09	0.907092	rs1490827	126	.	RP11-252I13.2	3196	intergenic	8.075	5	1	15	0	0	1
5:107032708:G:T	rs7724655	5	107032708	G	T	0.4573	7.49802e-11	1	rs7724655	126	.	RP11-252I13.2	2827	intergenic	0.076	5	5	15	0	0	1
5:107034157:C:T	rs4957710	5	107034157	T	C	0.3618	5.94293e-09	0.890777	rs1490827	126	.	RP11-252I13.2	1378	intergenic	6.231	4	5	15	0	0	1
5:107035512:C:G	rs6596746	5	107035512	C	G	0.3618	NA	0.890777	rs1490827	126	.	RP11-252I13.2	23	downstream	7.877	6	5	15	0	0	1
5:107036027:A:G	rs1490839	5	107036027	G	A	0.3628	6.34736e-09	0.886284	rs1490827	126	.	RP11-252I13.2	0	ncRNA_intronic	2.369	NA	5	15	0	0	1
5:107036309:C:T	rs1455527	5	107036309	C	T	0.3638	5.26702e-09	0.881811	rs1490827	126	.	RP11-252I13.2	0	ncRNA_intronic	19.83	4	5	15	0	0	1
5:107038334:C:G	rs1388133	5	107038334	G	C	0.3608	NA	0.879097	rs1490827	126	.	RP11-252I13.2	0	ncRNA_intronic	1.319	7	5	15	0	0	1
5:107038814:C:T	rs13189126	5	107038814	T	C	0.3598	1.28517e-08	0.883603	rs1490827	126	.	RP11-252I13.2	0	ncRNA_intronic	0.84	6	5	15	0	0	1
5:107040259:A:G	rs7446408	5	107040259	A	G	0.3628	1.3459e-08	0.870143	rs1490827	126	.	RP11-252I13.2	0	ncRNA_intronic	1.326	5	5	15	0	0	1
5:107040395:C:T	rs4957711	5	107040395	T	C	0.3598	1.55891e-08	0.883603	rs1490827	126	.	RP11-252I13.2	0	ncRNA_intronic	5.059	5	5	15	0	0	1
5:107040442:C:T	rs12654281	5	107040442	C	T	0.4036	1.98308e-08	0.77497	rs4957705	126	.	RP11-252I13.2	0	ncRNA_intronic	10.57	5	1	15	0	0	1
5:107041350:A:T	rs6891467	5	107041350	A	T	0.3598	NA	0.883603	rs1490827	126	.	RP11-252I13.2	0	ncRNA_intronic	15.64	3a	1	15	0	0	1
5:107042173:A:G	rs17430751	5	107042173	G	A	0.3598	1.69916e-08	0.883603	rs1490827	126	.	RP11-252I13.2	0	ncRNA_intronic	8.421	7	5	15	0	0	1
5:107042301:C:T	rs13171805	5	107042301	T	C	0.3598	1.02564e-08	0.883603	rs1490827	126	.	RP11-252I13.2	0	ncRNA_intronic	0.295	6	5	15	0	0	1
5:107042352:A:G	rs13185104	5	107042352	G	A	0.4036	1.74347e-08	0.77497	rs4957705	126	.	RP11-252I13.2	0	ncRNA_intronic	4.34	6	5	15	0	0	1
5:107042583:C:CACACTT	rs11281038	5	107042583	CACACTT	C	0.3598	NA	0.883603	rs1490827	126	.	RP11-252I13.2	0	ncRNA_intronic	1.279	NA	5	15	0	0	1
5:107043434:C:G	rs1388132	5	107043434	G	C	0.4036	NA	0.77497	rs4957705	126	.	RP11-252I13.2	0	ncRNA_intronic	1.426	7	5	15	0	0	1
5:107043617:A:AAC	rs139959770	5	107043617	AAC	A	0.3598	NA	0.883603	rs1490827	126	.	RP11-252I13.2	0	ncRNA_intronic	2.113	NA	5	15	0	0	1
5:107044031:A:T	rs36016556	5	107044031	T	A	0.4026	NA	0.771518	rs4957705	126	.	RP11-252I13.2	0	ncRNA_intronic	3.364	7	5	15	0	1	1
5:107044470:C:CTGGGG	5:107044470:C:CTGGGG	5	107044470	CTGGGG	C	0.3588	NA	0.896232	rs1490827	126	.	RP11-252I13.2	0	ncRNA_intronic	NA	NA	5	15	0	0	1
5:107044617:A:T	rs12658772	5	107044617	T	A	0.3807	NA	0.825112	rs1490827	126	.	RP11-252I13.2	0	ncRNA_exonic	0.261	6	5	15	0	0	1
5:107044991:C:T	rs723799	5	107044991	T	C	0.3598	NA	0.883603	rs1490827	126	.	RP11-252I13.2	0	ncRNA_intronic	6.099	NA	5	15	0	0	1
5:107045446:C:T	rs13159720	5	107045446	T	C	0.4046	NA	0.766369	rs4957705	126	.	RP11-252I13.2	0	ncRNA_intronic	6.987	7	5	15	0	0	1
5:107045453:G:GTA	rs112503145	5	107045453	GTA	G	0.3579	NA	0.87655	rs1490827	126	.	RP11-252I13.2	0	ncRNA_intronic	5.967	NA	5	15	0	0	1
5:107045472:C:T	rs201050582	5	107045472	T	C	0.4145	NA	0.737512	rs4957705	126	.	RP11-252I13.2	0	ncRNA_intronic	9.081	7	5	15	0	0	1
5:107045481:A:G	rs112911107	5	107045481	A	G	0.3429	NA	0.827273	rs1490827	126	.	RP11-252I13.2	0	ncRNA_intronic	7.583	7	5	15	0	0	1
5:107045500:C:T	rs111636336	5	107045500	T	C	0.4294	NA	0.715483	rs4957705	126	.	RP11-252I13.2	0	ncRNA_intronic	8.713	7	5	15	0	0	1
5:107045503:A:G	rs372305986	5	107045503	G	A	0.4483	NA	0.614877	rs1490827	126	.	RP11-252I13.2	0	ncRNA_intronic	8.135	7	5	15	0	0	1
5:107045509:A:G	rs113723734	5	107045509	A	G	0.328	NA	0.783684	rs1490827	126	.	RP11-252I13.2	0	ncRNA_intronic	7.251	7	5	15	0	0	1
5:107045528:C:T	rs377289402	5	107045528	T	C	0.4394	NA	0.663237	rs4957705	126	.	RP11-252I13.2	0	ncRNA_intronic	8.17	7	5	15	0	0	1
5:107045531:A:G	rs368463136	5	107045531	G	A	0.3757	NA	0.798859	rs1490827	126	.	RP11-252I13.2	0	ncRNA_intronic	8.789	7	5	15	0	0	1
5:107045537:A:G	rs371422381	5	107045537	A	G	0.2704	NA	0.607185	rs1490827	126	.	RP11-252I13.2	0	ncRNA_intronic	8.012	7	5	15	0	0	1
5:107045556:C:T	rs375740371	5	107045556	T	C	0.4523	NA	0.609568	rs4957705	126	.	RP11-252I13.2	0	ncRNA_intronic	8.724	7	5	15	0	0	1
5:107045755:A:G	rs372631546	5	107045755	G	A	0.4612	NA	0.619514	rs1490827	126	.	RP11-252I13.2	0	ncRNA_intronic	1.796	7	5	15	0	0	1
5:107045761:A:G	rs200276291	5	107045761	A	G	0.4135	NA	0.727113	rs1490827	126	.	RP11-252I13.2	0	ncRNA_intronic	1.091	7	5	15	0	0	1
5:107045790:A:G	rs62643506	5	107045790	A	G	0.3837	NA	0.793763	rs1490827	126	.	RP11-252I13.2	0	ncRNA_intronic	1.095	7	5	15	0	0	1
5:107045819:A:G	rs12658179	5	107045819	A	G	0.3787	NA	0.81743	rs1490827	126	.	RP11-252I13.2	0	ncRNA_intronic	2.045	7	5	15	0	0	1
5:107045848:A:G	rs9765172	5	107045848	A	G	0.3718	NA	0.840115	rs1490827	126	.	RP11-252I13.2	0	ncRNA_intronic	1.334	7	5	15	0	0	1
5:107045895:T:TATAC	rs141738052	5	107045895	TATAC	T	0.4026	NA	0.771518	rs4957705	126	.	RP11-252I13.2	0	ncRNA_intronic	3.511	NA	5	15	0	0	1
5:107046174:C:G	rs6863281	5	107046174	C	G	0.3588	NA	0.880061	rs1490827	126	.	RP11-252I13.2	0	ncRNA_exonic	0.258	7	5	15	0	0	1
5:107046372:C:T	rs12657205	5	107046372	T	C	0.3598	1.39019e-08	0.883603	rs1490827	126	.	RP11-252I13.2	0	ncRNA_intronic	2.694	7	5	15	0	0	1
5:107046588:A:C	rs12656808	5	107046588	A	C	0.3598	1.02662e-08	0.883603	rs1490827	126	.	RP11-252I13.2	0	ncRNA_intronic	4.474	6	5	15	0	0	1
5:107047086:A:G	rs1855614	5	107047086	G	A	0.3588	NA	0.880061	rs1490827	126	.	RP11-252I13.2	0	ncRNA_intronic	2.091	NA	5	15	0	0	1
5:107047091:C:T	rs1835981	5	107047091	T	C	0.3588	1.49619e-08	0.880061	rs1490827	126	.	RP11-252I13.2	0	ncRNA_intronic	2.221	NA	5	15	0	0	1
5:107048074:A:G	rs7735300	5	107048074	A	G	0.4155	1.70044e-09	0.749587	rs4957705	126	.	RP11-252I13.2	0	ncRNA_intronic	4.028	6	5	15	0	1	1
5:107048168:A:G	rs12659812	5	107048168	G	A	0.4026	1.56136e-08	0.771518	rs4957705	126	.	RP11-252I13.2	0	ncRNA_intronic	9.943	6	5	15	0	1	1
5:107048391:C:T	rs13175692	5	107048391	T	C	0.4026	1.69447e-08	0.771518	rs4957705	126	.	RP11-252I13.2	0	ncRNA_intronic	18.04	6	5	15	0	0	1
5:107048511:A:C	rs35818877	5	107048511	C	A	0.4026	4.76127e-08	0.771518	rs4957705	126	.	RP11-252I13.2	0	ncRNA_intronic	1.937	6	5	15	0	1	1
5:107049266:C:T	rs36068554	5	107049266	T	C	0.3628	1.26191e-08	0.871272	rs1490827	126	.	RP11-252I13.2	0	ncRNA_intronic	4.356	6	14	15	0	0	1
5:107049663:A:G	rs13156779	5	107049663	G	A	0.3618	1.41139e-08	0.87515	rs1490827	126	.	RP11-252I13.2	0	ncRNA_intronic	9.197	6	14	15	0	0	1
5:107049821:A:C	rs575625396	5	107049821	C	A	0.0159	NA	0.747697	rs1490827	126	.	RP11-252I13.2	0	ncRNA_intronic	1.997	NA	14	15	0	0	1
5:107049821:C:CA	rs34120670	5	107049821	CA	C	0.3976	NA	0.747697	rs1490827	126	.	RP11-252I13.2	0	NA	1.1	NA	14	15	0	0	1
5:107049989:A:T	rs7708137	5	107049989	A	T	0.4145	NA	0.752002	rs4957705	126	.	RP11-252I13.2	0	ncRNA_intronic	1.443	7	14	15	0	1	1
5:107050033:A:G	rs7708158	5	107050033	A	G	0.3618	1.2745e-08	0.87515	rs1490827	126	.	RP11-252I13.2	0	ncRNA_intronic	10.24	7	7	15	0	0	1
5:107051082:A:T	rs154168	5	107051082	A	T	0.326	1.0334e-08	0.760181	rs1490827	126	.	RP11-252I13.2	0	ncRNA_intronic	4.155	5	5	15	0	0	1
5:107051942:A:G	rs154167	5	107051942	A	G	0.3151	4.4206e-09	0.656744	rs1490827	126	.	RP11-252I13.2	0	ncRNA_intronic	2.551	NA	5	15	0	0	1
5:107054842:A:G	rs154165	5	107054842	A	G	0.3141	5.57484e-09	0.654244	rs1490827	126	.	RP11-252I13.2	2299	intergenic	0.119	NA	5	15	0	0	1
5:107069589:C:T	rs154185	5	107069589	C	T	0.496	2.17757e-09	1	rs154180	126	.	RN7SL782P	886	downstream	0.805	NA	5	15	0	1	1
5:107070342:G:T	rs154184	5	107070342	G	T	0.495	2.11102e-09	0.996161	rs154180	126	.	RN7SL782P	133	downstream	1.443	NA	5	15	0	1	1
5:107073372:G:GA	rs5870282	5	107073372	G	GA	0.496	NA	1	rs154180	126	.	RN7SL782P	2604	intergenic	1.886	NA	13	15	0	0	1
5:107073806:C:T	rs35550	5	107073806	C	T	0.496	2.89199e-09	1	rs154180	126	.	RN7SL782P	3038	intergenic	18.21	NA	13	15	0	1	1
5:107074970:C:T	rs35549	5	107074970	C	T	0.496	2.08752e-09	1	rs154180	126	.	RN7SL782P	4202	intergenic	3.148	NA	14	15	0	1	1
5:107075033:A:G	rs35548	5	107075033	G	A	0.496	3.35804e-09	1	rs154180	126	.	RN7SL782P	4265	intergenic	5.538	NA	14	15	0	1	1
5:107075249:C:G	rs35547	5	107075249	G	C	0.495	NA	0.996161	rs154180	126	.	RN7SL782P	4481	intergenic	5.465	5	5	15	0	1	1
5:107075501:A:G	rs35546	5	107075501	G	A	0.496	3.81891e-09	1	rs154180	126	.	RN7SL782P	4733	intergenic	4.588	NA	5	15	0	1	1
5:107076078:C:T	rs154180	5	107076078	C	T	0.496	2.05259e-09	1	rs154180	126	.	RN7SL782P	5310	intergenic	12.36	NA	5	15	0	1	1
5:107076679:C:CA	rs34904414	5	107076679	CA	C	0.494	NA	0.977082	rs154180	126	.	RN7SL782P	5911	intergenic	6.372	NA	5	15	0	0	1
5:107079153:A:G	rs154176	5	107079153	G	A	0.498	2.05656e-08	0.977254	rs154180	126	.	RN7SL782P	8385	intergenic	4.277	NA	5	15	0	1	1
5:107079249:C:T	rs154175	5	107079249	C	T	0.498	2.18213e-08	0.977254	rs154180	126	.	RN7SL782P	8481	intergenic	1.129	NA	5	15	0	1	1
5:107079325:C:T	rs154174	5	107079325	C	T	0.499	1.71497e-08	0.973324	rs154180	126	.	RN7SL782P	8557	intergenic	12.45	3a	5	15	0	1	1
5:107079740:G:GAT	rs72134357	5	107079740	G	GAT	0.4742	NA	0.84342	rs154180	126	.	RN7SL782P	8972	intergenic	1.217	NA	5	15	0	0	1
5:107079740:GAT:GATAT	5:107079740:GAT:GATAT	5	107079740	GAT	GATAT	0.1243	NA	0.84342	rs154180	126	.	RN7SL782P	8972	NA	NA	NA	5	15	0	0	1
5:107082108:C:T	rs154215	5	107082108	C	T	0.4573	4.34772e-05	0.688801	rs154180	126	.	RN7SL782P	11340	intergenic	3.324	NA	7	15	0	1	1
5:107082800:A:G	rs154214	5	107082800	A	G	0.4583	4.69093e-05	0.692141	rs154180	126	.	RN7SL782P	12032	intergenic	0.674	NA	7	15	0	1	1
5:107083339:C:T	rs173644	5	107083339	C	T	0.4583	4.15409e-05	0.692141	rs154180	126	.	RN7SL782P	12571	intergenic	5.366	NA	14	15	0	1	1
5:107083431:A:G	rs154213	5	107083431	G	A	0.4583	6.46749e-05	0.692141	rs154180	126	.	RN7SL782P	12663	intergenic	1.884	NA	14	15	0	1	1
5:107083727:C:T	rs154211	5	107083727	T	C	0.4583	5.3454e-05	0.692141	rs154180	126	.	RN7SL782P	12959	intergenic	8.738	NA	14	15	0	1	1
5:107145324:G:T	rs55876360	5	107145324	T	G	0.1133	9.18983e-14	0.981783	rs62355957	126	.	RN7SKP122	1005	intergenic	12.57	5	2	15	0	1	1
5:107152079:C:T	rs62355957	5	107152079	C	T	0.1153	3.65093e-14	1	rs62355957	126	.	RN7SKP122	5453	intergenic	9.981	6	5	15	0	1	1
5:107170148:A:G	rs62358087	5	107170148	A	G	0.167	6.74653e-12	1	rs12189452	126	.	RN7SKP122	23522	intergenic	1.45	6	5	15	0	1	1
5:107173193:A:G	rs12189452	5	107173193	G	A	0.167	5.4632e-12	1	rs12189452	126	.	FBXL17	21542	intergenic	0.406	5	5	15	0	1	1
5:107197725:G:T	rs57585211	5	107197725	T	G	0.165	1.239e-09	0.854834	rs12189452	126	.	FBXL17	0	intronic	7.859	7	4	15	1	1	1
5:107205182:A:G	rs7708343	5	107205182	G	A	0.1064	5.02412e-12	0.757573	rs982102	126	.	FBXL17	0	intronic	15.44	5	5	15	1	1	1
5:107222069:C:T	rs62359632	5	107222069	C	T	0.167	7.45994e-10	0.79405	rs12189452	126	.	FBXL17	0	intronic	0.914	6	2	15	1	1	1
5:107251468:A:C	rs62361080	5	107251468	C	A	0.1233	3.76024e-11	0.87007	rs982102	126	.	FBXL17	0	intronic	10.27	5	2	15	1	1	1
5:107256585:A:G	rs982102	5	107256585	G	A	0.1123	8.15985e-12	1	rs982102	126	.	FBXL17	0	intronic	11.11	NA	5	15	1	1	1
5:120047908:A:G	rs10447270	5	120047908	G	A	0.333	4.73862e-06	0.649809	rs61358955	127	.	RNU4-69P	1372	intergenic	0.259	7	5	15	0	1	1
5:120049338:A:G	rs7714971	5	120049338	G	A	0.2624	8.11371e-09	0.707572	rs61358955	127	.	RNU4-69P	2802	intergenic	3.606	6	5	15	0	1	1
5:120052880:G:T	rs17443350	5	120052880	T	G	0.2654	1.01223e-08	0.726872	rs61358955	127	.	RNU4-69P	6344	intergenic	3.874	7	5	15	0	1	1
5:120053028:C:T	rs17443405	5	120053028	T	C	0.2654	8.46219e-09	0.726872	rs61358955	127	.	RNU4-69P	6492	intergenic	3.07	7	5	15	0	1	1
5:120054045:C:G	rs1449153	5	120054045	C	G	0.2624	1.46869e-08	0.715814	rs61358955	127	.	RNU4-69P	7509	intergenic	1.336	7	5	15	0	0	1
5:120061207:C:G	rs6872181	5	120061207	C	G	0.2614	9.22826e-09	0.711983	rs61358955	127	.	RNU4-69P	14671	intergenic	3.044	6	5	15	0	1	1
5:120064020:C:CTT	5:120064020:C:CTT	5	120064020	C	CTT	0.2744	NA	0.766345	rs61358955	127	.	RNU4-69P	17484	intergenic	1.674	NA	5	15	0	0	1
5:120064020:C:CT	5:120064020:C:CT	5	120064020	C	CT	0.2396	NA	0.766345	rs61358955	127	.	RNU4-69P	17484	NA	1.716	NA	5	15	0	0	1
5:120064235:A:T	rs17503224	5	120064235	T	A	0.2763	2.98335e-09	0.76585	rs61358955	127	.	RNU4-69P	17699	intergenic	5.253	6	5	15	0	0	1
5:120065746:A:G	rs1375460	5	120065746	A	G	0.2753	3.72358e-09	0.770685	rs61358955	127	.	RNU4-69P	19210	intergenic	4.473	NA	5	15	0	0	1
5:120065919:A:T	rs7726836	5	120065919	T	A	0.2793	5.73762e-09	0.785524	rs61358955	127	.	RNU4-69P	19383	intergenic	1.093	5	5	15	0	0	1
5:120065986:A:G	rs7710640	5	120065986	A	G	0.2783	5.83281e-09	0.781512	rs61358955	127	.	RNU4-69P	19450	intergenic	3.628	5	5	15	0	0	1
5:120066574:C:T	rs1449149	5	120066574	C	T	0.2753	4.17299e-09	0.761856	rs61358955	127	.	RNU4-69P	20038	intergenic	0.101	NA	5	15	0	0	1
5:120066633:A:G	rs1839245	5	120066633	A	G	0.2763	3.29618e-09	0.76585	rs61358955	127	.	RNU4-69P	20097	intergenic	1.411	NA	5	15	0	0	1
5:120069456:C:T	rs1026124	5	120069456	T	C	0.2972	1.08762e-11	0.809388	rs61358955	127	.	RNU4-69P	22920	intergenic	1.022	NA	14	15	0	0	1
5:120069965:A:C	rs10041474	5	120069965	A	C	0.3549	1.90526e-08	0.815487	rs61358955	127	.	RNU4-69P	23429	intergenic	0.694	3a	7	15	0	0	1
5:120070848:C:G	rs2406162	5	120070848	C	G	0.2873	5.63161e-11	0.852852	rs61358955	127	.	RNU4-69P	24312	intergenic	7.534	3a	7	15	0	0	1
5:120071604:A:C	rs13168806	5	120071604	A	C	0.3559	1.94598e-07	0.820793	rs61358955	127	.	RNU4-69P	25068	intergenic	2.37	6	14	15	0	0	1
5:120072553:C:G	rs6865302	5	120072553	C	G	0.4254	NA	0.608476	rs61358955	127	.	RNU4-69P	26017	intergenic	4.689	7	14	15	0	0	1
5:120079467:C:T	rs7734839	5	120079467	T	C	0.2883	2.52481e-11	0.848206	rs61358955	127	.	RNU4-69P	32931	intergenic	4.019	7	15	15	0	0	1
5:120084621:C:G	rs6863440	5	120084621	G	C	0.2873	4.18284e-11	0.852852	rs61358955	127	.	CTD-2334D19.1	32291	intergenic	6.7	6	15	15	0	0	1
5:120085905:C:G	rs10053752	5	120085905	C	G	0.4145	NA	0.652209	rs61358955	127	.	CTD-2334D19.1	31007	intergenic	3.853	7	15	15	0	0	1
5:120087445:A:AT	rs5870920	5	120087445	A	AT	0.2873	NA	0.852852	rs61358955	127	.	CTD-2334D19.1	29467	intergenic	1.135	NA	15	15	0	0	1
5:120088087:G:T	rs1449172	5	120088087	G	T	0.2873	1.94723e-11	0.852852	rs61358955	127	.	CTD-2334D19.1	28825	intergenic	0.792	NA	15	15	0	0	1
5:120088654:A:G	rs2122194	5	120088654	A	G	0.2863	3.46184e-11	0.849105	rs61358955	127	.	CTD-2334D19.1	28258	intergenic	0.385	NA	15	15	0	0	1
5:120089829:A:G	rs115233793	5	120089829	G	A	0.2863	NA	0.849105	rs61358955	127	.	CTD-2334D19.1	27083	intergenic	0.712	6	15	15	0	0	1
5:120089832:T:TAATATATAATATATA	rs201509260	5	120089832	TAATATATAATATATA	T	0.3827	NA	0.686324	rs61358955	127	.	CTD-2334D19.1	27080	intergenic	5.023	NA	15	15	0	0	1
5:120090249:A:C	rs11241564	5	120090249	A	C	0.2863	NA	0.849105	rs61358955	127	.	CTD-2334D19.1	26663	intergenic	5.895	6	5	15	0	0	1
5:120090877:A:G	rs6879947	5	120090877	G	A	0.2883	3.36715e-11	0.856626	rs61358955	127	.	CTD-2334D19.1	26035	intergenic	0.706	6	5	15	0	0	1
5:120091090:A:T	rs62379821	5	120091090	T	A	0.2853	2.84642e-11	0.870702	rs61358955	127	.	CTD-2334D19.1	25822	intergenic	2.228	6	5	15	0	0	1
5:120091229:C:T	rs62379822	5	120091229	T	C	0.3091	NA	0.960546	rs61358955	127	.	CTD-2334D19.1	25683	intergenic	3.077	6	5	15	0	0	1
5:120091466:C:T	rs62379823	5	120091466	T	C	0.3091	NA	0.951867	rs61358955	127	.	CTD-2334D19.1	25446	intergenic	3.458	7	5	15	0	0	1
5:120091935:A:G	rs7725293	5	120091935	G	A	0.3052	NA	0.969558	rs61358955	127	.	CTD-2334D19.1	24977	intergenic	0.245	6	5	15	0	0	1
5:120092361:A:C	rs7729364	5	120092361	C	A	0.3072	NA	0.978179	rs61358955	127	.	CTD-2334D19.1	24551	intergenic	1.641	7	5	15	0	0	1
5:120092839:C:T	rs62379824	5	120092839	T	C	0.3072	NA	0.978179	rs61358955	127	.	CTD-2334D19.1	24073	intergenic	2.307	6	5	15	0	0	1
5:120093040:A:C	rs62379825	5	120093040	C	A	0.3072	NA	0.978179	rs61358955	127	.	CTD-2334D19.1	23872	intergenic	8.387	7	5	15	0	0	1
5:120093313:G:T	rs1449163	5	120093313	T	G	0.3539	1.04293e-08	0.843265	rs61358955	127	.	CTD-2334D19.1	23599	intergenic	3.792	6	5	15	0	0	1
5:120093622:A:G	rs1449164	5	120093622	A	G	0.3539	1.14352e-08	0.843265	rs61358955	127	.	CTD-2334D19.1	23290	intergenic	0.642	6	5	15	0	0	1
5:120093858:A:T	rs61358955	5	120093858	A	T	0.3121	4.71116e-12	1	rs61358955	127	.	CTD-2334D19.1	23054	intergenic	5.846	7	5	15	0	0	1
5:120094229:A:G	rs72781627	5	120094229	A	G	0.3121	6.05359e-12	1	rs61358955	127	.	CTD-2334D19.1	22683	intergenic	2.001	7	5	15	0	0	1
5:120095027:A:C	rs58897895	5	120095027	C	A	0.3131	1.52387e-11	0.99562	rs61358955	127	.	CTD-2334D19.1	21885	intergenic	1.711	6	5	15	0	0	1
5:120095122:A:G	rs6876567	5	120095122	A	G	0.3569	4.89064e-09	0.834829	rs61358955	127	.	CTD-2334D19.1	21790	intergenic	0.299	6	5	15	0	0	1
5:120095414:A:C	rs1816980	5	120095414	C	A	0.3738	6.04925e-09	0.786022	rs61358955	127	.	CTD-2334D19.1	21498	intergenic	0.25	5	5	15	0	0	1
5:120095548:C:G	rs12517895	5	120095548	G	C	0.4175	NA	0.646263	rs61358955	127	.	CTD-2334D19.1	21364	intergenic	7.465	5	5	15	0	0	1
5:120096331:T:TAATA	rs76653090	5	120096331	TAATA	T	0.3072	NA	0.978278	rs61358955	127	.	CTD-2334D19.1	20581	intergenic	0.859	NA	5	15	0	0	1
5:120097189:G:T	rs62379836	5	120097189	T	G	0.3032	NA	0.961276	rs61358955	127	.	CTD-2334D19.1	19723	intergenic	1.512	6	5	15	0	0	1
5:120097719:C:G	rs7728674	5	120097719	G	C	0.3757	NA	0.757618	rs61358955	127	.	CTD-2334D19.1	19193	intergenic	2.107	5	5	15	0	0	1
5:120097929:C:T	rs7728749	5	120097929	C	T	0.3757	1.97061e-08	0.757618	rs61358955	127	.	CTD-2334D19.1	18983	intergenic	1.518	7	5	15	0	0	1
5:120098449:C:CT	rs34626100	5	120098449	C	CT	0.3807	NA	0.767057	rs61358955	127	.	CTD-2334D19.1	18463	intergenic	0.146	NA	5	15	0	0	1
5:120098849:T:TA	rs61623270	5	120098849	T	TA	0.3797	NA	0.768848	rs61358955	127	.	CTD-2334D19.1	18063	intergenic	1.82	NA	5	15	0	0	1
5:120099970:C:T	rs62379837	5	120099970	T	C	0.3072	NA	0.969567	rs61358955	127	.	CTD-2334D19.1	16942	intergenic	4.639	7	5	15	0	0	1
5:120100784:A:G	rs10059100	5	120100784	A	G	0.3757	2.40491e-08	0.757618	rs61358955	127	.	CTD-2334D19.1	16128	intergenic	1.243	6	5	15	0	0	1
5:120101000:A:G	rs9790948	5	120101000	A	G	0.3757	2.23952e-08	0.757618	rs61358955	127	.	CTD-2334D19.1	15912	intergenic	7.663	4	7	15	0	0	1
5:120101694:C:T	rs1584469	5	120101694	C	T	0.3022	NA	0.957126	rs61358955	127	.	CTD-2334D19.1	15218	intergenic	0.347	NA	5	15	0	0	1
5:120101707:A:G	rs11749221	5	120101707	G	A	0.3072	9.78594e-12	0.978278	rs61358955	127	.	CTD-2334D19.1	15205	intergenic	0.465	5	5	15	0	0	1
5:120102028:C:T	rs62379838	5	120102028	T	C	0.3072	6.7666e-12	0.978278	rs61358955	127	.	CTD-2334D19.1	14884	intergenic	1.476	6	5	15	0	0	1
5:120102095:A:G	rs62379839	5	120102095	A	G	0.3022	NA	0.957126	rs61358955	127	.	CTD-2334D19.1	14817	intergenic	0.372	7	5	15	0	0	1
5:120102103:C:T	rs62379840	5	120102103	C	T	0.3072	7.02913e-12	0.978278	rs61358955	127	.	CTD-2334D19.1	14809	intergenic	0.874	7	5	15	0	0	1
5:120102177:A:T	rs62379841	5	120102177	T	A	0.3072	9.0933e-12	0.978278	rs61358955	127	.	CTD-2334D19.1	14735	intergenic	0.597	7	5	15	0	0	1
5:120102186:A:G	rs17503453	5	120102186	A	G	0.3072	9.09715e-12	0.978278	rs61358955	127	.	CTD-2334D19.1	14726	intergenic	0.263	7	5	15	0	0	1
5:120102437:C:T	rs62379842	5	120102437	C	T	0.3072	9.32694e-12	0.978278	rs61358955	127	.	CTD-2334D19.1	14475	intergenic	5.966	6	5	15	0	0	1
5:120102553:C:T	rs17503473	5	120102553	T	C	0.3072	1.35711e-11	0.978278	rs61358955	127	.	CTD-2334D19.1	14359	intergenic	6.461	6	5	15	0	0	1
5:120103173:A:C	rs11241565	5	120103173	A	C	0.3688	1.1999e-08	0.776953	rs61358955	127	.	CTD-2334D19.1	13739	intergenic	3.783	5	5	15	0	0	1
5:120104104:AT:ATT	5:120104104:AT:ATT	5	120104104	AT	ATT	0.2843	NA	0.883323	rs61358955	127	.	CTD-2334D19.1	12808	intergenic	NA	NA	5	15	0	0	1
5:120104104:AT:ATTT	5:120104104:AT:ATTT	5	120104104	AT	ATTT	0.01789	NA	0.883323	rs61358955	127	.	CTD-2334D19.1	12808	intergenic	NA	NA	5	15	0	0	1
5:120104566:A:T	rs17444067	5	120104566	A	T	0.3072	1.95675e-11	0.978278	rs61358955	127	.	CTD-2334D19.1	12346	intergenic	0.994	7	5	15	0	0	1
5:120104856:A:G	rs11241566	5	120104856	G	A	0.3072	2.12031e-11	0.978278	rs61358955	127	.	CTD-2334D19.1	12056	intergenic	2.487	7	5	15	0	0	1
5:120105634:C:CT	rs142735750	5	120105634	CT	C	0.3072	NA	0.978278	rs61358955	127	.	CTD-2334D19.1	11278	intergenic	0.936	NA	5	15	0	0	1
5:120105940:A:AAC	rs146903465	5	120105940	AAC	A	0.3072	NA	0.978278	rs61358955	127	.	CTD-2334D19.1	10972	intergenic	2.031	NA	5	15	0	0	1
5:120106067:A:G	rs10900741	5	120106067	A	G	0.3072	2.88198e-11	0.978278	rs61358955	127	.	CTD-2334D19.1	10845	intergenic	3.334	7	5	15	0	0	1
5:120106115:A:G	rs2084516	5	120106115	A	G	0.3072	2.13992e-11	0.978278	rs61358955	127	.	CTD-2334D19.1	10797	intergenic	9.296	NA	5	15	0	0	1
5:120106727:A:AT	rs11346682	5	120106727	AT	A	0.3072	NA	0.978278	rs61358955	127	.	CTD-2334D19.1	10185	intergenic	0.757	NA	5	15	0	0	1
5:120106839:G:T	rs7730641	5	120106839	T	G	0.3072	2.08833e-11	0.978278	rs61358955	127	.	CTD-2334D19.1	10073	intergenic	2.627	6	5	15	0	0	1
5:120107480:G:T	rs62379846	5	120107480	T	G	0.3131	1.05142e-11	0.986843	rs61358955	127	.	CTD-2334D19.1	9432	intergenic	9.55	6	5	15	0	0	1
5:120107727:G:T	rs7735871	5	120107727	T	G	0.3121	1.64719e-11	0.991227	rs61358955	127	.	CTD-2334D19.1	9185	intergenic	2.259	7	5	15	0	0	1
5:120108019:C:T	rs6595262	5	120108019	C	T	0.3121	1.54979e-11	0.991227	rs61358955	127	.	CTD-2334D19.1	8893	intergenic	0.766	6	5	15	0	0	1
5:120108280:T:TTC	rs10633591	5	120108280	T	TTC	0.3121	NA	0.991227	rs61358955	127	.	CTD-2334D19.1	8632	intergenic	2.732	NA	5	15	0	0	1
5:120108461:C:T	rs6861861	5	120108461	T	C	0.3807	1.44295e-08	0.767057	rs61358955	127	.	CTD-2334D19.1	8451	intergenic	1.255	7	5	15	0	0	1
5:120109119:A:C	rs62379847	5	120109119	A	C	0.339	NA	0.885304	rs61358955	127	.	CTD-2334D19.1	7793	intergenic	5.56	7	5	15	0	0	1
5:120109243:A:C	rs13358641	5	120109243	A	C	0.3817	1.40327e-08	0.764066	rs61358955	127	.	CTD-2334D19.1	7669	intergenic	3.988	6	5	15	0	0	1
5:120109442:A:G	rs4576171	5	120109442	A	G	0.3121	1.75556e-11	0.991227	rs61358955	127	.	CTD-2334D19.1	7470	intergenic	1.179	6	5	15	0	0	1
5:120110114:A:T	rs72783651	5	120110114	T	A	0.3121	1.13944e-10	0.991227	rs61358955	127	.	CTD-2334D19.1	6798	intergenic	0.816	7	5	15	0	0	1
5:120110115:A:G	rs72783652	5	120110115	G	A	0.3121	1.00885e-10	0.991227	rs61358955	127	.	CTD-2334D19.1	6797	intergenic	1.034	7	5	15	0	0	1
5:120110698:C:T	rs4412134	5	120110698	T	C	0.3121	1.5138e-11	0.991227	rs61358955	127	.	CTD-2334D19.1	6214	intergenic	2.664	5	5	15	0	0	1
5:120110923:G:T	rs10039454	5	120110923	T	G	0.4364	2.41351e-08	0.602749	rs61358955	127	.	CTD-2334D19.1	5989	intergenic	0.778	6	5	15	0	0	1
5:120111253:C:T	rs10040060	5	120111253	T	C	0.3807	1.30067e-08	0.767057	rs61358955	127	.	CTD-2334D19.1	5659	intergenic	2.944	7	5	15	0	0	1
5:120111290:A:AAAC	rs74692176	5	120111290	A	AAAC	0.3121	NA	0.991227	rs61358955	127	.	CTD-2334D19.1	5622	intergenic	2.104	NA	5	15	0	0	1
5:120111490:T:TA	rs10588665	5	120111490	TA	T	0.3121	NA	0.991227	rs61358955	127	.	CTD-2334D19.1	5422	intergenic	0.806	NA	5	15	0	0	1
5:120112223:C:T	rs62379848	5	120112223	C	T	0.3121	NA	0.991227	rs61358955	127	.	CTD-2334D19.1	4689	intergenic	2.471	6	5	15	0	0	1
5:120112502:A:T	rs4529227	5	120112502	T	A	0.3141	1.67133e-11	0.982765	rs61358955	127	.	CTD-2334D19.1	4410	intergenic	1.586	7	5	15	0	0	1
5:120112504:A:C	rs4594884	5	120112504	C	A	0.3141	1.56956e-11	0.982765	rs61358955	127	.	CTD-2334D19.1	4408	intergenic	0.712	7	5	15	0	0	1
5:120112521:T:TA	rs5870924	5	120112521	T	TA	0.3141	NA	0.982765	rs61358955	127	.	CTD-2334D19.1	4391	intergenic	1.498	NA	5	15	0	0	1
5:120112811:A:G	rs4317354	5	120112811	G	A	0.3121	1.48305e-11	0.991227	rs61358955	127	.	CTD-2334D19.1	4101	intergenic	1.592	6	5	15	0	0	1
5:120113023:C:T	rs7708998	5	120113023	C	T	0.4274	5.0317e-07	0.625083	rs61358955	127	.	CTD-2334D19.1	3889	intergenic	4.871	7	5	15	0	0	1
5:120113652:C:T	rs6869346	5	120113652	C	T	0.3121	1.45533e-11	0.991227	rs61358955	127	.	CTD-2334D19.1	3260	intergenic	0.032	7	2	15	0	0	1
5:120114012:A:G	rs4624817	5	120114012	A	G	0.3131	1.41094e-11	0.986843	rs61358955	127	.	CTD-2334D19.1	2900	intergenic	2.65	6	1	15	0	0	1
5:120114265:A:G	rs4605820	5	120114265	A	G	0.4274	2.62437e-07	0.623406	rs61358955	127	.	CTD-2334D19.1	2647	intergenic	10.18	5	1	15	0	0	1
5:120115076:A:G	rs72783657	5	120115076	A	G	0.3131	1.64858e-11	0.986843	rs61358955	127	.	CTD-2334D19.1	1836	intergenic	11.01	5	1	15	0	0	1
5:120115279:A:G	rs55833879	5	120115279	A	G	0.3121	4.54959e-11	0.991227	rs61358955	127	.	CTD-2334D19.1	1633	intergenic	3.412	6	1	15	0	0	1
5:120115326:C:G	rs56366998	5	120115326	C	G	0.3121	1.31988e-11	0.991227	rs61358955	127	.	CTD-2334D19.1	1586	intergenic	1.93	7	1	15	0	0	1
5:120115397:C:T	rs56412481	5	120115397	C	T	0.3121	1.22703e-11	0.991227	rs61358955	127	.	CTD-2334D19.1	1515	intergenic	3.729	7	1	15	0	0	1
5:120115857:A:C	rs6891234	5	120115857	C	A	0.2903	3.87688e-11	0.89044	rs61358955	127	.	CTD-2334D19.1	1055	intergenic	0.811	5	2	15	0	0	1
5:120116660:C:G	rs10055500	5	120116660	C	G	0.3698	NA	0.787645	rs61358955	127	.	CTD-2334D19.1	252	upstream	0.282	7	5	15	0	0	1
5:120117335:A:C	rs62379853	5	120117335	A	C	0.3062	NA	0.965341	rs61358955	127	.	CTD-2334D19.1	0	ncRNA_intronic	2.961	6	5	15	0	0	1
5:120117413:T:TAC	rs141675706	5	120117413	TAC	T	0.3062	NA	0.965341	rs61358955	127	.	CTD-2334D19.1	0	ncRNA_intronic	2.342	NA	5	15	0	0	1
5:120117699:T:TG	rs60385369	5	120117699	T	TG	0.4274	NA	0.618505	rs61358955	127	.	CTD-2334D19.1	0	ncRNA_intronic	3.497	NA	5	15	0	0	1
5:120119646:C:T	rs6873366	5	120119646	C	T	0.3121	1.03403e-11	0.982474	rs61358955	127	.	CTD-2334D19.1	0	ncRNA_intronic	0.068	7	14	15	0	0	1
5:120120064:A:G	rs6877942	5	120120064	A	G	0.3718	9.64189e-08	0.784784	rs61358955	127	.	CTD-2334D19.1	0	ncRNA_intronic	5.017	6	14	15	0	0	1
5:120120087:A:G	rs6878072	5	120120087	A	G	0.3718	NA	0.784784	rs61358955	127	.	CTD-2334D19.1	0	ncRNA_intronic	1.289	NA	14	15	0	0	1
5:120120689:G:T	rs62379855	5	120120689	T	G	0.3439	1.02123e-07	0.693996	rs61358955	127	.	CTD-2334D19.1	0	ncRNA_intronic	1.421	7	14	15	0	0	1
5:120121672:T:TA	rs34892977	5	120121672	T	TA	0.3062	NA	0.947848	rs61358955	127	.	CTD-2334D19.1	0	ncRNA_intronic	0.341	NA	14	15	0	0	1
5:120122228:A:AT	rs140747621	5	120122228	AT	A	0.3042	NA	0.948378	rs61358955	127	.	CTD-2334D19.1	0	ncRNA_intronic	5.286	NA	14	15	0	0	1
5:120122231:A:T	rs62379856	5	120122231	T	A	0.3042	NA	0.948378	rs61358955	127	.	CTD-2334D19.1	0	ncRNA_intronic	3.234	6	14	15	0	0	1
5:120122694:A:C	rs10068422	5	120122694	C	A	0.4274	5.08204e-07	0.620207	rs61358955	127	.	CTD-2334D19.1	0	ncRNA_intronic	0.182	6	14	15	0	0	1
5:120122941:C:T	rs12522314	5	120122941	T	C	0.3718	1.08425e-07	0.784784	rs61358955	127	.	CTD-2334D19.1	0	ncRNA_intronic	6.95	6	14	15	0	0	1
5:120123159:A:G	rs62379857	5	120123159	G	A	0.3121	1.16988e-11	0.982474	rs61358955	127	.	CTD-2334D19.1	0	ncRNA_intronic	0.627	7	14	15	0	0	1
5:120123777:A:G	rs12515135	5	120123777	A	G	0.3072	NA	0.960895	rs61358955	127	.	CTD-2334D19.1	0	ncRNA_intronic	4.434	7	14	15	0	0	1
5:120123849:G:T	rs59180978	5	120123849	T	G	0.3668	4.40717e-08	0.797218	rs61358955	127	.	CTD-2334D19.1	0	ncRNA_intronic	3.635	6	14	15	0	0	1
5:120123994:C:T	rs12523559	5	120123994	T	C	0.3131	1.67093e-11	0.978105	rs61358955	127	.	CTD-2334D19.1	0	ncRNA_intronic	4.431	6	14	15	0	0	1
5:120125602:A:AC	rs11447428	5	120125602	A	AC	0.3419	NA	0.692254	rs61358955	127	.	CTD-2334D19.1	0	ncRNA_intronic	6.935	NA	7	15	0	0	1
5:120126195:G:GCA	rs78230729	5	120126195	GCA	G	0.2823	NA	0.86797	rs61358955	127	.	CTD-2334D19.1	0	ncRNA_exonic	2.85	NA	1	15	0	0	1
5:120126507:A:G	rs66694560	5	120126507	G	A	0.2873	4.40898e-11	0.878959	rs61358955	127	.	CTD-2334D19.1	33	downstream	1.438	6	5	15	0	0	1
5:120126541:CA:CAA	rs570847465	5	120126541	CAA	CA	0.06262	NA	0.886586	rs61358955	127	.	CTD-2334D19.1	67	downstream	NA	NA	5	15	0	0	1
5:120126541:C:CAA	rs111370163	5	120126541	CAA	C	0.2893	NA	0.886586	rs61358955	127	.	CTD-2334D19.1	67	downstream	0.866	NA	5	15	0	0	1
5:120129861:A:C	5:120129861:A:C	5	120129861	A	C	0.2823	NA	0.85951	rs61358955	127	.	CTD-2334D19.1	3387	intergenic	8.788	6	5	15	0	0	1
5:120129964:C:T	rs62381083	5	120129964	T	C	0.2873	5.56028e-11	0.878611	rs61358955	127	.	CTD-2334D19.1	3490	intergenic	5.829	5	5	15	0	0	1
5:120130637:C:T	rs66653209	5	120130637	T	C	0.3052	1.32457e-09	0.803074	rs61358955	127	.	CTD-2334D19.1	4163	intergenic	0.117	6	5	15	0	0	1
5:120131087:C:G	rs56043914	5	120131087	C	G	0.3042	1.17318e-09	0.807254	rs61358955	127	.	CTD-2334D19.1	4613	intergenic	2.386	7	5	15	0	0	1
5:120131213:A:G	rs56405820	5	120131213	G	A	0.3052	1.30622e-09	0.811831	rs61358955	127	.	CTD-2334D19.1	4739	intergenic	0.374	6	5	15	0	0	1
5:120131452:C:T	rs11739528	5	120131452	T	C	0.2813	8.85781e-11	0.864271	rs61358955	127	.	CTD-2334D19.1	4978	intergenic	3.892	5	5	15	0	0	1
5:120131507:C:T	rs11749110	5	120131507	C	T	0.2992	1.54849e-09	0.78789	rs61358955	127	.	CTD-2334D19.1	5033	intergenic	0.245	5	5	15	0	0	1
5:120132274:C:T	rs7716347	5	120132274	C	T	0.2992	1.40191e-09	0.78789	rs61358955	127	.	CTD-2334D19.1	5800	intergenic	4.409	7	14	15	0	0	1
5:120133957:A:T	rs62381087	5	120133957	A	T	0.2863	6.99686e-11	0.883324	rs61358955	127	.	CTD-2334D19.1	7483	intergenic	13.63	7	7	15	0	0	1
5:120134357:A:G	rs4512150	5	120134357	A	G	0.329	5.55275e-10	0.906039	rs61358955	127	.	CTD-2334D19.1	7883	intergenic	2.318	6	9	15	0	0	1
5:120134557:A:G	rs4476748	5	120134557	A	G	0.3062	9.92175e-10	0.807669	rs61358955	127	.	CTD-2334D19.1	8083	intergenic	2.443	7	5	15	0	0	1
5:120135791:A:G	rs7704971	5	120135791	A	G	0.3101	3.18809e-11	0.973833	rs61358955	127	.	CTD-2334D19.1	9317	intergenic	1.426	7	5	15	0	0	1
5:120136752:C:T	rs6869780	5	120136752	C	T	0.3429	1.46896e-07	0.690236	rs61358955	127	.	CTD-2334D19.1	10278	intergenic	9.466	6	5	15	0	0	1
5:120138772:A:C	rs11954162	5	120138772	A	C	0.2883	2.34437e-11	0.840822	rs61358955	127	.	CTD-2334D19.1	12298	intergenic	1.937	7	1	15	0	0	1
5:120140121:C:T	rs11241567	5	120140121	T	C	0.3131	5.36354e-11	0.901207	rs61358955	127	.	CTD-2334D19.1	13647	intergenic	2.795	5	5	15	0	0	1
5:120140157:C:T	rs9327165	5	120140157	T	C	0.4026	2.54121e-06	0.606476	rs61358955	127	.	CTD-2334D19.1	13683	intergenic	6.093	5	5	15	0	0	1
5:120140556:C:T	rs11241568	5	120140556	T	C	0.3131	4.36303e-11	0.901207	rs61358955	127	.	CTD-2334D19.1	14082	intergenic	0.155	7	5	15	0	0	1
5:120140803:G:T	rs4340941	5	120140803	G	T	0.3121	6.34893e-11	0.905443	rs61358955	127	.	CTD-2334D19.1	14329	intergenic	3.096	7	5	15	0	0	1
5:120141323:A:G	rs62381088	5	120141323	G	A	0.2883	9.5339e-11	0.81553	rs61358955	127	.	CTD-2334D19.1	14849	intergenic	0.017	7	5	15	0	0	1
5:120141792:A:C	rs12520572	5	120141792	A	C	0.331	9.1088e-11	0.834697	rs61358955	127	.	CTD-2334D19.1	15318	intergenic	0.188	7	5	15	0	0	1
5:120142618:C:G	rs10038014	5	120142618	G	C	0.3072	3.58884e-10	0.741475	rs61358955	127	.	CTD-2334D19.1	16144	intergenic	0.177	7	5	15	0	0	1
5:120143371:C:CA	rs201745889	5	120143371	CA	C	0.3698	NA	0.685553	rs61358955	127	.	CTD-2334D19.1	16897	intergenic	1.299	NA	5	15	0	0	1
5:120143463:A:T	rs9687387	5	120143463	T	A	0.3131	8.67769e-11	0.918023	rs61358955	127	.	CTD-2334D19.1	16989	intergenic	1.816	7	5	15	0	0	1
5:120143496:C:T	rs9686731	5	120143496	C	T	0.3121	8.15311e-11	0.913847	rs61358955	127	.	CTD-2334D19.1	17022	intergenic	0.86	6	5	15	0	0	1
5:120144025:C:T	rs11953061	5	120144025	C	T	0.326	6.70328e-10	0.845066	rs61358955	127	.	CTD-2334D19.1	17551	intergenic	0.75	5	7	15	0	0	1
5:120145540:A:G	rs7729632	5	120145540	A	G	0.328	7.29197e-10	0.845285	rs61358955	127	.	CTD-2334D19.1	19066	intergenic	2.418	7	15	15	0	0	1
5:120145883:A:G	rs7730659	5	120145883	G	A	0.325	9.49509e-10	0.832276	rs61358955	127	.	CTD-2334D19.1	19409	intergenic	0.098	7	15	15	0	0	1
5:120150262:A:C	rs7718040	5	120150262	A	C	0.3062	1.49901e-09	0.744433	rs61358955	127	.	CTD-2334D19.1	23788	intergenic	5.938	7	9	15	0	0	1
5:120151456:A:G	rs62381090	5	120151456	A	G	0.3867	9.58926e-07	0.616335	rs61358955	127	.	CTD-2334D19.1	24982	intergenic	2.545	7	9	15	0	0	1
5:120152482:C:T	rs7711644	5	120152482	T	C	0.3052	1.05481e-10	0.857466	rs61358955	127	.	CTD-2334D19.1	26008	intergenic	2.097	6	5	15	0	0	1
5:120152487:C:T	rs7711647	5	120152487	T	C	0.3052	1.13546e-10	0.857466	rs61358955	127	.	CTD-2334D19.1	26013	intergenic	1.936	6	5	15	0	0	1
5:120154333:A:G	rs7701853	5	120154333	A	G	0.3181	7.84623e-10	0.79851	rs61358955	127	.	CTD-2334D19.1	27859	intergenic	3.227	7	5	15	0	0	1
5:120154854:G:GA	rs11459547	5	120154854	G	GA	0.3032	NA	0.857373	rs61358955	127	.	CTD-2334D19.1	28380	intergenic	5.372	NA	5	15	0	0	1
5:120155168:A:G	rs7716293	5	120155168	A	G	0.3032	1.02393e-10	0.857373	rs61358955	127	.	CTD-2334D19.1	28694	intergenic	10.44	7	5	15	0	0	1
5:120155697:C:G	rs7717354	5	120155697	C	G	0.3181	NA	0.79851	rs61358955	127	.	CTD-2334D19.1	29223	intergenic	1.9	5	5	15	0	0	1
5:120155940:A:T	rs7717562	5	120155940	A	T	0.2793	1.8148e-10	0.76388	rs61358955	127	.	CTD-2334D19.1	29466	intergenic	3.412	5	5	15	0	0	1
5:120156120:A:G	rs7721615	5	120156120	A	G	0.3191	1.06016e-09	0.802475	rs61358955	127	.	CTD-2334D19.1	29646	intergenic	3.059	6	5	15	0	0	1
5:120156687:C:CTTAT	rs150657497	5	120156687	C	CTTAT	0.3181	NA	0.79851	rs61358955	127	.	CTD-2334D19.1	30213	intergenic	2.36	NA	5	15	0	0	1
5:120157947:C:G	rs62381109	5	120157947	G	C	0.2773	2.18883e-10	0.756266	rs61358955	127	.	CTD-2334D19.1	31473	intergenic	0.615	7	5	15	0	0	1
5:120160019:C:T	rs6885643	5	120160019	T	C	0.3012	2.44451e-10	0.856966	rs61358955	127	.	CTD-2334D19.1	33545	intergenic	7.025	5	5	15	0	0	1
5:120160147:A:G	rs6864919	5	120160147	G	A	0.3151	2.01108e-09	0.793028	rs61358955	127	.	CTD-2334D19.1	33673	intergenic	0.159	5	5	15	0	0	1
5:120161042:A:G	rs10900742	5	120161042	G	A	0.2753	3.59597e-10	0.756182	rs61358955	127	.	CTD-2334D19.1	34568	intergenic	0.647	6	5	15	0	0	1
5:120161716:A:G	rs62381111	5	120161716	A	G	0.3161	1.94874e-09	0.796969	rs61358955	127	.	CTD-2334D19.1	1996-06-26	intergenic	0.193	6	5	15	0	0	1
5:120165910:C:T	rs12521338	5	120165910	C	T	0.2734	4.81959e-10	0.749326	rs61358955	127	.	CTD-2334D19.1	39436	intergenic	0.037	7	5	15	0	0	1
5:120167439:A:C	rs11959709	5	120167439	C	A	0.2753	NA	0.748712	rs61358955	127	.	CTD-2334D19.1	40965	intergenic	0.296	5	1	15	0	0	1
5:120167440:A:G	rs11953183	5	120167440	A	G	0.2753	NA	0.748712	rs61358955	127	.	CTD-2334D19.1	40966	intergenic	0.832	5	1	15	0	0	1
5:120167471:C:T	rs11959710	5	120167471	C	T	0.2744	6.23864e-10	0.753401	rs61358955	127	.	CTD-2334D19.1	40997	intergenic	0.414	5	1	15	0	0	1
5:120167701:C:G	rs4631209	5	120167701	G	C	0.2734	4.44757e-10	0.749326	rs61358955	127	.	CTD-2334D19.1	41227	intergenic	0.324	3a	1	15	0	0	1
5:120169683:C:G	rs62381112	5	120169683	G	C	0.2962	NA	0.836856	rs61358955	127	.	CTD-2334D19.1	43209	intergenic	0.203	6	15	15	0	0	1
5:120170085:A:C	5:120170085:A:C	5	120170085	C	A	0.2734	NA	0.749326	rs61358955	127	.	CTD-2334D19.1	43611	intergenic	0.844	6	15	15	0	0	1
5:120170187:A:ATCAC	rs200945156	5	120170187	ATCAC	A	0.2734	NA	0.749326	rs61358955	127	.	CTD-2334D19.1	43713	intergenic	1.312	NA	15	15	0	0	1
5:120172997:C:T	rs201241244	5	120172997	T	C	0.2763	NA	0.743351	rs61358955	127	.	CTD-2334D19.1	46523	intergenic	1.999	6	14	15	0	0	1
5:120173399:A:G	rs62381118	5	120173399	A	G	0.2744	NA	0.744613	rs61358955	127	.	CTD-2334D19.1	46925	intergenic	1.944	7	14	15	0	0	1
5:120173829:A:T	rs72785856	5	120173829	A	T	0.2744	3.0469e-10	0.744613	rs61358955	127	.	CTD-2334D19.1	47355	intergenic	0.729	6	9	15	0	0	1
5:120174466:A:G	rs12522598	5	120174466	A	G	0.2773	6.24031e-10	0.747481	rs61358955	127	.	CTD-2334D19.1	47992	intergenic	2.352	7	9	15	0	0	1
5:120174812:G:T	rs10900743	5	120174812	G	T	0.2763	6.26596e-10	0.743351	rs61358955	127	.	CTD-2334D19.1	48338	intergenic	11.07	6	14	15	0	0	1
5:120176330:C:T	rs62381120	5	120176330	T	C	0.2922	6.52677e-08	0.695524	rs61358955	127	.	CTD-2334D19.1	49856	intergenic	3.848	7	7	15	0	0	1
5:120190359:C:T	rs10900744	5	120190359	C	T	0.2932	5.40859e-10	0.835252	rs61358955	127	.	CTD-2334D19.1	63885	intergenic	12.64	7	5	15	0	0	1
5:120202347:C:T	rs35319755	5	120202347	C	T	0.2843	4.36627e-11	0.762768	rs61358955	127	.	CTD-2334D19.1	75873	intergenic	0.544	6	5	15	0	0	1
5:120209016:C:T	rs10050852	5	120209016	C	T	0.3002	2.11113e-10	0.807423	rs61358955	127	.	CTD-2334D19.1	82542	intergenic	0.741	4	7	15	0	0	1
5:120213790:C:T	rs28407265	5	120213790	T	C	0.3111	2.69205e-10	0.777551	rs61358955	127	.	CTD-2334D19.1	87316	intergenic	5.113	6	14	15	0	0	1
5:120220251:G:GTCAA	rs113722340	5	120220251	GTCAA	G	0.3698	NA	0.612092	rs61358955	127	.	CTD-2334D19.1	93777	intergenic	7.987	NA	14	15	0	0	1
5:126205155:A:G	rs28528146	5	126205155	A	G	0.494	0.000271508	0.811397	rs12515192	128	.	2024-03-03	0	UTR3	6.125	2b	1	2	1	1	1
5:126212382:A:G	rs6864861	5	126212382	A	G	0.4911	1.14519e-06	0.969489	rs12515192	128	.	2024-03-03	0	intronic	0.07	7	4	15	1	1	1
5:126214489:A:G	rs7716410	5	126214489	A	G	0.4911	8.82216e-07	0.969489	rs12515192	128	.	2024-03-03	0	intronic	4.651	5	4	15	1	1	1
5:126214855:C:T	rs4836300	5	126214855	T	C	0.4861	1.92251e-05	0.881408	rs12515192	128	.	2024-03-03	0	intronic	3.17	5	4	15	1	1	1
5:126218717:A:G	rs11241912	5	126218717	G	A	0.4742	1.25505e-06	0.899703	rs12515192	128	.	2024-03-03	0	intronic	0.853	7	4	15	1	1	1
5:126227315:A:G	rs62392900	5	126227315	G	A	0.4732	NA	0.903286	rs12515192	128	.	2024-03-03	0	intronic	0.694	7	5	15	1	1	1
5:126228944:A:G	rs4404728	5	126228944	G	A	0.4702	NA	0.893056	rs12515192	128	.	2024-03-03	0	intronic	0.497	6	5	15	1	1	1
5:126229029:G:T	rs7446505	5	126229029	T	G	0.4652	NA	0.883007	rs12515192	128	.	2024-03-03	0	intronic	0.689	6	5	15	1	1	1
5:126241821:C:CAT	rs140376615	5	126241821	CAT	C	0.4722	NA	0.899561	rs12515192	128	.	2024-03-03	0	intronic	0.993	NA	5	15	1	1	1
5:126243836:C:T	rs7731664	5	126243836	T	C	0.4712	NA	0.895849	rs12515192	128	.	2024-03-03	0	intronic	0.656	6	5	15	1	1	1
5:126245055:C:T	rs6891329	5	126245055	C	T	0.4712	NA	0.89629	rs12515192	128	.	2024-03-03	0	intronic	0.534	6	4	15	1	1	1
5:126245898:C:T	rs11956061	5	126245898	C	T	0.4891	6.903e-07	0.969331	rs12515192	128	.	2024-03-03	0	intronic	6.985	4	4	15	1	1	1
5:126254480:A:C	rs4131248	5	126254480	C	A	0.4722	1.26276e-06	0.900003	rs12515192	128	.	2024-03-03	0	intronic	1.691	NA	5	5	1	1	1
5:126255928:T:TTTTG	rs146028177	5	126255928	T	TTTTG	0.4871	NA	0.884464	rs12515192	128	.	2024-03-03	0	intronic	5.041	NA	5	5	1	1	1
5:126259178:C:G	rs6860726	5	126259178	G	C	0.4871	NA	0.844268	rs12515192	128	.	2024-03-03	0	intronic	7.618	7	5	15	1	1	1
5:126271596:C:T	rs10071669	5	126271596	C	T	0.4742	5.70304e-07	0.899257	rs12515192	128	.	2024-03-03	0	intronic	0.843	7	5	15	1	1	1
5:126276239:A:G	rs7449089	5	126276239	A	G	0.4871	7.66781e-06	0.884464	rs12515192	128	.	2024-03-03	0	intronic	7.369	7	5	15	1	1	1
5:126282246:A:G	rs11949302	5	126282246	G	A	0.4732	5.2028e-07	0.903286	rs12515192	128	.	2024-03-03	0	intronic	1.041	7	5	15	1	1	1
5:126287274:A:G	rs10491284	5	126287274	G	A	0.4672	9.13669e-08	0.926317	rs12515192	128	.	2024-03-03	0	intronic	14.89	6	5	15	1	1	1
5:126292775:G:GT	rs139286895	5	126292775	GT	G	0.4781	NA	0.855451	rs12515192	128	.	2024-03-03	0	intronic	1.567	NA	5	15	1	1	1
5:126298622:C:T	rs7733551	5	126298622	C	T	0.4851	4.65837e-08	1	rs12515192	128	.	2024-03-03	0	intronic	1.913	6	5	15	1	1	1
5:126305819:A:AC	rs35171615	5	126305819	AC	A	0.4682	NA	0.929968	rs12515192	128	.	2024-03-03	0	intronic	0.448	NA	5	15	1	1	1
5:126307077:G:T	rs4836306	5	126307077	G	T	0.4692	1.42264e-07	0.926182	rs12515192	128	.	2024-03-03	0	intronic	1.548	5	5	15	1	1	1
5:126307140:C:CA	rs369809391	5	126307140	CA	C	0.4105	NA	0.746292	rs12515192	128	.	2024-03-03	0	intronic	1.468	NA	5	15	1	1	1
5:126307203:C:T	rs4380710	5	126307203	T	C	0.492	2.58406e-06	0.90839	rs12515192	128	.	2024-03-03	0	intronic	5.816	4	5	15	1	1	1
5:126307610:C:T	rs4836307	5	126307610	C	T	0.4851	4.61796e-08	1	rs12515192	128	.	2024-03-03	0	intronic	17.04	4	2	7	1	1	1
5:126309382:C:T	rs2240528	5	126309382	C	T	0.4851	5.84887e-08	1	rs12515192	128	.	2024-03-03	0	intronic	5.018	NA	2	15	1	1	1
5:126312388:A:C	rs1034844	5	126312388	A	C	0.4861	3.85093e-08	0.99611	rs12515192	128	.	2024-03-03	0	intronic	8.823	NA	2	15	1	1	1
5:126313467:C:T	rs4835921	5	126313467	T	C	0.4702	9.56144e-08	0.93701	rs12515192	128	.	2024-03-03	0	intronic	3.34	5	2	15	1	1	1
5:126316354:C:G	rs9327424	5	126316354	C	G	0.4672	NA	0.926642	rs12515192	128	.	2024-03-03	0	intronic	0.333	6	5	15	1	1	1
5:126316385:A:G	rs9327425	5	126316385	A	G	0.4851	5.42872e-08	1	rs12515192	128	.	2024-03-03	0	intronic	0.404	7	5	15	1	1	1
5:126316596:A:C	rs9327426	5	126316596	A	C	0.4682	1.22001e-07	0.929968	rs12515192	128	.	2024-03-03	0	intronic	6.826	6	5	15	1	1	1
5:126316926:A:G	rs12657369	5	126316926	G	A	0.4682	1.30956e-07	0.929968	rs12515192	128	.	2024-03-03	0	intronic	2.928	7	5	15	1	1	1
5:126317150:A:T	rs7721948	5	126317150	T	A	0.4851	NA	1	rs12515192	128	.	2024-03-03	0	intronic	4.92	5	5	15	1	1	1
5:126318009:A:G	rs2240527	5	126318009	A	G	0.4851	4.28167e-08	1	rs12515192	128	.	2024-03-03	0	intronic	0.304	NA	5	15	1	1	1
5:126322985:C:T	rs10053382	5	126322985	C	T	0.4851	4.27896e-08	1	rs12515192	128	.	2024-03-03	0	intronic	1.427	6	5	15	1	1	1
5:126324100:C:T	rs10057084	5	126324100	C	T	0.4682	1.20227e-07	0.929968	rs12515192	128	.	2024-03-03	0	intronic	16.09	1d	1	15	1	1	1
5:126324435:C:T	rs10065302	5	126324435	T	C	0.4851	4.22629e-08	1	rs12515192	128	.	2024-03-03	0	intronic	2.612	5	2	15	1	1	1
5:126327954:C:T	rs10060747	5	126327954	T	C	0.4851	3.8861e-08	1	rs12515192	128	.	2024-03-03	0	intronic	2.126	7	5	15	1	1	1
5:126329208:C:T	rs12655640	5	126329208	T	C	0.4682	8.63418e-08	0.929968	rs12515192	128	.	2024-03-03	0	intronic	4.653	3a	5	15	1	1	1
5:126331055:C:T	rs6891436	5	126331055	T	C	0.4851	3.94163e-08	1	rs12515192	128	.	2024-03-03	0	intronic	1.28	2b	5	15	1	1	1
5:126334408:C:G	rs10067364	5	126334408	C	G	0.4682	NA	0.929968	rs12515192	128	.	2024-03-03	0	intronic	2.131	4	2	15	1	1	1
5:126334863:C:T	rs729607	5	126334863	T	C	0.4851	4.35141e-08	1	rs12515192	128	.	2024-03-03	0	intronic	1.332	NA	2	15	1	1	1
5:126335982:G:GCCTCTTGAT	rs140342993	5	126335982	G	GCCTCTTGAT	0.4682	NA	0.929968	rs12515192	128	.	2024-03-03	0	intronic	1.335	NA	5	15	1	1	1
5:126336669:C:T	rs10463826	5	126336669	C	T	0.4682	5.12865e-08	0.929968	rs12515192	128	.	2024-03-03	0	intronic	7.014	6	5	15	1	1	1
5:126346950:A:G	rs12515192	5	126346950	A	G	0.4851	2.68333e-08	1	rs12515192	128	Novel	MARCH3	0	intronic	4.037	4	2	15	1	1	1
5:126347544:A:G	rs9327428	5	126347544	G	A	0.4682	5.71861e-08	0.929968	rs12515192	128	.	2024-03-03	0	intronic	17.87	3a	2	15	1	1	1
5:126351308:C:T	rs6883871	5	126351308	C	T	0.4682	5.4897e-08	0.929968	rs12515192	128	.	2024-03-03	0	intronic	1.506	7	5	15	1	1	1
5:126352596:C:T	rs7729349	5	126352596	C	T	0.4682	6.06061e-08	0.929968	rs12515192	128	.	2024-03-03	0	intronic	4.529	7	5	15	1	1	1
5:126355335:C:T	rs7736693	5	126355335	T	C	0.4851	2.90763e-08	1	rs12515192	128	.	2024-03-03	0	intronic	1.158	5	5	15	1	1	1
5:126356042:C:T	rs11960799	5	126356042	C	T	0.4682	5.61682e-08	0.929968	rs12515192	128	.	2024-03-03	0	intronic	1.077	5	5	15	1	1	1
5:126357084:A:T	rs2108459	5	126357084	T	A	0.4871	NA	0.992299	rs12515192	128	.	2024-03-03	0	intronic	13.97	6	5	15	1	1	1
5:126357087:A:T	rs2108458	5	126357087	T	A	0.4871	NA	0.992299	rs12515192	128	.	2024-03-03	0	intronic	9.374	6	5	15	1	1	1
5:126359425:A:AAAATAAAT	rs147240868	5	126359425	A	AAAATAAAT	0.493	NA	0.844148	rs12515192	128	.	2024-03-03	0	intronic	3.683	NA	5	15	1	1	1
5:126359876:C:T	rs13189409	5	126359876	T	C	0.4851	4.21142e-08	1	rs12515192	128	.	2024-03-03	0	intronic	0.951	7	1	15	1	1	1
5:126360675:A:G	rs7706333	5	126360675	G	A	0.4851	2.90057e-08	1	rs12515192	128	.	2024-03-03	0	intronic	17.21	5	5	15	1	1	1
5:126361000:T:TA	rs67862141	5	126361000	TA	T	0.4702	NA	0.889133	rs12515192	128	.	2024-03-03	0	intronic	0.475	NA	5	15	1	1	1
5:126362018:A:G	rs12655220	5	126362018	G	A	0.492	2.14835e-06	0.900936	rs12515192	128	.	2024-03-03	0	intronic	12.17	5	5	15	1	1	1
5:126362323:A:G	rs11241913	5	126362323	A	G	0.492	1.77695e-06	0.900936	rs12515192	128	.	2024-03-03	0	intronic	0.009	7	5	15	1	1	1
5:126363854:A:G	rs1013662	5	126363854	G	A	0.4672	1.27057e-07	0.919214	rs12515192	128	.	2024-03-03	0	intronic	0.153	NA	1	15	1	1	1
5:126370645:A:G	rs6595746	5	126370645	A	G	0.495	8.48376e-07	0.859827	rs12515192	128	.	2024-03-03	4144	intergenic	1.447	6	5	15	1	1	1
5:126372809:C:T	rs10051184	5	126372809	T	C	0.495	8.66014e-07	0.859827	rs12515192	128	.	C5orf63	5440	intergenic	6.77	7	5	15	1	1	1
5:126390962:C:T	rs6899133	5	126390962	T	C	0.4642	NA	0.87989	rs12515192	128	.	C5orf63	0	intronic	2.643	7	5	5	1	1	1
5:126401570:C:T	rs11241916	5	126401570	T	C	0.496	6.81309e-07	0.855671	rs12515192	128	.	C5orf63	0	intronic	9.207	7	4	5	1	1	1
5:126409188:C:G	rs13154281	5	126409188	C	G	0.4662	NA	0.864969	rs12515192	128	.	C5orf63	3	upstream	11.35	2a	1	1	1	1	1
5:126418134:A:T	rs4835922	5	126418134	A	T	0.4682	NA	0.856785	rs12515192	128	.	C5orf63	1924-07-01	intergenic	2.385	6	5	15	1	1	1
5:126427546:A:G	rs2191209	5	126427546	G	A	0.4632	5.90219e-08	0.791499	rs12515192	128	.	C5orf63	1950-04-08	intergenic	12.52	7	5	15	0	1	1
5:126428587:C:T	rs7731621	5	126428587	C	T	0.4692	9.1257e-08	0.783414	rs12515192	128	.	C5orf63	1953-02-12	intergenic	0.38	4	5	15	0	1	1
5:126429749:C:T	rs6898415	5	126429749	C	T	0.4901	3.12324e-06	0.766606	rs12515192	128	.	C5orf63	1956-04-19	intergenic	0.864	4	5	15	0	1	1
5:126430909:A:G	rs3915633	5	126430909	G	A	0.4672	NA	0.776092	rs12515192	128	.	C5orf63	1959-06-23	intergenic	0.942	5	5	15	0	1	1
5:126430913:A:AT	rs61549345	5	126430913	AT	A	0.4901	NA	0.766606	rs12515192	128	.	C5orf63	1959-06-27	intergenic	6.533	NA	5	15	0	1	1
5:126430990:C:T	rs3915634	5	126430990	C	T	0.4851	9.58835e-08	0.842991	rs12515192	128	.	C5orf63	1959-09-12	intergenic	8.118	5	5	15	0	1	1
5:126432600:C:G	rs10062622	5	126432600	G	C	0.4652	NA	0.768817	rs12515192	128	.	C5orf63	1964-02-08	intergenic	2.93	4	2	15	0	1	1
5:126432739:A:G	rs6875043	5	126432739	A	G	0.4672	1.4106e-07	0.7616	rs12515192	128	.	C5orf63	1964-06-26	intergenic	1.254	7	5	15	0	1	1
5:126433135:C:T	rs3936304	5	126433135	C	T	0.4702	1.56617e-07	0.759049	rs12515192	128	.	C5orf63	1965-07-27	intergenic	17.47	2b	5	15	0	1	1
5:126433164:G:T	rs3936305	5	126433164	T	G	0.4672	1.47554e-07	0.7616	rs12515192	128	.	C5orf63	1965-08-25	intergenic	4.774	4	5	15	0	1	1
5:126435308:C:T	rs6861348	5	126435308	T	C	0.494	NA	0.732615	rs12515192	128	.	C5orf63	1971-07-09	intergenic	5.048	7	5	15	0	1	1
5:126435479:C:T	rs6883106	5	126435479	T	C	0.4642	2.99151e-07	0.759252	rs12515192	128	.	C5orf63	26294	intergenic	3.932	7	5	15	0	1	1
5:126435507:A:AT	rs11400238	5	126435507	AT	A	0.4841	NA	0.67815	rs12515192	128	.	C5orf63	26322	intergenic	1.155	NA	5	15	0	1	1
5:126435547:C:T	rs1543815	5	126435547	C	T	0.4642	2.84029e-07	0.759252	rs12515192	128	.	C5orf63	26362	intergenic	4.744	7	5	15	0	1	1
5:126435850:C:G	rs2408788	5	126435850	G	C	0.4622	NA	0.747133	rs12515192	128	.	C5orf63	26665	intergenic	4.148	7	5	15	0	1	1
5:126436308:C:T	rs758628	5	126436308	C	T	0.4463	2.90911e-05	0.60703	rs12515192	128	.	C5orf63	27123	intergenic	11.05	5	5	15	0	1	1
5:126436498:A:G	rs2408789	5	126436498	A	G	0.4642	3.61653e-07	0.759252	rs12515192	128	.	C5orf63	27313	intergenic	5.201	6	5	15	0	1	1
5:126436942:C:T	rs727038	5	126436942	T	C	0.4642	2.30731e-07	0.759252	rs12515192	128	.	C5orf63	1975-12-29	intergenic	4.239	7	5	15	0	1	1
5:126437419:C:T	rs2109215	5	126437419	T	C	0.495	1.03696e-05	0.735205	rs12515192	128	.	C5orf63	28234	intergenic	9.067	5	5	15	0	1	1
5:126437567:C:G	rs12654947	5	126437567	G	C	0.4443	NA	0.605611	rs12515192	128	.	C5orf63	28382	intergenic	9.474	5	5	15	0	1	1
5:126437576:A:T	rs12659065	5	126437576	T	A	0.4443	NA	0.605611	rs12515192	128	.	C5orf63	28391	intergenic	1.33	5	5	15	0	1	1
5:126438360:C:T	rs2041318	5	126438360	C	T	0.4632	2.68547e-07	0.762442	rs12515192	128	.	C5orf63	29175	intergenic	4.113	7	5	15	0	1	1
5:126438601:A:T	rs6859962	5	126438601	A	T	0.495	NA	0.735205	rs12515192	128	.	C5orf63	29416	intergenic	0.884	6	5	15	0	1	1
5:126438854:A:T	rs6860352	5	126438854	A	T	0.495	NA	0.735205	rs12515192	128	.	C5orf63	29669	intergenic	1.714	6	5	15	0	1	1
5:126439066:G:T	rs10043714	5	126439066	G	T	0.494	NA	0.732615	rs12515192	128	.	C5orf63	29881	intergenic	0.914	6	5	15	0	1	1
5:126439077:A:G	rs10035217	5	126439077	A	G	0.4642	NA	0.759252	rs12515192	128	.	C5orf63	29892	intergenic	1.005	6	5	15	0	1	1
5:126439327:C:G	rs62374042	5	126439327	C	G	0.4632	NA	0.762442	rs12515192	128	.	C5orf63	30142	intergenic	0.213	7	5	15	0	1	1
5:126439773:C:G	rs75218253	5	126439773	C	G	0.4761	NA	0.700106	rs12515192	128	.	C5orf63	30588	intergenic	0.404	7	5	15	0	1	1
5:126441919:C:T	rs113991113	5	126441919	C	T	0.4632	NA	0.762442	rs12515192	128	.	C5orf63	32734	intergenic	0.669	7	5	15	0	1	0
5:126442112:A:C	rs74523272	5	126442112	A	C	0.495	NA	0.735205	rs12515192	128	.	C5orf63	32927	intergenic	0.542	7	5	15	0	1	0
5:126442514:G:T	5:126442514:G:T	5	126442514	T	G	0.4612	NA	0.750271	rs12515192	128	.	C5orf63	33329	intergenic	0.874	7	5	15	0	1	0
5:126442514:C:T	5:126442514:C:T	5	126442514	T	C	0.02286	NA	0.750271	rs12515192	128	.	C5orf63	33329	NA	1.026	NA	5	15	0	1	0
5:126443379:C:T	rs111902165	5	126443379	C	T	0.4632	NA	0.762442	rs12515192	128	.	C5orf63	34194	intergenic	1.422	7	5	15	0	1	0
5:126443644:A:G	rs111443393	5	126443644	A	G	0.495	NA	0.735205	rs12515192	128	.	C5orf63	34459	intergenic	1.385	7	5	15	0	1	0
5:126444706:C:G	rs2408790	5	126444706	C	G	0.496	NA	0.732105	rs12515192	128	.	MRPS5P3	34067	intergenic	0.457	3a	8	15	0	1	0
5:126446037:C:G	rs13162901	5	126446037	C	G	0.4612	NA	0.750271	rs12515192	128	.	MRPS5P3	32736	intergenic	1.712	7	9	15	0	1	0
5:126446562:G:T	rs6894689	5	126446562	G	T	0.4632	3.33264e-07	0.762442	rs12515192	128	.	MRPS5P3	32211	intergenic	2.997	7	9	15	0	1	0
5:126447426:C:T	rs6859369	5	126447426	C	T	0.4871	7.33539e-06	0.668429	rs12515192	128	.	MRPS5P3	31347	intergenic	0.724	7	9	15	0	1	0
5:126448263:G:T	rs13174155	5	126448263	G	T	0.4612	1.95904e-07	0.750271	rs12515192	128	.	MRPS5P3	30510	intergenic	0.546	4	9	15	0	1	0
5:126449828:A:T	rs887371	5	126449828	A	T	0.4612	NA	0.750271	rs12515192	128	.	MRPS5P3	28945	intergenic	1.4	7	13	15	0	1	0
5:126449925:A:G	rs887372	5	126449925	A	G	0.4612	1.7314e-07	0.750271	rs12515192	128	.	MRPS5P3	28848	intergenic	10.13	7	13	15	0	1	0
5:126450821:A:G	rs6877138	5	126450821	A	G	0.495	8.14465e-06	0.735205	rs12515192	128	.	MRPS5P3	27952	intergenic	2.365	5	13	15	0	1	0
5:126450924:A:G	rs6877749	5	126450924	G	A	0.495	8.05021e-06	0.735205	rs12515192	128	.	MRPS5P3	27849	intergenic	1.359	7	13	15	0	1	0
5:126451299:A:G	rs13190493	5	126451299	G	A	0.4632	3.02434e-07	0.762442	rs12515192	128	.	MRPS5P3	27474	intergenic	3.372	7	7	15	0	1	0
5:126453725:C:T	rs887373	5	126453725	T	C	0.495	8.65788e-06	0.735205	rs12515192	128	.	MRPS5P3	25048	intergenic	8.745	7	13	15	0	1	0
5:126453780:C:T	rs887374	5	126453780	T	C	0.4632	3.18708e-07	0.762442	rs12515192	128	.	MRPS5P3	24993	intergenic	10.26	6	13	15	0	1	0
5:126454090:C:T	rs4836309	5	126454090	T	C	0.4632	2.32107e-07	0.762442	rs12515192	128	.	MRPS5P3	24683	intergenic	12.85	5	13	15	0	1	0
5:126454319:G:T	rs4835923	5	126454319	G	T	0.4632	3.03318e-07	0.762442	rs12515192	128	.	MRPS5P3	24454	intergenic	12.21	7	13	15	0	1	0
5:126456429:A:G	rs10478762	5	126456429	G	A	0.495	7.71586e-06	0.735205	rs12515192	128	.	MRPS5P3	22344	intergenic	1.806	7	9	15	0	1	0
5:126459183:A:G	rs1003596	5	126459183	A	G	0.4632	2.13844e-07	0.762442	rs12515192	128	.	MRPS5P3	19590	intergenic	0.768	6	9	15	0	1	0
5:126460121:C:G	rs35021878	5	126460121	C	G	0.495	NA	0.735205	rs12515192	128	.	MRPS5P3	18652	intergenic	0.421	7	14	15	0	1	0
5:126461134:A:T	rs9327430	5	126461134	T	A	0.4612	NA	0.750271	rs12515192	128	.	MRPS5P3	17639	intergenic	7.332	7	14	15	0	1	0
5:126461286:C:T	rs9327431	5	126461286	T	C	0.4602	NA	0.751692	rs12515192	128	.	MRPS5P3	17487	intergenic	9.746	6	14	15	0	1	0
5:126461933:A:G	rs4835924	5	126461933	A	G	0.495	7.75116e-06	0.735205	rs12515192	128	.	MRPS5P3	16840	intergenic	9.573	6	13	15	0	1	0
5:126462340:C:CT	rs33932537	5	126462340	C	CT	0.4592	NA	0.748132	rs12515192	128	.	MRPS5P3	16433	intergenic	3.171	NA	9	15	0	1	0
5:126462616:G:GT	rs61153563	5	126462616	GT	G	0.4612	NA	0.750271	rs12515192	128	.	MRPS5P3	16157	intergenic	3.037	NA	9	15	0	1	0
5:126462957:A:G	rs10062779	5	126462957	G	A	0.4861	6.7328e-06	0.672142	rs12515192	128	.	MRPS5P3	15816	intergenic	4.817	7	9	15	0	1	0
5:126463639:C:T	rs11957586	5	126463639	T	C	0.495	1.00854e-05	0.735205	rs12515192	128	.	MRPS5P3	15134	intergenic	6.083	5	9	15	0	1	0
5:126465924:C:T	rs6883627	5	126465924	T	C	0.4632	3.49637e-07	0.762442	rs12515192	128	.	MRPS5P3	12849	intergenic	0.538	6	5	15	0	1	0
5:126466031:A:G	rs4836310	5	126466031	A	G	0.4642	3.56317e-07	0.758378	rs12515192	128	.	MRPS5P3	12742	intergenic	2.614	6	5	15	0	1	0
5:126466047:T:TTCTCTC	rs67053129	5	126466047	T	TTCTCTC	0.496	NA	0.731137	rs12515192	128	.	MRPS5P3	12726	intergenic	2.16	NA	5	15	0	1	0
5:126466500:C:T	rs10041457	5	126466500	T	C	0.4632	3.67157e-07	0.762442	rs12515192	128	.	MRPS5P3	12273	intergenic	8.823	7	5	15	0	1	0
5:126466815:A:G	rs10038644	5	126466815	G	A	0.4632	3.74346e-07	0.762442	rs12515192	128	.	MRPS5P3	11958	intergenic	4.242	5	5	15	0	1	0
5:126467851:C:T	rs6873502	5	126467851	C	T	0.4632	2.91091e-07	0.762442	rs12515192	128	.	MRPS5P3	10922	intergenic	1.647	7	5	15	0	1	0
5:126468235:C:T	rs1124395	5	126468235	C	T	0.494	NA	0.725975	rs12515192	128	.	MRPS5P3	1928-11-06	intergenic	0.486	7	5	15	0	1	0
5:126468236:A:G	rs1004500	5	126468236	G	A	0.4642	4.93753e-07	0.752486	rs12515192	128	.	MRPS5P3	1928-11-05	intergenic	0.396	6	5	15	0	1	0
5:126468273:C:T	rs1860440	5	126468273	T	C	0.4622	3.37941e-07	0.740443	rs12515192	128	.	MRPS5P3	1928-09-29	intergenic	1.037	6	5	15	0	1	0
5:126468773:A:G	rs6879393	5	126468773	G	A	0.4871	1.04381e-05	0.6633	rs12515192	128	.	MRPS5P3	1927-05-18	intergenic	6.714	5	5	15	0	1	0
5:126469048:C:T	rs6864668	5	126469048	T	C	0.4871	8.6161e-06	0.6633	rs12515192	128	.	MRPS5P3	9725	intergenic	4.102	3a	5	15	0	1	0
5:126469120:C:T	rs6883672	5	126469120	C	T	0.494	9.88022e-06	0.725975	rs12515192	128	.	MRPS5P3	9653	intergenic	4.947	5	5	15	0	1	0
5:126469492:A:C	rs4836313	5	126469492	A	C	0.4642	5.47734e-07	0.752486	rs12515192	128	.	MRPS5P3	9281	intergenic	0.861	7	5	15	0	1	0
5:126469656:A:G	rs4455612	5	126469656	G	A	0.4642	2.96346e-07	0.752486	rs12515192	128	.	MRPS5P3	9117	intergenic	0.339	7	5	15	0	1	0
5:126469930:C:T	rs6884988	5	126469930	C	T	0.4622	2.56848e-07	0.740443	rs12515192	128	.	MRPS5P3	8843	intergenic	2.377	6	5	15	0	1	0
5:126471625:A:C	rs7734890	5	126471625	C	A	0.4642	3.4214e-07	0.752486	rs12515192	128	.	MRPS5P3	7148	intergenic	9.482	5	5	15	0	1	0
5:126472394:A:C	rs10037625	5	126472394	A	C	0.4871	9.76579e-06	0.6633	rs12515192	128	.	MRPS5P3	6379	intergenic	7.119	5	5	15	0	1	0
5:126472849:A:G	rs9687751	5	126472849	G	A	0.4702	3.21776e-07	0.720169	rs12515192	128	.	MRPS5P3	5924	intergenic	4.635	4	5	15	0	1	0
5:126472883:A:G	rs9687752	5	126472883	G	A	0.4702	3.32702e-07	0.720169	rs12515192	128	.	MRPS5P3	5890	intergenic	0.288	3a	5	15	0	1	0
5:126472925:C:G	rs1860441	5	126472925	G	C	0.4722	NA	0.732059	rs12515192	128	.	MRPS5P3	5848	intergenic	1.318	5	5	15	0	1	0
5:126473367:A:C	rs990743	5	126473367	A	C	0.495	9.57871e-06	0.64658	rs12515192	128	.	MRPS5P3	5406	intergenic	0.53	6	5	15	0	1	0
5:126475279:C:T	rs6887929	5	126475279	C	T	0.4722	5.04488e-07	0.732059	rs12515192	128	.	MRPS5P3	3494	intergenic	1.51	7	5	15	0	1	0
5:126475572:C:T	rs13178353	5	126475572	T	C	0.495	9.8811e-06	0.64658	rs12515192	128	.	MRPS5P3	3201	intergenic	8.762	6	5	15	0	1	0
5:126476512:A:G	rs6595749	5	126476512	G	A	0.4722	5.21571e-07	0.732059	rs12515192	128	.	MRPS5P3	2261	intergenic	2.828	7	9	15	0	1	0
5:126477970:C:T	rs248039	5	126477970	T	C	0.4722	3.39636e-07	0.732059	rs12515192	128	.	MRPS5P3	803	downstream	0.061	6	9	15	0	1	0
5:126479170:A:G	rs248040	5	126479170	G	A	0.495	1.02775e-05	0.64658	rs12515192	128	.	MRPS5P3	230	upstream	4.718	5	9	15	0	1	0
5:126481849:C:CA	rs202208449	5	126481849	C	CA	0.499	NA	0.661773	rs12515192	128	.	MRPS5P3	2909	intergenic	1.115	NA	14	15	0	1	0
5:126483029:C:T	rs248041	5	126483029	C	T	0.495	1.565e-05	0.64658	rs12515192	128	.	MRPS5P3	4089	intergenic	0.036	6	9	15	0	1	0
5:126483763:C:T	rs248042	5	126483763	T	C	0.4722	7.28681e-07	0.732059	rs12515192	128	.	MRPS5P3	1913-03-15	intergenic	3.44	7	9	15	0	1	0
5:126484216:A:AT	rs5871240	5	126484216	A	AT	0.4533	NA	0.663914	rs12515192	128	.	MRPS5P3	1914-06-11	intergenic	0.656	NA	9	15	0	1	0
5:126484358:A:G	rs248044	5	126484358	G	A	0.4722	7.01819e-07	0.732059	rs12515192	128	.	MRPS5P3	1914-10-31	intergenic	0.455	7	9	15	0	1	0
5:126484675:A:ATT	rs3050762	5	126484675	ATT	A	0.492	NA	0.713332	rs12515192	128	.	MRPS5P3	5735	intergenic	1.776	NA	14	15	0	1	0
5:126484885:C:T	rs248045	5	126484885	C	T	0.4722	4.89973e-07	0.732059	rs12515192	128	.	MRPS5P3	5945	intergenic	15.29	6	14	15	0	1	0
5:126487337:G:GA	rs35518718	5	126487337	GA	G	0.4861	NA	0.694552	rs12515192	128	.	MRPS5P3	8397	intergenic	0.945	NA	9	15	0	1	0
5:126487784:A:G	rs168693	5	126487784	G	A	0.4702	5.39919e-07	0.720169	rs12515192	128	.	MRPS5P3	8844	intergenic	1.42	7	9	15	0	1	0
5:126487932:A:G	rs248047	5	126487932	A	G	0.495	1.5103e-05	0.64658	rs12515192	128	.	MRPS5P3	8992	intergenic	3.216	7	9	15	0	1	0
5:126488338:G:T	rs248048	5	126488338	T	G	0.4722	7.8713e-07	0.732059	rs12515192	128	.	MRPS5P3	9398	intergenic	3.625	7	9	15	0	1	0
5:126490170:C:T	rs248051	5	126490170	C	T	0.495	1.84361e-05	0.64658	rs12515192	128	.	MRPS5P3	11230	intergenic	2.526	7	9	15	0	1	0
5:126490403:C:G	rs248052	5	126490403	G	C	0.495	NA	0.64658	rs12515192	128	.	MRPS5P3	11463	intergenic	2.842	7	9	15	0	1	0
5:126491079:C:G	rs248053	5	126491079	C	G	0.4702	NA	0.720169	rs12515192	128	.	MRPS5P3	12139	intergenic	0.641	7	9	15	0	1	0
5:126492326:C:T	rs55877384	5	126492326	T	C	0.4831	NA	0.703713	rs12515192	128	.	MRPS5P3	13386	intergenic	1.284	6	9	15	0	1	0
5:126492327:C:T	rs55756841	5	126492327	C	T	0.4831	NA	0.703713	rs12515192	128	.	MRPS5P3	13387	intergenic	2.274	6	9	15	0	1	0
5:126492404:A:AC	rs55834070	5	126492404	AC	A	0.4861	NA	0.709726	rs12515192	128	.	MRPS5P3	13464	intergenic	0.614	NA	9	15	0	1	0
5:126493663:A:C	rs248055	5	126493663	A	C	0.4722	6.7605e-07	0.732059	rs12515192	128	.	CTB-88F18.2	12563	intergenic	2.273	5	9	15	0	1	0
5:126494437:C:T	rs248056	5	126494437	T	C	0.4722	6.50947e-07	0.732059	rs12515192	128	.	CTB-88F18.2	11789	intergenic	0.049	7	9	15	0	1	0
5:126495848:G:T	rs248057	5	126495848	T	G	0.495	NA	0.64658	rs12515192	128	.	CTB-88F18.2	10378	intergenic	0.872	7	9	15	0	1	0
5:126496813:A:G	rs248058	5	126496813	G	A	0.4861	1.26774e-05	0.709726	rs12515192	128	.	CTB-88F18.2	9413	intergenic	5.679	6	9	15	0	1	0
5:126497261:G:T	rs248059	5	126497261	T	G	0.4861	1.10078e-05	0.709726	rs12515192	128	.	CTB-88F18.2	8965	intergenic	8.82	6	14	15	0	1	0
5:126498709:C:T	rs248060	5	126498709	C	T	0.4861	1.1308e-05	0.709726	rs12515192	128	.	CTB-88F18.2	7517	intergenic	0.438	7	14	15	0	1	0
5:126498726:C:G	rs248061	5	126498726	C	G	0.4722	NA	0.732059	rs12515192	128	.	CTB-88F18.2	7500	intergenic	0.445	7	14	15	0	1	0
5:126499126:C:T	rs248062	5	126499126	T	C	0.4861	1.22215e-05	0.709726	rs12515192	128	.	CTB-88F18.2	7100	intergenic	0.188	7	7	15	0	1	0
5:126500193:C:T	rs166027	5	126500193	C	T	0.4861	9.77063e-06	0.709726	rs12515192	128	.	CTB-88F18.2	6033	intergenic	0.323	6	9	15	0	1	0
5:126500208:A:T	rs248063	5	126500208	A	T	0.4861	NA	0.709726	rs12515192	128	.	CTB-88F18.2	6018	intergenic	5.038	6	9	15	0	1	0
5:126500450:A:C	rs248064	5	126500450	A	C	0.4861	1.18e-05	0.709726	rs12515192	128	.	CTB-88F18.2	5776	intergenic	2.281	6	9	15	0	1	0
5:126500873:A:G	rs248065	5	126500873	A	G	0.4871	9.64557e-06	0.712127	rs12515192	128	.	CTB-88F18.2	5353	intergenic	6.454	7	9	15	0	1	0
5:126501008:G:T	rs248066	5	126501008	G	T	0.4702	5.49786e-07	0.720169	rs12515192	128	.	CTB-88F18.2	5218	intergenic	1.798	7	9	15	0	1	0
5:126502201:A:G	rs248067	5	126502201	G	A	0.4851	1.0194e-05	0.706283	rs12515192	128	.	CTB-88F18.2	4025	intergenic	0.318	7	14	15	0	1	0
5:126502340:C:T	rs248068	5	126502340	C	T	0.4841	9.60991e-06	0.702852	rs12515192	128	.	CTB-88F18.2	3886	intergenic	3.194	7	14	15	0	1	0
5:126502632:A:C	rs248069	5	126502632	A	C	0.4712	5.25229e-07	0.716245	rs12515192	128	.	CTB-88F18.2	3594	intergenic	1.552	5	14	15	0	1	0
5:126502976:C:T	rs248070	5	126502976	T	C	0.4861	1.12972e-05	0.703212	rs12515192	128	.	CTB-88F18.2	3250	intergenic	2.671	6	14	15	0	1	0
5:126503151:A:T	rs248071	5	126503151	A	T	0.4702	NA	0.71364	rs12515192	128	.	CTB-88F18.2	3075	intergenic	6.442	7	14	15	0	1	0
5:126503503:C:T	rs248072	5	126503503	T	C	0.4722	7.15042e-07	0.725454	rs12515192	128	.	CTB-88F18.2	2723	intergenic	0.714	6	14	15	0	1	0
5:126503526:C:T	rs248073	5	126503526	C	T	0.4911	6.69036e-07	0.787855	rs12515192	128	.	CTB-88F18.2	2700	intergenic	1.394	6	14	15	0	1	0
5:126504734:A:AGTAGT	rs71699680	5	126504734	AGTAGT	A	0.4851	NA	0.706283	rs12515192	128	.	CTB-88F18.2	1492	intergenic	1.479	NA	14	15	0	1	0
5:126506652:A:G	rs248075	5	126506652	G	A	0.492	5.8582e-07	0.791013	rs12515192	128	.	CTB-88F18.2	0	ncRNA_exonic	4.663	4	9	15	0	1	0
5:126507009:A:T	rs248076	5	126507009	T	A	0.4732	NA	0.728141	rs12515192	128	.	CTB-88F18.2	0	ncRNA_exonic	6.359	4	9	15	0	1	0
5:126507113:A:C	rs248077	5	126507113	A	C	0.4712	5.4649e-07	0.716245	rs12515192	128	.	CTB-88F18.2	0	ncRNA_exonic	5.672	7	9	15	0	1	0
5:126507382:A:G	rs248078	5	126507382	G	A	0.492	5.33275e-07	0.791013	rs12515192	128	.	CTB-88F18.2	0	ncRNA_exonic	6.338	5	9	15	0	1	0
5:126507584:A:G	rs248080	5	126507584	G	A	0.4732	5.75577e-07	0.728141	rs12515192	128	.	CTB-88F18.2	0	ncRNA_exonic	14.54	5	9	15	0	1	0
5:126508350:C:T	rs248081	5	126508350	T	C	0.4712	4.92106e-07	0.716245	rs12515192	128	.	CTB-88F18.2	391	upstream	4.444	5	9	9	0	1	0
5:126508386:A:G	rs2429534	5	126508386	G	A	0.4732	5.80573e-07	0.728141	rs12515192	128	.	CTB-88F18.2	427	upstream	8.225	7	9	9	0	1	0
5:126508647:C:G	rs248082	5	126508647	C	G	0.4732	NA	0.728141	rs12515192	128	.	CTB-88F18.2	688	upstream	5.865	5	9	9	0	1	0
5:126508930:A:AG	rs140147954	5	126508930	AG	A	0.492	NA	0.791013	rs12515192	128	.	CTB-88F18.2	971	upstream	4.658	NA	9	9	0	1	0
5:126508931:T:TAG	rs59849345	5	126508931	TAG	T	0.492	NA	0.791013	rs12515192	128	.	CTB-88F18.2	972	upstream	4.216	NA	9	9	0	1	0
5:126510104:G:T	rs171579	5	126510104	G	T	0.492	7.57943e-07	0.791013	rs12515192	128	.	CTB-88F18.2	2145	intergenic	4.487	7	9	15	0	1	0
5:126510129:C:CT	rs141279636	5	126510129	CT	C	0.5	NA	0.643649	rs12515192	128	.	CTB-88F18.2	2170	intergenic	2.676	NA	9	15	0	1	0
5:126510168:A:G	rs248083	5	126510168	A	G	0.492	NA	0.791013	rs12515192	128	.	CTB-88F18.2	2209	intergenic	1.196	7	9	15	0	1	0
5:126510190:A:G	rs59349811	5	126510190	G	A	0.4732	NA	0.728141	rs12515192	128	.	CTB-88F18.4	2197	intergenic	1.745	7	9	15	0	1	0
5:126510292:C:G	rs248084	5	126510292	G	C	0.492	NA	0.791013	rs12515192	128	.	CTB-88F18.4	2095	intergenic	0.72	7	14	15	0	1	0
5:126510345:A:T	rs248085	5	126510345	T	A	0.4742	NA	0.72525	rs12515192	128	.	CTB-88F18.4	2042	intergenic	1.475	7	14	15	0	1	0
5:126510355:C:T	rs248086	5	126510355	C	T	0.4742	NA	0.72525	rs12515192	128	.	CTB-88F18.4	2032	intergenic	1.468	6	14	15	0	1	0
5:126510483:A:T	rs248087	5	126510483	A	T	0.492	NA	0.791013	rs12515192	128	.	CTB-88F18.4	1904	intergenic	7.972	6	14	15	0	1	0
5:126510574:C:T	rs248088	5	126510574	T	C	0.4712	6.36925e-07	0.716245	rs12515192	128	.	CTB-88F18.4	1813	intergenic	0.136	6	14	15	0	1	0
5:126510779:C:G	rs248089	5	126510779	G	C	0.4732	NA	0.728141	rs12515192	128	.	CTB-88F18.4	1608	intergenic	2.403	7	14	15	0	1	0
5:126510797:A:G	rs248090	5	126510797	A	G	0.4732	5.64754e-07	0.728141	rs12515192	128	.	CTB-88F18.4	1590	intergenic	6.818	6	14	15	0	1	0
5:126510899:A:G	rs248091	5	126510899	A	G	0.4732	8.11052e-07	0.728141	rs12515192	128	.	CTB-88F18.4	1488	intergenic	2.987	7	7	15	0	1	0
5:126511181:C:T	rs248092	5	126511181	T	C	0.492	6.95163e-07	0.791013	rs12515192	128	.	CTB-88F18.4	1206	intergenic	7.445	7	7	15	0	1	0
5:126511568:G:GT	rs566795321	5	126511568	GT	G	0.494	NA	0.783559	rs12515192	128	.	CTB-88F18.4	819	downstream	0.997	NA	7	15	0	1	0
5:126512952:C:G	rs108558	5	126512952	G	C	0.4851	NA	0.706283	rs12515192	128	.	CTB-88F18.4	209	upstream	2.565	6	5	15	0	1	0
5:126512965:C:G	rs248094	5	126512965	C	G	0.4712	NA	0.716245	rs12515192	128	.	CTB-88F18.4	222	upstream	4.138	6	5	15	0	1	0
5:126513297:A:G	rs248095	5	126513297	G	A	0.492	6.04835e-07	0.791013	rs12515192	128	.	CTB-88F18.4	554	upstream	8.85	7	7	15	0	1	0
5:126513658:C:CT	rs58186489	5	126513658	C	CT	0.4881	NA	0.742937	rs12515192	128	.	CTB-88F18.4	915	upstream	3.894	NA	7	15	0	1	0
5:126513684:C:T	rs248096	5	126513684	T	C	0.492	8.01884e-07	0.791013	rs12515192	128	.	CTB-88F18.4	941	upstream	9.844	5	7	15	0	1	0
5:126514649:A:G	rs248097	5	126514649	A	G	0.492	6.97592e-07	0.791013	rs12515192	128	.	CTB-88F18.3	798	downstream	3.84	6	14	15	0	1	0
5:126515197:C:T	rs248098	5	126515197	T	C	0.4732	6.34883e-07	0.728141	rs12515192	128	.	CTB-88F18.3	250	downstream	11.35	6	9	15	0	1	0
5:126515267:C:T	rs248099	5	126515267	T	C	0.4712	6.04303e-07	0.716245	rs12515192	128	.	CTB-88F18.3	180	downstream	4.915	7	9	15	0	1	0
5:126515540:A:G	rs116724	5	126515540	A	G	0.4712	6.59072e-07	0.716245	rs12515192	128	.	CTB-88F18.3	0	ncRNA_exonic	6.215	7	9	15	0	1	0
5:126515927:A:AGAGT	rs148750517	5	126515927	A	AGAGT	0.492	NA	0.791013	rs12515192	128	.	CTB-88F18.3	334	upstream	5.305	NA	9	15	0	1	0
5:126517350:C:T	rs248100	5	126517350	T	C	0.492	6.25407e-07	0.791013	rs12515192	128	.	CTB-88F18.3	1757	intergenic	2.148	5	9	15	0	1	0
5:126517957:C:T	rs248101	5	126517957	C	T	0.492	5.80161e-07	0.791013	rs12515192	128	.	CTB-88F18.3	2364	intergenic	2.261	6	9	15	0	1	0
5:126517968:A:G	rs248102	5	126517968	A	G	0.492	6.46301e-07	0.791013	rs12515192	128	.	CTB-88F18.3	2375	intergenic	2.598	6	9	15	0	1	0
5:126518136:C:T	rs248103	5	126518136	T	C	0.492	5.79015e-07	0.791013	rs12515192	128	.	CTB-88F18.3	2543	intergenic	4.131	7	9	15	0	1	0
5:126518543:A:G	rs248104	5	126518543	A	G	0.4742	1.08898e-06	0.72525	rs12515192	128	.	CTB-88F18.3	2950	intergenic	0.085	2c	9	15	0	1	0
5:126518686:C:T	rs248105	5	126518686	C	T	0.4851	1.60299e-05	0.706283	rs12515192	128	.	CTB-88F18.3	3093	intergenic	0.915	3a	9	15	0	1	0
5:126518775:C:G	rs248106	5	126518775	C	G	0.4742	NA	0.72525	rs12515192	128	.	CTB-88F18.3	3182	intergenic	0.872	7	9	15	0	1	0
5:126518832:C:T	rs248107	5	126518832	C	T	0.492	6.30385e-07	0.791013	rs12515192	128	.	CTB-88F18.3	3239	intergenic	1.321	7	9	15	0	1	0
5:126518869:A:G	rs248108	5	126518869	G	A	0.492	5.89234e-07	0.791013	rs12515192	128	.	CTB-88F18.3	3276	intergenic	1.331	7	9	15	0	1	0
5:126519000:A:G	rs248109	5	126519000	G	A	0.4851	1.42077e-05	0.706283	rs12515192	128	.	CTB-88F18.3	3407	intergenic	0.953	7	9	15	0	1	0
5:126519351:C:T	rs248111	5	126519351	C	T	0.4732	5.8263e-07	0.728141	rs12515192	128	.	CTB-88F18.3	3758	intergenic	0.175	6	7	15	0	1	0
5:126519509:A:AG	rs11300159	5	126519509	A	AG	0.492	NA	0.791013	rs12515192	128	.	CTB-88F18.3	3916	intergenic	16.92	NA	7	15	0	1	0
5:126519705:A:ATG	rs60337520	5	126519705	A	ATG	0.4433	NA	0.601752	rs12515192	128	.	CTB-88F18.3	4112	intergenic	7.714	NA	5	15	0	1	0
5:126519810:C:T	rs248112	5	126519810	C	T	0.4732	5.73861e-07	0.720526	rs12515192	128	.	CTB-88F18.3	4217	intergenic	2.574	7	5	15	0	1	0
5:126520573:C:T	rs248113	5	126520573	C	T	0.4891	1.7703e-05	0.698439	rs12515192	128	.	CTB-88F18.3	4980	intergenic	2.785	7	5	15	0	1	1
5:126520937:A:G	rs248114	5	126520937	A	G	0.4692	7.25789e-07	0.715464	rs12515192	128	.	CTB-88F18.3	5344	intergenic	0.302	7	5	15	0	1	1
5:126521142:A:G	rs248115	5	126521142	G	A	0.4682	5.40873e-07	0.699844	rs12515192	128	.	CTB-88F18.3	5549	intergenic	0.582	7	5	15	0	1	1
5:126521537:G:T	rs248116	5	126521537	G	T	0.4672	5.30455e-07	0.703786	rs12515192	128	.	CTB-88F18.3	5944	intergenic	0.415	6	5	15	0	1	1
5:126521645:C:T	rs248117	5	126521645	C	T	0.4692	6.90806e-07	0.715464	rs12515192	128	.	CTB-88F18.3	6052	intergenic	10.7	5	5	15	0	1	1
5:126522038:T:TAGAA	rs111290412	5	126522038	T	TAGAA	0.493	NA	0.634005	rs12515192	128	.	CTB-88F18.3	6445	intergenic	10.36	NA	5	15	0	1	1
5:126522536:A:G	rs248118	5	126522536	A	G	0.4891	2.24079e-05	0.698439	rs12515192	128	.	CTB-88F18.3	6943	intergenic	1.753	4	7	15	0	1	1
5:126523184:A:G	rs248119	5	126523184	G	A	0.4692	6.93859e-07	0.715464	rs12515192	128	.	CTB-88F18.3	7591	intergenic	2.582	7	7	15	0	1	1
5:126523448:A:AGT	rs10538912	5	126523448	A	AGT	0.4692	NA	0.715464	rs12515192	128	.	CTB-88F18.3	7855	intergenic	0.802	NA	7	15	0	1	1
5:126523457:A:G	rs248120	5	126523457	A	G	0.4861	NA	0.68916	rs12515192	128	.	CTB-88F18.3	7864	intergenic	5.737	5	7	15	0	1	1
5:126524385:A:G	rs248121	5	126524385	A	G	0.4891	2.03816e-05	0.698439	rs12515192	128	.	CTB-88F18.3	8792	intergenic	5.49	7	5	15	0	1	1
5:126524671:C:T	rs248122	5	126524671	C	T	0.4692	6.44584e-07	0.715464	rs12515192	128	.	CTB-88F18.3	9078	intergenic	2.444	6	5	15	0	1	1
5:126525350:A:C	rs2585204	5	126525350	C	A	0.4861	2.08202e-05	0.68916	rs12515192	128	.	CTB-88F18.3	9757	intergenic	0.752	5	5	15	0	1	1
5:126525360:G:T	rs2532882	5	126525360	G	T	0.4692	6.62633e-07	0.715464	rs12515192	128	.	CTB-88F18.3	9767	intergenic	0.349	5	5	15	0	1	1
5:126525378:A:ATTCCTTCC	rs111987309	5	126525378	A	ATTCCTTCC	0.4692	NA	0.715464	rs12515192	128	.	CTB-88F18.3	9785	intergenic	3.931	NA	5	15	0	1	1
5:126526288:G:T	rs3097870	5	126526288	T	G	0.4692	6.99612e-07	0.715464	rs12515192	128	.	CTB-88F18.3	10695	intergenic	4.891	NA	5	15	0	1	1
5:126526371:G:T	rs3095137	5	126526371	G	T	0.4692	6.5637e-07	0.715464	rs12515192	128	.	CTB-88F18.3	10778	intergenic	7.672	6	5	15	0	1	1
5:126526648:A:T	rs2436437	5	126526648	A	T	0.4692	NA	0.715464	rs12515192	128	.	CTB-88F18.3	11055	intergenic	3.562	6	5	15	0	1	1
5:126527051:A:G	rs1860439	5	126527051	A	G	0.4692	6.47092e-07	0.715464	rs12515192	128	.	CTB-88F18.3	11458	intergenic	3.489	6	5	15	0	1	1
5:126527386:A:AG	rs10714058	5	126527386	A	AG	0.4692	NA	0.715464	rs12515192	128	.	CTB-88F18.3	11793	intergenic	0.593	NA	5	15	0	1	1
5:126527438:G:T	rs885699	5	126527438	G	T	0.4692	8.53824e-07	0.715464	rs12515192	128	.	CTB-88F18.3	11845	intergenic	1.877	7	5	15	0	1	1
5:126527969:A:AT	rs11309542	5	126527969	A	AT	0.4911	NA	0.638653	rs12515192	128	.	CTB-88F18.3	12376	intergenic	1.498	NA	5	15	0	1	1
5:126528653:A:G	rs173555	5	126528653	A	G	0.4672	5.43667e-07	0.703786	rs12515192	128	.	CTB-88F18.3	13060	intergenic	1.015	5	2	15	0	1	1
5:126528849:G:T	rs193712	5	126528849	G	T	0.4692	6.84307e-07	0.715464	rs12515192	128	.	CTB-88F18.3	13256	intergenic	4.507	NA	7	15	0	1	1
5:126528975:C:T	rs248131	5	126528975	T	C	0.4692	7.74737e-07	0.715464	rs12515192	128	.	CTB-88F18.3	13382	intergenic	16.39	NA	7	15	0	1	1
5:126529289:A:AT	rs11350582	5	126529289	A	AT	0.4533	NA	0.663939	rs12515192	128	.	CTB-88F18.3	13696	intergenic	6.245	NA	5	15	0	1	1
5:126530046:C:T	rs248129	5	126530046	T	C	0.4692	6.32474e-07	0.715464	rs12515192	128	.	CTB-88F18.3	14453	intergenic	13.33	NA	5	15	0	1	1
5:126530591:C:G	rs248128	5	126530591	G	C	0.4692	NA	0.715464	rs12515192	128	.	CTB-88F18.3	14998	intergenic	1.317	6	5	15	0	1	1
5:126530672:C:T	rs248127	5	126530672	T	C	0.4692	6.13886e-07	0.715464	rs12515192	128	.	CTB-88F18.3	15079	intergenic	6.589	6	5	15	0	1	1
5:126530926:A:AAAAGCAT	rs147185169	5	126530926	AAAAGCAT	A	0.4851	NA	0.68684	rs12515192	128	.	CTB-88F18.3	15333	intergenic	1.143	NA	5	15	0	1	1
5:126532284:G:T	rs248126	5	126532284	G	T	0.4861	1.76189e-05	0.68916	rs12515192	128	.	CTB-88F18.3	16691	intergenic	6.447	NA	5	15	0	1	1
5:126532777:C:T	rs248125	5	126532777	T	C	0.4692	6.88907e-07	0.715464	rs12515192	128	.	CTB-88F18.3	17184	intergenic	3.14	NA	5	15	0	1	1
5:126532961:C:T	rs248124	5	126532961	T	C	0.4692	7.2966e-07	0.715464	rs12515192	128	.	CTB-88F18.3	17368	intergenic	2.181	NA	1	15	0	1	1
5:126533248:A:G	rs248123	5	126533248	G	A	0.4692	NA	0.715464	rs12515192	128	.	CTB-88F18.3	17655	intergenic	3.392	NA	2	15	0	1	1
5:126533250:A:AG	rs34382452	5	126533250	A	AG	0.4692	NA	0.715464	rs12515192	128	.	CTB-88F18.3	17657	intergenic	1.329	NA	2	15	0	1	1
5:126533466:A:T	rs7700812	5	126533466	A	T	0.4692	NA	0.715464	rs12515192	128	.	CTB-88F18.3	17873	intergenic	1.559	7	5	15	0	1	1
5:126535245:A:G	rs2898037	5	126535245	A	G	0.4692	NA	0.715464	rs12515192	128	.	CTB-88F18.3	19652	intergenic	1.068	7	5	15	0	1	1
5:126536059:G:T	rs9763733	5	126536059	T	G	0.4692	NA	0.715464	rs12515192	128	.	CTB-88F18.3	20466	intergenic	0.309	7	5	15	0	1	1
5:126538193:A:C	5:126538193:A:C	5	126538193	A	C	0.4841	NA	0.683417	rs12515192	128	.	CTB-88F18.3	22600	intergenic	8.021	7	5	15	0	1	1
5:126538193:A:T	5:126538193:A:T	5	126538193	A	T	0.000994	NA	0.683417	rs12515192	128	.	CTB-88F18.3	22600	NA	7.955	NA	5	15	0	0	1
5:126540202:A:G	rs6888087	5	126540202	G	A	0.4672	6.59835e-07	0.703786	rs12515192	128	.	CTB-88F18.3	24609	intergenic	1.433	6	5	15	0	1	1
5:126542592:A:G	rs726990	5	126542592	G	A	0.4861	2.23379e-05	0.68916	rs12515192	128	.	CTB-88F18.3	26999	intergenic	4.373	5	2	15	0	1	1
5:126543091:A:T	rs4836315	5	126543091	A	T	0.4692	NA	0.715464	rs12515192	128	.	CTB-88F18.3	27498	intergenic	2.495	7	5	15	0	1	1
5:126543309:G:T	rs4835925	5	126543309	G	T	0.4692	9.72646e-07	0.715464	rs12515192	128	.	CTB-88F18.3	27716	intergenic	1.202	6	5	15	0	1	1
5:126546059:G:T	rs9327433	5	126546059	T	G	0.499	0.000130969	0.604182	rs12515192	128	.	CTB-88F18.3	1983-05-30	intergenic	12.48	5	5	15	0	1	1
5:137838122:A:G	rs11750854	5	137838122	A	G	0.4652	1.58746e-08	0.778115	rs3849046	129	.	ETF1	1910-01-08	intergenic	8.355	4	2	15	1	1	1
5:137840293:C:T	rs11956240	5	137840293	C	T	0.5	8.04909e-12	0.965018	rs3849046	129	.	ETF1	1904-01-29	intergenic	4.274	5	5	5	1	1	1
5:137840860:A:G	rs13164092	5	137840860	A	G	0.5	8.30457e-12	0.965018	rs3849046	129	.	ETF1	923	downstream	9.005	2b	2	5	1	1	1
5:137841064:G:GCTC	rs35191349	5	137841064	G	GCTC	0.495	NA	0.984198	rs3849046	129	.	ETF1	719	downstream	9.433	NA	2	5	1	1	1
5:137841263:A:G	rs55985421	5	137841263	A	G	0.5	8.67244e-12	0.965018	rs3849046	129	.	ETF1	520	downstream	7.8	5	2	5	1	1	1
5:137844274:A:G	rs2242599	5	137844274	A	G	0.4483	1.7077e-07	0.833465	rs3849046	129	.	ETF1	0	intronic	2.235	NA	4	4	1	1	1
5:137849066:A:G	rs7714751	5	137849066	G	A	0.499	9.32279e-12	0.96118	rs3849046	129	.	ETF1	0	intronic	0.221	7	4	4	1	1	1
5:137849526:C:T	rs10077407	5	137849526	C	T	0.4483	1.7249e-07	0.833465	rs3849046	129	.	ETF1	0	intronic	1.52	7	4	4	1	1	1
5:137850059:A:G	rs154067	5	137850059	A	G	0.4483	1.61682e-07	0.833465	rs3849046	129	.	ETF1	0	intronic	1.252	NA	4	4	1	1	1
5:137851192:C:T	rs3849046	5	137851192	C	T	0.4911	2.38641e-12	1	rs3849046	129	.	ETF1	0	intronic	1.9	NA	4	4	1	1	1
5:137852060:A:AAC	5:137852060:A:AAC	5	137852060	A	AAC	0.494	NA	0.934143	rs3849046	129	.	ETF1	0	NA	5.313	NA	4	4	1	1	1
5:137852060:A:AACAC	5:137852060:A:AACAC	5	137852060	A	AACAC	0.003976	NA	0.934143	rs3849046	129	.	ETF1	0	intronic	4.765	NA	4	4	1	0	1
5:137854924:C:T	rs13155345	5	137854924	T	C	0.5	2.56852e-10	0.965018	rs3849046	129	.	ETF1	0	intronic	4.539	4	4	5	1	1	1
5:137855305:C:T	rs13169274	5	137855305	T	C	0.5	2.33143e-10	0.965018	rs3849046	129	.	ETF1	0	intronic	1.375	7	4	5	1	1	1
5:137856373:A:G	rs154072	5	137856373	G	A	0.4483	1.54055e-07	0.833465	rs3849046	129	.	ETF1	0	intronic	0.364	2b	4	5	1	1	1
5:137858067:C:T	rs154073	5	137858067	C	T	0.4483	2.6612e-06	0.833465	rs3849046	129	.	ETF1	0	intronic	0.067	6	4	5	1	1	1
5:137858492:A:G	rs13165802	5	137858492	G	A	0.5	NA	0.965018	rs3849046	129	.	ETF1	0	intronic	2.058	7	4	5	1	1	1
5:137858695:A:AAAAC	rs145234315	5	137858695	A	AAAAC	0.499	NA	0.96887	rs3849046	129	.	ETF1	0	intronic	1.774	NA	4	5	1	1	1
5:137861507:C:T	rs7713333	5	137861507	C	T	0.3966	3.88206e-07	0.641367	rs3849046	129	.	ETF1	0	intronic	1.723	6	4	5	1	1	1
5:137862582:G:T	rs154075	5	137862582	G	T	0.4404	5.07305e-11	0.776555	rs3849046	129	.	ETF1	0	intronic	1.346	7	4	5	1	1	1
5:137863134:A:C	rs154076	5	137863134	A	C	0.4423	1.08489e-10	0.768396	rs3849046	129	.	ETF1	0	intronic	10.63	2b	4	5	1	1	1
5:137864421:A:T	rs9327813	5	137864421	A	T	0.3907	NA	0.653902	rs3849046	129	.	ETF1	0	intronic	5.969	3a	4	5	1	1	1
5:137868606:C:T	rs34629616	5	137868606	T	C	0.3907	2.88539e-07	0.653902	rs3849046	129	.	ETF1	0	intronic	0.065	5	4	5	1	1	1
5:137870614:G:GA	rs35047092	5	137870614	GA	G	0.4254	NA	0.714754	rs3849046	129	.	ETF1	0	intronic	0.526	NA	4	5	1	1	1
5:137871027:C:CT	rs70982720	5	137871027	CT	C	0.3936	NA	0.65229	rs3849046	129	.	ETF1	0	intronic	3.737	NA	2	5	1	1	1
5:137872056:A:G	rs4835687	5	137872056	A	G	0.3966	3.81078e-07	0.641367	rs3849046	129	.	ETF1	0	intronic	4.033	4	4	5	1	1	1
5:137872116:A:G	rs462783	5	137872116	G	A	0.4404	5.4648e-11	0.776555	rs3849046	129	.	ETF1	0	intronic	12.57	NA	4	5	1	1	1
5:137873946:C:T	rs12658925	5	137873946	C	T	0.4215	3.30013e-08	0.755041	rs3849046	129	.	ETF1	0	intronic	0.314	5	4	5	1	1	1
5:137876651:C:T	rs13187637	5	137876651	T	C	0.3907	2.37781e-07	0.653902	rs3849046	129	.	ETF1	0	intronic	9.479	4	1	7	1	1	1
5:137876920:A:G	rs154069	5	137876920	G	A	0.4423	9.8156e-11	0.768396	rs3849046	129	.	ETF1	0	intronic	14.02	NA	1	7	1	1	1
5:137877569:TA:TAA	rs557711466	5	137877569	TA	TAA	0.02883	NA	0.625247	rs3849046	129	.	ETF1	0	intronic	NA	NA	1	1	1	0	1
5:137877569:T:TA	rs60254128	5	137877569	TA	T	0.4016	NA	0.625247	rs3849046	129	.	ETF1	0	intronic	7.799	NA	1	1	1	1	1
5:137880792:C:T	rs2268439	5	137880792	C	T	0.3907	1.21587e-07	0.653902	rs3849046	129	.	AC011385.1	836	downstream	0.397	NA	1	2	1	1	1
5:137881104:C:T	rs188731	5	137881104	T	C	0.4423	5.20509e-11	0.768396	rs3849046	129	.	AC011385.1	524	downstream	4.566	5	1	7	1	1	1
5:137882612:A:G	rs181919	5	137882612	A	G	0.4423	5.7904e-11	0.768396	rs3849046	129	.	AC011385.1	0	ncRNA_exonic	3.425	NA	5	5	1	1	1
5:137882698:C:T	rs187653	5	137882698	T	C	0.4423	3.41619e-11	0.768396	rs3849046	129	.	AC011385.1	0	ncRNA_exonic	11.35	NA	5	5	1	1	1
5:137885631:A:G	rs13160755	5	137885631	A	G	0.3966	1.48274e-07	0.641367	rs3849046	129	.	AC011385.2	2218	intergenic	3.482	6	5	5	1	1	1
5:137885652:T:TTA	rs141403705	5	137885652	T	TTA	0.3907	NA	0.653902	rs3849046	129	.	AC011385.2	2197	intergenic	0.784	NA	5	5	1	0	1
5:137889300:C:CAAAAACCAAAAGAACAAACAAAACACA	rs6149264	5	137889300	C	CAAAAACCAAAAGAACAAACAAAACACA	0.4294	NA	0.732408	rs3849046	129	.	AC011385.2	1249	intergenic	0.829	NA	4	5	1	0	1
5:137889799:A:G	rs255999	5	137889799	A	G	0.4423	5.51302e-11	0.768396	rs3849046	129	.	HSPA9	771	downstream	0.352	4	4	4	1	1	1
5:137892170:A:G	rs10117	5	137892170	G	A	0.4364	3.00061e-11	0.751252	rs3849046	129	.	HSPA9	0	exonic	15.4	NA	4	4	1	1	1
5:137895218:C:T	rs256002	5	137895218	C	T	0.4374	3.60471e-11	0.74671	rs3849046	129	.	HSPA9	0	intronic	7.998	7	4	4	1	1	1
5:137897094:A:G	rs256006	5	137897094	A	G	0.4374	2.16018e-11	0.74671	rs3849046	129	.	HSPA9	0	intronic	0.888	5	4	4	1	1	1
5:137897174:C:T	rs2304057	5	137897174	C	T	0.3857	1.09363e-07	0.630635	rs3849046	129	.	HSPA9	0	intronic	1.778	5	4	4	1	1	1
5:137897589:A:C	rs256007	5	137897589	A	C	0.4354	1.02179e-11	0.754895	rs3849046	129	.	HSPA9	0	intronic	1.94	7	4	4	1	1	1
5:137900039:G:T	rs256017	5	137900039	G	T	0.4404	1.52833e-11	0.776555	rs3849046	129	.	HSPA9	0	intronic	0.096	7	4	4	1	1	1
5:137901501:C:T	rs7711958	5	137901501	C	T	0.3907	1.12863e-07	0.653902	rs3849046	129	.	HSPA9	0	intronic	12.85	7	3	4	1	1	1
5:137902868:GA:GAA	rs576230095	5	137902868	GA	GAA	0.007952	NA	0.768396	rs3849046	129	.	HSPA9	0	intronic	NA	NA	4	4	1	0	1
5:137902868:G:GA	rs71574426	5	137902868	GA	G	0.4423	NA	0.768396	rs3849046	129	.	HSPA9	0	intronic	1.935	NA	4	4	1	0	1
5:137903084:A:G	rs256014	5	137903084	A	G	0.4423	3.88207e-11	0.768396	rs3849046	129	.	HSPA9	0	intronic	4.52	5	4	4	1	1	1
5:137903798:C:T	rs256013	5	137903798	T	C	0.4414	1.88694e-11	0.772028	rs3849046	129	.	HSPA9	0	intronic	0.72	7	4	4	1	1	1
5:137905448:G:T	rs6596438	5	137905448	T	G	0.3966	1.31833e-07	0.641367	rs3849046	129	.	HSPA9	0	intronic	3.084	5	4	4	1	1	1
5:137907006:A:G	rs6874487	5	137907006	A	G	0.3966	1.22965e-07	0.641367	rs3849046	129	.	HSPA9	0	intronic	2.808	5	4	4	1	1	1
5:137909674:G:GAGA	rs41294566	5	137909674	GAGA	G	0.3847	NA	0.635556	rs3849046	129	.	HSPA9	0	intronic	2.1	NA	1	5	1	1	1
5:137913882:A:G	rs409273	5	137913882	A	G	0.4404	8.52488e-12	0.776555	rs3849046	129	.	HSPA9	2748	intergenic	5.815	6	5	15	1	1	1
5:137915767:A:T	rs4835689	5	137915767	T	A	0.3917	NA	0.648998	rs3849046	129	.	HSPA9	4633	intergenic	5.961	7	5	15	1	1	1
5:137916793:G:T	rs10070909	5	137916793	G	T	0.3907	1.06199e-07	0.653902	rs3849046	129	.	HSPA9	5659	intergenic	4.414	7	5	15	1	1	1
5:137917639:A:G	rs7378744	5	137917639	G	A	0.4423	3.25237e-11	0.768396	rs3849046	129	.	HSPA9	6505	intergenic	0.618	7	5	15	1	1	1
5:137917826:A:G	rs11957778	5	137917826	G	A	0.4423	4.39917e-11	0.768396	rs3849046	129	.	HSPA9	6692	intergenic	3.849	7	5	15	1	1	1
5:137920430:A:G	rs9968657	5	137920430	A	G	0.3907	1.2942e-07	0.653902	rs3849046	129	.	HSPA9	9296	intergenic	14.4	7	5	15	1	1	1
5:137925635:C:T	rs13185992	5	137925635	C	T	0.4364	1.20841e-11	0.772085	rs3849046	129	.	HSPA9	14501	intergenic	2.926	7	5	15	0	1	1
5:137926467:C:T	rs68128065	5	137926467	T	C	0.4384	5.45837e-11	0.763839	rs3849046	129	.	HSPA9	15333	intergenic	9.006	6	5	15	0	1	1
5:137926641:G:T	rs57958956	5	137926641	G	T	0.3877	1.20304e-07	0.646721	rs3849046	129	.	HSPA9	15507	intergenic	0.08	6	5	15	0	1	1
5:137927226:A:G	rs62382412	5	137927226	G	A	0.3877	1.39042e-07	0.646721	rs3849046	129	.	HSPA9	16092	intergenic	0.542	6	5	15	0	1	1
5:137927619:C:G	rs11738995	5	137927619	G	C	0.4384	NA	0.763839	rs3849046	129	.	HSPA9	16485	intergenic	3.016	7	5	15	0	1	1
5:137928170:C:T	rs11953219	5	137928170	T	C	0.3877	1.56315e-07	0.646721	rs3849046	129	.	HSPA9	17036	intergenic	6.93	6	5	15	0	1	1
5:137929770:A:G	rs4835690	5	137929770	G	A	0.3877	1.97961e-07	0.646721	rs3849046	129	.	CTNNA1	16885	intergenic	2.196	7	5	15	0	1	1
5:137931091:C:T	rs2043273	5	137931091	T	C	0.4384	NA	0.763839	rs3849046	129	.	CTNNA1	15564	intergenic	1.976	NA	5	15	0	1	1
5:137931590:A:G	rs17207604	5	137931590	G	A	0.4384	4.63687e-11	0.763839	rs3849046	129	.	CTNNA1	15065	intergenic	1.547	7	2	15	0	1	1
5:137931878:A:G	rs11959184	5	137931878	A	G	0.3936	1.93602e-07	0.634016	rs3849046	129	.	CTNNA1	14777	intergenic	13.87	3a	2	15	0	1	1
5:137932167:C:CT	rs34252241	5	137932167	C	CT	0.4384	NA	0.763839	rs3849046	129	.	CTNNA1	14488	intergenic	1.92	NA	2	15	0	1	1
5:137934571:G:T	rs10793825	5	137934571	G	T	0.3877	1.50132e-07	0.640204	rs3849046	129	.	CTNNA1	12084	intergenic	5.507	7	5	15	0	1	1
5:137935044:C:T	rs28587037	5	137935044	T	C	0.3907	4.27167e-07	0.628011	rs3849046	129	.	CTNNA1	11611	intergenic	0.356	6	5	15	0	1	1
5:137935667:C:G	rs12654036	5	137935667	G	C	0.3877	NA	0.640204	rs3849046	129	.	CTNNA1	10988	intergenic	2.689	7	5	15	0	1	1
5:137935714:G:T	rs12654060	5	137935714	G	T	0.3877	2.81142e-07	0.640204	rs3849046	129	.	CTNNA1	10941	intergenic	1.157	7	5	15	0	1	1
5:137935967:C:T	rs11242435	5	137935967	T	C	0.3897	5.98209e-07	0.626457	rs3849046	129	.	CTNNA1	10688	intergenic	3.369	6	5	15	0	1	1
5:137936905:G:T	rs1811371	5	137936905	T	G	0.4414	NA	0.739471	rs3849046	129	.	CTNNA1	9750	intergenic	0.38	NA	5	15	1	1	1
5:137937318:A:G	rs11242436	5	137937318	A	G	0.3907	2.21972e-07	0.622904	rs3849046	129	.	CTNNA1	9337	intergenic	9.901	1f	1	15	1	1	1
5:137938573:G:T	rs4835691	5	137938573	G	T	0.4354	6.9871e-11	0.743035	rs3849046	129	.	CTNNA1	8082	intergenic	0.624	5	5	15	1	1	1
5:137939170:C:G	rs11745065	5	137939170	C	G	0.4404	NA	0.736135	rs3849046	129	.	CTNNA1	7485	intergenic	3.875	4	2	15	1	1	1
5:137940165:C:T	rs11745933	5	137940165	C	T	0.4404	2.64829e-10	0.729364	rs3849046	129	.	CTNNA1	6490	intergenic	1.457	5	5	15	1	1	1
5:137944006:C:T	rs34858014	5	137944006	C	T	0.4513	1.36215e-09	0.704744	rs3849046	129	.	CTNNA1	2649	intergenic	2.066	5	5	5	1	1	1
5:137945037:C:T	rs13159624	5	137945037	C	T	0.4483	5.63542e-10	0.715267	rs3849046	129	.	CTNNA1	1618	intergenic	6.194	4	1	14	1	1	1
5:137945751:C:G	rs4835692	5	137945751	G	C	0.4503	NA	0.706671	rs3849046	129	.	CTNNA1	904	upstream	5.449	4	1	7	1	1	1
5:137946115:G:GT	rs34826015	5	137946115	GT	G	0.4632	NA	0.655008	rs3849046	129	.	CTNNA1	540	upstream	2.806	NA	1	7	1	0	1
5:137946355:A:C	rs11746692	5	137946355	C	A	0.4483	5.92355e-10	0.715267	rs3849046	129	.	CTNNA1	300	upstream	3.426	2b	1	7	1	1	1
5:137946500:A:G	rs13165665	5	137946500	A	G	0.4483	6.80655e-10	0.715267	rs3849046	129	.	CTNNA1	155	upstream	4.811	3a	1	2	1	1	1
5:137947196:G:GA	rs35508600	5	137947196	GA	G	0.4483	NA	0.715267	rs3849046	129	.	CTNNA1	0	intronic	21.1	NA	1	2	1	1	1
5:137948140:C:G	rs891953	5	137948140	G	C	0.4493	NA	0.697862	rs3849046	129	.	CTNNA1	0	intronic	1.965	7	1	15	1	1	1
5:140005212:C:T	rs778584	5	140005212	T	C	0.4881	3.5556e-07	0.603181	rs2530241	130	.	CD14	6100	intergenic	4.872	1f	5	15	1	1	1
5:140007768:T:TA	rs60263086	5	140007768	T	TA	0.4871	NA	0.600411	rs2530241	130	.	CD14	3544	intergenic	0.454	NA	5	15	1	1	1
5:140008419:A:G	rs2569188	5	140008419	G	A	0.4881	1.20447e-06	0.601695	rs2530241	130	.	CD14	2893	intergenic	3.214	1f	2	15	1	1	1
5:140012916:A:G	rs2569190	5	140012916	A	G	0.4861	1.62476e-06	0.603761	rs2530241	130	.	CD14	0	UTR5	8.411	1b	1	2	1	1	1
5:140013374:C:CT	rs572215387	5	140013374	CT	C	0.4761	NA	0.714451	rs2530241	130	.	CD14	87	upstream	3.631	NA	1	5	1	1	1
5:140013903:C:T	rs2569191	5	140013903	C	T	0.4861	2.16923e-06	0.603761	rs2530241	130	.	CD14	616	upstream	0.957	2b	2	5	1	1	1
5:140015741:A:G	rs2563310	5	140015741	A	G	0.4861	1.57418e-06	0.603761	rs2530241	130	.	CD14	2454	intergenic	0.219	7	5	5	1	1	1
5:140018378:C:T	rs4912718	5	140018378	C	T	0.4851	2.19101e-06	0.608612	rs2530241	130	.	NDUFA2	0	upstream	1.993	5	1	5	1	1	1
5:140023238:C:G	rs17208187	5	140023238	C	G	0.2545	6.48737e-07	0.626843	rs2531337	130	.	NDUFA2:TMCO6	00:00:00	exonic	9.579	1f	4	4	1	1	1
5:140024042:C:T	rs753280	5	140024042	T	C	0.4095	7.02521e-12	0.884701	rs2530241	130	.	NDUFA2:TMCO6	00:00:00	intronic	8.363	1f	4	4	1	1	1
5:140024432:C:T	rs702399	5	140024432	C	T	0.4026	1.30185e-11	0.912926	rs2530241	130	.	NDUFA2:TMCO6	00:00:00	intronic	10.41	5	4	4	1	1	1
5:140024491:A:G	rs702398	5	140024491	A	G	0.4155	NA	0.861537	rs2530241	130	.	NDUFA2:TMCO6	00:00:00	intronic	7.243	1f	4	4	1	1	1
5:140025484:A:G	rs778591	5	140025484	G	A	0.4085	1.62492e-11	0.888888	rs2530241	130	.	NDUFA2	0	intronic	3.094	6	4	5	1	1	1
5:140027216:C:T	rs778593	5	140027216	T	C	0.4036	3.17501e-11	0.916374	rs2530241	130	.	NDUFA2:IK	00:00:00	UTR5	10.79	4	1	1	1	1	1
5:140027304:C:T	rs778594	5	140027304	T	C	0.4036	1.55826e-11	0.916374	rs2530241	130	.	NDUFA2:IK	00:00:00	UTR5	9.972	1f	1	1	1	1	1
5:140028774:C:T	rs2569160	5	140028774	T	C	0.4036	7.2513e-11	0.916374	rs2530241	130	.	IK	0	intronic	1.452	NA	4	5	1	1	1
5:140028960:A:AT	rs58005216	5	140028960	A	AT	0.3956	NA	0.863006	rs2530241	130	.	IK	0	intronic	0.822	NA	4	5	1	1	1
5:140029373:A:G	rs6860758	5	140029373	G	A	0.2227	2.63902e-08	0.811225	rs2531337	130	.	IK	0	intronic	0.083	7	4	4	1	1	1
5:140029780:A:G	rs2245643	5	140029780	G	A	0.4036	1.47677e-11	0.916374	rs2530241	130	.	IK	0	intronic	3.113	1f	4	4	1	1	1
5:140029958:A:G	rs2245640	5	140029958	A	G	0.4036	2.87292e-11	0.916374	rs2530241	130	.	IK	0	intronic	7.839	6	4	4	1	1	1
5:140030243:A:T	rs1962649	5	140030243	A	T	0.4165	NA	0.86494	rs2530241	130	.	IK	0	intronic	0.52	7	4	4	1	1	1
5:140030306:C:T	rs1962648	5	140030306	C	T	0.4036	2.66602e-11	0.916374	rs2530241	130	.	IK	0	intronic	3.694	NA	4	4	1	1	1
5:140030710:C:T	rs2569159	5	140030710	C	T	0.4095	4.45388e-11	0.892297	rs2530241	130	.	IK	0	intronic	2.513	NA	4	4	1	1	1
5:140030741:A:G	rs56692296	5	140030741	G	A	0.2207	2.31387e-08	0.811402	rs2531337	130	.	IK	0	intronic	4.276	7	4	4	1	1	1
5:140031537:A:G	rs1583005	5	140031537	G	A	0.4095	1.59987e-11	0.892297	rs2530241	130	.	IK	0	intronic	5.984	NA	4	4	1	1	1
5:140032947:C:T	rs1864254	5	140032947	T	C	0.4095	2.83648e-11	0.892297	rs2530241	130	.	IK	0	intronic	1.813	7	4	4	1	1	1
5:140034561:A:AT	rs58326545	5	140034561	AT	A	0.4304	NA	0.964242	rs2530241	130	.	IK	0	intronic	0.12	NA	4	4	1	1	1
5:140034844:C:T	rs801399	5	140034844	C	T	0.4384	3.29553e-11	0.950081	rs2530241	130	.	IK	0	intronic	4.655	1f	4	4	1	1	1
5:140036116:C:CTGAT	rs10701589	5	140036116	C	CTGAT	0.4314	NA	0.976451	rs2530241	130	.	IK	0	intronic	3.748	NA	4	4	1	1	1
5:140036681:A:G	rs778595	5	140036681	G	A	0.4254	1.07681e-11	1	rs2530241	130	.	IK	0	intronic	0.59	7	4	4	1	1	1
5:140037272:A:G	rs778596	5	140037272	G	A	0.4314	8.33602e-12	0.976451	rs2530241	130	.	IK	0	intronic	1.828	1f	4	4	1	1	1
5:140037460:G:T	rs6888409	5	140037460	G	T	0.2396	1.05513e-08	0.892809	rs2531337	130	.	IK	0	intronic	2.396	7	4	4	1	1	1
5:140040665:A:G	rs778597	5	140040665	G	A	0.4254	8.77146e-12	1	rs2530241	130	.	IK	0	intronic	9.87	6	4	4	1	1	1
5:140043618:C:G	rs35614340	5	140043618	C	G	0.4314	NA	0.976451	rs2530241	130	.	WDR55	642	upstream	1.887	7	1	1	1	1	1
5:140044292:A:C	rs2563335	5	140044292	C	A	0.4314	6.4065e-12	0.976451	rs2530241	130	.	WDR55	0	UTR5	4.578	1f	1	1	1	1	1
5:140045462:T:TA	rs138590280	5	140045462	T	TA	0.2396	NA	0.892809	rs2531337	130	.	WDR55	0	intronic	2.683	NA	1	2	1	1	1
5:140045994:C:G	rs58669846	5	140045994	C	G	0.2396	7.96352e-09	0.892809	rs2531337	130	.	WDR55	0	intronic	0.118	5	1	5	1	1	1
5:140047289:A:G	rs2563314	5	140047289	A	G	0.4314	1.27548e-11	0.976451	rs2530241	130	.	WDR55	0	intronic	1.58	5	1	4	1	1	1
5:140047600:C:T	rs2302104	5	140047600	C	T	0.2396	3.6423e-09	0.892809	rs2531337	130	.	WDR55	0	intronic	0.994	NA	4	4	1	1	1
5:140048209:C:T	rs2251860	5	140048209	T	C	0.4384	5.7738e-11	0.950081	rs2530241	130	.	WDR55	0	exonic	15.16	NA	3	4	1	1	1
5:140048544:C:T	rs2286394	5	140048544	C	T	0.2396	5.06925e-09	0.892809	rs2531337	130	.	WDR55	0	exonic	24.3	6	3	4	1	1	1
5:140050265:A:G	rs702397	5	140050265	A	G	0.4384	3.60372e-11	0.950081	rs2530241	130	.	WDR55	0	UTR3	1.669	5	4	4	1	1	1
5:140052271:A:G	rs2563333	5	140052271	A	G	0.4493	4.01969e-11	0.909562	rs2530241	130	.	WDR55:DND1	00:00:00	exonic	14.54	4	1	4	1	1	1
5:140053351:C:G	rs2530242	5	140053351	G	C	0.4254	NA	1	rs2530241	130	.	WDR55:HARS	00:00:00	UTR3	2.74	4	4	4	1	1	1
5:140054257:C:T	rs58302597	5	140054257	C	T	0.2406	4.62039e-09	0.898223	rs2531337	130	.	HARS	0	intronic	7.478	2b	4	4	1	1	1
5:140054485:C:T	rs2530241	5	140054485	C	T	0.4254	1.23531e-12	1	rs2530241	130	.	HARS	0	intronic	2.429	NA	4	4	1	1	1
5:140058893:C:T	rs2073512	5	140058893	C	T	0.2386	3.08417e-09	0.897936	rs2531337	130	.	HARS	0	intronic	1.457	1f	2	4	1	1	1
5:140060491:T:TA	rs200910251	5	140060491	T	TA	0.2396	NA	0.892809	rs2531337	130	.	HARS	0	intronic	0.577	NA	4	5	1	1	1
5:140060492:A:T	rs72800922	5	140060492	T	A	0.4354	NA	0.929045	rs2530241	130	.	HARS	0	intronic	0.913	6	4	5	1	1	1
5:140060547:C:T	rs2530240	5	140060547	T	C	0.4314	9.89909e-12	0.976451	rs2530241	130	.	HARS	0	intronic	2.535	NA	4	5	1	1	1
5:140061761:C:T	rs61093427	5	140061761	C	T	0.2406	3.68807e-09	0.898223	rs2531337	130	.	HARS	0	intronic	0.077	6	4	4	1	1	1
5:140061822:A:T	5:140061822:A:T	5	140061822	T	A	0.2376	NA	0.892582	rs2531337	130	.	HARS	0	intronic	1.489	6	4	4	1	1	1
5:140062547:C:T	rs2530239	5	140062547	C	T	0.4384	3.45075e-11	0.950081	rs2530241	130	.	HARS	0	intronic	0.02	NA	4	4	1	1	1
5:140063091:A:G	rs801189	5	140063091	A	G	0.4314	1.16711e-11	0.976451	rs2530241	130	.	HARS	0	intronic	5.359	NA	4	5	1	1	1
5:140063891:A:AAAAC	rs60987104	5	140063891	AAAAC	A	0.2396	NA	0.892809	rs2531337	130	.	HARS	0	UTR5	0.458	NA	4	5	1	1	1
5:140064768:T:TA	rs59702263	5	140064768	T	TA	0.3628	NA	0.727042	rs2530241	130	.	HARS	0	UTR5	2.193	NA	4	5	1	1	1
5:140065203:C:G	rs812381	5	140065203	C	G	0.4384	NA	0.950081	rs2530241	130	.	HARS	0	intronic	1.049	6	4	5	1	1	1
5:140066306:C:T	rs1089305	5	140066306	T	C	0.4314	8.4505e-12	0.976451	rs2530241	130	.	HARS	0	intronic	6.181	NA	4	5	1	1	1
5:140066916:G:T	rs801188	5	140066916	G	T	0.4314	7.45663e-12	0.976451	rs2530241	130	.	HARS	0	intronic	4.192	NA	4	4	1	1	1
5:140067688:CAAACAAAACA:CAACAAAACAAAAACAAAACA	rs528583052	5	140067688	CAAACAAAACA	CAACAAAACAAAAACAAAACA	0.000994	NA	0.77178	rs2531337	130	.	HARS	0	intronic	NA	NA	4	5	1	0	1
5:140067688:C:CAAACA	rs552490588	5	140067688	CAAACA	C	0.005964	NA	0.77178	rs2531337	130	.	HARS	0	intronic	1.618	NA	4	5	1	0	1
5:140067688:C:CAAACAAAACA	rs144998196	5	140067688	CAAACAAAACA	C	0.2674	NA	0.77178	rs2531337	130	.	HARS	0	intronic	1.418	NA	4	5	1	1	1
5:140067688:CAAACA:CAAACAAAACA	rs568133207	5	140067688	CAAACA	CAAACAAAACA	0.00497	NA	0.77178	rs2531337	130	.	HARS	0	intronic	NA	NA	4	5	1	0	1
5:140068869:A:G	rs801185	5	140068869	A	G	0.4314	3.79588e-12	0.976451	rs2530241	130	.	HARS	0	intronic	0.773	6	1	5	1	1	1
5:140069037:C:CA	rs11318345	5	140069037	CA	C	0.4314	NA	0.976451	rs2530241	130	.	HARS	0	intronic	1.414	NA	3	5	1	1	1
5:140069843:C:T	rs2563307	5	140069843	C	T	0.4254	3.34755e-12	1	rs2530241	130	.	HARS	0	intronic	2.671	NA	1	5	1	1	1
5:140070017:C:T	rs2563306	5	140070017	C	T	0.4314	8.03294e-12	0.976451	rs2530241	130	.	HARS	0	intronic	2.975	NA	1	2	1	1	1
5:140070029:C:T	rs813897	5	140070029	T	C	0.4314	8.11202e-12	0.976451	rs2530241	130	.	HARS	0	intronic	2.704	NA	1	2	1	1	1
5:140070044:C:CA	rs60916571	5	140070044	C	CA	0.4304	NA	0.972309	rs2530241	130	.	HARS	0	intronic	1.864	NA	1	2	1	1	1
5:140070104:C:T	rs59925457	5	140070104	C	T	0.2406	3.72253e-09	0.898223	rs2531337	130	.	HARS	0	intronic	6.592	4	1	2	1	1	1
5:140072057:C:T	rs2563304	5	140072057	C	T	0.4314	3.92849e-12	0.976451	rs2530241	130	.	HARS2	0	intronic	9.753	NA	1	2	1	1	1
5:140072249:G:T	rs3776130	5	140072249	G	T	0.4324	1.08534e-11	0.972711	rs2530241	130	.	HARS2	0	intronic	5.628	NA	1	5	1	1	1
5:140072292:A:G	rs3776129	5	140072292	G	A	0.4324	NA	0.972711	rs2530241	130	.	HARS2	0	intronic	0.076	NA	1	5	1	1	1
5:140072409:C:T	rs113720830	5	140072409	C	T	0.2416	3.19813e-09	0.893772	rs2531337	130	.	HARS2	0	intronic	0.075	7	1	5	1	1	1
5:140072647:G:T	rs2530235	5	140072647	G	T	0.4264	3.13545e-12	0.995994	rs2530241	130	.	HARS2	0	intronic	0.007	7	1	5	1	1	1
5:140072811:A:G	rs112859141	5	140072811	G	A	0.2416	3.50925e-09	0.893772	rs2531337	130	.	HARS2	0	intronic	9.851	6	3	5	1	1	1
5:140073883:A:G	rs6883035	5	140073883	G	A	0.2416	1.86126e-09	0.893772	rs2531337	130	.	HARS2	0	intronic	6.573	1f	4	4	1	1	1
5:140075011:C:CAGTTGATAT	5:140075011:C:CAGTTGATAT	5	140075011	C	CAGTTGATAT	0.4304	NA	0.972473	rs2530241	130	.	HARS2	0	intronic	4.755	NA	4	4	1	1	1
5:140079051:C:T	rs2563302	5	140079051	T	C	0.4314	4.71082e-12	0.976451	rs2530241	130	.	ZMAT2	0	intronic	0.352	NA	4	5	1	1	1
5:140079408:G:GTGT	rs74998704	5	140079408	GTGT	G	0.4254	NA	1	rs2530241	130	.	ZMAT2	0	intronic	2.648	NA	2	5	1	1	1
5:140080298:C:T	rs801168	5	140080298	T	C	0.4314	4.83532e-12	0.976451	rs2530241	130	.	ZMAT2	0	intronic	12.89	NA	1	1	1	1	1
5:140081423:C:T	rs801167	5	140081423	C	T	0.4314	4.28444e-12	0.976451	rs2530241	130	.	ZMAT2	0	intronic	10.96	NA	2	5	1	1	1
5:140081791:A:G	rs809635	5	140081791	A	G	0.4314	4.41845e-12	0.976451	rs2530241	130	.	ZMAT2	0	intronic	6.427	NA	3	4	1	1	1
5:140082677:A:G	rs59127720	5	140082677	A	G	0.2406	3.33512e-09	0.898223	rs2531337	130	.	ZMAT2	0	intronic	0.514	5	4	4	1	1	1
5:140082876:A:G	rs2530233	5	140082876	A	G	0.4314	1.68334e-11	0.976451	rs2530241	130	.	ZMAT2	0	intronic	1.438	NA	4	4	1	1	1
5:140082878:A:G	rs2530232	5	140082878	A	G	0.4235	2.7112e-11	0.952335	rs2530241	130	.	ZMAT2	0	intronic	3.605	NA	4	4	1	1	1
5:140083744:A:G	rs17286731	5	140083744	G	A	0.2406	1.97772e-09	0.898223	rs2531337	130	.	ZMAT2	0	intronic	3.823	1f	4	4	1	1	1
5:140086062:A:T	rs6848	5	140086062	A	T	0.4384	NA	0.950081	rs2530241	130	.	ZMAT2	0	UTR3	15.31	6	4	4	1	1	1
5:140086191:G:T	rs6849	5	140086191	G	T	0.4314	9.53458e-12	0.976451	rs2530241	130	.	ZMAT2	0	UTR3	1.54	NA	4	4	1	1	1
5:140086364:G:GT	rs10719219	5	140086364	GT	G	0.2406	NA	0.898223	rs2531337	130	.	ZMAT2	115	downstream	5.186	NA	4	4	1	1	1
5:140086503:G:GTTTTTC	rs113720092	5	140086503	G	GTTTTTC	0.4294	NA	0.968184	rs2530241	130	.	ZMAT2	254	downstream	0.846	NA	4	5	1	1	1
5:140086677:C:T	rs702395	5	140086677	C	T	0.4314	1.23126e-11	0.976451	rs2530241	130	.	ZMAT2	428	downstream	1.117	NA	4	5	1	1	1
5:140086786:A:G	rs702394	5	140086786	A	G	0.4314	3.72628e-12	0.976451	rs2530241	130	.	ZMAT2	537	downstream	8.605	NA	4	5	1	1	1
5:140087010:A:G	rs801176	5	140087010	G	A	0.4384	3.29603e-11	0.950081	rs2530241	130	.	ZMAT2	761	downstream	4.852	NA	4	4	1	1	1
5:140087662:G:GTTTTTTTTTTT	rs374379718	5	140087662	GTTTTTTTTTTT	G	0.2893	NA	0.697994	rs2531337	130	.	ZMAT2	1413	intergenic	2.99	NA	4	5	1	1	1
5:140088131:A:G	rs2530230	5	140088131	G	A	0.4314	3.67626e-12	0.976451	rs2530241	130	.	ZMAT2	1882	intergenic	0.814	NA	5	5	1	1	1
5:140088477:C:T	rs11167561	5	140088477	C	T	0.2406	7.27483e-09	0.898223	rs2531337	130	.	ZMAT2	2228	intergenic	0.303	5	5	5	1	1	1
5:140089483:A:C	rs111316676	5	140089483	A	C	0.2406	3.30994e-09	0.898223	rs2531337	130	.	VTRNA1-1	1376	intergenic	2.537	5	1	5	1	1	1
5:140089970:C:CAA	rs142710736	5	140089970	CAA	C	0.4344	NA	0.964946	rs2530241	130	.	VTRNA1-1	889	upstream	1.426	NA	1	5	1	1	1
5:140090105:T:TG	rs35518467	5	140090105	T	TG	0.4254	NA	1	rs2530241	130	.	VTRNA1-1	754	upstream	5.757	NA	1	1	1	1	1
5:140091115:A:G	rs801183	5	140091115	A	G	0.4314	5.87003e-12	0.976451	rs2530241	130	.	VTRNA1-1	156	downstream	6.518	NA	1	1	1	1	1
5:140092043:A:G	rs801182	5	140092043	G	A	0.4314	1.35047e-11	0.976451	rs2530241	130	.	VTRNA1-1	1084	intergenic	0.378	NA	5	15	1	1	1
5:140092814:C:T	rs801181	5	140092814	C	T	0.4384	5.09371e-11	0.950081	rs2530241	130	.	VTRNA1-1	1855	intergenic	2.179	NA	5	15	1	1	1
5:140092903:G:T	rs801180	5	140092903	G	T	0.4314	1.29942e-11	0.976451	rs2530241	130	.	VTRNA1-1	1944	intergenic	1.469	NA	5	15	1	1	1
5:140093767:G:T	rs801179	5	140093767	G	T	0.4314	1.3636e-11	0.976451	rs2530241	130	.	VTRNA1-1	2808	intergenic	0.08	NA	5	15	1	1	1
5:140095459:A:G	rs10447217	5	140095459	A	G	0.2396	2.23694e-09	0.903319	rs2531337	130	.	VTRNA1-2	3050	intergenic	0.507	7	5	15	1	1	1
5:140095559:A:G	rs10447218	5	140095559	G	A	0.2396	NA	0.903319	rs2531337	130	.	VTRNA1-2	2950	intergenic	0.196	6	5	15	1	1	1
5:140096323:G:GGGTTTCACCATGTT	rs143586091	5	140096323	GGGTTTCACCATGTT	G	0.2396	NA	0.903319	rs2531337	130	.	VTRNA1-2	2186	intergenic	10.79	NA	5	15	0	1	1
5:140096977:A:ATTTCTCCCATAAC	rs374191075	5	140096977	A	ATTTCTCCCATAAC	0.4592	NA	0.861029	rs2530241	130	.	VTRNA1-2	1532	intergenic	12.37	NA	5	15	0	1	1
5:140097072:C:T	rs2563297	5	140097072	T	C	0.4433	1.8766e-08	0.935955	rs2530241	130	.	VTRNA1-2	1437	intergenic	1.825	NA	5	15	0	1	1
5:140097096:A:C	rs60616825	5	140097096	A	C	0.2425	NA	0.853507	rs2531337	130	.	VTRNA1-2	1413	intergenic	9.65	5	5	15	0	1	1
5:140097951:A:G	rs72800935	5	140097951	G	A	0.2545	NA	0.847241	rs2531337	130	.	VTRNA1-2	558	upstream	0.446	5	1	15	0	1	1
5:140098596:G:T	rs12188417	5	140098596	T	G	0.2545	2.92183e-07	0.84592	rs2531337	130	.	VTRNA1-2	0	ncRNA_exonic	14.61	4	1	15	0	1	1
5:140099762:C:T	rs62384243	5	140099762	C	T	0.4513	NA	0.904996	rs2530241	130	.	VTRNA1-2	1163	intergenic	3.693	2a	1	15	0	1	1
5:140100954:C:T	rs4413573	5	140100954	C	T	0.4563	NA	0.88273	rs2530241	130	.	VTRNA1-2	2355	intergenic	1.478	3a	5	15	0	1	1
5:140101040:C:T	rs2530227	5	140101040	T	C	0.4563	NA	0.88273	rs2530241	130	.	VTRNA1-2	2441	intergenic	4.727	NA	5	15	0	1	1
5:140101239:A:AT	rs201014668	5	140101239	A	AT	0.3946	NA	0.76374	rs2530241	130	.	VTRNA1-2	2640	intergenic	1.12	NA	5	15	0	1	1
5:140101612:C:T	rs2530226	5	140101612	T	C	0.4563	5.1024e-08	0.88273	rs2530241	130	.	VTRNA1-2	3013	intergenic	2.057	NA	5	15	0	1	1
5:140102403:A:G	rs2563251	5	140102403	A	G	0.4632	NA	0.861459	rs2530241	130	.	VTRNA1-3	3339	intergenic	5.713	5	5	15	0	1	1
5:140102539:A:G	rs2530225	5	140102539	G	A	0.4632	1.42623e-07	0.861459	rs2530241	130	.	VTRNA1-3	3203	intergenic	0.103	NA	5	15	0	1	1
5:140103198:C:T	rs2563252	5	140103198	C	T	0.4503	NA	0.900565	rs2530241	130	.	VTRNA1-3	2544	intergenic	0.045	7	5	15	0	1	1
5:140105246:C:CAAAA	rs548558204	5	140105246	CAAAA	C	0.2396	NA	0.903319	rs2531337	130	.	VTRNA1-3	496	upstream	2.076	NA	1	1	0	1	1
5:140105978:A:C	rs2563283	5	140105978	C	A	0.4294	1.65763e-11	0.968184	rs2530241	130	.	VTRNA1-3	146	downstream	2.588	1b	1	15	0	1	1
5:140106318:CT:CTT	rs538531677	5	140106318	CTT	CT	0.02087	NA	0.968184	rs2530241	130	.	VTRNA1-3	486	downstream	NA	NA	1	15	0	0	1
5:140106318:C:CTT	rs58714483	5	140106318	CTT	C	0.4294	NA	0.968184	rs2530241	130	.	VTRNA1-3	486	downstream	2.528	NA	1	15	0	1	1
5:140106501:C:T	rs2563290	5	140106501	C	T	0.4364	1.41836e-10	0.941582	rs2530241	130	.	VTRNA1-3	669	downstream	1.312	3a	1	15	0	1	1
5:140106857:C:G	rs4912597	5	140106857	C	G	0.4294	NA	0.968184	rs2530241	130	.	VTRNA1-3	1025	intergenic	14.77	6	5	15	0	1	1
5:140107065:C:G	rs2563334	5	140107065	C	G	0.4294	NA	0.968184	rs2530241	130	.	VTRNA1-3	1233	intergenic	4.605	1f	5	15	0	1	1
5:140107199:A:G	rs2563336	5	140107199	A	G	0.4294	1.70317e-11	0.968184	rs2530241	130	.	VTRNA1-3	1367	intergenic	3.152	6	5	15	0	1	1
5:140107231:C:T	rs6875495	5	140107231	C	T	0.2396	1.3332e-09	0.903319	rs2531337	130	.	VTRNA1-3	1399	intergenic	0.05	6	7	15	0	1	1
5:140107679:A:G	rs59690131	5	140107679	G	A	0.4284	4.92945e-11	0.964231	rs2530241	130	.	VTRNA1-3	1847	intergenic	1.147	5	13	15	0	1	1
5:140108670:G:T	rs12186884	5	140108670	G	T	0.2396	1.3974e-09	0.903319	rs2531337	130	.	VTRNA1-3	2838	intergenic	7.968	7	13	15	0	1	1
5:140109155:A:G	rs2530244	5	140109155	A	G	0.4364	1.30799e-10	0.941582	rs2530241	130	.	RP11-515C16.7	2719	intergenic	1.553	NA	13	15	0	1	1
5:140109646:C:G	rs72800938	5	140109646	G	C	0.2396	1.72055e-09	0.903319	rs2531337	130	.	RP11-515C16.7	2228	intergenic	10.96	6	9	15	0	1	1
5:140110242:C:T	rs113598701	5	140110242	C	T	0.2396	1.36464e-09	0.903319	rs2531337	130	.	RP11-515C16.7	1632	intergenic	3.109	7	9	15	0	1	1
5:140110536:C:T	rs2563293	5	140110536	T	C	0.4235	7.57802e-12	0.991963	rs2530241	130	.	RP11-515C16.7	1338	intergenic	12.84	NA	9	15	0	1	1
5:140111054:A:G	rs2435143	5	140111054	G	A	0.4284	NA	0.964075	rs2530241	130	.	RP11-515C16.7	820	downstream	5.284	NA	9	15	0	1	1
5:140111764:A:AT	rs59034400	5	140111764	AT	A	0.2396	NA	0.903319	rs2531337	130	.	RP11-515C16.7	110	downstream	0.238	NA	9	15	0	1	1
5:140111930:A:G	rs56852555	5	140111930	A	G	0.2396	1.42572e-09	0.903319	rs2531337	130	.	RP11-515C16.7	0	ncRNA_exonic	1.118	7	9	15	0	1	1
5:140112712:C:T	rs801174	5	140112712	C	T	0.4235	7.80301e-12	0.991963	rs2530241	130	.	RP11-515C16.7	263	upstream	0.081	NA	9	15	0	1	1
5:140113097:T:TG	rs138196887	5	140113097	TG	T	0.2396	NA	0.903319	rs2531337	130	.	RP11-515C16.7	648	upstream	1.439	NA	9	15	0	1	1
5:140114987:A:C	rs4318823	5	140114987	C	A	0.2396	1.69943e-09	0.903319	rs2531337	130	.	RP11-515C16.7	2538	intergenic	0.56	7	9	15	0	1	1
5:140115203:C:T	rs72800940	5	140115203	T	C	0.2396	1.50022e-09	0.903319	rs2531337	130	.	RP11-515C16.7	2754	intergenic	1.025	7	9	15	0	1	1
5:140115303:A:G	rs801171	5	140115303	G	A	0.4304	5.92039e-11	0.964107	rs2530241	130	.	RP11-515C16.7	2854	intergenic	2.248	NA	9	15	0	1	1
5:140115343:C:T	rs801170	5	140115343	C	T	0.4364	8.39957e-11	0.941582	rs2530241	130	.	RP11-515C16.7	1907-12-03	intergenic	3.476	NA	9	15	0	1	1
5:140115534:C:T	rs72800942	5	140115534	C	T	0.2396	1.40806e-09	0.903319	rs2531337	130	.	RP11-515C16.7	1908-06-11	intergenic	0.58	6	9	15	0	1	1
5:140116664:A:G	rs2531360	5	140116664	G	A	0.4443	4.59145e-11	0.913254	rs2530241	130	.	RP11-515C16.7	1911-07-16	intergenic	2.245	NA	9	15	0	1	1
5:140117032:C:G	rs57198854	5	140117032	G	C	0.2396	6.11664e-10	0.903319	rs2531337	130	.	RP11-515C16.7	4583	intergenic	5.407	6	9	15	0	1	1
5:140117437:A:G	rs2531358	5	140117437	A	G	0.4364	1.28428e-11	0.941858	rs2530241	130	.	RP11-515C16.7	4988	intergenic	0.791	NA	9	15	0	1	1
5:140117645:C:T	rs60953774	5	140117645	C	T	0.2376	7.994e-10	0.913152	rs2531337	130	.	RP11-515C16.7	5196	intergenic	2.288	7	9	15	0	1	1
5:140117890:G:T	rs17208215	5	140117890	T	G	0.2376	4.51442e-10	0.913152	rs2531337	130	.	RP11-515C16.7	5441	intergenic	0.609	7	9	15	0	1	1
5:140119534:A:G	rs2531352	5	140119534	A	G	0.4573	4.14852e-11	0.857033	rs2530241	130	.	RP11-515C16.7	7085	intergenic	0.731	NA	9	15	0	1	1
5:140119599:A:T	rs2563291	5	140119599	T	A	0.4513	NA	0.875471	rs2530241	130	.	RP11-515C16.7	7150	intergenic	1.877	7	9	15	0	1	1
5:140120953:A:G	rs2531349	5	140120953	G	A	0.4404	6.68322e-11	0.903577	rs2530241	130	.	RP11-515C16.7	8504	intergenic	1.943	NA	9	15	0	1	1
5:140122766:A:T	5:140122766:A:T	5	140122766	T	A	0.4583	NA	0.847064	rs2530241	130	.	RP11-515C16.7	10317	intergenic	3	6	9	15	0	1	1
5:140123183:A:AT	rs146802185	5	140123183	AT	A	0.2445	NA	0.879586	rs2531337	130	.	RP11-515C16.7	10734	intergenic	3.679	NA	9	15	0	1	1
5:140123233:A:G	rs2563288	5	140123233	G	A	0.4414	1.02322e-10	0.900245	rs2530241	130	.	RP11-515C16.7	10784	intergenic	2.312	NA	9	15	0	1	1
5:140123243:A:G	rs57724449	5	140123243	G	A	0.2386	9.15765e-10	0.90845	rs2531337	130	.	RP11-515C16.7	10794	intergenic	0.085	7	9	15	0	1	1
5:140123627:A:T	rs2262573	5	140123627	T	A	0.4563	NA	0.846015	rs2530241	130	.	RP11-515C16.7	11178	intergenic	5.451	6	9	15	0	1	1
5:140123635:G:T	rs2262574	5	140123635	G	T	0.4414	8.74724e-11	0.892638	rs2530241	130	.	RP11-515C16.7	11186	intergenic	5.115	6	9	15	0	1	1
5:140124118:C:T	rs12520955	5	140124118	T	C	0.2386	1.12387e-09	0.90845	rs2531337	130	.	RP11-515C16.7	11669	intergenic	7.15	7	9	15	0	1	1
5:140124786:C:T	rs2563287	5	140124786	T	C	0.4573	8.09526e-11	0.849772	rs2530241	130	.	RP11-515C16.7	12337	intergenic	2.495	NA	9	15	0	1	1
5:140125199:A:T	rs2563286	5	140125199	T	A	0.4573	NA	0.849772	rs2530241	130	.	RP11-515C16.7	12750	intergenic	3.658	6	9	15	0	1	1
5:140125289:C:CT	rs35029157	5	140125289	CT	C	0.4592	NA	0.755234	rs2530241	130	.	RP11-515C16.7	12840	intergenic	3.637	NA	9	15	0	1	1
5:140125414:A:G	rs12523494	5	140125414	G	A	0.2445	1.28999e-09	0.879586	rs2531337	130	.	RP11-515C16.7	12965	intergenic	9.121	6	9	15	0	1	1
5:140125922:C:T	rs6893708	5	140125922	T	C	0.4592	1.22117e-10	0.844393	rs2530241	130	.	RP11-515C16.7	13473	intergenic	3.771	6	9	15	0	1	1
5:140125990:A:G	rs2531347	5	140125990	A	G	0.4592	1.0276e-10	0.844393	rs2530241	130	.	RP11-515C16.7	13541	intergenic	7.278	NA	9	15	0	1	1
5:140126132:A:T	rs57127635	5	140126132	A	T	0.2445	1.16741e-09	0.879586	rs2531337	130	.	RP11-515C16.7	13683	intergenic	6.563	7	9	15	0	1	1
5:140126137:C:T	rs2563285	5	140126137	T	C	0.4592	7.82901e-11	0.844393	rs2530241	130	.	RP11-515C16.7	13688	intergenic	3.274	NA	9	15	0	1	1
5:140126139:G:T	rs2531346	5	140126139	T	G	0.4592	5.71945e-11	0.844393	rs2530241	130	.	RP11-515C16.7	13690	intergenic	2.695	NA	9	15	0	1	1
5:140126266:C:G	rs61548977	5	140126266	C	G	0.2445	1.38049e-09	0.879586	rs2531337	130	.	RP11-515C16.7	13817	intergenic	8.842	6	9	15	0	1	1
5:140126781:G:T	rs2531345	5	140126781	T	G	0.4573	1.18314e-10	0.849772	rs2530241	130	.	RP11-515C16.7	14332	intergenic	5.19	NA	9	15	0	1	1
5:140127377:C:CT	rs57823152	5	140127377	C	CT	0.4175	NA	0.716256	rs2530241	130	.	RP11-515C16.7	14928	intergenic	3.604	NA	9	15	0	1	1
5:140128520:G:GT	rs149825535	5	140128520	GT	G	0.4414	NA	0.900245	rs2530241	130	.	AC005609.2	15174	intergenic	10.25	NA	9	15	0	1	1
5:140128649:A:T	rs78135404	5	140128649	T	A	0.4414	NA	0.900245	rs2530241	130	.	AC005609.2	15045	intergenic	4.348	7	9	15	0	1	1
5:140129315:G:T	rs2531344	5	140129315	T	G	0.4573	1.04208e-10	0.849772	rs2530241	130	.	AC005609.2	14379	intergenic	2.263	NA	9	15	0	1	1
5:140129346:A:G	rs2531343	5	140129346	A	G	0.4573	1.2465e-10	0.849772	rs2530241	130	.	AC005609.2	14348	intergenic	5.42	NA	9	15	0	1	1
5:140130267:A:T	rs9942395	5	140130267	T	A	0.2455	1.72241e-09	0.875491	rs2531337	130	.	AC005609.2	13427	intergenic	6.92	7	9	15	0	1	1
5:140130612:C:T	rs2531342	5	140130612	C	T	0.4573	1.22197e-10	0.849772	rs2530241	130	.	AC005609.2	13082	intergenic	0.968	NA	9	15	0	1	1
5:140130894:C:T	rs2531341	5	140130894	C	T	0.4573	NA	0.849772	rs2530241	130	.	AC005609.2	12800	intergenic	3.94	NA	8	15	0	1	1
5:140131046:C:T	rs2531340	5	140131046	C	T	0.4573	1.45199e-10	0.849772	rs2530241	130	.	AC005609.2	12648	intergenic	2.859	NA	8	15	0	1	1
5:140131219:A:T	rs2563281	5	140131219	T	A	0.4573	NA	0.849772	rs2530241	130	.	AC005609.2	12475	intergenic	7.783	6	8	9	0	1	1
5:140131316:G:T	rs4326195	5	140131316	T	G	0.2386	1.62532e-09	0.90845	rs2531337	130	.	AC005609.2	12378	intergenic	10.78	5	8	9	0	1	1
5:140131530:C:G	rs2563280	5	140131530	G	C	0.4583	NA	0.847064	rs2530241	130	.	AC005609.2	12164	intergenic	3.501	7	8	9	0	1	1
5:140131535:A:G	rs2563279	5	140131535	G	A	0.4583	1.18426e-10	0.847064	rs2530241	130	.	AC005609.2	12159	intergenic	5.813	NA	8	9	0	1	1
5:140131786:A:C	rs9791122	5	140131786	A	C	0.2386	1.57402e-09	0.90845	rs2531337	130	.	AC005609.2	11908	intergenic	8.135	7	8	9	0	1	1
5:140132045:C:G	rs3899563	5	140132045	C	G	0.2445	1.97826e-09	0.879586	rs2531337	130	.	AC005609.2	11649	intergenic	8.703	7	8	9	0	1	1
5:140132134:A:T	rs2262567	5	140132134	T	A	0.4573	NA	0.849772	rs2530241	130	.	AC005609.2	11560	intergenic	1.708	6	8	9	0	1	1
5:140132732:C:T	rs2337514	5	140132732	T	C	0.4573	1.34231e-10	0.849772	rs2530241	130	.	AC005609.2	10962	intergenic	4.931	7	8	9	0	1	1
5:140133065:A:G	rs2337515	5	140133065	A	G	0.2386	1.77998e-09	0.90845	rs2531337	130	.	AC005609.2	10629	intergenic	10.14	6	8	9	0	1	1
5:140133864:C:T	rs2563275	5	140133864	T	C	0.4771	NA	0.651274	rs2530241	130	.	AC005609.2	9830	intergenic	7.469	NA	8	9	0	1	1
5:140133970:A:C	rs112757967	5	140133970	C	A	0.2376	2.05444e-09	0.913152	rs2531337	130	.	AC005609.2	9724	intergenic	1.577	6	8	9	0	1	1
5:140133978:C:T	rs111909591	5	140133978	C	T	0.2376	1.80495e-09	0.913152	rs2531337	130	.	AC005609.2	9716	intergenic	3.605	7	8	9	0	1	1
5:140134603:A:G	rs72800952	5	140134603	A	G	0.2386	1.67207e-09	0.90845	rs2531337	130	.	AC005609.2	9091	intergenic	10.35	7	8	9	0	1	1
5:140134747:A:AT	5:140134747:A:AT	5	140134747	A	AT	0.4165	NA	0.721251	rs2530241	130	.	AC005609.2	8947	NA	4.534	NA	8	9	0	1	1
5:140134747:A:ATT	5:140134747:A:ATT	5	140134747	A	ATT	0.003976	NA	0.721251	rs2530241	130	.	AC005609.2	8947	intergenic	4.471	NA	8	9	0	1	1
5:140135536:C:T	rs2262576	5	140135536	T	C	0.4573	1.17288e-10	0.849772	rs2530241	130	.	AC005609.2	8158	intergenic	5.04	6	8	9	0	1	1
5:140136468:G:T	rs2563269	5	140136468	G	T	0.4553	1.11661e-11	0.840028	rs2530241	130	.	AC005609.2	7226	intergenic	0.132	NA	8	15	0	1	1
5:140136804:A:C	rs2261651	5	140136804	A	C	0.4632	7.2007e-11	0.822777	rs2530241	130	.	AC005609.2	6890	intergenic	0.246	7	8	15	0	1	1
5:140136808:A:G	rs2337983	5	140136808	G	A	0.4622	NA	0.826168	rs2530241	130	.	AC005609.2	6886	intergenic	2.288	7	8	15	0	1	1
5:140136811:A:G	rs2337984	5	140136811	G	A	0.4602	7.30879e-11	0.825018	rs2530241	130	.	AC005609.2	6883	intergenic	6.495	7	8	15	0	1	1
5:140136913:C:T	rs2563267	5	140136913	C	T	0.4612	4.8569e-11	0.828021	rs2530241	130	.	AC005609.2	6781	intergenic	6.348	NA	8	15	0	1	1
5:140136915:A:C	rs2563266	5	140136915	C	A	0.4612	4.99222e-11	0.828021	rs2530241	130	.	AC005609.2	6779	intergenic	1.361	NA	8	15	0	1	1
5:140136957:A:T	rs2531338	5	140136957	A	T	0.4682	NA	0.808529	rs2530241	130	.	AC005609.2	6737	intergenic	7.727	7	8	15	0	1	1
5:140137005:C:T	rs2563265	5	140137005	C	T	0.4612	3.90703e-11	0.828021	rs2530241	130	.	AC005609.2	6689	intergenic	8.358	NA	8	15	0	1	1
5:140137503:G:T	rs2563264	5	140137503	T	G	0.4672	4.20295e-11	0.810995	rs2530241	130	.	AC005609.2	6191	intergenic	3.95	NA	8	15	0	1	1
5:140137644:C:T	rs2563263	5	140137644	C	T	0.4583	3.98291e-11	0.829598	rs2530241	130	.	AC005609.2	6050	intergenic	4.434	NA	8	15	0	1	1
5:140137712:C:G	rs2563262	5	140137712	C	G	0.4672	NA	0.810995	rs2530241	130	.	AC005609.2	5982	intergenic	8.544	7	8	15	0	1	1
5:140137713:G:T	rs2563261	5	140137713	G	T	0.4583	NA	0.829598	rs2530241	130	.	AC005609.2	5981	intergenic	8.606	NA	8	15	0	1	1
5:140137867:A:C	rs2563260	5	140137867	C	A	0.4602	5.67532e-11	0.830699	rs2530241	130	.	AC005609.2	5827	intergenic	4.457	NA	8	15	0	1	1
5:140138562:A:G	rs7448279	5	140138562	G	A	0.4553	NA	0.825564	rs2530241	130	.	AC005609.2	5132	intergenic	0.11	6	9	15	0	1	1
5:140138579:G:T	rs7445954	5	140138579	T	G	0.4573	NA	0.826587	rs2530241	130	.	AC005609.2	5115	intergenic	2.401	7	9	15	0	1	1
5:140138701:A:G	rs7445192	5	140138701	A	G	0.4602	NA	0.830699	rs2530241	130	.	AC005609.2	4993	intergenic	6.176	7	9	15	0	1	1
5:140139171:G:T	rs62384256	5	140139171	G	T	0.4583	NA	0.829598	rs2530241	130	.	AC005609.2	4523	intergenic	1.612	7	9	15	0	1	1
5:140139594:C:T	rs2563259	5	140139594	C	T	0.4612	5.30643e-11	0.819288	rs2530241	130	.	AC005609.2	4100	intergenic	9.045	7	9	15	0	1	1
5:140139640:A:G	rs2262568	5	140139640	A	G	0.4602	5.62337e-11	0.830699	rs2530241	130	.	AC005609.2	4054	intergenic	12.97	6	8	15	0	1	1
5:140140239:A:C	rs2563258	5	140140239	C	A	0.4583	7.88875e-11	0.829598	rs2530241	130	.	AC005609.2	3455	intergenic	11.18	NA	8	9	0	1	1
5:140140529:A:G	rs2563257	5	140140529	A	G	0.4672	6.63727e-11	0.810995	rs2530241	130	.	AC005609.2	3165	intergenic	0.593	NA	8	9	0	1	1
5:140140853:A:G	rs2337516	5	140140853	A	G	0.4583	6.18861e-11	0.829598	rs2530241	130	.	AC005609.2	1907-10-11	intergenic	6.324	7	8	9	0	1	1
5:140141779:G:T	rs2563256	5	140141779	G	T	0.4672	6.35358e-11	0.810995	rs2530241	130	.	AC005609.2	1915	intergenic	1.42	NA	8	9	0	1	1
5:140142174:A:C	rs2531337	5	140142174	C	A	0.2465	2.59611e-10	1	rs2531337	130	.	AC005609.2	1520	intergenic	1.272	NA	8	9	0	1	1
5:140142547:C:T	rs2563255	5	140142547	T	C	0.4672	6.58878e-11	0.810995	rs2530241	130	.	AC005609.2	1147	intergenic	1.034	NA	8	9	0	1	1
5:140142701:C:T	rs2563254	5	140142701	T	C	0.4672	7.68383e-11	0.810995	rs2530241	130	.	AC005609.2	993	upstream	2.7	NA	8	9	0	1	1
5:140143664:C:CATTGAAAGAAA	rs111896713	5	140143664	C	CATTGAAAGAAA	0.4672	NA	0.810995	rs2530241	130	.	AC005609.2	30	upstream	3.349	NA	8	9	0	1	1
5:140145206:A:G	rs6891559	5	140145206	A	G	0.4583	NA	0.829598	rs2530241	130	.	AC005609.2	799	downstream	0.123	7	8	9	0	1	1
5:140145949:A:G	rs11741994	5	140145949	A	G	0.4583	NA	0.829598	rs2530241	130	.	AC005609.2	1542	intergenic	2.821	7	8	9	0	1	1
5:140146345:C:T	rs7737424	5	140146345	T	C	0.4672	NA	0.810995	rs2530241	130	.	AC005609.2	1938	intergenic	2.471	6	8	9	0	1	1
5:140146604:C:CT	rs532499462	5	140146604	C	CT	0.499	NA	0.706761	rs2530241	130	.	AC005609.2	2197	intergenic	7.929	NA	8	9	0	1	1
5:140146821:G:T	rs13168514	5	140146821	G	T	0.4602	NA	0.830699	rs2530241	130	.	AC005609.2	2414	intergenic	1.199	7	8	9	0	1	1
5:140146899:C:T	rs13168670	5	140146899	C	T	0.4592	NA	0.826148	rs2530241	130	.	AC005609.2	2492	intergenic	0.222	6	8	9	0	1	1
5:140147248:C:T	rs12659129	5	140147248	C	T	0.4672	NA	0.810995	rs2530241	130	.	AC005609.2	2841	intergenic	5.56	6	8	9	0	1	1
5:140149383:A:AT	rs567216129	5	140149383	AT	A	0.4682	NA	0.807673	rs2530241	130	.	AC005609.2	4976	intergenic	10.11	NA	8	9	0	1	1
5:140151701:A:G	rs10036519	5	140151701	G	A	0.4672	NA	0.810995	rs2530241	130	.	AC005609.2	7294	intergenic	2.902	6	8	15	0	1	1
5:140153730:A:G	rs6867549	5	140153730	A	G	0.4672	NA	0.810995	rs2530241	130	.	AC005609.2	9323	intergenic	0.671	6	9	15	0	1	1
5:140154215:A:G	rs7733403	5	140154215	G	A	0.4592	NA	0.826148	rs2530241	130	.	AC005609.2	9808	intergenic	0.276	7	9	15	0	1	1
5:140154654:G:GT	rs57748263	5	140154654	GT	G	0.4583	NA	0.829598	rs2530241	130	.	AC005609.2	10247	intergenic	7.568	NA	9	15	0	1	1
5:140155123:A:T	rs11953833	5	140155123	A	T	0.4672	NA	0.810995	rs2530241	130	.	AC005609.2	10716	intergenic	4.075	7	9	9	0	1	1
5:140155905:C:CT	rs70988775	5	140155905	C	CT	0.4632	NA	0.821216	rs2530241	130	.	PCDHA1	9970	intergenic	4.425	NA	8	9	1	1	1
5:140156264:C:T	rs7710380	5	140156264	C	T	0.4632	NA	0.821216	rs2530241	130	.	PCDHA1	9611	intergenic	4.541	7	8	9	1	1	1
5:140156318:G:T	rs10066278	5	140156318	G	T	0.4612	NA	0.820039	rs2530241	130	.	PCDHA1	9557	intergenic	4.647	6	8	9	1	1	1
5:140156831:C:T	rs10057161	5	140156831	T	C	0.4632	NA	0.821216	rs2530241	130	.	PCDHA1	9044	intergenic	0.644	6	9	9	1	1	1
5:140157427:G:T	rs2098058	5	140157427	T	G	0.4612	NA	0.820039	rs2530241	130	.	PCDHA1	8448	intergenic	1.985	NA	9	9	1	1	1
5:140157861:C:T	rs2337985	5	140157861	C	T	0.4632	NA	0.821216	rs2530241	130	.	PCDHA1	8014	intergenic	12.2	6	9	9	1	1	1
5:140158240:C:T	rs2014738	5	140158240	T	C	0.4563	NA	0.797374	rs2530241	130	.	PCDHA1	7635	intergenic	1.171	NA	9	9	1	1	1
5:140158240:C:CT	rs558606622	5	140158240	C	CT	0.4026	NA	0.797374	rs2530241	130	.	PCDHA1	7635	NA	0.687	NA	9	9	1	1	1
5:140158542:C:T	rs4451093	5	140158542	T	C	0.4622	NA	0.816631	rs2530241	130	.	PCDHA1	7333	intergenic	3.67	6	9	9	1	1	1
5:140158815:C:CCT	rs112745547	5	140158815	C	CCT	0.4612	NA	0.820039	rs2530241	130	.	PCDHA1	7060	intergenic	1.146	NA	9	9	1	1	1
5:140158957:A:G	rs1972544	5	140158957	G	A	0.4612	NA	0.820039	rs2530241	130	.	PCDHA1	6918	intergenic	2.473	NA	9	9	1	1	1
5:140160127:C:T	rs10053945	5	140160127	T	C	0.4612	NA	0.820039	rs2530241	130	.	PCDHA1	5748	intergenic	3.719	7	9	9	1	1	1
5:140160622:C:T	rs2337986	5	140160622	T	C	0.4632	NA	0.821216	rs2530241	130	.	PCDHA1	5253	intergenic	6.923	6	9	9	1	1	1
5:140162160:C:T	rs7447696	5	140162160	T	C	0.4632	NA	0.821216	rs2530241	130	.	PCDHA1	3715	intergenic	0.093	7	8	9	1	1	1
5:140162610:A:G	rs4404730	5	140162610	A	G	0.4652	NA	0.81524	rs2530241	130	.	PCDHA1	3265	intergenic	2.55	7	8	9	1	1	1
5:140163328:A:T	rs10069930	5	140163328	A	T	0.4662	NA	0.812682	rs2530241	130	.	PCDHA1	2547	intergenic	1.685	6	8	9	1	1	1
5:140164557:C:T	rs1548701	5	140164557	C	T	0.4632	NA	0.821216	rs2530241	130	.	PCDHA1	1318	intergenic	8.6	NA	5	9	1	1	1
5:140164889:A:T	rs1548700	5	140164889	T	A	0.4612	NA	0.820039	rs2530241	130	.	PCDHA1	986	upstream	11.09	6	5	9	1	1	1
5:140164918:C:T	rs1548699	5	140164918	C	T	0.4612	NA	0.820039	rs2530241	130	.	PCDHA1	957	upstream	2.674	NA	5	9	1	1	1
5:140165231:C:T	rs10073974	5	140165231	C	T	0.4632	NA	0.821216	rs2530241	130	.	PCDHA1	644	upstream	6.245	6	5	9	1	1	1
5:140165568:C:T	rs12055222	5	140165568	C	T	0.4612	NA	0.820039	rs2530241	130	.	PCDHA1	307	upstream	1.606	1f	5	9	1	1	1
5:140165624:A:G	rs3756342	5	140165624	A	G	0.4632	NA	0.821216	rs2530241	130	.	PCDHA1	251	upstream	0.801	NA	8	9	1	1	1
5:140167463:C:T	5:140167463:C:T	5	140167463	T	C	0.4632	NA	0.821216	rs2530241	130	.	PCDHA1	0	exonic	10.2	NA	8	9	1	1	1
5:140168070:A:G	rs2240696	5	140168070	G	A	0.4632	NA	0.821216	rs2530241	130	.	PCDHA1	0	exonic	6.945	NA	8	9	1	1	1
5:140168151:G:T	rs2240695	5	140168151	T	G	0.4632	NA	0.821216	rs2530241	130	.	PCDHA1	0	exonic	22.5	NA	8	9	1	1	1
5:140168811:G:T	rs6579965	5	140168811	G	T	0.4632	NA	0.821216	rs2530241	130	.	PCDHA1	0	intronic	0.868	6	5	9	1	1	1
5:140169299:C:G	rs6898906	5	140169299	G	C	0.4632	NA	0.821216	rs2530241	130	.	PCDHA1	0	intronic	3.761	1f	5	9	1	1	1
5:140169355:A:C	rs6898939	5	140169355	A	C	0.4612	NA	0.820039	rs2530241	130	.	PCDHA1	0	intronic	2.85	5	5	9	1	1	1
5:140169603:C:G	rs10477033	5	140169603	C	G	0.4692	NA	0.797272	rs2530241	130	.	PCDHA1	0	intronic	0.106	1f	5	15	1	1	1
5:140169730:A:G	rs10477034	5	140169730	G	A	0.4622	NA	0.816631	rs2530241	130	.	PCDHA1	0	intronic	0.462	5	5	15	1	1	1
5:140170655:A:T	rs10072015	5	140170655	T	A	0.4622	NA	0.816631	rs2530241	130	.	PCDHA1	0	intronic	2.673	6	5	15	1	1	1
5:140171169:A:AT	rs57510246	5	140171169	AT	A	0.4632	NA	0.813236	rs2530241	130	.	PCDHA1	0	intronic	2.1	NA	5	15	1	1	1
5:140171194:C:T	rs3756341	5	140171194	T	C	0.4622	NA	0.816631	rs2530241	130	.	PCDHA1	0	intronic	2.259	NA	5	15	1	1	1
5:140171442:C:T	rs12717860	5	140171442	T	C	0.4622	NA	0.816631	rs2530241	130	.	PCDHA1	0	intronic	1.71	1f	5	15	1	1	1
5:140171790:C:T	rs6870764	5	140171790	T	C	0.4622	NA	0.816631	rs2530241	130	.	PCDHA1	0	intronic	4.662	6	5	15	1	1	1
5:140172008:A:G	rs6891995	5	140172008	G	A	0.4622	NA	0.816631	rs2530241	130	.	PCDHA1	0	intronic	1.305	6	5	15	1	1	1
5:140172918:C:T	rs13184940	5	140172918	C	T	0.4622	NA	0.816631	rs2530241	130	.	PCDHA1	0	intronic	2.552	1f	5	9	1	1	1
5:140173597:A:G	rs1476768	5	140173597	G	A	0.4622	8.72462e-11	0.816631	rs2530241	130	.	PCDHA1	0	intronic	0.348	NA	5	9	1	1	1
5:140174622:A:G	rs9686540	5	140174622	A	G	0.4622	NA	0.816631	rs2530241	130	.	PCDHA1:PCDHA2	00:00:00	exonic	10.24	5	1	9	1	1	1
5:140174865:C:G	rs11167600	5	140174865	C	G	0.4612	NA	0.820039	rs2530241	130	.	PCDHA1:PCDHA2	00:00:00	exonic	16.31	1b	1	9	1	1	1
5:140180451:G:T	rs3756340	5	140180451	G	T	0.4612	NA	0.820039	rs2530241	130	.	PCDHA1:PCDHA2	00:00:00	intronic	3.879	NA	5	15	1	1	1
5:140180537:A:G	rs3756339	5	140180537	G	A	0.4622	NA	0.816631	rs2530241	130	.	PCDHA1:PCDHA2	00:00:00	intronic	3.606	NA	5	15	1	1	1
5:140180561:A:G	rs3756338	5	140180561	G	A	0.4612	NA	0.820039	rs2530241	130	.	PCDHA1:PCDHA2	00:00:00	intronic	3.48	NA	5	15	1	1	1
5:140180737:C:T	rs3806845	5	140180737	T	C	0.4612	NA	0.820039	rs2530241	130	.	PCDHA1:PCDHA2	00:00:00	intronic	0.162	NA	1	9	1	1	1
5:140181734:A:G	rs3733708	5	140181734	G	A	0.4622	NA	0.816631	rs2530241	130	.	PCDHA1:PCDHA2:PCDHA3	00:00:00	exonic	23.5	NA	1	9	1	1	1
5:140181892:C:T	rs3733707	5	140181892	C	T	0.4612	NA	0.820039	rs2530241	130	.	PCDHA1:PCDHA2:PCDHA3	00:00:00	exonic	14.83	NA	1	9	1	1	1
5:140182101:G:T	rs7701755	5	140182101	T	G	0.4612	NA	0.820039	rs2530241	130	.	PCDHA1:PCDHA2:PCDHA3	00:00:00	exonic	22	4	4	9	1	1	1
5:140183058:A:G	rs2240694	5	140183058	A	G	0.4622	NA	0.816631	rs2530241	130	.	PCDHA1:PCDHA2:PCDHA3	00:00:00	exonic	22.7	NA	5	9	1	1	1
5:140183325:C:G	rs2240693	5	140183325	C	G	0.4612	NA	0.820039	rs2530241	130	.	PCDHA1:PCDHA2:PCDHA3	00:00:00	intronic	0.584	7	5	9	1	1	1
5:140183585:A:G	rs2240692	5	140183585	G	A	0.4612	NA	0.820039	rs2530241	130	.	PCDHA1:PCDHA2:PCDHA3	00:00:00	intronic	5.747	NA	5	15	1	1	1
5:140183659:C:T	rs6579987	5	140183659	C	T	0.4612	NA	0.820039	rs2530241	130	.	PCDHA1:PCDHA2:PCDHA3	00:00:00	intronic	6.73	5	5	15	1	1	1
5:140184442:A:G	rs13157397	5	140184442	A	G	0.4612	NA	0.812836	rs2530241	130	.	PCDHA1:PCDHA2:PCDHA3	00:00:00	intronic	2.112	6	5	15	1	1	1
5:140185132:A:G	rs1030163	5	140185132	A	G	0.4612	NA	0.820039	rs2530241	130	.	PCDHA1:PCDHA2:PCDHA3	00:00:00	UTR3	1.644	6	5	15	1	1	1
5:140185272:A:G	rs1030164	5	140185272	G	A	0.4612	NA	0.820039	rs2530241	130	.	PCDHA1:PCDHA2:PCDHA3	00:00:00	intronic	1.806	6	5	15	1	1	1
5:140185448:A:G	rs1030165	5	140185448	A	G	0.4612	NA	0.820039	rs2530241	130	.	PCDHA1:PCDHA2:PCDHA3	00:00:00	intronic	1.909	6	5	15	1	1	1
5:140185473:A:G	rs1030166	5	140185473	A	G	0.4612	NA	0.820039	rs2530241	130	.	PCDHA1:PCDHA2:PCDHA3	00:00:00	intronic	5.535	6	5	15	1	1	1
5:140186225:G:GA	rs11459112	5	140186225	GA	G	0.4692	NA	0.797272	rs2530241	130	.	PCDHA1:PCDHA2:PCDHA3	00:00:00	intronic	5.724	NA	1	15	1	1	1
5:140186657:A:G	rs4151680	5	140186657	G	A	0.4612	NA	0.820039	rs2530241	130	.	PCDHA1:PCDHA2:PCDHA3	00:00:00	intronic	2.222	4	1	9	1	1	1
5:140187322:C:T	rs3822346	5	140187322	T	C	0.4612	NA	0.820039	rs2530241	130	.	PCDHA1:PCDHA2:PCDHA3:PCDHA4	0:0:0:0	exonic	8.913	NA	1	9	1	1	1
5:140188383:G:T	rs2337987	5	140188383	G	T	0.4612	NA	0.820039	rs2530241	130	.	PCDHA1:PCDHA2:PCDHA3:PCDHA4	0:0:0:0	exonic	15.17	7	5	9	1	1	1
5:140188401:A:G	rs2879086	5	140188401	G	A	0.4612	NA	0.820039	rs2530241	130	.	PCDHA1:PCDHA2:PCDHA3:PCDHA4	0:0:0:0	exonic	5.564	6	5	9	1	1	1
5:140188575:C:G	rs2879087	5	140188575	C	G	0.4612	NA	0.820039	rs2530241	130	.	PCDHA1:PCDHA2:PCDHA3:PCDHA4	0:0:0:0	exonic	4.479	5	5	9	1	1	1
5:140190267:C:CT	rs34267400	5	140190267	C	CT	0.4612	NA	0.820039	rs2530241	130	.	PCDHA1:PCDHA2:PCDHA3:PCDHA4	0:0:0:0	intronic	0.882	NA	5	15	1	1	1
5:140191243:C:T	rs9716546	5	140191243	C	T	0.4612	NA	0.820039	rs2530241	130	.	PCDHA1:PCDHA2:PCDHA3:PCDHA4	0:0:0:0	intronic	0.229	7	5	15	1	1	1
5:140191306:A:G	rs2337988	5	140191306	A	G	0.4612	NA	0.820039	rs2530241	130	.	PCDHA1:PCDHA2:PCDHA3:PCDHA4	0:0:0:0	intronic	7.711	6	5	15	1	1	1
5:140191460:A:G	rs2879088	5	140191460	A	G	0.4612	NA	0.820039	rs2530241	130	.	PCDHA1:PCDHA2:PCDHA3:PCDHA4	0:0:0:0	intronic	7.416	7	5	15	1	1	1
5:140191586:A:AT	rs34014165	5	140191586	AT	A	0.4622	NA	0.816631	rs2530241	130	.	PCDHA1:PCDHA2:PCDHA3:PCDHA4	0:0:0:0	intronic	7.573	NA	5	15	1	1	1
5:140191586:A:T	rs546192642	5	140191586	A	T	0.001988	NA	0.816631	rs2530241	130	.	PCDHA1:PCDHA2:PCDHA3:PCDHA4	0:0:0:0	NA	8.874	NA	5	15	1	0	1
5:140191637:A:AT	rs541893740	5	140191637	AT	A	0.494	NA	0.718612	rs2530241	130	.	PCDHA1:PCDHA2:PCDHA3:PCDHA4	0:0:0:0	intronic	3.033	NA	5	15	1	1	1
5:140191893:A:T	rs2879089	5	140191893	T	A	0.4612	NA	0.820039	rs2530241	130	.	PCDHA1:PCDHA2:PCDHA3:PCDHA4	0:0:0:0	intronic	3.817	6	5	15	1	1	1
5:140192643:C:T	rs10223116	5	140192643	T	C	0.4722	NA	0.789216	rs2530241	130	.	PCDHA1:PCDHA2:PCDHA3:PCDHA4	0:0:0:0	intronic	6.866	6	5	15	1	1	1
5:140194858:C:T	rs991918	5	140194858	T	C	0.4642	NA	0.81143	rs2530241	130	.	PCDHA1:PCDHA2:PCDHA3:PCDHA4	0:0:0:0	intronic	2.339	6	5	15	1	1	1
5:140195117:T:TACATTA	rs57732223	5	140195117	TACATTA	T	0.4642	NA	0.81143	rs2530241	130	.	PCDHA1:PCDHA2:PCDHA3:PCDHA4	0:0:0:0	intronic	11.1	NA	5	15	1	1	1
5:140197222:A:C	rs10037757	5	140197222	A	C	0.4722	NA	0.789216	rs2530241	130	.	PCDHA1:PCDHA2:PCDHA3:PCDHA4	0:0:0:0	intronic	2.565	6	4	15	1	1	1
5:140199039:A:G	rs7732179	5	140199039	A	G	0.4722	NA	0.789216	rs2530241	130	.	PCDHA1:PCDHA2:PCDHA3:PCDHA4	0:0:0:0	intronic	0.61	6	5	15	1	1	1
5:140200426:G:T	rs11167609	5	140200426	G	T	0.4612	NA	0.820039	rs2530241	130	.	PCDHA1:PCDHA2:PCDHA3:PCDHA4	0:0:0:0	intronic	3.779	6	5	15	1	1	1
5:140200611:A:C	rs6885319	5	140200611	C	A	0.4612	NA	0.820039	rs2530241	130	.	PCDHA1:PCDHA2:PCDHA3:PCDHA4	0:0:0:0	intronic	3.918	7	4	15	1	1	1
5:140201264:C:T	rs4151682	5	140201264	T	C	0.4612	NA	0.820039	rs2530241	130	.	PCDHA1:PCDHA2:PCDHA3:PCDHA4:PCDHA5	0:0:0:0:0	UTR5	0.95	1f	1	15	1	1	1
5:140201420:C:T	rs11958868	5	140201420	C	T	0.4612	NA	0.820039	rs2530241	130	.	PCDHA1:PCDHA2:PCDHA3:PCDHA4:PCDHA5	0:0:0:0:0	exonic	6.75	1f	1	9	1	1	1
5:140203432:C:T	rs4141841	5	140203432	T	C	0.4622	NA	0.816631	rs2530241	130	.	PCDHA1:PCDHA2:PCDHA3:PCDHA4:PCDHA5	0:0:0:0:0	exonic	15.93	NA	4	9	1	1	1
5:140204650:A:G	rs10050455	5	140204650	G	A	0.4622	NA	0.816631	rs2530241	130	.	PCDHA1:PCDHA2:PCDHA3:PCDHA4:PCDHA5	0:0:0:0:0	intronic	1.424	6	5	15	1	1	1
5:140206263:A:T	rs3806844	5	140206263	T	A	0.4662	NA	0.80313	rs2530241	130	.	PCDHA1:PCDHA2:PCDHA3:PCDHA4:PCDHA5	0:0:0:0:0	intronic	1.524	6	1	15	1	1	1
5:140209467:G:T	rs7710794	5	140209467	G	T	0.4622	NA	0.816631	rs2530241	130	.	PCDHA1:PCDHA2:PCDHA3:PCDHA4:PCDHA5:PCDHA6	0:0:0:0:0:0	exonic	9.045	5	4	9	1	1	1
5:140210616:A:G	rs10038174	5	140210616	A	G	0.4622	NA	0.816631	rs2530241	130	.	PCDHA1:PCDHA2:PCDHA3:PCDHA4:PCDHA5:PCDHA6	0:0:0:0:0:0	intronic	1.319	1f	5	15	1	1	1
5:140210760:C:T	rs10053586	5	140210760	C	T	0.4692	NA	0.789325	rs2530241	130	.	PCDHA1:PCDHA2:PCDHA3:PCDHA4:PCDHA5:PCDHA6	0:0:0:0:0:0	intronic	5.97	6	5	15	1	1	1
5:140210947:A:ATG	rs34368950	5	140210947	ATG	A	0.4732	NA	0.774488	rs2530241	130	.	PCDHA1:PCDHA2:PCDHA3:PCDHA4:PCDHA5:PCDHA6	0:0:0:0:0:0	intronic	0.383	NA	5	15	1	1	1
5:140211073:T:TAGC	rs60766535	5	140211073	TAGC	T	0.4612	NA	0.812059	rs2530241	130	.	PCDHA1:PCDHA2:PCDHA3:PCDHA4:PCDHA5:PCDHA6	0:0:0:0:0:0	intronic	0.905	NA	5	15	1	1	1
5:140211074:T:TGGG	rs34754261	5	140211074	TGGG	T	0.4612	NA	0.812059	rs2530241	130	.	PCDHA1:PCDHA2:PCDHA3:PCDHA4:PCDHA5:PCDHA6	0:0:0:0:0:0	intronic	0.86	NA	5	15	1	1	1
5:140211226:A:G	rs10060640	5	140211226	A	G	0.4592	NA	0.795766	rs2530241	130	.	PCDHA1:PCDHA2:PCDHA3:PCDHA4:PCDHA5:PCDHA6	0:0:0:0:0:0	intronic	1.639	6	5	15	1	1	1
5:140212538:C:T	rs3806843	5	140212538	C	T	0.4394	NA	0.730389	rs2530241	130	.	PCDHA1:PCDHA2:PCDHA3:PCDHA4:PCDHA5:PCDHA6	0:0:0:0:0:0	intronic	0.994	NA	5	15	1	1	1
5:140212676:C:T	rs3806842	5	140212676	T	C	0.4702	NA	0.78692	rs2530241	130	.	PCDHA1:PCDHA2:PCDHA3:PCDHA4:PCDHA5:PCDHA6	0:0:0:0:0:0	intronic	0.672	NA	5	15	1	1	1
5:140213336:A:AAC	rs34569136	5	140213336	AAC	A	0.4662	NA	0.795941	rs2530241	130	.	PCDHA1:PCDHA2:PCDHA3:PCDHA4:PCDHA5:PCDHA6	0:0:0:0:0:0	intronic	4.369	NA	5	15	1	1	1
5:140213510:A:T	rs3756335	5	140213510	T	A	0.4732	NA	0.77803	rs2530241	130	.	PCDHA1:PCDHA2:PCDHA3:PCDHA4:PCDHA5:PCDHA6	0:0:0:0:0:0	intronic	0.128	6	1	15	1	1	1
5:140213796:A:G	rs3756334	5	140213796	A	G	0.4652	NA	0.800099	rs2530241	130	.	PCDHA1:PCDHA2:PCDHA3:PCDHA4:PCDHA5:PCDHA6	0:0:0:0:0:0	intronic	0.215	NA	1	9	1	1	1
5:140216884:A:G	rs6884562	5	140216884	A	G	0.4672	NA	0.782799	rs2530241	130	.	PCDHA1:PCDHA2:PCDHA3:PCDHA4:PCDHA5:PCDHA6:PCDHA7	0:0:0:0:0:0:0	intronic	2.758	7	5	15	1	1	1
5:140217101:C:CG	5:140217101:C:CG	5	140217101	CG	C	0.4642	NA	0.803463	rs2530241	130	.	PCDHA1:PCDHA2:PCDHA3:PCDHA4:PCDHA5:PCDHA6:PCDHA7	0:0:0:0:0:0:0	intronic	2.504	NA	5	15	1	1	1
5:140217101:C:CA	5:140217101:C:CA	5	140217101	C	CA	0.000994	NA	0.803463	rs2530241	130	.	PCDHA1:PCDHA2:PCDHA3:PCDHA4:PCDHA5:PCDHA6:PCDHA7	0:0:0:0:0:0:0	NA	2.504	NA	5	15	1	0	1
5:140217661:GA:TA	rs13170073	5	140217661	GA	TA	0.4612	NA	0.804863	rs2530241	130	.	PCDHA1:PCDHA2:PCDHA3:PCDHA4:PCDHA5:PCDHA6:PCDHA7	0:0:0:0:0:0:0	intronic	NA	NA	5	15	1	1	1
5:140217661:T:TA	rs570464511	5	140217661	TA	T	0.000994	NA	0.804863	rs2530241	130	.	PCDHA1:PCDHA2:PCDHA3:PCDHA4:PCDHA5:PCDHA6:PCDHA7	0:0:0:0:0:0:0	intronic	7.282	NA	5	15	1	0	1
5:140217662:A:T	rs13165987	5	140217662	T	A	0.4612	NA	0.804863	rs2530241	130	.	PCDHA1:PCDHA2:PCDHA3:PCDHA4:PCDHA5:PCDHA6:PCDHA7	0:0:0:0:0:0:0	intronic	8.885	5	5	15	1	1	1
5:140218750:G:GA	rs34719770	5	140218750	GA	G	0.4592	NA	0.797401	rs2530241	130	.	PCDHA1:PCDHA2:PCDHA3:PCDHA4:PCDHA5:PCDHA6:PCDHA7	0:0:0:0:0:0:0	intronic	5.128	NA	5	15	1	1	1
5:140218799:T:TG	rs34120693	5	140218799	TG	T	0.4622	NA	0.783687	rs2530241	130	.	PCDHA1:PCDHA2:PCDHA3:PCDHA4:PCDHA5:PCDHA6:PCDHA7	0:0:0:0:0:0:0	intronic	0.705	NA	5	15	1	1	1
5:140218828:C:T	rs12659980	5	140218828	T	C	0.4612	NA	0.780096	rs2530241	130	.	PCDHA1:PCDHA2:PCDHA3:PCDHA4:PCDHA5:PCDHA6:PCDHA7	0:0:0:0:0:0:0	intronic	0.048	7	5	15	1	1	1
5:140219328:C:T	rs9324745	5	140219328	C	T	0.4632	NA	0.787314	rs2530241	130	.	PCDHA1:PCDHA2:PCDHA3:PCDHA4:PCDHA5:PCDHA6:PCDHA7	0:0:0:0:0:0:0	intronic	0.716	7	5	15	1	1	1
5:140221139:A:G	rs3756331	5	140221139	A	G	0.4662	NA	0.778198	rs2530241	130	.	PCDHA1:PCDHA2:PCDHA3:PCDHA4:PCDHA5:PCDHA6:PCDHA7:PCDHA8	0:0:0:0:0:0:0:0	exonic	15.19	NA	1	9	1	1	1
5:140222641:A:G	rs6580012	5	140222641	A	G	0.4911	NA	0.684178	rs2530241	130	.	PCDHA1:PCDHA2:PCDHA3:PCDHA4:PCDHA5:PCDHA6:PCDHA7:PCDHA8	0:0:0:0:0:0:0:0	exonic	5.704	5	4	9	1	1	1
5:140225137:C:T	rs251350	5	140225137	C	T	0.497	NA	0.618506	rs246036	130	.	PCDHA1:PCDHA2:PCDHA3:PCDHA4:PCDHA5:PCDHA6:PCDHA7:PCDHA8	0:0:0:0:0:0:0:0	intronic	5.746	NA	5	15	1	1	1
5:140228164:A:C	rs251353	5	140228164	A	C	0.4891	NA	0.679331	rs246036	130	.	PCDHA1:PCDHA2:PCDHA3:PCDHA4:PCDHA5:PCDHA6:PCDHA7:PCDHA8:PCDHA9	0:0:0:0:0:0:0:0:0	exonic	15.12	NA	1	9	1	1	1
5:140229368:C:G	rs251355	5	140229368	C	G	0.4891	NA	0.723995	rs246036	130	.	PCDHA1:PCDHA2:PCDHA3:PCDHA4:PCDHA5:PCDHA6:PCDHA7:PCDHA8:PCDHA9	0:0:0:0:0:0:0:0:0	exonic	15.05	2b	4	9	1	1	1
5:140232950:C:G	rs577069	5	140232950	C	G	0.496	NA	0.686046	rs246036	130	.	PCDHA1:PCDHA2:PCDHA3:PCDHA4:PCDHA5:PCDHA6:PCDHA7:PCDHA8:PCDHA9	0:0:0:0:0:0:0:0:0	UTR3	0.825	7	5	15	1	1	0
5:140233942:A:G	rs251358	5	140233942	A	G	0.4911	NA	0.720586	rs246036	130	.	PCDHA1:PCDHA2:PCDHA3:PCDHA4:PCDHA5:PCDHA6:PCDHA7:PCDHA8:PCDHA9	0:0:0:0:0:0:0:0:0	intronic	1.467	NA	5	15	1	1	0
5:140233976:A:C	rs251359	5	140233976	C	A	0.4702	NA	0.79077	rs246036	130	.	PCDHA1:PCDHA2:PCDHA3:PCDHA4:PCDHA5:PCDHA6:PCDHA7:PCDHA8:PCDHA9	0:0:0:0:0:0:0:0:0	intronic	12.51	NA	5	15	1	1	0
5:140235076:A:G	rs251361	5	140235076	G	A	0.4712	NA	0.78623	rs246036	130	.	PCDHA1:PCDHA2:PCDHA3:PCDHA4:PCDHA5:PCDHA6:PCDHA7:PCDHA8:PCDHA9	0:0:0:0:0:0:0:0:0	intronic	10.8	NA	1	15	1	1	0
5:140236950:C:G	rs251362	5	140236950	G	C	0.4712	NA	0.78623	rs246036	130	.	PCDHA1:PCDHA2:PCDHA3:PCDHA4:PCDHA5:PCDHA6:PCDHA7:PCDHA8:PCDHA9:PCDHA10	0:0:0:0:0:0:0:0:0:0	exonic	17	4	1	9	1	1	0
5:140241027:G:T	rs251368	5	140241027	G	T	0.4831	NA	0.944077	rs246036	130	.	PCDHA1:PCDHA2:PCDHA3:PCDHA4:PCDHA5:PCDHA6:PCDHA7:PCDHA8:PCDHA9:PCDHA10:AC005609.1:PCDHA14	0:0:0:0:0:0:0:0:0:0:0:0	ncRNA_exonic	3.278	NA	4	9	1	1	1
5:140246287:C:T	rs251370	5	140246287	C	T	0.4831	NA	0.944077	rs246036	130	.	PCDHA1:PCDHA2:PCDHA3:PCDHA4:PCDHA5:PCDHA6:PCDHA7:PCDHA8:PCDHA9:PCDHA10	0:0:0:0:0:0:0:0:0:0	intronic	0.156	NA	1	15	1	1	1
5:140248539:C:T	rs192231	5	140248539	C	T	0.4841	NA	0.948214	rs246036	130	.	PCDHA1:PCDHA2:PCDHA3:PCDHA4:PCDHA5:PCDHA6:PCDHA7:PCDHA8:PCDHA9:PCDHA10	0:0:0:0:0:0:0:0:0:0	intronic	9.628	NA	1	9	1	1	1
5:140250252:C:T	rs251372	5	140250252	T	C	0.4841	NA	0.948214	rs246036	130	.	PCDHA1:PCDHA2:PCDHA3:PCDHA4:PCDHA5:PCDHA6:PCDHA7:PCDHA8:PCDHA9:PCDHA10:PCDHA11	0:0:0:0:0:0:0:0:0:0:0	exonic	16.97	NA	4	9	1	1	1
5:140252615:C:T	rs251373	5	140252615	C	T	0.4831	NA	0.944077	rs246036	130	.	PCDHA1:PCDHA2:PCDHA3:PCDHA4:PCDHA5:PCDHA6:PCDHA7:PCDHA8:PCDHA9:PCDHA10:PCDHA11	0:0:0:0:0:0:0:0:0:0:0	intronic	0.657	NA	5	15	1	1	1
5:140252960:G:T	rs251375	5	140252960	T	G	0.4831	NA	0.944077	rs246036	130	.	PCDHA1:PCDHA2:PCDHA3:PCDHA4:PCDHA5:PCDHA6:PCDHA7:PCDHA8:PCDHA9:PCDHA10:PCDHA11	0:0:0:0:0:0:0:0:0:0:0	intronic	1.335	NA	5	15	1	1	1
5:140253689:A:G	rs251376	5	140253689	A	G	0.4841	NA	0.948214	rs246036	130	.	PCDHA1:PCDHA2:PCDHA3:PCDHA4:PCDHA5:PCDHA6:PCDHA7:PCDHA8:PCDHA9:PCDHA10:PCDHA11	0:0:0:0:0:0:0:0:0:0:0	intronic	12.22	NA	1	15	1	1	1
5:140255792:A:C	rs251377	5	140255792	C	A	0.4841	NA	0.94794	rs246036	130	.	PCDHA1:PCDHA2:PCDHA3:PCDHA4:PCDHA5:PCDHA6:PCDHA7:PCDHA8:PCDHA9:PCDHA10:PCDHA11:PCDHA12	0:0:0:0:0:0:0:0:0:0:0:0	exonic	0.702	NA	1	9	1	1	1
5:140271017:C:T	rs183679	5	140271017	C	T	0.4851	9.545e-10	0.952092	rs246036	130	.	PCDHA1:PCDHA2:PCDHA3:PCDHA4:PCDHA5:PCDHA6:PCDHA7:PCDHA8:PCDHA9:PCDHA10:PCDHA11:PCDHA12:PCDHA13	0:0:0:0:0:0:0:0:0:0:0:0:0	intronic	1.342	NA	5	15	1	1	1
5:140273528:C:G	rs550475	5	140273528	C	G	0.4851	NA	0.952092	rs246036	130	.	PCDHA1:PCDHA2:PCDHA3:PCDHA4:PCDHA5:PCDHA6:PCDHA7:PCDHA8:PCDHA9:PCDHA10:PCDHA11:PCDHA12:PCDHA13	0:0:0:0:0:0:0:0:0:0:0:0:0	intronic	0.265	6	5	15	1	1	1
5:140290843:C:T	rs265316	5	140290843	T	C	0.4811	2.0262e-09	0.975589	rs246036	130	.	PCDHA1:PCDHA2:PCDHA3:PCDHA4:PCDHA5:PCDHA6:PCDHA7:PCDHA8:PCDHA9:PCDHA10:PCDHA11:PCDHA12:PCDHA13	0:0:0:0:0:0:0:0:0:0:0:0:0	intronic	3.62	NA	9	15	1	1	1
5:140296272:G:T	rs265312	5	140296272	T	G	0.4811	1.72095e-09	0.975589	rs246036	130	.	PCDHA1:PCDHA2:PCDHA3:PCDHA4:PCDHA5:PCDHA6:PCDHA7:PCDHA8:PCDHA9:PCDHA10:PCDHA11:PCDHA12:PCDHA13	0:0:0:0:0:0:0:0:0:0:0:0:0	intronic	8.06	NA	9	15	1	1	1
5:140297032:A:T	rs155358	5	140297032	T	A	0.4821	NA	0.97961	rs246036	130	.	PCDHA1:PCDHA2:PCDHA3:PCDHA4:PCDHA5:PCDHA6:PCDHA7:PCDHA8:PCDHA9:PCDHA10:PCDHA11:PCDHA12:PCDHA13	0:0:0:0:0:0:0:0:0:0:0:0:0	intronic	1.517	6	5	15	1	1	1
5:140300557:C:T	rs246075	5	140300557	C	T	0.4831	NA	0.98373	rs246036	130	.	PCDHA1:PCDHA2:PCDHA3:PCDHA4:PCDHA5:PCDHA6:PCDHA7:PCDHA8:PCDHA9:PCDHA10:PCDHA11:PCDHA12:PCDHA13	0:0:0:0:0:0:0:0:0:0:0:0:0	intronic	1.545	NA	5	15	1	1	1
5:140301543:A:G	rs155363	5	140301543	G	A	0.4821	NA	0.97961	rs246036	130	.	PCDHA1:PCDHA2:PCDHA3:PCDHA4:PCDHA5:PCDHA6:PCDHA7:PCDHA8:PCDHA9:PCDHA10:PCDHA11:PCDHA12:PCDHA13	0:0:0:0:0:0:0:0:0:0:0:0:0	intronic	1.87	NA	5	15	1	1	1
5:140304480:A:AAAAAAAAAAATAAAAT	rs200266637	5	140304480	A	AAAAAAAAAAATAAAAT	0.3827	NA	0.655603	rs246036	130	.	PCDHA1:PCDHA2:PCDHA3:PCDHA4:PCDHA5:PCDHA6:PCDHA7:PCDHA8:PCDHA9:PCDHA10:PCDHA11:PCDHA12:PCDHA13	0:0:0:0:0:0:0:0:0:0:0:0:0	intronic	0.522	NA	5	14	1	1	1
5:140304529:T:TA	rs11334471	5	140304529	T	TA	0.3827	NA	0.655603	rs246036	130	.	PCDHA1:PCDHA2:PCDHA3:PCDHA4:PCDHA5:PCDHA6:PCDHA7:PCDHA8:PCDHA9:PCDHA10:PCDHA11:PCDHA12:PCDHA13	0:0:0:0:0:0:0:0:0:0:0:0:0	intronic	1.809	NA	5	14	1	1	1
5:140307284:A:G	rs155361	5	140307284	A	G	0.4831	NA	0.98373	rs246036	130	.	PCDHA1:PCDHA2:PCDHA3:PCDHA4:PCDHA5:PCDHA6:PCDHA7:PCDHA8:PCDHA9:PCDHA10:PCDHA11:PCDHA12:PCDHA13:PCDHAC1	0:0:0:0:0:0:0:0:0:0:0:0:0:0	exonic	14.27	NA	1	13	1	1	1
5:140307969:C:G	rs246074	5	140307969	G	C	0.4831	NA	0.98373	rs246036	130	.	PCDHA1:PCDHA2:PCDHA3:PCDHA4:PCDHA5:PCDHA6:PCDHA7:PCDHA8:PCDHA9:PCDHA10:PCDHA11:PCDHA12:PCDHA13:PCDHAC1	0:0:0:0:0:0:0:0:0:0:0:0:0:0	exonic	16.72	1f	1	13	1	1	1
5:140309016:C:T	rs155360	5	140309016	T	C	0.4821	NA	0.97961	rs246036	130	.	PCDHA1:PCDHA2:PCDHA3:PCDHA4:PCDHA5:PCDHA6:PCDHA7:PCDHA8:PCDHA9:PCDHA10:PCDHA11:PCDHA12:PCDHA13:PCDHAC1	0:0:0:0:0:0:0:0:0:0:0:0:0:0	UTR3	1.075	NA	1	14	1	1	1
5:140315425:G:T	rs155359	5	140315425	G	T	0.4831	2.02016e-09	0.975628	rs246036	130	.	PCDHA1:PCDHA2:PCDHA3:PCDHA4:PCDHA5:PCDHA6:PCDHA7:PCDHA8:PCDHA9:PCDHA10:PCDHA11:PCDHA12:PCDHA13:PCDHAC1	0:0:0:0:0:0:0:0:0:0:0:0:0:0	intronic	2.482	NA	5	15	1	1	1
5:140316624:C:CT	rs544268890	5	140316624	C	CT	0.4592	NA	0.716016	rs246036	130	.	PCDHA1:PCDHA2:PCDHA3:PCDHA4:PCDHA5:PCDHA6:PCDHA7:PCDHA8:PCDHA9:PCDHA10:PCDHA11:PCDHA12:PCDHA13:PCDHAC1	0:0:0:0:0:0:0:0:0:0:0:0:0:0	intronic	0.754	NA	9	15	1	1	1
5:140320426:C:T	rs246072	5	140320426	C	T	0.4801	7.91748e-10	0.995915	rs246036	130	.	PCDHA1:PCDHA2:PCDHA3:PCDHA4:PCDHA5:PCDHA6:PCDHA7:PCDHA8:PCDHA9:PCDHA10:PCDHA11:PCDHA12:PCDHA13:PCDHAC1	0:0:0:0:0:0:0:0:0:0:0:0:0:0	intronic	3.803	NA	9	15	1	1	1
5:140322204:T:TA	rs35075175	5	140322204	T	TA	0.4781	NA	0.987793	rs246036	130	.	PCDHA1:PCDHA2:PCDHA3:PCDHA4:PCDHA5:PCDHA6:PCDHA7:PCDHA8:PCDHA9:PCDHA10:PCDHA11:PCDHA12:PCDHA13:PCDHAC1	0:0:0:0:0:0:0:0:0:0:0:0:0:0	intronic	1.75	NA	9	15	1	1	1
5:140322862:A:AG	rs199866143	5	140322862	A	AG	0.4771	NA	0.967382	rs246036	130	.	PCDHA1:PCDHA2:PCDHA3:PCDHA4:PCDHA5:PCDHA6:PCDHA7:PCDHA8:PCDHA9:PCDHA10:PCDHA11:PCDHA12:PCDHA13:PCDHAC1	0:0:0:0:0:0:0:0:0:0:0:0:0:0	intronic	0.724	NA	9	15	1	1	1
5:140323147:G:T	rs246066	5	140323147	G	T	0.4791	NA	0.991845	rs246036	130	.	PCDHA1:PCDHA2:PCDHA3:PCDHA4:PCDHA5:PCDHA6:PCDHA7:PCDHA8:PCDHA9:PCDHA10:PCDHA11:PCDHA12:PCDHA13:PCDHAC1	0:0:0:0:0:0:0:0:0:0:0:0:0:0	intronic	8.412	NA	9	15	1	1	1
5:140323638:A:G	rs246065	5	140323638	A	G	0.4801	7.3949e-10	0.995915	rs246036	130	.	PCDHA1:PCDHA2:PCDHA3:PCDHA4:PCDHA5:PCDHA6:PCDHA7:PCDHA8:PCDHA9:PCDHA10:PCDHA11:PCDHA12:PCDHA13:PCDHAC1	0:0:0:0:0:0:0:0:0:0:0:0:0:0	intronic	6.605	NA	9	15	1	1	1
5:140323773:A:T	rs184996	5	140323773	A	T	0.4801	NA	0.995915	rs246036	130	.	PCDHA1:PCDHA2:PCDHA3:PCDHA4:PCDHA5:PCDHA6:PCDHA7:PCDHA8:PCDHA9:PCDHA10:PCDHA11:PCDHA12:PCDHA13:PCDHAC1	0:0:0:0:0:0:0:0:0:0:0:0:0:0	intronic	5.501	6	9	15	1	1	1
5:140324309:C:G	rs246064	5	140324309	G	C	0.4801	NA	0.995915	rs246036	130	.	PCDHA1:PCDHA2:PCDHA3:PCDHA4:PCDHA5:PCDHA6:PCDHA7:PCDHA8:PCDHA9:PCDHA10:PCDHA11:PCDHA12:PCDHA13:PCDHAC1	0:0:0:0:0:0:0:0:0:0:0:0:0:0	intronic	4.495	6	9	15	1	1	1
5:140324492:A:T	rs246063	5	140324492	A	T	0.4801	NA	0.995915	rs246036	130	.	PCDHA1:PCDHA2:PCDHA3:PCDHA4:PCDHA5:PCDHA6:PCDHA7:PCDHA8:PCDHA9:PCDHA10:PCDHA11:PCDHA12:PCDHA13:PCDHAC1	0:0:0:0:0:0:0:0:0:0:0:0:0:0	intronic	9.019	7	9	15	1	1	1
5:140324580:A:T	rs246062	5	140324580	A	T	0.4801	NA	0.995915	rs246036	130	.	PCDHA1:PCDHA2:PCDHA3:PCDHA4:PCDHA5:PCDHA6:PCDHA7:PCDHA8:PCDHA9:PCDHA10:PCDHA11:PCDHA12:PCDHA13:PCDHAC1	0:0:0:0:0:0:0:0:0:0:0:0:0:0	intronic	4.274	6	9	15	1	1	1
5:140324656:A:C	rs246061	5	140324656	C	A	0.4801	7.4886e-10	0.995915	rs246036	130	.	PCDHA1:PCDHA2:PCDHA3:PCDHA4:PCDHA5:PCDHA6:PCDHA7:PCDHA8:PCDHA9:PCDHA10:PCDHA11:PCDHA12:PCDHA13:PCDHAC1	0:0:0:0:0:0:0:0:0:0:0:0:0:0	intronic	0.309	NA	9	15	1	1	1
5:140324710:G:T	rs405192	5	140324710	G	T	0.4791	NA	0.991859	rs246036	130	.	PCDHA1:PCDHA2:PCDHA3:PCDHA4:PCDHA5:PCDHA6:PCDHA7:PCDHA8:PCDHA9:PCDHA10:PCDHA11:PCDHA12:PCDHA13:PCDHAC1	0:0:0:0:0:0:0:0:0:0:0:0:0:0	intronic	1.263	NA	9	15	1	1	1
5:140324749:C:T	rs246060	5	140324749	T	C	0.4801	7.47389e-10	0.995915	rs246036	130	.	PCDHA1:PCDHA2:PCDHA3:PCDHA4:PCDHA5:PCDHA6:PCDHA7:PCDHA8:PCDHA9:PCDHA10:PCDHA11:PCDHA12:PCDHA13:PCDHAC1	0:0:0:0:0:0:0:0:0:0:0:0:0:0	intronic	7.04	NA	9	15	1	1	1
5:140325010:G:T	rs246059	5	140325010	G	T	0.4801	7.66895e-10	0.995915	rs246036	130	.	PCDHA1:PCDHA2:PCDHA3:PCDHA4:PCDHA5:PCDHA6:PCDHA7:PCDHA8:PCDHA9:PCDHA10:PCDHA11:PCDHA12:PCDHA13:PCDHAC1	0:0:0:0:0:0:0:0:0:0:0:0:0:0	intronic	1.032	NA	9	15	1	1	1
5:140325134:A:G	rs246058	5	140325134	G	A	0.4801	7.9268e-10	0.995915	rs246036	130	.	PCDHA1:PCDHA2:PCDHA3:PCDHA4:PCDHA5:PCDHA6:PCDHA7:PCDHA8:PCDHA9:PCDHA10:PCDHA11:PCDHA12:PCDHA13:PCDHAC1	0:0:0:0:0:0:0:0:0:0:0:0:0:0	intronic	4.21	NA	9	15	1	1	1
5:140325583:A:G	rs246057	5	140325583	A	G	0.4801	7.44384e-10	0.995915	rs246036	130	.	PCDHA1:PCDHA2:PCDHA3:PCDHA4:PCDHA5:PCDHA6:PCDHA7:PCDHA8:PCDHA9:PCDHA10:PCDHA11:PCDHA12:PCDHA13:PCDHAC1	0:0:0:0:0:0:0:0:0:0:0:0:0:0	intronic	11.82	NA	9	15	1	1	1
5:140325600:A:G	rs246056	5	140325600	G	A	0.4801	7.4271e-10	0.995915	rs246036	130	.	PCDHA1:PCDHA2:PCDHA3:PCDHA4:PCDHA5:PCDHA6:PCDHA7:PCDHA8:PCDHA9:PCDHA10:PCDHA11:PCDHA12:PCDHA13:PCDHAC1	0:0:0:0:0:0:0:0:0:0:0:0:0:0	intronic	6.116	NA	9	15	1	1	1
5:140325662:C:T	rs246055	5	140325662	C	T	0.4801	7.92284e-10	0.995915	rs246036	130	.	PCDHA1:PCDHA2:PCDHA3:PCDHA4:PCDHA5:PCDHA6:PCDHA7:PCDHA8:PCDHA9:PCDHA10:PCDHA11:PCDHA12:PCDHA13:PCDHAC1	0:0:0:0:0:0:0:0:0:0:0:0:0:0	intronic	1.658	NA	9	15	1	1	1
5:140326159:A:G	rs246054	5	140326159	G	A	0.4801	7.90296e-10	0.995915	rs246036	130	.	PCDHA1:PCDHA2:PCDHA3:PCDHA4:PCDHA5:PCDHA6:PCDHA7:PCDHA8:PCDHA9:PCDHA10:PCDHA11:PCDHA12:PCDHA13:PCDHAC1	0:0:0:0:0:0:0:0:0:0:0:0:0:0	intronic	1.473	NA	9	15	1	1	1
5:140326290:A:T	rs246053	5	140326290	A	T	0.4791	NA	0.991845	rs246036	130	.	PCDHA1:PCDHA2:PCDHA3:PCDHA4:PCDHA5:PCDHA6:PCDHA7:PCDHA8:PCDHA9:PCDHA10:PCDHA11:PCDHA12:PCDHA13:PCDHAC1	0:0:0:0:0:0:0:0:0:0:0:0:0:0	intronic	0.076	5	9	15	1	1	1
5:140326413:A:G	rs246052	5	140326413	G	A	0.4801	7.63488e-10	0.995915	rs246036	130	.	PCDHA1:PCDHA2:PCDHA3:PCDHA4:PCDHA5:PCDHA6:PCDHA7:PCDHA8:PCDHA9:PCDHA10:PCDHA11:PCDHA12:PCDHA13:PCDHAC1	0:0:0:0:0:0:0:0:0:0:0:0:0:0	intronic	2.357	NA	9	15	1	1	1
5:140326464:A:G	rs246051	5	140326464	A	G	0.4801	NA	0.995915	rs246036	130	.	PCDHA1:PCDHA2:PCDHA3:PCDHA4:PCDHA5:PCDHA6:PCDHA7:PCDHA8:PCDHA9:PCDHA10:PCDHA11:PCDHA12:PCDHA13:PCDHAC1	0:0:0:0:0:0:0:0:0:0:0:0:0:0	intronic	5.582	NA	9	15	1	1	1
5:140326860:G:T	rs246050	5	140326860	T	G	0.4801	7.99688e-10	0.995915	rs246036	130	.	PCDHA1:PCDHA2:PCDHA3:PCDHA4:PCDHA5:PCDHA6:PCDHA7:PCDHA8:PCDHA9:PCDHA10:PCDHA11:PCDHA12:PCDHA13:PCDHAC1	0:0:0:0:0:0:0:0:0:0:0:0:0:0	intronic	3.679	NA	14	15	1	1	1
5:140327590:G:T	rs246049	5	140327590	T	G	0.4801	8.51637e-10	0.995915	rs246036	130	.	PCDHA1:PCDHA2:PCDHA3:PCDHA4:PCDHA5:PCDHA6:PCDHA7:PCDHA8:PCDHA9:PCDHA10:PCDHA11:PCDHA12:PCDHA13:PCDHAC1	0:0:0:0:0:0:0:0:0:0:0:0:0:0	intronic	3.131	NA	14	15	1	1	1
5:140327600:C:CCTTTT	rs113084791	5	140327600	CCTTTT	C	0.4801	NA	0.995915	rs246036	130	.	PCDHA1:PCDHA2:PCDHA3:PCDHA4:PCDHA5:PCDHA6:PCDHA7:PCDHA8:PCDHA9:PCDHA10:PCDHA11:PCDHA12:PCDHA13:PCDHAC1	0:0:0:0:0:0:0:0:0:0:0:0:0:0	intronic	5.937	NA	14	15	1	1	1
5:140327900:A:G	rs246048	5	140327900	A	G	0.4801	NA	0.995915	rs246036	130	.	PCDHA1:PCDHA2:PCDHA3:PCDHA4:PCDHA5:PCDHA6:PCDHA7:PCDHA8:PCDHA9:PCDHA10:PCDHA11:PCDHA12:PCDHA13:PCDHAC1	0:0:0:0:0:0:0:0:0:0:0:0:0:0	intronic	5.989	NA	14	15	1	1	1
5:140328337:C:T	rs246047	5	140328337	C	T	0.4801	7.68646e-10	0.995915	rs246036	130	.	PCDHA1:PCDHA2:PCDHA3:PCDHA4:PCDHA5:PCDHA6:PCDHA7:PCDHA8:PCDHA9:PCDHA10:PCDHA11:PCDHA12:PCDHA13:PCDHAC1	0:0:0:0:0:0:0:0:0:0:0:0:0:0	intronic	2.619	NA	14	15	1	1	1
5:140329264:A:T	rs246046	5	140329264	A	T	0.4801	NA	0.995915	rs246036	130	.	PCDHA1:PCDHA2:PCDHA3:PCDHA4:PCDHA5:PCDHA6:PCDHA7:PCDHA8:PCDHA9:PCDHA10:PCDHA11:PCDHA12:PCDHA13:PCDHAC1	0:0:0:0:0:0:0:0:0:0:0:0:0:0	intronic	3.154	7	7	15	1	1	1
5:140329884:C:T	rs246045	5	140329884	C	T	0.4801	9.38637e-10	0.995915	rs246036	130	.	PCDHA1:PCDHA2:PCDHA3:PCDHA4:PCDHA5:PCDHA6:PCDHA7:PCDHA8:PCDHA9:PCDHA10:PCDHA11:PCDHA12:PCDHA13:PCDHAC1	0:0:0:0:0:0:0:0:0:0:0:0:0:0	intronic	2.31	NA	9	15	1	1	1
5:140330012:C:T	rs393858	5	140330012	T	C	0.4791	NA	0.991859	rs246036	130	.	PCDHA1:PCDHA2:PCDHA3:PCDHA4:PCDHA5:PCDHA6:PCDHA7:PCDHA8:PCDHA9:PCDHA10:PCDHA11:PCDHA12:PCDHA13:PCDHAC1	0:0:0:0:0:0:0:0:0:0:0:0:0:0	intronic	1.437	NA	9	15	1	1	1
5:140330013:G:T	rs408652	5	140330013	G	T	0.4791	NA	0.991859	rs246036	130	.	PCDHA1:PCDHA2:PCDHA3:PCDHA4:PCDHA5:PCDHA6:PCDHA7:PCDHA8:PCDHA9:PCDHA10:PCDHA11:PCDHA12:PCDHA13:PCDHAC1	0:0:0:0:0:0:0:0:0:0:0:0:0:0	intronic	0.386	NA	9	15	1	1	1
5:140330656:C:T	rs246044	5	140330656	C	T	0.4801	8.83164e-10	0.995915	rs246036	130	.	PCDHA1:PCDHA2:PCDHA3:PCDHA4:PCDHA5:PCDHA6:PCDHA7:PCDHA8:PCDHA9:PCDHA10:PCDHA11:PCDHA12:PCDHA13:PCDHAC1	0:0:0:0:0:0:0:0:0:0:0:0:0:0	intronic	3.69	NA	9	15	1	1	1
5:140330735:A:ATAGT	rs33995910	5	140330735	A	ATAGT	0.4821	NA	0.995932	rs246036	130	.	PCDHA1:PCDHA2:PCDHA3:PCDHA4:PCDHA5:PCDHA6:PCDHA7:PCDHA8:PCDHA9:PCDHA10:PCDHA11:PCDHA12:PCDHA13:PCDHAC1	0:0:0:0:0:0:0:0:0:0:0:0:0:0	intronic	13.22	NA	9	15	1	1	1
5:140330924:A:G	rs246043	5	140330924	G	A	0.4811	6.6663e-10	1	rs246036	130	.	PCDHA1:PCDHA2:PCDHA3:PCDHA4:PCDHA5:PCDHA6:PCDHA7:PCDHA8:PCDHA9:PCDHA10:PCDHA11:PCDHA12:PCDHA13:PCDHAC1	0:0:0:0:0:0:0:0:0:0:0:0:0:0	intronic	1.893	NA	9	15	1	1	1
5:140330967:A:G	rs246042	5	140330967	G	A	0.4811	7.06475e-10	1	rs246036	130	.	PCDHA1:PCDHA2:PCDHA3:PCDHA4:PCDHA5:PCDHA6:PCDHA7:PCDHA8:PCDHA9:PCDHA10:PCDHA11:PCDHA12:PCDHA13:PCDHAC1	0:0:0:0:0:0:0:0:0:0:0:0:0:0	intronic	1.493	NA	9	15	1	1	1
5:140331128:C:G	rs246041	5	140331128	G	C	0.4811	NA	1	rs246036	130	.	PCDHA1:PCDHA2:PCDHA3:PCDHA4:PCDHA5:PCDHA6:PCDHA7:PCDHA8:PCDHA9:PCDHA10:PCDHA11:PCDHA12:PCDHA13:PCDHAC1	0:0:0:0:0:0:0:0:0:0:0:0:0:0	intronic	0.025	6	9	15	1	1	1
5:140331337:A:G	rs246039	5	140331337	G	A	0.4573	1.07869e-06	0.772375	rs246036	130	.	PCDHA1:PCDHA2:PCDHA3:PCDHA4:PCDHA5:PCDHA6:PCDHA7:PCDHA8:PCDHA9:PCDHA10:PCDHA11:PCDHA12:PCDHA13:PCDHAC1	0:0:0:0:0:0:0:0:0:0:0:0:0:0	intronic	1.287	NA	9	15	1	1	1
5:140331699:A:G	rs246038	5	140331699	A	G	0.4811	7.11907e-10	1	rs246036	130	.	PCDHA1:PCDHA2:PCDHA3:PCDHA4:PCDHA5:PCDHA6:PCDHA7:PCDHA8:PCDHA9:PCDHA10:PCDHA11:PCDHA12:PCDHA13:PCDHAC1	0:0:0:0:0:0:0:0:0:0:0:0:0:0	intronic	2.823	NA	7	15	1	1	1
5:140331846:C:T	rs246037	5	140331846	C	T	0.4811	9.15821e-10	1	rs246036	130	.	PCDHA1:PCDHA2:PCDHA3:PCDHA4:PCDHA5:PCDHA6:PCDHA7:PCDHA8:PCDHA9:PCDHA10:PCDHA11:PCDHA12:PCDHA13:PCDHAC1	0:0:0:0:0:0:0:0:0:0:0:0:0:0	intronic	2.406	NA	9	15	1	1	1
5:140331886:G:T	rs246036	5	140331886	T	G	0.4811	5.44429e-10	1	rs246036	130	.	PCDHA1:PCDHA2:PCDHA3:PCDHA4:PCDHA5:PCDHA6:PCDHA7:PCDHA8:PCDHA9:PCDHA10:PCDHA11:PCDHA12:PCDHA13:PCDHAC1	0:0:0:0:0:0:0:0:0:0:0:0:0:0	intronic	6.912	NA	9	15	1	1	1
5:140331923:C:CAAA	rs55931446	5	140331923	C	CAAA	0.4811	NA	0.991813	rs246036	130	.	PCDHA1:PCDHA2:PCDHA3:PCDHA4:PCDHA5:PCDHA6:PCDHA7:PCDHA8:PCDHA9:PCDHA10:PCDHA11:PCDHA12:PCDHA13:PCDHAC1	0:0:0:0:0:0:0:0:0:0:0:0:0:0	intronic	4.254	NA	9	15	1	1	1
5:140331965:A:G	rs246035	5	140331965	A	G	0.4811	NA	1	rs246036	130	.	PCDHA1:PCDHA2:PCDHA3:PCDHA4:PCDHA5:PCDHA6:PCDHA7:PCDHA8:PCDHA9:PCDHA10:PCDHA11:PCDHA12:PCDHA13:PCDHAC1	0:0:0:0:0:0:0:0:0:0:0:0:0:0	intronic	1.975	NA	9	15	1	1	1
5:140332064:A:C	rs246034	5	140332064	A	C	0.4811	8.06561e-10	1	rs246036	130	.	PCDHA1:PCDHA2:PCDHA3:PCDHA4:PCDHA5:PCDHA6:PCDHA7:PCDHA8:PCDHA9:PCDHA10:PCDHA11:PCDHA12:PCDHA13:PCDHAC1	0:0:0:0:0:0:0:0:0:0:0:0:0:0	intronic	6.087	NA	9	15	1	1	1
5:140332115:A:C	rs246033	5	140332115	A	C	0.4811	8.23714e-10	1	rs246036	130	.	PCDHA1:PCDHA2:PCDHA3:PCDHA4:PCDHA5:PCDHA6:PCDHA7:PCDHA8:PCDHA9:PCDHA10:PCDHA11:PCDHA12:PCDHA13:PCDHAC1	0:0:0:0:0:0:0:0:0:0:0:0:0:0	intronic	5.787	NA	9	15	1	1	1
5:140332547:A:C	rs246032	5	140332547	C	A	0.4811	6.70538e-10	1	rs246036	130	.	PCDHA1:PCDHA2:PCDHA3:PCDHA4:PCDHA5:PCDHA6:PCDHA7:PCDHA8:PCDHA9:PCDHA10:PCDHA11:PCDHA12:PCDHA13:PCDHAC1	0:0:0:0:0:0:0:0:0:0:0:0:0:0	intronic	4.922	NA	9	15	1	1	1
5:140333107:A:G	rs246031	5	140333107	G	A	0.4811	8.96285e-10	1	rs246036	130	.	PCDHA1:PCDHA2:PCDHA3:PCDHA4:PCDHA5:PCDHA6:PCDHA7:PCDHA8:PCDHA9:PCDHA10:PCDHA11:PCDHA12:PCDHA13:PCDHAC1	0:0:0:0:0:0:0:0:0:0:0:0:0:0	intronic	2.408	NA	9	15	1	1	1
5:140333154:C:G	rs246030	5	140333154	G	C	0.4811	NA	1	rs246036	130	.	PCDHA1:PCDHA2:PCDHA3:PCDHA4:PCDHA5:PCDHA6:PCDHA7:PCDHA8:PCDHA9:PCDHA10:PCDHA11:PCDHA12:PCDHA13:PCDHAC1	0:0:0:0:0:0:0:0:0:0:0:0:0:0	intronic	1.837	5	9	15	1	1	1
5:140333226:A:G	rs246029	5	140333226	G	A	0.4811	8.45689e-10	1	rs246036	130	.	PCDHA1:PCDHA2:PCDHA3:PCDHA4:PCDHA5:PCDHA6:PCDHA7:PCDHA8:PCDHA9:PCDHA10:PCDHA11:PCDHA12:PCDHA13:PCDHAC1	0:0:0:0:0:0:0:0:0:0:0:0:0:0	intronic	1.568	NA	9	15	1	1	1
5:140333513:C:T	rs246028	5	140333513	C	T	0.4811	8.42642e-10	1	rs246036	130	.	PCDHA1:PCDHA2:PCDHA3:PCDHA4:PCDHA5:PCDHA6:PCDHA7:PCDHA8:PCDHA9:PCDHA10:PCDHA11:PCDHA12:PCDHA13:PCDHAC1	0:0:0:0:0:0:0:0:0:0:0:0:0:0	intronic	12.77	5	9	15	1	1	1
5:140333601:A:G	rs246027	5	140333601	A	G	0.4811	7.80468e-10	1	rs246036	130	.	PCDHA1:PCDHA2:PCDHA3:PCDHA4:PCDHA5:PCDHA6:PCDHA7:PCDHA8:PCDHA9:PCDHA10:PCDHA11:PCDHA12:PCDHA13:PCDHAC1	0:0:0:0:0:0:0:0:0:0:0:0:0:0	intronic	3.932	6	9	15	1	1	1
5:140333705:C:G	rs246026	5	140333705	G	C	0.4811	NA	1	rs246036	130	.	PCDHA1:PCDHA2:PCDHA3:PCDHA4:PCDHA5:PCDHA6:PCDHA7:PCDHA8:PCDHA9:PCDHA10:PCDHA11:PCDHA12:PCDHA13:PCDHAC1	0:0:0:0:0:0:0:0:0:0:0:0:0:0	intronic	5.756	6	9	15	1	1	1
5:140333768:A:T	rs246025	5	140333768	T	A	0.4811	NA	1	rs246036	130	.	PCDHA1:PCDHA2:PCDHA3:PCDHA4:PCDHA5:PCDHA6:PCDHA7:PCDHA8:PCDHA9:PCDHA10:PCDHA11:PCDHA12:PCDHA13:PCDHAC1	0:0:0:0:0:0:0:0:0:0:0:0:0:0	intronic	8.938	7	9	15	1	1	1
5:140333952:C:T	rs246024	5	140333952	C	T	0.4811	6.98653e-10	1	rs246036	130	.	PCDHA1:PCDHA2:PCDHA3:PCDHA4:PCDHA5:PCDHA6:PCDHA7:PCDHA8:PCDHA9:PCDHA10:PCDHA11:PCDHA12:PCDHA13:PCDHAC1	0:0:0:0:0:0:0:0:0:0:0:0:0:0	intronic	1.922	NA	9	15	1	1	1
5:140333990:G:T	rs246023	5	140333990	G	T	0.4811	6.4788e-10	1	rs246036	130	.	PCDHA1:PCDHA2:PCDHA3:PCDHA4:PCDHA5:PCDHA6:PCDHA7:PCDHA8:PCDHA9:PCDHA10:PCDHA11:PCDHA12:PCDHA13:PCDHAC1	0:0:0:0:0:0:0:0:0:0:0:0:0:0	intronic	2.584	NA	9	15	1	1	1
5:140333996:A:G	rs246022	5	140333996	G	A	0.4811	9.22313e-10	1	rs246036	130	.	PCDHA1:PCDHA2:PCDHA3:PCDHA4:PCDHA5:PCDHA6:PCDHA7:PCDHA8:PCDHA9:PCDHA10:PCDHA11:PCDHA12:PCDHA13:PCDHAC1	0:0:0:0:0:0:0:0:0:0:0:0:0:0	intronic	4.885	NA	9	15	1	1	1
5:140334504:A:C	rs246021	5	140334504	C	A	0.4811	8.98351e-10	1	rs246036	130	.	PCDHA1:PCDHA2:PCDHA3:PCDHA4:PCDHA5:PCDHA6:PCDHA7:PCDHA8:PCDHA9:PCDHA10:PCDHA11:PCDHA12:PCDHA13:PCDHAC1	0:0:0:0:0:0:0:0:0:0:0:0:0:0	intronic	5.841	6	9	15	1	1	1
5:140334771:A:G	rs246020	5	140334771	G	A	0.4811	1.01943e-09	1	rs246036	130	.	PCDHA1:PCDHA2:PCDHA3:PCDHA4:PCDHA5:PCDHA6:PCDHA7:PCDHA8:PCDHA9:PCDHA10:PCDHA11:PCDHA12:PCDHA13:PCDHAC1	0:0:0:0:0:0:0:0:0:0:0:0:0:0	intronic	0.341	NA	9	15	1	1	1
5:140334936:A:G	rs246019	5	140334936	A	G	0.4811	9.23544e-10	1	rs246036	130	.	PCDHA1:PCDHA2:PCDHA3:PCDHA4:PCDHA5:PCDHA6:PCDHA7:PCDHA8:PCDHA9:PCDHA10:PCDHA11:PCDHA12:PCDHA13:PCDHAC1	0:0:0:0:0:0:0:0:0:0:0:0:0:0	intronic	3.563	NA	9	15	1	1	1
5:140335043:C:T	rs246018	5	140335043	T	C	0.4811	8.01146e-10	1	rs246036	130	.	PCDHA1:PCDHA2:PCDHA3:PCDHA4:PCDHA5:PCDHA6:PCDHA7:PCDHA8:PCDHA9:PCDHA10:PCDHA11:PCDHA12:PCDHA13:PCDHAC1	0:0:0:0:0:0:0:0:0:0:0:0:0:0	intronic	6.396	NA	9	15	1	1	1
5:140335060:C:T	rs246017	5	140335060	C	T	0.4811	8.30413e-10	1	rs246036	130	.	PCDHA1:PCDHA2:PCDHA3:PCDHA4:PCDHA5:PCDHA6:PCDHA7:PCDHA8:PCDHA9:PCDHA10:PCDHA11:PCDHA12:PCDHA13:PCDHAC1	0:0:0:0:0:0:0:0:0:0:0:0:0:0	intronic	7.013	6	9	15	1	1	1
5:140335226:A:G	rs173471	5	140335226	A	G	0.4811	9.68118e-10	1	rs246036	130	.	PCDHA1:PCDHA2:PCDHA3:PCDHA4:PCDHA5:PCDHA6:PCDHA7:PCDHA8:PCDHA9:PCDHA10:PCDHA11:PCDHA12:PCDHA13:PCDHAC1	0:0:0:0:0:0:0:0:0:0:0:0:0:0	intronic	6.826	NA	9	15	1	1	1
5:140335474:A:G	rs246016	5	140335474	G	A	0.4811	9.61866e-10	1	rs246036	130	.	PCDHA1:PCDHA2:PCDHA3:PCDHA4:PCDHA5:PCDHA6:PCDHA7:PCDHA8:PCDHA9:PCDHA10:PCDHA11:PCDHA12:PCDHA13:PCDHAC1	0:0:0:0:0:0:0:0:0:0:0:0:0:0	intronic	4.283	NA	14	15	1	1	1
5:140335797:A:C	rs246014	5	140335797	C	A	0.4811	9.41592e-10	1	rs246036	130	.	PCDHA1:PCDHA2:PCDHA3:PCDHA4:PCDHA5:PCDHA6:PCDHA7:PCDHA8:PCDHA9:PCDHA10:PCDHA11:PCDHA12:PCDHA13:PCDHAC1	0:0:0:0:0:0:0:0:0:0:0:0:0:0	intronic	14.05	7	14	15	1	1	1
5:140335900:A:G	rs246013	5	140335900	A	G	0.4811	1.02212e-09	1	rs246036	130	.	PCDHA1:PCDHA2:PCDHA3:PCDHA4:PCDHA5:PCDHA6:PCDHA7:PCDHA8:PCDHA9:PCDHA10:PCDHA11:PCDHA12:PCDHA13:PCDHAC1	0:0:0:0:0:0:0:0:0:0:0:0:0:0	intronic	4.966	7	14	15	1	1	1
5:140336277:C:T	rs246012	5	140336277	C	T	0.4811	9.71676e-10	1	rs246036	130	.	PCDHA1:PCDHA2:PCDHA3:PCDHA4:PCDHA5:PCDHA6:PCDHA7:PCDHA8:PCDHA9:PCDHA10:PCDHA11:PCDHA12:PCDHA13:PCDHAC1	0:0:0:0:0:0:0:0:0:0:0:0:0:0	intronic	12.55	NA	14	15	1	1	1
5:140336405:C:G	rs246011	5	140336405	C	G	0.4811	NA	1	rs246036	130	.	PCDHA1:PCDHA2:PCDHA3:PCDHA4:PCDHA5:PCDHA6:PCDHA7:PCDHA8:PCDHA9:PCDHA10:PCDHA11:PCDHA12:PCDHA13:PCDHAC1	0:0:0:0:0:0:0:0:0:0:0:0:0:0	intronic	0.004	6	14	15	1	1	1
5:140336635:A:T	rs246010	5	140336635	T	A	0.4811	NA	1	rs246036	130	.	PCDHA1:PCDHA2:PCDHA3:PCDHA4:PCDHA5:PCDHA6:PCDHA7:PCDHA8:PCDHA9:PCDHA10:PCDHA11:PCDHA12:PCDHA13:PCDHAC1	0:0:0:0:0:0:0:0:0:0:0:0:0:0	intronic	5.104	6	14	15	1	1	1
5:140338069:A:G	rs246009	5	140338069	A	G	0.4801	NA	0.995915	rs246036	130	.	PCDHA1:PCDHA2:PCDHA3:PCDHA4:PCDHA5:PCDHA6:PCDHA7:PCDHA8:PCDHA9:PCDHA10:PCDHA11:PCDHA12:PCDHA13:PCDHAC1	0:0:0:0:0:0:0:0:0:0:0:0:0:0	intronic	10.95	NA	14	15	1	1	1
5:140338485:C:T	rs246008	5	140338485	T	C	0.4791	NA	0.991859	rs246036	130	.	PCDHA1:PCDHA2:PCDHA3:PCDHA4:PCDHA5:PCDHA6:PCDHA7:PCDHA8:PCDHA9:PCDHA10:PCDHA11:PCDHA12:PCDHA13:PCDHAC1	0:0:0:0:0:0:0:0:0:0:0:0:0:0	intronic	0.748	NA	14	15	1	1	1
5:140338531:A:ATAT	rs57507737	5	140338531	A	ATAT	0.4801	NA	0.995915	rs246036	130	.	PCDHA1:PCDHA2:PCDHA3:PCDHA4:PCDHA5:PCDHA6:PCDHA7:PCDHA8:PCDHA9:PCDHA10:PCDHA11:PCDHA12:PCDHA13:PCDHAC1	0:0:0:0:0:0:0:0:0:0:0:0:0:0	intronic	0.56	NA	14	15	1	1	1
5:140338748:C:T	rs246007	5	140338748	T	C	0.4791	NA	0.991845	rs246036	130	.	PCDHA1:PCDHA2:PCDHA3:PCDHA4:PCDHA5:PCDHA6:PCDHA7:PCDHA8:PCDHA9:PCDHA10:PCDHA11:PCDHA12:PCDHA13:PCDHAC1	0:0:0:0:0:0:0:0:0:0:0:0:0:0	intronic	0.052	NA	14	15	1	1	1
5:140339228:A:G	rs246006	5	140339228	A	G	0.4801	NA	0.995915	rs246036	130	.	PCDHA1:PCDHA2:PCDHA3:PCDHA4:PCDHA5:PCDHA6:PCDHA7:PCDHA8:PCDHA9:PCDHA10:PCDHA11:PCDHA12:PCDHA13:PCDHAC1	0:0:0:0:0:0:0:0:0:0:0:0:0:0	intronic	1.484	7	14	15	1	1	1
5:140339884:A:C	rs246005	5	140339884	C	A	0.4801	NA	0.995915	rs246036	130	.	PCDHA1:PCDHA2:PCDHA3:PCDHA4:PCDHA5:PCDHA6:PCDHA7:PCDHA8:PCDHA9:PCDHA10:PCDHA11:PCDHA12:PCDHA13:PCDHAC1	0:0:0:0:0:0:0:0:0:0:0:0:0:0	intronic	7.423	NA	14	15	1	1	1
5:140340300:C:CTTATTTTAGTCCA	rs141473796	5	140340300	C	CTTATTTTAGTCCA	0.4801	NA	0.995915	rs246036	130	.	PCDHA1:PCDHA2:PCDHA3:PCDHA4:PCDHA5:PCDHA6:PCDHA7:PCDHA8:PCDHA9:PCDHA10:PCDHA11:PCDHA12:PCDHA13:PCDHAC1	0:0:0:0:0:0:0:0:0:0:0:0:0:0	intronic	10.27	NA	14	15	1	1	1
5:140340865:C:G	rs246003	5	140340865	G	C	0.4801	NA	0.995915	rs246036	130	.	PCDHA1:PCDHA2:PCDHA3:PCDHA4:PCDHA5:PCDHA6:PCDHA7:PCDHA8:PCDHA9:PCDHA10:PCDHA11:PCDHA12:PCDHA13:PCDHAC1	0:0:0:0:0:0:0:0:0:0:0:0:0:0	intronic	2.551	6	14	15	1	1	1
5:140341104:A:G	rs246002	5	140341104	G	A	0.4801	NA	0.995915	rs246036	130	.	PCDHA1:PCDHA2:PCDHA3:PCDHA4:PCDHA5:PCDHA6:PCDHA7:PCDHA8:PCDHA9:PCDHA10:PCDHA11:PCDHA12:PCDHA13:PCDHAC1	0:0:0:0:0:0:0:0:0:0:0:0:0:0	intronic	2.341	6	14	15	1	1	1
5:140341499:C:T	rs192184	5	140341499	T	C	0.4801	NA	0.995915	rs246036	130	.	PCDHA1:PCDHA2:PCDHA3:PCDHA4:PCDHA5:PCDHA6:PCDHA7:PCDHA8:PCDHA9:PCDHA10:PCDHA11:PCDHA12:PCDHA13:PCDHAC1	0:0:0:0:0:0:0:0:0:0:0:0:0:0	intronic	0.271	NA	14	15	1	1	1
5:140346468:A:T	rs155364	5	140346468	A	T	0.4791	NA	0.983672	rs246036	130	.	PCDHA1:PCDHA2:PCDHA3:PCDHA4:PCDHA5:PCDHA6:PCDHA7:PCDHA8:PCDHA9:PCDHA10:PCDHA11:PCDHA12:PCDHA13:PCDHAC1:PCDHAC2	0:0:0:0:0:0:0:0:0:0:0:0:0:0:0	exonic	14.64	4	1	1	1	1	1
5:141077992:C:T	rs17097461	5	141077992	T	C	0.06461	2.75806e-08	1	rs17097461	131	Novel/Replicated	ARAP3	16203	intergenic	3.253	5	5	14	0	1	1
5:141082015:G:T	rs62379379	5	141082015	G	T	0.06461	3.19677e-08	0.96928	rs17097461	131	.	ARAP3	20226	intergenic	22.1	3a	1	11	0	1	1
5:144046113:A:G	rs7702007	5	144046113	G	A	0.3101	2.89918e-07	0.682552	rs2024079	132	.	RN7SKP246	130879	intergenic	0.993	7	5	15	0	0	1
5:144054862:C:T	rs2024079	5	144054862	T	C	0.2604	1.28037e-08	1	rs2024079	132	Novel	RN7SKP246	139628	intergenic	6.708	NA	5	15	0	1	1
5:144111476:A:G	rs6881614	5	144111476	G	A	0.1789	NA	0.620013	rs2024079	132	.	RN7SKP246	196242	intergenic	1.507	3a	9	15	0	0	1
5:155681868:A:C	rs1593883	5	155681868	A	C	0.2922	1.85413e-06	0.647129	rs10052410	133	.	SGCD	0	intronic	0.111	NA	7	15	1	1	0
5:155682087:C:T	rs1428135	5	155682087	C	T	0.3658	4.08921e-08	0.929127	rs10052410	133	.	SGCD	0	intronic	0.566	NA	7	15	1	1	0
5:155683472:A:T	rs7725829	5	155683472	A	T	0.2913	1.80176e-06	0.652358	rs10052410	133	.	SGCD	0	intronic	0.729	7	9	15	1	1	0
5:155687106:C:T	rs34501775	5	155687106	C	T	0.2913	1.33956e-06	0.652358	rs10052410	133	.	SGCD	0	intronic	3.952	6	9	15	1	1	0
5:155690288:C:T	rs35052017	5	155690288	C	T	0.3668	2.6183e-08	0.92455	rs10052410	133	.	SGCD	0	intronic	2.097	7	15	15	1	1	0
5:155693936:A:T	rs10060287	5	155693936	A	T	0.2893	1.10778e-06	0.645696	rs10052410	133	.	SGCD	0	intronic	1.568	7	9	15	1	1	0
5:155695053:A:T	rs12716365	5	155695053	T	A	0.3678	NA	0.928461	rs10052410	133	.	SGCD	0	intronic	1.281	7	9	15	1	1	0
5:155701481:A:T	rs13153827	5	155701481	A	T	0.3767	NA	0.965665	rs10052410	133	.	SGCD	0	intronic	2.515	6	5	15	1	1	0
5:155701666:A:G	rs17553409	5	155701666	A	G	0.3807	5.33403e-09	0.98275	rs10052410	133	.	SGCD	0	intronic	3.624	5	5	15	1	1	0
5:155702467:A:C	rs6865821	5	155702467	A	C	0.3817	3.96028e-09	0.978378	rs10052410	133	.	SGCD	0	intronic	0.018	6	5	15	1	1	0
5:155710837:A:G	rs10064971	5	155710837	G	A	0.3052	4.12034e-07	0.697055	rs10052410	133	.	SGCD	0	intronic	2.287	7	9	15	1	1	0
5:155714344:C:T	rs10052410	5	155714344	T	C	0.3827	2.56188e-09	1	rs10052410	133	.	SGCD	0	intronic	1.863	7	9	15	1	1	0
5:155715927:A:G	rs1504939	5	155715927	G	A	0.3101	5.96667e-07	0.664967	rs10052410	133	.	SGCD	0	intronic	2.154	7	9	15	1	1	0
5:155719220:C:T	rs2135033	5	155719220	T	C	0.3857	4.42171e-09	0.960716	rs10052410	133	.	SGCD	0	intronic	2.824	7	7	15	1	1	0
5:155721171:A:G	rs10036448	5	155721171	A	G	0.3847	4.45346e-09	0.956279	rs10052410	133	.	SGCD	0	intronic	3.178	6	9	15	1	1	0
5:155726516:C:G	rs6878121	5	155726516	G	C	0.2952	4.37862e-06	0.629428	rs10052410	133	.	SGCD	0	intronic	0.461	6	9	15	1	1	0
5:155727026:C:T	rs28826428	5	155727026	C	T	0.2962	4.75974e-06	0.624278	rs10052410	133	.	SGCD	0	intronic	0.779	7	9	15	1	1	0
5:155727958:A:AC	rs36049454	5	155727958	A	AC	0.2972	NA	0.627725	rs10052410	133	.	SGCD	0	intronic	0.432	NA	9	15	1	1	0
5:155755752:A:G	rs7713117	5	155755752	G	A	0.3439	1.89867e-05	0.660573	rs6896669	133	.	SGCD	0	intronic	1.316	6	1	15	1	1	0
5:155771773:A:G	rs4434364	5	155771773	A	G	0.2734	1.34225e-06	0.611351	rs6896669	133	.	SGCD	0	intronic	8.82	7	4	15	1	1	1
5:155774155:G:T	rs4345305	5	155774155	T	G	0.2744	1.87846e-06	0.613521	rs6896669	133	.	SGCD	0	intronic	6.648	7	4	15	1	1	1
5:155774802:A:G	rs6556553	5	155774802	A	G	0.2734	1.47308e-06	0.611351	rs6896669	133	.	SGCD	0	intronic	4.888	7	4	15	1	1	1
5:155775075:C:T	rs12652777	5	155775075	T	C	0.4612	1.19557e-08	0.629597	rs6896669	133	.	SGCD	0	intronic	8.534	6	4	15	1	1	1
5:155778744:C:T	rs10037772	5	155778744	C	T	0.3489	4.08365e-08	0.828993	rs6896669	133	.	SGCD	0	intronic	2.891	6	4	15	1	1	1
5:155779168:A:G	rs7447475	5	155779168	A	G	0.4682	2.02858e-06	0.62534	rs6896669	133	.	SGCD	00:00:00	intronic	10.13	7	4	15	1	1	1
5:155783294:C:T	rs1394608	5	155783294	C	T	0.3489	2.93307e-08	0.828993	rs6896669	133	.	SGCD	0	intronic	2.22	3a	4	15	1	1	1
5:155783324:C:T	rs1394609	5	155783324	T	C	0.3479	1.75589e-08	0.824972	rs6896669	133	.	SGCD	0	intronic	6.151	3a	4	15	1	1	1
5:155786089:C:G	rs1394602	5	155786089	G	C	0.2744	1.92596e-06	0.613521	rs6896669	133	.	SGCD	0	intronic	1.755	6	5	15	1	1	1
5:155789382:A:G	rs2014026	5	155789382	A	G	0.2773	2.20126e-06	0.605987	rs6896669	133	.	SGCD	0	intronic	2.371	6	4	15	1	1	1
5:155789452:C:T	rs1813059	5	155789452	C	T	0.2744	1.04914e-06	0.613521	rs6896669	133	.	SGCD	0	intronic	1.543	7	4	15	1	1	1
5:155791220:C:T	rs10036928	5	155791220	T	C	0.2744	1.8268e-06	0.613521	rs6896669	133	.	SGCD	0	intronic	2.791	6	4	15	1	1	1
5:155792174:A:G	rs6873000	5	155792174	A	G	0.2744	1.52459e-06	0.613521	rs6896669	133	.	SGCD	0	intronic	6.396	7	4	15	1	1	1
5:155793646:G:T	rs7700863	5	155793646	G	T	0.3499	2.57902e-08	0.833028	rs6896669	133	.	SGCD	0	intronic	0.521	5	5	15	1	1	1
5:155796753:A:G	rs1504926	5	155796753	G	A	0.4672	7.57528e-07	0.641016	rs6896669	133	.	SGCD	0	intronic	3.224	5	4	15	1	1	1
5:155797862:A:G	rs7722398	5	155797862	G	A	0.4672	6.31619e-07	0.641016	rs6896669	133	.	SGCD	0	intronic	6.721	7	4	15	1	1	1
5:155799466:A:G	rs7732608	5	155799466	G	A	0.4722	1.43739e-06	0.637648	rs6896669	133	.	SGCD	0	intronic	1.384	5	4	15	1	1	1
5:155799522:C:T	rs7721793	5	155799522	T	C	0.4722	1.07907e-06	0.637648	rs6896669	133	.	SGCD	0	intronic	1.632	7	4	15	1	1	1
5:155800694:A:T	rs13184996	5	155800694	T	A	0.4642	NA	0.66199	rs6896669	133	.	SGCD	0	intronic	0.773	6	4	15	1	1	1
5:155802080:G:T	rs970476	5	155802080	T	G	0.4712	1.40599e-06	0.64015	rs6896669	133	.	SGCD	0	intronic	2.752	NA	1	15	1	1	1
5:155802260:A:G	rs970475	5	155802260	G	A	0.4712	1.10235e-06	0.64015	rs6896669	133	.	SGCD	0	intronic	0.413	NA	5	15	1	1	1
5:155802405:C:CT	rs60179274	5	155802405	C	CT	0.3956	NA	0.681521	rs6896669	133	.	SGCD	0	intronic	0.164	NA	5	15	1	0	1
5:155803008:G:T	rs1021903	5	155803008	T	G	0.4652	NA	0.659412	rs6896669	133	.	SGCD	0	intronic	1.901	NA	5	15	1	1	1
5:155803661:G:T	rs1875963	5	155803661	G	T	0.4682	1.46667e-06	0.653028	rs6896669	133	.	SGCD	0	intronic	0.268	6	5	15	1	1	1
5:155804141:A:G	rs1504927	5	155804141	A	G	0.2753	1.30771e-06	0.622814	rs6896669	133	.	SGCD	00:00:00	intronic	2.64	5	5	15	1	1	1
5:155805360:C:G	rs3969758	5	155805360	C	G	0.4712	NA	0.64015	rs6896669	133	.	SGCD	0	intronic	0.759	5	2	15	1	1	1
5:155807868:C:T	rs1472756	5	155807868	T	C	0.4712	5.76489e-07	0.64015	rs6896669	133	.	SGCD	0	intronic	2.139	4	5	15	1	1	1
5:155808601:T:TA	rs11289380	5	155808601	T	TA	0.3509	NA	0.852157	rs6896669	133	.	SGCD	0	intronic	0.426	NA	5	15	1	1	1
5:155808637:A:G	rs7737163	5	155808637	A	G	0.3509	1.77779e-08	0.852157	rs6896669	133	.	SGCD	0	intronic	1.474	7	5	15	1	1	1
5:155808843:A:C	rs7737609	5	155808843	A	C	0.2773	7.13451e-07	0.620135	rs6896669	133	.	SGCD	0	intronic	3.501	7	5	15	1	1	1
5:155810441:G:T	rs2135027	5	155810441	T	G	0.2753	7.90256e-07	0.622814	rs6896669	133	.	SGCD	0	intronic	3.897	7	2	15	1	1	1
5:155810823:A:G	rs931798	5	155810823	A	G	0.2753	9.67602e-07	0.622814	rs6896669	133	.	SGCD	0	intronic	0.708	3a	2	15	1	1	1
5:155811671:A:G	rs7702643	5	155811671	A	G	0.3757	NA	0.759463	rs6896669	133	.	SGCD	0	intronic	2.157	6	5	15	1	1	1
5:155812596:C:G	rs6556570	5	155812596	C	G	0.2982	NA	0.690489	rs6896669	133	.	SGCD	0	intronic	1.3	7	5	15	1	1	1
5:155813324:C:T	rs924872	5	155813324	T	C	0.2783	7.11915e-07	0.623356	rs6896669	133	.	SGCD	0	intronic	4.67	7	5	15	1	1	1
5:155814003:A:G	rs905789	5	155814003	A	G	0.2783	8.00123e-07	0.623356	rs6896669	133	.	SGCD	0	intronic	3.495	NA	5	15	1	1	1
5:155814754:C:T	rs6556572	5	155814754	T	C	0.2783	6.20943e-07	0.623356	rs6896669	133	.	SGCD	0	intronic	5.213	6	5	15	1	1	1
5:155814875:A:G	rs6556573	5	155814875	G	A	0.2773	9.30181e-07	0.620135	rs6896669	133	.	SGCD	0	intronic	0.397	7	5	15	1	1	1
5:155814963:C:T	rs6556574	5	155814963	T	C	0.2783	5.8271e-07	0.623356	rs6896669	133	.	SGCD	0	intronic	4.325	6	5	15	1	1	1
5:155815919:G:T	rs1553535	5	155815919	G	T	0.2783	6.04774e-07	0.623356	rs6896669	133	.	SGCD	0	intronic	2.682	6	5	15	1	1	1
5:155816745:A:G	rs4704798	5	155816745	A	G	0.2773	8.01081e-07	0.621128	rs6896669	133	.	SGCD	0	intronic	2.127	7	5	15	1	1	1
5:155817679:G:T	rs10476374	5	155817679	T	G	0.3509	8.96092e-09	0.859163	rs6896669	133	.	SGCD	0	intronic	2.762	6	5	15	1	1	1
5:155818088:C:T	rs6556578	5	155818088	C	T	0.3509	1.1766e-08	0.866815	rs6896669	133	.	SGCD	0	intronic	3.169	7	5	15	1	1	1
5:155818527:A:G	rs6884659	5	155818527	A	G	0.2763	8.95306e-07	0.626007	rs6896669	133	.	SGCD	00:00:00	intronic	7.988	4	5	15	1	1	1
5:155819731:A:G	rs10036164	5	155819731	G	A	0.3509	1.01302e-08	0.859163	rs6896669	133	.	SGCD	0	intronic	2.899	7	4	15	1	1	1
5:155819907:A:G	rs1472755	5	155819907	A	G	0.2744	1.04399e-06	0.620613	rs6896669	133	.	SGCD	0	intronic	3.173	7	5	15	1	1	1
5:155820716:A:C	rs10475703	5	155820716	C	A	0.3519	1.06435e-08	0.862636	rs6896669	133	.	SGCD	0	intronic	1.485	6	4	15	1	1	1
5:155822300:A:G	rs4704800	5	155822300	A	G	0.2694	5.00598e-06	0.608835	rs6896669	133	.	SGCD	0	intronic	1.993	5	1	15	1	1	1
5:155823868:C:T	rs4705012	5	155823868	T	C	0.2704	6.73181e-06	0.603898	rs6896669	133	.	SGCD	0	intronic	0.031	3a	2	15	1	1	1
5:155824027:A:G	rs4704801	5	155824027	A	G	0.2694	6.03783e-06	0.608835	rs6896669	133	.	SGCD	0	intronic	2.976	5	5	15	1	1	1
5:155824774:C:T	rs4454042	5	155824774	T	C	0.2724	4.67042e-06	0.609197	rs6896669	133	.	SGCD	0	intronic	3.277	6	5	15	1	1	1
5:155826115:A:C	rs10040076	5	155826115	A	C	0.2734	4.06623e-06	0.611351	rs6896669	133	.	SGCD	0	intronic	1.725	6	5	15	1	1	1
5:155826399:A:G	rs9313909	5	155826399	G	A	0.2724	5.61103e-06	0.616261	rs6896669	133	.	SGCD	0	intronic	4.737	7	5	15	1	1	1
5:155827470:A:G	rs6865531	5	155827470	A	G	0.3479	2.55279e-07	0.86303	rs6896669	133	.	SGCD	0	intronic	8.687	6	5	15	1	1	1
5:155828039:G:T	rs12716390	5	155828039	G	T	0.3479	2.47496e-07	0.86303	rs6896669	133	.	SGCD	0	intronic	0.081	5	5	15	1	1	1
5:155833046:G:T	rs6881353	5	155833046	T	G	0.2763	NA	0.626007	rs6896669	133	.	SGCD	0	intronic	0.255	5	5	15	1	1	1
5:155833496:G:T	rs10515736	5	155833496	T	G	0.2744	1.485e-06	0.620613	rs6896669	133	.	SGCD	0	intronic	1.406	NA	5	15	1	1	1
5:155833940:G:T	rs9313914	5	155833940	T	G	0.4781	NA	0.63776	rs6896669	133	.	SGCD	0	intronic	0.212	7	5	15	1	1	1
5:155837540:A:G	rs1827687	5	155837540	G	A	0.2803	1.44998e-06	0.628848	rs6896669	133	.	SGCD	0	intronic	0.123	6	5	15	1	1	1
5:155838813:C:T	rs2055610	5	155838813	T	C	0.2704	2.49772e-06	0.661565	rs6896669	133	.	SGCD	0	intronic	12.64	6	5	15	1	1	1
5:155838918:G:GGTT	rs139072272	5	155838918	GGTT	G	0.2684	NA	0.656339	rs6896669	133	.	SGCD	0	intronic	5.579	NA	5	15	1	1	1
5:155840053:C:T	rs7710094	5	155840053	C	T	0.2704	NA	0.660791	rs6896669	133	.	SGCD	0	intronic	1.974	6	5	15	1	1	1
5:155840807:A:T	rs6556587	5	155840807	T	A	0.3648	NA	0.991782	rs6896669	133	.	SGCD	0	intronic	2.646	6	5	15	1	1	1
5:155841653:A:G	rs35414747	5	155841653	G	A	0.3429	7.97051e-08	0.898985	rs6896669	133	.	SGCD	0	intronic	4.933	2b	5	15	1	1	1
5:155843412:A:G	rs1910781	5	155843412	G	A	0.3449	5.31363e-08	0.906384	rs6896669	133	.	SGCD	0	intronic	0.341	7	5	15	1	1	1
5:155843556:A:G	rs6872627	5	155843556	G	A	0.3449	3.64931e-08	0.906384	rs6896669	133	.	SGCD	0	intronic	0.643	5	5	15	1	1	1
5:155843629:A:G	rs6896669	5	155843629	A	G	0.3668	8.82669e-09	1	rs6896669	133	.	SGCD	0	intronic	1.166	5	5	15	1	1	1
5:155844242:C:T	rs7729019	5	155844242	C	T	0.3668	1.12235e-08	1	rs6896669	133	.	SGCD	0	intronic	10.79	6	5	15	1	1	1
5:155846059:C:T	rs6556594	5	155846059	C	T	0.3449	7.6832e-08	0.906384	rs6896669	133	.	SGCD	0	intronic	4.386	6	4	15	1	1	1
5:155846974:G:T	rs7718903	5	155846974	T	G	0.2922	4.96218e-07	0.73334	rs6896669	133	.	SGCD	0	intronic	0.683	7	5	15	1	1	1
5:155847680:G:T	rs2174417	5	155847680	T	G	0.2684	2.94888e-06	0.655569	rs6896669	133	.	SGCD	0	intronic	10.73	6	5	15	1	1	1
5:155848785:C:T	rs12163943	5	155848785	C	T	0.3668	9.84034e-09	1	rs6896669	133	.	SGCD	0	intronic	4.002	5	2	15	1	1	1
5:155849119:C:T	rs7729818	5	155849119	T	C	0.3449	7.17306e-08	0.906384	rs6896669	133	.	SGCD	0	intronic	14.11	2c	2	15	1	1	1
5:155850170:A:ATAT	rs68077272	5	155850170	A	ATAT	0.3668	NA	1	rs6896669	133	.	SGCD	0	intronic	0.366	NA	5	15	1	1	1
5:155850439:A:T	rs7448162	5	155850439	T	A	0.338	NA	0.881313	rs6896669	133	.	SGCD	0	intronic	0.42	6	5	15	1	1	1
5:155850555:C:T	5:155850555:C:T	5	155850555	T	C	0.3598	NA	0.97167	rs6896669	133	.	SGCD	0	intronic	0.246	NA	5	15	1	1	1
5:155850555:C:G	5:155850555:C:G	5	155850555	C	G	0.02187	NA	0.97167	rs6896669	133	.	SGCD	0	NA	0.362	NA	5	15	1	0	1
5:155850864:A:G	rs4502803	5	155850864	G	A	0.3598	3.18376e-08	0.97167	rs6896669	133	.	SGCD	0	intronic	0.22	5	5	15	1	1	1
5:155851311:G:T	rs11135202	5	155851311	T	G	0.3598	3.89015e-08	0.97167	rs6896669	133	.	SGCD	0	intronic	4.299	5	5	15	1	1	1
5:155852065:G:T	rs1504929	5	155852065	G	T	0.3588	2.65102e-08	0.967747	rs6896669	133	.	SGCD	0	intronic	5.207	7	5	15	1	1	1
5:155852066:C:T	rs1504930	5	155852066	T	C	0.3588	NA	0.967747	rs6896669	133	.	SGCD	0	intronic	3.045	7	5	15	1	1	1
5:155852315:A:G	rs4705014	5	155852315	G	A	0.337	1.84839e-07	0.877533	rs6896669	133	.	SGCD	0	intronic	1.936	6	5	15	1	1	1
5:155852978:C:T	rs6556603	5	155852978	T	C	0.2674	4.56635e-06	0.653359	rs6896669	133	.	SGCD	0	intronic	2.193	6	5	15	1	1	1
5:155853477:A:G	rs1604957	5	155853477	A	G	0.2704	3.78926e-06	0.660791	rs6896669	133	.	SGCD	0	intronic	3.346	6	5	15	1	1	1
5:155854486:C:T	rs10063250	5	155854486	T	C	0.3449	7.75797e-08	0.906384	rs6896669	133	.	SGCD	00:00:00	intronic	2.37	7	5	15	1	1	1
5:155854866:C:T	rs10038124	5	155854866	C	T	0.3449	7.64383e-08	0.906384	rs6896669	133	.	SGCD	0	intronic	0.967	6	5	15	1	1	1
5:155856538:A:G	rs2135029	5	155856538	G	A	0.3678	1.49948e-08	0.995908	rs6896669	133	.	SGCD	0	intronic	2.016	7	5	15	1	1	1
5:155856980:A:T	rs6556609	5	155856980	T	A	0.2704	3.05491e-06	0.660791	rs6896669	133	.	SGCD	0	intronic	0.463	7	5	15	1	1	1
5:155857145:C:G	rs6556610	5	155857145	C	G	0.2922	6.23607e-07	0.73334	rs6896669	133	.	SGCD	0	intronic	10.19	7	5	15	1	1	1
5:155857216:G:T	rs6556611	5	155857216	G	T	0.2704	3.80331e-06	0.660791	rs6896669	133	.	SGCD	0	intronic	3.014	7	5	15	1	1	1
5:155857370:C:T	rs6556612	5	155857370	C	T	0.2684	NA	0.655569	rs6896669	133	.	SGCD	0	intronic	1.841	6	5	15	1	1	1
5:155858228:C:T	rs1587857	5	155858228	T	C	0.2922	6.41051e-07	0.73334	rs6896669	133	.	SGCD	0	intronic	3.535	7	5	15	1	1	1
5:155858266:A:G	rs867009	5	155858266	G	A	0.3449	8.50402e-08	0.906384	rs6896669	133	.	SGCD	0	intronic	0.236	5	5	15	1	1	1
5:155859368:C:T	rs6556615	5	155859368	T	C	0.2903	5.46946e-07	0.727534	rs6896669	133	.	SGCD	0	intronic	3.303	3a	4	15	1	1	1
5:155863952:C:G	rs2055612	5	155863952	G	C	0.3439	1.17828e-07	0.894596	rs6896669	133	.	SGCD	0	intronic	1.816	7	5	15	1	1	1
5:155864868:C:T	rs6880816	5	155864868	T	C	0.3429	1.42066e-07	0.898985	rs6896669	133	.	SGCD	0	intronic	4.728	7	5	15	1	1	1
5:155866349:A:C	rs6556623	5	155866349	C	A	0.3449	1.03849e-07	0.906384	rs6896669	133	.	SGCD	0	intronic	2.414	7	5	15	1	1	1
5:155866669:A:G	rs6556624	5	155866669	A	G	0.2704	3.78782e-06	0.660791	rs6896669	133	.	SGCD	0	intronic	1.937	7	5	15	1	1	1
5:155867152:C:T	rs4705015	5	155867152	T	C	0.2704	2.84396e-06	0.660791	rs6896669	133	.	SGCD	0	intronic	1.162	7	5	15	1	1	1
5:155867459:A:G	rs4705017	5	155867459	A	G	0.2704	3.64178e-06	0.660791	rs6896669	133	.	SGCD	0	intronic	4.132	7	5	15	1	1	1
5:155868341:A:AT	rs67154864	5	155868341	AT	A	0.2932	NA	0.721418	rs6896669	133	.	SGCD	0	intronic	6.552	NA	5	15	1	1	1
5:155868442:A:G	rs2312182	5	155868442	G	A	0.3489	1.89234e-07	0.912862	rs6896669	133	.	SGCD	0	intronic	0.293	7	5	15	1	1	1
5:165350725:A:T	rs6880671	5	165350725	T	A	0.2485	2.25382e-06	0.606024	rs166168	134	.	CTC-425K20.1	18111	intergenic	5.234	7	9	15	0	0	1
5:165373210:C:G	rs26442	5	165373210	G	C	0.2545	3.34876e-08	0.709278	rs10077308	134	.	CTC-425K20.1	40596	intergenic	0.454	6	9	15	0	0	1
5:165373340:G:T	rs1867682	5	165373340	G	T	0.2167	7.85114e-07	0.766626	rs166168	134	.	CTC-425K20.1	40726	intergenic	0.371	NA	9	15	0	0	1
5:165373595:C:CT	rs5872962	5	165373595	CT	C	0.2416	NA	0.688147	rs10077308	134	.	CTC-425K20.1	40981	intergenic	0.776	NA	9	15	0	0	1
5:165374321:A:G	rs26443	5	165374321	A	G	0.2555	4.09744e-09	0.715939	rs10077308	134	.	CTC-425K20.1	41707	intergenic	1.269	6	9	15	0	0	1
5:165374916:G:GA	rs72019148	5	165374916	GA	G	0.2187	NA	0.757041	rs166168	134	.	CTC-425K20.1	42302	intergenic	0.947	NA	9	15	0	0	1
5:165375244:A:G	rs56257374	5	165375244	G	A	0.2177	7.8409e-07	0.762112	rs166168	134	.	CTC-425K20.1	42630	intergenic	2.33	5	9	15	0	0	1
5:165378821:C:T	rs248554	5	165378821	T	C	0.2942	1.34237e-06	0.721512	rs166168	134	.	CTC-425K20.1	46207	intergenic	1.251	5	9	15	0	0	1
5:165380979:A:G	rs248552	5	165380979	G	A	0.3529	2.96144e-06	0.659999	rs153286	134	.	CTC-425K20.1	48365	intergenic	0.439	6	9	15	0	0	1
5:165387243:A:C	rs56385303	5	165387243	C	A	0.3499	4.95636e-07	0.734188	rs153286	134	.	CTC-425K20.1	54629	intergenic	4.63	7	9	15	0	0	1
5:165387313:A:G	rs1107154	5	165387313	G	A	0.3598	NA	0.70633	rs153286	134	.	CTC-425K20.1	54699	intergenic	0.698	NA	9	15	0	0	1
5:165387540:C:T	rs62382151	5	165387540	C	T	0.327	NA	0.68031	rs153286	134	.	CTC-425K20.1	54926	intergenic	1.078	6	9	15	0	0	1
5:165390149:A:T	rs248546	5	165390149	A	T	0.3956	NA	0.718914	rs153286	134	.	CTC-425K20.1	57535	intergenic	0.003	7	9	15	0	0	1
5:165390351:A:T	rs248547	5	165390351	A	T	0.4125	NA	0.775618	rs153286	134	.	CTC-425K20.1	57737	intergenic	2.84	6	9	15	0	0	1
5:165390453:G:T	rs248548	5	165390453	G	T	0.4125	5.93411e-08	0.775618	rs153286	134	.	CTC-425K20.1	57839	intergenic	0.306	7	9	15	0	0	1
5:165390936:C:T	rs173571	5	165390936	T	C	0.4195	8.14896e-07	0.758405	rs153286	134	.	CTC-425K20.1	58322	intergenic	0.072	6	9	15	0	0	1
5:165391446:T:TA	rs113818167	5	165391446	T	TA	0.4205	NA	0.761687	rs153286	134	.	CTC-425K20.1	58832	intergenic	1.366	NA	9	15	0	0	1
5:165392865:C:T	5:165392865:C:T	5	165392865	T	C	0.4205	NA	0.767749	rs153286	134	.	CTC-425K20.1	60251	intergenic	0.522	NA	15	15	0	0	1
5:165393071:A:G	rs248544	5	165393071	A	G	0.2654	NA	0.712239	rs166168	134	.	CTC-425K20.1	60457	intergenic	0.822	NA	15	15	0	0	1
5:165393239:C:T	rs248543	5	165393239	T	C	0.4254	4.05751e-07	0.780318	rs153286	134	.	CTC-425K20.1	60625	intergenic	0.891	NA	15	15	0	0	1
5:165394644:C:T	rs248542	5	165394644	T	C	0.4026	2.92399e-08	0.860803	rs153286	134	.	RPL7P20	60927	intergenic	0.685	NA	15	15	0	0	1
5:165395241:A:G	rs3095907	5	165395241	A	G	0.4254	3.0482e-07	0.781221	rs153286	134	.	RPL7P20	60330	intergenic	0.843	NA	15	15	0	0	1
5:165395314:G:T	rs2545536	5	165395314	T	G	0.4036	2.74912e-08	0.85736	rs153286	134	.	RPL7P20	60257	intergenic	0.75	NA	15	15	0	0	1
5:165396027:A:G	rs79088489	5	165396027	A	G	0.3986	3.02699e-08	0.845466	rs153286	134	.	RPL7P20	59544	intergenic	1.05	6	9	15	0	0	1
5:165396290:C:T	rs79693864	5	165396290	T	C	0.3986	NA	0.845466	rs153286	134	.	RPL7P20	59281	intergenic	0.98	7	9	15	0	0	1
5:165396410:A:G	rs75836061	5	165396410	A	G	0.3976	5.62203e-09	0.842098	rs153286	134	.	RPL7P20	59161	intergenic	0.92	7	9	15	0	0	1
5:165396465:C:T	rs79425404	5	165396465	C	T	0.3966	6.80054e-09	0.838169	rs153286	134	.	RPL7P20	59106	intergenic	0.497	7	9	15	0	0	1
5:165397086:C:T	rs1096223	5	165397086	C	T	0.3926	NA	0.823773	rs153286	134	.	RPL7P20	58485	intergenic	0.545	7	9	15	0	0	1
5:165397531:A:T	rs1096224	5	165397531	T	A	0.4165	NA	0.921916	rs153286	134	.	RPL7P20	58040	intergenic	1.388	6	9	15	0	0	1
5:165397947:C:T	rs1096225	5	165397947	C	T	0.3698	5.79092e-06	0.786892	rs153286	134	.	RPL7P20	57624	intergenic	4.442	7	9	15	0	0	1
5:165398171:A:G	rs1096227	5	165398171	G	A	0.3946	5.96107e-07	0.854988	rs153286	134	.	RPL7P20	57400	intergenic	1.107	7	9	15	0	0	1
5:165398206:A:C	rs1096228	5	165398206	C	A	0.2336	6.94043e-08	0.843188	rs166168	134	.	RPL7P20	57365	intergenic	2.552	7	9	15	0	0	1
5:165398313:A:C	rs1096229	5	165398313	A	C	0.4254	3.71737e-06	0.789154	rs153286	134	.	RPL7P20	57258	intergenic	1.603	7	9	15	0	0	1
5:165399771:C:T	rs1070024	5	165399771	C	T	0.3767	4.92773e-06	0.775206	rs153286	134	.	RPL7P20	55800	intergenic	5.605	7	9	15	0	0	1
5:165400248:C:T	rs830226	5	165400248	T	C	0.4473	3.02593e-07	0.862537	rs153286	134	.	RPL7P20	55323	intergenic	0.061	7	9	15	0	0	1
5:165400280:A:G	rs830227	5	165400280	A	G	0.4473	2.79968e-07	0.862537	rs153286	134	.	RPL7P20	55291	intergenic	0.754	7	9	15	0	0	1
5:165400696:G:T	rs830229	5	165400696	T	G	0.4473	2.04598e-07	0.862537	rs153286	134	.	RPL7P20	54875	intergenic	0.082	6	9	15	0	0	1
5:165402097:C:T	rs830230	5	165402097	T	C	0.4463	2.32124e-07	0.857934	rs153286	134	.	RPL7P20	53474	intergenic	1.708	NA	9	15	0	0	1
5:165403406:A:T	rs830231	5	165403406	A	T	0.3956	NA	0.760928	rs153286	134	.	RPL7P20	52165	intergenic	8.393	6	9	15	0	0	1
5:165403424:A:T	rs830232	5	165403424	A	T	0.3738	NA	0.831081	rs153286	134	.	RPL7P20	52147	intergenic	6.036	6	9	15	0	0	1
5:165403967:A:G	rs830234	5	165403967	G	A	0.2147	1.24709e-06	0.747763	rs166168	134	.	RPL7P20	51604	intergenic	0.161	7	9	15	0	0	1
5:165404657:A:T	rs830235	5	165404657	T	A	0.3926	NA	0.90093	rs153286	134	.	RPL7P20	50914	intergenic	0.628	7	9	15	0	0	1
5:165404859:C:CA	rs5872963	5	165404859	CA	C	0.3688	NA	0.835148	rs153286	134	.	RPL7P20	50712	intergenic	0.844	NA	9	15	0	0	1
5:165404859:CA:CAA	rs533787964	5	165404859	CA	CAA	0.001988	NA	0.835148	rs153286	134	.	RPL7P20	50712	NA	NA	NA	9	15	0	0	1
5:165404875:C:G	rs830236	5	165404875	C	G	0.3688	NA	0.835148	rs153286	134	.	RPL7P20	50696	intergenic	0.093	7	9	15	0	0	1
5:165405678:A:C	rs830237	5	165405678	A	C	0.2704	2.88569e-09	0.805176	rs166168	134	.	RPL7P20	49893	intergenic	7.098	6	9	15	0	0	1
5:165405702:A:G	rs830238	5	165405702	G	A	0.3956	1.21012e-07	0.888866	rs153286	134	.	RPL7P20	49869	intergenic	3.131	7	9	15	0	0	1
5:165406562:A:AAAAC	rs148009894	5	165406562	AAAAC	A	0.2336	NA	0.843188	rs166168	134	.	RPL7P20	49009	intergenic	3.81	NA	9	15	0	0	1
5:165406607:A:G	rs2591580	5	165406607	G	A	0.2326	1.85516e-07	0.838757	rs166168	134	.	RPL7P20	48964	intergenic	0.556	NA	9	15	0	0	1
5:165406695:A:G	rs2591579	5	165406695	G	A	0.2336	2.35758e-07	0.843188	rs166168	134	.	RPL7P20	48876	intergenic	0.337	NA	9	15	0	0	1
5:165407418:A:G	rs2591567	5	165407418	A	G	0.4066	8.39393e-08	0.877495	rs153286	134	.	RPL7P20	48153	intergenic	2.639	NA	9	15	0	0	1
5:165407453:C:G	rs2591566	5	165407453	C	G	0.3986	NA	0.908169	rs153286	134	.	RPL7P20	48118	intergenic	0.442	7	9	15	0	0	1
5:165407709:A:C	rs2591578	5	165407709	C	A	0.2555	1.66414e-08	0.894015	rs166168	134	.	RPL7P20	47862	intergenic	1.861	NA	9	15	0	0	1
5:165407857:A:T	rs2591577	5	165407857	T	A	0.4155	NA	0.972705	rs153286	134	.	RPL7P20	47714	intergenic	6.163	7	9	15	0	0	1
5:165407871:C:T	rs2545532	5	165407871	T	C	0.2575	4.20655e-08	0.885414	rs166168	134	.	RPL7P20	47700	intergenic	4.115	7	9	15	0	0	1
5:165407982:G:T	rs2591565	5	165407982	T	G	0.2575	4.105e-08	0.885414	rs166168	134	.	RPL7P20	47589	intergenic	0.8	NA	9	15	0	0	1
5:165407989:C:T	rs2545533	5	165407989	T	C	0.2565	3.40402e-08	0.889446	rs166168	134	.	RPL7P20	47582	intergenic	3.534	5	9	15	0	0	1
5:165408059:C:T	rs2591576	5	165408059	C	T	0.4145	7.26179e-09	0.976439	rs153286	134	.	RPL7P20	47512	intergenic	1.063	NA	9	15	0	0	1
5:165408828:C:T	rs153288	5	165408828	T	C	0.2664	1.53634e-08	0.97248	rs166168	134	.	RPL7P20	46743	intergenic	3.233	NA	9	15	0	0	1
5:165409177:A:G	rs153286	5	165409177	G	A	0.4105	3.18339e-09	1	rs153286	134	.	RPL7P20	46394	intergenic	0.733	NA	9	15	0	0	1
5:165409348:A:G	rs153285	5	165409348	G	A	0.4344	1.15731e-07	0.91143	rs153286	134	.	RPL7P20	46223	intergenic	0.031	NA	9	15	0	0	1
5:165409681:G:GT	rs36123479	5	165409681	G	GT	0.2992	NA	0.723953	rs166168	134	.	RPL7P20	45890	intergenic	0.863	NA	9	15	0	0	1
5:165410782:A:G	rs194057	5	165410782	G	A	0.2545	4.41817e-06	0.753175	rs166168	134	.	RPL7P20	2022-08-16	intergenic	1.515	NA	9	15	0	0	1
5:165411361:C:T	rs166168	5	165411361	C	T	0.2604	1.17328e-08	1	rs166168	134	.	RPL7P20	2021-01-14	intergenic	7.67	NA	9	15	0	0	1
5:165411778:C:T	rs153284	5	165411778	T	C	0.2634	3.10153e-08	0.986032	rs166168	134	.	RPL7P20	2019-11-24	intergenic	0.343	NA	9	15	0	0	1
5:165411846:C:T	rs153283	5	165411846	T	C	0.4254	2.86486e-08	0.897078	rs153286	134	.	RPL7P20	2019-09-17	intergenic	1.9	NA	9	15	0	0	1
5:165412347:C:T	rs152271	5	165412347	C	T	0.4076	2.02353e-07	0.836111	rs153286	134	.	RPL7P20	43224	intergenic	7.083	NA	9	15	0	0	1
5:165412870:C:T	rs185080	5	165412870	C	T	0.2316	2.48094e-07	0.853238	rs166168	134	.	RPL7P20	42701	intergenic	0.741	NA	9	15	0	0	1
5:165413880:C:T	rs1823048	5	165413880	C	T	0.2316	NA	0.853238	rs166168	134	.	RPL7P20	41691	intergenic	1.79	NA	9	15	0	0	1
5:165414905:A:G	rs1823012	5	165414905	A	G	0.3986	8.09243e-08	0.908169	rs153286	134	.	RPL7P20	2011-05-03	intergenic	9.626	NA	9	15	0	0	1
5:165415115:A:G	rs6555669	5	165415115	G	A	0.3917	1.67538e-07	0.912399	rs153286	134	.	RPL7P20	2010-10-05	intergenic	3.875	7	9	15	0	0	1
5:165415625:A:G	rs7738013	5	165415625	A	G	0.3926	NA	0.923914	rs153286	134	.	RPL7P20	39946	intergenic	1.086	6	9	15	0	0	1
5:165415631:C:T	rs7700348	5	165415631	C	T	0.3907	NA	0.916298	rs153286	134	.	RPL7P20	39940	intergenic	0.615	6	9	15	0	0	1
5:165416801:A:T	rs11134404	5	165416801	A	T	0.2694	1.23736e-06	0.812111	rs166168	134	.	RPL7P20	38770	intergenic	1.554	7	9	15	0	0	1
5:165417296:A:C	5:165417296:A:C	5	165417296	A	C	0.2058	NA	0.623478	rs166168	134	.	RPL7P20	38275	intergenic	4.146	NA	9	15	0	0	1
5:165417296:A:G	5:165417296:A:G	5	165417296	A	G	0.000994	NA	0.623478	rs166168	134	.	RPL7P20	38275	NA	3.778	NA	9	15	0	0	1
5:165419031:A:G	rs62383279	5	165419031	G	A	0.3797	1.10763e-05	0.797305	rs153286	134	.	RPL7P20	36540	intergenic	0.247	7	9	15	0	0	1
5:165419044:A:G	rs11957418	5	165419044	G	A	0.4016	3.90376e-07	0.872328	rs153286	134	.	RPL7P20	36527	intergenic	6.533	7	9	15	0	0	1
5:165419506:C:T	rs1445716	5	165419506	T	C	0.4235	7.71077e-06	0.795538	rs153286	134	.	RPL7P20	36065	intergenic	2.264	NA	9	15	0	0	1
5:165419631:C:T	rs1445715	5	165419631	T	C	0.4354	5.07702e-06	0.74385	rs153286	134	.	RPL7P20	35940	intergenic	9.91	NA	9	15	0	0	1
5:165420160:C:T	rs10035746	5	165420160	T	C	0.4394	4.97193e-06	0.733401	rs153286	134	.	RPL7P20	35411	intergenic	3.39	6	9	15	0	0	1
5:165420944:C:G	rs12518411	5	165420944	C	G	0.3847	NA	0.732201	rs153286	134	.	RPL7P20	34627	intergenic	0.439	7	9	15	0	0	1
5:165421642:A:T	rs7724232	5	165421642	T	A	0.4374	NA	0.739709	rs153286	134	.	RPL7P20	33929	intergenic	2.491	6	9	15	0	0	1
5:165422195:A:G	rs13354366	5	165422195	A	G	0.3052	2.63421e-07	0.672572	rs166168	134	.	RPL7P20	33376	intergenic	7.047	6	9	15	0	0	1
5:165422367:A:C	rs12519271	5	165422367	C	A	0.4135	3.37501e-05	0.659982	rs153286	134	.	RPL7P20	33204	intergenic	6.114	6	9	15	0	0	1
5:165422715:A:T	rs6868887	5	165422715	A	T	0.2445	3.58016e-07	0.864327	rs166168	134	.	RPL7P20	32856	intergenic	5.749	7	7	15	0	0	1
5:165423738:A:G	rs930599	5	165423738	G	A	0.3926	4.6625e-06	0.704915	rs153286	134	.	RPL7P20	31833	intergenic	1.019	NA	1	15	0	0	1
5:165423954:C:T	rs62383292	5	165423954	C	T	0.2296	8.53971e-07	0.801163	rs166168	134	.	RPL7P20	31617	intergenic	4.035	7	7	15	0	0	1
5:165424486:C:T	rs6861043	5	165424486	T	C	0.4314	NA	0.703804	rs153286	134	.	RPL7P20	31085	intergenic	0.726	6	9	15	0	0	1
5:165424767:A:G	rs6880888	5	165424767	G	A	0.4016	2.65849e-06	0.653778	rs153286	134	.	RPL7P20	1984-05-02	intergenic	4.136	6	9	15	0	0	1
5:165424808:G:T	rs58189929	5	165424808	G	T	0.3996	1.98463e-06	0.658885	rs153286	134	.	RPL7P20	1984-03-22	intergenic	1.219	7	9	15	0	0	1
5:165427280:C:T	rs3843905	5	165427280	C	T	0.3827	5.34901e-07	0.879774	rs153286	134	.	RPL7P20	28291	intergenic	6.387	NA	9	15	0	0	1
5:165428690:G:T	rs3843906	5	165428690	G	T	0.3618	NA	0.807907	rs153286	134	.	RPL7P20	26881	intergenic	0.033	6	9	15	0	0	1
5:165429004:C:CT	5:165429004:C:CT	5	165429004	C	CT	0.2336	NA	0.855618	rs166168	134	.	RPL7P20	26567	intergenic	0.724	NA	9	15	0	0	1
5:165429004:C:CTT	5:165429004:C:CTT	5	165429004	C	CTT	0.2406	NA	0.855618	rs166168	134	.	RPL7P20	26567	NA	0.706	NA	9	15	0	0	1
5:165429829:A:G	rs6868659	5	165429829	A	G	0.3946	1.46677e-06	0.848838	rs153286	134	.	RPL7P20	25742	intergenic	14.13	5	5	15	0	0	1
5:165429897:C:CAAAACA	rs146757055	5	165429897	CAAAACA	C	0.3588	NA	0.797499	rs153286	134	.	RPL7P20	25674	intergenic	4.362	NA	5	15	0	0	1
5:165430030:C:T	rs56283030	5	165430030	C	T	0.2286	7.37582e-07	0.80608	rs166168	134	.	RPL7P20	25541	intergenic	0.918	6	5	15	0	0	1
5:165430938:C:T	rs6865847	5	165430938	T	C	0.4642	1.39982e-05	0.634533	rs153286	134	.	RPL7P20	24633	intergenic	1.748	5	7	15	0	0	1
5:165431725:A:G	rs3910939	5	165431725	A	G	0.4066	2.39346e-05	0.635332	rs153286	134	.	RPL7P20	23846	intergenic	0.195	NA	7	15	0	0	1
5:165431940:A:G	rs7729971	5	165431940	G	A	0.4066	9.08764e-06	0.629	rs153286	134	.	RPL7P20	23631	intergenic	2.509	5	7	15	0	0	1
5:165432070:C:T	rs62383296	5	165432070	T	C	0.2435	2.51729e-07	0.86018	rs166168	134	.	RPL7P20	23501	intergenic	2.298	6	9	15	0	0	1
5:165432454:A:AAG	rs10632767	5	165432454	A	AAG	0.4066	NA	0.635332	rs153286	134	.	RPL7P20	23117	intergenic	3.915	NA	9	15	0	0	1
5:165432611:A:C	rs7734499	5	165432611	A	C	0.4066	2.99365e-05	0.635332	rs153286	134	.	RPL7P20	22960	intergenic	19.32	7	9	15	0	0	1
5:165433020:C:T	rs28522414	5	165433020	T	C	0.2644	NA	0.762099	rs166168	134	.	RPL7P20	22551	intergenic	3.102	6	9	15	0	0	1
5:165433311:A:T	rs11134405	5	165433311	A	T	0.3996	NA	0.645746	rs153286	134	.	RPL7P20	22260	intergenic	2.725	6	9	15	0	0	1
5:165434036:C:T	rs10051355	5	165434036	C	T	0.4374	2.46305e-06	0.677018	rs153286	134	.	RPL7P20	21535	intergenic	0.233	7	9	15	0	0	1
5:165434238:A:C	rs62383297	5	165434238	C	A	0.2416	1.23471e-07	0.86917	rs166168	134	.	RPL7P20	21333	intergenic	0.999	7	9	15	0	0	1
5:165434435:G:T	5:165434435:G:T	5	165434435	T	G	0.4314	NA	0.719684	rs153286	134	.	RPL7P20	21136	intergenic	0.136	NA	9	15	0	0	1
5:165434521:A:AAC	rs146884820	5	165434521	A	AAC	0.2386	NA	0.855408	rs166168	134	.	RPL7P20	21050	intergenic	1.859	NA	9	15	0	0	1
5:165434873:A:G	rs3849743	5	165434873	A	G	0.4374	2.64945e-05	0.697609	rs153286	134	.	RPL7P20	20698	intergenic	0.232	NA	9	15	0	0	1
5:165435712:C:T	rs7733046	5	165435712	T	C	0.4016	8.64886e-06	0.636972	rs153286	134	.	RPL7P20	19859	intergenic	11.59	6	9	15	0	0	1
5:165435775:C:T	rs7733193	5	165435775	T	C	0.4344	2.07534e-05	0.705245	rs153286	134	.	RPL7P20	19796	intergenic	2.697	7	9	15	0	0	1
5:165435915:A:G	rs62383300	5	165435915	G	A	0.2406	1.75794e-07	0.873541	rs166168	134	.	RPL7P20	19656	intergenic	7.499	6	9	15	0	0	1
5:165436083:C:T	rs10063607	5	165436083	T	C	0.4483	5.67028e-05	0.674343	rs153286	134	.	RPL7P20	19488	intergenic	1.85	7	9	15	0	0	1
5:165436872:C:T	rs7700903	5	165436872	T	C	0.2416	2.68338e-07	0.868703	rs166168	134	.	RPL7P20	18699	intergenic	1.857	5	9	15	0	0	1
5:165437809:G:GA	rs141600157	5	165437809	G	GA	0.2445	NA	0.855478	rs166168	134	.	RPL7P20	17762	intergenic	0.999	NA	9	15	0	0	1
5:165438394:C:T	rs6555670	5	165438394	T	C	0.4414	1.51661e-06	0.673906	rs153286	134	.	RPL7P20	17177	intergenic	3.025	6	9	15	0	0	1
5:165438680:C:T	rs62383301	5	165438680	T	C	0.2435	1.7434e-07	0.859632	rs166168	134	.	RPL7P20	16891	intergenic	0.326	6	9	15	0	0	1
5:165439611:A:G	rs62383303	5	165439611	A	G	0.2624	4.10608e-08	0.781721	rs166168	134	.	RPL7P20	15960	intergenic	3.197	7	9	15	0	0	1
5:165440981:C:T	rs62383304	5	165440981	C	T	0.2336	1.40667e-08	0.765465	rs10077308	134	.	RPL7P20	14590	intergenic	2.792	6	7	15	0	0	1
5:165441461:A:C	rs17460320	5	165441461	C	A	0.2366	1.07411e-08	0.761827	rs10077308	134	.	RPL7P20	14110	intergenic	1.067	5	7	15	0	0	1
5:165444279:C:T	rs62383305	5	165444279	C	T	0.2465	6.37243e-09	0.757802	rs166168	134	.	RPL7P20	11292	intergenic	0.426	7	5	15	0	0	1
5:165444386:C:G	rs62383306	5	165444386	G	C	0.2465	7.08896e-09	0.757802	rs166168	134	.	RPL7P20	11185	intergenic	1.383	7	5	15	0	0	1
5:165451710:A:AT	rs57304164	5	165451710	A	AT	0.3091	NA	0.752902	rs10077308	134	.	RPL7P20	3861	intergenic	3.278	NA	5	15	0	0	1
5:165453443:A:C	rs4868960	5	165453443	C	A	0.2445	8.47135e-09	0.728708	rs10077308	134	.	RPL7P20	2128	intergenic	3.062	7	9	15	0	0	1
5:165456486:A:G	rs10077308	5	165456486	G	A	0.2584	1.12583e-09	1	rs10077308	134	.	RPL7P20	169	upstream	0.752	6	9	15	0	0	1
5:165461092:A:G	rs17460660	5	165461092	G	A	0.2207	9.31097e-09	0.782704	rs10077308	134	.	RPL7P20	4775	intergenic	1.066	7	9	15	0	0	1
5:165462404:C:G	rs40284	5	165462404	G	C	0.2952	5.52075e-07	0.782844	rs10077308	134	.	RPL7P20	6087	intergenic	0.022	6	5	15	0	0	1
5:165463582:C:T	rs31732	5	165463582	C	T	0.2485	1.09093e-07	0.830436	rs10077308	134	.	RPL7P20	7265	intergenic	0.043	7	5	15	0	0	1
5:165465469:C:T	rs62383309	5	165465469	C	T	0.2346	4.68332e-09	0.709983	rs10077308	134	.	RPL7P20	9152	intergenic	2.359	7	8	15	0	0	1
5:165467624:C:T	rs31730	5	165467624	T	C	0.2535	2.98166e-08	0.680373	rs31768	134	.	RPL7P20	11307	intergenic	0.415	6	5	15	0	0	1
5:165468765:C:CAG	rs34107481	5	165468765	CAG	C	0.2624	NA	0.672538	rs10077308	134	.	RPL7P20	12448	intergenic	0.687	NA	5	15	0	0	1
5:165471298:C:T	rs31723	5	165471298	C	T	0.2296	7.76367e-08	0.757506	rs10077308	134	.	RPL7P20	14981	intergenic	5.014	7	5	15	0	0	1
5:165475767:C:CA	rs70973829	5	165475767	CA	C	0.2227	NA	0.782098	rs10077308	134	.	RPL7P20	19450	intergenic	1.051	NA	5	15	0	0	1
5:165476616:A:C	rs830384	5	165476616	A	C	0.2227	1.00889e-08	0.782098	rs10077308	134	.	RPL7P20	20299	intergenic	0.184	NA	5	15	0	0	1
5:165478869:C:T	rs830385	5	165478869	T	C	0.2227	8.32919e-09	0.782098	rs10077308	134	.	RPL7P20	22552	intergenic	5.556	NA	5	15	0	0	1
5:165479749:A:C	rs830386	5	165479749	A	C	0.2296	3.50203e-09	0.7469	rs10077308	134	.	RPL7P20	23432	intergenic	6.566	NA	5	15	0	0	1
5:165485630:C:G	rs31775	5	165485630	C	G	0.328	2.22863e-07	0.673674	rs10077308	134	.	RPL7P20	29313	intergenic	1.127	7	5	15	0	0	1
5:165487589:A:C	rs41012	5	165487589	C	A	0.2525	4.15067e-08	0.691562	rs31768	134	.	RPL7P20	31272	intergenic	0.533	NA	5	15	0	0	1
5:165490258:A:G	rs31773	5	165490258	G	A	0.3469	4.4893e-08	0.690992	rs31768	134	.	RPL7P20	33941	intergenic	1.083	NA	5	15	0	0	1
5:165495408:A:G	rs31772	5	165495408	G	A	0.3131	2.19804e-08	0.879041	rs31768	134	.	RPL7P20	39091	intergenic	3.332	NA	5	15	0	0	1
5:165495491:C:T	rs31771	5	165495491	T	C	0.3131	2.47272e-08	0.879041	rs31768	134	.	RPL7P20	39174	intergenic	2.16	NA	5	15	0	0	1
5:165496438:C:G	rs31770	5	165496438	C	G	0.3002	1.2187e-08	0.807247	rs31768	134	.	RPL7P20	40121	intergenic	1.131	6	5	15	0	0	1
5:165496487:C:T	rs31769	5	165496487	T	C	0.2744	2.61394e-08	0.916484	rs31768	134	.	RPL7P20	40170	intergenic	0.515	NA	5	15	0	0	1
5:165498279:A:T	rs31768	5	165498279	A	T	0.2843	7.65448e-09	1	rs31768	134	.	RPL7P20	41962	intergenic	1.676	7	5	15	0	0	1
5:165498874:C:T	rs31767	5	165498874	C	T	0.2505	1.52172e-07	0.789947	rs31768	134	.	RPL7P20	42557	intergenic	20.3	NA	1	15	0	0	1
5:165500321:A:G	rs39911	5	165500321	A	G	0.2366	1.78693e-07	0.719146	rs31768	134	.	RPL7P20	44004	intergenic	2.742	NA	1	15	0	0	1
5:165500421:A:C	rs31766	5	165500421	A	C	0.2336	2.96652e-07	0.707976	rs31768	134	.	RPL7P20	44104	intergenic	5.057	NA	1	15	0	0	1
5:165502224:C:T	rs10475772	5	165502224	C	T	0.2604	NA	0.732758	rs31768	134	.	RPL7P20	45907	intergenic	5.072	4	1	15	0	0	1
5:165503018:C:CTTGGTGGCTCACGCCTGTAATCCCAATATT	rs142580609	5	165503018	C	CTTGGTGGCTCACGCCTGTAATCCCAATATT	0.3161	NA	0.647052	rs31768	134	.	RPL7P20	46701	intergenic	0.383	NA	5	15	0	0	1
5:165503047:C:T	rs13168698	5	165503047	C	T	0.3141	NA	0.644934	rs31768	134	.	RPL7P20	46730	intergenic	1.706	5	5	15	0	0	1
5:165504382:G:GA	rs60398512	5	165504382	GA	G	0.2177	NA	0.606507	rs31768	134	.	RPL7P20	48065	intergenic	4.168	NA	5	15	0	0	1
5:165505982:A:AT	rs34768479	5	165505982	AT	A	0.2167	NA	0.611665	rs31768	134	.	RP11-67M9.1	49520	intergenic	4.144	NA	5	15	0	0	1
5:165507699:C:T	rs13156877	5	165507699	C	T	0.2873	NA	0.739073	rs31768	134	.	RP11-67M9.1	47803	intergenic	1.64	7	5	15	0	0	1
5:165508999:C:T	rs40484	5	165508999	C	T	0.2167	NA	0.611665	rs31768	134	.	RP11-67M9.1	46503	intergenic	0.286	NA	5	15	0	0	1
5:165509894:A:T	rs31752	5	165509894	T	A	0.2147	NA	0.605536	rs31768	134	.	RP11-67M9.1	45608	intergenic	1.628	6	5	15	0	0	1
5:165509898:A:C	rs6555674	5	165509898	C	A	0.2714	NA	0.668496	rs31768	134	.	RP11-67M9.1	45604	intergenic	4.416	7	5	15	0	0	1
5:165510163:C:T	rs190387	5	165510163	T	C	0.2187	NA	0.609603	rs31768	134	.	RP11-67M9.1	45339	intergenic	5.02	NA	5	15	0	0	1
5:165511494:G:GAA	rs60660777	5	165511494	G	GAA	0.3131	NA	0.646771	rs31768	134	.	RP11-67M9.1	44008	intergenic	2.692	NA	5	15	0	0	1
5:165511601:C:T	rs2861667	5	165511601	T	C	0.3151	NA	0.648855	rs31768	134	.	RP11-67M9.1	43901	intergenic	15.01	6	5	15	0	0	1
5:165511692:C:T	rs10866605	5	165511692	T	C	0.3161	NA	0.645416	rs31768	134	.	RP11-67M9.1	43810	intergenic	17.68	7	5	15	0	0	1
5:165512267:G:T	rs716710	5	165512267	T	G	0.3101	NA	0.620584	rs31768	134	.	RP11-67M9.1	43235	intergenic	2.606	7	5	15	0	0	1
6:3446263:A:G	rs9503598	6	3446263	G	A	0.4245	1.21538e-15	0.869647	rs12524795	135	.	SLC22A23	0	intronic	3.645	5	5	15	1	1	0
6:3446924:A:G	rs9502006	6	3446924	G	A	0.334	1.19582e-05	0.736038	rs9328177	135	.	SLC22A23	0	intronic	3.334	5	2	15	1	1	0
6:3447210:A:G	rs9502007	6	3447210	G	A	0.332	4.38282e-07	0.71719	rs9328177	135	.	SLC22A23	0	intronic	4.807	5	5	15	1	1	0
6:3447277:A:G	rs9502008	6	3447277	A	G	0.3161	8.16254e-07	0.802319	rs9328177	135	.	SLC22A23	0	intronic	1.719	5	5	15	1	1	0
6:3449334:A:G	rs9378797	6	3449334	A	G	0.3052	1.10779e-06	0.77381	rs9328177	135	.	SLC22A23	0	intronic	6.441	5	5	5	1	0	0
6:3450043:G:T	rs9392496	6	3450043	T	G	0.3181	5.91924e-07	0.817252	rs9328177	135	.	SLC22A23	0	intronic	3.828	5	2	5	1	1	0
6:3450814:C:G	rs11759522	6	3450814	C	G	0.4344	NA	0.950218	rs12524795	135	.	SLC22A23	0	intronic	3.816	7	2	5	1	1	0
6:3451048:C:T	rs9503599	6	3451048	T	C	0.4344	5.76351e-16	0.950218	rs12524795	135	.	SLC22A23	0	intronic	3.267	7	2	5	1	1	0
6:3451953:C:T	rs2326232	6	3451953	T	C	0.4841	6.78627e-12	0.689735	rs12524795	135	.	SLC22A23	0	intronic	0.744	5	1	14	1	1	0
6:3452245:C:T	rs7758776	6	3452245	C	T	0.4483	NA	0.898605	rs12524795	135	.	SLC22A23	0	intronic	0.042	5	2	14	1	1	0
6:3454032:A:G	rs11242859	6	3454032	G	A	0.4483	NA	0.906309	rs12524795	135	.	SLC22A23	0	intronic	7.729	4	1	7	1	1	0
6:3457687:C:T	rs9968900	6	3457687	C	T	0.4682	6.20864e-11	0.683044	rs12524795	135	.	SLC22A23	430	upstream	14.75	3a	1	1	1	1	0
6:3463536:A:C	rs11242860	6	3463536	A	C	0.4543	2.14162e-10	0.648934	rs12524795	135	.	SLC22A23	6279	intergenic	0.402	7	5	15	1	1	0
6:3464074:C:T	rs12524795	6	3464074	C	T	0.4374	4.78365e-16	1	rs12524795	135	.	SLC22A23	6817	intergenic	0.499	6	5	15	1	1	0
6:3464872:C:T	rs6596973	6	3464872	T	C	0.4821	5.8189e-11	0.720908	rs12524795	135	.	SLC22A23	7615	intergenic	0.363	5	5	15	1	1	0
6:3465073:A:AT	rs11331668	6	3465073	A	AT	0.496	NA	0.763381	rs12524795	135	.	SLC22A23	7816	intergenic	0.945	NA	5	15	1	0	0
6:3465434:A:AG	rs11428947	6	3465434	AG	A	0.4831	NA	0.717104	rs12524795	135	.	SLC22A23	1922-05-21	intergenic	2.436	NA	5	15	1	1	0
6:3465833:A:G	rs6596974	6	3465833	G	A	0.4831	5.10812e-11	0.717104	rs12524795	135	.	SLC22A23	1923-06-24	intergenic	13.02	5	5	15	1	1	0
6:3465925:A:G	rs6596975	6	3465925	G	A	0.4831	6.96979e-11	0.717104	rs12524795	135	.	SLC22A23	1923-09-24	intergenic	0.955	7	5	15	1	1	0
6:3465930:A:G	rs10155771	6	3465930	G	A	0.4364	1.64978e-14	0.99616	rs12524795	135	.	SLC22A23	1923-09-29	intergenic	0.026	7	5	15	1	1	0
6:3466022:A:G	rs6596976	6	3466022	G	A	0.4831	4.07697e-11	0.717104	rs12524795	135	.	SLC22A23	1923-12-30	intergenic	0.883	7	5	15	1	1	0
6:3466254:A:G	rs6596977	6	3466254	G	A	0.4831	5.80347e-11	0.717104	rs12524795	135	.	SLC22A23	8997	intergenic	0.118	7	5	15	1	1	0
6:3467708:A:C	rs7766753	6	3467708	A	C	0.4672	7.91677e-10	0.686906	rs12524795	135	.	SLC22A23	10451	intergenic	2.052	7	5	15	0	1	0
6:3467745:G:T	rs7745968	6	3467745	T	G	0.4811	NA	0.718163	rs12524795	135	.	SLC22A23	10488	intergenic	0.539	5	5	15	0	1	0
6:3468224:C:T	rs7775474	6	3468224	T	C	0.4811	7.60907e-11	0.718163	rs12524795	135	.	SLC22A23	10967	intergenic	0.291	5	5	15	0	1	0
6:3468377:A:C	rs1328687	6	3468377	A	C	0.4811	3.9565e-11	0.718163	rs12524795	135	.	SLC22A23	11120	intergenic	7.879	7	5	15	0	1	0
6:3468508:A:G	rs1328688	6	3468508	G	A	0.4364	6.48002e-15	0.99616	rs12524795	135	.	SLC22A23	11251	intergenic	0.428	6	5	15	0	1	0
6:3468878:C:T	rs6596978	6	3468878	C	T	0.4821	3.11271e-11	0.720908	rs12524795	135	.	SLC22A23	11621	intergenic	1.23	5	5	15	0	1	0
6:3469853:C:T	rs7356847	6	3469853	T	C	0.2734	1.73804e-07	0.669684	rs9328177	135	.	SLC22A23	12596	intergenic	0.623	5	5	15	0	0	0
6:3470124:C:T	rs9328176	6	3470124	T	C	0.3539	1.81384e-08	0.987329	rs9328177	135	.	SLC22A23	12867	intergenic	5.653	5	5	15	0	1	0
6:3470223:C:T	rs9328177	6	3470223	T	C	0.3549	1.38937e-08	1	rs9328177	135	.	SLC22A23	12966	intergenic	5.115	5	5	15	0	1	0
6:3470242:A:G	rs9328178	6	3470242	A	G	0.3549	1.78298e-08	1	rs9328177	135	.	SLC22A23	12985	intergenic	8.249	5	5	15	0	1	0
6:3470601:A:T	6:3470601:A:T	6	3470601	T	A	0.2594	NA	0.789115	rs12524795	135	.	SLC22A23	13344	intergenic	4.119	5	5	15	0	0	0
6:3470601:C:T	6:3470601:C:T	6	3470601	T	C	0.4225	NA	0.789115	rs12524795	135	.	SLC22A23	13344	NA	3.835	NA	5	15	0	1	0
6:3471259:A:C	rs9328180	6	3471259	C	A	0.3678	0.000133023	0.679046	rs9328177	135	.	SLC22A23	1938-05-02	intergenic	2.502	7	5	15	0	0	0
6:11470694:C:T	rs6922323	6	11470694	T	C	0.2863	4.49208e-09	0.772059	rs566237	136	.	RP11-716O23.1	00:00:00	ncRNA_intronic	0.601	7	5	15	0	1	1
6:11471262:A:G	rs9368729	6	11471262	G	A	0.2783	1.96899e-09	0.809203	rs566237	136	.	RP11-716O23.1	0	ncRNA_intronic	0.262	5	5	15	0	1	1
6:11471306:C:T	rs9380310	6	11471306	C	T	0.4801	3.07062e-08	0.812497	rs2327440	136	.	RP11-716O23.1	0	ncRNA_intronic	0.051	5	5	15	0	1	1
6:11472845:A:C	rs9394102	6	11472845	C	A	0.4841	6.02723e-08	0.801586	rs2327440	136	.	RP11-716O23.1	0	ncRNA_intronic	0.402	6	5	15	0	1	1
6:11476124:G:GA	rs5874322	6	11476124	GA	G	0.3767	NA	0.682894	rs566237	136	.	RP11-716O23.1	0	ncRNA_intronic	5.631	NA	5	15	0	1	1
6:11476228:G:T	rs6940859	6	11476228	G	T	0.4801	1.85805e-08	0.812497	rs2327440	136	.	RP11-716O23.1	0	ncRNA_intronic	2.858	4	5	15	0	1	1
6:11476635:A:C	rs6899820	6	11476635	C	A	0.3499	1.4704e-07	0.622175	rs566237	136	.	RP11-716O23.1	0	ncRNA_intronic	1.119	3a	5	15	0	1	1
6:11477428:A:G	rs6904209	6	11477428	G	A	0.2913	2.61566e-08	0.752247	rs566237	136	.	RP11-716O23.1	0	ncRNA_intronic	0.493	7	5	15	0	1	1
6:11477493:A:G	rs6904400	6	11477493	G	A	0.3817	2.18098e-07	0.671764	rs566237	136	.	RP11-716O23.1	0	ncRNA_intronic	1.508	6	5	15	0	1	1
6:11477585:C:T	rs9357150	6	11477585	T	C	0.3817	1.92051e-07	0.671764	rs566237	136	.	RP11-716O23.1	0	ncRNA_intronic	3.962	7	5	15	0	1	1
6:11478536:A:T	rs9380311	6	11478536	A	T	0.4851	NA	0.806187	rs2327440	136	.	RP11-716O23.1	0	ncRNA_intronic	2.313	7	5	15	0	1	1
6:11478783:C:T	rs9380315	6	11478783	C	T	0.4851	4.24764e-08	0.806187	rs2327440	136	.	RP11-716O23.1	0	ncRNA_intronic	2.421	7	5	15	0	1	1
6:11478971:A:G	rs7752671	6	11478971	G	A	0.2913	2.49453e-08	0.752247	rs566237	136	.	RP11-716O23.1	0	ncRNA_intronic	3	7	5	15	0	1	1
6:11479011:C:G	rs61570488	6	11479011	G	C	0.4851	NA	0.806187	rs2327440	136	.	RP11-716O23.1	0	ncRNA_intronic	2.502	6	5	15	0	1	1
6:11479436:C:T	rs9357151	6	11479436	C	T	0.2793	2.52313e-09	0.805118	rs566237	136	.	RP11-716O23.1	0	ncRNA_intronic	1.123	7	5	15	0	1	1
6:11479598:A:C	rs9366802	6	11479598	A	C	0.2873	6.39292e-09	0.768365	rs566237	136	.	RP11-716O23.1	0	ncRNA_intronic	4.741	3a	5	15	0	1	1
6:11479766:A:G	rs2177159	6	11479766	A	G	0.2873	6.50767e-09	0.768365	rs566237	136	.	RP11-716O23.1	0	ncRNA_intronic	6.296	NA	5	15	0	1	1
6:11479937:AAAAT:AAAATAAAT	6:11479937:AAAAT:AAAATAAAT	6	11479937	AAAAT	AAAATAAAT	0.1024	NA	0.860176	rs2327440	136	.	RP11-716O23.1	0	ncRNA_intronic	NA	NA	5	15	0	0	1
6:11479937:A:AAAAT	rs141615260	6	11479937	A	AAAAT	0.3907	NA	0.860176	rs2327440	136	.	RP11-716O23.1	0	ncRNA_intronic	3.176	NA	5	15	0	1	1
6:11479979:G:T	rs2140110	6	11479979	T	G	0.3907	1.40408e-08	0.860176	rs2327440	136	.	RP11-716O23.1	0	ncRNA_intronic	1.161	NA	5	15	0	1	1
6:11480089:A:G	rs2140109	6	11480089	A	G	0.2873	6.52731e-09	0.768365	rs566237	136	.	RP11-716O23.1	0	ncRNA_intronic	3.57	NA	5	15	0	1	1
6:11480142:A:G	rs5028521	6	11480142	A	G	0.4811	NA	0.817057	rs2327440	136	.	RP11-716O23.1	0	ncRNA_intronic	10.25	6	5	15	0	1	1
6:11480281:C:T	rs2177158	6	11480281	T	C	0.2873	4.49348e-09	0.768365	rs566237	136	.	RP11-716O23.1	0	ncRNA_intronic	6.497	NA	5	15	0	1	1
6:11480319:A:G	rs6457608	6	11480319	G	A	0.2873	4.45654e-09	0.768365	rs566237	136	.	RP11-716O23.1	0	ncRNA_intronic	3.964	7	5	15	0	1	1
6:11480357:A:C	rs6923613	6	11480357	C	A	0.2873	4.83927e-09	0.768365	rs566237	136	.	RP11-716O23.1	0	ncRNA_intronic	5.967	6	5	15	0	1	1
6:11480406:A:C	rs4713556	6	11480406	C	A	0.2873	6.18846e-09	0.768365	rs566237	136	.	RP11-716O23.1	0	ncRNA_intronic	3.03	6	5	15	0	1	1
6:11480472:G:GT	rs11375421	6	11480472	GT	G	0.2873	NA	0.768365	rs566237	136	.	RP11-716O23.1	0	ncRNA_intronic	1.787	NA	5	15	0	1	1
6:11480491:C:G	rs6923798	6	11480491	C	G	0.2873	3.47045e-09	0.768365	rs566237	136	.	RP11-716O23.1	0	ncRNA_intronic	0.047	5	5	15	0	1	1
6:11480545:C:T	rs6907890	6	11480545	T	C	0.2873	4.42718e-09	0.768365	rs566237	136	.	RP11-716O23.1	0	ncRNA_intronic	9.728	5	5	15	0	1	1
6:11480567:G:T	rs6907900	6	11480567	T	G	0.2873	4.13093e-09	0.768365	rs566237	136	.	RP11-716O23.1	0	ncRNA_intronic	6.587	5	5	15	0	1	1
6:11480630:C:T	rs6907944	6	11480630	T	C	0.2873	3.85599e-09	0.768365	rs566237	136	.	RP11-716O23.1	0	ncRNA_intronic	8.133	5	5	15	0	1	1
6:11480649:T:TG	rs35110559	6	11480649	TG	T	0.2873	NA	0.768365	rs566237	136	.	RP11-716O23.1	0	ncRNA_intronic	0.649	NA	5	15	0	1	1
6:11480676:G:T	rs11751931	6	11480676	T	G	0.2873	4.15971e-09	0.768365	rs566237	136	.	RP11-716O23.1	0	ncRNA_intronic	5.219	6	5	15	0	1	1
6:11480728:A:G	rs35877256	6	11480728	G	A	0.2873	6.24704e-09	0.768365	rs566237	136	.	RP11-716O23.1	0	ncRNA_intronic	13.16	5	5	15	0	1	1
6:11480747:G:T	rs35250180	6	11480747	T	G	0.2873	5.80874e-09	0.768365	rs566237	136	.	RP11-716O23.1	0	ncRNA_intronic	6.381	5	5	15	0	1	1
6:11480790:A:G	rs34630993	6	11480790	A	G	0.2873	5.83501e-09	0.768365	rs566237	136	.	RP11-716O23.1	0	ncRNA_intronic	2.222	5	5	15	0	1	1
6:11480876:A:G	rs35408353	6	11480876	A	G	0.2883	NA	0.763786	rs566237	136	.	RP11-716O23.1	0	ncRNA_intronic	5.143	5	5	15	0	1	1
6:11480878:C:T	rs35160576	6	11480878	C	T	0.2883	NA	0.763786	rs566237	136	.	RP11-716O23.1	0	ncRNA_intronic	5.268	5	5	15	0	1	1
6:11480889:C:T	rs34066851	6	11480889	T	C	0.2883	NA	0.763786	rs566237	136	.	RP11-716O23.1	0	ncRNA_intronic	4.783	5	5	15	0	1	1
6:11480907:C:T	rs34678413	6	11480907	T	C	0.2873	NA	0.768365	rs566237	136	.	RP11-716O23.1	0	ncRNA_intronic	6.301	5	5	15	0	1	1
6:11480935:C:T	rs36120363	6	11480935	T	C	0.2873	NA	0.768365	rs566237	136	.	RP11-716O23.1	0	ncRNA_intronic	5.606	5	5	15	0	1	1
6:11481008:A:C	rs35491413	6	11481008	A	C	0.2873	6.21621e-09	0.768365	rs566237	136	.	RP11-716O23.1	0	ncRNA_intronic	7.948	5	5	15	0	1	1
6:11481070:A:G	rs35074878	6	11481070	A	G	0.2873	6.18759e-09	0.768365	rs566237	136	.	RP11-716O23.1	0	ncRNA_intronic	6.904	5	5	15	0	1	1
6:11481086:A:G	rs34486680	6	11481086	G	A	0.2873	7.06333e-09	0.768365	rs566237	136	.	RP11-716O23.1	0	ncRNA_intronic	4.823	5	5	15	0	1	1
6:11481132:A:G	rs17607537	6	11481132	G	A	0.2873	4.60875e-09	0.768365	rs566237	136	.	RP11-716O23.1	0	ncRNA_intronic	5.022	7	5	15	0	1	1
6:11481242:A:T	rs17675742	6	11481242	T	A	0.2873	6.66738e-09	0.768365	rs566237	136	.	RP11-716O23.1	0	ncRNA_exonic	3.259	7	5	15	0	1	1
6:11481282:A:G	rs35658210	6	11481282	A	G	0.2873	5.28022e-09	0.768365	rs566237	136	.	RP11-716O23.1	0	ncRNA_exonic	0.388	6	5	15	0	1	1
6:11481293:G:GT	rs11307582	6	11481293	G	GT	0.2873	NA	0.768365	rs566237	136	.	RP11-716O23.1	0	ncRNA_exonic	0.753	NA	5	15	0	1	1
6:11481309:A:G	rs35938392	6	11481309	A	G	0.2873	6.08125e-09	0.768365	rs566237	136	.	RP11-716O23.1	0	ncRNA_exonic	0.084	7	5	15	0	1	1
6:11481315:A:G	rs36053861	6	11481315	G	A	0.2873	5.98203e-09	0.768365	rs566237	136	.	RP11-716O23.1	0	ncRNA_exonic	2.8	7	5	15	0	1	1
6:11481470:A:G	rs66502560	6	11481470	G	A	0.2873	7.38147e-09	0.768365	rs566237	136	.	RP11-716O23.1	0	ncRNA_exonic	1.73	7	5	15	0	1	1
6:11481484:C:G	rs35100959	6	11481484	C	G	0.2873	7.44692e-09	0.768365	rs566237	136	.	RP11-716O23.1	1900-01-11	downstream	3.445	7	5	15	0	1	1
6:11481525:A:G	rs17607558	6	11481525	G	A	0.2873	7.45708e-09	0.768365	rs566237	136	.	RP11-716O23.1	52	downstream	0.459	6	5	15	0	1	1
6:11481586:A:G	rs34342746	6	11481586	G	A	0.2873	7.53785e-09	0.768365	rs566237	136	.	RP11-716O23.1	113	downstream	4.11	6	5	15	0	1	1
6:11481628:C:G	rs34363244	6	11481628	C	G	0.2873	7.31153e-09	0.768365	rs566237	136	.	RP11-716O23.1	155	downstream	5.064	6	5	15	0	1	1
6:11481703:C:G	rs67452935	6	11481703	G	C	0.2873	7.83695e-09	0.768365	rs566237	136	.	RP11-716O23.1	230	downstream	0.329	7	5	15	0	1	1
6:11481749:C:G	rs67846147	6	11481749	C	G	0.4811	NA	0.817057	rs2327440	136	.	RP11-716O23.1	276	downstream	3.859	6	5	15	0	1	1
6:11481787:A:C	rs76861893	6	11481787	A	C	0.2863	NA	0.757964	rs566237	136	.	RP11-716O23.1	314	downstream	3.198	7	5	15	0	1	1
6:11481788:C:G	rs79812742	6	11481788	G	C	0.2863	NA	0.757964	rs566237	136	.	RP11-716O23.1	315	downstream	0.128	7	5	15	0	1	1
6:11481813:A:G	rs71533604	6	11481813	A	G	0.2873	NA	0.754455	rs566237	136	.	RP11-716O23.1	340	downstream	0.688	6	5	15	0	1	1
6:11481816:A:C	rs71533605	6	11481816	A	C	0.2873	NA	0.754455	rs566237	136	.	RP11-716O23.1	1900-12-08	downstream	0.533	6	5	15	0	1	1
6:11481873:C:T	rs67807015	6	11481873	C	T	0.2883	7.15355e-09	0.764753	rs566237	136	.	RP11-716O23.1	1901-02-03	downstream	3.912	7	5	15	0	1	1
6:11481903:A:G	rs62394917	6	11481903	G	A	0.2883	4.79896e-09	0.764753	rs566237	136	.	RP11-716O23.1	1901-03-05	downstream	4.011	7	5	15	0	1	1
6:11481997:A:G	rs62394918	6	11481997	A	G	0.2893	NA	0.76122	rs566237	136	.	RP11-716O23.1	1901-06-07	downstream	4.102	7	5	15	0	1	1
6:11482010:A:AGTT	rs78875437	6	11482010	A	AGTT	0.2913	NA	0.753305	rs566237	136	.	RP11-716O23.1	1901-06-20	downstream	1.183	NA	5	15	0	1	1
6:11482023:C:T	rs62394919	6	11482023	C	T	0.2903	NA	0.757765	rs566237	136	.	RP11-716O23.1	1901-07-03	downstream	5.373	5	5	15	0	1	1
6:11482061:C:G	rs62394920	6	11482061	G	C	0.2893	NA	0.76122	rs566237	136	.	RP11-716O23.1	1901-08-10	downstream	1.734	5	5	15	0	1	1
6:11482125:C:G	rs62394921	6	11482125	C	G	0.2883	8.30832e-09	0.764753	rs566237	136	.	RP11-716O23.1	1901-10-13	downstream	3.389	5	5	15	0	1	1
6:11482147:G:T	rs62394922	6	11482147	T	G	0.2883	8.14468e-09	0.764753	rs566237	136	.	RP11-716O23.1	1901-11-04	downstream	0.324	5	5	15	0	1	1
6:11482310:C:CAAT	rs142562557	6	11482310	CAAT	C	0.2893	NA	0.76122	rs566237	136	.	RP11-716O23.1	1902-04-16	downstream	8.673	NA	5	15	0	1	1
6:11482321:G:GTT	rs369685988	6	11482321	GTT	G	0.2883	NA	0.763786	rs566237	136	.	RP11-716O23.1	1902-04-27	downstream	2.765	NA	5	15	0	1	1
6:11482346:C:CT	rs373220385	6	11482346	C	CT	0.2893	NA	0.76122	rs566237	136	.	RP11-716O23.1	1902-05-22	downstream	1.408	NA	5	15	0	1	1
6:11482371:A:G	rs62394923	6	11482371	A	G	0.2893	NA	0.76122	rs566237	136	.	RP11-716O23.1	1902-06-16	downstream	7.727	6	5	15	0	1	1
6:11482378:A:T	rs62394924	6	11482378	T	A	0.2893	NA	0.76122	rs566237	136	.	RP11-716O23.1	1902-06-23	downstream	1.381	6	5	15	0	1	1
6:11482403:A:G	rs62394925	6	11482403	G	A	0.2893	NA	0.76122	rs566237	136	.	RP11-716O23.1	1902-07-18	downstream	5.271	7	5	15	0	1	1
6:11482458:C:T	rs62394926	6	11482458	C	T	0.2883	8.44616e-09	0.764753	rs566237	136	.	RP11-716O23.1	1902-09-11	downstream	1.729	7	5	15	0	1	1
6:11482599:A:T	rs62394927	6	11482599	A	T	0.2853	NA	0.739967	rs566237	136	.	RP11-716O23.1	1903-01-30	intergenic	1.205	6	5	15	0	1	1
6:11482602:A:G	rs62394928	6	11482602	A	G	0.2853	NA	0.739967	rs566237	136	.	RP11-716O23.1	1903-02-02	intergenic	0.053	6	5	15	0	1	1
6:11482605:C:T	rs76199942	6	11482605	C	T	0.2853	NA	0.739967	rs566237	136	.	RP11-716O23.1	1903-02-05	intergenic	1.271	6	5	15	0	1	1
6:11482645:A:C	rs34255222	6	11482645	C	A	0.2853	NA	0.739967	rs566237	136	.	RP11-716O23.1	1903-03-17	intergenic	4.511	6	5	15	0	1	1
6:11482672:C:G	rs34951511	6	11482672	C	G	0.2843	7.13082e-09	0.743402	rs566237	136	.	RP11-716O23.1	1903-04-13	intergenic	0.28	6	5	15	0	1	1
6:11482692:C:T	rs34793558	6	11482692	C	T	0.2853	6.85249e-09	0.738871	rs566237	136	.	RP11-716O23.1	1903-05-03	intergenic	5.771	6	5	15	0	1	1
6:11482742:A:G	rs17675772	6	11482742	G	A	0.2873	4.89369e-09	0.753418	rs566237	136	.	RP11-716O23.1	1903-06-22	intergenic	0.757	6	5	15	0	1	1
6:11482775:A:G	rs35516085	6	11482775	A	G	0.3907	1.18144e-08	0.846037	rs2327440	136	.	RP11-716O23.1	1903-07-25	intergenic	8.815	6	5	15	0	1	1
6:11482777:A:G	rs34586980	6	11482777	A	G	0.2873	2.81578e-09	0.753418	rs566237	136	.	RP11-716O23.1	1903-07-27	intergenic	4.06	6	5	15	0	1	1
6:11482842:C:T	rs34336996	6	11482842	T	C	0.2863	NA	0.764946	rs566237	136	.	RP11-716O23.1	1903-09-30	intergenic	3.036	7	5	15	0	1	1
6:11482847:A:C	rs36023953	6	11482847	C	A	0.2863	NA	0.764946	rs566237	136	.	RP11-716O23.1	1903-10-05	intergenic	5.217	7	5	15	0	1	1
6:11482853:G:T	rs36021289	6	11482853	G	T	0.2873	NA	0.768365	rs566237	136	.	RP11-716O23.1	1903-10-11	intergenic	6.545	7	5	15	0	1	1
6:11482869:C:G	rs35087778	6	11482869	C	G	0.2863	NA	0.764946	rs566237	136	.	RP11-716O23.1	1903-10-27	intergenic	0.441	7	5	15	0	1	1
6:11482891:C:T	rs16871371	6	11482891	C	T	0.2873	NA	0.768365	rs566237	136	.	RP11-716O23.1	1903-11-18	intergenic	3.751	6	5	15	0	1	1
6:11482911:C:CT	rs77795761	6	11482911	CT	C	0.2873	NA	0.768365	rs566237	136	.	RP11-716O23.1	1903-12-08	intergenic	3.346	NA	5	15	0	1	1
6:11482936:C:T	rs3942485	6	11482936	T	C	0.2873	7.59328e-09	0.768365	rs566237	136	.	RP11-716O23.1	1904-01-02	intergenic	0.277	NA	5	15	0	1	1
6:11483519:C:T	rs4713562	6	11483519	C	T	0.2873	5.92237e-09	0.768365	rs566237	136	.	RP11-716O23.1	1905-08-07	intergenic	3.029	6	5	15	0	1	1
6:11483818:C:G	rs4713569	6	11483818	C	G	0.2873	6.72582e-09	0.768365	rs566237	136	.	RP11-716O23.1	1906-06-02	intergenic	1.017	6	5	15	0	1	1
6:11484571:C:T	rs9366805	6	11484571	C	T	0.4811	2.54411e-08	0.817057	rs2327440	136	.	RP11-716O23.2	1907-11-26	intergenic	0.182	7	5	15	0	1	1
6:11484585:A:G	rs9394108	6	11484585	G	A	0.2873	7.77305e-09	0.768365	rs566237	136	.	RP11-716O23.2	1907-11-12	intergenic	2.041	7	5	15	0	1	1
6:11485127:C:G	rs4711303	6	11485127	C	G	0.2843	6.26266e-09	0.750241	rs566237	136	.	RP11-716O23.2	1906-05-19	intergenic	0.034	7	5	15	0	1	1
6:11485133:C:TGGTATAGT	rs534892913	6	11485133	TGGTATAGT	C	0.02187	NA	0.858084	rs566237	136	.	RP11-716O23.2	1906-05-13	intergenic	5.649	NA	5	15	0	0	1
6:11485133:CGGTATAGT:TGGTATAGT	rs4713577	6	11485133	CGGTATAGT	TGGTATAGT	0.3121	NA	0.858084	rs566237	136	.	RP11-716O23.2	1906-05-13	intergenic	NA	NA	5	15	0	1	1
6:11485622:C:T	rs2327440	6	11485622	T	C	0.4304	2.52728e-09	1	rs2327440	136	.	RP11-716O23.2	1905-01-09	intergenic	3.147	5	2	15	0	1	1
6:11485802:G:T	rs9394109	6	11485802	T	G	0.2793	2.90025e-09	0.805118	rs566237	136	.	RP11-716O23.2	1904-07-13	intergenic	6.125	5	2	15	0	1	1
6:11486964:A:G	rs4713579	6	11486964	A	G	0.2783	2.85898e-09	0.81751	rs566237	136	.	RP11-716O23.2	1901-05-08	upstream	1.532	5	5	15	0	1	1
6:11489854:G:T	rs7770004	6	11489854	T	G	0.4771	4.96657e-08	0.741338	rs2327440	136	.	RP11-716O23.2	00:00:00	ncRNA_intronic	2.014	7	5	15	0	1	1
6:11490723:A:C	rs4713593	6	11490723	A	C	0.4493	8.12714e-08	0.653034	rs2327440	136	.	RP11-716O23.2	00:00:00	ncRNA_intronic	2.855	5	5	15	0	1	1
6:11490798:A:G	rs9348892	6	11490798	G	A	0.4493	2.03478e-07	0.653034	rs2327440	136	.	RP11-716O23.2	00:00:00	ncRNA_intronic	0.082	5	5	15	0	1	1
6:11490909:C:T	rs6914420	6	11490909	C	T	0.4483	4.52644e-08	0.655266	rs2327440	136	.	RP11-716O23.2	00:00:00	ncRNA_intronic	0.713	5	5	15	0	1	1
6:11491130:C:T	rs6941700	6	11491130	T	C	0.4483	1.04639e-07	0.648943	rs2327440	136	.	RP11-716O23.2	00:00:00	ncRNA_intronic	3.202	6	5	15	0	1	1
6:11491223:G:T	rs6913697	6	11491223	G	T	0.4483	1.14494e-07	0.648943	rs2327440	136	.	RP11-716O23.2	00:00:00	ncRNA_intronic	0.502	6	5	15	0	1	1
6:11491273:C:T	rs6915153	6	11491273	C	T	0.4483	9.1017e-08	0.648943	rs2327440	136	.	RP11-716O23.2	00:00:00	ncRNA_intronic	5.046	5	5	15	0	1	1
6:11491367:C:T	rs9348893	6	11491367	T	C	0.2843	2.24689e-09	0.83924	rs566237	136	.	RP11-716O23.2	00:00:00	ncRNA_intronic	6.263	5	5	15	0	1	1
6:11491439:C:T	rs6915366	6	11491439	C	T	0.4483	1.13136e-07	0.648943	rs2327440	136	.	RP11-716O23.2	00:00:00	ncRNA_intronic	1.279	5	5	15	0	1	1
6:11491480:A:G	rs6914208	6	11491480	G	A	0.4523	9.10581e-08	0.648093	rs2327440	136	.	RP11-716O23.2	00:00:00	ncRNA_intronic	4.124	5	5	15	0	1	1
6:11491607:C:G	rs9357153	6	11491607	G	C	0.2724	NA	0.799966	rs566237	136	.	RP11-716O23.2	00:00:00	ncRNA_intronic	0.975	5	5	15	0	1	1
6:11491663:A:G	rs11757276	6	11491663	A	G	0.4493	NA	0.653034	rs2327440	136	.	RP11-716O23.2	00:00:00	ncRNA_intronic	1.274	5	5	15	0	1	1
6:11492040:A:AGT	rs77963160	6	11492040	A	AGT	0.4095	NA	0.851908	rs2327440	136	.	RP11-716O23.2	00:00:00	ncRNA_intronic	1.366	NA	5	15	0	1	1
6:11492145:A:C	rs56055084	6	11492145	A	C	0.3907	4.67117e-08	0.787787	rs2327440	136	.	RP11-716O23.2	0	ncRNA_intronic	4.487	4	5	15	0	1	1
6:11492836:A:G	rs11752836	6	11492836	A	G	0.4831	3.11362e-08	0.751189	rs2327440	136	.	RP11-716O23.2	0	ncRNA_intronic	6.429	1f	2	15	0	1	1
6:11493137:A:C	rs4713594	6	11493137	A	C	0.4602	2.4384e-07	0.615284	rs2327440	136	.	RP11-716O23.2	0	ncRNA_intronic	12.47	4	2	15	0	1	1
6:11493604:A:G	rs9394115	6	11493604	A	G	0.2853	1.57793e-09	0.835073	rs566237	136	.	RP11-716O23.2	0	ncRNA_intronic	3.72	2b	2	15	0	1	1
6:11493834:A:G	rs9380321	6	11493834	G	A	0.2823	2.413e-09	0.84786	rs566237	136	.	RP11-716O23.2	0	ncRNA_intronic	2.753	4	5	15	0	1	1
6:11493995:C:T	rs10807114	6	11493995	C	T	0.4612	1.34954e-07	0.6182	rs2327440	136	.	RP11-716O23.2	0	ncRNA_intronic	3.344	5	5	15	0	1	1
6:11494146:C:G	rs10807115	6	11494146	G	C	0.4523	NA	0.650412	rs2327440	136	.	RP11-716O23.2	0	ncRNA_intronic	2.838	5	5	15	0	1	1
6:11494337:C:G	rs6901328	6	11494337	G	C	0.4523	NA	0.650412	rs2327440	136	.	RP11-716O23.2	0	ncRNA_intronic	0.33	4	5	15	0	1	1
6:11494539:C:CAG	rs35538641	6	11494539	C	CAG	0.4891	NA	0.733018	rs2327440	136	.	RP11-716O23.2	0	ncRNA_intronic	1.432	NA	5	15	0	1	1
6:11494740:C:G	rs11755780	6	11494740	C	G	0.4523	NA	0.650412	rs2327440	136	.	RP11-716O23.2	0	ncRNA_intronic	0.997	5	2	15	0	1	1
6:11494905:A:G	rs12198765	6	11494905	A	G	0.4523	4.68585e-08	0.650412	rs2327440	136	.	RP11-716O23.2	0	ncRNA_intronic	9.297	5	2	15	0	1	1
6:11494940:A:C	rs12198774	6	11494940	A	C	0.4523	4.80661e-08	0.650412	rs2327440	136	.	RP11-716O23.2	0	ncRNA_intronic	1.901	4	2	15	0	1	1
6:11495136:C:T	rs12192094	6	11495136	C	T	0.4523	4.83251e-08	0.650412	rs2327440	136	.	RP11-716O23.2	0	ncRNA_intronic	1.299	4	2	15	0	1	1
6:11495196:C:T	rs12200391	6	11495196	T	C	0.4523	4.8093e-08	0.650412	rs2327440	136	.	RP11-716O23.2	0	ncRNA_intronic	7.076	4	2	15	0	1	1
6:11495216:A:G	rs12198950	6	11495216	A	G	0.4523	4.45819e-08	0.650412	rs2327440	136	.	RP11-716O23.2	0	ncRNA_intronic	2.177	3a	2	15	0	1	1
6:11495324:C:T	rs12200454	6	11495324	T	C	0.4513	4.17005e-08	0.646291	rs2327440	136	.	RP11-716O23.2	0	ncRNA_intronic	8.904	4	2	15	0	1	1
6:11495411:C:T	rs11751884	6	11495411	T	C	0.4513	NA	0.646291	rs2327440	136	.	RP11-716O23.2	0	ncRNA_intronic	0.678	3a	2	15	0	1	1
6:11495414:A:G	rs11756371	6	11495414	A	G	0.4513	NA	0.646291	rs2327440	136	.	RP11-716O23.2	0	ncRNA_intronic	0.107	3a	2	15	0	1	1
6:11495490:C:G	rs6907796	6	11495490	G	C	0.4523	NA	0.650412	rs2327440	136	.	RP11-716O23.2	0	ncRNA_intronic	5.167	4	2	15	0	1	1
6:11496048:A:C	rs9348895	6	11496048	A	C	0.4523	5.56995e-08	0.650412	rs2327440	136	.	RP11-716O23.2	0	ncRNA_intronic	9.992	5	5	15	0	1	1
6:11496300:A:G	rs9348896	6	11496300	A	G	0.4523	5.67489e-08	0.650412	rs2327440	136	.	RP11-716O23.2	0	ncRNA_intronic	7.363	3a	2	15	0	1	1
6:11496891:A:G	rs6941011	6	11496891	A	G	0.4523	3.95816e-08	0.650412	rs2327440	136	.	RP11-716O23.2	0	ncRNA_intronic	4.926	4	1	15	0	1	1
6:11497166:C:T	rs4711306	6	11497166	C	T	0.4523	6.18273e-08	0.650412	rs2327440	136	.	RP11-716O23.2	0	ncRNA_intronic	6.186	4	2	15	0	1	1
6:11497336:C:G	rs628980	6	11497336	G	C	0.2843	1.58632e-09	0.847106	rs566237	136	.	RP11-716O23.2	0	ncRNA_intronic	1.774	5	2	15	0	1	1
6:11497662:C:T	6:11497662:C:T	6	11497662	T	C	0.4513	NA	0.647472	rs2327440	136	.	RP11-716O23.2	0	ncRNA_intronic	6.144	NA	2	15	0	1	1
6:11497698:A:G	rs2025185	6	11497698	G	A	0.4523	3.88341e-08	0.650412	rs2327440	136	.	RP11-716O23.2	0	ncRNA_intronic	6.446	7	2	15	0	1	1
6:11497940:C:T	rs9394117	6	11497940	C	T	0.4523	4.2616e-08	0.650412	rs2327440	136	.	RP11-716O23.2	0	ncRNA_intronic	1.728	5	2	15	0	1	1
6:11497951:A:G	rs9366806	6	11497951	G	A	0.4523	5.0007e-08	0.650412	rs2327440	136	.	RP11-716O23.2	0	ncRNA_intronic	4.864	5	2	15	0	1	1
6:11498176:C:T	rs9357154	6	11498176	T	C	0.4523	4.39123e-08	0.650412	rs2327440	136	.	RP11-716O23.2	0	ncRNA_intronic	3.377	4	2	15	0	1	1
6:11498696:A:C	rs539160	6	11498696	C	A	0.2843	2.75556e-09	0.847106	rs566237	136	.	RP11-716O23.2	0	ncRNA_intronic	0.043	7	5	15	0	1	1
6:11498718:A:AT	rs10706924	6	11498718	AT	A	0.2843	NA	0.847106	rs566237	136	.	RP11-716O23.2	0	ncRNA_intronic	0.893	NA	5	15	0	1	1
6:11499736:A:T	rs687163	6	11499736	T	A	0.2843	2.11059e-09	0.847106	rs566237	136	.	RP11-716O23.2	0	ncRNA_intronic	0.058	7	5	15	0	1	1
6:11499887:A:T	rs6916088	6	11499887	T	A	0.4901	NA	0.730978	rs2327440	136	.	RP11-716O23.2	0	ncRNA_intronic	6.676	7	5	15	0	1	1
6:11499889:A:T	rs6916089	6	11499889	T	A	0.4901	NA	0.730978	rs2327440	136	.	RP11-716O23.2	0	ncRNA_intronic	5.89	7	5	15	0	1	1
6:11500074:A:G	rs483637	6	11500074	G	A	0.2843	1.72721e-09	0.847106	rs566237	136	.	RP11-716O23.2	0	ncRNA_intronic	4.04	5	5	15	0	1	1
6:11500186:A:G	rs6936326	6	11500186	G	A	0.4394	2.0145e-09	0.898292	rs2327440	136	.	RP11-716O23.2	0	ncRNA_intronic	0.088	5	5	15	0	1	1
6:11500617:G:T	rs9394119	6	11500617	T	G	0.4394	1.95375e-09	0.898292	rs2327440	136	.	RP11-716O23.2	0	ncRNA_intronic	8.317	2b	7	15	0	1	1
6:11500808:C:T	rs490327	6	11500808	C	T	0.335	9.14593e-08	0.640094	rs566237	136	.	RP11-716O23.2	0	ncRNA_intronic	2.005	7	7	15	0	1	1
6:11500818:A:C	rs594164	6	11500818	A	C	0.3797	1.98221e-08	0.75419	rs566237	136	.	RP11-716O23.2	0	ncRNA_intronic	3.367	7	7	15	0	1	1
6:11501909:C:T	rs1094382	6	11501909	T	C	0.4871	1.14042e-08	0.731441	rs2327440	136	.	RP11-716O23.2	0	ncRNA_intronic	0.777	7	5	15	0	1	1
6:11502346:C:CAT	rs113948241	6	11502346	CAT	C	0.3917	NA	0.784191	rs2327440	136	.	RP11-716O23.2	0	ncRNA_intronic	2.941	NA	5	15	0	1	1
6:11502844:A:G	rs12528839	6	11502844	G	A	0.4891	2.48807e-08	0.733018	rs2327440	136	.	RP11-716O23.2	0	ncRNA_intronic	0.242	7	7	15	0	1	1
6:11505855:A:G	rs12209604	6	11505855	A	G	0.4881	1.99768e-08	0.72843	rs2327440	136	.	RP11-716O23.2	0	ncRNA_intronic	6.665	7	9	15	0	1	1
6:11506293:A:G	rs558222	6	11506293	G	A	0.2833	2.59348e-09	0.851477	rs566237	136	.	RP11-716O23.2	0	ncRNA_intronic	14.27	7	9	15	0	1	1
6:11507042:A:G	rs475463	6	11507042	G	A	0.333	7.22597e-08	0.651617	rs566237	136	.	RP11-716O23.2	0	ncRNA_intronic	2.101	7	14	15	0	1	1
6:11507339:A:G	rs478147	6	11507339	G	A	0.2833	2.34766e-09	0.851477	rs566237	136	.	RP11-716O23.2	0	ncRNA_intronic	2.462	7	14	15	0	1	1
6:11507818:A:T	rs606402	6	11507818	T	A	0.2833	3.42312e-09	0.851477	rs566237	136	.	RP11-716O23.2	0	ncRNA_intronic	1.118	6	14	15	0	1	1
6:11508671:A:C	rs620729	6	11508671	A	C	0.329	1.09262e-09	0.947514	rs566237	136	.	RP11-716O23.2	0	ncRNA_intronic	6.131	6	14	15	0	1	1
6:11508854:C:T	rs513870	6	11508854	C	T	0.329	1.04447e-09	0.947514	rs566237	136	.	RP11-716O23.2	0	ncRNA_intronic	7.026	6	14	15	0	1	1
6:11509101:G:T	rs536939	6	11509101	G	T	0.329	1.07018e-09	0.947514	rs566237	136	.	RP11-716O23.2	0	ncRNA_intronic	1.753	5	14	15	0	1	1
6:11509323:C:T	rs538827	6	11509323	C	T	0.329	9.64704e-10	0.947514	rs566237	136	.	RP11-716O23.2	0	ncRNA_intronic	1.648	7	14	15	0	1	1
6:11510671:G:T	rs572618	6	11510671	G	T	0.329	1.52589e-09	0.947514	rs566237	136	.	RP11-716O23.2	0	ncRNA_intronic	9.906	6	9	15	0	1	1
6:11511450:A:AGAAT	rs34798785	6	11511450	AGAAT	A	0.329	NA	0.947514	rs566237	136	.	RP11-716O23.2	0	ncRNA_intronic	3.73	NA	9	15	0	1	1
6:11511488:A:C	rs693829	6	11511488	A	C	0.329	1.45102e-09	0.947514	rs566237	136	.	RP11-716O23.2	0	ncRNA_intronic	8.381	6	9	15	0	1	1
6:11511557:C:CA	rs36176744	6	11511557	C	CA	0.327	NA	0.937931	rs566237	136	.	RP11-716O23.2	0	ncRNA_intronic	6.289	NA	9	15	0	1	1
6:11511945:A:G	rs666155	6	11511945	A	G	0.4861	2.61615e-08	0.726876	rs2327440	136	.	RP11-716O23.2	0	ncRNA_intronic	0.346	7	9	15	0	1	1
6:11511957:A:G	rs666173	6	11511957	G	A	0.329	1.38823e-09	0.947514	rs566237	136	.	RP11-716O23.2	0	ncRNA_intronic	0.321	7	9	15	0	1	1
6:11512274:A:G	rs667507	6	11512274	G	A	0.329	1.33906e-09	0.947514	rs566237	136	.	RP11-716O23.2	0	ncRNA_intronic	3.091	7	9	15	0	1	1
6:11512360:C:CA	rs11318384	6	11512360	CA	C	0.329	NA	0.947514	rs566237	136	.	RP11-716O23.2	0	ncRNA_intronic	0.155	NA	9	15	0	1	1
6:11513043:A:G	rs681483	6	11513043	G	A	0.4861	2.40824e-08	0.726876	rs2327440	136	.	RP11-716O23.2	0	ncRNA_intronic	4.694	6	9	15	0	1	1
6:11513532:A:G	rs586117	6	11513532	A	G	0.4871	3.3076e-08	0.723854	rs2327440	136	.	RP11-716O23.2	0	ncRNA_intronic	0.924	7	7	15	0	1	1
6:11513834:A:G	rs555034	6	11513834	G	A	0.2833	2.26093e-09	0.851477	rs566237	136	.	RP11-716O23.2	0	ncRNA_intronic	1.213	6	7	15	0	1	1
6:11514000:C:T	rs588062	6	11514000	C	T	0.3787	2.29528e-08	0.756248	rs566237	136	.	RP11-716O23.2	0	ncRNA_intronic	1.748	6	7	15	0	1	1
6:11514629:A:G	rs601505	6	11514629	A	G	0.333	1.08841e-07	0.651617	rs566237	136	.	RP11-716O23.2:PRKRIRP5	00:00:00	ncRNA_exonic	2.232	5	2	15	0	1	1
6:11514724:T:TGA	rs5874325	6	11514724	T	TGA	0.4861	NA	0.726876	rs2327440	136	.	RP11-716O23.2:PRKRIRP5	00:00:00	ncRNA_exonic	3.706	NA	2	15	0	1	1
6:11514734:A:C	rs1923525	6	11514734	A	C	0.333	NA	0.651617	rs566237	136	.	RP11-716O23.2:PRKRIRP5	00:00:00	ncRNA_exonic	0.868	5	2	15	0	1	1
6:11514893:C:T	rs2758307	6	11514893	C	T	0.4861	2.55208e-08	0.726876	rs2327440	136	.	RP11-716O23.2:PRKRIRP5	00:00:00	ncRNA_exonic	0.547	3a	2	15	0	1	1
6:11515161:A:G	rs533319	6	11515161	G	A	0.333	7.85181e-08	0.651617	rs566237	136	.	RP11-716O23.2:PRKRIRP5	00:00:00	ncRNA_exonic	1.391	4	2	15	0	1	1
6:11515799:C:T	rs616729	6	11515799	T	C	0.4871	1.63927e-08	0.731441	rs2327440	136	.	RP11-716O23.2:PRKRIRP5	00:00:00	ncRNA_exonic	1.883	6	2	15	0	1	1
6:11516046:C:T	rs562508	6	11516046	C	T	0.333	7.93615e-08	0.651617	rs566237	136	.	PRKRIRP5	0	ncRNA_exonic	0.43	3a	2	15	0	1	1
6:11516282:C:G	rs618998	6	11516282	G	C	0.333	7.6767e-08	0.651617	rs566237	136	.	PRKRIRP5	0	ncRNA_exonic	2.626	4	2	15	0	1	1
6:11516919:C:G	rs480684	6	11516919	G	C	0.333	8.55204e-08	0.651617	rs566237	136	.	PRKRIRP5	219	downstream	3.631	7	5	15	0	1	1
6:11517016:G:T	rs9394123	6	11517016	T	G	0.335	6.00557e-08	0.644303	rs566237	136	.	PRKRIRP5	316	downstream	5.492	7	5	15	0	1	1
6:11517467:C:T	rs486127	6	11517467	T	C	0.333	9.54274e-08	0.651617	rs566237	136	.	PRKRIRP5	767	downstream	10.36	7	5	15	0	1	1
6:11517685:G:T	rs2807964	6	11517685	G	T	0.4881	2.69536e-08	0.735087	rs2327440	136	.	PRKRIRP5	985	downstream	1.892	7	5	15	0	1	1
6:11518568:A:G	rs671048	6	11518568	A	G	0.334	8.38524e-08	0.649419	rs566237	136	.	PRKRIRP5	1868	intergenic	2.955	5	5	15	0	1	1
6:11518763:C:T	rs519140	6	11518763	T	C	0.2843	2.40872e-09	0.847106	rs566237	136	.	PRKRIRP5	2063	intergenic	4.549	6	2	15	0	1	1
6:11518778:A:AT	rs35450851	6	11518778	AT	A	0.4861	NA	0.726876	rs2327440	136	.	PRKRIRP5	2078	intergenic	1.581	NA	2	15	0	1	1
6:11520168:A:C	rs574254	6	11520168	A	C	0.2843	3.65888e-09	0.847106	rs566237	136	.	PRKRIRP5	3468	intergenic	5.105	6	2	15	0	1	1
6:11520262:C:T	rs575164	6	11520262	T	C	0.334	1.20826e-07	0.649419	rs566237	136	.	PRKRIRP5	3562	intergenic	2.859	7	2	15	0	1	1
6:11520420:C:CT	6:11520420:C:CT	6	11520420	C	CT	0.2843	NA	0.800795	rs566237	136	.	PRKRIRP5	3720	intergenic	0.652	NA	2	15	0	1	1
6:11520420:C:CTT	6:11520420:C:CTT	6	11520420	C	CTT	0.04771	NA	0.800795	rs566237	136	.	PRKRIRP5	3720	NA	0.636	NA	2	15	0	0	1
6:11521050:C:T	rs493183	6	11521050	C	T	0.4404	1.95924e-07	0.610427	rs2327440	136	.	PRKRIRP5	4350	intergenic	1.846	7	2	15	0	1	1
6:11521866:A:G	rs609135	6	11521866	G	A	0.334	7.86655e-08	0.649419	rs566237	136	.	PRKRIRP5	5166	intergenic	2.46	7	5	15	0	1	1
6:11522550:C:T	rs528012	6	11522550	T	C	0.334	1.21905e-07	0.649419	rs566237	136	.	PRKRIRP5	5850	intergenic	8.207	5	5	15	0	1	1
6:11522581:A:G	rs528087	6	11522581	G	A	0.334	1.10933e-07	0.649419	rs566237	136	.	PRKRIRP5	5881	intergenic	4.639	5	5	15	0	1	1
6:11522613:C:G	rs623024	6	11522613	C	G	0.334	9.25056e-08	0.649419	rs566237	136	.	PRKRIRP5	5913	intergenic	1.327	5	1	15	0	1	1
6:11523886:C:T	rs505685	6	11523886	T	C	0.4861	2.08449e-08	0.726876	rs2327440	136	.	PRKRIRP5	7186	intergenic	7.444	5	2	15	0	1	1
6:11523934:C:T	rs505839	6	11523934	T	C	0.3419	1.91966e-07	0.623875	rs566237	136	.	PRKRIRP5	7234	intergenic	0.974	5	2	15	0	1	1
6:11526172:A:G	rs588948	6	11526172	G	A	0.334	1.80606e-07	0.655229	rs566237	136	.	PRKRIRP5	9472	intergenic	2.139	4	2	15	0	1	1
6:11526186:C:T	rs568867	6	11526186	C	T	0.334	1.4243e-07	0.655229	rs566237	136	.	PRKRIRP5	9486	intergenic	9.327	4	2	15	0	1	1
6:11526370:C:G	rs570714	6	11526370	G	C	0.334	8.22833e-08	0.655229	rs566237	136	.	PRKRIRP5	9670	intergenic	0.821	4	5	15	0	1	1
6:11526499:A:C	rs571683	6	11526499	A	C	0.2843	7.15166e-09	0.855121	rs566237	136	.	PRKRIRP5	9799	intergenic	2.993	5	5	15	0	1	1
6:11527043:C:T	rs487729	6	11527043	C	T	0.334	1.11202e-07	0.655229	rs566237	136	.	PRKRIRP5	10343	intergenic	2.952	6	5	15	0	1	1
6:11527852:A:G	rs617157	6	11527852	A	G	0.334	NA	0.655229	rs566237	136	.	TMEM170B	10085	intergenic	4.476	NA	5	15	0	1	1
6:11528124:A:G	rs518183	6	11528124	G	A	0.334	6.93144e-08	0.655229	rs566237	136	.	TMEM170B	9813	intergenic	0.038	6	5	15	1	1	1
6:11528170:A:G	rs618573	6	11528170	A	G	0.334	NA	0.655229	rs566237	136	.	TMEM170B	9767	intergenic	1.355	6	5	15	1	1	1
6:11528665:A:G	rs620867	6	11528665	G	A	0.334	8.36383e-08	0.655229	rs566237	136	.	TMEM170B	9272	intergenic	2.14	7	5	15	1	1	1
6:11529402:G:T	rs6930371	6	11529402	G	T	0.4891	2.14889e-08	0.72543	rs2327440	136	.	TMEM170B	8535	intergenic	1.404	5	5	15	1	1	1
6:11529803:T:TCTCA	rs70994530	6	11529803	TCTCA	T	0.4871	NA	0.723854	rs2327440	136	.	TMEM170B	8134	intergenic	2.833	NA	5	15	1	1	1
6:11530158:C:CA	rs34474149	6	11530158	C	CA	0.495	NA	0.719366	rs2327440	136	.	TMEM170B	7779	intergenic	0.102	NA	5	15	1	1	1
6:11530405:C:T	rs581285	6	11530405	C	T	0.2843	3.88209e-09	0.855121	rs566237	136	.	TMEM170B	7532	intergenic	1.531	7	5	15	1	1	1
6:11530985:A:T	rs145176	6	11530985	T	A	0.4881	NA	0.720843	rs2327440	136	.	TMEM170B	6952	intergenic	2.856	6	5	15	1	1	1
6:11531324:G:T	rs663283	6	11531324	G	T	0.2843	3.69899e-09	0.855121	rs566237	136	.	TMEM170B	6613	intergenic	8.844	5	5	15	1	1	1
6:11532260:A:G	rs10947398	6	11532260	A	G	0.4891	2.18442e-08	0.72543	rs2327440	136	.	TMEM170B	5677	intergenic	4.106	7	5	15	1	1	1
6:11534145:C:CAT	rs34423907	6	11534145	C	CAT	0.4891	NA	0.72543	rs2327440	136	.	TMEM170B	3792	intergenic	0.978	NA	5	15	1	1	1
6:11537376:A:G	rs661055	6	11537376	A	G	0.2843	3.7728e-09	0.855121	rs566237	136	.	TMEM170B	561	upstream	8.392	4	1	1	1	1	1
6:11538534:C:T	rs821443	6	11538534	C	T	0.2813	1.70285e-09	0.843747	rs566237	136	.	TMEM170B	0	exonic	17.6	2b	1	1	1	1	1
6:11539337:G:T	rs12194771	6	11539337	G	T	0.4771	1.36181e-08	0.681872	rs2327440	136	.	TMEM170B	0	intronic	7.378	5	1	1	1	1	1
6:11542249:A:AAAT	rs140229551	6	11542249	A	AAAT	0.4771	NA	0.681872	rs2327440	136	.	TMEM170B	0	intronic	0.472	NA	1	15	1	1	1
6:11542636:A:G	rs538808	6	11542636	A	G	0.3907	3.96022e-08	0.773085	rs2327440	136	.	TMEM170B	0	intronic	0.776	7	1	15	1	1	1
6:11543342:A:G	rs566237	6	11543342	A	G	0.3191	3.83997e-10	1	rs566237	136	.	TMEM170B	0	intronic	2.575	NA	2	15	1	1	1
6:11544831:A:C	rs678862	6	11544831	A	C	0.2843	2.15704e-09	0.855121	rs566237	136	.	TMEM170B	0	intronic	4.865	NA	2	15	1	1	1
6:11545582:A:G	rs675565	6	11545582	G	A	0.2843	2.17862e-09	0.855121	rs566237	136	.	TMEM170B	0	intronic	0.069	NA	2	15	1	1	1
6:11545766:C:T	rs554671	6	11545766	C	T	0.2843	2.03525e-09	0.855121	rs566237	136	.	TMEM170B	0	intronic	0.363	5	2	15	1	1	1
6:11546496:A:G	rs6919910	6	11546496	A	G	0.4771	2.73274e-08	0.681872	rs2327440	136	.	TMEM170B	0	intronic	3.402	7	1	15	1	1	1
6:11546497:A:G	rs471752	6	11546497	A	G	0.2843	NA	0.855121	rs566237	136	.	TMEM170B	0	intronic	3.491	7	1	15	1	1	1
6:11548523:C:G	rs6908807	6	11548523	C	G	0.4761	NA	0.678507	rs2327440	136	.	TMEM170B	0	intronic	0.708	7	5	15	1	1	1
6:11548611:A:G	rs6932324	6	11548611	A	G	0.4771	1.9818e-08	0.681872	rs2327440	136	.	TMEM170B	0	intronic	7.58	6	5	15	1	1	1
6:11550364:C:T	rs4713618	6	11550364	C	T	0.4771	2.38376e-08	0.681872	rs2327440	136	.	TMEM170B	0	intronic	0.396	7	5	15	1	1	1
6:11554181:C:T	6:11554181:C:T	6	11554181	T	C	0.2932	NA	0.889818	rs566237	136	.	TMEM170B	0	intronic	1.964	5	5	15	1	1	1
6:11554985:A:G	rs552681	6	11554985	A	G	0.2853	3.7115e-09	0.850737	rs566237	136	.	TMEM170B	0	intronic	9.291	6	5	15	1	1	1
6:11555912:A:G	rs471560	6	11555912	G	A	0.2843	4.44324e-09	0.855121	rs566237	136	.	TMEM170B	0	intronic	1.01	7	5	15	1	1	1
6:11560162:C:T	rs586105	6	11560162	T	C	0.2296	1.03409e-07	0.627735	rs566237	136	.	TMEM170B	0	intronic	6.599	NA	5	15	1	1	1
6:11560955:A:AAGAT	6:11560955:A:AAGAT	6	11560955	A	AAGAT	0.4751	NA	0.675177	rs2327440	136	.	TMEM170B	0	intronic	9.534	NA	5	15	1	1	1
6:11562304:A:T	rs3857556	6	11562304	T	A	0.4771	NA	0.681872	rs2327440	136	.	TMEM170B	0	intronic	5.423	5	5	15	1	1	1
6:11563009:A:G	rs9394146	6	11563009	A	G	0.4771	1.66408e-08	0.681872	rs2327440	136	.	TMEM170B	0	intronic	5.218	5	5	15	1	1	1
6:11563801:A:G	rs578507	6	11563801	G	A	0.2843	2.57244e-09	0.855121	rs566237	136	.	TMEM170B	0	intronic	0.335	6	2	15	1	1	1
6:11567466:A:T	rs509971	6	11567466	T	A	0.2843	2.16065e-09	0.855121	rs566237	136	.	TMEM170B	0	intronic	2.572	6	4	15	1	1	1
6:11568662:G:GTA	rs35192309	6	11568662	GTA	G	0.4533	NA	0.7289	rs2327440	136	.	TMEM170B	0	intronic	1.471	NA	4	15	1	1	1
6:11569402:A:G	rs651001	6	11569402	G	A	0.4553	1.40485e-08	0.736482	rs2327440	136	.	TMEM170B	0	intronic	1.152	NA	4	15	1	1	1
6:11569747:A:G	rs573082	6	11569747	G	A	0.2843	2.07818e-09	0.855121	rs566237	136	.	TMEM170B	0	intronic	0.267	NA	4	15	1	1	1
6:11574362:A:G	rs685384	6	11574362	G	A	0.2853	2.39237e-09	0.858792	rs566237	136	.	TMEM170B	0	intronic	4.525	NA	4	15	1	1	1
6:11574374:C:G	rs9394154	6	11574374	G	C	0.4573	NA	0.743342	rs2327440	136	.	TMEM170B	0	intronic	3.578	6	4	15	1	1	1
6:11577085:C:T	rs490466	6	11577085	C	T	0.2863	2.75489e-09	0.854394	rs566237	136	.	TMEM170B	0	UTR3	3.235	NA	4	15	1	1	1
6:11579093:A:G	rs595877	6	11579093	G	A	0.4563	2.2675e-08	0.740715	rs2327440	136	.	TMEM170B	0	UTR3	1.115	NA	4	15	1	1	1
6:11579729:A:G	rs295051	6	11579729	G	A	0.4781	3.22269e-08	0.686306	rs2327440	136	.	TMEM170B	0	UTR3	0.668	6	4	15	1	1	1
6:11582292:A:T	rs555742	6	11582292	T	A	0.2873	2.62454e-09	0.850094	rs566237	136	.	TMEM170B	0	UTR3	4.643	6	5	15	1	1	1
6:11586435:C:T	rs598907	6	11586435	T	C	0.2853	1.94107e-09	0.842244	rs566237	136	.	TMEM170B	2677	intergenic	7.311	NA	2	15	1	1	1
6:11588052:C:T	rs662296	6	11588052	T	C	0.3907	6.33599e-08	0.78076	rs2327440	136	.	TMEM170B	4294	intergenic	11.15	NA	1	15	1	1	1
6:11589550:A:G	rs645198	6	11589550	G	A	0.3897	2.97153e-08	0.777341	rs2327440	136	.	TMEM170B	5792	intergenic	2.846	3a	3	15	1	1	1
6:11591795:A:G	rs604290	6	11591795	G	A	0.3917	2.0224e-08	0.7772	rs2327440	136	.	TMEM170B	8037	intergenic	0.17	NA	5	15	1	1	1
6:11591829:C:T	rs534042	6	11591829	T	C	0.3907	3.0647e-08	0.78076	rs2327440	136	.	TMEM170B	8071	intergenic	0.168	NA	5	15	1	1	1
6:11592887:C:CA	rs5874327	6	11592887	CA	C	0.3907	NA	0.78076	rs2327440	136	.	TMEM170B	9129	intergenic	7.146	NA	5	15	1	1	1
6:11596881:A:G	rs637564	6	11596881	G	A	0.2744	5.53632e-08	0.753309	rs566237	136	.	RP11-679B17.2	10903	intergenic	2.882	NA	5	15	0	1	1
6:11598253:A:T	rs605058	6	11598253	T	A	0.2734	1.95245e-07	0.742033	rs566237	136	.	RP11-679B17.2	9531	intergenic	5.271	5	5	15	0	1	1
6:11599902:A:G	rs528679	6	11599902	G	A	0.2734	3.19403e-07	0.742033	rs566237	136	.	RP11-679B17.2	7882	intergenic	0.738	NA	5	15	0	1	1
6:11608958:C:CA	rs35663511	6	11608958	CA	C	0.2416	NA	0.622788	rs566237	136	.	RP11-679B17.2	743	downstream	1.299	NA	2	15	0	1	1
6:11609092:A:G	rs505571	6	11609092	A	G	0.2416	1.08968e-06	0.622788	rs566237	136	.	RP11-679B17.2	877	downstream	5.806	4	2	15	0	1	1
6:11610956:C:T	rs571416	6	11610956	T	C	0.2396	9.45561e-07	0.617508	rs566237	136	.	RP11-679B17.2	2741	intergenic	2.218	NA	5	15	0	1	1
6:11611648:A:G	rs481333	6	11611648	A	G	0.2406	1.58303e-06	0.620139	rs566237	136	.	RP11-679B17.2	3433	intergenic	2.354	6	5	15	0	1	1
6:11612295:A:AT	rs11346251	6	11612295	AT	A	0.2744	NA	0.616949	rs566237	136	.	RP11-679B17.2	4080	intergenic	5.643	NA	5	15	0	1	1
6:11614620:C:T	rs563605	6	11614620	T	C	0.2386	0.000174727	0.613663	rs566237	136	.	RP11-679B17.2	6405	intergenic	3.709	5	2	15	0	1	1
6:13925134:G:GCCGC	rs35739242	6	13925134	G	GCCGC	0.3161	NA	0.638682	rs280151	137	.	RNF182	0	UTR5	14.88	NA	1	1	1	1	1
6:13925892:C:T	rs9464420	6	13925892	C	T	0.3161	1.65097e-06	0.649858	rs280151	137	.	RNF182	0	intronic	9.061	4	1	11	1	1	1
6:13926102:C:G	rs9475787	6	13926102	G	C	0.3201	1.27866e-06	0.652072	rs280151	137	.	RNF182	00:00:00	intronic	5.064	4	1	13	1	1	1
6:13926746:A:T	rs9382688	6	13926746	A	T	0.3181	1.83601e-06	0.658453	rs280151	137	.	RNF182	00:00:00	intronic	9.231	5	1	13	1	1	1
6:13927418:C:T	rs9396262	6	13927418	C	T	0.3181	1.66069e-06	0.658453	rs280151	137	.	RNF182	00:00:00	intronic	13.88	3a	1	13	1	1	1
6:13927711:C:T	rs9349847	6	13927711	T	C	0.3211	1.44791e-06	0.67158	rs280151	137	.	RNF182	00:00:00	intronic	6.64	2b	1	13	1	1	1
6:13930342:A:T	rs9396264	6	13930342	T	A	0.3211	NA	0.648905	rs280151	137	.	RNF182	00:00:00	intronic	2.247	6	5	14	1	1	1
6:13930354:A:T	rs374744684	6	13930354	T	A	0.3191	NA	0.647755	rs280151	137	.	RNF182	00:00:00	intronic	1.232	6	5	14	1	1	1
6:13930357:G:GA	rs527723997	6	13930357	GA	G	0.3211	NA	0.648905	rs280151	137	.	RNF182	00:00:00	intronic	NA	NA	5	14	1	1	1
6:13930361:A:C	rs559966416	6	13930361	A	C	0.3211	NA	0.648905	rs280151	137	.	RNF182	00:00:00	intronic	1.216	NA	5	14	1	1	1
6:13930362:G:T	rs529001697	6	13930362	T	G	0.3211	NA	0.648905	rs280151	137	.	RNF182	00:00:00	intronic	1.234	NA	5	14	1	1	1
6:13930364:T:TTCC	rs549354255	6	13930364	TTCC	T	0.3211	NA	0.648905	rs280151	137	.	RNF182	00:00:00	intronic	0.017	NA	5	14	1	1	1
6:13931270:A:C	rs9475795	6	13931270	A	C	0.3211	2.05238e-06	0.648905	rs280151	137	.	RNF182	00:00:00	intronic	13.46	5	5	14	1	1	1
6:13931851:A:G	rs9464423	6	13931851	A	G	0.3171	1.64329e-06	0.661667	rs280151	137	.	RNF182	0	intronic	5.871	5	2	14	1	1	1
6:13932230:A:G	rs9475800	6	13932230	A	G	0.3201	1.65672e-06	0.652072	rs280151	137	.	RNF182	0	intronic	1.286	3a	2	15	1	1	1
6:13933115:A:G	rs9475801	6	13933115	G	A	0.3211	1.84607e-06	0.648905	rs280151	137	.	RNF182	0	intronic	9.421	7	5	15	1	1	1
6:13933669:A:AT	rs70989895	6	13933669	A	AT	0.3211	NA	0.648905	rs280151	137	.	RNF182	0	intronic	3.287	NA	5	15	1	1	1
6:13934527:A:G	rs9475806	6	13934527	A	G	0.3181	1.37892e-06	0.658453	rs280151	137	.	RNF182	0	intronic	5.682	3a	5	15	1	1	1
6:13934597:C:T	rs9475807	6	13934597	T	C	0.3211	1.96332e-06	0.648905	rs280151	137	.	RNF182	0	intronic	0.446	3a	5	15	1	1	1
6:13935018:T:TTAAAA	rs71312630	6	13935018	T	TTAAAA	0.3211	NA	0.648905	rs280151	137	.	RNF182	0	intronic	0.937	NA	5	15	1	1	1
6:13935425:C:T	rs9475816	6	13935425	T	C	0.3211	2.22159e-06	0.648905	rs280151	137	.	RNF182	0	intronic	3.652	6	5	15	1	1	1
6:13935535:C:CT	rs35600837	6	13935535	C	CT	0.3151	NA	0.602773	rs280151	137	.	RNF182	0	intronic	5.066	NA	5	15	1	1	1
6:13938080:C:T	rs9396272	6	13938080	T	C	0.3211	2.33496e-06	0.648905	rs280151	137	.	RNF182	0	intronic	4.786	5	5	15	1	1	1
6:13939186:C:T	rs9370575	6	13939186	C	T	0.3181	2.38055e-06	0.658453	rs280151	137	.	RNF182	0	intronic	2.539	6	5	15	1	1	1
6:13939236:A:C	rs9370576	6	13939236	C	A	0.3171	2.28772e-06	0.661667	rs280151	137	.	RNF182	0	intronic	6.669	6	5	15	1	1	1
6:13942831:C:G	rs280151	6	13942831	C	G	0.2644	1.23281e-08	1	rs280151	137	Novel	RNF182	0	intronic	1.492	5	5	15	1	1	1
6:13947291:T:TAAAC	rs35099036	6	13947291	TAAAC	T	0.2644	NA	1	rs280151	137	.	RNF182	0	intronic	0.149	NA	5	15	1	1	1
6:13951510:C:T	rs280166	6	13951510	C	T	0.2684	3.89218e-08	0.980375	rs280151	137	.	RNF182	0	intronic	0.294	6	5	15	1	1	1
6:13952786:A:G	rs280167	6	13952786	G	A	0.2664	4.81979e-08	0.970451	rs280151	137	.	RNF182	0	intronic	2.09	4	5	15	1	1	1
6:13952792:C:G	rs280168	6	13952792	C	G	0.2664	5.53135e-08	0.970451	rs280151	137	.	RNF182	0	intronic	1.523	4	5	15	1	1	1
6:16314031:A:G	rs180002	6	16314031	G	A	0.3807	5.98664e-08	0.982864	rs180000	138	.	ATXN1	0	intronic	2.48	NA	5	5	1	1	0
6:16316882:A:G	rs180000	6	16316882	G	A	0.3787	4.84534e-08	1	rs180000	138	.	ATXN1	00:00:00	intronic	1.591	NA	5	5	1	1	0
6:16317062:C:G	rs72630	6	16317062	G	C	0.4105	NA	0.870107	rs180000	138	.	ATXN1	0	intronic	0.87	2a	5	5	1	1	0
6:16318588:C:T	rs179998	6	16318588	C	T	0.4066	4.42912e-07	0.847441	rs180000	138	.	ATXN1	0	intronic	2.637	NA	2	5	1	1	0
6:16318633:A:T	rs179997	6	16318633	T	A	0.3757	NA	0.970461	rs180000	138	.	ATXN1	0	intronic	1.197	5	2	7	1	1	0
6:16319620:A:C	rs179995	6	16319620	C	A	0.4056	3.25485e-07	0.858802	rs180000	138	.	ATXN1	0	intronic	1.645	NA	2	7	1	1	0
6:16320987:A:C	rs179994	6	16320987	A	C	0.3877	5.91001e-08	0.913406	rs180000	138	.	ATXN1	0	intronic	1.028	NA	2	7	1	1	1
6:16321792:A:C	rs179993	6	16321792	C	A	0.3777	7.39359e-08	0.953771	rs180000	138	.	ATXN1	0	intronic	5.037	NA	2	7	1	1	1
6:16324322:A:G	rs179992	6	16324322	A	G	0.3767	8.96758e-08	0.949713	rs180000	138	.	ATXN1	0	intronic	4.126	NA	4	5	1	1	1
6:16325349:G:GT	rs11326648	6	16325349	GT	G	0.3777	NA	0.886866	rs180000	138	.	ATXN1	0	intronic	1.487	NA	4	5	1	0	1
6:16329906:C:T	rs142517	6	16329906	C	T	0.3807	NA	0.910174	rs180000	138	.	ATXN1	0	intronic	3.041	4	4	5	1	1	1
6:16345398:A:C	rs90671	6	16345398	A	C	0.3946	NA	0.819374	rs180000	138	.	ATXN1	0	intronic	4.601	NA	5	15	1	1	1
6:16348869:C:T	rs179984	6	16348869	C	T	0.3877	NA	0.820938	rs180000	138	.	ATXN1	0	intronic	0.035	NA	5	5	1	1	1
6:16359021:A:G	rs179978	6	16359021	G	A	0.3867	NA	0.772346	rs180000	138	.	ATXN1	0	intronic	0.04	NA	1	15	1	1	1
6:16362692:C:T	rs179972	6	16362692	C	T	0.4195	NA	0.671896	rs180000	138	.	ATXN1	0	intronic	2.311	NA	4	15	1	1	1
6:20736237:A:C	rs9358361	6	20736237	C	A	0.1581	1.51488e-05	0.640448	rs12194825	139	.	CDKAL1	0	intronic	0.523	6	5	15	1	1	1
6:20736943:C:G	rs7744943	6	20736943	G	C	0.1581	1.80676e-05	0.640448	rs12194825	139	.	CDKAL1	0	intronic	0.697	7	5	15	1	1	1
6:20742607:A:ATAACT	rs111387068	6	20742607	ATAACT	A	0.1551	NA	0.647903	rs12194825	139	.	CDKAL1	0	intronic	6.397	NA	5	15	1	0	1
6:20743952:C:T	rs9358363	6	20743952	C	T	0.1531	NA	0.660601	rs12194825	139	.	CDKAL1	0	intronic	0.734	6	5	15	1	1	1
6:20751052:A:G	rs9350279	6	20751052	G	A	0.336	6.42728e-05	0.649873	rs9350296	139	.	CDKAL1	0	intronic	0.009	5	5	15	1	1	1
6:20753985:G:GT	rs34164249	6	20753985	GT	G	0.337	NA	0.65174	rs9350296	139	.	CDKAL1	0	intronic	13.57	NA	5	15	1	0	1
6:20756444:AAAAT:GAAAT	rs1012114	6	20756444	GAAAT	AAAAT	0.1123	NA	0.783309	rs62398109	139	.	CDKAL1:RP3-348I23.2	00:00:00	ncRNA_intronic	NA	NA	5	15	1	0	1
6:20756976:C:G	rs16901574	6	20756976	C	G	0.1133	6.67061e-05	0.774771	rs62398109	139	.	CDKAL1:RP3-348I23.2	00:00:00	ncRNA_exonic	0.294	4	5	15	1	0	1
6:20758331:A:T	rs35499882	6	20758331	T	A	0.338	7.97315e-05	0.660395	rs9350296	139	.	CDKAL1:RP3-348I23.2	00:00:00	ncRNA_intronic	5.565	5	4	15	1	1	1
6:20761234:A:C	rs9295482	6	20761234	A	C	0.337	6.04387e-05	0.658495	rs9350296	139	.	CDKAL1:RP3-348I23.2	00:00:00	ncRNA_intronic	5.784	6	4	15	1	1	1
6:20765206:A:G	rs55805653	6	20765206	A	G	0.1143	4.69712e-05	0.766369	rs62398109	139	.	CDKAL1:RP3-348I23.2	00:00:00	ncRNA_intronic	2.849	5	5	15	1	0	1
6:20766156:A:C	rs189936901	6	20766156	C	A	0.1113	NA	0.791984	rs62398109	139	.	CDKAL1:RP3-348I23.2	00:00:00	ncRNA_intronic	1.55	7	5	15	1	0	1
6:20766161:G:GAAGAT	rs201098770	6	20766161	G	GAAGAT	0.1113	NA	0.791984	rs62398109	139	.	CDKAL1:RP3-348I23.2	00:00:00	ncRNA_intronic	0.81	NA	5	15	1	0	1
6:20779850:A:G	rs4076137	6	20779850	G	A	0.1133	4.42507e-05	0.774771	rs62398109	139	.	CDKAL1:RP3-348I23.2	00:00:00	ncRNA_intronic	0.144	6	5	15	1	0	1
6:20781621:A:G	rs41272363	6	20781621	G	A	0.1123	2.12608e-05	0.783309	rs62398109	139	.	CDKAL1:RP3-348I23.2	00:00:00	ncRNA_intronic	6.012	7	4	5	1	1	1
6:20790808:C:T	rs9368237	6	20790808	C	T	0.4284	5.90735e-09	0.953137	rs9350296	139	.	CDKAL1:RP3-348I23.2	00:00:00	ncRNA_intronic	4.035	5	4	15	1	1	1
6:20791511:A:G	rs11752772	6	20791511	A	G	0.4294	8.27994e-09	0.941361	rs9350296	139	.	CDKAL1:RP3-348I23.2	00:00:00	ncRNA_intronic	5.142	4	5	15	1	0	1
6:20793991:T:TTC	rs147281656	6	20793991	T	TTC	0.4294	NA	0.949103	rs9350296	139	.	CDKAL1:RP3-348I23.2	00:00:00	ncRNA_intronic	5.182	NA	5	15	1	0	1
6:20793993:G:T	rs59212709	6	20793993	G	T	0.4294	NA	0.949103	rs9350296	139	.	CDKAL1:RP3-348I23.2	00:00:00	ncRNA_intronic	0.954	NA	5	15	1	0	1
6:20794682:A:C	rs4492184	6	20794682	A	C	0.4314	4.12022e-09	0.948846	rs9350296	139	.	CDKAL1:RP3-348I23.2	00:00:00	ncRNA_intronic	9.537	7	5	15	1	0	1
6:20795448:A:G	rs11751916	6	20795448	A	G	0.4304	5.25744e-09	0.952854	rs9350296	139	.	CDKAL1:RP3-348I23.2	00:00:00	ncRNA_intronic	5.12	5	5	15	1	0	1
6:20798765:A:C	rs57385568	6	20798765	C	A	0.1153	1.70318e-06	0.843865	rs62398109	139	.	CDKAL1:RP3-348I23.2	00:00:00	ncRNA_intronic	1.153	7	5	15	1	0	1
6:20799425:A:G	rs4496779	6	20799425	A	G	0.4304	5.01424e-09	0.952854	rs9350296	139	.	CDKAL1:RP3-348I23.2	00:00:00	ncRNA_intronic	1.904	6	5	15	1	0	1
6:20800170:C:G	rs9368238	6	20800170	G	C	0.4304	NA	0.960807	rs9350296	139	.	CDKAL1:RP3-348I23.2	00:00:00	ncRNA_intronic	0.89	7	5	15	1	0	1
6:20801730:A:AT	rs34686362	6	20801730	A	AT	0.4304	NA	0.952854	rs9350296	139	.	CDKAL1	0	intronic	0.236	NA	5	15	1	0	1
6:20803099:A:T	rs4710950	6	20803099	T	A	0.4294	NA	0.96483	rs9350296	139	.	CDKAL1	0	intronic	7.964	5	5	15	1	0	1
6:20803687:A:G	rs6925153	6	20803687	G	A	0.4294	2.37063e-09	0.96483	rs9350296	139	.	CDKAL1	0	intronic	1.085	7	5	15	1	0	1
6:20805130:C:T	rs4712551	6	20805130	T	C	0.4274	2.66731e-09	0.964832	rs9350296	139	.	CDKAL1	0	intronic	7.116	5	5	15	1	0	1
6:20805983:C:G	rs4293992	6	20805983	G	C	0.4543	NA	0.613155	rs9350296	139	.	CDKAL1	0	intronic	2.443	6	5	15	1	0	1
6:20808742:G:T	rs9356754	6	20808742	G	T	0.4523	0.00828274	0.622162	rs9350296	139	.	CDKAL1	0	intronic	9.083	7	5	15	1	0	1
6:20810101:C:T	rs60342931	6	20810101	T	C	0.1163	3.04571e-06	0.852215	rs62398109	139	.	CDKAL1	0	intronic	4.888	7	5	15	1	0	1
6:20810194:A:G	rs9358371	6	20810194	G	A	0.3559	3.26643e-06	0.709837	rs9350296	139	.	CDKAL1	0	intronic	2.7	6	5	15	1	0	1
6:20810214:C:T	rs9348446	6	20810214	T	C	0.3559	3.12653e-06	0.709837	rs9350296	139	.	CDKAL1	0	intronic	1.114	7	5	15	1	0	1
6:20810907:TA:TAA	rs397888703	6	20810907	TAA	TA	0.3588	NA	0.688763	rs9350296	139	.	CDKAL1	0	intronic	NA	NA	2	15	1	0	1
6:20810907:T:TAA	rs60917013	6	20810907	TAA	T	0.1918	NA	0.688763	rs9350296	139	.	CDKAL1	0	intronic	0.352	NA	2	15	1	0	1
6:20813013:A:T	rs9368239	6	20813013	T	A	0.4314	NA	0.98038	rs9350296	139	.	CDKAL1	0	intronic	4.299	5	5	15	1	1	1
6:20814979:C:G	rs4710954	6	20814979	C	G	0.3559	NA	0.709837	rs9350296	139	.	CDKAL1	0	intronic	0.195	3a	5	15	1	0	1
6:20817833:A:T	rs11759888	6	20817833	A	T	0.3539	NA	0.704586	rs9350296	139	.	CDKAL1	0	intronic	3.35	5	5	15	1	0	1
6:20817988:A:G	rs9366360	6	20817988	A	G	0.4304	1.05346e-09	0.976442	rs9350296	139	.	CDKAL1	0	intronic	3.437	5	5	15	1	1	1
6:20820391:A:C	rs68069111	6	20820391	C	A	0.1948	7.48749e-08	0.993915	rs12194825	139	.	CDKAL1	0	intronic	5.147	4	5	15	1	1	1
6:20821489:A:G	rs7753109	6	20821489	G	A	0.1948	8.23758e-08	0.993915	rs12194825	139	.	CDKAL1	0	intronic	1.73	4	4	15	1	1	1
6:20821841:C:G	rs6931788	6	20821841	G	C	0.1173	1.82632e-06	0.844715	rs62398109	139	.	CDKAL1	0	intronic	0.451	5	4	15	1	0	1
6:20822865:A:G	rs72832363	6	20822865	A	G	0.1173	1.9393e-06	0.844715	rs62398109	139	.	CDKAL1	0	intronic	5.139	5	4	15	1	0	1
6:20823848:A:G	6:20823848:A:G	6	20823848	A	G	0.1183	NA	0.836379	rs62398109	139	.	CDKAL1	0	intronic	3.168	7	4	15	1	0	1
6:20826045:C:T	rs9368241	6	20826045	C	T	0.3559	1.41336e-06	0.709837	rs9350296	139	.	CDKAL1	0	intronic	7.124	6	5	15	1	0	1
6:20826168:A:G	rs9368242	6	20826168	G	A	0.4314	1.09654e-09	0.98038	rs9350296	139	.	CDKAL1	0	intronic	5.263	5	5	15	1	1	1
6:20829013:A:G	rs9368243	6	20829013	A	G	0.3559	1.67155e-06	0.709837	rs9350296	139	.	CDKAL1	0	intronic	4.286	7	5	15	1	0	1
6:20829772:A:C	rs9356755	6	20829772	C	A	0.4314	9.85149e-10	0.98038	rs9350296	139	.	CDKAL1	0	intronic	0.407	5	5	15	1	1	1
6:20830106:C:T	rs6917412	6	20830106	T	C	0.1948	8.66682e-08	0.993915	rs12194825	139	.	CDKAL1	0	intronic	7.255	6	5	15	1	1	1
6:20830665:C:T	rs9348448	6	20830665	C	T	0.4314	6.54097e-10	0.98038	rs9350296	139	.	CDKAL1	0	intronic	5.026	6	5	15	1	0	1
6:20830700:G:GAT	rs10570889	6	20830700	GAT	G	0.1948	NA	0.993915	rs12194825	139	.	CDKAL1	0	intronic	0.843	NA	5	15	1	1	1
6:20830828:A:G	rs34799469	6	20830828	A	G	0.4314	6.97134e-10	0.98038	rs9350296	139	.	CDKAL1	0	intronic	0.156	7	5	15	1	0	1
6:20832891:A:C	rs73733101	6	20832891	A	C	0.1163	1.86078e-06	0.835294	rs62398109	139	.	CDKAL1	0	intronic	4.93	6	5	15	1	0	1
6:20835260:A:T	rs12194825	6	20835260	T	A	0.1938	4.58906e-08	1	rs12194825	139	.	CDKAL1	0	intronic	5.266	7	5	15	1	1	1
6:20837975:T:TATA	rs371080778	6	20837975	TATA	T	0.4563	NA	0.637204	rs9350296	139	.	CDKAL1	0	intronic	5.062	NA	5	15	1	0	1
6:20863698:G:GT	rs70990076	6	20863698	GT	G	0.3588	NA	0.724384	rs9350296	139	.	CDKAL1	00:00:00	intronic	2.108	NA	5	15	1	0	1
6:20865862:T:TA	6:20865862:T:TA	6	20865862	TA	T	0.4235	NA	0.713447	rs9350296	139	.	CDKAL1	0	intronic	2.518	NA	5	15	1	0	1
6:20865862:T:TAA	6:20865862:T:TAA	6	20865862	T	TAA	0.3579	NA	0.713447	rs9350296	139	.	CDKAL1	0	NA	2.461	NA	5	15	1	0	1
6:20868064:A:G	rs4370355	6	20868064	G	A	0.3588	5.402e-07	0.724384	rs9350296	139	.	CDKAL1	0	intronic	1.311	7	2	15	1	0	1
6:20874540:G:GT	rs66860555	6	20874540	G	GT	0.4831	NA	0.719843	rs9350296	139	.	CDKAL1	0	intronic	0.491	NA	5	15	1	0	1
6:20874562:C:T	rs13197235	6	20874562	T	C	0.3598	5.52951e-07	0.726664	rs9350296	139	.	CDKAL1	0	intronic	0.484	5	5	15	1	0	1
6:20875582:C:T	rs9350296	6	20875582	T	C	0.4344	1.14402e-10	1	rs9350296	139	.	CDKAL1	0	intronic	0.505	4	5	15	1	1	1
6:20875727:G:T	rs9368247	6	20875727	G	T	0.4344	1.27719e-10	1	rs9350296	139	.	CDKAL1	0	intronic	2.65	2b	5	15	1	1	1
6:20876683:A:G	rs4077405	6	20876683	G	A	0.4841	6.17802e-07	0.721578	rs9350296	139	.	CDKAL1	0	intronic	3.895	5	2	15	1	1	1
6:20877503:A:C	rs9368248	6	20877503	A	C	0.3579	5.64524e-07	0.721295	rs9350296	139	.	CDKAL1	0	intronic	2.52	2b	2	15	1	0	1
6:20879333:A:G	rs6915746	6	20879333	A	G	0.4861	3.16612e-07	0.733935	rs9350296	139	.	CDKAL1	0	intronic	2.347	6	5	15	1	1	1
6:20880280:A:G	rs9350297	6	20880280	G	A	0.492	4.66105e-07	0.690833	rs9350296	139	.	CDKAL1	0	intronic	6.601	6	5	15	1	1	1
6:20880486:A:AT	rs55852233	6	20880486	A	AT	0.492	NA	0.683162	rs9350296	139	.	CDKAL1	0	intronic	4.906	NA	5	15	1	1	1
6:20880842:A:C	rs12198243	6	20880842	C	A	0.492	4.59167e-07	0.690833	rs9350296	139	.	CDKAL1	0	intronic	0.664	7	5	15	1	1	1
6:20881404:A:T	rs7763704	6	20881404	T	A	0.492	NA	0.690833	rs9350296	139	.	CDKAL1	0	intronic	1.253	5	2	15	1	1	1
6:20881816:C:T	rs62398109	6	20881816	T	C	0.1272	1.63835e-08	1	rs62398109	139	.	CDKAL1	0	intronic	5.111	2b	5	15	1	1	1
6:20885514:A:G	rs4131667	6	20885514	A	G	0.494	4.69038e-07	0.701946	rs9350296	139	.	CDKAL1	0	intronic	2.802	NA	5	15	1	1	1
6:20886230:G:T	rs6926335	6	20886230	T	G	0.492	NA	0.690833	rs9350296	139	.	CDKAL1	0	intronic	0.546	7	5	15	1	1	1
6:20887326:A:T	rs9366367	6	20887326	T	A	0.4911	NA	0.689157	rs9350296	139	.	CDKAL1	0	intronic	5.254	6	5	15	1	1	1
6:20888174:TA:TAA	rs530774800	6	20888174	TA	TAA	0.4225	NA	0.953815	rs9350296	139	.	CDKAL1	0	intronic	NA	NA	5	15	1	0	1
6:20890971:A:G	rs11752477	6	20890971	A	G	0.3489	3.04473e-07	0.699948	rs9350296	139	.	CDKAL1	0	intronic	2.582	5	5	15	1	0	1
6:20892723:G:T	rs9368251	6	20892723	T	G	0.3509	5.84128e-07	0.705074	rs9350296	139	.	CDKAL1	0	intronic	0.694	5	5	15	1	0	1
6:20893247:A:C	rs6456379	6	20893247	C	A	0.4254	1.26445e-10	0.95757	rs9350296	139	.	CDKAL1	0	intronic	16.51	5	5	15	1	1	1
6:20896393:A:G	rs9368253	6	20896393	G	A	0.3499	5.93244e-07	0.702061	rs9350296	139	.	CDKAL1	0	intronic	0.012	6	5	15	1	0	1
6:20896553:C:T	rs9295486	6	20896553	T	C	0.4245	1.34049e-10	0.961479	rs9350296	139	.	CDKAL1	0	intronic	0.281	6	5	15	1	1	1
6:20901267:C:T	rs7758467	6	20901267	T	C	0.1282	4.15654e-08	0.991088	rs62398109	139	.	CDKAL1	0	intronic	5.661	2b	5	15	1	1	1
6:20902315:C:CT	rs34154507	6	20902315	CT	C	0.3569	NA	0.719887	rs9350296	139	.	CDKAL1	0	intronic	0.527	NA	5	15	1	0	1
6:20903971:G:T	rs9358377	6	20903971	T	G	0.3628	1.75969e-06	0.69555	rs9350296	139	.	CDKAL1	0	intronic	4.013	6	5	15	1	0	1
6:20909411:C:CATGT	rs551372521	6	20909411	CATGT	C	0.3598	NA	0.701613	rs9350296	139	.	CDKAL1	0	intronic	0.903	NA	5	15	1	0	1
6:20910936:A:G	rs9350298	6	20910936	G	A	0.3608	1.31107e-06	0.703806	rs9350296	139	.	CDKAL1	0	intronic	0.094	7	4	15	1	0	1
6:20913692:C:G	rs13197106	6	20913692	C	G	0.3608	NA	0.696977	rs9350296	139	.	CDKAL1	0	intronic	2.653	7	5	15	1	0	1
6:20921411:C:T	rs6913658	6	20921411	C	T	0.3628	1.57627e-06	0.694562	rs9350296	139	.	CDKAL1	0	intronic	2.267	6	5	15	1	0	1
6:20926177:A:AT	rs34463604	6	20926177	AT	A	0.3588	NA	0.692645	rs9350296	139	.	CDKAL1	0	intronic	0.315	NA	5	15	1	0	1
6:20926317:A:T	rs16884302	6	20926317	A	T	0.1262	3.79995e-08	0.955556	rs62398109	139	.	CDKAL1	0	intronic	6.508	6	5	15	1	1	1
6:20927156:A:T	rs9358378	6	20927156	T	A	0.1193	NA	0.893765	rs62398109	139	.	CDKAL1	0	intronic	1.064	6	5	15	1	1	1
6:20930113:C:G	rs11970030	6	20930113	G	C	0.1153	2.89461e-08	0.809112	rs62398109	139	.	CDKAL1	0	intronic	3.401	7	5	15	1	1	1
6:20936555:C:T	rs62405340	6	20936555	C	T	0.1173	NA	0.807878	rs62398109	139	.	CDKAL1	0	intronic	2.392	7	5	15	1	1	1
6:20942196:C:T	rs4307160	6	20942196	T	C	0.1173	1.04608e-07	0.808989	rs62398109	139	.	CDKAL1	0	intronic	6.622	6	5	15	1	0	1
6:20954580:C:T	rs62405341	6	20954580	C	T	0.1173	7.90384e-08	0.808989	rs62398109	139	.	CDKAL1	0	intronic	13.38	6	5	5	1	1	1
6:20964315:A:G	rs6940952	6	20964315	A	G	0.1173	1.2874e-07	0.808989	rs62398109	139	.	CDKAL1	0	intronic	7.947	5	5	15	1	1	1
6:20964849:C:T	rs11966306	6	20964849	C	T	0.1173	1.36584e-07	0.808989	rs62398109	139	.	CDKAL1	0	intronic	0.087	7	5	15	1	1	1
6:20968951:A:G	rs62405352	6	20968951	A	G	0.1183	6.34605e-07	0.800689	rs62398109	139	.	CDKAL1	0	intronic	2.25	7	5	15	1	1	1
6:20982605:A:G	rs11961135	6	20982605	G	A	0.1163	1.21445e-07	0.800687	rs62398109	139	.	CDKAL1	0	intronic	2.051	6	5	15	1	1	1
6:21009383:C:T	rs62403362	6	21009383	T	C	0.1282	1.90924e-06	0.649249	rs62398109	139	.	CDKAL1	0	intronic	2.965	6	5	15	1	0	1
6:21014996:A:T	rs16884376	6	21014996	A	T	0.1183	7.26626e-06	0.643676	rs62398109	139	.	CDKAL1	0	intronic	0.033	6	5	15	1	1	1
6:21031903:A:G	rs62403406	6	21031903	G	A	0.1153	1.30651e-05	0.647679	rs62398109	139	.	CDKAL1	0	intronic	1.238	7	4	15	1	1	1
6:23441504:G:T	rs13219937	6	23441504	T	G	0.2922	7.89483e-07	0.741932	rs767943	140	.	RP11-439H9.1	94715	intergenic	2.683	7	14	15	0	0	1
6:23442229:C:T	rs926453	6	23442229	T	C	0.2942	1.89262e-07	0.818518	rs767943	140	.	RP11-439H9.1	95440	intergenic	3.268	NA	7	15	0	0	1
6:23442422:A:G	rs926452	6	23442422	G	A	0.2664	4.391e-09	0.869107	rs767943	140	.	RP11-439H9.1	95633	intergenic	4.778	NA	5	15	0	0	1
6:23443234:C:T	rs1291414	6	23443234	C	T	0.3002	6.06202e-07	0.689032	rs767943	140	.	RP11-439H9.1	96445	intergenic	0.722	NA	5	15	0	0	1
6:23443237:A:G	rs12110492	6	23443237	A	G	0.2694	5.50828e-09	0.899813	rs767943	140	.	RP11-439H9.1	96448	intergenic	2.416	6	5	15	0	0	1
6:23443347:A:G	rs12110495	6	23443347	A	G	0.2942	3.3374e-07	0.785101	rs767943	140	.	RP11-439H9.1	96558	intergenic	3.324	7	5	15	0	0	1
6:23443878:C:G	rs7753047	6	23443878	C	G	0.2883	1.32159e-07	0.815034	rs767943	140	.	RP11-439H9.1	97089	intergenic	6.549	7	5	15	0	0	1
6:23444295:AT:ATT	rs565141263	6	23444295	AT	ATT	0.1392	NA	0.810719	rs767943	140	.	RP11-439H9.1	97506	intergenic	NA	NA	5	15	0	0	1
6:23444295:A:AT	rs5874918	6	23444295	AT	A	0.2893	NA	0.810719	rs767943	140	.	RP11-439H9.1	97506	intergenic	4.995	NA	5	15	0	0	1
6:23445330:A:G	rs9295589	6	23445330	A	G	0.2744	2.46681e-09	0.894097	rs767943	140	.	RP11-439H9.1	98541	intergenic	4.475	6	5	15	0	0	1
6:23446555:A:G	rs2022330	6	23446555	A	G	0.2962	1.45046e-07	0.802809	rs767943	140	.	RP11-439H9.1	99766	intergenic	5.201	1f	1	15	0	0	1
6:23446691:A:C	rs767943	6	23446691	C	A	0.2873	2.38638e-11	1	rs767943	140	Novel/Replicated	RP11-439H9.1	99902	intergenic	20.8	NA	1	15	0	0	1
6:23447436:C:T	rs9393415	6	23447436	T	C	0.3151	1.00589e-08	0.874775	rs767943	140	.	RP11-439H9.1	100647	intergenic	0.858	6	5	15	0	0	1
6:40369989:C:CCT	rs146684022	6	40369989	CCT	C	0.1938	NA	0.924097	rs985146	141	.	LRFN2	0	intronic	1.346	NA	5	15	1	1	1
6:40375940:C:T	rs75108536	6	40375940	C	T	0.1839	2.07752e-08	0.935029	rs985146	141	.	LRFN2	0	intronic	6.644	7	5	15	1	1	1
6:40380681:C:T	rs985146	6	40380681	T	C	0.1889	1.08058e-08	1	rs985146	141	Novel/Replicated	LRFN2	0	intronic	2.806	NA	5	15	1	1	1
6:40381240:C:T	rs9471341	6	40381240	T	C	0.1889	1.46755e-08	1	rs985146	141	.	LRFN2	0	intronic	1.738	5	5	15	1	1	1
6:40394399:C:T	rs9471342	6	40394399	T	C	0.1571	2.11764e-07	0.793243	rs985146	141	.	LRFN2	0	intronic	3.719	5	5	15	1	1	1
6:40396325:C:T	rs9462618	6	40396325	T	C	0.1869	0.0125218	0.61509	rs985146	141	.	LRFN2	0	intronic	2.42	5	5	15	1	1	1
6:50597378:G:T	rs56068671	6	50597378	G	T	0.1143	2.64613e-08	0.686624	rs9395645	142	.	RP1-28O17.1	0	ncRNA_intronic	8.408	6	14	15	0	1	1
6:50615935:A:G	rs141547796	6	50615935	G	A	0.1133	3.69773e-08	0.678851	rs9395645	142	.	RP1-28O17.1	11016	intergenic	6.347	7	9	15	0	1	1
6:50683009:C:T	rs78648104	6	50683009	T	C	0.1173	2.14269e-09	0.665198	rs9395645	142	.	TFAP2D	0	exonic	24.3	4	9	13	1	1	1
6:50766252:C:CA	6:50766252:C:CA	6	50766252	C	CA	0.168	NA	0.60199	rs9395645	142	.	TFAP2B	20183	intergenic	0.679	NA	9	15	0	0	1
6:50773337:A:AT	rs56046189	6	50773337	AT	A	0.1064	NA	0.748818	rs9395645	142	.	TFAP2B	13098	intergenic	2.793	NA	9	15	0	0	1
6:50785297:G:T	rs3756919	6	50785297	G	T	0.1262	2.33779e-08	0.965275	rs9395645	142	.	TFAP2B	1138	intergenic	15.28	2a	1	13	1	1	1
6:50785299:C:T	rs3756920	6	50785299	C	T	0.1272	2.37521e-08	0.957442	rs9395645	142	.	TFAP2B	1136	intergenic	17.24	2a	1	13	1	1	1
6:50786571:A:G	rs2272903	6	50786571	G	A	0.1262	NA	0.965275	rs9395645	142	.	TFAP2B	0	UTR5	17.47	NA	1	13	1	1	1
6:50787357:A:C	rs4628086	6	50787357	C	A	0.1262	8.80243e-09	0.965275	rs9395645	142	.	TFAP2B	0	intronic	4.626	4	1	13	1	1	1
6:50790633:A:G	rs6930924	6	50790633	G	A	0.1262	7.3666e-09	0.965275	rs9395645	142	.	TFAP2B	0	intronic	4.876	5	1	13	1	1	1
6:50793744:C:T	rs61660288	6	50793744	C	T	0.1262	1.09645e-08	0.965275	rs9395645	142	.	TFAP2B	0	intronic	0.372	4	2	13	1	1	1
6:50808745:C:T	rs1569777	6	50808745	C	T	0.1262	6.6497e-09	0.965275	rs9395645	142	.	TFAP2B	00:00:00	intronic	18.15	4	5	13	1	1	1
6:50813030:G:T	rs73427175	6	50813030	G	T	0.1262	7.21985e-09	0.964895	rs9395645	142	.	TFAP2B	00:00:00	UTR3	7.061	2b	5	13	1	1	1
6:50815229:C:T	rs7769978	6	50815229	T	C	0.1243	7.09454e-09	0.982381	rs9395645	142	.	TFAP2B	00:00:00	UTR3	15.71	5	5	13	1	1	1
6:50815854:A:G	rs7750618	6	50815854	A	G	0.1243	6.94956e-09	0.982381	rs9395645	142	.	TFAP2B	1901-06-10	downstream	7.462	2b	5	13	1	1	1
6:50817541:C:T	rs35965172	6	50817541	C	T	0.1243	8.70325e-09	0.982381	rs9395645	142	.	TFAP2B	1906-01-22	intergenic	19.46	2b	1	13	1	1	1
6:50817748:A:T	rs57988840	6	50817748	T	A	0.1243	5.5541e-09	0.982381	rs9395645	142	.	TFAP2B	1906-08-17	intergenic	6.828	5	1	13	1	1	1
6:50823106:C:CA	rs544948596	6	50823106	CA	C	0.1839	NA	0.61063	rs9395645	142	.	RPS17P5	1905-02-03	intergenic	1.608	NA	13	14	1	0	1
6:50826665:A:G	rs9369980	6	50826665	G	A	0.1243	6.26002e-09	0.982381	rs9395645	142	.	RPS17P5	1903-07-12	intergenic	1.66	6	9	15	0	1	1
6:50827330:C:T	rs9369981	6	50827330	C	T	0.1243	4.21178e-09	0.982381	rs9395645	142	.	RPS17P5	1905-05-07	intergenic	3.832	7	9	15	0	0	1
6:50829888:A:C	rs9395630	6	50829888	C	A	0.1243	5.07497e-09	0.982381	rs9395645	142	.	RPS17P5	1912-05-08	intergenic	18.15	6	7	15	0	1	1
6:50831483:G:T	rs9637972	6	50831483	T	G	0.1243	4.0471e-09	0.982381	rs9395645	142	.	RPS17P5	1916-09-19	intergenic	4.992	7	5	15	0	1	1
6:50831684:A:T	rs9395631	6	50831684	A	T	0.1243	4.12424e-09	0.982381	rs9395645	142	.	RPS17P5	1917-04-08	intergenic	2.379	7	5	15	0	1	1
6:50832369:C:CT	rs71709802	6	50832369	CT	C	0.1282	NA	0.949203	rs9395645	142	.	RPS17P5	1919-02-22	intergenic	0.83	NA	5	15	0	0	1
6:50835651:C:T	rs75803229	6	50835651	C	T	0.1243	8.37402e-09	0.982381	rs9395645	142	.	RPS17P5	10275	intergenic	3.015	7	5	15	0	1	1
6:50835914:C:T	rs16880733	6	50835914	T	C	0.1243	4.68339e-09	0.982381	rs9395645	142	.	RPS17P5	10538	intergenic	3.281	7	5	15	0	1	1
6:50836750:A:G	rs9381908	6	50836750	G	A	0.1243	6.65183e-09	0.982381	rs9395645	142	.	RPS17P5	1931-02-20	intergenic	17.67	5	7	15	0	1	1
6:50837708:A:G	rs16880741	6	50837708	A	G	0.1243	5.50613e-09	0.982381	rs9395645	142	.	RPS17P5	1933-10-05	intergenic	20.9	6	13	15	0	1	1
6:50847560:A:G	rs9381909	6	50847560	G	A	0.1243	8.01133e-09	0.982381	rs9395645	142	.	RP4-753D5.3	1948-08-22	intergenic	0.072	6	5	15	0	1	1
6:50848012:C:T	rs9395632	6	50848012	C	T	0.1243	9.85618e-09	0.982381	rs9395645	142	.	RP4-753D5.3	1947-05-28	intergenic	0.244	6	7	15	0	0	1
6:50848521:T:TA	rs142315257	6	50848521	T	TA	0.1223	NA	0.964863	rs9395645	142	.	RP4-753D5.3	1946-01-04	intergenic	0.514	NA	7	15	0	1	1
6:50853879:C:G	rs78257305	6	50853879	G	C	0.1243	1.11699e-08	0.982381	rs9395645	142	.	RP4-753D5.3	1931-05-05	intergenic	6.805	6	5	15	0	1	1
6:50855514:A:G	rs9395633	6	50855514	A	G	0.1243	8.40136e-09	0.982381	rs9395645	142	.	RP4-753D5.3	1926-11-12	intergenic	7.267	7	5	15	0	1	1
6:50855795:A:G	rs141473007	6	50855795	A	G	0.1243	6.34635e-09	0.982381	rs9395645	142	.	RP4-753D5.3	1926-02-04	intergenic	1.48	7	5	15	0	1	1
6:50856205:T:TA	rs572931534	6	50856205	T	TA	0.1312	NA	0.90414	rs9395645	142	.	RP4-753D5.3	1924-12-21	intergenic	3.207	NA	5	15	0	0	1
6:50858883:T:TA	rs138578187	6	50858883	T	TA	0.1243	NA	0.982381	rs9395645	142	.	RP4-753D5.3	1917-08-22	intergenic	9.965	NA	7	15	0	1	1
6:50862151:C:T	rs9357677	6	50862151	C	T	0.1243	NA	0.982381	rs9395645	142	.	RP4-753D5.3	1908-09-10	intergenic	2.933	7	14	15	0	1	1
6:50862554:G:T	rs9381910	6	50862554	G	T	0.1243	NA	0.982381	rs9395645	142	.	RP4-753D5.3	1907-08-04	intergenic	2.123	6	9	15	0	1	1
6:50864079:C:T	rs9349561	6	50864079	T	C	0.1243	8.13562e-09	0.982381	rs9395645	142	.	RP4-753D5.3	1903-06-01	intergenic	3.064	6	9	15	0	1	1
6:50865440:G:T	rs9395635	6	50865440	G	T	0.1243	5.0883e-09	0.982381	rs9395645	142	.	RP4-753D5.3	00:00:00	ncRNA_exonic	7.547	7	9	15	0	1	1
6:50865494:C:CA	rs138388416	6	50865494	C	CA	0.1233	NA	0.9736	rs9395645	142	.	RP4-753D5.3	00:00:00	ncRNA_exonic	6.43	NA	9	15	0	0	1
6:50877831:A:G	rs12174274	6	50877831	A	G	0.1292	NA	0.670249	rs9395645	142	.	FTH1P5	1907-02-05	intergenic	0.213	6	14	15	0	0	1
6:50879555:C:T	rs56987137	6	50879555	C	T	0.1243	7.95977e-09	0.982381	rs9395645	142	.	FTH1P5	1902-05-18	downstream	0.125	6	14	15	0	1	1
6:50879940:C:T	rs12176586	6	50879940	C	T	0.1243	8.37136e-09	0.982381	rs9395645	142	.	FTH1P5	1901-04-28	downstream	2.81	6	9	15	0	1	1
6:50880843:A:G	rs9369985	6	50880843	G	A	0.1243	8.25664e-09	0.982381	rs9395645	142	.	FTH1P5	00:00:00	ncRNA_exonic	7.684	6	8	15	0	1	0
6:50881756:A:G	rs9367416	6	50881756	A	G	0.1243	9.32221e-09	0.982381	rs9395645	142	.	FTH1P5	1902-02-24	upstream	7.133	7	9	15	0	1	0
6:50883820:C:T	rs78172382	6	50883820	T	C	0.1243	5.63108e-09	0.982381	rs9395645	142	.	FTH1P5	1907-10-20	intergenic	2.69	7	9	15	0	1	0
6:50886979:G:T	rs112546284	6	50886979	T	G	0.1243	8.27857e-09	0.982381	rs9395645	142	.	FTH1P5	1916-06-13	intergenic	1.175	7	9	15	0	1	0
6:50887657:C:T	rs76442165	6	50887657	T	C	0.1243	6.19244e-09	0.982381	rs9395645	142	.	FTH1P5	1918-04-22	intergenic	1.923	7	9	15	0	1	0
6:50888104:C:T	rs60566878	6	50888104	T	C	0.1243	6.66707e-09	0.982381	rs9395645	142	.	FTH1P5	1919-07-13	intergenic	1.28	6	9	15	0	1	0
6:50888232:A:G	rs60775742	6	50888232	G	A	0.1243	NA	0.982381	rs9395645	142	.	FTH1P5	1919-11-18	intergenic	0.6	7	9	15	0	1	0
6:50888500:C:G	rs112255786	6	50888500	C	G	0.07753	4.54344e-07	0.609897	rs9395645	142	.	FTH1P5	1920-08-12	intergenic	0.491	7	9	15	0	1	0
6:50888924:A:G	rs112448285	6	50888924	G	A	0.1243	9.21902e-09	0.982381	rs9395645	142	.	FTH1P5	1921-10-10	intergenic	0.749	6	9	15	0	1	0
6:50889019:A:G	rs111861749	6	50889019	G	A	0.1243	7.86934e-09	0.982381	rs9395645	142	.	FTH1P5	1922-01-13	intergenic	0.837	7	9	15	0	1	0
6:50890271:A:G	rs12662011	6	50890271	G	A	0.1243	9.22179e-09	0.982381	rs9395645	142	.	FTH1P5	1925-06-18	intergenic	3.548	6	5	15	0	1	0
6:50891774:C:T	rs9395640	6	50891774	T	C	0.1243	9.81193e-09	0.982381	rs9395645	142	.	FTH1P5	1929-07-30	intergenic	1.783	7	5	15	0	1	0
6:50905262:T:TAAAGA	rs10602981	6	50905262	TAAAGA	T	0.1243	NA	0.982381	rs9395645	142	.	FTH1P5	1966-07-04	intergenic	5.698	NA	9	15	0	1	0
6:50906068:C:T	rs75795667	6	50906068	C	T	0.1243	NA	0.982381	rs9395645	142	.	FTH1P5	1968-09-17	intergenic	0.618	6	9	15	0	0	0
6:50907366:C:T	rs76198038	6	50907366	C	T	0.07753	6.33381e-07	0.609897	rs9395645	142	.	FTH1P5	1972-04-07	intergenic	0.896	5	9	15	0	1	0
6:50908421:A:T	rs9369986	6	50908421	A	T	0.1243	5.65996e-09	0.982381	rs9395645	142	.	FTH1P5	1975-02-26	intergenic	2.773	5	9	15	0	1	0
6:50908969:T:TG	rs67836275	6	50908969	TG	T	0.1243	NA	0.982381	rs9395645	142	.	FTH1P5	1976-08-27	intergenic	1.138	NA	15	15	0	1	0
6:50909198:C:T	rs9367420	6	50909198	C	T	0.1243	5.9955e-09	0.982381	rs9395645	142	.	FTH1P5	1977-04-13	intergenic	4.568	6	15	15	0	1	0
6:50909615:A:G	rs9369987	6	50909615	A	G	0.1243	5.76007e-09	0.982381	rs9395645	142	.	FTH1P5	1978-06-04	intergenic	5.535	6	15	15	0	1	0
6:50910491:C:T	rs16880876	6	50910491	T	C	0.1243	5.57707e-09	0.982381	rs9395645	142	.	FTH1P5	1980-10-27	intergenic	6.238	7	15	15	0	1	0
6:50911334:A:G	rs9381917	6	50911334	G	A	0.1243	3.82815e-09	0.982381	rs9395645	142	.	FTH1P5	1983-02-17	intergenic	1.39	6	15	15	0	1	0
6:50912055:A:G	rs3857597	6	50912055	G	A	0.1243	5.22227e-09	0.982381	rs9395645	142	.	FTH1P5	1985-02-07	intergenic	0.688	NA	15	15	0	1	0
6:50914804:C:T	rs4642472	6	50914804	C	T	0.1243	3.46352e-09	0.982381	rs9395645	142	.	FTH1P5	1992-08-18	intergenic	0.253	5	9	15	0	1	0
6:50918473:A:G	rs9395643	6	50918473	A	G	0.1272	3.40559e-09	0.991397	rs9395645	142	.	FTH1P5	2002-09-04	intergenic	4.975	7	5	15	0	1	0
6:50918720:C:T	rs79516693	6	50918720	T	C	0.1262	3.38497e-09	1	rs9395645	142	.	FTH1P5	2003-05-09	intergenic	0.743	6	5	15	0	1	0
6:50918874:C:T	rs77156827	6	50918874	C	T	0.1262	2.7471e-09	1	rs9395645	142	.	FTH1P5	2003-10-10	intergenic	3.063	7	5	15	0	1	0
6:50923637:A:G	rs9395644	6	50923637	A	G	0.1262	2.13107e-09	1	rs9395645	142	.	FTH1P5	2016-10-24	intergenic	2.679	7	7	15	0	1	1
6:50925210:C:G	rs16880905	6	50925210	G	C	0.1262	2.5202e-09	1	rs9395645	142	.	FTH1P5	2021-02-13	intergenic	0.267	7	7	15	0	1	1
6:50927651:T:TG	rs57309448	6	50927651	TG	T	0.1262	NA	1	rs9395645	142	.	FTH1P5	2027-10-21	intergenic	13.29	NA	7	15	0	1	1
6:50930834:GT:GTT	rs573827196	6	50930834	GT	GTT	0.09841	NA	0.938995	rs9395645	142	.	FTH1P5	2036-07-08	intergenic	NA	NA	7	15	0	0	1
6:50930834:G:GT	rs200202983	6	50930834	GT	G	0.1292	NA	0.938995	rs9395645	142	.	FTH1P5	2036-07-08	intergenic	1.779	NA	7	15	0	0	1
6:50931059:G:T	rs9381919	6	50931059	G	T	0.1262	2.1581e-09	1	rs9395645	142	.	FTH1P5	2037-02-18	intergenic	2.838	6	7	15	0	1	1
6:50933542:T:TG	rs148653294	6	50933542	TG	T	0.1262	NA	1	rs9395645	142	.	FTH1P5	2043-12-07	intergenic	11.81	NA	5	15	0	1	1
6:50934086:A:T	rs9395645	6	50934086	T	A	0.1262	1.45034e-09	1	rs9395645	142	Novel/Replicated	FTH1P5	2045-06-03	intergenic	4.253	6	5	15	0	1	1
6:66140183:A:G	rs10455581	6	66140183	A	G	0.2903	1.08981e-05	0.624657	rs10944805	143	.	EYS	00:00:00	intronic	1.511	7	9	15	1	1	0
6:66140631:C:G	rs12055481	6	66140631	C	G	0.2913	1.10624e-05	0.640647	rs10944805	143	.	EYS	00:00:00	intronic	2.288	7	9	15	1	1	0
6:66143733:G:T	rs1566710	6	66143733	T	G	0.2316	NA	0.735453	rs10944805	143	.	EYS	00:00:00	intronic	12.01	7	9	15	1	1	0
6:66143736:C:G	rs17767951	6	66143736	C	G	0.2644	NA	0.870919	rs10944805	143	.	EYS	00:00:00	intronic	14.04	7	9	15	1	1	0
6:66144068:A:G	rs9345625	6	66144068	G	A	0.2604	1.24248e-08	0.889554	rs10944805	143	.	EYS	00:00:00	intronic	3.241	7	9	15	1	1	0
6:66144167:A:AAAC	rs139824311	6	66144167	A	AAAC	0.2634	NA	0.875676	rs10944805	143	.	EYS	00:00:00	intronic	2.605	NA	9	15	1	1	0
6:66144962:A:T	rs17689901	6	66144962	T	A	0.2575	5.18284e-10	0.944074	rs10944805	143	.	EYS	00:00:00	intronic	0.931	7	9	15	1	1	0
6:66145569:A:C	rs12211561	6	66145569	A	C	0.2535	3.83977e-10	0.964508	rs10944805	143	.	EYS	00:00:00	intronic	0.801	7	9	15	1	1	0
6:66146008:C:G	rs12192469	6	66146008	G	C	0.2535	4.88041e-10	0.964508	rs10944805	143	.	EYS	00:00:00	intronic	4.082	7	9	15	1	1	0
6:66146028:A:G	rs12213235	6	66146028	A	G	0.2535	4.29565e-10	0.964508	rs10944805	143	.	EYS	00:00:00	intronic	3.389	7	9	15	1	1	0
6:66146251:C:T	rs12214795	6	66146251	T	C	0.2535	4.55599e-10	0.964508	rs10944805	143	.	EYS	00:00:00	intronic	0.333	6	9	15	1	1	0
6:66146700:A:G	rs12192872	6	66146700	G	A	0.2535	5.26144e-10	0.964508	rs10944805	143	.	EYS	00:00:00	intronic	1.087	6	9	15	1	1	0
6:66146819:A:G	rs12192936	6	66146819	G	A	0.2545	4.48776e-10	0.959284	rs10944805	143	.	EYS	00:00:00	intronic	4.012	7	9	15	1	1	0
6:66147748:T:TTTTTC	rs141424592	6	66147748	TTTTTC	T	0.2525	NA	0.959569	rs10944805	143	.	EYS	00:00:00	intronic	1.277	NA	15	15	1	1	0
6:66147789:A:G	rs7454625	6	66147789	A	G	0.2724	NA	0.921651	rs10944805	143	.	EYS	00:00:00	intronic	4.701	7	15	15	1	1	0
6:66148091:A:C	rs10455582	6	66148091	A	C	0.2525	NA	0.959569	rs10944805	143	.	EYS	00:00:00	intronic	1.72	7	15	15	1	1	0
6:66148598:G:T	rs9345626	6	66148598	G	T	0.2535	6.34063e-10	0.964508	rs10944805	143	.	EYS	00:00:00	intronic	3.212	6	15	15	1	1	0
6:66148977:A:T	rs9345627	6	66148977	T	A	0.2535	4.99286e-10	0.964508	rs10944805	143	.	EYS	00:00:00	intronic	0.125	7	15	15	1	1	0
6:66149256:G:GT	rs199874681	6	66149256	G	GT	0.2535	NA	0.964508	rs10944805	143	.	EYS	0	intronic	1.617	NA	15	15	1	1	0
6:66149454:C:T	rs9342477	6	66149454	C	T	0.2535	NA	0.964508	rs10944805	143	.	EYS	0	intronic	3.243	7	9	15	1	1	0
6:66149881:A:T	rs9351493	6	66149881	T	A	0.2535	4.33316e-10	0.964508	rs10944805	143	.	EYS	0	intronic	4.044	7	9	15	1	1	0
6:66150294:A:C	rs9360129	6	66150294	A	C	0.2535	3.0507e-09	0.964508	rs10944805	143	.	EYS	0	intronic	3.004	6	9	15	1	1	0
6:66150702:C:T	rs12204183	6	66150702	C	T	0.2535	4.62879e-10	0.964508	rs10944805	143	.	EYS	0	intronic	0.282	7	9	15	1	1	0
6:66150790:A:G	rs9354239	6	66150790	G	A	0.2535	NA	0.964508	rs10944805	143	.	EYS	0	intronic	1.692	6	9	15	1	1	0
6:66150803:A:G	rs9363359	6	66150803	A	G	0.2535	NA	0.964508	rs10944805	143	.	EYS	0	intronic	3.974	6	9	15	1	1	0
6:66150893:C:CTG	rs201577400	6	66150893	C	CTG	0.2535	NA	0.964508	rs10944805	143	.	EYS	0	intronic	1.265	NA	9	15	1	1	0
6:66150937:A:T	rs17690001	6	66150937	A	T	0.2535	4.34934e-10	0.964508	rs10944805	143	.	EYS	0	intronic	7.107	7	9	15	1	1	0
6:66151781:C:G	rs17690036	6	66151781	G	C	0.2535	4.34556e-10	0.964508	rs10944805	143	.	EYS	0	intronic	0.97	5	9	15	1	1	0
6:66151933:C:G	rs17690066	6	66151933	G	C	0.2535	4.36135e-10	0.964508	rs10944805	143	.	EYS	0	intronic	1.902	6	9	15	1	1	0
6:66152159:A:G	rs12665455	6	66152159	A	G	0.2535	4.4075e-10	0.964508	rs10944805	143	.	EYS	0	intronic	0.692	6	9	15	1	1	0
6:66152204:C:T	rs12665776	6	66152204	T	C	0.2535	3.65587e-10	0.964508	rs10944805	143	.	EYS	0	intronic	5.786	6	9	15	1	1	0
6:66152344:C:T	rs12665793	6	66152344	T	C	0.2535	4.344e-10	0.964508	rs10944805	143	.	EYS	0	intronic	1.517	6	9	15	1	1	0
6:66152366:A:G	rs12660973	6	66152366	G	A	0.2535	4.53914e-10	0.964508	rs10944805	143	.	EYS	0	intronic	3.261	7	9	15	1	1	0
6:66152473:C:T	rs12663968	6	66152473	C	T	0.2694	5.0306e-08	0.877614	rs10944805	143	.	EYS	0	intronic	0.32	7	9	15	1	1	0
6:66152490:C:T	rs12665809	6	66152490	T	C	0.2694	2.86881e-08	0.877614	rs10944805	143	.	EYS	0	intronic	3.478	6	9	15	1	1	0
6:66152634:A:G	rs12661003	6	66152634	G	A	0.2535	NA	0.964508	rs10944805	143	.	EYS	0	intronic	1.541	7	9	15	1	1	0
6:66152682:A:T	rs372074250	6	66152682	A	T	0.171	NA	0.609388	rs10944805	143	.	EYS	0	intronic	2.959	6	9	15	1	0	0
6:66152843:A:G	rs115571602	6	66152843	G	A	0.2068	NA	0.731115	rs10944805	143	.	EYS	0	intronic	4.582	7	9	15	1	1	0
6:66152932:C:CAT	rs142425773	6	66152932	C	CAT	0.2525	NA	0.959569	rs10944805	143	.	EYS	0	intronic	3.168	NA	9	15	1	1	0
6:66152958:C:T	rs114492664	6	66152958	T	C	0.2525	NA	0.959569	rs10944805	143	.	EYS	0	intronic	5.671	6	9	15	1	1	0
6:66152965:C:T	rs116438300	6	66152965	T	C	0.2525	NA	0.959569	rs10944805	143	.	EYS	0	intronic	5.485	7	9	15	1	1	0
6:66152998:A:G	rs115819683	6	66152998	A	G	0.2515	NA	0.954663	rs10944805	143	.	EYS	0	intronic	4.153	5	9	15	1	1	0
6:66153027:T:TAC	rs142063050	6	66153027	T	TAC	0.2495	NA	0.944575	rs10944805	143	.	EYS	0	intronic	4.261	NA	9	15	1	1	0
6:66153062:C:CAT	rs149966648	6	66153062	C	CAT	0.2177	NA	0.797047	rs10944805	143	.	EYS	0	intronic	4.091	NA	9	15	1	0	0
6:66153069:A:G	rs116600454	6	66153069	G	A	0.2346	NA	0.874474	rs10944805	143	.	EYS	0	intronic	2.985	5	9	15	1	1	0
6:66153103:C:T	rs367718245	6	66153103	T	C	0.2326	NA	0.867283	rs10944805	143	.	EYS	0	intronic	2.308	5	9	15	1	1	0
6:66153104:A:G	rs370921631	6	66153104	G	A	0.2326	NA	0.867283	rs10944805	143	.	EYS	0	intronic	1.267	5	9	15	1	1	0
6:66153113:A:G	rs374626668	6	66153113	A	G	0.2346	NA	0.875987	rs10944805	143	.	EYS	0	intronic	3.054	5	9	15	1	1	0
6:66153119:A:G	rs115622837	6	66153119	G	A	0.2346	NA	0.875987	rs10944805	143	.	EYS	0	intronic	1.452	5	9	15	1	1	0
6:66153144:C:T	rs115705695	6	66153144	T	C	0.2326	NA	0.867283	rs10944805	143	.	EYS	0	intronic	2.38	6	9	15	1	1	0
6:66153158:A:AACATGTATGCAC	rs373287042	6	66153158	A	AACATGTATGCAC	0.1789	NA	0.642955	rs10944805	143	.	EYS	0	intronic	3.366	NA	9	15	1	0	0
6:66153179:A:G	rs376072900	6	66153179	G	A	0.2396	NA	0.898236	rs10944805	143	.	EYS	0	intronic	1.291	6	9	15	1	1	0
6:66153190:C:T	rs367954569	6	66153190	T	C	0.2286	NA	0.849537	rs10944805	143	.	EYS	0	intronic	2.455	6	9	15	1	1	0
6:66153197:A:G	rs372173435	6	66153197	G	A	0.2406	NA	0.902772	rs10944805	143	.	EYS	0	intronic	0.388	6	9	15	1	1	0
6:66153361:C:CAT	rs145173346	6	66153361	C	CAT	0.2515	NA	0.954663	rs10944805	143	.	EYS	0	intronic	5.262	NA	9	15	1	1	0
6:66153427:A:C	rs2351257	6	66153427	C	A	0.2515	5.02488e-10	0.954663	rs10944805	143	.	EYS	0	intronic	3.901	6	9	15	1	1	0
6:66153445:A:G	rs2882614	6	66153445	G	A	0.2515	3.22997e-09	0.954663	rs10944805	143	.	EYS	0	intronic	0.484	6	9	15	1	1	0
6:66153527:G:T	rs2351258	6	66153527	G	T	0.2515	NA	0.954663	rs10944805	143	.	EYS	0	intronic	4.733	6	9	15	1	1	0
6:66153549:C:T	rs2351259	6	66153549	C	T	0.2515	NA	0.954663	rs10944805	143	.	EYS	0	intronic	6.188	7	9	15	1	1	0
6:66154024:A:C	rs17768321	6	66154024	A	C	0.2535	4.3154e-10	0.964508	rs10944805	143	.	EYS	0	intronic	5.243	7	9	15	1	1	0
6:66154120:A:C	rs17768333	6	66154120	A	C	0.2535	4.47767e-10	0.964508	rs10944805	143	.	EYS	0	intronic	9.317	7	9	15	1	1	0
6:66154332:C:T	rs10944799	6	66154332	C	T	0.2535	4.27699e-10	0.964508	rs10944805	143	.	EYS	0	intronic	2.815	7	9	15	1	1	0
6:66154478:A:G	rs10944800	6	66154478	A	G	0.2535	5.00978e-10	0.964508	rs10944805	143	.	EYS	0	intronic	3.265	6	9	15	1	1	0
6:66154501:T:TTTG	rs147223628	6	66154501	TTTG	T	0.2535	NA	0.964508	rs10944805	143	.	EYS	0	intronic	0.972	NA	9	15	1	1	0
6:66154518:C:T	rs10944801	6	66154518	T	C	0.2535	4.88663e-10	0.964508	rs10944805	143	.	EYS	0	intronic	0.089	6	9	15	1	1	0
6:66154983:G:GA	rs34222132	6	66154983	GA	G	0.2853	NA	0.83306	rs10944805	143	.	EYS	0	intronic	1.431	NA	9	15	1	0	0
6:66155007:C:T	rs9354240	6	66155007	T	C	0.2535	5.01157e-10	0.964508	rs10944805	143	.	EYS	0	intronic	0.537	7	9	15	1	1	0
6:66155304:A:G	rs9345628	6	66155304	A	G	0.2535	4.3946e-10	0.964508	rs10944805	143	.	EYS	0	intronic	0.447	6	9	15	1	1	0
6:66155332:C:CT	rs147834007	6	66155332	C	CT	0.2575	NA	0.984599	rs10944805	143	.	EYS	0	intronic	2.536	NA	9	15	1	1	0
6:66155404:C:T	rs9354242	6	66155404	C	T	0.2535	4.30708e-10	0.964508	rs10944805	143	.	EYS	0	intronic	3.112	6	9	15	1	1	0
6:66155644:A:G	rs9354243	6	66155644	G	A	0.2545	4.08955e-10	0.959284	rs10944805	143	.	EYS	0	intronic	1.252	7	9	15	1	1	0
6:66155772:A:C	rs9354244	6	66155772	A	C	0.2535	4.35587e-10	0.964508	rs10944805	143	.	EYS	0	intronic	7.559	6	9	15	1	1	0
6:66155976:C:G	rs4295459	6	66155976	G	C	0.2535	4.80837e-10	0.964508	rs10944805	143	.	EYS	0	intronic	1.502	7	7	15	1	1	0
6:66156712:C:CAT	rs150019227	6	66156712	C	CAT	0.2525	NA	0.959434	rs10944805	143	.	EYS	0	intronic	1.706	NA	5	15	1	1	0
6:66156724:C:T	rs9363360	6	66156724	C	T	0.2535	NA	0.964508	rs10944805	143	.	EYS	0	intronic	0.95	6	5	15	1	1	0
6:66156754:T:TGTA	rs145137632	6	66156754	T	TGTA	0.2535	NA	0.964508	rs10944805	143	.	EYS	0	intronic	0.233	NA	5	15	1	1	0
6:66156792:C:G	rs12215670	6	66156792	C	G	0.2535	5.09168e-10	0.964508	rs10944805	143	.	EYS	0	intronic	1.758	7	5	15	1	1	0
6:66156877:A:T	rs12196989	6	66156877	A	T	0.2505	1.91281e-08	0.929998	rs10944805	143	.	EYS	0	intronic	0.498	7	5	15	1	1	0
6:66156878:A:C	rs12196990	6	66156878	A	C	0.2505	1.42555e-08	0.929998	rs10944805	143	.	EYS	0	intronic	3.563	7	5	15	1	1	0
6:66156901:C:T	rs9345629	6	66156901	T	C	0.2505	2.53972e-08	0.929998	rs10944805	143	.	EYS	0	intronic	1.581	7	5	15	1	1	0
6:66156905:A:G	rs12203182	6	66156905	G	A	0.2505	2.18026e-08	0.929998	rs10944805	143	.	EYS	0	intronic	0.629	7	5	15	1	1	0
6:66157042:A:G	rs17768580	6	66157042	A	G	0.2535	4.91074e-10	0.964508	rs10944805	143	.	EYS	0	intronic	3.324	7	5	15	1	1	0
6:66157180:A:ACTCT	rs67001392	6	66157180	ACTCT	A	0.2535	NA	0.964508	rs10944805	143	.	EYS	0	intronic	1.616	NA	5	15	1	1	0
6:66157197:C:G	rs115939018	6	66157197	C	G	0.2515	NA	0.954663	rs10944805	143	.	EYS	0	intronic	3.105	7	5	15	1	1	0
6:66157199:C:G	rs79757086	6	66157199	C	G	0.2545	NA	0.959284	rs10944805	143	.	EYS	0	intronic	0.62	7	5	15	1	1	0
6:66157318:A:T	rs12197256	6	66157318	A	T	0.2535	2.7682e-10	0.964508	rs10944805	143	.	EYS	0	intronic	4.332	6	5	15	1	1	0
6:66157442:C:T	rs12190486	6	66157442	C	T	0.2525	4.7661e-10	0.959569	rs10944805	143	.	EYS	0	intronic	0.184	5	5	15	1	1	0
6:66157455:A:G	rs12203562	6	66157455	G	A	0.2525	4.80604e-10	0.959569	rs10944805	143	.	EYS	0	intronic	2.102	5	5	15	1	1	0
6:66157473:T:TTTC	rs150748869	6	66157473	T	TTTC	0.2525	NA	0.959569	rs10944805	143	.	EYS	0	intronic	1.959	NA	5	15	1	1	0
6:66157552:C:G	rs12190548	6	66157552	C	G	0.2535	4.48512e-10	0.964508	rs10944805	143	.	EYS	0	intronic	6.501	4	5	15	1	1	0
6:66157645:A:G	rs12197452	6	66157645	A	G	0.2535	NA	0.964508	rs10944805	143	.	EYS	0	intronic	6.913	4	5	15	1	1	0
6:66157650:C:CAG	rs147207449	6	66157650	CAG	C	0.2535	NA	0.964508	rs10944805	143	.	EYS	0	intronic	6.31	NA	5	15	1	1	0
6:66157807:C:T	rs9363361	6	66157807	T	C	0.2535	4.43581e-10	0.964508	rs10944805	143	.	EYS	0	intronic	2.923	3a	5	15	1	1	0
6:66158050:A:C	rs9351494	6	66158050	A	C	0.2535	4.95483e-10	0.964508	rs10944805	143	.	EYS	0	intronic	5.097	6	5	15	1	1	0
6:66158581:A:G	rs10944802	6	66158581	A	G	0.2535	4.67573e-10	0.964508	rs10944805	143	.	EYS	0	intronic	2.563	5	5	15	1	1	0
6:66158631:C:T	rs10944803	6	66158631	C	T	0.2535	5.29267e-10	0.964508	rs10944805	143	.	EYS	0	intronic	3.847	5	1	15	1	1	0
6:66158676:A:T	rs12200840	6	66158676	T	A	0.2535	4.75159e-10	0.964508	rs10944805	143	.	EYS	0	intronic	7.043	6	1	15	1	1	0
6:66158782:C:T	rs12200899	6	66158782	T	C	0.2535	6.45841e-10	0.964508	rs10944805	143	.	EYS	0	intronic	5.993	7	1	15	1	1	0
6:66159102:A:G	rs10455187	6	66159102	A	G	0.2535	4.85517e-10	0.964508	rs10944805	143	.	EYS	00:00:00	intronic	8.099	3a	5	15	1	1	0
6:66159299:A:C	rs10944804	6	66159299	C	A	0.2535	4.69636e-10	0.964508	rs10944805	143	.	EYS	00:00:00	intronic	1.267	5	5	15	1	1	0
6:66159759:C:T	rs9363362	6	66159759	T	C	0.2535	4.45631e-10	0.964508	rs10944805	143	.	EYS	00:00:00	intronic	7.102	6	5	15	1	1	0
6:66159924:A:G	rs9345630	6	66159924	G	A	0.2535	4.20635e-10	0.964508	rs10944805	143	.	EYS	00:00:00	intronic	13.25	7	5	15	1	1	0
6:66160102:A:G	rs9363363	6	66160102	G	A	0.2535	4.88089e-10	0.964508	rs10944805	143	.	EYS	00:00:00	intronic	2.99	7	5	15	1	1	1
6:66160225:A:T	rs9354245	6	66160225	A	T	0.2535	4.60735e-10	0.964508	rs10944805	143	.	EYS	00:00:00	intronic	3.885	7	5	15	1	1	1
6:66160289:A:G	rs9345631	6	66160289	G	A	0.2535	4.52901e-10	0.964508	rs10944805	143	.	EYS	00:00:00	intronic	0.539	6	5	15	1	1	1
6:66160560:A:G	rs9354246	6	66160560	A	G	0.2535	4.73745e-10	0.964508	rs10944805	143	.	EYS	00:00:00	intronic	5.614	5	7	15	1	1	1
6:66160753:C:G	rs4644028	6	66160753	G	C	0.2535	4.29448e-10	0.964508	rs10944805	143	.	EYS	00:00:00	intronic	5.712	7	7	15	1	1	1
6:66160813:C:T	rs4422598	6	66160813	C	T	0.2535	2.82824e-10	0.964508	rs10944805	143	.	EYS	00:00:00	intronic	5.617	6	9	15	1	1	1
6:66160830:C:T	rs4422599	6	66160830	C	T	0.2535	4.51587e-10	0.964508	rs10944805	143	.	EYS	00:00:00	intronic	2.654	6	9	15	1	1	1
6:66160890:A:C	rs4422601	6	66160890	C	A	0.2535	4.97243e-10	0.964508	rs10944805	143	.	EYS	00:00:00	intronic	0.91	7	9	15	1	1	1
6:66161063:A:G	rs4639312	6	66161063	G	A	0.2535	5.16359e-10	0.964508	rs10944805	143	.	EYS	00:00:00	intronic	0.821	6	9	15	1	1	1
6:66161106:C:G	rs4314477	6	66161106	G	C	0.2535	5.12024e-10	0.964508	rs10944805	143	.	EYS	00:00:00	intronic	0.968	7	9	15	1	1	1
6:66161259:C:T	rs9351495	6	66161259	T	C	0.2535	4.31978e-10	0.964508	rs10944805	143	.	EYS	00:00:00	intronic	6.894	6	9	15	1	1	1
6:66161359:A:C	rs9351496	6	66161359	A	C	0.2535	4.37545e-10	0.964508	rs10944805	143	.	EYS	00:00:00	intronic	2.079	7	9	15	1	1	1
6:66161475:C:T	rs9351497	6	66161475	C	T	0.2535	5.1205e-10	0.964508	rs10944805	143	.	EYS	00:00:00	intronic	3.264	7	9	15	1	1	1
6:66161603:C:T	rs9351498	6	66161603	T	C	0.2535	5.09811e-10	0.964508	rs10944805	143	.	EYS	00:00:00	intronic	5.1	6	9	15	1	1	1
6:66161674:G:T	rs9354247	6	66161674	T	G	0.2535	5.11931e-10	0.964508	rs10944805	143	.	EYS	00:00:00	intronic	2.588	6	9	15	1	1	1
6:66161724:C:T	rs9351499	6	66161724	T	C	0.2535	5.62169e-10	0.964508	rs10944805	143	.	EYS	00:00:00	intronic	0.567	6	9	15	1	1	1
6:66161883:C:T	rs9351500	6	66161883	C	T	0.2545	7.01908e-10	0.949141	rs10944805	143	.	EYS	00:00:00	intronic	2.782	6	9	15	1	1	1
6:66161890:C:T	rs9351501	6	66161890	T	C	0.2545	6.56395e-10	0.949141	rs10944805	143	.	EYS	00:00:00	intronic	1.619	6	9	15	1	1	1
6:66161936:A:C	rs9345632	6	66161936	A	C	0.2545	4.81678e-10	0.949141	rs10944805	143	.	EYS	00:00:00	intronic	0.393	6	9	15	1	1	1
6:66161957:A:T	rs9345633	6	66161957	T	A	0.2545	2.97773e-09	0.949141	rs10944805	143	.	EYS	00:00:00	intronic	5.448	6	9	15	1	1	1
6:66161977:G:T	rs9342478	6	66161977	T	G	0.2555	5.01283e-10	0.954306	rs10944805	143	.	EYS	00:00:00	intronic	5.538	6	9	15	1	1	1
6:66162056:C:T	rs9345634	6	66162056	T	C	0.2535	5.22602e-10	0.964508	rs10944805	143	.	EYS	00:00:00	intronic	6.333	6	9	15	1	1	1
6:66162200:A:C	rs9345635	6	66162200	A	C	0.2535	5.3987e-10	0.964508	rs10944805	143	.	EYS	00:00:00	intronic	2.568	6	9	15	1	1	1
6:66162221:A:AT	rs71850095	6	66162221	AT	A	0.2575	NA	0.964258	rs10944805	143	.	EYS	00:00:00	intronic	0.243	NA	9	15	1	1	1
6:66162339:A:C	rs9345636	6	66162339	A	C	0.2535	5.05818e-10	0.964508	rs10944805	143	.	EYS	00:00:00	intronic	1.671	5	9	15	1	1	1
6:66162971:A:G	rs9351502	6	66162971	A	G	0.2535	5.37396e-10	0.964508	rs10944805	143	.	EYS	00:00:00	intronic	7.554	7	9	15	1	1	1
6:66163125:C:T	rs9363364	6	66163125	T	C	0.2535	5.44875e-10	0.964508	rs10944805	143	.	EYS	00:00:00	intronic	0.196	7	9	15	1	1	1
6:66163170:C:T	rs9351503	6	66163170	T	C	0.2535	5.53916e-10	0.964508	rs10944805	143	.	EYS	00:00:00	intronic	3.77	7	9	15	1	1	1
6:66163885:A:C	rs9363365	6	66163885	A	C	0.2535	NA	0.964508	rs10944805	143	.	EYS	00:00:00	intronic	5.354	7	9	15	1	1	1
6:66164227:A:T	rs12201918	6	66164227	T	A	0.2604	5.12548e-11	1	rs10944805	143	.	EYS	00:00:00	intronic	2.467	7	9	15	1	1	1
6:66164344:A:G	rs12206730	6	66164344	G	A	0.2674	7.9999e-11	0.965058	rs10944805	143	.	EYS	00:00:00	intronic	3.923	7	9	15	1	1	1
6:66164387:A:T	rs10944805	6	66164387	T	A	0.2604	4.47073e-11	1	rs10944805	143	.	EYS	00:00:00	intronic	0.255	7	9	15	1	1	1
6:66164954:A:G	rs1304614	6	66164954	A	G	0.2535	5.67311e-10	0.964508	rs10944805	143	.	EYS	00:00:00	intronic	5.603	NA	9	15	1	1	1
6:66165133:A:G	rs1304613	6	66165133	A	G	0.2535	5.42666e-10	0.964508	rs10944805	143	.	EYS	00:00:00	intronic	3.721	NA	9	15	1	1	1
6:66165153:C:G	rs9363367	6	66165153	G	C	0.2535	5.46229e-10	0.964508	rs10944805	143	.	EYS	00:00:00	intronic	0.224	6	9	15	1	1	1
6:66165446:A:C	rs1080460	6	66165446	A	C	0.2535	5.66067e-10	0.964508	rs10944805	143	.	EYS	00:00:00	intronic	0.687	NA	9	15	1	1	1
6:66165633:A:G	rs1080461	6	66165633	A	G	0.2535	5.99299e-10	0.964508	rs10944805	143	.	EYS	00:00:00	intronic	4.659	NA	9	15	1	1	1
6:66165741:A:C	rs2134489	6	66165741	C	A	0.2535	5.19566e-10	0.964508	rs10944805	143	.	EYS	00:00:00	intronic	1.755	NA	9	15	1	1	1
6:66165824:A:G	rs2134488	6	66165824	G	A	0.2535	3.94073e-10	0.964508	rs10944805	143	.	EYS	00:00:00	intronic	2.838	NA	9	15	1	1	1
6:66165844:C:T	rs2134487	6	66165844	C	T	0.2535	2.05421e-09	0.964508	rs10944805	143	.	EYS	00:00:00	intronic	0.157	NA	9	15	1	1	1
6:66165882:A:G	rs559683254	6	66165882	G	A	0.2535	NA	0.964508	rs10944805	143	.	EYS	00:00:00	intronic	0.258	NA	9	15	1	1	1
6:66165907:A:AAGG	rs544811488	6	66165907	AAGG	A	0.2535	NA	0.964508	rs10944805	143	.	EYS	00:00:00	intronic	0.473	NA	9	15	1	1	1
6:66165938:G:GAGAA	rs146801266	6	66165938	G	GAGAA	0.2535	NA	0.964508	rs10944805	143	.	EYS	00:00:00	intronic	0.644	NA	9	15	1	1	1
6:66166194:A:C	rs2019261	6	66166194	A	C	0.2535	5.46115e-10	0.964508	rs10944805	143	.	EYS	00:00:00	intronic	4.899	NA	9	15	1	1	1
6:66166272:C:G	rs2019255	6	66166272	G	C	0.2535	6.11733e-10	0.964508	rs10944805	143	.	EYS	00:00:00	intronic	0.182	7	9	15	1	1	1
6:66166341:C:CA	rs371026265	6	66166341	C	CA	0.2008	NA	0.707574	rs10944805	143	.	EYS	00:00:00	intronic	0.884	NA	9	15	1	1	1
6:66166420:C:T	rs1032791	6	66166420	C	T	0.2535	4.76496e-10	0.964508	rs10944805	143	.	EYS	00:00:00	intronic	1.802	NA	9	15	1	1	1
6:66166613:T:TA	rs149063290	6	66166613	T	TA	0.2575	NA	0.923423	rs10944805	143	.	EYS	00:00:00	intronic	0.734	NA	9	15	1	1	1
6:66166838:C:T	rs9354248	6	66166838	T	C	0.2525	5.73865e-10	0.959569	rs10944805	143	.	EYS	00:00:00	intronic	7.05	7	9	15	1	1	1
6:66166861:C:T	rs9354249	6	66166861	T	C	0.2525	5.56113e-10	0.959569	rs10944805	143	.	EYS	00:00:00	intronic	6.202	7	9	15	1	1	1
6:66166881:C:T	rs9363368	6	66166881	T	C	0.2525	6.69674e-10	0.959569	rs10944805	143	.	EYS	00:00:00	intronic	1.564	6	9	15	1	1	1
6:66166903:G:GTTTAGGCA	rs145308833	6	66166903	GTTTAGGCA	G	0.2525	NA	0.959569	rs10944805	143	.	EYS	00:00:00	intronic	1.077	NA	9	15	1	1	1
6:66166971:C:T	rs9345637	6	66166971	C	T	0.2525	6.24631e-10	0.959569	rs10944805	143	.	EYS	00:00:00	intronic	5.235	6	9	15	1	1	1
6:66167031:T:TTTG	rs148009394	6	66167031	T	TTTG	0.2584	NA	0.979373	rs10944805	143	.	EYS	00:00:00	intronic	0.526	NA	9	15	1	1	1
6:66167100:A:G	rs9360130	6	66167100	A	G	0.2535	6.59925e-10	0.964508	rs10944805	143	.	EYS	00:00:00	intronic	0.008	7	9	15	1	1	1
6:66167108:C:G	rs9345638	6	66167108	G	C	0.2535	6.58936e-10	0.964508	rs10944805	143	.	EYS	00:00:00	intronic	2.576	7	9	15	1	1	1
6:66167157:A:C	rs9342479	6	66167157	A	C	0.2535	6.12237e-10	0.964508	rs10944805	143	.	EYS	00:00:00	intronic	4.041	6	9	15	1	1	1
6:66167279:A:G	rs9345639	6	66167279	A	G	0.2535	7.25932e-10	0.964508	rs10944805	143	.	EYS	00:00:00	intronic	0.003	7	9	15	1	1	1
6:66167307:C:T	rs9351504	6	66167307	C	T	0.2535	6.59411e-10	0.964508	rs10944805	143	.	EYS	00:00:00	intronic	6.358	6	9	15	1	1	1
6:66167494:A:T	rs10944807	6	66167494	T	A	0.2535	6.10997e-10	0.964508	rs10944805	143	.	EYS	00:00:00	intronic	1.789	6	9	15	1	1	1
6:66168229:A:G	rs12208109	6	66168229	A	G	0.2535	6.39068e-10	0.964508	rs10944805	143	.	EYS	00:00:00	intronic	2.147	7	9	15	1	1	1
6:66168345:C:T	rs12201233	6	66168345	C	T	0.2565	5.02199e-10	0.948936	rs10944805	143	.	EYS	00:00:00	intronic	4.416	5	9	15	1	1	1
6:66168772:A:G	rs9342480	6	66168772	A	G	0.2565	4.97936e-10	0.948936	rs10944805	143	.	EYS	00:00:00	intronic	0.687	7	9	15	1	1	1
6:66169533:T:TG	rs57426407	6	66169533	TG	T	0.2565	NA	0.948936	rs10944805	143	.	EYS	00:00:00	intronic	0.673	NA	9	15	1	1	1
6:66169833:T:TGA	rs201025022	6	66169833	T	TGA	0.2545	NA	0.959284	rs10944805	143	.	EYS	00:00:00	intronic	2.01	NA	9	15	1	1	1
6:66169835:C:T	rs114399280	6	66169835	C	T	0.2545	NA	0.959284	rs10944805	143	.	EYS	00:00:00	intronic	0.104	NA	9	15	1	1	1
6:66170162:A:G	rs9354250	6	66170162	G	A	0.2565	6.45284e-10	0.948936	rs10944805	143	.	EYS	00:00:00	intronic	2.565	6	9	15	1	1	1
6:66170535:C:T	rs1502989	6	66170535	C	T	0.2565	5.39551e-10	0.948936	rs10944805	143	.	EYS	00:00:00	intronic	0.269	NA	7	15	1	1	1
6:66173915:C:G	rs9363370	6	66173915	G	C	0.2565	5.49008e-10	0.948936	rs10944805	143	.	EYS	00:00:00	intronic	0.87	5	9	15	1	1	1
6:66174366:C:T	rs9363371	6	66174366	T	C	0.2565	5.37777e-10	0.948936	rs10944805	143	.	EYS	00:00:00	intronic	4.686	6	9	15	1	1	1
6:66174394:A:G	rs9363372	6	66174394	A	G	0.2565	5.61108e-10	0.948936	rs10944805	143	.	EYS	00:00:00	intronic	4.9	7	9	15	1	1	1
6:66174462:A:G	rs9363373	6	66174462	A	G	0.2565	5.06587e-10	0.948936	rs10944805	143	.	EYS	00:00:00	intronic	0.262	7	9	15	1	1	1
6:66176293:A:G	rs68048471	6	66176293	G	A	0.2565	5.67878e-10	0.948936	rs10944805	143	.	EYS	00:00:00	intronic	1.699	7	9	15	1	1	1
6:66176796:A:G	rs9354251	6	66176796	G	A	0.2565	5.73901e-10	0.948936	rs10944805	143	.	EYS	00:00:00	intronic	5.567	5	9	15	1	1	1
6:66178545:A:G	rs9351506	6	66178545	G	A	0.2565	6.70608e-10	0.948936	rs10944805	143	.	EYS	00:00:00	intronic	0.377	6	9	15	1	1	1
6:66178591:A:AC	rs35691138	6	66178591	AC	A	0.2565	NA	0.948936	rs10944805	143	.	EYS	00:00:00	intronic	2.07	NA	9	15	1	1	1
6:66179612:A:T	rs9354253	6	66179612	A	T	0.2565	7.04767e-10	0.948936	rs10944805	143	.	EYS	00:00:00	intronic	0.253	6	9	15	1	1	1
6:66180379:G:T	rs9360131	6	66180379	T	G	0.2565	4.57445e-10	0.948936	rs10944805	143	.	EYS	00:00:00	intronic	0.174	7	9	15	1	1	1
6:66180830:C:G	rs67861748	6	66180830	G	C	0.2565	5.09186e-10	0.948936	rs10944805	143	.	EYS	00:00:00	intronic	6.251	7	9	15	1	1	1
6:66183740:C:CA	rs377100286	6	66183740	C	CA	0.2475	NA	0.801494	rs10944805	143	.	EYS	00:00:00	intronic	0.89	NA	9	15	1	1	1
6:66185041:C:CAT	rs142700800	6	66185041	C	CAT	0.2565	NA	0.928276	rs10944805	143	.	EYS	00:00:00	intronic	0.784	NA	9	15	1	1	1
6:66185647:C:CAG	rs530509259	6	66185647	CAG	C	0.2724	NA	0.882228	rs10944805	143	.	EYS	00:00:00	intronic	0.473	NA	9	15	1	1	1
6:66186072:A:T	rs9363375	6	66186072	T	A	0.2584	7.13238e-11	0.959138	rs10944805	143	.	EYS	00:00:00	intronic	2.842	7	9	15	1	1	1
6:66188166:C:T	rs1988374	6	66188166	C	T	0.2565	5.93537e-10	0.948936	rs10944805	143	.	EYS	0	intronic	0.023	NA	9	15	1	1	1
6:66188343:A:C	rs10944811	6	66188343	A	C	0.2565	4.55466e-10	0.948936	rs10944805	143	.	EYS	0	intronic	1.617	5	9	15	1	1	1
6:66189223:C:T	rs10806507	6	66189223	C	T	0.2396	2.20072e-08	0.865763	rs10944805	143	.	EYS	0	intronic	0.057	7	9	15	1	1	1
6:66189997:G:T	rs12202374	6	66189997	G	T	0.2396	2.2364e-08	0.865763	rs10944805	143	.	EYS	0	intronic	1.309	6	9	15	1	1	1
6:66191229:T:TTAA	rs138238363	6	66191229	TTAA	T	0.2416	NA	0.875302	rs10944805	143	.	EYS	0	intronic	1.296	NA	9	15	1	1	1
6:66191267:C:T	rs56166832	6	66191267	C	T	0.2396	2.20906e-08	0.865763	rs10944805	143	.	EYS	0	intronic	0.657	7	9	15	1	1	1
6:66191382:G:T	rs58710475	6	66191382	T	G	0.2396	2.29264e-08	0.865763	rs10944805	143	.	EYS	0	intronic	2.225	7	9	15	1	1	1
6:66191903:C:T	rs12660796	6	66191903	C	T	0.2406	1.91518e-08	0.860349	rs10944805	143	.	EYS	0	intronic	0.363	6	9	15	1	1	1
6:66191985:G:GT	rs34779712	6	66191985	GT	G	0.2396	NA	0.865763	rs10944805	143	.	EYS	0	intronic	0.189	NA	9	15	1	1	1
6:66192189:A:G	rs66708167	6	66192189	A	G	0.2396	2.01525e-08	0.865763	rs10944805	143	.	EYS	0	intronic	5.31	6	9	15	1	1	1
6:66193892:G:T	rs12664444	6	66193892	G	T	0.2396	2.00876e-08	0.865763	rs10944805	143	.	EYS	0	intronic	0.675	6	9	15	1	1	1
6:66194030:C:CA	rs55699254	6	66194030	CA	C	0.2465	NA	0.838481	rs10944805	143	.	EYS	0	intronic	0.121	NA	9	15	1	0	1
6:66194030:CA:CAA	rs549465837	6	66194030	CA	CAA	0.05765	NA	0.838481	rs10944805	143	.	EYS	0	NA	NA	NA	9	15	1	0	1
6:66194834:C:G	rs9345640	6	66194834	G	C	0.2396	1.76293e-08	0.865763	rs10944805	143	.	EYS	0	intronic	3.548	7	9	15	1	1	1
6:66196908:C:CA	rs139464078	6	66196908	CA	C	0.2565	NA	0.948936	rs10944805	143	.	EYS	0	intronic	0.513	NA	15	15	1	1	1
6:66197050:A:AC	rs140783143	6	66197050	AC	A	0.2565	NA	0.948936	rs10944805	143	.	EYS	0	intronic	0.566	NA	15	15	1	1	1
6:66199925:C:T	rs9354254	6	66199925	C	T	0.2584	NA	0.959138	rs10944805	143	.	EYS	0	intronic	1.58	6	15	15	1	1	1
6:66199926:G:T	rs9354255	6	66199926	G	T	0.2584	7.254e-11	0.959138	rs10944805	143	.	EYS	0	intronic	5.182	6	15	15	1	1	1
6:66201364:C:T	rs9363379	6	66201364	C	T	0.2396	1.69773e-08	0.865763	rs10944805	143	.	EYS	0	UTR3	1.559	6	9	15	1	1	1
6:66203083:C:T	rs12212446	6	66203083	T	C	0.2584	8.15787e-11	0.959138	rs10944805	143	.	EYS	0	intronic	1.816	6	9	15	1	1	1
6:66203309:G:T	rs66772844	6	66203309	G	T	0.2594	9.25552e-11	0.954051	rs10944805	143	.	EYS	0	intronic	0.265	6	9	15	1	1	1
6:66203420:C:T	rs66487313	6	66203420	C	T	0.2584	8.42366e-11	0.959138	rs10944805	143	.	EYS	0	intronic	2.318	6	9	15	1	1	1
6:66204945:A:G	rs12193967	6	66204945	G	A	0.2396	NA	0.865763	rs10944805	143	.	EYS	0	exonic	6.815	6	9	15	1	1	1
6:66207010:C:T	rs12193142	6	66207010	T	C	0.2565	4.35586e-10	0.948936	rs10944805	143	.	EYS	0	intronic	2.001	6	9	15	1	1	1
6:66207218:A:G	rs10944813	6	66207218	A	G	0.2744	1.14097e-10	0.902619	rs10944805	143	.	EYS	0	intronic	3.59	6	9	15	1	1	1
6:66208634:C:T	rs9345642	6	66208634	T	C	0.2584	7.86319e-11	0.959138	rs10944805	143	.	EYS	0	intronic	2.601	6	9	15	1	1	1
6:66210812:C:T	rs9360133	6	66210812	T	C	0.2565	3.77554e-10	0.948936	rs10944805	143	.	EYS	0	intronic	0.115	5	7	15	1	1	1
6:66211379:C:T	rs3904332	6	66211379	C	T	0.2565	4.31607e-10	0.948936	rs10944805	143	.	EYS	0	intronic	0.4	7	15	15	1	1	1
6:66214105:C:CA	rs77754448	6	66214105	CA	C	0.2396	NA	0.865763	rs10944805	143	.	EYS	00:00:00	intronic	2.698	NA	15	15	1	1	1
6:66214717:A:G	rs9363380	6	66214717	G	A	0.2406	1.36132e-08	0.860349	rs10944805	143	.	EYS	00:00:00	intronic	8.668	6	9	15	1	1	1
6:66215178:C:CCTCT	rs34808242	6	66215178	CCTCT	C	0.2416	NA	0.855344	rs10944805	143	.	EYS	0	intronic	0.99	NA	9	15	1	1	1
6:66215337:C:G	rs1576638	6	66215337	G	C	0.2505	5.03181e-09	0.828791	rs10944805	143	.	EYS	0	intronic	4.524	6	9	15	1	1	1
6:66215549:A:G	rs7449561	6	66215549	G	A	0.2505	2.46247e-09	0.828791	rs10944805	143	.	EYS	0	intronic	1.825	5	9	15	1	1	1
6:66216036:C:G	rs9351508	6	66216036	G	C	0.3439	2.70927e-06	0.626954	rs10944805	143	.	EYS	0	intronic	1.006	5	9	15	1	1	1
6:66218555:C:CA	rs35302193	6	66218555	C	CA	0.4115	NA	0.682138	rs9363381	143	.	EYS	0	intronic	0.4	NA	9	15	1	0	1
6:66218918:A:C	rs9363381	6	66218918	A	C	0.494	1.03389e-08	1	rs9363381	143	.	EYS	0	intronic	2.207	6	9	15	1	0	1
6:66219095:C:G	rs7759568	6	66219095	C	G	0.4443	NA	0.778515	rs9363381	143	.	EYS	0	intronic	6.48	7	9	15	1	0	1
6:66219840:A:C	rs9363382	6	66219840	C	A	0.2416	5.49165e-09	0.81612	rs10944805	143	.	EYS	0	intronic	0.618	7	9	15	1	1	1
6:66222509:A:G	rs150784081	6	66222509	G	A	0.2416	NA	0.81612	rs10944805	143	.	EYS	0	intronic	1.297	7	9	15	1	1	1
6:66223843:G:T	rs9342482	6	66223843	G	T	0.2773	1.27016e-10	0.797487	rs10944805	143	.	EYS	0	intronic	0.486	7	15	15	1	1	1
6:66225640:A:C	rs12199163	6	66225640	C	A	0.2773	NA	0.797487	rs10944805	143	.	EYS	0	intronic	6.547	6	15	15	1	1	1
6:66236558:A:G	rs10944814	6	66236558	G	A	0.2535	1.02768e-08	0.695832	rs10944805	143	.	EYS	0	intronic	6.874	6	9	15	1	0	1
6:66237418:C:T	rs9345645	6	66237418	T	C	0.2545	1.30059e-08	0.692971	rs10944805	143	.	EYS	0	intronic	4.067	6	9	15	1	0	1
6:66237935:C:T	rs2024792	6	66237935	C	T	0.2187	2.8321e-07	0.708914	rs10944805	143	.	EYS	0	intronic	2.073	NA	9	15	1	0	1
6:66240027:A:C	rs9363386	6	66240027	A	C	0.2545	1.16369e-08	0.692971	rs10944805	143	.	EYS	0	intronic	0.456	7	9	15	1	0	1
6:66242882:C:T	rs2351260	6	66242882	C	T	0.2187	3.07485e-07	0.709956	rs10944805	143	.	EYS	0	intronic	0.692	6	5	15	1	0	1
6:66248459:C:T	rs12175029	6	66248459	T	C	0.2535	1.16224e-08	0.695832	rs10944805	143	.	EYS	0	intronic	1.945	6	7	15	1	0	1
6:66248870:A:T	rs9351509	6	66248870	A	T	0.2545	1.10553e-08	0.692971	rs10944805	143	.	EYS	0	intronic	5.175	5	15	15	1	0	1
6:66250743:A:G	rs10944815	6	66250743	G	A	0.2177	2.37927e-07	0.714228	rs10944805	143	.	EYS	0	intronic	1.501	6	9	15	1	0	1
6:66251757:A:G	rs9342484	6	66251757	G	A	0.2187	2.49207e-07	0.709956	rs10944805	143	.	EYS	0	intronic	2.944	7	15	15	1	0	1
6:66253926:A:T	rs5008810	6	66253926	T	A	0.4652	NA	0.703607	rs9363381	143	.	EYS	0	intronic	0.09	7	9	15	1	0	1
6:66257196:A:G	rs9363391	6	66257196	A	G	0.2545	1.22632e-08	0.692971	rs10944805	143	.	EYS	0	intronic	0.907	7	5	15	1	0	1
6:66258951:A:C	rs9363392	6	66258951	C	A	0.4483	8.20748e-07	0.758064	rs9363381	143	.	EYS	0	intronic	2.612	5	7	15	1	0	1
6:66259358:C:T	rs6937452	6	66259358	T	C	0.4483	7.05886e-07	0.758064	rs9363381	143	.	EYS	0	intronic	6.831	6	5	15	1	0	1
6:66259410:G:T	rs6937478	6	66259410	T	G	0.4483	7.95284e-07	0.758064	rs9363381	143	.	EYS	0	intronic	1.59	5	5	15	1	0	1
6:66259421:A:G	rs6455046	6	66259421	G	A	0.4483	7.87898e-07	0.758064	rs9363381	143	.	EYS	0	intronic	1.73	5	5	15	1	0	1
6:66259508:A:G	rs6932966	6	66259508	A	G	0.4483	8.63106e-07	0.758064	rs9363381	143	.	EYS	0	intronic	4.031	5	5	15	1	0	1
6:66259537:A:G	rs6909711	6	66259537	G	A	0.4473	7.50647e-07	0.755562	rs9363381	143	.	EYS	0	intronic	1.02	6	5	15	1	0	1
6:66259713:A:G	rs9354264	6	66259713	G	A	0.2177	3.98029e-07	0.705038	rs10944805	143	.	EYS	0	intronic	1.863	5	7	15	1	0	1
6:66259831:C:T	rs2351263	6	66259831	C	T	0.4483	NA	0.758064	rs9363381	143	.	EYS	0	intronic	2.396	5	5	15	1	0	1
6:66259881:C:T	rs9345649	6	66259881	C	T	0.2177	4.21912e-07	0.705038	rs10944805	143	.	EYS	0	intronic	4.141	5	5	15	1	0	1
6:66259891:C:T	rs2351264	6	66259891	C	T	0.4483	NA	0.758064	rs9363381	143	.	EYS	0	intronic	0.293	5	5	15	1	0	1
6:66259895:C:CCAG	rs5876971	6	66259895	CCAG	C	0.4493	NA	0.754034	rs9363381	143	.	EYS	0	intronic	0.726	NA	5	15	1	0	1
6:66259895:C:T	rs74915287	6	66259895	C	T	0.003976	NA	0.754034	rs9363381	143	.	EYS	0	NA	0.312	NA	5	15	1	0	1
6:66262115:A:C	rs4460199	6	66262115	A	C	0.4483	8.10961e-07	0.758064	rs9363381	143	.	EYS	0	intronic	7.166	5	5	15	1	0	1
6:66262232:A:G	rs4524589	6	66262232	G	A	0.4483	7.74367e-07	0.758064	rs9363381	143	.	EYS	0	intronic	2.781	7	5	15	1	0	1
6:66262331:G:T	rs9453326	6	66262331	T	G	0.4483	7.58552e-07	0.758064	rs9363381	143	.	EYS	0	intronic	1.478	6	5	15	1	0	1
6:66262338:A:G	rs9363393	6	66262338	G	A	0.2177	4.17701e-07	0.705038	rs10944805	143	.	EYS	0	intronic	3.195	6	5	15	1	0	1
6:66262406:C:T	rs4506027	6	66262406	T	C	0.4483	7.57398e-07	0.758064	rs9363381	143	.	EYS	0	intronic	5.257	6	5	15	1	0	1
6:66262501:A:T	rs9342485	6	66262501	A	T	0.4483	NA	0.758064	rs9363381	143	.	EYS	0	intronic	8.77	5	5	15	1	0	1
6:66262606:A:C	rs9360135	6	66262606	A	C	0.4483	7.50457e-07	0.758064	rs9363381	143	.	EYS	0	intronic	1.042	7	5	15	1	0	1
6:66262695:C:T	rs9345650	6	66262695	T	C	0.4483	7.28411e-07	0.758064	rs9363381	143	.	EYS	0	intronic	3.177	7	5	15	1	0	1
6:66262720:A:G	rs3908650	6	66262720	G	A	0.4483	7.21564e-07	0.758064	rs9363381	143	.	EYS	0	intronic	1.79	6	5	15	1	0	1
6:66262819:C:T	rs3908651	6	66262819	T	C	0.4483	6.93007e-07	0.758064	rs9363381	143	.	EYS	0	intronic	1.408	6	5	15	1	0	1
6:66262821:A:G	rs9363394	6	66262821	G	A	0.2177	4.72169e-07	0.705038	rs10944805	143	.	EYS	0	intronic	1.706	6	5	15	1	0	1
6:66263048:C:T	rs3908652	6	66263048	C	T	0.4483	7.0338e-07	0.758064	rs9363381	143	.	EYS	0	intronic	5.297	6	5	15	1	0	1
6:66263221:A:G	rs7452712	6	66263221	A	G	0.4483	6.9594e-07	0.758064	rs9363381	143	.	EYS	0	intronic	3.395	7	5	15	1	0	1
6:66263254:A:C	rs9354265	6	66263254	A	C	0.4483	7.19381e-07	0.758064	rs9363381	143	.	EYS	0	intronic	9.951	7	5	15	1	0	1
6:66263582:A:T	rs3846802	6	66263582	A	T	0.4483	NA	0.758064	rs9363381	143	.	EYS	0	intronic	1.247	7	5	15	1	0	1
6:66263654:C:T	rs3857534	6	66263654	T	C	0.4483	6.77464e-07	0.758064	rs9363381	143	.	EYS	0	intronic	4.091	6	5	15	1	0	1
6:66263984:C:T	rs2150618	6	66263984	C	T	0.4483	6.23118e-07	0.758064	rs9363381	143	.	EYS	0	intronic	0.026	7	5	15	1	0	1
6:66264179:C:T	rs2150619	6	66264179	C	T	0.4483	7.09971e-07	0.758064	rs9363381	143	.	EYS	0	intronic	0.29	7	5	15	1	0	1
6:66264386:A:T	rs2351265	6	66264386	T	A	0.4483	NA	0.758064	rs9363381	143	.	EYS	0	intronic	1.256	7	5	15	1	0	1
6:66264438:G:T	rs6935790	6	66264438	T	G	0.4483	7.06167e-07	0.758064	rs9363381	143	.	EYS	0	intronic	3.03	7	5	15	1	0	1
6:66264507:A:G	rs1411847	6	66264507	A	G	0.4483	7.44968e-07	0.758064	rs9363381	143	.	EYS	0	intronic	3.215	7	5	15	1	0	1
6:66264735:C:T	rs1411848	6	66264735	T	C	0.4483	6.71687e-07	0.758064	rs9363381	143	.	EYS	0	intronic	1.679	7	5	15	1	0	1
6:66264755:A:G	rs1411849	6	66264755	G	A	0.4483	6.77914e-07	0.758064	rs9363381	143	.	EYS	0	intronic	4.923	6	5	15	1	0	1
6:66264902:G:GA	rs5876972	6	66264902	G	GA	0.4463	NA	0.742399	rs9363381	143	.	EYS	0	intronic	0.148	NA	5	15	1	0	1
6:66264931:A:G	rs1929335	6	66264931	A	G	0.4483	7.34599e-07	0.758064	rs9363381	143	.	EYS	0	intronic	9.155	7	5	15	1	0	1
6:66265103:C:T	rs1929336	6	66265103	T	C	0.4483	6.4524e-07	0.758064	rs9363381	143	.	EYS	0	intronic	19.86	7	5	15	1	0	1
6:66265824:A:C	rs1999363	6	66265824	A	C	0.4483	5.47672e-07	0.758064	rs9363381	143	.	EYS	0	intronic	2.634	6	5	15	1	0	1
6:66266304:A:G	rs2351266	6	66266304	G	A	0.4374	NA	0.721989	rs9363381	143	.	EYS	0	intronic	2.778	7	5	15	1	0	1
6:66266576:C:T	rs1929337	6	66266576	C	T	0.4483	6.934e-07	0.758064	rs9363381	143	.	EYS	0	intronic	3.415	7	5	15	1	0	1
6:66267533:A:G	rs6926034	6	66267533	G	A	0.4473	4.57538e-07	0.748012	rs9363381	143	.	EYS	0	intronic	0.055	6	8	15	1	0	1
6:66267847:C:G	rs6932247	6	66267847	G	C	0.4483	NA	0.751546	rs9363381	143	.	EYS	0	intronic	1.55	7	8	15	1	0	1
6:66268183:C:T	rs9360136	6	66268183	C	T	0.4563	1.86754e-06	0.728773	rs9363381	143	.	EYS	0	intronic	3.203	5	8	15	1	0	1
6:66268196:A:G	rs1411852	6	66268196	A	G	0.4592	2.22409e-06	0.723767	rs9363381	143	.	EYS	0	intronic	4.275	5	8	15	1	0	1
6:66268760:A:G	rs1473778	6	66268760	G	A	0.4513	6.07307e-07	0.738679	rs9363381	143	.	EYS	0	intronic	1.072	7	5	15	1	0	1
6:66268786:A:T	rs1473779	6	66268786	A	T	0.4513	NA	0.738679	rs9363381	143	.	EYS	0	intronic	6.371	6	5	15	1	0	1
6:66269731:A:T	rs9345651	6	66269731	T	A	0.4513	NA	0.738679	rs9363381	143	.	EYS	0	intronic	5.209	6	5	15	1	0	1
6:66269964:C:T	rs1473780	6	66269964	T	C	0.4503	6.35327e-07	0.742562	rs9363381	143	.	EYS	0	intronic	4.229	7	5	15	1	0	1
6:66270704:C:T	rs9363395	6	66270704	C	T	0.2575	5.68065e-08	0.655105	rs10944805	143	.	EYS	0	intronic	0.366	7	5	15	1	0	1
6:66271400:A:C	rs2225457	6	66271400	C	A	0.4513	6.3899e-07	0.738679	rs9363381	143	.	EYS	0	intronic	2.366	6	5	15	1	0	1
6:66271900:A:G	rs7349900	6	66271900	G	A	0.2575	4.85022e-08	0.655105	rs10944805	143	.	EYS	0	intronic	0.013	6	5	15	1	0	1
6:66273476:A:T	rs1331206	6	66273476	T	A	0.4513	NA	0.738679	rs9363381	143	.	EYS	0	intronic	0.703	6	5	15	1	0	1
6:66273610:C:T	rs1331207	6	66273610	T	C	0.4513	6.36318e-07	0.738679	rs9363381	143	.	EYS	0	intronic	0.622	7	5	15	1	0	1
6:66274303:C:T	rs9453330	6	66274303	C	T	0.4513	5.7811e-07	0.738679	rs9363381	143	.	EYS	0	intronic	0.13	7	5	15	1	0	1
6:66274712:C:T	rs9453331	6	66274712	C	T	0.4513	6.20663e-07	0.738679	rs9363381	143	.	EYS	0	intronic	2.101	7	5	15	1	0	1
6:66275561:G:T	rs55792659	6	66275561	G	T	0.2575	6.72293e-08	0.655105	rs10944805	143	.	EYS	0	intronic	12.21	7	5	15	1	0	1
6:66275792:G:T	rs12198506	6	66275792	G	T	0.4503	NA	0.742562	rs9363381	143	.	EYS	0	intronic	2.514	6	5	15	1	0	1
6:66275988:T:TA	rs79190515	6	66275988	TA	T	0.4712	NA	0.693509	rs9363381	143	.	EYS	0	intronic	3.662	NA	5	15	1	0	1
6:66276021:C:G	rs12204695	6	66276021	C	G	0.4513	NA	0.738679	rs9363381	143	.	EYS	0	intronic	1.019	5	5	15	1	0	1
6:66276233:A:G	rs12204856	6	66276233	G	A	0.4453	5.63619e-07	0.72449	rs9363381	143	.	EYS	0	intronic	0.612	4	5	15	1	0	1
6:66276354:A:C	rs12191952	6	66276354	C	A	0.2575	6.58636e-08	0.655105	rs10944805	143	.	EYS	0	intronic	1.879	5	5	15	1	0	1
6:66279074:A:C	rs9345653	6	66279074	C	A	0.2575	7.3171e-08	0.655105	rs10944805	143	.	EYS	0	intronic	0.017	5	1	15	1	0	1
6:66279535:C:G	rs9345654	6	66279535	C	G	0.2594	8.17498e-08	0.654983	rs10944805	143	.	EYS	0	intronic	4.466	3a	1	15	1	0	1
6:66280065:A:G	rs66812553	6	66280065	A	G	0.2575	8.65513e-08	0.655105	rs10944805	143	.	EYS	0	intronic	6.122	5	1	15	1	0	0
6:66281877:A:G	rs12190494	6	66281877	A	G	0.2575	5.86406e-08	0.655105	rs10944805	143	.	EYS	0	intronic	4.871	7	7	15	1	0	0
6:66284186:A:G	rs9360139	6	66284186	G	A	0.2575	5.02924e-08	0.655105	rs10944805	143	.	EYS	0	intronic	0.515	7	9	15	1	0	0
6:66284246:C:G	rs9363400	6	66284246	G	C	0.2575	4.95937e-08	0.655105	rs10944805	143	.	EYS	0	intronic	0.638	7	9	15	1	0	0
6:66285691:A:G	6:66285691:A:G	6	66285691	G	A	0.4473	NA	0.71937	rs9363381	143	.	EYS	0	intronic	2.62	6	9	15	1	0	0
6:66285958:C:T	rs9351511	6	66285958	C	T	0.4473	9.18668e-07	0.71937	rs9363381	143	.	EYS	0	intronic	4.207	7	9	15	1	0	0
6:66286056:C:G	rs354346	6	66286056	G	C	0.4473	NA	0.71937	rs9363381	143	.	EYS	0	intronic	0.714	7	9	15	1	0	0
6:66286455:C:T	rs354347	6	66286455	T	C	0.4463	7.77275e-07	0.723216	rs9363381	143	.	EYS	0	intronic	0.259	7	9	15	1	0	0
6:66286662:C:T	rs354348	6	66286662	C	T	0.4463	7.98894e-07	0.723216	rs9363381	143	.	EYS	0	intronic	1.81	6	9	15	1	0	0
6:66286923:A:T	rs10944816	6	66286923	A	T	0.2584	1.54276e-07	0.650926	rs10944805	143	.	EYS	0	intronic	1.754	6	5	15	1	0	0
6:66287365:A:C	rs354349	6	66287365	C	A	0.2674	5.71899e-08	0.658387	rs10944805	143	.	EYS	0	intronic	2.114	6	8	15	1	0	0
6:66292014:A:G	rs354354	6	66292014	A	G	0.2734	1.62161e-07	0.644417	rs10944805	143	.	EYS	0	intronic	0.578	7	9	15	1	0	0
6:66294825:C:T	rs354358	6	66294825	T	C	0.4871	6.08609e-07	0.726848	rs9363381	143	.	EYS	0	intronic	0.518	7	15	15	1	0	0
6:66295772:A:G	rs374738	6	66295772	G	A	0.4811	6.33344e-07	0.744563	rs9363381	143	.	EYS	0	intronic	7.683	7	15	15	1	0	0
6:66296195:C:G	rs354359	6	66296195	C	G	0.4811	NA	0.744563	rs9363381	143	.	EYS	0	intronic	0.249	7	15	15	1	0	0
6:66298176:C:T	rs354361	6	66298176	T	C	0.4841	9.84837e-07	0.716811	rs9363381	143	.	EYS	0	intronic	2.269	6	9	15	1	0	0
6:66298456:C:CT	rs35933552	6	66298456	CT	C	0.2575	NA	0.646895	rs10944805	143	.	EYS	0	intronic	0.708	NA	9	15	1	1	0
6:66298797:T:TAAAC	rs35287656	6	66298797	T	TAAAC	0.4841	NA	0.716811	rs9363381	143	.	EYS	0	intronic	0.8	NA	9	15	1	0	0
6:66301230:C:G	rs9363403	6	66301230	C	G	0.2575	2.66832e-07	0.646895	rs10944805	143	.	EYS	0	intronic	1.56	6	9	15	1	1	0
6:66301443:C:T	rs12199868	6	66301443	C	T	0.2575	2.5136e-07	0.646895	rs10944805	143	.	EYS	0	intronic	3.544	6	9	15	1	1	0
6:66304460:C:T	rs354365	6	66304460	T	C	0.4781	1.08892e-06	0.721483	rs9363381	143	.	EYS	0	intronic	2.743	7	9	15	1	0	0
6:66305898:A:G	rs9354267	6	66305898	A	G	0.2575	2.60165e-07	0.646895	rs10944805	143	.	EYS	0	intronic	1.077	6	9	15	1	1	0
6:66307143:A:G	rs2183675	6	66307143	A	G	0.4851	3.59547e-06	0.693608	rs9363381	143	.	EYS	0	intronic	3.988	5	9	15	1	0	0
6:69546915:C:G	rs513369	6	69546915	C	G	0.3469	4.50024e-05	0.705095	rs9446060	144	.	BAI3	0	intronic	0.267	7	5	15	1	1	0
6:69549844:G:T	rs492954	6	69549844	T	G	0.3469	5.21521e-05	0.705095	rs9446060	144	.	BAI3	0	intronic	3.515	6	5	15	1	1	0
6:69551838:C:G	rs1589733	6	69551838	C	G	0.4314	NA	1	rs9446060	144	.	BAI3	0	intronic	3.427	6	9	15	1	1	0
6:69552271:A:G	rs9446060	6	69552271	G	A	0.4314	2.4592e-08	1	rs9446060	144	.	BAI3	0	intronic	0.136	6	9	15	1	1	0
6:69553553:GA:GAA	rs567336938	6	69553553	GA	GAA	0.003976	NA	0.692341	rs9446060	144	.	BAI3	0	intronic	NA	NA	9	15	1	0	0
6:69553553:G:GA	rs34433960	6	69553553	GA	G	0.3509	NA	0.692341	rs9446060	144	.	BAI3	0	intronic	1.345	NA	9	15	1	0	0
6:69558221:C:T	rs580973	6	69558221	C	T	0.3469	3.9766e-05	0.705095	rs9446060	144	.	BAI3	0	intronic	1.338	6	5	15	1	1	0
6:69576683:A:G	rs573776	6	69576683	G	A	0.3469	3.82477e-05	0.705095	rs9446060	144	.	BAI3	0	intronic	1.831	7	8	15	1	1	1
6:69577628:A:G	rs492831	6	69577628	G	A	0.3469	4.16367e-05	0.705095	rs9446060	144	.	BAI3	0	intronic	1.823	7	8	15	1	1	1
6:69578174:G:T	rs519237	6	69578174	G	T	0.3469	4.25082e-05	0.705095	rs9446060	144	.	BAI3	0	intronic	1.494	7	9	15	1	1	1
6:69578409:C:T	rs565292	6	69578409	T	C	0.3469	3.7098e-05	0.705095	rs9446060	144	.	BAI3	0	intronic	6.729	6	9	15	1	1	1
6:69578740:G:T	rs523962	6	69578740	G	T	0.3469	3.76731e-05	0.705095	rs9446060	144	.	BAI3	0	intronic	0.835	6	7	15	1	1	1
6:69579962:C:T	rs490692	6	69579962	T	C	0.3469	4.20861e-05	0.705095	rs9446060	144	.	BAI3	0	intronic	0.508	7	14	15	1	1	1
6:69581046:C:T	rs510835	6	69581046	T	C	0.3469	4.55425e-05	0.705095	rs9446060	144	.	BAI3	0	intronic	5.595	6	14	15	1	1	1
6:69581777:A:G	rs538997	6	69581777	G	A	0.3469	4.14386e-05	0.705095	rs9446060	144	.	BAI3	0	intronic	1.259	7	14	15	1	1	1
6:69581815:C:T	rs539111	6	69581815	T	C	0.3469	3.83213e-05	0.705095	rs9446060	144	.	BAI3	0	intronic	1.576	7	7	15	1	1	1
6:69581932:A:AGT	rs567874178	6	69581932	A	AGT	0.3469	NA	0.705095	rs9446060	144	.	BAI3	0	intronic	1.249	NA	7	15	1	1	1
6:69581991:A:G	rs551216	6	69581991	A	G	0.3469	3.55768e-05	0.705095	rs9446060	144	.	BAI3	0	intronic	3.288	6	7	15	1	1	1
6:69582205:C:T	rs563817	6	69582205	T	C	0.3469	4.20712e-05	0.705095	rs9446060	144	.	BAI3	0	intronic	6.804	6	7	15	1	1	1
6:69582525:A:G	rs566537	6	69582525	G	A	0.3469	3.82553e-05	0.705095	rs9446060	144	.	BAI3	0	intronic	0.409	5	7	15	1	1	1
6:69582622:C:T	rs577894	6	69582622	C	T	0.3469	4.13591e-05	0.705095	rs9446060	144	.	BAI3	0	intronic	3.754	6	7	15	1	1	1
6:69582816:C:T	rs579588	6	69582816	C	T	0.3469	4.10448e-05	0.705095	rs9446060	144	.	BAI3	0	intronic	2.642	5	7	15	1	1	1
6:69582910:C:T	rs570276	6	69582910	T	C	0.3469	4.12604e-05	0.705095	rs9446060	144	.	BAI3	0	intronic	1.607	6	7	15	1	1	1
6:69584914:A:C	rs9363973	6	69584914	A	C	0.3469	4.58075e-05	0.705095	rs9446060	144	.	BAI3	0	intronic	0.185	5	14	15	1	0	1
6:69585624:A:C	rs566426	6	69585624	A	C	0.3469	4.31118e-05	0.705095	rs9446060	144	.	BAI3	0	intronic	1.468	6	14	15	1	0	1
6:69586332:G:T	rs559960	6	69586332	T	G	0.3469	4.06004e-05	0.705095	rs9446060	144	.	BAI3	0	intronic	2.269	NA	14	15	1	1	1
6:69587273:A:ATT	rs537207657	6	69587273	ATT	A	0.006958	NA	0.686085	rs9446060	144	.	BAI3	0	intronic	5.317	NA	5	15	1	0	1
6:69587273:AT:ATT	rs536582310	6	69587273	ATT	AT	0.34	NA	0.686085	rs9446060	144	.	BAI3	0	NA	NA	NA	5	15	1	0	1
6:69591880:C:T	rs562537	6	69591880	T	C	0.3469	3.77952e-05	0.705095	rs9446060	144	.	BAI3	0	intronic	6.334	6	5	15	1	1	1
6:69593296:C:T	6:69593296:C:T	6	69593296	C	T	0.4324	NA	0.995856	rs9446060	144	.	BAI3	0	NA	0.095	5	4	15	1	1	1
6:69593296:G:T	6:69593296:G:T	6	69593296	T	G	0.3469	NA	0.995856	rs9446060	144	.	BAI3	0	intronic	0.08	NA	4	15	1	0	1
6:69593367:C:T	rs28594921	6	69593367	T	C	0.3469	4.14987e-05	0.705095	rs9446060	144	.	BAI3	0	intronic	2.557	3a	4	15	1	1	1
6:69594032:A:T	rs496481	6	69594032	T	A	0.3469	4.20159e-05	0.705095	rs9446060	144	.	BAI3	0	intronic	1.419	6	5	15	1	1	1
6:69594074:C:T	rs514545	6	69594074	C	T	0.3469	4.11596e-05	0.705095	rs9446060	144	.	BAI3	0	intronic	0.667	6	5	15	1	1	1
6:69596283:A:G	rs4706710	6	69596283	A	G	0.3469	3.48572e-05	0.705095	rs9446060	144	.	BAI3	0	intronic	10.31	6	5	15	1	1	1
6:69603223:G:T	rs2342760	6	69603223	G	T	0.3469	3.57569e-05	0.705095	rs9446060	144	.	BAI3	0	intronic	6.119	6	5	15	1	1	0
6:69604748:A:G	rs951399	6	69604748	G	A	0.3469	4.77132e-05	0.705095	rs9446060	144	.	BAI3	0	intronic	15.76	5	5	15	1	1	0
6:69623072:C:T	rs7767583	6	69623072	C	T	0.3439	7.03241e-05	0.69757	rs9446060	144	.	BAI3	0	intronic	1.68	5	9	15	1	1	0
6:69671585:A:G	rs3798969	6	69671585	A	G	0.3688	6.50766e-05	0.672394	rs1953613	144	.	BAI3	0	intronic	2.822	7	5	15	1	0	1
6:69673773:C:T	rs945528	6	69673773	T	C	0.3688	6.00763e-05	0.672394	rs1953613	144	.	BAI3	0	intronic	2.03	6	4	15	1	0	1
6:69677917:A:G	rs1953613	6	69677917	A	G	0.3787	4.5896e-10	1	rs1953613	144	Novel/Replicated	BAI3	0	intronic	5.32	3a	2	15	1	0	1
6:69678964:A:C	rs9454661	6	69678964	A	C	0.331	6.15538e-06	0.811544	rs1953613	144	.	BAI3	0	intronic	2.185	7	5	15	1	0	1
6:69679596:A:G	rs1336650	6	69679596	A	G	0.331	5.76648e-06	0.811544	rs1953613	144	.	BAI3	0	intronic	3.06	NA	5	15	1	0	1
6:69680158:C:T	rs2880588	6	69680158	C	T	0.333	6.17649e-06	0.817521	rs1953613	144	.	BAI3	0	intronic	0.283	7	5	15	1	0	0
6:69680430:C:T	rs9446079	6	69680430	C	T	0.333	5.62984e-06	0.817521	rs1953613	144	.	BAI3	0	intronic	1.593	6	5	15	1	0	0
6:69703965:A:ATCC	rs60543954	6	69703965	A	ATCC	0.4801	NA	0.618028	rs1953613	144	.	BAI3	0	intronic	2.381	NA	4	15	1	0	0
6:69709158:C:CT	rs35115621	6	69709158	C	CT	0.4692	NA	0.620653	rs1953613	144	.	BAI3	0	intronic	0.202	NA	4	15	1	0	0
6:69711901:A:G	rs9446083	6	69711901	A	G	0.4811	1.27369e-06	0.615499	rs1953613	144	.	BAI3	0	intronic	7.547	7	5	15	1	0	0
6:69712390:C:T	rs9446084	6	69712390	T	C	0.4811	1.16233e-06	0.615499	rs1953613	144	.	BAI3	0	intronic	2.278	7	5	15	1	0	0
6:69879389:A:C	rs6915681	6	69879389	A	C	0.2376	2.68359e-06	0.664981	rs3799077	144	.	BAI3	0	intronic	1.447	6	5	15	1	0	1
6:69879718:A:G	rs6916250	6	69879718	A	G	0.2376	3.07183e-06	0.664981	rs3799077	144	.	BAI3	0	intronic	9.84	7	5	15	1	0	1
6:69935822:G:T	6:69935822:G:T	6	69935822	G	T	0.164	NA	0.671797	rs3799077	144	.	BAI3	0	intronic	17.29	NA	9	15	1	0	1
6:69935822:A:G	6:69935822:A:G	6	69935822	G	A	0.2396	NA	0.671797	rs3799077	144	.	BAI3	0	NA	17.64	6	9	15	1	0	1
6:69936152:C:T	rs1858395	6	69936152	C	T	0.2386	4.14831e-06	0.677211	rs3799077	144	.	BAI3	0	intronic	1.652	NA	9	15	1	0	1
6:69941434:C:CATTTGGCCTTAA	rs3839476	6	69941434	CATTTGGCCTTAA	C	0.2386	NA	0.677211	rs3799077	144	.	BAI3	0	intronic	18.15	NA	7	15	1	0	1
6:69989413:C:T	rs9454725	6	69989413	T	C	0.2813	5.25541e-08	0.808235	rs3799077	144	.	BAI3	0	intronic	8.771	7	5	15	1	1	1
6:69996217:G:T	rs3799077	6	69996217	T	G	0.2962	1.9819e-09	1	rs3799077	144	.	BAI3	0	intronic	6.983	7	5	15	1	1	1
6:70003389:A:G	rs9454727	6	70003389	A	G	0.2694	2.39912e-08	0.866049	rs3799077	144	.	BAI3	0	intronic	0.636	7	5	15	1	1	0
6:70004071:AT:ATT	rs564669642	6	70004071	AT	ATT	0.02883	NA	0.648449	rs3799077	144	.	BAI3	0	intronic	NA	NA	5	15	1	0	0
6:70004071:A:AT	rs71803817	6	70004071	AT	A	0.2266	NA	0.648449	rs3799077	144	.	BAI3	0	intronic	3.28	NA	5	15	1	0	0
6:73776777:A:G	rs7760183	6	73776777	G	A	0.1382	0.000106047	0.609918	rs7739433	145	.	KCNQ5	0	intronic	0.769	5	5	15	1	0	1
6:73789481:C:T	rs9360631	6	73789481	C	T	0.1093	6.2933e-08	1	rs7739433	145	.	KCNQ5	0	intronic	14.71	4	1	15	1	0	1
6:73790748:C:G	rs9341402	6	73790748	C	G	0.1083	7.65493e-08	0.989382	rs7739433	145	.	KCNQ5	0	intronic	5.823	6	5	15	1	0	1
6:73790847:C:T	rs9343000	6	73790847	C	T	0.1093	5.93841e-08	1	rs7739433	145	.	KCNQ5	0	intronic	5.428	7	5	15	1	0	1
6:73792913:A:G	rs9359013	6	73792913	G	A	0.1083	7.11488e-08	0.989382	rs7739433	145	.	KCNQ5	0	intronic	0.56	7	5	15	1	0	1
6:73795200:A:C	rs7739433	6	73795200	C	A	0.1093	2.28504e-08	1	rs7739433	145	Novel	KCNQ5	0	intronic	5.392	3a	2	15	1	0	1
6:73797746:C:CTT	rs35354592	6	73797746	CTT	C	0.1262	NA	0.786805	rs7739433	145	.	KCNQ5	0	intronic	0.658	NA	5	15	1	0	1
6:73797865:C:T	rs12195583	6	73797865	C	T	0.1064	8.99608e-08	0.968304	rs7739433	145	.	KCNQ5	0	intronic	3.901	6	5	15	1	0	1
6:73798609:C:T	rs1539346	6	73798609	T	C	0.1064	4.85296e-08	0.968304	rs7739433	145	.	KCNQ5	0	intronic	7.589	5	5	15	1	0	1
6:73799842:T:TG	rs56152913	6	73799842	T	TG	0.1093	NA	1	rs7739433	145	.	KCNQ5	00:00:00	intronic	6.977	NA	5	15	1	0	1
6:73802914:A:G	rs2350366	6	73802914	G	A	0.1054	9.6021e-08	0.957843	rs7739433	145	.	KCNQ5	00:00:00	intronic	4.216	7	5	15	1	1	1
6:92018013:C:G	rs2811661	6	92018013	C	G	0.334	2.63219e-05	0.690843	rs2655626	146	.	RP1-177I10.1	2124-07-20	intergenic	0.024	6	14	15	0	0	1
6:92018220:A:G	rs2655637	6	92018220	A	G	0.4046	6.25422e-08	0.944839	rs2655626	146	.	RP1-177I10.1	81810	intergenic	5.374	NA	9	15	0	0	1
6:92018430:A:T	rs2820342	6	92018430	T	A	0.4115	NA	0.98812	rs2655626	146	.	RP1-177I10.1	81600	intergenic	0.219	7	9	15	0	0	1
6:92018632:GTTG:TTTG	rs1815224	6	92018632	GTTG	TTTG	0.4254	NA	0.851208	rs2655626	146	.	RP1-177I10.1	81398	intergenic	NA	NA	9	15	0	0	1
6:92018877:C:T	rs1815223	6	92018877	C	T	0.4145	3.48809e-08	0.976421	rs2655626	146	.	RP1-177I10.1	81153	intergenic	2.655	NA	9	15	0	0	1
6:92018972:G:T	rs941497	6	92018972	G	T	0.4394	7.50994e-07	0.886477	rs2655626	146	.	RP1-177I10.1	81058	intergenic	1.12	NA	9	15	0	0	1
6:92019009:A:G	rs941496	6	92019009	G	A	0.4145	3.34609e-08	0.976421	rs2655626	146	.	RP1-177I10.1	81021	intergenic	0.523	NA	9	15	0	0	1
6:92019086:A:G	rs2224063	6	92019086	A	G	0.4046	9.39678e-09	0.97652	rs2655626	146	.	RP1-177I10.1	80944	intergenic	3.755	NA	9	15	0	0	1
6:92019290:A:C	rs2820343	6	92019290	C	A	0.4105	1.12279e-08	0.992076	rs2655626	146	.	RP1-177I10.1	80740	intergenic	2.609	7	9	15	0	0	1
6:92019957:A:G	rs2748275	6	92019957	G	A	0.4095	1.83844e-09	0.996049	rs2655626	146	.	RP1-177I10.1	80073	intergenic	1.811	NA	9	15	0	0	1
6:92020144:A:G	rs2655636	6	92020144	A	G	0.4036	6.46044e-09	0.972641	rs2655626	146	.	RP1-177I10.1	79886	intergenic	3.376	NA	9	15	0	0	1
6:92020370:C:T	rs2748274	6	92020370	T	C	0.4085	1.7669e-09	0.992098	rs2655626	146	.	RP1-177I10.1	79660	intergenic	7.645	NA	9	15	0	0	1
6:92020516:A:G	rs2224062	6	92020516	A	G	0.4046	6.28513e-09	0.97652	rs2655626	146	.	RP1-177I10.1	79514	intergenic	5.254	NA	9	15	0	0	1
6:92020610:A:T	rs2207613	6	92020610	T	A	0.4125	NA	0.984239	rs2655626	146	.	RP1-177I10.1	79420	intergenic	13.71	6	9	15	0	0	1
6:92020997:T:TAG	rs147237940	6	92020997	T	TAG	0.4095	NA	0.996049	rs2655626	146	.	RP1-177I10.1	79033	intergenic	0.625	NA	9	15	0	0	1
6:92021000:G:T	rs5004784	6	92021000	T	G	0.4095	NA	0.996049	rs2655626	146	.	RP1-177I10.1	79030	intergenic	3.227	7	9	15	0	0	1
6:92021022:C:T	rs2655635	6	92021022	C	T	0.4046	6.13045e-09	0.97652	rs2655626	146	.	RP1-177I10.1	79008	intergenic	0.966	NA	9	15	0	0	1
6:92021630:C:T	rs2655634	6	92021630	C	T	0.4095	1.39641e-09	0.996049	rs2655626	146	.	RP1-177I10.1	78400	intergenic	1.64	NA	9	15	0	0	1
6:92021955:C:CAAT	rs145501860	6	92021955	C	CAAT	0.4085	NA	0.992134	rs2655626	146	.	RP1-177I10.1	78075	intergenic	1.704	NA	14	15	0	0	1
6:92022125:C:CACA	rs34761523	6	92022125	C	CACA	0.4095	NA	0.996049	rs2655626	146	.	RP1-177I10.1	77905	intergenic	4.051	NA	14	15	0	0	1
6:92022321:C:G	rs2655633	6	92022321	G	C	0.4672	NA	0.78404	rs2655626	146	.	RP1-177I10.1	77709	intergenic	0.999	7	14	15	0	0	1
6:92022504:A:G	rs2748273	6	92022504	A	G	0.4046	6.99538e-09	0.97652	rs2655626	146	.	RP1-177I10.1	77526	intergenic	6.122	NA	14	15	0	0	1
6:92022618:A:T	rs2249055	6	92022618	A	T	0.4046	NA	0.97652	rs2655626	146	.	RP1-177I10.1	77412	intergenic	2.082	6	14	15	0	0	1
6:92022637:A:T	rs2249050	6	92022637	T	A	0.4095	NA	0.996049	rs2655626	146	.	RP1-177I10.1	77393	intergenic	0.024	6	14	15	0	0	1
6:92022750:C:T	rs2748272	6	92022750	T	C	0.4095	2.75311e-09	0.996049	rs2655626	146	.	RP1-177I10.1	77280	intergenic	2.633	NA	14	15	0	0	1
6:92023408:A:G	rs2748271	6	92023408	A	G	0.4046	7.55983e-09	0.97652	rs2655626	146	.	RP1-177I10.1	76622	intergenic	1.525	NA	14	15	0	0	1
6:92023470:A:C	rs2748270	6	92023470	C	A	0.4384	NA	0.88996	rs2655626	146	.	RP1-177I10.1	76560	intergenic	1.28	NA	14	15	0	0	1
6:92023556:A:G	rs2820344	6	92023556	A	G	0.4662	1.40876e-06	0.786242	rs2655626	146	.	RP1-177I10.1	76474	intergenic	0.595	6	14	15	0	0	1
6:92024124:A:T	rs2655632	6	92024124	T	A	0.4046	NA	0.976477	rs2655626	146	.	RP1-177I10.1	75906	intergenic	2.918	7	5	15	0	0	1
6:92025150:C:T	rs2655631	6	92025150	C	T	0.4662	8.35773e-07	0.786242	rs2655626	146	.	RP1-177I10.1	74880	intergenic	1.307	NA	5	15	0	0	1
6:92025490:A:G	rs2655630	6	92025490	A	G	0.4046	2.88743e-09	0.97652	rs2655626	146	.	RP1-177I10.1	74540	intergenic	5.324	NA	5	15	0	0	1
6:92025534:C:T	rs2655629	6	92025534	C	T	0.4095	1.02465e-09	0.996049	rs2655626	146	.	RP1-177I10.1	74496	intergenic	6.092	NA	5	15	0	0	1
6:92026044:A:G	rs2655628	6	92026044	A	G	0.4056	2.63741e-09	0.980366	rs2655626	146	.	RP1-177I10.1	73986	intergenic	0.367	NA	1	15	0	0	1
6:92026175:A:T	rs2748269	6	92026175	T	A	0.4105	NA	1	rs2655626	146	.	RP1-177I10.1	73855	intergenic	3.32	6	1	15	0	0	1
6:92026283:A:G	rs2655627	6	92026283	G	A	0.4135	4.1236e-09	0.988198	rs2655626	146	.	RP1-177I10.1	73747	intergenic	2.17	NA	7	15	0	0	1
6:92026933:C:T	rs2655626	6	92026933	T	C	0.4105	9.98847e-10	1	rs2655626	146	.	RP1-177I10.1	2100-02-16	intergenic	2.728	NA	7	15	0	0	1
6:92028596:A:G	rs2655625	6	92028596	G	A	0.3439	3.62566e-09	0.747531	rs2655626	146	.	RP1-177I10.1	71434	intergenic	1.143	NA	14	15	0	0	1
6:92029854:C:G	rs2811662	6	92029854	G	C	0.4125	NA	0.984239	rs2655626	146	.	RP1-177I10.1	70176	intergenic	2.521	7	14	15	0	0	1
6:92031297:G:T	rs1983675	6	92031297	G	T	0.3777	7.13973e-07	0.647115	rs2655626	146	.	RP1-177I10.1	68733	intergenic	1.455	NA	14	15	0	0	1
6:92031537:A:AAAAT	rs144253369	6	92031537	A	AAAAT	0.4125	NA	0.984239	rs2655626	146	.	RP1-177I10.1	68493	intergenic	3.688	NA	14	15	0	0	1
6:92032212:G:T	rs2655623	6	92032212	G	T	0.3519	5.8833e-09	0.749364	rs2655626	146	.	RP1-177I10.1	67818	intergenic	2.279	NA	14	15	0	0	1
6:92032928:C:G	rs2144365	6	92032928	G	C	0.4046	NA	0.97652	rs2655626	146	.	RP1-177I10.1	2083-09-18	intergenic	0.933	7	9	15	0	0	1
6:92032937:C:T	rs2144364	6	92032937	T	C	0.4046	2.81331e-09	0.97652	rs2655626	146	.	RP1-177I10.1	2083-09-09	intergenic	0.977	NA	9	15	0	0	1
6:92033302:A:C	rs2811663	6	92033302	C	A	0.4046	4.31e-09	0.97652	rs2655626	146	.	RP1-177I10.1	66728	intergenic	1.471	7	9	15	0	0	1
6:92033702:T:TA	6:92033702:T:TA	6	92033702	TA	T	0.4463	NA	0.842406	rs2655626	146	.	RP1-177I10.1	66328	NA	1.584	NA	14	15	0	0	1
6:92033702:T:TAA	6:92033702:T:TAA	6	92033702	T	TAA	0.02883	NA	0.842406	rs2655626	146	.	RP1-177I10.1	66328	intergenic	1.544	NA	14	15	0	0	1
6:92033819:C:T	rs2811665	6	92033819	T	C	0.4046	7.05519e-09	0.97652	rs2655626	146	.	RP1-177I10.1	66211	intergenic	3.302	6	14	15	0	0	1
6:92034158:C:T	rs2655620	6	92034158	C	T	0.4394	5.59643e-07	0.886896	rs2655626	146	.	RP1-177I10.1	65872	intergenic	0.74	NA	14	15	0	0	1
6:92034240:A:T	rs2811666	6	92034240	A	T	0.4046	NA	0.97652	rs2655626	146	.	RP1-177I10.1	65790	intergenic	0.723	7	14	15	0	0	1
6:92034946:C:T	rs2811667	6	92034946	C	T	0.4046	2.78366e-09	0.97652	rs2655626	146	.	RP1-177I10.1	65084	intergenic	6.514	7	14	15	0	0	1
6:92034982:A:G	rs2655619	6	92034982	G	A	0.4046	4.00568e-09	0.97652	rs2655626	146	.	RP1-177I10.1	65048	intergenic	1.291	NA	14	15	0	0	1
6:92036120:C:CGT	rs71867391	6	92036120	CGT	C	0.3837	NA	0.606996	rs2655626	146	.	RP1-177I10.1	63910	intergenic	7.509	NA	14	15	0	0	1
6:92036120:CGT:CGTGT	rs566355189	6	92036120	CGT	CGTGT	0.002982	NA	0.606996	rs2655626	146	.	RP1-177I10.1	63910	NA	NA	NA	14	15	0	0	1
6:92037371:G:T	rs2655654	6	92037371	G	T	0.4672	9.34284e-07	0.78404	rs2655626	146	.	RP1-177I10.1	62659	intergenic	0.755	NA	14	15	0	0	1
6:92037600:C:G	rs2655653	6	92037600	C	G	0.4046	NA	0.97652	rs2655626	146	.	RP1-177I10.1	62430	intergenic	0.136	7	14	15	0	0	1
6:92038845:A:G	rs2655652	6	92038845	G	A	0.4036	1.98427e-09	0.972709	rs2655626	146	.	RP1-177I10.1	61185	intergenic	0.926	NA	14	15	0	0	1
6:92046638:A:G	rs9451646	6	92046638	A	G	0.3718	1.17591e-08	0.644001	rs2655626	146	.	RP1-177I10.1	53392	intergenic	1.047	6	5	15	0	0	1
6:92048434:C:T	rs76286196	6	92048434	T	C	0.3439	NA	0.747531	rs2655626	146	.	RP1-177I10.1	51596	intergenic	5.786	7	5	15	0	0	1
6:92049630:C:T	rs9451649	6	92049630	T	C	0.3718	1.50616e-08	0.644001	rs2655626	146	.	RP1-177I10.1	50400	intergenic	4.195	6	5	15	0	0	1
6:92053492:A:C	rs7766957	6	92053492	C	A	0.3539	NA	0.69102	rs2655626	146	.	RP1-177I10.1	46538	intergenic	0.033	7	7	15	0	0	1
6:92094255:A:AG	rs5878194	6	92094255	AG	A	0.3588	NA	0.655931	rs2655626	146	.	RP1-177I10.1	5775	intergenic	0.175	NA	9	15	0	0	1
6:92127843:A:G	rs714913	6	92127843	G	A	0.2286	NA	0.630108	rs9362880	146	.	RP1-177I10.1	25124	intergenic	0.253	7	5	15	0	0	1
6:92133241:A:C	rs9359939	6	92133241	C	A	0.2286	NA	0.630108	rs9362880	146	.	RP1-177I10.1	30522	intergenic	0.668	7	9	15	0	0	1
6:92147358:C:G	rs9353834	6	92147358	C	G	0.2296	NA	0.637115	rs9362880	146	.	RP1-177I10.1	44639	intergenic	18.64	5	5	15	0	0	1
6:92170010:G:T	rs9342279	6	92170010	G	T	0.2306	NA	0.633478	rs9362880	146	.	MIR4643	61367	intergenic	2.479	7	5	15	0	0	1
6:92186471:G:T	rs9294504	6	92186471	G	T	0.2326	NA	0.621883	rs9362880	146	.	MIR4643	44906	intergenic	9.534	6	5	15	0	0	1
6:92205361:A:G	rs7754060	6	92205361	G	A	0.2694	NA	0.62655	rs9362880	146	.	MIR4643	26016	intergenic	2.719	7	14	15	0	0	1
6:92208995:A:G	rs9359945	6	92208995	A	G	0.2018	NA	0.961972	rs9362880	146	.	MIR4643	22382	intergenic	0.676	7	9	15	0	0	1
6:92209363:C:T	rs9362880	6	92209363	C	T	0.1948	2.69124e-09	1	rs9362880	146	.	MIR4643	22014	intergenic	1.413	6	9	15	0	0	1
6:92209570:A:C	rs9342284	6	92209570	A	C	0.2753	NA	0.652031	rs9362880	146	.	MIR4643	21807	intergenic	8.207	7	9	15	0	0	1
6:92210125:C:T	rs9351270	6	92210125	T	C	0.2753	NA	0.652031	rs9362880	146	.	MIR4643	21252	intergenic	3.155	7	9	15	0	0	1
6:92210535:A:G	rs9353844	6	92210535	A	G	0.2783	NA	0.645687	rs9362880	146	.	MIR4643	20842	intergenic	3.058	6	9	15	0	0	1
6:92210672:C:T	rs9362881	6	92210672	T	C	0.2763	NA	0.635173	rs9362880	146	.	MIR4643	20705	intergenic	2.592	6	9	15	0	0	1
6:92211112:A:G	rs9362882	6	92211112	A	G	0.2783	NA	0.645687	rs9362880	146	.	MIR4643	20265	intergenic	2.867	5	9	15	0	0	1
6:93044855:C:T	rs72918692	6	93044855	C	T	0.172	4.20426e-08	1	rs72918692	147	.	RP1-149C7.1	52703	intergenic	2.226	7	5	15	0	0	1
6:95004088:C:T	rs382257	6	95004088	T	C	0.2555	4.93009e-05	0.675224	rs459393	148	.	RP3-399J4.2	50366	intergenic	1.78	7	9	15	0	0	1
6:95004561:A:G	rs434310	6	95004561	G	A	0.2555	4.86364e-05	0.675224	rs459393	148	.	RP3-399J4.2	49893	intergenic	2.125	7	9	15	0	0	1
6:95009400:A:G	rs426370	6	95009400	G	A	0.2594	3.80812e-05	0.661693	rs459393	148	.	RP3-399J4.2	45054	intergenic	1.802	7	9	15	0	0	1
6:95010974:A:T	rs428953	6	95010974	A	T	0.2555	2.44125e-05	0.675224	rs459393	148	.	RP3-399J4.2	43480	intergenic	1.27	7	7	15	0	0	1
6:95013549:A:G	rs1235816	6	95013549	A	G	0.2555	3.69475e-05	0.675224	rs459393	148	.	RP3-399J4.2	40905	intergenic	3.018	7	15	15	0	0	1
6:95021256:C:T	rs11759519	6	95021256	C	T	0.17	4.86424e-06	0.625084	rs459393	148	.	RP3-399J4.2	33198	intergenic	0.303	6	9	15	0	0	1
6:95022927:C:CTT	rs35255866	6	95022927	CTT	C	0.169	NA	0.631139	rs459393	148	.	RP3-399J4.2	31527	intergenic	3.758	NA	15	15	0	0	1
6:95023274:A:G	rs16880249	6	95023274	A	G	0.17	3.64825e-06	0.625084	rs459393	148	.	RP3-399J4.2	31180	intergenic	5.188	5	15	15	0	0	1
6:95025303:A:G	rs34933078	6	95025303	G	A	0.169	4.16306e-06	0.631139	rs459393	148	.	RP3-399J4.2	29151	intergenic	0.653	7	15	15	0	0	1
6:95028190:A:T	rs34712396	6	95028190	A	T	0.169	4.92867e-06	0.631139	rs459393	148	.	RP3-399J4.2	26264	intergenic	2.886	7	15	15	0	0	1
6:95037413:G:GAAAAAA	rs202151848	6	95037413	GAAAAAA	G	0.2664	NA	0.674143	rs459393	148	.	RP3-399J4.2	17041	intergenic	0.957	NA	9	15	0	0	1
6:95038404:A:G	rs35373224	6	95038404	G	A	0.162	2.01718e-06	0.685594	rs459393	148	.	RP3-399J4.2	16050	intergenic	13.55	7	9	15	0	0	1
6:95038654:C:T	rs34073503	6	95038654	C	T	0.162	2.14322e-06	0.685594	rs459393	148	.	RP3-399J4.2	15800	intergenic	6.043	7	9	15	0	0	1
6:95043459:A:G	rs9342406	6	95043459	G	A	0.162	1.81133e-06	0.685594	rs459393	148	.	RP3-399J4.2	10995	intergenic	1.005	7	9	15	0	0	1
6:95044529:C:T	rs9363181	6	95044529	C	T	0.162	1.90733e-06	0.685594	rs459393	148	.	RP3-399J4.2	9925	intergenic	4.409	7	9	15	0	0	1
6:95047578:C:T	rs72923300	6	95047578	C	T	0.162	1.78011e-06	0.685594	rs459393	148	.	RP3-399J4.2	6876	intergenic	0.218	7	14	15	0	0	1
6:95049615:C:T	rs459393	6	95049615	T	C	0.2157	1.79137e-08	1	rs459393	148	Novel	RP3-399J4.2	4839	intergenic	1.459	7	5	15	0	0	1
6:95050754:A:C	rs9363184	6	95050754	A	C	0.162	NA	0.685594	rs459393	148	.	RP3-399J4.2	3700	intergenic	8.854	7	5	15	0	0	1
6:95052330:A:T	rs9345472	6	95052330	T	A	0.164	NA	0.672366	rs459393	148	.	RP3-399J4.2	2124	intergenic	3.211	6	5	15	0	0	1
6:95054745:AT:ATT	rs577629739	6	95054745	AT	ATT	0.05368	NA	0.655509	rs459393	148	.	RP3-399J4.2	64	downstream	NA	NA	5	15	0	0	1
6:95054745:A:AT	rs34322113	6	95054745	AT	A	0.167	NA	0.655509	rs459393	148	.	RP3-399J4.2	64	downstream	0.32	NA	5	15	0	0	1
6:95054769:T:TTAA	rs71542069	6	95054769	TTAA	T	0.166	NA	0.660571	rs459393	148	.	RP3-399J4.2	88	downstream	0.838	NA	5	15	0	0	1
6:95056216:C:G	rs9342407	6	95056216	C	G	0.161	2.47929e-06	0.681025	rs459393	148	.	RP3-399J4.2	1535	intergenic	0.021	6	5	15	0	0	1
6:96421922:A:G	rs681774	6	96421922	A	G	0.05567	0.000309929	0.618738	rs75271563	149	.	KRT18P50	17060	intergenic	4.372	NA	9	15	0	1	1
6:96422147:A:G	rs692796	6	96422147	G	A	0.05567	0.000273897	0.618738	rs75271563	149	.	KRT18P50	16835	intergenic	0.082	5	9	15	0	1	1
6:96422269:A:T	rs815659	6	96422269	T	A	0.05567	0.000260094	0.618738	rs75271563	149	.	KRT18P50	16713	intergenic	0.417	6	9	15	0	1	1
6:96422659:A:C	rs667790	6	96422659	A	C	0.05567	0.000387835	0.618738	rs75271563	149	.	KRT18P50	16323	intergenic	5.774	NA	9	15	0	1	1
6:96422890:A:G	rs666894	6	96422890	A	G	0.05567	0.000441397	0.618738	rs75271563	149	.	KRT18P50	16092	intergenic	2.702	NA	9	15	0	1	1
6:96423209:A:T	rs548861	6	96423209	A	T	0.06163	0.000168089	0.740728	rs75271563	149	.	KRT18P50	15773	intergenic	2.766	6	9	15	0	1	1
6:96424182:C:T	rs595341	6	96424182	C	T	0.06163	2.20284e-07	0.964827	rs75271563	149	.	KRT18P50	14800	intergenic	1.5	7	9	15	0	1	1
6:96424265:A:G	rs623769	6	96424265	A	G	0.06163	2.36849e-07	0.964827	rs75271563	149	.	KRT18P50	14717	intergenic	2.277	NA	9	15	0	1	1
6:96425357:A:T	rs608503	6	96425357	A	T	0.06163	1.46729e-07	0.964827	rs75271563	149	.	KRT18P50	13625	intergenic	2.405	7	9	15	0	1	1
6:96426071:A:G	rs605382	6	96426071	G	A	0.06262	2.06631e-07	0.982529	rs75271563	149	.	KRT18P50	12911	intergenic	0.85	NA	9	15	0	1	1
6:96426340:C:T	rs652656	6	96426340	C	T	0.06262	2.07301e-07	0.982529	rs75271563	149	.	KRT18P50	12642	intergenic	0.576	NA	9	15	0	1	1
6:96427506:C:G	rs686249	6	96427506	G	C	0.06262	1.9125e-07	0.982529	rs75271563	149	.	KRT18P50	11476	intergenic	1.199	7	9	15	0	1	1
6:96427924:C:T	rs148879336	6	96427924	C	T	0.06362	NA	0.965588	rs75271563	149	.	KRT18P50	11058	intergenic	2.209	6	15	15	0	1	1
6:96427925:C:G	rs143526146	6	96427925	C	G	0.06362	NA	0.965588	rs75271563	149	.	KRT18P50	11057	intergenic	1.527	6	15	15	0	1	1
6:96428774:C:T	rs141615315	6	96428774	T	C	0.06262	NA	0.982529	rs75271563	149	.	KRT18P50	10208	intergenic	3.859	6	15	15	0	1	1
6:96428909:A:G	rs569311838	6	96428909	A	G	0.06262	NA	0.982529	rs75271563	149	.	KRT18P50	10073	intergenic	4.264	NA	15	15	0	1	1
6:96428917:C:T	rs538218191	6	96428917	C	T	0.06262	NA	0.982529	rs75271563	149	.	KRT18P50	10065	intergenic	2.89	NA	15	15	0	1	1
6:96429947:C:T	rs1068899	6	96429947	C	T	0.06262	NA	0.982529	rs75271563	149	.	KRT18P50	9035	intergenic	2.273	NA	15	15	0	0	1
6:96429991:A:G	rs1068900	6	96429991	G	A	0.06262	NA	0.982529	rs75271563	149	.	KRT18P50	8991	intergenic	2.126	NA	15	15	0	0	1
6:96430622:C:G	rs1093182	6	96430622	G	C	0.06262	NA	0.982529	rs75271563	149	.	KRT18P50	8360	intergenic	1.492	7	15	15	0	0	1
6:96432627:A:G	rs611817	6	96432627	A	G	0.06262	1.41259e-07	0.982529	rs75271563	149	.	KRT18P50	6355	intergenic	0.838	6	9	15	0	1	1
6:96432932:C:G	rs636064	6	96432932	C	G	0.06262	1.93696e-07	0.982529	rs75271563	149	.	KRT18P50	6050	intergenic	1.239	6	9	15	0	1	1
6:96433373:A:C	rs648204	6	96433373	C	A	0.06262	1.96784e-07	0.982529	rs75271563	149	.	KRT18P50	5609	intergenic	0.308	NA	9	15	0	1	1
6:96434496:C:T	rs706998	6	96434496	C	T	0.06262	1.75365e-07	0.982529	rs75271563	149	.	KRT18P50	4486	intergenic	2.843	NA	9	15	0	1	1
6:96435380:C:T	rs586541	6	96435380	C	T	0.06262	1.46238e-07	0.982529	rs75271563	149	.	KRT18P50	3602	intergenic	0.664	NA	9	15	0	1	1
6:96435678:C:T	rs567149	6	96435678	C	T	0.06262	1.80004e-07	0.982529	rs75271563	149	.	KRT18P50	3304	intergenic	2.926	NA	9	15	0	1	1
6:96435712:C:G	rs658326	6	96435712	C	G	0.06262	2.02307e-07	0.982529	rs75271563	149	.	KRT18P50	3270	intergenic	0.558	7	9	15	0	1	1
6:96436042:C:G	rs570160	6	96436042	G	C	0.06262	1.49792e-07	0.982529	rs75271563	149	.	KRT18P50	2940	intergenic	2.703	7	9	15	0	1	1
6:96436521:G:T	rs485389	6	96436521	T	G	0.06262	2.1054e-07	0.982529	rs75271563	149	.	KRT18P50	2461	intergenic	3.004	NA	9	15	0	1	1
6:96437155:A:G	rs631113	6	96437155	A	G	0.06262	2.06024e-07	0.982529	rs75271563	149	.	KRT18P50	1827	intergenic	0.66	NA	9	15	0	1	1
6:96437501:A:G	rs549405	6	96437501	G	A	0.06262	2.11249e-07	0.982529	rs75271563	149	.	KRT18P50	1481	intergenic	0.205	NA	9	15	0	1	1
6:96438250:C:G	rs615878	6	96438250	G	C	0.06262	1.56286e-07	0.982529	rs75271563	149	.	KRT18P50	732	upstream	1.23	6	9	15	0	1	1
6:96438272:A:G	rs556666	6	96438272	G	A	0.06262	1.57545e-07	0.982529	rs75271563	149	.	KRT18P50	710	upstream	0.186	NA	9	15	0	1	1
6:96438499:A:G	rs579536	6	96438499	G	A	0.06262	2.19807e-07	0.982529	rs75271563	149	.	KRT18P50	483	upstream	0.674	NA	9	15	0	1	1
6:96438615:A:G	rs910025	6	96438615	G	A	0.06064	1.50364e-07	0.946809	rs75271563	149	.	KRT18P50	367	upstream	2.865	NA	9	15	0	1	1
6:96439030:G:T	rs474447	6	96439030	G	T	0.06262	2.93832e-07	0.982529	rs75271563	149	.	KRT18P50	0	ncRNA_exonic	4.973	7	9	9	0	1	1
6:96439038:A:G	rs612634	6	96439038	A	G	0.06262	2.66173e-07	0.982529	rs75271563	149	.	KRT18P50	0	ncRNA_exonic	5.696	7	9	9	0	1	1
6:96439075:C:T	rs2386846	6	96439075	T	C	0.06262	3.62343e-06	0.982529	rs75271563	149	.	KRT18P50	0	ncRNA_exonic	2.241	6	9	9	0	1	1
6:96439076:A:G	rs2386847	6	96439076	G	A	0.06262	4.88533e-06	0.982529	rs75271563	149	.	KRT18P50	0	ncRNA_exonic	0.013	6	9	9	0	1	1
6:96439224:A:G	rs476326	6	96439224	G	A	0.06262	2.22633e-07	0.982529	rs75271563	149	.	KRT18P50	0	ncRNA_exonic	11.09	7	7	9	0	1	1
6:96440911:G:GC	rs142599767	6	96440911	GC	G	0.06262	NA	0.982529	rs75271563	149	.	KRT18P50	685	downstream	0.459	NA	9	15	0	1	1
6:96441420:C:G	rs675210	6	96441420	G	C	0.06262	2.84207e-07	0.982529	rs75271563	149	.	KRT18P50	1194	intergenic	0.669	7	9	15	0	1	1
6:96441491:G:T	rs675629	6	96441491	G	T	0.06362	2.16974e-07	0.965588	rs75271563	149	.	KRT18P50	1265	intergenic	1.764	NA	9	15	0	1	1
6:96442403:G:T	rs582112	6	96442403	G	T	0.06262	2.87258e-07	0.982529	rs75271563	149	.	KRT18P50	2177	intergenic	0.715	NA	9	15	0	1	1
6:96443090:A:T	rs660886	6	96443090	T	A	0.06262	2.02071e-07	0.982529	rs75271563	149	.	KRT18P50	2864	intergenic	1.932	6	9	15	0	1	1
6:96443272:A:G	rs633244	6	96443272	A	G	0.06262	2.79521e-07	0.982529	rs75271563	149	.	KRT18P50	3046	intergenic	4.309	NA	9	15	0	1	1
6:96444867:C:T	rs615804	6	96444867	C	T	0.06262	3.09732e-07	0.982529	rs75271563	149	.	KRT18P50	4641	intergenic	2.713	NA	9	15	0	1	1
6:96445554:A:C	rs643787	6	96445554	C	A	0.06362	1.88574e-07	0.965588	rs75271563	149	.	KRT18P50	5328	intergenic	0.931	NA	9	15	0	1	1
6:96449593:A:G	rs595200	6	96449593	A	G	0.06262	1.76703e-07	0.982529	rs75271563	149	.	KRT18P50	9367	intergenic	4.697	7	9	15	0	1	1
6:96452573:C:T	rs486091	6	96452573	C	T	0.06262	1.37841e-07	0.982529	rs75271563	149	.	FUT9	11286	intergenic	1.586	7	5	15	0	1	1
6:96453003:C:T	rs73549015	6	96453003	C	T	0.06262	1.6042e-07	0.982529	rs75271563	149	.	FUT9	10856	intergenic	2.631	7	5	15	0	1	1
6:96455799:C:T	rs652797	6	96455799	C	T	0.06262	6.15462e-08	0.982529	rs75271563	149	.	FUT9	8060	intergenic	1.31	4	5	15	1	1	1
6:96460568:C:T	rs17592255	6	96460568	C	T	0.06262	4.38549e-08	0.982529	rs75271563	149	.	FUT9	3291	intergenic	2.057	7	1	15	1	1	1
6:96462496:G:T	rs75271563	6	96462496	G	T	0.06163	3.52731e-08	1	rs75271563	149	.	FUT9	1363	intergenic	4.444	6	1	14	1	1	1
6:96464060:C:T	rs117178087	6	96464060	C	T	0.05964	4.02285e-08	0.964672	rs75271563	149	.	FUT9	0	UTR5	12.45	4	1	13	1	1	1
6:96464628:G:T	rs76593596	6	96464628	G	T	0.06064	4.04927e-08	0.982296	rs75271563	149	.	FUT9	0	intronic	12.02	3a	1	13	1	1	1
6:96466837:A:C	rs62418396	6	96466837	A	C	0.07654	1.43651e-05	0.76172	rs75271563	149	.	FUT9	0	intronic	0.062	7	5	15	1	1	1
6:96467407:C:G	rs79979354	6	96467407	G	C	0.06064	3.8045e-08	0.982296	rs75271563	149	.	FUT9	0	intronic	0.143	7	5	15	1	1	1
6:96468257:C:T	rs59107957	6	96468257	T	C	0.06859	2.25885e-07	0.860087	rs75271563	149	.	FUT9	0	intronic	2.511	6	5	15	1	1	1
6:96471944:A:G	rs72627716	6	96471944	G	A	0.07455	9.8628e-06	0.784443	rs75271563	149	.	FUT9	0	intronic	3.123	7	5	15	1	1	1
6:96472243:C:T	rs62418400	6	96472243	T	C	0.07654	1.47975e-05	0.76172	rs75271563	149	.	FUT9	0	intronic	7.313	6	5	15	1	1	1
6:96473944:A:G	rs36077381	6	96473944	A	G	0.07654	1.37483e-05	0.76172	rs75271563	149	.	FUT9	0	intronic	0.707	7	5	15	1	1	1
6:96473990:C:CA	rs57628261	6	96473990	CA	C	0.07455	NA	0.784443	rs75271563	149	.	FUT9	0	intronic	1.725	NA	5	15	1	1	1
6:96474051:A:T	rs61491938	6	96474051	T	A	0.06859	2.32538e-07	0.860087	rs75271563	149	.	FUT9	0	intronic	2.867	6	5	15	1	1	1
6:96474205:A:G	rs10484739	6	96474205	A	G	0.07455	1.1594e-05	0.784443	rs75271563	149	.	FUT9	0	intronic	7.674	NA	5	15	1	1	1
6:96474372:A:G	rs9404150	6	96474372	A	G	0.07455	1.19359e-05	0.784443	rs75271563	149	.	FUT9	0	intronic	5.192	6	5	15	1	1	1
6:96475099:G:T	rs12524986	6	96475099	G	T	0.07356	9.37596e-06	0.796242	rs75271563	149	.	FUT9	0	intronic	0.814	7	5	15	1	1	1
6:96475894:A:T	rs6925964	6	96475894	A	T	0.06064	4.13551e-08	0.982296	rs75271563	149	.	FUT9	0	intronic	2.472	7	5	15	1	1	1
6:96475986:A:G	rs6900819	6	96475986	G	A	0.07455	1.22953e-05	0.784443	rs75271563	149	.	FUT9	0	intronic	3.008	6	5	15	1	1	1
6:96476028:A:G	rs6926151	6	96476028	A	G	0.06064	4.16599e-08	0.982296	rs75271563	149	.	FUT9	0	intronic	4.388	5	5	15	1	1	1
6:96476933:A:G	rs17055916	6	96476933	A	G	0.07555	NA	0.772939	rs75271563	149	.	FUT9	0	intronic	1.584	7	5	15	1	1	1
6:96477293:A:G	rs9377313	6	96477293	G	A	0.07455	5.57613e-06	0.784443	rs75271563	149	.	FUT9	0	intronic	3.096	7	5	15	1	1	1
6:97374850:A:G	rs13203153	6	97374850	G	A	0.2157	8.59133e-12	0.993672	rs35104491	150	.	KLHL32	0	intronic	4.65	7	1	15	1	1	1
6:97380440:T:TC	rs374627906	6	97380440	TC	T	0.2256	NA	0.921802	rs35104491	150	.	KLHL32	0	intronic	0.578	NA	5	15	1	1	0
6:97382338:A:C	rs2206568	6	97382338	A	C	0.3022	NA	0.935835	rs7766184	150	.	KLHL32	0	intronic	2.055	6	5	15	1	1	0
6:97386246:A:C	rs13198696	6	97386246	C	A	0.2147	2.15624e-11	1	rs35104491	150	.	KLHL32	0	intronic	9.292	5	5	15	1	1	0
6:97387001:C:T	rs11755736	6	97387001	T	C	0.3101	9.36603e-10	1	rs7766184	150	.	KLHL32	0	intronic	1.834	4	2	15	1	1	0
6:97387465:A:G	rs12662765	6	97387465	A	G	0.3101	9.1507e-10	1	rs7766184	150	.	KLHL32	0	intronic	1.225	2b	2	15	1	1	0
6:97387602:C:T	rs12663369	6	97387602	T	C	0.3101	9.77125e-10	1	rs7766184	150	.	KLHL32	0	intronic	6.489	4	2	15	1	1	0
6:97387611:C:G	rs12664395	6	97387611	G	C	0.3101	1.00819e-09	1	rs7766184	150	.	KLHL32	0	intronic	0.381	4	2	15	1	1	0
6:97387989:A:G	rs13192437	6	97387989	A	G	0.3101	9.41489e-10	1	rs7766184	150	.	KLHL32	0	intronic	5.425	6	5	15	1	1	0
6:97388179:C:T	rs7761614	6	97388179	T	C	0.2147	2.83087e-11	1	rs35104491	150	.	KLHL32	0	intronic	4.328	6	5	15	1	1	0
6:97388314:C:G	rs7776330	6	97388314	C	G	0.3101	9.10711e-10	1	rs7766184	150	.	KLHL32	0	intronic	4.999	4	5	15	1	1	0
6:97388506:A:G	rs7758073	6	97388506	A	G	0.3101	8.74845e-10	1	rs7766184	150	.	KLHL32	0	intronic	7.45	5	5	15	1	1	0
6:97388516:A:G	rs5025221	6	97388516	A	G	0.2147	1.78317e-11	1	rs35104491	150	.	KLHL32	0	intronic	2.816	7	5	15	1	1	0
6:97388556:C:T	rs5025220	6	97388556	T	C	0.3101	9.64386e-10	1	rs7766184	150	.	KLHL32	0	intronic	2.107	6	5	15	1	1	0
6:97388643:C:T	rs7766184	6	97388643	T	C	0.3101	8.71474e-10	1	rs7766184	150	.	KLHL32	0	intronic	11.21	6	5	15	1	1	0
6:97389090:A:C	rs12662042	6	97389090	C	A	0.3101	NA	1	rs7766184	150	.	KLHL32	0	intronic	0.296	7	5	15	1	1	0
6:97389256:A:G	rs12663554	6	97389256	A	G	0.3101	9.20316e-10	1	rs7766184	150	.	KLHL32	0	intronic	4.996	6	5	15	1	1	0
6:97389625:C:CT	rs200306891	6	97389625	C	CT	0.2068	NA	0.93648	rs35104491	150	.	KLHL32	0	intronic	2.051	NA	5	15	1	1	0
6:97390463:A:G	rs35104491	6	97390463	G	A	0.2147	6.82023e-12	1	rs35104491	150	.	KLHL32	0	intronic	1.997	7	5	15	1	1	0
6:97391272:A:C	rs2223614	6	97391272	A	C	0.2157	NA	0.993672	rs35104491	150	.	KLHL32	0	intronic	1.164	6	5	15	1	1	0
6:97391853:A:T	rs6917254	6	97391853	T	A	0.2157	1.05245e-11	0.993672	rs35104491	150	.	KLHL32	0	intronic	5.888	6	5	15	1	1	0
6:97397200:C:CTAGT	rs10544666	6	97397200	CTAGT	C	0.2157	NA	0.993672	rs35104491	150	.	KLHL32	0	intronic	1.269	NA	5	15	1	1	0
6:97399772:C:G	rs6937736	6	97399772	G	C	0.2157	8.66792e-12	0.993672	rs35104491	150	.	KLHL32	0	intronic	0.559	6	5	15	1	1	0
6:97399927:A:G	rs6937950	6	97399927	G	A	0.2157	1.03346e-11	0.993672	rs35104491	150	.	KLHL32	0	intronic	3.287	6	5	15	1	1	0
6:97400839:A:G	rs7769945	6	97400839	A	G	0.2157	1.11698e-11	0.993672	rs35104491	150	.	KLHL32	0	intronic	11.55	5	5	15	1	1	1
6:97401198:GA:TA	rs56075813	6	97401198	GA	TA	0.01889	NA	0.993672	rs35104491	150	.	KLHL32	0	intronic	NA	NA	5	15	1	0	1
6:97401198:G:GA	rs56816535	6	97401198	GA	G	0.2157	NA	0.993672	rs35104491	150	.	KLHL32	0	intronic	1.032	NA	5	15	1	1	1
6:97401661:T:TTATTTATA	rs144995842	6	97401661	TTATTTATA	T	0.2157	NA	0.993672	rs35104491	150	.	KLHL32	0	intronic	9.738	NA	5	15	1	1	1
6:97402165:A:T	rs6568674	6	97402165	T	A	0.2157	1.12817e-11	0.993672	rs35104491	150	.	KLHL32	0	intronic	2.974	6	5	15	1	1	1
6:97403783:A:C	rs6910273	6	97403783	A	C	0.2147	8.21659e-12	0.987281	rs35104491	150	.	KLHL32	0	intronic	5.09	7	5	15	1	1	1
6:97404417:A:C	rs34663994	6	97404417	C	A	0.2157	7.48424e-12	0.993672	rs35104491	150	.	KLHL32	0	intronic	4.08	7	5	15	1	1	1
6:97406847:A:G	rs13211612	6	97406847	G	A	0.166	7.26409e-09	0.688861	rs35104491	150	.	KLHL32	0	intronic	2.97	7	5	15	1	1	1
6:97410536:C:T	rs17057164	6	97410536	T	C	0.166	5.06711e-09	0.688861	rs35104491	150	.	KLHL32	0	intronic	1.29	6	5	15	1	1	1
6:97410590:C:CACTAGGT	rs147008184	6	97410590	C	CACTAGGT	0.166	NA	0.688861	rs35104491	150	.	KLHL32	0	intronic	0.782	NA	5	15	1	1	1
6:97410922:A:G	rs71562315	6	97410922	A	G	0.166	4.1998e-09	0.688861	rs35104491	150	.	KLHL32	0	intronic	4.611	7	5	15	1	1	1
6:97411114:A:G	rs13192767	6	97411114	A	G	0.166	4.9753e-09	0.688861	rs35104491	150	.	KLHL32	0	intronic	11.4	5	5	15	1	1	1
6:97412046:T:TGAG	rs10566984	6	97412046	TGAG	T	0.166	NA	0.688861	rs35104491	150	.	KLHL32	0	intronic	0.807	NA	2	15	1	1	1
6:97413151:C:T	rs11153285	6	97413151	C	T	0.166	5.77506e-09	0.688861	rs35104491	150	.	KLHL32	0	intronic	2.002	7	5	15	1	1	1
6:97413636:A:G	rs11153286	6	97413636	G	A	0.166	4.02565e-09	0.688861	rs35104491	150	.	KLHL32	0	intronic	0.065	6	5	15	1	1	1
6:97413827:A:G	rs10485381	6	97413827	A	G	0.166	4.87968e-09	0.688861	rs35104491	150	.	KLHL32	0	intronic	8.374	5	5	15	1	1	1
6:97414063:A:G	rs13205380	6	97414063	A	G	0.166	3.9317e-09	0.688861	rs35104491	150	.	KLHL32	0	intronic	2.647	6	5	15	1	1	1
6:97414756:A:G	rs11753834	6	97414756	A	G	0.166	3.9631e-09	0.688861	rs35104491	150	.	KLHL32	0	intronic	0.915	7	5	15	1	1	1
6:97414775:C:T	rs11754336	6	97414775	T	C	0.166	3.81634e-09	0.688861	rs35104491	150	.	KLHL32	0	intronic	2.362	6	5	15	1	1	1
6:97415116:A:G	rs7758454	6	97415116	G	A	0.166	3.66883e-09	0.688861	rs35104491	150	.	KLHL32	0	intronic	10.04	5	5	15	1	1	1
6:97415135:C:G	rs7759572	6	97415135	C	G	0.166	4.71706e-09	0.688861	rs35104491	150	.	KLHL32	0	intronic	1.803	5	5	15	1	1	1
6:97415238:A:G	rs7758623	6	97415238	G	A	0.166	3.79709e-09	0.688861	rs35104491	150	.	KLHL32	0	intronic	3.635	7	5	15	1	1	1
6:97416270:A:C	rs34398537	6	97416270	A	C	0.166	2.58842e-08	0.688861	rs35104491	150	.	KLHL32	0	intronic	2.951	5	4	15	1	1	1
6:97418905:A:AT	rs58279291	6	97418905	AT	A	0.167	NA	0.682335	rs35104491	150	.	KLHL32	0	intronic	1.638	NA	5	15	1	1	1
6:97419598:C:T	rs974417	6	97419598	C	T	0.166	4.25543e-09	0.688861	rs35104491	150	.	KLHL32	0	intronic	0.05	NA	5	15	1	1	1
6:97422681:C:T	rs2143389	6	97422681	C	T	0.166	5.17797e-09	0.688861	rs35104491	150	.	KLHL32	0	intronic	6.081	5	5	15	1	1	1
6:97424463:A:T	rs2387762	6	97424463	T	A	0.166	3.80116e-08	0.688861	rs35104491	150	.	KLHL32	0	intronic	0.392	6	5	15	1	1	1
6:97425095:C:T	rs7770535	6	97425095	T	C	0.166	4.86975e-09	0.688861	rs35104491	150	.	KLHL32	0	intronic	2.175	6	5	15	1	1	1
6:97425343:A:ATTTTC	rs10591329	6	97425343	ATTTTC	A	0.165	NA	0.684076	rs35104491	150	.	KLHL32	0	intronic	3.781	NA	5	15	1	1	1
6:97425430:A:AT	rs34350775	6	97425430	A	AT	0.166	NA	0.688861	rs35104491	150	.	KLHL32	0	intronic	1.876	NA	5	15	1	1	1
6:97427757:C:T	rs13196401	6	97427757	C	T	0.2614	2.10764e-07	0.777202	rs7766184	150	.	KLHL32	0	intronic	2.003	7	5	15	1	1	1
6:97428128:A:G	rs13195937	6	97428128	G	A	0.2614	2.18698e-07	0.777202	rs7766184	150	.	KLHL32	0	intronic	10.86	5	5	15	1	1	1
6:97429208:A:G	rs12665476	6	97429208	A	G	0.166	8.07503e-09	0.688861	rs35104491	150	.	KLHL32	0	intronic	1.52	6	5	15	1	1	1
6:97432062:A:G	rs7749036	6	97432062	A	G	0.2614	NA	0.777202	rs7766184	150	.	KLHL32	0	intronic	1.163	7	5	15	1	1	1
6:97432266:C:T	rs7753381	6	97432266	T	C	0.2594	2.65613e-07	0.768791	rs7766184	150	.	KLHL32	0	intronic	0.899	7	5	15	1	1	1
6:97432888:A:G	rs373579158	6	97432888	A	G	0.2614	NA	0.777202	rs7766184	150	.	KLHL32	0	intronic	0.774	6	5	15	1	1	1
6:97433281:G:T	rs146336152	6	97433281	G	T	0.2614	NA	0.777202	rs7766184	150	.	KLHL32	0	intronic	0.392	6	5	15	1	1	1
6:97434824:C:T	rs13201422	6	97434824	T	C	0.2614	NA	0.777202	rs7766184	150	.	KLHL32	0	intronic	0.789	6	5	15	1	1	1
6:97435839:G:T	rs113960890	6	97435839	G	T	0.2614	NA	0.777202	rs7766184	150	.	KLHL32	0	intronic	0.448	7	5	15	1	1	1
6:97436611:A:C	rs13206466	6	97436611	A	C	0.2594	NA	0.769677	rs7766184	150	.	KLHL32	0	intronic	5.839	7	5	15	1	1	1
6:108089392:A:G	rs11964401	6	108089392	A	G	0.4672	2.83996e-08	0.988674	rs9372168	151	.	SCML4	0	intronic	4.111	5	4	15	1	1	1
6:108090329:C:T	rs9372168	6	108090329	T	C	0.4702	1.28362e-08	1	rs9372168	151	Novel/Replicated	SCML4	0	intronic	0.764	4	4	15	1	1	1
6:108090476:G:T	rs7775791	6	108090476	T	G	0.4026	2.1784e-06	0.78707	rs9372168	151	.	SCML4	0	intronic	11.51	4	4	15	1	1	1
6:108093580:C:T	rs6909292	6	108093580	C	T	0.4702	1.7707e-08	1	rs9372168	151	.	SCML4	0	UTR5	16.58	7	4	15	1	1	1
6:108095078:A:G	rs6916494	6	108095078	G	A	0.4712	2.63375e-08	0.99621	rs9372168	151	.	SCML4	0	intronic	3.418	7	5	15	1	1	1
6:108096239:A:G	rs7758747	6	108096239	A	G	0.4046	3.56135e-06	0.786294	rs9372168	151	.	SCML4	0	intronic	5.345	5	5	15	1	1	1
6:108096529:C:T	rs7741285	6	108096529	T	C	0.4712	2.3214e-08	0.99621	rs9372168	151	.	SCML4	0	intronic	6.583	5	5	15	1	1	1
6:108098519:A:G	rs4296915	6	108098519	A	G	0.4692	3.83014e-08	0.980994	rs9372168	151	.	SCML4	0	intronic	0.554	7	5	15	1	1	1
6:108098849:G:T	rs9486689	6	108098849	T	G	0.4056	4.50562e-06	0.781793	rs9372168	151	.	SCML4	0	intronic	2.045	6	5	15	1	1	1
6:108099312:C:T	rs13202209	6	108099312	T	C	0.4056	NA	0.781793	rs9372168	151	.	SCML4	0	intronic	0.056	7	5	15	1	1	1
6:108100384:A:AAAAT	6:108100384:A:AAAAT	6	108100384	AAAAT	A	0.4205	NA	0.773692	rs9372168	151	.	SCML4	0	intronic	1.954	NA	5	15	1	1	1
6:108100720:A:G	rs6568497	6	108100720	G	A	0.4056	4.6163e-06	0.781793	rs9372168	151	.	SCML4	0	intronic	1.19	5	4	15	1	1	1
6:108101564:A:G	rs7757683	6	108101564	A	G	0.4066	5.22604e-06	0.784072	rs9372168	151	.	SCML4	0	intronic	1.1	5	5	15	1	1	1
6:108102004:A:G	rs938971	6	108102004	A	G	0.4036	1.26318e-05	0.776517	rs9372168	151	.	SCML4	0	intronic	4.63	5	4	15	1	1	1
6:108102192:A:G	rs938972	6	108102192	A	G	0.4056	5.32227e-06	0.781033	rs9372168	151	.	SCML4	0	intronic	6.314	7	4	15	1	1	1
6:108102533:A:G	rs885470	6	108102533	G	A	0.4026	1.14004e-05	0.773509	rs9372168	151	.	SCML4	0	intronic	2.769	5	5	15	1	1	1
6:108102589:A:G	rs885471	6	108102589	G	A	0.4026	1.15554e-05	0.773509	rs9372168	151	.	SCML4	0	intronic	2.444	7	5	15	1	1	1
6:108103173:A:G	rs6932704	6	108103173	A	G	0.4056	5.317e-06	0.781033	rs9372168	151	.	SCML4	0	intronic	1.613	5	5	15	1	1	1
6:108103765:C:T	rs2139082	6	108103765	C	T	0.4026	1.13351e-05	0.773509	rs9372168	151	.	SCML4	0	intronic	0.181	5	5	15	1	1	1
6:108113160:C:T	rs1401170	6	108113160	C	T	0.4791	2.38338e-08	0.922092	rs9372168	151	.	SCML4	0	intronic	0.607	7	5	15	1	1	1
6:108113248:A:G	rs1401171	6	108113248	G	A	0.4791	2.58067e-08	0.922092	rs9372168	151	.	SCML4	0	intronic	6.164	7	5	15	1	1	1
6:108116682:C:T	rs9400146	6	108116682	C	T	0.4781	2.26594e-08	0.918451	rs9372168	151	.	SCML4	0	intronic	1.095	7	5	15	1	1	1
6:108118553:A:G	rs2176558	6	108118553	A	G	0.4751	1.34126e-07	0.907384	rs9372168	151	.	SCML4	0	intronic	4.946	NA	5	15	1	1	1
6:108124630:G:T	rs142096845	6	108124630	T	G	0.4702	NA	0.87501	rs9372168	151	.	SCML4	0	intronic	0.888	6	5	15	1	1	0
6:108127970:G:T	rs10872019	6	108127970	G	T	0.4682	6.83613e-08	0.882572	rs9372168	151	.	SCML4	0	intronic	0.708	5	5	15	1	1	0
6:108131348:C:G	rs6933722	6	108131348	G	C	0.4692	NA	0.879276	rs9372168	151	.	SCML4	0	intronic	2.183	7	4	15	1	1	1
6:108131366:A:T	rs9386669	6	108131366	A	T	0.4682	NA	0.875984	rs9372168	151	.	SCML4	0	intronic	4.107	7	4	15	1	1	1
6:108131386:C:T	rs6913627	6	108131386	T	C	0.4682	6.61283e-08	0.875984	rs9372168	151	.	SCML4	0	intronic	3.914	7	4	15	1	1	1
6:108133540:C:T	rs11757984	6	108133540	C	T	0.4702	4.85309e-08	0.875505	rs9372168	151	.	SCML4	0	intronic	3.141	5	2	15	1	1	1
6:108133787:C:G	rs9386671	6	108133787	C	G	0.4702	NA	0.875505	rs9372168	151	.	SCML4	0	intronic	0.938	6	2	15	1	1	1
6:108134294:C:T	rs34014035	6	108134294	T	C	0.4702	4.89054e-08	0.875505	rs9372168	151	.	SCML4	0	intronic	0.388	7	4	15	1	1	1
6:108134840:A:G	rs9386672	6	108134840	G	A	0.4702	4.1976e-08	0.875505	rs9372168	151	.	SCML4	0	intronic	1.507	2b	4	15	1	1	1
6:108135801:A:G	rs9384661	6	108135801	G	A	0.4702	5.23325e-08	0.875505	rs9372168	151	.	SCML4	00:00:00	intronic	1.174	7	4	15	1	1	1
6:108136719:A:T	rs2176560	6	108136719	A	T	0.4702	NA	0.861396	rs9372168	151	.	SCML4	00:00:00	intronic	5.673	5	4	15	1	1	1
6:108137123:A:G	rs2176559	6	108137123	G	A	0.4712	2.46047e-07	0.857646	rs9372168	151	.	SCML4	00:00:00	intronic	16.66	NA	4	15	1	1	1
6:108137381:A:G	rs7762935	6	108137381	A	G	0.4702	2.84848e-07	0.861396	rs9372168	151	.	SCML4	00:00:00	intronic	5.913	5	2	15	1	1	1
6:108139352:G:T	rs4588711	6	108139352	G	T	0.4702	2.46327e-07	0.861396	rs9372168	151	.	SCML4	00:00:00	intronic	3.677	6	2	15	1	1	1
6:108139418:C:T	rs7756043	6	108139418	T	C	0.4702	2.83263e-07	0.861396	rs9372168	151	.	SCML4	00:00:00	intronic	4.676	6	2	15	1	1	1
6:108140440:G:GCCAAGGCAATTATTTGCTTTGCCCAGCTCAGCACTTGTTC	rs147959365	6	108140440	GCCAAGGCAATTATTTGCTTTGCCCAGCTCAGCACTTGTTC	G	0.4702	NA	0.861396	rs9372168	151	.	SCML4	00:00:00	intronic	4.414	NA	2	15	1	1	0
6:108142107:C:T	rs9373984	6	108142107	T	C	0.4702	2.83665e-07	0.861396	rs9372168	151	.	SCML4	00:00:00	intronic	12.18	5	1	2	1	1	0
6:108145192:C:T	rs13220047	6	108145192	T	C	0.4692	2.82773e-07	0.858145	rs9372168	151	.	SCML4	00:00:00	intronic	10.11	5	1	14	1	1	0
6:108147317:A:G	rs9372172	6	108147317	G	A	0.4771	1.40028e-07	0.84418	rs9372168	151	.	SCML4	1904-11-29	intergenic	1.434	7	5	15	1	1	0
6:108149497:C:T	rs17589264	6	108149497	T	C	0.4751	1.09976e-07	0.673591	rs9372168	151	.	SCML4	1910-11-18	intergenic	1.953	5	5	15	1	1	0
6:108150125:A:C	rs12524119	6	108150125	A	C	0.4702	5.26569e-07	0.853817	rs9372168	151	.	SCML4	4603	intergenic	4.861	6	5	15	1	1	1
6:108150744:A:G	rs9386673	6	108150744	A	G	0.4702	5.96126e-07	0.853817	rs9372168	151	.	SCML4	5222	intergenic	7.699	6	5	15	1	1	1
6:108151077:C:T	rs6904598	6	108151077	C	T	0.4533	2.94559e-06	0.80481	rs9372168	151	.	SCML4	5555	intergenic	1.837	7	5	15	1	1	1
6:108151279:A:C	rs6904815	6	108151279	A	C	0.4672	1.13558e-06	0.843566	rs9372168	151	.	SCML4	5757	intergenic	0.374	5	5	15	1	1	1
6:108151323:A:G	rs6904849	6	108151323	G	A	0.4672	NA	0.843566	rs9372168	151	.	SCML4	5801	intergenic	0.363	5	5	15	1	1	1
6:108151324:A:G	rs6905291	6	108151324	A	G	0.4672	NA	0.843566	rs9372168	151	.	SCML4	5802	intergenic	0.194	5	5	15	1	1	1
6:108857876:C:T	rs2018420	6	108857876	T	C	0.3161	NA	0.608258	rs9480861	152	.	LACE1	9876	intergenic	0.433	7	5	15	1	1	1
6:108858460:C:T	rs9480861	6	108858460	C	T	0.4324	6.79381e-09	1	rs9480861	152	.	LACE1	10460	intergenic	0.374	5	5	15	0	1	1
6:108861264:C:T	rs1575676	6	108861264	C	T	0.4334	7.89542e-27	0.984441	rs9384679	152	.	RP11-697G4.4	10956	intergenic	1.774	NA	5	15	0	0	1
6:108864419:C:T	rs9384679	6	108864419	C	T	0.4334	3.48836e-28	1	rs9384679	152	.	RP11-697G4.4	7801	intergenic	6.618	4	5	15	0	0	1
6:108865663:G:T	rs6927268	6	108865663	T	G	0.2425	4.20059e-10	1	rs6927268	152	.	RP11-697G4.4	6557	intergenic	7.262	5	5	15	0	1	1
6:108867031:A:C	rs6911407	6	108867031	C	A	0.4324	4.05898e-27	0.996103	rs9384679	152	.	RP11-697G4.4	5189	intergenic	4.577	5	5	15	0	0	1
6:108868422:A:G	rs6918436	6	108868422	G	A	0.3489	NA	0.701208	rs9384679	152	.	RP11-697G4.4	3798	intergenic	1.766	5	5	15	0	0	1
6:108876002:A:G	rs768023	6	108876002	G	A	0.4334	3.93992e-27	0.976812	rs9384679	152	.	RP11-697G4.4	3591	intergenic	0.504	7	5	15	1	1	1
6:108877653:G:GT	rs11398842	6	108877653	G	GT	0.3688	NA	0.74796	rs9384679	152	.	FOXO3	3384	intergenic	7.793	NA	2	7	1	0	1
6:108878052:C:T	rs9486902	6	108878052	C	T	0.1839	9.29671e-08	0.654535	rs3813498	152	.	FOXO3	2985	intergenic	2.137	4	2	7	1	1	1
6:108882570:C:T	rs11757217	6	108882570	C	T	0.1829	NA	0.660026	rs3813498	152	.	FOXO3	0	exonic	13.2	5	1	1	1	1	1
6:108885623:C:T	rs1536057	6	108885623	C	T	0.3201	1.49407e-13	0.632028	rs4946935	152	.	FOXO3	0	intronic	11.27	NA	1	7	1	1	1
6:108888593:C:G	rs2253310	6	108888593	G	C	0.4334	NA	0.969138	rs9384679	152	.	FOXO3	0	intronic	3.251	5	1	6	1	1	1
6:108894438:C:T	rs2764265	6	108894438	C	T	0.4344	5.15811e-26	0.965428	rs9384679	152	.	FOXO3	0	intronic	0.152	7	4	5	1	1	1
6:108895238:C:T	rs6899495	6	108895238	C	T	0.1829	1.43289e-07	0.660026	rs3813498	152	.	FOXO3	0	intronic	6.861	6	4	5	1	1	1
6:108895386:C:T	rs2490272	6	108895386	C	T	0.4334	3.46264e-27	0.969138	rs9384679	152	.	FOXO3	0	intronic	0.131	5	4	5	1	1	1
6:108896215:A:G	rs2802288	6	108896215	A	G	0.4334	2.14683e-27	0.969138	rs9384679	152	.	FOXO3	0	intronic	4.488	3a	2	5	1	1	1
6:108902139:C:T	rs7747393	6	108902139	C	T	0.1829	6.92372e-08	0.660026	rs3813498	152	.	FOXO3	0	intronic	4.644	5	1	7	1	1	1
6:108905680:A:G	rs2802290	6	108905680	G	A	0.4334	2.75335e-27	0.969138	rs9384679	152	.	FOXO3	0	intronic	7.444	5	2	5	1	1	1
6:108906200:C:T	rs12206094	6	108906200	C	T	0.3191	1.4905e-13	0.635998	rs4946935	152	.	FOXO3	0	intronic	1.961	5	5	5	1	0	1
6:108908518:G:T	rs2802292	6	108908518	G	T	0.4334	3.8884e-27	0.969138	rs9384679	152	.	FOXO3	0	intronic	0.333	5	2	7	1	1	1
6:108916573:C:T	rs9480865	6	108916573	T	C	0.1809	5.83767e-08	0.669783	rs3813498	152	.	FOXO3	0	intronic	1.206	6	5	5	1	1	1
6:108926496:A:G	rs2802295	6	108926496	A	G	0.4334	1.2682e-25	0.969138	rs9384679	152	.	FOXO3	0	intronic	3.044	6	5	5	1	1	1
6:108927841:C:T	rs7753734	6	108927841	C	T	0.1809	5.55933e-08	0.669783	rs3813498	152	.	FOXO3	0	intronic	17.37	4	2	7	1	1	1
6:108927842:A:G	rs2764261	6	108927842	A	G	0.4334	4.41156e-26	0.969138	rs9384679	152	.	FOXO3	0	intronic	16.02	4	2	7	1	1	1
6:108928171:A:G	rs7754626	6	108928171	G	A	0.1809	1.95747e-07	0.669783	rs3813498	152	.	FOXO3	0	intronic	0.113	6	2	5	1	1	1
6:108934461:C:T	rs2764264	6	108934461	C	T	0.3728	5.29059e-22	0.848063	rs4946935	152	.	FOXO3	0	intronic	0.263	5	5	5	1	1	1
6:108934564:G:GT	rs71015554	6	108934564	G	GT	0.3738	NA	0.852146	rs4946935	152	.	FOXO3	0	intronic	0.074	NA	5	5	1	1	1
6:108935915:G:T	rs4317448	6	108935915	G	T	0.1899	1.66369e-06	0.655703	rs3813498	152	.	FOXO3	0	intronic	1.502	6	2	15	1	0	1
6:108941874:A:ATTTTC	rs138068040	6	108941874	A	ATTTTC	0.3648	NA	0.883887	rs4946935	152	.	FOXO3	0	intronic	16.5	NA	2	5	1	1	1
6:108944165:C:T	rs3813498	6	108944165	C	T	0.2217	2.68707e-12	1	rs3813498	152	.	FOXO3	0	intronic	1.172	4	1	7	1	1	1
6:108945107:A:G	rs7762395	6	108945107	G	A	0.174	2.02596e-08	0.730763	rs3813498	152	.	FOXO3	0	intronic	0.203	6	2	5	1	1	1
6:108945370:A:C	rs2022464	6	108945370	A	C	0.3648	9.47943e-22	0.883887	rs4946935	152	.	FOXO3	0	intronic	2.373	NA	2	5	1	1	1
6:108951655:C:T	rs9285397	6	108951655	T	C	0.1869	1.74001e-09	0.728616	rs3813498	152	.	FOXO3	0	intronic	7.901	5	5	7	1	0	1
6:108952337:A:G	rs4946930	6	108952337	G	A	0.175	4.02836e-08	0.724597	rs3813498	152	.	FOXO3	0	intronic	7.291	5	5	5	1	1	1
6:108960840:C:G	rs9486913	6	108960840	C	G	0.1809	4.26285e-09	0.751722	rs3813498	152	.	FOXO3	0	intronic	0.709	5	4	5	1	1	1
6:108962642:C:T	rs9480866	6	108962642	C	T	0.1789	4.87159e-09	0.752504	rs3813498	152	.	FOXO3	0	intronic	2.176	5	5	5	1	1	1
6:108965039:A:G	rs10457180	6	108965039	G	A	0.3678	6.91963e-22	0.88892	rs4946935	152	.	FOXO3	0	intronic	3.713	7	5	5	1	1	1
6:108974098:C:T	rs13217795	6	108974098	C	T	0.3658	1.6576e-21	0.896558	rs4946935	152	.	FOXO3	0	intronic	10.16	5	5	7	1	1	1
6:108974746:A:C	rs4946932	6	108974746	A	C	0.3668	8.86035e-22	0.892731	rs4946935	152	.	FOXO3	0	intronic	1.097	7	2	7	1	1	1
6:108975646:A:G	rs9480867	6	108975646	G	A	0.1809	6.44548e-09	0.751722	rs3813498	152	.	FOXO3	0	intronic	4.42	4	1	5	1	1	1
6:108977663:C:T	rs9400239	6	108977663	T	C	0.3678	1.66887e-21	0.88892	rs4946935	152	.	FOXO3	0	UTR5	8.326	4	1	5	1	1	1
6:108983527:C:T	rs9398171	6	108983527	C	T	0.3549	8.08705e-23	0.945973	rs4946935	152	.	FOXO3	0	intronic	0.836	5	5	5	1	1	1
6:108988184:A:G	rs2153960	6	108988184	G	A	0.3579	7.84382e-23	0.958947	rs4946935	152	.	FOXO3	0	intronic	7.289	4	2	5	1	1	1
6:108994161:A:G	rs3800227	6	108994161	A	G	0.3201	9.85439e-18	0.857155	rs4946935	152	.	FOXO3	0	intronic	8.084	5	5	5	1	1	1
6:108994433:C:T	rs35396874	6	108994433	C	T	0.3519	1.27201e-21	0.983018	rs4946935	152	.	FOXO3	0	intronic	6.062	5	5	5	1	1	1
6:108994826:A:G	rs9398172	6	108994826	G	A	0.3519	4.01337e-22	0.983018	rs4946935	152	.	FOXO3	0	intronic	6.578	4	5	5	1	0	1
6:108996553:C:T	rs3778588	6	108996553	T	C	0.1869	1.68514e-09	0.72976	rs3813498	152	.	FOXO3	0	intronic	0.589	4	5	5	1	0	1
6:108996748:G:T	rs3800228	6	108996748	T	G	0.3469	8.83598e-22	0.987156	rs4946935	152	.	FOXO3	0	intronic	4.831	5	1	7	1	0	1
6:108996963:G:T	rs3800229	6	108996963	G	T	0.3499	3.82224e-22	0.991478	rs4946935	152	.	FOXO3	0	intronic	3.259	7	1	5	1	0	1
6:108997435:A:G	rs9374040	6	108997435	G	A	0.3499	1.3297e-21	0.991478	rs4946935	152	.	FOXO3	0	intronic	7.036	5	5	5	1	0	1
6:108997611:A:G	rs9400240	6	108997611	G	A	0.3499	1.45885e-21	0.991478	rs4946935	152	.	FOXO3	0	intronic	1.93	5	5	5	1	0	1
6:108998266:A:G	rs3800231	6	108998266	A	G	0.3499	1.58279e-21	0.991478	rs4946935	152	.	FOXO3	0	intronic	1.319	4	5	5	1	0	1
6:108998905:C:G	rs1935952	6	108998905	G	C	0.3509	5.08054e-22	0.987238	rs4946935	152	.	FOXO3	0	intronic	6.91	5	5	5	1	1	1
6:108999101:A:G	rs1935951	6	108999101	G	A	0.3499	1.33123e-21	0.991478	rs4946935	152	.	FOXO3	0	intronic	3.656	NA	5	5	1	0	1
6:108999287:A:G	rs1935949	6	108999287	A	G	0.3499	3.30493e-22	0.991478	rs4946935	152	.	FOXO3	0	intronic	0.147	NA	5	5	1	0	1
6:108999696:C:CT	rs11417953	6	108999696	CT	C	0.4463	NA	0.627395	rs4946935	152	.	FOXO3	0	intronic	1.171	NA	4	5	1	0	1
6:109000276:A:G	rs9320265	6	109000276	G	A	0.1869	NA	0.72976	rs3813498	152	.	FOXO3	0	intronic	0.977	7	4	5	1	0	1
6:109000316:C:T	rs9398173	6	109000316	T	C	0.3489	3.07338e-21	0.995738	rs4946935	152	.	FOXO3	0	intronic	0.886	6	4	5	1	1	1
6:109000742:A:G	rs4946935	6	109000742	A	G	0.3479	1.04754e-22	1	rs4946935	152	.	FOXO3	0	intronic	2.08	6	4	5	1	0	1
6:109002042:C:T	rs4945816	6	109002042	C	T	0.3499	2.04034e-21	0.991478	rs4946935	152	.	FOXO3	0	UTR3	1.038	5	4	5	1	1	1
6:109003321:C:T	rs4946936	6	109003321	T	C	0.3499	1.78025e-21	0.991478	rs4946935	152	.	FOXO3	0	UTR3	5.49	5	4	5	1	1	1
6:109003989:A:C	rs9400241	6	109003989	C	A	0.3509	3.88658e-21	0.987238	rs4946935	152	.	FOXO3	0	UTR3	4.136	5	4	5	1	1	1
6:109005588:A:G	rs111727905	6	109005588	A	G	0.3559	NA	0.967093	rs4946935	152	.	FOXO3	0	UTR3	12.88	5	5	5	1	0	1
6:109006838:A:T	rs1159806	6	109006838	A	T	0.4056	NA	0.763601	rs4946935	152	.	FOXO3	860	downstream	4.725	6	4	5	1	1	1
6:109007304:C:G	rs1268171	6	109007304	C	G	0.4056	NA	0.763601	rs4946935	152	.	FOXO3	1326	intergenic	1.346	4	4	5	1	1	1
6:109007522:A:G	rs1268170	6	109007522	A	G	0.4056	5.65017e-13	0.763601	rs4946935	152	.	FOXO3	1544	intergenic	4.191	5	4	5	1	1	1
6:109007977:G:T	6:109007977:G:T	6	109007977	T	G	0.4056	NA	0.763601	rs4946935	152	.	FOXO3	1999	intergenic	0.148	NA	2	5	1	1	1
6:109008158:A:G	rs1268168	6	109008158	G	A	0.4056	1.38666e-12	0.763601	rs4946935	152	.	FOXO3	2180	intergenic	8.12	NA	4	5	1	1	1
6:109008183:A:G	rs1268167	6	109008183	G	A	0.4056	6.63673e-13	0.763601	rs4946935	152	.	FOXO3	2205	intergenic	4.09	NA	4	5	1	1	1
6:109008232:C:T	rs1268166	6	109008232	T	C	0.4056	6.31501e-13	0.763601	rs4946935	152	.	FOXO3	2254	intergenic	5.304	NA	4	5	1	1	1
6:109008378:C:T	rs1268165	6	109008378	T	C	0.4066	6.13699e-13	0.761629	rs4946935	152	.	FOXO3	2400	intergenic	1.103	NA	4	5	1	1	1
6:109008416:A:G	rs1268164	6	109008416	A	G	0.4066	3.88399e-13	0.761629	rs4946935	152	.	FOXO3	2438	intergenic	0.141	NA	4	5	1	1	1
6:109008794:C:CAAAT	rs58227077	6	109008794	C	CAAAT	0.4056	NA	0.763601	rs4946935	152	.	FOXO3	2816	intergenic	1.291	NA	4	5	1	1	1
6:109008998:C:T	rs1268163	6	109008998	C	T	0.4046	1.8096e-12	0.766749	rs4946935	152	.	FOXO3	3020	intergenic	0.014	NA	4	5	1	1	1
6:109009194:A:G	rs1268162	6	109009194	A	G	0.4115	9.44501e-14	0.749807	rs4946935	152	.	FOXO3	3216	intergenic	1.928	NA	4	5	1	1	1
6:109009646:C:T	rs1935958	6	109009646	C	T	0.173	3.99453e-07	0.674234	rs3813498	152	.	FOXO3	3668	intergenic	3.33	5	4	5	1	1	1
6:109011327:A:G	rs761779	6	109011327	G	A	0.1789	2.52011e-08	0.692636	rs3813498	152	.	FOXO3	5349	intergenic	7.745	NA	2	7	1	0	1
6:109011388:C:G	rs730167	6	109011388	G	C	0.1779	4.65806e-08	0.698438	rs3813498	152	.	FOXO3	5410	intergenic	6.058	2b	2	7	1	1	1
6:109011833:A:G	rs1268161	6	109011833	G	A	0.1779	2.85424e-08	0.698438	rs3813498	152	.	FOXO3	5855	intergenic	2.584	NA	4	7	1	1	1
6:109013664:A:G	rs2207731	6	109013664	A	G	0.4046	3.66489e-09	0.751151	rs4946935	152	.	FOXO3	7686	intergenic	1.888	NA	4	5	1	1	1
6:109013930:C:T	rs9486916	6	109013930	C	T	0.2296	NA	0.848861	rs3813498	152	.	FOXO3	7952	intergenic	0.499	6	4	5	1	0	1
6:109015223:C:G	rs1268180	6	109015223	C	G	0.3926	NA	0.702236	rs4946935	152	.	FOXO3	9245	intergenic	7.503	5	4	15	1	1	1
6:109015318:G:GC	rs35947181	6	109015318	G	GC	0.4066	NA	0.744884	rs4946935	152	.	FOXO3	9340	intergenic	11.71	NA	4	15	1	1	1
6:109017237:C:G	rs1268179	6	109017237	G	C	0.3956	NA	0.720449	rs4946935	152	.	FOXO3	11259	intergenic	1.246	7	5	15	0	1	1
6:109017284:G:T	rs1268178	6	109017284	T	G	0.3956	1.46226e-08	0.720449	rs4946935	152	.	FOXO3	11306	intergenic	1.361	NA	5	15	0	1	1
6:109017322:A:G	rs1268177	6	109017322	A	G	0.3966	1.17243e-08	0.717238	rs4946935	152	.	FOXO3	11344	intergenic	4.344	5	5	15	0	1	1
6:109018046:A:G	rs1268176	6	109018046	G	A	0.3956	6.51727e-09	0.720449	rs4946935	152	.	FOXO3	12068	intergenic	0.417	NA	5	15	0	1	1
6:109018292:C:CAAAAAA	rs35228961	6	109018292	CAAAAAA	C	0.3907	NA	0.707372	rs4946935	152	.	FOXO3	12314	intergenic	1.902	NA	5	15	0	0	1
6:109018322:A:G	rs1268175	6	109018322	A	G	0.3956	NA	0.720449	rs4946935	152	.	FOXO3	12344	intergenic	2.451	6	5	15	0	1	1
6:109018859:A:G	rs1268174	6	109018859	A	G	0.3956	1.9801e-08	0.720449	rs4946935	152	.	FOXO3	12881	intergenic	0.182	NA	2	15	0	1	1
6:109019323:A:C	rs473268	6	109019323	C	A	0.3907	1.47228e-08	0.707372	rs4946935	152	.	FOXO3	13345	intergenic	4.225	4	2	15	0	1	1
6:109019606:C:T	rs531111	6	109019606	T	C	0.1978	2.5172e-05	0.65128	rs3813498	152	.	FOXO3	13628	intergenic	7.423	NA	4	15	0	0	1
6:109019721:A:G	rs532093	6	109019721	G	A	0.2425	3.07974e-07	0.855093	rs3813498	152	.	FOXO3	13743	intergenic	0.463	NA	4	15	0	1	1
6:109020032:G:T	rs479744	6	109020032	G	T	0.2416	4.04197e-07	0.849603	rs3813498	152	.	FOXO3	14054	intergenic	0.458	4	4	15	0	1	1
6:114662753:C:CCGCGCG	6:114662753:C:CCGCGCG	6	114662753	C	CCGCGCG	0.1491	NA	0.964635	rs1548225	153	.	RP3-399L15.3:HS3ST5	00:00:00	ncRNA_intronic	4.584	NA	1	13	1	0	1
6:114662753:C:CCG	6:114662753:C:CCG	6	114662753	C	CCG	0.2724	NA	0.964635	rs1548225	153	.	RP3-399L15.3:HS3ST5	00:00:00	NA	4.834	NA	1	13	1	0	1
6:114679177:A:C	rs1548225	6	114679177	A	C	0.2654	2.71476e-09	1	rs1548225	153	.	RP3-399L15.3	0	ncRNA_intronic	3.715	6	5	15	0	0	1
6:114685980:A:G	rs7763992	6	114685980	A	G	0.2654	3.09791e-09	1	rs1548225	153	.	RP3-399L15.3	0	ncRNA_intronic	3.396	5	2	15	0	0	1
6:114691924:C:T	rs2205738	6	114691924	T	C	0.2654	3.71439e-09	1	rs1548225	153	.	RP3-399L15.3	0	ncRNA_intronic	2.383	NA	5	15	0	0	1
6:114698393:A:G	rs9400716	6	114698393	G	A	0.2654	3.84117e-09	1	rs1548225	153	.	RP3-399L15.3	0	ncRNA_intronic	1.867	7	5	15	0	0	1
6:114700255:G:GA	rs11298004	6	114700255	G	GA	0.2654	NA	1	rs1548225	153	.	RP3-399L15.3	0	ncRNA_intronic	1.795	NA	5	15	0	0	1
6:114700265:A:T	rs75007664	6	114700265	T	A	0.2644	NA	0.99479	rs1548225	153	.	RP3-399L15.3	0	ncRNA_intronic	1.363	6	5	15	0	0	1
6:114705017:C:G	rs2205736	6	114705017	G	C	0.2654	3.35729e-09	1	rs1548225	153	.	RP3-399L15.3	0	ncRNA_intronic	3.608	6	5	15	0	0	1
6:114705028:C:T	rs2205735	6	114705028	T	C	0.2654	3.12536e-09	1	rs1548225	153	.	RP3-399L15.3	0	ncRNA_intronic	0.834	NA	5	15	0	0	1
6:114711095:C:T	rs9384900	6	114711095	T	C	0.2654	3.76594e-09	1	rs1548225	153	.	RP3-399L15.3	0	ncRNA_intronic	14.22	7	5	15	0	0	1
6:114713323:C:T	rs1033394	6	114713323	C	T	0.2654	3.43635e-09	1	rs1548225	153	.	RP3-399L15.3	0	ncRNA_intronic	1.869	NA	5	15	0	0	1
6:114716774:A:G	rs1577817	6	114716774	A	G	0.2664	5.03539e-09	0.994788	rs1548225	153	.	RP3-399L15.3	0	ncRNA_intronic	1.071	7	5	15	0	0	1
6:114719447:A:G	rs760608	6	114719447	G	A	0.2654	3.70646e-09	1	rs1548225	153	.	RP3-399L15.3	0	ncRNA_intronic	3.538	NA	5	15	0	0	1
6:114722063:G:T	rs1337334	6	114722063	T	G	0.2644	5.62437e-09	0.994788	rs1548225	153	.	RP3-399L15.3	0	ncRNA_intronic	0.017	6	5	15	0	0	1
6:114729131:C:G	rs1337335	6	114729131	G	C	0.1243	1.46469e-07	0.733626	rs9320493	153	.	RP3-399L15.3	0	ncRNA_intronic	0.291	4	4	15	0	1	1
6:114733016:A:G	rs10155761	6	114733016	A	G	0.1243	1.6234e-07	0.733626	rs9320493	153	.	RP3-399L15.3	0	ncRNA_intronic	6.576	7	5	15	0	1	1
6:114742335:A:C	rs10080647	6	114742335	C	A	0.1292	8.82794e-08	0.785831	rs9320493	153	.	RP3-399L15.3	0	ncRNA_intronic	0.565	6	1	15	0	1	1
6:114742697:A:G	rs9320493	6	114742697	A	G	0.1402	4.33258e-09	1	rs9320493	153	.	RP3-399L15.3	0	ncRNA_intronic	5.484	3a	1	15	0	1	1
6:114743980:C:T	rs12204484	6	114743980	T	C	0.2028	NA	0.608961	rs9320493	153	.	RP3-399L15.3	0	ncRNA_intronic	0.902	5	1	15	0	1	1
6:114744736:C:G	rs112412357	6	114744736	G	C	0.1531	NA	0.88755	rs9320493	153	.	RP3-399L15.3	0	ncRNA_intronic	0.848	5	1	15	0	1	1
6:114745725:C:T	rs7775060	6	114745725	T	C	0.1521	NA	0.879491	rs9320493	153	.	RP3-399L15.3	0	ncRNA_intronic	3.047	5	1	15	0	1	1
6:114747961:G:T	rs7453778	6	114747961	G	T	0.159	NA	0.803116	rs9320493	153	.	RP3-399L15.3	0	ncRNA_intronic	4.686	6	1	15	0	1	1
6:114748429:A:G	rs4945998	6	114748429	G	A	0.1501	NA	0.862274	rs9320493	153	.	RP3-399L15.3	0	ncRNA_intronic	4.926	NA	1	15	0	1	1
6:114749138:A:G	rs12200547	6	114749138	G	A	0.1501	NA	0.862274	rs9320493	153	.	RP3-399L15.3	0	ncRNA_intronic	1.454	5	1	15	0	1	1
6:114749404:C:T	rs12194487	6	114749404	T	C	0.1501	3.30648e-08	0.862274	rs9320493	153	.	RP3-399L15.3	0	ncRNA_intronic	1.492	5	1	15	0	1	1
6:114751321:A:T	rs4945999	6	114751321	T	A	0.1501	4.20408e-08	0.862274	rs9320493	153	.	RP3-399L15.3	0	ncRNA_intronic	0.221	6	5	15	0	1	1
6:114751611:A:G	rs9374461	6	114751611	A	G	0.1501	2.29315e-08	0.862274	rs9320493	153	.	RP3-399L15.3	0	ncRNA_intronic	3.827	6	2	15	0	1	1
6:114751747:G:T	rs6902333	6	114751747	G	T	0.1501	2.97937e-08	0.862274	rs9320493	153	.	RP3-399L15.3	0	ncRNA_intronic	0.771	3a	2	15	0	1	1
6:114751901:C:G	rs6902384	6	114751901	C	G	0.1501	2.4151e-08	0.862274	rs9320493	153	.	RP3-399L15.3	0	ncRNA_intronic	2.702	4	2	15	0	1	1
6:114756530:A:G	rs9372394	6	114756530	G	A	0.1541	NA	0.867309	rs9320493	153	.	RP3-399L15.3	0	ncRNA_intronic	3.885	7	5	15	0	1	1
6:114756531:A:G	rs9384903	6	114756531	A	G	0.1541	NA	0.867309	rs9320493	153	.	RP3-399L15.3	0	ncRNA_intronic	2.303	7	5	15	0	1	1
6:114757657:C:T	rs6568838	6	114757657	T	C	0.1511	4.11721e-08	0.855393	rs9320493	153	.	RP3-399L15.3	0	ncRNA_intronic	1.021	6	5	15	0	1	1
6:114757773:T:TTA	rs34496208	6	114757773	T	TTA	0.1958	NA	0.619548	rs9320493	153	.	RP3-399L15.3	0	ncRNA_intronic	0.582	NA	5	15	0	1	1
6:114759983:G:T	rs969877	6	114759983	T	G	0.1511	3.37005e-08	0.855393	rs9320493	153	.	RP3-399L15.3	0	ncRNA_intronic	0.402	NA	5	15	0	1	1
6:114763752:A:G	rs6568839	6	114763752	A	G	0.1511	1.19163e-08	0.855393	rs9320493	153	.	RP3-399L15.3	0	ncRNA_intronic	4.775	6	5	15	0	1	1
6:114765351:C:T	rs1408454	6	114765351	T	C	0.1511	2.30347e-08	0.855393	rs9320493	153	.	RP3-399L15.3	0	ncRNA_intronic	1.639	NA	5	15	0	1	1
6:114766016:A:G	rs4946001	6	114766016	G	A	0.1511	2.29103e-08	0.855393	rs9320493	153	.	RP3-399L15.3	0	ncRNA_intronic	1.783	5	5	15	0	1	1
6:114766608:C:T	rs4945515	6	114766608	C	T	0.1511	2.47038e-08	0.855393	rs9320493	153	.	RP3-399L15.3	0	ncRNA_intronic	2.271	6	5	15	0	1	1
6:114766870:A:G	rs1324447	6	114766870	G	A	0.1511	2.42628e-08	0.855393	rs9320493	153	.	RP3-399L15.3	0	ncRNA_intronic	0.118	7	5	15	0	1	1
6:114775550:A:G	rs9374463	6	114775550	G	A	0.1521	3.00186e-08	0.8634	rs9320493	153	.	RP3-399L15.3	0	ncRNA_intronic	4.828	5	5	15	0	1	1
6:114776028:A:G	rs1337330	6	114776028	A	G	0.1521	2.83417e-08	0.8634	rs9320493	153	.	RP3-399L15.3	0	ncRNA_intronic	1.648	7	5	15	0	1	1
6:114777744:A:G	rs1324446	6	114777744	G	A	0.1521	3.4374e-08	0.8634	rs9320493	153	.	RP3-399L15.3	0	ncRNA_exonic	2.187	NA	4	15	0	1	1
6:114779487:G:T	rs7754407	6	114779487	G	T	0.1521	3.97461e-08	0.8634	rs9320493	153	.	RP3-399L15.3	0	ncRNA_intronic	1.125	7	5	15	0	1	1
6:114781298:A:G	rs6939817	6	114781298	G	A	0.1521	NA	0.8634	rs9320493	153	.	RP3-399L15.3	0	ncRNA_intronic	2.573	7	5	15	0	1	1
6:124978932:C:T	rs10872289	6	124978932	T	C	0.3648	5.03486e-11	0.938725	rs12191379	154	.	NKAIN2	0	intronic	6.758	6	5	15	1	0	1
6:124980106:A:AT	rs141749611	6	124980106	A	AT	0.3479	NA	0.893765	rs12191379	154	.	NKAIN2	0	intronic	2.132	NA	4	15	1	0	1
6:124981282:A:C	rs9388351	6	124981282	C	A	0.3618	4.22968e-11	0.950535	rs12191379	154	.	NKAIN2	0	intronic	1.71	7	5	15	1	0	1
6:124981479:A:G	rs1479041	6	124981479	G	A	0.3628	6.84136e-11	0.946235	rs12191379	154	.	NKAIN2	0	intronic	0.765	5	5	15	1	0	1
6:124982081:C:T	rs922503	6	124982081	T	C	0.3598	9.23103e-11	0.942447	rs12191379	154	.	NKAIN2	0	intronic	10.01	6	2	15	1	0	1
6:124983044:T:TCAAA	rs3051843	6	124983044	TCAAA	T	0.3897	NA	0.888988	rs2325913	154	.	NKAIN2	0	intronic	1.936	NA	5	15	1	0	1
6:124983449:T:TTA	rs10577218	6	124983449	T	TTA	0.3887	NA	0.885598	rs2325913	154	.	NKAIN2	0	intronic	1.232	NA	5	15	1	0	1
6:124984982:C:T	rs2325913	6	124984982	C	T	0.4185	9.6535e-10	1	rs2325913	154	.	NKAIN2	0	intronic	4.784	NA	5	15	1	0	1
6:124985748:A:G	rs6919777	6	124985748	G	A	0.3598	NA	0.942746	rs12191379	154	.	NKAIN2	0	intronic	1.115	7	5	15	1	0	1
6:124987239:A:G	rs972895	6	124987239	G	A	0.4026	3.74408e-10	0.782694	rs12191379	154	.	NKAIN2	0	intronic	1.912	NA	5	15	1	0	1
6:124987655:A:G	rs12205200	6	124987655	A	G	0.3618	8.03849e-11	0.950535	rs12191379	154	.	NKAIN2	0	intronic	5.382	7	5	15	1	0	1
6:124990342:C:T	rs9491210	6	124990342	C	T	0.3598	1.18995e-10	0.942746	rs12191379	154	.	NKAIN2	0	intronic	1.633	5	7	15	1	0	1
6:124990380:A:G	rs781474	6	124990380	A	G	0.4781	2.09301e-08	0.620925	rs12191379	154	.	NKAIN2	0	intronic	0.951	5	7	15	1	0	1
6:124995149:G:T	rs9388353	6	124995149	G	T	0.3608	8.33282e-11	0.946624	rs12191379	154	.	NKAIN2	0	intronic	1.943	5	5	15	1	0	1
6:124995479:G:T	rs9372785	6	124995479	G	T	0.4225	1.43066e-09	0.983865	rs2325913	154	.	NKAIN2	0	intronic	0.152	5	5	15	1	0	1
6:124996098:C:T	rs1304940	6	124996098	C	T	0.4205	2.11221e-09	0.991819	rs2325913	154	.	NKAIN2	0	intronic	1.629	6	5	15	1	0	1
6:124997941:C:G	rs34708403	6	124997941	G	C	0.3618	NA	0.950535	rs12191379	154	.	NKAIN2	0	intronic	0.242	7	7	15	1	0	1
6:124999269:G:T	rs7772356	6	124999269	G	T	0.4205	2.6078e-09	0.991819	rs2325913	154	.	NKAIN2	0	intronic	1.633	5	5	15	1	0	1
6:124999713:G:T	rs4895583	6	124999713	T	G	0.4195	NA	0.995887	rs2325913	154	.	NKAIN2	0	intronic	1.159	7	5	15	1	0	1
6:125002632:G:T	rs7774680	6	125002632	T	G	0.3618	8.54488e-11	0.95879	rs12191379	154	.	NKAIN2	0	intronic	1.683	7	5	15	1	0	1
6:125003136:C:G	rs1542558	6	125003136	C	G	0.4205	NA	0.991819	rs2325913	154	.	NKAIN2	0	intronic	2.534	6	5	15	1	0	1
6:125004513:C:T	rs1542560	6	125004513	C	T	0.4175	2.8356e-09	0.954812	rs2325913	154	.	NKAIN2	0	intronic	5.029	7	5	15	1	0	1
6:125004850:A:G	rs12191379	6	125004850	A	G	0.3698	4.02689e-11	1	rs12191379	154	Novel	NKAIN2	0	intronic	7.404	4	5	15	1	0	1
6:125007327:C:T	rs781471	6	125007327	T	C	0.3986	1.07768e-08	0.852161	rs2325913	154	.	NKAIN2	0	intronic	3.13	7	5	15	1	0	1
6:125007704:A:G	rs1479049	6	125007704	A	G	0.4235	1.94739e-09	0.793172	rs6569392	154	.	NKAIN2	0	intronic	0.045	7	5	15	1	0	1
6:125007893:A:G	rs1479050	6	125007893	A	G	0.3777	4.56981e-10	0.91032	rs12191379	154	.	NKAIN2	0	intronic	3.368	7	5	15	1	0	1
6:125008278:A:T	rs2619078	6	125008278	A	T	0.3996	NA	0.848471	rs2325913	154	.	NKAIN2	0	intronic	1.101	5	5	15	1	0	1
6:125008796:G:T	rs56009949	6	125008796	G	T	0.3797	NA	0.902351	rs12191379	154	.	NKAIN2	0	intronic	1.495	7	5	15	1	0	1
6:125010271:A:T	rs1765664	6	125010271	T	A	0.3797	NA	0.910835	rs12191379	154	.	NKAIN2	0	intronic	4.732	7	5	15	1	0	1
6:125010883:A:G	rs1765665	6	125010883	G	A	0.4225	3.65347e-09	0.79616	rs6569392	154	.	NKAIN2	0	intronic	1.14	6	5	15	1	0	1
6:125011951:C:T	rs7774956	6	125011951	C	T	0.3996	8.17084e-09	0.848471	rs2325913	154	.	NKAIN2	0	intronic	0.933	6	5	15	1	0	1
6:125013508:A:G	rs1337860	6	125013508	A	G	0.3807	1.75024e-09	0.906875	rs12191379	154	.	NKAIN2	0	intronic	4.209	6	5	15	1	0	1
6:125013910:C:T	rs9388356	6	125013910	C	T	0.3767	6.83543e-10	0.897834	rs12191379	154	.	NKAIN2	0	intronic	0.037	7	5	15	1	0	1
6:125015138:C:T	rs9388357	6	125015138	C	T	0.3767	3.07231e-10	0.898339	rs12191379	154	.	NKAIN2	0	intronic	1.577	5	5	15	1	0	1
6:125015353:A:AT	rs35835895	6	125015353	AT	A	0.3767	NA	0.898339	rs12191379	154	.	NKAIN2	0	intronic	2.965	NA	5	15	1	0	1
6:125015870:C:T	rs9388358	6	125015870	C	T	0.3797	6.44037e-11	0.8785	rs12191379	154	.	NKAIN2	0	intronic	2.503	7	5	15	1	0	1
6:125016108:C:CTTTG	rs149609882	6	125016108	CTTTG	C	0.3797	NA	0.8785	rs12191379	154	.	NKAIN2	0	intronic	2.027	NA	5	15	1	0	1
6:125018900:A:G	rs6569390	6	125018900	A	G	0.4036	1.4741e-08	0.832866	rs2325913	154	.	NKAIN2	0	intronic	2.754	6	5	15	1	0	1
6:125020730:A:C	rs9491213	6	125020730	A	C	0.3827	3.21199e-10	0.860205	rs12191379	154	.	NKAIN2	0	intronic	0.717	6	5	15	1	0	1
6:125021692:A:G	rs9388359	6	125021692	G	A	0.4046	2.20753e-08	0.836868	rs2325913	154	.	NKAIN2	0	intronic	8.947	7	5	15	1	0	1
6:125022876:A:AG	rs66695532	6	125022876	AG	A	0.3668	NA	0.796165	rs12191379	154	.	NKAIN2	0	intronic	0.329	NA	5	15	1	0	1
6:125024693:A:G	rs5006628	6	125024693	G	A	0.4205	2.49925e-07	0.779196	rs2325913	154	.	NKAIN2	0	intronic	1.188	7	5	15	1	0	1
6:125025337:A:G	rs9375355	6	125025337	G	A	0.3658	2.8852e-09	0.792654	rs12191379	154	.	NKAIN2	0	intronic	0.876	6	5	15	1	0	1
6:125027163:G:T	rs868549	6	125027163	G	T	0.3618	3.14932e-09	0.791225	rs12191379	154	.	NKAIN2	0	intronic	2.541	7	5	15	1	0	1
6:125027239:A:G	rs945946	6	125027239	A	G	0.4254	1.11978e-09	0.835159	rs6569392	154	.	NKAIN2	0	intronic	2.753	6	5	15	1	0	1
6:125027352:A:T	rs945947	6	125027352	T	A	0.4085	NA	0.812891	rs2325913	154	.	NKAIN2	0	intronic	0.269	7	5	15	1	0	1
6:125028077:A:G	rs9388360	6	125028077	G	A	0.4205	NA	0.845158	rs6569392	154	.	NKAIN2	0	intronic	0.476	7	5	15	1	0	1
6:125028172:C:T	rs9321004	6	125028172	C	T	0.4215	NA	0.856865	rs6569392	154	.	NKAIN2	0	intronic	0.347	7	5	15	1	0	1
6:125028380:C:T	rs28844705	6	125028380	C	T	0.4215	NA	0.856865	rs6569392	154	.	NKAIN2	0	intronic	0.823	7	5	15	1	0	1
6:125028534:C:T	rs149975881	6	125028534	C	T	0.4195	NA	0.850038	rs6569392	154	.	NKAIN2	0	intronic	0.791	6	5	15	1	0	1
6:125028679:C:T	rs28799979	6	125028679	T	C	0.4195	NA	0.862135	rs6569392	154	.	NKAIN2	0	intronic	1.042	7	5	15	1	0	1
6:125028745:A:G	rs199909710	6	125028745	G	A	0.4135	NA	0.844481	rs6569392	154	.	NKAIN2	0	intronic	0.771	7	5	15	1	0	1
6:125028780:A:G	rs201209100	6	125028780	G	A	0.4165	NA	0.854345	rs6569392	154	.	NKAIN2	0	intronic	0.74	7	5	15	1	0	1
6:125029365:A:G	rs200443410	6	125029365	A	G	0.4155	NA	0.851026	rs6569392	154	.	NKAIN2	0	intronic	0.843	6	14	15	1	0	1
6:125029504:G:T	rs146249527	6	125029504	G	T	0.4026	NA	0.922277	rs6569392	154	.	NKAIN2	0	intronic	0.332	6	14	15	1	0	1
6:125030779:A:G	rs199616290	6	125030779	A	G	0.334	NA	0.69438	rs6569392	154	.	NKAIN2	0	intronic	0.785	7	14	15	1	0	1
6:125031148:A:G	rs144875890	6	125031148	A	G	0.3588	NA	0.773417	rs12191379	154	.	NKAIN2	0	intronic	0.921	7	14	15	1	0	1
6:125031601:A:G	rs150035663	6	125031601	G	A	0.4215	NA	0.856865	rs6569392	154	.	NKAIN2	0	intronic	0.595	6	5	15	1	0	1
6:125032336:C:T	rs9375359	6	125032336	C	T	0.3648	NA	0.607804	rs2325913	154	.	NKAIN2	0	intronic	0.924	7	5	15	1	0	1
6:125032402:C:G	rs9375360	6	125032402	G	C	0.4712	NA	0.78681	rs6569392	154	.	NKAIN2	0	intronic	0.465	7	5	15	1	0	1
6:125032564:C:T	rs9491215	6	125032564	T	C	0.4751	NA	0.801878	rs6569392	154	.	NKAIN2	0	intronic	1.086	7	5	15	1	0	1
6:125032651:G:T	rs9491216	6	125032651	T	G	0.4751	NA	0.801878	rs6569392	154	.	NKAIN2	0	intronic	0.694	7	5	15	1	0	1
6:125033490:A:G	rs9401763	6	125033490	G	A	0.4175	NA	0.848715	rs6569392	154	.	NKAIN2	0	intronic	0.473	6	1	15	1	0	1
6:125033498:C:G	rs9401764	6	125033498	G	C	0.4185	NA	0.845699	rs6569392	154	.	NKAIN2	0	intronic	0.345	7	1	15	1	0	1
6:125033505:C:T	rs59480596	6	125033505	T	C	0.4185	NA	0.845699	rs6569392	154	.	NKAIN2	0	intronic	0.846	7	1	15	1	0	1
6:125033508:G:GGCT	rs371459298	6	125033508	GGCT	G	0.4185	NA	0.853859	rs6569392	154	.	NKAIN2	0	intronic	0.392	NA	1	15	1	0	1
6:125033527:G:T	rs9401765	6	125033527	T	G	0.4205	NA	0.845126	rs6569392	154	.	NKAIN2	0	intronic	0.92	6	1	15	1	0	1
6:125033612:C:T	rs9491217	6	125033612	C	T	0.4046	NA	0.816467	rs6569392	154	.	NKAIN2	0	intronic	0.556	7	1	15	1	0	1
6:125033620:C:T	rs9482569	6	125033620	C	T	0.4046	NA	0.816467	rs6569392	154	.	NKAIN2	0	intronic	0.561	6	1	15	1	0	1
6:125033627:A:G	rs9491218	6	125033627	G	A	0.4036	NA	0.819437	rs6569392	154	.	NKAIN2	0	intronic	0.632	6	1	15	1	0	1
6:125033632:A:G	rs563471080	6	125033632	A	G	0.4036	NA	0.820348	rs6569392	154	.	NKAIN2	0	intronic	1.089	NA	1	15	1	0	1
6:125033639:A:G	rs111530034	6	125033639	A	G	0.4036	NA	0.820348	rs6569392	154	.	NKAIN2	0	intronic	0.964	6	1	15	1	0	1
6:125033650:A:G	rs9482570	6	125033650	A	G	0.3976	NA	0.801759	rs6569392	154	.	NKAIN2	0	intronic	0.935	6	1	15	1	0	1
6:125033652:C:G	rs9401766	6	125033652	G	C	0.3976	NA	0.801759	rs6569392	154	.	NKAIN2	0	intronic	0.381	6	1	15	1	0	1
6:125033662:C:G	rs9482571	6	125033662	G	C	0.4125	NA	0.845425	rs6569392	154	.	NKAIN2	0	intronic	0.406	7	1	15	1	0	1
6:125033685:C:G	rs9491219	6	125033685	C	G	0.4026	NA	0.79947	rs6569392	154	.	NKAIN2	0	intronic	0.609	7	1	15	1	0	1
6:125033689:C:G	rs9491220	6	125033689	G	C	0.4026	NA	0.79947	rs6569392	154	.	NKAIN2	0	intronic	0.596	7	1	15	1	0	1
6:125033700:A:G	rs9372787	6	125033700	G	A	0.4046	NA	0.798436	rs6569392	154	.	NKAIN2	0	intronic	0.884	7	1	15	1	0	1
6:125033705:C:T	rs9401767	6	125033705	C	T	0.4046	NA	0.798436	rs6569392	154	.	NKAIN2	0	intronic	0.901	6	1	15	1	0	1
6:125034913:A:G	rs9372788	6	125034913	G	A	0.4205	1.22301e-08	0.86067	rs6569392	154	.	NKAIN2	0	intronic	4.806	7	5	15	1	0	1
6:125035720:A:C	rs9375362	6	125035720	C	A	0.4195	NA	0.857248	rs6569392	154	.	NKAIN2	0	intronic	12.33	7	5	15	1	0	1
6:125035785:C:T	rs9375363	6	125035785	C	T	0.4205	1.04698e-08	0.86067	rs6569392	154	.	NKAIN2	0	intronic	0.664	7	5	15	1	0	1
6:125035787:C:T	rs9375364	6	125035787	T	C	0.4205	NA	0.86067	rs6569392	154	.	NKAIN2	0	intronic	3.4	7	5	15	1	0	1
6:125035842:C:T	rs715942	6	125035842	T	C	0.4563	2.2315e-06	0.737935	rs6569392	154	.	NKAIN2	0	intronic	10.68	NA	5	15	1	0	1
6:125035966:A:C	rs715944	6	125035966	A	C	0.4404	3.13315e-10	0.922554	rs6569392	154	.	NKAIN2	0	intronic	14.87	NA	5	15	1	0	1
6:125037338:A:G	rs6569392	6	125037338	G	A	0.4215	4.4214e-09	1	rs6569392	154	.	NKAIN2	0	intronic	1.624	6	5	15	1	0	1
6:125037933:C:CTATATAGTTTACTAATTTTTCTTGTTTATAGTCATCTTCATAT	rs144246042	6	125037933	CTATATAGTTTACTAATTTTTCTTGTTTATAGTCATCTTCATAT	C	0.4751	NA	0.794983	rs6569392	154	.	NKAIN2	0	intronic	3.309	NA	9	15	1	0	1
6:125037956:A:T	rs201152219	6	125037956	T	A	0.4732	NA	0.787428	rs6569392	154	.	NKAIN2	0	intronic	4.764	6	9	15	1	0	1
6:125038952:A:G	rs6569393	6	125038952	A	G	0.4781	9.05284e-08	0.79353	rs6569392	154	.	NKAIN2	0	intronic	1.208	7	14	15	1	0	1
6:125039548:A:G	rs6923037	6	125039548	A	G	0.4145	1.02315e-06	0.716175	rs12191379	154	.	NKAIN2	0	intronic	6.815	5	14	15	1	0	1
6:125039612:C:T	rs2875776	6	125039612	T	C	0.4105	8.24102e-07	0.711649	rs12191379	154	.	NKAIN2	0	intronic	3.488	NA	14	15	1	0	1
6:125039881:C:T	rs1415761	6	125039881	T	C	0.4583	1.00625e-06	0.864653	rs6569392	154	.	NKAIN2	0	intronic	2.906	6	14	15	1	0	1
6:125039930:T:TA	rs11437969	6	125039930	TA	T	0.4583	NA	0.864109	rs6569392	154	.	NKAIN2	0	intronic	3.324	NA	14	15	1	0	1
6:125039942:C:T	rs1415762	6	125039942	C	T	0.4573	1.53121e-06	0.867416	rs6569392	154	.	NKAIN2	0	intronic	0.545	6	14	15	1	0	1
6:125040356:A:G	rs9491222	6	125040356	A	G	0.4583	1.62827e-06	0.864653	rs6569392	154	.	NKAIN2	0	intronic	4.617	6	14	15	1	0	1
6:125040470:C:T	rs6569394	6	125040470	C	T	0.4573	1.52757e-06	0.867416	rs6569392	154	.	NKAIN2	0	intronic	14.41	5	14	15	1	0	1
6:125040511:A:C	rs6569395	6	125040511	A	C	0.4573	9.78711e-07	0.867416	rs6569392	154	.	NKAIN2	0	intronic	18.34	5	14	15	1	0	1
6:125040624:A:C	rs6569396	6	125040624	C	A	0.4573	1.50508e-06	0.867416	rs6569392	154	.	NKAIN2	0	intronic	2.031	7	7	15	1	0	1
6:125041915:A:G	rs9388365	6	125041915	A	G	0.4781	7.90299e-08	0.79353	rs6569392	154	.	NKAIN2	0	intronic	3.569	5	7	15	1	0	1
6:125042407:A:G	rs6941699	6	125042407	G	A	0.3946	NA	0.656312	rs12191379	154	.	NKAIN2	0	intronic	2.245	7	5	15	1	0	1
6:125044837:C:G	rs11154257	6	125044837	G	C	0.3847	NA	0.64238	rs12191379	154	.	NKAIN2	0	intronic	9.765	7	14	15	1	0	1
6:125054180:A:C	rs10782227	6	125054180	A	C	0.4374	1.58104e-05	0.787924	rs6569392	154	.	NKAIN2	0	intronic	1.691	6	9	15	1	0	1
6:125059525:A:G	rs1337866	6	125059525	A	G	0.4384	2.82023e-05	0.661146	rs6569392	154	.	NKAIN2	0	intronic	5.083	NA	5	15	1	0	1
6:125059724:C:CAT	rs5879755	6	125059724	CAT	C	0.4384	NA	0.661146	rs6569392	154	.	NKAIN2	0	intronic	0.218	NA	5	15	1	0	1
6:125059785:A:G	rs1538197	6	125059785	A	G	0.4682	9.23519e-08	0.770623	rs6569392	154	.	NKAIN2	0	intronic	2.317	NA	5	15	1	0	1
6:125061909:A:G	rs9398763	6	125061909	A	G	0.4304	8.36929e-09	0.635207	rs12191379	154	.	NKAIN2	0	intronic	2.052	7	5	15	1	0	1
6:125065286:A:T	rs4466264	6	125065286	T	A	0.3936	NA	0.63016	rs12191379	154	.	NKAIN2	0	intronic	3.991	6	5	15	1	0	1
6:125066144:A:G	rs756281	6	125066144	A	G	0.3996	1.60231e-08	0.70328	rs12191379	154	.	NKAIN2	0	intronic	15.47	6	5	15	1	0	1
6:125072022:A:G	rs9398764	6	125072022	A	G	0.3827	1.80342e-07	0.641043	rs6569392	154	.	NKAIN2	0	intronic	3.957	7	5	15	1	0	1
6:128301981:A:ATAAT	rs10581356	6	128301981	ATAAT	A	0.2893	NA	0.951056	rs13197257	155	.	PTPRK	0	intronic	9.206	NA	1	5	1	0	1
6:128302874:A:G	rs28360516	6	128302874	A	G	0.3171	7.3613e-12	0.835334	rs13197257	155	.	PTPRK	0	intronic	3.863	6	4	5	1	1	1
6:128304358:A:AC	rs113581270	6	128304358	A	AC	0.3171	NA	0.835334	rs13197257	155	.	PTPRK	0	intronic	1.91	NA	4	5	1	0	1
6:128305093:T:TAAC	rs142483601	6	128305093	TAAC	T	0.2883	NA	0.955513	rs13197257	155	.	PTPRK	0	intronic	1.954	NA	4	5	1	0	1
6:128305781:C:T	rs9388610	6	128305781	T	C	0.2922	3.56046e-12	0.936734	rs13197257	155	.	PTPRK	0	intronic	13.88	6	4	5	1	1	1
6:128305888:C:T	rs9402011	6	128305888	T	C	0.2932	2.5835e-12	0.932521	rs13197257	155	.	PTPRK	0	intronic	15.39	6	4	5	1	1	1
6:128306611:C:T	rs6899650	6	128306611	T	C	0.3847	3.65943e-10	0.764349	rs7742212	155	.	PTPRK	0	intronic	16.89	6	4	5	1	0	1
6:128306769:C:T	rs6919966	6	128306769	C	T	0.4115	2.02701e-10	0.866838	rs7742212	155	.	PTPRK	0	intronic	4.177	5	4	5	1	0	1
6:128307155:TAA:TAAA	rs532874113	6	128307155	TAA	TAAA	0.4076	NA	0.839216	rs7742212	155	.	PTPRK	0	intronic	NA	NA	4	5	1	0	1
6:128307725:C:T	rs6905941	6	128307725	T	C	0.3161	1.19658e-11	0.83824	rs13197257	155	.	PTPRK	0	intronic	4.337	6	4	5	1	0	1
6:128308420:G:GA	rs34440526	6	128308420	G	GA	0.4085	NA	0.850118	rs7742212	155	.	PTPRK	0	intronic	2.171	NA	4	5	1	0	1
6:128308903:A:G	rs4563733	6	128308903	A	G	0.4105	4.16223e-10	0.857923	rs7742212	155	.	PTPRK	0	intronic	1.322	6	4	5	1	1	1
6:128309325:T:TGGGGAAGAGAGGAAGAG	rs144758210	6	128309325	T	TGGGGAAGAGAGGAAGAG	0.4105	NA	0.857923	rs7742212	155	.	PTPRK	0	intronic	1.085	NA	5	5	1	0	1
6:128309375:A:C	rs9375542	6	128309375	C	A	0.4095	2.46917e-10	0.854873	rs7742212	155	.	PTPRK	0	intronic	0.168	7	5	5	1	1	1
6:128309768:A:G	rs13200150	6	128309768	A	G	0.3161	6.51037e-12	0.83824	rs13197257	155	.	PTPRK	0	intronic	1.92	7	5	5	1	0	1
6:128310528:A:AT	rs34254765	6	128310528	A	AT	0.4374	NA	0.961049	rs7742212	155	.	PTPRK	0	intronic	0.869	NA	5	5	1	0	1
6:128310959:G:GT	rs35498015	6	128310959	GT	G	0.4433	NA	0.921787	rs7742212	155	.	PTPRK	0	intronic	0.702	NA	4	5	1	0	1
6:128311140:C:T	rs9375543	6	128311140	T	C	0.4105	2.58627e-10	0.857923	rs7742212	155	.	PTPRK	0	intronic	0.919	7	4	15	1	1	1
6:128311595:A:C	rs4113588	6	128311595	A	C	0.4374	1.70386e-10	0.961049	rs7742212	155	.	PTPRK	0	intronic	0.801	NA	4	15	1	1	1
6:128311640:G:T	rs4113587	6	128311640	T	G	0.4374	1.12008e-10	0.961049	rs7742212	155	.	PTPRK	0	intronic	4.614	NA	4	15	1	1	1
6:128312033:A:G	rs12055782	6	128312033	A	G	0.2903	5.5951e-12	0.946255	rs13197257	155	.	PTPRK	0	intronic	10.72	7	4	15	1	1	1
6:128312114:T:TAG	rs5879871	6	128312114	T	TAG	0.4105	NA	0.863677	rs7742212	155	.	PTPRK	0	intronic	2.479	NA	4	15	1	1	1
6:128312231:C:T	rs9375544	6	128312231	C	T	0.2903	5.35983e-12	0.946255	rs13197257	155	.	PTPRK	0	intronic	2.013	7	4	15	1	1	1
6:128312324:C:T	rs9388612	6	128312324	T	C	0.2903	5.2652e-12	0.946255	rs13197257	155	.	PTPRK	0	intronic	0.431	7	4	15	1	1	1
6:128312726:G:GTTT	rs202163167	6	128312726	GTTT	G	0.4056	NA	0.840472	rs7742212	155	.	PTPRK	0	intronic	0.784	NA	4	15	1	0	1
6:128312843:A:G	rs3903662	6	128312843	G	A	0.3837	4.69683e-10	0.761854	rs7742212	155	.	PTPRK	0	intronic	5.955	7	2	15	1	0	1
6:128312985:C:T	rs6936878	6	128312985	T	C	0.2903	7.60339e-12	0.946255	rs13197257	155	.	PTPRK	0	intronic	2.956	6	2	15	1	1	1
6:128313088:A:G	rs3903663	6	128313088	A	G	0.2883	1.40835e-11	0.955513	rs13197257	155	.	PTPRK	0	intronic	11.05	7	2	15	1	1	1
6:128314604:A:C	rs11154433	6	128314604	A	C	0.3191	2.54387e-11	0.82853	rs13197257	155	.	PTPRK	0	intronic	2.428	6	5	15	1	0	1
6:128316229:C:T	rs1342646	6	128316229	C	T	0.4433	1.18528e-09	0.976915	rs7742212	155	.	PTPRK	0	intronic	18.18	NA	4	15	1	1	1
6:128319352:G:T	rs2024557	6	128319352	G	T	0.4145	8.73198e-10	0.870927	rs7742212	155	.	PTPRK	0	intronic	3.49	7	1	15	1	1	1
6:128321318:C:CT	rs36043888	6	128321318	CT	C	0.4155	NA	0.84265	rs7742212	155	.	PTPRK	0	UTR3	15.41	NA	4	15	1	0	1
6:128322437:C:T	rs34601789	6	128322437	T	C	0.3181	1.07017e-10	0.849241	rs13197257	155	.	PTPRK	0	intronic	1.105	5	5	15	1	1	1
6:128322912:C:G	6:128322912:C:G	6	128322912	G	C	0.3171	NA	0.84428	rs13197257	155	.	PTPRK	0	intronic	1.126	7	5	15	1	1	1
6:128323045:C:T	rs7758792	6	128323045	T	C	0.4404	5.72228e-10	0.972856	rs7742212	155	.	PTPRK	0	intronic	2.111	5	5	15	1	1	1
6:128324030:C:G	rs7744108	6	128324030	C	G	0.3867	NA	0.770241	rs7742212	155	.	PTPRK	0	intronic	2.947	7	4	15	1	0	1
6:128324241:C:T	rs717851	6	128324241	T	C	0.4135	1.34695e-09	0.874134	rs7742212	155	.	PTPRK	0	intronic	13.55	NA	4	15	1	0	1
6:128327031:A:G	rs45582334	6	128327031	A	G	0.3151	7.42415e-14	0.858398	rs13197257	155	.	PTPRK	0	intronic	2.91	7	5	15	1	0	1
6:128328289:C:T	rs13218577	6	128328289	T	C	0.3131	4.03682e-14	0.866687	rs13197257	155	.	PTPRK	0	intronic	6.725	6	5	15	1	0	1
6:128328833:A:G	rs7742212	6	128328833	G	A	0.4374	8.02866e-12	1	rs7742212	155	.	PTPRK	0	intronic	2.7	4	5	15	1	1	1
6:128329493:T:TC	rs35736453	6	128329493	TC	T	0.2833	NA	1	rs13197257	155	.	PTPRK	0	intronic	0.971	NA	5	15	1	0	1
6:128332084:C:T	rs13219424	6	128332084	C	T	0.3141	2.2731e-14	0.86349	rs13197257	155	.	PTPRK	0	intronic	0.377	6	5	15	1	0	1
6:128333682:G:T	rs13197257	6	128333682	G	T	0.2833	1.08666e-15	1	rs13197257	155	Novel/Replicated	PTPRK	0	intronic	3.115	6	5	15	1	1	1
6:128337810:C:CT	rs11321458	6	128337810	C	CT	0.4374	NA	0.883425	rs7742212	155	.	PTPRK	0	intronic	0.387	NA	5	15	1	0	1
6:144831029:A:G	rs4499947	6	144831029	G	A	0.4135	9.58483e-08	0.640427	rs9376832	156	.	UTRN	0	intronic	1.978	6	4	5	1	0	1
6:144842778:A:G	rs9376822	6	144842778	G	A	0.4125	1.81533e-07	0.682465	rs9376832	156	.	UTRN	0	intronic	1.971	7	4	5	1	1	1
6:144851990:G:T	rs9399478	6	144851990	T	G	0.4264	4.20144e-07	0.630112	rs9376832	156	.	UTRN	0	intronic	2.785	6	4	4	1	1	1
6:144854601:C:T	rs9496995	6	144854601	T	C	0.4125	1.53089e-07	0.69564	rs9376832	156	.	UTRN	0	intronic	4.897	7	4	5	1	1	1
6:144859647:C:CA	rs35407714	6	144859647	C	CA	0.4105	NA	0.689558	rs9376832	156	.	UTRN	0	intronic	1.892	NA	4	5	1	0	1
6:144861946:A:G	rs10499231	6	144861946	G	A	0.4125	1.70233e-07	0.69564	rs9376832	156	.	UTRN	0	intronic	0.235	4	4	4	1	1	1
6:144862998:A:G	rs2876586	6	144862998	G	A	0.4076	4.01504e-08	0.689183	rs9376832	156	.	UTRN	0	intronic	0.682	4	4	5	1	0	1
6:144864947:A:T	rs9321978	6	144864947	A	T	0.4125	NA	0.69564	rs9376832	156	.	UTRN	0	intronic	1.115	5	2	5	1	0	1
6:144866705:C:T	rs7770106	6	144866705	T	C	0.4125	1.4378e-07	0.69564	rs9376832	156	.	UTRN	0	intronic	1.497	5	4	5	1	1	1
6:144866767:A:C	rs7749805	6	144866767	A	C	0.4125	1.45553e-07	0.69564	rs9376832	156	.	UTRN	0	intronic	0.869	5	4	5	1	1	1
6:144867669:A:G	rs2091485	6	144867669	A	G	0.4125	1.64162e-07	0.69564	rs9376832	156	.	UTRN	0	intronic	2.14	7	4	5	1	1	1
6:144873374:A:G	rs3812246	6	144873374	G	A	0.4115	1.30015e-07	0.699231	rs9376832	156	.	UTRN	0	intronic	6.675	NA	4	5	1	1	1
6:144873746:A:C	rs3812245	6	144873746	A	C	0.4026	8.98539e-08	0.663247	rs9376832	156	.	UTRN	0	intronic	0.02	NA	4	5	1	0	1
6:144877840:C:T	rs3793135	6	144877840	T	C	0.4125	1.25683e-07	0.69564	rs9376832	156	.	UTRN	0	intronic	0.615	NA	4	4	1	1	1
6:144877906:C:T	rs3793134	6	144877906	T	C	0.4135	1.40395e-07	0.691059	rs9376832	156	.	UTRN	0	intronic	2.896	NA	4	4	1	1	1
6:144878565:G:GTATTT	rs3841164	6	144878565	G	GTATTT	0.4125	NA	0.69564	rs9376832	156	.	UTRN	0	intronic	0.188	NA	4	4	1	0	1
6:144879815:C:T	rs9399479	6	144879815	T	C	0.4125	9.85078e-08	0.69564	rs9376832	156	.	UTRN	0	intronic	4.439	7	4	5	1	1	1
6:144880958:C:G	rs1358433	6	144880958	G	C	0.4125	NA	0.694625	rs9376832	156	.	UTRN	0	intronic	3.907	6	2	5	1	1	1
6:144882961:C:G	rs9390171	6	144882961	G	C	0.4115	NA	0.699231	rs9376832	156	.	UTRN	0	intronic	1.283	5	4	5	1	1	1
6:144889002:C:T	rs9497006	6	144889002	T	C	0.4125	5.24529e-08	0.69564	rs9376832	156	.	UTRN	0	intronic	1.088	6	4	5	1	1	1
6:144894718:A:G	rs7767389	6	144894718	A	G	0.4125	9.37332e-08	0.69564	rs9376832	156	.	UTRN	0	intronic	5.448	6	4	5	1	1	1
6:144907979:A:G	rs6915747	6	144907979	A	G	0.4135	7.36219e-08	0.69768	rs9376832	156	.	UTRN	0	intronic	1.778	5	4	5	1	1	1
6:144910079:C:T	rs9390173	6	144910079	T	C	0.3946	3.62107e-07	0.654163	rs9376832	156	.	UTRN	0	intronic	14.29	4	2	5	1	1	1
6:144912103:A:T	rs4896729	6	144912103	T	A	0.4115	NA	0.698241	rs9376832	156	.	UTRN	0	intronic	3.77	7	4	5	1	1	1
6:144919747:C:T	rs7770800	6	144919747	T	C	0.4145	6.06034e-08	0.698754	rs9376832	156	.	UTRN	0	intronic	2.58	7	4	15	1	1	1
6:144923425:G:T	rs7749957	6	144923425	T	G	0.4125	1.05922e-07	0.70797	rs9376832	156	.	UTRN	0	intronic	2.301	7	4	15	1	1	1
6:144929917:C:CCTCT	rs111724474	6	144929917	C	CCTCT	0.4135	NA	0.703353	rs9376832	156	.	UTRN	0	intronic	1.406	NA	1	15	1	0	1
6:144933290:A:G	rs7754789	6	144933290	A	G	0.4125	9.40881e-08	0.707015	rs9376832	156	.	UTRN	0	intronic	8.107	7	4	15	1	1	1
6:144936749:G:T	rs6570637	6	144936749	T	G	0.4135	1.17425e-07	0.70239	rs9376832	156	.	UTRN	0	intronic	2.711	5	4	15	1	1	1
6:144942582:G:GT	rs35024449	6	144942582	G	GT	0.4861	NA	0.603679	rs9376832	156	.	UTRN	0	intronic	1.496	NA	5	15	1	0	1
6:144945524:C:T	rs951571	6	144945524	C	T	0.4066	1.94897e-08	0.72065	rs9376832	156	.	UTRN	0	intronic	1.737	5	5	15	1	1	1
6:144947272:A:G	rs9321983	6	144947272	A	G	0.4851	2.93606e-09	0.996094	rs9376832	156	.	UTRN	0	intronic	0.372	6	5	15	1	1	1
6:144948766:A:G	rs9376832	6	144948766	A	G	0.4841	8.68355e-10	1	rs9376832	156	.	UTRN	0	intronic	4.418	4	5	15	1	1	1
6:144951709:C:G	rs4895647	6	144951709	C	G	0.4861	NA	0.992203	rs9376832	156	.	UTRN	00:00:00	intronic	0.103	5	5	15	1	1	1
6:144959561:A:C	rs9390182	6	144959561	C	A	0.4791	NA	0.942194	rs9376832	156	.	UTRN	00:00:00	intronic	2.945	4	5	15	1	1	1
6:144964930:C:CA	rs5880601	6	144964930	CA	C	0.4692	NA	0.764842	rs9376832	156	.	UTRN	0	intronic	0.05	NA	5	15	1	0	1
6:144965158:A:G	rs6929638	6	144965158	A	G	0.4801	1.3079e-09	0.938223	rs9376832	156	.	UTRN	0	intronic	0.687	3a	5	15	1	1	1
6:144965205:A:G	rs6929795	6	144965205	A	G	0.4791	1.396e-09	0.942194	rs9376832	156	.	UTRN	0	intronic	2.267	3a	5	15	1	1	1
6:144978504:C:G	rs6570639	6	144978504	C	G	0.3708	9.41698e-08	0.607113	rs9376832	156	.	UTRN	0	intronic	0.634	3a	5	5	1	1	1
6:144982326:A:G	rs4896735	6	144982326	G	A	0.4801	7.05581e-09	0.916149	rs9376832	156	.	UTRN	0	intronic	12.16	4	1	7	1	1	1
6:144985607:C:CT	rs11446896	6	144985607	C	CT	0.3976	NA	0.625301	rs9376832	156	.	UTRN	0	intronic	3.632	NA	2	15	1	0	1
6:144993109:G:T	rs1830269	6	144993109	G	T	0.4771	4.20988e-09	0.90537	rs9376832	156	.	UTRN	0	intronic	1.292	6	5	15	1	1	1
6:144993897:A:T	rs117953836	6	144993897	T	A	0.4831	NA	0.884038	rs9376832	156	.	UTRN	0	intronic	0.417	5	5	15	1	1	1
6:144993898:C:G	rs117586784	6	144993898	C	G	0.4831	NA	0.884038	rs9376832	156	.	UTRN	0	intronic	1.213	5	5	15	1	1	1
6:144993899:C:G	rs116851119	6	144993899	C	G	0.4831	NA	0.884038	rs9376832	156	.	UTRN	0	intronic	0.164	5	5	15	1	1	1
6:144996218:A:G	rs2328595	6	144996218	A	G	0.4781	1.47253e-08	0.901389	rs9376832	156	.	UTRN	0	intronic	5.267	6	1	15	1	1	1
6:144996352:G:T	rs2328597	6	144996352	G	T	0.4781	1.58034e-08	0.901389	rs9376832	156	.	UTRN	0	intronic	2.005	5	1	15	1	1	1
6:144997516:A:G	rs6923481	6	144997516	G	A	0.4771	5.94782e-09	0.90537	rs9376832	156	.	UTRN	0	intronic	1.14	5	5	5	1	1	1
6:144997663:G:T	rs6927899	6	144997663	G	T	0.4771	NA	0.90537	rs9376832	156	.	UTRN	0	intronic	0.074	5	5	5	1	1	1
6:145017328:A:G	rs1534440	6	145017328	G	A	0.4702	1.73563e-08	1	rs4895650	156	.	UTRN	0	intronic	11.14	NA	5	5	1	1	1
6:145024122:C:T	rs4895650	6	145024122	T	C	0.4702	1.28681e-08	1	rs4895650	156	.	UTRN	0	intronic	0.631	5	4	5	1	1	1
6:145103477:G:T	rs6915047	6	145103477	G	T	0.4036	1.83336e-07	0.987999	rs7744222	156	.	UTRN	0	intronic	2.705	7	4	5	1	1	1
6:145105354:A:C	rs6926377	6	145105354	A	C	0.3101	1.91322e-05	0.632662	rs7744222	156	.	UTRN	0	intronic	4.318	6	4	5	1	1	1
6:145105537:A:G	rs4896745	6	145105537	A	G	0.4095	8.86888e-08	0.963951	rs7744222	156	.	UTRN	0	intronic	3.589	5	4	5	1	1	1
6:145107202:A:G	rs6906777	6	145107202	G	A	0.3052	2.87807e-05	0.658224	rs7744222	156	.	UTRN	0	intronic	1.424	6	4	5	1	1	1
6:145109607:C:G	rs7759693	6	145109607	C	G	0.3131	NA	0.640706	rs7744222	156	.	UTRN	0	intronic	1.482	6	4	5	1	1	1
6:145110726:A:G	rs4392737	6	145110726	A	G	0.4076	NA	0.955898	rs7744222	156	.	UTRN	0	intronic	5.014	7	4	5	1	1	1
6:145112245:A:G	rs6936742	6	145112245	A	G	0.3131	NA	0.640706	rs7744222	156	.	UTRN	0	intronic	11.08	5	4	5	1	1	1
6:145114680:A:G	rs4451147	6	145114680	A	G	0.4076	NA	0.955898	rs7744222	156	.	UTRN	0	intronic	2.057	6	4	5	1	1	1
6:145114935:A:G	rs4243475	6	145114935	A	G	0.4056	NA	0.947921	rs7744222	156	.	UTRN	0	intronic	5.101	5	4	5	1	1	1
6:145120207:C:G	rs7747936	6	145120207	C	G	0.3986	NA	0.968342	rs7744222	156	.	UTRN	0	intronic	0.041	5	4	5	1	1	0
6:145125829:C:CAG	rs67368159	6	145125829	CAG	C	0.3052	NA	0.658224	rs7744222	156	.	UTRN	0	intronic	0.938	NA	4	5	1	0	0
6:145127149:A:G	rs6920643	6	145127149	G	A	0.4006	1.52561e-07	0.97619	rs7744222	156	.	UTRN	0	intronic	3.309	7	4	5	1	1	0
6:145132900:A:G	rs1538400	6	145132900	A	G	0.4066	2.22265e-07	1	rs7744222	156	.	UTRN	0	intronic	9.054	NA	4	5	1	1	0
6:145134850:C:G	rs4895654	6	145134850	C	G	0.4066	NA	1	rs7744222	156	.	UTRN	0	intronic	2.877	6	4	5	1	1	0
6:145137793:C:CAT	rs35745369	6	145137793	C	CAT	0.4026	NA	0.984028	rs7744222	156	.	UTRN	0	intronic	1.07	NA	4	5	1	1	0
6:145137885:A:T	rs34540752	6	145137885	A	T	0.3419	NA	0.753001	rs7744222	156	.	UTRN	0	intronic	0.018	5	4	5	1	0	0
6:145139982:C:T	rs1538399	6	145139982	T	C	0.3519	1.3339e-05	0.784771	rs7744222	156	.	UTRN	0	intronic	2.093	NA	4	5	1	1	0
6:145140028:G:T	rs4243476	6	145140028	G	T	0.3618	NA	0.761365	rs7744222	156	.	UTRN	0	intronic	0.582	6	4	5	1	1	0
6:145141620:GTGTGG:TTGTGG	rs539414066	6	145141620	TTGTGG	GTGTGG	0.002982	NA	0.784771	rs7744222	156	.	UTRN	0	intronic	NA	NA	4	5	1	0	0
6:145141620:T:TTGTGG	rs377355396	6	145141620	TTGTGG	T	0.3519	NA	0.784771	rs7744222	156	.	UTRN	0	intronic	0.869	NA	4	5	1	1	0
6:145141626:A:T	rs370161344	6	145141626	T	A	0.3519	NA	0.784771	rs7744222	156	.	UTRN	0	intronic	4.245	2b	4	5	1	1	0
6:145141629:A:AT	rs370044396	6	145141629	A	AT	0.3519	NA	0.784771	rs7744222	156	.	UTRN	0	intronic	3.617	NA	4	5	1	1	0
6:145141631:A:G	rs62427250	6	145141631	A	G	0.3519	NA	0.784771	rs7744222	156	.	UTRN	0	intronic	2.096	2b	4	5	1	1	0
6:145144381:A:C	rs7744222	6	145144381	C	A	0.4066	3.89257e-08	1	rs7744222	156	.	UTRN	0	intronic	4.846	5	4	5	1	1	0
6:145144680:A:G	rs4896749	6	145144680	G	A	0.4066	4.37919e-08	1	rs7744222	156	.	UTRN	0	intronic	0.501	6	4	5	1	1	0
6:145147603:A:G	rs4896750	6	145147603	A	G	0.3598	NA	0.818348	rs7744222	156	.	UTRN	0	intronic	2.308	7	4	5	1	1	0
6:145198667:T:TTCTC	rs71028321	6	145198667	TTCTC	T	0.2296	NA	0.846669	rs9376877	156	.	UTRN	24496	intergenic	2.393	NA	5	15	0	0	1
6:145198680:A:T	rs199881571	6	145198680	T	A	0.2296	NA	0.846669	rs9376877	156	.	UTRN	24509	intergenic	2.699	7	5	15	0	0	1
6:145199302:C:T	rs6931199	6	145199302	C	T	0.2465	2.05472e-08	0.89575	rs9376877	156	.	UTRN	25131	intergenic	5.65	7	5	15	0	1	1
6:145200305:A:G	rs4143178	6	145200305	G	A	0.2475	1.26988e-08	0.900493	rs9376877	156	.	UTRN	26134	intergenic	13.8	4	7	15	0	1	1
6:145201718:A:G	rs7743804	6	145201718	G	A	0.2525	6.44187e-09	0.896137	rs9376877	156	.	UTRN	27547	intergenic	1.938	5	9	15	0	1	1
6:145207006:C:T	rs9403622	6	145207006	T	C	0.2356	3.87561e-08	0.873684	rs9376877	156	.	UTRN	32835	intergenic	5.416	5	7	15	0	1	1
6:145207134:A:G	rs7742893	6	145207134	G	A	0.2346	5.95881e-08	0.878866	rs9376877	156	.	UTRN	32963	intergenic	2.485	4	7	15	0	1	1
6:145207218:C:T	rs7762951	6	145207218	T	C	0.2356	NA	0.873684	rs9376877	156	.	UTRN	33047	intergenic	5.154	5	7	15	0	1	1
6:145207267:C:G	rs7742815	6	145207267	C	G	0.2356	5.60667e-08	0.873684	rs9376877	156	.	UTRN	33096	intergenic	0.252	3a	7	15	0	1	1
6:145207301:A:G	rs7743204	6	145207301	G	A	0.2336	1.04083e-07	0.864292	rs9376877	156	.	UTRN	33130	intergenic	4.345	5	7	15	0	1	1
6:145207426:A:C	rs6570657	6	145207426	A	C	0.2465	1.12851e-08	0.925406	rs9376877	156	.	UTRN	33255	intergenic	0.968	7	7	15	0	1	1
6:145207460:C:T	rs6570658	6	145207460	T	C	0.2465	1.13242e-08	0.925406	rs9376877	156	.	UTRN	33289	intergenic	2.767	7	7	15	0	1	1
6:145208081:C:T	rs13210889	6	145208081	C	T	0.2455	1.05825e-08	0.940356	rs9376877	156	.	UTRN	33910	intergenic	8.246	3a	7	15	0	1	1
6:145208388:C:G	rs9403624	6	145208388	C	G	0.2455	1.30022e-08	0.940356	rs9376877	156	.	UTRN	34217	intergenic	6.452	5	7	15	0	1	1
6:145208790:A:T	rs12175408	6	145208790	T	A	0.2455	1.32203e-08	0.940356	rs9376877	156	.	UTRN	34619	intergenic	1.485	6	7	15	0	1	1
6:145209041:G:T	rs12175421	6	145209041	T	G	0.2465	1.29258e-08	0.945171	rs9376877	156	.	UTRN	34870	intergenic	5.305	5	7	15	0	1	1
6:145209303:A:C	rs9321998	6	145209303	A	C	0.2465	1.33382e-08	0.945171	rs9376877	156	.	UTRN	35132	intergenic	2.082	5	7	15	0	1	1
6:145209795:G:GA	rs11380394	6	145209795	G	GA	0.2465	NA	0.945171	rs9376877	156	.	UTRN	35624	intergenic	1.325	NA	14	15	0	1	1
6:145209853:C:T	rs9321999	6	145209853	T	C	0.2465	1.3988e-08	0.945171	rs9376877	156	.	UTRN	35682	intergenic	0.115	5	7	15	0	1	1
6:145210112:C:T	rs9403625	6	145210112	C	T	0.2455	9.54647e-09	0.940356	rs9376877	156	.	UTRN	35941	intergenic	0.53	5	7	15	0	1	1
6:145210230:A:G	rs9376871	6	145210230	G	A	0.2455	1.00717e-08	0.940356	rs9376877	156	.	UTRN	36059	intergenic	2.458	7	14	15	0	1	1
6:145210654:C:T	rs9399516	6	145210654	C	T	0.2455	9.75574e-09	0.940356	rs9376877	156	.	UTRN	36483	intergenic	1.418	5	5	15	0	1	1
6:145210738:A:C	rs9403626	6	145210738	C	A	0.2386	9.25969e-08	0.906879	rs9376877	156	.	UTRN	36567	intergenic	1.858	5	5	15	0	1	1
6:145210955:C:T	rs9390249	6	145210955	T	C	0.2455	9.91851e-09	0.940356	rs9376877	156	.	UTRN	36784	intergenic	7.54	6	5	15	0	1	1
6:145211048:C:CT	rs57590687	6	145211048	C	CT	0.2455	NA	0.940356	rs9376877	156	.	UTRN	36877	intergenic	2.91	NA	5	15	0	0	1
6:145211058:C:T	rs34545363	6	145211058	C	T	0.2455	NA	0.940356	rs9376877	156	.	UTRN	36887	intergenic	0.985	6	5	15	0	1	1
6:145211455:T:TA	rs34404364	6	145211455	T	TA	0.2455	NA	0.940356	rs9376877	156	.	UTRN	37284	intergenic	0.665	NA	5	15	0	1	1
6:145211728:A:C	rs1538401	6	145211728	C	A	0.2455	9.18743e-09	0.940356	rs9376877	156	.	UTRN	37557	intergenic	1.022	6	5	15	0	1	1
6:145211798:C:T	rs1538402	6	145211798	C	T	0.2455	9.00325e-09	0.940356	rs9376877	156	.	UTRN	37627	intergenic	5.242	6	5	15	0	1	1
6:145211918:C:T	rs4896761	6	145211918	T	C	0.2455	9.11349e-09	0.940356	rs9376877	156	.	UTRN	37747	intergenic	3.901	7	5	15	0	1	1
6:145211978:A:G	rs4895660	6	145211978	G	A	0.2455	1.15427e-08	0.940356	rs9376877	156	.	UTRN	37807	intergenic	3.382	6	5	15	0	1	1
6:145212190:C:T	rs6914560	6	145212190	T	C	0.2465	9.32138e-09	0.945171	rs9376877	156	.	UTRN	38019	intergenic	2.499	7	5	15	0	1	1
6:145212227:C:G	rs6935178	6	145212227	G	C	0.2475	9.3194e-09	0.940083	rs9376877	156	.	UTRN	38056	intergenic	0.637	6	5	15	0	1	1
6:145212246:A:G	rs6934724	6	145212246	A	G	0.2475	9.3194e-09	0.940083	rs9376877	156	.	UTRN	38075	intergenic	4.851	6	5	15	0	1	1
6:145212319:A:C	rs6935054	6	145212319	C	A	0.2455	8.89777e-09	0.940356	rs9376877	156	.	UTRN	38148	intergenic	1.932	7	5	15	0	1	1
6:145212429:A:G	rs6935093	6	145212429	A	G	0.2455	8.88479e-09	0.940356	rs9376877	156	.	UTRN	38258	intergenic	1.734	7	5	15	0	1	1
6:145212496:C:T	rs6935436	6	145212496	C	T	0.2455	1.38768e-08	0.940356	rs9376877	156	.	UTRN	38325	intergenic	1.033	6	5	15	0	1	1
6:145212540:A:G	rs13198108	6	145212540	A	G	0.2455	8.17959e-09	0.940356	rs9376877	156	.	UTRN	38369	intergenic	5.857	6	5	15	0	1	1
6:145212583:T:TTTTC	rs373574167	6	145212583	TTTTC	T	0.3181	NA	0.661336	rs9376877	156	.	UTRN	38412	intergenic	0.571	NA	5	15	0	0	1
6:145212625:C:T	rs13217546	6	145212625	T	C	0.2455	NA	0.940356	rs9376877	156	.	UTRN	38454	intergenic	0.234	7	5	15	0	0	1
6:145212652:A:T	rs9497117	6	145212652	A	T	0.2465	NA	0.945171	rs9376877	156	.	UTRN	38481	intergenic	0.962	6	5	15	0	1	1
6:145212743:C:T	rs9497118	6	145212743	T	C	0.2465	2.40918e-08	0.945171	rs9376877	156	.	UTRN	38572	intergenic	0.243	7	5	15	0	1	1
6:145212766:G:T	rs13217690	6	145212766	T	G	0.2455	9.32861e-09	0.940356	rs9376877	156	.	UTRN	38595	intergenic	4.035	6	5	15	0	1	1
6:145212816:C:T	rs13201654	6	145212816	C	T	0.2465	5.9327e-09	0.935513	rs9376877	156	.	UTRN	38645	intergenic	0.531	7	5	15	0	1	1
6:145212858:G:T	rs9390250	6	145212858	T	G	0.2455	8.13026e-09	0.940356	rs9376877	156	.	UTRN	38687	intergenic	2.723	7	5	15	0	1	1
6:145212900:C:G	rs2185143	6	145212900	G	C	0.2455	NA	0.940356	rs9376877	156	.	UTRN	38729	intergenic	0.524	7	5	15	0	1	1
6:145213058:A:G	rs2153108	6	145213058	A	G	0.2455	8.24069e-09	0.940356	rs9376877	156	.	UTRN	38887	intergenic	5.855	6	5	15	0	1	1
6:145213131:A:G	rs2153109	6	145213131	G	A	0.2455	7.6527e-09	0.940356	rs9376877	156	.	UTRN	38960	intergenic	7.965	7	5	15	0	1	1
6:145213284:C:T	rs4331996	6	145213284	C	T	0.2525	1.76003e-05	0.84008	rs9376877	156	.	UTRN	39113	intergenic	0.388	5	5	15	0	0	1
6:145213294:A:C	rs4637659	6	145213294	C	A	0.2465	1.76281e-08	0.945171	rs9376877	156	.	UTRN	39123	intergenic	1.371	5	5	15	0	1	1
6:145213326:C:T	rs4331997	6	145213326	C	T	0.2455	9.10997e-09	0.940356	rs9376877	156	.	UTRN	39155	intergenic	10.47	5	5	15	0	1	1
6:145213426:C:T	rs9322000	6	145213426	C	T	0.2465	8.37194e-09	0.945171	rs9376877	156	.	UTRN	39255	intergenic	1.518	6	5	15	0	1	1
6:145213600:C:T	rs9322001	6	145213600	T	C	0.2455	8.58147e-09	0.940356	rs9376877	156	.	UTRN	39429	intergenic	6.918	5	5	15	0	1	1
6:145213651:G:T	rs9688347	6	145213651	T	G	0.2465	7.75866e-09	0.945171	rs9376877	156	.	UTRN	39480	intergenic	3.607	5	5	15	0	1	1
6:145213740:C:G	rs9689555	6	145213740	C	G	0.2455	1.91806e-08	0.940356	rs9376877	156	.	UTRN	39569	intergenic	1.199	5	5	15	0	1	1
6:145213796:A:T	6:145213796:A:T	6	145213796	A	T	0.2455	NA	0.940356	rs9376877	156	.	UTRN	39625	intergenic	5.575	6	5	15	0	1	1
6:145213849:C:T	rs9688355	6	145213849	T	C	0.2455	9.01124e-09	0.940356	rs9376877	156	.	UTRN	39678	intergenic	3.447	7	5	15	0	1	1
6:145214540:A:T	rs9386088	6	145214540	T	A	0.2465	7.92131e-09	0.945171	rs9376877	156	.	UTRN	40369	intergenic	4.591	7	5	15	0	1	1
6:145214795:A:C	rs9322002	6	145214795	C	A	0.2465	7.85582e-09	0.945171	rs9376877	156	.	UTRN	40624	intergenic	2.227	5	5	15	0	1	1
6:145215190:A:G	rs6910398	6	145215190	G	A	0.2475	8.84911e-09	0.94031	rs9376877	156	.	UTRN	41019	intergenic	4.623	4	5	15	0	1	1
6:145215193:A:G	rs6909971	6	145215193	A	G	0.2475	9.4265e-09	0.94031	rs9376877	156	.	UTRN	41022	intergenic	5.407	4	5	15	0	1	1
6:145215585:A:G	rs1338696	6	145215585	G	A	0.2435	1.10541e-08	0.930596	rs9376877	156	.	UTRN	41414	intergenic	7.871	3a	5	15	0	1	1
6:145215653:A:G	rs1338697	6	145215653	A	G	0.2435	1.63063e-08	0.930596	rs9376877	156	.	UTRN	41482	intergenic	0.015	4	5	15	0	1	1
6:145216238:C:CTA	rs113146687	6	145216238	CTA	C	0.2376	NA	0.901995	rs9376877	156	.	UTRN	42067	intergenic	2.79	NA	5	15	0	1	1
6:145216259:C:T	rs9376873	6	145216259	C	T	0.2376	1.353e-07	0.901995	rs9376877	156	.	UTRN	42088	intergenic	0.213	6	5	15	0	1	1
6:145216688:C:T	rs9399517	6	145216688	C	T	0.2386	9.44833e-08	0.906879	rs9376877	156	.	UTRN	42517	intergenic	1.745	6	5	15	0	1	1
6:145216714:G:GA	rs112719562	6	145216714	G	GA	0.2406	NA	0.906343	rs9376877	156	.	UTRN	42543	intergenic	3.025	NA	5	15	0	0	1
6:145223626:A:G	rs13195749	6	145223626	G	A	0.2286	1.88256e-07	0.880654	rs9376877	156	.	UTRN	49455	intergenic	0.259	5	5	15	0	1	1
6:145224544:A:G	rs9403630	6	145224544	A	G	0.2465	2.67013e-09	0.965145	rs9376877	156	.	UTRN	50373	intergenic	1.821	7	5	15	0	1	1
6:145228302:C:T	rs4896762	6	145228302	T	C	0.2296	NA	0.885392	rs9376877	156	.	UTRN	54131	intergenic	4.226	6	5	15	0	1	1
6:145228890:C:T	rs6930238	6	145228890	C	T	0.2823	5.75114e-08	0.815869	rs9376877	156	.	UTRN	54719	intergenic	0.446	7	5	15	0	1	1
6:145228953:C:G	rs6570659	6	145228953	C	G	0.2475	2.02351e-09	0.970117	rs9376877	156	.	UTRN	54782	intergenic	1.296	7	5	15	0	1	1
6:145230852:C:T	rs6570660	6	145230852	C	T	0.2634	2.00007e-08	0.821544	rs9376877	156	.	UTRN	56681	intergenic	0.077	6	5	15	0	1	1
6:145235305:C:T	rs9497128	6	145235305	T	C	0.2495	5.73803e-09	0.959933	rs9376877	156	.	UTRN	61134	intergenic	0.602	7	5	15	0	1	1
6:145235995:A:C	rs6570661	6	145235995	C	A	0.2485	2.22395e-09	0.965159	rs9376877	156	.	UTRN	61824	intergenic	1.176	7	5	15	0	1	1
6:145241671:C:G	rs9283117	6	145241671	G	C	0.2475	NA	0.970117	rs9376877	156	.	UTRN	67500	intergenic	2.167	5	5	15	0	1	1
6:145242699:A:G	rs4526219	6	145242699	G	A	0.2485	2.5534e-09	0.965008	rs9376877	156	.	UTRN	68528	intergenic	0.395	6	5	15	0	1	1
6:145243339:C:T	rs2153110	6	145243339	T	C	0.2495	4.20217e-09	0.959933	rs9376877	156	.	UTRN	69168	intergenic	4.029	4	5	15	0	1	1
6:145246705:C:T	rs62438853	6	145246705	C	T	0.2406	1.86828e-08	0.936231	rs9376877	156	.	UTRN	72534	intergenic	1.404	5	1	15	0	1	1
6:145248803:A:C	rs4429970	6	145248803	A	C	0.2475	NA	0.970117	rs9376877	156	.	UTRN	74632	intergenic	1.757	7	5	15	0	0	1
6:145250697:A:G	rs9376877	6	145250697	A	G	0.2535	1.96351e-09	1	rs9376877	156	.	UTRN	76526	intergenic	0.226	5	7	15	0	1	1
6:145259929:C:T	rs9376879	6	145259929	T	C	0.2227	2.36222e-09	0.817131	rs6917204	156	.	UTRN	85758	intergenic	0.432	6	5	15	0	0	1
6:145261448:C:T	rs1111810	6	145261448	T	C	0.2227	1.92913e-09	0.817131	rs6917204	156	.	UTRN	87277	intergenic	2.817	NA	7	15	0	0	1
6:145266524:G:T	rs7757828	6	145266524	T	G	0.2227	1.78061e-09	0.817131	rs6917204	156	.	UTRN	92353	intergenic	0.85	6	9	15	0	0	1
6:145266572:C:G	rs7741648	6	145266572	G	C	0.2256	4.60449e-09	0.823396	rs6917204	156	.	UTRN	92401	intergenic	2.943	7	9	15	0	0	1
6:145274168:A:G	rs9386093	6	145274168	G	A	0.2207	1.03595e-09	0.815523	rs6917204	156	.	UTRN	99997	intergenic	18.28	4	5	15	0	0	1
6:145276125:A:AG	rs11439866	6	145276125	A	AG	0.2237	NA	0.832735	rs6917204	156	.	UTRN	101954	intergenic	3.089	NA	5	15	0	0	1
6:145284716:C:T	rs6917204	6	145284716	T	C	0.2147	6.41469e-10	1	rs6917204	156	.	UTRN	110545	intergenic	2.324	7	7	15	0	0	1
6:145286368:C:T	rs1856416	6	145286368	C	T	0.2117	1.90955e-09	0.969542	rs6917204	156	.	UTRN	112197	intergenic	2.987	NA	14	15	0	0	1
6:145288904:A:G	rs4895662	6	145288904	G	A	0.2038	7.37276e-10	0.934556	rs6917204	156	.	UTRN	114733	intergenic	4.077	5	9	15	0	0	1
6:145289328:A:G	rs4896765	6	145289328	A	G	0.2117	1.30356e-09	0.981735	rs6917204	156	.	UTRN	115157	intergenic	3.483	6	9	15	0	0	1
6:145293301:A:G	rs9403647	6	145293301	A	G	0.2068	1.54247e-09	0.916523	rs6917204	156	.	UTRN	119130	intergenic	1.74	6	14	15	0	0	1
6:145295988:G:T	rs7748424	6	145295988	G	T	0.2058	8.78685e-10	0.910347	rs6917204	156	.	UTRN	121817	intergenic	0.372	7	14	15	0	0	1
6:145307190:A:G	rs4896766	6	145307190	A	G	0.2078	4.9302e-09	0.910513	rs6917204	156	.	UTRN	133019	intergenic	0.062	7	5	15	0	0	1
6:145307990:C:T	rs9497163	6	145307990	C	T	0.2058	5.38428e-09	0.898571	rs6917204	156	.	UTRN	133819	intergenic	1.282	7	7	15	0	0	1
6:145311090:C:T	rs4896767	6	145311090	T	C	0.2078	5.48295e-09	0.910513	rs6917204	156	.	UTRN	136919	intergenic	3.602	3a	5	15	0	0	1
6:145318149:C:T	rs6570667	6	145318149	T	C	0.2316	8.58642e-09	0.844595	rs6917204	156	.	UTRN	143978	intergenic	1.845	6	5	15	0	0	1
6:145318510:A:T	rs6937673	6	145318510	A	T	0.2326	1.01585e-08	0.851563	rs6917204	156	.	UTRN	144339	intergenic	0.907	6	5	15	0	0	1
6:145525174:A:C	rs79570543	6	145525174	A	C	0.07058	1.73447e-06	0.607932	rs79556505	156	.	AL356739.1	144719	intergenic	2.725	7	5	15	0	1	1
6:145614252:C:T	rs476358	6	145614252	C	T	0.1113	5.78432e-09	0.969889	rs79556505	156	.	AL356739.1	55641	intergenic	2.925	6	15	15	0	1	1
6:145614643:C:T	rs479339	6	145614643	C	T	0.1123	9.41599e-09	0.960137	rs79556505	156	.	AL356739.1	55250	intergenic	9.307	5	15	15	0	1	1
6:145615532:C:T	rs2753091	6	145615532	T	C	0.1113	1.09279e-08	0.969889	rs79556505	156	.	AL356739.1	54361	intergenic	0.204	6	7	15	0	1	1
6:145615947:C:T	rs571192	6	145615947	C	T	0.1183	6.39186e-09	0.887501	rs79556505	156	.	AL356739.1	53946	intergenic	0.11	7	7	15	0	1	1
6:145616623:A:G	rs576870	6	145616623	G	A	0.1183	5.74404e-09	0.887501	rs79556505	156	.	AL356739.1	53270	intergenic	1.797	6	7	15	0	1	1
6:145618389:C:T	rs488204	6	145618389	C	T	0.1183	6.59659e-09	0.887501	rs79556505	156	.	AL356739.1	51504	intergenic	0.623	7	15	15	0	1	1
6:145619185:C:T	rs4535571	6	145619185	C	T	0.1153	NA	0.931798	rs79556505	156	.	AL356739.1	50708	intergenic	3.692	6	15	15	0	0	1
6:145620893:C:T	rs147786838	6	145620893	C	T	0.1143	NA	0.943003	rs79556505	156	.	AL356739.1	49000	intergenic	0.93	7	15	15	0	1	1
6:145622217:C:T	rs9322021	6	145622217	T	C	0.1113	NA	0.969889	rs79556505	156	.	AL356739.1	47676	intergenic	0.293	7	14	15	0	1	1
6:145623142:A:C	rs6570677	6	145623142	A	C	0.1183	NA	0.887501	rs79556505	156	.	AL356739.1	46751	intergenic	3.517	7	14	15	0	1	1
6:145623921:A:G	rs552965	6	145623921	G	A	0.1123	6.80516e-09	0.960137	rs79556505	156	.	AL356739.1	45972	intergenic	3.568	6	7	15	0	1	1
6:145626208:C:T	rs9386110	6	145626208	T	C	0.1183	5.2961e-09	0.887501	rs79556505	156	.	AL356739.1	43685	intergenic	8.569	5	5	15	0	1	1
6:145630852:C:G	rs11752086	6	145630852	C	G	0.1123	7.09297e-09	0.960137	rs79556505	156	.	AL356739.1	39041	intergenic	0.592	7	5	15	0	1	1
6:145631063:C:T	rs11754551	6	145631063	T	C	0.1183	4.99349e-09	0.887501	rs79556505	156	.	AL356739.1	38830	intergenic	1.371	5	2	15	0	1	1
6:145632924:A:G	rs11753411	6	145632924	G	A	0.1123	9.62995e-09	0.980022	rs79556505	156	.	AL356739.1	36969	intergenic	0.147	6	5	15	0	1	1
6:145634441:C:T	rs79556505	6	145634441	T	C	0.1103	1.57637e-09	1	rs79556505	156	.	AL356739.1	35452	intergenic	7.369	5	5	15	0	1	1
6:148209719:C:CT	rs35049842	6	148209719	C	CT	0.4404	NA	0.806513	rs34286836	157	.	RP11-307P5.1	0	ncRNA_intronic	8.923	NA	5	15	0	1	1
6:148210330:C:T	rs472122	6	148210330	T	C	0.4394	9.89786e-07	0.802845	rs34286836	157	.	RP11-307P5.1	0	ncRNA_intronic	1.893	6	5	15	0	1	1
6:148213140:A:G	rs684875	6	148213140	G	A	0.4821	6.17471e-06	0.670515	rs34286836	157	.	RP11-307P5.1	0	ncRNA_intronic	1.074	5	1	15	0	1	1
6:148213660:C:T	rs566475	6	148213660	T	C	0.4423	9.71506e-07	0.805905	rs34286836	157	.	RP11-307P5.1	0	ncRNA_intronic	5.681	5	5	15	0	1	1
6:148217181:A:G	rs636023	6	148217181	A	G	0.4414	5.28841e-07	0.817469	rs34286836	157	.	RP11-307P5.1	0	ncRNA_intronic	7.059	7	5	15	0	1	1
6:148222763:T:TA	rs35944371	6	148222763	TA	T	0.4404	NA	0.829097	rs34286836	157	.	RP11-307P5.1	0	ncRNA_intronic	11.08	NA	5	15	0	1	1
6:148222844:A:G	rs624015	6	148222844	G	A	0.4404	2.65582e-07	0.829097	rs34286836	157	.	RP11-307P5.1	0	ncRNA_intronic	0.701	7	5	15	0	1	1
6:148224371:A:G	rs651276	6	148224371	G	A	0.4791	4.87716e-07	0.731282	rs34286836	157	.	RP11-307P5.1	0	ncRNA_intronic	16.38	7	5	15	0	1	1
6:148225611:A:C	rs521162	6	148225611	C	A	0.4851	4.18892e-07	0.759196	rs34286836	157	.	RP11-307P5.1	0	ncRNA_intronic	1.225	7	5	15	0	1	1
6:148226027:C:CT	rs11354584	6	148226027	C	CT	0.4622	NA	0.719723	rs34286836	157	.	RP11-307P5.1	0	ncRNA_intronic	1.248	NA	5	15	0	0	1
6:148227277:A:G	rs578759	6	148227277	A	G	0.4861	6.12796e-07	0.763424	rs34286836	157	.	RP11-307P5.1	0	ncRNA_intronic	8.931	6	2	15	0	1	1
6:148228427:A:G	rs603069	6	148228427	A	G	0.4861	5.28614e-07	0.763424	rs34286836	157	.	RP11-307P5.1	0	ncRNA_intronic	5.266	7	5	15	0	1	1
6:148229395:C:T	rs535793	6	148229395	C	T	0.4453	1.95989e-07	0.860561	rs34286836	157	.	RP11-307P5.1	0	ncRNA_intronic	5.06	5	5	15	0	1	1
6:148230079:C:CA	rs5880741	6	148230079	C	CA	0.4583	NA	0.906804	rs34286836	157	.	RP11-307P5.1	0	ncRNA_intronic	1.157	NA	5	15	0	1	1
6:148230224:A:G	rs631608	6	148230224	A	G	0.4583	3.41753e-08	0.906804	rs34286836	157	.	RP11-307P5.1	0	ncRNA_intronic	0.695	6	5	15	0	1	1
6:148234151:C:T	rs653337	6	148234151	C	T	0.495	1.14429e-07	0.791439	rs34286836	157	.	RP11-307P5.1	0	ncRNA_intronic	0.862	7	5	15	0	1	1
6:148234444:A:C	6:148234444:A:C	6	148234444	C	A	0.499	NA	0.813704	rs34286836	157	.	RP11-307P5.1	0	ncRNA_intronic	0.075	6	5	15	0	1	1
6:148236165:A:G	rs682910	6	148236165	G	A	0.495	9.34683e-08	0.791439	rs34286836	157	.	RP11-307P5.1	0	ncRNA_intronic	0.133	6	5	15	0	1	1
6:148236212:A:G	rs683307	6	148236212	G	A	0.499	7.58946e-08	0.813704	rs34286836	157	.	RP11-307P5.1	0	ncRNA_intronic	0.736	6	5	15	0	1	1
6:148237691:A:T	rs1231966	6	148237691	T	A	0.494	NA	0.795028	rs34286836	157	.	RP11-307P5.1	0	ncRNA_intronic	2.898	6	5	15	0	1	1
6:148239784:A:T	rs684610	6	148239784	T	A	0.495	NA	0.791439	rs34286836	157	.	RP11-307P5.1	0	ncRNA_intronic	1.344	7	5	15	0	1	1
6:148240782:A:G	rs591444	6	148240782	A	G	0.499	7.94456e-08	0.814484	rs34286836	157	.	RP11-307P5.1	0	ncRNA_intronic	2.118	5	5	15	0	1	1
6:148241467:A:C	rs594505	6	148241467	A	C	0.498	9.39692e-08	0.817251	rs34286836	157	.	RP11-307P5.1	0	ncRNA_intronic	2.456	7	5	15	0	1	1
6:148242089:A:G	rs607691	6	148242089	A	G	0.494	9.77513e-08	0.788864	rs34286836	157	.	RP11-307P5.1	0	ncRNA_intronic	1.475	5	1	15	0	1	1
6:148244701:A:C	rs474210	6	148244701	A	C	0.496	7.88869e-08	0.808439	rs34286836	157	.	RP11-307P5.1	0	ncRNA_intronic	3.943	7	5	15	0	1	1
6:148247608:C:CAT	rs3032338	6	148247608	CAT	C	0.494	NA	0.795028	rs34286836	157	.	RP11-307P5.1	0	ncRNA_intronic	3.445	NA	5	15	0	1	1
6:148255794:C:T	rs510933	6	148255794	T	C	0.495	8.56392e-08	0.798531	rs34286836	157	.	RP11-307P5.1	0	ncRNA_intronic	1.623	7	2	15	0	1	1
6:148260959:A:T	rs582949	6	148260959	A	T	0.495	NA	0.798531	rs34286836	157	.	RP11-307P5.1	0	ncRNA_intronic	0.949	6	5	15	0	0	1
6:148266419:A:C	rs11759190	6	148266419	C	A	0.494	2.84947e-07	0.80129	rs34286836	157	.	RP11-307P5.1	0	ncRNA_intronic	6.219	7	5	15	0	1	1
6:148271358:C:T	rs6924349	6	148271358	C	T	0.4404	NA	0.630289	rs34286836	157	.	RP11-307P5.1	0	ncRNA_intronic	2.23	5	2	15	0	1	1
6:148271373:C:T	rs9403895	6	148271373	C	T	0.4404	NA	0.630289	rs34286836	157	.	RP11-307P5.1	0	ncRNA_intronic	5.504	5	2	15	0	1	1
6:148271989:A:C	rs6907057	6	148271989	C	A	0.4394	NA	0.648241	rs34286836	157	.	RP11-307P5.1	0	ncRNA_intronic	4.975	2a	2	15	0	1	1
6:148272116:A:G	rs6907256	6	148272116	G	A	0.4394	NA	0.648241	rs34286836	157	.	RP11-307P5.1	0	ncRNA_intronic	4.618	7	1	15	0	1	1
6:148273664:C:T	rs34286836	6	148273664	C	T	0.4682	2.95093e-08	1	rs34286836	157	Novel/Replicated	RP11-307P5.1	0	ncRNA_intronic	1.32	6	5	15	0	1	1
6:148273808:A:G	rs13217263	6	148273808	G	A	0.3579	1.00721e-06	0.627158	rs34286836	157	.	RP11-307P5.1	0	ncRNA_intronic	0.078	6	5	15	0	1	1
6:148273939:C:T	rs11755038	6	148273939	C	T	0.3579	1.47044e-06	0.627158	rs34286836	157	.	RP11-307P5.1	0	ncRNA_intronic	0.605	7	5	15	0	1	1
6:148274693:A:G	rs11155529	6	148274693	A	G	0.3618	7.96615e-07	0.641395	rs34286836	157	.	RP11-307P5.1	0	ncRNA_exonic	5.647	4	5	15	0	1	1
6:148275936:C:T	rs9377088	6	148275936	C	T	0.4245	NA	0.644278	rs34286836	157	.	RP11-307P5.1	862	downstream	0.094	7	5	15	0	0	1
6:148276339:A:G	rs11155530	6	148276339	G	A	0.3588	5.88204e-07	0.623409	rs34286836	157	.	RP11-307P5.1	1265	intergenic	0.639	4	5	15	0	1	1
6:148276375:A:T	rs11155531	6	148276375	T	A	0.3608	5.69532e-07	0.633149	rs34286836	157	.	RP11-307P5.1	1301	intergenic	4.363	5	5	15	0	1	1
6:148276550:A:G	rs12208841	6	148276550	A	G	0.3598	6.18738e-07	0.630337	rs34286836	157	.	RP11-307P5.1	1476	intergenic	2.611	7	5	15	0	1	1
6:148276786:A:T	rs12210309	6	148276786	A	T	0.3608	NA	0.633149	rs34286836	157	.	RP11-307P5.1	1712	intergenic	0.901	6	5	15	0	1	1
6:148278488:C:T	rs11155533	6	148278488	T	C	0.3698	NA	0.657341	rs34286836	157	.	RP11-307P5.1	3414	intergenic	1.708	7	5	15	0	1	1
6:148280803:C:T	rs12211635	6	148280803	T	C	0.3718	5.64768e-07	0.662023	rs34286836	157	.	RP11-307P5.1	5729	intergenic	6.564	6	5	15	0	1	1
6:148283206:T:TAA	rs112188419	6	148283206	TAA	T	0.4235	NA	0.641613	rs34286836	157	.	RP11-307P5.1	8132	intergenic	0.771	NA	5	15	0	0	1
6:148283485:A:G	rs6899627	6	148283485	G	A	0.4225	NA	0.63896	rs34286836	157	.	RP11-307P5.1	8411	intergenic	13.7	6	5	15	0	1	1
6:148284197:A:G	rs9322113	6	148284197	A	G	0.4235	NA	0.641613	rs34286836	157	.	RP11-307P5.1	9123	intergenic	1.001	5	5	15	0	1	1
6:148290821:C:G	rs36005324	6	148290821	C	G	0.3678	NA	0.648343	rs34286836	157	.	RP11-307P5.1	15747	intergenic	2.851	4	5	15	0	1	1
6:148292162:C:T	rs10484678	6	148292162	T	C	0.3668	7.86722e-07	0.645463	rs34286836	157	.	RP11-307P5.1	17088	intergenic	0.908	NA	5	15	0	1	1
6:148292379:A:G	rs10484677	6	148292379	A	G	0.3668	1.01704e-06	0.640046	rs34286836	157	.	RP11-307P5.1	17305	intergenic	5.395	NA	5	15	0	1	1
6:148298210:C:T	rs3892899	6	148298210	C	T	0.3559	6.84602e-07	0.61103	rs34286836	157	.	RP11-307P5.1	23136	intergenic	4.227	6	5	15	0	1	1
6:162994752:A:G	rs1012424	6	162994752	G	A	0.339	6.55998e-08	0.815133	rs9347682	158	.	PARK2	0	intronic	2.25	NA	5	15	1	1	1
6:162995061:G:T	rs1012423	6	162995061	T	G	0.339	1.87484e-07	0.815133	rs9347682	158	.	PARK2	0	intronic	6.29	NA	5	15	1	1	1
6:163015279:C:T	rs2846546	6	163015279	T	C	0.3907	4.05876e-07	0.64145	rs9347682	158	.	PARK2	0	intronic	1.099	NA	5	15	1	1	1
6:163029097:A:C	rs2803054	6	163029097	C	A	0.3917	3.03419e-07	0.644807	rs9347682	158	.	PARK2	0	intronic	2.458	NA	5	15	1	1	1
6:163085784:C:T	rs10806761	6	163085784	T	C	0.3708	2.36761e-08	0.982936	rs9347682	158	.	PARK2	0	intronic	1.518	6	5	15	1	1	1
6:163108151:C:T	rs4709647	6	163108151	C	T	0.3698	4.53776e-08	0.987182	rs9347682	158	.	PARK2	0	intronic	0.031	7	5	15	1	1	1
6:163128154:G:GA	rs11448901	6	163128154	G	GA	0.3698	NA	0.995752	rs9347682	158	.	PARK2	0	intronic	0.983	NA	5	15	1	1	1
6:163144683:A:G	rs9347682	6	163144683	G	A	0.3688	2.3664e-08	1	rs9347682	158	Novel/Replicated	PARK2	0	intronic	2.729	7	5	15	1	1	1
6:163178326:C:T	rs9347687	6	163178326	T	C	0.3628	2.83198e-08	0.916217	rs9347682	158	.	PACRG	0	intronic	0.325	7	9	15	1	1	0
6:170040451:A:T	rs67731463	6	170040451	T	A	0.3529	NA	0.717477	rs3800546	159	.	WDR27	0	intronic	3.026	4	4	5	1	1	0
6:170040918:T:TGACCCACA	6:170040918:T:TGACCCACA	6	170040918	T	TGACCCACA	0.3091	NA	0.685641	rs3800546	159	.	WDR27	0	intronic	4.256	NA	4	5	1	1	0
6:170042465:C:T	rs7762296	6	170042465	C	T	0.3091	NA	0.685641	rs3800546	159	.	WDR27	0	intronic	2.158	5	4	5	1	1	0
6:170042539:A:G	rs56317747	6	170042539	A	G	0.1223	NA	0.605283	rs3823464	159	.	WDR27	0	intronic	0.262	5	4	5	1	1	0
6:170043646:A:G	rs9295020	6	170043646	A	G	0.3529	2.88235e-05	0.717477	rs3800546	159	.	WDR27	0	intronic	2.463	5	4	5	1	1	0
6:170044057:A:G	rs141716490	6	170044057	G	A	0.1223	NA	0.605283	rs3823464	159	.	WDR27	0	intronic	2.766	7	4	5	1	1	0
6:170049421:G:T	rs4145868	6	170049421	T	G	0.3519	8.66939e-05	0.712812	rs3800546	159	.	WDR27	0	intronic	0.559	7	5	5	1	1	0
6:170050036:C:T	rs9478085	6	170050036	C	T	0.1223	NA	0.605283	rs3823464	159	.	WDR27	0	intronic	3.534	5	5	5	1	1	0
6:170050356:C:T	rs111066680	6	170050356	C	T	0.1223	NA	0.605283	rs3823464	159	.	WDR27	0	intronic	3.624	5	4	5	1	1	0
6:170052589:C:T	rs4469298	6	170052589	T	C	0.335	NA	0.776425	rs3800546	159	.	WDR27	0	intronic	0.502	6	4	5	1	1	0
6:170052965:C:T	rs6459650	6	170052965	T	C	0.2823	5.73344e-07	0.768589	rs3800546	159	.	WDR27	0	intronic	0.077	5	4	5	1	1	0
6:170053064:G:GAAAC	rs10545927	6	170053064	GAAAC	G	0.1243	NA	0.614978	rs3823464	159	.	WDR27	0	intronic	4.422	NA	4	5	1	1	0
6:170054367:C:G	rs4716337	6	170054367	G	C	0.2097	2.60201e-08	0.845825	rs3823464	159	.	WDR27	0	intronic	0.565	5	1	5	1	1	0
6:170054549:G:T	rs73790083	6	170054549	T	G	0.1252	NA	0.619863	rs3823464	159	.	WDR27	0	intronic	6.142	4	1	1	1	1	0
6:170054971:G:T	rs73790085	6	170054971	G	T	0.1252	NA	0.619863	rs3823464	159	.	WDR27	0	intronic	10.07	2b	1	1	1	1	0
6:170055316:C:G	rs4716371	6	170055316	C	G	0.3539	NA	0.730392	rs3800546	159	.	WDR27	0	intronic	0.899	4	1	1	1	1	0
6:170055618:A:G	rs13362807	6	170055618	G	A	0.1243	2.8169e-05	0.614978	rs3823464	159	.	WDR27	0	intronic	1.109	5	1	5	1	1	0
6:170056054:A:G	rs7763094	6	170056054	G	A	0.1252	NA	0.619863	rs3823464	159	.	WDR27	0	intronic	1.176	6	4	5	1	1	0
6:170056971:T:TA	rs11463842	6	170056971	T	TA	0.1262	NA	0.624774	rs3823464	159	.	WDR27	0	intronic	6.809	NA	4	5	1	1	0
6:170057163:A:G	rs4440470	6	170057163	G	A	0.1252	NA	0.619863	rs3823464	159	.	WDR27	0	intronic	3.546	5	4	4	1	1	0
6:170057522:A:G	rs9478088	6	170057522	G	A	0.1262	NA	0.624774	rs3823464	159	.	WDR27	0	intronic	1.604	5	4	4	1	1	0
6:170058095:A:C	rs9478089	6	170058095	C	A	0.1262	NA	0.624774	rs3823464	159	.	WDR27	0	intronic	2.662	5	4	4	1	1	0
6:170058439:C:T	rs41265381	6	170058439	C	T	0.1262	NA	0.624774	rs3823464	159	.	WDR27	0	exonic	0.359	5	4	4	1	1	0
6:170059627:A:G	rs3823464	6	170059627	G	A	0.1859	4.27628e-08	1	rs3823464	159	.	WDR27	0	intronic	2.472	5	3	4	1	1	0
6:170060333:A:G	rs7744868	6	170060333	A	G	0.2137	4.78711e-08	0.82496	rs3823464	159	.	WDR27	0	intronic	2.059	5	4	4	1	1	0
6:170063806:C:T	rs4236175	6	170063806	T	C	0.325	NA	0.761837	rs3800546	159	.	WDR27	0	intronic	0.03	5	4	4	1	1	0
6:170065236:C:T	rs9371164	6	170065236	C	T	0.2932	2.03194e-06	0.773217	rs3800546	159	.	WDR27	0	intronic	0.347	5	4	4	1	1	0
6:170065894:C:T	rs6459652	6	170065894	T	C	0.2545	8.54261e-05	0.602134	rs3800546	159	.	WDR27	0	intronic	0.001	5	4	4	1	1	0
6:170066512:C:T	rs3055	6	170066512	C	T	0.3181	1.12217e-07	0.904451	rs3800546	159	.	WDR27	0	intronic	6.857	5	4	4	1	1	0
6:170067022:C:G	rs3800546	6	170067022	C	G	0.2972	9.33615e-10	1	rs3800546	159	.	WDR27	0	intronic	1.546	5	4	4	1	1	0
6:170070723:A:G	rs4236176	6	170070723	A	G	0.2922	1.88813e-09	0.975496	rs3800546	159	.	WDR27	0	exonic	3.751	4	4	5	1	1	0
6:170071322:A:G	rs4716376	6	170071322	A	G	0.2972	1.32986e-09	1	rs3800546	159	.	WDR27	0	intronic	0.951	6	4	4	1	1	0
6:170073543:C:T	rs4236177	6	170073543	C	T	0.3191	4.98772e-07	0.900124	rs3800546	159	.	WDR27	0	intronic	0.239	6	4	5	1	1	0
6:170073602:C:T	rs4716377	6	170073602	T	C	0.2952	2.83562e-09	0.960946	rs3800546	159	.	WDR27	0	intronic	0.427	7	4	5	1	1	0
6:170075364:A:G	rs9383476	6	170075364	A	G	0.3022	4.5165e-07	0.798463	rs3800546	159	.	WDR27	0	intronic	1.93	7	4	5	1	1	0
6:170075736:A:G	rs3891969	6	170075736	G	A	0.1829	5.50032e-11	1	rs3891969	159	.	WDR27	0	intronic	3.687	NA	4	5	1	1	0
6:170076041:A:G	rs6924023	6	170076041	A	G	0.2853	1.35682e-09	0.932071	rs3800546	159	.	WDR27	0	intronic	7.125	7	4	5	1	1	0
6:170079907:A:G	rs6915955	6	170079907	A	G	0.2982	1.2939e-09	0.995089	rs3800546	159	.	WDR27	0	intronic	3.648	6	4	5	1	1	0
6:170079935:A:G	rs6933520	6	170079935	G	A	0.2982	9.65541e-10	0.995089	rs3800546	159	.	WDR27	0	intronic	2.024	6	4	5	1	1	0
6:170087042:G:T	rs9371122	6	170087042	T	G	0.1769	5.80947e-10	0.789161	rs3891969	159	.	WDR27	0	intronic	0.403	7	4	5	1	1	1
6:170090108:C:T	rs9371167	6	170090108	T	C	0.2982	1.33993e-09	0.995089	rs3800546	159	.	WDR27	0	intronic	0.088	5	4	5	1	1	1
6:170090883:A:G	rs9383516	6	170090883	G	A	0.3191	2.29594e-07	0.900124	rs3800546	159	.	WDR27	0	intronic	1.446	5	4	5	1	1	1
6:170090893:C:T	rs9396995	6	170090893	T	C	0.3787	9.26694e-06	0.69787	rs3800546	159	.	WDR27	0	intronic	3.275	5	4	5	1	1	1
6:170091709:A:G	rs7750758	6	170091709	A	G	0.1759	6.82534e-10	0.78288	rs3891969	159	.	WDR27	0	intronic	3.01	5	4	5	1	1	1
6:170092168:C:CCAAA	rs151292198	6	170092168	C	CCAAA	0.2982	NA	0.995089	rs3800546	159	.	WDR27	0	intronic	2.229	NA	4	5	1	1	1
6:170094905:C:T	rs9396949	6	170094905	T	C	0.3201	1.86275e-07	0.896473	rs3800546	159	.	WDR27	0	intronic	1.364	5	4	5	1	1	1
6:170096951:G:T	rs9295021	6	170096951	T	G	0.3787	1.62237e-05	0.69787	rs3800546	159	.	WDR27	0	intronic	2.709	7	4	5	1	1	1
6:170097214:C:T	rs9371125	6	170097214	C	T	0.3787	4.93079e-05	0.69787	rs3800546	159	.	WDR27	0	intronic	2.831	5	4	5	1	1	1
6:170097854:A:G	rs4716382	6	170097854	A	G	0.2942	4.44352e-09	0.965862	rs3800546	159	.	WDR27	0	intronic	2.995	6	4	5	1	1	1
6:170098258:A:G	rs9396996	6	170098258	A	G	0.1769	6.51171e-10	0.789161	rs3891969	159	.	WDR27	0	intronic	7.338	2b	2	5	1	1	1
6:170098332:A:AGCTTCAATGCCTACCTCTGCCTCAGTGTATTCG	rs6149944	6	170098332	AGCTTCAATGCCTACCTCTGCCTCAGTGTATTCG	A	0.1769	NA	0.789161	rs3891969	159	.	WDR27	0	intronic	3.439	NA	2	5	1	1	1
6:170099398:C:T	rs4073926	6	170099398	C	T	0.2982	1.23437e-09	0.995089	rs3800546	159	.	WDR27	0	intronic	3.144	NA	4	5	1	1	1
6:170101841:C:T	rs1137523	6	170101841	T	C	0.1859	1.33252e-09	0.737169	rs3823464	159	.	WDR27	0	UTR5	1.958	NA	1	1	1	1	1
6:170102267:A:G	rs4716383	6	170102267	A	G	0.3241	4.82983e-07	0.826449	rs3800546	159	.	C6orf120	0	exonic	9.607	4	1	1	1	1	1
6:170108417:C:G	rs3088034	6	170108417	C	G	0.1769	4.47914e-10	0.789161	rs3891969	159	.	PHF10	0	intronic	21.4	6	4	5	1	1	1
6:170108689:C:T	rs9371126	6	170108689	T	C	0.1769	5.0116e-10	0.789161	rs3891969	159	.	PHF10	0	intronic	14.21	6	4	5	1	1	1
6:170108799:C:T	rs3211062	6	170108799	C	T	0.326	4.36611e-07	0.862898	rs3800546	159	.	PHF10	0	intronic	9.76	NA	4	5	1	1	1
6:170109700:G:T	rs7768116	6	170109700	G	T	0.1769	4.08921e-10	0.789161	rs3891969	159	.	PHF10	0	intronic	12.48	6	4	5	1	1	1
6:170111985:C:G	rs4626430	6	170111985	G	C	0.3062	2.80405e-09	0.947502	rs3800546	159	.	PHF10	0	intronic	5.553	5	4	4	1	1	1
6:170113295:A:G	rs7773552	6	170113295	A	G	0.3867	1.5729e-05	0.664942	rs3800546	159	.	PHF10	0	intronic	1.21	7	4	4	1	1	1
6:170117169:A:G	rs3924825	6	170117169	A	G	0.3062	3.64069e-09	0.947502	rs3800546	159	.	PHF10	0	intronic	1.136	5	4	4	1	1	1
6:170119291:A:G	rs3807064	6	170119291	A	G	0.3837	1.83326e-05	0.671756	rs3800546	159	.	PHF10	0	intronic	1.092	4	2	5	1	1	1
6:170120927:C:T	rs6459654	6	170120927	C	T	0.3837	2.09346e-05	0.671756	rs3800546	159	.	PHF10	0	intronic	0.551	6	1	5	1	1	1
6:170123196:A:G	rs6459655	6	170123196	G	A	0.3837	2.27182e-05	0.671756	rs3800546	159	.	PHF10	0	intronic	7.589	3a	1	2	1	1	1
6:170123580:C:G	rs7753546	6	170123580	C	G	0.3062	4.34339e-09	0.947502	rs3800546	159	.	PHF10	0	intronic	8.95	4	1	1	1	1	1
6:170128070:A:G	rs6935681	6	170128070	G	A	0.3082	4.66791e-09	0.938645	rs3800546	159	.	RP1-266L20.4	0	ncRNA_intronic	1.253	5	5	15	1	1	1
6:170130247:C:G	rs9478099	6	170130247	G	C	0.3072	3.90432e-09	0.94286	rs3800546	159	.	RP1-266L20.4	0	ncRNA_intronic	1.53	5	7	15	1	1	1
6:170133863:A:G	rs4716386	6	170133863	A	G	0.3837	2.91099e-05	0.669872	rs3800546	159	.	RP1-266L20.4	0	ncRNA_intronic	5.493	7	14	15	1	1	1
6:170134279:G:T	rs9383518	6	170134279	G	T	0.1769	1.00963e-09	0.776771	rs3891969	159	.	RP1-266L20.4	0	ncRNA_intronic	8.935	7	14	15	1	1	1
6:170135817:A:C	rs6415195	6	170135817	C	A	0.3062	4.7382e-09	0.937578	rs3800546	159	.	RP1-266L20.4	0	ncRNA_intronic	1.88	6	13	15	1	1	1
6:170136238:G:GT	rs75507128	6	170136238	GT	G	0.1799	NA	0.758793	rs3891969	159	.	RP1-266L20.4	0	ncRNA_intronic	1.225	NA	14	15	1	1	1
6:170136238:GT:GTT	rs556040855	6	170136238	GT	GTT	0.1034	NA	0.758793	rs3891969	159	.	RP1-266L20.4	0	NA	NA	NA	14	15	1	1	1
6:170137054:C:T	rs9295023	6	170137054	C	T	0.1779	9.99143e-10	0.77072	rs3891969	159	.	RP1-266L20.4	0	ncRNA_intronic	3.053	6	5	15	1	1	1
6:170137944:A:G	rs4716341	6	170137944	A	G	0.3181	1.00017e-08	0.878331	rs3800546	159	.	RP1-266L20.4	0	ncRNA_intronic	4.4	6	7	15	1	1	1
6:170138994:A:T	rs7752261	6	170138994	T	A	0.1769	1.29267e-09	0.776771	rs3891969	159	.	RP1-266L20.4	0	ncRNA_exonic	4.826	5	1	15	1	1	1
6:170140184:C:T	rs9383520	6	170140184	T	C	0.1769	1.19905e-09	0.776771	rs3891969	159	.	TCTE3	25	downstream	1.689	7	5	15	1	1	1
6:170142386:A:G	rs7767980	6	170142386	A	G	0.3877	4.05449e-05	0.663982	rs3800546	159	.	TCTE3	0	intronic	0.191	4	5	15	1	1	1
6:170142791:C:T	rs2001592	6	170142791	C	T	0.332	1.27517e-06	0.841356	rs3800546	159	.	TCTE3	0	intronic	2.323	NA	5	15	1	1	1
6:170145632:A:ATG	rs138835651	6	170145632	ATG	A	0.1809	NA	0.752914	rs3891969	159	.	TCTE3	0	intronic	1.461	NA	5	15	1	1	1
6:170148187:C:T	rs9383521	6	170148187	C	T	0.1769	1.46388e-09	0.776771	rs3891969	159	.	TCTE3	0	intronic	2.855	6	5	15	1	1	1
6:170148516:C:CTT	rs10648332	6	170148516	C	CTT	0.3877	NA	0.663982	rs3800546	159	.	TCTE3	0	intronic	0.639	NA	5	15	1	1	1
6:170154506:A:G	rs4716391	6	170154506	G	A	0.2376	1.17525e-05	0.600769	rs3800546	159	.	ERMARD	0	intronic	2.485	6	5	5	1	1	1
6:170157288:C:T	rs2011670	6	170157288	C	T	0.2376	1.26293e-05	0.600769	rs3800546	159	.	ERMARD	0	intronic	0.75	NA	4	4	1	1	1
6:170157833:A:G	rs2151579	6	170157833	G	A	0.2376	9.75598e-06	0.600769	rs3800546	159	.	ERMARD	0	intronic	1.878	NA	4	4	1	1	1
6:170158868:A:G	rs6459659	6	170158868	A	G	0.2376	1.31345e-05	0.600769	rs3800546	159	.	ERMARD	0	intronic	0.155	1f	4	4	1	1	1
6:170161576:A:G	rs7764318	6	170161576	G	A	0.2376	1.42203e-05	0.600769	rs3800546	159	.	ERMARD	0	intronic	1.173	7	4	4	1	1	1
6:170161769:G:GGTTTTGTTTT	6:170161769:G:GGTTTTGTTTT	6	170161769	G	GGTTTTGTTTT	0.2734	NA	0.770631	rs3800546	159	.	ERMARD	0	intronic	0.874	NA	4	4	1	1	1
6:170161769:G:GGTTTT	6:170161769:G:GGTTTT	6	170161769	G	GGTTTT	0.000994	NA	0.770631	rs3800546	159	.	ERMARD	0	NA	1.166	NA	4	4	1	0	1
6:170161769:G:GGTTTTGTTTTGTTTT	6:170161769:G:GGTTTTGTTTTGTTTT	6	170161769	G	GGTTTTGTTTTGTTTT	0.174	NA	0.770631	rs3800546	159	.	ERMARD	0	NA	0.768	NA	4	4	1	0	1
6:170161981:A:G	rs4716392	6	170161981	A	G	0.2376	1.58407e-05	0.600769	rs3800546	159	.	ERMARD	0	intronic	0.84	5	4	4	1	1	1
6:170163687:A:G	rs885329	6	170163687	G	A	0.2376	1.5186e-05	0.600769	rs3800546	159	.	ERMARD	0	intronic	0.139	NA	4	4	1	1	1
6:170180607:A:G	rs6459664	6	170180607	G	A	0.2167	4.15775e-10	1	rs6459664	159	.	ERMARD	0	intronic	0.03	5	4	5	1	1	1
6:170185467:A:G	rs6906751	6	170185467	A	G	0.3052	8.11653e-09	0.868523	rs3800546	159	.	LINC00242	3418	intergenic	1.836	5	4	5	1	1	1
6:170190659:G:T	rs3800550	6	170190659	G	T	0.2048	5.03467e-08	0.709528	rs3891969	159	.	LINC00242:LINC00574	00:00:00	ncRNA_exonic	3.133	4	1	1	1	1	1
6:170191214:G:T	rs9397003	6	170191214	T	G	0.2048	1.40224e-08	0.718765	rs3891969	159	.	LINC00242:LINC00574	00:00:00	ncRNA_exonic	1.358	5	1	14	1	1	1
6:170192136:A:G	rs9397004	6	170192136	G	A	0.2833	2.94983e-07	0.703979	rs3800546	159	.	LINC00242:LINC00574	00:00:00	ncRNA_intronic	0.62	4	5	14	0	1	1
6:170192187:A:G	rs9397005	6	170192187	A	G	0.2058	1.06911e-08	0.725253	rs3891969	159	.	LINC00242:LINC00574	00:00:00	ncRNA_intronic	3.354	4	5	14	0	1	1
6:170192435:C:T	rs9371174	6	170192435	C	T	0.2048	1.27681e-08	0.718765	rs3891969	159	.	LINC00242:LINC00574	00:00:00	ncRNA_intronic	4.389	4	5	14	0	1	1
6:170192934:C:T	rs9371176	6	170192934	C	T	0.2833	3.0558e-07	0.703979	rs3800546	159	.	LINC00242:LINC00574	00:00:00	ncRNA_intronic	0.702	2b	5	14	0	1	1
6:170193459:A:G	rs9383480	6	170193459	G	A	0.2833	3.16591e-07	0.703979	rs3800546	159	.	LINC00242:LINC00574	00:00:00	ncRNA_intronic	7.513	5	5	14	0	1	1
6:170193483:C:T	rs9397007	6	170193483	C	T	0.2833	3.03047e-07	0.703979	rs3800546	159	.	LINC00242:LINC00574	00:00:00	ncRNA_intronic	1.034	5	5	14	0	1	1
6:170193573:G:T	rs9397008	6	170193573	T	G	0.2833	3.5104e-07	0.703979	rs3800546	159	.	LINC00242:LINC00574	00:00:00	ncRNA_intronic	1.398	4	5	14	0	1	1
6:170194509:C:T	rs2184196	6	170194509	T	C	0.2833	4.06376e-07	0.703979	rs3800546	159	.	LINC00242:LINC00574	00:00:00	ncRNA_intronic	0.293	NA	2	14	0	1	1
6:170195995:A:G	rs4716404	6	170195995	A	G	0.2833	2.9196e-07	0.703979	rs3800546	159	.	LINC00242:LINC00574	00:00:00	ncRNA_intronic	10.83	6	4	14	0	1	1
6:170196459:A:G	rs72571052	6	170196459	G	A	0.173	1.24369e-08	0.712084	rs3891969	159	.	LINC00242:LINC00574	00:00:00	ncRNA_intronic	1.155	7	4	14	0	1	1
6:170197245:C:T	rs4716405	6	170197245	T	C	0.2833	3.61215e-07	0.703979	rs3800546	159	.	LINC00242:LINC00574	00:00:00	ncRNA_intronic	4.326	6	5	14	0	1	1
6:170197801:A:G	rs7768549	6	170197801	G	A	0.2038	9.26244e-09	0.721724	rs3891969	159	.	LINC00242:LINC00574	00:00:00	ncRNA_intronic	0.848	7	5	14	0	1	1
6:170198713:A:C	rs9397009	6	170198713	A	C	0.2833	3.20857e-07	0.703979	rs3800546	159	.	LINC00242:LINC00574	00:00:00	ncRNA_intronic	3.82	4	2	14	0	1	1
6:170199213:A:G	rs7774693	6	170199213	G	A	0.2048	1.27253e-08	0.718765	rs3891969	159	.	LINC00574	0	ncRNA_intronic	2.033	4	2	14	0	1	1
6:170200767:A:C	rs2038229	6	170200767	C	A	0.2833	3.42838e-07	0.703979	rs3800546	159	.	LINC00574	0	ncRNA_intronic	2.98	4	2	7	0	1	1
6:170201385:A:G	rs1078208	6	170201385	A	G	0.2833	3.25193e-07	0.703979	rs3800546	159	.	LINC00574	0	ncRNA_exonic	0.109	4	2	7	0	1	1
6:170201598:C:T	rs1078209	6	170201598	C	T	0.2843	3.81894e-07	0.707926	rs3800546	159	.	LINC00574	0	ncRNA_exonic	0.77	5	2	7	0	1	1
6:170201639:A:G	rs1078210	6	170201639	A	G	0.2843	2.89357e-07	0.707926	rs3800546	159	.	LINC00574	0	ncRNA_exonic	7.207	5	2	14	0	1	1
6:170202158:C:T	rs3749888	6	170202158	T	C	0.2833	3.1958e-07	0.703979	rs3800546	159	.	LINC00574	0	ncRNA_exonic	0.607	5	2	14	0	1	1
6:170202245:C:T	rs3749890	6	170202245	C	T	0.2833	3.64844e-07	0.703979	rs3800546	159	.	LINC00574	0	ncRNA_exonic	2.236	5	2	14	0	1	1
6:170204632:A:T	rs2864056	6	170204632	A	T	0.2843	NA	0.700679	rs3800546	159	.	LINC00574	1662	intergenic	7.772	5	5	14	0	1	1
6:170204633:C:T	rs2864055	6	170204633	C	T	0.2843	NA	0.700679	rs3800546	159	.	LINC00574	1663	intergenic	5.748	NA	5	14	0	1	1
6:170205510:A:G	rs1413253	6	170205510	G	A	0.2048	1.18169e-08	0.718765	rs3891969	159	.	LINC00574	2540	intergenic	8.389	NA	5	14	0	1	1
6:170205677:A:G	rs713366	6	170205677	G	A	0.2833	2.92934e-07	0.703979	rs3800546	159	.	LINC00574	2707	intergenic	7.838	NA	5	14	0	1	1
6:170206672:C:CAG	rs60683874	6	170206672	C	CAG	0.2833	NA	0.703979	rs3800546	159	.	RP1-182D15.2	2741	intergenic	6.037	NA	5	14	0	1	1
6:170208204:A:G	rs36038955	6	170208204	G	A	0.2038	1.0138e-08	0.710131	rs3891969	159	.	RP1-182D15.2	1209	intergenic	0.114	5	5	14	0	1	1
6:170208431:C:CA	rs111439725	6	170208431	C	CA	0.2714	NA	0.640841	rs3800546	159	.	RP1-182D15.2	982	downstream	2.433	NA	5	14	0	1	1
7:21422925:C:T	rs34927723	7	21422925	C	T	0.167	0.00228848	0.617269	rs39302	160	.	RNU1-15P	1800	intergenic	6.46	5	2	15	0	0	1
7:21447862:G:T	rs55892601	7	21447862	G	T	0.1581	3.98328e-05	0.602192	rs39302	160	.	AC005094.2	6630	intergenic	0.726	5	5	15	0	0	1
7:21454711:C:T	rs39289	7	21454711	C	T	0.2425	2.96753e-07	0.705095	rs39302	160	.	AC004595.1	7175	intergenic	3.562	3a	5	15	0	1	1
7:21455475:C:T	rs39291	7	21455475	C	T	0.2197	1.90087e-05	0.738978	rs39302	160	.	AC004595.1	6411	intergenic	0.381	5	5	15	0	1	1
7:21457766:C:T	rs39297	7	21457766	T	C	0.163	1.1534e-06	0.722268	rs39302	160	.	AC004595.1	4120	intergenic	6.179	6	5	15	1	1	1
7:21460818:C:T	rs39298	7	21460818	C	T	0.2167	3.43791e-05	0.751916	rs39302	160	.	AC004595.1	1068	intergenic	0.627	7	5	15	1	1	1
7:21465677:A:G	rs39301	7	21465677	G	A	0.2207	3.30887e-05	0.734076	rs39302	160	.	SP4	1974	intergenic	1.906	5	5	15	1	1	1
7:21467190:C:T	rs39302	7	21467190	T	C	0.1968	3.22761e-08	1	rs39302	160	.	SP4	461	upstream	8.205	2b	1	1	1	1	1
7:21468640:C:G	rs12534852	7	21468640	C	G	0.3549	NA	0.687449	rs6461561	160	.	SP4	0	intronic	12.49	3a	1	1	1	1	1
7:21468716:C:T	7:21468716:C:T	7	21468716	T	C	0.3569	NA	0.689967	rs6461561	160	.	SP4	0	intronic	11.2	NA	1	1	1	1	1
7:21470536:A:T	rs40245	7	21470536	A	T	0.3449	1.35735e-07	0.835846	rs6461561	160	.	SP4	0	intronic	0.613	5	1	5	1	1	1
7:21474610:C:G	rs6461561	7	21474610	C	G	0.3121	2.07459e-08	1	rs6461561	160	.	SP4	0	intronic	5.156	5	4	5	1	1	1
7:21476132:A:G	rs2282888	7	21476132	G	A	0.3668	4.89877e-07	0.739705	rs6461561	160	.	SP4	0	intronic	0.232	7	4	5	1	1	1
7:21476188:A:G	rs2282889	7	21476188	A	G	0.4095	1.73869e-07	0.612707	rs6461561	160	.	SP4	0	intronic	2.414	7	4	5	1	1	1
7:21477639:A:G	rs6461562	7	21477639	A	G	0.3032	8.67412e-08	0.738805	rs6461561	160	.	SP4	0	intronic	0.503	6	4	5	1	1	1
7:21478891:G:T	rs9639377	7	21478891	G	T	0.3718	7.67887e-07	0.732845	rs6461561	160	.	SP4	0	intronic	5.242	6	4	5	1	1	1
7:21479009:C:T	rs9639378	7	21479009	C	T	0.3728	7.41461e-07	0.722095	rs6461561	160	.	SP4	0	intronic	1.742	6	4	5	1	1	1
7:21480486:A:ACAACAACAACAACAACAACAG	rs140272246	7	21480486	A	ACAACAACAACAACAACAACAG	0.3638	NA	0.732	rs6461561	160	.	SP4	0	intronic	0.835	NA	4	5	1	0	1
7:21480507:A:G	rs2390533	7	21480507	A	G	0.3638	NA	0.732	rs6461561	160	.	SP4	0	intronic	1.339	6	4	5	1	0	1
7:21481693:A:G	rs7795172	7	21481693	G	A	0.2724	8.94855e-07	0.769636	rs6461561	160	.	SP4	0	intronic	0.092	7	4	5	1	1	1
7:21481971:A:T	rs4722031	7	21481971	T	A	0.3111	NA	0.952522	rs6461561	160	.	SP4	0	intronic	2.797	6	4	5	1	1	1
7:21487765:A:T	rs7781732	7	21487765	T	A	0.3082	3.24624e-07	0.705737	rs6461561	160	.	SP4	0	intronic	0.679	7	5	5	1	1	1
7:21491021:C:T	rs2158414	7	21491021	T	C	0.3241	2.39029e-07	0.690443	rs6461561	160	.	SP4	0	intronic	3.205	5	4	15	1	1	1
7:21496465:A:G	rs6461565	7	21496465	A	G	0.3002	1.70234e-06	0.638482	rs6461561	160	.	SP4	0	intronic	2.37	7	4	5	1	1	1
7:21497971:C:T	rs6461567	7	21497971	T	C	0.3052	7.53659e-08	0.703601	rs6461561	160	.	SP4	0	intronic	0.323	5	3	5	1	1	1
7:21498873:G:T	rs6978922	7	21498873	T	G	0.3052	1.13024e-07	0.703601	rs6461561	160	.	SP4	0	intronic	3.025	7	2	5	1	1	1
7:21499828:A:G	rs4722033	7	21499828	G	A	0.3946	1.02421e-06	0.627518	rs6461561	160	.	SP4	0	intronic	1.129	5	4	5	1	1	1
7:21499857:A:G	rs7796796	7	21499857	A	G	0.3082	1.49302e-07	0.689504	rs6461561	160	.	SP4	0	intronic	2.135	7	4	5	1	1	1
7:21501801:G:T	rs6974974	7	21501801	G	T	0.3668	1.43337e-06	0.720523	rs6461561	160	.	SP4	0	intronic	3.895	5	4	5	1	1	1
7:21503566:C:G	rs10269168	7	21503566	G	C	0.3658	NA	0.725962	rs6461561	160	.	SP4	0	intronic	0.237	5	4	5	1	1	1
7:21504199:A:AT	rs11299447	7	21504199	A	AT	0.3956	NA	0.604211	rs6461561	160	.	SP4	0	intronic	0.461	NA	5	5	1	1	1
7:21519595:C:T	rs7802314	7	21519595	C	T	0.3897	NA	0.646076	rs6461561	160	.	SP4	0	intronic	0.085	7	4	5	1	1	1
7:21520132:A:G	rs10272006	7	21520132	G	A	0.332	3.81169e-07	0.843982	rs6461561	160	.	SP4	0	intronic	4.625	6	2	5	1	1	1
7:21523194:C:T	rs6948810	7	21523194	T	C	0.2913	1.0006e-07	0.677926	rs6461561	160	.	SP4	0	intronic	1.791	6	4	5	1	1	1
7:21524635:C:T	rs6461568	7	21524635	C	T	0.3648	1.53218e-06	0.721061	rs6461561	160	.	SP4	0	intronic	1.464	7	4	5	1	1	1
7:21526595:G:T	rs7792280	7	21526595	G	T	0.3757	2.87601e-06	0.682613	rs6461561	160	.	SP4	0	intronic	1.117	5	4	5	1	1	1
7:21527320:A:G	rs12673975	7	21527320	G	A	0.3668	1.36908e-06	0.715161	rs6461561	160	.	SP4	0	intronic	0.03	6	4	5	1	1	1
7:21531161:A:G	rs28541530	7	21531161	G	A	0.332	3.64131e-07	0.84608	rs6461561	160	.	SP4	0	intronic	2.916	6	4	15	1	1	1
7:21531516:A:T	rs57514875	7	21531516	A	T	0.3221	NA	0.81203	rs6461561	160	.	SP4	0	intronic	5.04	6	4	15	1	1	1
7:21531517:T:TA	rs201202321	7	21531517	TA	T	0.3221	NA	0.81203	rs6461561	160	.	SP4	0	intronic	4.528	NA	4	15	1	1	1
7:21531831:A:G	rs12672629	7	21531831	A	G	0.3221	3.61986e-07	0.81203	rs6461561	160	.	SP4	0	intronic	1.38	6	4	15	1	1	1
7:21531891:A:C	rs12668354	7	21531891	C	A	0.3221	2.71107e-07	0.81203	rs6461561	160	.	SP4	0	intronic	0.699	7	4	15	1	1	1
7:21533331:C:CA	rs59933101	7	21533331	C	CA	0.33	NA	0.854219	rs6461561	160	.	SP4	0	intronic	0.424	NA	4	15	1	1	1
7:21533758:C:T	rs7810841	7	21533758	T	C	0.334	2.69026e-07	0.83812	rs6461561	160	.	SP4	0	intronic	0.689	6	4	15	1	1	1
7:21534152:C:T	rs7811417	7	21534152	T	C	0.3439	7.33392e-07	0.800818	rs6461561	160	.	SP4	0	intronic	3.211	7	4	15	1	1	1
7:21536903:T:TCTAGTGGCTGCCAGATGGTG	rs67860238	7	21536903	T	TCTAGTGGCTGCCAGATGGTG	0.3479	NA	0.693263	rs6461561	160	.	SP4	0	intronic	9.36	NA	5	15	1	1	1
7:21544345:C:T	rs2390539	7	21544345	C	T	0.3658	1.34519e-06	0.727614	rs6461561	160	.	SP4	0	intronic	1.092	7	4	15	1	1	1
7:21547750:C:T	rs11983472	7	21547750	T	C	0.2922	4.92472e-08	0.674669	rs6461561	160	.	SP4	0	intronic	9.216	4	4	15	1	1	1
7:21548961:A:G	rs41495348	7	21548961	A	G	0.2932	6.65281e-08	0.678566	rs6461561	160	.	SP4	0	intronic	0.71	7	4	15	1	1	1
7:21549089:C:CT	rs11392678	7	21549089	CT	C	0.2972	NA	0.661067	rs6461561	160	.	SP4	0	intronic	1.103	NA	4	15	1	1	1
7:21551070:A:G	rs3735440	7	21551070	G	A	0.331	4.26696e-07	0.859225	rs6461561	160	.	SP4	0	UTR3	12.52	7	4	15	1	1	1
7:21552995:A:T	rs7798894	7	21552995	A	T	0.2932	6.52078e-08	0.678566	rs6461561	160	.	SP4	0	UTR3	15.5	7	4	15	1	1	1
7:42003500:A:G	rs2051935	7	42003500	G	A	0.3469	7.34705e-11	1	rs2051935	161	Novel/Replicated	GLI3	0	UTR3	2.811	NA	4	5	1	0	1
7:42005678:A:G	rs929387	7	42005678	G	A	0.3161	4.92755e-10	0.850661	rs2051935	161	.	GLI3	0	exonic	12.11	NA	4	4	1	0	1
7:42007071:C:T	rs4724083	7	42007071	C	T	0.3161	2.27339e-10	0.833841	rs2051935	161	.	GLI3	0	intronic	0.99	4	4	15	1	0	1
7:42009395:C:T	rs3801159	7	42009395	T	C	0.3181	1.25552e-09	0.816491	rs2051935	161	.	GLI3	0	intronic	0.885	5	4	5	1	0	1
7:42015480:A:C	rs4724085	7	42015480	A	C	0.3091	5.74553e-10	0.809308	rs2051935	161	.	GLI3	0	intronic	1.589	3a	4	5	1	0	1
7:42017540:G:GT	rs60699625	7	42017540	GT	G	0.3111	NA	0.784027	rs2051935	161	.	GLI3	0	intronic	3	NA	4	15	1	0	1
7:42020130:A:G	rs4364531	7	42020130	A	G	0.3598	1.25648e-07	0.614926	rs2051935	161	.	GLI3	0	intronic	9.709	5	2	15	1	0	1
7:42021741:A:G	rs6463082	7	42021741	A	G	0.3559	3.07133e-08	0.634476	rs2051935	161	.	GLI3	0	intronic	13.26	7	4	15	1	0	1
7:42023400:A:G	rs2299148	7	42023400	G	A	0.3101	3.6441e-10	0.805228	rs2051935	161	.	GLI3	0	intronic	1.783	NA	4	15	1	0	1
7:42024178:C:G	rs17707224	7	42024178	G	C	0.3141	2.34681e-09	0.787477	rs2051935	161	.	GLI3	0	intronic	6.721	5	4	15	1	0	1
7:42025704:A:G	rs17707253	7	42025704	G	A	0.3101	2.81069e-10	0.805228	rs2051935	161	.	GLI3	0	intronic	4.463	7	4	15	1	0	1
7:42026272:C:T	rs2237430	7	42026272	T	C	0.3151	2.39607e-09	0.782938	rs2051935	161	.	GLI3	0	intronic	0.699	NA	4	15	1	0	1
7:42026682:T:TACACAG	rs200962884	7	42026682	T	TACACAG	0.3111	NA	0.766828	rs2051935	161	.	GLI3	0	intronic	5.426	NA	4	15	1	0	1
7:42026853:C:T	rs113642606	7	42026853	C	T	0.3598	1.45953e-07	0.608218	rs2051935	161	.	GLI3	0	intronic	0.458	7	4	15	1	0	1
7:42027831:C:T	rs58574961	7	42027831	C	T	0.3598	1.36459e-07	0.608218	rs2051935	161	.	GLI3	0	intronic	1.005	7	4	15	1	0	1
7:42028045:A:G	rs59256191	7	42028045	A	G	0.3598	1.52126e-07	0.608218	rs2051935	161	.	GLI3	0	intronic	1.928	7	4	15	1	0	1
7:44376326:A:C	rs10280989	7	44376326	A	C	0.167	6.14409e-10	0.651736	rs11496033	162	.	CAMK2B	2149	intergenic	1.58	3a	7	9	1	1	1
7:44376661:A:T	rs76395018	7	44376661	A	T	0.1521	2.74063e-10	0.780538	rs11496033	162	.	CAMK2B	2484	intergenic	0.013	6	5	14	1	1	1
7:44377654:C:G	rs28505285	7	44377654	G	C	0.169	5.70512e-10	0.882704	rs11496033	162	.	CAMK2B	3477	intergenic	1.879	6	9	15	1	1	1
7:44377907:C:T	rs7797038	7	44377907	T	C	0.1859	9.98083e-09	0.777847	rs11496033	162	.	CAMK2B	3730	intergenic	4.291	5	9	14	1	1	1
7:44377943:G:T	rs7797047	7	44377943	T	G	0.1869	8.6127e-09	0.784623	rs11496033	162	.	CAMK2B	3766	intergenic	0.032	5	9	14	1	1	1
7:44378014:G:T	rs10237707	7	44378014	G	T	0.1571	2.77361e-10	0.971555	rs11496033	162	.	CAMK2B	3837	intergenic	4.631	4	9	15	1	1	1
7:44378204:A:AG	rs149934127	7	44378204	A	AG	0.1571	NA	0.971555	rs11496033	162	.	CAMK2B	4027	intergenic	1.591	NA	7	15	1	1	1
7:44379065:T:TTTTCTC	rs140532914	7	44379065	TTTTCTC	T	0.162	NA	0.910818	rs11496033	162	.	CAMK2B	4888	intergenic	0.98	NA	9	15	1	1	1
7:44380227:A:G	rs11772223	7	44380227	A	G	0.164	NA	0.92584	rs11496033	162	.	CAMK2B	6050	intergenic	9.347	5	14	15	1	1	1
7:44381979:C:T	rs11770810	7	44381979	T	C	0.164	2.59423e-09	0.92584	rs11496033	162	.	CAMK2B	7802	intergenic	1.142	5	9	15	1	1	1
7:44382528:G:T	rs7799558	7	44382528	G	T	0.164	1.97338e-09	0.92584	rs11496033	162	.	CAMK2B	8351	intergenic	8.302	7	9	15	1	1	1
7:44383413:G:T	rs28450343	7	44383413	G	T	0.166	2.77187e-09	0.926576	rs11496033	162	.	CAMK2B	9236	intergenic	0.196	5	9	15	1	1	1
7:44383921:A:AT	rs143351802	7	44383921	AT	A	0.163	NA	0.931482	rs11496033	162	.	CAMK2B	9744	intergenic	0.003	NA	9	15	1	1	1
7:44388494:A:T	rs10273361	7	44388494	T	A	0.1561	2.74607e-10	0.992792	rs11496033	162	.	CAMK2B	14317	intergenic	5.356	5	1	14	0	1	1
7:44388619:C:T	rs10257749	7	44388619	C	T	0.2048	2.05798e-10	0.734385	rs11496033	162	.	CAMK2B	14442	intergenic	0.088	5	5	14	0	1	1
7:44389625:A:G	rs10262162	7	44389625	G	A	0.1571	NA	1	rs11496033	162	.	CAMK2B	15448	intergenic	0.276	7	5	15	0	1	1
7:44390020:G:T	rs11496033	7	44390020	T	G	0.1571	1.67831e-10	1	rs11496033	162	.	CAMK2B	15843	intergenic	0.837	5	5	15	0	1	1
7:44390062:A:G	rs11496034	7	44390062	A	G	0.1571	2.13231e-10	1	rs11496033	162	.	CAMK2B	15885	intergenic	7.216	5	5	15	0	1	1
7:44391528:G:T	rs11771026	7	44391528	G	T	0.1571	NA	1	rs11496033	162	.	CAMK2B	17351	intergenic	1.144	7	5	15	0	1	1
7:44392321:C:G	rs10274205	7	44392321	C	G	0.1571	2.06627e-10	1	rs11496033	162	.	CAMK2B	18144	intergenic	1.441	6	5	15	0	1	1
7:44394586:C:T	rs73101745	7	44394586	C	T	0.1909	6.38988e-08	0.779453	rs11496033	162	.	CAMK2B	20409	intergenic	4.68	6	5	15	0	1	1
7:44398648:C:T	rs10277532	7	44398648	C	T	0.1829	5.49036e-09	0.814064	rs11496033	162	.	NUDCD3	20071	intergenic	6.485	6	9	14	0	1	1
7:44400529:A:G	rs10227040	7	44400529	G	A	0.1571	1.95942e-10	1	rs11496033	162	.	NUDCD3	18190	intergenic	9.667	4	9	14	0	1	1
7:44400672:G:T	rs11760999	7	44400672	G	T	0.1571	2.04214e-10	1	rs11496033	162	.	NUDCD3	18047	intergenic	4.118	5	9	14	0	1	1
7:44400930:A:G	rs11761719	7	44400930	G	A	0.1829	6.80392e-09	0.814064	rs11496033	162	.	NUDCD3	17789	intergenic	4.167	7	9	14	0	1	1
7:44402190:A:G	rs28790961	7	44402190	A	G	0.1571	NA	1	rs11496033	162	.	NUDCD3	16529	intergenic	0.973	6	9	14	0	1	1
7:44402376:A:G	rs28852211	7	44402376	G	A	0.1571	4.94543e-10	1	rs11496033	162	.	NUDCD3	16343	intergenic	3.617	6	9	15	0	1	1
7:44403107:C:T	rs6965960	7	44403107	T	C	0.165	2.41446e-09	0.945799	rs11496033	162	.	NUDCD3	15612	intergenic	8.349	7	13	15	0	1	1
7:44403607:C:T	rs60352409	7	44403607	T	C	0.1909	6.68188e-08	0.779453	rs11496033	162	.	NUDCD3	15112	intergenic	7.127	6	13	15	0	1	1
7:44403843:G:T	rs73101755	7	44403843	G	T	0.165	3.85872e-09	0.945799	rs11496033	162	.	NUDCD3	14876	intergenic	3.052	6	14	15	0	1	1
7:44405009:C:T	rs10262465	7	44405009	T	C	0.1909	6.7958e-08	0.779453	rs11496033	162	.	NUDCD3	13710	intergenic	0.221	6	5	15	0	1	1
7:44405058:C:CAAAT	rs141089189	7	44405058	C	CAAAT	0.165	NA	0.945799	rs11496033	162	.	NUDCD3	13661	intergenic	6.666	NA	5	15	0	1	1
7:44405285:G:GA	rs146207545	7	44405285	G	GA	0.165	NA	0.945799	rs11496033	162	.	NUDCD3	13434	intergenic	11.52	NA	5	15	0	1	1
7:44406600:A:G	rs6963078	7	44406600	G	A	0.1571	2.95359e-10	1	rs11496033	162	.	NUDCD3	12119	intergenic	3.129	6	5	15	0	1	1
7:44407968:A:G	rs13328332	7	44407968	A	G	0.165	4.11424e-09	0.945799	rs11496033	162	.	NUDCD3	10751	intergenic	12.04	5	6	15	0	1	1
7:44408133:A:C	rs13328358	7	44408133	C	A	0.165	NA	0.945799	rs11496033	162	.	NUDCD3	10586	intergenic	12.75	5	6	15	0	1	1
7:44408595:A:C	rs28639580	7	44408595	A	C	0.165	3.89884e-09	0.945799	rs11496033	162	.	NUDCD3	10124	intergenic	9.458	4	5	15	0	1	1
7:44408617:C:T	rs28428731	7	44408617	T	C	0.165	3.3434e-09	0.945799	rs11496033	162	.	NUDCD3	10102	intergenic	12.57	4	5	15	0	1	1
7:44408813:G:T	rs10233353	7	44408813	T	G	0.165	3.45576e-09	0.945799	rs11496033	162	.	NUDCD3	9906	intergenic	7.983	4	5	14	1	1	1
7:44409474:C:T	rs9886060	7	44409474	T	C	0.165	5.08006e-09	0.945799	rs11496033	162	.	NUDCD3	9245	intergenic	4.637	7	5	15	1	1	1
7:44411028:A:G	rs73101765	7	44411028	G	A	0.1571	3.6001e-10	1	rs11496033	162	.	NUDCD3	7691	intergenic	4.004	6	5	15	1	1	1
7:44411404:G:T	rs11765239	7	44411404	T	G	0.165	4.94163e-09	0.945799	rs11496033	162	.	NUDCD3	7315	intergenic	2.73	6	5	15	1	1	1
7:44412735:C:T	rs11762603	7	44412735	C	T	0.1581	4.62641e-10	0.992812	rs11496033	162	.	NUDCD3	5984	intergenic	2.366	7	5	15	1	1	1
7:44412789:T:TG	rs34955403	7	44412789	T	TG	0.1571	NA	1	rs11496033	162	.	NUDCD3	5930	intergenic	3.949	NA	5	15	1	1	1
7:44413501:C:T	rs55634760	7	44413501	T	C	0.165	4.59893e-09	0.945799	rs11496033	162	.	NUDCD3	5218	intergenic	1.411	5	5	15	1	1	1
7:44413814:A:G	rs73101770	7	44413814	G	A	0.1571	3.11458e-10	1	rs11496033	162	.	NUDCD3	4905	intergenic	2.994	5	5	15	1	1	1
7:44414158:C:T	rs79291900	7	44414158	C	T	0.1571	3.32566e-10	1	rs11496033	162	.	NUDCD3	4561	intergenic	3.687	6	1	15	1	1	1
7:44414799:A:C	rs73101774	7	44414799	A	C	0.1571	3.65194e-10	1	rs11496033	162	.	NUDCD3	3920	intergenic	3.464	5	4	15	1	1	1
7:44415584:A:G	rs56323049	7	44415584	A	G	0.1571	1.21886e-09	1	rs11496033	162	.	NUDCD3	3135	intergenic	1.836	5	1	15	1	1	1
7:44415692:C:T	rs56213455	7	44415692	T	C	0.164	2.8587e-09	0.938621	rs11496033	162	.	NUDCD3	3027	intergenic	1.319	5	2	15	1	1	1
7:44415700:C:G	rs56381128	7	44415700	G	C	0.1561	3.14141e-10	0.992792	rs11496033	162	.	NUDCD3	3019	intergenic	2.603	5	2	15	1	1	1
7:44415759:A:G	rs17711200	7	44415759	G	A	0.1571	3.4385e-10	1	rs11496033	162	.	NUDCD3	2960	intergenic	0.046	5	2	15	1	1	1
7:44416166:C:T	rs11766300	7	44416166	C	T	0.1571	1.9973e-10	1	rs11496033	162	.	NUDCD3	2553	intergenic	0.382	5	5	15	1	1	1
7:44419168:A:G	rs11770941	7	44419168	A	G	0.1571	2.40138e-10	1	rs11496033	162	.	NUDCD3	0	UTR3	6.116	5	2	5	1	1	1
7:44419191:C:T	rs11764171	7	44419191	C	T	0.1571	1.99803e-10	1	rs11496033	162	.	NUDCD3	0	UTR3	4.376	5	2	5	1	1	1
7:44420147:C:G	rs56034164	7	44420147	G	C	0.1571	1.90947e-10	1	rs11496033	162	.	NUDCD3	0	UTR3	0.493	5	3	5	1	1	1
7:44420238:A:G	rs17172864	7	44420238	A	G	0.1571	2.31178e-10	1	rs11496033	162	.	NUDCD3	0	UTR3	2.927	5	4	5	1	1	1
7:44420362:A:G	rs11772010	7	44420362	A	G	0.1571	2.34934e-10	1	rs11496033	162	.	NUDCD3	0	UTR3	2.684	5	4	5	1	1	1
7:44420639:A:C	rs11765266	7	44420639	C	A	0.1571	2.27103e-10	1	rs11496033	162	.	NUDCD3	0	UTR3	2.288	4	3	5	1	1	1
7:44420651:A:G	rs11772092	7	44420651	A	G	0.1571	3.59536e-10	1	rs11496033	162	.	NUDCD3	0	UTR3	0.9	2b	3	5	1	1	1
7:44421489:C:G	rs6959802	7	44421489	C	G	0.165	3.19562e-09	0.945799	rs11496033	162	.	NUDCD3	0	UTR3	3.785	4	4	5	1	1	1
7:44422074:A:G	rs56195716	7	44422074	A	G	0.165	2.34478e-09	0.945799	rs11496033	162	.	NUDCD3	0	UTR3	0.002	5	4	5	1	1	1
7:44424211:C:T	rs17172872	7	44424211	T	C	0.1918	1.02118e-07	0.774784	rs11496033	162	.	NUDCD3	0	UTR3	3.073	5	4	4	1	1	1
7:44424253:C:T	rs1043084	7	44424253	C	T	0.1918	8.83751e-08	0.774784	rs11496033	162	.	NUDCD3	0	UTR3	1.89	NA	4	4	1	1	1
7:44424983:C:T	rs17711306	7	44424983	T	C	0.165	2.92208e-09	0.945799	rs11496033	162	.	NUDCD3	0	UTR3	1.24	5	4	4	1	1	1
7:44427149:A:G	rs9648536	7	44427149	G	A	0.165	2.89716e-09	0.945799	rs11496033	162	.	NUDCD3	0	intronic	3.74	5	4	4	1	1	1
7:44427292:A:C	rs9648537	7	44427292	C	A	0.165	2.84403e-09	0.945799	rs11496033	162	.	NUDCD3	0	intronic	1.42	5	4	4	1	1	1
7:44427858:A:G	rs11772154	7	44427858	G	A	0.165	2.86226e-09	0.945799	rs11496033	162	.	NUDCD3	0	intronic	11.07	5	2	4	1	1	1
7:44428480:C:T	rs17711340	7	44428480	T	C	0.165	2.74529e-09	0.945799	rs11496033	162	.	NUDCD3	0	intronic	0.515	5	4	4	1	1	1
7:44428860:G:GAC	rs71886970	7	44428860	GAC	G	0.165	NA	0.945799	rs11496033	162	.	NUDCD3	00:00:00	intronic	5.328	NA	4	4	1	1	1
7:44429290:C:G	rs7806467	7	44429290	G	C	0.165	8.50101e-09	0.945799	rs11496033	162	.	NUDCD3	00:00:00	intronic	10.56	5	4	4	1	1	1
7:44430190:G:T	rs28379602	7	44430190	T	G	0.165	2.42532e-09	0.945799	rs11496033	162	.	NUDCD3	00:00:00	intronic	0.911	5	4	4	1	1	1
7:44430959:C:T	rs11770515	7	44430959	C	T	0.175	7.97294e-08	0.876275	rs11496033	162	.	NUDCD3	00:00:00	intronic	0.145	5	4	4	1	1	1
7:44431290:C:T	rs10268852	7	44431290	C	T	0.165	3.06068e-09	0.945799	rs11496033	162	.	NUDCD3	00:00:00	intronic	3.104	6	4	4	1	1	1
7:44431400:A:G	rs10239391	7	44431400	A	G	0.165	2.99986e-09	0.945799	rs11496033	162	.	NUDCD3	00:00:00	intronic	0.787	5	4	4	1	1	1
7:44431631:C:G	rs10269459	7	44431631	G	C	0.165	2.87416e-09	0.945799	rs11496033	162	.	NUDCD3	00:00:00	intronic	0.309	5	4	4	1	1	1
7:44434231:C:T	rs10807919	7	44434231	C	T	0.165	3.25666e-09	0.945799	rs11496033	162	.	NUDCD3	00:00:00	intronic	7.475	7	4	5	1	1	1
7:44434670:C:G	rs6963432	7	44434670	C	G	0.1889	1.24017e-06	0.749716	rs11496033	162	.	NUDCD3	00:00:00	intronic	0.22	7	4	5	1	1	1
7:44434728:C:T	rs12154541	7	44434728	T	C	0.165	3.21829e-09	0.945799	rs11496033	162	.	NUDCD3	00:00:00	intronic	4.783	5	4	5	1	1	1
7:44435269:A:T	rs12154938	7	44435269	A	T	0.165	NA	0.945799	rs11496033	162	.	NUDCD3	00:00:00	intronic	4.738	5	4	5	1	1	1
7:44436550:T:TTG	rs34917136	7	44436550	TTG	T	0.165	NA	0.945799	rs11496033	162	.	NUDCD3	00:00:00	intronic	1.196	NA	4	5	1	1	1
7:44438426:A:G	rs17655026	7	44438426	G	A	0.165	3.28766e-09	0.945799	rs11496033	162	.	NUDCD3	00:00:00	intronic	9.638	4	2	4	1	1	1
7:44439232:C:T	rs7777265	7	44439232	T	C	0.1918	8.61007e-08	0.774784	rs11496033	162	.	NUDCD3	00:00:00	intronic	2.024	5	4	5	1	1	1
7:44439595:C:T	rs10280545	7	44439595	C	T	0.165	2.62173e-09	0.945799	rs11496033	162	.	NUDCD3	00:00:00	intronic	8.244	5	4	5	1	1	1
7:44440016:A:G	rs10254381	7	44440016	A	G	0.166	2.63021e-09	0.939308	rs11496033	162	.	NUDCD3	00:00:00	intronic	0.282	5	4	5	1	1	1
7:44440551:C:T	rs6966937	7	44440551	C	T	0.165	3.65083e-09	0.945799	rs11496033	162	.	NUDCD3	00:00:00	intronic	2.863	7	4	5	1	1	1
7:44442599:C:T	rs17172886	7	44442599	T	C	0.1918	8.05633e-08	0.774784	rs11496033	162	.	NUDCD3	00:00:00	intronic	6.484	7	4	4	1	1	1
7:44443143:C:T	rs11763402	7	44443143	C	T	0.165	3.36444e-09	0.945799	rs11496033	162	.	NUDCD3	00:00:00	intronic	0.511	7	4	4	1	1	1
7:44443145:C:T	rs11766983	7	44443145	T	C	0.165	2.93437e-09	0.945799	rs11496033	162	.	NUDCD3	00:00:00	intronic	0.884	7	4	4	1	1	1
7:44443770:C:G	rs10238591	7	44443770	G	C	0.165	2.97112e-09	0.945799	rs11496033	162	.	NUDCD3	00:00:00	intronic	9.344	5	4	4	1	1	1
7:44444122:A:G	rs11550029	7	44444122	G	A	0.165	3.11724e-09	0.945799	rs11496033	162	.	NUDCD3	00:00:00	exonic	25.5	NA	4	4	1	1	1
7:44445851:C:T	rs10246908	7	44445851	C	T	0.165	3.06556e-09	0.945799	rs11496033	162	.	NUDCD3	00:00:00	intronic	6.79	5	4	5	1	1	1
7:44447781:A:T	rs10225624	7	44447781	A	T	0.165	3.0019e-09	0.945799	rs11496033	162	.	NUDCD3	00:00:00	intronic	4.537	5	5	5	1	1	1
7:44450294:A:G	rs11771976	7	44450294	A	G	0.164	2.38931e-09	0.937934	rs11496033	162	.	NUDCD3	00:00:00	intronic	2.251	7	4	5	1	1	1
7:44450829:C:T	rs28838932	7	44450829	C	T	0.165	3.12242e-09	0.945799	rs11496033	162	.	NUDCD3	00:00:00	intronic	1.919	5	4	5	1	1	1
7:44452112:A:G	rs12154896	7	44452112	G	A	0.165	3.15765e-09	0.945799	rs11496033	162	.	NUDCD3	00:00:00	intronic	4.529	5	4	5	1	1	1
7:44452381:C:T	rs12155204	7	44452381	T	C	0.165	2.26447e-09	0.945799	rs11496033	162	.	NUDCD3	00:00:00	intronic	1.493	7	4	5	1	1	1
7:44452550:A:G	rs181092869	7	44452550	A	G	0.1252	NA	0.696724	rs11496033	162	.	NUDCD3	00:00:00	intronic	2.575	5	4	5	1	1	1
7:44453006:A:C	rs10227596	7	44453006	A	C	0.165	2.624e-09	0.945799	rs11496033	162	.	NUDCD3	00:00:00	intronic	5.974	6	4	5	1	1	1
7:44454225:C:T	rs6975278	7	44454225	C	T	0.165	3.22721e-09	0.945799	rs11496033	162	.	NUDCD3	00:00:00	intronic	2.575	7	4	5	1	1	1
7:44455862:C:T	rs35116127	7	44455862	C	T	0.1918	1.02131e-07	0.774784	rs11496033	162	.	NUDCD3	00:00:00	intronic	1.489	6	4	5	1	1	1
7:44455926:A:G	rs35700882	7	44455926	A	G	0.165	3.23422e-09	0.945799	rs11496033	162	.	NUDCD3	00:00:00	intronic	7.366	7	4	5	1	1	1
7:44456890:C:T	rs11771804	7	44456890	C	T	0.1918	8.72093e-08	0.774784	rs11496033	162	.	NUDCD3	00:00:00	intronic	2.654	7	4	5	1	1	1
7:44458084:A:G	rs17711527	7	44458084	A	G	0.165	3.02924e-09	0.945799	rs11496033	162	.	NUDCD3	00:00:00	intronic	5.884	5	4	5	1	1	1
7:44458474:A:G	rs6463232	7	44458474	A	G	0.165	3.22899e-09	0.945799	rs11496033	162	.	NUDCD3	00:00:00	intronic	2.982	7	4	5	1	1	1
7:44459815:C:T	rs6974670	7	44459815	C	T	0.165	2.95847e-09	0.945799	rs11496033	162	.	NUDCD3	00:00:00	intronic	6.333	6	5	5	1	1	1
7:44460865:A:G	rs7811814	7	44460865	A	G	0.165	1.95863e-09	0.945799	rs11496033	162	.	NUDCD3	00:00:00	intronic	5.145	7	5	5	1	1	1
7:44461254:C:G	rs10216006	7	44461254	C	G	0.165	2.99672e-09	0.945799	rs11496033	162	.	NUDCD3	00:00:00	intronic	3.661	6	5	5	1	1	1
7:44462610:C:G	rs146446906	7	44462610	C	G	0.165	NA	0.945799	rs11496033	162	.	NUDCD3	00:00:00	intronic	9.15	7	5	5	1	1	1
7:44463333:C:T	rs6957478	7	44463333	C	T	0.165	2.89161e-09	0.945799	rs11496033	162	.	NUDCD3	00:00:00	intronic	0.025	6	5	5	1	1	1
7:44463653:C:T	rs6957952	7	44463653	C	T	0.165	2.89601e-09	0.945799	rs11496033	162	.	NUDCD3	00:00:00	intronic	1.52	7	4	5	1	1	1
7:44464131:A:G	rs6962708	7	44464131	G	A	0.165	NA	0.945799	rs11496033	162	.	NUDCD3	00:00:00	intronic	2.747	6	5	5	1	1	1
7:44464148:A:T	rs6944499	7	44464148	T	A	0.165	NA	0.945799	rs11496033	162	.	NUDCD3	00:00:00	intronic	3.511	7	5	5	1	1	1
7:44464152:G:T	rs6944500	7	44464152	T	G	0.165	NA	0.945799	rs11496033	162	.	NUDCD3	00:00:00	intronic	5.026	7	5	5	1	1	1
7:44465124:C:T	rs11764438	7	44465124	T	C	0.165	3.12781e-09	0.945799	rs11496033	162	.	NUDCD3	00:00:00	intronic	11.45	6	4	5	1	1	1
7:44466171:A:G	rs6973305	7	44466171	G	A	0.165	NA	0.945799	rs11496033	162	.	NUDCD3	00:00:00	intronic	2.431	6	4	4	1	1	1
7:44466212:A:G	rs28510099	7	44466212	A	G	0.165	NA	0.945799	rs11496033	162	.	NUDCD3	00:00:00	intronic	3.784	7	4	4	1	1	1
7:44466876:A:G	rs11768714	7	44466876	A	G	0.1918	6.03279e-08	0.774784	rs11496033	162	.	NUDCD3	00:00:00	intronic	1.385	5	4	4	1	1	1
7:44470080:C:T	rs10225003	7	44470080	C	T	0.165	1.15957e-08	0.945799	rs11496033	162	.	NUDCD3	00:00:00	intronic	3.982	7	4	5	1	1	1
7:44470363:C:T	rs10240967	7	44470363	T	C	0.1918	9.82327e-08	0.774784	rs11496033	162	.	NUDCD3	00:00:00	intronic	0.07	5	2	5	1	1	1
7:44470619:A:G	rs10254986	7	44470619	A	G	0.165	3.08895e-09	0.945799	rs11496033	162	.	NUDCD3	00:00:00	intronic	4.536	5	4	5	1	1	1
7:44471358:A:G	rs11768280	7	44471358	A	G	0.1918	1.00266e-07	0.774784	rs11496033	162	.	NUDCD3	00:00:00	intronic	2.729	7	4	5	1	1	1
7:44471813:C:T	rs11765310	7	44471813	T	C	0.165	3.00017e-09	0.945799	rs11496033	162	.	NUDCD3	00:00:00	intronic	4.042	7	4	5	1	1	1
7:44473199:A:G	rs11770185	7	44473199	A	G	0.165	3.63883e-09	0.945799	rs11496033	162	.	NUDCD3	00:00:00	intronic	1.264	4	2	5	1	1	1
7:44474648:G:T	rs6970549	7	44474648	T	G	0.165	3.14076e-09	0.945799	rs11496033	162	.	NUDCD3	00:00:00	intronic	0.102	7	4	5	1	1	1
7:44474691:C:CTTT	rs10572254	7	44474691	CTTT	C	0.165	NA	0.945799	rs11496033	162	.	NUDCD3	00:00:00	intronic	2.183	NA	4	5	1	1	1
7:44475750:C:T	rs10246651	7	44475750	C	T	0.165	3.08332e-09	0.945799	rs11496033	162	.	NUDCD3	00:00:00	intronic	0.188	7	4	5	1	1	1
7:44475931:C:T	rs73105355	7	44475931	C	T	0.166	2.91456e-09	0.939308	rs11496033	162	.	NUDCD3	00:00:00	intronic	6.766	5	4	5	1	1	1
7:44475946:C:T	rs73105357	7	44475946	T	C	0.165	3.23252e-09	0.945799	rs11496033	162	.	NUDCD3	00:00:00	intronic	10.15	5	4	5	1	1	1
7:44476105:A:G	rs73105358	7	44476105	G	A	0.165	3.14896e-09	0.945799	rs11496033	162	.	NUDCD3	00:00:00	intronic	4.91	5	4	5	1	1	1
7:44476817:C:T	rs11770076	7	44476817	T	C	0.165	NA	0.945799	rs11496033	162	.	NUDCD3	00:00:00	intronic	8.694	NA	5	5	1	1	1
7:44478018:A:G	rs6463233	7	44478018	A	G	0.165	3.32129e-09	0.945799	rs11496033	162	.	NUDCD3	00:00:00	intronic	2.2	7	4	5	1	1	1
7:44478112:A:G	rs6463234	7	44478112	G	A	0.165	2.58229e-09	0.945799	rs11496033	162	.	NUDCD3	00:00:00	intronic	1.683	6	4	5	1	1	1
7:44478582:C:T	rs17711577	7	44478582	C	T	0.165	3.42696e-09	0.945799	rs11496033	162	.	NUDCD3	00:00:00	intronic	1.156	4	4	5	1	1	1
7:44478886:A:G	rs10240385	7	44478886	G	A	0.165	3.32406e-09	0.945799	rs11496033	162	.	NUDCD3	00:00:00	intronic	3.051	4	4	5	1	1	1
7:44479177:A:G	rs7781678	7	44479177	A	G	0.165	2.88448e-09	0.945799	rs11496033	162	.	NUDCD3	00:00:00	intronic	7.539	7	4	5	1	1	1
7:44479488:G:GCTAA	rs72459869	7	44479488	GCTAA	G	0.165	NA	0.945799	rs11496033	162	.	NUDCD3	00:00:00	intronic	10.72	NA	5	5	1	1	1
7:44480550:A:G	rs11772013	7	44480550	A	G	0.165	3.36917e-09	0.945799	rs11496033	162	.	NUDCD3	00:00:00	intronic	2.42	5	5	5	1	1	1
7:44480690:A:G	rs11772065	7	44480690	A	G	0.165	3.5605e-09	0.945799	rs11496033	162	.	NUDCD3	00:00:00	intronic	14.37	5	4	5	1	1	1
7:44480843:A:T	rs55934331	7	44480843	A	T	0.165	3.25655e-09	0.945799	rs11496033	162	.	NUDCD3	00:00:00	intronic	12.84	5	4	5	1	1	1
7:44481153:A:G	rs10249067	7	44481153	G	A	0.165	3.22981e-09	0.945799	rs11496033	162	.	NUDCD3	00:00:00	intronic	1.469	5	4	5	1	1	1
7:44481367:A:G	rs10249345	7	44481367	G	A	0.165	3.57541e-09	0.945799	rs11496033	162	.	NUDCD3	00:00:00	intronic	2.482	5	4	5	1	1	1
7:44481624:C:T	rs7792801	7	44481624	C	T	0.165	3.68791e-09	0.945799	rs11496033	162	.	NUDCD3	00:00:00	intronic	1.925	7	4	5	1	1	1
7:44481637:A:G	rs7792697	7	44481637	A	G	0.165	4.00612e-09	0.945799	rs11496033	162	.	NUDCD3	00:00:00	intronic	5.57	6	4	5	1	1	1
7:44483301:A:C	rs7802285	7	44483301	A	C	0.165	3.73189e-09	0.945799	rs11496033	162	.	NUDCD3	00:00:00	intronic	0.518	7	4	5	1	1	1
7:44483784:C:T	rs17711612	7	44483784	C	T	0.165	3.28235e-09	0.945799	rs11496033	162	.	NUDCD3	00:00:00	intronic	2.61	6	4	5	1	1	1
7:44484230:A:G	rs17711624	7	44484230	G	A	0.165	3.28569e-09	0.945799	rs11496033	162	.	NUDCD3	00:00:00	intronic	1.08	5	4	5	1	1	1
7:44484551:A:G	rs17655257	7	44484551	A	G	0.165	3.40731e-09	0.945799	rs11496033	162	.	NUDCD3	00:00:00	intronic	0.989	7	4	5	1	1	1
7:44484758:C:T	rs10277736	7	44484758	T	C	0.165	3.36566e-09	0.945799	rs11496033	162	.	NUDCD3	00:00:00	intronic	0.379	6	4	5	1	1	1
7:44486880:C:T	rs7782518	7	44486880	C	T	0.165	2.71703e-09	0.945799	rs11496033	162	.	NUDCD3	00:00:00	intronic	2.775	7	4	4	1	1	1
7:44486944:C:T	rs7786156	7	44486944	C	T	0.165	3.92289e-09	0.945799	rs11496033	162	.	NUDCD3	00:00:00	intronic	1.257	7	4	4	1	1	1
7:44487886:C:T	rs17132119	7	44487886	T	C	0.1918	1.51477e-07	0.774784	rs11496033	162	.	NUDCD3	00:00:00	intronic	1.392	5	4	4	1	1	1
7:44488687:C:T	rs17711652	7	44488687	C	T	0.165	3.61292e-09	0.945799	rs11496033	162	.	NUDCD3	00:00:00	intronic	3.17	4	2	5	1	1	1
7:44489816:A:G	rs11768830	7	44489816	G	A	0.165	3.67227e-09	0.945799	rs11496033	162	.	NUDCD3	00:00:00	intronic	2.093	5	4	5	1	1	1
7:44490066:C:T	rs6960800	7	44490066	T	C	0.1918	1.10097e-07	0.774784	rs11496033	162	.	NUDCD3	00:00:00	intronic	1.426	5	4	5	1	1	1
7:44490251:A:T	rs6978824	7	44490251	A	T	0.165	1.0208e-08	0.945799	rs11496033	162	.	NUDCD3	00:00:00	intronic	3.203	6	4	5	1	1	1
7:44491640:A:G	rs17711663	7	44491640	G	A	0.165	3.78958e-09	0.945799	rs11496033	162	.	NUDCD3	00:00:00	intronic	0.27	5	4	5	1	1	1
7:44492328:C:G	rs10273049	7	44492328	G	C	0.165	3.57763e-09	0.945799	rs11496033	162	.	NUDCD3	00:00:00	intronic	0.637	6	4	5	1	1	1
7:44492832:A:C	rs6952593	7	44492832	A	C	0.165	3.52482e-09	0.945799	rs11496033	162	.	NUDCD3	00:00:00	intronic	3.733	6	4	5	1	1	1
7:44493763:A:G	rs6958223	7	44493763	G	A	0.165	3.42626e-09	0.945799	rs11496033	162	.	NUDCD3	00:00:00	intronic	0.085	7	4	5	1	1	1
7:44493916:C:T	rs10237323	7	44493916	T	C	0.165	3.53868e-09	0.945799	rs11496033	162	.	NUDCD3	00:00:00	intronic	2.163	7	4	5	1	1	1
7:44494944:A:G	rs17711674	7	44494944	A	G	0.165	3.52057e-09	0.945799	rs11496033	162	.	NUDCD3	00:00:00	intronic	3.702	5	4	5	1	1	1
7:44495289:A:G	rs11767568	7	44495289	A	G	0.165	3.66105e-09	0.945799	rs11496033	162	.	NUDCD3	00:00:00	intronic	5.911	5	4	5	1	1	1
7:44495599:T:TG	rs557770287	7	44495599	T	TG	0.165	NA	0.945799	rs11496033	162	.	NUDCD3	0	intronic	1.716	NA	4	5	1	1	1
7:44496568:C:T	rs10246459	7	44496568	T	C	0.165	3.13775e-09	0.945799	rs11496033	162	.	NUDCD3	0	intronic	7.752	5	4	5	1	1	1
7:44496848:C:T	rs10231203	7	44496848	C	T	0.165	3.15102e-09	0.945799	rs11496033	162	.	NUDCD3	0	intronic	1.915	5	4	5	1	1	1
7:44496898:A:T	rs10249846	7	44496898	T	A	0.165	3.23825e-09	0.945799	rs11496033	162	.	NUDCD3	0	intronic	2.531	5	4	5	1	1	1
7:44497249:C:T	rs10155867	7	44497249	C	T	0.165	3.81765e-09	0.945799	rs11496033	162	.	NUDCD3	0	intronic	2.644	6	4	5	1	1	1
7:44497261:C:G	rs10155870	7	44497261	G	C	0.165	3.72549e-09	0.945799	rs11496033	162	.	NUDCD3	0	intronic	4.326	7	4	5	1	1	1
7:44498262:G:GA	rs11375227	7	44498262	G	GA	0.1918	NA	0.774784	rs11496033	162	.	NUDCD3	0	intronic	0.075	NA	4	5	1	1	1
7:44498690:C:T	rs7808505	7	44498690	T	C	0.165	3.09611e-09	0.945799	rs11496033	162	.	NUDCD3	0	intronic	8.667	6	4	5	1	1	1
7:44500420:C:T	rs10240958	7	44500420	T	C	0.164	9.33546e-09	0.937934	rs11496033	162	.	NUDCD3	0	intronic	1.982	4	2	5	1	1	1
7:44501347:C:T	rs10229330	7	44501347	C	T	0.165	2.92631e-09	0.945799	rs11496033	162	.	NUDCD3	0	intronic	4.421	4	2	7	1	1	1
7:44502186:C:T	rs10233273	7	44502186	C	T	0.1918	1.1752e-07	0.774784	rs11496033	162	.	NUDCD3	0	intronic	0.813	6	4	5	1	1	1
7:44502415:A:G	rs10262867	7	44502415	A	G	0.1918	1.25644e-07	0.774784	rs11496033	162	.	NUDCD3	0	intronic	2.148	6	4	5	1	1	1
7:44504112:A:G	rs6949712	7	44504112	G	A	0.165	2.81813e-09	0.945799	rs11496033	162	.	NUDCD3	0	intronic	1.913	7	4	5	1	1	1
7:44504177:C:T	rs6969598	7	44504177	T	C	0.165	2.71525e-09	0.945799	rs11496033	162	.	NUDCD3	0	intronic	3.404	7	4	5	1	1	1
7:44509037:A:G	rs7792690	7	44509037	G	A	0.165	3.43938e-09	0.945799	rs11496033	162	.	NUDCD3	0	intronic	2.544	5	4	5	1	1	1
7:44509119:C:T	rs7811435	7	44509119	T	C	0.165	3.13995e-09	0.945799	rs11496033	162	.	NUDCD3	0	intronic	10.78	5	4	5	1	1	1
7:44509130:A:G	rs7792822	7	44509130	G	A	0.1918	1.18506e-07	0.774784	rs11496033	162	.	NUDCD3	0	intronic	1.677	5	4	5	1	1	1
7:44509699:G:T	rs6960714	7	44509699	G	T	0.165	3.49631e-09	0.945799	rs11496033	162	.	NUDCD3	0	intronic	0.351	5	4	5	1	1	1
7:44510024:C:T	rs307019	7	44510024	C	T	0.165	4.09088e-09	0.945799	rs11496033	162	.	NUDCD3	0	intronic	2.255	4	2	4	1	1	1
7:44510076:A:T	rs6946743	7	44510076	T	A	0.165	3.01061e-09	0.945799	rs11496033	162	.	NUDCD3	0	intronic	1.081	5	2	4	1	1	1
7:44510837:A:G	rs4615462	7	44510837	G	A	0.165	2.60823e-09	0.945799	rs11496033	162	.	NUDCD3	0	intronic	1.575	6	4	4	1	1	1
7:44513444:A:G	rs6463236	7	44513444	A	G	0.165	3.44682e-09	0.945799	rs11496033	162	.	NUDCD3	0	intronic	4.659	6	4	5	1	1	1
7:44513558:C:G	rs6943551	7	44513558	C	G	0.165	3.03659e-09	0.945799	rs11496033	162	.	NUDCD3	0	intronic	0.595	6	4	5	1	1	1
7:44513781:C:CAA	rs536043998	7	44513781	CAA	C	0.165	NA	0.945799	rs11496033	162	.	NUDCD3	0	intronic	0.764	NA	4	5	1	1	1
7:44513781:CAA:CAAA	rs559283974	7	44513781	CAA	CAAA	0.06561	NA	0.945799	rs11496033	162	.	NUDCD3	0	NA	NA	NA	4	5	1	0	1
7:44516624:A:AT	rs139951859	7	44516624	AT	A	0.165	NA	0.945799	rs11496033	162	.	NUDCD3	0	intronic	1.777	NA	4	4	1	1	1
7:44517210:A:G	rs17711749	7	44517210	G	A	0.166	2.39753e-09	0.939308	rs11496033	162	.	NUDCD3	0	intronic	1.434	2b	4	5	1	1	1
7:44518053:A:G	rs10264345	7	44518053	A	G	0.164	3.46498e-09	0.937934	rs11496033	162	.	NUDCD3	0	intronic	3.196	7	4	4	1	1	1
7:44518648:A:C	rs73107418	7	44518648	C	A	0.165	NA	0.945799	rs11496033	162	.	NUDCD3	0	intronic	2.628	5	4	4	1	1	1
7:44520234:A:C	rs307014	7	44520234	A	C	0.165	3.86096e-09	0.945799	rs11496033	162	.	NUDCD3	0	intronic	3.586	NA	4	4	1	1	1
7:44520258:A:T	rs307013	7	44520258	T	A	0.165	3.05687e-09	0.945799	rs11496033	162	.	NUDCD3	0	intronic	0.588	6	4	4	1	1	1
7:44522617:C:T	rs10268050	7	44522617	T	C	0.1769	9.28624e-09	0.87334	rs11496033	162	.	NUDCD3	0	intronic	8.45	5	4	4	1	1	1
7:44523651:C:G	rs17655389	7	44523651	C	G	0.165	1.05892e-08	0.945799	rs11496033	162	.	NUDCD3	0	intronic	7.36	7	4	4	1	1	1
7:44524200:C:G	rs10260219	7	44524200	C	G	0.1769	9.57874e-09	0.87334	rs11496033	162	.	NUDCD3	0	intronic	0.143	7	4	4	1	1	1
7:44525374:C:T	rs307011	7	44525374	C	T	0.1769	1.06614e-08	0.87334	rs11496033	162	.	NUDCD3	0	intronic	2.803	7	4	5	1	1	1
7:44525803:C:G	rs11769798	7	44525803	C	G	0.1769	9.93837e-09	0.87334	rs11496033	162	.	NUDCD3	0	intronic	0.888	5	1	5	1	1	1
7:44526475:C:T	rs11760674	7	44526475	T	C	0.1779	1.14305e-08	0.867616	rs11496033	162	.	NUDCD3	0	intronic	1.41	2b	2	7	1	1	1
7:44528426:A:G	rs55918463	7	44528426	G	A	0.165	3.17635e-09	0.945799	rs11496033	162	.	NUDCD3	0	intronic	5.219	5	1	7	1	1	1
7:44529662:A:G	rs73107423	7	44529662	G	A	0.165	3.12684e-09	0.945799	rs11496033	162	.	NUDCD3	0	intronic	9.659	4	1	1	1	1	1
7:44529726:A:G	rs73107426	7	44529726	G	A	0.165	3.18796e-09	0.945799	rs11496033	162	.	NUDCD3	0	intronic	8.16	4	1	1	1	1	1
7:44530193:G:T	rs307007	7	44530193	T	G	0.1928	NA	0.770154	rs11496033	162	.	NUDCD3	0	exonic	15.54	NA	1	1	1	1	1
7:44531148:G:T	rs307006	7	44531148	T	G	0.165	3.11828e-09	0.945799	rs11496033	162	.	NUDCD3	668	upstream	0.282	4	1	15	1	1	1
7:44531294:A:G	rs6463237	7	44531294	A	G	0.165	2.97759e-09	0.945799	rs11496033	162	.	NUDCD3	814	upstream	1.256	6	5	15	1	1	1
7:44531894:C:G	rs73107430	7	44531894	C	G	0.165	3.10944e-09	0.945799	rs11496033	162	.	NUDCD3	1414	intergenic	11.89	6	5	15	1	1	1
7:44532698:A:G	rs307003	7	44532698	G	A	0.1918	1.51739e-07	0.774784	rs11496033	162	.	NUDCD3	2218	intergenic	6.284	NA	5	15	1	1	1
7:44533719:C:T	rs6976535	7	44533719	T	C	0.1769	8.78885e-09	0.87334	rs11496033	162	.	NUDCD3	3239	intergenic	2.084	5	5	15	1	1	1
7:44534709:T:TA	rs140246466	7	44534709	TA	T	0.165	NA	0.945799	rs11496033	162	.	NUDCD3	4229	intergenic	0.304	NA	5	15	1	1	1
7:44534790:G:T	rs10280907	7	44534790	G	T	0.165	1.76794e-08	0.945799	rs11496033	162	.	NUDCD3	4310	intergenic	0.331	6	5	15	1	1	1
7:44534813:T:TTAG	rs145312568	7	44534813	TTAG	T	0.165	NA	0.945799	rs11496033	162	.	NUDCD3	4333	intergenic	0.305	NA	5	15	1	1	1
7:44534834:A:G	rs10251099	7	44534834	A	G	0.165	3.40122e-09	0.945799	rs11496033	162	.	NUDCD3	4354	intergenic	5.712	6	5	15	1	1	1
7:44535594:GA:GAA	rs534270239	7	44535594	GA	GAA	0.1779	NA	0.867616	rs11496033	162	.	NUDCD3	5114	NA	NA	NA	5	15	1	1	1
7:44535594:G:GA	rs372730625	7	44535594	GA	G	0.03082	NA	0.867616	rs11496033	162	.	NUDCD3	5114	intergenic	2.089	NA	5	15	1	1	1
7:44536747:C:G	rs307001	7	44536747	C	G	0.1769	1.1448e-08	0.87334	rs11496033	162	.	NUDCD3	6267	intergenic	1.299	6	5	15	1	1	1
7:44538173:G:T	rs11761895	7	44538173	T	G	0.165	2.88853e-09	0.945799	rs11496033	162	.	RNU6-1097P	5198	intergenic	7.922	4	2	15	1	1	1
7:44538291:C:T	rs11772050	7	44538291	C	T	0.165	2.58438e-09	0.945799	rs11496033	162	.	RNU6-1097P	5080	intergenic	10.2	3a	2	15	1	1	1
7:44538395:A:G	rs11772126	7	44538395	G	A	0.165	2.93259e-09	0.945799	rs11496033	162	.	RNU6-1097P	4976	intergenic	14.95	2b	2	15	1	1	1
7:44538713:A:G	rs306999	7	44538713	A	G	0.174	8.05942e-08	0.881981	rs11496033	162	.	RNU6-1097P	4658	intergenic	2.782	NA	7	15	1	1	1
7:44538882:A:G	rs306997	7	44538882	A	G	0.1918	1.55709e-07	0.774784	rs11496033	162	.	RNU6-1097P	4489	intergenic	1.713	NA	7	15	1	1	1
7:44539048:A:AAGGG	rs147436238	7	44539048	AAGGG	A	0.167	NA	0.933727	rs11496033	162	.	RNU6-1097P	4323	intergenic	0.544	NA	13	15	1	1	1
7:44539048:AAGGG:AAGGGAGGG	rs545504332	7	44539048	AAGGG	AAGGGAGGG	0.002982	NA	0.933727	rs11496033	162	.	RNU6-1097P	4323	NA	NA	NA	13	15	1	0	1
7:44539829:A:G	rs306995	7	44539829	G	A	0.1918	1.55605e-07	0.774784	rs11496033	162	.	RNU6-1097P	3542	intergenic	10.84	NA	13	15	1	1	1
7:44540708:C:T	rs306994	7	44540708	T	C	0.165	4.59008e-09	0.945799	rs11496033	162	.	RNU6-1097P	2663	intergenic	0.005	NA	13	15	0	1	1
7:44540871:G:GTGTT	rs369315764	7	44540871	GTGTT	G	0.1899	NA	0.804809	rs11496033	162	.	RNU6-1097P	2500	intergenic	1.382	NA	13	15	0	1	1
7:44543169:A:G	rs28848883	7	44543169	G	A	0.165	3.24331e-09	0.945799	rs11496033	162	.	RNU6-1097P	202	downstream	2.319	7	13	15	1	1	1
7:44545297:A:G	rs217442	7	44545297	A	G	0.1769	1.26408e-08	0.87334	rs11496033	162	.	RNU6-1097P	1818	intergenic	3.048	NA	9	15	1	1	1
7:44545725:A:T	rs6954481	7	44545725	A	T	0.1769	2.51396e-08	0.87334	rs11496033	162	.	RNU6-1097P	2246	intergenic	7.325	7	9	15	1	1	1
7:44545880:C:T	rs6974778	7	44545880	T	C	0.1789	8.86865e-09	0.863422	rs11496033	162	.	RNU6-1097P	2401	intergenic	10.6	6	9	15	1	1	1
7:44546052:C:G	rs217440	7	44546052	C	G	0.165	4.07509e-09	0.945799	rs11496033	162	.	RNU6-1097P	2573	intergenic	0.062	7	9	15	1	1	1
7:44546954:C:T	rs10252732	7	44546954	C	T	0.165	2.70899e-09	0.945799	rs11496033	162	.	RNU6-1097P	3475	intergenic	0.171	7	9	15	1	1	1
7:44547470:A:G	rs217439	7	44547470	A	G	0.165	4.01104e-09	0.945799	rs11496033	162	.	AC004938.5	3153	intergenic	2.793	NA	9	15	1	1	1
7:44548712:C:T	rs217438	7	44548712	C	T	0.165	4.0795e-09	0.945799	rs11496033	162	.	AC004938.5	1911	intergenic	2.378	NA	9	15	1	1	1
7:44550545:C:G	rs56314549	7	44550545	C	G	0.165	3.29019e-09	0.945799	rs11496033	162	.	AC004938.5	78	downstream	1.471	6	5	15	1	1	1
7:44550558:C:CT	rs373304883	7	44550558	CT	C	0.1779	NA	0.866239	rs11496033	162	.	AC004938.5	65	downstream	1.925	NA	5	15	1	1	1
7:44551157:C:T	rs73107454	7	44551157	T	C	0.1789	1.72948e-08	0.863422	rs11496033	162	.	AC004938.5	225	upstream:downstream	6.626	5	5	15	1	1	1
7:44552093:A:AGAG	rs55947812	7	44552093	AGAG	A	0.1769	NA	0.87334	rs11496033	162	.	NPC1L1	40	downstream	2.161	NA	4	15	1	1	1
7:44552209:C:T	rs3187907	7	44552209	T	C	0.1789	1.53258e-08	0.863422	rs11496033	162	.	NPC1L1	0	UTR3	2.435	NA	4	15	1	1	1
7:44553238:A:G	rs217434	7	44553238	A	G	0.1789	2.77191e-08	0.863422	rs11496033	162	.	NPC1L1	0	exonic	10.38	5	4	15	1	1	1
7:44553492:C:T	rs11767718	7	44553492	C	T	0.1789	3.41449e-08	0.863422	rs11496033	162	.	NPC1L1	0	intronic	3.613	5	4	15	1	1	1
7:44553496:C:T	rs217433	7	44553496	T	C	0.1789	5.02618e-08	0.863422	rs11496033	162	.	NPC1L1	0	intronic	0.199	5	4	15	1	1	1
7:44553826:A:G	rs217432	7	44553826	A	G	0.2048	1.78785e-06	0.714792	rs11496033	162	.	NPC1L1	0	intronic	12.9	6	4	15	1	1	1
7:44554119:G:T	rs6955649	7	44554119	T	G	0.2237	0.000229123	0.668819	rs11496033	162	.	NPC1L1	0	intronic	4.951	7	4	15	1	1	1
7:44554540:A:C	rs6973876	7	44554540	A	C	0.2117	7.85598e-05	0.718733	rs11496033	162	.	NPC1L1	0	intronic	2.574	7	4	15	1	1	1
7:44554890:C:T	rs217431	7	44554890	T	C	0.2117	8.0336e-05	0.718733	rs11496033	162	.	NPC1L1	0	intronic	0.946	NA	4	15	1	1	1
7:44555081:A:G	rs217430	7	44555081	A	G	0.2237	0.000385922	0.668819	rs11496033	162	.	NPC1L1	0	intronic	0.89	7	4	15	1	1	1
7:44555199:A:C	rs217429	7	44555199	A	C	0.2247	0.000384866	0.665255	rs11496033	162	.	NPC1L1	0	intronic	0.598	NA	4	15	1	1	1
7:44555406:A:G	rs10264715	7	44555406	G	A	0.2087	9.12591e-05	0.728091	rs11496033	162	.	NPC1L1	0	exonic	15.48	5	4	15	1	1	1
7:44555573:G:T	rs217428	7	44555573	T	G	0.2376	0.000483526	0.618283	rs11496033	162	.	NPC1L1	0	intronic	4.97	5	4	15	1	1	1
7:44558012:A:G	rs112512778	7	44558012	G	A	0.2058	9.41003e-05	0.715997	rs11496033	162	.	NPC1L1	0	intronic	2.132	7	4	15	1	1	1
7:44559803:C:T	rs148825701	7	44559803	C	T	0.1958	0.000389818	0.634563	rs11496033	162	.	NPC1L1	0	intronic	0.058	7	4	15	1	1	1
7:44566145:CAAA:CAAAA	7:44566145:CAAA:CAAAA	7	44566145	CAAA	CAAAA	0.008946	NA	0.611344	rs11496033	162	.	NPC1L1	0	intronic	NA	NA	4	15	1	0	1
7:44566145:C:CAAA	rs372498105	7	44566145	CAAA	C	0.1968	NA	0.611344	rs11496033	162	.	NPC1L1	0	intronic	1.887	NA	4	15	1	1	1
7:44765133:A:AT	rs112402258	7	44765133	A	AT	0.2962	NA	0.724114	rs3735478	162	.	OGDH	16467	intergenic	0.667	NA	5	15	0	1	0
7:44765138:A:T	rs200475535	7	44765138	A	T	0.2962	NA	0.724114	rs3735478	162	.	OGDH	16472	intergenic	1.47	6	5	15	0	1	0
7:44765511:C:T	rs7794880	7	44765511	C	T	0.4712	2.44193e-09	0.970335	rs12538108	162	.	OGDH	16845	intergenic	1.827	6	5	15	0	1	0
7:44765935:A:G	rs7799345	7	44765935	G	A	0.4712	3.09355e-09	0.970335	rs12538108	162	.	OGDH	17269	intergenic	4.579	1f	5	15	0	1	0
7:44766859:A:ACATGG	rs143379605	7	44766859	A	ACATGG	0.4672	NA	0.985042	rs12538108	162	.	OGDH	18193	intergenic	3.632	NA	2	15	0	1	0
7:44768421:A:G	rs799442	7	44768421	G	A	0.3509	7.16682e-11	0.751927	rs3735478	162	.	OGDH	19755	intergenic	6.99	7	5	15	0	1	0
7:44769013:A:T	rs799443	7	44769013	T	A	0.3549	3.05849e-12	0.74641	rs3735478	162	.	ZMIZ2	19166	intergenic	5.812	6	5	15	0	1	0
7:44769190:C:T	rs799444	7	44769190	T	C	0.4662	1.28506e-12	0.973764	rs12538108	162	.	ZMIZ2	18989	intergenic	9.537	7	5	15	0	1	0
7:44769680:G:GT	rs11306964	7	44769680	G	GT	0.3499	NA	0.762615	rs3735478	162	.	ZMIZ2	18499	intergenic	1.597	NA	2	15	0	1	0
7:44769869:A:G	rs4720475	7	44769869	A	G	0.4652	1.32507e-12	1	rs12538108	162	.	ZMIZ2	18310	intergenic	0.574	6	2	15	0	1	0
7:44770393:A:G	rs55889566	7	44770393	G	A	0.4692	NA	0.985114	rs12538108	162	.	ZMIZ2	17786	intergenic	13.8	6	5	15	0	1	1
7:44772053:G:T	rs1088869	7	44772053	G	T	0.3499	1.18533e-11	0.762615	rs3735478	162	.	ZMIZ2	16126	intergenic	1.748	6	5	15	0	1	1
7:44773310:C:T	rs4720476	7	44773310	C	T	0.4672	4.14045e-13	0.985024	rs12538108	162	.	ZMIZ2	14869	intergenic	7.875	5	5	15	0	1	1
7:44773451:G:T	rs1088870	7	44773451	T	G	0.3489	1.44997e-11	0.764731	rs3735478	162	.	ZMIZ2	14728	intergenic	3.859	4	5	15	0	1	1
7:44774644:G:T	rs12538108	7	44774644	G	T	0.4652	3.61721e-13	1	rs12538108	162	.	ZMIZ2	13535	intergenic	1.163	6	5	15	0	1	1
7:44775860:A:AT	rs576888051	7	44775860	A	AT	0.4642	NA	0.740052	rs12538108	162	.	ZMIZ2	12319	intergenic	0.526	NA	5	15	0	1	1
7:44776511:T:TAAA	rs3068319	7	44776511	TAAA	T	0.4056	NA	0.793717	rs12538108	162	.	ZMIZ2	11668	intergenic	1.935	NA	5	15	0	1	1
7:44776574:G:T	rs799447	7	44776574	T	G	0.3479	3.92334e-11	0.768039	rs3735478	162	.	ZMIZ2	11605	intergenic	3.347	6	5	15	0	1	1
7:44782787:C:CTT	rs533734601	7	44782787	CTT	C	0.1093	NA	0.892349	rs10227940	162	.	ZMIZ2	5392	intergenic	0.828	NA	5	15	1	0	1
7:44782787:CT:CTT	rs570406672	7	44782787	CTT	CT	0.4195	NA	0.892349	rs10227940	162	.	ZMIZ2	5392	NA	NA	NA	5	15	1	1	1
7:44784259:A:C	rs4720478	7	44784259	A	C	0.4046	1.61128e-08	0.991857	rs10227940	162	.	ZMIZ2	3920	intergenic	4.716	3a	5	15	1	1	1
7:44784697:C:T	rs799449	7	44784697	C	T	0.4811	2.82839e-07	0.618693	rs10227940	162	.	ZMIZ2	3482	intergenic	4.26	7	5	15	1	1	1
7:44784864:G:T	rs10243354	7	44784864	T	G	0.4066	1.09927e-08	1	rs10227940	162	.	ZMIZ2	3315	intergenic	0.125	6	5	15	1	1	1
7:44784866:A:G	rs10227940	7	44784866	G	A	0.4066	9.68351e-09	1	rs10227940	162	.	ZMIZ2	3313	intergenic	0.012	6	5	15	1	1	1
7:44787260:A:AAG	rs374015263	7	44787260	AAG	A	0.496	NA	0.614366	rs10227940	162	.	ZMIZ2	919	upstream	4.595	NA	1	15	1	1	1
7:44788657:A:G	rs6962280	7	44788657	A	G	0.4871	2.34035e-07	0.628357	rs10227940	162	.	ZMIZ2	0	intronic	11.07	2b	1	1	1	1	1
7:44790988:A:G	rs799451	7	44790988	G	A	0.4821	2.72836e-07	0.608556	rs10227940	162	.	ZMIZ2	0	intronic	0.796	2b	2	7	1	1	1
7:44792541:C:T	rs799452	7	44792541	C	T	0.4821	2.11792e-07	0.608556	rs10227940	162	.	ZMIZ2	0	intronic	11.31	5	3	5	1	1	1
7:44792810:A:AT	rs35194113	7	44792810	AT	A	0.338	NA	0.666729	rs10227940	162	.	ZMIZ2	0	intronic	2.431	NA	4	5	1	1	1
7:44800176:G:T	rs3735478	7	44800176	G	T	0.3042	1.09478e-13	1	rs3735478	162	.	ZMIZ2	0	exonic	24.1	1f	4	4	1	1	1
7:44803286:A:G	rs4724319	7	44803286	A	G	0.4056	4.69667e-08	0.971613	rs10227940	162	.	ZMIZ2	0	intronic	7.38	5	4	4	1	1	1
7:44808017:A:G	rs1050327	7	44808017	G	A	0.4632	NA	0.977216	rs1050331	162	.	ZMIZ2	0	UTR3	0.758	1b	2	7	1	1	1
7:44808091:G:T	rs1050331	7	44808091	T	G	0.4692	2.06923e-10	1	rs1050331	162	.	ZMIZ2	0	UTR3	6.737	2b	2	7	1	1	1
7:44808223:A:G	rs1050338	7	44808223	G	A	0.4662	5.11953e-07	0.765625	rs1050331	162	.	ZMIZ2	0	UTR3	6.163	2b	2	7	1	1	1
7:44808416:A:G	rs3812257	7	44808416	A	G	0.4334	2.88365e-06	0.663263	rs1050331	162	.	ZMIZ2	0	UTR3	4.383	2b	2	7	1	1	1
7:44809273:A:G	rs1065646	7	44809273	A	G	0.4682	9.78034e-10	0.965974	rs1050331	162	.	ZMIZ2	0	UTR3	2.074	4	2	7	1	1	1
7:44809276:C:G	rs1065647	7	44809276	G	C	0.4692	NA	0.962335	rs1050331	162	.	ZMIZ2	0	UTR3	5.176	4	2	7	1	1	1
7:44810166:A:G	rs12534879	7	44810166	G	A	0.4652	1.77167e-06	0.75589	rs1050331	162	.	ZMIZ2	688	downstream	2.31	6	2	7	1	1	1
7:44810985:A:G	rs9655458	7	44810985	G	A	0.4672	1.5909e-09	0.954413	rs1050331	162	.	ZMIZ2	1507	intergenic	0.974	4	5	15	1	1	1
7:44811223:C:T	rs10252662	7	44811223	C	T	0.4662	1.41712e-06	0.751273	rs1050331	162	.	ZMIZ2	1745	intergenic	0.498	4	5	15	1	1	1
7:44812338:C:T	rs13224222	7	44812338	C	T	0.4692	1.05408e-06	0.766194	rs1050331	162	.	ZMIZ2	2860	intergenic	1.575	4	5	15	1	1	1
7:44812607:A:G	rs12702087	7	44812607	G	A	0.4682	1.0779e-06	0.763183	rs1050331	162	.	ZMIZ2	3129	intergenic	2.177	4	5	15	1	1	1
7:44814172:A:G	rs13231886	7	44814172	G	A	0.4145	0.000127708	0.613917	rs1050331	162	.	ZMIZ2	4694	intergenic	2.048	6	5	15	1	1	1
7:44815334:A:T	rs4724320	7	44815334	A	T	0.4831	NA	0.912774	rs1050331	162	.	ZMIZ2	5856	intergenic	5.893	1f	5	15	1	1	1
7:44816785:A:G	rs13240323	7	44816785	G	A	0.3569	5.54427e-08	0.760278	rs73102105	162	.	ZMIZ2	7307	intergenic	10.58	6	5	15	1	1	1
7:44818703:A:G	rs7806283	7	44818703	G	A	0.4543	2.38081e-05	0.712501	rs1050331	162	.	AC013436.6	5945	intergenic	3.766	5	5	15	1	1	1
7:44818987:C:CA	rs67457422	7	44818987	C	CA	0.4831	NA	0.861001	rs1050331	162	.	AC013436.6	5661	intergenic	0.662	NA	5	15	1	1	1
7:44819444:C:T	rs10264096	7	44819444	C	T	0.4553	NA	0.707851	rs1050331	162	.	AC013436.6	5204	intergenic	0.628	7	5	15	1	1	1
7:44819494:C:G	7:44819494:C:G	7	44819494	G	C	0.4543	NA	0.712501	rs1050331	162	.	AC013436.6	5154	intergenic	1.811	7	5	15	0	1	1
7:44821737:A:G	rs7785231	7	44821737	A	G	0.3549	9.61043e-08	0.773953	rs73102105	162	.	AC013436.6	2911	intergenic	0.569	1f	5	15	0	1	1
7:44833065:C:T	rs13236827	7	44833065	C	T	0.4324	2.20437e-06	0.632789	rs1050331	162	.	PPIA	3213	intergenic	1.974	5	5	15	1	1	1
7:44834756:C:CT	rs17860040	7	44834756	C	CT	0.3767	NA	0.849234	rs73102105	162	.	PPIA	1522	intergenic	3.214	NA	1	15	1	1	1
7:44835153:A:T	rs4720485	7	44835153	A	T	0.3787	NA	0.855837	rs73102105	162	.	PPIA	1125	intergenic	3.176	4	1	15	1	1	1
7:44837298:A:G	rs6970925	7	44837298	G	A	0.3907	1.5294e-06	0.904618	rs73102105	162	.	PPIA	0	intronic	4.82	1f	1	1	1	1	1
7:44839997:C:T	rs75289788	7	44839997	C	T	0.1243	NA	0.871358	rs73102105	162	.	PPIA	0	intronic	1.87	3a	3	4	1	1	1
7:44839997:C:CT	rs535919309	7	44839997	C	CT	0.3897	NA	0.871358	rs73102105	162	.	PPIA	0	NA	1.214	NA	3	4	1	1	1
7:44841646:A:C	rs11984372	7	44841646	A	C	0.3887	1.88007e-06	0.912214	rs73102105	162	.	PPIA	0	UTR3	6.084	4	4	4	1	1	1
7:44842432:G:GAA	rs4205	7	44842432	GAA	G	0.3877	NA	0.908881	rs73102105	162	.	PPIA	0	UTR3	1.501	NA	3	4	1	1	1
7:44848740:C:T	rs10275962	7	44848740	T	C	0.4314	2.66577e-06	0.603682	rs1050331	162	.	PPIA	00:00:00	intronic	12.39	2c	4	5	1	1	1
7:44851411:A:T	rs13238404	7	44851411	A	T	0.497	NA	0.776876	rs1050331	162	.	PPIA	0	intronic	0.266	6	5	15	1	1	1
7:44855700:C:T	rs55989598	7	44855700	C	T	0.3887	2.50193e-06	0.934272	rs73102105	162	.	PPIA	0	intronic	8.984	7	5	15	1	1	1
7:44856023:C:CT	rs11346985	7	44856023	C	CT	0.4513	NA	0.708278	rs73102105	162	.	PPIA	0	intronic	0.452	NA	5	15	1	1	1
7:44857037:G:T	rs11974195	7	44857037	G	T	0.3877	NA	0.938264	rs73102105	162	.	PPIA	0	intronic	1.536	7	5	15	1	1	1
7:44860464:C:T	rs55670603	7	44860464	T	C	0.3887	NA	0.941683	rs73102105	162	.	PPIA	0	intronic	2.295	5	5	15	1	1	1
7:44860465:T:TTTTTA	rs140662111	7	44860465	TTTTTA	T	0.3897	NA	0.945132	rs73102105	162	.	PPIA	0	intronic	1.369	NA	5	15	1	1	1
7:44862641:G:T	rs2012932	7	44862641	T	G	0.3897	3.89856e-06	0.945132	rs73102105	162	.	PPIA	0	intronic	2.729	5	4	5	1	1	1
7:44866832:G:T	rs7016	7	44866832	T	G	0.3917	2.38716e-06	0.952227	rs73102105	162	.	H2AFV	0	UTR3	1.586	NA	4	4	1	1	1
7:44868067:C:T	rs11544537	7	44868067	C	T	0.3907	2.8504e-06	0.948739	rs73102105	162	.	H2AFV	0	UTR3	10.6	NA	4	4	1	1	1
7:44868971:A:G	rs66566005	7	44868971	G	A	0.3907	3.43985e-06	0.948739	rs73102105	162	.	H2AFV	0	UTR3	0.228	7	4	4	1	1	1
7:44869031:A:G	rs11764950	7	44869031	G	A	0.3907	3.1528e-06	0.948739	rs73102105	162	.	H2AFV	0	UTR3	0.194	6	4	4	1	1	1
7:44872900:C:T	rs7789162	7	44872900	T	C	0.495	3.72369e-08	0.741056	rs1050331	162	.	H2AFV	0	intronic	3.54	6	4	4	1	1	1
7:44872911:A:G	rs7805890	7	44872911	A	G	0.495	6.99189e-08	0.741056	rs1050331	162	.	H2AFV	0	intronic	0.313	6	4	4	1	1	1
7:44873374:C:T	rs36047398	7	44873374	C	T	0.3907	3.39351e-06	0.948739	rs73102105	162	.	H2AFV	0	intronic	1.521	7	4	4	1	1	1
7:44874966:C:T	rs41280660	7	44874966	C	T	0.3907	4.01854e-06	0.948739	rs73102105	162	.	H2AFV	0	UTR3	7.297	6	4	4	1	1	1
7:44879601:A:AAAATAAAT	rs149563809	7	44879601	AAAATAAAT	A	0.4622	NA	0.625845	rs1050331	162	.	H2AFV	0	intronic	0.409	NA	4	4	1	1	1
7:44880684:C:CA	rs138616116	7	44880684	CA	C	0.3907	NA	0.948739	rs73102105	162	.	H2AFV	0	intronic	2.612	NA	4	4	1	1	1
7:44882253:A:T	rs12702094	7	44882253	A	T	0.3907	NA	0.948739	rs73102105	162	.	H2AFV	0	intronic	9.809	5	2	5	1	1	1
7:44889317:A:G	rs6965751	7	44889317	G	A	0.3917	4.2639e-06	0.952227	rs73102105	162	.	AC004854.4	149	downstream	2.545	7	2	15	1	1	1
7:44889373:T:TC	rs59417702	7	44889373	TC	T	0.3897	NA	0.937875	rs73102105	162	.	AC004854.4	205	downstream	0.997	NA	2	15	1	1	1
7:44900732:C:T	rs6958902	7	44900732	C	T	0.3917	5.29133e-06	0.952227	rs73102105	162	.	AC004854.4	11564	intergenic	8.211	7	5	15	0	1	1
7:44902598:C:T	rs7801952	7	44902598	C	T	0.3907	5.66009e-06	0.948739	rs73102105	162	.	PURB	13297	intergenic	0.165	1f	5	15	0	1	1
7:44904328:A:G	rs73102105	7	44904328	A	G	0.4046	4.46385e-08	1	rs73102105	162	.	PURB	11567	intergenic	0.107	7	5	15	0	1	1
7:44906583:A:G	rs35082828	7	44906583	G	A	0.3907	5.32631e-06	0.948739	rs73102105	162	.	PURB	9312	intergenic	0.519	7	5	15	1	1	1
7:44919000:G:GT	rs112760637	7	44919000	GT	G	0.494	NA	0.684477	rs1050331	162	.	PURB	0	UTR3	5.849	NA	4	5	1	1	1
7:44920707:A:T	7:44920707:A:T	7	44920707	T	A	0.3917	NA	0.952227	rs73102105	162	.	PURB	0	UTR3	10.16	3a	1	1	1	1	1
7:44925500:G:T	rs73102131	7	44925500	G	T	0.3907	3.61237e-06	0.948739	rs73102105	162	.	RP4-673M15.1	0	ncRNA_exonic	7.287	4	1	1	1	1	1
7:44934521:A:G	rs35735865	7	44934521	G	A	0.3748	1.43328e-05	0.894637	rs73102105	162	.	RP4-673M15.1	8528	intergenic	9.421	5	5	15	1	1	1
7:44935702:A:G	rs2158577	7	44935702	A	G	0.3767	NA	0.886707	rs73102105	162	.	RP4-673M15.1	9709	intergenic	0.906	NA	5	15	0	1	1
7:44938347:C:CTT	7:44938347:C:CTT	7	44938347	C	CTT	0.001988	NA	0.763738	rs73102105	162	.	RP4-673M15.1	12354	intergenic	6.434	NA	5	15	0	0	1
7:44938347:C:CT	7:44938347:C:CT	7	44938347	C	CT	0.3539	NA	0.763738	rs73102105	162	.	RP4-673M15.1	12354	NA	6.487	NA	5	15	0	1	1
7:68824098:A:G	rs2271033	7	68824098	A	G	0.2207	7.99986e-08	0.607494	rs73161451	163	.	RP11-3P22.2	0	ncRNA_exonic	3.52	5	5	15	0	0	0
7:68828506:G:T	rs12539633	7	68828506	G	T	0.2197	1.44217e-07	0.612327	rs73161451	163	.	RP11-3P22.2	0	ncRNA_intronic	0.941	5	5	15	0	0	0
7:68840202:A:G	rs11761782	7	68840202	A	G	0.2207	1.73968e-07	0.617824	rs73161451	163	.	RP11-3P22.2	0	ncRNA_intronic	2.56	6	5	15	0	0	0
7:68845445:A:G	rs13231829	7	68845445	G	A	0.2207	1.3994e-07	0.617824	rs73161451	163	.	RP11-3P22.2	0	ncRNA_intronic	1.546	6	5	15	0	0	0
7:68850789:A:G	rs10950187	7	68850789	A	G	0.2197	2.39014e-07	0.622672	rs73161451	163	.	RP11-3P22.2	0	ncRNA_intronic	2.281	5	5	15	0	0	0
7:68877401:A:AG	rs71529969	7	68877401	A	AG	0.2217	NA	0.638969	rs73161451	163	.	RP11-3P22.2	0	ncRNA_intronic	0.539	NA	5	15	0	0	0
7:68880585:A:G	rs10230026	7	68880585	A	G	0.2207	4.17344e-07	0.643891	rs73161451	163	.	RP11-3P22.2	0	ncRNA_intronic	4.766	6	9	15	0	0	1
7:68883626:A:T	rs4526251	7	68883626	A	T	0.2316	NA	0.60378	rs73161451	163	.	RP11-3P22.2	0	ncRNA_intronic	0.031	6	7	15	0	0	1
7:68883750:A:T	rs8180836	7	68883750	A	T	0.2207	3.42211e-07	0.643891	rs73161451	163	.	RP11-3P22.2	0	ncRNA_intronic	3.035	7	7	15	0	0	1
7:68887851:C:T	rs10225320	7	68887851	C	T	0.2525	7.14194e-08	0.735171	rs73161451	163	.	RP11-3P22.2	0	ncRNA_intronic	14.41	3a	5	15	0	0	1
7:68888708:C:CA	rs35309425	7	68888708	C	CA	0.2753	NA	0.810304	rs73161451	163	.	RP11-3P22.2	0	ncRNA_intronic	1.872	NA	5	15	0	0	1
7:68890056:A:G	rs9791848	7	68890056	G	A	0.2763	1.20915e-07	0.855352	rs73161451	163	.	RP11-3P22.2	0	ncRNA_intronic	0.301	6	5	15	0	0	1
7:68895521:C:T	rs73161451	7	68895521	T	C	0.2575	2.0203e-08	1	rs73161451	163	Novel/Replicated	RP11-3P22.2	0	ncRNA_intronic	12.8	4	1	7	0	0	1
7:68897139:A:G	rs10950188	7	68897139	A	G	0.2376	1.12423e-06	0.623672	rs73161451	163	.	RP11-3P22.2	1229	intergenic	0.004	5	5	15	0	0	1
7:68898029:C:T	rs12698800	7	68898029	C	T	0.2336	2.10144e-06	0.63363	rs73161451	163	.	RP11-3P22.2	2119	intergenic	1.393	5	5	15	0	0	1
7:68898689:A:G	rs4718886	7	68898689	A	G	0.2584	3.46812e-07	0.717921	rs73161451	163	.	RP11-3P22.2	2779	intergenic	7.376	5	5	15	0	0	1
7:68899839:G:T	rs57834575	7	68899839	T	G	0.2584	3.52341e-07	0.717921	rs73161451	163	.	RP11-3P22.2	3929	intergenic	4.526	5	5	15	0	0	1
7:68902514:C:T	rs6954153	7	68902514	C	T	0.2356	1.90833e-06	0.615714	rs73161451	163	.	RP11-3P22.2	6604	intergenic	2.612	6	5	15	0	0	1
7:87220334:C:T	rs12535512	7	87220334	T	C	0.4085	1.49638e-06	0.762929	rs13233308	164	.	ABCB1	0	intronic	4.436	5	4	15	1	1	1
7:87220562:C:T	rs2188526	7	87220562	C	T	0.4483	0.000127381	0.614416	rs13233308	164	.	ABCB1	0	intronic	10.08	NA	4	15	1	1	1
7:87221216:A:G	rs1858923	7	87221216	A	G	0.4483	0.000109816	0.614416	rs13233308	164	.	ABCB1	0	intronic	6.23	NA	2	15	1	1	1
7:87242327:G:GT	rs202168166	7	87242327	GT	G	0.4811	NA	0.645325	rs13233308	164	.	ABCB1	0	intronic	0.661	NA	14	15	1	0	1
7:87244960:C:T	rs13233308	7	87244960	C	T	0.4662	2.38148e-08	1	rs13233308	164	.	ABCB1	0	intronic	2.551	7	14	15	1	1	1
7:87344022:C:T	rs28656907	7	87344022	T	C	0.4642	NA	0.782759	rs13233308	164	.	RUNDC3B	0	intronic	0.197	5	5	15	1	1	1
7:87344023:C:G	rs28373093	7	87344023	G	C	0.4642	NA	0.782759	rs13233308	164	.	RUNDC3B	0	intronic	0.071	5	5	15	1	1	1
7:87349306:C:CA	rs11363135	7	87349306	CA	C	0.4632	NA	0.735693	rs13233308	164	.	RUNDC3B	0	intronic	8.035	NA	5	15	1	1	1
7:87391761:A:G	rs7779623	7	87391761	A	G	0.4602	2.75848e-07	0.809802	rs13233308	164	.	RUNDC3B	0	intronic	0.868	5	5	15	1	1	1
7:87402536:A:G	rs6465119	7	87402536	G	A	0.4583	NA	0.802016	rs13233308	164	.	RUNDC3B	0	intronic	1.873	6	5	15	1	1	1
7:87416839:C:T	rs7793933	7	87416839	C	T	0.4622	3.15603e-07	0.809761	rs13233308	164	.	RUNDC3B	0	intronic	2.474	6	5	15	1	1	1
7:87418861:C:T	rs1029421	7	87418861	T	C	0.4602	3.26491e-07	0.809154	rs13233308	164	.	RUNDC3B	0	intronic	2.242	NA	5	15	1	1	1
7:87430669:A:G	rs12704370	7	87430669	G	A	0.4652	1.15213e-07	0.799375	rs13233308	164	.	RUNDC3B	0	intronic	2.948	7	14	15	1	1	1
7:87455155:C:T	rs6966166	7	87455155	C	T	0.4652	1.39641e-07	0.799375	rs13233308	164	.	RUNDC3B	0	intronic	4.129	5	5	9	1	1	1
7:87527384:C:T	rs12670575	7	87527384	C	T	0.4612	NA	0.772623	rs13233308	164	.	DBF4	0	intronic	0.56	7	4	4	1	1	1
7:87564497:C:G	rs2279542	7	87564497	G	C	0.4771	NA	0.739722	rs13233308	164	.	ADAM22	0	exonic	6.854	4	1	2	1	1	1
7:92654365:A:G	rs12671937	7	92654365	G	A	0.4483	8.87692e-14	0.680886	rs2188179	165	.	RN7SL7P	53751	intergenic	2.623	7	5	15	0	1	1
7:92654958:T:TAGAG	rs71528055	7	92654958	TAGAG	T	0.4483	NA	0.680886	rs2188179	165	.	RN7SL7P	54344	intergenic	11.5	NA	5	15	0	1	1
7:92657034:A:C	rs10953083	7	92657034	C	A	0.4771	NA	0.643277	rs2188179	165	.	RN7SL7P	56420	intergenic	2.902	7	5	15	0	1	1
7:92657480:A:G	rs6967490	7	92657480	G	A	0.4433	3.8381e-15	0.855936	rs2188179	165	.	RN7SL7P	56866	intergenic	1.598	6	5	15	0	1	1
7:92657703:A:AAT	rs72223637	7	92657703	A	AAT	0.4891	NA	0.785377	rs2188179	165	.	RN7SL7P	57089	intergenic	0.505	NA	5	15	0	0	1
7:92657985:A:G	rs10215082	7	92657985	A	G	0.4423	3.8958e-15	0.852572	rs2188179	165	.	RN7SL7P	57371	intergenic	2.22	5	5	15	0	1	1
7:92659160:C:T	rs2188177	7	92659160	T	C	0.4781	NA	0.755155	rs2188179	165	.	RN7SL7P	58546	intergenic	1.273	7	5	15	0	1	1
7:92659758:A:C	rs2106163	7	92659758	A	C	0.4433	1.02572e-14	0.855936	rs2188179	165	.	RN7SL7P	59144	intergenic	2.464	7	5	15	0	1	1
7:92661753:C:T	rs2106164	7	92661753	T	C	0.4423	1.34788e-14	0.860085	rs2188179	165	.	RN7SL7P	61139	intergenic	2.579	5	5	15	0	1	1
7:92662327:A:T	rs12534506	7	92662327	T	A	0.4463	NA	0.836092	rs2188179	165	.	RN7SL7P	61713	intergenic	2.649	6	5	15	0	1	1
7:92662782:A:C	rs13310155	7	92662782	A	C	0.4414	NA	0.849243	rs2188179	165	.	RN7SL7P	62168	intergenic	1.875	6	5	15	0	1	1
7:92662786:A:C	rs28882214	7	92662786	C	A	0.4414	NA	0.849243	rs2188179	165	.	RN7SL7P	62172	intergenic	5.71	6	5	15	0	1	1
7:92665400:C:CAATA	rs141471358	7	92665400	C	CAATA	0.4443	NA	0.851802	rs2188179	165	.	SAMD9	63428	intergenic	4.721	NA	5	15	0	0	1
7:92666383:C:T	rs2188178	7	92666383	T	C	0.4612	NA	0.605395	rs2188179	165	.	SAMD9	62445	intergenic	6.296	4	5	15	0	1	1
7:92666717:C:T	rs4729062	7	92666717	T	C	0.4513	NA	0.635746	rs2188179	165	.	SAMD9	62111	intergenic	9.2	7	2	15	0	1	1
7:92667211:C:T	rs11981412	7	92667211	T	C	0.4662	NA	0.618452	rs2188179	165	.	SAMD9	61617	intergenic	7.853	6	5	15	0	1	1
7:92667528:A:G	rs6966018	7	92667528	A	G	0.4662	NA	0.618452	rs2188179	165	.	SAMD9	61300	intergenic	0.353	7	5	15	0	1	1
7:92667673:C:T	rs6948398	7	92667673	T	C	0.4662	NA	0.618452	rs2188179	165	.	SAMD9	61155	intergenic	8.274	7	5	15	0	1	1
7:92668332:A:T	rs2106166	7	92668332	A	T	0.4523	NA	0.638563	rs2188179	165	.	SAMD9	60496	intergenic	5.953	2c	5	15	0	1	1
7:92668499:A:G	rs2106167	7	92668499	G	A	0.4433	1.89545e-14	0.855936	rs2188179	165	.	SAMD9	60329	intergenic	3.051	6	5	15	0	1	1
7:92668511:C:T	rs2106168	7	92668511	C	T	0.4433	1.94195e-14	0.855936	rs2188179	165	.	SAMD9	60317	intergenic	2.688	6	5	15	0	1	1
7:92668804:C:T	rs2374596	7	92668804	C	T	0.4632	NA	0.609648	rs2188179	165	.	SAMD9	60024	intergenic	11.61	6	5	15	0	1	1
7:92668896:A:G	rs2374597	7	92668896	A	G	0.4632	NA	0.609648	rs2188179	165	.	SAMD9	59932	intergenic	2.806	6	5	15	0	1	1
7:92668937:G:T	rs2374598	7	92668937	T	G	0.4632	NA	0.609648	rs2188179	165	.	SAMD9	59891	intergenic	2.698	7	5	15	0	1	1
7:92669053:A:G	rs2374599	7	92669053	G	A	0.4642	NA	0.606476	rs2188179	165	.	SAMD9	59775	intergenic	0.28	5	5	15	0	1	1
7:92669570:A:G	rs2374600	7	92669570	G	A	0.4443	2.04932e-14	0.851802	rs2188179	165	.	SAMD9	59258	intergenic	1.944	7	5	15	0	1	1
7:92669889:A:G	rs2374601	7	92669889	G	A	0.4622	NA	0.606731	rs2188179	165	.	SAMD9	58939	intergenic	0.27	5	5	15	0	1	1
7:92670364:CT:CTT	rs571547754	7	92670364	CTT	CT	0.09642	NA	0.606731	rs2188179	165	.	SAMD9	58464	intergenic	NA	NA	5	15	0	0	1
7:92670364:C:CTT	rs60095380	7	92670364	CTT	C	0.4622	NA	0.606731	rs2188179	165	.	SAMD9	58464	intergenic	3.186	NA	5	15	0	0	1
7:92670432:A:G	rs10266958	7	92670432	G	A	0.4622	NA	0.606731	rs2188179	165	.	SAMD9	58396	intergenic	0.156	6	5	15	0	1	1
7:92670541:A:G	rs10237421	7	92670541	A	G	0.4642	NA	0.612573	rs2188179	165	.	SAMD9	58287	intergenic	3.121	6	5	15	0	1	1
7:92670860:A:G	rs10270472	7	92670860	G	A	0.4632	NA	0.609648	rs2188179	165	.	SAMD9	57968	intergenic	9.237	5	5	15	0	1	1
7:92670937:A:ATATAT	rs66748120	7	92670937	ATATAT	A	0.4632	NA	0.609648	rs2188179	165	.	SAMD9	57891	intergenic	1.361	NA	5	15	0	0	1
7:92671276:A:ACAC	rs111959395	7	92671276	ACAC	A	0.4423	NA	0.860085	rs2188179	165	.	SAMD9	57552	intergenic	0.572	NA	5	15	0	0	1
7:92673154:A:G	rs6960056	7	92673154	G	A	0.4583	NA	0.61052	rs2188179	165	.	SAMD9	55674	intergenic	7.433	4	1	15	0	1	1
7:92673444:A:G	rs2374602	7	92673444	G	A	0.4583	NA	0.61052	rs2188179	165	.	SAMD9	55384	intergenic	15.82	5	1	15	0	1	1
7:92674258:C:CTT	rs34879826	7	92674258	C	CTT	0.4632	NA	0.62347	rs2188179	165	.	SAMD9	54570	intergenic	5.128	NA	5	15	0	0	1
7:92674917:A:G	rs12704649	7	92674917	A	G	0.4473	NA	0.640162	rs2188179	165	.	SAMD9	53911	intergenic	5.818	5	5	15	0	1	1
7:92676577:A:T	rs6947889	7	92676577	A	T	0.4632	NA	0.62347	rs2188179	165	.	SAMD9	52251	intergenic	12.82	6	2	15	0	1	1
7:92677167:A:T	rs6952773	7	92677167	A	T	0.4553	NA	0.601931	rs2188179	165	.	SAMD9	51661	intergenic	1.663	4	2	15	0	1	1
7:92677588:C:T	rs6953713	7	92677588	C	T	0.4553	NA	0.601931	rs2188179	165	.	SAMD9	51240	intergenic	3.381	4	2	15	0	1	1
7:92678902:G:T	rs4729068	7	92678902	T	G	0.4523	NA	0.652718	rs2188179	165	.	SAMD9	49926	intergenic	3.119	7	5	15	0	1	1
7:92679520:A:G	rs12535611	7	92679520	A	G	0.4642	NA	0.631048	rs2188179	165	.	SAMD9	49308	intergenic	1.982	5	5	15	0	1	1
7:92681443:A:G	rs2188179	7	92681443	A	G	0.4523	2.61769e-15	1	rs2188179	165	.	SAMD9	47385	intergenic	6.593	7	5	15	0	1	1
7:96642685:G:T	rs55667160	7	96642685	T	G	0.06262	1.10551e-08	0.966451	rs6951996	166	.	DLX6-AS1	0	ncRNA_intronic	9.56	5	5	13	1	0	1
7:96646437:A:T	rs6951996	7	96646437	T	A	0.06262	1.29769e-09	1	rs6951996	166	Novel	DLX6-AS1	3059	intergenic	14.45	4	1	13	1	1	1
7:96649371:A:G	rs982346	7	96649371	G	A	0.06163	1.89901e-09	0.98312	rs6951996	166	.	DLX5	332	downstream	13.63	5	2	13	1	1	1
7:96651270:A:G	rs116853924	7	96651270	G	A	0.04274	0.00129182	0.676239	rs6951996	166	.	DLX5	0	intronic	5.912	2b	1	13	1	0	1
7:96651985:A:G	rs9769385	7	96651985	G	A	0.05964	4.1096e-09	0.949587	rs6951996	166	.	DLX5	0	intronic	6.515	2b	1	13	1	0	1
7:96654505:A:G	rs7807332	7	96654505	G	A	0.06859	2.55499e-08	0.806088	rs28485696	166	.	DLX5	95	upstream	11.91	4	1	13	1	1	1
7:96660508:A:G	rs17600014	7	96660508	G	A	0.06859	4.16431e-08	0.806088	rs28485696	166	.	DLX5	6098	intergenic	1.293	7	5	14	1	0	1
7:96661390:C:T	rs17600042	7	96661390	C	T	0.06859	6.37849e-08	0.806088	rs28485696	166	.	DLX5	6980	intergenic	0.193	7	5	14	1	0	1
7:96666011:G:GT	rs148143908	7	96666011	G	GT	0.06958	NA	0.95768	rs28485696	166	.	DLX5	11601	intergenic	0.008	NA	9	14	0	0	1
7:96671401:G:GGTT	rs148616413	7	96671401	GGTT	G	0.06958	NA	0.95768	rs28485696	166	.	DLX5	16991	intergenic	5.748	NA	13	14	0	1	1
7:96677979:A:G	rs28485696	7	96677979	G	A	0.07256	4.05148e-08	1	rs28485696	166	.	DLX5	23569	intergenic	0.085	5	14	14	0	1	1
7:96694402:C:G	rs73233808	7	96694402	C	G	0.1093	2.48568e-05	0.602461	rs28485696	166	.	DLX5	39992	intergenic	11.7	4	14	15	0	1	1
7:96694438:A:T	rs73233809	7	96694438	A	T	0.1093	3.08973e-05	0.602461	rs28485696	166	.	DLX5	40028	intergenic	5.1	4	14	15	0	1	1
7:96700998:C:G	rs73233811	7	96700998	G	C	0.1074	2.09433e-05	0.614259	rs28485696	166	.	ACN9	44903	intergenic	4.635	7	14	15	0	0	1
7:96703200:A:T	rs2894102	7	96703200	A	T	0.1093	3.88512e-05	0.602461	rs28485696	166	.	ACN9	42701	intergenic	12.78	6	9	15	0	1	1
7:104411326:A:T	rs35222096	7	104411326	A	T	0.494	NA	0.611757	rs2470961	167	.	LHFPL3:LHFPL3-AS1	00:00:00	ncRNA_intronic	10.13	6	5	15	1	0	1
7:104414109:C:T	rs34255502	7	104414109	C	T	0.2634	0.000229351	0.623095	rs4460308	167	.	LHFPL3:LHFPL3-AS1	00:00:00	ncRNA_intronic	6.156	7	5	15	1	1	1
7:104415277:A:C	rs7799753	7	104415277	A	C	0.2644	0.000268925	0.625492	rs4460308	167	.	LHFPL3:LHFPL3-AS1	00:00:00	ncRNA_intronic	19.92	5	5	15	1	1	1
7:104415415:C:T	rs4530975	7	104415415	C	T	0.2594	0.000377143	0.656448	rs4460308	167	.	LHFPL3:LHFPL3-AS1	00:00:00	ncRNA_intronic	5.228	5	5	15	1	1	1
7:104415434:C:G	rs4304268	7	104415434	G	C	0.3499	NA	0.958313	rs4460308	167	.	LHFPL3:LHFPL3-AS1	00:00:00	ncRNA_intronic	12.75	5	5	15	1	0	1
7:104416497:C:G	rs7809065	7	104416497	G	C	0.2555	NA	0.63956	rs4460308	167	.	LHFPL3:LHFPL3-AS1	00:00:00	ncRNA_intronic	12.69	5	5	15	1	1	1
7:104416764:C:G	rs62485076	7	104416764	C	G	0.2634	0.000244819	0.615898	rs4460308	167	.	LHFPL3:LHFPL3-AS1	00:00:00	ncRNA_intronic	3.254	5	5	15	1	1	1
7:104420060:C:T	rs4460308	7	104420060	T	C	0.3459	1.16718e-10	1	rs4460308	167	.	LHFPL3:LHFPL3-AS1	00:00:00	ncRNA_intronic	2.41	7	5	15	1	0	1
7:104420222:C:T	rs4130477	7	104420222	T	C	0.2495	1.27264e-08	0.642486	rs4460308	167	.	LHFPL3:LHFPL3-AS1	00:00:00	ncRNA_intronic	2.931	NA	5	15	1	0	1
7:104435213:A:G	rs2470961	7	104435213	G	A	0.4592	6.18543e-10	1	rs2470961	167	.	LHFPL3:LHFPL3-AS1	00:00:00	ncRNA_intronic	0.502	NA	5	15	1	0	1
7:104436736:A:G	rs2470960	7	104436736	G	A	0.4632	7.97647e-10	0.96505	rs2470961	167	.	LHFPL3:LHFPL3-AS1	00:00:00	ncRNA_intronic	8.423	NA	5	15	1	0	1
7:104441375:A:T	rs2470956	7	104441375	T	A	0.4583	NA	0.969289	rs2470961	167	.	LHFPL3:LHFPL3-AS1	00:00:00	ncRNA_intronic	8.185	6	1	15	1	0	1
7:104441909:C:T	rs10085776	7	104441909	T	C	0.4573	9.14501e-10	0.964872	rs2470961	167	.	LHFPL3:LHFPL3-AS1	00:00:00	ncRNA_intronic	0.013	6	1	15	1	0	1
7:104443634:A:C	rs12705279	7	104443634	C	A	0.3449	1.59314e-10	0.802706	rs4460308	167	.	LHFPL3:LHFPL3-AS1	00:00:00	ncRNA_intronic	5.389	5	1	15	1	0	1
7:104454298:C:G	rs2465063	7	104454298	C	G	0.2455	4.29734e-10	0.989807	rs2470932	167	.	LHFPL3	0	intronic	1.822	7	5	15	1	1	1
7:104460733:A:T	rs7801226	7	104460733	A	T	0.2455	5.68966e-10	0.989884	rs2470932	167	.	LHFPL3	0	intronic	12.01	7	5	15	1	1	1
7:104461230:A:G	rs2465066	7	104461230	G	A	0.2455	4.45417e-10	0.989884	rs2470932	167	.	LHFPL3	0	intronic	3.285	NA	5	15	1	1	1
7:104463544:C:T	rs2470932	7	104463544	C	T	0.2455	2.39988e-10	1	rs2470932	167	.	LHFPL3	0	intronic	0.679	NA	5	15	1	1	1
7:104466964:A:G	rs4073894	7	104466964	G	A	0.1948	1.10655e-14	1	rs4073894	167	.	LHFPL3:RP11-203P23.2	00:00:00	ncRNA_exonic	0.788	NA	5	15	1	1	1
7:104467609:C:T	rs4144809	7	104467609	C	T	0.2107	8.6473e-14	0.877778	rs4073894	167	.	LHFPL3	0	intronic	4.228	5	5	15	1	1	1
7:104467768:C:T	rs71562617	7	104467768	T	C	0.2087	1.54708e-13	0.889107	rs4073894	167	.	LHFPL3	0	intronic	4.235	5	5	15	1	1	1
7:104470922:G:T	rs61640057	7	104470922	T	G	0.4533	NA	0.940957	rs12705283	167	.	LHFPL3	0	intronic	2.14	6	5	15	1	0	1
7:104471162:A:G	rs11536517	7	104471162	G	A	0.4732	NA	0.868895	rs12705283	167	.	LHFPL3	0	intronic	1.186	7	5	15	1	0	1
7:104471423:A:C	rs59449150	7	104471423	C	A	0.2097	1.47895e-13	0.883419	rs4073894	167	.	LHFPL3	0	intronic	5.844	7	5	15	1	1	1
7:104471787:C:G	rs62485392	7	104471787	C	G	0.4404	NA	0.63468	rs12705283	167	.	LHFPL3	0	intronic	3.225	7	5	15	1	1	1
7:104476276:A:C	rs55682369	7	104476276	A	C	0.4414	6.77528e-09	0.635803	rs12705283	167	.	LHFPL3	0	intronic	0.446	7	5	15	1	1	1
7:104478606:C:T	rs7802800	7	104478606	C	T	0.4533	7.47396e-10	0.940957	rs12705283	167	.	LHFPL3	0	intronic	0.386	5	5	14	1	1	1
7:104478986:A:G	rs10258340	7	104478986	G	A	0.2087	6.33468e-14	0.8769	rs4073894	167	.	LHFPL3	0	intronic	11.31	6	5	14	1	1	1
7:104480474:G:GATTA	rs67950758	7	104480474	GATTA	G	0.2087	NA	0.8769	rs4073894	167	.	LHFPL3	0	intronic	1.492	NA	5	14	1	1	1
7:104486707:A:G	rs4073643	7	104486707	G	A	0.2097	NA	0.883419	rs4073894	167	.	LHFPL3	0	intronic	0.259	7	4	14	1	1	1
7:104489358:G:T	rs10281366	7	104489358	G	T	0.2505	NA	0.684305	rs4073894	167	.	LHFPL3	0	intronic	0.076	2b	4	15	1	1	1
7:104491331:G:T	rs28526655	7	104491331	T	G	0.2097	3.28821e-13	0.883419	rs4073894	167	.	LHFPL3	0	intronic	7.09	6	5	15	1	1	1
7:104492686:C:G	rs28465113	7	104492686	C	G	0.2097	2.44252e-13	0.883419	rs4073894	167	.	LHFPL3	0	intronic	0.053	5	4	15	1	1	1
7:104493307:T:TC	rs35973740	7	104493307	TC	T	0.1759	NA	0.680607	rs4073894	167	.	LHFPL3	0	intronic	1.781	NA	5	15	1	1	1
7:104496453:A:T	rs17706780	7	104496453	A	T	0.4533	NA	0.940957	rs12705283	167	.	LHFPL3	0	intronic	0.435	5	5	15	1	1	1
7:104497591:A:G	rs12705283	7	104497591	A	G	0.4384	6.21601e-12	1	rs12705283	167	.	LHFPL3	0	intronic	6.576	6	4	15	1	1	1
7:104497678:C:T	rs12705284	7	104497678	C	T	0.4384	3.7381e-11	1	rs12705283	167	.	LHFPL3	0	intronic	2.42	7	2	15	1	1	1
7:104498142:T:TG	rs5886336	7	104498142	T	TG	0.4384	NA	1	rs12705283	167	.	LHFPL3	0	intronic	5.603	NA	2	15	1	0	1
7:104499502:A:G	rs112251449	7	104499502	G	A	0.05368	1.44157e-08	1	rs112251449	167	.	LHFPL3	0	intronic	0.237	6	4	15	1	1	1
7:104500068:A:T	rs10085831	7	104500068	A	T	0.2097	1.20571e-12	0.871257	rs4073894	167	.	LHFPL3	0	intronic	0.79	7	4	15	1	1	1
7:104505489:C:CA	rs200876201	7	104505489	CA	C	0.1909	NA	0.75817	rs4073894	167	.	LHFPL3	0	intronic	7.983	NA	5	15	1	0	1
7:104505787:C:T	rs6944796	7	104505787	C	T	0.1909	1.1417e-12	0.75817	rs4073894	167	.	LHFPL3	0	intronic	4.823	7	5	15	1	1	1
7:104505871:A:G	rs7778981	7	104505871	A	G	0.4254	NA	0.822621	rs12705283	167	.	LHFPL3	0	intronic	0.085	6	5	15	1	0	1
7:104506539:A:G	rs7783243	7	104506539	A	G	0.4245	NA	0.826845	rs12705283	167	.	LHFPL3	0	intronic	1.809	6	5	15	1	0	1
7:104508704:G:T	rs200592116	7	104508704	G	T	0.1909	NA	0.75817	rs4073894	167	.	LHFPL3	0	intronic	0.017	6	5	15	1	0	1
7:104512494:A:G	rs73184012	7	104512494	A	G	0.2087	7.53571e-13	0.864777	rs4073894	167	.	LHFPL3	0	intronic	2.844	7	4	15	1	1	1
7:104514314:A:C	rs6963987	7	104514314	C	A	0.1938	1.09452e-11	0.699275	rs4073894	167	.	LHFPL3	0	intronic	0.273	5	1	15	1	1	1
7:104516230:C:T	rs35894637	7	104516230	C	T	0.2227	4.04019e-09	0.659576	rs4073894	167	.	LHFPL3	0	intronic	3.983	7	1	15	1	1	1
7:104516274:A:G	rs73184014	7	104516274	A	G	0.2048	3.66048e-13	0.744911	rs4073894	167	.	LHFPL3	0	intronic	14.27	7	1	15	1	1	1
7:104516794:G:T	rs10247944	7	104516794	T	G	0.2256	NA	0.646549	rs4073894	167	.	LHFPL3	0	intronic	0.395	7	5	15	1	1	1
7:104517207:A:G	rs13228977	7	104517207	A	G	0.2227	NA	0.659576	rs4073894	167	.	LHFPL3	0	intronic	3.153	6	5	15	1	1	1
7:104517467:A:G	rs13312258	7	104517467	A	G	0.2266	NA	0.642272	rs4073894	167	.	LHFPL3	0	intronic	1.128	7	5	15	1	0	1
7:104518166:T:TA	rs34014943	7	104518166	TA	T	0.2207	NA	0.645732	rs4073894	167	.	LHFPL3	0	intronic	1.077	NA	5	15	1	0	1
7:104518405:C:T	rs6968540	7	104518405	C	T	0.2227	9.3124e-09	0.659576	rs4073894	167	.	LHFPL3	0	intronic	7.215	6	5	15	1	1	1
7:104518524:C:T	rs6950960	7	104518524	T	C	0.4583	5.01387e-06	0.700767	rs17173	167	.	LHFPL3	0	intronic	2.881	7	5	15	1	1	1
7:104518714:C:CT	rs35713546	7	104518714	CT	C	0.4264	NA	0.777282	rs17173	167	.	LHFPL3	0	intronic	2.903	NA	5	15	1	0	1
7:104518749:C:T	rs73184016	7	104518749	C	T	0.2048	6.13073e-13	0.744911	rs4073894	167	.	LHFPL3	0	intronic	9.887	5	5	15	1	1	1
7:104519618:C:T	rs2214083	7	104519618	T	C	0.4583	4.14913e-06	0.700767	rs17173	167	.	LHFPL3	0	intronic	6.478	7	2	15	1	1	1
7:104520232:C:T	rs2891785	7	104520232	C	T	0.4583	3.22137e-06	0.700767	rs17173	167	.	LHFPL3	0	intronic	2.232	7	4	15	1	1	1
7:104520528:A:T	rs1075228	7	104520528	T	A	0.4056	NA	0.856632	rs17173	167	.	LHFPL3	0	intronic	10.25	6	4	15	1	0	1
7:104520910:C:T	rs73184018	7	104520910	C	T	0.2048	7.69728e-13	0.744911	rs4073894	167	.	LHFPL3	0	intronic	4.684	7	5	15	1	1	1
7:104524092:A:G	rs11561931	7	104524092	G	A	0.4433	1.08116e-09	1	rs11561931	167	.	LHFPL3	0	intronic	11.21	4	1	7	1	1	1
7:104524466:C:T	rs17173	7	104524466	T	C	0.3787	2.21127e-08	1	rs17173	167	.	LHFPL3	0	intronic	5.486	NA	1	7	1	0	1
7:104524985:C:T	rs735443	7	104524985	C	T	0.4414	1.06899e-06	0.765421	rs17173	167	.	LHFPL3	0	intronic	1.163	4	1	15	1	1	1
7:104525009:C:CT	rs34249148	7	104525009	C	CT	0.3946	NA	0.814511	rs11561931	167	.	LHFPL3	0	intronic	0.519	NA	5	15	1	1	1
7:104526036:A:G	rs73184020	7	104526036	G	A	0.2714	1.03013e-07	0.634868	rs17173	167	.	LHFPL3	0	intronic	0.55	5	4	15	1	1	1
7:104527059:A:G	rs34477839	7	104527059	A	G	0.4612	1.46407e-08	0.699018	rs17173	167	.	LHFPL3	0	intronic	2.634	7	4	15	1	1	1
7:104529950:A:G	rs143762771	7	104529950	G	A	0.06561	4.99898e-07	0.787402	rs79654593	167	.	LHFPL3	0	intronic	0.05	6	4	15	1	1	1
7:104530748:T:TA	rs138327873	7	104530748	T	TA	0.1998	NA	0.723111	rs4073894	167	.	LHFPL3	0	intronic	1.012	NA	4	15	1	1	1
7:104533932:A:G	rs2430482	7	104533932	A	G	0.3767	5.09029e-08	0.974978	rs17173	167	.	LHFPL3	0	intronic	6.855	7	4	15	1	0	1
7:104535572:C:T	rs3815553	7	104535572	T	C	0.4622	8.73154e-09	0.702987	rs17173	167	.	LHFPL3	0	intronic	5.954	4	2	15	1	1	1
7:104536127:C:G	rs10247369	7	104536127	C	G	0.4443	NA	0.744806	rs17173	167	.	LHFPL3	0	intronic	1.124	3a	2	15	1	1	1
7:104536482:C:T	rs13232695	7	104536482	T	C	0.4414	9.13209e-07	0.751485	rs17173	167	.	LHFPL3	0	intronic	5.335	5	2	15	1	1	1
7:104536783:C:T	rs2041830	7	104536783	C	T	0.4622	7.685e-09	0.702987	rs17173	167	.	LHFPL3	0	intronic	4.312	3a	2	15	1	1	1
7:104539159:C:T	rs12667927	7	104539159	C	T	0.4433	7.36657e-07	0.752335	rs17173	167	.	LHFPL3	0	intronic	1.543	5	4	15	1	1	1
7:104542001:C:CTTTTTTGT	rs149668174	7	104542001	C	CTTTTTTGT	0.4135	NA	0.725436	rs11561931	167	.	LHFPL3	0	intronic	0.342	NA	4	15	1	0	1
7:104542770:A:G	rs10808135	7	104542770	A	G	0.4433	5.76398e-07	0.744191	rs17173	167	.	LHFPL3	0	intronic	4.073	5	4	15	1	1	1
7:104543091:A:G	rs62485455	7	104543091	G	A	0.4642	6.54295e-09	0.68849	rs11561931	167	.	LHFPL3	0	intronic	3.057	7	4	15	1	1	1
7:104548319:A:T	rs17706864	7	104548319	A	T	0.3946	NA	0.801356	rs11561931	167	.	LHFPL3	0	UTR3	2.858	7	5	15	1	1	1
7:104556251:A:C	rs10256805	7	104556251	A	C	0.4364	2.26925e-08	0.996111	rs4730058	167	.	RP11-325F22.5	1755	intergenic	0.828	7	4	15	1	1	1
7:104557736:C:G	rs12705288	7	104557736	C	G	0.4364	NA	0.996111	rs4730058	167	.	RP11-325F22.5	270	downstream	1.611	5	4	15	1	1	1
7:104558434:G:GA	rs35846385	7	104558434	GA	G	0.4781	NA	0.693323	rs4730058	167	.	RP11-325F22.5	0	ncRNA_intronic	0.646	NA	4	15	1	0	1
7:104558814:C:G	rs10276653	7	104558814	G	C	0.4742	NA	0.703243	rs4730058	167	.	RP11-325F22.5	0	ncRNA_intronic	3.141	7	5	15	1	0	1
7:104559530:A:G	rs13245480	7	104559530	A	G	0.4354	2.97287e-08	1	rs4730058	167	.	RP11-325F22.5	0	ncRNA_intronic	0.342	5	4	15	0	1	1
7:104560067:A:AAT	rs537972892	7	104560067	AAT	A	0.3529	NA	0.65825	rs7795893	167	.	RP11-325F22.5	0	ncRNA_intronic	0.083	NA	4	15	0	0	1
7:104560140:C:T	rs4730058	7	104560140	T	C	0.4354	8.99819e-09	1	rs4730058	167	.	RP11-325F22.5	0	ncRNA_intronic	2.558	7	4	15	0	1	1
7:104560953:A:T	rs11978074	7	104560953	A	T	0.4751	NA	0.698375	rs4730058	167	.	RP11-325F22.5	0	ncRNA_intronic	5.257	7	4	15	0	0	1
7:104562493:A:G	rs4727613	7	104562493	A	G	0.4344	1.42193e-08	0.996111	rs4730058	167	.	RP11-325F22.5	0	ncRNA_intronic	2.829	7	5	15	0	1	1
7:104562506:A:C	rs4730059	7	104562506	A	C	0.4344	1.46239e-08	0.996111	rs4730058	167	.	RP11-325F22.5	0	ncRNA_intronic	0.808	7	5	15	0	1	1
7:104562595:G:T	rs10953459	7	104562595	T	G	0.4751	1.2389e-08	0.698375	rs4730058	167	.	RP11-325F22.5	0	ncRNA_intronic	5.639	7	5	15	0	0	1
7:104568249:A:C	rs7809066	7	104568249	C	A	0.4583	2.90209e-09	0.662447	rs4730058	167	.	RP11-325F22.5	1171	intergenic	1.663	5	5	15	0	1	1
7:104568299:C:T	rs7795893	7	104568299	T	C	0.3797	6.46204e-12	1	rs7795893	167	.	RP11-325F22.5	1221	intergenic	7.554	5	5	15	0	1	1
7:104568975:C:CAGCCAAGGAGGGAGGCCTACA	rs141826262	7	104568975	CAGCCAAGGAGGGAGGCCTACA	C	0.3797	NA	1	rs7795893	167	.	RP11-325F22.5	1897	intergenic	8.956	NA	5	15	0	0	1
7:104576670:A:C	rs66905828	7	104576670	A	C	0.3191	1.01988e-15	0.793007	rs56016333	167	.	RP11-325F22.2	4839	intergenic	3.271	7	5	15	0	1	1
7:104579775:A:T	rs2470937	7	104579775	T	A	0.4712	NA	0.768244	rs2470945	167	.	RP11-325F22.2	1734	intergenic	4.728	3a	5	15	0	1	1
7:104579931:A:G	rs886145	7	104579931	A	G	0.3827	1.00469e-11	0.964837	rs7795893	167	.	RP11-325F22.2	1578	intergenic	7.01	5	5	15	0	1	1
7:104581402:A:C	rs2470938	7	104581402	C	A	0.4085	1.07998e-16	0.995896	rs2470945	167	.	RP11-325F22.2	107	upstream	0.094	4	1	15	0	1	1
7:104581510:A:G	rs2470939	7	104581510	G	A	0.3966	1.0016e-15	0.948242	rs2470945	167	.	RP11-325F22.2	0	ncRNA_exonic	2.858	4	1	15	0	1	1
7:104581962:G:T	rs2430484	7	104581962	G	T	0.4076	9.34154e-17	0.991746	rs2470945	167	.	RP11-325F22.2	0	ncRNA_exonic	4.059	4	1	15	0	1	1
7:104581974:A:C	rs2470940	7	104581974	A	C	0.4076	8.57857e-17	0.991746	rs2470945	167	.	RP11-325F22.2	0	ncRNA_exonic	2.907	4	1	15	0	1	1
7:104582908:A:G	rs2470941	7	104582908	G	A	0.4085	7.18331e-17	0.995896	rs2470945	167	.	RP11-325F22.2	0	ncRNA_intronic	0.006	6	1	15	0	1	1
7:104583454:A:AT	rs199908354	7	104583454	AT	A	0.3748	NA	0.886353	rs7795893	167	.	RP11-325F22.2	0	ncRNA_intronic	1.088	NA	1	15	0	0	1
7:104583772:A:G	rs2470942	7	104583772	G	A	0.4085	7.29235e-17	0.995896	rs2470945	167	.	RP11-325F22.2	0	ncRNA_intronic	2.352	5	1	15	0	1	1
7:104583843:A:G	rs2470943	7	104583843	G	A	0.4085	6.34149e-17	0.995896	rs2470945	167	.	RP11-325F22.2	0	ncRNA_intronic	0.136	4	1	15	0	1	1
7:104584410:C:T	rs2430486	7	104584410	C	T	0.4085	7.9372e-17	0.995896	rs2470945	167	.	RP11-325F22.2	0	ncRNA_intronic	4.466	4	1	7	0	1	1
7:104585516:C:G	rs2470944	7	104585516	G	C	0.4076	NA	1	rs2470945	167	.	RP11-325F22.2	0	ncRNA_intronic	2.426	4	1	7	0	1	1
7:104585760:A:C	rs2470945	7	104585760	C	A	0.4076	5.39845e-17	1	rs2470945	167	.	RP11-325F22.2	0	ncRNA_intronic	0.31	2b	1	7	0	1	1
7:104587323:G:T	rs2470946	7	104587323	G	T	0.4066	2.07171e-16	0.995884	rs2470945	167	.	RP11-325F22.2	0	ncRNA_intronic	3.922	6	5	15	0	1	1
7:104587324:A:C	rs2470947	7	104587324	A	C	0.4066	7.47713e-17	0.995884	rs2470945	167	.	RP11-325F22.2	0	ncRNA_intronic	5.804	6	5	15	0	1	1
7:104587533:C:CA	rs35913953	7	104587533	C	CA	0.3469	NA	0.755684	rs2470945	167	.	RP11-325F22.2	0	ncRNA_intronic	1.397	NA	5	15	0	0	1
7:104588161:C:T	rs112583482	7	104588161	T	C	0.3161	8.64163e-16	0.798321	rs56016333	167	.	RP11-325F22.2	0	ncRNA_intronic	4.325	6	5	15	0	1	1
7:104588533:A:G	rs2470948	7	104588533	A	G	0.4066	9.04529e-17	0.995884	rs2470945	167	.	RP11-325F22.2	0	ncRNA_intronic	1.216	4	5	15	0	1	1
7:104589690:A:C	rs916705	7	104589690	C	A	0.4056	1.25865e-16	0.991807	rs2470945	167	.	RP11-325F22.2	0	ncRNA_intronic	7.741	7	5	15	0	1	1
7:104590780:C:T	rs2470949	7	104590780	C	T	0.4066	1.22485e-16	0.995884	rs2470945	167	.	RP11-325F22.2:LINC01004	00:00:00	ncRNA_exonic	10.02	7	5	15	0	1	1
7:104591025:C:CAAA	rs10588044	7	104591025	CAAA	C	0.4066	NA	0.995884	rs2470945	167	.	RP11-325F22.2:LINC01004	00:00:00	ncRNA_intronic	4.735	NA	2	15	0	0	1
7:104592077:C:T	rs2470950	7	104592077	C	T	0.4066	1.87096e-16	0.995884	rs2470945	167	.	RP11-325F22.2:LINC01004	00:00:00	ncRNA_intronic	2.038	4	5	15	0	1	1
7:104592567:C:T	rs2428161	7	104592567	T	C	0.4682	1.66018e-16	0.787798	rs2470945	167	.	RP11-325F22.2:LINC01004	00:00:00	ncRNA_intronic	3.169	5	2	15	0	1	1
7:104592982:T:TTGGTG	rs113608991	7	104592982	T	TTGGTG	0.4543	NA	0.756911	rs2470945	167	.	RP11-325F22.2:LINC01004	00:00:00	ncRNA_intronic	2.765	NA	5	15	0	1	1
7:104593713:A:T	rs2470951	7	104593713	A	T	0.4066	NA	0.614769	rs2470945	167	.	RP11-325F22.2:LINC01004	00:00:00	ncRNA_intronic	0.031	5	5	15	0	1	1
7:104594253:G:T	rs2252074	7	104594253	T	G	0.4145	1.05779e-19	0.639321	rs2470945	167	.	RP11-325F22.2:LINC01004	00:00:00	ncRNA_exonic	1.948	5	5	15	0	1	1
7:104594984:C:T	rs113905912	7	104594984	T	C	0.3668	2.6369e-16	0.9956	rs56016333	167	.	RP11-325F22.2:LINC01004	00:00:00	ncRNA_intronic	3.326	7	5	15	0	1	1
7:104595664:C:T	rs2428162	7	104595664	T	C	0.4145	2.30506e-19	0.639321	rs2470945	167	.	RP11-325F22.2:LINC01004	00:00:00	ncRNA_intronic	2.42	7	5	15	0	1	1
7:104596248:C:T	rs56016333	7	104596248	T	C	0.3658	1.49996e-16	1	rs56016333	167	.	RP11-325F22.2:LINC01004	00:00:00	ncRNA_intronic	0.912	6	5	15	0	1	1
7:104597669:A:T	rs7807853	7	104597669	A	T	0.4046	NA	0.672137	rs1011468	167	.	RP11-325F22.2:LINC01004	00:00:00	ncRNA_intronic	8.089	2a	2	15	0	1	1
7:104598448:C:T	rs6466030	7	104598448	T	C	0.4056	6.51679e-21	0.674941	rs1011468	167	.	RP11-325F22.2:LINC01004	00:00:00	ncRNA_intronic	3.761	6	5	15	0	1	1
7:104598479:A:G	rs6466031	7	104598479	G	A	0.4026	6.35679e-21	0.66761	rs1011468	167	.	RP11-325F22.2:LINC01004	00:00:00	ncRNA_intronic	3.142	6	5	15	0	1	1
7:104598610:A:G	rs6466033	7	104598610	G	A	0.4026	5.1375e-21	0.66761	rs1011468	167	.	RP11-325F22.2:LINC01004	00:00:00	ncRNA_intronic	2.343	6	5	15	0	1	1
7:104598750:C:T	rs6466034	7	104598750	T	C	0.4056	1.05848e-20	0.674941	rs1011468	167	.	RP11-325F22.2:LINC01004	00:00:00	ncRNA_intronic	5.014	5	5	15	0	1	1
7:104599208:A:G	rs17777642	7	104599208	G	A	0.4026	1.72365e-21	0.66761	rs1011468	167	.	RP11-325F22.2:LINC01004	00:00:00	ncRNA_intronic	7.366	5	4	15	0	1	1
7:104599968:A:G	rs13237211	7	104599968	G	A	0.4284	6.40632e-13	0.756976	rs7795893	167	.	RP11-325F22.2:LINC01004	00:00:00	ncRNA_intronic	3.335	7	5	5	0	1	1
7:104600485:T:TATAATA	7:104600485:T:TATAATA	7	104600485	T	TATAATA	0.000994	NA	0.666717	rs1011468	167	.	RP11-325F22.2:LINC01004	00:00:00	ncRNA_intronic	4.706	NA	5	5	0	0	1
7:104600485:T:TATA	7:104600485:T:TATA	7	104600485	T	TATA	0.3976	NA	0.666717	rs1011468	167	.	RP11-325F22.2:LINC01004	00:00:00	NA	4.892	NA	5	5	0	1	1
7:104600854:A:C	rs4727614	7	104600854	C	A	0.3459	1.97793e-22	0.800299	rs2057884	167	.	RP11-325F22.2:LINC01004	00:00:00	ncRNA_intronic	0.031	6	5	5	0	1	1
7:104601236:A:G	rs6955349	7	104601236	G	A	0.3459	5.23563e-22	0.800299	rs2057884	167	.	RP11-325F22.2:LINC01004	00:00:00	ncRNA_intronic	0.961	5	2	15	0	1	1
7:104603112:A:G	rs6965384	7	104603112	A	G	0.3439	2.45744e-22	0.808507	rs2057884	167	.	LINC01004	0	ncRNA_intronic	3.473	5	2	15	0	1	1
7:104605530:A:C	rs7776707	7	104605530	C	A	0.3439	1.6993e-22	0.808507	rs2057884	167	.	LINC01004	0	ncRNA_intronic	10.71	7	4	15	0	1	1
7:104606003:C:T	rs10266287	7	104606003	C	T	0.3439	3.29711e-22	0.808507	rs2057884	167	.	LINC01004	0	ncRNA_intronic	9.5	6	4	15	0	1	1
7:104608592:C:T	rs34180096	7	104608592	T	C	0.4871	2.96333e-12	1	rs34180096	167	.	LINC01004	0	ncRNA_intronic	0.007	6	5	15	0	1	1
7:104609793:C:G	rs144245492	7	104609793	G	C	0.09245	3.02344e-07	0.693727	rs79654593	167	.	LINC01004	0	ncRNA_intronic	3.271	5	5	15	0	0	1
7:104611876:C:T	rs4602821	7	104611876	C	T	0.492	2.67566e-20	1	rs1011468	167	.	LINC01004	0	ncRNA_intronic	2.252	6	4	15	0	1	1
7:104613791:A:G	rs1011468	7	104613791	G	A	0.492	9.83938e-21	1	rs1011468	167	.	LINC01004	0	ncRNA_intronic	0.857	NA	5	5	0	1	1
7:104615847:C:CA	rs60953549	7	104615847	CA	C	0.3748	NA	0.696761	rs2057884	167	.	LINC01004	0	ncRNA_intronic	1.936	NA	4	5	0	1	1
7:104616589:G:GT	rs200354545	7	104616589	G	GT	0.1004	NA	0.618033	rs79654593	167	.	LINC01004	0	ncRNA_intronic	0.783	NA	4	5	0	0	1
7:104616744:A:G	rs2106500	7	104616744	G	A	0.497	4.41588e-20	0.981157	rs1011468	167	.	LINC01004	0	ncRNA_intronic	0.406	4	4	5	0	1	1
7:104617040:G:T	rs73184052	7	104617040	G	T	0.175	NA	0.971715	rs9655780	167	.	LINC01004	0	ncRNA_intronic	0.612	5	4	5	0	1	1
7:104618318:C:T	rs6966728	7	104618318	C	T	0.492	8.45055e-19	1	rs1011468	167	.	LINC01004	0	ncRNA_intronic	0.075	6	2	7	0	1	1
7:104624626:C:T	rs3823752	7	104624626	C	T	0.3608	9.50436e-21	0.88377	rs2057884	167	.	LINC01004	0	ncRNA_intronic	5.168	NA	1	1	0	1	1
7:104625553:T:TA	rs3214376	7	104625553	TA	T	0.498	NA	0.977495	rs1011468	167	.	LINC01004	0	ncRNA_intronic	0.99	NA	1	7	0	1	1
7:104626690:A:G	rs888086	7	104626690	G	A	0.498	5.57628e-20	0.977495	rs1011468	167	.	LINC01004	0	ncRNA_intronic	1.812	5	4	5	0	1	1
7:104632218:C:CAA	rs368100573	7	104632218	C	CAA	0.3469	NA	0.842853	rs2057884	167	.	LINC01004	0	ncRNA_intronic	0.807	NA	4	5	0	1	1
7:104632980:A:G	rs6976394	7	104632980	A	G	0.498	4.52254e-20	0.977495	rs1011468	167	.	LINC01004	0	ncRNA_intronic	3.694	5	4	5	0	1	1
7:104635467:C:T	rs79653827	7	104635467	T	C	0.07455	1.00175e-08	0.94317	rs76642151	167	.	LINC01004	0	ncRNA_intronic	3.874	5	4	5	0	1	1
7:104636940:C:T	rs6980244	7	104636940	T	C	0.497	1.27797e-19	0.981157	rs1011468	167	.	LINC01004	0	ncRNA_intronic	5.116	7	4	5	0	1	1
7:104639583:C:G	rs6947388	7	104639583	G	C	0.498	NA	0.977495	rs1011468	167	.	LINC01004	0	ncRNA_intronic	1.017	6	4	5	0	1	1
7:104639617:A:C	rs76017369	7	104639617	C	A	0.06759	2.10575e-08	1	rs79654593	167	.	LINC01004	0	ncRNA_intronic	0.804	6	4	5	0	1	1
7:104641241:C:G	rs12534212	7	104641241	C	G	0.498	NA	0.977495	rs1011468	167	.	LINC01004	0	ncRNA_intronic	0.646	5	4	5	0	1	1
7:104643230:A:C	rs3213742	7	104643230	C	A	0.3608	NA	0.88377	rs2057884	167	.	LINC01004	0	ncRNA_intronic	1.077	6	1	5	0	1	1
7:104643470:C:T	rs11978288	7	104643470	C	T	0.498	1.48874e-19	0.977495	rs1011468	167	.	LINC01004	0	ncRNA_intronic	1.379	5	1	5	0	1	1
7:104645196:T:TAA	rs35329217	7	104645196	T	TAA	0.498	NA	0.977495	rs1011468	167	.	LINC01004	0	ncRNA_intronic	5.53	NA	2	7	1	1	1
7:104646178:A:G	rs12705296	7	104646178	A	G	0.498	2.47636e-19	0.977495	rs1011468	167	.	LINC01004	0	ncRNA_intronic	2.284	6	4	5	1	1	1
7:104646899:C:T	rs6466035	7	104646899	C	T	0.497	1.05634e-19	0.981157	rs1011468	167	.	LINC01004	0	ncRNA_intronic	3.533	4	1	5	1	1	1
7:104649037:A:G	rs111595825	7	104649037	A	G	0.498	2.73624e-19	0.977495	rs1011468	167	.	LINC01004	0	ncRNA_intronic	4.737	5	1	7	1	1	1
7:104649214:T:TAAA	rs536049876	7	104649214	TAAA	T	0.4831	NA	0.910527	rs1011468	167	.	LINC01004	0	ncRNA_intronic	3.893	NA	1	7	1	1	1
7:104652671:A:G	rs6950894	7	104652671	G	A	0.497	5.45118e-20	0.981157	rs1011468	167	.	LINC01004	0	ncRNA_intronic	1.137	2b	1	1	1	1	1
7:104653265:A:G	rs2192932	7	104653265	A	G	0.3608	2.13043e-21	0.88377	rs2057884	167	.	LINC01004	0	ncRNA_intronic	22.3	4	1	1	1	1	1
7:104657881:G:GT	rs11432195	7	104657881	G	GT	0.2256	NA	0.644243	rs11980772	167	.	KMT2E	0	intronic	0.919	NA	1	1	1	0	1
7:104662862:A:G	rs4727618	7	104662862	G	A	0.494	4.04985e-20	0.969616	rs1011468	167	.	KMT2E	0	intronic	0.926	7	2	5	1	1	1
7:104664879:C:T	rs6948885	7	104664879	C	T	0.3598	2.63355e-21	0.88773	rs2057884	167	.	KMT2E	0	intronic	5.131	7	2	7	1	1	1
7:104667334:A:G	rs9655780	7	104667334	G	A	0.1769	1.55403e-17	1	rs9655780	167	.	KMT2E	0	intronic	1.872	3a	1	5	1	1	1
7:104668528:A:ATATC	rs34064516	7	104668528	ATATC	A	0.3598	NA	0.88773	rs2057884	167	.	KMT2E	0	intronic	2.925	NA	1	5	1	1	1
7:104670251:C:CAG	rs3050759	7	104670251	CAG	C	0.3598	NA	0.88773	rs2057884	167	.	KMT2E	0	intronic	0.995	NA	2	5	1	1	1
7:104671659:G:T	rs10263499	7	104671659	T	G	0.494	3.12236e-20	0.969717	rs1011468	167	.	KMT2E	0	intronic	2.84	7	4	5	1	1	1
7:104672905:G:T	rs78768975	7	104672905	G	T	0.07555	NA	0.95775	rs76642151	167	.	KMT2E	0	intronic	4.204	7	4	5	1	1	1
7:104673462:C:T	rs11981882	7	104673462	T	C	0.494	1.73605e-20	0.969717	rs1011468	167	.	KMT2E	0	intronic	3.424	3a	4	5	1	1	1
7:104677739:A:C	rs6961668	7	104677739	A	C	0.3161	1.51913e-08	1	rs6961668	167	.	KMT2E	0	intronic	2.17	5	5	5	1	1	1
7:104678313:G:GTTATTTTTA	rs10692185	7	104678313	G	GTTATTTTTA	0.494	NA	0.962212	rs1011468	167	.	KMT2E	0	intronic	NA	NA	4	5	1	1	1
7:104681649:A:T	rs9918494	7	104681649	T	A	0.495	NA	0.966068	rs1011468	167	.	KMT2E	0	intronic	5.923	3a	4	4	1	1	1
7:104691378:T:TGGCCA	rs146369364	7	104691378	TGGCCA	T	0.3608	NA	0.88377	rs2057884	167	.	KMT2E	0	intronic	0.913	NA	4	5	1	1	1
7:104691505:C:T	rs10228174	7	104691505	C	T	0.496	2.75611e-19	0.962304	rs1011468	167	.	KMT2E	0	intronic	0.753	6	4	5	1	1	1
7:104692291:C:T	rs10247691	7	104692291	T	C	0.496	3.31963e-20	0.962304	rs1011468	167	.	KMT2E	0	intronic	3.787	6	4	5	1	1	1
7:104694071:G:T	rs10252714	7	104694071	T	G	0.496	2.30185e-20	0.962304	rs1011468	167	.	KMT2E	0	intronic	0.163	7	4	5	1	1	1
7:104697085:G:T	rs76642151	7	104697085	G	T	0.07256	9.35091e-09	1	rs76642151	167	.	KMT2E	0	intronic	0.886	5	4	5	1	1	1
7:104698848:C:G	rs1029596	7	104698848	C	G	0.495	NA	0.966068	rs1011468	167	.	KMT2E	0	intronic	1.983	5	4	5	1	1	1
7:104703447:C:CT	rs11336645	7	104703447	CT	C	0.4115	NA	0.701729	rs2057884	167	.	KMT2E	0	intronic	1.369	NA	4	5	1	0	1
7:104703540:A:ATATCT	rs10679245	7	104703540	A	ATATCT	0.497	NA	0.973695	rs1011468	167	.	KMT2E	0	intronic	2.907	NA	4	5	1	1	1
7:104705227:A:AACTT	rs61500056	7	104705227	A	AACTT	0.496	NA	0.969809	rs1011468	167	.	KMT2E	0	intronic	3.872	NA	4	5	1	1	1
7:104709275:C:G	rs13223290	7	104709275	G	C	0.1809	1.81607e-09	0.860398	rs11980772	167	.	KMT2E	0	intronic	2.696	5	4	4	1	1	1
7:104711711:C:T	rs11760317	7	104711711	T	C	0.3588	4.9953e-21	0.883321	rs2057884	167	.	KMT2E	0	intronic	3.1	5	4	4	1	1	1
7:104715490:G:T	rs10808141	7	104715490	T	G	0.3618	1.33587e-21	0.879827	rs2057884	167	.	KMT2E	0	intronic	3.126	5	4	4	1	1	1
7:104721374:C:T	rs6963395	7	104721374	T	C	0.496	1.09284e-20	0.969809	rs1011468	167	.	KMT2E	0	intronic	0.042	7	4	4	1	1	1
7:104725076:G:GA	rs35599947	7	104725076	G	GA	0.3529	NA	0.801657	rs2057884	167	.	KMT2E	0	intronic	2.348	NA	4	4	1	1	1
7:104725105:A:G	rs2097942	7	104725105	G	A	0.496	1.6986e-20	0.962304	rs1011468	167	.	KMT2E	0	intronic	1.429	4	4	4	1	1	1
7:104726135:A:AT	rs113145258	7	104726135	A	AT	0.4056	NA	0.695219	rs1011468	167	.	KMT2E	0	intronic	1.416	NA	4	4	1	1	1
7:104727355:T:TTA	rs10630207	7	104727355	T	TTA	0.495	NA	0.958591	rs1011468	167	.	KMT2E	0	intronic	0.289	NA	4	5	1	1	1
7:104731338:A:T	rs7784126	7	104731338	T	A	0.497	NA	0.973695	rs1011468	167	.	KMT2E	0	intronic	5.234	6	4	4	1	1	1
7:104741842:A:T	rs10953468	7	104741842	A	T	0.3618	NA	0.880433	rs2057884	167	.	KMT2E	0	intronic	8.211	6	2	5	1	1	1
7:104742744:C:G	rs35494387	7	104742744	G	C	0.0666	2.54799e-08	0.984114	rs79654593	167	.	KMT2E	0	UTR3	0.003	5	4	4	1	1	1
7:104744041:C:T	rs6967587	7	104744041	C	T	0.3588	3.21854e-21	0.891153	rs2057884	167	.	KMT2E:CTB-152G17.6	00:00:00	ncRNA_exonic	6.017	5	4	4	1	1	1
7:104745818:A:G	rs2299298	7	104745818	G	A	0.496	4.26101e-20	0.969809	rs1011468	167	.	KMT2E:CTB-152G17.6	00:00:00	ncRNA_exonic	0.125	7	4	4	1	1	1
7:104756326:C:T	rs1142	7	104756326	C	T	0.3579	2.69708e-20	0.872367	rs2057884	167	.	SRPK2	0	intronic	5.243	5	4	5	1	1	1
7:104756355:C:T	rs1144	7	104756355	T	C	0.3549	9.32595e-21	0.883176	rs2057884	167	.	SRPK2	0	intronic	7.442	5	4	5	1	1	1
7:104761741:A:G	rs2003506	7	104761741	A	G	0.3638	2.36211e-20	0.880373	rs2057884	167	.	SRPK2	0	intronic	1.938	NA	4	5	1	1	1
7:104768619:A:T	rs1006365	7	104768619	T	A	0.4911	NA	0.874759	rs1011468	167	.	SRPK2	0	intronic	0.227	6	4	5	1	1	1
7:104769415:C:T	rs7797912	7	104769415	T	C	0.3588	2.9384e-21	0.890624	rs2057884	167	.	SRPK2	0	intronic	6.595	6	4	5	1	1	1
7:104769661:A:G	rs113117338	7	104769661	G	A	0.494	1.27972e-18	0.954446	rs1011468	167	.	SRPK2	0	intronic	4.376	7	4	5	1	1	1
7:104769986:T:TAATTTTTA	rs139632671	7	104769986	TAATTTTTA	T	0.494	NA	0.954446	rs1011468	167	.	SRPK2	0	intronic	0.835	NA	4	5	1	1	1
7:104770386:A:G	rs6950620	7	104770386	G	A	0.3598	6.83319e-21	0.887166	rs2057884	167	.	SRPK2	0	intronic	13.18	7	4	5	1	1	1
7:104771857:C:T	rs2299304	7	104771857	T	C	0.3598	2.61362e-21	0.886628	rs2057884	167	.	SRPK2	0	intronic	6.932	4	2	5	1	1	1
7:104775968:C:T	rs4730070	7	104775968	C	T	0.1819	3.66436e-09	0.956152	rs11980772	167	.	SRPK2	0	intronic	0.001	4	4	5	1	1	1
7:104781735:A:T	rs73184098	7	104781735	A	T	0.1869	5.44189e-16	0.921298	rs9655780	167	.	SRPK2	0	intronic	5.574	4	4	4	1	0	1
7:104786593:C:T	rs2074753	7	104786593	T	C	0.4821	1.8382e-19	0.911092	rs1011468	167	.	SRPK2	0	intronic	1.264	2b	4	5	1	1	1
7:104787971:C:T	rs6967753	7	104787971	T	C	0.4821	4.59933e-19	0.911092	rs1011468	167	.	SRPK2	0	intronic	7.61	7	4	5	1	1	1
7:104788261:C:G	rs68004394	7	104788261	C	G	0.4811	NA	0.907758	rs1011468	167	.	SRPK2	0	intronic	1.654	7	4	5	1	1	1
7:104789600:A:T	rs183744096	7	104789600	A	T	0.06461	NA	0.952559	rs79654593	167	.	SRPK2	0	intronic	2.532	7	4	5	1	0	1
7:104791075:A:G	rs2299305	7	104791075	A	G	0.4841	2.67434e-19	0.903573	rs1011468	167	.	SRPK2	0	intronic	2.794	7	4	5	1	1	1
7:104792470:C:CA	rs34579509	7	104792470	CA	C	0.4135	NA	0.688241	rs2057884	167	.	SRPK2	0	intronic	3.935	NA	4	5	1	0	1
7:104797450:A:C	rs10487150	7	104797450	A	C	0.3499	3.23606e-22	0.926604	rs2057884	167	.	SRPK2	0	intronic	12.5	4	4	5	1	1	1
7:104807207:A:C	rs10238507	7	104807207	A	C	0.3469	5.65054e-22	0.938937	rs2057884	167	.	SRPK2	0	intronic	4.325	7	4	4	1	1	1
7:104807540:C:CA	rs142346494	7	104807540	C	CA	0.09443	NA	0.714112	rs76642151	167	.	SRPK2	0	intronic	5.189	NA	4	4	1	1	1
7:104808386:G:GA	rs143276009	7	104808386	GA	G	0.4831	NA	0.907155	rs1011468	167	.	SRPK2	0	intronic	5.631	NA	4	4	1	1	1
7:104812129:A:G	rs10266871	7	104812129	G	A	0.3459	8.01193e-22	0.935104	rs2057884	167	.	SRPK2	0	intronic	1.756	5	4	5	1	1	1
7:104813097:C:T	rs17640472	7	104813097	T	C	0.4831	1.86184e-19	0.899875	rs1011468	167	.	SRPK2	0	intronic	3.46	5	5	5	1	1	1
7:104814529:T:TA	rs11406138	7	104814529	T	TA	0.4742	NA	0.607849	rs1011468	167	.	SRPK2	0	intronic	0.646	NA	5	5	1	0	1
7:104817010:C:G	rs371185383	7	104817010	G	C	0.5	NA	0.836376	rs1011468	167	.	SRPK2	0	intronic	0.045	5	5	15	1	1	1
7:104819479:C:T	rs6943183	7	104819479	T	C	0.3499	1.51832e-21	0.926604	rs2057884	167	.	SRPK2	0	intronic	3.23	3a	5	15	1	1	1
7:104821264:C:T	rs6949830	7	104821264	T	C	0.4831	4.24531e-19	0.907155	rs1011468	167	.	SRPK2	0	intronic	5.491	7	4	15	1	1	1
7:104824547:A:G	rs112142930	7	104824547	G	A	0.4831	3.58519e-19	0.907155	rs1011468	167	.	SRPK2	0	intronic	0.331	6	4	15	1	1	1
7:104825819:A:C	rs2299308	7	104825819	A	C	0.3569	1.76091e-18	0.883508	rs2057884	167	.	SRPK2	0	intronic	6.081	2b	2	15	1	1	1
7:104826263:A:T	7:104826263:A:T	7	104826263	T	A	0.1869	NA	0.921298	rs9655780	167	.	SRPK2	0	intronic	6.921	2b	1	15	1	0	1
7:104827528:A:G	rs55671517	7	104827528	A	G	0.4831	5.59834e-19	0.907155	rs1011468	167	.	SRPK2	0	intronic	5.737	6	2	15	1	1	1
7:104828098:C:T	rs3779210	7	104828098	C	T	0.3449	1.48175e-20	0.930962	rs2057884	167	.	SRPK2	0	intronic	0.31	NA	2	15	1	1	1
7:104828926:A:T	rs67180946	7	104828926	A	T	0.4831	NA	0.907155	rs1011468	167	.	SRPK2	0	intronic	3.566	5	4	15	1	1	1
7:104829241:C:G	rs1558048	7	104829241	C	G	0.4831	NA	0.907155	rs1011468	167	.	SRPK2	0	intronic	11.69	5	4	15	1	1	1
7:104830695:C:T	rs1010340	7	104830695	T	C	0.4801	3.37535e-19	0.896844	rs1011468	167	.	SRPK2	0	intronic	3.081	5	4	5	1	1	1
7:104831655:C:G	rs12535043	7	104831655	C	G	0.4831	NA	0.907155	rs1011468	167	.	SRPK2	0	intronic	0.66	7	2	5	1	1	1
7:104832260:A:T	rs4730072	7	104832260	A	T	0.3459	9.86898e-21	0.926687	rs2057884	167	.	SRPK2	0	intronic	3.92	5	4	5	1	1	1
7:104832310:T:TA	rs138140612	7	104832310	TA	T	0.4831	NA	0.907155	rs1011468	167	.	SRPK2	0	intronic	0.697	NA	4	5	1	1	1
7:104834293:A:G	rs6974874	7	104834293	A	G	0.4841	2.95215e-19	0.903573	rs1011468	167	.	SRPK2	0	intronic	2.075	6	4	5	1	1	1
7:104834417:A:T	rs10277120	7	104834417	T	A	0.3449	9.96473e-21	0.930962	rs2057884	167	.	SRPK2	0	intronic	4.574	7	4	5	1	1	1
7:104835888:C:T	rs10281886	7	104835888	T	C	0.3459	1.47355e-20	0.926687	rs2057884	167	.	SRPK2	0	intronic	0.281	6	4	5	1	1	1
7:104837009:A:G	rs6949073	7	104837009	G	A	0.4831	4.78867e-19	0.907155	rs1011468	167	.	SRPK2	0	intronic	1.127	4	2	5	1	1	1
7:104837801:A:C	rs3801285	7	104837801	C	A	0.3449	2.03385e-20	0.930962	rs2057884	167	.	SRPK2	0	intronic	4.379	NA	4	5	1	1	1
7:104838050:A:G	rs7796945	7	104838050	G	A	0.4831	5.62557e-19	0.907155	rs1011468	167	.	SRPK2	0	intronic	0.625	6	4	5	1	1	1
7:104838788:G:GT	rs11412280	7	104838788	G	GT	0.3459	NA	0.926687	rs2057884	167	.	SRPK2	0	intronic	2.059	NA	4	5	1	1	1
7:104838876:C:T	rs2299309	7	104838876	T	C	0.4831	3.77339e-19	0.907155	rs1011468	167	.	SRPK2	0	intronic	1.875	4	2	5	1	1	1
7:104842643:A:G	rs17640508	7	104842643	G	A	0.4831	2.20132e-19	0.907155	rs1011468	167	.	SRPK2	0	intronic	2.006	5	4	5	1	1	1
7:104842960:C:T	rs6972563	7	104842960	T	C	0.4831	2.82268e-19	0.907155	rs1011468	167	.	SRPK2	0	intronic	2.791	6	4	5	1	1	1
7:104844328:C:T	rs2240463	7	104844328	C	T	0.3449	6.45893e-21	0.930962	rs2057884	167	.	SRPK2	0	intronic	1.646	6	4	5	1	1	1
7:104844519:A:G	rs10281422	7	104844519	G	A	0.3439	4.21317e-21	0.927169	rs2057884	167	.	SRPK2	0	intronic	5.327	7	4	5	1	1	1
7:104845094:C:T	rs41562	7	104845094	T	C	0.3449	4.99936e-21	0.930962	rs2057884	167	.	SRPK2:CTB-152G17.4	00:00:00	ncRNA_exonic	5.169	5	4	5	1	1	1
7:104845195:A:C	rs2237612	7	104845195	A	C	0.1849	3.19036e-09	0.925761	rs11980772	167	.	SRPK2:CTB-152G17.4	00:00:00	ncRNA_exonic	4.878	5	4	5	1	1	1
7:104845253:C:G	rs2237613	7	104845253	G	C	0.3449	7.11265e-21	0.930962	rs2057884	167	.	SRPK2:CTB-152G17.4	00:00:00	ncRNA_exonic	0.397	5	4	5	1	1	1
7:104846173:A:G	rs55712418	7	104846173	A	G	0.4821	2.66516e-19	0.90347	rs1011468	167	.	SRPK2	0	intronic	4.78	5	4	5	1	1	1
7:104846375:A:AAC	rs139433699	7	104846375	A	AAC	0.4901	NA	0.813722	rs1011468	167	.	SRPK2	0	intronic	1.562	NA	4	5	1	1	1
7:104846634:A:G	rs56269269	7	104846634	G	A	0.4821	4.35105e-19	0.90347	rs1011468	167	.	SRPK2	0	intronic	0.362	5	4	5	1	1	1
7:104849737:A:G	rs7794285	7	104849737	A	G	0.4692	1.25348e-18	0.858297	rs1011468	167	.	SRPK2	0	intronic	0.647	7	2	5	1	1	1
7:104852654:A:G	rs41563	7	104852654	G	A	0.3469	4.34306e-22	0.931205	rs2057884	167	.	SRPK2	0	intronic	5.599	7	4	5	1	1	1
7:104853975:C:CCAA	rs140269790	7	104853975	C	CCAA	0.4831	NA	0.907155	rs1011468	167	.	SRPK2	0	intronic	1.8	NA	2	5	1	1	1
7:104855871:A:C	rs4730073	7	104855871	C	A	0.3598	9.64918e-21	0.886628	rs2057884	167	.	SRPK2	0	intronic	1.512	5	5	5	1	1	1
7:104858640:A:G	rs60358227	7	104858640	A	G	0.497	1.27905e-17	0.863176	rs1011468	167	.	SRPK2	0	intronic	4.513	4	1	15	1	1	1
7:104859350:G:GA	rs144923730	7	104859350	GA	G	0.497	NA	0.863176	rs1011468	167	.	SRPK2	0	intronic	0.989	NA	2	5	1	1	1
7:104859435:C:T	rs12154942	7	104859435	T	C	0.497	4.51639e-18	0.863176	rs1011468	167	.	SRPK2	0	intronic	0.466	6	2	5	1	1	1
7:104860104:C:G	rs68113831	7	104860104	C	G	0.497	NA	0.863176	rs1011468	167	.	SRPK2	0	intronic	0.889	3a	1	5	1	1	1
7:104860671:G:T	rs67421818	7	104860671	T	G	0.497	7.29454e-18	0.863176	rs1011468	167	.	SRPK2	0	intronic	4.358	7	4	5	1	1	1
7:104865626:A:AAAACAAAC	rs140524692	7	104865626	AAAACAAAC	A	0.3449	NA	0.955404	rs2057884	167	.	SRPK2	0	intronic	0.863	NA	1	7	1	1	1
7:104866472:A:T	rs17707802	7	104866472	A	T	0.4831	NA	0.907155	rs1011468	167	.	SRPK2	0	intronic	3.786	5	5	5	1	1	1
7:104867330:G:T	rs9640686	7	104867330	G	T	0.3439	NA	0.951541	rs2057884	167	.	SRPK2	0	intronic	0.085	7	5	5	1	1	1
7:104870448:C:T	rs7794036	7	104870448	T	C	0.4831	1.17806e-18	0.907155	rs1011468	167	.	SRPK2	0	intronic	0.272	4	2	5	1	1	1
7:104871541:C:T	rs13235033	7	104871541	C	T	0.167	3.76864e-09	0.87111	rs11980772	167	.	SRPK2	0	intronic	8.296	5	2	5	1	1	1
7:104871892:G:T	rs10953470	7	104871892	T	G	0.3449	NA	0.955404	rs2057884	167	.	SRPK2	0	intronic	1.429	5	4	5	1	1	1
7:104872893:C:T	rs57423264	7	104872893	C	T	0.4831	6.85979e-19	0.907155	rs1011468	167	.	SRPK2	0	intronic	0.318	6	4	5	1	1	1
7:104875907:T:TTG	rs57638058	7	104875907	T	TTG	0.3529	NA	0.91498	rs2057884	167	.	SRPK2	0	intronic	1.863	NA	5	5	1	1	1
7:104877373:A:G	rs6950104	7	104877373	G	A	0.4831	4.68583e-19	0.907155	rs1011468	167	.	SRPK2	0	intronic	6.499	5	5	5	1	1	1
7:104877916:C:T	rs2299319	7	104877916	T	C	0.3459	7.74354e-22	0.959297	rs2057884	167	.	SRPK2	0	intronic	9.271	5	5	5	1	1	1
7:104878705:C:T	rs73186025	7	104878705	T	C	0.4831	NA	0.907155	rs1011468	167	.	SRPK2	0	intronic	0.605	7	5	7	1	1	1
7:104880551:A:G	rs6966539	7	104880551	G	A	0.4831	2.44019e-19	0.907155	rs1011468	167	.	SRPK2	0	intronic	1.534	7	4	5	1	1	1
7:104881530:A:G	rs3801282	7	104881530	A	G	0.3449	6.64679e-22	0.955404	rs2057884	167	.	SRPK2	0	intronic	6.028	NA	5	5	1	1	1
7:104882025:A:G	rs66790006	7	104882025	G	A	0.4831	3.07943e-19	0.907155	rs1011468	167	.	SRPK2	0	intronic	1.959	5	2	5	1	1	1
7:104885481:A:AACACAC	rs201325371	7	104885481	AACACAC	A	0.3787	NA	0.811831	rs2057884	167	.	SRPK2	0	intronic	0.991	NA	4	5	1	1	1
7:104886669:C:T	rs7776832	7	104886669	T	C	0.4831	3.71629e-19	0.907155	rs1011468	167	.	SRPK2	0	intronic	3.524	4	2	7	1	1	1
7:104888167:T:TA	rs56380946	7	104888167	T	TA	0.3449	NA	0.955404	rs2057884	167	.	SRPK2	0	intronic	0.393	NA	5	5	1	1	1
7:104888167:AA:TA	rs569619633	7	104888167	TA	AA	0.000994	NA	0.955404	rs2057884	167	.	SRPK2	0	NA	NA	NA	5	5	1	0	1
7:104889573:C:T	rs3801281	7	104889573	T	C	0.3449	1.17739e-21	0.955404	rs2057884	167	.	SRPK2	0	intronic	2.444	NA	5	5	1	1	1
7:104890854:G:GA	rs11450301	7	104890854	GA	G	0.4881	NA	0.894402	rs1011468	167	.	SRPK2	0	intronic	5.021	NA	4	5	1	1	1
7:104893335:C:T	rs67505443	7	104893335	C	T	0.4831	7.20275e-19	0.907155	rs1011468	167	.	SRPK2	0	intronic	1.742	7	5	5	1	1	1
7:104894341:A:T	rs3823751	7	104894341	T	A	0.3976	3.49215e-21	0.808617	rs2057884	167	.	SRPK2	0	intronic	0.015	6	5	5	1	1	1
7:104895311:A:AT	rs199968078	7	104895311	AT	A	0.4831	NA	0.907155	rs1011468	167	.	SRPK2	0	intronic	2.262	NA	5	5	1	1	1
7:104895639:C:T	rs67620169	7	104895639	T	C	0.4831	NA	0.907155	rs1011468	167	.	SRPK2	0	intronic	3.036	7	5	5	1	1	1
7:104895766:A:G	rs77462620	7	104895766	G	A	0.06759	2.80336e-08	1	rs79654593	167	.	SRPK2	0	intronic	0.062	5	5	5	1	1	1
7:104896387:A:AG	rs71865451	7	104896387	AG	A	0.4841	NA	0.811121	rs1011468	167	.	SRPK2	0	intronic	0.53	NA	5	5	1	1	1
7:104896470:A:C	rs12538590	7	104896470	C	A	0.4831	3.04622e-19	0.907155	rs1011468	167	.	SRPK2	0	intronic	2.024	5	5	5	1	1	1
7:104896865:C:T	rs6466048	7	104896865	C	T	0.4831	8.01205e-19	0.907155	rs1011468	167	.	SRPK2	0	intronic	4.61	7	3	5	1	1	1
7:104896929:A:G	rs6466049	7	104896929	A	G	0.4831	3.5665e-19	0.907155	rs1011468	167	.	SRPK2	0	intronic	2.528	7	3	5	1	1	1
7:104897059:C:T	rs6466050	7	104897059	T	C	0.4831	6.02041e-19	0.907155	rs1011468	167	.	SRPK2	0	intronic	5.041	6	3	5	1	1	1
7:104897225:A:G	rs6466051	7	104897225	G	A	0.4831	3.42271e-19	0.907155	rs1011468	167	.	SRPK2	0	intronic	6.046	5	2	7	1	1	1
7:104897964:A:G	rs2079340	7	104897964	G	A	0.4831	3.54357e-19	0.907155	rs1011468	167	.	SRPK2	0	intronic	6.003	4	2	7	1	1	1
7:104898327:C:G	rs111563282	7	104898327	C	G	0.4831	NA	0.907155	rs1011468	167	.	SRPK2	0	intronic	0.184	5	2	5	1	1	1
7:104898337:G:T	rs4496901	7	104898337	G	T	0.3449	5.8556e-21	0.955404	rs2057884	167	.	SRPK2	0	intronic	1.45	5	2	5	1	1	1
7:104898648:A:G	rs111392576	7	104898648	G	A	0.4831	7.1883e-19	0.907155	rs1011468	167	.	SRPK2	0	intronic	1.463	7	2	5	1	1	1
7:104898716:C:T	rs6968335	7	104898716	C	T	0.4831	2.15812e-18	0.907155	rs1011468	167	.	SRPK2	0	intronic	1.469	7	2	5	1	1	1
7:104898776:A:T	rs6968238	7	104898776	T	A	0.4831	NA	0.907155	rs1011468	167	.	SRPK2	0	intronic	2.175	7	2	5	1	1	1
7:104898864:C:CAAA	rs199927101	7	104898864	CAAA	C	0.4274	NA	0.737567	rs1011468	167	.	SRPK2	0	intronic	0.631	NA	2	5	1	1	1
7:104899490:C:T	rs6973338	7	104899490	T	C	0.4831	NA	0.907155	rs1011468	167	.	SRPK2	0	intronic	1.155	7	5	5	1	1	1
7:104899564:G:T	rs6955753	7	104899564	T	G	0.4831	1.22391e-18	0.907155	rs1011468	167	.	SRPK2	0	intronic	0.136	7	5	5	1	1	1
7:104899720:C:G	rs6973708	7	104899720	G	C	0.4831	NA	0.907155	rs1011468	167	.	SRPK2	0	intronic	1.492	6	2	5	1	1	1
7:104900257:C:T	rs4605996	7	104900257	T	C	0.4831	1.19274e-18	0.907155	rs1011468	167	.	SRPK2	0	intronic	8.132	6	5	5	1	1	1
7:104903641:A:G	rs112675813	7	104903641	G	A	0.4831	2.1321e-18	0.907155	rs1011468	167	.	SRPK2	0	intronic	0.006	7	3	5	1	1	1
7:104903659:A:G	rs4580973	7	104903659	A	G	0.4831	2.68927e-18	0.907155	rs1011468	167	.	SRPK2	0	intronic	4.885	6	3	5	1	1	1
7:104904235:A:C	rs2079341	7	104904235	A	C	0.4821	3.53299e-19	0.90347	rs1011468	167	.	SRPK2	0	intronic	1.486	6	3	5	1	1	1
7:104904868:C:T	rs3801279	7	104904868	C	T	0.4831	2.71354e-19	0.907155	rs1011468	167	.	SRPK2	0	intronic	0.56	NA	1	5	1	1	1
7:104905057:C:T	rs12668040	7	104905057	T	C	0.1809	4.91854e-10	0.961862	rs11980772	167	.	SRPK2	0	intronic	4.62	6	2	5	1	1	1
7:104905252:C:T	rs2299327	7	104905252	C	T	0.4831	9.07546e-19	0.907155	rs1011468	167	.	SRPK2	0	intronic	1.771	5	2	5	1	1	1
7:104905277:G:T	rs6945585	7	104905277	T	G	0.4821	6.93587e-19	0.903809	rs1011468	167	.	SRPK2	0	intronic	2.212	5	2	5	1	1	1
7:104905588:A:T	rs2299328	7	104905588	T	A	0.4831	NA	0.907155	rs1011468	167	.	SRPK2	0	intronic	2.63	6	1	5	1	1	1
7:104906308:A:AT	rs34042895	7	104906308	A	AT	0.1819	NA	0.968378	rs11980772	167	.	SRPK2	0	intronic	1.051	NA	1	5	1	1	1
7:104906706:T:TC	rs3839739	7	104906706	TC	T	0.4831	NA	0.907155	rs1011468	167	.	SRPK2	0	intronic	13.08	NA	1	5	1	1	1
7:104907017:C:T	rs3801278	7	104907017	C	T	0.3449	8.53417e-21	0.955404	rs2057884	167	.	SRPK2	0	intronic	1.825	5	1	15	1	1	1
7:104907066:C:G	rs67529088	7	104907066	C	G	0.4841	NA	0.903231	rs1011468	167	.	SRPK2	0	intronic	0.468	5	1	15	1	1	1
7:104907507:C:T	rs917114	7	104907507	C	T	0.3439	9.17138e-21	0.951541	rs2057884	167	.	SRPK2	0	intronic	7.285	7	1	15	1	1	1
7:104908816:A:T	rs79654593	7	104908816	T	A	0.06759	6.03217e-09	1	rs79654593	167	.	SRPK2	0	intronic	13.8	2b	1	1	1	1	1
7:104910857:C:CTTT	rs375733074	7	104910857	C	CTTT	0.4235	NA	0.742577	rs1011468	167	.	SRPK2	0	intronic	0.792	NA	2	15	1	1	1
7:104911576:C:T	rs17640599	7	104911576	T	C	0.4831	3.89105e-19	0.907155	rs1011468	167	.	SRPK2	0	intronic	9.39	4	5	15	1	1	1
7:104911827:C:T	rs55949446	7	104911827	C	T	0.4831	8.26325e-19	0.907155	rs1011468	167	.	SRPK2	0	intronic	5.827	5	5	15	1	1	1
7:104913228:A:G	rs17707878	7	104913228	G	A	0.4831	3.61221e-19	0.907155	rs1011468	167	.	SRPK2	0	intronic	4.509	5	5	15	1	1	1
7:104913239:C:T	rs17721873	7	104913239	T	C	0.0825	9.65143e-09	0.806971	rs79654593	167	.	SRPK2	00:00:00	intronic	1.967	5	5	15	1	1	1
7:104913312:C:G	rs17640623	7	104913312	C	G	0.4831	NA	0.907155	rs1011468	167	.	SRPK2	00:00:00	intronic	0.57	7	5	15	1	1	1
7:104913675:A:G	rs11980772	7	104913675	A	G	0.1769	3.97188e-10	1	rs11980772	167	.	SRPK2	0	intronic	0.194	6	5	15	1	1	1
7:104913947:A:G	rs56281713	7	104913947	A	G	0.4821	1.29936e-18	0.90347	rs1011468	167	.	SRPK2	0	intronic	1.16	7	5	15	1	1	1
7:104914779:C:T	rs7802568	7	104914779	T	C	0.4831	1.17698e-18	0.907155	rs1011468	167	.	SRPK2	0	intronic	4.539	2c	5	15	1	1	1
7:104915090:G:GA	rs568573309	7	104915090	G	GA	0.4831	NA	0.78638	rs1011468	167	.	SRPK2	0	intronic	5.328	NA	5	15	1	1	1
7:104915341:C:CT	rs111932733	7	104915341	C	CT	0.4602	NA	0.796474	rs1011468	167	.	SRPK2	0	intronic	7.621	NA	5	15	1	1	1
7:104915462:A:G	rs6954830	7	104915462	A	G	0.4831	8.27411e-19	0.907155	rs1011468	167	.	SRPK2	0	intronic	0.152	4	5	15	1	1	1
7:104915625:A:G	rs6955133	7	104915625	G	A	0.4831	NA	0.907155	rs1011468	167	.	SRPK2	0	intronic	0.697	6	5	15	1	1	1
7:104916166:C:T	rs7808226	7	104916166	T	C	0.4831	5.40008e-19	0.907155	rs1011468	167	.	SRPK2	0	intronic	4.24	5	4	15	1	1	1
7:104916533:A:T	rs7776534	7	104916533	T	A	0.4453	NA	0.669037	rs1011468	167	.	SRPK2	0	intronic	1.497	6	4	15	1	1	1
7:104916716:C:G	rs73186041	7	104916716	C	G	0.4831	NA	0.907155	rs1011468	167	.	SRPK2	0	intronic	0.511	7	4	15	1	1	1
7:104917508:C:G	rs7782673	7	104917508	C	G	0.4831	NA	0.907155	rs1011468	167	.	SRPK2	0	intronic	5.425	7	4	15	1	1	1
7:104917585:A:G	rs7782827	7	104917585	G	A	0.4831	9.83513e-19	0.907155	rs1011468	167	.	SRPK2	0	intronic	0.506	6	4	15	1	1	1
7:104917675:C:T	rs7801685	7	104917675	T	C	0.4831	8.30144e-19	0.907155	rs1011468	167	.	SRPK2	0	intronic	2.136	7	4	15	1	1	1
7:104917682:C:T	rs7801804	7	104917682	T	C	0.3449	2.01644e-21	0.955404	rs2057884	167	.	SRPK2	0	intronic	2.356	7	4	15	1	1	1
7:104918169:A:G	rs17640644	7	104918169	A	G	0.4831	5.01645e-19	0.907155	rs1011468	167	.	SRPK2	0	intronic	2.253	4	4	15	1	1	1
7:104918313:A:G	rs4406343	7	104918313	G	A	0.4831	5.03454e-19	0.907155	rs1011468	167	.	SRPK2	0	intronic	2.592	7	5	15	1	1	1
7:104918588:A:C	rs6954293	7	104918588	A	C	0.4831	6.6658e-19	0.907155	rs1011468	167	.	SRPK2	0	intronic	1.787	7	5	15	1	1	1
7:104919085:A:G	rs113743347	7	104919085	A	G	0.4831	7.89285e-19	0.907155	rs1011468	167	.	SRPK2	0	intronic	0.554	7	5	15	1	1	1
7:104919745:A:AACTTCCAAGG	rs11282671	7	104919745	AACTTCCAAGG	A	0.4841	NA	0.903231	rs1011468	167	.	SRPK2	0	intronic	2.835	NA	1	15	1	1	1
7:104920616:C:T	rs117053885	7	104920616	C	T	0.06759	1.42887e-08	1	rs79654593	167	.	SRPK2	0	intronic	1.543	6	5	15	1	1	1
7:104920741:A:C	rs1135958	7	104920741	C	A	0.4831	4.63649e-19	0.907155	rs1011468	167	.	SRPK2	0	intronic	0.537	6	5	15	1	1	1
7:104920776:C:T	rs7797988	7	104920776	C	T	0.4831	5.72066e-19	0.907155	rs1011468	167	.	SRPK2	0	intronic	0.645	7	5	15	1	1	1
7:104921102:A:AAGGG	rs67124963	7	104921102	A	AAGGG	0.4831	NA	0.907155	rs1011468	167	.	SRPK2	0	intronic	1.318	NA	5	15	1	1	1
7:104921369:C:G	rs7802653	7	104921369	C	G	0.4861	NA	0.895774	rs1011468	167	.	SRPK2	0	intronic	1.025	7	5	15	1	1	1
7:104922022:A:C	rs1468359	7	104922022	C	A	0.4831	2.69105e-19	0.907155	rs1011468	167	.	SRPK2	0	intronic	0.724	7	5	15	1	1	1
7:104922115:A:T	rs11765045	7	104922115	A	T	0.3449	NA	0.955404	rs2057884	167	.	SRPK2	0	intronic	1.335	6	5	15	1	1	1
7:104922603:A:G	rs12532134	7	104922603	G	A	0.4831	4.07982e-19	0.907155	rs1011468	167	.	SRPK2	0	intronic	2.46	6	5	15	1	1	1
7:104922624:A:G	rs12537196	7	104922624	A	G	0.4831	5.4911e-19	0.907155	rs1011468	167	.	SRPK2	0	intronic	5.885	7	5	15	1	1	1
7:104922834:A:G	rs12532188	7	104922834	G	A	0.4831	3.86799e-19	0.907155	rs1011468	167	.	SRPK2	0	intronic	3.495	6	5	15	1	1	1
7:104922944:A:G	rs12532201	7	104922944	G	A	0.4831	7.3499e-19	0.907155	rs1011468	167	.	SRPK2	0	intronic	4.537	7	5	15	1	1	1
7:104923002:C:T	rs11765899	7	104923002	T	C	0.3449	3.54845e-21	0.955404	rs2057884	167	.	SRPK2	0	intronic	0.342	7	5	15	1	1	1
7:104923005:A:G	rs10953474	7	104923005	A	G	0.3449	5.03735e-21	0.955404	rs2057884	167	.	SRPK2	0	intronic	2.684	7	5	15	1	1	1
7:104923134:A:G	rs12537307	7	104923134	A	G	0.4831	9.08921e-19	0.907155	rs1011468	167	.	SRPK2	0	intronic	3.462	7	5	15	1	1	1
7:104923185:A:G	rs12532268	7	104923185	G	A	0.4841	1.13631e-18	0.903231	rs1011468	167	.	SRPK2	0	intronic	2.158	7	5	15	1	1	1
7:104923342:TA:TAA	rs527623902	7	104923342	TAA	TA	0.494	NA	0.857513	rs1011468	167	.	SRPK2	0	intronic	NA	NA	5	15	1	1	1
7:104923342:T:TA	rs34535552	7	104923342	TA	T	0.1392	NA	0.857513	rs1011468	167	.	SRPK2	0	intronic	1.121	NA	5	15	1	0	1
7:104923811:C:T	rs6963624	7	104923811	T	C	0.4831	5.27306e-19	0.907155	rs1011468	167	.	SRPK2	0	intronic	0.204	6	5	15	1	1	1
7:104923929:C:T	rs6466053	7	104923929	C	T	0.3449	5.84617e-21	0.955404	rs2057884	167	.	SRPK2	0	intronic	0.32	7	5	15	1	1	1
7:104925206:A:T	rs7802168	7	104925206	A	T	0.4831	NA	0.907155	rs1011468	167	.	SRPK2	0	intronic	15.45	7	5	15	1	1	1
7:104925921:A:G	rs6954777	7	104925921	G	A	0.4831	5.62589e-19	0.907155	rs1011468	167	.	SRPK2	0	intronic	0.915	7	5	15	1	1	1
7:104925970:A:C	rs6954421	7	104925970	A	C	0.4831	2.69416e-19	0.907155	rs1011468	167	.	SRPK2	0	intronic	4.261	6	5	15	1	1	1
7:104926021:C:G	rs6954692	7	104926021	G	C	0.4831	NA	0.907155	rs1011468	167	.	SRPK2	0	intronic	6.857	5	5	15	1	1	1
7:104926183:A:G	rs6954844	7	104926183	A	G	0.4831	3.5349e-19	0.907155	rs1011468	167	.	SRPK2	0	intronic	4.858	5	5	15	1	1	1
7:104927586:C:T	rs7789569	7	104927586	C	T	0.3559	NA	1	rs2057884	167	.	SRPK2	0	intronic	2.475	7	5	15	1	1	1
7:104927776:C:T	rs7806591	7	104927776	C	T	0.3449	1.49016e-21	0.955404	rs2057884	167	.	SRPK2	0	intronic	0.876	6	5	15	1	1	1
7:104928869:A:G	rs7811681	7	104928869	A	G	0.3559	2.13519e-22	1	rs2057884	167	.	SRPK2	0	intronic	0.743	6	5	15	1	1	1
7:104929064:A:C	rs6466055	7	104929064	A	C	0.3559	9.00907e-23	1	rs2057884	167	.	SRPK2	0	intronic	1.219	6	5	15	1	1	1
7:104929267:C:T	rs6466056	7	104929267	T	C	0.3559	9.63987e-23	1	rs2057884	167	.	SRPK2	0	intronic	4.855	5	5	15	1	1	1
7:104929633:A:C	rs12705304	7	104929633	C	A	0.3559	4.04261e-22	1	rs2057884	167	.	SRPK2	0	intronic	1.259	7	5	15	1	1	1
7:104929837:C:G	rs2057883	7	104929837	G	C	0.3559	NA	1	rs2057884	167	.	SRPK2	0	intronic	9.705	5	5	15	1	1	1
7:104930250:C:T	rs2057884	7	104930250	T	C	0.3559	4.4917e-23	1	rs2057884	167	.	SRPK2	0	intronic	8.544	5	5	15	1	1	1
7:104930644:C:CAAA	rs200640374	7	104930644	C	CAAA	0.325	NA	0.872534	rs2057884	167	.	SRPK2	0	intronic	0.481	NA	5	15	1	0	1
7:104930875:A:G	rs66469172	7	104930875	G	A	0.4831	3.44755e-18	0.907155	rs1011468	167	.	SRPK2	0	intronic	3.071	5	5	15	1	1	1
7:104930898:C:T	rs73186054	7	104930898	C	T	0.4831	3.19575e-18	0.907155	rs1011468	167	.	SRPK2	0	intronic	2.12	5	5	15	1	1	1
7:104931276:A:G	rs55898317	7	104931276	G	A	0.4831	NA	0.907155	rs1011468	167	.	SRPK2	0	intronic	1.424	6	5	15	1	1	1
7:104931338:A:G	rs10247799	7	104931338	A	G	0.3449	NA	0.955404	rs2057884	167	.	SRPK2	0	intronic	0.55	7	5	15	1	1	1
7:104931545:A:C	rs7790653	7	104931545	A	C	0.4831	6.6608e-19	0.907155	rs1011468	167	.	SRPK2	0	intronic	2.608	5	5	15	1	1	1
7:104932114:C:T	rs6958609	7	104932114	C	T	0.4841	1.46678e-18	0.903573	rs1011468	167	.	SRPK2	0	intronic	0.101	7	5	15	1	1	1
7:104932821:A:G	rs6963661	7	104932821	G	A	0.4831	1.01643e-18	0.907155	rs1011468	167	.	SRPK2	0	intronic	0.16	7	5	15	1	1	1
7:104932936:A:G	rs7796274	7	104932936	A	G	0.4831	6.80646e-18	0.907155	rs1011468	167	.	SRPK2	0	intronic	0.265	7	5	15	1	1	1
7:104933590:C:T	rs56338352	7	104933590	C	T	0.4831	1.29993e-18	0.907155	rs1011468	167	.	SRPK2	0	intronic	0.338	6	5	15	1	1	1
7:104933707:C:G	rs56132497	7	104933707	C	G	0.4831	NA	0.907155	rs1011468	167	.	SRPK2	0	intronic	1.976	5	5	15	1	1	1
7:104933899:T:TG	rs34203426	7	104933899	TG	T	0.3559	NA	1	rs2057884	167	.	SRPK2	0	intronic	0.211	NA	5	15	1	1	1
7:104934271:A:G	rs66599006	7	104934271	A	G	0.3449	5e-20	0.955404	rs2057884	167	.	SRPK2	0	intronic	4.455	5	5	15	1	1	1
7:104934281:A:G	rs67154126	7	104934281	A	G	0.4831	1.87792e-18	0.907155	rs1011468	167	.	SRPK2	0	intronic	0.263	5	5	15	1	1	1
7:104934662:A:G	rs7805928	7	104934662	A	G	0.4831	3.33715e-19	0.907155	rs1011468	167	.	SRPK2	0	intronic	2.363	7	2	15	1	1	1
7:104934959:T:TTTTTG	rs140733718	7	104934959	T	TTTTTG	0.3449	NA	0.955404	rs2057884	167	.	SRPK2	0	intronic	0.515	NA	1	15	1	1	1
7:104935134:A:G	rs6974890	7	104935134	G	A	0.4831	6.0749e-19	0.907155	rs1011468	167	.	SRPK2	0	intronic	0.056	7	4	15	1	1	1
7:104935248:C:T	rs6974780	7	104935248	C	T	0.4831	7.32248e-19	0.907155	rs1011468	167	.	SRPK2	0	intronic	0.287	6	5	15	1	1	1
7:104935552:A:G	rs6978954	7	104935552	A	G	0.4831	9.2521e-19	0.907155	rs1011468	167	.	SRPK2	0	intronic	0.244	6	5	15	1	1	1
7:104935730:A:T	rs6979284	7	104935730	T	A	0.4831	NA	0.907155	rs1011468	167	.	SRPK2	0	intronic	0.13	6	5	15	1	1	1
7:104935801:G:T	rs9649275	7	104935801	T	G	0.3559	1.23079e-21	1	rs2057884	167	.	SRPK2	0	intronic	2.96	6	5	15	1	1	1
7:104936469:C:T	rs7780006	7	104936469	C	T	0.4831	4.39047e-19	0.907155	rs1011468	167	.	SRPK2	0	intronic	0.646	5	2	15	1	1	1
7:104936536:G:GA	rs11313005	7	104936536	G	GA	0.4831	NA	0.907155	rs1011468	167	.	SRPK2	0	intronic	12.88	NA	2	15	1	1	1
7:104936920:A:T	rs17640711	7	104936920	T	A	0.4831	NA	0.907155	rs1011468	167	.	SRPK2	0	intronic	4.289	6	5	15	1	1	1
7:104937147:A:G	rs66912872	7	104937147	A	G	0.4831	9.40174e-19	0.907155	rs1011468	167	.	SRPK2	0	intronic	3.569	4	5	15	1	1	1
7:104940284:C:T	rs117754071	7	104940284	T	C	0.0666	4.05888e-08	0.984114	rs79654593	167	.	SRPK2	0	intronic	2.954	7	5	15	1	1	1
7:104941237:A:C	rs112510244	7	104941237	A	C	0.4831	1.89572e-18	0.907155	rs1011468	167	.	SRPK2	0	intronic	0.213	5	5	15	1	1	1
7:104941798:A:G	rs12155184	7	104941798	G	A	0.4831	5.68004e-19	0.907155	rs1011468	167	.	SRPK2	0	intronic	0.425	5	4	15	1	1	1
7:104942925:C:G	rs13238191	7	104942925	C	G	0.3459	1.41971e-20	0.958747	rs2057884	167	.	SRPK2	0	intronic	1.915	5	5	15	1	1	1
7:104943125:A:T	rs11761429	7	104943125	T	A	0.1769	6.48645e-10	1	rs11980772	167	.	SRPK2	00:00:00	intronic	5.525	6	5	15	1	1	1
7:104943302:C:T	rs12155351	7	104943302	C	T	0.4831	2.62254e-19	0.907155	rs1011468	167	.	SRPK2	0	intronic	1.673	7	5	15	1	1	1
7:104947195:C:T	rs12534381	7	104947195	T	C	0.4751	2.32719e-17	0.879555	rs1011468	167	.	SRPK2	0	intronic	9.028	7	2	15	1	1	1
7:104948076:A:G	rs10241415	7	104948076	A	G	0.3419	6.41272e-21	0.943	rs2057884	167	.	SRPK2	0	intronic	0.937	6	5	5	1	1	1
7:104950161:A:T	rs6942483	7	104950161	A	T	0.4831	NA	0.907155	rs1011468	167	.	SRPK2	0	intronic	1.042	4	2	15	1	1	1
7:104951038:C:T	rs67162771	7	104951038	C	T	0.4831	4.1672e-19	0.907155	rs1011468	167	.	SRPK2	0	intronic	0.067	7	5	15	1	1	1
7:104951091:A:AAAAT	rs140560629	7	104951091	A	AAAAT	0.3449	NA	0.955194	rs2057884	167	.	SRPK2	0	intronic	1.216	NA	5	15	1	1	1
7:104952483:C:T	rs6466057	7	104952483	T	C	0.337	1.22655e-19	0.92402	rs2057884	167	.	SRPK2	0	intronic	0.767	6	5	15	1	1	1
7:104953466:A:T	rs6962856	7	104953466	T	A	0.337	4.589e-19	0.92402	rs2057884	167	.	SRPK2	0	intronic	2.649	6	5	15	1	1	1
7:104956469:A:AT	rs11330337	7	104956469	AT	A	0.3907	NA	0.74195	rs2057884	167	.	SRPK2	0	intronic	0.671	NA	5	15	1	1	1
7:104956516:G:T	rs56251298	7	104956516	G	T	0.4751	3.23791e-17	0.879555	rs1011468	167	.	SRPK2	0	intronic	0.396	7	5	15	1	1	1
7:104957761:A:G	rs1204056	7	104957761	G	A	0.34	4.19928e-19	0.935539	rs2057884	167	.	SRPK2	0	intronic	1.955	4	5	15	1	1	1
7:104958129:G:T	rs1204058	7	104958129	T	G	0.337	1.66657e-19	0.92402	rs2057884	167	.	SRPK2	0	intronic	4.616	7	5	15	1	1	1
7:104959297:A:G	rs17708070	7	104959297	G	A	0.4742	2.67393e-17	0.875978	rs1011468	167	.	SRPK2	0	intronic	2.068	7	5	15	1	1	1
7:104961453:A:AT	rs138976926	7	104961453	AT	A	0.492	NA	0.820681	rs1011468	167	.	SRPK2	0	intronic	0.265	NA	5	15	1	1	1
7:104961873:C:T	rs10953475	7	104961873	T	C	0.4742	2.6559e-17	0.876409	rs1011468	167	.	SRPK2	0	intronic	0.978	6	5	15	1	1	1
7:104963064:C:T	rs1204060	7	104963064	T	C	0.337	8.20449e-19	0.92402	rs2057884	167	.	SRPK2	0	intronic	1.179	5	5	15	1	1	1
7:104963195:TA:TAA	rs527261388	7	104963195	TAA	TA	0.3588	NA	0.723482	rs2057884	167	.	SRPK2	0	intronic	NA	NA	5	15	1	1	1
7:104963195:T:TAA	rs555899302	7	104963195	TAA	T	0.00497	NA	0.723482	rs2057884	167	.	SRPK2	00:00:00	intronic	0.141	NA	5	15	1	0	1
7:104964249:A:G	rs1204061	7	104964249	A	G	0.4702	3.50263e-16	0.855079	rs1011468	167	.	SRPK2	00:00:00	intronic	3.899	4	5	15	1	1	1
7:104967672:T:TG	rs143717474	7	104967672	TG	T	0.4751	NA	0.879555	rs1011468	167	.	SRPK2	00:00:00	intronic	1.611	NA	5	15	1	1	1
7:104971848:A:G	rs67909511	7	104971848	A	G	0.4751	5.6697e-17	0.879555	rs1011468	167	.	SRPK2	0	intronic	5.312	6	5	15	1	1	1
7:104971987:G:T	rs1204066	7	104971987	G	T	0.337	6.73671e-20	0.92402	rs2057884	167	.	SRPK2	0	intronic	7.288	7	5	15	1	1	1
7:104972057:C:G	rs76524064	7	104972057	C	G	0.1382	NA	0.623677	rs74736004	167	.	SRPK2	0	intronic	6.727	5	5	15	1	1	1
7:104972174:C:T	rs2040914	7	104972174	T	C	0.3429	9.85383e-20	0.947045	rs2057884	167	.	SRPK2	0	intronic	2.815	5	5	15	1	1	1
7:104974206:G:T	rs66482905	7	104974206	T	G	0.4751	4.85372e-17	0.879555	rs1011468	167	.	SRPK2	0	intronic	2.827	5	5	15	1	1	1
7:104977023:C:G	rs66638610	7	104977023	C	G	0.4751	NA	0.879555	rs1011468	167	.	SRPK2	0	intronic	1.22	6	5	15	1	1	1
7:104977168:C:T	rs67780803	7	104977168	C	T	0.4751	4.68517e-17	0.879555	rs1011468	167	.	SRPK2	0	intronic	4.1	5	5	15	1	1	1
7:104977501:A:G	rs35851667	7	104977501	G	A	0.175	5.32415e-10	0.986985	rs11980772	167	.	SRPK2	0	intronic	0.53	6	5	15	1	1	1
7:104978010:C:T	rs113404406	7	104978010	C	T	0.4751	4.99338e-17	0.879555	rs1011468	167	.	SRPK2	0	intronic	1.844	5	5	15	1	1	1
7:104978527:T:TA	rs554705255	7	104978527	TA	T	0.3777	NA	0.803841	rs2057884	167	.	SRPK2	0	intronic	0.713	NA	5	15	1	1	1
7:104979558:A:G	rs2040915	7	104979558	G	A	0.4751	2.89744e-17	0.879555	rs1011468	167	.	SRPK2	0	intronic	0.812	7	5	15	1	1	1
7:104980723:G:GC	rs10710291	7	104980723	G	GC	0.3439	NA	0.942683	rs2057884	167	.	SRPK2	0	intronic	6.773	NA	5	15	1	1	1
7:104981133:C:T	rs1121194	7	104981133	T	C	0.3439	3.40134e-19	0.942683	rs2057884	167	.	SRPK2	0	intronic	4.155	7	5	15	1	1	1
7:104981829:A:G	rs1204074	7	104981829	A	G	0.3757	NA	0.807648	rs2057884	167	.	SRPK2	0	intronic	1.004	5	5	15	1	1	1
7:104982457:C:T	rs2385557	7	104982457	T	C	0.4742	1.00515e-16	0.875978	rs1011468	167	.	SRPK2	0	intronic	9.076	2b	5	15	1	1	1
7:104983411:A:C	rs74736004	7	104983411	C	A	0.09344	6.50435e-11	1	rs74736004	167	.	SRPK2	0	intronic	1.31	5	5	15	1	1	1
7:104984019:C:T	rs1204077	7	104984019	T	C	0.337	1.10079e-19	0.92402	rs2057884	167	.	SRPK2	0	intronic	5.975	5	5	15	1	1	1
7:104984740:A:AT	rs11356483	7	104984740	A	AT	0.4761	NA	0.875534	rs1011468	167	.	SRPK2	0	intronic	0.414	NA	5	15	1	1	1
7:104985287:T:TA	rs112352911	7	104985287	T	TA	0.4622	NA	0.697532	rs1011468	167	.	SRPK2	0	intronic	5.906	NA	2	15	1	1	1
7:104986644:A:T	rs1204078	7	104986644	A	T	0.337	1.35631e-18	0.92402	rs2057884	167	.	SRPK2	0	intronic	0.058	2b	2	15	1	1	1
7:104987284:C:G	rs7805639	7	104987284	G	C	0.4751	NA	0.879555	rs1011468	167	.	SRPK2	0	intronic	2.356	5	2	15	1	1	1
7:104988848:A:G	rs1204080	7	104988848	A	G	0.341	2.36586e-19	0.931154	rs2057884	167	.	SRPK2	0	intronic	3.856	4	5	5	1	1	1
7:104988948:C:T	rs12535338	7	104988948	T	C	0.4732	9.91753e-17	0.873297	rs1011468	167	.	SRPK2	0	intronic	1.523	3a	5	5	1	1	1
7:104989119:C:T	rs111843196	7	104989119	C	T	0.4751	3.71761e-17	0.879555	rs1011468	167	.	SRPK2	0	intronic	1.164	6	5	5	1	1	1
7:104990342:A:C	rs368409197	7	104990342	C	A	0.05567	NA	0.814026	rs79654593	167	.	SRPK2	0	intronic	5.148	6	5	5	1	0	1
7:104990343:A:G	rs370327801	7	104990343	A	G	0.05567	NA	0.814026	rs79654593	167	.	SRPK2	0	intronic	6.884	6	5	5	1	0	1
7:104990954:C:T	rs12536794	7	104990954	T	C	0.4751	3.46878e-17	0.879555	rs1011468	167	.	SRPK2	0	intronic	3.083	7	5	5	1	1	1
7:104991190:A:G	rs113860003	7	104991190	A	G	0.4751	6.95296e-17	0.879555	rs1011468	167	.	SRPK2	0	intronic	6.746	7	5	5	1	1	1
7:104994721:A:G	rs55658584	7	104994721	G	A	0.3052	3.66029e-14	1	rs55658584	167	.	SRPK2	0	intronic	15.83	4	1	7	1	1	1
7:104995627:C:T	rs12334245	7	104995627	T	C	0.337	1.61435e-18	0.92402	rs2057884	167	.	SRPK2	0	intronic	10.1	5	5	15	1	1	1
7:104996472:A:G	rs12668097	7	104996472	A	G	0.3429	1.75315e-18	0.947045	rs2057884	167	.	SRPK2	0	intronic	0.599	3a	5	15	1	1	1
7:104997991:A:G	rs12705306	7	104997991	G	A	0.337	5.09212e-19	0.92402	rs2057884	167	.	SRPK2	0	intronic	2.793	6	5	15	1	1	1
7:104998223:C:CA	rs80069695	7	104998223	C	CA	0.34	NA	0.935539	rs2057884	167	.	SRPK2	0	intronic	9.811	NA	5	15	1	1	1
7:104999133:A:T	rs74891873	7	104999133	T	A	0.06759	5.87448e-08	1	rs79654593	167	.	SRPK2	0	intronic	1.251	7	5	15	1	1	1
7:104999535:A:C	rs12671047	7	104999535	C	A	0.338	9.50517e-19	0.927521	rs2057884	167	.	SRPK2	0	intronic	2.882	2b	1	15	1	1	1
7:104999666:C:T	rs6466061	7	104999666	C	T	0.4742	4.73407e-17	0.868801	rs1011468	167	.	SRPK2	0	intronic	1.721	4	5	15	1	1	1
7:104999901:A:G	rs13226540	7	104999901	G	A	0.3439	3.08335e-19	0.910337	rs2057884	167	.	SRPK2	0	intronic	2.144	5	5	15	1	1	1
7:105000688:T:TC	rs145212788	7	105000688	T	TC	0.34	NA	0.935539	rs2057884	167	.	SRPK2	0	intronic	0.93	NA	5	15	1	1	1
7:105000811:C:T	rs57599523	7	105000811	C	T	0.4751	3.17625e-17	0.879555	rs1011468	167	.	SRPK2	0	intronic	1.614	7	5	15	1	1	1
7:105001133:C:T	rs4730080	7	105001133	T	C	0.34	1.3472e-18	0.935539	rs2057884	167	.	SRPK2	0	intronic	2.756	7	5	15	1	1	1
7:105002002:C:T	rs10224539	7	105002002	T	C	0.4722	2.05461e-16	0.869746	rs1011468	167	.	SRPK2	0	intronic	1.968	6	5	15	1	1	1
7:105002182:C:T	rs10267939	7	105002182	C	T	0.4722	NA	0.869746	rs1011468	167	.	SRPK2	0	intronic	2.135	7	5	15	1	1	1
7:105003809:C:G	rs112539778	7	105003809	C	G	0.4751	NA	0.879555	rs1011468	167	.	SRPK2	0	intronic	0.361	6	5	15	1	1	1
7:105004968:C:T	rs12705308	7	105004968	C	T	0.337	2.27469e-19	0.92402	rs2057884	167	.	SRPK2	0	intronic	3.815	6	5	15	1	1	1
7:105005566:A:C	rs12530690	7	105005566	C	A	0.4751	2.41691e-17	0.879555	rs1011468	167	.	SRPK2	0	intronic	0.336	5	4	15	1	1	1
7:105005741:A:G	rs62484712	7	105005741	G	A	0.34	2.08244e-19	0.935539	rs2057884	167	.	SRPK2	0	intronic	1.189	7	5	15	1	1	1
7:105006850:C:T	rs4730081	7	105006850	C	T	0.34	2.41356e-18	0.935539	rs2057884	167	.	SRPK2	0	intronic	0.204	7	5	15	1	1	1
7:105007470:C:T	rs7800928	7	105007470	T	C	0.337	2.53726e-18	0.92402	rs2057884	167	.	SRPK2	0	intronic	0.544	5	5	15	1	1	1
7:105008458:C:G	rs2030776	7	105008458	C	G	0.337	5.10016e-19	0.92402	rs2057884	167	.	SRPK2	0	intronic	2.398	5	5	15	1	1	1
7:105009612:A:G	rs7792628	7	105009612	G	A	0.4751	7.72173e-17	0.879555	rs1011468	167	.	SRPK2	0	intronic	1.081	6	5	15	1	1	1
7:105010435:C:T	rs12533264	7	105010435	T	C	0.4751	8.18312e-17	0.879555	rs1011468	167	.	SRPK2	0	intronic	2.713	6	5	15	1	1	1
7:105010684:A:G	rs17342493	7	105010684	G	A	0.4751	5.86718e-17	0.879555	rs1011468	167	.	SRPK2	0	intronic	2.502	3a	5	15	1	1	1
7:105011629:A:T	rs13239067	7	105011629	T	A	0.34	3.87992e-18	0.935539	rs2057884	167	.	SRPK2	0	intronic	2.917	7	5	15	1	1	1
7:105012583:T:TAA	rs538907334	7	105012583	T	TAA	0.4821	NA	0.825012	rs1011468	167	.	SRPK2	0	intronic	0.681	NA	5	15	1	1	1
7:105013788:A:G	rs17270450	7	105013788	G	A	0.4761	2.53295e-17	0.875534	rs1011468	167	.	SRPK2	0	intronic	0.504	6	5	15	1	1	1
7:105013824:C:CA	rs61190714	7	105013824	CA	C	0.4433	NA	0.682715	rs1011468	167	.	SRPK2	0	intronic	1.238	NA	5	15	1	1	1
7:105014602:C:G	rs6947957	7	105014602	G	C	0.4354	NA	0.75571	rs1011468	167	.	SRPK2	0	intronic	0.056	7	5	15	1	1	1
7:105017329:T:TAC	rs34080086	7	105017329	TAC	T	0.326	NA	0.646782	rs13310815	167	.	SRPK2	0	intronic	1.052	NA	5	15	1	0	1
7:105017864:C:G	rs55646993	7	105017864	G	C	0.5	NA	0.777736	rs1011468	167	.	SRPK2	0	intronic	2.799	4	5	15	1	1	1
7:105017864:G:GCTGGC	rs570057649	7	105017864	G	GCTGGC	0.02087	NA	0.777736	rs1011468	167	.	SRPK2	0	NA	1.967	NA	5	15	1	0	1
7:105017977:C:T	rs113474944	7	105017977	T	C	0.4751	8.68692e-16	0.879555	rs1011468	167	.	SRPK2	0	intronic	2.698	6	5	15	1	1	1
7:105019159:A:G	rs112615342	7	105019159	G	A	0.4732	2.11846e-17	0.872845	rs1011468	167	.	SRPK2	0	intronic	1.933	7	5	15	1	1	1
7:105019355:C:G	rs7357199	7	105019355	G	C	0.335	2.59971e-19	0.916341	rs2057884	167	.	SRPK2	0	intronic	1.008	6	5	15	1	1	1
7:105019603:A:T	rs2385558	7	105019603	T	A	0.4891	NA	0.848287	rs1011468	167	.	SRPK2	0	intronic	2.046	6	5	15	1	1	1
7:105020534:G:T	rs35757884	7	105020534	G	T	0.335	2.95565e-18	0.916341	rs2057884	167	.	SRPK2	0	intronic	1.048	7	5	15	1	1	1
7:105021829:C:G	rs10227302	7	105021829	C	G	0.338	2.44164e-18	0.927755	rs2057884	167	.	SRPK2	0	intronic	1.213	7	4	15	1	1	1
7:105024117:A:G	rs34387062	7	105024117	A	G	0.341	4.03001e-19	0.939143	rs2057884	167	.	SRPK2	0	intronic	3.734	5	5	15	1	1	1
7:105024217:C:T	rs6466064	7	105024217	T	C	0.339	1.41444e-18	0.923342	rs2057884	167	.	SRPK2	0	intronic	3.706	5	5	15	1	1	1
7:105024595:A:G	rs12533348	7	105024595	G	A	0.4732	1.0576e-15	0.872845	rs1011468	167	.	SRPK2	0	intronic	0.028	7	5	5	1	1	1
7:105025506:A:G	rs6952386	7	105025506	A	G	0.338	NA	0.927521	rs2057884	167	.	SRPK2	0	intronic	1.768	7	4	5	1	1	1
7:105025737:C:T	rs6952458	7	105025737	C	T	0.4732	5.47773e-15	0.872845	rs1011468	167	.	SRPK2	0	intronic	2.01	7	4	5	1	1	1
7:105027509:C:T	rs4730082	7	105027509	T	C	0.336	2.6865e-19	0.912203	rs2057884	167	.	SRPK2	0	intronic	2.46	5	1	7	1	1	1
7:105027646:A:G	rs3801999	7	105027646	G	A	0.339	1.05864e-19	0.923096	rs2057884	167	.	SRPK2	0	intronic	7.746	5	1	7	1	1	1
7:105028238:A:G	rs3087867	7	105028238	G	A	0.4732	9.04947e-16	0.872845	rs1011468	167	.	SRPK2	0	intronic	6.325	4	1	1	1	1	1
7:105028370:C:T	rs4727621	7	105028370	T	C	0.335	8.12526e-19	0.916341	rs2057884	167	.	SRPK2	0	intronic	8.558	4	1	1	1	1	1
7:105028852:C:G	rs6978496	7	105028852	C	G	0.4732	NA	0.872845	rs1011468	167	.	SRPK2	0	intronic	10.88	4	1	1	1	1	1
7:105031108:C:T	rs35601145	7	105031108	C	T	0.335	3.15223e-19	0.916341	rs2057884	167	.	SRPK2	0	intergenic	2.153	7	5	15	1	1	1
7:105035344:G:T	rs7809329	7	105035344	G	T	0.4761	2.57321e-15	0.875534	rs1011468	167	.	SRPK2	0	intergenic	0.138	7	5	15	1	1	1
7:105035389:A:G	rs7809464	7	105035389	G	A	0.4791	1.71135e-14	0.864	rs1011468	167	.	SRPK2	0	intergenic	3.252	6	5	15	1	1	1
7:105035958:C:T	rs6977994	7	105035958	C	T	0.4682	8.1345e-16	0.833846	rs1011468	167	.	SRPK2	0	intergenic	1.131	6	5	15	1	1	1
7:105040962:C:T	rs113905851	7	105040962	C	T	0.4662	7.48723e-15	0.784275	rs1011468	167	.	SRPK2	1206	intergenic	0.217	6	5	15	1	1	1
7:105041949:G:T	rs111880375	7	105041949	G	T	0.1958	7.23488e-11	0.868803	rs9655780	167	.	SRPK2	2193	intergenic	1.84	4	5	15	1	1	1
7:105043730:C:CT	rs148324491	7	105043730	C	CT	0.2773	NA	0.842083	rs13310815	167	.	SRPK2	3974	intergenic	7.743	NA	5	15	1	0	1
7:105049431:A:T	rs62484724	7	105049431	T	A	0.2187	NA	0.761569	rs13310815	167	.	SRPK2	9675	intergenic	0.388	6	5	15	1	1	1
7:105050187:C:G	rs13310815	7	105050187	C	G	0.2545	8.04736e-11	1	rs13310815	167	.	SRPK2	10431	intergenic	0.312	7	7	15	0	1	1
7:105050250:C:CT	rs5886351	7	105050250	C	CT	0.3499	NA	0.756724	rs2057884	167	.	SRPK2	10494	intergenic	0.881	NA	7	15	0	0	1
7:105050455:A:ATTTTTATTTTTAAT	rs151298674	7	105050455	A	ATTTTTATTTTTAAT	0.3827	NA	0.662781	rs2057884	167	.	SRPK2	10699	intergenic	0.947	NA	14	15	0	0	1
7:105050546:A:G	rs150681721	7	105050546	G	A	0.07555	NA	0.856914	rs79654593	167	.	SRPK2	10790	intergenic	1.794	6	14	15	0	1	1
7:105051200:A:G	rs7797160	7	105051200	A	G	0.333	NA	0.825631	rs2057884	167	.	SRPK2	11444	intergenic	2.15	6	14	15	0	1	1
7:105052959:A:T	rs3847071	7	105052959	T	A	0.339	NA	0.847542	rs2057884	167	.	SRPK2	13203	intergenic	11.89	7	14	15	0	1	1
7:105057931:A:G	rs111331651	7	105057931	G	A	0.175	1.02016e-08	1	rs111331651	167	.	SRPK2	18175	intergenic	1.591	7	14	15	0	1	1
7:105058488:A:G	rs7809847	7	105058488	G	A	0.3489	1.55063e-18	0.789726	rs2057884	167	.	SRPK2	18732	intergenic	0.838	6	14	15	0	1	1
7:105058674:A:C	rs2891812	7	105058674	A	C	0.1759	1.23993e-08	0.979923	rs111331651	167	.	SRPK2	18918	intergenic	2.007	NA	14	15	0	1	1
7:105058675:G:T	rs2891811	7	105058675	T	G	0.1769	NA	0.986654	rs111331651	167	.	SRPK2	18919	intergenic	0.96	NA	14	15	0	1	1
7:105059606:A:C	rs4266584	7	105059606	A	C	0.3449	1.49926e-17	0.739329	rs2057884	167	.	SRPK2	19850	intergenic	6.097	6	14	15	0	1	1
7:105061696:A:G	rs77859257	7	105061696	G	A	0.174	1.6079e-08	0.979883	rs111331651	167	.	PUS7	18411	intergenic	0.18	6	5	15	0	1	1
7:105061779:A:G	rs4282505	7	105061779	A	G	0.3082	4.29989e-15	0.638826	rs2057884	167	.	PUS7	18328	intergenic	1.974	6	5	15	0	1	1
7:105062363:G:GC	rs34672284	7	105062363	GC	G	0.07356	NA	0.853939	rs79654593	167	.	PUS7	17744	intergenic	3.898	NA	5	15	0	0	1
7:105062370:G:T	rs2385559	7	105062370	G	T	0.341	1.77912e-17	0.760331	rs2057884	167	.	PUS7	17737	intergenic	3.011	NA	5	15	0	1	1
7:105063143:A:AT	rs34975083	7	105063143	AT	A	0.3857	NA	0.662652	rs2057884	167	.	PUS7	16964	intergenic	0.664	NA	5	15	0	0	1
7:105063372:C:G	rs12535854	7	105063372	C	G	0.3459	6.71359e-19	0.778146	rs2057884	167	.	PUS7	16735	intergenic	0.585	6	5	15	0	1	1
7:105064940:C:T	rs116631161	7	105064940	T	C	0.1978	3.46258e-07	0.621686	rs73415512	167	.	PUS7	15167	intergenic	1.014	6	5	15	0	1	1
7:105065546:C:T	rs10278678	7	105065546	C	T	0.3549	NA	0.991457	rs6959367	167	.	PUS7	14561	intergenic	3.21	7	5	15	0	1	1
7:105065596:C:T	rs11769288	7	105065596	C	T	0.2227	2.9116e-07	0.65304	rs73415512	167	.	PUS7	14511	intergenic	2.699	6	5	15	0	1	1
7:105066377:C:G	rs12538100	7	105066377	C	G	0.2087	1.35688e-07	0.709291	rs73415512	167	.	PUS7	13730	intergenic	1.143	5	5	15	0	1	1
7:105067111:G:GA	rs539439809	7	105067111	GA	G	0.4155	NA	0.777858	rs6959367	167	.	PUS7	12996	intergenic	1.69	NA	5	15	0	0	1
7:105067229:A:G	rs6945887	7	105067229	G	A	0.3549	1.42828e-10	1	rs6959367	167	.	PUS7	12878	intergenic	2.56	5	5	15	0	1	1
7:105067504:A:G	rs6959366	7	105067504	A	G	0.3549	7.49345e-11	1	rs6959367	167	.	PUS7	12603	intergenic	3.777	5	5	15	0	1	1
7:105067506:A:G	rs6959367	7	105067506	A	G	0.3549	6.52745e-11	1	rs6959367	167	.	PUS7	12601	intergenic	3.707	5	5	15	0	1	1
7:105067767:C:T	rs6980024	7	105067767	T	C	0.3549	1.23009e-10	1	rs6959367	167	.	PUS7	12340	intergenic	1.336	7	5	15	0	1	1
7:105069102:A:T	rs7798401	7	105069102	T	A	0.3549	NA	1	rs6959367	167	.	PUS7	11005	intergenic	4.474	7	5	15	0	1	1
7:105069216:A:AT	rs59104468	7	105069216	A	AT	0.3519	NA	0.725105	rs6959367	167	.	PUS7	10891	intergenic	2.267	NA	5	15	0	0	1
7:105069272:A:G	rs55993604	7	105069272	A	G	0.3559	1.58617e-10	0.99573	rs6959367	167	.	PUS7	10835	intergenic	3.396	7	5	15	0	1	1
7:105069365:A:G	rs59164291	7	105069365	G	A	0.2227	NA	0.655556	rs73415512	167	.	PUS7	10742	intergenic	2.03	6	5	15	0	1	1
7:105069629:T:TC	rs34105662	7	105069629	TC	T	0.338	NA	0.921922	rs6959367	167	.	PUS7	10478	intergenic	1.802	NA	5	15	0	1	1
7:105070220:A:C	rs12536633	7	105070220	C	A	0.2078	1.6789e-07	0.715705	rs73415512	167	.	PUS7	9887	intergenic	8.445	4	5	15	1	1	1
7:105071077:A:G	rs9649276	7	105071077	A	G	0.3549	NA	0.991457	rs6959367	167	.	PUS7	9030	intergenic	2.204	4	5	15	1	1	1
7:105071465:A:G	rs12537932	7	105071465	G	A	0.3549	1.72338e-10	0.991457	rs6959367	167	.	PUS7	8642	intergenic	1.47	7	5	15	1	1	1
7:105071665:A:AT	rs150136946	7	105071665	AT	A	0.3559	NA	0.987198	rs6959367	167	.	PUS7	8442	intergenic	2.314	NA	5	15	1	1	1
7:105071669:A:T	rs13232563	7	105071669	T	A	0.3559	NA	0.987198	rs6959367	167	.	PUS7	8438	intergenic	0.286	6	5	15	1	1	1
7:105071669:A:AT	rs200899242	7	105071669	A	AT	0.001988	NA	0.987198	rs6959367	167	.	PUS7	8438	NA	1.967	NA	5	15	1	0	1
7:105071936:C:T	rs13233027	7	105071936	C	T	0.3549	1.99551e-10	0.991457	rs6959367	167	.	PUS7	8171	intergenic	0.267	7	5	15	1	1	1
7:105072197:A:G	rs13233261	7	105072197	A	G	0.3539	1.64437e-10	0.987221	rs6959367	167	.	PUS7	7910	intergenic	0.603	7	5	15	1	1	1
7:105072229:C:T	rs13233369	7	105072229	C	T	0.3549	1.30257e-10	0.991457	rs6959367	167	.	PUS7	7878	intergenic	0.359	7	5	15	1	1	1
7:105072618:A:C	rs28450469	7	105072618	A	C	0.3549	1.63078e-10	0.991457	rs6959367	167	.	PUS7	7489	intergenic	3.962	7	5	15	1	1	1
7:105073065:C:CT	rs371874067	7	105073065	CT	C	0.3549	NA	0.982897	rs6959367	167	.	PUS7	7042	intergenic	1.138	NA	5	15	1	1	1
7:105073558:A:C	rs6953827	7	105073558	C	A	0.3549	1.52052e-10	0.991457	rs6959367	167	.	PUS7	6549	intergenic	4.531	6	5	15	1	1	1
7:105073788:A:G	rs955056	7	105073788	G	A	0.3549	9.39365e-11	0.991457	rs6959367	167	.	PUS7	6319	intergenic	0.912	NA	5	15	1	1	1
7:105074274:C:T	rs6974995	7	105074274	T	C	0.3539	4.25687e-10	0.987221	rs6959367	167	.	PUS7	5833	intergenic	5.554	6	5	15	1	1	1
7:105074302:C:T	rs6466065	7	105074302	C	T	0.3549	1.88887e-10	0.991457	rs6959367	167	.	PUS7	5805	intergenic	2.021	6	5	15	1	1	1
7:105074457:C:CAAAA	rs551760215	7	105074457	CAAAA	C	0.3996	NA	0.829689	rs6959367	167	.	PUS7	5650	intergenic	3.713	NA	5	15	1	0	1
7:105075067:A:C	rs77082101	7	105075067	A	C	0.2913	1.95148e-07	0.74668	rs6959367	167	.	PUS7	5040	intergenic	1.963	7	5	15	1	1	1
7:105075381:C:T	rs59110293	7	105075381	T	C	0.2922	9.96681e-08	0.742714	rs6959367	167	.	PUS7	4726	intergenic	7.705	7	5	15	1	1	1
7:105075489:C:CA	rs151069352	7	105075489	C	CA	0.2068	NA	0.728168	rs73415512	167	.	PUS7	4618	intergenic	4.711	NA	5	15	1	0	1
7:105076139:C:T	rs6947486	7	105076139	T	C	0.2922	1.51118e-07	0.736087	rs6959367	167	.	PUS7	3968	intergenic	2.056	5	5	15	1	1	1
7:105076977:C:T	rs6970417	7	105076977	C	T	0.2922	1.76993e-07	0.736087	rs6959367	167	.	PUS7	3130	intergenic	0.207	5	5	15	1	1	1
7:105077028:A:AG	rs10716032	7	105077028	A	AG	0.2922	NA	0.736087	rs6959367	167	.	PUS7	3079	intergenic	2.333	NA	5	15	1	1	1
7:105077297:A:G	rs6946615	7	105077297	G	A	0.2922	2.18609e-07	0.736087	rs6959367	167	.	PUS7	2810	intergenic	2.17	7	5	15	1	1	1
7:105077406:C:T	rs10953478	7	105077406	C	T	0.2097	1.07571e-08	0.773201	rs73415512	167	.	PUS7	2701	intergenic	1.962	7	5	15	1	1	1
7:105078014:G:T	rs62484753	7	105078014	T	G	0.2038	9.58445e-08	0.735119	rs73415512	167	.	PUS7	2093	intergenic	2.668	5	5	15	1	1	1
7:105078345:A:G	rs4730084	7	105078345	G	A	0.2913	2.81518e-07	0.733366	rs6959367	167	.	PUS7	1762	intergenic	3.755	6	5	15	1	1	1
7:105078813:G:T	rs78022718	7	105078813	G	T	0.1054	1.35205e-09	0.876737	rs75658413	167	.	PUS7	1294	intergenic	1.81	5	5	15	1	1	1
7:105080046:C:T	rs75658413	7	105080046	T	C	0.09543	8.23788e-10	1	rs75658413	167	.	PUS7	61	downstream	7.577	2b	2	15	1	1	1
7:105080348:A:ACTTTTT	rs137883821	7	105080348	A	ACTTTTT	0.09642	NA	0.98844	rs75658413	167	.	PUS7	0	intronic	3.913	NA	5	15	1	0	1
7:105080444:A:C	rs144979406	7	105080444	C	A	0.09642	1.40363e-09	0.98844	rs75658413	167	.	PUS7	0	intronic	9.153	5	5	15	1	1	1
7:105080698:A:AT	rs200735443	7	105080698	A	AT	0.1074	NA	0.853602	rs75658413	167	.	PUS7	0	intronic	1.448	NA	5	15	1	0	1
7:105081371:T:TA	rs138313360	7	105081371	T	TA	0.09443	NA	0.988356	rs75658413	167	.	PUS7	0	intronic	2.776	NA	5	15	1	1	1
7:105082411:C:T	rs12531754	7	105082411	C	T	0.09543	1.62526e-09	1	rs75658413	167	.	PUS7	0	intronic	0.285	7	5	15	1	1	1
7:105083406:A:AT	rs139530121	7	105083406	AT	A	0.09543	NA	1	rs75658413	167	.	PUS7	0	intronic	0.701	NA	5	15	1	1	1
7:105083755:A:G	rs75355992	7	105083755	A	G	0.09543	2.29845e-09	1	rs75658413	167	.	PUS7	0	intronic	2.191	5	5	15	1	1	1
7:105083890:A:T	rs117463985	7	105083890	A	T	0.09543	1.00506e-08	1	rs75658413	167	.	PUS7	0	intronic	3.281	6	5	15	1	1	1
7:105083891:A:T	rs187950482	7	105083891	A	T	0.09642	3.61908e-09	0.98844	rs75658413	167	.	PUS7	0	intronic	0.431	6	5	15	1	1	1
7:105084671:A:G	rs13307225	7	105084671	G	A	0.1014	5.71683e-09	0.913344	rs75658413	167	.	PUS7	0	intronic	2.24	5	5	15	1	1	1
7:105084680:C:T	rs13307134	7	105084680	C	T	0.2356	1.1136e-06	0.708759	rs73415512	167	.	PUS7	0	intronic	2.248	5	5	15	1	1	1
7:105084704:A:C	rs72603540	7	105084704	A	C	0.09443	3.32247e-09	0.988356	rs75658413	167	.	PUS7	0	intronic	6.247	5	5	15	1	1	1
7:105084781:A:G	7:105084781:A:G	7	105084781	G	A	0.1014	NA	0.915039	rs75658413	167	.	PUS7	0	intronic	3.095	5	5	15	1	1	1
7:105084912:A:G	rs73415512	7	105084912	A	G	0.1759	3.77608e-10	1	rs73415512	167	.	PUS7	0	intronic	12.14	4	5	15	1	1	1
7:105086631:A:G	rs4730086	7	105086631	A	G	0.1879	1.69195e-09	0.927883	rs73415512	167	.	PUS7	0	intronic	14.22	6	5	15	1	1	1
7:105088486:A:G	rs6977640	7	105088486	G	A	0.2465	1.9583e-06	0.655427	rs73415512	167	.	PUS7	0	intronic	3.733	7	2	15	1	1	1
7:105088677:A:G	rs6977855	7	105088677	G	A	0.2465	1.07416e-06	0.655427	rs73415512	167	.	PUS7	0	intronic	6.833	5	2	15	1	1	1
7:105088693:A:C	rs6977560	7	105088693	A	C	0.1869	4.13828e-09	0.933614	rs73415512	167	.	PUS7	0	intronic	5.081	5	2	15	1	1	1
7:105096449:C:T	rs143479208	7	105096449	C	T	0.09642	NA	0.943581	rs75658413	167	.	PUS7	0	intronic	2.109	6	4	5	1	1	1
7:110821730:C:G	rs4730483	7	110821730	G	C	0.4831	NA	0.787942	rs37651	168	.	IMMP2L	0	intronic	3.78	7	5	15	1	1	1
7:110836200:C:G	rs12533389	7	110836200	G	C	0.4871	NA	0.921237	rs37651	168	.	IMMP2L	0	intronic	0.596	6	5	15	1	1	1
7:110840236:A:G	rs214454	7	110840236	G	A	0.4871	1.30784e-11	0.920828	rs37651	168	.	IMMP2L	0	intronic	4.499	7	5	15	1	1	1
7:110840664:A:AAAAG	rs113698659	7	110840664	A	AAAAG	0.4911	NA	0.928963	rs37651	168	.	IMMP2L	0	intronic	2.333	NA	5	15	1	1	1
7:110843795:A:G	rs214455	7	110843795	A	G	0.4115	2.04915e-08	0.749704	rs38752	168	.	IMMP2L	0	intronic	2.852	6	5	15	1	1	1
7:110846803:G:T	rs214456	7	110846803	T	G	0.4821	7.26777e-12	0.903512	rs37651	168	.	IMMP2L	0	intronic	1.624	NA	5	15	1	1	1
7:110848329:A:T	rs214457	7	110848329	T	A	0.4771	NA	0.922251	rs37651	168	.	IMMP2L	0	intronic	4.032	6	5	15	1	1	1
7:110850439:A:G	rs214459	7	110850439	A	G	0.4871	1.01307e-11	0.950701	rs37651	168	.	IMMP2L	0	intronic	1.707	5	5	15	1	1	1
7:110851553:A:G	rs214460	7	110851553	A	G	0.3698	3.99933e-09	0.889708	rs38752	168	.	IMMP2L	0	intronic	5.655	5	5	15	1	1	1
7:110853979:C:G	rs214462	7	110853979	G	C	0.4911	NA	0.936032	rs37651	168	.	IMMP2L	0	intronic	0.793	7	4	15	1	1	1
7:110854261:G:T	rs214463	7	110854261	T	G	0.3648	2.91231e-09	0.919272	rs38752	168	.	IMMP2L	00:00:00	intronic	3.098	NA	5	15	1	1	1
7:110855600:A:C	rs214466	7	110855600	A	C	0.4901	5.39215e-12	0.939835	rs37651	168	.	IMMP2L	0	intronic	6.585	5	5	15	1	1	1
7:110858268:A:G	rs214467	7	110858268	G	A	0.3728	6.43872e-10	0.935568	rs38752	168	.	IMMP2L	0	intronic	2.531	7	5	15	1	1	1
7:110858514:G:GT	rs35926057	7	110858514	G	GT	0.3787	NA	0.602548	rs37651	168	.	IMMP2L	0	intronic	9.283	NA	5	15	1	1	1
7:110859833:G:GT	rs57925200	7	110859833	G	GT	0.4881	NA	0.939341	rs37651	168	.	IMMP2L	0	intronic	0.561	NA	5	15	1	1	1
7:110861883:A:G	rs214468	7	110861883	A	G	0.4891	2.53544e-11	0.943322	rs37651	168	.	IMMP2L	0	intronic	6.394	7	5	15	1	1	1
7:110864299:C:T	rs214469	7	110864299	T	C	0.3648	2.13198e-09	0.919272	rs38752	168	.	IMMP2L	0	intronic	0.237	1f	7	15	1	1	1
7:110865216:A:G	rs214470	7	110865216	A	G	0.4851	5.79846e-12	0.958169	rs37651	168	.	IMMP2L	0	intronic	1.299	1f	5	15	1	1	1
7:110865658:A:G	rs214471	7	110865658	A	G	0.4851	6.05802e-12	0.950625	rs37651	168	.	IMMP2L	0	intronic	0.659	6	5	15	1	1	1
7:110866336:A:G	rs214472	7	110866336	G	A	0.4831	7.16076e-12	0.950334	rs37651	168	.	IMMP2L	0	intronic	0.379	7	5	15	1	1	1
7:110866435:C:G	rs214473	7	110866435	C	G	0.4831	NA	0.950334	rs37651	168	.	IMMP2L	0	intronic	1.234	7	5	15	1	1	1
7:110867535:A:G	rs214475	7	110867535	A	G	0.3708	1.69173e-09	0.92743	rs38752	168	.	IMMP2L	0	intronic	14.06	5	5	15	1	1	1
7:110869766:C:T	rs40362	7	110869766	T	C	0.4911	2.53114e-11	0.928963	rs37651	168	.	IMMP2L	0	intronic	0.129	5	5	15	1	1	1
7:110872556:C:T	rs37711	7	110872556	T	C	0.4911	3.76432e-11	0.92858	rs37651	168	.	IMMP2L	0	intronic	3.192	NA	2	15	1	1	1
7:110879070:G:T	rs37714	7	110879070	T	G	0.4881	2.41833e-11	0.939341	rs37651	168	.	IMMP2L	0	intronic	3.746	2a	1	15	1	1	1
7:110879251:C:T	rs37715	7	110879251	T	C	0.4861	2.03671e-11	0.938931	rs37651	168	.	IMMP2L	0	intronic	5.467	1b	1	15	1	1	1
7:110879514:A:G	rs37716	7	110879514	G	A	0.4871	1.86971e-11	0.935374	rs37651	168	.	IMMP2L	0	intronic	1.049	5	1	15	1	1	1
7:110879776:A:G	rs37717	7	110879776	A	G	0.4851	2.83861e-11	0.935297	rs37651	168	.	IMMP2L	0	intronic	16.48	3a	5	15	1	1	1
7:110880559:C:T	rs37718	7	110880559	C	T	0.4821	1.53354e-11	0.954011	rs37651	168	.	IMMP2L	0	intronic	16.03	4	1	15	1	1	1
7:110881718:C:T	rs37719	7	110881718	T	C	0.4801	5.92448e-11	0.903559	rs37651	168	.	IMMP2L	0	intronic	2.808	1f	5	15	1	1	1
7:110883603:C:G	rs144397058	7	110883603	G	C	0.4891	NA	0.93584	rs37651	168	.	IMMP2L	0	intronic	1.613	7	5	15	1	1	1
7:110889348:A:G	rs37728	7	110889348	G	A	0.4761	NA	0.932071	rs37651	168	.	IMMP2L	0	intronic	3.531	6	5	15	1	1	1
7:110890434:A:G	rs37731	7	110890434	G	A	0.4732	9.85142e-11	0.885201	rs37651	168	.	IMMP2L	0	intronic	1.584	7	5	15	1	1	1
7:110890908:G:T	rs37732	7	110890908	G	T	0.4821	9.18873e-11	0.916445	rs37651	168	.	IMMP2L	0	intronic	3.504	6	5	15	1	1	1
7:110892851:C:T	rs1978247	7	110892851	C	T	0.3658	2.70266e-09	0.915169	rs38752	168	.	IMMP2L	0	intronic	2.328	6	5	15	1	1	1
7:110894778:A:G	rs7810543	7	110894778	A	G	0.3767	3.00416e-09	0.935822	rs38752	168	.	IMMP2L	0	intronic	0.549	1f	5	15	1	1	1
7:110896492:C:T	rs37733	7	110896492	C	T	0.4881	1.85014e-11	0.939341	rs37651	168	.	IMMP2L	0	intronic	4.331	5	5	15	1	1	1
7:110896833:A:T	rs7804021	7	110896833	T	A	0.3688	3.0218e-09	0.918691	rs38752	168	.	IMMP2L	0	intronic	8.7	5	5	15	1	1	1
7:110898279:A:G	rs28829	7	110898279	A	G	0.4831	2.61767e-11	0.950334	rs37651	168	.	IMMP2L	0	intronic	0.197	6	5	15	1	1	1
7:110898915:C:T	rs13240464	7	110898915	T	C	0.3748	1.80437e-09	0.952385	rs38752	168	.	IMMP2L	0	intronic	0.721	6	5	15	1	1	1
7:110899634:C:T	rs2109298	7	110899634	C	T	0.2644	NA	0.612244	rs38752	168	.	IMMP2L	0	intronic	2.379	6	5	15	1	1	1
7:110899710:C:CAAT	rs111949695	7	110899710	C	CAAT	0.492	NA	0.932984	rs37651	168	.	IMMP2L	0	intronic	1.29	NA	5	15	1	1	1
7:110900502:C:G	rs37735	7	110900502	C	G	0.4881	NA	0.946852	rs37651	168	.	IMMP2L	0	intronic	2.493	5	5	15	1	1	1
7:110901229:A:G	rs2109299	7	110901229	G	A	0.3678	2.88735e-09	0.914696	rs38752	168	.	IMMP2L	0	intronic	6.704	6	5	15	1	1	1
7:110904226:A:G	rs982256	7	110904226	A	G	0.3757	3.43943e-09	0.939522	rs38752	168	.	IMMP2L	0	intronic	6.972	7	5	15	1	1	1
7:110907308:C:T	rs37738	7	110907308	C	T	0.4891	8.44314e-12	0.93584	rs37651	168	.	IMMP2L	0	intronic	2.172	7	5	15	1	1	1
7:110909169:C:T	rs6959670	7	110909169	C	T	0.3559	1.99425e-09	0.883128	rs38752	168	.	IMMP2L	0	intronic	0.847	4	5	15	1	1	1
7:110911133:C:T	rs7802797	7	110911133	C	T	0.3559	2.36323e-09	0.883128	rs38752	168	.	IMMP2L	0	intronic	0.242	5	5	15	1	1	1
7:110912462:C:T	rs7811867	7	110912462	C	T	0.3549	1.55526e-09	0.879398	rs38752	168	.	IMMP2L	0	intronic	0.583	6	5	15	1	1	1
7:110913187:A:G	rs37741	7	110913187	A	G	0.4821	1.30171e-11	0.961615	rs37651	168	.	IMMP2L	0	intronic	0.643	7	5	15	1	1	1
7:110913620:C:T	rs37742	7	110913620	C	T	0.4851	8.03432e-12	0.958169	rs37651	168	.	IMMP2L	0	intronic	1.784	6	5	15	1	1	1
7:110915339:C:T	rs37743	7	110915339	C	T	0.4891	1.27951e-11	0.93584	rs37651	168	.	IMMP2L	0	intronic	9.057	1f	2	15	1	1	1
7:110916697:A:G	rs37744	7	110916697	A	G	0.4891	NA	0.943322	rs37651	168	.	IMMP2L	0	intronic	1.667	6	5	15	1	1	1
7:110917622:T:TA	rs34068307	7	110917622	TA	T	0.4841	NA	0.808169	rs37651	168	.	IMMP2L	0	intronic	0.806	NA	5	15	1	1	1
7:110917686:C:T	rs13239254	7	110917686	C	T	0.3668	2.43618e-09	0.919122	rs38752	168	.	IMMP2L	0	intronic	1.117	5	5	15	1	1	1
7:110918507:C:T	rs37746	7	110918507	T	C	0.4821	5.31743e-12	0.961615	rs37651	168	.	IMMP2L	0	intronic	2.974	3a	5	15	1	1	1
7:110921142:A:AAGAG	rs67432973	7	110921142	A	AAGAG	0.499	NA	0.902459	rs37651	168	.	IMMP2L	0	intronic	0.303	NA	5	15	1	1	1
7:110921212:A:C	rs10256796	7	110921212	A	C	0.4672	NA	0.717255	rs37651	168	.	IMMP2L	0	intronic	0.341	7	5	15	1	1	1
7:110921315:A:G	rs71544722	7	110921315	A	G	0.3708	NA	0.910697	rs38752	168	.	IMMP2L	0	intronic	1.09	7	5	15	1	1	1
7:110921319:A:G	rs10260040	7	110921319	G	A	0.4056	NA	0.712614	rs38752	168	.	IMMP2L	0	intronic	0.038	7	5	15	1	1	1
7:110921724:C:T	rs37751	7	110921724	C	T	0.4881	8.2474e-12	0.932217	rs37651	168	.	IMMP2L	0	intronic	2.955	7	5	15	1	1	1
7:110921994:G:T	rs37752	7	110921994	G	T	0.4881	3.99974e-11	0.932217	rs37651	168	.	IMMP2L	0	intronic	0.489	6	5	15	1	1	1
7:110925799:A:G	rs37754	7	110925799	G	A	0.4851	9.71239e-12	0.950625	rs37651	168	.	IMMP2L	0	intronic	4.233	5	5	15	1	1	1
7:110927604:C:CA	rs58212392	7	110927604	CA	C	0.3598	NA	0.864945	rs38752	168	.	IMMP2L	0	intronic	2.74	NA	5	15	1	1	1
7:110928564:A:T	rs37756	7	110928564	T	A	0.4722	NA	0.91893	rs37651	168	.	IMMP2L	0	intronic	2.672	6	5	15	1	1	1
7:110928777:C:G	rs12705760	7	110928777	C	G	0.3777	NA	0.948196	rs38752	168	.	IMMP2L	0	intronic	0.862	6	5	15	1	1	1
7:110929121:A:G	rs12668070	7	110929121	A	G	0.3777	1.74018e-09	0.939983	rs38752	168	.	IMMP2L	0	intronic	3.442	7	5	15	1	1	1
7:110929174:A:G	rs2191270	7	110929174	G	A	0.4761	NA	0.925375	rs37651	168	.	IMMP2L	0	intronic	0.349	7	5	15	1	1	1
7:110929222:C:G	rs10953685	7	110929222	C	G	0.3757	NA	0.940112	rs38752	168	.	IMMP2L	0	intronic	2.291	6	5	15	1	1	1
7:110929652:A:T	rs10242018	7	110929652	A	T	0.3738	NA	0.948197	rs38752	168	.	IMMP2L	0	intronic	6.258	6	5	15	1	1	1
7:110930866:C:CTA	rs34013550	7	110930866	C	CTA	0.4871	NA	0.958518	rs37651	168	.	IMMP2L	0	intronic	0.607	NA	5	15	1	1	1
7:110931475:C:T	rs37757	7	110931475	C	T	0.4871	1.02302e-11	0.958518	rs37651	168	.	IMMP2L	0	intronic	1.055	7	5	15	1	1	1
7:110932739:A:G	rs1541472	7	110932739	G	A	0.3588	9.90955e-10	0.895277	rs38752	168	.	IMMP2L	0	intronic	6.138	6	5	15	1	1	1
7:110934682:C:T	rs37759	7	110934682	C	T	0.4911	1.04512e-11	0.943844	rs37651	168	.	IMMP2L	0	intronic	3.358	3a	5	15	1	1	1
7:110935979:A:G	rs11534045	7	110935979	G	A	0.3559	9.2436e-10	0.874815	rs38752	168	.	IMMP2L	0	intronic	0.83	7	5	15	1	1	1
7:110936041:T:TAAAA	rs143520115	7	110936041	T	TAAAA	0.4891	NA	0.943322	rs37651	168	.	IMMP2L	0	intronic	0.343	NA	5	15	1	1	1
7:110936498:A:G	rs253372	7	110936498	A	G	0.4821	6.80163e-12	0.961615	rs37651	168	.	IMMP2L	0	intronic	0.679	6	5	15	1	1	1
7:110937319:A:T	rs253373	7	110937319	A	T	0.4781	NA	0.947199	rs37651	168	.	IMMP2L	0	intronic	1.766	7	5	15	1	1	1
7:110938141:A:G	rs253375	7	110938141	G	A	0.4831	7.76191e-12	0.957907	rs37651	168	.	IMMP2L	0	intronic	2.516	6	5	15	1	1	1
7:110938398:C:G	rs1541473	7	110938398	C	G	0.3638	8.40452e-10	0.898202	rs38752	168	.	IMMP2L	0	intronic	0.532	5	5	15	1	1	1
7:110939629:G:GAA	rs199642446	7	110939629	G	GAA	0.4891	NA	0.922741	rs37651	168	.	IMMP2L	0	intronic	0.614	NA	5	15	1	1	1
7:110939653:C:T	rs253376	7	110939653	C	T	0.4881	3.96121e-11	0.926085	rs37651	168	.	IMMP2L	0	intronic	0.157	7	5	15	1	1	1
7:110939983:C:CAAGT	rs151335218	7	110939983	C	CAAGT	0.4881	NA	0.926085	rs37651	168	.	IMMP2L	0	intronic	11.43	NA	5	15	1	1	1
7:110945124:A:C	rs61230935	7	110945124	C	A	0.4771	5.50121e-12	0.950181	rs37651	168	.	IMMP2L	0	intronic	0.283	7	7	15	1	1	1
7:110949566:A:C	rs6962665	7	110949566	C	A	0.3429	4.78937e-09	0.833393	rs38752	168	.	IMMP2L	0	intronic	4.305	5	15	15	1	1	1
7:110950216:A:G	rs12670206	7	110950216	G	A	0.3549	1.98506e-09	0.871111	rs38752	168	.	IMMP2L	0	intronic	1.414	6	15	15	1	1	1
7:110950288:C:CA	rs11418566	7	110950288	C	CA	0.4732	NA	0.866042	rs37651	168	.	IMMP2L	0	intronic	0.572	NA	15	15	1	1	1
7:110952966:C:G	rs7811308	7	110952966	C	G	0.4791	NA	0.942656	rs37651	168	.	IMMP2L	0	intronic	0.187	7	7	15	1	1	1
7:110953303:A:T	rs2110309	7	110953303	T	A	0.3728	4.28861e-09	0.918368	rs38752	168	.	IMMP2L	0	intronic	2.888	2b	5	15	1	1	1
7:110957151:A:G	rs1981712	7	110957151	G	A	0.3658	3.40588e-09	0.915169	rs38752	168	.	IMMP2L	0	intronic	0.092	7	5	15	1	1	1
7:110957690:C:T	rs4730485	7	110957690	T	C	0.4911	3.17357e-11	0.943844	rs37651	168	.	IMMP2L	0	intronic	3.865	6	5	15	1	1	1
7:110957744:A:G	rs4730486	7	110957744	A	G	0.492	3.30225e-11	0.94041	rs37651	168	.	IMMP2L	0	intronic	0.49	7	5	15	1	1	1
7:110959881:C:T	rs6466376	7	110959881	T	C	0.4911	1.95614e-11	0.943844	rs37651	168	.	IMMP2L	0	intronic	2.301	6	5	15	1	1	1
7:110963415:A:T	rs258921	7	110963415	A	T	0.4801	NA	0.954327	rs37651	168	.	IMMP2L	0	intronic	3.111	6	5	15	1	1	1
7:110975636:A:G	rs12536395	7	110975636	G	A	0.3608	1.01752e-09	0.928288	rs38752	168	.	IMMP2L	0	intronic	2.692	7	5	15	1	1	1
7:110976264:C:G	rs12705761	7	110976264	G	C	0.4175	NA	0.691315	rs38752	168	.	IMMP2L	0	intronic	0.289	7	5	15	1	1	1
7:110976267:A:AT	rs547077322	7	110976267	A	AT	0.4145	NA	0.700337	rs38752	168	.	IMMP2L	0	intronic	1.087	NA	5	15	1	1	1
7:110977701:A:C	rs12539177	7	110977701	A	C	0.4205	6.44616e-12	0.719681	rs38752	168	.	IMMP2L	0	intronic	11.62	3a	5	15	1	1	1
7:110984004:C:T	rs37648	7	110984004	C	T	0.4901	7.28803e-12	0.961708	rs37651	168	.	IMMP2L	0	intronic	4.682	NA	5	9	1	1	1
7:110988593:G:T	rs35426637	7	110988593	G	T	0.3499	1.37751e-09	0.885112	rs38752	168	.	IMMP2L	0	intronic	0.551	7	5	15	1	1	1
7:110990633:G:T	rs37651	7	110990633	T	G	0.4841	2.43695e-12	1	rs37651	168	.	IMMP2L	0	intronic	3.909	6	5	15	1	1	1
7:110993511:C:T	rs7803571	7	110993511	C	T	0.4175	4.90476e-12	0.715468	rs38752	168	.	IMMP2L	0	intronic	0.998	6	5	15	1	1	1
7:110999503:A:G	rs37658	7	110999503	A	G	0.4811	2.72471e-12	0.988328	rs37651	168	.	IMMP2L	0	intronic	0.073	7	5	15	1	1	1
7:111009157:A:ATT	rs2067171	7	111009157	ATT	A	0.4801	NA	0.976764	rs37651	168	.	IMMP2L	0	intronic	9.389	NA	5	15	1	1	1
7:111022481:A:G	rs37667	7	111022481	A	G	0.4682	3.68819e-12	0.940592	rs37651	168	.	IMMP2L	0	intronic	0.1	6	5	15	1	1	1
7:111025948:C:T	rs12532143	7	111025948	T	C	0.3767	1.01175e-09	0.96982	rs38752	168	.	IMMP2L	0	intronic	1.636	6	5	15	1	1	1
7:111027399:C:T	rs37672	7	111027399	C	T	0.4881	6.06268e-12	0.969069	rs37651	168	.	IMMP2L	0	intronic	11.98	7	5	15	1	1	1
7:111039799:C:T	rs12705762	7	111039799	C	T	0.3678	7.42325e-10	0.956979	rs38752	168	.	IMMP2L	0	intronic	2.702	6	5	15	1	1	1
7:111042179:A:AAATAATAAT	rs201602786	7	111042179	AAATAATAAT	A	0.4911	NA	0.760677	rs37651	168	.	IMMP2L	0	intronic	1.905	NA	9	15	1	1	1
7:111044203:C:T	rs37682	7	111044203	C	T	0.4881	1.35826e-11	0.969069	rs37651	168	.	IMMP2L	0	intronic	7.281	6	7	15	1	1	1
7:111048579:A:G	rs38744	7	111048579	A	G	0.4811	3.42096e-12	0.980512	rs37651	168	.	IMMP2L	0	intronic	6.486	1f	5	15	1	1	1
7:111057345:C:T	rs40372	7	111057345	T	C	0.4881	4.6291e-12	0.969069	rs37651	168	.	IMMP2L	0	intronic	2.729	6	5	15	1	1	1
7:111059267:C:T	rs38747	7	111059267	T	C	0.4861	9.20604e-12	0.961145	rs37651	168	.	IMMP2L	0	intronic	2.052	6	5	15	1	1	1
7:111059886:A:G	rs38748	7	111059886	A	G	0.4702	6.73743e-12	0.932948	rs37651	168	.	IMMP2L	0	intronic	1.491	6	5	15	1	1	1
7:111061724:A:G	rs38750	7	111061724	G	A	0.4702	NA	0.932948	rs37651	168	.	IMMP2L	0	intronic	0.704	7	5	15	1	1	1
7:111069946:A:C	rs38751	7	111069946	A	C	0.4821	3.39527e-12	0.976604	rs37651	168	.	IMMP2L	0	intronic	4.299	5	2	15	1	1	1
7:111078912:G:T	rs38752	7	111078912	T	G	0.3757	3.43809e-10	1	rs38752	168	.	IMMP2L	0	intronic	5.116	2b	2	15	1	1	1
7:111086422:A:G	rs6960070	7	111086422	G	A	0.3648	NA	0.87417	rs38752	168	.	IMMP2L	0	intronic	2.197	7	5	15	1	1	1
7:111087373:A:G	rs200415455	7	111087373	G	A	0.3966	NA	0.876874	rs38752	168	.	IMMP2L	0	intronic	2.208	6	5	15	1	1	1
7:111090171:G:T	rs78771841	7	111090171	T	G	0.4672	NA	0.885714	rs37651	168	.	IMMP2L	0	intronic	2.381	6	5	15	1	1	1
7:111092478:C:T	rs10282292	7	111092478	C	T	0.3907	1.69431e-08	0.919937	rs38752	168	.	IMMP2L	0	intronic	10.5	7	5	15	1	1	1
7:111100585:C:T	rs11766326	7	111100585	T	C	0.4811	3.35231e-10	0.934738	rs37651	168	.	IMMP2L	0	intronic	2.128	6	5	15	1	1	1
7:111101069:T:TC	rs11398401	7	111101069	TC	T	0.3738	NA	0.905275	rs38752	168	.	IMMP2L	0	intronic	4.077	NA	5	15	1	1	1
7:111109825:A:C	rs79995383	7	111109825	C	A	0.4662	NA	0.88983	rs37651	168	.	IMMP2L	0	intronic	2.489	6	5	15	1	1	1
7:111112699:A:C	rs56848830	7	111112699	C	A	0.4692	1.81103e-10	0.935617	rs37651	168	.	IMMP2L	0	intronic	0.118	6	5	15	1	1	1
7:111116149:C:T	rs6955923	7	111116149	C	T	0.4573	5.63605e-10	0.89504	rs37651	168	.	IMMP2L	0	intronic	2.327	4	2	15	1	1	1
7:111118514:A:C	rs2396357	7	111118514	C	A	0.4781	8.90274e-10	0.923455	rs37651	168	.	IMMP2L	0	intronic	2.795	7	5	15	1	1	1
7:111124051:C:T	rs4141271	7	111124051	C	T	0.4702	4.05671e-10	0.939318	rs37651	168	.	IMMP2L	0	intronic	3.312	6	4	15	1	1	1
7:111126914:A:T	rs2396358	7	111126914	A	T	0.4592	NA	0.894757	rs37651	168	.	IMMP2L	0	intronic	4.787	2b	5	15	1	1	1
7:111132189:C:T	rs17158596	7	111132189	T	C	0.4801	NA	0.930871	rs37651	168	.	IMMP2L	0	intronic	2.683	6	5	15	1	1	1
7:111134057:A:T	rs12668724	7	111134057	A	T	0.3827	NA	0.926708	rs38752	168	.	IMMP2L	0	intronic	0.738	6	5	15	1	1	1
7:111134066:A:T	rs12668727	7	111134066	A	T	0.3827	NA	0.926708	rs38752	168	.	IMMP2L	0	intronic	1.334	6	5	15	1	1	1
7:111144397:A:G	rs79715516	7	111144397	A	G	0.3877	NA	0.931933	rs38752	168	.	IMMP2L	0	intronic	0.477	7	5	15	1	1	1
7:111145357:A:G	rs6965673	7	111145357	A	G	0.4672	NA	0.928123	rs37651	168	.	IMMP2L	0	intronic	0.74	6	5	15	1	1	1
7:111157503:C:CA	rs11438855	7	111157503	C	CA	0.4443	NA	0.809474	rs37651	168	.	IMMP2L	0	intronic	8.774	NA	2	15	1	1	1
7:111159896:C:T	rs2529489	7	111159896	C	T	0.3897	1.46633e-08	0.924326	rs38752	168	.	IMMP2L	0	intronic	2.989	6	4	15	1	1	1
7:111166165:G:T	rs4730488	7	111166165	T	G	0.4801	8.69698e-10	0.930871	rs37651	168	.	IMMP2L	0	intronic	4.608	1f	5	15	1	1	1
7:111168847:A:G	rs57444187	7	111168847	A	G	0.4771	2.97839e-10	0.942172	rs37651	168	.	IMMP2L	0	intronic	15.01	4	2	15	1	1	1
7:111169848:C:G	rs4730489	7	111169848	G	C	0.4732	NA	0.942536	rs37651	168	.	IMMP2L	0	intronic	0.997	4	2	15	1	1	1
7:111172634:C:T	rs2529491	7	111172634	C	T	0.3449	NA	0.768415	rs38752	168	.	IMMP2L	0	UTR5	5.404	5	2	15	1	1	1
7:111177544:A:C	rs740346	7	111177544	A	C	0.4722	1.1243e-09	0.938792	rs37651	168	.	IMMP2L	0	intronic	4.699	6	5	15	1	1	1
7:111180444:C:G	rs2529484	7	111180444	G	C	0.3817	NA	0.905527	rs38752	168	.	IMMP2L	0	intronic	0.122	4	5	15	1	1	1
7:111180544:A:C	rs2613590	7	111180544	C	A	0.3877	1.57791e-08	0.923438	rs38752	168	.	IMMP2L	0	intronic	8.174	NA	5	15	1	1	1
7:111206032:T:TA	rs11415991	7	111206032	T	TA	0.3509	NA	0.680449	rs38752	168	.	IMMP2L	3458	intergenic	0.469	NA	13	15	1	1	1
7:111206567:A:G	rs62464622	7	111206567	A	G	0.4702	1.11279e-08	0.836205	rs37651	168	.	IMMP2L	3993	intergenic	2.042	7	13	15	1	1	1
7:111206913:A:G	rs62464624	7	111206913	G	A	0.4672	1.61358e-08	0.832287	rs37651	168	.	IMMP2L	4339	intergenic	7.77	7	13	15	1	1	1
7:111207216:A:G	rs59638688	7	111207216	A	G	0.4702	7.73052e-09	0.836205	rs37651	168	.	IMMP2L	4642	intergenic	0.296	7	13	15	1	1	1
7:111211748:C:T	rs6952176	7	111211748	T	C	0.4761	2.06411e-08	0.840487	rs37651	168	.	IMMP2L	9174	intergenic	9.545	5	9	9	1	1	1
7:111213537:C:T	rs6962561	7	111213537	T	C	0.4751	1.54676e-08	0.837194	rs37651	168	.	IMMP2L	10963	intergenic	1.044	7	9	15	0	1	1
7:111220549:C:G	rs1419747	7	111220549	G	C	0.4722	NA	0.826412	rs37651	168	.	IMMP2L	17975	intergenic	6.29	7	14	15	0	1	1
7:111228448:A:G	rs2528691	7	111228448	G	A	0.4831	3.11698e-08	0.800874	rs37651	168	.	IMMP2L	25874	intergenic	2.265	3a	7	15	0	1	1
7:111230244:C:T	rs2613596	7	111230244	C	T	0.4225	9.98319e-08	0.652813	rs37651	168	.	IMMP2L	27670	intergenic	7.043	6	14	15	0	1	1
7:111234889:C:T	rs2040997	7	111234889	T	C	0.4284	4.40014e-07	0.670991	rs37651	168	.	IMMP2L	32315	intergenic	0.084	NA	9	15	0	1	1
7:111236477:C:T	rs2613601	7	111236477	T	C	0.4284	7.28283e-07	0.670991	rs37651	168	.	IMMP2L	33903	intergenic	2.883	6	9	15	0	1	1
7:111912738:A:G	rs139244147	7	111912738	G	A	0.04771	2.47241e-09	1	rs139244147	169	.	ZNF277	0	intronic	0.203	7	5	15	1	1	1
7:114015707:A:C	rs12705960	7	114015707	A	C	0.4404	NA	0.659312	rs727644	170	.	FOXP2	0	intronic	1.01	6	5	15	1	1	1
7:114017246:A:G	rs12705961	7	114017246	A	G	0.4404	NA	0.654333	rs727644	170	.	FOXP2	0	intronic	0.578	7	5	15	1	1	1
7:114018191:A:T	rs4730634	7	114018191	A	T	0.4414	NA	0.662094	rs727644	170	.	FOXP2	0	intronic	3.447	6	5	15	1	1	1
7:114019696:C:G	rs9641516	7	114019696	G	C	0.4414	NA	0.662094	rs727644	170	.	FOXP2	0	intronic	0.55	7	5	15	1	1	1
7:114021410:C:T	rs2396726	7	114021410	T	C	0.4423	NA	0.663715	rs727644	170	.	FOXP2	0	intronic	1.695	7	15	15	1	1	1
7:114023285:A:C	rs7779476	7	114023285	A	C	0.4423	NA	0.663715	rs727644	170	.	FOXP2	0	intronic	0.552	7	15	15	1	1	1
7:114023482:C:T	rs10244257	7	114023482	T	C	0.4195	NA	0.605764	rs727644	170	.	FOXP2	0	intronic	1.657	7	15	15	1	1	1
7:114023767:A:G	rs13225495	7	114023767	G	A	0.4264	NA	0.618938	rs727644	170	.	FOXP2	0	intronic	1.392	7	15	15	1	1	1
7:114024316:A:G	rs12667224	7	114024316	A	G	0.4334	NA	0.63876	rs727644	170	.	FOXP2	0	intronic	6.152	5	15	15	1	1	1
7:114025385:A:C	rs13232831	7	114025385	A	C	0.4334	NA	0.63876	rs727644	170	.	FOXP2	0	intronic	2.333	5	15	15	1	1	1
7:114026090:A:G	7:114026090:A:G	7	114026090	G	A	0.3598	NA	0.63876	rs727644	170	.	FOXP2	0	NA	1.65	6	7	15	1	0	1
7:114026090:C:G	7:114026090:C:G	7	114026090	C	G	0.4334	NA	0.63876	rs727644	170	.	FOXP2	0	intronic	1.13	NA	7	15	1	0	1
7:114027269:G:T	rs1852470	7	114027269	G	T	0.4264	NA	0.618938	rs727644	170	.	FOXP2	0	intronic	1.586	5	5	15	1	1	1
7:114028462:T:TTA	rs34166936	7	114028462	TTA	T	0.4264	NA	0.618938	rs727644	170	.	FOXP2	0	intronic	2.369	NA	5	15	1	0	1
7:114029863:A:G	rs10953758	7	114029863	G	A	0.4334	NA	0.63876	rs727644	170	.	FOXP2	0	intronic	2.747	6	5	15	1	1	1
7:114030784:C:T	rs1818998	7	114030784	C	T	0.4264	NA	0.618938	rs727644	170	.	FOXP2	0	intronic	3.188	5	5	15	1	1	1
7:114031014:C:T	rs1818999	7	114031014	C	T	0.4264	NA	0.618938	rs727644	170	.	FOXP2	0	intronic	0.032	7	5	15	1	1	1
7:114032019:C:T	rs4730636	7	114032019	C	T	0.4334	NA	0.644877	rs727644	170	.	FOXP2	0	intronic	5.896	6	5	15	1	1	1
7:114037958:A:G	rs6942634	7	114037958	A	G	0.4294	NA	0.646453	rs727644	170	.	FOXP2	0	intronic	1.278	5	5	15	1	1	1
7:114039451:A:C	rs12534017	7	114039451	C	A	0.4364	NA	0.673316	rs727644	170	.	FOXP2	0	intronic	2.059	6	5	15	1	1	1
7:114040103:A:G	rs35624276	7	114040103	A	G	0.4662	NA	0.74731	rs727644	170	.	FOXP2	0	intronic	1.686	7	5	15	1	1	1
7:114043159:A:G	rs12536335	7	114043159	A	G	0.4851	1.4239e-06	0.904004	rs727644	170	.	FOXP2	0	intronic	0.626	4	5	15	1	1	1
7:114046156:A:AAT	rs529746800	7	114046156	A	AAT	0.4284	NA	0.657393	rs727644	170	.	FOXP2	0	intronic	NA	NA	5	15	1	1	1
7:114046160:C:T	rs2030912	7	114046160	C	T	0.4284	NA	0.657393	rs727644	170	.	FOXP2	0	intronic	7.583	NA	5	15	1	1	1
7:114046161:A:T	rs2030913	7	114046161	A	T	0.4284	NA	0.657393	rs727644	170	.	FOXP2	0	intronic	2.003	7	5	15	1	1	1
7:114046162:A:AC	rs375304062	7	114046162	AC	A	0.4284	NA	0.657393	rs727644	170	.	FOXP2	0	intronic	NA	7	5	15	1	1	1
7:114046369:C:G	rs2030915	7	114046369	C	G	0.4851	NA	0.904004	rs727644	170	.	FOXP2	0	intronic	0.758	6	5	15	1	1	1
7:114047140:A:T	rs7795397	7	114047140	T	A	0.4284	NA	0.657393	rs727644	170	.	FOXP2	0	intronic	0.46	6	1	15	1	1	1
7:114047542:C:G	rs8180817	7	114047542	G	C	0.492	NA	0.879552	rs727644	170	.	FOXP2	0	intronic	2.248	6	1	15	1	1	1
7:114056055:C:G	rs12533005	7	114056055	G	C	0.4851	NA	0.904004	rs727644	170	.	FOXP2:AC073626.2	00:00:00	ncRNA_intronic	16.74	6	1	15	1	1	1
7:114056495:A:AAATTTCAT	rs71149745	7	114056495	A	AAATTTCAT	0.4851	NA	0.904004	rs727644	170	.	FOXP2:AC073626.2	00:00:00	ncRNA_intronic	16.95	NA	1	15	1	1	1
7:114058731:C:CA	rs34291892	7	114058731	CA	C	0.4056	NA	0.621434	rs727644	170	.	FOXP2:AC073626.2	00:00:00	ncRNA_intronic	8.188	NA	1	15	1	0	1
7:114059156:C:T	rs2894699	7	114059156	C	T	0.4851	1.74055e-06	0.904004	rs727644	170	.	FOXP2:AC073626.2	00:00:00	ncRNA_intronic	1.052	5	1	15	1	1	1
7:114069536:C:G	rs7785701	7	114069536	G	C	0.4851	NA	0.904004	rs727644	170	.	FOXP2	0	intronic	16.86	7	2	15	1	1	1
7:114071035:C:T	rs1476535	7	114071035	C	T	0.496	7.34165e-07	0.874414	rs727644	170	.	FOXP2	0	intronic	13.72	NA	2	15	1	1	1
7:114074257:C:T	rs10268637	7	114074257	C	T	0.4294	NA	0.658913	rs727644	170	.	FOXP2	0	intronic	0.415	6	5	15	1	1	1
7:114075140:C:T	rs28534444	7	114075140	T	C	0.4294	NA	0.658913	rs727644	170	.	FOXP2	0	intronic	9.195	6	5	15	1	1	1
7:114075686:A:C	rs10246733	7	114075686	A	C	0.4294	NA	0.658913	rs727644	170	.	FOXP2	0	intronic	6.802	7	5	15	1	1	1
7:114076394:C:G	rs10280045	7	114076394	G	C	0.4851	NA	0.904004	rs727644	170	.	FOXP2	0	intronic	1.011	7	5	15	1	1	1
7:114080336:G:T	rs2014265	7	114080336	T	G	0.4264	NA	0.653254	rs727644	170	.	FOXP2	0	intronic	0.684	NA	5	15	1	1	1
7:114082494:C:T	rs10261780	7	114082494	T	C	0.4264	NA	0.653254	rs727644	170	.	FOXP2	0	intronic	4.488	5	5	15	1	1	1
7:114083550:C:G	rs10228494	7	114083550	G	C	0.493	NA	0.890442	rs727644	170	.	FOXP2	0	intronic	0.942	7	5	15	1	1	1
7:114086097:G:GA	rs5886708	7	114086097	GA	G	0.4861	NA	0.914918	rs727644	170	.	FOXP2	0	intronic	7.569	NA	5	15	1	1	1
7:114086133:G:GTC	rs5886709	7	114086133	GTC	G	0.4145	NA	0.631769	rs727644	170	.	FOXP2	0	intronic	2.137	NA	5	15	1	1	1
7:114091753:A:G	rs10262192	7	114091753	G	A	0.4264	NA	0.648211	rs727644	170	.	FOXP2	0	intronic	1.332	7	5	15	1	1	1
7:114091844:A:C	rs10262103	7	114091844	C	A	0.4851	1.56966e-06	0.911272	rs727644	170	.	FOXP2	0	intronic	5.221	7	5	15	1	1	1
7:114096846:A:T	rs10231382	7	114096846	A	T	0.4254	NA	0.651779	rs727644	170	.	FOXP2	0	intronic	1.538	6	5	15	1	1	1
7:114104389:C:T	rs10228327	7	114104389	T	C	0.4394	NA	0.736829	rs727644	170	.	FOXP2	0	intronic	5.792	6	5	15	1	1	1
7:114109349:A:G	rs727644	7	114109349	A	G	0.4751	3.73434e-08	1	rs727644	170	Novel	FOXP2	0	intronic	2.342	7	5	15	1	1	1
7:114110568:C:T	rs4727799	7	114110568	C	T	0.3926	4.09428e-08	0.714826	rs727644	170	.	FOXP2	0	intronic	2.736	6	5	15	1	1	1
7:114115049:A:G	rs2396751	7	114115049	A	G	0.4394	NA	0.736829	rs727644	170	.	FOXP2	0	intronic	2.404	6	5	15	1	1	1
7:114115268:C:T	rs2189011	7	114115268	T	C	0.4404	NA	0.738693	rs727644	170	.	FOXP2	0	intronic	2.493	NA	5	15	1	1	1
7:114116881:A:G	rs7783012	7	114116881	G	A	0.4761	1.13353e-07	0.996203	rs727644	170	.	FOXP2	0	intronic	1.991	7	5	15	1	1	1
7:114119430:A:G	rs2189010	7	114119430	G	A	0.4761	4.44254e-08	0.996203	rs727644	170	.	FOXP2	0	intronic	0.677	NA	5	15	1	1	1
7:114122506:C:T	rs2106900	7	114122506	C	T	0.4364	NA	0.729577	rs727644	170	.	FOXP2	0	intronic	4.184	5	5	15	1	1	1
7:114123308:C:T	rs2189008	7	114123308	C	T	0.4394	NA	0.736829	rs727644	170	.	FOXP2	0	intronic	0.208	NA	5	15	1	1	1
7:114124660:C:G	rs6974757	7	114124660	G	C	0.4761	NA	0.996203	rs727644	170	.	FOXP2	0	intronic	2.746	5	5	15	1	1	1
7:114125580:A:AG	rs55960959	7	114125580	AG	A	0.4394	NA	0.736829	rs727644	170	.	FOXP2	0	intronic	0.335	NA	5	15	1	1	1
7:114129137:A:G	rs10249234	7	114129137	G	A	0.4761	4.33769e-08	0.996203	rs727644	170	.	FOXP2	0	intronic	14.87	6	5	15	1	1	1
7:114137720:A:G	rs7810592	7	114137720	G	A	0.008946	NA	0.711862	rs727644	170	.	FOXP2	0	intronic	0.08	6	5	15	1	0	1
7:114137720:G:GTAAA	rs5886711	7	114137720	G	GTAAA	0.4284	NA	0.711862	rs727644	170	.	FOXP2	0	NA	1.206	NA	5	15	1	1	1
7:114137940:A:G	rs1989903	7	114137940	A	G	0.4771	5.15211e-08	0.992453	rs727644	170	.	FOXP2	0	intronic	2.964	NA	5	15	1	1	1
7:114138751:C:G	rs2040658	7	114138751	C	G	0.4761	NA	0.996203	rs727644	170	.	FOXP2	0	intronic	1.027	6	5	15	1	1	1
7:114139684:A:G	rs12113612	7	114139684	G	A	0.4394	NA	0.736829	rs727644	170	.	FOXP2	0	UTR3	10.2	7	5	15	1	1	1
7:114142250:A:G	rs1015511	7	114142250	A	G	0.4761	4.58255e-08	0.996203	rs727644	170	.	FOXP2	0	intronic	3.663	NA	1	15	1	1	1
7:114143407:C:T	rs10266297	7	114143407	C	T	0.4761	5.14749e-08	0.996203	rs727644	170	.	FOXP2	0	intronic	1.147	6	5	15	1	1	1
7:114143651:A:T	rs9649368	7	114143651	T	A	0.4394	NA	0.736829	rs727644	170	.	FOXP2	0	intronic	3.099	7	5	15	1	1	1
7:114145525:A:G	rs6466488	7	114145525	G	A	0.4751	7.48309e-08	0.992374	rs727644	170	.	FOXP2	0	intronic	13.23	7	5	15	1	1	1
7:114147217:A:C	rs10279936	7	114147217	C	A	0.4384	NA	0.727483	rs727644	170	.	FOXP2	0	intronic	1.155	6	5	15	1	1	1
7:114148243:A:G	rs2189015	7	114148243	A	G	0.4682	9.09748e-08	0.943257	rs727644	170	.	FOXP2	0	intronic	2.439	NA	1	15	1	1	1
7:114148331:A:C	rs2396753	7	114148331	C	A	0.4682	1.0294e-07	0.943257	rs727644	170	.	FOXP2	0	intronic	0.607	4	1	15	1	1	1
7:114158954:A:G	rs9969232	7	114158954	G	A	0.3936	4.29244e-08	0.703619	rs727644	170	.	FOXP2	0	intronic	5.617	7	5	15	1	1	1
7:114160742:A:G	rs6969188	7	114160742	G	A	0.4056	NA	0.636309	rs727644	170	.	FOXP2	0	intronic	0.806	7	5	15	1	1	1
7:114160871:A:G	rs6969376	7	114160871	G	A	0.4682	1.46718e-07	0.943257	rs727644	170	.	FOXP2	0	intronic	1.13	7	5	15	1	1	1
7:114161816:T:TAAAG	rs34948690	7	114161816	TAAAG	T	0.4682	NA	0.943257	rs727644	170	.	FOXP2	0	intronic	1.613	NA	5	15	1	1	1
7:114162740:A:G	rs6980093	7	114162740	G	A	0.4682	1.55881e-07	0.943257	rs727644	170	.	FOXP2	0	intronic	0.41	6	5	15	1	1	1
7:114171145:A:G	rs9332390	7	114171145	A	G	0.4404	NA	0.725443	rs727644	170	.	FOXP2	0	intronic	16.15	4	5	15	1	1	1
7:114174361:T:TA	rs66823671	7	114174361	T	TA	0.4404	NA	0.725443	rs727644	170	.	FOXP2	0	intronic	18.18	NA	5	15	1	1	1
7:114180062:A:G	rs10262462	7	114180062	A	G	0.4652	2.4983e-07	0.932416	rs727644	170	.	FOXP2	0	intronic	0.283	5	5	15	1	1	1
7:114184098:A:G	rs7458242	7	114184098	G	A	0.4672	2.55267e-07	0.939543	rs727644	170	.	FOXP2	0	intronic	0.426	7	5	15	1	1	1
7:114192545:C:T	rs7794413	7	114192545	T	C	0.4414	NA	0.721613	rs727644	170	.	FOXP2	0	intronic	2.26	5	5	15	1	1	1
7:114194615:G:T	rs1859100	7	114194615	T	G	0.4682	2.70515e-07	0.935739	rs727644	170	.	FOXP2	0	intronic	2.193	NA	5	15	1	1	1
7:114204129:A:T	rs7797335	7	114204129	T	A	0.3748	1.74793e-07	0.611099	rs727644	170	.	FOXP2	0	intronic	0.14	6	5	15	1	1	1
7:114211912:A:G	rs2189012	7	114211912	G	A	0.3757	5.4573e-07	0.606483	rs727644	170	.	FOXP2	0	intronic	1.85	NA	5	15	1	1	1
7:114218582:C:T	rs1229762	7	114218582	T	C	0.3757	NA	0.612662	rs727644	170	.	FOXP2	0	intronic	0.58	NA	5	15	1	1	1
7:114223723:A:C	rs1229761	7	114223723	C	A	0.3757	7.60056e-07	0.612662	rs727644	170	.	FOXP2	0	intronic	5.065	NA	5	15	1	1	1
7:114224163:A:G	rs1229760	7	114224163	A	G	0.3757	7.95727e-07	0.612662	rs727644	170	.	FOXP2	0	intronic	4.517	NA	5	15	1	1	1
7:114248851:A:G	rs12705966	7	114248851	A	G	0.3718	4.59756e-07	0.622793	rs727644	170	.	FOXP2	0	intronic	2.447	6	5	15	1	1	1
7:114259274:G:GA	rs34526725	7	114259274	GA	G	0.3718	NA	0.622793	rs727644	170	.	FOXP2	0	intronic	5.111	NA	5	15	1	1	1
7:114287116:A:T	rs2045292	7	114287116	T	A	0.3718	7.89348e-07	0.605307	rs727644	170	.	FOXP2	0	intronic	1.056	6	5	15	1	1	1
7:126300958:A:AG	rs34739943	7	126300958	A	AG	0.1968	NA	0.659259	rs2283076	171	.	GRM8	0	intronic	1.179	NA	5	15	1	0	1
7:126310592:A:T	rs4728047	7	126310592	T	A	0.1948	3.07726e-05	0.679559	rs2283076	171	.	GRM8	0	intronic	2.706	7	5	15	1	1	1
7:126312076:A:T	rs67157588	7	126312076	A	T	0.1948	2.71901e-05	0.679559	rs2283076	171	.	GRM8	0	intronic	12.36	6	5	15	1	0	1
7:126316994:C:T	rs55953926	7	126316994	C	T	0.1988	2.41952e-05	0.661654	rs2283076	171	.	GRM8	0	intronic	0.369	7	9	15	1	1	1
7:126324030:A:G	rs4731323	7	126324030	A	G	0.2157	1.43587e-05	0.692807	rs2283076	171	.	GRM8	0	intronic	3.738	5	5	15	1	0	1
7:126325433:C:T	rs10227949	7	126325433	C	T	0.2117	8.59896e-06	0.708897	rs2283076	171	.	GRM8	0	intronic	1.564	7	5	15	1	1	1
7:126331987:A:G	rs3808154	7	126331987	A	G	0.2117	1.60921e-05	0.708897	rs2283076	171	.	GRM8	0	intronic	6.827	5	5	15	1	0	1
7:126334216:T:TA	rs5887304	7	126334216	T	TA	0.2107	NA	0.714055	rs2283076	171	.	GRM8	0	intronic	2.403	NA	5	15	1	0	1
7:126336074:C:G	rs12706742	7	126336074	C	G	0.2157	1.23101e-05	0.692807	rs2283076	171	.	GRM8	0	intronic	3.105	5	5	15	1	1	1
7:126343670:C:G	rs7804631	7	126343670	G	C	0.2157	1.96549e-05	0.692807	rs2283076	171	.	GRM8	0	intronic	2.451	6	5	15	1	1	1
7:126478190:A:G	rs2283076	7	126478190	A	G	0.1978	2.31676e-08	1	rs2283076	171	.	GRM8	0	intronic	13.59	7	9	15	1	0	1
7:126493379:C:T	rs11766962	7	126493379	T	C	0.1968	2.6246e-08	0.966552	rs2283076	171	.	GRM8	0	intronic	2.725	6	7	15	1	0	1
7:126506598:G:T	rs2106353	7	126506598	G	T	0.1988	2.77301e-08	0.94072	rs2283076	171	.	GRM8	0	intronic	2.832	7	9	15	1	0	1
7:126526404:G:T	rs35048719	7	126526404	T	G	0.1769	1.05099e-08	0.910904	rs61755388	171	.	GRM8	0	intronic	5.149	7	5	15	1	1	0
7:126529931:C:T	rs34682508	7	126529931	T	C	0.1769	1.41545e-08	0.910904	rs61755388	171	.	GRM8	0	intronic	4.226	6	15	15	1	1	0
7:126533413:C:G	rs34108879	7	126533413	C	G	0.1769	1.6285e-08	0.910904	rs61755388	171	.	GRM8	0	intronic	0.264	7	9	15	1	1	0
7:126533879:C:G	rs66467157	7	126533879	C	G	0.1769	1.60712e-08	0.910904	rs61755388	171	.	GRM8	0	intronic	0.291	7	9	15	1	1	0
7:126535420:C:T	rs41461250	7	126535420	T	C	0.1769	2.39288e-08	0.910904	rs61755388	171	.	GRM8	0	intronic	0.452	7	14	15	1	1	0
7:126535686:A:C	rs4642560	7	126535686	A	C	0.1769	1.40943e-08	0.910904	rs61755388	171	.	GRM8	0	intronic	11.01	6	14	15	1	1	0
7:126537680:C:T	rs35953635	7	126537680	T	C	0.1769	2.20536e-08	0.910904	rs61755388	171	.	GRM8	0	intronic	15.76	5	5	15	1	1	0
7:126537721:C:G	rs71576302	7	126537721	C	G	0.1769	NA	0.910904	rs61755388	171	.	GRM8	0	intronic	13.36	5	5	15	1	1	0
7:126538454:C:T	rs34690384	7	126538454	T	C	0.1769	1.62311e-08	0.910904	rs61755388	171	.	GRM8	0	intronic	10.88	6	5	15	1	1	0
7:126541317:C:T	rs61755388	7	126541317	T	C	0.1918	8.53728e-09	1	rs61755388	171	.	GRM8	0	intronic	10.73	NA	14	15	1	1	1
7:126544242:C:T	rs17685327	7	126544242	T	C	0.1918	9.89448e-09	1	rs61755388	171	.	GRM8	0	intronic	5.522	6	7	15	1	1	1
7:126547154:G:GAGA	rs142235683	7	126547154	GAGA	G	0.1879	NA	0.975657	rs61755388	171	.	GRM8	0	intronic	1.613	NA	9	15	1	0	1
7:126547236:G:GGAA	rs142015447	7	126547236	GGAA	G	0.1889	NA	0.969597	rs61755388	171	.	GRM8	0	intronic	1.283	NA	9	15	1	0	1
7:126551525:A:G	rs35742441	7	126551525	G	A	0.1879	1.07175e-08	0.975657	rs61755388	171	.	GRM8	0	intronic	0.784	7	9	15	1	1	0
7:126552627:A:G	rs11762807	7	126552627	G	A	0.1879	1.02414e-08	0.975657	rs61755388	171	.	GRM8	0	intronic	1.15	6	9	15	1	1	0
7:126552680:A:G	rs11762811	7	126552680	G	A	0.1879	1.102e-08	0.975657	rs61755388	171	.	GRM8	0	intronic	0.157	7	9	15	1	1	0
7:126553002:A:T	rs1361977	7	126553002	T	A	0.1879	2.96801e-08	0.975657	rs61755388	171	.	GRM8	0	intronic	3.724	7	9	15	1	1	0
7:126553104:C:G	rs1361978	7	126553104	G	C	0.1879	1.24263e-08	0.975657	rs61755388	171	.	GRM8	0	intronic	15.31	7	9	15	1	0	0
7:126553201:C:T	rs1361979	7	126553201	T	C	0.1889	1.1446e-08	0.969597	rs61755388	171	.	GRM8	0	intronic	14.94	6	9	15	1	0	0
7:126556256:C:T	rs13237493	7	126556256	T	C	0.1918	1.15077e-08	1	rs61755388	171	.	GRM8	0	intronic	0.083	5	9	15	1	1	0
7:126557427:C:CCA	rs71312846	7	126557427	C	CCA	0.1879	NA	0.902014	rs61755388	171	.	GRM8	0	intronic	1.22	NA	9	15	1	0	0
7:126562474:T:TA	rs35463688	7	126562474	T	TA	0.1918	NA	0.987726	rs61755388	171	.	GRM8	0	intronic	0.569	NA	5	15	1	0	1
7:126563993:T:TC	rs35077363	7	126563993	TC	T	0.1879	NA	0.975657	rs61755388	171	.	GRM8	0	intronic	11.53	NA	9	15	1	0	1
7:126572162:G:T	rs13224055	7	126572162	T	G	0.1918	1.11095e-08	1	rs61755388	171	.	GRM8	0	intronic	1.724	7	5	15	1	1	1
7:126581497:T:TA	rs529933149	7	126581497	TA	T	0.2187	NA	0.802257	rs61755388	171	.	GRM8	0	intronic	1.247	NA	9	15	1	0	1
7:126583157:C:G	rs11563286	7	126583157	G	C	0.1879	1.45882e-08	0.975657	rs61755388	171	.	GRM8	0	intronic	5.515	6	9	15	1	1	1
7:126583521:C:T	rs10232276	7	126583521	T	C	0.2097	5.26692e-08	0.901787	rs61755388	171	.	GRM8	0	intronic	4.313	6	9	15	1	0	1
7:126588958:A:G	rs2188189	7	126588958	A	G	0.1918	1.32576e-08	1	rs61755388	171	.	GRM8	0	intronic	8.812	3a	9	15	1	1	1
7:126595060:G:T	rs13224108	7	126595060	T	G	0.1918	1.3279e-08	1	rs61755388	171	.	GRM8	0	intronic	12.6	7	7	15	1	1	1
7:126601536:A:T	rs11563808	7	126601536	A	T	0.1859	1.92762e-08	0.963676	rs61755388	171	.	GRM8	0	intronic	0.358	5	7	15	1	1	1
7:126608229:C:T	rs2402846	7	126608229	T	C	0.1899	3.52775e-08	0.963345	rs61755388	171	.	GRM8	0	intronic	2.301	6	9	15	1	1	1
7:126610479:A:G	rs17866902	7	126610479	G	A	0.1899	3.56483e-08	0.963345	rs61755388	171	.	GRM8	0	intronic	0.755	6	9	15	1	1	1
7:126623231:C:G	rs34238563	7	126623231	G	C	0.1899	3.33544e-08	0.963345	rs61755388	171	.	GRM8	0	intronic	6.869	7	9	15	1	1	1
7:126624085:C:CT	rs36020548	7	126624085	CT	C	0.1889	NA	0.957325	rs61755388	171	.	GRM8	0	intronic	10.56	NA	9	15	1	0	1
7:126640899:C:T	rs17863177	7	126640899	T	C	0.1918	1.28665e-05	0.725596	rs61755388	171	.	GRM8	0	intronic	2.254	6	15	15	1	0	1
7:128373609:A:G	rs6958689	7	128373609	A	G	0.2475	6.18392e-14	0.649401	rs113520408	172	.	FAM71F1	1811	intergenic	9.294	5	5	15	1	1	1
7:128381058:C:G	rs12536800	7	128381058	G	C	0.2614	5.83645e-15	0.774637	rs113520408	172	.	CALU	0	intronic	4.183	4	1	2	1	1	1
7:128382285:G:T	rs4509261	7	128382285	G	T	0.4085	3.54088e-13	0.965135	rs1043550	172	.	CALU	0	intronic	5.424	4	1	5	1	1	1
7:128382511:G:T	rs339054	7	128382511	T	G	0.499	2.82888e-13	0.677558	rs1043550	172	.	CALU	0	intronic	15.75	4	1	5	1	1	1
7:128382873:A:G	rs12533022	7	128382873	A	G	0.4095	2.04932e-13	0.968958	rs1043550	172	.	CALU	0	intronic	10.61	6	2	5	1	1	1
7:128383222:C:T	rs12530616	7	128383222	T	C	0.4195	8.96276e-13	0.899413	rs1043550	172	.	CALU	0	intronic	2.047	3a	2	5	1	1	1
7:128383555:A:G	rs79829700	7	128383555	G	A	0.2694	2.02212e-16	0.963256	rs113520408	172	.	CALU	0	intronic	0.795	4	2	5	1	1	1
7:128383586:C:T	rs56184882	7	128383586	C	T	0.4095	1.03698e-11	0.968958	rs1043550	172	.	CALU	0	intronic	2.732	3a	2	5	1	1	1
7:128383768:A:G	rs35105361	7	128383768	A	G	0.4095	2.27112e-13	0.968958	rs1043550	172	.	CALU	0	intronic	1.821	4	1	5	1	1	1
7:128384605:C:G	rs17396823	7	128384605	C	G	0.4085	NA	0.965135	rs1043550	172	.	CALU	0	intronic	2.798	1f	1	5	1	1	1
7:128385494:A:ATT	rs200876034	7	128385494	ATT	A	0.4155	NA	0.960764	rs1043550	172	.	CALU	0	intronic	0.768	NA	4	5	1	1	1
7:128386205:A:G	rs339050	7	128386205	G	A	0.4245	1.16801e-12	0.919377	rs1043550	172	.	CALU	0	intronic	0.099	NA	4	5	1	1	1
7:128386272:C:T	rs12539363	7	128386272	T	C	0.3738	1.77401e-10	0.813634	rs1043550	172	.	CALU	0	intronic	0.283	7	4	5	1	1	1
7:128386846:A:G	rs111265944	7	128386846	G	A	0.3718	NA	0.829625	rs1043550	172	.	CALU	0	intronic	0.043	7	4	5	1	1	1
7:128387187:T:TTTTA	rs146931189	7	128387187	TTTTA	T	0.3728	NA	0.832986	rs1043550	172	.	CALU	0	intronic	0.573	NA	4	5	1	1	1
7:128388541:A:G	rs12538139	7	128388541	G	A	0.3728	2.29196e-10	0.832986	rs1043550	172	.	CALU	0	intronic	5.128	6	4	4	1	1	1
7:128389554:G:T	rs1006023	7	128389554	T	G	0.3748	3.32361e-10	0.817045	rs1043550	172	.	CALU	0	intronic	4.816	5	4	4	1	1	1
7:128389559:C:T	rs1006024	7	128389559	T	C	0.3748	3.56057e-10	0.817045	rs1043550	172	.	CALU	0	intronic	11.9	5	4	4	1	1	1
7:128389867:A:G	rs6954433	7	128389867	G	A	0.3728	3.31223e-10	0.832986	rs1043550	172	.	CALU	0	intronic	3.667	5	4	4	1	1	1
7:128390077:A:G	rs6954748	7	128390077	G	A	0.3728	3.30495e-10	0.832986	rs1043550	172	.	CALU	0	intronic	0.346	5	4	4	1	1	1
7:128390563:C:T	rs339046	7	128390563	T	C	0.493	3.86897e-13	0.710403	rs1043550	172	.	CALU	0	intronic	0.547	NA	4	4	1	1	1
7:128390782:G:T	rs12539716	7	128390782	G	T	0.3718	2.36889e-10	0.829625	rs1043550	172	.	CALU	0	intronic	5.957	7	4	4	1	1	1
7:128391712:G:T	rs4270899	7	128391712	G	T	0.3718	2.87663e-10	0.829625	rs1043550	172	.	CALU	0	intronic	1.476	6	4	4	1	1	1
7:128392321:A:C	rs77068855	7	128392321	C	A	0.3728	2.69786e-10	0.832986	rs1043550	172	.	CALU	0	intronic	3.189	6	4	4	1	1	1
7:128392743:A:C	rs11760505	7	128392743	C	A	0.3728	2.95264e-10	0.832986	rs1043550	172	.	CALU	0	intronic	4.55	5	4	4	1	1	1
7:128392843:A:G	rs11767254	7	128392843	A	G	0.3728	1.79491e-10	0.832986	rs1043550	172	.	CALU	0	intronic	11.01	7	4	4	1	1	1
7:128394606:C:T	rs2307040	7	128394606	C	T	0.3728	6.21531e-10	0.832986	rs1043550	172	.	CALU	0	exonic	14.34	NA	4	4	1	1	1
7:128395196:C:CA	rs373368468	7	128395196	CA	C	0.3757	NA	0.779783	rs1043550	172	.	CALU	0	intronic	2.019	NA	2	4	1	1	1
7:128395641:A:G	rs3734977	7	128395641	G	A	0.3728	1.93175e-10	0.832986	rs1043550	172	.	CALU	0	intronic	14.85	NA	2	4	1	1	1
7:128396345:C:T	rs339099	7	128396345	T	C	0.4911	2.06885e-13	0.721616	rs1043550	172	.	CALU	0	intronic	11.78	NA	1	4	1	1	1
7:128396582:A:G	rs339098	7	128396582	A	G	0.3728	1.38359e-10	0.832986	rs1043550	172	.	CALU	0	intronic	0.311	NA	1	4	1	1	1
7:128396682:G:T	rs3778760	7	128396682	G	T	0.3728	NA	0.832986	rs1043550	172	.	CALU	0	intronic	13.77	5	2	4	1	1	1
7:128397327:C:T	rs11763672	7	128397327	T	C	0.3728	9.20765e-11	0.832986	rs1043550	172	.	CALU	0	intronic	7.23	5	4	5	1	1	1
7:128397965:G:GT	rs72359889	7	128397965	GT	G	0.07455	NA	0.830029	rs1043550	172	.	CALU	0	intronic	0.731	NA	4	5	1	1	1
7:128397965:GT:GTT	rs573457169	7	128397965	GT	GTT	0.3718	NA	0.830029	rs1043550	172	.	CALU	0	NA	NA	NA	4	5	1	0	1
7:128397977:A:G	rs34308504	7	128397977	G	A	0.3718	NA	0.830029	rs1043550	172	.	CALU	0	intronic	2.426	5	4	5	1	1	1
7:128399231:C:T	rs41274152	7	128399231	T	C	0.4125	2.79521e-13	0.972582	rs1043550	172	.	CALU	0	intronic	4.447	6	4	4	1	1	1
7:128400546:G:GT	rs144545654	7	128400546	G	GT	0.4095	NA	0.968925	rs1043550	172	.	CALU	0	intronic	9.428	NA	4	4	1	1	1
7:128401307:T:TA	rs5887391	7	128401307	TA	T	0.4195	NA	0.944939	rs1043550	172	.	CALU	0	intronic	0.296	NA	4	4	1	1	1
7:128401466:A:G	rs2402935	7	128401466	A	G	0.4115	3.0213e-13	0.97661	rs1043550	172	.	CALU:RN7SL81P	00:00:00	ncRNA_exonic	1.96	5	4	4	1	1	1
7:128401810:C:G	rs4559164	7	128401810	G	C	0.4185	NA	0.99606	rs1043550	172	.	CALU	0	intronic	0.93	6	4	4	1	1	1
7:128402032:A:G	rs12534064	7	128402032	G	A	0.4185	3.85029e-13	0.99606	rs1043550	172	.	CALU	0	intronic	2.746	7	4	4	1	1	1
7:128402711:C:T	rs55673058	7	128402711	C	T	0.4175	3.00097e-13	1	rs1043550	172	.	CALU	0	intronic	0.262	6	4	4	1	1	1
7:128402773:C:T	rs56014198	7	128402773	T	C	0.4175	3.56757e-13	1	rs1043550	172	.	CALU	0	intronic	4.536	6	4	4	1	1	1
7:128402782:A:G	rs113520408	7	128402782	G	A	0.2773	1.20417e-18	1	rs113520408	172	.	CALU	0	intronic	2.433	6	4	4	1	1	1
7:128403795:A:G	rs62479585	7	128403795	A	G	0.4175	2.83406e-13	1	rs1043550	172	.	CALU	0	intronic	7.247	5	4	4	1	1	1
7:128404327:C:CA	rs60619101	7	128404327	C	CA	0.4175	NA	0.984224	rs1043550	172	.	CALU	0	intronic	9.279	NA	4	4	1	1	1
7:128404470:A:ACCCTGT	rs71934662	7	128404470	ACCCTGT	A	0.4175	NA	1	rs1043550	172	.	CALU	0	intronic	1.754	NA	4	4	1	1	1
7:128405013:C:T	rs11766175	7	128405013	T	C	0.4175	2.46508e-13	1	rs1043550	172	.	CALU	0	intronic	5.027	6	4	4	1	1	1
7:128405229:A:G	rs62479587	7	128405229	A	G	0.4175	2.30833e-13	1	rs1043550	172	.	CALU	0	intronic	5.228	6	4	4	1	1	1
7:128405521:C:T	rs62479588	7	128405521	T	C	0.4175	2.50509e-13	1	rs1043550	172	.	CALU	0	intronic	6.777	7	4	4	1	1	1
7:128406047:C:G	rs339095	7	128406047	C	G	0.497	NA	0.748904	rs1043550	172	.	CALU	0	intronic	1.906	7	4	5	1	1	1
7:128406086:C:T	rs339094	7	128406086	T	C	0.497	7.82508e-13	0.748904	rs1043550	172	.	CALU	0	intronic	4.787	NA	4	5	1	1	1
7:128406506:A:G	rs62479589	7	128406506	G	A	0.3787	NA	0.859812	rs1043550	172	.	CALU	0	intronic	0.356	7	4	5	1	1	1
7:128406813:A:G	rs62479590	7	128406813	A	G	0.3787	9.95186e-11	0.859812	rs1043550	172	.	CALU	0	intronic	4.589	7	4	4	1	1	1
7:128408313:C:T	rs17475665	7	128408313	T	C	0.4175	1.99481e-13	1	rs1043550	172	.	CALU	0	intronic	4.565	6	4	4	1	1	1
7:128409225:A:G	rs1043550	7	128409225	A	G	0.4175	1.66568e-13	1	rs1043550	172	.	CALU	0	UTR3	5.435	6	4	4	1	1	1
7:128409580:A:T	rs11653	7	128409580	T	A	0.4175	NA	1	rs1043550	172	.	CALU	0	UTR3	1.126	6	4	4	1	1	1
7:128410012:A:G	rs1043595	7	128410012	G	A	0.2773	1.40896e-18	1	rs113520408	172	.	CALU	0	UTR3	15.86	7	4	4	1	1	1
7:128410630:C:CA	rs35355395	7	128410630	CA	C	0.3946	NA	0.680443	rs1043550	172	.	CALU	0	UTR3	7.178	NA	4	4	1	1	1
7:128411620:C:T	rs1044226	7	128411620	C	T	0.3787	3.97445e-10	0.859812	rs1043550	172	.	CALU	0	intronic	0.118	5	4	4	1	1	1
7:128412113:T:TTTTGTTTTTTTTTTTG	rs553708996	7	128412113	TTTTGTTTTTTTTTTTG	T	0.3827	NA	0.873015	rs1043550	172	.	CALU	251	downstream	NA	NA	4	4	1	1	1
7:128412133:T:TG	rs565571318	7	128412133	TG	T	0.3827	NA	0.873015	rs1043550	172	.	CALU	271	downstream	0.637	NA	4	4	1	1	1
7:128412982:A:G	rs1868774	7	128412982	G	A	0.3787	4.10866e-10	0.859812	rs1043550	172	.	OPN1SW	0	intronic	0.061	NA	4	4	1	1	1
7:128414088:A:G	rs45486505	7	128414088	G	A	0.3787	3.66895e-10	0.859812	rs1043550	172	.	OPN1SW	0	intronic	0.45	5	4	5	1	1	1
7:128414484:C:T	rs17397588	7	128414484	T	C	0.3787	4.46074e-10	0.859812	rs1043550	172	.	OPN1SW	0	intronic	6.502	4	4	5	1	1	1
7:128415195:G:T	rs1799922	7	128415195	T	G	0.4095	3.20158e-13	0.969241	rs1043550	172	.	OPN1SW	0	exonic	17.3	NA	4	5	1	1	1
7:128415290:C:T	rs17476081	7	128415290	C	T	0.3787	3.56759e-10	0.859812	rs1043550	172	.	OPN1SW	0	intronic	2.041	4	4	5	1	1	1
7:128415860:C:G	7:128415860:C:G	7	128415860	C	G	0.000994	NA	0.853305	rs1043550	172	.	OPN1SW	15	upstream	7.032	NA	4	5	1	0	1
7:128415860:C:T	7:128415860:C:T	7	128415860	C	T	0.3767	NA	0.853305	rs1043550	172	.	OPN1SW	15	NA	6.251	5	4	5	1	1	1
7:128416561:A:G	rs339039	7	128416561	G	A	0.4105	2.77433e-10	0.718983	rs1043550	172	.	OPN1SW	716	upstream	0.262	NA	5	5	1	1	1
7:128416587:C:T	rs339038	7	128416587	T	C	0.3698	5.18468e-09	1	rs339038	172	.	OPN1SW	742	upstream	2.572	NA	5	5	1	1	1
7:128418013:C:G	rs1318256	7	128418013	C	G	0.3936	NA	0.737486	rs1043550	172	.	OPN1SW	2168	intergenic	4.091	4	5	5	1	1	1
7:128419011:C:T	rs339037	7	128419011	T	C	0.3588	4.0338e-06	0.637827	rs1043550	172	.	OPN1SW	3166	intergenic	2.602	NA	5	15	1	1	1
7:128419388:C:T	rs62479597	7	128419388	C	T	0.3579	4.7695e-06	0.634459	rs1043550	172	.	OPN1SW	3543	intergenic	3.601	4	1	15	1	1	1
7:128419678:C:T	rs1668419	7	128419678	C	T	0.2286	1.05959e-10	0.742099	rs113520408	172	.	OPN1SW	3833	intergenic	1.894	NA	5	15	1	1	1
7:128419880:A:G	rs1688934	7	128419880	G	A	0.4026	6.45272e-08	0.699369	rs1043550	172	.	OPN1SW	4035	intergenic	0.657	NA	5	15	1	1	1
7:128421135:A:G	rs1688932	7	128421135	A	G	0.3936	1.45318e-07	0.723851	rs1043550	172	.	OPN1SW	5290	intergenic	11.97	NA	2	15	1	1	1
7:128421782:A:G	rs1688931	7	128421782	A	G	0.3926	1.41825e-07	0.727849	rs1043550	172	.	OPN1SW	5937	intergenic	0.134	NA	2	15	1	1	1
7:128422527:A:G	rs339090	7	128422527	A	G	0.3936	2.1617e-07	0.723851	rs1043550	172	.	OPN1SW	6682	intergenic	1.15	NA	1	15	1	1	1
7:128422986:A:G	rs339088	7	128422986	G	A	0.3897	2.69657e-07	0.706182	rs1043550	172	.	OPN1SW	7141	intergenic	7.731	NA	1	15	1	1	1
7:128423617:C:T	rs339086	7	128423617	T	C	0.3897	1.81625e-07	0.706182	rs1043550	172	.	CCDC136	7193	intergenic	6.132	NA	1	15	1	1	1
7:128423763:C:T	rs339085	7	128423763	T	C	0.3907	1.76784e-07	0.702194	rs1043550	172	.	CCDC136	7047	intergenic	1.156	NA	1	15	1	1	1
7:128424343:A:G	rs339084	7	128424343	G	A	0.3897	2.52967e-07	0.706182	rs1043550	172	.	CCDC136	6467	intergenic	1.65	NA	5	15	1	1	1
7:128424543:C:CAAAA	rs370969022	7	128424543	C	CAAAA	0.3887	NA	0.710186	rs1043550	172	.	CCDC136	6267	intergenic	1.381	NA	5	15	1	1	1
7:128425091:A:AAGAAAG	rs149862178	7	128425091	AAGAAAG	A	0.3887	NA	0.710186	rs1043550	172	.	CCDC136	5719	intergenic	1.776	NA	5	15	1	1	1
7:128425768:C:T	rs339083	7	128425768	C	T	0.3887	2.32265e-07	0.710186	rs1043550	172	.	CCDC136	5042	intergenic	2.202	4	5	15	1	1	1
7:128426806:A:T	rs339082	7	128426806	T	A	0.3887	NA	0.710186	rs1043550	172	.	CCDC136	4004	intergenic	9.249	6	5	14	1	1	1
7:131539274:C:T	rs73725635	7	131539274	T	C	0.2068	NA	0.684362	rs7801375	173	.	AC008085.1	1740	intergenic	2.755	7	9	9	0	0	1
7:131539363:C:T	rs11975170	7	131539363	T	C	0.2068	NA	0.684362	rs7801375	173	.	AC008085.1	1829	intergenic	3.743	6	9	9	0	0	1
7:131541469:C:T	rs74695911	7	131541469	T	C	0.2068	NA	0.684362	rs7801375	173	.	AC008085.1	3935	intergenic	8.904	7	9	15	0	0	1
7:131542345:A:T	rs10464712	7	131542345	T	A	0.2078	NA	0.680311	rs7801375	173	.	AC008085.1	4811	intergenic	1.232	6	13	15	0	0	1
7:131542900:A:C	rs10250261	7	131542900	A	C	0.2068	NA	0.684362	rs7801375	173	.	AC008085.1	5366	intergenic	0.186	7	7	15	0	0	1
7:131542906:C:T	rs10279798	7	131542906	C	T	0.2068	NA	0.684362	rs7801375	173	.	AC008085.1	5372	intergenic	1.851	7	7	15	0	0	1
7:131542957:A:C	rs10250284	7	131542957	A	C	0.2068	NA	0.684362	rs7801375	173	.	AC008085.1	5423	intergenic	4.872	7	7	15	0	0	1
7:131545526:G:T	rs11534068	7	131545526	G	T	0.2068	NA	0.684362	rs7801375	173	.	AC008085.1	7992	intergenic	1.771	5	5	15	0	0	1
7:131546546:C:T	rs10954342	7	131546546	T	C	0.2068	NA	0.687329	rs7801375	173	.	AC008085.1	9012	intergenic	3.319	3a	5	15	0	0	1
7:131546743:C:T	rs10954343	7	131546743	T	C	0.2058	NA	0.688445	rs7801375	173	.	AC008085.1	9209	intergenic	11.64	1d	5	15	0	0	1
7:131547236:A:G	rs11535254	7	131547236	A	G	0.2058	NA	0.688445	rs7801375	173	.	AC008085.1	9702	intergenic	2.722	4	7	15	0	0	1
7:131547539:A:AC	rs61109362	7	131547539	AC	A	0.2058	NA	0.688445	rs7801375	173	.	AC008085.1	10005	intergenic	0.355	NA	5	15	0	0	1
7:131547727:T:TA	rs59892294	7	131547727	T	TA	0.2058	NA	0.688445	rs7801375	173	.	AC008085.1	10193	intergenic	2.292	NA	5	15	0	0	1
7:131547978:C:CTCA	rs144035837	7	131547978	C	CTCA	0.2048	NA	0.68965	rs7801375	173	.	AC008085.1	10444	intergenic	1.927	NA	5	15	0	0	1
7:131548306:C:T	rs12112385	7	131548306	C	T	0.2068	NA	0.684362	rs7801375	173	.	AC008085.1	10772	intergenic	2.599	7	5	15	0	0	1
7:131548505:A:C	rs10954344	7	131548505	A	C	0.2068	NA	0.684362	rs7801375	173	.	AC008085.1	10971	intergenic	0.571	7	5	15	0	0	1
7:131548953:A:G	rs6955090	7	131548953	A	G	0.2068	NA	0.684362	rs7801375	173	.	AC008085.1	11419	intergenic	6.068	7	5	15	0	0	1
7:131549587:A:C	rs73725641	7	131549587	C	A	0.2068	NA	0.684362	rs7801375	173	.	AC008085.1	12053	intergenic	0.806	7	5	15	0	0	1
7:131549922:A:G	rs73725642	7	131549922	A	G	0.2068	NA	0.684362	rs7801375	173	.	AC008085.1	12388	intergenic	0.5	7	5	15	0	0	1
7:131550503:C:T	rs62468101	7	131550503	T	C	0.2326	0.000163933	0.601959	rs7801375	173	.	AC008085.1	12969	intergenic	3.334	7	5	15	0	0	1
7:131553330:C:CATCT	rs57567922	7	131553330	CATCT	C	0.2316	NA	0.605265	rs7801375	173	.	AC008085.1	15796	intergenic	0.669	NA	5	15	0	0	1
7:131557507:C:T	rs10273565	7	131557507	T	C	0.2316	NA	0.605265	rs7801375	173	.	AC009518.2	19867	intergenic	6.706	6	5	15	0	0	1
7:131557617:A:G	rs10261075	7	131557617	G	A	0.2058	NA	0.688445	rs7801375	173	.	AC009518.2	19757	intergenic	2.151	7	5	15	0	0	1
7:131562678:A:G	rs12672482	7	131562678	G	A	0.2326	NA	0.60532	rs7801375	173	.	AC009518.2	14696	intergenic	1.094	1f	5	15	0	0	1
7:131566958:C:CTGTT	rs10696062	7	131566958	CTGTT	C	0.1531	NA	1	rs7801375	173	.	AC009518.2	10416	intergenic	0.453	NA	5	15	0	0	1
7:131567263:A:G	rs7801375	7	131567263	A	G	0.1531	4.591e-08	1	rs7801375	173	.	AC009518.2	10111	intergenic	7.171	4	5	15	0	0	1
7:132579694:A:G	rs1468974	7	132579694	G	A	0.3042	NA	0.921713	rs6969420	174	.	CHCHD3	0	intronic	2.611	5	4	15	1	0	1
7:132584990:C:CGGCCAGAA	rs376201332	7	132584990	CGGCCAGAA	C	0.3091	NA	0.908833	rs6969420	174	.	CHCHD3	0	intronic	12.01	NA	4	15	1	0	1
7:132586161:C:T	rs7790698	7	132586161	T	C	0.3141	NA	0.841144	rs6969420	174	.	CHCHD3	0	intronic	3.911	4	5	15	1	0	1
7:132593831:A:G	rs77283305	7	132593831	G	A	0.3042	NA	0.921998	rs6969420	174	.	CHCHD3	0	intronic	0.004	7	4	5	1	0	1
7:132599986:A:G	rs4731919	7	132599986	A	G	0.3062	NA	0.930466	rs6969420	174	.	CHCHD3	0	intronic	2.477	6	4	5	1	0	1
7:132601287:C:T	rs7787375	7	132601287	C	T	0.3052	NA	0.926073	rs6969420	174	.	CHCHD3	0	intronic	0.196	6	5	5	1	0	1
7:132601889:C:T	rs6467449	7	132601889	T	C	0.3052	NA	0.926073	rs6969420	174	.	CHCHD3	0	intronic	2.023	5	5	15	1	0	1
7:132603303:C:T	rs2058943	7	132603303	T	C	0.3052	NA	0.926073	rs6969420	174	.	CHCHD3	0	intronic	0.284	5	5	15	1	0	1
7:132603860:C:CTTT	rs5887600	7	132603860	CTTT	C	0.3429	NA	0.703717	rs6969420	174	.	CHCHD3	0	intronic	6.264	NA	5	15	1	0	1
7:132604899:A:G	rs4731920	7	132604899	G	A	0.3032	NA	0.926603	rs6969420	174	.	CHCHD3	0	intronic	2.062	7	4	15	1	0	1
7:132606453:C:T	rs5002957	7	132606453	C	T	0.3042	NA	0.930956	rs6969420	174	.	CHCHD3	0	intronic	1.956	6	4	15	1	0	1
7:132607171:C:T	rs7790787	7	132607171	C	T	0.3062	NA	0.930466	rs6969420	174	.	CHCHD3	0	intronic	2.6	5	4	15	1	0	1
7:132611681:C:T	rs2042066	7	132611681	T	C	0.3688	NA	0.675798	rs6969420	174	.	CHCHD3	0	intronic	2.673	7	4	15	1	0	1
7:132614949:A:G	rs6951497	7	132614949	G	A	0.3062	NA	0.930466	rs6969420	174	.	CHCHD3	0	intronic	0.035	3a	2	15	1	0	1
7:132617122:G:T	rs11770261	7	132617122	T	G	0.3062	NA	0.921215	rs6969420	174	.	CHCHD3	0	intronic	13.72	5	1	5	1	0	1
7:132623340:A:ACCATCAAAACTCAGGAGT	rs148661819	7	132623340	ACCATCAAAACTCAGGAGT	A	0.3072	NA	0.944217	rs6969420	174	.	CHCHD3	0	intronic	0.665	NA	4	15	1	0	1
7:132637579:C:T	rs10248248	7	132637579	C	T	0.3072	NA	0.944217	rs6969420	174	.	CHCHD3	0	intronic	13.52	7	5	15	1	0	1
7:132637868:G:GA	rs11329333	7	132637868	G	GA	0.3072	NA	0.944217	rs6969420	174	.	CHCHD3	0	intronic	0.898	NA	5	15	1	0	1
7:132639577:A:G	rs12533584	7	132639577	G	A	0.3062	NA	0.939763	rs6969420	174	.	CHCHD3	0	intronic	0.033	7	4	15	1	0	1
7:132641281:A:T	rs11983398	7	132641281	T	A	0.3072	NA	0.944217	rs6969420	174	.	CHCHD3	0	intronic	4.971	7	1	15	1	0	1
7:132652587:C:CA	rs11290365	7	132652587	C	CA	0.326	NA	0.85654	rs6969420	174	.	CHCHD3	0	intronic	3.224	NA	5	5	1	0	1
7:132655723:A:T	rs10954400	7	132655723	T	A	0.33	NA	0.836024	rs6969420	174	.	CHCHD3	0	intronic	5.193	6	5	5	1	0	1
7:132660489:A:G	rs7799141	7	132660489	G	A	0.3082	NA	0.948706	rs6969420	174	.	CHCHD3	0	intronic	0.307	6	4	5	1	0	1
7:132663425:C:T	rs6947589	7	132663425	C	T	0.3082	NA	0.948706	rs6969420	174	.	CHCHD3	0	intronic	7.943	5	5	15	1	0	1
7:132664010:C:G	rs1014700	7	132664010	G	C	0.3082	NA	0.948706	rs6969420	174	.	CHCHD3	0	intronic	1.011	7	5	15	1	0	1
7:132664757:C:T	rs4731925	7	132664757	T	C	0.3082	NA	0.948706	rs6969420	174	.	CHCHD3	0	intronic	5.577	5	5	15	1	0	1
7:132667955:A:G	rs6467453	7	132667955	G	A	0.3082	NA	0.948706	rs6969420	174	.	CHCHD3	0	intronic	0.413	6	5	15	1	0	1
7:132669248:A:G	rs7384799	7	132669248	G	A	0.3489	NA	0.800729	rs6969420	174	.	CHCHD3	0	intronic	3.961	7	5	15	1	0	1
7:132669596:C:G	rs192999920	7	132669596	C	G	0.338	NA	0.842798	rs6969420	174	.	CHCHD3	0	intronic	1.728	7	5	15	1	0	1
7:132671017:C:T	rs4596591	7	132671017	C	T	0.3101	NA	0.93902	rs6969420	174	.	CHCHD3	0	intronic	3.781	7	5	15	1	0	1
7:132671534:C:T	rs4731927	7	132671534	T	C	0.3101	NA	0.957872	rs6969420	174	.	CHCHD3	0	intronic	1.643	4	1	15	1	0	1
7:132672270:C:G	rs6947082	7	132672270	G	C	0.3101	NA	0.957872	rs6969420	174	.	CHCHD3	0	intronic	4.784	5	5	15	1	0	1
7:132672849:C:G	rs12155297	7	132672849	G	C	0.3101	NA	0.957872	rs6969420	174	.	CHCHD3	0	intronic	1.23	7	5	15	1	0	1
7:132675366:C:T	rs1421304	7	132675366	T	C	0.3082	NA	0.939537	rs6969420	174	.	CHCHD3	0	intronic	0.731	5	4	15	1	0	1
7:132675367:A:G	rs1421305	7	132675367	G	A	0.3082	NA	0.939537	rs6969420	174	.	CHCHD3	0	intronic	2.597	5	4	15	1	0	1
7:132675441:C:T	rs1421306	7	132675441	T	C	0.3101	NA	0.957872	rs6969420	174	.	CHCHD3	0	intronic	1.31	7	5	15	1	0	1
7:132678428:C:G	rs7811834	7	132678428	C	G	0.3121	NA	0.967115	rs6969420	174	.	CHCHD3	0	intronic	1.511	5	5	15	1	0	1
7:132679798:A:G	rs1421307	7	132679798	A	G	0.3121	NA	0.967115	rs6969420	174	.	CHCHD3	0	intronic	1.087	4	5	15	1	0	1
7:132681030:A:C	rs10276900	7	132681030	C	A	0.3082	NA	0.948706	rs6969420	174	.	CHCHD3	0	intronic	8.684	7	2	15	1	0	0
7:132681093:C:G	rs10247648	7	132681093	G	C	0.3121	NA	0.967115	rs6969420	174	.	CHCHD3	0	intronic	4.303	7	2	15	1	0	0
7:132681426:G:T	rs6977953	7	132681426	G	T	0.3082	NA	0.948706	rs6969420	174	.	CHCHD3	0	intronic	6.097	4	1	15	1	0	0
7:132685064:C:T	rs4731928	7	132685064	T	C	0.3101	NA	0.957872	rs6969420	174	.	CHCHD3	0	intronic	8.831	7	5	15	1	0	0
7:132685816:C:T	rs4728277	7	132685816	C	T	0.3062	NA	0.939615	rs6969420	174	.	CHCHD3	0	intronic	7.378	5	5	15	1	0	0
7:132692468:C:T	rs6467459	7	132692468	C	T	0.3181	NA	0.995266	rs6969420	174	.	CHCHD3	0	intronic	6.391	5	4	15	1	0	0
7:132693770:A:C	rs6969420	7	132693770	A	C	0.3171	4.22943e-08	1	rs6969420	174	.	CHCHD3	0	intronic	1.332	5	5	15	1	0	0
7:132696952:A:C	rs62465322	7	132696952	C	A	0.3072	NA	0.944217	rs6969420	174	.	CHCHD3	0	intronic	0.889	6	5	15	1	0	0
7:132697829:C:T	rs10230652	7	132697829	C	T	0.3082	NA	0.948706	rs6969420	174	.	CHCHD3	0	intronic	2.866	6	5	15	1	0	0
7:132698067:C:G	rs4728278	7	132698067	G	C	0.3082	NA	0.948706	rs6969420	174	.	CHCHD3	0	intronic	3.827	7	5	15	1	0	0
7:132698149:A:G	rs10274628	7	132698149	A	G	0.3082	NA	0.948706	rs6969420	174	.	CHCHD3	0	intronic	1.814	5	5	15	1	0	0
7:132698885:C:T	rs2160896	7	132698885	T	C	0.3062	NA	0.939615	rs6969420	174	.	CHCHD3	0	intronic	3.183	5	5	5	1	0	0
7:132699295:A:G	rs2111816	7	132699295	G	A	0.3062	NA	0.939615	rs6969420	174	.	CHCHD3	0	intronic	2.942	6	5	5	1	0	0
7:132699317:C:CTT	rs35398303	7	132699317	CTT	C	0.3082	NA	0.929864	rs6969420	174	.	CHCHD3	0	intronic	2.578	NA	5	5	1	0	0
7:132700721:C:T	rs541392095	7	132700721	T	C	0.000994	NA	0.962459	rs6969420	174	.	CHCHD3	0	intronic	3.345	NA	5	15	1	0	0
7:132700721:T:TGTC	rs59458983	7	132700721	T	TGTC	0.3131	NA	0.962459	rs6969420	174	.	CHCHD3	0	NA	0.627	NA	5	15	1	0	0
7:132703923:A:G	rs1833447	7	132703923	A	G	0.2545	3.71812e-07	0.727702	rs6969420	174	.	CHCHD3	0	intronic	0.083	7	5	5	1	0	0
7:132704259:A:C	rs10247898	7	132704259	C	A	0.2545	NA	0.727702	rs6969420	174	.	CHCHD3	0	intronic	2.334	7	4	5	1	0	0
7:132706112:A:G	rs13223619	7	132706112	A	G	0.3121	NA	0.967115	rs6969420	174	.	CHCHD3	0	intronic	1.638	4	4	5	1	0	0
7:132806864:C:T	rs10954409	7	132806864	C	T	0.4602	1.26326e-09	0.920038	rs2880594	174	.	U6	39171	intergenic	0.755	7	5	15	0	0	1
7:132810239:C:G	rs9886121	7	132810239	C	G	0.4483	NA	0.995986	rs2880594	174	.	U6	42546	intergenic	1.742	5	5	15	0	0	1
7:132811386:A:G	rs77266212	7	132811386	G	A	0.17	2.84807e-08	0.91265	rs28375034	174	.	AC083873.4	42787	intergenic	1.388	3a	5	15	0	0	1
7:132811600:A:AC	rs35272399	7	132811600	AC	A	0.4483	NA	0.995986	rs2880594	174	.	AC083873.4	42573	intergenic	0.041	NA	5	15	0	0	1
7:132811702:A:C	rs12536359	7	132811702	A	C	0.4652	2.20993e-09	0.932235	rs2880594	174	.	AC083873.4	42471	intergenic	2.88	7	5	15	0	0	1
7:132813195:C:T	rs10232490	7	132813195	C	T	0.4602	2.60798e-09	0.950119	rs2880594	174	.	AC083873.4	40978	intergenic	1.715	7	5	15	0	0	1
7:132813492:A:C	rs4728280	7	132813492	C	A	0.4473	2.05243e-09	1	rs2880594	174	.	AC083873.4	40681	intergenic	2.043	6	5	15	0	0	1
7:132813905:A:G	rs4038364	7	132813905	A	G	0.4483	2.18249e-09	0.995986	rs2880594	174	.	AC083873.4	40268	intergenic	9.473	NA	5	15	0	0	1
7:132814496:C:T	rs4236638	7	132814496	T	C	0.4473	1.95178e-09	1	rs2880594	174	.	AC083873.4	39677	intergenic	3.274	6	5	15	0	0	1
7:132814642:A:G	rs4620226	7	132814642	A	G	0.4473	2.86018e-09	1	rs2880594	174	.	AC083873.4	39531	intergenic	2.444	7	5	15	0	0	1
7:132816149:C:T	rs2880594	7	132816149	C	T	0.4473	9.13714e-10	1	rs2880594	174	.	AC083873.4	38024	intergenic	1.611	NA	5	15	0	0	1
7:132818340:A:G	rs59325670	7	132818340	A	G	0.175	1.92782e-08	0.892172	rs28375034	174	.	AC083873.4	35833	intergenic	8.514	5	5	15	0	1	1
7:132819401:CA:CAA	rs574198318	7	132819401	CAA	CA	0.2197	NA	0.671676	rs28375034	174	.	AC083873.4	34772	intergenic	NA	NA	5	15	0	0	1
7:132819401:C:CA	rs555735219	7	132819401	CA	C	0.001988	NA	0.671676	rs28375034	174	.	AC083873.4	34772	intergenic	0.012	NA	5	15	0	0	1
7:132819539:C:CT	rs11396432	7	132819539	C	CT	0.4414	NA	0.976125	rs2880594	174	.	AC083873.4	34634	intergenic	1.024	NA	5	15	0	0	1
7:132819541:C:CA	rs11405315	7	132819541	C	CA	0.3797	NA	0.976125	rs2880594	174	.	AC083873.4	34632	intergenic	1.027	NA	5	15	0	1	1
7:132819541:A:C	rs55724845	7	132819541	C	A	0.4414	NA	0.976125	rs2880594	174	.	AC083873.4	34632	NA	1.377	6	5	15	0	0	1
7:132819798:C:G	rs4236639	7	132819798	G	C	0.1759	1.13985e-08	0.88871	rs28375034	174	.	AC083873.4	34375	intergenic	13.26	3a	5	15	0	1	1
7:132820026:G:T	rs2880602	7	132820026	G	T	0.1769	2.44053e-08	0.950715	rs28375034	174	.	AC083873.4	34147	intergenic	4.068	5	5	15	0	1	1
7:132821583:C:T	rs4731936	7	132821583	C	T	0.493	2.28248e-06	0.803453	rs7806694	174	.	AC083873.4	32590	intergenic	0.534	5	5	15	0	0	1
7:132822540:A:G	rs2343319	7	132822540	A	G	0.1759	1.3099e-08	0.970983	rs28375034	174	.	AC083873.4	31633	intergenic	0.926	NA	5	15	0	1	1
7:132824117:A:G	rs7800900	7	132824117	A	G	0.1899	4.2402e-07	0.877884	rs28375034	174	.	AC083873.4	30056	intergenic	12.24	4	2	15	0	1	1
7:132825878:C:T	rs11980115	7	132825878	C	T	0.1899	5.71046e-07	0.877884	rs28375034	174	.	AC083873.4	28295	intergenic	14.21	4	5	15	0	1	1
7:132826886:A:G	rs10954410	7	132826886	G	A	0.493	1.67315e-06	0.803453	rs7806694	174	.	AC083873.4	27287	intergenic	0.571	6	5	15	0	1	1
7:132828320:G:T	rs2343318	7	132828320	T	G	0.1759	2.58321e-08	0.970983	rs28375034	174	.	AC083873.4	25853	intergenic	0.467	NA	5	15	0	1	1
7:132828321:C:T	rs2343317	7	132828321	C	T	0.1759	NA	0.970983	rs28375034	174	.	AC083873.4	25852	intergenic	0.532	NA	5	15	0	1	1
7:132828575:A:G	rs58832693	7	132828575	G	A	0.1759	1.22029e-08	0.970983	rs28375034	174	.	AC083873.4	25598	intergenic	2.423	7	5	15	0	1	1
7:132829572:A:G	rs34884911	7	132829572	G	A	0.493	2.38327e-06	0.803453	rs7806694	174	.	AC083873.4	24601	intergenic	0.242	6	5	15	0	1	1
7:132831195:A:T	rs10255857	7	132831195	A	T	0.4751	NA	0.880163	rs7806694	174	.	AC083873.4	22978	intergenic	13.84	6	5	15	0	1	1
7:132832318:C:T	rs12707084	7	132832318	C	T	0.1889	6.31333e-07	0.884123	rs28375034	174	.	AC083873.4	21855	intergenic	1.771	7	5	15	0	1	1
7:132832555:C:T	rs6467466	7	132832555	C	T	0.1759	1.10162e-08	0.970983	rs28375034	174	.	AC083873.4	21618	intergenic	1.281	7	5	15	0	1	1
7:132832999:T:TA	rs35096720	7	132832999	TA	T	0.3956	NA	0.62723	rs2344701	174	.	AC083873.4	21174	intergenic	5.087	NA	5	15	0	1	1
7:132835265:C:T	rs4236640	7	132835265	C	T	0.1889	5.3609e-07	0.884123	rs28375034	174	.	AC083873.4	18908	intergenic	2.867	7	5	15	0	1	1
7:132835532:A:G	rs6467467	7	132835532	G	A	0.1889	6.05676e-07	0.884123	rs28375034	174	.	AC083873.4	18641	intergenic	0.254	3a	5	15	0	1	1
7:132836344:A:AGAGT	rs72196586	7	132836344	A	AGAGT	0.1769	NA	0.950029	rs28375034	174	.	AC083873.4	17829	intergenic	0.77	NA	5	15	0	1	1
7:132836589:C:T	rs10228721	7	132836589	C	T	0.4751	NA	0.880163	rs7806694	174	.	AC083873.4	17584	intergenic	0.221	7	5	15	0	1	1
7:132836682:C:T	rs59315421	7	132836682	T	C	0.1759	1.42696e-08	0.95645	rs28375034	174	.	AC083873.4	17491	intergenic	0.799	7	5	15	0	1	1
7:132836728:C:CAA	rs60320256	7	132836728	C	CAA	0.2276	NA	0.688245	rs28375034	174	.	AC083873.4	17445	intergenic	0.27	NA	5	15	0	0	1
7:132838047:A:G	rs10233554	7	132838047	G	A	0.4751	NA	0.880163	rs7806694	174	.	AC083873.4	16126	intergenic	0.372	6	2	15	0	0	1
7:132838971:C:T	rs35930927	7	132838971	C	T	0.2316	8.59536e-06	0.744221	rs12707085	174	.	AC083873.4	15202	intergenic	0.052	7	5	15	0	1	1
7:132839306:C:G	rs10237964	7	132839306	C	G	0.4722	NA	0.860975	rs7806694	174	.	AC083873.4	14867	intergenic	0.896	7	5	15	0	1	1
7:132839431:A:G	rs10238277	7	132839431	G	A	0.4751	7.55076e-08	0.871822	rs7806694	174	.	AC083873.4	14742	intergenic	0.463	7	5	15	0	1	1
7:132839433:A:G	rs77234201	7	132839433	A	G	0.175	1.17364e-08	0.963537	rs28375034	174	.	AC083873.4	14740	intergenic	3.333	7	5	15	0	1	1
7:132840184:C:T	rs7802550	7	132840184	T	C	0.1759	8.92338e-09	0.970983	rs28375034	174	.	AC083873.4	13989	intergenic	1.764	5	5	15	0	1	1
7:132841506:A:T	rs10954411	7	132841506	T	A	0.3966	NA	0.648007	rs2344701	174	.	AC083873.4	12667	intergenic	3.186	7	5	15	0	1	1
7:132841789:C:T	rs4731939	7	132841789	T	C	0.1759	6.47494e-09	0.970983	rs28375034	174	.	AC083873.4	12384	intergenic	2.834	7	5	15	0	1	1
7:132841885:C:T	rs12707085	7	132841885	C	T	0.1909	1.65198e-08	1	rs12707085	174	.	AC083873.4	12288	intergenic	4.105	7	5	15	0	1	1
7:132849038:A:C	rs6969448	7	132849038	A	C	0.4702	9.57121e-08	0.899442	rs7806694	174	.	AC083873.4	5135	intergenic	0.746	5	5	15	0	1	1
7:132850309:A:G	rs6975382	7	132850309	A	G	0.1809	3.87907e-09	0.936256	rs28375034	174	.	AC083873.4	3864	intergenic	1.489	5	5	15	0	1	1
7:132851234:C:T	rs10265697	7	132851234	C	T	0.4702	1.79636e-07	0.899442	rs7806694	174	.	AC083873.4	2939	intergenic	1.356	7	5	15	0	1	1
7:132851794:A:T	rs35140405	7	132851794	A	T	0.4702	NA	0.907806	rs7806694	174	.	AC083873.4	2379	intergenic	3.145	7	5	15	0	1	1
7:132852749:A:AT	rs34523042	7	132852749	AT	A	0.1779	NA	0.956883	rs28375034	174	.	AC083873.4	1424	intergenic	3.1	NA	5	15	0	0	1
7:132854256:C:CT	rs34807304	7	132854256	CT	C	0.175	NA	0.97814	rs28375034	174	.	AC083873.4	0	ncRNA_exonic	14.36	NA	5	15	0	0	1
7:132854875:C:T	rs10259794	7	132854875	C	T	0.175	4.77556e-09	0.97814	rs28375034	174	.	AC083873.4	0	ncRNA_exonic	4.049	7	5	15	0	1	1
7:132855307:A:G	rs11972453	7	132855307	A	G	0.175	7.54261e-09	0.97814	rs28375034	174	.	AC083873.4	34	upstream	0.873	7	5	15	0	1	1
7:132857257:A:G	rs78891435	7	132857257	A	G	0.174	NA	0.98537	rs28375034	174	.	AC083873.4	1984	intergenic	6.189	6	7	15	0	1	1
7:132857710:A:G	rs10242684	7	132857710	G	A	0.174	NA	0.98537	rs28375034	174	.	AC083873.4	2437	intergenic	5.065	5	7	15	0	1	1
7:132858440:C:T	rs10273168	7	132858440	C	T	0.174	4.72268e-09	0.98537	rs28375034	174	.	AC083873.4	3167	intergenic	6.746	5	7	15	0	1	1
7:132858834:A:T	rs7808835	7	132858834	T	A	0.174	5.22987e-09	0.98537	rs28375034	174	.	AC083873.4	3561	intergenic	2.422	5	13	15	0	1	1
7:132858908:C:T	rs2343310	7	132858908	T	C	0.174	5.88763e-09	0.98537	rs28375034	174	.	AC083873.4	3635	intergenic	0.562	7	13	15	0	1	1
7:132859264:C:CT	rs529196521	7	132859264	C	CT	0.4702	NA	0.898818	rs7806694	174	.	AC083873.4	3991	intergenic	2.404	NA	13	15	0	0	1
7:132862023:G:T	rs13229088	7	132862023	G	T	0.1869	NA	0.896781	rs28375034	174	.	AC083873.4	6750	intergenic	1.183	7	5	15	0	1	1
7:132862104:G:T	rs11765591	7	132862104	G	T	0.4712	NA	0.903052	rs7806694	174	.	AC083873.4	6831	intergenic	0.706	7	5	15	0	0	1
7:132862560:C:T	rs113393790	7	132862560	C	T	0.4692	2.22655e-07	0.90356	rs7806694	174	.	AC083873.4	7287	intergenic	0.464	6	5	15	0	1	1
7:132863653:A:AC	rs35878262	7	132863653	A	AC	0.4692	NA	0.911928	rs7806694	174	.	AC083873.4	8380	intergenic	1.512	NA	5	15	0	0	1
7:132864577:G:T	rs4236641	7	132864577	G	T	0.4702	1.4045e-07	0.915559	rs7806694	174	.	AC083873.4	9304	intergenic	0.788	6	5	15	0	1	1
7:132865353:G:T	rs6954960	7	132865353	G	T	0.1859	NA	0.903202	rs28375034	174	.	AC083873.4	10080	intergenic	8.287	7	5	15	0	1	1
7:132865998:A:G	rs11979991	7	132865998	G	A	0.174	4.25658e-09	0.98537	rs28375034	174	.	AC083873.4	10725	intergenic	2.332	7	5	15	0	1	1
7:132866012:A:G	rs10233691	7	132866012	A	G	0.175	4.37718e-09	0.97814	rs28375034	174	.	AC083873.4	10739	intergenic	1.832	6	5	15	0	1	1
7:132866311:A:G	rs10263779	7	132866311	G	A	0.174	4.61774e-09	0.98537	rs28375034	174	.	AC083873.4	11038	intergenic	0.136	5	5	15	0	1	1
7:132866328:C:T	rs10279327	7	132866328	T	C	0.174	4.91984e-09	0.98537	rs28375034	174	.	AC083873.4	11055	intergenic	4.299	5	5	15	0	1	1
7:132866403:C:T	rs10279444	7	132866403	T	C	0.4702	1.43145e-07	0.915559	rs7806694	174	.	AC083873.4	11130	intergenic	1.208	5	5	15	0	1	1
7:132866736:C:T	rs10267007	7	132866736	C	T	0.4692	1.43779e-07	0.920009	rs7806694	174	.	AC083873.4	11463	intergenic	1.597	5	5	15	0	0	1
7:132868257:A:T	rs6950530	7	132868257	A	T	0.4702	NA	0.923671	rs7806694	174	.	AC083873.4	12984	intergenic	1.646	3a	5	15	0	0	1
7:132868947:C:T	rs4236642	7	132868947	C	T	0.173	3.67905e-09	0.992675	rs28375034	174	.	AC083873.4	13674	intergenic	4.584	5	5	15	0	1	1
7:132869031:A:G	rs4731941	7	132869031	G	A	0.173	3.65864e-09	0.992675	rs28375034	174	.	AC083873.4	13758	intergenic	0.276	5	5	15	0	1	1
7:132869067:A:G	rs6467468	7	132869067	A	G	0.173	4.29269e-09	0.992675	rs28375034	174	.	AC083873.4	13794	intergenic	2.387	5	5	15	0	1	1
7:132869276:G:T	rs6467469	7	132869276	G	T	0.173	4.24917e-09	0.992675	rs28375034	174	.	AC083873.4	1938-05-03	intergenic	0.401	5	5	15	0	1	1
7:132869834:C:T	rs6942866	7	132869834	T	C	0.173	3.68621e-09	0.992675	rs28375034	174	.	AC083873.4	1939-11-12	intergenic	1.837	7	5	15	0	1	1
7:132870451:A:T	rs6961647	7	132870451	A	T	0.173	3.47561e-09	0.992675	rs28375034	174	.	AC083873.4	1941-07-21	intergenic	1.777	5	5	15	0	1	1
7:132870841:C:T	rs6966105	7	132870841	C	T	0.173	3.262e-09	0.992675	rs28375034	174	.	AC083873.4	1942-08-15	intergenic	0.572	5	5	15	0	1	1
7:132871535:A:G	rs7800195	7	132871535	G	A	0.173	3.08785e-09	0.992675	rs28375034	174	.	AC083873.4	1944-07-09	intergenic	1.44	6	5	15	0	1	1
7:132871675:A:G	rs7776646	7	132871675	A	G	0.173	3.64946e-09	0.992675	rs28375034	174	.	AC083873.4	1944-11-26	intergenic	6.957	6	5	15	0	1	1
7:132872509:A:G	rs4728281	7	132872509	G	A	0.173	3.59634e-09	0.992675	rs28375034	174	.	AC083873.4	1947-03-10	intergenic	3.67	7	5	15	0	1	1
7:132873077:C:T	rs4389875	7	132873077	C	T	0.173	3.40218e-09	0.992675	rs28375034	174	.	AC083873.4	1948-09-28	intergenic	3.042	7	5	15	0	1	1
7:132873415:C:CTTT	rs148784332	7	132873415	C	CTTT	0.16	NA	0.840143	rs28375034	174	.	AC083873.4	1949-09-01	intergenic	4.248	NA	5	15	0	0	1
7:132873870:A:AAT	rs34590576	7	132873870	A	AAT	0.4791	NA	0.869349	rs7806694	174	.	AC083873.4	1950-11-30	intergenic	0.403	NA	5	15	0	0	1
7:132875192:A:G	rs11976774	7	132875192	A	G	0.173	5.01168e-10	0.992675	rs28375034	174	.	AC083873.4	1954-07-14	intergenic	2.366	6	5	15	0	1	1
7:132875496:A:AAC	rs576296929	7	132875496	A	AAC	0.17	NA	0.970103	rs28375034	174	.	AC083873.4	1955-05-14	intergenic	1.092	NA	5	15	0	0	1
7:132875496:A:C	rs80021743	7	132875496	A	C	0.08549	NA	0.970103	rs28375034	174	.	AC083873.4	1955-05-14	NA	2.19	NA	5	15	0	0	1
7:132875600:A:G	rs10282637	7	132875600	G	A	0.173	5.08438e-10	0.992675	rs28375034	174	.	AC083873.4	1955-08-26	intergenic	11.62	5	5	15	0	1	1
7:132875693:A:G	rs10223893	7	132875693	G	A	0.173	3.9615e-10	0.992675	rs28375034	174	.	AC083873.4	1955-11-27	intergenic	1.937	5	5	15	0	1	1
7:132876218:A:G	rs10253602	7	132876218	A	G	0.174	6.04665e-10	0.98537	rs28375034	174	.	AC083873.4	1957-05-05	intergenic	5.835	7	5	15	0	1	1
7:132876683:C:T	rs10243334	7	132876683	T	C	0.173	5.48554e-10	0.992675	rs28375034	174	.	AC083873.4	1958-08-13	intergenic	2.598	4	5	15	0	1	1
7:132877796:C:G	rs10232019	7	132877796	C	G	0.173	4.1122e-10	0.992675	rs28375034	174	.	AC083873.4	1961-08-30	intergenic	1.42	7	5	15	0	1	1
7:132877898:A:G	rs76329872	7	132877898	G	A	0.172	4.70249e-10	0.98524	rs28375034	174	.	AC083873.4	1961-12-10	intergenic	4.02	6	5	15	0	1	1
7:132878132:C:T	rs10232403	7	132878132	C	T	0.173	4.42665e-10	0.992675	rs28375034	174	.	AC083873.4	1962-08-01	intergenic	4.43	5	5	15	0	1	1
7:132878307:C:G	rs10232835	7	132878307	G	C	0.173	5.71328e-10	0.992675	rs28375034	174	.	AC083873.4	1963-01-23	intergenic	2.263	5	5	15	0	1	1
7:132878508:C:T	rs4731942	7	132878508	C	T	0.2276	4.40861e-06	0.75866	rs12707085	174	.	AC083873.4	1963-08-12	intergenic	0.303	5	5	15	0	1	1
7:132878944:C:T	rs58991733	7	132878944	C	T	0.173	7.20542e-10	0.992675	rs28375034	174	.	AC083873.4	1964-10-21	intergenic	0.296	7	1	15	0	1	1
7:132879125:A:G	rs10265908	7	132879125	A	G	0.173	4.24461e-10	0.992675	rs28375034	174	.	AC083873.4	1965-04-20	intergenic	2.681	5	5	15	0	1	1
7:132880154:A:ATG	rs548615194	7	132880154	A	ATG	0.4891	NA	0.818195	rs7806694	174	.	AC083873.4	1968-02-13	intergenic	1.484	NA	5	15	0	0	1
7:132880309:C:T	rs80320932	7	132880309	T	C	0.173	4.18069e-10	0.992675	rs28375034	174	.	AC083873.4	1968-07-17	intergenic	0.97	6	5	15	0	1	1
7:132880965:G:T	rs28472762	7	132880965	T	G	0.174	5.30624e-10	0.98567	rs28375034	174	.	AC083873.4	1970-05-04	intergenic	15.94	7	5	15	0	1	1
7:132881384:A:ATACCAGTGG	rs111555555	7	132881384	A	ATACCAGTGG	0.174	NA	0.98537	rs28375034	174	.	AC083873.4	1971-06-27	intergenic	2.168	NA	5	15	0	1	1
7:132882106:A:G	rs6968565	7	132882106	A	G	0.4831	6.33767e-09	0.983387	rs7806694	174	.	AC083873.4	1973-06-18	intergenic	1.038	4	1	15	0	1	1
7:132883293:C:T	rs7806694	7	132883293	C	T	0.4871	2.89088e-09	1	rs7806694	174	.	AC083873.4	1976-09-17	intergenic	6.774	5	5	15	0	0	1
7:132883680:G:T	rs28420569	7	132883680	G	T	0.173	NA	0.992675	rs28375034	174	.	AC083873.4	1977-10-09	intergenic	13.42	7	5	15	0	1	1
7:132883681:C:T	rs28588344	7	132883681	T	C	0.173	NA	0.992675	rs28375034	174	.	AC083873.4	1977-10-10	intergenic	14.25	7	5	15	0	1	1
7:132883828:A:G	rs10235218	7	132883828	G	A	0.173	4.62177e-10	0.992675	rs28375034	174	.	AC083873.4	1978-03-06	intergenic	0.474	7	5	15	0	1	1
7:132884028:A:C	rs9886040	7	132884028	C	A	0.173	5.15034e-10	0.992675	rs28375034	174	.	AC083873.4	1978-09-22	intergenic	1.733	5	5	15	0	1	1
7:132884221:A:C	rs7811621	7	132884221	C	A	0.172	3.53239e-10	1	rs28375034	174	.	AC083873.4	1979-04-03	intergenic	1.748	7	5	15	0	1	1
7:132885176:C:G	rs7780670	7	132885176	C	G	0.4881	NA	0.97084	rs7806694	174	.	AC083873.4	1981-11-13	intergenic	0.231	NA	5	15	0	0	1
7:132886052:A:G	rs28375034	7	132886052	G	A	0.172	2.53455e-10	1	rs28375034	174	.	AC083873.4	1984-04-07	intergenic	0.27	6	5	15	0	1	1
7:132886923:C:G	rs34214574	7	132886923	C	G	0.4821	NA	0.929399	rs7806694	174	.	AC083873.4	1986-08-26	intergenic	3.499	6	5	15	0	1	1
7:132888047:A:T	rs7778876	7	132888047	T	A	0.1879	8.64859e-09	0.865685	rs28375034	174	.	AC083873.4	1989-09-23	intergenic	1.969	5	7	15	0	1	1
7:132888793:C:T	rs7800577	7	132888793	C	T	0.2177	5.05889e-07	0.709978	rs28375034	174	.	AC083873.4	33520	intergenic	11.29	6	14	15	0	1	1
7:132890521:C:G	rs10261030	7	132890521	C	G	0.4781	NA	0.791014	rs7806694	174	.	AC083873.4	35248	intergenic	0.297	7	14	15	0	0	1
7:132891004:C:CTTT	rs201473639	7	132891004	C	CTTT	0.4612	NA	0.754374	rs7806694	174	.	AC083873.4	35731	intergenic	0.547	NA	14	15	0	0	1
7:132891647:A:C	rs6955404	7	132891647	C	A	0.4781	2.18148e-08	0.791014	rs7806694	174	.	AC083873.4	36374	intergenic	2.987	6	9	15	0	0	1
7:132892541:T:TG	rs36097142	7	132892541	T	TG	0.3648	NA	0.971549	rs2344701	174	.	AC083873.4	37268	intergenic	0.359	NA	7	15	0	0	1
7:132892541:G:T	rs79649428	7	132892541	T	G	0.08748	NA	0.971549	rs2344701	174	.	AC083873.4	37268	NA	0.271	2b	7	15	0	0	1
7:132895495:A:C	rs4389876	7	132895495	C	A	0.2087	4.25946e-07	0.702952	rs28375034	174	.	AC083873.4	40222	intergenic	0.064	6	9	15	0	1	1
7:132897130:A:G	rs58115480	7	132897130	A	G	0.1799	1.02785e-08	0.844258	rs28375034	174	.	EXOC4	40698	intergenic	11.24	6	14	15	0	1	1
7:132897139:A:T	rs36198873	7	132897139	A	T	0.2087	NA	0.702952	rs28375034	174	.	EXOC4	40689	intergenic	10.6	6	14	15	0	1	1
7:132897535:C:T	rs112783540	7	132897535	C	T	0.4771	NA	0.78782	rs7806694	174	.	EXOC4	40293	intergenic	3.193	7	14	15	0	0	1
7:132897804:C:G	rs6950075	7	132897804	C	G	0.4751	NA	0.773289	rs7806694	174	.	EXOC4	40024	intergenic	1.141	7	14	15	0	0	1
7:132898164:A:T	rs6467474	7	132898164	A	T	0.2087	4.15291e-07	0.702952	rs28375034	174	.	EXOC4	39664	intergenic	2.49	6	14	15	0	1	1
7:132899125:A:G	rs9692288	7	132899125	G	A	0.1978	2.19237e-07	0.754618	rs28375034	174	.	EXOC4	38703	intergenic	1.065	7	14	15	0	1	1
7:132900017:C:T	rs10236562	7	132900017	T	C	0.4751	2.41827e-08	0.781544	rs7806694	174	.	EXOC4	37811	intergenic	3.833	6	9	15	0	1	1
7:132900942:A:G	rs10254347	7	132900942	A	G	0.4751	2.66848e-08	0.781544	rs7806694	174	.	EXOC4	36886	intergenic	3.563	6	13	15	0	1	1
7:132901801:A:G	rs6467475	7	132901801	G	A	0.3608	1.22258e-08	1	rs2344701	174	.	EXOC4	36027	intergenic	20.3	7	7	15	0	1	1
7:132902015:A:G	rs2344701	7	132902015	G	A	0.3608	9.88439e-09	1	rs2344701	174	.	EXOC4	35813	intergenic	5.552	7	7	15	0	1	1
7:132902407:C:T	rs1986896	7	132902407	T	C	0.3608	NA	1	rs2344701	174	.	EXOC4	35421	intergenic	4.332	NA	13	15	0	1	1
7:132903031:C:T	rs6948495	7	132903031	C	T	0.3598	1.84121e-08	0.995227	rs2344701	174	.	EXOC4	34797	intergenic	1.47	6	13	15	0	1	1
7:132903202:A:G	rs6948684	7	132903202	A	G	0.3608	1.69157e-08	1	rs2344701	174	.	EXOC4	34626	intergenic	4.062	7	14	15	0	1	1
7:132903218:A:G	rs146915586	7	132903218	G	A	0.1809	1.16354e-08	0.837855	rs28375034	174	.	EXOC4	34610	intergenic	2.912	7	14	15	0	1	1
7:132903350:A:C	rs561315897	7	132903350	C	A	0.02883	NA	0.691165	rs28375034	174	.	EXOC4	34478	intergenic	0.266	NA	14	15	0	0	1
7:132903350:C:CA	rs111814733	7	132903350	CA	C	0.2087	NA	0.691165	rs28375034	174	.	EXOC4	34478	NA	1.845	NA	14	15	0	0	1
7:132903789:A:C	rs12669024	7	132903789	A	C	0.3608	1.70594e-08	1	rs2344701	174	.	EXOC4	34039	intergenic	1.06	5	14	15	0	1	1
7:132904088:C:CT	rs34755795	7	132904088	C	CT	0.3598	NA	0.995227	rs2344701	174	.	EXOC4	33740	intergenic	1.84	NA	9	15	0	1	1
7:132905069:A:G	rs6959288	7	132905069	A	G	0.2097	2.34334e-07	0.69813	rs28375034	174	.	EXOC4	32759	intergenic	2.123	6	14	15	0	1	1
7:132905391:A:T	rs6980193	7	132905391	T	A	0.3608	NA	1	rs2344701	174	.	EXOC4	32437	intergenic	0.446	7	14	15	0	1	1
7:132907702:C:CT	rs35942977	7	132907702	CT	C	0.4751	NA	0.781544	rs7806694	174	.	EXOC4	30126	intergenic	4.994	NA	14	15	0	0	1
7:132911203:A:AT	rs34745577	7	132911203	AT	A	0.497	NA	0.692552	rs7806694	174	.	EXOC4	26625	intergenic	0.844	NA	14	15	0	0	1
7:132911336:A:G	rs6467476	7	132911336	A	G	0.4761	6.93624e-09	0.759039	rs6467482	174	.	EXOC4	26492	intergenic	0.069	7	14	15	0	0	1
7:132914515:A:G	rs62470911	7	132914515	G	A	0.1968	1.47563e-08	0.97984	rs73436916	174	.	EXOC4	23313	intergenic	5.568	7	13	15	0	1	1
7:132915124:A:C	rs13235319	7	132915124	C	A	0.3181	7.71222e-10	1	rs13235319	174	.	EXOC4	22704	intergenic	4.032	5	13	15	0	1	1
7:132918345:A:C	rs6467482	7	132918345	A	C	0.4642	1.28237e-12	1	rs6467482	174	.	EXOC4	19483	intergenic	5.038	7	13	15	0	1	1
7:132924399:A:G	rs73436916	7	132924399	G	A	0.1958	2.67679e-09	1	rs73436916	174	.	EXOC4	13429	intergenic	7.252	7	7	15	0	1	1
7:132927792:C:T	rs7802313	7	132927792	T	C	0.4652	1.4135e-12	0.996049	rs6467482	174	.	EXOC4	10036	intergenic	0.083	7	14	15	0	1	1
7:132929804:C:T	rs35792732	7	132929804	C	T	0.2296	4.9349e-15	1	rs35792732	174	.	EXOC4	8024	intergenic	0.614	7	14	15	1	1	1
7:132935475:A:G	rs35542623	7	132935475	A	G	0.2386	2.2564e-13	0.924298	rs35792732	174	.	EXOC4	2353	intergenic	0.051	6	14	15	1	1	1
7:132936247:C:CT	rs151123981	7	132936247	CT	C	0.3131	NA	0.606468	rs35792732	174	.	EXOC4	1581	intergenic	4.254	NA	14	15	1	0	1
7:132945025:G:GT	rs34596811	7	132945025	GT	G	0.3976	NA	0.757352	rs1882538	174	.	EXOC4	0	intronic	1.02	NA	5	15	1	0	1
7:132945754:C:T	rs10215367	7	132945754	C	T	0.4056	2.12257e-16	0.983019	rs10262862	174	.	EXOC4	0	intronic	1.81	6	5	15	1	1	1
7:132948884:C:T	rs35284403	7	132948884	T	C	0.3638	1.74762e-14	0.923292	rs1882538	174	.	EXOC4	0	intronic	7.213	7	5	15	1	1	1
7:132950174:A:T	rs2881034	7	132950174	T	A	0.4394	NA	0.832378	rs10262862	174	.	EXOC4	0	intronic	0.168	6	5	5	1	1	1
7:132953698:A:T	rs2178689	7	132953698	A	T	0.1899	4.59082e-15	0.92642	rs12707087	174	.	EXOC4	0	intronic	14.15	7	5	5	1	1	1
7:132954533:C:T	rs12707087	7	132954533	T	C	0.1968	1.61832e-15	1	rs12707087	174	.	EXOC4	0	intronic	0.548	5	4	5	1	1	1
7:132955675:C:CT	rs34668596	7	132955675	C	CT	0.334	NA	0.8043	rs1882538	174	.	EXOC4	0	intronic	1.575	NA	5	5	1	0	1
7:132956034:C:T	rs10262862	7	132956034	C	T	0.4036	2.19125e-18	1	rs10262862	174	.	EXOC4	0	intronic	6.775	5	5	5	1	1	1
7:132956182:A:G	rs10263196	7	132956182	G	A	0.3638	6.56957e-14	0.961586	rs1882538	174	.	EXOC4	0	intronic	9.444	7	5	5	1	1	1
7:132956535:C:G	rs10263688	7	132956535	G	C	0.3638	5.67856e-14	0.961586	rs1882538	174	.	EXOC4	0	intronic	0.77	7	4	5	1	1	1
7:132961738:A:G	rs1882538	7	132961738	G	A	0.3718	2.07201e-16	1	rs1882538	174	.	EXOC4	0	intronic	1.27	7	4	5	1	1	1
7:132962968:A:G	rs9632700	7	132962968	A	G	0.3728	6.31222e-16	0.995107	rs1882538	174	.	EXOC4	0	intronic	2.546	7	4	4	1	1	1
7:132970674:C:T	rs11977339	7	132970674	C	T	0.3718	5.21168e-16	1	rs1882538	174	.	EXOC4	0	intronic	0.012	5	5	5	1	1	1
7:132974012:C:G	rs2178688	7	132974012	C	G	0.4036	NA	0.982799	rs10262862	174	.	EXOC4	0	intronic	5.778	5	4	4	1	1	1
7:132999122:A:G	rs13239635	7	132999122	G	A	0.3698	8.69165e-16	0.980476	rs1882538	174	.	EXOC4	0	intronic	17.83	5	5	5	1	1	1
7:133012113:A:G	rs13221518	7	133012113	A	G	0.2535	2.51702e-12	0.813448	rs35792732	174	.	EXOC4	0	intronic	5.339	6	4	5	1	1	1
7:133014717:C:T	rs1161003	7	133014717	T	C	0.4056	1.0956e-15	0.966293	rs10262862	174	.	EXOC4	0	intronic	0.517	7	4	5	1	1	1
7:133019993:C:T	rs10228242	7	133019993	C	T	0.3549	3.38319e-13	0.910869	rs1882538	174	.	EXOC4	0	intronic	2.569	7	4	5	1	1	1
7:133025514:G:T	rs1685569	7	133025514	T	G	0.4036	4.52075e-15	0.97441	rs10262862	174	.	EXOC4	0	intronic	6.835	6	5	15	1	1	1
7:133037120:G:T	rs10270739	7	133037120	T	G	0.3588	4.01171e-15	0.90979	rs1882538	174	.	EXOC4	0	intronic	6.14	6	5	9	1	1	1
7:133042768:G:T	rs1149562	7	133042768	G	T	0.4076	2.77279e-15	0.957333	rs10262862	174	.	EXOC4	0	intronic	1.269	7	4	5	1	1	1
7:133047756:C:T	rs1149558	7	133047756	T	C	0.4175	2.14193e-15	0.917643	rs10262862	174	.	EXOC4	0	intronic	17.77	7	5	5	1	1	1
7:133048375:A:C	rs6467488	7	133048375	A	C	0.3489	NA	0.873415	rs1882538	174	.	EXOC4	0	intronic	0.411	6	5	5	1	1	1
7:133054712:C:T	rs6950324	7	133054712	T	C	0.3926	7.44244e-11	0.815284	rs10262862	174	.	EXOC4	0	intronic	2.652	5	5	5	1	1	1
7:133054720:A:G	rs13223275	7	133054720	A	G	0.2654	2.21421e-11	0.724772	rs35792732	174	.	EXOC4	0	intronic	3.53	6	5	5	1	1	1
7:133055082:C:T	rs1149557	7	133055082	C	T	0.3857	3.53616e-12	0.689153	rs10262862	174	.	EXOC4	0	intronic	7.427	6	5	5	1	1	1
7:133055603:C:T	rs6973256	7	133055603	C	T	0.4145	1.08345e-17	0.716333	rs9649046	174	.	EXOC4	0	intronic	7.198	6	1	5	1	1	1
7:133057308:T:TC	rs143003654	7	133057308	T	TC	0.1928	NA	0.694772	rs2971970	174	.	EXOC4	0	intronic	1.748	NA	5	5	1	1	1
7:133060536:C:T	rs17575985	7	133060536	T	C	0.2406	3.11317e-09	0.909382	rs77112963	174	.	EXOC4	0	intronic	7.434	7	4	5	1	1	1
7:133062665:A:G	rs1149555	7	133062665	G	A	0.1879	3.80126e-19	0.691171	rs2971970	174	.	EXOC4	0	intronic	1.062	5	5	5	1	1	1
7:133064886:C:T	rs1247708	7	133064886	T	C	0.1839	5.31904e-19	0.680141	rs12707087	174	.	EXOC4	0	intronic	6.184	7	5	15	1	1	1
7:133066018:G:GTAA	rs79672741	7	133066018	GTAA	G	0.1839	NA	0.689657	rs12707087	174	.	EXOC4	0	intronic	0.895	NA	5	15	1	1	1
7:133066514:A:G	rs17576069	7	133066514	A	G	0.1839	1.3493e-18	0.689657	rs12707087	174	.	EXOC4	0	intronic	5.962	5	5	15	1	1	1
7:133069285:A:T	rs1628880	7	133069285	T	A	0.1839	1.34902e-18	0.689657	rs12707087	174	.	EXOC4	0	intronic	4.205	5	4	15	1	1	1
7:133069682:C:T	rs11765450	7	133069682	C	T	0.1839	2.86789e-19	0.689657	rs12707087	174	.	EXOC4	0	intronic	3.707	7	4	15	1	1	1
7:133071579:G:GT	rs34636956	7	133071579	G	GT	0.3459	NA	0.855612	rs12707091	174	.	EXOC4	0	intronic	2.103	NA	5	15	1	0	1
7:133074763:C:T	rs1149551	7	133074763	C	T	0.1879	2.53206e-19	0.710372	rs2971970	174	.	EXOC4	0	intronic	0.332	4	4	15	1	1	1
7:133076862:C:T	rs11562036	7	133076862	T	C	0.341	8.78882e-16	0.953585	rs12707091	174	.	EXOC4	0	intronic	5.267	6	5	15	1	1	1
7:133076885:C:T	rs11562037	7	133076885	T	C	0.341	3.50495e-16	0.953585	rs12707091	174	.	EXOC4	0	intronic	9.619	6	5	15	1	1	1
7:133078353:G:T	rs13225814	7	133078353	G	T	0.2366	4.88512e-10	0.942234	rs77112963	174	.	EXOC4	0	intronic	2.447	7	5	15	1	1	1
7:133081470:C:G	rs6949831	7	133081470	G	C	0.1859	3.33e-20	0.699922	rs2971970	174	.	EXOC4	0	intronic	5.356	5	5	15	1	1	1
7:133081810:A:G	rs10281827	7	133081810	A	G	0.3439	7.72983e-16	0.94884	rs12707091	174	.	EXOC4	0	intronic	4.638	5	5	15	1	1	1
7:133083234:C:T	rs17654334	7	133083234	C	T	0.1879	2.96096e-19	0.712482	rs2971970	174	.	EXOC4	0	intronic	2.224	6	5	15	1	1	1
7:133083504:C:T	rs1364503	7	133083504	T	C	0.1869	1.57336e-19	0.706185	rs2971970	174	.	EXOC4	0	intronic	3.488	5	5	15	1	1	1
7:133084031:A:C	rs6974618	7	133084031	C	A	0.3429	8.28785e-16	0.953467	rs12707091	174	.	EXOC4	0	intronic	1.221	6	5	15	1	1	1
7:133085928:C:CT	rs34379831	7	133085928	C	CT	0.3648	NA	0.684148	rs12707091	174	.	EXOC4	0	intronic	0.834	NA	5	15	1	0	1
7:133086405:T:TA	rs11387586	7	133086405	T	TA	0.327	NA	0.834249	rs12707091	174	.	EXOC4	0	intronic	0.645	NA	5	15	1	0	1
7:133089758:A:T	rs13238007	7	133089758	T	A	0.1909	6.97552e-20	0.717453	rs2971970	174	.	EXOC4	0	intronic	13.25	6	5	15	1	1	1
7:133092278:A:G	rs6951416	7	133092278	A	G	0.3608	3.93769e-12	0.884346	rs12707091	174	.	EXOC4	0	intronic	0.606	6	5	15	1	1	1
7:133094348:C:T	rs2059374	7	133094348	T	C	0.172	3.24888e-15	0.621166	rs2971970	174	.	EXOC4	0	intronic	6.258	5	5	15	1	1	1
7:133099277:A:G	rs1345939	7	133099277	A	G	0.1879	2.13352e-20	0.701786	rs2971970	174	.	EXOC4	0	intronic	8.767	7	5	15	1	1	1
7:133100276:C:T	rs62472376	7	133100276	T	C	0.1948	1.69144e-19	0.706521	rs2971970	174	.	EXOC4	0	intronic	9.01	6	5	15	1	1	1
7:133102282:G:T	rs4731951	7	133102282	G	T	0.1879	3.08469e-20	0.712482	rs2971970	174	.	EXOC4	0	intronic	5.275	7	5	15	1	1	1
7:133102295:A:T	rs4728284	7	133102295	A	T	0.1879	3.14961e-20	0.712482	rs2971970	174	.	EXOC4	0	intronic	1.02	6	5	15	1	1	1
7:133102328:A:G	rs4731952	7	133102328	A	G	0.1899	4.01211e-20	0.703991	rs2971970	174	.	EXOC4	0	intronic	2.138	7	5	15	1	1	1
7:133103589:A:G	rs7778778	7	133103589	G	A	0.1879	6.2171e-20	0.712482	rs2971970	174	.	EXOC4	0	intronic	2.552	7	5	15	1	1	1
7:133104117:C:G	rs7783217	7	133104117	G	C	0.3419	8.49062e-16	0.958116	rs12707091	174	.	EXOC4	0	intronic	1.93	5	5	15	1	1	1
7:133104569:A:C	rs9649587	7	133104569	A	C	0.3429	2.9024e-15	0.962685	rs12707091	174	.	EXOC4	0	intronic	3.085	6	5	15	1	1	1
7:133104588:C:T	rs4596592	7	133104588	C	T	0.1879	5.63858e-20	0.712482	rs2971970	174	.	EXOC4	0	intronic	3.049	5	5	15	1	1	1
7:133106199:A:G	rs10488164	7	133106199	A	G	0.3439	8.90843e-16	0.958043	rs12707091	174	.	EXOC4	0	intronic	0.332	6	5	15	1	1	1
7:133108547:C:T	rs7803848	7	133108547	C	T	0.3439	1.80854e-15	0.958043	rs12707091	174	.	EXOC4	0	intronic	3.601	5	4	15	1	1	1
7:133108810:C:G	rs6975722	7	133108810	C	G	0.1928	2.77557e-20	0.719607	rs2971970	174	.	EXOC4	0	intronic	7.29	5	4	15	1	1	1
7:133108979:C:T	rs62472378	7	133108979	T	C	0.1909	5.08768e-20	0.728241	rs2971970	174	.	EXOC4	0	intronic	4.957	4	4	15	1	1	1
7:133109116:A:G	rs6976440	7	133109116	G	A	0.1928	1.09295e-19	0.719607	rs2971970	174	.	EXOC4	0	intronic	9.009	7	4	15	1	1	1
7:133109298:A:G	rs10262548	7	133109298	G	A	0.1928	8.45767e-20	0.719607	rs2971970	174	.	EXOC4	0	intronic	0.109	6	4	15	1	1	1
7:133110207:A:T	rs4728285	7	133110207	A	T	0.1938	2.11329e-19	0.714277	rs2971970	174	.	EXOC4	0	intronic	4.347	6	4	15	1	1	1
7:133113977:G:T	rs12707089	7	133113977	G	T	0.2396	3.957e-10	0.925014	rs77112963	174	.	EXOC4	0	intronic	4.331	6	5	15	1	1	1
7:133114257:C:T	rs4728287	7	133114257	T	C	0.1909	4.3204e-20	0.707932	rs2971970	174	.	EXOC4	0	intronic	7.238	4	5	15	1	1	1
7:133115163:A:G	rs12707090	7	133115163	G	A	0.3429	6.06652e-16	0.962685	rs12707091	174	.	EXOC4	0	intronic	0.332	6	4	15	1	1	1
7:133117488:A:G	rs7786489	7	133117488	A	G	0.1918	3.6201e-20	0.713161	rs2971970	174	.	EXOC4	0	intronic	3.894	7	5	15	1	1	1
7:133117960:C:T	rs2059375	7	133117960	C	T	0.1918	NA	0.713161	rs2971970	174	.	EXOC4	0	intronic	5.797	3a	5	15	1	1	1
7:133118553:A:G	rs2059376	7	133118553	A	G	0.1928	2.94941e-20	0.719607	rs2971970	174	.	EXOC4	0	intronic	3.01	4	5	15	1	1	1
7:133120852:C:T	rs718656	7	133120852	C	T	0.1918	4.92235e-20	0.713161	rs2971970	174	.	EXOC4	0	intronic	3.495	NA	2	15	1	1	1
7:133121695:A:G	rs4728288	7	133121695	A	G	0.1918	4.03925e-20	0.713161	rs2971970	174	.	EXOC4	0	intronic	5.415	6	5	15	1	1	1
7:133122342:A:G	rs3919590	7	133122342	A	G	0.1928	3.86067e-20	0.719607	rs2971970	174	.	EXOC4	0	intronic	4.771	5	5	15	1	1	1
7:133122742:C:G	rs13241734	7	133122742	C	G	0.341	1.63635e-16	0.981244	rs12707091	174	.	EXOC4	0	intronic	1.502	5	5	15	1	1	1
7:133122821:C:G	rs10276144	7	133122821	C	G	0.1909	4.81819e-20	0.728241	rs2971970	174	.	EXOC4	0	intronic	12.47	5	5	15	1	1	1
7:133123204:A:G	rs11772553	7	133123204	G	A	0.1909	9.00117e-20	0.728241	rs2971970	174	.	EXOC4	0	intronic	2.684	5	5	15	1	1	1
7:133123294:C:T	rs9649045	7	133123294	T	C	0.1918	4.57262e-20	0.722737	rs2971970	174	.	EXOC4	0	intronic	9.435	5	5	15	1	1	1
7:133123616:A:C	rs11766325	7	133123616	A	C	0.1909	7.25234e-20	0.728241	rs2971970	174	.	EXOC4	0	intronic	4.313	6	5	15	1	1	1
7:133123917:A:G	rs6961498	7	133123917	G	A	0.1909	NA	0.728241	rs2971970	174	.	EXOC4	0	intronic	3.416	6	5	15	1	1	1
7:133125751:T:TG	rs34847967	7	133125751	TG	T	0.1909	NA	0.728241	rs2971970	174	.	EXOC4	0	intronic	1.492	NA	5	15	1	1	1
7:133125754:A:G	rs11379640	7	133125754	G	A	0.1909	NA	0.728241	rs2971970	174	.	EXOC4	0	intronic	3.397	7	5	15	1	1	1
7:133125756:C:G	rs34924217	7	133125756	C	G	0.1918	NA	0.722737	rs2971970	174	.	EXOC4	0	intronic	1.41	7	5	15	1	1	1
7:133126589:G:T	rs7805858	7	133126589	G	T	0.3429	1.9138e-14	0.962531	rs12707091	174	.	EXOC4	0	intronic	2.328	3a	5	15	1	1	1
7:133128127:G:T	rs7798283	7	133128127	T	G	0.1581	1.62986e-11	0.873309	rs35531336	174	.	EXOC4	0	intronic	4.154	5	2	15	1	1	1
7:133130178:C:T	rs6956293	7	133130178	C	T	0.2157	2.49423e-13	0.642412	rs2971970	174	.	EXOC4	0	intronic	0.898	7	5	15	1	1	1
7:133130940:G:T	rs6961517	7	133130940	G	T	0.3181	1.19867e-13	0.880168	rs12707091	174	.	EXOC4	0	intronic	2.05	7	5	15	1	1	1
7:133133008:C:T	rs1946301	7	133133008	T	C	0.1928	4.5563e-20	0.719607	rs2971970	174	.	EXOC4	0	intronic	1.079	5	5	15	1	1	1
7:133133974:A:C	rs6467490	7	133133974	A	C	0.1928	3.49844e-20	0.719607	rs2971970	174	.	EXOC4	0	intronic	2.092	5	5	15	1	1	1
7:133135206:C:T	rs7788086	7	133135206	C	T	0.3241	1.72791e-14	0.905412	rs12707091	174	.	EXOC4	0	intronic	0.255	7	5	15	1	1	1
7:133135373:A:C	rs13240997	7	133135373	C	A	0.3241	5.95165e-15	0.905412	rs12707091	174	.	EXOC4	0	intronic	0.983	7	5	15	1	1	1
7:133135507:A:T	rs13241123	7	133135507	A	T	0.3241	4.66834e-15	0.905412	rs12707091	174	.	EXOC4	0	intronic	6.068	6	5	15	1	1	1
7:133136261:T:TAA	rs10677071	7	133136261	TAA	T	0.1909	NA	0.728241	rs2971970	174	.	EXOC4	0	intronic	0.65	NA	5	15	1	1	1
7:133137753:G:GT	rs5887630	7	133137753	GT	G	0.326	NA	0.895562	rs12707091	174	.	EXOC4	0	intronic	6.86	NA	5	15	1	1	1
7:133137867:C:T	rs1345938	7	133137867	T	C	0.3241	7.88203e-15	0.905412	rs12707091	174	.	EXOC4	0	intronic	17.02	7	5	15	1	1	1
7:133138480:G:T	rs1946303	7	133138480	T	G	0.1909	5.04619e-20	0.728241	rs2971970	174	.	EXOC4	0	intronic	1.389	7	5	15	1	1	1
7:133138761:A:G	rs6467491	7	133138761	A	G	0.3241	2.25757e-14	0.905412	rs12707091	174	.	EXOC4	0	intronic	9.27	5	5	15	1	1	1
7:133139713:C:T	rs6467492	7	133139713	T	C	0.1909	6.27507e-20	0.728241	rs2971970	174	.	EXOC4	0	intronic	0.127	7	5	15	1	1	1
7:133140918:A:G	rs958408	7	133140918	A	G	0.1928	5.30472e-20	0.719607	rs2971970	174	.	EXOC4	0	intronic	5.159	NA	5	15	1	1	1
7:133141695:A:G	rs62469960	7	133141695	A	G	0.1909	3.5039e-20	0.728241	rs2971970	174	.	EXOC4	0	intronic	10.73	6	5	15	1	1	1
7:133148083:A:G	rs1017945	7	133148083	A	G	0.1918	3.73834e-20	0.714371	rs2971970	174	.	EXOC4	0	intronic	6.048	5	5	15	1	1	1
7:133149821:A:G	rs1038630	7	133149821	A	G	0.1899	7.31953e-20	0.722957	rs2971970	174	.	EXOC4	0	intronic	3.692	7	5	15	1	1	1
7:133150905:G:T	rs62469961	7	133150905	G	T	0.1899	9.03986e-20	0.722957	rs2971970	174	.	EXOC4	0	intronic	0.336	6	5	15	1	1	1
7:133152338:C:CT	rs35955637	7	133152338	C	CT	0.3449	NA	0.89813	rs12707091	174	.	EXOC4	0	intronic	0.81	NA	5	15	1	0	1
7:133152898:C:T	rs6976069	7	133152898	T	C	0.3439	5.35351e-16	0.967292	rs12707091	174	.	EXOC4	0	intronic	1.454	5	5	15	1	1	1
7:133153124:C:T	rs11982966	7	133153124	T	C	0.1899	NA	0.722957	rs2971970	174	.	EXOC4	0	intronic	10.95	7	1	15	1	1	1
7:133154426:C:T	rs1424580	7	133154426	C	T	0.1909	3.35019e-20	0.718577	rs2971970	174	.	EXOC4	0	intronic	1.098	6	5	15	1	1	1
7:133158353:A:T	rs10254118	7	133158353	T	A	0.341	3.83731e-16	0.981244	rs12707091	174	.	EXOC4	0	intronic	2.604	6	5	15	1	1	1
7:133158420:C:T	rs58955798	7	133158420	C	T	0.341	7.74191e-16	0.981244	rs12707091	174	.	EXOC4	0	intronic	0.468	7	5	15	1	1	1
7:133158475:A:G	rs7779409	7	133158475	A	G	0.341	1.56354e-15	0.981244	rs12707091	174	.	EXOC4	0	intronic	0.269	6	5	15	1	1	1
7:133159583:G:T	rs1424583	7	133159583	T	G	0.341	3.13876e-16	0.981244	rs12707091	174	.	EXOC4	0	intronic	1.625	5	5	15	1	1	1
7:133160732:A:C	rs17597439	7	133160732	A	C	0.1909	8.79174e-20	0.728241	rs2971970	174	.	EXOC4	0	intronic	0.459	6	4	15	1	1	1
7:133161726:A:ATTC	rs35515631	7	133161726	ATTC	A	0.1928	NA	0.719607	rs2971970	174	.	EXOC4	0	intronic	2.703	NA	1	15	1	1	1
7:133165811:G:GAA	rs10686907	7	133165811	GAA	G	0.2058	NA	0.655438	rs2971970	174	.	EXOC4	0	intronic	0.837	NA	1	5	1	1	1
7:133166169:G:T	rs6971417	7	133166169	G	T	0.1909	7.24971e-20	0.728241	rs2971970	174	.	EXOC4	0	intronic	1.021	7	2	5	1	1	1
7:133169583:A:G	rs4731955	7	133169583	A	G	0.1909	1.65213e-19	0.728241	rs2971970	174	.	EXOC4	0	intronic	0.364	6	5	5	1	1	1
7:133169865:A:G	rs13240465	7	133169865	A	G	0.3419	NA	0.985894	rs12707091	174	.	EXOC4	0	intronic	0.024	6	5	5	1	1	1
7:133173767:T:TATATA	rs142965794	7	133173767	T	TATATA	0.1928	NA	0.719607	rs2971970	174	.	EXOC4	0	intronic	2.669	NA	5	5	1	1	1
7:133176419:A:G	rs62469963	7	133176419	G	A	0.1918	9.48407e-20	0.733556	rs2971970	174	.	EXOC4	0	intronic	0.17	4	4	15	1	1	1
7:133178410:A:C	rs73148993	7	133178410	C	A	0.1909	NA	0.728241	rs2971970	174	.	EXOC4	0	intronic	0.388	6	4	15	1	1	1
7:133178671:A:G	rs10260563	7	133178671	G	A	0.1909	6.49556e-20	0.728241	rs2971970	174	.	EXOC4	0	intronic	6.656	7	4	15	1	1	1
7:133179183:A:G	rs6974951	7	133179183	G	A	0.1928	6.24419e-20	0.719607	rs2971970	174	.	EXOC4	0	intronic	1.467	5	4	15	1	1	1
7:133179610:G:T	rs6979546	7	133179610	G	T	0.1909	8.05744e-20	0.728241	rs2971970	174	.	EXOC4	0	intronic	0.442	7	5	15	1	1	1
7:133181812:C:T	rs73148998	7	133181812	C	T	0.1909	1.15853e-19	0.728241	rs2971970	174	.	EXOC4	0	intronic	0.396	5	5	15	1	1	1
7:133185211:C:T	rs2113565	7	133185211	T	C	0.1889	1.38256e-19	0.716647	rs2971970	174	.	EXOC4	0	intronic	3.505	5	4	15	1	1	1
7:133185749:C:T	rs12707091	7	133185749	T	C	0.3429	1.08994e-16	1	rs12707091	174	.	EXOC4	0	intronic	10.5	7	5	15	1	1	1
7:133188145:C:G	rs12707092	7	133188145	C	G	0.2326	NA	0.953325	rs77112963	174	.	EXOC4	0	intronic	0.344	5	5	15	1	1	1
7:133190684:C:T	rs1978507	7	133190684	C	T	0.1938	8.73497e-20	0.724874	rs2971970	174	.	EXOC4	0	intronic	1.359	5	5	15	1	1	1
7:133190867:A:C	rs62469965	7	133190867	A	C	0.09742	NA	0.713139	rs7796567	174	.	EXOC4	0	intronic	4.172	6	5	15	1	1	1
7:133191008:A:G	rs4731959	7	133191008	G	A	0.1918	1.17733e-19	0.733556	rs2971970	174	.	EXOC4	0	intronic	4.287	7	5	15	1	1	1
7:133191127:C:T	rs11975951	7	133191127	T	C	0.1958	1.71767e-19	0.715539	rs2971970	174	.	EXOC4	0	intronic	0.259	7	5	15	1	1	1
7:133193425:A:G	rs17656452	7	133193425	G	A	0.1928	2.004e-19	0.718421	rs2971970	174	.	EXOC4	0	intronic	11.29	6	5	15	1	1	1
7:133195420:A:G	rs6966473	7	133195420	G	A	0.1958	1.20567e-19	0.715539	rs2971970	174	.	EXOC4	0	intronic	7.345	5	5	15	1	1	1
7:133196125:C:G	rs6467495	7	133196125	G	C	0.1928	2.05199e-19	0.718421	rs2971970	174	.	EXOC4	0	intronic	0.35	4	5	15	1	1	1
7:133196282:A:G	rs7803514	7	133196282	A	G	0.1928	2.01052e-19	0.718421	rs2971970	174	.	EXOC4	0	intronic	4.623	3a	5	15	1	1	1
7:133196561:A:G	rs2012240	7	133196561	G	A	0.1948	1.51128e-19	0.710296	rs2971970	174	.	EXOC4	0	intronic	6.393	5	5	15	1	1	1
7:133197489:A:G	rs4377904	7	133197489	A	G	0.1948	1.78575e-19	0.710296	rs2971970	174	.	EXOC4	0	intronic	1.266	4	1	15	1	1	1
7:133197859:A:C	rs7777241	7	133197859	A	C	0.1948	1.62257e-19	0.710296	rs2971970	174	.	EXOC4	0	intronic	1.315	6	5	15	1	1	1
7:133199064:A:G	rs6949225	7	133199064	G	A	0.1958	1.6773e-19	0.715539	rs2971970	174	.	EXOC4	0	intronic	0.159	6	5	15	1	1	1
7:133200522:C:T	rs10954417	7	133200522	C	T	0.1958	1.61252e-19	0.715539	rs2971970	174	.	EXOC4	0	intronic	0.882	5	5	15	1	1	1
7:133200817:C:T	rs12707093	7	133200817	C	T	0.336	1.45058e-16	0.967563	rs12707091	174	.	EXOC4	0	intronic	0.565	7	5	15	1	1	1
7:133202454:A:AC	rs34260966	7	133202454	AC	A	0.2137	NA	0.6358	rs2971970	174	.	EXOC4	0	intronic	1.231	NA	5	15	1	1	1
7:133206438:A:G	rs4731960	7	133206438	G	A	0.1928	1.21233e-17	0.729127	rs2971970	174	.	EXOC4	0	intronic	0.694	7	5	15	1	1	1
7:133210375:A:G	rs34218501	7	133210375	G	A	0.2336	6.11767e-10	0.925658	rs77112963	174	.	EXOC4	0	intronic	1.776	7	5	15	1	1	1
7:133215165:G:T	rs1862871	7	133215165	G	T	0.1928	6.88874e-19	0.718421	rs2971970	174	.	EXOC4	0	intronic	0.582	7	4	15	1	1	1
7:133218084:C:T	rs62469985	7	133218084	C	T	0.1928	3.20411e-18	0.729127	rs2971970	174	.	EXOC4	0	intronic	1.585	4	5	15	1	1	1
7:133218086:C:T	rs10276325	7	133218086	C	T	0.1928	3.00779e-18	0.729127	rs2971970	174	.	EXOC4	0	intronic	3.103	4	5	15	1	1	1
7:133225181:C:T	rs9640874	7	133225181	C	T	0.09841	NA	0.704113	rs7796567	174	.	EXOC4	0	intronic	10.31	7	5	15	1	1	1
7:133225346:C:T	rs4363141	7	133225346	C	T	0.1918	9.59652e-19	0.723837	rs2971970	174	.	EXOC4	0	intronic	10.18	6	5	15	1	1	1
7:133228087:C:G	rs75653001	7	133228087	G	C	0.1014	NA	0.678024	rs7796567	174	.	EXOC4	0	intronic	3.743	6	5	15	1	1	1
7:133228981:A:AT	rs149677979	7	133228981	AT	A	0.1024	NA	0.669641	rs7796567	174	.	EXOC4	0	intronic	1.986	NA	5	15	1	1	1
7:133229479:T:TA	rs11330976	7	133229479	TA	T	0.1978	NA	0.705176	rs2971970	174	.	EXOC4	0	intronic	12.05	NA	5	15	1	1	1
7:133229585:C:CT	rs11330928	7	133229585	C	CT	0.2187	NA	0.620021	rs2971970	174	.	EXOC4	0	intronic	1.329	NA	5	15	1	1	1
7:133232596:C:T	rs62469986	7	133232596	C	T	0.1909	2.65044e-18	0.729301	rs2971970	174	.	EXOC4	0	intronic	3.011	5	5	15	1	1	1
7:133233953:C:T	rs6967240	7	133233953	T	C	0.1948	1.08511e-18	0.719543	rs2971970	174	.	EXOC4	0	intronic	2.881	6	5	15	1	1	1
7:133235334:A:G	rs17167141	7	133235334	G	A	0.1004	NA	0.68656	rs7796567	174	.	EXOC4	0	intronic	3.404	6	5	15	1	1	1
7:133238656:A:G	rs62469988	7	133238656	A	G	0.1054	NA	0.698945	rs7796567	174	.	EXOC4	0	intronic	3.008	7	5	15	1	1	1
7:133243248:A:G	rs6967776	7	133243248	G	A	0.1948	5.17074e-19	0.708993	rs2971970	174	.	EXOC4	0	intronic	1.428	6	5	15	1	1	1
7:133243445:A:G	rs6968089	7	133243445	G	A	0.1918	6.99057e-19	0.723837	rs2971970	174	.	EXOC4	0	intronic	1.6	7	5	15	1	1	1
7:133244026:C:T	rs73150821	7	133244026	C	T	0.1909	6.03761e-19	0.739109	rs2971970	174	.	EXOC4	0	intronic	1.208	7	5	15	1	1	1
7:133244149:C:G	rs2345667	7	133244149	C	G	0.1928	NA	0.719607	rs2971970	174	.	EXOC4	0	intronic	0.369	7	5	15	1	1	1
7:133244493:C:T	rs1364364	7	133244493	C	T	0.1899	3.93232e-19	0.733795	rs2971970	174	.	EXOC4	0	intronic	2.995	7	5	15	1	1	1
7:133245004:A:G	rs11980047	7	133245004	G	A	0.1928	8.7465e-19	0.719607	rs2971970	174	.	EXOC4	0	intronic	13.57	6	5	15	1	1	1
7:133248724:A:G	rs58421744	7	133248724	A	G	0.1064	NA	0.690786	rs7796567	174	.	EXOC4	0	intronic	5.437	6	5	15	1	1	1
7:133249167:C:T	rs62469991	7	133249167	T	C	0.1064	NA	0.690786	rs7796567	174	.	EXOC4	0	intronic	3.926	7	5	15	1	1	1
7:133252011:A:G	rs57349625	7	133252011	A	G	0.1054	NA	0.698945	rs7796567	174	.	EXOC4	0	intronic	0.478	6	5	15	1	1	1
7:133252201:C:T	rs59196072	7	133252201	T	C	0.1083	NA	0.67488	rs7796567	174	.	EXOC4	0	intronic	4.77	7	5	15	1	1	1
7:133253283:C:T	rs6954975	7	133253283	C	T	0.1054	NA	0.698945	rs7796567	174	.	EXOC4	0	intronic	3.286	5	5	15	1	1	1
7:133257286:A:T	rs77019628	7	133257286	T	A	0.1083	NA	0.67488	rs7796567	174	.	EXOC4	0	intronic	0.04	5	5	15	1	1	1
7:133259399:A:G	rs77112963	7	133259399	G	A	0.2346	1.66335e-12	1	rs77112963	174	.	EXOC4	0	intronic	0.815	5	5	15	1	1	1
7:133259400:A:G	rs80305547	7	133259400	A	G	0.2346	NA	1	rs77112963	174	.	EXOC4	0	intronic	4.712	5	5	15	1	1	1
7:133259505:C:T	rs11767900	7	133259505	T	C	0.1928	5.49285e-19	0.719607	rs2971970	174	.	EXOC4	0	intronic	0.209	6	5	15	1	1	1
7:133259515:C:T	rs10755879	7	133259515	T	C	0.1074	NA	0.682766	rs7796567	174	.	EXOC4	0	intronic	3.5	NA	5	15	1	1	1
7:133259728:A:T	rs10488169	7	133259728	A	T	0.1918	4.55384e-19	0.724985	rs2971970	174	.	EXOC4	0	intronic	0.931	6	5	15	1	1	1
7:133260209:A:G	rs1477422	7	133260209	A	G	0.1044	NA	0.707247	rs7796567	174	.	EXOC4	0	intronic	5.516	6	5	15	1	1	1
7:133260825:A:G	rs13244007	7	133260825	A	G	0.2346	2.95116e-12	1	rs77112963	174	.	EXOC4	0	intronic	16.37	4	1	15	1	1	1
7:133261358:G:T	rs56138358	7	133261358	G	T	0.1034	NA	0.715694	rs7796567	174	.	EXOC4	0	exonic	5.96	7	1	15	1	1	1
7:133264645:T:TTGGCCAGGA	rs202224959	7	133264645	TTGGCCAGGA	T	0.1909	NA	0.728241	rs2971970	174	.	EXOC4	0	intronic	0.534	NA	5	15	1	1	1
7:133267325:A:T	rs6975109	7	133267325	A	T	0.1968	4.95019e-19	0.710335	rs2971970	174	.	EXOC4	0	intronic	2.34	6	5	15	1	1	1
7:133268154:C:T	rs10235995	7	133268154	C	T	0.1958	1.1645e-18	0.705093	rs2971970	174	.	EXOC4	0	intronic	0.149	5	2	15	1	1	1
7:133269783:C:T	rs2432636	7	133269783	C	T	0.1034	NA	0.715694	rs7796567	174	.	EXOC4	0	intronic	2.997	5	5	15	1	1	1
7:133270117:A:G	rs2432637	7	133270117	G	A	0.1928	2.3848e-19	0.719607	rs2971970	174	.	EXOC4	0	intronic	0.666	5	5	15	1	1	1
7:133270611:A:C	rs73446929	7	133270611	C	A	0.3648	5.26249e-08	0.846931	rs10954428	174	.	EXOC4	0	intronic	1.522	6	5	15	1	1	1
7:133270883:T:TTAGA	rs34727782	7	133270883	TTAGA	T	0.1928	NA	0.719607	rs2971970	174	.	EXOC4	0	intronic	1.022	NA	5	15	1	1	1
7:133271034:C:G	rs10155960	7	133271034	G	C	0.1034	NA	0.715694	rs7796567	174	.	EXOC4	0	intronic	1.849	6	5	15	1	1	1
7:133271768:A:G	rs4731967	7	133271768	A	G	0.1938	3.46562e-19	0.724874	rs2971970	174	.	EXOC4	0	intronic	0.882	6	5	15	1	1	1
7:133272043:A:G	rs62470019	7	133272043	G	A	0.1034	NA	0.715694	rs7796567	174	.	EXOC4	0	intronic	2.635	6	5	15	1	1	1
7:133272522:G:GT	rs61563903	7	133272522	GT	G	0.1064	NA	0.690786	rs7796567	174	.	EXOC4	0	intronic	10.92	NA	5	15	1	1	1
7:133272529:C:T	rs59428533	7	133272529	T	C	0.1064	NA	0.690786	rs7796567	174	.	EXOC4	0	intronic	4.345	5	5	15	1	1	1
7:133272561:C:T	rs57316288	7	133272561	T	C	0.1064	NA	0.690786	rs7796567	174	.	EXOC4	0	intronic	10.16	5	5	15	1	1	1
7:133273036:A:T	rs62470021	7	133273036	T	A	0.1938	7.50828e-19	0.723712	rs2971970	174	.	EXOC4	0	intronic	3.244	5	5	15	1	1	1
7:133273468:A:G	rs62470022	7	133273468	A	G	0.1034	NA	0.715694	rs7796567	174	.	EXOC4	0	intronic	3.784	7	5	15	1	1	1
7:133273637:A:AGT	rs35751574	7	133273637	A	AGT	0.1948	NA	0.697202	rs2971970	174	.	EXOC4	0	intronic	2.069	NA	5	15	1	1	1
7:133273713:C:CAT	rs138519689	7	133273713	CAT	C	0.1024	NA	0.70666	rs7796567	174	.	EXOC4	0	intronic	0.721	NA	5	15	1	0	1
7:133273716:A:G	rs59459820	7	133273716	A	G	0.1034	NA	0.715694	rs7796567	174	.	EXOC4	0	intronic	0.582	5	5	15	1	0	1
7:133274376:C:T	rs12707100	7	133274376	T	C	0.2376	6.21464e-12	0.948409	rs77112963	174	.	EXOC4	0	intronic	5.185	5	5	15	1	1	1
7:133274621:C:T	rs4728291	7	133274621	T	C	0.1064	NA	0.690786	rs7796567	174	.	EXOC4	0	intronic	0.098	6	5	15	1	1	1
7:133274980:A:G	rs10243071	7	133274980	A	G	0.1064	NA	0.690786	rs7796567	174	.	EXOC4	0	intronic	1.828	7	5	15	1	1	1
7:133275855:C:G	rs62470025	7	133275855	C	G	0.1034	NA	0.715694	rs7796567	174	.	EXOC4	0	intronic	1.646	5	5	15	1	1	1
7:133275960:A:AT	rs34699571	7	133275960	AT	A	0.3618	NA	0.818303	rs10954428	174	.	EXOC4	0	intronic	1.458	NA	5	15	1	1	1
7:133276313:T:TGTGTGTGTGC	rs138909967	7	133276313	T	TGTGTGTGTGC	0.1034	NA	0.715694	rs7796567	174	.	EXOC4	0	intronic	0.909	NA	1	15	1	1	1
7:133276783:C:T	rs2432641	7	133276783	C	T	0.1928	1.69351e-19	0.719607	rs2971970	174	.	EXOC4	0	intronic	2.637	5	1	15	1	1	1
7:133277202:A:T	rs10267029	7	133277202	T	A	0.1928	2.49944e-19	0.719607	rs2971970	174	.	EXOC4	0	intronic	0.436	6	5	15	1	1	1
7:133278489:A:G	rs17167160	7	133278489	G	A	0.1034	NA	0.715694	rs7796567	174	.	EXOC4	0	intronic	1.554	5	5	15	1	1	1
7:133279507:A:G	rs59057820	7	133279507	G	A	0.1034	NA	0.715694	rs7796567	174	.	EXOC4	0	intronic	1.824	6	5	15	1	1	1
7:133280339:G:T	rs11526285	7	133280339	G	T	0.1034	NA	0.715694	rs7796567	174	.	EXOC4	0	intronic	0.492	7	5	15	1	1	1
7:133283772:A:T	rs2991227	7	133283772	A	T	0.1928	2.45597e-19	0.718421	rs2971970	174	.	EXOC4	0	intronic	2.615	6	5	15	1	1	1
7:133283960:G:T	rs2991226	7	133283960	G	T	0.1928	1.58227e-19	0.719607	rs2971970	174	.	EXOC4	0	intronic	1.915	NA	5	15	1	1	1
7:133284004:A:T	rs2911496	7	133284004	A	T	0.1958	1.36529e-19	0.705093	rs2971970	174	.	EXOC4	0	intronic	3.687	7	5	15	1	1	1
7:133285678:C:T	rs6963496	7	133285678	C	T	0.1034	NA	0.715694	rs7796567	174	.	EXOC4	0	intronic	0.681	5	5	15	1	1	1
7:133287756:T:TACC	rs10700763	7	133287756	T	TACC	0.1928	NA	0.729127	rs2971970	174	.	EXOC4	0	intronic	2.428	NA	5	15	1	1	1
7:133288374:C:G	rs2345622	7	133288374	G	C	0.1044	NA	0.707247	rs7796567	174	.	EXOC4	0	intronic	0.798	5	5	15	1	1	1
7:133289464:C:T	rs113595902	7	133289464	C	T	0.1958	NA	0.714259	rs2971970	174	.	EXOC4	0	intronic	0.075	5	5	15	1	1	1
7:133290717:A:G	rs62470027	7	133290717	G	A	0.1918	1.77352e-19	0.723837	rs2971970	174	.	EXOC4	0	intronic	1.7	7	5	15	1	1	1
7:133292697:A:G	rs4731968	7	133292697	A	G	0.1899	9.11483e-20	0.733795	rs2971970	174	.	EXOC4	0	intronic	3.598	7	5	15	1	1	1
7:133293403:A:C	rs4728294	7	133293403	A	C	0.1889	1.10666e-18	0.728511	rs2971970	174	.	EXOC4	0	intronic	2.425	5	5	15	1	1	1
7:133298471:A:T	rs59601406	7	133298471	A	T	0.1034	NA	0.715694	rs7796567	174	.	EXOC4	0	intronic	10.71	5	5	15	1	1	1
7:133301321:C:T	rs17167168	7	133301321	T	C	0.1044	NA	0.707247	rs7796567	174	.	EXOC4	0	intronic	2.674	6	5	15	1	1	1
7:133302183:A:C	rs56868289	7	133302183	A	C	0.1014	NA	0.680313	rs7796567	174	.	EXOC4	0	intronic	0.878	5	5	15	1	1	1
7:133302345:A:G	rs17167170	7	133302345	A	G	0.2008	3.22715e-21	0.775518	rs2971970	174	.	EXOC4	0	intronic	1.105	4	5	15	1	1	1
7:133302371:G:T	rs17658042	7	133302371	G	T	0.1978	2.88292e-21	0.779812	rs2971970	174	.	EXOC4	0	intronic	3.911	5	5	15	1	1	1
7:133303452:A:G	rs9641952	7	133303452	A	G	0.1083	NA	0.67488	rs7796567	174	.	EXOC4	0	intronic	3.873	7	5	15	1	1	1
7:133303841:A:AT	rs56319913	7	133303841	A	AT	0.1083	NA	0.67488	rs7796567	174	.	EXOC4	0	intronic	16.63	NA	5	15	1	1	1
7:133303907:C:G	rs7779631	7	133303907	G	C	0.2008	5.02556e-21	0.775518	rs2971970	174	.	EXOC4	0	intronic	2.041	3a	5	15	1	1	1
7:133304155:A:C	rs10268084	7	133304155	A	C	0.1083	NA	0.67488	rs7796567	174	.	EXOC4	0	intronic	0.318	5	5	15	1	1	1
7:133304188:A:G	rs17167175	7	133304188	A	G	0.1083	NA	0.67488	rs7796567	174	.	EXOC4	0	intronic	4.144	5	5	15	1	1	1
7:133304255:G:T	rs10239061	7	133304255	G	T	0.1083	NA	0.67488	rs7796567	174	.	EXOC4	0	intronic	11.12	4	5	15	1	1	1
7:133304276:A:G	rs55633941	7	133304276	A	G	0.1083	NA	0.67488	rs7796567	174	.	EXOC4	0	intronic	6.39	4	5	15	1	1	1
7:133304295:A:G	rs10239077	7	133304295	G	A	0.1074	NA	0.682766	rs7796567	174	.	EXOC4	0	intronic	0.254	4	5	15	1	1	1
7:133304694:A:T	rs57352738	7	133304694	T	A	0.2028	3.54039e-21	0.755473	rs2971970	174	.	EXOC4	0	intronic	7.411	6	5	15	1	1	1
7:133304738:C:CTGTG	rs34442997	7	133304738	C	CTGTG	0.2028	NA	0.755473	rs2971970	174	.	EXOC4	0	intronic	1.233	NA	5	15	1	1	1
7:133305450:A:G	rs9641953	7	133305450	G	A	0.1034	NA	0.715694	rs7796567	174	.	EXOC4	0	intronic	1.365	7	5	15	1	1	1
7:133305729:A:G	rs6956399	7	133305729	G	A	0.1988	1.28029e-20	0.764609	rs2971970	174	.	EXOC4	0	intronic	9.69	7	5	15	1	1	1
7:133306128:C:CA	rs5887638	7	133306128	CA	C	0.1054	NA	0.698945	rs7796567	174	.	EXOC4	0	intronic	0.409	NA	5	15	1	1	1
7:133306140:C:T	rs1004149	7	133306140	T	C	0.1054	NA	0.698945	rs7796567	174	.	EXOC4	0	intronic	4.421	6	5	15	1	1	1
7:133310218:C:G	rs17167177	7	133310218	G	C	0.1044	NA	0.707247	rs7796567	174	.	EXOC4	0	intronic	1.434	5	5	15	1	1	1
7:133310960:C:CA	rs535355855	7	133310960	C	CA	0.1083	NA	0.67488	rs7796567	174	.	EXOC4	0	intronic	2.975	NA	5	15	1	1	1
7:133311350:A:T	rs12707106	7	133311350	A	T	0.2386	1.67833e-11	0.942824	rs77112963	174	.	EXOC4	0	intronic	2.662	7	4	15	1	1	1
7:133312235:C:T	rs12707107	7	133312235	C	T	0.4513	5.32092e-07	0.600298	rs10954428	174	.	EXOC4	0	intronic	0.346	7	5	15	1	1	1
7:133312832:A:AT	rs71162011	7	133312832	AT	A	0.4513	NA	0.600298	rs10954428	174	.	EXOC4	0	intronic	1.081	NA	5	15	1	1	1
7:133312837:A:G	rs34323853	7	133312837	G	A	0.4513	NA	0.600298	rs10954428	174	.	EXOC4	0	intronic	1.608	6	5	15	1	1	1
7:133314589:C:T	rs57853761	7	133314589	C	T	0.1044	NA	0.707247	rs7796567	174	.	EXOC4	0	intronic	0.709	5	4	15	1	1	1
7:133315521:A:G	rs17167179	7	133315521	A	G	0.1044	NA	0.707247	rs7796567	174	.	EXOC4	0	intronic	0.416	6	4	15	1	1	1
7:133315895:C:T	rs11773721	7	133315895	T	C	0.1918	8.43552e-19	0.76733	rs2971970	174	.	EXOC4	0	intronic	10.46	7	4	15	1	1	1
7:133316535:A:ATTAGT	rs147977828	7	133316535	ATTAGT	A	0.1889	NA	0.773324	rs2971970	174	.	EXOC4	0	intronic	13.52	NA	4	15	1	1	1
7:133317920:A:G	rs62470055	7	133317920	A	G	0.1044	NA	0.707247	rs7796567	174	.	EXOC4	0	intronic	2.731	4	2	15	1	1	1
7:133320979:C:T	rs62470056	7	133320979	C	T	0.1004	NA	0.741953	rs7796567	174	.	EXOC4	0	intronic	1.55	7	5	15	1	0	1
7:133321915:C:T	rs2991231	7	133321915	T	C	0.4453	7.6487e-17	0.855662	rs9649046	174	.	EXOC4	0	intronic	1.892	6	5	15	1	1	1
7:133322337:C:CTTG	rs79145928	7	133322337	CTTG	C	0.1034	NA	0.715694	rs7796567	174	.	EXOC4	0	intronic	10.4	NA	5	15	1	1	1
7:133322506:A:G	rs17167183	7	133322506	A	G	0.1034	NA	0.715694	rs7796567	174	.	EXOC4	0	intronic	1.312	5	5	15	1	1	1
7:133322680:A:T	rs4728295	7	133322680	A	T	0.4433	NA	0.863075	rs9649046	174	.	EXOC4	0	intronic	6.727	5	5	15	1	1	1
7:133322697:C:T	rs2042000	7	133322697	T	C	0.4662	6.82944e-19	0.690284	rs4728302	174	.	EXOC4	0	intronic	3.418	5	5	15	1	1	1
7:133323417:A:G	rs10244670	7	133323417	A	G	0.4433	1.96808e-16	0.863075	rs9649046	174	.	EXOC4	0	intronic	0.18	7	1	15	1	1	1
7:133324665:C:T	rs9656422	7	133324665	C	T	0.4394	7.8698e-17	0.869008	rs9649046	174	.	EXOC4	0	intronic	0.386	6	5	15	1	1	1
7:133324987:C:T	rs9656423	7	133324987	T	C	0.4394	7.6587e-17	0.869008	rs9649046	174	.	EXOC4	0	intronic	6.922	7	5	15	1	1	1
7:133325031:A:T	rs9656424	7	133325031	A	T	0.4394	NA	0.869008	rs9649046	174	.	EXOC4	0	intronic	1.709	7	5	15	1	1	1
7:133325611:T:TTC	rs72263489	7	133325611	TTC	T	0.4433	NA	0.862512	rs9649046	174	.	EXOC4	0	intronic	0.366	NA	5	15	1	1	1
7:133325624:T:TC	rs34927113	7	133325624	T	TC	0.4443	NA	0.859362	rs9649046	174	.	EXOC4	0	intronic	0.09	NA	5	15	1	1	1
7:133326184:C:CAT	rs34252534	7	133326184	C	CAT	0.4642	NA	0.678584	rs4728302	174	.	EXOC4	0	intronic	1.21	NA	5	15	1	0	1
7:133326196:C:G	rs10227672	7	133326196	C	G	0.4712	NA	0.694391	rs4728302	174	.	EXOC4	0	intronic	0.726	3a	5	15	1	1	1
7:133326602:C:T	rs4731970	7	133326602	C	T	0.4394	4.21615e-17	0.869008	rs9649046	174	.	EXOC4	0	intronic	2.33	7	5	15	1	1	1
7:133327587:A:G	rs10954422	7	133327587	G	A	0.4404	1.00797e-16	0.873223	rs9649046	174	.	EXOC4	0	intronic	3.27	5	5	15	1	1	1
7:133327950:G:T	rs11762935	7	133327950	G	T	0.4404	9.42647e-17	0.873223	rs9649046	174	.	EXOC4	0	intronic	2.292	4	5	15	1	1	1
7:133328068:G:GTC	rs35875859	7	133328068	GTC	G	0.4404	NA	0.873223	rs9649046	174	.	EXOC4	0	intronic	8.869	NA	5	15	1	1	1
7:133328108:A:G	rs58318333	7	133328108	G	A	0.3658	5.29157e-09	0.889474	rs10954428	174	.	EXOC4	0	intronic	0.167	7	5	15	1	1	1
7:133328222:A:C	rs10235846	7	133328222	C	A	0.4404	3.35675e-17	0.873223	rs9649046	174	.	EXOC4	0	intronic	1.094	7	5	15	1	1	1
7:133328782:C:T	rs7780456	7	133328782	C	T	0.4404	1.12806e-16	0.873223	rs9649046	174	.	EXOC4	0	intronic	0.581	7	5	15	1	1	1
7:133329025:C:G	rs62470058	7	133329025	C	G	0.09642	NA	0.722337	rs7796567	174	.	EXOC4	0	intronic	4.743	7	5	15	1	1	1
7:133329839:C:CTTT	rs562052090	7	133329839	CTTT	C	0.4433	NA	0.863075	rs9649046	174	.	EXOC4	0	intronic	1.236	NA	5	15	1	1	1
7:133330144:C:T	rs12707111	7	133330144	C	T	0.2416	5.45926e-12	0.927526	rs77112963	174	.	EXOC4	0	intronic	1.772	7	5	15	1	1	1
7:133330374:G:T	rs12333918	7	133330374	T	G	0.4404	2.23672e-16	0.873223	rs9649046	174	.	EXOC4	0	intronic	0.574	6	5	15	1	1	1
7:133330440:T:TCA	rs56329504	7	133330440	T	TCA	0.4404	NA	0.873223	rs9649046	174	.	EXOC4	0	intronic	0.783	NA	5	15	1	1	1
7:133330808:C:CCCA	rs60194379	7	133330808	C	CCCA	0.4404	NA	0.873223	rs9649046	174	.	EXOC4	0	intronic	5.259	NA	5	15	1	1	1
7:133330853:C:T	rs17167187	7	133330853	C	T	0.1034	NA	0.715694	rs7796567	174	.	EXOC4	0	intronic	11.22	4	5	15	1	1	1
7:133331041:C:G	rs2909224	7	133331041	C	G	0.4404	NA	0.873223	rs9649046	174	.	EXOC4	0	intronic	4.085	5	5	15	1	1	1
7:133331405:C:T	rs2911495	7	133331405	T	C	0.4404	4.24822e-17	0.873223	rs9649046	174	.	EXOC4	0	intronic	4.453	3a	2	15	1	1	1
7:133331952:C:T	rs2909225	7	133331952	C	T	0.4423	3.4808e-16	0.858818	rs9649046	174	.	EXOC4	0	intronic	3.4	5	2	15	1	1	1
7:133332086:A:C	rs2991230	7	133332086	A	C	0.4433	2.30364e-16	0.863075	rs9649046	174	.	EXOC4	0	intronic	3.82	6	5	15	1	1	1
7:133333292:C:T	rs17167199	7	133333292	C	T	0.4433	3.89133e-16	0.863075	rs9649046	174	.	EXOC4	0	intronic	1.493	7	5	15	1	1	1
7:133334195:C:T	rs62470059	7	133334195	T	C	0.4433	3.46897e-16	0.863075	rs9649046	174	.	EXOC4	0	intronic	11.98	7	5	15	1	1	1
7:133334842:A:G	rs11771373	7	133334842	A	G	0.4433	3.68479e-16	0.863075	rs9649046	174	.	EXOC4	0	intronic	1.915	5	5	15	1	1	1
7:133335011:G:T	rs11768150	7	133335011	T	G	0.4433	1.83049e-16	0.863075	rs9649046	174	.	EXOC4	0	intronic	13.57	3a	5	15	1	1	1
7:133335144:A:C	rs11975290	7	133335144	C	A	0.4433	3.40976e-16	0.863075	rs9649046	174	.	EXOC4	0	intronic	12.69	5	5	15	1	1	1
7:133335479:A:G	rs10954424	7	133335479	G	A	0.4433	2.05348e-16	0.863075	rs9649046	174	.	EXOC4	0	intronic	4.135	4	2	15	1	1	1
7:133336120:A:AAAAAC	rs137863426	7	133336120	AAAAAC	A	0.4404	NA	0.873223	rs9649046	174	.	EXOC4	0	intronic	0.723	NA	5	15	1	1	1
7:133336459:A:T	rs2991242	7	133336459	A	T	0.4404	NA	0.873223	rs9649046	174	.	EXOC4	0	intronic	2.277	6	5	15	1	1	1
7:133336550:A:G	rs11562040	7	133336550	G	A	0.1034	NA	0.715694	rs7796567	174	.	EXOC4	0	intronic	0.389	7	5	15	1	1	1
7:133337074:C:T	rs7777805	7	133337074	T	C	0.4404	5.61735e-17	0.873223	rs9649046	174	.	EXOC4	0	intronic	4.53	6	5	15	1	1	1
7:133337203:A:T	rs7794849	7	133337203	A	T	0.1044	NA	0.707247	rs7796567	174	.	EXOC4	0	intronic	0.525	6	5	15	1	0	1
7:133337635:A:G	rs2345941	7	133337635	A	G	0.4523	3.10486e-17	0.890993	rs9649046	174	.	EXOC4	0	intronic	2.072	5	5	15	1	1	1
7:133338271:A:G	rs7800006	7	133338271	A	G	0.4483	2.87505e-08	0.636261	rs10954428	174	.	EXOC4	0	intronic	0.038	5	5	15	1	1	1
7:133338462:A:C	rs2066924	7	133338462	C	A	0.4483	1.99643e-18	0.912122	rs9649046	174	.	EXOC4	0	intronic	2.664	NA	5	15	1	1	1
7:133339343:A:G	rs17167210	7	133339343	G	A	0.4314	4.93886e-19	0.844297	rs9649046	174	.	EXOC4	0	intronic	1.221	5	5	15	1	1	1
7:133339511:C:T	rs6955530	7	133339511	T	C	0.4602	5.20857e-22	0.717899	rs4728302	174	.	EXOC4	0	intronic	3.811	5	5	15	1	1	1
7:133339546:C:T	rs2483507	7	133339546	C	T	0.4483	1.98083e-18	0.912122	rs9649046	174	.	EXOC4	0	intronic	2.778	5	5	15	1	1	1
7:133339949:A:T	rs62471382	7	133339949	T	A	0.1044	NA	0.742514	rs7796567	174	.	EXOC4	0	intronic	2.761	6	5	15	1	1	1
7:133340287:C:T	rs2430768	7	133340287	T	C	0.4602	1.00016e-22	0.709803	rs4728302	174	.	EXOC4	0	intronic	0.099	6	5	15	1	1	1
7:133340630:C:T	rs2345943	7	133340630	T	C	0.4612	6.12727e-22	0.714472	rs4728302	174	.	EXOC4	0	intronic	0.25	6	5	15	1	1	1
7:133341162:A:G	rs2483509	7	133341162	G	A	0.4513	2.0281e-18	0.901824	rs9649046	174	.	EXOC4	0	intronic	0.9	6	5	15	1	1	1
7:133342955:A:T	rs12530581	7	133342955	A	T	0.4483	NA	0.912122	rs9649046	174	.	EXOC4	0	intronic	0.309	7	5	15	1	1	1
7:133343243:A:T	rs763643	7	133343243	T	A	0.4483	NA	0.912122	rs9649046	174	.	EXOC4	0	intronic	6.268	5	5	15	1	1	1
7:133343349:C:G	rs763644	7	133343349	G	C	0.4483	NA	0.912122	rs9649046	174	.	EXOC4	0	intronic	0.836	5	5	15	1	1	1
7:133343353:C:T	rs763646	7	133343353	C	T	0.4483	NA	0.912122	rs9649046	174	.	EXOC4	0	intronic	3.231	5	5	15	1	1	1
7:133343428:C:T	rs763645	7	133343428	C	T	0.4483	1.6193e-18	0.912122	rs9649046	174	.	EXOC4	0	intronic	0.671	7	5	15	1	1	1
7:133343642:A:G	rs6970448	7	133343642	G	A	0.4483	3.31355e-18	0.912122	rs9649046	174	.	EXOC4	0	intronic	0.8	6	5	15	1	1	1
7:133344010:C:T	rs4731974	7	133344010	C	T	0.4483	1.91733e-18	0.912122	rs9649046	174	.	EXOC4	0	intronic	2.686	6	5	15	1	1	1
7:133344566:C:T	rs4728296	7	133344566	C	T	0.4483	2.62533e-18	0.912122	rs9649046	174	.	EXOC4	0	intronic	0.203	7	5	15	1	1	1
7:133345207:C:G	rs12707114	7	133345207	C	G	0.4632	NA	0.729018	rs4728302	174	.	EXOC4	0	intronic	3.593	7	5	15	1	1	1
7:133345471:A:T	rs7808879	7	133345471	A	T	0.4632	NA	0.729018	rs4728302	174	.	EXOC4	0	intronic	7.014	7	5	15	1	1	1
7:133345526:C:T	rs7792396	7	133345526	T	C	0.4632	9.76065e-22	0.729018	rs4728302	174	.	EXOC4	0	intronic	3.458	6	5	15	1	1	1
7:133345635:C:T	rs7776986	7	133345635	C	T	0.4493	1.42834e-18	0.908771	rs9649046	174	.	EXOC4	0	intronic	9.946	5	5	15	1	1	1
7:133345983:A:T	rs10236819	7	133345983	A	T	0.4483	NA	0.912122	rs9649046	174	.	EXOC4	0	intronic	0.863	7	5	15	1	1	1
7:133346081:C:T	rs10266435	7	133346081	C	T	0.4483	9.42655e-19	0.912122	rs9649046	174	.	EXOC4	0	intronic	0.453	7	5	15	1	1	1
7:133346380:C:T	rs1133540	7	133346380	C	T	0.4483	2.81267e-18	0.912122	rs9649046	174	.	EXOC4	0	intronic	1.319	7	5	15	1	1	1
7:133346449:A:C	rs13312255	7	133346449	A	C	0.1113	NA	0.619817	rs35531336	174	.	EXOC4	0	intronic	1.609	6	5	15	1	0	1
7:133347066:A:G	rs17601462	7	133347066	A	G	0.4483	3.15212e-18	0.912122	rs9649046	174	.	EXOC4	0	intronic	7.755	7	5	15	1	1	1
7:133347347:A:G	rs7783019	7	133347347	A	G	0.4642	3.26981e-21	0.725617	rs4728302	174	.	EXOC4	0	intronic	6.309	7	5	15	1	1	1
7:133347570:A:G	rs13237435	7	133347570	A	G	0.4632	2.2932e-21	0.729018	rs4728302	174	.	EXOC4	0	intronic	3.921	5	5	15	1	1	1
7:133348337:G:T	rs10231828	7	133348337	T	G	0.4503	4.92663e-19	0.905467	rs9649046	174	.	EXOC4	0	intronic	2.588	6	4	15	1	1	1
7:133348338:A:T	rs10231829	7	133348338	T	A	0.4503	NA	0.905467	rs9649046	174	.	EXOC4	0	intronic	1.264	6	4	15	1	1	1
7:133348922:G:T	rs6467499	7	133348922	T	G	0.4632	1.2567e-21	0.729018	rs4728302	174	.	EXOC4	0	intronic	0.889	5	5	15	1	1	1
7:133349149:A:G	rs2430769	7	133349149	G	A	0.4493	1.33036e-18	0.908771	rs9649046	174	.	EXOC4	0	intronic	4.689	5	5	15	1	1	1
7:133349281:A:T	rs1014442	7	133349281	A	T	0.4483	NA	0.912122	rs9649046	174	.	EXOC4	0	intronic	1.185	5	5	15	1	1	1
7:133351360:G:T	rs7803626	7	133351360	G	T	0.1034	NA	0.751283	rs7796567	174	.	EXOC4	0	intronic	0.739	5	5	15	1	1	1
7:133351993:C:G	rs60813828	7	133351993	C	G	0.1034	NA	0.751283	rs7796567	174	.	EXOC4	0	intronic	5.852	5	5	15	1	1	1
7:133352098:C:CA	rs57282499	7	133352098	CA	C	0.1034	NA	0.751283	rs7796567	174	.	EXOC4	0	intronic	12.11	NA	5	15	1	1	1
7:133352239:A:G	rs61137613	7	133352239	A	G	0.1034	NA	0.751283	rs7796567	174	.	EXOC4	0	intronic	14.4	6	5	15	1	1	1
7:133352318:C:T	rs10808271	7	133352318	T	C	0.4483	1.81891e-18	0.912122	rs9649046	174	.	EXOC4	0	intronic	4.045	5	5	15	1	1	1
7:133353965:A:G	rs1041621	7	133353965	G	A	0.4483	1.27812e-18	0.912122	rs9649046	174	.	EXOC4	0	intronic	2.093	NA	5	15	1	1	1
7:133355098:A:G	rs17659708	7	133355098	A	G	0.4483	2.00725e-18	0.912122	rs9649046	174	.	EXOC4	0	intronic	1.091	4	5	15	1	1	1
7:133357018:C:T	rs11761945	7	133357018	C	T	0.3529	5.92562e-11	0.958476	rs10954428	174	.	EXOC4	0	intronic	1.66	7	5	15	1	1	1
7:133357606:C:T	rs7794168	7	133357606	T	C	0.4652	2.75377e-21	0.723194	rs4728302	174	.	EXOC4	0	intronic	5.723	7	5	15	1	1	1
7:133358657:G:T	rs6966523	7	133358657	T	G	0.4563	3.3344e-08	0.635493	rs9649046	174	.	EXOC4	0	intronic	5.89	5	5	15	1	1	1
7:133361412:A:G	rs2345944	7	133361412	A	G	0.4573	2.54506e-08	0.636597	rs9649046	174	.	EXOC4	0	intronic	5.746	7	5	15	1	1	0
7:133365259:A:G	rs11766617	7	133365259	A	G	0.4573	2.40463e-08	0.636597	rs9649046	174	.	EXOC4	0	intronic	12.25	5	5	15	1	1	0
7:133368867:A:G	rs2991238	7	133368867	G	A	0.4622	3.04969e-08	0.652773	rs9649046	174	.	EXOC4	0	intronic	2.146	NA	5	15	1	1	0
7:133370114:C:G	rs114717918	7	133370114	C	G	0.1054	NA	0.843871	rs7796567	174	.	EXOC4	0	intronic	9.625	7	5	15	1	1	0
7:133370755:C:T	rs10246665	7	133370755	C	T	0.4632	1.61169e-08	0.653972	rs9649046	174	.	EXOC4	0	intronic	0.314	7	5	15	1	1	0
7:133371246:C:T	rs62471409	7	133371246	C	T	0.4304	3.87928e-18	0.995992	rs9649046	174	.	EXOC4	0	intronic	0.27	7	5	15	1	1	0
7:133371836:C:T	rs1833334	7	133371836	C	T	0.4304	4.1501e-18	0.995992	rs9649046	174	.	EXOC4	0	intronic	0.375	7	5	15	1	1	0
7:133381365:A:C	rs6944149	7	133381365	A	C	0.4672	2.15352e-21	0.756118	rs4728302	174	.	EXOC4	0	intronic	3.397	5	5	15	1	1	0
7:133385921:C:G	rs9649595	7	133385921	G	C	0.4682	NA	0.753702	rs4728302	174	.	EXOC4	0	intronic	1.617	6	5	15	1	1	0
7:133386368:A:C	rs2193523	7	133386368	C	A	0.4632	1.76324e-08	0.660268	rs9649046	174	.	EXOC4	0	intronic	0.129	7	5	15	1	1	0
7:133388056:A:G	rs10954428	7	133388056	G	A	0.3608	4.37869e-11	1	rs10954428	174	.	EXOC4	0	intronic	1.899	6	2	15	1	1	0
7:133389448:C:T	rs35332604	7	133389448	C	T	0.4622	1.80686e-08	0.659979	rs10954428	174	.	EXOC4	0	intronic	1.118	5	5	15	1	1	0
7:133389760:A:G	rs2041995	7	133389760	G	A	0.4642	1.90136e-08	0.661501	rs9649046	174	.	EXOC4	0	intronic	0.021	7	5	15	1	1	0
7:133390510:A:G	rs2041996	7	133390510	G	A	0.4294	6.88047e-19	1	rs9649046	174	.	EXOC4	0	intronic	2.732	4	2	15	1	1	0
7:133391858:A:G	rs62471411	7	133391858	A	G	0.1054	NA	0.843871	rs7796567	174	.	EXOC4	0	intronic	2.161	6	5	15	1	1	0
7:133394042:A:G	rs62471413	7	133394042	A	G	0.1074	NA	0.825171	rs7796567	174	.	EXOC4	0	intronic	7.71	4	5	15	1	1	0
7:133395004:C:T	rs13246174	7	133395004	C	T	0.4672	7.60541e-22	0.756118	rs4728302	174	.	EXOC4	0	intronic	4.718	7	5	15	1	1	0
7:133395492:G:T	rs2016876	7	133395492	T	G	0.4294	9.45197e-19	1	rs9649046	174	.	EXOC4	0	intronic	5.809	5	5	15	1	1	0
7:133395781:A:G	rs58277267	7	133395781	A	G	0.1064	NA	0.834441	rs7796567	174	.	EXOC4	0	intronic	1.572	6	5	15	1	1	0
7:133398605:A:G	rs1362735	7	133398605	A	G	0.3618	4.75854e-11	0.987381	rs10954428	174	.	EXOC4	0	intronic	7.003	5	5	15	1	1	0
7:133399541:A:G	rs62471415	7	133399541	G	A	0.1064	NA	0.8171	rs7796567	174	.	EXOC4	0	intronic	0.237	3a	5	15	1	1	0
7:133401063:G:T	rs6976491	7	133401063	T	G	0.4632	3.35553e-08	0.660268	rs9649046	174	.	EXOC4	0	intronic	1.394	6	5	15	1	1	1
7:133401643:A:G	rs12707115	7	133401643	A	G	0.4622	2.30415e-08	0.659979	rs10954428	174	.	EXOC4	0	intronic	2.093	7	5	15	1	1	1
7:133404657:AGGAT:AGGATGGAT	rs545347121	7	133404657	AGGAT	AGGATGGAT	0.0994	NA	0.70723	rs7796567	174	.	EXOC4	0	intronic	NA	NA	5	15	1	0	1
7:133412829:A:T	rs62471417	7	133412829	T	A	0.09841	NA	0.758915	rs7796567	174	.	EXOC4	0	intronic	4.154	5	5	15	1	1	1
7:133413592:A:T	rs9641955	7	133413592	T	A	0.4622	NA	0.659053	rs9649046	174	.	EXOC4	0	intronic	1.449	7	5	15	1	1	1
7:133413794:C:T	rs4601256	7	133413794	C	T	0.4612	4.96656e-08	0.657857	rs9649046	174	.	EXOC4	0	intronic	3.362	7	5	15	1	1	1
7:133413873:A:G	rs1861797	7	133413873	G	A	0.4602	4.29638e-08	0.658677	rs10954428	174	.	EXOC4	0	intronic	5.484	6	5	15	1	1	1
7:133414069:A:G	rs11761058	7	133414069	A	G	0.4632	4.07165e-08	0.65252	rs10954428	174	.	EXOC4	0	intronic	0.004	6	5	15	1	1	1
7:133417163:A:G	rs11763958	7	133417163	A	G	0.3608	1.144e-10	0.983196	rs10954428	174	.	EXOC4	0	intronic	1.139	7	5	15	1	1	1
7:133418799:C:T	rs12539993	7	133418799	C	T	0.4751	1.89922e-22	0.732551	rs4728302	174	.	EXOC4	0	intronic	16.62	4	5	15	1	1	1
7:133419799:T:TA	rs3076789	7	133419799	T	TA	0.4751	NA	0.825485	rs9649046	174	.	EXOC4	0	intronic	0.138	NA	5	15	1	1	1
7:133420749:A:G	rs1135673	7	133420749	G	A	0.4622	4.24863e-08	0.659053	rs9649046	174	.	EXOC4	0	intronic	2.642	NA	5	15	1	1	1
7:133424909:C:T	rs12707116	7	133424909	T	C	0.4751	1.33549e-22	0.732551	rs4728302	174	.	EXOC4	0	intronic	5.654	7	5	15	1	1	1
7:133428485:A:G	rs4140886	7	133428485	A	G	0.4622	2.49212e-08	0.659979	rs10954428	174	.	EXOC4	0	intronic	1.283	3a	5	15	1	1	1
7:133429058:A:G	rs12707117	7	133429058	G	A	0.4324	9.62385e-19	0.988115	rs9649046	174	.	EXOC4	0	intronic	0.002	7	5	15	1	1	1
7:133430482:C:T	rs11768260	7	133430482	T	C	0.4235	NA	0.976203	rs9649046	174	.	EXOC4	0	intronic	0.901	6	5	15	1	1	1
7:133430901:G:T	rs10954431	7	133430901	G	T	0.4294	5.09202e-19	1	rs9649046	174	.	EXOC4	0	intronic	1.495	7	5	15	1	1	1
7:133430934:A:C	rs1362739	7	133430934	C	A	0.4751	NA	0.732551	rs4728302	174	.	EXOC4	0	intronic	0.537	6	5	15	1	1	1
7:133431038:G:T	rs10247014	7	133431038	G	T	0.4304	1.01131e-18	0.995992	rs9649046	174	.	EXOC4	0	intronic	2.202	6	5	15	1	1	1
7:133433402:A:G	rs9649046	7	133433402	G	A	0.4294	3.84223e-19	1	rs9649046	174	.	EXOC4	0	intronic	2.046	4	5	15	1	1	1
7:133434286:C:T	rs12532950	7	133434286	C	T	0.4751	1.50614e-22	0.732551	rs4728302	174	.	EXOC4	0	intronic	1.708	7	5	15	1	1	1
7:133436768:A:T	rs4728298	7	133436768	T	A	0.1769	NA	0.763508	rs2971970	174	.	EXOC4	0	intronic	0.017	6	5	15	1	1	1
7:133438132:A:G	rs35531336	7	133438132	A	G	0.162	1.79897e-13	1	rs35531336	174	.	EXOC4	0	intronic	1.013	7	5	15	1	1	1
7:133438997:A:G	rs10258048	7	133438997	G	A	0.4652	2.54719e-08	0.656424	rs9649046	174	.	EXOC4	0	intronic	0.018	6	2	15	1	1	1
7:133440786:G:T	rs6963221	7	133440786	T	G	0.4553	NA	0.685359	rs10954428	174	.	EXOC4	0	intronic	1.015	4	5	15	1	1	1
7:133447651:C:T	rs7804463	7	133447651	T	C	0.4682	1.10527e-21	0.759984	rs4728302	174	.	EXOC4	0	intronic	6.569	6	5	15	1	1	1
7:133453874:A:G	rs11772444	7	133453874	G	A	0.1809	1.28497e-19	0.809489	rs2971970	174	.	EXOC4	0	intronic	1.953	7	5	15	1	1	1
7:133464625:C:CCAG	rs141366445	7	133464625	C	CCAG	0.3082	NA	0.77228	rs10954428	174	.	EXOC4	0	intronic	0.884	NA	5	15	1	1	1
7:133465056:T:TAA	7:133465056:T:TAA	7	133465056	T	TAA	0.1282	NA	0.676016	rs10954428	174	.	EXOC4	0	intronic	2.936	NA	5	15	1	1	1
7:133465056:T:TA	7:133465056:T:TA	7	133465056	T	TA	0.2913	NA	0.676016	rs10954428	174	.	EXOC4	0	NA	2.998	NA	5	15	1	1	1
7:133466346:A:G	rs13222377	7	133466346	G	A	0.2256	8.25541e-10	0.743346	rs77112963	174	.	EXOC4	0	intronic	1.216	5	5	15	1	1	1
7:133470140:A:AT	rs11296621	7	133470140	AT	A	0.1083	NA	0.816058	rs7796567	174	.	EXOC4	0	intronic	0.586	NA	5	15	1	1	1
7:133472662:A:C	rs2551023	7	133472662	A	C	0.4563	2.36477e-15	0.891838	rs9649046	174	.	EXOC4	0	intronic	2.815	NA	5	15	1	1	1
7:133474900:A:G	rs12707118	7	133474900	A	G	0.2286	6.52993e-09	0.73105	rs77112963	174	.	EXOC4	0	intronic	3.18	3a	5	15	1	1	1
7:133478107:A:C	rs2113336	7	133478107	C	A	0.4533	3.0945e-15	0.902594	rs9649046	174	.	EXOC4	0	intronic	0.86	NA	5	15	1	1	1
7:133478204:C:G	rs2160746	7	133478204	G	C	0.2256	2.41756e-09	0.743346	rs77112963	174	.	EXOC4	0	intronic	0.928	7	5	15	1	1	1
7:133480664:A:G	rs2542264	7	133480664	A	G	0.2107	4.78257e-15	0.822754	rs2971970	174	.	EXOC4	0	intronic	6.647	7	5	15	1	1	1
7:133491069:C:T	rs2542274	7	133491069	C	T	0.4533	5.95543e-15	0.902594	rs9649046	174	.	EXOC4	0	intronic	2.207	7	5	15	1	1	1
7:133494844:T:TA	rs35966119	7	133494844	T	TA	0.4254	NA	0.835368	rs4728302	174	.	EXOC4	0	intronic	2.943	NA	5	15	1	1	1
7:133496379:A:G	rs12707121	7	133496379	A	G	0.2237	6.47416e-09	0.742197	rs77112963	174	.	EXOC4	0	intronic	3.194	7	5	15	1	1	1
7:133500313:A:T	7:133500313:A:T	7	133500313	A	T	0.3022	NA	0.892235	rs9649046	174	.	EXOC4	0	intronic	0.96	NA	5	15	1	1	1
7:133500313:A:G	7:133500313:A:G	7	133500313	A	G	0.4563	NA	0.892235	rs9649046	174	.	EXOC4	0	NA	1.071	NA	5	15	1	1	1
7:133501113:A:G	rs2550986	7	133501113	G	A	0.4543	1.19717e-14	0.898994	rs9649046	174	.	EXOC4	0	intronic	2.416	NA	5	15	1	1	1
7:133504607:A:AC	rs34678688	7	133504607	AC	A	0.4543	NA	0.898994	rs9649046	174	.	EXOC4	0	intronic	3.23	NA	4	5	1	1	1
7:133505091:A:T	rs13235840	7	133505091	A	T	0.2217	5.3996e-09	0.722242	rs77112963	174	.	EXOC4	0	intronic	2.527	7	4	5	1	1	1
7:133505101:A:C	rs7781266	7	133505101	A	C	0.2078	3.52162e-15	0.838541	rs2971970	174	.	EXOC4	0	intronic	3.761	7	4	5	1	1	1
7:133505716:G:T	rs7786100	7	133505716	G	T	0.4573	2.63779e-15	0.888282	rs9649046	174	.	EXOC4	0	intronic	1.594	5	4	5	1	1	1
7:133506955:A:G	rs13243553	7	133506955	G	A	0.4095	1.50334e-20	0.867383	rs4728302	174	.	EXOC4	0	intronic	2.347	5	4	5	1	1	1
7:133509069:A:G	rs748754	7	133509069	G	A	0.3012	2.25107e-10	0.757588	rs10954428	174	.	EXOC4	0	intronic	0.42	NA	4	5	1	1	1
7:133516191:C:T	rs56054938	7	133516191	T	C	0.1143	1.72859e-05	0.751669	rs7796567	174	.	EXOC4	0	intronic	1.567	7	5	15	1	1	1
7:133517309:A:C	rs12707122	7	133517309	A	C	0.3072	8.89764e-10	0.762287	rs10954428	174	.	EXOC4	0	intronic	0.187	7	4	15	1	1	1
7:133521356:A:C	rs7800126	7	133521356	A	C	0.4245	7.86901e-20	0.841082	rs4728302	174	.	EXOC4	0	intronic	14.41	4	5	15	1	1	1
7:133522387:A:G	rs6944452	7	133522387	A	G	0.4543	9.42469e-15	0.88379	rs9649046	174	.	EXOC4	0	intronic	1.949	3a	5	15	1	1	1
7:133523259:C:T	rs7802352	7	133523259	T	C	0.4513	1.52283e-14	0.894616	rs9649046	174	.	EXOC4	0	intronic	1.496	7	5	15	1	1	1
7:133525470:A:G	rs12707123	7	133525470	G	A	0.4125	2.39517e-20	0.863819	rs4728302	174	.	EXOC4	0	intronic	0.147	6	5	15	1	1	1
7:133529484:A:G	rs62470393	7	133529484	G	A	0.1064	NA	0.835618	rs7796567	174	.	EXOC4	0	intronic	0.898	6	5	15	1	1	1
7:133531432:C:T	rs6975134	7	133531432	T	C	0.4235	9.82208e-21	0.843915	rs4728302	174	.	EXOC4	0	intronic	1.099	4	5	15	1	1	1
7:133532290:A:ATT	rs34297470	7	133532290	A	ATT	0.497	NA	0.755747	rs9649046	174	.	EXOC4	0	intronic	0.115	NA	5	15	1	1	1
7:133535714:C:T	rs6972284	7	133535714	T	C	0.4533	4.03664e-15	0.902594	rs9649046	174	.	EXOC4	0	intronic	8.664	5	5	15	1	1	1
7:133536351:A:C	rs2346264	7	133536351	A	C	0.2048	3.31445e-15	0.832497	rs2971970	174	.	EXOC4	0	intronic	2.556	5	5	15	1	1	1
7:133538947:A:G	rs11971531	7	133538947	A	G	0.2068	1.16612e-15	0.843889	rs2971970	174	.	EXOC4	0	intronic	0.359	4	2	15	1	1	1
7:133542360:C:T	rs62470399	7	133542360	T	C	0.1183	5.87725e-05	0.77428	rs7796567	174	.	EXOC4	0	intronic	2.499	5	4	15	1	1	1
7:133560955:C:T	rs6954207	7	133560955	C	T	0.4592	6.62511e-15	0.87404	rs9649046	174	.	EXOC4	0	intronic	6.543	5	5	15	1	1	1
7:133560974:G:GGT	rs10605200	7	133560974	G	GGT	0.496	NA	0.714885	rs9649046	174	.	EXOC4	0	intronic	1.471	NA	5	15	1	0	1
7:133561464:A:G	rs6954859	7	133561464	A	G	0.4543	3.30557e-14	0.884239	rs9649046	174	.	EXOC4	0	intronic	1.808	5	5	15	1	1	1
7:133562171:A:G	rs62470402	7	133562171	A	G	0.1083	NA	0.855781	rs7796567	174	.	EXOC4	0	intronic	3.32	6	5	15	1	1	1
7:133564335:A:G	rs56218460	7	133564335	G	A	0.1074	NA	0.863826	rs7796567	174	.	EXOC4	0	intronic	3.659	7	5	15	1	1	1
7:133566423:C:T	rs12707124	7	133566423	T	C	0.4553	2.6829e-14	0.888216	rs9649046	174	.	EXOC4	0	intronic	4.504	5	5	15	1	1	1
7:133570725:A:T	rs10156038	7	133570725	A	T	0.4583	NA	0.870016	rs9649046	174	.	EXOC4	0	intronic	1.357	5	5	15	1	1	1
7:133570858:A:G	rs12707125	7	133570858	A	G	0.4573	1.03597e-14	0.87355	rs9649046	174	.	EXOC4	0	intronic	3.175	5	5	15	1	1	1
7:133571797:A:G	rs6967343	7	133571797	A	G	0.4543	3.09615e-14	0.884239	rs9649046	174	.	EXOC4	0	intronic	7.408	5	5	15	1	1	1
7:133572410:A:G	rs6467506	7	133572410	A	G	0.4543	4.67747e-14	0.884239	rs9649046	174	.	EXOC4	0	intronic	8.534	4	5	15	1	1	1
7:133572945:T:TCCC	rs56255935	7	133572945	TCCC	T	0.4573	NA	0.87355	rs9649046	174	.	EXOC4	0	intronic	2.134	NA	5	15	1	1	1
7:133573039:C:T	rs10246164	7	133573039	T	C	0.4573	1.34032e-14	0.87355	rs9649046	174	.	EXOC4	0	intronic	14.29	5	5	15	1	1	1
7:133573222:A:T	rs10246406	7	133573222	A	T	0.4573	NA	0.87355	rs9649046	174	.	EXOC4	0	intronic	9.745	4	5	15	1	1	1
7:133573310:A:G	rs10231102	7	133573310	G	A	0.4135	6.65034e-20	0.87483	rs4728302	174	.	EXOC4	0	intronic	4.066	4	5	15	1	1	1
7:133573441:C:T	rs75366836	7	133573441	C	T	0.1074	NA	0.846342	rs7796567	174	.	EXOC4	0	intronic	4.868	5	5	15	1	1	1
7:133573540:C:G	rs10231158	7	133573540	G	C	0.4573	NA	0.87355	rs9649046	174	.	EXOC4	0	intronic	5.309	5	5	15	1	1	1
7:133574051:A:C	rs6978533	7	133574051	A	C	0.4543	3.53276e-14	0.884239	rs9649046	174	.	EXOC4	0	intronic	1.663	7	5	15	1	1	1
7:133577198:A:C	rs201386668	7	133577198	A	C	0.2296	NA	0.66617	rs77112963	174	.	EXOC4	0	intronic	3.204	6	5	15	1	1	1
7:133577600:A:T	rs201882079	7	133577600	A	T	0.4583	NA	0.872094	rs9649046	174	.	EXOC4	0	intronic	3.623	7	5	15	1	1	1
7:133577977:C:T	rs376300853	7	133577977	C	T	0.4742	NA	0.695622	rs9649046	174	.	EXOC4	0	intronic	2.485	7	5	15	1	0	1
7:133578800:A:G	rs199741058	7	133578800	A	G	0.4513	NA	0.863045	rs9649046	174	.	EXOC4	0	intronic	2.562	7	5	15	1	1	1
7:133579006:C:T	rs201376358	7	133579006	C	T	0.4602	NA	0.857687	rs9649046	174	.	EXOC4	0	intronic	4.065	7	5	15	1	1	1
7:133579844:C:T	rs7788061	7	133579844	C	T	0.4583	NA	0.870499	rs9649046	174	.	EXOC4	0	intronic	3.61	7	5	5	1	1	1
7:133579980:A:G	rs7805268	7	133579980	A	G	0.4553	NA	0.881138	rs9649046	174	.	EXOC4	0	intronic	3.268	6	5	5	1	1	1
7:133580447:A:G	rs2042456	7	133580447	G	A	0.4165	1.87862e-20	0.886667	rs4728302	174	.	EXOC4	0	exonic	10.5	5	2	5	1	1	1
7:133580545:A:G	rs2042455	7	133580545	A	G	0.4165	2.42782e-20	0.886667	rs4728302	174	.	EXOC4	0	intronic	1.152	5	2	5	1	1	1
7:133580710:A:G	rs2042454	7	133580710	A	G	0.4543	1.2121e-14	0.884239	rs9649046	174	.	EXOC4	0	intronic	5.207	NA	4	5	1	1	1
7:133580730:A:G	rs2042453	7	133580730	G	A	0.4165	9.91959e-21	0.886667	rs4728302	174	.	EXOC4	0	intronic	5.724	NA	4	5	1	1	1
7:133581093:A:G	rs2042452	7	133581093	A	G	0.4543	1.00564e-14	0.884239	rs9649046	174	.	EXOC4	0	intronic	11.01	NA	4	5	1	1	1
7:133581102:A:G	rs2288067	7	133581102	G	A	0.4543	NA	0.884239	rs9649046	174	.	EXOC4	0	intronic	13.75	NA	4	5	1	1	1
7:133581274:A:AG	rs3841544	7	133581274	A	AG	0.4553	NA	0.880662	rs9649046	174	.	EXOC4	0	intronic	0.312	NA	4	5	1	1	1
7:133581480:A:G	rs6467507	7	133581480	G	A	0.4553	NA	0.881138	rs9649046	174	.	EXOC4	0	intronic	0.443	7	4	5	1	1	1
7:133581563:C:T	rs7794229	7	133581563	C	T	0.4543	NA	0.884239	rs9649046	174	.	EXOC4	0	intronic	0.469	6	4	5	1	1	1
7:133581663:A:G	rs71550640	7	133581663	A	G	0.4831	NA	0.729191	rs9649046	174	.	EXOC4	0	intronic	4.511	7	4	5	1	1	1
7:133581670:C:T	rs78757593	7	133581670	T	C	0.4831	NA	0.729191	rs9649046	174	.	EXOC4	0	intronic	2.507	6	4	5	1	1	1
7:133581873:A:G	rs6955240	7	133581873	G	A	0.4135	1.26271e-19	0.875656	rs4728302	174	.	EXOC4	0	intronic	4.464	7	4	5	1	1	1
7:133582082:G:T	rs74826749	7	133582082	T	G	0.1004	2.95468e-06	0.779965	rs7796567	174	.	EXOC4	0	intronic	0.451	6	4	5	1	1	1
7:133582364:A:C	rs13309851	7	133582364	C	A	0.4573	2.01216e-14	0.867632	rs9649046	174	.	EXOC4	0	intronic	0.448	5	4	5	1	1	1
7:133582502:C:CT	rs57539732	7	133582502	C	CT	0.4573	NA	0.867632	rs9649046	174	.	EXOC4	0	intronic	0.667	NA	5	5	1	1	1
7:133582851:A:G	rs7793582	7	133582851	G	A	0.4573	2.24956e-14	0.867632	rs9649046	174	.	EXOC4	0	intronic	2.858	6	5	5	1	1	1
7:133582953:G:T	rs7793732	7	133582953	G	T	0.4573	2.45486e-14	0.867632	rs9649046	174	.	EXOC4	0	intronic	0.746	7	5	5	1	1	1
7:133582973:G:T	rs7793739	7	133582973	G	T	0.4573	2.29193e-14	0.867632	rs9649046	174	.	EXOC4	0	intronic	2.484	7	5	5	1	1	1
7:133583144:C:T	rs7776858	7	133583144	T	C	0.4573	2.86199e-14	0.867632	rs9649046	174	.	EXOC4	0	intronic	2.56	6	5	5	1	1	1
7:133583280:C:T	rs7793959	7	133583280	T	C	0.4573	NA	0.867632	rs9649046	174	.	EXOC4	0	intronic	3.609	6	5	5	1	1	1
7:133583296:A:AGACCATCCTG	rs112523920	7	133583296	AGACCATCCTG	A	0.4553	NA	0.880662	rs9649046	174	.	EXOC4	0	intronic	0.876	NA	5	5	1	1	1
7:133583441:A:G	rs35208100	7	133583441	G	A	0.3072	3.84087e-10	0.753921	rs10954428	174	.	EXOC4	0	intronic	3.821	7	5	15	1	1	1
7:133583603:C:T	rs13312097	7	133583603	T	C	0.4573	3.82846e-15	0.867632	rs9649046	174	.	EXOC4	0	intronic	0.114	7	5	15	1	1	1
7:133583664:A:G	rs62470428	7	133583664	G	A	0.1034	8.54903e-06	0.826167	rs7796567	174	.	EXOC4	0	intronic	2.558	7	5	15	1	1	1
7:133583841:A:T	rs7798192	7	133583841	T	A	0.4543	NA	0.884239	rs9649046	174	.	EXOC4	0	intronic	0.973	5	5	15	1	1	1
7:133583899:A:G	rs7798355	7	133583899	A	G	0.4543	1.06731e-14	0.884239	rs9649046	174	.	EXOC4	0	intronic	5.72	5	5	15	1	1	1
7:133584077:C:T	rs7798673	7	133584077	C	T	0.4543	6.87834e-15	0.884239	rs9649046	174	.	EXOC4	0	intronic	1.124	4	5	15	1	1	1
7:133584085:C:T	rs7798804	7	133584085	C	T	0.4165	4.83356e-20	0.886667	rs4728302	174	.	EXOC4	0	intronic	2.4	4	5	15	1	1	1
7:133584271:A:G	rs12707126	7	133584271	A	G	0.4543	1.10958e-14	0.884239	rs9649046	174	.	EXOC4	0	intronic	1.421	5	5	15	1	1	1
7:133585386:A:G	rs6971638	7	133585386	A	G	0.4543	5.67414e-15	0.884239	rs9649046	174	.	EXOC4	0	intronic	7.845	7	5	15	1	1	1
7:133585570:A:G	rs6971840	7	133585570	A	G	0.4543	6.56996e-15	0.884239	rs9649046	174	.	EXOC4	0	intronic	7.282	6	5	15	1	1	1
7:133585612:C:T	rs6954537	7	133585612	T	C	0.4543	6.30569e-15	0.884239	rs9649046	174	.	EXOC4	0	intronic	5.957	6	5	15	1	1	1
7:133585659:C:G	rs6972412	7	133585659	G	C	0.4165	NA	0.886667	rs4728302	174	.	EXOC4	0	intronic	2.475	7	5	15	1	1	1
7:133585678:A:G	rs6972423	7	133585678	G	A	0.4543	1.16664e-14	0.884239	rs9649046	174	.	EXOC4	0	intronic	2.773	7	5	15	1	1	1
7:133585752:A:G	rs6976416	7	133585752	G	A	0.4543	1.11374e-14	0.884239	rs9649046	174	.	EXOC4	0	intronic	2.146	7	5	15	1	1	1
7:133585794:G:T	rs6958557	7	133585794	T	G	0.4165	3.06285e-20	0.886667	rs4728302	174	.	EXOC4	0	intronic	5.588	7	5	15	1	1	1
7:133585989:A:G	rs6976885	7	133585989	G	A	0.4533	7.40559e-15	0.880302	rs9649046	174	.	EXOC4	0	intronic	13.89	7	5	15	1	1	1
7:133586089:A:G	rs12707127	7	133586089	A	G	0.4543	7.43458e-15	0.884239	rs9649046	174	.	EXOC4	0	intronic	3.869	7	5	15	1	1	1
7:133587328:C:T	rs13233690	7	133587328	C	T	0.4165	4.54628e-20	0.886667	rs4728302	174	.	EXOC4	0	intronic	2.255	6	5	15	1	1	1
7:133587619:C:CA	rs71162040	7	133587619	C	CA	0.4145	NA	0.878887	rs4728302	174	.	EXOC4	0	intronic	3.162	NA	5	15	1	1	1
7:133587689:C:T	rs7782545	7	133587689	C	T	0.4543	6.3499e-15	0.884239	rs9649046	174	.	EXOC4	0	intronic	2.658	7	5	15	1	1	1
7:133588117:C:G	rs7783179	7	133588117	G	C	0.4543	NA	0.884239	rs9649046	174	.	EXOC4	0	intronic	1.031	7	5	15	1	1	1
7:133588380:A:G	rs10241782	7	133588380	A	G	0.4553	4.70046e-15	0.881138	rs9649046	174	.	EXOC4	0	intronic	4.043	5	5	15	1	1	1
7:133588413:A:G	rs10271671	7	133588413	G	A	0.4553	5.78631e-15	0.881138	rs9649046	174	.	EXOC4	0	intronic	6.544	5	5	15	1	1	1
7:133588565:A:G	rs6950081	7	133588565	A	G	0.4543	6.65973e-15	0.884239	rs9649046	174	.	EXOC4	0	intronic	0.369	7	5	15	1	1	1
7:133588738:C:T	rs6974386	7	133588738	T	C	0.4543	4.26438e-15	0.884239	rs9649046	174	.	EXOC4	0	intronic	6.4	6	4	15	1	1	1
7:133588739:A:G	rs6954700	7	133588739	G	A	0.4165	1.60177e-20	0.886667	rs4728302	174	.	EXOC4	0	intronic	5.771	6	4	15	1	1	1
7:133588927:A:G	rs6954999	7	133588927	G	A	0.4543	6.06128e-15	0.884239	rs9649046	174	.	EXOC4	0	intronic	3.507	7	4	15	1	1	1
7:133589145:C:T	rs6955061	7	133589145	C	T	0.4543	5.55105e-15	0.884239	rs9649046	174	.	EXOC4	0	intronic	4.219	7	4	15	1	1	1
7:133589584:G:T	rs6975860	7	133589584	T	G	0.4543	7.18069e-15	0.884239	rs9649046	174	.	EXOC4	0	intronic	15.46	5	4	15	1	1	1
7:133589608:G:T	rs6956135	7	133589608	G	T	0.4543	6.89688e-15	0.884239	rs9649046	174	.	EXOC4	0	intronic	13.92	5	4	15	1	1	1
7:133589796:A:G	rs12707128	7	133589796	A	G	0.4165	8.27019e-21	0.879215	rs4728302	174	.	EXOC4	0	intronic	20.3	5	4	15	1	1	1
7:133589846:A:G	rs10279261	7	133589846	G	A	0.3698	3.64756e-12	1	rs10279261	174	.	EXOC4	0	intronic	8.565	5	4	15	1	1	1
7:133590287:A:T	rs1862873	7	133590287	A	T	0.4553	NA	0.881138	rs9649046	174	.	EXOC4	0	intronic	0.766	7	4	15	1	1	1
7:133590869:A:G	rs10253633	7	133590869	A	G	0.4165	1.49169e-20	0.886667	rs4728302	174	.	EXOC4	0	intronic	1.273	5	4	15	1	1	1
7:133590875:A:G	rs10224575	7	133590875	G	A	0.4165	3.17307e-20	0.886667	rs4728302	174	.	EXOC4	0	intronic	0.628	5	4	15	1	1	1
7:133590937:A:G	rs10224683	7	133590937	G	A	0.4165	1.53974e-20	0.886667	rs4728302	174	.	EXOC4	0	intronic	4.868	7	4	15	1	1	1
7:133591071:A:G	rs10224828	7	133591071	G	A	0.4165	3.48504e-20	0.886667	rs4728302	174	.	EXOC4	0	intronic	2.736	7	4	15	1	1	1
7:133591435:C:T	rs10225115	7	133591435	C	T	0.4165	NA	0.886667	rs4728302	174	.	EXOC4	0	intronic	1.9	7	4	15	1	1	1
7:133591473:A:G	rs2113339	7	133591473	G	A	0.4543	NA	0.884239	rs9649046	174	.	EXOC4	0	intronic	3.472	NA	4	15	1	1	1
7:133591535:C:G	rs10225454	7	133591535	G	C	0.4165	NA	0.886667	rs4728302	174	.	EXOC4	0	intronic	1.295	7	4	15	1	1	1
7:133591539:C:T	rs2113338	7	133591539	T	C	0.4543	6.30085e-15	0.884239	rs9649046	174	.	EXOC4	0	intronic	2.987	NA	4	15	1	1	1
7:133591676:A:G	rs10225605	7	133591676	G	A	0.4165	1.53297e-20	0.886667	rs4728302	174	.	EXOC4	0	intronic	0.097	7	4	15	1	1	1
7:133592128:T:TAAAAAAAA	7:133592128:T:TAAAAAAAA	7	133592128	T	TAAAAAAAA	0.4155	NA	0.882582	rs4728302	174	.	EXOC4	0	intronic	NA	NA	5	15	1	1	1
7:133592421:A:G	rs10236499	7	133592421	A	G	0.4105	2.04452e-21	0.864466	rs4728302	174	.	EXOC4	0	intronic	3.073	7	5	15	1	1	1
7:133592441:A:T	rs10281697	7	133592441	T	A	0.4165	NA	0.886667	rs4728302	174	.	EXOC4	0	intronic	4.071	6	5	15	1	1	1
7:133592477:A:T	rs10281716	7	133592477	T	A	0.4165	NA	0.886667	rs4728302	174	.	EXOC4	0	intronic	2.75	7	5	15	1	1	1
7:133592544:A:G	rs10156088	7	133592544	G	A	0.4165	5.59895e-21	0.886667	rs4728302	174	.	EXOC4	0	intronic	3.05	7	5	15	1	1	1
7:133592573:G:GGAAGAGGAGGAA	rs146895601	7	133592573	G	GGAAGAGGAGGAA	0.4145	NA	0.878887	rs4728302	174	.	EXOC4	0	intronic	0.811	NA	5	15	1	1	1
7:133593030:A:G	rs2042451	7	133593030	A	G	0.4543	4.15541e-15	0.884239	rs9649046	174	.	EXOC4	0	intronic	1.653	6	5	15	1	1	1
7:133593036:A:G	rs10155909	7	133593036	A	G	0.4165	1.2928e-20	0.886667	rs4728302	174	.	EXOC4	0	intronic	0.394	6	5	15	1	1	1
7:133593126:A:G	rs11770927	7	133593126	G	A	0.4165	2.80058e-20	0.886667	rs4728302	174	.	EXOC4	0	intronic	2.315	7	5	15	1	1	1
7:133593177:A:G	rs12707129	7	133593177	A	G	0.4165	1.54338e-20	0.886667	rs4728302	174	.	EXOC4	0	intronic	2.913	5	5	15	1	1	1
7:133595233:A:G	rs35711160	7	133595233	A	G	0.2276	9.3354e-09	0.704789	rs77112963	174	.	EXOC4	0	intronic	5.049	6	5	15	1	1	1
7:133595316:A:G	rs7792492	7	133595316	G	A	0.4165	1.23591e-20	0.886667	rs4728302	174	.	EXOC4	0	intronic	0.398	7	5	15	1	1	1
7:133595502:A:C	rs7792546	7	133595502	C	A	0.4165	1.38813e-20	0.886667	rs4728302	174	.	EXOC4	0	intronic	5.4	4	5	15	1	1	1
7:133595602:G:T	rs7792905	7	133595602	G	T	0.4165	1.21069e-20	0.886667	rs4728302	174	.	EXOC4	0	intronic	15.26	4	4	15	1	1	1
7:133595702:C:T	rs7779370	7	133595702	T	C	0.4165	2.60632e-20	0.886667	rs4728302	174	.	EXOC4	0	intronic	7.978	4	4	15	1	1	1
7:133595871:A:G	rs889826	7	133595871	A	G	0.4165	1.32933e-20	0.886667	rs4728302	174	.	EXOC4	0	intronic	14.85	NA	4	15	1	1	1
7:133596227:A:G	rs889825	7	133596227	A	G	0.4165	2.23729e-20	0.886667	rs4728302	174	.	EXOC4	0	intronic	4.915	NA	5	15	1	1	1
7:133596581:A:G	rs889824	7	133596581	A	G	0.2097	3.92066e-16	0.862792	rs2971970	174	.	EXOC4	0	intronic	5.606	NA	5	15	1	1	1
7:133596671:C:G	rs755664	7	133596671	C	G	0.4165	NA	0.886667	rs4728302	174	.	EXOC4	0	intronic	1.15	2b	4	15	1	1	1
7:133597151:A:G	rs958405	7	133597151	A	G	0.4165	NA	0.886667	rs4728302	174	.	EXOC4	0	intronic	8.465	NA	4	15	1	1	1
7:133597186:A:C	rs958404	7	133597186	A	C	0.4165	1.01785e-20	0.886667	rs4728302	174	.	EXOC4	0	intronic	13.51	NA	4	15	1	1	1
7:133597442:C:G	rs1593171	7	133597442	C	G	0.4543	NA	0.884239	rs9649046	174	.	EXOC4	0	intronic	3.779	7	1	15	1	1	1
7:133597490:A:G	rs6969899	7	133597490	A	G	0.4165	1.25027e-20	0.886667	rs4728302	174	.	EXOC4	0	intronic	2.052	7	1	15	1	1	1
7:133597691:C:G	rs10808273	7	133597691	G	C	0.4165	NA	0.886667	rs4728302	174	.	EXOC4	0	intronic	3.021	5	5	15	1	1	1
7:133597864:A:G	rs10954434	7	133597864	A	G	0.4165	1.44221e-20	0.886667	rs4728302	174	.	EXOC4	0	intronic	4.988	5	2	15	1	1	1
7:133598288:A:G	rs13228262	7	133598288	A	G	0.4165	2.8567e-20	0.886667	rs4728302	174	.	EXOC4	0	intronic	1.448	4	5	15	1	1	1
7:133598975:A:G	rs10264922	7	133598975	A	G	0.4165	2.63496e-20	0.886667	rs4728302	174	.	EXOC4	0	intronic	0.211	6	5	15	1	1	1
7:133599388:T:TAAA	rs61237053	7	133599388	TAAA	T	0.4145	NA	0.894676	rs4728302	174	.	EXOC4	0	intronic	0.594	NA	5	15	1	1	1
7:133599399:G:GA	rs11337806	7	133599399	GA	G	0.4165	NA	0.886667	rs4728302	174	.	EXOC4	0	intronic	0.011	NA	5	15	1	1	1
7:133599433:A:T	rs6962865	7	133599433	T	A	0.4165	NA	0.886667	rs4728302	174	.	EXOC4	0	intronic	2.672	7	5	15	1	1	1
7:133599527:C:T	rs6963032	7	133599527	T	C	0.4175	1.39456e-20	0.882906	rs4728302	174	.	EXOC4	0	intronic	6.989	5	5	15	1	1	1
7:133599986:GATTC:GATTCATTC	rs536870965	7	133599986	GATTC	GATTCATTC	0.000994	NA	0.884239	rs9649046	174	.	EXOC4	0	intronic	NA	NA	5	5	1	0	1
7:133599986:G:GATTC	rs113597847	7	133599986	G	GATTC	0.4543	NA	0.884239	rs9649046	174	.	EXOC4	0	intronic	9.992	NA	5	5	1	1	1
7:133601259:C:CA	rs78760283	7	133601259	C	CA	0.4165	NA	0.886667	rs4728302	174	.	EXOC4	0	intronic	1.268	NA	4	5	1	1	1
7:133601862:A:G	rs10226267	7	133601862	G	A	0.4165	1.23344e-20	0.886667	rs4728302	174	.	EXOC4	0	intronic	4.559	7	4	5	1	1	1
7:133602902:A:AT	rs5887650	7	133602902	AT	A	0.4543	NA	0.884239	rs9649046	174	.	EXOC4	0	intronic	2.529	NA	4	5	1	1	1
7:133602934:A:C	rs1862872	7	133602934	C	A	0.4543	NA	0.884239	rs9649046	174	.	EXOC4	0	intronic	2.518	NA	4	5	1	1	1
7:133603245:C:G	rs2059298	7	133603245	C	G	0.4165	NA	0.886667	rs4728302	174	.	EXOC4	0	intronic	2.275	6	4	15	1	1	1
7:133603493:T:TA	rs11323422	7	133603493	T	TA	0.4543	NA	0.884239	rs9649046	174	.	EXOC4	0	intronic	2.137	NA	4	5	1	1	1
7:133603550:A:G	rs6974143	7	133603550	G	A	0.4165	2.92436e-20	0.886667	rs4728302	174	.	EXOC4	0	intronic	5.426	6	4	5	1	1	1
7:133603838:C:T	rs6978170	7	133603838	C	T	0.4165	3.08619e-20	0.886667	rs4728302	174	.	EXOC4	0	intronic	1.347	7	4	5	1	1	1
7:133604373:C:G	rs13231079	7	133604373	C	G	0.4175	NA	0.882906	rs4728302	174	.	EXOC4	0	intronic	1.49	6	4	5	1	1	1
7:133604436:A:G	rs13231095	7	133604436	A	G	0.4165	2.9149e-20	0.886667	rs4728302	174	.	EXOC4	0	intronic	2.871	7	4	5	1	1	1
7:133606158:A:T	rs4422723	7	133606158	T	A	0.4543	NA	0.884239	rs9649046	174	.	EXOC4	0	intronic	5.568	7	4	8	1	1	1
7:133606631:A:G	rs1030268	7	133606631	A	G	0.3042	5.47439e-10	0.74379	rs10954428	174	.	EXOC4	0	intronic	0.37	4	5	9	1	1	1
7:133607014:A:T	rs4517044	7	133607014	A	T	0.4543	NA	0.884239	rs9649046	174	.	EXOC4	0	intronic	1.316	5	5	15	1	1	1
7:133607535:A:G	rs1963841	7	133607535	A	G	0.4543	1.47786e-14	0.884239	rs9649046	174	.	EXOC4	0	intronic	1.983	NA	5	15	1	1	1
7:133607551:A:G	rs2113337	7	133607551	A	G	0.4165	NA	0.886667	rs4728302	174	.	EXOC4	0	intronic	1.244	NA	5	15	1	1	1
7:133607556:C:T	rs1963840	7	133607556	T	C	0.4165	NA	0.886667	rs4728302	174	.	EXOC4	00:00:00	intronic	1.303	NA	5	15	1	1	1
7:133607740:G:GT	rs5887651	7	133607740	G	GT	0.4553	NA	0.880662	rs9649046	174	.	EXOC4	00:00:00	intronic	0.509	NA	5	15	1	1	1
7:133607968:A:G	rs6467510	7	133607968	A	G	0.4175	NA	0.882517	rs4728302	174	.	EXOC4	0	intronic	1.072	6	5	15	1	1	1
7:133608748:G:GT	rs55812659	7	133608748	G	GT	0.4791	NA	0.681128	rs9649046	174	.	EXOC4	0	intronic	0.398	NA	5	15	1	1	1
7:133608911:C:G	rs10255193	7	133608911	C	G	0.4165	NA	0.886667	rs4728302	174	.	EXOC4	0	intronic	1.861	5	5	15	1	1	1
7:133610390:A:G	rs7805864	7	133610390	G	A	0.4165	1.62419e-20	0.886667	rs4728302	174	.	EXOC4	0	intronic	2.362	7	5	15	1	1	1
7:133611256:C:T	rs10263851	7	133611256	C	T	0.4543	5.19804e-15	0.884239	rs9649046	174	.	EXOC4	0	intronic	0.628	6	5	15	1	1	1
7:133612113:C:T	rs6955279	7	133612113	C	T	0.4145	1.86988e-20	0.894676	rs4728302	174	.	EXOC4	0	intronic	4.224	6	5	15	1	1	1
7:133612188:A:G	rs6955707	7	133612188	G	A	0.4165	1.43946e-20	0.886667	rs4728302	174	.	EXOC4	0	intronic	2.417	6	5	15	1	1	1
7:133614126:T:TA	rs11376720	7	133614126	T	TA	0.4145	NA	0.894676	rs4728302	174	.	EXOC4	0	intronic	0.542	NA	5	15	1	1	1
7:133614230:G:GA	rs10714515	7	133614230	G	GA	0.4523	NA	0.867428	rs9649046	174	.	EXOC4	0	intronic	1.897	NA	5	15	1	1	1
7:133614421:A:C	rs6966403	7	133614421	C	A	0.4165	1.29294e-20	0.886667	rs4728302	174	.	EXOC4	0	intronic	1.202	5	5	15	1	1	1
7:133614710:A:G	rs6970436	7	133614710	A	G	0.4543	3.12582e-15	0.884239	rs9649046	174	.	EXOC4	0	intronic	0.975	7	5	15	1	1	1
7:133615559:A:G	rs1025074	7	133615559	G	A	0.4533	3.33826e-15	0.879827	rs9649046	174	.	EXOC4	0	intronic	0.855	NA	5	15	1	1	1
7:133616050:C:CAATA	rs34672656	7	133616050	CAATA	C	0.4165	NA	0.886667	rs4728302	174	.	EXOC4	0	intronic	2.352	NA	5	15	1	1	1
7:133616739:G:T	rs12707130	7	133616739	G	T	0.4145	1.23113e-20	0.894676	rs4728302	174	.	EXOC4	0	intronic	0.678	6	4	15	1	1	1
7:133616965:A:G	rs6943986	7	133616965	G	A	0.4145	1.24057e-20	0.894676	rs4728302	174	.	EXOC4	0	intronic	1.428	6	4	15	1	1	1
7:133617471:C:T	rs13233715	7	133617471	C	T	0.4165	2.83059e-20	0.886667	rs4728302	174	.	EXOC4	0	intronic	2.1	4	4	15	1	1	1
7:133617487:A:T	rs13221033	7	133617487	T	A	0.4165	NA	0.886667	rs4728302	174	.	EXOC4	0	intronic	2.047	2b	4	15	1	1	1
7:133617664:G:GGAGAGA	rs537741438	7	133617664	GGAGAGA	G	0.000994	NA	0.837652	rs9649046	174	.	EXOC4	0	intronic	4.45	NA	4	15	1	0	1
7:133617664:GGAGA:GGAGAGA	rs558932699	7	133617664	GGAGA	GGAGAGA	0.4473	NA	0.837652	rs9649046	174	.	EXOC4	0	intronic	NA	NA	4	15	1	1	1
7:133617799:A:AT	rs11294833	7	133617799	A	AT	0.4423	NA	0.80072	rs9649046	174	.	EXOC4	0	intronic	0.581	NA	4	15	1	1	1
7:133618721:T:TAG	rs10607695	7	133618721	TAG	T	0.4145	NA	0.894676	rs4728302	174	.	EXOC4	0	intronic	1.302	NA	5	15	1	1	1
7:133618853:A:G	rs6954712	7	133618853	G	A	0.4165	2.11114e-20	0.886667	rs4728302	174	.	EXOC4	0	intronic	1.076	7	5	15	1	1	1
7:133618986:A:G	rs6954610	7	133618986	A	G	0.4543	2.85659e-15	0.884239	rs9649046	174	.	EXOC4	0	intronic	12.57	7	5	15	1	1	1
7:133620982:A:G	rs12707131	7	133620982	A	G	0.4145	1.84756e-20	0.894676	rs4728302	174	.	EXOC4	0	intronic	2.832	2b	5	5	1	1	1
7:133621705:C:T	rs62470435	7	133621705	C	T	0.1074	4.80309e-06	0.791767	rs7796567	174	.	EXOC4	0	intronic	0.126	6	5	5	1	1	1
7:133622287:A:C	rs34475839	7	133622287	C	A	0.2107	4.44237e-08	0.69706	rs77112963	174	.	EXOC4	0	intronic	2.367	6	4	5	1	1	1
7:133623791:C:G	rs6953025	7	133623791	C	G	0.3489	NA	0.912665	rs2971955	174	.	EXOC4	0	intronic	0.621	6	4	5	1	1	1
7:133624271:C:T	rs10274077	7	133624271	C	T	0.332	1.44861e-18	0.986123	rs2971955	174	.	EXOC4	0	intronic	0.373	7	4	5	1	1	1
7:133624445:A:G	rs28654576	7	133624445	A	G	0.332	1.9562e-18	0.986123	rs2971955	174	.	EXOC4	0	intronic	14.52	6	4	5	1	1	1
7:133625504:A:G	rs62470438	7	133625504	A	G	0.335	1.51232e-18	0.97253	rs2971955	174	.	EXOC4	0	intronic	9.521	5	4	5	1	1	1
7:133625530:A:AT	rs202141919	7	133625530	AT	A	0.3588	NA	0.851629	rs2971955	174	.	EXOC4	0	intronic	0.401	NA	4	5	1	1	1
7:133625831:A:G	rs7796567	7	133625831	G	A	0.1133	2.23594e-08	1	rs7796567	174	.	EXOC4	0	intronic	1.014	7	4	5	1	1	1
7:133626334:G:T	rs11773892	7	133626334	G	T	0.33	1.15912e-18	0.977007	rs2971955	174	.	EXOC4	0	intronic	0.881	5	4	5	1	1	1
7:133626662:A:G	rs10224226	7	133626662	G	A	0.332	7.05694e-19	0.986123	rs2971955	174	.	EXOC4	0	intronic	4.818	4	5	5	1	1	1
7:133627499:A:G	rs62470443	7	133627499	G	A	0.333	9.3804e-19	0.990757	rs2971955	174	.	EXOC4	0	intronic	4.838	5	5	5	1	1	1
7:133628525:A:AT	rs35327156	7	133628525	A	AT	0.3489	NA	0.912665	rs2971955	174	.	EXOC4	0	intronic	5.537	NA	5	5	1	1	1
7:133628547:A:G	rs10232278	7	133628547	G	A	0.3499	8.946e-17	0.917714	rs2971955	174	.	EXOC4	0	intronic	0.242	6	5	5	1	1	1
7:133628668:A:G	rs28566817	7	133628668	A	G	0.3499	8.4043e-17	0.917714	rs2971955	174	.	EXOC4	0	intronic	9.435	7	5	5	1	1	1
7:133628701:A:G	rs7459333	7	133628701	G	A	0.4056	1.97822e-21	0.93314	rs4728302	174	.	EXOC4	0	intronic	2.566	7	5	5	1	1	1
7:133629138:A:G	rs28588750	7	133629138	A	G	0.3499	9.79568e-17	0.917714	rs2971955	174	.	EXOC4	0	intronic	0.242	7	5	5	1	1	1
7:133630418:A:G	rs10269665	7	133630418	A	G	0.333	8.05024e-19	0.990757	rs2971955	174	.	EXOC4	0	intronic	10.86	3a	5	5	1	1	1
7:133630463:C:T	rs4728302	7	133630463	C	T	0.4225	4.77098e-23	1	rs4728302	174	.	EXOC4	0	intronic	0.834	4	5	5	1	1	1
7:133630596:C:T	rs11767663	7	133630596	T	C	0.332	1.38458e-18	0.986123	rs2971955	174	.	EXOC4	0	intronic	7.094	7	5	5	1	1	1
7:133630693:A:G	rs61286514	7	133630693	G	A	0.333	1.05744e-18	0.990757	rs2971955	174	.	EXOC4	0	intronic	6.48	5	5	5	1	1	1
7:133630961:C:T	rs62470445	7	133630961	T	C	0.333	1.06691e-18	0.990757	rs2971955	174	.	EXOC4	0	intronic	11.96	7	5	5	1	1	1
7:133631002:C:T	rs62470446	7	133631002	C	T	0.332	1.14357e-18	0.986123	rs2971955	174	.	EXOC4	0	intronic	9.372	7	5	5	1	1	1
7:133631089:C:G	rs28551473	7	133631089	G	C	0.333	9.17893e-19	0.990757	rs2971955	174	.	EXOC4	0	intronic	8.766	7	5	5	1	1	1
7:133631142:A:C	rs11764961	7	133631142	C	A	0.333	6.2247e-19	0.990757	rs2971955	174	.	EXOC4	0	intronic	1.232	6	5	5	1	1	1
7:133632286:A:G	rs10255763	7	133632286	A	G	0.3509	9.9216e-17	0.914051	rs2971955	174	.	EXOC4	0	intronic	7.195	2b	2	5	1	1	1
7:133632324:C:T	rs6968008	7	133632324	C	T	0.3509	1.79472e-16	0.914051	rs2971955	174	.	EXOC4	0	intronic	1.737	4	2	5	1	1	1
7:133632339:C:T	rs62470447	7	133632339	C	T	0.3489	1.93016e-16	0.904446	rs2971955	174	.	EXOC4	0	intronic	10.28	4	2	5	1	1	1
7:133633133:A:G	rs10230628	7	133633133	G	A	0.3499	1.35939e-16	0.917714	rs2971955	174	.	EXOC4	0	intronic	5.094	5	5	5	1	1	1
7:133633152:A:G	rs10259686	7	133633152	A	G	0.4056	4.86226e-21	0.93314	rs4728302	174	.	EXOC4	0	intronic	3.351	5	5	5	1	1	1
7:133633228:C:T	rs10246171	7	133633228	T	C	0.3499	1.5083e-16	0.917714	rs2971955	174	.	EXOC4	0	intronic	5.932	5	2	5	1	1	1
7:133633345:C:T	rs6955700	7	133633345	T	C	0.3499	1.45363e-16	0.917714	rs2971955	174	.	EXOC4	0	intronic	2.202	3a	2	5	1	1	1
7:133633518:G:T	rs4728303	7	133633518	G	T	0.3499	NA	0.917714	rs2971955	174	.	EXOC4	0	intronic	12.03	NA	5	5	1	1	1
7:133634528:A:AC	rs11377104	7	133634528	AC	A	0.4225	NA	1	rs4728302	174	.	EXOC4	0	intronic	11.19	NA	5	5	1	1	1
7:133634634:A:AT	rs11377103	7	133634634	A	AT	0.333	NA	0.990757	rs2971955	174	.	EXOC4	0	intronic	14.73	NA	5	5	1	1	1
7:133634908:C:T	rs28529474	7	133634908	C	T	0.333	1.34849e-18	0.990757	rs2971955	174	.	EXOC4	0	intronic	10.5	7	5	5	1	1	1
7:133635618:A:T	rs62470448	7	133635618	T	A	0.332	1.73108e-18	0.986123	rs2971955	174	.	EXOC4	0	intronic	4.524	5	4	15	1	1	1
7:133635846:A:G	rs10271889	7	133635846	A	G	0.333	1.247e-18	0.990757	rs2971955	174	.	EXOC4	0	intronic	1.062	4	4	15	1	1	1
7:133635874:C:T	rs10258052	7	133635874	T	C	0.4215	9.607e-23	0.995886	rs4728302	174	.	EXOC4	0	intronic	4.822	4	4	15	1	1	1
7:133636174:A:T	rs10272270	7	133636174	A	T	0.332	1.06912e-18	0.986123	rs2971955	174	.	EXOC4	0	intronic	0.324	6	4	15	1	1	1
7:133636302:A:G	rs10272509	7	133636302	A	G	0.333	8.07637e-19	0.990757	rs2971955	174	.	EXOC4	0	intronic	6.576	7	4	15	1	1	1
7:133636888:C:T	rs4129572	7	133636888	T	C	0.4225	8.89541e-23	1	rs4728302	174	.	EXOC4	0	intronic	3.077	7	4	15	1	1	1
7:133636924:G:GAAAA	rs143443942	7	133636924	GAAAA	G	0.33	NA	0.977007	rs2971955	174	.	EXOC4	0	intronic	0.737	NA	4	15	1	1	1
7:133637904:A:G	rs2953636	7	133637904	A	G	0.333	1.47893e-18	0.990757	rs2971955	174	.	EXOC4	0	intronic	3.709	NA	4	15	1	1	1
7:133638234:C:CA	rs11371516	7	133638234	CA	C	0.333	NA	0.990757	rs2971955	174	.	EXOC4	0	intronic	2.528	NA	4	15	1	1	1
7:133638952:C:T	rs2001618	7	133638952	C	T	0.1153	7.08105e-08	0.980735	rs7796567	174	.	EXOC4	00:00:00	intronic	1.139	7	5	15	1	1	1
7:133639533:A:G	rs2346266	7	133639533	A	G	0.334	8.56306e-19	0.986151	rs2971955	174	.	EXOC4	0	intronic	0.086	7	4	15	1	1	1
7:133639554:C:T	rs2346267	7	133639554	T	C	0.334	6.05449e-19	0.986151	rs2971955	174	.	EXOC4	0	intronic	0.824	7	4	15	1	1	1
7:133639737:A:G	rs2971961	7	133639737	G	A	0.333	3.07373e-19	0.990757	rs2971955	174	.	EXOC4	0	intronic	2.22	5	4	15	1	1	1
7:133639770:A:G	rs2971962	7	133639770	G	A	0.331	8.17965e-19	0.981547	rs2971955	174	.	EXOC4	0	intronic	0.673	5	4	15	1	1	1
7:133640386:C:T	rs2953634	7	133640386	C	T	0.331	2.92704e-19	0.981547	rs2971955	174	.	EXOC4	0	intronic	2.101	NA	4	15	1	1	1
7:133640935:C:CT	rs35695983	7	133640935	CT	C	0.335	NA	0.981568	rs2971955	174	.	EXOC4	0	intronic	0.712	NA	5	15	1	1	1
7:133641505:A:G	rs2971963	7	133641505	A	G	0.4414	1.07887e-20	0.901791	rs4728302	174	.	EXOC4	0	intronic	0.342	7	5	15	1	1	1
7:133642559:A:G	rs2971966	7	133642559	A	G	0.332	2.04448e-19	0.995387	rs2971955	174	.	EXOC4	0	intronic	14.36	5	5	15	1	1	1
7:133642595:A:G	rs2971967	7	133642595	A	G	0.331	2.4983e-19	0.990775	rs2971955	174	.	EXOC4	0	intronic	0.456	5	5	15	1	1	1
7:133642599:A:C	rs2971968	7	133642599	C	A	0.331	3.02274e-19	0.990775	rs2971955	174	.	EXOC4	0	intronic	8.877	5	5	15	1	1	1
7:133642742:A:G	rs2346268	7	133642742	G	A	0.333	2.00793e-19	0.990821	rs2971955	174	.	EXOC4	0	intronic	8.436	3a	5	15	1	1	1
7:133643021:C:CT	rs5887652	7	133643021	CT	C	0.339	NA	0.963462	rs2971955	174	.	EXOC4	0	intronic	5.428	NA	5	15	1	1	1
7:133643066:C:T	rs2346269	7	133643066	C	T	0.331	1.40812e-19	0.990775	rs2971955	174	.	EXOC4	0	intronic	1.918	6	5	15	1	1	1
7:133643778:G:T	rs2971970	7	133643778	T	G	0.2018	1.42507e-22	1	rs2971970	174	.	EXOC4	0	intronic	1.699	2b	5	15	1	1	1
7:133643848:A:G	rs2971971	7	133643848	A	G	0.331	2.37551e-19	0.990775	rs2971955	174	.	EXOC4	0	intronic	7.455	4	5	15	1	1	1
7:133644052:A:C	rs2953633	7	133644052	A	C	0.331	1.30285e-19	0.99081	rs2971955	174	.	EXOC4	0	intronic	7.36	NA	5	15	1	1	1
7:133644200:A:G	rs2971972	7	133644200	A	G	0.332	9.59693e-20	0.995387	rs2971955	174	.	EXOC4	0	intronic	3.056	6	5	15	1	1	1
7:133644256:A:G	rs2971973	7	133644256	G	A	0.333	2.06043e-19	0.990821	rs2971955	174	.	EXOC4	0	intronic	3.792	7	5	15	1	1	1
7:133644261:A:T	rs2953632	7	133644261	T	A	0.332	3.80311e-19	0.995387	rs2971955	174	.	EXOC4	0	intronic	5.22	7	5	15	1	1	1
7:133644598:A:G	rs2971974	7	133644598	A	G	0.332	9.88342e-20	0.995387	rs2971955	174	.	EXOC4	0	intronic	7.308	5	5	15	1	1	1
7:133645355:A:G	rs2971975	7	133645355	G	A	0.333	1.43629e-19	0.990821	rs2971955	174	.	EXOC4	0	intronic	0.006	7	5	15	1	1	1
7:133646206:A:AT	rs35564607	7	133646206	A	AT	0.332	NA	0.995387	rs2971955	174	.	EXOC4	0	intronic	0.496	NA	5	15	1	1	1
7:133646213:G:T	rs13310832	7	133646213	G	T	0.332	NA	0.995387	rs2971955	174	.	EXOC4	0	intronic	0.894	6	5	15	1	1	1
7:133647033:A:G	rs2346270	7	133647033	G	A	0.332	9.25825e-20	0.995387	rs2971955	174	.	EXOC4	0	intronic	2.245	7	5	15	1	1	1
7:133648347:C:G	rs2971977	7	133648347	C	G	0.332	1.35226e-19	0.995387	rs2971955	174	.	EXOC4	0	intronic	4.135	7	5	15	1	1	1
7:133648625:A:G	rs2860599	7	133648625	A	G	0.332	9.22716e-20	0.995387	rs2971955	174	.	EXOC4	0	intronic	6.358	5	5	15	1	1	1
7:133650411:G:T	rs2971979	7	133650411	G	T	0.334	NA	0.986347	rs2971955	174	.	EXOC4	0	intronic	12.96	6	5	15	1	1	1
7:133650412:C:G	rs2953631	7	133650412	G	C	0.334	NA	0.986347	rs2971955	174	.	EXOC4	0	intronic	12.01	6	5	15	1	1	1
7:133650427:A:G	rs2953630	7	133650427	G	A	0.34	NA	0.942409	rs2971955	174	.	EXOC4	0	intronic	9.472	NA	5	15	1	1	1
7:133651292:A:G	rs2971980	7	133651292	G	A	0.333	1.19473e-19	1	rs2971955	174	.	EXOC4	0	intronic	0.733	7	5	15	1	1	1
7:133651555:C:T	rs2971981	7	133651555	T	C	0.331	1.42449e-19	0.990775	rs2971955	174	.	EXOC4	0	intronic	1.151	6	5	15	1	1	1
7:133651862:A:G	rs13231617	7	133651862	A	G	0.332	9.09562e-19	0.995387	rs2971955	174	.	EXOC4	0	intronic	1.251	7	5	15	1	1	1
7:133651987:A:G	rs2346271	7	133651987	G	A	0.332	1.225e-19	0.995387	rs2971955	174	.	EXOC4	0	intronic	0.897	6	5	15	1	1	1
7:133652038:A:AT	rs59944932	7	133652038	A	AT	0.332	NA	0.995387	rs2971955	174	.	EXOC4	0	intronic	0.476	NA	5	15	1	1	1
7:133652537:A:G	rs2971983	7	133652537	A	G	0.332	1.11894e-19	0.995387	rs2971955	174	.	EXOC4	0	intronic	0.305	6	5	15	1	1	1
7:133653016:A:T	rs9656430	7	133653016	A	T	0.333	1.52631e-19	1	rs2971955	174	.	EXOC4	0	intronic	5.331	7	5	15	1	1	1
7:133653557:A:G	rs7781866	7	133653557	G	A	0.33	NA	0.986208	rs2971955	174	.	EXOC4	0	intronic	3.141	6	5	15	1	1	1
7:133653884:C:T	rs2971957	7	133653884	T	C	0.331	1.4514e-19	0.990775	rs2971955	174	.	EXOC4	0	intronic	0.023	6	5	15	1	1	1
7:133654071:A:C	rs2953629	7	133654071	A	C	0.331	1.45724e-19	0.990775	rs2971955	174	.	EXOC4	0	intronic	0.548	NA	5	15	1	1	1
7:133654830:C:T	rs2346272	7	133654830	T	C	0.331	1.28012e-19	0.990775	rs2971955	174	.	EXOC4	0	intronic	2.104	5	5	15	1	1	1
7:133655642:T:TC	rs11432538	7	133655642	TC	T	0.331	NA	0.990775	rs2971955	174	.	EXOC4	0	intronic	2.894	NA	5	15	1	1	1
7:133656264:G:T	rs2971969	7	133656264	G	T	0.333	1.26753e-19	1	rs2971955	174	.	EXOC4	0	intronic	0.249	7	5	15	1	1	1
7:133657458:A:G	rs2953626	7	133657458	A	G	0.33	1.07131e-19	0.986187	rs2971955	174	.	EXOC4	0	intronic	1.072	NA	5	15	1	1	1
7:133657698:C:T	rs2971982	7	133657698	C	T	0.333	1.06197e-19	1	rs2971955	174	.	EXOC4	0	intronic	4.233	5	5	15	1	1	1
7:133657789:A:G	rs2953625	7	133657789	A	G	0.333	1.09067e-19	1	rs2971955	174	.	EXOC4	0	intronic	2.995	NA	5	15	1	1	1
7:133659125:C:G	rs2953624	7	133659125	C	G	0.332	1.46673e-19	0.99538	rs2971955	174	.	EXOC4	0	intronic	4.069	6	5	15	1	1	1
7:133659410:C:G	rs2953623	7	133659410	C	G	0.334	8.51041e-20	0.995415	rs2971955	174	.	EXOC4	0	intronic	1.435	7	5	15	1	1	1
7:133659764:A:T	rs2346273	7	133659764	A	T	0.333	7.93857e-20	1	rs2971955	174	.	EXOC4	0	intronic	0.541	7	5	15	1	1	1
7:133660109:A:G	rs1986870	7	133660109	A	G	0.333	7.87118e-20	1	rs2971955	174	.	EXOC4	0	intronic	2.542	NA	5	15	1	1	1
7:133660498:G:GCACA	rs71823350	7	133660498	G	GCACA	0.333	NA	1	rs2971955	174	.	EXOC4	0	intronic	0.41	NA	5	15	1	1	1
7:133660841:A:G	rs2346274	7	133660841	G	A	0.333	1.13352e-19	1	rs2971955	174	.	EXOC4	0	intronic	2.062	7	5	15	1	1	1
7:133661322:A:AT	rs5887653	7	133661322	A	AT	0.334	NA	0.995415	rs2971955	174	.	EXOC4	0	intronic	0.957	NA	5	15	1	1	1
7:133662166:A:G	rs2346275	7	133662166	G	A	0.333	8.75298e-20	1	rs2971955	174	.	EXOC4	0	intronic	2.176	5	5	15	1	1	1
7:133662403:C:G	rs2953621	7	133662403	C	G	0.331	1.0393e-19	0.990775	rs2971955	174	.	EXOC4	0	intronic	2.19	2b	5	15	1	1	1
7:133662432:G:T	rs6467512	7	133662432	T	G	0.329	3.01478e-08	0.628285	rs10954428	174	.	EXOC4	0	intronic	0.211	2b	5	15	1	1	1
7:133662488:G:GT	rs11329900	7	133662488	G	GT	0.332	NA	0.99538	rs2971955	174	.	EXOC4	0	intronic	0.928	NA	5	15	1	1	1
7:133662494:T:TG	rs67640743	7	133662494	T	TG	0.332	NA	0.99538	rs2971955	174	.	EXOC4	0	intronic	0.002	NA	5	15	1	1	1
7:133662495:G:T	rs60186948	7	133662495	T	G	0.4304	NA	0.63458	rs2971955	174	.	EXOC4	0	intronic	0.003	3a	5	15	1	1	1
7:133663287:A:G	rs2001282	7	133663287	G	A	0.333	NA	1	rs2971955	174	.	EXOC4	0	intronic	2.054	NA	2	15	1	1	1
7:133663576:C:T	rs2971953	7	133663576	C	T	0.333	8.10168e-20	1	rs2971955	174	.	EXOC4	0	intronic	5.885	4	5	15	1	1	1
7:133664901:G:T	rs2346276	7	133664901	G	T	0.331	1.77951e-19	0.990775	rs2971955	174	.	EXOC4	0	intronic	5.144	7	5	15	1	1	1
7:133665556:A:AATT	rs10567032	7	133665556	AATT	A	0.327	NA	0.629585	rs10954428	174	.	EXOC4	0	intronic	11.9	NA	5	15	1	1	1
7:133665939:A:G	rs2971955	7	133665939	A	G	0.333	7.64689e-20	1	rs2971955	174	.	EXOC4	0	intronic	0.341	5	5	15	1	1	1
7:133666388:C:T	rs2953620	7	133666388	C	T	0.331	NA	0.990775	rs2971955	174	.	EXOC4	0	intronic	2.156	NA	5	15	1	1	1
7:133666949:C:T	rs4728305	7	133666949	C	T	0.334	9.58009e-20	0.995415	rs2971955	174	.	EXOC4	0	intronic	0.004	7	5	15	1	1	1
7:133667222:A:G	rs2971956	7	133667222	A	G	0.331	1.37498e-19	0.990775	rs2971955	174	.	EXOC4	0	intronic	0.15	6	5	15	1	1	1
7:133668476:C:CA	rs5887654	7	133668476	C	CA	0.332	NA	0.99538	rs2971955	174	.	EXOC4	0	intronic	0.561	NA	5	15	1	1	1
7:133669649:C:G	rs2953619	7	133669649	C	G	0.332	1.58307e-19	0.99538	rs2971955	174	.	EXOC4	0	intronic	0.187	5	2	15	1	1	1
7:133672107:T:TG	rs56141492	7	133672107	T	TG	0.334	NA	0.995415	rs2971955	174	.	EXOC4	0	intronic	0.767	NA	5	15	1	1	1
7:133672476:C:G	rs2953618	7	133672476	G	C	0.331	6.2674e-19	0.990775	rs2971955	174	.	EXOC4	0	intronic	15.48	5	5	15	1	1	1
7:133674100:A:T	rs2953617	7	133674100	T	A	0.4443	NA	0.900009	rs4728302	174	.	EXOC4	0	intronic	2.61	5	5	15	1	1	1
7:133674290:G:GA	rs34032888	7	133674290	GA	G	0.4443	NA	0.900009	rs4728302	174	.	EXOC4	0	intronic	0.115	NA	5	15	1	1	1
7:133676101:A:C	rs6949760	7	133676101	C	A	0.33	1.10733e-19	0.949665	rs2971955	174	.	EXOC4	0	intronic	1.592	5	5	15	1	1	1
7:133676569:C:T	rs6970545	7	133676569	T	C	0.4871	1.89318e-17	0.6625	rs4728302	174	.	EXOC4	0	intronic	0.948	7	5	15	1	1	1
7:133680601:A:G	rs3823572	7	133680601	G	A	0.4851	1.54655e-19	0.757388	rs4728302	174	.	EXOC4	0	intronic	0.566	NA	5	15	1	1	1
7:133681101:C:T	rs7792010	7	133681101	T	C	0.334	2.10905e-07	0.605546	rs10954428	174	.	EXOC4	0	intronic	4.282	7	5	15	1	1	1
7:133682181:C:T	rs3735050	7	133682181	T	C	0.33	3.23142e-19	0.958736	rs2971955	174	.	EXOC4	0	intronic	3.432	NA	4	15	1	1	1
7:133684991:C:T	rs7785128	7	133684991	T	C	0.333	7.22074e-19	0.936203	rs2971955	174	.	EXOC4	0	intronic	5.665	7	5	15	1	1	1
7:133685512:C:G	rs2346440	7	133685512	G	C	0.4901	NA	0.715697	rs4728302	174	.	EXOC4	0	intronic	4.933	7	5	15	1	1	1
7:133686225:C:CTT	rs61593512	7	133686225	C	CTT	0.334	NA	0.931684	rs2971955	174	.	EXOC4	0	intronic	7.076	NA	5	15	1	1	1
7:133687565:G:T	rs6467513	7	133687565	T	G	0.332	6.09601e-19	0.931489	rs2971955	174	.	EXOC4	0	intronic	8.411	6	5	15	1	1	1
7:133687618:G:T	rs6467514	7	133687618	G	T	0.333	4.80126e-19	0.936203	rs2971955	174	.	EXOC4	0	intronic	0.222	6	5	15	1	1	1
7:133689074:C:T	rs4731990	7	133689074	C	T	0.331	9.35386e-19	0.9356	rs2971955	174	.	EXOC4	0	intronic	5.317	6	4	5	1	1	1
7:133689089:C:T	rs61179403	7	133689089	C	T	0.1461	2.51632e-06	0.637109	rs7796567	174	.	EXOC4	0	intronic	2.151	7	4	5	1	1	1
7:133689090:A:G	rs4731991	7	133689090	A	G	0.331	1.08028e-18	0.9356	rs2971955	174	.	EXOC4	0	intronic	0.25	7	4	5	1	1	1
7:133690378:A:G	rs2002866	7	133690378	A	G	0.331	9.2614e-19	0.935806	rs2971955	174	.	EXOC4	0	intronic	1.69	NA	4	15	1	1	1
7:133693556:A:AT	rs11363144	7	133693556	A	AT	0.334	NA	0.931151	rs2971955	174	.	EXOC4	0	intronic	0.645	NA	4	15	1	1	1
7:133697429:C:T	rs4596578	7	133697429	T	C	0.4821	3.74385e-15	0.605449	rs4728302	174	.	EXOC4	0	intronic	1.726	7	5	15	1	1	1
7:133700251:C:T	rs12533206	7	133700251	C	T	0.4811	3.37547e-15	0.609132	rs4728302	174	.	EXOC4	0	intronic	0.276	7	5	15	1	1	1
7:133700626:C:CA	rs542782378	7	133700626	C	CA	0.3976	NA	0.612592	rs2971955	174	.	EXOC4	0	intronic	0.967	NA	5	15	1	1	1
7:133702097:A:G	rs4731992	7	133702097	A	G	0.2068	6.0411e-22	0.901389	rs2971970	174	.	EXOC4	0	intronic	4.855	5	5	15	1	1	1
7:133702217:C:T	rs6966335	7	133702217	C	T	0.4891	3.79645e-17	0.710709	rs4728302	174	.	EXOC4	0	intronic	4.412	5	5	15	1	1	1
7:133704168:G:GTGA	rs149056095	7	133704168	GTGA	G	0.4314	NA	0.633565	rs2971955	174	.	EXOC4	0	intronic	11.96	NA	5	15	1	1	1
7:133704270:G:T	rs4546584	7	133704270	G	T	0.336	2.99549e-19	0.913462	rs2971955	174	.	EXOC4	0	intronic	0.895	7	5	15	1	1	1
7:133705907:A:G	rs2346442	7	133705907	G	A	0.4891	2.08571e-17	0.710709	rs4728302	174	.	EXOC4	0	intronic	1.721	5	5	15	1	1	1
7:133706383:A:G	rs2346443	7	133706383	G	A	0.335	5.54383e-19	0.909026	rs2971955	174	.	EXOC4	0	intronic	13.27	7	5	15	1	1	1
7:133708979:A:G	rs12707133	7	133708979	G	A	0.4891	5.42748e-17	0.710709	rs4728302	174	.	EXOC4	0	intronic	2.645	7	5	15	1	1	1
7:133714482:C:T	rs6946805	7	133714482	T	C	0.335	1.3345e-18	0.909026	rs2971955	174	.	EXOC4	0	intronic	0.105	7	5	15	1	1	1
7:133717904:C:T	rs2346445	7	133717904	T	C	0.329	1.05861e-18	0.926731	rs2971955	174	.	EXOC4	0	intronic	2.835	5	5	15	1	1	1
7:133720125:C:T	rs6978605	7	133720125	T	C	0.4901	6.79009e-17	0.701831	rs4728302	174	.	EXOC4	0	intronic	4.62	6	5	15	1	1	1
7:133721697:A:G	rs6978383	7	133721697	G	A	0.4891	3.04204e-17	0.710709	rs4728302	174	.	EXOC4	0	intronic	3.269	6	5	15	1	1	1
7:133727230:G:GA	rs113656370	7	133727230	G	GA	0.4911	NA	0.643789	rs4728302	174	.	EXOC4	0	intronic	2.765	NA	4	15	1	1	1
7:133727304:C:T	rs6967856	7	133727304	C	T	0.496	3.10778e-16	0.689565	rs4728302	174	.	EXOC4	0	intronic	0.025	4	4	15	1	1	1
7:133727497:C:T	rs6950383	7	133727497	T	C	0.496	3.16657e-16	0.67607	rs4728302	174	.	EXOC4	0	intronic	2.032	7	4	15	1	1	1
7:133733714:A:AAC	rs77374933	7	133733714	AAC	A	0.33	NA	0.91346	rs2971955	174	.	EXOC4	0	intronic	3.216	NA	5	15	1	1	1
7:133733917:G:T	rs2346449	7	133733917	G	T	0.337	6.31865e-17	0.900977	rs2971955	174	.	EXOC4	0	intronic	0.413	6	5	15	1	1	1
7:133734597:C:G	rs7809889	7	133734597	G	C	0.4811	NA	0.669268	rs4728302	174	.	EXOC4	0	intronic	0.529	7	5	15	1	1	1
7:133750619:A:G	rs3735046	7	133750619	G	A	0.2992	1.35744e-10	0.942498	rs6953316	174	.	EXOC4	0	downstream	8.449	NA	4	5	1	1	1
7:133750833:A:G	rs2346453	7	133750833	A	G	0.3042	1.88092e-10	0.922802	rs6953316	174	.	EXOC4	0	downstream	2.193	6	4	5	1	1	1
7:133750929:A:T	rs10238398	7	133750929	T	A	0.2992	1.0898e-10	0.942498	rs6953316	174	.	EXOC4	0	downstream	0.214	7	4	5	1	1	1
7:133751103:C:T	rs10282007	7	133751103	C	T	0.2952	3.53627e-11	0.932866	rs6953316	174	.	EXOC4	0	downstream	0.62	5	4	5	1	1	1
7:133751124:A:G	rs10282224	7	133751124	G	A	0.3002	1.52802e-10	0.912945	rs6953316	174	.	EXOC4	0	downstream	3.307	5	4	5	1	1	1
7:133751630:A:G	rs12707135	7	133751630	G	A	0.2982	3.281e-11	0.946442	rs6953316	174	.	EXOC4	287	intergenic	1.561	5	4	5	1	1	1
7:133751817:C:T	rs7810147	7	133751817	C	T	0.3002	2.79826e-10	0.928885	rs6953316	174	.	EXOC4	474	intergenic	2.837	7	4	5	1	1	1
7:133751978:A:G	rs7810574	7	133751978	G	A	0.2982	4.04254e-11	0.946442	rs6953316	174	.	EXOC4	635	intergenic	2.502	7	4	5	1	1	1
7:133752016:C:T	rs7793642	7	133752016	C	T	0.2962	NA	0.937359	rs6953316	174	.	EXOC4	673	intergenic	6.116	3a	4	15	1	1	1
7:133752017:A:G	rs7810690	7	133752017	A	G	0.2972	NA	0.932996	rs6953316	174	.	EXOC4	674	intergenic	1.347	3a	4	15	1	1	1
7:133752068:A:G	rs7810708	7	133752068	G	A	0.2992	9.4364e-11	0.942498	rs6953316	174	.	EXOC4	725	intergenic	0.454	4	4	15	1	1	1
7:133752511:A:G	rs6979172	7	133752511	A	G	0.2982	3.80492e-11	0.946442	rs6953316	174	.	EXOC4	1168	intergenic	1.695	7	5	5	1	1	1
7:133752522:C:T	rs6961426	7	133752522	T	C	0.2982	4.0134e-11	0.946442	rs6953316	174	.	EXOC4	1179	intergenic	3.329	7	5	5	1	1	1
7:133752865:C:T	rs6467516	7	133752865	T	C	0.2982	2.77378e-11	0.946442	rs6953316	174	.	EXOC4	1522	intergenic	2.932	7	5	5	1	1	1
7:133753125:C:G	rs7779980	7	133753125	G	C	0.2982	3.28551e-11	0.946442	rs6953316	174	.	EXOC4	1782	intergenic	1.266	5	5	15	1	1	1
7:133753273:C:CCT	rs35945930	7	133753273	C	CCT	0.3042	NA	0.922227	rs6953316	174	.	EXOC4	1930	intergenic	13.09	NA	5	15	1	1	1
7:133753926:A:C	rs10242644	7	133753926	A	C	0.3042	4.4741e-11	0.930974	rs6953316	174	.	EXOC4	2583	intergenic	8.758	5	5	15	1	1	1
7:133753966:T:TCTTCTTCTC	rs138589401	7	133753966	TCTTCTTCTC	T	0.3131	NA	0.894742	rs6953316	174	.	EXOC4	2623	intergenic	0.619	NA	5	15	1	1	1
7:133754104:C:T	rs13225717	7	133754104	T	C	0.3082	8.81542e-11	0.914364	rs6953316	174	.	EXOC4	2761	intergenic	0.077	5	5	15	1	1	1
7:133754171:C:T	rs12531495	7	133754171	T	C	0.2982	1.2803e-11	0.955399	rs6953316	174	.	EXOC4	2828	intergenic	6.174	5	5	15	1	1	1
7:133754276:A:G	rs10272804	7	133754276	G	A	0.3032	1.09835e-10	0.935181	rs6953316	174	.	EXOC4	2933	intergenic	2.02	6	5	15	1	1	1
7:133754376:A:G	rs10243168	7	133754376	A	G	0.2982	9.02367e-12	0.955399	rs6953316	174	.	EXOC4	3033	intergenic	0.302	7	5	15	1	1	1
7:133754618:C:T	rs2346454	7	133754618	T	C	0.2982	8.28394e-12	0.955399	rs6953316	174	.	EXOC4	3275	intergenic	1.626	4	5	15	1	1	1
7:133754817:T:TG	rs5887656	7	133754817	T	TG	0.3032	NA	0.935181	rs6953316	174	.	EXOC4	3474	intergenic	0.494	NA	5	15	1	1	1
7:133755067:C:CTG	rs10633811	7	133755067	CTG	C	0.2982	NA	0.955399	rs6953316	174	.	EXOC4	3724	intergenic	1.328	NA	5	15	1	1	1
7:133755188:A:T	rs11765630	7	133755188	A	T	0.3032	5.90604e-11	0.935181	rs6953316	174	.	EXOC4	3845	intergenic	2.545	5	5	15	1	1	1
7:133755193:A:G	rs7789921	7	133755193	A	G	0.3002	9.03501e-12	0.947489	rs6953316	174	.	EXOC4	3850	intergenic	15.54	5	5	15	1	1	1
7:133755230:A:G	rs10954438	7	133755230	G	A	0.3032	5.02379e-11	0.935181	rs6953316	174	.	EXOC4	3887	intergenic	16.43	5	5	15	1	1	1
7:133755271:A:C	rs12539865	7	133755271	C	A	0.3032	4.48231e-11	0.935181	rs6953316	174	.	EXOC4	3928	intergenic	14.11	5	5	15	1	1	1
7:133755346:A:G	rs12539923	7	133755346	G	A	0.3032	4.51458e-11	0.935181	rs6953316	174	.	EXOC4	4003	intergenic	7.292	3a	5	15	1	1	1
7:133755363:A:G	rs6957026	7	133755363	A	G	0.2982	7.96729e-12	0.955399	rs6953316	174	.	EXOC4	4020	intergenic	6.146	4	5	15	1	1	1
7:133755511:A:G	rs6957345	7	133755511	A	G	0.2982	6.42205e-12	0.955399	rs6953316	174	.	EXOC4	4168	intergenic	4.296	5	5	15	1	1	1
7:133755543:A:T	rs6977494	7	133755543	A	T	0.2982	NA	0.955399	rs6953316	174	.	EXOC4	4200	intergenic	0.002	3a	5	15	1	1	1
7:133755545:A:AT	rs55944102	7	133755545	AT	A	0.2982	NA	0.955399	rs6953316	174	.	EXOC4	4202	intergenic	0.405	NA	5	15	1	1	1
7:133755552:C:G	rs55693612	7	133755552	G	C	0.3022	NA	0.938932	rs6953316	174	.	EXOC4	4209	intergenic	4.312	4	5	15	1	1	1
7:133759111:C:T	rs7810234	7	133759111	C	T	0.2962	8.97135e-12	0.963671	rs6953316	174	.	EXOC4	7768	intergenic	0.87	6	4	15	1	1	1
7:133764157:A:AT	rs35896944	7	133764157	AT	A	0.3002	NA	0.94669	rs6953316	174	.	EXOC4	12814	intergenic	1.997	NA	5	15	0	1	1
7:133765633:A:G	rs6956659	7	133765633	G	A	0.1571	1.80784e-08	1	rs6956659	174	.	EXOC4	14290	intergenic	3.258	7	5	15	0	1	1
7:133766934:A:AT	rs5887658	7	133766934	A	AT	0.2962	NA	0.954889	rs6953316	174	.	EXOC4	15591	intergenic	1.147	NA	5	15	0	1	1
7:133768460:C:T	rs6954364	7	133768460	T	C	0.2913	9.02887e-13	0.986148	rs6953316	174	.	EXOC4	17117	intergenic	0.008	4	2	15	0	1	1
7:133774841:C:T	rs11762999	7	133774841	C	T	0.2913	8.09168e-13	0.986148	rs6953316	174	.	EXOC4	23498	intergenic	0.112	7	5	9	0	1	1
7:133784057:C:T	rs2117951	7	133784057	T	C	0.2883	1.13337e-12	0.972165	rs6953316	174	.	LRGUK	27994	intergenic	1.418	NA	9	15	0	1	1
7:133801829:A:G	rs2346277	7	133801829	G	A	0.2913	4.39334e-13	0.99539	rs6953316	174	.	LRGUK	10222	intergenic	3.717	7	5	15	0	1	1
7:133803962:C:T	rs6957144	7	133803962	T	C	0.162	3.24874e-08	0.950051	rs6956659	174	.	LRGUK	8089	intergenic	0.613	5	5	15	1	1	1
7:133807169:A:G	rs6953316	7	133807169	A	G	0.2903	4.0645e-13	1	rs6953316	174	.	LRGUK	4882	intergenic	4.883	7	5	15	1	1	1
7:133818813:T:TA	rs556475700	7	133818813	T	TA	0.2714	NA	0.682949	rs6953316	174	.	LRGUK	0	intronic	1.064	NA	5	15	1	1	1
7:133822608:G:GA	7:133822608:G:GA	7	133822608	G	GA	0.2853	NA	0.702358	rs6953316	174	.	LRGUK	0	intronic	1.776	NA	5	15	1	1	1
7:133822850:C:T	rs384545	7	133822850	C	T	0.2843	1.86262e-09	0.714388	rs6953316	174	.	LRGUK	0	intronic	11.39	NA	5	15	1	1	1
7:133828906:A:G	rs34963814	7	133828906	G	A	0.2873	5.76957e-08	0.656989	rs6953316	174	.	LRGUK	0	intronic	3.793	5	4	15	1	1	1
7:133829889:A:G	rs511411	7	133829889	G	A	0.2873	7.7487e-08	0.656989	rs6953316	174	.	LRGUK	0	intronic	4.324	7	5	15	1	1	1
7:133830843:A:G	rs1222405	7	133830843	A	G	0.2883	5.11435e-08	0.653056	rs6953316	174	.	LRGUK	0	intronic	5.101	6	5	15	1	1	1
7:133830898:A:G	rs1222406	7	133830898	G	A	0.2893	6.39459e-08	0.649145	rs6953316	174	.	LRGUK	0	intronic	7.903	7	5	15	1	1	1
7:133831795:A:G	rs74499960	7	133831795	G	A	0.2863	NA	0.654797	rs6953316	174	.	LRGUK	0	intronic	11.21	7	5	15	1	1	1
7:133831796:C:T	rs35357943	7	133831796	T	C	0.2863	NA	0.654797	rs6953316	174	.	LRGUK	0	intronic	11.55	7	5	15	1	1	1
7:133831797:A:T	rs35848067	7	133831797	T	A	0.2863	NA	0.654797	rs6953316	174	.	LRGUK	0	intronic	11.36	7	5	15	1	1	1
7:133831798:A:G	rs34545286	7	133831798	G	A	0.2863	NA	0.654797	rs6953316	174	.	LRGUK	0	intronic	9.875	7	5	15	1	1	1
7:133835036:C:CA	rs60440881	7	133835036	CA	C	0.2952	NA	0.680517	rs6953316	174	.	LRGUK	0	intronic	1.221	NA	5	15	1	1	1
7:133837300:C:T	rs6953590	7	133837300	C	T	0.2883	6.73589e-08	0.653056	rs6953316	174	.	LRGUK	0	intronic	0.965	6	5	15	1	1	1
7:133839584:A:C	rs6964460	7	133839584	A	C	0.2883	9.32331e-08	0.653056	rs6953316	174	.	LRGUK	0	intronic	2.616	4	5	15	1	1	1
7:133840647:A:G	rs1561111	7	133840647	G	A	0.2883	5.89668e-08	0.653056	rs6953316	174	.	LRGUK	0	intronic	0.025	5	5	15	1	1	1
7:133845097:C:G	rs12670589	7	133845097	C	G	0.2763	1.42804e-06	0.6022	rs6953316	174	.	LRGUK	0	intronic	5.222	7	5	15	1	1	1
7:135046159:C:T	rs62481569	7	135046159	C	T	0.2445	1.63708e-09	0.994907	rs71537699	175	.	CNOT4	387	downstream	7.309	5	4	5	1	1	1
7:135048033:C:G	rs2059367	7	135048033	G	C	0.2843	7.26052e-09	0.816552	rs71537699	175	.	CNOT4	0	intronic	8.281	5	4	4	1	1	1
7:135048246:A:G	rs3750069	7	135048246	G	A	0.2445	1.0239e-09	0.984581	rs71537699	175	.	CNOT4	0	intronic	0.517	7	4	5	1	1	1
7:135048804:C:T	rs3812265	7	135048804	C	T	0.2455	1.0464e-09	0.989821	rs71537699	175	.	CNOT4	0	exonic	17.33	7	4	5	1	1	1
7:135050259:G:GATAA	rs4034907	7	135050259	GATAA	G	0.4175	NA	0.781842	rs2551778	175	.	CNOT4	0	intronic	3.525	NA	5	5	1	1	1
7:135050879:A:G	rs12707227	7	135050879	G	A	0.2445	9.42468e-10	0.994907	rs71537699	175	.	CNOT4	0	intronic	2.046	7	5	5	1	1	1
7:135050994:A:G	rs12707228	7	135050994	A	G	0.1899	1.94282e-08	0.696689	rs71537699	175	.	CNOT4	0	intronic	6.343	7	5	5	1	1	1
7:135051159:T:TA	rs35226992	7	135051159	T	TA	0.4364	NA	0.850943	rs2551778	175	.	CNOT4	0	intronic	0.059	NA	5	5	1	1	1
7:135051254:A:G	rs12670901	7	135051254	G	A	0.4364	6.84418e-14	0.850943	rs2551778	175	.	CNOT4	0	intronic	11.61	7	5	5	1	1	1
7:135051453:A:G	rs6970845	7	135051453	G	A	0.3976	9.85204e-15	0.992032	rs2551778	175	.	CNOT4	0	intronic	3.185	7	5	5	1	1	1
7:135051979:C:T	rs4728354	7	135051979	C	T	0.4364	4.68923e-14	0.850943	rs2551778	175	.	CNOT4	0	intronic	5.153	4	5	5	1	1	1
7:135052044:A:C	rs4732122	7	135052044	A	C	0.2445	1.25277e-09	0.994907	rs71537699	175	.	CNOT4	0	intronic	2.535	2b	5	5	1	1	1
7:135052226:C:T	rs4732123	7	135052226	C	T	0.2445	9.35833e-10	0.994907	rs71537699	175	.	CNOT4	0	intronic	0.665	5	5	5	1	1	1
7:135053462:A:G	rs1863005	7	135053462	A	G	0.4781	6.72461e-10	0.724967	rs2551778	175	.	CNOT4	0	intronic	13.59	NA	5	5	1	1	1
7:135054371:A:G	rs3828955	7	135054371	G	A	0.2465	2.27621e-09	0.984663	rs71537699	175	.	CNOT4	0	intronic	4.86	4	4	5	1	1	1
7:135055741:C:T	rs10255837	7	135055741	C	T	0.2873	1.06406e-08	0.807831	rs71537699	175	.	CNOT4	0	intronic	0.17	5	4	5	1	1	1
7:135057146:A:G	rs12531813	7	135057146	A	G	0.2475	9.94327e-10	0.979932	rs71537699	175	.	CNOT4	0	intronic	7.509	2b	5	5	1	1	1
7:135058495:A:AT	rs34510889	7	135058495	A	AT	0.2515	NA	0.960002	rs71537699	175	.	CNOT4	0	intronic	1.153	NA	5	5	1	1	1
7:135058554:A:G	rs6467589	7	135058554	G	A	0.2873	1.0948e-08	0.807831	rs71537699	175	.	CNOT4	0	intronic	0.694	7	5	5	1	1	1
7:135061329:C:T	rs3812274	7	135061329	C	T	0.4761	8.96318e-10	0.71481	rs2551778	175	.	CNOT4	0	intronic	6.725	5	5	5	1	1	1
7:135063391:A:G	rs10272576	7	135063391	A	G	0.3966	7.64821e-16	0.995985	rs2551778	175	.	CNOT4	0	intronic	5.402	7	5	5	1	1	1
7:135064882:A:C	rs3812275	7	135064882	A	C	0.3966	4.36479e-14	0.995985	rs2551778	175	.	CNOT4	0	intronic	1.482	6	2	5	1	1	1
7:135067335:G:GAA	7:135067335:G:GAA	7	135067335	G	GAA	0.2435	NA	0.948475	rs71537699	175	.	CNOT4	0	intronic	0.964	NA	4	5	1	1	1
7:135067335:G:GA	7:135067335:G:GA	7	135067335	G	GA	0.3837	NA	0.948475	rs71537699	175	.	CNOT4	0	NA	0.989	NA	4	5	1	1	1
7:135072141:C:T	rs3812278	7	135072141	T	C	0.2445	1.34373e-09	0.994854	rs71537699	175	.	CNOT4	0	UTR3	6.589	6	4	5	1	1	1
7:135073047:C:T	rs11772832	7	135073047	T	C	0.3966	3.78244e-16	0.995985	rs2551778	175	.	CNOT4	0	UTR3	16.34	5	4	5	1	1	1
7:135082359:C:CA	rs11381422	7	135082359	C	CA	0.3728	NA	0.894994	rs2551778	175	.	CNOT4	0	intronic	1.263	NA	4	5	1	1	1
7:135082751:C:T	rs3812281	7	135082751	T	C	0.3966	4.94059e-16	0.995985	rs2551778	175	.	CNOT4	0	intronic	4.904	5	4	5	1	1	1
7:135083052:G:GA	rs575760519	7	135083052	G	GA	0.2465	NA	0.953794	rs71537699	175	.	CNOT4	0	intronic	6.063	NA	4	5	1	1	1
7:135083225:C:T	rs73158930	7	135083225	C	T	0.1948	3.34844e-09	0.988137	rs73158933	175	.	CNOT4	0	intronic	0.416	7	4	5	1	1	1
7:135086864:C:CT	rs71531849	7	135086864	C	CT	0.3479	NA	0.759533	rs2551778	175	.	CNOT4	0	intronic	1.201	NA	5	5	1	1	1
7:135087035:C:T	rs13222757	7	135087035	T	C	0.2435	1.30799e-09	1	rs71537699	175	.	CNOT4	0	intronic	6.807	6	5	5	1	1	1
7:135088308:A:C	rs6952845	7	135088308	A	C	0.4801	7.07518e-10	0.719445	rs2551778	175	.	CNOT4	0	intronic	1.437	7	5	5	1	1	1
7:135091326:A:G	rs12536331	7	135091326	G	A	0.2445	8.6003e-10	0.994854	rs71537699	175	.	CNOT4	0	intronic	0.34	6	4	5	1	1	1
7:135093445:C:T	rs2718167	7	135093445	C	T	0.3956	5.81994e-16	1	rs2551778	175	.	CNOT4	0	intronic	6.203	5	4	5	1	1	1
7:135093545:A:C	rs11764781	7	135093545	C	A	0.2445	7.18572e-10	0.994854	rs71537699	175	.	CNOT4	0	intronic	0.692	5	4	5	1	1	1
7:135099649:C:T	rs2551778	7	135099649	C	T	0.3956	3.08341e-16	1	rs2551778	175	.	CNOT4	0	intronic	1.738	NA	4	5	1	1	1
7:135099901:A:G	rs73158933	7	135099901	G	A	0.1928	1.77386e-09	1	rs73158933	175	.	CNOT4	0	intronic	10.43	2b	4	5	1	1	1
7:135100476:C:T	rs2551777	7	135100476	C	T	0.3956	5.01092e-16	1	rs2551778	175	.	CNOT4	0	intronic	1.15	NA	4	5	1	1	1
7:135102997:C:T	rs1424552	7	135102997	T	C	0.2465	8.90626e-10	0.984926	rs71537699	175	.	CNOT4	0	intronic	5.451	NA	4	5	1	1	1
7:135103449:C:T	rs2551776	7	135103449	C	T	0.3588	1.51741e-10	0.77439	rs2551778	175	.	CNOT4	0	intronic	2.029	NA	4	5	1	1	1
7:135103660:G:T	rs2696879	7	135103660	T	G	0.3042	0.000551349	0.631688	rs71537699	175	.	CNOT4	0	intronic	2.264	6	4	5	1	1	1
7:135104691:A:C	rs12707230	7	135104691	C	A	0.2445	2.46538e-09	0.994854	rs71537699	175	.	CNOT4	0	intronic	0.223	6	4	5	1	1	1
7:135105948:A:G	rs3812288	7	135105948	A	G	0.2475	8.83963e-10	0.979932	rs71537699	175	.	CNOT4	0	intronic	6.044	5	4	5	1	1	1
7:135112075:C:CT	rs34156131	7	135112075	CT	C	0.2435	NA	1	rs71537699	175	.	CNOT4	0	intronic	0.377	NA	5	5	1	1	1
7:135112742:A:G	rs12540773	7	135112742	G	A	0.2435	1.2382e-09	1	rs71537699	175	.	CNOT4	0	intronic	2.326	5	2	5	1	1	1
7:135115138:A:G	rs2696880	7	135115138	G	A	0.3976	1.00897e-15	0.992032	rs2551778	175	.	CNOT4	0	intronic	2.142	6	5	5	1	1	1
7:135119417:A:G	rs2551774	7	135119417	A	G	0.3976	1.81421e-15	0.983938	rs2551778	175	.	CNOT4	0	intronic	3.52	NA	4	5	1	1	1
7:135119831:C:T	rs2696881	7	135119831	C	T	0.3966	1.59086e-15	0.995985	rs2551778	175	.	CNOT4	0	intronic	3.792	7	4	5	1	1	1
7:135120196:A:G	rs2551773	7	135120196	A	G	0.3936	5.13347e-16	0.991943	rs2551778	175	.	CNOT4	0	intronic	0.247	NA	4	5	1	1	1
7:135131349:C:G	rs2718168	7	135131349	C	G	0.3946	NA	0.987919	rs2551778	175	.	CNOT4	0	intronic	1.021	7	5	5	1	1	1
7:135138331:A:G	rs2551769	7	135138331	G	A	0.2843	4.56831e-09	0.816552	rs71537699	175	.	CNOT4	0	intronic	0.816	NA	5	15	1	1	1
7:135139011:C:T	rs2551767	7	135139011	C	T	0.3966	4.32559e-16	0.995985	rs2551778	175	.	CNOT4	0	intronic	0.678	NA	4	15	1	1	1
7:135139264:T:TA	rs35988493	7	135139264	TA	T	0.4563	NA	0.785881	rs2551778	175	.	CNOT4	0	intronic	0.146	NA	4	15	1	1	1
7:135142120:C:T	rs2551766	7	135142120	T	C	0.4901	1.54533e-09	0.685179	rs2551778	175	.	CNOT4	0	intronic	0.781	NA	5	15	1	1	1
7:135142459:C:T	rs2551765	7	135142459	C	T	0.4046	5.8533e-16	0.965177	rs2551778	175	.	CNOT4	0	intronic	4.372	NA	5	15	1	1	1
7:135143971:A:G	rs1559535	7	135143971	G	A	0.4046	3.39816e-16	0.965177	rs2551778	175	.	CNOT4	0	intronic	2.007	NA	5	15	1	1	1
7:135144662:C:T	rs2696884	7	135144662	T	C	0.3956	4.96954e-16	1	rs2551778	175	.	CNOT4	0	intronic	2.765	NA	2	15	1	1	1
7:135150866:T:TTG	rs35898566	7	135150866	TTG	T	0.3956	NA	1	rs2551778	175	.	CNOT4	0	intronic	0.596	NA	5	15	1	1	1
7:135153191:A:G	rs71537699	7	135153191	G	A	0.2435	5.11694e-10	1	rs71537699	175	.	CNOT4	0	intronic	2.285	6	5	15	1	1	1
7:135155319:T:TA	rs34649236	7	135155319	T	TA	0.3837	NA	0.881515	rs2551778	175	.	CNOT4	0	intronic	1.471	NA	4	15	1	1	1
7:135156129:A:C	rs918876	7	135156129	C	A	0.2823	5.86885e-09	0.823009	rs71537699	175	.	CNOT4	0	intronic	1.119	NA	5	15	1	1	1
7:135157168:C:T	rs11979015	7	135157168	T	C	0.3966	NA	0.995985	rs2551778	175	.	CNOT4	0	intronic	0.602	6	5	15	1	1	1
7:135162897:C:T	rs2551763	7	135162897	C	T	0.3966	6.54327e-16	0.995962	rs2551778	175	.	CNOT4	0	intronic	7.452	NA	4	15	1	1	0
7:135162927:C:T	rs2551762	7	135162927	C	T	0.2833	4.44207e-09	0.819157	rs71537699	175	.	CNOT4	0	intronic	7.777	NA	4	15	1	1	0
7:135166521:C:T	rs1582634	7	135166521	C	T	0.2843	1.14515e-08	0.815328	rs71537699	175	.	CNOT4	0	intronic	8.107	5	4	15	1	1	0
7:135167900:C:T	rs35124383	7	135167900	T	C	0.2495	8.53018e-10	0.969812	rs71537699	175	.	CNOT4	0	intronic	4.014	7	4	15	1	1	0
7:135167947:C:T	rs2551761	7	135167947	C	T	0.3946	1.55539e-15	0.995971	rs2551778	175	.	CNOT4	0	intronic	0.873	NA	4	15	1	1	0
7:135169414:C:T	rs2551760	7	135169414	C	T	0.2843	1.37799e-08	0.815328	rs71537699	175	.	CNOT4	0	intronic	5.968	NA	4	15	1	1	0
7:135170448:A:G	rs2696888	7	135170448	A	G	0.3946	2.18822e-15	0.995971	rs2551778	175	.	CNOT4	0	intronic	2.734	7	5	15	1	1	0
7:135171098:A:G	rs4732125	7	135171098	A	G	0.2485	7.11553e-10	0.974765	rs71537699	175	.	CNOT4	0	intronic	2.321	5	5	15	1	1	0
7:135172216:A:G	rs1559536	7	135172216	A	G	0.2883	1.14755e-08	0.802803	rs71537699	175	.	CNOT4	0	intronic	4.748	NA	5	15	1	1	0
7:135173729:A:G	rs12537757	7	135173729	G	A	0.2475	6.56189e-10	0.979751	rs71537699	175	.	CNOT4	0	intronic	2.91	7	5	15	1	1	0
7:135178027:C:T	rs6945641	7	135178027	T	C	0.2833	8.57221e-09	0.819157	rs71537699	175	.	CNOT4	0	intronic	3.201	7	4	15	1	1	0
7:135188081:C:T	rs7803353	7	135188081	T	C	0.2843	1.09228e-08	0.815328	rs71537699	175	.	CNOT4	0	intronic	3.53	5	5	5	1	1	0
7:135189297:C:G	rs62479465	7	135189297	C	G	0.3101	NA	0.730763	rs71537699	175	.	CNOT4	0	intronic	0.512	7	5	5	1	1	0
7:135191158:C:G	rs4732127	7	135191158	G	C	0.2465	1.42021e-09	0.984663	rs71537699	175	.	CNOT4	0	intronic	9.185	5	1	5	1	1	1
7:135194201:G:T	rs13241136	7	135194201	G	T	0.2406	9.23341e-07	0.669597	rs71537699	175	.	CNOT4	0	intronic	17.9	4	1	1	1	1	1
7:135194613:A:G	rs3828960	7	135194613	A	G	0.2068	5.46722e-08	0.793256	rs71537699	175	.	CNOT4	0	intronic	21	4	1	1	1	1	1
7:135199511:A:G	rs2348775	7	135199511	G	A	0.4076	3.59315e-16	0.882642	rs2551778	175	.	CNOT4	4635	intergenic	9.184	7	5	15	1	1	1
7:135206457:A:C	rs2718162	7	135206457	A	C	0.3857	1.66098e-14	0.920618	rs2551778	175	.	CNOT4	11581	intergenic	0.095	7	5	15	0	1	0
7:135207451:A:G	rs34243225	7	135207451	G	A	0.2078	1.32513e-07	0.788054	rs71537699	175	.	CNOT4	12575	intergenic	0.427	5	5	15	0	1	0
7:135208500:C:T	rs10435420	7	135208500	T	C	0.2078	1.75436e-07	0.788054	rs71537699	175	.	CNOT4	13624	intergenic	4.336	7	5	15	0	1	0
7:135210628:A:G	rs6974975	7	135210628	A	G	0.34	6.62697e-13	0.760828	rs2551778	175	.	CNOT4	15752	intergenic	3.733	7	5	15	0	1	0
7:135213315:A:AG	rs34596781	7	135213315	AG	A	0.2048	NA	0.774909	rs71537699	175	.	CNOT4	18439	intergenic	0.063	NA	14	15	0	1	0
7:135215192:C:CCCTTATTTA	rs112915642	7	135215192	CCCTTATTTA	C	0.3519	NA	0.753617	rs2551778	175	.	CNOT4	20316	intergenic	11.75	NA	12	15	0	1	0
7:135216807:C:G	rs9690610	7	135216807	C	G	0.3429	6.15708e-13	0.771223	rs2551778	175	.	CNOT4	21931	intergenic	0.295	7	14	15	0	1	0
7:135221170:C:T	rs6966898	7	135221170	C	T	0.335	3.23212e-12	0.674218	rs7791133	175	.	NUP205	21496	intergenic	0.693	4	2	15	0	1	1
7:135221610:C:T	rs6467592	7	135221610	T	C	0.4205	3.75265e-08	1	rs6467592	175	.	NUP205	21056	intergenic	2.661	6	7	15	0	1	1
7:135225156:C:T	rs4732129	7	135225156	T	C	0.334	5.97919e-13	0.829501	rs7791133	175	.	NUP205	17510	intergenic	13.43	5	5	15	0	1	1
7:135227513:A:G	rs11768238	7	135227513	G	A	0.332	6.22633e-13	0.838069	rs7791133	175	.	NUP205	15153	intergenic	2.641	6	5	15	0	1	1
7:135228308:A:T	rs57104282	7	135228308	A	T	0.4722	NA	0.614762	rs6467592	175	.	NUP205	14358	intergenic	0.05	6	14	15	0	1	1
7:135236290:C:T	rs55908246	7	135236290	C	T	0.3807	3.1466e-12	0.972043	rs7791133	175	.	NUP205	6376	intergenic	0.312	7	7	15	1	1	0
7:135236464:A:C	rs201783694	7	135236464	A	C	0.3738	NA	0.991851	rs7791133	175	.	NUP205	6202	intergenic	3.187	6	7	15	1	1	0
7:135237096:A:C	rs7791133	7	135237096	C	A	0.3738	4.80862e-13	1	rs7791133	175	.	NUP205	5570	intergenic	0.052	4	7	15	1	1	0
7:135238897:G:GTGT	rs202133997	7	135238897	GTGT	G	0.4006	NA	0.722474	rs6467592	175	.	NUP205	3769	intergenic	1.657	NA	5	15	1	1	0
7:135242973:G:T	rs11763242	7	135242973	T	G	0.2028	4.18699e-07	0.698722	rs71537699	175	.	NUP205	0	intronic	10.41	3a	1	1	1	1	1
7:135243056:A:G	rs11766433	7	135243056	A	G	0.2028	4.06571e-07	0.698722	rs71537699	175	.	NUP205	0	intronic	7.917	4	1	1	1	1	1
7:135243240:C:T	rs13233394	7	135243240	T	C	0.2028	5.81919e-07	0.698722	rs71537699	175	.	NUP205	0	intronic	10.46	4	1	1	1	1	1
7:135243837:A:G	rs11767351	7	135243837	A	G	0.2028	4.03998e-07	0.698722	rs71537699	175	.	NUP205	0	intronic	7.459	3a	1	2	1	1	1
7:135243932:G:T	rs11764262	7	135243932	T	G	0.2028	3.78443e-07	0.698722	rs71537699	175	.	NUP205	0	intronic	9.681	2b	1	2	1	1	1
7:135244015:A:G	rs11760746	7	135244015	G	A	0.2028	3.97814e-07	0.698722	rs71537699	175	.	NUP205	0	intronic	5.177	5	1	5	1	1	1
7:135244179:C:T	rs11760731	7	135244179	C	T	0.2028	3.286e-07	0.698722	rs71537699	175	.	NUP205	0	intronic	4.246	5	1	5	1	1	1
7:135244243:C:T	rs36100944	7	135244243	T	C	0.2038	3.40085e-07	0.693356	rs71537699	175	.	NUP205	0	intronic	5.347	6	1	5	1	1	1
7:135244265:C:T	rs34689429	7	135244265	T	C	0.2028	3.76945e-07	0.698722	rs71537699	175	.	NUP205	0	intronic	4.926	6	1	5	1	1	1
7:135244434:C:CTT	rs548329072	7	135244434	C	CTT	0.2018	NA	0.703346	rs71537699	175	.	NUP205	0	intronic	1.023	NA	1	5	1	1	1
7:135244604:C:T	rs13237671	7	135244604	T	C	0.2028	3.75315e-07	0.698722	rs71537699	175	.	NUP205	0	intronic	8.035	7	1	5	1	1	1
7:135244794:A:G	rs71539411	7	135244794	G	A	0.2028	3.89809e-07	0.698722	rs71537699	175	.	NUP205	0	intronic	3.076	7	1	5	1	1	1
7:135245054:C:T	rs35956223	7	135245054	C	T	0.2028	4.47316e-07	0.698722	rs71537699	175	.	NUP205	0	intronic	8.711	6	1	5	1	1	1
7:135245068:C:T	rs35357843	7	135245068	T	C	0.2028	4.52757e-07	0.698722	rs71537699	175	.	NUP205	0	intronic	4.166	7	1	5	1	1	1
7:135245666:G:T	rs11535331	7	135245666	G	T	0.2038	3.55923e-07	0.693356	rs71537699	175	.	NUP205	0	intronic	4.869	5	4	5	1	1	1
7:135245734:A:T	rs11532803	7	135245734	T	A	0.2028	3.10492e-07	0.698722	rs71537699	175	.	NUP205	0	intronic	2.561	7	4	5	1	1	1
7:135246305:A:G	rs35229763	7	135246305	A	G	0.2028	3.37893e-07	0.698722	rs71537699	175	.	NUP205	0	intronic	8.382	5	2	5	1	1	1
7:135246747:C:T	rs11767012	7	135246747	T	C	0.2028	3.48616e-07	0.698722	rs71537699	175	.	NUP205	0	intronic	3.618	5	1	5	1	1	1
7:135247183:C:T	rs12707239	7	135247183	C	T	0.2028	3.59216e-07	0.698722	rs71537699	175	.	NUP205	0	intronic	1.107	7	1	5	1	1	1
7:135247359:C:G	rs11560341	7	135247359	G	C	0.2087	5.46007e-06	0.667177	rs71537699	175	.	NUP205	0	intronic	1.587	6	1	5	1	1	1
7:135247528:C:T	rs11534080	7	135247528	C	T	0.2028	3.71725e-07	0.698722	rs71537699	175	.	NUP205	0	intronic	0.504	4	1	5	1	1	1
7:135247547:A:G	rs11535258	7	135247547	A	G	0.2028	4.60922e-07	0.698722	rs71537699	175	.	NUP205	0	intronic	0.721	2b	1	5	1	1	1
7:135247752:C:T	rs6467595	7	135247752	C	T	0.2167	8.68382e-06	0.642794	rs71537699	175	.	NUP205	0	intronic	0.868	4	1	5	1	1	1
7:135248558:C:T	rs10258495	7	135248558	T	C	0.3777	2.71794e-07	0.703386	rs4728358	175	.	NUP205	0	intronic	0.928	6	4	5	1	1	1
7:135250270:C:T	rs4728358	7	135250270	C	T	0.3032	3.04163e-09	1	rs4728358	175	.	NUP205	0	intronic	1.157	7	4	5	1	1	1
7:135352034:C:G	rs3112325	7	135352034	C	G	0.2594	9.95399e-08	0.969687	rs3110783	175	.	C7orf73	0	intronic	3.445	7	4	5	1	1	1
7:135353578:C:G	rs6947968	7	135353578	C	G	0.2575	1.7424e-07	0.969494	rs3110783	175	.	C7orf73	0	intronic	0.564	7	4	5	1	1	1
7:135353781:A:G	rs3112326	7	135353781	G	A	0.2535	7.33795e-08	0.989486	rs3110783	175	.	C7orf73	0	intronic	0.075	5	4	5	1	1	1
7:135354582:A:G	rs3112328	7	135354582	G	A	0.3022	1.95719e-07	0.769648	rs3110783	175	.	C7orf73	0	intronic	0.05	7	4	5	1	1	1
7:135355785:G:T	rs3110818	7	135355785	T	G	0.2575	1.6925e-07	0.969494	rs3110783	175	.	C7orf73	0	intronic	3.365	6	5	5	1	1	1
7:135355883:C:T	rs3112329	7	135355883	C	T	0.3032	1.82733e-07	0.765996	rs3110783	175	.	C7orf73	0	intronic	6.644	7	5	5	1	1	1
7:135357904:A:G	rs3112331	7	135357904	G	A	0.2584	1.292e-07	0.974698	rs3110783	175	.	C7orf73	0	intronic	13.24	4	2	5	1	1	1
7:135358268:C:T	rs3110824	7	135358268	T	C	0.2584	1.19214e-07	0.974698	rs3110783	175	.	C7orf73	0	intronic	2.034	2b	4	5	1	1	1
7:135359896:T:TA	rs3839680	7	135359896	TA	T	0.2575	NA	0.979742	rs3110783	175	.	C7orf73	0	UTR3	0.71	NA	4	5	1	1	1
7:135360106:A:G	rs3110778	7	135360106	G	A	0.2575	1.26089e-07	0.979742	rs3110783	175	.	C7orf73	0	downstream	0.124	5	4	5	1	1	1
7:135360118:C:T	rs3110779	7	135360118	T	C	0.2525	NA	0.952752	rs3110783	175	.	C7orf73	0	downstream	0.28	5	4	5	1	1	1
7:135360119:C:T	rs3112332	7	135360119	C	T	0.2575	NA	0.979742	rs3110783	175	.	C7orf73	0	downstream	0.194	5	4	5	1	1	1
7:135361349:C:G	rs3112333	7	135361349	C	G	0.2575	1.46126e-07	0.979742	rs3110783	175	.	C7orf73	0	intergenic	4.796	5	4	5	1	1	1
7:135361514:A:G	rs3110782	7	135361514	A	G	0.2575	1.31983e-07	0.979742	rs3110783	175	.	C7orf73	0	intergenic	5.509	5	4	4	1	1	1
7:135362013:A:T	rs3110783	7	135362013	A	T	0.2535	4.24873e-08	1	rs3110783	175	.	C7orf73	0	intergenic	4.733	7	4	5	1	1	1
7:135362669:C:T	rs3112334	7	135362669	C	T	0.2575	1.05407e-07	0.979742	rs3110783	175	.	C7orf73	0	intergenic	8.028	5	4	5	1	1	1
7:135362926:A:G	rs3110785	7	135362926	G	A	0.2535	5.38527e-08	1	rs3110783	175	.	C7orf73	0	intergenic	1.198	5	2	4	1	1	1
7:135364526:A:G	rs3110789	7	135364526	G	A	0.2575	2.71689e-07	0.979742	rs3110783	175	.	C7orf73	0	intergenic	1.438	6	4	5	1	1	1
7:154724654:C:T	rs55644641	7	154724654	C	T	0.325	3.28966e-07	0.965363	rs2293259	176	.	PAXIP1-AS2	0	intronic	1.579	5	4	15	1	1	1
7:154725896:C:T	rs62473040	7	154725896	C	T	0.326	3.68753e-07	0.969822	rs2293259	176	.	PAXIP1-AS2	0	intronic	4.987	6	5	9	1	1	1
7:154725986:C:T	rs62473041	7	154725986	T	C	0.326	3.76437e-07	0.969822	rs2293259	176	.	PAXIP1-AS2	0	intronic	1.952	5	5	9	1	1	1
7:154727915:C:G	rs56078727	7	154727915	G	C	0.3221	7.56693e-08	0.98696	rs2293259	176	.	PAXIP1-AS2	0	intronic	2.708	7	5	15	1	1	1
7:154728136:A:C	rs62473043	7	154728136	C	A	0.3221	7.35375e-08	0.98696	rs2293259	176	.	PAXIP1-AS2	0	intronic	9.726	5	5	15	1	1	1
7:154729944:A:C	rs62473044	7	154729944	A	C	0.328	3.24685e-07	0.969914	rs2293259	176	.	PAXIP1-AS2	0	intronic	3.011	6	5	15	1	1	1
7:154730097:G:T	rs62473045	7	154730097	T	G	0.328	2.27031e-07	0.969914	rs2293259	176	.	PAXIP1-AS2	0	intronic	11.1	6	5	5	1	1	1
7:154730187:T:TG	rs138036381	7	154730187	T	TG	0.328	NA	0.969914	rs2293259	176	.	PAXIP1-AS2	0	intronic	1.816	NA	5	5	1	1	1
7:154734575:C:T	rs751840	7	154734575	T	C	0.327	2.21687e-07	0.974157	rs2293259	176	.	PAXIP1-AS2	0	intronic	9.58	5	4	5	1	1	1
7:154737071:A:G	rs3173680	7	154737071	G	A	0.326	1.87617e-07	0.969822	rs2293259	176	.	PAXIP1-AS2:PAXIP1	00:00:00	UTR3	6.156	7	4	4	1	1	1
7:154737089:A:G	rs3088230	7	154737089	G	A	0.329	2.09066e-07	0.957338	rs2293259	176	.	PAXIP1-AS2:PAXIP1	00:00:00	UTR3	0.78	6	4	4	1	1	1
7:154739231:A:G	rs2293259	7	154739231	G	A	0.3231	2.74471e-08	1	rs2293259	176	Novel	PAXIP1-AS2:PAXIP1	00:00:00	intronic	1.459	7	4	4	1	1	1
7:154755628:A:G	rs748811	7	154755628	G	A	0.3221	6.21107e-08	0.969495	rs2293259	176	.	PAXIP1	0	intronic	0.025	NA	4	4	1	1	1
7:154757222:A:AT	rs147887432	7	154757222	A	AT	0.325	NA	0.947902	rs2293259	176	.	PAXIP1	0	intronic	1.514	NA	4	4	1	1	1
7:154760889:A:C	rs3800580	7	154760889	A	C	0.326	2.69958e-07	0.952361	rs2293259	176	.	PAXIP1	0	intronic	4.298	NA	4	4	1	1	1
7:154763111:A:G	rs73171061	7	154763111	G	A	0.328	2.70317e-07	0.94431	rs2293259	176	.	PAXIP1	0	intronic	0.624	6	4	4	1	1	1
7:154769201:A:G	rs10278842	7	154769201	A	G	0.337	4.03062e-07	0.9086	rs2293259	176	.	PAXIP1	0	intronic	2.046	5	4	5	1	1	1
7:154769658:A:G	rs10264749	7	154769658	G	A	0.4195	8.36714e-06	0.644008	rs2293259	176	.	PAXIP1	0	intronic	0.323	7	4	5	1	1	1
7:154771016:G:T	rs3844197	7	154771016	T	G	0.325	3.30081e-07	0.940026	rs2293259	176	.	PAXIP1	0	intronic	2.226	NA	4	5	1	1	1
7:154774281:A:G	rs11763873	7	154774281	G	A	0.3241	4.41854e-07	0.944266	rs2293259	176	.	PAXIP1	0	intronic	6.318	2b	4	5	1	1	1
7:154774701:T:TA	rs3835185	7	154774701	TA	T	0.3241	NA	0.944266	rs2293259	176	.	PAXIP1	0	intronic	0.592	NA	4	5	1	1	1
7:154775423:A:G	rs4960658	7	154775423	A	G	0.3231	3.2945e-07	0.948081	rs2293259	176	.	PAXIP1	0	intronic	8.181	6	4	5	1	1	1
7:154779099:C:T	rs11771393	7	154779099	C	T	0.3241	3.65197e-07	0.944266	rs2293259	176	.	PAXIP1	0	intronic	1.118	4	4	5	1	1	1
7:154783988:C:G	rs4631416	7	154783988	G	C	0.326	3.62107e-07	0.944529	rs2293259	176	.	PAXIP1	0	intronic	0.411	7	4	5	1	1	1
7:154784017:G:T	rs4478527	7	154784017	G	T	0.326	3.95507e-07	0.944529	rs2293259	176	.	PAXIP1	0	intronic	1.183	6	4	5	1	1	1
7:154784086:A:G	rs62471876	7	154784086	G	A	0.3201	4.0693e-08	0.969675	rs2293259	176	.	PAXIP1	0	intronic	0.051	7	4	5	1	1	1
7:154790682:C:G	rs12539951	7	154790682	C	G	0.3121	2.31538e-07	0.910035	rs2293259	176	.	PAXIP1	0	intronic	11.21	7	4	5	1	1	1
7:154796307:A:G	rs73171087	7	154796307	A	G	0.2694	NA	0.749651	rs2293259	176	.	PAXIP1-AS1	0	ncRNA_exonic	6.761	NA	1	1	1	1	1
7:154800482:C:G	rs28673387	7	154800482	C	G	0.3191	3.91929e-06	0.632657	rs2293259	176	.	PAXIP1-AS1	3068	intergenic	0.163	7	5	15	1	1	1
7:154802552:C:T	rs73171091	7	154802552	C	T	0.3181	2.28964e-06	0.629368	rs2293259	176	.	PAXIP1-AS1	5138	intergenic	0.004	6	5	15	1	1	1
7:154802657:A:G	rs73171093	7	154802657	A	G	0.3181	1.86252e-06	0.629368	rs2293259	176	.	PAXIP1-AS1	5243	intergenic	0.713	6	5	15	1	1	1
7:154811509:A:G	rs4960664	7	154811509	G	A	0.3191	1.91505e-06	0.611581	rs2293259	176	.	PAXIP1-AS1	14095	intergenic	0.869	5	14	15	0	1	1
7:154812033:C:T	rs35978589	7	154812033	C	T	0.3191	1.9733e-06	0.611581	rs2293259	176	.	PAXIP1-AS1	14619	intergenic	1.335	6	14	15	0	1	1
7:154815796:A:G	rs11760608	7	154815796	A	G	0.3201	1.89045e-06	0.602378	rs2293259	176	.	PAXIP1-AS1	18382	intergenic	5.362	6	9	15	0	1	1
7:154816452:A:G	rs10267627	7	154816452	G	A	0.3201	1.80285e-06	0.602378	rs2293259	176	.	PAXIP1-AS1	19038	intergenic	1.936	7	9	15	0	1	1
7:154817830:A:G	rs13240980	7	154817830	G	A	0.3201	1.94944e-06	0.602378	rs2293259	176	.	PAXIP1-AS1	20416	intergenic	1.445	6	5	15	0	1	1
7:154819108:C:T	rs4960666	7	154819108	T	C	0.3201	2.21246e-06	0.602378	rs2293259	176	.	PAXIP1-AS1	21694	intergenic	2.247	5	5	15	0	1	1
7:154819924:A:G	rs11764505	7	154819924	A	G	0.3201	2.25282e-06	0.602378	rs2293259	176	.	PAXIP1-AS1	22510	intergenic	12.09	7	1	15	0	1	1
7:157452854:C:T	rs12333884	7	157452854	C	T	0.4443	1.95263e-07	0.819234	rs17731604	177	.	PTPRN2	0	intronic	0.151	5	2	15	1	1	0
7:157453592:A:G	rs10228501	7	157453592	G	A	0.4443	7.08645e-08	0.819234	rs17731604	177	.	PTPRN2	0	intronic	2.056	7	4	15	1	1	0
7:157454045:C:G	rs28464651	7	157454045	G	C	0.4602	NA	0.883798	rs17731604	177	.	PTPRN2	0	intronic	0.112	5	2	15	1	1	0
7:157454257:A:G	rs35069110	7	157454257	G	A	0.4592	2.82168e-08	0.879867	rs17731604	177	.	PTPRN2	0	intronic	7.14	5	2	15	1	1	0
7:157454316:C:T	rs35140714	7	157454316	T	C	0.4612	1.94108e-08	0.887744	rs17731604	177	.	PTPRN2	0	intronic	2.824	5	2	15	1	1	0
7:157454336:A:ATTAT	rs138774909	7	157454336	A	ATTAT	0.4602	NA	0.883798	rs17731604	177	.	PTPRN2	0	intronic	0.292	NA	2	15	1	0	0
7:157454457:C:T	rs34079461	7	157454457	C	T	0.4692	1.03679e-08	0.918057	rs17731604	177	.	PTPRN2	0	intronic	0.478	5	3	15	1	1	0
7:157454673:C:G	rs13438387	7	157454673	C	G	0.4692	NA	0.918057	rs17731604	177	.	PTPRN2	0	intronic	2.305	5	3	15	1	1	0
7:157455326:C:T	rs10226271	7	157455326	T	C	0.4692	3.52406e-09	0.918057	rs17731604	177	.	PTPRN2	0	intronic	0.776	5	3	15	1	1	0
7:157455370:C:T	rs10266787	7	157455370	C	T	0.4692	6.38774e-09	0.918057	rs17731604	177	.	PTPRN2	0	intronic	0.142	5	3	15	1	1	0
7:157455443:C:G	rs10266807	7	157455443	C	G	0.4692	NA	0.918057	rs17731604	177	.	PTPRN2	0	intronic	0.059	5	4	15	1	1	0
7:157455716:A:G	rs28500539	7	157455716	A	G	0.4692	7.21071e-09	0.918057	rs17731604	177	.	PTPRN2	0	intronic	0.046	5	4	15	1	1	0
7:157455742:C:T	rs28661427	7	157455742	T	C	0.4692	8.36208e-09	0.918057	rs17731604	177	.	PTPRN2	0	intronic	7.859	5	4	15	1	1	0
7:157455882:C:T	rs28719788	7	157455882	C	T	0.4702	7.77592e-09	0.914186	rs17731604	177	.	PTPRN2	0	intronic	0.18	4	4	15	1	1	0
7:157456810:A:G	rs10241251	7	157456810	G	A	0.4692	7.12271e-09	0.918057	rs17731604	177	.	PTPRN2	0	intronic	0.15	5	4	15	1	1	0
7:157456938:C:T	rs10274715	7	157456938	C	T	0.4692	8.58619e-09	0.918057	rs17731604	177	.	PTPRN2	0	intronic	0.379	5	4	15	1	1	0
7:157457044:A:G	rs10244460	7	157457044	G	A	0.4692	7.4574e-09	0.918057	rs17731604	177	.	PTPRN2	0	intronic	3.65	5	4	15	1	1	0
7:157457103:C:T	rs10234200	7	157457103	T	C	0.4692	7.01736e-09	0.918057	rs17731604	177	.	PTPRN2	0	intronic	2.121	5	4	15	1	1	0
7:157457131:C:T	rs1978228	7	157457131	T	C	0.4692	7.69956e-09	0.918057	rs17731604	177	.	PTPRN2	0	intronic	3.128	5	4	15	1	1	0
7:157457174:G:T	rs10244667	7	157457174	G	T	0.4692	7.28544e-09	0.918057	rs17731604	177	.	PTPRN2	0	intronic	1.968	5	4	15	1	1	0
7:157457188:A:G	rs10244672	7	157457188	G	A	0.4692	6.07351e-09	0.918057	rs17731604	177	.	PTPRN2	0	intronic	0.129	5	4	15	1	1	0
7:157457291:C:G	rs1476746	7	157457291	C	G	0.4692	NA	0.918057	rs17731604	177	.	PTPRN2	0	intronic	1.447	6	4	15	1	1	0
7:157457351:C:T	rs1476747	7	157457351	C	T	0.4692	7.35424e-09	0.918057	rs17731604	177	.	PTPRN2	0	intronic	5.322	6	4	15	1	1	0
7:157457658:C:T	rs4403300	7	157457658	C	T	0.4692	5.69506e-09	0.918057	rs17731604	177	.	PTPRN2	0	intronic	1.986	5	4	15	1	1	0
7:157457675:C:T	rs12698092	7	157457675	T	C	0.4692	5.84148e-09	0.918057	rs17731604	177	.	PTPRN2	0	intronic	2.398	5	4	15	1	1	0
7:157457954:A:T	7:157457954:A:T	7	157457954	T	A	0.4692	NA	0.918057	rs17731604	177	.	PTPRN2	0	intronic	0.77	3a	5	15	1	0	0
7:157457954:G:T	7:157457954:G:T	7	157457954	G	T	0.4692	NA	0.918057	rs17731604	177	.	PTPRN2	0	NA	0.735	NA	5	15	1	0	0
7:157458015:C:T	7:157458015:C:T	7	157458015	T	C	0.4692	NA	0.918057	rs17731604	177	.	PTPRN2	0	intronic	6.026	4	5	15	1	1	0
7:157458143:C:T	rs2366646	7	157458143	T	C	0.4692	7.92089e-09	0.918057	rs17731604	177	.	PTPRN2	0	intronic	0.61	4	5	15	1	1	0
7:157458145:C:T	rs2366647	7	157458145	C	T	0.4692	7.85867e-09	0.918057	rs17731604	177	.	PTPRN2	0	intronic	0.143	4	5	15	1	1	0
7:157458334:AA:G	rs202022234	7	157458334	G	AA	0.4692	NA	0.918057	rs17731604	177	.	PTPRN2	0	NA	1.438	NA	4	15	1	0	0
7:157458334:A:G	rs2366648	7	157458334	G	A	0.4692	NA	0.918057	rs17731604	177	.	PTPRN2	0	intronic	2.432	7	4	15	1	0	0
7:157458359:A:C	rs2366649	7	157458359	A	C	0.4692	6.65778e-09	0.918057	rs17731604	177	.	PTPRN2	0	intronic	2.126	7	4	15	1	1	0
7:157458419:A:T	rs2366650	7	157458419	A	T	0.4692	NA	0.918057	rs17731604	177	.	PTPRN2	0	intronic	4.543	7	4	15	1	1	0
7:157458439:A:G	rs5013565	7	157458439	A	G	0.4692	NA	0.918057	rs17731604	177	.	PTPRN2	0	intronic	8.185	7	4	15	1	1	0
7:157458518:C:T	rs5013566	7	157458518	T	C	0.4692	NA	0.918057	rs17731604	177	.	PTPRN2	0	intronic	6.292	7	4	15	1	1	0
7:157459196:A:G	rs13235419	7	157459196	A	G	0.4702	NA	0.914488	rs17731604	177	.	PTPRN2	0	intronic	3.268	5	4	15	1	0	0
7:157459207:A:AC	rs34053686	7	157459207	AC	A	0.4702	NA	0.914186	rs17731604	177	.	PTPRN2	0	intronic	0.271	NA	4	15	1	0	0
7:157460458:A:T	rs1978229	7	157460458	T	A	0.4692	NA	0.918057	rs17731604	177	.	PTPRN2	0	intronic	5.056	5	4	15	1	1	0
7:157461870:A:G	7:157461870:A:G	7	157461870	G	A	0.4821	NA	0.755842	rs17731604	177	.	PTPRN2	0	intronic	0.143	NA	2	15	1	1	0
7:157461886:C:T	rs1079060	7	157461886	T	C	0.4801	2.15531e-07	0.750418	rs17731604	177	.	PTPRN2	0	intronic	7.536	5	2	15	1	1	0
7:157462117:G:GCA	rs5888726	7	157462117	G	GCA	0.4851	NA	0.751104	rs17731604	177	.	PTPRN2	0	intronic	1.677	NA	2	15	1	0	0
7:157462464:A:G	rs1079359	7	157462464	A	G	0.4165	3.90708e-07	0.605097	rs17731604	177	.	PTPRN2	0	intronic	3.262	NA	2	15	1	1	0
7:157465014:A:C	rs17731604	7	157465014	C	A	0.4642	4.77664e-10	1	rs17731604	177	.	PTPRN2	0	intronic	0.446	5	3	14	1	1	0
7:157467232:G:T	rs1263548	7	157467232	T	G	0.494	3.30213e-09	1	rs1263548	177	.	PTPRN2	0	intronic	2.58	5	3	14	1	0	0
7:157472509:C:T	rs917397	7	157472509	C	T	0.4891	2.26575e-08	0.654918	rs17731604	177	.	PTPRN2	00:00:00	intronic	0.23	5	2	13	1	0	0
7:157472875:A:G	rs56999600	7	157472875	G	A	0.4891	2.05882e-08	0.654918	rs17731604	177	.	PTPRN2	00:00:00	intronic	0.484	4	1	13	1	0	0
7:157473031:C:T	rs35611046	7	157473031	C	T	0.4901	2.0725e-08	0.652763	rs17731604	177	.	PTPRN2	00:00:00	intronic	4.883	5	1	13	1	0	0
7:157473066:T:TA	rs35637101	7	157473066	TA	T	0.4891	NA	0.654918	rs17731604	177	.	PTPRN2	00:00:00	intronic	0.47	NA	1	13	1	0	0
7:157473794:G:T	rs10949656	7	157473794	T	G	0.4891	1.92122e-08	0.654918	rs17731604	177	.	PTPRN2	00:00:00	intronic	9.624	5	1	14	1	0	0
7:157478379:C:G	rs62475593	7	157478379	C	G	0.4901	NA	0.626437	rs17731604	177	.	PTPRN2	00:00:00	intronic	0.015	4	1	13	1	0	0
7:157479791:C:T	rs56113747	7	157479791	C	T	0.4871	5.46143e-08	0.63679	rs17731604	177	.	PTPRN2	0	intronic	0.163	4	1	13	1	0	0
7:157494241:C:T	rs7786292	7	157494241	C	T	0.4871	1.22488e-07	0.629221	rs17731604	177	.	PTPRN2	0	intronic	0.159	5	5	14	1	0	1
7:157494832:C:T	rs36120437	7	157494832	C	T	0.4881	2.54114e-07	0.627139	rs17731604	177	.	PTPRN2	0	intronic	0.184	5	5	14	1	0	1
7:157496313:C:CA	rs58467792	7	157496313	CA	C	0.2962	NA	0.625194	rs10949662	177	.	PTPRN2	0	intronic	0.306	NA	5	14	1	1	1
7:157497857:A:G	rs10949658	7	157497857	G	A	0.3002	6.14319e-08	0.637746	rs10949662	177	.	PTPRN2	0	intronic	0.279	7	9	14	1	1	1
7:157499945:C:T	rs112173475	7	157499945	C	T	0.3002	8.2481e-08	0.637746	rs10949662	177	.	PTPRN2	0	intronic	5.631	5	9	14	1	1	1
7:157500480:C:T	rs12531243	7	157500480	C	T	0.3002	4.16643e-08	0.637746	rs10949662	177	.	PTPRN2	0	intronic	0.001	7	9	14	1	1	1
7:157501112:A:G	rs11768569	7	157501112	G	A	0.3002	3.76017e-08	0.637746	rs10949662	177	.	PTPRN2	0	intronic	0.3	4	5	14	1	1	1
7:157505749:G:T	rs73744839	7	157505749	G	T	0.327	9.94743e-08	0.762529	rs10949662	177	.	PTPRN2	0	intronic	5.421	2b	5	15	1	1	1
7:157506540:A:G	rs2159470	7	157506540	G	A	0.3181	1.59696e-08	0.800581	rs10949662	177	.	PTPRN2	0	intronic	1.013	NA	5	15	1	1	1
7:157506846:A:G	rs2109303	7	157506846	G	A	0.3181	1.56275e-08	0.800581	rs10949662	177	.	PTPRN2	0	intronic	0.869	NA	5	15	1	1	1
7:157508056:C:T	rs77530563	7	157508056	C	T	0.332	2.59505e-09	0.745005	rs10949662	177	.	PTPRN2	0	intronic	2.637	4	5	15	1	1	1
7:157509011:A:G	rs113913563	7	157509011	A	G	0.3131	NA	0.75995	rs10949662	177	.	PTPRN2	0	intronic	0.091	7	5	15	1	0	1
7:157511142:A:G	rs78762416	7	157511142	G	A	0.3171	1.81624e-08	0.79713	rs10949662	177	.	PTPRN2	0	intronic	3.266	5	5	15	1	1	1
7:157511889:A:C	rs113592117	7	157511889	C	A	0.3181	1.18896e-08	0.800581	rs10949662	177	.	PTPRN2	0	intronic	0.634	5	5	15	1	1	1
7:157512420:C:T	rs76186270	7	157512420	C	T	0.3191	1.06219e-08	0.797305	rs10949662	177	.	PTPRN2	0	intronic	0.627	5	5	15	1	1	1
7:157513730:G:GCTGA	rs72275625	7	157513730	GCTGA	G	0.333	NA	0.754619	rs10949662	177	.	PTPRN2	0	intronic	1.502	NA	5	15	1	1	1
7:157517858:C:T	rs139503292	7	157517858	C	T	0.327	NA	0.831876	rs10949662	177	.	PTPRN2	0	intronic	7.37	7	5	15	1	1	1
7:157519400:G:T	rs76619423	7	157519400	G	T	0.2704	7.94825e-07	0.710989	rs10949662	177	.	PTPRN2	0	intronic	1.623	5	5	15	1	1	1
7:157524181:C:T	rs138361359	7	157524181	C	T	0.3797	NA	0.741864	rs10949662	177	.	PTPRN2	0	intronic	1.6	6	5	15	1	1	1
7:157526701:C:T	rs369298025	7	157526701	T	C	0.4155	NA	0.690113	rs10949662	177	.	PTPRN2	0	intronic	3.632	6	5	15	1	0	1
7:157526956:C:T	rs66841055	7	157526956	T	C	0.3598	NA	0.82028	rs10949662	177	.	PTPRN2	0	intronic	1.763	7	5	15	1	0	1
7:157527801:A:G	rs10949661	7	157527801	G	A	0.3479	1.63984e-08	0.867153	rs10949662	177	.	PTPRN2	0	intronic	0.187	5	5	15	1	1	1
7:157529127:C:T	rs12540823	7	157529127	C	T	0.3429	1.45975e-08	0.89177	rs10949662	177	.	PTPRN2	0	intronic	0.223	7	5	15	1	1	1
7:157529590:A:C	rs75323120	7	157529590	C	A	0.327	8.54616e-09	0.943819	rs10949662	177	.	PTPRN2	0	intronic	2.993	7	5	15	1	1	1
7:157529621:G:T	rs77185864	7	157529621	G	T	0.3231	2.489e-09	0.967914	rs10949662	177	.	PTPRN2	0	intronic	8.511	6	5	15	1	1	1
7:157530524:A:G	rs79566608	7	157530524	G	A	0.327	2.80486e-09	0.943598	rs10949662	177	.	PTPRN2	0	intronic	0.216	5	5	15	1	1	1
7:157532110:C:T	rs11771515	7	157532110	C	T	0.2644	1.03971e-07	0.76598	rs10949662	177	.	PTPRN2:AC006003.3	00:00:00	ncRNA_exonic	0.81	5	5	15	1	1	1
7:157533159:A:G	rs60688149	7	157533159	G	A	0.3638	2.60547e-07	0.834095	rs10949662	177	.	PTPRN2	0	intronic	0.801	4	5	15	1	1	1
7:157533181:A:G	rs113772754	7	157533181	G	A	0.2783	NA	0.751928	rs10949662	177	.	PTPRN2	0	intronic	1.701	4	5	15	1	1	1
7:157534105:C:T	rs10949662	7	157534105	C	T	0.329	2.258e-10	1	rs10949662	177	.	PTPRN2	0	intronic	0.462	4	5	15	1	1	1
7:157535368:C:T	rs28716556	7	157535368	T	C	0.334	7.32961e-10	0.979927	rs10949662	177	.	PTPRN2	0	intronic	3.676	5	5	15	1	1	1
7:157535977:A:G	rs11765189	7	157535977	A	G	0.329	5.88309e-10	0.95963	rs10949662	177	.	PTPRN2	0	intronic	1.238	5	5	15	1	1	1
7:157536448:G:T	rs1009950	7	157536448	G	T	0.4095	1.92262e-08	0.61482	rs10949662	177	.	PTPRN2	0	intronic	7.661	NA	5	15	1	1	1
7:157536971:C:T	rs1468579	7	157536971	C	T	0.2555	4.33529e-06	0.6165	rs10949662	177	.	PTPRN2	0	intronic	2.068	NA	5	15	1	1	1
8:4177791:A:G	rs11136729	8	4177791	G	A	0.1899	2.94063e-05	0.611321	rs10108980	178	.	CSMD1	0	intronic	0.607	6	5	15	1	0	1
8:4178508:A:T	rs10096058	8	4178508	T	A	0.2018	4.44297e-07	0.690478	rs10108980	178	.	CSMD1	0	intronic	1.416	7	5	15	1	0	1
8:4178604:G:T	rs10108628	8	4178604	G	T	0.2018	6.14925e-07	0.690478	rs10108980	178	.	CSMD1	0	intronic	0.164	7	5	15	1	0	1
8:4178791:A:G	rs10108772	8	4178791	G	A	0.2227	4.5227e-08	0.802777	rs10108980	178	.	CSMD1	0	intronic	0.007	7	5	15	1	0	1
8:4179844:C:CT	rs35168536	8	4179844	C	CT	0.2197	NA	0.78472	rs10108980	178	.	CSMD1	0	intronic	0.829	NA	5	15	1	0	1
8:4180090:A:T	8:4180090:A:T	8	4180090	T	A	0.2038	NA	0.796099	rs10108980	178	.	CSMD1	0	intronic	2.542	7	5	15	1	0	1
8:4180090:G:T	8:4180090:G:T	8	4180090	T	G	0.01491	NA	0.796099	rs10108980	178	.	CSMD1	0	NA	2.441	NA	5	15	1	0	1
8:4180292:A:G	rs10113290	8	4180292	G	A	0.2197	2.25732e-08	0.78472	rs10108980	178	.	CSMD1	0	intronic	0.282	5	5	15	1	0	1
8:4180611:G:GA	rs139425113	8	4180611	G	GA	0.2197	NA	0.78472	rs10108980	178	.	CSMD1	0	intronic	0.789	NA	5	15	1	0	1
8:4180844:A:C	rs10503253	8	4180844	C	A	0.2167	1.64358e-08	0.790109	rs10108980	178	.	CSMD1	0	intronic	0.266	6	5	15	1	0	1
8:4182519:C:G	rs13269120	8	4182519	C	G	0.2217	1.92405e-08	0.775431	rs10108980	178	.	CSMD1	0	intronic	1.35	5	5	15	1	0	1
8:4183057:A:G	rs13261217	8	4183057	A	G	0.2187	8.35655e-08	0.79015	rs10108980	178	.	CSMD1	0	intronic	0.497	6	5	15	1	0	1
8:4183960:A:T	rs9314525	8	4183960	A	T	0.2187	1.13916e-07	0.788839	rs10108980	178	.	CSMD1	0	intronic	1.122	7	5	15	1	0	1
8:4184170:C:G	rs10046758	8	4184170	C	G	0.2197	3.63482e-08	0.806752	rs10108980	178	.	CSMD1	0	intronic	1.517	5	5	15	1	0	1
8:4184803:C:G	rs4335143	8	4184803	G	C	0.2276	1.18887e-07	0.818919	rs10108980	178	.	CSMD1	0	intronic	0.195	6	5	15	1	0	1
8:4188891:A:G	rs1875897	8	4188891	G	A	0.3002	1.68201e-07	0.648906	rs10108980	178	.	CSMD1	0	intronic	0.156	5	2	15	1	0	1
8:4189947:C:G	rs10103601	8	4189947	G	C	0.2992	8.19706e-08	0.633949	rs10108980	178	.	CSMD1	0	intronic	0.527	6	5	15	1	0	1
8:4190150:C:G	rs10104718	8	4190150	C	G	0.3002	4.59119e-08	0.6202	rs10108980	178	.	CSMD1	0	intronic	1.101	7	5	15	1	0	1
8:4190466:T:TAAAA	rs547554641	8	4190466	T	TAAAA	0.2058	NA	0.778813	rs10108980	178	.	CSMD1	0	intronic	0.575	NA	5	15	1	0	1
8:4190489:C:T	rs10105113	8	4190489	C	T	0.2982	5.03592e-06	0.669778	rs10108980	178	.	CSMD1	0	intronic	0.195	7	5	15	1	0	1
8:4190753:C:T	rs13268424	8	4190753	C	T	0.2982	3.54541e-06	0.669778	rs10108980	178	.	CSMD1	0	intronic	3.055	7	5	15	1	0	1
8:4190793:A:C	rs10108270	8	4190793	C	A	0.2982	2.74967e-06	0.669778	rs10108980	178	.	CSMD1	0	intronic	4.451	7	5	15	1	0	1
8:4190874:A:G	rs10107472	8	4190874	G	A	0.2744	1.62073e-06	0.74555	rs10108980	178	.	CSMD1	0	intronic	0.555	7	5	15	1	0	1
8:4191202:C:T	rs10108725	8	4191202	C	T	0.2207	4.99666e-09	1	rs10108980	178	.	CSMD1	0	intronic	0.115	7	5	15	1	0	1
8:4191446:C:T	rs10108980	8	4191446	C	T	0.2207	3.78733e-09	1	rs10108980	178	.	CSMD1	0	intronic	0.659	7	5	15	1	0	1
8:4192528:C:G	rs4875336	8	4192528	G	C	0.2247	9.70365e-09	0.963103	rs10108980	178	.	CSMD1	0	intronic	0.06	7	5	15	1	0	1
8:4199745:C:G	rs200709494	8	4199745	C	G	0.2187	NA	0.607074	rs10108980	178	.	CSMD1	0	intronic	8.915	7	5	15	1	0	1
8:4199751:A:G	rs149196340	8	4199751	A	G	0.2187	NA	0.607074	rs10108980	178	.	CSMD1	0	intronic	11.45	7	5	15	1	0	1
8:4199755:C:G	rs13270116	8	4199755	G	C	0.2187	NA	0.607074	rs10108980	178	.	CSMD1	0	intronic	7.73	NA	5	15	1	0	1
8:4205692:A:C	rs36112676	8	4205692	C	A	0.2932	1.1254e-05	0.629612	rs10108980	178	.	CSMD1	0	intronic	0.366	7	9	15	1	0	0
8:4208761:C:T	rs10098869	8	4208761	T	C	0.174	6.46991e-07	0.704302	rs10108980	178	.	CSMD1	0	intronic	0.413	7	9	15	1	0	0
8:4210746:C:G	rs7832586	8	4210746	C	G	0.2704	2.82683e-05	0.671428	rs10108980	178	.	CSMD1	0	intronic	0.436	7	9	15	1	0	0
8:9389241:C:T	rs13262031	8	9389241	T	C	0.335	7.98745e-06	0.705319	rs10104032	179	.	RP11-375N15.2	23414	intergenic	16.43	5	5	15	0	1	0
8:9390529:C:T	rs6980728	8	9390529	C	T	0.3638	1.06439e-05	0.698525	rs10104032	179	.	RP11-375N15.2	22126	intergenic	0.517	7	5	15	0	1	0
8:9395532:A:G	rs6601327	8	9395532	G	A	0.3509	2.35631e-05	0.683773	rs10104032	179	.	RP11-375N15.2	17123	intergenic	1.111	6	5	15	0	1	0
8:9397227:A:G	rs7016732	8	9397227	G	A	0.334	1.90121e-06	0.65528	rs10104032	179	.	RP11-375N15.2	15428	intergenic	1.913	6	5	15	0	1	0
8:9404307:A:G	rs12676193	8	9404307	G	A	0.338	6.99391e-06	0.690973	rs10104032	179	.	RP11-375N15.2	8348	intergenic	0.204	4	5	15	1	1	1
8:9406602:A:G	rs1458942	8	9406602	G	A	0.336	5.0263e-06	0.678542	rs10104032	179	.	RP11-375N15.2	6053	intergenic	0.338	6	5	15	1	1	1
8:9406837:C:G	rs12156017	8	9406837	G	C	0.3191	NA	0.729531	rs10104032	179	.	RP11-375N15.2	5818	intergenic	0.261	6	5	15	1	1	1
8:9408271:A:G	rs4840425	8	9408271	G	A	0.3549	3.65522e-07	0.738206	rs10104032	179	.	RP11-375N15.2	4384	intergenic	0.002	6	5	15	1	1	1
8:9408978:G:T	rs4840426	8	9408978	T	G	0.334	1.65003e-06	0.777802	rs10104032	179	.	RP11-375N15.2	3677	intergenic	5.945	1f	5	15	1	1	1
8:9411986:C:T	rs10109026	8	9411986	C	T	0.34	3.35466e-05	0.766308	rs10104032	179	.	RP11-375N15.2	669	downstream	0.916	7	2	15	1	1	1
8:9420566:C:T	rs12545250	8	9420566	T	C	0.334	7.70747e-07	0.812956	rs10104032	179	.	TNKS	0	intronic	0.666	5	5	15	1	1	1
8:9420961:A:T	rs7004937	8	9420961	T	A	0.334	NA	0.812956	rs10104032	179	.	TNKS	0	intronic	3.469	5	5	15	1	1	1
8:9422006:C:G	rs6990418	8	9422006	C	G	0.335	NA	0.808958	rs10104032	179	.	TNKS	0	intronic	0.662	7	5	15	1	1	1
8:9426325:C:T	rs10092751	8	9426325	T	C	0.334	NA	0.812956	rs10104032	179	.	TNKS	0	intronic	0.588	7	5	15	1	1	1
8:9433499:G:T	rs4128198	8	9433499	T	G	0.335	8.07445e-07	0.809633	rs10104032	179	.	TNKS	0	intronic	1.246	NA	2	5	1	1	1
8:9438928:C:T	rs6601338	8	9438928	C	T	0.334	NA	0.820413	rs10104032	179	.	TNKS	0	intronic	4.175	2b	4	5	1	1	1
8:9455045:C:G	rs7835002	8	9455045	G	C	0.331	NA	0.817599	rs10104032	179	.	TNKS	0	intronic	0.182	5	1	15	1	1	1
8:9461315:A:T	rs6601340	8	9461315	A	T	0.332	NA	0.843027	rs10104032	179	.	TNKS	0	intronic	4.334	NA	5	15	1	1	1
8:9473429:C:T	rs33994795	8	9473429	C	T	0.333	4.03007e-07	0.838941	rs10104032	179	.	TNKS	0	intronic	4.654	6	1	5	1	1	1
8:9479161:A:G	rs12682175	8	9479161	A	G	0.333	4.44523e-07	0.831374	rs10104032	179	.	TNKS	0	intronic	3.126	7	5	15	1	1	1
8:9481687:C:G	rs12677507	8	9481687	C	G	0.335	NA	0.823285	rs10104032	179	.	TNKS	0	intronic	11.95	5	5	15	1	1	1
8:9487813:C:T	rs4075359	8	9487813	T	C	0.3499	1.33765e-07	0.782584	rs10104032	179	.	TNKS	0	intronic	8.769	NA	5	15	1	1	1
8:9493129:C:T	rs7846399	8	9493129	T	C	0.33	1.64891e-07	0.835016	rs10104032	179	.	TNKS	0	intronic	5.103	5	5	15	1	1	1
8:9493927:C:T	rs12547642	8	9493927	T	C	0.33	1.559e-07	0.835016	rs10104032	179	.	TNKS	0	intronic	2.504	6	5	15	1	1	1
8:9506810:C:T	rs11785458	8	9506810	T	C	0.333	8.2529e-08	0.845592	rs10104032	179	.	TNKS	0	intronic	4.276	5	5	15	1	1	1
8:9510830:C:T	rs11249934	8	9510830	T	C	0.332	1.00213e-07	0.842039	rs10104032	179	.	TNKS	0	intronic	1.01	1f	4	5	1	1	1
8:9511654:A:G	rs1394	8	9511654	G	A	0.333	1.17957e-07	0.83793	rs10104032	179	.	TNKS	0	intronic	3.778	NA	4	5	1	1	1
8:9518424:A:G	rs4554469	8	9518424	G	A	0.335	NA	0.853205	rs10104032	179	.	TNKS	0	intronic	2.065	6	5	15	1	1	1
8:9522011:A:G	rs4422774	8	9522011	G	A	0.335	NA	0.860914	rs10104032	179	.	TNKS	0	intronic	0.068	4	4	15	1	1	1
8:9535056:A:G	rs7840706	8	9535056	A	G	0.2753	6.84959e-06	0.68593	rs10104032	179	.	TNKS	0	intronic	5.673	4	5	15	1	1	1
8:9536256:A:C	rs13263409	8	9536256	A	C	0.2763	2.59822e-05	0.688545	rs10104032	179	.	TNKS	0	intronic	3.812	6	5	5	1	1	1
8:9536713:C:G	rs13270518	8	9536713	C	G	0.2763	1.77681e-05	0.688545	rs10104032	179	.	TNKS	0	intronic	3.553	6	1	5	1	1	1
8:9537635:A:G	rs12114182	8	9537635	G	A	0.2773	2.6218e-05	0.69118	rs10104032	179	.	TNKS	0	intronic	2.295	5	1	5	1	1	1
8:9539000:A:G	rs12543959	8	9539000	G	A	0.2753	2.64197e-05	0.685227	rs10104032	179	.	TNKS	0	intronic	4.587	5	1	15	1	1	1
8:9539099:A:G	rs12541617	8	9539099	A	G	0.2744	2.42769e-05	0.689358	rs10104032	179	.	TNKS	0	intronic	6.651	7	1	15	1	1	1
8:9540330:T:TATTA	rs66928643	8	9540330	T	TATTA	0.2833	NA	0.655935	rs10104032	179	.	TNKS	0	intronic	4.429	NA	5	5	1	1	1
8:9540854:C:G	rs7822700	8	9540854	C	G	0.2833	1.09076e-05	0.655935	rs10104032	179	.	TNKS	0	intronic	0.299	6	5	5	1	1	1
8:9541455:C:T	rs13250951	8	9541455	T	C	0.2833	8.43837e-06	0.655935	rs10104032	179	.	TNKS	0	intronic	9.003	6	5	5	1	1	1
8:9542071:G:T	rs12544371	8	9542071	T	G	0.2753	1.50699e-05	0.684549	rs10104032	179	.	TNKS	0	intronic	0.376	5	5	5	1	1	1
8:9542601:C:T	rs9650639	8	9542601	T	C	0.2823	3.93242e-06	0.653297	rs10104032	179	.	TNKS	0	intronic	5.983	6	4	5	1	1	1
8:9543080:A:G	rs12679180	8	9543080	G	A	0.2813	3.71722e-06	0.650678	rs10104032	179	.	TNKS	0	intronic	2.599	6	4	5	1	1	1
8:9543120:A:G	rs12677313	8	9543120	A	G	0.2813	4.06663e-06	0.650678	rs10104032	179	.	TNKS	0	intronic	0.184	7	4	5	1	1	1
8:9543651:A:T	rs13270801	8	9543651	A	T	0.2793	4.47074e-06	0.645498	rs10104032	179	.	TNKS	0	intronic	3.246	5	4	5	1	1	1
8:9544378:T:TA	rs5889297	8	9544378	T	TA	0.2803	NA	0.648078	rs10104032	179	.	TNKS	0	intronic	0.814	NA	4	5	1	1	1
8:9545167:C:T	rs11776236	8	9545167	T	C	0.2813	3.59373e-06	0.650678	rs10104032	179	.	TNKS	0	intronic	5.055	5	4	5	1	1	1
8:9545368:C:T	rs7003791	8	9545368	T	C	0.2823	3.60135e-06	0.653297	rs10104032	179	.	TNKS	0	intronic	4.388	5	4	5	1	1	1
8:9545570:G:T	rs10081478	8	9545570	T	G	0.2813	6.66359e-06	0.650678	rs10104032	179	.	TNKS	0	intronic	1.521	7	4	5	1	1	1
8:9546306:C:T	rs4840434	8	9546306	T	C	0.2813	1.23007e-06	0.657064	rs10104032	179	.	TNKS	0	intronic	1.011	7	4	5	1	1	1
8:9547861:A:G	rs6990300	8	9547861	G	A	0.2823	8.80083e-06	0.659713	rs10104032	179	.	TNKS	0	intronic	8.32	7	4	5	1	1	1
8:9548145:A:G	rs6601344	8	9548145	A	G	0.2823	9.08259e-06	0.659713	rs10104032	179	.	TNKS	0	intronic	3.171	7	4	5	1	1	1
8:9548592:A:G	rs4313162	8	9548592	A	G	0.2823	8.26734e-06	0.659713	rs10104032	179	.	TNKS	0	intronic	12.57	7	4	5	1	1	1
8:9555092:A:G	rs4841196	8	9555092	A	G	0.2843	1.14215e-05	0.654031	rs10104032	179	.	TNKS	0	intronic	0.501	6	4	5	1	1	1
8:9555907:A:C	rs10903317	8	9555907	A	C	0.2763	2.28855e-05	0.689262	rs10104032	179	.	TNKS	0	intronic	1.805	6	5	5	1	1	1
8:9556500:A:G	rs11249939	8	9556500	G	A	0.3509	3.21802e-08	0.785413	rs10104032	179	.	TNKS	0	intronic	1.441	5	5	5	1	1	1
8:9558446:C:CT	rs66830437	8	9558446	C	CT	0.3241	NA	0.859348	rs10104032	179	.	TNKS	0	intronic	0.44	NA	4	5	1	1	1
8:9558447:C:T	rs35233861	8	9558447	C	T	0.3101	NA	0.818442	rs10104032	179	.	TNKS	0	intronic	1.45	6	4	5	1	1	1
8:9558448:C:T	rs59238467	8	9558448	C	T	0.3241	NA	0.859348	rs10104032	179	.	TNKS	0	intronic	1.402	6	4	5	1	1	1
8:9559838:C:T	rs7013239	8	9559838	C	T	0.329	NA	0.894014	rs10104032	179	.	TNKS	0	intronic	1.676	7	4	5	1	1	1
8:9560169:A:G	rs9644704	8	9560169	A	G	0.329	3.18846e-07	0.894014	rs10104032	179	.	TNKS	0	intronic	8.691	7	4	5	1	1	1
8:9564437:A:G	rs7006985	8	9564437	A	G	0.337	7.77775e-08	0.877142	rs10104032	179	.	TNKS	0	exonic	0.134	5	4	4	1	1	1
8:9564600:C:T	rs12542457	8	9564600	T	C	0.33	2.36397e-07	0.905758	rs10104032	179	.	TNKS	0	intronic	8.091	6	4	4	1	1	1
8:9565159:C:T	rs6601347	8	9565159	C	T	0.2783	1.64637e-05	0.666168	rs10104032	179	.	TNKS	0	intronic	0.915	6	4	5	1	1	1
8:9565392:A:C	rs35874762	8	9565392	C	A	0.3439	9.2591e-08	0.857754	rs10104032	179	.	TNKS	0	intronic	0.645	7	4	5	1	1	1
8:9566499:C:CG	rs11290833	8	9566499	C	CG	0.34	NA	0.872719	rs10104032	179	.	TNKS	0	intronic	0.647	NA	4	5	1	1	1
8:9568003:C:T	rs10099122	8	9568003	C	T	0.338	2.73485e-07	0.873085	rs10104032	179	.	TNKS	0	intronic	0.58	7	4	5	1	1	1
8:9571019:A:G	rs4841201	8	9571019	G	A	0.2724	1.51207e-05	0.69291	rs10104032	179	.	TNKS	0	intronic	1.445	6	4	5	1	1	1
8:9571364:C:T	rs7462070	8	9571364	T	C	0.332	NA	0.904902	rs10104032	179	.	TNKS	0	intronic	0.191	5	4	5	1	1	1
8:9571445:C:T	rs7459728	8	9571445	T	C	0.2724	1.55258e-05	0.69291	rs10104032	179	.	TNKS	0	intronic	3.108	5	4	5	1	1	1
8:9571621:A:G	rs7461939	8	9571621	G	A	0.332	1.53604e-07	0.904902	rs10104032	179	.	TNKS	0	intronic	2.941	1f	4	5	1	1	1
8:9571840:C:CT	rs34419756	8	9571840	C	CT	0.2654	NA	0.63132	rs10104032	179	.	TNKS	0	intronic	0.027	NA	4	5	1	1	1
8:9572260:A:G	rs6601349	8	9572260	A	G	0.2714	NA	0.697739	rs10104032	179	.	TNKS	0	intronic	1.669	7	4	5	1	1	1
8:9572679:A:G	rs12155819	8	9572679	A	G	0.331	2.15876e-07	0.909112	rs10104032	179	.	TNKS	0	intronic	3.761	7	4	5	1	1	1
8:9572872:A:G	rs56293196	8	9572872	A	G	0.2883	NA	0.762844	rs10104032	179	.	TNKS	0	intronic	0.379	6	4	5	1	1	1
8:9572875:A:G	rs28371382	8	9572875	A	G	0.2883	NA	0.762844	rs10104032	179	.	TNKS	0	intronic	5.403	6	4	5	1	1	1
8:9572877:G:GC	rs67642665	8	9572877	G	GC	0.2883	NA	0.762844	rs10104032	179	.	TNKS	0	intronic	0.573	NA	4	5	1	1	1
8:9573154:A:G	rs12114661	8	9573154	G	A	0.331	2.03404e-07	0.909112	rs10104032	179	.	TNKS	0	intronic	1.499	7	4	5	1	1	1
8:9573284:A:T	rs4129360	8	9573284	A	T	0.331	NA	0.909112	rs10104032	179	.	TNKS	0	intronic	15.62	7	4	5	1	1	1
8:9573956:C:G	rs6601350	8	9573956	G	C	0.331	NA	0.909112	rs10104032	179	.	TNKS	0	intronic	5.632	7	4	5	1	1	1
8:9575129:G:T	rs35316422	8	9575129	G	T	0.33	1.19842e-07	0.905462	rs10104032	179	.	TNKS	0	intronic	2.776	5	4	5	1	1	1
8:9575319:G:T	rs13272424	8	9575319	T	G	0.331	2.01497e-07	0.901245	rs10104032	179	.	TNKS	0	intronic	1.275	6	4	5	1	1	1
8:9575331:A:T	rs13264850	8	9575331	T	A	0.331	NA	0.909112	rs10104032	179	.	TNKS	0	intronic	4.832	7	4	5	1	1	1
8:9578255:A:G	rs6994574	8	9578255	G	A	0.332	1.5685e-07	0.904902	rs10104032	179	.	TNKS	0	intronic	2.145	4	2	5	1	1	1
8:9578982:G:T	rs13276086	8	9578982	T	G	0.332	1.36842e-07	0.913048	rs10104032	179	.	TNKS	0	intronic	8.131	6	4	5	1	1	1
8:9579249:A:C	rs13268319	8	9579249	C	A	0.333	1.1544e-07	0.909156	rs10104032	179	.	TNKS	0	intronic	1.818	7	4	5	1	1	1
8:9579378:A:T	rs6983015	8	9579378	T	A	0.2416	NA	0.606127	rs10104032	179	.	TNKS	0	intronic	5.849	7	4	5	1	1	1
8:9580001:A:G	rs4612345	8	9580001	A	G	0.332	1.1575e-07	0.913048	rs10104032	179	.	TNKS	0	intronic	5.792	7	4	5	1	1	1
8:9581070:C:G	rs6982148	8	9581070	C	G	0.331	NA	0.909112	rs10104032	179	.	TNKS	0	intronic	5.043	6	4	5	1	1	1
8:9582730:A:G	rs4841203	8	9582730	A	G	0.332	1.51139e-07	0.913048	rs10104032	179	.	TNKS	0	intronic	0.434	6	4	5	1	1	1
8:9583407:A:G	rs4841204	8	9583407	G	A	0.332	1.40538e-07	0.913048	rs10104032	179	.	TNKS	0	intronic	2.421	7	4	5	1	1	1
8:9584849:A:G	rs12679956	8	9584849	G	A	0.333	2.27027e-07	0.908857	rs10104032	179	.	TNKS	0	intronic	0.337	6	4	5	1	1	1
8:9585196:C:T	rs12542912	8	9585196	C	T	0.332	1.27408e-07	0.905191	rs10104032	179	.	TNKS	0	intronic	9.389	6	4	5	1	1	1
8:9586704:A:C	rs6992666	8	9586704	A	C	0.334	1.95708e-07	0.904996	rs10104032	179	.	TNKS	0	intronic	3.77	5	1	5	1	1	1
8:9587275:G:T	rs7014663	8	9587275	T	G	0.334	NA	0.904996	rs10104032	179	.	TNKS	0	intronic	5.47	7	4	5	1	1	1
8:9587574:C:T	rs11778555	8	9587574	C	T	0.334	1.30264e-07	0.904996	rs10104032	179	.	TNKS	0	intronic	0.263	6	4	5	1	1	1
8:9587674:C:G	rs11785923	8	9587674	C	G	0.334	NA	0.904996	rs10104032	179	.	TNKS	0	intronic	3.741	4	1	5	1	1	1
8:9587891:A:G	rs11782886	8	9587891	A	G	0.334	2.00521e-07	0.904996	rs10104032	179	.	TNKS	0	intronic	2.727	5	1	5	1	1	1
8:9589167:C:T	rs11780399	8	9589167	T	C	0.334	NA	0.904996	rs10104032	179	.	TNKS	0	intronic	0.989	6	4	5	1	1	1
8:9590116:A:T	rs9644707	8	9590116	T	A	0.334	NA	0.904996	rs10104032	179	.	TNKS	0	intronic	4.599	6	4	5	1	1	1
8:9591398:C:T	rs4841207	8	9591398	C	T	0.2744	9.29147e-06	0.692146	rs10104032	179	.	TNKS	0	intronic	5.634	6	4	5	1	1	1
8:9598559:A:G	rs7812967	8	9598559	G	A	0.2406	0.00172978	0.609695	rs10104032	179	.	TNKS	0	intronic	2.823	6	4	5	1	1	1
8:9606264:A:G	rs4840437	8	9606264	A	G	0.3439	NA	0.967601	rs10104032	179	.	TNKS	0	intronic	3.409	6	4	4	1	1	1
8:9607235:C:G	rs7001832	8	9607235	G	C	0.339	NA	0.947939	rs10104032	179	.	TNKS	0	intronic	0.862	7	4	4	1	1	1
8:9608591:C:G	rs12541709	8	9608591	C	G	0.2336	3.06394e-05	0.601664	rs10104032	179	.	TNKS	0	intronic	1.113	7	4	4	1	1	1
8:9610538:C:T	rs6989782	8	9610538	C	T	0.2734	5.5428e-05	0.703586	rs10104032	179	.	TNKS	0	intronic	0.114	5	4	4	1	1	1
8:9610671:A:G	rs7009721	8	9610671	A	G	0.2724	4.78435e-05	0.700995	rs10104032	179	.	TNKS	0	intronic	1.792	6	4	4	1	1	1
8:9611001:A:G	rs7014007	8	9611001	A	G	0.2763	7.29748e-05	0.712122	rs10104032	179	.	TNKS	0	intronic	7.95	7	4	4	1	1	1
8:9611470:C:T	rs10102170	8	9611470	C	T	0.333	1.56016e-07	0.924647	rs10104032	179	.	TNKS	0	intronic	2.009	5	4	4	1	1	1
8:9612009:C:T	rs10094989	8	9612009	T	C	0.333	2.96123e-07	0.924647	rs10104032	179	.	TNKS	0	intronic	2.812	6	4	5	1	1	1
8:9612413:C:G	rs10106040	8	9612413	C	G	0.339	NA	0.963825	rs10104032	179	.	TNKS	0	intronic	0.139	5	4	5	1	1	1
8:9612882:C:T	rs28693548	8	9612882	T	C	0.2763	7.47188e-05	0.719572	rs10104032	179	.	TNKS	0	intronic	11.69	7	4	5	1	1	1
8:9613512:C:G	rs7006003	8	9613512	C	G	0.2763	9.8497e-05	0.719572	rs10104032	179	.	TNKS	0	intronic	0.363	6	4	5	1	1	1
8:9613554:A:G	rs7004915	8	9613554	G	A	0.2763	6.96837e-05	0.719572	rs10104032	179	.	TNKS	0	intronic	6.171	7	4	5	1	1	1
8:9614486:G:T	rs7827369	8	9614486	T	G	0.2763	3.11415e-05	0.719572	rs10104032	179	.	TNKS	0	intronic	1.957	6	4	5	1	1	1
8:9614993:A:C	rs10096462	8	9614993	C	A	0.338	3.24788e-08	0.967995	rs10104032	179	.	TNKS	0	intronic	1.65	5	4	5	1	1	1
8:9615470:A:G	rs10111376	8	9615470	A	G	0.3449	3.90612e-08	0.979667	rs10104032	179	.	TNKS	0	intronic	3.625	7	4	5	1	1	1
8:9616251:A:G	rs10087073	8	9616251	A	G	0.2843	3.20368e-05	0.750169	rs10104032	179	.	TNKS	0	intronic	2.086	5	4	4	1	1	1
8:9616553:A:C	rs10101132	8	9616553	C	A	0.2793	3.06885e-05	0.735755	rs10104032	179	.	TNKS	0	intronic	9.165	7	4	4	1	1	1
8:9616664:A:C	rs10104032	8	9616664	C	A	0.3459	1.46106e-08	1	rs10104032	179	.	TNKS	0	intronic	10.79	5	4	4	1	1	1
8:9617492:A:G	8:9617492:A:G	8	9617492	G	A	0.3469	NA	0.963399	rs10104032	179	.	TNKS	0	intronic	1.778	6	4	5	1	1	1
8:9617492:C:G	8:9617492:C:G	8	9617492	G	C	0.000994	NA	0.963399	rs10104032	179	.	TNKS	0	NA	1.222	NA	4	5	1	0	1
8:9617684:C:T	rs7842207	8	9617684	T	C	0.2863	2.63803e-05	0.756924	rs10104032	179	.	TNKS	0	intronic	8.298	5	4	5	1	1	1
8:9617966:G:T	rs7842564	8	9617966	T	G	0.2853	2.5676e-05	0.761112	rs10104032	179	.	TNKS	0	intronic	7.114	5	4	5	1	1	1
8:9618020:C:T	rs7845986	8	9618020	T	C	0.2863	1.92343e-05	0.763962	rs10104032	179	.	TNKS	0	intronic	11.2	4	4	5	1	1	1
8:9619348:C:G	rs4383974	8	9619348	C	G	0.2714	4.24564e-05	0.713273	rs10104032	179	.	TNKS	0	intronic	1.013	5	4	4	1	1	1
8:9620359:A:G	rs9657509	8	9620359	A	G	0.33	3.90776e-07	0.929205	rs10104032	179	.	TNKS	0	intronic	0.705	7	4	4	1	1	1
8:9620573:A:ATTT	rs141773935	8	9620573	ATTT	A	0.3549	NA	0.823706	rs10104032	179	.	TNKS	0	intronic	3.208	NA	4	4	1	1	1
8:9621746:C:G	rs10095004	8	9621746	G	C	0.2813	3.91829e-05	0.749359	rs10104032	179	.	TNKS	0	intronic	1.044	7	4	4	1	1	1
8:9628753:A:G	rs11249945	8	9628753	G	A	0.33	2.29548e-07	0.842648	rs10104032	179	.	TNKS	0	intronic	1.085	6	4	5	1	1	1
8:9644659:A:G	rs2048656	8	9644659	G	A	0.3519	1.53244e-07	0.780246	rs10104032	179	.	TNKS	4802	intergenic	1.066	NA	5	15	1	1	1
8:9644976:G:T	rs2175846	8	9644976	G	T	0.339	3.17131e-08	0.723684	rs10104032	179	.	TNKS	5119	intergenic	1.093	NA	5	15	1	1	1
8:9646101:C:CTTT	rs199801926	8	9646101	CTTT	C	0.3479	NA	0.69965	rs10104032	179	.	TNKS	6244	intergenic	0.468	NA	5	15	1	1	1
8:9646119:A:T	rs13278824	8	9646119	T	A	0.3479	NA	0.69965	rs10104032	179	.	TNKS	6262	intergenic	1.086	5	5	15	1	1	1
8:9647196:A:T	rs2014514	8	9647196	A	T	0.3479	NA	0.69965	rs10104032	179	.	TNKS	7339	intergenic	1.378	6	5	15	1	1	1
8:9647748:C:G	rs7820675	8	9647748	C	G	0.3479	NA	0.69965	rs10104032	179	.	TNKS	7891	intergenic	1.373	7	5	15	1	1	1
8:9647796:A:G	rs7838571	8	9647796	A	G	0.3489	7.10831e-08	0.695978	rs10104032	179	.	TNKS	7939	intergenic	0.645	6	5	15	1	1	1
8:9647868:C:T	rs7820917	8	9647868	C	T	0.3479	8.54735e-08	0.69965	rs10104032	179	.	TNKS	8011	intergenic	0.178	6	5	15	1	1	1
8:9648686:A:G	rs11249948	8	9648686	A	G	0.3429	NA	0.675224	rs10104032	179	.	TNKS	8829	intergenic	1.017	6	5	15	1	1	1
8:9649165:C:T	rs12678014	8	9649165	T	C	0.3499	1.10997e-07	0.70032	rs10104032	179	.	TNKS	9308	intergenic	1.889	6	9	15	1	1	1
8:9649691:C:G	rs7829463	8	9649691	G	C	0.341	NA	0.674672	rs10104032	179	.	TNKS	9834	intergenic	1.324	6	9	15	1	1	1
8:9651162:A:G	rs6980595	8	9651162	G	A	0.3489	1.75537e-07	0.710098	rs10104032	179	.	TNKS	11305	intergenic	3.114	5	1	15	0	1	1
8:9651811:C:T	rs4840438	8	9651811	T	C	0.3489	1.97075e-07	0.710098	rs10104032	179	.	TNKS	11954	intergenic	1.493	7	7	15	0	1	1
8:9652211:A:G	rs10103925	8	9652211	G	A	0.3489	1.89996e-07	0.710098	rs10104032	179	.	TNKS	12354	intergenic	1.921	7	9	15	0	1	1
8:9652258:A:G	rs7836375	8	9652258	A	G	0.3469	7.25833e-07	0.702391	rs10104032	179	.	TNKS	12401	intergenic	3	7	9	15	0	1	1
8:9653055:A:T	rs7844461	8	9653055	T	A	0.3469	NA	0.702391	rs10104032	179	.	TNKS	13198	intergenic	1.944	6	9	15	0	1	1
8:9653130:C:G	rs59480703	8	9653130	G	C	0.1899	1.15203e-08	0.727887	rs10107661	179	.	TNKS	13273	intergenic	0.643	5	9	15	0	1	1
8:9653145:A:C	rs9286060	8	9653145	A	C	0.3479	2.16278e-07	0.713794	rs10104032	179	.	TNKS	13288	intergenic	1.478	5	9	15	0	1	1
8:9653287:A:G	rs10107992	8	9653287	G	A	0.3479	2.1178e-07	0.713794	rs10104032	179	.	TNKS	13430	intergenic	7.843	6	9	15	0	1	1
8:9653902:C:T	rs4841218	8	9653902	T	C	0.3469	2.54797e-07	0.710404	rs10104032	179	.	TNKS	14045	intergenic	4.543	6	9	15	0	1	1
8:9654185:A:C	rs4841219	8	9654185	A	C	0.3479	1.68911e-07	0.713794	rs10104032	179	.	TNKS	14328	intergenic	6.46	7	9	15	0	1	1
8:9654757:C:G	rs7828039	8	9654757	C	G	0.3499	NA	0.706419	rs10104032	179	.	TNKS	14900	intergenic	0.709	7	9	15	0	1	1
8:9655218:A:T	rs10112972	8	9655218	A	T	0.3499	NA	0.706419	rs10104032	179	.	TNKS	15361	intergenic	5.365	6	9	15	0	1	1
8:9655358:C:T	rs10113155	8	9655358	T	C	0.3499	2.15426e-07	0.706419	rs10104032	179	.	TNKS	15501	intergenic	2.487	6	9	15	0	1	1
8:9655426:C:T	rs10113186	8	9655426	T	C	0.3499	2.7557e-07	0.706419	rs10104032	179	.	TNKS	15569	intergenic	4.559	6	9	15	0	1	1
8:9655612:C:T	rs11249949	8	9655612	T	C	0.3499	2.02618e-07	0.706419	rs10104032	179	.	TNKS	15755	intergenic	7.05	6	9	15	0	1	1
8:9655823:C:G	rs12543346	8	9655823	G	C	0.3499	NA	0.706419	rs10104032	179	.	TNKS	15966	intergenic	2.654	6	9	15	0	1	1
8:9655915:A:C	rs12543369	8	9655915	C	A	0.3489	2.97184e-07	0.703021	rs10104032	179	.	TNKS	16058	intergenic	10.62	7	9	15	0	1	1
8:9655916:A:T	rs12546411	8	9655916	A	T	0.3489	NA	0.703021	rs10104032	179	.	TNKS	16059	intergenic	11.44	7	9	15	0	1	1
8:9656059:G:T	rs4841220	8	9656059	T	G	0.3499	1.9878e-07	0.706419	rs10104032	179	.	TNKS	16202	intergenic	1.686	6	9	15	0	1	1
8:9656302:C:T	rs4841222	8	9656302	T	C	0.336	NA	0.719212	rs10104032	179	.	TNKS	16445	intergenic	1.693	7	9	15	0	1	1
8:9657306:A:T	rs6999942	8	9657306	T	A	0.164	1.53773e-07	0.71274	rs10107661	179	.	TNKS	17449	intergenic	3.321	6	8	9	0	1	1
8:9658194:C:G	rs11249956	8	9658194	C	G	0.339	NA	0.710269	rs10104032	179	.	TNKS	18337	intergenic	1.362	6	8	9	0	1	1
8:9659346:C:T	rs9987266	8	9659346	T	C	0.331	6.23848e-07	0.733291	rs10104032	179	.	TNKS	19489	intergenic	1.367	7	7	15	0	1	1
8:9659935:A:T	rs13259398	8	9659935	A	T	0.331	NA	0.733291	rs10104032	179	.	TNKS	20078	intergenic	1.386	5	7	15	0	1	1
8:9660198:A:G	rs34062996	8	9660198	G	A	0.3618	1.39519e-05	0.629876	rs10104032	179	.	TNKS	20341	intergenic	0.829	5	7	15	0	1	1
8:9660621:C:T	rs35431433	8	9660621	C	T	0.3429	2.36562e-07	0.732527	rs10104032	179	.	TNKS	20764	intergenic	0.895	7	8	15	0	1	1
8:9661202:A:G	rs56225255	8	9661202	G	A	0.332	5.6644e-07	0.73021	rs10104032	179	.	TNKS	21345	intergenic	0.889	6	9	15	0	1	1
8:9661267:A:G	rs34746821	8	9661267	G	A	0.332	5.9122e-07	0.73021	rs10104032	179	.	TNKS	21410	intergenic	1.074	6	9	15	0	1	1
8:9663453:A:C	rs28828176	8	9663453	A	C	0.339	2.86105e-07	0.731728	rs10104032	179	.	TNKS	23596	intergenic	3.753	5	9	15	0	1	1
8:9663630:G:T	rs34782826	8	9663630	G	T	0.34	1.562e-07	0.727884	rs10104032	179	.	TNKS	23773	intergenic	2.135	7	9	15	0	1	1
8:9663751:C:G	rs35607831	8	9663751	C	G	0.338	NA	0.727542	rs10104032	179	.	TNKS	23894	intergenic	3.737	5	9	15	0	1	1
8:9665074:A:C	rs13249447	8	9665074	A	C	0.3489	6.24914e-07	0.705949	rs10104032	179	.	TNKS	25217	intergenic	2.122	7	9	15	0	1	1
8:9665955:C:G	rs7821575	8	9665955	C	G	0.3429	NA	0.739715	rs10104032	179	.	TNKS	26098	intergenic	1.424	6	9	15	0	1	1
8:9667227:C:T	rs35293371	8	9667227	C	T	0.3439	6.54521e-07	0.736781	rs10104032	179	.	TNKS	27370	intergenic	0.963	7	9	15	0	1	1
8:9667914:C:G	rs13275545	8	9667914	C	G	0.3429	NA	0.739715	rs10104032	179	.	TNKS	28057	intergenic	0.797	7	9	15	0	1	1
8:9669164:A:T	rs4841225	8	9669164	A	T	0.341	NA	0.732098	rs10104032	179	.	TNKS	29307	intergenic	6.018	7	9	15	0	1	1
8:9669335:C:T	rs28634186	8	9669335	T	C	0.34	5.08705e-07	0.727046	rs10104032	179	.	TNKS	29478	intergenic	1.24	7	9	15	0	1	1
8:9669775:A:G	rs10104807	8	9669775	G	A	0.341	3.61323e-07	0.731255	rs10104032	179	.	TNKS	29918	intergenic	0.084	4	9	9	0	1	1
8:9669885:C:T	rs10095171	8	9669885	T	C	0.341	3.45986e-07	0.731255	rs10104032	179	.	TNKS	30028	intergenic	0.725	4	8	9	0	1	1
8:9671263:C:T	rs111247279	8	9671263	T	C	0.1074	4.82243e-07	0.620257	rs10107661	179	.	TNKS	31406	intergenic	0.883	7	9	15	0	1	1
8:9671623:A:C	rs28628454	8	9671623	C	A	0.338	NA	0.718667	rs10104032	179	.	TNKS	31766	intergenic	0.325	6	9	15	0	1	1
8:9673152:C:T	rs10107396	8	9673152	T	C	0.3459	1.76e-07	0.663145	rs10104032	179	.	TNKS	33295	intergenic	0.06	7	9	15	0	1	1
8:9673379:A:C	rs1976670	8	9673379	C	A	0.1074	4.27035e-07	0.620257	rs10107661	179	.	TNKS	33522	intergenic	0.004	7	9	15	0	1	1
8:9673870:G:T	rs4840440	8	9673870	G	T	0.1074	3.71414e-07	0.620257	rs10107661	179	.	TNKS	34013	intergenic	1.221	5	9	15	0	1	1
8:9673923:T:TTC	rs142669961	8	9673923	TTC	T	0.3459	NA	0.649418	rs10104032	179	.	TNKS	34066	intergenic	5.504	NA	9	15	0	1	1
8:9674181:A:C	rs10093915	8	9674181	C	A	0.3459	2.38096e-07	0.663145	rs10104032	179	.	TNKS	34324	intergenic	0.89	6	9	15	0	1	1
8:9674833:A:G	rs13260282	8	9674833	A	G	0.1083	3.92221e-07	0.625586	rs10107661	179	.	TNKS	34976	intergenic	2.003	6	9	15	0	1	1
8:9676464:G:T	rs113825171	8	9676464	G	T	0.3489	NA	0.65447	rs10104032	179	.	TNKS	36607	intergenic	2.566	7	14	15	0	1	1
8:9676536:A:G	rs7386132	8	9676536	G	A	0.3469	1.98996e-07	0.646928	rs10104032	179	.	TNKS	36679	intergenic	7.254	7	14	15	0	1	1
8:9677326:G:T	rs11991117	8	9677326	G	T	0.1083	3.25392e-07	0.625586	rs10107661	179	.	TNKS	37469	intergenic	4.385	7	14	15	0	1	1
8:9677798:A:G	rs4840441	8	9677798	A	G	0.3459	2.64508e-07	0.643752	rs10104032	179	.	TNKS	37941	intergenic	4.133	7	14	15	0	1	1
8:9678029:A:C	rs4841229	8	9678029	C	A	0.3479	2.0528e-07	0.644487	rs10104032	179	.	TNKS	38172	intergenic	5.375	6	9	15	0	1	1
8:9678934:C:CA	rs140780358	8	9678934	C	CA	0.1083	NA	0.625586	rs10107661	179	.	TNKS	39077	intergenic	2.693	NA	9	15	0	1	1
8:9679152:A:C	rs4840444	8	9679152	A	C	0.1083	3.01759e-07	0.625586	rs10107661	179	.	TNKS	39295	intergenic	1.226	6	9	15	0	1	1
8:9679634:A:G	rs1976671	8	9679634	A	G	0.3529	1.79966e-07	0.661784	rs10104032	179	.	TNKS	39777	intergenic	1.665	6	9	15	0	1	1
8:9679742:C:T	rs7000322	8	9679742	C	T	0.3529	2.43322e-07	0.661784	rs10104032	179	.	TNKS	39885	intergenic	3.125	7	9	15	0	1	1
8:9679926:A:G	rs1567836	8	9679926	A	G	0.1083	3.59869e-07	0.625586	rs10107661	179	.	TNKS	40069	intergenic	0.902	6	7	15	0	1	1
8:9680189:C:T	rs78607888	8	9680189	C	T	0.1083	6.54789e-07	0.625586	rs10107661	179	.	TNKS	40332	intergenic	6.019	5	7	15	0	1	1
8:9680400:C:T	rs55868514	8	9680400	T	C	0.3529	1.98336e-07	0.661784	rs10104032	179	.	TNKS	40543	intergenic	3.613	7	7	15	0	1	1
8:9681811:A:G	rs13256269	8	9681811	G	A	0.171	1.96711e-08	0.965925	rs10107661	179	.	TNKS	41954	intergenic	1.205	7	14	15	0	1	1
8:9682319:C:T	rs7839919	8	9682319	T	C	0.171	1.71946e-08	0.965925	rs10107661	179	.	snoU13	42097	intergenic	0.242	6	14	15	0	1	1
8:9682730:C:G	rs6986753	8	9682730	G	C	0.171	2.11965e-08	0.965925	rs10107661	179	.	snoU13	41686	intergenic	1.661	6	14	15	0	1	1
8:9682745:A:G	rs35451762	8	9682745	A	G	0.1083	3.81952e-07	0.625586	rs10107661	179	.	snoU13	41671	intergenic	3.341	6	14	15	0	1	1
8:9682875:A:G	rs7007849	8	9682875	A	G	0.171	1.8026e-08	0.965925	rs10107661	179	.	snoU13	41541	intergenic	1.376	7	14	15	0	1	1
8:9683113:A:G	rs10107661	8	9683113	G	A	0.166	7.57023e-09	1	rs10107661	179	.	snoU13	41303	intergenic	0.913	7	14	15	0	1	1
8:9683297:A:G	rs4841234	8	9683297	G	A	0.166	8.24061e-09	1	rs10107661	179	.	snoU13	41119	intergenic	0.111	5	14	15	0	1	1
8:9683437:T:TC	rs11419019	8	9683437	T	TC	0.166	NA	1	rs10107661	179	.	snoU13	40979	intergenic	0.869	NA	13	15	0	1	1
8:9683585:A:T	rs4840446	8	9683585	T	A	0.166	9.208e-09	1	rs10107661	179	.	snoU13	40831	intergenic	1.552	7	13	15	0	1	1
8:9683774:A:T	rs4841236	8	9683774	T	A	0.166	8.29783e-09	1	rs10107661	179	.	snoU13	40642	intergenic	2.64	6	13	15	0	1	1
8:9684161:C:T	rs17150533	8	9684161	C	T	0.1083	1.24681e-06	0.625586	rs10107661	179	.	snoU13	40255	intergenic	8.189	6	7	15	0	1	1
8:9684199:C:G	rs17150537	8	9684199	C	G	0.167	1.15347e-08	0.992972	rs10107661	179	.	snoU13	40217	intergenic	0.049	5	7	15	0	1	1
8:9686297:A:G	rs1980099	8	9686297	G	A	0.175	9.54489e-08	0.839297	rs10107661	179	.	snoU13	38119	intergenic	4.062	4	5	15	0	1	1
8:10220412:A:C	rs11249992	8	10220412	C	A	0.339	3.63456e-07	0.719359	rs1986972	179	.	MSRA	0	intronic	0.444	5	5	15	1	1	1
8:10226355:C:T	rs3088186	8	10226355	C	T	0.2783	1.08086e-05	0.713767	rs1986972	179	.	MSRA	0	intronic	1.007	NA	5	15	1	1	1
8:10226560:C:G	rs1133184	8	10226560	G	C	0.3072	0.000156892	0.611377	rs1986972	179	.	MSRA	0	intronic	1.955	1f	5	15	1	1	1
8:10238922:C:T	rs11249995	8	10238922	T	C	0.34	1.14408e-06	0.800844	rs1986972	179	.	MSRA	0	intronic	0.307	5	5	15	1	1	1
8:10239807:A:G	rs35840352	8	10239807	A	G	0.337	1.29679e-06	0.803209	rs1986972	179	.	MSRA	0	intronic	0.703	5	5	15	1	1	1
8:10243322:T:TGGG	8:10243322:T:TGGG	8	10243322	T	TGGG	0.3211	NA	0.799135	rs1986972	179	.	MSRA	0	intronic	0.594	NA	4	15	1	1	1
8:10243327:G:T	rs60755617	8	10243327	T	G	0.331	NA	0.82409	rs1986972	179	.	MSRA	0	intronic	0.425	5	4	15	1	1	1
8:10243785:C:G	rs34381075	8	10243785	C	G	0.332	NA	0.821744	rs1986972	179	.	MSRA	0	intronic	9.384	5	4	15	1	1	1
8:10243803:A:G	rs34487437	8	10243803	G	A	0.3201	4.12057e-06	0.78077	rs1986972	179	.	MSRA	0	intronic	1.28	5	4	15	1	1	1
8:10244593:A:G	rs35406700	8	10244593	A	G	0.329	3.56331e-07	0.832382	rs1986972	179	.	MSRA	0	intronic	0.082	5	4	15	1	1	1
8:10245463:A:C	rs11249996	8	10245463	A	C	0.3241	1.39989e-07	0.859087	rs1986972	179	.	MSRA	0	intronic	2.152	1f	5	15	1	1	1
8:10246325:C:G	rs12543645	8	10246325	G	C	0.3151	NA	0.886251	rs1986972	179	.	MSRA	0	intronic	2.817	6	5	15	1	1	1
8:10246669:A:G	rs35472251	8	10246669	A	G	0.3201	6.49032e-08	0.865869	rs1986972	179	.	MSRA	0	intronic	0.644	7	5	15	1	1	1
8:10247529:G:T	rs34155841	8	10247529	T	G	0.328	3.33887e-08	0.835545	rs1986972	179	.	MSRA	0	intronic	5.502	5	5	15	1	1	1
8:10247976:C:T	rs9650650	8	10247976	C	T	0.3191	9.3877e-09	0.877597	rs1986972	179	.	MSRA	0	intronic	0.283	5	2	15	1	1	1
8:10250048:C:T	rs12541491	8	10250048	C	T	0.3211	3.46334e-08	0.887671	rs1986972	179	.	MSRA	0	intronic	3.775	5	5	15	1	1	1
8:10250699:C:T	rs13264580	8	10250699	C	T	0.325	1.19951e-07	0.871787	rs1986972	179	.	MSRA	0	intronic	2.776	5	5	15	1	1	1
8:10251154:A:G	rs2001337	8	10251154	G	A	0.327	1.06869e-07	0.865158	rs1986972	179	.	MSRA	0	intronic	0.448	6	5	15	1	1	1
8:10251217:A:G	rs2001338	8	10251217	A	G	0.327	NA	0.865158	rs1986972	179	.	MSRA	0	intronic	3.726	5	5	15	1	1	1
8:10251265:C:T	rs11249999	8	10251265	T	C	0.327	9.46117e-08	0.865158	rs1986972	179	.	MSRA	0	intronic	0.313	5	5	15	1	1	1
8:10254322:C:T	rs7460436	8	10254322	C	T	0.3141	1.40897e-08	0.915465	rs1986972	179	.	MSRA	0	intronic	1.323	7	5	15	1	1	1
8:10254463:C:G	rs4240645	8	10254463	G	C	0.3141	NA	0.915465	rs1986972	179	.	MSRA	0	intronic	0.927	7	5	15	1	1	1
8:10255901:A:G	rs11250001	8	10255901	G	A	0.339	4.22906e-08	0.820028	rs1986972	179	.	MSRA	0	intronic	1.262	4	5	15	1	1	1
8:10256054:A:G	rs11989640	8	10256054	A	G	0.326	9.10632e-08	0.868438	rs1986972	179	.	MSRA	0	intronic	5.663	1f	2	15	1	1	1
8:10257041:G:T	rs11250002	8	10257041	T	G	0.33	7.344e-08	0.861571	rs1986972	179	.	MSRA	0	intronic	7.639	7	1	15	1	1	1
8:10257678:C:T	rs13254942	8	10257678	T	C	0.3221	NA	0.892276	rs1986972	179	.	MSRA	0	intronic	2.504	6	5	15	1	1	1
8:10258889:C:T	rs4512422	8	10258889	C	T	0.4145	4.22047e-06	0.63694	rs1986972	179	.	MSRA	0	intronic	4.247	5	5	15	1	1	1
8:10258932:G:T	rs4314693	8	10258932	G	T	0.4185	2.45245e-06	0.622366	rs1986972	179	.	MSRA	0	intronic	3.071	7	5	15	1	1	1
8:10259115:A:G	rs4292737	8	10259115	A	G	0.3529	7.49102e-08	0.802587	rs1986972	179	.	MSRA	0	intronic	1.511	6	5	15	1	1	1
8:10259188:C:T	rs35388602	8	10259188	T	C	0.336	NA	0.839635	rs1986972	179	.	MSRA	0	intronic	1.414	6	5	15	1	1	1
8:10259192:T:TA	rs11355031	8	10259192	T	TA	0.3529	NA	0.802587	rs1986972	179	.	MSRA	0	intronic	2.379	NA	5	15	1	1	1
8:10259229:A:G	rs4316191	8	10259229	G	A	0.3539	6.89978e-08	0.800227	rs1986972	179	.	MSRA	0	intronic	4.528	7	5	15	1	1	1
8:10259528:C:G	rs11785061	8	10259528	G	C	0.327	NA	0.872006	rs1986972	179	.	MSRA	0	intronic	0.427	6	5	15	1	1	1
8:10260100:C:T	rs11779205	8	10260100	C	T	0.3231	1.95834e-08	0.887785	rs1986972	179	.	MSRA	0	intronic	3.662	4	5	15	1	1	1
8:10260553:A:G	rs1962073	8	10260553	A	G	0.4056	1.10287e-05	0.662951	rs1986972	179	.	MSRA	0	intronic	0.822	5	5	15	1	1	1
8:10260837:A:G	rs12547997	8	10260837	A	G	0.333	3.41013e-08	0.802461	rs1986972	179	.	MSRA	0	intronic	0.769	5	5	15	1	1	1
8:10260921:A:T	rs12548025	8	10260921	A	T	0.331	NA	0.809915	rs1986972	179	.	MSRA	0	intronic	0.599	5	5	15	1	1	1
8:10261010:C:T	rs7825778	8	10261010	C	T	0.4056	4.62354e-06	0.654809	rs1986972	179	.	MSRA	0	intronic	0.714	5	5	15	1	1	1
8:10261068:C:T	rs7459532	8	10261068	T	C	0.4066	2.15916e-06	0.667504	rs1986972	179	.	MSRA	0	intronic	6.311	1f	5	15	1	1	1
8:10263264:C:CATGTGCTCACACACACCT	rs113053260	8	10263264	C	CATGTGCTCACACACACCT	0.3996	NA	0.722778	rs1986972	179	.	MSRA	0	intronic	3.05	NA	4	15	1	1	1
8:10263282:C:T	rs73197281	8	10263282	C	T	0.3986	NA	0.726909	rs1986972	179	.	MSRA	0	intronic	0.243	5	4	15	1	1	1
8:10263345:T:TCA	rs57410636	8	10263345	T	TCA	0.4006	NA	0.721512	rs1986972	179	.	MSRA	0	intronic	7.49	NA	4	15	1	1	1
8:10263964:A:G	rs34775321	8	10263964	A	G	0.2575	3.55145e-07	0.64033	rs1986972	179	.	MSRA	0	intronic	1.884	5	4	15	1	1	1
8:10264260:A:G	rs11786677	8	10264260	A	G	0.3847	3.06934e-07	0.756184	rs1986972	179	.	MSRA	0	intronic	0.836	2b	4	15	1	1	1
8:10264771:C:G	rs35060302	8	10264771	C	G	0.3231	NA	0.962518	rs1986972	179	.	MSRA	0	intronic	2.162	2b	4	15	1	1	1
8:10265712:A:G	rs6999466	8	10265712	A	G	0.33	4.11602e-08	0.934717	rs1986972	179	.	MSRA	0	intronic	1.545	7	5	15	1	1	1
8:10266706:A:G	rs12550717	8	10266706	G	A	0.3211	5.15318e-09	0.97041	rs1986972	179	.	MSRA	0	intronic	0.208	5	5	15	1	1	1
8:10267540:A:C	rs9650651	8	10267540	C	A	0.3638	2.28383e-07	0.820894	rs1986972	179	.	MSRA	0	intronic	0.046	6	5	15	1	1	1
8:10268516:G:T	rs12156350	8	10268516	T	G	0.3966	2.94172e-06	0.725373	rs1986972	179	.	MSRA	0	intronic	4.088	3a	2	15	1	1	1
8:10268805:A:G	rs1986972	8	10268805	G	A	0.3141	4.4e-09	1	rs1986972	179	.	MSRA	0	intronic	0.078	1f	2	15	1	1	1
8:10269405:C:CG	rs35220360	8	10269405	CG	C	0.2893	NA	0.848123	rs1986972	179	.	MSRA	0	intronic	0.104	NA	5	15	1	1	1
8:10273426:A:G	rs6601455	8	10273426	A	G	0.2833	8.41497e-05	0.695923	rs1986972	179	.	MSRA	0	intronic	0.651	5	5	15	1	1	1
8:10274578:C:T	rs13258627	8	10274578	T	C	0.2833	9.05627e-05	0.695923	rs1986972	179	.	MSRA	0	intronic	4.904	5	5	15	1	1	1
8:10277269:C:T	rs35112858	8	10277269	C	T	0.2634	1.39461e-05	0.713203	rs1986972	179	.	MSRA	0	intronic	0.428	3a	2	15	1	1	1
8:10277494:C:T	rs17767186	8	10277494	C	T	0.2664	2.08284e-05	0.706871	rs1986972	179	.	MSRA	0	intronic	0.071	1f	2	15	1	1	1
8:10277982:A:G	rs35338507	8	10277982	G	A	0.2674	1.56641e-05	0.702176	rs1986972	179	.	MSRA	0	intronic	1.226	5	5	15	1	1	1
8:13948496:C:T	rs13250137	8	13948496	C	T	0.4742	4.908e-08	0.606638	rs13253386	180	.	SGCZ	0	intronic	1.95	7	9	15	1	0	0
8:13950425:C:CA	rs34509628	8	13950425	C	CA	0.4841	NA	0.651095	rs13253386	180	.	SGCZ	0	intronic	2.293	NA	9	15	1	0	0
8:13951959:C:T	rs13263748	8	13951959	C	T	0.4692	2.49381e-09	0.655697	rs13253386	180	.	SGCZ	0	intronic	0.256	7	9	15	1	1	0
8:13952079:A:T	rs6994825	8	13952079	T	A	0.4354	NA	0.663865	rs7010173	180	.	SGCZ	0	intronic	2.647	7	9	15	1	0	0
8:13953663:G:T	rs13280472	8	13953663	G	T	0.4523	9.60051e-11	0.743054	rs13253386	180	.	SGCZ	0	intronic	0.027	6	9	15	1	0	0
8:13954434:G:T	rs117525471	8	13954434	T	G	0.171	6.23492e-07	0.801416	rs61594930	180	.	SGCZ	0	intronic	2.79	7	15	15	1	0	0
8:13955788:A:G	rs12155874	8	13955788	A	G	0.4821	4.42854e-11	0.729594	rs13253386	180	.	SGCZ	0	intronic	11.22	6	9	15	1	1	0
8:13955898:G:T	rs12156096	8	13955898	G	T	0.4632	1.72382e-12	0.799343	rs13253386	180	.	SGCZ	0	intronic	1.459	6	9	15	1	0	0
8:13956109:A:G	rs1478039	8	13956109	G	A	0.166	2.93242e-07	0.802129	rs61594930	180	.	SGCZ	0	intronic	2.401	7	9	15	1	0	0
8:13956440:C:T	rs7814720	8	13956440	T	C	0.166	4.46036e-07	0.802129	rs61594930	180	.	SGCZ	0	intronic	4.056	7	9	15	1	0	0
8:13957072:A:G	rs13251453	8	13957072	A	G	0.4851	1.98189e-11	0.74746	rs13253386	180	.	SGCZ	0	intronic	0.114	7	9	15	1	1	0
8:13957448:A:ACATTTCATCCAT	rs147644809	8	13957448	A	ACATTTCATCCAT	0.4871	NA	0.660053	rs13253386	180	.	SGCZ	0	intronic	9.935	NA	9	15	1	0	0
8:13957930:A:G	rs17118626	8	13957930	A	G	0.168	2.23926e-07	0.830856	rs61594930	180	.	SGCZ	0	intronic	2.366	7	9	15	1	0	0
8:13957985:C:G	rs13250996	8	13957985	G	C	0.4742	NA	0.704161	rs13253386	180	.	SGCZ	0	intronic	0.503	7	9	15	1	1	0
8:13958049:G:T	rs117782119	8	13958049	T	G	0.167	2.85791e-07	0.836551	rs61594930	180	.	SGCZ	0	intronic	1.431	6	9	15	1	0	0
8:13958089:A:AAAT	rs201867989	8	13958089	AAAT	A	0.162	NA	0.825199	rs61594930	180	.	SGCZ	0	intronic	1.452	NA	9	15	1	0	0
8:13958096:A:G	rs13261628	8	13958096	A	G	0.4742	NA	0.704161	rs13253386	180	.	SGCZ	0	intronic	2.111	6	9	15	1	0	0
8:13958232:A:G	rs10104339	8	13958232	G	A	0.4553	1.14117e-10	0.779973	rs13253386	180	.	SGCZ	0	intronic	4.528	5	9	15	1	0	0
8:13958720:C:G	rs7007582	8	13958720	C	G	0.4771	NA	0.695712	rs13253386	180	.	SGCZ	0	intronic	1.31	6	9	15	1	1	0
8:13958882:A:C	rs77702289	8	13958882	C	A	0.167	1.4644e-07	0.836551	rs61594930	180	.	SGCZ	0	intronic	0.873	5	9	15	1	0	0
8:13961133:G:T	rs10503484	8	13961133	G	T	0.4463	7.4972e-13	0.828799	rs13253386	180	.	SGCZ	0	intronic	0.7	7	1	15	1	1	0
8:13961884:C:T	rs13248520	8	13961884	T	C	0.4642	3.54824e-11	0.779819	rs13253386	180	.	SGCZ	0	intronic	0.891	6	15	15	1	0	0
8:13963152:C:T	rs13266182	8	13963152	T	C	0.4732	1.17893e-12	0.833416	rs13253386	180	.	SGCZ	0	intronic	7.992	7	9	15	1	1	0
8:13963277:A:G	rs2220204	8	13963277	G	A	0.4404	9.35311e-13	0.775411	rs7010173	180	.	SGCZ	0	intronic	4.766	NA	9	15	1	0	0
8:13963396:C:T	rs1382149	8	13963396	C	T	0.175	6.89678e-06	0.75585	rs61594930	180	.	SGCZ	0	intronic	2.125	7	9	15	1	0	0
8:13963976:T:TAATA	rs138177765	8	13963976	TAATA	T	0.1491	NA	0.921345	rs61594930	180	.	SGCZ	0	intronic	0.598	NA	9	15	1	0	0
8:13964043:A:G	rs17118658	8	13964043	G	A	0.1491	2.88944e-07	0.921345	rs61594930	180	.	SGCZ	0	intronic	9.964	7	9	15	1	0	0
8:13964409:G:T	rs60981805	8	13964409	G	T	0.1501	7.67387e-08	0.914529	rs61594930	180	.	SGCZ	0	intronic	0.558	7	9	15	1	0	0
8:13964638:G:T	rs150094203	8	13964638	T	G	0.164	7.44463e-08	0.839622	rs61594930	180	.	SGCZ	0	intronic	1.766	7	9	15	1	0	0
8:13964665:A:C	rs55853834	8	13964665	A	C	0.175	5.9672e-06	0.777469	rs61594930	180	.	SGCZ	0	intronic	1.366	7	9	15	1	0	0
8:13966251:A:T	rs9643971	8	13966251	T	A	0.4533	NA	0.794029	rs13253386	180	.	SGCZ	0	intronic	0.11	7	9	15	1	0	0
8:13966499:C:T	rs61594930	8	13966499	T	C	0.1461	4.25467e-08	1	rs61594930	180	.	SGCZ	0	intronic	1.154	6	9	15	1	0	0
8:13967618:A:G	rs9643972	8	13967618	G	A	0.4652	1.41812e-14	0.819844	rs13253386	180	.	SGCZ	0	intronic	1.542	7	9	15	1	0	0
8:13967792:A:C	rs11993263	8	13967792	C	A	0.1243	8.3761e-07	0.84761	rs61594930	180	.	SGCZ	0	intronic	0.191	6	9	15	1	0	0
8:13967918:G:T	rs9643911	8	13967918	T	G	0.4682	6.6628e-14	0.838282	rs13253386	180	.	SGCZ	0	intronic	1.984	6	9	15	1	1	0
8:13968464:A:G	rs58124124	8	13968464	G	A	0.1223	7.94619e-07	0.82016	rs61594930	180	.	SGCZ	0	intronic	1.8	7	9	15	1	0	0
8:13968563:A:AAAT	rs148692711	8	13968563	AAAT	A	0.3807	NA	0.883078	rs7010173	180	.	SGCZ	0	intronic	1.025	NA	9	15	1	0	0
8:13968594:T:TA	rs5889518	8	13968594	TA	T	0.3807	NA	0.87568	rs7010173	180	.	SGCZ	0	intronic	1.079	NA	9	15	1	0	0
8:13968732:C:T	rs12682628	8	13968732	T	C	0.3787	9.85692e-16	0.876566	rs7010173	180	.	SGCZ	0	intronic	4.615	6	9	15	1	0	0
8:13969304:C:T	rs7010173	8	13969304	C	T	0.4135	1.75272e-17	1	rs7010173	180	.	SGCZ	0	intronic	0.687	6	9	15	1	0	0
8:13969834:C:T	rs13275402	8	13969834	T	C	0.4702	1.98418e-13	0.831414	rs13253386	180	.	SGCZ	0	intronic	2.345	5	15	15	1	1	0
8:13969901:T:TAAAC	rs138913638	8	13969901	T	TAAAC	0.1412	NA	0.728181	rs61594930	180	.	SGCZ	0	intronic	0.493	NA	15	15	1	0	0
8:13971081:C:T	rs13257715	8	13971081	T	C	0.4702	NA	0.831414	rs13253386	180	.	SGCZ	0	intronic	5.827	6	9	15	1	1	0
8:13971118:C:G	rs73520378	8	13971118	C	G	0.1421	5.46685e-07	0.736228	rs61594930	180	.	SGCZ	0	intronic	4.338	7	9	15	1	0	0
8:13971646:C:T	rs13259591	8	13971646	T	C	0.4165	5.69389e-09	0.660557	rs13253386	180	.	SGCZ	0	intronic	2.065	5	5	15	1	0	0
8:13971870:A:G	rs13252664	8	13971870	A	G	0.4692	3.38278e-13	0.834826	rs13253386	180	.	SGCZ	0	intronic	3.35	5	5	15	1	1	0
8:13972220:A:G	rs59398265	8	13972220	G	A	0.1421	4.43989e-07	0.736228	rs61594930	180	.	SGCZ	0	intronic	5.281	5	5	15	1	0	0
8:13972995:A:G	rs73520383	8	13972995	A	G	0.1421	3.26856e-07	0.736228	rs61594930	180	.	SGCZ	0	intronic	5.382	7	15	15	1	0	0
8:13973660:A:G	rs55709146	8	13973660	G	A	0.1421	5.23627e-07	0.736228	rs61594930	180	.	SGCZ	0	intronic	0.791	7	15	15	1	0	0
8:13974916:T:TCTGTGTGTG	rs148082569	8	13974916	TCTGTGTGTG	T	0.1471	NA	0.666944	rs61594930	180	.	SGCZ	0	intronic	0.561	NA	15	15	1	0	0
8:13975092:C:T	rs17211024	8	13975092	T	C	0.4592	1.14501e-14	0.864619	rs13253386	180	.	SGCZ	0	intronic	0.76	6	15	15	1	1	0
8:13975160:A:G	rs202109898	8	13975160	G	A	0.1481	NA	0.673506	rs61594930	180	.	SGCZ	0	intronic	2.052	6	15	15	1	0	0
8:13975315:C:T	rs112884179	8	13975315	T	C	0.1481	NA	0.673506	rs61594930	180	.	SGCZ	0	intronic	1.572	6	9	15	1	0	0
8:13975879:C:T	rs141176150	8	13975879	T	C	0.4612	NA	0.871904	rs13253386	180	.	SGCZ	0	intronic	0.924	7	9	15	1	1	0
8:13975888:A:G	rs147160645	8	13975888	G	A	0.4612	NA	0.871904	rs13253386	180	.	SGCZ	0	intronic	0.523	7	9	15	1	1	0
8:13976414:C:T	rs56311607	8	13976414	C	T	0.1471	3.35893e-07	0.666944	rs61594930	180	.	SGCZ	0	intronic	0.83	6	9	15	1	0	0
8:13976914:A:T	rs73520393	8	13976914	A	T	0.1501	2.1058e-06	0.650076	rs61594930	180	.	SGCZ	0	intronic	2.042	7	9	15	1	0	0
8:13977429:C:T	rs77924777	8	13977429	T	C	0.1511	1.33428e-06	0.656621	rs61594930	180	.	SGCZ	0	intronic	2.232	7	9	15	1	0	0
8:13977892:G:T	rs73520399	8	13977892	G	T	0.1481	3.95785e-07	0.673506	rs61594930	180	.	SGCZ	0	intronic	3.157	7	9	15	1	0	0
8:13978050:C:T	rs73520400	8	13978050	T	C	0.1481	3.48365e-07	0.673506	rs61594930	180	.	SGCZ	0	intronic	5.048	6	9	15	1	0	0
8:13978139:A:G	rs13249760	8	13978139	A	G	0.4612	1.80108e-13	0.871904	rs13253386	180	.	SGCZ	0	intronic	9.383	6	9	15	1	1	0
8:13978450:A:G	rs73522403	8	13978450	A	G	0.1481	4.03709e-07	0.673506	rs61594930	180	.	SGCZ	0	intronic	1.157	7	9	15	1	0	0
8:13978641:C:T	rs73665765	8	13978641	C	T	0.1481	3.90155e-07	0.673506	rs61594930	180	.	SGCZ	0	intronic	1.802	7	9	15	1	0	0
8:13978644:A:G	rs13248079	8	13978644	G	A	0.4483	1.54943e-13	0.851775	rs13253386	180	.	SGCZ	0	intronic	1.012	7	9	15	1	1	0
8:13979289:C:T	rs17118702	8	13979289	C	T	0.1471	6.17413e-07	0.666944	rs61594930	180	.	SGCZ	0	intronic	0.707	6	9	15	1	0	0
8:13979844:A:C	rs34389480	8	13979844	C	A	0.4493	2.84755e-15	0.8687	rs13253386	180	.	SGCZ	0	intronic	1.916	6	9	15	1	1	0
8:13979875:A:C	rs17276956	8	13979875	A	C	0.4652	3.89684e-15	0.92443	rs13253386	180	.	SGCZ	0	intronic	1.679	6	9	15	1	1	0
8:13980338:T:TATC	rs10658484	8	13980338	TATC	T	0.4453	NA	0.826847	rs13253386	180	.	SGCZ	0	intronic	9.155	NA	9	15	1	1	0
8:13980364:A:G	rs34078873	8	13980364	A	G	0.4433	NA	0.835504	rs13253386	180	.	SGCZ	0	intronic	3.77	6	9	15	1	1	0
8:13980629:A:C	rs17118706	8	13980629	A	C	0.1511	2.00288e-06	0.646677	rs61594930	180	.	SGCZ	0	intronic	5.149	7	5	15	1	0	0
8:13980791:A:G	rs73522414	8	13980791	A	G	0.1521	1.01244e-06	0.63915	rs61594930	180	.	SGCZ	0	intronic	0.683	6	5	15	1	0	0
8:13980977:C:T	rs73522417	8	13980977	T	C	0.1511	1.01272e-06	0.644582	rs61594930	180	.	SGCZ	0	intronic	3.92	7	5	15	1	0	0
8:13981100:G:T	rs12675733	8	13981100	T	G	0.1511	7.95809e-07	0.644582	rs61594930	180	.	SGCZ	0	intronic	0.038	7	5	15	1	0	0
8:13981154:C:G	rs12681431	8	13981154	C	G	0.1511	1.01587e-06	0.644582	rs61594930	180	.	SGCZ	0	intronic	2.332	7	5	15	1	0	0
8:13981490:C:T	rs13270757	8	13981490	T	C	0.4761	9.94603e-16	0.965057	rs13253386	180	.	SGCZ	0	intronic	1.399	6	5	15	1	1	0
8:13982104:G:T	rs4492379	8	13982104	T	G	0.4712	9.64953e-16	0.946489	rs13253386	180	.	SGCZ	0	intronic	11.53	6	5	15	1	1	0
8:13982718:C:T	rs73522423	8	13982718	T	C	0.1511	9.44602e-07	0.644582	rs61594930	180	.	SGCZ	0	intronic	1.981	7	8	15	1	0	0
8:13982828:C:T	rs73522424	8	13982828	T	C	0.1521	1.10483e-06	0.63915	rs61594930	180	.	SGCZ	0	intronic	1.595	7	9	15	1	0	0
8:13983024:A:AAAG	rs200003594	8	13983024	AAAG	A	0.1521	NA	0.641289	rs61594930	180	.	SGCZ	0	intronic	0.457	NA	9	15	1	0	0
8:13983347:A:G	rs56121790	8	13983347	A	G	0.1491	1.08796e-07	0.655633	rs61594930	180	.	SGCZ	0	intronic	2.445	6	9	15	1	0	0
8:13984185:A:T	rs60146348	8	13984185	T	A	0.1481	1.68555e-07	0.649118	rs61594930	180	.	SGCZ	0	intronic	2.818	6	9	15	1	0	0
8:13984592:C:T	rs13265667	8	13984592	T	C	0.1531	8.23273e-07	0.635962	rs61594930	180	.	SGCZ	0	intronic	11.67	7	9	15	1	0	0
8:13984987:C:T	rs1824743	8	13984987	C	T	0.1481	1.46258e-07	0.661256	rs61594930	180	.	SGCZ	0	intronic	1.33	NA	9	15	1	0	0
8:13985457:C:G	rs11993274	8	13985457	G	C	0.1481	1.6934e-07	0.65115	rs61594930	180	.	SGCZ	0	intronic	0.061	7	9	15	1	0	0
8:13987214:A:C	rs36067918	8	13987214	A	C	0.4831	2.64214e-15	0.961343	rs13253386	180	.	SGCZ	0	intronic	9.654	6	9	15	1	1	0
8:13987800:G:GA	rs140894776	8	13987800	G	GA	0.1541	NA	0.616745	rs61594930	180	.	SGCZ	0	intronic	9.673	NA	9	15	1	0	0
8:13987862:A:ATATAT	rs140568657	8	13987862	ATATAT	A	0.1461	NA	0.648248	rs61594930	180	.	SGCZ	0	intronic	8.788	NA	1	15	1	0	0
8:13987996:A:AC	rs71209014	8	13987996	A	AC	0.4831	NA	0.961482	rs13253386	180	.	SGCZ	0	intronic	2.447	NA	1	15	1	0	0
8:13989106:G:T	rs73522453	8	13989106	G	T	0.1372	2.22541e-07	0.601092	rs61594930	180	.	SGCZ	0	intronic	1.073	7	9	15	1	0	0
8:13989489:A:G	rs12675921	8	13989489	G	A	0.1372	2.20798e-07	0.601092	rs61594930	180	.	SGCZ	0	intronic	3.575	6	9	15	1	0	0
8:13992366:C:CTGTT	rs147341786	8	13992366	C	CTGTT	0.4761	NA	0.942443	rs13253386	180	.	SGCZ	0	intronic	0.809	NA	9	15	1	1	0
8:13992517:C:T	rs13269831	8	13992517	C	T	0.4543	3.83335e-13	0.865694	rs13253386	180	.	SGCZ	0	intronic	0.029	6	9	15	1	0	0
8:13992557:C:T	rs73522461	8	13992557	T	C	0.1491	2.60884e-07	0.657638	rs61594930	180	.	SGCZ	0	intronic	0.431	6	9	15	1	0	0
8:13992985:C:G	rs60431949	8	13992985	G	C	0.1412	6.00192e-07	0.604482	rs61594930	180	.	SGCZ	0	intronic	1.047	6	9	15	1	0	0
8:13993798:A:C	rs765493	8	13993798	C	A	0.4503	9.47843e-12	0.881182	rs13253386	180	.	SGCZ	0	intronic	1.644	NA	9	15	1	0	0
8:13994331:G:T	rs13251936	8	13994331	G	T	0.4543	1.14562e-11	0.864687	rs13253386	180	.	SGCZ	0	intronic	0.532	7	9	15	1	0	0
8:13994413:C:T	rs13254246	8	13994413	C	T	0.4553	1.72204e-11	0.867792	rs13253386	180	.	SGCZ	0	intronic	4.819	6	9	15	1	0	0
8:13994725:A:T	rs13263774	8	13994725	T	A	0.4781	NA	0.942183	rs13253386	180	.	SGCZ	0	intronic	2.144	7	9	15	1	1	0
8:13995358:A:C	rs139061782	8	13995358	A	C	0.4821	NA	0.965079	rs13253386	180	.	SGCZ	0	intronic	0.817	7	9	15	1	1	0
8:13996450:C:G	rs13272092	8	13996450	G	C	0.4821	NA	0.965	rs13253386	180	.	SGCZ	0	intronic	0.919	7	9	15	1	1	0
8:13998247:A:G	rs7819291	8	13998247	G	A	0.3837	NA	0.748044	rs7010173	180	.	SGCZ	0	intronic	9.426	7	9	15	1	0	0
8:14000634:A:T	rs13270472	8	14000634	T	A	0.4692	NA	0.962173	rs13253386	180	.	SGCZ	0	intronic	1.322	6	9	15	1	1	0
8:14002020:G:T	rs13253386	8	14002020	T	G	0.4791	4.14566e-16	1	rs13253386	180	.	SGCZ	0	intronic	3.567	6	9	15	1	1	0
8:14004388:A:T	rs78916489	8	14004388	A	T	0.4463	NA	0.861374	rs13253386	180	.	SGCZ	0	intronic	2.892	6	9	15	1	0	0
8:14004400:A:T	rs201371034	8	14004400	A	T	0.4175	NA	0.686886	rs7010173	180	.	SGCZ	0	intronic	2.784	6	9	15	1	0	0
8:14004405:A:T	rs200972306	8	14004405	T	A	0.4453	NA	0.623658	rs7010173	180	.	SGCZ	0	intronic	2.819	6	9	15	1	0	0
8:14004464:G:GA	rs75899034	8	14004464	GA	G	0.4503	NA	0.8821	rs13253386	180	.	SGCZ	0	intronic	0.387	NA	9	15	1	0	0
8:14004474:A:C	rs80323480	8	14004474	A	C	0.4523	NA	0.889157	rs13253386	180	.	SGCZ	0	intronic	1.055	6	9	15	1	0	0
8:14005290:A:T	rs13276610	8	14005290	A	T	0.4533	NA	0.877665	rs13253386	180	.	SGCZ	0	intronic	1.201	6	9	15	1	0	0
8:14009229:A:G	rs67022821	8	14009229	G	A	0.4742	8.64153e-14	0.904699	rs13253386	180	.	SGCZ	0	intronic	1.27	7	9	15	1	1	0
8:14009278:A:C	rs10105802	8	14009278	C	A	0.4861	7.17247e-15	0.950039	rs13253386	180	.	SGCZ	0	intronic	0.75	6	9	15	1	1	0
8:14009453:A:AT	rs34651488	8	14009453	A	AT	0.4732	NA	0.916125	rs13253386	180	.	SGCZ	0	intronic	4.88	NA	9	15	1	1	0
8:14011029:C:T	rs12548892	8	14011029	T	C	0.3897	4.58132e-17	0.789019	rs7010173	180	.	SGCZ	0	intronic	0.99	7	9	15	1	0	0
8:14012279:A:G	rs3888260	8	14012279	A	G	0.4245	3.97068e-13	0.685961	rs7010173	180	.	SGCZ	0	intronic	3.944	NA	7	15	1	0	0
8:14016058:G:T	rs13269652	8	14016058	T	G	0.4672	5.56426e-14	0.887505	rs13253386	180	.	SGCZ	0	intronic	6.109	5	9	15	1	1	0
8:14022962:C:T	rs2290968	8	14022962	T	C	0.4493	1.23238e-10	0.828937	rs13253386	180	.	SGCZ	0	intronic	0.222	NA	9	15	1	0	0
8:14023668:C:T	rs13253277	8	14023668	T	C	0.4712	7.3689e-14	0.909552	rs13253386	180	.	SGCZ	0	intronic	2.842	7	9	15	1	0	0
8:14024264:A:C	rs1382141	8	14024264	C	A	0.4831	7.72116e-14	0.915519	rs13253386	180	.	SGCZ	0	intronic	1.984	NA	9	15	1	0	0
8:14025149:C:T	rs1478026	8	14025149	C	T	0.4503	7.45053e-08	0.771334	rs13253386	180	.	SGCZ	0	intronic	0.6	7	9	15	1	0	0
8:14025722:A:G	rs7839595	8	14025722	A	G	0.4195	0.000159467	0.619172	rs13253386	180	.	SGCZ	0	intronic	3.152	6	9	15	1	1	0
8:14025775:A:G	rs6989768	8	14025775	G	A	0.4563	1.01139e-05	0.650303	rs13253386	180	.	SGCZ	0	intronic	3.381	7	9	15	1	0	0
8:20909162:G:GT	rs35560467	8	20909162	GT	G	0.2356	NA	0.688992	rs1473634	181	.	RP11-421P23.2	22592	intergenic	3.087	NA	5	15	0	0	0
8:20909246:A:AT	rs142835544	8	20909246	AT	A	0.1799	NA	0.655217	rs1473634	181	.	RP11-421P23.2	22676	intergenic	1.429	NA	5	15	0	0	0
8:20909246:AT:ATT	rs574379631	8	20909246	AT	ATT	0.2366	NA	0.655217	rs1473634	181	.	RP11-421P23.2	22676	NA	NA	NA	5	15	0	0	0
8:20909740:C:T	rs1879574	8	20909740	C	T	0.2336	4.7859e-09	0.675071	rs1473634	181	.	RP11-421P23.2	23170	intergenic	0.314	5	5	15	0	0	0
8:20910400:A:G	rs55701913	8	20910400	G	A	0.2316	8.97985e-09	0.668334	rs1473634	181	.	RP11-421P23.2	23830	intergenic	3.098	7	5	15	0	0	0
8:20912874:A:T	rs4961398	8	20912874	T	A	0.2952	1.09867e-10	0.964604	rs1473634	181	.	RP11-421P23.2	26304	intergenic	8.198	7	5	15	0	0	0
8:20915316:A:G	rs1473634	8	20915316	A	G	0.2992	4.55067e-11	1	rs1473634	181	.	RP11-421P23.2	28746	intergenic	3.006	NA	5	15	0	0	0
8:20915540:A:T	rs1554461	8	20915540	T	A	0.2475	9.46662e-09	0.779044	rs1473634	181	.	RP11-421P23.2	28970	intergenic	2.841	7	5	15	0	0	0
8:33551744:C:T	rs28660695	8	33551744	C	T	0.1074	1.14225e-07	0.703226	rs16881274	182	.	RP11-317N12.1	0	ncRNA_intronic	0.482	5	5	15	0	1	0
8:33564962:C:T	rs77894937	8	33564962	C	T	0.08151	4.05522e-07	0.603658	rs16881274	182	.	RP11-317N12.1	0	ncRNA_intronic	7.577	7	7	15	0	1	0
8:33566366:C:T	rs75292817	8	33566366	T	C	0.08052	5.43814e-07	0.612873	rs16881274	182	.	RP11-317N12.1	0	ncRNA_intronic	13.72	5	9	15	0	1	0
8:33600806:G:T	rs16881180	8	33600806	G	T	0.1054	7.66444e-08	0.737697	rs16881274	182	.	RP11-317N12.1	0	ncRNA_intronic	0.999	5	9	15	0	1	0
8:33602351:C:T	rs7820014	8	33602351	T	C	0.09145	7.34411e-08	0.796874	rs16881274	182	.	RP11-317N12.1	0	ncRNA_intronic	3.793	6	9	15	0	1	0
8:33604120:G:T	rs139253412	8	33604120	T	G	0.03479	1.63854e-08	0.602001	rs79445414	182	.	RP11-317N12.1	0	ncRNA_intronic	3.825	6	9	15	0	1	0
8:33608987:A:G	rs117474461	8	33608987	A	G	0.09145	3.03315e-08	0.796874	rs16881274	182	.	RP11-317N12.1	0	ncRNA_intronic	8.974	7	14	15	0	1	0
8:33650694:T:TAGAG	rs146315103	8	33650694	TAGAG	T	0.09543	NA	0.823092	rs16881274	182	.	RP11-317N12.1	0	ncRNA_intronic	3.012	NA	7	15	0	0	1
8:33692141:C:T	rs78232819	8	33692141	T	C	0.05467	5.65856e-10	0.906613	rs79445414	182	.	RP11-317N12.1	0	ncRNA_intronic	7.216	6	9	15	0	1	1
8:33693634:A:C	rs77922873	8	33693634	C	A	0.09046	2.11739e-08	0.964723	rs16881274	182	.	RP11-317N12.1	0	ncRNA_intronic	0.695	6	9	15	0	1	1
8:33713382:C:T	rs16881274	8	33713382	T	C	0.09344	1.79475e-09	1	rs16881274	182	.	RP11-317N12.1	0	ncRNA_intronic	5.722	7	7	15	0	1	1
8:33734709:C:T	rs138811059	8	33734709	C	T	0.09046	2.351e-09	0.964723	rs16881274	182	.	RP11-317N12.1	0	ncRNA_intronic	4.782	6	9	15	0	1	1
8:33776780:A:T	rs10093647	8	33776780	A	T	0.09344	3.37168e-09	0.930201	rs16881274	182	.	RP11-317N12.1	0	ncRNA_intronic	2.524	6	9	15	0	1	0
8:33778155:A:G	rs57205009	8	33778155	G	A	0.09344	3.45064e-09	0.930201	rs16881274	182	.	RP11-317N12.1	0	ncRNA_intronic	7.016	7	9	15	0	1	0
8:33778817:C:T	rs73673622	8	33778817	T	C	0.09344	4.06511e-09	0.930201	rs16881274	182	.	RP11-317N12.1	0	ncRNA_intronic	2.353	7	9	15	0	1	0
8:33779052:A:T	rs59630847	8	33779052	T	A	0.09344	3.7245e-09	0.930201	rs16881274	182	.	RP11-317N12.1	0	ncRNA_intronic	6.777	6	9	15	0	1	0
8:33780272:C:T	rs9656768	8	33780272	T	C	0.09344	3.72136e-09	0.930201	rs16881274	182	.	RP11-317N12.1	0	ncRNA_intronic	10.04	4	9	15	0	1	0
8:33782470:T:TC	rs139383065	8	33782470	TC	T	0.09245	NA	0.94148	rs16881274	182	.	RP11-317N12.1	0	ncRNA_intronic	0.567	NA	9	15	0	0	0
8:33782597:A:G	rs13439163	8	33782597	A	G	0.09245	3.44684e-09	0.94148	rs16881274	182	.	RP11-317N12.1	0	ncRNA_intronic	2.736	7	9	15	0	1	0
8:33784789:A:T	rs10283374	8	33784789	A	T	0.1272	NA	0.669592	rs16881274	182	.	RP11-317N12.1	0	ncRNA_intronic	0.119	6	5	15	0	0	0
8:33784790:A:T	rs10283375	8	33784790	A	T	0.09245	NA	0.94148	rs16881274	182	.	RP11-317N12.1	0	ncRNA_intronic	0.087	6	5	15	0	1	0
8:33784925:C:G	rs10283031	8	33784925	G	C	0.09245	3.15571e-09	0.94148	rs16881274	182	.	RP11-317N12.1	0	ncRNA_intronic	0.452	6	5	15	0	1	0
8:33785348:C:T	rs10101886	8	33785348	C	T	0.09245	2.88701e-09	0.94148	rs16881274	182	.	RP11-317N12.1	0	ncRNA_intronic	0.12	7	5	15	0	1	0
8:33785361:A:C	rs10101889	8	33785361	C	A	0.09245	2.89979e-09	0.94148	rs16881274	182	.	RP11-317N12.1	0	ncRNA_intronic	9.829	6	5	15	0	1	0
8:33785594:A:G	rs115883469	8	33785594	G	A	0.09245	3.16282e-09	0.94148	rs16881274	182	.	RP11-317N12.1	0	ncRNA_intronic	1.859	6	5	15	0	1	0
8:33785765:C:T	rs78075154	8	33785765	T	C	0.09245	3.12587e-09	0.94148	rs16881274	182	.	RP11-317N12.1	0	ncRNA_intronic	7.159	6	5	15	0	1	0
8:33786395:C:T	rs59713267	8	33786395	C	T	0.09245	3.11968e-09	0.94148	rs16881274	182	.	RP11-317N12.1	0	ncRNA_intronic	1.468	7	5	15	0	1	0
8:33786496:A:G	rs59082705	8	33786496	A	G	0.09344	3.30664e-09	0.930201	rs16881274	182	.	RP11-317N12.1	0	ncRNA_intronic	0.267	6	5	15	0	1	0
8:33787576:A:C	rs59210409	8	33787576	C	A	0.09245	3.38312e-09	0.94148	rs16881274	182	.	RP11-317N12.1	0	ncRNA_intronic	0.035	7	5	15	0	1	0
8:33788511:C:T	rs75051383	8	33788511	C	T	0.09245	3.47658e-09	0.94148	rs16881274	182	.	RP11-317N12.1	0	ncRNA_intronic	2.782	7	5	15	0	1	0
8:33788854:G:T	rs74724602	8	33788854	G	T	0.09245	3.12592e-09	0.94148	rs16881274	182	.	RP11-317N12.1	0	ncRNA_intronic	12.8	7	5	15	0	1	0
8:33788941:G:T	rs73673624	8	33788941	T	G	0.09245	3.88199e-09	0.94148	rs16881274	182	.	RP11-317N12.1	0	ncRNA_intronic	2.635	6	5	15	0	1	0
8:33789313:T:TAA	rs368646319	8	33789313	TAA	T	0.09344	NA	0.930201	rs16881274	182	.	RP11-317N12.1	0	ncRNA_intronic	3.714	NA	5	15	0	0	0
8:33789362:C:T	rs60426942	8	33789362	T	C	0.09245	3.41275e-09	0.94148	rs16881274	182	.	RP11-317N12.1	0	ncRNA_intronic	6.466	7	5	15	0	1	0
8:33790200:C:G	rs78267637	8	33790200	C	G	0.04771	2.30373e-10	0.921676	rs79445414	182	.	RP11-317N12.1	0	ncRNA_intronic	0.143	6	5	15	0	1	1
8:33790794:G:T	rs57612364	8	33790794	T	G	0.09245	3.26433e-09	0.94148	rs16881274	182	.	RP11-317N12.1	0	ncRNA_intronic	0.774	7	5	15	0	1	1
8:33791549:C:T	rs73673625	8	33791549	T	C	0.09245	3.34211e-09	0.94148	rs16881274	182	.	RP11-317N12.1	0	ncRNA_intronic	0.538	6	5	15	0	1	1
8:33793289:C:G	rs73673626	8	33793289	G	C	0.1103	2.02452e-07	0.77444	rs16881274	182	.	RP11-317N12.1	0	ncRNA_intronic	11.39	7	5	15	0	1	1
8:33799776:A:G	rs10102281	8	33799776	A	G	0.16	6.85302e-09	1	rs10107220	182	.	RP11-317N12.1	0	ncRNA_intronic	0.194	6	5	15	0	0	1
8:33803352:C:T	rs10103180	8	33803352	C	T	0.161	6.18528e-09	0.992784	rs10107220	182	.	RP11-317N12.1	0	ncRNA_intronic	1.921	7	5	15	0	0	0
8:33804934:A:G	rs28403947	8	33804934	G	A	0.1103	1.93891e-07	0.77444	rs16881274	182	.	RP11-317N12.1	0	ncRNA_intronic	6.476	6	5	15	0	1	0
8:33805652:C:T	rs60429702	8	33805652	T	C	0.1103	2.05603e-07	0.77444	rs16881274	182	.	RP11-317N12.1	0	ncRNA_intronic	4.162	7	5	15	0	1	0
8:33805795:A:G	rs7464998	8	33805795	G	A	0.16	4.24369e-09	1	rs10107220	182	.	RP11-317N12.1	0	ncRNA_intronic	2.353	7	5	15	0	0	0
8:33806910:A:G	rs11780927	8	33806910	G	A	0.16	4.08078e-09	1	rs10107220	182	.	RP11-317N12.1	00:00:00	ncRNA_intronic	0.808	7	5	9	0	0	0
8:33807951:A:C	rs10091740	8	33807951	C	A	0.1103	1.7145e-07	0.77444	rs16881274	182	.	RP11-317N12.1	00:00:00	ncRNA_intronic	6.521	6	9	9	0	1	0
8:33809827:A:ATT	rs566297427	8	33809827	A	ATT	0.1103	NA	0.77444	rs16881274	182	.	RP11-317N12.1	00:00:00	ncRNA_intronic	1.65	NA	9	15	0	0	0
8:33810502:A:C	rs9297215	8	33810502	A	C	0.1113	1.50397e-07	0.766506	rs16881274	182	.	RP11-317N12.1	00:00:00	ncRNA_intronic	6.777	7	9	15	0	1	0
8:33815959:A:G	8:33815959:A:G	8	33815959	G	A	0.02883	NA	0.766506	rs16881274	182	.	RP11-317N12.1	00:00:00	ncRNA_intronic	6.04	7	9	15	0	0	0
8:33815959:C:G	8:33815959:C:G	8	33815959	G	C	0.1113	NA	0.766506	rs16881274	182	.	RP11-317N12.1	00:00:00	NA	5.183	NA	9	15	0	1	0
8:33818749:A:G	rs10113129	8	33818749	G	A	0.1103	1.73846e-07	0.77444	rs16881274	182	.	RP11-317N12.1	00:00:00	ncRNA_intronic	2.025	6	9	15	0	1	0
8:33821045:C:G	rs112009957	8	33821045	G	C	0.1093	NA	0.782504	rs16881274	182	.	RP11-317N12.1	00:00:00	ncRNA_intronic	1.473	6	15	15	0	1	0
8:33821354:C:T	rs57916788	8	33821354	T	C	0.1113	NA	0.766506	rs16881274	182	.	RP11-317N12.1	00:00:00	ncRNA_intronic	1.133	6	15	15	0	0	0
8:33821858:A:G	rs58165913	8	33821858	G	A	0.1123	NA	0.758699	rs16881274	182	.	RP11-317N12.1	00:00:00	ncRNA_intronic	0.693	7	9	15	0	0	0
8:33822731:G:T	rs76633312	8	33822731	T	G	0.16	4.93706e-09	1	rs10107220	182	.	RP11-317N12.1	00:00:00	ncRNA_intronic	4.762	7	9	15	0	0	0
8:33823694:A:G	rs10111924	8	33823694	G	A	0.1113	1.48514e-07	0.766506	rs16881274	182	.	RP11-317N12.1	00:00:00	ncRNA_intronic	1.502	7	9	15	0	1	0
8:33824611:G:GA	rs199928394	8	33824611	GA	G	0.1103	NA	0.77444	rs16881274	182	.	RP11-317N12.1	00:00:00	ncRNA_intronic	0.593	NA	9	15	0	0	0
8:33825418:A:G	rs10091524	8	33825418	G	A	0.1103	1.45458e-07	0.77444	rs16881274	182	.	RP11-317N12.1	00:00:00	ncRNA_intronic	0.088	7	9	15	0	1	0
8:33825663:A:G	rs10107220	8	33825663	A	G	0.16	3.43559e-09	1	rs10107220	182	.	RP11-317N12.1	00:00:00	ncRNA_intronic	3.535	7	9	15	0	0	0
8:33826585:A:G	rs10095797	8	33826585	G	A	0.1113	1.88606e-07	0.770221	rs16881274	182	.	RP11-317N12.1	00:00:00	ncRNA_intronic	0.116	7	9	15	0	1	0
8:33829906:C:T	rs10087815	8	33829906	C	T	0.1103	1.26594e-07	0.77444	rs16881274	182	.	RP11-317N12.1	00:00:00	ncRNA_intronic	0.578	5	9	15	0	1	0
8:33832072:G:GAATCTAAAA	rs144087261	8	33832072	GAATCTAAAA	G	0.1113	NA	0.751337	rs16881274	182	.	RP11-317N12.1:RP1-273G13.3	00:00:00	ncRNA_intronic	2.615	NA	9	15	0	0	0
8:33835380:C:G	rs71513703	8	33835380	G	C	0.16	4.92114e-09	1	rs10107220	182	.	RP11-317N12.1:RP1-273G13.3	00:00:00	ncRNA_intronic	4.51	6	9	15	0	0	0
8:33836793:T:TG	rs57668253	8	33836793	TG	T	0.1103	NA	0.77444	rs16881274	182	.	RP11-317N12.1:RP1-273G13.3	00:00:00	ncRNA_intronic	1.548	NA	9	15	0	0	0
8:33839744:C:T	rs28558954	8	33839744	C	T	0.16	7.64952e-09	1	rs10107220	182	.	RP11-317N12.1:RP1-273G13.3	00:00:00	ncRNA_intronic	1.541	7	9	15	0	0	0
8:33839750:A:G	rs74531266	8	33839750	G	A	0.07555	1.94682e-08	0.749392	rs16881274	182	.	RP11-317N12.1:RP1-273G13.3	00:00:00	ncRNA_intronic	7.604	7	9	15	0	1	0
8:33844628:A:G	rs34006060	8	33844628	G	A	0.2028	2.21638e-07	0.763067	rs10107220	182	.	RP11-317N12.1:RP1-273G13.3	00:00:00	ncRNA_intronic	2.084	6	9	15	0	1	1
8:33845519:A:G	rs10100966	8	33845519	G	A	0.1113	6.95479e-08	0.766506	rs16881274	182	.	RP11-317N12.1:RP1-273G13.3	00:00:00	ncRNA_intronic	4.123	5	9	15	0	1	1
8:33848650:A:G	rs4739564	8	33848650	G	A	0.2078	9.25033e-08	0.740486	rs10107220	182	.	RP11-317N12.1:RP1-273G13.3	00:00:00	ncRNA_intronic	7.067	5	5	15	0	0	1
8:33849443:C:G	rs7461792	8	33849443	C	G	0.2028	1.86558e-07	0.763067	rs10107220	182	.	RP11-317N12.1:RP1-273G13.3	00:00:00	ncRNA_intronic	1.39	6	9	15	0	1	1
8:33853868:A:G	rs7465297	8	33853868	G	A	0.2078	1.20361e-07	0.740486	rs10107220	182	.	RP11-317N12.1:RP1-273G13.3	00:00:00	ncRNA_intronic	8.676	7	9	15	0	0	1
8:33857110:C:T	rs10086413	8	33857110	T	C	0.2078	NA	0.740486	rs10107220	182	.	RP11-317N12.1:RP1-273G13.3	00:00:00	ncRNA_intronic	2.354	7	9	15	0	0	1
8:33858324:C:G	rs57686816	8	33858324	C	G	0.1103	8.71269e-08	0.77444	rs16881274	182	.	RP11-317N12.1:RP1-273G13.3	00:00:00	ncRNA_intronic	0.634	6	9	15	0	1	1
8:33861823:C:T	rs79496481	8	33861823	C	T	0.1103	7.95753e-08	0.77444	rs16881274	182	.	RP11-317N12.1:RP1-273G13.3	00:00:00	ncRNA_intronic	2.567	6	9	15	0	1	1
8:33862069:A:G	rs7823476	8	33862069	A	G	0.2078	NA	0.740486	rs10107220	182	.	RP11-317N12.1:RP1-273G13.3	00:00:00	ncRNA_intronic	11.98	7	9	15	0	0	1
8:33862112:A:G	rs78956699	8	33862112	G	A	0.1103	1.09392e-07	0.77444	rs16881274	182	.	RP11-317N12.1:RP1-273G13.3	00:00:00	ncRNA_intronic	1.877	7	9	15	0	1	1
8:33863561:C:T	rs79445414	8	33863561	T	C	0.05169	4.01758e-11	1	rs79445414	182	.	RP11-317N12.1:RP1-273G13.3	00:00:00	ncRNA_intronic	1.156	7	9	15	0	1	1
8:33863704:C:T	rs10503954	8	33863704	T	C	0.2028	1.8316e-07	0.763067	rs10107220	182	.	RP11-317N12.1:RP1-273G13.3	00:00:00	ncRNA_intronic	6.768	7	9	15	0	1	1
8:33865609:G:T	rs7462709	8	33865609	T	G	0.2038	7.1859e-07	0.758477	rs10107220	182	.	RP11-317N12.1:RP1-273G13.3	00:00:00	ncRNA_intronic	9.223	5	9	15	0	0	1
8:33866904:A:G	rs10086539	8	33866904	G	A	0.1083	6.035e-08	0.751962	rs16881274	182	.	RP11-317N12.1:RP1-273G13.3	00:00:00	ncRNA_intronic	9.437	5	9	15	0	1	1
8:33877270:A:G	rs7010954	8	33877270	G	A	0.1958	3.98938e-07	0.714645	rs10107220	182	.	RP11-317N12.1	00:00:00	ncRNA_intronic	1.457	7	9	15	0	1	1
8:33880319:C:T	rs7011293	8	33880319	C	T	0.2008	3.47209e-07	0.69223	rs10107220	182	.	RP11-317N12.1	00:00:00	ncRNA_intronic	2.857	6	5	15	0	0	0
8:33882395:A:C	rs6468214	8	33882395	C	A	0.1958	2.59126e-07	0.714645	rs10107220	182	.	RP11-317N12.1	00:00:00	ncRNA_intronic	3.813	6	5	15	0	1	0
8:33882623:A:G	rs6468216	8	33882623	A	G	0.1958	3.23957e-07	0.714645	rs10107220	182	.	RP11-317N12.1	00:00:00	ncRNA_intronic	3.964	5	5	15	0	1	0
8:33882931:A:G	rs57457971	8	33882931	G	A	0.1044	2.30974e-07	0.7652	rs16881274	182	.	RP11-317N12.1	00:00:00	ncRNA_intronic	4.931	5	5	15	0	1	0
8:33883697:A:C	rs4637823	8	33883697	A	C	0.1998	1.46287e-07	0.696638	rs10107220	182	.	RP11-317N12.1	00:00:00	ncRNA_intronic	2.963	6	5	15	0	0	0
8:33884254:C:T	rs10096563	8	33884254	C	T	0.1054	NA	0.741433	rs16881274	182	.	RP11-317N12.1	00:00:00	ncRNA_intronic	4.688	5	5	15	0	0	0
8:33886139:G:T	rs4395895	8	33886139	G	T	0.0825	NA	0.827424	rs16881274	182	.	RP11-317N12.1	00:00:00	ncRNA_intronic	16.66	NA	1	15	0	1	0
8:33890206:A:C	rs10110830	8	33890206	A	C	0.1074	3.41973e-07	0.721899	rs16881274	182	.	RP11-317N12.1	00:00:00	ncRNA_intronic	2.641	6	5	15	0	1	1
8:33893287:A:G	rs74773733	8	33893287	A	G	0.1074	3.87507e-07	0.721899	rs16881274	182	.	RP11-317N12.1	00:00:00	ncRNA_intronic	1.769	5	5	15	0	1	1
8:33894333:A:G	rs150000701	8	33894333	A	G	0.1968	NA	0.676576	rs10107220	182	.	RP11-317N12.1	00:00:00	ncRNA_intronic	3.286	6	5	15	0	0	1
8:33896448:C:T	rs12682471	8	33896448	T	C	0.1968	5.2424e-07	0.676576	rs10107220	182	.	RP11-317N12.1	00:00:00	ncRNA_exonic	3.99	5	2	15	0	1	1
8:33903153:A:G	rs57018102	8	33903153	A	G	0.1074	4.35437e-07	0.721899	rs16881274	182	.	RP11-317N12.1	1918-02-20	intergenic	0.625	5	7	15	0	1	0
8:33903527:A:G	rs10101367	8	33903527	G	A	0.1074	4.86517e-07	0.721899	rs16881274	182	.	RP11-317N12.1	1919-03-01	intergenic	9.232	3a	7	15	0	1	0
8:33904098:C:T	rs28560304	8	33904098	T	C	0.1074	4.98661e-07	0.721899	rs16881274	182	.	RP11-317N12.1	1920-09-22	intergenic	3.432	6	9	15	0	1	0
8:33905242:A:G	rs75095113	8	33905242	G	A	0.1093	5.79859e-07	0.70662	rs16881274	182	.	RP11-317N12.1	1923-11-10	intergenic	7.68	7	9	15	0	1	0
8:33906963:C:T	rs10104008	8	33906963	T	C	0.1074	4.86783e-07	0.721899	rs16881274	182	.	RP11-317N12.1	1928-07-27	intergenic	1.651	7	9	15	0	1	0
8:33908676:C:T	rs28814636	8	33908676	C	T	0.1083	5.29835e-07	0.714196	rs16881274	182	.	RP11-317N12.1	1933-04-05	intergenic	0.725	5	7	15	0	1	0
8:33909363:A:C	rs28882427	8	33909363	C	A	0.1074	5.31585e-07	0.721899	rs16881274	182	.	RP11-317N12.1	1935-02-21	intergenic	13.81	5	7	15	0	1	0
8:33910755:A:G	rs7010766	8	33910755	G	A	0.1968	6.91918e-07	0.676576	rs10107220	182	.	RP11-317N12.1	14228	intergenic	0.847	7	9	15	0	1	0
8:33911882:C:T	rs28689726	8	33911882	C	T	0.1074	5.3848e-07	0.721899	rs16881274	182	.	RP11-317N12.1	15355	intergenic	5.067	7	9	15	0	1	0
8:33913970:A:G	rs10092382	8	33913970	G	A	0.1968	NA	0.676576	rs10107220	182	.	RP11-317N12.1	17443	intergenic	0.41	7	9	15	0	0	0
8:33917755:A:G	rs10046749	8	33917755	G	A	0.1998	NA	0.644819	rs10107220	182	.	RP11-317N12.1	21228	intergenic	0.631	7	9	15	0	0	0
8:33919214:C:T	rs79292269	8	33919214	C	T	0.1074	5.33599e-07	0.721899	rs16881274	182	.	RP11-317N12.1	22687	intergenic	0.508	7	9	15	0	1	0
8:33920260:A:G	rs116927296	8	33920260	G	A	0.05268	1.67733e-09	0.942158	rs79445414	182	.	RP11-317N12.1	23733	intergenic	0.667	7	9	15	0	1	1
8:33920743:C:T	rs11777261	8	33920743	C	T	0.2008	4.54217e-07	0.65133	rs10107220	182	.	RP11-317N12.1	24216	intergenic	2.061	7	9	15	0	1	1
[truncated: 2,495,548 more chars]
