## supplementary table 2 for "Dissecting Schizophrenia Biology Using Pleiotropy with Cognitive Genomics" (part 1 of 3)

### Sheet: STable2a
Supplementary Table 2a: GWAS significant Pleiotropic Genomic Risk Loci for Discordant Variants
GenomicLocus	uniqID	rsID	chr	pos	p	start	end	nSNPs	nGWASSNPs	nIndSigSNPs	IndSigSNPs	nLeadSNPs	LeadSNPs
1	1:6853091:A:G	rs34394051	1	6853091	8.42003e-11	6651450	6981345	245	127	4	rs200448;rs34394051;rs11590169;rs10864639	2	rs200448;rs34394051
2	1:11537977:C:T	rs2007215	1	11537977	4.53237e-08	11508735	11594400	74	54	2	rs2007215;rs4846010	1	rs2007215
3	1:30428943:A:T	rs2015244	1	30428943	1.3226e-10	30412503	30436000	23	16	1	rs2015244	1	rs2015244
4	1:32207581:G:T	rs2297600	1	32207581	2.53721e-11	32168381	32221913	25	23	1	rs2297600	1	rs2297600
5	1:53739367:A:G	rs11811978	1	53739367	1.21547e-08	53658317	53752134	72	50	1	rs11811978	1	rs11811978
6	1:58537919:C:T	rs2764684	1	58537919	9.73285e-11	58537919	58561329	6	6	1	rs2764684	1	rs2764684
7	1:59560337:C:T	rs1831539	1	59560337	9.61245e-10	59512766	59572478	21	10	1	rs1831539	1	rs1831539
8	1:61063225:A:G	rs3900555	1	61063225	9.71094e-09	60951395	61123028	168	104	1	rs3900555	1	rs3900555
9	1:69427576:A:C	rs9436866	1	69427576	2.60062e-18	69169563	69438777	328	239	4	rs9436866;rs1492065;rs1844937;rs10493451	1	rs9436866
10	1:75541089:A:C	rs77584294	1	75541089	7.45807e-14	75289415	76450969	30	26	2	rs77584294;rs72686126	1	rs77584294
11	1:78603463:C:T	rs1335482	1	78603463	1.07148e-08	78006124	78687156	37	22	2	rs1335482;rs4130548	1	rs1335482
12	1:95577297:C:T	rs4950076	1	95577297	3.03578e-08	95549317	95577297	25	19	1	rs4950076	1	rs4950076
13	1:112161489:G:T	rs4839155	1	112161489	4.31964e-10	112134852	112263028	68	55	1	rs4839155	1	rs4839155
14	1:163764928:A:G	rs2033967	1	163764928	4.07936e-10	163581663	163766672	252	142	2	rs2033967;rs10753629	1	rs2033967
15	1:175837673:A:C	rs4652135	1	175837673	1.1091e-10	175836780	175852209	14	12	2	rs4652135;rs10798418	1	rs4652135
16	1:181613579:A:G	rs6697425	1	181613579	3.58191e-09	181548341	181744799	54	35	3	rs6697425;rs3766979;rs199928	2	rs6697425;rs199928
17	1:184698816:A:G	rs12126231	1	184698816	1.24462e-10	184630291	184734785	89	61	1	rs12126231	1	rs12126231
18	1:193246319:C:T	rs942680	1	193246319	6.26821e-09	192971539	193406261	302	238	1	rs942680	1	rs942680
19	1:196100283:G:T	rs12724430	1	196100283	7.13524e-09	196063971	196173810	31	20	1	rs12724430	1	rs12724430
20	1:200962287:A:G	rs12140420	1	200962287	8.86891e-11	200874229	201024059	74	64	2	rs12140420;rs72749142	1	rs12140420
21	1:204603861:A:T	rs11811826	1	204603861	5.73036e-38	204400034	204617751	264	205	11	rs11811826;rs11240230;rs11802889;rs11801229;rs1008833;rs17406570;rs11240748;rs146151642;rs11808748;rs1809276;rs7551222	1	rs11811826
22	1:204968339:C:T	rs11240331	1	204968339	3.48625e-10	204939336	204972288	37	34	2	rs11240331;rs16854920	1	rs11240331
23	1:216871412:A:G	rs17043393	1	216871412	4.14795e-10	216829853	216925330	58	45	3	rs17043393;rs11117667;rs10779271	1	rs17043393
24	1:221967817:A:G	rs4846724	1	221967817	9.20353e-09	221939797	221967817	9	7	1	rs4846724	1	rs4846724
25	1:235600129:C:T	rs6429082	1	235600129	4.20615e-12	235534053	235712929	162	86	2	rs6429082;rs291395	1	rs6429082
26	1:243420388:A:G	rs3897821	1	243420388	3.63832e-25	243101047	244010441	381	186	10	rs3897821;rs12742848;rs2484640;rs2992632;rs10803142;rs11810833;rs35302264;rs9724830;rs10926975;rs145071536	2	rs3897821;rs145071536
27	1:244437407:C:T	rs622169	1	244437407	1.52179e-09	244437407	244454832	8	5	2	rs622169;rs651529	1	rs622169
28	2:29633087:G:T	rs11681861	2	29633087	3.92155e-08	29627020	29658570	26	25	1	rs11681861	1	rs11681861
29	2:41616346:C:T	rs967569	2	41616346	2.89678e-09	41538744	41791788	397	302	1	rs967569	1	rs967569
30	2:48725407:G:T	rs7566996	2	48725407	8.82209e-10	48207554	48736839	47	37	3	rs7566996;rs79247094;rs4606978	1	rs7566996
31	2:51082754:A:G	rs10490175	2	51082754	1.01532e-13	50572480	51230274	329	239	7	rs939400;rs10865247;rs10490175;rs10490173;rs79127403;rs10490220;rs67544127	3	rs939400;rs10865247;rs10490175
32	2:51824512:G:T	rs13010288	2	51824512	2.11574e-15	51816988	52012278	186	154	3	rs13010288;rs4971758;rs4971575	1	rs13010288
33	2:54268750:A:G	rs7559384	2	54268750	7.31791e-09	53864496	54347902	255	183	2	rs7559384;rs62137566	1	rs7559384
34	2:55575981:A:G	rs2589091	2	55575981	4.87452e-08	55517491	55663556	142	94	1	rs2589091	1	rs2589091
35	2:60328802:A:C	rs6718758	2	60328802	1.3968e-08	60295736	60330305	25	15	1	rs6718758	1	rs6718758
36	2:65604914:A:G	rs268120	2	65604914	4.05704e-11	65535731	65700229	135	96	2	rs268120;rs62139127	1	rs268120
37	2:68425427:A:G	rs62641636	2	68425427	5.87703e-17	68354213	68507833	153	100	2	rs62641636;rs6731373	1	rs62641636
38	2:80421805:C:G	rs112806496	2	80421805	2.4672e-12	80358191	80499641	9	5	1	rs112806496	1	rs112806496
39	2:81688063:C:G	rs12613517	2	81688063	6.56923e-09	81640270	81921835	182	143	1	rs12613517	1	rs12613517
40	2:82444107:C:T	rs11678106	2	82444107	2.06879e-08	82382462	82445756	31	16	1	rs11678106	1	rs11678106
41	2:104155414:C:T	rs71415374	2	104155414	6.99859e-16	103775435	104481325	210	139	8	rs10204051;rs6719646;rs71415374;rs2570497;rs2678659;rs17413595;rs13021501;rs2678666	3	rs10204051;rs71415374;rs2678666
42	2:159364026:C:G	rs1110506	2	159364026	4.14588e-09	159251884	159575554	196	159	3	rs1110506;rs4664983;rs6437178	1	rs1110506
43	2:172785005:A:T	rs9784123	2	172785005	7.74009e-12	172520642	172933248	363	245	3	rs9784123;rs17428076;rs7598246	1	rs9784123
44	2:174951182:C:T	rs10173857	2	174951182	1.71461e-09	174931915	175161976	11	8	1	rs10173857	1	rs10173857
45	2:180925445:C:T	rs11694904	2	180925445	3.47346e-13	180876403	181039690	157	119	8	rs11694904;rs1518410;rs4894157;rs10497559;rs950188;rs262265;rs2139056;rs62182022	1	rs11694904
46	2:194296294:A:G	rs2245901	2	194296294	5.4663e-22	193401723	194329148	906	620	9	rs10497738;rs12693678;rs59979824;rs12463586;rs56095559;rs6434580;rs4850432;rs2245901;rs7578712	2	rs10497738;rs2245901
47	2:198798497:A:G	rs6434946	2	198798497	7.12854e-14	198146381	198954774	767	520	6	rs6434946;rs72928581;rs1371665;rs68062151;rs699318;rs75909202	1	rs6434946
48	2:212285914:C:T	rs3791706	2	212285914	1.70636e-08	212264560	212305124	50	36	1	rs3791706	1	rs3791706
49	2:215073935:C:T	rs2032780	2	215073935	2.06815e-09	215004982	215075906	72	30	1	rs2032780	1	rs2032780
50	2:220412282:G:T	rs145979116	2	220412282	4.51229e-11	220303879	220446055	37	31	5	rs79373409;rs73085288;rs17471191;rs145979116;rs4674398	2	rs79373409;rs145979116
51	2:226481477:C:T	rs10166417	2	226481477	1.3128e-08	226461235	226618383	79	16	1	rs10166417	1	rs10166417
52	2:228984644:A:C	rs67890737	2	228984644	1.14039e-14	228971784	229077810	202	161	5	rs67890737;rs72967047;rs36191868;rs10183383;rs6731359	2	rs67890737;rs6731359
53	2:229951964:C:T	rs1014174	2	229951964	1.09007e-09	229951217	229953391	4	4	1	rs1014174	1	rs1014174
54	2:233595163:A:C	rs6716488	2	233595163	3.51032e-26	233550961	233807585	371	255	11	rs6716488;rs2305141;rs709937;rs72976151;rs747462;rs778342;rs10193403;rs11675479;rs7557607;rs778339;rs35811586	3	rs6716488;rs778339;rs35811586
55	2:236786015:C:T	rs4663624	2	236786015	1.91212e-11	236631009	236835189	274	214	7	rs56071605;rs13416155;rs62190914;rs13034294;rs4663624;rs13014851;rs4663617	2	rs56071605;rs4663624
56	3:2549510:G:T	rs67888396	3	2549510	3.59807e-14	2436014	2576606	163	132	7	rs67888396;rs9845120;rs71309902;rs13072786;rs6796313;rs13068096;rs13061721	1	rs67888396
57	3:24554704:A:G	rs10490840	3	24554704	1.77838e-08	24538986	24561531	9	7	1	rs10490840	1	rs10490840
58	3:25006453:C:T	rs4858670	3	25006453	9.40066e-09	25006453	25031899	18	13	1	rs4858670	1	rs4858670
59	3:36856030:C:T	rs9834970	3	36856030	4.91254e-14	36834099	36948417	68	48	3	rs9834970;rs75968099;rs4642070	1	rs9834970
60	3:53847062:A:G	rs893363	3	53847062	4.3024e-09	53821207	53858541	35	30	2	rs893363;rs3774602	1	rs893363
61	3:74903904:C:T	rs1918394	3	74903904	2.76933e-08	74878121	75238933	94	74	1	rs1918394	1	rs1918394
62	3:76225040:A:G	rs2037190	3	76225040	4.28934e-09	76192181	76329124	96	61	2	rs2037190;rs62270660	1	rs2037190
63	3:90283951:A:G	rs7429932	3	90283951	2.25204e-10	89447021	90497467	186	106	3	rs7429932;rs62277731;rs1284258	1	rs7429932
64	3:93530098:C:T	rs62266108	3	93530098	5.72618e-09	93505756	94091416	139	96	2	rs62266108;rs9877137	1	rs62266108
65	3:107296969:A:G	rs62261974	3	107296969	1.34026e-13	107239783	107551521	137	111	2	rs62261974;rs9851055	1	rs62261974
66	3:116532683:C:T	rs6805241	3	116532683	3.57928e-11	116515731	116599509	72	56	2	rs6805241;rs7634052	1	rs6805241
67	3:123664105:C:T	rs34246651	3	123664105	4.47929e-09	123543783	123702960	49	3	1	rs34246651	1	rs34246651
68	3:139699811:C:T	rs9289594	3	139699811	4.92636e-11	139696916	139726990	66	52	3	rs9289594;rs2162210;rs1426040	1	rs9289594
69	3:143636421:A:G	rs2885198	3	143636421	1.92903e-10	143636421	143740729	201	130	1	rs2885198	1	rs2885198
70	3:160884313:A:C	rs10936223	3	160884313	1.6406e-10	160598417	161762471	725	505	4	rs10936223;rs9879265;rs308695;rs4241433	3	rs10936223;rs308695;rs4241433
71	3:167467135:A:G	rs7612014	3	167467135	6.47404e-10	167324698	167469963	18	14	1	rs7612014	1	rs7612014
72	3:168843453:A:G	rs35696590	3	168843453	2.40406e-13	168694670	168976021	167	135	5	rs35696590;rs34084276;rs2840001;rs13067433;rs6806825	1	rs35696590
73	3:182514636:A:C	rs9870317	3	182514636	1.22124e-09	182478533	182642134	159	115	2	rs9870317;rs1403475	1	rs9870317
74	3:185798296:C:T	rs56940353	3	185798296	8.34572e-09	185776820	185836372	41	33	1	rs56940353	1	rs56940353
75	3:187997616:A:G	rs79650876	3	187997616	3.75496e-08	187994802	187997616	2	2	1	rs79650876	1	rs79650876
76	3:197020509:C:T	rs1668862	3	197020509	4.23661e-08	196788363	197023750	138	89	2	rs1668862;rs9876485	1	rs1668862
77	4:705884:A:G	rs79839061	4	705884	5.45812e-14	696848	794832	52	31	4	rs79839061;rs35734242;rs80187089;rs28379067	1	rs79839061
78	4:5202278:A:G	rs73208968	4	5202278	2.9863e-08	5191068	5232752	16	16	1	rs73208968	1	rs73208968
79	4:23423586:A:G	rs215412	4	23423586	6.37814e-10	23366446	23443426	65	22	1	rs215412	1	rs215412
80	4:23715876:C:T	rs36083520	4	23715876	3.73659e-15	23715876	23757308	19	16	4	rs36083520;rs2324075;rs1027228;rs1159937	1	rs36083520
81	4:38592867:C:T	rs7678850	4	38592867	8.42902e-09	38591188	38593646	13	9	1	rs7678850	1	rs7678850
82	4:45037196:A:G	rs6845367	4	45037196	4.48589e-09	45036936	45161827	125	101	1	rs6845367	1	rs6845367
83	4:45980056:C:T	rs12646216	4	45980056	2.4606e-09	45867835	46072033	205	142	2	rs12646216;rs12502356	1	rs12646216
84	4:80187872:C:T	rs6534269	4	80187872	2.39038e-08	80186915	80221215	46	22	1	rs6534269	1	rs6534269
85	4:94543233:C:T	rs12503522	4	94543233	2.48801e-13	94362640	94605409	104	74	7	rs11097369;rs13138180;rs10516931;rs11097383;rs7682622;rs12503522;rs10516928	2	rs11097369;rs12503522
86	4:118816379:C:T	rs12503729	4	118816379	1.56245e-09	118624052	118816379	239	161	2	rs12503729;rs11562871	1	rs12503729
87	4:122963344:C:T	rs13145650	4	122963344	1.91477e-11	122940156	123558330	59	43	5	rs13145650;rs72684721;rs78689878;rs77087420;rs6534338	2	rs13145650;rs6534338
88	4:140773770:C:T	rs4863516	4	140773770	2.41994e-23	140725423	140943275	174	126	8	rs144647688;rs4863516;rs72712511;rs12508981;rs795988;rs17288919;rs6852749;rs56375099	3	rs144647688;rs4863516;rs6852749
89	4:159853577:C:T	rs2347526	4	159853577	2.65806e-18	159651875	159944851	303	201	6	rs2347526;rs13109114;rs62337374;rs28600726;rs6830034;rs4600878	1	rs2347526
90	4:160599988:A:G	rs13151793	4	160599988	3.67234e-14	160536108	160641722	166	92	3	rs13151793;rs2174058;rs6838496	1	rs13151793
91	4:170203848:A:C	rs13112591	4	170203848	2.6483e-10	170198392	170646003	158	110	5	rs13112591;rs12506659;rs4449378;rs3797040;rs7696352	1	rs13112591
92	4:170959988:C:T	rs6821231	4	170959988	1.20168e-09	170932201	170993771	79	54	2	rs6821231;rs17628613	1	rs6821231
93	4:172427073:A:G	rs11732657	4	172427073	8.6375e-10	172402440	172556748	90	71	2	rs11732657;rs7668960	1	rs11732657
94	4:179016480:G:T	rs71615297	4	179016480	2.87782e-08	179013479	179093228	72	46	1	rs71615297	1	rs71615297
95	4:184801278:C:T	rs6552715	4	184801278	4.13386e-09	184782619	184812911	44	22	1	rs6552715	1	rs6552715
96	5:7245664:A:G	rs72723227	5	7245664	4.66234e-09	7188785	7544038	75	56	2	rs72723227;rs17826816	2	rs72723227;rs17826816
97	5:49632613:C:T	rs10040323	5	49632613	4.32754e-09	49441601	49884022	825	464	1	rs10040323	1	rs10040323
98	5:56655984:C:T	rs2898011	5	56655984	2.09599e-08	56633349	56678044	43	30	2	rs2898011;rs10940537	1	rs2898011
99	5:57174891:C:T	rs13155230	5	57174891	5.6763e-10	57075164	57181785	75	17	2	rs13155230;rs9763743	1	rs13155230
100	5:58304269:G:T	rs61511922	5	58304269	2.96264e-10	58291462	58332095	49	43	1	rs61511922	1	rs61511922
101	5:62991802:G:T	rs1812587	5	62991802	9.87696e-16	62606583	63040773	341	187	7	rs1812587;rs34606485;rs4551015;rs10071982;rs2365396;rs36026249;rs7449289	1	rs1812587
102	5:63788773:A:G	rs56330207	5	63788773	3.1413e-09	63737592	63841538	41	33	1	rs56330207	1	rs56330207
103	5:74701766:C:T	rs17671845	5	74701766	8.90851e-09	74581347	75010519	26	22	1	rs17671845	1	rs17671845
104	5:81069401:C:G	rs11744829	5	81069401	5.31967e-10	81068980	81069401	2	2	1	rs11744829	1	rs11744829
105	5:81612479:A:G	rs658912	5	81612479	4.57733e-10	81571846	81648417	21	15	1	rs658912	1	rs658912
106	5:88743962:C:T	rs62378245	5	88743962	7.04681e-15	88580998	88854539	98	74	8	rs62378245;rs16867576;rs7445369;rs10070532;rs11743085;rs16867539;rs247555;rs2365376	1	rs62378245
107	5:106779305:G:T	rs152599	5	106779305	2.41834e-12	106721195	106798189	63	50	4	rs152599;rs2731840;rs187557;rs149498	1	rs152599
108	5:107519404:C:T	rs286768	5	107519404	3.77433e-13	107296923	107816240	179	121	4	rs286768;rs10043553;rs7707085;rs286808	1	rs286768
109	5:109156184:A:G	rs17489649	5	109156184	6.54419e-19	108641351	109232816	483	330	10	rs9326769;rs72810750;rs2578483;rs31597;rs4569915;rs2241353;rs35164357;rs17489649;rs1946607;rs35941934	3	rs9326769;rs2241353;rs17489649
110	5:111026598:C:T	rs1145123	5	111026598	3.96465e-09	110994777	111048908	42	31	2	rs1145123;rs27755	1	rs1145123
111	5:124304677:C:T	rs10060023	5	124304677	1.80172e-11	124228322	124358884	51	37	3	rs10060023;rs4279337;rs10057590	2	rs10060023;rs10057590
112	5:135007109:C:T	rs4976312	5	135007109	2.52524e-08	134970543	135039790	35	31	1	rs4976312	1	rs4976312
113	5:136535566:A:T	rs4435858	5	136535566	2.02364e-10	136517761	136836245	56	33	2	rs4435858;rs10066409	2	rs4435858;rs10066409
114	5:152230416:C:T	rs72802861	5	152230416	9.09527e-22	151874412	152610561	746	534	7	rs72802861;rs72806713;rs4958551;rs34299746;rs12517092;rs2964252;rs2910032	2	rs72802861;rs2910032
115	5:176887106:A:C	rs2545795	5	176887106	2.12715e-21	176847499	176909800	53	36	2	rs2545795;rs7711038	1	rs2545795
116	6:16663463:A:G	rs6459480	6	16663463	2.4432e-09	16630148	16672760	30	20	1	rs6459480	1	rs6459480
117	6:21956404:A:G	rs6903716	6	21956404	1.09508e-08	21952064	21956881	6	2	1	rs6903716	1	rs6903716
118	6:40304954:C:T	rs10947878	6	40304954	4.61666e-10	40268507	40307922	72	64	1	rs10947878	1	rs10947878
119	6:56574391:A:T	rs16888133	6	56574391	2.18693e-09	56548359	56628545	115	93	1	rs16888133	1	rs16888133
120	6:73155289:C:T	rs2789605	6	73155289	2.1488e-09	72710388	73171881	76	63	2	rs1969529;rs2789605	2	rs1969529;rs2789605
121	6:88278055:C:T	rs78900282	6	88278055	1.22378e-11	87704125	88415588	406	208	7	rs78900282;rs2754251;rs2787919;rs9767370;rs12663865;rs76730959;rs76352965	1	rs78900282
122	6:93077500:G:T	rs634940	6	93077500	8.71323e-11	93056339	93177270	93	58	3	rs634940;rs685118;rs12190758	1	rs634940
123	6:93568527:C:T	rs17686649	6	93568527	2.23017e-08	93538201	93635228	51	1	1	rs17686649	1	rs17686649
124	6:93893586:C:G	rs1408284	6	93893586	3.30119e-08	93893586	93915413	7	6	1	rs1408284	1	rs1408284
125	6:99265084:A:G	rs7769568	6	99265084	1.57777e-08	99235230	99270438	14	8	1	rs7769568	1	rs7769568
126	6:99536298:G:T	rs13216468	6	99536298	2.87635e-09	99535539	99546454	6	6	1	rs13216468	1	rs13216468
127	6:114184248:C:T	rs28558559	6	114184248	4.10783e-12	114184248	114218608	11	10	1	rs28558559	1	rs28558559
128	6:119336466:A:C	rs77578042	6	119336466	3.73269e-14	119068585	119389212	369	271	8	rs35917528;rs144714889;rs2295709;rs794262;rs7738420;rs1334922;rs67456868;rs77578042	2	rs35917528;rs77578042
129	6:124349945:C:T	rs139612798	6	124349945	3.01469e-08	124343842	124349945	2	2	1	rs139612798	1	rs139612798
130	6:152215722:C:T	rs11155821	6	152215722	7.26565e-19	152192331	152264529	55	25	2	rs11155821;rs9322335	1	rs11155821
131	6:157112169:A:C	rs9372015	6	157112169	1.82603e-11	157072952	157326236	79	61	6	rs9372015;rs6914855;rs9397984;rs17321729;rs4870482;rs73007064	2	rs9372015;rs73007064
132	6:167116262:C:G	rs7761519	6	167116262	1.67012e-08	167115912	167135156	17	15	1	rs7761519	1	rs7761519
133	7:8109522:A:G	rs4725065	7	8109522	1.26877e-16	8003017	8134294	160	108	6	rs4725065;rs6961176;rs6952006;rs37973;rs37974;rs12531625	1	rs4725065
134	7:11500372:C:T	rs118134876	7	11500372	3.47197e-11	11500052	11500372	2	2	1	rs118134876	1	rs118134876
135	7:11907220:A:G	rs2883598	7	11907220	2.01992e-09	11855512	11994774	47	29	2	rs2883598;rs13232267	1	rs2883598
136	7:21417556:A:G	rs62439690	7	21417556	4.46926e-13	21397405	21417963	34	8	2	rs62439690;rs6461557	1	rs62439690
137	7:24621381:A:G	rs79265434	7	24621381	3.17624e-31	24493997	24844736	331	250	19	rs2529069;rs17149687;rs1963791;rs2529036;rs2721816;rs2721811;rs2237312;rs2721805;rs78849264;rs34155688;rs6956276;rs2190437;rs79265434;rs117475822;rs4719779;rs76881352;rs113385577;rs6955973;rs111487742	2	rs2529069;rs79265434
138	7:48820536:A:G	rs36119825	7	48820536	2.03507e-09	48752800	48846042	38	22	1	rs36119825	1	rs36119825
139	7:49869771:A:G	rs17551064	7	49869771	1.43644e-10	49826804	50186342	385	306	4	rs17551064;rs4917095;rs7788998;rs55633081	1	rs17551064
140	7:50790368:G:T	rs10265077	7	50790368	8.43163e-09	50734362	50820013	13	4	1	rs10265077	1	rs10265077
141	7:71759069:A:C	rs56150095	7	71759069	6.83884e-38	71391158	71906931	593	423	12	rs9647948;rs2867603;rs10273469;rs2138759;rs56150095;rs78849324;rs79527984;rs7791307;rs562477;rs11764286;rs11769084;rs116858843	3	rs9647948;rs56150095;rs11764286
142	7:100077273:A:G	rs2406253	7	100077273	1.07083e-10	99894971	100186088	206	137	2	rs2406253;rs66465239	1	rs2406253
143	7:110069015:G:T	rs6969410	7	110069015	6.82977e-11	109928395	110106697	151	115	4	rs2396222;rs73716168;rs11972343;rs6969410	2	rs2396222;rs6969410
144	7:114547570:A:G	rs12673776	7	114547570	1.9124e-09	114419019	114567572	16	15	1	rs12673776	1	rs12673776
145	7:115045712:A:C	rs12706031	7	115045712	1.38749e-08	114946081	115112776	57	40	1	rs12706031	1	rs12706031
146	7:117544180:C:T	rs17488728	7	117544180	8.4654e-10	117494829	117636111	102	54	3	rs17488728;rs61702433;rs6952555	1	rs17488728
147	7:137072364:A:G	rs728054	7	137072364	1.51585e-27	136989304	137132859	276	182	7	rs322349;rs161335;rs161095;rs320692;rs728054;rs11771895;rs10808292	3	rs322349;rs728054;rs10808292
148	7:151343638:C:T	rs1345278	7	151343638	6.1631e-09	151328218	151343638	3	1	1	rs1345278	1	rs1345278
149	8:4833041:C:G	rs7016302	8	4833041	4.39882e-08	4829715	4848383	11	10	1	rs7016302	1	rs7016302
150	8:14125816:A:C	rs17294649	8	14125816	5.74841e-10	14041437	14164856	310	229	1	rs17294649	1	rs17294649
151	8:17050739:A:G	rs2959628	8	17050739	1.51155e-09	17026852	17147145	41	35	3	rs2959628;rs2904684;rs2959630	1	rs2959628
152	8:26279173:A:C	rs73219806	8	26279173	1.88783e-10	26190836	26279173	17	15	1	rs73219806	1	rs73219806
153	8:28680769:A:C	rs34807077	8	28680769	2.80124e-09	28637683	28732888	67	47	1	rs34807077	1	rs34807077
154	8:31360349:G:T	rs13275015	8	31360349	7.00668e-11	31277319	31446792	175	99	2	rs13275015;rs142307749	1	rs13275015
155	8:42382222:A:G	rs2923424	8	42382222	9.5178e-11	42351176	42457590	179	108	1	rs2923424	1	rs2923424
156	8:64661527:A:G	rs7834364	8	64661527	1.79406e-14	64496159	64842662	158	128	3	rs7834364;rs1149453;rs1217102	1	rs7834364
157	8:66478721:C:T	rs62507575	8	66478721	8.45555e-12	66461897	66673468	201	133	1	rs62507575	1	rs62507575
158	8:87769961:A:G	rs4320563	8	87769961	1.12516e-10	87271776	87783335	269	122	4	rs7833201;rs7818213;rs4320563;rs7842410	2	rs7833201;rs4320563
159	8:89361040:A:G	rs6469364	8	89361040	3.35808e-09	89206609	89621732	321	254	2	rs6469364;rs17666490	1	rs6469364
160	8:137078325:A:G	rs11166628	8	137078325	3.08521e-09	137022220	137091947	171	116	1	rs11166628	1	rs11166628
161	8:142619234:A:G	rs1106761	8	142619234	2.46152e-33	142611220	142703091	96	78	7	rs1106761;rs754583;rs111643769;rs12544035;rs11786990;rs6989141;rs10104755	2	rs1106761;rs6989141
162	8:143754728:A:G	rs2920286	8	143754728	2.1007e-09	143752994	143825951	124	6	1	rs2920286	1	rs2920286
163	8:144870701:A:G	rs11136325	8	144870701	1.15382e-08	144870701	144917790	16	1	1	rs11136325	1	rs11136325
164	9:22767164:A:C	rs505061	9	22767164	4.47599e-08	22754230	22818289	14	8	1	rs505061	1	rs505061
165	9:72599581:G:T	rs11141127	9	72599581	7.63223e-09	72591344	72632649	48	41	1	rs11141127	1	rs11141127
166	9:82246351:A:T	rs9886703	9	82246351	2.95251e-11	82184403	82344077	62	41	3	rs9886703;rs10746593;rs2807303	1	rs9886703
167	9:92225483:C:T	rs7873907	9	92225483	6.86457e-12	92132927	92230747	49	29	2	rs7873907;rs2480491	1	rs7873907
168	9:121980347:A:C	rs10984444	9	121980347	5.16883e-11	121970419	122005762	25	12	1	rs10984444	1	rs10984444
169	9:131944138:C:T	rs913264	9	131944138	4.48779e-10	131840856	131950030	176	138	1	rs913264	1	rs913264
170	10:12395100:C:T	rs10752262	10	12395100	1.30908e-09	12388488	12396699	18	13	1	rs10752262	1	rs10752262
171	10:53476957:A:G	rs74632204	10	53476957	1.36336e-08	53467340	53527105	3	3	1	rs74632204	1	rs74632204
172	10:63233988:A:G	rs10994777	10	63233988	4.68321e-09	63137238	63347042	26	24	1	rs10994777	1	rs10994777
173	10:64181346:C:T	rs11598767	10	64181346	1.54106e-09	64066544	64197104	5	4	1	rs11598767	1	rs11598767
174	10:68689083:A:G	rs1925576	10	68689083	1.57451e-08	68633877	68689083	36	26	1	rs1925576	1	rs1925576
175	10:87129669:A:C	rs11201595	10	87129669	7.76572e-09	86937613	87165661	385	301	2	rs11201595;rs11201507	1	rs11201595
176	10:92789488:A:T	rs61857878	10	92789488	3.02296e-11	92699405	92789488	10	7	1	rs61857878	1	rs61857878
177	10:93442240:C:T	rs1891275	10	93442240	1.16645e-08	93393008	93442379	78	3	1	rs1891275	1	rs1891275
178	10:111761351:C:T	rs17126938	10	111761351	3.7329e-09	111648659	111931363	135	96	1	rs17126938	1	rs17126938
179	10:133056743:A:G	rs2944506	10	133056743	1.27143e-09	133052132	133102582	24	13	1	rs2944506	1	rs2944506
180	10:133802961:C:T	rs56118554	10	133802961	2.2753e-20	133729181	133815530	47	17	3	rs56118554;rs9419402;rs7084062	1	rs56118554
181	11:12888236:C:T	rs11022519	11	12888236	1.7089e-17	12719794	12901978	154	102	2	rs11022519;rs3890064	1	rs11022519
182	11:15884282:A:G	rs10766289	11	15884282	4.72601e-08	15841326	15923185	130	25	1	rs10766289	1	rs10766289
183	11:25058251:A:C	rs1596853	11	25058251	1.64931e-09	24932312	25098152	463	279	1	rs1596853	1	rs1596853
184	11:29242684:C:T	rs12364080	11	29242684	1.55916e-08	29115058	29242684	93	75	1	rs12364080	1	rs12364080
185	11:63739439:C:T	rs480211	11	63739439	6.35715e-10	63602112	63785960	170	108	1	rs480211	1	rs480211
186	11:66650060:C:T	rs10896139	11	66650060	5.67043e-12	65914766	66699622	166	122	3	rs479018;rs10896139;rs10896113	2	rs479018;rs10896139
187	11:76504698:A:G	rs10899282	11	76504698	1.18751e-10	76434121	76511271	93	68	3	rs10899282;rs10899271;rs894067	1	rs10899282
188	11:79156748:A:T	rs73496688	11	79156748	5.02605e-13	79057097	79190305	123	106	6	rs73496688;rs2373353;rs1943848;rs10501439;rs1511237;rs11237837	1	rs73496688
189	11:80305937:A:C	rs4945424	11	80305937	1.34978e-09	80296143	80344119	23	19	3	rs4945424;rs1917871;rs1880692	1	rs4945424
190	11:104349125:A:C	rs11226380	11	104349125	3.14273e-08	104317629	104780744	261	203	1	rs11226380	1	rs11226380
191	11:105814770:C:T	rs1939800	11	105814770	3.5263e-08	105734327	105850090	65	40	1	rs1939800	1	rs1939800
192	11:107141974:A:G	rs968454	11	107141974	3.98062e-09	107110185	107278817	36	33	1	rs968454	1	rs968454
193	11:109289538:C:T	rs2212430	11	109289538	1.66457e-10	109204004	109573244	58	42	1	rs2212430	1	rs2212430
194	11:120441647:G:T	rs4938815	11	120441647	6.12816e-11	120404835	120464049	33	28	2	rs4938815;rs2252490	1	rs4938815
195	11:124612932:A:G	rs12293670	11	124612932	4.65824e-15	124602074	124653926	42	24	6	rs12293670;rs12541;rs3802902;rs3802901;rs585454;rs11219765	1	rs12293670
196	11:130882944:C:T	rs1865296	11	130882944	1.02351e-12	130714613	130894131	212	143	5	rs1865296;rs10791097;rs3751033;rs11222391;rs7925214	1	rs1865296
197	11:131205421:A:C	rs12574281	11	131205421	1.34078e-08	131196396	131211082	9	6	1	rs12574281	1	rs12574281
198	11:134297345:A:G	rs10750561	11	134297345	5.4883e-11	134290032	134601963	71	62	6	rs10750561;rs1440480;rs1939726;rs11223972;rs7115692;rs4545574	2	rs10750561;rs1939726
199	12:13416267:C:T	rs4539421	12	13416267	1.5001e-08	13414139	13417617	4	3	1	rs4539421	1	rs4539421
200	12:14535908:G:T	rs35309068	12	14535908	3.05221e-18	14472563	14659441	219	134	4	rs35309068;rs2111509;rs7312742;rs10845980	1	rs35309068
201	12:16408940:A:G	rs1671476	12	16408940	6.5213e-09	16408940	16408940	1	1	1	rs1671476	1	rs1671476
202	12:27305310:A:G	rs4964046	12	27305310	1.41872e-08	27175365	27403929	125	85	1	rs4964046	1	rs4964046
203	12:32469601:A:G	rs10844179	12	32469601	2.20834e-08	32455355	32590854	120	77	1	rs10844179	1	rs10844179
204	12:39518293:C:T	rs1463209	12	39518293	3.27491e-08	39448519	39533484	42	28	1	rs1463209	1	rs1463209
205	12:49389320:A:C	rs1054442	12	49389320	1.36723e-27	49381666	49479968	88	52	4	rs1054442;rs2293445;rs55776396;rs2304275	1	rs1054442
206	12:58292707:A:G	rs1962047	12	58292707	5.38724e-12	58258850	58466617	121	65	2	rs1962047;rs10747789	1	rs1962047
207	12:82257633:A:T	rs10862376	12	82257633	2.00406e-13	82075294	82335878	66	57	3	rs10862376;rs2400974;rs4360772	1	rs10862376
208	12:104631552:A:G	rs10861176	12	104631552	2.26742e-08	104568176	104654256	46	37	1	rs10861176	1	rs10861176
209	12:105606068:C:G	rs1196760	12	105606068	2.14937e-08	105546172	105606068	3	2	1	rs1196760	1	rs1196760
210	12:108609634:A:G	rs10861879	12	108609634	5.72156e-09	108594043	108629780	8	6	1	rs10861879	1	rs10861879
211	12:123885974:C:T	rs28768122	12	123885974	4.2039e-45	122804256	123932679	647	449	16	rs10846920;rs28768122;rs1662;rs35416759;rs138062324;rs4148866;rs12815479;rs61955214;rs520088;rs34580115;rs1716162;rs2851437;rs1790099;rs2030401;rs74354194;rs73231956	2	rs10846920;rs28768122
212	12:124494540:C:T	rs7307053	12	124494540	1.48112e-08	124401710	124496316	116	94	1	rs7307053	1	rs7307053
213	13:36386997:C:T	rs55641816	13	36386997	1.36975e-10	36299419	36400742	166	104	1	rs55641816	1	rs55641816
214	13:50685954:C:T	rs2066587	13	50685954	3.5588e-09	50468847	50729244	46	30	1	rs2066587	1	rs2066587
215	13:60324979:A:G	rs7982061	13	60324979	4.50021e-08	60226817	60770105	302	228	2	rs7982061;rs341509	1	rs7982061
216	13:62602477:C:T	rs66468848	13	62602477	5.66632e-12	62131913	62668023	678	537	6	rs66468848;rs7489685;rs1413008;rs79774441;rs34645729;rs73219258	1	rs66468848
217	13:71257303:C:T	rs337939	13	71257303	6.43353e-09	71235567	71269455	16	10	1	rs337939	1	rs337939
218	13:99100046:C:T	rs9556958	13	99100046	3.39114e-11	99092052	99245713	108	78	3	rs9556958;rs4584;rs4772092	1	rs9556958
219	13:100906443:A:G	rs4083752	13	100906443	2.01707e-08	100789778	101013712	86	60	1	rs4083752	1	rs4083752
220	13:101283219:C:T	rs9300612	13	101283219	2.25196e-08	101276884	101378195	45	38	1	rs9300612	1	rs9300612
221	14:24549030:C:G	rs62000824	14	24549030	6.94698e-13	24549030	24557642	2	2	1	rs62000824	1	rs62000824
222	14:60155307:A:C	rs7149112	14	60155307	2.06257e-10	60091249	60579070	223	131	4	rs7149112;rs8020393;rs4901952;rs2094058	1	rs7149112
223	14:64754361:G:T	rs6573553	14	64754361	2.47335e-10	64686207	65063315	250	177	5	rs6573553;rs10132424;rs1256061;rs61984409;rs926803	2	rs6573553;rs926803
224	14:71361414:A:G	rs989501	14	71361414	3.00431e-08	71350617	71611627	286	173	1	rs989501	1	rs989501
225	14:89843739:C:T	rs2160218	14	89843739	6.2785e-09	89797830	89884022	57	33	2	rs2160218;rs3825666	1	rs2160218
226	14:94287860:C:T	rs736282	14	94287860	7.38665e-10	94286525	94293175	8	3	1	rs736282	1	rs736282
227	14:104324183:A:G	rs6576008	14	104324183	7.19495e-17	103781332	104363528	675	469	14	rs12432904;rs8016326;rs10129426;rs2071407;rs2403197;rs8008382;rs729437;rs12586322;rs6576008;rs10129899;rs55696130;rs10138768;rs2295147;rs67478160	3	rs12432904;rs2071407;rs6576008
228	15:34654165:A:G	rs7403630	15	34654165	3.46262e-13	34644843	34656627	8	5	2	rs7403630;rs7162607	1	rs7403630
229	15:56009954:A:G	rs12908232	15	56009954	3.06161e-08	55941286	56063653	66	45	1	rs12908232	1	rs12908232
230	15:61468467:A:G	rs1437543	15	61468467	1.01103e-08	61434259	61468686	18	7	2	rs1437543;rs4775364	1	rs1437543
231	15:65982677:A:G	rs28513670	15	65982677	7.03491e-15	65693718	66127257	298	212	3	rs28513670;rs72739469;rs28457012	1	rs28513670
232	15:70194334:A:C	rs2444234	15	70194334	2.54016e-08	70164825	70194334	14	10	1	rs2444234	1	rs2444234
233	15:78868398:C:T	rs2456020	15	78868398	2.83959e-15	78711803	78934551	138	101	5	rs2456020;rs12443170;rs3813567;rs2869030;rs958025	1	rs2456020
234	15:93456069:C:T	rs4778058	15	93456069	1.12569e-08	93456069	93456069	1	1	1	rs4778058	1	rs4778058
235	15:96911139:A:G	rs4984541	15	96911139	2.53181e-10	96909839	96915279	6	2	1	rs4984541	1	rs4984541
236	16:1004554:C:T	rs3751667	16	1004554	5.15338e-11	629447	1255832	224	171	5	rs4984682;rs3751667;rs12924608;rs9933256;rs34885706	3	rs4984682;rs3751667;rs9933256
237	16:5811367:C:T	rs11076962	16	5811367	1.6771e-09	5787492	5844481	153	115	2	rs11076962;rs2342735	1	rs11076962
238	16:6564548:C:G	rs12918180	16	6564548	1.63105e-08	6525760	6567717	59	43	1	rs12918180	1	rs12918180
239	16:7666088:G:T	rs11646221	16	7666088	1.41167e-18	7642254	7675142	74	29	4	rs11646221;rs11077204;rs17144280;rs1507010	1	rs11646221
240	16:13753384:A:G	rs8055219	16	13753384	8.64627e-14	13666011	13793837	113	89	2	rs8055219;rs2141998	1	rs8055219
241	16:15129092:C:T	rs7404466	16	15129092	4.99305e-10	14898569	15398679	89	16	1	rs7404466	1	rs7404466
242	16:57124080:G:T	rs56047669	16	57124080	4.69053e-10	57124080	57141253	5	5	1	rs56047669	1	rs56047669
243	16:82648514:A:G	rs11647188	16	82648514	2.91111e-10	82645527	82655018	13	9	1	rs11647188	1	rs11647188
244	17:7358520:C:T	rs2302761	17	7358520	1.53845e-09	7344263	7437665	122	53	1	rs2302761	1	rs2302761
245	17:19203032:A:G	rs16960499	17	19203032	1.58262e-18	18946965	19303635	85	36	2	rs16960499;rs4924967	1	rs16960499
246	17:33889704:C:T	rs7405825	17	33889704	1.98556e-09	33863162	34067306	144	94	1	rs7405825	1	rs7405825
247	17:34937221:C:T	rs9903355	17	34937221	6.9179e-15	34825861	34961772	114	40	2	rs9903355;rs12601380	1	rs9903355
248	17:71884131:C:T	rs4789596	17	71884131	2.26258e-09	71875014	71920356	32	23	1	rs4789596	1	rs4789596
249	18:4707814:C:T	rs12051987	18	4707814	3.73214e-08	4629150	4751149	30	6	1	rs12051987	1	rs12051987
250	18:25551961:A:G	rs11083241	18	25551961	1.86452e-11	25538288	25668568	52	12	3	rs11083241;rs12955211;rs111852224	1	rs11083241
251	18:44513371:A:G	rs13381557	18	44513371	8.33654e-09	44332018	44800515	305	198	3	rs13381557;rs2576037;rs2048524	1	rs13381557
252	18:48779673:C:T	rs62092949	18	48779673	5.16789e-09	48679989	48783342	114	75	2	rs62092949;rs4940062	1	rs62092949
253	18:58943386:C:T	rs2220926	18	58943386	4.78048e-10	58918036	58996277	32	4	1	rs2220926	1	rs2220926
254	19:4474725:A:C	rs76608582	19	4474725	3.14095e-15	4361656	4564061	8	7	5	rs76608582;rs181113894;rs142891753;rs117520996;rs139445863	1	rs76608582
255	19:11849736:C:T	rs72986630	19	11849736	5.5161e-11	11849736	11849736	1	1	1	rs72986630	1	rs72986630
256	19:18277206:A:G	rs3730179	19	18277206	4.71581e-08	18209184	18279816	63	31	1	rs3730179	1	rs3730179
257	19:31942961:A:G	rs1895471	19	31942961	1.1347e-10	31829903	31958905	203	150	2	rs1895471;rs4805681	1	rs1895471
258	19:54960747:C:T	rs192436652	19	54960747	8.72892e-12	54936106	54986103	27	8	3	rs192436652;rs11879385;rs3745438	1	rs192436652
259	20:34432670:A:G	rs2425163	20	34432670	1.20775e-08	34175783	34613567	327	108	1	rs2425163	1	rs2425163
260	20:37453194:A:G	rs6065094	20	37453194	3.97452e-18	37360944	37517207	264	191	7	rs6065094;rs208820;rs208795;rs2246672;rs2247237;rs6064986;rs6071589	1	rs6065094
261	20:41973718:A:G	rs6124550	20	41973718	1.66186e-10	41796118	42014643	58	40	4	rs926288;rs6030789;rs6093822;rs6124550	3	rs926288;rs6030789;rs6124550
262	20:43646694:A:G	rs6065773	20	43646694	8.5205e-18	43491477	43873729	145	96	7	rs73106136;rs116912917;rs73114746;rs6065773;rs6073608;rs6130739;rs734784	2	rs73106136;rs6065773
263	20:49630618:A:G	rs6091248	20	49630618	2.89396e-08	49601146	49633152	16	15	1	rs6091248	1	rs6091248
264	21:22665596:A:T	rs77323278	21	22665596	1.32566e-08	22635844	22768968	81	5	1	rs77323278	1	rs77323278
265	21:33075404:C:T	rs2833483	21	33075404	1.3481e-09	32979107	33132929	86	72	2	rs2833483;rs2833481	1	rs2833483
266	21:47125046:C:G	rs2297293	21	47125046	3.14316e-10	47041553	47345932	150	99	3	rs2297293;rs8127571;rs767138	1	rs2297293
267	22:27259889:G:T	rs136561	22	27259889	3.0248e-08	27245222	27259889	21	15	1	rs136561	1	rs136561
268	22:30093667:C:T	rs5763431	22	30093667	5.72618e-13	30040197	30594803	260	154	4	rs5763431;rs737932;rs6006267;rs5752973	1	rs5763431
269	22:38817047:A:G	rs11703948	22	38817047	1.28667e-11	38799301	38827084	10	8	1	rs11703948	1	rs11703948
270	22:50730320:C:T	rs28412679	22	50730320	4.82859e-09	50723501	50737584	25	23	2	rs28412679;rs28394672	1	rs28412679

### Sheet: STable2b
Supplementary Table 2b: Annotations for variants within GWAS significant Pleiotropic Genomic Risk Loci for Discordant Variants
uniqID	rsID	chr	pos	non_effect_allele	effect_allele	MAF	gwasP	r2	IndSigSNP	GenomicLocus	Novel	nearestGene	dist	func	CADD	RDB	minChrState	commonChrState	posMapFilt	eqtlMapFilt	ciMapFilt
1:6651450:C:CA	rs5772242	1	6651450	CA	C	0.3748	NA	0.639631	rs200448	1	.	KLHL21	0	UTR3	1.446	NA	2	4	1	1	1
1:6652718:A:G	rs2235567	1	6652718	G	A	0.3738	NA	0.636455	rs200448	1	.	KLHL21	0	UTR3	3.148	4	4	4	1	1	1
1:6652745:A:G	rs7513688	1	6652745	G	A	0.3748	NA	0.639631	rs200448	1	.	KLHL21	0	UTR3	2.027	4	4	4	1	1	1
1:6657424:A:C	rs3866805	1	6657424	C	A	0.3678	0.000676755	0.629857	rs200448	1	.	KLHL21	0	intronic	3.124	NA	3	6	1	1	1
1:6657964:C:T	rs35070405	1	6657964	T	C	0.3688	0.000803547	0.63179	rs200448	1	.	KLHL21	0	intronic	1.414	4	2	6	1	1	1
1:6669970:C:G	rs12741141	1	6669970	C	G	0.3767	NA	0.637291	rs200448	1	.	KLHL21	0	intronic	3.886	3a	1	15	1	1	1
1:6670699:A:G	rs11582660	1	6670699	A	G	0.3698	0.00112084	0.641302	rs200448	1	.	KLHL21	0	intronic	2.163	5	2	5	1	1	0
1:6672729:A:C	rs11583755	1	6672729	A	C	0.3738	0.0013294	0.650448	rs200448	1	.	KLHL21	0	intronic	8.786	4	1	2	1	1	0
1:6676040:A:G	rs12725767	1	6676040	A	G	0.3688	0.000995006	0.657535	rs200448	1	.	PHF13	0	intronic	5.812	2b	1	5	1	1	0
1:6676191:C:T	rs35649025	1	6676191	C	T	0.3529	0.00211329	0.604151	rs200448	1	.	PHF13	0	intronic	0.555	5	1	5	1	1	0
1:6676485:G:T	rs12731208	1	6676485	T	G	0.3688	NA	0.657535	rs200448	1	.	PHF13	0	intronic	0.737	5	1	5	1	1	0
1:6678726:C:T	rs67436983	1	6678726	C	T	0.3519	0.00197373	0.603574	rs200448	1	.	PHF13	0	intronic	0.404	7	4	5	1	1	0
1:6679456:C:G	rs35690436	1	6679456	G	C	0.3539	0.00207797	0.607114	rs200448	1	.	PHF13	0	intronic	2.935	7	4	4	1	1	0
1:6679848:C:T	rs2072948	1	6679848	C	T	0.3539	0.00204535	0.607114	rs200448	1	.	PHF13	0	intronic	8.115	NA	4	4	1	1	0
1:6681375:C:T	rs6695474	1	6681375	C	T	0.3539	0.0020785	0.607114	rs200448	1	.	PHF13	0	intronic	2.368	7	4	4	1	1	1
1:6684906:C:G	rs2076363	1	6684906	C	G	0.3618	0.000266101	0.701768	rs200448	1	.	THAP3	19	upstream:downstream	2.09	4	1	2	1	1	1
1:6685666:C:CCG	rs150545138	1	6685666	CCG	C	0.3618	NA	0.700815	rs200448	1	.	THAP3	0	intronic	8.37	NA	1	1	1	1	1
1:6688358:A:G	rs11122109	1	6688358	G	A	0.3628	0.000438058	0.711471	rs200448	1	.	THAP3	0	intronic	2.247	4	3	4	1	1	1
1:6691312:A:G	rs12405970	1	6691312	G	A	0.3638	0.000512999	0.713534	rs200448	1	.	THAP3	0	intronic	2.942	6	4	4	1	1	1
1:6693876:A:G	rs11583890	1	6693876	A	G	0.3648	0.000523437	0.716544	rs200448	1	.	THAP3	0	intronic	3.356	7	4	4	1	1	1
1:6694927:C:T	rs2294532	1	6694927	C	T	0.3638	0.000427908	0.721206	rs200448	1	.	THAP3:DNAJC11	00:00:00	UTR3	7.034	NA	3	4	1	1	1
1:6699273:A:AGTT	rs34210163	1	6699273	AGTT	A	0.3638	NA	0.721206	rs200448	1	.	DNAJC11	0	intronic	5.236	NA	4	4	1	1	1
1:6701978:C:T	rs200448	1	6701978	T	C	0.4443	4.73212e-08	1	rs200448	1	.	DNAJC11	0	intronic	3.402	5	4	4	1	1	1
1:6709911:A:G	rs12759053	1	6709911	G	A	0.3519	0.000900254	0.677268	rs200448	1	.	DNAJC11	0	intronic	2.297	7	4	5	1	1	1
1:6711941:C:T	rs200441	1	6711941	C	T	0.4463	1.37295e-07	0.992234	rs200448	1	.	DNAJC11	0	intronic	3.681	NA	4	4	1	1	1
1:6711976:A:C	rs2294531	1	6711976	A	C	0.3728	NA	0.735546	rs200448	1	.	DNAJC11	0	intronic	0.928	NA	4	4	1	1	1
1:6713114:C:T	rs2235564	1	6713114	C	T	0.3718	0.000241325	0.740155	rs200448	1	.	DNAJC11	0	intronic	0.451	NA	4	4	1	1	1
1:6713282:A:G	rs200440	1	6713282	A	G	0.4463	1.04648e-07	0.992234	rs200448	1	.	DNAJC11	0	intronic	0.008	NA	4	4	1	1	1
1:6715390:G:T	rs6577584	1	6715390	T	G	0.3718	0.000237004	0.740155	rs200448	1	.	DNAJC11	0	intronic	1.024	7	4	5	1	1	1
1:6715440:A:G	rs6577585	1	6715440	G	A	0.3718	0.000247458	0.740155	rs200448	1	.	DNAJC11	0	intronic	3.453	6	4	5	1	1	1
1:6715901:C:T	rs7551708	1	6715901	T	C	0.3728	0.000304249	0.735546	rs200448	1	.	DNAJC11	0	intronic	0.825	7	4	5	1	1	1
1:6717672:C:T	rs6698073	1	6717672	C	T	0.3718	0.000262253	0.740155	rs200448	1	.	DNAJC11	0	intronic	3.442	7	4	5	1	1	1
1:6718712:G:GA	rs5772247	1	6718712	GA	G	0.4503	NA	0.953563	rs200448	1	.	DNAJC11	0	intronic	0.831	NA	4	5	1	1	1
1:6719008:A:G	rs6577586	1	6719008	G	A	0.3728	0.000167282	0.721061	rs200448	1	.	DNAJC11	0	intronic	5.5	4	4	5	1	1	1
1:6719637:C:T	rs6577587	1	6719637	T	C	0.3857	NA	0.675987	rs200448	1	.	DNAJC11	0	intronic	11.11	7	4	5	1	1	1
1:6719883:C:T	rs7519427	1	6719883	T	C	0.3857	NA	0.675987	rs200448	1	.	DNAJC11	0	intronic	1.835	7	4	5	1	1	1
1:6719976:C:T	rs7514505	1	6719976	C	T	0.3857	NA	0.675987	rs200448	1	.	DNAJC11	0	intronic	1.22	6	4	5	1	1	1
1:6720569:G:GATT	rs34958829	1	6720569	GATT	G	0.3857	NA	0.675987	rs200448	1	.	DNAJC11	0	intronic	0.501	NA	4	5	1	1	1
1:6720990:A:C	rs2281190	1	6720990	C	A	0.3857	NA	0.675987	rs200448	1	.	DNAJC11	0	intronic	2.217	NA	4	5	1	1	1
1:6721234:A:T	rs200451	1	6721234	A	T	0.4602	NA	0.932663	rs200448	1	.	DNAJC11	0	intronic	3.277	5	4	5	1	1	1
1:6721585:C:CTCT	rs35126600	1	6721585	CTCT	C	0.3857	NA	0.675987	rs200448	1	.	DNAJC11	0	intronic	0.251	NA	4	5	1	1	1
1:6722195:G:T	rs56212715	1	6722195	G	T	0.3897	NA	0.658891	rs200448	1	.	DNAJC11	0	intronic	0.853	6	4	5	1	0	1
1:6722559:C:T	rs2281189	1	6722559	T	C	0.3857	NA	0.675987	rs200448	1	.	DNAJC11	0	intronic	3.41	NA	4	5	1	1	1
1:6722852:A:G	rs6671667	1	6722852	A	G	0.3857	NA	0.675987	rs200448	1	.	DNAJC11	0	intronic	3.207	4	4	5	1	1	1
1:6723082:C:T	rs6577588	1	6723082	T	C	0.3638	NA	0.602282	rs200448	1	.	DNAJC11	0	intronic	2.597	6	4	5	1	1	1
1:6723184:C:G	rs149857	1	6723184	G	C	0.4602	NA	0.932663	rs200448	1	.	DNAJC11	0	intronic	2.906	7	4	5	1	1	1
1:6723806:G:T	rs6659873	1	6723806	T	G	0.3867	NA	0.684711	rs200448	1	.	DNAJC11	0	intronic	0.436	5	4	5	1	1	1
1:6724105:C:T	rs2235563	1	6724105	T	C	0.3867	NA	0.684711	rs200448	1	.	DNAJC11	0	intronic	0.279	NA	4	5	1	1	1
1:6724249:A:G	rs2039363	1	6724249	G	A	0.3867	NA	0.684711	rs200448	1	.	DNAJC11	0	intronic	0.187	7	4	5	1	1	1
1:6724457:A:G	rs2039364	1	6724457	A	G	0.3867	NA	0.684711	rs200448	1	.	DNAJC11	0	intronic	0.533	6	4	5	1	1	1
1:6725230:C:G	rs200450	1	6725230	G	C	0.4553	NA	0.89796	rs200448	1	.	DNAJC11	0	intronic	4.348	6	4	4	1	1	1
1:6726401:A:G	rs200449	1	6726401	A	G	0.4612	NA	0.929286	rs200448	1	.	DNAJC11	0	intronic	1.872	7	4	4	1	1	1
1:6731501:C:T	rs201153	1	6731501	C	T	0.4612	NA	0.929286	rs200448	1	.	DNAJC11	0	intronic	4.846	NA	4	5	1	1	1
1:6732424:A:G	rs201151	1	6732424	A	G	0.4612	NA	0.929286	rs200448	1	.	DNAJC11	0	intronic	0.37	NA	4	5	1	1	1
1:6733081:C:T	rs35005772	1	6733081	C	T	0.3857	NA	0.675987	rs200448	1	.	DNAJC11	0	intronic	0.033	4	4	5	1	1	1
1:6735264:A:C	rs149856	1	6735264	C	A	0.4612	NA	0.929286	rs200448	1	.	DNAJC11	0	intronic	6.096	NA	4	4	1	1	1
1:6737212:C:T	rs189918	1	6737212	C	T	0.4612	NA	0.929286	rs200448	1	.	DNAJC11	0	intronic	2.606	NA	4	4	1	1	1
1:6737235:A:C	rs12563715	1	6737235	A	C	0.4463	NA	0.860671	rs200448	1	.	DNAJC11	0	intronic	0.754	6	4	4	1	1	1
1:6737870:A:G	rs200446	1	6737870	A	G	0.4622	NA	0.925664	rs200448	1	.	DNAJC11	0	intronic	0.164	7	4	4	1	1	1
1:6745139:C:T	rs200445	1	6745139	C	T	0.4831	NA	0.857765	rs200448	1	.	DNAJC11	0	intronic	1.241	7	4	5	1	1	1
1:6747449:A:C	rs156991	1	6747449	A	C	0.4831	NA	0.857765	rs200448	1	.	DNAJC11	0	intronic	1.526	NA	5	5	1	1	1
1:6748129:A:G	rs156989	1	6748129	A	G	0.4831	NA	0.857765	rs200448	1	.	DNAJC11	0	intronic	2.697	NA	4	5	1	1	1
1:6749916:A:T	rs156988	1	6749916	T	A	0.4831	NA	0.857765	rs200448	1	.	DNAJC11	0	intronic	2.669	6	5	5	1	1	1
1:6753237:C:T	rs156986	1	6753237	T	C	0.4831	NA	0.857765	rs200448	1	.	DNAJC11	0	intronic	2.157	NA	4	5	1	1	1
1:6757869:A:AT	rs530516281	1	6757869	A	AT	0.493	NA	0.764148	rs200448	1	.	DNAJC11	0	intronic	1.378	NA	4	5	1	0	1
1:6758686:T:TA	rs35596906	1	6758686	T	TA	0.4652	NA	0.775942	rs200448	1	.	DNAJC11	0	intronic	8.108	NA	4	5	1	0	1
1:6763137:A:G	rs278017	1	6763137	A	G	0.4821	NA	0.846729	rs200448	1	.	DNAJC11	1152	intergenic	16.71	NA	5	15	1	1	1
1:6763686:A:T	rs600153	1	6763686	A	T	0.4811	NA	0.849449	rs200448	1	.	DNAJC11	1701	intergenic	1.797	6	5	15	1	1	1
1:6764643:C:T	rs278020	1	6764643	C	T	0.4821	NA	0.846729	rs200448	1	.	DNAJC11	2658	intergenic	0.47	NA	2	15	1	1	1
1:6764690:C:T	rs278022	1	6764690	T	C	0.4801	NA	0.845631	rs200448	1	.	DNAJC11	2705	intergenic	2.748	NA	2	15	1	1	1
1:6765079:G:T	rs278023	1	6765079	T	G	0.4811	NA	0.849449	rs200448	1	.	DNAJC11	3094	intergenic	6.207	NA	5	15	1	1	1
1:6770165:C:G	rs277668	1	6770165	G	C	0.4712	NA	0.736851	rs200448	1	.	DNAJC11	8180	intergenic	3.164	7	5	15	1	1	1
1:6770192:A:G	rs277669	1	6770192	G	A	0.4712	NA	0.736851	rs200448	1	.	DNAJC11	8207	intergenic	1.601	NA	5	15	1	1	1
1:6771607:G:T	rs277672	1	6771607	T	G	0.4672	NA	0.728685	rs200448	1	.	DNAJC11	9622	intergenic	2.497	6	5	15	1	1	1
1:6771619:C:CTTGTTGTTG	1:6771619:C:CTTGTTGTTG	1	6771619	C	CTTGTTGTTG	0.000994	NA	0.734483	rs200448	1	.	DNAJC11	9634	NA	0.723	NA	5	15	1	0	1
1:6771619:C:CTTGTTG	1:6771619:C:CTTGTTG	1	6771619	CTTGTTG	C	0.4722	NA	0.734483	rs200448	1	.	DNAJC11	9634	NA	0.781	NA	5	15	1	1	1
1:6771619:C:CTTG	1:6771619:C:CTTG	1	6771619	C	CTTG	0.003976	NA	0.734483	rs200448	1	.	DNAJC11	9634	intergenic	0.844	NA	5	15	1	0	1
1:6772015:C:T	rs277673	1	6772015	C	T	0.4712	NA	0.736851	rs200448	1	.	DNAJC11	10030	intergenic	4.502	NA	5	15	0	1	1
1:6772133:A:T	rs277674	1	6772133	A	T	0.4712	NA	0.736851	rs200448	1	.	DNAJC11	10148	intergenic	2.908	6	5	15	0	1	1
1:6773262:A:C	rs10864633	1	6773262	C	A	0.4563	NA	0.784576	rs200448	1	.	DNAJC11	11277	intergenic	0.504	7	5	15	0	1	1
1:6773330:C:CA	rs34212062	1	6773330	C	CA	0.492	NA	0.622025	rs200448	1	.	DNAJC11	11345	intergenic	1.148	NA	5	15	0	0	1
1:6774822:A:G	rs626754	1	6774822	G	A	0.4563	NA	0.777801	rs200448	1	.	RP11-242F24.1	9874	intergenic	3.41	NA	5	15	0	0	1
1:6775115:A:AG	rs35699710	1	6775115	AG	A	0.4573	NA	0.756071	rs200448	1	.	RP11-242F24.1	9581	intergenic	1.937	NA	5	15	0	1	1
1:6775370:A:G	rs12757616	1	6775370	G	A	0.4583	NA	0.778307	rs200448	1	.	RP11-242F24.1	9326	intergenic	4.644	6	5	15	0	1	1
1:6775663:A:G	rs112233641	1	6775663	G	A	0.4583	NA	0.778307	rs200448	1	.	RP11-242F24.1	9033	intergenic	4.472	7	5	15	0	1	1
1:6775934:C:G	rs12133876	1	6775934	C	G	0.4573	NA	0.781886	rs200448	1	.	RP11-242F24.1	8762	intergenic	1.917	6	5	15	0	1	1
1:6776010:C:T	rs12137503	1	6776010	C	T	0.0835	NA	0.938107	rs11590169	1	.	RP11-242F24.1	8686	intergenic	1.999	6	5	15	0	1	1
1:6776081:C:T	rs12139891	1	6776081	C	T	0.4583	NA	0.778307	rs200448	1	.	RP11-242F24.1	8615	intergenic	3.257	7	5	15	0	1	1
1:6776228:A:G	rs34336537	1	6776228	A	G	0.4583	NA	0.778307	rs200448	1	.	RP11-242F24.1	8468	intergenic	2.947	7	5	15	0	1	1
1:6776772:C:T	rs546126	1	6776772	T	C	0.4583	NA	0.778307	rs200448	1	.	RP11-242F24.1	7924	intergenic	1.715	7	5	15	0	1	1
1:6777168:A:G	rs365650	1	6777168	A	G	0.4583	NA	0.778307	rs200448	1	.	RP11-242F24.1	7528	intergenic	1.13	NA	5	15	0	1	1
1:6777834:T:TG	rs71568663	1	6777834	TG	T	0.4583	NA	0.778307	rs200448	1	.	RP11-242F24.1	6862	intergenic	0.948	NA	5	15	0	1	1
1:6777890:C:CA	rs144054725	1	6777890	C	CA	0.4523	NA	0.757746	rs200448	1	.	RP11-242F24.1	6806	intergenic	1.596	NA	5	15	0	0	1
1:6777896:A:C	rs34707270	1	6777896	A	C	0.493	NA	0.635835	rs200448	1	.	RP11-242F24.1	6800	intergenic	1.775	5	5	15	0	0	1
1:6778639:A:G	rs7542428	1	6778639	G	A	0.4583	NA	0.778307	rs200448	1	.	RP11-242F24.1	6057	intergenic	2.599	7	5	15	0	1	1
1:6778705:A:T	rs7542520	1	6778705	T	A	0.4583	NA	0.778307	rs200448	1	.	RP11-242F24.1	5991	intergenic	0.164	7	5	15	0	1	1
1:6779316:C:T	rs6687500	1	6779316	T	C	0.4583	NA	0.778307	rs200448	1	.	RP11-242F24.1	5380	intergenic	1.532	5	5	15	0	1	1
1:6779372:C:T	rs6687593	1	6779372	T	C	0.4583	NA	0.778307	rs200448	1	.	RP11-242F24.1	5324	intergenic	3.572	5	5	15	0	1	1
1:6779717:A:G	rs12757144	1	6779717	G	A	0.0835	3.32151e-09	0.938107	rs11590169	1	.	RP11-242F24.1	4979	intergenic	0.479	7	5	15	0	1	1
1:6779731:A:G	rs12757150	1	6779731	G	A	0.0825	4.00259e-09	0.949986	rs11590169	1	.	RP11-242F24.1	4965	intergenic	2.764	7	5	15	0	1	1
1:6780411:A:ATTT	rs540374889	1	6780411	A	ATTT	0.4543	NA	0.770593	rs200448	1	.	RP11-242F24.1	4285	intergenic	0.771	NA	5	15	0	0	1
1:6780648:A:G	rs10864634	1	6780648	A	G	0.4583	NA	0.778307	rs200448	1	.	RP11-242F24.1	4048	intergenic	0.485	6	5	15	0	1	1
1:6780819:C:T	rs10864635	1	6780819	C	T	0.4533	NA	0.766545	rs200448	1	.	RP11-242F24.1	3877	intergenic	3.37	6	5	15	0	1	1
1:6781421:A:C	rs277677	1	6781421	A	C	0.4583	NA	0.778307	rs200448	1	.	RP11-242F24.1	3275	intergenic	1.453	NA	5	15	0	1	1
1:6783548:C:T	rs277679	1	6783548	C	T	0.4573	NA	0.77421	rs200448	1	.	RP11-242F24.1	1148	intergenic	2.7	NA	5	15	0	1	1
1:6784053:A:G	rs202577	1	6784053	G	A	0.4573	NA	0.77421	rs200448	1	.	RP11-242F24.1	643	upstream	1.551	NA	5	15	0	1	1
1:6784464:C:T	rs277680	1	6784464	T	C	0.3956	NA	0.609822	rs200448	1	.	RP11-242F24.1	232	upstream	1.583	NA	2	15	0	1	1
1:6784515:G:GT	rs34515137	1	6784515	G	GT	0.4563	NA	0.740401	rs200448	1	.	RP11-242F24.1	181	upstream	0.672	NA	2	15	0	0	1
1:6785557:A:G	rs277683	1	6785557	G	A	0.4543	NA	0.748558	rs200448	1	.	RP11-242F24.1	0	ncRNA_intronic	2.16	NA	5	15	0	1	1
1:6785946:G:T	rs4390192	1	6785946	T	G	0.4473	NA	0.736779	rs200448	1	.	RP11-242F24.1	0	ncRNA_intronic	1.616	7	5	15	0	1	1
1:6785947:C:T	rs4364905	1	6785947	T	C	0.4483	NA	0.733105	rs200448	1	.	RP11-242F24.1	0	ncRNA_intronic	2.321	7	5	15	0	1	1
1:6786581:A:G	rs11590169	1	6786581	A	G	0.07853	7.19411e-10	1	rs11590169	1	.	RP11-242F24.1	0	ncRNA_exonic	0.497	6	5	15	0	1	1
1:6787275:A:G	rs427123	1	6787275	A	G	0.4543	NA	0.741886	rs200448	1	.	RP11-242F24.1	0	ncRNA_exonic	1.979	5	5	15	0	1	1
1:6787577:A:AT	rs59553179	1	6787577	AT	A	0.4682	NA	0.652296	rs200448	1	.	RP11-242F24.1	0	ncRNA_intronic	1.347	NA	5	15	0	1	1
1:6788985:A:G	rs9699592	1	6788985	G	A	0.4493	NA	0.60944	rs200448	1	.	RP11-242F24.1	0	ncRNA_intronic	1.218	6	5	15	0	1	1
1:6802335:A:G	rs60527821	1	6802335	A	G	0.1024	6.11067e-07	0.889608	rs10864639	1	.	snoU13	10443	intergenic	0.389	5	5	15	0	1	1
1:6802406:C:T	rs60677144	1	6802406	C	T	0.1024	2.43858e-07	0.889608	rs10864639	1	.	snoU13	10372	intergenic	0.151	5	5	15	0	1	1
1:6808677:C:G	rs11122129	1	6808677	C	G	0.1123	6.7485e-08	0.84113	rs10864639	1	.	snoU13	4101	intergenic	0.344	5	2	15	0	1	1
1:6808782:C:T	rs12124999	1	6808782	C	T	0.1123	1.95674e-08	0.84113	rs10864639	1	.	snoU13	3996	intergenic	0.801	5	2	15	0	1	1
1:6809356:A:G	rs78328409	1	6809356	G	A	0.1123	6.03043e-08	0.84113	rs10864639	1	.	snoU13	3422	intergenic	9.605	6	2	15	0	1	1
1:6809426:C:T	rs79504097	1	6809426	C	T	0.1123	5.61584e-08	0.84113	rs10864639	1	.	snoU13	3352	intergenic	5.929	6	2	15	0	1	1
1:6810812:C:T	rs11122131	1	6810812	C	T	0.1123	8.77351e-08	0.84113	rs10864639	1	.	snoU13	1966	intergenic	4.811	6	7	15	0	1	1
1:6810813:A:G	rs11122132	1	6810813	A	G	0.1123	1.04982e-07	0.84113	rs10864639	1	.	snoU13	1965	intergenic	5.951	6	7	15	0	1	1
1:6811059:A:AT	rs112250340	1	6811059	AT	A	0.1272	NA	0.76271	rs10864639	1	.	snoU13	1719	intergenic	0.859	NA	7	15	0	0	1
1:6812518:A:G	rs11122135	1	6812518	G	A	0.1123	6.32838e-08	0.84113	rs10864639	1	.	snoU13	260	upstream	0.004	5	2	15	0	1	1
1:6817343:A:T	rs17027008	1	6817343	T	A	0.1123	3.99623e-08	0.84113	rs10864639	1	.	snoU13	4461	intergenic	1.804	6	5	14	0	1	1
1:6818234:C:T	rs12034160	1	6818234	C	T	0.1123	5.32121e-08	0.84113	rs10864639	1	.	snoU13	5352	intergenic	0.644	2b	2	15	0	1	1
1:6821008:C:T	rs12132858	1	6821008	C	T	0.1153	2.33404e-08	0.816847	rs10864639	1	.	snoU13	8126	intergenic	0.02	7	5	15	0	1	1
1:6824834:G:T	1:6824834:G:T	1	6824834	G	T	0.1153	NA	0.834683	rs10864639	1	.	snoU13	11952	intergenic	0.817	7	5	15	0	1	1
1:6824834:A:G	1:6824834:A:G	1	6824834	G	A	0.000994	NA	0.834683	rs10864639	1	.	snoU13	11952	NA	1.129	NA	5	15	0	0	1
1:6824979:C:T	rs12131524	1	6824979	C	T	0.1143	1.53975e-08	0.824819	rs10864639	1	.	snoU13	12097	intergenic	0.252	6	5	15	0	1	1
1:6827613:C:T	rs12136113	1	6827613	T	C	0.1083	NA	0.889945	rs10864639	1	.	snoU13	14731	intergenic	0.527	6	5	15	0	1	1
1:6828290:A:G	rs11122141	1	6828290	G	A	0.1153	8.24937e-09	0.834683	rs10864639	1	.	snoU13	15408	intergenic	5.735	5	5	15	0	1	1
1:6832235:A:G	rs1475635	1	6832235	A	G	0.1402	1.34204e-06	0.656672	rs10864639	1	.	RP11-312B8.1	11716	intergenic	15.99	NA	5	15	0	1	1
1:6833302:A:G	rs12039949	1	6833302	A	G	0.1402	1.30429e-06	0.656672	rs10864639	1	.	RP11-312B8.1	10649	intergenic	0.659	6	5	15	0	1	1
1:6833553:G:T	rs75087584	1	6833553	G	T	0.1402	NA	0.656672	rs10864639	1	.	RP11-312B8.1	10398	intergenic	0.996	6	5	15	0	0	1
1:6833557:G:T	rs74326388	1	6833557	T	G	0.1402	NA	0.656672	rs10864639	1	.	RP11-312B8.1	10394	intergenic	2.321	6	5	15	0	0	1
1:6833708:C:T	rs77822501	1	6833708	T	C	0.1402	1.4695e-06	0.656672	rs10864639	1	.	RP11-312B8.1	10243	intergenic	5.164	5	5	15	0	1	1
1:6834346:A:G	rs11122143	1	6834346	G	A	0.1402	1.2488e-06	0.656672	rs10864639	1	.	RP11-312B8.1	9605	intergenic	2.701	7	5	15	0	1	1
1:6835229:A:G	rs113754934	1	6835229	G	A	0.1402	1.36651e-06	0.656672	rs10864639	1	.	RP11-312B8.1	8722	intergenic	0.904	7	5	15	0	1	1
1:6835761:A:G	rs11122144	1	6835761	G	A	0.1431	1.16643e-06	0.684346	rs10864639	1	.	RP11-312B8.1	8190	intergenic	2.292	6	5	15	1	1	1
1:6836233:C:T	rs12139871	1	6836233	T	C	0.1431	1.20665e-06	0.684346	rs10864639	1	.	RP11-312B8.1	7718	intergenic	5.922	7	5	15	1	1	1
1:6836798:C:T	rs76474919	1	6836798	C	T	0.1183	4.97343e-09	0.864578	rs10864639	1	.	RP11-312B8.1	7153	intergenic	11.9	5	5	15	1	1	1
1:6837155:C:T	rs74050914	1	6837155	T	C	0.1431	1.16325e-06	0.684346	rs10864639	1	.	RP11-312B8.1	6796	intergenic	0.946	2b	5	15	1	1	1
1:6837217:C:T	rs78278017	1	6837217	T	C	0.1431	1.26191e-06	0.684346	rs10864639	1	.	RP11-312B8.1	6734	intergenic	0.373	4	5	15	1	1	1
1:6837500:C:CA	rs111838008	1	6837500	C	CA	0.1431	NA	0.684346	rs10864639	1	.	RP11-312B8.1	6451	intergenic	1.065	NA	2	15	1	0	1
1:6837509:C:CA	rs371054871	1	6837509	C	CA	0.1193	NA	0.856562	rs10864639	1	.	RP11-312B8.1	6442	intergenic	0.809	NA	2	15	1	0	1
1:6838409:C:T	rs11122146	1	6838409	T	C	0.1431	1.14365e-06	0.684346	rs10864639	1	.	RP11-312B8.1	5542	intergenic	6.103	6	5	15	1	1	1
1:6838662:T:TAG	rs76348208	1	6838662	T	TAG	0.1203	NA	0.848663	rs10864639	1	.	RP11-312B8.1	5289	intergenic	0.318	NA	5	15	1	1	1
1:6838874:G:T	rs61580593	1	6838874	G	T	0.1431	1.19104e-06	0.684346	rs10864639	1	.	RP11-312B8.1	5077	intergenic	0.127	6	5	15	1	1	1
1:6840794:C:G	rs113483583	1	6840794	C	G	0.1431	1.06478e-06	0.684346	rs10864639	1	.	RP11-312B8.1	3157	intergenic	0.999	6	5	15	1	1	1
1:6841410:A:C	rs12144303	1	6841410	A	C	0.1431	1.11721e-06	0.684346	rs10864639	1	.	RP11-312B8.1	2541	intergenic	3.599	6	5	15	1	1	1
1:6841516:A:C	rs12144332	1	6841516	A	C	0.1431	1.14502e-06	0.684346	rs10864639	1	.	RP11-312B8.1	2435	intergenic	3.93	7	5	15	1	1	1
1:6841637:C:T	rs12142932	1	6841637	C	T	0.1431	1.35196e-06	0.684346	rs10864639	1	.	RP11-312B8.1	2314	intergenic	1.868	5	5	15	1	1	1
1:6842718:C:T	rs58977596	1	6842718	T	C	0.1421	1.47902e-06	0.689772	rs10864639	1	.	RP11-312B8.1	1233	intergenic	2.333	5	5	15	1	1	1
1:6842979:A:C	rs61558289	1	6842979	A	C	0.1421	NA	0.689772	rs10864639	1	.	RP11-312B8.1	972	downstream	1.798	6	5	15	1	1	1
1:6844830:G:T	rs142451077	1	6844830	G	T	0.1064	6.8645e-08	0.96919	rs10864639	1	.	RP11-312B8.1	0	ncRNA_exonic	15.01	4	1	1	1	1	1
1:6846479:G:T	rs11122147	1	6846479	T	G	0.1272	2.74148e-08	0.830839	rs10864639	1	.	CAMTA1	0	intronic	21.7	3a	1	2	1	1	1
1:6846763:G:T	rs10864639	1	6846763	G	T	0.1074	3.82772e-08	1	rs10864639	1	.	CAMTA1	0	intronic	6.951	5	1	2	1	1	1
1:6847563:C:G	rs12047247	1	6847563	C	G	0.1054	7.3628e-08	0.979443	rs10864639	1	.	CAMTA1	0	intronic	5.126	5	1	5	1	1	1
1:6848505:A:C	rs11122148	1	6848505	C	A	0.167	2.79871e-10	0.992988	rs34394051	1	.	CAMTA1	0	intronic	0.18	5	2	5	1	1	1
1:6850140:C:T	rs76507141	1	6850140	C	T	0.1054	6.98129e-08	0.979443	rs10864639	1	.	CAMTA1	0	intronic	1.17	5	5	5	1	1	1
1:6850439:A:T	rs60097652	1	6850439	T	A	0.1044	NA	0.86595	rs10864639	1	.	CAMTA1	0	intronic	0.391	5	5	5	1	1	1
1:6850925:A:G	rs12023549	1	6850925	A	G	0.1879	6.50574e-08	0.882957	rs34394051	1	.	CAMTA1	0	intronic	2.669	6	5	5	1	1	1
1:6851124:G:T	rs12048319	1	6851124	G	T	0.167	4.73888e-10	0.992988	rs34394051	1	.	CAMTA1	0	intronic	5.475	5	5	5	1	1	1
1:6851971:C:T	rs6664814	1	6851971	C	T	0.1869	4.87909e-08	0.885551	rs34394051	1	.	CAMTA1	0	intronic	1.053	7	4	5	1	1	1
1:6852099:C:T	rs12023886	1	6852099	C	T	0.1054	4.32876e-08	0.979443	rs10864639	1	.	CAMTA1	0	intronic	2.078	7	4	5	1	1	1
1:6853075:C:CTT	rs34794170	1	6853075	C	CTT	0.1859	NA	0.891172	rs34394051	1	.	CAMTA1	0	intronic	0.42	NA	4	5	1	0	1
1:6853091:A:G	rs34394051	1	6853091	A	G	0.168	8.42003e-11	1	rs34394051	1	.	CAMTA1	0	intronic	0.575	6	4	5	1	1	1
1:6853160:C:T	rs5021612	1	6853160	T	C	0.1859	5.37726e-08	0.891172	rs34394051	1	.	CAMTA1	0	intronic	5.001	7	4	5	1	1	1
1:6853355:A:G	rs1542899	1	6853355	A	G	0.1054	8.23835e-08	0.979443	rs10864639	1	.	CAMTA1	0	intronic	2.664	5	4	5	1	1	1
1:6854074:G:GA	rs35338503	1	6854074	G	GA	0.1859	NA	0.891172	rs34394051	1	.	CAMTA1	0	intronic	11.43	NA	5	5	1	1	1
1:6854950:G:GT	rs113706236	1	6854950	G	GT	0.01889	NA	0.985987	rs34394051	1	.	CAMTA1	0	intronic	2.764	NA	5	5	1	1	1
1:6854950:G:T	rs11122149	1	6854950	G	T	0.168	NA	0.985987	rs34394051	1	.	CAMTA1	0	NA	3.329	6	5	5	1	0	1
1:6855091:A:G	rs12059518	1	6855091	A	G	0.1869	4.31369e-08	0.885551	rs34394051	1	.	CAMTA1	0	intronic	1.004	7	5	5	1	1	1
1:6857446:C:T	rs10458478	1	6857446	C	T	0.1859	1.05957e-08	0.891172	rs34394051	1	.	CAMTA1	0	intronic	1.097	6	4	5	1	1	1
1:6858327:C:T	rs10864641	1	6858327	T	C	0.1859	3.55992e-08	0.891172	rs34394051	1	.	CAMTA1	0	intronic	2.143	6	4	5	1	1	1
1:6858622:C:G	rs12024751	1	6858622	C	G	0.1064	NA	0.96919	rs10864639	1	.	CAMTA1	0	intronic	0.61	7	5	5	1	1	1
1:6858812:A:G	rs561419587	1	6858812	G	A	0.175	NA	0.817651	rs34394051	1	.	CAMTA1	0	intronic	0.583	NA	4	5	1	0	1
1:6858814:A:G	rs531993503	1	6858814	G	A	0.175	NA	0.817651	rs34394051	1	.	CAMTA1	0	intronic	0.528	NA	4	5	1	0	1
1:6858817:C:T	rs550224739	1	6858817	C	T	0.175	NA	0.817651	rs34394051	1	.	CAMTA1	0	intronic	0.529	NA	4	5	1	0	1
1:6858830:G:T	rs571786980	1	6858830	G	T	0.172	NA	0.796638	rs34394051	1	.	CAMTA1	0	intronic	0.472	NA	4	5	1	0	1
1:6858832:A:ATT	rs111786116	1	6858832	A	ATT	0.1859	NA	0.891172	rs34394051	1	.	CAMTA1	0	intronic	0.694	NA	4	5	1	0	1
1:6858845:A:G	rs192484863	1	6858845	A	G	0.172	NA	0.796638	rs34394051	1	.	CAMTA1	0	intronic	0.131	5	4	5	1	1	1
1:6858846:C:T	rs185722463	1	6858846	C	T	0.172	NA	0.796638	rs34394051	1	.	CAMTA1	0	intronic	0.087	5	4	5	1	1	1
1:6858848:A:G	rs190179979	1	6858848	G	A	0.172	NA	0.796638	rs34394051	1	.	CAMTA1	0	intronic	0.668	5	4	5	1	1	1
1:6858858:A:T	rs11122154	1	6858858	T	A	0.1779	NA	0.835694	rs34394051	1	.	CAMTA1	0	intronic	0.218	5	4	5	1	1	1
1:6860186:C:T	rs12026698	1	6860186	C	T	0.1054	6.5566e-08	0.979443	rs10864639	1	.	CAMTA1	0	intronic	0.06	7	4	5	1	1	1
1:6861044:A:G	rs7536222	1	6861044	A	G	0.1859	3.67664e-08	0.891172	rs34394051	1	.	CAMTA1	0	intronic	10.17	2b	2	5	1	1	1
1:6863342:A:G	rs17029864	1	6863342	G	A	0.1859	3.22396e-08	0.891172	rs34394051	1	.	CAMTA1	0	intronic	0.956	5	2	5	1	1	1
1:6863773:A:T	rs11122155	1	6863773	T	A	0.167	2.15138e-10	0.992988	rs34394051	1	.	CAMTA1	0	intronic	0.058	5	1	5	1	1	1
1:6864187:C:T	rs11122156	1	6864187	T	C	0.167	2.20667e-10	0.992988	rs34394051	1	.	CAMTA1	0	intronic	2.733	7	5	5	1	1	1
1:6867842:C:T	rs12735232	1	6867842	T	C	0.168	2.87003e-10	0.985987	rs34394051	1	.	CAMTA1	0	intronic	5.502	4	5	5	1	1	1
1:6878371:G:T	rs11120771	1	6878371	T	G	0.1064	5.01077e-08	0.96919	rs10864639	1	.	CAMTA1	0	intronic	8.218	7	5	5	1	1	1
1:6883959:A:G	rs12091373	1	6883959	G	A	0.169	3.1456e-10	0.993004	rs34394051	1	.	CAMTA1	0	intronic	10.15	5	2	5	1	1	1
1:6884088:A:G	rs76268346	1	6884088	A	G	0.1064	1.05351e-07	0.96919	rs10864639	1	.	CAMTA1	0	intronic	11.9	3a	2	5	1	1	1
1:6887093:G:T	rs11120773	1	6887093	G	T	0.1054	9.78263e-08	0.979443	rs10864639	1	.	CAMTA1	0	intronic	7.668	6	4	5	1	1	1
1:6891085:A:G	rs10864242	1	6891085	G	A	0.1859	3.25435e-08	0.891172	rs34394051	1	.	CAMTA1	0	intronic	0.286	7	5	5	1	1	1
1:6892898:A:G	rs11120776	1	6892898	A	G	0.1054	9.74911e-08	0.979443	rs10864639	1	.	CAMTA1	0	intronic	2.765	5	2	5	1	1	1
1:6893053:A:G	rs7522354	1	6893053	G	A	0.1849	4.33311e-08	0.8843	rs34394051	1	.	CAMTA1	0	intronic	6.961	5	2	5	1	1	1
1:6894620:C:T	rs11120777	1	6894620	C	T	0.1064	8.70384e-08	0.96919	rs10864639	1	.	CAMTA1:RP11-312B8.2	00:00:00	ncRNA_exonic	8.208	4	4	5	1	1	1
1:6894738:C:T	rs10864243	1	6894738	T	C	0.1859	4.05786e-08	0.891172	rs34394051	1	.	CAMTA1	0	intronic	5.121	4	4	5	1	1	1
1:6899243:A:C	rs78240565	1	6899243	C	A	0.1054	8.40336e-08	0.979443	rs10864639	1	.	CAMTA1	0	intronic	1.17	7	4	5	1	1	1
1:6899863:A:G	rs12023462	1	6899863	A	G	0.1054	7.93029e-08	0.979443	rs10864639	1	.	CAMTA1	0	intronic	1.78	5	4	5	1	1	1
1:6901209:G:T	rs79592510	1	6901209	T	G	0.1054	7.74142e-08	0.979443	rs10864639	1	.	CAMTA1	0	intronic	3.032	5	4	5	1	1	1
1:6906171:C:G	rs12035477	1	6906171	C	G	0.168	3.23819e-10	1	rs34394051	1	.	CAMTA1	0	intronic	1.083	5	4	5	1	1	1
1:6907856:C:T	rs71631805	1	6907856	C	T	0.167	3.58635e-10	0.992988	rs34394051	1	.	CAMTA1	0	intronic	1.63	6	4	5	1	1	1
1:6908220:A:AT	rs80341630	1	6908220	A	AT	0.1054	NA	0.979443	rs10864639	1	.	CAMTA1	0	intronic	0.069	NA	5	5	1	1	1
1:6908448:A:G	rs10864244	1	6908448	G	A	0.1859	5.06447e-08	0.891172	rs34394051	1	.	CAMTA1	0	intronic	0.43	5	5	5	1	1	1
1:6909932:T:TAA	rs34960230	1	6909932	TAA	T	0.167	NA	0.992988	rs34394051	1	.	CAMTA1	0	intronic	2.974	NA	5	5	1	1	1
1:6913887:A:G	rs76631326	1	6913887	G	A	0.1054	8.76666e-08	0.979443	rs10864639	1	.	CAMTA1	0	intronic	2.877	7	4	5	1	1	1
1:6914046:C:T	rs12736358	1	6914046	C	T	0.1859	4.28123e-08	0.891172	rs34394051	1	.	CAMTA1	0	intronic	2.324	5	4	5	1	1	1
1:6934295:A:G	rs41278038	1	6934295	A	G	0.1054	7.07274e-08	0.979443	rs10864639	1	.	CAMTA1	0	intronic	7.245	7	4	4	1	1	1
1:6935060:A:G	rs17029985	1	6935060	A	G	0.1054	1.15223e-07	0.979443	rs10864639	1	.	CAMTA1	0	intronic	1.898	5	4	5	1	1	1
1:6939331:A:C	rs77773844	1	6939331	C	A	0.1054	1.02986e-07	0.979443	rs10864639	1	.	CAMTA1	0	intronic	0.403	5	4	5	1	1	1
1:6939528:A:G	rs6655933	1	6939528	G	A	0.1859	5.90902e-08	0.891172	rs34394051	1	.	CAMTA1	0	intronic	0.132	5	4	5	1	1	1
1:6940741:C:T	rs12140089	1	6940741	T	C	0.1869	1.10641e-07	0.885551	rs34394051	1	.	CAMTA1	0	intronic	0.085	5	5	5	1	1	1
1:6944066:A:G	rs60412370	1	6944066	A	G	0.1859	8.23243e-08	0.891172	rs34394051	1	.	CAMTA1	0	intronic	6.597	7	5	5	1	1	1
1:6944438:G:T	rs950494	1	6944438	G	T	0.1054	1.11599e-07	0.979443	rs10864639	1	.	CAMTA1	0	intronic	4.008	NA	5	5	1	1	1
1:6944804:C:T	rs950493	1	6944804	T	C	0.17	8.6944e-10	0.986254	rs34394051	1	.	CAMTA1	0	intronic	4.104	NA	5	5	1	1	1
1:6945530:A:G	rs10399866	1	6945530	G	A	0.1849	7.27893e-08	0.8843	rs34394051	1	.	CAMTA1	0	intronic	2.792	6	5	5	1	1	1
1:6945619:C:T	rs10399796	1	6945619	T	C	0.1859	7.71227e-08	0.891172	rs34394051	1	.	CAMTA1	0	intronic	8.155	6	5	5	1	1	1
1:6947717:C:T	rs3810982	1	6947717	C	T	0.1859	6.60592e-08	0.878679	rs34394051	1	.	CAMTA1	0	exonic	17.79	NA	4	5	1	1	1
1:6947973:C:T	rs3827726	1	6947973	C	T	0.1859	6.03367e-08	0.891172	rs34394051	1	.	CAMTA1	0	UTR3	5.699	NA	4	5	1	1	1
1:6950639:T:TG	rs201357443	1	6950639	T	TG	0.09046	NA	0.810832	rs10864639	1	.	CAMTA1	0	intronic	1.825	NA	5	15	1	0	1
1:6950639:G:T	rs535572993	1	6950639	T	G	0.0159	NA	0.810832	rs10864639	1	.	CAMTA1	0	NA	0.535	NA	5	15	1	1	1
1:6951657:A:G	rs7533228	1	6951657	G	A	0.1859	6.2483e-08	0.891172	rs34394051	1	.	CAMTA1	0	intronic	0.046	7	5	15	1	1	1
1:6951887:C:T	rs7556557	1	6951887	C	T	0.1859	6.521e-08	0.891172	rs34394051	1	.	CAMTA1	0	intronic	1.652	4	5	15	1	1	1
1:6952095:A:C	rs7513917	1	6952095	C	A	0.1859	6.08127e-08	0.891172	rs34394051	1	.	CAMTA1	0	intronic	0.172	2b	5	15	1	1	1
1:6952326:C:T	rs12727063	1	6952326	T	C	0.1859	6.76783e-08	0.891172	rs34394051	1	.	CAMTA1	0	intronic	4.719	1f	5	15	1	1	1
1:6953675:A:G	rs1876848	1	6953675	G	A	0.1859	6.21161e-08	0.891172	rs34394051	1	.	CAMTA1	0	intronic	1.167	5	5	15	1	1	1
1:6954158:C:T	rs78326504	1	6954158	C	T	0.1054	1.08227e-07	0.979443	rs10864639	1	.	CAMTA1	0	intronic	1.339	7	5	15	1	1	1
1:6955333:C:T	rs17030041	1	6955333	C	T	0.1233	1.92239e-05	0.825635	rs10864639	1	.	CAMTA1	0	intronic	3.525	5	5	15	1	1	1
1:6961947:A:C	rs78689237	1	6961947	A	C	0.1054	1.05143e-07	0.979443	rs10864639	1	.	CAMTA1	0	intronic	1.736	7	5	15	1	1	1
1:6962137:A:T	rs28773786	1	6962137	A	T	0.08052	NA	0.715679	rs10864639	1	.	CAMTA1	0	intronic	0.258	6	5	15	1	0	1
1:6963269:A:C	rs77254260	1	6963269	C	A	0.1233	1.84545e-05	0.825635	rs10864639	1	.	CAMTA1	0	intronic	4.205	5	5	15	1	1	1
1:6963402:C:G	rs7515502	1	6963402	C	G	0.1859	5.97426e-08	0.891172	rs34394051	1	.	CAMTA1	0	intronic	1.13	7	5	15	1	1	1
1:6963417:A:G	rs7537466	1	6963417	G	A	0.1849	6.14716e-08	0.8843	rs34394051	1	.	CAMTA1	0	intronic	4.547	7	5	15	1	1	1
1:6965403:A:G	rs58644838	1	6965403	G	A	0.1233	7.97089e-06	0.825635	rs10864639	1	.	CAMTA1	0	intronic	1.311	6	5	15	1	1	1
1:6966328:G:T	rs77956765	1	6966328	G	T	0.1243	1.85968e-05	0.820976	rs10864639	1	.	CAMTA1	0	intronic	3.365	4	5	15	1	1	1
1:6967559:A:C	rs12132296	1	6967559	C	A	0.1233	1.5257e-05	0.825635	rs10864639	1	.	CAMTA1	0	intronic	0.015	5	5	15	1	1	1
1:6968031:C:T	rs78445696	1	6968031	C	T	0.1054	1.08337e-07	0.979443	rs10864639	1	.	CAMTA1	0	intronic	0.513	7	5	15	1	1	1
1:6968465:A:C	rs12133292	1	6968465	C	A	0.1024	1.85643e-07	0.908555	rs10864639	1	.	CAMTA1	0	intronic	0.47	5	5	15	1	1	1
1:6973264:A:G	rs60221978	1	6973264	G	A	0.1054	1.61336e-07	0.979443	rs10864639	1	.	CAMTA1	0	intronic	1.863	7	5	15	1	1	1
1:6981345:T:TA	rs79615812	1	6981345	TA	T	0.09443	NA	0.791386	rs10864639	1	.	CAMTA1	0	intronic	1.602	NA	5	15	1	1	1
1:11508735:T:TA	1:11508735:T:TA	1	11508735	TA	T	0.4195	NA	0.627976	rs2007215	2	.	RP11-149P14.1	22856	intergenic	5.038	NA	5	14	0	0	1
1:11508735:T:TG	1:11508735:T:TG	1	11508735	T	TG	0.2535	NA	0.627976	rs2007215	2	.	RP11-149P14.1	22856	NA	5.038	NA	5	14	0	0	1
1:11511958:C:CTTCG	rs567536216	1	11511958	CTTCG	C	0.4125	NA	0.696383	rs2007215	2	.	RP11-149P14.1	26079	intergenic	1.581	NA	5	14	0	1	1
1:11516521:C:T	rs11577773	1	11516521	C	T	0.4085	0.000444323	0.72048	rs2007215	2	.	PTCHD2	22701	intergenic	2.236	5	5	14	0	1	1
1:11517430:A:G	rs11589539	1	11517430	G	A	0.4085	0.000270464	0.72048	rs2007215	2	.	PTCHD2	21792	intergenic	5.145	5	2	14	0	1	1
1:11518311:C:T	rs11121737	1	11518311	C	T	0.4085	0.000339242	0.72048	rs2007215	2	.	PTCHD2	20911	intergenic	0.128	6	5	14	0	1	1
1:11518397:C:T	rs12026602	1	11518397	C	T	0.4076	0.000318143	0.716528	rs2007215	2	.	PTCHD2	20825	intergenic	0.01	6	5	14	0	1	1
1:11518432:A:G	rs11121738	1	11518432	G	A	0.4085	0.000204178	0.72048	rs2007215	2	.	PTCHD2	20790	intergenic	5.482	7	2	14	0	1	1
1:11518498:C:T	rs12026650	1	11518498	C	T	0.4085	0.000304148	0.72048	rs2007215	2	.	PTCHD2	20724	intergenic	2.155	5	2	14	0	1	1
1:11518725:A:C	rs12026716	1	11518725	C	A	0.4085	0.000368569	0.72048	rs2007215	2	.	PTCHD2	20497	intergenic	9.09	5	2	14	0	1	1
1:11519483:C:T	rs11121739	1	11519483	C	T	0.4095	0.000407413	0.717519	rs2007215	2	.	PTCHD2	19739	intergenic	2.685	5	5	14	0	1	1
1:11520116:C:T	rs7551815	1	11520116	C	T	0.4085	0.000378942	0.72048	rs2007215	2	.	PTCHD2	19106	intergenic	0.338	5	5	14	0	1	1
1:11520437:G:GA	rs58340632	1	11520437	G	GA	0.4076	NA	0.722086	rs2007215	2	.	PTCHD2	18785	intergenic	0.123	NA	5	14	0	1	1
1:11520584:A:G	rs11121741	1	11520584	A	G	0.4085	0.000282301	0.72048	rs2007215	2	.	PTCHD2	18638	intergenic	2.753	5	5	14	0	1	1
1:11520977:G:T	rs11121744	1	11520977	T	G	0.4085	0.000352893	0.72048	rs2007215	2	.	PTCHD2	18245	intergenic	3.011	6	5	14	0	1	1
1:11522932:A:ATTTGT	rs71568332	1	11522932	ATTTGT	A	0.4145	NA	0.702893	rs2007215	2	.	PTCHD2	16290	intergenic	1.041	NA	5	14	0	1	1
1:11525019:A:G	rs12757903	1	11525019	G	A	0.4036	0.000317333	0.731448	rs2007215	2	.	PTCHD2	14203	intergenic	0.507	7	5	14	0	1	1
1:11525311:A:C	rs11121746	1	11525311	A	C	0.4046	NA	0.72141	rs2007215	2	.	PTCHD2	13911	intergenic	0.692	7	5	14	0	1	1
1:11526896:C:T	rs4846008	1	11526896	C	T	0.4056	0.000235176	0.726729	rs2007215	2	.	PTCHD2	12326	intergenic	1.668	5	5	14	0	1	1
1:11527066:A:G	rs7550846	1	11527066	G	A	0.4056	0.000243381	0.726729	rs2007215	2	.	PTCHD2	12156	intergenic	6.433	5	5	14	0	1	1
1:11530595:T:TG	rs34445294	1	11530595	T	TG	0.4115	NA	0.718569	rs2007215	2	.	PTCHD2	8627	intergenic	8.584	NA	5	14	1	1	1
1:11531059:A:G	rs4846010	1	11531059	G	A	0.2217	4.67477e-08	1	rs4846010	2	.	PTCHD2	8163	intergenic	1.713	5	5	14	1	1	1
1:11531076:A:G	rs7546801	1	11531076	G	A	0.4115	0.000289128	0.718569	rs2007215	2	.	PTCHD2	8146	intergenic	1.309	5	5	14	1	1	1
1:11533011:C:T	rs6674692	1	11533011	C	T	0.3698	6.37374e-06	0.879964	rs2007215	2	.	PTCHD2	6211	intergenic	3.887	4	5	14	1	1	1
1:11534053:A:C	rs10159458	1	11534053	A	C	0.3698	7.78258e-06	0.879964	rs2007215	2	.	PTCHD2	5169	intergenic	0.342	3a	5	14	1	1	1
1:11536807:C:G	rs6688359	1	11536807	C	G	0.341	NA	0.991346	rs2007215	2	.	PTCHD2	2415	intergenic	3.085	5	5	14	1	1	1
1:11537242:C:T	rs12742984	1	11537242	T	C	0.341	8.65423e-08	0.991346	rs2007215	2	.	PTCHD2	1980	intergenic	5.649	5	5	13	1	1	1
1:11537359:A:G	rs12027766	1	11537359	G	A	0.34	5.2139e-08	0.995684	rs2007215	2	.	PTCHD2	1863	intergenic	0.599	3a	5	13	1	1	1
1:11537977:C:T	rs2007215	1	11537977	C	T	0.341	4.53237e-08	1	rs2007215	2	.	PTCHD2	1245	intergenic	9.383	5	5	13	1	1	1
1:11538420:A:G	rs12124090	1	11538420	G	A	0.34	4.66598e-08	0.995684	rs2007215	2	.	PTCHD2	802	upstream	2.282	5	1	13	1	1	1
1:11538533:C:T	rs12121419	1	11538533	T	C	0.34	NA	0.995684	rs2007215	2	.	PTCHD2	689	upstream	4.581	2b	1	13	1	1	1
1:11539056:C:T	rs6540978	1	11539056	T	C	0.34	8.22366e-08	0.995684	rs2007215	2	.	PTCHD2	166	upstream	12.32	4	1	10	1	1	1
1:11540649:C:T	rs58130172	1	11540649	C	T	0.3012	NA	0.664588	rs4846010	2	.	PTCHD2	0	intronic	9.619	2b	1	13	1	1	1
1:11540659:C:T	rs10864509	1	11540659	T	C	0.34	7.1724e-08	0.995684	rs2007215	2	.	PTCHD2	0	intronic	1.399	4	1	13	1	1	1
1:11540985:A:AAT	rs35120754	1	11540985	AAT	A	0.34	NA	0.995684	rs2007215	2	.	PTCHD2	0	intronic	5.238	NA	1	13	1	1	1
1:11545278:A:G	rs12030427	1	11545278	G	A	0.3022	NA	0.661693	rs4846010	2	.	PTCHD2	0	intronic	3.554	5	2	14	1	1	1
1:11545846:G:T	rs2890084	1	11545846	G	T	0.34	7.14017e-08	0.995684	rs2007215	2	.	PTCHD2	0	intronic	11.22	4	3	14	1	1	1
1:11545862:C:T	rs10779756	1	11545862	C	T	0.34	6.82584e-08	0.995684	rs2007215	2	.	PTCHD2	0	intronic	8.762	4	3	14	1	1	1
1:11547064:C:T	rs2379135	1	11547064	C	T	0.341	NA	0.991346	rs2007215	2	.	PTCHD2	0	intronic	1.883	7	1	14	1	1	1
1:11547278:A:G	rs2379136	1	11547278	A	G	0.341	9.81741e-08	0.991346	rs2007215	2	.	PTCHD2	0	intronic	7.073	5	3	14	1	1	1
1:11548401:C:G	rs2379138	1	11548401	C	G	0.341	NA	0.991346	rs2007215	2	.	PTCHD2	0	intronic	3.677	5	3	14	1	1	1
1:11550193:C:T	rs11121752	1	11550193	T	C	0.3419	2.01437e-07	0.945032	rs2007215	2	.	PTCHD2	0	intronic	0.015	2b	4	14	1	1	1
1:11551816:A:G	rs12565837	1	11551816	G	A	0.3429	2.32816e-07	0.94083	rs2007215	2	.	PTCHD2	0	intronic	1.791	7	4	14	1	1	1
1:11551897:C:T	rs12565184	1	11551897	T	C	0.341	4.58866e-07	0.94061	rs2007215	2	.	PTCHD2	0	intronic	2.254	6	4	14	1	1	1
1:11553382:A:G	rs11121753	1	11553382	A	G	0.3429	NA	0.941153	rs2007215	2	.	PTCHD2	0	intronic	2.232	6	4	14	1	1	1
1:11553389:C:T	rs11121754	1	11553389	T	C	0.3429	3.2945e-07	0.941153	rs2007215	2	.	PTCHD2	0	intronic	1.592	6	4	14	1	1	1
1:11553456:A:C	rs11121755	1	11553456	A	C	0.3429	2.77569e-07	0.941153	rs2007215	2	.	PTCHD2	0	intronic	1.495	6	4	14	1	1	1
1:11553547:G:T	rs11121756	1	11553547	G	T	0.3419	NA	0.945032	rs2007215	2	.	PTCHD2	0	intronic	1.372	6	4	14	1	1	1
1:11553760:A:G	rs10864510	1	11553760	A	G	0.3419	2.90969e-07	0.945032	rs2007215	2	.	PTCHD2	0	intronic	0.692	7	4	14	1	1	1
1:11554687:C:T	rs7534208	1	11554687	T	C	0.3419	2.64878e-07	0.945032	rs2007215	2	.	PTCHD2	0	intronic	6.283	5	5	14	1	1	1
1:11554962:A:C	rs11121758	1	11554962	C	A	0.3419	2.63064e-07	0.945032	rs2007215	2	.	PTCHD2	0	intronic	7.376	5	5	14	1	1	1
1:11555373:A:G	rs34843061	1	11555373	G	A	0.3429	3.34409e-07	0.94083	rs2007215	2	.	PTCHD2	0	intronic	0.295	6	5	14	1	1	1
1:11555404:C:T	rs11121759	1	11555404	C	T	0.34	4.37812e-07	0.94485	rs2007215	2	.	PTCHD2	0	intronic	2.403	7	5	14	1	1	1
1:11556168:G:T	rs10864511	1	11556168	G	T	0.3419	6.61594e-07	0.945032	rs2007215	2	.	PTCHD2	0	intronic	0.098	6	5	14	1	1	1
1:11556348:A:G	rs10864512	1	11556348	A	G	0.3419	1.12491e-06	0.945032	rs2007215	2	.	PTCHD2	0	intronic	3.123	6	5	14	1	1	1
1:11556418:C:T	rs11582732	1	11556418	T	C	0.3419	4.24379e-07	0.945032	rs2007215	2	.	PTCHD2	0	intronic	4.514	7	5	14	1	1	1
1:11556567:C:T	rs12139489	1	11556567	C	T	0.3419	4.2789e-07	0.945032	rs2007215	2	.	PTCHD2	0	intronic	0.548	5	5	14	1	1	1
1:11556597:A:G	rs10864513	1	11556597	A	G	0.3419	3.83893e-07	0.945032	rs2007215	2	.	PTCHD2	0	intronic	1.517	5	5	14	1	1	1
1:11557926:G:T	rs4846012	1	11557926	G	T	0.341	NA	0.940912	rs2007215	2	.	PTCHD2	0	intronic	4.619	7	5	14	1	1	1
1:11561593:A:G	rs2817580	1	11561593	G	A	0.341	2.41067e-07	0.940912	rs2007215	2	.	PTCHD2	0	exonic	5.013	5	3	13	1	1	1
1:11567190:C:T	rs2817637	1	11567190	C	T	0.3419	3.77683e-07	0.936703	rs2007215	2	.	PTCHD2	0	intronic	4.817	5	4	9	1	1	1
1:11568632:G:T	rs2594313	1	11568632	T	G	0.2843	3.38272e-07	0.725329	rs2007215	2	.	PTCHD2	0	intronic	5.189	6	5	15	1	1	1
1:11568832:C:T	rs2817646	1	11568832	T	C	0.3419	9.2309e-07	0.936703	rs2007215	2	.	PTCHD2	0	intronic	2.938	7	5	15	1	1	1
1:11569079:A:G	rs2594314	1	11569079	A	G	0.3419	8.72933e-07	0.936703	rs2007215	2	.	PTCHD2	0	intronic	2.655	7	5	15	1	1	1
1:11572159:A:G	rs2745267	1	11572159	G	A	0.3419	1.0577e-06	0.936703	rs2007215	2	.	PTCHD2	0	intronic	2.142	NA	4	15	1	1	1
1:11574942:C:T	rs2745265	1	11574942	C	T	0.3489	1.57415e-06	0.909134	rs2007215	2	.	PTCHD2	0	intronic	2.439	NA	4	15	1	1	1
1:11575375:A:T	rs2594318	1	11575375	A	T	0.3489	NA	0.909134	rs2007215	2	.	PTCHD2	0	intronic	1.589	5	4	15	1	1	1
1:11579470:A:G	rs2072994	1	11579470	G	A	0.3529	6.39636e-07	0.701744	rs2007215	2	.	PTCHD2	0	exonic	0.749	NA	4	15	1	1	1
1:11583128:C:T	rs12759679	1	11583128	C	T	0.329	1.00907e-05	0.768832	rs2007215	2	.	PTCHD2	0	intronic	1.028	5	4	15	1	1	1
1:11583709:A:G	rs3895167	1	11583709	A	G	0.33	2.31291e-05	0.757301	rs2007215	2	.	PTCHD2	0	intronic	0.139	NA	4	15	1	1	1
1:11583712:A:G	rs3895166	1	11583712	G	A	0.332	NA	0.756667	rs2007215	2	.	PTCHD2	0	intronic	0.217	NA	4	15	1	1	1
1:11584628:C:T	rs4634914	1	11584628	C	T	0.33	1.7967e-05	0.764758	rs2007215	2	.	PTCHD2	0	intronic	1.315	5	4	15	1	1	1
1:11585601:C:CTG	rs34739350	1	11585601	C	CTG	0.2992	NA	0.678236	rs2007215	2	.	PTCHD2	0	intronic	4.211	NA	4	15	1	1	1
1:11594400:C:T	rs2235663	1	11594400	T	C	0.3469	0.00127752	0.614654	rs2007215	2	.	PTCHD2	0	intronic	2.815	NA	4	15	1	1	1
1:30412503:C:T	rs1498238	1	30412503	C	T	0.3648	1.3407e-07	0.664511	rs2015244	3	.	RP11-179G8.1	34298	intergenic	3.25	6	5	15	0	1	0
1:30413139:C:G	rs1498239	1	30413139	G	C	0.3638	NA	0.66798	rs2015244	3	.	RP11-179G8.1	34934	intergenic	2.012	5	5	15	0	1	0
1:30413157:C:G	1:30413157:C:G	1	30413157	G	C	0.3638	NA	0.66798	rs2015244	3	.	RP11-179G8.1	34952	intergenic	2.203	NA	5	15	0	0	0
1:30413157:A:C	1:30413157:A:C	1	30413157	C	A	0.169	NA	0.66798	rs2015244	3	.	RP11-179G8.1	34952	NA	2.331	5	5	15	0	0	0
1:30413903:A:G	rs10798927	1	30413903	G	A	0.3648	2.38007e-07	0.680798	rs2015244	3	.	RP11-179G8.1	35698	intergenic	4.688	6	5	15	0	1	0
1:30414051:A:G	rs4245639	1	30414051	G	A	0.3648	1.56315e-07	0.680798	rs2015244	3	.	RP11-179G8.1	35846	intergenic	0.275	5	5	15	0	1	0
1:30414346:C:T	rs4245640	1	30414346	T	C	0.3648	NA	0.680798	rs2015244	3	.	RP11-179G8.1	36141	intergenic	5.366	7	5	14	0	1	0
1:30417143:A:C	rs10914662	1	30417143	C	A	0.3648	1.74511e-07	0.680798	rs2015244	3	.	RP11-179G8.1	38938	intergenic	5.48	4	1	14	0	1	0
1:30419456:G:T	rs11583665	1	30419456	G	T	0.3648	1.78285e-07	0.680798	rs2015244	3	.	RP11-179G8.1	41251	intergenic	1.156	5	5	14	0	1	0
1:30420798:A:T	rs4949523	1	30420798	T	A	0.3648	NA	0.680798	rs2015244	3	.	RP11-179G8.1	42593	intergenic	0.593	6	5	14	0	1	0
1:30422702:C:T	rs4949524	1	30422702	C	T	0.3648	1.03885e-07	0.680798	rs2015244	3	.	RP11-179G8.1	44497	intergenic	4.022	2a	5	14	0	1	0
1:30427639:A:G	rs56335113	1	30427639	A	G	0.3101	2.67558e-10	0.902232	rs2015244	3	.	RP11-179G8.1	49434	intergenic	15.35	5	5	15	0	1	0
1:30428943:A:T	rs2015244	1	30428943	A	T	0.3022	1.3226e-10	1	rs2015244	3	.	RP11-179G8.1	50738	intergenic	5.209	5	5	15	0	1	0
1:30429958:C:T	rs12740833	1	30429958	T	C	0.2972	1.84749e-08	0.963581	rs2015244	3	.	RP11-179G8.1	51753	intergenic	0.364	7	5	15	0	1	0
1:30430366:G:T	rs267700	1	30430366	T	G	0.2982	1.38512e-08	0.968687	rs2015244	3	.	RP11-179G8.1	52161	intergenic	2.541	7	5	15	0	1	0
1:30431560:A:G	rs1009080	1	30431560	G	A	0.3052	1.89379e-10	0.984456	rs2015244	3	.	RP11-179G8.1	53355	intergenic	1.548	NA	5	15	0	1	0
1:30432219:C:T	rs4949526	1	30432219	T	C	0.3042	1.94185e-10	0.979231	rs2015244	3	.	RP11-179G8.1	54014	intergenic	0.03	4	5	15	0	1	0
1:30433405:A:G	rs267698	1	30433405	A	G	0.2992	1.14187e-08	0.953194	rs2015244	3	.	RP11-111I12.1	53393	intergenic	1.329	NA	5	15	0	1	0
1:30433886:C:G	rs6679167	1	30433886	G	C	0.3062	NA	0.979487	rs2015244	3	.	RP11-111I12.1	52912	intergenic	0.316	5	5	15	0	1	0
1:30433951:C:T	rs1498232	1	30433951	T	C	0.3072	4.47322e-10	0.974403	rs2015244	3	.	RP11-111I12.1	52847	intergenic	13.49	NA	5	15	0	1	0
1:30434076:TG:TGG	rs569061439	1	30434076	TG	TGG	0.3091	NA	0.913717	rs2015244	3	.	RP11-111I12.1	52722	intergenic	NA	NA	5	15	0	0	0
1:30434937:A:G	rs12044736	1	30434937	A	G	0.336	5.19099e-09	0.838947	rs2015244	3	.	RP11-111I12.1	51861	intergenic	9.555	5	5	14	0	1	0
1:30436000:A:G	rs2008141	1	30436000	A	G	0.2982	1.73245e-10	0.948408	rs2015244	3	.	RP11-111I12.1	50798	intergenic	0.172	NA	5	15	0	1	0
1:32168381:C:T	rs56232102	1	32168381	T	C	0.1203	2.50905e-05	0.661306	rs2297600	4	.	COL16A1	0	intronic	1.161	4	1	5	1	1	1
1:32168879:A:G	rs10493049	1	32168879	A	G	0.1243	1.40199e-05	0.684657	rs2297600	4	.	COL16A1	0	intronic	8.459	5	1	2	1	1	1
1:32169415:C:T	rs4949463	1	32169415	C	T	0.1203	2.099e-05	0.661306	rs2297600	4	.	COL16A1	0	intronic	7.036	4	1	1	1	1	1
1:32169935:A:T	rs3806251	1	32169935	A	T	0.1233	2.28334e-05	0.692028	rs2297600	4	.	COL16A1	14	upstream	12.36	5	1	1	1	1	1
1:32170141:C:T	rs72664906	1	32170141	T	C	0.1193	2.20139e-05	0.668788	rs2297600	4	.	COL16A1	220	upstream	11.43	5	1	2	1	1	1
1:32175918:A:G	rs6689480	1	32175918	A	G	0.1093	6.34543e-06	0.62657	rs2297600	4	.	COL16A1	5997	intergenic	2.03	6	5	5	1	1	1
1:32175927:C:T	rs6692058	1	32175927	T	C	0.1213	7.23269e-06	0.693837	rs2297600	4	.	COL16A1	6006	intergenic	0.652	7	5	5	1	1	1
1:32177695:C:T	rs12401511	1	32177695	T	C	0.1183	6.18633e-06	0.676382	rs2297600	4	.	COL16A1	7774	intergenic	5.272	4	2	7	1	1	1
1:32177995:C:G	rs12405005	1	32177995	C	G	0.1193	9.19559e-06	0.668788	rs2297600	4	.	COL16A1	8074	intergenic	0.404	5	2	7	1	1	1
1:32178489:C:T	rs4949465	1	32178489	T	C	0.1223	4.0514e-06	0.699504	rs2297600	4	.	COL16A1	8568	intergenic	11.51	2b	2	7	1	1	1
1:32178610:A:T	rs4949466	1	32178610	T	A	0.1233	1.32913e-05	0.704676	rs2297600	4	.	COL16A1	8689	intergenic	13.81	2b	2	7	1	1	1
1:32179261:C:T	rs7524140	1	32179261	C	T	0.1193	7.08133e-06	0.668788	rs2297600	4	.	COL16A1	9340	intergenic	0.369	7	5	7	1	1	1
1:32180167:A:T	rs55634335	1	32180167	A	T	0.1223	2.94489e-06	0.699504	rs2297600	4	.	COL16A1	10246	intergenic	18.05	2b	1	7	0	1	1
1:32182820:A:G	rs6425781	1	32182820	A	G	0.1213	2.80671e-06	0.693837	rs2297600	4	.	BAI2	9897	intergenic	9.316	4	5	14	1	1	1
1:32195088:A:G	rs11803707	1	32195088	G	A	0.1123	3.44878e-06	0.643382	rs2297600	4	.	BAI2	0	intronic	1.904	5	4	15	1	1	1
1:32195819:G:T	rs1889571	1	32195819	T	G	0.1143	4.37598e-06	0.654269	rs2297600	4	.	BAI2	0	intronic	0.099	NA	4	15	1	1	1
1:32196647:C:G	1:32196647:C:G	1	32196647	C	G	0.159	NA	0.972622	rs2297600	4	.	BAI2	0	exonic	0.014	5	4	15	1	1	1
1:32197257:A:G	rs3766823	1	32197257	G	A	0.159	5.54808e-11	0.972622	rs2297600	4	.	BAI2	0	intronic	4.327	5	4	15	1	1	1
1:32199099:G:T	rs10798888	1	32199099	G	T	0.159	4.12804e-11	0.972622	rs2297600	4	.	BAI2	0	intronic	3.145	5	4	15	1	1	1
1:32203163:C:G	rs2271931	1	32203163	C	G	0.1123	NA	0.643382	rs2297600	4	.	BAI2	0	intronic	7.792	5	1	5	1	1	1
1:32204683:A:G	rs2050256	1	32204683	A	G	0.1551	8.07704e-11	0.931995	rs2297600	4	.	BAI2	0	intronic	0.862	5	2	15	1	1	1
1:32207581:G:T	rs2297600	1	32207581	T	G	0.163	2.53721e-11	1	rs2297600	4	.	BAI2	0	intronic	5.496	5	4	5	1	1	1
1:32207990:A:G	rs12739999	1	32207990	G	A	0.161	1.33823e-10	0.986237	rs2297600	4	.	BAI2	0	intronic	13.16	5	4	5	1	1	1
1:32220915:G:T	rs4949222	1	32220915	G	T	0.1133	1.82628e-06	0.635748	rs2297600	4	.	BAI2	0	intronic	12.08	2b	2	7	1	1	1
1:32221913:A:G	rs4949223	1	32221913	G	A	0.1133	1.62435e-06	0.635748	rs2297600	4	.	BAI2	0	exonic	9.464	2b	2	5	1	1	1
1:53658317:A:G	rs9728312	1	53658317	G	A	0.3101	NA	0.671023	rs11811978	5	.	CPT2	3783	intergenic	2.921	6	5	15	1	1	1
1:53660773:A:G	rs11206124	1	53660773	A	G	0.3121	3.0466e-06	0.668343	rs11811978	5	.	CPT2	1327	intergenic	1.683	5	5	15	1	1	1
1:53663128:G:T	rs3766760	1	53663128	G	T	0.3111	2.8638e-06	0.666116	rs11811978	5	.	CPT2	0	intronic	8.095	NA	1	1	1	1	1
1:53666108:C:T	rs12754957	1	53666108	T	C	0.3111	3.11624e-06	0.666116	rs11811978	5	.	CPT2	0	intronic	9.572	7	4	5	1	1	1
1:53672688:C:T	rs1072706	1	53672688	T	C	0.3111	2.98701e-06	0.666116	rs11811978	5	.	CPT2	0	intronic	3.626	5	4	8	1	1	1
1:53675532:C:T	rs12737375	1	53675532	T	C	0.3111	3.12465e-06	0.666116	rs11811978	5	.	CPT2	0	intronic	1.304	6	4	4	1	1	1
1:53679878:C:T	rs1056438	1	53679878	T	C	0.3111	2.56469e-06	0.666116	rs11811978	5	.	C1orf123	0	UTR3	1.882	NA	4	4	1	1	1
1:53680090:A:G	rs1056425	1	53680090	G	A	0.3111	2.85543e-06	0.666116	rs11811978	5	.	C1orf123	0	UTR3	8.145	NA	4	4	1	1	1
1:53682106:A:C	rs17369394	1	53682106	A	C	0.3111	2.23227e-06	0.666116	rs11811978	5	.	C1orf123	0	intronic	6.097	1f	4	4	1	1	1
1:53683921:C:G	rs12140585	1	53683921	C	G	0.3111	NA	0.666116	rs11811978	5	.	C1orf123	0	intronic	6.405	5	4	4	1	1	1
1:53684324:A:G	rs3736118	1	53684324	A	G	0.3111	2.60557e-06	0.666116	rs11811978	5	.	C1orf123	0	intronic	4.643	6	3	5	1	1	1
1:53684924:A:G	rs67974630	1	53684924	A	G	0.3111	2.44976e-06	0.666116	rs11811978	5	.	C1orf123	0	intronic	1.941	7	1	5	1	1	1
1:53692437:A:T	rs12133464	1	53692437	T	A	0.3161	2.79019e-06	0.678508	rs11811978	5	.	MAGOH	126	downstream	0.069	1f	4	5	1	1	1
1:53692488:A:G	rs12136837	1	53692488	A	G	0.3161	2.44161e-06	0.678508	rs11811978	5	.	MAGOH	75	downstream	5.151	1f	4	5	1	1	1
1:53693090:G:T	rs6670999	1	53693090	G	T	0.3171	7.00306e-05	0.638408	rs11811978	5	.	MAGOH	0	intronic	1.425	6	4	5	1	1	1
1:53693831:C:T	rs12145535	1	53693831	C	T	0.3161	1.97262e-06	0.678508	rs11811978	5	.	MAGOH	0	intronic	0.132	7	4	4	1	1	1
1:53693930:C:T	rs12135400	1	53693930	T	C	0.3151	NA	0.675136	rs11811978	5	.	MAGOH	0	intronic	0.407	7	4	4	1	1	1
1:53694065:C:T	rs12116608	1	53694065	C	T	0.3161	1.70593e-06	0.678508	rs11811978	5	.	MAGOH	0	intronic	1.644	6	4	4	1	1	1
1:53694388:C:T	rs2275087	1	53694388	T	C	0.3161	1.62334e-06	0.678508	rs11811978	5	.	MAGOH	0	intronic	13.22	6	4	4	1	1	1
1:53696051:C:T	rs10788949	1	53696051	C	T	0.3161	NA	0.678508	rs11811978	5	.	MAGOH	0	intronic	2.299	6	4	4	1	1	1
1:53700108:C:T	rs6671485	1	53700108	C	T	0.3161	1.70608e-06	0.678508	rs11811978	5	.	MAGOH	0	intronic	0.183	7	4	4	1	1	1
1:53701581:A:G	rs2297656	1	53701581	A	G	0.3231	1.09206e-05	0.64743	rs11811978	5	.	MAGOH	0	intronic	6.038	1f	4	4	1	1	1
1:53703072:A:C	rs72673135	1	53703072	C	A	0.3151	2.21801e-06	0.683385	rs11811978	5	.	MAGOH	0	intronic	0.105	7	1	7	1	1	1
1:53705174:A:T	rs17785370	1	53705174	A	T	0.3121	5.77372e-06	0.674419	rs11811978	5	.	RP5-1024G6.5	0	ncRNA_intronic	0.059	3a	1	5	1	1	1
1:53707320:T:TA	rs35099088	1	53707320	TA	T	0.3767	NA	0.717766	rs11811978	5	.	RP5-1024G6.5	0	ncRNA_intronic	0.089	NA	5	5	1	1	1
1:53707953:A:G	rs17785382	1	53707953	A	G	0.3996	6.0766e-08	0.926632	rs11811978	5	.	RP5-1024G6.5	0	ncRNA_intronic	9.898	6	5	5	1	1	1
1:53708530:T:TATATACAC	rs528776900	1	53708530	T	TATATACAC	0.3191	NA	0.679598	rs11811978	5	.	RP5-1024G6.8	0	ncRNA_exonic	1.09	NA	5	5	1	1	1
1:53708850:G:T	rs3737984	1	53708850	G	T	0.4056	2.517e-08	0.959271	rs11811978	5	.	RP5-1024G6.8	0	ncRNA_exonic	2.762	NA	4	5	1	1	1
1:53711735:C:G	rs5177	1	53711735	G	C	0.4016	NA	0.967225	rs11811978	5	.	LRP8	0	UTR3	4.445	1f	4	5	1	1	1
1:53712727:C:T	rs5174	1	53712727	C	T	0.3956	6.40119e-08	0.950249	rs11811978	5	.	LRP8	0	exonic	35	NA	4	5	1	1	1
1:53713549:A:G	rs11206127	1	53713549	G	A	0.4095	4.02149e-07	0.943869	rs11811978	5	.	LRP8	0	intronic	0.128	6	4	5	1	1	1
1:53714139:C:T	rs12031155	1	53714139	C	T	0.4016	3.31393e-08	0.967225	rs11811978	5	.	LRP8	0	intronic	4.164	6	4	5	1	1	1
1:53716416:A:G	rs3737983	1	53716416	G	A	0.4076	NA	0.951509	rs11811978	5	.	LRP8	0	exonic	9.546	5	4	4	1	1	1
1:53717656:A:G	rs12408900	1	53717656	G	A	0.3996	3.90055e-08	0.975231	rs11811978	5	.	LRP8	0	intronic	2.051	7	4	5	1	1	1
1:53721864:C:G	rs10749689	1	53721864	G	C	0.4026	NA	0.971087	rs11811978	5	.	LRP8	0	intronic	5.12	7	4	5	1	1	1
1:53722752:A:C	rs2297663	1	53722752	A	C	0.3946	3.86976e-08	0.995801	rs11811978	5	.	LRP8	0	intronic	1.374	NA	4	4	1	1	1
1:53723190:G:T	rs869987	1	53723190	G	T	0.4036	5.26749e-07	0.967158	rs11811978	5	.	LRP8	0	intronic	11.93	1f	4	4	1	1	1
1:53723349:C:T	rs869988	1	53723349	T	C	0.4036	4.92187e-07	0.967158	rs11811978	5	.	LRP8	0	intronic	1.133	1f	4	4	1	1	1
1:53729210:C:T	rs6668172	1	53729210	C	T	0.4026	6.60971e-07	0.971087	rs11811978	5	.	LRP8	0	intronic	0.347	5	4	4	1	1	1
1:53730607:C:T	rs10736389	1	53730607	C	T	0.4026	3.63491e-07	0.971087	rs11811978	5	.	LRP8	0	intronic	1.44	7	4	4	1	1	1
1:53731019:A:T	rs7526226	1	53731019	T	A	0.4036	NA	0.967017	rs11811978	5	.	LRP8	0	intronic	1.161	5	4	4	1	1	1
1:53731265:A:T	rs7528745	1	53731265	T	A	0.4026	NA	0.971087	rs11811978	5	.	LRP8	0	intronic	0.341	5	4	4	1	1	1
1:53731745:T:TTG	rs35927378	1	53731745	TTG	T	0.4026	NA	0.971087	rs11811978	5	.	LRP8	0	intronic	1.139	NA	4	4	1	1	1
1:53731772:C:G	rs11206128	1	53731772	C	G	0.3956	NA	1	rs11811978	5	.	LRP8	0	intronic	6.897	3a	4	4	1	1	1
1:53731853:T:TC	rs34790867	1	53731853	TC	T	0.3956	NA	1	rs11811978	5	.	LRP8	0	intronic	2.347	NA	4	4	1	1	1
1:53732315:G:T	rs2297660	1	53732315	G	T	0.3956	2.86187e-08	1	rs11811978	5	.	LRP8	0	exonic	19.23	NA	4	4	1	1	1
1:53733144:G:GA	rs66785070	1	53733144	GA	G	0.4095	NA	0.942965	rs11811978	5	.	LRP8	0	intronic	1.549	NA	4	5	1	1	1
1:53734037:T:TG	rs79395289	1	53734037	TG	T	0.3946	NA	0.995801	rs11811978	5	.	LRP8:RP4-784A16.1	00:00:00	ncRNA_exonic	2.67	NA	4	5	1	1	1
1:53734998:A:T	rs10788951	1	53734998	T	A	0.3837	NA	0.942218	rs11811978	5	.	LRP8	0	intronic	0.108	6	4	5	1	1	1
1:53735026:C:T	rs10888777	1	53735026	C	T	0.4026	3.15343e-07	0.971087	rs11811978	5	.	LRP8	0	intronic	3.371	7	4	5	1	1	1
1:53735446:G:T	rs10888778	1	53735446	G	T	0.4026	2.94107e-07	0.971087	rs11811978	5	.	LRP8	0	intronic	1.82	3a	4	5	1	1	1
1:53735514:C:G	rs7349164	1	53735514	G	C	0.3946	NA	0.995801	rs11811978	5	.	LRP8	0	intronic	2.202	1d	4	5	1	1	1
1:53736136:A:G	rs12028465	1	53736136	G	A	0.3956	2.33642e-08	0.991582	rs11811978	5	.	LRP8	0	intronic	0.446	4	4	4	1	1	1
1:53736249:A:G	rs34468252	1	53736249	A	G	0.3946	1.9658e-08	0.995801	rs11811978	5	.	LRP8	0	intronic	6.518	4	4	4	1	1	1
1:53736613:A:G	rs7542607	1	53736613	A	G	0.3956	2.08987e-08	1	rs11811978	5	.	LRP8	0	intronic	0.439	3a	4	4	1	1	1
1:53738100:C:T	rs10788952	1	53738100	C	T	0.4016	1.91129e-07	0.966869	rs11811978	5	.	LRP8	0	intronic	2.362	5	4	5	1	1	1
1:53738183:A:G	rs7546246	1	53738183	A	G	0.4026	2.29966e-07	0.971087	rs11811978	5	.	LRP8	0	intronic	3.058	5	4	5	1	1	1
1:53738975:A:C	rs10788953	1	53738975	C	A	0.4016	1.94615e-07	0.966869	rs11811978	5	.	LRP8	0	intronic	9.125	5	3	5	1	1	1
1:53739185:A:G	rs11206132	1	53739185	G	A	0.4026	1.69197e-07	0.971087	rs11811978	5	.	LRP8	0	intronic	14.09	5	3	5	1	1	1
1:53739367:A:G	rs11811978	1	53739367	G	A	0.3956	1.21547e-08	1	rs11811978	5	Novel/Replicated	LRP8	0	intronic	6.108	4	3	5	1	1	1
1:53739377:A:G	rs11206133	1	53739377	A	G	0.4026	1.6201e-07	0.971087	rs11811978	5	.	LRP8	0	intronic	8.404	4	3	5	1	1	1
1:53739636:T:TAAAAACA	rs111727732	1	53739636	T	TAAAAACA	0.3956	NA	1	rs11811978	5	.	LRP8	0	intronic	3.395	NA	4	5	1	1	1
1:53740797:G:T	rs6696068	1	53740797	G	T	0.3628	6.53494e-08	0.872985	rs11811978	5	.	LRP8	0	intronic	0.263	5	4	5	1	1	1
1:53742081:A:G	rs6699794	1	53742081	G	A	0.3708	5.78711e-07	0.845705	rs11811978	5	.	LRP8	0	intronic	4.415	5	4	5	1	1	1
1:53742506:A:G	rs56300220	1	53742506	A	G	0.3708	NA	0.837312	rs11811978	5	.	LRP8	0	exonic	4.882	5	4	5	1	1	1
1:53744427:C:CTTT	rs139298983	1	53744427	CTTT	C	0.3847	NA	0.745584	rs11811978	5	.	LRP8	0	intronic	5.456	NA	4	5	1	1	1
1:53745703:C:T	rs11206134	1	53745703	C	T	0.3628	1.67276e-07	0.849252	rs11811978	5	.	LRP8	0	intronic	2.403	1f	4	5	1	1	1
1:53746134:A:G	rs1288518	1	53746134	G	A	0.3718	1.08471e-06	0.826341	rs11811978	5	.	LRP8	0	intronic	0.142	5	4	5	1	1	1
1:53746595:A:T	rs2297657	1	53746595	A	T	0.3638	NA	0.853091	rs11811978	5	.	LRP8	0	intronic	0.301	1f	1	5	1	1	1
1:53747126:A:G	rs12402104	1	53747126	G	A	0.3708	1.69609e-06	0.823024	rs11811978	5	.	LRP8	0	intronic	10.68	5	4	5	1	1	1
1:53751610:C:T	rs4623641	1	53751610	C	T	0.3529	4.39165e-06	0.701237	rs11811978	5	.	LRP8	0	intronic	2.973	1f	2	5	1	1	1
1:53752134:A:G	rs12035926	1	53752134	A	G	0.3738	8.91491e-06	0.640566	rs11811978	5	.	LRP8	0	intronic	5.035	5	4	5	1	1	1
1:58537919:C:T	rs2764684	1	58537919	C	T	0.165	9.73285e-11	1	rs2764684	6	.	DAB1:RP11-393I23.4	00:00:00	ncRNA_intronic	0.841	6	14	15	1	0	1
1:58539350:G:T	rs66864104	1	58539350	T	G	0.164	2.7406e-10	0.993037	rs2764684	6	.	DAB1:RP11-393I23.4	00:00:00	ncRNA_intronic	6.304	6	5	15	1	0	1
1:58543436:C:T	rs12723380	1	58543436	C	T	0.164	2.36076e-10	0.993037	rs2764684	6	.	DAB1:RP11-393I23.4	00:00:00	ncRNA_intronic	1.933	7	7	15	1	0	1
1:58544920:A:G	rs2764688	1	58544920	A	G	0.166	1.76388e-10	0.993053	rs2764684	6	.	DAB1:RP11-393I23.4	00:00:00	ncRNA_intronic	4.735	5	9	15	1	0	1
1:58546624:C:T	rs12760204	1	58546624	T	C	0.166	1.62444e-10	0.979408	rs2764684	6	.	DAB1	0	intronic	2.79	5	9	15	1	0	1
1:58561329:C:T	rs2002058	1	58561329	C	T	0.17	1.10513e-10	0.927543	rs2764684	6	.	DAB1	0	intronic	0.764	5	5	15	1	1	1
1:59512766:C:G	rs12726971	1	59512766	G	C	0.4195	NA	0.651324	rs1831539	7	.	RP4-794H19.4	2479	intergenic	5.021	3a	2	15	0	0	1
1:59515189:G:T	rs6656095	1	59515189	T	G	0.4215	1.36124e-05	0.649477	rs1831539	7	.	RP11-145M4.1	4879	intergenic	0.63	7	5	15	0	0	1
1:59528557:A:G	rs10443249	1	59528557	A	G	0.4662	1.18561e-08	0.964213	rs1831539	7	.	RP11-145M4.2:RP11-145M4.3	00:00:00	ncRNA_intronic	6.864	4	1	7	0	0	1
1:59528844:C:T	rs4622084	1	59528844	T	C	0.4652	1.10315e-08	0.960254	rs1831539	7	.	RP11-145M4.2:RP11-145M4.3	00:00:00	ncRNA_intronic	5.078	5	1	7	0	0	1
1:59529809:A:T	rs10443250	1	59529809	A	T	0.4662	NA	0.964213	rs1831539	7	.	RP11-145M4.2:RP11-145M4.3	00:00:00	ncRNA_intronic	6.046	7	5	15	0	0	1
1:59534366:CA:CAA	rs540636161	1	59534366	CAA	CA	0.3429	NA	0.865491	rs1831539	7	.	RP11-145M4.2:RP11-145M4.3	00:00:00	ncRNA_intronic	NA	NA	5	15	0	0	1
1:59534366:C:CAA	rs141883230	1	59534366	CAA	C	0.4861	NA	0.865491	rs1831539	7	.	RP11-145M4.2:RP11-145M4.3	00:00:00	ncRNA_intronic	0.74	NA	5	15	0	0	1
1:59540811:C:T	rs6587843	1	59540811	C	T	0.4682	2.04121e-09	0.972357	rs1831539	7	.	RP11-145M4.2:RP11-145M4.3	00:00:00	ncRNA_intronic	7.21	5	5	15	0	0	1
1:59544435:A:G	rs4424536	1	59544435	G	A	0.4682	2.1965e-09	0.972357	rs1831539	7	.	RP11-145M4.3	0	ncRNA_intronic	0.485	7	2	15	0	0	1
1:59545405:A:C	rs4456117	1	59545405	C	A	0.4682	1.88671e-09	0.972357	rs1831539	7	.	RP11-145M4.3	0	ncRNA_intronic	17.25	4	2	15	0	0	1
1:59553025:A:G	rs3010317	1	59553025	A	G	0.4622	2.90589e-09	0.995994	rs1831539	7	.	RP11-145M4.3	0	ncRNA_intronic	8.948	5	5	15	0	0	1
1:59553662:A:G	rs2989868	1	59553662	G	A	0.4612	1.94313e-09	0.991999	rs1831539	7	.	RP11-145M4.3	0	ncRNA_intronic	0.403	NA	5	15	0	0	1
1:59560337:C:T	rs1831539	1	59560337	T	C	0.4612	9.61245e-10	1	rs1831539	7	.	RP11-145M4.3	6469	intergenic	2.501	NA	5	15	0	0	1
1:59561367:A:G	rs6668586	1	59561367	G	A	0.4791	4.99808e-09	0.895731	rs1831539	7	.	RP11-145M4.3	7499	intergenic	1.789	7	5	15	0	0	1
1:59564373:C:T	rs2989871	1	59564373	T	C	0.4761	NA	0.73156	rs1831539	7	.	RP11-145M4.3	10505	intergenic	4.583	NA	5	15	0	0	1
1:59569650:A:AAG	rs67894981	1	59569650	A	AAG	0.4761	NA	0.730486	rs1831539	7	.	RP11-145M4.3	15782	intergenic	0.44	NA	5	15	0	0	1
1:59569829:C:T	rs3010325	1	59569829	T	C	0.4732	NA	0.723302	rs1831539	7	.	RP11-145M4.3	15961	intergenic	6.27	6	5	15	0	1	1
1:59570395:C:T	rs3010326	1	59570395	T	C	0.4761	NA	0.730486	rs1831539	7	.	RP11-145M4.3	16527	intergenic	2.153	7	5	15	0	0	1
1:59570538:G:T	rs3010327	1	59570538	T	G	0.4751	NA	0.728433	rs1831539	7	.	RP11-145M4.3	16670	intergenic	2.227	7	5	15	0	0	1
1:59571814:C:T	rs3010328	1	59571814	T	C	0.4722	NA	0.728064	rs1831539	7	.	RP11-145M4.3	17946	intergenic	0.715	5	2	15	0	1	1
1:59572478:T:TTTATTATTATTATTA	rs145702851	1	59572478	T	TTTATTATTATTATTA	0.4712	NA	0.71823	rs1831539	7	.	RP11-145M4.3	18610	intergenic	1.022	NA	5	15	0	0	1
1:60951395:A:G	rs10889177	1	60951395	G	A	0.3757	4.2478e-06	0.656371	rs3900555	8	.	RP11-776H12.1	54525	intergenic	2.665	7	9	15	0	1	0
1:60955068:T:TC	rs58437819	1	60955068	TC	T	0.3757	NA	0.656371	rs3900555	8	.	RP11-776H12.1	50852	intergenic	1.482	NA	5	15	0	0	0
1:60955840:A:G	rs12122620	1	60955840	G	A	0.336	0.000282518	0.626	rs3900555	8	.	RP11-776H12.1	50080	intergenic	0.39	3a	1	15	0	1	0
1:60960760:A:G	rs12027129	1	60960760	G	A	0.3738	NA	0.6574	rs3900555	8	.	RP11-776H12.1	45160	intergenic	0.236	7	15	15	0	1	0
1:60960937:C:G	rs12041830	1	60960937	C	G	0.3738	NA	0.6574	rs3900555	8	.	RP11-776H12.1	44983	intergenic	0.154	6	15	15	0	1	0
1:60961532:A:T	rs11207623	1	60961532	A	T	0.3757	NA	0.656371	rs3900555	8	.	RP11-776H12.1	44388	intergenic	0.281	6	14	15	0	0	0
1:60964724:C:T	rs7552424	1	60964724	T	C	0.3757	2.7125e-06	0.656371	rs3900555	8	.	RP11-776H12.1	41196	intergenic	2.749	6	9	15	0	1	0
1:60965238:T:TC	rs143351103	1	60965238	TC	T	0.3757	NA	0.656371	rs3900555	8	.	RP11-776H12.1	40682	intergenic	0.005	NA	9	15	0	0	0
1:60970016:C:CA	rs36072105	1	60970016	CA	C	0.3757	NA	0.656371	rs3900555	8	.	RP11-776H12.1	35904	intergenic	0.546	NA	7	15	0	0	0
1:60975806:C:T	rs4636500	1	60975806	T	C	0.336	0.000264245	0.626	rs3900555	8	.	RP11-776H12.1	30114	intergenic	1.196	5	7	15	0	1	0
1:60976947:C:T	rs35928296	1	60976947	T	C	0.338	NA	0.624015	rs3900555	8	.	RP11-776H12.1	28973	intergenic	0.954	6	15	15	0	1	0
1:60977027:C:CA	rs36090872	1	60977027	CA	C	0.338	NA	0.624015	rs3900555	8	.	RP11-776H12.1	28893	intergenic	0.468	NA	15	15	0	0	0
1:60979641:A:C	rs4300253	1	60979641	C	A	0.338	0.000198809	0.624015	rs3900555	8	.	RP11-776H12.1	26279	intergenic	2.371	6	9	15	0	1	0
1:60980582:C:G	rs4540686	1	60980582	G	C	0.338	NA	0.624015	rs3900555	8	.	RP11-776H12.1	25338	intergenic	1.587	5	14	15	0	1	0
1:60983285:C:T	rs4915697	1	60983285	T	C	0.336	0.00027067	0.626	rs3900555	8	.	RP11-776H12.1	22635	intergenic	0.879	7	7	15	0	1	0
1:60983620:A:G	rs7522454	1	60983620	G	A	0.336	0.000263327	0.626	rs3900555	8	.	RP11-776H12.1	22300	intergenic	0.558	7	7	15	0	1	0
1:60984232:A:G	rs61802836	1	60984232	G	A	0.338	0.000224071	0.624015	rs3900555	8	.	RP11-776H12.1	21688	intergenic	0.389	7	5	15	0	1	0
1:60985809:C:CTAATT	rs71999869	1	60985809	C	CTAATT	0.4404	NA	0.600548	rs3900555	8	.	RP11-776H12.1	20111	intergenic	1.43	NA	5	15	0	0	0
1:60986573:A:G	rs12138423	1	60986573	G	A	0.335	3.95314e-06	0.647366	rs3900555	8	.	RP11-776H12.1	19347	intergenic	1.074	7	5	15	0	1	0
1:60992348:C:G	rs11802661	1	60992348	G	C	0.339	NA	0.648254	rs3900555	8	.	RP11-776H12.1	13572	intergenic	1.522	7	5	15	0	1	0
1:60993142:G:T	rs4515823	1	60993142	T	G	0.4573	8.83382e-06	0.729449	rs3900555	8	.	RP11-776H12.1	12778	intergenic	4.048	6	5	15	0	1	0
1:60994046:C:T	rs4520445	1	60994046	T	C	0.335	6.42566e-06	0.647366	rs3900555	8	.	RP11-776H12.1	11874	intergenic	0.167	7	4	15	0	1	0
1:60994215:A:G	rs12562360	1	60994215	A	G	0.4573	7.40956e-06	0.729449	rs3900555	8	.	RP11-776H12.1	11705	intergenic	0.558	6	5	15	0	1	0
1:60995036:A:G	rs10889181	1	60995036	A	G	0.335	5.33658e-06	0.647366	rs3900555	8	.	RP11-776H12.1	10884	intergenic	0.828	7	5	15	0	1	0
1:60996437:T:TA	rs146974778	1	60996437	T	TA	0.335	NA	0.647366	rs3900555	8	.	RP11-776H12.1	9483	intergenic	0.551	NA	5	15	0	0	0
1:60996971:C:T	rs4523542	1	60996971	C	T	0.4573	9.36511e-06	0.729449	rs3900555	8	.	RP11-776H12.1	8949	intergenic	1.18	7	5	15	0	1	0
1:60997570:C:T	rs4916068	1	60997570	C	T	0.4573	9.37448e-06	0.729449	rs3900555	8	.	RP11-776H12.1	8350	intergenic	12.71	6	5	15	0	1	0
1:60998195:G:T	rs10889182	1	60998195	T	G	0.335	5.7692e-06	0.647366	rs3900555	8	.	RP11-776H12.1	7725	intergenic	2.637	6	5	15	0	1	0
1:61006050:A:G	rs10889184	1	61006050	G	A	0.334	5.81028e-06	0.652492	rs3900555	8	.	RP11-776H12.1	0	ncRNA_exonic	1.884	7	5	15	0	1	1
1:61007062:C:CTGTGTGTG	rs550019022	1	61007062	C	CTGTGTGTG	0.3807	NA	0.780552	rs3900555	8	.	RP11-776H12.1	0	ncRNA_intronic	7.052	NA	5	15	0	0	1
1:61007182:A:G	rs11207633	1	61007182	A	G	0.335	4.54888e-06	0.65551	rs3900555	8	.	RP11-776H12.1	0	ncRNA_intronic	1.453	5	5	15	0	1	1
1:61008314:A:T	rs56410939	1	61008314	A	T	0.4742	NA	0.798288	rs3900555	8	.	RP11-776H12.1	0	ncRNA_intronic	6.651	7	5	15	0	1	1
1:61009286:C:T	rs6587887	1	61009286	C	T	0.4751	1.32504e-06	0.794829	rs3900555	8	.	RP11-776H12.1	0	ncRNA_intronic	2.39	6	5	15	0	1	1
1:61010520:C:G	rs10889186	1	61010520	C	G	0.335	NA	0.65551	rs3900555	8	.	RP11-776H12.1	0	ncRNA_intronic	4.403	7	5	15	0	1	1
1:61010758:A:G	rs10889187	1	61010758	G	A	0.335	4.59075e-06	0.65551	rs3900555	8	.	RP11-776H12.1	0	ncRNA_intronic	0.246	6	5	15	0	1	1
1:61013773:A:G	rs4536033	1	61013773	G	A	0.335	4.46796e-06	0.65551	rs3900555	8	.	RP11-776H12.1	0	ncRNA_intronic	1.563	3a	5	15	0	1	1
1:61014021:A:G	rs7522761	1	61014021	G	A	0.336	4.50118e-06	0.650402	rs3900555	8	.	RP11-776H12.1	0	ncRNA_intronic	3.03	3b	5	15	0	1	1
1:61015473:C:G	rs4338392	1	61015473	C	G	0.335	NA	0.65551	rs3900555	8	.	RP11-776H12.1	0	ncRNA_intronic	2.538	6	5	15	0	1	1
1:61017010:C:T	rs111418934	1	61017010	C	T	0.335	NA	0.65551	rs3900555	8	.	RP11-776H12.1	0	ncRNA_intronic	0.648	7	5	15	0	0	1
1:61017312:C:G	rs12735698	1	61017312	C	G	0.4742	NA	0.798288	rs3900555	8	.	RP11-776H12.1	0	ncRNA_intronic	0.288	6	5	15	0	1	1
1:61018011:C:G	rs56208892	1	61018011	C	G	0.4742	NA	0.798288	rs3900555	8	.	RP11-776H12.1	0	ncRNA_intronic	9.537	7	5	15	0	1	1
1:61018307:A:C	rs4259696	1	61018307	C	A	0.335	4.77733e-06	0.65551	rs3900555	8	.	RP11-776H12.1	0	ncRNA_intronic	3.848	6	5	15	0	1	1
1:61020499:A:G	rs4916071	1	61020499	G	A	0.4742	1.2047e-06	0.798288	rs3900555	8	.	RP11-776H12.1	0	ncRNA_intronic	0.035	6	5	15	0	1	1
1:61025026:C:G	rs10889189	1	61025026	C	G	0.4294	NA	0.644875	rs3900555	8	.	RP11-776H12.1	0	ncRNA_intronic	1.318	1f	5	15	0	1	1
1:61025727:C:T	rs11207634	1	61025727	C	T	0.4294	8.48907e-06	0.644875	rs3900555	8	.	RP11-776H12.1	0	ncRNA_intronic	4.451	7	5	15	0	1	1
1:61026009:A:G	rs12745604	1	61026009	A	G	0.4761	NA	0.806997	rs3900555	8	.	RP11-776H12.1	0	ncRNA_intronic	4.937	6	5	15	0	1	1
1:61026145:A:G	rs12073874	1	61026145	G	A	0.3847	NA	0.804861	rs3900555	8	.	RP11-776H12.1	0	ncRNA_intronic	0.974	6	5	15	0	1	1
1:61026945:C:T	rs10889190	1	61026945	C	T	0.4294	4.4416e-06	0.644875	rs3900555	8	.	RP11-776H12.1	0	ncRNA_intronic	1.356	7	5	15	0	1	1
1:61027089:A:G	rs11207637	1	61027089	A	G	0.4294	4.81819e-06	0.644875	rs3900555	8	.	RP11-776H12.1	0	ncRNA_intronic	1.092	6	5	15	0	1	1
1:61028143:A:T	rs10453878	1	61028143	T	A	0.4294	NA	0.644875	rs3900555	8	.	RP11-776H12.1	0	ncRNA_intronic	3.779	6	5	15	0	1	1
1:61031682:C:G	rs4385750	1	61031682	C	G	0.4294	NA	0.644875	rs3900555	8	.	RP11-776H12.1	0	ncRNA_intronic	0.468	3a	5	15	0	1	1
1:61032011:A:T	rs12136370	1	61032011	A	T	0.4294	NA	0.644875	rs3900555	8	.	RP11-776H12.1	0	ncRNA_intronic	1.159	7	5	15	0	1	1
1:61033719:A:G	rs60161393	1	61033719	A	G	0.4761	2.13139e-06	0.806997	rs3900555	8	.	RP11-776H12.1	0	ncRNA_intronic	0.956	7	5	15	0	1	1
1:61033781:C:T	rs11207638	1	61033781	T	C	0.4294	5.17524e-06	0.644875	rs3900555	8	.	RP11-776H12.1	0	ncRNA_intronic	2.09	7	5	15	0	1	1
1:61034799:A:T	rs4244170	1	61034799	T	A	0.4761	NA	0.806997	rs3900555	8	.	RP11-776H12.1	0	ncRNA_intronic	3.723	6	5	15	0	1	1
1:61035344:A:C	rs10789085	1	61035344	C	A	0.337	8.8807e-06	0.660531	rs3900555	8	.	RP11-776H12.1	0	ncRNA_intronic	3.361	7	5	15	0	1	1
1:61035656:A:G	rs2169336	1	61035656	G	A	0.337	9.05955e-06	0.660531	rs3900555	8	.	RP11-776H12.1	0	ncRNA_intronic	0.441	7	5	15	0	1	1
1:61036815:A:G	rs6661702	1	61036815	G	A	0.3827	6.48454e-08	0.799055	rs3900555	8	.	RP11-776H12.1	0	ncRNA_intronic	3.693	5	5	15	0	1	1
1:61037015:A:G	rs1461356	1	61037015	G	A	0.3827	8.57335e-08	0.799055	rs3900555	8	.	RP11-776H12.1	0	ncRNA_intronic	1.735	7	5	15	0	1	1
1:61037311:A:G	rs12563618	1	61037311	G	A	0.4503	2.69494e-06	0.693612	rs3900555	8	.	RP11-776H12.1	0	ncRNA_intronic	1.443	7	5	15	0	1	1
1:61037729:A:T	rs1461358	1	61037729	T	A	0.3439	NA	0.654572	rs3900555	8	.	RP11-776H12.1	0	ncRNA_intronic	5.307	4	1	15	0	1	1
1:61039988:A:G	rs4915698	1	61039988	A	G	0.4761	1.87182e-06	0.806997	rs3900555	8	.	RP11-776H12.1	0	ncRNA_intronic	5.694	1f	5	15	0	1	1
1:61042598:C:T	rs1381171	1	61042598	T	C	0.339	1.46365e-06	0.671712	rs3900555	8	.	RP11-776H12.1	0	ncRNA_intronic	0.277	7	5	15	0	1	0
1:61044050:C:T	rs987335	1	61044050	C	T	0.3847	2.00143e-08	0.812561	rs3900555	8	.	RP11-776H12.1	0	ncRNA_intronic	3.22	7	5	15	0	1	0
1:61044919:C:T	rs1461359	1	61044919	T	C	0.3429	2.50125e-06	0.682022	rs3900555	8	.	RP11-776H12.1	0	ncRNA_intronic	10.55	6	5	15	0	1	0
1:61045537:C:G	rs12727057	1	61045537	C	G	0.4811	NA	0.822081	rs3900555	8	.	RP11-776H12.1	0	ncRNA_intronic	0.654	1f	5	15	0	1	0
1:61048100:C:T	rs1817342	1	61048100	C	T	0.3887	1.75291e-08	0.825641	rs3900555	8	.	RP11-776H12.1	0	ncRNA_intronic	0.055	NA	5	15	0	1	0
1:61049767:C:CTTCT	rs138163992	1	61049767	C	CTTCT	0.4573	NA	0.714309	rs3900555	8	.	RP11-776H12.1	0	ncRNA_intronic	3.452	NA	5	15	0	0	0
1:61050369:C:T	rs898727	1	61050369	T	C	0.328	6.31965e-06	0.625952	rs3900555	8	.	RP11-776H12.1	0	ncRNA_intronic	0.191	NA	5	15	0	1	0
1:61051901:C:T	rs11207639	1	61051901	C	T	0.328	6.16822e-06	0.625952	rs3900555	8	.	RP11-776H12.1	0	ncRNA_intronic	0.904	7	5	15	0	1	0
1:61052793:A:G	rs1381168	1	61052793	G	A	0.328	6.51807e-06	0.625952	rs3900555	8	.	RP11-776H12.1	0	ncRNA_intronic	3.083	NA	5	15	0	1	0
1:61053722:A:G	rs2363079	1	61053722	G	A	0.328	6.34413e-06	0.625952	rs3900555	8	.	RP11-776H12.1	0	ncRNA_exonic	6.849	NA	5	15	0	1	0
1:61054111:A:T	rs12094280	1	61054111	A	T	0.328	NA	0.625952	rs3900555	8	.	RP11-776H12.1	0	ncRNA_intronic	0.956	7	5	15	0	1	0
1:61055346:C:CCTT	rs147670591	1	61055346	C	CCTT	0.4821	NA	0.826949	rs3900555	8	.	RP11-776H12.1	0	ncRNA_intronic	0.757	NA	5	15	0	0	0
1:61056062:A:C	rs71494212	1	61056062	A	C	0.328	NA	0.625952	rs3900555	8	.	RP11-776H12.1	0	ncRNA_intronic	3.844	6	5	15	0	1	0
1:61056423:A:C	rs1572359	1	61056423	C	A	0.328	NA	0.625952	rs3900555	8	.	RP11-776H12.1	0	ncRNA_intronic	0.345	NA	5	15	0	1	0
1:61056625:C:T	rs1572358	1	61056625	T	C	0.328	5.85689e-06	0.625952	rs3900555	8	.	RP11-776H12.1	0	ncRNA_intronic	2.475	7	5	15	0	1	0
1:61057894:C:T	rs1675596	1	61057894	T	C	0.4364	1.01128e-06	0.662315	rs3900555	8	.	RP11-776H12.1	0	ncRNA_intronic	0.078	6	5	15	0	1	0
1:61058816:C:T	rs1563953	1	61058816	C	T	0.4354	6.12144e-07	0.66615	rs3900555	8	.	RP11-776H12.1	0	ncRNA_intronic	5.239	7	4	15	0	1	0
1:61059101:A:G	rs494678	1	61059101	G	A	0.4821	2.50073e-07	0.826949	rs3900555	8	.	RP11-776H12.1	0	ncRNA_intronic	7.022	6	4	15	0	1	0
1:61059259:C:G	rs2989476	1	61059259	G	C	0.3897	NA	0.820932	rs3900555	8	.	RP11-776H12.1	0	ncRNA_intronic	0.381	7	5	15	0	1	0
1:61060280:C:T	rs7555117	1	61060280	T	C	0.4324	1.33184e-08	0.987653	rs3900555	8	.	RP11-776H12.1	0	ncRNA_intronic	7.996	6	4	15	0	1	0
1:61060513:C:T	rs528598	1	61060513	T	C	0.4354	2.35124e-08	0.99173	rs3900555	8	.	RP11-776H12.1	0	ncRNA_intronic	0.088	7	4	15	0	1	0
1:61061306:A:G	rs3015338	1	61061306	A	G	0.4175	2.96712e-08	0.920338	rs3900555	8	.	RP11-776H12.1	0	ncRNA_exonic	0.207	NA	5	15	0	1	0
1:61061679:G:GAAAT	rs36103778	1	61061679	GAAAT	G	0.4165	NA	0.924708	rs3900555	8	.	RP11-776H12.1	0	ncRNA_exonic	0.73	NA	5	15	0	0	0
1:61061726:C:T	rs566862	1	61061726	T	C	0.4354	1.13569e-08	0.99173	rs3900555	8	.	RP11-776H12.1	0	ncRNA_exonic	1.528	6	5	15	0	1	0
1:61062142:A:T	rs552294	1	61062142	T	A	0.4165	NA	0.924708	rs3900555	8	.	RP11-776H12.1	0	ncRNA_intronic	5.68	7	4	15	0	1	0
1:61062474:A:G	rs484743	1	61062474	G	A	0.4165	3.46054e-08	0.924708	rs3900555	8	.	RP11-776H12.1	0	ncRNA_intronic	4.307	3a	4	15	0	1	0
1:61063225:A:G	rs3900555	1	61063225	G	A	0.4334	9.71094e-09	1	rs3900555	8	.	RP11-776H12.1	0	ncRNA_intronic	0.914	2b	5	15	0	1	0
1:61063244:C:CT	rs67111713	1	61063244	CT	C	0.4334	NA	1	rs3900555	8	.	RP11-776H12.1	0	ncRNA_intronic	13.7	NA	5	15	0	0	0
1:61063246:A:C	rs4067484	1	61063246	C	A	0.4334	NA	1	rs3900555	8	.	RP11-776H12.1	0	ncRNA_intronic	15.14	4	5	15	0	0	0
1:61063387:A:T	rs3872223	1	61063387	T	A	0.4155	NA	0.929096	rs3900555	8	.	RP11-776H12.1	0	ncRNA_intronic	4.499	4	5	15	0	1	0
1:61063468:C:T	rs3900556	1	61063468	C	T	0.4155	3.52955e-08	0.929096	rs3900555	8	.	RP11-776H12.1	0	ncRNA_intronic	0.44	6	5	15	0	1	0
1:61063647:G:T	rs10218679	1	61063647	G	T	0.4155	3.13375e-08	0.929096	rs3900555	8	.	RP11-776H12.1	0	ncRNA_intronic	0.163	6	5	15	0	1	0
1:61064062:A:AGAG	rs60057902	1	61064062	AGAG	A	0.328	NA	0.625952	rs3900555	8	.	RP11-776H12.1	0	ncRNA_intronic	0.948	NA	5	15	0	0	0
1:61066258:C:G	rs7417141	1	61066258	C	G	0.3917	NA	0.827591	rs3900555	8	.	RP11-776H12.1	0	ncRNA_intronic	0.726	5	5	15	0	1	0
1:61066279:C:T	rs1889778	1	61066279	C	T	0.4165	6.12659e-08	0.924708	rs3900555	8	.	RP11-776H12.1	0	ncRNA_intronic	1.697	5	5	15	0	1	0
1:61066603:C:T	rs898729	1	61066603	C	T	0.3897	1.86013e-08	0.820932	rs3900555	8	.	RP11-776H12.1	0	ncRNA_intronic	2.284	5	5	15	0	1	0
1:61068218:A:G	rs11207640	1	61068218	A	G	0.329	1.18664e-05	0.620841	rs3900555	8	.	RP11-776H12.1	0	ncRNA_intronic	3.027	6	14	15	0	1	0
1:61068675:A:T	rs10889191	1	61068675	A	T	0.3897	NA	0.820932	rs3900555	8	.	RP11-776H12.1	0	ncRNA_intronic	0.478	7	9	15	0	1	0
1:61069814:A:G	rs4916075	1	61069814	G	A	0.331	NA	0.625698	rs3900555	8	.	RP11-776H12.1	0	ncRNA_intronic	1.923	7	15	15	0	1	0
1:61069980:C:T	rs4916076	1	61069980	T	C	0.331	NA	0.625698	rs3900555	8	.	RP11-776H12.1	0	ncRNA_intronic	4.095	7	15	15	0	1	0
1:61072248:A:T	rs7525211	1	61072248	A	T	0.3877	NA	0.814916	rs3900555	8	.	RP11-776H12.1	0	ncRNA_intronic	10.43	7	15	15	0	1	0
1:61073284:A:C	rs1985694	1	61073284	C	A	0.4245	9.47323e-05	0.606256	rs3900555	8	.	RP11-776H12.1	0	ncRNA_intronic	1.667	1f	9	15	0	1	0
1:61077199:C:T	rs542815	1	61077199	T	C	0.499	1.987e-07	0.742756	rs3900555	8	.	RP11-776H12.1	0	ncRNA_intronic	3.521	NA	15	15	0	1	0
1:61078001:A:G	rs514413	1	61078001	A	G	0.4771	1.40651e-06	0.674171	rs3900555	8	.	RP11-776H12.1	0	ncRNA_intronic	1.641	NA	15	15	0	1	0
1:61079792:A:C	rs1841565	1	61079792	A	C	0.4274	6.02208e-08	0.806258	rs3900555	8	.	RP11-776H12.1	0	ncRNA_intronic	2.786	5	9	15	0	1	0
1:61082925:A:T	rs2989477	1	61082925	A	T	0.4274	NA	0.806258	rs3900555	8	.	RP11-776H12.1	0	ncRNA_intronic	4.75	5	5	15	0	1	1
1:61085475:A:C	rs473149	1	61085475	A	C	0.4791	2.24329e-06	0.668817	rs3900555	8	.	RP11-776H12.1	0	ncRNA_intronic	3.566	NA	5	15	0	1	1
1:61085927:A:G	rs579728	1	61085927	G	A	0.4781	1.54802e-06	0.672154	rs3900555	8	.	RP11-776H12.1	0	ncRNA_intronic	11.42	NA	2	15	0	1	1
1:61086135:C:T	rs2987774	1	61086135	T	C	0.5	2.95322e-07	0.740694	rs3900555	8	.	RP11-776H12.1	0	ncRNA_intronic	2.613	5	2	15	0	1	1
1:61087726:A:G	rs2987775	1	61087726	A	G	0.5	3.41059e-07	0.740694	rs3900555	8	.	RP11-776H12.1	0	ncRNA_intronic	8.519	1f	1	15	0	1	1
1:61087920:A:G	rs2447043	1	61087920	A	G	0.499	4.4631e-07	0.73679	rs3900555	8	.	RP11-776H12.1	0	ncRNA_intronic	3.684	1f	2	15	0	1	1
1:61091777:C:CAAA	rs34429851	1	61091777	CAAA	C	0.498	NA	0.724816	rs3900555	8	.	RP11-776H12.1	0	ncRNA_intronic	3.325	NA	5	15	0	0	1
1:61091881:C:T	rs525481	1	61091881	C	T	0.498	9.73907e-07	0.724816	rs3900555	8	.	RP11-776H12.1	0	ncRNA_intronic	1.475	6	5	15	0	1	1
1:61092456:G:T	rs814197	1	61092456	T	G	0.4274	9.05177e-08	0.791618	rs3900555	8	.	RP11-776H12.1	0	ncRNA_intronic	1.952	6	5	15	0	1	1
1:61093840:A:T	rs546671	1	61093840	T	A	0.4274	NA	0.791618	rs3900555	8	.	RP11-776H12.1	0	ncRNA_intronic	1.479	7	5	15	0	1	1
1:61095079:C:T	rs578849	1	61095079	T	C	0.498	8.57876e-07	0.724816	rs3900555	8	.	RP11-776H12.1	0	ncRNA_intronic	0.6	7	5	15	0	1	1
1:61095558:C:G	rs472913	1	61095558	G	C	0.4274	NA	0.791618	rs3900555	8	.	RP11-776H12.1	0	ncRNA_intronic	0.359	7	5	15	0	1	1
1:61095779:A:G	rs2989473	1	61095779	A	G	0.4274	8.48376e-08	0.791618	rs3900555	8	.	RP11-776H12.1	0	ncRNA_intronic	2.788	NA	5	15	0	1	1
1:61096907:C:T	rs576932	1	61096907	T	C	0.498	8.1153e-07	0.724816	rs3900555	8	.	RP11-776H12.1	0	ncRNA_intronic	0.009	NA	5	15	0	1	1
1:61098069:C:T	rs524439	1	61098069	T	C	0.4771	3.0046e-06	0.660883	rs3900555	8	.	RP11-776H12.1	0	ncRNA_intronic	3.257	NA	5	15	0	1	1
1:61098604:A:G	rs528037	1	61098604	G	A	0.4771	2.94866e-06	0.660883	rs3900555	8	.	RP11-776H12.1	0	ncRNA_intronic	2.071	NA	5	15	0	1	1
1:61098755:A:G	rs526327	1	61098755	G	A	0.4771	3.00424e-06	0.660883	rs3900555	8	.	RP11-776H12.1	0	ncRNA_intronic	2.684	NA	5	15	0	1	1
1:61099680:A:G	rs555070	1	61099680	G	A	0.4781	3.3697e-06	0.658914	rs3900555	8	.	RP11-776H12.1	0	ncRNA_intronic	1.073	NA	5	15	0	1	1
1:61099717:A:G	rs496946	1	61099717	A	G	0.4771	2.94886e-06	0.660883	rs3900555	8	.	RP11-776H12.1	0	ncRNA_intronic	0.489	NA	5	15	0	1	1
1:61100557:C:T	rs525746	1	61100557	C	T	0.4274	9.98756e-08	0.791618	rs3900555	8	.	RP11-776H12.1	0	ncRNA_intronic	0.267	NA	5	15	0	1	1
1:61103200:A:G	rs514512	1	61103200	A	G	0.4781	2.87409e-06	0.657541	rs3900555	8	.	RP11-776H12.1	0	ncRNA_intronic	0.383	NA	5	15	0	1	1
1:61104159:G:T	rs571017	1	61104159	T	G	0.4771	3.2181e-06	0.660883	rs3900555	8	.	RP11-776H12.1	0	ncRNA_intronic	1.341	NA	5	15	0	1	1
1:61105369:A:G	rs1461351	1	61105369	A	G	0.499	6.49654e-07	0.728667	rs3900555	8	.	RP11-776H12.1	0	ncRNA_intronic	0.866	NA	1	15	0	1	1
1:61105657:T:TTTGA	rs145666258	1	61105657	T	TTTGA	0.498	NA	0.724816	rs3900555	8	.	RP11-776H12.1	0	ncRNA_intronic	5.649	NA	1	15	0	0	1
1:61105668:A:G	rs2126180	1	61105668	G	A	0.4274	1.39189e-07	0.791618	rs3900555	8	.	RP11-776H12.1	0	ncRNA_intronic	0.998	NA	1	15	0	1	1
1:61106166:G:T	1:61106166:G:T	1	61106166	G	T	0.4036	NA	0.718505	rs3900555	8	.	RP11-776H12.1	2	upstream	0.738	4	1	15	0	0	1
1:61106166:A:G	1:61106166:A:G	1	61106166	G	A	0.04871	NA	0.718505	rs3900555	8	.	RP11-776H12.1	2	NA	1.018	NA	1	15	0	0	1
1:61106169:A:C	rs34236869	1	61106169	A	C	0.4264	NA	0.787479	rs3900555	8	.	RP11-776H12.1	5	upstream	1.353	4	1	15	0	1	1
1:61106174:A:C	rs10889193	1	61106174	A	C	0.4036	NA	0.718505	rs3900555	8	.	RP11-776H12.1	10	upstream	1.081	4	1	15	0	1	1
1:61106425:A:G	rs10889194	1	61106425	G	A	0.4751	NA	0.651651	rs3900555	8	.	RP11-776H12.1	261	upstream	0.579	6	15	15	0	0	1
1:61106585:A:G	rs150118106	1	61106585	A	G	0.4483	NA	0.869695	rs3900555	8	.	RP11-776H12.1	421	upstream	1.438	6	15	15	0	0	1
1:61107385:A:C	rs140146136	1	61107385	A	C	0.497	NA	0.719861	rs3900555	8	.	RP11-776H12.1	1221	intergenic	2.037	6	15	15	0	0	1
1:61108138:A:G	rs137894843	1	61108138	A	G	0.498	NA	0.716707	rs3900555	8	.	RP11-776H12.1	1974	intergenic	3.383	6	15	15	0	0	1
1:61108984:C:G	rs146105629	1	61108984	G	C	0.494	NA	0.727154	rs3900555	8	.	RP11-776H12.1	2820	intergenic	1.407	6	15	15	0	1	1
1:61109968:C:T	rs6670915	1	61109968	C	T	0.4264	NA	0.787479	rs3900555	8	.	RP11-776H12.1	3804	intergenic	2.261	6	15	15	0	1	1
1:61110566:A:T	rs12139094	1	61110566	A	T	0.4264	NA	0.787479	rs3900555	8	.	RP11-776H12.1	4402	intergenic	2.95	7	15	15	0	0	1
1:61111612:A:G	rs498725	1	61111612	A	G	0.497	NA	0.719861	rs3900555	8	.	RP11-776H12.1	5448	intergenic	1.236	NA	15	15	0	0	1
1:61111774:C:T	rs497005	1	61111774	T	C	0.497	1.09452e-06	0.719861	rs3900555	8	.	RP11-776H12.1	5610	intergenic	0.221	6	15	15	0	1	1
1:61112096:G:GAAAT	rs141359067	1	61112096	GAAAT	G	0.4264	NA	0.787479	rs3900555	8	.	RP11-776H12.1	5932	intergenic	1.072	NA	15	15	0	0	1
1:61112137:A:G	rs494011	1	61112137	A	G	0.4264	1.46495e-07	0.787479	rs3900555	8	.	RP11-776H12.1	5973	intergenic	2.07	NA	15	15	0	1	1
1:61112289:C:T	rs492306	1	61112289	T	C	0.497	1.23997e-06	0.719861	rs3900555	8	.	RP11-776H12.1	6125	intergenic	0.802	NA	15	15	0	1	1
1:61112433:A:G	rs555988	1	61112433	A	G	0.498	1.30045e-06	0.716707	rs3900555	8	.	RP11-776H12.1	6269	intergenic	5.273	NA	7	15	0	1	1
1:61113136:A:G	rs693610	1	61113136	A	G	0.498	1.19869e-06	0.716707	rs3900555	8	.	RP11-776H12.1	6972	intergenic	4.345	NA	5	15	0	1	1
1:61113725:A:G	rs551638	1	61113725	G	A	0.497	1.19035e-06	0.711755	rs3900555	8	.	RP11-776H12.1	7561	intergenic	3.82	NA	5	15	0	1	1
1:61113898:A:G	rs528799	1	61113898	A	G	0.498	1.19808e-06	0.716707	rs3900555	8	.	RP11-776H12.1	7734	intergenic	3.748	NA	5	15	0	1	1
1:61115053:A:G	rs512593	1	61115053	A	G	0.498	1.30005e-06	0.716707	rs3900555	8	.	RP11-776H12.1	8889	intergenic	1.001	NA	5	15	0	1	1
1:61115790:A:G	rs484900	1	61115790	G	A	0.497	1.2869e-06	0.711755	rs3900555	8	.	RP11-436K8.1	9512	intergenic	2.161	NA	5	15	0	1	1
1:61116284:A:G	rs569710	1	61116284	G	A	0.497	1.30642e-06	0.711755	rs3900555	8	.	RP11-436K8.1	9018	intergenic	6.628	NA	5	15	0	1	1
1:61117522:C:T	rs509132	1	61117522	C	T	0.4254	1.58357e-07	0.783352	rs3900555	8	.	RP11-436K8.1	7780	intergenic	0.562	NA	5	15	0	1	1
1:61118046:C:T	rs483231	1	61118046	T	C	0.497	2.12546e-06	0.711755	rs3900555	8	.	RP11-436K8.1	7256	intergenic	2.66	NA	4	15	0	1	1
1:61118931:A:G	rs564367	1	61118931	A	G	0.4264	1.6273e-07	0.77928	rs3900555	8	.	RP11-436K8.1	6371	intergenic	3.894	NA	4	15	0	1	1
1:61119314:C:T	rs554774	1	61119314	T	C	0.497	NA	0.711755	rs3900555	8	.	RP11-436K8.1	5988	intergenic	4.695	NA	5	15	0	1	1
1:61119315:A:G	rs66474724	1	61119315	G	A	0.496	1.63141e-06	0.706818	rs3900555	8	.	RP11-436K8.1	5987	intergenic	5.519	7	5	15	0	1	1
1:61121872:A:C	rs489543	1	61121872	C	A	0.4264	1.38584e-07	0.77928	rs3900555	8	.	RP11-436K8.1	3430	intergenic	0.472	NA	5	15	0	1	1
1:61121928:A:C	rs473368	1	61121928	C	A	0.497	1.49171e-06	0.711755	rs3900555	8	.	RP11-436K8.1	3374	intergenic	10.56	NA	5	15	0	1	1
1:61122110:A:G	rs471660	1	61122110	A	G	0.4274	1.36363e-07	0.776158	rs3900555	8	.	RP11-436K8.1	3192	intergenic	9.151	NA	5	15	0	1	1
1:61122137:G:T	rs471573	1	61122137	G	T	0.4274	1.39821e-07	0.776158	rs3900555	8	.	RP11-436K8.1	3165	intergenic	1.342	NA	5	15	0	1	1
1:61122192:A:G	rs581146	1	61122192	A	G	0.4284	1.40438e-07	0.779374	rs3900555	8	.	RP11-436K8.1	3110	intergenic	0.268	NA	5	15	0	1	1
1:61122329:C:T	rs580085	1	61122329	C	T	0.498	1.38705e-06	0.715574	rs3900555	8	.	RP11-436K8.1	2973	intergenic	0.596	NA	5	15	0	1	1
1:61122867:A:G	rs1335811	1	61122867	G	A	0.499	8.88558e-07	0.699699	rs3900555	8	.	RP11-436K8.1	2435	intergenic	4.753	NA	5	15	0	1	1
1:61123028:A:G	rs550049	1	61123028	A	G	0.5	7.19028e-07	0.704656	rs3900555	8	.	RP11-436K8.1	2274	intergenic	1.928	7	5	15	0	1	1
1:69169563:C:T	rs1492057	1	69169563	C	T	0.1083	6.53751e-14	0.990217	rs1492065	9	.	RP4-694A7.4	165252	intergenic	4.135	5	7	15	0	0	1
1:69171631:A:G	rs1826355	1	69171631	G	A	0.09841	1.22711e-13	0.910886	rs1492065	9	.	RP4-694A7.4	167320	intergenic	2.612	6	1	15	0	0	1
1:69171869:A:G	rs2420178	1	69171869	A	G	0.09841	1.00636e-13	0.910886	rs1492065	9	.	RP4-694A7.4	167558	intergenic	7.745	7	1	15	0	0	1
1:69180787:C:T	rs854262	1	69180787	T	C	0.06859	2.07195e-08	0.858344	rs10493451	9	.	RP4-694A7.4	176476	intergenic	1.922	NA	9	15	0	0	1
1:69181489:G:T	rs1492069	1	69181489	G	T	0.1083	2.32892e-14	0.990217	rs1492065	9	.	RP4-694A7.4	177178	intergenic	0.81	NA	9	15	0	0	1
1:69184214:A:G	rs854286	1	69184214	A	G	0.1054	5.46238e-15	0.979858	rs1492065	9	.	RP4-694A7.4	179903	intergenic	6.001	6	5	15	0	0	1
1:69186066:A:G	rs854287	1	69186066	A	G	0.1054	1.42157e-14	0.979858	rs1492065	9	.	RP4-694A7.4	181755	intergenic	2.846	6	5	15	0	0	1
1:69193295:C:T	rs995841	1	69193295	C	T	0.1083	1.1003e-14	0.990217	rs1492065	9	.	RP4-694A7.4	188984	intergenic	1.638	NA	9	15	0	0	1
1:69194540:C:G	rs1492065	1	69194540	G	C	0.1074	9.18852e-15	1	rs1492065	9	.	RP4-694A7.4	190229	intergenic	0.967	6	9	15	0	0	1
1:69203468:C:G	rs200269314	1	69203468	G	C	0.1083	NA	0.990217	rs1492065	9	.	RP4-694A7.4	199157	intergenic	1.666	7	15	15	0	0	1
1:69205567:C:G	rs2638354	1	69205567	C	G	0.1064	NA	0.970153	rs1492065	9	.	RP4-694A7.4	201256	intergenic	1.169	7	9	15	0	0	1
1:69205681:A:T	rs11578106	1	69205681	A	T	0.1083	NA	0.990217	rs1492065	9	.	RP4-694A7.4	201370	intergenic	2.28	6	9	15	0	0	1
1:69208217:A:G	rs1826358	1	69208217	A	G	0.1064	1.54779e-14	0.970153	rs1492065	9	.	RP4-694A7.4	203906	intergenic	11.37	6	9	15	0	0	1
1:69208310:A:G	rs11209346	1	69208310	G	A	0.2336	1.52617e-05	0.788242	rs1844937	9	.	RP4-694A7.4	203999	intergenic	0.269	7	9	15	0	1	1
1:69209342:C:T	rs2172260	1	69209342	C	T	0.2326	1.39233e-05	0.782281	rs1844937	9	.	RP4-694A7.4	205031	intergenic	0.264	7	9	15	0	1	1
1:69210016:A:G	rs7523563	1	69210016	G	A	0.2326	1.46306e-05	0.782281	rs1844937	9	.	RP4-694A7.4	205705	intergenic	1.634	6	7	15	0	1	1
1:69211220:C:T	rs11801277	1	69211220	T	C	0.1064	1.45012e-14	0.970153	rs1492065	9	.	RP4-694A7.4	206909	intergenic	7.156	5	7	15	0	0	1
1:69213015:C:T	rs1388654	1	69213015	C	T	0.2336	1.3945e-05	0.788242	rs1844937	9	.	RP4-694A7.4	208704	intergenic	2.213	6	5	15	0	1	1
1:69213970:C:T	rs4926377	1	69213970	T	C	0.2336	1.28313e-05	0.788242	rs1844937	9	.	RP4-694A7.4	209659	intergenic	4.148	6	5	15	0	1	1
1:69213994:C:T	rs4926378	1	69213994	C	T	0.2336	1.27939e-05	0.788242	rs1844937	9	.	RP4-694A7.4	209683	intergenic	0.069	7	5	15	0	1	1
1:69214862:A:G	rs6588332	1	69214862	G	A	0.2336	1.78752e-05	0.788242	rs1844937	9	.	RP4-694A7.4	210551	intergenic	0.16	7	9	15	0	1	1
1:69214974:A:G	rs7522563	1	69214974	G	A	0.2336	1.20635e-05	0.788242	rs1844937	9	.	RP4-694A7.4	210663	intergenic	2.128	7	9	15	0	1	1
1:69215588:C:T	rs1492073	1	69215588	C	T	0.2326	1.35307e-05	0.782281	rs1844937	9	.	RP4-694A7.4	211277	intergenic	0.985	5	9	15	0	1	1
1:69216796:G:T	rs854256	1	69216796	T	G	0.1054	1.94546e-14	0.960195	rs1492065	9	.	RP4-694A7.4	212485	intergenic	0.357	6	9	15	0	0	1
1:69219041:A:T	rs854257	1	69219041	T	A	0.1054	1.83762e-14	0.960195	rs1492065	9	.	RP4-694A7.4	214730	intergenic	2.152	7	9	15	0	0	1
1:69220325:C:T	rs28540757	1	69220325	T	C	0.2336	NA	0.788242	rs1844937	9	.	RP4-694A7.4	216014	intergenic	2.522	7	9	15	0	1	1
1:69220331:G:GAC	rs10639758	1	69220331	GAC	G	0.1054	NA	0.960195	rs1492065	9	.	RP4-694A7.4	216020	intergenic	1.123	NA	9	15	0	0	1
1:69220746:A:G	rs854258	1	69220746	A	G	0.06759	1.10423e-06	0.842307	rs10493451	9	.	RP4-694A7.4	216435	intergenic	1.27	6	9	15	0	0	1
1:69221306:A:G	rs1907649	1	69221306	G	A	0.2336	1.58468e-05	0.788242	rs1844937	9	.	RP4-694A7.4	216995	intergenic	0.608	7	9	15	0	1	1
1:69223328:C:T	rs699226	1	69223328	T	C	0.1054	2.03154e-14	0.960195	rs1492065	9	.	RP4-694A7.4	219017	intergenic	0.29	6	9	15	0	0	1
1:69223688:A:C	rs854259	1	69223688	A	C	0.1054	2.45705e-14	0.960195	rs1492065	9	.	RP4-694A7.4	219377	intergenic	6.704	6	9	15	0	0	1
1:69224790:C:T	rs854260	1	69224790	C	T	0.1054	2.14612e-14	0.960195	rs1492065	9	.	RP4-694A7.4	220479	intergenic	7.808	4	7	15	0	0	1
1:69225199:A:G	rs6686598	1	69225199	G	A	0.2326	1.32734e-05	0.782281	rs1844937	9	.	RP4-694A7.4	220888	intergenic	5.481	7	9	15	0	1	1
1:69225473:A:T	rs854261	1	69225473	T	A	0.2336	NA	0.788242	rs1844937	9	.	RP4-694A7.4	221162	intergenic	7.145	6	9	15	0	1	1
1:69225698:A:AT	rs58895828	1	69225698	AT	A	0.2336	NA	0.78625	rs1844937	9	.	RP4-694A7.4	221387	intergenic	3.536	NA	9	15	0	0	1
1:69226561:A:C	rs61783018	1	69226561	C	A	0.2336	6.84162e-06	0.788242	rs1844937	9	.	RP4-694A7.4	222250	intergenic	3.588	6	9	15	0	1	1
1:69226886:A:C	rs2420180	1	69226886	A	C	0.1054	NA	0.960195	rs1492065	9	.	RP4-694A7.4	222575	intergenic	4.956	7	9	15	0	0	1
1:69227337:A:G	rs2745543	1	69227337	G	A	0.1054	2.1961e-14	0.960195	rs1492065	9	.	RP4-694A7.4	223026	intergenic	0.944	NA	9	15	0	0	1
1:69231275:C:T	rs864957	1	69231275	C	T	0.1064	1.72366e-14	0.950461	rs1492065	9	.	RP4-694A7.4	226964	intergenic	1.778	NA	9	15	0	0	1
1:69232484:A:G	rs1008490	1	69232484	G	A	0.2336	1.62846e-05	0.78625	rs1844937	9	.	RP4-694A7.4	228173	intergenic	2.949	NA	9	15	0	1	1
1:69235735:C:T	rs854277	1	69235735	C	T	0.1869	1.21061e-07	0.993777	rs1844937	9	.	RP4-694A7.4	231424	intergenic	3.439	NA	9	15	0	0	1
1:69236380:A:G	rs854276	1	69236380	A	G	0.1044	1.69551e-14	0.949855	rs1492065	9	.	RP4-694A7.4	232069	intergenic	3.336	NA	9	15	0	0	1
1:69236716:C:G	rs864098	1	69236716	G	C	0.1859	1.21557e-07	0.987551	rs1844937	9	.	RP4-694A7.4	232405	intergenic	6.083	5	9	15	0	0	1
1:69237051:A:G	rs699228	1	69237051	G	A	0.1044	1.4918e-14	0.949855	rs1492065	9	.	RP4-694A7.4	232740	intergenic	1.276	NA	9	15	0	0	1
1:69237163:A:C	rs861252	1	69237163	C	A	0.1054	1.00776e-14	0.939966	rs1492065	9	.	RP4-694A7.4	232852	intergenic	5.334	NA	9	15	0	0	1
1:69239442:A:C	rs6692084	1	69239442	A	C	0.2316	1.37488e-05	0.794376	rs1844937	9	.	RP4-694A7.4	235131	intergenic	1.348	7	9	15	0	1	1
1:69241352:A:AT	rs5774950	1	69241352	AT	A	0.2475	NA	0.732363	rs1844937	9	.	RP4-694A7.4	237041	intergenic	1.278	NA	7	15	0	0	1
1:69242824:A:C	rs699229	1	69242824	C	A	0.1044	NA	0.949855	rs1492065	9	.	RP4-694A7.4	238513	intergenic	0.583	NA	7	15	0	0	1
1:69243295:G:GAAGA	rs145806709	1	69243295	G	GAAGA	0.2316	NA	0.794376	rs1844937	9	.	RP4-694A7.4	238984	intergenic	4.667	NA	7	15	0	0	1
1:69243474:A:C	rs854273	1	69243474	A	C	0.1859	9.31009e-08	0.987551	rs1844937	9	.	RP4-694A7.4	239163	intergenic	0.744	NA	7	15	0	0	1
1:69244124:C:T	rs854272	1	69244124	C	T	0.1869	9.20985e-08	0.993777	rs1844937	9	.	RP4-694A7.4	239813	intergenic	3.738	NA	7	15	0	0	1
1:69244573:C:T	rs854271	1	69244573	T	C	0.1044	6.45533e-15	0.949855	rs1492065	9	.	RP4-694A7.4	240262	intergenic	6.571	NA	7	15	0	0	1
1:69244800:C:T	rs10889787	1	69244800	T	C	0.2316	1.5031e-05	0.794376	rs1844937	9	.	RP4-694A7.4	240489	intergenic	0.14	6	7	15	0	1	1
1:69244953:C:G	rs10889788	1	69244953	G	C	0.2316	1.5689e-05	0.794376	rs1844937	9	.	RP4-694A7.4	240642	intergenic	0.451	7	7	15	0	1	1
1:69245024:C:T	rs7534385	1	69245024	T	C	0.2316	1.50156e-05	0.794376	rs1844937	9	.	RP4-694A7.4	240713	intergenic	6.53	6	7	15	0	1	1
1:69245272:C:T	rs854270	1	69245272	C	T	0.1054	7.55032e-15	0.939966	rs1492065	9	.	RP4-694A7.4	240961	intergenic	3.509	NA	5	15	0	0	1
1:69245652:C:T	rs854269	1	69245652	C	T	0.1869	1.02239e-07	0.993777	rs1844937	9	.	RP4-694A7.4	241341	intergenic	11.52	NA	9	15	0	0	1
1:69245749:G:T	rs854268	1	69245749	G	T	0.1869	7.55548e-08	0.993777	rs1844937	9	.	RP4-694A7.4	241438	intergenic	8.884	NA	9	15	0	0	1
1:69246036:A:G	rs854267	1	69246036	A	G	0.1859	1.00767e-07	0.987551	rs1844937	9	.	RP4-694A7.4	241725	intergenic	3.818	NA	9	15	0	0	1
1:69246656:C:T	rs1101618	1	69246656	C	T	0.1869	9.11685e-08	0.993777	rs1844937	9	.	RP4-694A7.4	242345	intergenic	0.167	NA	9	15	0	0	1
1:69246940:A:G	rs854266	1	69246940	G	A	0.06859	8.0028e-09	0.888902	rs10493451	9	.	RP4-694A7.4	242629	intergenic	2.649	NA	9	15	0	0	1
1:69248836:A:AT	rs35101999	1	69248836	A	AT	0.1869	NA	0.993777	rs1844937	9	.	RP4-694A7.4	244525	intergenic	3.533	NA	9	15	0	0	1
1:69248842:A:G	rs34251337	1	69248842	A	G	0.1869	NA	0.993777	rs1844937	9	.	RP4-694A7.4	244531	intergenic	5.346	5	9	15	0	0	1
1:69248943:C:CT	rs35724302	1	69248943	C	CT	0.2316	NA	0.794376	rs1844937	9	.	RP4-694A7.4	244632	intergenic	0.828	NA	9	15	0	1	1
1:69249132:C:T	rs11209348	1	69249132	T	C	0.1869	9.98436e-08	0.993777	rs1844937	9	.	RP4-694A7.4	244821	intergenic	2.057	7	9	15	0	0	1
1:69249583:A:T	rs7515109	1	69249583	A	T	0.1869	8.45887e-08	0.993777	rs1844937	9	.	RP4-694A7.4	245272	intergenic	0.237	6	9	15	0	0	1
1:69249980:A:C	rs1492060	1	69249980	C	A	0.1859	9.44475e-08	0.987551	rs1844937	9	.	RP4-694A7.4	245669	intergenic	1.904	NA	9	15	0	0	1
1:69251401:C:T	rs5004360	1	69251401	C	T	0.2316	NA	0.794376	rs1844937	9	.	RP4-694A7.4	247090	intergenic	1.933	6	9	15	0	1	1
1:69252152:A:G	rs12132775	1	69252152	G	A	0.1859	8.09732e-08	0.987551	rs1844937	9	.	RP4-694A7.4	247841	intergenic	0.742	5	9	15	0	0	1
1:69253104:C:T	rs61104245	1	69253104	T	C	0.1044	9.24711e-15	0.949855	rs1492065	9	.	RP4-694A7.4	248793	intergenic	0.117	6	9	15	0	0	1
1:69254284:A:G	rs72678347	1	69254284	G	A	0.0666	8.10259e-07	0.854804	rs10493451	9	.	RP4-694A7.4	249973	intergenic	6.883	7	7	15	0	0	1
1:69254610:A:G	rs12082973	1	69254610	G	A	0.1044	6.65131e-15	0.949855	rs1492065	9	.	RP4-694A7.4	250299	intergenic	2.078	5	7	15	0	0	1
1:69257134:C:G	rs34962621	1	69257134	G	C	0.2097	NA	0.856267	rs1844937	9	.	RP4-694A7.4	252823	intergenic	1.633	7	9	15	0	0	1
1:69259251:A:C	rs11209350	1	69259251	A	C	0.1879	2.74867e-07	0.837039	rs1844937	9	.	RP4-694A7.4	254940	intergenic	2.618	6	9	15	0	0	1
1:69261057:A:G	rs7517934	1	69261057	A	G	0.2316	1.25282e-05	0.794376	rs1844937	9	.	RP4-694A7.4	256746	intergenic	1.858	7	9	15	0	1	1
1:69261593:C:T	rs12090652	1	69261593	T	C	0.1044	6.48763e-15	0.949855	rs1492065	9	.	RP4-694A7.4	257282	intergenic	8.759	7	7	15	0	0	1
1:69263506:A:G	rs12088265	1	69263506	G	A	0.1044	7.80735e-15	0.949855	rs1492065	9	.	RP11-424D14.1	258074	intergenic	2.596	7	5	15	0	0	1
1:69264237:A:T	rs6694895	1	69264237	T	A	0.2316	1.34913e-05	0.794376	rs1844937	9	.	RP11-424D14.1	257343	intergenic	9.167	5	5	15	0	1	1
1:69265453:C:T	rs1492064	1	69265453	C	T	0.2316	1.21614e-05	0.794376	rs1844937	9	.	RP11-424D14.1	256127	intergenic	5.843	NA	5	15	0	1	1
1:69265731:C:T	rs11209352	1	69265731	T	C	0.1044	4.99966e-15	0.949855	rs1492065	9	.	RP11-424D14.1	255849	intergenic	3.937	7	5	15	0	0	1
1:69266908:C:T	rs115165658	1	69266908	C	T	0.1044	4.39446e-15	0.949855	rs1492065	9	.	RP11-424D14.1	254672	intergenic	1.181	7	7	15	0	0	1
1:69267354:A:T	rs72680408	1	69267354	A	T	0.1044	4.86681e-15	0.949855	rs1492065	9	.	RP11-424D14.1	254226	intergenic	3.499	7	7	15	0	0	1
1:69269884:G:T	rs11209353	1	69269884	T	G	0.2316	NA	0.794376	rs1844937	9	.	RP11-424D14.1	251696	intergenic	0.379	NA	9	15	0	1	1
1:69270225:A:G	rs11209354	1	69270225	G	A	0.1044	1.8494e-15	0.949855	rs1492065	9	.	RP11-424D14.1	251355	intergenic	0.142	7	9	15	0	0	1
1:69270472:A:G	rs1492061	1	69270472	A	G	0.2316	1.11915e-05	0.794376	rs1844937	9	.	RP11-424D14.1	251108	intergenic	3.107	NA	9	15	0	1	1
1:69270936:G:T	rs61081205	1	69270936	G	T	0.1044	3.39809e-15	0.949855	rs1492065	9	.	RP11-424D14.1	250644	intergenic	3.376	6	9	15	0	0	1
1:69273439:A:T	rs10493450	1	69273439	A	T	0.1044	2.49765e-15	0.949855	rs1492065	9	.	RP11-424D14.1	248141	intergenic	3.469	6	9	15	0	0	1
1:69273959:C:T	rs12075697	1	69273959	C	T	0.1044	2.87189e-15	0.949855	rs1492065	9	.	RP11-424D14.1	247621	intergenic	6.169	7	7	15	0	0	1
1:69276038:A:G	rs1844937	1	69276038	A	G	0.1879	4.89104e-08	1	rs1844937	9	.	RP11-424D14.1	245542	intergenic	0.39	7	5	15	0	0	1
1:69276090:A:G	rs6656449	1	69276090	G	A	0.1859	5.52098e-08	0.987551	rs1844937	9	.	RP11-424D14.1	245490	intergenic	0.865	7	5	15	0	0	1
1:69276199:C:T	rs12078685	1	69276199	C	T	0.1044	NA	0.949855	rs1492065	9	.	RP11-424D14.1	245381	intergenic	1.034	7	5	15	0	0	1
1:69276337:A:T	rs6680906	1	69276337	A	T	0.1859	1.27756e-07	0.987551	rs1844937	9	.	RP11-424D14.1	245243	intergenic	6.443	6	5	15	0	0	1
1:69279047:C:T	rs7531243	1	69279047	T	C	0.1879	5.62624e-08	1	rs1844937	9	.	RP11-424D14.1	242533	intergenic	5.01	6	5	15	0	0	1
1:69279222:A:C	rs12065097	1	69279222	A	C	0.1044	3.41959e-15	0.949855	rs1492065	9	.	RP11-424D14.1	242358	intergenic	4.566	7	5	15	0	0	1
1:69281703:A:T	rs10889789	1	69281703	T	A	0.2296	8.85054e-06	0.780472	rs1844937	9	.	RP11-424D14.1	239877	intergenic	2.073	4	5	15	0	1	1
1:69282115:A:G	rs12059133	1	69282115	G	A	0.1044	2.605e-15	0.949855	rs1492065	9	.	RP11-424D14.1	239465	intergenic	0.128	5	5	15	0	0	1
1:69282930:C:T	rs6672452	1	69282930	T	C	0.2316	1.52917e-05	0.794376	rs1844937	9	.	RP11-424D14.1	238650	intergenic	2.699	5	5	15	0	1	1
1:69283497:G:GCGGCCGGCC	1:69283497:G:GCGGCCGGCC	1	69283497	GCGGCCGGCC	G	0.2644	NA	0.658274	rs1844937	9	.	RP11-424D14.1	238083	intergenic	1.422	NA	5	15	0	0	1
1:69283497:G:GCGGCCGGCT	1:69283497:G:GCGGCCGGCT	1	69283497	G	GCGGCCGGCT	0.02883	NA	0.658274	rs1844937	9	.	RP11-424D14.1	238083	NA	1.422	NA	5	15	0	0	1
1:69283519:C:T	rs6588337	1	69283519	C	T	0.2316	NA	0.794376	rs1844937	9	.	RP11-424D14.1	238061	intergenic	2.922	5	5	15	0	0	1
1:69284323:C:T	rs112134147	1	69284323	C	T	0.1064	9.29471e-15	0.911681	rs1492065	9	.	RP11-424D14.1	237257	intergenic	1.17	5	1	15	0	0	1
1:69284428:C:G	rs4625320	1	69284428	G	C	0.2336	9.31567e-06	0.778276	rs1844937	9	.	RP11-424D14.1	237152	intergenic	0.661	7	1	15	0	1	1
1:69286752:A:G	rs7527747	1	69286752	G	A	0.2306	9.84414e-06	0.788395	rs1844937	9	.	RP11-424D14.1	234828	intergenic	1.192	7	5	15	0	1	1
1:69287202:C:G	1:69287202:C:G	1	69287202	G	C	0.00994	NA	0.748855	rs1844937	9	.	RP11-424D14.1	234378	intergenic	1.527	NA	5	15	0	0	1
1:69287202:G:T	1:69287202:G:T	1	69287202	T	G	0.2406	NA	0.748855	rs1844937	9	.	RP11-424D14.1	234378	NA	1.395	6	5	15	0	1	1
1:69287391:A:C	rs9887767	1	69287391	C	A	0.1034	4.56971e-15	0.93995	rs1492065	9	.	RP11-424D14.1	234189	intergenic	7.305	7	5	15	0	0	1
1:69288678:C:T	rs17435073	1	69288678	C	T	0.0666	1.39623e-08	0.886203	rs10493451	9	.	RP11-424D14.1	232902	intergenic	0.911	7	5	15	0	0	1
1:69289236:C:T	rs9887801	1	69289236	C	T	0.1034	6.23515e-15	0.93995	rs1492065	9	.	RP11-424D14.1	232344	intergenic	0.422	6	5	15	0	0	1
1:69290230:C:T	rs2420358	1	69290230	T	C	0.1491	NA	0.672284	rs1492065	9	.	RP11-424D14.1	231350	intergenic	0.133	NA	5	15	0	0	1
1:69290631:C:T	rs1492074	1	69290631	C	T	0.1491	1.95063e-08	0.672284	rs1492065	9	.	RP11-424D14.1	230949	intergenic	0.175	6	5	15	0	1	1
1:69291019:G:T	rs72680429	1	69291019	T	G	0.04871	0.000139529	0.699609	rs10493451	9	.	RP11-424D14.1	230561	intergenic	2.568	6	5	15	0	0	1
1:69292081:A:G	rs11579356	1	69292081	G	A	0.0994	8.15765e-16	0.880581	rs1492065	9	.	RP11-424D14.1	229499	intergenic	7.561	7	5	15	0	0	1
1:69292469:A:G	rs10493451	1	69292469	G	A	0.06759	2.17522e-09	1	rs10493451	9	.	RP11-424D14.1	229111	intergenic	8.216	7	7	15	0	0	1
1:69292652:G:GC	rs5774954	1	69292652	GC	G	0.09841	NA	0.890653	rs1492065	9	.	RP11-424D14.1	228928	intergenic	12.37	NA	7	15	0	0	1
1:69295023:C:T	rs955842	1	69295023	C	T	0.1014	1.28857e-15	0.900054	rs1492065	9	.	RP11-424D14.1	226557	intergenic	1.04	NA	9	15	0	0	1
1:69295070:A:G	rs955841	1	69295070	A	G	0.09841	6.49669e-16	0.890653	rs1492065	9	.	RP11-424D14.1	226510	intergenic	2.097	NA	9	15	0	0	1
1:69298988:A:G	rs6671981	1	69298988	A	G	0.1014	1.98596e-15	0.900054	rs1492065	9	.	RP11-424D14.1	222592	intergenic	14.14	6	9	15	0	0	1
1:69299046:A:G	rs6672072	1	69299046	A	G	0.1014	2.17456e-15	0.900054	rs1492065	9	.	RP11-424D14.1	222534	intergenic	3.411	6	9	15	0	0	1
1:69301219:C:T	rs11588891	1	69301219	C	T	0.0994	1.27809e-15	0.880581	rs1492065	9	.	RP11-424D14.1	220361	intergenic	1.277	7	9	15	0	0	1
1:69302144:C:T	rs11589397	1	69302144	C	T	0.09841	9.30598e-16	0.890653	rs1492065	9	.	RP11-424D14.1	219436	intergenic	0.431	6	9	15	0	0	1
1:69302771:C:T	rs17488264	1	69302771	T	C	0.09841	7.59322e-16	0.890653	rs1492065	9	.	RP11-424D14.1	218809	intergenic	4.134	5	9	15	0	0	1
1:69303617:C:T	rs2131125	1	69303617	C	T	0.0994	1.09986e-13	0.880128	rs1492065	9	.	RP11-424D14.1	217963	intergenic	0.264	6	9	15	0	0	1
1:69304252:C:G	rs11209356	1	69304252	C	G	0.09742	3.51595e-14	0.86076	rs1492065	9	.	RP11-424D14.1	217328	intergenic	1.55	7	9	15	0	0	1
1:69306780:A:G	rs11209357	1	69306780	G	A	0.1044	3.96478e-16	0.793978	rs1492065	9	.	RP11-424D14.1	214800	intergenic	0.405	6	9	15	0	0	1
1:69309391:C:T	rs57887245	1	69309391	T	C	0.1044	3.94427e-16	0.793978	rs1492065	9	.	RP11-424D14.1	212189	intergenic	0.044	6	9	15	0	0	1
1:69310422:C:G	rs1388650	1	69310422	G	C	0.1034	2.43222e-16	0.803015	rs1492065	9	.	RP11-424D14.1	211158	intergenic	3.072	7	9	15	0	0	1
1:69310692:A:C	rs72680446	1	69310692	A	C	0.1034	2.72664e-16	0.803015	rs1492065	9	.	RP11-424D14.1	210888	intergenic	1.841	6	9	15	0	0	1
1:69312383:A:T	rs4145632	1	69312383	T	A	0.1064	1.01511e-15	0.813321	rs1492065	9	.	RP11-424D14.1	209197	intergenic	10.46	6	9	15	0	0	1
1:69315228:A:G	rs9988609	1	69315228	A	G	0.1064	5.27329e-16	0.813321	rs1492065	9	.	RP11-424D14.1	206352	intergenic	0.138	6	5	15	0	0	1
1:69315390:G:GA	rs140695053	1	69315390	GA	G	0.1044	NA	0.793978	rs1492065	9	.	RP11-424D14.1	206190	intergenic	0.821	NA	5	15	0	0	1
1:69316628:A:G	rs115699118	1	69316628	G	A	0.1024	6.65416e-16	0.793409	rs1492065	9	.	RP11-424D14.1	204952	intergenic	4.931	6	9	15	0	0	1
1:69318202:C:T	rs1844945	1	69318202	C	T	0.1054	9.73836e-16	0.803625	rs1492065	9	.	RP11-424D14.1	203378	intergenic	0.106	7	9	15	0	0	1
1:69318536:G:T	rs1826357	1	69318536	G	T	0.1054	1.39901e-15	0.803625	rs1492065	9	.	RP11-424D14.1	203044	intergenic	9.193	6	9	15	0	0	1
1:69318871:G:T	rs12081058	1	69318871	G	T	0.1044	7.23343e-16	0.793978	rs1492065	9	.	RP11-424D14.1	202709	intergenic	0.084	7	9	15	0	0	1
1:69318950:A:G	rs12092194	1	69318950	A	G	0.1044	3.99074e-16	0.793978	rs1492065	9	.	RP11-424D14.1	202630	intergenic	2.671	7	9	15	0	0	1
1:69319269:A:G	rs1586834	1	69319269	A	G	0.1044	1.26926e-15	0.793978	rs1492065	9	.	RP11-424D14.1	202311	intergenic	1.923	7	9	15	0	0	1
1:69323222:C:T	rs7414744	1	69323222	C	T	0.1024	4.49967e-16	0.793409	rs1492065	9	.	RP11-424D14.1	198358	intergenic	1.443	6	5	15	0	0	0
1:69326244:C:CAT	rs71071329	1	69326244	C	CAT	0.1064	NA	0.774653	rs1492065	9	.	RP11-424D14.1	195336	intergenic	1.846	NA	5	15	0	0	0
1:69326982:A:G	rs7412448	1	69326982	A	G	0.07753	4.96899e-09	0.744787	rs10493451	9	.	RP11-424D14.1	194598	intergenic	7.197	6	5	15	0	0	0
1:69328993:C:T	rs11589723	1	69328993	T	C	0.1054	9.12716e-17	0.935833	rs9436866	9	.	RP11-424D14.1	192587	intergenic	2.806	7	9	15	0	0	0
1:69329184:C:T	rs56197584	1	69329184	C	T	0.1054	8.44494e-17	0.935833	rs9436866	9	.	RP11-424D14.1	192396	intergenic	2.056	7	9	15	0	0	0
1:69329661:C:T	rs55695883	1	69329661	C	T	0.1054	9.55508e-17	0.935833	rs9436866	9	.	RP11-424D14.1	191919	intergenic	2.042	6	9	15	0	0	0
1:69331103:C:T	rs139380747	1	69331103	C	T	0.1064	6.93885e-17	0.925727	rs9436866	9	.	RP11-424D14.1	190477	intergenic	0.262	7	9	15	0	0	0
1:69331299:A:T	rs7552964	1	69331299	T	A	0.1054	7.31909e-17	0.935833	rs9436866	9	.	RP11-424D14.1	190281	intergenic	2.171	7	9	15	0	0	0
1:69331338:A:C	rs7518408	1	69331338	A	C	0.1054	7.58499e-17	0.935833	rs9436866	9	.	RP11-424D14.1	190242	intergenic	6.877	7	9	15	0	0	0
1:69331377:C:CT	rs138750677	1	69331377	CT	C	0.1064	NA	0.925727	rs9436866	9	.	RP11-424D14.1	190203	intergenic	9.745	NA	9	15	0	0	0
1:69331574:C:T	rs7541414	1	69331574	C	T	0.1064	NA	0.925727	rs9436866	9	.	RP11-424D14.1	190006	intergenic	1.188	7	9	15	0	0	0
1:69332219:G:T	rs72680454	1	69332219	T	G	0.1074	1.13661e-16	0.915795	rs9436866	9	.	RP11-424D14.1	189361	intergenic	1.674	6	9	15	0	0	0
1:69332220:C:T	rs72680455	1	69332220	T	C	0.1074	1.66798e-16	0.915795	rs9436866	9	.	RP11-424D14.1	189360	intergenic	0.023	6	9	15	0	0	0
1:69332409:C:G	rs12240114	1	69332409	G	C	0.1083	NA	0.906034	rs9436866	9	.	RP11-424D14.1	189171	intergenic	1.578	7	9	15	0	0	0
1:69332567:A:T	rs9436416	1	69332567	A	T	0.1083	8.92555e-16	0.906034	rs9436866	9	.	RP11-424D14.1	189013	intergenic	3.797	6	9	15	0	0	0
1:69332670:A:G	rs72680457	1	69332670	A	G	0.1064	2.10576e-16	0.925727	rs9436866	9	.	RP11-424D14.1	188910	intergenic	0.986	7	9	15	0	0	0
1:69332742:A:G	rs72680458	1	69332742	A	G	0.1074	1.75331e-16	0.916944	rs9436866	9	.	RP11-424D14.1	188838	intergenic	0.192	7	9	15	0	0	0
1:69333268:C:T	rs11582472	1	69333268	C	T	0.1064	1.62755e-16	0.925727	rs9436866	9	.	RP11-424D14.1	188312	intergenic	1.736	7	9	15	0	0	0
1:69334154:C:T	rs11577312	1	69334154	T	C	0.1054	1.1602e-16	0.935833	rs9436866	9	.	RP11-424D14.1	187426	intergenic	0.149	6	9	15	0	0	0
1:69334834:A:G	rs6674177	1	69334834	A	G	0.1083	8.80931e-16	0.906034	rs9436866	9	.	RP11-424D14.1	186746	intergenic	1.77	6	9	15	0	0	0
1:69335777:T:TTC	rs138166017	1	69335777	TTC	T	0.1064	NA	0.925727	rs9436866	9	.	RP11-424D14.1	185803	intergenic	0.601	NA	9	15	0	0	0
1:69335912:A:G	rs150821249	1	69335912	A	G	0.1064	9.32185e-17	0.925727	rs9436866	9	.	RP11-424D14.1	185668	intergenic	8.756	7	9	15	0	0	0
1:69336098:C:T	rs28450101	1	69336098	C	T	0.1074	4.04872e-16	0.915795	rs9436866	9	.	RP11-424D14.1	185482	intergenic	1.142	6	9	15	0	0	0
1:69336277:C:T	rs28759443	1	69336277	C	T	0.1064	2.16244e-16	0.925727	rs9436866	9	.	RP11-424D14.1	185303	intergenic	0.043	6	9	15	0	0	0
1:69336861:A:C	rs201068429	1	69336861	A	C	0.1064	NA	0.925727	rs9436866	9	.	RP11-424D14.1	184719	intergenic	3.332	6	9	15	0	0	0
1:69337156:C:T	rs13376205	1	69337156	T	C	0.07753	3.16756e-09	0.685206	rs9436866	9	.	RP11-424D14.1	184424	intergenic	3.458	6	9	15	0	0	0
1:69337596:A:G	rs72680459	1	69337596	G	A	0.1083	1.78659e-16	0.906034	rs9436866	9	.	RP11-424D14.1	183984	intergenic	1.679	6	9	15	0	0	0
1:69338706:C:T	rs13374447	1	69338706	C	T	0.1064	2.21071e-16	0.925727	rs9436866	9	.	RP11-424D14.1	182874	intergenic	0.676	7	9	15	0	0	0
1:69339818:A:C	rs55790538	1	69339818	C	A	0.1074	2.54373e-16	0.937642	rs9436866	9	.	RP11-424D14.1	181762	intergenic	1.066	7	9	15	0	0	0
1:69340693:A:G	rs11588339	1	69340693	G	A	0.1074	2.28677e-16	0.937642	rs9436866	9	.	RP11-424D14.1	180887	intergenic	1.139	7	9	15	0	0	0
1:69341239:G:GT	rs201137681	1	69341239	G	GT	0.1093	NA	0.896438	rs9436866	9	.	RP11-424D14.1	180341	intergenic	2.781	NA	9	15	0	0	0
1:69341380:C:T	rs55873617	1	69341380	C	T	0.1074	1.93127e-16	0.937642	rs9436866	9	.	RP11-424D14.1	180200	intergenic	0.554	7	9	15	0	0	0
1:69341421:C:T	rs55950045	1	69341421	C	T	0.1064	2.51742e-16	0.94759	rs9436866	9	.	RP11-424D14.1	180159	intergenic	0.512	7	9	15	0	0	0
1:69341459:A:AT	rs112670082	1	69341459	AT	A	0.1173	NA	0.84673	rs9436866	9	.	RP11-424D14.1	180121	intergenic	0.549	NA	9	15	0	0	0
1:69341591:A:T	rs56066545	1	69341591	T	A	0.1044	NA	0.905035	rs9436866	9	.	RP11-424D14.1	179989	intergenic	0.684	7	9	15	0	0	0
1:69341592:A:C	rs10789275	1	69341592	C	A	0.1064	2.15854e-15	0.885675	rs9436866	9	.	RP11-424D14.1	179988	intergenic	0.322	7	9	15	0	0	0
1:69341634:C:T	rs147259794	1	69341634	C	T	0.1074	NA	0.937642	rs9436866	9	.	RP11-424D14.1	179946	intergenic	0.503	6	15	15	0	0	0
1:69341714:G:T	rs111342054	1	69341714	T	G	0.1074	NA	0.937642	rs9436866	9	.	RP11-424D14.1	179866	intergenic	0.691	7	15	15	0	0	0
1:69342035:A:G	rs576707628	1	69342035	G	A	0.1074	NA	0.937642	rs9436866	9	.	RP11-424D14.1	179545	intergenic	0.572	NA	15	15	0	0	0
1:69342279:A:G	rs575162614	1	69342279	G	A	0.1074	NA	0.937642	rs9436866	9	.	RP11-424D14.1	179301	intergenic	0.386	NA	15	15	0	0	0
1:69343084:C:T	rs150873690	1	69343084	T	C	0.1074	NA	0.937642	rs9436866	9	.	RP11-424D14.1	178496	intergenic	2.189	6	15	15	0	0	0
1:69343679:G:T	rs189052754	1	69343679	G	T	0.07555	NA	0.649633	rs9436866	9	.	RP11-424D14.1	177901	intergenic	1.005	7	15	15	0	0	0
1:69343690:G:T	rs202181252	1	69343690	G	T	0.07455	NA	0.660026	rs9436866	9	.	RP11-424D14.1	177890	intergenic	0.979	7	15	15	0	0	0
1:69344308:G:T	rs201429269	1	69344308	T	G	0.1521	NA	0.616544	rs9436866	9	.	RP11-424D14.1	177272	intergenic	1.704	6	15	15	0	0	0
1:69344429:G:T	rs547251514	1	69344429	T	G	0.1074	NA	0.937642	rs9436866	9	.	RP11-424D14.1	177151	intergenic	1.414	NA	15	15	0	0	0
1:69344640:A:G	rs368120584	1	69344640	A	G	0.1044	NA	0.884515	rs9436866	9	.	RP11-424D14.1	176940	intergenic	2.371	7	15	15	0	0	0
1:69345312:G:T	1:69345312:G:T	1	69345312	G	T	0.02286	NA	0.894272	rs9436866	9	.	RP11-424D14.1	176268	NA	1.336	7	15	15	0	1	0
1:69345312:C:G	1:69345312:C:G	1	69345312	G	C	0.1034	NA	0.894272	rs9436866	9	.	RP11-424D14.1	176268	intergenic	1.418	NA	15	15	0	0	0
1:69345313:A:G	rs555275437	1	69345313	G	A	0.1034	NA	0.894272	rs9436866	9	.	RP11-424D14.1	176267	intergenic	1.892	NA	15	15	0	0	0
1:69345832:C:T	rs377682615	1	69345832	T	C	0.1074	NA	0.937642	rs9436866	9	.	RP11-424D14.1	175748	intergenic	0.85	7	15	15	0	0	0
1:69346061:C:G	rs560185552	1	69346061	C	G	0.1074	NA	0.937642	rs9436866	9	.	RP11-424D14.1	175519	intergenic	0.389	NA	15	15	0	0	0
1:69346457:G:T	rs115367869	1	69346457	T	G	0.1074	NA	0.937642	rs9436866	9	.	RP11-424D14.1	175123	intergenic	1.172	7	9	15	0	0	0
1:69346685:C:G	rs76609612	1	69346685	C	G	0.1064	NA	0.904879	rs9436866	9	.	RP11-424D14.1	174895	intergenic	0.31	7	9	15	0	0	0
1:69346713:A:G	rs11802709	1	69346713	A	G	0.1064	NA	0.904879	rs9436866	9	.	RP11-424D14.1	174867	intergenic	0.738	7	9	15	0	0	0
1:69346723:G:T	rs11801221	1	69346723	T	G	0.1064	NA	0.904879	rs9436866	9	.	RP11-424D14.1	174857	intergenic	0.641	7	9	15	0	0	0
1:69346752:A:G	rs541600070	1	69346752	G	A	0.1064	NA	0.925727	rs9436866	9	.	RP11-424D14.1	174828	intergenic	0.511	NA	9	15	0	0	0
1:69346776:A:G	rs574540746	1	69346776	G	A	0.1074	NA	0.915795	rs9436866	9	.	RP11-424D14.1	174804	intergenic	0.453	NA	9	15	0	0	0
1:69346806:A:G	rs545811614	1	69346806	A	G	0.1074	NA	0.915795	rs9436866	9	.	RP11-424D14.1	174774	intergenic	0.906	NA	7	15	0	0	0
1:69346831:C:G	rs375948504	1	69346831	C	G	0.1064	NA	0.925727	rs9436866	9	.	RP11-424D14.1	174749	intergenic	0.337	6	7	15	0	0	0
1:69346851:A:C	rs370590483	1	69346851	C	A	0.1054	NA	0.935833	rs9436866	9	.	RP11-424D14.1	174729	intergenic	0.339	7	7	15	0	0	0
1:69347126:C:T	rs151188803	1	69347126	C	T	0.1064	NA	0.94759	rs9436866	9	.	RP11-424D14.1	174454	intergenic	0.42	5	1	15	0	0	0
1:69347234:C:T	rs111882121	1	69347234	T	C	0.1074	NA	0.937642	rs9436866	9	.	RP11-424D14.1	174346	intergenic	0.986	5	1	15	0	0	0
1:69347260:A:G	rs150365963	1	69347260	A	G	0.1074	NA	0.937642	rs9436866	9	.	RP11-424D14.1	174320	intergenic	0.677	5	1	15	0	0	0
1:69347290:A:C	rs11581649	1	69347290	C	A	0.1074	NA	0.937642	rs9436866	9	.	RP11-424D14.1	174290	intergenic	0.288	5	1	15	0	0	0
1:69347850:A:C	rs11209362	1	69347850	A	C	0.1083	6.79933e-16	0.927862	rs9436866	9	.	RP11-424D14.1	173730	intergenic	2.043	7	1	15	0	0	0
1:69348090:A:AAG	rs140087928	1	69348090	AAG	A	0.1074	NA	0.937642	rs9436866	9	.	RP11-424D14.1	173490	intergenic	1.204	NA	1	15	0	0	0
1:69348545:G:T	rs11576549	1	69348545	T	G	0.1074	2.21293e-16	0.937642	rs9436866	9	.	RP11-424D14.1	173035	intergenic	2.897	7	1	15	0	0	0
1:69348956:C:T	rs55815583	1	69348956	C	T	0.1074	1.96134e-16	0.937642	rs9436866	9	.	RP11-424D14.1	172624	intergenic	8.499	7	1	15	0	0	0
1:69350330:A:G	rs72680464	1	69350330	A	G	0.1093	6.09598e-16	0.918245	rs9436866	9	.	RP11-424D14.1	171250	intergenic	1.626	7	9	15	0	0	0
1:69350425:A:C	rs72680465	1	69350425	C	A	0.1083	5.21429e-16	0.927862	rs9436866	9	.	RP11-424D14.1	171155	intergenic	1.084	7	9	15	0	0	0
1:69350576:A:C	rs72680466	1	69350576	A	C	0.1083	6.92322e-16	0.927862	rs9436866	9	.	RP11-424D14.1	171004	intergenic	1.735	7	9	15	0	0	0
1:69350993:A:G	rs72680467	1	69350993	A	G	0.1083	4.78443e-16	0.927862	rs9436866	9	.	RP11-424D14.1	170587	intergenic	2.021	6	9	15	0	0	0
1:69351205:C:T	rs4326670	1	69351205	T	C	0.1083	9.89854e-16	0.927862	rs9436866	9	.	RP11-424D14.1	170375	intergenic	1.741	NA	9	15	0	0	0
1:69351540:C:G	rs57003411	1	69351540	G	C	0.1083	5.07853e-16	0.927862	rs9436866	9	.	RP11-424D14.1	170040	intergenic	1.064	7	9	15	0	0	0
1:69351782:C:T	rs61649525	1	69351782	C	T	0.1083	4.83272e-16	0.927862	rs9436866	9	.	RP11-424D14.1	169798	intergenic	1.352	6	9	15	0	0	0
1:69352300:C:T	rs4344368	1	69352300	T	C	0.1064	2.88252e-16	0.94759	rs9436866	9	.	RP11-424D14.1	169280	intergenic	12.79	NA	9	15	0	0	0
1:69352545:C:G	rs72680472	1	69352545	G	C	0.1083	4.50779e-16	0.927862	rs9436866	9	.	RP11-424D14.1	169035	intergenic	1.2	7	9	15	0	0	0
1:69354053:C:T	rs9436854	1	69354053	T	C	0.1083	6.25117e-16	0.927862	rs9436866	9	.	RP11-424D14.1	167527	intergenic	4.87	6	9	15	0	0	0
1:69354204:C:T	rs9436855	1	69354204	T	C	0.1083	7.0456e-16	0.927862	rs9436866	9	.	RP11-424D14.1	167376	intergenic	3.622	7	9	15	0	0	0
1:69354742:C:T	rs9436417	1	69354742	T	C	0.1083	8.85344e-16	0.927862	rs9436866	9	.	RP11-424D14.1	166838	intergenic	4.937	6	7	15	0	0	0
1:69355011:C:T	rs28599531	1	69355011	T	C	0.1083	3.13951e-16	0.927862	rs9436866	9	.	RP11-424D14.1	166569	intergenic	14.46	6	7	15	0	0	0
1:69355291:A:G	rs72680475	1	69355291	G	A	0.1083	2.70909e-16	0.927862	rs9436866	9	.	RP11-424D14.1	166289	intergenic	4.674	2b	7	15	0	0	0
1:69355305:C:T	rs58102432	1	69355305	C	T	0.1083	2.98927e-16	0.927862	rs9436866	9	.	RP11-424D14.1	166275	intergenic	0.743	4	7	15	0	0	0
1:69355517:A:AT	rs111757301	1	69355517	A	AT	0.1083	NA	0.927862	rs9436866	9	.	RP11-424D14.1	166063	intergenic	0.469	NA	9	15	0	0	0
1:69356272:A:G	rs6588341	1	69356272	G	A	0.1093	1.11704e-15	0.918245	rs9436866	9	.	RP11-424D14.1	165308	intergenic	2.981	5	9	15	0	0	0
1:69357436:C:T	rs11801354	1	69357436	T	C	0.1083	2.78418e-16	0.927862	rs9436866	9	.	RP11-424D14.1	164144	intergenic	0.861	7	5	15	0	0	0
1:69358156:C:T	rs11801756	1	69358156	T	C	0.1083	3.70325e-16	0.927862	rs9436866	9	.	RP11-424D14.1	163424	intergenic	0.313	7	7	15	0	0	0
1:69359009:A:T	rs11803723	1	69359009	A	T	0.1083	3.46769e-16	0.927862	rs9436866	9	.	RP11-424D14.1	162571	intergenic	5.775	7	9	15	0	0	0
1:69359401:A:T	rs60344420	1	69359401	T	A	0.1083	2.6569e-16	0.927862	rs9436866	9	.	RP11-424D14.1	162179	intergenic	9.143	6	14	15	0	0	0
1:69359499:A:G	rs7415447	1	69359499	G	A	0.1083	NA	0.927862	rs9436866	9	.	RP11-424D14.1	162081	intergenic	3.071	7	14	15	0	0	0
1:69359690:A:C	rs147399966	1	69359690	A	C	0.1074	NA	0.937642	rs9436866	9	.	RP11-424D14.1	161890	intergenic	0.036	6	14	15	0	0	0
1:69359943:C:T	rs10889791	1	69359943	C	T	0.1093	9.39498e-15	0.918245	rs9436866	9	.	RP11-424D14.1	161637	intergenic	0.833	7	14	15	0	0	0
1:69360472:C:T	rs115874825	1	69360472	T	C	0.1074	8.29217e-17	0.937642	rs9436866	9	.	RP11-424D14.1	161108	intergenic	1.169	7	15	15	0	0	1
1:69360987:A:T	rs75630536	1	69360987	T	A	0.1083	NA	0.927862	rs9436866	9	.	RP11-424D14.1	160593	intergenic	1.146	7	15	15	0	0	1
1:69361185:A:G	rs145319697	1	69361185	G	A	0.1093	NA	0.918245	rs9436866	9	.	RP11-424D14.1	160395	intergenic	0.662	6	15	15	0	0	1
1:69361377:A:G	rs143372870	1	69361377	G	A	0.1074	7.16849e-17	0.937642	rs9436866	9	.	RP11-424D14.1	160203	intergenic	0.743	7	15	15	0	0	1
1:69361508:A:G	rs145755345	1	69361508	G	A	0.1064	6.34095e-17	0.94759	rs9436866	9	.	RP11-424D14.1	160072	intergenic	0.441	7	15	15	0	0	1
1:69361669:G:GA	rs201698068	1	69361669	G	GA	0.1074	NA	0.937642	rs9436866	9	.	RP11-424D14.1	159911	intergenic	1.047	NA	15	15	0	0	1
1:69361670:A:G	rs58913091	1	69361670	G	A	0.1074	NA	0.937642	rs9436866	9	.	RP11-424D14.1	159910	intergenic	1.115	6	15	15	0	0	1
1:69361686:G:GA	rs200559908	1	69361686	GA	G	0.1074	NA	0.937642	rs9436866	9	.	RP11-424D14.1	159894	intergenic	1.172	NA	15	15	0	0	1
1:69362524:A:T	rs72680478	1	69362524	T	A	0.1064	4.91322e-17	0.94759	rs9436866	9	.	RP11-424D14.1	159056	intergenic	0.526	6	15	15	0	0	1
1:69363282:A:G	rs4617455	1	69363282	G	A	0.1083	NA	0.927862	rs9436866	9	.	RP11-424D14.1	158298	intergenic	2.659	NA	9	15	0	0	1
1:69363981:T:TTA	rs141670639	1	69363981	T	TTA	0.1064	NA	0.94759	rs9436866	9	.	RP11-424D14.1	157599	intergenic	0.353	NA	9	15	0	0	1
1:69364075:C:CAT	rs148961753	1	69364075	C	CAT	0.1074	NA	0.915795	rs9436866	9	.	RP11-424D14.1	157505	intergenic	0.629	NA	9	15	0	0	1
1:69364823:A:G	rs11802913	1	69364823	G	A	0.1083	2.66072e-16	0.927862	rs9436866	9	.	RP11-424D14.1	156757	intergenic	0.418	6	9	15	0	0	1
1:69364885:C:T	rs9436418	1	69364885	C	T	0.1093	4.74185e-16	0.918245	rs9436866	9	.	RP11-424D14.1	156695	intergenic	1.187	7	9	15	0	0	1
1:69366071:A:T	rs11806894	1	69366071	A	T	0.1083	2.16194e-16	0.927862	rs9436866	9	.	RP11-424D14.1	155509	intergenic	1.336	6	7	15	0	0	1
1:69366902:A:G	rs72680481	1	69366902	G	A	0.1064	8.5243e-17	0.94759	rs9436866	9	.	RP11-424D14.1	154678	intergenic	7.209	7	5	15	0	0	1
1:69367409:A:G	rs11582908	1	69367409	A	G	0.1083	5.2729e-16	0.927862	rs9436866	9	.	RP11-424D14.1	154171	intergenic	4.317	6	5	15	0	0	1
1:69368803:T:TA	rs200458691	1	69368803	TA	T	0.1332	NA	0.731336	rs9436866	9	.	RP11-424D14.1	152777	intergenic	1.335	NA	5	15	0	0	1
1:69369267:G:T	rs72680485	1	69369267	G	T	0.1064	9.39646e-17	0.94759	rs9436866	9	.	RP11-424D14.1	152313	intergenic	0.536	6	7	15	0	0	1
1:69369473:C:T	rs11809118	1	69369473	C	T	0.1083	5.22206e-16	0.927862	rs9436866	9	.	RP11-424D14.1	152107	intergenic	0.869	7	7	15	0	0	1
1:69369550:T:TA	rs568015357	1	69369550	T	TA	0.1113	NA	0.899485	rs9436866	9	.	RP11-424D14.1	152030	intergenic	1.252	NA	7	15	0	0	1
1:69369837:G:T	rs7551318	1	69369837	G	T	0.1093	1.06306e-15	0.918245	rs9436866	9	.	RP11-424D14.1	151743	intergenic	0.632	7	7	15	0	0	1
1:69371516:A:G	rs72680486	1	69371516	A	G	0.1074	1.873e-16	0.937642	rs9436866	9	.	RP11-424D14.1	150064	intergenic	1.729	6	9	15	0	0	1
1:69371555:A:T	rs72680487	1	69371555	A	T	0.1064	5.79337e-17	0.94759	rs9436866	9	.	RP11-424D14.1	150025	intergenic	2.317	7	9	15	0	0	1
1:69377135:C:T	rs6658623	1	69377135	C	T	0.1064	9.80231e-17	0.94759	rs9436866	9	.	RP11-424D14.1	144445	intergenic	0.181	5	5	15	0	0	1
1:69378002:A:G	rs58815715	1	69378002	G	A	0.1054	8.5102e-17	0.95771	rs9436866	9	.	RP11-424D14.1	143578	intergenic	1.74	7	5	15	0	0	1
1:69378332:T:TA	rs542587915	1	69378332	T	TA	0.1223	NA	0.806411	rs9436866	9	.	RP11-424D14.1	143248	intergenic	1.672	NA	5	15	0	0	1
1:69378459:C:G	rs72680492	1	69378459	C	G	0.1044	1.82846e-17	0.968006	rs9436866	9	.	RP11-424D14.1	143121	intergenic	2.661	6	5	15	0	0	1
1:69378487:A:C	rs6662460	1	69378487	C	A	0.1044	2.61523e-17	0.968006	rs9436866	9	.	RP11-424D14.1	143093	intergenic	2.827	7	5	15	0	0	1
1:69378554:C:T	rs6662550	1	69378554	C	T	0.1054	8.22569e-17	0.95771	rs9436866	9	.	RP11-424D14.1	143026	intergenic	0.195	7	5	15	0	0	1
1:69379658:C:G	rs72680493	1	69379658	G	C	0.1044	3.41438e-17	0.968006	rs9436866	9	.	RP11-424D14.1	141922	intergenic	2.657	6	5	15	0	0	1
1:69379892:A:G	rs9804111	1	69379892	G	A	0.1044	2.01985e-17	0.968006	rs9436866	9	.	RP11-424D14.1	141688	intergenic	0.916	7	5	15	0	0	1
1:69380983:A:G	rs4328112	1	69380983	A	G	0.1044	1.37647e-17	0.968006	rs9436866	9	.	RP11-424D14.1	140597	intergenic	5.243	NA	5	15	0	0	1
1:69381135:C:G	rs4539178	1	69381135	G	C	0.1054	7.92591e-17	0.95771	rs9436866	9	.	RP11-424D14.1	140445	intergenic	1.163	5	5	15	0	0	1
1:69382976:A:G	rs56026859	1	69382976	G	A	0.1054	3.59264e-17	0.95771	rs9436866	9	.	RP11-424D14.1	138604	intergenic	1.941	7	5	15	0	0	1
1:69383918:C:T	rs72680496	1	69383918	T	C	0.1054	7.62519e-17	0.95771	rs9436866	9	.	RP11-424D14.1	137662	intergenic	1.558	7	5	15	0	0	1
1:69384518:C:G	rs4420133	1	69384518	G	C	0.1054	NA	0.95771	rs9436866	9	.	RP11-424D14.1	137062	intergenic	4.116	5	5	15	0	0	1
1:69386730:C:T	rs10127680	1	69386730	C	T	0.1044	4.42743e-17	0.968006	rs9436866	9	.	RP11-424D14.1	134850	intergenic	0.266	6	9	15	0	0	1
1:69387823:A:T	rs9629020	1	69387823	A	T	0.1044	6.76476e-17	0.968006	rs9436866	9	.	RP11-424D14.1	133757	intergenic	5.541	6	9	15	0	0	1
1:69388905:A:G	rs9629013	1	69388905	A	G	0.1044	9.2531e-17	0.968006	rs9436866	9	.	RP11-424D14.1	132675	intergenic	4.04	6	9	15	0	0	1
1:69389242:C:G	rs6682095	1	69389242	G	C	0.1034	1.02979e-17	0.978483	rs9436866	9	.	RP11-424D14.1	132338	intergenic	0.832	7	1	15	0	0	1
1:69389574:C:G	rs6682255	1	69389574	C	G	0.1044	6.42013e-17	0.968006	rs9436866	9	.	RP11-424D14.1	132006	intergenic	0.324	5	1	15	0	0	1
1:69391778:C:G	rs561165501	1	69391778	G	C	0.1173	NA	0.849138	rs9436866	9	.	RP11-424D14.1	129802	intergenic	0.857	NA	15	15	0	0	1
1:69392237:C:G	rs74883477	1	69392237	C	G	0.1054	NA	0.95771	rs9436866	9	.	RP11-424D14.1	129343	intergenic	0.816	6	15	15	0	0	1
1:69392476:A:T	rs138359697	1	69392476	A	T	0.1044	NA	0.968006	rs9436866	9	.	RP11-424D14.1	129104	intergenic	1.916	7	15	15	0	0	1
1:69392898:C:T	rs200715280	1	69392898	T	C	0.1034	NA	0.978483	rs9436866	9	.	RP11-424D14.1	128682	intergenic	2.178	7	15	15	0	0	1
1:69394642:A:C	rs572166228	1	69394642	A	C	0.1034	NA	0.978483	rs9436866	9	.	RP11-424D14.1	126938	intergenic	1.127	NA	14	15	0	0	1
1:69395485:C:T	rs72680499	1	69395485	T	C	0.1044	6.54739e-17	0.968006	rs9436866	9	.	RP11-424D14.1	126095	intergenic	0.841	6	7	15	0	0	1
1:69396607:A:AT	rs36111796	1	69396607	AT	A	0.1074	NA	0.937642	rs9436866	9	.	RP11-424D14.1	124973	intergenic	1.381	NA	9	15	0	0	1
1:69398926:C:CACA	rs66545811	1	69398926	CACA	C	0.1044	NA	0.968006	rs9436866	9	.	RP11-424D14.1	122654	intergenic	3.388	NA	9	15	0	0	1
1:69399775:G:T	rs6662842	1	69399775	T	G	0.1024	5.40424e-17	0.989146	rs9436866	9	.	RP11-424D14.1	121805	intergenic	13.2	7	7	15	0	0	1
1:69400432:G:T	rs9803974	1	69400432	G	T	0.1014	1.3004e-17	1	rs9436866	9	.	RP11-424D14.1	121148	intergenic	0.862	5	5	15	0	0	1
1:69400780:A:C	rs72682206	1	69400780	A	C	0.1014	8.7816e-18	1	rs9436866	9	.	RP11-424D14.1	120800	intergenic	3.039	6	7	15	0	0	1
1:69402457:C:T	rs6690346	1	69402457	C	T	0.1024	4.41486e-17	0.989146	rs9436866	9	.	RP11-424D14.1	119123	intergenic	0.274	7	9	15	0	0	1
1:69403245:A:G	rs11801267	1	69403245	A	G	0.1024	9.30562e-17	0.989146	rs9436866	9	.	RP11-424D14.1	118335	intergenic	0.478	7	7	15	0	0	1
1:69403582:A:G	rs72682209	1	69403582	A	G	0.1014	1.2135e-17	1	rs9436866	9	.	RP11-424D14.1	117998	intergenic	0.798	5	7	15	0	0	1
1:69403584:A:T	rs72682210	1	69403584	A	T	0.1014	1.0565e-17	1	rs9436866	9	.	RP11-424D14.1	117996	intergenic	3.466	5	7	15	0	0	1
1:69406043:G:T	rs11578193	1	69406043	T	G	0.1024	8.92756e-17	0.989146	rs9436866	9	.	RP11-424D14.1	115537	intergenic	0.356	6	9	15	0	0	1
1:69406872:C:T	rs72682214	1	69406872	T	C	0.1024	7.62294e-17	0.989146	rs9436866	9	.	RP11-424D14.1	114708	intergenic	3.328	5	9	15	0	0	1
1:69408578:C:T	rs4317857	1	69408578	C	T	0.1014	1.74995e-17	1	rs9436866	9	.	RP11-424D14.1	113002	intergenic	0.226	NA	9	15	0	0	1
1:69409730:C:T	rs72682215	1	69409730	T	C	0.1024	3.76765e-17	0.989146	rs9436866	9	.	RP11-424D14.1	111850	intergenic	0.026	6	9	15	0	0	1
1:69410530:G:T	rs10047248	1	69410530	G	T	0.1024	5.37962e-17	0.989146	rs9436866	9	.	RP11-424D14.1	111050	intergenic	1.12	7	9	15	0	0	1
1:69411095:A:G	rs11209370	1	69411095	G	A	0.1024	1.0432e-16	0.989146	rs9436866	9	.	RP11-424D14.1	110485	intergenic	2.541	7	5	15	0	0	1
1:69411330:A:C	rs72682218	1	69411330	C	A	0.1014	1.12832e-17	1	rs9436866	9	.	RP11-424D14.1	110250	intergenic	4.606	7	5	15	0	0	1
1:69412517:A:C	rs4390220	1	69412517	C	A	0.1024	3.52357e-17	0.989146	rs9436866	9	.	RP11-424D14.1	109063	intergenic	0.828	NA	5	15	0	0	1
1:69412689:C:T	rs6658033	1	69412689	C	T	0.1024	5.94205e-17	0.989146	rs9436866	9	.	RP11-424D14.1	108891	intergenic	1.003	6	5	15	0	0	1
1:69412716:C:T	rs6658121	1	69412716	C	T	0.1024	4.6334e-17	0.989146	rs9436866	9	.	RP11-424D14.1	108864	intergenic	2.7	7	5	15	0	0	1
1:69412732:C:T	rs10047054	1	69412732	C	T	0.1014	1.67209e-17	1	rs9436866	9	.	RP11-424D14.1	108848	intergenic	0.647	7	5	15	0	0	1
1:69413111:C:T	rs6673849	1	69413111	T	C	0.1024	1.11763e-16	0.989146	rs9436866	9	.	RP11-424D14.1	108469	intergenic	1.756	7	5	15	0	0	1
1:69415213:A:G	rs11804299	1	69415213	A	G	0.1024	9.2037e-17	0.989146	rs9436866	9	.	RP11-424D14.1	106367	intergenic	2.45	7	5	15	0	0	1
1:69415465:A:G	rs4484966	1	69415465	G	A	0.1024	5.42514e-17	0.989146	rs9436866	9	.	RP11-424D14.1	106115	intergenic	0.353	NA	5	15	0	0	1
1:69415479:C:T	rs72682221	1	69415479	T	C	0.06859	3.68894e-08	0.64084	rs9436866	9	.	RP11-424D14.1	106101	intergenic	4.538	7	5	15	0	0	1
1:69416180:A:C	rs9436863	1	69416180	A	C	0.1034	2.62126e-17	0.978483	rs9436866	9	.	RP11-424D14.1	105400	intergenic	4.637	7	5	15	0	0	1
1:69417310:A:G	rs11802814	1	69417310	A	G	0.1024	1.14991e-16	0.989146	rs9436866	9	.	RP11-424D14.1	104270	intergenic	0.816	6	5	15	0	0	1
1:69418123:A:G	rs72682222	1	69418123	A	G	0.1024	2.29097e-17	0.989146	rs9436866	9	.	RP11-424D14.1	103457	intergenic	2.307	7	5	15	0	0	1
1:69419136:C:T	rs13375505	1	69419136	C	T	0.1024	1.09857e-16	0.989146	rs9436866	9	.	RP11-424D14.1	102444	intergenic	5.091	5	5	15	0	0	1
1:69420375:A:T	rs4301671	1	69420375	T	A	0.1034	7.31201e-17	0.978483	rs9436866	9	.	RP11-424D14.1	101205	intergenic	5.128	5	5	15	0	0	1
1:69421826:A:G	rs1396022	1	69421826	G	A	0.1034	2.58277e-17	0.978483	rs9436866	9	.	RP11-424D14.1	99754	intergenic	15.21	NA	5	15	0	0	1
1:69422680:C:T	rs1507858	1	69422680	T	C	0.1034	6.58931e-17	0.978483	rs9436866	9	.	RP11-424D14.1	98900	intergenic	5.371	NA	5	15	0	0	1
1:69423415:C:T	rs12087596	1	69423415	C	T	0.1034	5.41626e-17	0.978483	rs9436866	9	.	RP11-424D14.1	98165	intergenic	4.414	7	5	15	0	0	1
1:69423725:A:G	rs4649904	1	69423725	G	A	0.1034	5.85157e-17	0.978483	rs9436866	9	.	RP11-424D14.1	97855	intergenic	0.701	NA	5	15	0	0	1
1:69424337:A:G	rs1507855	1	69424337	G	A	0.1034	4.67487e-17	0.978483	rs9436866	9	.	RP11-424D14.1	97243	intergenic	0.588	NA	5	15	0	0	1
1:69424711:C:G	rs72682227	1	69424711	G	C	0.1024	1.73638e-17	0.989146	rs9436866	9	.	RP11-424D14.1	96869	intergenic	1.754	7	2	15	0	0	1
1:69424724:G:T	rs72682228	1	69424724	G	T	0.1024	2.10403e-17	0.989146	rs9436866	9	.	RP11-424D14.1	96856	intergenic	0.441	7	2	15	0	0	1
1:69424885:A:AG	rs5774967	1	69424885	A	AG	0.1034	NA	0.978483	rs9436866	9	.	RP11-424D14.1	96695	intergenic	0.509	NA	2	15	0	0	1
1:69427576:A:C	rs9436866	1	69427576	A	C	0.1014	2.60062e-18	1	rs9436866	9	.	RP11-424D14.1	94004	intergenic	3.473	7	5	15	0	0	1
1:69428547:A:G	rs7547769	1	69428547	G	A	0.1024	7.39877e-18	0.989146	rs9436866	9	.	RP11-424D14.1	93033	intergenic	1.224	6	5	15	0	0	1
1:69430200:C:T	rs9436422	1	69430200	C	T	0.08449	6.43524e-13	0.776836	rs9436866	9	.	RP11-424D14.1	91380	intergenic	2.988	6	5	15	0	1	1
1:69430915:C:T	rs994176	1	69430915	T	C	0.0835	3.18632e-13	0.788184	rs9436866	9	.	RP11-424D14.1	90665	intergenic	9.169	NA	5	15	0	0	1
1:69431150:C:G	rs9436423	1	69431150	C	G	0.0835	3.87043e-13	0.788184	rs9436866	9	.	RP11-424D14.1	90430	intergenic	1.744	7	5	15	0	0	1
1:69431362:A:G	rs13375469	1	69431362	A	G	0.08449	3.99926e-12	0.776836	rs9436866	9	.	RP11-424D14.1	90218	intergenic	0.166	7	5	15	0	0	1
1:69432044:A:G	rs1022013	1	69432044	G	A	0.1034	3.96061e-17	0.978483	rs9436866	9	.	RP11-424D14.1	89536	intergenic	0.998	NA	5	15	0	0	1
1:69432704:A:G	rs116109100	1	69432704	G	A	0.08449	1.45357e-12	0.776836	rs9436866	9	.	RP11-424D14.1	88876	intergenic	7.216	5	5	15	0	1	1
1:69432745:C:T	rs193089622	1	69432745	C	T	0.08449	NA	0.776836	rs9436866	9	.	RP11-424D14.1	88835	intergenic	1.465	5	5	15	0	1	1
1:69432747:A:C	rs184377319	1	69432747	A	C	0.08449	NA	0.776836	rs9436866	9	.	RP11-424D14.1	88833	intergenic	2.264	5	5	15	0	1	1
1:69432836:A:G	rs114927020	1	69432836	G	A	0.08449	1.37069e-12	0.776836	rs9436866	9	.	RP11-424D14.1	88744	intergenic	0.219	5	5	15	0	1	1
1:69433435:A:G	rs6669357	1	69433435	A	G	0.1034	3.88657e-17	0.978483	rs9436866	9	.	RP11-424D14.1	88145	intergenic	1.882	7	5	15	0	0	1
1:69437856:A:G	rs4484967	1	69437856	G	A	0.1034	2.55534e-17	0.978483	rs9436866	9	.	RP11-424D14.1	83724	intergenic	5.619	NA	5	15	0	0	1
1:69438130:C:T	rs4313445	1	69438130	C	T	0.0835	3.62509e-13	0.788184	rs9436866	9	.	RP11-424D14.1	83450	intergenic	4.717	NA	5	15	0	0	1
1:69438777:A:T	rs2420551	1	69438777	T	A	0.1044	5.33804e-18	0.968006	rs9436866	9	.	RP11-424D14.1	82803	intergenic	1.069	7	5	15	0	0	1
1:75289415:A:T	rs17554720	1	75289415	A	T	0.03579	5.09912e-12	0.913541	rs77584294	10	.	TYW3	57052	intergenic	1.633	6	14	15	0	1	1
1:75316394:A:T	rs77214504	1	75316394	A	T	0.03579	4.66942e-11	0.913541	rs77584294	10	.	TYW3	84031	intergenic	1.892	6	14	15	0	1	1
1:75325015:C:G	rs77068299	1	75325015	C	G	0.03579	5.71211e-11	0.913541	rs77584294	10	.	TYW3	92652	intergenic	0.888	7	9	15	0	1	1
1:75354245:A:G	rs76362646	1	75354245	A	G	0.03479	1.47714e-09	0.884703	rs77584294	10	.	RP11-93N20.1	74752	intergenic	0.476	5	9	15	0	1	1
1:75413938:A:G	rs114156867	1	75413938	A	G	0.03777	1.49762e-11	0.971595	rs77584294	10	.	RP11-93N20.1	15059	intergenic	0.54	7	9	15	0	1	1
1:75443520:A:G	rs146211482	1	75443520	G	A	0.03777	1.4459e-11	0.971595	rs77584294	10	.	RP11-93N20.1	12717	intergenic	0.26	7	13	15	0	1	1
1:75452960:A:G	rs147935091	1	75452960	G	A	0.03777	1.35504e-11	0.971595	rs77584294	10	.	RP11-93N20.1	22157	intergenic	0.691	5	9	15	0	1	1
1:75469236:C:T	rs116059628	1	75469236	C	T	0.03777	1.78381e-11	0.971595	rs77584294	10	.	RP11-93N20.1	38433	intergenic	0.242	5	7	15	0	1	1
1:75481099:A:C	rs116051875	1	75481099	A	C	0.03877	6.68239e-13	0.944646	rs77584294	10	.	RP11-93N20.1	50296	intergenic	0.317	7	14	15	0	1	1
1:75503751:A:G	rs115275466	1	75503751	A	G	0.0328	1.24222e-10	0.884301	rs77584294	10	.	RP11-93N20.1	72948	intergenic	1.009	7	9	15	0	1	1
1:75541089:A:C	rs77584294	1	75541089	C	A	0.03678	7.45807e-14	1	rs77584294	10	.	RP11-510C10.4	47113	intergenic	20.6	3a	1	15	0	1	1
1:75562222:C:T	rs79994730	1	75562222	C	T	0.03678	7.93295e-14	1	rs77584294	10	.	RP11-510C10.4	25980	intergenic	1.478	6	5	15	0	1	1
1:75593836:A:G	rs17622606	1	75593836	G	A	0.03678	2.82114e-13	1	rs77584294	10	.	RP11-510C10.2	0	ncRNA_exonic	5.688	4	5	13	1	1	1
1:75646472:A:T	rs145489304	1	75646472	T	A	0.0338	1.6832e-13	0.913041	rs77584294	10	.	RNU6-622P	2257	intergenic	10.97	6	9	15	0	1	1
1:75656735:G:GAT	rs145534231	1	75656735	GAT	G	0.0338	NA	0.913041	rs77584294	10	.	RNU6-622P	7902	intergenic	5.162	NA	14	15	0	1	1
1:75725017:C:T	rs138471212	1	75725017	T	C	0.03479	6.46726e-13	0.884703	rs77584294	10	.	SLC44A5	0	intronic	6.327	6	5	15	1	1	1
1:75734785:A:G	rs114185676	1	75734785	G	A	0.03479	1.14292e-12	0.884703	rs77584294	10	.	SLC44A5	0	intronic	0.276	6	5	15	1	1	1
1:75809970:A:G	rs17096778	1	75809970	A	G	0.03579	1.76519e-10	0.857939	rs77584294	10	.	SLC44A5	0	intronic	3.324	5	5	15	1	1	1
1:75842193:C:T	rs142592148	1	75842193	T	C	0.0338	7.8119e-09	0.695874	rs77584294	10	.	SLC44A5	0	intronic	1.233	5	7	15	1	1	0
1:75851133:C:G	rs145591009	1	75851133	G	C	0.03678	NA	0.780233	rs77584294	10	.	SLC44A5	0	intronic	1.209	7	9	15	1	1	0
1:75930314:A:G	rs116362708	1	75930314	G	A	0.03678	1.02316e-10	0.832622	rs77584294	10	.	SLC44A5	0	intronic	1.332	6	9	15	1	1	1
1:75931800:C:T	rs114870912	1	75931800	C	T	0.03678	1.24544e-10	0.832622	rs77584294	10	.	SLC44A5	0	intronic	1.035	6	9	15	1	1	1
1:75935191:A:G	rs76549394	1	75935191	A	G	0.03777	1.0148e-10	0.808637	rs77584294	10	.	SLC44A5	0	intronic	1.046	5	2	15	1	1	1
1:75993228:C:T	rs77983810	1	75993228	T	C	0.04076	5.97064e-10	0.71639	rs77584294	10	.	SLC44A5	0	intronic	1.597	7	5	15	1	1	1
1:75993402:C:CA	rs35014234	1	75993402	C	CA	0.04573	NA	0.636797	rs77584294	10	.	SLC44A5	0	intronic	11.84	NA	5	15	1	1	1
1:76128358:C:T	rs72686126	1	76128358	T	C	0.06163	2.87986e-08	1	rs72686126	10	.	RP4-595K12.2	20585	intergenic	0.96	7	14	15	0	1	0
1:76258371:G:GTC	rs142225565	1	76258371	GTC	G	0.04672	NA	0.624272	rs72686126	10	.	RABGGTB	0	intronic	0.884	NA	3	4	1	0	1
1:76333352:A:G	rs5745437	1	76333352	G	A	0.06461	1.22412e-07	0.918318	rs72686126	10	.	MSH4	0	intronic	0.425	6	5	15	1	1	1
1:76349716:C:T	rs5745486	1	76349716	C	T	0.06461	2.16946e-07	0.918318	rs72686126	10	.	MSH4	0	intronic	2.772	7	14	15	1	1	1
1:76450969:A:G	rs72690235	1	76450969	A	G	0.06362	1.40413e-06	0.901339	rs72686126	10	.	RP11-550H2.1	26039	intergenic	4.584	5	7	15	0	1	1
1:78006124:C:T	rs12751064	1	78006124	C	T	0.2674	3.8335e-05	0.602647	rs4130548	11	.	AK5	0	intronic	3.841	4	2	15	1	1	1
1:78025459:C:T	rs4949660	1	78025459	T	C	0.3489	NA	0.648573	rs4130548	11	.	AK5	0	UTR3	0.63	6	4	5	1	1	1
1:78048331:C:T	rs17381664	1	78048331	T	C	0.328	2.4897e-05	0.744058	rs4130548	11	.	ZZZ3	0	intronic	0.035	7	4	5	1	1	1
1:78053228:C:T	rs12402928	1	78053228	C	T	0.327	5.16598e-06	0.747522	rs4130548	11	.	ZZZ3	0	intronic	0.429	5	4	5	1	1	1
1:78080275:A:G	rs4949662	1	78080275	A	G	0.3419	2.37236e-05	0.706475	rs4130548	11	.	ZZZ3	0	intronic	9.121	7	5	5	1	1	1
1:78092479:C:T	rs6678622	1	78092479	C	T	0.327	5.96886e-06	0.756058	rs4130548	11	.	ZZZ3	0	intronic	1.433	7	4	5	1	1	1
1:78134934:C:T	rs12728967	1	78134934	T	C	0.2734	2.23283e-06	0.638703	rs4130548	11	.	ZZZ3	0	intronic	0.331	3a	5	5	1	1	1
1:78152792:C:G	rs12741347	1	78152792	C	G	0.327	NA	0.756058	rs4130548	11	.	ZZZ3	3687	intergenic	1.931	4	1	5	1	1	1
1:78156975:C:T	rs12409142	1	78156975	C	T	0.2714	1.44204e-06	0.631094	rs4130548	11	.	USP33	4696	intergenic	3.124	7	4	5	1	1	1
1:78179032:A:AT	rs71075758	1	78179032	AT	A	0.327	NA	0.756058	rs4130548	11	.	USP33	0	intronic	11.78	NA	4	4	1	1	0
1:78184433:A:G	rs1963170	1	78184433	G	A	0.2724	9.96493e-06	0.641739	rs4130548	11	.	USP33	0	intronic	2.868	7	4	5	1	1	0
1:78225652:C:CT	rs34779725	1	78225652	CT	C	0.2714	NA	0.638493	rs4130548	11	.	USP33	114	upstream	1.558	NA	1	1	1	1	1
1:78270703:A:G	rs12404838	1	78270703	G	A	0.2833	NA	0.603725	rs4130548	11	.	FAM73A	0	intronic	4.312	7	4	5	1	1	1
1:78305492:A:G	rs1539738	1	78305492	A	G	0.2913	2.93655e-07	0.944207	rs4130548	11	.	FAM73A	0	intronic	0.11	6	4	5	1	1	1
1:78314478:A:G	rs12409958	1	78314478	A	G	0.2922	1.68295e-06	0.939958	rs4130548	11	.	FAM73A:NSRP1P1	00:00:00	ncRNA_exonic	9.792	5	5	5	1	1	1
1:78335322:A:AG	rs567879993	1	78335322	A	AG	0.2873	NA	0.876445	rs4130548	11	.	FAM73A	0	intronic	1.295	NA	5	5	1	1	0
1:78339481:A:T	rs12742653	1	78339481	A	T	0.2893	8.07358e-07	0.95306	rs4130548	11	.	FAM73A	0	intronic	0.059	6	4	5	1	1	0
1:78349214:C:T	rs9729667	1	78349214	C	T	0.2893	9.95664e-07	0.95306	rs4130548	11	.	NEXN-AS1	0	ncRNA_intronic	0.485	7	5	15	1	1	0
1:78364445:C:T	rs12402013	1	78364445	C	T	0.2903	NA	0.949039	rs4130548	11	.	NEXN	0	intronic	0.505	7	5	15	1	1	1
1:78446761:A:G	rs12401738	1	78446761	G	A	0.3002	3.14088e-08	1	rs4130548	11	.	DNAJB4:GIPC2	00:00:00	intronic	3.965	5	1	5	1	1	1
1:78463868:C:T	rs4130548	1	78463868	T	C	0.3002	2.43496e-08	1	rs4130548	11	.	DNAJB4:GIPC2	00:00:00	intronic	2.918	NA	4	5	1	1	1
1:78502520:A:C	rs12411130	1	78502520	C	A	0.3161	1.00438e-07	0.934464	rs4130548	11	.	GIPC2	0	intergenic	3.379	5	5	15	1	1	1
1:78508309:C:G	rs12752254	1	78508309	C	G	0.3201	NA	0.920229	rs4130548	11	.	GIPC2	0	downstream	4.497	5	5	14	1	1	1
1:78527313:G:T	rs144863513	1	78527313	T	G	0.3429	NA	0.631215	rs4130548	11	.	GIPC2	0	intronic	12.45	5	5	15	1	1	1
1:78527322:C:T	rs368743097	1	78527322	C	T	0.34	NA	0.620612	rs4130548	11	.	GIPC2	0	intronic	11.3	5	5	15	1	1	1
1:78527325:C:T	rs372201652	1	78527325	C	T	0.34	NA	0.620612	rs4130548	11	.	GIPC2	0	intronic	10.32	5	5	15	1	1	1
1:78527408:C:T	rs564787345	1	78527408	T	C	0.33	NA	0.670396	rs4130548	11	.	GIPC2	0	intronic	3.695	NA	5	15	1	1	1
1:78527414:C:T	rs531799579	1	78527414	C	T	0.33	NA	0.670396	rs4130548	11	.	GIPC2	0	intronic	4.16	NA	5	15	1	1	1
1:78527415:C:T	rs550380267	1	78527415	C	T	0.33	NA	0.670396	rs4130548	11	.	GIPC2	0	intronic	4.407	NA	5	15	1	1	1
1:78527912:C:T	rs2031496	1	78527912	T	C	0.3708	8.9299e-08	0.727979	rs4130548	11	.	GIPC2	0	intronic	5.228	NA	2	15	1	1	1
1:78531558:C:T	rs12405751	1	78531558	C	T	0.3738	1.3878e-07	0.701699	rs4130548	11	.	GIPC2	0	intronic	1.164	7	5	15	1	1	1
1:78579176:A:ATCC	rs33934246	1	78579176	ATCC	A	0.3996	NA	0.880896	rs1335482	11	.	GIPC2	0	intronic	0.946	NA	5	15	1	1	1
1:78580790:C:T	rs6666647	1	78580790	C	T	0.3966	2.10447e-07	0.871091	rs1335482	11	.	GIPC2	0	intronic	3.552	7	5	15	1	1	1
1:78603463:C:T	rs1335482	1	78603463	T	C	0.4294	1.07148e-08	1	rs1335482	11	.	GIPC2	0	UTR3	7.522	NA	5	15	1	1	1
1:78640339:C:T	rs12732514	1	78640339	C	T	0.4036	3.75867e-06	0.807256	rs1335482	11	.	RNFT1P2	3417	intergenic	1.183	7	5	15	0	1	1
1:78678130:A:G	rs12406019	1	78678130	A	G	0.4056	2.66869e-06	0.806778	rs1335482	11	.	RP11-183M13.1	17152	intergenic	8.04	5	5	15	0	1	1
1:78687156:C:T	rs12730346	1	78687156	C	T	0.3986	7.58315e-06	0.789938	rs1335482	11	.	RP11-183M13.1	8126	intergenic	5.577	7	5	15	0	1	1
1:95549317:A:G	rs12717801	1	95549317	A	G	0.4185	0.00597893	0.661385	rs4950076	12	.	ALG14	10815	intergenic	13.21	4	5	15	0	1	1
1:95550061:A:T	rs12724815	1	95550061	A	T	0.4185	NA	0.661385	rs4950076	12	.	ALG14	11559	intergenic	3.18	4	2	15	0	1	1
1:95550243:C:G	rs12743370	1	95550243	G	C	0.4185	NA	0.661385	rs4950076	12	.	ALG14	11741	intergenic	1.749	4	2	15	0	1	1
1:95550598:A:G	rs11810584	1	95550598	G	A	0.4185	0.0066874	0.661385	rs4950076	12	.	ALG14	12096	intergenic	0.874	4	2	15	0	1	1
1:95551129:C:T	rs4950059	1	95551129	C	T	0.4185	0.00647403	0.661385	rs4950076	12	.	ALG14	12627	intergenic	8.607	4	2	15	0	1	1
1:95551578:C:T	rs7541757	1	95551578	C	T	0.4185	0.00618999	0.661385	rs4950076	12	.	ALG14	13076	intergenic	4.771	7	2	15	0	1	1
1:95552169:A:G	rs4314930	1	95552169	A	G	0.4185	0.00518321	0.661385	rs4950076	12	.	ALG14	13667	intergenic	3.059	5	5	15	0	1	1
1:95553466:C:T	rs11576940	1	95553466	C	T	0.4185	0.00585902	0.661385	rs4950076	12	.	ALG14	14964	intergenic	1.22	7	5	15	0	1	1
1:95554294:G:T	rs7512953	1	95554294	T	G	0.4185	0.00596038	0.661385	rs4950076	12	.	ALG14	15792	intergenic	5.106	4	5	15	0	1	1
1:95555165:C:T	rs12562498	1	95555165	C	T	0.4185	0.00618077	0.661385	rs4950076	12	.	ALG14	16663	intergenic	0.32	5	5	15	0	1	1
1:95555354:A:G	rs9437816	1	95555354	A	G	0.4185	NA	0.661385	rs4950076	12	.	ALG14	16852	intergenic	6.884	4	5	15	0	1	1
1:95556749:C:G	rs4309031	1	95556749	G	C	0.4185	NA	0.661385	rs4950076	12	.	ALG14	18247	intergenic	1.545	7	5	15	0	1	1
1:95556873:G:T	rs4623755	1	95556873	G	T	0.4185	0.00604166	0.661385	rs4950076	12	.	ALG14	18371	intergenic	1.972	7	5	15	0	1	1
1:95557220:C:T	rs6690421	1	95557220	C	T	0.4195	0.00665608	0.663282	rs4950076	12	.	ALG14	18718	intergenic	0.516	7	5	15	0	1	1
1:95557649:A:G	rs6593667	1	95557649	G	A	0.4185	0.00602446	0.661385	rs4950076	12	.	ALG14	19147	intergenic	12.46	7	5	15	0	1	1
1:95558237:C:T	rs7546710	1	95558237	C	T	0.4185	0.00632764	0.661385	rs4950076	12	.	ALG14	19735	intergenic	0.151	7	5	15	0	1	1
1:95559267:C:T	rs6593670	1	95559267	C	T	0.4185	0.00564774	0.661385	rs4950076	12	.	ALG14	20765	intergenic	0.276	3a	5	15	0	1	1
1:95560277:A:G	rs10127516	1	95560277	G	A	0.4185	0.00561031	0.661385	rs4950076	12	.	ALG14	21775	intergenic	4.445	5	5	15	0	1	1
1:95560892:A:G	rs4950070	1	95560892	G	A	0.4175	0.00543753	0.659508	rs4950076	12	.	TMEM56	22001	intergenic	9.775	5	2	15	0	1	1
1:95562187:C:T	rs12563154	1	95562187	C	T	0.4195	0.00496403	0.656492	rs4950076	12	.	TMEM56	20706	intergenic	0.82	4	2	15	0	1	1
1:95576414:A:G	rs6684383	1	95576414	G	A	0.4563	NA	0.722962	rs4950076	12	.	TMEM56	6479	intergenic	4.695	6	7	15	1	1	1
1:95576689:T:TAAAA	rs67183194	1	95576689	T	TAAAA	0.3728	NA	0.610198	rs4950076	12	.	TMEM56	6204	intergenic	1.262	NA	7	15	1	1	1
1:95576722:C:T	rs11801280	1	95576722	T	C	0.4384	5.24223e-05	0.774129	rs4950076	12	.	TMEM56	6171	intergenic	0.554	3a	7	15	1	1	1
1:95576910:A:C	rs12565591	1	95576910	C	A	0.4891	1.8209e-07	0.949057	rs4950076	12	.	TMEM56	5983	intergenic	1.955	4	2	15	1	1	1
1:95577297:C:T	rs4950076	1	95577297	T	C	0.493	3.03578e-08	1	rs4950076	12	.	TMEM56	5596	intergenic	4.366	5	2	15	1	1	1
1:112134852:A:G	rs72695257	1	112134852	G	A	0.1581	1.00799e-07	0.629328	rs4839155	13	.	RAP1A	0	intronic	7.38	2b	5	7	1	1	1
1:112135958:C:T	rs1890548	1	112135958	T	C	0.3012	7.75314e-06	0.608797	rs4839155	13	.	RAP1A	0	intronic	6.114	4	1	7	1	1	1
1:112139191:A:G	rs4839153	1	112139191	A	G	0.163	7.52037e-08	0.610822	rs4839155	13	.	RAP1A	0	intronic	1.891	4	2	15	1	1	1
1:112145503:C:T	rs12045658	1	112145503	T	C	0.2306	3.33283e-09	0.961924	rs4839155	13	.	RAP1A:LINC01160	00:00:00	ncRNA_intronic	5.408	2a	2	15	1	1	1
1:112147956:A:C	rs7529641	1	112147956	C	A	0.2247	3.03179e-09	0.994482	rs4839155	13	.	RAP1A:LINC01160	00:00:00	ncRNA_intronic	7.966	5	5	15	1	1	1
1:112150109:C:T	rs199831601	1	112150109	C	T	0.2286	NA	0.961733	rs4839155	13	.	RAP1A:LINC01160	00:00:00	ncRNA_intronic	3.01	6	5	15	1	1	1
1:112151123:C:T	rs112207725	1	112151123	C	T	0.159	NA	0.673062	rs4839155	13	.	RAP1A:LINC01160	00:00:00	ncRNA_exonic	3.171	7	5	15	1	1	1
1:112151839:C:T	rs41282528	1	112151839	C	T	0.159	8.21643e-08	0.673062	rs4839155	13	.	RAP1A	0	intronic	7.52	5	5	15	1	1	1
1:112155679:C:T	rs72695265	1	112155679	C	T	0.2256	5.61961e-10	1	rs4839155	13	.	RAP1A	0	intronic	1.489	7	5	15	1	1	1
1:112156965:A:C	rs4839154	1	112156965	C	A	0.2256	5.49083e-10	1	rs4839155	13	.	RAP1A	0	intronic	3.15	6	5	15	1	1	1
1:112158504:A:G	rs12024366	1	112158504	A	G	0.2256	4.44093e-10	1	rs4839155	13	.	RAP1A	0	intronic	1.137	2b	2	15	1	1	1
1:112159634:A:G	rs72695267	1	112159634	G	A	0.16	5.25988e-08	0.67782	rs4839155	13	.	RAP1A	0	intronic	0.55	2b	2	15	1	1	1
1:112161489:G:T	rs4839155	1	112161489	T	G	0.2256	4.31964e-10	1	rs4839155	13	.	RAP1A	0	intronic	4.063	1f	1	7	1	1	1
1:112161635:A:G	rs1359414	1	112161635	A	G	0.2903	3.76905e-07	0.716423	rs4839155	13	.	RAP1A	0	intronic	2.197	NA	1	2	1	1	1
1:112162775:C:T	rs113172457	1	112162775	C	T	0.16	2.91672e-08	0.67782	rs4839155	13	.	RAP1A	0	UTR5	19.45	2b	1	1	1	1	1
1:112163407:A:G	rs72695268	1	112163407	G	A	0.16	2.5183e-08	0.67782	rs4839155	13	.	RAP1A	0	intronic	13.37	4	1	1	1	1	1
1:112164833:C:T	rs72695270	1	112164833	C	T	0.16	3.41106e-08	0.67782	rs4839155	13	.	RAP1A	0	intronic	1.382	4	1	7	1	1	1
1:112165785:A:G	rs112492463	1	112165785	A	G	0.16	2.94988e-08	0.67782	rs4839155	13	.	RAP1A	0	intronic	0.865	7	1	5	1	1	1
1:112167372:C:T	rs72695272	1	112167372	C	T	0.16	2.88813e-08	0.666832	rs4839155	13	.	RAP1A	0	intronic	5.582	5	1	5	1	1	1
1:112169496:C:T	rs72695276	1	112169496	C	T	0.16	2.56171e-08	0.67782	rs4839155	13	.	RAP1A	0	intronic	2.311	7	2	5	1	1	1
1:112170151:A:G	rs72695278	1	112170151	A	G	0.16	2.87984e-08	0.67782	rs4839155	13	.	RAP1A	0	UTR5	17.56	7	2	5	1	1	1
1:112174655:A:G	rs72695280	1	112174655	G	A	0.16	2.95321e-08	0.67782	rs4839155	13	.	RAP1A	0	intronic	2.092	6	2	5	1	1	1
1:112174847:CT:CTT	rs561409505	1	112174847	CT	CTT	0.2555	NA	0.851162	rs4839155	13	.	RAP1A	0	intronic	NA	NA	2	5	1	1	1
1:112174847:C:CTT	rs541062331	1	112174847	CTT	C	0.172	NA	0.851162	rs4839155	13	.	RAP1A	0	intronic	1.22	NA	2	5	1	1	1
1:112175538:C:G	rs112542500	1	112175538	G	C	0.159	NA	0.673948	rs4839155	13	.	RAP1A	0	intronic	0.026	5	5	5	1	1	1
1:112175625:A:G	rs72695284	1	112175625	G	A	0.16	3.11289e-08	0.667767	rs4839155	13	.	RAP1A	0	intronic	5.316	5	2	5	1	1	1
1:112175626:A:C	rs72695285	1	112175626	C	A	0.16	3.14674e-08	0.667767	rs4839155	13	.	RAP1A	0	intronic	8.134	5	2	5	1	1	1
1:112185114:C:CTT	rs375956866	1	112185114	CTT	C	0.16	NA	0.67782	rs4839155	13	.	RAP1A	0	intronic	0.498	NA	4	5	1	1	1
1:112185546:C:T	rs113493390	1	112185546	C	T	0.16	3.35122e-08	0.67782	rs4839155	13	.	RAP1A	0	intronic	2.028	6	4	5	1	1	1
1:112189198:G:T	rs112787401	1	112189198	T	G	0.16	3.01121e-08	0.67782	rs4839155	13	.	RAP1A	0	intronic	2.249	7	5	5	1	1	1
1:112190118:C:T	rs72695295	1	112190118	C	T	0.16	3.38261e-08	0.67782	rs4839155	13	.	RAP1A	0	intronic	12.01	7	2	5	1	1	1
1:112191408:C:T	rs17665274	1	112191408	T	C	0.16	2.94691e-08	0.67782	rs4839155	13	.	RAP1A:KRT18P57	00:00:00	ncRNA_exonic	12.57	5	4	5	1	1	1
1:112194559:C:CT	rs149830306	1	112194559	CT	C	0.172	NA	0.635043	rs4839155	13	.	RAP1A	0	intronic	3.646	NA	4	5	1	1	1
1:112197328:A:G	rs72695301	1	112197328	G	A	0.16	3.08442e-08	0.67782	rs4839155	13	.	RAP1A	0	intronic	7.167	5	5	5	1	1	1
1:112197866:A:AAG	rs202022652	1	112197866	A	AAG	0.16	NA	0.67782	rs4839155	13	.	RAP1A	0	intronic	0.4	NA	5	5	1	1	1
1:112200081:A:G	rs72697803	1	112200081	A	G	0.16	3.11212e-08	0.676948	rs4839155	13	.	RAP1A	0	intronic	5.269	5	5	5	1	1	1
1:112210722:C:T	rs72697807	1	112210722	C	T	0.1511	1.7113e-08	0.630833	rs4839155	13	.	RAP1A	0	intronic	0.861	6	4	5	1	1	1
1:112211951:A:G	rs72697808	1	112211951	G	A	0.1501	1.8109e-08	0.626223	rs4839155	13	.	RAP1A	0	intronic	1.444	4	2	5	1	1	1
1:112213386:G:T	rs60779967	1	112213386	T	G	0.1511	1.78937e-08	0.630833	rs4839155	13	.	RAP1A	0	intronic	3.914	5	5	5	1	1	1
1:112213640:C:T	rs72697809	1	112213640	T	C	0.1511	1.44709e-08	0.630833	rs4839155	13	.	RAP1A	0	intronic	11	7	5	5	1	1	1
1:112218040:G:T	rs113746064	1	112218040	G	T	0.1501	1.90798e-08	0.626223	rs4839155	13	.	RAP1A	0	intronic	2.168	7	4	5	1	1	1
1:112218092:T:TAAAAAAAACAAAAC	rs139684765	1	112218092	TAAAAAAAACAAAAC	T	0.1501	NA	0.626223	rs4839155	13	.	RAP1A	0	intronic	0.75	NA	4	5	1	1	1
1:112218574:C:T	rs72697814	1	112218574	T	C	0.1501	2.01848e-08	0.626223	rs4839155	13	.	RAP1A	0	intronic	4.514	5	4	5	1	1	1
1:112220945:A:G	rs4839157	1	112220945	A	G	0.1501	2.04976e-08	0.626223	rs4839155	13	.	RAP1A	0	intronic	9.62	7	4	5	1	1	1
1:112222144:C:T	rs72697815	1	112222144	T	C	0.1362	NA	0.626223	rs4839155	13	.	RAP1A	0	intronic	8.205	6	4	5	1	1	1
1:112222144:T:TC	rs540463226	1	112222144	T	TC	0.1501	NA	0.626223	rs4839155	13	.	RAP1A	0	NA	NA	NA	4	5	1	1	1
1:112222279:C:T	rs72697816	1	112222279	C	T	0.1501	2.01354e-08	0.626223	rs4839155	13	.	RAP1A	0	intronic	2.852	5	4	8	1	1	1
1:112225151:C:T	rs4839159	1	112225151	C	T	0.1501	NA	0.626223	rs4839155	13	.	RAP1A:FAM212B	00:00:00	intronic	4.255	7	5	5	1	1	1
1:112226237:A:C	rs112210361	1	112226237	A	C	0.1501	2.25824e-08	0.626223	rs4839155	13	.	RAP1A:FAM212B	00:00:00	intronic	1.488	6	5	5	1	1	1
1:112226918:A:C	rs113692722	1	112226918	A	C	0.159	3.29015e-08	0.673062	rs4839155	13	.	RAP1A:FAM212B	00:00:00	intronic	2.595	7	5	5	1	1	1
1:112227371:C:T	rs113159064	1	112227371	T	C	0.159	3.19385e-08	0.673062	rs4839155	13	.	RAP1A:FAM212B	00:00:00	intronic	6.795	7	5	5	1	1	1
1:112227996:C:T	rs112691415	1	112227996	C	T	0.159	3.16938e-08	0.673062	rs4839155	13	.	RAP1A:FAM212B	00:00:00	intronic	4.06	7	5	5	1	1	1
1:112230210:A:G	rs72697820	1	112230210	A	G	0.159	3.49569e-08	0.673062	rs4839155	13	.	RAP1A:FAM212B	00:00:00	intronic	5.135	7	5	5	1	1	1
1:112233552:A:G	rs58480170	1	112233552	A	G	0.1501	3.13158e-08	0.626223	rs4839155	13	.	RAP1A:FAM212B	00:00:00	intronic	8.054	6	4	5	1	1	1
1:112234084:G:T	rs10489469	1	112234084	G	T	0.1501	2.09649e-08	0.626223	rs4839155	13	.	RAP1A:FAM212B	00:00:00	intronic	8.18	7	4	5	1	1	1
1:112237038:A:C	rs1886498	1	112237038	C	A	0.159	2.74241e-08	0.673062	rs4839155	13	.	RAP1A:FAM212B	00:00:00	intronic	0.592	NA	4	5	1	1	1
1:112241577:A:T	rs4839162	1	112241577	T	A	0.16	7.21416e-08	0.676948	rs4839155	13	.	RAP1A:FAM212B	00:00:00	intronic	0.312	3a	4	4	1	1	1
1:112242692:C:T	rs59449436	1	112242692	T	C	0.159	2.68705e-08	0.673062	rs4839155	13	.	RAP1A:FAM212B	00:00:00	intronic	5.884	7	4	4	1	1	1
1:112244630:C:T	rs3767595	1	112244630	C	T	0.159	2.62312e-08	0.673062	rs4839155	13	.	RAP1A:FAM212B	00:00:00	intronic	1.603	NA	4	4	1	1	1
1:112245059:A:G	rs4838920	1	112245059	G	A	0.159	3.04018e-08	0.673062	rs4839155	13	.	RAP1A:FAM212B	00:00:00	intronic	4.286	6	4	4	1	1	1
1:112246541:C:T	rs72690789	1	112246541	C	T	0.1501	1.88905e-08	0.626223	rs4839155	13	.	RAP1A:FAM212B	00:00:00	intronic	1.572	6	4	4	1	1	1
1:112247889:A:G	rs72690790	1	112247889	G	A	0.1511	1.95176e-08	0.620813	rs4839155	13	.	RAP1A:FAM212B	00:00:00	intronic	5.139	7	4	4	1	1	1
1:112250690:C:T	rs57203909	1	112250690	C	T	0.159	2.81496e-08	0.673062	rs4839155	13	.	RAP1A:FAM212B	00:00:00	intronic	0.681	5	2	5	1	1	1
1:112251227:C:T	rs59220589	1	112251227	C	T	0.159	2.54706e-08	0.673062	rs4839155	13	.	RAP1A:FAM212B	00:00:00	intronic	4.026	5	2	5	1	1	1
1:112254650:A:C	rs72690792	1	112254650	A	C	0.159	2.22916e-08	0.673062	rs4839155	13	.	RAP1A:FAM212B	00:00:00	intronic	10.09	7	4	5	1	1	1
1:112255389:A:C	rs6573	1	112255389	C	A	0.1501	1.34849e-08	0.626223	rs4839155	13	.	RAP1A:FAM212B	00:00:00	UTR3	17.13	7	4	5	1	1	1
1:112259272:C:T	rs1047401	1	112259272	T	C	0.16	1.41247e-08	0.666832	rs4839155	13	.	RAP1A:FAM212B	00:00:00	UTR3	17.53	5	4	5	1	1	1
1:112263028:G:GC	rs142267659	1	112263028	GC	G	0.1541	NA	0.632	rs4839155	13	.	FAM212B	0	intergenic	3.55	NA	2	5	1	1	1
1:163581663:A:T	rs10799936	1	163581663	A	T	0.4831	NA	0.805538	rs10753629	14	.	RNA5SP63	102277	intergenic	3.704	6	5	15	0	1	1
1:163582039:C:T	rs10753622	1	163582039	C	T	0.4821	4.1669e-06	0.802287	rs10753629	14	.	RNA5SP63	102653	intergenic	11	7	5	15	0	1	1
1:163582980:A:G	rs1934233	1	163582980	G	A	0.4294	1.38208e-07	0.696553	rs10753629	14	.	RNA5SP63	103594	intergenic	3.265	NA	5	15	0	1	1
1:163583243:A:G	rs10799938	1	163583243	A	G	0.4155	NA	0.636498	rs10753629	14	.	RNA5SP63	103857	intergenic	2.157	6	5	15	0	1	1
1:163586547:C:CAT	rs35552164	1	163586547	CAT	C	0.3986	NA	0.604109	rs10753629	14	.	RNA5SP63	107161	intergenic	2.955	NA	5	15	0	0	1
1:163586547:CAT:CATAT	rs563295249	1	163586547	CAT	CATAT	0.07455	NA	0.604109	rs10753629	14	.	RNA5SP63	107161	NA	NA	NA	5	15	0	0	1
1:163587821:A:AG	rs71581485	1	163587821	AG	A	0.3986	NA	0.618627	rs10753629	14	.	RNA5SP63	108435	intergenic	1.114	NA	7	15	0	1	1
1:163589208:C:T	rs6688053	1	163589208	C	T	0.4076	1.30439e-05	0.615251	rs10753629	14	.	RNA5SP63	109822	intergenic	2.49	7	9	15	0	1	1
1:163590197:C:T	rs7541708	1	163590197	T	C	0.3996	3.41321e-05	0.621023	rs10753629	14	.	RNA5SP63	110811	intergenic	0.746	7	9	15	0	1	1
1:163590534:C:T	rs10799939	1	163590534	T	C	0.4006	2.82251e-05	0.616173	rs10753629	14	.	RNA5SP63	111148	intergenic	1.952	7	9	15	0	1	1
1:163590955:C:T	rs10917814	1	163590955	C	T	0.4006	3.21795e-05	0.616173	rs10753629	14	.	RNA5SP63	111569	intergenic	0.667	7	9	15	0	1	1
1:163593536:C:T	rs2226007	1	163593536	T	C	0.4871	2.16991e-05	0.812612	rs10753629	14	.	RNA5SP63	114150	intergenic	0.177	NA	9	15	0	1	1
1:163593799:A:C	rs2211181	1	163593799	C	A	0.4861	1.65975e-05	0.816056	rs10753629	14	.	RNA5SP63	114413	intergenic	1.408	NA	9	15	0	1	1
1:163594948:A:G	rs2011524	1	163594948	G	A	0.3996	3.66064e-05	0.621023	rs10753629	14	.	RNA5SP63	115562	intergenic	2.117	NA	7	15	0	1	1
1:163596638:A:G	rs6671591	1	163596638	G	A	0.4871	1.78356e-05	0.806651	rs10753629	14	.	RNA5SP63	117252	intergenic	0.813	6	7	15	0	1	1
1:163598391:C:T	rs12725970	1	163598391	T	C	0.4861	1.94958e-05	0.816056	rs10753629	14	.	RNA5SP63	119005	intergenic	2.818	7	9	15	0	1	1
1:163598526:A:G	rs1934501	1	163598526	A	G	0.4861	1.45928e-05	0.816056	rs10753629	14	.	RNA5SP63	119140	intergenic	1.709	NA	9	15	0	1	1
1:163599232:C:G	rs4656402	1	163599232	G	C	0.4861	NA	0.816056	rs10753629	14	.	RNA5SP63	119846	intergenic	0.57	6	9	15	0	1	1
1:163600432:C:T	rs10799940	1	163600432	C	T	0.4006	2.57284e-05	0.616173	rs10753629	14	.	RNA5SP63	121046	intergenic	0.417	5	9	15	0	1	1
1:163600563:C:T	rs4287151	1	163600563	C	T	0.3996	2.8753e-05	0.621023	rs10753629	14	.	RNA5SP63	121177	intergenic	0.524	7	9	15	0	1	1
1:163600607:G:T	rs4562593	1	163600607	G	T	0.4861	1.2783e-05	0.816056	rs10753629	14	.	RNA5SP63	121221	intergenic	0.349	6	9	15	0	1	1
1:163601180:C:T	rs1934500	1	163601180	C	T	0.3996	2.64343e-05	0.621023	rs10753629	14	.	RNA5SP63	121794	intergenic	1.061	NA	9	15	0	1	1
1:163603038:A:AT	rs5778338	1	163603038	A	AT	0.4801	NA	0.80541	rs10753629	14	.	RNA5SP63	123652	intergenic	1.624	NA	9	9	0	1	1
1:163603466:C:T	rs1934229	1	163603466	T	C	0.4076	2.91841e-05	0.61644	rs10753629	14	.	RNA5SP63	124080	intergenic	1.338	NA	9	9	0	1	1
1:163604000:A:C	rs2345965	1	163604000	C	A	0.4006	2.39769e-05	0.616173	rs10753629	14	.	RNA5SP63	124614	intergenic	0.916	7	9	9	0	1	1
1:163604908:A:G	rs1934228	1	163604908	A	G	0.3996	2.35565e-05	0.621023	rs10753629	14	.	RNA5SP63	125522	intergenic	2.668	NA	9	15	0	1	1
1:163605198:A:G	rs7525203	1	163605198	A	G	0.4831	NA	0.815125	rs10753629	14	.	RNA5SP63	125812	intergenic	0.456	NA	9	15	0	0	1
1:163605366:A:G	rs6681838	1	163605366	G	A	0.4046	3.39455e-05	0.628501	rs10753629	14	.	RNA5SP63	125980	intergenic	1.801	5	9	15	0	1	1
1:163606974:C:T	rs7533758	1	163606974	T	C	0.4245	6.67839e-08	0.716904	rs10753629	14	.	RNA5SP63	127588	intergenic	0.625	6	9	15	0	1	1
1:163607767:A:G	rs1288923	1	163607767	A	G	0.3996	2.30173e-05	0.621023	rs10753629	14	.	RNA5SP63	128381	intergenic	0.18	NA	9	15	0	1	1
1:163608038:A:G	rs1288922	1	163608038	A	G	0.4861	1.25515e-05	0.816056	rs10753629	14	.	RNA5SP63	128652	intergenic	1.233	NA	9	15	0	1	1
1:163608588:A:C	rs1288921	1	163608588	A	C	0.4006	2.4998e-05	0.616173	rs10753629	14	.	RNA5SP63	129202	intergenic	3.095	NA	9	15	0	1	1
1:163609725:T:TTTTA	rs138057901	1	163609725	T	TTTTA	0.4801	NA	0.798706	rs10753629	14	.	RP4-640E24.1	128850	intergenic	0.403	NA	9	15	0	0	1
1:163614047:G:T	rs1288916	1	163614047	G	T	0.4851	NA	0.813482	rs10753629	14	.	RP4-640E24.1	124528	intergenic	2.951	NA	15	15	0	0	1
1:163615362:A:T	rs1298243	1	163615362	A	T	0.4245	NA	0.716904	rs10753629	14	.	RP4-640E24.1	123213	intergenic	0.416	7	1	15	0	1	1
1:163615415:A:G	rs1288914	1	163615415	A	G	0.4006	NA	0.622259	rs10753629	14	.	RP4-640E24.1	123160	intergenic	0.337	NA	1	15	0	0	1
1:163616199:A:G	rs1288913	1	163616199	G	A	0.4254	7.13775e-08	0.707983	rs10753629	14	.	RP4-640E24.1	122376	intergenic	1.093	NA	1	15	0	1	1
1:163617659:A:G	rs1288912	1	163617659	G	A	0.4841	9.49634e-06	0.809495	rs10753629	14	.	RP4-640E24.1	120916	intergenic	0.048	7	9	15	0	1	1
1:163618124:G:T	rs1288911	1	163618124	G	T	0.3996	2.29961e-05	0.621023	rs10753629	14	.	RP4-640E24.1	120451	intergenic	0.644	NA	9	15	0	1	1
1:163618572:G:T	rs1288910	1	163618572	G	T	0.3996	2.5912e-05	0.621023	rs10753629	14	.	RP4-640E24.1	120003	intergenic	1.622	NA	9	15	0	1	1
1:163619414:C:T	rs719285	1	163619414	C	T	0.4861	1.19124e-05	0.816056	rs10753629	14	.	RP4-640E24.1	119161	intergenic	1.423	NA	8	15	0	1	1
1:163619696:C:T	rs719286	1	163619696	T	C	0.3996	2.62252e-05	0.621023	rs10753629	14	.	RP4-640E24.1	118879	intergenic	2.937	NA	8	15	0	1	1
1:163620628:G:T	rs1145535	1	163620628	G	T	0.3996	2.30411e-05	0.621023	rs10753629	14	.	RP4-640E24.1	117947	intergenic	3.188	NA	2	15	0	1	1
1:163622025:A:G	rs1145536	1	163622025	G	A	0.4016	1.99941e-05	0.61375	rs10753629	14	.	RP4-640E24.1	116550	intergenic	10.27	NA	5	15	0	1	1
1:163624003:C:T	rs1289016	1	163624003	C	T	0.4861	1.08791e-05	0.816056	rs10753629	14	.	RP4-640E24.1	114572	intergenic	15.52	NA	5	15	0	1	1
1:163624875:A:C	rs1289015	1	163624875	C	A	0.4861	1.04397e-05	0.816056	rs10753629	14	.	RP4-640E24.1	113700	intergenic	2.176	NA	5	15	0	1	1
1:163625114:C:T	rs1289014	1	163625114	T	C	0.4006	1.94831e-05	0.616173	rs10753629	14	.	RP4-640E24.1	113461	intergenic	2.682	NA	5	15	0	1	1
1:163625294:A:G	rs1289013	1	163625294	A	G	0.4006	1.668e-05	0.616173	rs10753629	14	.	RP4-640E24.1	113281	intergenic	3.957	NA	5	15	0	1	1
1:163625417:A:G	rs1289012	1	163625417	G	A	0.4006	1.79724e-05	0.616173	rs10753629	14	.	RP4-640E24.1	113158	intergenic	2.631	NA	5	15	0	1	1
1:163626413:C:G	rs1289011	1	163626413	C	G	0.4861	NA	0.816056	rs10753629	14	.	RP4-640E24.1	112162	intergenic	1.89	7	5	15	0	1	1
1:163627358:C:G	rs1289010	1	163627358	G	C	0.4861	NA	0.816056	rs10753629	14	.	RP4-640E24.1	111217	intergenic	1.688	6	5	15	0	1	1
1:163632666:C:T	rs2789903	1	163632666	T	C	0.3986	3.20438e-05	0.625892	rs10753629	14	.	RP4-640E24.1	105909	intergenic	6.095	NA	5	15	0	1	1
1:163635058:G:T	rs10799942	1	163635058	G	T	0.3986	3.18671e-05	0.625892	rs10753629	14	.	RP4-640E24.1	103517	intergenic	13.75	6	5	15	0	1	1
1:163638604:A:G	rs1289000	1	163638604	G	A	0.4881	6.43847e-06	0.843064	rs10753629	14	.	RP4-640E24.1	99971	intergenic	7.437	NA	5	15	0	1	1
1:163640675:A:G	rs2760218	1	163640675	A	G	0.4215	4.87467e-08	0.731605	rs10753629	14	.	RP4-640E24.1	97900	intergenic	12.8	NA	5	15	0	1	1
1:163641173:A:G	rs2760217	1	163641173	G	A	0.4215	4.85991e-08	0.731605	rs10753629	14	.	RP4-640E24.1	97402	intergenic	2.86	5	5	15	0	1	1
1:163643474:C:G	rs1289021	1	163643474	G	C	0.3996	NA	0.639421	rs10753629	14	.	RP4-640E24.1	95101	intergenic	9.361	5	2	15	0	1	1
1:163644938:A:G	rs1290506	1	163644938	G	A	0.4304	1.21431e-08	0.729273	rs10753629	14	.	RP4-640E24.1	93637	intergenic	0.616	NA	5	15	0	1	1
1:163646391:T:TA	rs5778340	1	163646391	TA	T	0.4294	NA	0.727021	rs10753629	14	.	RP4-640E24.1	92184	intergenic	2.019	NA	5	15	0	1	1
1:163647581:C:CT	rs112009694	1	163647581	CT	C	0.4016	NA	0.617412	rs10753629	14	.	RP4-640E24.1	90994	intergenic	4.791	NA	5	15	0	1	1
1:163647598:A:G	rs1745607	1	163647598	G	A	0.4821	4.74313e-06	0.838968	rs10753629	14	.	RP4-640E24.1	90977	intergenic	4.108	NA	5	15	0	1	1
1:163648286:A:G	rs2476178	1	163648286	A	G	0.4016	1.70022e-05	0.644215	rs10753629	14	.	RP4-640E24.1	90289	intergenic	0.469	NA	5	15	0	1	1
1:163649901:C:T	rs1535572	1	163649901	T	C	0.4016	1.74556e-05	0.644215	rs10753629	14	.	RP4-640E24.1	88674	intergenic	0.599	NA	9	15	0	1	1
1:163650546:C:G	rs1538556	1	163650546	G	C	0.4274	NA	0.72718	rs10753629	14	.	RP4-640E24.1	88029	intergenic	4.596	6	9	15	0	1	1
1:163651808:C:T	rs1295578	1	163651808	T	C	0.4016	1.63093e-05	0.644215	rs10753629	14	.	RP4-640E24.1	86767	intergenic	2.995	NA	9	15	0	1	1
1:163652781:A:G	rs1299440	1	163652781	A	G	0.4016	1.56058e-05	0.644215	rs10753629	14	.	RP4-640E24.1	85794	intergenic	2.458	NA	9	15	0	1	1
1:163653067:A:C	rs1853395	1	163653067	A	C	0.4016	NA	0.644215	rs10753629	14	.	RP4-640E24.1	85508	intergenic	0.705	NA	9	15	0	1	1
1:163653310:C:T	rs1329964	1	163653310	C	T	0.4215	1.19038e-08	0.749634	rs10753629	14	.	RP4-640E24.1	85265	intergenic	1.666	6	9	15	0	1	1
1:163656980:G:T	rs1289001	1	163656980	G	T	0.4026	1.34251e-05	0.645506	rs10753629	14	.	RP4-640E24.1	81595	intergenic	0.57	NA	7	15	0	1	1
1:163659996:C:T	rs2486426	1	163659996	T	C	0.4026	1.32464e-05	0.645506	rs10753629	14	.	RP4-640E24.1	78579	intergenic	1.615	NA	9	15	0	1	1
1:163660088:A:ACT	rs58452871	1	163660088	ACT	A	0.4026	NA	0.645506	rs10753629	14	.	RP4-640E24.1	78487	intergenic	0.922	NA	9	15	0	1	1
1:163662056:A:G	rs1289009	1	163662056	A	G	0.3996	7.14589e-06	0.640544	rs10753629	14	.	RP4-640E24.1	76519	intergenic	0.538	NA	5	15	0	1	1
1:163662086:G:T	rs1289008	1	163662086	T	G	0.3996	7.458e-06	0.640544	rs10753629	14	.	RP4-640E24.1	76489	intergenic	6.617	NA	5	15	0	1	1
1:163662427:A:C	rs1289007	1	163662427	C	A	0.4274	8.15013e-09	0.741088	rs10753629	14	.	RP4-640E24.1	76148	intergenic	0.263	NA	7	15	0	1	1
1:163662479:G:T	rs2486425	1	163662479	G	T	0.4205	1.00812e-08	0.760675	rs10753629	14	.	RP4-640E24.1	76096	intergenic	0.025	NA	7	15	0	1	1
1:163662893:CA:CGTAA	rs587637054	1	163662893	CGTAA	CA	0.01193	NA	0.712511	rs10753629	14	.	RP4-640E24.1	75682	intergenic	NA	NA	7	15	0	0	1
1:163662893:C:CGTAA	rs113676423	1	163662893	CGTAA	C	0.4155	NA	0.712511	rs10753629	14	.	RP4-640E24.1	75682	intergenic	0.973	NA	7	15	0	1	1
1:163663510:G:T	rs1289005	1	163663510	G	T	0.4831	2.18959e-06	0.849061	rs10753629	14	.	RP4-640E24.1	75065	intergenic	0.88	NA	7	15	0	1	1
1:163665798:C:T	rs1768784	1	163665798	T	C	0.4076	1.49077e-05	0.661688	rs10753629	14	.	RP4-640E24.1	72777	intergenic	2.573	6	9	15	0	1	1
1:163666085:C:T	rs1768785	1	163666085	T	C	0.4205	1.00594e-08	0.760675	rs10753629	14	.	RP4-640E24.1	72490	intergenic	1.992	7	9	15	0	1	1
1:163666974:C:T	rs1768786	1	163666974	T	C	0.4205	1.0592e-08	0.760675	rs10753629	14	.	RP4-640E24.1	71601	intergenic	5.805	3a	9	15	0	1	1
1:163667057:A:G	rs2486424	1	163667057	G	A	0.4076	1.33039e-05	0.661688	rs10753629	14	.	RP4-640E24.1	71518	intergenic	6.775	NA	7	15	0	1	1
1:163667287:A:G	rs1289020	1	163667287	A	G	0.4274	5.56588e-09	0.741088	rs10753629	14	.	RP4-640E24.1	71288	intergenic	1.478	NA	7	15	0	1	1
1:163671570:A:C	rs1289022	1	163671570	A	C	0.4215	5.46906e-09	0.756286	rs10753629	14	.	RP4-640E24.1	67005	intergenic	0.148	NA	5	15	0	1	1
1:163674614:T:TA	rs11348916	1	163674614	T	TA	0.4076	NA	0.661688	rs10753629	14	.	RP4-640E24.1	63961	intergenic	0.524	NA	9	15	0	1	1
1:163675641:A:G	rs2789905	1	163675641	G	A	0.4076	1.00571e-05	0.661688	rs10753629	14	.	RP4-640E24.1	62934	intergenic	1.445	7	9	15	0	1	1
1:163675883:C:T	rs2760215	1	163675883	C	T	0.4831	1.36051e-06	0.849061	rs10753629	14	.	RP4-640E24.1	62692	intergenic	0.294	NA	9	15	0	1	1
1:163675984:A:G	rs2760214	1	163675984	G	A	0.4831	1.38096e-06	0.849061	rs10753629	14	.	RP4-640E24.1	62591	intergenic	2.267	NA	9	15	0	1	1
1:163677950:C:T	rs1289004	1	163677950	T	C	0.4821	1.88459e-06	0.85329	rs10753629	14	.	RP4-640E24.1	60625	intergenic	2.95	NA	7	15	0	1	1
1:163678435:G:T	rs1289003	1	163678435	G	T	0.4294	2.50926e-09	0.733492	rs10753629	14	.	RP4-640E24.1	60140	intergenic	1.002	NA	7	15	0	1	1
1:163679501:C:T	rs1289002	1	163679501	T	C	0.4205	4.61081e-09	0.754012	rs10753629	14	.	RP4-640E24.1	59074	intergenic	2.506	NA	7	15	0	1	1
1:163680402:A:G	rs1290505	1	163680402	G	A	0.4294	2.91075e-09	0.733492	rs10753629	14	.	RP4-640E24.1	58173	intergenic	0.499	NA	9	15	0	1	0
1:163682555:C:T	rs1300177	1	163682555	T	C	0.4294	3.12619e-09	0.733492	rs10753629	14	.	RP4-640E24.1	56020	intergenic	6.115	NA	9	15	0	1	0
1:163684122:A:G	rs1289018	1	163684122	G	A	0.4066	7.31241e-06	0.660326	rs10753629	14	.	RP4-640E24.1	54453	intergenic	9.991	NA	9	15	0	1	0
1:163685999:T:TG	rs35712463	1	163685999	TG	T	0.4066	NA	0.660326	rs10753629	14	.	RP4-640E24.1	52576	intergenic	7.83	NA	9	15	0	1	0
1:163686336:C:T	rs1745611	1	163686336	C	T	0.4135	1.44887e-05	0.653631	rs10753629	14	.	RP4-640E24.1	52239	intergenic	0.152	NA	9	15	0	1	0
1:163688765:A:G	rs1745604	1	163688765	G	A	0.4304	3.14447e-09	0.735764	rs10753629	14	.	RP4-640E24.1	49810	intergenic	8.982	NA	9	15	0	1	0
1:163692132:A:T	rs10799943	1	163692132	A	T	0.4066	NA	0.660326	rs10753629	14	.	RP4-640E24.1	46443	intergenic	4.08	7	9	15	0	1	0
1:163696162:G:GA	rs5778345	1	163696162	G	GA	0.4314	NA	0.742912	rs10753629	14	.	RP4-640E24.1	42413	intergenic	0.485	NA	9	15	0	0	0
1:163697947:C:T	rs10917824	1	163697947	C	T	0.4125	1.25533e-05	0.664622	rs10753629	14	.	RP4-640E24.1	40628	intergenic	0.127	6	9	15	0	1	0
1:163697998:A:G	rs10799944	1	163697998	A	G	0.4125	1.06481e-05	0.664622	rs10753629	14	.	RP4-640E24.1	40577	intergenic	5.635	7	9	15	0	1	0
1:163699103:A:G	rs1339453	1	163699103	A	G	0.4245	5.84042e-09	0.751446	rs10753629	14	.	RP4-640E24.1	39472	intergenic	3.148	7	9	15	0	1	0
1:163699639:A:G	rs10917825	1	163699639	G	A	0.4125	1.11287e-05	0.664622	rs10753629	14	.	RP4-640E24.1	38936	intergenic	2.123	5	7	15	0	1	0
1:163701097:A:G	rs6426835	1	163701097	A	G	0.4245	6.10423e-09	0.751446	rs10753629	14	.	RP4-640E24.1	37478	intergenic	5.843	6	9	15	0	1	0
1:163701978:C:G	rs10737494	1	163701978	C	G	0.4215	NA	0.756286	rs10753629	14	.	RP4-640E24.1	36597	intergenic	0.343	5	9	15	0	1	0
1:163703013:G:T	rs9287058	1	163703013	G	T	0.4881	1.64085e-06	0.856801	rs10753629	14	.	RP4-640E24.1	35562	intergenic	1.194	6	9	15	0	1	0
1:163703394:C:T	rs7555633	1	163703394	T	C	0.4225	7.06993e-09	0.758585	rs10753629	14	.	RP4-640E24.1	35181	intergenic	0.332	7	9	15	0	1	0
1:163704717:C:CTTT	rs10640296	1	163704717	CTTT	C	0.4245	NA	0.751446	rs10753629	14	.	RP4-640E24.1	33858	intergenic	8.878	NA	9	15	0	1	0
1:163705585:C:T	rs7552379	1	163705585	C	T	0.4245	7.12618e-09	0.751446	rs10753629	14	.	RP4-640E24.1	32990	intergenic	1.509	6	9	15	0	1	0
1:163706276:C:T	rs10799945	1	163706276	T	C	0.4881	2.03344e-06	0.856801	rs10753629	14	.	RP4-640E24.1	32299	intergenic	3.307	6	7	15	0	1	0
1:163706561:C:CT	rs35305605	1	163706561	C	CT	0.4245	NA	0.751446	rs10753629	14	.	RP4-640E24.1	32014	intergenic	3.169	NA	7	15	0	1	0
1:163706566:A:T	rs35322541	1	163706566	A	T	0.4245	NA	0.751446	rs10753629	14	.	RP4-640E24.1	32009	intergenic	5.997	4	7	15	0	1	0
1:163707555:A:ATT	rs552677455	1	163707555	A	ATT	0.4553	NA	0.712483	rs10753629	14	.	RP4-640E24.1	31020	intergenic	4.586	NA	9	15	0	0	0
1:163707721:A:G	rs4657299	1	163707721	G	A	0.4135	1.02975e-05	0.660929	rs10753629	14	.	RP4-640E24.1	30854	intergenic	1.865	7	9	15	0	1	0
1:163708346:T:TAAA	rs368677824	1	163708346	T	TAAA	0.4751	NA	0.792601	rs10753629	14	.	RP4-640E24.1	30229	intergenic	0.697	NA	9	15	0	0	0
1:163708990:C:T	rs3963479	1	163708990	C	T	0.4245	6.49691e-09	0.751446	rs10753629	14	.	RP4-640E24.1	29585	intergenic	3.522	7	9	15	0	1	0
1:163709434:A:G	rs2345865	1	163709434	A	G	0.4225	3.96841e-09	0.758585	rs10753629	14	.	RP4-640E24.1	29141	intergenic	2.468	6	9	15	0	1	0
1:163709730:A:C	rs4449995	1	163709730	C	A	0.4225	5.28661e-09	0.758585	rs10753629	14	.	RP4-640E24.1	28845	intergenic	1.894	7	9	15	0	1	0
1:163709793:A:G	rs4336828	1	163709793	A	G	0.4901	1.57111e-06	0.862322	rs10753629	14	.	RP4-640E24.1	28782	intergenic	0.207	7	9	15	0	1	0
1:163710200:C:CAGGTCTTAG	rs141163051	1	163710200	C	CAGGTCTTAG	0.4761	NA	0.81731	rs10753629	14	.	RP4-640E24.1	28375	intergenic	8.473	NA	9	15	0	1	0
1:163710602:A:T	rs7518296	1	163710602	T	A	0.4066	NA	0.659235	rs10753629	14	.	RP4-640E24.1	27973	intergenic	2.28	6	9	15	0	1	0
1:163710740:A:G	rs7551734	1	163710740	G	A	0.4215	5.10368e-09	0.762227	rs10753629	14	.	RP4-640E24.1	27835	intergenic	1.822	7	9	15	0	1	0
1:163711372:A:G	rs3904941	1	163711372	G	A	0.4901	1.64474e-06	0.869279	rs10753629	14	.	RP4-640E24.1	27203	intergenic	10.28	NA	9	15	0	1	0
1:163714218:C:T	rs10753623	1	163714218	T	C	0.4911	1.23587e-06	0.865132	rs10753629	14	.	RP4-640E24.1	24357	intergenic	3.067	5	7	15	0	1	0
1:163714719:A:G	rs1932355	1	163714719	A	G	0.4215	4.44532e-09	0.762227	rs10753629	14	.	RP4-640E24.1	23856	intergenic	3.548	5	7	15	0	1	0
1:163714833:C:G	rs1932357	1	163714833	G	C	0.4225	NA	0.758585	rs10753629	14	.	RP4-640E24.1	23742	intergenic	8.841	7	7	15	0	1	0
1:163716904:A:G	rs3856199	1	163716904	A	G	0.4225	4.74433e-09	0.765286	rs10753629	14	.	RP4-640E24.1	21671	intergenic	1.073	7	5	15	0	1	0
1:163717136:A:G	rs3856200	1	163717136	G	A	0.4076	6.37823e-06	0.661688	rs10753629	14	.	RP4-640E24.1	21439	intergenic	4.498	5	5	15	0	1	0
1:163717209:A:G	rs6695854	1	163717209	A	G	0.4076	8.22159e-06	0.661688	rs10753629	14	.	RP4-640E24.1	21366	intergenic	5.091	4	5	15	0	1	0
1:163717335:A:T	rs3904943	1	163717335	A	T	0.4076	NA	0.661688	rs10753629	14	.	RP4-640E24.1	21240	intergenic	16.66	2b	5	15	0	1	0
1:163717662:C:T	rs3904944	1	163717662	T	C	0.4076	6.75506e-06	0.661688	rs10753629	14	.	RP4-640E24.1	20913	intergenic	8.053	7	5	15	0	1	0
1:163717845:A:G	rs3904945	1	163717845	A	G	0.4076	7.7153e-06	0.661688	rs10753629	14	.	RP4-640E24.1	20730	intergenic	0.346	7	5	15	0	1	0
1:163718443:A:AT	rs5778346	1	163718443	A	AT	0.4066	NA	0.659235	rs10753629	14	.	RP4-640E24.1	20132	intergenic	1.944	NA	5	15	0	1	0
1:163718770:A:G	rs7414718	1	163718770	G	A	0.4215	4.10206e-09	0.762227	rs10753629	14	.	RP4-640E24.1	19805	intergenic	8.374	7	5	15	0	1	0
1:163719003:C:G	rs10917828	1	163719003	G	C	0.4076	NA	0.661688	rs10753629	14	.	RP4-640E24.1	19572	intergenic	6.071	7	5	15	0	1	0
1:163719051:C:T	rs35761834	1	163719051	C	T	0.4076	NA	0.661688	rs10753629	14	.	RP4-640E24.1	19524	intergenic	4.825	6	5	15	0	0	0
1:163719054:T:TA	rs5778347	1	163719054	T	TA	0.4215	NA	0.762227	rs10753629	14	.	RP4-640E24.1	19521	intergenic	0.948	NA	5	15	0	1	0
1:163719429:G:GTT	rs34564479	1	163719429	GTT	G	0.4145	NA	0.64158	rs10753629	14	.	RP4-640E24.1	19146	intergenic	0.878	NA	5	15	0	0	0
1:163719500:G:T	rs10917829	1	163719500	T	G	0.4076	NA	0.661688	rs10753629	14	.	RP4-640E24.1	19075	intergenic	1.371	7	5	15	0	1	0
1:163719534:A:G	rs10917830	1	163719534	A	G	0.4036	NA	0.653023	rs10753629	14	.	RP4-640E24.1	19041	intergenic	1.364	7	5	15	0	1	0
1:163719610:C:T	rs10917831	1	163719610	C	T	0.4036	NA	0.653023	rs10753629	14	.	RP4-640E24.1	18965	intergenic	0.857	7	5	15	0	1	0
1:163719620:C:T	rs10917832	1	163719620	T	C	0.4781	NA	0.84104	rs10753629	14	.	RP4-640E24.1	18955	intergenic	1.684	7	5	15	0	1	0
1:163719821:A:G	rs10917833	1	163719821	G	A	0.4056	NA	0.651682	rs10753629	14	.	RP4-640E24.1	18754	intergenic	0.909	7	5	15	0	1	0
1:163720039:A:G	rs61811569	1	163720039	G	A	0.3926	NA	0.629759	rs10753629	14	.	RP4-640E24.1	18536	intergenic	0.735	7	15	15	0	0	1
1:163720061:G:T	rs61811570	1	163720061	T	G	0.3926	NA	0.629759	rs10753629	14	.	RP4-640E24.1	18514	intergenic	1.079	6	15	15	0	0	1
1:163721399:A:T	rs201320270	1	163721399	T	A	0.4722	NA	0.821049	rs10753629	14	.	RP4-640E24.1	17176	intergenic	1.138	7	15	15	0	0	1
1:163721419:C:T	rs199680901	1	163721419	C	T	0.3976	NA	0.641544	rs10753629	14	.	RP4-640E24.1	17156	intergenic	0.803	6	15	15	0	0	1
1:163721540:A:G	rs200802410	1	163721540	A	G	0.4006	NA	0.640698	rs10753629	14	.	RP4-640E24.1	17035	intergenic	1.5	7	15	15	0	0	1
1:163721622:C:T	rs80263076	1	163721622	T	C	0.4076	NA	0.661688	rs10753629	14	.	RP4-640E24.1	16953	intergenic	1.256	7	15	15	0	1	1
1:163721655:A:T	rs72477613	1	163721655	A	T	0.4085	NA	0.65795	rs10753629	14	.	RP4-640E24.1	16920	intergenic	0.995	NA	15	15	0	1	1
1:163721678:G:T	rs6683086	1	163721678	G	T	0.4284	NA	0.736833	rs10753629	14	.	RP4-640E24.1	16897	intergenic	1.163	7	15	15	0	1	1
1:163721752:A:G	rs140187585	1	163721752	A	G	0.4076	NA	0.661688	rs10753629	14	.	RP4-640E24.1	16823	intergenic	1.662	6	15	15	0	1	1
1:163721905:A:G	rs146612506	1	163721905	A	G	0.4076	8.3266e-06	0.661688	rs10753629	14	.	RP4-640E24.1	16670	intergenic	1.476	7	15	15	0	1	1
1:163722075:A:G	rs139429135	1	163722075	A	G	0.4742	NA	0.827738	rs10753629	14	.	RP4-640E24.1	16500	intergenic	1.463	7	15	15	0	1	1
1:163722335:C:T	rs150056096	1	163722335	C	T	0.4016	NA	0.647136	rs10753629	14	.	RP4-640E24.1	16240	intergenic	0.859	6	15	15	0	0	1
1:163722378:C:T	rs144258679	1	163722378	T	C	0.4016	NA	0.647136	rs10753629	14	.	RP4-640E24.1	16197	intergenic	1.242	7	15	15	0	0	1
1:163722685:C:T	rs7539921	1	163722685	T	C	0.4076	NA	0.661688	rs10753629	14	.	RP4-640E24.1	15890	intergenic	1.857	6	15	15	0	1	1
1:163722686:A:G	rs7528112	1	163722686	G	A	0.4076	NA	0.661688	rs10753629	14	.	RP4-640E24.1	15889	intergenic	1.092	6	15	15	0	1	1
1:163722747:A:G	rs7528207	1	163722747	A	G	0.4294	NA	0.739993	rs10753629	14	.	RP4-640E24.1	15828	intergenic	0.67	6	15	15	0	1	1
1:163722840:C:T	rs7528077	1	163722840	T	C	0.4215	NA	0.762227	rs10753629	14	.	RP4-640E24.1	15735	intergenic	0.893	6	15	15	0	1	1
1:163722997:A:AG	rs200767661	1	163722997	A	AG	0.4076	NA	0.661688	rs10753629	14	.	RP4-640E24.1	15578	intergenic	0.558	NA	15	15	0	0	1
1:163723122:G:T	rs7528519	1	163723122	G	T	0.4821	NA	0.85329	rs10753629	14	.	RP4-640E24.1	15453	intergenic	0.727	6	15	15	0	1	1
1:163723269:C:G	rs7528711	1	163723269	G	C	0.4821	NA	0.85329	rs10753629	14	.	RP4-640E24.1	15306	intergenic	0.529	7	15	15	0	0	1
1:163723600:A:C	rs142223414	1	163723600	C	A	0.4076	NA	0.661688	rs10753629	14	.	RP4-640E24.1	14975	intergenic	2.171	6	15	15	0	0	1
1:163723614:A:G	rs141257545	1	163723614	A	G	0.4076	NA	0.661688	rs10753629	14	.	RP4-640E24.1	14961	intergenic	4.183	6	15	15	0	0	1
1:163723710:C:T	rs144914121	1	163723710	T	C	0.4076	NA	0.661688	rs10753629	14	.	RP4-640E24.1	14865	intergenic	3.148	7	15	15	0	0	1
1:163723753:A:G	rs78539241	1	163723753	G	A	0.4076	NA	0.661688	rs10753629	14	.	RP4-640E24.1	14822	intergenic	2.41	7	15	15	0	1	1
1:163724171:A:G	rs10799952	1	163724171	G	A	0.4076	NA	0.661688	rs10753629	14	.	RP4-640E24.1	14404	intergenic	0.805	7	9	15	0	1	1
1:163724238:A:G	rs10799953	1	163724238	G	A	0.4085	NA	0.65795	rs10753629	14	.	RP4-640E24.1	14337	intergenic	0.948	6	9	15	0	1	1
1:163724374:A:C	rs10799954	1	163724374	A	C	0.4076	NA	0.661688	rs10753629	14	.	RP4-640E24.1	14201	intergenic	1.102	7	9	15	0	0	1
1:163724508:A:G	rs12128146	1	163724508	G	A	0.4076	NA	0.661688	rs10753629	14	.	RP4-640E24.1	14067	intergenic	0.714	7	9	15	0	1	1
1:163724688:C:T	rs12120733	1	163724688	T	C	0.4006	NA	0.652502	rs10753629	14	.	RP4-640E24.1	13887	intergenic	1.24	6	9	15	0	0	1
1:163724737:A:G	rs12119980	1	163724737	A	G	0.4006	NA	0.652502	rs10753629	14	.	RP4-640E24.1	13838	intergenic	1.252	6	9	15	0	1	1
1:163724766:G:T	rs12120759	1	163724766	T	G	0.4006	NA	0.652502	rs10753629	14	.	RP4-640E24.1	13809	intergenic	0.78	7	9	15	0	1	1
1:163724850:C:T	rs139380430	1	163724850	T	C	0.4791	NA	0.845549	rs10753629	14	.	RP4-640E24.1	13725	intergenic	1.917	6	9	15	0	1	1
1:163724951:G:T	rs12123456	1	163724951	G	T	0.4046	NA	0.657653	rs10753629	14	.	RP4-640E24.1	13624	intergenic	2.172	7	9	15	0	0	1
1:163724984:G:T	rs12120838	1	163724984	T	G	0.4046	NA	0.657653	rs10753629	14	.	RP4-640E24.1	13591	intergenic	2.762	7	9	15	0	0	1
1:163725061:A:G	rs12123481	1	163725061	G	A	0.4056	NA	0.658981	rs10753629	14	.	RP4-640E24.1	13514	intergenic	0.876	6	9	15	0	0	1
1:163725084:A:G	rs12123485	1	163725084	G	A	0.4056	NA	0.658981	rs10753629	14	.	RP4-640E24.1	13491	intergenic	1.098	7	9	15	0	0	1
1:163725138:C:T	rs12131187	1	163725138	C	T	0.4076	NA	0.661688	rs10753629	14	.	RP4-640E24.1	13437	intergenic	0.029	6	9	15	0	1	1
1:163725184:C:T	rs12131194	1	163725184	C	T	0.4076	NA	0.661688	rs10753629	14	.	RP4-640E24.1	13391	intergenic	0.733	7	9	15	0	1	1
1:163725271:A:C	rs12131225	1	163725271	A	C	0.4225	NA	0.765286	rs10753629	14	.	RP4-640E24.1	13304	intergenic	1.079	7	9	15	0	1	1
1:163725315:A:T	rs10799955	1	163725315	A	T	0.4076	NA	0.661688	rs10753629	14	.	RP4-640E24.1	13260	intergenic	2.615	6	9	15	0	1	1
1:163725814:A:C	1:163725814:A:C	1	163725814	A	C	0.4076	NA	0.661688	rs10753629	14	.	RP4-640E24.1	12761	intergenic	4.22	6	9	15	0	1	1
1:163725814:A:G	1:163725814:A:G	1	163725814	A	G	0.000994	NA	0.661688	rs10753629	14	.	RP4-640E24.1	12761	NA	3.852	NA	9	15	0	0	1
1:163726252:C:T	rs10753626	1	163726252	C	T	0.4076	7.27075e-06	0.661688	rs10753629	14	.	RP4-640E24.1	12323	intergenic	1.953	7	9	15	0	1	1
1:163726307:C:G	rs10753627	1	163726307	C	G	0.4076	NA	0.661688	rs10753629	14	.	RP4-640E24.1	12268	intergenic	3.955	6	9	15	0	1	1
1:163726840:A:T	rs4112578	1	163726840	T	A	0.4284	NA	0.736833	rs10753629	14	.	RP4-640E24.1	11735	intergenic	2.068	5	9	15	0	1	1
1:163727462:C:G	rs6690505	1	163727462	C	G	0.4076	NA	0.661688	rs10753629	14	.	RP4-640E24.1	11113	intergenic	0.655	7	5	15	0	1	1
1:163727923:A:G	rs7521492	1	163727923	A	G	0.4284	4.52373e-09	0.736833	rs10753629	14	.	RP4-640E24.1	10652	intergenic	2.965	6	5	15	0	1	1
1:163728321:A:G	rs10917840	1	163728321	A	G	0.4076	6.69574e-06	0.661688	rs10753629	14	.	RP4-640E24.1	10254	intergenic	10.76	7	5	15	0	1	1
1:163728517:A:T	rs10753628	1	163728517	T	A	0.4076	NA	0.661688	rs10753629	14	.	RP4-640E24.1	10058	intergenic	2.958	6	5	15	0	1	1
1:163728737:C:G	rs10458386	1	163728737	C	G	0.4076	NA	0.661688	rs10753629	14	.	RP4-640E24.1	9838	intergenic	1.63	5	5	15	0	1	1
1:163728905:A:G	rs10458389	1	163728905	A	G	0.4076	7.24404e-06	0.661688	rs10753629	14	.	RP4-640E24.1	9670	intergenic	4.047	7	5	15	0	1	1
1:163729545:C:T	rs10799956	1	163729545	T	C	0.4145	9.76107e-06	0.672732	rs10753629	14	.	RP4-640E24.1	9030	intergenic	7.949	6	5	15	0	1	1
1:163729878:A:C	rs10799957	1	163729878	A	C	0.4076	7.34162e-06	0.661688	rs10753629	14	.	RP4-640E24.1	8697	intergenic	7.319	7	5	15	0	1	1
1:163729953:A:AT	rs34927237	1	163729953	AT	A	0.4076	NA	0.661688	rs10753629	14	.	RP4-640E24.1	8622	intergenic	12.88	NA	5	15	0	1	1
1:163730026:A:G	rs10799958	1	163730026	G	A	0.4076	7.96013e-06	0.661688	rs10753629	14	.	RP4-640E24.1	8549	intergenic	2.277	6	5	15	0	1	1
1:163730212:A:G	rs7540637	1	163730212	A	G	0.4831	1.31149e-06	0.849693	rs10753629	14	.	RP4-640E24.1	8363	intergenic	2.909	7	9	15	0	1	1
1:163730346:A:G	rs4610986	1	163730346	A	G	0.4215	5.10332e-09	0.762227	rs10753629	14	.	RP4-640E24.1	8229	intergenic	6.556	7	9	15	0	1	1
1:163731087:A:C	rs4657302	1	163731087	C	A	0.4076	NA	0.661688	rs10753629	14	.	RP4-640E24.1	7488	intergenic	5.381	7	9	15	0	1	1
1:163731221:A:G	rs10799959	1	163731221	G	A	0.4076	8.07231e-06	0.661688	rs10753629	14	.	RP4-640E24.1	7354	intergenic	1.509	5	9	15	0	1	1
1:163731296:C:T	rs10799960	1	163731296	T	C	0.4215	3.25857e-09	0.762227	rs10753629	14	.	RP4-640E24.1	7279	intergenic	5.195	5	9	15	0	1	1
1:163731483:A:G	rs10917841	1	163731483	G	A	0.4076	7.44676e-06	0.661688	rs10753629	14	.	RP4-640E24.1	7092	intergenic	1.38	5	9	15	0	1	1
1:163732013:A:G	rs4656405	1	163732013	G	A	0.4076	7.34985e-06	0.661688	rs10753629	14	.	RP4-640E24.1	6562	intergenic	0.23	7	9	15	0	1	1
1:163733217:A:C	rs6426836	1	163733217	A	C	0.4215	3.78103e-09	0.762227	rs10753629	14	.	RP4-640E24.1	5358	intergenic	0.381	6	9	15	0	1	1
1:163733717:A:T	rs1934230	1	163733717	A	T	0.4215	NA	0.762227	rs10753629	14	.	RP4-640E24.1	4858	intergenic	0.818	6	9	15	0	1	1
1:163734023:A:AT	rs35728079	1	163734023	AT	A	0.4076	NA	0.661688	rs10753629	14	.	RP4-640E24.1	4552	intergenic	0.812	NA	9	15	0	1	1
1:163734383:A:AT	rs11365288	1	163734383	AT	A	0.4076	NA	0.661688	rs10753629	14	.	RP4-640E24.1	4192	intergenic	13.24	NA	9	15	0	1	1
1:163734561:A:G	rs4657303	1	163734561	A	G	0.4294	4.07056e-09	0.739993	rs10753629	14	.	RP4-640E24.1	4014	intergenic	2.619	7	9	15	0	1	1
1:163734859:A:G	rs4657304	1	163734859	G	A	0.4294	3.13671e-09	0.739993	rs10753629	14	.	RP4-640E24.1	3716	intergenic	4.038	7	9	15	0	1	1
1:163736341:G:T	rs3856201	1	163736341	G	T	0.4821	1.04501e-06	0.85329	rs10753629	14	.	RP4-640E24.1	2234	intergenic	1.645	NA	9	15	0	1	1
1:163736604:C:T	rs3856202	1	163736604	C	T	0.4076	7.60851e-06	0.661688	rs10753629	14	.	RP4-640E24.1	1971	intergenic	3.205	NA	9	15	0	1	1
1:163736829:A:G	rs3856203	1	163736829	A	G	0.4294	4.8184e-09	0.739993	rs10753629	14	.	RP4-640E24.1	1746	intergenic	2.627	NA	9	15	0	1	1
1:163736838:A:G	rs3856204	1	163736838	G	A	0.4076	8.73865e-06	0.661688	rs10753629	14	.	RP4-640E24.1	1737	intergenic	0.497	NA	9	15	0	1	1
1:163736925:A:G	rs10737495	1	163736925	G	A	0.4225	4.97652e-09	0.765286	rs10753629	14	.	RP4-640E24.1	1650	intergenic	7.702	5	9	15	0	1	1
1:163737442:A:G	rs13313056	1	163737442	G	A	0.4076	NA	0.661688	rs10753629	14	.	RP4-640E24.1	1133	intergenic	6.952	5	5	15	0	1	1
1:163737445:A:AT	rs35300382	1	163737445	A	AT	0.4076	NA	0.661688	rs10753629	14	.	RP4-640E24.1	1130	intergenic	3.772	NA	5	15	0	0	1
1:163738347:G:T	rs10753629	1	163738347	T	G	0.4801	3.14163e-08	1	rs10753629	14	.	RP4-640E24.1	228	downstream	2.785	7	7	15	0	1	1
1:163738950:A:G	rs3845534	1	163738950	G	A	0.4692	3.48332e-07	0.8035	rs10753629	14	.	RP4-640E24.1	21	upstream	1.833	5	1	15	0	1	1
1:163739717:A:G	rs4442348	1	163739717	A	G	0.4761	4.77948e-07	0.821046	rs10753629	14	.	RP4-640E24.1	788	upstream	17.77	5	7	15	0	1	1
1:163740763:A:G	rs6426837	1	163740763	A	G	0.4771	3.10826e-07	0.816758	rs10753629	14	.	RP4-640E24.1	1834	intergenic	0.108	7	5	15	0	1	1
1:163741788:A:G	rs2345962	1	163741788	A	G	0.4742	2.69376e-07	0.822194	rs10753629	14	.	RP4-640E24.1	2859	intergenic	2.261	5	5	15	0	1	1
1:163743172:C:T	rs4098171	1	163743172	C	T	0.4115	1.62939e-05	0.652652	rs10753629	14	.	RP4-640E24.1	4243	intergenic	0.279	7	5	15	0	1	1
1:163743244:G:T	rs6702378	1	163743244	T	G	0.4056	1.10166e-05	0.650575	rs10753629	14	.	RP4-640E24.1	4315	intergenic	6.455	6	5	15	0	1	1
1:163743787:T:TTGTGTGTGTC	rs11270996	1	163743787	T	TTGTGTGTGTC	0.4046	NA	0.694467	rs2033967	14	.	RP4-640E24.1	4858	intergenic	16.43	NA	5	15	0	1	1
1:163744838:A:G	rs10799961	1	163744838	A	G	0.4811	9.94719e-10	0.95758	rs2033967	14	.	RP4-640E24.1	5909	intergenic	1.851	5	7	15	0	1	1
1:163745148:A:G	rs10917844	1	163745148	A	G	0.4861	3.42868e-09	0.93801	rs2033967	14	.	RP4-640E24.1	6219	intergenic	6.276	7	7	15	0	1	1
1:163745222:C:G	rs10917845	1	163745222	G	C	0.4811	NA	0.95758	rs2033967	14	.	RP4-640E24.1	6293	intergenic	0.474	7	7	15	0	1	1
1:163745389:C:T	rs10737496	1	163745389	C	T	0.4801	6.68115e-10	0.961503	rs2033967	14	.	RP4-640E24.1	6460	intergenic	5.804	5	7	15	0	1	1
1:163745701:C:T	rs3856205	1	163745701	T	C	0.4811	7.0608e-10	0.95758	rs2033967	14	.	RP4-640E24.1	6772	intergenic	17.8	7	7	15	0	1	1
1:163745929:T:TTTTG	rs57500975	1	163745929	TTTTG	T	0.496	NA	0.806587	rs2033967	14	.	RP4-640E24.1	7000	intergenic	6.873	NA	9	15	0	0	1
1:163747081:T:TG	rs113284341	1	163747081	TG	T	0.495	NA	0.950304	rs2033967	14	.	RP4-640E24.1	8152	intergenic	7.722	NA	9	15	0	0	1
1:163747082:A:T	rs2881261	1	163747082	A	T	0.495	NA	0.950304	rs2033967	14	.	RP4-640E24.1	8153	intergenic	8.362	6	9	15	0	0	1
1:163747095:A:G	rs3856207	1	163747095	A	G	0.492	2.17839e-09	0.96141	rs2033967	14	.	RP4-640E24.1	8166	intergenic	1.565	6	9	15	0	1	1
1:163748010:C:CA	rs35764682	1	163748010	CA	C	0.4811	NA	0.95758	rs2033967	14	.	RP4-640E24.1	9081	intergenic	0.677	NA	9	15	0	1	1
1:163748438:A:G	rs10799962	1	163748438	A	G	0.492	3.90138e-09	0.96141	rs2033967	14	.	RP4-640E24.1	9509	intergenic	3.325	7	9	15	0	1	1
1:163750904:A:G	rs2345964	1	163750904	A	G	0.4871	6.40069e-10	0.980589	rs2033967	14	.	RP4-640E24.1	11975	intergenic	1.682	6	9	15	0	1	1
1:163751535:C:T	rs10917846	1	163751535	C	T	0.4801	4.97547e-10	0.961503	rs2033967	14	.	RP4-640E24.1	12606	intergenic	1.98	7	9	15	0	1	1
1:163752376:A:G	rs10917847	1	163752376	A	G	0.492	5.4436e-09	0.96141	rs2033967	14	.	RP4-640E24.1	13447	intergenic	0.877	7	9	15	0	1	1
1:163752688:G:T	rs8179328	1	163752688	G	T	0.4811	NA	0.95758	rs2033967	14	.	RP4-640E24.1	13759	intergenic	0.268	7	9	15	0	1	1
1:163753767:A:T	rs6672857	1	163753767	A	T	0.492	NA	0.96141	rs2033967	14	.	RP4-640E24.1	14838	intergenic	0.879	7	9	15	0	1	1
1:163758080:A:T	rs2165447	1	163758080	T	A	0.4811	NA	0.95758	rs2033967	14	.	RP4-640E24.1	19151	intergenic	0.792	7	9	15	0	1	1
1:163758093:A:G	rs2165446	1	163758093	A	G	0.4871	9.15848e-10	0.980589	rs2033967	14	.	RP4-640E24.1	19164	intergenic	1.274	6	9	15	0	1	1
1:163762232:C:T	rs4657305	1	163762232	T	C	0.4831	4.41373e-10	0.972872	rs2033967	14	.	RP4-640E24.1	23303	intergenic	2.977	5	5	15	0	1	0
1:163763163:A:G	rs1348129	1	163763163	G	A	0.4831	4.58599e-10	0.972872	rs2033967	14	.	RP4-640E24.1	24234	intergenic	1.462	6	5	15	0	1	0
1:163763429:G:GGT	rs34958639	1	163763429	GGT	G	0.4682	NA	0.830893	rs2033967	14	.	RP4-640E24.1	24500	intergenic	1.812	NA	5	15	0	0	0
1:163763439:C:T	rs35079751	1	163763439	T	C	0.4682	NA	0.830893	rs2033967	14	.	RP4-640E24.1	24510	intergenic	2.186	7	5	15	0	0	0
1:163763578:C:T	rs7542202	1	163763578	T	C	0.494	2.63655e-09	0.97696	rs2033967	14	.	RP4-640E24.1	24649	intergenic	8.481	7	5	15	0	1	0
1:163764928:A:G	rs2033967	1	163764928	A	G	0.4881	4.07936e-10	1	rs2033967	14	Novel/Replicated	RP4-640E24.1	25999	intergenic	3.409	7	5	15	0	1	0
1:163766004:A:C	rs4657307	1	163766004	C	A	0.494	1.79172e-09	0.97696	rs2033967	14	.	RP4-640E24.1	27075	intergenic	0.313	3a	5	15	0	1	0
1:163766672:C:T	rs1837732	1	163766672	T	C	0.494	6.8458e-09	0.954111	rs2033967	14	.	RP4-640E24.1	27743	intergenic	2.314	6	5	15	0	1	0
1:175836780:C:T	rs4652134	1	175836780	C	T	0.3101	1.52353e-10	1	rs4652135	15	.	RP11-222A5.1	9698	intergenic	0.263	6	5	15	0	0	1
1:175837673:A:C	rs4652135	1	175837673	A	C	0.3101	1.1091e-10	1	rs4652135	15	.	RP11-222A5.1	8805	intergenic	8.226	5	5	15	0	0	1
1:175839509:C:T	rs12034224	1	175839509	C	T	0.3121	2.56723e-10	0.990637	rs4652135	15	.	RP11-222A5.1	6969	intergenic	4.921	5	5	15	0	0	1
1:175839834:C:T	rs10798418	1	175839834	C	T	0.4543	5.32202e-09	1	rs10798418	15	.	RP11-222A5.1	6644	intergenic	8.4	7	5	15	0	0	1
1:175841503:C:T	rs12406224	1	175841503	C	T	0.3121	NA	0.990637	rs4652135	15	.	RP11-222A5.1	4975	intergenic	6.86	5	5	15	0	0	1
1:175841728:A:G	rs12402057	1	175841728	G	A	0.3121	2.71745e-10	0.990637	rs4652135	15	.	RP11-222A5.1	4750	intergenic	1.46	5	5	15	0	0	1
1:175841940:C:T	rs12071278	1	175841940	C	T	0.3121	2.81246e-10	0.990637	rs4652135	15	.	RP11-222A5.1	4538	intergenic	4.488	4	5	15	0	0	1
1:175846894:T:TGGCCACAGGCCACA	rs143002873	1	175846894	TGGCCACAGGCCACA	T	0.3131	NA	0.985993	rs4652135	15	.	RP11-222A5.1	0	ncRNA_intronic	3.958	NA	5	15	0	0	1
1:175848239:C:T	rs4652137	1	175848239	T	C	0.4533	6.41951e-09	0.987407	rs10798418	15	.	RP11-222A5.1	0	ncRNA_exonic	0.481	5	1	15	0	0	1
1:175849142:C:G	rs41266106	1	175849142	C	G	0.2753	1.18434e-07	0.821542	rs4652135	15	.	RP11-222A5.1	0	ncRNA_exonic	2.469	7	5	15	0	0	1
1:175849208:C:T	rs1570926	1	175849208	C	T	0.3151	2.05172e-10	0.977025	rs4652135	15	.	RP11-222A5.1	0	ncRNA_exonic	0.602	NA	5	15	0	0	1
1:175849898:C:T	rs519424	1	175849898	T	C	0.4761	3.87068e-08	0.889772	rs10798418	15	.	RP11-222A5.1	293	downstream	4.414	NA	5	15	0	0	1
1:175850823:C:T	rs565960	1	175850823	T	C	0.3151	6.70349e-10	0.967803	rs4652135	15	.	RP11-222A5.1	1218	intergenic	6.026	NA	5	15	0	0	1
1:175852209:A:G	rs532799	1	175852209	G	A	0.3181	1.22647e-08	0.857697	rs4652135	15	.	RP11-222A5.1	2604	intergenic	5.51	NA	5	15	0	0	1
1:181548341:A:G	rs17443123	1	181548341	A	G	0.1491	1.65549e-06	0.600673	rs199928	16	.	CACNA1E	0	exonic	11.89	5	4	15	1	1	1
1:181554156:C:CT	rs67123847	1	181554156	CT	C	0.1491	NA	0.600673	rs199928	16	.	CACNA1E	0	intronic	0.047	NA	5	15	1	0	1
1:181554156:AT:CT	rs56231833	1	181554156	CT	AT	0.4672	NA	0.600673	rs199928	16	.	CACNA1E	0	NA	NA	NA	5	15	1	0	1
1:181600958:G:T	rs75318603	1	181600958	T	G	0.04871	NA	0.600644	rs6697425	16	.	CACNA1E	0	intronic	1.526	2b	5	15	1	0	1
1:181602603:G:T	rs75558526	1	181602603	G	T	0.04871	NA	0.600644	rs6697425	16	.	CACNA1E	0	intronic	2.079	5	5	15	1	0	1
1:181605677:A:G	rs80280348	1	181605677	G	A	0.04871	NA	0.600644	rs6697425	16	.	CACNA1E	0	intronic	2.578	7	5	15	1	0	1
1:181613579:A:G	rs6697425	1	181613579	G	A	0.07853	3.58191e-09	1	rs6697425	16	.	CACNA1E	0	intronic	0.234	5	5	15	1	0	1
1:181616025:C:T	rs73059762	1	181616025	C	T	0.05169	NA	0.638244	rs6697425	16	.	CACNA1E	0	intronic	10.02	5	5	15	1	0	1
1:181617016:A:G	rs73059771	1	181617016	G	A	0.05169	NA	0.638244	rs6697425	16	.	CACNA1E	0	intronic	9.058	3a	2	15	1	0	1
1:181621734:A:G	rs58637548	1	181621734	G	A	0.05169	NA	0.638244	rs6697425	16	.	CACNA1E	0	intronic	0.557	6	4	15	1	0	1
1:181621794:A:G	rs57700975	1	181621794	G	A	0.05169	NA	0.638244	rs6697425	16	.	CACNA1E	0	intronic	0.146	5	4	15	1	0	1
1:181621810:A:G	rs60245169	1	181621810	A	G	0.05268	NA	0.623299	rs6697425	16	.	CACNA1E	0	intronic	11.41	5	4	15	1	0	1
1:181621968:A:G	rs60693565	1	181621968	A	G	0.05169	NA	0.638244	rs6697425	16	.	CACNA1E	0	intronic	7.658	7	4	15	1	0	1
1:181622824:C:T	rs4083386	1	181622824	T	C	0.05169	NA	0.638244	rs6697425	16	.	CACNA1E	0	intronic	0.213	5	4	15	1	0	1
1:181623296:A:G	rs7542103	1	181623296	A	G	0.04871	NA	0.600644	rs6697425	16	.	CACNA1E	0	intronic	0.892	6	5	15	1	0	1
1:181625267:C:T	rs60256303	1	181625267	C	T	0.0507	NA	0.625654	rs6697425	16	.	CACNA1E	0	intronic	1.698	5	5	15	1	0	1
1:181625486:A:C	rs11809772	1	181625486	A	C	0.1461	2.46263e-08	0.629174	rs199928	16	.	CACNA1E	0	intronic	5.063	6	5	15	1	1	1
1:181629618:C:T	rs6680280	1	181629618	T	C	0.06958	3.70151e-06	0.820458	rs6697425	16	.	CACNA1E	0	intronic	0.936	5	5	15	1	0	1
1:181631248:G:T	rs12139532	1	181631248	G	T	0.06461	8.09611e-07	0.780711	rs6697425	16	.	CACNA1E	0	intronic	0.432	7	5	15	1	0	1
1:181634709:G:T	rs6697411	1	181634709	T	G	0.06859	2.24106e-06	0.834081	rs6697425	16	.	CACNA1E	0	intronic	3.357	6	5	15	1	0	1
1:181635045:C:G	rs6687363	1	181635045	C	G	0.1819	2.52052e-08	0.695827	rs199928	16	.	CACNA1E	0	intronic	1.097	6	5	15	1	1	1
1:181635954:A:G	rs199916	1	181635954	A	G	0.167	8.76662e-08	0.775031	rs199928	16	.	CACNA1E	0	intronic	1.008	6	5	15	1	1	1
1:181636598:A:G	rs3766979	1	181636598	A	G	0.3857	4.70414e-09	1	rs3766979	16	.	CACNA1E	0	intronic	1.507	5	5	15	1	0	1
1:181640909:A:T	rs6662832	1	181640909	A	T	0.06958	4.282e-06	0.820458	rs6697425	16	.	CACNA1E	0	intronic	3.041	6	5	15	1	0	0
1:181640938:A:G	rs6662841	1	181640938	A	G	0.06958	4.51517e-06	0.820458	rs6697425	16	.	CACNA1E	0	intronic	1.016	7	5	15	1	0	0
1:181642358:ATGTGTG:ATGTGTGTG	rs577891649	1	181642358	ATGTGTGTG	ATGTGTG	0.3091	NA	0.644632	rs3766979	16	.	CACNA1E	0	NA	NA	NA	5	15	1	0	0
1:181642358:A:ATGTGTGTG	rs71914183	1	181642358	A	ATGTGTGTG	0.4911	NA	0.644632	rs3766979	16	.	CACNA1E	0	intronic	2.426	NA	5	15	1	0	0
1:181648607:A:G	rs3766984	1	181648607	A	G	0.1849	7.11231e-08	0.721158	rs199928	16	.	CACNA1E	0	intronic	4.029	5	5	15	1	1	0
1:181655752:C:T	1:181655752:C:T	1	181655752	T	C	0.1859	NA	0.728301	rs199928	16	.	CACNA1E	0	intronic	0.462	7	9	15	1	1	0
1:181657481:A:T	rs2877712	1	181657481	A	T	0.1909	2.25042e-08	0.703655	rs199928	16	.	CACNA1E	0	intronic	7.331	6	14	15	1	1	0
1:181659213:C:T	rs112469384	1	181659213	T	C	0.1909	NA	0.703655	rs199928	16	.	CACNA1E	0	intronic	1.314	7	9	15	1	1	0
1:181661226:C:G	rs10910981	1	181661226	C	G	0.1849	2.22118e-08	0.722822	rs199928	16	.	CACNA1E	0	intronic	1.036	7	9	15	1	1	0
1:181662844:C:G	rs3845443	1	181662844	G	C	0.1859	3.62441e-08	0.728301	rs199928	16	.	CACNA1E	0	intronic	8.137	7	9	15	1	1	0
1:181670042:C:G	rs3766990	1	181670042	C	G	0.1909	5.45466e-08	0.703655	rs199928	16	.	CACNA1E	0	intronic	2.934	7	5	15	1	1	0
1:181671646:C:G	rs6424819	1	181671646	G	C	0.1889	1.89397e-08	0.712268	rs199928	16	.	CACNA1E	0	intronic	0.714	6	5	15	1	1	0
1:181673318:C:T	rs2332526	1	181673318	C	T	0.175	8.65136e-08	0.784521	rs199928	16	.	CACNA1E	0	intronic	6.811	6	5	15	1	1	0
1:181673352:G:T	rs2332527	1	181673352	G	T	0.175	7.99762e-08	0.784521	rs199928	16	.	CACNA1E	0	intronic	10.17	6	5	15	1	1	0
1:181680665:A:G	rs4233189	1	181680665	G	A	0.175	8.07564e-08	0.784521	rs199928	16	.	CACNA1E	0	intronic	0.841	7	5	15	1	1	0
1:181684605:A:G	rs12407563	1	181684605	A	G	0.17	2.03747e-08	0.816081	rs199928	16	.	CACNA1E	0	intronic	5.463	5	5	15	1	1	0
1:181688483:A:G	rs4651112	1	181688483	A	G	0.174	3.27136e-08	0.790822	rs199928	16	.	CACNA1E	0	intronic	1.24	5	4	15	1	1	0
1:181691962:A:G	rs199980	1	181691962	A	G	0.17	9.77722e-09	0.816081	rs199928	16	.	CACNA1E	0	intronic	5.51	7	4	15	1	1	0
1:181695986:C:G	rs3895089	1	181695986	C	G	0.1928	3.74941e-06	0.691538	rs199928	16	.	CACNA1E	0	intronic	0.795	5	4	15	1	1	0
1:181700838:C:T	rs10797739	1	181700838	C	T	0.172	8.98574e-07	0.81575	rs199928	16	.	CACNA1E	0	intronic	4.287	5	4	15	1	1	0
1:181710617:C:G	rs6424820	1	181710617	G	C	0.169	2.07811e-07	0.822764	rs199928	16	.	CACNA1E	0	intronic	1.059	6	4	15	1	1	0
1:181712376:C:T	rs3767001	1	181712376	T	C	0.172	8.3761e-07	0.802917	rs199928	16	.	CACNA1E	0	intronic	12.8	4	4	15	1	1	0
1:181712671:A:G	rs3753745	1	181712671	A	G	0.169	2.13266e-07	0.822764	rs199928	16	.	CACNA1E	0	intronic	4.011	5	4	15	1	1	0
1:181713944:C:T	rs3767002	1	181713944	T	C	0.169	5.0302e-07	0.822764	rs199928	16	.	CACNA1E	0	intronic	13.48	6	4	15	1	1	0
1:181717600:C:T	rs7544827	1	181717600	C	T	0.169	5.63106e-07	0.822764	rs199928	16	.	CACNA1E	0	intronic	1.393	7	5	15	1	1	0
1:181726413:A:G	rs704330	1	181726413	G	A	0.168	3.74432e-07	0.829516	rs199928	16	.	CACNA1E	0	intronic	4.037	5	4	15	1	1	1
1:181727593:C:T	rs199917	1	181727593	T	C	0.1889	1.33102e-08	0.968146	rs199928	16	.	CACNA1E	0	intronic	5.662	6	4	15	1	1	1
1:181730226:A:G	rs697260	1	181730226	A	G	0.161	6.82884e-07	0.790793	rs199928	16	.	CACNA1E	0	intronic	7.165	7	5	15	1	1	1
1:181739091:G:T	rs199925	1	181739091	G	T	0.1899	2.16345e-08	0.974475	rs199928	16	.	CACNA1E	0	intronic	5.092	5	4	15	1	1	1
1:181740201:C:T	rs199928	1	181740201	T	C	0.1938	5.59416e-09	1	rs199928	16	.	CACNA1E	0	intronic	0.138	5	4	15	1	1	1
1:181744799:G:GA	rs34256893	1	181744799	GA	G	0.165	NA	0.788227	rs199928	16	.	CACNA1E	0	intronic	0.411	NA	4	15	1	0	1
1:184630291:C:T	rs10752940	1	184630291	T	C	0.3708	4.14699e-08	0.880388	rs12126231	17	.	SNORD112	16776	intergenic	2.547	7	5	15	0	1	1
1:184631037:A:C	rs6662416	1	184631037	C	A	0.3748	3.90507e-08	0.89735	rs12126231	17	.	SNORD112	16030	intergenic	1.397	5	5	15	0	1	1
1:184633717:C:G	rs4233120	1	184633717	C	G	0.3698	NA	0.91128	rs12126231	17	.	SNORD112	13350	intergenic	4.904	3a	1	7	0	1	1
1:184641830:GTTGT:GTTGTTTGT	rs543812981	1	184641830	GTTGT	GTTGTTTGT	0.3728	NA	0.924111	rs12126231	17	.	SNORD112	5237	intergenic	NA	NA	1	15	0	1	1
1:184644083:C:CAA	rs56047140	1	184644083	CAA	C	0.4543	NA	0.654998	rs12126231	17	.	SNORD112	2984	intergenic	1.561	NA	5	15	0	1	1
1:184644321:A:G	rs12131285	1	184644321	A	G	0.3708	1.60903e-08	0.923435	rs12126231	17	.	SNORD112	2746	intergenic	2.017	7	5	15	0	1	1
1:184644735:A:ATT	rs202192270	1	184644735	ATT	A	0.4175	NA	0.76219	rs12126231	17	.	SNORD112	2332	intergenic	3.874	NA	5	15	0	1	1
1:184646229:C:T	rs9425338	1	184646229	T	C	0.3718	1.50616e-08	0.928161	rs12126231	17	.	SNORD112	838	upstream	10.11	7	5	15	0	1	1
1:184647382:C:T	rs9425339	1	184647382	T	C	0.4145	1.43353e-08	0.77052	rs12126231	17	.	SNORD112	240	downstream	2	7	5	15	0	1	1
1:184648144:A:G	rs9425632	1	184648144	G	A	0.3718	8.57914e-09	0.928161	rs12126231	17	.	SNORD112	1002	intergenic	0.072	7	5	15	0	1	1
1:184649939:A:G	rs2877994	1	184649939	A	G	0.3728	8.73102e-09	0.932534	rs12126231	17	.	SNORD112	2797	intergenic	4.51	3a	5	15	1	1	1
1:184650018:A:T	rs9787132	1	184650018	A	T	0.4374	NA	0.702083	rs12126231	17	.	SNORD112	2876	intergenic	1.583	3a	5	15	1	1	1
1:184650034:A:C	rs12137438	1	184650034	A	C	0.3738	4.47433e-09	0.928084	rs12126231	17	.	SNORD112	2892	intergenic	1.93	4	5	15	1	1	1
1:184650963:C:T	rs9425340	1	184650963	T	C	0.3738	1.12455e-08	0.936947	rs12126231	17	.	SNORD112	3821	intergenic	5.781	7	5	15	1	1	1
1:184651822:C:T	rs10797987	1	184651822	T	C	0.4751	4.60361e-07	0.604018	rs12126231	17	.	SNORD112	4680	intergenic	2.491	7	5	15	1	1	1
1:184651867:A:C	rs10911631	1	184651867	A	C	0.3738	9.8606e-09	0.936947	rs12126231	17	.	SNORD112	4725	intergenic	1.811	7	5	15	1	1	1
1:184652961:A:AACAC	rs67803076	1	184652961	AACAC	A	0.4364	NA	0.705348	rs12126231	17	.	SNORD112	5819	intergenic	13.3	NA	5	15	1	1	1
1:184653521:A:G	rs2024764	1	184653521	A	G	0.4364	4.39988e-07	0.705348	rs12126231	17	.	EDEM3	5843	intergenic	7.404	4	5	15	1	1	1
1:184653541:C:T	rs2024765	1	184653541	T	C	0.4761	3.01889e-07	0.604674	rs12126231	17	.	EDEM3	5823	intergenic	4.59	4	5	15	1	1	1
1:184653633:C:T	rs2024766	1	184653633	T	C	0.4364	3.16702e-07	0.705348	rs12126231	17	.	EDEM3	5731	intergenic	7.934	2b	5	15	1	1	1
1:184656801:C:T	rs6677073	1	184656801	T	C	0.4742	2.22225e-08	0.634987	rs12126231	17	.	EDEM3	2563	intergenic	0.114	5	5	15	1	1	1
1:184657251:C:T	rs9425633	1	184657251	T	C	0.4742	2.00147e-08	0.634987	rs12126231	17	.	EDEM3	2113	intergenic	0.193	7	5	15	1	1	1
1:184659318:A:T	rs9425341	1	184659318	T	A	0.4732	NA	0.637794	rs12126231	17	.	EDEM3	46	downstream	0.117	6	4	5	1	1	1
1:184659545:T:TA	rs71555442	1	184659545	T	TA	0.4722	NA	0.639001	rs12126231	17	.	EDEM3	0	UTR3	1.106	NA	4	5	1	1	1
1:184660110:T:TA	rs11358304	1	184660110	TA	T	0.4344	NA	0.747411	rs12126231	17	.	EDEM3	0	UTR3	7.077	NA	4	5	1	1	1
1:184660205:A:T	rs1046239	1	184660205	T	A	0.4732	NA	0.637794	rs12126231	17	.	EDEM3	0	UTR3	3.542	6	4	5	1	1	1
1:184661642:A:G	rs6663178	1	184661642	G	A	0.4751	1.51967e-08	0.635456	rs12126231	17	.	EDEM3	0	UTR3	14.74	7	4	5	1	1	1
1:184662181:C:T	rs1061508	1	184662181	C	T	0.4344	1.44681e-08	0.747411	rs12126231	17	.	EDEM3	0	UTR3	11.13	NA	4	5	1	1	1
1:184663537:A:C	rs9425343	1	184663537	A	C	0.3698	1.87331e-10	1	rs12126231	17	.	EDEM3	0	exonic	9.982	6	4	5	1	1	1
1:184663581:C:T	rs9425634	1	184663581	T	C	0.4324	1.4684e-08	0.752879	rs12126231	17	.	EDEM3	0	exonic	6.056	7	4	5	1	1	1
1:184663643:T:TA	rs34236444	1	184663643	TA	T	0.4344	NA	0.747411	rs12126231	17	.	EDEM3	0	intronic	1.301	NA	4	5	1	1	1
1:184663898:C:T	rs9425635	1	184663898	C	T	0.4364	8.01664e-09	0.743297	rs12126231	17	.	EDEM3	0	intronic	0.064	7	4	5	1	1	1
1:184665593:A:C	1:184665593:A:C	1	184665593	C	A	0.4354	NA	0.745335	rs12126231	17	.	EDEM3	0	intronic	2.433	7	4	5	1	1	1
1:184666384:A:G	rs12184284	1	184666384	G	A	0.3698	1.99054e-10	1	rs12126231	17	.	EDEM3	0	intronic	0.579	5	4	5	1	1	1
1:184666494:A:T	rs11808675	1	184666494	A	T	0.4085	NA	0.836721	rs12126231	17	.	EDEM3	0	intronic	1.517	6	4	5	1	1	1
1:184667270:C:T	rs10911633	1	184667270	T	C	0.3698	1.9983e-10	1	rs12126231	17	.	EDEM3	0	intronic	10.97	5	4	5	1	1	1
1:184667371:A:C	rs9658937	1	184667371	C	A	0.4732	1.29267e-08	0.637794	rs12126231	17	.	EDEM3	0	intronic	0.813	5	4	5	1	1	1
1:184667608:A:G	rs9661314	1	184667608	A	G	0.4751	9.81586e-09	0.635456	rs12126231	17	.	EDEM3	0	intronic	4.416	5	4	5	1	1	1
1:184668823:G:T	rs10911634	1	184668823	T	G	0.3698	1.76445e-10	1	rs12126231	17	.	EDEM3	0	intronic	0.906	5	4	5	1	1	1
1:184669803:A:T	rs10911636	1	184669803	A	T	0.3698	NA	1	rs12126231	17	.	EDEM3	0	intronic	2.006	7	4	5	1	1	1
1:184674409:A:C	rs10911640	1	184674409	A	C	0.4742	1.01608e-08	0.629529	rs12126231	17	.	EDEM3	0	intronic	2.736	5	4	5	1	1	1
1:184675285:A:C	rs7523023	1	184675285	A	C	0.4742	1.56873e-08	0.629529	rs12126231	17	.	EDEM3	0	intronic	1.747	6	4	4	1	1	1
1:184675814:A:G	rs1062994	1	184675814	G	A	0.3708	1.94415e-10	0.9954	rs12126231	17	.	EDEM3	0	exonic	9.693	NA	4	4	1	1	1
1:184677464:A:G	rs3736757	1	184677464	G	A	0.4761	1.20889e-08	0.627285	rs12126231	17	.	EDEM3	0	exonic	11.9	5	4	4	1	1	1
1:184678272:A:G	rs12567225	1	184678272	G	A	0.3698	1.84916e-10	1	rs12126231	17	.	EDEM3	0	intronic	0.964	7	4	4	1	1	1
1:184678290:A:G	rs12567226	1	184678290	G	A	0.3698	1.85611e-10	1	rs12126231	17	.	EDEM3	0	intronic	1.61	7	4	4	1	1	1
1:184679019:A:G	rs4469687	1	184679019	A	G	0.4751	1.1748e-08	0.635456	rs12126231	17	.	EDEM3	0	intronic	7.864	6	4	4	1	1	1
1:184681081:A:G	rs7525074	1	184681081	A	G	0.4751	1.23903e-08	0.635456	rs12126231	17	.	EDEM3	0	intronic	0.611	6	4	4	1	1	1
1:184681802:C:T	rs4651230	1	184681802	T	C	0.3698	2.0094e-10	1	rs12126231	17	.	EDEM3	0	intronic	0.778	7	4	4	1	1	1
1:184685197:A:G	rs12043236	1	184685197	G	A	0.4751	1.0316e-08	0.635456	rs12126231	17	.	EDEM3	0	intronic	1.453	7	4	4	1	1	1
1:184687576:C:T	rs12032144	1	184687576	C	T	0.4344	1.19504e-08	0.747411	rs12126231	17	.	EDEM3	0	intronic	12.51	6	4	5	1	1	1
1:184687715:C:T	rs2207733	1	184687715	C	T	0.4751	1.27936e-08	0.635456	rs12126231	17	.	EDEM3	0	intronic	16.64	7	4	5	1	1	1
1:184689643:C:CT	rs34268021	1	184689643	CT	C	0.3996	NA	0.857593	rs12126231	17	.	EDEM3	0	intronic	7.219	NA	4	5	1	1	1
1:184694583:A:C	rs1040666	1	184694583	C	A	0.4751	1.03196e-08	0.635456	rs12126231	17	.	EDEM3	0	intronic	0.458	NA	4	5	1	1	1
1:184695571:C:T	rs10752941	1	184695571	C	T	0.4751	1.16482e-08	0.635456	rs12126231	17	.	EDEM3	0	intronic	4.936	5	4	5	1	1	1
1:184695996:C:T	rs10911644	1	184695996	T	C	0.3698	1.89353e-10	1	rs12126231	17	.	EDEM3	0	intronic	6.517	6	4	5	1	1	1
1:184696032:C:T	rs2333715	1	184696032	C	T	0.3698	1.47797e-10	1	rs12126231	17	.	EDEM3	0	intronic	0.094	6	4	5	1	1	1
1:184698816:A:G	rs12126231	1	184698816	A	G	0.3698	1.24462e-10	1	rs12126231	17	Novel/Replicated	EDEM3	0	intronic	5.671	7	4	5	1	1	1
1:184701315:A:C	rs34618074	1	184701315	A	C	0.4722	NA	0.633503	rs12126231	17	.	EDEM3	0	intronic	0.136	5	4	5	1	1	1
1:184703349:T:TC	rs71101941	1	184703349	TC	T	0.3688	NA	0.9954	rs12126231	17	.	EDEM3	0	intronic	3.552	NA	4	5	1	1	1
1:184705437:C:T	rs2024767	1	184705437	C	T	0.4732	1.08203e-08	0.637794	rs12126231	17	.	EDEM3	0	intronic	3.992	6	4	5	1	1	1
1:184705883:A:G	rs10911645	1	184705883	A	G	0.3698	1.74732e-10	1	rs12126231	17	.	EDEM3	0	intronic	10.09	7	4	5	1	1	1
1:184706212:G:GT	rs10711907	1	184706212	GT	G	0.4751	NA	0.635456	rs12126231	17	.	EDEM3	0	intronic	2.244	NA	4	5	1	1	1
1:184707353:C:T	rs2333716	1	184707353	T	C	0.4732	1.22507e-08	0.637794	rs12126231	17	.	EDEM3	0	intronic	3.519	6	4	5	1	1	1
1:184708274:C:T	rs12071631	1	184708274	T	C	0.4732	1.04361e-08	0.637794	rs12126231	17	.	EDEM3	0	intronic	0.707	7	5	5	1	1	1
1:184708618:A:C	rs2064605	1	184708618	A	C	0.3698	1.48225e-10	1	rs12126231	17	.	EDEM3	0	intronic	7.534	6	5	5	1	1	1
1:184709564:A:G	rs12124714	1	184709564	G	A	0.4344	1.23953e-08	0.747411	rs12126231	17	.	EDEM3	0	intronic	1.329	5	4	5	1	1	1
1:184710178:A:G	rs12124929	1	184710178	G	A	0.3698	1.47617e-10	1	rs12126231	17	.	EDEM3	0	intronic	3.793	7	5	5	1	1	1
1:184710588:A:G	rs12133128	1	184710588	A	G	0.3698	1.55746e-10	1	rs12126231	17	.	EDEM3	0	intronic	1.472	7	5	5	1	1	1
1:184713243:C:T	rs12031028	1	184713243	T	C	0.3698	1.64628e-10	1	rs12126231	17	.	EDEM3	0	intronic	6.692	7	4	5	1	1	1
1:184715417:A:G	rs35478695	1	184715417	A	G	0.4344	1.30588e-08	0.747411	rs12126231	17	.	EDEM3	0	intronic	4.039	3a	2	5	1	1	1
1:184716154:C:CAAA	rs544546938	1	184716154	CAAA	C	0.001988	NA	0.876552	rs12126231	17	.	EDEM3	0	intronic	13.76	NA	2	5	1	0	1
1:184716154:CAAA:CAAAA	rs533375645	1	184716154	CAAA	CAAAA	0.3628	NA	0.876552	rs12126231	17	.	EDEM3	0	NA	NA	NA	2	5	1	1	1
1:184716457:C:T	rs971081	1	184716457	T	C	0.3698	1.57963e-10	1	rs12126231	17	.	EDEM3	0	intronic	5.123	NA	4	5	1	1	1
1:184716560:G:T	rs971080	1	184716560	G	T	0.4344	1.25428e-08	0.747411	rs12126231	17	.	EDEM3	0	intronic	7.603	NA	4	5	1	1	1
1:184716979:C:T	rs67359172	1	184716979	T	C	0.3698	2.03779e-10	1	rs12126231	17	.	EDEM3	0	intronic	11.79	4	4	5	1	1	1
1:184717582:C:CA	rs139480614	1	184717582	CA	C	0.4215	NA	0.79416	rs12126231	17	.	EDEM3	0	intronic	1.159	NA	4	5	1	1	1
1:184718750:G:GAAAAA	rs553894364	1	184718750	GAAAAA	G	0.002982	NA	0.653401	rs12126231	17	.	EDEM3	0	intronic	16.83	NA	5	5	1	0	1
1:184718750:GA:GAAAAA	rs536394482	1	184718750	GAAAAA	GA	0.02982	NA	0.653401	rs12126231	17	.	EDEM3	0	intronic	NA	NA	5	5	1	0	1
1:184718750:GAA:GAAAAA	rs575668352	1	184718750	GAAAAA	GAA	0.4056	NA	0.653401	rs12126231	17	.	EDEM3	0	intronic	NA	NA	5	5	1	1	1
1:184719882:C:T	1:184719882:C:T	1	184719882	T	C	0.4712	NA	0.641831	rs12126231	17	.	EDEM3	0	intronic	1.602	5	5	5	1	1	1
1:184719882:G:T	1:184719882:G:T	1	184719882	T	G	0.001988	NA	0.641831	rs12126231	17	.	EDEM3	0	NA	1.369	NA	5	5	1	0	1
1:184720246:G:GACCTTACCACCACTT	rs55937545	1	184720246	GACCTTACCACCACTT	G	0.3658	NA	0.981782	rs12126231	17	.	EDEM3	0	intronic	2.033	NA	5	5	1	1	1
1:184721394:A:G	rs861574	1	184721394	G	A	0.2992	7.05446e-06	0.692303	rs12126231	17	.	EDEM3	0	intronic	5.446	5	2	5	1	1	1
1:184722541:C:CT	rs35445359	1	184722541	CT	C	0.4006	NA	0.834034	rs12126231	17	.	EDEM3	0	intronic	5.728	NA	1	2	1	1	1
1:184725099:C:T	rs861575	1	184725099	T	C	0.4125	5.0239e-10	0.81552	rs12126231	17	.	EDEM3	1051	intergenic	8.006	4	1	2	1	1	1
1:184725397:C:T	rs861576	1	184725397	C	T	0.3857	2.35639e-10	0.922166	rs12126231	17	.	EDEM3	1349	intergenic	4.119	7	1	15	1	1	1
1:184725621:G:T	rs861577	1	184725621	T	G	0.4125	4.68932e-10	0.81552	rs12126231	17	.	EDEM3	1573	intergenic	0.569	6	5	15	1	1	1
1:184734785:A:G	rs861583	1	184734785	G	A	0.3837	5.08477e-10	0.921437	rs12126231	17	.	EDEM3	10737	intergenic	0.657	6	5	15	0	1	1
1:192971539:A:G	rs4658079	1	192971539	A	G	0.2694	1.23749e-05	0.775218	rs942680	18	.	ZNF101P2	7731	intergenic	3.667	6	4	5	1	1	1
1:192974570:A:G	rs4657840	1	192974570	A	G	0.2694	1.12181e-05	0.775218	rs942680	18	.	UCHL5	6809	intergenic	7.566	6	4	15	1	1	1
1:192974728:A:C	rs6692805	1	192974728	C	A	0.2793	1.00281e-06	0.810972	rs942680	18	.	UCHL5	6651	intergenic	2.585	7	4	15	1	1	1
1:192979869:A:G	rs11583763	1	192979869	A	G	0.2694	1.07864e-05	0.775218	rs942680	18	.	UCHL5	1510	intergenic	0.55	5	5	15	1	1	1
1:192991783:A:G	rs10921304	1	192991783	G	A	0.2793	2.25108e-06	0.810972	rs942680	18	.	UCHL5	0	intronic	0.095	7	4	5	1	1	1
1:192993353:C:T	rs6672649	1	192993353	C	T	0.2803	6.75788e-07	0.815224	rs942680	18	.	UCHL5	0	intronic	1.167	5	4	5	1	1	1
1:192994622:A:T	rs12141392	1	192994622	A	T	0.2694	9.70325e-06	0.775218	rs942680	18	.	UCHL5	0	intronic	2.664	3a	4	5	1	1	1
1:192996347:A:G	rs12735445	1	192996347	G	A	0.33	5.88858e-05	0.607968	rs942680	18	.	UCHL5	0	intronic	0.985	5	4	5	1	1	1
1:192996357:A:T	rs12086884	1	192996357	A	T	0.2793	6.16196e-07	0.811524	rs942680	18	.	UCHL5	0	intronic	0.922	7	4	5	1	1	1
1:192999051:C:T	rs3818865	1	192999051	T	C	0.2694	1.09606e-05	0.775218	rs942680	18	.	UCHL5	0	intronic	1.199	NA	4	5	1	1	1
1:193001209:C:T	rs3820417	1	193001209	C	T	0.2694	1.32327e-05	0.775218	rs942680	18	.	UCHL5	0	intronic	1.252	5	5	5	1	1	1
1:193001474:A:G	rs10921305	1	193001474	A	G	0.2803	6.99528e-07	0.815224	rs942680	18	.	UCHL5	0	intronic	8.2	7	5	5	1	1	1
1:193007603:C:T	rs10801167	1	193007603	T	C	0.2823	NA	0.805297	rs942680	18	.	UCHL5	0	intronic	0.09	6	4	5	1	1	1
1:193011448:C:T	rs3945872	1	193011448	T	C	0.331	5.64494e-05	0.611487	rs942680	18	.	UCHL5	0	intronic	3.758	NA	4	5	1	1	1
1:193015062:C:G	rs1555555	1	193015062	G	C	0.2694	1.05794e-05	0.775218	rs942680	18	.	UCHL5	0	intronic	0.324	7	4	5	1	1	1
1:193017119:A:ACAAGTCT	rs58593626	1	193017119	A	ACAAGTCT	0.2694	NA	0.775218	rs942680	18	.	UCHL5	0	intronic	0.999	NA	4	5	1	1	1
1:193024644:C:G	rs6676322	1	193024644	C	G	0.2803	9.71749e-07	0.815224	rs942680	18	.	UCHL5	0	intronic	0.937	5	2	5	1	1	1
1:193024732:C:T	rs6676416	1	193024732	C	T	0.2694	1.15095e-05	0.775218	rs942680	18	.	UCHL5	0	intronic	0.741	6	2	5	1	1	1
1:193027997:A:G	rs6692342	1	193027997	G	A	0.2694	1.09177e-05	0.775218	rs942680	18	.	UCHL5	0	intronic	7.274	2b	1	1	1	1	1
1:193028121:A:T	rs4657842	1	193028121	A	T	0.2694	1.08038e-05	0.775218	rs942680	18	.	UCHL5	0	intronic	5.264	2b	1	1	1	1	1
1:193033060:A:G	rs7553247	1	193033060	A	G	0.2813	5.77086e-06	0.820082	rs942680	18	.	TROVE2	0	intronic	3.801	4	2	5	1	1	1
1:193035395:G:T	rs9427838	1	193035395	G	T	0.3052	2.69547e-06	0.910628	rs942680	18	.	TROVE2	0	intronic	0.131	5	2	5	1	1	1
1:193036444:C:T	rs3753948	1	193036444	T	C	0.2813	4.92787e-06	0.820082	rs942680	18	.	TROVE2	0	intronic	2.093	3a	1	5	1	1	1
1:193036952:A:G	rs1890660	1	193036952	G	A	0.3171	1.40811e-07	0.963346	rs942680	18	.	TROVE2	0	intronic	0.667	NA	2	5	1	1	1
1:193040872:A:G	rs2370081	1	193040872	A	G	0.2932	1.89799e-06	0.866884	rs942680	18	.	TROVE2	0	intronic	1.227	NA	4	5	1	1	1
1:193041100:A:G	rs2370079	1	193041100	A	G	0.2813	4.62122e-06	0.820082	rs942680	18	.	TROVE2	0	intronic	3.638	NA	4	5	1	1	1
1:193043694:A:G	rs7534257	1	193043694	A	G	0.3151	NA	0.954076	rs942680	18	.	TROVE2	0	intronic	2.85	7	5	5	1	1	1
1:193045324:A:G	rs7542466	1	193045324	A	G	0.2932	2.62075e-07	0.866884	rs942680	18	.	TROVE2	0	intronic	8.221	7	4	5	1	1	1
1:193051685:A:G	rs2275444	1	193051685	G	A	0.3151	1.61597e-07	0.954076	rs942680	18	.	TROVE2	0	intronic	7.453	NA	4	4	1	1	1
1:193052205:G:T	rs10921308	1	193052205	G	T	0.3052	2.92765e-06	0.910628	rs942680	18	.	TROVE2	0	intronic	2.107	7	4	4	1	1	1
1:193054485:C:T	rs10801173	1	193054485	C	T	0.3459	NA	0.667539	rs942680	18	.	TROVE2	0	UTR3	8.943	1f	4	5	1	1	1
1:193057207:A:G	rs6663431	1	193057207	A	G	0.3042	2.13828e-06	0.906004	rs942680	18	.	TROVE2	0	UTR3	5.351	7	4	5	1	1	1
1:193057513:A:AT	rs34268790	1	193057513	AT	A	0.327	NA	0.918817	rs942680	18	.	TROVE2	0	UTR3	1.418	NA	4	5	1	1	1
1:193057971:A:T	rs10737620	1	193057971	T	A	0.3161	3.17302e-07	0.958604	rs942680	18	.	TROVE2	0	UTR3	5.503	7	4	5	1	1	1
1:193061330:A:G	rs4657843	1	193061330	G	A	0.3062	2.1253e-06	0.914828	rs942680	18	.	TROVE2	422	upstream:downstream	1.27	5	4	5	1	1	1
1:193072784:A:T	rs4657845	1	193072784	T	A	0.3072	1.17138e-06	0.919482	rs942680	18	.	GLRX2	0	intronic	4.385	5	2	7	1	1	1
1:193073566:A:T	rs10801174	1	193073566	T	A	0.3698	5.64431e-06	0.778701	rs942680	18	.	GLRX2	0	intronic	7.757	2b	1	2	1	1	1
1:193074371:A:G	rs10801175	1	193074371	A	G	0.3072	1.05904e-06	0.927949	rs942680	18	.	GLRX2	0	intronic	8.799	4	1	1	1	1	1
1:193074651:A:T	rs10921310	1	193074651	T	A	0.3072	1.98769e-06	0.927949	rs942680	18	.	GLRX2	0	exonic	14.06	2b	1	1	1	1	1
1:193075108:C:T	rs912071	1	193075108	C	T	0.3201	2.44373e-07	0.977168	rs942680	18	.	GLRX2	0	UTR5	1.846	3a	1	2	1	1	1
1:193075118:C:CAA	rs3079948	1	193075118	CAA	C	0.325	NA	0.955109	rs942680	18	.	GLRX2	0	UTR5	1.607	NA	1	2	1	1	1
1:193075444:A:C	rs912070	1	193075444	A	C	0.3181	9.9876e-08	0.986238	rs942680	18	.	GLRX2	199	upstream	3.184	NA	1	15	1	1	1
1:193076094:C:T	rs7547615	1	193076094	T	C	0.3688	1.09391e-05	0.782075	rs942680	18	.	GLRX2	849	upstream	10.48	7	5	15	1	1	1
1:193077301:C:T	rs10921312	1	193077301	C	T	0.3062	1.44027e-06	0.9326	rs942680	18	.	GLRX2	2056	intergenic	1.604	5	5	15	1	1	1
1:193077699:C:CA	rs59809723	1	193077699	C	CA	0.3887	NA	0.680011	rs942680	18	.	GLRX2	2454	intergenic	1.342	NA	5	15	1	1	1
1:193077913:A:G	rs10921313	1	193077913	A	G	0.3062	1.65703e-06	0.9326	rs942680	18	.	GLRX2	2668	intergenic	2.114	2b	5	15	1	1	1
1:193078985:G:T	rs2181408	1	193078985	G	T	0.3181	8.98521e-08	0.986238	rs942680	18	.	GLRX2	3740	intergenic	8.759	NA	5	15	1	1	1
1:193079219:A:G	rs9783104	1	193079219	A	G	0.3062	1.72979e-06	0.9326	rs942680	18	.	GLRX2	3974	intergenic	0.611	6	5	15	1	1	1
1:193080852:C:CT	rs58042489	1	193080852	CT	C	0.3847	NA	0.723465	rs942680	18	.	GLRX2	5607	intergenic	7.245	NA	1	15	1	1	0
1:193081493:C:CT	rs71111449	1	193081493	C	CT	0.334	NA	0.8545	rs942680	18	.	GLRX2	6248	intergenic	1.563	NA	2	15	1	1	0
1:193082883:A:C	rs6665069	1	193082883	A	C	0.3161	5.2669e-08	0.995403	rs942680	18	.	GLRX2	7638	intergenic	2.527	4	2	15	1	1	0
1:193083022:C:T	rs6703727	1	193083022	C	T	0.3042	1.05522e-06	0.941977	rs942680	18	.	GLRX2	7777	intergenic	1.58	2b	2	15	1	1	0
1:193084045:C:T	rs10733078	1	193084045	T	C	0.3668	7.65089e-06	0.79566	rs942680	18	.	CDC73	7101	intergenic	1.455	4	1	15	1	1	0
1:193084279:A:G	rs6671237	1	193084279	A	G	0.3161	5.41299e-08	0.995403	rs942680	18	.	CDC73	6867	intergenic	3.789	3a	1	15	1	1	0
1:193086036:A:C	rs6695818	1	193086036	A	C	0.3042	NA	0.941977	rs942680	18	.	CDC73	5110	intergenic	0.024	6	5	15	1	1	0
1:193086966:A:T	rs12734217	1	193086966	A	T	0.3936	NA	0.716377	rs942680	18	.	CDC73	4180	intergenic	0.02	4	2	15	1	1	0
1:193087507:C:T	rs4657846	1	193087507	C	T	0.3668	5.86507e-06	0.79566	rs942680	18	.	CDC73	3639	intergenic	0.591	4	2	15	1	1	0
1:193088957:A:G	rs4657847	1	193088957	A	G	0.3668	7.26471e-06	0.79566	rs942680	18	.	CDC73	2189	intergenic	2.545	5	1	15	1	1	0
1:193089481:C:T	rs10754042	1	193089481	T	C	0.3042	1.04341e-06	0.941977	rs942680	18	.	CDC73	1665	intergenic	1.519	7	1	15	1	1	0
1:193090029:C:T	rs3806351	1	193090029	C	T	0.3668	NA	0.79566	rs942680	18	.	CDC73	1117	intergenic	9.802	NA	1	15	1	1	0
1:193090865:A:C	rs10737621	1	193090865	C	A	0.3668	6.62755e-06	0.79566	rs942680	18	.	CDC73	281	upstream	15.89	3a	1	1	1	1	0
1:193091984:C:G	rs4450000	1	193091984	C	G	0.3668	6.50138e-06	0.79566	rs942680	18	.	CDC73	0	intronic	3.258	4	1	1	1	1	0
1:193092741:A:G	rs10494674	1	193092741	A	G	0.3042	7.10304e-07	0.941977	rs942680	18	.	CDC73	0	intronic	4.005	4	1	1	1	1	0
1:193093298:A:G	rs10921317	1	193093298	G	A	0.3042	8.66204e-07	0.941977	rs942680	18	.	CDC73	0	intronic	3.707	5	1	7	1	1	0
1:193093397:G:T	rs10801177	1	193093397	T	G	0.3668	5.15942e-06	0.79566	rs942680	18	.	CDC73	0	intronic	5.063	7	1	7	1	1	0
1:193094375:C:T	rs4466634	1	193094375	C	T	0.3668	NA	0.79566	rs942680	18	.	CDC73	0	intronic	2.672	5	4	5	1	1	0
1:193095515:A:G	rs10754044	1	193095515	A	G	0.3042	7.17863e-07	0.941977	rs942680	18	.	CDC73	0	intronic	2.242	4	4	5	1	1	0
1:193096255:C:T	rs6428151	1	193096255	T	C	0.3042	7.6177e-07	0.941977	rs942680	18	.	CDC73	0	intronic	0.095	6	4	5	1	1	0
1:193096889:C:T	rs7519242	1	193096889	C	T	0.3042	6.9183e-07	0.941977	rs942680	18	.	CDC73	0	intronic	1.822	7	4	5	1	1	0
1:193098617:A:AATTTATTTATTT	rs142942063	1	193098617	AATTTATTTATTT	A	0.335	NA	0.916353	rs942680	18	.	CDC73	0	intronic	0.617	NA	4	5	1	0	0
1:193098964:A:G	rs10754046	1	193098964	A	G	0.3668	6.81834e-06	0.79566	rs942680	18	.	CDC73	0	intronic	7.477	5	4	5	1	1	0
1:193104827:A:G	rs10921318	1	193104827	G	A	0.3668	3.84107e-06	0.79566	rs942680	18	.	CDC73	0	intronic	0.911	6	4	4	1	1	0
1:193105216:A:G	rs12126529	1	193105216	A	G	0.3042	6.74893e-07	0.941977	rs942680	18	.	CDC73	0	intronic	1.063	5	4	4	1	1	0
1:193106103:T:TG	rs11295501	1	193106103	T	TG	0.3678	NA	0.79224	rs942680	18	.	CDC73	0	intronic	0.813	NA	4	4	1	1	0
1:193106114:A:AT	rs36000842	1	193106114	AT	A	0.3678	NA	0.79224	rs942680	18	.	CDC73	0	intronic	6.366	NA	4	4	1	1	0
1:193107687:A:G	rs7514072	1	193107687	G	A	0.3668	6.95072e-06	0.79566	rs942680	18	.	CDC73	0	intronic	0.919	6	4	4	1	1	0
1:193111725:C:T	rs10737622	1	193111725	C	T	0.3161	2.92305e-08	0.995403	rs942680	18	.	CDC73	0	intronic	0.254	6	4	5	1	1	0
1:193112708:G:T	rs12137318	1	193112708	G	T	0.3668	5.53569e-06	0.79566	rs942680	18	.	CDC73	0	intronic	1.476	3a	4	5	1	1	0
1:193112775:C:T	rs12145057	1	193112775	C	T	0.3668	6.52003e-06	0.79566	rs942680	18	.	CDC73	0	intronic	1.373	4	4	5	1	1	0
1:193113242:C:CAAAAAAAAA	rs549828871	1	193113242	CAAAAAAAAA	C	0.3111	NA	0.91003	rs942680	18	.	CDC73	0	intronic	0.283	NA	4	5	1	1	0
1:193114050:C:T	rs10754047	1	193114050	T	C	0.3161	2.96837e-08	0.995403	rs942680	18	.	CDC73	0	intronic	16.32	7	4	5	1	1	0
1:193115275:C:T	rs10921319	1	193115275	C	T	0.3668	5.16348e-06	0.79566	rs942680	18	.	CDC73	0	intronic	9.174	6	4	4	1	1	0
1:193115522:G:T	rs2370028	1	193115522	T	G	0.3668	5.92971e-06	0.79566	rs942680	18	.	CDC73	0	intronic	8.3	7	4	4	1	1	0
1:193115698:A:G	rs2186016	1	193115698	G	A	0.3668	5.2955e-06	0.79566	rs942680	18	.	CDC73	0	intronic	1.87	NA	4	4	1	1	0
1:193116053:A:G	rs4657744	1	193116053	A	G	0.3668	4.7277e-06	0.79566	rs942680	18	.	CDC73	0	intronic	3.612	7	4	4	1	1	0
1:193116326:A:G	rs4657745	1	193116326	A	G	0.3042	8.00763e-07	0.941977	rs942680	18	.	CDC73	0	intronic	0.551	7	4	4	1	1	0
1:193118029:C:T	rs1539724	1	193118029	C	T	0.3668	7.5132e-06	0.79566	rs942680	18	.	CDC73	0	intronic	0.147	NA	4	4	1	1	0
1:193119940:C:G	rs10801178	1	193119940	G	C	0.3549	3.6884e-05	0.748615	rs942680	18	.	CDC73	0	intronic	6.511	7	4	4	1	1	0
1:193119992:A:G	rs10754048	1	193119992	A	G	0.3042	4.53515e-07	0.941977	rs942680	18	.	CDC73	0	intronic	2.577	6	4	4	1	1	0
1:193120533:A:G	rs10801179	1	193120533	A	G	0.3042	2.17176e-07	0.941977	rs942680	18	.	CDC73	0	intronic	3.641	7	4	4	1	1	1
1:193120560:A:C	rs10801180	1	193120560	C	A	0.3042	2.97079e-07	0.941977	rs942680	18	.	CDC73	0	intronic	0.904	6	4	4	1	1	1
1:193120667:C:T	rs10754049	1	193120667	T	C	0.3042	2.53889e-07	0.941977	rs942680	18	.	CDC73	0	intronic	1.988	7	4	4	1	1	1
1:193122447:A:G	rs2370029	1	193122447	G	A	0.3042	3.24609e-07	0.941977	rs942680	18	.	CDC73	0	intronic	0.023	7	4	4	1	1	1
1:193123221:C:T	rs12090626	1	193123221	C	T	0.3539	NA	0.744434	rs942680	18	.	CDC73	0	intronic	0.347	7	4	4	1	1	1
1:193126441:C:T	rs11577299	1	193126441	C	T	0.3668	3.36584e-06	0.79566	rs942680	18	.	CDC73	0	intronic	0.049	4	2	5	1	1	1
1:193127343:A:G	rs10801182	1	193127343	A	G	0.3042	2.41615e-07	0.941977	rs942680	18	.	CDC73	0	intronic	2.39	6	4	5	1	1	1
1:193127517:G:GC	rs71111452	1	193127517	GC	G	0.3042	NA	0.941977	rs942680	18	.	CDC73	0	intronic	0.608	NA	4	5	1	1	1
1:193127632:T:TA	rs58072960	1	193127632	TA	T	0.3748	NA	0.76206	rs942680	18	.	CDC73	0	intronic	1.431	NA	4	5	1	1	1
1:193128083:T:TAC	rs66771872	1	193128083	T	TAC	0.3668	NA	0.79566	rs942680	18	.	CDC73	0	intronic	0.929	NA	4	5	1	1	1
1:193128814:C:T	rs10801183	1	193128814	C	T	0.3042	2.04432e-07	0.941977	rs942680	18	.	CDC73	0	intronic	5.872	6	4	5	1	1	1
1:193129005:A:C	rs10801184	1	193129005	A	C	0.3668	2.89539e-06	0.79566	rs942680	18	.	CDC73	0	intronic	5.809	6	4	5	1	1	1
1:193129154:A:G	rs6428152	1	193129154	A	G	0.3161	8.83774e-09	0.995403	rs942680	18	.	CDC73	0	intronic	1.392	7	4	5	1	1	1
1:193130760:A:AT	rs5779664	1	193130760	A	AT	0.3052	NA	0.937276	rs942680	18	.	CDC73	0	intronic	3.226	NA	4	5	1	1	1
1:193130763:T:TA	rs5779665	1	193130763	T	TA	0.3052	NA	0.937276	rs942680	18	.	CDC73	0	intronic	2.012	NA	4	5	1	1	1
1:193131467:A:C	rs2370027	1	193131467	C	A	0.3549	NA	0.748615	rs942680	18	.	CDC73	0	intronic	0.723	6	4	5	1	1	1
1:193139433:A:G	rs7554925	1	193139433	A	G	0.3668	2.03155e-06	0.79566	rs942680	18	.	CDC73	0	intronic	3.895	7	4	5	1	1	1
1:193140246:C:T	rs10754052	1	193140246	T	C	0.3042	2.6656e-07	0.941977	rs942680	18	.	CDC73	0	intronic	3.113	7	4	5	1	1	1
1:193140278:C:T	rs10754053	1	193140278	T	C	0.3042	2.86641e-07	0.941977	rs942680	18	.	CDC73	0	intronic	0.509	7	4	5	1	1	1
1:193141627:C:T	rs7518792	1	193141627	T	C	0.3161	7.64617e-09	0.995403	rs942680	18	.	CDC73	0	intronic	3.216	6	4	5	1	1	1
1:193142830:A:G	rs6675833	1	193142830	G	A	0.3042	2.18256e-07	0.941977	rs942680	18	.	CDC73	0	intronic	0.057	6	4	5	1	1	1
1:193143087:A:G	rs6428153	1	193143087	A	G	0.3042	2.46547e-07	0.941977	rs942680	18	.	CDC73	0	intronic	0.648	5	4	5	1	1	1
1:193144789:A:G	rs1536097	1	193144789	A	G	0.3042	2.53774e-07	0.941977	rs942680	18	.	CDC73	0	intronic	0.573	7	4	5	1	1	1
1:193146311:A:T	rs7546869	1	193146311	T	A	0.3678	1.99027e-06	0.79224	rs942680	18	.	CDC73	0	intronic	1.789	5	5	5	1	1	1
1:193146923:C:G	rs10921323	1	193146923	G	C	0.3668	2.1991e-06	0.79566	rs942680	18	.	CDC73	0	intronic	4.776	7	5	5	1	1	1
1:193147815:A:G	rs10921324	1	193147815	G	A	0.3042	1.9172e-07	0.941977	rs942680	18	.	CDC73	0	intronic	2.676	4	1	5	1	1	1
1:193147820:A:G	rs10921325	1	193147820	G	A	0.3042	2.39327e-07	0.941977	rs942680	18	.	CDC73	0	intronic	2.564	4	1	5	1	1	1
1:193152317:C:T	rs1325197	1	193152317	T	C	0.3042	2.44161e-07	0.941977	rs942680	18	.	CDC73:B3GALT2	00:00:00	intronic	1.656	NA	1	5	1	1	1
1:193152480:T:TA	rs11309249	1	193152480	T	TA	0.3668	NA	0.79566	rs942680	18	.	CDC73:B3GALT2	00:00:00	intronic	11.29	NA	1	5	1	1	1
1:193152599:C:G	rs6428154	1	193152599	G	C	0.3042	2.53156e-07	0.941977	rs942680	18	.	CDC73:B3GALT2	00:00:00	intronic	3.988	5	1	5	1	1	1
1:193152720:C:T	rs6428155	1	193152720	T	C	0.3668	2.06277e-06	0.79566	rs942680	18	.	CDC73:B3GALT2	00:00:00	intronic	2.861	5	1	5	1	1	1
1:193154512:A:C	rs10801187	1	193154512	C	A	0.3668	3.18417e-06	0.79566	rs942680	18	.	CDC73:B3GALT2	00:00:00	intronic	3.061	5	1	5	1	1	1
1:193157929:A:T	rs6663162	1	193157929	T	A	0.3668	NA	0.79566	rs942680	18	.	CDC73	0	intronic	4.79	NA	1	5	1	1	1
1:193158017:A:G	rs6665666	1	193158017	A	G	0.3042	3.40255e-07	0.941977	rs942680	18	.	CDC73	0	intronic	1.096	7	1	5	1	1	1
1:193159559:A:G	rs6428156	1	193159559	A	G	0.3668	2.95111e-06	0.79566	rs942680	18	.	CDC73	0	intronic	4.979	3a	1	5	1	1	1
1:193160814:A:G	rs10801188	1	193160814	G	A	0.3668	2.90957e-06	0.79566	rs942680	18	.	CDC73	0	intronic	1.332	7	4	5	1	1	1
1:193161670:A:G	rs2182106	1	193161670	G	A	0.3042	4.12629e-07	0.941977	rs942680	18	.	CDC73	0	intronic	0.377	NA	4	5	1	1	1
1:193161959:A:G	rs6676878	1	193161959	A	G	0.3042	2.78766e-07	0.941977	rs942680	18	.	CDC73	0	intronic	0.016	4	4	8	1	1	1
1:193162896:G:GCTAA	rs10626649	1	193162896	GCTAA	G	0.3072	NA	0.928333	rs942680	18	.	CDC73	0	intronic	1.258	NA	5	5	1	1	1
1:193162910:A:AGTGTGT	rs535679863	1	193162910	A	AGTGTGT	0.3022	NA	0.881412	rs942680	18	.	CDC73	0	intronic	2.247	NA	5	5	1	1	1
1:193166683:A:G	rs10921326	1	193166683	A	G	0.3668	2.83963e-06	0.79566	rs942680	18	.	CDC73	0	intronic	0.289	5	5	5	1	1	1
1:193168561:G:T	rs10801189	1	193168561	G	T	0.3668	3.80341e-06	0.79566	rs942680	18	.	CDC73	0	intronic	0.271	7	4	5	1	1	1
1:193169194:C:CA	rs34458896	1	193169194	C	CA	0.3181	NA	0.967654	rs942680	18	.	CDC73	0	intronic	0.868	NA	4	5	1	1	1
1:193169832:A:G	rs4657848	1	193169832	G	A	0.3042	3.89673e-07	0.941977	rs942680	18	.	CDC73	0	intronic	4.4	5	5	5	1	1	1
1:193170220:C:CG	rs66459809	1	193170220	C	CG	0.3042	NA	0.941977	rs942680	18	.	CDC73	0	intronic	0.12	NA	5	5	1	1	1
1:193170637:A:G	rs10399929	1	193170637	G	A	0.3042	3.59349e-07	0.941977	rs942680	18	.	CDC73	0	intronic	2.773	7	5	5	1	1	1
1:193171172:A:T	rs7545223	1	193171172	A	T	0.3042	3.6303e-07	0.941977	rs942680	18	.	CDC73	0	intronic	2.863	7	5	5	1	1	1
1:193171576:C:T	rs6680224	1	193171576	C	T	0.3042	3.18928e-07	0.941977	rs942680	18	.	CDC73	0	intronic	6.194	7	5	5	1	1	1
1:193172363:A:G	rs10399607	1	193172363	G	A	0.3042	3.76389e-07	0.941977	rs942680	18	.	CDC73	0	intronic	9.911	6	5	5	1	1	1
1:193173339:A:ATATATATG	rs200568649	1	193173339	A	ATATATATG	0.3042	NA	0.941977	rs942680	18	.	CDC73	0	intronic	0.336	NA	4	5	1	1	1
1:193173354:C:T	rs147459420	1	193173354	C	T	0.3042	NA	0.941977	rs942680	18	.	CDC73	0	intronic	1.417	6	4	5	1	1	1
1:193173355:A:ATG	rs534890932	1	193173355	A	ATG	0.3042	NA	0.941977	rs942680	18	.	CDC73	0	intronic	0.478	NA	4	5	1	1	1
1:193173356:C:T	rs4532812	1	193173356	C	T	0.3718	NA	0.79813	rs942680	18	.	CDC73	0	intronic	1.414	6	4	5	1	0	1
1:193173357:A:G	rs4259624	1	193173357	A	G	0.3618	NA	0.837837	rs942680	18	.	CDC73	0	intronic	0.876	6	4	5	1	0	1
1:193176584:A:T	rs2078083	1	193176584	T	A	0.3042	2.32988e-07	0.941977	rs942680	18	.	CDC73	0	intronic	1.966	4	4	5	1	1	1
1:193177030:C:T	rs6697079	1	193177030	T	C	0.3668	3.05016e-06	0.79566	rs942680	18	.	CDC73	0	intronic	11.78	7	4	5	1	1	1
1:193185777:A:G	rs10732293	1	193185777	A	G	0.3668	4.16487e-06	0.79566	rs942680	18	.	CDC73	0	intronic	0.008	6	4	5	1	1	1
1:193187235:A:G	rs6673271	1	193187235	G	A	0.3042	2.73643e-07	0.941977	rs942680	18	.	CDC73	0	intronic	0.21	5	4	5	1	1	1
1:193190083:A:AAT	rs57020720	1	193190083	A	AAT	0.3042	NA	0.941977	rs942680	18	.	CDC73	0	intronic	3.46	NA	4	5	1	1	1
1:193192363:A:AT	rs5779667	1	193192363	A	AT	0.3678	NA	0.79224	rs942680	18	.	CDC73	0	intronic	0.977	NA	5	5	1	1	1
1:193193469:G:GTA	rs10541068	1	193193469	G	GTA	0.3052	NA	0.937276	rs942680	18	.	CDC73	0	intronic	0.771	NA	4	5	1	1	1
1:193193597:G:T	rs12410213	1	193193597	G	T	0.3668	2.46137e-06	0.79566	rs942680	18	.	CDC73	0	intronic	0.581	6	4	5	1	1	1
1:193197407:A:G	rs1408830	1	193197407	A	G	0.3668	2.6561e-06	0.79566	rs942680	18	.	CDC73	0	intronic	1.292	NA	4	5	1	1	1
1:193199496:C:T	rs12064521	1	193199496	C	T	0.3668	2.50903e-06	0.79566	rs942680	18	.	CDC73	0	intronic	0.603	6	5	5	1	1	1
1:193202001:C:G	rs10921328	1	193202001	C	G	0.3668	2.67335e-06	0.79566	rs942680	18	.	CDC73	0	intronic	0.514	7	4	5	1	1	1
1:193202953:A:G	rs4657747	1	193202953	G	A	0.3549	2.45315e-05	0.748615	rs942680	18	.	CDC73	0	intronic	2.967	6	4	5	1	1	1
1:193205272:A:T	rs3738244	1	193205272	T	A	0.3549	2.47603e-05	0.748615	rs942680	18	.	CDC73	0	intronic	0.19	6	4	4	1	1	1
1:193207746:G:T	rs6428157	1	193207746	T	G	0.3668	2.56758e-06	0.79566	rs942680	18	.	CDC73	0	intronic	0.438	7	4	5	1	1	1
1:193209654:C:T	rs4379660	1	193209654	C	T	0.3042	2.98576e-07	0.941977	rs942680	18	.	CDC73	0	intronic	4.544	5	4	5	1	1	1
1:193211208:A:G	rs7515024	1	193211208	A	G	0.3549	2.44679e-05	0.748615	rs942680	18	.	CDC73	0	intronic	3.768	6	4	5	1	1	1
1:193212933:G:T	rs1536099	1	193212933	G	T	0.3668	2.85127e-06	0.79566	rs942680	18	.	CDC73	0	intronic	0.769	NA	4	5	1	1	1
1:193212984:C:T	rs1536098	1	193212984	C	T	0.3668	2.47734e-06	0.79566	rs942680	18	.	CDC73	0	intronic	2.529	NA	4	5	1	1	1
1:193224412:C:T	rs6689006	1	193224412	T	C	0.3668	3.45387e-06	0.79566	rs942680	18	.	CDC73	1380	intergenic	0.514	6	4	5	1	1	1
1:193226928:A:G	rs10921330	1	193226928	A	G	0.3549	2.68058e-05	0.748615	rs942680	18	.	CDC73	3896	intergenic	2.387	7	4	5	1	1	1
1:193230683:A:G	rs10801190	1	193230683	G	A	0.3648	3.79571e-06	0.793438	rs942680	18	.	CDC73	7651	intergenic	0.822	6	4	5	1	1	1
1:193230748:A:AT	rs142235561	1	193230748	AT	A	0.3738	NA	0.770883	rs942680	18	.	CDC73	7716	intergenic	0.883	NA	4	5	1	1	1
1:193235380:A:G	rs6428159	1	193235380	G	A	0.3032	1.5754e-07	0.946421	rs942680	18	.	CDC73	12348	intergenic	2.628	7	4	15	0	1	1
1:193235931:C:T	rs6675827	1	193235931	C	T	0.3658	2.31319e-06	0.797985	rs942680	18	.	CDC73	12899	intergenic	1.411	6	5	15	0	1	1
1:193236656:C:T	rs1578242	1	193236656	C	T	0.3658	2.79295e-06	0.797985	rs942680	18	.	CDC73	13624	intergenic	0.121	6	5	15	0	1	1
1:193237041:A:G	rs1578243	1	193237041	A	G	0.3658	2.38542e-06	0.797985	rs942680	18	.	CDC73	14009	intergenic	6.131	6	5	15	0	1	1
1:193238934:A:G	rs2251699	1	193238934	A	G	0.3539	2.13919e-05	0.75085	rs942680	18	.	CDC73	15902	intergenic	2.37	NA	4	15	0	1	1
1:193240205:C:T	rs474328	1	193240205	C	T	0.3549	1.98444e-05	0.747316	rs942680	18	.	CDC73	17173	intergenic	5.461	4	5	15	0	1	1
1:193240251:C:T	rs475163	1	193240251	C	T	0.3032	2.56082e-07	0.946421	rs942680	18	.	CDC73	17219	intergenic	3.353	3a	5	15	0	1	1
1:193242811:C:T	rs2486842	1	193242811	C	T	0.3032	2.72144e-07	0.946421	rs942680	18	.	CDC73	19779	intergenic	4.953	7	5	15	0	1	1
1:193243107:C:T	rs10921334	1	193243107	C	T	0.3658	2.4524e-06	0.797985	rs942680	18	.	CDC73	20075	intergenic	13.35	6	4	15	0	1	1
1:193243269:A:G	rs524701	1	193243269	G	A	0.3032	2.1759e-07	0.946421	rs942680	18	.	CDC73	20237	intergenic	6.15	7	4	15	0	1	1
1:193244426:A:G	rs10801191	1	193244426	A	G	0.3658	2.51174e-06	0.797985	rs942680	18	.	CDC73	21394	intergenic	11.6	6	1	15	0	1	1
1:193245321:C:T	rs6428160	1	193245321	T	C	0.3151	6.65085e-09	1	rs942680	18	.	CDC73	22289	intergenic	0.324	7	1	15	0	1	1
1:193245666:A:G	rs817136	1	193245666	A	G	0.3032	NA	0.946421	rs942680	18	.	CDC73	22634	intergenic	0.389	7	1	15	0	1	1
1:193246319:C:T	rs942680	1	193246319	C	T	0.3151	6.26821e-09	1	rs942680	18	Novel/Replicated	CDC73	23287	intergenic	0.525	7	5	15	0	1	1
1:193247677:C:T	rs10921336	1	193247677	C	T	0.3032	1.87506e-07	0.946421	rs942680	18	.	CDC73	24645	intergenic	2.357	6	5	15	0	1	1
1:193247765:A:G	rs12078145	1	193247765	G	A	0.3658	3.28219e-06	0.797985	rs942680	18	.	CDC73	24733	intergenic	1.612	7	5	15	0	1	1
1:193249467:A:C	rs10754054	1	193249467	A	C	0.3032	2.01987e-07	0.946421	rs942680	18	.	LINC01031	24407	intergenic	1.793	7	5	15	0	1	1
1:193250802:A:C	rs6428161	1	193250802	C	A	0.3191	NA	0.981691	rs942680	18	.	LINC01031	23072	intergenic	2.605	7	5	15	0	1	1
1:193250804:A:C	rs6428162	1	193250804	A	C	0.3151	NA	1	rs942680	18	.	LINC01031	23070	intergenic	3.663	7	5	15	0	1	1
1:193251477:C:CT	rs537769018	1	193251477	C	CT	0.2873	NA	0.750715	rs942680	18	.	LINC01031	22397	intergenic	1.212	NA	5	15	0	1	1
1:193252293:C:CT	rs35265255	1	193252293	CT	C	0.3032	NA	0.946421	rs942680	18	.	LINC01031	21581	intergenic	2.642	NA	5	15	0	1	1
1:193252584:C:T	rs10737623	1	193252584	C	T	0.3151	9.14621e-09	1	rs942680	18	.	LINC01031	21290	intergenic	1.19	5	5	15	0	1	1
1:193253160:A:G	rs10801192	1	193253160	G	A	0.3658	3.18404e-06	0.797985	rs942680	18	.	LINC01031	20714	intergenic	6.069	5	5	15	0	1	1
1:193257292:C:T	rs1749424	1	193257292	C	T	0.3012	4.64104e-07	0.937407	rs942680	18	.	LINC01031	16582	intergenic	3.356	6	5	15	0	1	1
1:193258291:A:G	rs571029	1	193258291	A	G	0.3022	2.96564e-07	0.941902	rs942680	18	.	LINC01031	15583	intergenic	3.38	7	5	15	0	1	1
1:193258402:A:T	rs543788	1	193258402	A	T	0.3022	2.50261e-07	0.941902	rs942680	18	.	LINC01031	15472	intergenic	0.913	6	5	15	0	1	1
1:193259372:A:G	rs1632444	1	193259372	G	A	0.3022	2.48843e-07	0.941902	rs942680	18	.	LINC01031	14502	intergenic	0.446	NA	5	15	0	1	1
1:193259997:A:T	rs6671476	1	193259997	T	A	0.3022	2.47571e-07	0.941902	rs942680	18	.	LINC01031	13877	intergenic	4.345	4	5	15	0	1	1
1:193261343:A:G	rs10754055	1	193261343	G	A	0.3022	2.13116e-07	0.941902	rs942680	18	.	LINC01031	12531	intergenic	0.995	7	5	15	0	1	1
1:193263010:A:G	rs2254646	1	193263010	A	G	0.3022	2.60542e-07	0.941902	rs942680	18	.	LINC01031	10864	intergenic	5.436	5	5	15	0	1	1
1:193264821:C:T	rs10801194	1	193264821	C	T	0.3022	7.39685e-07	0.941902	rs942680	18	.	LINC01031	9053	intergenic	1.568	6	5	15	0	1	1
1:193264954:C:G	rs503265	1	193264954	G	C	0.3022	3.11311e-07	0.941902	rs942680	18	.	LINC01031	8920	intergenic	1.284	7	5	15	0	1	1
1:193265577:A:G	rs1616234	1	193265577	A	G	0.3022	3.92397e-07	0.941902	rs942680	18	.	LINC01031	8297	intergenic	0.375	5	5	15	0	1	1
1:193271526:C:T	rs817140	1	193271526	T	C	0.3141	4.13781e-08	0.995366	rs942680	18	.	LINC01031	2348	intergenic	2.096	NA	5	15	0	1	1
1:193271756:A:G	rs843844	1	193271756	G	A	0.3141	3.8317e-08	0.995366	rs942680	18	.	LINC01031	2118	intergenic	4.989	7	5	15	0	1	1
1:193272670:C:T	rs693519	1	193272670	T	C	0.3141	4.01994e-08	0.995366	rs942680	18	.	LINC01031	1204	intergenic	0.19	NA	5	15	0	1	1
1:193272742:C:T	rs569656	1	193272742	T	C	0.3022	4.34623e-07	0.941902	rs942680	18	.	LINC01031	1132	intergenic	4.799	NA	5	15	0	1	1
1:193274323:A:C	rs817138	1	193274323	A	C	0.3141	3.98813e-08	0.995366	rs942680	18	.	LINC01031	0	ncRNA_intronic	1.192	NA	5	15	0	1	1
1:193275821:G:T	rs1416977	1	193275821	T	G	0.3648	1.08298e-05	0.792325	rs942680	18	.	LINC01031	0	ncRNA_intronic	1.995	4	5	15	0	1	1
1:193275905:A:G	rs523402	1	193275905	A	G	0.3141	1.5552e-08	0.995366	rs942680	18	.	LINC01031	0	ncRNA_intronic	1.336	NA	5	15	0	1	1
1:193276037:C:G	rs2477549	1	193276037	G	C	0.3022	2.28421e-06	0.941902	rs942680	18	.	LINC01031	0	ncRNA_intronic	0.268	7	5	15	0	1	1
1:193276179:C:CAA	rs200012882	1	193276179	CAA	C	0.3141	NA	0.995366	rs942680	18	.	LINC01031	0	ncRNA_intronic	0.634	NA	5	15	0	1	1
1:193276975:A:C	rs1221502	1	193276975	A	C	0.3032	5.20519e-07	0.937136	rs942680	18	.	LINC01031	0	ncRNA_intronic	8.441	NA	5	15	0	1	1
1:193277152:G:GT	rs34988874	1	193277152	GT	G	0.3012	NA	0.937658	rs942680	18	.	LINC01031	0	ncRNA_intronic	0.203	NA	5	15	0	1	1
1:193277764:G:T	rs480156	1	193277764	T	G	0.3012	1.0938e-06	0.937658	rs942680	18	.	LINC01031	0	ncRNA_intronic	2.398	NA	5	15	0	1	1
1:193278328:C:T	rs578639	1	193278328	T	C	0.3022	3.99127e-07	0.932885	rs942680	18	.	LINC01031	0	ncRNA_intronic	0.158	NA	5	15	0	1	1
1:193279810:C:CT	rs67894413	1	193279810	C	CT	0.3638	NA	0.787792	rs942680	18	.	LINC01031	0	ncRNA_intronic	0.244	NA	2	15	0	1	1
1:193279932:C:T	rs9887974	1	193279932	T	C	0.3638	1.22334e-05	0.787792	rs942680	18	.	LINC01031	0	ncRNA_intronic	10.43	4	2	15	0	1	1
1:193281562:C:T	rs817143	1	193281562	C	T	0.3131	5.72253e-08	0.990746	rs942680	18	.	LINC01031	0	ncRNA_intronic	2.558	NA	5	15	0	1	1
1:193281747:G:T	rs817142	1	193281747	G	T	0.3131	6.28478e-08	0.990746	rs942680	18	.	LINC01031	0	ncRNA_intronic	3.57	NA	5	15	0	1	1
1:193282630:A:T	rs1972345	1	193282630	A	T	0.3012	5.51019e-07	0.937658	rs942680	18	.	LINC01031	0	ncRNA_intronic	0.512	5	1	15	0	1	1
1:193282645:C:G	rs1972344	1	193282645	C	G	0.3131	6.9885e-08	0.990746	rs942680	18	.	LINC01031	0	ncRNA_intronic	1.196	5	1	15	0	1	1
1:193282883:C:T	rs560900	1	193282883	C	T	0.3012	5.89588e-07	0.937658	rs942680	18	.	LINC01031	0	ncRNA_intronic	3.133	NA	1	15	0	1	1
1:193283608:C:T	rs2370264	1	193283608	C	T	0.3559	3.25651e-05	0.742507	rs942680	18	.	LINC01031	0	ncRNA_intronic	2.586	NA	5	15	0	1	1
1:193285512:A:C	rs817141	1	193285512	A	C	0.2893	1.77272e-05	0.860789	rs942680	18	.	LINC01031	0	ncRNA_intronic	0.154	NA	9	15	0	1	1
1:193285552:C:T	rs547319305	1	193285552	C	T	0.000994	NA	0.856409	rs942680	18	.	LINC01031	0	ncRNA_intronic	0.859	NA	9	15	0	0	1
1:193285552:C:CTT	rs10653985	1	193285552	C	CTT	0.2883	NA	0.856409	rs942680	18	.	LINC01031	0	NA	1.968	NA	9	15	0	1	1
1:193287645:A:G	rs2486843	1	193287645	A	G	0.3499	0.000203676	0.707289	rs942680	18	.	LINC01031	0	ncRNA_intronic	7.058	5	8	15	0	1	1
1:193288277:C:T	rs515964	1	193288277	T	C	0.2893	2.79629e-05	0.860789	rs942680	18	.	LINC01031	0	ncRNA_intronic	13.81	6	8	15	0	1	1
1:193288856:G:T	rs1770000	1	193288856	T	G	0.3499	0.000177047	0.707289	rs942680	18	.	LINC01031	0	ncRNA_intronic	1.078	7	5	15	0	1	1
1:193290358:C:T	rs1749429	1	193290358	C	T	0.3002	2.66699e-06	0.905597	rs942680	18	.	LINC01031	0	ncRNA_intronic	0.537	5	5	15	0	1	1
1:193290927:C:T	rs497362	1	193290927	T	C	0.2893	3.16948e-05	0.860789	rs942680	18	.	LINC01031	0	ncRNA_intronic	1.719	NA	7	15	0	1	1
1:193291002:A:G	rs1749430	1	193291002	G	A	0.2893	3.01457e-05	0.860789	rs942680	18	.	LINC01031	0	ncRNA_intronic	2.978	7	7	15	0	1	1
1:193291053:A:G	rs1749431	1	193291053	A	G	0.2893	3.05964e-05	0.860789	rs942680	18	.	LINC01031	0	ncRNA_intronic	2.201	5	7	15	0	1	1
1:193291149:A:AC	rs113870314	1	193291149	A	AC	0.2893	NA	0.860789	rs942680	18	.	LINC01031	0	ncRNA_intronic	6.155	NA	7	15	0	1	1
1:193291213:C:T	rs1769999	1	193291213	T	C	0.2893	2.98418e-05	0.860789	rs942680	18	.	LINC01031	0	ncRNA_intronic	2.845	5	7	15	0	1	1
1:193291244:A:T	rs1749432	1	193291244	T	A	0.2893	3.76612e-05	0.860789	rs942680	18	.	LINC01031	0	ncRNA_intronic	6.951	4	7	15	0	1	1
1:193291541:A:C	rs506671	1	193291541	C	A	0.2893	4.02903e-05	0.860789	rs942680	18	.	LINC01031	0	ncRNA_intronic	4.699	4	5	15	0	1	1
1:193291934:C:T	rs531327	1	193291934	C	T	0.3499	0.000251611	0.707289	rs942680	18	.	LINC01031	0	ncRNA_intronic	3.694	5	5	15	0	1	1
1:193295288:C:T	rs59264807	1	193295288	C	T	0.2893	4.31722e-05	0.860789	rs942680	18	.	LINC01031	0	ncRNA_intronic	1.739	6	5	15	0	1	1
1:193295328:C:G	rs12124282	1	193295328	G	C	0.3499	0.000259728	0.707289	rs942680	18	.	LINC01031	0	ncRNA_intronic	0.973	7	5	15	0	1	1
1:193295739:C:T	rs16835282	1	193295739	T	C	0.2893	4.11073e-05	0.860789	rs942680	18	.	LINC01031	0	ncRNA_intronic	3.683	5	5	15	0	1	1
1:193296113:G:T	rs1339961	1	193296113	T	G	0.3002	4.96177e-06	0.905597	rs942680	18	.	LINC01031	0	ncRNA_intronic	4.553	NA	4	15	0	1	1
1:193296540:A:G	rs7528595	1	193296540	A	G	0.2893	3.69581e-05	0.860789	rs942680	18	.	LINC01031	0	ncRNA_intronic	2.977	6	4	15	0	1	1
1:193299321:G:GT	rs77716474	1	193299321	G	GT	0.2893	NA	0.860789	rs942680	18	.	LINC01031	0	ncRNA_intronic	4.132	NA	5	15	0	1	1
1:193300055:C:CA	rs58921440	1	193300055	C	CA	0.2893	NA	0.860789	rs942680	18	.	LINC01031	0	ncRNA_intronic	11.47	NA	5	15	0	1	1
1:193300796:A:G	rs12034095	1	193300796	G	A	0.2893	3.81673e-05	0.860789	rs942680	18	.	LINC01031	0	ncRNA_intronic	9.153	6	5	15	0	1	1
1:193301538:C:T	rs4657854	1	193301538	C	T	0.2893	4.13017e-05	0.860789	rs942680	18	.	LINC01031	0	ncRNA_intronic	0.321	7	5	15	0	1	1
1:193304091:A:AT	rs79964479	1	193304091	A	AT	0.2883	NA	0.856917	rs942680	18	.	LINC01031	0	ncRNA_intronic	9.796	NA	5	15	0	1	1
1:193304481:G:GT	rs11402021	1	193304481	G	GT	0.2883	NA	0.856917	rs942680	18	.	LINC01031	0	ncRNA_intronic	5.173	NA	2	15	0	1	1
1:193305603:A:G	rs7550521	1	193305603	G	A	0.2883	3.99537e-05	0.856917	rs942680	18	.	LINC01031	0	ncRNA_intronic	2.148	4	5	15	0	1	1
1:193305723:C:T	rs7543029	1	193305723	T	C	0.3489	0.000274733	0.703254	rs942680	18	.	LINC01031	0	ncRNA_intronic	4.085	5	5	15	0	1	1
1:193306558:C:T	rs12041893	1	193306558	C	T	0.2883	4.26164e-05	0.856917	rs942680	18	.	LINC01031	0	ncRNA_intronic	0.442	7	5	15	0	1	1
1:193306869:G:T	rs6428163	1	193306869	G	T	0.2883	3.8811e-05	0.856917	rs942680	18	.	LINC01031	0	ncRNA_intronic	2.525	5	5	15	0	1	1
1:193307444:A:G	rs6693734	1	193307444	A	G	0.2883	3.84323e-05	0.856917	rs942680	18	.	LINC01031	0	ncRNA_intronic	6.481	3a	2	15	0	1	1
1:193307934:A:G	rs75341520	1	193307934	G	A	0.2883	4.28265e-05	0.856917	rs942680	18	.	LINC01031	0	ncRNA_intronic	0.76	6	2	15	0	1	1
1:193309045:G:T	rs6702762	1	193309045	T	G	0.3499	0.000282082	0.699711	rs942680	18	.	LINC01031	0	ncRNA_intronic	0.601	6	5	15	0	1	1
1:193309614:A:G	rs4657855	1	193309614	G	A	0.2883	4.77944e-05	0.856917	rs942680	18	.	LINC01031	0	ncRNA_intronic	3.016	5	5	15	0	1	1
1:193309924:G:T	rs7518593	1	193309924	G	T	0.3489	NA	0.703254	rs942680	18	.	LINC01031	0	ncRNA_intronic	0.081	6	5	15	0	1	1
1:193310058:A:G	rs6428166	1	193310058	A	G	0.2883	4.85796e-05	0.856917	rs942680	18	.	LINC01031	0	ncRNA_intronic	3.359	7	5	15	0	1	1
1:193312302:A:G	rs6662104	1	193312302	A	G	0.3489	0.000281087	0.703254	rs942680	18	.	LINC01031	0	ncRNA_intronic	0.142	5	5	15	0	1	1
1:193313716:A:G	rs16835304	1	193313716	A	G	0.2883	NA	0.856917	rs942680	18	.	LINC01031	0	ncRNA_intronic	0.38	7	5	15	0	1	1
1:193316688:C:T	rs12037055	1	193316688	T	C	0.2883	5.38939e-05	0.856917	rs942680	18	.	LINC01031	0	ncRNA_intronic	0.297	7	5	15	0	1	1
1:193317567:A:G	rs12040365	1	193317567	G	A	0.2883	4.93716e-05	0.856917	rs942680	18	.	LINC01031	0	ncRNA_intronic	13.07	3a	2	15	0	1	1
1:193321951:A:G	rs10921343	1	193321951	A	G	0.2893	8.27724e-05	0.852055	rs942680	18	.	LINC01031	0	ncRNA_intronic	2.088	6	5	15	0	1	1
1:193322433:T:TC	rs79689145	1	193322433	T	TC	0.3499	NA	0.699711	rs942680	18	.	LINC01031	0	ncRNA_intronic	9.73	NA	5	15	0	1	1
1:193323551:A:AAAAAAC	rs57508376	1	193323551	AAAAAAC	A	0.2952	NA	0.824102	rs942680	18	.	LINC01031	0	ncRNA_intronic	1.282	NA	5	15	0	1	1
1:193324405:C:T	rs4657856	1	193324405	T	C	0.3052	5.49084e-06	0.864779	rs942680	18	.	LINC01031	0	ncRNA_intronic	0.489	2b	2	15	0	1	1
1:193326546:A:G	rs12040832	1	193326546	A	G	0.2942	5.34433e-05	0.820244	rs942680	18	.	LINC01031	0	ncRNA_intronic	3.121	6	5	15	0	1	1
1:193326567:C:T	rs12041558	1	193326567	T	C	0.2942	5.76111e-05	0.820244	rs942680	18	.	LINC01031	0	ncRNA_intronic	4.897	7	5	15	0	1	1
1:193327860:C:T	rs7534504	1	193327860	T	C	0.3549	0.00022778	0.664562	rs942680	18	.	LINC01031	0	ncRNA_intronic	1.587	4	5	15	0	1	1
1:193332690:A:G	rs10921344	1	193332690	G	A	0.3708	0.00103173	0.615401	rs942680	18	.	LINC01031	0	ncRNA_intronic	10.63	7	5	15	0	1	1
1:193333686:C:T	rs12048579	1	193333686	T	C	0.2942	3.63446e-05	0.811742	rs942680	18	.	LINC01031	0	ncRNA_intronic	1.542	7	5	15	0	1	1
1:193334218:C:T	rs12145954	1	193334218	T	C	0.3708	0.00105016	0.615401	rs942680	18	.	LINC01031	0	ncRNA_intronic	3.581	6	5	15	0	1	1
1:193334309:C:T	rs16835319	1	193334309	C	T	0.2942	3.63228e-05	0.811742	rs942680	18	.	LINC01031	0	ncRNA_intronic	3.291	7	5	15	0	1	1
1:193334661:A:G	rs16835320	1	193334661	G	A	0.2942	4.08428e-05	0.811742	rs942680	18	.	LINC01031	0	ncRNA_intronic	1.885	7	5	15	0	1	1
1:193334812:A:G	rs2275506	1	193334812	G	A	0.2942	3.27642e-05	0.811742	rs942680	18	.	LINC01031	0	ncRNA_exonic	6.173	6	5	15	0	1	1
1:193334867:C:T	rs2275507	1	193334867	C	T	0.3708	0.00129149	0.615401	rs942680	18	.	LINC01031	0	ncRNA_exonic	0.932	7	5	15	0	1	1
1:193336296:A:G	rs1361404	1	193336296	G	A	0.3708	0.00106076	0.615401	rs942680	18	.	LINC01031	1212	intergenic	3.11	5	5	15	0	1	1
1:193336396:C:T	rs1361405	1	193336396	C	T	0.2942	3.17695e-05	0.811742	rs942680	18	.	LINC01031	1312	intergenic	2.477	7	5	15	0	1	1
1:193338224:A:G	rs12047390	1	193338224	A	G	0.2942	3.05385e-05	0.811742	rs942680	18	.	LINC01031	3140	intergenic	6.994	7	1	15	0	1	1
1:193338602:C:T	rs12125235	1	193338602	C	T	0.3708	0.000916227	0.615401	rs942680	18	.	LINC01031	3518	intergenic	1.332	7	5	15	0	1	1
1:193338862:C:CT	rs552765181	1	193338862	C	CT	0.3698	NA	0.609801	rs942680	18	.	LINC01031	3778	intergenic	1.326	NA	5	15	0	0	1
1:193339023:A:AT	rs532515326	1	193339023	A	AT	0.3569	NA	0.659379	rs942680	18	.	LINC01031	3939	intergenic	0.42	NA	5	15	0	1	1
1:193340269:A:C	rs2050799	1	193340269	A	C	0.2952	4.14309e-05	0.798658	rs942680	18	.	LINC01031	5185	intergenic	1.963	NA	5	15	0	1	1
1:193341118:A:G	rs12025393	1	193341118	G	A	0.2952	4.6142e-05	0.798658	rs942680	18	.	LINC01031	6034	intergenic	2.038	7	5	15	0	1	1
1:193342173:A:C	rs7367986	1	193342173	C	A	0.3708	0.00124973	0.606641	rs942680	18	.	LINC01031	7089	intergenic	1.257	6	5	15	0	1	1
1:193343707:A:T	rs56223355	1	193343707	A	T	0.2952	6.48996e-05	0.798658	rs942680	18	.	LINC01031	8623	intergenic	2.584	6	5	15	0	1	1
1:193344297:A:T	rs12025186	1	193344297	A	T	0.2952	4.02946e-05	0.798658	rs942680	18	.	LINC01031	9213	intergenic	2.898	7	5	15	0	1	1
1:193345461:A:C	rs6686065	1	193345461	A	C	0.3708	0.00181322	0.606641	rs942680	18	.	LINC01031	10377	intergenic	4.302	5	5	15	0	1	1
1:193345616:C:G	rs6697195	1	193345616	G	C	0.2952	4.97768e-05	0.798658	rs942680	18	.	LINC01031	10532	intergenic	8.081	6	5	15	0	1	1
1:193345727:A:C	rs61082463	1	193345727	A	C	0.3708	0.00159738	0.606641	rs942680	18	.	LINC01031	10643	intergenic	0.138	7	5	15	0	1	1
1:193345758:A:C	rs61648161	1	193345758	A	C	0.3708	0.00183571	0.606641	rs942680	18	.	LINC01031	10674	intergenic	2.689	7	5	15	0	1	1
1:193347384:C:T	rs2181858	1	193347384	T	C	0.3708	0.00175839	0.606641	rs942680	18	.	LINC01031	12300	intergenic	1.44	NA	5	15	0	1	1
1:193350058:A:G	rs4657858	1	193350058	G	A	0.2952	4.92982e-05	0.798658	rs942680	18	.	LINC01031	14974	intergenic	0.943	6	5	15	0	1	1
1:193350398:A:AATTG	rs141866650	1	193350398	AATTG	A	0.2952	NA	0.798658	rs942680	18	.	LINC01031	15314	intergenic	0.541	NA	5	15	0	1	1
1:193350522:A:G	rs7555466	1	193350522	A	G	0.3708	0.00182543	0.606641	rs942680	18	.	LINC01031	15438	intergenic	1.922	6	5	15	0	1	1
1:193350710:C:T	rs7544027	1	193350710	C	T	0.3708	0.00114441	0.606641	rs942680	18	.	LINC01031	15626	intergenic	0.739	6	5	15	0	1	1
1:193354077:C:G	rs12123463	1	193354077	G	C	0.3708	NA	0.606641	rs942680	18	.	LINC01031	18993	intergenic	0.543	6	9	15	0	1	1
1:193355250:G:T	rs4657859	1	193355250	G	T	0.2952	NA	0.798658	rs942680	18	.	LINC01031	20166	intergenic	0.375	7	9	15	0	1	1
1:193355372:G:GT	rs148061852	1	193355372	GT	G	0.3708	NA	0.606641	rs942680	18	.	LINC01031	20288	intergenic	14.05	NA	9	15	0	1	1
1:193356171:C:G	rs1853630	1	193356171	G	C	0.3211	4.7348e-05	0.786391	rs942680	18	.	LINC01031	21087	intergenic	1.052	7	15	15	0	1	1
1:193357709:A:G	rs1934537	1	193357709	A	G	0.2952	5.12636e-05	0.798658	rs942680	18	.	LINC01031	22625	intergenic	0.112	NA	9	15	0	1	1
1:193358727:A:C	rs4428863	1	193358727	C	A	0.2942	4.55021e-05	0.794072	rs942680	18	.	LINC01031	23643	intergenic	2.081	7	5	15	0	1	1
1:193358847:C:T	rs4403612	1	193358847	C	T	0.3708	0.00143001	0.606641	rs942680	18	.	LINC01031	23763	intergenic	0.796	6	5	15	0	1	1
1:193362124:A:C	rs16835338	1	193362124	C	A	0.2942	4.53422e-05	0.794072	rs942680	18	.	LINC01031	27040	intergenic	0.239	5	5	15	0	1	1
1:193406261:C:G	rs12048337	1	193406261	G	C	0.325	2.92814e-05	0.752232	rs942680	18	.	LINC01031	71177	intergenic	1.752	5	5	15	0	1	0
1:196063971:A:C	rs6661202	1	196063971	C	A	0.4503	1.10465e-08	0.965751	rs12724430	19	.	RP11-476B1.1	33767	intergenic	7.172	7	14	15	0	0	1
1:196065507:A:G	rs61822065	1	196065507	A	G	0.4135	NA	0.698071	rs12724430	19	.	RP11-476B1.1	35303	intergenic	9.053	7	5	15	0	0	1
1:196071844:A:G	rs12405193	1	196071844	G	A	0.3956	1.28011e-06	0.772371	rs12724430	19	.	RP11-476B1.1	41640	intergenic	1.559	7	9	15	0	0	1
1:196076722:C:T	rs4657819	1	196076722	C	T	0.3956	8.80446e-07	0.772371	rs12724430	19	.	RP11-476B1.1	46518	intergenic	0.439	6	5	15	0	0	1
1:196080988:A:G	rs12405380	1	196080988	A	G	0.3956	9.43523e-07	0.772371	rs12724430	19	.	RP11-476B1.1	50784	intergenic	3.916	6	9	15	0	0	1
1:196083144:T:TA	rs35852497	1	196083144	T	TA	0.3748	NA	0.638489	rs12724430	19	.	RP11-476B1.1	52940	intergenic	1.232	NA	14	15	0	0	1
1:196083969:C:G	rs10922032	1	196083969	C	G	0.3966	NA	0.775929	rs12724430	19	.	RP11-476B1.1	53765	intergenic	6.99	7	5	15	0	0	1
1:196086617:A:G	rs4626867	1	196086617	A	G	0.3966	1.13096e-06	0.783537	rs12724430	19	.	RP11-476B1.1	56413	intergenic	2.125	5	5	15	0	0	1
1:196087436:A:G	rs61822082	1	196087436	A	G	0.4404	NA	0.715514	rs12724430	19	.	RP11-476B1.1	57232	intergenic	2.619	3a	5	15	0	0	1
1:196088290:A:G	rs7521699	1	196088290	G	A	0.3966	1.40432e-06	0.783537	rs12724430	19	.	RP11-476B1.1	58086	intergenic	1.388	7	5	15	0	0	1
1:196098275:A:T	rs4528102	1	196098275	A	T	0.4543	NA	1	rs12724430	19	.	RP11-476B1.1	68071	intergenic	3.48	2b	7	15	0	0	1
1:196099023:C:T	rs10922038	1	196099023	T	C	0.4016	1.30752e-06	0.800617	rs12724430	19	.	RP11-476B1.1	68819	intergenic	4.55	6	5	15	0	0	1
1:196100283:G:T	rs12724430	1	196100283	T	G	0.4543	7.13524e-09	1	rs12724430	19	.	RP11-476B1.1	70079	intergenic	1.15	6	5	15	0	0	1
1:196102490:A:G	rs12044133	1	196102490	A	G	0.4543	8.15812e-08	1	rs12724430	19	.	RP11-476B1.1	72286	intergenic	3.504	6	7	15	0	0	1
1:196105098:A:G	rs7531690	1	196105098	A	G	0.4553	2.73529e-08	0.987088	rs12724430	19	.	RP11-476B1.1	74894	intergenic	2.173	6	5	15	0	0	1
1:196105786:C:T	rs7534836	1	196105786	T	C	0.4553	2.62167e-08	0.987088	rs12724430	19	.	RP11-476B1.1	75582	intergenic	0.305	4	5	15	0	0	1
1:196111718:C:T	rs10801517	1	196111718	C	T	0.4662	3.40446e-08	0.874063	rs12724430	19	.	RP11-476B1.1	81514	intergenic	1.303	5	7	15	0	0	1
1:196115993:C:G	rs10922043	1	196115993	C	G	0.4324	NA	0.698308	rs12724430	19	.	KCNT2	78915	intergenic	4.052	5	1	15	0	0	1
1:196116645:A:AAAC	rs144170975	1	196116645	A	AAAC	0.4314	NA	0.694274	rs12724430	19	.	KCNT2	78263	intergenic	2.817	NA	5	15	0	0	1
1:196144052:C:T	rs10922046	1	196144052	T	C	0.4314	1.15694e-06	0.694274	rs12724430	19	.	KCNT2	50856	intergenic	9.198	6	14	15	0	0	1
1:196148619:A:G	rs4521974	1	196148619	G	A	0.4254	4.62372e-07	0.68706	rs12724430	19	.	KCNT2	46289	intergenic	0.965	6	5	15	0	0	1
1:196148864:G:T	rs12071963	1	196148864	T	G	0.4245	3.96214e-07	0.68434	rs12724430	19	.	KCNT2	46044	intergenic	1.307	7	5	15	0	0	1
1:196149546:C:T	rs912762	1	196149546	T	C	0.4245	3.95148e-07	0.68434	rs12724430	19	.	KCNT2	45362	intergenic	2.776	7	5	15	0	0	1
1:196149936:C:T	rs4658019	1	196149936	C	T	0.4245	4.31571e-07	0.68434	rs12724430	19	.	KCNT2	44972	intergenic	2.771	7	7	15	0	0	1
1:196157394:A:G	rs4658025	1	196157394	G	A	0.4245	NA	0.68434	rs12724430	19	.	KCNT2	37514	intergenic	9.515	7	5	15	0	0	1
1:196159458:C:T	rs141163741	1	196159458	T	C	0.4245	NA	0.68434	rs12724430	19	.	KCNT2	35450	intergenic	1.607	7	5	15	0	0	1
1:196159777:C:T	rs140547150	1	196159777	T	C	0.4245	NA	0.68434	rs12724430	19	.	KCNT2	35131	intergenic	1.624	6	5	15	0	0	1
1:196163178:A:T	rs10754181	1	196163178	T	A	0.4254	NA	0.679927	rs12724430	19	.	KCNT2	31730	intergenic	5.818	3a	5	15	0	0	1
1:196166351:C:T	rs4658028	1	196166351	T	C	0.4254	3.0315e-07	0.679927	rs12724430	19	.	KCNT2	28557	intergenic	0.618	3a	15	15	0	0	1
1:196170439:C:T	rs10754182	1	196170439	T	C	0.4254	1.0185e-06	0.679927	rs12724430	19	.	KCNT2	24469	intergenic	4.743	5	15	15	0	0	1
1:196173810:C:T	rs10922050	1	196173810	C	T	0.4155	2.71418e-06	0.671065	rs12724430	19	.	KCNT2	21098	intergenic	2.337	6	15	15	0	0	1
1:200874229:C:G	rs35730213	1	200874229	G	C	0.2744	2.82838e-08	0.852489	rs12140420	20	.	C1orf106	0	intronic	1.832	5	4	15	1	1	1
1:200874728:A:G	rs55838263	1	200874728	A	G	0.2763	1.8069e-08	0.843705	rs12140420	20	.	C1orf106	0	intronic	0.67	4	3	5	1	1	1
1:200875037:G:GT	rs151062294	1	200875037	G	GT	0.1541	NA	0.9157	rs72749142	20	.	C1orf106	0	intronic	12.17	NA	3	5	1	1	1
1:200875095:C:T	rs12132298	1	200875095	T	C	0.2734	2.38778e-08	0.856648	rs12140420	20	.	C1orf106	0	intronic	0.653	2b	3	5	1	1	1
1:200875242:A:T	rs12132349	1	200875242	T	A	0.2734	2.68604e-08	0.856648	rs12140420	20	.	C1orf106	0	intronic	2.845	4	4	5	1	1	1
1:200875897:C:T	rs59655222	1	200875897	T	C	0.2734	1.5595e-08	0.856648	rs12140420	20	.	C1orf106	0	intronic	2.766	5	4	5	1	1	1
1:200877562:A:C	rs7554511	1	200877562	C	A	0.2734	1.41943e-08	0.856648	rs12140420	20	.	C1orf106	0	intronic	4.889	4	1	15	1	1	1
1:200877850:G:T	rs41299637	1	200877850	T	G	0.2734	1.50869e-08	0.856648	rs12140420	20	.	C1orf106	0	intronic	5.005	4	2	15	1	1	1
1:200878727:A:G	rs12131796	1	200878727	G	A	0.2744	1.83164e-08	0.851823	rs12140420	20	.	C1orf106	0	intronic	8.219	2b	4	15	1	1	1
1:200880978:C:T	rs296520	1	200880978	T	C	0.2744	NA	0.852489	rs12140420	20	.	C1orf106	0	exonic	13.13	NA	4	15	1	1	1
1:200881392:C:T	rs10800746	1	200881392	C	T	0.2932	4.86107e-07	0.775076	rs12140420	20	.	C1orf106	0	intronic	4.071	5	4	15	1	1	1
1:200881595:A:G	rs7522462	1	200881595	G	A	0.2744	1.24933e-08	0.861076	rs12140420	20	.	C1orf106	0	intronic	1.876	5	4	15	1	1	1
1:200884985:C:T	rs905634	1	200884985	C	T	0.2972	6.88674e-08	0.752671	rs12140420	20	.	C1orf106	121	downstream	2.128	NA	4	15	1	1	1
1:200886333:C:G	rs378672	1	200886333	C	G	0.3419	2.47323e-06	0.602414	rs12140420	20	.	C1orf106	1469	intergenic	1.894	5	2	15	1	1	1
1:200886891:C:G	rs404339	1	200886891	C	G	0.2922	1.242e-08	0.805249	rs12140420	20	.	C1orf106	2027	intergenic	2.075	4	5	15	1	1	1
1:200889833:C:T	rs296543	1	200889833	T	C	0.2922	1.06443e-08	0.805249	rs12140420	20	.	MROH3P	288	upstream	2.074	NA	5	15	1	1	1
1:200890692:A:G	rs296545	1	200890692	A	G	0.2922	6.12942e-09	0.805249	rs12140420	20	.	MROH3P	0	ncRNA_intronic	1.302	NA	4	15	1	1	1
1:200891091:C:T	rs296546	1	200891091	T	C	0.2922	8.47374e-09	0.805249	rs12140420	20	.	MROH3P	0	ncRNA_intronic	3.688	NA	4	15	1	1	1
1:200894935:A:G	rs11589638	1	200894935	G	A	0.2922	4.25984e-09	0.805249	rs12140420	20	.	MROH3P	0	ncRNA_intronic	0.128	7	5	15	0	1	1
1:200902607:A:C	rs11583546	1	200902607	C	A	0.2793	8.27248e-10	0.922426	rs12140420	20	.	MROH3P	0	ncRNA_intronic	5.303	5	5	15	0	1	1
1:200912727:G:T	rs10920074	1	200912727	G	T	0.2992	2.64944e-09	0.835716	rs12140420	20	.	MROH3P	0	ncRNA_intronic	2.34	6	5	15	0	1	1
1:200920362:A:G	rs11579874	1	200920362	G	A	0.2932	4.48912e-09	0.876827	rs12140420	20	.	MROH3P	0	ncRNA_intronic	5.566	5	5	15	0	1	1
1:200929144:C:T	rs169850	1	200929144	T	C	0.325	3.01934e-08	0.781169	rs12140420	20	.	MROH3P	0	ncRNA_intronic	5.232	7	5	15	1	1	1
1:200929482:A:G	rs6427868	1	200929482	A	G	0.2922	3.68213e-10	0.938128	rs12140420	20	.	MROH3P	0	ncRNA_exonic	9.724	6	2	15	1	1	1
1:200931747:A:AC	rs113307843	1	200931747	A	AC	0.2803	NA	0.975347	rs12140420	20	.	MROH3P	0	ncRNA_intronic	0.536	NA	5	15	1	1	1
1:200935866:C:T	rs11584383	1	200935866	T	C	0.2972	1.6616e-09	0.924375	rs12140420	20	.	MROH3P	207	downstream	4.241	5	4	15	1	1	1
1:200939642:C:T	rs3208703	1	200939642	C	T	0.2843	2.7367e-10	0.995052	rs12140420	20	.	KIF21B	0	UTR3	8.982	NA	4	5	1	1	1
1:200944840:G:T	rs296563	1	200944840	T	G	0.3101	3.96992e-09	0.869633	rs12140420	20	.	KIF21B	0	intronic	0.881	5	4	4	1	1	1
1:200946928:C:T	rs34873729	1	200946928	T	C	0.2843	1.41712e-10	0.995052	rs12140420	20	.	KIF21B	0	intronic	2.923	7	4	5	1	1	1
1:200950960:C:T	rs12118735	1	200950960	C	T	0.2833	1.21405e-10	1	rs12140420	20	.	KIF21B	0	intronic	0.05	5	4	5	1	1	1
1:200951307:A:G	rs72749142	1	200951307	G	A	0.16	1.58905e-08	1	rs72749142	20	.	KIF21B	0	intronic	1.042	5	4	5	1	1	1
1:200955566:A:G	rs7539693	1	200955566	A	G	0.2833	1.13977e-10	1	rs12140420	20	.	KIF21B	0	intronic	3.915	7	4	5	1	1	1
1:200957032:A:G	rs10494828	1	200957032	G	A	0.2843	1.59669e-10	0.995052	rs12140420	20	.	KIF21B	0	intronic	0.244	NA	4	4	1	1	1
1:200957697:A:G	rs12142704	1	200957697	A	G	0.2813	1.14456e-10	0.980222	rs12140420	20	.	KIF21B	0	intronic	3.216	2b	4	4	1	1	1
1:200960307:A:G	rs2297909	1	200960307	G	A	0.3101	3.67572e-09	0.869633	rs12140420	20	.	KIF21B	0	intronic	2.065	NA	4	4	1	1	1
1:200961883:G:T	rs59682551	1	200961883	T	G	0.2386	8.60937e-10	0.783159	rs12140420	20	.	KIF21B	0	intronic	5.32	5	4	4	1	1	1
1:200962287:A:G	rs12140420	1	200962287	G	A	0.2833	8.86891e-11	1	rs12140420	20	.	KIF21B	0	intronic	1.099	4	4	5	1	1	1
1:200962795:G:T	rs10920084	1	200962795	T	G	0.3151	3.68734e-09	0.833783	rs12140420	20	.	KIF21B	0	intronic	5.75	7	4	5	1	1	1
1:200963085:T:TA	rs34034547	1	200963085	T	TA	0.3101	NA	0.869633	rs12140420	20	.	KIF21B	0	intronic	2.21	NA	4	5	1	1	1
1:200963535:G:GC	rs35008389	1	200963535	G	GC	0.2833	NA	1	rs12140420	20	.	KIF21B	0	intronic	2.225	NA	4	5	1	1	1
1:200963825:C:T	rs12126806	1	200963825	C	T	0.2873	1.80269e-10	0.98038	rs12140420	20	.	KIF21B	0	intronic	0.457	5	4	5	1	1	1
1:200966818:C:T	rs7535723	1	200966818	C	T	0.3101	2.35164e-09	0.869633	rs12140420	20	.	KIF21B	0	intronic	2.746	7	4	5	1	1	1
1:200966976:C:T	rs55757739	1	200966976	C	T	0.2843	2.81608e-10	0.995052	rs12140420	20	.	KIF21B	0	intronic	0.318	5	4	5	1	1	1
1:200970237:G:GA	rs552786388	1	200970237	GA	G	0.339	NA	0.747546	rs12140420	20	.	KIF21B	0	intronic	1.524	NA	4	5	1	0	1
1:200975064:A:G	rs10920091	1	200975064	G	A	0.3469	6.07471e-07	0.699639	rs12140420	20	.	KIF21B	0	intronic	0.505	4	4	5	1	1	1
1:200975115:C:G	rs11589573	1	200975115	G	C	0.2833	2.4635e-10	0.980249	rs12140420	20	.	KIF21B	0	intronic	1.079	4	4	5	1	1	1
1:200976145:G:GAC	rs150595221	1	200976145	GAC	G	0.3459	NA	0.693392	rs12140420	20	.	KIF21B	0	intronic	0.767	NA	1	5	1	0	1
1:200981925:C:T	rs2221581	1	200981925	T	C	0.3469	5.7081e-07	0.699639	rs12140420	20	.	KIF21B	0	intronic	1.729	NA	5	5	1	1	1
1:200983489:G:T	rs11580823	1	200983489	T	G	0.2833	2.39841e-10	0.970448	rs12140420	20	.	KIF21B	0	intronic	11.61	4	1	7	1	1	1
1:200984480:A:G	rs12122721	1	200984480	G	A	0.2883	4.50569e-10	0.946577	rs12140420	20	.	KIF21B	0	intronic	0.597	5	2	7	1	1	1
1:200989444:C:G	rs11586763	1	200989444	C	G	0.2813	NA	0.970378	rs12140420	20	.	KIF21B	0	intronic	0.196	4	2	7	1	1	1
1:200989775:C:T	rs55862304	1	200989775	C	T	0.2823	3.47139e-10	0.97536	rs12140420	20	.	KIF21B	0	intronic	5.931	4	2	7	1	1	1
1:200998531:C:T	rs17419032	1	200998531	C	T	0.2823	8.76742e-10	0.97536	rs12140420	20	.	RP11-168O16.1	610	downstream	7.952	7	5	15	1	1	1
1:201000305:C:G	rs72749166	1	201000305	G	C	0.2823	4.45312e-10	0.965586	rs12140420	20	.	RP11-168O16.1	2384	intergenic	1.554	5	5	15	1	1	1
1:201002173:A:G	rs11583328	1	201002173	G	A	0.2813	9.76552e-10	0.92267	rs12140420	20	.	RP11-168O16.2	2050	intergenic	4.148	6	5	15	1	1	1
1:201004051:C:G	rs11576681	1	201004051	C	G	0.2813	1.70998e-09	0.92267	rs12140420	20	.	RP11-168O16.2	172	upstream	12.34	5	5	15	1	1	1
1:201005502:C:T	rs965321	1	201005502	T	C	0.3002	5.14732e-09	0.850176	rs12140420	20	.	RP11-168O16.2	0	ncRNA_exonic	5.368	5	2	15	1	1	1
1:201006185:A:G	rs10753888	1	201006185	A	G	0.3002	3.47805e-09	0.850176	rs12140420	20	.	RP11-168O16.2	0	ncRNA_intronic	3.456	5	5	15	1	1	1
1:201007828:A:G	rs6701496	1	201007828	G	A	0.2783	3.41406e-09	0.908789	rs12140420	20	.	RP11-168O16.2	0	ncRNA_intronic	0.611	5	5	15	1	1	1
1:201012040:A:AC	rs5780052	1	201012040	AC	A	0.3002	NA	0.817087	rs12140420	20	.	RP11-168O16.2:CACNA1S	00:00:00	ncRNA_exonic	7.595	NA	2	15	1	1	1
1:201012044:A:T	rs5010839	1	201012044	A	T	0.3022	NA	0.826165	rs12140420	20	.	RP11-168O16.2:CACNA1S	00:00:00	ncRNA_exonic	4.039	4	2	15	1	1	1
1:201012597:A:G	rs41267497	1	201012597	G	A	0.1541	1.86489e-07	0.901378	rs72749142	20	.	CACNA1S	0	exonic	0.127	2b	4	15	1	1	1
1:201012937:C:T	rs67602696	1	201012937	C	T	0.2793	3.63935e-09	0.903981	rs12140420	20	.	CACNA1S	0	intronic	0.195	5	4	15	1	1	1
1:201014966:C:T	rs12122809	1	201014966	C	T	0.2793	2.73939e-09	0.903981	rs12140420	20	.	CACNA1S	0	intronic	0.499	7	4	15	1	1	1
1:201015783:C:G	rs3913893	1	201015783	C	G	0.3181	2.46871e-08	0.749056	rs12140420	20	.	CACNA1S	0	intronic	1.248	7	4	15	1	1	1
1:201019059:C:T	rs55734382	1	201019059	C	T	0.3221	5.95083e-08	0.737613	rs12140420	20	.	CACNA1S	0	intronic	1.187	5	4	15	1	1	1
1:201020105:A:G	rs6702590	1	201020105	A	G	0.33	5.95822e-08	0.716144	rs12140420	20	.	CACNA1S	0	intronic	0.468	4	4	15	1	1	1
1:201020360:A:G	rs12138260	1	201020360	G	A	0.1541	1.79944e-07	0.901378	rs72749142	20	.	CACNA1S	0	intronic	6.372	5	4	15	1	1	1
1:201020574:G:T	rs3861928	1	201020574	T	G	0.33	6.53898e-08	0.716144	rs12140420	20	.	CACNA1S	0	intronic	3.818	5	4	15	1	1	1
1:201020727:A:G	rs3767498	1	201020727	A	G	0.33	6.10964e-08	0.716144	rs12140420	20	.	CACNA1S	0	intronic	4.009	5	4	15	1	1	1
1:201023079:C:T	rs3767501	1	201023079	C	T	0.332	8.77759e-08	0.718773	rs12140420	20	.	CACNA1S	0	intronic	8.459	5	4	15	1	1	1
1:201023098:C:T	rs3767502	1	201023098	T	C	0.332	6.85083e-08	0.718773	rs12140420	20	.	CACNA1S	0	intronic	1.554	5	4	15	1	1	1
1:201023980:C:G	rs10800755	1	201023980	G	C	0.331	1.04464e-07	0.722176	rs12140420	20	.	CACNA1S	0	intronic	1.847	4	4	15	1	1	1
1:201024059:A:G	rs10800756	1	201024059	G	A	0.331	1.43861e-07	0.722176	rs12140420	20	.	CACNA1S	0	intronic	6.829	4	4	15	1	1	1
1:204400034:A:G	rs9660554	1	204400034	G	A	0.2078	5.74229e-08	0.614205	rs1008833	21	.	RP11-739N20.2:PIK3C2B	00:00:00	ncRNA_intronic	0.651	6	4	5	1	1	1
1:204400066:A:G	rs9661807	1	204400066	A	G	0.2078	5.39331e-08	0.614205	rs1008833	21	.	RP11-739N20.2:PIK3C2B	00:00:00	ncRNA_intronic	0.386	7	4	5	1	1	1
1:204403311:C:T	rs2271424	1	204403311	T	C	0.1809	1.57261e-16	0.887694	rs1008833	21	.	RP11-739N20.2:PIK3C2B	00:00:00	ncRNA_intronic	5.097	5	4	4	1	1	1
1:204404333:G:GA	rs34286359	1	204404333	G	GA	0.1799	NA	0.892386	rs1008833	21	.	RP11-739N20.2:PIK3C2B	00:00:00	ncRNA_intronic	18.31	NA	4	4	1	1	1
1:204405098:A:T	rs1002779	1	204405098	T	A	0.1799	1.34811e-16	0.892386	rs1008833	21	.	PIK3C2B	0	intronic	6.407	4	2	4	1	1	1
1:204406034:C:T	rs3014629	1	204406034	C	T	0.2256	8.47145e-11	0.68106	rs1008833	21	.	PIK3C2B	0	intronic	0.27	7	4	5	1	1	1
1:204406421:G:T	rs6668749	1	204406421	G	T	0.1829	9.77276e-17	0.877509	rs1008833	21	.	PIK3C2B	0	intronic	0.207	6	4	5	1	1	1
1:204407298:C:T	rs4626956	1	204407298	T	C	0.1769	9.53253e-17	0.910332	rs1008833	21	.	PIK3C2B	0	intronic	0.862	5	4	4	1	1	1
1:204411063:C:T	rs3747634	1	204411063	T	C	0.1769	1.11198e-16	0.910332	rs1008833	21	.	PIK3C2B	0	intronic	5.034	NA	4	4	1	1	1
1:204411144:C:T	rs4553256	1	204411144	C	T	0.1769	5.72193e-17	0.910332	rs1008833	21	.	PIK3C2B	0	intronic	0.908	4	4	4	1	1	1
1:204411942:C:T	rs1107339	1	204411942	C	T	0.1769	1.02431e-16	0.910332	rs1008833	21	.	PIK3C2B	0	intronic	0.762	NA	2	4	1	1	1
1:204413297:C:T	rs2292459	1	204413297	T	C	0.2247	NA	0.687559	rs1008833	21	.	PIK3C2B	0	intronic	6.278	NA	2	4	1	1	1
1:204413299:A:G	rs2292460	1	204413299	G	A	0.2256	1.72076e-10	0.683635	rs1008833	21	.	PIK3C2B	0	intronic	12.73	4	2	4	1	1	1
1:204413748:C:T	rs3014633	1	204413748	C	T	0.2256	2.17135e-10	0.683635	rs1008833	21	.	PIK3C2B	0	intronic	9.027	7	4	4	1	1	1
1:204413986:C:T	rs12077886	1	204413986	T	C	0.2177	6.22837e-11	0.708627	rs1008833	21	.	PIK3C2B	0	intronic	8.869	6	4	4	1	1	1
1:204414769:C:T	rs6594012	1	204414769	T	C	0.2177	5.93488e-11	0.708627	rs1008833	21	.	PIK3C2B	0	intronic	1.139	7	4	4	1	1	1
1:204415513:G:T	rs3747633	1	204415513	T	G	0.2197	4.22076e-11	0.7027	rs1008833	21	.	PIK3C2B	0	intronic	0.681	NA	3	6	1	1	1
1:204416014:A:G	rs3122288	1	204416014	G	A	0.2266	2.39425e-10	0.68235	rs1008833	21	.	PIK3C2B	0	intronic	3.149	NA	2	6	1	1	1
1:204416501:C:T	rs3827534	1	204416501	C	T	0.2187	7.67812e-11	0.706841	rs1008833	21	.	PIK3C2B	0	intronic	6.361	NA	3	5	1	1	1
1:204417024:A:G	rs2999494	1	204417024	G	A	0.2266	2.25601e-10	0.68235	rs1008833	21	.	PIK3C2B	0	intronic	0.675	NA	4	5	1	1	1
1:204417917:C:T	1:204417917:C:T	1	204417917	T	C	0.1779	NA	0.904294	rs1008833	21	.	PIK3C2B	0	intronic	3.5	2b	3	4	1	1	1
1:204417917:G:T	1:204417917:G:T	1	204417917	T	G	0.04076	NA	0.904294	rs1008833	21	.	PIK3C2B	0	NA	3.106	NA	3	4	1	0	1
1:204417972:A:G	rs3106366	1	204417972	G	A	0.2266	2.97572e-10	0.68235	rs1008833	21	.	PIK3C2B	0	intronic	5.471	2b	3	4	1	1	1
1:204418145:C:T	rs2271426	1	204418145	C	T	0.2187	8.29994e-11	0.706841	rs1008833	21	.	PIK3C2B	0	intronic	6.753	4	2	4	1	1	1
1:204418198:C:T	rs2271427	1	204418198	T	C	0.2197	1.78629e-10	0.7027	rs1008833	21	.	PIK3C2B	0	intronic	7.532	4	2	4	1	1	1
1:204418671:G:T	rs6660789	1	204418671	T	G	0.2187	8.0777e-11	0.706841	rs1008833	21	.	PIK3C2B	0	intronic	3.513	4	2	4	1	1	1
1:204418889:C:T	rs2999492	1	204418889	C	T	0.2256	2.61679e-10	0.683635	rs1008833	21	.	PIK3C2B	0	intronic	3.166	NA	2	4	1	1	1
1:204418939:C:T	rs3014637	1	204418939	C	T	0.2276	3.17079e-10	0.6785	rs1008833	21	.	PIK3C2B	0	intronic	7.2	5	2	4	1	1	1
1:204419615:C:T	rs61762613	1	204419615	C	T	0.2068	7.24538e-11	0.760109	rs1008833	21	.	PIK3C2B	0	intronic	13.2	NA	1	4	1	1	1
1:204420067:A:G	rs2942127	1	204420067	G	A	0.2167	4.52845e-10	0.745508	rs1008833	21	.	PIK3C2B	0	intronic	17.84	4	1	5	1	1	1
1:204420774:T:TCA	rs75573410	1	204420774	TCA	T	0.2078	NA	0.782146	rs1008833	21	.	PIK3C2B	0	intronic	3.172	NA	2	5	1	1	1
1:204420903:C:T	rs16853712	1	204420903	C	T	0.2087	1.23338e-10	0.777442	rs1008833	21	.	PIK3C2B	0	intronic	1.321	5	2	5	1	1	1
1:204421144:C:T	rs16853715	1	204421144	C	T	0.2078	1.09343e-10	0.782146	rs1008833	21	.	PIK3C2B	0	intronic	2.137	5	2	5	1	1	1
1:204421752:A:G	rs2942130	1	204421752	G	A	0.2177	7.03764e-10	0.754386	rs1008833	21	.	PIK3C2B	0	intronic	12.06	7	4	5	1	1	1
1:204421773:C:T	rs57810379	1	204421773	C	T	0.2087	NA	0.788901	rs1008833	21	.	PIK3C2B	0	intronic	1.302	7	4	5	1	1	1
1:204421779:C:CT	rs546461197	1	204421779	CT	C	0.2276	NA	0.703249	rs1008833	21	.	PIK3C2B	0	intronic	0.555	NA	4	5	1	0	1
1:204422373:A:G	rs57367068	1	204422373	A	G	0.2087	1.1659e-10	0.787021	rs1008833	21	.	PIK3C2B	0	intronic	6.799	2a	2	4	1	1	1
1:204422692:C:T	rs58689605	1	204422692	T	C	0.2078	8.78766e-11	0.791793	rs1008833	21	.	PIK3C2B	0	intronic	2.657	3a	2	5	1	1	1
1:204422876:G:T	rs58805378	1	204422876	G	T	0.2078	8.80727e-11	0.791793	rs1008833	21	.	PIK3C2B	0	intronic	6.973	6	4	5	1	1	1
1:204423167:C:T	rs74849463	1	204423167	C	T	0.2087	1.24318e-10	0.788901	rs1008833	21	.	PIK3C2B	0	intronic	2.065	7	4	5	1	1	1
1:204423183:A:G	rs11240746	1	204423183	G	A	0.2157	2.8281e-10	0.760959	rs1008833	21	.	PIK3C2B	0	intronic	1.36	7	4	5	1	1	1
1:204423452:G:T	rs3014598	1	204423452	T	G	0.2157	4.5653e-10	0.760959	rs1008833	21	.	PIK3C2B	0	intronic	0.088	6	4	5	1	1	1
1:204424232:A:G	rs2055938	1	204424232	G	A	0.2167	3.96953e-10	0.756556	rs1008833	21	.	PIK3C2B	0	intronic	3.31	3a	2	4	1	1	1
1:204424473:A:G	rs61817902	1	204424473	G	A	0.2078	8.99841e-11	0.791793	rs1008833	21	.	PIK3C2B	0	intronic	0.196	3a	4	4	1	1	1
1:204425028:A:G	rs3765156	1	204425028	G	A	0.2078	7.80673e-11	0.791793	rs1008833	21	.	PIK3C2B	0	exonic	11.24	7	4	4	1	1	1
1:204425431:C:T	rs2942143	1	204425431	C	T	0.2177	3.86995e-10	0.752187	rs1008833	21	.	PIK3C2B	0	intronic	1.459	6	4	4	1	1	1
1:204425461:C:T	rs3014599	1	204425461	T	C	0.2177	3.98258e-10	0.752187	rs1008833	21	.	PIK3C2B	0	intronic	0.95	6	4	4	1	1	1
1:204426032:A:ACACC	rs553783892	1	204426032	A	ACACC	0.2167	NA	0.745508	rs1008833	21	.	PIK3C2B	0	NA	3.061	NA	4	4	1	0	1
1:204426032:A:C	rs537560341	1	204426032	A	C	0.000994	NA	0.745508	rs1008833	21	.	PIK3C2B	0	intronic	1.569	NA	4	4	1	0	1
1:204426049:C:CA	rs572074251	1	204426049	C	CA	0.2167	NA	0.745508	rs1008833	21	.	PIK3C2B	0	intronic	0.378	NA	4	4	1	0	1
1:204426051:C:CA	rs546199852	1	204426051	C	CA	0.2167	NA	0.745508	rs1008833	21	.	PIK3C2B	0	intronic	0.214	NA	4	4	1	0	1
1:204426052:A:C	rs2999490	1	204426052	A	C	0.2187	2.74872e-10	0.747851	rs1008833	21	.	PIK3C2B	0	intronic	0.458	NA	4	4	1	1	1
1:204426295:A:G	rs1008833	1	204426295	A	G	0.171	2.53693e-17	1	rs1008833	21	.	PIK3C2B	0	intronic	11.47	5	4	4	1	1	1
1:204426373:C:T	rs2137255	1	204426373	C	T	0.2068	7.65948e-11	0.796604	rs1008833	21	.	PIK3C2B	0	intronic	8.542	5	4	4	1	1	1
1:204427361:C:T	rs16853742	1	204427361	T	C	0.2117	5.04592e-11	0.778922	rs1008833	21	.	PIK3C2B	0	intronic	0.287	5	4	5	1	1	1
1:204430462:G:T	rs2999484	1	204430462	G	T	0.2326	2.79358e-09	0.695488	rs1008833	21	.	PIK3C2B	0	intronic	5.884	4	2	4	1	1	1
1:204430834:C:T	rs56006999	1	204430834	C	T	0.2207	1.14309e-09	0.73484	rs1008833	21	.	PIK3C2B	0	intronic	5.325	4	2	4	1	1	1
1:204431485:C:CTGG	rs61761705	1	204431485	CTGG	C	0.2107	NA	0.781497	rs1008833	21	.	PIK3C2B	0	intronic	2.311	NA	2	4	1	1	1
1:204432051:C:T	rs55954758	1	204432051	T	C	0.2107	NA	0.781497	rs1008833	21	.	PIK3C2B	0	intronic	0.575	5	4	5	1	1	1
1:204432073:C:T	rs3014602	1	204432073	T	C	0.2167	5.60284e-10	0.756556	rs1008833	21	.	PIK3C2B	0	intronic	6.401	5	4	5	1	1	1
1:204432236:A:C	rs16853770	1	204432236	A	C	0.2107	7.32651e-11	0.781497	rs1008833	21	.	PIK3C2B	0	intronic	5.33	4	4	5	1	1	1
1:204432410:A:G	rs1318046	1	204432410	G	A	0.2068	1.11942e-10	0.796604	rs1008833	21	.	PIK3C2B	0	intronic	0.976	4	3	6	1	1	1
1:204432497:C:CCT	rs3038305	1	204432497	CCT	C	0.2107	NA	0.781497	rs1008833	21	.	PIK3C2B	0	intronic	3.452	NA	3	6	1	1	1
1:204433093:A:C	rs2271415	1	204433093	A	C	0.2187	2.36657e-10	0.752321	rs1008833	21	.	PIK3C2B	0	intronic	0.903	5	2	6	1	1	1
1:204434325:C:CCT	rs58247897	1	204434325	C	CCT	0.2157	NA	0.7653	rs1008833	21	.	PIK3C2B	0	intronic	10.58	NA	4	5	1	1	1
1:204434326:A:G	rs17847779	1	204434326	A	G	0.2157	NA	0.7653	rs1008833	21	.	PIK3C2B	0	intronic	11.58	NA	4	5	1	1	1
1:204434771:C:CGGAA	rs61761691	1	204434771	C	CGGAA	0.2087	NA	0.790819	rs1008833	21	.	PIK3C2B	0	intronic	3.399	NA	2	7	1	1	1
1:204434927:G:T	rs12092943	1	204434927	T	G	0.2117	9.77459e-11	0.778922	rs1008833	21	.	PIK3C2B	0	intronic	8.089	1f	2	7	1	1	1
1:204436066:A:G	rs16853773	1	204436066	G	A	0.2068	8.32928e-11	0.796604	rs1008833	21	.	PIK3C2B	0	exonic	14.54	5	2	7	1	1	1
1:204437571:C:G	rs17406570	1	204437571	G	C	0.1034	1.91404e-11	1	rs17406570	21	.	PIK3C2B	0	intronic	6.595	5	2	4	1	1	1
1:204437680:A:G	rs16853781	1	204437680	A	G	0.2078	7.15281e-11	0.791793	rs1008833	21	.	PIK3C2B	0	intronic	9.389	5	2	4	1	1	1
1:204440097:A:G	rs72752071	1	204440097	G	A	0.1252	4.16657e-13	0.78821	rs17406570	21	.	PIK3C2B	0	intronic	3.22	5	4	5	1	1	1
1:204445659:A:G	rs34093643	1	204445659	G	A	0.1421	1.83618e-12	0.697201	rs11808748	21	.	PIK3C2B	0	intronic	0.407	5	4	7	1	1	1
1:204448062:C:G	rs60807732	1	204448062	G	C	0.06362	2.72777e-07	0.720392	rs1809276	21	.	PIK3C2B	0	intronic	10.02	4	4	7	1	1	1
1:204448441:C:CCTCT	rs10640159	1	204448441	CCTCT	C	0.2396	NA	0.694506	rs11240748	21	.	PIK3C2B	0	intronic	4.502	NA	4	7	1	1	1
1:204450341:C:G	rs16853822	1	204450341	C	G	0.2227	1.861e-26	0.816832	rs11240748	21	.	PIK3C2B	0	intronic	0.638	4	2	7	1	1	1
1:204452295:A:G	rs6668637	1	204452295	A	G	0.2227	2.05307e-26	0.816832	rs11240748	21	.	PIK3C2B	0	intronic	3.109	6	4	5	1	1	1
1:204453320:C:T	rs11240748	1	204453320	C	T	0.2614	7.23187e-21	1	rs11240748	21	.	PIK3C2B	0	intronic	0.173	5	2	5	1	1	1
1:204454570:C:CT	rs35634264	1	204454570	CT	C	0.2227	NA	0.816832	rs11240748	21	.	PIK3C2B	0	intronic	2.132	NA	4	5	1	1	1
1:204457786:C:T	rs10494852	1	204457786	C	T	0.3062	2.36103e-07	0.622906	rs7551222	21	.	PIK3C2B	0	intronic	4.11	NA	4	5	1	1	1
1:204462050:A:G	rs11240751	1	204462050	A	G	0.3042	2.11945e-07	0.614875	rs7551222	21	.	PIK3C2B	0	intronic	3.664	4	1	2	1	1	1
1:204462586:C:G	rs79345913	1	204462586	C	G	0.0825	8.79948e-09	0.679966	rs146151642	21	.	PIK3C2B	0	intronic	13.09	4	1	2	1	1	1
1:204462612:A:G	rs61817953	1	204462612	G	A	0.2187	NA	0.771626	rs11240748	21	.	PIK3C2B	0	intronic	11.05	4	1	2	1	1	1
1:204462619:G:T	rs2010432	1	204462619	G	T	0.2187	NA	0.771626	rs11240748	21	.	PIK3C2B	0	intronic	9.555	4	1	2	1	1	1
1:204464446:A:C	rs4951075	1	204464446	C	A	0.3211	1.77886e-08	0.60775	rs7551222	21	.	PIK3C2B	593	upstream	7.151	4	1	1	1	1	1
1:204465484:A:G	rs12404974	1	204465484	G	A	0.3091	NA	0.657588	rs7551222	21	.	PIK3C2B	1631	intergenic	3.599	7	5	15	1	1	1
1:204465659:A:G	rs16853865	1	204465659	A	G	0.3091	4.08842e-08	0.657588	rs7551222	21	.	PIK3C2B	1806	intergenic	3.837	5	5	15	1	1	1
1:204466176:A:G	rs4951076	1	204466176	G	A	0.3131	5.85272e-08	0.650708	rs7551222	21	.	PIK3C2B	2323	intergenic	0.426	7	5	15	1	1	1
1:204468023:C:CA	rs36074620	1	204468023	C	CA	0.3121	NA	0.651652	rs7551222	21	.	PIK3C2B	4170	intergenic	0.031	NA	5	15	1	1	1
1:204469314:C:T	rs12036042	1	204469314	T	C	0.2197	1.65381e-29	0.758012	rs11240748	21	.	PIK3C2B	5461	intergenic	10.25	4	5	15	1	1	1
1:204470096:G:T	rs10900593	1	204470096	G	T	0.3221	1.30376e-08	0.611096	rs7551222	21	.	PIK3C2B	6243	intergenic	0.876	6	5	15	1	1	1
1:204470129:C:G	rs10900594	1	204470129	G	C	0.3091	3.73402e-08	0.657588	rs7551222	21	.	PIK3C2B	6276	intergenic	3.462	6	5	15	1	1	1
1:204471042:T:TC	rs35219978	1	204471042	T	TC	0.3181	NA	0.61729	rs7551222	21	.	PIK3C2B	7189	intergenic	0.575	NA	5	15	1	1	1
1:204472009:G:GA	rs56334721	1	204472009	GA	G	0.3211	NA	0.612695	rs7551222	21	.	PIK3C2B	8156	intergenic	0.988	NA	2	15	1	1	1
1:204474581:C:CAAAAAAAA	rs201297151	1	204474581	CAAAAAAAA	C	0.2873	NA	0.783458	rs11240748	21	.	PIK3C2B	10728	intergenic	0.651	NA	1	5	0	1	1
1:204475513:A:T	rs11240753	1	204475513	T	A	0.3181	7.47776e-09	0.61729	rs7551222	21	.	MDM4	9997	intergenic	5.468	3a	1	1	1	1	1
1:204475834:G:T	rs4951389	1	204475834	G	T	0.3181	8.27476e-09	0.61729	rs7551222	21	.	MDM4	9676	intergenic	3.147	4	1	1	1	1	1
1:204476113:A:G	rs12031912	1	204476113	A	G	0.2187	6.37872e-29	0.771626	rs11240748	21	.	MDM4	9397	intergenic	6.003	4	1	1	1	1	1
1:204476361:A:G	rs12028476	1	204476361	G	A	0.2187	6.52354e-29	0.771626	rs11240748	21	.	MDM4	9149	intergenic	4.676	4	1	1	1	1	1
1:204477977:A:G	rs11240754	1	204477977	A	G	0.3091	4.72551e-08	0.657588	rs7551222	21	.	MDM4	7533	intergenic	0.55	4	1	15	1	1	1
1:204478649:C:T	rs11240755	1	204478649	C	T	0.3091	5.16816e-08	0.657588	rs7551222	21	.	MDM4	6861	intergenic	1.866	2c	2	15	1	1	1
1:204479176:C:T	rs7367519	1	204479176	T	C	0.3131	8.14628e-08	0.650708	rs7551222	21	.	MDM4	6334	intergenic	3.823	7	5	15	1	1	1
1:204481209:A:G	rs12032733	1	204481209	G	A	0.3131	1.06481e-07	0.650708	rs7551222	21	.	MDM4	4301	intergenic	2.149	6	5	15	1	1	1
1:204481368:C:T	rs12738124	1	204481368	T	C	0.3131	7.52158e-08	0.650708	rs7551222	21	.	MDM4	4142	intergenic	1.379	5	5	15	1	1	1
1:204481396:A:G	rs146151642	1	204481396	A	G	0.1163	1.43992e-10	1	rs146151642	21	.	MDM4	4114	intergenic	0.125	5	5	15	1	1	1
1:204482262:A:G	rs4951077	1	204482262	G	A	0.3091	5.43836e-08	0.657588	rs7551222	21	.	MDM4	3248	intergenic	8.919	2a	1	15	1	1	1
1:204482594:C:T	rs11240756	1	204482594	C	T	0.3091	1.02307e-07	0.657588	rs7551222	21	.	MDM4	2916	intergenic	8.605	4	1	15	1	1	1
1:204482650:A:AAAAAC	rs149278980	1	204482650	A	AAAAAC	0.3121	NA	0.654594	rs7551222	21	.	MDM4	2860	intergenic	7.702	NA	1	15	1	1	1
1:204486205:C:G	rs4245736	1	204486205	G	C	0.3082	8.34626e-08	0.661545	rs7551222	21	.	MDM4	0	intronic	4.659	3a	1	1	1	1	1
1:204486242:A:G	rs4245737	1	204486242	A	G	0.3211	1.98453e-08	0.61479	rs7551222	21	.	MDM4	0	intronic	6.225	4	1	1	1	1	1
1:204488278:C:G	rs1380576	1	204488278	G	C	0.3121	1.28392e-07	0.654594	rs7551222	21	.	MDM4	0	intronic	3.941	1b	2	5	1	1	1
1:204488687:A:G	rs12039365	1	204488687	A	G	0.2207	4.33538e-29	0.761983	rs11240748	21	.	MDM4	0	intronic	10.23	1f	3	5	1	1	1
1:204489143:C:T	rs12136299	1	204489143	T	C	0.3121	9.36708e-08	0.654594	rs7551222	21	.	MDM4	0	intronic	4.119	7	1	5	1	1	1
1:204489557:A:C	rs4951393	1	204489557	C	A	0.3221	2.06934e-08	0.611096	rs7551222	21	.	MDM4	0	intronic	1.01	1d	2	5	1	1	1
1:204490470:A:G	rs12041243	1	204490470	A	G	0.2207	6.0821e-29	0.761983	rs11240748	21	.	MDM4	0	intronic	6.802	1b	1	5	1	1	1
1:204490674:C:T	rs12039968	1	204490674	C	T	0.2207	7.67263e-29	0.761983	rs11240748	21	.	MDM4	0	intronic	3.413	4	2	5	1	1	1
1:204491612:A:G	rs61817958	1	204491612	G	A	0.3121	1.16601e-07	0.654594	rs7551222	21	.	MDM4	0	intronic	0.262	7	4	5	1	1	1
1:204491802:A:G	rs4951078	1	204491802	A	G	0.3082	7.99531e-08	0.661545	rs7551222	21	.	MDM4	0	intronic	3.58	5	4	5	1	1	1
1:204491991:C:CT	rs10711972	1	204491991	C	CT	0.3211	NA	0.61479	rs7551222	21	.	MDM4	0	intronic	0.55	NA	4	5	1	1	1
1:204492007:G:T	rs12043196	1	204492007	G	T	0.3211	NA	0.61479	rs7551222	21	.	MDM4	0	intronic	1.56	6	4	5	1	1	1
1:204492153:C:G	rs12041075	1	204492153	C	G	0.3121	1.07e-07	0.654594	rs7551222	21	.	MDM4	0	intronic	1.156	7	4	5	1	1	1
1:204492522:A:G	rs61817959	1	204492522	G	A	0.2187	NA	0.771626	rs11240748	21	.	MDM4	0	intronic	0.062	6	4	5	1	1	1
1:204492582:A:G	rs12741918	1	204492582	A	G	0.3121	NA	0.654594	rs7551222	21	.	MDM4	0	intronic	1.827	7	4	5	1	1	1
1:204493844:A:G	rs7556655	1	204493844	A	G	0.3082	4.88985e-08	0.661545	rs7551222	21	.	MDM4	0	intronic	3.768	5	4	5	1	1	1
1:204495253:A:G	rs4252677	1	204495253	G	A	0.3121	1.48353e-07	0.654594	rs7551222	21	.	MDM4	0	intronic	0.766	6	3	4	1	1	1
1:204496257:T:TAA	rs372967296	1	204496257	T	TAA	0.3171	NA	0.63535	rs7551222	21	.	MDM4	0	intronic	0.773	NA	3	4	1	1	1
1:204496856:A:C	rs4252685	1	204496856	C	A	0.3121	1.43281e-07	0.654594	rs7551222	21	.	MDM4	0	intronic	18.1	7	3	4	1	1	1
1:204496895:A:G	rs4252686	1	204496895	A	G	0.3121	1.56966e-07	0.654594	rs7551222	21	.	MDM4	0	intronic	14.99	6	3	4	1	1	1
1:204497335:C:G	rs4252687	1	204497335	G	C	0.3082	8.29192e-08	0.661545	rs7551222	21	.	MDM4	0	intronic	0.199	7	3	4	1	1	1
1:204497413:A:G	rs2045623	1	204497413	A	G	0.3082	1.10925e-07	0.661545	rs7551222	21	.	MDM4	0	intronic	6.397	NA	3	4	1	1	1
1:204499056:A:G	rs4252694	1	204499056	A	G	0.3121	1.2862e-07	0.654594	rs7551222	21	.	MDM4	0	intronic	5.08	6	3	4	1	1	1
1:204500257:A:G	rs898388	1	204500257	G	A	0.2187	2.25629e-28	0.771626	rs11240748	21	.	MDM4	0	intronic	3.546	4	3	4	1	1	1
1:204501383:C:T	rs4252697	1	204501383	C	T	0.2207	4.96329e-29	0.761983	rs11240748	21	.	MDM4	0	intronic	13.62	5	1	4	1	1	1
1:204504487:A:G	rs4951079	1	204504487	A	G	0.3121	NA	0.654594	rs7551222	21	.	MDM4	0	intronic	8.037	7	4	5	1	1	1
1:204504527:C:T	rs4951394	1	204504527	T	C	0.3062	6.63521e-08	0.66669	rs7551222	21	.	MDM4	0	intronic	1.417	6	4	5	1	1	1
1:204506107:C:T	rs4245738	1	204506107	C	T	0.3082	9.45224e-08	0.661545	rs7551222	21	.	MDM4	0	UTR3	9.6	7	4	5	1	1	1
1:204506174:C:CT	rs4252704	1	204506174	CT	C	0.2187	NA	0.771626	rs11240748	21	.	MDM4	0	intronic	7.186	NA	4	5	1	1	1
1:204508147:A:G	rs4252707	1	204508147	G	A	0.2197	1.82223e-27	0.776258	rs11240748	21	.	MDM4	0	intronic	0.332	7	4	4	1	1	1
1:204508159:A:G	rs4252708	1	204508159	G	A	0.3211	3.95532e-08	0.61479	rs7551222	21	.	MDM4	0	intronic	0.479	7	4	4	1	1	1
1:204509412:C:CA	rs533132725	1	204509412	CA	C	0.3121	NA	0.645834	rs7551222	21	.	MDM4	0	intronic	9.092	NA	4	4	1	1	1
1:204512100:C:T	rs4252717	1	204512100	T	C	0.3121	1.38111e-07	0.654594	rs7551222	21	.	MDM4	0	intronic	4.983	1f	4	4	1	1	1
1:204512195:A:T	rs4252718	1	204512195	A	T	0.3211	1.69601e-08	0.61479	rs7551222	21	.	MDM4	0	intronic	2.981	1f	4	4	1	1	1
1:204513256:A:G	rs4252725	1	204513256	A	G	0.3082	9.11979e-08	0.661545	rs7551222	21	.	MDM4	0	intronic	7.303	1d	3	4	1	1	1
1:204515299:C:G	rs2369244	1	204515299	G	C	0.3221	1.40256e-08	0.611096	rs7551222	21	.	MDM4	0	intronic	0.949	1f	1	4	1	1	1
1:204515863:C:T	rs2290855	1	204515863	C	T	0.3121	1.07112e-07	0.654594	rs7551222	21	.	MDM4	0	intronic	3.351	NA	4	4	1	1	1
1:204516025:A:G	rs2290854	1	204516025	A	G	0.3082	7.16596e-08	0.661545	rs7551222	21	.	MDM4	0	intronic	8.146	NA	4	4	1	1	1
1:204516577:A:G	rs1563828	1	204516577	A	G	0.3211	3.94499e-08	0.61479	rs7551222	21	.	MDM4	0	intronic	2.913	NA	4	4	1	1	1
1:204516918:C:T	rs4252733	1	204516918	C	T	0.2187	1.4939e-28	0.771626	rs11240748	21	.	MDM4	0	intronic	5.086	7	4	4	1	1	1
1:204516947:C:G	rs4252734	1	204516947	C	G	0.3082	1.43099e-07	0.661545	rs7551222	21	.	MDM4	0	intronic	2.719	7	4	4	1	1	1
1:204517097:A:G	rs4252736	1	204517097	G	A	0.3121	1.24073e-07	0.654594	rs7551222	21	.	MDM4	0	intronic	2.075	7	4	4	1	1	1
1:204520209:C:T	rs4951396	1	204520209	C	T	0.3211	8.64552e-09	0.61479	rs7551222	21	.	MDM4	0	UTR3	0.05	7	4	4	1	1	1
1:204520589:C:G	rs55988865	1	204520589	C	G	0.08549	NA	0.687183	rs146151642	21	.	MDM4	0	UTR3	0.215	6	4	4	1	1	1
1:204520589:C:CTT	rs528440255	1	204520589	CTT	C	0.3996	NA	0.687183	rs146151642	21	.	MDM4	0	NA	2.851	NA	4	4	1	1	1
1:204521577:A:G	rs12119098	1	204521577	G	A	0.3121	1.44258e-07	0.654594	rs7551222	21	.	MDM4	0	UTR3	0.275	6	4	5	1	1	1
1:204522018:C:T	rs56200417	1	204522018	T	C	0.3072	NA	0.656732	rs7551222	21	.	MDM4	0	UTR3	1.389	6	4	5	1	1	1
1:204522457:C:T	rs10900596	1	204522457	T	C	0.3072	7.6057e-08	0.65819	rs7551222	21	.	MDM4	0	UTR3	2.864	7	4	5	1	1	1
1:204522489:C:T	rs10900597	1	204522489	C	T	0.3221	1.44811e-08	0.61816	rs7551222	21	.	MDM4	0	UTR3	6.097	6	4	5	1	1	1
1:204524474:G:T	rs12116645	1	204524474	T	G	0.3211	NA	0.61479	rs7551222	21	.	MDM4	0	UTR3	1.087	7	4	5	1	1	1
1:204525054:G:GT	rs61455914	1	204525054	G	GT	0.3111	NA	0.657033	rs7551222	21	.	MDM4	0	UTR3	0.893	NA	4	5	1	1	1
1:204527379:A:G	rs1460036	1	204527379	A	G	0.3082	8.14217e-08	0.661545	rs7551222	21	.	MDM4	0	intronic	4.6	NA	4	5	1	1	1
1:204528256:A:G	rs12741351	1	204528256	G	A	0.3221	1.48238e-08	0.61816	rs7551222	21	.	MDM4	0	intronic	0.547	7	4	5	1	1	1
1:204528344:A:C	rs16853958	1	204528344	A	C	0.3072	6.91204e-08	0.664089	rs7551222	21	.	MDM4	0	intronic	2.711	6	4	5	1	1	1
1:204528651:C:T	rs11240758	1	204528651	C	T	0.3121	1.20492e-07	0.654594	rs7551222	21	.	MDM4	0	intronic	0.018	3a	4	5	1	1	1
1:204528969:C:G	rs11801289	1	204528969	G	C	0.3121	1.22166e-07	0.654594	rs7551222	21	.	MDM4	0	intronic	4.653	6	4	5	1	1	1
1:204529084:A:G	rs11801299	1	204529084	G	A	0.2207	3.60835e-29	0.761983	rs11240748	21	.	MDM4	0	intronic	0.2	6	4	5	1	1	1
1:204529302:A:C	rs12125533	1	204529302	A	C	0.3211	1.53107e-08	0.61479	rs7551222	21	.	MDM4	0	intronic	1.981	3a	4	5	1	1	1
1:204530505:A:G	rs12740680	1	204530505	A	G	0.3082	5.64258e-08	0.661545	rs7551222	21	.	MDM4	0	intronic	4.592	6	4	5	1	1	1
1:204531567:C:T	rs4951397	1	204531567	C	T	0.3221	7.91751e-09	0.61816	rs7551222	21	.	MDM4:RNA5SP74	00:00:00	ncRNA_exonic	2.237	3a	1	5	1	1	1
1:204531876:C:T	rs4951398	1	204531876	T	C	0.3211	1.41044e-08	0.61479	rs7551222	21	.	MDM4	0	intronic	3.029	4	4	5	1	1	1
1:204532323:A:G	rs12029692	1	204532323	G	A	0.2207	3.74558e-29	0.761983	rs11240748	21	.	MDM4	0	intronic	1.421	5	4	5	1	1	1
1:204533284:A:G	rs4951080	1	204533284	A	G	0.3221	2.84958e-08	0.61816	rs7551222	21	.	MDM4	0	intronic	0.823	6	4	5	1	1	1
1:204534460:A:ATATCT	rs68149367	1	204534460	A	ATATCT	0.3221	NA	0.61816	rs7551222	21	.	MDM4	0	intronic	1.895	NA	2	5	1	1	1
1:204534571:C:G	rs4951400	1	204534571	C	G	0.3221	1.57649e-08	0.61816	rs7551222	21	.	MDM4	0	intronic	0.304	4	2	5	1	1	1
1:204535789:G:T	rs6681905	1	204535789	T	G	0.3082	8.74794e-08	0.661545	rs7551222	21	.	MDM4	0	intronic	0.713	4	2	5	1	1	1
1:204536197:A:G	rs6679336	1	204536197	A	G	0.3082	1.03823e-07	0.661545	rs7551222	21	.	MDM4	0	intronic	0.385	6	4	5	1	1	1
1:204539122:C:T	rs4951402	1	204539122	C	T	0.3221	1.75462e-08	0.61816	rs7551222	21	.	MDM4	0	intronic	1.816	5	4	5	1	1	1
1:204539241:G:T	rs4951403	1	204539241	T	G	0.3082	9.96377e-08	0.661545	rs7551222	21	.	MDM4	0	intronic	1.115	3a	4	5	1	1	1
1:204539291:A:G	rs6689629	1	204539291	A	G	0.2207	2.01003e-29	0.761983	rs11240748	21	.	MDM4	0	intronic	6.453	2b	4	5	1	1	1
1:204539462:A:G	rs6594016	1	204539462	G	A	0.3082	1.8331e-07	0.661545	rs7551222	21	.	MDM4	0	intronic	0.599	3a	4	5	1	1	1
1:204541832:CTCAA:CTCAATCAA	rs534879278	1	204541832	CTCAA	CTCAATCAA	0.007952	NA	0.764887	rs11240748	21	.	MDM4	0	NA	NA	NA	4	5	1	0	1
1:204541832:C:CTCAA	rs151228401	1	204541832	CTCAA	C	0.2256	NA	0.764887	rs11240748	21	.	MDM4	0	intronic	1.348	NA	4	5	1	1	1
1:204541943:C:T	rs10900599	1	204541943	T	C	0.3221	2.07837e-08	0.61816	rs7551222	21	.	MDM4	0	intronic	4.025	7	4	5	1	1	1
1:204542521:A:G	rs7541589	1	204542521	G	A	0.3082	8.92308e-08	0.661545	rs7551222	21	.	MDM4	0	intronic	0.205	2a	2	5	1	1	1
1:204542580:C:T	rs12039454	1	204542580	T	C	0.3211	1.95154e-08	0.61479	rs7551222	21	.	MDM4	0	intronic	10.84	1f	2	5	1	1	1
1:204543579:A:G	rs61817460	1	204543579	G	A	0.2207	2.19261e-29	0.761983	rs11240748	21	.	MDM4	707	downstream	10.77	5	2	5	1	1	1
1:204544001:A:C	rs885012	1	204544001	C	A	0.3082	7.52587e-08	0.661545	rs7551222	21	.	MDM4	1129	intergenic	1.844	NA	4	5	1	1	1
1:204544246:T:TAG	rs10665887	1	204544246	TAG	T	0.3211	NA	0.61479	rs7551222	21	.	MDM4	1374	intergenic	5.153	NA	4	5	1	1	1
1:204547268:A:G	rs11240760	1	204547268	A	G	0.3082	7.9107e-08	0.661545	rs7551222	21	.	MDM4	4396	intergenic	0.746	4	2	5	1	1	1
1:204548416:A:C	rs35270244	1	204548416	A	C	0.3201	1.12644e-08	0.618501	rs7551222	21	.	MDM4	5544	intergenic	1.483	4	1	7	1	1	1
1:204549375:A:G	rs10793765	1	204549375	A	G	0.3161	8.14403e-09	0.617718	rs7551222	21	.	MDM4	6503	intergenic	0.259	5	2	15	1	1	1
1:204549496:C:T	rs10793766	1	204549496	C	T	0.3161	7.76737e-09	0.617718	rs7551222	21	.	MDM4	6624	intergenic	8.077	7	4	15	1	1	1
1:204549564:A:C	rs10793767	1	204549564	A	C	0.3211	2.53854e-08	0.628991	rs7551222	21	.	MDM4	6692	intergenic	0.294	6	4	15	1	1	1
1:204551239:A:T	rs79173950	1	204551239	T	A	0.08549	3.01945e-09	0.687183	rs146151642	21	.	MDM4	8367	intergenic	3.878	6	4	15	1	1	1
1:204551830:C:T	rs16854023	1	204551830	T	C	0.2157	6.10587e-30	0.801256	rs11811826	21	.	MDM4	8958	intergenic	4.06	7	4	15	1	1	1
1:204553104:A:C	rs12139477	1	204553104	A	C	0.3519	2.68741e-08	0.726958	rs7551222	21	.	MDM4	10232	intergenic	0.011	5	4	15	0	1	1
1:204554057:C:G	rs12130686	1	204554057	C	G	0.3499	NA	0.73534	rs7551222	21	.	MDM4	11185	intergenic	0.838	2b	4	15	0	1	1
1:204555089:C:CG	rs36095617	1	204555089	C	CG	0.3469	NA	0.735685	rs7551222	21	.	MDM4	12217	intergenic	0.56	NA	4	15	0	1	1
1:204556478:A:T	rs12138846	1	204556478	T	A	0.335	4.80484e-08	0.784531	rs7551222	21	.	MDM4	13606	intergenic	2.171	7	5	15	0	1	1
1:204556836:G:T	rs12133735	1	204556836	G	T	0.3489	1.33359e-08	0.737446	rs7551222	21	.	MDM4	13964	intergenic	3.124	5	5	15	0	1	1
1:204556958:C:T	rs12566957	1	204556958	C	T	0.3489	1.65637e-08	0.737446	rs7551222	21	.	MDM4	14086	intergenic	2.854	5	5	15	0	1	1
1:204556990:C:CCTT	rs10660539	1	204556990	CCTT	C	0.2883	NA	0.636331	rs7551222	21	.	MDM4	14118	intergenic	12.19	NA	5	15	0	1	1
1:204558070:G:T	rs4951407	1	204558070	T	G	0.338	9.68511e-08	0.774549	rs7551222	21	.	RP11-430C7.4	14092	intergenic	4.977	1f	5	15	0	1	1
1:204558984:C:G	rs4951408	1	204558984	C	G	0.327	3.83149e-10	0.817703	rs7551222	21	.	RP11-430C7.4	13178	intergenic	0.778	5	5	15	0	1	1
1:204559676:C:T	rs6679311	1	204559676	T	C	0.2783	9.01569e-08	0.664663	rs7551222	21	.	RP11-430C7.4	12486	intergenic	0.001	5	5	15	0	1	1
1:204559707:G:T	rs10900600	1	204559707	G	T	0.3241	9.36685e-10	0.805889	rs7551222	21	.	RP11-430C7.4	12455	intergenic	2.259	5	5	15	0	1	1
1:204560004:C:G	rs12043569	1	204560004	C	G	0.2396	2.1749e-28	0.767748	rs11811826	21	.	RP11-430C7.4	12158	intergenic	3.226	7	5	15	0	1	1
1:204560431:T:TCAAA	rs59250961	1	204560431	T	TCAAA	0.333	NA	0.826968	rs7551222	21	.	RP11-430C7.4	11731	intergenic	2.456	NA	5	15	0	1	1
1:204560440:C:T	rs61421373	1	204560440	C	T	0.2396	NA	0.767748	rs11811826	21	.	RP11-430C7.4	11722	intergenic	0.087	6	5	15	0	1	1
1:204560677:A:G	rs6679717	1	204560677	A	G	0.333	4.04959e-10	0.826968	rs7551222	21	.	RP11-430C7.4	11485	intergenic	3.831	1f	2	15	0	1	1
1:204560990:A:T	rs4951409	1	204560990	T	A	0.333	4.41117e-10	0.826968	rs7551222	21	.	RP11-430C7.4	11172	intergenic	2.214	1f	2	15	0	1	1
1:204561617:C:T	rs7532236	1	204561617	C	T	0.333	4.6252e-10	0.826968	rs7551222	21	.	RP11-430C7.4	10545	intergenic	20.1	1f	5	15	0	1	1
1:204563346:C:T	rs11808748	1	204563346	C	T	0.1481	5.82468e-18	1	rs11808748	21	.	RP11-430C7.4	8816	intergenic	0.856	5	5	15	0	1	1
1:204564308:C:T	rs200791507	1	204564308	T	C	0.001988	NA	0.839102	rs11811826	21	.	RP11-430C7.4	7854	NA	0.148	6	4	15	0	0	1
1:204564308:T:TATC	rs140581921	1	204564308	T	TATC	0.2256	NA	0.839102	rs11811826	21	.	RP11-430C7.4	7854	intergenic	0.679	NA	4	15	0	0	1
1:204564558:A:G	rs12040459	1	204564558	G	A	0.2256	5.00381e-33	0.839102	rs11811826	21	.	RP11-430C7.4	7604	intergenic	9.006	6	4	15	0	1	1
1:204564714:A:G	rs12044599	1	204564714	A	G	0.2286	7.70715e-33	0.825385	rs11811826	21	.	RP11-430C7.4	7448	intergenic	3.581	6	4	15	0	1	1
1:204564762:A:G	rs12040520	1	204564762	G	A	0.2286	9.31187e-33	0.825385	rs11811826	21	.	RP11-430C7.4	7400	intergenic	0.524	6	4	15	0	1	1
1:204564986:C:T	rs4328119	1	204564986	C	T	0.333	4.29417e-10	0.826968	rs7551222	21	.	RP11-430C7.4	7176	intergenic	0.054	5	4	15	0	1	1
1:204565012:G:T	rs2887429	1	204565012	G	T	0.333	4.35718e-10	0.826968	rs7551222	21	.	RP11-430C7.4	7150	intergenic	0.881	5	4	15	0	1	1
1:204566183:C:T	rs6682208	1	204566183	T	C	0.333	4.2659e-10	0.826968	rs7551222	21	.	RP11-430C7.4	5979	intergenic	1.665	7	4	15	0	1	1
1:204566700:A:C	rs11240761	1	204566700	A	C	0.336	NA	0.816343	rs7551222	21	.	RP11-430C7.4	5462	intergenic	0.647	7	4	15	0	1	1
1:204567041:A:G	rs55979051	1	204567041	A	G	0.2256	8.03521e-33	0.839102	rs11811826	21	.	RP11-430C7.4	5121	intergenic	8.123	5	4	15	0	1	1
1:204568152:A:G	rs6594018	1	204568152	A	G	0.333	5.11253e-10	0.826968	rs7551222	21	.	RP11-430C7.4	4010	intergenic	0.42	5	4	15	0	1	1
1:204568610:C:T	rs6594019	1	204568610	T	C	0.331	5.96985e-10	0.832927	rs7551222	21	.	RP11-430C7.4	3552	intergenic	0.372	3a	4	15	0	1	1
1:204569376:C:T	rs11240764	1	204569376	T	C	0.333	5.1369e-10	0.826968	rs7551222	21	.	RP11-430C7.4	2786	intergenic	2.117	1f	4	15	0	1	1
1:204570347:A:G	rs61817482	1	204570347	G	A	0.2256	7.54611e-34	0.839102	rs11811826	21	.	RP11-430C7.4	1815	intergenic	0.181	4	4	15	0	1	1
1:204572050:A:G	rs10900601	1	204572050	A	G	0.2644	1.54845e-08	0.630751	rs7551222	21	.	RP11-430C7.4	112	upstream	1.636	5	4	15	0	1	1
1:204573481:A:G	rs55678522	1	204573481	G	A	0.2286	7.64748e-35	0.87401	rs11811826	21	.	RP11-430C7.4	0	ncRNA_intronic	2.192	5	5	15	0	1	1
1:204576170:T:TA	rs55869665	1	204576170	TA	T	0.2286	NA	0.87401	rs11811826	21	.	RP11-430C7.4	0	ncRNA_intronic	1.304	NA	5	14	0	1	1
1:204576522:C:T	rs11240229	1	204576522	C	T	0.2286	8.61436e-35	0.87401	rs11811826	21	.	RP11-430C7.4	0	ncRNA_intronic	0.457	7	5	14	1	1	1
1:204576983:A:G	rs11584700	1	204576983	A	G	0.2286	7.61327e-35	0.87401	rs11811826	21	.	RP11-430C7.4	0	ncRNA_intronic	11.67	6	5	15	1	1	1
1:204579373:A:G	rs898387	1	204579373	G	A	0.2883	7.82018e-09	0.703458	rs7551222	21	.	RP11-430C7.4	0	ncRNA_intronic	0.909	NA	5	15	1	1	1
1:204579697:A:G	rs898386	1	204579697	A	G	0.2873	9.43735e-09	0.700101	rs7551222	21	.	RP11-430C7.4	0	ncRNA_intronic	0.022	NA	5	15	1	1	1
1:204580832:A:T	rs57450685	1	204580832	A	T	0.2326	NA	0.854734	rs11811826	21	.	RP11-430C7.4	0	ncRNA_intronic	0.09	6	5	15	1	1	1
1:204582730:A:G	rs4951083	1	204582730	A	G	0.2863	7.25615e-09	0.696768	rs7551222	21	.	RP11-430C7.4	0	ncRNA_intronic	7.164	5	5	15	1	1	1
1:204584385:C:G	rs2045624	1	204584385	G	C	0.3131	6.62527e-10	0.817718	rs7551222	21	.	RP11-430C7.4	0	ncRNA_exonic	1.753	1f	4	15	1	1	1
1:204586812:C:T	rs3789045	1	204586812	C	T	0.2237	1.12209e-36	0.900034	rs11811826	21	.	LRRN2	0	UTR3	3.142	NA	4	15	1	1	1
1:204587047:A:G	rs11588857	1	204587047	G	A	0.2237	5.83183e-37	0.900034	rs11811826	21	.	LRRN2	0	exonic	19.96	5	4	15	1	1	1
1:204587569:C:G	rs3747631	1	204587569	G	C	0.2237	NA	0.900034	rs11811826	21	.	LRRN2	0	exonic	14.51	4	4	15	1	1	1
1:204588140:A:G	rs3747630	1	204588140	G	A	0.2545	4.19959e-31	0.779987	rs11811826	21	.	LRRN2	0	exonic	17.45	NA	4	15	1	1	1
1:204589101:A:G	rs3789044	1	204589101	G	A	0.2247	1.50074e-35	0.93682	rs11811826	21	.	LRRN2	0	exonic	12.63	NA	4	15	1	1	1
1:204589623:A:G	rs1809276	1	204589623	G	A	0.07853	1.98747e-09	1	rs1809276	21	.	LRRN2	0	UTR5	4.43	NA	5	14	1	1	1
1:204590044:A:G	rs7539399	1	204590044	G	A	0.3121	2.32288e-10	0.95928	rs7551222	21	.	LRRN2	0	UTR5	7.243	1b	5	15	1	1	1
1:204591237:A:G	rs884108	1	204591237	A	G	0.2396	1.31682e-07	0.721382	rs11240230	21	.	LRRN2	0	UTR5	5.786	NA	5	15	1	1	1
1:204593696:A:G	rs12046747	1	204593696	G	A	0.2247	2.0935e-35	0.93682	rs11811826	21	.	LRRN2	0	intronic	0.368	5	5	7	1	1	1
1:204594628:T:TA	rs143696257	1	204594628	T	TA	0.2247	NA	0.93682	rs11811826	21	.	LRRN2	0	intronic	1.4	NA	5	15	1	1	1
1:204595592:A:G	rs61817485	1	204595592	G	A	0.2425	2.39217e-29	0.837083	rs11811826	21	.	LRRN2	0	intronic	0.881	5	5	15	1	1	1
1:204596454:C:T	rs45501495	1	204596454	C	T	0.2425	2.98859e-29	0.837083	rs11811826	21	.	LRRN2:RP11-430C7.5	00:00:00	ncRNA_exonic	4.671	5	5	15	1	1	1
1:204599295:A:G	rs7551222	1	204599295	G	A	0.3171	2.39023e-11	1	rs7551222	21	.	LRRN2	0	intronic	1.544	5	5	14	1	1	1
1:204599461:A:G	rs7553683	1	204599461	G	A	0.3171	2.93136e-11	1	rs7551222	21	.	LRRN2	0	intronic	1.42	4	5	14	1	1	1
1:204600236:C:CCTAGT	rs140571405	1	204600236	C	CCTAGT	0.2346	NA	0.989255	rs11811826	21	.	LRRN2	0	intronic	7.119	NA	5	14	1	1	1
1:204601875:C:T	rs9729959	1	204601875	C	T	0.2406	3.66739e-37	0.978867	rs11811826	21	.	LRRN2	0	intronic	1.005	7	5	14	1	1	1
1:204602874:C:T	rs2887430	1	204602874	T	C	0.2654	1.08497e-08	0.860303	rs11240230	21	.	LRRN2	0	intronic	4.384	5	5	14	1	1	1
1:204603861:A:T	rs11811826	1	204603861	T	A	0.2366	5.73036e-38	1	rs11811826	21	.	LRRN2	0	intronic	0.045	6	5	14	1	1	1
1:204606974:C:G	rs4951084	1	204606974	C	G	0.2763	3.96722e-06	0.813366	rs11240230	21	.	LRRN2	0	intronic	17.23	4	1	14	1	1	1
1:204607227:A:C	rs11240230	1	204607227	A	C	0.2376	4.39963e-09	1	rs11240230	21	.	LRRN2	0	intronic	0.388	2b	1	14	1	1	1
1:204608194:A:G	rs61817490	1	204608194	G	A	0.1441	7.87026e-20	0.991905	rs11802889	21	.	LRRN2	0	intronic	5.796	5	5	14	1	1	1
1:204610052:C:G	rs11802889	1	204610052	G	C	0.1431	6.74513e-20	1	rs11802889	21	.	LRRN2	0	intronic	0.426	4	5	14	1	1	1
1:204610656:C:T	rs55735119	1	204610656	T	C	0.1451	5.4241e-19	0.983908	rs11802889	21	.	LRRN2	0	intronic	4.115	7	5	14	1	1	1
1:204614475:A:G	rs11801229	1	204614475	A	G	0.1491	9.72516e-13	1	rs11801229	21	.	LRRN2	0	intronic	4.638	6	5	14	1	1	1
1:204615232:A:G	rs61817513	1	204615232	G	A	0.09344	2.1401e-11	0.60737	rs11801229	21	.	LRRN2	0	intronic	0.038	5	5	14	1	1	1
1:204617283:A:G	rs41377246	1	204617283	G	A	0.1054	2.25685e-09	0.696213	rs11801229	21	.	LRRN2	0	intronic	0.358	3a	5	14	1	1	1
1:204617751:A:C	1:204617751:A:C	1	204617751	C	A	0.000994	NA	0.708626	rs11801229	21	.	LRRN2	0	intronic	1.45	NA	5	14	1	0	1
1:204617751:C:T	1:204617751:C:T	1	204617751	C	T	0.1074	NA	0.708626	rs11801229	21	.	LRRN2	0	NA	1.06	6	5	14	1	1	1
1:204939336:A:T	rs4951149	1	204939336	T	A	0.2952	5.78818e-09	0.642309	rs11240331	22	.	NFASC	0	intronic	2.969	5	2	14	1	1	1
1:204940972:C:T	rs12036722	1	204940972	C	T	0.3012	5.25436e-07	0.61463	rs11240331	22	.	NFASC	0	intronic	0.128	4	2	14	1	1	1
1:204942163:C:T	rs61817611	1	204942163	C	T	0.3052	2.39105e-07	0.640535	rs11240331	22	.	NFASC	0	intronic	0.013	5	4	14	1	1	1
1:204945618:A:G	rs12124296	1	204945618	G	A	0.3082	1.30227e-07	0.632569	rs11240331	22	.	NFASC	0	intronic	0.848	5	4	15	1	1	1
1:204947489:C:G	rs3892249	1	204947489	C	G	0.3042	1.32942e-07	0.643897	rs11240331	22	.	NFASC	0	intronic	3.546	5	4	15	1	1	1
1:204951209:C:T	rs2278796	1	204951209	C	T	0.3042	1.71905e-07	0.643897	rs11240331	22	.	NFASC	0	intronic	0.951	NA	4	14	1	1	1
1:204953727:C:T	rs58066240	1	204953727	C	T	0.3052	1.43683e-07	0.650058	rs11240331	22	.	NFASC	0	intronic	5.777	4	4	14	1	1	1
1:204953777:G:GA	rs76691062	1	204953777	GA	G	0.3211	NA	0.62341	rs11240331	22	.	NFASC	0	intronic	3.705	NA	4	14	1	1	1
1:204955319:A:G	rs11240324	1	204955319	G	A	0.3211	3.68471e-07	0.62341	rs11240331	22	.	NFASC	0	intronic	2.964	5	4	14	1	1	1
1:204955329:A:G	rs11240325	1	204955329	A	G	0.3221	3.09033e-07	0.622416	rs11240331	22	.	NFASC	0	intronic	0.839	5	4	14	1	1	1
1:204955416:A:G	rs11240326	1	204955416	G	A	0.3211	4.32954e-07	0.62341	rs11240331	22	.	NFASC	0	intronic	0.208	5	4	14	1	1	1
1:204956325:C:G	rs2290138	1	204956325	G	C	0.3211	5.00757e-07	0.62341	rs11240331	22	.	NFASC	0	intronic	1.465	5	4	14	1	1	1
1:204962405:A:G	rs1078719	1	204962405	A	G	0.2913	2.39202e-08	0.734601	rs11240331	22	.	NFASC	0	intronic	8.807	5	2	14	1	1	1
1:204962660:A:G	rs12136572	1	204962660	G	A	0.2903	2.33275e-08	0.73182	rs11240331	22	.	NFASC	0	intronic	0.004	5	2	15	1	1	1
1:204966170:C:T	rs16854920	1	204966170	T	C	0.3439	3.74454e-10	1	rs16854920	22	.	NFASC	0	intronic	5.077	5	4	15	1	1	1
1:204967160:C:CA	rs55975092	1	204967160	C	CA	0.2962	NA	0.856519	rs11240331	22	.	NFASC	0	intronic	0.036	NA	4	15	1	1	1
1:204967256:A:G	rs2794859	1	204967256	G	A	0.2962	7.89387e-07	0.856519	rs11240331	22	.	NFASC	0	intronic	0.854	5	4	15	1	1	1
1:204968258:A:C	rs11240330	1	204968258	C	A	0.2704	8.48627e-10	0.964944	rs11240331	22	.	NFASC	0	intronic	1.508	4	4	15	1	1	1
1:204968339:C:T	rs11240331	1	204968339	C	T	0.2634	3.48625e-10	1	rs11240331	22	.	NFASC	0	intronic	0.772	5	4	15	1	1	1
1:204968392:C:T	rs2794860	1	204968392	C	T	0.2893	1.13608e-07	0.883488	rs11240331	22	.	NFASC	0	intronic	0.965	5	4	15	1	1	1
1:204968787:C:T	rs6702469	1	204968787	T	C	0.2694	9.52734e-10	0.959625	rs11240331	22	.	NFASC	0	intronic	4.09	5	4	15	1	1	1
1:204968945:A:G	rs6700069	1	204968945	A	G	0.2734	1.77919e-08	0.940147	rs11240331	22	.	NFASC	0	intronic	18.92	5	4	15	1	1	1
1:204969066:A:G	rs6700188	1	204969066	A	G	0.2744	2.1473e-08	0.935633	rs11240331	22	.	NFASC	0	intronic	16.23	5	4	15	1	1	1
1:204969317:A:G	rs11240332	1	204969317	G	A	0.2734	1.46128e-08	0.940147	rs11240331	22	.	NFASC	0	intronic	2.619	5	4	15	1	1	1
1:204969419:C:T	rs12145998	1	204969419	C	T	0.2664	8.48957e-09	0.974553	rs11240331	22	.	NFASC	0	intronic	6.469	5	4	15	1	1	1
1:204970148:T:TC	rs10716288	1	204970148	TC	T	0.2654	NA	0.969432	rs11240331	22	.	NFASC	0	intronic	0.007	NA	4	15	1	1	1
1:204970243:A:G	rs4950976	1	204970243	A	G	0.2724	1.8936e-08	0.93498	rs11240331	22	.	NFASC	0	intronic	10.47	4	4	15	1	1	1
1:204970302:C:T	rs4951151	1	204970302	T	C	0.2575	5.50624e-07	0.841891	rs11240331	22	.	NFASC	0	exonic	9.752	4	4	15	1	1	1
1:204970495:A:C	rs4951152	1	204970495	C	A	0.2724	2.2961e-08	0.93498	rs11240331	22	.	NFASC	0	intronic	10.16	5	4	15	1	1	1
1:204970708:A:G	rs12139426	1	204970708	G	A	0.2654	1.2464e-08	0.969432	rs11240331	22	.	NFASC	0	intronic	5.322	5	4	15	1	1	1
1:204970777:A:T	rs4950977	1	204970777	T	A	0.2724	2.15213e-08	0.93498	rs11240331	22	.	NFASC	0	intronic	5.623	5	4	15	1	1	1
1:204970844:A:C	rs4951153	1	204970844	C	A	0.2644	1.22504e-08	0.964346	rs11240331	22	.	NFASC	0	intronic	0.79	5	4	15	1	1	1
1:204971413:A:G	rs6661192	1	204971413	A	G	0.2744	4.05201e-08	0.925737	rs11240331	22	.	NFASC	0	intronic	4.766	5	4	15	1	1	1
1:204971452:A:G	rs6661266	1	204971452	A	G	0.2734	5.40542e-08	0.930178	rs11240331	22	.	NFASC	0	intronic	1.695	5	4	15	1	1	1
1:204971485:A:C	rs6697344	1	204971485	C	A	0.2724	4.68139e-08	0.93498	rs11240331	22	.	NFASC	0	intronic	0.696	5	4	15	1	1	1
1:204971553:A:G	rs6661381	1	204971553	A	G	0.2744	3.84634e-08	0.925737	rs11240331	22	.	NFASC	0	intronic	6.512	5	4	15	1	1	1
1:204972288:G:T	rs2802839	1	204972288	G	T	0.3658	1.15772e-07	0.605876	rs11240331	22	.	NFASC	0	intronic	2.795	5	4	15	1	1	1
1:216829853:C:T	rs7543361	1	216829853	T	C	0.1769	8.29594e-10	0.751145	rs17043393	23	.	ESRRG	0	intronic	18.46	7	5	15	1	0	1
1:216829908:C:T	rs7538424	1	216829908	C	T	0.1769	8.53925e-10	0.751145	rs17043393	23	.	ESRRG	0	intronic	21.4	7	5	15	1	0	1
1:216830128:A:T	rs11117646	1	216830128	T	A	0.1769	6.71272e-10	0.751145	rs17043393	23	.	ESRRG	0	intronic	5.899	5	5	15	1	0	1
1:216832989:A:G	rs10779271	1	216832989	A	G	0.3032	9.49295e-09	1	rs10779271	23	.	ESRRG	0	intronic	0.766	7	5	15	1	1	1
1:216834308:G:GA	rs35391200	1	216834308	G	GA	0.1769	NA	0.735402	rs17043393	23	.	ESRRG	0	intronic	1.198	NA	5	15	1	0	1
1:216835187:A:C	rs58065948	1	216835187	A	C	0.1769	1.10314e-09	0.751145	rs17043393	23	.	ESRRG	0	intronic	2.837	3a	5	15	1	0	1
1:216835968:T:TGGG	1:216835968:T:TGGG	1	216835968	T	TGGG	0.000994	NA	0.743419	rs17043393	23	.	ESRRG	0	intronic	0.245	NA	5	15	1	0	1
1:216835968:T:TGG	1:216835968:T:TGG	1	216835968	T	TGG	0.1759	NA	0.743419	rs17043393	23	.	ESRRG	0	NA	0.252	NA	5	15	1	0	1
1:216836576:A:G	rs946468	1	216836576	A	G	0.1779	9.64793e-10	0.745933	rs17043393	23	.	ESRRG	0	intronic	3.136	NA	5	15	1	0	1
1:216836927:C:T	rs6690660	1	216836927	C	T	0.1779	1.22044e-09	0.745933	rs17043393	23	.	ESRRG	0	intronic	0.441	6	5	15	1	0	1
1:216837990:A:G	rs12060770	1	216837990	A	G	0.1779	1.41975e-09	0.745933	rs17043393	23	.	ESRRG	0	intronic	0.343	6	5	15	1	0	1
1:216838398:A:T	rs11117649	1	216838398	A	T	0.1769	9.5665e-10	0.751145	rs17043393	23	.	ESRRG	0	intronic	0.875	6	5	15	1	0	1
1:216839426:A:C	rs7550534	1	216839426	C	A	0.1779	1.35115e-09	0.745933	rs17043393	23	.	ESRRG	0	intronic	1.453	5	5	15	1	0	1
1:216839621:C:G	rs12094429	1	216839621	G	C	0.1779	1.47223e-09	0.745933	rs17043393	23	.	ESRRG	0	intronic	1.634	7	5	15	1	0	1
1:216852975:C:CT	rs369793478	1	216852975	C	CT	0.1948	NA	0.695049	rs17043393	23	.	ESRRG	0	intronic	0.403	NA	5	15	1	0	1
1:216871412:A:G	rs17043393	1	216871412	A	G	0.1441	4.14795e-10	1	rs17043393	23	.	ESRRG	0	intronic	6.952	5	5	15	1	0	1
1:216874477:T:TG	rs35570426	1	216874477	T	TG	0.1561	NA	0.879881	rs17043393	23	.	ESRRG	0	intronic	5.685	NA	5	15	1	0	1
1:216876475:A:T	rs2820882	1	216876475	A	T	0.1541	2.14681e-08	0.862338	rs17043393	23	.	ESRRG	0	intronic	4.135	7	5	15	1	0	1
1:216876843:A:G	rs17043436	1	216876843	G	A	0.1561	2.26297e-08	0.879881	rs17043393	23	.	ESRRG	0	intronic	1.697	7	5	15	1	0	1
1:216876964:C:T	rs78851238	1	216876964	T	C	0.1561	3.12479e-08	0.879881	rs17043393	23	.	ESRRG	0	intronic	0.837	6	5	15	1	0	1
1:216877312:A:T	rs2813666	1	216877312	A	T	0.1561	2.56438e-08	0.879881	rs17043393	23	.	ESRRG	0	intronic	1.374	6	5	15	1	0	1
1:216877492:A:C	rs2066108	1	216877492	C	A	0.1561	NA	0.879881	rs17043393	23	.	ESRRG	0	intronic	4.226	7	5	15	1	0	1
1:216877646:A:C	rs2813670	1	216877646	A	C	0.1561	3.61163e-08	0.879881	rs17043393	23	.	ESRRG	0	intronic	3.558	6	5	15	1	0	1
1:216878133:T:TA	rs5780912	1	216878133	TA	T	0.1561	NA	0.879881	rs17043393	23	.	ESRRG	0	intronic	0.812	NA	5	15	1	0	1
1:216878297:A:T	rs2789722	1	216878297	T	A	0.1561	1.94305e-08	0.879881	rs17043393	23	.	ESRRG	0	intronic	4.352	7	5	15	1	0	1
1:216878845:A:G	rs17043466	1	216878845	G	A	0.1561	1.96768e-08	0.879881	rs17043393	23	.	ESRRG	0	intronic	4.968	5	5	15	1	0	1
1:216879359:A:G	rs2999503	1	216879359	G	A	0.159	9.2534e-08	0.859667	rs17043393	23	.	ESRRG	0	intronic	6.436	5	2	15	1	0	1
1:216879911:A:G	rs2813711	1	216879911	A	G	0.1521	1.17563e-08	0.847856	rs17043393	23	.	ESRRG	0	intronic	3.901	NA	5	15	1	0	1
1:216880104:A:C	rs2789721	1	216880104	C	A	0.1561	4.7105e-08	0.821113	rs17043393	23	.	ESRRG	0	intronic	18.35	NA	5	15	1	0	1
1:216880168:C:G	rs2820881	1	216880168	G	C	0.1561	3.93614e-08	0.821113	rs17043393	23	.	ESRRG	0	intronic	13.04	6	5	15	1	0	1
1:216883063:A:G	rs61817046	1	216883063	A	G	0.1531	1.41166e-08	0.841055	rs17043393	23	.	ESRRG	0	intronic	7.121	6	5	15	1	0	1
1:216887443:A:T	rs61817047	1	216887443	A	T	0.1481	1.79756e-07	0.773381	rs17043393	23	.	ESRRG	0	intronic	17.31	5	2	15	1	0	1
1:216888789:G:T	rs74642143	1	216888789	G	T	0.1481	1.13662e-07	0.773381	rs17043393	23	.	ESRRG	0	intronic	8.255	6	5	15	1	0	1
1:216900811:G:T	rs2820878	1	216900811	T	G	0.2127	4.03172e-07	0.610447	rs11117667	23	.	ESRRG	0	intronic	4.893	5	5	15	1	1	1
1:216903512:A:G	rs61819764	1	216903512	G	A	0.1421	6.10467e-09	1	rs11117667	23	.	ESRRG	0	intronic	1.044	5	5	15	1	1	1
1:216905301:C:T	rs17043570	1	216905301	C	T	0.1421	4.97232e-09	1	rs11117667	23	.	ESRRG	0	intronic	0.25	7	5	15	1	1	1
1:216905452:TAAAAAAAAGAAAATA:TAAAAAAAGAAAATA	rs565228672	1	216905452	TAAAAAAAGAAAATA	TAAAAAAAAGAAAATA	0.07058	NA	0.983311	rs11117667	23	.	ESRRG	0	intronic	NA	NA	5	15	1	0	1
1:216905452:T:TAAAAAAAGAAAATA	rs145091514	1	216905452	TAAAAAAAGAAAATA	T	0.1441	NA	0.983311	rs11117667	23	.	ESRRG	0	intronic	0.654	NA	5	15	1	0	1
1:216905611:C:T	rs2999504	1	216905611	T	C	0.2127	4.00467e-07	0.610447	rs11117667	23	.	ESRRG	0	intronic	3.157	6	5	15	1	1	1
1:216906469:C:T	rs61819766	1	216906469	C	T	0.1421	5.49254e-09	1	rs11117667	23	.	ESRRG	0	intronic	5.989	7	5	15	1	1	1
1:216907276:A:G	rs11117667	1	216907276	G	A	0.1421	4.34484e-09	1	rs11117667	23	.	ESRRG	0	intronic	2.305	6	5	15	1	1	1
1:216909414:C:CA	rs144405353	1	216909414	CA	C	0.1431	NA	0.991603	rs11117667	23	.	ESRRG	0	intronic	1.433	NA	5	15	1	1	1
1:216911066:C:T	rs17043610	1	216911066	C	T	0.1571	1.21237e-06	0.886972	rs11117667	23	.	ESRRG	0	intronic	4.398	6	5	15	1	1	1
1:216913074:G:T	rs11117668	1	216913074	G	T	0.1571	1.15822e-06	0.886972	rs11117667	23	.	ESRRG	0	intronic	0.65	NA	2	15	1	1	1
1:216916218:T:TAA	rs528439578	1	216916218	T	TAA	0.1571	NA	0.886972	rs11117667	23	.	ESRRG	0	intronic	2.975	NA	5	15	1	1	1
1:216916560:G:T	1:216916560:G:T	1	216916560	T	G	0.1571	NA	0.886972	rs11117667	23	.	ESRRG	0	intronic	3.329	NA	5	15	1	1	1
1:216916996:G:GTCATCA	rs149123678	1	216916996	G	GTCATCA	0.1571	NA	0.886972	rs11117667	23	.	ESRRG	0	intronic	8.53	NA	5	15	1	1	1
1:216917034:A:G	rs12403401	1	216917034	A	G	0.1571	1.30244e-06	0.886972	rs11117667	23	.	ESRRG	0	intronic	8.848	5	5	15	1	1	1
1:216917472:A:T	rs61819772	1	216917472	T	A	0.1571	1.45606e-06	0.886972	rs11117667	23	.	ESRRG	0	intronic	0.408	5	5	15	1	1	1
1:216918267:C:T	rs12402813	1	216918267	T	C	0.1571	7.75569e-07	0.886972	rs11117667	23	.	ESRRG	0	intronic	10.72	5	5	15	1	1	1
1:216918975:C:T	rs11117669	1	216918975	T	C	0.1571	6.64716e-07	0.886972	rs11117667	23	.	ESRRG	0	intronic	0.344	5	5	15	1	1	1
1:216919617:A:G	rs12070175	1	216919617	A	G	0.1581	6.71468e-07	0.880098	rs11117667	23	.	ESRRG	0	intronic	2.963	7	5	15	1	1	1
1:216920206:C:T	rs2820876	1	216920206	C	T	0.1581	9.38883e-07	0.880098	rs11117667	23	.	ESRRG	0	intronic	0.66	NA	5	15	1	1	1
1:216920286:C:T	rs2820875	1	216920286	T	C	0.1571	8.07655e-07	0.87023	rs11117667	23	.	ESRRG	0	intronic	1.595	NA	5	15	1	1	1
1:216922364:A:G	rs2789733	1	216922364	G	A	0.1571	2.4717e-06	0.87023	rs11117667	23	.	ESRRG	0	intronic	3.55	NA	5	15	1	1	1
1:216922936:C:T	rs10863269	1	216922936	T	C	0.1571	2.54717e-06	0.87023	rs11117667	23	.	ESRRG	0	intronic	18.79	NA	2	15	1	1	1
1:216923107:A:G	rs2789732	1	216923107	A	G	0.1571	3.20807e-06	0.87023	rs11117667	23	.	ESRRG	0	intronic	4.743	NA	5	15	1	1	1
1:216925330:C:T	rs1339350	1	216925330	C	T	0.1581	2.82751e-06	0.880098	rs11117667	23	.	ESRRG	0	intronic	17.66	NA	5	15	1	1	1
1:221939797:A:T	rs59927072	1	221939797	A	T	0.4612	NA	0.629882	rs4846724	24	.	DUSP10	24278	intergenic	4.435	2b	5	15	0	0	1
1:221939799:A:T	rs57533657	1	221939799	T	A	0.4612	NA	0.629882	rs4846724	24	.	DUSP10	24280	intergenic	3.282	2b	5	15	0	0	1
1:221948869:C:T	rs12029988	1	221948869	T	C	0.497	1.04929e-07	0.67091	rs4846724	24	.	DUSP10	33350	intergenic	0.724	1f	2	15	0	0	1
1:221954835:C:T	rs3010839	1	221954835	C	T	0.4861	6.94437e-08	0.947203	rs4846724	24	.	DUSP10	39316	intergenic	0.105	4	2	15	0	0	1
1:221954870:A:C	rs3010840	1	221954870	C	A	0.4861	6.80769e-08	0.947203	rs4846724	24	.	DUSP10	39351	intergenic	7.106	5	2	15	0	0	1
1:221957199:C:T	rs9441956	1	221957199	C	T	0.4891	5.82471e-08	0.935511	rs4846724	24	.	DUSP10	41680	intergenic	2.861	3a	2	15	0	0	1
1:221958189:C:T	rs4240927	1	221958189	C	T	0.4811	3.76597e-08	0.967186	rs4846724	24	.	DUSP10	42670	intergenic	8.375	6	5	15	0	0	1
1:221959339:C:T	rs6604671	1	221959339	T	C	0.4811	2.16172e-08	0.967186	rs4846724	24	.	RP11-191N8.2	41668	intergenic	3.71	6	5	15	0	0	1
1:221967817:A:G	rs4846724	1	221967817	G	A	0.4732	9.20353e-09	1	rs4846724	24	.	RP11-191N8.2	33190	intergenic	11.04	3a	5	15	0	0	1
1:235534053:G:T	rs28435104	1	235534053	T	G	0.495	NA	0.753971	rs6429082	25	.	TBCE	0	intronic	0.373	6	4	5	1	1	1
1:235536945:A:ATTTATT	rs143798521	1	235536945	A	ATTTATT	0.4881	NA	0.861438	rs6429082	25	.	TBCE	0	intronic	0.617	NA	4	5	1	1	1
1:235537659:G:T	rs56155020	1	235537659	G	T	0.4533	NA	0.707447	rs291395	25	.	TBCE	0	intronic	2.977	5	4	5	1	1	1
1:235538316:A:G	rs6673403	1	235538316	G	A	0.4801	NA	0.888397	rs6429082	25	.	TBCE	0	intronic	3.032	6	4	5	1	1	1
1:235541156:C:T	rs10925560	1	235541156	C	T	0.4801	1.86081e-09	0.888397	rs6429082	25	.	TBCE	0	intronic	1.619	7	4	5	1	1	1
1:235545669:C:G	rs12032440	1	235545669	C	G	0.4463	NA	0.81772	rs6429082	25	.	TBCE	0	intronic	0.459	7	5	5	1	1	1
1:235549601:A:C	rs9700044	1	235549601	A	C	0.4801	NA	0.895305	rs6429082	25	.	TBCE	0	intronic	0.553	7	5	5	1	1	1
1:235550602:A:T	rs9727206	1	235550602	T	A	0.4443	NA	0.810537	rs6429082	25	.	TBCE	0	intronic	0.928	7	5	5	1	1	1
1:235554749:A:G	rs12131823	1	235554749	G	A	0.4453	2.35229e-08	0.814122	rs6429082	25	.	TBCE	0	intronic	0.097	5	5	15	1	1	1
1:235554915:C:CTTTTTT	rs554573047	1	235554915	C	CTTTTTT	0.4811	NA	0.813353	rs6429082	25	.	TBCE	0	intronic	0.452	NA	5	15	1	1	1
1:235558804:C:G	rs6687021	1	235558804	C	G	0.4006	NA	0.750275	rs291395	25	.	TBCE	0	intronic	0.706	6	5	15	1	1	1
1:235564254:A:G	rs7547849	1	235564254	G	A	0.4175	3.45884e-07	0.819558	rs291395	25	.	TBCE	0	intronic	2.467	5	5	5	1	1	1
1:235567604:A:AAATT	rs199796440	1	235567604	A	AAATT	0.494	NA	0.862441	rs6429082	25	.	TBCE	0	intronic	2.053	NA	4	5	1	1	1
1:235569991:C:T	rs7513666	1	235569991	T	C	0.4821	NA	0.902729	rs6429082	25	.	TBCE	0	intronic	1.222	7	5	5	1	1	1
1:235570523:A:G	rs2382570	1	235570523	G	A	0.4811	1.84016e-09	0.906387	rs6429082	25	.	TBCE	0	intronic	0.524	7	5	5	1	1	1
1:235572669:C:T	rs6675944	1	235572669	T	C	0.492	1.67581e-08	0.869427	rs6429082	25	.	TBCE	0	intronic	4.202	1f	2	5	1	1	1
1:235575321:C:T	rs4659520	1	235575321	C	T	0.4503	2.05618e-08	0.830436	rs6429082	25	.	TBCE	0	intronic	1.734	1b	2	5	1	1	1
1:235576949:G:T	rs9662392	1	235576949	G	T	0.4841	2.50439e-09	0.933051	rs6429082	25	.	TBCE	0	intronic	1.933	7	5	5	1	1	1
1:235579727:A:G	rs867363	1	235579727	A	G	0.3956	1.31276e-06	0.627223	rs6429082	25	.	TBCE	0	intronic	3.899	5	4	5	1	1	1
1:235579856:C:CAA	rs3083678	1	235579856	C	CAA	0.3936	NA	0.615976	rs6429082	25	.	TBCE	0	intronic	1.103	NA	4	5	1	1	1
1:235579912:A:T	rs2131920	1	235579912	A	T	0.3956	NA	0.627223	rs6429082	25	.	TBCE	0	intronic	3.42	5	4	5	1	1	1
1:235580382:A:G	rs2153204	1	235580382	A	G	0.3956	1.10889e-06	0.627223	rs6429082	25	.	TBCE	0	intronic	2.423	2b	4	5	1	1	1
1:235580727:A:G	rs2172718	1	235580727	A	G	0.3956	1.10583e-06	0.627223	rs6429082	25	.	TBCE	0	intronic	3.667	4	4	5	1	1	1
1:235580821:A:G	rs2131923	1	235580821	A	G	0.3956	1.11927e-06	0.627223	rs6429082	25	.	TBCE	0	intronic	2.916	4	4	5	1	1	1
1:235581075:C:CT	rs5781830	1	235581075	CT	C	0.4831	NA	0.921193	rs6429082	25	.	TBCE	0	intronic	1.584	NA	4	5	1	1	1
1:235581411:C:T	rs4659857	1	235581411	C	T	0.3966	1.22044e-06	0.629138	rs6429082	25	.	TBCE	0	intronic	4.129	7	4	5	1	1	1
1:235582272:A:G	rs4659859	1	235582272	A	G	0.496	1.61177e-08	0.900516	rs6429082	25	.	TBCE	0	intronic	5.376	6	4	5	1	1	1
1:235583354:C:T	rs4659524	1	235583354	C	T	0.496	1.39703e-08	0.900516	rs6429082	25	.	TBCE:TBCE-AS1	00:00:00	ncRNA_intronic	0.096	7	4	5	1	1	1
1:235583690:C:T	rs4999349	1	235583690	C	T	0.496	1.29595e-08	0.900516	rs6429082	25	.	TBCE:TBCE-AS1	00:00:00	ncRNA_intronic	0.488	7	4	5	1	1	1
1:235583934:A:G	rs10925666	1	235583934	A	G	0.4632	NA	0.80611	rs6429082	25	.	TBCE:TBCE-AS1	00:00:00	ncRNA_intronic	1.417	7	4	5	1	1	1
1:235586613:C:T	rs903347	1	235586613	C	T	0.4105	6.49228e-06	0.608571	rs6429082	25	.	TBCE:TBCE-AS1	00:00:00	ncRNA_intronic	3.479	4	2	5	1	1	1
1:235593037:A:AT	rs35728731	1	235593037	A	AT	0.4821	NA	0.812412	rs6429082	25	.	TBCE	0	intronic	1.192	NA	4	5	1	1	1
1:235593118:C:T	rs2055126	1	235593118	C	T	0.496	6.43786e-09	0.900516	rs6429082	25	.	TBCE	0	intronic	0.065	7	4	5	1	1	1
1:235593373:A:ATGTGAG	rs67436944	1	235593373	A	ATGTGAG	0.496	NA	0.900516	rs6429082	25	.	TBCE	0	intronic	3.119	NA	4	5	1	1	1
1:235594250:A:G	rs2291688	1	235594250	A	G	0.496	9.07664e-09	0.900516	rs6429082	25	.	TBCE	0	intronic	7.992	6	4	5	1	1	1
1:235596681:A:G	rs10802710	1	235596681	G	A	0.496	1.07472e-08	0.900516	rs6429082	25	.	TBCE	0	intronic	0.021	7	4	4	1	1	1
1:235597252:G:T	rs12405889	1	235597252	T	G	0.4811	8.36951e-10	0.951364	rs6429082	25	.	TBCE	0	intronic	0.612	1f	4	4	1	1	1
1:235598973:C:T	rs2055127	1	235598973	C	T	0.4831	9.70258e-11	0.944922	rs6429082	25	.	TBCE	0	intronic	0.65	7	4	4	1	1	1
1:235600129:C:T	rs6429082	1	235600129	T	C	0.4682	4.20615e-12	1	rs6429082	25	.	TBCE	0	intronic	0.004	6	4	4	1	1	1
1:235600208:C:T	rs6658187	1	235600208	T	C	0.4831	NA	0.944922	rs6429082	25	.	TBCE	0	intronic	3.957	6	4	4	1	1	1
1:235601681:C:T	rs3765799	1	235601681	C	T	0.3519	2.91609e-08	0.629902	rs6429082	25	.	TBCE	0	intronic	5.339	7	4	4	1	1	1
1:235601867:T:TAAA	rs540023393	1	235601867	TAAA	T	0.3519	NA	0.629902	rs6429082	25	.	TBCE	0	intronic	1.976	NA	4	4	1	1	1
1:235602404:A:G	rs2270538	1	235602404	G	A	0.3827	3.34504e-09	0.707077	rs6429082	25	.	TBCE	0	intronic	2.964	6	4	4	1	1	1
1:235602650:C:CAA	rs564864054	1	235602650	CAA	C	0.4801	NA	0.91116	rs6429082	25	.	TBCE	0	intronic	4.014	NA	4	5	1	1	1
1:235603341:A:G	rs6429089	1	235603341	A	G	0.4533	7.11243e-11	0.834338	rs6429082	25	.	TBCE	0	intronic	1.296	6	4	5	1	1	1
1:235603717:A:AT	rs550569758	1	235603717	A	AT	0.000994	NA	0.780072	rs6429082	25	.	TBCE	0	intronic	1.093	NA	4	5	1	0	1
1:235603717:A:T	rs7530553	1	235603717	T	A	0.4662	NA	0.780072	rs6429082	25	.	TBCE	0	NA	2.074	6	4	5	1	1	1
1:235605461:C:T	rs4659878	1	235605461	C	T	0.4801	1.44233e-10	0.925221	rs6429082	25	.	TBCE	0	intronic	0.528	7	4	5	1	1	1
1:235611285:C:G	rs6429095	1	235611285	C	G	0.4453	NA	0.706029	rs6429082	25	.	TBCE	0	intronic	0.939	6	4	4	1	1	1
1:235612320:C:T	rs704705	1	235612320	C	T	0.3519	7.93409e-08	0.622361	rs6429082	25	.	TBCE	36	downstream	9.343	NA	4	4	1	1	1
1:235614378:A:G	rs704706	1	235614378	G	A	0.3519	4.55771e-08	0.622361	rs6429082	25	.	B3GALNT2	0	intronic	8.805	NA	4	4	1	1	1
1:235615333:G:GT	rs587694831	1	235615333	G	GT	0.3549	NA	0.600079	rs6429082	25	.	B3GALNT2	0	intronic	1.323	NA	4	4	1	1	1
1:235616954:C:T	rs704707	1	235616954	C	T	0.4483	2.26294e-09	0.81926	rs6429082	25	.	B3GALNT2	0	intronic	1.694	NA	4	4	1	1	1
1:235620134:C:T	rs704708	1	235620134	T	C	0.4493	2.71271e-09	0.815223	rs6429082	25	.	B3GALNT2	0	intronic	0.152	NA	4	5	1	1	1
1:235620423:A:AAAAT	1:235620423:A:AAAAT	1	235620423	A	AAAAT	0.4354	NA	0.853286	rs6429082	25	.	B3GALNT2	0	intronic	0.044	NA	4	5	1	1	1
1:235620423:A:AAAATAAAT	1:235620423:A:AAAATAAAT	1	235620423	A	AAAATAAAT	0.000994	NA	0.853286	rs6429082	25	.	B3GALNT2	0	NA	0.04	NA	4	5	1	0	1
1:235620964:A:G	rs704709	1	235620964	G	A	0.4781	2.38251e-10	0.925183	rs6429082	25	.	B3GALNT2	0	intronic	0.078	7	4	5	1	1	1
1:235621026:A:G	rs704710	1	235621026	A	G	0.4781	2.6219e-10	0.925183	rs6429082	25	.	B3GALNT2	0	intronic	2.771	NA	4	5	1	1	1
1:235626260:C:T	rs834142	1	235626260	C	T	0.3519	4.14646e-08	0.622361	rs6429082	25	.	B3GALNT2	0	intronic	4.068	7	4	5	1	1	1
1:235626406:C:T	rs834143	1	235626406	C	T	0.4771	1.4299e-10	0.921497	rs6429082	25	.	B3GALNT2	0	intronic	0.233	7	4	5	1	1	1
1:235627646:T:TAAC	rs145864746	1	235627646	TAAC	T	0.3519	NA	0.622361	rs6429082	25	.	B3GALNT2	0	UTR3	4.727	NA	4	5	1	1	1
1:235627837:C:T	rs1305557	1	235627837	C	T	0.4771	1.21678e-10	0.921497	rs6429082	25	.	B3GALNT2	0	UTR3	1.023	NA	4	5	1	1	1
1:235628908:A:G	rs1305556	1	235628908	A	G	0.4871	NA	0.724699	rs291395	25	.	B3GALNT2	0	UTR3	0.974	NA	4	5	1	1	1
1:235629547:C:CT	rs57389033	1	235629547	C	CT	0.4891	NA	0.664199	rs291395	25	.	B3GALNT2	0	intronic	1.429	NA	4	5	1	1	1
1:235629802:A:G	rs704711	1	235629802	A	G	0.4861	NA	0.726422	rs291395	25	.	B3GALNT2	0	intronic	1.651	NA	4	5	1	1	1
1:235630328:C:G	rs704712	1	235630328	C	G	0.4861	NA	0.726422	rs291395	25	.	B3GALNT2	0	intronic	0.922	6	4	5	1	1	1
1:235631959:A:G	rs704713	1	235631959	G	A	0.3529	5.40776e-08	0.617417	rs6429082	25	.	B3GALNT2	0	intronic	4.528	NA	4	5	1	1	1
1:235632040:C:CA	rs11421056	1	235632040	CA	C	0.4036	NA	0.996035	rs291395	25	.	B3GALNT2	0	intronic	0.204	NA	4	5	1	1	1
1:235632094:C:T	rs704714	1	235632094	T	C	0.3529	4.44934e-08	0.617417	rs6429082	25	.	B3GALNT2	0	intronic	0.014	NA	4	5	1	1	1
1:235633061:A:G	rs834144	1	235633061	G	A	0.4871	NA	0.724699	rs291395	25	.	B3GALNT2	0	intronic	3.157	NA	4	5	1	1	1
1:235636284:A:G	rs704715	1	235636284	G	A	0.4861	NA	0.726422	rs291395	25	.	B3GALNT2	0	intronic	2.165	NA	4	5	1	1	1
1:235637421:A:G	rs704716	1	235637421	A	G	0.4861	NA	0.726422	rs291395	25	.	B3GALNT2	0	intronic	2.042	1b	4	5	1	1	1
1:235637967:C:G	rs704717	1	235637967	C	G	0.3519	4.57776e-08	0.622361	rs6429082	25	.	B3GALNT2	0	intronic	0.054	6	4	5	1	1	1
1:235638674:C:T	rs834146	1	235638674	C	T	0.4861	NA	0.726422	rs291395	25	.	B3GALNT2	0	intronic	2.835	1f	4	5	1	1	1
1:235638753:C:G	rs61836205	1	235638753	C	G	0.3509	8.84982e-08	0.614424	rs6429082	25	.	B3GALNT2	0	intronic	10.04	5	4	5	1	1	1
1:235638754:C:G	rs61836206	1	235638754	C	G	0.3509	1.01971e-07	0.614424	rs6429082	25	.	B3GALNT2	0	intronic	8.019	5	4	5	1	1	1
1:235640283:A:G	rs291379	1	235640283	G	A	0.4861	NA	0.726422	rs291395	25	.	B3GALNT2	0	intronic	3.327	7	4	5	1	1	1
1:235641636:A:G	rs291380	1	235641636	A	G	0.4861	1.20684e-05	0.726422	rs291395	25	.	B3GALNT2	0	intronic	1.357	6	4	4	1	1	1
1:235641745:A:G	rs696240	1	235641745	G	A	0.4861	1.26146e-05	0.726422	rs291395	25	.	B3GALNT2	0	intronic	0.772	6	4	4	1	1	1
1:235641924:A:G	rs291381	1	235641924	A	G	0.3519	3.86313e-08	0.622361	rs6429082	25	.	B3GALNT2	0	intronic	4.903	6	4	4	1	1	1
1:235642359:A:G	rs167092	1	235642359	A	G	0.3509	3.45864e-08	0.619784	rs6429082	25	.	B3GALNT2	0	intronic	3.969	7	4	4	1	1	1
1:235642606:C:T	rs397905	1	235642606	C	T	0.4861	1.18009e-05	0.726422	rs291395	25	.	B3GALNT2	0	intronic	0.341	7	4	4	1	1	1
1:235643100:A:G	rs291383	1	235643100	G	A	0.3519	3.99951e-08	0.622361	rs6429082	25	.	B3GALNT2	0	intronic	4.732	7	4	4	1	1	1
1:235644192:A:C	rs425017	1	235644192	C	A	0.4046	2.59881e-08	1	rs291395	25	.	B3GALNT2	0	intronic	0.199	6	4	5	1	1	1
1:235644300:C:T	rs291384	1	235644300	C	T	0.3529	4.0624e-08	0.617417	rs6429082	25	.	B3GALNT2	0	intronic	2.761	7	4	5	1	1	1
1:235646160:A:G	rs184108	1	235646160	A	G	0.3519	2.72682e-07	0.622361	rs6429082	25	.	B3GALNT2	0	intronic	2.431	3a	4	4	1	1	1
1:235646613:C:T	rs291385	1	235646613	T	C	0.3519	5.2535e-08	0.622361	rs6429082	25	.	B3GALNT2	0	intronic	6.059	6	4	4	1	1	1
1:235647050:C:T	rs291386	1	235647050	C	T	0.3519	4.07785e-08	0.622361	rs6429082	25	.	B3GALNT2	0	intronic	0.72	7	4	4	1	1	1
1:235647631:G:T	rs291387	1	235647631	G	T	0.4871	1.02229e-05	0.723673	rs291395	25	.	B3GALNT2	0	intronic	6.212	7	4	4	1	1	1
1:235648025:A:C	rs291388	1	235648025	C	A	0.4861	1.18971e-05	0.726422	rs291395	25	.	B3GALNT2	0	intronic	5.488	6	4	5	1	1	1
1:235648647:C:T	rs291389	1	235648647	C	T	0.4861	1.237e-05	0.726422	rs291395	25	.	B3GALNT2	0	intronic	2.368	5	4	5	1	1	1
1:235649406:C:CA	rs34389303	1	235649406	C	CA	0.3499	NA	0.617219	rs6429082	25	.	B3GALNT2	0	intronic	7.375	NA	4	5	1	1	1
1:235649501:A:G	rs210037	1	235649501	A	G	0.3529	4.6143e-08	0.617417	rs6429082	25	.	B3GALNT2	0	intronic	9.491	6	4	5	1	1	1
1:235649678:C:T	rs291390	1	235649678	T	C	0.4861	1.23087e-05	0.726422	rs291395	25	.	B3GALNT2	0	intronic	2.306	5	4	5	1	1	1
1:235649955:A:G	rs291391	1	235649955	A	G	0.3529	3.76854e-08	0.617417	rs6429082	25	.	B3GALNT2	0	intronic	0.354	4	4	5	1	1	1
1:235650415:A:G	rs291392	1	235650415	A	G	0.4861	1.98231e-05	0.726422	rs291395	25	.	B3GALNT2	0	intronic	2.203	6	4	5	1	1	1
1:235651560:C:G	rs291393	1	235651560	G	C	0.4861	NA	0.726422	rs291395	25	.	B3GALNT2	0	intronic	3.664	6	4	5	1	1	1
1:235651682:A:G	rs291394	1	235651682	A	G	0.3529	4.71402e-08	0.617417	rs6429082	25	.	B3GALNT2	0	intronic	7.101	6	4	5	1	1	1
1:235651938:G:GCAGTGAGCCAGTGAGC	rs113761697	1	235651938	G	GCAGTGAGCCAGTGAGC	0.499	NA	0.686132	rs291395	25	.	B3GALNT2	0	intronic	NA	NA	4	5	1	1	1
1:235652049:A:C	rs291395	1	235652049	C	A	0.4046	1.5677e-08	1	rs291395	25	.	B3GALNT2	0	intronic	0.769	6	4	5	1	1	1
1:235652513:C:T	rs291396	1	235652513	T	C	0.4861	1.00826e-05	0.726422	rs291395	25	.	B3GALNT2	0	exonic	9.91	1f	4	5	1	1	1
1:235652775:C:CT	rs11299116	1	235652775	C	CT	0.4861	NA	0.726422	rs291395	25	.	B3GALNT2	0	intronic	0.48	NA	4	5	1	1	1
1:235653025:C:T	rs291397	1	235653025	C	T	0.4851	9.73911e-06	0.722451	rs291395	25	.	B3GALNT2	0	intronic	0.378	6	4	5	1	1	1
1:235653535:C:T	rs291398	1	235653535	C	T	0.4861	1.0771e-05	0.726422	rs291395	25	.	B3GALNT2	0	intronic	2.379	1f	4	5	1	1	1
1:235653590:A:G	rs291399	1	235653590	G	A	0.5	2.64649e-06	0.688727	rs291395	25	.	B3GALNT2	0	intronic	0.838	5	4	5	1	1	1
1:235654390:T:TA	rs34246434	1	235654390	T	TA	0.4235	NA	0.766087	rs291395	25	.	B3GALNT2	0	intronic	1.388	NA	4	5	1	1	1
1:235654845:C:T	rs291400	1	235654845	T	C	0.4861	1.08932e-05	0.726422	rs291395	25	.	B3GALNT2	0	intronic	3.236	1f	4	5	1	1	1
1:235656658:A:G	rs434910	1	235656658	A	G	0.4861	1.25784e-05	0.726422	rs291395	25	.	B3GALNT2	0	intronic	7.576	4	4	4	1	1	1
1:235657592:C:CAT	rs35064549	1	235657592	CAT	C	0.3519	NA	0.622361	rs6429082	25	.	B3GALNT2	0	intronic	2.719	NA	4	4	1	1	1
1:235659920:A:C	rs1812350	1	235659920	C	A	0.4861	1.1716e-05	0.726422	rs291395	25	.	B3GALNT2	0	intronic	0.883	7	5	5	1	1	1
1:235661544:A:G	rs696244	1	235661544	A	G	0.4861	1.02506e-05	0.726422	rs291395	25	.	B3GALNT2	0	intronic	3.773	1f	5	5	1	1	1
1:235663174:G:T	rs291341	1	235663174	G	T	0.3519	4.39661e-08	0.622361	rs6429082	25	.	B3GALNT2	0	intronic	0.765	6	5	5	1	1	1
1:235663216:A:T	rs291342	1	235663216	A	T	0.4861	NA	0.726422	rs291395	25	.	B3GALNT2	0	intronic	0.326	6	5	5	1	1	1
1:235663653:C:T	rs291343	1	235663653	C	T	0.4861	1.28193e-05	0.726422	rs291395	25	.	B3GALNT2	0	intronic	0.351	6	5	5	1	1	1
1:235663860:C:G	rs291344	1	235663860	G	C	0.3519	4.76095e-08	0.622361	rs6429082	25	.	B3GALNT2	0	intronic	9.811	6	5	5	1	1	1
1:235664642:C:T	rs291345	1	235664642	T	C	0.4861	1.34969e-05	0.726422	rs291395	25	.	B3GALNT2	0	intronic	7.443	2c	1	5	1	1	1
1:235665059:A:G	rs291346	1	235665059	A	G	0.4861	NA	0.726422	rs291395	25	.	B3GALNT2	0	intronic	2.725	5	5	5	1	1	1
1:235665763:C:T	rs291347	1	235665763	T	C	0.4861	1.18299e-05	0.726422	rs291395	25	.	B3GALNT2	0	intronic	6.813	5	1	5	1	1	1
1:235666159:A:T	rs704718	1	235666159	T	A	0.4861	NA	0.726422	rs291395	25	.	B3GALNT2	0	intronic	9.268	1b	1	2	1	1	1
1:235666518:C:G	rs696245	1	235666518	C	G	0.4861	NA	0.726422	rs291395	25	.	B3GALNT2	0	intronic	8.803	5	1	1	1	1	1
1:235667170:A:G	rs704719	1	235667170	G	A	0.3529	7.61853e-08	0.617417	rs6429082	25	.	B3GALNT2	0	intronic	4.392	2b	1	1	1	1	1
1:235667186:A:G	rs704720	1	235667186	A	G	0.4881	NA	0.709659	rs291395	25	.	B3GALNT2	0	intronic	14.19	3a	1	1	1	1	1
1:235667217:C:G	rs704721	1	235667217	G	C	0.4881	NA	0.709659	rs291395	25	.	B3GALNT2	0	intronic	8.575	3a	1	1	1	1	1
1:235667236:A:C	rs381674	1	235667236	A	C	0.4881	NA	0.709659	rs291395	25	.	B3GALNT2	0	intronic	5.777	1f	1	1	1	1	1
1:235667690:A:G	rs291348	1	235667690	A	G	0.493	6.77638e-06	0.711612	rs291395	25	.	B3GALNT2	0	UTR5	8.916	4	1	1	1	1	1
1:235667979:C:G	rs182366	1	235667979	G	C	0.494	NA	0.710027	rs291395	25	.	B3GALNT2	197	upstream	8.353	4	1	1	1	1	1
1:235668161:C:T	rs696247	1	235668161	T	C	0.492	NA	0.707648	rs291395	25	.	B3GALNT2	379	upstream	8.742	1f	1	1	1	1	1
1:235668511:A:C	1:235668511:A:C	1	235668511	C	A	0.3519	NA	0.622361	rs6429082	25	.	B3GALNT2	729	upstream	8.334	4	1	1	1	1	1
1:235668993:G:GTTT	rs587671400	1	235668993	GTTT	G	0.3698	NA	0.665538	rs6429082	25	.	B3GALNT2	1211	intergenic	2.897	NA	1	1	1	1	1
1:235669988:A:G	rs704722	1	235669988	G	A	0.3519	7.55041e-08	0.622361	rs6429082	25	.	B3GALNT2	2206	intergenic	0.824	5	5	15	1	1	1
1:235671987:A:G	rs834198	1	235671987	A	G	0.3519	9.14565e-08	0.622361	rs6429082	25	.	B3GALNT2	4205	intergenic	7.906	7	5	15	1	1	1
1:235674379:C:T	rs291340	1	235674379	C	T	0.3519	6.35615e-08	0.622361	rs6429082	25	.	B3GALNT2	6597	intergenic	16.76	7	5	15	1	1	1
1:235677290:G:T	rs182365	1	235677290	T	G	0.4821	NA	0.657515	rs291395	25	.	RP4-534P7.2	5978	intergenic	8.666	2b	5	15	1	1	1
1:235677766:A:G	rs188338	1	235677766	A	G	0.4821	NA	0.657515	rs291395	25	.	RP4-534P7.2	5502	intergenic	3.294	6	5	15	1	1	1
1:235680372:G:T	rs429328	1	235680372	G	T	0.4821	NA	0.657515	rs291395	25	.	RP4-534P7.2	2896	intergenic	5.621	2b	5	15	0	1	0
1:235680585:C:T	rs453315	1	235680585	C	T	0.3519	1.07325e-07	0.622361	rs6429082	25	.	RP4-534P7.2	2683	intergenic	2.397	4	5	15	0	1	0
1:235681009:A:AAATG	rs67456159	1	235681009	AAATG	A	0.3897	NA	0.664841	rs6429082	25	.	RP4-534P7.2	2259	intergenic	1.552	NA	5	15	0	1	0
1:235681013:A:G	rs60262239	1	235681013	A	G	0.4821	NA	0.657515	rs291395	25	.	RP4-534P7.2	2255	intergenic	0.497	6	5	15	0	1	0
1:235683640:A:T	rs291356	1	235683640	A	T	0.4821	NA	0.657515	rs291395	25	.	RP4-534P7.2	0	ncRNA_exonic	8.016	5	5	15	0	1	0
1:235684449:C:G	rs291357	1	235684449	C	G	0.4821	NA	0.657515	rs291395	25	.	RP4-534P7.2	465	downstream	0.719	7	5	15	0	1	0
1:235684570:G:T	rs2453247	1	235684570	T	G	0.3907	3.62896e-07	0.66783	rs6429082	25	.	RP4-534P7.2	586	downstream	5.157	7	5	15	0	1	0
1:235685349:GTTT:GTTTT	rs551098059	1	235685349	GTTTT	GTTT	0.3946	NA	0.654115	rs6429082	25	.	RP4-534P7.2	1365	NA	NA	NA	5	15	0	1	0
1:235685349:G:GTTTT	rs77919455	1	235685349	GTTTT	G	0.1272	NA	0.654115	rs6429082	25	.	RP4-534P7.2	1365	intergenic	0.752	NA	5	15	0	1	0
1:235685568:C:T	rs291359	1	235685568	T	C	0.4811	NA	0.653922	rs291395	25	.	RP4-534P7.2	1584	intergenic	3.062	6	5	15	0	1	0
1:235685670:C:T	rs291360	1	235685670	T	C	0.4841	NA	0.65322	rs291395	25	.	RP4-534P7.2	1686	intergenic	0.596	5	5	15	0	1	0
1:235686544:A:G	rs291361	1	235686544	A	G	0.495	NA	0.632596	rs291395	25	.	RP4-534P7.2	2560	intergenic	4.088	7	5	15	0	1	0
1:235686690:A:T	rs291362	1	235686690	T	A	0.3767	NA	0.630181	rs6429082	25	.	RP4-534P7.2	2706	intergenic	2.379	7	5	15	0	1	0
1:235686712:A:C	rs291363	1	235686712	A	C	0.495	NA	0.632596	rs291395	25	.	RP4-534P7.2	2728	intergenic	0.929	6	5	15	0	1	0
1:235687179:A:G	rs291364	1	235687179	A	G	0.3767	1.96443e-06	0.630181	rs6429082	25	.	RP4-534P7.2	3195	intergenic	5.375	5	5	15	0	1	0
1:235688043:A:G	rs291365	1	235688043	A	G	0.3757	1.61782e-06	0.627317	rs6429082	25	.	RP4-534P7.2	4059	intergenic	3.606	5	14	15	0	1	0
1:235690780:C:T	rs291366	1	235690780	T	C	0.497	NA	0.625979	rs291395	25	.	RP4-534P7.2	6796	intergenic	1.199	5	5	15	0	1	0
1:235690800:A:G	rs291367	1	235690800	G	A	0.3748	5.08085e-06	0.624465	rs6429082	25	.	RP4-534P7.2	6816	intergenic	0.005	5	5	15	0	1	0
1:235691384:C:T	rs291368	1	235691384	C	T	0.3748	4.52344e-06	0.624465	rs6429082	25	.	RP4-534P7.2	7400	intergenic	1.741	6	5	15	0	1	0
1:235693041:A:G	rs291370	1	235693041	A	G	0.3738	4.01391e-06	0.629135	rs6429082	25	.	MTND6P14	7778	intergenic	7.324	6	5	15	0	1	0
1:235693105:C:G	rs291371	1	235693105	C	G	0.3748	NA	0.624465	rs6429082	25	.	MTND6P14	7714	intergenic	3.413	5	5	15	0	1	0
1:235693573:C:T	rs405038	1	235693573	C	T	0.3728	NA	0.627434	rs6429082	25	.	MTND6P14	7246	intergenic	1.95	NA	5	15	0	1	0
1:235694106:C:G	rs291372	1	235694106	G	C	0.3738	NA	0.629135	rs6429082	25	.	MTND6P14	6713	intergenic	7.764	5	5	15	0	1	0
1:235694391:A:AGAAGGGAAGAGAGACCTGAGC	rs562229392	1	235694391	AGAAGGGAAGAGAGACCTGAGC	A	0.4841	NA	0.660858	rs291395	25	.	MTND6P14	6428	intergenic	7.681	NA	5	15	0	1	0
1:235694417:A:ACACTCAGAC	rs562454752	1	235694417	ACACTCAGAC	A	0.4841	NA	0.660858	rs291395	25	.	MTND6P14	6402	intergenic	1.784	NA	5	15	0	1	0
1:235698703:A:G	rs6657909	1	235698703	A	G	0.4861	NA	0.646455	rs291395	25	.	MTND6P14	2116	intergenic	0.539	7	14	15	0	1	0
1:235705921:A:G	rs10925954	1	235705921	G	A	0.3857	6.03527e-06	0.611599	rs6429082	25	.	RP11-293G6__B.2	230	upstream	0.017	7	5	15	1	1	0
1:235712929:T:TCTG	rs71799487	1	235712929	TCTG	T	0.3936	NA	0.689684	rs291395	25	.	GNG4	0	UTR3	2.657	NA	2	15	1	1	0
1:243101047:C:G	rs2502318	1	243101047	G	C	0.4771	NA	0.614063	rs35302264	26	.	RP11-331N16.1	37259	intergenic	0.776	5	5	15	0	1	1
1:243102051:C:CA	rs140461406	1	243102051	CA	C	0.3429	NA	0.770308	rs35302264	26	.	RP11-331N16.1	36255	intergenic	0.785	NA	5	15	0	1	1
1:243109607:A:T	rs10926932	1	243109607	T	A	0.4771	NA	0.614063	rs35302264	26	.	RP11-331N16.1	28699	intergenic	7.535	5	9	15	0	1	1
1:243110448:A:AACCC	rs77737347	1	243110448	AACCC	A	0.4771	NA	0.614063	rs35302264	26	.	RP11-331N16.1	27858	intergenic	1.742	NA	9	15	0	1	1
1:243117663:A:G	rs4488015	1	243117663	G	A	0.3996	2.94588e-09	0.99602	rs35302264	26	.	RP11-331N16.1	20643	intergenic	3.446	5	14	15	0	1	1
1:243118097:A:G	rs12756973	1	243118097	A	G	0.3996	2.30846e-09	0.99602	rs35302264	26	.	RP11-331N16.1	20209	intergenic	1.767	7	9	15	0	1	1
1:243118828:A:G	rs35302264	1	243118828	A	G	0.3986	1.98731e-09	1	rs35302264	26	.	RP11-331N16.1	19478	intergenic	12.72	5	9	15	0	1	1
1:243119242:G:T	rs12741729	1	243119242	G	T	0.3986	3.24596e-09	1	rs35302264	26	.	RP11-331N16.1	19064	intergenic	0.311	4	14	15	0	1	1
1:243120100:A:C	rs6694928	1	243120100	C	A	0.335	NA	0.760198	rs35302264	26	.	RP11-331N16.1	18206	intergenic	0.014	7	9	15	0	1	0
1:243120169:C:T	rs6695021	1	243120169	C	T	0.341	NA	0.765806	rs35302264	26	.	RP11-331N16.1	18137	intergenic	1.219	6	9	15	0	1	0
1:243123360:C:T	rs7540707	1	243123360	C	T	0.34	3.07047e-07	0.774704	rs35302264	26	.	RP11-331N16.1	14946	intergenic	4.588	6	9	15	0	1	0
1:243126755:A:G	rs12755613	1	243126755	G	A	0.34	2.78988e-07	0.774704	rs35302264	26	.	RP11-331N16.1	11551	intergenic	3.536	6	14	15	0	1	0
1:243128212:A:G	rs7533316	1	243128212	G	A	0.3946	NA	0.622441	rs35302264	26	.	RP11-331N16.1	10094	intergenic	4.557	5	9	15	0	1	0
1:243130898:A:C	rs12740285	1	243130898	C	A	0.3976	NA	0.972297	rs35302264	26	.	RP11-331N16.1	7408	intergenic	2.213	7	9	15	0	1	0
1:243132229:A:G	rs201980137	1	243132229	A	G	0.34	NA	0.774704	rs35302264	26	.	RP11-331N16.1	6077	intergenic	5.392	5	9	15	0	1	0
1:243132513:C:CT	rs201120119	1	243132513	CT	C	0.34	NA	0.774704	rs35302264	26	.	RP11-331N16.1	5793	intergenic	1.488	NA	9	15	0	1	0
1:243133659:A:G	rs56173125	1	243133659	G	A	0.34	NA	0.774704	rs35302264	26	.	RP11-331N16.1	4647	intergenic	2.05	7	9	15	0	1	0
1:243135499:C:T	rs59538793	1	243135499	C	T	0.338	6.02304e-08	0.76807	rs35302264	26	.	RP11-331N16.1	2807	intergenic	3.103	6	9	15	0	1	0
1:243136032:C:T	rs72770173	1	243136032	T	C	0.34	1.70526e-07	0.774704	rs35302264	26	.	RP11-331N16.1	2274	intergenic	5.278	6	9	15	0	1	0
1:243140241:C:T	rs143245754	1	243140241	C	T	0.331	NA	0.63748	rs35302264	26	.	RP11-331N16.1	1854	intergenic	0.106	5	15	15	0	1	1
1:243140306:A:G	rs199877293	1	243140306	A	G	0.332	NA	0.746099	rs35302264	26	.	RP11-331N16.1	1919	intergenic	6.182	5	15	15	0	1	1
1:243141011:A:G	rs71537307	1	243141011	A	G	0.337	1.19644e-06	0.75884	rs35302264	26	.	RP11-331N16.1	2624	intergenic	0.301	7	15	15	0	1	1
1:243141058:A:T	rs59689932	1	243141058	A	T	0.3519	NA	0.70134	rs35302264	26	.	RP11-331N16.1	2671	intergenic	5.167	7	15	15	0	1	1
1:243141562:A:G	rs112269685	1	243141562	A	G	0.336	2.06256e-07	0.756248	rs35302264	26	.	RP11-331N16.1	3175	intergenic	4.228	7	15	15	0	1	1
1:243141739:A:G	rs71537308	1	243141739	G	A	0.336	2.61871e-07	0.756248	rs35302264	26	.	RP11-331N16.1	3352	intergenic	2.552	6	15	15	0	1	1
1:243141745:C:T	rs3013394	1	243141745	C	T	0.3658	6.32046e-07	0.640518	rs35302264	26	.	RP11-331N16.1	3358	intergenic	1.365	6	15	15	0	1	1
1:243142120:A:G	rs3125019	1	243142120	G	A	0.3648	5.42218e-07	0.636759	rs35302264	26	.	RP11-331N16.1	3733	intergenic	0.242	7	15	15	0	1	1
1:243142186:A:C	rs71537309	1	243142186	C	A	0.336	3.49898e-07	0.756248	rs35302264	26	.	RP11-331N16.1	3799	intergenic	1.633	6	15	15	0	1	1
1:243142242:A:G	rs2907167	1	243142242	G	A	0.3658	4.86945e-07	0.640518	rs35302264	26	.	RP11-331N16.1	3855	intergenic	1.397	NA	15	15	0	1	1
1:243142498:A:G	rs2907166	1	243142498	G	A	0.3658	2.88772e-07	0.640518	rs35302264	26	.	RP11-331N16.1	4111	intergenic	1.065	NA	15	15	0	1	1
1:243144828:A:G	rs6687553	1	243144828	A	G	0.3499	2.41901e-07	0.696111	rs35302264	26	.	RP11-331N16.1	6441	intergenic	2.223	6	15	15	0	1	1
1:243145753:A:C	rs3095117	1	243145753	C	A	0.337	NA	0.654183	rs35302264	26	.	RP11-331N16.1	7366	intergenic	4.237	NA	15	15	0	1	1
1:243145885:A:T	1:243145885:A:T	1	243145885	A	T	0.339	NA	0.749615	rs35302264	26	.	RP11-331N16.1	7498	intergenic	1.943	7	15	15	0	1	1
1:243146298:C:T	rs35889241	1	243146298	T	C	0.334	NA	0.75113	rs35302264	26	.	RP11-331N16.1	7911	intergenic	1.862	NA	15	15	0	1	1
1:243146328:A:G	rs34835063	1	243146328	A	G	0.334	NA	0.75113	rs35302264	26	.	RP11-331N16.1	7941	intergenic	1.799	NA	15	15	0	1	1
1:243146373:C:T	rs35899158	1	243146373	C	T	0.3489	NA	0.693529	rs35302264	26	.	RP11-331N16.1	7986	intergenic	3.082	NA	15	15	0	1	1
1:243146385:A:G	rs34654301	1	243146385	G	A	0.334	NA	0.75113	rs35302264	26	.	RP11-331N16.1	7998	intergenic	2.477	NA	15	15	0	1	1
1:243146632:A:T	rs201981557	1	243146632	T	A	0.341	NA	0.724614	rs35302264	26	.	RP11-331N16.1	8245	intergenic	0.001	6	15	15	0	1	1
1:243146979:A:G	rs34760728	1	243146979	G	A	0.3509	2.34049e-07	0.698714	rs35302264	26	.	RP11-331N16.1	8592	intergenic	1.358	NA	15	15	0	1	1
1:243147898:C:T	rs2907140	1	243147898	C	T	0.3529	NA	0.697035	rs35302264	26	.	RP11-331N16.1	9511	intergenic	0.84	NA	15	15	0	1	1
1:243147963:C:T	rs2907139	1	243147963	C	T	0.336	NA	0.756248	rs35302264	26	.	RP11-331N16.1	9576	intergenic	0.168	NA	15	15	0	1	1
1:243148809:A:C	rs3013414	1	243148809	C	A	0.3539	1.54517e-07	0.685845	rs35302264	26	.	RP11-331N16.1	10422	intergenic	1.924	6	15	15	0	1	1
1:243149501:A:G	rs2907134	1	243149501	G	A	0.328	NA	0.718034	rs35302264	26	.	RP11-331N16.1	11114	intergenic	0.486	6	15	15	0	1	1
1:243150757:G:T	rs2907128	1	243150757	T	G	0.328	NA	0.718034	rs35302264	26	.	RP11-331N16.1	12370	intergenic	1.68	NA	15	15	0	1	1
1:243150881:C:T	rs2024147	1	243150881	C	T	0.328	NA	0.718034	rs35302264	26	.	RP11-331N16.1	12494	intergenic	0.11	NA	15	15	0	1	1
1:243150918:A:G	rs2024146	1	243150918	G	A	0.328	NA	0.718034	rs35302264	26	.	RP11-331N16.1	12531	intergenic	5.666	NA	15	15	0	1	1
1:243150965:C:T	rs2024145	1	243150965	T	C	0.328	2.743e-07	0.718034	rs35302264	26	.	RP11-331N16.1	12578	intergenic	1.432	NA	15	15	0	1	1
1:243151421:A:C	rs9428561	1	243151421	C	A	0.329	NA	0.714145	rs35302264	26	.	RP11-331N16.1	13034	intergenic	1.669	5	15	15	0	1	1
1:243152982:A:G	rs6429407	1	243152982	A	G	0.329	NA	0.714145	rs35302264	26	.	RP11-331N16.1	14595	intergenic	0.012	5	15	15	0	1	1
1:243154335:C:T	rs61834358	1	243154335	T	C	0.332	NA	0.694103	rs35302264	26	.	RP11-261C10.1	14811	intergenic	8.826	7	15	15	0	1	1
1:243157324:A:AC	rs149367946	1	243157324	A	AC	0.3519	NA	0.639037	rs35302264	26	.	RP11-261C10.1	11822	intergenic	2.659	NA	15	15	0	1	1
1:243157326:A:T	rs148132019	1	243157326	A	T	0.3519	NA	0.639037	rs35302264	26	.	RP11-261C10.1	11820	intergenic	7.978	7	15	15	0	1	1
1:243158860:A:G	rs4301618	1	243158860	G	A	0.334	NA	0.699859	rs35302264	26	.	RP11-261C10.1	10286	intergenic	0.277	7	15	15	0	1	1
1:243159851:C:T	rs61833083	1	243159851	T	C	0.3489	NA	0.640179	rs35302264	26	.	RP11-261C10.1	9295	intergenic	1.237	7	15	15	0	1	1
1:243160664:C:T	rs201297963	1	243160664	C	T	0.3469	NA	0.710325	rs35302264	26	.	RP11-261C10.1	8482	intergenic	5.489	7	14	15	0	1	0
1:243162264:C:T	rs1766022	1	243162264	C	T	0.334	2.89558e-08	0.699859	rs35302264	26	.	RP11-261C10.1	6882	intergenic	2.9	NA	14	15	0	1	0
1:243162545:C:T	rs1638373	1	243162545	T	C	0.333	3.26818e-08	0.697427	rs35302264	26	.	RP11-261C10.1	6601	intergenic	6.97	6	14	15	0	1	0
1:243165655:C:T	rs1766020	1	243165655	T	C	0.336	NA	0.705666	rs35302264	26	.	RP11-261C10.1	3491	intergenic	0.15	7	5	15	0	1	0
1:243168983:A:G	rs9729663	1	243168983	A	G	0.338	NA	0.708816	rs9724830	26	.	RP11-261C10.1	163	downstream	9.236	6	5	15	0	1	0
1:243172389:A:G	rs140715437	1	243172389	G	A	0.331	NA	0.692322	rs9724830	26	.	RP11-261C10.1	1618	intergenic	3.991	5	5	15	0	1	0
1:243175139:C:T	rs9724649	1	243175139	C	T	0.334	NA	0.730309	rs9724830	26	.	RP11-261C10.1	4368	intergenic	0.086	6	5	15	0	1	0
1:243178478:G:T	rs12064053	1	243178478	G	T	0.3191	NA	0.681282	rs9724830	26	.	RP11-261C10.1	7707	intergenic	1.284	7	7	15	0	1	0
1:243181293:C:T	rs12354168	1	243181293	C	T	0.3231	1.87198e-08	0.691567	rs9724830	26	.	RP11-261C10.1	10522	intergenic	5.179	6	15	15	0	1	0
1:243181599:G:T	rs4098386	1	243181599	T	G	0.335	6.83014e-09	0.742187	rs9724830	26	.	RP11-261C10.1	10828	intergenic	3.808	6	15	15	0	1	0
1:243182099:A:G	rs9660452	1	243182099	A	G	0.335	NA	0.742187	rs9724830	26	.	RP11-261C10.2	10714	intergenic	2.562	5	15	15	0	1	0
1:243184998:A:G	rs7550316	1	243184998	G	A	0.335	NA	0.742187	rs9724830	26	.	RP11-261C10.2	7815	intergenic	5.127	6	15	15	0	1	0
1:243185017:G:GT	rs199671832	1	243185017	GT	G	0.334	NA	0.72179	rs9724830	26	.	RP11-261C10.2	7796	intergenic	0.023	NA	15	15	0	1	0
1:243185441:C:T	rs80061439	1	243185441	C	T	0.3201	NA	0.6773	rs35302264	26	.	RP11-261C10.2	7372	intergenic	0.1	7	15	15	0	1	0
1:243187538:C:T	rs147447783	1	243187538	C	T	0.3231	NA	0.691567	rs9724830	26	.	RP11-261C10.2	5275	intergenic	3.602	7	15	15	0	1	0
1:243190689:C:T	rs143777048	1	243190689	T	C	0.335	NA	0.742187	rs9724830	26	.	RP11-261C10.2	2124	intergenic	8.798	7	14	15	0	1	0
1:243191591:G:T	rs9661810	1	243191591	T	G	0.335	8.49652e-09	0.742187	rs9724830	26	.	RP11-261C10.2	1222	intergenic	7.154	7	14	15	0	1	0
1:243192938:C:T	rs12088510	1	243192938	C	T	0.335	NA	0.742187	rs9724830	26	.	RP11-261C10.2	0	ncRNA_exonic	0.216	7	15	15	0	1	0
1:243192943:A:G	rs12077932	1	243192943	G	A	0.336	NA	0.739109	rs9724830	26	.	RP11-261C10.2	0	ncRNA_exonic	1.734	7	15	15	0	1	0
1:243194802:C:T	rs9662947	1	243194802	T	C	0.336	NA	0.746589	rs9724830	26	.	RP11-261C10.2	0	ncRNA_intronic	5.025	6	15	15	0	1	0
1:243195254:C:T	rs9701969	1	243195254	T	C	0.3241	NA	0.702037	rs9724830	26	.	RP11-261C10.2	0	ncRNA_intronic	6.452	6	15	15	0	1	0
1:243197184:A:C	rs12086752	1	243197184	C	A	0.3499	NA	0.96993	rs9724830	26	.	RP11-261C10.2	0	ncRNA_intronic	0.05	7	15	15	0	1	0
1:243197475:C:T	rs189465232	1	243197475	C	T	0.3489	NA	0.974091	rs9724830	26	.	RP11-261C10.2	0	ncRNA_intronic	0.612	5	15	15	0	1	0
1:243198687:A:C	1:243198687:A:C	1	243198687	C	A	0.3141	NA	0.826419	rs9724830	26	.	RP11-261C10.2	0	ncRNA_intronic	6.976	7	15	15	0	1	0
1:243201192:T:TAAAG	rs541616796	1	243201192	T	TAAAG	0.3141	NA	0.839879	rs9724830	26	.	RP11-261C10.2	0	ncRNA_intronic	0.792	NA	15	15	0	1	1
1:243201795:C:T	rs199717305	1	243201795	C	T	0.3509	NA	0.982889	rs9724830	26	.	RP11-261C10.2	0	ncRNA_intronic	1.732	7	15	15	0	1	1
1:243201957:A:G	rs2019548	1	243201957	G	A	0.4622	NA	0.618445	rs9724830	26	.	RP11-261C10.2	0	ncRNA_intronic	3.587	5	15	15	0	1	1
1:243202371:C:T	rs199609672	1	243202371	C	T	0.3519	NA	0.978787	rs9724830	26	.	RP11-261C10.2	0	ncRNA_exonic	0.96	6	15	15	0	1	1
1:243202923:T:TTA	rs368064642	1	243202923	TTA	T	0.2992	NA	0.77308	rs9724830	26	.	RP11-261C10.2	0	ncRNA_intronic	0.293	NA	15	15	0	1	1
1:243203018:C:CAT	rs375037708	1	243203018	C	CAT	0.3459	NA	0.667878	rs9724830	26	.	RP11-261C10.2	0	ncRNA_intronic	0.311	NA	15	15	0	1	1
1:243203672:A:T	rs116754773	1	243203672	T	A	0.3519	NA	0.978787	rs9724830	26	.	RP11-261C10.2	0	ncRNA_intronic	1.396	6	15	15	0	1	1
1:243204262:G:T	rs142178037	1	243204262	G	T	0.3509	NA	0.982889	rs9724830	26	.	RP11-261C10.2	0	ncRNA_intronic	1.611	7	15	15	0	1	1
1:243204720:G:T	rs200581282	1	243204720	T	G	0.3718	NA	0.705103	rs9724830	26	.	RP11-261C10.2	0	ncRNA_intronic	0.266	7	15	15	0	1	1
1:243206419:C:T	rs143059775	1	243206419	T	C	0.3559	NA	0.953529	rs9724830	26	.	RP11-261C10.2	0	ncRNA_intronic	1.483	7	15	15	0	1	1
1:243207082:C:T	rs12093457	1	243207082	C	T	0.3509	NA	0.982889	rs9724830	26	.	RP11-261C10.2	0	ncRNA_intronic	0.131	7	15	15	0	1	1
1:243207441:C:T	rs12093626	1	243207441	C	T	0.4622	NA	0.618445	rs9724830	26	.	RP11-261C10.2	0	ncRNA_intronic	1.253	6	15	15	0	1	1
1:243212059:A:C	rs9725370	1	243212059	C	A	0.3509	NA	0.982889	rs9724830	26	.	RP11-261C10.2	0	ncRNA_intronic	0.426	7	15	15	0	1	1
1:243212572:C:T	rs12059846	1	243212572	C	T	0.3509	NA	0.982889	rs9724830	26	.	RP11-261C10.2	0	ncRNA_intronic	0.622	7	15	15	0	1	1
1:243213761:A:G	rs9661960	1	243213761	G	A	0.4612	0.00555474	0.620929	rs9724830	26	.	RP11-261C10.2	0	ncRNA_intronic	7.847	7	5	15	0	1	1
1:243214611:A:T	rs9700808	1	243214611	A	T	0.3499	NA	0.978794	rs9724830	26	.	RP11-261C10.2	0	ncRNA_intronic	5.052	7	5	15	0	1	1
1:243216639:A:G	rs12089466	1	243216639	G	A	0.3479	NA	0.978685	rs9724830	26	.	RP11-261C10.2	1084	intergenic	0.169	3a	5	15	0	1	1
1:243217395:A:G	rs71537323	1	243217395	A	G	0.4592	NA	0.603128	rs9724830	26	.	RP11-261C10.7	767	downstream	5.326	7	5	15	0	1	1
1:243217640:C:T	rs9659520	1	243217640	C	T	0.3499	NA	0.987172	rs9724830	26	.	RP11-261C10.7	522	downstream	8.454	6	5	15	0	1	1
1:243218685:G:T	rs9793444	1	243218685	T	G	0.336	NA	0.928438	rs9724830	26	.	RP11-261C10.7	0	ncRNA_exonic	4.844	5	6	15	0	1	1
1:243219400:C:T	rs34540223	1	243219400	T	C	0.4632	NA	0.615972	rs9724830	26	.	RP11-261C10.7	0	ncRNA_intronic	7.456	NA	5	15	0	1	1
1:243224221:A:T	rs12095227	1	243224221	A	T	0.4602	NA	0.623422	rs9724830	26	.	RP11-261C10.7	4524	intergenic	1.498	7	15	15	0	1	0
1:243224540:C:T	rs9661389	1	243224540	C	T	0.3499	NA	0.987172	rs9724830	26	.	RP11-261C10.7	4843	intergenic	0.104	6	15	15	0	1	0
1:243225244:C:T	rs4006924	1	243225244	C	T	0.3429	NA	0.956932	rs9724830	26	.	RP11-261C10.7	5547	intergenic	6.827	NA	15	15	0	1	0
1:243225300:C:T	rs806239	1	243225300	T	C	0.4175	NA	0.686214	rs9724830	26	.	RP11-261C10.7	5603	intergenic	6.047	6	15	15	0	1	0
1:243225587:A:G	rs182108140	1	243225587	G	A	0.4652	NA	0.611055	rs9724830	26	.	RP11-261C10.7	5890	intergenic	0.011	7	15	15	0	1	0
1:243226205:A:G	rs10803113	1	243226205	A	G	0.3638	NA	0.920922	rs9724830	26	.	RP11-261C10.7	6508	intergenic	2.851	7	15	15	0	1	0
1:243227390:A:G	rs12096629	1	243227390	G	A	0.3509	NA	0.983039	rs9724830	26	.	RP11-261C10.7	7693	intergenic	0.943	7	15	15	0	1	0
1:243228389:A:G	rs150348241	1	243228389	G	A	0.3499	NA	0.987172	rs9724830	26	.	RP11-261C10.7	8692	intergenic	0.542	7	15	15	0	1	0
1:243228912:A:G	rs9662318	1	243228912	A	G	0.4602	NA	0.623422	rs9724830	26	.	RP11-261C10.7	9215	intergenic	1.371	6	15	15	0	1	0
1:243229308:C:T	rs12069226	1	243229308	C	T	0.336	NA	0.928438	rs9724830	26	.	RP11-261C10.7	9611	intergenic	8.703	6	15	15	0	1	0
1:243232206:A:G	rs9658999	1	243232206	A	G	0.3479	NA	0.978685	rs9724830	26	.	RP11-261C10.3	9952	intergenic	4.741	6	15	15	0	1	0
1:243232610:G:GCTC	rs112584231	1	243232610	GCTC	G	0.3499	NA	0.987172	rs9724830	26	.	RP11-261C10.3	9548	intergenic	0.026	NA	15	15	0	1	0
1:243233982:A:C	rs201189426	1	243233982	C	A	0.339	NA	0.924084	rs9724830	26	.	RP11-261C10.3	8176	intergenic	4.292	6	15	15	0	1	0
1:243234118:G:T	rs12062085	1	243234118	T	G	0.3469	NA	0.974171	rs9724830	26	.	RP11-261C10.3	8040	intergenic	3.749	6	15	15	0	1	0
1:243234941:G:T	rs75529748	1	243234941	T	G	0.167	NA	0.774621	rs12742848	26	.	RP11-261C10.3	7217	intergenic	6.765	6	15	15	0	1	0
1:243235389:C:G	rs3927933	1	243235389	C	G	0.3469	NA	0.974171	rs9724830	26	.	RP11-261C10.3	6769	intergenic	2.474	7	15	15	0	1	0
1:243236847:A:G	rs9701755	1	243236847	G	A	0.336	NA	0.928438	rs9724830	26	.	RP11-261C10.3	5311	intergenic	1.762	7	15	15	0	1	0
1:243239386:C:G	rs9661216	1	243239386	C	G	0.4662	NA	0.608612	rs9724830	26	.	RP11-261C10.3	2772	intergenic	2.248	6	15	15	0	1	0
1:243239563:C:T	rs12069010	1	243239563	C	T	0.3489	NA	0.982782	rs9724830	26	.	RP11-261C10.3	2595	intergenic	1.443	7	15	15	0	1	0
1:243240323:C:CT	rs200260454	1	243240323	CT	C	0.3519	NA	0.945035	rs9724830	26	.	RP11-261C10.3	1835	intergenic	7.779	NA	9	15	0	1	0
1:243240807:A:G	rs9662837	1	243240807	A	G	0.4602	NA	0.623422	rs9724830	26	.	RP11-261C10.3	1351	intergenic	2.347	7	9	15	0	1	0
1:243241614:C:T	rs12071912	1	243241614	C	T	0.336	1.03959e-08	0.928438	rs9724830	26	.	RP11-261C10.3	544	downstream	2.122	6	9	15	0	1	0
1:243243121:A:C	rs9793800	1	243243121	C	A	0.3459	NA	0.945095	rs9724830	26	.	RP11-261C10.3	0	ncRNA_intronic	0.221	6	15	15	0	1	0
1:243243738:A:G	rs6693895	1	243243738	G	A	0.3499	1.89394e-09	0.987172	rs9724830	26	.	RP11-261C10.3	0	ncRNA_intronic	0.88	7	15	15	0	1	0
1:243245612:A:G	rs71537324	1	243245612	G	A	0.335	NA	0.932707	rs9724830	26	.	RP11-261C10.3	0	ncRNA_intronic	1.326	7	15	15	0	1	0
1:243245723:A:G	rs75888744	1	243245723	G	A	0.335	NA	0.890763	rs9724830	26	.	RP11-261C10.3	0	ncRNA_intronic	0.189	7	15	15	0	1	0
1:243249759:C:T	rs200074857	1	243249759	C	T	0.3608	NA	0.792792	rs9724830	26	.	RP11-261C10.3	0	ncRNA_intronic	0.43	7	15	15	0	1	0
1:243250265:A:G	rs148859634	1	243250265	G	A	0.3479	NA	0.987105	rs9724830	26	.	RP11-261C10.3	0	ncRNA_intronic	0.861	6	15	15	0	1	0
1:243250971:A:C	rs143546376	1	243250971	A	C	0.334	NA	0.928751	rs9724830	26	.	RP11-261C10.3	0	ncRNA_intronic	8.493	6	15	15	0	1	0
1:243251189:C:T	rs9724830	1	243251189	C	T	0.3489	1.54049e-09	1	rs9724830	26	.	RP11-261C10.3	0	ncRNA_intronic	1.968	7	15	15	0	1	0
1:243251977:A:G	rs61833142	1	243251977	A	G	0.4592	NA	0.624343	rs9724830	26	.	RP11-261C10.3	0	ncRNA_intronic	1.957	7	15	15	0	1	0
1:243253271:A:G	rs12066210	1	243253271	A	G	0.3489	NA	1	rs9724830	26	.	RP11-261C10.3	0	ncRNA_intronic	2.445	7	15	15	0	1	0
1:243254692:C:T	rs200977937	1	243254692	C	T	0.3479	NA	0.995671	rs9724830	26	.	RP11-261C10.3	0	ncRNA_exonic	1.106	7	15	15	0	1	0
1:243255124:A:C	rs9700909	1	243255124	A	C	0.334	NA	0.93706	rs9724830	26	.	RP11-261C10.3	0	ncRNA_intronic	0.279	7	15	15	0	1	0
1:243257481:A:G	rs12069145	1	243257481	G	A	0.3559	NA	0.961979	rs9724830	26	.	RP11-261C10.3	0	ncRNA_intronic	7.436	6	15	15	0	1	0
1:243258419:A:G	rs9728539	1	243258419	G	A	0.335	7.46615e-09	0.932522	rs9724830	26	.	RP11-261C10.3	0	ncRNA_intronic	0.826	6	15	15	0	1	0
1:243259885:C:T	rs9726402	1	243259885	C	T	0.4583	NA	0.610474	rs9724830	26	.	RP11-261C10.3	0	ncRNA_intronic	1.034	7	14	15	0	1	0
1:243262492:A:C	rs6694565	1	243262492	A	C	0.3479	NA	0.995671	rs9724830	26	.	RP11-261C10.3	0	ncRNA_intronic	1.964	7	14	15	0	1	0
1:243263656:A:T	rs4083922	1	243263656	T	A	0.4592	NA	0.624343	rs9724830	26	.	RP11-261C10.3	0	ncRNA_intronic	1.263	7	14	15	0	1	0
1:243264751:A:G	rs12080277	1	243264751	G	A	0.326	1.51785e-09	0.904682	rs9724830	26	.	RP11-261C10.3	0	ncRNA_exonic	3.415	3a	1	15	0	1	0
1:243265100:A:T	rs71537329	1	243265100	A	T	0.4573	NA	0.612997	rs9724830	26	.	RP11-261C10.3	64	upstream	5.87	3a	1	15	0	1	0
1:243277377:C:T	rs12079032	1	243277377	T	C	0.3479	NA	0.712105	rs9724830	26	.	CEP170	10352	intergenic	0.443	4	1	15	0	1	1
1:243281617:C:T	rs1796844	1	243281617	T	C	0.493	2.52924e-05	0.648612	rs2484640	26	.	CEP170	6112	intergenic	0.099	6	5	15	1	1	1
1:243282562:T:TC	rs35984809	1	243282562	T	TC	0.337	NA	0.701412	rs9724830	26	.	CEP170	5167	intergenic	1.746	NA	5	15	1	1	1
1:243282811:A:G	rs34882638	1	243282811	G	A	0.3767	NA	0.818189	rs3897821	26	.	CEP170	4918	intergenic	6.318	NA	5	15	1	1	1
1:243282923:T:TTTAA	rs113418067	1	243282923	TTTAA	T	0.493	NA	0.683236	rs2484640	26	.	CEP170	4806	intergenic	1.837	NA	5	15	1	1	1
1:243283078:A:G	rs12091108	1	243283078	G	A	0.3767	NA	0.818189	rs3897821	26	.	CEP170	4651	intergenic	1.385	6	5	15	1	1	1
1:243283252:C:T	rs2787286	1	243283252	T	C	0.496	NA	0.624287	rs2484640	26	.	CEP170	4477	intergenic	0.103	NA	5	15	1	1	1
1:243292019:A:C	rs7533080	1	243292019	C	A	0.3767	NA	0.818189	rs3897821	26	.	CEP170	0	intronic	0.8	7	4	5	1	1	1
1:243297283:A:G	rs10803118	1	243297283	A	G	0.3777	5.0987e-13	0.814391	rs3897821	26	.	CEP170	0	intronic	2.639	6	4	5	1	1	1
1:243304666:A:T	rs111310772	1	243304666	A	T	0.3777	NA	0.814391	rs3897821	26	.	CEP170	0	intronic	3.192	6	4	5	1	1	1
1:243306451:G:T	rs67686929	1	243306451	G	T	0.3767	9.48903e-13	0.818189	rs3897821	26	.	CEP170	0	intronic	1.603	5	5	5	1	1	1
1:243306475:C:G	rs2787232	1	243306475	C	G	0.493	NA	0.648612	rs2484640	26	.	CEP170	0	intronic	1.848	5	5	5	1	1	1
1:243306924:A:G	rs1796846	1	243306924	A	G	0.493	NA	0.648612	rs2484640	26	.	CEP170	0	intronic	1.96	6	5	5	1	1	1
1:243308258:C:T	rs1796847	1	243308258	C	T	0.492	3.40834e-05	0.646342	rs2484640	26	.	CEP170	0	intronic	7.173	6	5	5	1	1	1
1:243309983:A:C	rs2247527	1	243309983	C	A	0.4911	NA	0.642834	rs2484640	26	.	CEP170	0	intronic	0.032	NA	4	5	1	1	1
1:243312463:G:GA	rs74162253	1	243312463	G	GA	0.3767	NA	0.809597	rs3897821	26	.	CEP170	0	intronic	1.741	NA	4	5	1	1	1
1:243314577:C:T	rs1766030	1	243314577	T	C	0.4911	9.08505e-06	0.642834	rs2484640	26	.	CEP170	0	intronic	3.954	1f	4	5	1	1	1
1:243318660:T:TTTC	rs200997714	1	243318660	TTTC	T	0.3777	NA	0.814391	rs3897821	26	.	CEP170	0	intronic	2.091	NA	4	5	1	1	1
1:243319151:C:T	rs11585421	1	243319151	C	T	0.3777	4.72325e-14	0.814391	rs3897821	26	.	CEP170	0	intronic	9.665	7	4	5	1	1	1
1:243319255:C:T	rs12068328	1	243319255	T	C	0.3777	6.98404e-14	0.814391	rs3897821	26	.	CEP170	0	intronic	4.924	6	4	5	1	1	1
1:243320686:T:TA	rs3831300	1	243320686	TA	T	0.492	NA	0.646342	rs2484640	26	.	CEP170	0	intronic	2.132	NA	4	5	1	1	1
1:243322612:C:T	rs115049897	1	243322612	C	T	0.3917	NA	0.761179	rs3897821	26	.	CEP170	0	intronic	1.989	7	4	5	1	1	1
1:243324168:A:C	rs3015157	1	243324168	C	A	0.492	4.1664e-05	0.646342	rs2484640	26	.	CEP170	0	intronic	5.408	NA	4	5	1	1	1
1:243324404:A:C	rs116018115	1	243324404	A	C	0.498	NA	0.635921	rs2484640	26	.	CEP170	0	intronic	0.879	7	4	5	1	1	1
1:243325550:A:T	rs150645877	1	243325550	A	T	0.3777	NA	0.814391	rs3897821	26	.	CEP170	0	intronic	8.858	5	4	5	1	1	1
1:243327520:A:T	rs1815604	1	243327520	A	T	0.3658	NA	0.782147	rs3897821	26	.	CEP170	0	intronic	0.04	5	4	5	1	1	1
1:243332884:A:AAG	rs140816120	1	243332884	AAG	A	0.3777	NA	0.814391	rs3897821	26	.	CEP170	0	exonic	1.03	NA	4	5	1	1	1
1:243335940:G:GA	rs74889777	1	243335940	GA	G	0.496	NA	0.636276	rs2484640	26	.	CEP170	0	intronic	0.763	NA	4	5	1	1	1
1:243336384:C:T	rs80029414	1	243336384	C	T	0.3777	4.97808e-13	0.814391	rs3897821	26	.	CEP170	0	intronic	2.42	6	4	5	1	1	1
1:243338216:A:C	rs10926958	1	243338216	A	C	0.3787	2.30751e-14	0.81841	rs3897821	26	.	CEP170	0	intronic	13.35	6	5	5	1	1	1
1:243342123:C:T	rs12061907	1	243342123	C	T	0.337	1.39331e-09	0.665694	rs3897821	26	.	CEP170	0	intronic	5.329	7	4	5	1	1	1
1:243346404:C:T	rs200363640	1	243346404	T	C	0.4076	NA	0.736655	rs3897821	26	.	CEP170	0	intronic	0.438	7	4	5	1	1	1
1:243348854:A:T	rs10803122	1	243348854	A	T	0.4891	NA	0.651146	rs2484640	26	.	CEP170	0	intronic	4.399	7	1	5	1	1	1
1:243355204:A:G	rs10926961	1	243355204	G	A	0.337	NA	0.665694	rs3897821	26	.	CEP170	0	intronic	2.618	7	4	5	1	1	1
1:243355772:C:T	rs10926962	1	243355772	T	C	0.3807	3.40984e-14	0.828065	rs3897821	26	.	CEP170	0	intronic	7.784	6	4	5	1	1	1
1:243356779:A:G	rs10926963	1	243356779	A	G	0.3807	NA	0.828065	rs3897821	26	.	CEP170	0	intronic	1.994	5	4	5	1	1	1
1:243358925:C:T	rs12049443	1	243358925	T	C	0.4901	4.23248e-05	0.653394	rs2484640	26	.	CEP170	0	intronic	3.345	7	4	5	1	1	1
1:243359347:A:G	rs10926964	1	243359347	G	A	0.4891	4.31947e-05	0.657564	rs2484640	26	.	CEP170	0	intronic	4.655	5	4	5	1	1	1
1:243360691:A:ACT	rs74803592	1	243360691	A	ACT	0.4911	NA	0.65567	rs2484640	26	.	CEP170	0	intronic	7.121	NA	4	5	1	1	1
1:243360954:C:G	rs150363459	1	243360954	C	G	0.3797	NA	0.82323	rs3897821	26	.	CEP170	0	intronic	5.352	5	4	5	1	1	1
1:243364297:A:G	rs11580082	1	243364297	G	A	0.3797	NA	0.82323	rs3897821	26	.	CEP170	0	intronic	0.195	5	4	5	1	1	1
1:243365196:C:T	rs4469702	1	243365196	T	C	0.4901	3.47606e-05	0.653394	rs2484640	26	.	CEP170	0	intronic	5.432	7	4	5	1	1	1
1:243366930:C:T	rs35214822	1	243366930	C	T	0.3936	3.86791e-14	0.770143	rs3897821	26	.	CEP170	0	intronic	2.57	6	4	5	1	1	1
1:243368709:C:G	rs12067429	1	243368709	G	C	0.3797	NA	0.815431	rs3897821	26	.	CEP170	0	intronic	9.005	NA	4	5	1	1	1
1:243370305:A:G	rs10926965	1	243370305	A	G	0.3956	7.52729e-14	0.75787	rs3897821	26	.	CEP170	0	intronic	0.468	6	4	5	1	1	1
1:243370312:A:G	rs10926966	1	243370312	G	A	0.3956	1.26799e-13	0.75787	rs3897821	26	.	CEP170	0	intronic	3.321	6	4	5	1	1	1
1:243372723:A:T	rs4546902	1	243372723	A	T	0.3797	NA	0.82323	rs3897821	26	.	CEP170	0	intronic	2.376	6	4	5	1	1	1
1:243372744:C:T	rs12039659	1	243372744	C	T	0.4901	2.27267e-05	0.653394	rs2484640	26	.	CEP170	0	intronic	0.304	6	4	5	1	1	1
1:243374815:G:T	rs115151779	1	243374815	T	G	0.3797	NA	0.82323	rs3897821	26	.	CEP170	0	intronic	8.759	6	4	5	1	1	1
1:243376757:C:T	rs12124014	1	243376757	T	C	0.496	3.968e-07	0.707623	rs2484640	26	.	CEP170	0	intronic	5.767	2b	2	5	1	1	1
1:243377707:C:G	rs12135263	1	243377707	G	C	0.495	NA	0.711314	rs2484640	26	.	CEP170	0	intronic	1.077	7	4	5	1	1	1
1:243377892:A:T	rs10803123	1	243377892	A	T	0.496	NA	0.707623	rs2484640	26	.	CEP170	0	intronic	3.675	5	4	5	1	1	1
1:243378918:A:G	rs10926969	1	243378918	G	A	0.495	5.11309e-07	0.711314	rs2484640	26	.	CEP170	0	intronic	4.065	5	4	5	1	1	1
1:243378987:A:C	rs4565697	1	243378987	A	C	0.3777	1.82333e-19	0.911015	rs3897821	26	.	CEP170	0	intronic	3.273	5	4	5	1	1	1
1:243380372:C:T	rs12740461	1	243380372	T	C	0.164	5.74227e-07	0.858449	rs12742848	26	.	CEP170	0	intronic	0.315	5	4	5	1	1	1
1:243380376:C:G	rs10803125	1	243380376	C	G	0.494	NA	0.708313	rs2484640	26	.	CEP170	0	intronic	1.894	5	4	5	1	1	1
1:243380482:A:G	rs7528764	1	243380482	G	A	0.3777	2.44663e-19	0.911015	rs3897821	26	.	CEP170	0	intronic	0.932	5	4	5	1	1	1
1:243380513:A:G	rs7518350	1	243380513	A	G	0.3777	1.36492e-17	0.911015	rs3897821	26	.	CEP170	0	intronic	4.545	1f	4	5	1	1	1
1:243381354:C:T	rs10926971	1	243381354	T	C	0.3777	1.8461e-19	0.911015	rs3897821	26	.	CEP170	0	intronic	2.575	6	4	5	1	1	1
1:243383635:G:T	rs2171974	1	243383635	G	T	0.3926	NA	0.859831	rs3897821	26	.	CEP170	0	intronic	0.041	NA	2	4	1	1	1
1:243383636:A:T	rs2171973	1	243383636	A	T	0.3946	NA	0.854266	rs3897821	26	.	CEP170	0	intronic	3.141	7	2	4	1	1	1
1:243383661:A:G	rs2171972	1	243383661	A	G	0.3787	5.12246e-19	0.89999	rs3897821	26	.	CEP170	0	intronic	1.023	NA	2	4	1	1	1
1:243385307:A:G	rs6662118	1	243385307	A	G	0.3926	1.44448e-20	0.859831	rs3897821	26	.	CEP170	0	intronic	0.387	6	4	4	1	1	1
1:243385636:A:G	rs10926972	1	243385636	A	G	0.3797	1.58376e-19	0.903745	rs3897821	26	.	CEP170	0	intronic	12.78	4	4	4	1	1	1
1:243385960:A:G	rs12079702	1	243385960	A	G	0.3777	1.52275e-19	0.911015	rs3897821	26	.	CEP170	0	intronic	5.451	5	4	4	1	1	1
1:243386036:C:T	rs12080886	1	243386036	T	C	0.3777	2.12406e-19	0.911015	rs3897821	26	.	CEP170	0	intronic	6.725	5	4	4	1	1	1
1:243387788:A:G	rs1565440	1	243387788	G	A	0.3926	4.66878e-21	0.859831	rs3897821	26	.	CEP170	0	intronic	2.018	NA	4	5	1	1	1
1:243388370:A:T	rs10926973	1	243388370	A	T	0.3797	NA	0.903745	rs3897821	26	.	CEP170:AC092782.1	00:00:00	intronic	7.826	7	4	5	1	1	1
1:243389439:G:GTA	rs145769714	1	243389439	G	GTA	0.495	NA	0.711314	rs2484640	26	.	CEP170:AC092782.1	00:00:00	intronic	0.897	NA	5	5	1	1	1
1:243389459:A:C	rs113575341	1	243389459	A	C	0.3777	NA	0.911015	rs3897821	26	.	CEP170:AC092782.1	00:00:00	intronic	2.694	6	5	5	1	1	1
1:243390568:C:CA	rs534880989	1	243390568	C	CA	0.3708	NA	0.828113	rs3897821	26	.	CEP170:AC092782.1	00:00:00	intronic	1.305	NA	5	5	1	1	1
1:243390825:A:C	rs4634890	1	243390825	A	C	0.4911	2.49581e-07	0.690668	rs2484640	26	.	CEP170:AC092782.1	00:00:00	intronic	3.989	6	5	5	1	1	1
1:243393653:C:CA	rs57690013	1	243393653	CA	C	0.4911	NA	0.690668	rs2484640	26	.	CEP170:AC092782.1	00:00:00	intronic	2.246	NA	4	9	1	1	1
1:243393842:C:T	rs10803128	1	243393842	T	C	0.492	1.89102e-07	0.686946	rs2484640	26	.	CEP170:AC092782.1	00:00:00	intronic	5.258	7	4	9	1	1	1
1:243394093:C:T	rs4658548	1	243394093	C	T	0.3926	4.94832e-21	0.859831	rs3897821	26	.	CEP170:AC092782.1	00:00:00	intronic	4.678	4	4	9	1	1	1
1:243394401:GA:GAA	rs533417554	1	243394401	GA	GAA	0.4881	NA	0.903266	rs3897821	26	.	CEP170:AC092782.1	00:00:00	intronic	NA	NA	4	9	1	1	1
1:243394401:G:GA	rs35952661	1	243394401	GA	G	0.3797	NA	0.903266	rs3897821	26	.	CEP170:AC092782.1	00:00:00	intronic	2.82	NA	4	9	1	1	1
1:243396119:C:T	rs6669104	1	243396119	C	T	0.3777	1.66594e-19	0.911015	rs3897821	26	.	CEP170	0	intronic	6.666	7	4	8	1	1	1
1:243396326:C:T	rs10926974	1	243396326	C	T	0.495	4.78226e-07	0.711314	rs2484640	26	.	CEP170	0	intronic	2.869	6	4	5	1	1	1
1:243397782:C:T	rs10926975	1	243397782	C	T	0.2634	5.3216e-11	1	rs10926975	26	.	CEP170	0	intronic	0.27	6	3	5	1	1	1
1:243401997:A:C	rs4658551	1	243401997	C	A	0.4751	1.15576e-06	0.650994	rs2484640	26	.	CEP170	0	intronic	0.086	6	4	5	1	1	1
1:243402721:A:G	rs10926976	1	243402721	G	A	0.495	5.53644e-07	0.703553	rs2484640	26	.	CEP170	0	intronic	0.09	7	4	5	1	1	1
1:243403293:A:G	rs12744216	1	243403293	G	A	0.3767	1.51635e-19	0.906258	rs3897821	26	.	CEP170	0	intronic	5.231	6	4	5	1	1	1
1:243404882:A:G	rs12736882	1	243404882	A	G	0.165	3.60832e-07	0.865962	rs12742848	26	.	CEP170	0	intronic	4.626	6	4	5	1	1	1
1:243405094:T:TA	rs34933017	1	243405094	TA	T	0.4135	NA	0.701167	rs3897821	26	.	CEP170	0	intronic	1.362	NA	4	5	1	1	1
1:243406799:G:GATTTATTTATTT	rs558816505	1	243406799	GATTTATTTATTT	G	0.000994	NA	0.657361	rs2484640	26	.	CEP170	0	intronic	5.797	NA	4	5	1	0	1
1:243406799:GATTTATTT:GATTTATTTATTT	rs544387324	1	243406799	GATTTATTTATTT	GATTTATTT	0.4761	NA	0.657361	rs2484640	26	.	CEP170	0	intronic	NA	NA	4	5	1	1	1
1:243407782:C:T	rs6689352	1	243407782	C	T	0.3767	1.60038e-19	0.906258	rs3897821	26	.	CEP170	0	intronic	0.402	5	2	5	1	1	1
1:243408056:T:TA	rs36113012	1	243408056	T	TA	0.3767	NA	0.906258	rs3897821	26	.	CEP170	0	intronic	0.724	NA	2	5	1	1	1
1:243409152:C:T	rs12749004	1	243409152	C	T	0.3787	5.3687e-20	0.898952	rs3897821	26	.	CEP170	0	intronic	0.351	7	4	5	1	1	1
1:243409163:C:T	rs12749011	1	243409163	C	T	0.3767	7.54999e-20	0.906258	rs3897821	26	.	CEP170	0	intronic	0.283	6	4	5	1	1	1
1:243409926:A:AAGTT	rs68145916	1	243409926	AAGTT	A	0.3767	NA	0.906258	rs3897821	26	.	CEP170	0	intronic	7.257	NA	4	5	1	1	1
1:243410208:A:G	rs6662991	1	243410208	A	G	0.3757	5.32253e-19	0.910175	rs3897821	26	.	CEP170	0	intronic	5.371	5	2	5	1	1	1
1:243410210:G:GTAT	rs140010864	1	243410210	GTAT	G	0.494	NA	0.707255	rs2484640	26	.	CEP170	0	intronic	0.83	NA	2	5	1	1	1
1:243411386:C:G	rs12097743	1	243411386	G	C	0.3777	NA	0.911015	rs3897821	26	.	CEP170	0	intronic	1.171	5	2	5	1	1	1
1:243411405:C:G	rs12145759	1	243411405	C	G	0.495	NA	0.711314	rs2484640	26	.	CEP170	0	intronic	1.741	5	2	5	1	1	1
1:243412936:C:T	rs4658552	1	243412936	T	C	0.3797	1.81409e-19	0.903745	rs3897821	26	.	CEP170	0	intronic	1.402	7	1	5	1	1	1
1:243413125:C:T	rs12732083	1	243413125	C	T	0.2227	3.87587e-09	0.813317	rs10926975	26	.	CEP170	0	intronic	1.051	6	1	5	1	1	1
1:243414066:C:T	rs3896337	1	243414066	C	T	0.495	2.60901e-07	0.711314	rs2484640	26	.	CEP170	0	intronic	0.257	NA	1	5	1	1	1
1:243414691:A:G	rs12723863	1	243414691	A	G	0.3777	1.80888e-19	0.911015	rs3897821	26	.	CEP170	0	intronic	1.524	4	1	5	1	1	1
1:243414712:A:G	rs3904685	1	243414712	A	G	0.3777	1.52083e-19	0.911015	rs3897821	26	.	CEP170	0	intronic	7.642	NA	1	5	1	1	1
1:243416525:C:T	rs3904683	1	243416525	T	C	0.3797	2.59881e-19	0.903745	rs3897821	26	.	CEP170	0	UTR5	7.969	NA	1	1	1	1	1
1:243416792:C:T	rs6668649	1	243416792	T	C	0.3777	4.84819e-19	0.911015	rs3897821	26	.	CEP170	0	intronic	5.58	4	1	1	1	1	1
1:243417827:C:CCAA	rs200248716	1	243417827	CCAA	C	0.3728	NA	0.929932	rs3897821	26	.	CEP170	0	intronic	8.601	NA	1	1	1	1	1
1:243417832:C:T	rs546279210	1	243417832	C	T	0.3708	NA	0.937962	rs3897821	26	.	CEP170	0	intronic	3.251	NA	1	1	1	1	1
1:243418063:A:C	rs2087563	1	243418063	C	A	0.4781	2.86807e-10	0.761559	rs2484640	26	.	CEP170	0	intronic	11.43	NA	1	1	1	1	1
1:243418182:C:T	rs71537331	1	243418182	C	T	0.3728	NA	0.921265	rs3897821	26	.	CEP170	0	intronic	16.54	2b	1	1	1	1	1
1:243419429:A:T	rs3904682	1	243419429	A	T	0.4791	NA	0.765463	rs2484640	26	.	SDCCAG8	0	UTR5	16.43	2b	1	1	1	1	1
1:243420388:A:G	rs3897821	1	243420388	A	G	0.3579	3.63832e-25	1	rs3897821	26	.	SDCCAG8	0	intronic	2.802	NA	1	2	1	1	1
1:243421404:A:G	rs10803130	1	243421404	A	G	0.4583	4.21358e-10	0.755661	rs2484640	26	.	SDCCAG8	0	intronic	12.66	6	1	5	1	1	1
1:243421494:T:TA	rs533304253	1	243421494	T	TA	0.3569	NA	0.986994	rs3897821	26	.	SDCCAG8	0	intronic	0.117	NA	1	5	1	1	1
1:243425689:G:T	rs7535162	1	243425689	T	G	0.3469	1.74291e-24	0.953887	rs3897821	26	.	SDCCAG8	0	intronic	2.199	7	5	5	1	1	1
1:243426813:A:ACTT	rs34967691	1	243426813	ACTT	A	0.3469	NA	0.953887	rs3897821	26	.	SDCCAG8	0	intronic	4.536	NA	2	5	1	1	1
1:243428152:G:T	rs12741781	1	243428152	T	G	0.3549	8.62818e-25	0.9105	rs3897821	26	.	SDCCAG8	0	intronic	12.73	1b	2	5	1	1	1
1:243430544:T:TA	rs534019417	1	243430544	T	TA	0.2893	NA	0.677314	rs3897821	26	.	SDCCAG8	0	intronic	4.296	NA	1	5	1	1	1
1:243430818:C:T	rs28599724	1	243430818	C	T	0.4443	9.3095e-10	0.804979	rs2484640	26	.	SDCCAG8:FCF1P7	00:00:00	ncRNA_intronic	0.751	7	1	5	1	1	1
1:243431654:C:T	rs10926978	1	243431654	T	C	0.3439	4.59089e-24	0.941743	rs3897821	26	.	SDCCAG8	0	intronic	10.81	4	2	5	1	1	1
1:243433141:C:G	rs10926979	1	243433141	C	G	0.3439	3.32759e-24	0.941743	rs3897821	26	.	SDCCAG8	0	intronic	5.125	3a	2	5	1	1	1
1:243433654:A:G	rs2275154	1	243433654	A	G	0.3439	2.44932e-24	0.941743	rs3897821	26	.	SDCCAG8	0	intronic	4.317	NA	2	5	1	1	1
1:243434927:C:G	rs12755452	1	243434927	C	G	0.3439	3.31974e-22	0.941743	rs3897821	26	.	SDCCAG8	0	intronic	3.499	7	2	5	1	1	1
1:243435622:A:G	rs10803131	1	243435622	A	G	0.3439	2.37919e-24	0.941743	rs3897821	26	.	SDCCAG8	0	intronic	2.648	5	3	5	1	1	1
1:243437266:C:T	rs10803132	1	243437266	T	C	0.3439	2.45113e-24	0.941743	rs3897821	26	.	SDCCAG8	0	intronic	3.949	7	4	5	1	1	1
1:243439386:A:G	rs7525348	1	243439386	G	A	0.3439	2.64987e-24	0.941743	rs3897821	26	.	SDCCAG8	0	intronic	6.492	6	4	5	1	1	1
1:243440047:C:T	rs61833914	1	243440047	T	C	0.4453	9.68507e-10	0.807799	rs2484640	26	.	SDCCAG8	0	intronic	9.657	6	4	4	1	1	1
1:243443304:C:G	rs7521079	1	243443304	C	G	0.4433	NA	0.808751	rs2484640	26	.	SDCCAG8	0	intronic	0.385	7	4	5	1	1	1
1:243444176:C:T	rs58823746	1	243444176	T	C	0.4453	1.17913e-09	0.807799	rs2484640	26	.	SDCCAG8	0	intronic	7.51	5	2	5	1	1	1
1:243444972:C:G	rs12753203	1	243444972	G	C	0.3439	NA	0.941743	rs3897821	26	.	SDCCAG8	0	intronic	1.259	NA	4	5	1	1	1
1:243445116:C:T	rs12740033	1	243445116	T	C	0.3439	3.95157e-24	0.941743	rs3897821	26	.	SDCCAG8	0	intronic	2.66	5	4	5	1	1	1
1:243446718:C:T	rs12067370	1	243446718	T	C	0.3579	NA	0.883186	rs3897821	26	.	SDCCAG8	0	intronic	1.973	6	4	5	1	1	1
1:243446994:C:T	rs2171975	1	243446994	T	C	0.4583	1.16037e-10	0.851719	rs2484640	26	.	SDCCAG8	0	intronic	1.86	6	4	5	1	1	1
1:243448600:C:T	rs12742848	1	243448600	C	T	0.1521	1.90567e-09	1	rs12742848	26	.	SDCCAG8	0	intronic	0.094	5	4	5	1	1	1
1:243449881:A:G	rs3818802	1	243449881	G	A	0.4592	7.86462e-11	0.848068	rs2484640	26	.	SDCCAG8	0	intronic	5.647	NA	2	5	1	1	1
1:243450955:G:T	rs6682448	1	243450955	T	G	0.3439	1.98802e-24	0.941743	rs3897821	26	.	SDCCAG8	0	intronic	11.9	4	2	5	1	1	1
1:243451405:A:C	rs10926981	1	243451405	A	C	0.4583	1.40094e-10	0.85231	rs2484640	26	.	SDCCAG8	0	intronic	9.746	3a	2	5	1	1	1
1:243451853:A:T	rs12748870	1	243451853	T	A	0.1978	7.08659e-11	0.707917	rs10926975	26	.	SDCCAG8	0	intronic	6.404	6	4	5	1	1	1
1:243451974:C:T	rs12074660	1	243451974	T	C	0.3439	2.01306e-24	0.941743	rs3897821	26	.	SDCCAG8	0	intronic	6.188	6	4	5	1	1	1
1:243452864:A:G	rs10926982	1	243452864	G	A	0.4592	1.47007e-10	0.848068	rs2484640	26	.	SDCCAG8	0	intronic	1.165	5	4	5	1	1	1
1:243453119:G:T	rs12079656	1	243453119	G	T	0.3439	1.82187e-24	0.941743	rs3897821	26	.	SDCCAG8	0	intronic	13.79	7	4	5	1	1	1
1:243453512:C:CCGAT	rs139125529	1	243453512	C	CCGAT	0.3439	NA	0.941743	rs3897821	26	.	SDCCAG8	0	intronic	1.095	NA	4	5	1	1	1
1:243453910:C:T	rs12091558	1	243453910	C	T	0.3439	3.15964e-24	0.941743	rs3897821	26	.	SDCCAG8	0	intronic	0.701	6	4	5	1	1	1
1:243454014:A:G	rs10803133	1	243454014	G	A	0.4583	2.43348e-10	0.837772	rs2484640	26	.	SDCCAG8	0	intronic	6.372	6	4	5	1	1	1
1:243458502:C:T	rs3943093	1	243458502	C	T	0.3449	1.3416e-24	0.920836	rs3897821	26	.	SDCCAG8	0	intronic	1.316	NA	2	5	1	1	1
1:243458922:A:G	rs2490395	1	243458922	A	G	0.4682	2.34507e-10	0.94601	rs2484640	26	.	SDCCAG8	0	intronic	7.847	NA	4	5	1	1	1
1:243461350:C:CT	rs34885610	1	243461350	CT	C	0.3598	NA	0.839769	rs3897821	26	.	SDCCAG8	0	intronic	1.006	NA	4	5	1	1	1
1:243462367:A:G	rs2484639	1	243462367	G	A	0.4702	1.7452e-10	0.945617	rs2484640	26	.	SDCCAG8	0	intronic	6.757	6	4	5	1	1	1
1:243462417:G:T	rs2484640	1	243462417	G	T	0.4821	1.60538e-11	1	rs2484640	26	.	SDCCAG8	0	intronic	0.791	7	4	5	1	1	1
1:243463189:C:T	rs10926985	1	243463189	C	T	0.3449	NA	0.920836	rs3897821	26	.	SDCCAG8	0	intronic	0.192	6	4	5	1	1	1
1:243464416:A:G	rs2636321	1	243464416	A	G	0.4702	2.92576e-10	0.945617	rs2484640	26	.	SDCCAG8	0	intronic	13.69	7	4	5	1	1	1
1:243465649:G:GA	rs35702682	1	243465649	GA	G	0.325	NA	0.845878	rs3897821	26	.	SDCCAG8	0	intronic	0.849	NA	4	5	1	1	1
1:243467236:A:G	rs12084733	1	243467236	G	A	0.325	2.44626e-21	0.845878	rs3897821	26	.	SDCCAG8	0	intronic	0.059	7	4	5	1	1	1
1:243467374:C:CA	rs147707292	1	243467374	CA	C	0.3419	NA	0.778853	rs3897821	26	.	SDCCAG8	0	intronic	0.905	NA	4	5	1	1	1
1:243467689:G:T	rs12085949	1	243467689	G	T	0.325	2.19413e-21	0.845878	rs3897821	26	.	SDCCAG8	0	intronic	0.632	4	4	5	1	1	1
1:243468694:A:C	rs12759571	1	243468694	C	A	0.326	3.18059e-21	0.841261	rs3897821	26	.	SDCCAG8	0	UTR3	0.12	6	4	5	1	1	1
1:243469029:A:G	rs12758920	1	243469029	G	A	0.325	2.66829e-21	0.845878	rs3897821	26	.	SDCCAG8	0	UTR3	9.313	6	4	5	1	1	1
1:243469669:A:C	rs2490391	1	243469669	A	C	0.4493	1.64831e-08	0.871981	rs2484640	26	.	SDCCAG8	0	UTR3	9.56	NA	4	5	1	1	1
1:243470453:C:T	rs2932634	1	243470453	T	C	0.4493	2.01964e-08	0.871981	rs2484640	26	.	SDCCAG8	0	intronic	0.357	5	4	5	1	1	1
1:243471192:A:G	rs953492	1	243471192	A	G	0.4622	2.86735e-09	0.917381	rs2484640	26	.	SDCCAG8	0	intronic	0.177	7	4	5	1	1	1
1:243471949:A:C	rs10926987	1	243471949	C	A	0.325	1.77085e-21	0.845878	rs3897821	26	.	SDCCAG8	0	intronic	5.226	7	4	5	1	1	1
1:243472187:A:C	rs12061451	1	243472187	C	A	0.325	1.85796e-21	0.845878	rs3897821	26	.	SDCCAG8	0	intronic	0.448	7	4	5	1	1	1
1:243472664:A:G	rs11809042	1	243472664	A	G	0.325	2.02439e-21	0.845878	rs3897821	26	.	SDCCAG8	0	intronic	0.901	6	4	5	1	1	1
1:243472801:G:T	rs6429422	1	243472801	T	G	0.34	3.80927e-23	0.786057	rs3897821	26	.	SDCCAG8	0	intronic	0.244	6	4	5	1	1	1
1:243473171:T:TG	rs67513961	1	243473171	TG	T	0.325	NA	0.845878	rs3897821	26	.	SDCCAG8	0	intronic	0.97	NA	4	5	1	1	1
1:243474536:A:C	rs2783971	1	243474536	A	C	0.4622	2.46847e-09	0.917713	rs2484640	26	.	SDCCAG8	0	intronic	6.98	5	4	5	1	1	1
1:243475069:T:TA	rs11311919	1	243475069	TA	T	0.328	NA	0.840082	rs3897821	26	.	SDCCAG8	0	intronic	0.214	NA	4	5	1	1	1
1:243481431:A:G	rs2783972	1	243481431	A	G	0.4503	1.75152e-08	0.860949	rs2484640	26	.	SDCCAG8	0	intronic	0.669	7	4	4	1	1	1
1:243481556:C:G	rs2636323	1	243481556	G	C	0.4513	NA	0.856568	rs2484640	26	.	SDCCAG8	0	intronic	2.825	6	4	4	1	1	1
1:243483279:A:T	rs10926988	1	243483279	A	T	0.3231	2.54204e-21	0.839148	rs3897821	26	.	SDCCAG8	0	intronic	8.159	7	4	5	1	1	1
1:243483368:C:T	rs10926989	1	243483368	C	T	0.3231	4.81769e-21	0.839148	rs3897821	26	.	SDCCAG8	0	intronic	0.84	6	4	5	1	1	1
1:243485126:G:T	rs68192516	1	243485126	T	G	0.3241	3.43994e-21	0.8425	rs3897821	26	.	SDCCAG8	0	intronic	1.619	6	4	5	1	1	1
1:243486252:C:T	rs2451668	1	243486252	T	C	0.4493	5.03397e-08	0.857421	rs2484640	26	.	SDCCAG8	0	intronic	0.451	7	4	5	1	1	1
1:243487861:A:G	rs12058508	1	243487861	G	A	0.2843	1.1649e-15	0.643353	rs3897821	26	.	SDCCAG8	0	intronic	1.262	5	5	5	1	1	1
1:243488186:C:G	rs10158537	1	243488186	C	G	0.3241	1.84508e-21	0.834521	rs3897821	26	.	SDCCAG8	0	intronic	1.223	1f	5	5	1	1	1
1:243491353:C:T	rs2970546	1	243491353	C	T	0.4503	3.57974e-08	0.845598	rs2484640	26	.	SDCCAG8	0	intronic	1.061	NA	4	5	1	1	1
1:243492567:A:G	rs10926991	1	243492567	A	G	0.3241	3.06288e-21	0.834521	rs3897821	26	.	SDCCAG8	0	intronic	9.345	6	4	5	1	1	1
1:243493124:A:C	rs2451669	1	243493124	C	A	0.4483	NA	0.85439	rs2484640	26	.	SDCCAG8	0	intronic	0.471	5	4	5	1	1	1
1:243493484:C:T	rs2636324	1	243493484	C	T	0.4791	0.000592233	0.623212	rs2484640	26	.	SDCCAG8	0	intronic	1.249	7	4	5	1	1	1
1:243493907:A:T	rs2275155	1	243493907	A	T	0.3231	1.72629e-21	0.839148	rs3897821	26	.	SDCCAG8	0	exonic	16.66	7	4	4	1	1	1
1:243495595:A:G	rs2802725	1	243495595	G	A	0.4801	0.000534261	0.631795	rs2484640	26	.	SDCCAG8	0	intronic	5.307	NA	4	4	1	1	1
1:243498108:A:G	rs12065580	1	243498108	G	A	0.3131	4.74211e-21	0.804699	rs3897821	26	.	SDCCAG8	0	intronic	0.513	7	4	4	1	1	1
1:243498312:C:T	rs2802723	1	243498312	T	C	0.4404	4.57643e-08	0.822132	rs2484640	26	.	SDCCAG8	0	intronic	8.566	NA	4	4	1	1	1
1:243498533:A:G	rs2802722	1	243498533	G	A	0.4463	5.96128e-08	0.840514	rs2484640	26	.	SDCCAG8	0	intronic	1.502	NA	4	5	1	1	1
1:243499085:C:T	rs558649556	1	243499085	C	T	0.000994	NA	0.803134	rs3897821	26	.	SDCCAG8	0	NA	1.667	NA	4	5	1	0	1
1:243499085:C:CCACT	rs150419043	1	243499085	C	CCACT	0.3151	NA	0.803134	rs3897821	26	.	SDCCAG8	0	intronic	0.946	NA	4	5	1	1	1
1:243499744:C:G	rs2783968	1	243499744	G	C	0.4404	NA	0.814233	rs2484640	26	.	SDCCAG8	0	intronic	7.167	6	4	5	1	1	1
1:243499758:C:T	rs2783967	1	243499758	T	C	0.4394	5.98561e-08	0.810824	rs2484640	26	.	SDCCAG8	0	intronic	0.576	NA	4	5	1	1	1
1:243499947:C:T	rs2783966	1	243499947	T	C	0.4394	5.72572e-08	0.810824	rs2484640	26	.	SDCCAG8	0	intronic	5.36	NA	4	5	1	1	1
1:243500397:A:G	rs2783965	1	243500397	G	A	0.4414	6.81388e-08	0.809759	rs2484640	26	.	SDCCAG8	0	intronic	8.819	5	4	5	1	1	1
1:243500664:A:T	rs2783964	1	243500664	T	A	0.4414	NA	0.809759	rs2484640	26	.	SDCCAG8	0	intronic	2.494	5	4	5	1	1	1
1:243500994:C:T	rs10926994	1	243500994	C	T	0.3141	3.15123e-21	0.79998	rs3897821	26	.	SDCCAG8	0	intronic	0.032	5	4	5	1	1	1
1:243501047:A:C	rs2636319	1	243501047	C	A	0.4414	7.23717e-08	0.809759	rs2484640	26	.	SDCCAG8	0	intronic	2.672	5	4	5	1	1	1
1:243501056:A:C	rs2636320	1	243501056	C	A	0.4414	6.78969e-08	0.809759	rs2484640	26	.	SDCCAG8	0	intronic	2.513	5	4	5	1	1	1
1:243501192:G:GA	rs149750102	1	243501192	GA	G	0.4404	NA	0.814233	rs2484640	26	.	SDCCAG8	0	intronic	4.348	NA	4	5	1	1	1
1:243501763:A:C	rs2802729	1	243501763	C	A	0.4453	NA	0.737896	rs2484640	26	.	SDCCAG8	0	intronic	11.98	NA	4	5	1	1	1
1:243502623:A:G	rs10926995	1	243502623	A	G	0.492	6.25137e-07	0.681141	rs10803142	26	.	SDCCAG8	0	intronic	1.517	6	4	5	1	1	1
1:243503764:A:T	rs2992632	1	243503764	A	T	0.3131	3.65512e-24	1	rs2992632	26	.	SDCCAG8	0	intronic	13.02	6	4	5	1	1	1
1:243504108:A:G	rs2256126	1	243504108	A	G	0.3131	4.80653e-24	1	rs2992632	26	.	SDCCAG8	0	intronic	2.531	NA	4	5	1	1	1
1:243505047:A:G	rs4146671	1	243505047	G	A	0.3748	1.30087e-21	0.773421	rs2992632	26	.	SDCCAG8	0	intronic	6.009	7	4	5	1	1	1
1:243505950:G:T	rs4658559	1	243505950	T	G	0.3131	2.87309e-23	0.991587	rs2992632	26	.	SDCCAG8	0	intronic	7.867	6	4	5	1	1	1
1:243507680:C:CA	rs3215963	1	243507680	C	CA	0.3131	NA	1	rs2992632	26	.	SDCCAG8	0	intronic	0.362	NA	4	5	1	1	1
1:243509069:T:TA	rs34662865	1	243509069	TA	T	0.2704	NA	0.83524	rs2992632	26	.	SDCCAG8	0	intronic	6.393	NA	4	5	1	1	1
1:243511504:A:ATTTTTTT	rs542419348	1	243511504	A	ATTTTTTT	0.4692	NA	0.745366	rs10803142	26	.	SDCCAG8	0	intronic	1.007	NA	4	5	1	0	1
1:243513047:A:G	rs10754803	1	243513047	G	A	0.4841	4.895e-08	0.836897	rs10803142	26	.	SDCCAG8	0	intronic	1.7	7	4	5	1	1	1
1:243518691:A:G	rs4658560	1	243518691	A	G	0.4861	3.23987e-08	0.828881	rs10803142	26	.	SDCCAG8	0	intronic	5.089	1f	4	5	1	1	1
1:243522906:A:G	rs2490393	1	243522906	A	G	0.2694	7.10178e-20	0.831185	rs2992632	26	.	SDCCAG8	0	intronic	0.855	5	4	5	1	1	1
1:243531649:G:T	rs10927002	1	243531649	G	T	0.498	2.35928e-07	0.874631	rs10803142	26	.	SDCCAG8	0	intronic	3.504	7	4	5	1	1	1
1:243535260:C:T	rs6695785	1	243535260	T	C	0.4533	8.50677e-06	0.7128	rs10803142	26	.	SDCCAG8	0	intronic	6.222	7	5	5	1	1	1
1:243537729:G:T	rs58560561	1	243537729	T	G	0.3738	2.96003e-21	0.768133	rs2992632	26	.	SDCCAG8	0	intronic	3.375	7	4	5	1	1	1
1:243541698:A:T	rs3753548	1	243541698	T	A	0.2684	3.21856e-20	0.827853	rs2992632	26	.	SDCCAG8	0	intronic	11.76	6	4	5	1	1	1
1:243544827:C:G	rs1538774	1	243544827	C	G	0.2674	6.78897e-20	0.816462	rs2992632	26	.	SDCCAG8	0	intronic	0.821	6	4	5	1	1	1
1:243544850:C:T	rs10927003	1	243544850	C	T	0.498	1.54875e-07	0.859856	rs10803142	26	.	SDCCAG8	0	intronic	0.89	7	4	5	1	1	1
1:243547345:C:T	rs12023775	1	243547345	C	T	0.3748	1.19402e-20	0.773421	rs2992632	26	.	SDCCAG8	0	intronic	0.595	7	4	5	1	1	1
1:243547892:C:CCACACA	rs113914411	1	243547892	CCACACA	C	0.4672	NA	0.603011	rs10803142	26	.	SDCCAG8	0	intronic	2.422	NA	4	5	1	0	1
1:243555219:A:G	rs10803138	1	243555219	A	G	0.2674	1.15296e-20	0.824544	rs2992632	26	.	SDCCAG8	0	intronic	0.652	6	4	5	1	1	1
1:243560907:G:GCC	rs66479269	1	243560907	G	GCC	0.497	NA	0.862778	rs10803142	26	.	SDCCAG8	0	intronic	12.21	NA	1	5	1	1	1
1:243573389:C:G	rs10803140	1	243573389	G	C	0.4553	NA	0.746444	rs10803142	26	.	SDCCAG8	0	intronic	2.22	6	4	5	1	1	1
1:243575469:A:G	rs12129652	1	243575469	G	A	0.499	4.20784e-08	0.884729	rs10803142	26	.	SDCCAG8	0	intronic	4.223	6	4	5	1	1	1
1:243576145:G:GT	rs35984775	1	243576145	G	GT	0.492	NA	0.854383	rs10803142	26	.	SDCCAG8	0	intronic	1.195	NA	4	5	1	1	1
1:243579112:A:G	rs10927011	1	243579112	G	A	0.498	3.939e-08	0.896095	rs10803142	26	.	SDCCAG8	0	exonic	10.26	5	2	5	1	1	1
1:243589156:G:T	rs10927013	1	243589156	T	G	0.4364	NA	0.851798	rs10803142	26	.	SDCCAG8	0	intronic	0.525	7	4	5	1	1	1
1:243598234:A:G	rs10803142	1	243598234	G	A	0.4761	1.27294e-09	1	rs10803142	26	.	SDCCAG8	0	intronic	0.414	5	4	5	1	1	1
1:243598670:A:G	rs2039839	1	243598670	A	G	0.4344	2.11225e-07	0.853257	rs10803142	26	.	SDCCAG8	0	intronic	11.18	6	4	5	1	1	1
1:243608967:A:G	rs6703335	1	243608967	A	G	0.4314	2.10023e-07	0.844216	rs10803142	26	.	SDCCAG8	0	intronic	7.132	6	4	5	1	1	1
1:243609927:C:T	rs3006925	1	243609927	T	C	0.2247	4.40623e-13	0.670233	rs2992632	26	.	SDCCAG8	0	intronic	3.818	5	4	5	1	1	1
1:243612050:G:GA	rs11443869	1	243612050	GA	G	0.2247	NA	0.662528	rs2992632	26	.	SDCCAG8	0	intronic	5.105	NA	4	5	1	1	1
1:243615318:C:G	rs12739982	1	243615318	C	G	0.1451	1.67325e-08	0.898571	rs11810833	26	.	SDCCAG8	0	intronic	0.443	6	4	5	1	1	1
1:243615319:A:C	rs12739983	1	243615319	C	A	0.1451	1.82921e-08	0.898571	rs11810833	26	.	SDCCAG8	0	intronic	4.808	6	4	5	1	1	1
1:243615786:A:G	rs12743377	1	243615786	G	A	0.1451	1.81683e-08	0.898571	rs11810833	26	.	SDCCAG8	0	intronic	0.255	7	2	5	1	1	1
1:243615789:A:G	rs12743378	1	243615789	G	A	0.1451	1.82315e-08	0.898571	rs11810833	26	.	SDCCAG8	0	intronic	0.546	7	2	5	1	1	1
1:243616556:C:T	rs34297271	1	243616556	C	T	0.159	1.1533e-08	0.993049	rs11810833	26	.	SDCCAG8	0	intronic	5.361	6	4	5	1	1	1
1:243617188:G:T	rs11810833	1	243617188	T	G	0.16	7.81206e-09	1	rs11810833	26	.	SDCCAG8	0	intronic	16.08	7	4	5	1	1	1
1:243618183:C:T	rs34862954	1	243618183	T	C	0.159	1.53099e-08	0.993049	rs11810833	26	.	SDCCAG8	0	intronic	3.687	2b	4	5	1	1	1
1:243618185:C:T	rs34788824	1	243618185	C	T	0.1451	1.65471e-08	0.898571	rs11810833	26	.	SDCCAG8	0	intronic	2.268	2b	4	5	1	1	1
1:243618209:C:T	rs72759884	1	243618209	C	T	0.1461	1.59252e-08	0.891256	rs11810833	26	.	SDCCAG8	0	intronic	1.848	2b	4	5	1	1	1
1:243618317:G:T	rs11799609	1	243618317	G	T	0.159	1.23007e-08	0.993049	rs11810833	26	.	SDCCAG8	0	intronic	4.768	7	4	5	1	1	1
1:243619130:C:G	rs35488407	1	243619130	C	G	0.16	1.81134e-08	0.986251	rs11810833	26	.	SDCCAG8	0	intronic	2.151	5	4	5	1	1	1
1:243620356:A:C	rs72759887	1	243620356	C	A	0.1461	1.5973e-08	0.891423	rs11810833	26	.	SDCCAG8	0	intronic	3.456	7	1	5	1	1	1
1:243627135:A:G	rs67312095	1	243627135	G	A	0.1511	1.66124e-07	0.84386	rs11810833	26	.	SDCCAG8	0	intronic	0.097	4	4	5	1	1	1
1:243668090:C:T	rs45498504	1	243668090	T	C	0.1471	4.53108e-07	0.662856	rs145071536	26	.	AKT3	0	UTR3	14.19	7	4	5	1	1	1
1:243773230:C:G	rs61833198	1	243773230	C	G	0.2594	NA	0.618358	rs145071536	26	.	AKT3	0	intronic	0.345	5	4	5	1	0	1
1:243793012:C:T	rs145071536	1	243793012	T	C	0.1958	4.4124e-12	1	rs145071536	26	.	AKT3	0	intronic	5.462	7	4	5	1	0	1
1:244010441:G:T	rs61833239	1	244010441	T	G	0.1839	NA	0.853984	rs145071536	26	.	AKT3	0	intronic	7.464	5	1	5	1	0	1
1:244437407:C:T	rs622169	1	244437407	C	T	0.4592	1.52179e-09	1	rs622169	27	.	C1orf100	78529	intergenic	6.96	NA	2	15	0	1	1
1:244448353:A:C	rs515513	1	244448353	A	C	0.4801	3.73866e-09	0.747915	rs651529	27	.	C1orf100	67583	intergenic	20.6	7	5	15	0	1	1
1:244449336:C:T	rs545710	1	244449336	C	T	0.4821	1.35505e-08	0.781766	rs651529	27	.	C1orf100	66600	intergenic	0.626	5	5	15	0	1	1
1:244449423:A:G	rs10803194	1	244449423	A	G	0.4344	NA	0.850315	rs651529	27	.	C1orf100	66513	intergenic	0.724	5	5	15	0	1	1
1:244450406:T:TGCTGGGATTACA	rs112323189	1	244450406	T	TGCTGGGATTACA	0.4891	NA	0.871357	rs651529	27	.	C1orf100	65530	intergenic	0.9	NA	5	15	0	0	1
1:244451292:A:G	rs495170	1	244451292	A	G	0.498	6.52503e-07	0.691609	rs651529	27	.	C1orf100	64644	intergenic	0.271	7	5	15	0	1	1
1:244452911:A:G	rs651529	1	244452911	G	A	0.4682	2.39799e-08	1	rs651529	27	.	C1orf100	63025	intergenic	3.586	NA	5	15	0	1	1
1:244454832:A:G	1:244454832:A:G	1	244454832	A	G	0.4851	NA	0.711214	rs651529	27	.	C1orf100	61104	intergenic	12.05	NA	2	15	0	1	1
2:29627020:A:G	rs148835535	2	29627020	A	G	0.1451	7.41878e-08	0.954603	rs11681861	28	.	ALK	0	intronic	2.847	6	5	15	1	0	1
2:29627155:C:T	rs55797113	2	29627155	C	T	0.1541	2.65157e-06	0.874262	rs11681861	28	.	ALK	0	intronic	0.332	5	5	15	1	0	1
2:29627211:C:T	rs77771752	2	29627211	C	T	0.1421	1.08826e-07	0.932193	rs11681861	28	.	ALK	0	intronic	6.582	4	5	15	1	0	1
2:29628314:C:T	rs4613225	2	29628314	C	T	0.1421	1.88958e-07	0.932193	rs11681861	28	.	ALK	0	intronic	0.981	5	1	15	1	0	1
2:29633087:G:T	rs11681861	2	29633087	T	G	0.1511	3.92155e-08	1	rs11681861	28	.	ALK	0	intronic	1.65	6	5	15	1	0	1
2:29635744:A:G	rs10179729	2	29635744	G	A	0.1511	4.73781e-08	1	rs11681861	28	.	ALK	0	intronic	1.478	5	5	15	1	0	1
2:29635957:A:G	rs74619601	2	29635957	A	G	0.1511	3.93444e-08	1	rs11681861	28	.	ALK	0	intronic	3.644	7	7	15	1	0	1
2:29637045:G:T	rs11682599	2	29637045	G	T	0.1511	5.8597e-08	1	rs11681861	28	.	ALK	0	intronic	0.327	7	5	15	1	0	1
2:29640505:A:T	rs11684750	2	29640505	T	A	0.1511	6.74968e-08	1	rs11681861	28	.	ALK	0	intronic	2.15	2b	5	15	1	0	1
2:29641710:C:T	rs75456097	2	29641710	C	T	0.1481	2.35976e-07	0.977073	rs11681861	28	.	ALK	0	intronic	0.376	5	5	15	1	0	1
2:29643332:C:T	rs11689426	2	29643332	T	C	0.1511	4.96513e-08	1	rs11681861	28	.	ALK	0	intronic	8.725	5	5	15	1	0	1
2:29644006:C:T	rs79520873	2	29644006	C	T	0.1511	6.30224e-08	1	rs11681861	28	.	ALK	0	intronic	1.479	5	2	15	1	0	1
2:29644564:C:T	rs11675825	2	29644564	C	T	0.1531	6.20729e-08	0.969423	rs11681861	28	.	ALK	0	intronic	7.658	4	2	15	1	0	1
2:29646218:C:T	rs7606967	2	29646218	C	T	0.1511	6.92517e-08	0.939439	rs11681861	28	.	ALK	0	intronic	5.176	4	5	15	1	0	1
2:29646424:A:G	rs11898966	2	29646424	G	A	0.1561	6.6626e-08	0.948262	rs11681861	28	.	ALK	0	intronic	12.77	4	5	15	1	0	1
2:29646819:C:T	rs11895441	2	29646819	T	C	0.1521	6.37403e-08	0.932704	rs11681861	28	.	ALK	0	intronic	3.988	6	5	15	1	0	1
2:29647217:C:T	rs116453122	2	29647217	T	C	0.1521	6.11351e-08	0.932704	rs11681861	28	.	ALK	0	intronic	8.987	7	5	15	1	0	1
2:29647460:C:G	rs78054872	2	29647460	G	C	0.1531	6.19278e-08	0.925539	rs11681861	28	.	ALK	0	intronic	2.232	6	5	15	1	0	1
2:29649450:C:G	rs76611611	2	29649450	G	C	0.1521	5.806e-08	0.932704	rs11681861	28	.	ALK	0	intronic	0.57	5	5	15	1	0	1
2:29650529:G:GA	rs374169978	2	29650529	GA	G	0.159	NA	0.871288	rs11681861	28	.	ALK	0	intronic	0.087	NA	5	15	1	0	1
2:29651322:A:G	rs76009385	2	29651322	A	G	0.1581	6.83294e-07	0.876688	rs11681861	28	.	ALK	0	intronic	8.367	6	5	15	1	0	1
2:29652212:A:G	rs74835326	2	29652212	G	A	0.1581	1.01936e-06	0.876688	rs11681861	28	.	ALK	0	intronic	2.72	7	5	15	1	0	1
2:29652810:C:G	rs11677072	2	29652810	G	C	0.1581	1.126e-06	0.876688	rs11681861	28	.	ALK	0	intronic	1.877	6	5	15	1	0	1
2:29653088:C:T	rs80155923	2	29653088	C	T	0.1581	1.07454e-06	0.876688	rs11681861	28	.	ALK	0	intronic	0.255	7	5	15	1	0	1
2:29655133:A:G	rs4393715	2	29655133	G	A	0.159	9.03081e-07	0.871288	rs11681861	28	.	ALK	0	intronic	1.53	6	5	15	1	0	1
2:29658570:C:T	rs75249449	2	29658570	T	C	0.1441	8.12654e-07	0.750682	rs11681861	28	.	ALK	0	intronic	4.302	6	5	15	1	0	1
2:41538744:G:T	rs12712746	2	41538744	G	T	0.3569	9.45564e-07	0.825529	rs967569	29	.	HNRNPA1P57	154048	intergenic	1.088	6	14	15	0	0	1
2:41540279:A:C	rs1396145	2	41540279	A	C	0.332	3.95771e-06	0.754409	rs967569	29	.	HNRNPA1P57	155583	intergenic	0.2	NA	7	15	0	0	1
2:41540966:G:T	rs7602964	2	41540966	G	T	0.3429	2.25516e-06	0.77515	rs967569	29	.	HNRNPA1P57	156270	intergenic	0.224	7	14	15	0	0	1
2:41541093:A:C	rs7605668	2	41541093	C	A	0.3419	2.29534e-06	0.779194	rs967569	29	.	HNRNPA1P57	156397	intergenic	9.638	7	14	15	0	0	1
2:41542057:C:G	rs11124798	2	41542057	G	C	0.336	3.3514e-06	0.75428	rs967569	29	.	HNRNPA1P57	157361	intergenic	13.84	4	7	15	0	0	1
2:41542356:A:AT	rs5830679	2	41542356	A	AT	0.3419	NA	0.779194	rs967569	29	.	HNRNPA1P57	157660	intergenic	0.936	NA	7	15	0	0	1
2:41543536:C:T	rs2028450	2	41543536	T	C	0.339	4.27221e-06	0.789794	rs967569	29	.	HNRNPA1P57	158840	intergenic	0.25	NA	14	15	0	0	1
2:41544368:A:G	rs4952451	2	41544368	A	G	0.34	NA	0.786492	rs967569	29	.	HNRNPA1P57	159672	intergenic	0.73	7	14	15	0	0	1
2:41544519:C:T	rs4952355	2	41544519	T	C	0.335	3.58458e-06	0.766194	rs967569	29	.	HNRNPA1P57	159823	intergenic	0.578	6	14	15	0	0	1
2:41544981:A:AG	rs66479414	2	41544981	A	AG	0.3897	NA	0.616807	rs967569	29	.	HNRNPA1P57	160285	intergenic	0.583	NA	14	15	0	0	1
2:41546907:G:T	rs2374232	2	41546907	T	G	0.3131	3.23585e-06	0.80114	rs967569	29	.	HNRNPA1P57	162211	intergenic	1.095	5	14	15	0	0	1
2:41546982:C:T	rs10183270	2	41546982	T	C	0.3131	3.4552e-06	0.80114	rs967569	29	.	HNRNPA1P57	162286	intergenic	0.941	5	14	15	0	0	1
2:41547222:C:T	rs1508111	2	41547222	C	T	0.3201	2.6194e-06	0.827583	rs967569	29	.	HNRNPA1P57	162526	intergenic	0.873	NA	7	15	0	0	1
2:41547987:A:C	rs7582780	2	41547987	A	C	0.34	1.13019e-06	0.842571	rs967569	29	.	HNRNPA1P57	163291	intergenic	4.457	7	7	15	0	0	1
2:41548015:C:G	rs7556693	2	41548015	G	C	0.3131	4.84395e-06	0.80114	rs967569	29	.	HNRNPA1P57	163319	intergenic	0.028	6	7	15	0	0	1
2:41548134:C:T	rs7573125	2	41548134	T	C	0.341	5.02557e-06	0.693832	rs967569	29	.	HNRNPA1P57	163438	intergenic	0.274	6	7	15	0	0	1
2:41551042:A:C	rs1605559	2	41551042	C	A	0.3141	3.71568e-06	0.813442	rs967569	29	.	HNRNPA1P57	166346	intergenic	2.978	NA	9	15	0	0	1
2:41551064:C:T	rs1605558	2	41551064	T	C	0.334	8.48661e-07	0.818021	rs967569	29	.	HNRNPA1P57	166368	intergenic	0.49	NA	9	15	0	0	1
2:41551380:C:G	rs4585078	2	41551380	C	G	0.336	NA	0.826346	rs967569	29	.	HNRNPA1P57	166684	intergenic	7.1	7	9	15	0	0	1
2:41551957:A:C	rs2023545	2	41551957	C	A	0.341	4.93128e-07	0.846536	rs967569	29	.	HNRNPA1P57	167261	intergenic	1.06	NA	9	15	0	0	1
2:41552901:C:G	rs6724813	2	41552901	G	C	0.3459	8.94809e-07	0.867852	rs967569	29	.	HNRNPA1P57	168205	intergenic	0.684	6	5	15	0	0	1
2:41554032:C:G	rs6544410	2	41554032	G	C	0.341	5.47543e-07	0.846536	rs967569	29	.	HNRNPA1P57	169336	intergenic	1.179	3a	5	15	0	0	1
2:41554461:C:T	rs1588184	2	41554461	T	C	0.334	7.10792e-07	0.818021	rs967569	29	.	HNRNPA1P57	169765	intergenic	4.565	NA	5	15	0	0	1
2:41554812:A:T	rs12621953	2	41554812	A	T	0.3121	2.58486e-06	0.805746	rs967569	29	.	HNRNPA1P57	170116	intergenic	4.237	6	5	15	0	0	1
2:41554849:T:TCAGA	rs67165217	2	41554849	T	TCAGA	0.334	NA	0.818021	rs967569	29	.	HNRNPA1P57	170153	intergenic	2.274	NA	5	15	0	0	1
2:41555151:T:TTTTA	rs142759617	2	41555151	T	TTTTA	0.3241	NA	0.818404	rs967569	29	.	HNRNPA1P57	170455	intergenic	1.192	NA	5	15	0	0	1
2:41556080:A:C	rs1508110	2	41556080	C	A	0.3479	8.11746e-07	0.876617	rs967569	29	.	HNRNPA1P57	171384	intergenic	0.188	6	5	15	0	0	1
2:41556442:A:C	rs7569590	2	41556442	C	A	0.325	1.9076e-06	0.855631	rs967569	29	.	HNRNPA1P57	171746	intergenic	8.749	5	5	15	0	0	1
2:41556924:C:T	rs1559468	2	41556924	T	C	0.3052	0.000166673	0.780989	rs967569	29	.	HNRNPA1P57	172228	intergenic	1.848	NA	5	15	0	0	1
2:41557530:C:T	rs2068960	2	41557530	T	C	0.3201	7.47595e-05	0.764841	rs967569	29	.	HNRNPA1P57	172834	intergenic	1.055	NA	5	15	0	0	1
2:41558089:C:G	rs7576943	2	41558089	G	C	0.328	3.83731e-05	0.794934	rs967569	29	.	HNRNPA1P57	173393	intergenic	0.886	5	5	15	0	0	1
2:41558322:C:T	rs11124802	2	41558322	C	T	0.3052	0.000144376	0.780989	rs967569	29	.	HNRNPA1P57	173626	intergenic	1.947	6	5	15	0	0	1
2:41558344:A:G	rs11124803	2	41558344	A	G	0.3052	0.000160312	0.780989	rs967569	29	.	HNRNPA1P57	173648	intergenic	1.288	7	5	15	0	0	1
2:41558692:C:T	rs11124804	2	41558692	T	C	0.2982	0.000272289	0.756481	rs967569	29	.	HNRNPA1P57	173996	intergenic	4.098	7	5	15	0	0	1
2:41558819:A:G	rs11124805	2	41558819	A	G	0.2982	0.000289867	0.756481	rs967569	29	.	HNRNPA1P57	174123	intergenic	2.355	7	5	15	0	0	1
2:41559590:C:T	rs1567236	2	41559590	T	C	0.2992	0.000301346	0.751766	rs967569	29	.	HNRNPA1P57	174894	intergenic	1.021	NA	5	15	0	0	1
2:41560726:C:T	rs6750424	2	41560726	T	C	0.3052	0.00013013	0.780989	rs967569	29	.	HNRNPA1P57	176030	intergenic	1.138	6	5	15	0	0	1
2:41560939:A:G	rs7585401	2	41560939	G	A	0.3449	4.61433e-07	0.872001	rs967569	29	.	HNRNPA1P57	176243	intergenic	5.888	7	5	15	0	0	1
2:41561148:C:G	rs7588173	2	41561148	G	C	0.3449	5.73129e-07	0.872001	rs967569	29	.	HNRNPA1P57	176452	intergenic	0.564	7	5	15	0	0	1
2:41561332:C:T	rs2048179	2	41561332	T	C	0.3241	1.19779e-06	0.860131	rs967569	29	.	HNRNPA1P57	176636	intergenic	1.778	NA	5	15	0	0	1
2:41561475:A:T	rs2048178	2	41561475	T	A	0.3241	1.63741e-06	0.860131	rs967569	29	.	HNRNPA1P57	176779	intergenic	2.146	4	5	15	0	0	1
2:41561620:C:T	rs2048177	2	41561620	C	T	0.3499	0.000164697	0.75798	rs967569	29	.	HNRNPA1P57	176924	intergenic	0.435	NA	5	15	0	0	1
2:41562060:T:TG	rs34343363	2	41562060	TG	T	0.3241	NA	0.860131	rs967569	29	.	HNRNPA1P57	177364	intergenic	1.417	NA	7	15	0	0	1
2:41562110:A:C	rs7565096	2	41562110	A	C	0.3231	1.75073e-06	0.848055	rs967569	29	.	HNRNPA1P57	177414	intergenic	1.579	5	7	15	0	0	1
2:41562282:A:C	rs7565343	2	41562282	A	C	0.3459	6.48454e-07	0.876109	rs967569	29	.	HNRNPA1P57	177586	intergenic	0.481	5	7	15	0	0	1
2:41562829:A:C	2:41562829:A:C	2	41562829	C	A	0.3459	NA	0.876109	rs967569	29	.	HNRNPA1P57	178133	intergenic	1.105	7	5	15	0	0	1
2:41563746:G:T	rs10174947	2	41563746	G	T	0.3181	NA	0.836685	rs967569	29	.	HNRNPA1P57	179050	intergenic	1.266	7	5	15	0	0	1
2:41564141:C:T	rs12623110	2	41564141	C	T	0.339	NA	0.846781	rs967569	29	.	HNRNPA1P57	179445	intergenic	2.851	5	5	15	0	0	1
2:41564405:T:TA	rs56238807	2	41564405	TA	T	0.3459	NA	0.875627	rs967569	29	.	HNRNPA1P57	179709	intergenic	0.713	NA	5	15	0	0	1
2:41564729:A:T	rs6745177	2	41564729	T	A	0.3449	6.85416e-07	0.871495	rs967569	29	.	HNRNPA1P57	180033	intergenic	0.019	5	5	15	0	0	1
2:41564973:G:T	rs6745504	2	41564973	T	G	0.3469	6.24208e-07	0.871967	rs967569	29	.	HNRNPA1P57	180277	intergenic	0.772	5	5	15	0	0	1
2:41565941:A:C	rs7557547	2	41565941	C	A	0.3241	NA	0.860131	rs967569	29	.	HNRNPA1P57	181245	intergenic	8.447	5	7	15	0	0	1
2:41567061:C:T	rs7601856	2	41567061	T	C	0.3181	1.67918e-06	0.828454	rs967569	29	.	HNRNPA1P57	182365	intergenic	0.302	7	14	15	0	0	1
2:41568944:C:CT	rs36028061	2	41568944	C	CT	0.3698	NA	0.747058	rs967569	29	.	HNRNPA1P57	184248	intergenic	0.83	NA	14	15	0	0	1
2:41569019:T:TAA	rs33920578	2	41569019	T	TAA	0.3241	NA	0.860131	rs967569	29	.	HNRNPA1P57	184323	intergenic	0.11	NA	14	15	0	0	1
2:41569801:T:TAAAGTA	rs111957677	2	41569801	TAAAGTA	T	0.325	NA	0.855631	rs967569	29	.	HNRNPA1P57	185105	intergenic	2.287	NA	14	15	0	0	1
2:41569885:C:T	rs4952453	2	41569885	C	T	0.326	8.62924e-07	0.851154	rs967569	29	.	HNRNPA1P57	185189	intergenic	8.753	6	14	15	0	0	1
2:41570342:A:G	rs1911700	2	41570342	A	G	0.3181	4.06603e-07	0.836685	rs967569	29	.	HNRNPA1P57	185646	intergenic	0.047	NA	14	15	0	0	1
2:41570345:C:T	rs1911699	2	41570345	T	C	0.3181	4.18295e-07	0.836685	rs967569	29	.	HNRNPA1P57	185649	intergenic	1.627	NA	14	15	0	0	1
2:41571514:C:G	rs4952454	2	41571514	C	G	0.3499	NA	0.876678	rs967569	29	.	HNRNPA1P57	186818	intergenic	1.153	6	14	15	0	0	1
2:41572171:C:T	rs1508114	2	41572171	C	T	0.335	6.01792e-08	0.895636	rs967569	29	.	HNRNPA1P57	187475	intergenic	2.795	7	13	15	0	0	1
2:41573982:C:G	rs13016239	2	41573982	C	G	0.3748	NA	0.767927	rs967569	29	.	HNRNPA1P57	189286	intergenic	1.507	7	14	15	0	0	1
2:41574085:C:T	rs2063179	2	41574085	T	C	0.325	7.42955e-07	0.855631	rs967569	29	.	HNRNPA1P57	189389	intergenic	1.992	7	14	15	0	0	1
2:41576246:A:G	rs1508113	2	41576246	A	G	0.3459	5.97787e-07	0.876109	rs967569	29	.	HNRNPA1P57	191550	intergenic	4.581	NA	14	15	0	0	1
2:41577113:C:T	rs6718602	2	41577113	T	C	0.3459	3.4481e-07	0.876109	rs967569	29	.	HNRNPA1P57	192417	intergenic	2.632	6	14	15	0	0	1
2:41577368:C:T	rs12712749	2	41577368	T	C	0.3459	4.19125e-07	0.876109	rs967569	29	.	HNRNPA1P57	192672	intergenic	7.981	7	14	15	0	0	1
2:41577378:C:G	rs12712750	2	41577378	C	G	0.3459	5.04276e-07	0.876109	rs967569	29	.	HNRNPA1P57	192682	intergenic	3.21	7	14	15	0	0	1
2:41577459:A:G	rs12712751	2	41577459	A	G	0.3459	3.77366e-07	0.876109	rs967569	29	.	HNRNPA1P57	192763	intergenic	3.289	6	14	15	0	0	1
2:41578541:A:T	rs4952357	2	41578541	A	T	0.326	6.64365e-07	0.868246	rs967569	29	.	HNRNPA1P57	193845	intergenic	2.89	6	14	15	0	0	1
2:41579722:C:T	rs6727419	2	41579722	T	C	0.3489	1.76131e-07	0.880776	rs967569	29	.	HNRNPA1P57	195026	intergenic	1.08	7	14	15	0	0	1
2:41580000:C:G	rs12615812	2	41580000	C	G	0.3489	2.81681e-07	0.880776	rs967569	29	.	HNRNPA1P57	195304	intergenic	0.068	7	7	15	0	0	1
2:41581176:C:T	rs7584371	2	41581176	T	C	0.327	6.47816e-07	0.863773	rs967569	29	.	HNRNPA1P57	196480	intergenic	0.331	7	7	15	0	0	1
2:41581417:A:C	rs12151589	2	41581417	C	A	0.3499	3.46152e-07	0.876678	rs967569	29	.	HNRNPA1P57	196721	intergenic	3.011	7	13	15	0	0	1
2:41583244:A:C	rs12465106	2	41583244	A	C	0.3231	7.87111e-08	0.864225	rs967569	29	.	HNRNPA1P57	198548	intergenic	0.74	5	14	15	0	0	1
2:41583677:A:T	rs6544411	2	41583677	A	T	0.3519	NA	0.893895	rs967569	29	.	HNRNPA1P57	198981	intergenic	1.186	7	9	15	0	0	1
2:41584413:A:T	rs11124806	2	41584413	T	A	0.3777	1.63002e-07	0.70582	rs967569	29	.	HNRNPA1P57	199717	intergenic	0.001	6	9	15	0	0	1
2:41584490:A:G	rs11124807	2	41584490	A	G	0.3519	4.92508e-08	0.893895	rs967569	29	.	HNRNPA1P57	199794	intergenic	2.362	7	9	15	0	0	1
2:41586291:A:C	rs78212773	2	41586291	A	C	0.3519	NA	0.893895	rs967569	29	.	HNRNPA1P57	201595	intergenic	2.705	7	9	15	0	0	1
2:41586403:A:T	rs113532806	2	41586403	T	A	0.3519	NA	0.893895	rs967569	29	.	HNRNPA1P57	201707	intergenic	0.687	6	9	15	0	0	1
2:41587257:C:T	rs7568559	2	41587257	C	T	0.329	NA	0.888726	rs967569	29	.	HNRNPA1P57	202561	intergenic	1.732	7	14	15	0	0	1
2:41587850:A:G	rs4629201	2	41587850	A	G	0.329	NA	0.888726	rs967569	29	.	HNRNPA1P57	203154	intergenic	0.572	7	14	15	0	0	1
2:41588182:C:G	rs140404802	2	41588182	G	C	0.329	NA	0.888726	rs967569	29	.	HNRNPA1P57	203486	intergenic	0.265	6	14	15	0	0	1
2:41588418:C:T	rs111792210	2	41588418	C	T	0.3519	NA	0.893895	rs967569	29	.	HNRNPA1P57	203722	intergenic	6.802	6	14	15	0	0	1
2:41593738:C:T	rs7577619	2	41593738	C	T	0.3539	1.15388e-08	0.902893	rs967569	29	.	HNRNPA1P57	209042	intergenic	0.057	7	5	15	0	0	1
2:41594033:C:T	rs7591942	2	41594033	T	C	0.34	9.59682e-09	0.943397	rs967569	29	.	HNRNPA1P57	209337	intergenic	0.068	5	5	15	0	0	1
2:41594151:C:G	rs7560726	2	41594151	G	C	0.34	NA	0.943397	rs967569	29	.	HNRNPA1P57	209455	intergenic	0.89	5	5	15	0	0	1
2:41595236:A:C	rs1605560	2	41595236	C	A	0.3429	6.65056e-09	0.930715	rs967569	29	.	HNRNPA1P57	210540	intergenic	3.406	NA	5	15	0	0	1
2:41595409:A:G	rs4401251	2	41595409	G	A	0.3559	9.16423e-09	0.886523	rs967569	29	.	HNRNPA1P57	210713	intergenic	9.454	6	5	15	0	0	1
2:41598756:A:G	rs6544412	2	41598756	G	A	0.334	2.81473e-06	0.810703	rs967569	29	.	HNRNPA1P57	214060	intergenic	0.093	7	5	15	0	0	1
2:41599315:A:T	rs4952358	2	41599315	A	T	0.336	3.5353e-06	0.818996	rs967569	29	.	HNRNPA1P57	214619	intergenic	2.043	6	5	15	0	0	1
2:41601800:C:T	rs1508130	2	41601800	T	C	0.333	1.16875e-08	0.922358	rs967569	29	.	HNRNPA1P57	217104	intergenic	0.972	NA	5	15	0	0	0
2:41603674:C:T	rs2068390	2	41603674	T	C	0.338	1.26421e-08	0.943544	rs967569	29	.	HNRNPA1P57	218978	intergenic	1.184	5	5	15	0	0	0
2:41606270:C:T	rs6751742	2	41606270	T	C	0.3539	7.12179e-09	0.936331	rs967569	29	.	AC010739.1	217255	intergenic	1.626	6	5	15	0	0	0
2:41606847:C:T	rs6737264	2	41606847	C	T	0.3419	6.24005e-09	0.986801	rs967569	29	.	AC010739.1	216678	intergenic	0.782	5	5	15	0	0	0
2:41606889:A:T	rs6708495	2	41606889	T	A	0.3539	NA	0.936331	rs967569	29	.	AC010739.1	216636	intergenic	1.078	5	5	15	0	0	0
2:41606931:A:G	rs6708515	2	41606931	A	G	0.341	6.02664e-09	0.982387	rs967569	29	.	AC010739.1	216594	intergenic	0.789	5	5	15	0	0	0
2:41608611:G:T	rs2888778	2	41608611	T	G	0.336	7.35469e-09	0.9607	rs967569	29	.	AC010739.1	214914	intergenic	1.019	7	5	15	0	0	0
2:41608862:C:T	rs13004610	2	41608862	T	C	0.336	6.31304e-09	0.9607	rs967569	29	.	AC010739.1	214663	intergenic	1.394	7	5	15	0	0	0
2:41609076:G:T	rs6706260	2	41609076	T	G	0.3519	1.68444e-08	0.927236	rs967569	29	.	AC010739.1	214449	intergenic	1.622	6	5	15	0	0	0
2:41609539:A:C	rs6748956	2	41609539	C	A	0.3559	2.34669e-08	0.911965	rs967569	29	.	AC010739.1	213986	intergenic	0.998	6	5	15	0	0	0
2:41609783:A:C	rs10187520	2	41609783	A	C	0.3519	9.53499e-09	0.927236	rs967569	29	.	AC010739.1	213742	intergenic	1.232	6	5	15	0	0	0
2:41610543:C:T	rs11124808	2	41610543	C	T	0.3539	8.74156e-09	0.936331	rs967569	29	.	AC010739.1	212982	intergenic	0.584	7	5	15	0	0	0
2:41610840:A:C	rs6724722	2	41610840	A	C	0.3419	7.66397e-09	0.986801	rs967569	29	.	AC010739.1	212685	intergenic	0.844	7	5	15	0	0	0
2:41611585:A:G	rs12998773	2	41611585	A	G	0.338	5.93787e-09	0.969337	rs967569	29	.	AC010739.1	211940	intergenic	1.221	7	5	15	0	0	0
2:41611798:C:T	rs10170687	2	41611798	C	T	0.3419	5.8316e-09	0.986801	rs967569	29	.	AC010739.1	211727	intergenic	1.115	7	5	15	0	0	0
2:41611889:C:G	rs10170917	2	41611889	G	C	0.3419	6.19717e-09	0.986801	rs967569	29	.	AC010739.1	211636	intergenic	0.813	7	5	15	0	0	0
2:41612038:C:T	rs10183295	2	41612038	T	C	0.3419	7.3734e-09	0.986801	rs967569	29	.	AC010739.1	211487	intergenic	1.397	6	5	15	0	0	0
2:41612585:A:G	rs6761496	2	41612585	G	A	0.3549	9.30095e-09	0.941036	rs967569	29	.	AC010739.1	210940	intergenic	0.128	7	5	15	0	0	0
2:41612677:G:GA	rs35527934	2	41612677	GA	G	0.339	NA	0.973724	rs967569	29	.	AC010739.1	210848	intergenic	9.415	NA	5	15	0	0	0
2:41612797:A:ACAGC	rs111720890	2	41612797	ACAGC	A	0.338	NA	0.969337	rs967569	29	.	AC010739.1	210728	intergenic	2.978	NA	5	15	0	0	0
2:41613716:A:C	rs10200672	2	41613716	A	C	0.3529	7.21595e-09	0.949244	rs967569	29	.	AC010739.1	209809	intergenic	0.58	7	5	15	0	0	0
2:41614157:C:T	rs2102407	2	41614157	C	T	0.3588	2.08027e-08	0.925909	rs967569	29	.	AC010739.1	209368	intergenic	1.362	7	5	15	0	0	0
2:41614344:G:T	rs11124809	2	41614344	T	G	0.3529	6.12755e-09	0.949244	rs967569	29	.	AC010739.1	209181	intergenic	0.674	7	5	15	0	0	0
2:41614476:A:G	rs11124810	2	41614476	A	G	0.3539	NA	0.94513	rs967569	29	.	AC010739.1	209049	intergenic	0.529	6	5	15	0	0	0
2:41615490:A:C	rs6544414	2	41615490	A	C	0.339	3.7932e-09	0.973724	rs967569	29	.	AC010739.1	208035	intergenic	0.899	7	5	15	0	0	0
2:41616153:A:G	rs2067513	2	41616153	A	G	0.3529	1.23442e-08	0.949244	rs967569	29	.	AC010739.1	207372	intergenic	3.799	NA	5	15	0	0	0
2:41616164:A:G	rs12053069	2	41616164	A	G	0.3489	3.16479e-08	0.93118	rs967569	29	.	AC010739.1	207361	intergenic	1.848	6	5	15	0	0	0
2:41616346:C:T	rs967569	2	41616346	C	T	0.341	2.89678e-09	1	rs967569	29	.	AC010739.1	207179	intergenic	1.194	7	5	15	0	0	0
2:41616349:C:T	rs1354978	2	41616349	C	T	0.341	6.03228e-09	1	rs967569	29	.	AC010739.1	207176	intergenic	1.186	7	5	15	0	0	0
2:41616692:C:T	rs12052737	2	41616692	T	C	0.3429	3.86533e-09	0.991236	rs967569	29	.	AC010739.1	206833	intergenic	0.03	7	5	15	0	0	0
2:41616956:A:G	rs7577902	2	41616956	A	G	0.3489	1.35517e-08	0.93118	rs967569	29	.	AC010739.1	206569	intergenic	1.646	6	5	15	0	0	0
2:41617543:C:T	rs10495891	2	41617543	C	T	0.3479	1.08028e-08	0.935117	rs967569	29	.	AC010739.1	205982	intergenic	2.438	7	5	15	0	0	0
2:41617674:G:T	rs12712756	2	41617674	T	G	0.3489	1.63492e-08	0.93118	rs967569	29	.	AC010739.1	205851	intergenic	7.479	7	7	15	0	0	0
2:41617761:A:G	rs4952359	2	41617761	A	G	0.3489	1.26621e-08	0.93118	rs967569	29	.	AC010739.1	205764	intergenic	2.714	7	7	15	0	0	0
2:41617969:C:T	rs1396133	2	41617969	C	T	0.339	6.99351e-09	0.973652	rs967569	29	.	AC010739.1	205556	intergenic	3.175	7	7	15	0	0	0
2:41618171:C:G	rs1396134	2	41618171	C	G	0.3489	NA	0.93118	rs967569	29	.	AC010739.1	205354	intergenic	0.995	5	7	15	0	0	0
2:41618436:G:T	rs2063180	2	41618436	T	G	0.339	7.98875e-09	0.973652	rs967569	29	.	AC010739.1	205089	intergenic	3.255	6	7	15	0	0	0
2:41618442:A:C	rs2048180	2	41618442	A	C	0.339	7.42829e-09	0.973652	rs967569	29	.	AC010739.1	205083	intergenic	3.884	6	7	15	0	0	0
2:41618677:A:G	rs1354979	2	41618677	G	A	0.3489	1.99566e-08	0.93118	rs967569	29	.	AC010739.1	204848	intergenic	0.007	7	7	15	0	0	0
2:41618914:C:T	rs1354980	2	41618914	C	T	0.3499	1.43518e-08	0.927318	rs967569	29	.	AC010739.1	204611	intergenic	3.422	7	7	15	0	0	0
2:41619005:A:C	rs1354981	2	41619005	C	A	0.3489	2.39209e-08	0.93118	rs967569	29	.	AC010739.1	204520	intergenic	0.145	7	7	15	0	0	0
2:41619261:A:T	2:41619261:A:T	2	41619261	A	T	0.339	NA	0.973652	rs967569	29	.	AC010739.1	204264	intergenic	2.061	6	9	15	0	0	0
2:41619386:G:T	rs7562262	2	41619386	G	T	0.339	9.0484e-09	0.973652	rs967569	29	.	AC010739.1	204139	intergenic	0.981	6	9	15	0	0	0
2:41619636:C:T	rs2135997	2	41619636	C	T	0.3479	1.34789e-08	0.926859	rs967569	29	.	AC010739.1	203889	intergenic	0.737	7	9	15	0	0	0
2:41619639:G:T	rs2135998	2	41619639	G	T	0.338	8.24303e-09	0.969337	rs967569	29	.	AC010739.1	203886	intergenic	2.975	7	9	15	0	0	0
2:41620001:C:T	rs10865169	2	41620001	C	T	0.3489	1.74867e-08	0.93118	rs967569	29	.	AC010739.1	203524	intergenic	2.73	7	9	15	0	0	0
2:41620948:C:G	rs12616486	2	41620948	C	G	0.339	1.12976e-08	0.973652	rs967569	29	.	AC010739.1	202577	intergenic	0.068	5	2	15	0	0	0
2:41621846:A:T	rs13032213	2	41621846	A	T	0.3489	2.42826e-08	0.93118	rs967569	29	.	AC010739.1	201679	intergenic	3.309	4	5	15	0	0	0
2:41622150:C:T	rs7572983	2	41622150	C	T	0.3499	5.24326e-08	0.918525	rs967569	29	.	AC010739.1	201375	intergenic	5.268	6	5	15	0	0	0
2:41622198:A:G	rs7573289	2	41622198	G	A	0.339	1.13786e-08	0.973652	rs967569	29	.	AC010739.1	201327	intergenic	1.343	7	5	15	0	0	0
2:41622247:A:C	rs7599534	2	41622247	A	C	0.3489	2.43122e-08	0.93118	rs967569	29	.	AC010739.1	201278	intergenic	2.049	6	5	15	0	0	0
2:41622670:C:T	rs2374238	2	41622670	T	C	0.3489	2.01639e-08	0.93118	rs967569	29	.	AC010739.1	200855	intergenic	1.872	6	5	15	0	0	0
2:41622920:C:T	rs9798261	2	41622920	C	T	0.3489	2.6258e-08	0.93118	rs967569	29	.	AC010739.1	200605	intergenic	0.123	5	5	15	0	0	0
2:41623189:A:G	rs10192605	2	41623189	G	A	0.3489	2.31383e-08	0.93118	rs967569	29	.	AC010739.1	200336	intergenic	1.211	7	5	15	0	0	0
2:41623798:A:G	rs12712758	2	41623798	G	A	0.3489	2.54985e-08	0.93118	rs967569	29	.	AC010739.1	199727	intergenic	0.126	7	5	15	0	0	0
2:41624081:A:G	rs1605561	2	41624081	A	G	0.3489	2.29931e-08	0.93118	rs967569	29	.	AC010739.1	199444	intergenic	2.267	7	5	15	0	0	0
2:41625131:C:T	rs10193833	2	41625131	T	C	0.3489	2.22598e-08	0.93118	rs967569	29	.	AC010739.1	198394	intergenic	3.513	6	5	15	0	0	0
2:41626006:C:T	rs4952458	2	41626006	T	C	0.3489	2.39591e-08	0.93118	rs967569	29	.	AC010739.1	197519	intergenic	1.267	5	5	15	0	0	0
2:41626444:C:G	rs13029770	2	41626444	G	C	0.3439	1.10506e-08	0.909181	rs967569	29	.	AC010739.1	197081	intergenic	11.87	7	5	15	0	0	0
2:41626916:C:T	rs1396135	2	41626916	T	C	0.3489	2.85137e-08	0.93118	rs967569	29	.	AC010739.1	196609	intergenic	11.44	6	5	15	0	0	0
2:41627515:C:T	rs906547	2	41627515	C	T	0.3489	2.76308e-08	0.93118	rs967569	29	.	AC010739.1	196010	intergenic	1.738	4	5	15	0	0	0
2:41628085:A:G	rs868216	2	41628085	A	G	0.335	1.93187e-08	0.956463	rs967569	29	.	AC010739.1	195440	intergenic	6.077	NA	5	15	0	0	0
2:41628100:A:G	rs868215	2	41628100	A	G	0.3489	NA	0.93118	rs967569	29	.	AC010739.1	195425	intergenic	7.48	NA	5	15	0	0	0
2:41628463:C:T	rs12105327	2	41628463	C	T	0.3489	2.92593e-08	0.93118	rs967569	29	.	AC010739.1	195062	intergenic	1.232	6	5	15	0	0	0
2:41628539:C:T	rs13020420	2	41628539	T	C	0.3489	2.73062e-08	0.93118	rs967569	29	.	AC010739.1	194986	intergenic	2.055	7	5	15	0	0	0
2:41628974:G:GA	rs5830682	2	41628974	GA	G	0.3489	NA	0.93118	rs967569	29	.	AC010739.1	194551	intergenic	6.818	NA	7	15	0	0	0
2:41629001:C:T	rs2135999	2	41629001	C	T	0.3489	2.8667e-08	0.93118	rs967569	29	.	AC010739.1	194524	intergenic	2.635	6	14	15	0	0	0
2:41630238:A:G	rs4952459	2	41630238	G	A	0.3489	2.865e-08	0.93118	rs967569	29	.	AC010739.1	193287	intergenic	1.077	7	14	15	0	0	0
2:41630321:C:T	rs4952360	2	41630321	C	T	0.3489	2.67024e-08	0.93118	rs967569	29	.	AC010739.1	193204	intergenic	2.498	6	14	15	0	0	0
2:41630652:C:G	rs1508117	2	41630652	G	C	0.3489	2.75143e-08	0.93118	rs967569	29	.	AC010739.1	192873	intergenic	3.228	5	14	15	0	0	0
2:41630684:A:G	rs1508118	2	41630684	A	G	0.3489	2.4136e-08	0.93118	rs967569	29	.	AC010739.1	192841	intergenic	1.377	7	14	15	0	0	0
2:41630774:T:TA	rs5830683	2	41630774	TA	T	0.3489	NA	0.93118	rs967569	29	.	AC010739.1	192751	intergenic	4.051	NA	14	15	0	0	0
2:41630917:A:G	rs12712759	2	41630917	G	A	0.3519	NA	0.919061	rs967569	29	.	AC010739.1	192608	intergenic	0.271	6	14	15	0	0	0
2:41630982:C:T	rs13419293	2	41630982	C	T	0.3489	3.14388e-08	0.93118	rs967569	29	.	AC010739.1	192543	intergenic	2.224	7	14	15	0	0	0
2:41631206:A:C	rs12712760	2	41631206	C	A	0.3489	1.80845e-08	0.93118	rs967569	29	.	AC010739.1	192319	intergenic	1.693	6	14	15	0	0	0
2:41631901:C:T	rs1396136	2	41631901	C	T	0.3489	2.4424e-08	0.93118	rs967569	29	.	AC010739.1	191624	intergenic	1.671	7	5	15	0	0	0
2:41631931:C:T	rs7371338	2	41631931	T	C	0.3489	2.3376e-08	0.93118	rs967569	29	.	AC010739.1	191594	intergenic	5.533	7	5	15	0	0	0
2:41632183:C:T	rs1396137	2	41632183	C	T	0.3489	2.4626e-08	0.93118	rs967569	29	.	AC010739.1	191342	intergenic	3.014	7	5	15	0	0	0
2:41632355:C:CTT	rs3035192	2	41632355	CTT	C	0.3439	NA	0.952324	rs967569	29	.	AC010739.1	191170	intergenic	0.909	NA	5	15	0	0	0
2:41632370:A:G	rs2374239	2	41632370	G	A	0.3489	NA	0.93118	rs967569	29	.	AC010739.1	191155	intergenic	6.141	6	5	15	0	0	0
2:41632375:C:T	rs1396138	2	41632375	T	C	0.3489	NA	0.93118	rs967569	29	.	AC010739.1	191150	intergenic	0.204	6	5	15	0	0	0
2:41632388:A:T	rs1396139	2	41632388	A	T	0.3489	NA	0.93118	rs967569	29	.	AC010739.1	191137	intergenic	4.64	6	5	15	0	0	0
2:41632740:G:T	rs7605315	2	41632740	T	G	0.3479	1.60506e-08	0.926859	rs967569	29	.	AC010739.1	190785	intergenic	1.069	6	5	15	0	0	0
2:41633072:A:G	rs4952460	2	41633072	G	A	0.3479	2.36955e-08	0.926859	rs967569	29	.	AC010739.1	190453	intergenic	2.453	7	7	15	0	0	0
2:41633212:A:G	rs4245772	2	41633212	G	A	0.3479	2.84297e-08	0.926859	rs967569	29	.	AC010739.1	190313	intergenic	1.409	6	7	15	0	0	0
2:41633243:C:T	rs4245773	2	41633243	C	T	0.3469	2.97103e-08	0.922573	rs967569	29	.	AC010739.1	190282	intergenic	0.331	6	7	15	0	0	0
2:41633255:C:T	rs2888779	2	41633255	C	T	0.3469	3.46392e-08	0.922573	rs967569	29	.	AC010739.1	190270	intergenic	1.609	6	7	15	0	0	0
2:41633486:C:T	rs2374240	2	41633486	C	T	0.3479	2.47473e-08	0.926859	rs967569	29	.	AC010739.1	190039	intergenic	2.283	6	7	15	0	0	0
2:41633689:C:T	rs4281951	2	41633689	T	C	0.3479	3.40069e-08	0.926859	rs967569	29	.	AC010739.1	189836	intergenic	5.221	7	14	15	0	0	0
2:41633705:C:T	rs4281952	2	41633705	T	C	0.3479	2.68428e-08	0.926859	rs967569	29	.	AC010739.1	189820	intergenic	1.902	6	14	15	0	0	0
2:41633767:A:G	rs6544415	2	41633767	A	G	0.3479	2.81585e-08	0.926859	rs967569	29	.	AC010739.1	189758	intergenic	0.184	6	14	15	0	0	0
2:41633921:C:T	rs7609331	2	41633921	T	C	0.3469	2.42767e-08	0.922573	rs967569	29	.	AC010739.1	189604	intergenic	2.922	5	14	15	0	0	0
2:41633989:C:T	rs6746520	2	41633989	C	T	0.3479	1.97933e-08	0.926859	rs967569	29	.	AC010739.1	189536	intergenic	4.764	5	14	15	0	0	0
2:41634573:C:G	rs1588186	2	41634573	C	G	0.3479	2.60848e-08	0.926859	rs967569	29	.	AC010739.1	188952	intergenic	2.176	6	14	15	0	0	0
2:41634602:A:G	rs1588187	2	41634602	G	A	0.3479	2.65469e-08	0.926859	rs967569	29	.	AC010739.1	188923	intergenic	0.211	6	14	15	0	0	0
2:41634751:A:T	rs12622990	2	41634751	A	T	0.3479	NA	0.926859	rs967569	29	.	AC010739.1	188774	intergenic	3.307	6	14	15	0	0	0
2:41635044:C:T	rs12623082	2	41635044	T	C	0.3459	2.09004e-08	0.926475	rs967569	29	.	AC010739.1	188481	intergenic	10.64	7	14	15	0	0	0
2:41635048:A:G	rs12613191	2	41635048	A	G	0.3459	1.08824e-08	0.926475	rs967569	29	.	AC010739.1	188477	intergenic	9.652	7	14	15	0	0	0
2:41635180:C:G	rs7582345	2	41635180	G	C	0.3479	1.64233e-08	0.926859	rs967569	29	.	AC010739.1	188345	intergenic	0.211	7	14	15	0	0	0
2:41635221:G:T	2:41635221:G:T	2	41635221	G	T	0.001988	NA	0.922682	rs967569	29	.	AC010739.1	188304	intergenic	3.227	NA	14	15	0	0	0
2:41635221:C:G	2:41635221:C:G	2	41635221	C	G	0.3489	NA	0.922682	rs967569	29	.	AC010739.1	188304	NA	3.374	7	14	15	0	0	0
2:41635265:A:G	rs7608596	2	41635265	A	G	0.3479	2.01528e-08	0.926859	rs967569	29	.	AC010739.1	188260	intergenic	2.859	7	14	15	0	0	0
2:41635414:A:C	rs13005736	2	41635414	A	C	0.3479	2.5223e-08	0.926859	rs967569	29	.	AC010739.1	188111	intergenic	9.546	6	14	15	0	0	0
2:41635482:C:G	rs13006457	2	41635482	C	G	0.3479	NA	0.926859	rs967569	29	.	AC010739.1	188043	intergenic	0.767	7	14	15	0	0	0
2:41635639:A:G	rs7609001	2	41635639	A	G	0.3479	2.60298e-08	0.926859	rs967569	29	.	AC010739.1	187886	intergenic	0.589	6	9	15	0	0	0
2:41635695:C:T	rs7582712	2	41635695	C	T	0.3479	4.33382e-08	0.926859	rs967569	29	.	AC010739.1	187830	intergenic	0.415	6	9	15	0	0	0
2:41635793:C:CTT	rs35359898	2	41635793	CTT	C	0.3479	NA	0.926859	rs967569	29	.	AC010739.1	187732	intergenic	1.049	NA	9	15	0	0	0
2:41635938:A:G	rs6544416	2	41635938	G	A	0.3479	2.95328e-08	0.926859	rs967569	29	.	AC010739.1	187587	intergenic	3.099	5	9	15	0	0	0
2:41636056:C:T	rs6544417	2	41636056	T	C	0.3479	2.89339e-08	0.926859	rs967569	29	.	AC010739.1	187469	intergenic	3.027	5	9	15	0	0	0
2:41636177:C:T	rs6736392	2	41636177	C	T	0.3479	3.00711e-08	0.926859	rs967569	29	.	AC010739.1	187348	intergenic	0.268	5	9	15	0	0	0
2:41636537:C:T	rs4952461	2	41636537	T	C	0.3479	3.00512e-08	0.926859	rs967569	29	.	AC010739.1	186988	intergenic	4.263	5	9	15	0	0	0
2:41636627:A:G	rs4952361	2	41636627	G	A	0.3479	2.63023e-08	0.926859	rs967569	29	.	AC010739.1	186898	intergenic	0.411	4	9	15	0	0	0
2:41636730:C:G	rs4952362	2	41636730	C	G	0.3479	NA	0.926859	rs967569	29	.	AC010739.1	186795	intergenic	0.127	3a	9	15	0	0	0
2:41636754:G:T	rs4952462	2	41636754	T	G	0.334	8.78694e-09	0.952259	rs967569	29	.	AC010739.1	186771	intergenic	5.452	4	9	15	0	0	0
2:41636820:A:G	rs4952363	2	41636820	G	A	0.3479	2.56014e-08	0.926859	rs967569	29	.	AC010739.1	186705	intergenic	3.265	5	14	15	0	0	0
2:41636880:A:C	rs4952463	2	41636880	C	A	0.3479	2.80492e-08	0.926859	rs967569	29	.	AC010739.1	186645	intergenic	0.352	7	14	15	0	0	0
2:41637021:A:C	rs13014427	2	41637021	C	A	0.3479	2.48985e-08	0.926859	rs967569	29	.	AC010739.1	186504	intergenic	0.657	7	9	15	0	0	0
2:41637415:G:T	rs1995738	2	41637415	T	G	0.3479	2.22977e-08	0.926859	rs967569	29	.	AC010739.1	186110	intergenic	2.991	4	9	15	0	0	0
2:41637518:A:T	rs1995739	2	41637518	T	A	0.3479	1.9845e-08	0.926859	rs967569	29	.	AC010739.1	186007	intergenic	2.843	5	9	15	0	0	0
2:41637597:A:G	rs1995740	2	41637597	A	G	0.3479	2.31513e-08	0.926859	rs967569	29	.	AC010739.1	185928	intergenic	0.235	6	9	15	0	0	0
2:41638052:C:T	rs10204604	2	41638052	C	T	0.3479	2.43829e-08	0.926859	rs967569	29	.	AC010739.1	185473	intergenic	6.499	7	9	15	0	0	0
2:41638073:C:CA	rs59400662	2	41638073	C	CA	0.338	NA	0.960531	rs967569	29	.	AC010739.1	185452	intergenic	0.628	NA	9	15	0	0	0
2:41638194:C:T	rs10172491	2	41638194	T	C	0.3479	1.91833e-08	0.926859	rs967569	29	.	AC010739.1	185331	intergenic	0.472	6	9	15	0	0	0
2:41638351:A:G	rs10207398	2	41638351	G	A	0.3459	2.92718e-08	0.918321	rs967569	29	.	AC010739.1	185174	intergenic	0.727	5	9	15	0	0	0
2:41638355:A:G	rs10207399	2	41638355	G	A	0.3459	2.30545e-08	0.918321	rs967569	29	.	AC010739.1	185170	intergenic	0.018	5	9	15	0	0	0
2:41638495:C:T	rs10172767	2	41638495	T	C	0.334	9.01829e-09	0.952259	rs967569	29	.	AC010739.1	185030	intergenic	1.242	5	9	15	0	0	0
2:41638727:A:T	rs11124811	2	41638727	A	T	0.337	1.40841e-08	0.965057	rs967569	29	.	AC010739.1	184798	intergenic	2.235	6	9	15	0	0	0
2:41639042:C:G	rs9808530	2	41639042	C	G	0.3469	NA	0.922573	rs967569	29	.	AC010739.1	184483	intergenic	0.195	7	9	15	0	0	0
2:41639065:A:C	rs9808528	2	41639065	C	A	0.3489	3.05215e-08	0.93118	rs967569	29	.	AC010739.1	184460	intergenic	0.953	6	9	15	0	0	0
2:41639847:A:G	rs10211187	2	41639847	G	A	0.3479	3.66651e-08	0.926859	rs967569	29	.	AC010739.1	183678	intergenic	0.85	6	14	15	0	0	0
2:41640295:C:T	rs1508119	2	41640295	T	C	0.332	1.73618e-08	0.94378	rs967569	29	.	AC010739.1	183230	intergenic	7.459	6	14	15	0	0	1
2:41641357:A:C	rs872037	2	41641357	A	C	0.339	7.04386e-09	0.930378	rs967569	29	.	AC010739.1	182168	intergenic	0.16	NA	5	15	0	0	1
2:41641558:A:C	rs4952364	2	41641558	A	C	0.339	9.04582e-09	0.930378	rs967569	29	.	AC010739.1	181967	intergenic	4.715	5	5	15	0	0	1
2:41641880:C:G	rs1354982	2	41641880	G	C	0.3429	1.31872e-08	0.947616	rs967569	29	.	AC010739.1	181645	intergenic	4.798	4	5	15	0	0	1
2:41642035:C:G	rs1354983	2	41642035	C	G	0.3449	1.92868e-08	0.947837	rs967569	29	.	AC010739.1	181490	intergenic	1.968	5	5	15	0	0	1
2:41642045:A:C	rs1354984	2	41642045	A	C	0.3429	2.25448e-08	0.947616	rs967569	29	.	AC010739.1	181480	intergenic	0.067	5	5	15	0	0	1
2:41643429:T:TAA	rs10616369	2	41643429	T	TAA	0.3439	NA	0.951948	rs967569	29	.	AC010739.1	180096	intergenic	2.449	NA	5	15	0	0	1
2:41643650:A:C	rs1508120	2	41643650	A	C	0.3439	1.46605e-08	0.951948	rs967569	29	.	AC010739.1	179875	intergenic	0.354	7	5	15	0	0	1
2:41644732:A:G	rs6748051	2	41644732	G	A	0.3529	3.19409e-08	0.906546	rs967569	29	.	AC010739.1	178793	intergenic	0.193	5	7	15	0	0	1
2:41644827:A:G	rs10210181	2	41644827	G	A	0.3539	2.55349e-08	0.902477	rs967569	29	.	AC010739.1	178698	intergenic	0.78	5	7	15	0	0	1
2:41645018:G:T	rs12467113	2	41645018	T	G	0.3529	4.1909e-08	0.906546	rs967569	29	.	AC010739.1	178507	intergenic	7.519	7	14	15	0	0	1
2:41646225:C:G	rs12712761	2	41646225	C	G	0.3529	NA	0.906546	rs967569	29	.	AC010739.1	177300	intergenic	5.799	6	5	15	0	0	1
2:41646513:A:G	rs6544418	2	41646513	A	G	0.3539	3.82893e-08	0.910882	rs967569	29	.	AC010739.1	177012	intergenic	0.378	7	5	15	0	0	1
2:41646813:A:G	rs4952464	2	41646813	G	A	0.3439	1.51801e-08	0.951948	rs967569	29	.	AC010739.1	176712	intergenic	1.779	7	7	15	0	0	1
2:41646890:T:TTGTGTG	rs111479626	2	41646890	TTGTGTG	T	0.3549	NA	0.906821	rs967569	29	.	AC010739.1	176635	intergenic	0.942	NA	7	15	0	0	1
2:41647045:G:T	rs2048181	2	41647045	T	G	0.3529	3.47475e-08	0.906546	rs967569	29	.	AC010739.1	176480	intergenic	2.739	7	7	15	0	0	1
2:41647394:C:T	rs7568544	2	41647394	T	C	0.34	8.92221e-09	0.934596	rs967569	29	.	AC010739.1	176131	intergenic	15.32	7	2	15	0	0	1
2:41647688:A:G	rs1508122	2	41647688	A	G	0.34	1.12642e-08	0.934596	rs967569	29	.	AC010739.1	175837	intergenic	6.646	5	7	15	0	0	1
2:41648596:A:C	rs10199543	2	41648596	A	C	0.3439	2.45005e-08	0.951948	rs967569	29	.	AC010739.1	174929	intergenic	4.716	7	7	15	0	0	1
2:41648756:G:T	rs10176349	2	41648756	T	G	0.3539	NA	0.910882	rs967569	29	.	AC010739.1	174769	intergenic	0.699	6	5	15	0	0	1
2:41650313:C:T	rs6544419	2	41650313	T	C	0.3529	4.69429e-08	0.906546	rs967569	29	.	AC010739.1	173212	intergenic	5.496	6	5	15	0	0	1
2:41650554:A:C	rs6714836	2	41650554	C	A	0.3549	3.23392e-08	0.906821	rs967569	29	.	AC010739.1	172971	intergenic	12.61	7	5	15	0	0	1
2:41650675:G:T	rs13025245	2	41650675	G	T	0.3549	4.24159e-08	0.906821	rs967569	29	.	AC010739.1	172850	intergenic	0.819	7	5	15	0	0	1
2:41650940:A:G	rs12616506	2	41650940	G	A	0.3459	2.10497e-08	0.943383	rs967569	29	.	AC010739.1	172585	intergenic	1.338	6	5	15	0	0	1
2:41651141:C:T	rs12617143	2	41651141	C	T	0.3449	1.61293e-08	0.947655	rs967569	29	.	AC010739.1	172384	intergenic	0.913	7	9	15	0	0	1
2:41651229:C:G	rs12617225	2	41651229	C	G	0.341	NA	0.930259	rs967569	29	.	AC010739.1	172296	intergenic	0.91	6	9	15	0	0	1
2:41651569:T:TG	rs70959453	2	41651569	TG	T	0.341	NA	0.930259	rs967569	29	.	AC010739.1	171956	intergenic	1.11	NA	9	15	0	0	1
2:41651732:C:T	rs1911701	2	41651732	T	C	0.3449	1.92043e-08	0.947655	rs967569	29	.	AC010739.1	171793	intergenic	0.973	7	7	15	0	0	1
2:41653695:C:T	rs906548	2	41653695	C	T	0.3439	2.57023e-08	0.951948	rs967569	29	.	AC010739.1	169830	intergenic	0.563	6	9	15	0	0	1
2:41653824:C:T	rs906549	2	41653824	C	T	0.3449	2.52155e-08	0.947837	rs967569	29	.	AC010739.1	169701	intergenic	4.671	7	9	15	0	0	1
2:41654354:A:C	rs906550	2	41654354	C	A	0.3539	4.97812e-08	0.911263	rs967569	29	.	AC010739.1	169171	intergenic	1.169	7	14	15	0	0	1
2:41654363:C:T	rs906551	2	41654363	T	C	0.3449	2.49251e-08	0.947837	rs967569	29	.	AC010739.1	169162	intergenic	2.168	7	14	15	0	0	1
2:41654381:A:G	rs906552	2	41654381	A	G	0.3539	6.94883e-08	0.911263	rs967569	29	.	AC010739.1	169144	intergenic	2.236	7	14	15	0	0	1
2:41654633:A:T	rs1508123	2	41654633	T	A	0.3449	1.99984e-08	0.947837	rs967569	29	.	AC010739.1	168892	intergenic	4.058	7	14	15	0	0	1
2:41655064:C:G	rs12468176	2	41655064	G	C	0.3549	NA	0.907212	rs967569	29	.	AC010739.1	168461	intergenic	0.348	6	14	15	0	0	1
2:41655276:C:T	rs2174883	2	41655276	T	C	0.3539	5.66622e-08	0.911263	rs967569	29	.	AC010739.1	168249	intergenic	6.158	7	14	15	0	0	1
2:41655446:C:G	rs5027789	2	41655446	G	C	0.3449	NA	0.947837	rs967569	29	.	AC010739.1	168079	intergenic	0.335	5	14	15	0	0	1
2:41655654:C:T	rs2174884	2	41655654	T	C	0.3539	4.87134e-08	0.911263	rs967569	29	.	AC010739.1	167871	intergenic	4.212	5	14	15	0	0	1
2:41656025:C:T	rs1508124	2	41656025	C	T	0.3519	5.60366e-08	0.910634	rs967569	29	.	AC010739.1	167500	intergenic	2.286	7	14	15	0	0	1
2:41656410:A:G	rs10208387	2	41656410	A	G	0.3529	4.88318e-08	0.914962	rs967569	29	.	AC010739.1	167115	intergenic	4.287	7	14	15	0	0	1
2:41657106:A:G	rs12373852	2	41657106	A	G	0.3529	6.16107e-08	0.914962	rs967569	29	.	AC010739.1	166419	intergenic	4.654	7	14	15	0	0	1
2:41657443:A:T	rs4952465	2	41657443	A	T	0.3529	NA	0.914962	rs967569	29	.	AC010739.1	166082	intergenic	3.994	6	14	15	0	0	1
2:41657921:C:CA	rs36042002	2	41657921	CA	C	0.3618	NA	0.878922	rs967569	29	.	AC010739.1	165604	intergenic	0.637	NA	14	15	0	0	1
2:41658224:C:G	rs10191557	2	41658224	C	G	0.3529	NA	0.914962	rs967569	29	.	AC010739.1	165301	intergenic	0.467	7	14	15	0	0	1
2:41658700:C:T	rs1508125	2	41658700	T	C	0.3519	3.44572e-07	0.910634	rs967569	29	.	AC010739.1	164825	intergenic	7.489	6	14	15	0	0	1
2:41658704:G:T	rs1508126	2	41658704	T	G	0.3519	1.08597e-07	0.910634	rs967569	29	.	AC010739.1	164821	intergenic	2.301	6	14	15	0	0	1
2:41659106:C:T	rs1157101	2	41659106	C	T	0.3529	6.31874e-08	0.914962	rs967569	29	.	AC010739.1	164419	intergenic	2.734	3a	7	15	0	0	1
2:41659293:C:T	rs1157102	2	41659293	C	T	0.3529	8.24628e-08	0.914962	rs967569	29	.	AC010739.1	164232	intergenic	13.29	5	7	15	0	0	1
2:41659303:C:T	rs1157103	2	41659303	C	T	0.3439	4.41212e-08	0.951948	rs967569	29	.	AC010739.1	164222	intergenic	7.431	5	7	15	0	0	1
2:41659651:C:T	rs6544420	2	41659651	C	T	0.3529	9.03859e-08	0.914962	rs967569	29	.	AC010739.1	163874	intergenic	1.044	7	14	15	0	0	1
2:41659816:T:TA	rs70959454	2	41659816	T	TA	0.3529	NA	0.914962	rs967569	29	.	AC010739.1	163709	intergenic	0.242	NA	14	15	0	0	1
2:41659975:A:G	rs13390033	2	41659975	A	G	0.3529	8.85851e-08	0.914962	rs967569	29	.	AC010739.1	163550	intergenic	1.233	7	14	15	0	0	1
2:41660028:A:C	rs4952466	2	41660028	A	C	0.3529	2.24438e-07	0.914962	rs967569	29	.	AC010739.1	163497	intergenic	1.203	6	14	15	0	0	1
2:41660109:A:G	rs4952467	2	41660109	G	A	0.3529	7.62108e-08	0.914962	rs967569	29	.	AC010739.1	163416	intergenic	3.31	6	14	15	0	0	1
2:41660590:A:G	rs13008514	2	41660590	A	G	0.4046	NA	0.727306	rs967569	29	.	AC010739.1	162935	intergenic	0.385	6	14	15	0	0	1
2:41660592:C:T	rs13008178	2	41660592	T	C	0.4046	NA	0.727306	rs967569	29	.	AC010739.1	162933	intergenic	0.394	6	14	15	0	0	1
2:41660720:A:G	rs62138514	2	41660720	G	A	0.3718	5.8104e-08	0.845756	rs967569	29	.	AC010739.1	162805	intergenic	2.675	7	14	15	0	0	1
2:41660782:A:G	rs62138515	2	41660782	G	A	0.3718	4.28201e-08	0.845756	rs967569	29	.	AC010739.1	162743	intergenic	0.08	7	14	15	0	0	1
2:41660810:C:T	rs66526545	2	41660810	T	C	0.3628	2.22474e-08	0.877645	rs967569	29	.	AC010739.1	162715	intergenic	2.171	6	14	15	0	0	1
2:41660965:C:T	rs6544421	2	41660965	C	T	0.3628	1.8925e-08	0.877645	rs967569	29	.	AC010739.1	162560	intergenic	6.746	7	14	15	0	0	1
2:41661278:A:G	rs6544422	2	41661278	A	G	0.3588	1.54426e-08	0.860039	rs967569	29	.	AC010739.1	162247	intergenic	1.263	7	14	15	0	0	1
2:41661763:A:G	rs1508128	2	41661763	A	G	0.4026	2.57962e-08	0.733582	rs967569	29	.	AC010739.1	161762	intergenic	0.084	6	14	15	0	0	1
2:41661905:C:T	rs1508129	2	41661905	C	T	0.4026	2.68544e-08	0.733582	rs967569	29	.	AC010739.1	161620	intergenic	1.482	7	9	15	0	0	1
2:41662343:A:G	rs1158475	2	41662343	G	A	0.3936	1.35737e-08	0.759192	rs967569	29	.	AC010739.1	161182	intergenic	4.77	5	7	15	0	0	1
2:41662519:GG:TG	rs6757110	2	41662519	GG	TG	0.4026	NA	0.733582	rs967569	29	.	AC010739.1	161006	intergenic	NA	NA	7	15	0	0	1
2:41662810:C:T	rs12465424	2	41662810	T	C	0.4016	1.88828e-08	0.735583	rs967569	29	.	AC010739.1	160715	intergenic	4.737	7	7	15	0	0	1
2:41662827:A:G	rs12469176	2	41662827	A	G	0.4026	2.17336e-08	0.733582	rs967569	29	.	AC010739.1	160698	intergenic	7.752	6	7	15	0	0	1
2:41664899:C:T	rs1588188	2	41664899	T	C	0.4026	1.83711e-08	0.733582	rs967569	29	.	AC010739.1	158626	intergenic	1.67	6	9	15	0	0	1
2:41668543:A:ATGT	rs77077765	2	41668543	ATGT	A	0.4394	NA	0.625806	rs967569	29	.	AC010739.1	154982	intergenic	0.912	NA	9	15	0	0	1
2:41668650:A:G	rs12712763	2	41668650	G	A	0.3996	1.71175e-08	0.733349	rs967569	29	.	AC010739.1	154875	intergenic	2.794	5	9	15	0	0	1
2:41670280:A:G	rs7574300	2	41670280	A	G	0.3588	1.52801e-08	0.860039	rs967569	29	.	AC010739.1	153245	intergenic	0.232	6	9	15	0	0	1
2:41670350:A:C	rs6544423	2	41670350	A	C	0.3588	1.61051e-08	0.860039	rs967569	29	.	AC010739.1	153175	intergenic	2.091	6	9	15	0	0	1
2:41670653:C:T	rs869865	2	41670653	T	C	0.3718	2.64937e-08	0.845756	rs967569	29	.	AC010739.1	152872	intergenic	1.77	7	9	15	0	0	1
2:41670662:A:C	rs869866	2	41670662	A	C	0.3718	4.05834e-08	0.845756	rs967569	29	.	AC010739.1	152863	intergenic	6.72	7	9	15	0	0	1
2:41670914:A:T	2:41670914:A:T	2	41670914	A	T	0.3588	NA	0.860039	rs967569	29	.	AC010739.1	152611	intergenic	1.979	7	9	15	0	0	1
2:41670981:C:T	rs2888791	2	41670981	C	T	0.3628	3.03243e-08	0.877645	rs967569	29	.	AC010739.1	152544	intergenic	2.498	6	9	15	0	0	1
2:41671386:A:G	rs4952468	2	41671386	G	A	0.3718	3.65387e-08	0.845756	rs967569	29	.	AC010739.1	152139	intergenic	0.16	7	9	15	0	0	1
2:41671495:C:T	rs4245774	2	41671495	T	C	0.3588	1.65104e-08	0.860039	rs967569	29	.	AC010739.1	152030	intergenic	3.475	5	9	15	0	0	1
2:41672116:C:T	rs1508132	2	41672116	C	T	0.3628	2.62624e-08	0.877645	rs967569	29	.	AC010739.1	151409	intergenic	0.479	NA	9	15	0	0	1
2:41672477:A:T	rs4645044	2	41672477	A	T	0.3588	NA	0.860039	rs967569	29	.	AC010739.1	151048	intergenic	1.661	7	9	15	0	0	1
2:41673745:C:T	rs1396141	2	41673745	C	T	0.3628	1.4969e-08	0.877645	rs967569	29	.	AC010739.1	149780	intergenic	5.649	NA	9	15	0	0	1
2:41674262:A:G	rs7596089	2	41674262	G	A	0.3718	2.86358e-08	0.845756	rs967569	29	.	AC010739.1	149263	intergenic	1.412	7	5	15	0	0	1
2:41675069:C:T	rs7560527	2	41675069	T	C	0.3718	2.01886e-08	0.845756	rs967569	29	.	AC010739.1	148456	intergenic	2.128	6	5	15	0	0	1
2:41675318:A:T	rs7573175	2	41675318	T	A	0.3708	NA	0.840715	rs967569	29	.	AC010739.1	148207	intergenic	4.745	5	5	15	0	0	1
2:41676539:A:G	rs6755937	2	41676539	G	A	0.3718	2.71099e-08	0.845756	rs967569	29	.	AC010739.1	146986	intergenic	3.084	5	5	15	0	0	1
2:41678292:C:T	rs2374233	2	41678292	C	T	0.3718	2.52413e-08	0.845756	rs967569	29	.	AC010739.1	145233	intergenic	1.239	7	5	15	0	0	1
2:41678862:T:TA	rs11297078	2	41678862	T	TA	0.3628	NA	0.877645	rs967569	29	.	AC010739.1	144663	intergenic	0.971	NA	5	15	0	0	1
2:41679090:C:T	rs7561525	2	41679090	C	T	0.3638	1.79036e-08	0.874416	rs967569	29	.	AC010739.1	144435	intergenic	1.636	7	5	15	0	0	1
2:41679954:C:G	rs4387846	2	41679954	C	G	0.3718	NA	0.845756	rs967569	29	.	AC010739.1	143571	intergenic	0.654	6	5	15	0	0	1
2:41679964:G:T	rs2374234	2	41679964	T	G	0.3718	3.73649e-08	0.845756	rs967569	29	.	AC010739.1	143561	intergenic	0.276	7	5	15	0	0	1
2:41680152:A:T	rs4015383	2	41680152	T	A	0.3718	NA	0.845756	rs967569	29	.	AC010739.1	143373	intergenic	2.456	7	5	15	0	0	1
2:41680730:C:T	rs6714951	2	41680730	C	T	0.3718	1.88089e-08	0.845756	rs967569	29	.	AC010739.1	142795	intergenic	0.537	6	5	15	0	0	1
2:41681305:C:T	rs6718572	2	41681305	C	T	0.3668	1.5866e-08	0.863669	rs967569	29	.	AC010739.1	142220	intergenic	0.237	7	5	15	0	0	1
2:41681756:A:G	rs11893342	2	41681756	G	A	0.3668	1.99674e-08	0.863669	rs967569	29	.	AC010739.1	141769	intergenic	9.928	5	5	15	0	0	1
2:41681848:A:G	rs11903868	2	41681848	G	A	0.3539	NA	0.879141	rs967569	29	.	AC010739.1	141677	intergenic	5.744	5	5	15	0	0	1
2:41681952:A:AG	rs34829584	2	41681952	A	AG	0.3579	NA	0.896618	rs967569	29	.	AC010739.1	141573	intergenic	0.334	NA	5	15	0	0	1
2:41681953:A:G	rs59352907	2	41681953	A	G	0.3579	NA	0.896618	rs967569	29	.	AC010739.1	141572	intergenic	0.303	6	5	15	0	0	1
2:41681997:G:GATT	rs67824237	2	41681997	G	GATT	0.3579	NA	0.896618	rs967569	29	.	AC010739.1	141528	intergenic	3.984	NA	5	15	0	0	1
2:41682278:A:G	rs6750931	2	41682278	A	G	0.3668	2.53931e-08	0.863669	rs967569	29	.	AC010739.1	141247	intergenic	3.003	7	5	15	0	0	1
2:41682638:C:T	rs6738061	2	41682638	T	C	0.3668	2.0376e-08	0.863669	rs967569	29	.	AC010739.1	140887	intergenic	4.19	7	5	15	0	0	1
2:41682775:C:T	rs6723137	2	41682775	C	T	0.3668	1.58689e-08	0.863669	rs967569	29	.	AC010739.1	140750	intergenic	0.1	6	5	15	0	0	1
2:41683041:C:G	rs6544424	2	41683041	G	C	0.3668	NA	0.863669	rs967569	29	.	AC010739.1	140484	intergenic	3.086	7	2	15	0	0	1
2:41685304:A:C	rs11124812	2	41685304	A	C	0.3579	1.70648e-08	0.896618	rs967569	29	.	AC010739.1	138221	intergenic	0.28	3a	5	15	0	0	1
2:41685325:C:G	rs6750602	2	41685325	C	G	0.3668	NA	0.863669	rs967569	29	.	AC010739.1	138200	intergenic	0.817	4	5	15	0	0	1
2:41685976:A:G	rs4459777	2	41685976	G	A	0.3658	1.80919e-08	0.86745	rs967569	29	.	AC010739.1	137549	intergenic	0.8	7	5	15	0	0	1
2:41686326:A:G	rs7602755	2	41686326	G	A	0.3658	2.09242e-08	0.86745	rs967569	29	.	AC010739.1	137199	intergenic	0.119	7	5	15	0	0	1
2:41686456:C:CA	rs34553442	2	41686456	CA	C	0.4026	NA	0.732476	rs967569	29	.	AC010739.1	137069	intergenic	1.555	NA	5	15	0	0	1
2:41689191:A:G	rs2136000	2	41689191	G	A	0.3668	9.06294e-09	0.863669	rs967569	29	.	AC010739.1	134334	intergenic	0.103	7	5	15	0	0	1
2:41690066:A:C	rs4408765	2	41690066	C	A	0.3668	1.63681e-08	0.863669	rs967569	29	.	AC010739.1	133459	intergenic	0.466	6	5	15	0	0	1
2:41690425:A:T	rs7578868	2	41690425	A	T	0.3668	NA	0.863669	rs967569	29	.	AC010739.1	133100	intergenic	1.189	3a	5	15	0	0	1
2:41691273:A:G	rs12470367	2	41691273	G	A	0.3718	2.31309e-08	0.838586	rs967569	29	.	AC010739.1	132252	intergenic	0.1	7	15	15	0	0	1
2:41692306:A:C	rs6544425	2	41692306	C	A	0.3748	8.14502e-09	0.829362	rs967569	29	.	AC010739.1	131219	intergenic	0.507	6	15	15	0	0	1
2:41692508:C:T	rs2374236	2	41692508	C	T	0.3648	1.07724e-08	0.86319	rs967569	29	.	AC010739.1	131017	intergenic	0.628	6	15	15	0	0	1
2:41692511:A:G	rs2374237	2	41692511	G	A	0.3748	1.24217e-08	0.829362	rs967569	29	.	AC010739.1	131014	intergenic	0.666	6	15	15	0	0	1
2:41693901:A:T	rs6741457	2	41693901	A	T	0.3757	NA	0.825768	rs967569	29	.	AC010739.1	129624	intergenic	6.068	7	15	15	0	0	1
2:41695142:A:G	rs976160	2	41695142	G	A	0.3668	8.45758e-09	0.85636	rs967569	29	.	AC010739.1	128383	intergenic	1.286	NA	5	15	0	0	1
2:41696534:G:T	rs6544426	2	41696534	G	T	0.3668	6.13088e-09	0.85636	rs967569	29	.	AC010739.1	126991	intergenic	0.754	7	5	15	0	0	1
2:41698499:A:G	rs10190972	2	41698499	G	A	0.3688	2.57198e-08	0.807736	rs967569	29	.	AC010739.1	125026	intergenic	1.212	3a	5	15	0	0	1
2:41698799:A:G	rs6753523	2	41698799	A	G	0.3618	1.83717e-08	0.817361	rs967569	29	.	AC010739.1	124726	intergenic	2.096	7	5	15	0	0	1
2:41698981:A:G	rs1911703	2	41698981	A	G	0.3608	1.717e-08	0.813303	rs967569	29	.	AC010739.1	124544	intergenic	1.98	NA	5	15	0	0	1
2:41700098:G:T	rs4985337	2	41700098	T	G	0.3738	2.45569e-08	0.807776	rs967569	29	.	AC010739.1	123427	intergenic	0.37	6	5	15	0	0	1
2:41700571:A:G	rs8179700	2	41700571	A	G	0.3688	NA	0.848883	rs967569	29	.	AC010739.1	122954	intergenic	0.952	3a	5	15	0	0	1
2:41703784:C:CA	rs11348456	2	41703784	C	CA	0.3767	NA	0.789297	rs967569	29	.	AC010739.1	119741	intergenic	3.511	NA	5	15	0	0	1
2:41704927:C:G	rs1848374	2	41704927	G	C	0.3638	NA	0.834296	rs967569	29	.	AC010739.1	118598	intergenic	2.801	6	5	15	0	0	1
2:41705032:C:T	rs1508109	2	41705032	T	C	0.3777	3.57291e-08	0.810846	rs967569	29	.	AC010739.1	118493	intergenic	1.242	NA	5	15	0	0	1
2:41711468:C:T	rs6755853	2	41711468	C	T	0.3658	1.63468e-08	0.835482	rs967569	29	.	AC010739.1	112057	intergenic	5.623	5	5	15	0	0	1
2:41712482:A:G	rs2063178	2	41712482	A	G	0.3608	1.33857e-08	0.822005	rs967569	29	.	AC010739.1	111043	intergenic	2.118	NA	5	15	0	0	1
2:41714466:C:T	rs4952471	2	41714466	C	T	0.3767	6.07037e-08	0.79797	rs967569	29	.	AC010739.1	109059	intergenic	2.553	6	5	15	0	0	1
2:41717577:C:T	rs7606631	2	41717577	C	T	0.3648	2.71441e-08	0.839241	rs967569	29	.	AC010739.1	105948	intergenic	1.505	7	5	15	0	0	1
2:41717994:A:G	rs4952479	2	41717994	A	G	0.4294	3.30017e-06	0.623014	rs967569	29	.	AC010739.1	105531	intergenic	1.473	7	5	15	0	0	1
2:41719233:C:T	rs6544428	2	41719233	T	C	0.3757	2.972e-08	0.801528	rs967569	29	.	AC010739.1	104292	intergenic	1.194	7	5	15	0	0	1
2:41720702:C:T	rs6713831	2	41720702	C	T	0.3658	2.27851e-08	0.835482	rs967569	29	.	AC010739.1	102823	intergenic	1.404	7	5	9	0	0	1
2:41720984:C:T	rs6729426	2	41720984	T	C	0.3767	3.90938e-08	0.79797	rs967569	29	.	AC010739.1	102541	intergenic	2.733	7	8	9	0	0	1
2:41721609:C:T	rs12474614	2	41721609	T	C	0.3767	4.26156e-08	0.79797	rs967569	29	.	AC010739.1	101916	intergenic	3.4	6	8	9	0	0	1
2:41722342:C:T	rs10188197	2	41722342	C	T	0.3658	2.37749e-08	0.835482	rs967569	29	.	AC010739.1	101183	intergenic	1.047	4	8	9	0	0	1
2:41722969:A:T	rs7599201	2	41722969	T	A	0.3608	NA	0.821163	rs967569	29	.	AC010739.1	100556	intergenic	0.311	7	8	9	0	0	1
2:41723168:C:CAAA	rs61399590	2	41723168	C	CAAA	0.3658	NA	0.835482	rs967569	29	.	AC010739.1	100357	intergenic	0.877	NA	8	9	0	0	1
2:41723200:A:G	rs6544432	2	41723200	A	G	0.3618	1.77623e-08	0.818212	rs967569	29	.	AC010739.1	100325	intergenic	0.298	6	8	9	0	0	1
2:41723500:A:T	rs6754258	2	41723500	T	A	0.3618	NA	0.818212	rs967569	29	.	AC010739.1	100025	intergenic	8.078	6	8	9	0	0	1
2:41725706:C:T	rs7577992	2	41725706	C	T	0.3748	NA	0.789688	rs967569	29	.	AC010739.1	97819	intergenic	1.854	7	5	15	0	0	1
2:41726646:C:G	rs1848377	2	41726646	G	C	0.3598	NA	0.810171	rs967569	29	.	AC010739.1	96879	intergenic	1.523	7	7	15	0	0	1
2:41729504:A:T	rs1848379	2	41729504	A	T	0.3757	NA	0.794791	rs967569	29	.	AC010739.1	94021	intergenic	0.163	7	9	15	0	0	1
2:41732787:A:C	rs6712352	2	41732787	A	C	0.3757	3.65527e-08	0.794791	rs967569	29	.	AC010739.1	90738	intergenic	0.099	7	9	15	0	0	1
2:41733226:A:G	rs1396140	2	41733226	A	G	0.3588	2.24304e-08	0.806199	rs967569	29	.	AC010739.1	90299	intergenic	7.013	NA	9	15	0	0	1
2:41734873:C:T	rs13023934	2	41734873	T	C	0.3618	7.42789e-08	0.810393	rs967569	29	.	AC010739.1	88652	intergenic	0.82	6	7	15	0	0	1
2:41736321:A:G	rs6544437	2	41736321	A	G	0.3807	9.6702e-07	0.760987	rs967569	29	.	AC010739.1	87204	intergenic	1.001	7	7	15	0	0	1
2:41737200:C:T	rs12105701	2	41737200	C	T	0.3807	1.0602e-06	0.760987	rs967569	29	.	AC010739.1	86325	intergenic	2.508	7	2	15	0	0	1
2:41747478:A:AAATAATAATAATAATAATAAT	rs143380240	2	41747478	AAATAATAATAATAATAATAAT	A	0.4344	NA	0.612663	rs967569	29	.	AC010739.1	76047	intergenic	0.84	NA	5	15	0	0	1
2:41747608:C:T	rs4952485	2	41747608	T	C	0.3748	8.44519e-08	0.788708	rs967569	29	.	AC010739.1	75917	intergenic	1.021	6	5	15	0	0	1
2:41748171:A:G	rs4952486	2	41748171	G	A	0.3748	1.21887e-07	0.788708	rs967569	29	.	AC010739.1	75354	intergenic	1.2	7	7	15	0	0	1
2:41749964:A:G	rs7561570	2	41749964	G	A	0.3718	7.51146e-08	0.774459	rs967569	29	.	AC010739.1	73561	intergenic	4.359	5	5	15	0	0	1
2:41750080:C:T	rs7578278	2	41750080	T	C	0.3738	9.51605e-08	0.783619	rs967569	29	.	AC010739.1	73445	intergenic	1.129	6	5	15	0	0	1
2:41750522:A:G	rs12712776	2	41750522	G	A	0.3738	7.40326e-08	0.783619	rs967569	29	.	AC010739.1	73003	intergenic	2.656	7	5	15	0	1	1
2:41751190:A:G	rs6544443	2	41751190	A	G	0.3698	NA	0.766395	rs967569	29	.	AC010739.1	72335	intergenic	0.965	7	7	15	0	0	1
2:41751197:A:G	rs6544444	2	41751197	A	G	0.3648	8.1045e-08	0.744592	rs967569	29	.	AC010739.1	72328	intergenic	4.877	7	7	15	0	0	1
2:41751994:A:C	rs10185379	2	41751994	C	A	0.3738	1.2665e-07	0.783619	rs967569	29	.	AC010739.1	71531	intergenic	1.344	6	13	15	0	1	1
2:41752458:C:T	rs4270392	2	41752458	T	C	0.3698	1.59439e-07	0.766395	rs967569	29	.	AC010739.1	71067	intergenic	5.665	6	13	15	0	1	1
2:41752612:A:G	rs4563279	2	41752612	A	G	0.3698	1.49343e-07	0.766395	rs967569	29	.	AC010739.1	70913	intergenic	0.253	7	13	15	0	0	1
2:41752842:G:T	rs7586603	2	41752842	T	G	0.3698	1.50794e-07	0.766395	rs967569	29	.	AC010739.1	70683	intergenic	2.472	6	14	15	0	0	1
2:41755591:C:T	rs4245775	2	41755591	C	T	0.3757	1.33254e-07	0.785146	rs967569	29	.	AC010739.1	67934	intergenic	0.964	7	14	15	0	0	1
2:41757294:C:T	rs4247679	2	41757294	C	T	0.3648	1.58439e-07	0.815628	rs967569	29	.	AC010739.1	66231	intergenic	8.918	7	9	15	0	0	1
2:41757447:A:G	rs4985349	2	41757447	A	G	0.3588	3.37518e-07	0.797518	rs967569	29	.	AC010739.1	66078	intergenic	0.799	NA	9	15	0	0	1
2:41759653:C:G	2:41759653:C:G	2	41759653	C	G	0.3638	NA	0.818512	rs967569	29	.	AC010739.1	63872	intergenic	0.454	6	9	15	0	0	1
2:41760362:C:T	rs4597576	2	41760362	C	T	0.3767	1.22718e-07	0.782592	rs967569	29	.	AC010739.1	63163	intergenic	2.138	7	9	15	0	0	1
2:41760960:G:T	rs4465806	2	41760960	T	G	0.3618	9.25983e-08	0.818212	rs967569	29	.	AC010739.1	62565	intergenic	1.341	5	5	15	0	0	1
2:41761251:A:G	rs4985347	2	41761251	G	A	0.3628	1.01529e-07	0.815317	rs967569	29	.	AC010739.1	62274	intergenic	3.309	NA	5	15	0	0	1
2:41762517:C:G	rs6544448	2	41762517	G	C	0.3608	NA	0.806383	rs967569	29	.	AC010739.1	61008	intergenic	0.545	6	5	15	0	0	1
2:41765946:G:T	rs12620135	2	41765946	G	T	0.3628	2.70477e-07	0.807538	rs967569	29	.	AC010739.1	57579	intergenic	0.435	7	14	15	0	0	1
2:41768864:A:ATT	rs201610463	2	41768864	A	ATT	0.3678	NA	0.766041	rs967569	29	.	AC010739.1	54661	intergenic	3.313	NA	7	15	0	0	1
2:41770902:C:G	rs4985344	2	41770902	G	C	0.3628	NA	0.793078	rs967569	29	.	AC010739.1	52623	intergenic	0.981	7	5	15	0	0	1
2:41771291:C:T	rs4985343	2	41771291	C	T	0.3628	3.93456e-07	0.793078	rs967569	29	.	AC010739.1	52234	intergenic	3.956	NA	5	15	0	0	1
2:41771319:A:C	rs4985342	2	41771319	A	C	0.3628	NA	0.793078	rs967569	29	.	AC010739.1	52206	intergenic	0.001	NA	5	15	0	0	1
2:41771956:C:G	rs4247680	2	41771956	C	G	0.3598	NA	0.786986	rs967569	29	.	AC010739.1	51569	intergenic	0.682	6	5	15	0	0	1
2:41772255:A:C	rs1030501	2	41772255	C	A	0.3648	8.66824e-07	0.786695	rs967569	29	.	AC010739.1	51270	intergenic	0.766	NA	5	15	0	0	1
2:41784905:A:G	rs10208424	2	41784905	G	A	0.4076	9.91133e-07	0.607689	rs967569	29	.	AC010739.1	38620	intergenic	1.571	6	14	15	0	0	1
2:41786398:A:G	rs6724609	2	41786398	A	G	0.3489	3.49182e-06	0.749843	rs967569	29	.	AC010739.1	37127	intergenic	0.686	7	14	15	0	0	1
2:41791788:G:T	rs2195496	2	41791788	T	G	0.34	3.54389e-06	0.736677	rs967569	29	.	AC010739.1	31737	intergenic	3.492	NA	14	15	0	0	1
2:48207554:C:T	rs80004035	2	48207554	T	C	0.1282	1.46757e-05	0.632557	rs79247094	30	.	AC079807.4	0	ncRNA_intronic	5.223	6	14	15	0	1	1
2:48209839:C:T	rs77981979	2	48209839	T	C	0.1193	1.79356e-06	0.779203	rs79247094	30	.	AC079807.4	0	ncRNA_intronic	5.647	7	14	15	0	1	1
2:48218576:C:T	rs77399357	2	48218576	T	C	0.1193	9.08552e-07	0.779203	rs79247094	30	.	AC079807.4	0	ncRNA_intronic	6.642	6	13	15	0	1	1
2:48220336:A:G	rs17396122	2	48220336	G	A	0.1153	1.73037e-06	0.746496	rs79247094	30	.	AC079807.4	0	ncRNA_intronic	11.1	5	13	15	0	1	1
2:48270256:A:T	rs17396440	2	48270256	A	T	0.1183	9.10058e-08	0.786998	rs79247094	30	.	AC079807.4	0	ncRNA_intronic	4.111	7	5	15	0	1	1
2:48308846:A:G	rs77493474	2	48308846	A	G	0.1123	1.43293e-06	0.704981	rs79247094	30	.	AC079807.4	0	ncRNA_intronic	5.757	6	5	15	0	1	1
2:48376101:C:T	rs77339053	2	48376101	T	C	0.1173	3.16438e-06	0.780233	rs79247094	30	.	AC079807.4	0	ncRNA_intronic	7.925	3a	2	15	0	1	1
2:48376134:G:T	rs79813800	2	48376134	G	T	0.1163	2.91921e-06	0.772069	rs79247094	30	.	AC079807.4	0	ncRNA_intronic	1.368	2b	2	15	0	1	1
2:48377121:G:GA	rs372344024	2	48377121	GA	G	0.1153	NA	0.779875	rs79247094	30	.	AC079807.4	0	ncRNA_intronic	0.221	NA	5	15	0	1	1
2:48377720:A:C	rs78062696	2	48377720	C	A	0.1173	3.14717e-06	0.780233	rs79247094	30	.	AC079807.4	0	ncRNA_intronic	3.359	6	5	15	0	1	1
2:48378537:A:G	rs79154515	2	48378537	G	A	0.1163	3.27775e-06	0.772069	rs79247094	30	.	AC079807.4	0	ncRNA_intronic	5.166	7	5	15	0	1	1
2:48379382:C:G	rs75580831	2	48379382	C	G	0.1173	3.17221e-06	0.780233	rs79247094	30	.	AC079807.4	0	ncRNA_intronic	1.252	7	5	15	0	1	1
2:48380718:A:G	rs12475492	2	48380718	A	G	0.1173	2.80526e-06	0.780233	rs79247094	30	.	AC079807.4	0	ncRNA_intronic	10.39	7	5	15	0	1	1
2:48381731:A:C	rs76609693	2	48381731	A	C	0.1183	2.05994e-06	0.788439	rs79247094	30	.	AC079807.4	0	ncRNA_intronic	13.45	6	14	15	0	1	1
2:48383328:C:T	rs79592437	2	48383328	T	C	0.1193	2.10836e-06	0.780739	rs79247094	30	.	AC079807.4	0	ncRNA_intronic	0.88	7	8	15	0	1	1
2:48388666:A:G	rs75439527	2	48388666	G	A	0.1163	7.23177e-07	0.770555	rs79247094	30	.	AC079807.4	0	ncRNA_intronic	1.894	7	7	15	0	1	1
2:48389336:A:G	rs12465922	2	48389336	G	A	0.1173	1.2184e-06	0.778756	rs79247094	30	.	AC079807.4	0	ncRNA_intronic	1.976	7	5	15	0	1	1
2:48474670:C:G	rs561713911	2	48474670	G	C	0.1282	NA	0.871754	rs79247094	30	.	AC079807.4	6547	intergenic	0.23	NA	5	15	0	1	1
2:48528035:C:T	rs10193072	2	48528035	T	C	0.3757	0.000113539	0.610798	rs4606978	30	.	FOXN2	13740	intergenic	1.959	7	5	15	0	1	1
2:48530981:A:G	rs62138802	2	48530981	A	G	0.163	1.48077e-06	0.715733	rs79247094	30	.	FOXN2	10794	intergenic	6.838	7	5	15	0	1	1
2:48546755:C:CTT	rs57763982	2	48546755	C	CTT	0.341	NA	0.622718	rs4606978	30	.	FOXN2	0	intronic	0.483	NA	1	5	1	1	1
2:48554955:A:G	rs79247094	2	48554955	G	A	0.1233	2.62425e-09	1	rs79247094	30	.	FOXN2	0	intronic	0.555	7	5	5	1	1	1
2:48560987:C:G	rs4641990	2	48560987	G	C	0.3429	NA	0.691177	rs4606978	30	.	FOXN2	0	intronic	1.72	6	5	5	1	1	1
2:48573895:C:G	rs79073127	2	48573895	G	C	0.1233	NA	0.982368	rs79247094	30	.	FOXN2	0	intronic	21.7	NA	2	8	1	1	1
2:48580645:G:T	rs58012056	2	48580645	T	G	0.2545	0.0078064	0.629355	rs4606978	30	.	FOXN2	0	intronic	1.489	4	1	7	1	1	1
2:48633011:G:T	rs10208627	2	48633011	T	G	0.4274	2.18866e-05	0.616765	rs4606978	30	.	FOXN2	26577	intergenic	4.61	6	5	15	0	1	1
2:48633536:A:G	2:48633536:A:G	2	48633536	G	A	0.1282	NA	0.750615	rs79247094	30	.	FOXN2	27102	intergenic	5.917	5	5	15	0	1	1
2:48633645:C:T	rs12105983	2	48633645	T	C	0.4284	7.93323e-06	0.622811	rs4606978	30	.	FOXN2	27211	intergenic	0.711	5	5	15	0	1	1
2:48634734:C:G	2:48634734:C:G	2	48634734	G	C	0.3052	NA	0.918883	rs4606978	30	.	FOXN2	28300	intergenic	0.193	7	5	15	0	1	1
2:48634734:G:T	2:48634734:G:T	2	48634734	G	T	0.1113	NA	0.918883	rs4606978	30	.	FOXN2	28300	NA	0.181	NA	5	15	0	1	1
2:48636432:A:G	rs66705539	2	48636432	G	A	0.3062	8.64147e-08	0.932466	rs4606978	30	.	FOXN2	29998	intergenic	0.383	5	1	15	0	1	1
2:48637390:G:T	rs62137021	2	48637390	G	T	0.3052	4.29858e-08	0.937213	rs4606978	30	.	RP11-191L17.1	29791	intergenic	1.045	6	5	15	0	1	1
2:48637411:C:T	rs61303367	2	48637411	C	T	0.3042	5.38148e-08	0.932717	rs4606978	30	.	RP11-191L17.1	29770	intergenic	0.642	7	5	15	0	1	1
2:48639995:A:T	rs58978223	2	48639995	T	A	0.3032	6.43337e-08	0.964324	rs4606978	30	.	RP11-191L17.1	27186	intergenic	4.311	5	5	15	0	1	1
2:48640793:C:T	rs55640438	2	48640793	C	T	0.3012	7.41628e-08	0.955582	rs4606978	30	.	RP11-191L17.1	26388	intergenic	0.694	6	5	15	0	1	1
2:48643436:A:C	rs4606978	2	48643436	A	C	0.3111	4.09024e-08	1	rs4606978	30	.	RP11-191L17.1	23745	intergenic	6.387	4	2	7	0	1	1
2:48643668:A:G	rs4438532	2	48643668	G	A	0.3101	4.20627e-08	0.986441	rs4606978	30	.	RP11-191L17.1	23513	intergenic	7.646	4	2	5	0	1	1
2:48650308:C:T	rs4316980	2	48650308	C	T	0.2982	7.87481e-08	0.888734	rs4606978	30	.	RP11-191L17.1	16873	intergenic	0.893	7	5	15	0	1	1
2:48655341:C:T	rs138659652	2	48655341	C	T	0.1382	3.60175e-08	0.761426	rs79247094	30	.	RP11-191L17.1	11840	intergenic	4.9	6	5	15	0	1	1
2:48684796:A:G	rs72872724	2	48684796	A	G	0.1501	1.64404e-07	0.69353	rs79247094	30	.	PPP1R21	0	intronic	1.665	7	4	4	1	1	1
2:48687857:A:G	rs60710459	2	48687857	A	G	0.1431	NA	0.73337	rs79247094	30	.	PPP1R21	0	intronic	0.07	7	4	4	1	1	1
2:48696459:C:T	rs139027324	2	48696459	C	T	0.1352	NA	0.746425	rs79247094	30	.	PPP1R21	0	intronic	1.843	6	4	5	1	1	1
2:48704719:C:G	rs72872744	2	48704719	C	G	0.1421	1.49549e-07	0.765584	rs79247094	30	.	PPP1R21	0	intronic	0.713	6	4	5	1	1	1
2:48707841:C:G	rs57415181	2	48707841	G	C	0.1551	8.55324e-08	0.683531	rs79247094	30	.	PPP1R21	0	intronic	1.774	5	4	5	1	1	1
2:48725407:G:T	rs7566996	2	48725407	T	G	0.328	8.82209e-10	1	rs7566996	30	Novel/Replicated	PPP1R21	0	intronic	5.883	7	4	5	1	1	0
2:48729851:A:G	rs61283909	2	48729851	G	A	0.3151	2.42108e-09	0.889278	rs7566996	30	.	PPP1R21	0	intronic	0.044	7	4	5	1	1	0
2:48736839:A:G	rs111692004	2	48736839	G	A	0.2584	1.47869e-06	0.634237	rs7566996	30	.	PPP1R21	0	intronic	0.752	5	4	5	1	1	1
2:50572480:A:G	rs7599863	2	50572480	A	G	0.4791	2.161e-06	0.649102	rs939400	31	.	NRXN1	0	intronic	5.599	5	1	13	1	0	1
2:50575299:C:T	rs6728741	2	50575299	T	C	0.4692	3.10326e-08	0.685391	rs939400	31	.	NRXN1	0	intronic	18.7	1f	1	13	1	1	1
2:50575377:C:T	rs6728836	2	50575377	T	C	0.4423	5.82414e-08	0.771618	rs939400	31	.	NRXN1	0	intronic	3.546	5	1	13	1	1	1
2:50578253:C:G	rs6545165	2	50578253	C	G	0.4453	NA	0.764321	rs939400	31	.	NRXN1	0	intronic	0.651	7	13	15	1	1	1
2:50578821:A:G	rs1402167	2	50578821	A	G	0.4423	3.84062e-08	0.772598	rs939400	31	.	NRXN1	0	intronic	2.957	NA	13	15	1	1	1
2:50582429:C:CAT	rs3081361	2	50582429	C	CAT	0.4423	NA	0.763633	rs939400	31	.	NRXN1	0	intronic	0.987	NA	5	15	1	0	1
2:50584897:C:T	rs2037387	2	50584897	C	T	0.4394	4.12921e-08	0.767027	rs939400	31	.	NRXN1	0	intronic	6.086	NA	9	15	1	1	1
2:50586781:C:G	rs7568284	2	50586781	G	C	0.2773	NA	0.603453	rs939400	31	.	NRXN1	0	intronic	0.117	6	9	15	1	0	1
2:50590930:G:T	rs11125299	2	50590930	T	G	0.4404	3.46713e-08	0.777872	rs939400	31	.	NRXN1	0	intronic	4.458	6	14	15	1	1	1
2:50593223:C:G	rs12478012	2	50593223	G	C	0.4006	NA	0.641612	rs939400	31	.	NRXN1	0	intronic	1.14	7	14	15	1	0	1
2:50593224:C:T	rs12477948	2	50593224	C	T	0.4006	8.85676e-07	0.641612	rs939400	31	.	NRXN1	0	intronic	1.895	7	14	15	1	0	1
2:50594162:C:T	rs4377361	2	50594162	T	C	0.3986	7.47987e-07	0.645951	rs939400	31	.	NRXN1	0	intronic	0.642	6	14	15	1	0	1
2:50596797:C:G	rs1402122	2	50596797	G	C	0.4394	NA	0.774006	rs939400	31	.	NRXN1	0	intronic	1.249	6	14	15	1	1	1
2:50597115:A:C	rs1949569	2	50597115	C	A	0.4394	5.36607e-08	0.774006	rs939400	31	.	NRXN1	0	intronic	2.538	6	14	15	1	1	1
2:50597915:A:G	rs1915174	2	50597915	G	A	0.4384	5.32654e-08	0.77716	rs939400	31	.	NRXN1	0	intronic	2.323	6	7	15	1	1	1
2:50598327:C:T	rs12465806	2	50598327	T	C	0.4394	4.8665e-08	0.774006	rs939400	31	.	NRXN1	0	intronic	10.32	1f	7	15	1	1	1
2:50598751:C:T	rs11125300	2	50598751	T	C	0.4384	4.58672e-08	0.77716	rs939400	31	.	NRXN1	0	intronic	8.182	6	14	15	1	1	1
2:50598850:A:T	rs11125301	2	50598850	A	T	0.4364	NA	0.781585	rs939400	31	.	NRXN1	0	intronic	9.367	6	14	15	1	1	1
2:50598903:C:CAAGTGT	rs143901933	2	50598903	C	CAAGTGT	0.4384	NA	0.77716	rs939400	31	.	NRXN1	0	intronic	2.736	NA	14	15	1	1	1
2:50600165:C:G	rs883027	2	50600165	G	C	0.4374	NA	0.779355	rs939400	31	.	NRXN1	0	intronic	0.99	7	7	15	1	1	1
2:50600337:C:T	rs883026	2	50600337	C	T	0.3976	9.06086e-07	0.654744	rs939400	31	.	NRXN1	0	intronic	2.757	NA	14	15	1	0	1
2:50600631:C:T	rs17465933	2	50600631	C	T	0.4374	6.00619e-08	0.779355	rs939400	31	.	NRXN1	0	intronic	4.696	7	14	15	1	1	1
2:50601228:G:GGAATTCAA	rs112712392	2	50601228	G	GGAATTCAA	0.4374	NA	0.779355	rs939400	31	.	NRXN1	0	intronic	1.923	NA	9	15	1	1	1
2:50601432:A:AAAAT	rs370676038	2	50601432	A	AAAAT	0.4165	NA	0.61466	rs939400	31	.	NRXN1	0	intronic	0.924	NA	9	15	1	0	1
2:50601699:C:T	rs4971667	2	50601699	T	C	0.4374	4.57027e-08	0.779355	rs939400	31	.	NRXN1	0	intronic	4.687	5	14	15	1	1	1
2:50602587:A:G	rs7608187	2	50602587	G	A	0.4374	NA	0.779355	rs939400	31	.	NRXN1	0	intronic	4.964	7	14	15	1	0	1
2:50603053:C:T	rs10173372	2	50603053	C	T	0.4374	5.22845e-08	0.779355	rs939400	31	.	NRXN1	0	intronic	0.389	6	14	15	1	1	1
2:50603296:C:T	rs1996670	2	50603296	T	C	0.2753	NA	0.606719	rs939400	31	.	NRXN1	0	intronic	2.307	NA	14	15	1	0	1
2:50603917:A:T	rs11899640	2	50603917	A	T	0.4374	NA	0.779355	rs939400	31	.	NRXN1	0	intronic	1.412	7	14	15	1	1	1
2:50604100:C:CT	rs35715075	2	50604100	CT	C	0.4374	NA	0.76946	rs939400	31	.	NRXN1	0	intronic	0.505	NA	9	15	1	0	1
2:50605496:C:T	rs1829533	2	50605496	C	T	0.4364	4.71858e-08	0.775523	rs939400	31	.	NRXN1	0	intronic	4.055	NA	9	15	1	1	1
2:50606175:C:T	rs7602572	2	50606175	C	T	0.4364	4.32001e-08	0.775523	rs939400	31	.	NRXN1	0	intronic	0.317	7	9	15	1	1	1
2:50606572:A:G	rs4971669	2	50606572	G	A	0.4374	4.11264e-08	0.772345	rs939400	31	.	NRXN1	0	intronic	1.361	6	7	15	1	1	1
2:50606642:C:T	rs7564130	2	50606642	T	C	0.3827	1.53168e-06	0.611065	rs939400	31	.	NRXN1	0	intronic	12.53	7	7	15	1	0	1
2:50607433:C:T	rs35401861	2	50607433	T	C	0.2763	NA	0.609535	rs939400	31	.	NRXN1	0	intronic	4.864	6	14	15	1	0	1
2:50607435:C:T	rs35191838	2	50607435	C	T	0.2763	NA	0.609535	rs939400	31	.	NRXN1	0	intronic	5.063	6	14	15	1	0	1
2:50607989:G:T	rs10184843	2	50607989	T	G	0.2763	NA	0.602445	rs939400	31	.	NRXN1	0	intronic	18.09	7	14	15	1	0	1
2:50608299:A:G	rs1402126	2	50608299	G	A	0.4374	1.80937e-08	0.779355	rs939400	31	.	NRXN1	0	intronic	1.316	6	14	15	1	1	1
2:50609257:A:C	rs2351515	2	50609257	A	C	0.4374	NA	0.779355	rs939400	31	.	NRXN1	0	intronic	0.05	5	14	15	1	1	1
2:50609411:C:T	rs939401	2	50609411	T	C	0.4374	1.97708e-08	0.779355	rs939400	31	.	NRXN1	0	intronic	0.138	6	14	15	1	1	1
2:50609793:A:T	rs1818713	2	50609793	A	T	0.4374	NA	0.779355	rs939400	31	.	NRXN1	0	intronic	3.278	6	14	15	1	1	1
2:50610336:C:T	rs1851014	2	50610336	C	T	0.4384	4.2037e-08	0.77716	rs939400	31	.	NRXN1	0	intronic	5.09	NA	14	15	1	1	1
2:50610390:A:T	rs1520450	2	50610390	A	T	0.4374	NA	0.779355	rs939400	31	.	NRXN1	0	intronic	3.554	6	14	15	1	1	1
2:50611076:A:G	rs1829534	2	50611076	G	A	0.4364	1.44006e-08	0.775523	rs939400	31	.	NRXN1	0	intronic	2.111	NA	9	15	1	1	1
2:50612870:A:C	rs6722443	2	50612870	C	A	0.4344	1.56332e-08	0.76695	rs939400	31	.	NRXN1	0	intronic	1.96	6	9	15	1	1	1
2:50613179:A:G	rs2351516	2	50613179	A	G	0.2763	NA	0.609535	rs939400	31	.	NRXN1	0	intronic	5.854	7	9	15	1	0	1
2:50613327:A:T	rs2351517	2	50613327	A	T	0.2773	NA	0.604365	rs939400	31	.	NRXN1	0	intronic	1.116	6	9	15	1	0	1
2:50614081:C:T	rs4318425	2	50614081	C	T	0.4354	1.27292e-08	0.784782	rs939400	31	.	NRXN1	0	intronic	6.196	1f	9	15	1	0	1
2:50614126:C:G	rs7559624	2	50614126	C	G	0.4354	NA	0.784782	rs939400	31	.	NRXN1	0	intronic	7.238	1f	9	15	1	0	1
2:50614823:C:T	rs7574552	2	50614823	T	C	0.4364	1.08249e-08	0.781585	rs939400	31	.	NRXN1	0	intronic	15.13	6	15	15	1	1	1
2:50614901:A:C	rs10201390	2	50614901	A	C	0.2753	NA	0.606719	rs939400	31	.	NRXN1	0	intronic	16.45	6	15	15	1	0	1
2:50615082:A:G	rs10203960	2	50615082	A	G	0.2763	NA	0.609535	rs939400	31	.	NRXN1	0	intronic	8.995	6	15	15	1	0	1
2:50615194:C:T	rs7577661	2	50615194	T	C	0.4364	1.17356e-08	0.788654	rs939400	31	.	NRXN1	0	intronic	5.665	6	15	15	1	1	1
2:50615426:A:T	rs12622261	2	50615426	A	T	0.4364	NA	0.788654	rs939400	31	.	NRXN1	0	intronic	0.69	6	15	15	1	1	1
2:50615882:G:T	2:50615882:G:T	2	50615882	T	G	0.4374	NA	0.779355	rs939400	31	.	NRXN1	0	intronic	1.764	6	15	15	1	1	1
2:50616288:C:T	rs7567375	2	50616288	C	T	0.2753	NA	0.606719	rs939400	31	.	NRXN1	0	intronic	4.851	7	14	15	1	0	1
2:50616335:A:G	rs4971671	2	50616335	G	A	0.4364	9.24187e-09	0.774547	rs939400	31	.	NRXN1	0	intronic	0.347	6	14	15	1	1	1
2:50616839:A:G	rs1402129	2	50616839	A	G	0.4374	2.06362e-08	0.779355	rs939400	31	.	NRXN1	0	intronic	2.407	NA	14	15	1	1	1
2:50617013:C:T	rs1402128	2	50617013	T	C	0.3946	1.7696e-07	0.655079	rs939400	31	.	NRXN1	0	intronic	9.153	NA	14	15	1	0	1
2:50617212:A:G	rs10210660	2	50617212	A	G	0.2763	NA	0.609535	rs939400	31	.	NRXN1	0	intronic	3.604	5	14	15	1	0	1
2:50617635:A:T	rs1520453	2	50617635	A	T	0.4364	NA	0.788654	rs939400	31	.	NRXN1	0	intronic	4.608	7	14	15	1	1	1
2:50618328:A:G	rs6545167	2	50618328	A	G	0.4384	1.87489e-08	0.77716	rs939400	31	.	NRXN1	0	intronic	1.292	6	14	15	1	1	1
2:50618792:C:T	rs1520452	2	50618792	T	C	0.4374	2.17742e-08	0.772345	rs939400	31	.	NRXN1	0	intronic	0.03	NA	14	15	1	1	1
2:50619058:C:T	rs10191436	2	50619058	C	T	0.4374	7.70247e-09	0.771366	rs939400	31	.	NRXN1	0	intronic	10.88	6	14	15	1	1	1
2:50623668:A:G	rs2351518	2	50623668	A	G	0.4712	2.94851e-07	0.674585	rs939400	31	.	NRXN1	0	intronic	0.021	5	5	15	1	1	1
2:50624071:A:C	rs9678669	2	50624071	C	A	0.4712	2.80459e-07	0.674585	rs939400	31	.	NRXN1	0	intronic	0.526	6	5	15	1	1	1
2:50624311:C:T	rs4971673	2	50624311	T	C	0.4712	2.94919e-07	0.674585	rs939400	31	.	NRXN1	0	intronic	9.03	6	5	15	1	1	1
2:50624755:G:T	rs1402127	2	50624755	T	G	0.4712	3.16275e-07	0.674585	rs939400	31	.	NRXN1	0	intronic	2.346	NA	5	15	1	1	1
2:50629441:A:T	rs2351519	2	50629441	A	T	0.4394	NA	0.795134	rs939400	31	.	NRXN1	0	intronic	5.133	1f	1	15	1	1	1
2:50630572:C:T	rs1851013	2	50630572	C	T	0.3917	1.32727e-08	0.967948	rs939400	31	.	NRXN1	0	intronic	0.479	NA	14	15	1	1	1
2:50633361:C:G	rs13394447	2	50633361	C	G	0.4404	NA	0.792909	rs939400	31	.	NRXN1	0	intronic	1.09	6	14	15	1	1	1
2:50635086:C:T	rs13382330	2	50635086	C	T	0.3926	1.14329e-08	0.964163	rs939400	31	.	NRXN1	0	intronic	5.829	7	13	15	1	1	1
2:50638190:C:G	rs60239863	2	50638190	G	C	0.3887	NA	0.979676	rs939400	31	.	NRXN1	0	intronic	0.677	6	9	15	1	0	1
2:50638832:T:TG	rs201685832	2	50638832	TG	T	0.3926	NA	0.979917	rs939400	31	.	NRXN1	0	intronic	1.667	NA	9	15	1	1	1
2:50639261:A:G	rs7587241	2	50639261	A	G	0.3946	8.88139e-09	0.972226	rs939400	31	.	NRXN1	0	intronic	1.395	5	14	15	1	1	1
2:50639472:T:TA	rs11358204	2	50639472	TA	T	0.3936	NA	0.97604	rs939400	31	.	NRXN1	0	intronic	0.361	NA	14	15	1	0	1
2:50640914:A:C	rs10182151	2	50640914	C	A	0.3926	1.21058e-08	0.971976	rs939400	31	.	NRXN1	0	intronic	6.399	6	7	15	1	1	1
2:50641039:C:T	rs10194754	2	50641039	T	C	0.3946	1.36929e-08	0.972097	rs939400	31	.	NRXN1	0	intronic	2.71	6	7	15	1	1	1
2:50645890:G:T	rs939400	2	50645890	G	T	0.3877	4.98351e-09	1	rs939400	31	.	NRXN1	0	intronic	2.754	NA	14	15	1	0	1
2:50645943:A:G	rs939399	2	50645943	G	A	0.3877	8.27077e-09	1	rs939400	31	.	NRXN1	0	intronic	1.773	NA	14	15	1	0	1
2:50649362:C:T	rs6743562	2	50649362	T	C	0.2843	9.49784e-05	0.614821	rs939400	31	.	NRXN1	0	intronic	5.929	6	5	15	1	0	1
2:50650102:C:T	rs1520439	2	50650102	C	T	0.2823	6.31031e-05	0.616931	rs939400	31	.	NRXN1	0	intronic	3.516	NA	5	15	1	0	1
2:50650298:C:T	rs1520438	2	50650298	T	C	0.2853	7.97513e-05	0.61081	rs939400	31	.	NRXN1	0	intronic	7.303	NA	5	15	1	0	1
2:50650397:C:T	rs1520437	2	50650397	C	T	0.2823	6.36275e-05	0.616931	rs939400	31	.	NRXN1	0	intronic	3.637	NA	5	15	1	0	1
2:50650713:G:T	rs12713100	2	50650713	T	G	0.2823	NA	0.62401	rs939400	31	.	NRXN1	0	intronic	3.512	6	5	15	1	0	1
2:50651597:C:T	rs13013610	2	50651597	C	T	0.2823	6.39594e-05	0.616931	rs939400	31	.	NRXN1	0	intronic	3.367	7	14	15	1	0	1
2:50652024:A:T	rs12464133	2	50652024	T	A	0.2853	5.82502e-05	0.61081	rs939400	31	.	NRXN1	0	intronic	2.474	6	14	15	1	0	1
2:50653025:C:T	rs7423850	2	50653025	C	T	0.2853	7.34913e-05	0.61081	rs939400	31	.	NRXN1	0	intronic	4.574	7	9	15	1	0	1
2:50653395:C:T	rs11125303	2	50653395	T	C	0.3907	2.85901e-08	0.948965	rs939400	31	.	NRXN1	0	intronic	5.166	5	9	15	1	1	1
2:50653579:C:T	rs12613702	2	50653579	T	C	0.2833	5.48167e-05	0.618921	rs939400	31	.	NRXN1	0	intronic	8.067	7	14	15	1	0	1
2:50654075:G:T	rs1851012	2	50654075	T	G	0.2833	6.86026e-05	0.618921	rs939400	31	.	NRXN1	0	intronic	4.863	NA	14	15	1	0	1
2:50654458:A:G	rs11125304	2	50654458	G	A	0.3877	1.34204e-08	0.952454	rs939400	31	.	NRXN1	0	intronic	1.335	7	5	15	1	1	1
2:50654877:C:T	rs12473243	2	50654877	C	T	0.2823	4.40628e-05	0.609893	rs939400	31	.	NRXN1	0	intronic	0.695	7	5	15	1	0	1
2:50655182:C:T	rs12619946	2	50655182	C	T	0.2813	4.96074e-05	0.614958	rs939400	31	.	NRXN1	0	intronic	8.11	7	5	15	1	0	1
2:50655461:G:T	rs12620045	2	50655461	G	T	0.2803	4.73995e-05	0.620054	rs939400	31	.	NRXN1	0	intronic	0.222	7	5	15	1	0	1
2:50656116:A:G	rs12475335	2	50656116	G	A	0.2813	4.77907e-05	0.622024	rs939400	31	.	NRXN1	0	intronic	1.14	6	5	15	1	0	1
2:50656551:C:T	rs7585229	2	50656551	C	T	0.2813	5.17981e-05	0.614958	rs939400	31	.	NRXN1	0	intronic	0.058	7	5	15	1	0	1
2:50656580:A:G	rs7585534	2	50656580	G	A	0.2813	4.24539e-05	0.614958	rs939400	31	.	NRXN1	0	intronic	0.937	7	5	15	1	0	1
2:50657490:A:G	rs17040640	2	50657490	A	G	0.2823	3.21011e-05	0.616931	rs939400	31	.	NRXN1	0	intronic	2.392	7	7	15	1	0	1
2:50657785:A:G	rs6711307	2	50657785	A	G	0.2823	3.77319e-05	0.616931	rs939400	31	.	NRXN1	0	intronic	4.063	7	7	15	1	0	1
2:50658077:C:T	rs6743117	2	50658077	C	T	0.2813	3.90039e-05	0.622024	rs939400	31	.	NRXN1	0	intronic	0.537	7	7	15	1	0	1
2:50658345:A:G	rs6743584	2	50658345	G	A	0.2813	3.80623e-05	0.622024	rs939400	31	.	NRXN1	0	intronic	1.272	5	5	15	1	0	1
2:50658699:A:C	rs10182951	2	50658699	A	C	0.2823	3.69692e-05	0.616931	rs939400	31	.	NRXN1	0	intronic	2.148	6	5	15	1	0	1
2:50659021:G:T	rs6744418	2	50659021	G	T	0.2793	3.62311e-05	0.611062	rs939400	31	.	NRXN1	0	intronic	3.549	6	7	15	1	0	1
2:50659031:A:G	rs6545169	2	50659031	A	G	0.3867	1.00478e-08	0.956206	rs939400	31	.	NRXN1	0	intronic	2.218	7	7	15	1	1	1
2:50659122:A:C	rs6747128	2	50659122	C	A	0.2833	4.57188e-05	0.618921	rs939400	31	.	NRXN1	0	intronic	2.951	5	7	15	1	0	1
2:50659236:C:T	rs6747258	2	50659236	C	T	0.2813	4.54218e-05	0.622024	rs939400	31	.	NRXN1	0	intronic	2.974	5	7	15	1	0	1
2:50659256:A:G	rs6718809	2	50659256	A	G	0.2823	4.40512e-05	0.616931	rs939400	31	.	NRXN1	0	intronic	2.559	5	7	15	1	0	1
2:50660292:A:T	rs2160444	2	50660292	T	A	0.3877	NA	0.952454	rs939400	31	.	NRXN1	0	intronic	6.692	7	5	15	1	1	1
2:50660734:A:T	rs2160443	2	50660734	A	T	0.2823	4.01285e-05	0.616931	rs939400	31	.	NRXN1	0	intronic	1.048	7	5	15	1	0	1
2:50660985:A:G	rs4971675	2	50660985	A	G	0.3887	4.0224e-08	0.948761	rs939400	31	.	NRXN1	0	intronic	8.776	5	5	15	1	1	1
2:50661233:C:T	rs10181475	2	50661233	T	C	0.2823	NA	0.616931	rs939400	31	.	NRXN1	0	intronic	2.961	7	5	15	1	0	1
2:50661373:A:AT	rs575126685	2	50661373	A	AT	0.2823	NA	0.616931	rs939400	31	.	NRXN1	0	intronic	0.041	NA	5	15	1	0	1
2:50661380:G:T	rs74711754	2	50661380	G	T	0.2823	NA	0.616931	rs939400	31	.	NRXN1	0	intronic	0.698	6	5	15	1	0	1
2:50661539:A:G	rs6756081	2	50661539	G	A	0.2813	4.66201e-05	0.622024	rs939400	31	.	NRXN1	0	intronic	2.407	7	5	15	1	0	1
2:50661643:A:G	rs6756219	2	50661643	G	A	0.2813	5.16929e-05	0.622024	rs939400	31	.	NRXN1	0	intronic	4.272	7	5	15	1	0	1
2:50662001:C:G	rs6756479	2	50662001	C	G	0.2813	4.32415e-05	0.622024	rs939400	31	.	NRXN1	0	intronic	17.19	6	5	15	1	0	1
2:50662152:A:T	rs6717441	2	50662152	T	A	0.2813	4.1714e-05	0.622024	rs939400	31	.	NRXN1	0	intronic	12.31	6	5	15	1	0	1
2:50662197:A:G	rs6545170	2	50662197	G	A	0.3877	1.88921e-08	0.952454	rs939400	31	.	NRXN1	0	intronic	8.671	6	5	15	1	1	1
2:50662273:A:G	rs13390864	2	50662273	G	A	0.2813	4.43032e-05	0.622024	rs939400	31	.	NRXN1	0	intronic	1.411	6	5	15	1	0	1
2:50663187:G:T	rs13407657	2	50663187	T	G	0.2853	NA	0.61081	rs939400	31	.	NRXN1	0	intronic	1.709	6	5	15	1	0	1
2:50663313:C:T	rs13407788	2	50663313	T	C	0.2853	NA	0.61081	rs939400	31	.	NRXN1	0	intronic	0.236	7	5	15	1	0	1
2:50663465:C:T	rs75711859	2	50663465	C	T	0.2823	3.85445e-05	0.616931	rs939400	31	.	NRXN1	0	intronic	1.527	6	5	15	1	0	1
2:50663595:G:GAA	rs77204704	2	50663595	GAA	G	0.2823	NA	0.616931	rs939400	31	.	NRXN1	0	intronic	0.924	NA	5	15	1	0	1
2:50663595:GA:GAA	rs539901198	2	50663595	GAA	GA	0.05567	NA	0.616931	rs939400	31	.	NRXN1	0	NA	NA	NA	5	15	1	0	1
2:50665482:C:T	rs13396103	2	50665482	T	C	0.2833	3.95321e-05	0.611868	rs939400	31	.	NRXN1	0	intronic	5.326	5	5	15	1	0	1
2:50667205:C:G	rs12613343	2	50667205	G	C	0.2853	3.71767e-05	0.611829	rs939400	31	.	NRXN1	0	intronic	0.163	7	5	15	1	0	1
2:50667920:C:G	rs7607203	2	50667920	G	C	0.3887	NA	0.948761	rs939400	31	.	NRXN1	0	intronic	0.03	6	5	15	1	1	1
2:50668606:C:T	rs13407013	2	50668606	T	C	0.2843	NA	0.621858	rs939400	31	.	NRXN1	0	intronic	4.704	7	5	15	1	0	1
2:50668760:C:T	rs10048731	2	50668760	T	C	0.2853	NA	0.623871	rs939400	31	.	NRXN1	0	intronic	16.38	7	5	15	1	0	1
2:50668899:T:TA	rs11335416	2	50668899	TA	T	0.3857	NA	0.95236	rs939400	31	.	NRXN1	0	intronic	0.364	NA	5	15	1	0	1
2:50669474:A:G	rs6738086	2	50669474	A	G	0.2823	2.22285e-05	0.616931	rs939400	31	.	NRXN1	0	intronic	7.895	6	5	15	1	0	1
2:50669861:C:T	rs6709865	2	50669861	C	T	0.2823	2.48314e-05	0.624931	rs939400	31	.	NRXN1	0	intronic	1.123	7	5	15	1	0	1
2:50669962:C:G	rs11125306	2	50669962	G	C	0.2833	NA	0.618921	rs939400	31	.	NRXN1	0	intronic	0.817	7	5	15	1	0	1
2:50670254:A:C	rs10865246	2	50670254	C	A	0.3867	3.03682e-08	0.948622	rs939400	31	.	NRXN1	0	intronic	0.074	6	5	15	1	1	1
2:50671250:C:T	rs1520435	2	50671250	C	T	0.3847	1.82095e-08	0.940417	rs939400	31	.	NRXN1	0	intronic	1.656	NA	5	15	1	0	1
2:50672887:A:G	rs34846571	2	50672887	G	A	0.2803	3.8166e-05	0.620054	rs939400	31	.	NRXN1	0	intronic	2.049	6	5	15	1	0	1
2:50673185:A:G	rs35125023	2	50673185	G	A	0.3857	2.27489e-08	0.944511	rs939400	31	.	NRXN1	0	intronic	1.974	6	5	15	1	1	1
2:50673366:A:C	rs12472592	2	50673366	C	A	0.3837	1.93347e-08	0.952334	rs939400	31	.	NRXN1	0	intronic	0.76	7	5	15	1	0	1
2:50674531:C:T	rs1915169	2	50674531	C	T	0.334	NA	0.777682	rs939400	31	.	NRXN1	0	intronic	1.232	NA	5	15	1	0	1
2:50674573:C:G	rs13014251	2	50674573	G	C	0.2793	5.85965e-05	0.618101	rs939400	31	.	NRXN1	0	intronic	1.794	7	5	15	1	0	1
2:50676817:G:T	rs1996669	2	50676817	T	G	0.4414	NA	0.780837	rs939400	31	.	NRXN1	0	intronic	6.004	NA	5	15	1	1	1
2:50677348:A:G	rs9309182	2	50677348	A	G	0.2843	1.66732e-05	0.614821	rs939400	31	.	NRXN1	0	intronic	2.536	6	5	15	1	0	1
2:50677576:G:GAA	rs35607400	2	50677576	GAA	G	0.334	NA	0.778982	rs939400	31	.	NRXN1	0	intronic	1.659	NA	5	15	1	0	1
2:50677576:GA:GAA	rs553582137	2	50677576	GAA	GA	0.1034	NA	0.778982	rs939400	31	.	NRXN1	0	intronic	NA	NA	5	15	1	0	1
2:50677771:C:T	rs6736016	2	50677771	T	C	0.3936	2.09281e-08	0.930685	rs939400	31	.	NRXN1	0	intronic	0.114	7	5	15	1	1	1
2:50677925:C:T	rs6721052	2	50677925	C	T	0.3907	1.53665e-08	0.933825	rs939400	31	.	NRXN1	0	intronic	0.228	7	5	15	1	1	1
2:50678219:C:T	rs6739297	2	50678219	T	C	0.3936	2.06391e-08	0.930685	rs939400	31	.	NRXN1	0	intronic	3.877	5	5	15	1	1	1
2:50678471:A:G	rs10190857	2	50678471	G	A	0.2813	6.29567e-05	0.622955	rs939400	31	.	NRXN1	0	intronic	2.532	6	5	15	1	0	1
2:50680101:G:T	rs2139628	2	50680101	T	G	0.3956	1.08522e-08	0.923457	rs939400	31	.	NRXN1	0	intronic	14.68	NA	5	15	1	1	1
2:50684536:A:G	rs9917332	2	50684536	A	G	0.3936	3.31155e-08	0.930244	rs939400	31	.	NRXN1	0	intronic	2.639	6	5	15	1	1	1
2:50685786:C:T	rs6545171	2	50685786	T	C	0.3946	2.67398e-08	0.926824	rs939400	31	.	NRXN1	0	intronic	0.4	6	5	15	1	1	1
2:50685866:C:T	rs4031833	2	50685866	T	C	0.3946	2.57073e-08	0.926824	rs939400	31	.	NRXN1	0	intronic	2.889	7	5	15	1	1	1
2:50693162:A:G	rs759504	2	50693162	A	G	0.4076	6.48369e-08	0.650197	rs10865247	31	.	NRXN1	0	intronic	5.997	NA	5	15	1	0	1
2:50693504:A:AAC	rs75315267	2	50693504	A	AAC	0.4076	NA	0.650197	rs10865247	31	.	NRXN1	0	intronic	13.8	NA	5	15	1	0	1
2:50693952:A:G	rs759502	2	50693952	G	A	0.4085	9.37728e-08	0.653534	rs10865247	31	.	NRXN1	0	intronic	1.361	NA	5	15	1	0	1
2:50693953:A:T	rs759501	2	50693953	T	A	0.4085	NA	0.653534	rs10865247	31	.	NRXN1	0	intronic	9.86	5	5	15	1	0	1
2:50694114:C:T	rs6726029	2	50694114	C	T	0.4076	7.17469e-08	0.650197	rs10865247	31	.	NRXN1	0	intronic	4.189	3a	5	15	1	0	1
2:50694306:A:C	rs6726267	2	50694306	C	A	0.4085	5.40724e-08	0.653534	rs10865247	31	.	NRXN1	0	intronic	0.397	6	5	15	1	0	1
2:50694354:G:T	rs6726487	2	50694354	G	T	0.4085	4.40223e-08	0.653534	rs10865247	31	.	NRXN1	0	intronic	0.07	7	5	15	1	0	1
2:50694832:A:T	rs10205041	2	50694832	A	T	0.4076	NA	0.650197	rs10865247	31	.	NRXN1	0	intronic	2.593	6	5	15	1	0	1
2:50695601:G:T	rs7580777	2	50695601	G	T	0.4105	9.07209e-08	0.650484	rs10865247	31	.	NRXN1	0	intronic	9.784	6	5	15	1	0	1
2:50698818:A:T	rs34453913	2	50698818	T	A	0.4553	NA	0.666717	rs10865247	31	.	NRXN1	0	intronic	3.736	7	5	15	1	0	1
2:50698876:A:G	rs56796303	2	50698876	A	G	0.4334	2.24258e-07	0.73005	rs10865247	31	.	NRXN1	0	intronic	3.793	7	5	15	1	0	1
2:50699192:A:G	rs12713103	2	50699192	G	A	0.4344	NA	0.725106	rs10865247	31	.	NRXN1	0	intronic	4.488	6	5	15	1	0	1
2:50699196:A:G	rs13029935	2	50699196	A	G	0.4344	NA	0.726183	rs10865247	31	.	NRXN1	0	intronic	0.268	7	5	15	1	0	1
2:50699205:A:C	rs59300829	2	50699205	A	C	0.4334	NA	0.73005	rs10865247	31	.	NRXN1	0	intronic	0.66	7	5	15	1	0	1
2:50699305:A:T	rs2075234	2	50699305	A	T	0.4334	NA	0.73005	rs10865247	31	.	NRXN1	0	intronic	3.214	6	5	15	1	0	1
2:50699758:C:T	rs2075233	2	50699758	C	T	0.4334	2.78633e-07	0.73005	rs10865247	31	.	NRXN1	0	intronic	0.956	NA	5	15	1	0	1
2:50699890:C:T	rs6704933	2	50699890	T	C	0.4324	3.4689e-07	0.726436	rs10865247	31	.	NRXN1	0	intronic	3.008	6	5	15	1	0	1
2:50700890:C:T	rs1990666	2	50700890	T	C	0.4334	6.11142e-07	0.73005	rs10865247	31	.	NRXN1	0	intronic	5.046	NA	5	15	1	0	1
2:50701557:C:T	rs10180935	2	50701557	T	C	0.4324	6.61379e-07	0.726436	rs10865247	31	.	NRXN1	0	intronic	3.204	7	5	15	1	0	1
2:50702548:C:CAGTA	rs71404956	2	50702548	CAGTA	C	0.4324	NA	0.726436	rs10865247	31	.	NRXN1	0	intronic	0.38	NA	5	15	1	0	1
2:50704898:C:T	rs10208370	2	50704898	C	T	0.4503	1.17286e-05	0.651449	rs10865247	31	.	NRXN1	0	intronic	2.868	7	5	15	1	0	1
2:50705098:G:T	rs10176224	2	50705098	T	G	0.4443	7.93413e-06	0.648273	rs10865247	31	.	NRXN1	0	intronic	0.72	6	5	15	1	0	1
2:50706764:C:CAATA	rs139756366	2	50706764	C	CAATA	0.4573	NA	0.635064	rs10865247	31	.	NRXN1	0	intronic	2.547	NA	5	15	1	0	1
2:50706948:A:G	rs2216170	2	50706948	G	A	0.4563	9.30095e-06	0.639575	rs10865247	31	.	NRXN1	0	intronic	0.669	NA	5	15	1	0	1
2:50707113:C:T	rs7605064	2	50707113	C	T	0.4563	1.14533e-05	0.647989	rs10865247	31	.	NRXN1	0	intronic	1.7	7	5	15	1	0	1
2:50707342:C:T	rs7605292	2	50707342	C	T	0.4563	1.37796e-05	0.639575	rs10865247	31	.	NRXN1	0	intronic	0.311	7	5	15	1	0	1
2:50707359:C:T	rs7566396	2	50707359	T	C	0.4563	1.32722e-05	0.639575	rs10865247	31	.	NRXN1	0	intronic	3.713	6	5	15	1	0	1
2:50707394:A:G	rs7578902	2	50707394	A	G	0.4573	1.77992e-05	0.635064	rs10865247	31	.	NRXN1	0	intronic	4.866	7	5	15	1	0	1
2:50707858:C:T	rs11892200	2	50707858	T	C	0.4304	1.24353e-06	0.706532	rs10865247	31	.	NRXN1	0	intronic	5.219	6	5	15	1	0	1
2:50709150:C:G	rs6707831	2	50709150	G	C	0.4533	NA	0.63774	rs10865247	31	.	NRXN1	0	intronic	1.318	6	5	15	1	0	1
2:50710079:C:T	rs6727327	2	50710079	T	C	0.4553	1.65607e-05	0.655656	rs10865247	31	.	NRXN1	0	intronic	3.419	6	5	15	1	0	1
2:50713012:A:G	rs6721498	2	50713012	G	A	0.4751	8.17541e-06	0.688459	rs10865247	31	.	NRXN1	0	intronic	0.397	5	4	15	1	0	1
2:50713331:C:G	rs6724631	2	50713331	C	G	0.4483	NA	0.768332	rs10865247	31	.	NRXN1	0	intronic	0.779	6	4	15	1	0	1
2:50715631:A:T	2:50715631:A:T	2	50715631	T	A	0.003976	NA	0.965735	rs10865247	31	.	NRXN1	0	intronic	3.743	6	4	15	1	0	1
2:50715631:C:T	2:50715631:C:T	2	50715631	C	T	0.4891	NA	0.965735	rs10865247	31	.	NRXN1	0	NA	3.459	NA	4	15	1	0	1
2:50715796:A:C	rs10865247	2	50715796	A	C	0.4871	6.14586e-10	1	rs10865247	31	.	NRXN1	0	intronic	4.792	7	4	15	1	0	1
2:50716016:C:T	rs10180284	2	50716016	C	T	0.4911	7.65655e-10	0.982825	rs10865247	31	.	NRXN1	0	intronic	8.082	6	4	15	1	0	1
2:50721511:A:G	rs6706713	2	50721511	A	G	0.4821	1.37377e-09	0.961301	rs10865247	31	.	NRXN1	0	intronic	4.715	6	5	15	1	0	1
2:50725152:C:G	rs13001103	2	50725152	C	G	0.4911	NA	0.894511	rs10865247	31	.	NRXN1	0	intronic	0.946	7	5	15	1	0	1
2:50725154:A:C	rs13001104	2	50725154	C	A	0.4901	6.38221e-09	0.898729	rs10865247	31	.	NRXN1	0	intronic	0.589	7	5	15	1	0	1
2:50735943:C:G	rs7598402	2	50735943	G	C	0.492	NA	0.827963	rs10865247	31	.	NRXN1	0	intronic	16.17	5	5	15	1	0	1
2:50887843:C:T	rs74798611	2	50887843	C	T	0.1024	2.60383e-05	0.681343	rs10490220	31	.	NRXN1	0	intronic	6.469	6	5	15	1	1	1
2:50897435:A:T	rs76727945	2	50897435	A	T	0.1143	2.40214e-06	0.804354	rs10490220	31	.	NRXN1	0	intronic	0.175	6	5	15	1	0	1
2:50901796:C:T	rs78196477	2	50901796	C	T	0.1173	1.65853e-06	0.821844	rs10490220	31	.	NRXN1	0	intronic	4.828	7	9	15	1	1	1
2:50919254:C:CCTT	rs138522931	2	50919254	CCTT	C	0.1153	NA	0.81672	rs10490220	31	.	NRXN1	0	intronic	14.56	NA	1	15	1	0	1
2:50921000:G:T	rs79740545	2	50921000	G	T	0.1153	1.70451e-06	0.81672	rs10490220	31	.	NRXN1	0	intronic	2.744	7	5	15	1	1	1
2:50923733:G:T	rs17501068	2	50923733	G	T	0.1203	2.3231e-06	0.770627	rs10490220	31	.	NRXN1	0	intronic	1.61	6	5	15	1	0	1
2:50932465:C:T	rs2352075	2	50932465	T	C	0.1153	1.37493e-07	0.819328	rs10490220	31	.	NRXN1	0	intronic	3.672	6	5	15	1	0	1
2:50937854:T:TG	rs147804679	2	50937854	TG	T	0.1113	NA	0.881283	rs10490220	31	.	NRXN1	0	intronic	6.004	NA	5	15	1	0	1
2:50940168:C:T	rs858936	2	50940168	T	C	0.1123	3.10407e-07	0.895083	rs10490220	31	.	NRXN1	0	intronic	6.585	6	5	15	1	1	1
2:50945777:C:G	rs10490220	2	50945777	G	C	0.1004	1.34027e-08	1	rs10490220	31	.	NRXN1	0	intronic	0.731	7	5	15	1	1	1
2:50953849:A:G	rs77455289	2	50953849	G	A	0.1074	2.01588e-07	0.934159	rs10490220	31	.	NRXN1	0	intronic	1.79	6	5	15	1	0	1
2:50969073:C:T	rs858937	2	50969073	T	C	0.1133	1.70028e-06	0.887106	rs10490220	31	.	NRXN1	0	intronic	8.649	6	14	15	1	0	1
2:50976459:G:T	rs3842981	2	50976459	T	G	0.1133	1.89871e-06	0.887106	rs10490220	31	.	NRXN1	0	intronic	6.324	NA	5	15	1	0	1
2:50986128:C:T	rs10445932	2	50986128	T	C	0.1064	1.28152e-07	0.94313	rs10490220	31	.	NRXN1	0	intronic	3.876	6	5	15	1	0	1
2:50988749:C:T	rs112594426	2	50988749	T	C	0.1064	7.55426e-08	0.94313	rs10490220	31	.	NRXN1	0	intronic	5.939	6	5	15	1	0	1
2:50989526:C:T	rs78838030	2	50989526	T	C	0.1064	8.36034e-08	0.94313	rs10490220	31	.	NRXN1	0	intronic	0.932	6	5	15	1	0	1
2:50990496:C:G	rs76411561	2	50990496	C	G	0.1064	1.20624e-07	0.94313	rs10490220	31	.	NRXN1	0	intronic	1.684	7	5	15	1	0	1
2:50991039:A:G	rs3914722	2	50991039	G	A	0.1064	1.20092e-07	0.94313	rs10490220	31	.	NRXN1	0	intronic	15.54	5	5	15	1	0	1
2:50993490:C:T	rs17561969	2	50993490	T	C	0.1064	1.08487e-07	0.94313	rs10490220	31	.	NRXN1	0	intronic	0.814	3a	5	15	1	0	1
2:50994255:G:T	rs17502934	2	50994255	G	T	0.1481	4.87064e-10	0.659528	rs67544127	31	.	NRXN1	0	intronic	2.428	6	5	15	1	0	1
2:50995117:A:C	rs76317829	2	50995117	A	C	0.1064	1.01245e-07	0.94313	rs10490220	31	.	NRXN1	0	intronic	0.216	5	5	15	1	0	1
2:50997676:G:T	rs77793440	2	50997676	T	G	0.1064	4.48247e-08	0.94313	rs10490220	31	.	NRXN1	0	intronic	8.005	6	5	15	1	0	1
2:51006822:A:C	rs112000498	2	51006822	C	A	0.1064	5.84864e-08	0.94313	rs10490220	31	.	NRXN1	0	intronic	2.291	7	5	15	1	0	1
2:51019418:C:T	rs76963028	2	51019418	T	C	0.07157	1.10941e-08	0.688575	rs79127403	31	.	NRXN1	0	intronic	0.743	6	5	15	1	0	1
2:51020511:C:T	rs17503302	2	51020511	T	C	0.1083	1.45374e-07	0.925327	rs10490220	31	.	NRXN1	0	intronic	4.714	7	5	15	1	0	1
2:51032667:A:G	rs67544127	2	51032667	G	A	0.2107	5.79586e-11	1	rs67544127	31	.	NRXN1	0	intronic	0.599	6	5	15	1	0	1
2:51032964:G:T	rs67142559	2	51032964	T	G	0.2107	6.14077e-11	1	rs67544127	31	.	NRXN1	0	intronic	1.028	6	5	15	1	0	1
2:51033295:A:G	rs17569028	2	51033295	G	A	0.2107	7.71968e-11	1	rs67544127	31	.	NRXN1	0	intronic	6.241	7	5	15	1	0	1
2:51033353:A:G	rs17569056	2	51033353	G	A	0.2107	9.2843e-11	1	rs67544127	31	.	NRXN1	0	intronic	7.356	7	5	15	1	0	1
2:51036433:G:T	rs17569132	2	51036433	G	T	0.2087	1.21006e-10	0.988351	rs67544127	31	.	NRXN1	0	intronic	2.404	5	5	15	1	0	1
2:51036493:C:T	rs17041047	2	51036493	C	T	0.2087	1.55155e-10	0.988351	rs67544127	31	.	NRXN1	0	intronic	0.281	5	5	15	1	0	1
2:51037475:G:T	rs3914732	2	51037475	T	G	0.2087	6.62197e-09	0.988351	rs67544127	31	.	NRXN1	0	intronic	4.491	7	14	15	1	0	1
2:51037882:C:G	rs113718343	2	51037882	G	C	0.2087	1.05725e-10	0.988351	rs67544127	31	.	NRXN1	0	intronic	1.154	5	14	15	1	0	1
2:51037943:A:C	rs11885005	2	51037943	C	A	0.2087	7.72214e-11	0.988351	rs67544127	31	.	NRXN1	0	intronic	4.393	7	14	15	1	0	1
2:51038249:C:T	rs17503799	2	51038249	T	C	0.1521	3.71703e-10	0.676519	rs67544127	31	.	NRXN1	0	intronic	3.846	7	14	15	1	0	1
2:51038427:A:C	rs17569242	2	51038427	C	A	0.1521	3.43623e-10	0.676519	rs67544127	31	.	NRXN1	0	intronic	1.822	6	14	15	1	0	1
2:51038634:A:G	rs3914728	2	51038634	G	A	0.2087	1.18968e-10	0.988351	rs67544127	31	.	NRXN1	0	intronic	1.056	6	14	15	1	0	1
2:51039129:G:T	rs3914729	2	51039129	G	T	0.2087	1.11727e-10	0.988351	rs67544127	31	.	NRXN1	0	intronic	1.443	6	14	15	1	0	1
2:51039164:G:T	rs3914730	2	51039164	G	T	0.2087	1.11916e-10	0.988351	rs67544127	31	.	NRXN1	0	intronic	1.329	6	14	15	1	0	1
2:51040123:C:T	rs72837091	2	51040123	C	T	0.1521	3.40802e-10	0.676519	rs67544127	31	.	NRXN1	0	intronic	0.203	7	14	15	1	0	1
2:51041668:C:T	rs72837092	2	51041668	C	T	0.1521	4.12525e-10	0.676519	rs67544127	31	.	NRXN1	0	intronic	0.163	6	5	15	1	0	1
2:51044785:C:T	rs12233044	2	51044785	T	C	0.1143	5.93287e-06	0.764724	rs10490220	31	.	NRXN1	0	intronic	1.045	7	5	15	1	0	1
2:51044913:A:T	rs12233045	2	51044913	T	A	0.2256	4.82917e-09	0.851278	rs67544127	31	.	NRXN1	0	intronic	0.093	7	5	15	1	0	1
2:51045330:G:GT	2:51045330:G:GT	2	51045330	G	GT	0.1163	NA	0.750111	rs10490220	31	.	NRXN1	0	intronic	0.561	NA	5	15	1	0	1
2:51045330:G:GTTTT	2:51045330:G:GTTTT	2	51045330	G	GTTTT	0.1024	NA	0.750111	rs10490220	31	.	NRXN1	0	NA	0.519	NA	5	15	1	0	1
2:51045533:A:G	rs76772760	2	51045533	G	A	0.1143	6.7458e-06	0.764724	rs10490220	31	.	NRXN1	0	intronic	0.72	7	5	15	1	0	1
2:51046482:A:T	rs67090318	2	51046482	T	A	0.2217	7.88574e-10	0.871633	rs67544127	31	.	NRXN1	0	intronic	1.256	6	5	15	1	0	1
2:51046807:C:T	rs74504340	2	51046807	T	C	0.1103	1.51687e-06	0.795334	rs10490220	31	.	NRXN1	0	intronic	3.315	6	5	15	1	0	1
2:51047269:G:GA	rs148836913	2	51047269	G	GA	0.1103	NA	0.795334	rs10490220	31	.	NRXN1	0	intronic	0.438	NA	5	15	1	0	1
2:51047313:A:C	rs11125326	2	51047313	A	C	0.2197	1.36173e-09	0.860245	rs67544127	31	.	NRXN1	0	intronic	0.587	7	5	15	1	0	1
2:51049226:C:T	rs4566396	2	51049226	T	C	0.1103	1.14528e-06	0.795334	rs10490220	31	.	NRXN1	0	intronic	0.333	6	5	15	1	0	1
2:51050170:C:T	rs75444794	2	51050170	T	C	0.1074	4.65873e-07	0.819594	rs10490220	31	.	NRXN1	0	intronic	4.62	7	5	15	1	0	1
2:51050205:A:G	rs78416992	2	51050205	A	G	0.1074	4.72889e-07	0.819594	rs10490220	31	.	NRXN1	0	intronic	9.861	7	5	15	1	0	1
2:51050378:A:T	rs76299584	2	51050378	A	T	0.1074	4.59851e-07	0.819594	rs10490220	31	.	NRXN1	0	intronic	5.072	6	5	15	1	0	1
2:51051566:A:G	rs79030069	2	51051566	A	G	0.1074	4.32788e-07	0.819594	rs10490220	31	.	NRXN1	0	intronic	3.387	7	5	15	1	0	1
2:51051714:C:T	rs72837097	2	51051714	T	C	0.2187	5.21501e-10	0.887307	rs67544127	31	.	NRXN1	0	intronic	3.877	5	5	15	1	0	1
2:51052060:A:C	rs67134957	2	51052060	A	C	0.2187	4.77788e-10	0.887307	rs67544127	31	.	NRXN1	0	intronic	6.615	6	5	15	1	0	1
2:51052659:C:G	rs78350701	2	51052659	G	C	0.1074	3.08056e-07	0.819594	rs10490220	31	.	NRXN1	0	intronic	0.451	7	5	15	1	0	1
2:51052952:A:G	rs76620949	2	51052952	A	G	0.1074	3.28364e-07	0.819594	rs10490220	31	.	NRXN1	0	intronic	1.241	5	5	15	1	0	1
2:51053587:C:G	rs66477617	2	51053587	C	G	0.2167	2.96984e-10	0.875939	rs67544127	31	.	NRXN1	0	intronic	6.423	7	5	15	1	0	1
2:51055156:A:C	rs193063059	2	51055156	C	A	0.1004	NA	0.767582	rs10490220	31	.	NRXN1	0	intronic	1.316	7	5	15	1	0	1
2:51056186:A:G	rs112919398	2	51056186	A	G	0.2107	NA	0.840226	rs67544127	31	.	NRXN1	0	intronic	2.367	7	5	15	1	0	1
2:51056712:A:C	rs72889466	2	51056712	C	A	0.2087	3.27348e-10	0.829241	rs67544127	31	.	NRXN1:AC007560.1	00:00:00	ncRNA_exonic	11.45	5	5	15	1	0	1
2:51057092:C:T	rs75443634	2	51057092	C	T	0.1054	1.72712e-07	0.836434	rs10490220	31	.	NRXN1	0	intronic	13.49	5	5	15	1	0	1
2:51057138:A:G	rs12614223	2	51057138	A	G	0.1223	NA	0.715385	rs10490220	31	.	NRXN1	0	intronic	0.209	5	5	15	1	0	1
2:51059557:A:C	rs67300886	2	51059557	C	A	0.2097	1.12733e-09	0.834717	rs67544127	31	.	NRXN1	0	intronic	0.282	7	7	15	1	0	1
2:51059836:C:T	rs17569702	2	51059836	T	C	0.1173	1.86642e-07	0.735498	rs10490220	31	.	NRXN1	0	intronic	7.337	7	5	15	1	0	1
2:51060931:A:C	rs56316058	2	51060931	C	A	0.2097	1.09414e-09	0.834717	rs67544127	31	.	NRXN1	0	intronic	0.135	6	5	15	1	0	1
2:51061240:C:T	rs17504263	2	51061240	T	C	0.2157	1.24139e-08	0.824475	rs67544127	31	.	NRXN1	0	intronic	0.091	6	5	15	1	0	1
2:51061510:C:T	rs72838711	2	51061510	T	C	0.2167	2.91464e-10	0.875939	rs67544127	31	.	NRXN1	0	intronic	1.098	6	5	15	1	0	1
2:51062782:A:ATAAT	rs146495611	2	51062782	A	ATAAT	0.2107	NA	0.840226	rs67544127	31	.	NRXN1	0	intronic	15.94	NA	5	15	1	0	1
2:51063289:C:G	rs72838712	2	51063289	C	G	0.2038	2.21884e-10	0.790716	rs67544127	31	.	NRXN1	0	intronic	1.189	6	5	15	1	0	1
2:51063307:C:T	rs66703491	2	51063307	C	T	0.2038	1.31508e-10	0.790716	rs67544127	31	.	NRXN1	0	intronic	0.036	7	5	15	1	0	1
2:51063911:C:T	rs9636437	2	51063911	C	T	0.2018	2.37887e-10	0.780192	rs67544127	31	.	NRXN1	0	intronic	0.256	7	5	15	1	0	1
2:51064402:C:T	rs9645152	2	51064402	C	T	0.2018	1.78074e-10	0.780192	rs67544127	31	.	NRXN1	0	intronic	0.276	NA	5	15	1	0	1
2:51066869:C:T	rs68157830	2	51066869	T	C	0.2157	4.55263e-09	0.813701	rs67544127	31	.	NRXN1	0	intronic	3.085	7	5	15	1	0	1
2:51068308:G:T	rs17569799	2	51068308	T	G	0.2157	5.63763e-09	0.813701	rs67544127	31	.	NRXN1	0	intronic	16.92	7	5	15	1	0	1
2:51069115:A:G	rs17041068	2	51069115	A	G	0.2207	2.68824e-09	0.844333	rs67544127	31	.	NRXN1	0	intronic	10.99	6	5	15	1	0	1
2:51069156:A:T	rs17041069	2	51069156	A	T	0.2207	2.63352e-09	0.844333	rs67544127	31	.	NRXN1	0	intronic	8.797	7	5	15	1	0	1
2:51070070:C:G	rs56109000	2	51070070	C	G	0.2157	5.07217e-09	0.813701	rs67544127	31	.	NRXN1	0	intronic	0.363	5	5	15	1	0	1
2:51071184:C:T	rs72838772	2	51071184	C	T	0.1074	8.66166e-08	0.680826	rs10490220	31	.	NRXN1	0	intronic	1.709	7	5	15	1	0	1
2:51071537:C:T	rs72838774	2	51071537	C	T	0.1074	6.78957e-08	0.680826	rs10490220	31	.	NRXN1	0	intronic	2.44	6	5	15	1	0	1
2:51071622:C:T	rs72838776	2	51071622	T	C	0.1074	6.28388e-08	0.680826	rs10490220	31	.	NRXN1	0	intronic	9.563	5	5	15	1	0	1
2:51071788:A:T	rs72838778	2	51071788	T	A	0.1074	5.86417e-08	0.680826	rs10490220	31	.	NRXN1	0	intronic	2.831	6	5	15	1	0	1
2:51072095:C:T	rs72838779	2	51072095	T	C	0.1074	6.0204e-08	0.680826	rs10490220	31	.	NRXN1	0	intronic	4.46	7	5	15	1	0	1
2:51073449:C:T	rs17504439	2	51073449	C	T	0.1998	4.87699e-10	0.769794	rs67544127	31	.	NRXN1	0	intronic	9.167	5	5	15	1	0	1
2:51074208:C:T	2:51074208:C:T	2	51074208	C	T	0.1054	NA	0.66219	rs10490220	31	.	NRXN1	0	intronic	0.077	6	5	15	1	0	1
2:51074629:C:G	rs10460541	2	51074629	G	C	0.2008	2.43206e-10	0.774978	rs67544127	31	.	NRXN1	0	intronic	3.004	7	5	15	1	0	1
2:51074740:A:G	rs10460542	2	51074740	G	A	0.2008	2.60597e-10	0.774978	rs67544127	31	.	NRXN1	0	intronic	0.063	6	5	15	1	0	1
2:51077479:C:T	rs17569942	2	51077479	T	C	0.1272	1.4152e-08	0.65151	rs10490173	31	.	NRXN1	0	intronic	6.657	6	5	15	1	0	1
2:51077569:A:G	rs17569963	2	51077569	G	A	0.1262	1.49269e-08	0.657154	rs10490173	31	.	NRXN1	0	intronic	0.335	7	5	15	1	0	1
2:51079664:G:T	rs17570033	2	51079664	G	T	0.09344	3.55837e-11	0.913454	rs10490173	31	.	NRXN1	0	intronic	0.939	7	5	15	1	0	1
2:51080481:C:T	rs17504614	2	51080481	T	C	0.2097	2.32741e-13	0.94113	rs10490175	31	.	NRXN1	0	intronic	3.705	7	5	15	1	0	1
2:51080824:C:T	rs17504635	2	51080824	C	T	0.09443	4.81612e-11	0.922986	rs10490173	31	.	NRXN1	0	intronic	3.732	7	5	15	1	0	1
2:51080916:A:T	rs78864136	2	51080916	T	A	0.09443	4.21678e-11	0.922986	rs10490173	31	.	NRXN1	0	intronic	4.138	5	5	15	1	0	1
2:51082754:A:G	rs10490175	2	51082754	G	A	0.1998	1.01532e-13	1	rs10490175	31	.	NRXN1	0	intronic	0.496	NA	5	15	1	0	1
2:51082996:C:T	rs75882045	2	51082996	C	T	0.1272	7.25138e-09	0.666103	rs10490173	31	.	NRXN1	0	intronic	0.713	5	5	15	1	0	1
2:51083678:A:G	rs10490174	2	51083678	G	A	0.2336	3.92467e-11	0.802326	rs10490175	31	.	NRXN1	0	intronic	5.051	NA	5	15	1	0	1
2:51085023:A:G	rs72838785	2	51085023	G	A	0.2505	1.4256e-10	0.741948	rs10490175	31	.	NRXN1	0	intronic	0.295	5	5	15	1	0	1
2:51085230:AT:ATT	2:51085230:AT:ATT	2	51085230	AT	ATT	0.331	NA	0.739462	rs10490175	31	.	NRXN1	0	intronic	NA	NA	5	15	1	0	1
2:51085230:A:AT	rs201646456	2	51085230	AT	A	0.02087	NA	0.739462	rs10490175	31	.	NRXN1	0	intronic	7.786	NA	5	15	1	0	1
2:51085230:AT:ATTT	2:51085230:AT:ATTT	2	51085230	AT	ATTT	0.2336	NA	0.739462	rs10490175	31	.	NRXN1	0	intronic	NA	NA	5	15	1	0	1
2:51085669:A:T	rs10490173	2	51085669	A	T	0.1024	1.88882e-10	1	rs10490173	31	.	NRXN1	0	intronic	17.37	7	5	15	1	0	1
2:51086538:A:C	rs79552484	2	51086538	C	A	0.07157	1.13589e-10	0.898035	rs79127403	31	.	NRXN1	0	intronic	1.5	5	5	15	1	0	1
2:51090271:T:TA	rs149542421	2	51090271	TA	T	0.06561	NA	0.983734	rs79127403	31	.	NRXN1	0	intronic	3.809	NA	5	15	1	0	1
2:51091890:C:T	rs77111441	2	51091890	T	C	0.09841	8.28414e-08	0.766526	rs10490220	31	.	NRXN1	0	intronic	2.481	7	5	15	1	0	1
2:51092192:A:G	rs67206190	2	51092192	G	A	0.2137	1.63929e-09	0.794163	rs67544127	31	.	NRXN1	0	intronic	0.016	6	5	15	1	0	1
2:51092205:C:G	rs68017496	2	51092205	C	G	0.2137	1.40388e-09	0.794163	rs67544127	31	.	NRXN1	0	intronic	0.255	7	5	15	1	0	1
2:51092593:C:T	rs66848903	2	51092593	T	C	0.2137	1.51887e-09	0.794163	rs67544127	31	.	NRXN1	0	intronic	1.582	7	5	15	1	0	1
2:51093062:G:T	rs67904906	2	51093062	G	T	0.175	4.93207e-11	0.775309	rs10490175	31	.	NRXN1	0	intronic	4.761	6	5	15	1	0	1
2:51093698:C:T	rs76376207	2	51093698	C	T	0.06461	1.62167e-11	1	rs79127403	31	.	NRXN1	0	intronic	1.589	6	5	15	1	0	1
2:51094250:G:T	rs74881225	2	51094250	T	G	0.09841	7.10391e-08	0.766526	rs10490220	31	.	NRXN1	0	intronic	4.176	7	5	15	1	1	1
2:51095053:A:G	rs1558799	2	51095053	G	A	0.07157	5.94041e-10	0.898035	rs79127403	31	.	NRXN1	0	intronic	2.812	NA	5	15	1	0	1
2:51095468:C:T	rs114962448	2	51095468	C	T	0.06461	1.25192e-10	1	rs79127403	31	.	NRXN1	0	intronic	3.131	7	5	15	1	0	1
2:51095566:C:G	rs116006548	2	51095566	C	G	0.06461	2.47978e-11	1	rs79127403	31	.	NRXN1	0	intronic	0.226	6	5	15	1	0	1
2:51096033:G:T	rs72891318	2	51096033	T	G	0.1054	2.16784e-07	0.818095	rs10490220	31	.	NRXN1	0	intronic	0.6	6	5	15	1	0	1
2:51096242:C:T	rs74752178	2	51096242	T	C	0.07157	3.42487e-10	0.898035	rs79127403	31	.	NRXN1	0	intronic	2.671	6	5	15	1	0	1
2:51096595:T:TA	rs144495184	2	51096595	TA	T	0.06759	NA	0.952559	rs79127403	31	.	NRXN1	0	intronic	2.995	NA	5	15	1	0	1
2:51098448:AA:TA	rs74505707	2	51098448	TA	AA	0.06461	NA	1	rs79127403	31	.	NRXN1	0	intronic	NA	NA	5	15	1	0	1
2:51098574:C:T	rs17505013	2	51098574	T	C	0.06561	1.85831e-11	0.983734	rs79127403	31	.	NRXN1	0	intronic	0.67	6	5	15	1	0	1
2:51098798:A:G	rs75499332	2	51098798	G	A	0.06461	1.68302e-11	1	rs79127403	31	.	NRXN1	0	intronic	5.746	7	5	15	1	0	1
2:51098879:G:T	rs79127403	2	51098879	G	T	0.06461	1.17796e-11	1	rs79127403	31	.	NRXN1	0	intronic	1.148	7	5	15	1	0	1
2:51099265:G:T	rs72891320	2	51099265	T	G	0.1054	2.00216e-07	0.818095	rs10490220	31	.	NRXN1	0	intronic	1.916	7	5	15	1	0	1
2:51099885:G:GT	rs141666582	2	51099885	G	GT	0.06461	NA	1	rs79127403	31	.	NRXN1	0	intronic	1.132	NA	5	15	1	0	1
2:51100097:C:T	rs79165826	2	51100097	C	T	0.06461	2.94616e-11	1	rs79127403	31	.	NRXN1	0	intronic	2.82	7	5	15	1	0	1
2:51102647:A:C	rs78268258	2	51102647	C	A	0.06461	2.70481e-11	1	rs79127403	31	.	NRXN1	0	intronic	0.414	6	5	15	1	0	1
2:51103484:C:CA	rs140808408	2	51103484	C	CA	0.0994	NA	0.757973	rs10490220	31	.	NRXN1	0	intronic	6.511	NA	5	15	1	0	1
2:51104318:C:CAT	rs141559111	2	51104318	CAT	C	0.06461	NA	1	rs79127403	31	.	NRXN1	0	intronic	0.919	NA	5	15	1	0	1
2:51106480:A:G	rs79927354	2	51106480	A	G	0.1064	1.81357e-07	0.809752	rs10490220	31	.	NRXN1	0	intronic	0.825	6	5	15	1	0	1
2:51108344:A:G	rs78762554	2	51108344	A	G	0.1064	3.00485e-07	0.809752	rs10490220	31	.	NRXN1	0	intronic	2.636	5	5	15	1	0	1
2:51109855:C:T	rs2216309	2	51109855	T	C	0.1054	2.62643e-07	0.818095	rs10490220	31	.	NRXN1	0	intronic	7.275	6	14	15	1	0	1
2:51123934:A:C	rs142510110	2	51123934	A	C	0.0994	5.34598e-08	0.757973	rs10490220	31	.	NRXN1	0	intronic	0.643	7	5	15	1	0	1
2:51123943:C:T	rs146036078	2	51123943	C	T	0.0994	3.00816e-08	0.757973	rs10490220	31	.	NRXN1	0	intronic	2.237	7	5	15	1	1	1
2:51125068:C:CA	rs142917582	2	51125068	CA	C	0.09742	NA	0.738894	rs10490220	31	.	NRXN1	0	intronic	2.586	NA	5	15	1	0	1
2:51230274:A:C	rs17574007	2	51230274	C	A	0.1123	NA	0.641265	rs10490173	31	.	NRXN1	0	intronic	0.7	6	5	15	1	1	1
2:51816988:A:T	rs9989877	2	51816988	T	A	0.1561	2.55801e-07	0.725479	rs13010288	32	.	AC007682.1	0	ncRNA_intronic	2.413	7	9	15	0	0	1
2:51819019:A:G	rs72807818	2	51819019	G	A	0.1213	7.14994e-15	0.963473	rs13010288	32	.	AC007682.1	0	ncRNA_intronic	0.333	7	9	15	0	0	1
2:51821908:A:G	rs12616608	2	51821908	A	G	0.1531	5.1326e-09	0.741564	rs13010288	32	.	AC007682.1	0	ncRNA_intronic	8.655	7	9	15	0	0	1
2:51822506:A:C	rs13405904	2	51822506	A	C	0.1252	1.40243e-10	0.929013	rs13010288	32	.	AC007682.1	0	ncRNA_intronic	1.981	7	9	15	0	0	1
2:51824512:G:T	rs13010288	2	51824512	G	T	0.1173	2.11574e-15	1	rs13010288	32	.	AC007682.1	0	ncRNA_intronic	3.928	5	7	15	0	0	1
2:51825253:A:T	rs12615199	2	51825253	A	T	0.172	7.60258e-07	0.672162	rs13010288	32	.	AC007682.1	0	ncRNA_intronic	0.041	6	9	15	0	0	1
2:51826206:A:T	rs10181888	2	51826206	A	T	0.1412	NA	0.824085	rs13010288	32	.	AC007682.1	0	ncRNA_intronic	1.065	7	9	15	0	0	1
2:51833271:G:T	rs17864557	2	51833271	G	T	0.1511	1.4086e-08	0.741684	rs13010288	32	.	AC007682.1	0	ncRNA_intronic	0.33	7	7	15	0	0	1
2:51833851:C:G	rs11125367	2	51833851	C	G	0.1531	1.48396e-08	0.745023	rs13010288	32	.	AC007682.1	0	ncRNA_intronic	0.329	7	5	15	0	0	1
2:51834839:C:G	rs10168197	2	51834839	G	C	0.1789	0.000106514	0.646991	rs13010288	32	.	AC007682.1	0	ncRNA_intronic	0.213	7	7	15	0	0	1
2:51836322:C:T	rs2354383	2	51836322	C	T	0.174	3.04282e-06	0.667714	rs13010288	32	.	AC007682.1	0	ncRNA_intronic	0.246	6	9	15	0	0	1
2:51836601:A:T	rs10198069	2	51836601	A	T	0.166	3.81893e-08	0.687112	rs13010288	32	.	AC007682.1	0	ncRNA_intronic	0.011	6	9	15	0	0	1
2:51837400:A:C	rs6708550	2	51837400	C	A	0.1521	1.49795e-08	0.747044	rs13010288	32	.	AC007682.1	0	ncRNA_intronic	0.167	7	9	15	0	0	1
2:51837979:A:C	rs17862725	2	51837979	A	C	0.1561	1.73186e-06	0.711483	rs13010288	32	.	AC007682.1	0	ncRNA_intronic	10.34	7	9	15	0	0	1
2:51841056:C:G	rs1913986	2	51841056	C	G	0.1521	1.89872e-08	0.747044	rs13010288	32	.	AC007682.1	0	ncRNA_intronic	5.111	6	9	9	0	0	1
2:51841615:C:G	rs2354385	2	51841615	C	G	0.175	2.91755e-06	0.659323	rs13010288	32	.	AC007682.1	0	ncRNA_intronic	9.284	6	8	9	0	0	1
2:51841800:G:T	rs1119247	2	51841800	G	T	0.171	7.08199e-07	0.676524	rs13010288	32	.	AC007682.1	0	ncRNA_intronic	4.184	7	8	9	0	0	1
2:51842411:A:G	rs1606979	2	51842411	G	A	0.05765	3.20405e-09	0.74888	rs4971575	32	.	AC007682.1	0	ncRNA_intronic	0.06	6	8	9	0	0	1
2:51844524:C:CA	rs70958672	2	51844524	CA	C	0.174	NA	0.663562	rs13010288	32	.	AC007682.1	0	ncRNA_intronic	0.744	NA	5	15	0	0	1
2:51846964:C:CA	rs5831186	2	51846964	C	CA	0.1799	NA	0.638708	rs13010288	32	.	AC007682.1	0	ncRNA_intronic	11.56	NA	9	15	0	0	1
2:51847456:T:TACTC	rs72467820	2	51847456	TACTC	T	0.1759	NA	0.655123	rs13010288	32	.	AC007682.1	0	ncRNA_intronic	1.635	NA	7	15	0	0	1
2:51849371:A:G	rs2465526	2	51849371	A	G	0.1769	5.79503e-05	0.650962	rs13010288	32	.	AC007682.1	0	ncRNA_intronic	4.889	6	9	15	0	0	1
2:51851879:G:T	rs2953298	2	51851879	G	T	0.167	6.11847e-06	0.668581	rs13010288	32	.	AC007682.1	0	ncRNA_intronic	1.789	6	9	15	0	0	1
2:51852093:C:T	rs2953299	2	51852093	C	T	0.17	0.000236326	0.642889	rs13010288	32	.	AC007682.1	0	ncRNA_intronic	0.992	5	9	15	0	0	1
2:51852373:C:T	rs2953300	2	51852373	C	T	0.17	6.44753e-05	0.642889	rs13010288	32	.	AC007682.1	0	ncRNA_intronic	1.369	4	9	15	0	0	1
2:51852755:A:G	rs2675025	2	51852755	G	A	0.1183	4.74315e-10	0.897851	rs13010288	32	.	AC007682.1	0	ncRNA_intronic	0.176	7	9	15	0	0	1
2:51853955:C:G	rs1516172	2	51853955	C	G	0.1759	0.000204477	0.622339	rs13010288	32	.	AC007682.1	0	ncRNA_intronic	0.148	7	9	15	0	0	1
2:51857396:A:G	rs3901247	2	51857396	A	G	0.1531	NA	0.699347	rs13010288	32	.	AC007682.1	0	ncRNA_intronic	0.625	6	9	15	0	0	1
2:51858058:A:G	rs113149005	2	51858058	G	A	0.1153	NA	0.888319	rs13010288	32	.	AC007682.1	0	ncRNA_intronic	0.608	6	9	15	0	0	1
2:51858071:G:T	rs111644422	2	51858071	T	G	0.169	NA	0.630469	rs13010288	32	.	AC007682.1	0	ncRNA_intronic	0.856	7	9	15	0	0	1
2:51858280:C:T	rs71411550	2	51858280	T	C	0.17	NA	0.642889	rs13010288	32	.	AC007682.1	0	ncRNA_intronic	0.74	6	9	15	0	0	1
2:51861965:A:T	rs1516176	2	51861965	A	T	0.1531	1.25276e-05	0.699347	rs13010288	32	.	AC007682.1	0	ncRNA_intronic	1.841	7	7	15	0	0	1
2:51865472:A:AC	rs34146099	2	51865472	AC	A	0.17	NA	0.642889	rs13010288	32	.	AC007682.1	0	ncRNA_intronic	0.264	NA	9	15	0	0	1
2:51866251:C:CA	rs68114775	2	51866251	C	CA	0.1511	NA	0.709932	rs13010288	32	.	AC007682.1	0	ncRNA_intronic	1.469	NA	9	15	0	0	1
2:51866483:C:T	rs10186828	2	51866483	C	T	0.171	NA	0.638649	rs13010288	32	.	AC007682.1	0	ncRNA_intronic	1.979	7	9	15	0	0	1
2:51866546:A:G	rs10197898	2	51866546	A	G	0.1511	2.48955e-07	0.709932	rs13010288	32	.	AC007682.1	0	ncRNA_intronic	0.403	6	9	15	0	0	1
2:51867257:A:T	rs1159982	2	51867257	A	T	0.168	3.99625e-05	0.651492	rs13010288	32	.	AC007682.1	0	ncRNA_intronic	3.486	6	9	15	0	0	1
2:51868164:A:G	rs2048846	2	51868164	A	G	0.1501	5.43144e-08	0.715313	rs13010288	32	.	AC007682.1	0	ncRNA_intronic	0.728	NA	9	15	0	0	1
2:51868381:A:G	rs2048845	2	51868381	A	G	0.1491	2.23413e-07	0.720754	rs13010288	32	.	AC007682.1	0	ncRNA_intronic	2.062	NA	9	15	0	0	1
2:51869541:A:T	rs4531963	2	51869541	T	A	0.17	2.71441e-05	0.642889	rs13010288	32	.	AC007682.1	0	ncRNA_intronic	4.249	6	14	15	0	0	1
2:51870503:C:T	rs7571441	2	51870503	C	T	0.1511	2.58719e-07	0.709932	rs13010288	32	.	AC007682.1	0	ncRNA_intronic	0.934	6	9	15	0	0	1
2:51871341:A:G	rs1516174	2	51871341	A	G	0.167	2.1013e-05	0.655857	rs13010288	32	.	AC007682.1	0	ncRNA_intronic	0.589	NA	9	15	0	0	1
2:51871521:A:G	rs925801	2	51871521	A	G	0.1481	1.06879e-07	0.726257	rs13010288	32	.	AC007682.1	0	ncRNA_intronic	3.153	NA	9	15	0	0	1
2:51871946:C:T	rs17864568	2	51871946	T	C	0.166	1.19086e-05	0.660264	rs13010288	32	.	AC007682.1	0	ncRNA_intronic	2.892	6	9	15	0	0	1
2:51873086:A:G	rs11689192	2	51873086	G	A	0.1491	1.59214e-07	0.720754	rs13010288	32	.	AC007682.1	0	ncRNA_intronic	1.46	7	9	15	0	0	1
2:51873599:A:G	2:51873599:A:G	2	51873599	G	A	0.1123	NA	0.934701	rs13010288	32	.	AC007682.1	0	ncRNA_intronic	2.225	NA	14	15	0	0	1
2:51874146:C:T	rs7580286	2	51874146	T	C	0.168	4.82085e-05	0.651492	rs13010288	32	.	AC007682.1	0	ncRNA_intronic	1.723	6	14	15	0	0	1
2:51874203:A:T	rs4029458	2	51874203	T	A	0.1481	1.2514e-07	0.726257	rs13010288	32	.	AC007682.1	0	ncRNA_intronic	0.161	6	14	15	0	0	1
2:51874323:A:G	rs2102766	2	51874323	G	A	0.1481	1.20889e-07	0.726257	rs13010288	32	.	AC007682.1	0	ncRNA_intronic	5.437	NA	14	15	0	0	1
2:51874558:G:T	rs2090337	2	51874558	G	T	0.1481	1.64667e-07	0.726257	rs13010288	32	.	AC007682.1	0	ncRNA_intronic	0.839	NA	14	15	0	0	1
2:51874700:A:C	rs1606973	2	51874700	A	C	0.171	NA	0.638649	rs13010288	32	.	AC007682.1	0	ncRNA_intronic	3.874	NA	14	15	0	0	1
2:51874787:A:T	rs1606972	2	51874787	A	T	0.167	6.24422e-05	0.655857	rs13010288	32	.	AC007682.1	0	ncRNA_intronic	10.34	6	14	15	0	0	1
2:51875221:A:T	rs4633955	2	51875221	T	A	0.1531	3.51869e-05	0.681855	rs13010288	32	.	AC007682.1	0	ncRNA_intronic	0.286	6	14	15	0	0	1
2:51876227:C:T	rs952893	2	51876227	C	T	0.159	0.000135749	0.655563	rs13010288	32	.	AC007682.1	0	ncRNA_intronic	1.483	NA	7	15	0	0	1
2:51876396:G:T	rs13423007	2	51876396	T	G	0.1451	1.90733e-07	0.725353	rs13010288	32	.	AC007682.1	0	ncRNA_intronic	0.443	7	7	15	0	0	1
2:51876663:A:G	rs12713143	2	51876663	A	G	0.1451	7.14749e-08	0.725353	rs13010288	32	.	AC007682.1	0	ncRNA_intronic	2.807	4	15	15	0	0	1
2:51878021:C:T	rs1516173	2	51878021	T	C	0.167	6.03345e-05	0.639082	rs13010288	32	.	AC007682.1	0	ncRNA_intronic	1.471	NA	9	15	0	0	1
2:51879893:A:AT	rs5831188	2	51879893	AT	A	0.171	NA	0.622021	rs13010288	32	.	AC007682.1	0	ncRNA_intronic	1.897	NA	9	15	0	0	1
2:51880254:A:G	rs13423880	2	51880254	G	A	0.169	0.000786921	0.630469	rs13010288	32	.	AC007682.1	0	ncRNA_intronic	4.356	7	9	15	0	0	1
2:51880319:C:G	rs10203285	2	51880319	G	C	0.05964	1.66128e-08	0.756458	rs4971575	32	.	AC007682.1	0	ncRNA_intronic	0.305	6	9	15	0	0	1
2:51882932:C:T	rs1516195	2	51882932	C	T	0.1521	4.75587e-05	0.68708	rs13010288	32	.	AC007682.1	0	ncRNA_intronic	2.947	7	9	15	0	0	1
2:51884146:A:G	rs10205636	2	51884146	A	G	0.167	2.37407e-05	0.622361	rs13010288	32	.	AC007682.1	0	ncRNA_intronic	1.702	6	9	15	0	0	1
2:51884264:T:TTAAA	2:51884264:T:TTAAA	2	51884264	TTAAA	T	0.1511	NA	0.68877	rs13010288	32	.	AC007682.1	0	ncRNA_intronic	0.739	NA	9	15	0	0	1
2:51884529:A:T	rs10206043	2	51884529	A	T	0.167	3.60911e-05	0.622361	rs13010288	32	.	AC007682.1	0	ncRNA_intronic	1.141	6	9	15	0	0	1
2:51887936:C:T	rs1516196	2	51887936	T	C	0.1461	NA	0.734087	rs13010288	32	.	AC007682.1	0	ncRNA_intronic	0.023	6	5	15	0	0	1
2:51887937:A:G	rs1516197	2	51887937	G	A	0.1441	NA	0.727762	rs13010288	32	.	AC007682.1	0	ncRNA_intronic	0.607	6	5	15	0	0	1
2:51888492:C:G	rs11563020	2	51888492	G	C	0.168	9.83599e-06	0.634754	rs13010288	32	.	AC007682.1	0	ncRNA_intronic	0.529	6	5	15	0	0	1
2:51888679:A:G	rs17864571	2	51888679	A	G	0.167	3.99452e-05	0.626562	rs13010288	32	.	AC007682.1	0	ncRNA_intronic	4.703	6	5	15	0	0	1
2:51889019:A:G	rs1516198	2	51889019	G	A	0.1441	NA	0.727762	rs13010288	32	.	AC007682.1	0	ncRNA_intronic	1.683	7	1	15	0	0	1
2:51890276:A:C	rs966733	2	51890276	C	A	0.1779	0.000901828	0.610063	rs13010288	32	.	AC007682.1	0	ncRNA_intronic	1.634	7	5	15	0	0	1
2:51890442:G:T	rs966734	2	51890442	T	G	0.1441	1.18293e-08	0.727762	rs13010288	32	.	AC007682.1	0	ncRNA_intronic	0.342	6	5	15	0	0	1
2:51891537:A:T	rs12105026	2	51891537	A	T	0.159	3.35945e-05	0.668946	rs13010288	32	.	AC007682.1	0	ncRNA_intronic	1.59	6	5	15	0	0	1
2:51893934:C:CTAT	rs10556893	2	51893934	C	CTAT	0.16	NA	0.664067	rs13010288	32	.	AC007682.1	0	ncRNA_intronic	0.816	NA	5	15	0	0	1
2:51893934:CTAT:CTATTAT	rs572560340	2	51893934	CTAT	CTATTAT	0.003976	NA	0.664067	rs13010288	32	.	AC007682.1	0	NA	NA	NA	5	15	0	0	1
2:51894128:C:T	rs1516177	2	51894128	C	T	0.1541	6.61287e-06	0.690478	rs13010288	32	.	AC007682.1	0	ncRNA_intronic	0.725	6	5	15	0	0	1
2:51894219:A:C	rs1516178	2	51894219	A	C	0.1759	0.000143594	0.61804	rs13010288	32	.	AC007682.1	0	ncRNA_intronic	0.494	6	5	15	0	0	1
2:51896988:A:T	rs1400101	2	51896988	A	T	0.1531	2.6056e-06	0.695718	rs13010288	32	.	AC007682.1	0	ncRNA_intronic	1.418	7	5	15	0	0	1
2:51897105:A:T	rs1400102	2	51897105	T	A	0.1551	0.000574354	0.685297	rs13010288	32	.	AC007682.1	0	ncRNA_intronic	0.101	6	5	15	0	0	1
2:51897741:A:G	rs11563268	2	51897741	G	A	0.1491	3.97702e-07	0.706665	rs13010288	32	.	AC007682.1	0	ncRNA_intronic	0.979	7	5	15	0	0	1
2:51899205:C:T	rs1516181	2	51899205	C	T	0.17	8.10665e-05	0.630453	rs13010288	32	.	AC007682.1	0	ncRNA_intronic	3.016	7	5	15	0	0	1
2:51899794:C:T	rs1400103	2	51899794	T	C	0.17	2.19203e-05	0.630453	rs13010288	32	.	AC007682.1	0	ncRNA_intronic	5.082	6	5	15	0	0	1
2:51900053:C:T	2:51900053:C:T	2	51900053	T	C	0.168	NA	0.626522	rs13010288	32	.	AC007682.1	0	ncRNA_intronic	0.487	6	5	15	0	0	1
2:51900765:C:G	rs1516182	2	51900765	C	G	0.1759	7.45991e-05	0.610252	rs13010288	32	.	AC007682.1	0	ncRNA_intronic	1.821	7	5	15	0	0	1
2:51900836:A:C	rs6758434	2	51900836	C	A	0.1769	0.000123373	0.610666	rs13010288	32	.	AC007682.1	0	ncRNA_intronic	1.671	7	7	15	0	0	1
2:51901085:A:G	rs1400104	2	51901085	G	A	0.1759	0.000136148	0.610252	rs13010288	32	.	AC007682.1	0	ncRNA_intronic	2.117	5	7	15	0	0	1
2:51901360:A:G	rs1400105	2	51901360	A	G	0.1511	1.19265e-06	0.69599	rs13010288	32	.	AC007682.1	0	ncRNA_intronic	1.121	7	7	15	0	0	1
2:51902351:A:C	rs10200986	2	51902351	A	C	0.161	6.53072e-07	0.653093	rs13010288	32	.	AC007682.1	0	ncRNA_intronic	3.372	6	14	15	0	0	1
2:51902617:C:T	rs1913983	2	51902617	C	T	0.1441	2.90391e-07	0.731076	rs13010288	32	.	AC007682.1	0	ncRNA_intronic	0.309	7	14	15	0	0	1
2:51902883:A:C	rs9309216	2	51902883	A	C	0.1421	1.70358e-07	0.728155	rs13010288	32	.	AC007682.1	0	ncRNA_intronic	13.38	6	14	15	0	0	1
2:51903004:C:G	rs9309217	2	51903004	C	G	0.167	2.64772e-05	0.643255	rs13010288	32	.	AC007682.1	0	ncRNA_intronic	1.431	6	14	15	0	0	1
2:51903243:A:T	rs1400106	2	51903243	A	T	0.167	4.88139e-05	0.643255	rs13010288	32	.	AC007682.1	0	ncRNA_intronic	4.362	7	14	15	0	0	1
2:51904177:A:G	rs966928	2	51904177	G	A	0.1153	1.61549e-08	0.798424	rs13010288	32	.	AC007682.1	0	ncRNA_intronic	3.862	6	14	15	0	0	1
2:51904189:A:G	rs1516183	2	51904189	A	G	0.1421	1.72244e-07	0.724851	rs13010288	32	.	AC007682.1	0	ncRNA_intronic	1.405	6	14	15	0	0	1
2:51904584:G:T	rs10166893	2	51904584	G	T	0.168	3.62101e-05	0.62229	rs13010288	32	.	AC007682.1	0	ncRNA_intronic	0.919	7	9	15	0	0	1
2:51904598:A:C	rs10190410	2	51904598	A	C	0.167	2.49126e-05	0.626562	rs13010288	32	.	AC007682.1	0	ncRNA_intronic	3.201	7	9	15	0	0	1
2:51904737:G:T	rs2176220	2	51904737	T	G	0.1421	2.10891e-07	0.724851	rs13010288	32	.	AC007682.1	0	ncRNA_intronic	0.037	6	9	15	0	0	1
2:51904845:A:G	rs12713144	2	51904845	G	A	0.168	2.8939e-05	0.62229	rs13010288	32	.	AC007682.1	0	ncRNA_intronic	0.289	6	9	15	0	0	1
2:51905268:C:G	rs1400107	2	51905268	G	C	0.167	2.69953e-05	0.626562	rs13010288	32	.	AC007682.1	0	ncRNA_intronic	2.294	7	9	15	0	0	1
2:51905508:A:C	rs1400108	2	51905508	A	C	0.166	1.21246e-05	0.630875	rs13010288	32	.	AC007682.1	0	ncRNA_intronic	0.723	6	9	15	0	0	1
2:51906097:C:T	rs7569104	2	51906097	T	C	0.167	3.73983e-05	0.643255	rs13010288	32	.	AC007682.1	0	ncRNA_intronic	0.929	6	9	15	0	0	1
2:51907652:A:G	rs4546040	2	51907652	G	A	0.1441	2.38393e-07	0.731076	rs13010288	32	.	AC007682.1	0	ncRNA_intronic	4.358	6	9	15	0	0	1
2:51907921:C:T	rs1400109	2	51907921	C	T	0.1441	3.56118e-07	0.731076	rs13010288	32	.	AC007682.1	0	ncRNA_intronic	2.76	6	9	15	0	0	1
2:51908399:C:T	rs959661	2	51908399	T	C	0.1421	1.85255e-07	0.724851	rs13010288	32	.	AC007682.1	0	ncRNA_intronic	14.66	NA	9	15	0	0	1
2:51909213:C:T	rs4146702	2	51909213	T	C	0.1372	3.09853e-10	0.755032	rs13010288	32	.	AC007682.1	0	ncRNA_intronic	0.974	5	9	15	0	0	1
2:51910007:C:T	rs7581405	2	51910007	T	C	0.1501	3.20516e-06	0.683764	rs13010288	32	.	AC007682.1	0	ncRNA_intronic	0.697	6	9	15	0	0	1
2:51910682:C:T	rs6720129	2	51910682	C	T	0.17	1.36475e-05	0.618137	rs13010288	32	.	AC007682.1	0	ncRNA_intronic	0.52	6	9	15	0	0	1
2:51911016:A:C	rs1400111	2	51911016	C	A	0.169	1.9681e-05	0.618061	rs13010288	32	.	AC007682.1	0	ncRNA_intronic	0.773	7	9	15	0	0	1
2:51911211:A:C	rs1400112	2	51911211	C	A	0.167	8.14156e-06	0.626562	rs13010288	32	.	AC007682.1	0	ncRNA_intronic	2.429	6	9	15	0	0	1
2:51912762:C:T	rs7592304	2	51912762	T	C	0.171	2.93467e-05	0.609723	rs13010288	32	.	AC007682.1	0	ncRNA_intronic	4.324	6	9	15	0	0	1
2:51913133:A:G	rs10196595	2	51913133	G	A	0.172	9.06602e-05	0.605613	rs13010288	32	.	AC007682.1	0	ncRNA_intronic	0.348	6	9	15	0	0	1
2:51914309:C:T	rs6714353	2	51914309	C	T	0.17	4.76742e-05	0.613872	rs13010288	32	.	AC007682.1	0	ncRNA_intronic	0.738	6	9	15	0	0	1
2:51914354:C:T	rs6714367	2	51914354	C	T	0.1441	2.57749e-07	0.713277	rs13010288	32	.	AC007682.1	0	ncRNA_intronic	2.753	6	9	15	0	0	1
2:51914414:A:T	rs6729695	2	51914414	T	A	0.17	4.58706e-05	0.613872	rs13010288	32	.	AC007682.1	0	ncRNA_intronic	2.655	7	9	15	0	0	1
2:51915235:T:TA	rs36026140	2	51915235	T	TA	0.1461	NA	0.701973	rs13010288	32	.	AC007682.1	0	ncRNA_intronic	0.879	NA	9	15	0	0	1
2:51915339:T:TATA	rs72419410	2	51915339	T	TATA	0.17	NA	0.613872	rs13010288	32	.	AC007682.1	0	ncRNA_intronic	1.38	NA	9	15	0	0	1
2:51915982:A:G	rs10186480	2	51915982	G	A	0.1491	6.57923e-07	0.689092	rs13010288	32	.	AC007682.1	0	ncRNA_intronic	0.754	6	9	15	0	0	1
2:51918630:C:CATATATATATATAT	2:51918630:C:CATATATATATATAT	2	51918630	CATATATATATATAT	C	0.163	NA	0.644073	rs13010288	32	.	AC007682.1	0	ncRNA_intronic	NA	NA	15	15	0	0	1
2:51918630:C:CATATATATATATATAA	2:51918630:C:CATATATATATATATAA	2	51918630	C	CATATATATATATATAA	0.000994	NA	0.644073	rs13010288	32	.	AC007682.1	0	NA	NA	NA	15	15	0	0	1
2:51918755:A:G	rs12474163	2	51918755	A	G	0.1402	NA	0.736705	rs13010288	32	.	AC007682.1	0	ncRNA_intronic	0.308	6	15	15	0	0	1
2:51920412:A:G	rs6709940	2	51920412	A	G	0.162	1.5521e-07	0.64856	rs13010288	32	.	AC007682.1	0	ncRNA_intronic	1.182	7	15	15	0	0	1
2:51920417:C:T	rs6753905	2	51920417	T	C	0.1362	3.18742e-10	0.761292	rs13010288	32	.	AC007682.1	0	ncRNA_intronic	1.177	6	15	15	0	0	1
2:51920657:A:G	rs6739137	2	51920657	G	A	0.1362	3.82896e-10	0.761292	rs13010288	32	.	AC007682.1	0	ncRNA_intronic	0.08	5	7	15	0	0	1
2:51920937:A:T	rs12691185	2	51920937	T	A	0.162	2.26473e-07	0.64856	rs13010288	32	.	AC007682.1	0	ncRNA_intronic	1.12	5	15	15	0	0	1
2:51921168:A:T	rs12713146	2	51921168	A	T	0.164	1.67403e-06	0.63963	rs13010288	32	.	AC007682.1	0	ncRNA_intronic	4.1	6	15	15	0	0	1
2:51921537:A:T	rs2883571	2	51921537	T	A	0.1392	9.48147e-10	0.74274	rs13010288	32	.	AC007682.1	0	ncRNA_intronic	2.86	7	5	15	0	0	1
2:51921851:A:G	rs2354980	2	51921851	G	A	0.165	2.04598e-06	0.635231	rs13010288	32	.	AC007682.1	0	ncRNA_intronic	0.358	6	5	15	0	0	1
2:51922203:C:G	rs11694738	2	51922203	C	G	0.174	0.000107158	0.60184	rs13010288	32	.	AC007682.1	0	ncRNA_intronic	6.012	6	5	15	0	0	1
2:51923723:T:TACACAC	rs71406616	2	51923723	T	TACACAC	0.1382	NA	0.748848	rs13010288	32	.	AC007682.1	0	ncRNA_intronic	0.278	NA	7	15	0	0	1
2:51923850:T:TA	rs35371139	2	51923850	TA	T	0.173	NA	0.613735	rs13010288	32	.	AC007682.1	0	ncRNA_intronic	1.841	NA	5	15	0	0	1
2:51924624:C:T	rs1878136	2	51924624	C	T	0.165	4.86334e-05	0.631068	rs13010288	32	.	AC007682.1	0	ncRNA_intronic	9.994	5	1	15	0	0	1
2:51926461:A:G	rs1516185	2	51926461	A	G	0.1382	1.1544e-09	0.760869	rs13010288	32	.	AC007682.1	0	ncRNA_intronic	5.798	6	5	15	0	0	1
2:51927695:C:G	rs9309218	2	51927695	C	G	0.1412	3.18858e-07	0.74235	rs13010288	32	.	AC007682.1	0	ncRNA_intronic	0.418	6	5	15	0	0	1
2:51928042:G:T	rs1028145	2	51928042	G	T	0.1262	5.28678e-09	0.832742	rs13010288	32	.	AC007682.1	0	ncRNA_intronic	1.219	7	7	15	0	0	1
2:51928206:A:G	rs1028146	2	51928206	G	A	0.1461	2.06877e-06	0.716297	rs13010288	32	.	AC007682.1	0	ncRNA_intronic	0.929	6	7	15	0	0	1
2:51929410:C:G	rs9973354	2	51929410	G	C	0.1262	3.29726e-09	0.832742	rs13010288	32	.	AC007682.1	0	ncRNA_intronic	1.611	7	7	15	0	0	1
2:51929660:C:T	rs9973524	2	51929660	T	C	0.1392	1.14241e-09	0.757645	rs13010288	32	.	AC007682.1	0	ncRNA_intronic	1.69	5	7	15	0	0	1
2:51929875:A:C	rs1516186	2	51929875	A	C	0.1382	2.72936e-08	0.760869	rs13010288	32	.	AC007682.1	0	ncRNA_intronic	0.868	6	7	15	0	0	1
2:51930164:C:T	rs1516187	2	51930164	T	C	0.1143	3.23806e-14	0.934372	rs13010288	32	.	AC007682.1	0	ncRNA_intronic	4.18	7	7	15	0	0	1
2:51930649:A:C	rs1356213	2	51930649	C	A	0.1183	2.22158e-10	0.897851	rs13010288	32	.	AC007682.1	0	ncRNA_intronic	0.33	6	5	15	0	0	1
2:51931529:C:T	rs7609540	2	51931529	C	T	0.1392	2.46046e-09	0.75462	rs13010288	32	.	AC007682.1	0	ncRNA_intronic	0.597	7	5	15	0	0	1
2:51931964:A:C	rs1516179	2	51931964	A	C	0.1153	6.14627e-14	0.925027	rs13010288	32	.	AC007682.1	0	ncRNA_intronic	2.039	7	5	15	0	0	1
2:51932130:C:T	rs1516180	2	51932130	T	C	0.1103	1.44293e-12	0.878874	rs13010288	32	.	AC007682.1	0	ncRNA_intronic	8.889	6	7	15	0	0	1
2:51932808:A:G	rs10201408	2	51932808	A	G	0.1402	5.97206e-08	0.751524	rs13010288	32	.	AC007682.1	0	ncRNA_intronic	2.601	5	5	15	0	0	1
2:51933347:A:G	rs10865257	2	51933347	G	A	0.1392	1.57052e-09	0.75462	rs13010288	32	.	AC007682.1	0	ncRNA_intronic	0.102	6	5	15	0	0	1
2:51933909:A:G	rs1516184	2	51933909	A	G	0.1412	5.38178e-08	0.745477	rs13010288	32	.	AC007682.1	0	ncRNA_intronic	3.705	7	2	15	0	0	1
2:51934748:A:G	rs4971757	2	51934748	G	A	0.1203	7.68589e-10	0.880416	rs13010288	32	.	AC007682.1	0	ncRNA_intronic	4.6	6	7	15	0	0	1
2:51935326:A:C	rs4353689	2	51935326	A	C	0.1153	3.7936e-13	0.925027	rs13010288	32	.	AC007682.1	0	ncRNA_intronic	0.968	7	7	15	0	0	1
2:51935500:C:G	rs4316974	2	51935500	C	G	0.1392	2.05246e-08	0.75462	rs13010288	32	.	AC007682.1	0	ncRNA_intronic	1.718	7	7	15	0	0	1
2:51935844:C:T	rs10182761	2	51935844	T	C	0.1153	1.00517e-13	0.925027	rs13010288	32	.	AC007682.1	0	ncRNA_intronic	10.92	7	7	15	0	0	1
2:51936388:C:G	rs12613825	2	51936388	G	C	0.1143	2.45092e-14	0.934372	rs13010288	32	.	AC007682.1	0	ncRNA_intronic	0.1	7	9	15	0	0	1
2:51936812:C:G	rs9309219	2	51936812	C	G	0.1382	3.45568e-09	0.760869	rs13010288	32	.	AC007682.1	0	ncRNA_intronic	2.209	6	15	15	0	0	1
2:51937851:A:G	rs2063871	2	51937851	A	G	0.1501	5.10538e-09	0.992332	rs4971758	32	.	AC007682.1	0	ncRNA_intronic	3.461	NA	15	15	0	0	1
2:51937858:A:G	rs1516193	2	51937858	A	G	0.1501	5.10706e-09	0.992332	rs4971758	32	.	AC007682.1	0	ncRNA_intronic	0.432	NA	15	15	0	0	1
2:51938354:A:G	rs4971758	2	51938354	A	G	0.1511	2.33034e-09	1	rs4971758	32	.	AC007682.1	0	ncRNA_intronic	0.66	7	15	15	0	0	1
2:51938643:G:T	rs2063870	2	51938643	G	T	0.1581	7.81649e-08	0.948842	rs4971758	32	.	AC007682.1	0	ncRNA_intronic	0.944	NA	9	15	0	0	1
2:51938850:A:C	rs2063869	2	51938850	C	A	0.1581	6.00518e-09	0.948842	rs4971758	32	.	AC007682.1	0	ncRNA_intronic	1.236	NA	9	15	0	0	1
2:51939803:C:T	rs1913985	2	51939803	T	C	0.1759	8.97924e-07	0.844449	rs4971758	32	.	AC007682.1	0	ncRNA_intronic	6.276	NA	9	15	0	0	1
2:51940078:C:T	rs1913984	2	51940078	T	C	0.1531	3.19676e-09	0.984798	rs4971758	32	.	AC007682.1	0	ncRNA_intronic	0.023	NA	9	15	0	0	1
2:51940125:A:G	rs12470869	2	51940125	G	A	0.1531	4.27383e-09	0.984798	rs4971758	32	.	AC007682.1	0	ncRNA_intronic	0.859	7	9	15	0	0	1
2:51940564:C:T	rs12475198	2	51940564	T	C	0.1531	8.53559e-09	0.969643	rs4971758	32	.	AC007682.1	0	ncRNA_intronic	1.577	7	9	15	0	0	1
2:51940718:C:T	rs2354387	2	51940718	C	T	0.1581	8.36916e-07	0.933494	rs4971758	32	.	AC007682.1	0	ncRNA_intronic	1.649	6	9	15	0	0	1
2:51941039:A:G	rs2354388	2	51941039	A	G	0.1531	7.13032e-09	0.969643	rs4971758	32	.	AC007682.1	0	ncRNA_intronic	2.167	6	9	15	0	0	1
2:51941119:C:T	rs2354389	2	51941119	C	T	0.1531	7.61299e-09	0.969643	rs4971758	32	.	AC007682.1	0	ncRNA_intronic	0.189	7	9	15	0	0	1
2:51941917:G:GGTT	rs71406620	2	51941917	G	GGTT	0.162	NA	0.906928	rs4971758	32	.	AC007682.1	0	ncRNA_intronic	0.591	NA	9	15	0	0	1
2:51941942:C:T	rs12991224	2	51941942	C	T	0.162	1.0515e-06	0.906928	rs4971758	32	.	AC007682.1	0	ncRNA_intronic	2.579	6	9	15	0	0	1
2:51943587:G:GTGTGTA	rs548112759	2	51943587	GTGTGTA	G	0.161	NA	0.900374	rs4971758	32	.	AC007682.1	0	ncRNA_intronic	0.268	NA	9	15	0	0	1
2:51943617:G:GTATATA	rs57122485	2	51943617	G	GTATATA	0.1541	NA	0.947806	rs4971758	32	.	AC007682.1	0	ncRNA_intronic	0.863	NA	9	15	0	0	1
2:51943733:G:T	rs1516194	2	51943733	T	G	0.1491	3.98593e-09	0.969703	rs4971758	32	.	AC007682.1	0	ncRNA_intronic	2.128	6	9	15	0	0	1
2:51944382:G:T	rs4971759	2	51944382	G	T	0.1501	3.8043e-09	0.977259	rs4971758	32	.	AC007682.1	0	ncRNA_intronic	2.593	5	7	15	0	0	1
2:51945992:G:T	rs10779938	2	51945992	G	T	0.162	2.34795e-06	0.893801	rs4971758	32	.	AC007682.1	0	ncRNA_intronic	0.732	5	5	15	0	0	1
2:51946163:A:G	rs11125373	2	51946163	A	G	0.1859	0.000119829	0.783586	rs4971758	32	.	AC007682.1	0	ncRNA_intronic	4.556	2b	5	15	0	0	1
2:51946313:C:T	rs11125374	2	51946313	C	T	0.162	2.33367e-06	0.893801	rs4971758	32	.	AC007682.1	0	ncRNA_intronic	0.518	4	5	15	0	0	1
2:51946524:T:TA	rs35897347	2	51946524	T	TA	0.163	NA	0.872039	rs4971758	32	.	AC007682.1	0	ncRNA_intronic	1.42	NA	5	15	0	0	1
2:51947065:C:T	rs7355398	2	51947065	C	T	0.1581	3.63023e-08	0.920519	rs4971758	32	.	AC007682.1	0	ncRNA_intronic	0.953	7	5	15	0	0	1
2:51947092:A:G	rs11675500	2	51947092	A	G	0.1581	3.30672e-08	0.920519	rs4971758	32	.	AC007682.1	0	ncRNA_intronic	3.764	7	5	15	0	0	1
2:51948104:A:T	rs2048847	2	51948104	T	A	0.1581	4.81439e-09	0.920519	rs4971758	32	.	AC007682.1	0	ncRNA_intronic	1.782	3a	5	15	0	0	1
2:51948712:C:G	rs11563094	2	51948712	C	G	0.2058	7.40335e-05	0.710299	rs4971758	32	.	AC007682.1	0	ncRNA_intronic	0.229	7	5	15	0	0	1
2:51948841:A:G	rs2048848	2	51948841	G	A	0.1799	2.58048e-06	0.814254	rs4971758	32	.	AC007682.1	0	ncRNA_intronic	2.37	7	5	15	0	0	1
2:51949114:A:G	rs2048849	2	51949114	G	A	0.2097	0.00119062	0.69422	rs4971758	32	.	AC007682.1	0	ncRNA_intronic	1.111	6	5	15	0	0	1
2:51950324:C:T	rs10202118	2	51950324	C	T	0.2097	0.00112393	0.69422	rs4971758	32	.	AC007682.1	0	ncRNA_intronic	6.117	7	5	15	0	0	1
2:51950800:C:T	rs10202659	2	51950800	C	T	0.2087	0.000985537	0.698193	rs4971758	32	.	AC007682.1	0	ncRNA_intronic	0.663	7	7	15	0	0	1
2:51952515:A:G	rs11125378	2	51952515	G	A	0.1571	4.38704e-06	0.883392	rs4971758	32	.	AC007682.1	0	ncRNA_intronic	7.527	7	7	15	0	0	1
2:51975869:C:T	rs10185972	2	51975869	C	T	0.16	6.68968e-06	0.863496	rs4971758	32	.	AC007682.1	0	ncRNA_intronic	0.818	7	15	15	0	0	1
2:51985735:C:G	rs4971575	2	51985735	G	C	0.05865	9.18594e-10	1	rs4971575	32	.	AC007682.1	0	ncRNA_intronic	0.398	7	7	15	0	0	1
2:51990959:A:C	rs6709347	2	51990959	A	C	0.1581	6.67474e-09	0.865205	rs4971758	32	.	AC007682.1	0	ncRNA_intronic	8.284	6	15	15	0	0	1
2:52012278:G:T	rs1516199	2	52012278	G	T	0.0825	7.00072e-05	0.694305	rs4971575	32	.	AC007682.1	0	ncRNA_intronic	0.219	7	14	15	0	0	1
2:53864496:C:T	rs58515086	2	53864496	T	C	0.2078	2.20074e-06	0.776208	rs62137566	33	.	GPR75-ASB3	0	intronic	1.251	6	5	15	1	1	1
2:53864624:G:T	rs61671599	2	53864624	T	G	0.3559	3.65507e-05	0.607113	rs7559384	33	.	GPR75-ASB3	0	intronic	3.426	7	5	15	1	1	1
2:53866055:C:G	rs56081218	2	53866055	G	C	0.2058	2.57249e-06	0.787131	rs62137566	33	.	GPR75-ASB3	0	intronic	1.428	7	5	15	1	1	1
2:53867308:C:T	rs11900355	2	53867308	C	T	0.2038	3.28278e-06	0.787199	rs62137566	33	.	GPR75-ASB3	0	intronic	1.392	6	5	15	1	1	1
2:53868171:A:T	rs58125503	2	53868171	A	T	0.2038	NA	0.787199	rs62137566	33	.	GPR75-ASB3	0	intronic	7.415	7	5	15	1	1	1
2:53869270:A:G	rs17045037	2	53869270	G	A	0.2038	3.88015e-06	0.787199	rs62137566	33	.	GPR75-ASB3	0	intronic	1.185	5	5	15	1	1	1
2:53869430:A:T	rs200924048	2	53869430	T	A	0.2028	NA	0.782413	rs62137566	33	.	GPR75-ASB3	0	intronic	1.699	5	5	15	1	1	1
2:53869431:A:T	rs201901445	2	53869431	A	T	0.2028	NA	0.782413	rs62137566	33	.	GPR75-ASB3	0	intronic	1.653	5	5	15	1	1	1
2:53869433:T:TTC	rs143954366	2	53869433	TTC	T	0.2028	NA	0.782413	rs62137566	33	.	GPR75-ASB3	0	intronic	1.249	NA	5	15	1	1	1
2:53869718:T:TCTAAGA	rs149783742	2	53869718	TCTAAGA	T	0.2058	NA	0.776107	rs62137566	33	.	GPR75-ASB3	0	intronic	7.996	NA	5	15	1	1	1
2:53871238:A:C	rs17045048	2	53871238	C	A	0.1829	8.73631e-06	0.680412	rs62137566	33	.	GPR75-ASB3	0	intronic	11.3	7	5	15	1	1	1
2:53871703:C:T	rs113592675	2	53871703	C	T	0.2038	NA	0.787199	rs62137566	33	.	GPR75-ASB3	0	intronic	2.129	7	5	15	1	1	1
2:53872051:C:G	rs62139773	2	53872051	G	C	0.2038	4.52322e-06	0.787199	rs62137566	33	.	GPR75-ASB3	0	intronic	7.973	7	5	15	1	1	1
2:53872803:A:G	rs10490465	2	53872803	G	A	0.2038	7.77044e-06	0.787199	rs62137566	33	.	GPR75-ASB3	0	intronic	1.806	5	5	15	1	1	1
2:53877551:C:T	rs17045065	2	53877551	T	C	0.2068	4.00353e-06	0.782415	rs62137566	33	.	GPR75-ASB3	0	intronic	7.427	7	5	15	1	1	1
2:53877784:T:TCC	2:53877784:T:TCC	2	53877784	T	TCC	0.07455	NA	0.605482	rs7559384	33	.	GPR75-ASB3	0	NA	5.162	NA	5	15	1	1	1
2:53877784:T:TC	2:53877784:T:TC	2	53877784	T	TC	0.3529	NA	0.605482	rs7559384	33	.	GPR75-ASB3	0	intronic	5.222	NA	5	15	1	1	1
2:53885647:A:G	rs62139774	2	53885647	A	G	0.2068	3.1158e-06	0.812779	rs62137566	33	.	GPR75-ASB3	0	intronic	2.622	7	5	15	1	1	1
2:53886995:A:C	rs62139775	2	53886995	C	A	0.2087	5.03264e-06	0.803076	rs62137566	33	.	GPR75-ASB3	0	intronic	2.185	6	4	15	1	1	1
2:53887350:C:T	rs56056250	2	53887350	T	C	0.3559	9.14995e-05	0.612411	rs7559384	33	.	GPR75-ASB3	0	intronic	2.293	7	5	15	1	1	1
2:53888701:A:G	rs34408637	2	53888701	G	A	0.2018	2.78621e-06	0.798476	rs62137566	33	.	GPR75-ASB3	0	intronic	0.163	7	5	15	1	1	1
2:53893739:C:T	rs79719774	2	53893739	C	T	0.2048	NA	0.81299	rs62137566	33	.	GPR75-ASB3	0	intronic	1.139	7	5	15	1	1	1
2:53893881:C:G	rs56383522	2	53893881	G	C	0.2048	3.12648e-06	0.81299	rs62137566	33	.	GPR75-ASB3	0	intronic	6.296	7	5	15	1	1	1
2:53894043:A:G	rs142624455	2	53894043	A	G	0.2048	2.84378e-06	0.81299	rs62137566	33	.	GPR75-ASB3	0	intronic	2.284	6	5	15	1	1	1
2:53895499:A:G	rs62139785	2	53895499	G	A	0.2048	4.32049e-06	0.81299	rs62137566	33	.	GPR75-ASB3	0	intronic	1.112	7	4	15	1	1	1
2:53895843:A:C	rs17045081	2	53895843	C	A	0.2048	3.35659e-06	0.81299	rs62137566	33	.	GPR75-ASB3	0	intronic	1.371	2a	4	15	1	1	1
2:53896048:A:T	rs17045084	2	53896048	A	T	0.2048	2.43796e-06	0.81299	rs62137566	33	.	GPR75-ASB3	0	intronic	6.338	4	2	15	1	1	1
2:53897525:C:G	rs3930	2	53897525	C	G	0.2048	4.50132e-06	0.81299	rs62137566	33	.	GPR75-ASB3:ASB3	00:00:00	UTR3	1.586	7	4	5	1	1	1
2:53907632:C:G	rs62139788	2	53907632	G	C	0.3559	NA	0.612411	rs7559384	33	.	GPR75-ASB3:ASB3	00:00:00	intronic	7.585	7	5	5	1	1	1
2:53907875:C:T	rs7600981	2	53907875	T	C	0.3559	0.000121741	0.612411	rs7559384	33	.	GPR75-ASB3:ASB3	00:00:00	intronic	2.045	6	5	5	1	1	1
2:53910158:C:T	rs4525731	2	53910158	T	C	0.2058	6.23504e-06	0.818388	rs62137566	33	.	GPR75-ASB3:ASB3	00:00:00	intronic	2.323	7	1	5	1	1	1
2:53913609:A:C	rs3770411	2	53913609	C	A	0.159	8.92294e-06	0.600332	rs62137566	33	.	GPR75-ASB3:ASB3	00:00:00	intronic	0.175	NA	4	5	1	1	1
2:53915437:C:T	rs72901209	2	53915437	C	T	0.2048	4.06308e-06	0.82358	rs62137566	33	.	GPR75-ASB3:ASB3	00:00:00	intronic	5.226	2b	4	5	1	1	1
2:53915863:C:T	rs62139836	2	53915863	T	C	0.2048	4.08062e-06	0.82358	rs62137566	33	.	GPR75-ASB3:ASB3	00:00:00	intronic	5.997	6	4	5	1	1	1
2:53917666:C:T	rs3770408	2	53917666	C	T	0.2048	3.44752e-06	0.82358	rs62137566	33	.	GPR75-ASB3:ASB3	00:00:00	intronic	7.012	NA	4	5	1	1	1
2:53917801:C:T	rs3770407	2	53917801	C	T	0.2048	4.1633e-06	0.82358	rs62137566	33	.	GPR75-ASB3:ASB3	00:00:00	intronic	0.407	NA	4	5	1	1	1
2:53921270:C:T	rs3731970	2	53921270	C	T	0.2048	4.64925e-06	0.82358	rs62137566	33	.	GPR75-ASB3:ASB3	00:00:00	intronic	0.468	NA	2	5	1	1	1
2:53924595:G:GC	rs140282859	2	53924595	GC	G	0.1779	NA	0.750838	rs62137566	33	.	GPR75-ASB3:ASB3	00:00:00	intronic	0.939	NA	4	5	1	1	1
2:53924728:C:G	rs719127	2	53924728	C	G	0.1779	1.69097e-07	0.750838	rs62137566	33	.	GPR75-ASB3:ASB3	00:00:00	intronic	2.219	6	4	5	1	1	1
2:53928465:C:G	rs13408029	2	53928465	C	G	0.1809	1.64618e-07	0.763921	rs62137566	33	.	GPR75-ASB3:ASB3	00:00:00	intronic	0.936	6	5	5	1	1	1
2:53929416:C:T	rs4116709	2	53929416	C	T	0.1779	NA	0.750838	rs62137566	33	.	GPR75-ASB3:ASB3	00:00:00	intronic	4.067	7	5	5	1	1	1
2:53930621:A:G	rs17520505	2	53930621	G	A	0.1779	1.6402e-07	0.750838	rs62137566	33	.	GPR75-ASB3:ASB3	00:00:00	intronic	2.147	6	5	5	1	1	1
2:53931190:A:G	rs7583622	2	53931190	G	A	0.2217	5.29754e-08	0.967182	rs62137566	33	.	GPR75-ASB3:ASB3	00:00:00	intronic	0.493	6	5	5	1	1	1
2:53932006:C:T	rs35487539	2	53932006	C	T	0.2207	4.49089e-08	0.972628	rs62137566	33	.	GPR75-ASB3:ASB3	00:00:00	intronic	0.192	7	5	5	1	1	1
2:53932134:C:G	rs35772199	2	53932134	G	C	0.1779	1.56343e-07	0.750838	rs62137566	33	.	GPR75-ASB3:ASB3	00:00:00	intronic	5.498	6	5	5	1	1	1
2:53936496:A:G	rs62137565	2	53936496	G	A	0.1779	1.21426e-07	0.750838	rs62137566	33	.	GPR75-ASB3:ASB3	00:00:00	intronic	3.658	5	4	8	1	1	1
2:53939045:C:T	rs11901698	2	53939045	C	T	0.1779	1.55562e-07	0.750838	rs62137566	33	.	GPR75-ASB3:ASB3	00:00:00	intronic	1.67	7	4	5	1	1	1
2:53939882:AACACACACAC:AACACACACACAC	rs561427769	2	53939882	AACACACACACAC	AACACACACAC	0.2594	NA	0.773208	rs62137566	33	.	GPR75-ASB3:ASB3	00:00:00	intronic	NA	NA	4	5	1	0	1
2:53939882:AACACACACACAC:AACACACACACACAC	2:53939882:AACACACACACAC:AACACACACACACAC	2	53939882	AACACACACACAC	AACACACACACACAC	0.001988	NA	0.773208	rs62137566	33	.	GPR75-ASB3:ASB3	00:00:00	intronic	NA	NA	4	5	1	0	1
2:53939882:AACACACACACAC:AACACACACACACACAC	2:53939882:AACACACACACAC:AACACACACACACACAC	2	53939882	AACACACACACAC	AACACACACACACACAC	0.000994	NA	0.773208	rs62137566	33	.	GPR75-ASB3:ASB3	00:00:00	intronic	NA	NA	4	5	1	0	1
2:53941125:A:T	rs62137566	2	53941125	A	T	0.2256	3.95834e-08	1	rs62137566	33	.	GPR75-ASB3:ASB3	00:00:00	intronic	2.892	7	4	5	1	1	1
2:53944363:A:G	rs2009144	2	53944363	G	A	0.172	9.12692e-06	0.70329	rs62137566	33	.	GPR75-ASB3:ASB3	00:00:00	intronic	7.136	NA	4	5	1	1	1
2:53944813:A:G	rs766075	2	53944813	G	A	0.172	1.55249e-05	0.70329	rs62137566	33	.	GPR75-ASB3:ASB3	00:00:00	intronic	0.332	NA	5	5	1	1	1
2:53945312:A:G	rs72901242	2	53945312	G	A	0.172	1.44343e-05	0.70329	rs62137566	33	.	GPR75-ASB3:ASB3	00:00:00	intronic	3.079	5	4	5	1	1	1
2:53947717:C:G	rs56214822	2	53947717	G	C	0.1779	1.19064e-07	0.750838	rs62137566	33	.	GPR75-ASB3:ASB3	00:00:00	intronic	2.029	6	4	5	1	1	1
2:53948649:A:G	rs2008082	2	53948649	G	A	0.1779	1.30691e-07	0.750838	rs62137566	33	.	GPR75-ASB3:ASB3	00:00:00	intronic	0.207	NA	5	5	1	1	1
2:53949945:C:T	rs7558968	2	53949945	C	T	0.1779	1.35466e-07	0.750838	rs62137566	33	.	GPR75-ASB3:ASB3	00:00:00	intronic	7.296	7	5	5	1	1	1
2:53951336:C:T	rs6730006	2	53951336	T	C	0.1779	1.82067e-07	0.750838	rs62137566	33	.	GPR75-ASB3:ASB3	00:00:00	intronic	2.393	7	5	5	1	1	1
2:53954681:C:G	rs6705712	2	53954681	C	G	0.2992	5.48867e-05	0.669442	rs62137566	33	.	GPR75-ASB3:ASB3	00:00:00	intronic	0.917	7	4	5	1	1	1
2:53955513:A:C	rs17039525	2	53955513	A	C	0.2237	4.48295e-08	0.988968	rs62137566	33	.	GPR75-ASB3:ASB3	00:00:00	intronic	9.072	6	4	5	1	1	1
2:53955850:C:T	rs17521008	2	53955850	C	T	0.1799	1.78684e-07	0.738628	rs62137566	33	.	GPR75-ASB3:ASB3	00:00:00	exonic	0.011	7	4	5	1	1	1
2:53956883:G:T	rs2302797	2	53956883	T	G	0.1779	2.58441e-07	0.750838	rs62137566	33	.	GPR75-ASB3:ASB3	00:00:00	intronic	6.712	6	1	5	1	1	1
2:53958919:A:C	rs58359565	2	53958919	C	A	0.2237	5.56092e-08	0.988968	rs62137566	33	.	GPR75-ASB3:ASB3	00:00:00	intronic	1.182	6	4	5	1	1	1
2:53962309:A:G	rs3770399	2	53962309	G	A	0.1779	1.40065e-07	0.750838	rs62137566	33	.	GPR75-ASB3:ASB3	00:00:00	intronic	0.227	NA	4	5	1	1	1
2:53963242:A:C	rs62137602	2	53963242	A	C	0.1779	1.21951e-07	0.750838	rs62137566	33	.	GPR75-ASB3:ASB3	00:00:00	intronic	3.445	7	4	5	1	1	1
2:53965821:A:G	rs11897282	2	53965821	G	A	0.1779	4.00025e-07	0.750838	rs62137566	33	.	GPR75-ASB3:ASB3	00:00:00	intronic	0.573	7	4	5	1	1	1
2:53993487:A:G	rs17045199	2	53993487	G	A	0.3479	3.91958e-05	0.652791	rs7559384	33	.	GPR75-ASB3:ASB3	00:00:00	intronic	0.376	1f	5	5	1	1	1
2:54002064:A:C	rs2542581	2	54002064	C	A	0.1759	2.1457e-07	0.731835	rs62137566	33	.	GPR75-ASB3:ASB3:CHAC2	00:00:00	UTR3	9.039	5	4	5	1	1	1
2:54011379:C:T	rs2692534	2	54011379	C	T	0.3519	2.30436e-05	0.658238	rs7559384	33	.	GPR75-ASB3:ASB3	00:00:00	intronic	7.189	6	1	5	1	1	1
2:54012570:T:TA	rs66716085	2	54012570	TA	T	0.1402	NA	0.62904	rs7559384	33	.	GPR75-ASB3:ASB3	00:00:00	intronic	5.283	NA	1	7	1	1	1
2:54012570:TA:TAA	rs111489895	2	54012570	TA	TAA	0.3429	NA	0.62904	rs7559384	33	.	GPR75-ASB3:ASB3	00:00:00	NA	NA	NA	1	7	1	1	1
2:54027845:A:G	rs2692516	2	54027845	G	A	0.3429	0.00048201	0.637606	rs7559384	33	.	GPR75-ASB3:ASB3:ERLEC1	00:00:00	intronic	1.247	6	4	5	1	1	1
2:54032368:C:CA	rs34160747	2	54032368	CA	C	0.1789	NA	0.735759	rs62137566	33	.	GPR75-ASB3:ASB3:ERLEC1	00:00:00	intronic	0.874	NA	4	5	1	1	1
2:54035447:A:G	rs1127362	2	54035447	A	G	0.1799	NA	0.729028	rs62137566	33	.	GPR75-ASB3:ASB3:ERLEC1	00:00:00	exonic	8.514	7	4	4	1	1	1
2:54042802:C:G	rs2542572	2	54042802	G	C	0.1769	1.39444e-07	0.73677	rs62137566	33	.	GPR75-ASB3:ASB3:ERLEC1	00:00:00	intronic	8.24	7	4	4	1	1	1
2:54048424:C:CT	rs573158838	2	54048424	C	CT	0.1799	NA	0.695992	rs62137566	33	.	GPR75-ASB3:ASB3	00:00:00	intronic	1.838	NA	4	5	1	1	1
2:54048939:C:T	rs2909261	2	54048939	T	C	0.3012	0.000334621	0.677828	rs62137566	33	.	GPR75-ASB3:ASB3	00:00:00	intronic	2.563	6	4	5	1	1	1
2:54049711:A:G	rs2542578	2	54049711	G	A	0.1779	1.64687e-07	0.741043	rs62137566	33	.	GPR75-ASB3:ASB3	00:00:00	intronic	1.679	7	4	5	1	1	1
2:54050211:C:T	rs2692523	2	54050211	C	T	0.1799	1.22041e-07	0.739309	rs62137566	33	.	GPR75-ASB3:ASB3	00:00:00	intronic	1.677	5	4	5	1	1	1
2:54051744:A:C	rs2542580	2	54051744	C	A	0.1779	1.66621e-07	0.730014	rs62137566	33	.	GPR75-ASB3:ASB3	00:00:00	intronic	1.507	6	5	5	1	1	1
2:54053872:A:G	rs698853	2	54053872	A	G	0.3012	NA	0.679861	rs62137566	33	.	GPR75-ASB3:ASB3	00:00:00	intronic	1.307	1f	2	5	1	1	1
2:54064783:A:C	rs805435	2	54064783	A	C	0.1789	1.25645e-07	0.723986	rs62137566	33	.	GPR75-ASB3:ASB3	00:00:00	intronic	1.524	6	4	15	1	1	1
2:54069947:C:T	rs2543629	2	54069947	C	T	0.1789	1.92913e-07	0.723986	rs62137566	33	.	GPR75-ASB3:ASB3	00:00:00	intronic	6.572	7	5	15	1	1	1
2:54078980:C:G	rs2949814	2	54078980	C	G	0.2594	2.30766e-07	0.715689	rs7559384	33	.	GPR75-ASB3:ASB3	00:00:00	intronic	1.834	6	4	5	1	1	1
2:54082405:G:T	rs1232	2	54082405	G	T	0.2525	4.74362e-06	0.688448	rs7559384	33	.	GPR75-ASB3:ASB3:GPR75	00:00:00	intronic	3.24	5	4	5	1	1	1
2:54083420:A:G	rs805368	2	54083420	G	A	0.2525	1.55836e-06	0.671763	rs7559384	33	.	GPR75-ASB3:ASB3:GPR75	00:00:00	intronic	2.598	5	2	5	1	1	1
2:54087274:C:CAGA	rs3215339	2	54087274	C	CAGA	0.3111	NA	0.864734	rs7559384	33	.	ASB3	0	UTR5	3.698	NA	1	1	1	1	1
2:54089425:A:AT	rs11449376	2	54089425	A	AT	0.3101	NA	0.868966	rs7559384	33	.	PSME4	1778	intergenic	1.14	NA	4	5	1	1	1
2:54090856:C:T	rs805376	2	54090856	C	T	0.3101	6.36372e-08	0.868966	rs7559384	33	.	PSME4	347	downstream	0.391	5	4	5	1	1	1
2:54091036:C:T	rs805377	2	54091036	T	C	0.3101	6.70784e-08	0.868966	rs7559384	33	.	PSME4	167	downstream	0.335	3a	4	5	1	1	1
2:54091570:G:GA	rs11349247	2	54091570	GA	G	0.3211	NA	0.804395	rs7559384	33	.	PSME4	0	UTR3	2.335	NA	4	4	1	1	1
2:54091688:C:T	rs698855	2	54091688	C	T	0.3101	7.30854e-08	0.868966	rs7559384	33	.	PSME4	0	UTR3	16.81	6	4	4	1	1	1
2:54091885:A:T	rs805378	2	54091885	T	A	0.3101	5.64782e-08	0.868966	rs7559384	33	.	PSME4	0	UTR3	3.219	6	4	4	1	1	1
2:54092485:C:CA	rs56006630	2	54092485	CA	C	0.3131	NA	0.802061	rs7559384	33	.	PSME4	0	UTR3	14.3	NA	4	4	1	1	1
2:54094638:A:G	rs574926756	2	54094638	G	A	0.2942	NA	0.811679	rs7559384	33	.	PSME4	0	intronic	0.538	NA	4	4	1	1	1
2:54094639:A:G	rs805381	2	54094639	G	A	0.3181	NA	0.796405	rs7559384	33	.	PSME4	0	intronic	0.227	6	4	4	1	1	1
2:54094663:A:G	rs805382	2	54094663	A	G	0.3101	NA	0.868966	rs7559384	33	.	PSME4	0	intronic	5.986	6	4	4	1	1	1
2:54094806:C:CAAAA	rs199828771	2	54094806	CAAAA	C	0.3091	NA	0.864314	rs7559384	33	.	PSME4	0	intronic	1.962	NA	4	4	1	1	1
2:54095317:G:T	rs805383	2	54095317	G	T	0.2545	9.55672e-07	0.687098	rs7559384	33	.	PSME4	0	intronic	0.698	5	4	4	1	1	1
2:54095692:AAT:AATATAT	rs556422062	2	54095692	AAT	AATATAT	0.2763	NA	0.742789	rs7559384	33	.	PSME4	0	intronic	NA	NA	4	5	1	1	1
2:54095751:A:C	rs805384	2	54095751	C	A	0.3022	NA	0.831791	rs7559384	33	.	PSME4	0	intronic	0.203	6	4	5	1	1	1
2:54097112:C:T	rs805385	2	54097112	C	T	0.2545	1.03859e-06	0.688254	rs7559384	33	.	PSME4	0	intronic	0.392	7	4	5	1	1	1
2:54098539:C:T	rs805386	2	54098539	C	T	0.3022	5.37486e-07	0.831791	rs7559384	33	.	PSME4	0	intronic	0.011	7	4	5	1	1	1
2:54099121:A:C	rs805387	2	54099121	C	A	0.3022	NA	0.831791	rs7559384	33	.	PSME4	0	intronic	1.512	6	4	5	1	1	1
2:54100033:T:TA	rs36003427	2	54100033	TA	T	0.3072	NA	0.81924	rs7559384	33	.	PSME4	0	intronic	1.447	NA	4	5	1	1	1
2:54100160:G:T	rs805388	2	54100160	G	T	0.3012	6.02355e-07	0.826489	rs7559384	33	.	PSME4	0	intronic	0.444	6	4	5	1	1	1
2:54100375:C:CA	rs147285245	2	54100375	C	CA	0.2644	NA	0.672446	rs7559384	33	.	PSME4	0	intronic	0.923	NA	4	5	1	1	1
2:54101957:A:C	rs805390	2	54101957	C	A	0.3012	4.78894e-07	0.835244	rs7559384	33	.	PSME4	0	intronic	1.414	7	4	4	1	1	1
2:54106010:A:C	rs805394	2	54106010	C	A	0.3012	4.84112e-07	0.834417	rs7559384	33	.	PSME4	0	intronic	6.574	7	4	5	1	1	1
2:54107336:A:G	rs809282	2	54107336	A	G	0.3082	1.12036e-07	0.867848	rs7559384	33	.	PSME4	0	intronic	1.28	7	4	4	1	1	1
2:54110051:A:T	rs2543635	2	54110051	T	A	0.2227	NA	0.701299	rs62137566	33	.	PSME4	0	intronic	0.384	6	4	4	1	1	1
2:54114221:C:T	rs805397	2	54114221	T	C	0.3062	1.62374e-07	0.867514	rs7559384	33	.	PSME4	0	intronic	6.039	2c	4	4	1	1	1
2:54114762:A:G	rs805398	2	54114762	G	A	0.2505	2.90192e-06	0.68874	rs7559384	33	.	PSME4	0	intronic	1.336	6	4	4	1	1	1
2:54114967:A:G	rs805399	2	54114967	G	A	0.2992	1.17548e-06	0.834336	rs7559384	33	.	PSME4	0	intronic	2.763	6	4	4	1	1	1
2:54115904:A:G	rs805400	2	54115904	A	G	0.3072	1.32182e-07	0.863212	rs7559384	33	.	PSME4	0	exonic	10.85	7	4	4	1	1	1
2:54116003:C:T	rs805401	2	54116003	C	T	0.3062	2.43716e-07	0.867514	rs7559384	33	.	PSME4	0	intronic	5.399	5	4	4	1	1	1
2:54116800:A:C	rs805404	2	54116800	A	C	0.3072	2.35888e-07	0.872144	rs7559384	33	.	PSME4	0	intronic	0.278	6	4	4	1	1	1
2:54118689:AT:ATT	rs549922904	2	54118689	AT	ATT	0.07455	NA	0.829969	rs7559384	33	.	PSME4	0	intronic	NA	NA	4	4	1	1	1
2:54118689:A:AT	rs111453700	2	54118689	AT	A	0.3002	NA	0.829969	rs7559384	33	.	PSME4	0	intronic	0.664	NA	4	4	1	1	1
2:54119043:C:T	rs805406	2	54119043	T	C	0.2992	8.05252e-07	0.834336	rs7559384	33	.	PSME4	0	intronic	0.011	7	4	4	1	1	1
2:54119057:A:G	rs805407	2	54119057	G	A	0.2992	7.67973e-07	0.834336	rs7559384	33	.	PSME4	0	intronic	2.311	6	4	4	1	1	1
2:54120025:A:T	rs805408	2	54120025	A	T	0.3002	1.97372e-06	0.830817	rs7559384	33	.	PSME4	0	exonic	20.4	6	4	4	1	1	1
2:54120204:A:G	rs805409	2	54120204	A	G	0.3012	7.59729e-07	0.826489	rs7559384	33	.	PSME4	0	intronic	0.489	6	4	4	1	1	1
2:54120591:C:T	rs805411	2	54120591	C	T	0.3002	9.3488e-07	0.830817	rs7559384	33	.	PSME4	0	intronic	2.608	7	4	4	1	1	1
2:54122625:C:T	2:54122625:C:T	2	54122625	C	T	0.2525	NA	0.688448	rs7559384	33	.	PSME4	0	intronic	8.405	6	4	4	1	1	1
2:54122984:C:T	rs698857	2	54122984	C	T	0.3012	1.14412e-06	0.835244	rs7559384	33	.	PSME4	0	intronic	3.185	6	4	4	1	1	1
2:54123524:C:T	rs805414	2	54123524	C	T	0.3012	1.03705e-06	0.835244	rs7559384	33	.	PSME4	0	intronic	1.149	7	4	4	1	1	1
2:54124791:C:T	rs805415	2	54124791	T	C	0.3091	1.70996e-07	0.864314	rs7559384	33	.	PSME4	0	intronic	8.522	6	4	4	1	1	1
2:54125495:C:T	rs805417	2	54125495	T	C	0.2992	2.80649e-07	0.834336	rs7559384	33	.	PSME4	0	intronic	10.69	NA	4	4	1	1	1
2:54126068:A:C	rs805419	2	54126068	C	A	0.2992	1.03962e-06	0.834336	rs7559384	33	.	PSME4	0	intronic	0.066	6	4	4	1	1	1
2:54126305:A:G	rs805420	2	54126305	G	A	0.3002	9.90288e-07	0.830817	rs7559384	33	.	PSME4	0	intronic	1.824	7	4	4	1	1	1
2:54129482:C:T	rs805425	2	54129482	T	C	0.3082	3.34988e-07	0.859697	rs7559384	33	.	PSME4	0	intronic	8.645	6	4	4	1	1	1
2:54130532:A:G	rs805426	2	54130532	G	A	0.3022	1.05764e-06	0.813492	rs7559384	33	.	PSME4	0	intronic	2.859	7	4	4	1	1	1
2:54131014:A:T	rs805427	2	54131014	A	T	0.1998	NA	0.657987	rs62137566	33	.	PSME4	0	intronic	4.44	6	4	4	1	1	1
2:54131014:A:AT	rs139699275	2	54131014	A	AT	0.1759	NA	0.657987	rs62137566	33	.	PSME4	0	NA	2.485	NA	4	4	1	1	1
2:54131495:A:C	rs805428	2	54131495	C	A	0.3002	1.47637e-06	0.830817	rs7559384	33	.	PSME4	0	intronic	1.487	6	4	4	1	1	1
2:54131696:C:T	rs805429	2	54131696	T	C	0.3082	1.64805e-07	0.859697	rs7559384	33	.	PSME4	0	intronic	2.92	6	4	4	1	1	1
2:54132273:C:T	rs805314	2	54132273	C	T	0.3072	1.9311e-07	0.863962	rs7559384	33	.	PSME4	0	intronic	0.831	7	4	4	1	1	1
2:54132540:C:T	rs805315	2	54132540	T	C	0.3082	1.86385e-07	0.859697	rs7559384	33	.	PSME4	0	intronic	6.5	7	4	4	1	1	1
2:54133744:C:T	rs805316	2	54133744	T	C	0.2664	NA	0.700425	rs7559384	33	.	PSME4	0	exonic	10.15	6	4	4	1	1	1
2:54134165:A:AAT	rs56042602	2	54134165	A	AAT	0.3151	NA	0.849689	rs7559384	33	.	PSME4	0	intronic	7.933	NA	4	4	1	1	1
2:54134173:C:CTTAA	rs199804608	2	54134173	C	CTTAA	0.3161	NA	0.845593	rs7559384	33	.	PSME4	0	intronic	5.344	NA	4	4	1	1	1
2:54135429:C:G	rs805319	2	54135429	G	C	0.3131	4.08756e-07	0.848325	rs7559384	33	.	PSME4	0	intronic	1.388	6	4	4	1	1	1
2:54139017:C:T	rs805321	2	54139017	T	C	0.3082	2.88553e-07	0.868574	rs7559384	33	.	PSME4	0	intronic	0.739	5	4	5	1	1	1
2:54142679:C:T	rs805323	2	54142679	T	C	0.3091	1.94364e-07	0.864314	rs7559384	33	.	PSME4	0	intronic	0.015	7	4	5	1	1	1
2:54144194:T:TTAAG	rs10558627	2	54144194	TTAAG	T	0.3082	NA	0.868574	rs7559384	33	.	PSME4	0	intronic	1.01	NA	4	5	1	1	1
2:54144448:C:T	rs805325	2	54144448	T	C	0.2604	8.54618e-07	0.710874	rs7559384	33	.	PSME4	0	intronic	5.245	7	4	5	1	1	1
2:54144532:A:G	rs805326	2	54144532	A	G	0.2604	6.90115e-07	0.710874	rs7559384	33	.	PSME4	0	intronic	2.273	6	4	5	1	1	1
2:54145636:A:G	rs805327	2	54145636	G	A	0.2584	9.57799e-07	0.71949	rs7559384	33	.	PSME4	0	intronic	3.022	7	4	4	1	1	1
2:54145761:C:T	rs805328	2	54145761	T	C	0.3091	2.07746e-07	0.864314	rs7559384	33	.	PSME4	0	intronic	5.773	7	4	4	1	1	1
2:54147817:C:G	rs805329	2	54147817	G	C	0.3012	1.0557e-06	0.834417	rs7559384	33	.	PSME4	0	intronic	0.82	5	4	4	1	1	1
2:54148920:C:G	rs144135685	2	54148920	G	C	0.2535	NA	0.683577	rs7559384	33	.	PSME4	0	intronic	0.622	7	4	4	1	1	1
2:54149245:C:T	rs805311	2	54149245	T	C	0.2525	NA	0.688448	rs7559384	33	.	PSME4	0	intronic	2.833	7	4	4	1	1	1
2:54149385:G:T	rs805312	2	54149385	T	G	0.3091	NA	0.864314	rs7559384	33	.	PSME4	0	intronic	3.184	6	4	4	1	1	1
2:54151004:A:G	rs805313	2	54151004	G	A	0.3072	3.24054e-07	0.872144	rs7559384	33	.	PSME4	0	intronic	3.325	7	4	4	1	1	1
2:54152927:C:T	rs2302879	2	54152927	T	C	0.3091	3.40332e-07	0.872518	rs7559384	33	.	PSME4	0	intronic	0.196	6	4	4	1	1	1
2:54153341:C:T	rs2949810	2	54153341	T	C	0.2604	9.38625e-07	0.718297	rs7559384	33	.	PSME4	0	intronic	4.404	NA	4	4	1	1	1
2:54153682:G:T	rs805346	2	54153682	T	G	0.3091	2.80493e-07	0.872518	rs7559384	33	.	PSME4	0	intronic	3.154	5	4	4	1	1	1
2:54153844:C:T	rs805347	2	54153844	C	T	0.3082	4.24514e-07	0.876809	rs7559384	33	.	PSME4	0	intronic	0.683	6	4	4	1	1	1
2:54153972:A:G	rs805348	2	54153972	A	G	0.3091	3.48475e-07	0.872518	rs7559384	33	.	PSME4	0	intronic	0.043	6	4	4	1	1	1
2:54154119:A:AG	rs138491625	2	54154119	AG	A	0.3072	NA	0.872144	rs7559384	33	.	PSME4	0	intronic	0.417	NA	4	4	1	1	1
2:54154120:A:G	rs76076904	2	54154120	G	A	0.3091	NA	0.872518	rs7559384	33	.	PSME4	0	intronic	0.868	6	4	4	1	1	1
2:54155240:A:G	rs805349	2	54155240	A	G	0.3091	3.83976e-07	0.872518	rs7559384	33	.	PSME4	0	intronic	9.353	6	4	4	1	1	1
2:54157904:A:G	rs805351	2	54157904	G	A	0.3072	4.49001e-07	0.872144	rs7559384	33	.	PSME4	0	intronic	0.606	1f	4	4	1	1	1
2:54158957:C:T	rs805352	2	54158957	C	T	0.3072	4.07289e-07	0.872144	rs7559384	33	.	PSME4	0	intronic	5.235	1f	4	4	1	1	1
2:54160767:C:T	rs805354	2	54160767	T	C	0.3072	2.94298e-07	0.872144	rs7559384	33	.	PSME4	0	intronic	1.281	4	4	4	1	1	1
2:54160818:C:T	rs805355	2	54160818	C	T	0.3082	2.89431e-07	0.876809	rs7559384	33	.	PSME4	0	intronic	1.165	5	4	4	1	1	1
2:54161050:G:T	rs805356	2	54161050	G	T	0.3072	3.28314e-07	0.872144	rs7559384	33	.	PSME4	0	intronic	1.873	6	4	4	1	1	1
2:54161885:G:T	rs805357	2	54161885	G	T	0.3072	2.73707e-07	0.872144	rs7559384	33	.	PSME4	0	intronic	4.444	5	4	4	1	1	1
2:54163724:C:CAAATA	rs146083561	2	54163724	C	CAAATA	0.3082	NA	0.876809	rs7559384	33	.	PSME4	0	intronic	8.951	NA	4	4	1	1	1
2:54164848:G:T	rs805360	2	54164848	G	T	0.3797	3.83051e-05	0.660921	rs7559384	33	.	PSME4	0	intronic	1.555	7	4	4	1	1	1
2:54165992:A:G	rs805362	2	54165992	G	A	0.3072	3.45091e-07	0.872144	rs7559384	33	.	PSME4	0	intronic	0.078	7	4	5	1	1	1
2:54167809:A:G	rs809281	2	54167809	G	A	0.2604	9.12239e-07	0.718297	rs7559384	33	.	PSME4	0	intronic	6.033	5	4	5	1	1	1
2:54168312:A:G	rs805363	2	54168312	A	G	0.3091	1.83676e-07	0.872518	rs7559384	33	.	PSME4	0	intronic	8.448	5	4	5	1	1	1
2:54169516:A:T	rs805364	2	54169516	A	T	0.2604	1.42595e-06	0.718297	rs7559384	33	.	PSME4	0	intronic	7.256	6	2	5	1	1	1
2:54170035:G:T	rs805365	2	54170035	G	T	0.3082	3.87732e-07	0.876809	rs7559384	33	.	PSME4	0	intronic	12.27	6	4	5	1	1	1
2:54175905:C:G	rs805446	2	54175905	G	C	0.2485	1.18905e-07	0.767641	rs7559384	33	.	PSME4	0	intronic	3.166	6	4	5	1	1	1
2:54177130:G:T	rs805447	2	54177130	G	T	0.2485	1.12422e-07	0.767641	rs7559384	33	.	PSME4	0	intronic	1.548	7	4	5	1	1	1
2:54177422:C:CA	rs545418773	2	54177422	C	CA	0.2346	NA	0.635365	rs7559384	33	.	PSME4	0	intronic	1.472	NA	4	5	1	1	1
2:54178132:G:T	rs805449	2	54178132	T	G	0.2485	1.40261e-07	0.767641	rs7559384	33	.	PSME4	0	intronic	1.196	5	5	5	1	1	1
2:54181529:C:T	rs805451	2	54181529	C	T	0.2485	1.14297e-07	0.767641	rs7559384	33	.	PSME4	0	intronic	0.049	7	4	5	1	1	1
2:54185493:A:AAAAAAAAC	rs141929454	2	54185493	AAAAAAAAC	A	0.2485	NA	0.767641	rs7559384	33	.	PSME4	0	intronic	1.368	NA	5	5	1	1	1
2:54186480:A:T	rs805337	2	54186480	T	A	0.2485	7.36529e-08	0.767641	rs7559384	33	.	PSME4	0	intronic	2.33	6	4	5	1	1	1
2:54186536:C:T	rs805338	2	54186536	C	T	0.2485	1.09114e-07	0.767641	rs7559384	33	.	PSME4	0	intronic	0.91	6	4	5	1	1	1
2:54189069:C:T	rs805340	2	54189069	C	T	0.2475	5.1084e-08	0.763974	rs7559384	33	.	PSME4	0	intronic	0.183	3a	1	5	1	1	1
2:54192383:A:AT	rs35223836	2	54192383	AT	A	0.3827	NA	0.653429	rs7559384	33	.	PSME4	0	intronic	3.407	NA	2	5	1	1	1
2:54192691:T:TGAG	rs148782481	2	54192691	TGAG	T	0.2932	NA	0.971084	rs7559384	33	.	PSME4	0	intronic	1.574	NA	2	5	1	1	1
2:54193888:A:G	rs805344	2	54193888	G	A	0.3499	8.4995e-07	0.750112	rs7559384	33	.	PSME4	0	intronic	1.01	5	1	5	1	1	1
2:54194431:C:T	rs2909459	2	54194431	C	T	0.2932	1.51456e-08	0.971084	rs7559384	33	.	PSME4	0	intronic	5.627	5	1	5	1	1	1
2:54196238:A:G	rs805310	2	54196238	G	A	0.3509	1.95622e-06	0.754755	rs7559384	33	.	PSME4	0	intronic	8.207	5	1	1	1	1	1
2:54198295:G:T	rs2949815	2	54198295	G	T	0.3529	3.20935e-06	0.752335	rs7559384	33	.	ACYP2	0	UTR5	10.16	NA	1	1	1	1	1
2:54202360:C:CA	rs539717423	2	54202360	C	CA	0.2763	NA	0.844814	rs7559384	33	.	ACYP2	0	intronic	3.154	NA	4	5	1	1	1
2:54206768:T:TA	rs202147020	2	54206768	TA	T	0.2932	NA	0.971084	rs7559384	33	.	ACYP2	0	intronic	0.059	NA	4	5	1	1	1
2:54206779:A:T	rs2357728	2	54206779	A	T	0.2952	NA	0.971098	rs7559384	33	.	ACYP2	0	intronic	1.191	6	4	5	1	1	1
2:54207548:C:T	rs11683741	2	54207548	T	C	0.3539	1.40817e-06	0.760801	rs7559384	33	.	ACYP2	0	intronic	13.54	6	4	5	1	1	1
2:54207622:A:G	rs11689025	2	54207622	A	G	0.3529	1.91714e-06	0.756078	rs7559384	33	.	ACYP2	0	intronic	3.63	7	4	5	1	1	1
2:54209028:A:G	rs7559947	2	54209028	G	A	0.3519	2.36905e-06	0.759435	rs7559384	33	.	ACYP2	0	intronic	0.312	5	4	5	1	1	1
2:54211184:A:G	rs17045452	2	54211184	G	A	0.3499	2.38716e-06	0.758132	rs7559384	33	.	ACYP2	0	intronic	7.784	6	4	5	1	1	1
2:54212233:A:G	rs62139336	2	54212233	G	A	0.2942	1.22458e-08	0.985493	rs7559384	33	.	ACYP2	0	intronic	11.64	6	5	5	1	1	1
2:54213431:A:G	rs78634348	2	54213431	G	A	0.2942	2.75404e-08	0.985493	rs7559384	33	.	ACYP2	0	intronic	2.168	5	5	5	1	1	1
2:54213479:C:CT	rs61669504	2	54213479	CT	C	0.3767	NA	0.675879	rs7559384	33	.	ACYP2	0	intronic	1.554	NA	5	5	1	1	1
2:54218967:G:T	rs74259919	2	54218967	G	T	0.2386	3.08997e-05	0.706035	rs7559384	33	.	ACYP2	0	intronic	1.824	7	5	15	1	1	1
2:54220049:G:T	rs6545377	2	54220049	G	T	0.3509	1.26984e-06	0.762807	rs7559384	33	.	ACYP2	0	intronic	0.076	6	5	15	1	1	1
2:54222165:A:C	2:54222165:A:C	2	54222165	C	A	0.3757	NA	0.696514	rs7559384	33	.	ACYP2	0	intronic	3.378	4	1	15	1	1	1
2:54222165:C:G	2:54222165:C:G	2	54222165	C	G	0.05666	NA	0.696514	rs7559384	33	.	ACYP2	0	NA	3.223	NA	1	15	1	0	1
2:54222625:T:TTTTATTTA	rs374442168	2	54222625	T	TTTTATTTA	0.3499	NA	0.758132	rs7559384	33	.	ACYP2	0	intronic	0.482	NA	5	15	1	1	1
2:54224688:T:TCTC	rs59321138	2	54224688	TCTC	T	0.3519	NA	0.752798	rs7559384	33	.	ACYP2	0	intronic	0.909	NA	5	15	1	1	1
2:54227274:C:T	rs56302494	2	54227274	T	C	0.2962	1.15156e-08	0.966737	rs7559384	33	.	ACYP2	0	intronic	2.576	7	5	15	1	1	1
2:54229733:C:T	rs4671746	2	54229733	C	T	0.2962	1.46868e-08	0.966737	rs7559384	33	.	ACYP2	0	intronic	1.234	6	5	15	1	1	1
2:54231826:C:T	rs28851028	2	54231826	T	C	0.3091	3.87544e-07	0.918972	rs7559384	33	.	ACYP2	0	intronic	1.042	6	5	15	1	1	1
2:54234226:A:C	rs72799298	2	54234226	A	C	0.3827	1.77394e-05	0.671938	rs7559384	33	.	ACYP2	0	intronic	1.98	7	5	15	1	1	1
2:54234901:C:G	rs6748976	2	54234901	C	G	0.3817	NA	0.674827	rs7559384	33	.	ACYP2	0	intronic	0.114	7	5	15	1	1	1
2:54234956:C:T	rs6748997	2	54234956	C	T	0.3817	1.58632e-05	0.674827	rs7559384	33	.	ACYP2	0	intronic	0.18	7	5	15	1	1	1
2:54235111:A:G	rs55692047	2	54235111	A	G	0.2942	1.35804e-08	0.985493	rs7559384	33	.	ACYP2	0	intronic	2.297	7	5	15	1	1	1
2:54235341:A:G	rs11674724	2	54235341	G	A	0.3817	1.69422e-05	0.674827	rs7559384	33	.	ACYP2	0	intronic	5.917	7	5	15	1	1	1
2:54236119:A:G	rs139931085	2	54236119	G	A	0.2932	1.28933e-08	0.980676	rs7559384	33	.	ACYP2	0	intronic	1.754	6	5	15	1	1	1
2:54252825:A:G	rs6714450	2	54252825	A	G	0.2962	8.48805e-09	0.976057	rs7559384	33	.	ACYP2	0	intronic	4.153	4	5	15	1	1	1
2:54253251:C:G	rs6545381	2	54253251	C	G	0.2942	8.29257e-09	0.975874	rs7559384	33	.	ACYP2	0	intronic	0.138	6	5	15	1	1	1
2:54255735:C:G	rs11898855	2	54255735	C	G	0.2952	7.82462e-09	0.990345	rs7559384	33	.	ACYP2	0	intronic	6.345	7	5	15	1	1	1
2:54261066:C:T	rs11890838	2	54261066	T	C	0.3837	6.52795e-06	0.676702	rs7559384	33	.	ACYP2	0	intronic	7.757	5	5	15	1	1	1
2:54266354:G:GT	rs559881072	2	54266354	G	GT	0.2475	NA	0.686837	rs7559384	33	.	ACYP2	0	intronic	1.109	NA	5	15	1	1	1
2:54266395:A:AT	rs569360889	2	54266395	A	AT	0.3827	NA	0.679586	rs7559384	33	.	ACYP2	0	intronic	0.825	NA	5	15	1	1	1
2:54268750:A:G	rs7559384	2	54268750	G	A	0.2932	7.31791e-09	1	rs7559384	33	Novel	ACYP2	0	intronic	2.626	1f	4	15	1	1	1
2:54268932:A:AT	rs147667097	2	54268932	A	AT	0.2952	NA	0.990345	rs7559384	33	.	ACYP2	0	intronic	1.295	NA	4	15	1	1	1
2:54274973:A:G	rs17045474	2	54274973	G	A	0.2654	NA	0.827819	rs7559384	33	.	ACYP2	0	intronic	0.532	4	5	15	1	1	1
2:54276502:A:G	rs11683654	2	54276502	G	A	0.3091	1.149e-06	0.636815	rs7559384	33	.	ACYP2	0	intronic	1.298	3a	5	5	1	1	1
2:54278533:G:T	rs7576901	2	54278533	G	T	0.2624	6.13191e-08	0.832841	rs7559384	33	.	ACYP2:HMGB1P31	00:00:00	ncRNA_exonic	6.235	7	4	5	1	1	1
2:54278604:C:T	rs7590819	2	54278604	T	C	0.2624	9.61726e-08	0.832841	rs7559384	33	.	ACYP2:HMGB1P31	00:00:00	ncRNA_exonic	8.947	7	4	5	1	1	1
2:54280059:A:C	rs62140990	2	54280059	A	C	0.2624	5.21289e-08	0.832841	rs7559384	33	.	ACYP2	0	intronic	9.663	2b	4	5	1	1	1
2:54282829:A:G	rs17045488	2	54282829	A	G	0.2634	8.34622e-08	0.827708	rs7559384	33	.	ACYP2	0	intronic	4.593	7	5	15	1	1	1
2:54285149:C:T	rs11896815	2	54285149	T	C	0.2624	1.18218e-07	0.832841	rs7559384	33	.	ACYP2	0	intronic	10.75	7	5	15	1	1	1
2:54291644:C:T	rs55649409	2	54291644	T	C	0.2624	5.86378e-08	0.832841	rs7559384	33	.	ACYP2	0	intronic	8.14	7	5	15	1	1	1
2:54294840:A:G	rs11676462	2	54294840	A	G	0.2624	7.76097e-08	0.832841	rs7559384	33	.	ACYP2	0	intronic	14.07	6	5	15	1	1	1
2:54295759:C:T	rs2357896	2	54295759	T	C	0.2614	8.86571e-08	0.838005	rs7559384	33	.	ACYP2	0	intronic	6.68	7	5	15	1	1	1
2:54300471:A:C	rs62141002	2	54300471	C	A	0.2694	3.12411e-08	0.80061	rs7559384	33	.	ACYP2	0	intronic	0.947	7	5	15	1	1	1
2:54300521:A:G	rs34773403	2	54300521	A	G	0.2694	3.53302e-08	0.80061	rs7559384	33	.	ACYP2	0	intronic	5.442	6	5	15	1	1	1
2:54304122:C:G	rs55705819	2	54304122	C	G	0.2684	2.73283e-08	0.795847	rs7559384	33	.	ACYP2	0	intronic	0.52	5	2	15	1	1	1
2:54305801:A:G	rs7573551	2	54305801	A	G	0.2684	2.91296e-08	0.795847	rs7559384	33	.	ACYP2	0	intronic	3.998	5	5	15	1	1	1
2:54306454:A:C	rs10496028	2	54306454	C	A	0.2684	2.8974e-08	0.78706	rs7559384	33	.	ACYP2	0	intronic	1.246	6	2	15	1	1	1
2:54308826:A:G	rs34498089	2	54308826	A	G	0.2674	3.67699e-08	0.791923	rs7559384	33	.	ACYP2	0	intronic	2.417	1f	2	15	1	1	1
2:54308955:A:G	rs56193146	2	54308955	G	A	0.2674	4.39672e-08	0.791923	rs7559384	33	.	ACYP2	0	intronic	4.924	4	2	15	1	1	1
2:54310736:A:AC	rs60674360	2	54310736	AC	A	0.2674	NA	0.791923	rs7559384	33	.	ACYP2:RP11-477N3.1	00:00:00	ncRNA_intronic	7.212	NA	1	15	1	1	1
2:54320743:A:G	rs62137964	2	54320743	A	G	0.2654	2.92533e-08	0.808499	rs7559384	33	.	ACYP2	0	intronic	9.883	4	2	15	1	1	1
2:54322178:C:T	rs200096588	2	54322178	C	T	0.3221	NA	0.611997	rs7559384	33	.	ACYP2	0	intronic	1.571	7	5	15	1	1	1
2:54322793:C:G	rs182839744	2	54322793	G	C	0.2644	NA	0.804528	rs7559384	33	.	ACYP2	0	intronic	1.436	5	5	15	1	1	1
2:54323838:C:T	rs55862516	2	54323838	C	T	0.2594	NA	0.782315	rs7559384	33	.	ACYP2	0	intronic	2.417	6	5	15	1	1	1
2:54326520:A:G	rs62137976	2	54326520	A	G	0.2644	2.02482e-08	0.804528	rs7559384	33	.	ACYP2	0	intronic	0.992	5	5	15	1	1	1
2:54333729:A:C	rs17039547	2	54333729	A	C	0.2634	2.71184e-08	0.801288	rs7559384	33	.	ACYP2	0	intronic	0.985	6	5	15	1	1	1
2:54335506:A:G	rs2287643	2	54335506	G	A	0.2505	5.99076e-08	0.757916	rs7559384	33	.	ACYP2	0	intronic	0.755	4	2	15	1	1	1
2:54339769:A:G	rs62137980	2	54339769	A	G	0.2644	3.83251e-08	0.805212	rs7559384	33	.	ACYP2	0	intronic	4.946	7	5	15	1	1	1
2:54340468:C:G	rs7565453	2	54340468	C	G	0.2644	3.18774e-08	0.805212	rs7559384	33	.	ACYP2	0	intronic	0.186	6	5	15	1	1	1
2:54341867:A:T	rs4671861	2	54341867	A	T	0.2525	5.80381e-08	0.74846	rs7559384	33	.	ACYP2	0	intronic	8.402	5	1	15	1	1	1
2:54343639:G:GT	rs556956888	2	54343639	G	GT	0.327	NA	0.627162	rs7559384	33	.	ACYP2	0	intronic	1.732	NA	1	5	1	1	1
2:54347040:C:T	rs6545386	2	54347040	C	T	0.2525	6.44538e-08	0.74846	rs7559384	33	.	ACYP2	0	intronic	0.186	5	4	5	1	1	1
2:54347902:A:G	rs6721970	2	54347902	G	A	0.2416	2.00383e-06	0.689501	rs7559384	33	.	ACYP2	0	intronic	0.067	1f	4	9	1	1	1
2:55517491:A:G	rs1047948	2	55517491	G	A	0.4006	4.17231e-05	0.618443	rs2589091	34	.	CCDC88A	0	UTR3	10.36	NA	4	5	1	1	1
2:55537126:A:C	rs2920974	2	55537126	A	C	0.3648	3.38994e-06	0.731728	rs2589091	34	.	CCDC88A:AC012358.8	00:00:00	ncRNA_intronic	9.538	6	4	5	1	1	1
2:55539905:A:C	rs10189439	2	55539905	C	A	0.3459	7.86956e-06	0.707672	rs2589091	34	.	CCDC88A:AC012358.8	00:00:00	ncRNA_intronic	0.024	6	4	5	1	1	1
2:55539947:T:TATATA	rs113287696	2	55539947	T	TATATA	0.3678	NA	0.72152	rs2589091	34	.	CCDC88A:AC012358.8	00:00:00	ncRNA_intronic	9.393	NA	4	5	1	1	1
2:55540164:A:G	rs6545487	2	55540164	G	A	0.3598	1.1984e-06	0.757714	rs2589091	34	.	CCDC88A:AC012358.8	00:00:00	ncRNA_intronic	6.743	5	4	5	1	1	1
2:55540329:C:T	rs6545488	2	55540329	T	C	0.3588	1.05787e-06	0.760511	rs2589091	34	.	CCDC88A:AC012358.8	00:00:00	ncRNA_intronic	2.619	5	4	5	1	1	1
2:55540340:A:G	rs7576695	2	55540340	G	A	0.3986	4.42882e-05	0.6439	rs2589091	34	.	CCDC88A:AC012358.8	00:00:00	ncRNA_intronic	2.159	5	4	5	1	1	1
2:55540671:A:G	rs7603216	2	55540671	A	G	0.3917	8.31032e-05	0.661066	rs2589091	34	.	CCDC88A:AC012358.8	00:00:00	ncRNA_intronic	8.696	6	4	4	1	1	1
2:55540745:A:G	rs6727038	2	55540745	G	A	0.3917	3.21397e-05	0.67131	rs2589091	34	.	CCDC88A:AC012358.8	00:00:00	ncRNA_intronic	1.523	7	4	4	1	1	1
2:55542632:C:T	rs2917776	2	55542632	T	C	0.3638	2.48905e-06	0.726747	rs2589091	34	.	CCDC88A:AC012358.8	00:00:00	ncRNA_intronic	5.678	6	4	4	1	1	1
2:55546727:A:G	rs3791633	2	55546727	A	G	0.3569	1.20843e-06	0.768547	rs2589091	34	.	CCDC88A:AC012358.8	00:00:00	ncRNA_intronic	1.864	6	4	5	1	1	1
2:55546748:C:T	rs3791634	2	55546748	T	C	0.3569	1.46566e-06	0.768547	rs2589091	34	.	CCDC88A:AC012358.8	00:00:00	ncRNA_intronic	2.306	6	4	5	1	1	1
2:55551931:A:G	rs2576707	2	55551931	G	A	0.3569	3.15678e-06	0.774108	rs2589091	34	.	CCDC88A:AC012358.8	00:00:00	ncRNA_intronic	0.054	NA	4	5	1	1	1
2:55552396:A:T	rs2589055	2	55552396	A	T	0.325	NA	0.890058	rs2589091	34	.	CCDC88A:AC012358.8	00:00:00	ncRNA_intronic	5.098	7	4	5	1	1	1
2:55552414:A:G	rs2576706	2	55552414	A	G	0.3588	2.83783e-06	0.767127	rs2589091	34	.	CCDC88A:AC012358.8	00:00:00	ncRNA_intronic	5.084	NA	4	5	1	1	1
2:55552995:A:G	rs2576705	2	55552995	A	G	0.327	1.09323e-07	0.880901	rs2589091	34	.	CCDC88A:AC012358.8	00:00:00	ncRNA_intronic	0.915	NA	4	5	1	1	1
2:55554304:C:T	rs2589056	2	55554304	T	C	0.325	NA	0.890058	rs2589091	34	.	CCDC88A:AC012358.8	00:00:00	ncRNA_intronic	4.438	7	4	4	1	1	1
2:55554598:A:G	rs2576704	2	55554598	G	A	0.332	4.16221e-07	0.857279	rs2589091	34	.	CCDC88A:AC012358.8	00:00:00	ncRNA_intronic	4.397	NA	4	4	1	1	1
2:55555880:CTTTGT:CTTTGTTTTGT	rs531788417	2	55555880	CTTTGT	CTTTGTTTTGT	0.003976	NA	0.763084	rs2589091	34	.	CCDC88A:AC012358.8	00:00:00	ncRNA_intronic	NA	NA	4	5	1	0	1
2:55555880:C:CTTTGT	rs200652367	2	55555880	CTTTGT	C	0.3002	NA	0.763084	rs2589091	34	.	CCDC88A:AC012358.8	00:00:00	ncRNA_intronic	1.595	NA	4	5	1	1	1
2:55556216:C:T	rs2589059	2	55556216	C	T	0.333	3.54783e-07	0.853227	rs2589091	34	.	CCDC88A:AC012358.8	00:00:00	ncRNA_intronic	3.397	6	4	5	1	1	1
2:55557641:T:TAA	rs34273301	2	55557641	TAA	T	0.325	NA	0.890058	rs2589091	34	.	CCDC88A:AC012358.8	00:00:00	ncRNA_intronic	2.383	NA	4	5	1	1	1
2:55557928:G:T	rs2576717	2	55557928	T	G	0.3638	6.07658e-06	0.747232	rs2589091	34	.	CCDC88A:AC012358.8	00:00:00	ncRNA_intronic	0.699	NA	4	5	1	1	1
2:55558047:C:T	rs2589065	2	55558047	T	C	0.333	3.07739e-07	0.853227	rs2589091	34	.	CCDC88A:AC012358.8	00:00:00	ncRNA_intronic	5.082	6	4	5	1	1	1
2:55558559:C:T	rs2589066	2	55558559	T	C	0.325	1.2054e-07	0.890058	rs2589091	34	.	CCDC88A:AC012358.8	00:00:00	ncRNA_intronic	6.971	6	4	5	1	1	1
2:55558611:C:T	rs2576716	2	55558611	C	T	0.332	3.28595e-07	0.857279	rs2589091	34	.	CCDC88A:AC012358.8	00:00:00	ncRNA_intronic	1.521	NA	4	5	1	1	1
2:55560388:C:T	rs1992128	2	55560388	T	C	0.325	1.19328e-07	0.890058	rs2589091	34	.	CCDC88A:AC012358.8	00:00:00	ncRNA_intronic	8.457	NA	4	5	1	1	1
2:55560638:A:G	rs1992127	2	55560638	G	A	0.326	1.44698e-07	0.893891	rs2589091	34	.	CCDC88A:AC012358.8	00:00:00	ncRNA_intronic	11.22	NA	4	5	1	1	1
2:55562435:T:TATTTACTGAAGACCACTGTGTACACTTACTGTGAGGTC	rs147308766	2	55562435	TATTTACTGAAGACCACTGTGTACACTTACTGTGAGGTC	T	0.3012	NA	0.727887	rs2589091	34	.	CCDC88A:AC012358.8	00:00:00	ncRNA_intronic	15.96	NA	4	5	1	1	1
2:55562692:C:T	rs2576715	2	55562692	C	T	0.3101	5.48041e-07	0.762938	rs2589091	34	.	CCDC88A:AC012358.8	00:00:00	ncRNA_intronic	6.317	NA	4	5	1	1	1
2:55565174:C:G	rs2576714	2	55565174	G	C	0.3052	NA	0.796886	rs2589091	34	.	CCDC88A:AC012358.8	00:00:00	ncRNA_intronic	0.365	6	4	5	1	1	1
2:55565733:A:C	rs2576713	2	55565733	C	A	0.3042	1.86968e-07	0.801945	rs2589091	34	.	CCDC88A:AC012358.8	00:00:00	ncRNA_intronic	1.449	NA	4	5	1	1	1
2:55565847:C:T	rs2589072	2	55565847	T	C	0.335	2.73489e-07	0.852448	rs2589091	34	.	CCDC88A:AC012358.8	00:00:00	ncRNA_intronic	4.039	5	4	5	1	1	1
2:55566485:T:TAAC	rs151327686	2	55566485	TAAC	T	0.3042	NA	0.801945	rs2589091	34	.	CCDC88A:AC012358.8	00:00:00	ncRNA_intronic	2.949	NA	4	5	1	1	1
2:55566952:C:T	rs66507139	2	55566952	T	C	0.3688	7.36279e-06	0.731496	rs2589091	34	.	CCDC88A:AC012358.8	00:00:00	ncRNA_exonic	4.051	5	4	5	1	1	1
2:55567692:C:G	rs2589073	2	55567692	C	G	0.3042	NA	0.801945	rs2589091	34	.	CCDC88A:AC012358.8	00:00:00	ncRNA_intronic	2.101	7	4	5	1	1	1
2:55567975:A:C	rs2917778	2	55567975	A	C	0.3052	2.66289e-07	0.805316	rs2589091	34	.	CCDC88A:AC012358.8	00:00:00	ncRNA_intronic	3.574	7	4	5	1	1	1
2:55568737:C:T	rs2920964	2	55568737	T	C	0.3121	4.11588e-07	0.771243	rs2589091	34	.	CCDC88A:AC012358.8	00:00:00	ncRNA_intronic	0.051	7	4	5	1	1	1
2:55569144:G:T	rs2589075	2	55569144	G	T	0.3052	2.42152e-07	0.805316	rs2589091	34	.	CCDC88A:AC012358.8	00:00:00	ncRNA_intronic	0.685	5	4	5	1	1	1
2:55571085:C:T	rs2589077	2	55571085	C	T	0.3091	4.11222e-07	0.753004	rs2589091	34	.	CCDC88A:AC012358.8	00:00:00	ncRNA_intronic	2.726	6	4	5	1	1	1
2:55573696:A:C	rs2966467	2	55573696	A	C	0.338	4.55891e-07	0.863139	rs2589091	34	.	CCDC88A	0	intronic	1.372	6	4	5	1	1	1
2:55574742:C:CTTTTTTTTTTT	rs547733323	2	55574742	C	CTTTTTTTTTTT	0.329	NA	0.877623	rs2589091	34	.	CCDC88A	0	intronic	1.453	NA	4	5	1	1	1
2:55575412:A:AT	rs70954104	2	55575412	AT	A	0.341	NA	0.821136	rs2589091	34	.	CCDC88A	0	intronic	5.187	NA	4	5	1	1	1
2:55575981:A:G	rs2589091	2	55575981	G	A	0.3509	4.87452e-08	1	rs2589091	34	.	CCDC88A	0	intronic	0.765	NA	4	5	1	1	1
2:55576634:C:T	rs2589090	2	55576634	C	T	0.3579	1.43807e-07	0.968707	rs2589091	34	.	CCDC88A	0	intronic	4.345	NA	4	5	1	1	1
2:55576869:A:AT	rs68048646	2	55576869	AT	A	0.3141	NA	0.78003	rs2589091	34	.	CCDC88A	0	intronic	0.358	NA	4	5	1	1	1
2:55576871:A:G	rs76235821	2	55576871	A	G	0.3141	NA	0.78003	rs2589091	34	.	CCDC88A	0	intronic	3.32	NA	4	5	1	1	1
2:55577253:C:T	rs2589088	2	55577253	C	T	0.3509	7.9745e-08	1	rs2589091	34	.	CCDC88A	0	intronic	5.032	NA	4	5	1	1	1
2:55577370:C:T	rs2589087	2	55577370	T	C	0.3519	8.08296e-08	0.995483	rs2589091	34	.	CCDC88A	0	intronic	0.685	NA	4	5	1	1	1
2:55577470:A:T	rs2589086	2	55577470	T	A	0.3588	NA	0.964471	rs2589091	34	.	CCDC88A	0	intronic	7.168	7	4	5	1	1	1
2:55577707:A:G	rs2589085	2	55577707	G	A	0.3509	6.2541e-08	1	rs2589091	34	.	CCDC88A	0	intronic	1.491	NA	4	5	1	1	1
2:55578095:A:G	rs2589084	2	55578095	A	G	0.3519	1.233e-07	0.995483	rs2589091	34	.	CCDC88A	0	intronic	0.774	NA	4	5	1	1	1
2:55579488:A:G	rs2576687	2	55579488	A	G	0.3588	1.22843e-07	0.964471	rs2589091	34	.	CCDC88A	0	intronic	0.807	NA	4	5	1	1	1
2:55579562:C:CA	rs34722805	2	55579562	C	CA	0.3519	NA	0.995483	rs2589091	34	.	CCDC88A	0	intronic	0.725	NA	4	5	1	1	1
2:55580156:C:T	rs1344881	2	55580156	T	C	0.3588	1.58423e-07	0.964471	rs2589091	34	.	CCDC88A	0	intronic	0.784	NA	4	5	1	1	1
2:55582203:C:T	rs2589106	2	55582203	T	C	0.3529	5.10691e-08	0.990967	rs2589091	34	.	CCDC88A	0	intronic	8.368	NA	4	5	1	1	1
2:55582362:A:C	rs2589105	2	55582362	A	C	0.3529	5.50952e-08	0.990967	rs2589091	34	.	CCDC88A	0	intronic	8.333	NA	4	5	1	1	1
2:55582601:T:TTTGACACA	rs5831355	2	55582601	T	TTTGACACA	0.3598	NA	0.960114	rs2589091	34	.	CCDC88A	0	intronic	14.67	NA	4	5	1	1	1
2:55582684:A:T	rs1437394	2	55582684	A	T	0.3529	NA	0.990967	rs2589091	34	.	CCDC88A	0	intronic	10.2	5	4	5	1	1	1
2:55583397:C:G	rs2589103	2	55583397	C	G	0.334	NA	0.85648	rs2589091	34	.	CCDC88A	0	intronic	2.311	7	4	5	1	1	1
2:55584160:A:G	rs2920971	2	55584160	G	A	0.327	5.31588e-08	0.889065	rs2589091	34	.	CCDC88A	0	intronic	4.629	NA	4	5	1	1	1
2:55584444:A:ATTCC	rs541690858	2	55584444	ATTCC	A	0.00497	NA	0.873391	rs2589091	34	.	CCDC88A	0	intronic	3.411	NA	1	5	1	0	1
2:55584444:ATTCC:ATTCCTTCC	rs564746487	2	55584444	ATTCC	ATTCCTTCC	0.3231	NA	0.873391	rs2589091	34	.	CCDC88A	0	intronic	NA	NA	1	5	1	1	1
2:55584723:C:T	rs2589102	2	55584723	C	T	0.334	1.5219e-07	0.85648	rs2589091	34	.	CCDC88A	0	intronic	1.977	NA	4	5	1	1	1
2:55585276:A:C	rs3099084	2	55585276	A	C	0.3598	8.18855e-08	0.960114	rs2589091	34	.	CCDC88A	0	intronic	0.996	4	4	5	1	1	1
2:55585795:A:C	rs2864828	2	55585795	A	C	0.3608	1.13556e-07	0.955991	rs2589091	34	.	CCDC88A	0	intronic	0.052	5	2	5	1	1	1
2:55585846:A:C	rs2864829	2	55585846	C	A	0.335	1.45746e-07	0.852448	rs2589091	34	.	CCDC88A	0	intronic	11.19	5	4	5	1	1	1
2:55585964:A:C	rs2864830	2	55585964	C	A	0.337	3.137e-07	0.866906	rs2589091	34	.	CCDC88A	0	intronic	1.955	7	4	5	1	1	1
2:55586647:G:T	rs3099082	2	55586647	T	G	0.3598	NA	0.960114	rs2589091	34	.	CCDC88A	0	intronic	1.652	NA	4	5	1	1	1
2:55586992:C:CAACAAAAACAAAAACAAA	rs140019216	2	55586992	C	CAACAAAAACAAAAACAAA	0.3588	NA	0.955354	rs2589091	34	.	CCDC88A	0	intronic	0.033	NA	4	5	1	1	1
2:55587004:A:G	rs10194425	2	55587004	G	A	0.2664	NA	0.655589	rs2589091	34	.	CCDC88A	0	intronic	6.959	6	4	5	1	1	1
2:55587938:C:T	rs7582580	2	55587938	C	T	0.3121	1.84635e-07	0.770482	rs2589091	34	.	CCDC88A	0	intronic	0.616	7	4	5	1	1	1
2:55588152:A:G	rs12713292	2	55588152	A	G	0.335	1.20101e-07	0.852448	rs2589091	34	.	CCDC88A	0	intronic	1.592	7	4	5	1	1	1
2:55589434:A:T	rs3111412	2	55589434	T	A	0.337	NA	0.866906	rs2589091	34	.	CCDC88A	0	intronic	8.892	7	2	5	1	1	1
2:55592247:C:T	rs3111413	2	55592247	T	C	0.3052	9.96688e-08	0.796886	rs2589091	34	.	CCDC88A	0	intronic	5.216	5	5	5	1	1	1
2:55592952:A:C	rs3099079	2	55592952	C	A	0.3121	2.24589e-07	0.770482	rs2589091	34	.	CCDC88A	0	intronic	1.92	NA	2	5	1	1	1
2:55593010:A:T	rs3111404	2	55593010	T	A	0.3052	NA	0.796886	rs2589091	34	.	CCDC88A	0	intronic	8.532	5	5	5	1	1	1
2:55594942:C:T	rs3099078	2	55594942	C	T	0.3121	2.34665e-07	0.770482	rs2589091	34	.	CCDC88A	0	intronic	0.095	NA	4	5	1	1	1
2:55594944:G:T	rs3099077	2	55594944	G	T	0.3121	2.17497e-07	0.770482	rs2589091	34	.	CCDC88A	0	intronic	1.613	NA	4	5	1	1	1
2:55595646:A:G	2:55595646:A:G	2	55595646	A	G	0.3131	NA	0.766386	rs2589091	34	.	CCDC88A	0	intronic	1.947	NA	4	5	1	1	1
2:55596234:A:G	rs12470528	2	55596234	A	G	0.3052	9.76622e-08	0.796886	rs2589091	34	.	CCDC88A	0	intronic	3.496	6	4	5	1	1	1
2:55596585:C:CTTTTT	rs550780460	2	55596585	CTTTTT	C	0.3091	NA	0.767863	rs2589091	34	.	CCDC88A	0	intronic	1.931	NA	4	5	1	1	1
2:55596691:A:C	rs3099075	2	55596691	C	A	0.3121	1.85121e-07	0.770482	rs2589091	34	.	CCDC88A	0	intronic	0.263	NA	4	5	1	1	1
2:55597979:T:TA	rs57501545	2	55597979	TA	T	0.3231	NA	0.697503	rs2589091	34	.	CCDC88A	0	intronic	1.345	NA	4	5	1	1	1
2:55598923:A:ACT	rs5831357	2	55598923	A	ACT	0.3062	NA	0.800262	rs2589091	34	.	CCDC88A	0	intronic	8.097	NA	4	5	1	1	1
2:55599286:A:G	rs3111410	2	55599286	G	A	0.3131	2.25562e-07	0.766386	rs2589091	34	.	CCDC88A	0	intronic	0.868	7	4	5	1	1	1
2:55599655:A:G	rs3111411	2	55599655	G	A	0.3141	2.59497e-07	0.762378	rs2589091	34	.	CCDC88A	0	intronic	15.79	6	4	5	1	1	1
2:55600333:A:G	rs3791653	2	55600333	A	G	0.3131	2.11365e-07	0.766386	rs2589091	34	.	CCDC88A	0	intronic	0.232	1f	4	5	1	1	1
2:55601642:A:T	rs7575929	2	55601642	A	T	0.336	NA	0.848497	rs2589091	34	.	CCDC88A	0	intronic	7.148	7	4	5	1	1	1
2:55602672:G:GT	rs113606051	2	55602672	GT	G	0.338	NA	0.839403	rs2589091	34	.	CCDC88A	0	intronic	0.5	NA	4	5	1	1	1
2:55602911:A:G	rs62137151	2	55602911	G	A	0.336	1.33582e-07	0.848497	rs2589091	34	.	CCDC88A	0	intronic	0.03	7	4	5	1	1	1
2:55603816:A:G	rs55815858	2	55603816	G	A	0.3131	1.54213e-07	0.766386	rs2589091	34	.	CCDC88A	0	intronic	0.533	7	5	5	1	1	1
2:55605735:A:ATTAAG	rs143102026	2	55605735	A	ATTAAG	0.3121	NA	0.770482	rs2589091	34	.	CCDC88A	0	intronic	9.867	NA	4	5	1	1	1
2:55607323:A:G	rs7564292	2	55607323	G	A	0.3131	1.39097e-07	0.773909	rs2589091	34	.	CCDC88A	0	intronic	1.599	6	4	5	1	1	1
2:55607452:A:T	rs35963448	2	55607452	A	T	0.3121	NA	0.770482	rs2589091	34	.	CCDC88A	0	intronic	3.46	7	5	5	1	1	1
2:55608301:C:T	rs4349381	2	55608301	C	T	0.3131	NA	0.766386	rs2589091	34	.	CCDC88A	0	intronic	9.951	7	4	5	1	1	1
2:55609993:C:T	rs7586529	2	55609993	T	C	0.3131	1.81026e-07	0.766386	rs2589091	34	.	CCDC88A	0	intronic	1.728	7	4	5	1	1	1
2:55611475:C:T	rs57410428	2	55611475	C	T	0.3131	NA	0.766386	rs2589091	34	.	CCDC88A	0	intronic	7.146	NA	4	5	1	1	1
2:55614082:A:G	rs1982483	2	55614082	G	A	0.336	2.03285e-07	0.848497	rs2589091	34	.	CCDC88A	0	intronic	0.197	6	4	5	1	1	1
2:55614169:C:T	rs1982484	2	55614169	C	T	0.336	1.40076e-07	0.848497	rs2589091	34	.	CCDC88A	0	intronic	5.709	7	4	5	1	1	1
2:55614277:C:T	rs1982485	2	55614277	C	T	0.336	1.73914e-07	0.848497	rs2589091	34	.	CCDC88A	0	intronic	1.46	6	4	5	1	1	1
2:55614792:A:C	rs62137154	2	55614792	C	A	0.335	1.38141e-07	0.852448	rs2589091	34	.	CCDC88A	0	intronic	1.408	7	4	5	1	1	1
2:55615733:A:G	rs3762510	2	55615733	G	A	0.335	1.3095e-07	0.852448	rs2589091	34	.	CCDC88A	0	intronic	0.579	6	4	15	1	1	1
2:55617604:A:G	rs1545555	2	55617604	G	A	0.3121	2.27701e-07	0.770482	rs2589091	34	.	CCDC88A	0	intronic	1.47	5	5	15	1	1	1
2:55618076:C:G	rs55711116	2	55618076	C	G	0.336	NA	0.848497	rs2589091	34	.	CCDC88A	0	intronic	1.115	7	5	15	1	1	1
2:55618498:A:AT	rs113306976	2	55618498	A	AT	0.336	NA	0.848497	rs2589091	34	.	CCDC88A	0	intronic	3.522	NA	5	15	1	1	1
2:55619131:A:C	rs55908714	2	55619131	A	C	0.336	1.50616e-07	0.848497	rs2589091	34	.	CCDC88A	0	intronic	7.53	4	4	15	1	1	1
2:55619610:C:T	rs11692239	2	55619610	C	T	0.335	1.78709e-07	0.852448	rs2589091	34	.	CCDC88A	0	intronic	8.651	7	5	15	1	1	1
2:55620220:C:T	rs62137157	2	55620220	T	C	0.335	1.7225e-07	0.852448	rs2589091	34	.	CCDC88A	0	intronic	9.028	6	5	15	1	1	1
2:55622046:A:G	rs7570934	2	55622046	A	G	0.3111	1.52967e-07	0.767081	rs2589091	34	.	CCDC88A	0	intronic	3.271	7	5	15	1	1	1
2:55622875:C:T	rs1902059	2	55622875	T	C	0.335	1.33587e-07	0.844671	rs2589091	34	.	CCDC88A	0	intronic	9.466	5	2	15	1	1	1
2:55623201:A:AT	rs55817930	2	55623201	AT	A	0.3221	NA	0.74899	rs2589091	34	.	CCDC88A	0	intronic	1.745	NA	4	15	1	1	1
2:55624257:C:G	rs56133422	2	55624257	G	C	0.335	NA	0.852448	rs2589091	34	.	CCDC88A	0	intronic	0.376	4	5	5	1	1	1
2:55624847:C:T	rs12476508	2	55624847	C	T	0.335	2.28702e-07	0.852448	rs2589091	34	.	CCDC88A	0	intronic	0.247	7	5	5	1	1	1
2:55624923:C:T	rs12476548	2	55624923	C	T	0.336	1.8961e-07	0.848497	rs2589091	34	.	CCDC88A	0	intronic	0.517	7	5	5	1	1	1
2:55625486:C:T	rs2867180	2	55625486	C	T	0.336	1.99388e-07	0.848497	rs2589091	34	.	CCDC88A	0	intronic	0.175	6	5	5	1	1	1
2:55626355:A:G	rs2867181	2	55626355	G	A	0.336	2.24395e-07	0.848497	rs2589091	34	.	CCDC88A	0	intronic	2.673	6	5	5	1	1	1
2:55627663:A:T	rs11680143	2	55627663	A	T	0.336	NA	0.848497	rs2589091	34	.	CCDC88A	0	intronic	18.73	3a	4	5	1	1	1
2:55627913:A:G	rs11125567	2	55627913	G	A	0.336	2.60157e-07	0.848497	rs2589091	34	.	CCDC88A	0	intronic	14.6	3a	4	5	1	1	1
2:55629483:A:G	rs2903508	2	55629483	G	A	0.336	3.01311e-07	0.848497	rs2589091	34	.	CCDC88A	0	intronic	2.368	5	4	5	1	1	1
2:55629864:A:G	rs62138071	2	55629864	G	A	0.336	1.95037e-07	0.848497	rs2589091	34	.	CCDC88A	0	intronic	0.157	7	4	5	1	1	1
2:55630689:C:T	rs6706178	2	55630689	C	T	0.336	2.92678e-07	0.848497	rs2589091	34	.	CCDC88A	0	intronic	3.137	5	4	5	1	1	1
2:55631297:G:T	rs6725124	2	55631297	T	G	0.3121	2.74668e-07	0.770482	rs2589091	34	.	CCDC88A	0	intronic	3.415	5	4	5	1	1	1
2:55631967:C:G	rs55828034	2	55631967	C	G	0.335	NA	0.852448	rs2589091	34	.	CCDC88A	0	intronic	1.595	7	4	5	1	1	1
2:55633205:A:G	rs56320407	2	55633205	A	G	0.335	9.77211e-07	0.852448	rs2589091	34	.	CCDC88A	0	intronic	0.52	7	4	5	1	1	1
2:55633227:C:G	rs6718236	2	55633227	C	G	0.3121	NA	0.770482	rs2589091	34	.	CCDC88A	0	intronic	1.341	7	4	5	1	1	1
2:55637004:A:G	rs7561210	2	55637004	G	A	0.336	3.27665e-07	0.848497	rs2589091	34	.	CCDC88A	0	intronic	3.347	6	4	5	1	1	1
2:55638000:C:G	rs4672039	2	55638000	C	G	0.336	NA	0.848497	rs2589091	34	.	CCDC88A	0	intronic	0.658	7	4	5	1	1	1
2:55638028:C:CA	rs71924495	2	55638028	C	CA	0.3221	NA	0.800087	rs2589091	34	.	CCDC88A	0	intronic	1.428	NA	4	5	1	1	1
2:55639134:A:T	rs61379198	2	55639134	T	A	0.3131	NA	0.766386	rs2589091	34	.	CCDC88A	0	intronic	4.141	6	4	5	1	1	1
2:55643424:G:T	rs7425220	2	55643424	T	G	0.335	2.90313e-07	0.852448	rs2589091	34	.	CCDC88A	0	intronic	6.707	6	1	5	1	1	1
2:55647322:C:G	rs1454421	2	55647322	C	G	0.3111	NA	0.751467	rs2589091	34	.	CCDC88A	264	upstream	15.21	2b	1	1	1	1	1
2:55648338:A:G	rs3762512	2	55648338	A	G	0.3131	3.44273e-07	0.766386	rs2589091	34	.	CCDC88A	1280	intergenic	5.325	3a	1	15	1	1	1
2:55651930:A:T	rs7570703	2	55651930	T	A	0.3439	NA	0.816764	rs2589091	34	.	CCDC88A	4872	intergenic	4.758	5	5	15	1	1	1
2:55652554:C:T	rs6545493	2	55652554	C	T	0.328	1.6389e-07	0.765484	rs2589091	34	.	CCDC88A	5496	intergenic	5.783	4	2	15	1	1	1
2:55658674:A:G	rs56162919	2	55658674	A	G	0.3618	1.05319e-05	0.6606	rs2589091	34	.	BTF3P5	3617	intergenic	12.25	7	5	15	0	1	1
2:55659333:C:T	rs2198577	2	55659333	T	C	0.329	3.30867e-07	0.759939	rs2589091	34	.	BTF3P5	2958	intergenic	14.2	2b	5	15	0	1	1
2:55660659:G:T	rs12471421	2	55660659	T	G	0.333	4.61391e-07	0.735773	rs2589091	34	.	BTF3P5	1632	intergenic	4.195	6	7	15	0	1	1
2:55662398:A:C	rs10865285	2	55662398	C	A	0.3131	2.02186e-07	0.655742	rs2589091	34	.	BTF3P5	0	ncRNA_exonic	13.51	5	14	15	0	1	1
2:55662790:A:G	rs10865286	2	55662790	A	G	0.3231	4.90023e-07	0.775011	rs2589091	34	.	BTF3P5	31	upstream	0.76	6	14	15	0	1	1
2:55663336:C:T	rs12470445	2	55663336	C	T	0.3469	9.20444e-07	0.688623	rs2589091	34	.	BTF3P5	577	upstream	8.599	7	14	15	0	1	1
2:55663556:A:C	rs11694794	2	55663556	A	C	0.3072	6.20899e-07	0.678956	rs2589091	34	.	BTF3P5	797	upstream	0.877	6	14	15	0	1	1
2:60295736:G:T	rs17400875	2	60295736	T	G	0.2624	5.47042e-08	0.634075	rs6718758	35	.	RP11-444A22.1	0	ncRNA_intronic	5.16	7	5	15	0	0	1
2:60299921:A:G	rs17329014	2	60299921	G	A	0.2624	8.31913e-08	0.646921	rs6718758	35	.	RP11-444A22.1	0	ncRNA_intronic	1.293	7	5	15	0	0	1
2:60301030:C:T	rs17006639	2	60301030	T	C	0.3082	1.3936e-05	0.614075	rs6718758	35	.	RP11-444A22.1	0	ncRNA_intronic	5.856	7	5	15	0	0	1
2:60301639:A:C	rs13415835	2	60301639	C	A	0.333	4.79494e-08	0.939567	rs6718758	35	.	RP11-444A22.1	0	ncRNA_intronic	0.12	7	5	15	0	0	1
2:60301757:C:T	rs10195866	2	60301757	C	T	0.333	NA	0.948291	rs6718758	35	.	RP11-444A22.1	0	ncRNA_intronic	3.93	6	5	15	0	0	1
2:60302536:A:G	rs10199158	2	60302536	G	A	0.332	1.99081e-08	0.943786	rs6718758	35	.	RP11-444A22.1	0	ncRNA_intronic	5.476	5	5	15	0	0	1
2:60302746:A:G	rs13394010	2	60302746	A	G	0.3598	1.45679e-06	0.833037	rs6718758	35	.	RP11-444A22.1	0	ncRNA_intronic	1.85	7	5	15	0	0	1
2:60302920:C:T	rs13419758	2	60302920	C	T	0.3598	1.76144e-06	0.833037	rs6718758	35	.	RP11-444A22.1	0	ncRNA_intronic	0.576	5	5	15	0	0	1
2:60303230:C:CACAGGAACA	rs67175995	2	60303230	CACAGGAACA	C	0.332	NA	0.943786	rs6718758	35	.	RP11-444A22.1	0	ncRNA_intronic	6.126	NA	5	15	0	0	1
2:60303464:A:C	rs11680327	2	60303464	A	C	0.3608	1.18184e-06	0.837482	rs6718758	35	.	RP11-444A22.1	0	ncRNA_intronic	1.129	6	5	15	0	0	1
2:60303554:A:C	rs11691553	2	60303554	C	A	0.3569	1.54011e-06	0.8494	rs6718758	35	.	RP11-444A22.1	0	ncRNA_intronic	0.018	6	5	15	0	0	1
2:60304709:C:G	rs6721536	2	60304709	C	G	0.3529	NA	0.864278	rs6718758	35	.	RP11-444A22.1	0	ncRNA_intronic	1.996	7	5	15	0	0	1
2:60305110:C:T	rs10203396	2	60305110	T	C	0.3529	1.30881e-06	0.864278	rs6718758	35	.	RP11-444A22.1	0	ncRNA_intronic	1.273	7	5	15	0	0	1
2:60305207:A:G	rs10191175	2	60305207	G	A	0.3529	1.43694e-06	0.864278	rs6718758	35	.	RP11-444A22.1	0	ncRNA_intronic	4.242	6	5	15	0	0	1
2:60305637:C:G	rs6725448	2	60305637	C	G	0.3579	NA	0.846571	rs6718758	35	.	RP11-444A22.1	0	ncRNA_intronic	2.258	5	5	15	0	0	1
2:60307009:C:G	rs7579987	2	60307009	C	G	0.3559	NA	0.836775	rs6718758	35	.	RP11-444A22.1	0	ncRNA_intronic	0.8	5	5	15	0	0	1
2:60309952:C:G	rs6741950	2	60309952	C	G	0.3598	NA	0.833037	rs6718758	35	.	RP11-444A22.1	0	ncRNA_intronic	0.156	5	5	15	0	0	1
2:60316826:A:T	rs6545775	2	60316826	T	A	0.3986	NA	0.721269	rs6718758	35	.	RP11-444A22.1	0	ncRNA_intronic	3.655	6	5	15	0	0	1
2:60320422:G:GT	rs572876023	2	60320422	G	GT	0.3131	NA	0.659679	rs6718758	35	.	RP11-444A22.1	0	ncRNA_intronic	0.545	NA	5	15	0	0	1
2:60323975:C:T	rs917929	2	60323975	C	T	0.3221	1.69335e-07	0.732418	rs6718758	35	.	RP11-444A22.1	0	ncRNA_intronic	3.229	NA	2	15	0	0	1
2:60324127:A:G	rs13415334	2	60324127	A	G	0.3986	2.83112e-06	0.725942	rs6718758	35	.	RP11-444A22.1	0	ncRNA_intronic	5.12	7	2	15	0	0	1
2:60327080:T:TAAA	rs566300333	2	60327080	T	TAAA	0.3787	NA	0.789814	rs6718758	35	.	RP11-444A22.1	0	ncRNA_intronic	2.12	NA	1	15	0	0	1
2:60328802:A:C	rs6718758	2	60328802	C	A	0.3211	1.3968e-08	1	rs6718758	35	.	RP11-444A22.1	1466	intergenic	6.022	6	2	15	0	0	1
2:60329823:G:T	rs6737858	2	60329823	T	G	0.334	3.18834e-08	0.943428	rs6718758	35	.	RP11-444A22.1	2487	intergenic	0.279	6	5	15	0	0	1
2:60330305:C:G	rs6726368	2	60330305	G	C	0.33	NA	0.915915	rs6718758	35	.	RP11-444A22.1	2969	intergenic	1.347	5	5	15	0	0	1
2:65535731:A:G	rs34349961	2	65535731	A	G	0.1889	NA	0.60515	rs62139127	36	.	SPRED2	2253	intergenic	7.494	5	4	5	1	1	1
2:65539087:A:G	rs14294	2	65539087	A	G	0.1759	NA	0.656257	rs62139127	36	.	SPRED2	0	UTR3	0.343	NA	4	4	1	1	1
2:65539596:A:G	rs11548392	2	65539596	G	A	0.175	NA	0.661402	rs62139127	36	.	SPRED2	0	UTR3	1.075	NA	4	4	1	1	1
2:65544955:A:G	rs17755105	2	65544955	A	G	0.172	NA	0.701337	rs62139127	36	.	SPRED2	0	intronic	12.96	7	4	5	1	1	1
2:65556341:A:G	rs6546147	2	65556341	G	A	0.1799	NA	0.825568	rs62139127	36	.	SPRED2	0	intronic	0.216	5	4	5	1	1	1
2:65556528:C:T	rs7583793	2	65556528	T	C	0.1978	2.17107e-06	0.722066	rs268120	36	.	SPRED2	0	intronic	7.151	6	4	5	1	1	1
2:65558588:C:T	rs6727281	2	65558588	C	T	0.1829	NA	0.798108	rs62139127	36	.	SPRED2	0	intronic	10.93	5	4	4	1	1	1
2:65560499:C:T	rs13010364	2	65560499	C	T	0.1561	3.39088e-07	0.977976	rs62139127	36	.	SPRED2	0	intronic	0.784	7	4	5	1	1	1
2:65561543:G:T	rs17533992	2	65561543	T	G	0.1561	3.50681e-07	0.977976	rs62139127	36	.	SPRED2	0	intronic	8.604	7	4	4	1	1	1
2:65562882:T:TAGAG	rs67243541	2	65562882	TAGAG	T	0.1581	NA	0.992619	rs62139127	36	.	SPRED2	0	intronic	4.042	NA	4	5	1	1	1
2:65564156:A:G	rs11886456	2	65564156	A	G	0.2346	2.11697e-09	0.611173	rs268120	36	.	SPRED2	0	intronic	0.489	7	5	5	1	1	1
2:65564686:C:G	rs62139093	2	65564686	C	G	0.1581	2.73254e-07	0.992619	rs62139127	36	.	SPRED2	0	intronic	0.822	5	2	5	1	1	1
2:65564869:A:AT	rs34360258	2	65564869	AT	A	0.1581	NA	0.992619	rs62139127	36	.	SPRED2	0	intronic	1.318	NA	2	5	1	1	1
2:65566151:C:G	rs13014929	2	65566151	G	C	0.1849	NA	0.812426	rs62139127	36	.	SPRED2	0	intronic	2.249	7	1	5	1	1	1
2:65566335:A:G	rs182694703	2	65566335	A	G	0.1849	NA	0.812426	rs62139127	36	.	SPRED2	0	intronic	4.928	5	1	5	1	1	1
2:65566418:C:G	2:65566418:C:G	2	65566418	G	C	0.163	NA	0.956566	rs62139127	36	.	SPRED2	0	intronic	2.846	4	1	5	1	1	1
2:65566849:A:T	rs7561064	2	65566849	A	T	0.2087	NA	0.722273	rs268120	36	.	SPRED2	0	intronic	2.421	5	2	5	1	1	1
2:65566867:T:TA	rs567642559	2	65566867	TA	T	0.1899	NA	0.785981	rs62139127	36	.	SPRED2	0	intronic	0.616	NA	2	5	1	0	1
2:65567312:C:T	rs7590888	2	65567312	C	T	0.1849	NA	0.812426	rs62139127	36	.	SPRED2	0	intronic	3.904	6	4	5	1	1	1
2:65568204:TGA:TGAGA	rs575027530	2	65568204	TGAGA	TGA	0.04374	NA	0.985252	rs62139127	36	.	SPRED2	0	intronic	NA	NA	4	5	1	0	1
2:65568204:T:TGAGA	rs141045173	2	65568204	TGAGA	T	0.159	NA	0.985252	rs62139127	36	.	SPRED2	0	intronic	1.007	NA	4	5	1	0	1
2:65570009:C:G	rs10165161	2	65570009	G	C	0.1849	NA	0.812426	rs62139127	36	.	SPRED2	0	intronic	1.583	5	4	5	1	1	1
2:65571139:C:G	rs35493937	2	65571139	G	C	0.2276	4.28302e-09	0.619915	rs268120	36	.	SPRED2	0	intronic	2.158	7	4	5	1	1	1
2:65572396:G:T	rs13406393	2	65572396	T	G	0.1799	NA	0.820752	rs62139127	36	.	SPRED2	0	intronic	6.609	6	4	5	1	0	1
2:65577320:A:T	rs34820212	2	65577320	T	A	0.159	5.36841e-08	1	rs62139127	36	.	SPRED2	0	intronic	15.11	2b	2	7	1	1	1
2:65579047:C:T	rs35315862	2	65579047	T	C	0.159	3.80073e-08	1	rs62139127	36	.	SPRED2	0	intronic	11.15	5	2	5	1	1	1
2:65579820:C:T	rs62139118	2	65579820	C	T	0.16	3.48473e-08	0.992638	rs62139127	36	.	SPRED2	0	intronic	0.181	5	5	5	1	1	1
2:65579914:A:C	rs35749233	2	65579914	C	A	0.159	3.73893e-08	1	rs62139127	36	.	SPRED2	0	intronic	0.72	5	5	5	1	1	1
2:65581472:C:T	rs62139120	2	65581472	C	T	0.1034	7.48218e-05	0.605438	rs62139127	36	.	SPRED2	0	intronic	1.822	5	5	5	1	1	1
2:65581779:G:GT	rs578248050	2	65581779	GT	G	0.172	NA	0.910125	rs62139127	36	.	SPRED2	0	intronic	1.424	NA	5	5	1	0	1
2:65582052:C:T	rs13011574	2	65582052	T	C	0.159	4.80498e-08	1	rs62139127	36	.	SPRED2	0	intronic	4.555	2b	5	5	1	1	1
2:65585817:C:G	2:65585817:C:G	2	65585817	G	C	0.159	NA	1	rs62139127	36	.	SPRED2	0	intronic	1.335	5	2	7	1	1	1
2:65586557:G:GA	rs35288733	2	65586557	G	GA	0.2018	NA	0.748244	rs268120	36	.	SPRED2	0	intronic	7.622	NA	2	7	1	0	1
2:65587626:C:T	rs62139122	2	65587626	C	T	0.159	3.42047e-08	1	rs62139127	36	.	SPRED2	0	intronic	1.268	5	5	5	1	1	1
2:65587986:A:T	rs34158596	2	65587986	A	T	0.2018	8.95277e-09	0.748244	rs268120	36	.	SPRED2	0	intronic	3.838	6	5	5	1	1	1
2:65594196:A:G	rs17534034	2	65594196	G	A	0.159	3.37715e-08	1	rs62139127	36	.	SPRED2	0	intronic	2.122	4	2	7	1	1	1
2:65594614:A:T	rs35662928	2	65594614	A	T	0.1571	NA	0.985362	rs62139127	36	.	SPRED2	0	intronic	0.055	3a	5	7	1	1	1
2:65598222:C:T	rs17534153	2	65598222	C	T	0.159	2.91694e-08	1	rs62139127	36	.	SPRED2	0	intronic	0.252	4	2	7	1	1	1
2:65599284:C:T	rs34665164	2	65599284	T	C	0.159	1.62409e-08	1	rs62139127	36	.	SPRED2	0	intronic	6.613	7	4	5	1	1	1
2:65600322:A:T	rs62139125	2	65600322	A	T	0.159	2.09321e-08	1	rs62139127	36	.	SPRED2	0	intronic	0.774	5	2	5	1	1	1
2:65602526:A:G	rs13022819	2	65602526	G	A	0.2018	6.82923e-09	0.748244	rs268120	36	.	SPRED2:AC012370.2	00:00:00	ncRNA_intronic	3.386	4	4	5	1	1	1
2:65603405:C:T	rs12623455	2	65603405	C	T	0.2018	7.32959e-09	0.748244	rs268120	36	.	SPRED2:AC012370.2	00:00:00	ncRNA_intronic	2.848	5	4	5	1	1	1
2:65603426:G:T	rs62139126	2	65603426	G	T	0.159	1.6217e-08	1	rs62139127	36	.	SPRED2:AC012370.2	00:00:00	ncRNA_intronic	0.951	5	4	5	1	1	1
2:65603437:A:G	rs62139127	2	65603437	G	A	0.159	1.53922e-08	1	rs62139127	36	.	SPRED2:AC012370.2	00:00:00	ncRNA_intronic	1.617	5	4	5	1	1	1
2:65603663:C:T	rs62139128	2	65603663	C	T	0.159	2.25057e-08	1	rs62139127	36	.	SPRED2:AC012370.2	00:00:00	ncRNA_intronic	4.99	6	4	5	1	1	1
2:65604214:A:G	rs11687598	2	65604214	G	A	0.2018	5.21075e-09	0.748244	rs268120	36	.	SPRED2:AC012370.2	00:00:00	ncRNA_intronic	7.603	6	5	5	1	1	1
2:65604284:A:T	rs34723587	2	65604284	T	A	0.159	2.29159e-08	1	rs62139127	36	.	SPRED2:AC012370.2	00:00:00	ncRNA_intronic	10.95	6	5	5	1	1	1
2:65604911:C:G	rs34928603	2	65604911	G	C	0.159	NA	1	rs62139127	36	.	SPRED2:AC012370.2	00:00:00	ncRNA_intronic	1.297	4	2	7	1	1	1
2:65604914:A:G	rs268120	2	65604914	A	G	0.2535	4.05704e-11	1	rs268120	36	.	SPRED2:AC012370.2	00:00:00	ncRNA_intronic	2.044	NA	2	7	1	1	1
2:65608363:A:G	rs268134	2	65608363	A	G	0.2535	5.85677e-11	1	rs268120	36	.	SPRED2	0	intronic	1.317	NA	4	5	1	1	1
2:65608525:A:G	rs874952	2	65608525	G	A	0.159	2.46849e-08	1	rs62139127	36	.	SPRED2	0	intronic	5.187	4	2	5	1	1	1
2:65611230:T:TGCA	rs71245644	2	65611230	T	TGCA	0.2018	NA	0.748244	rs268120	36	.	SPRED2	0	intronic	8.379	NA	2	7	1	0	1
2:65613803:A:C	rs59173238	2	65613803	A	C	0.2018	4.83759e-09	0.748244	rs268120	36	.	SPRED2	0	intronic	3.393	3a	5	5	1	1	1
2:65614509:C:G	rs3732102	2	65614509	C	G	0.2018	4.86648e-09	0.748244	rs268120	36	.	SPRED2	0	intronic	1.882	4	5	5	1	1	1
2:65614936:T:TC	rs60653446	2	65614936	TC	T	0.2018	NA	0.748244	rs268120	36	.	SPRED2	0	intronic	0.002	NA	5	5	1	0	1
2:65616812:A:AAC	rs147025293	2	65616812	A	AAC	0.1551	NA	0.970632	rs62139127	36	.	SPRED2	0	intronic	11.32	NA	2	5	1	1	1
2:65616813:C:T	rs543109954	2	65616813	T	C	0.1551	NA	0.970632	rs62139127	36	.	SPRED2	0	intronic	12.54	NA	2	5	1	1	1
2:65618268:C:T	rs36188795	2	65618268	T	C	0.159	2.8152e-08	1	rs62139127	36	.	SPRED2	0	intronic	3.768	5	2	5	1	1	1
2:65618635:A:T	rs35312858	2	65618635	T	A	0.159	2.21999e-08	1	rs62139127	36	.	SPRED2	0	intronic	5.998	7	2	5	1	1	1
2:65618729:G:T	rs36044502	2	65618729	G	T	0.159	2.21346e-08	1	rs62139127	36	.	SPRED2	0	intronic	0.5	7	2	5	1	1	1
2:65619267:A:G	rs36088876	2	65619267	G	A	0.159	2.27555e-08	1	rs62139127	36	.	SPRED2	0	intronic	0.19	4	5	5	1	1	1
2:65621757:C:T	rs35162271	2	65621757	C	T	0.159	2.14479e-08	1	rs62139127	36	.	SPRED2	0	intronic	0.185	5	2	5	1	1	1
2:65622144:A:G	rs17475676	2	65622144	A	G	0.159	2.08723e-08	1	rs62139127	36	.	SPRED2	0	intronic	5.693	6	5	5	1	1	1
2:65624472:C:T	rs34073446	2	65624472	C	T	0.159	2.10149e-08	1	rs62139127	36	.	SPRED2	0	intronic	0.02	3a	2	7	1	1	1
2:65625341:A:C	rs34561152	2	65625341	C	A	0.159	2.16021e-08	1	rs62139127	36	.	SPRED2	0	intronic	0.056	7	5	5	1	1	1
2:65626727:A:G	rs35205301	2	65626727	G	A	0.159	2.10913e-08	1	rs62139127	36	.	SPRED2	0	intronic	1.443	6	5	5	1	1	1
2:65627147:A:AC	rs34939097	2	65627147	AC	A	0.159	NA	1	rs62139127	36	.	SPRED2	0	intronic	0.42	NA	5	5	1	1	1
2:65627837:C:T	rs62141062	2	65627837	C	T	0.159	2.47329e-08	1	rs62139127	36	.	SPRED2	0	intronic	8.333	6	5	5	1	1	1
2:65628001:C:T	rs34826897	2	65628001	C	T	0.159	2.08573e-08	1	rs62139127	36	.	SPRED2	0	intronic	10.2	7	5	5	1	1	1
2:65628012:C:T	rs35839181	2	65628012	C	T	0.162	2.824e-08	0.978151	rs62139127	36	.	SPRED2	0	intronic	2.441	7	5	5	1	1	1
2:65628091:A:G	rs35837416	2	65628091	A	G	0.159	2.1193e-08	1	rs62139127	36	.	SPRED2	0	intronic	1.249	6	5	5	1	1	1
2:65629107:A:C	rs62141068	2	65629107	A	C	0.1441	NA	0.893742	rs62139127	36	.	SPRED2	0	intronic	2.067	6	5	5	1	1	1
2:65632775:C:G	rs13023210	2	65632775	G	C	0.1561	3.06201e-08	0.977976	rs62139127	36	.	SPRED2	0	intronic	10.89	5	1	5	1	1	1
2:65633289:A:T	rs17534885	2	65633289	A	T	0.159	2.82783e-08	1	rs62139127	36	.	SPRED2	0	intronic	3.587	3a	5	7	1	1	1
2:65633905:A:G	rs13029865	2	65633905	A	G	0.159	3.20525e-08	1	rs62139127	36	.	SPRED2	0	intronic	14.27	4	2	7	1	1	1
2:65634409:C:CAGA	rs67793028	2	65634409	CAGA	C	0.159	NA	1	rs62139127	36	.	SPRED2	0	intronic	2.956	NA	5	7	1	1	1
2:65635313:G:T	rs34422198	2	65635313	G	T	0.1561	1.89812e-08	0.977976	rs62139127	36	.	SPRED2	0	intronic	2.606	5	2	5	1	1	1
2:65636389:A:AC	rs34454597	2	65636389	AC	A	0.1551	NA	0.970714	rs62139127	36	.	SPRED2	0	intronic	1.202	NA	5	5	1	1	1
2:65637879:C:T	rs13021038	2	65637879	C	T	0.173	1.035e-05	0.819575	rs62139127	36	.	SPRED2	0	intronic	0.494	7	4	5	1	1	1
2:65638127:A:G	rs17535123	2	65638127	G	A	0.172	7.65363e-06	0.810787	rs62139127	36	.	SPRED2	0	intronic	1.427	5	2	5	1	1	1
2:65638192:G:T	rs35165760	2	65638192	G	T	0.172	7.74615e-06	0.810787	rs62139127	36	.	SPRED2	0	intronic	1.04	4	2	5	1	1	1
2:65639022:C:G	rs62141070	2	65639022	G	C	0.172	8.11857e-06	0.810787	rs62139127	36	.	SPRED2	0	intronic	0.358	5	1	5	1	1	1
2:65639153:C:T	rs35910768	2	65639153	C	T	0.171	1.21869e-05	0.802029	rs62139127	36	.	SPRED2	0	intronic	2.283	7	1	5	1	1	1
2:65640010:A:G	rs35974161	2	65640010	G	A	0.172	1.18607e-06	0.677391	rs62139127	36	.	SPRED2	0	intronic	0.543	3a	2	5	1	1	1
2:65640128:C:T	rs36103180	2	65640128	C	T	0.172	1.0716e-06	0.677391	rs62139127	36	.	SPRED2	0	intronic	0.948	5	2	5	1	1	1
2:65641163:C:T	rs34276619	2	65641163	C	T	0.172	1.17111e-06	0.677391	rs62139127	36	.	SPRED2	0	intronic	0.8	5	4	5	1	1	1
2:65641767:A:G	rs62141074	2	65641767	A	G	0.173	9.74287e-07	0.672317	rs62139127	36	.	SPRED2	0	intronic	0.465	5	5	5	1	1	1
2:65643041:G:T	rs78030417	2	65643041	T	G	0.172	8.86095e-07	0.677391	rs62139127	36	.	SPRED2	0	intronic	8	5	5	5	1	1	1
2:65644446:A:G	rs17535158	2	65644446	G	A	0.172	8.71328e-07	0.677391	rs62139127	36	.	SPRED2	0	intronic	10.48	4	2	7	1	1	1
2:65650965:C:T	rs34288960	2	65650965	T	C	0.171	1.36499e-06	0.670926	rs62139127	36	.	SPRED2	0	intronic	2.007	6	5	5	1	1	1
2:65652857:A:G	rs35528432	2	65652857	G	A	0.171	1.29477e-06	0.670926	rs62139127	36	.	SPRED2	0	intronic	2.688	7	4	5	1	1	1
2:65654364:C:T	rs268124	2	65654364	C	T	0.2744	1.28011e-09	0.673929	rs268120	36	.	SPRED2	0	intronic	0.361	7	4	5	1	1	1
2:65655098:A:G	rs34635563	2	65655098	G	A	0.171	1.36267e-06	0.670926	rs62139127	36	.	SPRED2	0	intronic	1.124	6	4	5	1	1	1
2:65655502:A:G	rs34875083	2	65655502	G	A	0.171	1.30798e-06	0.670926	rs62139127	36	.	SPRED2	0	intronic	2.332	7	5	5	1	1	1
2:65655935:C:T	rs35153344	2	65655935	T	C	0.171	1.43371e-06	0.670926	rs62139127	36	.	SPRED2	0	intronic	7.362	6	1	5	1	1	1
2:65658135:A:C	rs71424182	2	65658135	C	A	0.17	1.32253e-06	0.676043	rs62139127	36	.	SPRED2	0	intronic	8.392	4	1	1	1	1	1
2:65660015:C:T	rs35520113	2	65660015	C	T	0.17	1.56163e-06	0.676043	rs62139127	36	.	SPRED2	243	upstream	16.21	4	1	1	1	1	1
2:65660134:A:G	rs35493230	2	65660134	G	A	0.171	1.51181e-06	0.670926	rs62139127	36	.	SPRED2	362	upstream	12.57	3a	1	1	1	1	1
2:65660714:C:G	rs34720345	2	65660714	C	G	0.171	1.52457e-06	0.670926	rs62139127	36	.	SPRED2	942	upstream	6.822	4	1	5	1	1	1
2:65660918:A:C	rs36044647	2	65660918	C	A	0.171	1.55486e-06	0.670926	rs62139127	36	.	SPRED2	1146	intergenic	1.177	6	1	5	1	1	1
2:65661451:A:G	rs62141109	2	65661451	G	A	0.171	1.59077e-06	0.670926	rs62139127	36	.	SPRED2	1679	intergenic	0.028	7	2	5	1	1	1
2:65663005:G:T	rs34004859	2	65663005	G	T	0.171	NA	0.670926	rs62139127	36	.	AC074391.1	839	upstream	14.35	2b	1	1	1	1	1
2:65663381:A:G	rs74625883	2	65663381	G	A	0.171	7.99373e-07	0.670926	rs62139127	36	.	AC074391.1	463	upstream	0.443	2b	1	1	1	1	1
2:65663586:C:T	rs62141110	2	65663586	C	T	0.171	4.5376e-07	0.670926	rs62139127	36	.	AC074391.1	258	upstream	14.71	4	1	1	1	1	1
2:65667272:A:C	rs6740462	2	65667272	C	A	0.2763	1.31127e-09	0.659179	rs268120	36	.	AC074391.1	0	ncRNA_intronic	8.679	4	5	15	1	1	1
2:65668217:C:CT	rs113502737	2	65668217	C	CT	0.173	NA	0.66084	rs62139127	36	.	AC074391.1	0	ncRNA_intronic	5.98	NA	5	15	1	0	1
2:65668269:G:T	rs13026856	2	65668269	G	T	0.171	1.09031e-06	0.670926	rs62139127	36	.	AC074391.1	0	ncRNA_intronic	1.347	5	5	15	1	1	1
2:65671643:A:G	rs62141113	2	65671643	G	A	0.171	NA	0.670926	rs62139127	36	.	AC074391.1:AC012370.3	00:00:00	ncRNA_intronic	5.56	7	5	15	0	1	1
2:65671807:C:T	rs62141114	2	65671807	T	C	0.171	NA	0.670926	rs62139127	36	.	AC074391.1:AC012370.3	00:00:00	ncRNA_intronic	3.457	6	5	15	0	1	1
2:65672735:A:G	rs116408193	2	65672735	G	A	0.171	1.37902e-06	0.670926	rs62139127	36	.	AC074391.1:AC012370.3	00:00:00	ncRNA_intronic	2.252	5	5	15	0	1	1
2:65673600:A:G	rs11899809	2	65673600	A	G	0.171	1.55468e-06	0.670926	rs62139127	36	.	AC074391.1:AC012370.3	00:00:00	ncRNA_intronic	6.233	3a	7	15	0	1	1
2:65673627:A:G	rs36028876	2	65673627	A	G	0.172	1.22842e-06	0.665858	rs62139127	36	.	AC074391.1:AC012370.3	00:00:00	ncRNA_intronic	13.22	4	7	15	0	1	1
2:65675830:A:G	rs74183104	2	65675830	A	G	0.171	3.38928e-06	0.670926	rs62139127	36	.	AC074391.1:AC012370.3	00:00:00	ncRNA_intronic	2.815	5	5	15	0	1	1
2:65675934:A:C	rs62141117	2	65675934	C	A	0.171	1.1874e-06	0.670926	rs62139127	36	.	AC074391.1:AC012370.3	00:00:00	ncRNA_intronic	11.04	5	5	15	0	1	1
2:65677059:C:T	rs35824125	2	65677059	C	T	0.171	1.02643e-06	0.670926	rs62139127	36	.	AC074391.1:AC012370.3	00:00:00	ncRNA_intronic	10.12	7	5	15	0	1	1
2:65678081:C:G	rs11888514	2	65678081	C	G	0.171	NA	0.670926	rs62139127	36	.	AC074391.1:AC012370.3	00:00:00	ncRNA_intronic	6.989	NA	7	15	0	1	1
2:65678807:A:T	rs34191258	2	65678807	A	T	0.171	1.13711e-06	0.670926	rs62139127	36	.	AC074391.1:AC012370.3	00:00:00	ncRNA_intronic	3.997	7	5	15	0	1	1
2:65679154:A:G	rs35717079	2	65679154	A	G	0.171	1.14843e-06	0.670926	rs62139127	36	.	AC074391.1:AC012370.3	00:00:00	ncRNA_intronic	2.393	7	5	15	0	1	1
2:65679327:A:G	rs62141120	2	65679327	G	A	0.171	1.23045e-06	0.670926	rs62139127	36	.	AC074391.1:AC012370.3	00:00:00	ncRNA_intronic	0.448	5	5	15	0	1	1
2:65682019:C:T	rs13032509	2	65682019	C	T	0.171	1.5924e-06	0.670926	rs62139127	36	.	AC074391.1:AC012370.3	00:00:00	ncRNA_intronic	3.725	6	5	15	0	1	1
2:65682052:G:T	rs35476092	2	65682052	T	G	0.171	1.24905e-06	0.670926	rs62139127	36	.	AC074391.1:AC012370.3	00:00:00	ncRNA_intronic	13.24	7	5	15	0	1	1
2:65682089:A:G	rs35490361	2	65682089	G	A	0.171	1.28999e-06	0.670926	rs62139127	36	.	AC074391.1:AC012370.3	00:00:00	ncRNA_intronic	2.614	5	5	15	0	1	1
2:65682354:C:T	rs35339087	2	65682354	T	C	0.171	1.65883e-06	0.670926	rs62139127	36	.	AC074391.1:AC012370.3	00:00:00	ncRNA_intronic	6.803	7	5	15	0	1	1
2:65683595:A:G	rs71424185	2	65683595	G	A	0.171	1.35196e-06	0.670926	rs62139127	36	.	AC074391.1:AC012370.3	00:00:00	ncRNA_exonic	3.852	2b	5	15	0	1	1
2:65683666:A:C	rs9309374	2	65683666	A	C	0.171	1.79014e-06	0.670926	rs62139127	36	.	AC074391.1:AC012370.3	00:00:00	ncRNA_exonic	2.915	6	5	15	0	1	1
2:65683672:A:G	rs35518316	2	65683672	G	A	0.171	NA	0.670926	rs62139127	36	.	AC074391.1:AC012370.3	00:00:00	ncRNA_exonic	1.401	6	5	15	0	1	1
2:65683830:A:G	rs9677304	2	65683830	A	G	0.171	1.31927e-06	0.670926	rs62139127	36	.	AC074391.1	0	ncRNA_intronic	1.999	5	5	15	0	1	1
2:65684148:G:T	rs34723203	2	65684148	G	T	0.171	1.18033e-06	0.670926	rs62139127	36	.	AC074391.1	0	ncRNA_intronic	0.669	4	5	15	0	1	1
2:65686361:C:G	rs11885144	2	65686361	C	G	0.171	1.42522e-06	0.670926	rs62139127	36	.	AC074391.1	0	ncRNA_intronic	3.648	4	5	15	0	1	1
2:65687795:C:T	rs34479540	2	65687795	C	T	0.171	9.8413e-07	0.670926	rs62139127	36	.	AC074391.1	0	ncRNA_intronic	1.691	5	5	15	0	1	1
2:65690364:C:T	rs62141139	2	65690364	T	C	0.171	1.29352e-06	0.670926	rs62139127	36	.	AC074391.1	0	ncRNA_intronic	0.463	7	5	15	0	1	1
2:65692016:C:T	rs17535617	2	65692016	T	C	0.171	1.73755e-06	0.670926	rs62139127	36	.	AC074391.1	0	ncRNA_intronic	3.03	5	5	15	0	1	1
2:65694159:C:G	rs13013163	2	65694159	C	G	0.171	2.39367e-06	0.670926	rs62139127	36	.	AC074391.1	0	ncRNA_intronic	13.93	5	5	15	0	1	1
2:65700229:A:C	2:65700229:A:C	2	65700229	C	A	0.3777	NA	0.670926	rs62139127	36	.	AC074391.1	0	ncRNA_intronic	2.065	NA	5	15	0	1	1
2:65700229:A:G	2:65700229:A:G	2	65700229	A	G	0.171	NA	0.670926	rs62139127	36	.	AC074391.1	0	NA	1.799	NA	5	15	0	0	1
2:68354213:A:C	rs12465372	2	68354213	C	A	0.2177	3.87605e-08	0.612358	rs6731373	37	.	WDR92	0	intergenic	1.402	7	5	5	1	1	1
2:68354898:C:T	rs6758142	2	68354898	C	T	0.4036	1.47601e-05	0.674844	rs62641636	37	.	WDR92	0	intergenic	0.061	5	2	5	1	1	1
2:68355211:C:T	rs62145926	2	68355211	T	C	0.4165	8.06197e-05	0.649634	rs62641636	37	.	WDR92	0	intergenic	0.783	4	2	5	1	1	1
2:68356917:C:T	rs34842123	2	68356917	T	C	0.2177	1.68074e-08	0.612358	rs6731373	37	.	WDR92	0	downstream	7.177	6	5	5	1	1	1
2:68358341:C:T	rs62145930	2	68358341	T	C	0.4046	6.94e-06	0.671914	rs62641636	37	.	WDR92	0	UTR3	4.835	7	4	5	1	1	1
2:68358653:C:T	rs17035004	2	68358653	T	C	0.4046	8.43427e-06	0.671914	rs62641636	37	.	WDR92:RP11-474G23.1	00:00:00	intronic	7.534	6	4	5	1	1	1
2:68359506:C:T	rs1135547	2	68359506	C	T	0.329	1.33986e-13	0.892278	rs62641636	37	.	WDR92:RP11-474G23.1	00:00:00	intronic	4.025	NA	4	5	1	1	1
2:68363101:A:C	rs62145931	2	68363101	C	A	0.329	1.71915e-13	0.892278	rs62641636	37	.	WDR92:RP11-474G23.1	00:00:00	intronic	1.654	5	2	5	1	1	1
2:68363911:A:G	rs11126180	2	68363911	G	A	0.4036	6.81345e-06	0.674844	rs62641636	37	.	WDR92:RP11-474G23.1	00:00:00	intronic	1.289	6	4	5	1	1	1
2:68364478:C:T	rs13009282	2	68364478	T	C	0.2177	NA	0.612358	rs6731373	37	.	WDR92:RP11-474G23.1	00:00:00	exonic	20.2	3a	4	5	1	1	1
2:68368107:C:G	rs62145932	2	68368107	G	C	0.4026	NA	0.67648	rs62641636	37	.	WDR92:RP11-474G23.1	00:00:00	intronic	1.122	7	4	5	1	1	1
2:68368180:A:G	rs62145933	2	68368180	G	A	0.4026	1.24667e-05	0.67648	rs62641636	37	.	WDR92:RP11-474G23.1	00:00:00	intronic	5.496	6	4	5	1	1	1
2:68369405:C:T	rs1975598	2	68369405	T	C	0.4026	1.49886e-05	0.67648	rs62641636	37	.	WDR92:RP11-474G23.1	00:00:00	intronic	2.828	6	4	5	1	1	1
2:68372154:C:T	rs12463718	2	68372154	C	T	0.328	3.90686e-13	0.896361	rs62641636	37	.	WDR92:RP11-474G23.1	00:00:00	intronic	0.375	1f	4	5	1	1	1
2:68373142:C:T	rs12995659	2	68373142	C	T	0.2167	2.09413e-08	0.617845	rs6731373	37	.	WDR92:RP11-474G23.1	00:00:00	intronic	1.006	6	4	5	1	1	1
2:68373929:A:G	rs12465178	2	68373929	G	A	0.328	1.59258e-13	0.896361	rs62641636	37	.	WDR92:RP11-474G23.1	00:00:00	intronic	1.52	7	5	5	1	1	1
2:68375207:C:G	rs17589735	2	68375207	G	C	0.4026	NA	0.67648	rs62641636	37	.	WDR92:RP11-474G23.1	00:00:00	intronic	1.054	7	5	5	1	1	1
2:68376253:G:T	rs7595076	2	68376253	G	T	0.2167	2.30253e-08	0.617845	rs6731373	37	.	WDR92:RP11-474G23.1	00:00:00	intronic	9.706	6	5	5	1	1	1
2:68376376:C:T	rs2278789	2	68376376	T	C	0.4026	1.92949e-05	0.67648	rs62641636	37	.	WDR92:RP11-474G23.1	00:00:00	intronic	6.254	NA	5	5	1	1	1
2:68377074:A:G	rs12713628	2	68377074	A	G	0.2197	1.72193e-07	0.602533	rs6731373	37	.	WDR92:RP11-474G23.1	00:00:00	intronic	1.738	6	5	5	1	1	1
2:68377325:A:G	rs17524216	2	68377325	A	G	0.4026	1.67721e-05	0.67648	rs62641636	37	.	WDR92:RP11-474G23.1	00:00:00	intronic	0.674	6	5	5	1	1	1
2:68379147:A:G	rs17589929	2	68379147	A	G	0.4026	1.84101e-05	0.67648	rs62641636	37	.	WDR92:RP11-474G23.1	00:00:00	intronic	7.459	6	5	5	1	1	1
2:68381136:C:T	2:68381136:C:T	2	68381136	C	T	0.000994	NA	0.614988	rs6731373	37	.	WDR92:RP11-474G23.1	00:00:00	intronic	0.908	NA	5	5	1	0	1
2:68381136:C:G	2:68381136:C:G	2	68381136	C	G	0.2157	NA	0.614988	rs6731373	37	.	WDR92:RP11-474G23.1	00:00:00	NA	1.325	NA	5	5	1	1	1
2:68381524:A:G	rs13016047	2	68381524	G	A	0.2167	NA	0.617845	rs6731373	37	.	WDR92:RP11-474G23.1	00:00:00	intronic	2.872	7	5	5	1	1	1
2:68382038:A:G	rs35645227	2	68382038	G	A	0.2167	1.77677e-08	0.617845	rs6731373	37	.	WDR92:RP11-474G23.1	00:00:00	intronic	2.645	7	4	5	1	1	1
2:68383485:G:GTTC	rs10690483	2	68383485	G	GTTC	0.2187	NA	0.606914	rs6731373	37	.	WDR92:RP11-474G23.1	00:00:00	intronic	4.35	NA	1	7	1	1	1
2:68386261:A:G	rs58845160	2	68386261	A	G	0.4026	1.55551e-05	0.67648	rs62641636	37	.	RP11-474G23.1:PNO1	00:00:00	intronic	4.607	5	1	2	1	1	1
2:68386410:A:G	rs62145947	2	68386410	G	A	0.4185	NA	0.63728	rs62641636	37	.	RP11-474G23.1:PNO1	00:00:00	intronic	0.257	5	1	7	1	1	1
2:68386900:A:C	rs62145948	2	68386900	C	A	0.2863	5.00678e-13	0.741895	rs62641636	37	.	RP11-474G23.1:PNO1	00:00:00	intronic	1.616	5	1	5	1	1	1
2:68388132:G:T	rs55752505	2	68388132	T	G	0.4026	1.44412e-05	0.67648	rs62641636	37	.	RP11-474G23.1:PNO1	00:00:00	intronic	1.796	6	4	4	1	1	1
2:68388823:A:G	rs1137930	2	68388823	A	G	0.327	1.22195e-13	0.900697	rs62641636	37	.	RP11-474G23.1:PNO1	00:00:00	exonic	19.09	7	4	4	1	1	1
2:68389481:C:CTT	rs3217588	2	68389481	CTT	C	0.2863	NA	0.741895	rs62641636	37	.	RP11-474G23.1:PNO1	00:00:00	intronic	8.535	NA	4	4	1	1	1
2:68389919:C:T	rs7606087	2	68389919	C	T	0.2167	1.58856e-08	0.617845	rs6731373	37	.	RP11-474G23.1:PNO1	00:00:00	intronic	0.433	7	4	4	1	1	1
2:68390236:A:G	rs7582466	2	68390236	A	G	0.2177	8.02374e-09	0.612358	rs6731373	37	.	RP11-474G23.1:PNO1	00:00:00	intronic	0.614	7	4	4	1	1	1
2:68390509:A:C	rs12466622	2	68390509	C	A	0.327	9.5553e-14	0.900697	rs62641636	37	.	RP11-474G23.1:PNO1	00:00:00	intronic	2.378	6	4	4	1	1	1
2:68390681:A:ATACG	rs147085919	2	68390681	A	ATACG	0.2177	NA	0.612358	rs6731373	37	.	RP11-474G23.1:PNO1	00:00:00	intronic	1.337	NA	4	4	1	1	1
2:68390910:G:T	rs10153623	2	68390910	G	T	0.2197	7.65009e-08	0.602533	rs6731373	37	.	RP11-474G23.1:PNO1	00:00:00	intronic	1.514	1f	4	4	1	1	1
2:68391087:A:G	rs12713631	2	68391087	A	G	0.2187	2.91225e-08	0.606914	rs6731373	37	.	RP11-474G23.1:PNO1	00:00:00	intronic	11.74	5	4	4	1	1	1
2:68392420:C:T	rs10180737	2	68392420	C	T	0.2177	NA	0.612358	rs6731373	37	.	RP11-474G23.1:PNO1	00:00:00	intronic	0.828	7	4	5	1	1	1
2:68394409:C:T	rs10169751	2	68394409	C	T	0.2167	2.81798e-08	0.617845	rs6731373	37	.	RP11-474G23.1:PNO1	00:00:00	intronic	3.635	4	4	5	1	1	1
2:68399104:A:C	rs62145950	2	68399104	C	A	0.3479	9.74995e-17	0.983594	rs62641636	37	.	RP11-474G23.1:PNO1	00:00:00	intronic	0.918	7	4	4	1	1	1
2:68399586:C:T	rs62145951	2	68399586	T	C	0.3082	5.59429e-16	0.82642	rs62641636	37	.	RP11-474G23.1:PNO1	00:00:00	intronic	0.011	4	4	4	1	1	1
2:68402360:A:G	rs13003580	2	68402360	A	G	0.2167	1.41543e-08	0.617845	rs6731373	37	.	RP11-474G23.1:PNO1	00:00:00	UTR3	2.867	7	4	4	1	1	1
2:68402652:C:T	rs13004407	2	68402652	C	T	0.2167	1.56267e-08	0.617845	rs6731373	37	.	RP11-474G23.1:PNO1	00:00:00	UTR3	0.963	5	4	4	1	1	1
2:68405545:A:G	rs28694054	2	68405545	A	G	0.4195	4.83196e-07	0.73474	rs62641636	37	.	RP11-474G23.1	0	intronic	1.03	7	4	5	1	1	1
2:68407926:A:G	rs875	2	68407926	A	G	0.3459	NA	0.991778	rs62641636	37	.	RP11-474G23.1:PPP3R1	00:00:00	UTR3	18.35	NA	4	5	1	1	1
2:68409240:G:GCTA	rs34942922	2	68409240	GCTA	G	0.3171	NA	0.677641	rs62641636	37	.	RP11-474G23.1:PPP3R1	00:00:00	intronic	2.537	NA	4	5	1	1	1
2:68409670:A:G	rs12468156	2	68409670	A	G	0.2177	3.632e-08	0.613315	rs6731373	37	.	RP11-474G23.1:PPP3R1	00:00:00	intronic	0.164	5	4	5	1	1	1
2:68412574:T:TTTATA	rs201467041	2	68412574	TTTATA	T	0.3459	NA	0.991794	rs62641636	37	.	RP11-474G23.1:PPP3R1	00:00:00	intronic	1.086	NA	4	5	1	1	1
2:68413348:G:T	rs12994570	2	68413348	G	T	0.2177	1.76021e-08	0.613315	rs6731373	37	.	RP11-474G23.1:PPP3R1	00:00:00	intronic	6.936	7	4	5	1	1	1
2:68415767:A:G	rs687	2	68415767	G	A	0.4195	NA	0.73474	rs62641636	37	.	RP11-474G23.1:PPP3R1	00:00:00	exonic	11.89	NA	1	5	1	1	1
2:68416529:C:T	rs6760646	2	68416529	T	C	0.2177	2.75162e-08	0.613315	rs6731373	37	.	RP11-474G23.1:PPP3R1	00:00:00	intronic	4.619	6	1	5	1	1	1
2:68417219:A:G	rs6749303	2	68417219	G	A	0.4195	6.16527e-07	0.73474	rs62641636	37	.	RP11-474G23.1:PPP3R1	00:00:00	intronic	2.381	6	5	5	1	1	1
2:68418078:C:G	rs6546359	2	68418078	C	G	0.2177	2.29151e-08	0.613315	rs6731373	37	.	RP11-474G23.1:PPP3R1	00:00:00	intronic	5.699	2b	2	5	1	1	1
2:68420423:G:T	rs35636878	2	68420423	T	G	0.2177	1.85189e-08	0.613315	rs6731373	37	.	RP11-474G23.1:PPP3R1	00:00:00	intronic	1.456	4	2	5	1	1	1
2:68422897:G:T	rs4671879	2	68422897	T	G	0.2177	2.08356e-08	0.613315	rs6731373	37	.	RP11-474G23.1:PPP3R1	00:00:00	intronic	6.207	6	5	5	1	1	1
2:68423221:C:T	rs13003609	2	68423221	T	C	0.2177	1.81978e-08	0.613315	rs6731373	37	.	RP11-474G23.1:PPP3R1	00:00:00	intronic	3.477	3a	5	5	1	1	1
2:68423451:A:AG	rs34129011	2	68423451	AG	A	0.2177	NA	0.613315	rs6731373	37	.	RP11-474G23.1:PPP3R1	00:00:00	intronic	16.87	NA	5	5	1	1	1
2:68423492:A:T	rs12053466	2	68423492	A	T	0.4175	NA	0.739287	rs62641636	37	.	RP11-474G23.1:PPP3R1	00:00:00	intronic	6.266	2b	5	5	1	1	1
2:68425049:G:T	rs7566066	2	68425049	T	G	0.2177	2.46358e-08	0.613315	rs6731373	37	.	RP11-474G23.1:PPP3R1	00:00:00	intronic	1.375	6	5	5	1	1	1
2:68425257:C:T	rs13030185	2	68425257	T	C	0.2177	9.75822e-08	0.613315	rs6731373	37	.	RP11-474G23.1:PPP3R1	00:00:00	intronic	1.064	6	5	5	1	1	1
2:68425372:C:CAT	rs201528945	2	68425372	CAT	C	0.4175	NA	0.739287	rs62641636	37	.	RP11-474G23.1:PPP3R1	00:00:00	intronic	0.29	NA	5	5	1	1	1
2:68425427:A:G	rs62641636	2	68425427	A	G	0.3459	5.87703e-17	1	rs62641636	37	.	RP11-474G23.1:PPP3R1	00:00:00	intronic	1.195	5	5	5	1	1	1
2:68425454:C:T	rs61247217	2	68425454	T	C	0.4175	NA	0.739287	rs62641636	37	.	RP11-474G23.1:PPP3R1	00:00:00	intronic	1.42	5	5	5	1	1	1
2:68425478:C:T	rs13030798	2	68425478	T	C	0.2177	NA	0.613315	rs6731373	37	.	RP11-474G23.1:PPP3R1	00:00:00	intronic	1.644	6	5	5	1	1	1
2:68425566:C:T	rs72832019	2	68425566	C	T	0.2187	NA	0.607903	rs6731373	37	.	RP11-474G23.1:PPP3R1	00:00:00	intronic	0.496	6	5	5	1	1	1
2:68426291:C:T	rs60620861	2	68426291	T	C	0.4175	7.81071e-07	0.739287	rs62641636	37	.	RP11-474G23.1:PPP3R1	00:00:00	intronic	5.482	7	5	5	1	1	1
2:68426527:G:T	rs59883268	2	68426527	T	G	0.4175	8.15363e-07	0.739287	rs62641636	37	.	RP11-474G23.1:PPP3R1	00:00:00	intronic	1.632	7	5	5	1	1	1
2:68426624:A:G	rs13395335	2	68426624	G	A	0.4205	3.04663e-07	0.731935	rs62641636	37	.	RP11-474G23.1:PPP3R1	00:00:00	intronic	0.018	7	5	5	1	1	1
2:68426902:A:C	rs62145958	2	68426902	A	C	0.4175	7.27681e-07	0.739287	rs62641636	37	.	RP11-474G23.1:PPP3R1	00:00:00	intronic	4.652	6	5	5	1	1	1
2:68428016:C:T	rs4671880	2	68428016	T	C	0.2177	1.89272e-08	0.613315	rs6731373	37	.	RP11-474G23.1:PPP3R1	00:00:00	intronic	5.466	6	5	5	1	1	1
2:68428283:C:G	rs13402188	2	68428283	G	C	0.4215	NA	0.730266	rs62641636	37	.	RP11-474G23.1:PPP3R1	00:00:00	intronic	1.901	6	5	5	1	1	1
2:68431296:C:T	rs7577500	2	68431296	C	T	0.2177	2.15169e-08	0.613315	rs6731373	37	.	RP11-474G23.1:PPP3R1	00:00:00	intronic	17.82	7	1	5	1	1	1
2:68432070:C:G	rs17590779	2	68432070	G	C	0.4175	NA	0.739287	rs62641636	37	.	RP11-474G23.1:PPP3R1	00:00:00	intronic	1.969	6	4	5	1	1	1
2:68433129:C:T	rs6750215	2	68433129	T	C	0.2177	2.45591e-08	0.613315	rs6731373	37	.	RP11-474G23.1:PPP3R1	00:00:00	intronic	7.019	6	4	5	1	1	1
2:68434157:C:T	rs6733029	2	68434157	T	C	0.4175	7.69959e-07	0.739287	rs62641636	37	.	RP11-474G23.1:PPP3R1	00:00:00	intronic	5.522	1d	4	5	1	1	1
2:68434234:G:GA	rs11414849	2	68434234	G	GA	0.3449	NA	0.995899	rs62641636	37	.	RP11-474G23.1:PPP3R1	00:00:00	intronic	0.335	NA	5	5	1	1	1
2:68434246:C:CA	rs11414850	2	68434246	C	CA	0.3449	NA	0.995899	rs62641636	37	.	RP11-474G23.1:PPP3R1	00:00:00	intronic	0.952	NA	5	5	1	1	1
2:68434345:A:C	rs13029910	2	68434345	A	C	0.2177	NA	0.613315	rs6731373	37	.	RP11-474G23.1:PPP3R1	00:00:00	intronic	6.106	1f	5	5	1	1	1
2:68436176:A:AT	rs11445796	2	68436176	A	AT	0.2187	NA	0.616182	rs6731373	37	.	RP11-474G23.1:PPP3R1	00:00:00	intronic	2.123	NA	5	5	1	1	1
2:68436304:A:C	rs7602638	2	68436304	A	C	0.4175	NA	0.724369	rs62641636	37	.	RP11-474G23.1:PPP3R1	00:00:00	intronic	3.333	7	5	5	1	1	1
2:68436478:A:G	rs190097147	2	68436478	G	A	0.3459	NA	0.991794	rs62641636	37	.	RP11-474G23.1:PPP3R1	00:00:00	intronic	2.171	7	5	5	1	1	1
2:68436743:A:G	rs62145959	2	68436743	A	G	0.3449	1.65037e-16	0.995899	rs62641636	37	.	RP11-474G23.1:PPP3R1	00:00:00	intronic	4.601	5	4	5	1	1	1
2:68437945:C:G	rs6731036	2	68437945	C	G	0.2177	2.83278e-08	0.613315	rs6731373	37	.	RP11-474G23.1:PPP3R1	00:00:00	intronic	0.244	6	4	5	1	1	1
2:68441258:C:T	rs7608984	2	68441258	T	C	0.2177	2.14319e-08	0.613315	rs6731373	37	.	RP11-474G23.1:PPP3R1	00:00:00	intronic	0.133	7	2	5	1	1	1
2:68441559:C:T	rs4671883	2	68441559	C	T	0.2177	1.90094e-08	0.613315	rs6731373	37	.	RP11-474G23.1:PPP3R1	00:00:00	intronic	7.12	5	2	5	1	1	1
2:68443612:A:T	rs202028925	2	68443612	A	T	0.4026	NA	0.672639	rs62641636	37	.	RP11-474G23.1:PPP3R1	00:00:00	intronic	1.678	2b	2	5	1	1	1
2:68443613:A:T	rs200329656	2	68443613	A	T	0.4006	NA	0.676108	rs62641636	37	.	RP11-474G23.1:PPP3R1	00:00:00	intronic	0.796	2b	2	5	1	1	1
2:68445354:A:G	rs2122127	2	68445354	A	G	0.4195	3.42122e-07	0.73474	rs62641636	37	.	RP11-474G23.1:PPP3R1	00:00:00	intronic	6.494	6	2	5	1	1	1
2:68445569:A:G	rs2278790	2	68445569	G	A	0.4175	5.43724e-07	0.739287	rs62641636	37	.	RP11-474G23.1:PPP3R1	00:00:00	intronic	2.531	5	1	5	1	1	1
2:68446669:C:T	rs13028330	2	68446669	C	T	0.2177	2.22299e-08	0.613315	rs6731373	37	.	RP11-474G23.1:PPP3R1	00:00:00	intronic	1.782	7	2	5	1	1	1
2:68447920:A:T	rs55801147	2	68447920	T	A	0.4165	NA	0.742131	rs62641636	37	.	RP11-474G23.1:PPP3R1	00:00:00	intronic	0.577	7	4	5	1	1	1
2:68451447:A:G	rs62143861	2	68451447	G	A	0.4155	1.90161e-07	0.743909	rs62641636	37	.	RP11-474G23.1:PPP3R1	00:00:00	intronic	1.41	5	5	5	1	1	1
2:68453291:A:G	rs13027276	2	68453291	G	A	0.2177	1.72968e-08	0.613315	rs6731373	37	.	RP11-474G23.1:PPP3R1	00:00:00	intronic	0.65	7	4	5	1	1	1
2:68454403:A:T	rs1373197	2	68454403	A	T	0.4155	NA	0.743909	rs62641636	37	.	RP11-474G23.1:PPP3R1	00:00:00	intronic	0.057	7	5	5	1	1	1
2:68454685:C:T	rs1822469	2	68454685	C	T	0.4175	1.24668e-07	0.739287	rs62641636	37	.	RP11-474G23.1:PPP3R1	00:00:00	intronic	1.922	6	5	5	1	1	1
2:68454915:C:CTATT	rs67303516	2	68454915	CTATT	C	0.2177	NA	0.613315	rs6731373	37	.	RP11-474G23.1:PPP3R1	00:00:00	intronic	0.8	NA	5	5	1	1	1
2:68458455:G:GTCTT	rs141694362	2	68458455	GTCTT	G	0.4155	NA	0.743909	rs62641636	37	.	RP11-474G23.1:PPP3R1	00:00:00	intronic	0.622	NA	2	5	1	1	1
2:68458591:G:GAAT	rs112416335	2	68458591	GAAT	G	0.4155	NA	0.743909	rs62641636	37	.	RP11-474G23.1:PPP3R1	00:00:00	intronic	11.52	NA	2	5	1	1	1
2:68458777:C:T	rs1065248	2	68458777	T	C	0.2177	1.33292e-08	0.613315	rs6731373	37	.	RP11-474G23.1:PPP3R1	00:00:00	intronic	1.394	NA	5	5	1	1	1
2:68459279:G:GTA	rs374617152	2	68459279	GTA	G	0.3449	NA	0.987683	rs62641636	37	.	RP11-474G23.1:PPP3R1	00:00:00	intronic	0.361	NA	5	5	1	1	1
2:68459341:T:TGTA	rs571323678	2	68459341	T	TGTA	0.4513	NA	0.646892	rs62641636	37	.	RP11-474G23.1:PPP3R1	00:00:00	intronic	NA	NA	5	5	1	1	1
2:68459343:A:G	rs553664615	2	68459343	G	A	0.4513	NA	0.646892	rs62641636	37	.	RP11-474G23.1:PPP3R1	00:00:00	intronic	0.73	NA	5	5	1	1	1
2:68459344:T:TA	rs371067076	2	68459344	T	TA	0.4513	NA	0.646892	rs62641636	37	.	RP11-474G23.1:PPP3R1	00:00:00	intronic	NA	NA	5	5	1	1	1
2:68459391:G:GTGTGTGTATA	rs572397605	2	68459391	GTGTGTGTATA	G	0.3936	NA	0.685867	rs62641636	37	.	RP11-474G23.1:PPP3R1	00:00:00	intronic	0.299	NA	5	5	1	1	1
2:68460104:C:T	rs62143863	2	68460104	C	T	0.3439	1.71918e-16	0.991813	rs62641636	37	.	RP11-474G23.1:PPP3R1	00:00:00	intronic	1.003	5	5	5	1	1	1
2:68461258:C:G	rs12473051	2	68461258	G	C	0.2177	3.63507e-08	0.613315	rs6731373	37	.	RP11-474G23.1:PPP3R1	00:00:00	intronic	1.479	6	5	5	1	1	1
2:68462002:A:T	rs12997705	2	68462002	A	T	0.2177	8.19068e-09	0.613315	rs6731373	37	.	RP11-474G23.1:PPP3R1	00:00:00	intronic	5.288	7	5	5	1	1	1
2:68462592:C:T	rs2120332	2	68462592	T	C	0.4175	1.80485e-07	0.739287	rs62641636	37	.	RP11-474G23.1:PPP3R1	00:00:00	intronic	2.007	4	5	5	1	1	1
2:68462678:C:T	rs58916116	2	68462678	C	T	0.4145	2.36188e-07	0.739834	rs62641636	37	.	RP11-474G23.1:PPP3R1	00:00:00	intronic	1.72	5	5	5	1	1	1
2:68463216:T:TTTC	rs142728365	2	68463216	TTTC	T	0.4155	NA	0.743909	rs62641636	37	.	RP11-474G23.1:PPP3R1	00:00:00	intronic	1.324	NA	5	5	1	1	1
2:68463376:A:G	rs58503743	2	68463376	G	A	0.3439	1.85489e-16	0.991813	rs62641636	37	.	RP11-474G23.1:PPP3R1	00:00:00	intronic	0.187	5	5	5	1	1	1
2:68465085:C:T	rs13013416	2	68465085	T	C	0.2177	8.95334e-09	0.613315	rs6731373	37	.	RP11-474G23.1:PPP3R1	00:00:00	intronic	0.303	5	2	7	1	1	1
2:68466387:A:T	rs1443650	2	68466387	T	A	0.2177	NA	0.613315	rs6731373	37	.	RP11-474G23.1:PPP3R1	00:00:00	intronic	5.662	3a	2	7	1	1	1
2:68466618:C:T	rs1443649	2	68466618	T	C	0.2177	7.85155e-09	0.613315	rs6731373	37	.	RP11-474G23.1:PPP3R1	00:00:00	intronic	3.214	NA	2	7	1	1	1
2:68468112:C:G	rs4671885	2	68468112	G	C	0.2177	7.01913e-09	0.613315	rs6731373	37	.	RP11-474G23.1:PPP3R1	00:00:00	intronic	1.67	7	2	7	1	1	1
2:68468297:C:T	rs4671886	2	68468297	T	C	0.2177	6.75896e-09	0.613315	rs6731373	37	.	RP11-474G23.1:PPP3R1	00:00:00	intronic	4.467	5	4	5	1	1	1
2:68470425:G:T	rs12465425	2	68470425	T	G	0.3439	1.25046e-16	0.991813	rs62641636	37	.	RP11-474G23.1:PPP3R1	00:00:00	intronic	3.795	7	5	5	1	1	1
2:68470814:C:T	rs6742684	2	68470814	C	T	0.4155	2.54849e-07	0.743909	rs62641636	37	.	RP11-474G23.1:PPP3R1	00:00:00	intronic	2.415	7	5	5	1	1	1
2:68472510:C:T	rs13013780	2	68472510	T	C	0.2177	8.52359e-09	0.613315	rs6731373	37	.	RP11-474G23.1:PPP3R1	00:00:00	intronic	0.862	5	4	5	1	1	1
2:68473755:G:T	rs59663815	2	68473755	T	G	0.3439	1.27336e-16	0.991813	rs62641636	37	.	RP11-474G23.1:PPP3R1	00:00:00	intronic	4.283	5	2	7	1	1	1
2:68474766:A:G	rs7560138	2	68474766	A	G	0.4175	1.62706e-07	0.739287	rs62641636	37	.	RP11-474G23.1:PPP3R1	00:00:00	intronic	2.141	5	2	7	1	1	1
2:68475286:C:T	rs6546365	2	68475286	C	T	0.4175	2.12784e-07	0.739287	rs62641636	37	.	RP11-474G23.1:PPP3R1	00:00:00	intronic	6.093	4	2	7	1	1	1
2:68476547:C:T	rs13004394	2	68476547	T	C	0.2177	7.45389e-09	0.613315	rs6731373	37	.	RP11-474G23.1:PPP3R1	00:00:00	intronic	3.572	6	1	7	1	1	1
2:68477609:C:G	rs13035506	2	68477609	G	C	0.2177	9.66236e-09	0.613315	rs6731373	37	.	RP11-474G23.1:PPP3R1	00:00:00	intronic	10.07	1f	1	2	1	1	1
2:68477948:C:T	rs2029091	2	68477948	T	C	0.4155	2.77589e-07	0.743909	rs62641636	37	.	RP11-474G23.1:PPP3R1	00:00:00	intronic	11.24	2c	1	2	1	1	1
2:68478782:G:GT	rs5831921	2	68478782	G	GT	0.4185	NA	0.736455	rs62641636	37	.	RP11-474G23.1:PPP3R1	00:00:00	intronic	14.48	NA	1	1	1	1	1
2:68479576:A:G	rs4519508	2	68479576	G	A	0.4165	5.07225e-07	0.741051	rs62641636	37	.	RP11-474G23.1:PPP3R1	00:00:00	UTR5	10.16	4	1	1	1	1	1
2:68480764:A:T	rs149406703	2	68480764	T	A	0.159	NA	0.85584	rs62641636	37	.	RP11-474G23.1:PPP3R1:RP11-474G23.3	00:00:00	ncRNA_exonic	9.229	4	1	1	1	0	1
2:68480764:T:TGAGAGAGA	rs145384746	2	68480764	T	TGAGAGAGA	0.3817	NA	0.85584	rs62641636	37	.	RP11-474G23.1:PPP3R1:RP11-474G23.3	00:00:00	NA	7.647	NA	1	1	1	1	1
2:68480766:A:T	rs6719760	2	68480766	T	A	0.3598	NA	0.872144	rs62641636	37	.	RP11-474G23.1:PPP3R1:RP11-474G23.3	00:00:00	ncRNA_exonic	0.239	4	1	1	1	1	1
2:68480768:A:T	rs6719833	2	68480768	T	A	0.4185	NA	0.705543	rs62641636	37	.	RP11-474G23.1:PPP3R1:RP11-474G23.3	00:00:00	ncRNA_exonic	0.833	4	1	1	1	1	1
2:68482210:C:T	rs12328417	2	68482210	C	T	0.2187	2.32088e-08	0.607903	rs6731373	37	.	RP11-474G23.1:PPP3R1	00:00:00	intronic	4.552	5	5	5	1	1	1
2:68482348:C:T	rs2861818	2	68482348	T	C	0.4175	1.34065e-07	0.739287	rs62641636	37	.	RP11-474G23.1:PPP3R1	00:00:00	intronic	3.197	5	5	5	1	1	1
2:68483396:A:T	rs7593613	2	68483396	A	T	0.4175	NA	0.739287	rs62641636	37	.	RP11-474G23.1	0	intronic	15.2	2b	2	7	1	1	1
2:68486977:C:CAT	rs67888763	2	68486977	CAT	C	0.4205	NA	0.730828	rs62641636	37	.	RP11-474G23.1	0	intronic	7.513	NA	1	15	1	1	1
2:68494210:C:CA	rs5831923	2	68494210	C	CA	0.4155	NA	0.734814	rs62641636	37	.	RP11-474G23.1	5847	intergenic	5.444	NA	5	15	1	1	1
2:68494215:A:C	rs12994684	2	68494215	A	C	0.2177	NA	0.613315	rs6731373	37	.	RP11-474G23.1	5852	intergenic	2.72	6	5	15	1	1	1
2:68494223:C:T	rs12994861	2	68494223	C	T	0.2177	3.00451e-08	0.613315	rs6731373	37	.	RP11-474G23.1	5860	intergenic	0.232	7	5	15	1	1	1
2:68495002:A:G	rs2120335	2	68495002	G	A	0.4185	1.11929e-07	0.736455	rs62641636	37	.	AC017083.3	5233	intergenic	0.882	6	5	15	1	1	1
2:68495243:A:G	rs6546367	2	68495243	G	A	0.4185	1.18036e-07	0.736455	rs62641636	37	.	AC017083.3	4992	intergenic	2.274	1f	5	15	1	1	1
2:68495276:A:T	rs7580304	2	68495276	A	T	0.3449	8.46272e-16	0.987683	rs62641636	37	.	AC017083.3	4959	intergenic	0.226	6	5	15	1	1	1
2:68496451:A:G	rs13009759	2	68496451	G	A	0.2177	2.25311e-08	0.613315	rs6731373	37	.	AC017083.3	3784	intergenic	0.951	5	5	15	1	1	1
2:68496996:A:AT	rs66543502	2	68496996	AT	A	0.4185	NA	0.736455	rs62641636	37	.	AC017083.3	3239	intergenic	0.808	NA	5	15	1	1	1
2:68498883:A:G	rs7592177	2	68498883	A	G	0.3439	3.98324e-16	0.975461	rs62641636	37	.	AC017083.3	1352	intergenic	5.791	6	5	15	0	1	1
2:68499651:A:G	rs13030605	2	68499651	A	G	0.2197	4.0635e-08	0.619068	rs6731373	37	.	AC017083.3	584	upstream	1.557	7	2	15	0	1	1
2:68499827:A:G	rs13031571	2	68499827	G	A	0.2197	4.54873e-08	0.619068	rs6731373	37	.	AC017083.3	408	upstream	17.19	3a	1	15	0	1	1
2:68500578:A:C	rs62143871	2	68500578	C	A	0.4175	1.20598e-07	0.7175	rs62641636	37	.	AC017083.3	239	downstream	1.467	7	5	15	0	1	1
2:68503044:A:G	rs6731373	2	68503044	G	A	0.2992	2.03077e-15	1	rs6731373	37	.	AC017083.3	2705	intergenic	2.469	7	5	15	1	1	1
2:68506483:A:G	rs12052304	2	68506483	A	G	0.3042	1.68648e-15	0.770119	rs62641636	37	.	CNRIP1	4819	intergenic	15.96	4	5	15	1	1	1
2:68507531:A:G	rs4671893	2	68507531	A	G	0.2276	2.0848e-07	0.664104	rs6731373	37	.	CNRIP1	3771	intergenic	6.05	5	5	15	1	1	1
2:68507833:A:G	rs17035173	2	68507833	A	G	0.3489	1.93383e-16	0.931822	rs62641636	37	.	CNRIP1	3469	intergenic	14.98	5	5	15	1	1	1
2:80358191:C:T	rs78322172	2	80358191	T	C	0.08648	NA	0.750997	rs112806496	38	.	CTNNA2	0	intronic	1.371	6	5	15	1	0	0
2:80413336:C:T	rs894829	2	80413336	T	C	0.1103	NA	0.623127	rs112806496	38	.	CTNNA2	0	intronic	0.214	NA	5	15	1	0	0
2:80413713:C:T	rs77599217	2	80413713	T	C	0.07256	4.69156e-12	0.985415	rs112806496	38	.	CTNNA2	0	intronic	3.643	6	7	15	1	0	0
2:80414593:A:G	rs78873173	2	80414593	G	A	0.07058	1.36769e-11	0.985261	rs112806496	38	.	CTNNA2	0	intronic	3.991	5	7	15	1	0	0
2:80416598:C:T	rs1900254	2	80416598	C	T	0.1074	NA	0.635614	rs112806496	38	.	CTNNA2	0	intronic	0.485	NA	9	15	1	0	0
2:80421805:C:G	rs112806496	2	80421805	C	G	0.07157	2.4672e-12	1	rs112806496	38	.	CTNNA2	0	intronic	1.78	7	7	15	1	0	0
2:80431228:C:T	rs113288858	2	80431228	C	T	0.06958	2.81497e-11	0.941392	rs112806496	38	.	CTNNA2	0	intronic	7.39	6	8	15	1	0	0
2:80463854:A:C	rs79794840	2	80463854	C	A	0.07356	6.06396e-11	0.883599	rs112806496	38	.	CTNNA2	0	intronic	3.643	7	5	15	1	0	1
2:80499641:C:T	rs191092	2	80499641	C	T	0.08449	NA	0.600896	rs112806496	38	.	CTNNA2	0	intronic	5.851	NA	9	15	1	0	1
2:81640270:T:TA	rs35936490	2	81640270	TA	T	0.1441	NA	1	rs12613517	39	.	AC012075.1	5576	intergenic	2.634	NA	5	15	0	0	1
2:81643993:G:GTA	rs200804952	2	81643993	GTA	G	0.1421	NA	0.984359	rs12613517	39	.	AC012075.1	1853	intergenic	0.162	NA	5	15	0	0	1
2:81644012:C:CAT	rs148842486	2	81644012	CAT	C	0.1074	NA	0.714795	rs12613517	39	.	AC012075.1	1834	intergenic	0.019	NA	5	15	0	0	1
2:81647400:C:T	rs11676204	2	81647400	C	T	0.1441	1.66751e-08	1	rs12613517	39	.	AC012075.1	973	upstream	2.172	7	5	15	0	0	1
2:81647586:A:G	rs11126809	2	81647586	G	A	0.1451	NA	0.992185	rs12613517	39	.	AC012075.1	1159	intergenic	0.002	6	5	15	0	0	1
2:81650537:G:GCACACA	rs113404344	2	81650537	GCACACA	G	0.1431	NA	0.976533	rs12613517	39	.	AC012075.1	4110	intergenic	1.329	NA	9	15	0	0	1
2:81652565:A:G	rs11904133	2	81652565	A	G	0.1441	2.08663e-08	1	rs12613517	39	.	AC012075.1	6138	intergenic	10.03	7	9	15	0	0	1
2:81652618:A:G	rs73939279	2	81652618	G	A	0.1441	2.15109e-08	1	rs12613517	39	.	AC012075.1	6191	intergenic	1.297	7	9	15	0	0	1
2:81653035:C:T	rs62151321	2	81653035	C	T	0.1441	2.0675e-08	1	rs12613517	39	.	AC012075.1	6608	intergenic	0.266	6	9	15	0	0	1
2:81654019:G:T	rs6739446	2	81654019	T	G	0.1441	NA	1	rs12613517	39	.	AC012075.1	7592	intergenic	2.814	7	5	15	0	0	1
2:81654966:C:T	rs62151322	2	81654966	T	C	0.1441	1.84667e-08	1	rs12613517	39	.	AC012075.1	8539	intergenic	7.71	7	5	15	0	0	1
2:81656202:C:T	rs12473607	2	81656202	T	C	0.1441	1.99646e-08	1	rs12613517	39	.	AC012075.1	9775	intergenic	1.107	7	9	15	0	0	1
2:81657201:A:G	rs6746489	2	81657201	A	G	0.1441	1.85434e-08	1	rs12613517	39	.	AC012075.1	10774	intergenic	2.779	6	9	15	0	0	1
2:81657362:C:T	rs1898133	2	81657362	T	C	0.1441	1.68645e-08	1	rs12613517	39	.	AC012075.1	10935	intergenic	4.074	NA	9	15	0	0	1
2:81659543:A:G	rs7603102	2	81659543	A	G	0.1441	1.7281e-08	1	rs12613517	39	.	AC012075.1	13116	intergenic	1.513	6	9	15	0	0	1
2:81660179:G:T	rs11694285	2	81660179	T	G	0.1441	1.66811e-08	1	rs12613517	39	.	AC012075.1	13752	intergenic	2.846	7	9	15	0	0	1
2:81660684:C:T	rs12478316	2	81660684	T	C	0.1441	1.71333e-08	1	rs12613517	39	.	AC012075.1	14257	intergenic	2.843	7	7	15	0	0	1
2:81661227:A:C	rs73939291	2	81661227	C	A	0.1441	1.88468e-08	1	rs12613517	39	.	AC012075.1	14800	intergenic	2.924	5	9	15	0	0	1
2:81661693:A:T	2:81661693:A:T	2	81661693	T	A	0.1441	NA	1	rs12613517	39	.	AC012075.1	15266	intergenic	2.813	7	9	15	0	0	1
2:81663140:C:T	rs1030806	2	81663140	C	T	0.1441	2.02232e-08	1	rs12613517	39	.	AC012075.1	16713	intergenic	2.719	NA	9	15	0	0	1
2:81663264:C:G	rs1030805	2	81663264	C	G	0.1451	1.68129e-08	0.992331	rs12613517	39	.	AC012075.1	16837	intergenic	1.386	7	9	15	0	0	1
2:81663540:G:T	rs62151332	2	81663540	G	T	0.1441	1.8535e-08	1	rs12613517	39	.	AC012075.1	17113	intergenic	1.798	4	9	15	0	0	1
2:81663658:C:T	rs62151335	2	81663658	C	T	0.1461	2.0025e-08	0.984692	rs12613517	39	.	AC012075.1	17231	intergenic	4.871	4	9	15	0	0	1
2:81663984:A:G	rs715284	2	81663984	G	A	0.1461	1.87995e-08	0.984692	rs12613517	39	.	AC012075.1	17557	intergenic	2.386	NA	9	15	0	0	1
2:81664319:A:AT	rs74962540	2	81664319	AT	A	0.1441	NA	1	rs12613517	39	.	AC012075.1	17892	intergenic	0.152	NA	7	15	0	0	1
2:81664370:C:T	rs1435893	2	81664370	T	C	0.1441	1.83032e-08	1	rs12613517	39	.	AC012075.1	17943	intergenic	3.851	NA	7	15	0	0	1
2:81664539:A:G	rs11884932	2	81664539	A	G	0.1441	2.12172e-08	1	rs12613517	39	.	AC012075.1	18112	intergenic	2.446	7	7	15	0	0	1
2:81664558:C:T	rs11895762	2	81664558	C	T	0.1441	2.0752e-08	1	rs12613517	39	.	AC012075.1	18131	intergenic	3.381	6	7	15	0	0	1
2:81665011:A:T	rs1030803	2	81665011	T	A	0.1441	1.89852e-08	1	rs12613517	39	.	AC012075.1	18584	intergenic	9.987	6	7	15	0	0	1
2:81665203:A:G	rs1030802	2	81665203	G	A	0.1441	1.54612e-08	1	rs12613517	39	.	AC012075.1	18776	intergenic	0.659	NA	7	15	0	0	1
2:81665223:C:T	rs1030801	2	81665223	C	T	0.1441	1.5733e-08	1	rs12613517	39	.	AC012075.1	18796	intergenic	4.713	NA	7	15	0	0	1
2:81665341:A:G	rs73939295	2	81665341	G	A	0.1441	1.68766e-08	1	rs12613517	39	.	AC012075.1	18914	intergenic	0.195	6	7	15	0	0	1
2:81665364:A:G	rs73939296	2	81665364	A	G	0.1441	1.43575e-08	1	rs12613517	39	.	AC012075.1	18937	intergenic	0.153	6	7	15	0	0	1
2:81665397:A:G	rs17020238	2	81665397	A	G	0.1441	1.44284e-08	1	rs12613517	39	.	AC012075.1	18970	intergenic	8.799	6	7	15	0	0	1
2:81665432:C:T	rs17020239	2	81665432	T	C	0.1441	1.53735e-08	1	rs12613517	39	.	AC012075.1	19005	intergenic	4.003	7	9	15	0	0	1
2:81665783:A:C	rs7606162	2	81665783	A	C	0.1421	NA	0.984351	rs12613517	39	.	AC012075.1	19356	intergenic	2.254	6	9	15	0	0	1
2:81665787:A:T	rs7593827	2	81665787	T	A	0.1441	NA	1	rs12613517	39	.	AC012075.1	19360	intergenic	1.176	6	9	15	0	0	1
2:81665889:A:G	rs7606286	2	81665889	A	G	0.1441	1.42511e-08	1	rs12613517	39	.	AC012075.1	19462	intergenic	6.518	6	9	15	0	0	1
2:81666094:C:T	rs7582722	2	81666094	C	T	0.1441	1.24338e-08	1	rs12613517	39	.	AC012075.1	19667	intergenic	4.449	7	9	15	0	0	1
2:81668054:A:G	rs17020244	2	81668054	G	A	0.1441	1.49167e-08	1	rs12613517	39	.	AC012075.1	21627	intergenic	0.776	7	9	15	0	0	1
2:81668132:C:T	rs62151337	2	81668132	C	T	0.1441	1.64859e-08	1	rs12613517	39	.	AC012075.2	21686	intergenic	1.446	6	9	15	0	0	1
2:81668177:A:G	rs62151338	2	81668177	G	A	0.1441	1.41194e-08	1	rs12613517	39	.	AC012075.2	21641	intergenic	1.273	6	9	15	0	0	1
2:81668858:C:T	rs12477187	2	81668858	C	T	0.1441	1.38151e-08	1	rs12613517	39	.	AC012075.2	20960	intergenic	1.935	7	9	15	0	0	1
2:81668888:A:G	rs12477270	2	81668888	G	A	0.1441	1.53078e-08	1	rs12613517	39	.	AC012075.2	20930	intergenic	0.202	7	9	15	0	0	1
2:81668973:C:T	rs12465400	2	81668973	T	C	0.1441	1.25867e-08	1	rs12613517	39	.	AC012075.2	20845	intergenic	1.002	7	9	15	0	0	1
2:81669388:C:T	rs12623313	2	81669388	C	T	0.1441	1.24906e-08	1	rs12613517	39	.	AC012075.2	20430	intergenic	1.612	7	9	15	0	0	1
2:81669527:A:G	rs10520335	2	81669527	A	G	0.1441	1.31687e-08	1	rs12613517	39	.	AC012075.2	20291	intergenic	5.523	NA	9	15	0	0	1
2:81669665:A:T	rs12616869	2	81669665	A	T	0.1441	1.3289e-08	1	rs12613517	39	.	AC012075.2	20153	intergenic	2.385	7	9	15	0	0	1
2:81669999:T:TG	rs59702573	2	81669999	T	TG	0.1441	NA	1	rs12613517	39	.	AC012075.2	19819	intergenic	1.606	NA	9	15	0	0	1
2:81670328:C:T	rs17020272	2	81670328	C	T	0.1441	1.33542e-08	1	rs12613517	39	.	AC012075.2	19490	intergenic	2.237	7	9	15	0	0	1
2:81670769:C:G	rs1435891	2	81670769	C	G	0.1441	1.06557e-08	1	rs12613517	39	.	AC012075.2	19049	intergenic	5.08	6	9	15	0	0	1
2:81671285:A:G	rs62151340	2	81671285	G	A	0.1441	1.43482e-08	1	rs12613517	39	.	AC012075.2	18533	intergenic	13.98	7	9	15	0	0	1
2:81671373:A:C	rs17020277	2	81671373	C	A	0.1451	1.32747e-08	0.992185	rs12613517	39	.	AC012075.2	18445	intergenic	2.153	7	9	15	0	0	1
2:81671513:A:AG	rs77698139	2	81671513	A	AG	0.1441	NA	1	rs12613517	39	.	AC012075.2	18305	intergenic	1.257	NA	9	15	0	0	1
2:81671539:A:G	rs17020278	2	81671539	A	G	0.1441	1.30829e-08	1	rs12613517	39	.	AC012075.2	18279	intergenic	5.586	7	9	15	0	0	1
2:81671632:A:G	rs17020282	2	81671632	G	A	0.1451	1.51253e-08	0.992185	rs12613517	39	.	AC012075.2	18186	intergenic	1.398	7	9	15	0	0	1
2:81671892:A:G	rs17020285	2	81671892	G	A	0.1441	1.31361e-08	1	rs12613517	39	.	AC012075.2	17926	intergenic	0.474	6	9	15	0	0	1
2:81672168:A:T	rs76057572	2	81672168	T	A	0.1441	1.40625e-08	1	rs12613517	39	.	AC012075.2	17650	intergenic	3.153	6	9	15	0	0	1
2:81672278:A:G	rs11687626	2	81672278	A	G	0.1441	1.2371e-08	1	rs12613517	39	.	AC012075.2	17540	intergenic	2.369	7	9	15	0	0	1
2:81672312:A:G	rs11687633	2	81672312	A	G	0.1441	1.2562e-08	1	rs12613517	39	.	AC012075.2	17506	intergenic	3.612	6	9	15	0	0	1
2:81672358:A:G	rs11676633	2	81672358	G	A	0.1441	1.2524e-08	1	rs12613517	39	.	AC012075.2	17460	intergenic	1.098	7	9	15	0	0	1
2:81672537:A:G	rs11687742	2	81672537	A	G	0.1441	1.26325e-08	1	rs12613517	39	.	AC012075.2	17281	intergenic	6.648	5	9	15	0	0	1
2:81672668:A:T	rs11126812	2	81672668	T	A	0.1441	1.26328e-08	1	rs12613517	39	.	AC012075.2	17150	intergenic	5.049	7	9	15	0	0	1
2:81674047:A:G	rs56038430	2	81674047	G	A	0.1441	1.24313e-08	1	rs12613517	39	.	AC012075.2	15771	intergenic	0.494	7	9	15	0	0	1
2:81674057:A:G	rs59808683	2	81674057	G	A	0.1441	1.27564e-08	1	rs12613517	39	.	AC012075.2	15761	intergenic	0.835	7	9	15	0	0	1
2:81674298:G:GA	rs11410274	2	81674298	G	GA	0.1322	NA	0.814797	rs12613517	39	.	AC012075.2	15520	intergenic	0.404	NA	9	15	0	0	1
2:81674977:A:G	rs9646997	2	81674977	G	A	0.1441	1.14075e-08	1	rs12613517	39	.	AC012075.2	14841	intergenic	1.421	7	9	15	0	0	1
2:81675420:A:T	rs11126813	2	81675420	T	A	0.1441	1.27204e-08	1	rs12613517	39	.	AC012075.2	14398	intergenic	4.039	6	9	15	0	0	1
2:81676362:A:G	rs11884426	2	81676362	G	A	0.1441	1.00392e-08	1	rs12613517	39	.	AC012075.2	13456	intergenic	1.698	7	9	15	0	0	1
2:81676394:C:T	rs11890114	2	81676394	T	C	0.1441	1.44402e-08	1	rs12613517	39	.	AC012075.2	13424	intergenic	0.959	6	9	15	0	0	1
2:81676995:A:G	rs62152188	2	81676995	G	A	0.1441	1.3596e-08	1	rs12613517	39	.	AC012075.2	12823	intergenic	2.025	7	9	15	0	0	1
2:81677013:C:T	rs73941913	2	81677013	C	T	0.1441	NA	1	rs12613517	39	.	AC012075.2	12805	intergenic	4.898	7	9	15	0	0	1
2:81677014:C:T	rs73941914	2	81677014	T	C	0.1441	NA	1	rs12613517	39	.	AC012075.2	12804	intergenic	1.662	7	9	15	0	0	1
2:81677890:A:C	rs12613005	2	81677890	C	A	0.1441	NA	1	rs12613517	39	.	AC012075.2	11928	intergenic	1.945	6	9	15	0	0	1
2:81679012:A:G	rs62152189	2	81679012	A	G	0.1441	1.33188e-08	1	rs12613517	39	.	AC012075.2	10806	intergenic	1.287	7	7	15	0	0	1
2:81679394:C:T	rs11126814	2	81679394	C	T	0.1441	1.351e-08	1	rs12613517	39	.	AC012075.2	10424	intergenic	0.217	7	7	15	0	0	1
2:81680901:A:G	rs11126815	2	81680901	G	A	0.1441	1.30961e-08	1	rs12613517	39	.	AC012075.2	8917	intergenic	0.389	6	5	15	0	0	0
2:81681210:C:T	rs11682364	2	81681210	C	T	0.1441	1.20845e-08	1	rs12613517	39	.	AC012075.2	8608	intergenic	0.28	7	5	15	0	0	0
2:81681395:A:G	rs11693671	2	81681395	A	G	0.1441	1.13997e-08	1	rs12613517	39	.	AC012075.2	8423	intergenic	3.507	7	5	15	0	0	0
2:81683726:C:T	rs11900774	2	81683726	T	C	0.1441	2.33816e-08	1	rs12613517	39	.	AC012075.2	6092	intergenic	4.964	7	5	15	0	0	0
2:81683931:A:G	rs35341223	2	81683931	A	G	0.1441	2.60886e-08	1	rs12613517	39	.	AC012075.2	5887	intergenic	1.534	6	5	15	0	0	0
2:81684265:T:TA	rs57696465	2	81684265	TA	T	0.1441	NA	1	rs12613517	39	.	AC012075.2	5553	intergenic	1.186	NA	5	15	0	0	0
2:81684285:C:T	rs58988940	2	81684285	T	C	0.1441	2.36431e-08	1	rs12613517	39	.	AC012075.2	5533	intergenic	6.642	7	5	15	0	0	0
2:81684689:C:T	rs62151829	2	81684689	T	C	0.1441	2.18669e-08	1	rs12613517	39	.	AC012075.2	5129	intergenic	0.442	6	5	15	0	0	0
2:81686346:A:G	rs11126816	2	81686346	A	G	0.1441	1.09645e-08	1	rs12613517	39	.	AC012075.2	3472	intergenic	9.388	6	8	15	0	0	0
2:81686484:C:T	rs62151830	2	81686484	T	C	0.1441	1.06144e-08	1	rs12613517	39	.	AC012075.2	3334	intergenic	1.194	5	9	15	0	0	0
2:81686744:A:C	rs17020305	2	81686744	C	A	0.1441	1.09048e-08	1	rs12613517	39	.	AC012075.2	3074	intergenic	0.243	7	9	15	0	0	0
2:81686887:A:C	rs11894985	2	81686887	A	C	0.1441	7.34502e-09	1	rs12613517	39	.	AC012075.2	2931	intergenic	0.986	7	9	15	0	0	0
2:81687592:A:T	rs6727139	2	81687592	A	T	0.1441	6.97413e-09	1	rs12613517	39	.	AC012075.2	2226	intergenic	0.344	6	9	15	0	0	0
2:81688063:C:G	rs12613517	2	81688063	G	C	0.1441	6.56923e-09	1	rs12613517	39	.	AC012075.2	1755	intergenic	0.887	7	9	15	0	0	0
2:81689007:C:CA	rs11436761	2	81689007	C	CA	0.1441	NA	1	rs12613517	39	.	AC012075.2	811	downstream	9.361	NA	9	15	0	0	0
2:81689088:A:G	rs11689930	2	81689088	A	G	0.1441	7.3775e-09	1	rs12613517	39	.	AC012075.2	730	downstream	2.309	7	9	15	0	0	0
2:81689162:A:G	rs6734549	2	81689162	A	G	0.1441	6.92587e-09	1	rs12613517	39	.	AC012075.2	656	downstream	1.767	7	9	15	0	0	0
2:81690216:C:T	rs7575690	2	81690216	T	C	0.1441	6.60803e-09	1	rs12613517	39	.	AC012075.2	0	ncRNA_intronic	2.126	7	7	15	0	0	0
2:81690474:C:T	rs17020333	2	81690474	T	C	0.1441	8.03246e-09	1	rs12613517	39	.	AC012075.2	0	ncRNA_intronic	0.256	6	9	15	0	0	0
2:81691006:T:TC	rs78490937	2	81691006	T	TC	0.1441	NA	1	rs12613517	39	.	AC012075.2	0	ncRNA_intronic	0.994	NA	9	15	0	0	0
2:81735928:A:C	rs12473459	2	81735928	C	A	0.1382	3.56319e-08	0.953421	rs12613517	39	.	RNA5SP99	12476	intergenic	0.06	7	9	15	0	0	1
2:81773032:G:GT	rs201286852	2	81773032	GT	G	0.1372	NA	0.736719	rs12613517	39	.	RNA5SP99	49580	intergenic	0.412	NA	9	15	0	0	1
2:81819485:A:C	2:81819485:A:C	2	81819485	C	A	0.0169	NA	0.907082	rs12613517	39	.	AC013262.1	74115	intergenic	3.09	NA	9	15	0	0	1
2:81819485:C:G	2:81819485:C:G	2	81819485	C	G	0.1382	NA	0.907082	rs12613517	39	.	AC013262.1	74115	NA	2.939	7	9	15	0	0	1
2:81824078:A:T	rs62149605	2	81824078	A	T	0.1451	1.91573e-08	0.930628	rs12613517	39	.	AC013262.1	69522	intergenic	0.376	7	7	15	0	0	1
2:81824402:A:C	rs552461549	2	81824402	C	A	0.000994	NA	0.87685	rs12613517	39	.	AC013262.1	69198	NA	0.179	NA	2	15	0	0	1
2:81824402:C:CA	rs34487345	2	81824402	C	CA	0.1402	NA	0.87685	rs12613517	39	.	AC013262.1	69198	intergenic	0.198	NA	2	15	0	0	1
2:81825893:A:G	rs62149606	2	81825893	G	A	0.1223	3.34679e-07	0.819696	rs12613517	39	.	AC013262.1	67707	intergenic	5.552	4	1	15	0	0	1
2:81825987:A:G	rs62149607	2	81825987	G	A	0.1233	2.24962e-07	0.811584	rs12613517	39	.	AC013262.1	67613	intergenic	15.38	5	1	15	0	0	1
2:81826131:A:G	rs17020497	2	81826131	G	A	0.1223	1.39406e-07	0.819696	rs12613517	39	.	AC013262.1	67469	intergenic	7.6	7	1	15	0	0	1
2:81826306:C:G	rs11681137	2	81826306	G	C	0.1223	3.41566e-07	0.819696	rs12613517	39	.	AC013262.1	67294	intergenic	0.97	6	7	15	0	0	1
2:81826585:C:CT	rs148923168	2	81826585	CT	C	0.1223	NA	0.819696	rs12613517	39	.	AC013262.1	67015	intergenic	3.961	NA	9	15	0	0	1
2:81827822:C:T	rs62149608	2	81827822	C	T	0.1223	3.85065e-07	0.819696	rs12613517	39	.	AC013262.1	65778	intergenic	2.323	6	9	15	0	0	1
2:81829389:C:T	rs11685793	2	81829389	C	T	0.1322	1.22193e-07	0.861904	rs12613517	39	.	AC013262.1	64211	intergenic	1.808	7	9	15	0	0	1
2:81830718:C:G	rs17020509	2	81830718	G	C	0.1302	1.35609e-07	0.847284	rs12613517	39	.	AC013262.1	62882	intergenic	0.603	7	9	15	0	0	1
2:81832628:A:G	rs62149609	2	81832628	G	A	0.1302	1.43285e-07	0.847284	rs12613517	39	.	AC013262.1	60972	intergenic	2.908	7	9	15	0	0	1
2:81832936:C:G	rs62149610	2	81832936	G	C	0.1302	1.497e-07	0.847284	rs12613517	39	.	AC013262.1	60664	intergenic	0.243	6	9	15	0	0	1
2:81833923:A:G	rs62149611	2	81833923	A	G	0.1302	1.29105e-07	0.847284	rs12613517	39	.	AC013262.1	59677	intergenic	0.329	6	9	15	0	0	1
2:81836822:A:G	rs536445601	2	81836822	A	G	0.1302	NA	0.847284	rs12613517	39	.	AC013262.1	56778	intergenic	2.265	NA	9	15	0	0	1
2:81836835:C:T	rs112093957	2	81836835	C	T	0.1302	NA	0.847284	rs12613517	39	.	AC013262.1	56765	intergenic	1.821	6	9	15	0	0	1
2:81837333:C:T	rs17020522	2	81837333	T	C	0.1302	1.21255e-07	0.847284	rs12613517	39	.	AC013262.1	56267	intergenic	3.373	7	9	15	0	0	1
2:81837644:C:T	rs17020525	2	81837644	C	T	0.1302	1.16386e-07	0.847284	rs12613517	39	.	AC013262.1	55956	intergenic	1.027	6	7	15	0	0	1
2:81838508:A:G	rs10520329	2	81838508	A	G	0.1223	3.37968e-07	0.819696	rs12613517	39	.	AC013262.1	55092	intergenic	4.706	NA	9	15	0	0	1
2:81839387:C:G	rs10520328	2	81839387	C	G	0.1243	3.16515e-07	0.833916	rs12613517	39	.	AC013262.1	54213	intergenic	0.191	7	9	15	0	0	1
2:81839443:C:T	rs11126824	2	81839443	C	T	0.1223	3.5062e-07	0.819696	rs12613517	39	.	AC013262.1	54157	intergenic	1.267	7	9	15	0	0	1
2:81839497:G:GT	rs150901238	2	81839497	GT	G	0.1223	NA	0.819696	rs12613517	39	.	AC013262.1	54103	intergenic	0.939	NA	9	15	0	0	1
2:81839736:A:G	rs62149612	2	81839736	G	A	0.1223	3.6736e-07	0.819696	rs12613517	39	.	AC013262.1	53864	intergenic	0.702	7	9	15	0	0	1
2:81839879:A:G	rs35983260	2	81839879	G	A	0.1223	3.58398e-07	0.819696	rs12613517	39	.	AC013262.1	53721	intergenic	2.518	6	9	15	0	0	1
2:81840253:A:T	rs62149614	2	81840253	T	A	0.1223	3.66365e-07	0.819696	rs12613517	39	.	AC013262.1	53347	intergenic	0.986	6	9	15	0	0	1
2:81840255:C:T	rs62149615	2	81840255	C	T	0.1223	3.59593e-07	0.819696	rs12613517	39	.	AC013262.1	53345	intergenic	2.538	6	9	15	0	0	1
2:81840333:A:G	rs61695765	2	81840333	G	A	0.1243	2.82634e-07	0.833916	rs12613517	39	.	AC013262.1	53267	intergenic	0.963	7	9	15	0	0	1
2:81840444:A:T	rs10520326	2	81840444	A	T	0.1223	3.47783e-07	0.819696	rs12613517	39	.	AC013262.1	53156	intergenic	5.177	6	9	15	0	0	1
2:81840472:C:T	rs78066286	2	81840472	C	T	0.1223	3.94849e-07	0.819696	rs12613517	39	.	AC013262.1	53128	intergenic	3.325	6	9	15	0	0	1
2:81840486:C:T	rs76162643	2	81840486	C	T	0.1223	3.71353e-07	0.819696	rs12613517	39	.	AC013262.1	53114	intergenic	0.9	6	9	15	0	0	1
2:81840531:G:T	rs10520325	2	81840531	T	G	0.1223	3.67885e-07	0.819696	rs12613517	39	.	AC013262.1	53069	intergenic	1.582	NA	9	15	0	0	1
2:81840588:A:G	rs10520324	2	81840588	A	G	0.1223	3.57866e-07	0.819696	rs12613517	39	.	AC013262.1	53012	intergenic	2.684	NA	9	15	0	0	1
2:81840883:C:T	rs62149617	2	81840883	C	T	0.1223	3.95256e-07	0.819696	rs12613517	39	.	AC013262.1	52717	intergenic	0.048	7	9	15	0	0	1
2:81840985:C:G	rs62149618	2	81840985	C	G	0.1223	3.67069e-07	0.819696	rs12613517	39	.	AC013262.1	52615	intergenic	5.689	7	9	15	0	0	1
2:81841618:C:T	rs17020540	2	81841618	C	T	0.1223	3.24732e-07	0.819696	rs12613517	39	.	AC013262.1	51982	intergenic	0.109	7	9	15	0	0	1
2:81841757:A:G	rs17020543	2	81841757	A	G	0.1223	3.34796e-07	0.819696	rs12613517	39	.	AC013262.1	51843	intergenic	4.25	7	9	15	0	0	1
2:81842140:A:G	rs62149620	2	81842140	A	G	0.1223	3.44299e-07	0.819696	rs12613517	39	.	AC013262.1	51460	intergenic	3.189	6	9	15	0	0	1
2:81842325:G:T	rs75313572	2	81842325	T	G	0.1223	3.85783e-07	0.819696	rs12613517	39	.	AC013262.1	51275	intergenic	5.5	6	9	15	0	0	1
2:81842407:C:T	rs10520323	2	81842407	C	T	0.1203	3.70386e-07	0.80562	rs12613517	39	.	AC013262.1	51193	intergenic	0.581	NA	9	15	0	0	1
2:81842421:C:T	rs62149642	2	81842421	T	C	0.1203	3.73919e-07	0.80562	rs12613517	39	.	AC013262.1	51179	intergenic	0.821	7	9	15	0	0	1
2:81842513:A:G	rs10520322	2	81842513	G	A	0.1223	3.37943e-07	0.819696	rs12613517	39	.	AC013262.1	51087	intergenic	4.765	NA	9	15	0	0	1
2:81842767:C:CA	rs34710619	2	81842767	C	CA	0.1223	NA	0.819696	rs12613517	39	.	AC013262.1	50833	intergenic	0.824	NA	9	15	0	0	1
2:81842851:C:T	rs11675872	2	81842851	C	T	0.1193	NA	0.798635	rs12613517	39	.	AC013262.1	50749	intergenic	0.005	6	9	15	0	0	1
2:81842855:A:T	rs11686927	2	81842855	A	T	0.1193	3.69964e-07	0.798635	rs12613517	39	.	AC013262.1	50745	intergenic	2.444	6	9	15	0	0	1
2:81842864:A:G	rs11675997	2	81842864	G	A	0.1223	4.02154e-07	0.819696	rs12613517	39	.	AC013262.1	50736	intergenic	3.505	7	9	15	0	0	1
2:81843010:A:T	rs11681825	2	81843010	T	A	0.1223	3.2598e-07	0.819696	rs12613517	39	.	AC013262.1	50590	intergenic	1.209	6	9	15	0	0	1
2:81843256:C:T	rs78674399	2	81843256	C	T	0.1223	3.2991e-07	0.819696	rs12613517	39	.	AC013262.1	50344	intergenic	1.171	7	9	15	0	0	1
2:81843358:T:TTATATAA	rs145983724	2	81843358	TTATATAA	T	0.1223	NA	0.819696	rs12613517	39	.	AC013262.1	50242	intergenic	0.825	NA	9	15	0	0	1
2:81843780:A:G	rs12466106	2	81843780	G	A	0.1223	3.36057e-07	0.819696	rs12613517	39	.	AC013262.1	49820	intergenic	5.123	7	9	15	0	0	1
2:81843862:T:TTA	rs141255300	2	81843862	T	TTA	0.1223	NA	0.819696	rs12613517	39	.	AC013262.1	49738	intergenic	1.207	NA	9	15	0	0	1
2:81844112:A:T	rs12465218	2	81844112	T	A	0.1223	3.07579e-07	0.819696	rs12613517	39	.	AC013262.1	49488	intergenic	11.15	5	9	15	0	0	1
2:81844125:A:G	rs12477123	2	81844125	G	A	0.1223	3.06452e-07	0.819696	rs12613517	39	.	AC013262.1	49475	intergenic	10.2	5	9	15	0	0	1
2:81844213:T:TTGTG	rs71836080	2	81844213	TTGTG	T	0.1223	NA	0.819696	rs12613517	39	.	AC013262.1	49387	intergenic	1.501	NA	9	15	0	0	1
2:81844558:A:G	rs11681607	2	81844558	A	G	0.1223	3.04408e-07	0.819696	rs12613517	39	.	AC013262.1	49042	intergenic	0.033	7	9	15	0	0	1
2:81844729:C:T	rs10520321	2	81844729	C	T	0.1223	3.5552e-07	0.819696	rs12613517	39	.	AC013262.1	48871	intergenic	4.407	NA	9	15	0	0	1
2:81845012:C:T	rs11693116	2	81845012	C	T	0.1223	5.04917e-07	0.819696	rs12613517	39	.	AC013262.1	48588	intergenic	0.534	7	9	15	0	0	1
2:81845026:A:G	rs11681832	2	81845026	A	G	0.1223	4.37279e-07	0.819696	rs12613517	39	.	AC013262.1	48574	intergenic	3.635	7	9	15	0	0	1
2:81845192:A:G	rs62149645	2	81845192	A	G	0.1223	4.02918e-07	0.819696	rs12613517	39	.	AC013262.1	48408	intergenic	4.519	7	9	15	0	0	1
2:81845270:C:T	rs62149646	2	81845270	C	T	0.1223	3.35577e-07	0.819696	rs12613517	39	.	AC013262.1	48330	intergenic	2.79	7	9	15	0	0	1
2:81845493:A:T	rs28845261	2	81845493	A	T	0.1223	NA	0.819696	rs12613517	39	.	AC013262.1	48107	intergenic	0.07	7	9	15	0	0	1
2:81845699:A:G	rs28796576	2	81845699	G	A	0.1223	NA	0.819696	rs12613517	39	.	AC013262.1	47901	intergenic	0.036	6	9	15	0	0	1
2:81845762:A:C	rs28762474	2	81845762	C	A	0.1223	NA	0.819696	rs12613517	39	.	AC013262.1	47838	intergenic	1.265	7	9	15	0	0	1
2:81845873:A:G	rs28814311	2	81845873	G	A	0.1223	NA	0.819696	rs12613517	39	.	AC013262.1	47727	intergenic	8.128	6	9	15	0	0	1
2:81846321:C:G	rs141955086	2	81846321	G	C	0.1223	NA	0.819696	rs12613517	39	.	AC013262.1	47279	intergenic	1.082	6	9	15	0	0	1
2:81846445:T:TTAAGTA	rs201794136	2	81846445	T	TTAAGTA	0.1223	NA	0.819696	rs12613517	39	.	AC013262.1	47155	intergenic	1.058	NA	9	15	0	0	1
2:81846687:G:T	rs62149647	2	81846687	G	T	0.1223	3.84062e-07	0.819696	rs12613517	39	.	AC013262.1	46913	intergenic	1.903	6	9	15	0	0	1
2:81846854:A:T	rs17020570	2	81846854	A	T	0.1223	4.06797e-07	0.819696	rs12613517	39	.	AC013262.1	46746	intergenic	6.678	7	9	15	0	0	1
2:81846975:A:C	rs62149648	2	81846975	C	A	0.1223	3.95886e-07	0.819696	rs12613517	39	.	AC013262.1	46625	intergenic	13.87	7	9	15	0	0	1
2:81847086:A:G	rs12472406	2	81847086	A	G	0.1223	3.84408e-07	0.819696	rs12613517	39	.	AC013262.1	46514	intergenic	13.81	6	9	15	0	0	1
2:81847283:C:T	rs12468658	2	81847283	T	C	0.1223	3.57277e-07	0.819696	rs12613517	39	.	AC013262.1	46317	intergenic	0.471	6	9	15	0	0	1
2:81847451:G:T	rs12468695	2	81847451	T	G	0.1223	4.05597e-07	0.819696	rs12613517	39	.	AC013262.1	46149	intergenic	0.983	6	9	15	0	0	1
2:81847595:C:T	rs12464599	2	81847595	C	T	0.1223	3.4781e-07	0.819696	rs12613517	39	.	AC013262.1	46005	intergenic	0.184	7	9	15	0	0	1
2:81847819:A:G	rs12464711	2	81847819	G	A	0.1223	3.35711e-07	0.819696	rs12613517	39	.	AC013262.1	45781	intergenic	4.307	7	9	15	0	0	1
2:81848922:A:G	rs17020583	2	81848922	A	G	0.1233	4.14646e-07	0.827285	rs12613517	39	.	AC013262.1	44678	intergenic	0.892	7	9	15	0	0	1
2:81849239:C:T	rs62149650	2	81849239	T	C	0.1223	3.49547e-07	0.819696	rs12613517	39	.	AC013262.1	44361	intergenic	7.768	7	9	15	0	0	1
2:81849290:A:C	rs77416317	2	81849290	A	C	0.1223	3.62895e-07	0.819696	rs12613517	39	.	AC013262.1	44310	intergenic	6.635	6	9	15	0	0	1
2:81850376:C:T	rs62149651	2	81850376	C	T	0.1223	3.06248e-07	0.819696	rs12613517	39	.	AC013262.1	43224	intergenic	1.634	6	9	15	0	0	1
2:81851587:C:G	rs62149653	2	81851587	C	G	0.1223	2.87594e-07	0.819696	rs12613517	39	.	AC013262.1	42013	intergenic	3.861	7	9	15	0	0	1
2:81852144:C:T	rs12470076	2	81852144	C	T	0.1461	1.01104e-06	0.651734	rs12613517	39	.	AC013262.1	41456	intergenic	2.222	5	9	15	0	0	1
2:81853038:C:T	rs62149654	2	81853038	C	T	0.1223	2.69136e-07	0.819696	rs12613517	39	.	AC013262.1	40562	intergenic	0.145	7	9	15	0	0	1
2:81910615:A:T	rs13392189	2	81910615	T	A	0.1501	9.59795e-07	0.639237	rs12613517	39	.	AC013262.1	16762	intergenic	2.907	6	9	15	0	0	1
2:81921835:A:G	rs10204048	2	81921835	A	G	0.1501	1.86596e-06	0.639237	rs12613517	39	.	AC013262.1	27982	intergenic	0.559	7	9	15	0	0	0
2:82382462:A:G	rs7560758	2	82382462	A	G	0.4622	6.6929e-08	0.900944	rs11678106	40	.	AC105761.1	113088	intergenic	0.184	7	9	15	0	0	1
2:82382901:C:T	rs7587954	2	82382901	C	T	0.4622	5.63415e-08	0.900944	rs11678106	40	.	AC105761.1	112649	intergenic	0.057	6	9	15	0	0	1
2:82387170:A:T	rs6731873	2	82387170	A	T	0.4622	NA	0.900944	rs11678106	40	.	AC105761.1	108380	intergenic	3.523	6	9	15	0	0	1
2:82410462:C:T	rs1430726	2	82410462	C	T	0.4801	6.87983e-08	0.965428	rs11678106	40	.	AC105761.1	85088	intergenic	0.332	6	9	15	0	0	1
2:82414043:A:G	rs13408990	2	82414043	A	G	0.4791	NA	0.969369	rs11678106	40	.	AC105761.1	81507	intergenic	2.502	6	9	15	0	0	1
2:82414186:C:T	rs111207263	2	82414186	T	C	0.4811	NA	0.953874	rs11678106	40	.	AC105761.1	81364	intergenic	2.498	6	9	15	0	0	1
2:82414426:C:T	rs188203583	2	82414426	C	T	0.4821	NA	0.831636	rs11678106	40	.	AC105761.1	81124	intergenic	2.62	7	9	15	0	0	1
2:82414648:C:CAT	rs201016854	2	82414648	C	CAT	0.4841	NA	0.848769	rs11678106	40	.	AC105761.1	80902	intergenic	1.205	NA	9	15	0	0	1
2:82415845:C:T	rs6724291	2	82415845	T	C	0.4791	1.06757e-07	0.969369	rs11678106	40	.	AC105761.1	79705	intergenic	1.967	6	9	15	0	0	1
2:82417869:C:G	rs6717646	2	82417869	C	G	0.4791	NA	0.969369	rs11678106	40	.	AC105761.1	77681	intergenic	1.62	6	9	15	0	0	1
2:82418461:A:C	rs1367443	2	82418461	A	C	0.4791	1.18632e-07	0.969369	rs11678106	40	.	AC105761.1	77089	intergenic	0.188	6	9	15	0	0	1
2:82419983:A:G	rs2862936	2	82419983	A	G	0.4791	NA	0.969369	rs11678106	40	.	AC105761.1	75567	intergenic	0.204	NA	5	15	0	0	1
2:82421938:A:G	rs28782858	2	82421938	G	A	0.4791	1.46279e-07	0.969369	rs11678106	40	.	AC105761.1	73612	intergenic	4.134	6	5	15	0	0	1
2:82422779:A:G	rs1549777	2	82422779	G	A	0.4791	9.98521e-08	0.969369	rs11678106	40	.	AC105761.1	72771	intergenic	0.437	6	5	15	0	0	1
2:82423848:A:G	rs10180984	2	82423848	A	G	0.4791	1.23726e-07	0.969369	rs11678106	40	.	AC105761.1	71702	intergenic	0.641	6	5	15	0	0	1
2:82424342:C:G	rs2033343	2	82424342	G	C	0.4791	NA	0.969369	rs11678106	40	.	AC105761.1	71208	intergenic	1.131	7	5	15	0	0	1
2:82424821:C:G	rs12714087	2	82424821	C	G	0.4791	NA	0.969369	rs11678106	40	.	AC105761.1	70729	intergenic	1.085	6	5	15	0	0	1
2:82427505:A:T	rs2163361	2	82427505	T	A	0.4851	NA	0.992252	rs11678106	40	.	AC105761.1	68045	intergenic	0.787	7	5	15	0	0	1
2:82428807:C:CT	rs5832531	2	82428807	CT	C	0.498	NA	0.919692	rs11678106	40	.	AC105761.1	66743	intergenic	0.732	NA	5	15	0	0	1
2:82431805:A:G	rs61109854	2	82431805	A	G	0.4851	3.06827e-08	0.992252	rs11678106	40	.	AC105761.1	63745	intergenic	8.351	6	9	15	0	0	1
2:82433336:A:G	rs11526123	2	82433336	G	A	0.4861	3.05758e-08	0.996112	rs11678106	40	.	AC105761.1	62214	intergenic	0.683	7	9	15	0	0	1
2:82433830:C:T	rs4267536	2	82433830	T	C	0.4851	3.22907e-08	0.992252	rs11678106	40	.	AC105761.1	61720	intergenic	1.819	6	9	15	0	0	1
2:82434191:A:G	rs10181702	2	82434191	A	G	0.4851	3.01328e-08	0.992252	rs11678106	40	.	AC105761.1	61359	intergenic	1.644	7	9	15	0	0	1
2:82434619:A:T	rs11676772	2	82434619	A	T	0.4851	NA	0.992252	rs11678106	40	.	AC105761.1	60931	intergenic	1.116	7	9	15	0	0	1
2:82435897:G:T	rs10174797	2	82435897	T	G	0.4851	2.92973e-08	0.992252	rs11678106	40	.	AC105761.1	59653	intergenic	0.211	6	9	15	0	0	1
2:82437898:C:T	rs7603400	2	82437898	C	T	0.4861	3.12141e-08	0.996112	rs11678106	40	.	AC105761.1	57652	intergenic	2.299	7	9	15	0	0	1
2:82438626:C:CTT	rs144365326	2	82438626	C	CTT	0.4861	NA	0.996112	rs11678106	40	.	AC105761.1	56924	intergenic	1.574	NA	9	15	0	0	1
2:82438626:CT:CTT	rs560774760	2	82438626	CTT	CT	0.2326	NA	0.996112	rs11678106	40	.	AC105761.1	56924	NA	NA	NA	9	15	0	0	1
2:82444067:A:G	rs11678178	2	82444067	G	A	0.4861	2.79531e-08	0.996112	rs11678106	40	.	AC105761.1	51483	intergenic	0.825	7	9	15	0	0	0
2:82444107:C:T	rs11678106	2	82444107	C	T	0.4871	2.06879e-08	1	rs11678106	40	.	AC105761.1	51443	intergenic	0.103	7	9	15	0	0	0
2:82445756:A:T	rs1430732	2	82445756	T	A	0.4871	NA	0.992208	rs11678106	40	.	AC105761.1	49794	intergenic	0.343	6	9	15	0	0	0
2:103775435:G:T	rs10204051	2	103775435	T	G	0.4274	3.04225e-09	1	rs10204051	41	.	AC073987.1	0	ncRNA_intronic	2.299	7	9	15	0	1	1
2:103777717:A:T	rs1534454	2	103777717	A	T	0.2575	NA	0.684023	rs6719646	41	.	AC073987.1	0	ncRNA_intronic	3.115	6	7	15	0	1	1
2:103779791:A:G	rs56192956	2	103779791	A	G	0.2644	8.04735e-08	0.960839	rs6719646	41	.	AC073987.1	0	ncRNA_intronic	4.86	7	5	15	0	1	1
2:103781331:A:G	rs13392703	2	103781331	A	G	0.2644	4.61917e-08	0.960839	rs6719646	41	.	AC073987.1	0	ncRNA_intronic	9.624	5	5	15	0	1	1
2:103783737:C:CA	rs139573656	2	103783737	C	CA	0.2604	NA	0.93104	rs6719646	41	.	AC073987.1	0	ncRNA_intronic	3.076	NA	7	15	0	0	1
2:103784593:C:T	rs13422516	2	103784593	C	T	0.2654	4.94162e-08	0.965617	rs6719646	41	.	AC073987.1	0	ncRNA_intronic	1.113	7	5	15	0	1	1
2:103784806:C:G	rs17335155	2	103784806	G	C	0.2654	5.26469e-08	0.965617	rs6719646	41	.	AC073987.1	0	ncRNA_intronic	5.179	5	5	15	0	1	1
2:103785019:A:C	rs6543198	2	103785019	C	A	0.3688	NA	0.618464	rs6719646	41	.	AC073987.1	0	ncRNA_intronic	1.408	4	5	15	0	0	1
2:103786514:C:G	rs17413399	2	103786514	G	C	0.2654	4.71643e-08	0.965617	rs6719646	41	.	AC073987.1	0	ncRNA_intronic	1.826	4	5	15	0	1	1
2:103786916:C:T	rs13430096	2	103786916	C	T	0.2654	4.85936e-08	0.965617	rs6719646	41	.	AC073987.1	0	ncRNA_intronic	1.173	7	5	15	0	1	1
2:103788090:C:T	rs6726265	2	103788090	T	C	0.3668	NA	0.620041	rs6719646	41	.	AC073987.1	0	ncRNA_intronic	4.731	6	5	15	0	1	1
2:103788187:C:G	rs17413455	2	103788187	C	G	0.2654	4.52067e-08	0.965617	rs6719646	41	.	AC073987.1	0	ncRNA_intronic	0.152	7	5	15	0	1	1
2:103788311:A:T	rs10182424	2	103788311	T	A	0.3698	NA	0.613766	rs6719646	41	.	AC073987.1	0	ncRNA_intronic	1.046	6	5	15	0	0	1
2:103789142:C:T	rs141366279	2	103789142	T	C	0.3668	NA	0.627489	rs6719646	41	.	AC073987.1	0	ncRNA_intronic	0.092	6	5	15	0	1	1
2:103789338:C:T	rs17413469	2	103789338	C	T	0.2654	4.34053e-08	0.965617	rs6719646	41	.	AC073987.1	0	ncRNA_intronic	2.068	6	5	15	0	1	1
2:103790006:A:G	rs77347005	2	103790006	G	A	0.2485	1.84111e-08	0.887073	rs6719646	41	.	AC073987.1	0	ncRNA_intronic	0.793	7	5	15	0	1	1
2:103791847:A:C	rs11895342	2	103791847	A	C	0.3678	NA	0.624721	rs6719646	41	.	AC073987.1	0	ncRNA_intronic	4.068	7	5	15	0	1	1
2:103792050:C:G	rs13424440	2	103792050	G	C	0.2664	4.39541e-08	0.970429	rs6719646	41	.	AC073987.1	0	ncRNA_exonic	2.743	7	5	15	0	1	1
2:103792140:A:C	rs75284942	2	103792140	A	C	0.3678	NA	0.624721	rs6719646	41	.	AC073987.1	0	ncRNA_intronic	1.496	6	5	15	0	1	1
2:103793587:C:T	rs10199447	2	103793587	T	C	0.2505	NA	0.895817	rs6719646	41	.	AC073987.1	868	upstream	8.918	6	2	15	0	1	1
2:103793999:A:G	rs6725955	2	103793999	A	G	0.2674	3.57116e-08	0.975273	rs6719646	41	.	AC073987.1	1280	intergenic	3.279	7	5	15	0	1	1
2:103795426:G:T	rs1430072	2	103795426	T	G	0.2724	2.22869e-08	0.989962	rs6719646	41	.	AC073987.1	2707	intergenic	0.306	NA	5	15	0	1	1
2:103798470:A:G	rs1430069	2	103798470	A	G	0.2714	2.04593e-08	0.994986	rs6719646	41	.	AC073987.1	5751	intergenic	1.744	NA	5	15	0	1	1
2:103798687:A:G	rs13427754	2	103798687	G	A	0.2674	3.48146e-08	0.975273	rs6719646	41	.	AC073987.1	5968	intergenic	0.361	6	5	15	0	1	1
2:103799972:C:T	rs10202086	2	103799972	T	C	0.2724	2.22472e-08	1	rs6719646	41	.	AC073987.1	7253	intergenic	3.736	7	5	15	0	1	1
2:103802028:C:CA	2:103802028:C:CA	2	103802028	C	CA	0.2555	NA	0.721643	rs6719646	41	.	AC073987.1	9309	NA	6.445	NA	5	15	0	0	1
2:103802028:C:CAA	2:103802028:C:CAA	2	103802028	C	CAA	0.0159	NA	0.721643	rs6719646	41	.	AC073987.1	9309	intergenic	6.308	NA	5	15	0	0	1
2:103804431:C:T	rs10185943	2	103804431	C	T	0.2674	3.90912e-08	0.975273	rs6719646	41	.	AC073987.1	11712	intergenic	7.048	7	5	15	0	1	1
2:103805514:C:T	rs28889125	2	103805514	C	T	0.2714	2.68094e-08	0.994986	rs6719646	41	.	AC073987.1	12795	intergenic	2.397	6	5	15	0	1	1
2:103806427:C:T	rs7604497	2	103806427	T	C	0.2724	5.5192e-08	1	rs6719646	41	.	AC073987.1	13708	intergenic	7.781	7	5	15	0	1	1
2:103806509:A:G	rs7601763	2	103806509	A	G	0.2724	2.43898e-08	1	rs6719646	41	.	AC073987.1	13790	intergenic	0.391	7	5	15	0	1	1
2:103806942:A:G	rs6754161	2	103806942	A	G	0.2724	2.33234e-08	1	rs6719646	41	.	AC073987.1	14223	intergenic	1.904	7	7	15	0	1	1
2:103808526:A:G	rs6543200	2	103808526	G	A	0.2714	3.67664e-08	0.994986	rs6719646	41	.	AC073987.1	15807	intergenic	1.383	7	9	15	0	1	1
2:103808540:C:T	rs6543201	2	103808540	C	T	0.2714	2.93733e-08	0.994986	rs6719646	41	.	AC073987.1	15821	intergenic	1.919	7	9	15	0	1	1
2:103810100:C:T	rs13391474	2	103810100	T	C	0.2674	4.56576e-08	0.975273	rs6719646	41	.	AC073987.1	17381	intergenic	9.393	7	9	15	0	1	1
2:103810790:A:C	rs6755482	2	103810790	C	A	0.2704	2.12437e-08	0.990006	rs6719646	41	.	AC073987.1	18071	intergenic	1.649	5	9	15	0	1	1
2:103813251:C:T	rs1590057	2	103813251	C	T	0.2674	4.58018e-08	0.975273	rs6719646	41	.	AC073987.1	20532	intergenic	6.004	7	9	15	0	1	1
2:103813615:C:G	rs2310401	2	103813615	C	G	0.2724	3.00206e-08	1	rs6719646	41	.	AC073987.1	20896	intergenic	1.221	7	9	15	0	1	1
2:103816804:A:G	rs1430068	2	103816804	G	A	0.2714	3.31159e-08	0.994986	rs6719646	41	.	AC073987.1	24085	intergenic	2.215	NA	9	15	0	1	1
2:103817504:A:G	rs6719646	2	103817504	A	G	0.2724	3.2635e-09	1	rs6719646	41	.	AC073987.1	24785	intergenic	2.437	5	9	15	0	1	1
2:103818892:C:T	rs10168294	2	103818892	C	T	0.2704	NA	0.990006	rs6719646	41	.	AC073987.1	26173	intergenic	1.394	7	9	15	0	1	1
2:103820906:C:G	rs112690024	2	103820906	C	G	0.2684	NA	0.98015	rs6719646	41	.	AC073987.1	28187	intergenic	4.948	7	15	15	0	1	1
2:103822418:A:G	rs13413273	2	103822418	A	G	0.2724	NA	1	rs6719646	41	.	AC073987.1	29699	intergenic	4.42	6	15	15	0	1	1
2:103822981:C:T	rs34551471	2	103822981	C	T	0.05865	NA	0.845744	rs17413595	41	.	AC073987.1	30262	intergenic	0.034	7	15	15	0	0	1
2:103823873:C:T	rs6747079	2	103823873	T	C	0.2704	2.84677e-08	0.990006	rs6719646	41	.	AC073987.1	31154	intergenic	0.189	6	14	15	0	1	1
2:103825953:A:G	rs77907286	2	103825953	A	G	0.2684	4.46052e-08	0.98015	rs6719646	41	.	AC073987.1	33234	intergenic	1.568	6	9	15	0	1	1
2:103826321:A:T	rs17413595	2	103826321	A	T	0.06859	1.48834e-14	1	rs17413595	41	.	AC073987.1	33602	intergenic	0.058	7	9	15	0	0	1
2:103827223:A:G	rs1430067	2	103827223	G	A	0.2684	6.06642e-08	0.98015	rs6719646	41	.	AC073987.1	34504	intergenic	0.418	NA	9	15	0	1	1
2:103828823:G:GT	rs140748730	2	103828823	GT	G	0.2704	NA	0.990006	rs6719646	41	.	AC073987.1	36104	intergenic	3.078	NA	9	15	0	0	1
2:103828842:G:T	rs73946356	2	103828842	G	T	0.335	NA	0.737605	rs6719646	41	.	AC073987.1	36123	intergenic	0.69	6	9	15	0	1	1
2:103833105:A:G	rs10164724	2	103833105	A	G	0.2684	4.58125e-08	0.98015	rs6719646	41	.	AC073987.1	40386	intergenic	3.915	6	9	15	0	1	1
2:103834925:C:T	rs9308863	2	103834925	C	T	0.2515	1.61245e-08	0.900233	rs6719646	41	.	AC073987.1	42206	intergenic	1.718	7	7	15	0	1	1
2:103835700:C:CACTT	rs112632314	2	103835700	C	CACTT	0.2724	NA	1	rs6719646	41	.	AC073987.1	42981	intergenic	2.852	NA	7	15	0	0	1
2:103835799:C:T	rs75075877	2	103835799	T	C	0.2684	4.39497e-08	0.98015	rs6719646	41	.	AC073987.1	43080	intergenic	2.926	7	7	15	0	1	1
2:103837781:C:T	rs6740972	2	103837781	T	C	0.2714	4.75808e-08	0.994986	rs6719646	41	.	AC073987.1	45062	intergenic	3.378	7	9	15	0	1	1
2:103838000:A:T	rs6740986	2	103838000	A	T	0.2674	5.98893e-08	0.975273	rs6719646	41	.	AC073987.1	45281	intergenic	4.868	7	9	15	0	1	1
2:103838330:C:T	rs13005874	2	103838330	T	C	0.06759	3.79098e-14	0.984296	rs17413595	41	.	AC073987.1	45611	intergenic	1.197	7	9	15	0	0	1
2:103839785:C:T	rs10201059	2	103839785	T	C	0.2684	3.69608e-08	0.98015	rs6719646	41	.	AC073987.1	47066	intergenic	1.104	5	9	15	0	1	1
2:103840231:A:G	rs113361538	2	103840231	G	A	0.05765	2.6103e-12	0.830674	rs17413595	41	.	AC073987.1	47512	intergenic	0.258	7	9	15	0	0	1
2:103844425:A:T	rs10199725	2	103844425	T	A	0.2714	3.24254e-08	0.994986	rs6719646	41	.	AC073987.2	47936	intergenic	1.604	6	9	15	0	1	1
2:103847042:C:T	rs10496368	2	103847042	C	T	0.2664	5.55983e-08	0.970429	rs6719646	41	.	AC073987.2	45319	intergenic	3.724	6	9	15	0	1	1
2:103848002:A:G	rs11695376	2	103848002	A	G	0.2724	3.50294e-08	1	rs6719646	41	.	AC073987.2	44359	intergenic	7.133	6	5	15	0	1	1
2:103852487:A:T	rs9308864	2	103852487	A	T	0.2704	3.48332e-08	0.980023	rs6719646	41	.	AC073987.2	39874	intergenic	6.835	5	9	15	0	1	1
2:103855863:C:T	rs58189257	2	103855863	C	T	0.2495	NA	0.881834	rs6719646	41	.	AC073987.2	36498	intergenic	1.956	6	9	15	0	1	1
2:103857074:C:T	rs1430065	2	103857074	C	T	0.2495	NA	0.881834	rs6719646	41	.	AC073987.2	35287	intergenic	0.118	NA	9	15	0	1	1
2:103858181:C:T	rs7575544	2	103858181	T	C	0.2714	4.28299e-08	0.975016	rs6719646	41	.	AC073987.2	34180	intergenic	21.5	5	5	15	0	1	1
2:103859886:A:G	rs73946362	2	103859886	G	A	0.2495	NA	0.881834	rs6719646	41	.	AC073987.2	32475	intergenic	0.134	7	5	15	0	1	1
2:103861062:A:C	rs7583699	2	103861062	A	C	0.2505	NA	0.886197	rs6719646	41	.	AC073987.2	31299	intergenic	1.283	7	5	15	0	1	1
2:103861579:C:T	rs7570652	2	103861579	C	T	0.2714	3.61395e-08	0.975016	rs6719646	41	.	AC073987.2	30782	intergenic	0.218	7	5	15	0	1	1
2:103862610:C:T	rs41496048	2	103862610	T	C	0.2714	3.4484e-08	0.975016	rs6719646	41	.	AC073987.2	29751	intergenic	0.616	NA	5	15	0	1	1
2:103864440:C:T	rs56396135	2	103864440	C	T	0.2515	NA	0.880996	rs6719646	41	.	AC073987.2	27921	intergenic	0.651	6	5	15	0	1	1
2:103866627:A:G	rs6746442	2	103866627	G	A	0.2704	4.33512e-08	0.970091	rs6719646	41	.	AC073987.2	25734	intergenic	0.509	7	5	15	0	1	1
2:103871938:A:G	rs9941694	2	103871938	A	G	0.2704	4.31693e-08	0.970091	rs6719646	41	.	AC073987.2	20423	intergenic	2	6	5	15	0	1	1
2:103873312:C:T	rs1430079	2	103873312	C	T	0.2515	3.2036e-08	0.880996	rs6719646	41	.	AC073987.2	19049	intergenic	2.213	NA	5	15	0	1	1
2:103875129:C:T	rs17028504	2	103875129	C	T	0.2515	3.09093e-08	0.880996	rs6719646	41	.	AC073987.2	17232	intergenic	0.779	7	5	15	0	1	1
2:103875563:G:T	rs1975083	2	103875563	T	G	0.2704	5.31782e-07	0.970091	rs6719646	41	.	AC073987.2	16798	intergenic	1.849	NA	5	15	0	1	1
2:103875811:G:T	rs2115855	2	103875811	T	G	0.2515	NA	0.880996	rs6719646	41	.	AC073987.2	16550	NA	3.541	NA	5	15	0	0	1
2:103875811:T:TAAAGAAAGAAAGAAAG	rs530292359	2	103875811	T	TAAAGAAAGAAAGAAAG	0.04175	NA	0.880996	rs6719646	41	.	AC073987.2	16550	intergenic	10.42	NA	5	15	0	0	1
2:103876070:A:G	rs10166841	2	103876070	G	A	0.2694	5.23954e-08	0.965199	rs6719646	41	.	AC073987.2	16291	intergenic	0.714	7	5	15	0	1	1
2:103876626:A:G	rs9749866	2	103876626	G	A	0.2694	6.02899e-08	0.965199	rs6719646	41	.	AC073987.2	15735	intergenic	4.117	6	5	15	0	1	1
2:103876695:C:G	rs143154509	2	103876695	C	G	0.2515	NA	0.880996	rs6719646	41	.	AC073987.2	15666	intergenic	3.529	6	5	15	0	1	1
2:103878818:A:T	rs4485587	2	103878818	T	A	0.2694	5.77987e-08	0.965199	rs6719646	41	.	AC073987.2	13543	intergenic	3.853	6	5	15	0	1	1
2:103879469:A:G	rs73946367	2	103879469	A	G	0.2515	NA	0.880996	rs6719646	41	.	AC073987.2	12892	intergenic	1.807	6	5	15	0	1	1
2:103879559:A:G	rs10166643	2	103879559	A	G	0.2704	6.35841e-08	0.970091	rs6719646	41	.	AC073987.2	12802	intergenic	2.555	7	5	15	0	1	1
2:103880450:G:GTTTTCACT	rs140566213	2	103880450	G	GTTTTCACT	0.2704	NA	0.970091	rs6719646	41	.	AC073987.2	11911	intergenic	5.329	NA	5	15	0	0	1
2:103881423:A:G	rs12104734	2	103881423	A	G	0.2704	1.86772e-08	0.970091	rs6719646	41	.	AC073987.2	10938	intergenic	2.397	7	5	15	0	1	1
2:103883379:C:T	rs13401574	2	103883379	T	C	0.2694	2.79496e-08	0.965199	rs6719646	41	.	AC073987.2	8982	intergenic	3.356	7	5	15	0	1	1
2:103883837:A:G	rs6723938	2	103883837	A	G	0.2694	1.5302e-08	0.965199	rs6719646	41	.	AC073987.2	8524	intergenic	4.78	6	5	15	0	1	1
2:103884713:C:T	rs58211268	2	103884713	C	T	0.2515	NA	0.880996	rs6719646	41	.	AC073987.2	7648	intergenic	0.036	5	5	15	0	1	1
2:103885687:A:G	rs11680993	2	103885687	G	A	0.2704	1.74242e-08	0.970091	rs6719646	41	.	AC073987.2	6674	intergenic	1.738	7	9	15	0	1	1
2:103885889:C:T	rs10172002	2	103885889	T	C	0.2694	1.5189e-08	0.965199	rs6719646	41	.	AC073987.2	6472	intergenic	0.352	6	9	15	0	1	1
2:103886061:C:T	rs144338146	2	103886061	C	T	0.2505	NA	0.876156	rs6719646	41	.	AC073987.2	6300	intergenic	2.468	7	9	15	0	1	1
2:103887691:T:TC	rs5833062	2	103887691	T	TC	0.2694	NA	0.965199	rs6719646	41	.	AC073987.2	4670	intergenic	1.83	NA	9	15	0	0	1
2:103887761:A:C	rs1367168	2	103887761	A	C	0.2704	1.94625e-08	0.970091	rs6719646	41	.	AC073987.2	4600	intergenic	0.687	NA	9	15	0	1	1
2:103887818:A:G	rs1367167	2	103887818	A	G	0.2694	1.44047e-08	0.965199	rs6719646	41	.	AC073987.2	4543	intergenic	0.238	NA	9	15	0	1	1
2:103888524:C:T	rs10166815	2	103888524	C	T	0.2704	1.89874e-08	0.970091	rs6719646	41	.	AC073987.2	3837	intergenic	0.892	6	9	15	0	1	1
2:103889440:T:TA	rs142081059	2	103889440	T	TA	0.2694	NA	0.965199	rs6719646	41	.	AC073987.2	2921	intergenic	1.258	NA	9	15	0	0	1
2:103890016:C:T	rs10187819	2	103890016	T	C	0.2714	NA	0.955248	rs6719646	41	.	AC073987.2	2345	intergenic	0.332	5	9	15	0	0	1
2:103891760:A:C	rs6543203	2	103891760	C	A	0.2694	1.56e-08	0.965199	rs6719646	41	.	AC073987.2	601	upstream	0.614	6	9	15	0	1	1
2:103891996:A:G	rs6543204	2	103891996	A	G	0.2694	1.48004e-08	0.965199	rs6719646	41	.	AC073987.2	365	upstream	0.646	6	9	15	0	1	1
2:103892497:A:ACTCTGTAT	rs143726424	2	103892497	ACTCTGTAT	A	0.2515	NA	0.880996	rs6719646	41	.	AC073987.2	0	ncRNA_exonic	2.45	NA	9	15	0	0	1
2:103893803:C:T	rs1430078	2	103893803	C	T	0.2704	NA	0.970091	rs6719646	41	.	AC073987.2	1206	intergenic	5.853	NA	9	15	0	1	1
2:103893857:G:T	rs6745915	2	103893857	T	G	0.2704	1.82083e-08	0.970091	rs6719646	41	.	AC073987.2	1260	intergenic	2.904	7	9	15	0	1	1
2:103894143:C:CA	rs148083764	2	103894143	CA	C	0.3221	NA	0.726686	rs6719646	41	.	AC073987.2	1546	intergenic	0.804	NA	9	15	0	0	1
2:103894434:A:G	rs73946368	2	103894434	A	G	0.2515	NA	0.880996	rs6719646	41	.	AC073987.2	1837	intergenic	0.741	6	9	15	0	1	1
2:103894835:C:T	rs10184253	2	103894835	T	C	0.2694	1.30915e-08	0.965199	rs6719646	41	.	AC073987.2	2238	intergenic	1.577	6	9	15	0	1	1
2:103895203:A:G	rs2082124	2	103895203	A	G	0.2694	NA	0.965199	rs6719646	41	.	AC073987.2	2606	intergenic	1.397	NA	9	15	0	1	1
2:103895459:A:G	rs2099180	2	103895459	A	G	0.2694	NA	0.965199	rs6719646	41	.	AC073987.2	2862	intergenic	0.082	NA	9	15	0	1	1
2:103898492:A:G	rs10205465	2	103898492	G	A	0.2694	1.60598e-08	0.965199	rs6719646	41	.	AC073987.2	5895	intergenic	0.199	7	9	15	0	1	1
2:103899111:C:G	rs13029191	2	103899111	G	C	0.06759	7.38658e-14	0.95392	rs17413595	41	.	AC073987.2	6514	intergenic	1.201	6	9	15	0	0	1
2:103900583:G:T	rs17028556	2	103900583	G	T	0.2515	NA	0.880996	rs6719646	41	.	AC073987.2	7986	intergenic	1.753	6	9	15	0	1	1
2:103900735:A:G	rs17413833	2	103900735	G	A	0.2515	NA	0.880996	rs6719646	41	.	AC073987.2	8138	intergenic	1.094	5	9	15	0	1	1
2:103900940:A:G	rs17028559	2	103900940	A	G	0.2704	1.50374e-08	0.970091	rs6719646	41	.	AC073987.2	8343	intergenic	5.369	7	9	15	0	1	1
2:103901991:A:G	rs2115853	2	103901991	G	A	0.2694	1.39696e-08	0.965199	rs6719646	41	.	AC073987.2	9394	intergenic	19.32	NA	5	15	0	1	1
2:103905438:G:T	rs7599649	2	103905438	T	G	0.2704	1.9566e-08	0.970091	rs6719646	41	.	AC073987.2	12841	intergenic	7.924	5	2	15	0	1	1
2:103908150:A:G	rs10173646	2	103908150	G	A	0.2694	1.96898e-08	0.965199	rs6719646	41	.	AC073987.2	15553	intergenic	3.139	6	5	15	0	1	1
2:103908481:GT:GTT	rs542537107	2	103908481	GTT	GT	0.2783	NA	0.911296	rs6719646	41	.	AC073987.2	15884	NA	NA	NA	5	15	0	0	1
2:103908481:G:GTT	rs573339254	2	103908481	GTT	G	0.00497	NA	0.911296	rs6719646	41	.	AC073987.2	15884	intergenic	0.812	NA	5	15	0	0	1
2:103943085:A:C	rs13031110	2	103943085	A	C	0.0666	1.60876e-12	0.937574	rs17413595	41	.	AC073987.2	50488	intergenic	3.098	7	9	15	0	0	0
2:104008614:A:AATAT	2:104008614:A:AATAT	2	104008614	A	AATAT	0.04871	NA	0.636122	rs17413595	41	.	AC092568.1	102084	intergenic	0.52	NA	5	15	0	0	0
2:104008614:A:AAT	2:104008614:A:AAT	2	104008614	A	AAT	0.00994	NA	0.636122	rs17413595	41	.	AC092568.1	102084	NA	0.548	NA	5	15	0	0	0
2:104060003:A:C	rs34748029	2	104060003	C	A	0.06362	3.09815e-14	0.948565	rs71415374	41	.	AC092568.1	50695	intergenic	0.032	7	7	15	0	0	1
2:104067175:C:T	rs266064	2	104067175	T	C	0.2674	2.04834e-07	0.899587	rs13021501	41	.	AC092568.1	43523	intergenic	2.281	7	7	15	0	1	1
2:104069784:A:C	rs266067	2	104069784	C	A	0.329	3.59547e-05	0.67593	rs13021501	41	.	AC092568.1	40914	intergenic	1.148	7	9	15	0	0	1
2:104082859:G:GA	rs34100605	2	104082859	G	GA	0.331	NA	0.679769	rs13021501	41	.	AC092568.1	27839	intergenic	1.297	NA	9	15	0	0	0
2:104103140:A:G	2:104103140:A:G	2	104103140	G	A	0.06163	NA	0.948857	rs71415374	41	.	AC092568.1	7558	intergenic	1.33	7	7	15	0	0	0
2:104108513:C:G	rs3929544	2	104108513	G	C	0.2684	3.27914e-07	0.905393	rs13021501	41	.	AC092568.1	2185	intergenic	1.101	7	9	15	0	1	0
2:104111595:A:G	rs13021501	2	104111595	G	A	0.2485	2.05768e-08	1	rs13021501	41	.	AC092568.1	0	ncRNA_exonic	1.82	6	9	15	0	0	0
2:104155414:C:T	rs71415374	2	104155414	C	T	0.06262	6.99859e-16	1	rs71415374	41	.	AC018880.1	9694	intergenic	0.186	6	9	15	0	0	0
2:104164211:A:G	rs13013432	2	104164211	A	G	0.06163	3.17853e-15	0.982529	rs71415374	41	.	AC018880.1	18491	intergenic	0.861	7	9	15	0	0	0
2:104225533:A:T	rs34310332	2	104225533	A	T	0.05666	1.28986e-13	0.896346	rs71415374	41	.	AC018880.2	14554	intergenic	6.56	6	9	15	0	0	0
2:104313465:A:G	rs13030640	2	104313465	G	A	0.2306	2.81972e-09	0.754896	rs2678659	41	.	AC018880.2	73176	intergenic	1.089	7	9	15	0	0	0
2:104324485:A:G	rs113647656	2	104324485	G	A	0.04672	4.01177e-09	0.628706	rs71415374	41	.	AC018880.2	84196	intergenic	0.044	6	15	15	0	0	0
2:104372754:A:G	rs34784637	2	104372754	G	A	0.2336	6.75033e-09	0.751312	rs2678659	41	.	AC013727.1	100673	intergenic	1.411	6	9	15	0	1	0
2:104390848:C:T	rs477038	2	104390848	C	T	0.2097	6.80596e-10	0.853313	rs2678659	41	.	AC013727.1	82579	intergenic	0.863	NA	5	15	0	0	1
2:104432315:A:G	rs7571702	2	104432315	A	G	0.2117	2.03749e-10	0.970247	rs2678659	41	.	AC013727.1	41112	intergenic	1.002	5	5	15	0	0	0
2:104433115:C:G	rs2375932	2	104433115	C	G	0.2117	1.81362e-10	0.970247	rs2678659	41	.	AC013727.1	40312	intergenic	21.6	6	5	15	0	0	0
2:104434005:C:T	rs2570498	2	104434005	C	T	0.3668	1.67663e-10	0.818457	rs2570497	41	.	AC013727.1	39422	intergenic	2.735	NA	5	15	0	0	0
2:104436568:C:T	rs2678663	2	104436568	T	C	0.2127	2.27548e-10	0.9644	rs2678659	41	.	AC013727.1	36859	intergenic	0.851	6	5	15	0	0	0
2:104437926:C:CT	rs10713330	2	104437926	C	CT	0.2117	NA	0.970247	rs2678659	41	.	AC013727.1	35501	intergenic	0.566	NA	5	15	0	0	0
2:104438347:C:T	rs2375933	2	104438347	C	T	0.2117	1.78951e-10	0.970247	rs2678659	41	.	AC013727.1	35080	intergenic	0.465	6	5	15	0	0	0
2:104441546:C:T	rs2570497	2	104441546	C	T	0.326	1.16496e-12	1	rs2570497	41	.	AC013727.1	31881	intergenic	0.458	NA	9	15	0	0	0
2:104442942:G:T	rs2570496	2	104442942	G	T	0.3708	1.4384e-10	0.805954	rs2570497	41	.	AC013727.1	30485	intergenic	8.655	NA	5	15	0	0	0
2:104443440:G:GTGTGTT	rs139569496	2	104443440	GTGTGTT	G	0.3718	NA	0.802624	rs2570497	41	.	AC013727.1	29987	intergenic	0.955	NA	5	15	0	0	0
2:104443637:A:G	rs2678665	2	104443637	A	G	0.3708	1.31325e-10	0.805954	rs2570497	41	.	AC013727.1	29790	intergenic	3.917	NA	5	15	0	0	0
2:104443926:A:C	rs2610682	2	104443926	C	A	0.3708	1.30861e-10	0.805954	rs2570497	41	.	AC013727.1	29501	intergenic	1.566	NA	5	15	0	0	0
2:104443942:C:T	rs2570495	2	104443942	C	T	0.3708	5.74945e-11	0.805954	rs2570497	41	.	AC013727.1	29485	intergenic	1.803	NA	5	15	0	0	0
2:104444273:A:G	rs2678664	2	104444273	A	G	0.3708	1.47664e-10	0.805954	rs2570497	41	.	AC013727.1	29154	intergenic	0.257	NA	5	15	0	0	0
2:104444894:A:ATT	rs35716848	2	104444894	A	ATT	0.3708	NA	0.805954	rs2570497	41	.	AC013727.1	28533	intergenic	0.675	NA	5	15	0	0	0
2:104444894:AT:ATT	rs570384800	2	104444894	ATT	AT	0.03678	NA	0.805954	rs2570497	41	.	AC013727.1	28533	NA	NA	NA	5	15	0	0	0
2:104445272:G:T	rs2570494	2	104445272	T	G	0.3708	1.27017e-10	0.805954	rs2570497	41	.	AC013727.1	28155	intergenic	1.68	NA	5	15	0	0	0
2:104445367:C:T	rs2570493	2	104445367	C	T	0.3708	1.53227e-10	0.805954	rs2570497	41	.	AC013727.1	28060	intergenic	1.335	NA	5	15	0	0	0
2:104446402:A:G	rs2610676	2	104446402	A	G	0.3797	5.32538e-10	0.779749	rs2570497	41	.	AC013727.1	27025	intergenic	0.172	NA	5	15	0	0	0
2:104446759:G:T	rs2678662	2	104446759	T	G	0.3618	4.13429e-11	0.856336	rs2570497	41	.	AC013727.1	26668	intergenic	1.46	NA	5	15	0	0	0
2:104447239:C:T	rs2610700	2	104447239	C	T	0.3708	1.4851e-10	0.805954	rs2570497	41	.	AC013727.1	26188	intergenic	1.778	NA	5	15	0	0	0
2:104447888:A:G	rs2678661	2	104447888	A	G	0.3708	1.6396e-10	0.805954	rs2570497	41	.	AC013727.1	25539	intergenic	4.718	NA	5	15	0	0	0
2:104447905:A:G	rs2570492	2	104447905	A	G	0.3618	4.10409e-11	0.856336	rs2570497	41	.	AC013727.1	25522	intergenic	2.567	NA	5	15	0	0	0
2:104448364:A:G	rs2678660	2	104448364	G	A	0.2117	1.65542e-10	0.982099	rs2678659	41	.	AC013727.1	25063	intergenic	1.395	NA	5	15	0	0	0
2:104449526:C:T	rs2610696	2	104449526	C	T	0.3708	1.50675e-10	0.805954	rs2570497	41	.	AC013727.1	23901	intergenic	11.49	NA	5	15	0	0	0
2:104450239:C:CT	rs35711744	2	104450239	CT	C	0.325	NA	0.995671	rs2570497	41	.	AC013727.1	23188	intergenic	13.86	NA	7	15	0	0	0
2:104450445:C:G	2:104450445:C:G	2	104450445	G	C	0.3618	NA	0.856336	rs2570497	41	.	AC013727.1	22982	intergenic	0.18	7	7	15	0	0	0
2:104450471:A:G	rs1441100	2	104450471	A	G	0.3618	3.19369e-11	0.856336	rs2570497	41	.	AC013727.1	22956	intergenic	5.556	NA	7	15	0	0	0
2:104450970:A:G	rs2570491	2	104450970	G	A	0.3708	1.22446e-10	0.805954	rs2570497	41	.	AC013727.1	22457	intergenic	0.879	NA	7	15	0	0	0
2:104450991:A:ATTGT	rs10544347	2	104450991	A	ATTGT	0.2117	NA	0.982099	rs2678659	41	.	AC013727.1	22436	intergenic	1.968	NA	7	15	0	0	0
2:104451009:C:T	rs1550537	2	104451009	C	T	0.3877	NA	0.751327	rs2570497	41	.	AC013727.1	22418	intergenic	2.801	NA	9	15	0	0	0
2:104451134:C:G	rs1550536	2	104451134	G	C	0.3618	NA	0.856336	rs2570497	41	.	AC013727.1	22293	intergenic	0.646	6	9	15	0	0	0
2:104451277:C:T	rs1550535	2	104451277	T	C	0.3708	NA	0.805954	rs2570497	41	.	AC013727.1	22150	intergenic	3.438	NA	9	15	0	0	0
2:104451549:C:T	rs2570490	2	104451549	T	C	0.3708	1.17297e-10	0.805954	rs2570497	41	.	AC013727.1	21878	intergenic	5.391	NA	9	15	0	0	0
2:104451881:A:G	rs2570489	2	104451881	A	G	0.3708	1.09332e-10	0.805954	rs2570497	41	.	AC013727.1	21546	intergenic	3.958	NA	9	15	0	0	0
2:104452409:A:G	rs2570488	2	104452409	A	G	0.2654	NA	0.740501	rs2678659	41	.	AC013727.1	21018	intergenic	0.229	NA	9	15	0	0	0
2:104452617:A:G	rs2678659	2	104452617	A	G	0.2107	1.07906e-10	1	rs2678659	41	.	AC013727.1	20810	intergenic	3.733	NA	9	15	0	0	0
2:104452735:C:T	rs1372100	2	104452735	C	T	0.2515	4.80365e-10	0.758728	rs2678666	41	.	AC013727.1	20692	intergenic	1.266	NA	9	15	0	0	0
2:104452843:A:G	rs2678658	2	104452843	G	A	0.2624	3.76568e-09	0.717759	rs2678666	41	.	AC013727.1	20584	intergenic	1.768	5	9	15	0	0	0
2:104454059:C:G	rs1441099	2	104454059	C	G	0.2634	4.7158e-09	0.723148	rs2678666	41	.	AC013727.1	19368	intergenic	0.128	6	9	15	0	0	0
2:104454596:G:T	rs2610686	2	104454596	G	T	0.2525	6.79651e-10	0.764244	rs2678666	41	.	AC013727.1	18831	intergenic	0.666	7	7	15	0	0	0
2:104454708:G:GA	rs34420839	2	104454708	GA	G	0.2714	NA	0.682111	rs2678666	41	.	AC013727.1	18719	intergenic	3.168	NA	9	15	0	0	0
2:104456107:A:AACAC	2:104456107:A:AACAC	2	104456107	A	AACAC	0.2386	NA	0.804758	rs2678666	41	.	AC013727.1	17320	intergenic	1.865	NA	9	15	0	0	0
2:104456107:A:AACAT	2:104456107:A:AACAT	2	104456107	A	AACAT	0.01193	NA	0.804758	rs2678666	41	.	AC013727.1	17320	NA	1.865	NA	9	15	0	0	0
2:104457390:C:T	rs2610687	2	104457390	C	T	0.2087	2.26229e-08	0.994226	rs2678666	41	.	AC013727.1	16037	intergenic	3.068	7	9	15	0	0	0
2:104457930:C:T	rs1441097	2	104457930	C	T	0.2187	1.26965e-07	0.939811	rs2678666	41	.	AC013727.1	15497	intergenic	2.33	NA	9	15	0	0	0
2:104458083:C:T	rs1441096	2	104458083	C	T	0.2087	2.19013e-08	0.994226	rs2678666	41	.	AC013727.1	15344	intergenic	0.789	NA	9	15	0	0	0
2:104458114:C:T	rs1441095	2	104458114	C	T	0.2187	1.2896e-07	0.939811	rs2678666	41	.	AC013727.1	15313	intergenic	0.887	NA	9	15	0	0	0
2:104458637:A:G	rs2678657	2	104458637	A	G	0.173	4.34018e-09	0.801588	rs2678666	41	.	AC013727.1	14790	intergenic	3.417	NA	9	15	0	0	0
2:104458763:A:G	rs2582953	2	104458763	G	A	0.2087	2.37603e-08	0.994226	rs2678666	41	.	AC013727.1	14664	intergenic	1.034	NA	9	15	0	0	0
2:104459001:A:C	rs2678656	2	104459001	A	C	0.173	7.89674e-09	0.801588	rs2678666	41	.	AC013727.1	14426	intergenic	0.056	NA	9	15	0	0	0
2:104459583:CA:CAAA	rs559073156	2	104459583	CAAA	CA	0.02286	NA	0.686355	rs2678666	41	.	AC013727.1	13844	intergenic	NA	NA	9	15	0	0	0
2:104459583:C:CAAA	rs550109357	2	104459583	CAAA	C	0.005964	NA	0.686355	rs2678666	41	.	AC013727.1	13844	intergenic	2.759	NA	9	15	0	0	0
2:104459583:CAA:CAAA	rs554154464	2	104459583	CAAA	CAA	0.2207	NA	0.686355	rs2678666	41	.	AC013727.1	13844	intergenic	NA	NA	9	15	0	0	0
2:104461000:A:G	rs1837713	2	104461000	A	G	0.2187	1.53692e-07	0.939811	rs2678666	41	.	AC013727.1	12427	intergenic	12.31	NA	9	15	0	0	0
2:104461428:A:G	rs1837712	2	104461428	A	G	0.2187	1.40191e-07	0.939811	rs2678666	41	.	AC013727.1	11999	intergenic	4.59	6	9	15	0	0	0
2:104463192:A:G	rs2678666	2	104463192	G	A	0.2097	1.90903e-08	1	rs2678666	41	.	AC013727.1	10235	intergenic	1.73	7	9	15	0	0	0
2:104464087:AC:ACC	2:104464087:AC:ACC	2	104464087	AC	ACC	0.1789	NA	0.731057	rs2678666	41	.	AC013727.1	9340	intergenic	NA	NA	9	15	0	0	0
2:104464129:C:T	rs2678667	2	104464129	T	C	0.2197	1.97664e-07	0.934557	rs2678666	41	.	AC013727.1	9298	intergenic	2.379	6	9	15	0	0	0
2:104464467:C:T	rs2570485	2	104464467	C	T	0.2187	1.96627e-07	0.939811	rs2678666	41	.	AC013727.1	8960	intergenic	1.305	NA	9	15	0	0	0
2:104465341:A:G	rs2610688	2	104465341	A	G	0.2256	1.39082e-07	0.904626	rs2678666	41	.	AC013727.1	8086	intergenic	3.043	7	9	15	0	0	0
2:104465843:A:T	rs2678668	2	104465843	A	T	0.2256	1.24991e-07	0.904626	rs2678666	41	.	AC013727.1	7584	intergenic	0.776	5	9	15	0	0	0
2:104467741:C:CTTG	rs146552281	2	104467741	CTTG	C	0.2256	NA	0.904626	rs2678666	41	.	AC013727.1	5686	intergenic	2.927	NA	9	15	0	0	0
2:104467808:C:T	rs1441103	2	104467808	C	T	0.2256	1.09196e-07	0.904626	rs2678666	41	.	AC013727.1	5619	intergenic	0.303	NA	9	15	0	0	0
2:104469211:A:T	rs2678669	2	104469211	T	A	0.2256	1.36748e-07	0.904626	rs2678666	41	.	AC013727.1	4216	intergenic	0.142	7	9	15	0	0	0
2:104469412:A:T	rs2945451	2	104469412	A	T	0.2256	1.40499e-07	0.904626	rs2678666	41	.	AC013727.1	4015	intergenic	9.905	6	9	15	0	0	0
2:104469468:G:GTGT	rs566187274	2	104469468	GTGT	G	0.2157	NA	0.859371	rs2678666	41	.	AC013727.1	3959	intergenic	0.678	NA	9	15	0	0	0
2:104469493:T:TGTG	rs567478745	2	104469493	TGTG	T	0.2157	NA	0.859371	rs2678666	41	.	AC013727.1	3934	intergenic	0.554	NA	9	15	0	0	0
2:104470164:G:T	rs2582955	2	104470164	T	G	0.173	5.22032e-09	0.801588	rs2678666	41	.	AC013727.1	3263	intergenic	7.74	NA	9	15	0	0	0
2:104470402:A:C	rs2610694	2	104470402	C	A	0.173	4.72958e-09	0.801588	rs2678666	41	.	AC013727.1	3025	intergenic	0.056	NA	9	15	0	0	0
2:104470435:G:GAAAATAATAATGGTCA	rs149793425	2	104470435	GAAAATAATAATGGTCA	G	0.2247	NA	0.89809	rs2678666	41	.	AC013727.1	2992	intergenic	1.772	NA	9	15	0	0	0
2:104470678:C:CA	rs112474078	2	104470678	C	CA	0.2247	NA	0.908866	rs2678666	41	.	AC013727.1	2749	intergenic	1.928	NA	9	15	0	0	0
2:104476513:C:T	rs2610693	2	104476513	T	C	0.173	6.33277e-08	0.801588	rs2678666	41	.	AC013727.1	0	ncRNA_intronic	5.733	NA	5	15	0	0	0
2:104477280:C:G	rs2610692	2	104477280	C	G	0.339	NA	0.624445	rs2570497	41	.	AC013727.1	0	ncRNA_intronic	3.096	7	5	15	0	0	0
2:104481141:A:G	rs2610691	2	104481141	G	A	0.159	7.00891e-09	0.734375	rs2678666	41	.	AC013727.1	0	ncRNA_intronic	0.286	NA	5	15	0	0	1
2:104481325:A:C	rs2570500	2	104481325	C	A	0.2038	4.31535e-07	0.863775	rs2678666	41	.	AC013727.1	0	ncRNA_intronic	2.033	6	5	15	0	0	1
2:159251884:C:T	rs2602177	2	159251884	T	C	0.1024	1.88932e-05	0.69998	rs6437178	42	.	CCDC148	0	intronic	7.126	2b	2	15	1	1	1
2:159253935:A:G	rs2543653	2	159253935	G	A	0.1024	1.93851e-05	0.69998	rs6437178	42	.	CCDC148	0	intronic	0.36	7	5	15	1	1	1
2:159261543:C:G	rs2543644	2	159261543	C	G	0.1024	1.73534e-05	0.69998	rs6437178	42	.	CCDC148	0	intronic	0.206	5	5	15	1	1	1
2:159265492:A:G	rs2602193	2	159265492	G	A	0.1024	1.70227e-05	0.69998	rs6437178	42	.	CCDC148	0	intronic	7.404	NA	5	15	1	1	1
2:159266933:C:T	rs2193700	2	159266933	C	T	0.1402	1.1977e-08	1	rs6437178	42	.	CCDC148	0	intronic	8.421	6	5	15	1	1	1
2:159267686:A:G	rs6437175	2	159267686	A	G	0.1402	1.39711e-08	1	rs6437178	42	.	CCDC148	0	intronic	0.501	7	5	15	1	1	1
2:159267726:C:T	rs6437176	2	159267726	C	T	0.1402	1.21442e-08	1	rs6437178	42	.	CCDC148	0	intronic	6.653	7	5	15	1	1	1
2:159268121:C:T	rs6437178	2	159268121	T	C	0.1402	1.18924e-08	1	rs6437178	42	.	CCDC148	0	intronic	1.434	7	5	15	1	1	1
2:159271091:T:TA	rs11381898	2	159271091	TA	T	0.1521	NA	0.91056	rs6437178	42	.	CCDC148	0	intronic	1.938	NA	5	15	1	0	1
2:159271306:A:G	rs2602186	2	159271306	G	A	0.1034	1.9295e-05	0.691158	rs6437178	42	.	CCDC148	0	intronic	0.379	NA	5	15	1	1	1
2:159275103:C:G	rs67602201	2	159275103	G	C	0.1044	2.13735e-05	0.682491	rs6437178	42	.	CCDC148	0	intronic	2.109	7	9	15	1	1	1
2:159278804:G:T	rs138796902	2	159278804	T	G	0.1044	1.56472e-05	0.682491	rs6437178	42	.	CCDC148:HNRNPDLP2	00:00:00	ncRNA_intronic	0.233	6	14	15	1	1	1
2:159278989:C:T	rs112715055	2	159278989	C	T	0.1044	2.24084e-05	0.682491	rs6437178	42	.	CCDC148:HNRNPDLP2	00:00:00	ncRNA_intronic	4.739	7	14	15	1	1	1
2:159282513:C:G	rs67120403	2	159282513	G	C	0.1044	2.53956e-05	0.682491	rs6437178	42	.	CCDC148	0	intronic	9.035	6	7	15	1	1	0
2:159284653:A:G	2:159284653:A:G	2	159284653	G	A	0.001988	NA	0.668917	rs6437178	42	.	CCDC148	0	intronic	4.259	NA	14	15	1	0	0
2:159284653:G:T	2:159284653:G:T	2	159284653	G	T	0.1024	NA	0.668917	rs6437178	42	.	CCDC148	0	NA	3.453	5	14	15	1	1	0
2:159288747:T:TA	rs11445715	2	159288747	T	TA	0.1044	NA	0.682491	rs6437178	42	.	CCDC148	0	intronic	0.307	NA	9	15	1	0	0
2:159288825:G:T	rs7604785	2	159288825	T	G	0.1044	2.24477e-05	0.682491	rs6437178	42	.	CCDC148	0	intronic	6.92	6	9	15	1	1	0
2:159290961:A:C	rs113761708	2	159290961	C	A	0.1044	NA	0.682491	rs6437178	42	.	CCDC148	0	intronic	1.135	7	9	15	1	1	0
2:159294762:C:T	rs146963076	2	159294762	T	C	0.1044	NA	0.682491	rs6437178	42	.	CCDC148	0	intronic	2.497	7	14	15	1	1	0
2:159299010:A:G	rs67903213	2	159299010	G	A	0.1044	3.3869e-05	0.682491	rs6437178	42	.	CCDC148	0	intronic	10.16	7	7	15	1	1	0
2:159300803:A:G	rs16842936	2	159300803	A	G	0.1024	2.54783e-05	0.65365	rs6437178	42	.	CCDC148	0	intronic	6.8	6	14	15	1	1	0
2:159312143:T:TAACATA	rs3080868	2	159312143	TAACATA	T	0.08648	NA	0.809533	rs1110506	42	.	CCDC148	0	intronic	7.684	NA	5	15	1	1	0
2:159315003:G:T	rs6437182	2	159315003	G	T	0.08549	8.29312e-07	0.820289	rs1110506	42	.	PKP4	0	intronic	13.66	3a	1	1	1	1	0
2:159315764:A:G	rs1549086	2	159315764	G	A	0.08549	6.56734e-07	0.820289	rs1110506	42	.	PKP4	0	intronic	0.804	5	1	1	1	1	0
2:159316839:C:T	rs7597185	2	159316839	T	C	0.08449	7.05744e-07	0.810546	rs1110506	42	.	PKP4	0	intronic	5.269	6	1	5	1	1	0
2:159317855:A:G	rs4664961	2	159317855	G	A	0.08549	6.93699e-07	0.820289	rs1110506	42	.	PKP4	0	intronic	7.492	5	4	5	1	1	0
2:159321075:C:G	rs2193708	2	159321075	C	G	0.08549	7.7406e-07	0.820289	rs1110506	42	.	PKP4	0	intronic	1.517	4	5	5	1	1	1
2:159323562:C:T	rs6752425	2	159323562	T	C	0.08549	6.26254e-07	0.820289	rs1110506	42	.	PKP4	0	intronic	0.378	7	5	5	1	1	1
2:159324061:C:CAA	rs376377852	2	159324061	CAA	C	0.1074	NA	0.676464	rs1110506	42	.	PKP4	0	intronic	0.845	NA	5	5	1	1	1
2:159325156:C:T	rs11686147	2	159325156	T	C	0.08449	7.27672e-07	0.810729	rs1110506	42	.	PKP4	0	intronic	3.036	6	4	5	1	1	1
2:159326720:A:C	rs7598215	2	159326720	A	C	0.08449	NA	0.810729	rs1110506	42	.	PKP4	0	intronic	11.51	6	4	15	1	1	1
2:159327704:A:G	rs4664963	2	159327704	G	A	0.08449	9.35531e-07	0.810729	rs1110506	42	.	PKP4	0	intronic	3.668	6	4	5	1	1	1
2:159328813:T:TAAAATC	rs143311068	2	159328813	TAAAATC	T	0.08549	NA	0.820289	rs1110506	42	.	PKP4	0	intronic	1.441	NA	4	5	1	1	1
2:159329384:A:T	rs62182678	2	159329384	A	T	0.08549	NA	0.820289	rs1110506	42	.	PKP4	0	intronic	2.764	7	5	5	1	1	1
2:159329385:C:G	rs62182679	2	159329385	C	G	0.08549	NA	0.820289	rs1110506	42	.	PKP4	0	intronic	1.523	7	5	5	1	1	1
2:159329386:A:G	rs62182680	2	159329386	G	A	0.08549	7.35744e-07	0.820289	rs1110506	42	.	PKP4	0	intronic	1.953	7	5	5	1	1	1
2:159329975:C:G	rs10192838	2	159329975	C	G	0.08648	5.43123e-07	0.829895	rs1110506	42	.	PKP4	0	intronic	3.716	7	5	5	1	1	1
2:159333765:C:T	rs6717437	2	159333765	T	C	0.08648	5.7763e-07	0.829895	rs1110506	42	.	PKP4	0	intronic	3.425	4	4	5	1	1	1
2:159333790:A:AG	rs59276673	2	159333790	A	AG	0.08648	NA	0.829895	rs1110506	42	.	PKP4	0	intronic	0.828	NA	4	5	1	1	1
2:159335978:C:G	rs7585232	2	159335978	G	C	0.08648	4.95338e-07	0.829895	rs1110506	42	.	PKP4	0	intronic	0.343	7	5	5	1	1	1
2:159339127:C:T	rs7587353	2	159339127	T	C	0.08648	5.96682e-07	0.829895	rs1110506	42	.	PKP4	0	intronic	3.727	7	5	15	1	1	1
2:159339195:A:C	rs7570914	2	159339195	C	A	0.08648	5.2062e-07	0.829895	rs1110506	42	.	PKP4	0	intronic	1.663	5	5	15	1	1	1
2:159339890:T:TA	rs5835709	2	159339890	T	TA	0.08648	NA	0.829895	rs1110506	42	.	PKP4	0	intronic	0.094	NA	5	5	1	1	1
2:159339892:A:T	rs1125842	2	159339892	T	A	0.08648	NA	0.829895	rs1110506	42	.	PKP4	0	intronic	4.622	5	5	5	1	1	1
2:159344619:A:G	rs1990816	2	159344619	G	A	0.08648	4.57027e-07	0.829895	rs1110506	42	.	PKP4	0	intronic	4.603	6	5	5	1	1	1
2:159344752:A:C	rs6759824	2	159344752	C	A	0.08648	4.5037e-07	0.829895	rs1110506	42	.	PKP4	0	intronic	7.157	7	5	5	1	1	1
2:159350563:A:G	rs4664967	2	159350563	G	A	0.1044	4.25072e-09	0.989993	rs1110506	42	.	PKP4	0	intronic	5.092	7	5	5	1	1	1
2:159351734:A:G	rs6737189	2	159351734	G	A	0.08648	5.63327e-07	0.829895	rs1110506	42	.	PKP4	0	intronic	0.095	5	5	5	1	1	1
2:159352683:A:AG	rs60788177	2	159352683	AG	A	0.08648	NA	0.829895	rs1110506	42	.	PKP4	0	intronic	1.024	NA	5	5	1	1	1
2:159356676:C:G	rs4605322	2	159356676	G	C	0.1034	6.68719e-09	1	rs1110506	42	.	PKP4	0	intronic	14.47	5	5	5	1	1	1
2:159359412:G:T	rs6709022	2	159359412	G	T	0.08847	7.3485e-07	0.808615	rs1110506	42	.	PKP4	0	intronic	15.02	5	2	5	1	1	1
2:159359949:C:T	rs4664248	2	159359949	T	C	0.08847	8.66824e-07	0.808615	rs1110506	42	.	PKP4	0	intronic	2.828	4	2	5	1	1	1
2:159360066:C:T	rs4664249	2	159360066	T	C	0.1054	7.4457e-09	0.979621	rs1110506	42	.	PKP4	0	intronic	4.347	5	2	5	1	1	1
2:159361564:A:T	rs6743236	2	159361564	T	A	0.08847	9.22054e-07	0.808615	rs1110506	42	.	PKP4	0	intronic	0.235	6	2	15	1	1	1
2:159363040:A:T	rs6437185	2	159363040	T	A	0.1034	5.67514e-09	1	rs1110506	42	.	PKP4	0	intronic	2.541	5	5	5	1	1	1
2:159363774:C:G	rs1125662	2	159363774	G	C	0.1034	8.09707e-09	1	rs1110506	42	.	PKP4	0	intronic	1.939	4	5	5	1	1	1
2:159364026:C:G	rs1110506	2	159364026	G	C	0.1034	4.14588e-09	1	rs1110506	42	Novel/Replicated	PKP4	0	intronic	4.439	2b	5	5	1	1	1
2:159366618:A:G	rs4664968	2	159366618	G	A	0.1054	5.72225e-09	0.979621	rs1110506	42	.	PKP4	0	intronic	5.556	5	5	5	1	1	1
2:159368477:A:G	rs1110507	2	159368477	G	A	0.1064	7.03504e-09	0.969685	rs1110506	42	.	PKP4	0	intronic	5.163	3a	5	5	1	1	1
2:159370003:A:G	rs2356187	2	159370003	G	A	0.08847	8.48692e-07	0.808615	rs1110506	42	.	PKP4	0	intronic	0.583	7	4	15	1	1	1
2:159370084:A:G	rs6731950	2	159370084	G	A	0.1054	8.91449e-09	0.979621	rs1110506	42	.	PKP4	0	intronic	1.455	7	4	15	1	1	1
2:159371407:C:T	rs6704703	2	159371407	T	C	0.08648	1.37008e-06	0.829895	rs1110506	42	.	PKP4	0	intronic	2.275	5	5	15	1	1	1
2:159373374:C:T	rs1110508	2	159373374	T	C	0.1054	1.07158e-08	0.979621	rs1110506	42	.	PKP4	0	intronic	0.65	7	5	15	1	1	1
2:159373706:C:G	rs1110510	2	159373706	C	G	0.1064	7.07923e-09	0.970265	rs1110506	42	.	PKP4	0	intronic	14.72	6	5	15	1	1	1
2:159384873:A:T	rs77522254	2	159384873	A	T	0.1193	NA	0.860916	rs1110506	42	.	PKP4	0	intronic	2.839	7	5	15	1	1	1
2:159385972:A:G	rs7589768	2	159385972	A	G	0.1054	8.2808e-09	0.979621	rs1110506	42	.	PKP4	0	intronic	11.05	2b	2	15	1	1	1
2:159387819:A:G	rs72932979	2	159387819	G	A	0.07058	2.91311e-06	0.680524	rs1110506	42	.	PKP4	0	intronic	16.36	6	5	5	1	1	1
2:159389152:A:ATTC	rs80328785	2	159389152	ATTC	A	0.08648	NA	0.829895	rs1110506	42	.	PKP4	0	intronic	2.249	NA	5	5	1	1	1
2:159390407:C:T	rs7591578	2	159390407	C	T	0.1034	5.16524e-09	1	rs1110506	42	.	PKP4	0	intronic	10.2	6	4	5	1	1	1
2:159392478:A:G	rs3771592	2	159392478	G	A	0.1044	5.30254e-09	0.989993	rs1110506	42	.	PKP4	0	intronic	2.951	7	4	5	1	1	1
2:159393310:C:T	rs6437186	2	159393310	T	C	0.08648	6.98427e-07	0.829895	rs1110506	42	.	PKP4	0	intronic	7.601	7	4	5	1	1	1
2:159393641:A:G	rs3771597	2	159393641	G	A	0.08847	1.40309e-06	0.808615	rs1110506	42	.	PKP4	0	intronic	2.917	6	4	5	1	1	1
2:159395362:A:G	rs4664970	2	159395362	G	A	0.08748	1.47852e-06	0.798997	rs1110506	42	.	PKP4	0	intronic	0.916	6	4	5	1	1	1
2:159397875:G:T	rs7564599	2	159397875	T	G	0.08847	1.59904e-06	0.808615	rs1110506	42	.	PKP4	0	intronic	4.298	7	4	5	1	1	1
2:159398505:C:T	rs6753600	2	159398505	C	T	0.08648	8.00864e-07	0.829895	rs1110506	42	.	PKP4	0	intronic	3.485	7	4	5	1	1	1
2:159400180:C:T	rs6761346	2	159400180	C	T	0.08847	1.62637e-06	0.808615	rs1110506	42	.	PKP4	0	intronic	10.56	5	4	5	1	1	1
2:159400801:A:G	rs4664972	2	159400801	A	G	0.08847	1.4054e-06	0.808615	rs1110506	42	.	PKP4	0	intronic	9.697	5	4	5	1	1	1
2:159402071:A:G	rs6437187	2	159402071	G	A	0.08847	1.57505e-06	0.808615	rs1110506	42	.	PKP4	0	intronic	0.412	7	4	5	1	1	1
2:159403342:A:C	rs6752146	2	159403342	C	A	0.08847	1.41426e-06	0.808615	rs1110506	42	.	PKP4	0	intronic	2.53	5	2	5	1	1	1
2:159404833:A:G	rs4664974	2	159404833	G	A	0.08847	1.43476e-06	0.808615	rs1110506	42	.	PKP4	0	intronic	8.808	7	4	5	1	1	1
2:159407881:A:G	rs2051944	2	159407881	G	A	0.08847	1.55995e-06	0.808615	rs1110506	42	.	PKP4	0	intronic	0.134	6	4	5	1	1	1
2:159409792:C:T	rs7589622	2	159409792	T	C	0.08648	1.05889e-06	0.829895	rs1110506	42	.	PKP4	0	intronic	2.452	7	4	5	1	1	1
2:159410815:G:T	rs10804395	2	159410815	G	T	0.08648	8.80622e-07	0.829895	rs1110506	42	.	PKP4	0	intronic	1.97	7	4	5	1	1	1
2:159411506:C:T	rs6437189	2	159411506	C	T	0.1302	2.07067e-07	0.611893	rs1110506	42	.	PKP4	0	intronic	1.346	5	4	5	1	1	1
2:159412448:C:T	rs4664250	2	159412448	T	C	0.2048	1.3919e-06	0.882528	rs4664983	42	.	PKP4	0	intronic	6.311	5	4	15	1	1	1
2:159413734:C:G	rs7568220	2	159413734	C	G	0.2068	2.13022e-06	0.871055	rs4664983	42	.	PKP4	0	intronic	1.55	7	5	15	1	1	1
2:159416104:C:T	rs72936956	2	159416104	C	T	0.06759	3.26576e-06	0.653752	rs1110506	42	.	PKP4	0	intronic	2.824	7	4	15	1	1	1
2:159420226:C:CT	rs70994213	2	159420226	C	CT	0.2097	NA	0.910586	rs4664983	42	.	PKP4	0	intronic	2.372	NA	5	15	1	1	1
2:159423114:A:G	rs10804396	2	159423114	A	G	0.2087	2.1044e-06	0.904905	rs4664983	42	.	PKP4	0	intronic	2.437	7	5	15	1	1	1
2:159423122:G:T	rs10804397	2	159423122	T	G	0.08648	9.10254e-07	0.788819	rs1110506	42	.	PKP4	0	intronic	4.962	6	5	15	1	1	1
2:159423338:A:G	rs3771612	2	159423338	G	A	0.09742	3.9805e-06	0.684	rs1110506	42	.	PKP4	0	intronic	0.746	7	5	15	1	1	1
2:159423872:A:G	rs10933492	2	159423872	A	G	0.2087	2.88136e-06	0.904905	rs4664983	42	.	PKP4	0	intronic	1.039	5	5	15	1	1	1
2:159428543:A:G	rs7574461	2	159428543	G	A	0.2087	2.78212e-06	0.904905	rs4664983	42	.	PKP4	0	intronic	2.289	7	5	15	1	1	1
2:159430585:C:T	rs3771615	2	159430585	T	C	0.2227	1.86067e-07	0.987872	rs4664983	42	.	PKP4	0	intronic	2.693	4	5	15	1	1	1
2:159432948:A:G	rs1990154	2	159432948	A	G	0.2207	1.10751e-07	1	rs4664983	42	.	PKP4	0	intronic	8.594	5	5	5	1	1	1
2:159433065:C:T	rs1990155	2	159433065	T	C	0.2207	1.06121e-07	1	rs4664983	42	.	PKP4	0	intronic	2.25	7	5	5	1	1	1
2:159433330:C:CTG	rs5835713	2	159433330	CTG	C	0.2207	NA	1	rs4664983	42	.	PKP4	0	intronic	3.617	NA	5	5	1	1	1
2:159434492:A:G	rs2356188	2	159434492	G	A	0.08748	1.03076e-06	0.778295	rs1110506	42	.	PKP4	0	intronic	4.858	6	4	5	1	1	1
2:159435018:T:TAAGG	rs138913586	2	159435018	TAAGG	T	0.2207	NA	1	rs4664983	42	.	PKP4	0	intronic	2.161	NA	4	5	1	1	1
2:159435719:A:G	rs2024039	2	159435719	A	G	0.08449	6.21458e-07	0.810546	rs1110506	42	.	PKP4	0	intronic	2.887	6	2	5	1	1	1
2:159435938:A:G	rs2024040	2	159435938	A	G	0.08449	2.10445e-07	0.810546	rs1110506	42	.	PKP4	0	intronic	6.362	6	4	5	1	1	1
2:159436125:C:T	rs2024041	2	159436125	C	T	0.08449	7.08931e-07	0.810546	rs1110506	42	.	PKP4	0	intronic	9.776	6	4	5	1	1	1
2:159436392:G:T	rs1990156	2	159436392	T	G	0.2207	9.71047e-07	1	rs4664983	42	.	PKP4	0	intronic	0.541	6	4	5	1	1	1
2:159438512:A:G	rs3771621	2	159438512	A	G	0.2087	2.46962e-06	0.904905	rs4664983	42	.	PKP4	0	intronic	1.458	6	4	5	1	1	1
2:159439810:A:G	rs4664977	2	159439810	A	G	0.2227	1.81618e-07	0.987872	rs4664983	42	.	PKP4	0	intronic	5.036	7	4	5	1	1	1
2:159439837:A:G	rs4664978	2	159439837	A	G	0.2097	2.41037e-06	0.899378	rs4664983	42	.	PKP4	0	intronic	2.346	6	4	5	1	1	1
2:159439911:C:T	rs4664980	2	159439911	C	T	0.2227	1.7757e-07	0.987872	rs4664983	42	.	PKP4	0	intronic	5.413	6	4	5	1	1	1
2:159439939:A:G	rs4664981	2	159439939	G	A	0.08648	1.09628e-06	0.788819	rs1110506	42	.	PKP4	0	intronic	4.039	7	4	5	1	1	1
2:159439965:G:T	rs6437190	2	159439965	G	T	0.2087	2.69141e-06	0.904905	rs4664983	42	.	PKP4	0	intronic	3.052	6	4	5	1	1	1
2:159440001:C:T	rs4664982	2	159440001	T	C	0.2237	1.89988e-07	0.969753	rs4664983	42	.	PKP4	0	intronic	4.219	7	4	5	1	1	1
2:159441900:G:T	rs3771624	2	159441900	T	G	0.2207	1.0642e-07	1	rs4664983	42	.	PKP4	0	intronic	17.39	5	5	5	1	1	1
2:159442937:G:T	rs719931	2	159442937	T	G	0.2207	9.1633e-08	1	rs4664983	42	.	PKP4	0	intronic	6.566	2b	2	5	1	1	1
2:159443122:C:T	rs719932	2	159443122	C	T	0.2217	8.34282e-08	0.993852	rs4664983	42	.	PKP4	0	intronic	3.884	4	5	5	1	1	1
2:159444459:G:T	rs7566874	2	159444459	T	G	0.08549	6.91238e-07	0.799567	rs1110506	42	.	PKP4	0	intronic	4.548	6	5	5	1	1	1
2:159444579:A:G	rs10489983	2	159444579	A	G	0.2078	1.21225e-06	0.911072	rs4664983	42	.	PKP4	0	intronic	2.672	NA	5	5	1	1	1
2:159444681:A:G	rs13000288	2	159444681	A	G	0.2207	1.25761e-07	1	rs4664983	42	.	PKP4	0	intronic	9.069	6	4	5	1	1	1
2:159444787:C:G	rs723094	2	159444787	C	G	0.2217	7.51156e-08	0.993931	rs4664983	42	.	PKP4	0	UTR3	1.863	7	4	5	1	1	1
2:159445301:C:T	rs723092	2	159445301	T	C	0.2207	8.79099e-08	1	rs4664983	42	.	PKP4	0	intronic	5.24	6	4	5	1	1	1
2:159447199:A:G	rs2108216	2	159447199	A	G	0.2207	8.09685e-08	1	rs4664983	42	.	PKP4	0	intronic	5.408	6	5	5	1	1	1
2:159447318:C:T	rs2108217	2	159447318	C	T	0.2068	1.26184e-06	0.916892	rs4664983	42	.	PKP4	0	intronic	6.931	5	5	5	1	1	1
2:159451509:C:T	rs3771638	2	159451509	T	C	0.2207	9.69337e-08	1	rs4664983	42	.	PKP4	0	intronic	3.778	5	4	5	1	1	1
2:159452716:C:T	rs3771639	2	159452716	T	C	0.2207	1.0537e-07	1	rs4664983	42	.	PKP4	0	intronic	8.449	6	5	5	1	1	1
2:159453007:C:T	rs3771640	2	159453007	C	T	0.2207	1.11639e-07	1	rs4664983	42	.	PKP4	0	intronic	1.456	7	5	5	1	1	1
2:159453765:A:G	rs7581003	2	159453765	A	G	0.08449	7.34171e-07	0.810546	rs1110506	42	.	PKP4	0	intronic	2.174	7	4	5	1	1	1
2:159454438:C:T	rs4664983	2	159454438	T	C	0.2207	4.86848e-08	1	rs4664983	42	.	PKP4	0	intronic	3.51	7	5	5	1	1	1
2:159454498:A:AT	rs11392229	2	159454498	AT	A	0.2237	NA	0.981699	rs4664983	42	.	PKP4	0	intronic	1.107	NA	5	5	1	1	1
2:159454517:C:T	rs2051945	2	159454517	T	C	0.2207	5.25206e-08	1	rs4664983	42	.	PKP4	0	intronic	3.274	7	5	5	1	1	1
2:159455197:C:T	rs12990249	2	159455197	T	C	0.2207	2.9995e-07	1	rs4664983	42	.	PKP4	0	intronic	2.854	6	5	5	1	1	1
2:159455245:A:C	rs111619399	2	159455245	C	A	0.06759	3.30881e-06	0.653752	rs1110506	42	.	PKP4	0	intronic	1.367	6	5	5	1	1	1
2:159460150:C:T	rs1476672	2	159460150	T	C	0.2157	4.2971e-07	0.863932	rs4664983	42	.	PKP4	0	intronic	2.99	7	4	5	1	1	1
2:159462894:A:G	rs10206833	2	159462894	G	A	0.09841	7.75061e-07	0.678053	rs1110506	42	.	PKP4	0	intronic	7.026	7	5	5	1	1	1
2:159466014:G:T	rs10208720	2	159466014	T	G	0.09642	1.15188e-06	0.694876	rs1110506	42	.	PKP4	0	intronic	6.209	6	5	5	1	1	1
2:159473856:A:G	rs7563270	2	159473856	A	G	0.08549	3.21798e-07	0.799965	rs1110506	42	.	PKP4	0	intronic	1.817	6	4	5	1	1	1
2:159476640:A:G	rs7583722	2	159476640	G	A	0.08748	4.87588e-07	0.779099	rs1110506	42	.	PKP4	0	intronic	3.213	7	4	5	1	1	1
2:159476917:A:G	rs4664988	2	159476917	G	A	0.08748	5.47606e-07	0.779099	rs1110506	42	.	PKP4	0	intronic	1.839	6	4	5	1	1	1
2:159486229:C:CT	rs11348839	2	159486229	C	CT	0.0994	NA	0.669871	rs1110506	42	.	PKP4	0	intronic	0.291	NA	4	5	1	1	1
2:159486253:C:G	rs7600856	2	159486253	G	C	0.2187	6.67975e-07	0.840031	rs4664983	42	.	PKP4	0	intronic	1.34	7	4	5	1	1	1
2:159486254:A:T	rs7591662	2	159486254	T	A	0.2187	3.26043e-07	0.840031	rs4664983	42	.	PKP4	0	intronic	2.787	7	4	5	1	1	1
2:159487410:C:T	rs6729187	2	159487410	C	T	0.2187	5.5452e-07	0.849927	rs4664983	42	.	PKP4	0	intronic	3.566	7	4	5	1	1	1
2:159487475:A:C	rs6729297	2	159487475	A	C	0.0825	NA	0.77153	rs1110506	42	.	PKP4	0	intronic	0.857	6	4	5	1	1	1
2:159487480:C:T	rs6746880	2	159487480	T	C	0.2157	1.2762e-06	0.833329	rs4664983	42	.	PKP4	0	intronic	0.247	6	4	5	1	1	1
2:159487785:A:C	rs10933495	2	159487785	A	C	0.09642	1.4762e-06	0.694876	rs1110506	42	.	PKP4	0	intronic	5.787	7	4	5	1	1	1
2:159488104:C:G	rs112735743	2	159488104	C	G	0.06859	2.08541e-06	0.64301	rs1110506	42	.	PKP4	0	intronic	2.268	7	4	5	1	1	1
2:159489342:A:G	rs2356137	2	159489342	A	G	0.1044	4.7993e-06	0.631103	rs1110506	42	.	PKP4	0	intronic	2.655	6	4	5	1	1	1
2:159489481:A:C	rs886770	2	159489481	C	A	0.1044	7.82315e-06	0.631103	rs1110506	42	.	PKP4	0	intronic	0.886	6	4	5	1	1	1
2:159489663:A:G	rs886771	2	159489663	A	G	0.2266	9.4437e-07	0.809744	rs4664983	42	.	PKP4	0	intronic	2.179	6	4	5	1	1	1
2:159491405:A:AT	rs5835714	2	159491405	AT	A	0.2247	NA	0.818779	rs4664983	42	.	PKP4	0	intronic	10.63	NA	4	5	1	1	1
2:159491583:A:G	rs976426	2	159491583	A	G	0.09642	1.41093e-06	0.694876	rs1110506	42	.	PKP4	0	intronic	9.734	7	4	5	1	1	1
2:159492092:A:G	rs6742240	2	159492092	A	G	0.2266	1.3775e-06	0.809744	rs4664983	42	.	PKP4	0	intronic	12.94	7	4	5	1	1	1
2:159492438:T:TTCACTACA	rs3841911	2	159492438	T	TTCACTACA	0.2266	NA	0.809744	rs4664983	42	.	PKP4	0	intronic	1.134	NA	4	5	1	1	1
2:159493849:C:G	rs4404225	2	159493849	G	C	0.1024	2.80387e-06	0.646198	rs1110506	42	.	PKP4	0	intronic	5.144	6	1	5	1	1	1
2:159493925:A:G	rs2356138	2	159493925	A	G	0.08549	2.92318e-07	0.799965	rs1110506	42	.	PKP4	0	intronic	0.757	5	1	5	1	1	1
2:159494795:A:G	rs2356139	2	159494795	G	A	0.2247	6.55408e-07	0.818779	rs4664983	42	.	PKP4	0	intronic	0.359	7	4	5	1	1	1
2:159495824:C:T	rs13013660	2	159495824	T	C	0.2266	NA	0.809744	rs4664983	42	.	PKP4	0	intronic	2.198	7	4	5	1	1	1
2:159495832:G:GTGT	rs60776650	2	159495832	GTGT	G	0.08946	NA	0.760431	rs1110506	42	.	PKP4	0	intronic	0.44	NA	4	5	1	1	1
2:159495833:G:GT	rs60771839	2	159495833	GT	G	0.08946	NA	0.760431	rs1110506	42	.	PKP4	0	intronic	1.086	6	4	5	1	1	1
2:159496107:A:G	rs1029592	2	159496107	A	G	0.2266	7.82565e-07	0.809744	rs4664983	42	.	PKP4	0	intronic	4.21	7	4	5	1	1	1
2:159496268:A:G	rs1029593	2	159496268	G	A	0.08748	5.45976e-07	0.779099	rs1110506	42	.	PKP4	0	intronic	1.049	6	4	5	1	1	1
2:159498850:A:G	rs2253652	2	159498850	A	G	0.2266	5.52369e-07	0.809744	rs4664983	42	.	PKP4	0	intronic	4.523	6	4	5	1	1	1
2:159498940:A:T	rs2253537	2	159498940	A	T	0.1044	4.39499e-06	0.631103	rs1110506	42	.	PKP4	0	intronic	4.018	7	4	5	1	1	1
2:159500163:G:GCA	rs70994217	2	159500163	G	GCA	0.1024	NA	0.646198	rs1110506	42	.	PKP4	0	intronic	6.02	NA	4	5	1	1	1
2:159500521:G:T	rs112759318	2	159500521	G	T	0.07058	NA	0.660792	rs1110506	42	.	PKP4	0	intronic	3.007	5	4	5	1	1	1
2:159500654:C:T	rs2711071	2	159500654	T	C	0.2247	3.48608e-07	0.818779	rs4664983	42	.	PKP4	0	intronic	6.535	NA	4	5	1	1	1
2:159500669:C:G	rs2528574	2	159500669	G	C	0.08549	2.52734e-07	0.799965	rs1110506	42	.	PKP4	0	intronic	0.144	4	4	5	1	1	1
2:159500703:A:T	rs2528575	2	159500703	A	T	0.2247	3.53176e-07	0.818779	rs4664983	42	.	PKP4	0	intronic	2.58	4	4	5	1	1	1
2:159501087:A:C	rs2528576	2	159501087	C	A	0.1034	NA	0.641737	rs1110506	42	.	PKP4	0	intronic	7.941	5	4	5	1	1	1
2:159501708:A:C	rs2528577	2	159501708	A	C	0.1034	1.85329e-06	0.641737	rs1110506	42	.	PKP4	0	intronic	1.101	7	4	5	1	1	1
2:159502077:C:G	rs2528578	2	159502077	C	G	0.1054	3.98818e-06	0.627087	rs1110506	42	.	PKP4	0	intronic	0.211	5	4	5	1	1	1
2:159502581:A:G	rs2711069	2	159502581	G	A	0.08748	5.48791e-07	0.779099	rs1110506	42	.	PKP4	0	intronic	10.08	NA	4	5	1	1	1
2:159503195:A:C	rs929391	2	159503195	A	C	0.2247	4.33405e-07	0.818779	rs4664983	42	.	PKP4	0	intronic	4.089	6	4	5	1	1	1
2:159504544:A:G	rs2528579	2	159504544	A	G	0.2247	5.47457e-07	0.818779	rs4664983	42	.	PKP4	0	intronic	3.513	2c	4	5	1	1	1
2:159506053:A:G	rs2711066	2	159506053	G	A	0.1044	4.97059e-06	0.631103	rs1110506	42	.	PKP4	0	intronic	2.441	NA	4	5	1	1	1
2:159506400:A:G	rs2711065	2	159506400	G	A	0.2266	8.01315e-07	0.809744	rs4664983	42	.	PKP4	0	intronic	1.76	NA	4	5	1	1	1
2:159507949:T:TCACC	rs539261259	2	159507949	TCACC	T	0.2266	NA	0.808337	rs4664983	42	.	PKP4	0	intronic	NA	NA	1	5	1	1	1
2:159508114:C:T	rs2528580	2	159508114	C	T	0.2207	4.07284e-07	0.838944	rs4664983	42	.	PKP4	0	intronic	2.856	4	1	5	1	1	1
2:159509760:T:TG	rs58402379	2	159509760	TG	T	0.08748	NA	0.779099	rs1110506	42	.	PKP4	0	intronic	12.82	NA	4	5	1	1	1
2:159509986:C:T	rs2711063	2	159509986	T	C	0.2207	4.20167e-07	0.838944	rs4664983	42	.	PKP4	0	intronic	19.4	NA	4	5	1	1	1
2:159512081:G:GAT	rs10532558	2	159512081	G	GAT	0.2276	NA	0.804608	rs4664983	42	.	PKP4	0	intronic	0.865	NA	4	5	1	1	1
2:159512528:C:G	rs2528583	2	159512528	G	C	0.2276	3.89966e-07	0.804608	rs4664983	42	.	PKP4	0	intronic	2.223	7	2	5	1	1	1
2:159512538:C:T	rs2528584	2	159512538	C	T	0.2276	4.17297e-07	0.804608	rs4664983	42	.	PKP4	0	intronic	3.764	7	2	5	1	1	1
2:159512650:A:G	rs2528585	2	159512650	A	G	0.2227	7.27101e-07	0.829377	rs4664983	42	.	PKP4	0	intronic	4.152	7	2	5	1	1	1
2:159512688:A:G	rs2528586	2	159512688	G	A	0.09841	2.74084e-06	0.678053	rs1110506	42	.	PKP4	0	intronic	3.259	7	2	5	1	1	1
2:159512878:A:AC	rs3836172	2	159512878	AC	A	0.08946	NA	0.759069	rs1110506	42	.	PKP4	0	intronic	1.735	NA	1	5	1	1	1
2:159512997:C:T	rs1010332	2	159512997	T	C	0.2227	6.94972e-07	0.829377	rs4664983	42	.	PKP4	0	intronic	2.784	5	1	5	1	1	1
2:159513232:A:G	rs1010333	2	159513232	A	G	0.2217	7.46411e-07	0.834735	rs4664983	42	.	PKP4	0	intronic	0.693	4	2	5	1	1	1
2:159513444:C:G	rs2528587	2	159513444	G	C	0.2227	8.3946e-07	0.829377	rs4664983	42	.	PKP4	0	intronic	0.284	5	4	5	1	1	1
2:159513992:A:G	rs1859736	2	159513992	G	A	0.2217	7.60216e-07	0.833514	rs4664983	42	.	PKP4	0	intronic	5.123	7	4	5	1	1	1
2:159514089:A:G	rs1859737	2	159514089	A	G	0.08946	4.9843e-07	0.759069	rs1110506	42	.	PKP4	0	intronic	0.073	7	4	5	1	1	1
2:159515697:A:C	rs1010334	2	159515697	A	C	0.08748	1.06283e-07	0.779099	rs1110506	42	.	PKP4:AC005042.4	00:00:00	ncRNA_exonic	0.377	5	4	5	1	1	1
2:159516197:A:G	rs2528588	2	159516197	A	G	0.2276	5.95205e-08	0.823457	rs4664983	42	.	PKP4:AC005042.4	00:00:00	ncRNA_exonic	1.232	5	4	5	1	1	1
2:159521458:T:TAA	rs4027730	2	159521458	TAA	T	0.08748	NA	0.779099	rs1110506	42	.	PKP4:AC005042.4	00:00:00	ncRNA_intronic	4.727	NA	4	5	1	1	0
2:159532559:C:T	rs2711035	2	159532559	C	T	0.08946	8.73396e-07	0.739826	rs1110506	42	.	PKP4:AC005042.4	00:00:00	ncRNA_intronic	3.112	7	4	4	1	1	0
2:159534706:C:T	rs2711038	2	159534706	C	T	0.09046	1.70643e-06	0.730306	rs1110506	42	.	PKP4:AC005042.4	00:00:00	ncRNA_intronic	7.774	7	4	4	1	1	0
2:159534874:C:T	rs2356506	2	159534874	C	T	0.09245	5.81674e-06	0.713848	rs1110506	42	.	PKP4:AC005042.4	00:00:00	ncRNA_intronic	1.144	6	4	4	1	1	0
2:159575554:A:G	rs1990153	2	159575554	A	G	0.08946	3.87049e-06	0.629559	rs1110506	42	.	AC005042.4:AC005042.5	00:00:00	ncRNA_intronic	0.533	5	5	15	0	1	1
2:172520642:A:G	rs1399957	2	172520642	A	G	0.4155	2.70388e-06	0.649451	rs7598246	43	.	DYNC1I2	23276	intergenic	1.349	6	5	15	0	1	1
2:172527238:C:T	rs72889848	2	172527238	T	C	0.2535	2.78281e-07	0.859437	rs17428076	43	.	DYNC1I2	16680	intergenic	1.634	3a	5	15	0	1	1
2:172530036:C:T	rs1028127	2	172530036	T	C	0.4026	6.19855e-08	0.653525	rs7598246	43	.	DYNC1I2	13882	intergenic	0.42	7	7	15	0	1	1
2:172530707:C:G	rs12998411	2	172530707	C	G	0.4026	NA	0.653525	rs7598246	43	.	DYNC1I2	13211	intergenic	0.41	2b	5	15	0	1	1
2:172530949:C:T	rs2357061	2	172530949	T	C	0.2724	4.14207e-10	0.806127	rs9784123	43	.	DYNC1I2	12969	intergenic	2.884	6	5	15	0	1	1
2:172532392:A:G	rs35549875	2	172532392	A	G	0.2734	5.37968e-10	0.801299	rs9784123	43	.	DYNC1I2	11526	intergenic	7.664	5	5	15	0	1	1
2:172534884:C:T	rs4668407	2	172534884	T	C	0.2734	8.32088e-11	0.809943	rs9784123	43	.	DYNC1I2	9034	intergenic	0.727	6	14	15	1	1	1
2:172535337:C:T	rs10803863	2	172535337	T	C	0.2744	5.31543e-10	0.813787	rs9784123	43	.	DYNC1I2	8581	intergenic	3.47	3a	14	15	1	1	1
2:172535848:G:T	rs11678984	2	172535848	T	G	0.2783	8.69943e-10	0.794672	rs9784123	43	.	DYNC1I2	8070	intergenic	9.95	6	7	15	1	1	1
2:172537212:A:G	rs12052995	2	172537212	G	A	0.4056	NA	0.664521	rs7598246	43	.	DYNC1I2	6706	intergenic	8.013	5	5	15	1	1	1
2:172537350:A:C	rs12053003	2	172537350	A	C	0.2734	5.34145e-10	0.809943	rs9784123	43	.	DYNC1I2	6568	intergenic	1.761	5	5	15	1	1	1
2:172540401:A:G	rs62181740	2	172540401	A	G	0.175	2.63488e-08	0.621604	rs17428076	43	.	DYNC1I2	3517	intergenic	5.686	6	5	15	1	1	1
2:172541075:C:T	rs62181741	2	172541075	C	T	0.175	4.34868e-08	0.621604	rs17428076	43	.	DYNC1I2	2843	intergenic	1.614	7	5	15	1	1	1
2:172541378:C:T	rs17614941	2	172541378	T	C	0.4056	1.09271e-08	0.664521	rs7598246	43	.	DYNC1I2	2540	intergenic	2.626	7	5	15	1	1	1
2:172541609:G:T	rs1554166	2	172541609	T	G	0.2734	5.85697e-10	0.809943	rs9784123	43	.	DYNC1I2	2309	intergenic	5.183	7	5	15	1	1	1
2:172542623:C:CT	rs34539836	2	172542623	C	CT	0.2763	NA	0.804174	rs9784123	43	.	DYNC1I2	1295	intergenic	0.86	NA	5	15	1	1	1
2:172542705:C:T	rs34542126	2	172542705	C	T	0.2783	5.18319e-10	0.794672	rs9784123	43	.	DYNC1I2	1213	intergenic	0.047	7	5	15	1	1	1
2:172543913:G:T	rs6721680	2	172543913	G	T	0.2763	6.58933e-10	0.804174	rs9784123	43	.	DYNC1I2	5	upstream	9.649	2b	1	1	1	1	1
2:172544483:A:G	rs3795999	2	172544483	A	G	0.2734	6.02e-10	0.809943	rs9784123	43	.	DYNC1I2	0	UTR5	11.41	4	1	1	1	1	1
2:172549248:A:G	rs6433311	2	172549248	A	G	0.2763	5.42327e-10	0.786982	rs9784123	43	.	DYNC1I2	0	intronic	1.339	7	4	5	1	1	1
2:172549630:A:T	2:172549630:A:T	2	172549630	A	T	0.2763	NA	0.778455	rs9784123	43	.	DYNC1I2	0	intronic	6.154	6	4	5	1	1	1
2:172552001:C:T	rs62181743	2	172552001	T	C	0.1769	3.24251e-08	0.619434	rs17428076	43	.	DYNC1I2	0	intronic	3.178	6	4	4	1	1	1
2:172552343:G:GT	rs34617871	2	172552343	G	GT	0.2744	NA	0.813787	rs9784123	43	.	DYNC1I2	0	intronic	2.593	NA	4	4	1	1	1
2:172552765:A:T	rs13429113	2	172552765	A	T	0.2744	4.92905e-10	0.813787	rs9784123	43	.	DYNC1I2	0	intronic	0.787	6	4	5	1	1	1
2:172553999:A:G	rs34242651	2	172553999	G	A	0.4076	2.31287e-08	0.664849	rs7598246	43	.	DYNC1I2	0	intronic	5.996	6	4	4	1	1	1
2:172558172:G:T	rs2138348	2	172558172	G	T	0.2714	5.58324e-10	0.810983	rs9784123	43	.	DYNC1I2	0	intronic	0.905	NA	4	5	1	1	1
2:172558328:A:G	rs62184165	2	172558328	A	G	0.4046	1.49974e-08	0.661714	rs7598246	43	.	DYNC1I2	0	intronic	0.051	6	4	5	1	1	1
2:172559926:C:CAG	rs61279344	2	172559926	CAG	C	0.2724	NA	0.814795	rs9784123	43	.	DYNC1I2	0	intronic	1.815	NA	4	5	1	1	1
2:172560729:A:C	rs12185567	2	172560729	A	C	0.2744	6.09024e-10	0.813787	rs9784123	43	.	DYNC1I2	0	intronic	5.895	5	2	5	1	1	1
2:172563922:A:G	rs312925	2	172563922	G	A	0.2724	4.6692e-10	0.806127	rs9784123	43	.	DYNC1I2:AC068039.1	00:00:00	intronic	15.82	NA	4	5	1	1	1
2:172564021:A:T	rs312924	2	172564021	A	T	0.2724	5.04569e-10	0.806127	rs9784123	43	.	DYNC1I2:AC068039.1	00:00:00	intronic	5.069	7	4	5	1	1	1
2:172564094:A:C	rs34531723	2	172564094	A	C	0.4056	1.41755e-08	0.665824	rs7598246	43	.	DYNC1I2:AC068039.1	00:00:00	intronic	2.559	6	4	5	1	1	1
2:172564438:C:T	rs12997093	2	172564438	T	C	0.4036	1.14372e-08	0.658931	rs7598246	43	.	DYNC1I2:AC068039.1	00:00:00	intronic	5.349	2b	4	5	1	1	1
2:172566634:C:T	rs312922	2	172566634	C	T	0.3042	NA	0.681614	rs9784123	43	.	DYNC1I2:AC068039.1	00:00:00	intronic	4.496	NA	4	5	1	1	1
2:172567225:C:T	rs312921	2	172567225	T	C	0.2724	NA	0.806127	rs9784123	43	.	DYNC1I2:AC068039.1	00:00:00	intronic	3.982	NA	4	5	1	1	1
2:172567713:A:G	rs312919	2	172567713	G	A	0.2724	3.95646e-10	0.806127	rs9784123	43	.	DYNC1I2	0	intronic	0.395	NA	4	5	1	1	1
2:172569134:A:AT	rs5836347	2	172569134	AT	A	0.3231	NA	0.63093	rs9784123	43	.	DYNC1I2	0	intronic	0.176	NA	2	5	1	1	1
2:172569587:C:G	rs312918	2	172569587	G	C	0.2763	6.07783e-10	0.786982	rs9784123	43	.	DYNC1I2	0	intronic	4.358	6	4	5	1	1	1
2:172569824:A:G	rs10930491	2	172569824	A	G	0.4046	1.5105e-08	0.661714	rs7598246	43	.	DYNC1I2	0	intronic	2.199	6	4	5	1	1	1
2:172573341:A:G	rs312916	2	172573341	G	A	0.2724	5.22388e-10	0.806127	rs9784123	43	.	DYNC1I2	0	intronic	0.5	NA	4	4	1	1	1
2:172574612:A:G	rs2674484	2	172574612	G	A	0.2734	4.4179e-10	0.809943	rs9784123	43	.	DYNC1I2	0	intronic	0.059	7	4	4	1	1	1
2:172575012:C:T	rs2678155	2	172575012	T	C	0.2783	1.03766e-10	0.794672	rs9784123	43	.	DYNC1I2	0	intronic	0.655	6	4	4	1	1	1
2:172575186:A:G	rs35854280	2	172575186	G	A	0.2744	NA	0.813787	rs9784123	43	.	DYNC1I2	0	intronic	0.6	7	4	4	1	1	1
2:172576541:A:AT	rs36082906	2	172576541	A	AT	0.4036	NA	0.600951	rs7598246	43	.	DYNC1I2	0	intronic	3.145	NA	4	5	1	1	1
2:172577116:C:T	rs7597387	2	172577116	T	C	0.2793	6.98911e-10	0.789961	rs9784123	43	.	DYNC1I2	0	intronic	2.904	6	4	5	1	1	1
2:172577276:A:T	rs10206062	2	172577276	A	T	0.2744	5.25121e-10	0.813787	rs9784123	43	.	DYNC1I2	0	intronic	9.937	7	4	5	1	1	1
2:172579954:A:G	rs973889	2	172579954	A	G	0.2753	1.98333e-09	0.808967	rs9784123	43	.	DYNC1I2	0	intronic	0.114	7	4	5	1	1	1
2:172582111:T:TG	rs35175731	2	172582111	T	TG	0.2942	NA	0.738797	rs9784123	43	.	DYNC1I2	0	intronic	0.169	NA	4	5	1	1	1
2:172585595:A:G	rs11897196	2	172585595	G	A	0.2744	4.68068e-10	0.80512	rs9784123	43	.	DYNC1I2	0	intronic	5.761	5	4	4	1	1	1
2:172585885:G:T	rs10207085	2	172585885	T	G	0.2744	5.19379e-10	0.80512	rs9784123	43	.	DYNC1I2	0	intronic	16.09	4	4	4	1	1	1
2:172586651:C:G	rs2292815	2	172586651	C	G	0.2744	5.02043e-10	0.813787	rs9784123	43	.	DYNC1I2	0	intronic	3.429	6	4	4	1	1	1
2:172586714:C:G	rs2292816	2	172586714	C	G	0.4066	NA	0.660717	rs7598246	43	.	DYNC1I2	0	intronic	11.27	7	4	4	1	1	1
2:172587956:C:T	rs55957712	2	172587956	C	T	0.2515	2.6999e-07	0.878536	rs17428076	43	.	DYNC1I2	0	intronic	0.571	6	4	4	1	1	1
2:172588094:A:G	rs7604918	2	172588094	G	A	0.2744	5.02974e-10	0.80512	rs9784123	43	.	DYNC1I2	0	intronic	0.031	6	4	4	1	1	1
2:172588308:T:TG	rs35181611	2	172588308	T	TG	0.4076	NA	0.658241	rs7598246	43	.	DYNC1I2	0	intronic	1.084	NA	4	4	1	1	1
2:172588865:C:G	rs10204501	2	172588865	C	G	0.2753	4.82062e-10	0.800323	rs9784123	43	.	DYNC1I2	0	intronic	0.582	7	4	4	1	1	1
2:172588866:C:G	rs10204502	2	172588866	C	G	0.2753	4.96402e-10	0.800323	rs9784123	43	.	DYNC1I2	0	intronic	2.672	7	4	4	1	1	1
2:172588982:C:T	rs10204622	2	172588982	C	T	0.2753	5.95659e-10	0.800323	rs9784123	43	.	DYNC1I2	0	intronic	3.071	7	4	4	1	1	1
2:172590277:T:TG	rs57073602	2	172590277	TG	T	0.2744	NA	0.813787	rs9784123	43	.	DYNC1I2	0	intronic	0.797	NA	4	5	1	1	1
2:172591944:C:T	rs6709156	2	172591944	T	C	0.2763	6.12098e-10	0.804174	rs9784123	43	.	DYNC1I2	0	intronic	4.006	6	4	5	1	1	1
2:172591963:A:G	rs6722757	2	172591963	A	G	0.2763	7.82156e-10	0.804174	rs9784123	43	.	DYNC1I2	0	intronic	5.003	7	4	5	1	1	1
2:172594197:C:T	rs12692970	2	172594197	T	C	0.2753	5.8706e-10	0.808967	rs9784123	43	.	DYNC1I2	0	intronic	5.925	5	4	4	1	1	1
2:172594315:A:AT	rs71921844	2	172594315	AT	A	0.2942	NA	0.736837	rs9784123	43	.	DYNC1I2	0	intronic	0.082	NA	4	4	1	1	1
2:172596078:C:G	rs6710698	2	172596078	G	C	0.2843	6.80025e-10	0.767808	rs9784123	43	.	DYNC1I2	0	intronic	0.964	6	4	5	1	1	1
2:172596308:C:T	rs4667693	2	172596308	T	C	0.2843	2.12005e-09	0.767808	rs9784123	43	.	DYNC1I2	0	intronic	0.477	6	4	5	1	1	1
2:172597929:A:G	rs10200608	2	172597929	G	A	0.2793	2.25032e-10	0.79088	rs9784123	43	.	DYNC1I2	0	intronic	2.06	3a	4	5	1	1	1
2:172598592:A:G	rs13018768	2	172598592	A	G	0.2793	NA	0.79088	rs9784123	43	.	DYNC1I2	0	intronic	2.955	6	4	5	1	1	1
2:172599615:C:T	rs6738445	2	172599615	T	C	0.2853	1.33205e-09	0.757084	rs9784123	43	.	DYNC1I2	0	intronic	2.379	6	4	4	1	1	1
2:172600716:A:C	rs12619041	2	172600716	C	A	0.2515	NA	0.878536	rs17428076	43	.	DYNC1I2	0	intronic	13.82	6	4	4	1	1	1
2:172605399:A:G	rs4667694	2	172605399	G	A	0.2734	4.03094e-10	0.818634	rs9784123	43	.	DYNC1I2	468	downstream	12.93	7	4	4	1	1	1
2:172607294:C:T	rs10166005	2	172607294	C	T	0.2734	4.42487e-10	0.818634	rs9784123	43	.	DYNC1I2	2363	intergenic	0.374	5	4	4	1	1	1
2:172608956:G:T	rs10184866	2	172608956	T	G	0.2783	4.63455e-10	0.794672	rs9784123	43	.	DYNC1I2	4025	intergenic	1.341	7	4	4	1	1	1
2:172610841:C:CAAA	rs570158412	2	172610841	C	CAAA	0.2734	NA	0.818634	rs9784123	43	.	DYNC1I2	5910	intergenic	0.337	NA	4	5	1	1	1
2:172611460:T:TA	rs570719705	2	172611460	T	TA	0.2813	NA	0.753206	rs9784123	43	.	DYNC1I2	6529	intergenic	2.23	NA	4	5	1	1	1
2:172614207:G:T	rs11886820	2	172614207	G	T	0.2724	7.72043e-10	0.814001	rs9784123	43	.	DYNC1I2	9276	intergenic	3.734	6	4	5	1	1	1
2:172615870:A:G	rs10201419	2	172615870	A	G	0.2783	1.04599e-09	0.794672	rs9784123	43	.	DYNC1I2	10939	intergenic	4.008	7	4	5	0	1	1
2:172616423:A:G	rs111357343	2	172616423	G	A	0.2962	NA	0.723957	rs9784123	43	.	DYNC1I2	11492	intergenic	0.182	6	4	5	0	1	1
2:172618474:C:G	rs9789538	2	172618474	C	G	0.3996	NA	0.651881	rs7598246	43	.	AC068039.4	11517	intergenic	1.011	6	4	4	0	1	1
2:172618975:C:CTAAG	rs68024553	2	172618975	CTAAG	C	0.2783	NA	0.795572	rs9784123	43	.	AC068039.4	11016	intergenic	13.61	NA	4	4	0	1	1
2:172618975:CTAAG:CTAAGTAAG	rs552924771	2	172618975	CTAAG	CTAAGTAAG	0.0338	NA	0.795572	rs9784123	43	.	AC068039.4	11016	intergenic	NA	NA	4	4	0	0	1
2:172619770:A:G	rs4668412	2	172619770	A	G	0.2744	4.14771e-10	0.813787	rs9784123	43	.	AC068039.4	10221	intergenic	4.584	3a	4	5	0	1	1
2:172620150:A:T	rs76324055	2	172620150	T	A	0.2704	NA	0.807196	rs9784123	43	.	AC068039.4	9841	intergenic	4.212	4	2	5	0	1	1
2:172620151:C:G	rs77280952	2	172620151	G	C	0.2704	NA	0.807196	rs9784123	43	.	AC068039.4	9840	intergenic	2.662	4	2	5	0	1	1
2:172620152:C:T	rs75922913	2	172620152	T	C	0.2704	NA	0.807196	rs9784123	43	.	AC068039.4	9839	intergenic	4.469	4	2	5	0	1	1
2:172622527:A:C	rs6723259	2	172622527	A	C	0.4036	1.36593e-08	0.673463	rs7598246	43	.	AC068039.4	7464	intergenic	6.055	7	5	5	0	1	1
2:172623914:C:T	rs13419987	2	172623914	T	C	0.2744	6.94629e-10	0.813787	rs9784123	43	.	AC068039.4	6077	intergenic	4.538	6	4	5	0	1	1
2:172625737:C:T	rs12622772	2	172625737	T	C	0.2545	1.49507e-07	0.886293	rs17428076	43	.	AC068039.4	4254	intergenic	11.16	7	5	5	0	1	1
2:172626143:C:G	rs10194102	2	172626143	G	C	0.2734	6.75461e-10	0.818634	rs9784123	43	.	AC068039.4	3848	intergenic	3.852	7	5	15	0	1	1
2:172626552:A:G	rs1607254	2	172626552	A	G	0.4036	1.31089e-08	0.673463	rs7598246	43	.	AC068039.4	3439	intergenic	8.252	6	5	15	0	1	1
2:172626611:C:G	rs7562356	2	172626611	C	G	0.2773	8.06959e-10	0.79941	rs9784123	43	.	AC068039.4	3380	intergenic	1.385	7	5	15	0	1	1
2:172627116:A:AAAG	rs146422833	2	172627116	AAAG	A	0.2734	NA	0.818634	rs9784123	43	.	AC068039.4	2875	intergenic	8.508	NA	5	15	0	1	1
2:172627343:G:T	rs11904009	2	172627343	T	G	0.2734	7.46915e-10	0.818634	rs9784123	43	.	AC068039.4	2648	intergenic	11.43	6	5	15	0	1	1
2:172628120:A:G	rs11690807	2	172628120	G	A	0.4056	1.89414e-08	0.672453	rs7598246	43	.	AC068039.4	1871	intergenic	3.536	3a	5	5	0	1	1
2:172628752:C:G	rs72881938	2	172628752	C	G	0.2545	1.52344e-07	0.874714	rs17428076	43	.	AC068039.4	1239	intergenic	8.994	5	4	5	0	1	1
2:172629278:T:TA	rs67650614	2	172629278	T	TA	0.2734	NA	0.763157	rs9784123	43	.	AC068039.4	713	upstream	0.028	NA	5	15	0	1	1
2:172629278:A:T	rs201047035	2	172629278	T	A	0.2734	NA	0.763157	rs9784123	43	.	AC068039.4	713	NA	0.045	5	5	15	0	1	1
2:172630728:C:T	rs112905445	2	172630728	C	T	0.175	2.58923e-08	0.630213	rs17428076	43	.	AC068039.4	0	ncRNA_intronic	1.177	6	5	15	0	1	1
2:172630729:A:G	rs35379278	2	172630729	G	A	0.2734	5.32091e-10	0.818634	rs9784123	43	.	AC068039.4	0	ncRNA_intronic	1.191	6	5	15	0	1	1
2:172630778:C:T	rs36057702	2	172630778	C	T	0.2744	NA	0.813787	rs9784123	43	.	AC068039.4	0	ncRNA_intronic	1.373	7	5	15	0	1	1
2:172630974:A:G	rs4510184	2	172630974	A	G	0.4056	NA	0.672453	rs7598246	43	.	AC068039.4	0	ncRNA_exonic	0.692	7	5	15	1	1	1
2:172630993:A:G	rs62184173	2	172630993	G	A	0.1769	NA	0.619434	rs17428076	43	.	AC068039.4	0	ncRNA_exonic	0.692	7	5	15	1	1	1
2:172631095:A:G	rs77902734	2	172631095	A	G	0.2773	NA	0.79941	rs9784123	43	.	AC068039.4	0	ncRNA_exonic	1.139	7	4	15	1	1	1
2:172631615:G:T	rs75100948	2	172631615	T	G	0.2744	NA	0.813787	rs9784123	43	.	AC068039.4	0	ncRNA_exonic	0.695	7	5	15	1	1	1
2:172631677:A:G	rs13416115	2	172631677	G	A	0.2704	NA	0.8048	rs9784123	43	.	AC068039.4	0	ncRNA_exonic	0.591	6	5	15	1	1	1
2:172632354:C:CA	rs550198256	2	172632354	CA	C	0.3131	NA	0.609474	rs9784123	43	.	AC068039.4	0	ncRNA_exonic	4.693	NA	5	15	1	1	1
2:172634228:A:G	rs7572215	2	172634228	G	A	0.2734	5.46655e-10	0.818634	rs9784123	43	.	AC068039.4	1873	intergenic	4.052	6	5	5	1	1	1
2:172634714:G:GAAAC	rs113618094	2	172634714	G	GAAAC	0.2724	NA	0.788023	rs9784123	43	.	AC068039.4	2359	intergenic	2.146	NA	4	9	1	1	1
2:172634983:A:C	rs35391289	2	172634983	A	C	0.2734	6.00144e-10	0.818634	rs9784123	43	.	AC068039.4	2628	intergenic	8.007	5	4	9	1	1	1
2:172635365:C:T	rs1113389	2	172635365	C	T	0.2783	6.87308e-10	0.794672	rs9784123	43	.	AC068039.4	3010	intergenic	2.402	5	4	9	1	1	1
2:172635697:C:T	rs10174525	2	172635697	T	C	0.2783	NA	0.794672	rs9784123	43	.	AC068039.4	3342	intergenic	0.435	5	5	5	1	1	1
2:172635896:G:GAGAA	rs139973926	2	172635896	GAGAA	G	0.2744	NA	0.813787	rs9784123	43	.	AC068039.4	3541	intergenic	2.235	NA	5	5	1	1	1
2:172637600:A:G	rs6705200	2	172637600	A	G	0.2783	7.95477e-10	0.794672	rs9784123	43	.	SLC25A12	3279	intergenic	0.133	7	5	5	1	1	1
2:172639448:G:T	rs7355594	2	172639448	G	T	0.2783	8.06801e-10	0.794672	rs9784123	43	.	SLC25A12	1431	intergenic	2.443	7	4	5	1	1	1
2:172640623:A:G	rs10497374	2	172640623	A	G	0.2783	8.10326e-10	0.794672	rs9784123	43	.	SLC25A12	256	downstream	11.45	NA	4	4	1	1	1
2:172640734:C:T	rs17499544	2	172640734	C	T	0.172	2.25781e-08	0.628669	rs17428076	43	.	SLC25A12	145	downstream	4.309	7	4	4	1	1	1
2:172641045:C:G	rs11757	2	172641045	C	G	0.2744	1.17001e-09	0.813787	rs9784123	43	.	SLC25A12	0	UTR3	7.558	6	4	4	1	1	1
2:172642057:C:T	rs12692973	2	172642057	C	T	0.2734	6.16251e-10	0.818634	rs9784123	43	.	SLC25A12	0	intronic	5.118	1f	4	4	1	1	1
2:172646765:A:C	rs7608403	2	172646765	A	C	0.2793	9.68598e-10	0.789961	rs9784123	43	.	SLC25A12	0	intronic	3.092	7	4	4	1	1	1
2:172648680:C:T	rs56049564	2	172648680	T	C	0.1799	2.34914e-08	0.632667	rs17428076	43	.	SLC25A12	0	intronic	2.294	7	4	5	1	1	1
2:172648974:C:T	rs9808259	2	172648974	C	T	0.2763	NA	0.804174	rs9784123	43	.	SLC25A12	0	intronic	1.285	6	4	5	1	1	1
2:172649755:C:G	rs17499593	2	172649755	C	G	0.1809	1.90365e-08	0.629824	rs17428076	43	.	SLC25A12	0	intronic	17.37	5	2	5	1	1	1
2:172649826:A:G	rs10167419	2	172649826	A	G	0.2763	6.59709e-10	0.804174	rs9784123	43	.	SLC25A12	0	intronic	7.454	1f	2	5	1	1	1
2:172650382:A:G	rs6745143	2	172650382	G	A	0.2734	5.70346e-10	0.818634	rs9784123	43	.	SLC25A12	0	intronic	2.088	5	2	5	1	1	1
2:172651287:C:T	rs3770458	2	172651287	C	T	0.4046	2.30187e-08	0.676276	rs7598246	43	.	SLC25A12	0	intronic	0.148	NA	4	5	1	1	1
2:172655097:C:T	rs6758704	2	172655097	T	C	0.2734	4.69248e-10	0.818634	rs9784123	43	.	SLC25A12	0	intronic	5.671	2b	2	5	1	1	1
2:172657439:A:G	rs35854151	2	172657439	G	A	0.4046	1.59751e-08	0.676276	rs7598246	43	.	SLC25A12	0	intronic	5.641	5	4	5	1	1	1
2:172659281:A:G	rs1973706	2	172659281	G	A	0.2734	8.15562e-10	0.818634	rs9784123	43	.	SLC25A12	0	intronic	0.092	NA	5	5	1	1	1
2:172659376:C:T	rs17581284	2	172659376	C	T	0.4046	1.67898e-08	0.676276	rs7598246	43	.	SLC25A12	0	intronic	0.266	5	5	5	1	1	1
2:172659836:A:G	rs7584258	2	172659836	A	G	0.2565	7.75685e-08	0.887748	rs17428076	43	.	SLC25A12	0	intronic	8.269	6	4	5	1	1	1
2:172659852:A:G	rs1474074	2	172659852	G	A	0.2753	7.35027e-10	0.808967	rs9784123	43	.	SLC25A12	0	intronic	3.305	NA	4	5	1	1	1
2:172660343:A:G	rs55908841	2	172660343	A	G	0.3688	NA	0.723039	rs7598246	43	.	SLC25A12	0	intronic	0.455	5	4	5	1	1	1
2:172660971:A:G	rs6433314	2	172660971	A	G	0.2753	7.80754e-10	0.808967	rs9784123	43	.	SLC25A12	0	intronic	0.356	6	4	5	1	1	1
2:172662614:G:T	rs57718990	2	172662614	T	G	0.2793	1.93038e-08	0.793891	rs17428076	43	.	SLC25A12	0	intronic	1.066	7	4	5	1	1	1
2:172663256:C:T	rs12692974	2	172663256	T	C	0.2753	8.09575e-10	0.808967	rs9784123	43	.	SLC25A12	0	intronic	4.067	7	4	5	1	1	1
2:172663394:C:T	rs6754817	2	172663394	C	T	0.2753	1.2763e-09	0.808967	rs9784123	43	.	SLC25A12	0	intronic	9.277	6	4	5	1	1	1
2:172667895:A:G	rs3770455	2	172667895	G	A	0.2525	1.02275e-07	0.895761	rs17428076	43	.	SLC25A12	0	intronic	14.6	NA	4	5	1	1	1
2:172668682:A:G	rs3770452	2	172668682	A	G	0.2734	6.44314e-10	0.818634	rs9784123	43	.	SLC25A12	0	intronic	8.21	NA	4	5	1	1	1
2:172668715:G:T	rs3770451	2	172668715	T	G	0.2734	6.45105e-10	0.818634	rs9784123	43	.	SLC25A12	0	intronic	2.955	NA	4	5	1	1	1
2:172671094:A:G	rs7586207	2	172671094	A	G	0.2773	6.88001e-10	0.800292	rs9784123	43	.	SLC25A12	0	intronic	2.264	6	2	5	1	1	1
2:172671205:C:CATA	rs3836022	2	172671205	CATA	C	0.2744	NA	0.813787	rs9784123	43	.	SLC25A12	0	intronic	2.043	NA	2	5	1	1	1
2:172672624:A:G	rs67204065	2	172672624	G	A	0.2873	1.7677e-10	0.867443	rs9784123	43	.	SLC25A12	0	intronic	0.329	6	4	5	1	1	1
2:172673399:A:G	rs12053046	2	172673399	A	G	0.2545	4.53761e-08	0.886293	rs17428076	43	.	SLC25A12	0	intronic	11.53	6	4	5	1	1	1
2:172677010:A:G	rs13022113	2	172677010	G	A	0.2734	NA	0.818634	rs9784123	43	.	SLC25A12	0	intronic	1.477	6	5	5	1	1	1
2:172677127:A:G	rs370879872	2	172677127	G	A	0.1779	NA	0.62635	rs17428076	43	.	SLC25A12	0	intronic	1.173	6	5	5	1	1	1
2:172677130:C:T	rs374292834	2	172677130	T	C	0.1779	NA	0.62635	rs17428076	43	.	SLC25A12	0	intronic	1.97	6	5	5	1	1	1
2:172677459:A:G	rs66835971	2	172677459	G	A	0.2734	8.83535e-10	0.818634	rs9784123	43	.	SLC25A12	0	intronic	3.377	7	5	5	1	1	1
2:172680872:C:G	rs12614709	2	172680872	C	G	0.2535	8.72619e-08	0.890593	rs17428076	43	.	SLC25A12	0	intronic	12.07	2b	4	5	1	1	1
2:172681188:T:TA	rs200350679	2	172681188	T	TA	0.2535	NA	0.890593	rs17428076	43	.	SLC25A12	0	intronic	0.401	NA	4	5	1	1	1
2:172681202:A:ATT	rs140387692	2	172681202	ATT	A	0.2535	NA	0.890593	rs17428076	43	.	SLC25A12	0	intronic	0.731	NA	4	5	1	1	1
2:172681510:A:G	rs62182370	2	172681510	G	A	0.2525	5.52064e-08	0.884165	rs17428076	43	.	SLC25A12	0	intronic	1.144	7	4	5	1	1	1
2:172682601:C:T	rs17581347	2	172682601	T	C	0.2545	6.02508e-08	0.896268	rs17428076	43	.	SLC25A12	0	intronic	0.228	6	4	5	1	1	1
2:172682612:G:T	rs17581361	2	172682612	T	G	0.2545	5.51319e-08	0.896268	rs17428076	43	.	SLC25A12	0	intronic	5.858	6	4	5	1	1	1
2:172683067:C:T	rs2176465	2	172683067	C	T	0.2545	9.35166e-08	0.896268	rs17428076	43	.	SLC25A12	0	intronic	0.36	6	4	5	1	1	1
2:172683481:A:C	rs17615262	2	172683481	A	C	0.2565	6.69709e-08	0.877108	rs17428076	43	.	SLC25A12	0	intronic	0.016	6	4	5	1	1	1
2:172683812:C:CT	rs34833030	2	172683812	CT	C	0.2962	NA	0.666506	rs17428076	43	.	SLC25A12	0	intronic	3.313	NA	4	5	1	0	1
2:172684032:C:T	rs72885529	2	172684032	C	T	0.2565	5.88195e-08	0.886872	rs17428076	43	.	SLC25A12	0	intronic	4.31	5	4	5	1	1	1
2:172684033:A:G	rs72885532	2	172684033	A	G	0.2565	5.87984e-08	0.886872	rs17428076	43	.	SLC25A12	0	intronic	5.292	5	4	5	1	1	1
2:172684487:C:T	rs62182372	2	172684487	C	T	0.2545	9.63365e-08	0.896268	rs17428076	43	.	SLC25A12	0	intronic	4.66	6	4	5	1	1	1
2:172685555:C:T	rs62182373	2	172685555	C	T	0.2545	8.15364e-08	0.896268	rs17428076	43	.	SLC25A12	0	intronic	6.007	7	4	5	1	1	1
2:172685682:C:T	rs62182374	2	172685682	T	C	0.2565	7.21479e-08	0.877108	rs17428076	43	.	SLC25A12	0	intronic	3.781	6	4	5	1	1	1
2:172686304:G:T	rs12622895	2	172686304	T	G	0.2565	6.17593e-08	0.886872	rs17428076	43	.	SLC25A12	0	intronic	7.915	6	4	5	1	1	1
2:172687191:G:T	rs72885545	2	172687191	T	G	0.2565	6.89203e-08	0.886872	rs17428076	43	.	SLC25A12	0	intronic	0.362	6	4	5	1	1	1
2:172687731:C:T	rs57775770	2	172687731	T	C	0.2565	6.91731e-08	0.886872	rs17428076	43	.	SLC25A12	0	intronic	4.312	7	4	8	1	1	1
2:172689068:C:T	rs6759575	2	172689068	C	T	0.2734	8.05544e-10	0.818634	rs9784123	43	.	SLC25A12	0	intronic	10.82	6	4	4	1	1	1
2:172690180:C:T	rs908670	2	172690180	T	C	0.2744	3.00994e-10	0.813787	rs9784123	43	.	SLC25A12	0	intronic	5.12	7	4	4	1	1	1
2:172690265:C:G	rs908671	2	172690265	C	G	0.2744	3.71855e-10	0.813787	rs9784123	43	.	SLC25A12	0	intronic	0.905	6	4	4	1	1	1
2:172690418:C:T	rs3736499	2	172690418	C	T	0.2535	3.9525e-08	0.890593	rs17428076	43	.	SLC25A12	0	intronic	6.313	7	4	4	1	1	1
2:172692048:C:T	rs3770449	2	172692048	C	T	0.2555	3.78785e-08	0.881219	rs17428076	43	.	SLC25A12	0	intronic	3.328	NA	4	4	1	1	1
2:172692265:A:G	rs3770448	2	172692265	A	G	0.2555	2.91537e-08	0.881219	rs17428076	43	.	SLC25A12	0	intronic	7.319	NA	4	4	1	1	1
2:172693402:A:AT	rs143710128	2	172693402	A	AT	0.2555	NA	0.891943	rs17428076	43	.	SLC25A12	0	intronic	1.646	NA	4	4	1	1	1
2:172693780:A:G	rs3765166	2	172693780	G	A	0.2555	8.58103e-08	0.891943	rs17428076	43	.	SLC25A12	0	intronic	8.772	5	4	4	1	1	1
2:172693944:A:G	rs3765167	2	172693944	A	G	0.2565	8.51529e-08	0.886872	rs17428076	43	.	SLC25A12	0	intronic	4.433	5	4	5	1	1	1
2:172694587:C:T	rs3821093	2	172694587	C	T	0.2565	8.33688e-08	0.877108	rs17428076	43	.	SLC25A12	0	intronic	1.708	NA	4	5	1	1	1
2:172701157:G:T	rs2271758	2	172701157	T	G	0.3986	3.24495e-08	0.691555	rs7598246	43	.	SLC25A12	0	intronic	15.45	6	4	5	1	1	1
2:172704291:A:C	rs4668414	2	172704291	A	C	0.2734	NA	0.818634	rs9784123	43	.	SLC25A12	0	intronic	17.7	1f	4	5	1	1	1
2:172706033:T:TTGTC	rs71013081	2	172706033	TTGTC	T	0.2744	NA	0.813787	rs9784123	43	.	SLC25A12	0	intronic	0.842	NA	5	5	1	1	1
2:172708919:C:T	rs3770445	2	172708919	T	C	0.2744	7.90072e-10	0.813787	rs9784123	43	.	SLC25A12	0	intronic	9.171	NA	4	5	1	1	1
2:172710180:A:G	rs56275355	2	172710180	G	A	0.2584	3.76385e-07	0.856655	rs17428076	43	.	SLC25A12	0	intronic	2.136	7	4	5	1	1	1
2:172717913:T:TTTTA	rs140986551	2	172717913	TTTTA	T	0.2555	NA	0.891943	rs17428076	43	.	SLC25A12	0	intronic	1.231	NA	5	5	1	1	1
2:172721762:A:G	rs62182392	2	172721762	G	A	0.2664	1.41227e-06	0.840197	rs17428076	43	.	SLC25A12	0	intronic	1.217	6	5	5	1	1	1
2:172721808:A:C	rs13017585	2	172721808	C	A	0.2604	9.9089e-09	0.773853	rs9784123	43	.	SLC25A12	0	intronic	1.774	7	5	5	1	1	1
2:172723427:A:G	rs188718229	2	172723427	G	A	0.2555	NA	0.891943	rs17428076	43	.	SLC25A12	0	intronic	2.087	7	4	5	1	1	1
2:172723907:A:G	rs35712142	2	172723907	A	G	0.3042	NA	0.936007	rs9784123	43	.	SLC25A12	0	intronic	3.06	7	4	5	1	1	1
2:172725981:C:T	rs12692978	2	172725981	C	T	0.2644	1.25888e-08	0.782302	rs9784123	43	.	SLC25A12	0	intronic	0.06	1f	4	5	1	1	1
2:172730015:C:G	rs6725388	2	172730015	G	C	0.3091	1.33758e-10	0.959217	rs9784123	43	.	SLC25A12	0	intronic	0.055	6	4	5	1	1	1
2:172731983:A:C	rs59844139	2	172731983	C	A	0.4384	1.93872e-09	0.776376	rs7598246	43	.	SLC25A12	0	intronic	3.803	6	4	5	1	1	1
2:172733348:G:T	rs62182401	2	172733348	G	T	0.1769	2.78887e-08	0.640804	rs17428076	43	.	SLC25A12	0	intronic	18.32	5	5	5	1	1	1
2:172734182:G:GA	rs199971332	2	172734182	GA	G	0.2962	NA	0.662496	rs17428076	43	.	SLC25A12	0	intronic	0.675	NA	5	5	1	0	1
2:172734907:A:ACT	rs59602050	2	172734907	ACT	A	0.2535	NA	0.901433	rs17428076	43	.	SLC25A12	0	intronic	15.02	NA	2	5	1	1	1
2:172735329:C:T	rs6724337	2	172735329	C	T	0.2744	7.26873e-10	0.8225	rs9784123	43	.	SLC25A12	0	intronic	6.435	1b	1	5	1	1	1
2:172737267:C:T	rs17581439	2	172737267	T	C	0.2714	6.81574e-06	0.818379	rs17428076	43	.	SLC25A12	0	intronic	11.8	6	5	5	1	1	1
2:172740122:C:CCTTT	rs35860484	2	172740122	CCTTT	C	0.2654	NA	0.785987	rs9784123	43	.	SLC25A12	0	intronic	12.04	NA	5	5	1	1	1
2:172741415:A:T	rs7573003	2	172741415	T	A	0.3091	1.78437e-10	0.959217	rs9784123	43	.	SLC25A12	0	intronic	5.405	6	4	5	1	1	1
2:172744421:C:T	rs7355523	2	172744421	T	C	0.2734	7.69897e-10	0.826634	rs9784123	43	.	SLC25A12	0	intronic	4.412	7	4	5	1	1	1
2:172746214:C:CCT	rs10557724	2	172746214	CCT	C	0.2863	NA	0.766157	rs9784123	43	.	SLC25A12	0	intronic	3.419	NA	1	5	1	1	1
2:172747182:A:G	rs62182403	2	172747182	G	A	0.4483	4.81164e-10	0.831144	rs7598246	43	.	SLC25A12	0	intronic	8.184	6	4	5	1	1	1
2:172747588:A:G	rs7608126	2	172747588	A	G	0.2435	8.82394e-09	0.965626	rs17428076	43	.	SLC25A12	0	intronic	0.173	7	4	5	1	1	1
2:172748162:A:G	rs62182404	2	172748162	A	G	0.1799	3.16253e-08	0.644067	rs17428076	43	.	SLC25A12	0	intronic	1.421	5	1	5	1	1	1
2:172748690:A:G	rs55864623	2	172748690	A	G	0.2435	3.16303e-08	0.965626	rs17428076	43	.	SLC25A12	0	intronic	6.009	6	1	5	1	1	1
2:172750916:G:GGGCC	rs146362438	2	172750916	G	GGGCC	0.3181	NA	0.901214	rs9784123	43	.	SLC25A12	0	upstream	6.686	NA	1	1	1	1	1
2:172751723:C:G	rs62182424	2	172751723	C	G	0.1779	7.81664e-07	0.654806	rs17428076	43	.	SLC25A12	0	upstream	1.086	5	1	15	1	1	1
2:172751761:A:G	rs145555918	2	172751761	G	A	0.2416	5.8002e-08	0.976827	rs17428076	43	.	SLC25A12	0	upstream	6.53	7	1	15	1	1	1
2:172753295:A:G	rs10432423	2	172753295	G	A	0.2863	NA	0.766157	rs9784123	43	.	SLC25A12	0	intergenic	0.067	7	5	15	1	1	1
2:172753888:C:T	rs55972736	2	172753888	C	T	0.1779	1.86984e-08	0.654806	rs17428076	43	.	SLC25A12	0	intergenic	1.355	7	5	15	1	1	1
2:172753889:C:G	rs55681218	2	172753889	G	C	0.1779	NA	0.654806	rs17428076	43	.	SLC25A12	0	intergenic	0.006	7	5	15	1	1	1
2:172755683:T:TCCTCTG	rs146438949	2	172755683	T	TCCTCTG	0.3738	NA	0.697375	rs9784123	43	.	SLC25A12	0	intergenic	2.826	NA	5	15	1	1	1
2:172755947:A:C	rs62182425	2	172755947	C	A	0.1779	8.41167e-07	0.654806	rs17428076	43	.	SLC25A12	0	intergenic	0.631	7	5	15	1	1	1
2:172757458:A:C	rs62182426	2	172757458	A	C	0.2674	NA	0.819029	rs17428076	43	.	SLC25A12	0	intergenic	0.763	6	5	15	1	1	1
2:172759776:A:G	rs56401580	2	172759776	A	G	0.2644	1.65603e-07	0.821362	rs17428076	43	.	SLC25A12	0	intergenic	7.085	4	2	15	1	1	1
2:172766847:A:T	rs6727017	2	172766847	T	A	0.3091	1.02518e-09	0.958877	rs9784123	43	.	SLC25A12	0	intergenic	1.053	6	14	15	1	1	1
2:172767481:A:G	rs7563971	2	172767481	G	A	0.3072	1.15378e-10	0.967922	rs9784123	43	.	SLC25A12	0	intergenic	4.805	5	14	15	1	1	1
2:172767590:A:G	rs7564089	2	172767590	G	A	0.3072	1.31974e-10	0.967922	rs9784123	43	.	SLC25A12	0	intergenic	0.181	7	14	15	1	1	1
2:172769621:C:G	rs62182429	2	172769621	C	G	0.2416	2.77432e-08	0.976827	rs17428076	43	.	SLC25A12	0	intergenic	13.16	6	13	15	1	1	1
2:172769907:A:T	rs4581870	2	172769907	A	T	0.4761	NA	0.747086	rs7598246	43	.	SLC25A12	0	intergenic	6.263	7	12	15	1	1	1
2:172772837:A:G	rs62182430	2	172772837	G	A	0.2744	3.06634e-07	0.802266	rs17428076	43	.	SLC25A12	0	intergenic	3.865	6	14	15	1	1	1
2:172774641:C:T	rs13030911	2	172774641	T	C	0.3072	1.7491e-10	0.967922	rs9784123	43	.	SLC25A12	0	intergenic	0.814	7	14	15	1	1	1
2:172774731:C:T	rs62182432	2	172774731	C	T	0.1779	2.99812e-08	0.654806	rs17428076	43	.	SLC25A12	0	intergenic	1.845	7	14	15	1	1	1
2:172777331:C:T	rs62182433	2	172777331	T	C	0.3201	1.03482e-10	0.911303	rs9784123	43	.	SLC25A12	0	intergenic	3.148	7	5	15	1	1	1
2:172777538:T:TAAA	rs371706510	2	172777538	T	TAAA	0.3201	NA	0.911303	rs9784123	43	.	SLC25A12	0	intergenic	0.715	NA	5	15	1	1	1
2:172780132:C:T	rs10202823	2	172780132	T	C	0.3072	9.28941e-11	0.967922	rs9784123	43	.	SLC25A12:HAT1	00:00:00	intronic	7.614	4	1	2	1	1	1
2:172785005:A:T	rs9784123	2	172785005	T	A	0.3002	7.74009e-12	1	rs9784123	43	.	SLC25A12:HAT1	00:00:00	intronic	15.04	5	4	5	1	1	1
2:172785007:C:T	rs9784070	2	172785007	C	T	0.3012	3.71017e-11	0.995262	rs9784123	43	.	SLC25A12:HAT1	00:00:00	intronic	14.33	5	4	5	1	1	1
2:172785163:C:T	rs62182436	2	172785163	C	T	0.4503	3.9842e-10	0.824224	rs7598246	43	.	SLC25A12:HAT1	00:00:00	intronic	0.37	7	4	5	1	1	1
2:172786909:G:T	rs6750058	2	172786909	G	T	0.3082	5.20913e-11	0.963712	rs9784123	43	.	SLC25A12:HAT1	00:00:00	intronic	8.43	6	4	5	1	1	1
2:172787927:C:T	rs62182437	2	172787927	T	C	0.2425	1.19876e-08	0.982608	rs17428076	43	.	SLC25A12:HAT1	00:00:00	intronic	1.935	7	4	5	1	1	1
2:172794769:A:G	rs72889094	2	172794769	A	G	0.2425	1.70344e-08	0.982608	rs17428076	43	.	SLC25A12:HAT1	00:00:00	intronic	3.147	6	4	5	1	1	1
2:172798262:C:T	rs6731562	2	172798262	T	C	0.3211	4.8633e-11	0.898668	rs9784123	43	.	SLC25A12:HAT1	00:00:00	intronic	3.805	3a	4	5	1	1	1
2:172799794:A:G	rs62182439	2	172799794	G	A	0.2416	1.08684e-08	0.976827	rs17428076	43	.	SLC25A12:HAT1	00:00:00	intronic	1.776	7	5	5	1	1	1
2:172800662:C:CA	rs36067235	2	172800662	C	CA	0.4284	NA	0.701326	rs7598246	43	.	SLC25A12:HAT1	00:00:00	intronic	0.989	NA	5	5	1	1	1
2:172812339:A:G	rs2165934	2	172812339	G	A	0.3201	3.49499e-11	0.911303	rs9784123	43	.	SLC25A12:HAT1	00:00:00	intronic	1.397	7	2	5	1	1	1
2:172812544:A:C	rs62182444	2	172812544	C	A	0.2425	1.01528e-08	0.982608	rs17428076	43	.	SLC25A12:HAT1	00:00:00	intronic	8.292	7	2	5	1	1	1
2:172813218:A:G	rs4280427	2	172813218	G	A	0.4463	2.2141e-10	0.830703	rs7598246	43	.	SLC25A12:HAT1	00:00:00	intronic	10.47	4	2	5	1	1	1
2:172813219:A:G	rs4280428	2	172813219	A	G	0.4473	NA	0.827985	rs7598246	43	.	SLC25A12:HAT1	00:00:00	intronic	8.89	4	2	5	1	1	1
2:172813241:C:T	rs10201430	2	172813241	T	C	0.3211	5.61844e-11	0.898668	rs9784123	43	.	SLC25A12:HAT1	00:00:00	intronic	6.229	3a	2	5	1	1	1
2:172817794:A:G	rs7602037	2	172817794	G	A	0.3082	9.22091e-11	0.963388	rs9784123	43	.	SLC25A12:HAT1	00:00:00	intronic	8.509	4	4	5	1	1	1
2:172818413:G:GT	rs61586009	2	172818413	GT	G	0.2485	NA	0.891814	rs17428076	43	.	SLC25A12:HAT1	00:00:00	intronic	0.753	NA	4	5	1	1	1
2:172818413:GT:GTT	rs574672012	2	172818413	GT	GTT	0.3877	NA	0.891814	rs17428076	43	.	SLC25A12:HAT1	00:00:00	NA	NA	NA	4	5	1	1	1
2:172818467:G:T	rs56133507	2	172818467	T	G	0.1789	1.94459e-08	0.658779	rs17428076	43	.	SLC25A12:HAT1	00:00:00	intronic	1.313	7	4	5	1	1	1
2:172820315:C:T	rs10165126	2	172820315	C	T	0.2952	8.59062e-10	0.801079	rs9784123	43	.	SLC25A12:HAT1	00:00:00	intronic	3.367	7	5	5	1	1	1
2:172821223:A:G	rs62182446	2	172821223	G	A	0.1779	2.3319e-08	0.654806	rs17428076	43	.	SLC25A12:HAT1	00:00:00	intronic	15.35	7	4	5	1	1	1
2:172826668:A:G	rs11676438	2	172826668	G	A	0.4483	4.07102e-10	0.831892	rs7598246	43	.	SLC25A12:HAT1	00:00:00	intronic	2.601	7	4	5	1	1	1
2:172828798:A:G	rs62183762	2	172828798	A	G	0.2425	2.0225e-08	0.982608	rs17428076	43	.	SLC25A12:HAT1	00:00:00	intronic	3.715	7	4	5	1	1	1
2:172829681:A:C	rs62183763	2	172829681	C	A	0.1779	3.18988e-08	0.663696	rs17428076	43	.	SLC25A12:HAT1	00:00:00	intronic	0.63	6	4	5	1	1	1
2:172830953:C:T	rs6433319	2	172830953	C	T	0.3201	3.60338e-11	0.911303	rs9784123	43	.	SLC25A12:HAT1	00:00:00	intronic	1.47	7	4	5	1	1	1
2:172832024:G:T	rs62183765	2	172832024	G	T	0.2435	1.78071e-08	0.988529	rs17428076	43	.	SLC25A12:HAT1	00:00:00	intronic	10.84	7	4	5	1	1	1
2:172833107:C:T	rs62183766	2	172833107	C	T	0.4483	4.47515e-10	0.838584	rs7598246	43	.	SLC25A12:HAT1	00:00:00	intronic	0.212	6	4	5	1	1	1
2:172833139:A:G	rs13004237	2	172833139	A	G	0.3211	3.86492e-11	0.907083	rs9784123	43	.	SLC25A12:HAT1	00:00:00	intronic	0.283	6	4	5	1	1	1
2:172833337:C:G	rs112255160	2	172833337	G	C	0.2416	NA	0.988345	rs17428076	43	.	SLC25A12:HAT1	00:00:00	intronic	1.132	7	4	5	1	1	1
2:172833620:A:AAAAC	rs147918589	2	172833620	AAAAC	A	0.3221	NA	0.894497	rs9784123	43	.	SLC25A12:HAT1	00:00:00	intronic	0.483	NA	4	5	1	1	1
2:172835802:G:T	rs72890834	2	172835802	G	T	0.2734	9.6358e-10	0.817859	rs9784123	43	.	SLC25A12:HAT1	00:00:00	intronic	0.476	7	4	5	1	1	1
2:172835803:C:T	rs13024846	2	172835803	C	T	0.2734	1.03171e-09	0.817859	rs9784123	43	.	SLC25A12:HAT1	00:00:00	intronic	3.989	7	4	5	1	1	1
2:172838074:A:C	rs62183769	2	172838074	A	C	0.4513	3.72622e-10	0.828215	rs7598246	43	.	SLC25A12:HAT1	00:00:00	intronic	10.06	6	4	5	1	1	1
2:172838117:C:G	rs62183770	2	172838117	G	C	0.4513	NA	0.828215	rs7598246	43	.	SLC25A12:HAT1	00:00:00	intronic	0.624	6	4	5	1	1	1
2:172838596:A:G	rs72890841	2	172838596	A	G	0.1789	1.64654e-08	0.66895	rs17428076	43	.	SLC25A12:HAT1	00:00:00	intronic	0.703	6	4	5	1	1	1
2:172842968:C:CT	rs549607506	2	172842968	C	CT	0.2644	NA	0.67372	rs9784123	43	.	SLC25A12:HAT1	00:00:00	intronic	1.404	NA	4	4	1	1	1
2:172843278:G:T	rs72890842	2	172843278	T	G	0.2425	1.60322e-08	0.994193	rs17428076	43	.	SLC25A12:HAT1	00:00:00	intronic	3.005	6	4	4	1	1	1
2:172848928:T:TTAAG	rs79358018	2	172848928	T	TTAAG	0.4503	NA	0.832386	rs7598246	43	.	SLC25A12	0	downstream	11.53	NA	4	5	1	1	1
2:172851502:A:C	rs6752812	2	172851502	C	A	0.3082	6.41806e-11	0.963388	rs9784123	43	.	SLC25A12	0	intergenic	2.036	6	4	15	1	1	1
2:172851936:C:G	rs17428076	2	172851936	C	G	0.2416	2.67844e-09	1	rs17428076	43	.	SLC25A12	0	intergenic	2.858	7	5	15	1	1	1
2:172855185:A:ATG	2:172855185:A:ATG	2	172855185	A	ATG	0.3936	NA	0.687659	rs7598246	43	.	SLC25A12	0	NA	1.868	NA	5	15	1	1	1
2:172855185:A:ATGTG	2:172855185:A:ATGTG	2	172855185	A	ATGTG	0.0169	NA	0.687659	rs7598246	43	.	SLC25A12	0	intergenic	1.813	NA	5	15	1	0	1
2:172858117:C:T	rs62183776	2	172858117	C	T	0.1759	6.9249e-09	0.655746	rs17428076	43	.	SLC25A12	0	intergenic	14.03	7	1	15	1	1	1
2:172858214:C:T	rs10174055	2	172858214	C	T	0.3091	1.52694e-10	0.940462	rs9784123	43	.	SLC25A12	0	intergenic	3.18	7	5	15	1	1	1
2:172859849:C:T	rs7581072	2	172859849	C	T	0.3091	1.34457e-10	0.940462	rs9784123	43	.	SLC25A12	0	intergenic	0.86	5	5	15	1	1	1
2:172861456:C:T	rs10166548	2	172861456	C	T	0.3091	1.62132e-10	0.940462	rs9784123	43	.	SLC25A12	0	intergenic	0.177	6	5	15	1	1	1
2:172861726:C:CTATA	rs149217955	2	172861726	CTATA	C	0.4145	NA	0.991791	rs7598246	43	.	SLC25A12	0	intergenic	7.849	NA	5	15	1	1	1
2:172861816:C:T	rs55653103	2	172861816	T	C	0.4513	1.31841e-09	0.850707	rs7598246	43	.	SLC25A12	0	intergenic	9.661	6	5	15	1	1	1
2:172862314:A:G	rs56218609	2	172862314	G	A	0.2396	2.31444e-08	0.954254	rs17428076	43	.	SLC25A12	0	intergenic	0.386	6	5	15	1	1	1
2:172862584:C:CTTT	rs11464952	2	172862584	CTTT	C	0.4791	NA	0.773158	rs7598246	43	.	SLC25A12	0	intergenic	1.476	NA	5	15	1	1	1
2:172864695:C:G	rs6729945	2	172864695	G	C	0.4513	NA	0.850707	rs7598246	43	.	SLC25A12:METAP1D	00:00:00	UTR5	12.44	4	1	1	1	1	1
2:172864845:A:C	rs6730085	2	172864845	C	A	0.4493	5.13431e-09	0.857625	rs7598246	43	.	METAP1D	0	UTR5	10.51	4	1	1	1	1	1
2:172865009:A:T	rs62183782	2	172865009	A	T	0.4523	NA	0.84792	rs7598246	43	.	METAP1D	0	intronic	8.652	4	1	1	1	1	1
2:172865775:A:G	rs62183783	2	172865775	A	G	0.4125	1.04177e-09	1	rs7598246	43	.	METAP1D	0	intronic	6.804	4	1	15	1	1	1
2:172866105:A:G	rs7584187	2	172866105	G	A	0.4493	2.61067e-09	0.857625	rs7598246	43	.	METAP1D	0	intronic	9.936	5	1	15	1	1	1
2:172866218:A:G	rs7557612	2	172866218	A	G	0.4493	2.52931e-09	0.857625	rs7598246	43	.	METAP1D	0	intronic	0.16	6	5	15	1	1	1
2:172866357:A:G	rs7557717	2	172866357	A	G	0.4493	4.26824e-10	0.857625	rs7598246	43	.	METAP1D	0	intronic	3.715	6	5	15	1	1	1
2:172866359:C:T	rs7598246	2	172866359	T	C	0.4125	1.90978e-10	1	rs7598246	43	.	METAP1D	0	intronic	3.112	6	5	15	1	1	1
2:172866696:A:G	rs62183784	2	172866696	A	G	0.4493	2.60776e-09	0.857625	rs7598246	43	.	METAP1D	0	intronic	11.81	5	5	15	1	1	1
2:172866912:A:AG	rs143924007	2	172866912	A	AG	0.4125	NA	1	rs7598246	43	.	METAP1D	0	intronic	2.178	NA	5	15	1	1	1
2:172866976:A:G	rs62183785	2	172866976	G	A	0.4493	2.20368e-09	0.857625	rs7598246	43	.	METAP1D	0	intronic	8.381	7	5	15	1	1	1
2:172867273:C:T	rs62183800	2	172867273	C	T	0.4493	2.6888e-09	0.857625	rs7598246	43	.	METAP1D	0	intronic	0.549	5	5	15	1	1	1
2:172867475:A:G	rs62183801	2	172867475	G	A	0.4493	2.61072e-09	0.857625	rs7598246	43	.	METAP1D	0	intronic	10.05	7	5	15	1	1	1
2:172869185:A:G	rs6718013	2	172869185	A	G	0.4493	2.7536e-09	0.857625	rs7598246	43	.	METAP1D	0	intronic	7.827	6	5	15	1	1	1
2:172869255:A:G	rs6746701	2	172869255	G	A	0.4513	2.08221e-09	0.851356	rs7598246	43	.	METAP1D	0	intronic	0.535	7	5	15	1	1	1
2:172871381:A:G	rs6733794	2	172871381	G	A	0.4493	3.10817e-09	0.857625	rs7598246	43	.	METAP1D	0	intronic	0.569	7	5	15	1	1	1
2:172872042:A:G	rs6737308	2	172872042	G	A	0.4115	1.10951e-09	0.995887	rs7598246	43	.	METAP1D	0	intronic	0.686	6	5	15	1	1	1
2:172872070:A:ATTTTTTTTT	rs139762342	2	172872070	A	ATTTTTTTTT	0.4115	NA	0.727628	rs7598246	43	.	METAP1D	0	intronic	2.779	NA	5	15	1	1	1
2:172873060:A:G	rs6433323	2	172873060	G	A	0.3847	8.35173e-09	0.662203	rs7598246	43	.	METAP1D	0	intronic	1.617	7	5	15	1	1	1
2:172875088:A:C	rs62183804	2	172875088	C	A	0.2396	3.40182e-08	0.942966	rs17428076	43	.	METAP1D	0	intronic	4.563	7	5	15	1	1	1
2:172875442:A:G	rs6749895	2	172875442	G	A	0.2406	3.4656e-08	0.937769	rs17428076	43	.	METAP1D	0	intronic	0.276	5	5	15	1	1	1
2:172877507:C:T	rs6715929	2	172877507	T	C	0.338	9.76248e-10	0.808532	rs9784123	43	.	METAP1D	0	intronic	4.35	7	2	15	1	1	1
2:172878554:C:G	rs6704590	2	172878554	C	G	0.2396	4.11744e-08	0.942966	rs17428076	43	.	METAP1D	0	intronic	12.77	2b	2	15	1	1	1
2:172880075:A:G	rs62183808	2	172880075	G	A	0.2406	3.69195e-08	0.937769	rs17428076	43	.	METAP1D	0	intronic	0.061	7	5	15	1	1	0
2:172882178:C:T	rs3063041	2	172882178	T	C	0.338	NA	0.808532	rs9784123	43	.	METAP1D	0	intronic	1.286	6	5	15	1	1	0
2:172882944:A:G	rs111676152	2	172882944	A	G	0.2396	3.99357e-08	0.942966	rs17428076	43	.	METAP1D	0	intronic	4.998	7	5	15	1	1	0
2:172882962:C:G	rs62183809	2	172882962	C	G	0.2406	3.8861e-08	0.937769	rs17428076	43	.	METAP1D	0	intronic	0.24	7	5	15	1	1	0
2:172883568:C:G	rs6761111	2	172883568	G	C	0.2416	4.2015e-08	0.93273	rs17428076	43	.	METAP1D	0	intronic	2.567	6	2	15	1	1	0
2:172885096:A:G	rs62183811	2	172885096	G	A	0.1769	4.56991e-08	0.620937	rs17428076	43	.	METAP1D	0	intronic	2.378	6	5	15	1	1	0
2:172885996:C:T	rs12991740	2	172885996	T	C	0.3827	NA	0.636287	rs7598246	43	.	METAP1D	0	intronic	11.78	6	5	15	1	1	0
2:172886148:C:T	rs17428174	2	172886148	T	C	0.2445	3.55964e-08	0.916333	rs17428076	43	.	METAP1D	0	intronic	3.751	5	5	15	1	1	0
2:172888509:A:G	rs55863868	2	172888509	G	A	0.2425	6.24622e-08	0.926662	rs17428076	43	.	METAP1D	0	intronic	6.749	5	2	15	1	1	0
2:172888761:C:CT	rs11355201	2	172888761	CT	C	0.3668	NA	0.677565	rs9784123	43	.	METAP1D	0	intronic	0.116	NA	5	15	1	1	0
2:172889558:A:G	rs10201053	2	172889558	A	G	0.3022	5.85708e-09	0.636164	rs9784123	43	.	METAP1D	0	intronic	15.96	6	5	15	1	1	0
2:172890588:A:G	rs10930502	2	172890588	A	G	0.3042	5.44453e-09	0.629813	rs9784123	43	.	METAP1D	0	intronic	1.7	7	5	15	1	1	0
2:172894614:A:G	rs72892835	2	172894614	G	A	0.2386	7.25028e-08	0.904028	rs17428076	43	.	METAP1D	0	intronic	1.821	7	5	15	1	1	0
2:172895001:A:T	rs11893458	2	172895001	T	A	0.4155	NA	0.69201	rs7598246	43	.	METAP1D	0	intronic	0.032	6	5	15	1	1	0
2:172895606:A:C	rs12052246	2	172895606	C	A	0.3917	7.86196e-09	0.632325	rs7598246	43	.	METAP1D	0	intronic	9.516	5	5	15	1	1	0
2:172895637:G:T	rs7594711	2	172895637	T	G	0.2793	1.27705e-09	0.728838	rs9784123	43	.	METAP1D	0	intronic	5.393	5	5	15	1	1	0
2:172896587:A:C	rs17500114	2	172896587	A	C	0.2386	1.0224e-07	0.904028	rs17428076	43	.	METAP1D	0	intronic	16.82	5	5	15	1	1	0
2:172897761:C:G	rs7591150	2	172897761	C	G	0.3897	NA	0.625873	rs7598246	43	.	METAP1D	0	intronic	2.178	6	5	15	1	1	0
2:172899868:C:T	rs62183817	2	172899868	C	T	0.175	6.04446e-08	0.603454	rs17428076	43	.	METAP1D	0	intronic	6.242	7	5	15	1	1	0
2:172900948:C:T	rs12987931	2	172900948	C	T	0.3857	4.29134e-09	0.700174	rs7598246	43	.	METAP1D	0	intronic	2.082	6	5	15	1	1	0
2:172901112:C:T	rs113498168	2	172901112	T	C	0.2435	NA	0.835885	rs17428076	43	.	METAP1D	0	intronic	14.48	6	5	15	1	1	0
2:172901182:C:T	rs138586827	2	172901182	T	C	0.2376	NA	0.867622	rs17428076	43	.	METAP1D	0	intronic	0.505	7	5	15	1	1	0
2:172901185:A:T	rs148913951	2	172901185	A	T	0.2326	NA	0.840665	rs17428076	43	.	METAP1D	0	intronic	2.94	7	5	15	1	1	0
2:172901195:A:G	rs112432457	2	172901195	G	A	0.3797	NA	0.698827	rs7598246	43	.	METAP1D	0	intronic	3.391	7	5	15	1	1	0
2:172901222:G:GA	rs34486471	2	172901222	G	GA	0.3907	NA	0.663825	rs7598246	43	.	METAP1D	0	intronic	7.154	NA	5	15	1	1	0
2:172901330:C:T	rs13015360	2	172901330	T	C	0.3638	5.71625e-10	0.664609	rs7598246	43	.	METAP1D	0	intronic	5.629	7	5	15	1	1	0
2:172901534:A:G	rs12989560	2	172901534	G	A	0.3738	3.78178e-10	0.678419	rs7598246	43	.	METAP1D	0	intronic	2.885	7	5	15	1	1	0
2:172901699:G:T	rs13020884	2	172901699	T	G	0.3748	4.43925e-10	0.674223	rs7598246	43	.	METAP1D	0	intronic	1.706	4	5	15	1	1	0
2:172901887:C:G	rs7586556	2	172901887	C	G	0.3757	NA	0.670044	rs7598246	43	.	METAP1D	0	intronic	1.172	5	5	15	1	1	0
2:172902169:G:GAA	rs370753220	2	172902169	GAA	G	0.2575	NA	0.756237	rs17428076	43	.	METAP1D	0	intronic	1.51	NA	5	15	1	0	0
2:172902169:GA:GAA	rs550275155	2	172902169	GAA	GA	0.3658	NA	0.756237	rs17428076	43	.	METAP1D	0	NA	NA	NA	5	15	1	1	0
2:172904520:G:T	rs62183819	2	172904520	G	T	0.3777	7.97472e-10	0.675208	rs7598246	43	.	METAP1D	0	intronic	0.163	5	5	15	1	1	0
2:172904585:G:T	rs558812000	2	172904585	T	G	0.03777	NA	0.702586	rs17428076	43	.	METAP1D	0	intronic	4.255	NA	5	15	1	0	0
2:172904585:T:TG	rs587639606	2	172904585	T	TG	0.2773	NA	0.702586	rs17428076	43	.	METAP1D	0	NA	1.905	NA	5	15	1	0	0
2:172904758:A:G	rs1965160	2	172904758	G	A	0.3926	2.21641e-09	0.715235	rs7598246	43	.	METAP1D	0	intronic	0.246	NA	5	15	1	1	0
2:172904889:C:T	rs72892859	2	172904889	T	C	0.2416	6.98786e-07	0.826505	rs17428076	43	.	METAP1D	0	intronic	3.132	6	5	15	1	1	0
2:172905689:A:G	rs34737109	2	172905689	G	A	0.3668	NA	0.658502	rs7598246	43	.	METAP1D	0	intronic	2.415	7	5	15	1	1	0
2:172905817:C:G	rs34054371	2	172905817	C	G	0.3668	NA	0.658502	rs7598246	43	.	METAP1D	0	intronic	1.315	7	5	15	1	1	0
2:172908331:G:T	rs59067642	2	172908331	G	T	0.3449	NA	0.641543	rs17428076	43	.	METAP1D	0	intronic	1.619	6	5	15	1	1	0
2:172908951:A:G	rs62183827	2	172908951	A	G	0.3449	NA	0.641543	rs17428076	43	.	METAP1D	0	intronic	7.545	6	5	15	1	1	0
2:172909277:C:T	rs62183828	2	172909277	C	T	0.3449	NA	0.641543	rs17428076	43	.	METAP1D	0	intronic	1.602	6	5	15	1	1	0
2:172910138:A:C	rs35859362	2	172910138	C	A	0.3449	NA	0.641543	rs17428076	43	.	METAP1D	0	intronic	0.997	6	5	15	1	1	0
2:172911094:A:G	rs34636594	2	172911094	A	G	0.2744	6.98753e-10	0.667373	rs9784123	43	.	METAP1D	0	intronic	19.54	3a	5	15	1	1	0
2:172911712:A:G	rs55791993	2	172911712	A	G	0.2416	1.94807e-07	0.826505	rs17428076	43	.	METAP1D	0	intronic	16.35	4	5	15	1	1	0
2:172912090:A:G	rs1008152	2	172912090	A	G	0.2416	1.31672e-07	0.826505	rs17428076	43	.	METAP1D	0	intronic	14.67	NA	5	15	1	1	0
2:172912098:A:G	rs1008151	2	172912098	G	A	0.3767	3.24372e-10	0.672614	rs7598246	43	.	METAP1D	0	intronic	4.227	NA	5	15	1	1	0
2:172913390:C:G	rs788164	2	172913390	C	G	0.2505	3.13076e-07	0.785729	rs17428076	43	.	METAP1D	0	intronic	2.35	3a	5	15	1	1	0
2:172915162:G:GT	rs147904842	2	172915162	G	GT	0.2425	NA	0.821363	rs17428076	43	.	METAP1D	0	intronic	2.086	NA	5	15	1	1	0
2:172915489:C:G	rs788166	2	172915489	C	G	0.3668	NA	0.658502	rs7598246	43	.	METAP1D	0	intronic	5.627	5	5	15	1	1	0
2:172915798:G:GAATTT	rs142263440	2	172915798	GAATTT	G	0.3668	NA	0.658502	rs7598246	43	.	METAP1D	0	intronic	11.13	NA	5	15	1	1	0
2:172916214:A:C	rs796839	2	172916214	A	C	0.3827	1.70816e-09	0.698842	rs7598246	43	.	METAP1D	0	intronic	6.815	6	5	15	1	1	0
2:172916772:A:G	rs2129475	2	172916772	A	G	0.3827	1.72121e-09	0.698842	rs7598246	43	.	METAP1D	0	intronic	16.45	7	2	15	1	1	0
2:172917799:A:G	rs788168	2	172917799	A	G	0.2425	1.35099e-07	0.821363	rs17428076	43	.	METAP1D	0	intronic	12.59	2b	5	15	1	1	0
2:172919249:A:AAAAT	2:172919249:A:AAAAT	2	172919249	A	AAAAT	0.2386	NA	0.81801	rs17428076	43	.	METAP1D	0	intronic	0.821	NA	5	15	1	1	0
2:172919249:A:AAAATAAAT	2:172919249:A:AAAATAAAT	2	172919249	A	AAAATAAAT	0.000994	NA	0.81801	rs17428076	43	.	METAP1D	0	NA	0.741	NA	5	15	1	0	0
2:172919249:A:AAAATAAATAAATAAAT	2:172919249:A:AAAATAAATAAATAAAT	2	172919249	A	AAAATAAATAAATAAAT	0.1233	NA	0.81801	rs17428076	43	.	METAP1D	0	NA	0.603	NA	5	15	1	0	0
2:172919249:A:AAAATAAATAAAT	2:172919249:A:AAAATAAATAAAT	2	172919249	A	AAAATAAATAAAT	0.2306	NA	0.81801	rs17428076	43	.	METAP1D	0	NA	0.669	NA	5	15	1	0	0
2:172919958:C:T	rs788170	2	172919958	T	C	0.3668	3.50526e-10	0.658502	rs7598246	43	.	METAP1D	0	intronic	0.775	7	5	15	1	1	0
2:172920005:A:AT	rs35512483	2	172920005	AT	A	0.3926	NA	0.715235	rs7598246	43	.	METAP1D	0	intronic	3.062	NA	5	15	1	1	1
2:172921832:C:T	rs788171	2	172921832	T	C	0.3658	4.38535e-10	0.656087	rs7598246	43	.	METAP1D	0	intronic	5.762	5	5	15	1	1	1
2:172922663:C:CT	rs35220601	2	172922663	C	CT	0.3797	NA	0.667822	rs7598246	43	.	METAP1D	0	intronic	1.04	NA	5	15	1	1	1
2:172923275:C:CTT	rs112154836	2	172923275	C	CTT	0.3907	NA	0.716438	rs7598246	43	.	METAP1D	0	intronic	3.912	NA	5	15	1	1	1
2:172923275:CT:CTT	rs568821036	2	172923275	CTT	CT	0.02684	NA	0.716438	rs7598246	43	.	METAP1D	0	NA	NA	NA	5	15	1	0	1
2:172923983:C:T	2:172923983:C:T	2	172923983	T	C	0.3917	NA	0.712367	rs7598246	43	.	METAP1D	0	intronic	0.077	6	5	15	1	1	1
2:172926211:G:T	rs62183852	2	172926211	T	G	0.2435	1.49956e-07	0.81748	rs17428076	43	.	METAP1D	0	intronic	7.179	6	5	15	1	1	1
2:172926671:C:T	rs788161	2	172926671	C	T	0.2435	1.5829e-07	0.81748	rs17428076	43	.	METAP1D	0	intronic	0.729	7	5	15	1	1	1
2:172926676:A:G	rs6737876	2	172926676	G	A	0.2435	1.27852e-07	0.81748	rs17428076	43	.	METAP1D	0	intronic	0.058	7	5	15	1	1	1
2:172926698:G:GA	rs11324116	2	172926698	GA	G	0.2962	NA	0.631044	rs17428076	43	.	METAP1D	0	intronic	9.307	NA	5	15	1	1	1
2:172931559:A:C	rs788163	2	172931559	A	C	0.2803	4.33519e-06	0.675718	rs17428076	43	.	METAP1D	0	intronic	18.43	3a	2	15	1	1	1
2:172932283:C:T	rs705870	2	172932283	C	T	0.3042	9.72881e-06	0.608831	rs17428076	43	.	METAP1D	0	intronic	9.987	NA	5	15	1	1	1
2:172933248:C:CT	rs560197932	2	172933248	C	CT	0.2853	NA	0.635009	rs17428076	43	.	METAP1D	0	intronic	6.309	NA	4	15	1	1	1
2:174931915:A:AAT	rs143715624	2	174931915	AAT	A	0.2455	NA	0.873019	rs10173857	44	.	OLA1	5259	intergenic	1.156	NA	5	15	1	1	1
2:174951182:C:T	rs10173857	2	174951182	C	T	0.2644	1.71461e-09	1	rs10173857	44	.	OLA1	0	intronic	2.922	6	5	15	1	1	1
2:174998583:A:G	rs1595796	2	174998583	A	G	0.2634	2.62947e-09	0.985454	rs10173857	44	.	OLA1	0	intronic	4.765	NA	4	5	1	1	1
2:174999204:A:G	rs62174161	2	174999204	G	A	0.2624	2.91245e-09	0.990325	rs10173857	44	.	OLA1	0	intronic	4.691	6	4	5	1	1	1
2:175067540:C:T	rs62174167	2	175067540	C	T	0.2644	5.55685e-09	0.942157	rs10173857	44	.	OLA1	0	intronic	0.017	5	4	15	1	1	1
2:175099789:A:C	rs1866641	2	175099789	C	A	0.334	1.77913e-07	0.696461	rs10173857	44	.	OLA1	0	intronic	2.109	5	5	5	1	1	1
2:175144942:A:G	rs35877502	2	175144942	A	G	0.329	2.49263e-05	0.699112	rs10173857	44	.	Y_RNA	15232	intergenic	1.229	7	5	15	0	1	1
2:175150292:C:T	rs2358487	2	175150292	T	C	0.2634	8.68745e-06	0.863779	rs10173857	44	.	AC013467.1	13759	intergenic	0.424	NA	5	15	0	1	1
2:175156592:A:G	rs9749861	2	175156592	G	A	0.327	NA	0.697685	rs10173857	44	.	AC013467.1	7459	intergenic	0.976	6	9	15	0	1	1
2:175159679:C:T	rs12990667	2	175159679	T	C	0.3121	1.14273e-05	0.714983	rs10173857	44	.	AC013467.1	4372	intergenic	5.095	6	5	15	0	1	1
2:175161976:A:G	rs9751828	2	175161976	A	G	0.2664	NA	0.769262	rs10173857	44	.	AC013467.1	2075	intergenic	0.246	6	5	14	0	1	1
2:180876403:G:T	rs262267	2	180876403	T	G	0.4433	3.46564e-10	0.744903	rs2139056	45	.	CWC22	4562	intergenic	6.935	NA	5	15	1	1	1
2:180876435:G:GA	rs35844851	2	180876435	GA	G	0.4423	NA	0.7483	rs2139056	45	.	CWC22	4594	intergenic	6.341	NA	5	15	1	1	1
2:180877162:A:G	rs262266	2	180877162	G	A	0.4443	2.74783e-09	0.748116	rs2139056	45	.	CWC22	5321	intergenic	1.093	NA	5	15	1	0	1
2:180877386:A:G	rs262265	2	180877386	A	G	0.2555	1.78129e-10	1	rs262265	45	.	CWC22	5545	intergenic	2.096	NA	5	15	1	1	1
2:180878075:A:T	rs262264	2	180878075	A	T	0.4583	NA	0.806696	rs2139056	45	.	CWC22	6234	intergenic	1.702	7	5	15	1	1	1
2:180878509:C:T	rs262263	2	180878509	C	T	0.4573	5.38887e-10	0.817091	rs2139056	45	.	CWC22	6668	intergenic	3.387	NA	5	15	1	1	1
2:180879143:C:T	rs262262	2	180879143	C	T	0.4563	6.44932e-10	0.821354	rs2139056	45	.	CWC22	7302	intergenic	4.149	NA	5	15	1	1	1
2:180880638:A:G	rs262261	2	180880638	G	A	0.4095	5.95979e-10	0.642119	rs11694904	45	.	CWC22	8797	intergenic	1.989	NA	2	15	1	1	1
2:180880658:C:T	rs13416003	2	180880658	C	T	0.164	4.32772e-06	0.655775	rs4894157	45	.	CWC22	8817	intergenic	0.221	5	2	15	1	0	1
2:180882199:A:G	2:180882199:A:G	2	180882199	G	A	0.4543	NA	0.823003	rs2139056	45	.	CWC22	10358	intergenic	2.574	NA	2	15	0	0	1
2:180882199:A:C	2:180882199:A:C	2	180882199	A	C	0.2058	NA	0.823003	rs2139056	45	.	CWC22	10358	NA	2.914	4	2	15	0	0	1
2:180883708:C:T	rs3914709	2	180883708	T	C	0.164	3.34928e-06	0.655775	rs4894157	45	.	CWC22	11867	intergenic	8.007	NA	14	15	0	0	1
2:180885190:C:T	rs10175164	2	180885190	T	C	0.164	2.68439e-06	0.655775	rs4894157	45	.	CWC22	13349	intergenic	8.676	7	14	15	0	0	1
2:180886522:A:G	rs62181981	2	180886522	G	A	0.166	3.03634e-06	0.646627	rs4894157	45	.	CWC22	14681	intergenic	2.432	7	14	15	0	0	1
2:180886902:C:G	rs62181982	2	180886902	G	C	0.17	1.49108e-07	0.694034	rs4894157	45	.	CWC22	15061	intergenic	5.966	7	1	15	0	1	1
2:180887423:C:T	rs62181983	2	180887423	T	C	0.166	5.13632e-07	0.715602	rs4894157	45	.	CWC22	15582	intergenic	1.043	6	1	15	0	0	1
2:180896761:C:T	rs2139056	2	180896761	T	C	0.494	8.57047e-11	1	rs2139056	45	.	CWC22	24920	intergenic	5.477	NA	5	15	0	1	1
2:180897398:A:G	rs62181984	2	180897398	A	G	0.165	4.86394e-07	0.732314	rs4894157	45	.	CWC22	25557	intergenic	2.247	7	5	15	0	1	1
2:180897553:C:T	rs1850636	2	180897553	C	T	0.494	9.04286e-11	1	rs2139056	45	.	CWC22	25712	intergenic	10.24	NA	5	15	0	1	1
2:180897742:G:T	rs62181986	2	180897742	T	G	0.165	4.76605e-07	0.732314	rs4894157	45	.	CWC22	25901	intergenic	6.772	6	5	15	0	1	1
2:180903932:C:T	rs262254	2	180903932	C	T	0.494	1.72522e-10	1	rs2139056	45	.	CWC22	32091	intergenic	5.518	5	2	15	0	1	1
2:180905102:C:T	rs3914711	2	180905102	T	C	0.165	6.61464e-07	0.732314	rs4894157	45	.	CWC22	33261	intergenic	5.347	2b	1	15	0	1	1
2:180907865:A:C	rs262276	2	180907865	C	A	0.495	2.01187e-10	0.996175	rs2139056	45	.	CWC22	36024	intergenic	0.554	NA	5	15	0	1	1
2:180908535:A:G	rs195810	2	180908535	A	G	0.494	1.85549e-10	0.992364	rs2139056	45	.	CWC22	36694	intergenic	0.553	NA	5	15	0	1	1
2:180910026:A:G	rs17176528	2	180910026	A	G	0.166	5.66007e-07	0.727827	rs4894157	45	.	CWC22	38185	intergenic	1.385	6	5	15	0	1	1
2:180915274:G:GA	rs113714758	2	180915274	GA	G	0.2038	NA	0.789756	rs4894157	45	.	CWC22	43433	intergenic	0.825	NA	7	15	0	0	1
2:180916068:A:C	rs13003811	2	180916068	C	A	0.4175	4.34044e-09	0.655198	rs11694904	45	.	CWC22	44227	intergenic	0.125	6	13	15	0	1	1
2:180918875:A:G	rs200181889	2	180918875	A	G	0.4374	NA	0.770995	rs2139056	45	.	CWC22	47034	intergenic	7.624	6	14	15	0	0	1
2:180919677:A:G	rs62182017	2	180919677	A	G	0.167	6.2065e-07	0.721785	rs4894157	45	.	CWC22	47836	intergenic	0.909	7	9	15	0	0	1
2:180920300:A:C	rs62182018	2	180920300	C	A	0.166	5.42177e-07	0.727827	rs4894157	45	.	CWC22	48459	intergenic	0.616	6	7	15	0	1	1
2:180920581:C:T	rs77778894	2	180920581	C	T	0.168	5.23166e-07	0.715805	rs4894157	45	.	CWC22	48740	intergenic	2.594	5	7	15	0	0	1
2:180920616:C:T	rs77842551	2	180920616	T	C	0.167	5.52544e-07	0.721785	rs4894157	45	.	CWC22	48775	intergenic	9.01	5	2	15	0	1	1
2:180921487:C:T	rs2367346	2	180921487	C	T	0.4254	4.75851e-11	0.798378	rs1518410	45	.	CWC22	49646	intergenic	5.01	4	1	15	0	1	1
2:180922593:C:T	rs62182020	2	180922593	C	T	0.167	4.85363e-07	0.721785	rs4894157	45	.	CWC22	50752	intergenic	2.379	5	2	15	0	0	1
2:180922698:A:T	rs12693218	2	180922698	T	A	0.4612	NA	0.74689	rs1518410	45	.	CWC22	50857	intergenic	0.443	5	2	15	0	1	1
2:180923138:C:T	rs12693219	2	180923138	C	T	0.4254	5.37538e-11	0.798378	rs1518410	45	.	CWC22	51297	intergenic	2.188	7	2	15	0	1	1
2:180923473:A:T	rs62182021	2	180923473	T	A	0.167	4.71273e-07	0.721785	rs4894157	45	.	CWC22	51632	intergenic	3.268	7	5	15	0	0	1
2:180923793:C:T	rs12999080	2	180923793	T	C	0.4254	4.2339e-11	0.798378	rs1518410	45	.	CWC22	51952	intergenic	3.597	5	5	15	0	1	1
2:180925308:C:T	rs62182022	2	180925308	T	C	0.2137	3.90612e-11	1	rs62182022	45	.	CWC22	53467	intergenic	2.602	7	5	15	0	0	1
2:180925445:C:T	rs11694904	2	180925445	C	T	0.3201	3.47346e-13	1	rs11694904	45	.	CWC22	53604	intergenic	0.174	7	5	15	0	1	1
2:180925754:C:T	rs62182023	2	180925754	C	T	0.167	4.39261e-07	0.711466	rs4894157	45	.	CWC22	53913	intergenic	4.953	7	5	15	0	0	1
2:180926432:A:ATAGT	rs150218810	2	180926432	ATAGT	A	0.167	NA	0.721785	rs4894157	45	.	CWC22	54591	intergenic	7.874	NA	5	15	0	1	1
2:180928465:C:G	rs12613500	2	180928465	G	C	0.4294	NA	0.810531	rs1518410	45	.	CWC22	56624	intergenic	10.15	4	7	15	0	1	1
2:180929432:A:T	rs10198858	2	180929432	A	T	0.4294	NA	0.810531	rs1518410	45	.	CWC22	57591	intergenic	4.434	5	7	15	0	1	1
2:180930869:A:G	rs78541775	2	180930869	A	G	0.166	4.22106e-07	0.727827	rs4894157	45	.	CWC22	59028	intergenic	2.156	5	9	15	0	1	1
2:180931513:A:G	rs12052919	2	180931513	A	G	0.4404	1.07811e-10	0.830513	rs1518410	45	.	CWC22	59672	intergenic	4.456	5	9	15	0	1	1
2:180932554:A:G	rs77308308	2	180932554	A	G	0.166	4.18098e-07	0.727827	rs4894157	45	.	CWC22	60713	intergenic	0.699	7	9	15	0	0	1
2:180932687:C:G	rs3914710	2	180932687	C	G	0.4602	NA	0.896668	rs1518410	45	.	CWC22	60846	intergenic	2.118	7	9	15	0	1	1
2:180939107:A:G	rs4893892	2	180939107	G	A	0.1501	1.52694e-07	0.817734	rs4894157	45	.	CWC22	67266	intergenic	8.503	7	14	15	0	0	1
2:180939949:C:T	rs4123359	2	180939949	C	T	0.4761	4.50452e-10	0.957043	rs1518410	45	.	CWC22	68108	intergenic	2.307	6	9	15	0	1	1
2:180940308:T:TA	rs200525990	2	180940308	T	TA	0.1501	NA	0.817734	rs4894157	45	.	CWC22	68467	intergenic	3.369	NA	9	15	0	0	1
2:180941171:A:G	rs62180970	2	180941171	A	G	0.174	6.99426e-09	0.978742	rs4894157	45	.	CWC22	69330	intergenic	6.689	7	7	15	0	0	1
2:180943810:G:T	rs62180971	2	180943810	T	G	0.1511	7.98997e-08	0.824031	rs4894157	45	.	CWC22	71969	intergenic	5.572	6	14	15	0	0	1
2:180944832:G:T	rs7595104	2	180944832	G	T	0.4742	5.04972e-10	0.96468	rs1518410	45	.	CWC22	72991	intergenic	0.532	7	14	15	0	0	1
2:180945587:A:T	rs10172217	2	180945587	A	T	0.4742	NA	0.96468	rs1518410	45	.	CWC22	73746	intergenic	7.55	7	9	15	0	0	1
2:180946008:C:T	rs62180973	2	180946008	T	C	0.1511	NA	0.824031	rs4894157	45	.	CWC22	74167	intergenic	5.7	7	9	15	0	0	1
2:180946075:C:T	rs4125973	2	180946075	T	C	0.4742	5.04317e-10	0.96468	rs1518410	45	.	CWC22	74234	intergenic	0.75	7	9	15	0	0	1
2:180946817:A:G	rs62180974	2	180946817	G	A	0.1511	8.22539e-08	0.824031	rs4894157	45	.	CWC22	74976	intergenic	0.261	7	9	15	0	0	1
2:180947724:C:T	rs262287	2	180947724	C	T	0.1511	6.45178e-08	0.824031	rs4894157	45	.	CWC22	75883	intergenic	1.302	NA	9	15	0	1	1
2:180948008:C:T	rs13017854	2	180948008	C	T	0.4742	4.84177e-10	0.96468	rs1518410	45	.	CWC22	76167	intergenic	0.029	6	9	15	0	0	1
2:180949086:A:G	rs77024100	2	180949086	A	G	0.1511	7.78138e-08	0.824031	rs4894157	45	.	CWC22	77245	intergenic	2.878	6	14	15	0	0	1
2:180949552:A:G	rs1529127	2	180949552	G	A	0.4742	4.52176e-10	0.96468	rs1518410	45	.	CWC22	77711	intergenic	1.667	NA	14	15	0	1	1
2:180951215:G:T	rs4894155	2	180951215	T	G	0.1551	7.14208e-08	0.796668	rs4894157	45	.	CWC22	79374	intergenic	8.825	7	13	15	0	0	1
2:180956334:C:T	rs1518410	2	180956334	T	C	0.4712	3.84063e-10	1	rs1518410	45	.	CWC22	84493	intergenic	4.059	NA	14	15	0	0	1
2:180956375:A:T	rs17793272	2	180956375	T	A	0.1799	1.89248e-08	0.951388	rs4894157	45	.	CWC22	84534	intergenic	3.628	7	14	15	0	1	1
2:180957486:C:T	rs1518409	2	180957486	C	T	0.1511	1.07877e-07	0.824031	rs4894157	45	.	CWC22	85645	intergenic	0.439	NA	14	15	0	0	1
2:180958003:A:G	rs11677023	2	180958003	G	A	0.4742	5.90469e-10	0.972377	rs1518410	45	.	CWC22	86162	intergenic	2.098	6	14	15	0	1	1
2:180958521:C:T	rs1401102	2	180958521	C	T	0.4751	4.35194e-10	0.97633	rs1518410	45	.	CWC22	86680	intergenic	9.959	NA	14	15	0	0	1
2:180958738:A:G	rs1518407	2	180958738	G	A	0.4751	4.66869e-10	0.97633	rs1518410	45	.	CWC22	86897	intergenic	4.189	NA	14	15	0	0	1
2:180959449:A:G	rs11678847	2	180959449	G	A	0.4751	4.10003e-10	0.97633	rs1518410	45	.	CWC22	87608	intergenic	1.028	7	14	15	0	0	1
2:180959591:A:T	rs62180977	2	180959591	A	T	0.1511	1.08988e-07	0.824031	rs4894157	45	.	CWC22	87750	intergenic	2.775	7	14	15	0	0	1
2:180959843:C:T	rs1607381	2	180959843	C	T	0.4751	4.25014e-10	0.97633	rs1518410	45	.	CWC22	88002	intergenic	1.105	NA	14	15	0	0	1
2:180960256:A:G	rs7605165	2	180960256	A	G	0.4751	4.49519e-10	0.97633	rs1518410	45	.	CWC22	88415	intergenic	7.354	6	14	15	0	0	1
2:180960760:TAAAA:TAAAAA	rs558339247	2	180960760	TAAAA	TAAAAA	0.4881	NA	0.845469	rs1518410	45	.	CWC22	88919	intergenic	NA	NA	14	15	0	0	1
2:180960794:G:T	rs62180978	2	180960794	G	T	0.175	8.97051e-09	0.985807	rs4894157	45	.	CWC22	88953	intergenic	2.365	7	14	15	0	0	1
2:180960942:A:G	rs115922559	2	180960942	G	A	0.175	8.90341e-09	0.985807	rs4894157	45	.	CWC22	89101	intergenic	7.137	7	14	15	0	0	1
2:180960954:T:TA	rs141291641	2	180960954	TA	T	0.175	NA	0.985807	rs4894157	45	.	CWC22	89113	intergenic	2.725	NA	14	15	0	0	1
2:180960988:A:G	rs7588871	2	180960988	A	G	0.4761	4.98963e-10	0.980383	rs1518410	45	.	CWC22	89147	intergenic	5.405	7	14	15	0	0	1
2:180961450:C:T	rs10176777	2	180961450	T	C	0.4761	5.00411e-10	0.972512	rs1518410	45	.	CWC22	89609	intergenic	4.178	7	14	15	0	0	1
2:180961771:A:ATTG	rs150123646	2	180961771	ATTG	A	0.175	NA	0.985807	rs4894157	45	.	CWC22	89930	intergenic	7.382	NA	14	15	0	0	1
2:180962082:T:TC	rs34554208	2	180962082	TC	T	0.4742	NA	0.972377	rs1518410	45	.	CWC22	90241	intergenic	2.634	NA	14	15	0	1	1
2:180962151:C:T	rs1914694	2	180962151	C	T	0.4751	4.39792e-10	0.97633	rs1518410	45	.	CWC22	90310	intergenic	1.885	NA	14	15	0	0	1
2:180962314:C:G	rs2368126	2	180962314	G	C	0.4751	NA	0.976415	rs1518410	45	.	CWC22	90473	intergenic	0.098	7	14	15	0	0	1
2:180962522:T:TG	rs148777765	2	180962522	T	TG	0.1759	NA	0.978787	rs4894157	45	.	CWC22	90681	intergenic	5.887	NA	14	15	0	0	1
2:180962654:A:G	rs7567086	2	180962654	G	A	0.4751	4.28347e-10	0.97633	rs1518410	45	.	CWC22	90813	intergenic	5.863	5	14	15	0	0	1
2:180963257:C:G	rs62180979	2	180963257	G	C	0.175	8.31871e-09	0.985807	rs4894157	45	.	CWC22	91416	intergenic	2.824	5	14	15	0	0	1
2:180963329:C:T	rs62180980	2	180963329	T	C	0.175	5.86822e-09	0.985807	rs4894157	45	.	CWC22	91488	intergenic	7.016	5	14	15	0	0	1
2:180963358:A:C	rs11886351	2	180963358	C	A	0.4771	4.86729e-10	0.976581	rs1518410	45	.	CWC22	91517	intergenic	4.308	5	14	15	0	0	1
2:180963907:A:G	rs11898432	2	180963907	A	G	0.4742	6.56693e-10	0.972377	rs1518410	45	.	CWC22	92066	intergenic	6.644	5	14	15	0	1	1
2:180963909:A:C	rs11898433	2	180963909	A	C	0.4751	6.03005e-10	0.97633	rs1518410	45	.	CWC22	92068	intergenic	7.269	5	14	15	0	0	1
2:180965730:C:T	rs12693220	2	180965730	T	C	0.4742	2.40531e-10	0.972377	rs1518410	45	.	CWC22	93889	intergenic	3.164	6	14	15	0	1	1
2:180965873:A:ACG	rs35866588	2	180965873	ACG	A	0.4751	NA	0.97633	rs1518410	45	.	CWC22	94032	intergenic	1.924	NA	14	15	0	0	1
2:180966096:A:G	rs11681325	2	180966096	G	A	0.4751	5.44942e-10	0.97633	rs1518410	45	.	CWC22	94255	intergenic	5.1	7	14	15	0	0	1
2:180966292:A:C	rs2139057	2	180966292	A	C	0.1511	NA	0.824031	rs4894157	45	.	CWC22	94451	intergenic	3.574	NA	14	15	0	0	1
2:180967380:C:T	rs11892433	2	180967380	C	T	0.499	1.91019e-08	0.889177	rs1518410	45	.	CWC22	95539	intergenic	3.367	6	7	15	0	0	1
2:180968016:A:G	rs6739577	2	180968016	G	A	0.4771	6.35027e-10	0.976581	rs1518410	45	.	CWC22	96175	intergenic	2.78	6	14	15	0	0	1
2:180969111:A:G	rs11884574	2	180969111	A	G	0.4751	9.24331e-10	0.968574	rs1518410	45	.	CWC22	97270	intergenic	1.829	6	14	15	0	1	1
2:180969223:C:G	rs2368127	2	180969223	G	C	0.4761	NA	0.972512	rs1518410	45	.	CWC22	97382	intergenic	1.223	7	14	15	0	0	1
2:180969533:G:T	rs2887168	2	180969533	T	G	0.4771	6.79408e-10	0.976581	rs1518410	45	.	CWC22	97692	intergenic	1.912	6	14	15	0	0	1
2:180969938:C:CAGAG	rs10622557	2	180969938	CAGAG	C	0.4781	NA	0.972709	rs1518410	45	.	CWC22	98097	intergenic	3.731	NA	14	15	0	0	1
2:180970813:A:G	rs1518427	2	180970813	A	G	0.4742	7.08744e-10	0.964535	rs1518410	45	.	CWC22	98972	intergenic	0.307	6	7	15	0	1	1
2:180970963:C:T	rs62181007	2	180970963	T	C	0.499	2.33892e-08	0.89005	rs1518410	45	.	CWC22	99122	intergenic	0.224	5	7	15	0	0	1
2:180971343:G:GT	rs11430741	2	180971343	G	GT	0.4732	NA	0.952442	rs1518410	45	.	CWC22	99502	intergenic	2.276	NA	14	15	0	0	1
2:180971456:G:T	rs12328408	2	180971456	G	T	0.4771	9.79297e-10	0.976581	rs1518410	45	.	CWC22	99615	intergenic	2.145	6	14	15	0	0	1
2:180971752:C:T	rs10803930	2	180971752	C	T	0.4771	8.38159e-10	0.976581	rs1518410	45	.	CWC22	99911	intergenic	1.824	6	14	15	0	0	1
2:180972246:C:T	rs7598075	2	180972246	T	C	0.3777	6.72116e-11	0.758595	rs11694904	45	.	CWC22	100405	intergenic	3.218	6	14	15	0	1	1
2:180972342:A:G	rs2056785	2	180972342	A	G	0.3787	4.73771e-11	0.748999	rs11694904	45	.	CWC22	100501	intergenic	0.687	6	14	15	0	1	1
2:180972447:A:C	rs2056787	2	180972447	A	C	0.3797	5.29587e-11	0.753356	rs11694904	45	.	CWC22	100606	intergenic	1.068	6	14	15	0	1	1
2:180972595:A:G	rs12623675	2	180972595	A	G	0.3767	5.68149e-11	0.761815	rs11694904	45	.	CWC22	100754	intergenic	4.315	3a	14	15	0	1	1
2:180972926:C:G	rs10930890	2	180972926	G	C	0.3767	NA	0.761815	rs11694904	45	.	CWC22	101085	intergenic	0.364	6	14	15	0	1	1
2:180973235:A:AT	rs34807850	2	180973235	A	AT	0.4016	NA	0.650279	rs11694904	45	.	CWC22	101394	intergenic	0.265	NA	13	15	0	0	1
2:180974718:A:G	rs16867189	2	180974718	A	G	0.3708	2.70015e-11	0.771598	rs11694904	45	.	CWC22	102877	intergenic	1.421	6	14	15	0	1	1
2:180974882:A:C	rs1878739	2	180974882	A	C	0.4433	1.09321e-07	0.715062	rs2139056	45	.	CWC22	103041	intergenic	5.697	NA	14	15	0	1	1
2:180975856:A:C	rs6750081	2	180975856	C	A	0.3708	2.54416e-11	0.771598	rs11694904	45	.	CWC22	104015	intergenic	0.07	7	14	15	0	1	1
2:180976481:G:T	rs16867190	2	180976481	G	T	0.3708	2.06824e-11	0.771598	rs11694904	45	.	CWC22	104640	intergenic	10.41	7	14	15	0	1	1
2:180976524:A:T	rs11677708	2	180976524	A	T	0.3718	NA	0.768286	rs11694904	45	.	CWC22	104683	intergenic	0.317	6	14	15	0	1	1
2:180977938:A:C	rs62181008	2	180977938	C	A	0.4672	NA	0.787594	rs2139056	45	.	CWC22	106097	intergenic	0.386	5	14	15	0	0	1
2:180979745:A:T	rs17178951	2	180979745	A	T	0.4672	NA	0.787594	rs2139056	45	.	CWC22	107904	intergenic	0.771	3a	14	15	0	1	1
2:180981724:C:T	rs4894157	2	180981724	C	T	0.175	4.76523e-09	1	rs4894157	45	.	CWC22	109883	intergenic	0.53	5	5	15	0	0	1
2:180982529:A:G	rs4894159	2	180982529	G	A	0.175	6.30127e-09	1	rs4894157	45	.	CWC22	110688	intergenic	0.344	6	5	15	0	0	1
2:180982659:A:G	rs10460371	2	180982659	G	A	0.3718	2.14526e-11	0.768286	rs11694904	45	.	CWC22	110818	intergenic	2.481	7	5	15	0	1	1
2:180983009:A:G	rs1518416	2	180983009	G	A	0.175	7.64744e-09	0.985807	rs4894157	45	.	CWC22	111168	intergenic	0.244	7	5	15	0	0	1
2:180984922:A:G	rs62181009	2	180984922	A	G	0.174	7.67427e-09	0.978742	rs4894157	45	.	CWC22	113081	intergenic	4.702	6	5	15	0	0	1
2:180985779:C:G	rs76222907	2	180985779	C	G	0.1511	9.43732e-08	0.824031	rs4894157	45	.	CWC22	113938	intergenic	0.471	6	5	15	0	0	1
2:180986854:A:C	rs16823602	2	180986854	C	A	0.3698	2.07861e-11	0.758521	rs11694904	45	.	CWC22	115013	intergenic	1.388	7	5	15	0	1	1
2:180988782:C:T	rs6433830	2	180988782	C	T	0.1769	2.6742e-08	0.957874	rs4894157	45	.	CWC22	116941	intergenic	11.71	6	5	15	0	0	1
2:180989284:C:G	rs1518430	2	180989284	C	G	0.336	2.98008e-11	0.744722	rs11694904	45	.	CWC22	117443	intergenic	1.608	4	1	15	0	1	1
2:180990552:A:G	rs1518431	2	180990552	G	A	0.3668	2.73741e-10	0.796791	rs10497559	45	.	CWC22	118711	intergenic	12.94	2a	1	15	0	1	1
2:180991374:A:G	rs16867204	2	180991374	A	G	0.326	4.64554e-11	0.986874	rs10497559	45	.	CWC22	119533	intergenic	2.651	5	5	15	0	1	1
2:180992576:C:T	rs1518434	2	180992576	T	C	0.3708	7.99777e-06	0.680868	rs950188	45	.	CWC22	120735	intergenic	1.637	6	5	15	0	1	1
2:180994153:C:G	rs7573735	2	180994153	C	G	0.3698	NA	0.678221	rs950188	45	.	CWC22	122312	intergenic	0.008	7	5	15	0	1	1
2:180995163:C:T	rs1518423	2	180995163	T	C	0.3698	7.34979e-06	0.678221	rs950188	45	.	CWC22	123322	intergenic	4.522	NA	5	15	0	1	1
2:180995275:C:T	rs10497559	2	180995275	T	C	0.329	9.83781e-12	1	rs10497559	45	.	CWC22	123434	intergenic	19.63	4	5	15	0	1	1
2:180996189:C:T	rs2368128	2	180996189	T	C	0.4791	5.28216e-09	0.99615	rs950188	45	.	CWC22	124348	intergenic	0.247	6	5	15	0	1	1
2:180996366:A:G	rs950188	2	180996366	G	A	0.4801	4.11376e-09	1	rs950188	45	.	CWC22	124525	intergenic	4.245	7	5	15	0	1	1
2:180997504:A:T	rs72878593	2	180997504	A	T	0.328	9.98686e-12	0.995609	rs10497559	45	.	CWC22	125663	intergenic	1.823	7	5	15	0	1	1
2:180998684:C:T	rs7606018	2	180998684	T	C	0.4811	7.5161e-09	0.99615	rs950188	45	.	CWC22	126843	intergenic	0.9	5	5	15	0	1	1
2:181003088:C:T	rs17179906	2	181003088	C	T	0.3519	1.32196e-07	0.729231	rs10497559	45	.	CWC22	131247	intergenic	12	6	14	15	0	1	1
2:181008100:A:AT	rs59788046	2	181008100	A	AT	0.3539	NA	0.737887	rs10497559	45	.	CWC22	136259	intergenic	3.047	NA	14	15	0	1	1
2:181016133:A:G	rs17180327	2	181016133	A	G	0.3529	2.44017e-07	0.748649	rs10497559	45	.	CWC22	144292	intergenic	5.497	6	5	15	0	1	1
2:181016971:A:G	rs56314804	2	181016971	G	A	0.4642	2.03496e-06	0.744236	rs950188	45	.	CWC22	145130	intergenic	1.364	6	5	15	0	1	1
2:181016987:G:GT	rs61035118	2	181016987	GT	G	0.3489	NA	0.731383	rs10497559	45	.	CWC22	145146	intergenic	3.128	NA	5	15	0	1	1
2:181024901:A:G	rs10183840	2	181024901	A	G	0.4195	1.65547e-06	0.639477	rs950188	45	.	CWC22	153060	intergenic	0.017	6	9	15	0	1	1
2:181025498:C:T	rs72883804	2	181025498	C	T	0.4195	1.40539e-06	0.639477	rs950188	45	.	CWC22	153657	intergenic	11.6	7	14	15	0	1	1
2:181026765:A:G	rs10166923	2	181026765	G	A	0.4225	1.10535e-06	0.629289	rs950188	45	.	CWC22	154924	intergenic	0.029	5	14	15	0	1	1
2:181028775:C:G	rs1609987	2	181028775	G	C	0.3549	1.649e-09	0.703096	rs10497559	45	.	CWC22	156934	intergenic	0.224	7	14	15	0	1	1
2:181030802:C:T	rs11678742	2	181030802	T	C	0.3579	1.08463e-09	0.708311	rs10497559	45	.	CWC22	158961	intergenic	1.29	6	9	15	0	1	1
2:181032040:A:AT	rs76598417	2	181032040	AT	A	0.3549	NA	0.703096	rs10497559	45	.	CWC22	160199	intergenic	4.101	NA	5	15	0	1	1
2:181034006:CA:TA	rs13391162	2	181034006	TA	CA	0.4185	NA	0.636329	rs950188	45	.	CWC22	162165	intergenic	NA	NA	8	9	0	0	1
2:181034006:C:CA	rs35680542	2	181034006	CA	C	0.336	NA	0.636329	rs950188	45	.	CWC22	162165	intergenic	1.671	NA	8	9	0	0	1
2:181035163:A:G	rs4413130	2	181035163	G	A	0.4175	9.40676e-07	0.639391	rs950188	45	.	CWC22	163322	intergenic	10.94	6	8	15	0	1	1
2:181037118:G:GAT	rs72535763	2	181037118	G	GAT	0.4175	NA	0.639391	rs950188	45	.	CWC22	165277	intergenic	4.278	NA	9	15	0	0	1
2:181037174:C:T	rs59086603	2	181037174	T	C	0.3569	NA	0.71176	rs10497559	45	.	CWC22	165333	intergenic	3.275	6	9	15	0	0	1
2:181038533:A:G	rs72883856	2	181038533	G	A	0.3539	1.28169e-09	0.706574	rs10497559	45	.	CWC22	166692	intergenic	0.367	7	14	15	0	1	1
2:181039221:C:T	rs2368131	2	181039221	C	T	0.4185	1.06339e-06	0.636329	rs950188	45	.	CWC22	167380	intergenic	0.278	7	14	15	0	1	1
2:181039556:A:G	rs7583867	2	181039556	A	G	0.4185	9.89642e-07	0.636329	rs950188	45	.	CWC22	167715	intergenic	5.05	5	14	15	0	1	1
2:181039690:A:G	rs10168847	2	181039690	A	G	0.4145	1.53938e-06	0.636273	rs950188	45	.	CWC22	167849	intergenic	0.514	7	14	15	0	1	1
2:193401723:A:G	rs7425787	2	193401723	A	G	0.4284	6.09747e-07	0.611451	rs6434580	46	.	AC013401.1	92921	intergenic	2.319	5	5	15	0	0	0
2:193404884:A:T	rs13028360	2	193404884	T	A	0.4274	NA	0.613845	rs6434580	46	.	AC013401.1	89760	intergenic	3.906	6	7	15	0	0	0
2:193410733:G:T	rs990647	2	193410733	G	T	0.4354	1.10615e-06	0.600064	rs6434580	46	.	AC013401.1	83911	intergenic	1.548	NA	5	15	0	0	0
2:193420670:A:G	rs12989619	2	193420670	A	G	0.4344	1.07628e-06	0.610756	rs6434580	46	.	AC013401.1	73974	intergenic	20.9	5	14	15	0	0	0
2:193427081:G:T	rs12614372	2	193427081	T	G	0.4344	1.15037e-06	0.604919	rs6434580	46	.	AC013401.1	67563	intergenic	9.769	6	9	15	0	0	0
2:193441245:A:G	rs9941538	2	193441245	G	A	0.4195	4.50467e-07	0.65308	rs6434580	46	.	AC013401.1	53399	intergenic	0.006	6	7	15	0	0	1
2:193468634:G:T	rs35721157	2	193468634	G	T	0.4354	2.21754e-08	0.710593	rs6434580	46	.	AC013401.1	26010	intergenic	0.106	6	9	15	0	0	1
2:193482467:A:G	rs6718829	2	193482467	A	G	0.4911	1.07784e-08	0.703194	rs6434580	46	.	AC013401.1	12177	intergenic	0.853	7	5	15	0	0	1
2:193484727:A:T	rs7579912	2	193484727	A	T	0.4911	NA	0.703194	rs6434580	46	.	AC013401.1	9917	intergenic	1.983	7	5	15	0	0	1
2:193485138:A:T	rs68024223	2	193485138	T	A	0.4911	NA	0.703194	rs6434580	46	.	AC013401.1	9506	intergenic	0.013	6	5	15	0	0	1
2:193485525:C:T	rs67912224	2	193485525	C	T	0.4911	1.07015e-08	0.703194	rs6434580	46	.	AC013401.1	9119	intergenic	0.377	6	5	15	0	0	1
2:193485686:A:C	rs67622529	2	193485686	C	A	0.4712	2.70109e-07	0.660179	rs6434580	46	.	AC013401.1	8958	intergenic	0.485	6	5	15	0	0	1
2:193487163:A:G	rs13032998	2	193487163	G	A	0.4911	6.20558e-09	0.703194	rs6434580	46	.	AC013401.1	7481	intergenic	1.306	6	5	15	0	0	1
2:193491043:G:T	rs10931562	2	193491043	T	G	0.4911	1.33236e-08	0.703194	rs6434580	46	.	AC013401.1	3601	intergenic	0.263	6	14	15	0	0	1
2:193491253:A:G	rs10931563	2	193491253	G	A	0.4911	1.39104e-08	0.703194	rs6434580	46	.	AC013401.1	3391	intergenic	0.314	6	14	15	0	0	1
2:193491367:A:C	rs10804049	2	193491367	A	C	0.4911	1.16029e-08	0.703194	rs6434580	46	.	AC013401.1	3277	intergenic	1.205	6	14	15	0	0	1
2:193493878:A:G	rs10199163	2	193493878	G	A	0.4911	7.38644e-09	0.703194	rs6434580	46	.	AC013401.1	766	upstream	1.637	7	14	15	0	0	1
2:193496017:A:G	rs10931564	2	193496017	G	A	0.4911	1.65315e-08	0.703194	rs6434580	46	.	AC013401.1	0	ncRNA_intronic	0.852	7	14	15	0	0	1
2:193496169:A:G	rs10931565	2	193496169	A	G	0.4911	1.04292e-08	0.703194	rs6434580	46	.	AC013401.1	0	ncRNA_intronic	6.227	6	14	15	0	0	1
2:193497001:A:G	rs12470527	2	193497001	A	G	0.4732	8.98184e-08	0.659355	rs6434580	46	.	AC013401.1	0	ncRNA_intronic	1.119	7	14	15	0	0	1
2:193497231:A:G	rs12470597	2	193497231	A	G	0.4911	1.16285e-08	0.703194	rs6434580	46	.	AC013401.1	0	ncRNA_intronic	5.287	6	15	15	0	0	1
2:193498568:C:T	rs13397041	2	193498568	T	C	0.4911	1.13388e-08	0.703194	rs6434580	46	.	AC013401.1	0	ncRNA_intronic	2.248	6	9	15	0	0	1
2:193499022:A:G	rs1581176	2	193499022	G	A	0.4911	9.06867e-09	0.703194	rs6434580	46	.	AC013401.1	0	ncRNA_intronic	0.015	7	9	15	0	0	1
2:193499190:C:T	rs7600618	2	193499190	T	C	0.4911	1.28306e-08	0.703194	rs6434580	46	.	AC013401.1	0	ncRNA_intronic	0.462	7	9	15	0	0	1
2:193502199:A:G	rs67054714	2	193502199	G	A	0.4911	1.33076e-08	0.703194	rs6434580	46	.	AC013401.1	0	ncRNA_intronic	1.19	7	9	15	0	0	1
2:193505187:A:AT	rs74672483	2	193505187	AT	A	0.4911	NA	0.703194	rs6434580	46	.	AC013401.1	0	ncRNA_intronic	2.585	NA	14	15	0	0	1
2:193505286:A:G	rs1606825	2	193505286	A	G	0.4911	1.38641e-08	0.703194	rs6434580	46	.	AC013401.1	0	ncRNA_intronic	5.668	NA	9	15	0	0	1
2:193505613:G:GA	rs147747824	2	193505613	G	GA	0.4851	NA	0.664042	rs6434580	46	.	AC013401.1	0	ncRNA_intronic	2.756	NA	9	15	0	0	1
2:193506117:A:G	rs57504482	2	193506117	A	G	0.4911	1.00278e-08	0.703194	rs6434580	46	.	AC013401.1	0	ncRNA_intronic	2.725	6	9	15	0	0	1
2:193507209:C:T	rs12615009	2	193507209	C	T	0.4622	2.36027e-09	0.848104	rs6434580	46	.	AC013401.1	0	ncRNA_intronic	0.367	5	9	15	0	0	1
2:193507227:A:T	rs12621436	2	193507227	A	T	0.4622	NA	0.848104	rs6434580	46	.	AC013401.1	0	ncRNA_intronic	6.232	5	9	15	0	0	1
2:193507764:A:G	rs2580380	2	193507764	G	A	0.4622	3.1704e-08	0.848104	rs6434580	46	.	AC013401.1	0	ncRNA_intronic	1.203	7	14	15	0	0	1
2:193510649:C:T	rs7608493	2	193510649	C	T	0.4911	1.79414e-08	0.703194	rs6434580	46	.	AC013401.1	216	upstream:downstream	1.741	6	7	15	0	0	1
2:193512572:C:T	rs11685561	2	193512572	T	C	0.492	1.88157e-08	0.706088	rs6434580	46	.	AC013401.1	2139	intergenic	1.072	6	5	15	0	0	1
2:193514927:T:TAA	rs199784149	2	193514927	T	TAA	0.495	NA	0.722696	rs6434580	46	.	AC013401.1	4494	intergenic	3.312	NA	9	15	0	0	1
2:193517157:G:T	rs1252885	2	193517157	T	G	0.492	1.18478e-08	0.706088	rs6434580	46	.	AC013401.1	6724	intergenic	3.244	NA	9	15	0	0	1
2:193523348:C:T	rs1515348	2	193523348	C	T	0.4911	2.4043e-08	0.703194	rs6434580	46	.	AC013401.1	12915	intergenic	11.31	6	5	15	0	0	1
2:193526197:T:TTGTG	rs72240598	2	193526197	TTGTG	T	0.492	NA	0.706088	rs6434580	46	.	AC013401.1	15764	intergenic	3.384	NA	5	15	0	0	1
2:193527416:A:G	rs1439666	2	193527416	A	G	0.492	2.11069e-08	0.706088	rs6434580	46	.	AC013401.1	16983	intergenic	2.952	6	7	15	0	0	1
2:193528836:C:T	rs1946877	2	193528836	T	C	0.492	2.13896e-08	0.706088	rs6434580	46	.	AC013401.1	18403	intergenic	1.491	NA	5	15	0	0	1
2:193530182:C:T	rs72923559	2	193530182	T	C	0.4761	2.91012e-08	0.600537	rs6434580	46	.	AC013401.1	19749	intergenic	2.988	7	7	15	0	0	1
2:193530185:C:T	rs13390321	2	193530185	C	T	0.4761	3.53124e-08	0.600537	rs6434580	46	.	AC013401.1	19752	intergenic	2.82	7	7	15	0	0	1
2:193531359:C:T	rs12465348	2	193531359	T	C	0.492	2.31827e-08	0.706088	rs6434580	46	.	AC013401.1	20926	intergenic	1.206	6	14	15	0	0	1
2:193531975:A:ATGTGTG	rs143019293	2	193531975	ATGTGTG	A	0.492	NA	0.706088	rs6434580	46	.	AC013401.1	21542	intergenic	1.031	NA	14	15	0	0	1
2:193535110:G:T	rs1439667	2	193535110	T	G	0.4622	5.72041e-08	0.633414	rs6434580	46	.	AC013401.1	24677	intergenic	3.532	6	9	15	0	0	1
2:193538630:C:T	rs1898918	2	193538630	T	C	0.492	2.33498e-08	0.706088	rs6434580	46	.	AC013401.1	28197	intergenic	2.697	NA	9	15	0	0	1
2:193538820:C:T	rs1898917	2	193538820	C	T	0.492	3.68392e-08	0.706088	rs6434580	46	.	AC013401.1	28387	intergenic	1.74	NA	9	15	0	0	1
2:193539560:A:G	rs60285752	2	193539560	G	A	0.492	1.96161e-08	0.706088	rs6434580	46	.	AC013401.1	29127	intergenic	1.198	7	9	15	0	0	1
2:193541463:G:T	rs10173856	2	193541463	G	T	0.492	2.20723e-08	0.706088	rs6434580	46	.	AC013401.1	31030	intergenic	4.105	7	9	15	0	0	1
2:193541827:C:T	rs13394988	2	193541827	C	T	0.492	3.28785e-08	0.706088	rs6434580	46	.	AC013401.1	31394	intergenic	0.362	7	14	15	0	0	1
2:193542505:C:T	rs57431464	2	193542505	C	T	0.492	2.24688e-08	0.706088	rs6434580	46	.	AC013401.1	32072	intergenic	0.237	5	14	15	0	0	1
2:193542522:C:T	rs13395731	2	193542522	C	T	0.492	3.50056e-08	0.706088	rs6434580	46	.	AC013401.1	32089	intergenic	1.222	5	14	15	0	0	1
2:193544625:A:C	rs55893092	2	193544625	A	C	0.492	2.42894e-08	0.706088	rs6434580	46	.	AC013401.1	34192	intergenic	3.061	7	9	15	0	0	1
2:193545498:A:G	rs12471156	2	193545498	G	A	0.4742	3.26376e-07	0.662062	rs6434580	46	.	AC013401.1	35065	intergenic	1.352	5	9	15	0	0	1
2:193545998:C:T	rs11685659	2	193545998	C	T	0.492	4.06297e-08	0.706088	rs6434580	46	.	AC013401.1	35565	intergenic	2.558	7	9	15	0	0	1
2:193546330:A:AT	rs78958319	2	193546330	A	AT	0.4791	NA	0.677677	rs6434580	46	.	AC013401.1	35897	intergenic	1.466	NA	9	15	0	0	1
2:193546766:A:G	rs7568729	2	193546766	A	G	0.492	1.58026e-07	0.706088	rs6434580	46	.	AC013401.1	36333	intergenic	0.105	6	9	15	0	0	1
2:193546889:C:T	rs12997104	2	193546889	C	T	0.492	NA	0.706088	rs6434580	46	.	AC013401.1	36456	intergenic	2.791	6	9	15	0	0	1
2:193547939:C:T	rs11694823	2	193547939	T	C	0.492	1.71453e-07	0.706088	rs6434580	46	.	AC013401.1	37506	intergenic	1.085	6	9	15	0	0	1
2:193548027:C:T	rs28603134	2	193548027	T	C	0.4066	NA	0.725264	rs6434580	46	.	AC013401.1	37594	intergenic	0.945	6	9	15	0	0	1
2:193548145:C:CAT	rs35544414	2	193548145	CAT	C	0.494	NA	0.710877	rs6434580	46	.	AC013401.1	37712	intergenic	0.615	NA	9	15	0	0	1
2:193551057:C:T	rs7590708	2	193551057	C	T	0.492	4.97298e-08	0.706088	rs6434580	46	.	AC013401.1	40624	intergenic	1.528	6	7	15	0	0	1
2:193551282:C:T	rs7591048	2	193551282	C	T	0.493	6.09295e-08	0.708991	rs6434580	46	.	AC013401.1	40849	intergenic	8.163	6	7	15	0	0	1
2:193553053:GT:GTT	rs571178096	2	193553053	GT	GTT	0.4911	NA	0.703194	rs6434580	46	.	AC013401.1	42620	intergenic	NA	NA	9	15	0	0	1
2:193555884:A:T	rs6733091	2	193555884	A	T	0.492	NA	0.706088	rs6434580	46	.	AC013401.1	45451	intergenic	4.367	7	14	15	0	0	1
2:193556442:C:G	rs10931568	2	193556442	C	G	0.492	NA	0.706088	rs6434580	46	.	AC013401.1	46009	intergenic	0.671	7	14	15	0	0	1
2:193556587:C:T	rs12053493	2	193556587	C	T	0.492	5.85567e-08	0.706088	rs6434580	46	.	AC013401.1	46154	intergenic	8.783	7	14	15	0	0	1
2:193557467:G:T	rs61624218	2	193557467	T	G	0.4732	2.21557e-07	0.660473	rs6434580	46	.	AC013401.1	47034	intergenic	0.056	6	5	15	0	0	1
2:193557988:G:T	rs112019021	2	193557988	T	G	0.492	NA	0.706088	rs6434580	46	.	AC013401.1	47555	intergenic	0.057	6	5	15	0	0	1
2:193558189:A:G	rs7564296	2	193558189	G	A	0.4612	3.70474e-09	0.851575	rs6434580	46	.	AC013401.1	47756	intergenic	4.005	7	5	15	0	0	1
2:193559014:A:C	rs1439664	2	193559014	C	A	0.492	5.50524e-08	0.706088	rs6434580	46	.	AC013401.1	48581	intergenic	1.301	7	5	15	0	0	1
2:193559142:G:T	rs1439663	2	193559142	G	T	0.492	5.26599e-08	0.706088	rs6434580	46	.	AC013401.1	48709	intergenic	0.036	NA	5	15	0	0	1
2:193559379:A:AGG	rs56954590	2	193559379	A	AGG	0.4911	NA	0.704237	rs6434580	46	.	AC013401.1	48946	intergenic	0.806	NA	5	15	0	0	1
2:193559380:A:G	rs3028433	2	193559380	A	G	0.492	NA	0.706088	rs6434580	46	.	AC013401.1	48947	intergenic	2.082	NA	5	15	0	0	1
2:193559959:C:CT	rs5837326	2	193559959	C	CT	0.4642	NA	0.652277	rs6434580	46	.	AC013401.1	49526	intergenic	0.242	NA	5	15	0	0	1
2:193561550:C:T	rs10497733	2	193561550	T	C	0.493	4.62685e-08	0.701649	rs6434580	46	.	AC013401.1	51117	intergenic	0.032	5	5	15	0	0	1
2:193561830:C:T	rs4850643	2	193561830	T	C	0.4742	4.57968e-07	0.662062	rs6434580	46	.	AC013401.1	51397	intergenic	10.4	5	5	15	0	0	1
2:193562208:C:T	rs11887586	2	193562208	T	C	0.492	5.05548e-08	0.706088	rs6434580	46	.	AC013401.1	51775	intergenic	1.437	7	5	15	0	0	1
2:193564278:C:T	rs7566897	2	193564278	C	T	0.492	2.93062e-08	0.706088	rs6434580	46	.	PCGEM1	50292	intergenic	2.79	7	5	15	0	0	1
2:193564503:A:G	rs7567300	2	193564503	G	A	0.492	3.90039e-08	0.706088	rs6434580	46	.	PCGEM1	50067	intergenic	2.341	7	5	15	0	0	1
2:193565782:C:T	rs2884140	2	193565782	C	T	0.492	3.77261e-08	0.706088	rs6434580	46	.	PCGEM1	48788	intergenic	0.099	NA	5	15	0	0	1
2:193566536:A:T	rs11893780	2	193566536	T	A	0.492	NA	0.706088	rs6434580	46	.	PCGEM1	48034	intergenic	0.743	7	7	15	0	0	1
2:193567647:A:C	rs1595721	2	193567647	A	C	0.492	4.97883e-08	0.706088	rs6434580	46	.	PCGEM1	46923	intergenic	2.138	NA	14	15	0	0	1
2:193567692:C:T	rs1595720	2	193567692	T	C	0.492	5.56963e-08	0.706088	rs6434580	46	.	PCGEM1	46878	intergenic	1.89	NA	14	15	0	0	1
2:193567864:C:T	rs68170590	2	193567864	T	C	0.496	6.22305e-09	0.664312	rs6434580	46	.	PCGEM1	46706	intergenic	6.414	7	14	15	0	0	1
2:193569644:A:G	rs12471148	2	193569644	G	A	0.492	5.78537e-08	0.706088	rs6434580	46	.	PCGEM1	44926	intergenic	9.367	7	15	15	0	0	1
2:193570796:C:CTT	rs370423386	2	193570796	CTT	C	0.492	NA	0.706088	rs6434580	46	.	PCGEM1	43774	intergenic	0.021	NA	15	15	0	0	1
2:193571943:C:CA	rs11388015	2	193571943	CA	C	0.496	NA	0.664312	rs6434580	46	.	PCGEM1	42627	intergenic	7.002	NA	15	15	0	0	1
2:193573133:A:ATTC	rs10632290	2	193573133	ATTC	A	0.496	NA	0.664312	rs6434580	46	.	PCGEM1	41437	intergenic	0.775	NA	14	15	0	0	1
2:193573152:A:G	rs12615637	2	193573152	G	A	0.496	7.54109e-09	0.664312	rs6434580	46	.	PCGEM1	41418	intergenic	1.065	5	14	15	0	0	1
2:193573606:T:TC	rs34313854	2	193573606	T	TC	0.498	NA	0.686975	rs6434580	46	.	PCGEM1	40964	intergenic	0.825	NA	14	15	0	0	1
2:193582071:A:AT	rs74593106	2	193582071	AT	A	0.492	NA	0.706088	rs6434580	46	.	PCGEM1	32499	intergenic	0.888	NA	9	15	0	0	1
2:193582077:G:T	rs13425538	2	193582077	T	G	0.4901	NA	0.701355	rs6434580	46	.	PCGEM1	32493	intergenic	2.734	6	9	15	0	0	1
2:193583368:C:T	rs1439662	2	193583368	T	C	0.492	3.03358e-08	0.706088	rs6434580	46	.	PCGEM1	31202	intergenic	3.585	NA	5	15	0	0	1
2:193584176:A:G	rs67091411	2	193584176	G	A	0.492	3.60854e-08	0.706088	rs6434580	46	.	PCGEM1	30394	intergenic	0.906	6	5	15	0	0	1
2:193584810:C:T	rs1898920	2	193584810	C	T	0.4592	1.14667e-07	0.631709	rs6434580	46	.	PCGEM1	29760	intergenic	1.402	NA	7	15	0	0	1
2:193586487:C:T	rs12465651	2	193586487	T	C	0.492	2.94081e-08	0.706088	rs6434580	46	.	PCGEM1	28083	intergenic	0.608	6	9	15	0	0	1
2:193587034:C:G	rs7560011	2	193587034	C	G	0.492	NA	0.706088	rs6434580	46	.	PCGEM1	27536	intergenic	0.203	6	9	15	0	0	1
2:193588963:A:G	rs10460318	2	193588963	A	G	0.492	6.39053e-08	0.706088	rs6434580	46	.	PCGEM1	25607	intergenic	0.873	6	9	15	0	0	1
2:193589865:A:C	rs60011936	2	193589865	C	A	0.495	NA	0.655591	rs6434580	46	.	PCGEM1	24705	intergenic	2.95	6	9	15	0	0	1
2:193590584:C:G	rs7571927	2	193590584	C	G	0.493	NA	0.702697	rs6434580	46	.	PCGEM1	23986	intergenic	2.763	6	9	15	0	0	1
2:193590781:G:GA	rs78275729	2	193590781	G	GA	0.492	NA	0.706088	rs6434580	46	.	PCGEM1	23789	intergenic	4.982	NA	9	15	0	0	1
2:193591503:A:G	rs11883617	2	193591503	A	G	0.4742	2.3385e-07	0.662062	rs6434580	46	.	PCGEM1	23067	intergenic	5.509	6	9	15	0	0	1
2:193591532:C:G	rs11894552	2	193591532	G	C	0.492	NA	0.706088	rs6434580	46	.	PCGEM1	23038	intergenic	14.93	7	9	15	0	0	1
2:193591631:G:T	rs934952	2	193591631	T	G	0.492	5.23998e-08	0.706088	rs6434580	46	.	PCGEM1	22939	intergenic	2.388	NA	9	15	0	0	1
2:193592025:A:G	rs934951	2	193592025	A	G	0.492	6.52004e-08	0.706088	rs6434580	46	.	PCGEM1	22545	intergenic	0.455	NA	9	15	0	0	1
2:193592128:A:G	rs934950	2	193592128	A	G	0.492	4.47105e-08	0.706088	rs6434580	46	.	PCGEM1	22442	intergenic	2.862	NA	9	15	0	0	1
2:193592136:G:T	rs1866553	2	193592136	T	G	0.492	5.00868e-08	0.706088	rs6434580	46	.	PCGEM1	22434	intergenic	9.401	NA	9	15	0	0	1
2:193592159:A:G	rs7559234	2	193592159	G	A	0.492	4.92683e-08	0.706088	rs6434580	46	.	PCGEM1	22411	intergenic	3.163	6	9	15	0	0	1
2:193592250:G:GA	rs11385341	2	193592250	G	GA	0.492	NA	0.706088	rs6434580	46	.	PCGEM1	22320	intergenic	1.191	NA	9	15	0	0	1
2:193593237:A:T	rs56672737	2	193593237	A	T	0.492	NA	0.706088	rs6434580	46	.	PCGEM1	21333	intergenic	9.699	7	9	15	0	0	1
2:193593681:C:T	rs10497734	2	193593681	C	T	0.492	5.35553e-08	0.706088	rs6434580	46	.	PCGEM1	20889	intergenic	17.41	5	9	15	0	0	1
2:193593738:C:T	rs10497735	2	193593738	C	T	0.492	6.3277e-08	0.706088	rs6434580	46	.	PCGEM1	20832	intergenic	4.349	4	9	15	0	0	1
2:193593821:C:T	rs2053364	2	193593821	C	T	0.492	6.03126e-08	0.706088	rs6434580	46	.	PCGEM1	20749	intergenic	0.911	NA	9	15	0	0	1
2:193594190:A:G	rs116299975	2	193594190	A	G	0.492	NA	0.706088	rs6434580	46	.	PCGEM1	20380	intergenic	0.856	3b	9	15	0	0	1
2:193594723:A:T	rs66494950	2	193594723	T	A	0.4911	NA	0.71054	rs6434580	46	.	PCGEM1	19847	intergenic	2.477	5	9	15	0	0	1
2:193595854:C:G	rs934949	2	193595854	G	C	0.493	NA	0.762567	rs6434580	46	.	PCGEM1	18716	intergenic	1.204	6	9	15	0	0	1
2:193596168:A:G	rs11901802	2	193596168	G	A	0.4732	8.23658e-07	0.666661	rs6434580	46	.	PCGEM1	18402	intergenic	1.704	6	9	15	0	0	1
2:193596505:C:T	rs10931569	2	193596505	C	T	0.4911	5.43072e-08	0.71054	rs6434580	46	.	PCGEM1	18065	intergenic	0.241	6	9	15	0	0	1
2:193596571:C:G	rs1439656	2	193596571	G	C	0.493	NA	0.762567	rs6434580	46	.	PCGEM1	17999	intergenic	0.165	7	9	15	0	0	1
2:193599093:A:G	rs16834875	2	193599093	G	A	0.493	2.04335e-09	0.762567	rs6434580	46	.	PCGEM1	15477	intergenic	0.89	7	9	15	0	0	1
2:193599303:C:T	rs9749898	2	193599303	C	T	0.492	2.8412e-09	0.75909	rs6434580	46	.	PCGEM1	15267	intergenic	1.34	6	9	15	0	0	1
2:193599332:C:T	rs9750967	2	193599332	T	C	0.492	1.5832e-09	0.75909	rs6434580	46	.	PCGEM1	15238	intergenic	2.381	7	9	15	0	0	1
2:193599394:C:G	rs9749921	2	193599394	C	G	0.494	NA	0.759501	rs6434580	46	.	PCGEM1	15176	intergenic	1.698	7	9	15	0	0	1
2:193599464:A:AC	rs11415373	2	193599464	AC	A	0.493	NA	0.762567	rs6434580	46	.	PCGEM1	15106	intergenic	1.184	NA	9	15	0	0	1
2:193599905:T:TC	rs56659904	2	193599905	TC	T	0.493	NA	0.762567	rs6434580	46	.	PCGEM1	14665	intergenic	2.026	NA	7	15	0	0	1
2:193600287:A:T	rs934948	2	193600287	A	T	0.4911	NA	0.71054	rs6434580	46	.	PCGEM1	14283	intergenic	2.584	5	7	15	0	0	1
2:193600857:G:T	rs7572828	2	193600857	G	T	0.4901	8.42027e-08	0.713987	rs6434580	46	.	PCGEM1	13713	intergenic	2.09	6	7	15	0	0	1
2:193601402:C:T	rs11885724	2	193601402	T	C	0.494	1.19228e-09	0.766081	rs6434580	46	.	PCGEM1	13168	intergenic	8.379	6	14	15	0	0	1
2:193602623:A:G	rs67968624	2	193602623	A	G	0.494	1.19725e-09	0.766081	rs6434580	46	.	PCGEM1	11947	intergenic	1.717	7	9	15	0	0	1
2:193602930:C:G	rs6730654	2	193602930	C	G	0.494	NA	0.766081	rs6434580	46	.	PCGEM1	11640	intergenic	0.373	6	9	15	0	0	1
2:193603096:C:T	rs6730696	2	193603096	C	T	0.494	1.94574e-09	0.766081	rs6434580	46	.	PCGEM1	11474	intergenic	0.916	5	9	15	0	0	1
2:193603108:C:T	rs6745599	2	193603108	T	C	0.494	1.94982e-09	0.766081	rs6434580	46	.	PCGEM1	11462	intergenic	4.721	5	9	15	0	0	1
2:193604376:A:G	rs59582966	2	193604376	G	A	0.4901	4.54528e-08	0.713987	rs6434580	46	.	PCGEM1	10194	intergenic	0.716	6	9	15	0	0	1
2:193605243:A:G	rs7588269	2	193605243	G	A	0.4901	6.33685e-08	0.713987	rs6434580	46	.	PCGEM1	9327	intergenic	1.439	6	14	15	0	0	1
2:193605903:A:G	rs6742577	2	193605903	G	A	0.4602	3.09635e-08	0.846967	rs6434580	46	.	PCGEM1	8667	intergenic	1.724	7	14	15	0	0	1
2:193606536:A:G	rs67452091	2	193606536	G	A	0.4911	5.66989e-08	0.715865	rs6434580	46	.	PCGEM1	8034	intergenic	2.591	7	9	15	0	0	1
2:193606844:C:T	rs62179942	2	193606844	C	T	0.4732	NA	0.671798	rs6434580	46	.	PCGEM1	7726	intergenic	0.03	3a	9	15	0	0	1
2:193609101:G:T	rs1347933	2	193609101	G	T	0.4911	6.64611e-08	0.715865	rs6434580	46	.	PCGEM1	5469	intergenic	0.154	NA	9	15	0	0	1
2:193610069:A:G	rs1439655	2	193610069	A	G	0.4901	5.91547e-08	0.712982	rs6434580	46	.	PCGEM1	4501	intergenic	9.239	NA	14	15	0	0	1
2:193611240:A:G	rs10196045	2	193611240	A	G	0.493	1.45253e-09	0.768324	rs6434580	46	.	PCGEM1	3330	intergenic	2.21	5	9	15	0	0	1
2:193611883:A:G	rs2165160	2	193611883	G	A	0.4911	8.7987e-08	0.715865	rs6434580	46	.	PCGEM1	2687	intergenic	0.477	NA	9	15	0	0	1
2:193615439:A:AT	rs57503421	2	193615439	AT	A	0.494	NA	0.720702	rs6434580	46	.	PCGEM1	0	ncRNA_intronic	4.858	NA	5	15	0	0	1
2:193616852:G:T	rs57284966	2	193616852	T	G	0.493	1.65652e-09	0.768324	rs6434580	46	.	PCGEM1	0	ncRNA_intronic	0.044	6	5	15	0	0	1
2:193617549:C:T	rs13426196	2	193617549	T	C	0.493	1.33894e-09	0.768324	rs6434580	46	.	PCGEM1	0	ncRNA_intronic	0.579	7	5	15	0	0	1
2:193619645:G:T	rs55923500	2	193619645	T	G	0.4901	1.27301e-08	0.722952	rs6434580	46	.	PCGEM1	0	ncRNA_intronic	1.622	5	9	15	0	0	1
2:193620204:A:AGATG	rs79517620	2	193620204	AGATG	A	0.4901	NA	0.712982	rs6434580	46	.	PCGEM1	0	ncRNA_intronic	2.146	NA	9	15	0	0	1
2:193620808:C:T	rs934947	2	193620808	T	C	0.493	2.50564e-09	0.768324	rs6434580	46	.	PCGEM1	0	ncRNA_intronic	3.566	NA	9	15	0	0	1
2:193622393:C:T	rs2033853	2	193622393	T	C	0.4742	2.64744e-08	0.665451	rs6434580	46	.	PCGEM1	0	ncRNA_intronic	2.291	NA	14	15	0	0	1
2:193623352:A:C	2:193623352:A:C	2	193623352	C	A	0.4901	NA	0.712982	rs6434580	46	.	PCGEM1	0	ncRNA_intronic	1.7	7	14	15	0	0	1
2:193623415:C:T	rs6414130	2	193623415	C	T	0.4573	8.76868e-07	0.614881	rs6434580	46	.	PCGEM1	0	ncRNA_intronic	3.032	7	14	15	0	0	1
2:193626079:G:T	rs1561509	2	193626079	G	T	0.4911	3.86155e-07	0.715865	rs6434580	46	.	PCGEM1	0	ncRNA_intronic	5.549	NA	9	15	0	0	1
2:193629044:A:C	rs11686149	2	193629044	A	C	0.494	2.13746e-09	0.771887	rs6434580	46	.	PCGEM1	0	ncRNA_intronic	4.023	6	7	15	0	0	1
2:193634064:A:G	rs16834896	2	193634064	G	A	0.4911	9.66938e-08	0.715865	rs6434580	46	.	PCGEM1	0	ncRNA_intronic	0.566	7	9	15	0	0	1
2:193636671:C:CAT	2:193636671:C:CAT	2	193636671	C	CAT	0.4881	NA	0.714609	rs6434580	46	.	PCGEM1	0	ncRNA_intronic	1.71	NA	14	15	0	0	1
2:193637288:A:C	rs16834898	2	193637288	A	C	0.495	8.81892e-09	0.782174	rs6434580	46	.	PCGEM1	0	ncRNA_intronic	2.394	7	9	15	0	0	1
2:193637887:A:T	rs9808472	2	193637887	T	A	0.498	NA	0.787242	rs6434580	46	.	PCGEM1	0	ncRNA_intronic	3.481	4	7	15	0	0	1
2:193638445:A:T	rs13412668	2	193638445	A	T	0.499	NA	0.79098	rs6434580	46	.	PCGEM1	0	ncRNA_intronic	3.674	6	9	15	0	0	1
2:193638950:C:T	rs2357254	2	193638950	C	T	0.499	1.50979e-09	0.799928	rs6434580	46	.	PCGEM1:RPS17P8	00:00:00	ncRNA_exonic	0.242	NA	9	15	0	0	1
2:193639044:C:CA	rs111252420	2	193639044	C	CA	0.4592	NA	0.653737	rs6434580	46	.	PCGEM1:RPS17P8	00:00:00	ncRNA_exonic	2.75	NA	9	15	0	0	1
2:193639244:C:T	rs1439652	2	193639244	C	T	0.499	1.13403e-09	0.79098	rs6434580	46	.	PCGEM1	0	ncRNA_intronic	5.549	NA	9	15	0	0	1
2:193639542:A:C	rs1439651	2	193639542	A	C	0.499	1.38605e-09	0.79098	rs6434580	46	.	PCGEM1	0	ncRNA_intronic	2.007	NA	9	15	0	0	1
2:193639580:C:T	rs16834909	2	193639580	T	C	0.4821	2.35447e-08	0.748751	rs6434580	46	.	PCGEM1	0	ncRNA_intronic	6.362	7	9	15	0	0	1
2:193640080:C:T	rs7567586	2	193640080	T	C	0.499	1.40676e-09	0.79098	rs6434580	46	.	PCGEM1	0	ncRNA_intronic	14.71	6	7	15	0	0	1
2:193640476:C:T	rs13419834	2	193640476	T	C	0.499	1.07337e-09	0.791691	rs6434580	46	.	PCGEM1	0	ncRNA_exonic	6.562	3a	7	15	0	0	1
2:193640652:A:G	rs1439650	2	193640652	G	A	0.499	2.02478e-08	0.79098	rs6434580	46	.	PCGEM1	0	ncRNA_exonic	1.605	NA	7	15	0	0	1
2:193640978:A:AC	rs71406711	2	193640978	AC	A	0.4503	NA	0.951729	rs6434580	46	.	PCGEM1	0	ncRNA_exonic	9.862	NA	5	15	0	0	1
2:193641930:A:AC	rs72028088	2	193641930	AC	A	0.4851	NA	0.738302	rs6434580	46	.	PCGEM1	304	downstream	0.7	NA	5	15	0	0	1
2:193642226:C:G	rs6434569	2	193642226	G	C	0.4851	NA	0.738302	rs6434580	46	.	PCGEM1	600	downstream	3.397	7	5	15	0	0	1
2:193642337:A:T	2:193642337:A:T	2	193642337	A	T	0.4851	NA	0.738302	rs6434580	46	.	PCGEM1	711	downstream	0.185	NA	5	15	0	0	1
2:193643755:A:C	rs1821982	2	193643755	A	C	0.4672	NA	0.89339	rs6434580	46	.	PCGEM1	2129	intergenic	0.061	NA	5	15	0	0	1
2:193647475:A:G	rs7568348	2	193647475	A	G	0.499	7.06548e-10	0.79098	rs6434580	46	.	PCGEM1	5849	intergenic	0.685	7	14	15	0	0	1
2:193647736:A:C	rs6434571	2	193647736	A	C	0.4851	2.85769e-08	0.738302	rs6434580	46	.	PCGEM1	6110	intergenic	3.365	7	14	15	0	0	1
2:193648937:C:T	rs57529904	2	193648937	C	T	0.498	NA	0.786526	rs6434580	46	.	PCGEM1	7311	intergenic	0.601	5	9	15	0	0	1
2:193649391:A:G	rs2033852	2	193649391	A	G	0.4861	5.62005e-08	0.741131	rs6434580	46	.	PCGEM1	7765	intergenic	0.649	NA	9	15	0	0	1
2:193649874:A:T	rs6715530	2	193649874	A	T	0.498	NA	0.793992	rs6434580	46	.	PCGEM1	8248	intergenic	4.232	5	9	15	0	0	1
2:193649921:C:T	rs6715547	2	193649921	T	C	0.498	1.51061e-09	0.793992	rs6434580	46	.	PCGEM1	8295	intergenic	0.533	7	9	15	0	0	1
2:193650061:C:T	rs6715691	2	193650061	T	C	0.498	9.58846e-10	0.793992	rs6434580	46	.	PCGEM1	8435	intergenic	1.878	7	9	15	0	0	1
2:193650853:A:C	rs2033850	2	193650853	C	A	0.4523	3.89158e-10	0.959313	rs6434580	46	.	PCGEM1	9227	intergenic	3.617	7	9	15	0	0	1
2:193651025:T:TGAAA	rs113212155	2	193651025	TGAAA	T	0.499	NA	0.797758	rs6434580	46	.	PCGEM1	9399	intergenic	0.861	NA	9	15	0	0	1
2:193651178:A:T	rs13420999	2	193651178	T	A	0.4851	NA	0.744832	rs6434580	46	.	PCGEM1	9552	intergenic	1.578	6	9	15	0	0	1
2:193655381:A:G	rs997415	2	193655381	A	G	0.5	2.07231e-09	0.794759	rs6434580	46	.	PCGEM1	13755	intergenic	1.624	NA	15	15	0	0	1
2:193655579:C:T	rs997414	2	193655579	C	T	0.5	2.86244e-09	0.794759	rs6434580	46	.	PCGEM1	13953	intergenic	5.212	NA	7	15	0	0	1
2:193656010:C:CA	rs10710376	2	193656010	C	CA	0.5	NA	0.794759	rs6434580	46	.	PCGEM1	14384	intergenic	7.938	NA	7	15	0	0	1
2:193656345:A:G	rs4850734	2	193656345	G	A	0.4533	3.90327e-10	0.955666	rs6434580	46	.	PCGEM1	14719	intergenic	0.048	7	15	15	0	0	1
2:193659063:G:T	rs1439668	2	193659063	G	T	0.499	1.78407e-09	0.790287	rs6434580	46	.	PCGEM1	17437	intergenic	1.535	6	15	15	0	0	1
2:193660728:C:G	rs1439653	2	193660728	G	C	0.5	NA	0.794759	rs6434580	46	.	PCGEM1	19102	intergenic	0.782	7	15	15	0	0	1
2:193661089:C:T	rs7568309	2	193661089	T	C	0.5	1.67428e-09	0.794759	rs6434580	46	.	PCGEM1	19463	intergenic	1.338	5	15	15	0	0	1
2:193661246:A:T	rs1371407	2	193661246	A	T	0.5	NA	0.794759	rs6434580	46	.	PCGEM1	19620	intergenic	2.276	6	15	15	0	0	1
2:193662699:T:TTATATA	rs138118646	2	193662699	TTATATA	T	0.5	NA	0.794759	rs6434580	46	.	PCGEM1	21073	intergenic	0.128	NA	15	15	0	0	1
2:193664104:C:T	rs1898919	2	193664104	T	C	0.5	2.31275e-09	0.794759	rs6434580	46	.	PCGEM1	22478	intergenic	2.927	6	9	15	0	0	1
2:193664832:C:T	rs10169531	2	193664832	C	T	0.499	2.45623e-09	0.791772	rs6434580	46	.	PCGEM1	23206	intergenic	2.846	6	9	15	0	0	1
2:193665124:C:G	rs2119023	2	193665124	C	G	0.5	NA	0.794759	rs6434580	46	.	PCGEM1	23498	intergenic	0.979	6	9	15	0	0	1
2:193665741:A:G	rs2357387	2	193665741	A	G	0.1759	1.16925e-06	0.601383	rs4850432	46	.	PCGEM1	24115	intergenic	3.521	7	9	15	0	0	1
2:193668421:C:T	rs12472966	2	193668421	T	C	0.5	1.65955e-09	0.794759	rs6434580	46	.	PCGEM1	26795	intergenic	2.631	7	9	15	0	0	1
2:193668549:G:T	rs4850737	2	193668549	T	G	0.5	3.17236e-09	0.794759	rs6434580	46	.	PCGEM1	26923	intergenic	2.292	7	9	15	0	0	1
2:193669111:A:AAG	rs144990217	2	193669111	A	AAG	0.5	NA	0.794759	rs6434580	46	.	PCGEM1	27485	intergenic	4.297	NA	15	15	0	0	1
2:193670031:A:C	rs11893420	2	193670031	C	A	0.5	1.90055e-09	0.794759	rs6434580	46	.	PCGEM1	28405	intergenic	5.436	6	15	15	0	0	1
2:193670352:C:CAAAAG	rs139070040	2	193670352	CAAAAG	C	0.499	NA	0.797758	rs6434580	46	.	PCGEM1	28726	intergenic	3.797	NA	15	15	0	0	1
2:193671303:G:T	rs1439659	2	193671303	T	G	0.499	2.70028e-09	0.797758	rs6434580	46	.	PCGEM1	29677	intergenic	0.652	7	9	15	0	0	1
2:193672550:A:G	rs10199452	2	193672550	A	G	0.499	2.79508e-09	0.797758	rs6434580	46	.	PCGEM1	30924	intergenic	0.546	7	5	15	0	0	1
2:193672882:C:T	rs1439660	2	193672882	T	C	0.499	2.05429e-09	0.797758	rs6434580	46	.	PCGEM1	31256	intergenic	0.469	7	5	15	0	0	1
2:193673639:ATT:ATTT	rs533520790	2	193673639	ATT	ATTT	0.499	NA	0.782816	rs6434580	46	.	PCGEM1	32013	intergenic	NA	NA	9	15	0	0	1
2:193674003:C:G	rs934953	2	193674003	C	G	0.499	NA	0.797758	rs6434580	46	.	PCGEM1	32377	intergenic	1.049	5	9	15	0	0	1
2:193674105:A:G	rs934954	2	193674105	A	G	0.499	2.36351e-09	0.797758	rs6434580	46	.	PCGEM1	32479	intergenic	0.319	3b	9	15	0	0	1
2:193674321:A:C	rs1439661	2	193674321	C	A	0.499	3.52724e-09	0.797758	rs6434580	46	.	PCGEM1	32695	intergenic	0.317	6	9	15	0	0	1
2:193674670:C:T	rs1347934	2	193674670	C	T	0.499	NA	0.797758	rs6434580	46	.	PCGEM1	33044	intergenic	2.109	6	9	15	0	0	1
2:193674847:C:G	rs2053362	2	193674847	C	G	0.499	NA	0.797758	rs6434580	46	.	PCGEM1	33221	intergenic	0.066	7	9	15	0	0	1
2:193675766:G:T	rs1125174	2	193675766	T	G	0.5	4.04819e-09	0.794759	rs6434580	46	.	PCGEM1	34140	intergenic	1.108	7	9	15	0	0	1
2:193676191:A:G	rs3890599	2	193676191	G	A	0.5	7.39389e-09	0.794759	rs6434580	46	.	PCGEM1	34565	intergenic	1.838	6	15	15	0	0	1
2:193677187:C:T	rs58730733	2	193677187	T	C	0.499	4.87741e-09	0.790287	rs6434580	46	.	PCGEM1	35561	intergenic	4.046	6	9	15	0	0	1
2:193677506:C:T	rs56175084	2	193677506	T	C	0.499	5.01029e-09	0.790287	rs6434580	46	.	PCGEM1	35880	intergenic	0.932	7	9	15	0	0	1
2:193677617:C:T	rs7594865	2	193677617	C	T	0.5	4.35716e-09	0.794759	rs6434580	46	.	PCGEM1	35991	intergenic	0.005	7	9	15	0	1	1
2:193677642:A:C	rs56033916	2	193677642	C	A	0.5	3.44346e-09	0.794759	rs6434580	46	.	PCGEM1	36016	intergenic	1.15	6	9	15	0	0	1
2:193677910:C:G	rs7597828	2	193677910	G	C	0.5	NA	0.794759	rs6434580	46	.	PCGEM1	36284	intergenic	0.56	7	9	15	0	0	1
2:193678014:A:G	rs7598135	2	193678014	G	A	0.5	6.13252e-09	0.794759	rs6434580	46	.	PCGEM1	36388	intergenic	0.089	7	9	15	0	0	1
2:193678376:C:T	rs9288203	2	193678376	T	C	0.5	3.32836e-09	0.794759	rs6434580	46	.	PCGEM1	36750	intergenic	0.268	5	9	15	0	0	1
2:193678663:G:T	rs4542869	2	193678663	G	T	0.5	3.71602e-09	0.794759	rs6434580	46	.	PCGEM1	37037	intergenic	0.93	5	9	15	0	0	1
2:193678883:C:T	rs4328654	2	193678883	T	C	0.5	5.55587e-09	0.794759	rs6434580	46	.	PCGEM1	37257	intergenic	0.232	7	7	15	0	0	1
2:193679049:A:G	rs10931571	2	193679049	A	G	0.499	5.52137e-09	0.797758	rs6434580	46	.	PCGEM1	37423	intergenic	5.824	7	7	15	0	0	1
2:193680298:G:T	rs6434573	2	193680298	T	G	0.5	3.6707e-09	0.794759	rs6434580	46	.	PCGEM1	38672	intergenic	0.772	7	7	15	0	0	0
2:193680895:C:T	rs1445539	2	193680895	C	T	0.5	2.48297e-09	0.794759	rs6434580	46	.	PCGEM1	39269	intergenic	1.21	NA	9	15	0	0	0
2:193681117:T:TAAAC	rs5837331	2	193681117	T	TAAAC	0.5	NA	0.794759	rs6434580	46	.	PCGEM1	39491	intergenic	1.86	NA	9	15	0	0	0
2:193681377:C:T	rs11894222	2	193681377	C	T	0.5	5.40196e-09	0.794759	rs6434580	46	.	PCGEM1	39751	intergenic	3.233	7	9	15	0	0	0
2:193681425:A:G	rs11904846	2	193681425	A	G	0.5	3.78683e-09	0.794759	rs6434580	46	.	PCGEM1	39799	intergenic	4.039	7	9	15	0	0	0
2:193682072:A:G	rs28398150	2	193682072	G	A	0.499	2.62743e-09	0.797758	rs6434580	46	.	PCGEM1	40446	intergenic	0.65	6	9	15	0	0	0
2:193683256:A:T	rs10171005	2	193683256	T	A	0.499	NA	0.797758	rs6434580	46	.	PCGEM1	41630	intergenic	0.037	6	9	15	0	0	0
2:193683410:A:G	rs10195022	2	193683410	G	A	0.499	4.34063e-09	0.797758	rs6434580	46	.	PCGEM1	41784	intergenic	0.374	6	9	15	0	0	0
2:193683464:C:T	rs10207362	2	193683464	T	C	0.499	2.0513e-09	0.797758	rs6434580	46	.	PCGEM1	41838	intergenic	4.014	6	9	15	0	0	0
2:193684344:A:C	rs6752692	2	193684344	C	A	0.499	2.22458e-09	0.797758	rs6434580	46	.	PCGEM1	42718	intergenic	1.148	7	9	15	0	0	0
2:193684559:A:T	rs6724227	2	193684559	T	A	0.499	NA	0.797758	rs6434580	46	.	PCGEM1	42933	intergenic	1.189	7	9	15	0	0	0
2:193686298:C:T	rs10931572	2	193686298	C	T	0.5	2.8901e-09	0.794759	rs6434580	46	.	PCGEM1	44672	intergenic	12.14	7	9	15	0	0	0
2:193687012:C:T	rs6434574	2	193687012	T	C	0.5	2.99765e-09	0.794759	rs6434580	46	.	PCGEM1	45386	intergenic	4.31	6	9	15	0	0	0
2:193687674:A:G	rs1584160	2	193687674	A	G	0.5	6.79889e-09	0.794759	rs6434580	46	.	PCGEM1	46048	intergenic	5.805	7	9	15	0	0	0
2:193687675:C:T	rs1584161	2	193687675	T	C	0.5	7.19567e-09	0.794759	rs6434580	46	.	PCGEM1	46049	intergenic	5.917	7	9	15	0	0	0
2:193688154:A:G	rs59222949	2	193688154	A	G	0.5	2.83169e-09	0.794759	rs6434580	46	.	PCGEM1	46528	intergenic	2.362	7	9	15	0	0	0
2:193688537:C:G	rs58045810	2	193688537	C	G	0.5	NA	0.794759	rs6434580	46	.	PCGEM1	46911	intergenic	0.499	6	9	15	0	0	0
2:193688682:G:GGGAC	rs142789059	2	193688682	G	GGGAC	0.5	NA	0.794759	rs6434580	46	.	PCGEM1	47056	intergenic	0.426	NA	9	15	0	0	0
2:193689046:G:T	rs1579832	2	193689046	T	G	0.498	2.93629e-09	0.787242	rs6434580	46	.	PCGEM1	47420	intergenic	1.746	6	9	15	0	0	0
2:193689059:C:T	rs1579833	2	193689059	T	C	0.499	3.18179e-09	0.79098	rs6434580	46	.	PCGEM1	47433	intergenic	2.4	6	9	15	0	0	0
2:193689069:C:CA	rs34490372	2	193689069	C	CA	0.499	NA	0.79098	rs6434580	46	.	PCGEM1	47443	intergenic	0.196	NA	9	15	0	0	0
2:193689892:A:G	rs1596752	2	193689892	G	A	0.5	3.05464e-09	0.794759	rs6434580	46	.	PCGEM1	48266	intergenic	1.429	7	14	15	0	0	0
2:193689998:C:T	rs1596753	2	193689998	T	C	0.5	4.87499e-09	0.794759	rs6434580	46	.	PCGEM1	48372	intergenic	2.852	7	14	15	0	0	0
2:193690810:C:T	rs6434575	2	193690810	C	T	0.5	3.44393e-09	0.794759	rs6434580	46	.	PCGEM1	49184	intergenic	3.478	7	15	15	0	0	0
2:193690819:C:T	rs6434576	2	193690819	C	T	0.5	2.8893e-09	0.794759	rs6434580	46	.	PCGEM1	49193	intergenic	3.222	7	15	15	0	0	0
2:193690925:C:T	rs6434577	2	193690925	C	T	0.5	3.20684e-09	0.794759	rs6434580	46	.	PCGEM1	49299	intergenic	0.048	7	15	15	0	0	0
2:193690958:C:T	rs6434578	2	193690958	T	C	0.5	3.31989e-09	0.794759	rs6434580	46	.	PCGEM1	49332	intergenic	3.67	6	15	15	0	0	0
2:193691950:A:T	rs55900219	2	193691950	T	A	0.5	NA	0.794759	rs6434580	46	.	PCGEM1	50324	intergenic	18.98	5	1	15	0	0	0
2:193692926:C:T	rs2084083	2	193692926	T	C	0.5	4.74328e-09	0.794759	rs6434580	46	.	PCGEM1	51300	intergenic	2.039	5	9	15	0	0	0
2:193693093:C:G	rs2084084	2	193693093	G	C	0.5	NA	0.794759	rs6434580	46	.	PCGEM1	51467	intergenic	0.088	5	9	15	0	0	0
2:193693359:A:C	rs1596754	2	193693359	C	A	0.5	3.94671e-09	0.794759	rs6434580	46	.	PCGEM1	51733	intergenic	1.317	7	9	15	0	0	0
2:193693450:C:G	rs1596755	2	193693450	C	G	0.5	NA	0.794759	rs6434580	46	.	PCGEM1	51824	intergenic	1.199	6	9	15	0	0	0
2:193693455:A:G	rs1596756	2	193693455	G	A	0.5	5.26594e-09	0.794759	rs6434580	46	.	PCGEM1	51829	intergenic	1.609	6	9	15	0	0	0
2:193693951:C:T	rs10931573	2	193693951	T	C	0.499	4.169e-09	0.797758	rs6434580	46	.	PCGEM1	52325	intergenic	4.093	7	9	15	0	0	0
2:193694501:C:T	rs10209925	2	193694501	T	C	0.499	3.7536e-09	0.806718	rs6434580	46	.	PCGEM1	52875	intergenic	4.799	7	9	15	0	0	0
2:193694690:C:T	rs10200001	2	193694690	C	T	0.499	4.30538e-09	0.806718	rs6434580	46	.	PCGEM1	53064	intergenic	1.492	7	9	15	0	0	0
2:193694766:A:T	rs10176429	2	193694766	A	T	0.499	NA	0.806718	rs6434580	46	.	PCGEM1	53140	intergenic	5.67	6	9	15	0	0	0
2:193695141:C:T	rs12327943	2	193695141	T	C	0.499	5.62234e-09	0.806718	rs6434580	46	.	PCGEM1	53515	intergenic	2.369	6	9	15	0	0	0
2:193695659:C:T	rs9653316	2	193695659	C	T	0.5	3.7501e-09	0.802231	rs6434580	46	.	PCGEM1	54033	intergenic	1.006	5	9	15	0	0	0
2:193695682:C:G	rs9653317	2	193695682	G	C	0.5	NA	0.802231	rs6434580	46	.	PCGEM1	54056	intergenic	0.324	5	9	15	0	0	0
2:193695871:A:G	rs12328398	2	193695871	A	G	0.499	6.34958e-09	0.806718	rs6434580	46	.	PCGEM1	54245	intergenic	1.528	5	9	15	0	0	0
2:193696489:C:G	2:193696489:C:G	2	193696489	G	C	0.499	NA	0.797758	rs6434580	46	.	PCGEM1	54863	intergenic	0.258	6	9	15	0	0	0
2:193696566:A:G	rs9288205	2	193696566	A	G	0.499	3.46926e-09	0.806718	rs6434580	46	.	PCGEM1	54940	intergenic	2.595	7	9	15	0	0	0
2:193697891:A:G	rs10931574	2	193697891	G	A	0.499	3.74563e-09	0.806718	rs6434580	46	.	PCGEM1	56265	intergenic	3.372	7	9	15	0	0	0
2:193697987:C:T	rs10931575	2	193697987	C	T	0.499	3.78889e-09	0.806718	rs6434580	46	.	PCGEM1	56361	intergenic	0.378	7	9	15	0	0	0
2:193698573:CTT:CTTT	rs573916292	2	193698573	CTT	CTTT	0.494	NA	0.774224	rs6434580	46	.	PCGEM1	56947	intergenic	NA	NA	15	15	0	0	0
2:193698626:C:T	rs2357388	2	193698626	C	T	0.499	6.64342e-09	0.806718	rs6434580	46	.	PCGEM1	57000	intergenic	0.608	6	15	15	0	0	0
2:193698843:C:G	rs10166234	2	193698843	C	G	0.498	NA	0.803743	rs6434580	46	.	PCGEM1	57217	intergenic	0.619	7	15	15	0	0	0
2:193698889:C:G	rs13384239	2	193698889	C	G	0.498	NA	0.803743	rs6434580	46	.	PCGEM1	57263	intergenic	0.633	6	15	15	0	0	0
2:193699179:C:T	rs28833813	2	193699179	T	C	0.494	NA	0.795529	rs6434580	46	.	PCGEM1	57553	intergenic	3.021	6	15	15	0	1	0
2:193699229:A:T	rs9677887	2	193699229	T	A	0.497	NA	0.802155	rs6434580	46	.	PCGEM1	57603	intergenic	2.9	6	15	15	0	0	0
2:193699340:G:T	rs9677177	2	193699340	G	T	0.493	NA	0.792612	rs6434580	46	.	PCGEM1	57714	intergenic	1.695	6	15	15	0	0	0
2:193699352:G:GC	rs34603476	2	193699352	G	GC	0.4791	NA	0.738508	rs6434580	46	.	PCGEM1	57726	intergenic	1.55	NA	15	15	0	0	0
2:193699672:G:T	rs9678026	2	193699672	G	T	0.5	NA	0.809044	rs6434580	46	.	PCGEM1	58046	intergenic	1.949	6	15	15	0	0	0
2:193700946:C:T	rs371208489	2	193700946	T	C	0.5	NA	0.809044	rs6434580	46	.	PCGEM1	59320	intergenic	2.389	6	15	15	0	0	0
2:193701019:C:G	rs200624823	2	193701019	C	G	0.499	NA	0.806058	rs6434580	46	.	PCGEM1	59393	intergenic	1.497	7	15	15	0	0	0
2:193701117:A:G	rs7571906	2	193701117	A	G	0.5	NA	0.809044	rs6434580	46	.	PCGEM1	59491	intergenic	2.132	6	15	15	0	0	0
2:193701508:A:G	rs7371147	2	193701508	G	A	0.5	NA	0.809044	rs6434580	46	.	PCGEM1	59882	intergenic	2.643	6	15	15	0	0	0
2:193701846:A:C	rs28888181	2	193701846	C	A	0.5	NA	0.809044	rs6434580	46	.	PCGEM1	60220	intergenic	1.032	7	15	15	0	0	0
2:193702026:G:T	rs12613311	2	193702026	G	T	0.5	NA	0.809044	rs6434580	46	.	PCGEM1	60400	intergenic	2.038	7	15	15	0	0	0
2:193702189:C:G	rs13427321	2	193702189	C	G	0.5	NA	0.809044	rs6434580	46	.	PCGEM1	60563	intergenic	0.015	7	15	15	0	0	0
2:193702594:C:G	rs7576119	2	193702594	G	C	0.498	NA	0.800099	rs6434580	46	.	PCGEM1	60968	intergenic	0.912	7	15	15	0	0	0
2:193702757:C:T	rs4850426	2	193702757	T	C	0.5	2.60831e-09	0.809044	rs6434580	46	.	PCGEM1	61131	intergenic	1.33	6	15	15	0	0	0
2:193702776:C:T	rs4850427	2	193702776	T	C	0.5	3.49875e-09	0.809044	rs6434580	46	.	PCGEM1	61150	intergenic	1.099	6	15	15	0	0	0
2:193703082:G:GTT	rs10666104	2	193703082	G	GTT	0.499	NA	0.797933	rs6434580	46	.	PCGEM1	61456	intergenic	0.825	NA	15	15	0	0	0
2:193703278:G:GA	rs11371871	2	193703278	GA	G	0.4911	NA	0.839899	rs6434580	46	.	PCGEM1	61652	intergenic	0.888	NA	15	15	0	0	0
2:193704526:G:T	rs12232984	2	193704526	T	G	0.4911	1.17621e-09	0.839899	rs6434580	46	.	PCGEM1	62900	intergenic	0.615	6	14	15	0	0	0
2:193704848:C:T	rs6434580	2	193704848	T	C	0.4453	1.26901e-10	1	rs6434580	46	.	PCGEM1	63222	intergenic	0.176	7	14	15	0	0	0
2:193706266:C:T	rs13404136	2	193706266	T	C	0.4911	1.24106e-09	0.839899	rs6434580	46	.	PCGEM1	64640	intergenic	0.424	6	14	15	0	0	0
2:193706320:A:G	rs13003012	2	193706320	A	G	0.4095	2.45359e-10	0.794873	rs6434580	46	.	PCGEM1	64694	intergenic	0.998	6	14	15	0	0	0
2:193706511:C:T	rs56408528	2	193706511	T	C	0.4891	9.8194e-10	0.831121	rs6434580	46	.	PCGEM1	64885	intergenic	0.007	6	14	15	0	0	0
2:193707142:A:G	rs7594417	2	193707142	G	A	0.5	2.49581e-09	0.809044	rs6434580	46	.	PCGEM1	65516	intergenic	1.252	7	14	15	0	0	0
2:193707665:A:G	rs10931576	2	193707665	A	G	0.5	3.23666e-09	0.809044	rs6434580	46	.	PCGEM1	66039	intergenic	0.3	7	9	15	0	0	0
2:193707795:C:T	rs4850789	2	193707795	C	T	0.498	1.89758e-09	0.80077	rs6434580	46	.	PCGEM1	66169	intergenic	1.915	6	9	15	0	0	0
2:193707808:A:G	rs4850790	2	193707808	A	G	0.498	1.43934e-09	0.80077	rs6434580	46	.	PCGEM1	66182	intergenic	4.678	6	9	15	0	0	0
2:193707902:A:T	rs4850791	2	193707902	T	A	0.5	NA	0.801566	rs6434580	46	.	PCGEM1	66276	intergenic	0.795	6	9	15	0	1	0
2:193709357:C:T	rs13415069	2	193709357	T	C	0.4463	2.34352e-09	0.760815	rs10497738	46	.	PCGEM1	67731	intergenic	1.416	6	9	15	0	0	0
2:193710229:A:G	rs4850432	2	193710229	G	A	0.2396	1.37181e-08	1	rs4850432	46	.	PCGEM1	68603	intergenic	1.042	7	9	15	0	0	0
2:193710897:C:T	rs12616617	2	193710897	T	C	0.4463	2.79093e-09	0.760815	rs10497738	46	.	PCGEM1	69271	intergenic	0.81	6	9	15	0	0	0
2:193711839:A:G	rs60838318	2	193711839	G	A	0.3718	7.04785e-10	0.94833	rs10497738	46	.	PCGEM1	70213	intergenic	0.721	6	9	15	0	0	0
2:193712184:C:T	rs4850793	2	193712184	T	C	0.4891	3.39591e-10	0.658124	rs10497738	46	.	PCGEM1	70558	intergenic	0.55	7	9	15	0	0	0
2:193712448:A:G	rs4850794	2	193712448	G	A	0.3688	1.28059e-08	0.944534	rs10497738	46	.	PCGEM1	70822	intergenic	0.123	6	9	15	0	0	0
2:193712886:C:G	2:193712886:C:G	2	193712886	C	G	0.3579	NA	0.900425	rs10497738	46	.	PCGEM1	71260	intergenic	0.429	6	9	15	0	0	0
2:193712886:A:C	2:193712886:A:C	2	193712886	C	A	0.00994	NA	0.900425	rs10497738	46	.	PCGEM1	71260	NA	0.457	NA	9	15	0	0	0
2:193713350:C:T	rs4850795	2	193713350	C	T	0.4791	1.64188e-09	0.620489	rs10497738	46	.	PCGEM1	71724	intergenic	0.115	7	9	15	0	0	0
2:193714081:C:T	rs7600604	2	193714081	C	T	0.3708	7.69019e-10	0.952675	rs10497738	46	.	PCGEM1	72455	intergenic	0.661	7	9	15	0	0	0
2:193719380:A:C	rs7566704	2	193719380	C	A	0.3807	1.49959e-10	0.995563	rs10497738	46	.	PCGEM1	77754	intergenic	7.208	7	7	15	0	0	0
2:193720640:C:T	rs12620725	2	193720640	T	C	0.3777	2.20079e-10	0.982432	rs10497738	46	.	PCGEM1	79014	intergenic	2.111	5	9	15	0	0	1
2:193720716:C:T	rs12620757	2	193720716	T	C	0.3777	2.10063e-10	0.982432	rs10497738	46	.	PCGEM1	79090	intergenic	8.094	7	9	15	0	0	1
2:193721177:C:T	rs12617571	2	193721177	C	T	0.3787	1.89235e-10	0.986769	rs10497738	46	.	PCGEM1	79551	intergenic	3.551	6	9	15	0	0	1
2:193721933:A:G	rs11895284	2	193721933	G	A	0.3817	1.29004e-10	1	rs10497738	46	.	PCGEM1	80307	intergenic	5.498	7	9	15	0	0	1
2:193722197:C:T	rs12618453	2	193722197	C	T	0.3777	2.77988e-10	0.982432	rs10497738	46	.	PCGEM1	80571	intergenic	0.908	6	9	15	0	0	1
2:193724143:C:G	rs10197088	2	193724143	C	G	0.4473	NA	0.772482	rs10497738	46	.	PCGEM1	82517	intergenic	0.574	5	9	15	0	0	1
2:193724767:C:T	rs10165191	2	193724767	T	C	0.4901	4.18923e-10	0.669104	rs10497738	46	.	PCGEM1	83141	intergenic	2.061	6	9	15	0	0	1
2:193725823:T:TA	rs11348659	2	193725823	TA	T	0.3807	NA	0.995573	rs10497738	46	.	PCGEM1	84197	intergenic	0.215	NA	9	15	0	0	1
2:193726047:C:T	rs13424309	2	193726047	C	T	0.3807	NA	0.995573	rs10497738	46	.	PCGEM1	84421	intergenic	1.608	6	9	15	0	0	1
2:193726153:C:T	2:193726153:C:T	2	193726153	C	T	0.3698	NA	0.948206	rs10497738	46	.	PCGEM1	84527	intergenic	0.658	7	9	15	0	0	1
2:193726153:C:G	2:193726153:C:G	2	193726153	C	G	0.0497	NA	0.948206	rs10497738	46	.	PCGEM1	84527	NA	0.955	NA	9	15	0	0	1
2:193726212:C:T	rs13387162	2	193726212	T	C	0.3807	NA	0.995573	rs10497738	46	.	PCGEM1	84586	intergenic	1.365	7	9	15	0	0	1
2:193726268:A:G	rs6750915	2	193726268	A	G	0.3807	NA	0.995573	rs10497738	46	.	PCGEM1	84642	intergenic	1.839	7	9	15	0	0	1
2:193726424:C:G	rs6722864	2	193726424	G	C	0.3807	NA	0.995573	rs10497738	46	.	PCGEM1	84798	intergenic	0.203	7	9	15	0	0	1
2:193726787:G:T	rs535100466	2	193726787	G	T	0.3807	NA	0.995573	rs10497738	46	.	PCGEM1	85161	intergenic	0.514	NA	9	15	0	0	1
2:193726789:T:TC	rs566233542	2	193726789	TC	T	0.3807	NA	0.995573	rs10497738	46	.	PCGEM1	85163	intergenic	0.466	NA	9	15	0	0	1
2:193727955:G:GA	rs57740850	2	193727955	GA	G	0.3807	NA	0.995573	rs10497738	46	.	PCGEM1	86329	intergenic	0.435	NA	9	15	0	0	1
2:193727985:C:G	rs10931577	2	193727985	G	C	0.3807	NA	0.995573	rs10497738	46	.	PCGEM1	86359	intergenic	0.471	6	9	15	0	0	1
2:193727988:G:GA	rs34539539	2	193727988	G	GA	0.3807	NA	0.995573	rs10497738	46	.	PCGEM1	86362	intergenic	0.442	NA	9	15	0	0	1
2:193728043:A:G	rs10931578	2	193728043	G	A	0.3807	1.76004e-10	0.995573	rs10497738	46	.	PCGEM1	86417	intergenic	2.075	7	9	15	0	0	1
2:193728047:A:G	rs10931579	2	193728047	A	G	0.3787	1.59559e-10	0.978198	rs10497738	46	.	PCGEM1	86421	intergenic	1.82	7	9	15	0	0	1
2:193728069:A:G	rs6758874	2	193728069	A	G	0.3807	2.98846e-10	0.995573	rs10497738	46	.	PCGEM1	86443	intergenic	6.682	6	9	15	0	0	1
2:193728741:C:T	rs950480	2	193728741	C	T	0.3807	2.28414e-10	0.995573	rs10497738	46	.	PCGEM1	87115	intergenic	1.36	7	9	15	0	0	1
2:193728817:C:G	rs950481	2	193728817	G	C	0.3777	NA	0.982432	rs10497738	46	.	PCGEM1	87191	intergenic	11.4	6	9	15	0	0	1
2:193728923:T:TTTTTCC	rs138981152	2	193728923	T	TTTTTCC	0.3777	NA	0.982432	rs10497738	46	.	PCGEM1	87297	intergenic	0.895	NA	9	15	0	0	1
2:193728962:C:T	rs56882406	2	193728962	T	C	0.3807	1.81295e-10	0.995573	rs10497738	46	.	PCGEM1	87336	intergenic	4.08	6	9	15	0	0	1
2:193729434:A:C	rs1822962	2	193729434	A	C	0.3807	1.93444e-10	0.995573	rs10497738	46	.	PCGEM1	87808	intergenic	0.558	7	9	15	0	0	1
2:193729728:A:C	rs12473071	2	193729728	A	C	0.3787	2.49782e-10	0.978053	rs10497738	46	.	PCGEM1	88102	intergenic	2.733	7	9	15	0	0	1
2:193729812:C:T	rs10182050	2	193729812	T	C	0.3807	2.08184e-10	0.995573	rs10497738	46	.	PCGEM1	88186	intergenic	2.216	7	9	15	0	0	1
2:193729889:A:G	rs10193183	2	193729889	A	G	0.3807	2.46671e-10	0.995573	rs10497738	46	.	PCGEM1	88263	intergenic	3.668	7	9	15	0	0	1
2:193731204:C:T	rs1031183	2	193731204	C	T	0.3807	2.16581e-10	0.995573	rs10497738	46	.	PCGEM1	89578	intergenic	1.624	NA	15	15	0	0	1
2:193731364:A:G	rs6434581	2	193731364	A	G	0.3807	2.05454e-10	0.995573	rs10497738	46	.	PCGEM1	89738	intergenic	1.069	6	15	15	0	0	1
2:193731707:C:T	rs6739717	2	193731707	T	C	0.3817	2.77686e-10	0.991125	rs10497738	46	.	PCGEM1	90081	intergenic	4.338	5	15	15	0	0	1
2:193731708:A:G	rs6724781	2	193731708	G	A	0.3817	NA	0.991125	rs10497738	46	.	PCGEM1	90082	intergenic	0.018	5	15	15	0	0	1
2:193731806:A:T	rs6739846	2	193731806	T	A	0.3807	NA	0.995573	rs10497738	46	.	PCGEM1	90180	intergenic	5.992	6	15	15	0	0	1
2:193731874:C:T	rs6739964	2	193731874	T	C	0.3787	1.29489e-10	0.986839	rs10497738	46	.	PCGEM1	90248	intergenic	1.131	6	15	15	0	0	1
2:193731883:A:G	rs6753331	2	193731883	A	G	0.3787	1.65148e-10	0.986839	rs10497738	46	.	PCGEM1	90257	intergenic	1.935	6	15	15	0	0	1
2:193731925:A:G	rs6753343	2	193731925	A	G	0.3757	1.12663e-10	0.973876	rs10497738	46	.	PCGEM1	90299	intergenic	0.578	7	15	15	0	0	1
2:193731929:C:T	rs6739979	2	193731929	T	C	0.3797	5.76808e-11	0.991186	rs10497738	46	.	PCGEM1	90303	intergenic	2.697	7	15	15	0	0	1
2:193731956:C:T	rs6724847	2	193731956	C	T	0.3787	NA	0.986839	rs10497738	46	.	PCGEM1	90330	intergenic	1.973	6	15	15	0	0	1
2:193732045:A:G	rs67354519	2	193732045	A	G	0.3807	1.53767e-10	0.995573	rs10497738	46	.	PCGEM1	90419	intergenic	3.719	6	15	15	0	0	1
2:193732314:A:C	rs7575701	2	193732314	C	A	0.3807	1.73645e-10	0.995573	rs10497738	46	.	PCGEM1	90688	intergenic	3.938	7	9	15	0	0	1
2:193732481:A:G	rs7602191	2	193732481	A	G	0.3807	1.94484e-10	0.995573	rs10497738	46	.	PCGEM1	90855	intergenic	11.87	6	9	15	0	0	1
2:193732926:A:T	rs12614136	2	193732926	T	A	0.3807	NA	0.995573	rs10497738	46	.	PCGEM1	91300	intergenic	1.05	7	9	15	0	0	1
2:193733047:C:T	rs13430490	2	193733047	C	T	0.3807	1.7739e-10	0.995573	rs10497738	46	.	PCGEM1	91421	intergenic	0.036	6	9	15	0	0	1
2:193733135:C:T	rs13430598	2	193733135	C	T	0.3807	1.91794e-10	0.995573	rs10497738	46	.	PCGEM1	91509	intergenic	0.147	7	9	15	0	0	1
2:193733241:C:T	rs13393257	2	193733241	T	C	0.3807	1.88356e-10	0.995573	rs10497738	46	.	PCGEM1	91615	intergenic	1.352	6	9	15	0	0	1
2:193733601:C:T	rs4850801	2	193733601	T	C	0.3777	9.01356e-10	0.982432	rs10497738	46	.	PCGEM1	91975	intergenic	3.77	7	15	15	0	0	1
2:193733823:T:TA	rs147571689	2	193733823	T	TA	0.3807	NA	0.995573	rs10497738	46	.	PCGEM1	92197	intergenic	0.399	NA	15	15	0	0	1
2:193733824:A:T	rs55642403	2	193733824	T	A	0.3797	NA	0.991146	rs10497738	46	.	PCGEM1	92198	intergenic	0.862	7	15	15	0	0	1
2:193733842:C:T	rs12611603	2	193733842	C	T	0.3807	2.26237e-10	0.995573	rs10497738	46	.	PCGEM1	92216	intergenic	0.93	6	15	15	0	0	1
2:193733859:C:G	rs12611607	2	193733859	C	G	0.3807	NA	0.995573	rs10497738	46	.	PCGEM1	92233	intergenic	0.367	7	15	15	0	0	1
2:193733983:A:G	rs10497739	2	193733983	A	G	0.3807	1.84179e-10	0.995573	rs10497738	46	.	PCGEM1	92357	intergenic	2.097	NA	15	15	0	0	1
2:193734127:G:T	rs10497738	2	193734127	T	G	0.3817	5.5193e-11	1	rs10497738	46	.	PCGEM1	92501	intergenic	1.203	NA	15	15	0	0	1
2:193734149:A:G	rs12618101	2	193734149	A	G	0.3807	1.23888e-10	0.995573	rs10497738	46	.	PCGEM1	92523	intergenic	3.045	5	15	15	0	0	1
2:193734248:A:G	rs12611744	2	193734248	G	A	0.3777	4.64601e-10	0.982432	rs10497738	46	.	PCGEM1	92622	intergenic	0.664	5	15	15	0	0	1
2:193734523:T:TATA	rs145907562	2	193734523	T	TATA	0.3807	NA	0.995573	rs10497738	46	.	PCGEM1	92897	intergenic	0.685	NA	15	15	0	0	1
2:193735621:G:T	rs920977	2	193735621	T	G	0.3777	4.48996e-10	0.982432	rs10497738	46	.	PCGEM1	93995	intergenic	0.567	NA	15	15	0	0	1
2:193736112:A:T	rs4850434	2	193736112	A	T	0.3777	NA	0.982432	rs10497738	46	.	PCGEM1	94486	intergenic	3.681	7	9	15	0	0	1
2:193736138:A:G	rs4850803	2	193736138	A	G	0.3807	6.48975e-11	0.995573	rs10497738	46	.	PCGEM1	94512	intergenic	8.389	6	9	15	0	0	1
2:193736382:C:T	rs1373900	2	193736382	C	T	0.3777	6.20743e-10	0.982432	rs10497738	46	.	PCGEM1	94756	intergenic	15.7	NA	9	15	0	0	1
2:193738336:A:T	rs2011302	2	193738336	T	A	0.3807	NA	0.995573	rs10497738	46	.	PCGEM1	96710	intergenic	7.577	7	9	15	0	0	1
2:193738809:C:G	rs10181908	2	193738809	C	G	0.3807	NA	0.995573	rs10497738	46	.	PCGEM1	97183	intergenic	0.281	7	9	15	0	0	1
2:193739591:A:G	rs4850804	2	193739591	A	G	0.3787	5.03698e-10	0.978053	rs10497738	46	.	PCGEM1	97965	intergenic	4.561	5	9	15	0	0	1
2:193739602:G:T	rs4850435	2	193739602	G	T	0.3777	7.05505e-10	0.982432	rs10497738	46	.	PCGEM1	97976	intergenic	2.81	5	14	15	0	0	1
2:193739786:A:AT	rs76421305	2	193739786	A	AT	0.3777	NA	0.982432	rs10497738	46	.	PCGEM1	98160	intergenic	1.042	NA	14	15	0	0	1
2:193741261:G:T	rs12465720	2	193741261	G	T	0.3807	2.23743e-10	0.995563	rs10497738	46	.	PCGEM1	99635	intergenic	0.858	6	14	15	0	0	1
2:193741525:C:T	rs10171624	2	193741525	C	T	0.3807	1.00967e-09	0.986728	rs10497738	46	.	PCGEM1	99899	intergenic	0.174	5	14	15	0	0	1
2:193742529:C:T	rs2034218	2	193742529	T	C	0.4592	1.98293e-14	0.814407	rs12693678	46	.	PCGEM1	100903	intergenic	5.184	NA	14	15	0	0	1
2:193742999:A:G	rs13014947	2	193742999	G	A	0.4354	1.07499e-15	0.754985	rs12693678	46	.	PCGEM1	101373	intergenic	4.673	7	14	15	0	0	1
2:193746283:G:T	rs12617870	2	193746283	G	T	0.4682	4.99417e-15	0.907016	rs12693678	46	.	PCGEM1	104657	intergenic	5.336	7	9	15	0	0	1
2:193748489:A:G	rs1445543	2	193748489	G	A	0.4682	6.84288e-15	0.907016	rs12693678	46	.	PCGEM1	106863	intergenic	1.481	NA	9	15	0	0	1
2:193749305:A:C	rs1979001	2	193749305	C	A	0.4682	6.54025e-15	0.907016	rs12693678	46	.	PCGEM1	107679	intergenic	0.474	NA	9	15	0	0	1
2:193750807:C:T	rs1445542	2	193750807	C	T	0.4702	5.0539e-15	0.898788	rs12693678	46	.	PCGEM1	109181	intergenic	0.594	NA	7	15	0	0	1
2:193751359:C:T	rs10187165	2	193751359	C	T	0.4692	5.90919e-15	0.903134	rs12693678	46	.	PCGEM1	109733	intergenic	0.797	5	7	15	0	0	1
2:193751516:C:T	rs1445541	2	193751516	T	C	0.4692	9.51677e-15	0.903134	rs12693678	46	.	PCGEM1	109890	intergenic	1.047	NA	7	15	0	0	1
2:193752756:A:G	rs1373898	2	193752756	G	A	0.4692	3.03722e-15	0.902651	rs12693678	46	.	PCGEM1	111130	intergenic	0.335	NA	5	15	0	0	1
2:193753869:C:G	rs1913145	2	193753869	C	G	0.4692	NA	0.902651	rs12693678	46	.	PCGEM1	112243	intergenic	6.989	7	7	15	0	0	1
2:193754771:G:T	rs4850810	2	193754771	T	G	0.4692	NA	0.902651	rs12693678	46	.	PCGEM1	113145	intergenic	0.024	7	9	15	0	0	1
2:193759682:T:TA	rs35872616	2	193759682	T	TA	0.4692	NA	0.835637	rs12693678	46	.	PCGEM1	118056	intergenic	1.968	NA	9	15	0	0	1
2:193762132:A:G	rs12469397	2	193762132	A	G	0.4781	2.11984e-13	0.867398	rs12693678	46	.	PCGEM1	120506	intergenic	0.442	5	9	15	0	0	0
2:193762278:A:T	rs13024081	2	193762278	A	T	0.4463	NA	0.75562	rs12693678	46	.	PCGEM1	120652	intergenic	2.022	6	9	15	0	0	0
2:193764035:C:T	rs12611640	2	193764035	C	T	0.4781	1.91935e-13	0.867398	rs12693678	46	.	PCGEM1	122409	intergenic	1.72	7	7	15	0	0	0
2:193764898:A:G	rs9288210	2	193764898	G	A	0.4781	3.01735e-13	0.867398	rs12693678	46	.	PCGEM1	123272	intergenic	3.471	7	15	15	0	0	0
2:193766462:A:T	rs12619891	2	193766462	A	T	0.4781	NA	0.867398	rs12693678	46	.	PCGEM1	124836	intergenic	4.974	7	15	15	0	0	0
2:193766800:A:T	rs13008659	2	193766800	A	T	0.4771	NA	0.856788	rs12693678	46	.	PCGEM1	125174	intergenic	3.437	5	15	15	0	0	0
2:193769529:A:G	rs2357461	2	193769529	A	G	0.4781	1.12785e-12	0.867398	rs12693678	46	.	PCGEM1	127903	intergenic	2.354	7	9	15	0	0	0
2:193770125:C:T	rs13030479	2	193770125	C	T	0.4771	3.44966e-13	0.856788	rs12693678	46	.	PCGEM1	128499	intergenic	0.152	6	15	15	0	0	0
2:193775570:C:T	rs13006067	2	193775570	T	C	0.4801	1.92406e-13	0.874047	rs12693678	46	.	PCGEM1	133944	intergenic	2.43	5	9	15	0	0	0
2:193776558:A:C	rs10755005	2	193776558	A	C	0.4791	1.36356e-13	0.863361	rs12693678	46	.	PCGEM1	134932	intergenic	0.33	7	9	15	0	0	0
2:193778260:C:T	rs13000067	2	193778260	C	T	0.4801	1.20004e-13	0.874047	rs12693678	46	.	PCGEM1	136634	intergenic	1.369	7	9	15	0	0	0
2:193779356:C:T	rs10931580	2	193779356	T	C	0.4801	1.61305e-13	0.874047	rs12693678	46	.	PCGEM1	137730	intergenic	0.541	6	9	15	0	0	0
2:193782468:A:G	rs12991194	2	193782468	A	G	0.4801	2.22399e-13	0.874047	rs12693678	46	.	PCGEM1	140842	intergenic	1.148	7	5	15	0	0	0
2:193783117:C:G	rs12998163	2	193783117	G	C	0.4781	NA	0.860376	rs12693678	46	.	PCGEM1	141491	intergenic	0.37	3a	7	15	0	0	0
2:193785721:C:T	rs13018127	2	193785721	C	T	0.4801	5.68622e-13	0.874047	rs12693678	46	.	PCGEM1	144095	intergenic	1.766	5	1	15	0	0	0
2:193786071:C:T	rs7426054	2	193786071	C	T	0.4801	NA	0.874047	rs12693678	46	.	PCGEM1	144445	intergenic	2.147	6	1	15	0	0	0
2:193786774:C:T	rs13001635	2	193786774	T	C	0.4801	NA	0.874047	rs12693678	46	.	PCGEM1	145148	intergenic	3.814	7	9	15	0	0	0
2:193786777:C:T	rs13025043	2	193786777	C	T	0.4791	NA	0.870434	rs12693678	46	.	PCGEM1	145151	intergenic	2.509	7	9	15	0	0	0
2:193787760:A:C	rs13031861	2	193787760	A	C	0.4811	4.88092e-13	0.86944	rs12693678	46	.	PCGEM1	146134	intergenic	1.917	6	9	15	0	0	0
2:193789434:A:G	rs4591359	2	193789434	A	G	0.4801	2.82569e-13	0.874047	rs12693678	46	.	PCGEM1	147808	intergenic	0.768	7	9	15	0	0	0
2:193791624:A:G	rs7580007	2	193791624	A	G	0.4801	NA	0.874047	rs12693678	46	.	PCGEM1	149998	intergenic	1.855	7	9	15	0	0	0
2:193791720:C:T	rs7570258	2	193791720	T	C	0.4801	3.72982e-13	0.874047	rs12693678	46	.	PCGEM1	150094	intergenic	2.407	7	9	15	0	0	0
2:193792679:G:T	rs112787584	2	193792679	T	G	0.4801	NA	0.874047	rs12693678	46	.	PCGEM1	151053	intergenic	2.01	6	9	15	0	0	0
2:193793056:C:T	rs75177351	2	193793056	T	C	0.4801	NA	0.874047	rs12693678	46	.	PCGEM1	151430	intergenic	1.565	7	9	15	0	0	0
2:193794128:A:G	rs2884197	2	193794128	G	A	0.4801	1.2852e-13	0.874047	rs12693678	46	.	PCGEM1	152502	intergenic	3.155	7	9	15	0	0	0
2:193794486:A:G	rs7591056	2	193794486	A	G	0.4801	1.60922e-13	0.874047	rs12693678	46	.	PCGEM1	152860	intergenic	1.908	7	9	15	0	0	0
2:193794622:G:T	rs7578862	2	193794622	T	G	0.4801	1.48134e-13	0.874047	rs12693678	46	.	PCGEM1	152996	intergenic	7.844	6	9	15	0	0	0
2:193795203:A:G	rs34002559	2	193795203	A	G	0.4801	1.21625e-13	0.874047	rs12693678	46	.	PCGEM1	153577	intergenic	1.254	4	9	15	0	0	0
2:193795768:C:T	rs10221789	2	193795768	T	C	0.4801	NA	0.874047	rs12693678	46	.	PCGEM1	154142	intergenic	1.832	7	9	15	0	0	0
2:193796594:A:G	rs10804050	2	193796594	G	A	0.4801	9.0584e-15	0.874047	rs12693678	46	.	PCGEM1	154968	intergenic	0.162	7	9	15	0	0	0
2:193796926:A:G	rs7601542	2	193796926	A	G	0.4801	2.19013e-13	0.874047	rs12693678	46	.	PCGEM1	155300	intergenic	2.345	7	9	15	0	0	0
2:193797100:G:T	rs13022845	2	193797100	G	T	0.4801	9.52791e-15	0.874047	rs12693678	46	.	PCGEM1	155474	intergenic	1.489	7	9	15	0	0	0
2:193797343:A:G	rs2197471	2	193797343	G	A	0.4801	2.47408e-13	0.874047	rs12693678	46	.	PCGEM1	155717	intergenic	2.951	7	9	15	0	0	0
2:193797403:A:G	rs2203204	2	193797403	A	G	0.4801	9.49153e-15	0.874047	rs12693678	46	.	PCGEM1	155777	intergenic	3.539	7	9	15	0	0	0
2:193798230:C:T	rs10221847	2	193798230	T	C	0.4801	2.23124e-13	0.874047	rs12693678	46	.	PCGEM1	156604	intergenic	2.227	7	9	15	0	0	0
2:193799679:G:T	rs10203662	2	193799679	T	G	0.4801	1.27872e-14	0.874047	rs12693678	46	.	PCGEM1	158053	intergenic	5.218	7	9	15	0	0	0
2:193800147:C:T	rs10191704	2	193800147	C	T	0.4801	6.60021e-15	0.874047	rs12693678	46	.	PCGEM1	158521	intergenic	0.244	7	9	15	0	0	0
2:193801010:A:C	rs7570446	2	193801010	C	A	0.4811	6.53895e-15	0.745489	rs12693678	46	.	PCGEM1	159384	intergenic	0.903	6	9	15	0	0	0
2:193801196:A:AT	rs34014669	2	193801196	A	AT	0.4801	NA	0.874047	rs12693678	46	.	PCGEM1	159570	intergenic	1.666	NA	9	15	0	0	0
2:193801489:C:T	rs7585105	2	193801489	T	C	0.4801	8.2013e-15	0.874047	rs12693678	46	.	PCGEM1	159863	intergenic	4.497	7	9	15	0	0	0
2:193801888:C:T	rs1112629	2	193801888	T	C	0.4791	3.84582e-15	0.863361	rs12693678	46	.	PCGEM1	160262	intergenic	1.966	7	9	15	0	0	0
2:193802099:A:G	rs1112630	2	193802099	A	G	0.4801	8.21204e-15	0.874047	rs12693678	46	.	PCGEM1	160473	intergenic	4.74	5	7	15	0	0	0
2:193802430:T:TCACTAC	rs113403458	2	193802430	TCACTAC	T	0.4801	NA	0.874047	rs12693678	46	.	PCGEM1	160804	intergenic	0.75	NA	7	15	0	0	0
2:193802453:G:T	rs1579831	2	193802453	T	G	0.4801	NA	0.874047	rs12693678	46	.	PCGEM1	160827	intergenic	0.158	6	7	15	0	0	0
2:193802478:A:G	rs1596747	2	193802478	A	G	0.4712	3.25724e-15	0.846426	rs12693678	46	.	PCGEM1	160852	intergenic	4.057	6	7	15	0	0	0
2:193802991:A:G	rs1596748	2	193802991	A	G	0.4801	9.25013e-15	0.874047	rs12693678	46	.	PCGEM1	161365	intergenic	8.982	7	7	15	0	0	0
2:193803201:A:G	rs1596749	2	193803201	A	G	0.4791	7.4457e-15	0.863361	rs12693678	46	.	PCGEM1	161575	intergenic	1.958	6	5	15	0	0	0
2:193803703:A:G	rs10931581	2	193803703	G	A	0.4801	1.04759e-14	0.874047	rs12693678	46	.	PCGEM1	162077	intergenic	0.337	6	5	15	0	0	0
2:193803932:C:T	rs10187151	2	193803932	C	T	0.4801	7.5443e-15	0.874047	rs12693678	46	.	PCGEM1	162306	intergenic	2.54	7	5	15	0	0	0
2:193804116:C:T	rs10931582	2	193804116	C	T	0.4791	9.40553e-14	0.863361	rs12693678	46	.	PCGEM1	162490	intergenic	8.788	6	5	15	0	0	0
2:193804520:C:G	rs35739573	2	193804520	G	C	0.4801	NA	0.874047	rs12693678	46	.	PCGEM1	162894	intergenic	9.625	7	5	15	0	0	0
2:193805273:C:T	rs10190814	2	193805273	C	T	0.4801	9.10809e-15	0.874047	rs12693678	46	.	PCGEM1	163647	intergenic	4.615	7	5	15	0	0	0
2:193805824:C:T	rs765278	2	193805824	T	C	0.4801	1.16095e-14	0.874047	rs12693678	46	.	PCGEM1	164198	intergenic	5.295	NA	5	15	0	0	0
2:193806423:G:T	rs1596750	2	193806423	G	T	0.4801	1.31237e-14	0.874047	rs12693678	46	.	PCGEM1	164797	intergenic	1.242	6	5	15	0	0	0
2:193806575:A:G	rs12613154	2	193806575	A	G	0.4801	1.27117e-14	0.874047	rs12693678	46	.	PCGEM1	164949	intergenic	1.63	6	5	15	0	0	0
2:193807276:C:G	rs13006519	2	193807276	G	C	0.4801	NA	0.874047	rs12693678	46	.	PCGEM1	165650	intergenic	0.295	7	9	15	0	0	0
2:193807458:C:G	rs56252992	2	193807458	C	G	0.4801	NA	0.874047	rs12693678	46	.	PCGEM1	165832	intergenic	0.046	7	9	15	0	0	0
2:193807706:T:TC	rs35464526	2	193807706	T	TC	0.4771	NA	0.704189	rs12693678	46	.	PCGEM1	166080	intergenic	1.086	NA	9	15	0	0	0
2:193807860:C:T	rs1596751	2	193807860	C	T	0.4801	1.59694e-14	0.874047	rs12693678	46	.	PCGEM1	166234	intergenic	3.406	7	9	15	0	0	0
2:193808370:C:T	rs10931584	2	193808370	C	T	0.4791	6.61269e-15	0.863361	rs12693678	46	.	PCGEM1	166744	intergenic	0.465	6	9	15	0	0	0
2:193809193:C:G	rs10204100	2	193809193	C	G	0.4801	NA	0.874047	rs12693678	46	.	PCGEM1	167567	intergenic	0.738	7	9	15	0	0	0
2:193809676:A:G	rs12623056	2	193809676	G	A	0.4801	1.18566e-14	0.874047	rs12693678	46	.	PCGEM1	168050	intergenic	0.842	6	9	15	0	0	0
2:193810226:A:G	rs4850844	2	193810226	G	A	0.4801	1.16479e-14	0.874047	rs12693678	46	.	PCGEM1	168600	intergenic	17.5	7	9	15	0	0	0
2:193811641:C:T	rs12478299	2	193811641	T	C	0.2883	5.23196e-08	0.667929	rs12463586	46	.	PCGEM1	170015	intergenic	2.007	7	7	15	0	0	0
2:193812098:A:AGAT	2:193812098:A:AGAT	2	193812098	AGAT	A	0.4851	NA	0.745462	rs12693678	46	.	PCGEM1	170472	NA	1.52	NA	15	15	0	0	0
2:193812098:A:AAAT	2:193812098:A:AAAT	2	193812098	A	AAAT	0.002982	NA	0.745462	rs12693678	46	.	PCGEM1	170472	intergenic	1.52	NA	15	15	0	0	0
2:193812656:A:G	rs13010260	2	193812656	G	A	0.4791	6.48375e-15	0.863361	rs12693678	46	.	PCGEM1	171030	intergenic	2.102	6	9	15	0	0	0
2:193813425:A:G	rs13011989	2	193813425	G	A	0.4791	1.11779e-14	0.863361	rs12693678	46	.	PCGEM1	171799	intergenic	0.584	7	9	15	0	0	0
2:193813601:A:G	rs12693676	2	193813601	A	G	0.4801	1.00356e-14	0.874047	rs12693678	46	.	PCGEM1	171975	intergenic	1.637	6	9	15	0	0	0
2:193815404:A:T	rs986652	2	193815404	A	T	0.4811	NA	0.87001	rs12693678	46	.	PCGEM1	173778	intergenic	3.986	6	15	15	0	0	0
2:193816051:C:T	rs7567888	2	193816051	T	C	0.4811	2.0005e-14	0.87001	rs12693678	46	.	PCGEM1	174425	intergenic	0.294	7	15	15	0	0	0
2:193816196:A:ATG	rs10597315	2	193816196	A	ATG	0.498	NA	0.816607	rs12693678	46	.	PCGEM1	174570	intergenic	0.146	NA	15	15	0	0	0
2:193817686:A:G	rs12995239	2	193817686	A	G	0.4821	1.52386e-14	0.865423	rs12693678	46	.	PCGEM1	176060	intergenic	0.683	5	9	15	0	0	0
2:193819686:C:CT	rs538476428	2	193819686	C	CT	0.4423	NA	0.729545	rs12693678	46	.	PCGEM1	178060	intergenic	0.822	NA	15	15	0	0	0
2:193820072:A:ACC	rs10651397	2	193820072	A	ACC	0.4801	NA	0.874047	rs12693678	46	.	PCGEM1	178446	intergenic	2.132	NA	15	15	0	0	0
2:193821132:A:T	rs10174037	2	193821132	T	A	0.4801	NA	0.874047	rs12693678	46	.	PCGEM1	179506	intergenic	1.116	7	15	15	0	0	0
2:193821222:C:T	rs1512754	2	193821222	C	T	0.4801	1.50558e-14	0.874047	rs12693678	46	.	PCGEM1	179596	intergenic	0.161	6	15	15	0	0	0
2:193821255:C:T	rs1512755	2	193821255	T	C	0.4801	1.49226e-14	0.874047	rs12693678	46	.	PCGEM1	179629	intergenic	0.694	6	15	15	0	0	0
2:193822614:A:G	rs12993428	2	193822614	G	A	0.4821	9.46467e-15	0.866022	rs12693678	46	.	PCGEM1	180988	intergenic	6.406	7	9	15	0	0	0
2:193822615:C:T	rs12993082	2	193822615	C	T	0.4821	1.56285e-14	0.866022	rs12693678	46	.	PCGEM1	180989	intergenic	6.725	7	9	15	0	0	0
2:193823149:A:G	rs12994036	2	193823149	A	G	0.4801	1.03662e-14	0.874047	rs12693678	46	.	PCGEM1	181523	intergenic	1.533	6	7	15	0	0	0
2:193823290:A:G	rs12994986	2	193823290	G	A	0.4801	1.1623e-14	0.874047	rs12693678	46	.	PCGEM1	181664	intergenic	0.197	7	7	15	0	0	0
2:193824185:A:G	rs10497737	2	193824185	G	A	0.4801	1.30641e-14	0.874047	rs12693678	46	.	PCGEM1	182559	intergenic	0.339	NA	5	15	0	0	0
2:193825169:A:G	rs6434583	2	193825169	A	G	0.4801	3.34604e-14	0.874047	rs12693678	46	.	PCGEM1	183543	intergenic	1.944	6	5	15	0	0	0
2:193826964:T:TG	rs34618975	2	193826964	T	TG	0.4801	NA	0.874047	rs12693678	46	.	PCGEM1	185338	intergenic	2.774	NA	14	15	0	0	0
2:193827425:A:G	rs13023265	2	193827425	G	A	0.4791	8.00722e-15	0.863361	rs12693678	46	.	PCGEM1	185799	intergenic	1.942	7	9	15	0	0	0
2:193827518:C:T	rs12999764	2	193827518	T	C	0.4791	6.99865e-15	0.863361	rs12693678	46	.	PCGEM1	185892	intergenic	6.399	7	9	15	0	0	0
2:193829469:A:G	rs6704662	2	193829469	A	G	0.4801	8.03845e-14	0.874047	rs12693678	46	.	PCGEM1	187843	intergenic	1.607	7	14	15	0	0	0
2:193829832:G:T	rs6736947	2	193829832	G	T	0.4791	7.24433e-15	0.863361	rs12693678	46	.	PCGEM1	188206	intergenic	1.018	5	9	15	0	0	0
2:193829911:A:T	rs6434585	2	193829911	T	A	0.4801	NA	0.874047	rs12693678	46	.	PCGEM1	188285	intergenic	0.96	7	9	15	0	0	0
2:193830310:A:G	rs12464638	2	193830310	A	G	0.4791	6.61742e-15	0.863361	rs12693678	46	.	PCGEM1	188684	intergenic	0.782	7	9	15	0	0	0
2:193831827:A:AGTGT	rs145113790	2	193831827	AGTGT	A	0.4811	NA	0.86944	rs12693678	46	.	PCGEM1	190201	intergenic	6.448	NA	9	15	0	0	0
2:193831827:AGTGT:AGTGTGT	rs567328740	2	193831827	AGTGT	AGTGTGT	0.005964	NA	0.86944	rs12693678	46	.	PCGEM1	190201	intergenic	NA	NA	9	15	0	0	0
2:193832744:G:T	rs6742492	2	193832744	T	G	0.4801	1.53315e-14	0.874047	rs12693678	46	.	PCGEM1	191118	intergenic	0.066	5	9	15	0	0	0
2:193832841:A:T	rs13003202	2	193832841	T	A	0.4791	NA	0.863361	rs12693678	46	.	PCGEM1	191215	intergenic	2.945	6	9	15	0	0	0
2:193833357:T:TG	rs58060803	2	193833357	TG	T	0.4801	NA	0.874047	rs12693678	46	.	PCGEM1	191731	intergenic	1.023	NA	9	15	0	0	0
2:193833360:A:T	rs60345330	2	193833360	T	A	0.4801	NA	0.874047	rs12693678	46	.	PCGEM1	191734	intergenic	1.004	6	9	15	0	0	0
2:193834233:G:GAAT	rs10582433	2	193834233	GAAT	G	0.4801	NA	0.874047	rs12693678	46	.	PCGEM1	192607	intergenic	1.579	NA	9	15	0	0	0
2:193835235:A:G	rs12612043	2	193835235	A	G	0.4801	1.10121e-14	0.874047	rs12693678	46	.	PCGEM1	193609	intergenic	3.804	6	9	15	0	0	0
2:193835534:A:T	rs12612146	2	193835534	A	T	0.4801	NA	0.874047	rs12693678	46	.	PCGEM1	193908	intergenic	11.85	5	9	15	0	0	0
2:193835862:C:T	rs10804051	2	193835862	C	T	0.4811	1.34416e-14	0.877133	rs12693678	46	.	PCGEM1	194236	intergenic	1.692	7	14	15	0	0	0
2:193838929:G:T	rs1979002	2	193838929	G	T	0.4811	7.99632e-15	0.87001	rs12693678	46	.	PCGEM1	197303	intergenic	6.653	6	9	15	0	0	0
2:193840740:A:T	rs12693677	2	193840740	A	T	0.4861	NA	1	rs12693678	46	.	PCGEM1	199114	intergenic	3.582	6	9	15	0	0	1
2:193840745:C:T	rs12693678	2	193840745	C	T	0.4861	5.11814e-18	1	rs12693678	46	.	PCGEM1	199119	intergenic	1.61	7	9	15	0	0	1
2:193841387:G:GT	rs35313790	2	193841387	GT	G	0.4861	NA	1	rs12693678	46	.	PCGEM1	199761	intergenic	5.691	NA	9	15	0	0	1
2:193842108:C:T	rs12474190	2	193842108	C	T	0.4861	7.37928e-18	1	rs12693678	46	.	PCGEM1	200482	intergenic	1.089	7	9	15	0	0	1
2:193842234:G:T	rs10497736	2	193842234	T	G	0.4861	8.645e-18	1	rs12693678	46	.	PCGEM1	200608	intergenic	8.184	NA	9	15	0	0	1
2:193842662:C:T	rs935316	2	193842662	T	C	0.4861	7.317e-18	1	rs12693678	46	.	PCGEM1	201036	intergenic	0.462	6	9	15	0	0	1
2:193844039:A:G	rs2357464	2	193844039	A	G	0.4871	8.82181e-18	0.995887	rs12693678	46	.	PCGEM1	202413	intergenic	0.472	6	15	15	0	0	1
2:193844830:A:G	rs13024344	2	193844830	G	A	0.4871	8.18292e-18	0.995887	rs12693678	46	.	PCGEM1	203204	intergenic	1.521	7	9	15	0	0	1
2:193845406:A:G	rs1373901	2	193845406	G	A	0.4871	7.84465e-18	0.995887	rs12693678	46	.	PCGEM1	203780	intergenic	3.417	7	9	15	0	0	1
2:193846114:C:T	rs7574968	2	193846114	T	C	0.4871	4.72082e-16	0.995887	rs12693678	46	.	PCGEM1	204488	intergenic	4.686	7	9	15	0	0	1
2:193846187:A:G	rs7587433	2	193846187	A	G	0.4871	9.10817e-18	0.995887	rs12693678	46	.	PCGEM1	204561	intergenic	0.973	6	9	15	0	0	1
2:193846274:A:T	rs17656017	2	193846274	A	T	0.4871	NA	0.995887	rs12693678	46	.	PCGEM1	204648	intergenic	1.106	7	9	15	0	0	1
2:193847084:G:T	rs11680198	2	193847084	T	G	0.4891	1.82872e-16	0.987677	rs12693678	46	.	PCGEM1	205458	intergenic	0.518	6	15	15	0	0	1
2:193848340:A:C	rs59979824	2	193848340	C	A	0.336	2.50515e-19	1	rs59979824	46	.	PCGEM1	206714	intergenic	3.872	6	7	15	0	0	1
2:193849650:A:C	rs6434586	2	193849650	A	C	0.4881	4.24771e-16	0.991774	rs12693678	46	.	PCGEM1	208024	intergenic	0.302	6	9	15	0	0	1
2:193849673:A:G	rs6434587	2	193849673	A	G	0.4881	2.27216e-16	0.991774	rs12693678	46	.	PCGEM1	208047	intergenic	0.32	7	9	15	0	0	1
2:193850013:A:C	rs13009976	2	193850013	C	A	0.4891	1.84094e-16	0.987677	rs12693678	46	.	PCGEM1	208387	intergenic	0.679	7	9	15	0	0	1
2:193850185:A:T	rs6434588	2	193850185	T	A	0.4881	NA	0.991774	rs12693678	46	.	PCGEM1	208559	intergenic	4.163	7	9	15	0	0	1
2:193851420:A:G	rs968109	2	193851420	G	A	0.4881	3.70775e-16	0.991774	rs12693678	46	.	PCGEM1	209794	intergenic	2.333	NA	9	15	0	0	1
2:193851633:A:T	rs968108	2	193851633	A	T	0.4881	NA	0.991774	rs12693678	46	.	PCGEM1	210007	intergenic	3.394	6	9	15	0	0	1
2:193853156:A:G	rs6716610	2	193853156	G	A	0.4881	2.80732e-16	0.991774	rs12693678	46	.	PCGEM1	211530	intergenic	1.121	7	9	15	0	0	1
2:193853269:C:T	rs11675476	2	193853269	C	T	0.4881	5.27622e-18	0.991774	rs12693678	46	.	PCGEM1	211643	intergenic	2.04	7	9	15	0	0	1
2:193854385:G:T	rs28623352	2	193854385	G	T	0.496	NA	0.959455	rs12693678	46	.	PCGEM1	212759	intergenic	0.474	6	9	15	0	0	1
2:193854653:A:C	rs62181532	2	193854653	C	A	0.4891	NA	0.98773	rs12693678	46	.	PCGEM1	213027	intergenic	3.313	7	14	15	0	0	1
2:193854655:A:T	rs145394492	2	193854655	T	A	0.4891	NA	0.98773	rs12693678	46	.	PCGEM1	213029	intergenic	0.082	7	14	15	0	0	1
2:193855195:C:T	rs10174901	2	193855195	T	C	0.4881	NA	0.991774	rs12693678	46	.	PCGEM1	213569	intergenic	10.11	7	14	15	0	0	1
2:193855452:C:G	rs34224261	2	193855452	C	G	0.4891	NA	0.987677	rs12693678	46	.	PCGEM1	213826	intergenic	0.419	6	14	15	0	0	1
2:193856104:C:T	rs12467949	2	193856104	C	T	0.4881	1.32926e-16	0.991774	rs12693678	46	.	PCGEM1	214478	intergenic	0.066	6	9	15	0	0	1
2:193856262:C:G	rs13015539	2	193856262	G	C	0.4881	NA	0.991774	rs12693678	46	.	PCGEM1	214636	intergenic	0.334	7	9	15	0	0	1
2:193856761:A:G	rs6760548	2	193856761	A	G	0.4881	3.49798e-16	0.991774	rs12693678	46	.	PCGEM1	215135	intergenic	3.102	7	9	15	0	0	1
2:193858558:A:C	rs4547545	2	193858558	A	C	0.4881	6.31457e-16	0.991774	rs12693678	46	.	PCGEM1	216932	intergenic	0.504	6	15	15	0	0	1
2:193859247:A:G	rs72913721	2	193859247	A	G	0.2535	8.80231e-11	0.805849	rs12463586	46	.	PCGEM1	217621	intergenic	17.61	6	15	15	0	0	1
2:193860142:A:AT	rs56057356	2	193860142	A	AT	0.4831	NA	0.96297	rs12693678	46	.	PCGEM1	218516	intergenic	3.288	NA	15	15	0	0	1
2:193860352:C:T	rs12233185	2	193860352	T	C	0.4891	2.35826e-16	0.987677	rs12693678	46	.	PCGEM1	218726	intergenic	0.566	6	15	15	0	0	1
2:193862669:C:T	rs10195851	2	193862669	T	C	0.4881	4.68874e-16	0.991774	rs12693678	46	.	PCGEM1	221043	intergenic	4.662	6	15	15	0	0	1
2:193862919:A:G	rs7584907	2	193862919	G	A	0.4881	5.10969e-16	0.991774	rs12693678	46	.	PCGEM1	221293	intergenic	8.313	7	9	15	0	0	1
2:193864053:A:C	rs10210487	2	193864053	A	C	0.4881	5.74641e-16	0.991774	rs12693678	46	.	PCGEM1	222427	intergenic	0.489	7	9	15	0	0	1
2:193864485:A:AT	rs11455989	2	193864485	AT	A	0.4563	NA	0.770454	rs12693678	46	.	PCGEM1	222859	intergenic	1.348	NA	9	15	0	0	1
2:193865203:C:T	rs79847714	2	193865203	T	C	0.2535	7.52199e-11	0.805849	rs12463586	46	.	PCGEM1	223577	intergenic	6.425	7	15	15	0	0	1
2:193866062:A:T	rs13024523	2	193866062	A	T	0.4891	NA	0.987677	rs12693678	46	.	PCGEM1	224436	intergenic	0.269	7	15	15	0	0	1
2:193866466:C:T	rs12999131	2	193866466	C	T	0.4881	3.68473e-16	0.991774	rs12693678	46	.	PCGEM1	224840	intergenic	0.52	5	15	15	0	0	1
2:193866504:G:GTT	rs199871734	2	193866504	G	GTT	0.4881	NA	0.991774	rs12693678	46	.	PCGEM1	224878	intergenic	0.454	NA	15	15	0	0	1
2:193867324:C:CAA	rs5837335	2	193867324	C	CAA	0.4881	NA	0.991774	rs12693678	46	.	PCGEM1	225698	intergenic	9.278	NA	15	15	0	0	1
2:193869781:C:T	rs6434589	2	193869781	T	C	0.4891	2.53888e-16	0.987677	rs12693678	46	.	PCGEM1	228155	intergenic	0.848	7	9	15	0	0	1
2:193870095:A:G	rs4471907	2	193870095	G	A	0.4891	4.39531e-16	0.987677	rs12693678	46	.	PCGEM1	228469	intergenic	1.494	6	9	15	0	0	1
2:193872415:C:T	rs6750646	2	193872415	C	T	0.2187	1.23245e-07	0.646313	rs12463586	46	.	PCGEM1	230789	intergenic	2.443	6	9	15	0	0	1
2:193876340:C:T	rs4325775	2	193876340	C	T	0.4751	3.95817e-16	0.924212	rs12693678	46	.	PCGEM1	234714	intergenic	2.165	5	9	15	0	0	1
2:193876832:A:G	rs6713160	2	193876832	G	A	0.4751	4.39184e-16	0.924212	rs12693678	46	.	PCGEM1	235206	intergenic	2.257	5	9	15	0	0	1
2:193878170:A:T	rs7594726	2	193878170	T	A	0.4751	NA	0.924212	rs12693678	46	.	PCGEM1	236544	intergenic	1.804	6	9	15	0	0	1
2:193878617:A:T	rs10184292	2	193878617	A	T	0.4751	NA	0.924212	rs12693678	46	.	PCGEM1	236991	intergenic	1.429	6	15	15	0	0	1
2:193878916:A:G	rs10172318	2	193878916	G	A	0.4751	3.76139e-16	0.924212	rs12693678	46	.	PCGEM1	237290	intergenic	1.254	7	15	15	0	0	1
2:193879141:C:T	rs10184833	2	193879141	T	C	0.4751	4.12726e-16	0.924212	rs12693678	46	.	PCGEM1	237515	intergenic	10.41	7	15	15	0	0	1
2:193879993:A:G	rs10175759	2	193879993	G	A	0.4751	4.91431e-16	0.924212	rs12693678	46	.	PCGEM1	238367	intergenic	10.71	7	15	15	0	0	1
2:193882108:A:G	rs6712343	2	193882108	G	A	0.4751	2.93635e-16	0.924212	rs12693678	46	.	AC092638.1	239099	intergenic	3.312	6	15	15	0	0	0
2:193882998:C:CA	rs11397074	2	193882998	CA	C	0.4781	NA	0.920041	rs12693678	46	.	AC092638.1	238209	intergenic	1.977	NA	9	15	0	0	0
2:193885294:C:T	rs4295028	2	193885294	T	C	0.4751	6.09509e-16	0.924212	rs12693678	46	.	AC092638.1	235913	intergenic	0.188	6	15	15	0	0	0
2:193886095:A:G	rs10201476	2	193886095	A	G	0.4751	5.21936e-16	0.924212	rs12693678	46	.	AC092638.1	235112	intergenic	2.149	7	9	15	0	0	0
2:193886449:C:T	rs72913737	2	193886449	C	T	0.2396	2.86448e-11	0.863626	rs12463586	46	.	AC092638.1	234758	intergenic	0.623	6	9	15	0	0	0
2:193886507:C:T	rs12618581	2	193886507	T	C	0.4761	4.11513e-16	0.919932	rs12693678	46	.	AC092638.1	234700	intergenic	1.379	6	9	15	0	0	0
2:193891520:A:G	rs13028914	2	193891520	G	A	0.4901	1.32846e-17	0.867422	rs12693678	46	.	AC092638.1	229687	intergenic	0.513	6	9	15	0	0	0
2:193894022:A:T	rs6754341	2	193894022	A	T	0.4881	NA	0.874873	rs12693678	46	.	AC092638.1	227185	intergenic	0.809	6	9	15	0	0	0
2:193894862:A:G	rs6714301	2	193894862	A	G	0.4891	3.60802e-17	0.870815	rs12693678	46	.	AC092638.1	226345	intergenic	8.548	6	9	15	0	0	0
2:193895518:C:T	rs11684177	2	193895518	T	C	0.4891	2.76174e-17	0.870815	rs12693678	46	.	AC092638.1	225689	intergenic	0.551	6	9	15	0	0	0
2:193895647:A:T	rs11690579	2	193895647	T	A	0.4891	NA	0.870815	rs12693678	46	.	AC092638.1	225560	intergenic	0.059	6	15	15	0	0	0
2:193896246:C:T	rs7557329	2	193896246	C	T	0.4891	NA	0.870815	rs12693678	46	.	AC092638.1	224961	intergenic	4.295	6	15	15	0	0	0
2:193899402:C:T	rs200335798	2	193899402	T	C	0.495	NA	0.846765	rs12693678	46	.	AC092638.1	221805	intergenic	0.423	7	15	15	0	0	0
2:193900653:C:G	rs201691893	2	193900653	C	G	0.4891	NA	0.870815	rs12693678	46	.	AC092638.1	220554	intergenic	0.356	6	15	15	0	0	0
2:193900860:A:G	rs6745910	2	193900860	A	G	0.4891	NA	0.870815	rs12693678	46	.	AC092638.1	220347	intergenic	0.362	7	15	15	0	0	0
2:193901364:C:G	rs6746594	2	193901364	G	C	0.4712	NA	0.766834	rs12693678	46	.	AC092638.1	219843	intergenic	0.292	6	15	15	0	0	0
2:193902850:A:T	rs13001157	2	193902850	A	T	0.4891	NA	0.870815	rs12693678	46	.	AC092638.1	218357	intergenic	1.255	7	9	15	0	0	0
2:193904611:C:G	rs7606956	2	193904611	C	G	0.4891	NA	0.870815	rs12693678	46	.	AC092638.1	216596	intergenic	1.172	6	15	15	0	0	0
2:193905173:C:T	rs5004646	2	193905173	C	T	0.4891	4.22528e-17	0.870815	rs12693678	46	.	AC092638.1	216034	intergenic	1.623	7	15	15	0	0	0
2:193905659:T:TAACAACAACA	2:193905659:T:TAACAACAACA	2	193905659	T	TAACAACAACA	0.000994	NA	0.870815	rs12693678	46	.	AC092638.1	215548	intergenic	3.751	NA	15	15	0	0	0
2:193905659:T:TAACAACAACG	2:193905659:T:TAACAACAACG	2	193905659	TAACAACAACG	T	0.4891	NA	0.870815	rs12693678	46	.	AC092638.1	215548	NA	3.751	NA	15	15	0	0	0
2:193908999:C:T	rs12052325	2	193908999	T	C	0.4891	5.13634e-17	0.870815	rs12693678	46	.	AC092638.1	212208	intergenic	4.128	6	9	15	0	0	0
2:193909426:C:T	rs12053349	2	193909426	C	T	0.4891	6.131e-17	0.870815	rs12693678	46	.	AC092638.1	211781	intergenic	0.378	6	9	15	0	0	0
2:193909482:C:CA	rs563049122	2	193909482	CA	C	0.3757	NA	0.613516	rs59979824	46	.	AC092638.1	211725	intergenic	1.179	NA	9	15	0	0	0
2:193909680:C:T	rs13000276	2	193909680	T	C	0.4881	1.29451e-16	0.874873	rs12693678	46	.	AC092638.1	211527	intergenic	2	6	9	15	0	0	0
2:193910170:A:G	rs1824208	2	193910170	G	A	0.4891	6.54157e-17	0.870815	rs12693678	46	.	AC092638.1	211037	intergenic	1.499	7	9	15	0	0	0
2:193910778:C:CT	rs36053873	2	193910778	C	CT	0.4891	NA	0.870815	rs12693678	46	.	AC092638.1	210429	intergenic	0.216	NA	15	15	0	0	0
2:193911432:C:T	rs12622393	2	193911432	T	C	0.4881	1.54156e-16	0.874873	rs12693678	46	.	AC092638.1	209775	intergenic	0.713	7	9	15	0	0	0
2:193911926:A:G	rs1947571	2	193911926	A	G	0.4891	7.26418e-17	0.870815	rs12693678	46	.	AC092638.1	209281	intergenic	1.388	7	9	15	0	0	0
2:193913302:A:T	rs13008865	2	193913302	T	A	0.4423	NA	0.760102	rs12693678	46	.	AC092638.1	207905	intergenic	1.862	6	15	15	0	0	0
2:193915414:A:T	rs13023090	2	193915414	T	A	0.4891	NA	0.870815	rs12693678	46	.	AC092638.1	205793	intergenic	3.041	7	15	15	0	0	0
2:193915495:A:G	rs1457534	2	193915495	A	G	0.4891	4.39375e-17	0.870815	rs12693678	46	.	AC092638.1	205712	intergenic	4.276	7	15	15	0	0	0
2:193917139:A:T	rs11679751	2	193917139	A	T	0.4891	NA	0.870815	rs12693678	46	.	AC092638.1	204068	intergenic	4.028	7	15	15	0	0	0
2:193917638:C:G	rs6733195	2	193917638	C	G	0.4871	NA	0.871372	rs12693678	46	.	AC092638.1	203569	intergenic	0.169	6	15	15	0	0	0
2:193918910:A:C	rs12613272	2	193918910	C	A	0.4901	4.6577e-17	0.867422	rs12693678	46	.	AC092638.1	202297	intergenic	2.197	6	15	15	0	0	0
2:193918943:A:G	rs10171416	2	193918943	G	A	0.4881	7.87561e-17	0.874873	rs12693678	46	.	AC092638.1	202264	intergenic	0.463	7	15	15	0	0	0
2:193920190:A:G	rs12474870	2	193920190	A	G	0.2127	2.24186e-12	1	rs12463586	46	.	AC092638.1	201017	intergenic	18.56	7	15	15	0	0	1
2:193920900:C:G	rs7577207	2	193920900	C	G	0.4881	NA	0.874873	rs12693678	46	.	AC092638.1	200307	intergenic	8.022	7	15	15	0	0	1
2:193921299:G:GT	rs35599929	2	193921299	GT	G	0.4891	NA	0.870815	rs12693678	46	.	AC092638.1	199908	intergenic	0.491	NA	15	15	0	0	1
2:193922532:C:G	rs13035943	2	193922532	C	G	0.4891	NA	0.870815	rs12693678	46	.	AC092638.1	198675	intergenic	0.069	7	9	15	0	0	1
2:193922819:G:T	rs13017805	2	193922819	T	G	0.4891	3.51514e-17	0.870815	rs12693678	46	.	AC092638.1	198388	intergenic	0.138	7	9	15	0	0	1
2:193922950:C:G	rs7584702	2	193922950	C	G	0.4881	NA	0.874873	rs12693678	46	.	AC092638.1	198257	intergenic	0.765	7	9	15	0	0	1
2:193925069:G:T	rs13032111	2	193925069	T	G	0.4891	3.04741e-17	0.870815	rs12693678	46	.	AC092638.1	196138	intergenic	5.369	6	9	15	0	0	1
2:193925359:A:G	rs12693680	2	193925359	A	G	0.4881	NA	0.874873	rs12693678	46	.	AC092638.1	195848	intergenic	2.953	7	9	15	0	0	1
2:193925365:G:T	rs12693681	2	193925365	G	T	0.4881	NA	0.874873	rs12693678	46	.	AC092638.1	195842	intergenic	3.511	7	9	15	0	0	1
2:193925642:C:T	rs11685270	2	193925642	T	C	0.4891	2.09488e-17	0.870815	rs12693678	46	.	AC092638.1	195565	intergenic	11.58	7	9	15	0	0	1
2:193927136:A:G	rs13019859	2	193927136	A	G	0.4901	NA	0.797717	rs12693678	46	.	AC092638.1	194071	intergenic	3.375	6	9	15	0	0	1
2:193930098:C:T	rs7557950	2	193930098	T	C	0.4881	NA	0.874873	rs12693678	46	.	AC092638.1	191109	intergenic	0.501	6	9	15	0	0	1
2:193931462:A:G	rs138525213	2	193931462	A	G	0.4503	NA	0.748569	rs12693678	46	.	AC092638.1	189745	intergenic	1.4	6	15	15	0	0	1
2:193932487:C:T	rs10931587	2	193932487	T	C	0.4891	4.19043e-17	0.870815	rs12693678	46	.	AC092638.1	188720	intergenic	0.74	6	15	15	0	0	1
2:193933194:A:G	rs10206411	2	193933194	A	G	0.4871	1.65116e-16	0.871372	rs12693678	46	.	AC092638.1	188013	intergenic	0.833	6	9	15	0	0	1
2:193934837:T:TA	rs35827191	2	193934837	T	TA	0.4881	NA	0.867303	rs12693678	46	.	AC092638.1	186370	intergenic	0.462	NA	9	15	0	0	1
2:193934862:C:T	rs72913788	2	193934862	C	T	0.162	2.10394e-07	0.728656	rs12463586	46	.	AC092638.1	186345	intergenic	0.626	7	9	15	0	0	1
2:193934962:C:T	rs1840948	2	193934962	T	C	0.4891	4.35109e-17	0.870815	rs12693678	46	.	AC092638.1	186245	intergenic	1.417	NA	9	15	0	0	1
2:193935370:A:C	rs7557272	2	193935370	C	A	0.4891	3.65561e-17	0.870815	rs12693678	46	.	AC092638.1	185837	intergenic	0.483	7	9	15	0	0	1
2:193937515:C:T	rs6713590	2	193937515	C	T	0.4871	7.60218e-17	0.870724	rs12693678	46	.	AC092638.1	183692	intergenic	1.006	6	5	15	0	0	1
2:193937807:C:G	rs4625926	2	193937807	G	C	0.4881	NA	0.874873	rs12693678	46	.	AC092638.1	183400	intergenic	1.537	7	9	15	0	0	1
2:193938403:G:T	rs12463586	2	193938403	T	G	0.2127	2.10507e-12	1	rs12463586	46	.	AC092638.1	182804	intergenic	7.511	7	9	15	0	0	1
2:193940521:A:G	rs1840947	2	193940521	A	G	0.4881	7.76265e-17	0.874873	rs12693678	46	.	AC092638.1	180686	intergenic	0.831	NA	14	15	0	0	1
2:193941427:C:G	rs12472859	2	193941427	C	G	0.4881	NA	0.867303	rs12693678	46	.	AC092638.1	179780	intergenic	0.856	6	14	15	0	0	1
2:193941873:A:C	rs7570853	2	193941873	A	C	0.4901	2.78251e-17	0.866771	rs12693678	46	.	AC092638.1	179334	intergenic	0.51	3a	14	15	0	0	1
2:193943552:C:G	rs1379469	2	193943552	C	G	0.4881	NA	0.867976	rs12693678	46	.	AC092638.1	177655	intergenic	0.185	6	9	15	0	0	1
2:193949173:G:GA	rs35869535	2	193949173	G	GA	0.4871	NA	0.870724	rs12693678	46	.	AC092638.1	172034	intergenic	0.886	NA	15	15	0	0	1
2:193954458:A:C	rs2357537	2	193954458	C	A	0.2376	1.27491e-11	0.860302	rs12463586	46	.	AC092638.1	166749	intergenic	0.669	NA	15	15	0	0	1
2:193956481:C:T	rs7577834	2	193956481	C	T	0.4871	8.90649e-17	0.871372	rs12693678	46	.	AC092638.1	164726	intergenic	1.712	5	15	15	0	0	1
2:193957480:C:T	rs6746714	2	193957480	T	C	0.4861	9.87545e-17	0.867239	rs12693678	46	.	AC092638.1	163727	intergenic	3.551	7	15	15	0	0	1
2:193958420:C:CA	rs35419169	2	193958420	C	CA	0.4692	NA	0.78337	rs12693678	46	.	AC092638.1	162787	intergenic	1.999	NA	15	15	0	0	1
2:193959205:A:G	rs13033999	2	193959205	A	G	0.4801	1.69662e-16	0.844118	rs12693678	46	.	AC092638.1	162002	intergenic	0.508	7	9	15	0	0	1
2:193959724:G:T	rs12990708	2	193959724	G	T	0.4811	8.11608e-17	0.839962	rs12693678	46	.	AC092638.1	161483	intergenic	0.169	7	2	15	0	0	1
2:193960482:A:G	rs1457528	2	193960482	A	G	0.4811	8.4064e-17	0.839962	rs12693678	46	.	AC092638.1	160725	intergenic	0.573	NA	9	15	0	0	1
2:193960856:C:G	rs13010276	2	193960856	G	C	0.4801	NA	0.844118	rs12693678	46	.	AC092638.1	160351	intergenic	0.135	6	9	15	0	0	1
2:193962256:C:T	rs12994687	2	193962256	T	C	0.4811	8.71742e-17	0.839962	rs12693678	46	.	AC092638.1	158951	intergenic	4.511	7	15	15	0	0	1
2:193963036:T:TGTGTGCATGCATGCACAC	2:193963036:T:TGTGTGCATGCATGCACAC	2	193963036	T	TGTGTGCATGCATGCACAC	0.005964	NA	0.806946	rs12693678	46	.	AC092638.1	158171	intergenic	1.085	NA	9	15	0	0	1
2:193963036:T:TGTGTGCATGCATGCACACGTGTGCATGCATGCACAC	2:193963036:T:TGTGTGCATGCATGCACACGTGTGCATGCATGCACAC	2	193963036	T	TGTGTGCATGCATGCACACGTGTGCATGCATGCACAC	0.4841	NA	0.806946	rs12693678	46	.	AC092638.1	158171	NA	0.681	NA	9	15	0	0	1
2:193963313:C:T	rs1921423	2	193963313	C	T	0.4821	8.54149e-17	0.844023	rs12693678	46	.	AC092638.1	157894	intergenic	0.334	NA	9	15	0	0	1
2:193967043:C:T	rs13429621	2	193967043	T	C	0.4801	3.323e-16	0.844842	rs12693678	46	.	AC092638.1	154164	intergenic	0.68	7	9	15	0	0	1
2:193969764:G:T	rs1902746	2	193969764	G	T	0.4821	8.24659e-17	0.844023	rs12693678	46	.	AC092638.1	151443	intergenic	0.035	NA	5	15	0	0	1
2:193973189:A:G	rs1037708	2	193973189	A	G	0.4811	1.11867e-16	0.839962	rs12693678	46	.	AC092638.1	148018	intergenic	5.954	NA	15	15	0	0	1
2:193974130:C:G	rs2357536	2	193974130	C	G	0.4801	NA	0.844842	rs12693678	46	.	AC092638.1	147077	intergenic	1.288	7	14	15	0	0	1
2:193974952:A:G	rs10205043	2	193974952	G	A	0.4801	2.32968e-16	0.844842	rs12693678	46	.	AC092638.1	146255	intergenic	0.828	7	14	15	0	0	1
2:193975628:C:G	rs7609440	2	193975628	G	C	0.4801	NA	0.844842	rs12693678	46	.	AC092638.1	145579	intergenic	0.168	7	14	15	0	0	1
2:193981399:C:T	rs12623264	2	193981399	C	T	0.4801	4.001e-16	0.844842	rs12693678	46	.	AC092638.1	139808	intergenic	1.366	7	9	15	0	0	1
2:193981625:A:G	rs13033576	2	193981625	G	A	0.4821	1.98954e-16	0.844023	rs12693678	46	.	AC092638.1	139582	intergenic	2.471	7	9	15	0	0	1
2:193983674:A:G	rs1457532	2	193983674	A	G	0.4821	2.64663e-16	0.844023	rs12693678	46	.	AC092638.1	137533	intergenic	3.636	NA	9	15	0	0	1
2:193985563:C:T	rs10174036	2	193985563	C	T	0.4801	5.71675e-16	0.844842	rs12693678	46	.	AC092638.1	135644	intergenic	0.635	6	9	15	0	0	1
2:193989040:A:C	rs12617537	2	193989040	C	A	0.4801	5.92663e-16	0.844842	rs12693678	46	.	AC092638.1	132167	intergenic	0.915	6	15	15	0	0	1
2:193992467:A:G	rs10755006	2	193992467	A	G	0.4751	2.8114e-15	0.790671	rs12693678	46	.	AC092638.1	128740	intergenic	9.624	7	15	15	0	0	1
2:193992556:A:T	rs10755007	2	193992556	T	A	0.4732	NA	0.791855	rs12693678	46	.	AC092638.1	128651	intergenic	6.845	6	15	15	0	0	1
2:193993717:A:G	rs10931588	2	193993717	G	A	0.4732	4.37925e-15	0.791855	rs12693678	46	.	AC092638.1	127490	intergenic	1.433	7	15	15	0	0	1
2:193994278:A:G	rs973885	2	193994278	G	A	0.4751	3.43272e-15	0.790671	rs12693678	46	.	AC092638.1	126929	intergenic	3.907	7	9	15	0	0	1
2:193995291:A:G	rs2357535	2	193995291	A	G	0.4742	3.01764e-15	0.787659	rs12693678	46	.	AC092638.1	125916	intergenic	3.197	NA	9	15	0	0	1
2:193995316:A:T	rs1379470	2	193995316	T	A	0.4732	NA	0.791855	rs12693678	46	.	AC092638.1	125891	intergenic	1.421	6	9	15	0	0	1
2:193995389:A:G	rs2357534	2	193995389	A	G	0.4742	2.65206e-15	0.787659	rs12693678	46	.	AC092638.1	125818	intergenic	2.212	NA	9	15	0	0	1
2:193995395:C:T	rs2357533	2	193995395	C	T	0.4732	3.17484e-15	0.791855	rs12693678	46	.	AC092638.1	125812	intergenic	1.483	NA	9	15	0	0	1
2:193995963:C:T	rs12617946	2	193995963	T	C	0.4732	3.84743e-15	0.791855	rs12693678	46	.	AC092638.1	125244	intergenic	3.736	7	9	15	0	0	1
2:193996147:A:C	rs13010987	2	193996147	A	C	0.4722	3.73515e-15	0.787929	rs12693678	46	.	AC092638.1	125060	intergenic	0.169	7	8	15	0	0	1
2:193996198:A:G	rs13011707	2	193996198	G	A	0.4732	2.52661e-15	0.783721	rs12693678	46	.	AC092638.1	125009	intergenic	1.154	7	8	15	0	0	1
2:193996697:A:T	rs12618776	2	193996697	A	T	0.4742	NA	0.787659	rs12693678	46	.	AC092638.1	124510	intergenic	6.343	7	5	15	0	0	1
2:193997307:C:T	rs75275595	2	193997307	C	T	0.2237	8.81475e-10	0.772603	rs12463586	46	.	AC092638.1	123900	intergenic	1.894	6	5	15	0	0	1
2:193997609:A:G	rs12693682	2	193997609	A	G	0.4742	2.41866e-15	0.787659	rs12693678	46	.	AC092638.1	123598	intergenic	7.356	6	5	15	0	0	1
2:193998089:C:T	rs12693683	2	193998089	T	C	0.4742	3.08116e-15	0.787659	rs12693678	46	.	AC092638.1	123118	intergenic	2.897	7	5	15	0	0	1
2:193998774:C:G	rs12693684	2	193998774	G	C	0.4742	NA	0.787659	rs12693678	46	.	AC092638.1	122433	intergenic	1.312	7	5	15	0	0	1
2:193998985:C:T	rs13405467	2	193998985	T	C	0.4742	NA	0.787659	rs12693678	46	.	AC092638.1	122222	intergenic	2.566	6	5	15	0	0	1
2:193999351:A:G	rs13032300	2	193999351	A	G	0.4742	2.2704e-15	0.787659	rs12693678	46	.	AC092638.1	121856	intergenic	1.529	6	5	15	0	0	1
2:193999386:T:TA	rs35815517	2	193999386	T	TA	0.4742	NA	0.787659	rs12693678	46	.	AC092638.1	121821	intergenic	0.29	NA	5	15	0	0	1
2:193999745:A:C	rs10165374	2	193999745	A	C	0.4742	3.20812e-15	0.787659	rs12693678	46	.	AC092638.1	121462	intergenic	4.036	6	5	15	0	0	1
2:193999769:A:G	rs10165383	2	193999769	A	G	0.4732	3.83407e-15	0.791855	rs12693678	46	.	AC092638.1	121438	intergenic	3.971	7	5	15	0	0	1
2:193999951:A:T	rs1037709	2	193999951	A	T	0.4742	NA	0.787659	rs12693678	46	.	AC092638.1	121256	intergenic	3.076	7	5	15	0	0	1
2:193999991:C:T	rs1037710	2	193999991	C	T	0.4742	4.30214e-15	0.787659	rs12693678	46	.	AC092638.1	121216	intergenic	2.449	7	5	15	0	0	1
2:194000111:G:T	rs1037711	2	194000111	T	G	0.4732	3.11481e-15	0.791855	rs12693678	46	.	AC092638.1	121096	intergenic	4.263	6	5	15	0	0	1
2:194000671:A:C	rs1037712	2	194000671	A	C	0.4742	2.81328e-15	0.787659	rs12693678	46	.	AC092638.1	120536	intergenic	4.804	6	5	15	0	0	1
2:194001113:C:T	rs72915655	2	194001113	T	C	0.1978	7.22212e-11	0.908648	rs12463586	46	.	AC092638.1	120094	intergenic	1.549	5	5	15	0	0	1
2:194001450:C:T	rs13009667	2	194001450	C	T	0.4732	3.43163e-15	0.791855	rs12693678	46	.	AC092638.1	119757	intergenic	3.438	6	5	15	0	0	1
2:194001549:A:T	rs13009707	2	194001549	T	A	0.4742	NA	0.787659	rs12693678	46	.	AC092638.1	119658	intergenic	9.382	6	5	15	0	0	1
2:194001607:A:ATAT	rs36017183	2	194001607	A	ATAT	0.4732	NA	0.791855	rs12693678	46	.	AC092638.1	119600	intergenic	6.64	NA	5	15	0	0	1
2:194002317:C:G	rs7597863	2	194002317	C	G	0.4732	NA	0.791855	rs12693678	46	.	AC092638.1	118890	intergenic	0.782	5	5	15	0	0	1
2:194002422:C:T	rs10191378	2	194002422	T	C	0.4742	2.97018e-15	0.787659	rs12693678	46	.	AC092638.1	118785	intergenic	1.571	7	5	15	0	0	1
2:194002743:C:T	rs12619353	2	194002743	T	C	0.4742	2.24198e-15	0.787659	rs12693678	46	.	AC092638.1	118464	intergenic	9.529	6	5	15	0	0	1
2:194002782:C:T	rs12619354	2	194002782	T	C	0.3598	1.12266e-16	0.870203	rs59979824	46	.	AC092638.1	118425	intergenic	6.214	6	5	15	0	0	1
2:194003301:A:G	rs6753418	2	194003301	G	A	0.4732	3.92307e-15	0.791855	rs12693678	46	.	AC092638.1	117906	intergenic	1.154	7	5	15	0	0	1
2:194003361:C:T	rs6711199	2	194003361	T	C	0.4732	4.94507e-15	0.791855	rs12693678	46	.	AC092638.1	117846	intergenic	5.215	7	5	15	0	0	1
2:194004036:G:T	rs6757170	2	194004036	G	T	0.4742	3.93271e-15	0.787659	rs12693678	46	.	AC092638.1	117171	intergenic	2.267	7	5	15	0	0	1
2:194004774:A:T	rs9679748	2	194004774	T	A	0.4742	NA	0.787659	rs12693678	46	.	AC092638.1	116433	intergenic	3.504	7	5	15	0	0	1
2:194004976:A:G	rs2085495	2	194004976	A	G	0.4732	5.84605e-15	0.791855	rs12693678	46	.	AC092638.1	116231	intergenic	4.715	7	5	15	0	0	1
2:194005007:A:C	rs2085496	2	194005007	C	A	0.4742	2.79952e-15	0.787659	rs12693678	46	.	AC092638.1	116200	intergenic	1.481	6	5	15	0	0	1
2:194005076:C:T	rs2085497	2	194005076	T	C	0.4732	3.63235e-15	0.791855	rs12693678	46	.	AC092638.1	116131	intergenic	3.427	7	5	15	0	0	1
2:194005491:A:T	rs12693685	2	194005491	T	A	0.4732	NA	0.791855	rs12693678	46	.	AC092638.1	115716	intergenic	1.912	5	5	15	0	0	1
2:194005609:C:CT	rs35789287	2	194005609	C	CT	0.4742	NA	0.787659	rs12693678	46	.	AC092638.1	115598	intergenic	10.75	NA	5	15	0	0	1
2:194005664:A:G	rs12693686	2	194005664	A	G	0.4742	2.51295e-15	0.787659	rs12693678	46	.	AC092638.1	115543	intergenic	11.16	6	5	15	0	0	1
2:194005775:A:G	rs12693687	2	194005775	G	A	0.4742	2.90756e-15	0.787659	rs12693678	46	.	AC092638.1	115432	intergenic	6.683	7	5	15	0	0	1
2:194006187:G:T	rs1598794	2	194006187	G	T	0.4742	2.94647e-15	0.787659	rs12693678	46	.	AC092638.1	115020	intergenic	1.346	7	5	15	0	0	1
2:194006277:A:G	rs1598795	2	194006277	G	A	0.4732	3.67403e-15	0.791855	rs12693678	46	.	AC092638.1	114930	intergenic	4.267	6	5	15	0	0	1
2:194007505:C:T	rs10208097	2	194007505	T	C	0.499	NA	0.699948	rs12693678	46	.	AC092638.1	113702	intergenic	13.29	5	7	15	0	0	1
2:194007557:C:T	rs10195653	2	194007557	T	C	0.4821	NA	0.757611	rs12693678	46	.	AC092638.1	113650	intergenic	6.93	7	7	15	0	0	1
2:194007565:A:G	rs10195830	2	194007565	A	G	0.4841	NA	0.750551	rs12693678	46	.	AC092638.1	113642	intergenic	6.656	7	7	15	0	0	1
2:194007648:C:T	rs10198122	2	194007648	C	T	0.4831	9.83401e-16	0.753548	rs12693678	46	.	AC092638.1	113559	intergenic	1.539	5	7	15	0	0	1
2:194007719:C:T	rs12620477	2	194007719	C	T	0.4871	3.82356e-14	0.723424	rs12693678	46	.	AC092638.1	113488	intergenic	1.369	5	7	15	0	0	1
2:194017714:A:C	rs1902745	2	194017714	C	A	0.2406	5.3772e-08	0.673762	rs56095559	46	.	AC092638.1	103493	intergenic	1.004	6	15	15	0	0	1
2:194018244:C:G	rs62180420	2	194018244	C	G	0.338	6.69987e-15	0.622286	rs59979824	46	.	AC092638.1	102963	intergenic	0.842	6	2	15	0	0	1
2:194022118:A:G	rs35752752	2	194022118	G	A	0.338	4.47371e-15	0.622286	rs59979824	46	.	AC092638.1	99089	intergenic	0.21	7	9	15	0	0	1
2:194028079:C:G	rs1882273	2	194028079	G	C	0.338	2.41903e-15	0.622286	rs59979824	46	.	AC092638.1	93128	intergenic	13.35	7	9	15	0	0	1
2:194216766:A:AAC	rs34960076	2	194216766	A	AAC	0.2684	NA	0.730727	rs7578712	46	.	AC092638.2	74426	intergenic	0.623	NA	5	15	0	0	0
2:194217082:A:G	rs7578712	2	194217082	G	A	0.329	1.08089e-15	1	rs7578712	46	.	AC092638.2	74742	intergenic	0.306	7	5	15	0	0	0
2:194218926:C:T	rs12612361	2	194218926	C	T	0.333	5.81842e-17	0.873315	rs7578712	46	.	AC092638.2	76586	intergenic	0.017	6	14	15	0	0	0
2:194219422:T:TAC	rs10585760	2	194219422	TAC	T	0.339	NA	0.818002	rs7578712	46	.	AC092638.2	77082	intergenic	0.735	NA	14	15	0	0	0
2:194219422:TAC:TACAC	rs539829368	2	194219422	TAC	TACAC	0.003976	NA	0.818002	rs7578712	46	.	AC092638.2	77082	NA	NA	NA	14	15	0	0	0
2:194219521:A:T	rs12618923	2	194219521	A	T	0.3231	4.75339e-17	0.92665	rs7578712	46	.	AC092638.2	77181	intergenic	0.387	6	14	15	0	0	0
2:194219904:A:G	rs17720889	2	194219904	G	A	0.3231	5.53478e-17	0.92665	rs7578712	46	.	AC092638.2	77564	intergenic	3.531	6	14	15	0	0	0
2:194221690:C:G	rs1439221	2	194221690	C	G	0.3231	4.14738e-17	0.92665	rs7578712	46	.	AC092638.2	79350	intergenic	0.378	7	14	15	0	0	0
2:194222002:C:T	rs2884207	2	194222002	C	T	0.339	4.59493e-16	0.883962	rs7578712	46	.	AC092638.2	79662	intergenic	1.252	6	7	15	0	0	0
2:194222917:A:T	rs1470050	2	194222917	A	T	0.338	2.58128e-16	0.88827	rs7578712	46	.	AC092638.2	80577	intergenic	1.382	6	5	15	0	0	0
2:194223534:C:T	rs893646	2	194223534	T	C	0.3231	4.17163e-17	0.92665	rs7578712	46	.	AC092638.2	81194	intergenic	6.41	NA	9	15	0	0	0
2:194223555:A:G	rs893645	2	194223555	A	G	0.3231	5.16477e-17	0.92665	rs7578712	46	.	AC092638.2	81215	intergenic	1.265	NA	9	15	0	0	0
2:194223617:A:T	rs893644	2	194223617	A	T	0.3231	4.9183e-17	0.92665	rs7578712	46	.	AC092638.2	81277	intergenic	4.12	7	9	15	0	0	0
2:194225607:C:T	rs12466377	2	194225607	C	T	0.3231	3.52856e-17	0.92665	rs7578712	46	.	AC092638.2	83267	intergenic	0.661	6	9	15	0	0	0
2:194225828:A:C	rs10197220	2	194225828	A	C	0.339	3.5525e-16	0.883962	rs7578712	46	.	AC092638.2	83488	intergenic	0.79	6	9	15	0	0	0
2:194226448:G:GT	rs199555840	2	194226448	G	GT	0.3201	NA	0.856437	rs7578712	46	.	AC092638.2	84108	intergenic	0.024	NA	9	15	0	0	0
2:194226448:G:T	rs552540848	2	194226448	G	T	0.000994	NA	0.856437	rs7578712	46	.	AC092638.2	84108	NA	0.01	NA	9	15	0	0	0
2:194226830:A:T	rs7556944	2	194226830	T	A	0.339	3.39843e-16	0.883962	rs7578712	46	.	AC092638.2	84490	intergenic	3.368	5	9	15	0	0	0
2:194226925:C:T	rs7595860	2	194226925	C	T	0.339	3.25004e-16	0.883962	rs7578712	46	.	AC092638.2	84585	intergenic	0.696	5	9	15	0	0	0
2:194227931:C:T	rs17664625	2	194227931	C	T	0.3241	3.83548e-17	0.931355	rs7578712	46	.	AC092638.2	85591	intergenic	3.076	7	9	15	0	0	0
2:194228000:C:T	rs10180507	2	194228000	C	T	0.339	4.48541e-16	0.883962	rs7578712	46	.	AC092638.2	85660	intergenic	2.225	6	9	15	0	0	0
2:194228003:A:T	rs10204017	2	194228003	A	T	0.339	4.18728e-16	0.883962	rs7578712	46	.	AC092638.2	85663	intergenic	1.679	6	14	15	0	0	0
2:194228442:A:G	rs11692549	2	194228442	A	G	0.3241	3.86338e-17	0.931355	rs7578712	46	.	AC092638.2	86102	intergenic	0.303	7	14	15	0	0	0
2:194229361:G:T	rs11683053	2	194229361	T	G	0.3241	NA	0.931355	rs7578712	46	.	AC092638.2	87021	intergenic	1.3	6	7	15	0	0	0
2:194231506:C:CA	rs5837346	2	194231506	C	CA	0.4066	NA	0.889498	rs2245901	46	.	AC092638.2	89166	intergenic	0.45	NA	14	15	0	0	0
2:194233544:G:GA	rs59745194	2	194233544	GA	G	0.2505	NA	0.852036	rs56095559	46	.	AC092638.2	91204	intergenic	12.45	NA	14	15	0	0	0
2:194234163:C:G	rs13025300	2	194234163	C	G	0.3231	1.66297e-17	0.908669	rs7578712	46	.	AC092638.2	91823	intergenic	0.2	7	9	15	0	0	0
2:194237740:C:T	rs6434600	2	194237740	T	C	0.3211	7.7018e-17	0.891254	rs7578712	46	.	AC092638.2	95400	intergenic	1.572	6	14	15	0	0	0
2:194237777:C:T	rs6434601	2	194237777	T	C	0.3211	4.85732e-18	0.891254	rs7578712	46	.	AC092638.2	95437	intergenic	4.507	6	14	15	0	0	0
2:194238110:C:T	rs4470359	2	194238110	T	C	0.3211	4.73513e-18	0.881903	rs7578712	46	.	AC092638.2	95770	intergenic	0.224	3a	7	15	0	0	0
2:194238294:C:T	rs2357638	2	194238294	T	C	0.3211	5.76209e-18	0.881903	rs7578712	46	.	AC092638.2	95954	intergenic	1.118	5	7	15	0	0	0
2:194238476:C:T	rs2357639	2	194238476	C	T	0.3211	5.48027e-18	0.881903	rs7578712	46	.	AC092638.2	96136	intergenic	0.766	7	7	15	0	0	0
2:194238550:A:G	rs4606948	2	194238550	A	G	0.3211	5.27398e-18	0.881903	rs7578712	46	.	AC092638.2	96210	intergenic	5.239	6	7	15	0	0	0
2:194238620:A:C	rs6713910	2	194238620	C	A	0.3211	5.38224e-18	0.881903	rs7578712	46	.	AC092638.2	96280	intergenic	2.696	7	7	15	0	0	0
2:194238687:C:T	rs6732132	2	194238687	T	C	0.3211	5.40584e-18	0.881903	rs7578712	46	.	AC092638.2	96347	intergenic	1.158	7	7	15	0	0	0
2:194238741:C:G	rs6716927	2	194238741	C	G	0.3211	5.80049e-18	0.881903	rs7578712	46	.	AC092638.2	96401	intergenic	0.064	7	7	15	0	0	0
2:194238958:C:T	rs6732405	2	194238958	T	C	0.3211	5.13258e-18	0.881903	rs7578712	46	.	AC092638.2	96618	intergenic	1.214	6	14	15	0	0	0
2:194239414:C:G	rs12693695	2	194239414	G	C	0.3211	4.36039e-18	0.881903	rs7578712	46	.	AC092638.2	97074	intergenic	3.355	6	14	15	0	0	0
2:194239601:C:T	rs4476369	2	194239601	T	C	0.3201	6.06405e-18	0.87771	rs7578712	46	.	AC092638.2	97261	intergenic	2.555	6	14	15	0	0	0
2:194239608:A:C	rs1987302	2	194239608	C	A	0.3201	6.06405e-18	0.87771	rs7578712	46	.	AC092638.2	97268	intergenic	1.358	6	14	15	0	0	0
2:194239854:A:T	rs1987303	2	194239854	A	T	0.3211	4.82875e-18	0.881903	rs7578712	46	.	AC092638.2	97514	intergenic	4.876	6	14	15	0	0	0
2:194239913:G:T	rs1987304	2	194239913	G	T	0.3211	4.93421e-18	0.881903	rs7578712	46	.	AC092638.2	97573	intergenic	2.632	6	14	15	0	0	0
2:194240127:C:T	rs12693696	2	194240127	C	T	0.3211	5.58198e-18	0.881903	rs7578712	46	.	AC092638.2	97787	intergenic	4.153	6	9	15	0	0	0
2:194240172:A:G	rs12693697	2	194240172	A	G	0.3201	4.72675e-18	0.87771	rs7578712	46	.	AC092638.2	97832	intergenic	0.184	7	9	15	0	0	0
2:194240200:C:T	rs12693698	2	194240200	T	C	0.3201	3.30146e-18	0.87771	rs7578712	46	.	AC092638.2	97860	intergenic	4.43	7	9	15	0	0	0
2:194240295:A:G	rs10931592	2	194240295	G	A	0.3211	7.07414e-18	0.881903	rs7578712	46	.	AC092638.2	97955	intergenic	1.778	6	9	15	0	0	0
2:194240588:G:GT	rs67383037	2	194240588	GT	G	0.3211	NA	0.881903	rs7578712	46	.	AC092638.2	98248	intergenic	1.24	NA	9	15	0	0	0
2:194240598:C:T	rs60198490	2	194240598	T	C	0.3211	NA	0.881903	rs7578712	46	.	AC092638.2	98258	intergenic	2.329	7	9	15	0	0	0
2:194240623:C:T	rs10804054	2	194240623	C	T	0.3211	3.80351e-18	0.881903	rs7578712	46	.	AC092638.2	98283	intergenic	1.875	7	9	15	0	0	0
2:194240845:C:T	rs10931593	2	194240845	C	T	0.3211	5.45432e-18	0.881903	rs7578712	46	.	AC092638.2	98505	intergenic	8.926	6	9	15	0	0	0
2:194241006:C:CTTG	rs75271616	2	194241006	CTTG	C	0.3211	NA	0.881903	rs7578712	46	.	AC092638.2	98666	intergenic	2.463	NA	14	15	0	0	0
2:194241268:A:G	rs7563972	2	194241268	A	G	0.3211	5.42642e-18	0.881903	rs7578712	46	.	AC092638.2	98928	intergenic	2.591	7	14	15	0	0	0
2:194241412:A:G	rs7590925	2	194241412	G	A	0.3211	5.43563e-18	0.881903	rs7578712	46	.	AC092638.2	99072	intergenic	0.534	7	14	15	0	0	0
2:194241863:C:T	rs6744941	2	194241863	C	T	0.3211	5.39583e-18	0.881903	rs7578712	46	.	AC092638.2	99523	intergenic	3.173	7	9	15	0	0	0
2:194242488:A:G	rs6745882	2	194242488	G	A	0.3211	5.73531e-18	0.881903	rs7578712	46	.	AC092638.2	100148	intergenic	2.44	7	9	15	0	0	0
2:194242633:A:G	rs12693699	2	194242633	G	A	0.3211	5.07945e-18	0.881903	rs7578712	46	.	AC092638.2	100293	intergenic	0.727	4	9	15	0	0	0
2:194242774:A:G	rs2357640	2	194242774	G	A	0.3211	5.69521e-18	0.881903	rs7578712	46	.	AC092638.2	100434	intergenic	1.49	4	9	15	0	0	0
2:194242810:A:G	rs4530384	2	194242810	A	G	0.3211	5.18368e-18	0.881903	rs7578712	46	.	AC092638.2	100470	intergenic	3.318	3a	9	15	0	0	0
2:194242886:A:T	rs2357641	2	194242886	A	T	0.3211	5.07345e-18	0.881903	rs7578712	46	.	AC092638.2	100546	intergenic	0.609	6	9	15	0	0	0
2:194243282:C:T	rs2357642	2	194243282	T	C	0.3211	5.6249e-18	0.881903	rs7578712	46	.	AC092638.2	100942	intergenic	3.312	7	9	15	0	0	0
2:194243318:A:C	rs2357643	2	194243318	C	A	0.3211	5.63756e-18	0.881903	rs7578712	46	.	AC092638.2	100978	intergenic	0.485	7	9	15	0	0	0
2:194243520:G:GA	rs5837347	2	194243520	G	GA	0.3231	NA	0.87268	rs7578712	46	.	AC092638.2	101180	intergenic	0.582	NA	9	15	0	0	0
2:194243690:A:T	rs2357644	2	194243690	A	T	0.3211	4.66716e-18	0.881903	rs7578712	46	.	AC092638.2	101350	intergenic	2.879	7	9	15	0	0	0
2:194243794:C:T	rs6753016	2	194243794	C	T	0.3211	9.8132e-18	0.881903	rs7578712	46	.	AC092638.2	101454	intergenic	1.18	6	9	15	0	0	0
2:194243822:G:T	rs4420715	2	194243822	G	T	0.3211	4.42594e-18	0.881903	rs7578712	46	.	AC092638.2	101482	intergenic	11.36	7	9	15	0	0	0
2:194243903:A:C	rs6753122	2	194243903	C	A	0.3211	5.32e-18	0.881903	rs7578712	46	.	AC092638.2	101563	intergenic	5.602	7	9	15	0	0	0
2:194244009:G:T	rs6434604	2	194244009	G	T	0.3211	NA	0.881903	rs7578712	46	.	AC092638.2	101669	intergenic	2.111	6	9	15	0	0	0
2:194244603:G:T	rs6434605	2	194244603	T	G	0.3211	5.09536e-18	0.881903	rs7578712	46	.	AC092638.2	102263	intergenic	1.753	5	9	15	0	0	0
2:194244623:A:T	rs6434606	2	194244623	T	A	0.3211	4.69974e-18	0.881903	rs7578712	46	.	AC092638.2	102283	intergenic	2.466	5	9	15	0	0	0
2:194244694:A:C	rs6757004	2	194244694	C	A	0.3211	3.97313e-18	0.881903	rs7578712	46	.	AC092638.2	102354	intergenic	3.086	5	9	15	0	0	0
2:194245247:T:TTCTCTC	rs111764415	2	194245247	T	TTCTCTC	0.3221	NA	0.87782	rs7578712	46	.	AC092638.2	102907	intergenic	1.087	NA	9	15	0	0	0
2:194245794:C:G	rs12329221	2	194245794	G	C	0.3211	3.69924e-18	0.881903	rs7578712	46	.	AC092638.2	103454	intergenic	1.599	7	9	15	0	0	0
2:194246437:C:T	rs4850332	2	194246437	T	C	0.3211	3.54726e-18	0.881903	rs7578712	46	.	AC092638.2	104097	intergenic	6.369	7	9	15	0	0	0
2:194247107:A:G	rs2357645	2	194247107	G	A	0.3489	1.75088e-18	0.789188	rs7578712	46	.	AC092638.2	104767	intergenic	3.2	6	7	15	0	0	0
2:194247613:A:G	rs6737435	2	194247613	A	G	0.334	2.21579e-19	0.830053	rs7578712	46	.	AC092638.2	105273	intergenic	5.194	5	7	15	0	0	0
2:194247659:C:T	rs6708828	2	194247659	C	T	0.334	2.09672e-19	0.830053	rs7578712	46	.	AC092638.2	105319	intergenic	0.669	7	7	15	0	0	0
2:194248094:A:G	rs6712518	2	194248094	G	A	0.334	2.21796e-19	0.830053	rs7578712	46	.	AC092638.2	105754	intergenic	0.472	7	9	15	0	0	0
2:194248717:A:C	rs6715972	2	194248717	C	A	0.334	2.13982e-19	0.830053	rs7578712	46	.	AC092638.2	106377	intergenic	1.73	6	9	15	0	0	0
2:194248849:A:C	rs6716115	2	194248849	C	A	0.334	2.48049e-19	0.830053	rs7578712	46	.	AC092638.2	106509	intergenic	2.538	7	9	15	0	0	0
2:194249634:C:T	rs10171014	2	194249634	C	T	0.334	2.59379e-19	0.830053	rs7578712	46	.	AC092638.2	107294	intergenic	0.55	7	9	15	0	0	0
2:194250223:C:G	rs7571175	2	194250223	C	G	0.334	2.2228e-19	0.830053	rs7578712	46	.	AC092638.2	107883	intergenic	8.14	6	13	15	0	0	0
2:194250506:C:G	rs56095559	2	194250506	G	C	0.2406	1.31757e-10	1	rs56095559	46	.	AC092638.2	108166	intergenic	17.14	6	14	15	0	0	0
2:194250514:C:T	rs16835181	2	194250514	C	T	0.4205	1.31294e-20	0.976281	rs2245901	46	.	AC092638.2	108174	intergenic	17.47	6	14	15	0	0	0
2:194251008:C:T	rs10204255	2	194251008	C	T	0.3489	2.23299e-18	0.789188	rs7578712	46	.	AC092638.2	108668	intergenic	1.474	7	14	15	0	0	0
2:194251199:A:T	rs10169763	2	194251199	A	T	0.334	NA	0.830053	rs7578712	46	.	AC092638.2	108859	intergenic	1.63	6	14	15	0	0	0
2:194251353:A:G	rs10180894	2	194251353	A	G	0.334	8.10785e-19	0.830053	rs7578712	46	.	AC092638.2	109013	intergenic	0.263	6	14	15	0	0	0
2:194251971:A:T	rs13027060	2	194251971	A	T	0.334	2.5525e-19	0.830053	rs7578712	46	.	AC092638.2	109631	intergenic	2.616	6	14	15	0	0	0
2:194252186:A:G	rs6434607	2	194252186	G	A	0.334	2.35557e-19	0.830053	rs7578712	46	.	AC092638.2	109846	intergenic	5.718	5	14	15	0	0	0
2:194252457:A:G	rs6434608	2	194252457	G	A	0.334	2.34638e-19	0.830053	rs7578712	46	.	AC092638.2	110117	intergenic	4.304	7	14	15	0	0	0
2:194252637:C:G	rs6434609	2	194252637	C	G	0.334	2.34338e-19	0.830053	rs7578712	46	.	AC092638.2	110297	intergenic	0.944	6	14	15	0	0	0
2:194254130:A:G	rs2247944	2	194254130	G	A	0.334	2.30297e-19	0.830053	rs7578712	46	.	AC092638.2	111790	intergenic	6.158	NA	15	15	0	0	0
2:194254479:C:T	rs2439199	2	194254479	T	C	0.3489	1.42818e-18	0.789188	rs7578712	46	.	AC092638.2	112139	intergenic	0.845	NA	15	15	0	0	0
2:194256902:C:T	rs2247615	2	194256902	T	C	0.334	2.1553e-19	0.830053	rs7578712	46	.	AC092638.2	114562	intergenic	4.793	NA	15	15	0	0	0
2:194256962:G:T	rs2247613	2	194256962	G	T	0.334	2.20535e-19	0.830053	rs7578712	46	.	AC092638.2	114622	intergenic	0.833	NA	15	15	0	0	0
2:194257412:C:T	rs957845	2	194257412	C	T	0.334	2.35971e-19	0.830053	rs7578712	46	.	AC092638.2	115072	intergenic	0.306	NA	9	15	0	0	0
2:194257494:A:G	rs1530155	2	194257494	A	G	0.334	2.52448e-19	0.830053	rs7578712	46	.	AC092638.2	115154	intergenic	7.555	NA	9	15	0	0	0
2:194257559:A:G	rs1530154	2	194257559	A	G	0.334	2.10276e-19	0.830053	rs7578712	46	.	AC092638.2	115219	intergenic	3.121	NA	9	15	0	0	0
2:194258195:C:G	rs1530153	2	194258195	C	G	0.334	2.46218e-19	0.830053	rs7578712	46	.	AC092638.2	115855	intergenic	1.584	7	15	15	0	0	0
2:194258218:C:T	rs1530152	2	194258218	T	C	0.334	2.21558e-19	0.830053	rs7578712	46	.	AC092638.2	115878	intergenic	0.818	NA	9	15	0	0	0
2:194258505:C:T	rs1968540	2	194258505	T	C	0.334	2.47331e-19	0.830053	rs7578712	46	.	AC092638.2	116165	intergenic	2.702	NA	9	15	0	0	0
2:194259007:A:AGTT	rs140578817	2	194259007	AGTT	A	0.334	NA	0.830053	rs7578712	46	.	AC092638.2	116667	intergenic	1.477	NA	15	15	0	0	0
2:194259532:C:T	rs2465948	2	194259532	T	C	0.327	NA	0.799032	rs7578712	46	.	AC092638.2	117192	intergenic	3.59	NA	15	15	0	0	0
2:194259665:G:GT	rs35221722	2	194259665	GT	G	0.334	NA	0.830053	rs7578712	46	.	AC092638.2	117325	intergenic	4.488	NA	15	15	0	0	0
2:194259955:C:T	rs2247250	2	194259955	T	C	0.334	3.95821e-19	0.830053	rs7578712	46	.	AC092638.2	117615	intergenic	1.506	NA	15	15	0	0	0
2:194259968:C:T	rs2247249	2	194259968	C	T	0.334	3.94489e-19	0.830053	rs7578712	46	.	AC092638.2	117628	intergenic	0.773	NA	15	15	0	0	0
2:194260072:C:CT	rs140617077	2	194260072	C	CT	0.334	NA	0.830053	rs7578712	46	.	AC092638.2	117732	intergenic	0.537	NA	15	15	0	0	0
2:194260350:A:G	rs1530159	2	194260350	G	A	0.334	3.33181e-19	0.830053	rs7578712	46	.	AC092638.2	118010	intergenic	2.524	NA	15	15	0	0	0
2:194260367:C:CAT	rs5837348	2	194260367	C	CAT	0.334	NA	0.830053	rs7578712	46	.	AC092638.2	118027	intergenic	0.53	NA	15	15	0	0	0
2:194260951:A:G	rs1550414	2	194260951	G	A	0.333	NA	0.825968	rs7578712	46	.	AC092638.2	118611	intergenic	2.145	7	15	15	0	0	0
2:194260972:C:T	rs1550413	2	194260972	T	C	0.334	3.13498e-19	0.830053	rs7578712	46	.	AC092638.2	118632	intergenic	6.938	NA	15	15	0	0	0
2:194261916:C:T	rs1550412	2	194261916	T	C	0.337	2.41904e-19	0.819368	rs7578712	46	.	AC092638.2	119576	intergenic	0.363	NA	15	15	0	0	0
2:194262026:C:T	rs1550411	2	194262026	C	T	0.337	2.0698e-19	0.819368	rs7578712	46	.	AC092638.2	119686	intergenic	1.232	NA	9	15	0	0	0
2:194262140:A:G	rs1550410	2	194262140	A	G	0.337	NA	0.819368	rs7578712	46	.	AC092638.2	119800	intergenic	4.569	NA	9	15	0	0	0
2:194262343:A:G	rs1550409	2	194262343	A	G	0.337	4.03097e-19	0.819368	rs7578712	46	.	AC092638.2	120003	intergenic	0.948	NA	9	15	0	0	0
2:194262504:C:T	rs2244269	2	194262504	C	T	0.337	NA	0.819368	rs7578712	46	.	AC092638.2	120164	intergenic	2.896	NA	9	15	0	0	0
2:194262905:C:T	rs1530157	2	194262905	T	C	0.337	2.98656e-19	0.819368	rs7578712	46	.	AC092638.2	120565	intergenic	2.185	NA	15	15	0	0	0
2:194262998:A:G	rs1530156	2	194262998	G	A	0.337	3.56012e-19	0.819368	rs7578712	46	.	AC092638.2	120658	intergenic	0.266	NA	15	15	0	0	0
2:194263589:C:T	rs2244162	2	194263589	C	T	0.337	NA	0.819368	rs7578712	46	.	AC092638.2	121249	intergenic	1.158	NA	15	15	0	0	0
2:194264109:A:G	rs2244143	2	194264109	G	A	0.337	2.70635e-19	0.819368	rs7578712	46	.	AC092638.2	121769	intergenic	0.67	NA	7	15	0	0	0
2:194264337:C:T	rs2244138	2	194264337	C	T	0.337	2.8585e-19	0.819368	rs7578712	46	.	AC092638.2	121997	intergenic	5.414	NA	14	15	0	0	0
2:194265007:A:G	rs2243420	2	194265007	G	A	0.337	2.87067e-19	0.819368	rs7578712	46	.	AC092638.2	122667	intergenic	0.396	5	14	15	0	0	0
2:194265507:A:G	rs2243943	2	194265507	A	G	0.337	2.78438e-19	0.819368	rs7578712	46	.	AC092638.2	123167	intergenic	1.654	NA	9	15	0	0	0
2:194265601:A:G	rs2243941	2	194265601	G	A	0.337	2.81805e-19	0.819368	rs7578712	46	.	AC092638.2	123261	intergenic	4.055	NA	9	15	0	0	0
2:194265941:C:T	rs2243519	2	194265941	T	C	0.337	2.61003e-19	0.819368	rs7578712	46	.	AC092638.2	123601	intergenic	0.96	6	9	15	0	0	0
2:194266094:A:G	rs2243515	2	194266094	A	G	0.337	2.83317e-19	0.819368	rs7578712	46	.	AC092638.2	123754	intergenic	7.463	7	9	15	0	0	0
2:194266369:G:GT	rs140933201	2	194266369	G	GT	0.337	NA	0.819368	rs7578712	46	.	AC092638.2	124029	intergenic	0.84	NA	9	15	0	0	0
2:194267210:A:G	rs2264033	2	194267210	G	A	0.337	2.82195e-19	0.819368	rs7578712	46	.	AC092638.2	124870	intergenic	2.62	7	9	15	0	0	0
2:194267706:G:T	rs2264032	2	194267706	G	T	0.337	2.80621e-19	0.819368	rs7578712	46	.	AC092638.2	125366	intergenic	1.048	NA	9	15	0	0	0
2:194267746:A:G	rs2264031	2	194267746	G	A	0.337	2.80621e-19	0.819368	rs7578712	46	.	AC092638.2	125406	intergenic	2.003	NA	9	15	0	0	0
2:194268307:A:G	rs2243694	2	194268307	A	G	0.337	2.78512e-19	0.819368	rs7578712	46	.	AC092638.2	125967	intergenic	0.556	NA	9	15	0	0	0
2:194268573:A:G	rs2256295	2	194268573	G	A	0.337	3.17491e-19	0.819368	rs7578712	46	.	AC092638.2	126233	intergenic	2.796	NA	9	15	0	0	0
2:194269415:C:T	rs2439197	2	194269415	C	T	0.337	3.58114e-19	0.819368	rs7578712	46	.	AC092638.2	127075	intergenic	2.74	NA	15	15	0	0	0
2:194269899:A:G	rs2253653	2	194269899	G	A	0.337	2.45996e-19	0.819368	rs7578712	46	.	AC092638.2	127559	intergenic	0.308	NA	15	15	0	0	0
2:194270928:C:G	rs2251355	2	194270928	C	G	0.337	6.15992e-19	0.819368	rs7578712	46	.	AC092638.2	128588	intergenic	0.751	6	15	15	0	0	0
2:194271002:C:T	rs2251299	2	194271002	T	C	0.337	6.24475e-19	0.819368	rs7578712	46	.	AC092638.2	128662	intergenic	5.004	NA	15	15	0	0	0
2:194271343:A:C	rs1371639	2	194271343	A	C	0.337	3.39286e-19	0.819368	rs7578712	46	.	AC092638.2	129003	intergenic	4.701	6	15	15	0	0	0
2:194272351:G:GAGA	rs141602936	2	194272351	G	GAGA	0.335	NA	0.817508	rs7578712	46	.	AC092638.2	130011	intergenic	0.768	NA	15	15	0	0	0
2:194272695:C:T	rs2264029	2	194272695	C	T	0.337	6.68453e-19	0.819368	rs7578712	46	.	AC092638.2	130355	intergenic	0.237	NA	15	15	0	0	0
2:194272951:A:G	rs2264028	2	194272951	A	G	0.337	5.93586e-19	0.819368	rs7578712	46	.	AC092638.2	130611	intergenic	3.401	NA	9	15	0	0	0
2:194273383:C:T	rs2264027	2	194273383	T	C	0.337	6.58402e-19	0.819368	rs7578712	46	.	AC092638.2	131043	intergenic	2.426	NA	9	15	0	0	0
2:194273678:A:T	rs7562103	2	194273678	T	A	0.3519	1.95148e-18	0.779756	rs7578712	46	.	AC092638.2	131338	intergenic	0.289	7	9	15	0	0	0
2:194274452:G:GTA	rs71952019	2	194274452	GTA	G	0.337	NA	0.819368	rs7578712	46	.	AC092638.2	132112	intergenic	0.761	NA	9	15	0	0	0
2:194275048:C:T	rs2718443	2	194275048	T	C	0.338	5.38021e-19	0.815215	rs7578712	46	.	AC092638.2	132708	intergenic	2.563	NA	9	15	0	0	0
2:194275205:A:G	rs2357647	2	194275205	G	A	0.337	6.31363e-19	0.819368	rs7578712	46	.	AC092638.2	132865	intergenic	0.113	6	9	15	0	0	0
2:194275319:A:G	rs2357648	2	194275319	G	A	0.337	6.24952e-19	0.819368	rs7578712	46	.	AC092638.2	132979	intergenic	1.807	7	9	15	0	0	0
2:194275592:A:T	rs72921676	2	194275592	A	T	0.337	NA	0.819368	rs7578712	46	.	AC092638.2	133252	intergenic	3.408	6	9	15	0	0	0
2:194276219:A:G	rs1583788	2	194276219	G	A	0.337	4.10234e-19	0.819368	rs7578712	46	.	AC092638.2	133879	intergenic	1.314	6	9	15	0	0	0
2:194276569:C:T	rs1583789	2	194276569	T	C	0.337	3.59924e-19	0.819368	rs7578712	46	.	AC092638.2	134229	intergenic	0.101	5	9	15	0	0	0
2:194276668:A:G	rs1837490	2	194276668	A	G	0.336	3.60558e-19	0.814296	rs7578712	46	.	AC092638.2	134328	intergenic	0.511	7	9	15	0	0	0
2:194276934:C:T	rs1837491	2	194276934	T	C	0.3519	2.2572e-18	0.779756	rs7578712	46	.	AC092638.2	134594	intergenic	1.786	6	9	15	0	0	0
2:194278190:G:T	rs2253549	2	194278190	T	G	0.338	4.09597e-19	0.815215	rs7578712	46	.	AC092638.2	135850	intergenic	3.495	NA	9	15	0	0	0
2:194278243:G:T	rs72921681	2	194278243	T	G	0.1839	4.25302e-08	0.711813	rs56095559	46	.	AC092638.2	135903	intergenic	3.85	6	9	15	0	0	0
2:194278585:A:C	rs2465945	2	194278585	C	A	0.337	NA	0.819368	rs7578712	46	.	AC092638.2	136245	intergenic	0.958	7	9	15	0	0	0
2:194278836:T:TAAAAAAAAAAAA	rs149333757	2	194278836	T	TAAAAAAAAAAAA	0.2952	NA	0.682324	rs7578712	46	.	AC092638.2	136496	intergenic	0.678	NA	9	15	0	0	0
2:194279168:A:G	rs2083416	2	194279168	A	G	0.337	3.2473e-19	0.819368	rs7578712	46	.	AC092638.2	136828	intergenic	2.116	7	9	15	0	0	0
2:194279799:A:G	rs1583790	2	194279799	G	A	0.337	1.9629e-19	0.819368	rs7578712	46	.	AC092638.2	137459	intergenic	10.97	6	9	15	0	0	0
2:194279930:A:C	rs1583791	2	194279930	A	C	0.337	3.19496e-19	0.819368	rs7578712	46	.	AC092638.2	137590	intergenic	3.18	6	9	15	0	0	0
2:194280301:A:G	rs2264838	2	194280301	A	G	0.337	3.2024e-19	0.819368	rs7578712	46	.	AC092638.2	137961	intergenic	2.746	NA	9	15	0	0	1
2:194280971:A:T	rs2264837	2	194280971	A	T	0.337	3.18467e-19	0.819368	rs7578712	46	.	AC092638.2	138631	intergenic	1.639	6	9	15	0	0	1
2:194281024:C:T	rs2264836	2	194281024	C	T	0.338	7.99455e-20	0.80807	rs7578712	46	.	AC092638.2	138684	intergenic	1.178	NA	9	15	0	0	1
2:194281353:A:G	rs2264024	2	194281353	G	A	0.337	3.2166e-19	0.819368	rs7578712	46	.	AC092638.2	139013	intergenic	1.171	NA	9	15	0	0	1
2:194281420:C:T	rs2264023	2	194281420	T	C	0.338	2.7286e-19	0.816242	rs7578712	46	.	AC092638.2	139080	intergenic	3.398	NA	9	15	0	0	1
2:194281433:A:T	rs2264835	2	194281433	A	T	0.3529	1.09824e-18	0.777092	rs7578712	46	.	AC092638.2	139093	intergenic	2.419	7	9	15	0	0	1
2:194281484:A:ACT	rs143233837	2	194281484	A	ACT	0.338	NA	0.816242	rs7578712	46	.	AC092638.2	139144	intergenic	1.751	NA	9	15	0	0	1
2:194282244:C:T	rs2465944	2	194282244	C	T	0.3519	1.48057e-17	0.779756	rs7578712	46	.	AC092638.2	139904	intergenic	1.234	NA	9	15	0	0	1
2:194282772:A:G	rs2439193	2	194282772	G	A	0.337	3.47167e-19	0.819368	rs7578712	46	.	AC092638.2	140432	intergenic	1.54	NA	9	15	0	0	1
2:194283401:CT:CTT	rs534188363	2	194283401	CT	CTT	0.3032	NA	0.691745	rs7578712	46	.	AC092638.2	141061	intergenic	NA	NA	9	15	0	0	1
2:194283401:C:CT	rs199573071	2	194283401	CT	C	0.06262	NA	0.691745	rs7578712	46	.	AC092638.2	141061	intergenic	0.633	NA	9	15	0	0	1
2:194283457:C:CT	rs35822774	2	194283457	CT	C	0.3608	NA	0.699939	rs7578712	46	.	AC092638.2	141117	intergenic	1.011	NA	9	15	0	0	1
2:194283496:C:T	rs2250098	2	194283496	T	C	0.337	3.36007e-19	0.819368	rs7578712	46	.	AC092638.2	141156	intergenic	1.565	NA	9	15	0	0	1
2:194283676:A:G	rs2264021	2	194283676	A	G	0.337	1.48239e-19	0.819368	rs7578712	46	.	AC092638.2	141336	intergenic	0.207	NA	9	15	0	0	1
2:194283700:C:T	rs2264834	2	194283700	C	T	0.337	3.40797e-19	0.819368	rs7578712	46	.	AC092638.2	141360	intergenic	1.1	NA	9	15	0	0	1
2:194284484:C:T	rs2250047	2	194284484	C	T	0.337	4.42544e-19	0.819368	rs7578712	46	.	AC092638.2	142144	intergenic	1.555	NA	9	15	0	0	1
2:194285868:A:G	rs2249848	2	194285868	A	G	0.337	2.24327e-19	0.819368	rs7578712	46	.	AC092638.2	143528	intergenic	3.66	NA	9	15	0	0	1
2:194285953:A:G	rs2249843	2	194285953	A	G	0.337	3.58842e-19	0.819368	rs7578712	46	.	AC092638.2	143613	intergenic	1.074	NA	9	15	0	0	1
2:194286074:T:TA	rs144619785	2	194286074	T	TA	0.337	NA	0.819368	rs7578712	46	.	AC092638.2	143734	intergenic	0.257	NA	9	15	0	0	1
2:194286076:A:C	rs7573633	2	194286076	C	A	0.3519	NA	0.779756	rs7578712	46	.	AC092638.2	143736	intergenic	0.243	6	9	15	0	0	1
2:194286320:G:T	rs12466606	2	194286320	G	T	0.337	NA	0.819368	rs7578712	46	.	AC092638.2	143980	intergenic	1.841	7	9	15	0	0	1
2:194286390:A:G	rs12466638	2	194286390	G	A	0.337	NA	0.819368	rs7578712	46	.	AC092638.2	144050	intergenic	2.743	7	9	15	0	0	1
2:194287203:A:G	rs2249696	2	194287203	A	G	0.3519	2.06797e-18	0.779756	rs7578712	46	.	AC092638.2	144863	intergenic	5.646	NA	9	15	0	0	1
2:194287555:G:T	rs960448	2	194287555	G	T	0.337	2.82917e-19	0.819368	rs7578712	46	.	AC092638.2	145215	intergenic	1.338	NA	9	15	0	0	1
2:194287701:A:G	rs1371642	2	194287701	G	A	0.337	2.68823e-19	0.819368	rs7578712	46	.	AC092638.2	145361	intergenic	0.073	7	9	15	0	0	1
2:194287932:G:GA	rs147058689	2	194287932	G	GA	0.337	NA	0.819368	rs7578712	46	.	AC092638.2	145592	intergenic	2.69	NA	9	15	0	0	1
2:194288862:C:T	rs143031310	2	194288862	T	C	0.341	NA	0.802872	rs7578712	46	.	AC092638.2	146522	intergenic	2.184	7	9	15	0	0	1
2:194289431:C:T	rs2581122	2	194289431	C	T	0.337	1.61499e-19	0.819368	rs7578712	46	.	AC092638.2	147091	intergenic	0.671	6	9	15	0	0	1
2:194289531:C:T	rs2243505	2	194289531	T	C	0.337	2.43035e-19	0.819368	rs7578712	46	.	AC092638.2	147191	intergenic	0.857	7	9	15	0	0	1
2:194290070:A:G	rs2249316	2	194290070	G	A	0.337	2.14435e-19	0.819368	rs7578712	46	.	AC092638.2	147730	intergenic	1.87	NA	9	15	0	0	1
2:194292564:C:T	rs2246303	2	194292564	T	C	0.3489	8.79138e-18	0.789188	rs7578712	46	.	AC092638.2	150224	intergenic	1.559	NA	5	15	0	0	1
2:194292569:C:G	rs2246302	2	194292569	G	C	0.334	3.04509e-19	0.830053	rs7578712	46	.	AC092638.2	150229	intergenic	0.554	7	5	15	0	0	1
2:194292644:G:T	rs2246297	2	194292644	G	T	0.3489	3.54668e-18	0.789188	rs7578712	46	.	AC092638.2	150304	intergenic	0.437	NA	5	15	0	0	1
2:194294999:A:G	rs2246043	2	194294999	A	G	0.3519	2.28627e-18	0.779756	rs7578712	46	.	AC092638.2	152659	intergenic	8.331	NA	7	15	0	0	1
2:194296294:A:G	rs2245901	2	194296294	G	A	0.4145	5.4663e-22	1	rs2245901	46	.	AC092638.2	153954	intergenic	0.116	NA	9	15	0	0	1
2:194300005:A:G	rs2245493	2	194300005	G	A	0.334	1.71871e-19	0.830053	rs7578712	46	.	AC092638.2	157665	intergenic	1.477	NA	15	15	0	0	1
2:194301874:C:T	rs2245299	2	194301874	T	C	0.334	1.92125e-19	0.830053	rs7578712	46	.	AC092638.2	159534	intergenic	2.949	NA	15	15	0	0	1
2:194303356:C:T	rs2256381	2	194303356	T	C	0.3489	1.23443e-18	0.789188	rs7578712	46	.	AC092638.2	161016	intergenic	0.443	NA	15	15	0	0	1
2:194303710:C:G	rs726129	2	194303710	G	C	0.334	1.64173e-19	0.830053	rs7578712	46	.	AC092638.2	161370	intergenic	0.316	5	15	15	0	0	1
2:194303800:A:G	rs726130	2	194303800	G	A	0.334	1.46286e-19	0.830053	rs7578712	46	.	AC092638.2	161460	intergenic	2.744	5	15	15	0	0	1
2:194304432:A:G	rs2256235	2	194304432	G	A	0.3489	1.11529e-18	0.789188	rs7578712	46	.	AC092638.2	162092	intergenic	0.249	NA	15	15	0	0	1
2:194304599:C:T	rs2256120	2	194304599	C	T	0.334	1.44249e-19	0.830053	rs7578712	46	.	AC092638.2	162259	intergenic	0.161	NA	15	15	0	0	1
2:194305624:C:T	rs1371638	2	194305624	T	C	0.3489	6.09528e-18	0.789188	rs7578712	46	.	AC092638.2	163284	intergenic	3.735	5	9	15	0	0	1
2:194305712:C:T	rs1371637	2	194305712	C	T	0.3489	3.25894e-18	0.789188	rs7578712	46	.	AC092638.2	163372	intergenic	1.776	NA	9	15	0	0	1
2:194306303:C:G	rs2255974	2	194306303	G	C	0.334	2.07129e-19	0.830053	rs7578712	46	.	AC092638.2	163963	intergenic	1.091	6	9	15	0	0	1
2:194306495:C:CCTA	rs144493630	2	194306495	C	CCTA	0.334	NA	0.830053	rs7578712	46	.	AC092638.2	164155	intergenic	1.947	NA	9	15	0	0	1
2:194307991:A:T	rs2264833	2	194307991	A	T	0.334	1.17591e-19	0.830053	rs7578712	46	.	AC092638.2	165651	intergenic	1.054	7	9	15	0	0	1
2:194308134:A:G	rs2255752	2	194308134	A	G	0.334	1.25629e-19	0.830053	rs7578712	46	.	AC092638.2	165794	intergenic	3.159	NA	9	15	0	0	1
2:194309167:C:T	rs1530151	2	194309167	T	C	0.334	1.4879e-19	0.830053	rs7578712	46	.	AC092638.2	166827	intergenic	5.696	NA	15	15	0	0	1
2:194313313:A:G	rs2252279	2	194313313	A	G	0.3489	6.4925e-18	0.789188	rs7578712	46	.	AC092638.2	170973	intergenic	1.713	NA	15	15	0	0	1
2:194313475:C:T	rs2252274	2	194313475	C	T	0.334	7.40153e-20	0.830053	rs7578712	46	.	AC092638.2	171135	intergenic	4.586	NA	15	15	0	0	1
2:194314142:T:TA	rs112207411	2	194314142	T	TA	0.3489	NA	0.789188	rs7578712	46	.	AC092638.2	171802	intergenic	2.025	NA	15	15	0	0	1
2:194314684:C:T	rs2252082	2	194314684	T	C	0.3489	3.7373e-18	0.789188	rs7578712	46	.	AC092638.2	172344	intergenic	1.275	NA	15	15	0	0	1
2:194315493:C:G	rs2251957	2	194315493	G	C	0.334	5.83158e-20	0.830053	rs7578712	46	.	AC092638.2	173153	intergenic	0.069	7	15	15	0	0	1
2:194315520:G:GT	rs56354937	2	194315520	GT	G	0.3489	NA	0.789188	rs7578712	46	.	AC092638.2	173180	intergenic	1.35	NA	15	15	0	0	1
2:194316224:C:G	rs2251929	2	194316224	C	G	0.334	5.88586e-20	0.830053	rs7578712	46	.	AC092638.2	173884	intergenic	0.04	7	15	15	0	0	1
2:194317793:G:T	rs2251686	2	194317793	G	T	0.334	6.38241e-20	0.830053	rs7578712	46	.	AC092638.2	175453	intergenic	17.61	NA	15	15	0	0	1
2:194318463:A:C	rs2251667	2	194318463	C	A	0.334	6.39246e-20	0.830053	rs7578712	46	.	AC092638.2	176123	intergenic	1.515	NA	15	15	0	0	1
2:194319571:A:G	rs2264019	2	194319571	G	A	0.334	5.06005e-18	0.830053	rs7578712	46	.	AC092638.2	177231	intergenic	3.265	NA	9	15	0	0	1
2:194321839:A:C	rs1440054	2	194321839	C	A	0.336	1.14515e-19	0.821603	rs7578712	46	.	AC092638.2	179499	intergenic	0.805	6	9	15	0	0	1
2:194323579:A:C	rs2243507	2	194323579	C	A	0.336	1.07155e-18	0.821603	rs7578712	46	.	AC092638.2	181239	intergenic	0.041	7	9	15	0	0	1
2:194323955:G:T	rs2248240	2	194323955	G	T	0.3499	NA	0.785253	rs7578712	46	.	AC092638.2	181615	intergenic	0.846	NA	9	15	0	0	1
2:194325940:A:G	rs1371635	2	194325940	A	G	0.3519	4.65047e-18	0.770581	rs7578712	46	.	AC092638.2	183600	intergenic	0.97	6	15	15	0	0	1
2:194327576:A:G	rs2264832	2	194327576	G	A	0.336	7.15401e-19	0.814296	rs7578712	46	.	AC092638.2	185236	intergenic	10.4	NA	7	15	0	0	1
2:194328717:G:T	rs2247653	2	194328717	G	T	0.336	8.87177e-19	0.814296	rs7578712	46	.	AC092638.2	186377	intergenic	1.607	NA	5	15	0	0	1
2:194329148:C:T	rs764142	2	194329148	T	C	0.336	8.60269e-19	0.814296	rs7578712	46	.	AC092638.2	186808	intergenic	3.01	5	5	15	0	0	1
2:198146381:C:T	rs2043016	2	198146381	C	T	0.3191	2.03705e-08	0.693661	rs699318	47	.	ANKRD44:ANKRD44-IT1	00:00:00	ncRNA_intronic	4.553	NA	2	15	1	1	1
2:198146698:A:C	rs7588530	2	198146698	A	C	0.4175	2.45337e-06	0.632767	rs68062151	47	.	ANKRD44:ANKRD44-IT1	00:00:00	ncRNA_intronic	1.555	7	5	15	1	1	1
2:198147776:G:T	2:198147776:G:T	2	198147776	G	T	0.3181	NA	0.69707	rs699318	47	.	ANKRD44:ANKRD44-IT1	00:00:00	ncRNA_intronic	1.518	NA	5	15	1	1	1
2:198148084:C:T	rs6730590	2	198148084	T	C	0.4384	9.81874e-07	0.656328	rs68062151	47	.	ANKRD44:ANKRD44-IT1	00:00:00	ncRNA_intronic	3.012	6	5	15	1	1	1
2:198148191:A:T	rs12618567	2	198148191	A	T	0.2992	2.18177e-09	0.769583	rs699318	47	.	ANKRD44:ANKRD44-IT1	00:00:00	ncRNA_intronic	6.182	6	5	15	1	1	1
2:198148371:C:T	rs6715690	2	198148371	C	T	0.4374	1.11553e-06	0.652616	rs68062151	47	.	ANKRD44:ANKRD44-IT1	00:00:00	ncRNA_intronic	6.247	6	5	15	1	1	1
2:198148522:A:G	rs6744206	2	198148522	A	G	0.4284	2.53242e-06	0.619931	rs68062151	47	.	ANKRD44:ANKRD44-IT1	00:00:00	ncRNA_intronic	2.779	5	5	15	1	1	1
2:198148629:C:T	rs12616329	2	198148629	T	C	0.4384	1.25255e-06	0.656328	rs68062151	47	.	ANKRD44:ANKRD44-IT1	00:00:00	ncRNA_intronic	7.703	5	5	15	1	1	1
2:198148767:A:G	rs12619296	2	198148767	A	G	0.4384	1.14251e-06	0.656328	rs68062151	47	.	ANKRD44:ANKRD44-IT1	00:00:00	ncRNA_intronic	7.315	5	5	15	1	1	1
2:198148922:C:T	rs10931778	2	198148922	C	T	0.4284	2.90155e-06	0.619931	rs68062151	47	.	ANKRD44:ANKRD44-IT1	00:00:00	ncRNA_intronic	13.85	5	5	15	1	1	1
2:198149261:C:CACACAT	rs34792919	2	198149261	CACACAT	C	0.2803	NA	0.724245	rs699318	47	.	ANKRD44:ANKRD44-IT1	00:00:00	ncRNA_intronic	7.894	NA	5	15	1	1	1
2:198152657:C:T	rs4850424	2	198152657	C	T	0.4175	2.90011e-06	0.632767	rs68062151	47	.	ANKRD44:ANKRD44-IT1	00:00:00	ncRNA_intronic	0.296	6	5	15	1	1	1
2:198152786:C:T	rs4850425	2	198152786	T	C	0.4175	2.12823e-06	0.632767	rs68062151	47	.	ANKRD44:ANKRD44-IT1	00:00:00	ncRNA_intronic	0.923	5	5	15	1	1	1
2:198153342:G:GAT	rs34282677	2	198153342	G	GAT	0.4284	NA	0.619931	rs68062151	47	.	ANKRD44:ANKRD44-IT1	00:00:00	ncRNA_intronic	0.195	NA	2	15	1	1	1
2:198154547:A:G	rs1429419	2	198154547	G	A	0.4344	2.25745e-07	0.620005	rs68062151	47	.	ANKRD44:ANKRD44-IT1	00:00:00	ncRNA_intronic	1.96	NA	2	15	1	1	1
2:198155170:A:T	rs12617117	2	198155170	T	A	0.2942	2.80578e-09	0.787788	rs699318	47	.	ANKRD44:ANKRD44-IT1	00:00:00	ncRNA_intronic	13.11	3a	5	15	1	1	1
2:198155776:A:T	rs10199410	2	198155776	A	T	0.3151	NA	0.712387	rs699318	47	.	ANKRD44:ANKRD44-IT1	00:00:00	ncRNA_intronic	0.209	6	5	15	1	1	1
2:198158151:C:G	rs1429418	2	198158151	G	C	0.2932	1.3233e-09	0.791731	rs699318	47	.	ANKRD44:ANKRD44-IT1	00:00:00	ncRNA_intronic	13.2	4	1	15	1	1	1
2:198158171:G:T	rs1429417	2	198158171	T	G	0.3151	1.10393e-08	0.713794	rs699318	47	.	ANKRD44:ANKRD44-IT1	00:00:00	ncRNA_intronic	1.437	NA	1	15	1	1	1
2:198159127:A:AG	rs58922053	2	198159127	AG	A	0.2932	NA	0.791731	rs699318	47	.	ANKRD44:ANKRD44-IT1	00:00:00	ncRNA_intronic	13.6	NA	1	15	1	1	1
2:198160501:C:T	rs1366837	2	198160501	T	C	0.3151	8.38348e-09	0.713794	rs699318	47	.	ANKRD44:ANKRD44-IT1	00:00:00	ncRNA_intronic	2.369	NA	2	15	1	1	0
2:198161195:A:G	rs2195510	2	198161195	A	G	0.3161	8.56579e-09	0.711743	rs699318	47	.	ANKRD44:ANKRD44-IT1	00:00:00	ncRNA_intronic	11.36	NA	2	15	1	1	0
2:198162430:A:G	rs1429414	2	198162430	G	A	0.3141	1.253e-08	0.717295	rs699318	47	.	ANKRD44:ANKRD44-IT1	00:00:00	ncRNA_intronic	6.733	NA	2	15	1	1	0
2:198163328:A:G	rs6761919	2	198163328	A	G	0.3151	9.46062e-09	0.713794	rs699318	47	.	ANKRD44:ANKRD44-IT1	00:00:00	ncRNA_intronic	1.285	5	2	15	1	1	0
2:198163527:C:G	rs7422899	2	198163527	G	C	0.2932	1.60508e-09	0.791731	rs699318	47	.	ANKRD44:ANKRD44-IT1	00:00:00	ncRNA_intronic	3.407	4	3	15	1	1	0
2:198163699:A:G	rs2889363	2	198163699	A	G	0.3151	1.31524e-08	0.713794	rs699318	47	.	ANKRD44:ANKRD44-IT1	00:00:00	ncRNA_intronic	11.67	4	2	15	1	1	0
2:198164176:A:G	rs13030538	2	198164176	G	A	0.3141	1.51626e-08	0.717295	rs699318	47	.	ANKRD44:ANKRD44-IT1	00:00:00	ncRNA_intronic	7.538	6	4	15	1	1	0
2:198164530:A:G	rs1896857	2	198164530	A	G	0.2942	6.90584e-10	0.787788	rs699318	47	.	ANKRD44:ANKRD44-IT1	00:00:00	ncRNA_intronic	2.982	NA	2	15	1	1	0
2:198165121:A:G	rs6741380	2	198165121	G	A	0.3161	1.28191e-08	0.703938	rs699318	47	.	ANKRD44:ANKRD44-IT1	00:00:00	ncRNA_intronic	5.627	1f	2	15	1	1	0
2:198166053:C:T	rs34555121	2	198166053	C	T	0.4205	1.27144e-06	0.640985	rs68062151	47	.	ANKRD44:ANKRD44-IT1	00:00:00	ncRNA_exonic	0.637	5	2	15	1	1	0
2:198166117:A:C	rs1346649	2	198166117	C	A	0.3151	1.14625e-08	0.713794	rs699318	47	.	ANKRD44:ANKRD44-IT1	00:00:00	ncRNA_exonic	2.054	NA	2	15	1	1	0
2:198166565:A:G	rs919433	2	198166565	G	A	0.3042	1.54667e-09	0.75764	rs699318	47	.	ANKRD44:ANKRD44-IT1	00:00:00	ncRNA_intronic	0.467	NA	2	15	1	1	0
2:198166825:C:T	rs10931779	2	198166825	T	C	0.332	1.6925e-08	0.646597	rs699318	47	.	ANKRD44:ANKRD44-IT1	00:00:00	ncRNA_intronic	4.012	1f	2	15	1	1	0
2:198168403:C:T	rs12693815	2	198168403	T	C	0.2922	1.87209e-09	0.794608	rs699318	47	.	ANKRD44	0	intronic	0.875	5	2	5	1	1	0
2:198168843:A:G	rs2195508	2	198168843	G	A	0.332	2.52717e-08	0.646597	rs699318	47	.	ANKRD44	0	intronic	3.533	NA	2	15	1	1	0
2:198169749:C:T	rs979020	2	198169749	T	C	0.3201	1.99629e-08	0.682565	rs699318	47	.	ANKRD44	0	intronic	1.878	NA	1	15	1	1	0
2:198169772:A:G	rs4850428	2	198169772	G	A	0.2922	2.093e-09	0.794608	rs699318	47	.	ANKRD44	0	intronic	2.815	4	1	15	1	1	0
2:198170342:A:G	rs7582736	2	198170342	A	G	0.2922	3.0829e-09	0.794608	rs699318	47	.	ANKRD44	0	intronic	3.275	5	1	5	1	1	0
2:198170688:A:G	rs7592748	2	198170688	G	A	0.2922	NA	0.794608	rs699318	47	.	ANKRD44	0	intronic	0.722	5	1	5	1	1	0
2:198171058:G:T	rs12618612	2	198171058	G	T	0.2922	2.27899e-09	0.794608	rs699318	47	.	ANKRD44	0	intronic	9.75	2b	1	7	1	1	0
2:198171098:C:T	rs10153881	2	198171098	T	C	0.2922	1.54828e-09	0.794608	rs699318	47	.	ANKRD44	0	intronic	16.77	2b	1	7	1	1	0
2:198172148:G:T	rs1366836	2	198172148	T	G	0.332	NA	0.646597	rs699318	47	.	ANKRD44	0	intronic	6.226	NA	1	5	1	1	0
2:198172336:C:T	rs2195507	2	198172336	T	C	0.4185	2.75844e-06	0.651398	rs68062151	47	.	ANKRD44	0	intronic	1.961	NA	1	5	1	1	0
2:198172896:A:C	rs13006176	2	198172896	C	A	0.3449	NA	0.680567	rs699318	47	.	ANKRD44	0	intronic	0.629	3a	1	5	1	1	0
2:198173536:G:T	rs13033821	2	198173536	T	G	0.2922	1.72946e-09	0.794608	rs699318	47	.	ANKRD44	0	intronic	3.576	1b	1	5	1	1	0
2:198175179:C:G	rs112572902	2	198175179	G	C	0.332	NA	0.646597	rs699318	47	.	ANKRD44	0	intronic	15.44	4	1	1	1	1	0
2:198175297:C:G	rs10931780	2	198175297	G	C	0.332	NA	0.646597	rs699318	47	.	ANKRD44	0	intronic	18.47	4	1	1	1	1	0
2:198177460:C:CA	rs11332646	2	198177460	CA	C	0.339	NA	0.634808	rs699318	47	.	AC010746.3	0	ncRNA_exonic	1.301	NA	5	15	1	1	0
2:198177974:A:G	rs7592511	2	198177974	A	G	0.332	1.55346e-08	0.646597	rs699318	47	.	AC010746.3	509	downstream	14.23	7	5	15	1	1	0
2:198178409:A:G	rs4850429	2	198178409	G	A	0.2922	1.0173e-09	0.794608	rs699318	47	.	AC010746.3	944	downstream	0.044	6	5	15	1	1	0
2:198178608:C:T	rs4850786	2	198178608	C	T	0.2922	1.16159e-09	0.794608	rs699318	47	.	AC010746.3	1143	intergenic	3.473	6	5	15	1	1	0
2:198178826:C:T	rs12469546	2	198178826	T	C	0.2922	1.21908e-09	0.794608	rs699318	47	.	AC010746.3	1361	intergenic	2.287	6	5	15	1	1	0
2:198181443:A:G	rs2007031	2	198181443	A	G	0.332	1.24826e-08	0.646597	rs699318	47	.	AC010746.3	3978	intergenic	7.223	NA	5	15	1	1	0
2:198181750:A:G	rs4850787	2	198181750	G	A	0.2932	8.68917e-10	0.790631	rs699318	47	.	AC010746.3	4285	intergenic	0.261	6	5	15	1	1	0
2:198182334:A:G	rs6738721	2	198182334	A	G	0.4185	1.90451e-06	0.657675	rs68062151	47	.	AC010746.3	4869	intergenic	0.715	6	5	15	1	1	0
2:198182432:A:G	rs6738836	2	198182432	A	G	0.2922	1.03856e-09	0.794608	rs699318	47	.	AC010746.3	4967	intergenic	3.327	6	5	15	1	1	0
2:198182796:A:T	rs4850430	2	198182796	A	T	0.2922	1.10299e-09	0.794608	rs699318	47	.	AC010746.3	5331	intergenic	6.287	6	5	15	1	1	0
2:198182940:A:G	rs4850788	2	198182940	G	A	0.332	1.01541e-08	0.646597	rs699318	47	.	AC010746.3	5475	intergenic	1.22	6	5	15	1	1	0
2:198183191:A:C	rs36071109	2	198183191	C	A	0.2992	1.7915e-09	0.767211	rs699318	47	.	AC010746.3	5726	intergenic	0.657	6	5	15	1	1	0
2:198183439:A:G	rs10166569	2	198183439	G	A	0.2922	9.44014e-10	0.794608	rs699318	47	.	AC010746.3	5974	intergenic	0.053	7	5	15	1	1	0
2:198183465:A:G	rs2376407	2	198183465	A	G	0.4195	1.8502e-06	0.654931	rs68062151	47	.	AC010746.3	6000	intergenic	2.583	NA	5	15	1	1	0
2:198185513:A:AC	rs34773166	2	198185513	A	AC	0.333	NA	0.643445	rs699318	47	.	AC010746.3	8048	intergenic	0.896	NA	5	15	1	1	0
2:198187903:C:T	rs1560277	2	198187903	T	C	0.2922	1.06705e-10	0.81042	rs699318	47	.	AC010746.3	10438	intergenic	7.152	NA	2	15	0	1	0
2:198188903:C:G	rs2059922	2	198188903	G	C	0.4215	NA	0.698207	rs68062151	47	.	AC010746.3	11438	intergenic	0.269	6	5	15	0	1	0
2:198189346:C:T	rs13032495	2	198189346	C	T	0.2793	7.0109e-11	0.854537	rs699318	47	.	AC010746.3	11881	intergenic	6.021	7	5	15	0	1	0
2:198190894:A:G	rs1429412	2	198190894	A	G	0.2793	7.52775e-11	0.854537	rs699318	47	.	AC010746.3	13429	intergenic	3.001	NA	5	15	0	1	0
2:198195965:C:T	rs3843857	2	198195965	T	C	0.2793	7.40388e-11	0.854537	rs699318	47	.	AC010746.3	18500	intergenic	10.34	NA	5	15	0	1	0
2:198196208:A:G	rs3895817	2	198196208	A	G	0.2793	9.92164e-11	0.854537	rs699318	47	.	AC010746.3	18743	intergenic	5.761	NA	5	15	0	1	0
2:198196424:A:T	rs3980095	2	198196424	A	T	0.2783	9.8321e-11	0.858901	rs699318	47	.	AC010746.3	18959	intergenic	0.123	6	5	15	0	1	0
2:198198489:A:G	rs7575389	2	198198489	A	G	0.3111	1.17708e-06	0.751886	rs699318	47	.	AC010746.3	21024	intergenic	0.38	7	5	15	0	1	0
2:198199297:A:G	rs3097385	2	198199297	G	A	0.4215	3.86266e-06	0.698207	rs68062151	47	.	AC010746.3	21832	intergenic	2.236	7	5	15	0	1	0
2:198200123:A:G	rs787989	2	198200123	A	G	0.4662	NA	0.789286	rs68062151	47	.	AC010746.3	22658	intergenic	1.458	NA	5	15	0	1	1
2:198200213:A:T	2:198200213:A:T	2	198200213	T	A	0.02087	NA	0.746155	rs699318	47	.	AC010746.3	22748	intergenic	0.01	6	5	15	0	0	1
2:198200213:G:T	2:198200213:G:T	2	198200213	T	G	0.3101	NA	0.746155	rs699318	47	.	AC010746.3	22748	NA	0.009	NA	5	15	0	1	1
2:198200739:A:T	rs12617426	2	198200739	T	A	0.3111	NA	0.751886	rs699318	47	.	AC010746.3	23274	intergenic	2.999	7	5	15	0	1	1
2:198200802:C:T	rs787988	2	198200802	C	T	0.4821	5.94697e-08	0.785653	rs68062151	47	.	AC010746.3	23337	intergenic	1.742	NA	5	15	0	1	1
2:198201237:A:AG	rs34133482	2	198201237	AG	A	0.2793	NA	0.854537	rs699318	47	.	AC010746.3	23772	intergenic	1.703	NA	5	15	0	1	1
2:198202793:C:G	rs2914982	2	198202793	C	G	0.4215	NA	0.691738	rs68062151	47	.	AC010746.3	25328	intergenic	0.076	7	5	15	0	1	1
2:198204860:C:T	rs6759834	2	198204860	C	T	0.2783	1.23098e-10	0.858901	rs699318	47	.	AC010746.3	27395	intergenic	0.166	1f	7	15	0	1	1
2:198205840:A:C	rs12472355	2	198205840	C	A	0.2803	1.31253e-10	0.859715	rs699318	47	.	AC010746.3	28375	intergenic	0.25	7	5	15	0	1	1
2:198207112:C:CA	rs11308044	2	198207112	CA	C	0.2853	NA	0.81851	rs699318	47	.	AC010746.3	29647	intergenic	1.119	NA	5	15	0	1	1
2:198207607:C:G	rs6711624	2	198207607	C	G	0.2803	1.06575e-10	0.859715	rs699318	47	.	AC010746.3	30142	intergenic	1.65	5	5	15	0	1	1
2:198208420:A:T	rs12693816	2	198208420	T	A	0.2813	1.05611e-10	0.856204	rs699318	47	.	AC010746.3	30955	intergenic	0.009	6	5	15	0	1	1
2:198208664:C:T	rs13013049	2	198208664	C	T	0.2793	9.82407e-11	0.864058	rs699318	47	.	AC010746.3	31199	intergenic	4.965	5	5	15	0	1	1
2:198210558:C:G	rs7574271	2	198210558	G	C	0.2803	1.2357e-10	0.859715	rs699318	47	.	AC010746.3	33093	intergenic	1.034	6	5	15	0	1	1
2:198211579:A:G	rs10931782	2	198211579	G	A	0.2803	8.26463e-11	0.859715	rs699318	47	.	NPM1P46	32845	intergenic	0.639	7	5	15	0	1	1
2:198213720:C:T	rs788001	2	198213720	C	T	0.2783	1.73821e-10	0.866334	rs699318	47	.	NPM1P46	30704	intergenic	0.386	NA	14	15	0	1	1
2:198214183:C:G	rs17405525	2	198214183	G	C	0.4791	NA	0.847478	rs68062151	47	.	NPM1P46	30241	intergenic	1.972	1f	7	15	0	1	1
2:198214396:C:G	rs55702914	2	198214396	C	G	0.4791	NA	0.847478	rs68062151	47	.	NPM1P46	30028	intergenic	2.939	7	7	15	0	1	1
2:198215056:A:C	rs787999	2	198215056	A	C	0.2753	1.37908e-10	0.879742	rs699318	47	.	NPM1P46	29368	intergenic	0.12	NA	14	15	0	1	1
2:198215995:A:T	rs56234206	2	198215995	T	A	0.4751	NA	0.831046	rs68062151	47	.	NPM1P46	28429	intergenic	4.853	7	7	15	0	1	1
2:198216092:C:T	rs787998	2	198216092	T	C	0.2763	1.50311e-10	0.875247	rs699318	47	.	NPM1P46	28332	intergenic	10.19	NA	7	15	0	1	1
2:198216271:A:G	rs787997	2	198216271	A	G	0.2763	1.4248e-10	0.875247	rs699318	47	.	NPM1P46	28153	intergenic	3.514	NA	7	15	0	1	1
2:198216805:A:G	rs787996	2	198216805	A	G	0.2763	1.80833e-10	0.875247	rs699318	47	.	NPM1P46	27619	intergenic	1.21	NA	5	15	0	1	1
2:198216853:G:T	rs787995	2	198216853	T	G	0.2763	1.72698e-10	0.875247	rs699318	47	.	NPM1P46	27571	intergenic	2.661	NA	5	15	0	1	1
2:198218533:T:TCGAAGTTATG	rs374230264	2	198218533	T	TCGAAGTTATG	0.4692	NA	0.842096	rs68062151	47	.	NPM1P46	25891	intergenic	0.503	NA	5	15	0	1	1
2:198218535:C:G	2:198218535:C:G	2	198218535	C	G	0.2525	NA	0.842096	rs68062151	47	.	NPM1P46	25889	intergenic	0.615	6	5	15	0	1	1
2:198218535:C:CG	rs57890717	2	198218535	C	CG	0.4692	NA	0.842096	rs68062151	47	.	NPM1P46	25889	NA	NA	NA	5	15	0	1	1
2:198219032:C:T	rs788004	2	198219032	C	T	0.2783	1.56677e-10	0.884801	rs699318	47	.	NPM1P46	25392	intergenic	11.67	NA	5	15	0	1	1
2:198219217:A:C	rs56116936	2	198219217	C	A	0.4632	9.37232e-08	0.854769	rs68062151	47	.	NPM1P46	25207	intergenic	5.866	5	5	15	0	1	1
2:198222548:A:T	rs805497	2	198222548	A	T	0.2734	1.05082e-10	0.907394	rs699318	47	.	NPM1P46	21876	intergenic	2.622	7	5	15	0	1	1
2:198223121:C:T	rs787994	2	198223121	T	C	0.2734	5.67072e-11	0.898368	rs699318	47	.	NPM1P46	21303	intergenic	5.267	NA	5	15	0	1	1
2:198223754:A:G	rs61328028	2	198223754	A	G	0.4801	1.87811e-08	0.851761	rs68062151	47	.	NPM1P46	20670	intergenic	4.979	4	5	15	0	1	1
2:198226404:C:CAA	rs59751220	2	198226404	CAA	C	0.2744	NA	0.893818	rs699318	47	.	NPM1P46	18020	intergenic	4.569	NA	5	15	0	1	1
2:198228997:A:G	rs788014	2	198228997	G	A	0.2753	1.00959e-10	0.898279	rs699318	47	.	NPM1P46	15427	intergenic	0.579	NA	5	15	0	1	1
2:198229453:A:G	rs67735550	2	198229453	G	A	0.4732	1.37621e-08	0.851752	rs68062151	47	.	NPM1P46	14971	intergenic	0.548	6	5	15	0	1	1
2:198229856:A:T	rs788012	2	198229856	A	T	0.2734	8.84418e-11	0.898368	rs699318	47	.	NPM1P46	14568	intergenic	2.9	6	5	15	0	1	1
2:198230190:C:T	rs68062151	2	198230190	C	T	0.4453	3.80642e-09	1	rs68062151	47	.	NPM1P46	14234	intergenic	0.032	3a	5	15	0	1	1
2:198230771:A:G	rs788011	2	198230771	A	G	0.2803	8.25271e-13	0.939772	rs699318	47	.	NPM1P46	13653	intergenic	8.115	NA	5	15	0	1	1
2:198230949:C:T	rs788010	2	198230949	T	C	0.2803	9.29108e-13	0.939772	rs699318	47	.	NPM1P46	13475	intergenic	5.901	NA	5	15	0	1	1
2:198231218:G:T	rs73050839	2	198231218	T	G	0.4702	NA	0.904677	rs68062151	47	.	NPM1P46	13206	intergenic	7.133	7	5	15	0	1	1
2:198232000:C:CA	rs59314546	2	198232000	CA	C	0.3032	NA	0.832674	rs699318	47	.	NPM1P46	12424	intergenic	2.311	NA	5	15	0	1	1
2:198233575:G:T	rs2565165	2	198233575	T	G	0.2803	2.38968e-12	0.939772	rs699318	47	.	NPM1P46	10849	intergenic	11.19	NA	1	15	0	1	1
2:198233676:G:T	rs788007	2	198233676	T	G	0.2803	2.23788e-12	0.939772	rs699318	47	.	NPM1P46	10748	intergenic	16.84	NA	2	15	0	1	1
2:198235374:A:G	rs2564380	2	198235374	G	A	0.2803	3.05145e-12	0.939772	rs699318	47	.	NPM1P46	9050	intergenic	2.589	5	5	15	0	1	1
2:198236103:A:T	rs2565158	2	198236103	A	T	0.2803	NA	0.939772	rs699318	47	.	NPM1P46	8321	intergenic	0.037	3a	5	15	0	1	1
2:198236244:A:G	rs2565157	2	198236244	A	G	0.2803	1.75316e-12	0.939772	rs699318	47	.	NPM1P46	8180	intergenic	1.981	NA	5	15	0	1	1
2:198236334:A:G	rs2565156	2	198236334	G	A	0.2793	2.20687e-12	0.934731	rs699318	47	.	NPM1P46	8090	intergenic	1.134	NA	5	15	0	1	1
2:198236425:A:G	rs2565155	2	198236425	A	G	0.2803	1.51528e-12	0.939772	rs699318	47	.	NPM1P46	7999	intergenic	1.801	NA	5	15	0	1	1
2:198236449:C:T	rs2564379	2	198236449	C	T	0.2803	1.37229e-12	0.939772	rs699318	47	.	NPM1P46	7975	intergenic	2.108	NA	5	15	0	1	1
2:198236887:A:G	rs3097383	2	198236887	A	G	0.2803	1.7072e-12	0.939772	rs699318	47	.	NPM1P46	7537	intergenic	0.563	6	5	15	0	1	1
2:198236941:A:G	rs2043019	2	198236941	G	A	0.2803	1.7599e-12	0.939772	rs699318	47	.	NPM1P46	7483	intergenic	0.363	NA	5	15	0	1	1
2:198236958:A:G	rs2043018	2	198236958	G	A	0.2803	1.88884e-12	0.939772	rs699318	47	.	NPM1P46	7466	intergenic	1.713	NA	5	15	0	1	1
2:198237139:C:CT	rs11398958	2	198237139	CT	C	0.2803	NA	0.939772	rs699318	47	.	NPM1P46	7285	intergenic	1.792	NA	5	15	0	1	1
2:198237144:A:G	rs2043017	2	198237144	G	A	0.2803	NA	0.939772	rs699318	47	.	NPM1P46	7280	intergenic	6.125	NA	5	15	0	1	1
2:198238073:A:ATTT	rs561383776	2	198238073	A	ATTT	0.3211	NA	0.795543	rs699318	47	.	NPM1P46	6351	intergenic	1.254	NA	5	15	0	1	1
2:198238223:C:T	rs55725278	2	198238223	C	T	0.2803	1.40958e-12	0.939772	rs699318	47	.	NPM1P46	6201	intergenic	1.249	7	5	15	0	1	1
2:198238424:G:T	rs11904247	2	198238424	T	G	0.2793	1.50384e-12	0.944309	rs699318	47	.	NPM1P46	6000	intergenic	0.05	7	5	15	0	1	1
2:198238986:T:TACTCAC	rs79483453	2	198238986	T	TACTCAC	0.2803	NA	0.939772	rs699318	47	.	NPM1P46	5438	intergenic	1.147	NA	5	15	0	1	1
2:198239225:C:T	rs787980	2	198239225	C	T	0.2803	1.46573e-12	0.939772	rs699318	47	.	NPM1P46	5199	intergenic	9.383	NA	5	15	0	1	1
2:198240146:C:CA	rs140199328	2	198240146	C	CA	0.4573	NA	0.765311	rs68062151	47	.	NPM1P46	4278	intergenic	0.515	NA	5	15	0	1	1
2:198241861:A:G	rs17405686	2	198241861	A	G	0.4821	NA	0.852806	rs68062151	47	.	NPM1P46	2563	intergenic	3.406	6	5	15	0	1	1
2:198242868:A:T	rs787979	2	198242868	A	T	0.2803	1.87035e-12	0.939772	rs699318	47	.	NPM1P46	1556	intergenic	2.146	5	2	15	0	1	1
2:198243749:A:T	rs11888760	2	198243749	A	T	0.4831	NA	0.835592	rs68062151	47	.	NPM1P46	675	downstream	1.268	1d	1	15	0	1	1
2:198245232:C:G	rs11901138	2	198245232	C	G	0.4821	NA	0.803689	rs68062151	47	.	NPM1P46	0	ncRNA_intronic	1.507	7	5	15	1	1	1
2:198245297:A:G	rs150345524	2	198245297	G	A	0.4781	3.9256e-09	0.788066	rs68062151	47	.	NPM1P46	0	ncRNA_intronic	5.414	7	5	15	1	1	1
2:198245965:C:T	rs55775495	2	198245965	C	T	0.2992	1.27176e-10	0.895146	rs699318	47	.	NPM1P46	348	upstream	0.033	7	5	15	1	1	1
2:198248128:C:T	rs787975	2	198248128	C	T	0.2763	5.76158e-13	0.985755	rs699318	47	.	NPM1P46	2511	intergenic	0.317	NA	5	15	1	1	1
2:198250213:C:T	rs59757315	2	198250213	T	C	0.4861	2.70169e-09	0.799068	rs68062151	47	.	SF3B1	4294	intergenic	0.514	7	5	5	1	1	1
2:198255495:A:AT	rs11373485	2	198255495	AT	A	0.2744	NA	0.976311	rs699318	47	.	SF3B1	0	UTR3	0.69	NA	4	5	1	1	1
2:198257652:TA:TAAA	2:198257652:TA:TAAA	2	198257652	TA	TAAA	0.006958	NA	0.726127	rs699318	47	.	SF3B1	0	intronic	NA	NA	4	4	1	0	1
2:198257652:TA:TAA	2:198257652:TA:TAA	2	198257652	TAA	TA	0.336	NA	0.726127	rs699318	47	.	SF3B1	0	intronic	NA	NA	4	4	1	1	1
2:198257795:C:T	rs4685	2	198257795	C	T	0.2744	NA	0.976173	rs699318	47	.	SF3B1	0	exonic	12.13	NA	4	4	1	1	1
2:198258388:A:G	rs3115366	2	198258388	G	A	0.4901	6.08653e-13	0.751732	rs68062151	47	.	SF3B1	0	intronic	0.42	7	4	4	1	1	1
2:198260098:A:T	rs2564389	2	198260098	A	T	0.2734	2.99922e-13	0.990471	rs699318	47	.	SF3B1	0	intronic	7.187	5	4	4	1	1	1
2:198261596:A:G	rs56718086	2	198261596	G	A	0.4891	NA	0.756292	rs68062151	47	.	SF3B1	0	intronic	2.142	7	4	4	1	1	1
2:198265173:A:T	rs788017	2	198265173	A	T	0.2744	NA	0.995219	rs699318	47	.	SF3B1	0	intronic	2.391	6	4	4	1	1	1
2:198265350:C:T	rs12621129	2	198265350	T	C	0.2724	6.13122e-13	0.985756	rs699318	47	.	SF3B1	0	intronic	0.075	6	4	4	1	1	1
2:198265526:A:G	rs788018	2	198265526	A	G	0.2724	3.76565e-13	0.985756	rs699318	47	.	SF3B1	0	exonic	18.96	6	4	4	1	1	1
2:198267770:G:GAA	rs3217350	2	198267770	GAA	G	0.2724	NA	0.985756	rs699318	47	.	SF3B1	0	intronic	10.41	NA	4	4	1	1	1
2:198273591:C:T	rs12151726	2	198273591	C	T	0.4811	1.24547e-09	0.779031	rs68062151	47	.	SF3B1	0	intronic	0.264	5	4	4	1	1	1
2:198274929:A:G	rs12151767	2	198274929	G	A	0.4891	4.62461e-13	0.756292	rs68062151	47	.	SF3B1	0	intronic	5.283	6	4	4	1	1	1
2:198276831:C:CA	rs564086201	2	198276831	CA	C	0.328	NA	0.699587	rs699318	47	.	SF3B1	0	intronic	5.398	NA	4	4	1	1	1
2:198277498:C:T	rs35157131	2	198277498	T	C	0.2744	2.73339e-13	0.995219	rs699318	47	.	SF3B1	0	intronic	1.861	7	4	4	1	1	1
2:198277551:A:G	rs6710530	2	198277551	G	A	0.2744	2.80565e-13	0.995219	rs699318	47	.	SF3B1	0	intronic	1.513	7	4	4	1	1	1
2:198278571:A:G	rs55658871	2	198278571	G	A	0.4891	5.442e-13	0.756292	rs68062151	47	.	SF3B1	0	intronic	1.701	5	4	4	1	1	1
2:198278834:A:T	rs3097384	2	198278834	T	A	0.2753	2.97999e-13	0.990497	rs699318	47	.	SF3B1	0	intronic	3.605	5	4	4	1	1	1
2:198280586:C:T	rs788022	2	198280586	T	C	0.2744	2.76936e-13	0.995219	rs699318	47	.	SF3B1	0	intronic	0.206	7	4	4	1	1	1
2:198281743:C:T	rs699318	2	198281743	T	C	0.2753	1.65329e-13	1	rs699318	47	.	SF3B1	0	intronic	5.346	7	4	4	1	1	1
2:198281776:A:C	rs699319	2	198281776	C	A	0.2744	2.567e-13	0.995219	rs699318	47	.	SF3B1	0	intronic	1.312	6	4	4	1	1	1
2:198283305:C:T	rs788023	2	198283305	T	C	0.2724	3.90196e-13	0.985756	rs699318	47	.	SF3B1	0	exonic	13.29	1f	4	4	1	1	1
2:198285554:C:G	rs2565161	2	198285554	C	G	0.2724	5.75417e-13	0.985756	rs699318	47	.	SF3B1	0	intronic	4.291	6	4	4	1	1	1
2:198286474:A:G	rs2565160	2	198286474	A	G	0.2724	4.38047e-13	0.985756	rs699318	47	.	SF3B1	0	intronic	0.001	NA	4	4	1	1	1
2:198286581:C:T	rs2244271	2	198286581	C	T	0.2724	4.5062e-13	0.985704	rs699318	47	.	SF3B1	0	intronic	3.056	7	4	4	1	1	1
2:198293691:C:T	rs788021	2	198293691	T	C	0.2744	3.59118e-13	0.995219	rs699318	47	.	SF3B1	0	intronic	1.937	5	4	5	1	1	1
2:198304577:A:G	rs6434928	2	198304577	G	A	0.2744	3.92811e-13	0.995219	rs699318	47	.	SF3B1	4761	intergenic	0.838	7	5	15	1	1	1
2:198305446:C:CA	rs578054729	2	198305446	CA	C	0.2763	NA	0.985666	rs699318	47	.	SF3B1	5630	intergenic	1.97	NA	5	15	1	1	1
2:198307813:C:T	rs2564372	2	198307813	C	T	0.4891	6.343e-13	0.756292	rs68062151	47	.	RNU6-1029P	4655	intergenic	4.822	3a	2	15	1	1	1
2:198308260:A:G	rs3849362	2	198308260	G	A	0.4891	5.68568e-13	0.756292	rs68062151	47	.	RNU6-1029P	4208	intergenic	0.775	6	2	15	1	1	1
2:198308447:A:AT	rs545219238	2	198308447	AT	A	0.2803	NA	0.966894	rs699318	47	.	RNU6-1029P	4021	intergenic	1.885	NA	2	15	1	1	1
2:198310389:C:G	rs2565154	2	198310389	C	G	0.493	NA	0.747473	rs68062151	47	.	RNU6-1029P	2079	intergenic	5.036	5	5	15	1	1	1
2:198310862:A:G	rs2564383	2	198310862	A	G	0.2744	3.51509e-13	0.995219	rs699318	47	.	RNU6-1029P	1606	intergenic	9.007	NA	5	15	1	1	1
2:198313300:A:G	rs60617652	2	198313300	G	A	0.4891	1.26912e-12	0.756292	rs68062151	47	.	RNU6-1029P	724	downstream	6.226	6	5	15	1	1	1
2:198314568:A:G	rs2914983	2	198314568	A	G	0.2714	3.64476e-13	0.980996	rs699318	47	.	RNU6-1029P	1992	intergenic	0.331	7	5	15	1	1	1
2:198315534:A:G	rs787982	2	198315534	G	A	0.4891	7.98835e-13	0.756292	rs68062151	47	.	COQ10B	2612	intergenic	0.05	4	5	15	1	1	1
2:198316249:C:CA	rs35261191	2	198316249	C	CA	0.2724	NA	0.985756	rs699318	47	.	COQ10B	1897	intergenic	4.198	NA	2	15	1	1	1
2:198316370:C:G	rs11902195	2	198316370	G	C	0.4881	NA	0.754329	rs68062151	47	.	COQ10B	1776	intergenic	0.404	5	2	15	1	1	1
2:198317783:C:T	rs3731570	2	198317783	C	T	0.493	2.40999e-11	0.739078	rs68062151	47	.	COQ10B	363	upstream	9.882	NA	1	1	1	1	1
2:198322840:C:CT	rs576398309	2	198322840	C	CT	0.4801	NA	0.665314	rs68062151	47	.	COQ10B	0	intronic	0.844	NA	4	5	1	1	1
2:198324990:A:G	rs787990	2	198324990	A	G	0.4891	1.47827e-12	0.756292	rs68062151	47	.	COQ10B	0	intronic	0.214	6	4	4	1	1	1
2:198325119:A:G	rs787991	2	198325119	G	A	0.4891	1.51647e-12	0.756292	rs68062151	47	.	COQ10B	0	intronic	3.858	7	4	4	1	1	1
2:198328020:A:AC	rs36073010	2	198328020	A	AC	0.4891	NA	0.756292	rs68062151	47	.	COQ10B	0	intronic	0.089	NA	4	5	1	1	1
2:198328806:C:T	rs2564388	2	198328806	C	T	0.4881	NA	0.754329	rs68062151	47	.	COQ10B	0	intronic	6.715	5	4	5	1	1	1
2:198329776:A:G	rs55766949	2	198329776	A	G	0.4891	1.42921e-12	0.756292	rs68062151	47	.	COQ10B	0	intronic	3.136	6	4	5	1	1	1
2:198329864:C:G	rs112612936	2	198329864	G	C	0.4891	NA	0.756292	rs68062151	47	.	COQ10B	0	intronic	3.844	6	4	5	1	1	1
2:198331982:TTTTA:TTTTATTTA	rs528499353	2	198331982	TTTTA	TTTTATTTA	0.000994	NA	0.985756	rs699318	47	.	COQ10B	0	intronic	NA	NA	4	4	1	0	1
2:198331982:T:TTTTA	rs55707253	2	198331982	T	TTTTA	0.2724	NA	0.985756	rs699318	47	.	COQ10B	0	intronic	6.908	NA	4	4	1	1	1
2:198337152:T:TAAAAC	rs139909350	2	198337152	T	TAAAAC	0.4095	NA	0.984736	rs75909202	47	.	COQ10B	0	intronic	12.36	NA	4	4	1	1	1
2:198337520:A:G	rs2565164	2	198337520	G	A	0.2724	NA	0.985756	rs699318	47	.	COQ10B	0	intronic	5.172	NA	4	4	1	1	1
2:198338161:C:T	rs186071249	2	198338161	C	T	0.493	NA	0.751211	rs68062151	47	.	COQ10B	0	intronic	1.416	6	4	4	1	1	1
2:198338163:C:T	rs61379701	2	198338163	C	T	0.493	NA	0.751211	rs68062151	47	.	COQ10B	0	intronic	1.413	6	4	4	1	1	1
2:198338165:C:T	rs11694885	2	198338165	C	T	0.493	NA	0.751211	rs68062151	47	.	COQ10B	0	intronic	1.407	6	4	4	1	1	1
2:198338222:A:G	rs61327788	2	198338222	G	A	0.4781	NA	0.727975	rs68062151	47	.	COQ10B	0	intronic	1.456	6	4	4	1	1	1
2:198340781:A:G	rs111744017	2	198340781	A	G	0.2734	NA	0.981067	rs699318	47	.	COQ10B	748	downstream	3.963	6	4	4	1	1	1
2:198341001:A:G	rs66730758	2	198341001	A	G	0.4891	2.72602e-12	0.756292	rs68062151	47	.	COQ10B	968	downstream	1.405	6	4	4	1	1	1
2:198341325:A:T	rs11883902	2	198341325	T	A	0.4891	NA	0.756292	rs68062151	47	.	COQ10B	1292	intergenic	2.139	7	4	4	1	1	1
2:198343620:A:AT	rs200866465	2	198343620	A	AT	0.2982	NA	0.859897	rs699318	47	.	COQ10B	3587	intergenic	1.607	NA	2	5	1	1	1
2:198345797:A:G	rs787983	2	198345797	G	A	0.2744	1.39243e-12	0.985766	rs699318	47	.	HSPD1	5507	intergenic	1.496	1f	4	5	1	1	1
2:198349536:A:G	rs6745660	2	198349536	A	G	0.4871	4.1277e-12	0.751456	rs68062151	47	.	HSPD1	1768	intergenic	8.381	1d	4	5	1	1	1
2:198352293:A:G	rs788016	2	198352293	G	A	0.4861	1.42829e-12	0.748594	rs68062151	47	.	HSPD1	0	intronic	9.774	1f	4	4	1	1	1
2:198354414:C:T	rs2565163	2	198354414	T	C	0.2734	1.81872e-12	0.981067	rs699318	47	.	HSPD1	0	intronic	0.222	NA	4	4	1	1	1
2:198355135:T:TTG	rs148517124	2	198355135	TTG	T	0.2744	NA	0.976311	rs699318	47	.	HSPD1	0	intronic	0.997	NA	4	4	1	1	1
2:198356065:C:T	rs2564384	2	198356065	T	C	0.4871	3.16874e-12	0.751456	rs68062151	47	.	HSPD1	0	intronic	1.797	NA	4	4	1	1	1
2:198357730:C:CA	rs11400864	2	198357730	C	CA	0.2505	NA	0.753718	rs699318	47	.	HSPD1	0	intronic	1.43	NA	4	4	1	1	1
2:198359267:A:ACT	rs34314224	2	198359267	ACT	A	0.2734	NA	0.981067	rs699318	47	.	HSPD1	0	intronic	1.486	NA	3	4	1	1	1
2:198362018:C:T	rs8539	2	198362018	T	C	0.2744	2.53913e-12	0.985766	rs699318	47	.	HSPD1	0	exonic	18.44	1d	1	6	1	1	1
2:198362524:C:T	rs17730989	2	198362524	C	T	0.4881	2.22393e-12	0.747821	rs68062151	47	.	HSPD1	0	intronic	3.92	1f	1	3	1	1	1
2:198362851:A:C	rs2605039	2	198362851	C	A	0.2734	1.73458e-12	0.981067	rs699318	47	.	HSPD1	0	intronic	0.186	NA	1	3	1	1	1
2:198365043:C:G	rs1116734	2	198365043	C	G	0.2734	2.43815e-12	0.981067	rs699318	47	.	HSPD1:HSPE1	00:00:00	UTR5	9.263	4	1	1	1	1	1
2:198369205:A:AT	rs11310967	2	198369205	A	AT	0.4891	NA	0.733933	rs68062151	47	.	HSPD1:HSPE1-MOB4	00:00:00	intronic	0.736	NA	4	4	1	1	1
2:198369370:C:T	rs6434930	2	198369370	T	C	0.2734	2.5792e-12	0.981067	rs699318	47	.	HSPD1:HSPE1-MOB4	00:00:00	intronic	3.472	1f	4	4	1	1	1
2:198370338:A:G	rs58725813	2	198370338	A	G	0.2972	NA	0.876678	rs699318	47	.	HSPD1:HSPE1-MOB4	00:00:00	intronic	0.824	6	4	5	1	1	1
2:198370340:A:G	rs58335266	2	198370340	A	G	0.3042	NA	0.858043	rs699318	47	.	HSPD1:HSPE1-MOB4	00:00:00	intronic	0.079	6	4	5	1	1	1
2:198372003:C:T	rs112533070	2	198372003	C	T	0.4871	3.13602e-12	0.751456	rs68062151	47	.	HSPD1:HSPE1-MOB4	00:00:00	intronic	2.04	7	4	5	1	1	1
2:198372035:C:T	rs6760600	2	198372035	T	C	0.2734	2.90074e-12	0.981067	rs699318	47	.	HSPD1:HSPE1-MOB4	00:00:00	intronic	2.284	7	4	5	1	1	1
2:198375329:C:G	rs7605813	2	198375329	C	G	0.2734	3.174e-12	0.981067	rs699318	47	.	HSPD1:HSPE1-MOB4	00:00:00	intronic	1.249	7	5	5	1	1	1
2:198376398:T:TA	rs34747555	2	198376398	T	TA	0.2833	NA	0.792369	rs699318	47	.	HSPD1:HSPE1-MOB4	00:00:00	intronic	0.892	NA	5	5	1	1	1
2:198376601:A:G	rs13429666	2	198376601	G	A	0.2744	2.98946e-12	0.985766	rs699318	47	.	HSPD1:HSPE1-MOB4	00:00:00	intronic	1.952	6	5	5	1	1	1
2:198377272:T:TG	rs543488052	2	198377272	T	TG	0.4135	NA	0.969359	rs75909202	47	.	HSPD1:HSPE1-MOB4	00:00:00	intronic	0.067	NA	5	5	1	1	1
2:198377670:C:CT	rs376540789	2	198377670	CT	C	0.2515	NA	0.852413	rs699318	47	.	HSPD1:HSPE1-MOB4	00:00:00	intronic	3.51	NA	5	5	1	1	1
2:198377689:G:T	rs4040223	2	198377689	T	G	0.2744	NA	0.966719	rs699318	47	.	HSPD1:HSPE1-MOB4	00:00:00	intronic	1.507	6	5	5	1	1	1
2:198380635:C:T	rs75909202	2	198380635	C	T	0.4135	1.41859e-08	1	rs75909202	47	.	HSPD1:HSPE1-MOB4:MOB4	00:00:00	UTR5	0.076	4	1	1	1	1	1
2:198383381:A:G	rs10187815	2	198383381	A	G	0.2734	2.61794e-12	0.981067	rs699318	47	.	HSPE1-MOB4:MOB4	00:00:00	intronic	1.869	6	1	5	1	1	1
2:198387401:A:G	rs67657812	2	198387401	A	G	0.4871	3.16595e-12	0.751456	rs68062151	47	.	HSPE1-MOB4:MOB4	00:00:00	intronic	12.46	5	4	5	1	1	1
2:198389172:A:G	rs55813500	2	198389172	G	A	0.4871	8.16944e-12	0.744948	rs68062151	47	.	HSPE1-MOB4:MOB4	00:00:00	intronic	0.363	5	4	4	1	1	1
2:198389254:C:CA	rs71829080	2	198389254	C	CA	0.2962	NA	0.842646	rs699318	47	.	HSPE1-MOB4:MOB4	00:00:00	intronic	0.706	NA	4	4	1	1	1
2:198390002:A:AGT	rs34363550	2	198390002	A	AGT	0.2734	NA	0.981067	rs699318	47	.	HSPE1-MOB4:MOB4	00:00:00	intronic	0.59	NA	4	5	1	1	1
2:198390009:C:T	rs34631382	2	198390009	T	C	0.2734	NA	0.981067	rs699318	47	.	HSPE1-MOB4:MOB4	00:00:00	intronic	1.048	7	4	5	1	1	1
2:198393340:C:CT	rs60927398	2	198393340	CT	C	0.331	NA	0.744027	rs699318	47	.	HSPE1-MOB4:MOB4	00:00:00	intronic	0.359	NA	4	5	1	1	1
2:198393497:C:G	rs7580864	2	198393497	C	G	0.2734	3.92218e-12	0.981067	rs699318	47	.	HSPE1-MOB4:MOB4	00:00:00	intronic	0.407	6	4	5	1	1	1
2:198393835:A:G	rs150261359	2	198393835	G	A	0.3787	8.90232e-09	0.868184	rs75909202	47	.	HSPE1-MOB4:MOB4	00:00:00	intronic	0.689	6	4	5	1	1	1
2:198395099:C:T	rs7601800	2	198395099	T	C	0.2744	5.4135e-12	0.985766	rs699318	47	.	HSPE1-MOB4:MOB4	00:00:00	intronic	0.921	6	4	5	1	1	1
2:198395775:A:T	rs60508173	2	198395775	T	A	0.499	NA	0.742193	rs6434946	47	.	HSPE1-MOB4:MOB4	00:00:00	intronic	0.915	5	4	5	1	1	1
2:198395777:A:T	rs13416586	2	198395777	T	A	0.4861	NA	0.749529	rs68062151	47	.	HSPE1-MOB4:MOB4	00:00:00	intronic	0.902	5	4	5	1	1	1
2:198399416:A:G	rs111811916	2	198399416	G	A	0.4871	8.08103e-12	0.751456	rs68062151	47	.	HSPE1-MOB4:MOB4	00:00:00	intronic	0.072	6	4	5	1	1	1
2:198400668:C:T	rs7590010	2	198400668	C	T	0.2744	3.69067e-12	0.985766	rs699318	47	.	HSPE1-MOB4:MOB4	00:00:00	intronic	0.345	7	4	4	1	1	0
2:198400935:A:G	rs72914969	2	198400935	G	A	0.3797	1.43445e-08	0.864182	rs75909202	47	.	HSPE1-MOB4:MOB4	00:00:00	intronic	0.057	6	4	4	1	1	0
2:198401483:A:G	rs6713113	2	198401483	A	G	0.2734	3.79881e-12	0.981067	rs699318	47	.	HSPE1-MOB4:MOB4	00:00:00	intronic	0.43	7	4	4	1	1	0
2:198401610:A:G	rs56067932	2	198401610	G	A	0.4871	1.02775e-11	0.751456	rs68062151	47	.	HSPE1-MOB4:MOB4	00:00:00	intronic	1.561	7	4	4	1	1	0
2:198403519:A:G	rs3792160	2	198403519	G	A	0.2753	3.41028e-12	0.981173	rs699318	47	.	HSPE1-MOB4:MOB4	00:00:00	intronic	10.12	NA	4	5	1	1	0
2:198403697:C:T	rs3792159	2	198403697	C	T	0.2744	3.49893e-12	0.976491	rs699318	47	.	HSPE1-MOB4:MOB4	00:00:00	intronic	5.081	NA	4	5	1	1	0
2:198405636:A:T	rs10931784	2	198405636	A	T	0.4881	NA	0.747821	rs68062151	47	.	HSPE1-MOB4:MOB4	00:00:00	intronic	0.106	6	4	4	1	1	0
2:198406658:T:TA	rs138624012	2	198406658	T	TA	0.493	NA	0.726155	rs68062151	47	.	HSPE1-MOB4:MOB4	00:00:00	intronic	0.87	NA	4	4	1	1	0
2:198407177:A:G	rs3792158	2	198407177	A	G	0.4881	1.28841e-11	0.747821	rs68062151	47	.	HSPE1-MOB4:MOB4	00:00:00	intronic	6.633	NA	4	4	1	1	0
2:198409263:G:T	rs11899288	2	198409263	G	T	0.4881	9.86082e-12	0.747821	rs68062151	47	.	HSPE1-MOB4:MOB4	00:00:00	intronic	1.598	6	4	4	1	1	0
2:198409392:A:G	rs11678929	2	198409392	A	G	0.2763	4.59038e-12	0.976471	rs699318	47	.	HSPE1-MOB4:MOB4	00:00:00	intronic	2.115	7	4	4	1	1	0
2:198409490:A:G	rs67616109	2	198409490	A	G	0.4891	NA	0.743264	rs68062151	47	.	HSPE1-MOB4:MOB4	00:00:00	intronic	0.723	6	4	4	1	1	0
2:198409611:A:G	rs7568250	2	198409611	G	A	0.2744	4.85492e-12	0.976491	rs699318	47	.	HSPE1-MOB4:MOB4	00:00:00	intronic	2.602	6	4	4	1	1	0
2:198409884:A:G	rs11680291	2	198409884	A	G	0.2753	4.78577e-12	0.981173	rs699318	47	.	HSPE1-MOB4:MOB4	00:00:00	intronic	2.212	6	4	4	1	1	0
2:198413692:C:G	rs13418032	2	198413692	G	C	0.2744	6.06578e-12	0.976491	rs699318	47	.	HSPE1-MOB4:MOB4	00:00:00	intronic	0.878	5	4	4	1	1	1
2:198414439:A:G	rs57602436	2	198414439	G	A	0.2744	4.64367e-12	0.976491	rs699318	47	.	HSPE1-MOB4:MOB4	00:00:00	intronic	0.084	5	4	5	1	1	1
2:198414713:A:T	rs1563340	2	198414713	A	T	0.2744	6.99171e-12	0.976491	rs699318	47	.	HSPE1-MOB4:MOB4	00:00:00	intronic	3.92	7	4	4	1	1	1
2:198416728:T:TTGAAA	rs3838584	2	198416728	TTGAAA	T	0.2744	NA	0.976491	rs699318	47	.	MOB4	0	UTR3	15.71	NA	4	5	1	1	1
2:198417987:A:G	rs58837777	2	198417987	G	A	0.4881	1.28796e-11	0.747821	rs68062151	47	.	MOB4	0	UTR3	5.374	7	4	5	1	1	1
2:198419798:C:T	rs17787829	2	198419798	T	C	0.4871	6.33245e-12	0.751456	rs68062151	47	.	MOB4	1374	intergenic	5.849	6	4	5	1	1	1
2:198426960:A:G	rs6434933	2	198426960	G	A	0.2763	4.88514e-12	0.976471	rs699318	47	.	RFTN2	5987	intergenic	0.932	7	4	5	1	1	1
2:198431214:A:G	rs68022726	2	198431214	A	G	0.2753	1.4365e-11	0.971782	rs699318	47	.	RFTN2	1733	intergenic	3.318	7	5	5	1	1	0
2:198431258:C:T	rs67580728	2	198431258	C	T	0.2763	1.38326e-11	0.976471	rs699318	47	.	RFTN2	1689	intergenic	0.922	7	5	5	1	1	0
2:198434319:A:G	rs11891750	2	198434319	G	A	0.4891	1.49819e-11	0.743264	rs68062151	47	.	RFTN2	0	UTR3	0.18	6	4	5	1	1	0
2:198435280:A:G	rs11694913	2	198435280	A	G	0.2525	2.55843e-09	0.859039	rs699318	47	.	RFTN2	0	UTR3	5.284	6	4	5	1	1	0
2:198436103:A:G	rs7582536	2	198436103	A	G	0.2753	1.44816e-11	0.971782	rs699318	47	.	RFTN2	0	UTR3	3.133	6	4	5	1	1	0
2:198436309:A:AG	rs59526640	2	198436309	AG	A	0.4891	NA	0.743264	rs68062151	47	.	RFTN2	0	UTR3	0.597	NA	2	5	1	1	0
2:198437386:C:G	rs6434934	2	198437386	C	G	0.2753	9.85835e-12	0.981017	rs699318	47	.	RFTN2	0	intronic	0.251	7	4	5	1	1	0
2:198438425:C:T	rs2340688	2	198438425	T	C	0.493	3.67006e-10	0.726155	rs68062151	47	.	RFTN2	0	intronic	4.577	NA	4	9	1	1	0
2:198439260:A:AC	rs56333362	2	198439260	A	AC	0.4891	NA	0.743264	rs68062151	47	.	RFTN2	0	intronic	0.007	NA	4	15	1	1	0
2:198439594:AAAAC:AAAACAAAC	rs531340938	2	198439594	AAAAC	AAAACAAAC	0.0169	NA	0.971582	rs699318	47	.	RFTN2	0	intronic	NA	NA	5	15	1	1	0
2:198439594:A:AAAAC	rs147575139	2	198439594	A	AAAAC	0.2753	NA	0.971582	rs699318	47	.	RFTN2	0	intronic	3.623	NA	5	15	1	1	0
2:198440556:A:ATATAT	rs142784658	2	198440556	A	ATATAT	0.4891	NA	0.722928	rs68062151	47	.	RFTN2	0	intronic	0.556	NA	5	15	1	1	1
2:198443095:A:AAC	rs35176990	2	198443095	A	AAC	0.4871	NA	0.744948	rs68062151	47	.	RFTN2	0	intronic	9.166	NA	5	15	1	1	1
2:198444623:C:G	rs11899920	2	198444623	G	C	0.4801	NA	0.734496	rs68062151	47	.	RFTN2	0	intronic	1.66	7	1	15	1	1	1
2:198445601:C:T	rs6715105	2	198445601	T	C	0.2724	7.90378e-12	0.966809	rs699318	47	.	RFTN2	0	intronic	3.425	6	3	15	1	1	1
2:198446859:C:T	rs10172961	2	198446859	T	C	0.2734	4.74479e-12	0.971475	rs699318	47	.	RFTN2	0	intronic	3.546	7	5	15	1	1	1
2:198448338:A:G	rs111232582	2	198448338	A	G	0.4861	NA	0.748594	rs68062151	47	.	RFTN2	0	intronic	1.586	7	5	15	1	1	1
2:198448697:C:CT	rs61685344	2	198448697	CT	C	0.2724	NA	0.966809	rs699318	47	.	RFTN2	0	intronic	1.251	NA	5	15	1	1	1
2:198450030:A:T	rs13414170	2	198450030	A	T	0.2734	6.69398e-12	0.962252	rs699318	47	.	RFTN2	0	intronic	2.787	5	4	15	1	1	1
2:198453685:C:T	rs7564917	2	198453685	C	T	0.4861	6.68611e-12	0.736581	rs68062151	47	.	RFTN2	0	intronic	0.097	5	4	15	1	1	1
2:198455429:C:G	rs57046332	2	198455429	G	C	0.4851	NA	0.740189	rs68062151	47	.	RFTN2	0	intronic	0.031	6	1	15	1	1	1
2:198456310:A:C	rs113964240	2	198456310	C	A	0.4901	1.86638e-10	0.719417	rs68062151	47	.	RFTN2	0	intronic	0.056	4	1	15	1	1	1
2:198458739:C:CT	rs11352058	2	198458739	C	CT	0.2664	NA	0.86494	rs699318	47	.	RFTN2	0	intronic	1.318	NA	4	15	1	1	1
2:198463090:G:T	rs10178946	2	198463090	G	T	0.2724	9.14882e-12	0.957634	rs699318	47	.	RFTN2	0	intronic	0.952	5	4	15	1	1	1
2:198465840:C:T	rs17731449	2	198465840	T	C	0.4851	7.80702e-12	0.740189	rs68062151	47	.	RFTN2	0	intronic	0.489	1f	4	15	1	1	1
2:198466273:C:T	rs11900232	2	198466273	T	C	0.2714	7.5186e-12	0.962175	rs699318	47	.	RFTN2	0	intronic	2.038	7	4	15	1	1	1
2:198467141:C:T	rs13411968	2	198467141	C	T	0.2714	6.94228e-12	0.962175	rs699318	47	.	RFTN2	0	intronic	7.783	7	5	15	1	1	1
2:198469464:C:CTATTTATTTATT	rs111347809	2	198469464	C	CTATTTATTTATT	0.2117	NA	0.707377	rs699318	47	.	RFTN2	0	intronic	1.637	NA	5	15	1	1	1
2:198471390:A:G	rs55751750	2	198471390	A	G	0.2674	NA	0.943298	rs699318	47	.	RFTN2	0	intronic	1.792	7	5	15	1	1	1
2:198472199:T:TATA	rs67699316	2	198472199	T	TATA	0.326	NA	0.796866	rs699318	47	.	RFTN2	0	intronic	0.481	NA	5	15	1	1	1
2:198472886:A:G	rs6719483	2	198472886	A	G	0.2674	1.07923e-11	0.943298	rs699318	47	.	RFTN2	0	intronic	2.063	5	5	15	1	1	1
2:198474218:A:G	rs6723768	2	198474218	A	G	0.2674	9.46612e-12	0.943298	rs699318	47	.	RFTN2	0	intronic	4.597	6	5	15	1	1	1
2:198474908:C:T	rs77368480	2	198474908	T	C	0.2674	NA	0.943298	rs699318	47	.	RFTN2	0	intronic	1.544	7	5	15	1	1	1
2:198477606:A:G	rs2124317	2	198477606	G	A	0.2674	9.57116e-12	0.943298	rs699318	47	.	RFTN2	0	intronic	6.949	7	4	15	1	1	1
2:198477620:A:C	rs4389332	2	198477620	C	A	0.4871	3.99841e-12	0.726607	rs68062151	47	.	RFTN2	0	intronic	5.437	6	4	15	1	1	1
2:198478320:A:G	rs1455653	2	198478320	G	A	0.2664	9.35523e-12	0.938596	rs699318	47	.	RFTN2	0	intronic	1.395	NA	4	15	1	1	1
2:198480072:A:G	rs6719729	2	198480072	G	A	0.2684	5.00005e-12	0.947878	rs699318	47	.	RFTN2	0	intronic	6.279	4	2	15	1	1	1
2:198481035:A:T	rs115407330	2	198481035	T	A	0.2674	NA	0.943298	rs699318	47	.	RFTN2	0	intronic	2.548	6	4	15	1	1	1
2:198483877:A:G	rs7591457	2	198483877	G	A	0.2664	NA	0.93875	rs699318	47	.	RFTN2	0	intronic	3.792	7	5	15	1	1	1
2:198484095:C:G	rs11884374	2	198484095	C	G	0.4861	NA	0.723744	rs68062151	47	.	RFTN2	0	intronic	1.366	6	5	15	1	1	1
2:198484486:C:T	rs6714697	2	198484486	T	C	0.2664	NA	0.93875	rs699318	47	.	RFTN2	0	intronic	0.569	6	5	15	1	1	1
2:198485341:A:C	rs2045245	2	198485341	A	C	0.2674	7.07764e-12	0.943298	rs699318	47	.	RFTN2	0	intronic	4.04	NA	5	15	1	1	1
2:198487278:C:T	rs1961558	2	198487278	C	T	0.2664	1.81379e-11	0.93875	rs699318	47	.	RFTN2	0	intronic	1.089	NA	5	15	1	1	1
2:198488468:C:G	rs4435447	2	198488468	C	G	0.4871	NA	0.726607	rs68062151	47	.	RFTN2	0	intronic	3.991	6	4	15	1	1	1
2:198489253:C:T	rs34139878	2	198489253	C	T	0.2664	1.72273e-11	0.93875	rs699318	47	.	RFTN2	0	intronic	2.395	6	4	15	1	1	1
2:198489607:A:G	rs59341299	2	198489607	A	G	0.4871	2.21864e-11	0.726607	rs68062151	47	.	RFTN2	0	intronic	7.436	7	4	15	1	1	1
2:198491110:C:T	rs55642934	2	198491110	C	T	0.2664	3.57687e-11	0.93875	rs699318	47	.	RFTN2	0	intronic	1.15	5	4	15	1	1	1
2:198491180:C:T	rs55852341	2	198491180	C	T	0.4881	1.74161e-11	0.722071	rs68062151	47	.	RFTN2	0	intronic	2.091	5	4	15	1	1	1
2:198491286:C:CAAATAAAT	rs138860159	2	198491286	CAAATAAAT	C	0.2734	NA	0.923898	rs699318	47	.	RFTN2	0	intronic	9.758	NA	4	15	1	1	1
2:198491341:C:T	rs149401825	2	198491341	T	C	0.4602	NA	0.64566	rs68062151	47	.	RFTN2	0	intronic	0.102	6	4	15	1	1	1
2:198491341:C:CT	rs533421861	2	198491341	C	CT	0.4066	NA	0.64566	rs68062151	47	.	RFTN2	0	NA	0.531	NA	4	15	1	1	1
2:198492316:G:T	rs72916919	2	198492316	T	G	0.4632	2.31029e-13	0.779902	rs6434946	47	.	RFTN2	0	intronic	4.251	5	4	15	1	1	1
2:198492837:C:T	rs6728904	2	198492837	C	T	0.4871	2.40251e-10	0.864959	rs6434946	47	.	RFTN2	0	intronic	2.205	1b	1	15	1	1	1
2:198493703:A:T	rs13396312	2	198493703	A	T	0.4801	NA	0.895627	rs6434946	47	.	RFTN2	0	intronic	8.003	6	2	15	1	1	1
2:198494065:A:C	rs61054961	2	198494065	C	A	0.4801	NA	0.895627	rs6434946	47	.	RFTN2	0	intronic	3.61	7	5	15	1	1	1
2:198494111:C:T	rs61541724	2	198494111	T	C	0.2624	NA	0.827548	rs699318	47	.	RFTN2	0	intronic	0.27	6	5	15	1	1	1
2:198494468:A:G	rs56858593	2	198494468	A	G	0.4801	7.62805e-11	0.895627	rs6434946	47	.	RFTN2	0	intronic	2.987	6	4	15	1	1	1
2:198494932:T:TAATA	rs58578058	2	198494932	T	TAATA	0.2624	NA	0.827548	rs699318	47	.	RFTN2	0	intronic	8.485	NA	4	15	1	1	1
2:198495431:C:G	rs3828317	2	198495431	C	G	0.4801	NA	0.895627	rs6434946	47	.	RFTN2	0	intronic	3.166	7	4	15	1	1	1
2:198497512:G:T	rs970552	2	198497512	T	G	0.4801	8.0195e-11	0.895627	rs6434946	47	.	RFTN2	0	intronic	1.846	NA	4	15	1	1	1
2:198497709:C:T	rs970551	2	198497709	C	T	0.4801	8.40954e-11	0.895627	rs6434946	47	.	RFTN2	0	intronic	6.056	NA	4	15	1	1	1
2:198498316:G:T	rs1979239	2	198498316	T	G	0.2624	6.25778e-11	0.827548	rs699318	47	.	RFTN2	0	intronic	3.4	NA	4	15	1	1	1
2:198499852:G:T	rs200652413	2	198499852	T	G	0.2624	NA	0.827548	rs699318	47	.	RFTN2	0	intronic	0.066	7	5	15	1	1	1
2:198499955:C:T	rs199718686	2	198499955	C	T	0.4801	NA	0.895627	rs6434946	47	.	RFTN2	0	intronic	1.715	7	5	15	1	1	1
2:198502376:G:T	rs201593077	2	198502376	T	G	0.4801	NA	0.895627	rs6434946	47	.	RFTN2	0	intronic	1.394	7	5	15	1	1	1
2:198502721:C:T	rs200103378	2	198502721	C	T	0.2624	NA	0.827548	rs699318	47	.	RFTN2	0	intronic	0.94	7	5	15	1	1	1
2:198505213:C:G	rs7604341	2	198505213	G	C	0.4652	NA	0.806731	rs6434946	47	.	RFTN2	0	intronic	0.483	6	1	15	1	1	1
2:198505266:C:T	rs7604432	2	198505266	T	C	0.4831	NA	0.877222	rs6434946	47	.	RFTN2	0	intronic	0.964	6	1	15	1	1	1
2:198505468:C:T	rs144930737	2	198505468	C	T	0.3946	4.39946e-08	0.791762	rs72928581	47	.	RFTN2	0	intronic	3.489	2a	1	15	1	1	1
2:198507649:A:G	rs2045242	2	198507649	G	A	0.2624	7.16633e-11	0.827548	rs699318	47	.	RFTN2	0	intronic	3.136	NA	4	15	1	1	1
2:198508016:A:G	rs7588831	2	198508016	A	G	0.4801	9.59676e-11	0.895627	rs6434946	47	.	RFTN2	0	intronic	4.658	7	4	15	1	1	1
2:198508951:A:G	rs10497806	2	198508951	G	A	0.2624	8.44602e-11	0.827548	rs699318	47	.	RFTN2	0	exonic	11.47	5	4	15	1	1	1
2:198511086:A:G	rs16866970	2	198511086	G	A	0.4801	1.06552e-10	0.895627	rs6434946	47	.	RFTN2	0	intronic	3.36	7	4	15	1	1	1
2:198511917:A:G	rs10166328	2	198511917	A	G	0.2624	9.75805e-11	0.827548	rs699318	47	.	RFTN2	0	intronic	1.055	6	4	15	1	1	1
2:198512849:A:G	rs13413470	2	198512849	G	A	0.4801	8.64788e-11	0.895627	rs6434946	47	.	RFTN2	0	intronic	9.244	4	4	15	1	1	1
2:198513877:C:T	rs7564924	2	198513877	C	T	0.2624	7.60962e-11	0.827548	rs699318	47	.	RFTN2	0	intronic	3.515	1f	4	15	1	1	1
2:198513930:A:G	rs10196961	2	198513930	G	A	0.4801	9.93162e-11	0.895627	rs6434946	47	.	RFTN2	0	intronic	2.324	5	4	15	1	1	1
2:198514924:C:T	rs11690491	2	198514924	C	T	0.4801	1.24951e-10	0.895627	rs6434946	47	.	RFTN2	0	intronic	0.153	7	5	15	1	1	1
2:198515536:A:G	rs11690844	2	198515536	G	A	0.4801	9.29039e-11	0.895627	rs6434946	47	.	RFTN2	0	intronic	7.642	7	4	15	1	1	1
2:198515658:C:T	rs1598469	2	198515658	T	C	0.2624	7.7257e-11	0.827548	rs699318	47	.	RFTN2	0	intronic	0.891	NA	4	15	1	1	1
2:198515900:A:G	rs10203581	2	198515900	G	A	0.2624	7.86719e-11	0.827548	rs699318	47	.	RFTN2	0	intronic	1.4	6	4	15	1	1	1
2:198516821:C:T	rs13427590	2	198516821	C	T	0.4801	5.73219e-11	0.895627	rs6434946	47	.	RFTN2	0	intronic	1.761	7	4	15	1	1	1
2:198519628:C:T	rs55656916	2	198519628	T	C	0.2624	6.85921e-11	0.827548	rs699318	47	.	RFTN2	0	intronic	0.198	7	4	15	1	1	1
2:198520615:A:G	rs10931787	2	198520615	A	G	0.2624	5.92559e-11	0.827548	rs699318	47	.	RFTN2	0	intronic	1.989	6	4	15	1	1	0
2:198521356:C:T	rs1902249	2	198521356	T	C	0.2624	5.49319e-11	0.827548	rs699318	47	.	RFTN2	0	intronic	3.503	NA	4	15	1	1	0
2:198521749:T:TA	rs143003973	2	198521749	T	TA	0.4801	NA	0.895627	rs6434946	47	.	RFTN2	0	intronic	0.839	NA	4	15	1	1	0
2:198522126:C:T	rs13000656	2	198522126	T	C	0.2604	9.81915e-11	0.819085	rs699318	47	.	RFTN2	0	intronic	2.385	5	5	15	1	1	0
2:198522632:A:G	rs13404366	2	198522632	A	G	0.2763	1.48761e-09	0.766369	rs699318	47	.	RFTN2	0	intronic	2.115	4	5	15	1	1	0
2:198522635:C:G	rs13429970	2	198522635	G	C	0.4801	NA	0.895627	rs6434946	47	.	RFTN2	0	intronic	5.683	4	5	15	1	1	0
2:198523176:G:GTT	rs10596113	2	198523176	G	GTT	0.2624	NA	0.827548	rs699318	47	.	RFTN2	0	intronic	0.402	NA	5	15	1	1	0
2:198523402:G:T	rs67492914	2	198523402	T	G	0.2624	5.21233e-11	0.827548	rs699318	47	.	RFTN2	0	intronic	6.555	7	5	15	1	1	0
2:198524528:C:CA	rs10711250	2	198524528	C	CA	0.2624	NA	0.827548	rs699318	47	.	RFTN2	0	intronic	0.624	NA	5	15	1	1	0
2:198524885:C:G	rs6737060	2	198524885	G	C	0.2624	5.5291e-11	0.827548	rs699318	47	.	RFTN2	0	intronic	2.172	7	5	15	1	1	0
2:198525084:A:G	rs6708239	2	198525084	A	G	0.2624	5.7852e-11	0.827548	rs699318	47	.	RFTN2	0	intronic	5.075	6	5	15	1	1	0
2:198525957:A:AT	rs112056862	2	198525957	A	AT	0.2763	NA	0.753432	rs699318	47	.	RFTN2	0	intronic	1.064	NA	5	15	1	1	0
2:198525997:C:G	rs6741205	2	198525997	G	C	0.2624	5.47767e-11	0.827548	rs699318	47	.	RFTN2	0	intronic	1.15	7	5	15	1	1	0
2:198526088:A:G	rs6741314	2	198526088	G	A	0.2624	5.67651e-11	0.827548	rs699318	47	.	RFTN2	0	intronic	5.136	7	5	15	1	1	0
2:198527371:C:T	rs13394214	2	198527371	C	T	0.2624	6.83024e-11	0.827548	rs699318	47	.	RFTN2	0	intronic	1.808	6	5	15	1	1	0
2:198527507:A:T	rs11690163	2	198527507	A	T	0.2624	6.27869e-11	0.827548	rs699318	47	.	RFTN2	0	intronic	1.662	5	5	15	1	1	0
2:198528881:C:T	rs61155920	2	198528881	C	T	0.2624	5.37664e-11	0.827548	rs699318	47	.	RFTN2	0	intronic	5.624	7	5	15	1	1	0
2:198528999:C:T	rs58621102	2	198528999	C	T	0.4801	6.88889e-11	0.895627	rs6434946	47	.	RFTN2	0	intronic	12.13	7	5	15	1	1	0
2:198529199:C:CA	rs60640814	2	198529199	C	CA	0.2724	NA	0.763985	rs699318	47	.	RFTN2	0	intronic	6.441	NA	5	15	1	1	0
2:198529237:G:T	rs7601762	2	198529237	G	T	0.4801	8.40401e-11	0.895627	rs6434946	47	.	RFTN2	0	intronic	4.929	5	4	15	1	1	0
2:198530266:C:T	rs6757632	2	198530266	T	C	0.2624	NA	0.827548	rs699318	47	.	RFTN2	0	intronic	2.936	7	5	15	1	1	0
2:198530293:A:G	rs6757852	2	198530293	G	A	0.4801	4.56557e-11	0.895627	rs6434946	47	.	RFTN2	0	intronic	5.763	7	5	15	1	1	0
2:198530355:C:T	rs6757669	2	198530355	C	T	0.2624	4.90677e-11	0.827548	rs699318	47	.	RFTN2	0	intronic	6.751	7	5	15	1	1	0
2:198531084:A:G	rs10931788	2	198531084	A	G	0.2624	4.75303e-11	0.827548	rs699318	47	.	RFTN2	0	intronic	3.195	5	5	9	1	1	0
2:198531529:A:G	rs9967823	2	198531529	A	G	0.2624	4.58472e-11	0.827548	rs699318	47	.	RFTN2	0	intronic	3.3	1f	5	9	1	1	0
2:198533369:A:G	rs6719832	2	198533369	A	G	0.2624	5.53012e-11	0.827548	rs699318	47	.	RFTN2	0	intronic	0.602	1f	1	15	1	1	0
2:198533606:G:T	rs6748788	2	198533606	G	T	0.4791	6.2922e-11	0.892278	rs6434946	47	.	RFTN2	0	intronic	7.627	6	4	15	1	1	0
2:198534514:C:T	rs7600862	2	198534514	C	T	0.2624	6.36963e-11	0.827548	rs699318	47	.	RFTN2	0	intronic	6.475	5	4	15	1	1	0
2:198534708:A:G	rs7603839	2	198534708	G	A	0.4801	7.65732e-11	0.895627	rs6434946	47	.	RFTN2	0	intronic	0.135	6	4	15	1	1	0
2:198535678:C:T	rs4286272	2	198535678	T	C	0.4891	4.64104e-11	0.906498	rs6434946	47	.	RFTN2	0	intronic	2.053	5	4	15	1	1	0
2:198540354:A:C	rs9288279	2	198540354	C	A	0.4026	NA	0.605219	rs6434946	47	.	RFTN2	0	UTR5	5.049	2b	1	1	1	1	1
2:198540701:T:TC	rs11336956	2	198540701	TC	T	0.2684	NA	0.809086	rs699318	47	.	RFTN2	0	UTR5	13.6	NA	1	1	1	1	1
2:198541398:C:T	rs4850436	2	198541398	C	T	0.2684	2.16505e-10	0.809086	rs699318	47	.	RFTN2	628	upstream	0.34	7	1	15	1	1	1
2:198542619:C:T	rs34632716	2	198542619	C	T	0.2684	2.18229e-10	0.809086	rs699318	47	.	RFTN2	1849	intergenic	8.349	6	5	15	1	1	1
2:198545462:A:G	rs7340470	2	198545462	G	A	0.4861	7.99736e-11	0.917195	rs6434946	47	.	RFTN2	4692	intergenic	2.565	7	13	15	1	1	1
2:198545592:C:G	rs13018267	2	198545592	G	C	0.2694	2.8245e-10	0.804514	rs699318	47	.	RFTN2	4822	intergenic	0.144	7	13	15	1	1	1
2:198548306:G:T	rs10460393	2	198548306	T	G	0.4861	NA	0.917195	rs6434946	47	.	RFTN2	7536	intergenic	0.267	7	13	15	1	1	1
2:198548741:A:G	rs10460394	2	198548741	G	A	0.2684	3.12874e-10	0.809086	rs699318	47	.	RFTN2	7971	intergenic	5.609	7	13	15	1	1	1
2:198549737:C:CTATTTTATTT	rs142121233	2	198549737	CTATTTTATTT	C	0.4881	NA	0.91044	rs6434946	47	.	AC011997.1	8092	intergenic	0.984	NA	14	15	1	1	1
2:198551812:A:G	rs12622674	2	198551812	G	A	0.4861	7.26643e-11	0.917195	rs6434946	47	.	AC011997.1	6017	intergenic	6.029	7	9	15	1	1	1
2:198552206:C:CTTTT	rs571239802	2	198552206	CTTTT	C	0.2714	NA	0.831641	rs699318	47	.	AC011997.1	5623	intergenic	0.483	NA	9	15	1	1	1
2:198553541:C:G	rs202201746	2	198553541	C	G	0.2684	NA	0.809086	rs699318	47	.	AC011997.1	4288	intergenic	1.722	7	14	15	1	1	1
2:198556418:A:G	rs62277873	2	198556418	G	A	0.2684	NA	0.809086	rs699318	47	.	AC011997.1	1411	intergenic	2.563	7	8	15	1	1	1
2:198556473:C:G	rs199943192	2	198556473	G	C	0.4861	NA	0.917195	rs6434946	47	.	AC011997.1	1356	intergenic	2.056	6	8	15	1	1	1
2:198557822:G:T	rs4347833	2	198557822	G	T	0.4841	NA	0.909385	rs6434946	47	.	AC011997.1	7	upstream	1.042	6	1	15	1	1	1
2:198557842:A:G	rs4618045	2	198557842	G	A	0.4831	NA	0.912639	rs6434946	47	.	AC011997.1	0	exonic	0.45	6	1	15	1	1	1
2:198558679:C:T	rs2341510	2	198558679	T	C	0.4861	7.93977e-11	0.917195	rs6434946	47	.	AC011997.1	0	intronic	2.177	6	1	15	1	1	1
2:198560136:T:TTTTA	rs145952831	2	198560136	TTTTA	T	0.2684	NA	0.809086	rs699318	47	.	AC011997.1	0	intronic	1.1	NA	9	15	1	1	1
2:198560352:C:T	rs13030757	2	198560352	C	T	0.2674	NA	0.804142	rs699318	47	.	AC011997.1	0	intronic	2.28	7	9	15	1	1	1
2:198560362:C:G	rs13030763	2	198560362	C	G	0.2674	NA	0.804142	rs699318	47	.	AC011997.1	0	intronic	1.711	7	9	15	1	1	1
2:198560571:C:G	rs201507778	2	198560571	G	C	0.2684	NA	0.809086	rs699318	47	.	AC011997.1	0	intronic	1.978	7	9	15	1	1	1
2:198560744:A:G	rs77278748	2	198560744	G	A	0.2684	NA	0.809086	rs699318	47	.	AC011997.1	0	intronic	2.413	7	14	15	1	1	1
2:198561030:C:T	rs563142378	2	198561030	C	T	0.2684	NA	0.809086	rs699318	47	.	AC011997.1	0	intronic	2.861	NA	14	15	1	1	1
2:198561031:A:G	rs62277876	2	198561031	A	G	0.4791	NA	0.926613	rs6434946	47	.	AC011997.1	0	intronic	4.208	6	14	15	1	1	1
2:198561177:C:T	rs375922703	2	198561177	T	C	0.4861	NA	0.917195	rs6434946	47	.	AC011997.1	0	intronic	4.291	6	14	15	1	1	1
2:198561418:C:T	rs201737761	2	198561418	C	T	0.2684	NA	0.809086	rs699318	47	.	AC011997.1	0	intronic	1.973	7	9	15	1	1	1
2:198563642:C:T	rs6743671	2	198563642	T	C	0.4861	8.46267e-11	0.917195	rs6434946	47	.	AC011997.1	0	intronic	5.476	7	5	15	1	1	1
2:198565763:A:G	rs13034353	2	198565763	A	G	0.4861	7.87379e-11	0.917195	rs6434946	47	.	AC011997.1	0	intronic	7.601	4	5	15	1	1	1
2:198566735:T:TGAGTA	rs143508988	2	198566735	TGAGTA	T	0.2684	NA	0.809086	rs699318	47	.	AC011997.1	0	intronic	0.462	NA	5	15	1	1	1
2:198567638:C:G	2:198567638:C:G	2	198567638	C	G	0.2684	NA	0.809086	rs699318	47	.	AC011997.1	0	intronic	4.429	NA	5	15	1	1	1
2:198568076:C:T	rs11687698	2	198568076	C	T	0.3887	1.47127e-08	0.821131	rs72928581	47	.	AC011997.1	0	intronic	2.639	6	5	15	1	1	1
2:198569051:G:T	rs4850437	2	198569051	T	G	0.4861	4.67965e-11	0.917195	rs6434946	47	.	AC011997.1	0	intronic	3.771	5	2	15	1	1	1
2:198572076:A:ATTC	rs3832092	2	198572076	A	ATTC	0.4831	NA	0.913004	rs6434946	47	.	AC011997.1:MARS2	00:00:00	UTR3	5.675	NA	1	2	1	1	1
2:198573612:A:C	rs10931791	2	198573612	A	C	0.2684	1.74618e-10	0.809086	rs699318	47	.	AC011997.1	0	intronic	2.877	1f	1	7	1	1	1
2:198575975:A:G	rs4850807	2	198575975	G	A	0.2684	1.61635e-10	0.809086	rs699318	47	.	AC011997.1	0	intronic	12.07	5	4	5	1	1	1
2:198576142:C:T	rs4850808	2	198576142	T	C	0.4831	1.26933e-10	0.90589	rs6434946	47	.	AC011997.1	0	intronic	3.424	5	2	5	1	1	1
2:198577585:A:G	rs10931793	2	198577585	G	A	0.2684	1.47615e-10	0.809086	rs699318	47	.	AC011997.1	0	intronic	3.972	7	4	5	1	1	1
2:198578599:C:CAT	rs67448514	2	198578599	CAT	C	0.2684	NA	0.809086	rs699318	47	.	AC011997.1	0	intronic	8.98	NA	4	15	1	1	1
2:198582601:A:C	rs13029495	2	198582601	C	A	0.4821	8.77941e-11	0.909133	rs6434946	47	.	AC011997.1	0	intronic	2.247	7	5	15	1	1	1
2:198583267:A:G	rs4850438	2	198583267	A	G	0.4841	7.88171e-11	0.909385	rs6434946	47	.	AC011997.1	0	intronic	3.682	5	5	15	1	1	1
2:198583367:C:CA	rs372569397	2	198583367	C	CA	0.2694	NA	0.804514	rs699318	47	.	AC011997.1	0	intronic	1.004	NA	5	15	1	1	1
2:198583403:C:T	rs4850809	2	198583403	C	T	0.2684	1.45535e-10	0.809086	rs699318	47	.	AC011997.1	0	intronic	0.662	6	5	15	1	1	1
2:198583750:G:GT	rs111751720	2	198583750	GT	G	0.4125	NA	0.738028	rs72928581	47	.	AC011997.1	0	intronic	3.893	NA	5	15	1	1	1
2:198584775:A:T	rs2037590	2	198584775	T	A	0.2684	1.53343e-10	0.809086	rs699318	47	.	AC011997.1	0	intronic	8.351	5	5	15	1	1	1
2:198585087:C:G	rs10497807	2	198585087	G	C	0.4831	NA	0.913004	rs6434946	47	.	AC011997.1	0	intronic	5.589	6	5	15	1	1	1
2:198587865:C:T	rs12472359	2	198587865	T	C	0.4751	5.40778e-11	0.955535	rs6434946	47	.	AC011997.1	0	intronic	0.158	3a	5	15	1	1	1
2:198588950:A:C	rs700638	2	198588950	A	C	0.2684	1.52475e-10	0.809086	rs699318	47	.	AC011997.1	0	intronic	1.679	NA	5	15	1	1	1
2:198590886:C:T	rs700640	2	198590886	C	T	0.4751	3.87841e-11	0.955535	rs6434946	47	.	AC011997.1	0	intronic	5.167	NA	5	15	1	1	1
2:198593459:A:AT	rs5837554	2	198593459	A	AT	0.2654	NA	0.788354	rs699318	47	.	AC011997.1:BOLL	00:00:00	intronic	1.039	NA	1	15	1	1	1
2:198594185:C:G	rs770664	2	198594185	C	G	0.2654	NA	0.788354	rs699318	47	.	AC011997.1:BOLL	00:00:00	intronic	0.256	4	1	15	1	1	1
2:198594257:G:T	rs770665	2	198594257	G	T	0.2654	NA	0.788354	rs699318	47	.	AC011997.1:BOLL	00:00:00	intronic	0.684	3a	5	15	1	1	1
2:198595895:C:T	rs1081376	2	198595895	C	T	0.2654	NA	0.788354	rs699318	47	.	AC011997.1:BOLL	00:00:00	intronic	3.026	7	5	15	1	1	1
2:198596613:A:C	rs1081434	2	198596613	A	C	0.2654	NA	0.788354	rs699318	47	.	AC011997.1:BOLL	00:00:00	intronic	1.652	NA	5	15	1	1	1
2:198598585:A:T	rs1065952	2	198598585	T	A	0.4732	NA	0.948454	rs6434946	47	.	AC011997.1:BOLL	00:00:00	intronic	7.432	6	5	15	1	1	1
2:198599233:C:T	rs700641	2	198599233	C	T	0.4751	4.56699e-11	0.955739	rs6434946	47	.	AC011997.1:BOLL	00:00:00	intronic	0.09	NA	5	15	1	1	1
2:198600730:G:T	rs700642	2	198600730	T	G	0.2664	1.19101e-10	0.784649	rs699318	47	.	AC011997.1:BOLL	00:00:00	intronic	1.212	NA	5	15	1	1	1
2:198601370:A:G	rs700643	2	198601370	A	G	0.2654	1.13899e-10	0.788354	rs699318	47	.	AC011997.1:BOLL	00:00:00	intronic	0.226	NA	5	15	1	1	1
2:198605514:A:G	rs700645	2	198605514	A	G	0.2654	1.28415e-10	0.788354	rs699318	47	.	AC011997.1:BOLL	00:00:00	intronic	2.241	NA	5	15	1	1	1
2:198608511:C:T	rs700646	2	198608511	C	T	0.2654	1.24608e-10	0.788354	rs699318	47	.	AC011997.1:BOLL	00:00:00	intronic	0.479	NA	5	15	1	1	1
2:198611897:A:T	rs770666	2	198611897	A	T	0.4751	NA	0.955739	rs6434946	47	.	AC011997.1:BOLL	00:00:00	intronic	7.403	7	5	15	1	1	1
2:198612852:C:T	rs700647	2	198612852	C	T	0.4761	7.80386e-11	0.959312	rs6434946	47	.	AC011997.1:BOLL	00:00:00	intronic	1.596	NA	5	15	1	1	1
2:198613308:C:T	rs770667	2	198613308	C	T	0.4761	7.77669e-11	0.959312	rs6434946	47	.	AC011997.1:BOLL	00:00:00	intronic	0.522	7	5	15	1	1	1
2:198614612:C:T	rs1065953	2	198614612	C	T	0.4761	9.07974e-11	0.959312	rs6434946	47	.	AC011997.1:BOLL	00:00:00	intronic	11.55	NA	5	15	1	1	1
2:198615017:A:T	rs1065954	2	198615017	T	A	0.4761	NA	0.959312	rs6434946	47	.	AC011997.1:BOLL	00:00:00	intronic	4.443	6	5	15	1	1	1
2:198615531:C:T	rs1065955	2	198615531	C	T	0.4761	NA	0.959312	rs6434946	47	.	AC011997.1:BOLL	00:00:00	intronic	7.212	7	5	15	1	1	1
2:198616049:A:G	rs1065956	2	198616049	G	A	0.4761	7.91624e-11	0.959312	rs6434946	47	.	AC011997.1:BOLL	00:00:00	intronic	7.658	7	5	15	1	1	1
2:198616891:A:G	rs1065957	2	198616891	A	G	0.4761	8.7365e-11	0.959312	rs6434946	47	.	AC011997.1:BOLL	00:00:00	intronic	5.58	6	5	15	1	1	1
2:198619490:A:C	rs113770156	2	198619490	C	A	0.4284	NA	0.685013	rs6434946	47	.	AC011997.1:BOLL	00:00:00	intronic	1.534	7	5	15	1	1	1
2:198622636:C:T	rs700648	2	198622636	C	T	0.4761	9.79857e-11	0.959312	rs6434946	47	.	AC011997.1:BOLL	00:00:00	intronic	2.427	NA	5	15	1	1	1
2:198622752:A:G	rs700649	2	198622752	G	A	0.4761	1.01442e-10	0.959312	rs6434946	47	.	AC011997.1:BOLL	00:00:00	intronic	5.129	NA	5	15	1	1	1
2:198624285:A:G	rs700650	2	198624285	G	A	0.4761	9.89791e-11	0.959312	rs6434946	47	.	AC011997.1:BOLL	00:00:00	intronic	5.001	7	5	15	1	1	1
2:198625237:A:G	rs771013	2	198625237	G	A	0.4761	1.04061e-10	0.959312	rs6434946	47	.	AC011997.1:BOLL	00:00:00	intronic	2.48	NA	2	9	1	1	1
2:198626635:T:TA	rs35378774	2	198626635	TA	T	0.2654	NA	0.788354	rs699318	47	.	AC011997.1:BOLL	00:00:00	intronic	7.806	NA	5	15	1	1	1
2:198627055:A:G	rs1065949	2	198627055	G	A	0.4761	1.18777e-10	0.959312	rs6434946	47	.	AC011997.1:BOLL	00:00:00	intronic	1.144	7	5	15	1	1	1
2:198627942:C:G	rs1068682	2	198627942	G	C	0.2654	9.24614e-11	0.788354	rs699318	47	.	AC011997.1:BOLL	00:00:00	intronic	1.025	6	5	15	1	1	1
2:198631714:A:G	rs700651	2	198631714	G	A	0.2674	1.02894e-10	0.780155	rs699318	47	.	AC011997.1:BOLL	00:00:00	intronic	1.152	7	5	15	1	1	1
2:198635669:C:T	rs700652	2	198635669	C	T	0.2674	NA	0.7793	rs699318	47	.	AC011997.1:BOLL	00:00:00	intronic	5.09	7	5	15	1	1	1
2:198637433:A:G	rs700653	2	198637433	A	G	0.4761	8.96496e-11	0.959312	rs6434946	47	.	AC011997.1:BOLL	00:00:00	intronic	2.802	6	5	15	1	1	1
2:198640209:C:CA	rs559247493	2	198640209	CA	C	0.2654	NA	0.788354	rs699318	47	.	BOLL	0	intronic	5	NA	5	15	1	1	1
2:198643421:A:G	rs700654	2	198643421	G	A	0.4761	8.08237e-11	0.959312	rs6434946	47	.	BOLL	0	intronic	7.336	NA	7	15	1	1	1
2:198643631:A:G	rs700655	2	198643631	G	A	0.4761	8.17989e-11	0.959312	rs6434946	47	.	BOLL	0	intronic	4.518	NA	7	15	1	1	1
2:198645504:G:GT	rs5837556	2	198645504	G	GT	0.2694	NA	0.770354	rs699318	47	.	BOLL	0	intronic	0.026	NA	5	15	1	1	1
2:198650259:A:G	rs771018	2	198650259	G	A	0.4781	4.81635e-11	0.959206	rs6434946	47	.	BOLL	0	intronic	4.464	NA	1	14	1	1	1
2:198653667:C:T	rs700656	2	198653667	T	C	0.2634	3.3593e-12	0.770589	rs699318	47	.	BOLL	2180	intergenic	3.522	NA	13	14	1	1	1
2:198654040:C:CT	rs58650793	2	198654040	C	CT	0.4742	NA	0.973888	rs6434946	47	.	BOLL	2553	intergenic	0.375	NA	13	14	1	1	1
2:198654324:C:G	rs700657	2	198654324	C	G	0.4742	NA	0.973888	rs6434946	47	.	BOLL	2837	intergenic	3.263	7	13	14	1	1	1
2:198655007:A:T	rs700658	2	198655007	A	T	0.2634	5.94844e-12	0.770589	rs699318	47	.	BOLL	3520	intergenic	3.561	1f	13	14	1	1	1
2:198656007:C:CT	rs35399136	2	198656007	CT	C	0.3966	NA	0.87201	rs72928581	47	.	BOLL	4520	intergenic	3.15	NA	13	14	1	1	1
2:198659923:C:T	rs700659	2	198659923	T	C	0.4742	3.66014e-12	0.973888	rs6434946	47	.	BOLL	8436	intergenic	1.127	NA	5	14	1	1	1
2:198660941:A:G	rs771017	2	198660941	G	A	0.4742	2.6267e-12	0.973888	rs6434946	47	.	PLCL1	8484	intergenic	6.608	NA	5	14	1	1	1
2:198661435:G:T	rs700660	2	198661435	T	G	0.2634	3.1437e-12	0.770589	rs699318	47	.	PLCL1	7990	intergenic	6.588	7	5	14	1	1	1
2:198665520:C:T	rs771016	2	198665520	C	T	0.4742	4.74387e-12	0.973888	rs6434946	47	.	PLCL1	3905	intergenic	3.89	NA	5	14	1	1	1
2:198668294:A:G	rs771015	2	198668294	G	A	0.4742	3.19516e-12	0.973888	rs6434946	47	.	PLCL1	1131	intergenic	6.265	NA	1	7	1	1	1
2:198668751:C:T	rs700662	2	198668751	T	C	0.2634	2.94073e-12	0.770589	rs699318	47	.	PLCL1	674	upstream	12.6	NA	1	2	1	1	1
2:198669754:C:G	rs770659	2	198669754	G	C	0.2634	2.30652e-12	0.770589	rs699318	47	.	PLCL1	0	UTR5	0.231	2b	1	1	1	1	1
2:198669871:C:G	rs770658	2	198669871	C	G	0.4742	NA	0.973888	rs6434946	47	.	PLCL1	0	exonic	9.359	2b	1	1	1	1	1
2:198670478:A:T	rs700663	2	198670478	T	A	0.2634	2.49212e-12	0.770589	rs699318	47	.	PLCL1	0	intronic	7.218	3a	1	1	1	1	1
2:198671145:C:T	rs700664	2	198671145	C	T	0.2634	2.04542e-12	0.770589	rs699318	47	.	PLCL1	0	intronic	8.162	NA	1	13	1	1	1
2:198672132:G:GGTAGTCTAAGGTCATTGTGATGAATAAACTAATCTTCAA	rs2308205	2	198672132	GGTAGTCTAAGGTCATTGTGATGAATAAACTAATCTTCAA	G	0.2664	NA	0.757963	rs699318	47	.	PLCL1	0	intronic	6.459	NA	1	14	1	1	1
2:198673379:A:C	rs700665	2	198673379	A	C	0.4742	1.6742e-12	0.973888	rs6434946	47	.	PLCL1	0	intronic	3.408	NA	1	14	1	1	1
2:198673544:A:G	rs700666	2	198673544	G	A	0.2634	2.29446e-12	0.770589	rs699318	47	.	PLCL1	0	intronic	3.269	NA	1	14	1	1	1
2:198674184:A:C	rs770657	2	198674184	C	A	0.2634	2.62837e-12	0.770589	rs699318	47	.	PLCL1	0	intronic	6.955	NA	1	15	1	1	1
2:198675597:T:TA	rs538378477	2	198675597	TA	T	0.2634	NA	0.770589	rs699318	47	.	PLCL1	0	intronic	2.378	NA	5	15	1	1	1
2:198675948:C:T	rs771005	2	198675948	C	T	0.2634	2.09329e-12	0.770589	rs699318	47	.	PLCL1	0	intronic	0.331	NA	5	15	1	1	1
2:198677508:C:T	rs700667	2	198677508	T	C	0.2634	2.68224e-12	0.770589	rs699318	47	.	PLCL1	0	intronic	0.564	NA	5	15	1	1	1
2:198681945:A:AT	rs56070622	2	198681945	A	AT	0.4751	NA	0.97755	rs6434946	47	.	PLCL1	0	intronic	1.405	NA	5	15	1	1	1
2:198681947:C:T	rs116390995	2	198681947	C	T	0.4751	NA	0.97755	rs6434946	47	.	PLCL1	0	intronic	1.098	6	5	15	1	1	1
2:198684467:A:G	rs700669	2	198684467	G	A	0.4751	2.01745e-12	0.97755	rs6434946	47	.	PLCL1	0	intronic	9.019	NA	5	15	1	1	1
2:198687284:C:T	rs700670	2	198687284	T	C	0.2644	3.23648e-12	0.766046	rs699318	47	.	PLCL1	0	intronic	0.42	NA	4	15	1	1	1
2:198687899:C:G	rs696814	2	198687899	G	C	0.4751	NA	0.97755	rs6434946	47	.	PLCL1	0	intronic	1.512	7	5	15	1	1	1
2:198688084:A:C	rs696815	2	198688084	A	C	0.2942	2.24328e-11	0.647098	rs699318	47	.	PLCL1	0	intronic	0.13	NA	5	15	1	1	1
2:198688505:G:GAGTTGAT	rs34380476	2	198688505	G	GAGTTGAT	0.4751	NA	0.97755	rs6434946	47	.	PLCL1	0	intronic	8.753	NA	5	15	1	1	1
2:198690001:C:T	rs700671	2	198690001	T	C	0.2644	3.10956e-12	0.766046	rs699318	47	.	PLCL1	0	intronic	0.613	NA	5	15	1	1	1
2:198691006:C:G	rs771010	2	198691006	G	C	0.4751	NA	0.97755	rs6434946	47	.	PLCL1	0	intronic	2.212	1f	5	15	1	1	1
2:198691082:A:G	rs771009	2	198691082	A	G	0.2644	2.72627e-12	0.766046	rs699318	47	.	PLCL1	0	intronic	5.117	NA	5	15	1	1	1
2:198691405:A:G	rs4550664	2	198691405	A	G	0.2644	3.35193e-12	0.766046	rs699318	47	.	PLCL1	0	intronic	4.972	6	5	15	1	1	1
2:198691455:A:G	rs700672	2	198691455	G	A	0.2644	2.91723e-12	0.766046	rs699318	47	.	PLCL1	0	intronic	2.353	NA	5	15	1	1	1
2:198692321:A:ATAAT	rs2308200	2	198692321	ATAAT	A	0.2644	NA	0.766046	rs699318	47	.	PLCL1	0	intronic	6.137	NA	2	15	1	1	1
2:198692686:G:GT	rs11423593	2	198692686	GT	G	0.2644	NA	0.766046	rs699318	47	.	PLCL1	0	intronic	3.428	NA	2	15	1	1	1
2:198692929:A:G	rs700673	2	198692929	A	G	0.2644	2.52068e-12	0.766046	rs699318	47	.	PLCL1	0	intronic	1.3	NA	2	15	1	1	1
2:198693703:C:T	rs700674	2	198693703	C	T	0.2644	3.50303e-12	0.766046	rs699318	47	.	PLCL1	0	intronic	5.561	NA	5	15	1	1	1
2:198700216:A:G	rs700675	2	198700216	G	A	0.2644	2.69304e-12	0.766046	rs699318	47	.	PLCL1	0	intronic	0.308	3a	5	15	1	1	1
2:198702424:A:C	rs700677	2	198702424	C	A	0.3926	3.20459e-08	0.887871	rs72928581	47	.	PLCL1	0	intronic	5	6	1	15	1	1	1
2:198704818:G:T	rs2574832	2	198704818	T	G	0.2644	2.67976e-12	0.766046	rs699318	47	.	PLCL1	0	intronic	4.504	5	5	15	1	1	1
2:198705820:C:T	rs700678	2	198705820	T	C	0.2634	2.47501e-12	0.761959	rs699318	47	.	PLCL1	0	intronic	1.34	NA	5	15	1	1	1
2:198706916:C:T	rs700679	2	198706916	C	T	0.4761	1.02035e-12	0.981324	rs6434946	47	.	PLCL1	0	intronic	0.792	6	5	15	1	1	1
2:198707950:A:T	rs700680	2	198707950	A	T	0.2644	2.06289e-12	0.766046	rs699318	47	.	PLCL1	0	intronic	3.7	1f	5	15	1	1	1
2:198711502:A:C	rs700681	2	198711502	C	A	0.2654	2.86558e-12	0.762432	rs699318	47	.	PLCL1	0	intronic	4.958	NA	2	15	1	1	1
2:198712310:A:C	rs700682	2	198712310	C	A	0.2654	2.37813e-12	0.762432	rs699318	47	.	PLCL1	0	intronic	8.198	NA	1	15	1	1	1
2:198712332:A:G	rs700683	2	198712332	G	A	0.2654	2.77315e-12	0.762432	rs699318	47	.	PLCL1	0	intronic	7.816	NA	1	15	1	1	1
2:198713099:C:T	rs700684	2	198713099	C	T	0.2654	2.71396e-12	0.762432	rs699318	47	.	PLCL1	0	intronic	4.42	5	1	15	1	1	1
2:198714390:T:TG	rs11362280	2	198714390	TG	T	0.3926	NA	0.895489	rs72928581	47	.	PLCL1	0	intronic	4.387	NA	5	15	1	1	1
2:198714391:G:T	rs202234161	2	198714391	G	T	0.3897	NA	0.885045	rs72928581	47	.	PLCL1	0	intronic	5.012	NA	5	15	1	1	1
2:198715972:A:G	rs700685	2	198715972	A	G	0.2644	2.63964e-12	0.766046	rs699318	47	.	PLCL1	0	intronic	10.63	NA	5	15	1	1	1
2:198718630:A:G	rs7604700	2	198718630	A	G	0.2634	5.52628e-12	0.761959	rs699318	47	.	PLCL1	0	intronic	2.441	7	5	15	1	1	1
2:198718667:C:G	rs1435569	2	198718667	G	C	0.2634	5.62392e-12	0.761959	rs699318	47	.	PLCL1	0	intronic	1.372	7	5	15	1	1	1
2:198721054:A:G	rs700686	2	198721054	G	A	0.2634	5.29851e-12	0.761959	rs699318	47	.	PLCL1	0	intronic	5.61	NA	5	15	1	1	1
2:198721560:A:T	rs700687	2	198721560	A	T	0.2634	5.3173e-12	0.761959	rs699318	47	.	PLCL1	0	intronic	11.38	7	5	15	1	1	1
2:198722225:A:G	rs696817	2	198722225	A	G	0.2634	5.24776e-12	0.761959	rs699318	47	.	PLCL1	0	intronic	13.92	5	2	15	1	1	1
2:198723833:A:G	rs700688	2	198723833	G	A	0.2634	5.49248e-12	0.761959	rs699318	47	.	PLCL1	0	intronic	9.063	NA	5	15	1	1	1
2:198723904:C:CTG	rs570036157	2	198723904	CTG	C	0.2634	NA	0.761959	rs699318	47	.	PLCL1	0	intronic	12.66	NA	5	15	1	1	1
2:198725076:C:T	rs6734561	2	198725076	C	T	0.4751	8.4065e-13	0.97755	rs6434946	47	.	PLCL1	0	intronic	1.904	7	5	15	1	1	1
2:198725444:A:G	rs770661	2	198725444	A	G	0.2634	5.18817e-12	0.761959	rs699318	47	.	PLCL1	0	intronic	1.125	7	5	15	1	1	1
2:198726649:A:G	rs700689	2	198726649	A	G	0.4751	7.08337e-13	0.97755	rs6434946	47	.	PLCL1	0	intronic	6.486	NA	5	15	1	1	1
2:198726850:T:TG	rs5837564	2	198726850	TG	T	0.2634	NA	0.761959	rs699318	47	.	PLCL1	0	intronic	8.253	NA	5	15	1	1	1
2:198727626:A:G	rs700690	2	198727626	A	G	0.2634	4.49706e-12	0.761959	rs699318	47	.	PLCL1	0	intronic	9.694	NA	5	15	1	1	1
2:198727852:A:G	rs700691	2	198727852	A	G	0.4751	8.24028e-13	0.97755	rs6434946	47	.	PLCL1	0	intronic	0.393	NA	5	15	1	1	1
2:198728500:C:T	rs700692	2	198728500	T	C	0.2634	4.92077e-12	0.761959	rs699318	47	.	PLCL1	0	intronic	0.91	NA	5	15	1	1	1
2:198729283:C:T	rs770662	2	198729283	T	C	0.2634	4.05138e-12	0.761959	rs699318	47	.	PLCL1	0	intronic	0.565	7	5	15	1	1	1
2:198730015:A:G	rs700693	2	198730015	A	G	0.4751	5.22967e-13	0.97755	rs6434946	47	.	PLCL1	0	intronic	0.269	NA	5	15	1	1	1
2:198730880:A:AAAC	rs561861973	2	198730880	A	AAAC	0.2614	NA	0.762452	rs1371665	47	.	PLCL1	0	intronic	0.244	NA	5	15	1	1	1
2:198731230:G:T	rs1436131	2	198731230	T	G	0.2644	4.70113e-12	0.75836	rs699318	47	.	PLCL1	0	intronic	5.209	1f	5	15	1	1	1
2:198731371:C:T	rs1435570	2	198731371	T	C	0.2644	3.52991e-12	0.75836	rs699318	47	.	PLCL1	0	intronic	4.459	5	5	15	1	1	1
2:198735031:C:T	rs6753450	2	198735031	C	T	0.4761	6.1558e-13	0.981324	rs6434946	47	.	PLCL1	0	intronic	2.746	3a	2	15	1	1	1
2:198735712:A:G	rs34608683	2	198735712	A	G	0.3926	1.23265e-08	0.895489	rs72928581	47	.	PLCL1	0	intronic	4.812	6	5	15	1	1	1
2:198738019:A:G	rs10192466	2	198738019	G	A	0.4761	8.66356e-13	0.981324	rs6434946	47	.	PLCL1	0	intronic	2.5	3a	2	15	1	1	1
2:198740121:C:T	rs11899188	2	198740121	C	T	0.2654	3.47089e-12	0.753888	rs699318	47	.	PLCL1	0	intronic	2.543	7	5	15	1	1	1
2:198742525:C:T	rs10048735	2	198742525	C	T	0.4771	5.57094e-13	0.977588	rs6434946	47	.	PLCL1	0	intronic	2.746	7	5	15	1	1	1
2:198743655:G:T	rs4850812	2	198743655	G	T	0.2654	4.21956e-12	0.753888	rs699318	47	.	PLCL1	0	intronic	15.42	5	5	15	1	1	1
2:198744324:A:G	rs9288280	2	198744324	A	G	0.2654	3.30182e-12	0.753888	rs699318	47	.	PLCL1	0	intronic	6.348	6	5	15	1	1	1
2:198744366:A:G	rs9288281	2	198744366	G	A	0.4771	4.55563e-13	0.977588	rs6434946	47	.	PLCL1	0	intronic	2.288	7	5	15	1	1	1
2:198746115:C:G	rs1369511	2	198746115	C	G	0.4771	NA	0.977588	rs6434946	47	.	PLCL1	0	intronic	0.079	7	5	15	1	1	1
2:198746259:A:G	rs2217837	2	198746259	A	G	0.4771	NA	0.977588	rs6434946	47	.	PLCL1	0	intronic	1.153	7	5	15	1	1	1
2:198747537:A:G	rs57862683	2	198747537	A	G	0.4483	2.74568e-11	0.875611	rs6434946	47	.	PLCL1	0	intronic	0.5	6	5	15	1	1	1
2:198749269:A:G	rs734037	2	198749269	G	A	0.2654	3.83649e-12	0.753888	rs699318	47	.	PLCL1	0	intronic	1.004	2b	2	15	1	1	1
2:198750806:A:G	rs13395030	2	198750806	A	G	0.2654	2.80292e-12	0.753888	rs699318	47	.	PLCL1	0	intronic	10.39	5	5	15	1	1	1
2:198751129:C:G	rs60769138	2	198751129	G	C	0.4771	NA	0.977588	rs6434946	47	.	PLCL1	0	intronic	1.752	7	5	15	1	1	1
2:198751637:G:T	rs2060488	2	198751637	T	G	0.2654	3.05103e-12	0.753888	rs699318	47	.	PLCL1	0	intronic	2.216	6	5	15	1	1	1
2:198752286:C:T	rs2060489	2	198752286	C	T	0.4771	2.86504e-13	0.977588	rs6434946	47	.	PLCL1	0	intronic	0.045	6	5	15	1	1	1
2:198754244:C:T	rs7561950	2	198754244	C	T	0.2674	6.75331e-12	0.75352	rs699318	47	.	PLCL1	0	intronic	0.219	6	1	15	1	1	1
2:198755021:A:C	rs6742782	2	198755021	A	C	0.4761	2.85627e-13	0.981324	rs6434946	47	.	PLCL1	0	intronic	3.465	5	5	15	1	1	1
2:198756459:G:T	rs6734096	2	198756459	T	G	0.4751	3.77436e-13	0.97755	rs6434946	47	.	PLCL1	0	intronic	9.008	5	2	15	1	1	1
2:198756688:A:G	rs6434942	2	198756688	G	A	0.4682	8.85005e-13	0.95247	rs6434946	47	.	PLCL1	0	intronic	9.46	3a	1	15	1	1	1
2:198757616:A:G	rs2043545	2	198757616	G	A	0.2654	4.06789e-12	0.753888	rs699318	47	.	PLCL1	0	intronic	3.628	6	2	15	1	1	1
2:198758868:A:G	rs1865586	2	198758868	A	G	0.2734	1.26509e-11	0.727321	rs699318	47	.	PLCL1	0	intronic	4.126	1f	1	15	1	1	1
2:198759973:A:G	rs6734781	2	198759973	G	A	0.2744	1.04755e-11	0.724477	rs699318	47	.	PLCL1	0	intronic	0.829	7	5	15	1	1	1
2:198760507:C:T	rs6735214	2	198760507	C	T	0.4583	2.58335e-13	0.918945	rs6434946	47	.	PLCL1	0	intronic	0.593	6	5	15	1	1	1
2:198761642:C:G	rs6718039	2	198761642	G	C	0.4761	NA	0.981324	rs6434946	47	.	PLCL1	0	intronic	2.323	5	5	15	1	1	1
2:198762192:G:T	rs6434943	2	198762192	T	G	0.2644	3.68566e-12	0.75836	rs699318	47	.	PLCL1	0	intronic	0.444	6	2	15	1	1	1
2:198762879:C:T	rs1435568	2	198762879	T	C	0.2644	3.5963e-12	0.75836	rs699318	47	.	PLCL1	0	intronic	1.818	7	5	15	1	1	1
2:198763928:A:G	rs6729473	2	198763928	G	A	0.2644	3.6863e-12	0.75836	rs699318	47	.	PLCL1	0	intronic	1.504	7	5	15	1	1	1
2:198764363:C:T	rs58374969	2	198764363	T	C	0.2644	NA	0.73745	rs1371665	47	.	PLCL1	0	intronic	2.104	6	5	15	1	1	1
2:198767132:A:T	rs1369512	2	198767132	A	T	0.4761	NA	0.981324	rs6434946	47	.	PLCL1	0	intronic	0.994	4	5	15	1	1	1
2:198768166:G:T	rs6760891	2	198768166	T	G	0.2644	2.59402e-12	0.75836	rs699318	47	.	PLCL1	0	intronic	5.469	5	5	15	1	1	1
2:198768428:C:T	rs13412485	2	198768428	T	C	0.4761	NA	0.981324	rs6434946	47	.	PLCL1	0	intronic	0.085	7	5	15	1	1	1
2:198768718:G:T	rs6706937	2	198768718	T	G	0.2644	2.89261e-12	0.75836	rs699318	47	.	PLCL1	0	intronic	2.293	7	5	15	1	1	1
2:198769637:A:G	rs7572123	2	198769637	A	G	0.2644	1.81282e-12	0.75836	rs699318	47	.	PLCL1	0	intronic	2.594	5	5	15	1	1	1
2:198769739:C:G	2:198769739:C:G	2	198769739	G	C	0.4761	NA	0.981324	rs6434946	47	.	PLCL1	0	intronic	4.378	NA	5	15	1	1	1
2:198771836:C:CTT	rs55917642	2	198771836	C	CTT	0.4771	NA	0.977588	rs6434946	47	.	PLCL1	0	intronic	1.197	NA	5	15	1	1	0
2:198771941:A:G	rs10211202	2	198771941	A	G	0.2654	1.81491e-12	0.753888	rs699318	47	.	PLCL1	0	intronic	0.3	6	5	15	1	1	0
2:198775982:C:T	rs4850813	2	198775982	C	T	0.2644	1.8721e-12	0.75836	rs699318	47	.	PLCL1	0	intronic	2.101	7	5	15	1	1	0
2:198776140:C:T	rs10931794	2	198776140	C	T	0.2644	2.12879e-12	0.75836	rs699318	47	.	PLCL1	0	intronic	0.084	6	5	15	1	1	0
2:198776546:A:G	rs2341778	2	198776546	G	A	0.2644	1.93703e-12	0.75836	rs699318	47	.	PLCL1	0	intronic	3.14	4	5	15	1	1	0
2:198777231:A:C	rs7426237	2	198777231	C	A	0.2614	NA	0.762452	rs1371665	47	.	PLCL1	0	intronic	0.569	6	5	15	1	1	0
2:198777667:A:C	rs13027136	2	198777667	C	A	0.4761	NA	0.981324	rs6434946	47	.	PLCL1	0	intronic	0.489	6	5	15	1	1	0
2:198777676:A:T	rs13026977	2	198777676	A	T	0.2644	NA	0.75836	rs699318	47	.	PLCL1	0	intronic	1.115	6	5	15	1	1	0
2:198777686:T:TA	rs71013000	2	198777686	T	TA	0.2624	NA	0.767377	rs1371665	47	.	PLCL1	0	intronic	0.336	NA	5	15	1	1	0
2:198779083:C:T	rs13011918	2	198779083	T	C	0.4771	3.12175e-13	0.977588	rs6434946	47	.	PLCL1	0	intronic	0.082	7	5	15	1	1	0
2:198779839:C:T	rs1401093	2	198779839	C	T	0.4761	5.11735e-13	0.981324	rs6434946	47	.	PLCL1	0	intronic	1.311	5	5	15	1	1	0
2:198779849:C:T	rs1401094	2	198779849	C	T	0.4761	3.91942e-13	0.981324	rs6434946	47	.	PLCL1	0	intronic	5.056	5	5	15	1	1	0
2:198779867:C:T	rs1401095	2	198779867	C	T	0.2644	5.33098e-12	0.75836	rs699318	47	.	PLCL1	0	intronic	6.01	5	5	15	1	1	0
2:198780860:A:G	rs938929	2	198780860	A	G	0.4761	4.88228e-13	0.981324	rs6434946	47	.	PLCL1	0	intronic	12.86	4	1	15	1	1	0
2:198782692:C:T	rs1589162	2	198782692	C	T	0.2644	3.08247e-12	0.75836	rs699318	47	.	PLCL1	0	intronic	9.235	6	5	15	1	1	0
2:198783330:C:G	rs13026569	2	198783330	C	G	0.2654	2.93051e-12	0.761834	rs1371665	47	.	PLCL1	0	intronic	0.483	7	5	15	1	1	0
2:198786167:G:T	rs4850815	2	198786167	G	T	0.2654	2.1962e-12	0.761834	rs1371665	47	.	PLCL1	0	intronic	11.86	6	5	15	1	1	0
2:198786490:A:C	rs12619300	2	198786490	A	C	0.2654	2.2565e-12	0.761834	rs1371665	47	.	PLCL1	0	intronic	3.981	5	5	15	1	1	0
2:198787311:A:G	rs367544855	2	198787311	A	G	0.4771	NA	0.98504	rs6434946	47	.	PLCL1	0	intronic	2.923	7	5	15	1	1	0
2:198787348:A:G	rs371539087	2	198787348	G	A	0.2654	NA	0.761834	rs1371665	47	.	PLCL1	0	intronic	1.711	6	5	15	1	1	0
2:198787412:C:T	rs376702757	2	198787412	T	C	0.4662	NA	0.945394	rs6434946	47	.	PLCL1	0	intronic	3.473	7	5	15	1	1	0
2:198788100:G:T	rs7590725	2	198788100	T	G	0.2664	NA	0.757963	rs699318	47	.	PLCL1	0	intronic	3.097	6	5	15	1	1	0
2:198788571:C:T	rs7423972	2	198788571	T	C	0.4791	NA	0.97761	rs6434946	47	.	PLCL1	0	intronic	3.668	7	5	15	1	1	0
2:198789013:C:T	rs12995110	2	198789013	T	C	0.4781	2.47283e-13	0.981318	rs6434946	47	.	PLCL1	0	intronic	3.384	5	5	15	1	1	0
2:198789765:A:C	rs4850816	2	198789765	C	A	0.4781	2.88591e-13	0.981318	rs6434946	47	.	PLCL1	0	intronic	3.013	7	5	15	1	1	0
2:198790423:G:T	rs1401091	2	198790423	T	G	0.2664	2.8672e-12	0.757134	rs1371665	47	.	PLCL1	0	intronic	8.059	5	5	15	1	1	0
2:198792320:A:C	rs1401092	2	198792320	C	A	0.2654	4.0763e-12	0.761834	rs1371665	47	.	PLCL1	0	intronic	1.204	5	4	15	1	1	0
2:198792760:A:AT	rs35325683	2	198792760	A	AT	0.2654	NA	0.761834	rs1371665	47	.	PLCL1	0	intronic	1.98	NA	5	15	1	1	0
2:198795204:A:G	rs4850817	2	198795204	A	G	0.4761	1.98304e-13	0.996245	rs6434946	47	.	PLCL1	0	intronic	11.02	5	5	15	1	1	0
2:198795650:A:G	rs7557203	2	198795650	A	G	0.2634	1.53486e-12	0.771318	rs1371665	47	.	PLCL1	0	intronic	6.438	6	5	15	1	1	0
2:198795863:G:T	rs11692344	2	198795863	T	G	0.4751	8.72471e-14	1	rs6434946	47	.	PLCL1	0	intronic	3.551	5	5	15	1	1	0
2:198796331:T:TAAAC	rs112892884	2	198796331	TAAAC	T	0.2634	NA	0.771318	rs1371665	47	.	PLCL1	0	intronic	0.371	NA	5	15	1	1	0
2:198797960:C:G	rs6434945	2	198797960	C	G	0.4751	NA	1	rs6434946	47	.	PLCL1	0	intronic	0.504	5	1	15	1	1	0
2:198798497:A:G	rs6434946	2	198798497	A	G	0.4751	7.12854e-14	1	rs6434946	47	.	PLCL1	0	intronic	5.844	5	1	15	1	1	0
2:198798630:A:G	rs1464211	2	198798630	G	A	0.2634	3.10391e-12	0.771318	rs1371665	47	.	PLCL1	0	intronic	12.99	NA	1	15	1	1	0
2:198800387:C:T	rs1607375	2	198800387	C	T	0.2634	2.48156e-12	0.771318	rs1371665	47	.	PLCL1	0	intronic	1.649	NA	5	15	1	1	1
2:198800440:A:G	rs1607374	2	198800440	A	G	0.2634	2.59987e-12	0.771318	rs1371665	47	.	PLCL1	0	intronic	0.074	NA	5	15	1	1	1
2:198800532:A:G	rs1607373	2	198800532	G	A	0.4751	7.39524e-14	1	rs6434946	47	.	PLCL1	0	intronic	0.458	NA	5	15	1	1	1
2:198800630:C:T	rs4369854	2	198800630	T	C	0.2634	3.05229e-12	0.771318	rs1371665	47	.	PLCL1	0	intronic	0.731	5	5	15	1	1	1
2:198801707:C:T	rs2880389	2	198801707	T	C	0.4751	7.61627e-14	1	rs6434946	47	.	PLCL1	0	intronic	0.508	6	5	15	1	1	1
2:198805098:C:T	rs1983359	2	198805098	C	T	0.2634	3.55966e-12	0.771318	rs1371665	47	.	PLCL1	0	intronic	3.359	NA	5	15	1	1	1
2:198805838:A:T	rs11887138	2	198805838	T	A	0.2634	3.39781e-12	0.771318	rs1371665	47	.	PLCL1	0	intronic	3.55	7	5	15	1	1	1
2:198805930:G:T	rs10207433	2	198805930	G	T	0.4751	8.72688e-14	1	rs6434946	47	.	PLCL1	0	intronic	2.619	6	5	15	1	1	1
2:198806829:C:T	rs11679040	2	198806829	T	C	0.4751	9.58771e-14	1	rs6434946	47	.	PLCL1	0	intronic	3.792	6	5	15	1	1	1
2:198807015:A:T	rs1518367	2	198807015	T	A	0.2634	3.585e-12	0.771318	rs1371665	47	.	PLCL1	0	intronic	0.078	6	5	15	1	1	1
2:198807885:C:T	rs1105078	2	198807885	C	T	0.4751	8.50897e-14	1	rs6434946	47	.	PLCL1	0	intronic	1.37	7	5	15	1	1	1
2:198808578:A:G	rs1401090	2	198808578	G	A	0.4751	1.84095e-13	1	rs6434946	47	.	PLCL1	0	intronic	0.618	NA	5	15	1	1	1
2:198808963:A:AT	rs34317351	2	198808963	A	AT	0.4751	NA	1	rs6434946	47	.	PLCL1	0	intronic	6.775	NA	5	15	1	1	1
2:198809196:A:G	rs1518366	2	198809196	G	A	0.4751	1.00158e-13	1	rs6434946	47	.	PLCL1	0	intronic	5.414	NA	5	15	1	1	1
2:198809368:A:G	rs1914690	2	198809368	G	A	0.4751	9.78418e-14	1	rs6434946	47	.	PLCL1	0	intronic	2.202	NA	5	15	1	1	1
2:198809410:C:T	rs1518365	2	198809410	T	C	0.2634	3.46359e-12	0.771318	rs1371665	47	.	PLCL1	0	intronic	1.47	NA	5	15	1	1	1
2:198809545:A:G	rs1878732	2	198809545	G	A	0.4742	1.26792e-13	0.996257	rs6434946	47	.	PLCL1	0	intronic	1.567	NA	5	15	1	1	1
2:198809975:A:G	rs1518364	2	198809975	G	A	0.4742	9.29814e-14	0.996245	rs6434946	47	.	PLCL1	0	intronic	4.063	NA	5	15	1	1	1
2:198810131:C:T	rs1518363	2	198810131	C	T	0.2634	3.62664e-12	0.771318	rs1371665	47	.	PLCL1	0	intronic	2.876	NA	5	15	1	1	1
2:198811239:A:AT	2:198811239:A:AT	2	198811239	AT	A	0.4771	NA	0.992504	rs6434946	47	.	PLCL1	0	intronic	1.832	NA	5	15	1	1	1
2:198811961:A:AAT	rs139373506	2	198811961	A	AAT	0.4324	NA	0.694217	rs72928581	47	.	PLCL1	0	intronic	4.114	NA	5	15	1	1	1
2:198812874:A:G	rs1518361	2	198812874	A	G	0.2634	3.95213e-12	0.771318	rs1371665	47	.	PLCL1	0	intronic	2.047	NA	5	15	1	1	1
2:198813410:A:G	rs10189897	2	198813410	A	G	0.4751	1.05801e-13	1	rs6434946	47	.	PLCL1	0	intronic	1.998	6	5	15	1	1	1
2:198814396:A:G	rs1464209	2	198814396	A	G	0.2634	4.02197e-12	0.771318	rs1371665	47	.	PLCL1	0	intronic	1.98	NA	5	15	1	1	1
2:198815303:C:T	rs1518360	2	198815303	C	T	0.4751	1.52471e-13	1	rs6434946	47	.	PLCL1	0	intronic	0.478	NA	5	15	1	1	1
2:198816662:A:G	rs11890137	2	198816662	G	A	0.2634	4.01845e-12	0.771318	rs1371665	47	.	PLCL1	0	intronic	7.476	6	5	15	1	1	1
2:198818626:A:T	rs35730302	2	198818626	T	A	0.2624	4.42292e-12	0.767377	rs1371665	47	.	PLCL1	0	intronic	6.354	6	5	15	1	1	1
2:198819824:C:T	rs4410288	2	198819824	C	T	0.4791	2.53622e-13	0.97761	rs6434946	47	.	PLCL1	0	intronic	2.103	7	5	15	1	1	1
2:198820155:T:TA	rs548732586	2	198820155	T	TA	0.3837	NA	0.822012	rs72928581	47	.	PLCL1	0	intronic	0.818	NA	5	15	1	1	1
2:198821569:A:G	rs55696134	2	198821569	A	G	0.4801	2.5795e-13	0.981393	rs6434946	47	.	PLCL1	0	intronic	12.56	6	5	15	1	1	1
2:198821988:A:G	rs58224025	2	198821988	G	A	0.2624	5.86505e-12	0.767377	rs1371665	47	.	PLCL1	0	intronic	2.285	7	5	15	1	1	1
2:198823640:G:GTGC	rs140766797	2	198823640	GTGC	G	0.4751	NA	1	rs6434946	47	.	PLCL1	0	intronic	NA	NA	2	15	1	1	1
2:198823642:A:C	rs57669318	2	198823642	C	A	0.4751	NA	1	rs6434946	47	.	PLCL1	0	intronic	2.7	NA	2	15	1	1	1
2:198823643:T:TTG	rs536155797	2	198823643	TTG	T	0.4751	NA	1	rs6434946	47	.	PLCL1	0	intronic	2.989	NA	2	15	1	1	1
2:198823828:A:G	rs1401096	2	198823828	A	G	0.2634	8.05536e-12	0.762618	rs1371665	47	.	PLCL1	0	intronic	2.372	7	4	15	1	1	1
2:198825462:A:G	rs13408411	2	198825462	G	A	0.2624	8.02652e-12	0.767377	rs1371665	47	.	PLCL1	0	intronic	1.298	6	5	15	1	1	1
2:198825506:C:G	rs61435657	2	198825506	G	C	0.4026	NA	0.933022	rs72928581	47	.	PLCL1	0	intronic	14.38	6	5	15	1	1	1
2:198825668:A:G	rs10497809	2	198825668	G	A	0.4771	3.78008e-13	0.992504	rs6434946	47	.	PLCL1	0	intronic	11.59	5	5	15	1	1	1
2:198826363:T:TTATAA	rs5837576	2	198826363	TTATAA	T	0.2624	NA	0.767377	rs1371665	47	.	PLCL1	0	intronic	15.33	NA	5	15	1	1	1
2:198827914:A:G	rs1607376	2	198827914	A	G	0.4751	9.83247e-14	1	rs6434946	47	.	PLCL1	0	intronic	1.527	7	5	15	1	1	1
2:198829468:G:T	rs1850631	2	198829468	T	G	0.2624	5.26708e-12	0.767377	rs1371665	47	.	PLCL1	0	intronic	10.95	5	5	15	1	1	1
2:198829582:G:T	rs1850633	2	198829582	G	T	0.4761	NA	0.99626	rs6434946	47	.	PLCL1	0	intronic	7.772	3a	5	15	1	1	1
2:198831569:A:ATT	rs149372055	2	198831569	A	ATT	0.2744	NA	0.764427	rs1371665	47	.	PLCL1	0	intronic	10.15	NA	4	15	1	1	1
2:198832109:C:T	rs6434948	2	198832109	T	C	0.2624	7.0857e-12	0.767377	rs1371665	47	.	PLCL1	0	intronic	2.704	6	5	15	1	1	1
2:198835106:G:T	rs6752458	2	198835106	G	T	0.2624	4.72377e-12	0.767377	rs1371665	47	.	PLCL1	0	intronic	0.586	7	5	15	1	1	1
2:198835212:C:T	rs10169453	2	198835212	T	C	0.4751	1.41423e-13	1	rs6434946	47	.	PLCL1	0	intronic	4.663	7	5	15	1	1	1
2:198835264:C:G	rs10204166	2	198835264	G	C	0.4751	NA	1	rs6434946	47	.	PLCL1	0	intronic	0.236	6	5	15	1	1	1
2:198835702:G:T	rs1356542	2	198835702	G	T	0.2624	6.42518e-12	0.767377	rs1371665	47	.	PLCL1	0	intronic	4.594	6	5	15	1	1	1
2:198837766:C:T	rs7558450	2	198837766	C	T	0.4801	4.5798e-13	0.97438	rs6434946	47	.	PLCL1	0	intronic	5.412	5	5	15	1	1	1
2:198838315:A:G	rs11675025	2	198838315	G	A	0.4801	4.51789e-13	0.97438	rs6434946	47	.	PLCL1	0	intronic	2.182	7	5	15	1	1	1
2:198839145:A:G	rs1518368	2	198839145	G	A	0.2664	8.19068e-12	0.792125	rs1371665	47	.	PLCL1	0	intronic	1.283	NA	5	15	1	1	1
2:198839631:C:T	rs7563170	2	198839631	T	C	0.4801	NA	0.97438	rs6434946	47	.	PLCL1	0	intronic	2.459	6	5	15	1	1	1
2:198840003:A:AT	rs34198712	2	198840003	A	AT	0.4801	NA	0.97438	rs6434946	47	.	PLCL1	0	intronic	5.534	NA	5	15	1	1	1
2:198840661:A:G	rs10931796	2	198840661	A	G	0.4801	4.28476e-13	0.97438	rs6434946	47	.	PLCL1	0	intronic	0.91	6	5	15	1	1	1
2:198840793:C:T	rs10931797	2	198840793	C	T	0.4801	4.22827e-13	0.97438	rs6434946	47	.	PLCL1	0	intronic	8.621	5	5	15	1	1	1
2:198841329:C:T	rs7571545	2	198841329	T	C	0.2664	7.74136e-12	0.792125	rs1371665	47	.	PLCL1	0	intronic	0.094	7	5	15	1	1	1
2:198841615:C:T	rs7571869	2	198841615	T	C	0.4801	5.61707e-13	0.97438	rs6434946	47	.	PLCL1	0	intronic	4.619	6	5	15	1	1	1
2:198841729:A:C	rs7587043	2	198841729	A	C	0.4801	7.71213e-13	0.97438	rs6434946	47	.	PLCL1	0	intronic	3.694	7	5	15	1	1	1
2:198842244:A:G	rs7587598	2	198842244	A	G	0.4801	6.04547e-13	0.97438	rs6434946	47	.	PLCL1	0	intronic	0.836	5	5	15	1	1	1
2:198843090:A:G	rs59007763	2	198843090	A	G	0.3986	7.20782e-09	0.972709	rs72928581	47	.	PLCL1	0	intronic	2.988	6	5	15	1	1	1
2:198846337:A:G	rs13394871	2	198846337	G	A	0.4871	6.77455e-13	0.934835	rs6434946	47	.	PLCL1	0	intronic	0.785	6	5	15	1	1	1
2:198846486:G:T	rs6726506	2	198846486	T	G	0.2724	NA	0.764938	rs1371665	47	.	PLCL1	0	intronic	2.706	5	5	15	1	1	1
2:198847383:C:T	rs1518359	2	198847383	C	T	0.4801	6.69248e-13	0.97438	rs6434946	47	.	PLCL1	0	intronic	8.423	5	5	15	1	1	1
2:198853540:G:T	rs11891555	2	198853540	G	T	0.2664	7.29635e-12	0.792125	rs1371665	47	.	PLCL1	0	intronic	5.749	6	5	15	1	1	1
2:198855510:A:T	rs6434949	2	198855510	T	A	0.2664	1.39203e-11	0.792125	rs1371665	47	.	PLCL1	0	intronic	3.389	7	5	15	1	1	1
2:198858401:A:G	rs6724526	2	198858401	A	G	0.2664	9.61995e-12	0.792125	rs1371665	47	.	PLCL1	0	intronic	5.246	6	5	15	1	1	1
2:198858917:A:G	rs10177758	2	198858917	A	G	0.4791	5.63665e-13	0.970547	rs6434946	47	.	PLCL1	0	intronic	1.246	1f	5	15	1	1	1
2:198860428:C:T	rs1866664	2	198860428	T	C	0.4791	5.95424e-13	0.970547	rs6434946	47	.	PLCL1	0	intronic	4.026	NA	5	15	1	1	1
2:198860837:C:G	rs893808	2	198860837	C	G	0.2664	1.50012e-11	0.792125	rs1371665	47	.	PLCL1	0	intronic	0.822	7	5	15	1	1	1
2:198866620:A:G	rs72928581	2	198866620	G	A	0.4056	5.53806e-09	1	rs72928581	47	.	PLCL1	0	intronic	1.195	6	5	15	1	1	1
2:198868201:G:T	rs1976772	2	198868201	G	T	0.2575	4.08262e-11	0.8078	rs1371665	47	.	PLCL1	0	intronic	6.532	5	5	15	1	1	1
2:198874006:C:T	2:198874006:C:T	2	198874006	T	C	0.4722	NA	0.94497	rs6434946	47	.	PLCL1	0	intronic	1.356	7	5	15	1	1	1
2:198878008:A:T	rs6748683	2	198878008	T	A	0.2575	2.89387e-11	0.8078	rs1371665	47	.	PLCL1	0	intronic	2.182	6	5	15	1	1	1
2:198879443:A:T	rs62277902	2	198879443	T	A	0.2575	3.98964e-11	0.8078	rs1371665	47	.	PLCL1	0	intronic	2.306	6	5	15	1	1	1
2:198880378:A:T	rs976179	2	198880378	T	A	0.4712	NA	0.926496	rs6434946	47	.	PLCL1	0	intronic	1.366	1f	2	15	1	1	1
2:198880443:A:G	rs976180	2	198880443	A	G	0.2654	1.2962e-11	0.789007	rs1371665	47	.	PLCL1	0	intronic	0.925	1f	2	15	1	1	1
2:198880481:A:C	rs1318867	2	198880481	C	A	0.4712	5.51691e-12	0.918982	rs6434946	47	.	PLCL1	0	intronic	4.163	NA	2	15	1	1	1
2:198880589:A:G	rs1813106	2	198880589	A	G	0.2584	4.97219e-11	0.811808	rs1371665	47	.	PLCL1	0	intronic	2.037	NA	2	15	1	1	1
2:198881183:A:G	rs1025549	2	198881183	G	A	0.4543	3.65171e-12	0.868702	rs6434946	47	.	PLCL1	0	intronic	5.435	5	5	15	1	1	1
2:198882873:G:T	rs1836234	2	198882873	T	G	0.2584	5.601e-11	0.811808	rs1371665	47	.	PLCL1	0	intronic	2.006	NA	5	15	1	1	1
2:198882952:A:G	rs11681663	2	198882952	G	A	0.4543	5.39833e-12	0.868702	rs6434946	47	.	PLCL1	0	intronic	1.838	7	5	15	1	1	1
2:198883513:C:T	rs34692727	2	198883513	C	T	0.4543	6.52574e-12	0.868702	rs6434946	47	.	PLCL1	0	intronic	0.43	6	5	15	1	1	1
2:198884028:C:G	rs11683222	2	198884028	G	C	0.4543	NA	0.868702	rs6434946	47	.	PLCL1	0	intronic	1.076	7	5	15	1	1	1
2:198885425:G:T	rs12693829	2	198885425	G	T	0.2584	3.69968e-11	0.811808	rs1371665	47	.	PLCL1	0	intronic	1.194	7	5	15	1	1	1
2:198887660:A:G	rs2139049	2	198887660	G	A	0.4543	6.54715e-12	0.868702	rs6434946	47	.	PLCL1	0	intronic	1.324	NA	5	15	1	1	1
2:198887725:C:T	rs11689393	2	198887725	C	T	0.2584	4.33023e-11	0.811808	rs1371665	47	.	PLCL1	0	intronic	7.301	7	5	15	1	1	1
2:198888347:G:T	rs116165148	2	198888347	T	G	0.2584	5.02131e-11	0.811808	rs1371665	47	.	PLCL1	0	intronic	0.363	6	5	15	1	1	1
2:198889061:A:G	rs2342557	2	198889061	A	G	0.2584	6.12126e-11	0.811808	rs1371665	47	.	PLCL1	0	intronic	5.83	7	5	15	1	1	1
2:198889245:C:T	rs1978888	2	198889245	T	C	0.4543	5.83039e-12	0.868702	rs6434946	47	.	PLCL1	0	intronic	10.57	6	5	15	1	1	1
2:198889366:A:G	rs1978889	2	198889366	G	A	0.2584	5.29336e-11	0.811808	rs1371665	47	.	PLCL1	0	intronic	1.867	6	5	15	1	1	1
2:198889807:G:T	rs2196171	2	198889807	T	G	0.4553	6.65464e-12	0.864714	rs6434946	47	.	PLCL1	0	intronic	8.447	6	5	15	1	1	1
2:198889893:G:T	rs2196172	2	198889893	T	G	0.4543	1.07955e-11	0.868702	rs6434946	47	.	PLCL1	0	intronic	6.55	6	5	15	1	1	1
2:198891021:A:G	rs7592556	2	198891021	G	A	0.2584	6.37798e-11	0.811808	rs1371665	47	.	PLCL1	0	intronic	0.905	7	5	15	1	1	1
2:198891799:C:T	rs1595823	2	198891799	C	T	0.4543	1.16741e-11	0.868702	rs6434946	47	.	PLCL1	0	intronic	1.92	6	5	15	1	1	1
2:198893813:A:G	rs10207232	2	198893813	A	G	0.2584	4.54252e-11	0.811808	rs1371665	47	.	PLCL1	0	intronic	2.905	4	5	15	1	1	1
2:198894139:C:T	rs10196612	2	198894139	T	C	0.4543	1.17137e-11	0.868702	rs6434946	47	.	PLCL1	0	intronic	8.656	5	5	15	1	1	1
2:198894285:A:G	rs10184395	2	198894285	G	A	0.2584	6.39838e-11	0.811808	rs1371665	47	.	PLCL1	0	intronic	4.34	5	5	15	1	1	1
2:198894305:C:T	rs10184227	2	198894305	C	T	0.4543	1.19168e-11	0.868702	rs6434946	47	.	PLCL1	0	intronic	0.781	5	5	15	1	1	1
2:198896071:A:G	rs10166845	2	198896071	A	G	0.4543	8.60399e-12	0.868702	rs6434946	47	.	PLCL1	0	intronic	0.634	7	5	15	1	1	1
2:198896383:C:CT	rs5837577	2	198896383	C	CT	0.4463	NA	0.835157	rs6434946	47	.	PLCL1	0	intronic	2.343	NA	5	15	1	1	1
2:198896895:A:G	rs6738825	2	198896895	A	G	0.4543	1.70114e-11	0.868702	rs6434946	47	.	PLCL1	0	intronic	5.513	5	5	15	1	1	1
2:198898265:A:G	rs6715070	2	198898265	G	A	0.2584	7.61855e-11	0.811808	rs1371665	47	.	PLCL1	0	intronic	4.907	1f	5	15	1	1	1
2:198898344:A:T	rs1541953	2	198898344	T	A	0.4543	NA	0.868702	rs6434946	47	.	PLCL1	0	intronic	0.597	1f	5	15	1	1	1
2:198898639:C:CTG	rs35514871	2	198898639	CTG	C	0.4632	NA	0.834385	rs6434946	47	.	PLCL1	0	intronic	0.349	NA	5	15	1	1	1
2:198899275:A:C	rs11889326	2	198899275	A	C	0.4543	6.64728e-12	0.868702	rs6434946	47	.	PLCL1	0	intronic	2.447	6	5	15	1	1	1
2:198900288:C:T	rs1583792	2	198900288	C	T	0.4493	8.14619e-12	0.852366	rs6434946	47	.	PLCL1	0	intronic	0.033	7	5	15	1	1	1
2:198900305:A:G	rs1371663	2	198900305	G	A	0.2535	2.63354e-11	0.836122	rs1371665	47	.	PLCL1	0	intronic	3.367	6	5	15	1	1	1
2:198900363:A:G	rs1579695	2	198900363	G	A	0.4503	1.17385e-11	0.848322	rs6434946	47	.	PLCL1	0	intronic	0.538	6	5	15	1	1	1
2:198901395:C:T	rs1147169	2	198901395	T	C	0.2535	5.84484e-11	0.836122	rs1371665	47	.	PLCL1	0	intronic	7.993	NA	5	15	1	1	1
2:198901550:A:AT	rs56148670	2	198901550	A	AT	0.4185	NA	0.926477	rs72928581	47	.	PLCL1	0	intronic	1.605	NA	5	15	1	1	1
2:198901564:C:T	rs10190226	2	198901564	C	T	0.2535	9.13457e-11	0.836122	rs1371665	47	.	PLCL1	0	intronic	12.13	1f	5	15	1	1	1
2:198902230:A:T	rs962210	2	198902230	T	A	0.4493	NA	0.852366	rs6434946	47	.	PLCL1	0	intronic	7.68	6	5	15	1	1	1
2:198902909:A:C	rs10497811	2	198902909	A	C	0.4493	1.75255e-11	0.852366	rs6434946	47	.	PLCL1	0	intronic	7.486	5	5	15	1	1	1
2:198904465:A:T	rs1371664	2	198904465	A	T	0.4493	NA	0.852366	rs6434946	47	.	PLCL1	0	intronic	6.988	1f	5	15	1	1	1
2:198904914:A:G	rs2196176	2	198904914	A	G	0.2535	8.32124e-11	0.836122	rs1371665	47	.	PLCL1	0	intronic	2.758	NA	5	15	1	1	1
2:198905073:A:T	rs2196175	2	198905073	A	T	0.4493	NA	0.852366	rs6434946	47	.	PLCL1	0	intronic	3.216	7	5	15	1	1	1
2:198905172:A:G	rs2196174	2	198905172	A	G	0.4493	8.50723e-12	0.852366	rs6434946	47	.	PLCL1	0	intronic	0.973	NA	5	15	1	1	1
2:198905224:C:G	rs12329164	2	198905224	G	C	0.4493	NA	0.852366	rs6434946	47	.	PLCL1	0	intronic	6.168	6	5	15	1	1	1
2:198905270:C:T	rs892514	2	198905270	T	C	0.2535	6.62891e-11	0.836122	rs1371665	47	.	PLCL1	0	intronic	0.729	NA	5	15	1	1	1
2:198906481:C:T	rs10206714	2	198906481	T	C	0.4483	NA	0.849459	rs6434946	47	.	PLCL1	0	intronic	6.058	1f	5	15	1	1	1
2:198907143:C:T	rs9712275	2	198907143	C	T	0.4384	5.05787e-11	0.811852	rs6434946	47	.	PLCL1	0	intronic	2.248	3a	2	15	1	1	1
2:198907444:A:G	rs882954	2	198907444	A	G	0.2535	1.70455e-11	0.836122	rs1371665	47	.	PLCL1	0	intronic	7.273	6	2	15	1	1	1
2:198908040:A:T	rs745899	2	198908040	T	A	0.4493	NA	0.852366	rs6434946	47	.	PLCL1	0	intronic	5.48	7	5	15	1	1	1
2:198909738:C:G	rs5007118	2	198909738	G	C	0.2535	2.54612e-11	0.836122	rs1371665	47	.	PLCL1	0	intronic	2.318	4	2	15	1	1	1
2:198911166:C:T	rs67031482	2	198911166	C	T	0.4493	6.74902e-12	0.852366	rs6434946	47	.	PLCL1	0	intronic	1.13	7	5	15	1	1	1
2:198911245:A:G	rs10497812	2	198911245	G	A	0.2535	3.13427e-11	0.836122	rs1371665	47	.	PLCL1	0	intronic	1.613	6	5	15	1	1	1
2:198911426:A:G	rs67748055	2	198911426	G	A	0.4493	8.11511e-12	0.852366	rs6434946	47	.	PLCL1	0	intronic	1.787	6	5	15	1	1	1
2:198912902:C:G	rs6732517	2	198912902	G	C	0.2604	1.30954e-11	0.87577	rs1371665	47	.	PLCL1	0	intronic	0.491	7	5	15	1	1	1
2:198912952:C:G	rs6732340	2	198912952	G	C	0.4493	NA	0.852366	rs6434946	47	.	PLCL1	0	intronic	0.651	6	5	15	1	1	1
2:198913413:A:G	rs4850441	2	198913413	A	G	0.2604	1.90211e-11	0.87577	rs1371665	47	.	PLCL1	0	intronic	3.723	4	5	15	1	1	1
2:198914072:G:T	rs10497813	2	198914072	G	T	0.4493	6.03338e-12	0.852366	rs6434946	47	.	PLCL1	0	intronic	0.261	7	5	15	1	1	1
2:198915255:T:TA	rs11288289	2	198915255	TA	T	0.4225	NA	0.881799	rs72928581	47	.	PLCL1	0	intronic	0.237	NA	5	15	1	1	1
2:198915467:C:T	rs2164071	2	198915467	T	C	0.2604	2.36928e-11	0.87577	rs1371665	47	.	PLCL1	0	intronic	4.662	5	5	15	1	1	1
2:198915734:C:T	rs2117339	2	198915734	C	T	0.4493	6.6555e-12	0.852366	rs6434946	47	.	PLCL1	0	intronic	0.068	5	5	15	1	1	1
2:198915930:A:T	rs7420608	2	198915930	A	T	0.2604	1.80849e-11	0.87577	rs1371665	47	.	PLCL1	0	intronic	2.94	6	5	15	1	1	1
2:198916674:C:T	rs11895260	2	198916674	T	C	0.2604	1.35082e-11	0.87577	rs1371665	47	.	PLCL1	0	intronic	1.354	7	5	15	1	1	1
2:198918591:A:T	rs11903129	2	198918591	A	T	0.2604	1.38857e-11	0.87577	rs1371665	47	.	PLCL1	0	intronic	6.107	1f	5	15	1	1	1
2:198920142:C:T	rs2342558	2	198920142	T	C	0.2604	1.26042e-11	0.87577	rs1371665	47	.	PLCL1	0	intronic	5.313	3a	5	15	1	1	1
2:198920245:G:GCT	rs35503807	2	198920245	GCT	G	0.2604	NA	0.87577	rs1371665	47	.	PLCL1	0	intronic	1.169	NA	5	15	1	1	1
2:198920560:A:C	rs13382697	2	198920560	A	C	0.2604	1.2464e-11	0.87577	rs1371665	47	.	PLCL1	0	intronic	15.25	5	5	15	1	1	1
2:198921201:A:G	rs1837495	2	198921201	G	A	0.2604	1.31679e-11	0.87577	rs1371665	47	.	PLCL1	0	intronic	1.741	NA	5	15	1	1	1
2:198921604:A:C	rs11679484	2	198921604	C	A	0.4185	1.23014e-08	0.926477	rs72928581	47	.	PLCL1	0	intronic	6.1	1f	5	15	1	1	1
2:198923075:A:G	rs35563720	2	198923075	A	G	0.2604	1.41099e-11	0.87577	rs1371665	47	.	PLCL1	0	intronic	2.049	6	5	15	1	1	1
2:198923468:C:G	rs7600269	2	198923468	C	G	0.2604	2.1182e-11	0.87577	rs1371665	47	.	PLCL1	0	intronic	0.028	7	5	15	1	1	1
2:198926322:C:CATT	rs34942811	2	198926322	CATT	C	0.2694	NA	0.858271	rs1371665	47	.	PLCL1	0	intronic	1.451	NA	5	15	1	1	1
2:198927927:C:T	rs35062652	2	198927927	C	T	0.4493	1.13519e-12	0.844881	rs6434946	47	.	PLCL1	0	intronic	0.749	7	5	15	1	1	1
2:198928647:A:G	rs11889006	2	198928647	A	G	0.2604	6.25341e-12	0.885136	rs1371665	47	.	PLCL1	0	intronic	0.266	7	5	15	1	1	1
2:198929083:A:G	rs34388051	2	198929083	A	G	0.2982	NA	0.721242	rs1371665	47	.	PLCL1	0	intronic	2.939	7	5	15	1	1	1
2:198929086:A:G	rs35657897	2	198929086	G	A	0.2962	NA	0.729526	rs1371665	47	.	PLCL1	0	intronic	4.854	7	5	15	1	1	1
2:198929693:A:G	rs6434953	2	198929693	A	G	0.2604	4.57219e-12	0.885136	rs1371665	47	.	PLCL1	0	intronic	7.726	7	5	15	1	1	1
2:198929716:C:T	rs6434954	2	198929716	T	C	0.2604	2.65045e-12	0.885136	rs1371665	47	.	PLCL1	0	intronic	1.495	6	5	15	1	1	1
2:198929806:C:T	rs7572733	2	198929806	C	T	0.4493	1.979e-12	0.844881	rs6434946	47	.	PLCL1	0	intronic	6.744	7	5	15	1	1	1
2:198929896:C:G	rs7573001	2	198929896	G	C	0.4185	NA	0.918517	rs72928581	47	.	PLCL1	0	intronic	0.994	7	5	15	1	1	1
2:198930197:G:T	rs7587251	2	198930197	T	G	0.4463	4.73261e-13	0.836261	rs6434946	47	.	PLCL1	0	intronic	4.537	1f	5	15	1	1	1
2:198933804:C:T	rs11690149	2	198933804	C	T	0.4493	1.16289e-12	0.844881	rs6434946	47	.	PLCL1	0	intronic	1.647	6	5	15	1	1	1
2:198933948:C:T	rs11690205	2	198933948	C	T	0.4493	9.51039e-13	0.844881	rs6434946	47	.	PLCL1	0	intronic	2.878	7	5	15	1	1	1
2:198934080:A:G	rs6745726	2	198934080	A	G	0.2604	4.13153e-12	0.885136	rs1371665	47	.	PLCL1	0	intronic	2.689	7	5	15	1	1	1
2:198934726:C:G	rs10202569	2	198934726	G	C	0.2604	NA	0.885136	rs1371665	47	.	PLCL1	0	intronic	1.292	6	5	15	1	1	1
2:198937082:C:T	rs1368989	2	198937082	T	C	0.2604	2.38733e-12	0.885136	rs1371665	47	.	PLCL1	0	intronic	6.362	NA	5	15	1	1	1
2:198937258:A:G	rs12105927	2	198937258	G	A	0.2604	4.22934e-12	0.885136	rs1371665	47	.	PLCL1	0	intronic	5.909	6	5	15	1	1	1
2:198940251:C:T	rs7590828	2	198940251	C	T	0.2614	7.05696e-12	0.880454	rs1371665	47	.	PLCL1	0	intronic	3.197	6	5	15	1	1	1
2:198940607:C:T	rs1866666	2	198940607	T	C	0.4493	1.46377e-12	0.844881	rs6434946	47	.	PLCL1	0	intronic	3.478	NA	5	15	1	1	1
2:198940894:C:CT	rs565492917	2	198940894	CT	C	0.4662	NA	0.794177	rs6434946	47	.	PLCL1	0	intronic	0.539	NA	5	15	1	1	1
2:198941578:C:T	rs9973400	2	198941578	T	C	0.4493	3.4784e-13	0.844881	rs6434946	47	.	PLCL1	0	intronic	2.236	7	5	15	1	1	1
2:198942568:C:T	rs1371665	2	198942568	C	T	0.2853	5.12705e-10	1	rs1371665	47	.	PLCL1	0	intronic	1.406	NA	5	15	1	1	1
2:198943787:G:T	rs1036333	2	198943787	G	T	0.4742	2.10993e-11	0.779672	rs6434946	47	.	PLCL1	0	intronic	0.089	NA	5	15	1	1	1
2:198943852:A:T	rs2164068	2	198943852	A	T	0.4742	NA	0.779672	rs6434946	47	.	PLCL1	0	intronic	1.05	6	5	15	1	1	1
2:198944271:A:G	rs6716898	2	198944271	G	A	0.4742	1.65311e-11	0.779672	rs6434946	47	.	PLCL1	0	intronic	0.433	6	5	15	1	1	1
2:198944654:C:T	rs4549082	2	198944654	C	T	0.4781	NA	0.76495	rs6434946	47	.	PLCL1	0	intronic	3.687	7	5	15	1	1	1
2:198944655:A:T	rs4417706	2	198944655	T	A	0.4781	NA	0.76495	rs6434946	47	.	PLCL1	0	intronic	1.321	7	5	15	1	1	1
2:198944947:C:T	rs1440089	2	198944947	C	T	0.4742	1.96075e-11	0.779672	rs6434946	47	.	PLCL1	0	intronic	2.705	NA	5	15	1	1	1
2:198950240:A:G	rs1064213	2	198950240	G	A	0.4761	1.13034e-11	0.773667	rs6434946	47	.	PLCL1	0	exonic	26.7	6	4	15	1	1	1
2:198952377:C:CTG	rs10586893	2	198952377	CTG	C	0.4145	NA	0.90254	rs72928581	47	.	PLCL1	0	intronic	0.596	NA	5	15	1	1	1
2:198952637:C:T	rs2033570	2	198952637	C	T	0.2883	1.26536e-09	0.985582	rs1371665	47	.	PLCL1	0	intronic	0.882	NA	5	15	1	1	1
2:198954774:C:T	rs11684176	2	198954774	C	T	0.4891	4.25636e-11	0.723356	rs6434946	47	.	PLCL1	0	intronic	2.539	6	4	15	1	1	1
2:212264560:C:T	rs3791691	2	212264560	C	T	0.2366	1.25669e-05	0.700158	rs3791706	48	.	ERBB4	0	intronic	0.179	6	5	15	1	0	1
2:212264642:C:T	rs4673613	2	212264642	T	C	0.2942	6.4433e-06	0.789784	rs3791706	48	.	ERBB4	0	intronic	3.329	6	5	15	1	0	1
2:212264802:A:T	rs4673614	2	212264802	A	T	0.2843	2.53876e-06	0.845978	rs3791706	48	.	ERBB4	0	intronic	4.713	7	5	15	1	0	1
2:212270839:C:T	rs3791696	2	212270839	T	C	0.2594	9.5598e-06	0.612337	rs3791706	48	.	ERBB4	0	intronic	5.441	7	5	15	1	0	1
2:212271176:A:C	rs13431425	2	212271176	C	A	0.2783	2.24407e-05	0.710932	rs3791706	48	.	ERBB4	0	intronic	0.35	7	5	15	1	0	1
2:212272614:A:G	rs3791697	2	212272614	G	A	0.3002	2.69571e-06	0.781796	rs3791706	48	.	ERBB4	0	intronic	13.33	7	2	15	1	0	1
2:212272813:A:AAAAT	rs140907263	2	212272813	AAAAT	A	0.2346	NA	0.702242	rs3791706	48	.	ERBB4	0	intronic	15.74	NA	5	15	1	0	1
2:212274447:A:G	rs3791699	2	212274447	G	A	0.2495	2.92218e-05	0.639834	rs3791706	48	.	ERBB4	0	intronic	0.752	6	5	15	1	0	1
2:212275020:A:G	rs3791700	2	212275020	A	G	0.2584	7.1486e-06	0.617973	rs3791706	48	.	ERBB4	0	intronic	3.537	6	5	15	1	0	1
2:212275221:C:T	rs3791701	2	212275221	C	T	0.2813	1.19383e-05	0.731081	rs3791706	48	.	ERBB4	0	intronic	0.445	7	5	15	1	0	1
2:212278218:A:C	rs16846100	2	212278218	C	A	0.2634	6.13965e-06	0.800144	rs3791706	48	.	ERBB4	0	intronic	3.24	7	5	15	1	0	1
2:212278940:A:G	rs7591494	2	212278940	G	A	0.2614	1.34877e-06	0.80977	rs3791706	48	.	ERBB4	0	intronic	0.197	6	5	15	1	0	1
2:212280780:C:T	rs3791702	2	212280780	T	C	0.2992	1.64166e-06	0.751268	rs3791706	48	.	ERBB4	0	intronic	1.517	6	5	15	1	0	1
2:212281381:G:T	rs4673616	2	212281381	T	G	0.2833	2.3625e-06	0.810485	rs3791706	48	.	ERBB4	0	intronic	2.969	2b	5	15	1	0	1
2:212283669:C:T	rs59043430	2	212283669	C	T	0.3111	5.17513e-07	0.883413	rs3791706	48	.	ERBB4	0	intronic	1.615	7	4	15	1	0	1
2:212283911:A:T	rs11900036	2	212283911	T	A	0.3221	2.29325e-06	0.842779	rs3791706	48	.	ERBB4	0	intronic	0.495	7	4	15	1	0	1
2:212284353:C:T	rs3791703	2	212284353	C	T	0.331	8.40403e-07	0.869271	rs3791706	48	.	ERBB4	0	intronic	1.004	7	4	15	1	0	1
2:212284621:A:G	rs3791704	2	212284621	A	G	0.3121	2.70634e-07	0.898095	rs3791706	48	.	ERBB4	0	intronic	1.537	7	4	15	1	0	1
2:212285103:C:T	rs2289086	2	212285103	T	C	0.334	6.14892e-06	0.81056	rs3791706	48	.	ERBB4	0	intronic	0.207	7	4	15	1	0	1
2:212285785:A:G	rs16846127	2	212285785	G	A	0.3012	3.36392e-08	0.995557	rs3791706	48	.	ERBB4	0	intronic	4.574	7	4	15	1	0	1
2:212285816:C:G	rs16846128	2	212285816	C	G	0.2962	9.02791e-08	0.964697	rs3791706	48	.	ERBB4	0	intronic	0.487	7	4	15	1	0	1
2:212285902:A:G	rs3791705	2	212285902	G	A	0.3201	4.18299e-08	0.925167	rs3791706	48	.	ERBB4	0	intronic	1.226	6	4	15	1	0	1
2:212285914:C:T	rs3791706	2	212285914	T	C	0.3022	1.70636e-08	1	rs3791706	48	Novel/Replicated	ERBB4	0	intronic	1.535	6	4	15	1	0	1
2:212286037:C:T	rs3791707	2	212286037	T	C	0.3042	3.7855e-08	0.99118	rs3791706	48	.	ERBB4	0	intronic	7.311	6	4	15	1	0	1
2:212286121:A:T	rs3791708	2	212286121	T	A	0.3082	1.34305e-07	0.973929	rs3791706	48	.	ERBB4	0	intronic	4.965	6	4	15	1	0	1
2:212286934:A:T	rs3791709	2	212286934	A	T	0.2843	4.49934e-08	0.914261	rs3791706	48	.	ERBB4	0	intronic	5.265	6	5	15	1	0	1
2:212289451:C:T	rs55901919	2	212289451	C	T	0.2694	1.03112e-07	0.831955	rs3791706	48	.	ERBB4	0	intronic	3.62	5	5	15	1	0	1
2:212289728:C:T	rs16846133	2	212289728	T	C	0.3091	4.43812e-08	0.884832	rs3791706	48	.	ERBB4	0	intronic	6.127	6	5	15	1	0	1
2:212290579:C:T	rs4673617	2	212290579	C	T	0.2674	2.00914e-06	0.781936	rs3791706	48	.	ERBB4	0	intronic	1.392	5	5	15	1	0	1
2:212291308:C:G	rs1836718	2	212291308	C	G	0.3519	NA	0.788221	rs3791706	48	.	ERBB4	0	intronic	8.761	7	5	15	1	0	1
2:212291371:A:C	rs16846136	2	212291371	C	A	0.2704	1.28975e-07	0.843311	rs3791706	48	.	ERBB4	0	intronic	10.25	6	5	15	1	0	1
2:212292521:A:G	rs16846140	2	212292521	A	G	0.339	9.58256e-07	0.703285	rs3791706	48	.	ERBB4	0	intronic	3.82	7	5	15	1	0	1
2:212292561:A:AT	rs57717911	2	212292561	AT	A	0.3221	NA	0.738591	rs3791706	48	.	ERBB4	0	intronic	0.52	NA	5	15	1	0	1
2:212292666:G:GAA	rs202160563	2	212292666	GAA	G	0.3131	NA	0.774457	rs3791706	48	.	ERBB4	0	intronic	2.09	NA	5	15	1	0	1
2:212292666:GA:GAA	rs553536975	2	212292666	GAA	GA	0.06064	NA	0.774457	rs3791706	48	.	ERBB4	0	NA	NA	NA	5	15	1	0	1
2:212292699:A:G	rs1836717	2	212292699	A	G	0.3191	3.04844e-07	0.810015	rs3791706	48	.	ERBB4	0	intronic	0.758	NA	5	15	1	0	1
2:212292929:C:G	rs1836716	2	212292929	G	C	0.341	NA	0.740093	rs3791706	48	.	ERBB4	0	intronic	0.027	6	5	15	1	0	1
2:212294737:T:TAAAC	rs143987830	2	212294737	TAAAC	T	0.2753	NA	0.766775	rs3791706	48	.	ERBB4	0	intronic	0.579	NA	5	15	1	0	1
2:212295468:G:GTA	rs112285178	2	212295468	GTA	G	0.2744	NA	0.770257	rs3791706	48	.	ERBB4	0	intronic	1.496	NA	5	15	1	0	1
2:212295478:A:G	rs13385826	2	212295478	A	G	0.2684	NA	0.732354	rs3791706	48	.	ERBB4	0	intronic	0.298	6	5	15	1	0	1
2:212295491:T:TG	rs66513032	2	212295491	TG	T	0.2724	NA	0.761551	rs3791706	48	.	ERBB4	0	intronic	0.332	NA	5	15	1	0	1
2:212296094:C:G	rs6435622	2	212296094	G	C	0.2972	8.61495e-06	0.63775	rs3791706	48	.	ERBB4	0	intronic	0.302	6	5	15	1	0	1
2:212297516:T:TA	rs35311934	2	212297516	TA	T	0.333	NA	0.662202	rs3791706	48	.	ERBB4	0	intronic	0.429	NA	5	15	1	0	1
2:212297517:A:T	rs56969601	2	212297517	A	T	0.333	NA	0.662202	rs3791706	48	.	ERBB4	0	intronic	1.21	7	5	15	1	0	1
2:212297519:A:C	rs35849590	2	212297519	A	C	0.333	NA	0.662202	rs3791706	48	.	ERBB4	0	intronic	3.715	7	5	15	1	0	1
2:212299249:A:C	rs73985439	2	212299249	A	C	0.2972	3.39591e-06	0.680905	rs3791706	48	.	ERBB4	0	intronic	1.805	7	5	15	1	0	1
2:212300809:A:T	rs62178762	2	212300809	A	T	0.3072	1.8163e-05	0.633625	rs3791706	48	.	ERBB4	0	intronic	6.755	7	5	15	1	0	1
2:212302127:A:G	rs2033647	2	212302127	A	G	0.3062	7.96092e-06	0.624844	rs3791706	48	.	ERBB4	0	intronic	11.94	NA	5	15	1	0	1
2:212304565:A:G	rs16825005	2	212304565	G	A	0.2704	6.41485e-07	0.70818	rs3791706	48	.	ERBB4	0	intronic	1.964	5	5	15	1	0	1
2:212305124:A:AC	rs55913170	2	212305124	AC	A	0.2704	NA	0.70818	rs3791706	48	.	ERBB4	0	intronic	17.3	NA	5	15	1	0	1
2:215004982:G:GT	rs35877599	2	215004982	GT	G	0.4861	NA	0.642393	rs2032780	49	.	SPAG16	0	intronic	0.393	NA	5	15	1	0	1
2:215009044:C:CT	rs11411451	2	215009044	C	CT	0.4483	NA	0.86583	rs2032780	49	.	SPAG16	0	intronic	3.208	NA	5	15	1	1	1
2:215009153:A:ATTG	rs71399117	2	215009153	A	ATTG	0.4483	NA	0.86583	rs2032780	49	.	SPAG16	0	intronic	1.596	NA	5	15	1	1	1
2:215009358:C:T	rs7597126	2	215009358	T	C	0.4831	1.4836e-08	0.662615	rs2032780	49	.	SPAG16	0	intronic	3.099	6	5	15	1	1	1
2:215011521:A:G	rs11889901	2	215011521	A	G	0.4751	1.87979e-07	0.639552	rs2032780	49	.	SPAG16	0	intronic	0.206	6	5	15	1	0	1
2:215021870:A:G	rs17815546	2	215021870	G	A	0.4473	5.08316e-08	0.868317	rs2032780	49	.	SPAG16	0	intronic	4.611	4	15	15	1	0	1
2:215022724:T:TCA	rs3043765	2	215022724	T	TCA	0.499	NA	0.689795	rs2032780	49	.	SPAG16	0	intronic	4.537	NA	15	15	1	0	1
2:215022728:A:AAAAGGAC	rs201484221	2	215022728	A	AAAAGGAC	0.499	NA	0.689795	rs2032780	49	.	SPAG16	0	intronic	4.147	NA	15	15	1	0	1
2:215022737:T:TTTG	rs3043768	2	215022737	T	TTTG	0.499	NA	0.697559	rs2032780	49	.	SPAG16	0	intronic	1.826	NA	15	15	1	0	1
2:215023059:C:T	rs929725	2	215023059	C	T	0.4473	3.06165e-08	0.868317	rs2032780	49	.	SPAG16	0	intronic	0.587	7	7	15	1	0	1
2:215024033:A:T	rs62197909	2	215024033	A	T	0.4473	NA	0.868317	rs2032780	49	.	SPAG16	0	intronic	3.019	7	14	15	1	0	1
2:215024919:T:TATA	rs34015131	2	215024919	TATA	T	0.4463	NA	0.87195	rs2032780	49	.	SPAG16	0	intronic	1.006	NA	14	15	1	0	1
2:215025057:C:T	rs12619901	2	215025057	T	C	0.4463	2.42107e-08	0.87195	rs2032780	49	.	SPAG16	0	intronic	8.213	6	14	15	1	0	1
2:215025840:C:T	rs34066079	2	215025840	T	C	0.4483	1.34502e-08	0.880149	rs2032780	49	.	SPAG16	0	intronic	4.754	6	14	15	1	0	1
2:215028311:T:TAC	rs144719998	2	215028311	T	TAC	0.5	NA	0.699286	rs2032780	49	.	SPAG16	0	intronic	0.702	NA	14	15	1	0	1
2:215031077:A:G	rs34330588	2	215031077	G	A	0.4503	1.43951e-08	0.880937	rs2032780	49	.	SPAG16	0	intronic	0.807	7	7	15	1	0	1
2:215035001:C:T	rs11274218	2	215035001	C	T	0.4274	NA	0.995994	rs2032780	49	.	SPAG16	0	intronic	0.69	6	5	15	1	0	1
2:215039602:A:G	rs12994113	2	215039602	A	G	0.4284	NA	0.99203	rs2032780	49	.	SPAG16	0	intronic	0.084	6	14	15	1	1	1
2:215039605:A:T	rs12994118	2	215039605	A	T	0.4284	NA	0.99203	rs2032780	49	.	SPAG16	0	intronic	1.178	6	14	15	1	1	1
2:215040927:C:T	rs12991052	2	215040927	T	C	0.4274	5.9629e-09	0.995994	rs2032780	49	.	SPAG16	0	intronic	1.052	6	14	15	1	0	1
2:215041014:A:C	rs34745239	2	215041014	A	C	0.4274	NA	0.995994	rs2032780	49	.	SPAG16	0	intronic	1.184	6	14	15	1	0	1
2:215041588:A:AT	rs34952338	2	215041588	AT	A	0.4274	NA	0.995994	rs2032780	49	.	SPAG16	0	intronic	0.513	NA	14	15	1	0	1
2:215041792:C:T	rs12612907	2	215041792	T	C	0.4274	NA	0.995994	rs2032780	49	.	SPAG16	0	intronic	5.012	7	14	15	1	0	1
2:215042304:C:T	rs6761285	2	215042304	C	T	0.4274	NA	0.995994	rs2032780	49	.	SPAG16	0	intronic	1.694	7	14	15	1	0	1
2:215042400:C:T	rs6761404	2	215042400	C	T	0.4274	NA	0.995994	rs2032780	49	.	SPAG16	0	intronic	4.222	7	14	15	1	0	1
2:215042788:A:G	rs67604431	2	215042788	A	G	0.4274	NA	0.995994	rs2032780	49	.	SPAG16	0	intronic	0.822	6	14	15	1	0	1
2:215044911:C:T	rs34604325	2	215044911	C	T	0.4274	4.50604e-09	0.995994	rs2032780	49	.	SPAG16	0	intronic	3.842	5	7	15	1	0	1
2:215045024:G:T	rs34199387	2	215045024	T	G	0.4274	4.92312e-09	0.995994	rs2032780	49	.	SPAG16	0	intronic	4.19	5	7	15	1	1	1
2:215045077:A:AC	rs34464590	2	215045077	AC	A	0.4274	NA	0.995994	rs2032780	49	.	SPAG16	0	intronic	0.771	NA	7	15	1	0	1
2:215045584:C:T	rs11675472	2	215045584	C	T	0.4294	4.74516e-09	0.988123	rs2032780	49	.	SPAG16	0	intronic	1.236	6	7	15	1	0	1
2:215045596:C:T	rs7581545	2	215045596	T	C	0.4632	9.61995e-09	0.870361	rs2032780	49	.	SPAG16	0	intronic	1.401	6	7	15	1	0	1
2:215046228:A:G	rs17748471	2	215046228	A	G	0.4284	4.46824e-09	0.99203	rs2032780	49	.	SPAG16	0	intronic	1.816	5	7	15	1	0	1
2:215046533:A:G	rs2161082	2	215046533	A	G	0.4284	6.09165e-09	0.99203	rs2032780	49	.	SPAG16	0	intronic	12.72	3a	5	15	1	0	1
2:215046823:A:T	rs17748509	2	215046823	T	A	0.4284	NA	0.99203	rs2032780	49	.	SPAG16	0	intronic	9.53	7	5	15	1	0	1
2:215048053:A:T	rs12990803	2	215048053	T	A	0.4274	NA	0.995994	rs2032780	49	.	SPAG16	0	intronic	7.325	7	5	15	1	0	1
2:215048212:C:T	rs10190431	2	215048212	T	C	0.4354	1.14295e-08	0.964945	rs2032780	49	.	SPAG16	0	intronic	2.972	7	5	15	1	0	1
2:215050044:A:G	rs10490498	2	215050044	A	G	0.4284	6.24995e-09	0.99203	rs2032780	49	.	SPAG16	0	intronic	8.457	7	5	15	1	0	1
2:215050185:C:T	rs10490499	2	215050185	C	T	0.4274	6.16964e-09	0.995994	rs2032780	49	.	SPAG16	0	intronic	11.32	6	5	15	1	0	1
2:215050348:A:T	rs12623379	2	215050348	A	T	0.4274	NA	0.995994	rs2032780	49	.	SPAG16	0	intronic	1.73	7	5	15	1	0	1
2:215050707:C:T	rs12616248	2	215050707	T	C	0.4274	1.62693e-08	0.995994	rs2032780	49	.	SPAG16	0	intronic	6.008	5	5	15	1	1	1
2:215050934:C:T	rs17748800	2	215050934	T	C	0.4274	5.84444e-09	0.995994	rs2032780	49	.	SPAG16	0	intronic	3.742	7	5	15	1	0	1
2:215051302:A:T	rs56258457	2	215051302	T	A	0.4274	NA	0.995994	rs2032780	49	.	SPAG16	0	intronic	1.12	6	5	15	1	1	1
2:215051310:A:T	rs55828216	2	215051310	A	T	0.4274	NA	0.995994	rs2032780	49	.	SPAG16	0	intronic	4.335	6	5	15	1	1	1
2:215051849:C:T	rs13030947	2	215051849	T	C	0.4264	5.60282e-09	0.991972	rs2032780	49	.	SPAG16	0	intronic	4.569	7	5	15	1	1	1
2:215051957:C:T	rs13004882	2	215051957	C	T	0.4284	4.75464e-09	0.99203	rs2032780	49	.	SPAG16	0	intronic	2.383	6	5	15	1	1	1
2:215053919:G:T	rs12618987	2	215053919	T	G	0.4274	NA	0.995994	rs2032780	49	.	SPAG16	0	intronic	17.74	5	2	15	1	0	1
2:215056267:C:T	rs4600591	2	215056267	T	C	0.4274	5.81778e-09	0.995994	rs2032780	49	.	SPAG16	0	intronic	2.87	7	5	15	1	1	1
2:215056495:A:T	rs10490500	2	215056495	A	T	0.4274	NA	0.995994	rs2032780	49	.	SPAG16	0	intronic	7.514	6	5	15	1	0	1
2:215056887:A:G	rs11674546	2	215056887	A	G	0.4284	NA	0.992005	rs2032780	49	.	SPAG16	0	intronic	5.921	5	5	15	1	0	1
2:215058608:A:G	rs17816476	2	215058608	A	G	0.4274	6.5407e-09	0.995994	rs2032780	49	.	SPAG16	0	intronic	7.209	7	7	15	1	1	1
2:215059649:A:G	rs1912224	2	215059649	G	A	0.4274	NA	0.995994	rs2032780	49	.	SPAG16	0	intronic	1.761	6	5	15	1	1	1
2:215059656:C:T	rs1912225	2	215059656	T	C	0.4274	NA	0.995994	rs2032780	49	.	SPAG16	0	intronic	4.907	7	5	15	1	1	1
2:215059967:G:GA	rs36171946	2	215059967	GA	G	0.4264	NA	0.991988	rs2032780	49	.	SPAG16	0	intronic	0.378	NA	5	15	1	0	1
2:215059970:A:G	rs36155260	2	215059970	A	G	0.4264	NA	0.991988	rs2032780	49	.	SPAG16	0	intronic	4.176	6	5	15	1	0	1
2:215061093:G:T	rs12617276	2	215061093	G	T	0.4274	NA	0.995994	rs2032780	49	.	SPAG16	0	intronic	4.399	3a	5	15	1	0	1
2:215061136:C:T	rs13031278	2	215061136	C	T	0.4274	NA	0.995994	rs2032780	49	.	SPAG16	0	intronic	0.513	4	5	15	1	0	1
2:215062535:C:T	rs17816650	2	215062535	C	T	0.4274	6.52965e-09	0.995994	rs2032780	49	.	SPAG16	0	intronic	2.777	6	5	15	1	0	1
2:215062658:C:T	rs11686643	2	215062658	C	T	0.4274	6.93699e-09	0.995994	rs2032780	49	.	SPAG16	0	intronic	1.177	6	5	15	1	0	1
2:215063825:A:G	rs11677145	2	215063825	A	G	0.4294	NA	0.988032	rs2032780	49	.	SPAG16	0	intronic	2.916	6	7	15	1	0	1
2:215064256:T:TG	rs137857960	2	215064256	TG	T	0.4274	NA	0.995994	rs2032780	49	.	SPAG16	0	intronic	3.656	NA	15	15	1	0	1
2:215065162:A:G	rs35063151	2	215065162	A	G	0.4274	NA	0.995994	rs2032780	49	.	SPAG16	0	intronic	1.423	6	15	15	1	0	1
2:215066258:A:G	rs17749215	2	215066258	G	A	0.4274	5.34615e-09	0.995994	rs2032780	49	.	SPAG16	0	intronic	0.809	6	14	15	1	0	1
2:215066849:C:T	rs11676642	2	215066849	T	C	0.4274	5.55555e-09	0.995994	rs2032780	49	.	SPAG16	0	intronic	4.863	5	14	15	1	0	1
2:215067093:A:G	rs55792553	2	215067093	G	A	0.4274	5.50047e-09	0.995994	rs2032780	49	.	SPAG16	0	intronic	2.043	7	7	15	1	0	1
2:215068514:C:G	rs13031614	2	215068514	C	G	0.4274	NA	0.995994	rs2032780	49	.	SPAG16	0	intronic	1.545	6	7	15	1	1	1
2:215069076:C:T	rs56393190	2	215069076	T	C	0.4264	4.77151e-09	1	rs2032780	49	.	SPAG16	0	intronic	9.914	5	7	15	1	1	1
2:215069956:A:AAAG	rs79424641	2	215069956	AAAG	A	0.4264	NA	1	rs2032780	49	.	SPAG16	0	intronic	0.596	NA	5	15	1	0	1
2:215073935:C:T	rs2032780	2	215073935	T	C	0.4264	2.06815e-09	1	rs2032780	49	.	SPAG16	0	intronic	0.581	6	5	15	1	0	1
2:215075002:C:CA	rs35253771	2	215075002	CA	C	0.4264	NA	1	rs2032780	49	.	SPAG16	0	intronic	1.89	NA	5	15	1	0	1
2:215075563:G:GCA	rs536748958	2	215075563	G	GCA	0.000994	NA	0.991988	rs2032780	49	.	SPAG16	0	intronic	0.562	NA	5	15	1	0	1
2:215075563:A:G	rs34804587	2	215075563	G	A	0.4264	NA	0.991988	rs2032780	49	.	SPAG16	0	NA	0.077	6	5	15	1	0	1
2:215075906:A:G	rs17749383	2	215075906	A	G	0.4274	NA	0.995994	rs2032780	49	.	SPAG16	0	intronic	4.914	6	5	15	1	0	1
2:220303879:A:G	rs73085282	2	220303879	A	G	0.03777	1.79885e-10	0.777803	rs73085288	50	.	SPEG	0	intronic	0.43	5	2	14	1	1	1
2:220306413:G:T	rs4674398	2	220306413	G	T	0.04672	7.49104e-11	1	rs4674398	50	.	SPEG	0	intronic	13.43	4	1	2	1	1	1
2:220310112:C:T	rs57016874	2	220310112	C	T	0.03479	9.2153e-11	0.969357	rs73085288	50	.	SPEG	0	intronic	10.2	4	1	14	1	1	1
2:220313680:C:G	rs60593157	2	220313680	G	C	0.0338	1.10363e-10	1	rs73085288	50	.	SPEG	0	exonic	15.67	5	1	5	1	1	1
2:220314210:A:G	rs73085288	2	220314210	A	G	0.0338	5.56999e-11	1	rs73085288	50	.	SPEG	0	intronic	2.329	5	1	13	1	1	1
2:220314562:A:G	rs73085289	2	220314562	A	G	0.0338	1.02123e-10	1	rs73085288	50	.	SPEG	0	intronic	6.045	5	2	13	1	1	1
2:220318311:C:T	rs57739868	2	220318311	C	T	0.0338	1.20482e-10	1	rs73085288	50	.	SPEG	0	intronic	5.591	2b	2	7	1	1	1
2:220319481:A:G	rs17574571	2	220319481	G	A	0.03181	1.78348e-10	0.93718	rs73085288	50	.	SPEG	0	intronic	1.886	5	2	5	1	1	1
2:220321334:A:G	rs73085297	2	220321334	A	G	0.03479	1.80923e-10	0.969357	rs73085288	50	.	SPEG	0	intronic	4.309	5	4	5	1	1	1
2:220335670:T:TTACTGTGTGTATTTGG	rs140604046	2	220335670	T	TTACTGTGTGTATTTGG	0.2684	NA	0.604117	rs79373409	50	.	SPEG	0	intronic	3.151	NA	4	5	1	1	1
2:220336517:C:T	rs73991563	2	220336517	C	T	0.2744	0.000313289	0.610527	rs79373409	50	.	SPEG	0	intronic	0.195	5	4	5	1	1	1
2:220340958:G:GTTAC	rs34782665	2	220340958	GTTAC	G	0.2724	NA	0.624027	rs79373409	50	.	SPEG	0	intronic	3.33	NA	2	5	1	1	1
2:220348751:C:T	rs10755037	2	220348751	C	T	0.2694	NA	0.610065	rs79373409	50	.	SPEG:AC053503.11	00:00:00	exonic	6.105	NA	1	12	1	1	1
2:220351379:C:T	rs6726806	2	220351379	C	T	0.2734	2.75595e-06	0.672888	rs79373409	50	.	SPEG:AC053503.11	00:00:00	ncRNA_intronic	12.9	4	1	13	1	1	0
2:220353013:A:G	rs875098	2	220353013	G	A	0.2724	2.32727e-06	0.674249	rs79373409	50	.	SPEG:AC053503.11	00:00:00	exonic	15.29	NA	4	14	1	1	0
2:220354365:C:T	rs56132883	2	220354365	C	T	0.2734	2.65708e-06	0.663708	rs79373409	50	.	SPEG:AC053503.11	00:00:00	exonic	7.566	5	4	14	1	1	0
2:220356079:A:G	rs4674405	2	220356079	G	A	0.2744	6.20062e-07	0.669343	rs79373409	50	.	SPEG:AC053503.11	00:00:00	ncRNA_intronic	1.54	4	4	14	1	1	0
2:220356520:G:T	rs12473286	2	220356520	G	T	0.2744	5.7624e-07	0.669343	rs79373409	50	.	SPEG:AC053503.11	00:00:00	exonic	16.53	4	4	14	1	1	0
2:220358586:A:G	rs16859981	2	220358586	G	A	0.2724	3.83062e-07	0.676455	rs79373409	50	.	SPEG:AC053503.11	00:00:00	ncRNA_intronic	6.774	5	4	13	1	1	0
2:220361457:A:T	rs77449817	2	220361457	A	T	0.162	NA	0.72205	rs79373409	50	.	SPEG:AC053503.11	00:00:00	ncRNA_intronic	6.627	2b	5	12	1	1	1
2:220361520:C:G	rs16859986	2	220361520	C	G	0.2922	1.51183e-05	0.621257	rs79373409	50	.	SPEG:AC053503.11	00:00:00	ncRNA_intronic	10.82	3a	5	12	1	1	1
2:220363165:A:G	rs17471191	2	220363165	A	G	0.03479	9.10097e-10	1	rs17471191	50	.	AC053503.11	0	ncRNA_intronic	10.37	2a	1	1	1	1	1
2:220363917:A:G	rs719337	2	220363917	G	A	0.2922	1.42672e-05	0.621257	rs79373409	50	.	AC053503.11:GMPPA	00:00:00	ncRNA_intronic	9.1	NA	1	1	1	1	1
2:220369754:C:T	rs2276640	2	220369754	C	T	0.2942	7.59431e-06	0.638832	rs79373409	50	.	AC053503.11:GMPPA	00:00:00	ncRNA_intronic	2.107	5	2	4	1	1	1
2:220372091:A:G	rs79373409	2	220372091	G	A	0.2107	2.12482e-09	1	rs79373409	50	.	AC053503.11	0	ncRNA_intronic	0.85	2a	2	5	1	1	1
2:220372212:C:T	rs16860000	2	220372212	C	T	0.2942	2.82034e-06	0.638832	rs79373409	50	.	AC053503.11	0	ncRNA_intronic	6.653	2b	2	5	1	1	1
2:220373505:C:CAA	rs56007669	2	220373505	CAA	C	0.2942	NA	0.638832	rs79373409	50	.	AC053503.11	0	ncRNA_intronic	8.973	NA	1	5	1	1	1
2:220374137:C:T	rs13025575	2	220374137	T	C	0.2992	1.42028e-06	0.625691	rs79373409	50	.	AC053503.11	0	ncRNA_intronic	14.41	5	1	7	1	1	1
2:220374950:G:T	rs12470806	2	220374950	T	G	0.2932	NA	0.630746	rs79373409	50	.	AC053503.11	0	ncRNA_intronic	15.66	4	1	12	1	1	1
2:220375720:A:G	rs13012504	2	220375720	A	G	0.2942	2.03323e-06	0.638832	rs79373409	50	.	AC053503.11	0	ncRNA_intronic	4.795	2b	5	13	1	1	1
2:220375854:C:T	rs12989326	2	220375854	T	C	0.2992	9.31666e-07	0.625691	rs79373409	50	.	AC053503.11	0	ncRNA_intronic	1.607	5	5	13	1	1	1
2:220375983:A:G	rs77416152	2	220375983	G	A	0.2942	1.744e-06	0.638832	rs79373409	50	.	AC053503.11	0	ncRNA_intronic	4.74	5	5	13	1	1	1
2:220378333:C:G	rs907676	2	220378333	G	C	0.2992	8.05826e-07	0.625691	rs79373409	50	.	AC053503.11	0	ncRNA_intronic	2.983	5	5	13	1	1	1
2:220384552:A:G	rs907681	2	220384552	G	A	0.2406	3.9846e-08	0.676607	rs79373409	50	.	ASIC4	0	intronic	0.197	NA	5	14	1	1	1
2:220412282:G:T	rs145979116	2	220412282	T	G	0.01292	4.51229e-11	1	rs145979116	50	.	TMEM198:RP11-256I23.1	00:00:00	exonic	23.6	5	4	14	1	1	1
2:220442618:C:T	rs115518306	2	220442618	T	C	0.02982	7.40729e-09	0.693611	rs17471191	50	.	INHA	2182	intergenic	0.905	3b	5	14	1	1	1
2:220446055:C:T	rs142440708	2	220446055	C	T	0.03082	4.22676e-09	0.670526	rs17471191	50	.	INHA	5619	intergenic	1.239	7	5	14	1	1	1
2:226461235:C:T	rs35919107	2	226461235	C	T	0.2416	0.000242674	0.74643	rs10166417	51	.	NYAP2	0	intronic	0.074	5	14	15	1	0	1
2:226465409:C:T	rs715678	2	226465409	T	C	0.2952	1.85628e-08	0.995146	rs10166417	51	.	NYAP2	0	intronic	1.501	4	7	15	1	0	1
2:226465839:G:GTT	rs71410364	2	226465839	GTT	G	0.2793	NA	0.630155	rs10166417	51	.	NYAP2	0	intronic	0.696	NA	7	15	1	0	1
2:226469855:C:T	rs6754048	2	226469855	C	T	0.2962	2.02921e-08	1	rs10166417	51	.	NYAP2	0	intronic	11.56	7	5	15	1	0	1
2:226471864:C:T	rs6740674	2	226471864	C	T	0.2962	1.65568e-08	1	rs10166417	51	.	NYAP2	0	intronic	3.913	7	5	15	1	0	1
2:226472370:A:T	rs6712667	2	226472370	A	T	0.2952	1.52893e-08	0.995151	rs10166417	51	.	NYAP2	0	intronic	3.498	7	5	15	1	0	1
2:226476804:A:C	rs1431081	2	226476804	A	C	0.2962	1.59453e-08	1	rs10166417	51	.	NYAP2	0	intronic	3.895	NA	5	15	1	0	1
2:226477457:G:GC	rs34376743	2	226477457	G	GC	0.2435	NA	0.754193	rs10166417	51	.	NYAP2	0	intronic	1.957	NA	5	15	1	0	1
2:226477874:A:C	rs875536	2	226477874	C	A	0.2962	1.63858e-08	1	rs10166417	51	.	NYAP2	0	intronic	0.1	NA	5	15	1	0	1
2:226478506:G:T	rs7560211	2	226478506	G	T	0.2962	1.60498e-08	1	rs10166417	51	.	NYAP2	0	intronic	0.734	6	5	15	1	0	1
2:226481103:C:T	rs13421386	2	226481103	C	T	0.2962	1.40399e-08	1	rs10166417	51	.	NYAP2	0	intronic	3.906	5	5	15	1	0	1
2:226481477:C:T	rs10166417	2	226481477	T	C	0.2962	1.3128e-08	1	rs10166417	51	.	NYAP2	0	intronic	7.444	5	5	15	1	0	1
2:226482621:A:T	rs10498192	2	226482621	T	A	0.2465	0.000287061	0.766293	rs10166417	51	.	NYAP2	0	intronic	3.009	6	5	15	1	0	1
2:226482872:A:G	rs12477972	2	226482872	G	A	0.2425	0.000190238	0.750629	rs10166417	51	.	NYAP2	0	intronic	4.001	5	5	15	1	0	1
2:226485132:T:TGCACGCACACGCACGCACACAC	rs199972807	2	226485132	T	TGCACGCACACGCACGCACACAC	0.3111	NA	0.930226	rs10166417	51	.	NYAP2	0	intronic	1.497	NA	5	15	1	0	1
2:226486479:G:T	rs11682482	2	226486479	G	T	0.2734	NA	0.893947	rs10166417	51	.	NYAP2	0	intronic	1.525	7	5	15	1	0	1
2:226486752:C:T	rs2054079	2	226486752	T	C	0.2734	NA	0.893947	rs10166417	51	.	NYAP2	0	intronic	1.444	NA	5	15	1	0	1
2:226487822:A:G	rs13420730	2	226487822	A	G	0.2237	0.000725534	0.66714	rs10166417	51	.	NYAP2	0	intronic	10.06	6	5	15	1	0	1
2:226493536:A:G	rs13428386	2	226493536	G	A	0.2237	0.00112269	0.65752	rs10166417	51	.	NYAP2	0	intronic	3.508	7	4	15	1	0	1
2:226503330:G:T	rs12694672	2	226503330	T	G	0.2187	NA	0.641147	rs10166417	51	.	NYAP2	0	intronic	0.856	7	7	15	1	0	1
2:226511652:C:T	rs4674999	2	226511652	C	T	0.2187	NA	0.641147	rs10166417	51	.	NYAP2	0	intronic	1.538	4	14	15	1	0	1
2:226513110:C:CA	rs5839117	2	226513110	CA	C	0.2187	NA	0.641147	rs10166417	51	.	NYAP2	0	intronic	1.014	NA	14	15	1	0	1
2:226522459:A:G	rs6750609	2	226522459	G	A	0.2744	NA	0.869662	rs10166417	51	.	NYAP2	3724	intergenic	1.989	5	5	15	1	0	1
2:226522931:C:T	rs6725615	2	226522931	T	C	0.2744	NA	0.869662	rs10166417	51	.	NYAP2	4196	intergenic	0.149	7	5	15	1	0	1
2:226523815:C:T	rs6729574	2	226523815	T	C	0.2744	NA	0.869662	rs10166417	51	.	NYAP2	5080	intergenic	7.511	7	5	15	1	0	1
2:226524156:C:T	rs13431222	2	226524156	T	C	0.2744	NA	0.869662	rs10166417	51	.	NYAP2	5421	intergenic	0.526	7	5	15	1	0	1
2:226526287:G:T	rs6753335	2	226526287	G	T	0.2744	NA	0.869662	rs10166417	51	.	NYAP2	7552	intergenic	1.463	7	5	15	1	0	1
2:226526442:C:CT	rs34820779	2	226526442	CT	C	0.3002	NA	0.766391	rs10166417	51	.	NYAP2	7707	intergenic	0.673	NA	5	15	1	0	1
2:226529024:G:T	rs16866695	2	226529024	G	T	0.2744	NA	0.869662	rs10166417	51	.	NYAP2	10289	intergenic	5.71	5	5	15	0	0	1
2:226529311:A:G	rs8179622	2	226529311	G	A	0.2177	NA	0.637142	rs10166417	51	.	NYAP2	10576	intergenic	2.81	7	5	15	0	0	1
2:226529434:C:CA	rs71063000	2	226529434	CA	C	0.2793	NA	0.844461	rs10166417	51	.	NYAP2	10699	intergenic	1.76	NA	5	15	0	0	1
2:226529912:G:T	rs6754124	2	226529912	T	G	0.2177	NA	0.637142	rs10166417	51	.	NYAP2	11177	intergenic	3.196	6	5	15	0	0	1
2:226530275:C:T	rs2014896	2	226530275	T	C	0.2744	NA	0.869662	rs10166417	51	.	NYAP2	11540	intergenic	0.366	4	5	15	0	0	1
2:226531569:C:G	rs10933106	2	226531569	G	C	0.2147	NA	0.639694	rs10166417	51	.	NYAP2	12834	intergenic	1.089	6	5	15	0	0	1
2:226531574:C:G	rs10933107	2	226531574	G	C	0.2406	NA	0.730097	rs10166417	51	.	NYAP2	12839	intergenic	0.496	6	5	15	0	0	1
2:226533011:C:T	rs4675001	2	226533011	C	T	0.2744	NA	0.869662	rs10166417	51	.	NYAP2	14276	intergenic	0.916	4	5	15	0	0	1
2:226534435:C:T	rs10191337	2	226534435	C	T	0.2744	NA	0.869662	rs10166417	51	.	NYAP2	15700	intergenic	6.862	6	5	15	0	0	1
2:226534845:A:G	rs6723888	2	226534845	G	A	0.2744	NA	0.869662	rs10166417	51	.	NYAP2	16110	intergenic	8.483	4	5	15	0	0	1
2:226535061:C:G	rs11681782	2	226535061	G	C	0.2744	NA	0.869662	rs10166417	51	.	NYAP2	16326	intergenic	5.846	3a	5	15	0	0	1
2:226536198:C:T	rs10197853	2	226536198	C	T	0.2744	NA	0.869662	rs10166417	51	.	NYAP2	17463	intergenic	3.959	5	5	15	0	0	1
2:226536709:G:T	rs13421117	2	226536709	G	T	0.2744	NA	0.869662	rs10166417	51	.	NYAP2	17974	intergenic	2.066	6	5	15	0	0	1
2:226538178:T:TAA	rs56205717	2	226538178	T	TAA	0.2833	NA	0.827304	rs10166417	51	.	NYAP2	19443	intergenic	0.262	NA	5	15	0	0	1
2:226538647:A:G	rs6736992	2	226538647	A	G	0.2833	3.60329e-08	0.827304	rs10166417	51	.	NYAP2	19912	intergenic	13.72	5	5	15	0	0	1
2:226540276:A:T	rs1598216	2	226540276	A	T	0.2753	NA	0.864951	rs10166417	51	.	NYAP2	21541	intergenic	5.05	6	5	15	0	0	1
2:226541691:C:G	rs4675003	2	226541691	C	G	0.2753	NA	0.864951	rs10166417	51	.	AC016717.1	21278	intergenic	14.78	7	5	15	0	0	1
2:226542906:C:T	rs11691935	2	226542906	C	T	0.2763	NA	0.859903	rs10166417	51	.	AC016717.1	20063	intergenic	8.982	7	5	15	0	0	1
2:226543914:C:CTTTA	rs66692180	2	226543914	C	CTTTA	0.2773	NA	0.854886	rs10166417	51	.	AC016717.1	19055	intergenic	7.075	NA	5	15	0	0	1
2:226545324:A:G	rs13006578	2	226545324	G	A	0.2753	NA	0.864951	rs10166417	51	.	AC016717.1	17645	intergenic	2.704	7	5	15	0	0	1
2:226545530:C:T	rs2396261	2	226545530	T	C	0.2187	NA	0.632551	rs10166417	51	.	AC016717.1	17439	intergenic	0.869	7	5	15	0	0	1
2:226547726:TC:TCC	rs545623440	2	226547726	TC	TCC	0.006958	NA	0.849898	rs10166417	51	.	AC016717.1	15243	NA	NA	NA	14	15	0	0	1
2:226547726:T:TC	rs112105957	2	226547726	TC	T	0.2783	NA	0.849898	rs10166417	51	.	AC016717.1	15243	intergenic	0.499	NA	14	15	0	0	1
2:226550850:C:T	rs6436579	2	226550850	T	C	0.2763	NA	0.859903	rs10166417	51	.	AC016717.1	12119	intergenic	4.568	6	7	15	0	0	1
2:226551501:G:T	rs6436580	2	226551501	T	G	0.2773	NA	0.854886	rs10166417	51	.	AC016717.1	11468	intergenic	0.067	7	14	15	0	0	1
2:226554018:C:T	rs6709564	2	226554018	C	T	0.2773	NA	0.855361	rs10166417	51	.	AC016717.1	8951	intergenic	4.684	6	14	15	0	0	1
2:226554461:C:T	rs7575692	2	226554461	T	C	0.2207	NA	0.621542	rs10166417	51	.	AC016717.1	8508	intergenic	4.446	6	14	15	0	0	1
2:226557984:C:T	rs6725873	2	226557984	C	T	0.2197	NA	0.627025	rs10166417	51	.	AC016717.1	4985	intergenic	1.886	6	14	15	0	0	1
2:226565844:C:T	rs10184774	2	226565844	C	T	0.2773	NA	0.854886	rs10166417	51	.	RP11-314B1.2	0	ncRNA_exonic	0.299	6	14	15	0	0	1
2:226566343:A:C	rs17411259	2	226566343	A	C	0.2207	NA	0.621542	rs10166417	51	.	RP11-314B1.2	0	ncRNA_exonic	9.304	7	14	15	0	0	1
2:226580089:C:T	rs79294149	2	226580089	C	T	0.2773	NA	0.854886	rs10166417	51	.	RP11-314B1.2	11718	intergenic	1.525	6	5	15	0	0	1
2:226580412:A:C	rs36197011	2	226580412	C	A	0.2773	NA	0.854886	rs10166417	51	.	RP11-314B1.2	12041	intergenic	1.649	7	5	15	0	0	1
2:226580462:A:C	rs12992063	2	226580462	C	A	0.2753	NA	0.84552	rs10166417	51	.	RP11-314B1.2	12091	intergenic	1.273	7	5	15	0	0	1
2:226580474:C:T	rs143429805	2	226580474	C	T	0.2187	NA	0.613368	rs10166417	51	.	RP11-314B1.2	12103	intergenic	1.486	NA	5	15	0	0	1
2:226580504:C:T	rs36177959	2	226580504	C	T	0.2773	NA	0.854886	rs10166417	51	.	RP11-314B1.2	12133	intergenic	0.297	7	5	15	0	0	1
2:226583590:C:CACT	rs137882459	2	226583590	CACT	C	0.2197	NA	0.627025	rs10166417	51	.	RP11-314B1.2	15219	intergenic	2.186	NA	5	15	0	0	1
2:226584908:T:TACACAC	rs139000297	2	226584908	T	TACACAC	0.2207	NA	0.611969	rs10166417	51	.	RP11-314B1.2	16537	intergenic	6.44	NA	5	15	0	0	1
2:226585038:A:ATATATG	rs148123727	2	226585038	A	ATATATG	0.2773	NA	0.854886	rs10166417	51	.	RP11-314B1.2	16667	intergenic	1.221	NA	5	15	0	0	1
2:226589298:C:T	rs12472748	2	226589298	T	C	0.2773	NA	0.854886	rs10166417	51	.	RP11-314B1.2	20927	intergenic	0.616	7	5	15	0	0	1
2:226591712:C:T	rs1122817	2	226591712	T	C	0.2773	NA	0.854886	rs10166417	51	.	RP11-314B1.2	23341	intergenic	0.05	7	5	15	0	0	1
2:226592957:C:T	rs1037130	2	226592957	C	T	0.2763	NA	0.859903	rs10166417	51	.	RP11-314B1.2	24586	intergenic	1.418	6	5	15	0	0	1
2:226596497:A:G	rs2017444	2	226596497	A	G	0.2763	NA	0.859903	rs10166417	51	.	RP11-314B1.2	28126	intergenic	1.44	7	5	15	0	0	1
2:226597194:A:AC	rs35401751	2	226597194	AC	A	0.2207	NA	0.621542	rs10166417	51	.	RP11-314B1.2	28823	intergenic	0.452	NA	5	15	0	0	1
2:226599663:A:G	rs7571433	2	226599663	A	G	0.2763	NA	0.840939	rs10166417	51	.	RP11-314B1.2	31292	intergenic	3.636	7	5	15	0	0	1
2:226600763:G:T	rs10498195	2	226600763	G	T	0.2167	NA	0.607386	rs10166417	51	.	RP11-314B1.2	32392	intergenic	13.39	4	5	15	0	0	1
2:226601173:A:AT	rs111451426	2	226601173	A	AT	0.2177	NA	0.601876	rs10166417	51	.	RP11-314B1.2	32802	intergenic	2.939	NA	5	15	0	0	1
2:226601494:C:T	rs17489636	2	226601494	C	T	0.2177	NA	0.601876	rs10166417	51	.	RP11-314B1.2	33123	intergenic	1.955	7	5	15	0	0	1
2:226602923:C:T	rs13392390	2	226602923	C	T	0.2773	NA	0.835949	rs10166417	51	.	RP11-314B1.2	34552	intergenic	7.969	5	5	15	0	0	1
2:226603393:A:C	rs10198087	2	226603393	A	C	0.2773	NA	0.835949	rs10166417	51	.	RP11-314B1.2	35022	intergenic	1.548	6	5	15	0	0	1
2:226609241:G:T	rs12694681	2	226609241	T	G	0.2763	NA	0.831738	rs10166417	51	.	RP11-314B1.2	40870	intergenic	0.097	7	9	15	0	0	1
2:226618383:C:T	rs10172113	2	226618383	T	C	0.2644	7.38029e-08	0.737807	rs10166417	51	.	RP11-314B1.2	50012	intergenic	4.171	6	14	15	0	0	1
2:228971784:T:TATC	rs149388236	2	228971784	TATC	T	0.339	NA	0.990212	rs67890737	52	.	SPHKAP	0	intronic	2.938	NA	5	15	1	1	1
2:228971884:C:T	rs13415288	2	228971884	T	C	0.339	3.35765e-14	0.990188	rs67890737	52	.	SPHKAP	0	intronic	2.837	7	5	15	1	1	1
2:228972580:C:T	rs10183383	2	228972580	C	T	0.4751	8.48706e-09	1	rs10183383	52	.	SPHKAP	0	intronic	2.356	7	5	15	1	1	1
2:228973383:A:C	rs67714256	2	228973383	A	C	0.339	5.84108e-14	0.990188	rs67890737	52	.	SPHKAP	0	intronic	1.603	7	5	15	1	1	1
2:228973660:A:G	rs7561798	2	228973660	A	G	0.4751	1.12579e-08	1	rs10183383	52	.	SPHKAP	0	intronic	12.63	7	5	15	1	1	1
2:228974507:C:T	rs13409828	2	228974507	C	T	0.339	5.85221e-14	0.990188	rs67890737	52	.	SPHKAP	0	intronic	3.037	7	5	15	1	1	1
2:228974551:C:T	rs10202596	2	228974551	T	C	0.339	5.37663e-14	0.990188	rs67890737	52	.	SPHKAP	0	intronic	0.837	7	5	15	1	1	1
2:228974665:A:ACT	rs375542235	2	228974665	A	ACT	0.329	NA	0.951922	rs67890737	52	.	SPHKAP	0	intronic	1.221	NA	5	15	1	0	1
2:228974709:A:C	rs10192657	2	228974709	C	A	0.339	NA	0.990188	rs67890737	52	.	SPHKAP	0	intronic	0.271	6	5	15	1	0	1
2:228974766:A:T	rs10205109	2	228974766	T	A	0.339	6.75096e-14	0.990188	rs67890737	52	.	SPHKAP	0	intronic	4.903	6	5	15	1	1	1
2:228974774:C:T	rs10192681	2	228974774	C	T	0.339	7.53306e-14	0.990188	rs67890737	52	.	SPHKAP	0	intronic	0.91	7	5	15	1	1	1
2:228975064:A:T	rs56238818	2	228975064	A	T	0.339	6.12749e-14	0.990188	rs67890737	52	.	SPHKAP	0	intronic	2.669	6	5	15	1	1	1
2:228975219:C:T	rs55736554	2	228975219	C	T	0.339	4.36752e-14	0.990188	rs67890737	52	.	SPHKAP	0	intronic	3.075	7	5	15	1	1	1
2:228975344:T:TA	rs56053986	2	228975344	TA	T	0.339	NA	0.990188	rs67890737	52	.	SPHKAP	0	intronic	1.89	NA	5	15	1	1	1
2:228975450:A:G	rs7569040	2	228975450	A	G	0.339	6.74751e-14	0.990188	rs67890737	52	.	SPHKAP	0	intronic	1.144	5	5	15	1	1	1
2:228976400:C:T	rs6750884	2	228976400	C	T	0.338	2.90637e-14	0.995106	rs67890737	52	.	SPHKAP	0	intronic	3.797	6	5	15	1	1	1
2:228976533:C:T	rs12620112	2	228976533	C	T	0.338	1.54941e-14	0.995106	rs67890737	52	.	SPHKAP	0	intronic	4.205	5	5	15	1	1	1
2:228976534:A:G	rs12613751	2	228976534	A	G	0.338	3.91348e-14	0.995106	rs67890737	52	.	SPHKAP	0	intronic	1.57	5	5	15	1	1	1
2:228977016:A:G	rs12620949	2	228977016	G	A	0.338	4.71929e-14	0.995106	rs67890737	52	.	SPHKAP	0	intronic	2.28	6	5	15	1	1	1
2:228977034:A:T	rs12611517	2	228977034	T	A	0.338	4.72257e-14	0.995106	rs67890737	52	.	SPHKAP	0	intronic	1.459	7	5	15	1	1	1
2:228977122:C:T	rs4441462	2	228977122	T	C	0.338	2.90622e-14	0.995106	rs67890737	52	.	SPHKAP	0	intronic	6.052	7	5	15	1	1	1
2:228977228:A:G	rs4455149	2	228977228	G	A	0.338	3.53121e-14	0.995106	rs67890737	52	.	SPHKAP	0	intronic	3.312	6	5	15	1	1	1
2:228977382:A:C	rs4588182	2	228977382	C	A	0.338	3.36177e-14	0.995106	rs67890737	52	.	SPHKAP	0	intronic	0.864	6	5	15	1	1	1
2:228977904:A:AT	rs371447111	2	228977904	A	AT	0.331	NA	0.961563	rs67890737	52	.	SPHKAP	0	intronic	2.836	NA	5	15	1	1	1
2:228978956:C:T	rs10206166	2	228978956	C	T	0.339	4.28706e-14	1	rs67890737	52	.	SPHKAP	0	intronic	7.907	5	5	15	1	1	1
2:228978988:A:C	rs10182542	2	228978988	A	C	0.339	3.70739e-14	1	rs67890737	52	.	SPHKAP	0	intronic	2.502	5	5	15	1	1	1
2:228979157:C:T	rs10171690	2	228979157	T	C	0.339	3.70735e-14	1	rs67890737	52	.	SPHKAP	0	intronic	0.94	7	5	15	1	1	1
2:228979386:A:G	rs10182873	2	228979386	A	G	0.339	3.3167e-14	1	rs67890737	52	.	SPHKAP	0	intronic	3.756	7	5	15	1	1	1
2:228979510:C:T	rs10933235	2	228979510	C	T	0.339	3.41245e-14	1	rs67890737	52	.	SPHKAP	0	intronic	3.926	7	5	15	1	1	1
2:228979615:A:T	rs10174496	2	228979615	T	A	0.339	3.58226e-14	1	rs67890737	52	.	SPHKAP	0	intronic	0.27	7	5	15	1	1	1
2:228979854:A:G	rs10209496	2	228979854	G	A	0.339	3.76067e-14	1	rs67890737	52	.	SPHKAP	0	intronic	2.335	7	5	15	1	1	1
2:228979901:A:G	rs10209576	2	228979901	G	A	0.339	3.75985e-14	1	rs67890737	52	.	SPHKAP	0	intronic	0.628	6	5	15	1	1	1
2:228980113:G:T	rs10175063	2	228980113	T	G	0.339	3.45884e-14	1	rs67890737	52	.	SPHKAP	0	intronic	4.948	6	5	15	1	1	1
2:228980250:G:T	rs10175175	2	228980250	T	G	0.339	3.29519e-14	1	rs67890737	52	.	SPHKAP	0	intronic	6.398	6	5	15	1	1	1
2:228980358:C:T	rs10209821	2	228980358	C	T	0.339	2.61592e-14	1	rs67890737	52	.	SPHKAP	0	intronic	1.905	7	5	15	1	1	1
2:228980359:A:G	rs10186261	2	228980359	A	G	0.339	NA	1	rs67890737	52	.	SPHKAP	0	intronic	3.586	7	5	15	1	1	1
2:228981152:A:G	rs10195578	2	228981152	G	A	0.339	2.84778e-14	1	rs67890737	52	.	SPHKAP	0	intronic	1.433	6	5	15	1	1	1
2:228981664:C:G	rs7598515	2	228981664	C	G	0.339	3.04993e-14	1	rs67890737	52	.	SPHKAP	0	intronic	6.265	6	5	15	1	1	1
2:228981793:C:G	rs7601448	2	228981793	G	C	0.339	4.94547e-14	1	rs67890737	52	.	SPHKAP	0	intronic	3.187	7	5	15	1	1	1
2:228981819:C:G	rs7601291	2	228981819	C	G	0.339	3.99988e-14	1	rs67890737	52	.	SPHKAP	0	intronic	0.015	6	5	15	1	1	1
2:228981836:A:G	rs7601464	2	228981836	G	A	0.34	4.71143e-14	0.995106	rs67890737	52	.	SPHKAP	0	intronic	0.666	6	5	15	1	1	1
2:228982123:A:G	rs7601777	2	228982123	G	A	0.339	2.71227e-14	1	rs67890737	52	.	SPHKAP	0	intronic	7.345	7	5	15	1	1	1
2:228982353:A:G	rs6724995	2	228982353	A	G	0.339	2.90705e-14	1	rs67890737	52	.	SPHKAP	0	intronic	2.157	6	5	15	1	1	1
2:228982430:A:C	rs6753853	2	228982430	C	A	0.339	2.80632e-14	1	rs67890737	52	.	SPHKAP	0	intronic	1.739	7	5	15	1	1	1
2:228982431:C:T	rs6753854	2	228982431	C	T	0.339	1.77313e-14	1	rs67890737	52	.	SPHKAP	0	intronic	0.116	7	5	15	1	1	1
2:228982546:C:CT	rs34166785	2	228982546	C	CT	0.335	NA	0.884716	rs67890737	52	.	SPHKAP	0	intronic	1.471	NA	5	15	1	0	1
2:228982603:G:T	rs12612009	2	228982603	T	G	0.339	2.71229e-14	1	rs67890737	52	.	SPHKAP	0	intronic	1.751	6	5	15	1	1	1
2:228982826:C:T	rs12621548	2	228982826	C	T	0.339	3.05217e-14	1	rs67890737	52	.	SPHKAP	0	intronic	4.224	7	5	15	1	1	1
2:228983498:C:T	rs12476312	2	228983498	C	T	0.34	3.09394e-14	0.995145	rs67890737	52	.	SPHKAP	0	intronic	7	7	5	15	1	1	1
2:228983511:G:T	rs12476368	2	228983511	G	T	0.34	2.90534e-14	0.995145	rs67890737	52	.	SPHKAP	0	intronic	0.346	7	5	15	1	1	1
2:228983546:A:G	rs12468166	2	228983546	A	G	0.339	2.94848e-14	1	rs67890737	52	.	SPHKAP	0	intronic	0.918	6	5	15	1	1	1
2:228983742:A:G	rs67571194	2	228983742	G	A	0.339	3.09119e-14	1	rs67890737	52	.	SPHKAP	0	intronic	4.761	6	5	15	1	1	1
2:228983870:A:G	rs13022070	2	228983870	A	G	0.4761	1.34357e-08	0.995786	rs10183383	52	.	SPHKAP	0	intronic	7.397	5	5	15	1	1	1
2:228983984:A:G	rs67681818	2	228983984	G	A	0.339	2.69818e-14	1	rs67890737	52	.	SPHKAP	0	intronic	5.794	6	5	15	1	1	1
2:228983992:C:T	rs67606545	2	228983992	T	C	0.339	2.89319e-14	1	rs67890737	52	.	SPHKAP	0	intronic	0.221	7	5	15	1	1	1
2:228984591:A:G	rs68161009	2	228984591	G	A	0.339	2.6291e-14	1	rs67890737	52	.	SPHKAP	0	intronic	0.839	7	5	15	1	1	1
2:228984644:A:C	rs67890737	2	228984644	C	A	0.339	1.14039e-14	1	rs67890737	52	.	SPHKAP	0	intronic	2.7	7	5	15	1	1	1
2:228985503:C:T	rs4482477	2	228985503	T	C	0.341	1.8005e-14	0.990291	rs67890737	52	.	SPHKAP	0	intronic	5.874	7	5	15	1	1	1
2:228985505:C:T	rs4500930	2	228985505	C	T	0.34	1.52816e-14	0.995106	rs67890737	52	.	SPHKAP	0	intronic	1.472	7	5	15	1	1	1
2:228986076:C:T	rs4973612	2	228986076	C	T	0.339	2.57114e-14	1	rs67890737	52	.	SPHKAP	0	intronic	0.798	6	5	15	1	1	1
2:228986373:A:T	rs4973613	2	228986373	T	A	0.339	2.83061e-14	1	rs67890737	52	.	SPHKAP	0	intronic	10.91	7	5	15	1	1	1
2:228986781:C:G	rs10167964	2	228986781	G	C	0.339	2.98316e-14	1	rs67890737	52	.	SPHKAP	0	intronic	2.518	7	5	15	1	1	1
2:228986980:C:G	2:228986980:C:G	2	228986980	G	C	0.338	NA	0.995115	rs67890737	52	.	SPHKAP	0	intronic	6.68	7	5	15	1	1	1
2:228987050:A:G	rs10191681	2	228987050	A	G	0.339	2.49479e-14	1	rs67890737	52	.	SPHKAP	0	intronic	12.92	7	5	15	1	1	1
2:228987075:G:T	rs10180608	2	228987075	T	G	0.339	2.33812e-14	1	rs67890737	52	.	SPHKAP	0	intronic	5.005	7	5	15	1	1	1
2:228988098:C:G	rs4264556	2	228988098	G	C	0.339	NA	1	rs67890737	52	.	SPHKAP	0	intronic	2.958	7	5	15	1	1	1
2:228988429:A:G	rs4369853	2	228988429	G	A	0.339	2.37367e-14	1	rs67890737	52	.	SPHKAP	0	intronic	0.087	7	5	15	1	1	1
2:228988466:C:T	rs4361122	2	228988466	C	T	0.339	3.66575e-14	1	rs67890737	52	.	SPHKAP	0	intronic	0.595	7	5	15	1	1	1
2:228988610:A:T	rs10186911	2	228988610	T	A	0.338	NA	0.995115	rs67890737	52	.	SPHKAP	0	intronic	2.163	6	5	15	1	1	1
2:228988611:C:G	rs10174522	2	228988611	G	C	0.338	NA	0.995115	rs67890737	52	.	SPHKAP	0	intronic	0.886	6	5	15	1	1	1
2:228988759:C:T	rs12617561	2	228988759	T	C	0.3201	NA	0.913245	rs67890737	52	.	SPHKAP	0	intronic	0.704	7	5	15	1	1	1
2:228988760:A:G	rs12614184	2	228988760	G	A	0.3201	NA	0.913245	rs67890737	52	.	SPHKAP	0	intronic	4.739	7	5	15	1	1	1
2:228988808:A:T	rs12620465	2	228988808	A	T	0.339	NA	1	rs67890737	52	.	SPHKAP	0	intronic	7.124	6	5	15	1	1	1
2:228989297:C:T	rs4325747	2	228989297	C	T	0.339	NA	1	rs67890737	52	.	SPHKAP	0	intronic	0.106	6	5	15	1	1	1
2:228989354:C:T	rs4641928	2	228989354	C	T	0.339	NA	1	rs67890737	52	.	SPHKAP	0	intronic	0.075	6	5	15	1	1	1
2:228989360:A:G	rs4305264	2	228989360	A	G	0.339	NA	1	rs67890737	52	.	SPHKAP	0	intronic	4.206	6	5	15	1	1	1
2:228989437:T:TTAAAGTATAAAAAGAAAAAAG	rs140271397	2	228989437	TTAAAGTATAAAAAGAAAAAAG	T	0.338	NA	0.995115	rs67890737	52	.	SPHKAP	0	intronic	3.149	NA	5	15	1	1	1
2:228989843:A:G	rs12615058	2	228989843	G	A	0.339	3.08077e-14	1	rs67890737	52	.	SPHKAP	0	intronic	11.2	6	5	15	1	1	1
2:228989924:C:T	rs12618474	2	228989924	T	C	0.339	2.88119e-14	1	rs67890737	52	.	SPHKAP	0	intronic	4.296	7	5	15	1	1	1
2:228989962:A:G	rs12615089	2	228989962	G	A	0.339	2.89613e-14	1	rs67890737	52	.	SPHKAP	0	intronic	2.98	7	5	15	1	1	1
2:228990085:C:T	rs12618505	2	228990085	T	C	0.339	3.1765e-14	1	rs67890737	52	.	SPHKAP	0	intronic	3.499	5	5	15	1	1	1
2:228990348:A:G	rs4312486	2	228990348	A	G	0.339	2.89343e-14	1	rs67890737	52	.	SPHKAP	0	intronic	3.249	6	5	15	1	1	1
2:228990360:C:T	rs4450589	2	228990360	T	C	0.339	3.17631e-14	1	rs67890737	52	.	SPHKAP	0	intronic	5.819	6	5	15	1	1	1
2:228990498:A:G	rs4312487	2	228990498	A	G	0.339	3.33345e-14	1	rs67890737	52	.	SPHKAP	0	intronic	5.228	7	5	15	1	1	1
2:228990595:A:C	rs4312488	2	228990595	A	C	0.339	2.29812e-14	1	rs67890737	52	.	SPHKAP	0	intronic	4.552	7	5	15	1	1	1
2:228991277:C:T	rs66495113	2	228991277	C	T	0.339	3.54548e-14	1	rs67890737	52	.	SPHKAP	0	intronic	0.929	5	5	15	1	1	1
2:228991403:C:T	rs13414938	2	228991403	C	T	0.339	3.68781e-14	1	rs67890737	52	.	SPHKAP	0	intronic	6.073	5	5	15	1	1	1
2:228991858:A:G	rs10933236	2	228991858	G	A	0.339	3.36983e-14	1	rs67890737	52	.	SPHKAP	0	intronic	6.137	7	5	15	1	1	1
2:228992134:C:T	rs12623974	2	228992134	T	C	0.339	3.53605e-14	1	rs67890737	52	.	SPHKAP	0	intronic	7.314	7	5	15	1	1	1
2:228992298:C:T	rs12620478	2	228992298	C	T	0.339	4.09218e-14	1	rs67890737	52	.	SPHKAP	0	intronic	0.26	6	5	15	1	1	1
2:228992355:C:G	rs12620534	2	228992355	G	C	0.339	3.70941e-14	1	rs67890737	52	.	SPHKAP	0	intronic	3.324	7	5	15	1	1	1
2:228992410:C:T	rs12620506	2	228992410	C	T	0.339	NA	1	rs67890737	52	.	SPHKAP	0	intronic	0.925	7	5	15	1	1	1
2:228992592:A:G	rs6716136	2	228992592	G	A	0.339	3.37285e-14	1	rs67890737	52	.	SPHKAP	0	intronic	0.194	7	5	15	1	1	1
2:228992763:A:G	rs6719186	2	228992763	G	A	0.339	3.01448e-14	1	rs67890737	52	.	SPHKAP	0	intronic	1.039	6	5	15	1	1	1
2:228992850:C:T	rs6734166	2	228992850	T	C	0.339	3.41932e-14	1	rs67890737	52	.	SPHKAP	0	intronic	0.297	7	5	15	1	1	1
2:228993349:G:T	rs13422230	2	228993349	G	T	0.339	3.36971e-14	1	rs67890737	52	.	SPHKAP	0	intronic	0.662	7	5	15	1	1	1
2:228993855:C:T	rs13425118	2	228993855	C	T	0.339	3.53502e-14	1	rs67890737	52	.	SPHKAP	0	intronic	3.469	7	5	15	1	1	1
2:228994006:A:G	rs28591249	2	228994006	A	G	0.4771	1.37557e-08	0.991572	rs10183383	52	.	SPHKAP	0	intronic	5.053	6	5	15	1	1	1
2:228994085:A:G	rs11692662	2	228994085	G	A	0.1024	6.28456e-05	0.68872	rs6731359	52	.	SPHKAP	0	intronic	1.923	6	5	15	1	0	1
2:228994091:A:G	rs66672805	2	228994091	G	A	0.339	3.2577e-14	1	rs67890737	52	.	SPHKAP	0	intronic	5.566	6	5	15	1	1	1
2:228994179:C:T	rs67966723	2	228994179	T	C	0.34	4.5084e-14	0.995106	rs67890737	52	.	SPHKAP	0	intronic	5.092	6	5	15	1	1	1
2:228994256:A:G	rs68134055	2	228994256	G	A	0.339	3.95011e-14	1	rs67890737	52	.	SPHKAP	0	intronic	3.693	7	5	15	1	1	1
2:228994299:A:G	rs72967010	2	228994299	A	G	0.339	4.4625e-14	1	rs67890737	52	.	SPHKAP	0	intronic	5.096	7	5	15	1	1	1
2:228994303:A:C	rs72967012	2	228994303	A	C	0.339	NA	1	rs67890737	52	.	SPHKAP	0	intronic	4.65	6	5	15	1	1	1
2:228994417:A:C	rs66499548	2	228994417	A	C	0.34	2.81959e-14	0.995145	rs67890737	52	.	SPHKAP	0	intronic	1.091	6	5	15	1	1	1
2:228994423:C:T	rs66765674	2	228994423	T	C	0.34	3.42089e-14	0.995145	rs67890737	52	.	SPHKAP	0	intronic	2.807	6	5	15	1	1	1
2:228994504:C:T	rs13388454	2	228994504	T	C	0.339	8.392e-13	1	rs67890737	52	.	SPHKAP	0	intronic	3.453	6	5	15	1	1	1
2:228994536:A:T	rs111906318	2	228994536	T	A	0.339	3.95478e-14	1	rs67890737	52	.	SPHKAP	0	intronic	0.74	7	5	15	1	0	1
2:228994617:A:G	rs13402926	2	228994617	A	G	0.339	3.10396e-14	1	rs67890737	52	.	SPHKAP	0	intronic	3.494	7	5	15	1	1	1
2:228994703:A:G	rs7603395	2	228994703	A	G	0.339	3.25957e-14	1	rs67890737	52	.	SPHKAP	0	intronic	4.322	7	5	15	1	1	1
