## supplementary table 2 for "Dissecting Schizophrenia Biology Using Pleiotropy with Cognitive Genomics" (part 2 of 3)

### Sheet: STable2b (continued)
Supplementary Table 2b: Annotations for variants within GWAS significant Pleiotropic Genomic Risk Loci for Discordant Variants
2:228994782:G:T	rs7577463	2	228994782	G	T	0.339	3.74493e-14	1	rs67890737	52	.	SPHKAP	0	intronic	2.211	6	5	15	1	1	1
2:228994792:A:G	rs7603510	2	228994792	A	G	0.339	5.72888e-13	1	rs67890737	52	.	SPHKAP	0	intronic	1.703	7	5	15	1	1	1
2:228995185:A:G	rs4973071	2	228995185	A	G	0.341	6.09186e-14	0.990391	rs67890737	52	.	SPHKAP	0	intronic	6.691	7	5	15	1	1	1
2:228995198:A:T	rs4973072	2	228995198	A	T	0.341	NA	0.990391	rs67890737	52	.	SPHKAP	0	intronic	8.179	7	5	15	1	1	1
2:228995212:C:T	rs4973614	2	228995212	C	T	0.341	NA	0.990391	rs67890737	52	.	SPHKAP	0	intronic	1.608	7	5	15	1	1	1
2:228995221:C:G	rs4973615	2	228995221	G	C	0.339	NA	1	rs67890737	52	.	SPHKAP	0	intronic	5.636	7	5	15	1	1	1
2:228995521:A:G	rs4973073	2	228995521	A	G	0.339	3.7906e-14	1	rs67890737	52	.	SPHKAP	0	intronic	0.841	7	5	15	1	1	1
2:228995593:C:T	rs13432089	2	228995593	C	T	0.339	3.59126e-14	1	rs67890737	52	.	SPHKAP	0	intronic	0.482	7	5	15	1	1	1
2:228995915:A:C	rs6731359	2	228995915	C	A	0.1392	3.16039e-08	1	rs6731359	52	.	SPHKAP	0	intronic	0.129	7	5	15	1	0	1
2:228996116:A:G	rs4973616	2	228996116	A	G	0.339	3.96428e-14	1	rs67890737	52	.	SPHKAP	0	intronic	0.277	6	5	15	1	1	1
2:228996202:C:CT	rs200882902	2	228996202	C	CT	0.331	NA	0.912357	rs67890737	52	.	SPHKAP	0	intronic	0.695	NA	5	15	1	0	1
2:228996424:A:G	rs4246653	2	228996424	A	G	0.339	3.956e-14	1	rs67890737	52	.	SPHKAP	0	intronic	2.08	7	5	15	1	1	1
2:228996438:A:G	rs4246654	2	228996438	A	G	0.339	3.95593e-14	1	rs67890737	52	.	SPHKAP	0	intronic	2.787	7	5	15	1	1	1
2:228996470:A:G	rs4353645	2	228996470	A	G	0.339	6.42e-14	1	rs67890737	52	.	SPHKAP	0	intronic	7.086	7	5	15	1	1	1
2:228996637:A:G	rs4479423	2	228996637	G	A	0.339	4.80067e-14	1	rs67890737	52	.	SPHKAP	0	intronic	0.39	6	5	15	1	1	1
2:228996650:A:G	rs4353646	2	228996650	A	G	0.339	4.8045e-14	1	rs67890737	52	.	SPHKAP	0	intronic	6.216	5	5	15	1	1	1
2:228996672:A:G	rs4585022	2	228996672	G	A	0.339	2.1096e-12	1	rs67890737	52	.	SPHKAP	0	intronic	4.174	5	5	15	1	1	1
2:228996995:C:T	rs5013548	2	228996995	C	T	0.339	4.78967e-14	1	rs67890737	52	.	SPHKAP	0	intronic	5.038	7	5	15	1	1	1
2:228997009:C:T	rs66910205	2	228997009	C	T	0.339	4.56785e-14	1	rs67890737	52	.	SPHKAP	0	intronic	3.647	7	5	15	1	1	1
2:228997298:A:G	rs68009408	2	228997298	G	A	0.339	4.56533e-14	1	rs67890737	52	.	SPHKAP	0	intronic	2.188	7	5	15	1	1	1
2:228997531:C:T	rs113784412	2	228997531	C	T	0.339	NA	1	rs67890737	52	.	SPHKAP	0	intronic	0.477	7	5	15	1	1	1
2:228997571:A:T	rs150196111	2	228997571	T	A	0.3439	NA	0.976015	rs67890737	52	.	SPHKAP	0	intronic	3.875	6	5	15	1	0	1
2:228997742:G:T	rs113625739	2	228997742	G	T	0.341	5.67962e-14	0.990391	rs67890737	52	.	SPHKAP	0	intronic	1.158	6	5	15	1	1	1
2:228997777:C:T	rs74462908	2	228997777	C	T	0.3419	4.70457e-14	0.985576	rs67890737	52	.	SPHKAP	0	intronic	1.913	7	5	15	1	1	1
2:228997788:C:T	rs79239975	2	228997788	C	T	0.3419	4.94004e-14	0.985576	rs67890737	52	.	SPHKAP	0	intronic	0.277	6	5	15	1	1	1
2:228997880:A:G	rs75500572	2	228997880	G	A	0.339	NA	1	rs67890737	52	.	SPHKAP	0	intronic	2.703	6	5	15	1	1	1
2:228997954:C:T	rs111233451	2	228997954	T	C	0.339	NA	1	rs67890737	52	.	SPHKAP	0	intronic	0.029	7	5	15	1	1	1
2:228998026:G:T	rs151252883	2	228998026	T	G	0.339	NA	1	rs67890737	52	.	SPHKAP	0	intronic	0.019	6	5	15	1	0	1
2:228998373:G:T	rs13389371	2	228998373	G	T	0.341	4.69069e-14	0.990236	rs67890737	52	.	SPHKAP	0	intronic	2.755	7	5	15	1	1	1
2:228998742:A:G	rs72967047	2	228998742	A	G	0.2316	2.33327e-09	1	rs72967047	52	.	SPHKAP	0	intronic	4.247	6	5	15	1	0	1
2:228998895:A:G	rs72967050	2	228998895	G	A	0.339	1.09423e-12	1	rs67890737	52	.	SPHKAP	0	intronic	0.525	3b	5	15	1	0	1
2:228998921:C:T	rs4973617	2	228998921	C	T	0.1402	NA	0.991363	rs6731359	52	.	SPHKAP	0	intronic	0.027	3b	5	15	1	0	1
2:228998950:G:GAGGAAGGA	rs138249911	2	228998950	GAGGAAGGA	G	0.1431	NA	0.966111	rs6731359	52	.	SPHKAP	0	intronic	1.407	NA	5	15	1	0	1
2:228999054:C:T	rs36191868	2	228999054	T	C	0.4702	1.08093e-10	1	rs36191868	52	.	SPHKAP	0	intronic	0.813	5	5	15	1	1	1
2:228999176:A:T	rs67086799	2	228999176	T	A	0.339	4.0995e-14	1	rs67890737	52	.	SPHKAP	0	intronic	2.034	5	5	15	1	1	1
2:228999542:C:T	rs6436754	2	228999542	T	C	0.339	4.11511e-14	1	rs67890737	52	.	SPHKAP	0	intronic	5.637	5	5	15	1	1	1
2:228999691:A:G	rs6436755	2	228999691	G	A	0.4414	4.03669e-06	0.629177	rs67890737	52	.	SPHKAP	0	intronic	0.02	6	5	15	1	1	1
2:228999894:A:G	rs6436756	2	228999894	A	G	0.339	2.57405e-14	1	rs67890737	52	.	SPHKAP	0	intronic	5.239	7	5	15	1	1	1
2:228999900:C:G	rs6436757	2	228999900	G	C	0.339	4.59735e-14	1	rs67890737	52	.	SPHKAP	0	intronic	4.006	7	5	15	1	1	1
2:229000048:A:G	rs6436758	2	229000048	A	G	0.339	4.129e-14	1	rs67890737	52	.	SPHKAP	0	intronic	2.749	7	5	15	1	1	1
2:229001408:C:T	rs12105950	2	229001408	C	T	0.339	4.339e-14	1	rs67890737	52	.	SPHKAP	0	intronic	3.576	5	5	15	1	1	1
2:229002620:A:G	rs4973618	2	229002620	A	G	0.339	4.78127e-14	1	rs67890737	52	.	SPHKAP	0	intronic	1.942	6	5	15	1	1	1
2:229002763:G:T	rs4973619	2	229002763	G	T	0.339	4.84499e-14	1	rs67890737	52	.	SPHKAP	0	intronic	1.666	7	5	15	1	1	1
2:229002863:C:T	rs4246655	2	229002863	C	T	0.339	4.55055e-14	1	rs67890737	52	.	SPHKAP	0	intronic	0.849	6	5	15	1	1	1
2:229003476:G:T	rs10170286	2	229003476	G	T	0.339	5.33567e-14	1	rs67890737	52	.	SPHKAP	0	intronic	0.562	7	5	15	1	1	1
2:229003609:A:G	rs67322203	2	229003609	A	G	0.339	3.44771e-14	1	rs67890737	52	.	SPHKAP	0	intronic	6.125	7	5	15	1	0	1
2:229003882:G:T	rs4321353	2	229003882	G	T	0.339	4.94097e-14	1	rs67890737	52	.	SPHKAP	0	intronic	0.82	6	5	15	1	1	1
2:229004032:A:C	rs4426525	2	229004032	A	C	0.339	5.08659e-14	1	rs67890737	52	.	SPHKAP	0	intronic	0.987	7	5	15	1	1	1
2:229004192:C:T	rs12617195	2	229004192	T	C	0.339	4.27251e-14	1	rs67890737	52	.	SPHKAP	0	intronic	1.167	6	5	15	1	1	1
2:229004354:C:T	rs12617234	2	229004354	T	C	0.339	4.93422e-14	1	rs67890737	52	.	SPHKAP	0	intronic	0.613	7	5	15	1	1	1
2:229004979:T:TAA	rs35086647	2	229004979	T	TAA	0.3181	NA	0.904868	rs67890737	52	.	SPHKAP	0	intronic	3.835	NA	5	15	1	0	1
2:229006078:C:T	rs4246656	2	229006078	C	T	0.336	1.10628e-13	0.985394	rs67890737	52	.	SPHKAP	0	intronic	0.11	3a	5	15	1	1	1
2:229006134:C:T	rs4246657	2	229006134	C	T	0.339	7.37897e-14	1	rs67890737	52	.	SPHKAP	0	intronic	2.183	4	5	15	1	1	1
2:229006208:C:T	rs4973074	2	229006208	T	C	0.339	4.4858e-14	1	rs67890737	52	.	SPHKAP	0	intronic	3.943	5	5	15	1	1	1
2:229006681:A:G	rs66515229	2	229006681	A	G	0.339	5.34168e-14	1	rs67890737	52	.	SPHKAP	0	intronic	2.308	6	5	15	1	1	1
2:229007068:G:T	rs12616511	2	229007068	G	T	0.339	5.1789e-14	1	rs67890737	52	.	SPHKAP	0	intronic	0.128	6	5	15	1	1	1
2:229008447:C:T	rs4549080	2	229008447	C	T	0.339	5.19475e-14	1	rs67890737	52	.	SPHKAP	0	intronic	2.33	6	5	15	1	1	1
2:229008536:C:T	rs4313971	2	229008536	C	T	0.336	2.50278e-13	0.985394	rs67890737	52	.	SPHKAP	0	intronic	6.902	7	5	15	1	1	1
2:229009184:C:CAT	rs35988528	2	229009184	C	CAT	0.4692	NA	0.995961	rs36191868	52	.	SPHKAP	0	intronic	0.579	NA	5	15	1	1	1
2:229009299:C:T	rs4365451	2	229009299	T	C	0.339	1.85917e-13	1	rs67890737	52	.	SPHKAP	0	intronic	6.111	7	5	15	1	1	1
2:229009723:C:T	rs11896423	2	229009723	C	T	0.1402	4.45789e-08	0.991363	rs6731359	52	.	SPHKAP	0	intronic	3.247	5	5	15	1	0	1
2:229010960:A:C	rs4605363	2	229010960	A	C	0.339	2.46474e-13	1	rs67890737	52	.	SPHKAP	0	intronic	1.815	7	5	15	1	1	1
2:229011464:A:G	rs4399718	2	229011464	G	A	0.34	2.24372e-13	0.995106	rs67890737	52	.	SPHKAP	0	intronic	2.274	6	5	15	1	1	1
2:229011572:C:T	rs68106801	2	229011572	T	C	0.339	2.35148e-13	1	rs67890737	52	.	SPHKAP	0	intronic	2.712	7	5	15	1	1	1
2:229012325:C:T	rs6753570	2	229012325	C	T	0.336	7.36333e-13	0.985394	rs67890737	52	.	SPHKAP	0	intronic	0.297	5	5	15	1	1	1
2:229014444:C:CT	rs144138202	2	229014444	C	CT	0.336	NA	0.985394	rs67890737	52	.	SPHKAP	0	intronic	0.711	NA	5	15	1	1	1
2:229015183:A:G	rs4422149	2	229015183	G	A	0.336	7.02732e-13	0.985394	rs67890737	52	.	SPHKAP	0	intronic	0.236	7	5	15	1	1	1
2:229015301:A:G	rs4422150	2	229015301	G	A	0.336	7.71028e-13	0.985394	rs67890737	52	.	SPHKAP	0	intronic	2.858	6	5	15	1	1	1
2:229015799:C:T	rs62201114	2	229015799	C	T	0.1402	NA	0.991363	rs6731359	52	.	SPHKAP	0	intronic	0.948	6	5	15	1	0	1
2:229016094:A:G	rs10195674	2	229016094	G	A	0.335	NA	0.980543	rs67890737	52	.	SPHKAP	0	intronic	0.461	7	5	15	1	1	1
2:229016099:A:G	rs112046783	2	229016099	G	A	0.1402	NA	0.991363	rs6731359	52	.	SPHKAP	0	intronic	0.477	6	5	15	1	0	1
2:229016261:A:G	rs10195808	2	229016261	G	A	0.336	NA	0.985394	rs67890737	52	.	SPHKAP	0	intronic	1.094	7	5	15	1	1	1
2:229016917:C:T	rs10211055	2	229016917	T	C	0.336	7.26007e-13	0.985394	rs67890737	52	.	SPHKAP	0	intronic	0.029	5	5	15	1	1	1
2:229017414:C:T	rs67040074	2	229017414	C	T	0.336	6.27443e-13	0.985394	rs67890737	52	.	SPHKAP	0	intronic	1.336	6	5	15	1	1	1
2:229017435:C:CT	rs36033637	2	229017435	CT	C	0.1372	NA	0.966201	rs67890737	52	.	SPHKAP	0	intronic	0.493	NA	5	15	1	0	1
2:229017435:CT:CTT	rs578241684	2	229017435	CT	CTT	0.332	NA	0.966201	rs67890737	52	.	SPHKAP	0	NA	NA	NA	5	15	1	0	1
2:229017492:C:T	rs72969092	2	229017492	T	C	0.2187	1.35378e-08	0.918552	rs72967047	52	.	SPHKAP	0	intronic	1.531	7	5	15	1	1	1
2:229017931:A:C	rs12615115	2	229017931	A	C	0.3419	1.86791e-12	0.937164	rs67890737	52	.	SPHKAP	0	intronic	2.441	6	5	15	1	1	1
2:229018234:C:T	rs61325615	2	229018234	C	T	0.2326	8.46971e-09	0.823333	rs72967047	52	.	SPHKAP	0	intronic	2.369	5	5	15	1	1	1
2:229018787:A:G	rs2069256	2	229018787	A	G	0.2078	3.07901e-07	0.739127	rs72967047	52	.	SPHKAP	0	intronic	6.523	NA	5	15	1	1	1
2:229019109:A:C	rs72617140	2	229019109	A	C	0.2097	1.89468e-07	0.749432	rs72967047	52	.	SPHKAP	0	intronic	1.929	6	5	15	1	1	1
2:229019649:A:T	rs10933238	2	229019649	A	T	0.2078	2.30598e-07	0.739127	rs72967047	52	.	SPHKAP	0	intronic	3.118	6	5	15	1	1	1
2:229020339:C:G	rs72617141	2	229020339	C	G	0.2087	2.3686e-07	0.733816	rs72967047	52	.	SPHKAP	0	intronic	9.251	5	5	15	1	1	1
2:229021005:C:T	rs12623025	2	229021005	T	C	0.2078	1.9552e-07	0.739127	rs72967047	52	.	SPHKAP	0	intronic	5.032	5	5	15	1	1	1
2:229021373:C:T	rs10933239	2	229021373	C	T	0.2078	2.0144e-07	0.739127	rs72967047	52	.	SPHKAP	0	intronic	2.745	7	5	15	1	1	1
2:229021555:C:T	rs10933240	2	229021555	C	T	0.2078	2.04098e-07	0.739127	rs72967047	52	.	SPHKAP	0	intronic	8.935	7	5	15	1	1	1
2:229021719:A:T	rs12466485	2	229021719	A	T	0.2078	1.90359e-07	0.739127	rs72967047	52	.	SPHKAP	0	intronic	4.532	7	5	15	1	1	1
2:229023907:C:T	rs62201116	2	229023907	T	C	0.1481	3.79494e-06	0.864381	rs6731359	52	.	SPHKAP	0	intronic	1.777	6	5	15	1	1	1
2:229061868:C:T	rs74747621	2	229061868	C	T	0.1034	2.06243e-06	0.634562	rs6731359	52	.	SPHKAP	15506	intergenic	0.381	6	9	15	0	0	1
2:229071479:A:G	rs62201142	2	229071479	G	A	0.1034	3.20585e-06	0.634562	rs6731359	52	.	SPHKAP	25117	intergenic	0.144	6	9	15	0	1	1
2:229076188:G:GTTATT	rs144279773	2	229076188	GTTATT	G	0.1044	NA	0.626441	rs6731359	52	.	SPHKAP	29826	intergenic	1.965	NA	9	15	0	1	1
2:229077810:A:G	rs74940137	2	229077810	G	A	0.1034	3.03858e-06	0.634562	rs6731359	52	.	SPHKAP	31448	intergenic	0.411	6	9	15	0	1	1
2:229951217:A:C	rs10179973	2	229951217	A	C	0.4891	1.43709e-09	1	rs1014174	53	.	PID1	0	intronic	2.309	6	5	15	1	0	1
2:229951357:A:G	rs11692327	2	229951357	G	A	0.4414	5.83599e-08	0.826338	rs1014174	53	.	PID1	0	intronic	1.456	4	5	15	1	0	1
2:229951964:C:T	rs1014174	2	229951964	T	C	0.4891	1.09007e-09	1	rs1014174	53	.	PID1	0	intronic	0.251	7	5	15	1	0	1
2:229953391:C:T	rs17475926	2	229953391	T	C	0.4662	8.21124e-08	0.823106	rs1014174	53	.	PID1	0	intronic	5.398	5	5	15	1	0	1
2:233550961:G:T	rs6738529	2	233550961	G	T	0.4612	3.54411e-10	0.772749	rs11675479	54	.	EFHD1	3469	intergenic	0.548	7	5	15	1	1	1
2:233551085:A:ACCC	2:233551085:A:ACCC	2	233551085	ACCC	A	0.4453	NA	0.764545	rs11675479	54	.	EFHD1	3593	intergenic	0.173	NA	5	15	1	0	1
2:233551530:C:G	rs7588513	2	233551530	C	G	0.4513	NA	0.772567	rs11675479	54	.	EFHD1	4038	intergenic	3.065	5	5	15	1	1	1
2:233552154:C:G	rs12989905	2	233552154	G	C	0.4602	NA	0.906514	rs11675479	54	.	EFHD1	4662	intergenic	0.225	6	5	15	1	1	1
2:233552244:A:G	rs7565128	2	233552244	A	G	0.4364	3.32468e-10	0.853178	rs11675479	54	.	EFHD1	4752	intergenic	4.092	5	5	15	1	1	1
2:233553512:C:T	rs2010496	2	233553512	T	C	0.4592	7.5453e-10	0.91057	rs11675479	54	.	EFHD1	6020	intergenic	0.807	7	5	15	1	1	1
2:233554499:C:T	rs11694989	2	233554499	T	C	0.4553	4.51235e-10	0.909901	rs11675479	54	.	EFHD1	7007	intergenic	2.379	4	5	15	1	1	1
2:233555953:C:T	rs11675479	2	233555953	T	C	0.4414	1.56997e-11	1	rs11675479	54	.	GIGYF2	6055	intergenic	0.204	7	5	15	1	1	1
2:233557043:A:C	rs13024793	2	233557043	C	A	0.2783	8.56491e-11	0.798032	rs2305141	54	.	GIGYF2	4965	intergenic	0.359	7	5	15	1	1	1
2:233557073:G:T	rs7557607	2	233557073	G	T	0.3429	8.26105e-09	1	rs7557607	54	.	GIGYF2	4935	intergenic	0.231	7	5	15	1	1	1
2:233557453:A:AT	2:233557453:A:AT	2	233557453	AT	A	0.4652	NA	0.874306	rs7557607	54	.	GIGYF2	4555	NA	2.098	NA	5	15	1	1	1
2:233557453:A:ATT	2:233557453:A:ATT	2	233557453	A	ATT	0.3191	NA	0.874306	rs7557607	54	.	GIGYF2	4555	intergenic	2.049	NA	5	15	1	1	1
2:233557646:C:T	rs4458205	2	233557646	C	T	0.2853	9.11737e-11	0.824306	rs2305141	54	.	GIGYF2	4362	intergenic	0.998	6	5	15	1	1	1
2:233558879:C:T	rs35853577	2	233558879	T	C	0.3449	1.35663e-08	0.991251	rs7557607	54	.	GIGYF2	3129	intergenic	7.661	7	5	15	1	1	1
2:233559312:C:T	rs10933406	2	233559312	T	C	0.4125	4.63021e-24	0.854878	rs6716488	54	.	GIGYF2	2696	intergenic	2.661	5	5	15	1	1	1
2:233559615:A:G	rs12472839	2	233559615	A	G	0.2863	1.22333e-10	0.81967	rs2305141	54	.	GIGYF2	2393	intergenic	2.414	6	5	15	1	1	1
2:233560303:A:T	rs62193269	2	233560303	T	A	0.4195	NA	0.839658	rs6716488	54	.	GIGYF2	1705	intergenic	2.773	5	5	15	1	1	1
2:233560587:A:T	rs12997185	2	233560587	A	T	0.2793	1.88847e-10	0.793321	rs2305141	54	.	GIGYF2	1421	intergenic	2.308	5	5	15	1	1	1
2:233561743:C:G	rs1104764	2	233561743	G	C	0.4195	NA	0.839658	rs6716488	54	.	GIGYF2	265	upstream	9.22	4	1	1	1	1	1
2:233562197:C:T	rs4144797	2	233562197	T	C	0.3857	1.50305e-25	0.975787	rs6716488	54	.	GIGYF2	0	intronic	8.022	4	1	1	1	1	1
2:233562210:C:T	rs4144796	2	233562210	T	C	0.337	2.66884e-08	0.956462	rs7557607	54	.	GIGYF2	0	intronic	8.903	4	1	1	1	1	1
2:233562731:C:G	rs4144795	2	233562731	G	C	0.3887	NA	0.964029	rs6716488	54	.	GIGYF2	0	intronic	13.49	4	1	1	1	1	1
2:233566210:A:G	rs11688166	2	233566210	A	G	0.3797	6.10807e-25	1	rs6716488	54	.	GIGYF2	0	intronic	2.915	7	4	5	1	1	1
2:233566679:A:G	rs13007783	2	233566679	G	A	0.2863	5.69096e-11	0.819291	rs2305141	54	.	GIGYF2	0	intronic	1.491	7	4	5	1	1	1
2:233566848:C:T	rs2012221	2	233566848	T	C	0.2863	5.31957e-11	0.819291	rs2305141	54	.	GIGYF2	0	intronic	3.423	NA	4	5	1	1	1
2:233566914:C:T	rs2012423	2	233566914	T	C	0.4135	4.07756e-23	0.85956	rs6716488	54	.	GIGYF2	0	intronic	0.676	NA	4	5	1	1	1
2:233567114:A:G	rs983430	2	233567114	A	G	0.2853	8.97733e-11	0.824306	rs2305141	54	.	GIGYF2	0	intronic	4.464	NA	4	5	1	1	1
2:233567342:A:G	rs11689851	2	233567342	A	G	0.3817	6.12064e-25	0.991836	rs6716488	54	.	GIGYF2	0	intronic	8.817	6	4	5	1	1	1
2:233568793:A:G	rs6437071	2	233568793	G	A	0.3439	1.98293e-08	0.978134	rs7557607	54	.	GIGYF2	0	intronic	1.179	5	4	4	1	1	1
2:233569935:A:G	rs13029336	2	233569935	G	A	0.3469	1.5763e-08	0.965327	rs7557607	54	.	GIGYF2	0	intronic	1.365	6	4	4	1	1	1
2:233570199:C:T	rs62193271	2	233570199	T	C	0.3787	7.93803e-25	0.995918	rs6716488	54	.	GIGYF2	0	intronic	0.47	6	4	4	1	1	1
2:233570204:C:T	rs10427328	2	233570204	T	C	0.4125	4.12718e-24	0.855471	rs6716488	54	.	GIGYF2	0	intronic	2.664	6	4	4	1	1	1
2:233571033:A:G	rs6747645	2	233571033	A	G	0.2883	4.16635e-11	0.817996	rs2305141	54	.	GIGYF2	0	intronic	13.31	5	4	4	1	1	1
2:233573469:G:T	rs7578299	2	233573469	G	T	0.2853	6.88361e-11	0.824306	rs2305141	54	.	GIGYF2	0	intronic	10.83	7	4	5	1	1	1
2:233573629:A:G	rs13424351	2	233573629	A	G	0.2883	5.80927e-11	0.809767	rs2305141	54	.	GIGYF2	0	intronic	3.393	6	4	5	1	1	1
2:233573698:C:G	rs35395584	2	233573698	G	C	0.2853	7.02217e-11	0.824306	rs2305141	54	.	GIGYF2	0	intronic	1.458	6	4	5	1	1	1
2:233574396:A:G	rs11692545	2	233574396	A	G	0.2853	8.76624e-11	0.824306	rs2305141	54	.	GIGYF2	0	intronic	0.286	6	4	5	1	1	1
2:233574812:A:G	rs35621474	2	233574812	G	A	0.2853	5.28962e-11	0.824306	rs2305141	54	.	GIGYF2	0	intronic	2.382	7	4	5	1	1	1
2:233575814:ATT:ATTT	rs529059455	2	233575814	ATT	ATTT	0.2783	NA	0.753714	rs2305141	54	.	GIGYF2	0	intronic	NA	NA	4	5	1	1	1
2:233575814:A:ATT	rs569857477	2	233575814	ATT	A	0.001988	NA	0.753714	rs2305141	54	.	GIGYF2	0	intronic	0.504	NA	4	5	1	0	1
2:233575964:C:CT	rs34701447	2	233575964	C	CT	0.4483	NA	0.756803	rs6716488	54	.	GIGYF2	0	intronic	2.471	NA	4	5	1	1	1
2:233576015:A:G	rs6739638	2	233576015	G	A	0.2853	8.45819e-11	0.824306	rs2305141	54	.	GIGYF2	0	intronic	10.6	7	4	5	1	1	1
2:233576165:A:G	rs6739794	2	233576165	G	A	0.4145	4.4851e-24	0.856103	rs6716488	54	.	GIGYF2	0	intronic	1.362	7	4	5	1	1	1
2:233577038:A:G	rs7592717	2	233577038	G	A	0.2853	6.23355e-11	0.824306	rs2305141	54	.	GIGYF2	0	intronic	9.807	5	4	5	1	1	1
2:233577330:A:G	rs1022330	2	233577330	G	A	0.2863	7.9043e-11	0.819291	rs2305141	54	.	GIGYF2	0	intronic	2.926	NA	4	5	1	1	1
2:233578337:C:T	rs4517962	2	233578337	T	C	0.2863	8.91212e-11	0.819291	rs2305141	54	.	GIGYF2	0	intronic	0.342	5	4	5	1	1	1
2:233578664:C:CT	rs34183844	2	233578664	C	CT	0.3857	NA	0.959388	rs6716488	54	.	GIGYF2	0	intronic	0.527	NA	4	5	1	1	1
2:233579634:C:T	rs6710294	2	233579634	T	C	0.4135	3.62844e-24	0.85956	rs6716488	54	.	GIGYF2	0	intronic	3.784	5	4	5	1	1	1
2:233580505:C:T	rs6714245	2	233580505	T	C	0.2863	7.9613e-11	0.819291	rs2305141	54	.	GIGYF2	0	intronic	1.761	7	4	5	1	1	1
2:233581803:A:C	rs7591176	2	233581803	C	A	0.2853	6.20305e-11	0.824306	rs2305141	54	.	GIGYF2	0	intronic	4.663	7	4	5	1	1	1
2:233581937:A:G	rs2344611	2	233581937	A	G	0.3797	2.4397e-25	1	rs6716488	54	.	GIGYF2	0	intronic	0.456	6	4	5	1	1	1
2:233582762:C:T	rs35212961	2	233582762	C	T	0.2853	8.63295e-11	0.824306	rs2305141	54	.	GIGYF2	0	intronic	0.043	6	4	5	1	1	1
2:233582793:G:T	rs6761324	2	233582793	T	G	0.2853	2.12582e-10	0.824306	rs2305141	54	.	GIGYF2	0	intronic	2.928	6	4	5	1	1	1
2:233583050:C:G	rs6746294	2	233583050	C	G	0.2863	5.38837e-11	0.81967	rs2305141	54	.	GIGYF2	0	intronic	1.059	5	4	5	1	1	1
2:233584109:C:T	rs13003675	2	233584109	C	T	0.2853	5.77703e-11	0.824306	rs2305141	54	.	GIGYF2	0	intronic	1.772	5	4	5	1	1	1
2:233584557:A:T	rs13004406	2	233584557	A	T	0.2853	5.01288e-11	0.824306	rs2305141	54	.	GIGYF2	0	intronic	7.338	6	4	5	1	1	1
2:233585299:G:T	rs6755070	2	233585299	G	T	0.2734	NA	0.75409	rs2305141	54	.	GIGYF2	0	intronic	0.027	6	4	5	1	1	1
2:233585319:G:T	rs11690474	2	233585319	G	T	0.2853	NA	0.815271	rs2305141	54	.	GIGYF2	0	intronic	0.942	6	4	5	1	1	1
2:233585327:C:T	rs9679089	2	233585327	C	T	0.2853	NA	0.824306	rs2305141	54	.	GIGYF2	0	intronic	1.551	7	4	5	1	1	1
2:233586427:C:T	rs6717048	2	233586427	T	C	0.4135	3.39912e-24	0.85956	rs6716488	54	.	GIGYF2	0	intronic	6.717	5	4	5	1	1	1
2:233588172:A:G	rs35285732	2	233588172	G	A	0.2853	NA	0.824306	rs2305141	54	.	GIGYF2	0	intronic	2.31	7	4	5	1	1	1
2:233588474:C:T	rs112133824	2	233588474	C	T	0.2853	NA	0.824306	rs2305141	54	.	GIGYF2	0	intronic	1.831	6	4	5	1	1	1
2:233590007:A:G	rs6745879	2	233590007	A	G	0.2853	8.77896e-11	0.824306	rs2305141	54	.	GIGYF2	0	intronic	0.105	7	4	4	1	1	1
2:233590255:C:T	rs6717841	2	233590255	C	T	0.2853	8.1679e-11	0.824306	rs2305141	54	.	GIGYF2	0	intronic	0.21	5	4	4	1	1	1
2:233591239:C:T	rs1022329	2	233591239	T	C	0.4135	9.09705e-25	0.85956	rs6716488	54	.	GIGYF2	0	intronic	0.031	NA	4	5	1	1	1
2:233592341:A:C	rs6733151	2	233592341	A	C	0.2853	6.65142e-11	0.824306	rs2305141	54	.	GIGYF2	0	intronic	9.732	7	4	5	1	1	1
2:233592487:A:G	rs6704763	2	233592487	G	A	0.4135	1.27965e-24	0.85956	rs6716488	54	.	GIGYF2	0	intronic	1.033	7	4	5	1	1	1
2:233592501:A:G	rs6704768	2	233592501	G	A	0.4712	3.9897e-26	0.684529	rs6716488	54	.	GIGYF2	0	intronic	1.423	6	4	5	1	1	1
2:233593499:C:T	rs17164	2	233593499	C	T	0.3797	4.51967e-26	1	rs6716488	54	.	GIGYF2	0	intronic	0.082	7	4	4	1	1	1
2:233593660:G:T	rs6724117	2	233593660	T	G	0.2853	2.24013e-10	0.824306	rs2305141	54	.	GIGYF2	0	intronic	0.366	6	4	4	1	1	1
2:233594875:A:G	rs13008942	2	233594875	G	A	0.2853	6.88105e-11	0.824306	rs2305141	54	.	GIGYF2:AC064852.5	00:00:00	ncRNA_exonic	8.69	5	4	4	1	1	1
2:233595163:A:C	rs6716488	2	233595163	C	A	0.3797	3.51032e-26	1	rs6716488	54	.	GIGYF2	0	intronic	1.125	6	4	5	1	1	1
2:233595314:T:TAA	rs556010540	2	233595314	T	TAA	0.2843	NA	0.820013	rs2305141	54	.	GIGYF2	0	intronic	1.254	NA	4	5	1	1	1
2:233596592:T:TA	rs35550286	2	233596592	T	TA	0.2853	NA	0.824306	rs2305141	54	.	GIGYF2	0	intronic	0.227	NA	2	5	1	1	1
2:233597196:A:G	rs10205801	2	233597196	G	A	0.4811	4.11468e-24	0.658103	rs6716488	54	.	GIGYF2	0	intronic	4.461	6	1	5	1	1	1
2:233598340:C:T	rs12478564	2	233598340	C	T	0.2853	4.61476e-11	0.824306	rs2305141	54	.	GIGYF2	0	intronic	0.763	7	4	5	1	1	1
2:233599904:A:C	rs11555646	2	233599904	A	C	0.2853	4.58764e-11	0.824306	rs2305141	54	.	GIGYF2	0	UTR5	19.97	6	4	4	1	1	1
2:233600606:A:G	rs13013142	2	233600606	A	G	0.2853	4.35961e-11	0.824306	rs2305141	54	.	GIGYF2	0	intronic	17.6	6	4	5	1	1	1
2:233602028:C:T	rs6738386	2	233602028	T	C	0.2863	5.08979e-11	0.819291	rs2305141	54	.	GIGYF2	0	intronic	0.361	5	4	4	1	1	1
2:233602293:A:G	rs66549961	2	233602293	A	G	0.2863	5.1774e-11	0.81967	rs2305141	54	.	GIGYF2	0	intronic	2.605	7	4	4	1	1	1
2:233602617:C:CT	rs11320395	2	233602617	C	CT	0.4354	NA	0.80663	rs6716488	54	.	GIGYF2	0	intronic	3.095	NA	4	5	1	1	1
2:233603065:C:G	rs2344613	2	233603065	G	C	0.3787	NA	0.995918	rs6716488	54	.	GIGYF2	0	intronic	3.434	7	4	5	1	1	1
2:233604487:A:T	rs13035829	2	233604487	A	T	0.2863	4.86039e-11	0.819291	rs2305141	54	.	GIGYF2	0	intronic	4.566	5	4	5	1	1	1
2:233604580:C:T	rs6732136	2	233604580	C	T	0.2853	4.97839e-11	0.824306	rs2305141	54	.	GIGYF2	0	intronic	0.015	5	4	5	1	1	1
2:233606580:A:G	rs7562712	2	233606580	A	G	0.2853	5.06974e-11	0.824306	rs2305141	54	.	GIGYF2	0	intronic	0.636	7	4	5	1	1	1
2:233606740:C:T	rs7606090	2	233606740	T	C	0.2873	4.55917e-11	0.814304	rs2305141	54	.	GIGYF2	0	intronic	4.734	5	4	5	1	1	1
2:233608253:C:G	rs67013068	2	233608253	G	C	0.2873	4.94863e-11	0.814705	rs2305141	54	.	GIGYF2	0	intronic	1.34	7	4	5	1	1	1
2:233608901:C:T	rs11687128	2	233608901	T	C	0.2853	5.11269e-11	0.824306	rs2305141	54	.	GIGYF2	0	intronic	1.769	7	4	5	1	1	1
2:233612557:C:T	rs3817311	2	233612557	C	T	0.2853	5.25998e-11	0.824306	rs2305141	54	.	GIGYF2	0	intronic	7.595	NA	4	4	1	1	1
2:233612656:C:T	rs11679079	2	233612656	C	T	0.2853	5.91452e-11	0.824306	rs2305141	54	.	GIGYF2	0	intronic	11.33	5	4	4	1	1	1
2:233612845:A:G	rs35362030	2	233612845	A	G	0.2853	6.03609e-11	0.824306	rs2305141	54	.	GIGYF2	0	intronic	8.553	5	4	4	1	1	1
2:233612996:A:G	rs13011298	2	233612996	A	G	0.2853	5.99835e-11	0.824306	rs2305141	54	.	GIGYF2	0	intronic	0.687	7	4	4	1	1	1
2:233614819:C:T	rs34880628	2	233614819	C	T	0.2744	8.61947e-11	0.775525	rs2305141	54	.	GIGYF2	0	intronic	0.499	5	4	4	1	1	1
2:233615345:G:T	rs12474040	2	233615345	T	G	0.2853	6.85614e-11	0.824306	rs2305141	54	.	GIGYF2	0	intronic	11.82	6	4	4	1	1	1
2:233616709:A:G	rs6733495	2	233616709	A	G	0.4135	8.95015e-25	0.85956	rs6716488	54	.	GIGYF2	0	intronic	7.442	6	4	4	1	1	1
2:233617520:G:T	rs12991088	2	233617520	G	T	0.2744	1.01362e-10	0.775525	rs2305141	54	.	GIGYF2	0	intronic	0.929	6	4	5	1	1	1
2:233617585:C:G	rs12990821	2	233617585	C	G	0.2853	6.00133e-11	0.824306	rs2305141	54	.	GIGYF2	0	intronic	0.008	6	4	5	1	1	1
2:233617647:C:T	rs12105766	2	233617647	T	C	0.4135	7.47766e-25	0.85956	rs6716488	54	.	GIGYF2	0	intronic	1.9	7	4	5	1	1	1
2:233618912:A:AT	rs147027549	2	233618912	AT	A	0.2883	NA	0.809346	rs2305141	54	.	GIGYF2	0	intronic	0.108	NA	4	5	1	1	1
2:233618912:AT:ATT	rs568379671	2	233618912	AT	ATT	0.002982	NA	0.809346	rs2305141	54	.	GIGYF2	0	NA	NA	NA	4	5	1	0	1
2:233619131:A:G	rs71421663	2	233619131	A	G	0.2853	6.54821e-11	0.824306	rs2305141	54	.	GIGYF2	0	intronic	5.446	6	4	5	1	1	1
2:233621834:A:G	rs36007169	2	233621834	A	G	0.2873	8.44626e-11	0.832013	rs2305141	54	.	GIGYF2	0	intronic	0.796	5	4	5	1	1	1
2:233622066:A:G	rs12987513	2	233622066	A	G	0.2883	2.85243e-10	0.82703	rs2305141	54	.	GIGYF2	0	intronic	2.752	6	4	5	1	1	1
2:233622485:C:CG	rs34546644	2	233622485	CG	C	0.2803	NA	0.763322	rs2305141	54	.	GIGYF2	0	intronic	0.068	NA	4	5	1	1	1
2:233623111:C:T	rs13021246	2	233623111	T	C	0.2873	9.13751e-11	0.832013	rs2305141	54	.	GIGYF2	0	intronic	3.661	7	4	5	1	1	1
2:233623763:A:C	rs1515961	2	233623763	C	A	0.3459	2.33982e-08	0.969624	rs7557607	54	.	GIGYF2	0	intronic	1.886	NA	4	5	1	1	1
2:233624363:A:G	rs35085837	2	233624363	A	G	0.2873	8.57018e-11	0.832013	rs2305141	54	.	GIGYF2	0	intronic	0.534	6	4	5	1	1	1
2:233626948:G:GT	rs11301320	2	233626948	G	GT	0.4523	NA	0.725714	rs6716488	54	.	GIGYF2:AC064852.4	00:00:00	ncRNA_intronic	1.284	NA	4	4	1	1	1
2:233627012:C:G	rs4452130	2	233627012	G	C	0.2873	6.76811e-11	0.832013	rs2305141	54	.	GIGYF2:AC064852.4	00:00:00	ncRNA_intronic	1.05	7	4	4	1	1	1
2:233627250:C:T	rs12999865	2	233627250	T	C	0.4115	9.27756e-25	0.85142	rs6716488	54	.	GIGYF2:AC064852.4	00:00:00	ncRNA_intronic	1.449	7	4	4	1	1	1
2:233629386:A:G	rs10933409	2	233629386	A	G	0.2873	9.02906e-11	0.832013	rs2305141	54	.	GIGYF2:AC064852.4	00:00:00	ncRNA_intronic	7.34	6	4	4	1	1	1
2:233629552:C:T	rs6748027	2	233629552	T	C	0.2873	9.8322e-11	0.832013	rs2305141	54	.	GIGYF2:AC064852.4	00:00:00	ncRNA_intronic	0.645	5	4	4	1	1	1
2:233633460:A:G	rs1801251	2	233633460	G	A	0.2873	7.75217e-11	0.832013	rs2305141	54	.	GIGYF2:KCNJ13	00:00:00	exonic	9.973	NA	4	4	1	1	1
2:233633736:A:G	rs1044480	2	233633736	A	G	0.2883	1.028e-10	0.82703	rs2305141	54	.	GIGYF2:KCNJ13	00:00:00	intronic	6.752	6	4	5	1	1	1
2:233634085:A:G	rs33980184	2	233634085	A	G	0.2873	7.03464e-11	0.832013	rs2305141	54	.	GIGYF2:KCNJ13	00:00:00	intronic	2.089	NA	4	5	1	1	1
2:233635213:C:T	rs2293780	2	233635213	T	C	0.4115	1.58413e-25	0.85142	rs6716488	54	.	GIGYF2:KCNJ13	00:00:00	intronic	2.981	NA	4	5	1	1	1
2:233635318:A:AT	rs60972218	2	233635318	A	AT	0.4125	NA	0.823523	rs6716488	54	.	GIGYF2:KCNJ13	00:00:00	intronic	3.288	NA	4	5	1	1	1
2:233635388:A:C	rs56777991	2	233635388	A	C	0.2883	8.60853e-11	0.82703	rs2305141	54	.	GIGYF2:KCNJ13	00:00:00	intronic	2.296	6	4	5	1	1	1
2:233635438:A:AT	rs59336151	2	233635438	A	AT	0.2883	NA	0.82703	rs2305141	54	.	GIGYF2:KCNJ13	00:00:00	intronic	4.07	NA	4	5	1	1	1
2:233636450:A:G	rs1973675	2	233636450	A	G	0.4115	1.84528e-25	0.85142	rs6716488	54	.	GIGYF2:KCNJ13	00:00:00	intronic	5.762	6	4	5	1	1	1
2:233636922:C:T	rs11893358	2	233636922	T	C	0.4105	2.66408e-25	0.85491	rs6716488	54	.	GIGYF2:KCNJ13	00:00:00	intronic	3.228	5	1	5	1	1	1
2:233638351:A:G	rs974321	2	233638351	G	A	0.3777	6.6152e-26	0.99187	rs6716488	54	.	GIGYF2:KCNJ13	00:00:00	intronic	4.158	NA	1	5	1	1	1
2:233639309:C:T	rs1446308	2	233639309	T	C	0.2883	6.96952e-11	0.82703	rs2305141	54	.	GIGYF2:KCNJ13	00:00:00	intronic	3.773	NA	1	5	1	1	1
2:233640750:C:T	rs737028	2	233640750	T	C	0.2873	9.24708e-11	0.832013	rs2305141	54	.	GIGYF2:KCNJ13	00:00:00	intronic	3.031	NA	1	5	1	1	1
2:233641083:C:G	rs737027	2	233641083	C	G	0.4115	NA	0.85142	rs6716488	54	.	GIGYF2:KCNJ13	00:00:00	intronic	2.14	4	1	5	1	1	1
2:233644011:A:G	rs283487	2	233644011	A	G	0.3777	5.54759e-26	0.99187	rs6716488	54	.	GIGYF2	0	intronic	3.437	NA	4	5	1	1	1
2:233644223:A:G	rs283486	2	233644223	A	G	0.2873	5.66636e-11	0.832013	rs2305141	54	.	GIGYF2	0	intronic	8.018	NA	4	5	1	1	1
2:233645691:A:G	rs283485	2	233645691	G	A	0.2763	2.61641e-10	0.774893	rs2305141	54	.	GIGYF2	0	intronic	0.005	NA	4	5	1	1	1
2:233645968:C:G	rs2592105	2	233645968	C	G	0.2863	NA	0.828325	rs2305141	54	.	GIGYF2	0	intronic	0.688	6	4	5	1	1	1
2:233645970:A:G	rs2592104	2	233645970	A	G	0.3797	NA	0.983749	rs6716488	54	.	GIGYF2	0	intronic	2.71	NA	4	5	1	1	1
2:233646505:A:G	rs283484	2	233646505	A	G	0.2863	1.13457e-10	0.828325	rs2305141	54	.	GIGYF2	0	intronic	5.934	NA	4	5	1	1	1
2:233646920:A:T	rs283482	2	233646920	A	T	0.3419	NA	0.960678	rs7557607	54	.	GIGYF2	0	intronic	1.57	5	4	5	1	1	1
2:233648091:A:G	rs283481	2	233648091	A	G	0.2753	5.79358e-10	0.779434	rs2305141	54	.	GIGYF2	0	intronic	0.264	NA	4	5	1	1	1
2:233648398:T:TTTTG	rs57123102	2	233648398	TTTTG	T	0.2753	NA	0.779434	rs2305141	54	.	GIGYF2	0	intronic	0.529	NA	4	5	1	1	1
2:233648742:A:G	rs283480	2	233648742	G	A	0.2753	3.44393e-10	0.779434	rs2305141	54	.	GIGYF2	0	intronic	0.687	NA	4	5	1	1	1
2:233648754:A:G	rs283479	2	233648754	A	G	0.2753	1.91301e-10	0.779434	rs2305141	54	.	GIGYF2	0	intronic	0.44	NA	4	5	1	1	1
2:233649231:C:CT	rs10716956	2	233649231	C	CT	0.2485	NA	0.623319	rs72976151	54	.	GIGYF2	0	intronic	4.393	NA	4	5	1	1	1
2:233649301:C:T	rs79196035	2	233649301	C	T	0.04076	NA	0.842434	rs35811586	54	.	GIGYF2	0	intronic	1.763	7	4	5	1	1	1
2:233649427:A:G	rs283477	2	233649427	A	G	0.2753	1.35171e-10	0.77094	rs2305141	54	.	GIGYF2	0	intronic	6.85	NA	4	5	1	1	1
2:233650168:A:G	rs283476	2	233650168	A	G	0.2763	1.86902e-10	0.774352	rs2305141	54	.	GIGYF2	0	intronic	8.659	NA	4	5	1	1	1
2:233654381:G:T	rs283475	2	233654381	G	T	0.2763	1.94666e-10	0.774352	rs2305141	54	.	GIGYF2	0	intronic	1.727	NA	4	4	1	1	1
2:233654627:A:G	rs283474	2	233654627	A	G	0.2773	2.02814e-10	0.778312	rs2305141	54	.	GIGYF2	0	intronic	15.07	NA	4	4	1	1	1
2:233654847:A:G	rs283473	2	233654847	A	G	0.3449	1.76129e-08	0.965109	rs7557607	54	.	GIGYF2	0	intronic	0.228	NA	4	4	1	1	1
2:233654914:G:T	rs283472	2	233654914	T	G	0.3449	NA	0.965109	rs7557607	54	.	GIGYF2	0	intronic	1.308	NA	4	4	1	1	1
2:233656627:A:G	rs283471	2	233656627	G	A	0.2744	2.04789e-10	0.776026	rs2305141	54	.	GIGYF2	0	intronic	0.441	NA	4	4	1	1	1
2:233656918:A:G	rs283470	2	233656918	G	A	0.4235	1.25454e-22	0.800603	rs6716488	54	.	GIGYF2	0	intronic	0.396	NA	4	4	1	1	1
2:233656997:G:T	rs283469	2	233656997	G	T	0.2863	1.39223e-10	0.81967	rs2305141	54	.	GIGYF2	0	intronic	0.994	NA	4	4	1	1	1
2:233658309:C:T	rs283468	2	233658309	C	T	0.2753	1.54621e-10	0.77094	rs2305141	54	.	GIGYF2	0	intronic	0.891	NA	2	4	1	1	1
2:233661526:C:T	rs283467	2	233661526	T	C	0.3797	2.11485e-25	0.983749	rs6716488	54	.	GIGYF2	0	intronic	2.011	NA	4	4	1	1	1
2:233661790:G:GT	rs11394783	2	233661790	GT	G	0.4364	NA	0.781826	rs6716488	54	.	GIGYF2	0	intronic	1.999	NA	4	4	1	1	1
2:233664097:A:T	rs778166	2	233664097	A	T	0.2863	2.79546e-10	0.828325	rs2305141	54	.	GIGYF2	0	intronic	5.088	6	4	5	1	1	1
2:233664262:A:AAATAAT	rs149997042	2	233664262	A	AAATAAT	0.3817	NA	0.959951	rs6716488	54	.	GIGYF2	0	intronic	8.36	NA	4	5	1	1	1
2:233665291:C:CTTTTTTTCTTTTT	rs144819526	2	233665291	CTTTTTTTCTTTTT	C	0.2883	NA	0.82703	rs2305141	54	.	GIGYF2	0	intronic	0.797	NA	4	5	1	1	1
2:233666787:A:G	rs283465	2	233666787	G	A	0.3907	4.88618e-22	0.940947	rs6716488	54	.	GIGYF2	0	intronic	5.19	7	4	5	1	1	1
2:233667744:A:G	rs283466	2	233667744	A	G	0.3519	2.59004e-11	0.873471	rs2305141	54	.	GIGYF2	0	intronic	6.344	7	4	5	1	1	1
2:233668995:G:GTCTA	rs145437443	2	233668995	GTCTA	G	0.2863	NA	0.828325	rs2305141	54	.	GIGYF2	0	intronic	0.876	NA	4	5	1	1	1
2:233669040:C:G	rs2674839	2	233669040	G	C	0.2883	1.42636e-10	0.827406	rs2305141	54	.	GIGYF2	0	intronic	0.036	7	4	5	1	1	1
2:233669553:C:T	rs2592113	2	233669553	C	T	0.2883	7.63404e-11	0.82703	rs2305141	54	.	GIGYF2	0	intronic	5.93	6	4	5	1	1	1
2:233670099:A:G	rs4973053	2	233670099	G	A	0.2873	6.96971e-11	0.832013	rs2305141	54	.	GIGYF2	0	intronic	7.62	7	4	5	1	1	1
2:233670380:A:C	rs9653383	2	233670380	A	C	0.2873	9.60759e-11	0.832013	rs2305141	54	.	GIGYF2	0	intronic	0.585	6	4	5	1	1	1
2:233670725:G:GT	rs34222655	2	233670725	GT	G	0.2883	NA	0.82703	rs2305141	54	.	GIGYF2	0	intronic	2.368	NA	4	5	1	1	1
2:233678326:A:G	rs12619195	2	233678326	G	A	0.4135	8.87213e-25	0.845133	rs6716488	54	.	GIGYF2	0	intronic	1.188	7	4	4	1	1	1
2:233679275:A:C	rs5004510	2	233679275	A	C	0.3797	NA	0.983749	rs6716488	54	.	GIGYF2	0	intronic	1.774	6	4	4	1	1	1
2:233679275:A:AC	rs545261660	2	233679275	A	AC	0.2495	NA	0.983749	rs6716488	54	.	GIGYF2	0	NA	0.79	NA	4	4	1	0	1
2:233679644:C:T	rs1867778	2	233679644	C	T	0.2873	6.24164e-11	0.831697	rs2305141	54	.	GIGYF2	0	intronic	1.467	7	4	4	1	1	1
2:233681512:G:T	rs1078323	2	233681512	T	G	0.3827	5.53075e-26	0.971741	rs6716488	54	.	GIGYF2	0	intronic	3.522	5	4	4	1	1	1
2:233683245:C:G	rs1446310	2	233683245	C	G	0.3241	NA	0.995487	rs2305141	54	.	GIGYF2	0	intronic	0.963	6	4	4	1	1	1
2:233683984:C:T	rs13001052	2	233683984	C	T	0.3797	3.68483e-25	0.983749	rs6716488	54	.	GIGYF2	0	intronic	4.606	7	4	4	1	1	1
2:233684402:A:G	rs2305141	2	233684402	A	G	0.3231	1.54217e-11	1	rs2305141	54	.	GIGYF2	0	intronic	0.043	7	4	4	1	1	1
2:233685026:C:CTT	rs199677992	2	233685026	C	CTT	0.3678	NA	0.841158	rs2305141	54	.	GIGYF2	0	intronic	2.385	NA	4	4	1	1	1
2:233685029:C:T	rs200800356	2	233685029	C	T	0.3678	NA	0.841158	rs2305141	54	.	GIGYF2	0	intronic	3.614	6	4	4	1	1	1
2:233686862:A:G	rs13021823	2	233686862	A	G	0.3827	4.91412e-26	0.971741	rs6716488	54	.	GIGYF2	0	intronic	0.608	6	4	5	1	1	1
2:233687080:A:G	rs2197563	2	233687080	G	A	0.326	3.32408e-11	0.986694	rs2305141	54	.	GIGYF2	0	intronic	0.055	7	4	5	1	1	1
2:233687304:C:T	rs4973559	2	233687304	C	T	0.336	8.30024e-11	0.943503	rs2305141	54	.	GIGYF2	0	intronic	1.564	7	4	5	1	1	1
2:233687322:C:T	rs4973560	2	233687322	C	T	0.334	2.83636e-11	0.951969	rs2305141	54	.	GIGYF2	0	intronic	2.488	7	4	5	1	1	1
2:233687337:C:G	rs4973561	2	233687337	G	C	0.336	NA	0.943503	rs2305141	54	.	GIGYF2	0	intronic	1.729	6	4	5	1	1	1
2:233688075:T:TTC	rs67015011	2	233688075	T	TTC	0.331	NA	0.965034	rs2305141	54	.	GIGYF2	0	intronic	5.379	NA	4	4	1	1	1
2:233688077:C:T	rs67015012	2	233688077	T	C	0.3917	NA	0.740423	rs2305141	54	.	GIGYF2	0	intronic	6.699	6	4	4	1	1	1
2:233688542:C:T	rs35491427	2	233688542	C	T	0.3787	2.45923e-25	0.987834	rs6716488	54	.	GIGYF2	0	intronic	4.802	6	4	4	1	1	1
2:233690082:C:T	rs12993791	2	233690082	C	T	0.3787	2.59613e-25	0.987834	rs6716488	54	.	GIGYF2	0	intronic	6.044	5	4	4	1	1	1
2:233690864:C:T	rs75433761	2	233690864	T	C	0.327	NA	0.982277	rs2305141	54	.	GIGYF2	0	intronic	0.09	6	4	5	1	1	1
2:233694673:A:G	rs921054	2	233694673	G	A	0.333	4.90359e-11	0.956234	rs2305141	54	.	GIGYF2	0	intronic	0.055	6	4	5	1	1	1
2:233695885:C:T	rs6719061	2	233695885	C	T	0.325	3.72517e-11	0.991134	rs2305141	54	.	GIGYF2	0	intronic	3.842	5	4	4	1	1	1
2:233696701:A:C	rs7573208	2	233696701	C	A	0.325	3.17044e-11	0.991134	rs2305141	54	.	GIGYF2	0	intronic	0.514	7	4	4	1	1	1
2:233697337:A:C	rs921055	2	233697337	A	C	0.3787	3.44598e-25	0.987834	rs6716488	54	.	GIGYF2	0	intronic	1.436	7	4	4	1	1	1
2:233698457:A:C	rs62193335	2	233698457	A	C	0.2306	8.20901e-12	0.645453	rs72976151	54	.	GIGYF2	0	intronic	4.603	7	3	4	1	1	1
2:233698830:A:G	rs10210953	2	233698830	G	A	0.4135	1.80382e-24	0.845133	rs6716488	54	.	GIGYF2	0	intronic	4.997	5	4	4	1	1	1
2:233699415:A:G	rs10211596	2	233699415	G	A	0.3827	3.97307e-09	0.829501	rs7557607	54	.	GIGYF2	0	intronic	6.587	6	4	4	1	1	1
2:233699459:C:T	rs34707169	2	233699459	C	T	0.3787	1.58887e-25	0.987834	rs6716488	54	.	GIGYF2	0	intronic	5.878	7	4	4	1	1	1
2:233699542:A:AT	rs35589430	2	233699542	A	AT	0.326	NA	0.977646	rs2305141	54	.	GIGYF2	0	intronic	7.825	NA	4	4	1	1	1
2:233700379:A:G	rs7558609	2	233700379	A	G	0.2873	7.0646e-11	0.832013	rs2305141	54	.	GIGYF2	0	intronic	5.925	5	1	4	1	1	1
2:233704252:A:G	rs2289911	2	233704252	A	G	0.3787	2.44306e-25	0.987834	rs6716488	54	.	GIGYF2	0	intronic	0.867	5	2	4	1	1	1
2:233705071:A:G	rs1446311	2	233705071	G	A	0.2873	6.54389e-11	0.832013	rs2305141	54	.	GIGYF2	0	intronic	1.115	5	3	4	1	1	1
2:233705702:G:T	rs7587309	2	233705702	G	T	0.2873	5.58281e-11	0.832013	rs2305141	54	.	GIGYF2	0	intronic	1.959	5	4	4	1	1	1
2:233706368:C:T	rs11676216	2	233706368	C	T	0.2863	4.52606e-11	0.827988	rs2305141	54	.	GIGYF2	0	intronic	2.554	7	4	4	1	1	1
2:233706847:A:G	rs10933411	2	233706847	A	G	0.2863	4.76082e-11	0.827988	rs2305141	54	.	GIGYF2	0	intronic	0.648	6	4	4	1	1	1
2:233707226:C:G	rs10933412	2	233707226	G	C	0.2873	3.93034e-11	0.822978	rs2305141	54	.	GIGYF2	0	intronic	0.504	7	4	4	1	1	1
2:233707611:C:T	rs12694917	2	233707611	C	T	0.2873	3.82131e-11	0.822978	rs2305141	54	.	GIGYF2	0	intronic	0.286	5	4	4	1	1	1
2:233707883:A:G	rs62193337	2	233707883	G	A	0.3926	NA	0.730491	rs6716488	54	.	GIGYF2	0	intronic	0.121	5	4	4	1	1	1
2:233707885:A:G	rs62193338	2	233707885	G	A	0.3867	NA	0.760965	rs6716488	54	.	GIGYF2	0	intronic	0.307	5	4	4	1	1	1
2:233707891:A:G	rs3220814	2	233707891	A	G	0.3101	NA	0.713253	rs2305141	54	.	GIGYF2	0	intronic	0.186	NA	4	4	1	1	1
2:233708066:A:G	rs7568385	2	233708066	A	G	0.2863	2.44028e-11	0.827988	rs2305141	54	.	GIGYF2	0	intronic	3.576	5	4	4	1	1	1
2:233708227:C:T	rs7595118	2	233708227	C	T	0.3449	1.31206e-08	0.973784	rs7557607	54	.	GIGYF2	0	intronic	0.228	7	4	4	1	1	1
2:233708393:A:G	rs62193341	2	233708393	G	A	0.2485	9.20368e-13	0.734652	rs72976151	54	.	GIGYF2	0	intronic	2.127	7	4	4	1	1	1
2:233708806:A:G	rs3816334	2	233708806	A	G	0.2863	1.41372e-10	0.827988	rs2305141	54	.	GIGYF2	0	exonic	9.232	3a	4	4	1	1	1
2:233709465:G:T	rs7560115	2	233709465	T	G	0.3787	2.16553e-25	0.987834	rs6716488	54	.	GIGYF2	0	intronic	7.294	5	4	4	1	1	1
2:233710713:C:G	rs4973054	2	233710713	G	C	0.2873	3.77554e-11	0.822978	rs2305141	54	.	GIGYF2	0	intronic	1.108	5	4	4	1	1	1
2:233711046:A:G	rs991873	2	233711046	A	G	0.2863	4.08415e-11	0.827988	rs2305141	54	.	GIGYF2	0	intronic	1.711	4	4	4	1	1	1
2:233711381:A:ATG	rs5839450	2	233711381	A	ATG	0.2863	NA	0.827988	rs2305141	54	.	GIGYF2	0	intronic	14.92	NA	4	4	1	1	1
2:233712049:A:G	rs2305137	2	233712049	G	A	0.2873	3.36414e-11	0.822978	rs2305141	54	.	GIGYF2	0	intronic	2.52	5	4	4	1	1	1
2:233712296:A:G	rs6437074	2	233712296	G	A	0.2863	4.1034e-11	0.827988	rs2305141	54	.	GIGYF2	0	intronic	0.313	1f	4	4	1	1	1
2:233713237:A:G	rs13009957	2	233713237	G	A	0.3787	1.23598e-25	0.987834	rs6716488	54	.	GIGYF2	0	intronic	0.041	6	4	4	1	1	1
2:233715487:A:G	rs13024330	2	233715487	G	A	0.3787	1.42457e-25	0.987834	rs6716488	54	.	GIGYF2	0	intronic	8.436	5	4	4	1	1	1
2:233716421:C:T	rs4973563	2	233716421	C	T	0.3698	2.824e-25	0.952298	rs6716488	54	.	GIGYF2	0	intronic	0.102	6	4	4	1	1	1
2:233717303:A:AAAT	rs143986476	2	233717303	AAAT	A	0.3787	NA	0.987834	rs6716488	54	.	GIGYF2	0	intronic	0.704	NA	4	5	1	1	1
2:233718440:A:G	rs4973564	2	233718440	A	G	0.4205	1.50919e-23	0.817763	rs6716488	54	.	GIGYF2	0	intronic	1.516	4	4	5	1	1	1
2:233718808:A:G	rs2044449	2	233718808	G	A	0.2883	5.52848e-11	0.827406	rs2305141	54	.	GIGYF2	0	intronic	1.726	3a	2	5	1	1	1
2:233719516:G:T	rs2100053	2	233719516	G	T	0.2883	5.74918e-11	0.827406	rs2305141	54	.	GIGYF2	0	intronic	4.514	6	4	5	1	1	1
2:233719948:C:T	rs13008436	2	233719948	C	T	0.3976	1.24942e-22	0.915948	rs6716488	54	.	GIGYF2	0	intronic	0.843	6	4	5	1	1	1
2:233720283:G:T	rs4973055	2	233720283	G	T	0.3012	1.07203e-10	0.783965	rs2305141	54	.	GIGYF2	0	intronic	1.433	5	4	4	1	1	1
2:233720648:G:GT	rs11313175	2	233720648	G	GT	0.2903	NA	0.817563	rs2305141	54	.	GIGYF2	0	intronic	1.84	NA	4	4	1	1	1
2:233720765:A:C	rs4973056	2	233720765	C	A	0.2883	1.16816e-10	0.82703	rs2305141	54	.	GIGYF2	0	intronic	2.382	6	4	4	1	1	1
2:233721455:A:G	rs1947105	2	233721455	G	A	0.2873	7.457e-11	0.832013	rs2305141	54	.	GIGYF2	0	intronic	4.356	1f	2	4	1	1	1
2:233724536:A:G	rs7589201	2	233724536	G	A	0.2883	NA	0.82703	rs2305141	54	.	GIGYF2:C2orf82	00:00:00	UTR3	4.597	NA	4	4	1	1	1
2:233725364:A:G	rs13007579	2	233725364	G	A	0.3787	7.55275e-25	0.987834	rs6716488	54	.	C2orf82	0	intronic	2.398	4	2	5	1	1	1
2:233725483:A:C	rs895430	2	233725483	C	A	0.2873	7.62293e-11	0.832013	rs2305141	54	.	C2orf82	0	intronic	0.119	4	2	5	1	1	1
2:233726154:A:G	rs2675971	2	233726154	A	G	0.2873	9.63795e-11	0.832013	rs2305141	54	.	C2orf82	0	intronic	5.978	5	2	4	1	1	1
2:233726772:G:T	rs2592102	2	233726772	G	T	0.2873	8.36168e-11	0.832013	rs2305141	54	.	C2orf82	0	intronic	0.209	6	4	5	1	1	1
2:233726836:A:G	rs2675972	2	233726836	G	A	0.4115	1.61767e-24	0.852059	rs6716488	54	.	C2orf82	0	intronic	0.009	7	4	5	1	1	1
2:233727026:G:T	rs2675973	2	233727026	T	G	0.2873	9.59217e-11	0.832013	rs2305141	54	.	C2orf82	0	intronic	1.89	7	4	5	1	1	1
2:233727071:C:T	rs2675974	2	233727071	C	T	0.2883	5.80495e-11	0.82703	rs2305141	54	.	C2orf82	0	intronic	1.193	7	4	5	1	1	1
2:233728801:A:C	2:233728801:A:C	2	233728801	C	A	0.2992	NA	0.833222	rs709937	54	.	C2orf82	0	intronic	0.822	NA	4	5	1	1	1
2:233731244:C:G	rs809639	2	233731244	C	G	0.3718	NA	0.995735	rs778339	54	.	C2orf82	0	intronic	0.42	1f	5	5	1	1	1
2:233733144:A:G	rs709933	2	233733144	G	A	0.3718	7.36353e-08	0.995735	rs778339	54	.	C2orf82	0	intronic	2.837	NA	5	5	1	1	1
2:233733352:A:G	rs709934	2	233733352	A	G	0.3728	7.74959e-08	0.99145	rs778339	54	.	C2orf82	0	intronic	1.022	6	5	5	1	1	1
2:233734083:A:G	rs778340	2	233734083	G	A	0.3718	6.63948e-08	0.995735	rs778339	54	.	C2orf82	0	intronic	1.899	NA	5	5	1	1	1
2:233735543:C:T	rs2675966	2	233735543	T	C	0.3728	4.14272e-08	1	rs778339	54	.	C2orf82	0	intronic	7.972	5	1	5	1	1	1
2:233735693:C:T	rs2592117	2	233735693	C	T	0.3718	4.58659e-08	0.995735	rs778339	54	.	C2orf82	0	intronic	0.801	NA	2	5	1	1	1
2:233735709:A:G	rs2592116	2	233735709	G	A	0.3718	5.88979e-08	0.995735	rs778339	54	.	C2orf82	0	intronic	0.337	NA	2	5	1	1	1
2:233736133:C:G	rs2675967	2	233736133	C	G	0.3728	NA	1	rs778339	54	.	C2orf82	0	intronic	0.629	1f	2	15	1	1	1
2:233736244:C:T	rs2675968	2	233736244	C	T	0.326	1.43072e-23	0.991419	rs709937	54	.	C2orf82	0	intronic	0.838	4	2	15	1	1	1
2:233736349:A:G	rs2592115	2	233736349	G	A	0.3728	4.99386e-08	1	rs778339	54	.	C2orf82	0	intronic	5.487	NA	2	15	1	1	1
2:233737132:A:C	rs812383	2	233737132	C	A	0.3738	5.35248e-08	0.995726	rs778339	54	.	C2orf82	0	intronic	16.65	NA	2	15	1	1	1
2:233739678:C:T	rs778339	2	233739678	T	C	0.3728	1.72373e-08	1	rs778339	54	.	C2orf82	0	intronic	0.828	NA	2	14	1	1	1
2:233740227:A:G	rs778338	2	233740227	A	G	0.3728	1.80861e-08	1	rs778339	54	.	C2orf82	0	exonic	8.122	NA	2	13	1	1	1
2:233743109:A:G	rs778371	2	233743109	A	G	0.2952	3.06449e-25	0.849777	rs709937	54	.	C2orf82	0	downstream	2.405	NA	3	14	1	1	1
2:233743363:C:T	rs778370	2	233743363	C	T	0.325	4.37705e-24	0.995677	rs709937	54	.	C2orf82	0	downstream	3.868	NA	4	14	1	1	1
2:233743532:C:G	rs11535	2	233743532	G	C	0.325	6.18008e-24	0.995677	rs709937	54	.	NGEF	0	UTR3	12.36	5	4	14	1	1	1
2:233743794:C:T	rs35811586	2	233743794	C	T	0.04573	1.02659e-11	1	rs35811586	54	.	NGEF	0	UTR3	10.99	5	4	14	1	1	1
2:233744021:A:G	rs709937	2	233744021	G	A	0.3241	3.80247e-24	1	rs709937	54	.	NGEF	0	UTR3	0.52	NA	4	14	1	1	1
2:233744133:C:G	rs570180043	2	233744133	C	G	0.2406	NA	0.664399	rs709937	54	.	NGEF	0	UTR3	1.508	NA	4	14	1	1	1
2:233745333:C:G	rs778368	2	233745333	C	G	0.3598	NA	0.928719	rs778339	54	.	NGEF	0	intronic	0.381	5	4	14	1	1	1
2:233745521:C:T	rs1083522	2	233745521	C	T	0.3221	3.87497e-22	0.982795	rs709937	54	.	NGEF	0	intronic	2.402	NA	4	15	1	1	1
2:233746457:C:T	rs709938	2	233746457	C	T	0.3738	3.58212e-08	0.987185	rs778339	54	.	NGEF	0	intronic	0.355	NA	4	15	1	1	1
2:233748487:A:C	rs35141217	2	233748487	A	C	0.2435	NA	0.600712	rs10193403	54	.	NGEF	0	intronic	1.448	2b	4	15	1	1	1
2:233749565:C:G	rs2675953	2	233749565	G	C	0.3221	1.21819e-21	0.965564	rs709937	54	.	NGEF	0	intronic	4.613	5	4	15	1	1	1
2:233750627:C:G	rs2675954	2	233750627	C	G	0.3241	7.22081e-21	0.965626	rs709937	54	.	NGEF	0	intronic	2.031	5	4	15	1	1	1
2:233750833:G:GTGTATATGCAGTGTGTGC	rs67271955	2	233750833	GTGTATATGCAGTGTGTGC	G	0.3191	NA	0.952871	rs709937	54	.	NGEF	0	intronic	6.098	NA	4	15	1	1	1
2:233751332:T:TA	rs11363151	2	233751332	T	TA	0.3718	NA	0.978726	rs778339	54	.	NGEF	0	intronic	0.063	NA	4	15	1	1	1
2:233751334:A:T	rs114722246	2	233751334	T	A	0.3718	NA	0.978726	rs778339	54	.	NGEF	0	intronic	1.229	5	4	15	1	1	1
2:233751377:A:G	rs2592126	2	233751377	A	G	0.3698	4.05226e-08	0.987314	rs778339	54	.	NGEF	0	intronic	5.574	NA	4	15	1	1	1
2:233752376:A:T	rs2250654	2	233752376	T	A	0.3718	NA	0.978726	rs778339	54	.	NGEF	0	intronic	0.312	5	4	15	1	1	1
2:233752551:C:G	rs2250660	2	233752551	C	G	0.4642	NA	0.663117	rs778339	54	.	NGEF	0	intronic	4.922	5	4	15	1	1	1
2:233752639:A:T	rs2250665	2	233752639	T	A	0.3718	NA	0.978726	rs778339	54	.	NGEF	0	intronic	7.155	5	4	15	1	1	1
2:233753076:C:T	rs35899157	2	233753076	T	C	0.2455	NA	0.607561	rs10193403	54	.	NGEF	0	intronic	2.61	3a	2	15	1	1	1
2:233753082:C:CA	rs5839454	2	233753082	CA	C	0.3728	NA	0.982937	rs778339	54	.	NGEF	0	intronic	0.668	NA	2	15	1	1	1
2:233753222:C:T	rs12992588	2	233753222	C	T	0.2455	NA	0.607561	rs10193403	54	.	NGEF	0	intronic	1.995	3a	1	15	1	1	1
2:233753256:T:TACAC	rs139641130	2	233753256	TACAC	T	0.3728	NA	0.974587	rs778339	54	.	NGEF	0	intronic	0.728	NA	1	15	1	1	1
2:233753281:A:G	rs2675955	2	233753281	G	A	0.2952	1.84204e-22	0.794843	rs709937	54	.	NGEF	0	intronic	1.045	6	1	15	1	1	1
2:233753340:A:G	rs2675956	2	233753340	G	A	0.3807	3.79868e-22	0.747957	rs709937	54	.	NGEF	0	intronic	0.734	6	1	15	1	1	1
2:233754364:C:T	rs2675957	2	233754364	C	T	0.3708	5.52731e-08	0.965986	rs778339	54	.	NGEF	0	intronic	0.221	6	4	14	1	1	1
2:233756671:A:AGCAGGGATGGCAGGGACG	rs66645273	2	233756671	A	AGCAGGGATGGCAGGGACG	0.2942	NA	0.688141	rs778339	54	.	NGEF	0	intronic	3.909	NA	2	15	1	1	1
2:233757235:C:T	rs34652626	2	233757235	C	T	0.2425	NA	0.613597	rs10193403	54	.	NGEF	0	intronic	1.128	5	4	15	1	1	1
2:233757443:C:T	rs2166441	2	233757443	C	T	0.2932	3.63231e-05	0.693121	rs778339	54	.	NGEF	0	intronic	1.93	NA	4	14	1	1	1
2:233757679:A:G	rs748002	2	233757679	G	A	0.326	5.43527e-21	0.948441	rs709937	54	.	NGEF	0	exonic	6.419	5	4	14	1	1	1
2:233759362:C:G	rs895431	2	233759362	G	C	0.2922	4.13384e-05	0.690675	rs778339	54	.	NGEF	0	UTR3	1.657	5	4	14	1	1	1
2:233759695:C:G	rs938569	2	233759695	G	C	0.326	2.9392e-21	0.948441	rs709937	54	.	NGEF	0	intronic	0.836	5	4	14	1	1	1
2:233760236:T:TA	rs569482466	2	233760236	TA	T	0.338	NA	0.857388	rs709937	54	.	NGEF	0	intronic	0.893	NA	5	14	1	1	1
2:233760519:C:T	rs2592121	2	233760519	T	C	0.2922	4.50353e-05	0.690675	rs778339	54	.	NGEF	0	intronic	0.999	NA	5	14	1	1	1
2:233760761:T:TACTCCTCG	rs5839455	2	233760761	TACTCCTCG	T	0.3151	NA	0.633035	rs778339	54	.	NGEF	0	intronic	0.644	NA	5	14	1	1	1
2:233760866:C:G	rs1562288	2	233760866	C	G	0.2922	3.04832e-05	0.690675	rs778339	54	.	NGEF	0	intronic	4.855	2b	5	14	1	1	1
2:233762774:G:GC	rs11341358	2	233762774	GC	G	0.4105	NA	0.663245	rs709937	54	.	NGEF	0	intronic	0.07	NA	5	14	1	1	1
2:233762781:T:TC	rs576732570	2	233762781	TC	T	0.2386	NA	0.614681	rs10193403	54	.	NGEF	0	intronic	1.036	NA	5	14	1	1	1
2:233763064:C:G	rs2592114	2	233763064	C	G	0.4115	NA	0.667331	rs709937	54	.	NGEF	0	intronic	0.066	5	4	14	1	1	1
2:233763980:G:GCTC	rs10580077	2	233763980	GCTC	G	0.328	NA	0.931563	rs709937	54	.	NGEF	0	intronic	2.135	NA	2	15	1	1	1
2:233764506:T:TCA	rs139074632	2	233764506	T	TCA	0.4026	NA	0.748244	rs709937	54	.	NGEF	0	intronic	5.904	NA	5	14	1	0	1
2:233764506:A:T	rs62647544	2	233764506	T	A	0.2803	NA	0.748244	rs709937	54	.	NGEF	0	NA	7.306	4	5	14	1	1	1
2:233764700:T:TCA	rs144152322	2	233764700	T	TCA	0.3062	NA	0.675481	rs10193403	54	.	NGEF	0	intronic	6.406	NA	5	14	1	1	1
2:233767037:A:G	rs4973569	2	233767037	A	G	0.2962	7.9328e-23	0.788949	rs709937	54	.	NGEF	0	intronic	5.02	4	2	15	1	1	1
2:233768146:G:GCACA	rs112099638	2	233768146	GCACA	G	0.002982	NA	0.6245	rs709937	54	.	NGEF	0	intronic	0.471	NA	5	15	1	0	1
2:233768146:GCACA:GCACACA	rs564180841	2	233768146	GCACA	GCACACA	0.2674	NA	0.6245	rs709937	54	.	NGEF	0	intronic	NA	NA	5	15	1	1	1
2:233768788:A:G	rs938575	2	233768788	G	A	0.2942	8.52328e-24	0.805226	rs709937	54	.	NGEF	0	intronic	0.318	NA	4	15	1	1	1
2:233770577:A:G	rs183493815	2	233770577	G	A	0.2913	NA	0.794276	rs709937	54	.	NGEF	0	intronic	3.611	7	5	15	1	1	1
2:233770814:G:T	rs188020433	2	233770814	G	T	0.2893	NA	0.77958	rs709937	54	.	NGEF	0	intronic	2.481	7	5	15	1	1	1
2:233771126:A:G	rs542849971	2	233771126	G	A	0.2306	NA	0.607986	rs10193403	54	.	NGEF	0	intronic	2.735	NA	5	15	1	1	1
2:233774183:A:G	rs809017	2	233774183	G	A	0.2952	4.11475e-05	0.668462	rs778339	54	.	NGEF	0	intronic	0.16	NA	5	15	1	1	1
2:233774828:C:T	rs778365	2	233774828	T	C	0.3141	2.33005e-19	0.719656	rs709937	54	.	NGEF	0	intronic	1.609	NA	5	15	1	1	1
2:233774953:C:G	rs67267176	2	233774953	G	C	0.2366	NA	0.622984	rs10193403	54	.	NGEF	0	intronic	0.865	6	5	15	1	1	1
2:233777859:C:T	rs778364	2	233777859	C	T	0.2903	6.37006e-22	0.775038	rs709937	54	.	NGEF	0	intronic	0.386	NA	4	14	1	1	1
2:233778896:A:G	rs778363	2	233778896	A	G	0.2913	2.3427e-22	0.771268	rs709937	54	.	NGEF	0	intronic	2.43	NA	4	14	1	1	1
2:233781567:A:G	rs72976151	2	233781567	G	A	0.2147	8.32659e-09	1	rs72976151	54	.	NGEF	0	intronic	1.076	5	4	14	1	1	1
2:233783035:G:T	rs13423949	2	233783035	T	G	0.2326	NA	0.653136	rs10193403	54	.	NGEF	0	intronic	2.656	6	4	14	1	1	1
2:233784749:G:T	rs778355	2	233784749	T	G	0.2922	6.48344e-22	0.775375	rs709937	54	.	NGEF	0	intronic	0.399	NA	1	14	1	1	1
2:233786681:A:ATGAGGGTCCGGC	rs72358156	2	233786681	ATGAGGGTCCGGC	A	0.2326	NA	0.653136	rs10193403	54	.	NGEF	0	intronic	4.265	NA	4	14	1	1	1
2:233787782:G:GA	rs555201375	2	233787782	G	GA	0.2932	NA	0.762337	rs709937	54	.	NGEF	0	intronic	0.791	NA	4	14	1	1	1
2:233788350:C:T	rs778353	2	233788350	C	T	0.4423	5.30588e-14	0.992159	rs747462	54	.	NGEF	0	intronic	1.917	NA	4	14	1	1	1
2:233788734:A:G	rs1083521	2	233788734	A	G	0.4423	4.78073e-14	0.992159	rs747462	54	.	NGEF	0	intronic	8.194	NA	4	14	1	1	1
2:233788862:A:G	rs1083520	2	233788862	A	G	0.4423	6.02062e-14	0.984387	rs747462	54	.	NGEF	0	intronic	1.557	NA	4	14	1	1	1
2:233788869:C:T	rs1083519	2	233788869	C	T	0.4423	4.92949e-14	0.984387	rs747462	54	.	NGEF	0	intronic	2.553	NA	4	14	1	1	1
2:233788889:A:G	rs1083518	2	233788889	G	A	0.4423	6.39117e-14	0.984387	rs747462	54	.	NGEF	0	intronic	3.885	NA	4	14	1	1	1
2:233788997:C:T	rs1083517	2	233788997	C	T	0.4423	7.87649e-14	0.992159	rs747462	54	.	NGEF	0	intronic	0.844	NA	4	14	1	1	1
2:233789076:C:T	rs10210717	2	233789076	C	T	0.3181	2.87508e-09	0.976595	rs10193403	54	.	NGEF	0	intronic	0.904	4	4	13	1	1	1
2:233789095:A:G	rs895435	2	233789095	G	A	0.4423	8.93083e-14	0.992159	rs747462	54	.	NGEF	0	intronic	0.029	NA	4	13	1	1	1
2:233789463:C:T	rs1083515	2	233789463	C	T	0.4414	1.05055e-13	0.98041	rs747462	54	.	NGEF	0	intronic	1.64	NA	4	13	1	1	1
2:233789470:G:T	rs1083514	2	233789470	G	T	0.4414	1.35957e-13	0.98041	rs747462	54	.	NGEF	0	intronic	1.239	NA	4	13	1	1	1
2:233789764:A:G	rs55649298	2	233789764	G	A	0.2326	NA	0.653136	rs10193403	54	.	NGEF	0	intronic	0.589	5	4	13	1	1	1
2:233790171:A:C	rs747462	2	233790171	A	C	0.4443	4.71305e-14	1	rs747462	54	.	NGEF	0	intronic	3.26	2b	1	13	1	1	1
2:233790223:A:G	rs747463	2	233790223	G	A	0.4423	1.37851e-13	0.992159	rs747462	54	.	NGEF	0	intronic	6.32	2b	1	13	1	1	1
2:233790289:C:G	rs2004202	2	233790289	C	G	0.4423	NA	0.992159	rs747462	54	.	NGEF	0	intronic	3.037	4	1	13	1	1	1
2:233790447:A:G	rs2004203	2	233790447	G	A	0.4423	1.62801e-13	0.992159	rs747462	54	.	NGEF	0	intronic	8.674	5	1	13	1	1	1
2:233790475:A:G	rs2880986	2	233790475	A	G	0.4423	1.13354e-13	0.992159	rs747462	54	.	NGEF	0	intronic	5.505	5	1	13	1	1	1
2:233790482:C:G	rs11675082	2	233790482	C	G	0.4423	NA	0.992159	rs747462	54	.	NGEF	0	intronic	5.851	5	1	13	1	1	1
2:233790522:A:T	rs2675952	2	233790522	T	A	0.4354	NA	0.96518	rs747462	54	.	NGEF	0	intronic	5.894	5	1	13	1	1	1
2:233790523:G:T	rs2592128	2	233790523	G	T	0.4423	NA	0.992159	rs747462	54	.	NGEF	0	intronic	1.415	NA	1	13	1	1	1
2:233790649:G:T	rs1878287	2	233790649	G	T	0.2922	3.23164e-22	0.775375	rs709937	54	.	NGEF	0	intronic	3.377	5	1	13	1	1	1
2:233790911:A:G	rs751908	2	233790911	A	G	0.2326	NA	0.653136	rs10193403	54	.	NGEF	0	intronic	4.782	NA	1	13	1	1	1
2:233791048:A:ATTT	rs3038717	2	233791048	ATTT	A	0.1481	NA	0.774278	rs709937	54	.	NGEF	0	intronic	9.141	NA	1	13	1	0	1
2:233791048:AT:ATTT	rs559391367	2	233791048	ATTT	AT	0.2942	NA	0.774278	rs709937	54	.	NGEF	0	NA	NA	NA	1	13	1	1	1
2:233791048:ATT:ATTT	rs571553609	2	233791048	ATTT	ATT	0.2416	NA	0.774278	rs709937	54	.	NGEF	0	NA	NA	NA	1	13	1	0	1
2:233791608:C:G	rs1878289	2	233791608	C	G	0.4404	NA	0.984399	rs747462	54	.	NGEF	0	intronic	8.777	4	1	12	1	1	1
2:233791648:G:T	rs2592127	2	233791648	G	T	0.4404	1.48624e-13	0.984399	rs747462	54	.	NGEF	0	intronic	7.926	NA	1	12	1	1	1
2:233791988:A:T	rs2675959	2	233791988	T	A	0.2913	9.7058e-23	0.771268	rs709937	54	.	NGEF	0	intronic	14.13	4	1	12	1	1	1
2:233792109:G:T	rs2675960	2	233792109	G	T	0.4404	1.4381e-13	0.984399	rs747462	54	.	NGEF	0	intronic	16.74	2b	1	12	1	1	1
2:233792207:A:G	rs2944590	2	233792207	G	A	0.4423	1.05017e-13	0.976507	rs747462	54	.	NGEF	0	intronic	11.81	4	1	10	1	1	1
2:233792425:C:T	rs2592118	2	233792425	C	T	0.4414	3.66739e-13	0.98041	rs747462	54	.	NGEF	0	intronic	8.148	2b	1	10	1	1	1
2:233792565:A:G	rs2921705	2	233792565	G	A	0.2903	NA	0.76718	rs709937	54	.	NGEF	0	intronic	10.14	2b	1	10	1	1	1
2:233792962:G:T	rs191373913	2	233792962	G	T	0.4344	NA	0.953611	rs747462	54	.	NGEF	0	intronic	13.68	2b	1	10	1	1	1
2:233792963:G:T	rs181813160	2	233792963	G	T	0.4344	NA	0.953611	rs747462	54	.	NGEF	0	intronic	13.47	2b	1	10	1	1	1
2:233793211:C:T	rs73102769	2	233793211	T	C	0.4423	6.48633e-14	0.984278	rs747462	54	.	NGEF	0	intronic	11.63	4	1	10	1	1	1
2:233793664:C:T	rs2592120	2	233793664	C	T	0.3062	7.07024e-18	0.708525	rs709937	54	.	NGEF	0	intronic	2.249	4	5	13	1	1	1
2:233793676:A:G	rs2675964	2	233793676	A	G	0.3062	4.11731e-18	0.70002	rs709937	54	.	NGEF	0	intronic	8.229	4	5	13	1	1	1
2:233793736:C:T	rs2675965	2	233793736	C	T	0.3072	4.63032e-18	0.712914	rs709937	54	.	NGEF	0	intronic	1.282	4	5	13	1	1	1
2:233794821:C:T	rs2944591	2	233794821	C	T	0.3012	1.93481e-17	0.676215	rs709937	54	.	NGEF	0	intronic	0.308	5	5	13	1	1	1
2:233795036:C:CTT	rs578212048	2	233795036	C	CTT	0.3201	NA	0.985909	rs10193403	54	.	NGEF	0	intronic	0.632	NA	5	13	1	0	1
2:233795434:C:T	rs13390935	2	233795434	C	T	0.2326	NA	0.653136	rs10193403	54	.	NGEF	0	intronic	6.641	5	5	14	1	1	1
2:233795536:C:T	rs13391061	2	233795536	C	T	0.2336	NA	0.655907	rs10193403	54	.	NGEF	0	intronic	14.85	5	5	14	1	1	1
2:233798155:A:G	rs778342	2	233798155	G	A	0.07654	4.97321e-11	1	rs778342	54	.	NGEF	0	intronic	3.914	5	4	14	1	1	1
2:233798909:A:G	rs778344	2	233798909	G	A	0.3052	1.43195e-18	0.697738	rs709937	54	.	NGEF	0	intronic	0.21	6	5	14	1	1	1
2:233799633:A:T	rs778345	2	233799633	A	T	0.3052	1.53833e-18	0.697738	rs709937	54	.	NGEF	0	intronic	7.136	7	5	14	1	1	1
2:233799736:G:T	rs778346	2	233799736	T	G	0.3141	4.75839e-18	0.737105	rs709937	54	.	NGEF	0	intronic	1.576	6	5	14	1	1	1
2:233800542:C:CT	rs147542864	2	233800542	C	CT	0.3052	NA	0.697738	rs709937	54	.	NGEF	0	intronic	2.414	NA	5	14	1	1	1
2:233800549:A:T	rs13015807	2	233800549	T	A	0.2336	NA	0.655907	rs10193403	54	.	NGEF	0	intronic	0.207	6	5	14	1	1	1
2:233801356:A:G	rs778347	2	233801356	A	G	0.3091	5.75724e-19	0.689938	rs709937	54	.	NGEF	0	intronic	4.687	6	5	14	1	1	1
2:233802585:A:G	rs709935	2	233802585	A	G	0.3101	7.84686e-19	0.685916	rs709937	54	.	NGEF	0	intronic	1.834	6	4	14	1	1	1
2:233802603:G:T	rs709936	2	233802603	G	T	0.3091	8.49339e-19	0.689938	rs709937	54	.	NGEF	0	intronic	0.457	7	5	14	1	1	1
2:233802635:A:G	rs778348	2	233802635	G	A	0.3091	7.88347e-19	0.689938	rs709937	54	.	NGEF	0	intronic	0.327	7	5	14	1	1	1
2:233802683:A:T	rs10193403	2	233802683	T	A	0.3191	1.72155e-09	1	rs10193403	54	.	NGEF	0	intronic	9.395	7	5	14	1	1	1
2:233803208:C:T	rs778350	2	233803208	T	C	0.3091	4.11949e-19	0.689938	rs709937	54	.	NGEF	0	intronic	4.577	7	5	14	1	1	1
2:233803451:G:GAA	rs386355660	2	233803451	GAA	G	0.3559	NA	0.673999	rs747462	54	.	NGEF	0	intronic	1.001	NA	5	14	1	1	1
2:233804330:A:T	rs778352	2	233804330	A	T	0.3091	9.05426e-19	0.675293	rs709937	54	.	NGEF	0	intronic	3.651	7	5	14	1	1	1
2:233805058:C:T	rs4973574	2	233805058	C	T	0.3181	6.00281e-09	0.976731	rs10193403	54	.	NGEF	0	intronic	2.561	5	5	14	1	1	1
2:233805499:C:T	rs1996342	2	233805499	T	C	0.3111	5.45849e-18	0.661334	rs709937	54	.	NGEF	0	intronic	2.296	5	5	14	1	1	1
2:233805812:A:G	rs2102788	2	233805812	G	A	0.3111	6.52537e-18	0.661334	rs709937	54	.	NGEF	0	intronic	0.269	5	5	14	1	1	1
2:233806029:T:TC	rs55980138	2	233806029	TC	T	0.3111	NA	0.661334	rs709937	54	.	NGEF	0	intronic	0.453	NA	5	14	1	1	1
2:233806232:G:T	rs1980168	2	233806232	T	G	0.3111	5.45707e-18	0.661334	rs709937	54	.	NGEF	0	intronic	5.088	3a	5	14	1	1	1
2:233806297:A:G	rs1980169	2	233806297	G	A	0.3111	6.93893e-18	0.661334	rs709937	54	.	NGEF	0	intronic	11.03	4	5	14	1	1	1
2:233806771:A:C	rs4973576	2	233806771	A	C	0.3111	NA	0.661334	rs709937	54	.	NGEF	0	intronic	0.631	5	4	14	1	1	1
2:233807161:C:G	rs67389537	2	233807161	C	G	0.2376	4.64684e-07	0.838704	rs72976151	54	.	NGEF	0	intronic	0.06	4	4	14	1	1	1
2:233807318:A:G	rs62191832	2	233807318	A	G	0.2356	3.73518e-07	0.837742	rs72976151	54	.	NGEF	0	intronic	7.822	6	4	14	1	1	1
2:233807571:T:TTTTCCGG	rs58390600	2	233807571	T	TTTTCCGG	0.2296	NA	0.801064	rs72976151	54	.	NGEF	0	intronic	3.955	NA	5	14	1	1	1
2:233807585:A:G	rs58660411	2	233807585	G	A	0.2346	NA	0.831039	rs72976151	54	.	NGEF	0	intronic	2.177	3a	5	14	1	1	1
2:236631009:A:G	rs2675123	2	236631009	G	A	0.1889	NA	0.625631	rs56071605	55	.	AGAP1	0	intronic	0.083	5	4	5	1	1	1
2:236636987:A:G	rs2696418	2	236636987	A	G	0.1909	NA	0.623862	rs56071605	55	.	AGAP1	0	intronic	2.234	5	1	5	1	1	1
2:236668720:A:G	rs1710827	2	236668720	G	A	0.2485	6.52037e-10	0.968196	rs56071605	55	.	AGAP1	0	intronic	0.236	NA	4	5	1	1	1
2:236669053:A:G	rs2696393	2	236669053	A	G	0.2485	5.24817e-10	0.968196	rs56071605	55	.	AGAP1	0	intronic	0.193	5	4	5	1	1	1
2:236669103:C:G	rs2696394	2	236669103	G	C	0.2485	6.42413e-10	0.968196	rs56071605	55	.	AGAP1	0	intronic	0.895	5	4	5	1	1	1
2:236669186:A:G	rs2696395	2	236669186	G	A	0.2485	6.77625e-10	0.968196	rs56071605	55	.	AGAP1	0	intronic	2.166	5	4	5	1	1	1
2:236669212:A:G	rs2696396	2	236669212	A	G	0.2485	5.58737e-10	0.968196	rs56071605	55	.	AGAP1	0	intronic	2.016	5	4	5	1	1	1
2:236669538:A:G	rs2675142	2	236669538	A	G	0.2485	6.36858e-10	0.968196	rs56071605	55	.	AGAP1	0	intronic	0.021	NA	4	5	1	1	1
2:236669797:C:T	rs2696397	2	236669797	C	T	0.2485	5.62312e-10	0.968196	rs56071605	55	.	AGAP1	0	intronic	0.063	5	4	5	1	1	1
2:236669838:A:G	rs72975265	2	236669838	A	G	0.2485	NA	0.968196	rs56071605	55	.	AGAP1	0	intronic	3.114	5	4	5	1	1	1
2:236669931:A:G	rs12469618	2	236669931	A	G	0.2485	7.20602e-10	0.968196	rs56071605	55	.	AGAP1	0	intronic	7.067	5	4	5	1	1	1
2:236670031:A:G	rs12469659	2	236670031	A	G	0.2485	6.44685e-10	0.968196	rs56071605	55	.	AGAP1	0	intronic	5.256	5	4	5	1	1	1
2:236670396:C:T	rs6714660	2	236670396	T	C	0.2485	6.74181e-10	0.968196	rs56071605	55	.	AGAP1	0	intronic	3.784	5	4	5	1	1	1
2:236670440:A:AT	rs11347504	2	236670440	AT	A	0.2485	NA	0.968196	rs56071605	55	.	AGAP1	0	intronic	1.351	NA	4	5	1	0	1
2:236670754:C:CAAAAAA	rs200107455	2	236670754	CAAAAAA	C	0.2485	NA	0.958131	rs56071605	55	.	AGAP1	0	intronic	1.065	NA	4	5	1	0	1
2:236670936:A:G	rs6715112	2	236670936	A	G	0.2505	6.45876e-10	0.958255	rs56071605	55	.	AGAP1	0	intronic	0.039	5	4	5	1	1	1
2:236670991:G:T	rs6718263	2	236670991	T	G	0.2485	7.46414e-10	0.968196	rs56071605	55	.	AGAP1	0	intronic	0.214	5	4	5	1	1	1
2:236671082:C:CTG	rs59842826	2	236671082	C	CTG	0.2485	NA	0.968196	rs56071605	55	.	AGAP1	0	intronic	3.373	NA	4	5	1	0	1
2:236671190:A:G	rs2696403	2	236671190	G	A	0.2485	7.475e-10	0.968196	rs56071605	55	.	AGAP1	0	intronic	4.048	NA	4	5	1	1	1
2:236671276:C:T	rs2696402	2	236671276	C	T	0.2485	1.5119e-09	0.968196	rs56071605	55	.	AGAP1	0	intronic	2.499	NA	4	5	1	1	1
2:236671294:C:T	rs2696401	2	236671294	C	T	0.2465	1.85577e-09	0.978721	rs56071605	55	.	AGAP1	0	intronic	2.54	NA	4	5	1	1	1
2:236671503:C:T	rs2675141	2	236671503	T	C	0.2485	8.92361e-10	0.968196	rs56071605	55	.	AGAP1	0	intronic	0.784	NA	4	5	1	1	1
2:236671526:A:G	rs3896943	2	236671526	G	A	0.2485	9.16035e-10	0.968196	rs56071605	55	.	AGAP1	0	intronic	1.817	NA	4	5	1	1	1
2:236671639:C:G	rs938492	2	236671639	G	C	0.2485	8.44073e-10	0.968196	rs56071605	55	.	AGAP1	0	intronic	1.585	3a	4	5	1	1	1
2:236671696:A:G	rs938491	2	236671696	A	G	0.2366	NA	0.906892	rs56071605	55	.	AGAP1	0	intronic	4.725	NA	4	5	1	1	1
2:236671703:C:T	rs553130552	2	236671703	C	T	0.2366	NA	0.906892	rs56071605	55	.	AGAP1	0	intronic	0.806	NA	4	5	1	0	1
2:236671705:C:T	rs566592993	2	236671705	C	T	0.2177	NA	0.816591	rs56071605	55	.	AGAP1	0	intronic	0.247	NA	4	5	1	0	1
2:236672106:C:T	rs2696405	2	236672106	T	C	0.2485	6.84572e-10	0.968196	rs56071605	55	.	AGAP1	0	intronic	0.037	4	4	5	1	1	1
2:236672237:G:T	rs2696406	2	236672237	T	G	0.2485	6.13417e-10	0.968196	rs56071605	55	.	AGAP1	0	intronic	7.307	4	4	5	1	1	1
2:236672262:C:T	rs2696407	2	236672262	T	C	0.2485	5.50796e-10	0.968196	rs56071605	55	.	AGAP1	0	intronic	2.658	4	4	5	1	1	1
2:236672635:C:T	rs2696408	2	236672635	T	C	0.2485	NA	0.968196	rs56071605	55	.	AGAP1	0	intronic	0.71	5	4	5	1	0	1
2:236672636:A:G	rs2675140	2	236672636	G	A	0.2465	NA	0.978721	rs56071605	55	.	AGAP1	0	intronic	0.698	NA	4	5	1	0	1
2:236672673:T:TGTGACCCGTGCGTGGC	rs543435558	2	236672673	T	TGTGACCCGTGCGTGGC	0.2455	NA	0.952418	rs56071605	55	.	AGAP1	0	intronic	NA	NA	4	5	1	0	1
2:236672674:G:T	rs10195123	2	236672674	T	G	0.2495	NA	0.962987	rs56071605	55	.	AGAP1	0	NA	1.23	5	4	5	1	1	1
2:236672674:T:TG	rs552845949	2	236672674	T	TG	0.2455	NA	0.962987	rs56071605	55	.	AGAP1	0	intronic	NA	NA	4	5	1	0	1
2:236672715:A:G	rs2675139	2	236672715	A	G	0.2485	8.08154e-10	0.968196	rs56071605	55	.	AGAP1	0	intronic	0.698	NA	4	5	1	1	1
2:236672731:C:T	rs2696409	2	236672731	T	C	0.2783	NA	0.836703	rs56071605	55	.	AGAP1	0	intronic	0.411	5	4	5	1	1	1
2:236672813:A:G	rs2696410	2	236672813	G	A	0.2485	6.89067e-10	0.968196	rs56071605	55	.	AGAP1	0	intronic	0.061	5	4	5	1	1	1
2:236672961:C:T	rs2675138	2	236672961	C	T	0.2485	7.06837e-10	0.968196	rs56071605	55	.	AGAP1	0	intronic	0.098	NA	4	5	1	1	1
2:236673091:C:T	rs2675136	2	236673091	C	T	0.2485	6.98395e-10	0.968196	rs56071605	55	.	AGAP1	0	intronic	0.797	NA	4	5	1	1	1
2:236673180:C:G	rs2675135	2	236673180	C	G	0.2465	1.0023e-09	0.978721	rs56071605	55	.	AGAP1	0	intronic	1.051	5	4	5	1	1	1
2:236674050:C:T	rs6712556	2	236674050	C	T	0.2485	1.03266e-09	0.968196	rs56071605	55	.	AGAP1	0	intronic	1.204	5	2	5	1	1	1
2:236674055:C:T	rs6712558	2	236674055	C	T	0.2485	1.26468e-09	0.968196	rs56071605	55	.	AGAP1	0	intronic	5.011	5	2	5	1	1	1
2:236674404:C:T	rs2675134	2	236674404	T	C	0.2485	7.56647e-10	0.968196	rs56071605	55	.	AGAP1	0	intronic	4.634	NA	2	5	1	1	1
2:236674938:C:T	rs2675133	2	236674938	C	T	0.2465	8.03916e-10	0.978721	rs56071605	55	.	AGAP1	0	intronic	0.482	NA	5	5	1	1	1
2:236675031:A:G	rs2696386	2	236675031	G	A	0.2475	8.77906e-10	0.973441	rs56071605	55	.	AGAP1	0	intronic	11.93	2a	5	5	1	1	1
2:236675082:G:T	rs2696387	2	236675082	G	T	0.2485	1.08987e-09	0.968196	rs56071605	55	.	AGAP1	0	intronic	2.023	2b	5	5	1	1	1
2:236675430:A:G	rs13034294	2	236675430	G	A	0.4712	2.06588e-08	1	rs13034294	55	.	AGAP1	0	intronic	2.267	7	5	5	1	1	1
2:236675662:A:G	rs2675132	2	236675662	A	G	0.2386	6.07247e-09	0.947428	rs56071605	55	.	AGAP1	0	intronic	2.409	NA	4	5	1	1	1
2:236675912:C:CT	rs143437451	2	236675912	C	CT	0.2465	NA	0.989375	rs56071605	55	.	AGAP1	0	intronic	0.356	NA	4	5	1	0	1
2:236676021:C:T	rs2675131	2	236676021	C	T	0.2465	5.14197e-10	0.989375	rs56071605	55	.	AGAP1	0	intronic	0.717	NA	4	5	1	1	1
2:236676094:C:T	rs2696388	2	236676094	T	C	0.2455	9.15763e-10	0.984093	rs56071605	55	.	AGAP1	0	intronic	4.964	5	4	5	1	1	1
2:236676108:C:T	rs2675130	2	236676108	T	C	0.2455	8.75889e-10	0.984093	rs56071605	55	.	AGAP1	0	intronic	3.751	NA	4	5	1	1	1
2:236676319:C:G	rs2696389	2	236676319	C	G	0.2475	6.11885e-10	0.994691	rs56071605	55	.	AGAP1	0	intronic	1.192	5	4	5	1	1	1
2:236676578:A:G	rs2675129	2	236676578	A	G	0.2475	NA	0.994691	rs56071605	55	.	AGAP1	0	intronic	0.119	NA	4	5	1	1	1
2:236676696:G:T	rs2696391	2	236676696	G	T	0.2475	6.48431e-10	0.994691	rs56071605	55	.	AGAP1	0	intronic	0.8	5	4	5	1	1	1
2:236677348:C:G	rs2696392	2	236677348	C	G	0.2475	5.55618e-10	0.994691	rs56071605	55	.	AGAP1	0	intronic	1.566	5	4	5	1	1	1
2:236677831:A:G	rs2675128	2	236677831	A	G	0.2475	7.04405e-10	0.994691	rs56071605	55	.	AGAP1	0	intronic	1.867	NA	2	5	1	1	1
2:236678700:A:G	rs1728290	2	236678700	A	G	0.2475	4.946e-10	0.994691	rs56071605	55	.	AGAP1	0	intronic	1.221	6	4	5	1	1	1
2:236678752:C:T	rs3108497	2	236678752	C	T	0.2465	1.10973e-08	0.989375	rs56071605	55	.	AGAP1	0	intronic	0.102	6	4	5	1	1	1
2:236678758:A:T	rs1710825	2	236678758	T	A	0.2465	NA	0.989375	rs56071605	55	.	AGAP1	0	intronic	2.053	7	4	5	1	1	1
2:236678771:T:TTC	rs150012087	2	236678771	T	TTC	0.2356	NA	0.932804	rs56071605	55	.	AGAP1	0	intronic	0.113	NA	4	5	1	0	1
2:236678860:C:T	rs55907328	2	236678860	T	C	0.2475	5.25024e-10	0.994691	rs56071605	55	.	AGAP1	0	intronic	2.151	5	4	5	1	1	1
2:236678929:A:ACC	rs61439264	2	236678929	ACC	A	0.2475	NA	0.994691	rs56071605	55	.	AGAP1	0	intronic	0.849	NA	4	5	1	0	1
2:236679059:A:G	rs55749012	2	236679059	G	A	0.2475	6.6825e-10	0.994691	rs56071605	55	.	AGAP1	0	intronic	0.894	7	4	5	1	1	1
2:236679069:A:G	rs55797253	2	236679069	A	G	0.2475	7.03519e-10	0.994691	rs56071605	55	.	AGAP1	0	intronic	2.851	7	4	5	1	1	1
2:236679201:C:T	rs3108498	2	236679201	T	C	0.2495	8.96109e-10	0.984179	rs56071605	55	.	AGAP1	0	intronic	1.644	5	4	5	1	1	1
2:236679354:A:AGG	2:236679354:A:AGG	2	236679354	A	AGG	0.2475	NA	0.994691	rs56071605	55	.	AGAP1	0	intronic	0.142	NA	4	5	1	0	1
2:236679444:C:T	rs1710823	2	236679444	C	T	0.2465	5.68625e-10	1	rs56071605	55	.	AGAP1	0	intronic	1.396	5	4	5	1	1	1
2:236679586:A:C	rs1710822	2	236679586	C	A	0.2485	6.61085e-10	0.989417	rs56071605	55	.	AGAP1	0	intronic	0.067	5	4	5	1	1	1
2:236680084:C:G	rs2675127	2	236680084	G	C	0.2465	5.53578e-10	1	rs56071605	55	.	AGAP1	0	intronic	0.437	5	4	5	1	1	1
2:236680126:C:T	rs2675126	2	236680126	T	C	0.2465	4.51012e-10	1	rs56071605	55	.	AGAP1	0	intronic	0.357	NA	4	5	1	1	1
2:236680249:A:G	rs2675125	2	236680249	A	G	0.2465	5.91333e-10	1	rs56071605	55	.	AGAP1	0	intronic	1.501	NA	4	5	1	1	1
2:236680476:A:G	rs60795232	2	236680476	A	G	0.2465	4.51023e-10	1	rs56071605	55	.	AGAP1	0	intronic	4.558	6	4	5	1	1	1
2:236680482:C:T	rs55926594	2	236680482	C	T	0.2465	4.27556e-10	1	rs56071605	55	.	AGAP1	0	intronic	1.046	6	4	5	1	1	1
2:236680516:C:T	rs56071605	2	236680516	C	T	0.2465	2.59298e-10	1	rs56071605	55	.	AGAP1	0	intronic	2.998	6	4	5	1	1	1
2:236680691:A:G	rs115957313	2	236680691	A	G	0.2465	5.50226e-10	1	rs56071605	55	.	AGAP1	0	intronic	2.179	7	4	5	1	1	1
2:236680809:A:AT	rs56683353	2	236680809	A	AT	0.2465	NA	1	rs56071605	55	.	AGAP1	0	intronic	2.42	NA	4	5	1	0	1
2:236680942:A:G	rs3108499	2	236680942	A	G	0.2465	5.83391e-10	1	rs56071605	55	.	AGAP1	0	intronic	8.526	5	4	5	1	1	1
2:236680956:C:T	rs3106791	2	236680956	C	T	0.2465	5.8503e-10	1	rs56071605	55	.	AGAP1	0	intronic	0.497	5	4	5	1	1	1
2:236681289:C:T	rs3106792	2	236681289	C	T	0.2465	5.97566e-10	1	rs56071605	55	.	AGAP1	0	intronic	0.101	5	4	5	1	1	1
2:236681464:A:G	rs3108501	2	236681464	G	A	0.2465	7.25431e-10	1	rs56071605	55	.	AGAP1	0	intronic	1.493	5	4	5	1	1	1
2:236681615:C:CTG	rs72371484	2	236681615	CTG	C	0.2465	NA	1	rs56071605	55	.	AGAP1	0	intronic	2.674	NA	4	5	1	0	1
2:236681671:C:T	rs72977127	2	236681671	T	C	0.2475	5.33636e-10	0.994691	rs56071605	55	.	AGAP1	0	intronic	5.052	5	4	5	1	1	1
2:236681860:G:T	rs2696413	2	236681860	G	T	0.2465	5.31143e-10	1	rs56071605	55	.	AGAP1	0	intronic	2.602	NA	4	5	1	1	1
2:236682856:C:T	rs2696412	2	236682856	T	C	0.2465	6.20154e-10	1	rs56071605	55	.	AGAP1:AC064874.1	00:00:00	intronic	1.624	NA	4	5	1	1	1
2:236682914:C:T	rs2696411	2	236682914	T	C	0.2465	5.62522e-10	1	rs56071605	55	.	AGAP1:AC064874.1	00:00:00	intronic	2.581	NA	4	5	1	1	1
2:236683387:A:C	rs2249999	2	236683387	C	A	0.2465	5.62976e-10	1	rs56071605	55	.	AGAP1:AC064874.1	00:00:00	intronic	3.443	5	4	5	1	1	1
2:236683584:A:G	rs1356223	2	236683584	A	G	0.2465	5.34556e-10	1	rs56071605	55	.	AGAP1:AC064874.1	00:00:00	intronic	0.764	6	4	5	1	1	1
2:236683703:A:G	rs1400147	2	236683703	A	G	0.2465	5.13594e-10	1	rs56071605	55	.	AGAP1:AC064874.1	00:00:00	intronic	0.282	5	4	5	1	1	1
2:236684492:C:T	rs2292704	2	236684492	T	C	0.2475	4.19921e-10	0.994691	rs56071605	55	.	AGAP1:AC064874.1	00:00:00	intronic	3.024	6	4	5	1	1	1
2:236684546:C:T	rs2292705	2	236684546	T	C	0.2475	4.46822e-10	0.994691	rs56071605	55	.	AGAP1:AC064874.1	00:00:00	intronic	0.393	7	4	5	1	1	1
2:236685016:C:T	rs12465436	2	236685016	T	C	0.2485	8.64516e-10	0.989417	rs56071605	55	.	AGAP1:AC064874.1	00:00:00	intronic	6.373	5	4	5	1	1	1
2:236685017:C:G	rs12468185	2	236685017	G	C	0.2485	8.76324e-10	0.989417	rs56071605	55	.	AGAP1:AC064874.1	00:00:00	intronic	0.223	5	4	5	1	1	1
2:236685114:C:G	rs12468221	2	236685114	G	C	0.2465	4.57173e-10	1	rs56071605	55	.	AGAP1:AC064874.1	00:00:00	intronic	0.741	7	4	5	1	1	1
2:236685421:A:C	rs72981174	2	236685421	C	A	0.2465	4.99825e-10	1	rs56071605	55	.	AGAP1:AC064874.1	00:00:00	intronic	3.245	6	4	5	1	1	1
2:236685532:A:G	rs72981176	2	236685532	G	A	0.2465	5.32864e-10	1	rs56071605	55	.	AGAP1:AC064874.1	00:00:00	intronic	0.475	5	4	5	1	1	1
2:236685731:C:G	rs113739109	2	236685731	G	C	0.2465	NA	1	rs56071605	55	.	AGAP1:AC064874.1	00:00:00	intronic	0.095	5	4	5	1	1	1
2:236685762:A:G	rs138493201	2	236685762	A	G	0.2475	3.394e-10	0.994691	rs56071605	55	.	AGAP1:AC064874.1	00:00:00	intronic	1.515	7	4	5	1	1	1
2:236685829:C:T	rs12151454	2	236685829	T	C	0.2475	6.40247e-10	0.994691	rs56071605	55	.	AGAP1:AC064874.1	00:00:00	intronic	0.256	7	4	5	1	1	1
2:236686393:C:T	rs72981179	2	236686393	C	T	0.2465	4.9752e-10	1	rs56071605	55	.	AGAP1:AC064874.1	00:00:00	intronic	0.923	5	4	5	1	1	1
2:236687164:A:G	rs55961214	2	236687164	G	A	0.2237	2.70102e-08	0.884652	rs56071605	55	.	AGAP1:AC064874.1	00:00:00	intronic	0.378	5	4	5	1	1	1
2:236687193:C:T	rs61402262	2	236687193	C	T	0.2475	5.66478e-10	0.994691	rs56071605	55	.	AGAP1:AC064874.1	00:00:00	intronic	1.77	5	4	5	1	1	1
2:236687521:A:G	rs12470717	2	236687521	G	A	0.2455	4.11003e-10	0.994691	rs56071605	55	.	AGAP1:AC064874.1	00:00:00	intronic	1.133	5	4	5	1	1	1
2:236687755:C:T	rs12463796	2	236687755	C	T	0.2465	4.18024e-10	1	rs56071605	55	.	AGAP1:AC064874.1	00:00:00	intronic	1.34	5	4	5	1	1	1
2:236688790:A:G	rs13400202	2	236688790	A	G	0.2465	4.30285e-10	1	rs56071605	55	.	AGAP1:AC064874.1	00:00:00	intronic	7.939	7	4	5	1	1	1
2:236689045:A:G	rs12472838	2	236689045	G	A	0.2465	4.89768e-10	1	rs56071605	55	.	AGAP1:AC064874.1	00:00:00	intronic	18.02	7	4	5	1	1	1
2:236689083:G:T	rs12470048	2	236689083	T	G	0.2465	5.07892e-10	1	rs56071605	55	.	AGAP1:AC064874.1	00:00:00	intronic	8.052	7	4	5	1	1	1
2:236690233:C:T	rs60591163	2	236690233	T	C	0.2465	4.27533e-10	1	rs56071605	55	.	AGAP1:AC064874.1	00:00:00	intronic	4.82	6	5	5	1	1	1
2:236690511:A:G	rs72981189	2	236690511	G	A	0.2465	3.95585e-10	1	rs56071605	55	.	AGAP1:AC064874.1	00:00:00	intronic	0.764	7	5	5	1	1	1
2:236690900:A:AT	rs35429287	2	236690900	A	AT	0.4672	NA	0.880827	rs13034294	55	.	AGAP1:AC064874.1	00:00:00	intronic	0.914	NA	5	5	1	0	1
2:236691228:G:GT	rs142502739	2	236691228	G	GT	0.2465	NA	1	rs56071605	55	.	AGAP1:AC064874.1	00:00:00	intronic	1.505	NA	5	5	1	0	1
2:236691858:A:T	rs1878153	2	236691858	T	A	0.2465	4.49721e-10	1	rs56071605	55	.	AGAP1:AC064874.1	00:00:00	intronic	4.804	7	4	5	1	1	1
2:236691982:A:G	rs1878154	2	236691982	A	G	0.2465	4.96555e-10	1	rs56071605	55	.	AGAP1:AC064874.1	00:00:00	exonic	6.98	7	4	5	1	1	1
2:236692238:A:G	rs12466588	2	236692238	A	G	0.2475	3.74626e-10	0.994691	rs56071605	55	.	AGAP1	0	intronic	1.818	3a	4	5	1	1	1
2:236692465:C:T	rs72981192	2	236692465	C	T	0.2465	3.63038e-10	1	rs56071605	55	.	AGAP1	0	intronic	0.324	5	4	5	1	1	1
2:236692607:T:TGGACGGAC	rs151167254	2	236692607	TGGACGGAC	T	0.2465	NA	0.989375	rs56071605	55	.	AGAP1	0	intronic	2.389	NA	4	5	1	0	1
2:236693716:A:G	rs59832814	2	236693716	A	G	0.2465	3.51181e-10	1	rs56071605	55	.	AGAP1	0	intronic	11.05	7	4	5	1	1	1
2:236694440:G:T	rs56009264	2	236694440	T	G	0.2475	3.49292e-10	0.994691	rs56071605	55	.	AGAP1	0	intronic	0.426	7	4	5	1	1	1
2:236694666:A:G	rs12469834	2	236694666	A	G	0.2485	5.84847e-09	0.989417	rs56071605	55	.	AGAP1	0	intronic	15.06	7	4	5	1	1	1
2:236695249:A:G	rs57957542	2	236695249	G	A	0.2465	4.80948e-10	1	rs56071605	55	.	AGAP1	0	intronic	0.474	7	4	5	1	1	1
2:236695441:C:G	rs61499079	2	236695441	C	G	0.2465	3.34221e-10	1	rs56071605	55	.	AGAP1	0	intronic	0.62	6	4	5	1	1	1
2:236695836:G:T	rs1878155	2	236695836	G	T	0.2465	4.44969e-10	1	rs56071605	55	.	AGAP1	0	intronic	1.221	5	4	5	1	1	1
2:236696513:A:AGAGCGTTCTAGACCAT	rs71873895	2	236696513	AGAGCGTTCTAGACCAT	A	0.2465	NA	1	rs56071605	55	.	AGAP1	0	intronic	4.309	NA	4	5	1	0	1
2:236696662:C:T	rs12472982	2	236696662	T	C	0.2465	3.62249e-10	1	rs56071605	55	.	AGAP1	0	intronic	6.167	5	4	5	1	1	1
2:236696691:A:G	rs12472150	2	236696691	A	G	0.2465	3.62629e-10	1	rs56071605	55	.	AGAP1	0	intronic	0.999	5	4	5	1	1	1
2:236696864:C:T	rs56329604	2	236696864	C	T	0.2465	3.37551e-10	1	rs56071605	55	.	AGAP1	0	intronic	6.772	7	4	5	1	1	1
2:236697059:G:T	rs72983003	2	236697059	G	T	0.2465	3.26835e-10	1	rs56071605	55	.	AGAP1	0	intronic	1.308	7	4	5	1	1	1
2:236697115:C:T	rs72983005	2	236697115	T	C	0.2465	3.20995e-10	1	rs56071605	55	.	AGAP1	0	intronic	0.089	5	4	5	1	1	1
2:236697265:G:T	rs72983007	2	236697265	T	G	0.2465	3.78332e-10	1	rs56071605	55	.	AGAP1	0	intronic	3.396	6	4	5	1	1	1
2:236697328:A:G	rs72983009	2	236697328	A	G	0.2465	3.23595e-10	1	rs56071605	55	.	AGAP1	0	intronic	0.671	7	4	5	1	1	1
2:236697495:C:T	rs72983012	2	236697495	C	T	0.2465	5.25448e-10	1	rs56071605	55	.	AGAP1	0	intronic	5.756	7	4	5	1	1	1
2:236697927:C:G	rs12469161	2	236697927	C	G	0.2465	3.93197e-10	1	rs56071605	55	.	AGAP1	0	intronic	15.3	6	4	5	1	1	1
2:236697949:C:T	rs12469185	2	236697949	C	T	0.2465	3.8486e-10	1	rs56071605	55	.	AGAP1	0	intronic	14.75	5	4	5	1	1	1
2:236698212:A:T	rs12474276	2	236698212	T	A	0.2465	4.05779e-10	1	rs56071605	55	.	AGAP1	0	intronic	7.324	7	4	5	1	1	1
2:236698416:G:T	rs56062711	2	236698416	G	T	0.2465	4.354e-10	1	rs56071605	55	.	AGAP1	0	intronic	7.025	4	4	5	1	1	1
2:236698482:C:T	rs55936237	2	236698482	C	T	0.2465	3.96043e-10	1	rs56071605	55	.	AGAP1	0	intronic	6.655	5	4	5	1	1	1
2:236698873:C:T	rs72983019	2	236698873	T	C	0.2465	4.67942e-10	1	rs56071605	55	.	AGAP1	0	intronic	1.324	7	4	5	1	1	1
2:236699393:G:T	rs12475524	2	236699393	T	G	0.2475	4.55936e-10	0.994747	rs56071605	55	.	AGAP1	0	intronic	0.387	5	4	5	1	1	1
2:236699407:A:G	rs12474606	2	236699407	A	G	0.2475	5.0705e-10	0.994747	rs56071605	55	.	AGAP1	0	intronic	2.044	5	4	5	1	1	1
2:236699429:C:T	rs12470496	2	236699429	C	T	0.2475	NA	0.994747	rs56071605	55	.	AGAP1	0	intronic	0.009	5	4	5	1	1	1
2:236699496:A:G	rs12474630	2	236699496	A	G	0.2475	6.32072e-10	0.994691	rs56071605	55	.	AGAP1	0	intronic	0.63	6	4	5	1	1	1
2:236699579:C:T	rs55881123	2	236699579	T	C	0.2465	4.78088e-10	1	rs56071605	55	.	AGAP1	0	intronic	0.254	7	4	5	1	1	1
2:236699889:C:CTTAA	rs148323632	2	236699889	C	CTTAA	0.2465	NA	1	rs56071605	55	.	AGAP1	0	intronic	15.97	NA	4	5	1	0	1
2:236699906:A:G	rs72983030	2	236699906	A	G	0.2465	NA	1	rs56071605	55	.	AGAP1	0	intronic	18.12	6	4	5	1	1	1
2:236699915:C:T	rs72983032	2	236699915	T	C	0.2465	NA	1	rs56071605	55	.	AGAP1	0	intronic	9.023	7	4	5	1	1	1
2:236704602:A:G	rs4471841	2	236704602	A	G	0.2634	2.27755e-09	0.850779	rs56071605	55	.	AGAP1	0	intronic	1.308	6	5	5	1	1	1
2:236704704:A:C	rs4467219	2	236704704	A	C	0.2634	2.32226e-09	0.850779	rs56071605	55	.	AGAP1	0	intronic	1.666	6	5	5	1	1	1
2:236705137:C:G	rs1546630	2	236705137	C	G	0.2634	2.00805e-09	0.850779	rs56071605	55	.	AGAP1	0	intronic	17.02	7	5	5	1	1	1
2:236706612:A:AT	rs555267293	2	236706612	A	AT	0.2515	NA	0.817193	rs56071605	55	.	AGAP1	0	intronic	1.327	NA	4	4	1	0	1
2:236707896:C:T	rs2292707	2	236707896	C	T	0.2644	1.91036e-09	0.846342	rs56071605	55	.	AGAP1	0	intronic	0.223	7	4	4	1	1	1
2:236708166:C:T	rs2292708	2	236708166	C	T	0.2624	1.67755e-09	0.844714	rs56071605	55	.	AGAP1	0	exonic	13.46	7	4	4	1	1	1
2:236708763:C:T	rs115741685	2	236708763	T	C	0.2634	NA	0.850779	rs56071605	55	.	AGAP1	0	intronic	0.269	6	4	4	1	1	1
2:236708775:A:G	rs13394761	2	236708775	G	A	0.2634	NA	0.850779	rs56071605	55	.	AGAP1	0	intronic	1.544	7	4	4	1	1	1
2:236710363:A:G	rs13430857	2	236710363	G	A	0.2634	1.33879e-09	0.850779	rs56071605	55	.	AGAP1	0	intronic	2.847	5	4	4	1	1	1
2:236710785:A:G	rs72983052	2	236710785	A	G	0.2634	1.42851e-09	0.850779	rs56071605	55	.	AGAP1	0	intronic	1.474	6	4	5	1	1	1
2:236712686:C:G	rs2317003	2	236712686	C	G	0.2634	1.59735e-09	0.850779	rs56071605	55	.	AGAP1	0	intronic	0.361	7	4	5	1	1	1
2:236713784:C:T	rs12464260	2	236713784	T	C	0.2634	1.61814e-09	0.850779	rs56071605	55	.	AGAP1	0	intronic	3.392	5	4	5	1	1	1
2:236715172:C:T	rs12476606	2	236715172	C	T	0.2634	1.79275e-09	0.850779	rs56071605	55	.	AGAP1	0	intronic	4.852	6	4	5	1	1	1
2:236715182:C:T	rs12465465	2	236715182	T	C	0.2634	2.21461e-09	0.850779	rs56071605	55	.	AGAP1	0	intronic	0.897	7	4	5	1	1	1
2:236716688:G:GA	rs71938119	2	236716688	GA	G	0.2903	NA	0.750186	rs56071605	55	.	AGAP1	0	intronic	3.622	NA	4	4	1	0	1
2:236716843:A:G	rs925809	2	236716843	A	G	0.2634	1.28352e-09	0.850779	rs56071605	55	.	AGAP1	0	intronic	2.765	NA	4	4	1	1	1
2:236717606:C:G	rs10929147	2	236717606	C	G	0.2634	1.38035e-09	0.850779	rs56071605	55	.	AGAP1	0	intronic	0.239	6	4	5	1	1	1
2:236717949:A:T	rs10929148	2	236717949	T	A	0.2634	1.20115e-09	0.850779	rs56071605	55	.	AGAP1	0	intronic	13.68	5	4	5	1	1	1
2:236718302:A:G	rs72983061	2	236718302	G	A	0.2445	6.79329e-08	0.784028	rs56071605	55	.	AGAP1	0	intronic	1.164	7	4	5	1	1	1
2:236719287:A:G	2:236719287:A:G	2	236719287	G	A	0.2634	NA	0.850779	rs56071605	55	.	AGAP1	0	intronic	1.255	5	4	4	1	1	1
2:236719498:A:T	rs73998931	2	236719498	T	A	0.2634	NA	0.850779	rs56071605	55	.	AGAP1	0	intronic	0.889	6	4	4	1	0	1
2:236719847:C:T	rs6751867	2	236719847	T	C	0.2634	1.26692e-09	0.850779	rs56071605	55	.	AGAP1	0	intronic	6.432	5	4	4	1	1	1
2:236720643:A:G	rs13388161	2	236720643	A	G	0.2634	1.09588e-09	0.850779	rs56071605	55	.	AGAP1	0	intronic	2.058	5	4	4	1	1	1
2:236721010:C:T	rs13391204	2	236721010	T	C	0.2634	1.16236e-09	0.850779	rs56071605	55	.	AGAP1	0	intronic	2.491	5	4	4	1	1	1
2:236721102:A:G	rs72983078	2	236721102	G	A	0.2634	1.48669e-09	0.850779	rs56071605	55	.	AGAP1	0	intronic	10.11	5	4	4	1	1	1
2:236722996:A:G	rs967373	2	236722996	A	G	0.2644	1.18035e-09	0.846342	rs56071605	55	.	AGAP1	0	intronic	1.163	NA	4	5	1	1	1
2:236724686:A:G	rs12473447	2	236724686	G	A	0.2684	9.33111e-10	0.820697	rs56071605	55	.	AGAP1	0	intronic	0.445	7	4	5	1	1	1
2:236724861:C:T	rs112502024	2	236724861	C	T	0.2684	7.58764e-10	0.820697	rs56071605	55	.	AGAP1	0	intronic	2.071	7	4	5	1	1	1
2:236724970:G:T	rs111265381	2	236724970	T	G	0.2684	6.77418e-10	0.820697	rs56071605	55	.	AGAP1	0	intronic	0.184	6	4	5	1	1	1
2:236725531:GAA:GAAA	2:236725531:GAA:GAAA	2	236725531	GAA	GAAA	0.2664	NA	0.80603	rs56071605	55	.	AGAP1	0	intronic	NA	NA	4	5	1	0	1
2:236725531:G:GAA	rs564998040	2	236725531	GAA	G	0.000994	NA	0.80603	rs56071605	55	.	AGAP1	0	intronic	0.611	NA	4	5	1	0	1
2:236726061:C:T	rs72983080	2	236726061	T	C	0.2684	8.22968e-10	0.820697	rs56071605	55	.	AGAP1	0	intronic	6.058	5	4	5	1	1	1
2:236726595:A:T	rs10192532	2	236726595	T	A	0.2684	7.93415e-10	0.820697	rs56071605	55	.	AGAP1	0	intronic	1.423	5	4	5	1	1	1
2:236727758:T:TTTC	rs202145146	2	236727758	TTTC	T	0.2575	NA	0.818863	rs56071605	55	.	AGAP1	0	intronic	0.483	NA	4	5	1	0	1
2:236728114:C:T	rs12469191	2	236728114	C	T	0.2684	8.45384e-10	0.820697	rs56071605	55	.	AGAP1	0	intronic	0.441	7	4	5	1	1	1
2:236729937:A:G	rs34077208	2	236729937	G	A	0.2684	7.52576e-10	0.820697	rs56071605	55	.	AGAP1	0	intronic	3.368	6	4	5	1	1	1
2:236731297:C:G	rs72983090	2	236731297	C	G	0.2674	9.5853e-10	0.814507	rs56071605	55	.	AGAP1	0	intronic	2.677	5	4	5	1	1	1
2:236731624:C:T	rs952608	2	236731624	T	C	0.2704	5.10018e-10	0.813436	rs56071605	55	.	AGAP1	0	intronic	0.118	6	4	5	1	1	1
2:236744626:A:T	rs4663617	2	236744626	T	A	0.2097	3.42855e-08	1	rs4663617	55	.	AGAP1	0	intronic	19.8	6	5	5	1	0	1
2:236769459:A:G	rs6760708	2	236769459	G	A	0.4493	1.80108e-08	0.683558	rs4663624	55	.	AGAP1	0	intronic	9.133	5	5	5	1	1	0
2:236770075:A:G	rs6709782	2	236770075	A	G	0.4513	2.95484e-08	0.673641	rs4663624	55	.	AGAP1	0	intronic	0.615	5	4	15	1	1	0
2:236770154:C:G	rs12473013	2	236770154	G	C	0.2843	3.42485e-09	0.937504	rs13416155	55	.	AGAP1	0	intronic	0.457	5	4	15	1	1	0
2:236770171:G:T	rs12473014	2	236770171	G	T	0.2833	2.7233e-09	0.933236	rs13416155	55	.	AGAP1	0	intronic	0.803	5	4	15	1	1	0
2:236770815:C:T	rs13391146	2	236770815	C	T	0.2942	1.86069e-09	1	rs13416155	55	.	AGAP1	0	intronic	0.856	5	4	5	1	1	0
2:236771053:A:G	rs13416155	2	236771053	G	A	0.2942	1.24885e-09	1	rs13416155	55	.	AGAP1	0	intronic	0.01	5	4	5	1	1	0
2:236776216:C:T	rs72985040	2	236776216	T	C	0.2376	NA	0.699474	rs13416155	55	.	AGAP1	0	intronic	0.01	7	4	15	1	1	0
2:236776369:C:T	rs6431400	2	236776369	C	T	0.4553	2.66773e-07	0.692945	rs4663624	55	.	AGAP1	0	intronic	2.321	7	4	15	1	1	0
2:236777293:A:G	rs4663212	2	236777293	A	G	0.2952	1.73012e-09	0.871838	rs13416155	55	.	AGAP1	0	intronic	16.57	4	1	15	1	1	0
2:236777625:A:G	rs6741609	2	236777625	A	G	0.4433	1.25816e-08	0.723465	rs4663624	55	.	AGAP1	0	intronic	6.659	5	5	15	1	1	0
2:236777883:C:T	rs12474196	2	236777883	C	T	0.2942	1.78889e-09	0.876149	rs13416155	55	.	AGAP1	0	intronic	0.411	7	5	15	1	1	0
2:236778979:A:G	rs6759206	2	236778979	G	A	0.4553	9.89938e-08	0.692945	rs4663624	55	.	AGAP1	0	intronic	0.216	7	4	15	1	1	0
2:236780457:A:G	rs3820776	2	236780457	A	G	0.4423	6.15956e-09	0.725145	rs4663624	55	.	AGAP1	0	intronic	0.849	NA	4	15	1	1	0
2:236785207:G:T	rs4663623	2	236785207	G	T	0.4364	3.80879e-09	0.740649	rs4663624	55	.	AGAP1	0	intronic	0.423	5	4	15	1	1	0
2:236786015:C:T	rs4663624	2	236786015	C	T	0.3658	1.91212e-11	1	rs4663624	55	.	AGAP1	0	intronic	0.721	5	5	15	1	1	0
2:236788175:C:T	rs62190914	2	236788175	T	C	0.3708	1.63848e-10	1	rs62190914	55	.	AGAP1	0	intronic	1.485	5	4	15	1	1	0
2:236788491:C:T	rs4663625	2	236788491	T	C	0.3797	7.77079e-10	0.943356	rs4663624	55	.	AGAP1	0	intronic	7.405	7	4	15	1	1	0
2:236788723:C:T	rs7562066	2	236788723	T	C	0.3718	NA	0.907889	rs4663624	55	.	AGAP1	0	intronic	0.1	6	4	15	1	1	0
2:236788727:C:CT	rs35633339	2	236788727	CT	C	0.3519	NA	0.888437	rs62190914	55	.	AGAP1	0	intronic	2.948	NA	4	15	1	0	0
2:236788855:G:T	rs12992402	2	236788855	G	T	0.3678	NA	0.991411	rs4663624	55	.	AGAP1	0	intronic	0.621	5	4	15	1	1	0
2:236789145:C:T	rs12994664	2	236789145	C	T	0.3678	3.68435e-11	0.991411	rs4663624	55	.	AGAP1	0	intronic	0.242	7	5	15	1	1	0
2:236789339:A:G	rs12993521	2	236789339	G	A	0.3678	3.47773e-11	0.991411	rs4663624	55	.	AGAP1	0	intronic	1.596	6	5	15	1	1	0
2:236789715:A:G	rs12692182	2	236789715	A	G	0.3797	4.6088e-10	0.943356	rs4663624	55	.	AGAP1	0	intronic	4.995	7	5	15	1	1	0
2:236790415:C:G	rs13014851	2	236790415	C	G	0.2028	2.26156e-08	1	rs13014851	55	.	AGAP1	0	intronic	2.489	7	5	15	1	1	0
2:236790631:G:T	rs4663626	2	236790631	G	T	0.3777	9.29112e-10	0.95103	rs4663624	55	.	AGAP1	0	intronic	0.773	7	5	15	1	1	0
2:236790924:C:T	rs11692497	2	236790924	C	T	0.3777	5.61117e-10	0.95103	rs4663624	55	.	AGAP1	0	intronic	10.93	5	5	15	1	1	0
2:236791384:G:T	rs10172366	2	236791384	T	G	0.3817	9.62501e-10	0.935813	rs4663624	55	.	AGAP1	0	intronic	0.432	7	5	15	1	1	0
2:236791398:A:C	rs35062249	2	236791398	C	A	0.3648	4.27856e-11	0.969936	rs4663624	55	.	AGAP1	0	intronic	0.668	7	5	15	1	1	0
2:236792769:A:C	2:236792769:A:C	2	236792769	A	C	0.3807	NA	0.939365	rs4663624	55	.	AGAP1	0	intronic	0.416	7	4	5	1	0	0
2:236792770:A:C	rs7424279	2	236792770	C	A	0.3807	NA	0.939365	rs4663624	55	.	AGAP1	0	intronic	2.122	7	4	5	1	0	0
2:236792801:A:G	rs13010456	2	236792801	A	G	0.3648	8.6519e-11	0.969936	rs4663624	55	.	AGAP1	0	intronic	0.635	7	4	5	1	1	0
2:236792838:C:T	rs10178509	2	236792838	T	C	0.3648	1.17104e-10	0.969936	rs4663624	55	.	AGAP1	0	intronic	0.887	5	4	5	1	1	0
2:236793390:A:G	rs35772117	2	236793390	G	A	0.3648	7.9372e-11	0.969936	rs4663624	55	.	AGAP1	0	intronic	0.974	5	4	5	1	1	0
2:236793504:A:ACAGCAGCAGCAG	rs10526218	2	236793504	ACAGCAGCAGCAG	A	0.3708	NA	1	rs62190914	55	.	AGAP1	0	intronic	3.121	NA	4	5	1	0	0
2:236793864:A:G	rs13017704	2	236793864	A	G	0.3648	7.78841e-11	0.969936	rs4663624	55	.	AGAP1	0	intronic	0.411	7	4	5	1	1	0
2:236795343:A:C	rs13025591	2	236795343	A	C	0.3648	7.18711e-11	0.969936	rs4663624	55	.	AGAP1	0	intronic	1.97	6	4	5	1	1	0
2:236796548:C:T	rs4663627	2	236796548	C	T	0.3628	4.85833e-11	0.969934	rs4663624	55	.	AGAP1	0	intronic	0.38	7	4	5	1	1	0
2:236796600:C:G	rs4663628	2	236796600	G	C	0.3787	NA	0.930473	rs4663624	55	.	AGAP1	0	intronic	1.47	5	4	5	1	1	0
2:236796973:A:G	rs67327150	2	236796973	A	G	0.3867	1.4563e-09	0.899984	rs4663624	55	.	AGAP1	0	intronic	0.47	5	4	5	1	1	0
2:236797932:A:G	rs10192761	2	236797932	A	G	0.3767	NA	0.921233	rs4663624	55	.	AGAP1	0	intronic	0.119	4	2	5	1	1	0
2:236797933:A:C	rs10192764	2	236797933	A	C	0.3767	1.00915e-09	0.921233	rs4663624	55	.	AGAP1	0	intronic	0.182	4	2	5	1	1	0
2:236798187:A:T	rs867592	2	236798187	T	A	0.2018	NA	0.961989	rs13014851	55	.	AGAP1	0	intronic	0.77	5	2	5	1	0	0
2:236798853:A:G	rs1806955	2	236798853	A	G	0.3767	1.32366e-09	0.921233	rs4663624	55	.	AGAP1	0	intronic	1.611	NA	4	5	1	1	0
2:236800163:A:T	rs908442	2	236800163	A	T	0.3598	NA	0.957186	rs4663624	55	.	AGAP1	0	intronic	16.59	6	4	5	1	1	1
2:236800391:A:T	rs908441	2	236800391	A	T	0.3757	NA	0.925284	rs4663624	55	.	AGAP1	0	intronic	2.922	5	4	5	1	1	1
2:236800601:C:T	rs11893818	2	236800601	T	C	0.3767	1.27706e-09	0.921233	rs4663624	55	.	AGAP1	0	intronic	1.295	7	4	5	1	1	1
2:236801226:G:GA	rs11336949	2	236801226	GA	G	0.3688	NA	0.911657	rs4663624	55	.	AGAP1	0	intronic	0.943	NA	4	5	1	0	1
2:236802930:C:T	rs958661	2	236802930	T	C	0.3718	3.82836e-10	0.987239	rs62190914	55	.	AGAP1	0	intronic	4.025	5	4	15	1	1	1
2:236804959:C:T	rs12053275	2	236804959	T	C	0.3658	2.52494e-10	0.931868	rs4663624	55	.	AGAP1	0	intronic	5.451	4	4	5	1	1	1
2:236805564:C:T	rs11692292	2	236805564	T	C	0.3638	1.00541e-09	0.970856	rs62190914	55	.	AGAP1	0	intronic	2.092	5	4	5	1	1	1
2:236805879:C:T	rs13020312	2	236805879	T	C	0.3668	3.0183e-10	0.927627	rs4663624	55	.	AGAP1	0	intronic	1.705	6	4	5	1	1	1
2:236806364:A:G	rs10165640	2	236806364	G	A	0.3588	1.2926e-09	0.950602	rs62190914	55	.	AGAP1	0	intronic	3.567	5	4	5	1	1	1
2:236806694:A:G	rs12994503	2	236806694	G	A	0.3658	2.09019e-10	0.931868	rs4663624	55	.	AGAP1	0	intronic	10.24	4	4	5	1	1	1
2:236807986:A:G	rs10460280	2	236807986	G	A	0.2078	1.79143e-07	0.931175	rs13014851	55	.	AGAP1	0	intronic	0.269	6	5	5	1	0	1
2:236808733:A:G	rs62190916	2	236808733	A	G	0.3638	8.09358e-10	0.970856	rs62190914	55	.	AGAP1	0	intronic	0.03	5	4	5	1	1	1
2:236809759:A:G	rs12328959	2	236809759	A	G	0.3638	7.41644e-10	0.970856	rs62190914	55	.	AGAP1	0	intronic	3.265	7	5	5	1	1	1
2:236812409:C:T	rs9653218	2	236812409	C	T	0.3638	8.64771e-10	0.96249	rs62190914	55	.	AGAP1	0	intronic	0.02	7	5	5	1	1	1
2:236813557:C:T	rs6747286	2	236813557	T	C	0.3678	3.43762e-10	0.923405	rs4663624	55	.	AGAP1	0	intronic	2.89	7	5	5	1	1	1
2:236816009:A:G	rs12615896	2	236816009	G	A	0.3668	1.25004e-09	0.94981	rs62190914	55	.	AGAP1	0	intronic	1.58	6	4	5	1	1	1
2:236818587:C:T	rs12993161	2	236818587	C	T	0.3668	3.24496e-10	0.927627	rs4663624	55	.	AGAP1	0	intronic	2.125	7	4	5	1	1	1
2:236819195:A:G	rs4663216	2	236819195	A	G	0.3628	1.53573e-09	0.96683	rs62190914	55	.	AGAP1	0	intronic	0.54	6	4	5	1	1	1
2:236820743:A:G	rs28569406	2	236820743	G	A	0.3628	1.27519e-09	0.96683	rs62190914	55	.	AGAP1	0	intronic	0.839	5	4	5	1	1	1
2:236822569:C:G	rs1962550	2	236822569	C	G	0.3678	NA	0.923405	rs4663624	55	.	AGAP1	0	intronic	1.24	7	4	5	1	1	1
2:236823155:A:G	rs7566858	2	236823155	G	A	0.3678	NA	0.923405	rs4663624	55	.	AGAP1	0	intronic	0.778	5	4	5	1	1	1
2:236825125:A:G	rs6431411	2	236825125	G	A	0.3718	4.14859e-10	0.940449	rs4663624	55	.	AGAP1	0	intronic	3.224	5	4	5	1	1	1
2:236825192:A:G	rs6431412	2	236825192	G	A	0.3678	3.45678e-10	0.923405	rs4663624	55	.	AGAP1	0	intronic	0.909	5	4	5	1	1	1
2:236825787:A:T	rs12986802	2	236825787	T	A	0.3678	NA	0.923112	rs4663624	55	.	AGAP1	0	intronic	5.16	5	4	5	1	1	1
2:236825862:A:G	rs13031349	2	236825862	A	G	0.3678	4.33317e-10	0.923405	rs4663624	55	.	AGAP1	0	intronic	5.92	6	2	5	1	1	1
2:236827091:C:T	rs7572513	2	236827091	T	C	0.3698	8.64129e-10	0.945373	rs62190914	55	.	AGAP1	0	intronic	1.411	5	4	5	1	1	1
2:236827263:C:T	rs2317018	2	236827263	C	T	0.3668	4.33451e-10	0.91929	rs4663624	55	.	AGAP1	0	intronic	1.302	7	4	5	1	1	1
2:236827369:A:G	rs11690665	2	236827369	G	A	0.3688	8.12361e-10	0.94132	rs62190914	55	.	AGAP1	0	intronic	0.175	7	4	5	1	1	1
2:236832032:C:T	rs7607966	2	236832032	C	T	0.3807	2.80341e-10	0.887321	rs62190914	55	.	AGAP1	0	intronic	0.112	7	4	5	1	1	1
2:236832074:A:G	rs12471554	2	236832074	A	G	0.3648	9.22911e-10	0.95009	rs62190914	55	.	AGAP1	0	intronic	6.645	7	4	5	1	1	1
2:236832096:A:G	rs7568600	2	236832096	A	G	0.3797	2.87802e-10	0.890696	rs62190914	55	.	AGAP1	0	intronic	0.041	7	4	5	1	1	1
2:236832531:A:T	rs56038407	2	236832531	A	T	0.3787	NA	0.886182	rs62190914	55	.	AGAP1	0	intronic	3.084	6	2	5	1	1	1
2:236832573:A:G	rs7571708	2	236832573	A	G	0.3787	2.34402e-10	0.893616	rs62190914	55	.	AGAP1	0	intronic	2.566	5	2	5	1	1	1
2:236832602:C:T	rs7574658	2	236832602	T	C	0.3787	2.52001e-10	0.886182	rs62190914	55	.	AGAP1	0	intronic	1.023	4	2	5	1	1	1
2:236832758:C:T	rs55747393	2	236832758	C	T	0.3638	8.82245e-10	0.945866	rs62190914	55	.	AGAP1	0	intronic	2.115	4	2	5	1	1	1
2:236832847:C:T	rs7558418	2	236832847	C	T	0.3787	3.17538e-10	0.886182	rs62190914	55	.	AGAP1	0	intronic	3.062	4	2	5	1	1	1
2:236833195:A:G	rs11691683	2	236833195	G	A	0.3787	3.11497e-10	0.886182	rs62190914	55	.	AGAP1	0	intronic	0.789	4	1	5	1	1	1
2:236833358:A:G	rs6722180	2	236833358	A	G	0.3787	3.4096e-10	0.886182	rs62190914	55	.	AGAP1	0	intronic	3.458	3a	2	5	1	1	1
2:236833815:C:T	rs10182604	2	236833815	C	T	0.3787	6.10279e-10	0.886182	rs62190914	55	.	AGAP1	0	intronic	0.08	7	4	5	1	1	1
2:236834160:A:G	rs1962299	2	236834160	A	G	0.3787	3.7155e-10	0.886182	rs62190914	55	.	AGAP1	0	intronic	0.169	NA	4	5	1	1	1
2:236834342:C:T	rs1962298	2	236834342	C	T	0.3787	3.78407e-10	0.886182	rs62190914	55	.	AGAP1	0	intronic	3.402	NA	4	5	1	1	1
2:236834475:G:T	rs2873338	2	236834475	T	G	0.3787	3.11847e-10	0.886182	rs62190914	55	.	AGAP1	0	intronic	8.688	5	4	5	1	1	1
2:236834529:C:G	rs13427159	2	236834529	G	C	0.3777	NA	0.882251	rs62190914	55	.	AGAP1	0	intronic	2.151	5	4	5	1	1	1
2:236834783:A:G	rs4663218	2	236834783	G	A	0.3777	NA	0.882251	rs62190914	55	.	AGAP1	0	intronic	0.218	6	4	5	1	1	1
2:236835175:A:G	rs4663219	2	236835175	A	G	0.3777	1.05088e-09	0.882251	rs62190914	55	.	AGAP1	0	intronic	1.142	7	4	5	1	1	1
2:236835189:A:G	rs4663633	2	236835189	G	A	0.3787	5.27198e-10	0.878871	rs62190914	55	.	AGAP1	0	intronic	0.163	6	4	5	1	1	1
3:2436014:A:G	rs13095094	3	2436014	A	G	0.2316	6.90875e-08	0.602529	rs6796313	56	.	CNTN4	0	intronic	2.648	7	9	15	1	1	1
3:2436020:C:T	rs13099675	3	2436020	T	C	0.2316	1.00976e-07	0.602529	rs6796313	56	.	CNTN4	0	intronic	0.604	7	9	15	1	1	1
3:2436134:G:T	rs6787193	3	2436134	T	G	0.2783	1.4116e-07	0.787711	rs6796313	56	.	CNTN4	0	intronic	4.287	7	9	15	1	1	1
3:2436234:A:T	rs6787085	3	2436234	A	T	0.2783	1.58232e-07	0.787711	rs6796313	56	.	CNTN4	0	intronic	2.969	7	9	15	1	1	1
3:2436262:A:C	rs6774579	3	2436262	C	A	0.2783	1.462e-07	0.787711	rs6796313	56	.	CNTN4	0	intronic	0.964	7	9	15	1	1	1
3:2436497:A:G	rs6787394	3	2436497	A	G	0.2763	NA	0.796539	rs6796313	56	.	CNTN4	0	intronic	2.379	7	9	15	1	1	1
3:2436709:C:G	rs62245699	3	2436709	C	G	0.2753	1.45894e-07	0.79205	rs6796313	56	.	CNTN4	0	intronic	1.303	7	9	15	1	1	1
3:2436950:A:G	rs35717117	3	2436950	A	G	0.2634	1.67811e-07	0.729239	rs6796313	56	.	CNTN4	0	intronic	0.325	7	9	15	1	1	1
3:2437193:A:G	rs35669246	3	2437193	G	A	0.2773	1.617e-07	0.792113	rs6796313	56	.	CNTN4	0	intronic	0.602	7	9	15	1	1	1
3:2437223:C:T	rs35775662	3	2437223	T	C	0.2773	1.62783e-07	0.792113	rs6796313	56	.	CNTN4	0	intronic	4.739	6	9	15	1	1	1
3:2437233:C:T	rs35000138	3	2437233	C	T	0.2515	1.18355e-05	0.660315	rs6796313	56	.	CNTN4	0	intronic	0.085	7	9	15	1	1	1
3:2437323:C:T	rs35472449	3	2437323	C	T	0.2763	1.49556e-07	0.796539	rs6796313	56	.	CNTN4	0	intronic	0.648	6	9	15	1	1	1
3:2437538:C:G	rs34953825	3	2437538	G	C	0.2773	1.68755e-07	0.793215	rs6796313	56	.	CNTN4	0	intronic	0.09	6	9	15	1	1	1
3:2437643:A:G	rs34831690	3	2437643	G	A	0.2763	1.92175e-07	0.796539	rs6796313	56	.	CNTN4	0	intronic	0.033	7	9	15	1	1	1
3:2437657:A:G	rs34078497	3	2437657	G	A	0.2763	1.68645e-07	0.796539	rs6796313	56	.	CNTN4	0	intronic	2.823	7	9	15	1	1	1
3:2438184:C:T	rs62245707	3	2438184	T	C	0.2714	9.92666e-07	0.649582	rs6796313	56	.	CNTN4	0	intronic	5.78	6	9	15	1	1	1
3:2440071:A:G	rs13064000	3	2440071	G	A	0.2505	1.89934e-05	0.683063	rs6796313	56	.	CNTN4	0	intronic	11.88	6	9	15	1	1	1
3:2446630:A:G	rs62245708	3	2446630	G	A	0.1849	3.80713e-06	0.627709	rs13068096	56	.	CNTN4	0	intronic	2.644	7	9	15	1	1	1
3:2446925:A:T	rs2055481	3	2446925	T	A	0.2932	2.14311e-08	0.798145	rs6796313	56	.	CNTN4	0	intronic	8.269	6	9	15	1	1	1
3:2447525:A:G	rs13064421	3	2447525	G	A	0.2932	1.89507e-08	0.798145	rs6796313	56	.	CNTN4	0	intronic	2.243	6	9	15	1	1	1
3:2447751:A:G	rs2874300	3	2447751	A	G	0.2734	1.58042e-07	0.835504	rs6796313	56	.	CNTN4	0	intronic	2.047	6	9	15	1	1	1
3:2451075:G:T	rs35493556	3	2451075	G	T	0.2773	7.65714e-07	0.819103	rs6796313	56	.	CNTN4	0	intronic	0.107	5	14	15	1	1	1
3:2452312:A:G	rs62245710	3	2452312	G	A	0.2406	2.25625e-05	0.690419	rs6796313	56	.	CNTN4	0	intronic	0.116	7	9	15	1	1	1
3:2457802:A:AAT	rs71621488	3	2457802	AAT	A	0.2594	NA	0.70633	rs6796313	56	.	CNTN4	0	intronic	2.982	NA	9	15	1	0	1
3:2458598:A:G	rs34177828	3	2458598	A	G	0.2952	1.32571e-08	0.783517	rs6796313	56	.	CNTN4	0	intronic	1.846	6	9	15	1	1	1
3:2459623:A:G	rs11706424	3	2459623	G	A	0.2704	1.09943e-07	0.698511	rs6796313	56	.	CNTN4	0	intronic	1.429	7	9	15	1	1	1
3:2459872:C:T	rs11719351	3	2459872	T	C	0.2734	9.87204e-08	0.703998	rs6796313	56	.	CNTN4	0	intronic	1.738	6	7	15	1	1	1
3:2460017:C:CAG	rs71058617	3	2460017	CAG	C	0.2734	NA	0.703998	rs6796313	56	.	CNTN4	0	intronic	1.75	NA	1	15	1	1	1
3:2460600:A:G	rs35014764	3	2460600	A	G	0.2744	9.64406e-08	0.708201	rs6796313	56	.	CNTN4	0	intronic	4.168	5	2	15	1	1	1
3:2460712:A:C	rs13072674	3	2460712	A	C	0.2744	1.40701e-07	0.708201	rs6796313	56	.	CNTN4	0	intronic	0.911	5	5	15	1	1	1
3:2463850:A:G	rs13091098	3	2463850	A	G	0.3489	4.87049e-07	0.602115	rs6796313	56	.	CNTN4	0	intronic	2.234	7	7	15	1	1	1
3:2465761:G:T	rs62233799	3	2465761	G	T	0.338	2.117e-07	0.641635	rs6796313	56	.	CNTN4	0	intronic	0.78	7	9	15	1	1	1
3:2466295:C:T	rs62233800	3	2466295	T	C	0.34	3.15421e-07	0.627552	rs6796313	56	.	CNTN4	0	intronic	0.211	6	9	15	1	1	1
3:2470154:A:G	rs35406111	3	2470154	G	A	0.3211	NA	0.639874	rs6796313	56	.	CNTN4	0	intronic	0.954	7	15	15	1	1	1
3:2472345:C:T	rs11711499	3	2472345	C	T	0.3161	1.52679e-06	0.653813	rs6796313	56	.	CNTN4	0	intronic	1.505	7	9	15	1	1	1
3:2472667:A:G	rs2174019	3	2472667	A	G	0.3201	5.64632e-06	0.643302	rs6796313	56	.	CNTN4	0	intronic	4.193	NA	7	15	1	1	1
3:2474012:A:G	rs1542901	3	2474012	A	G	0.3429	6.99145e-07	0.606779	rs6796313	56	.	CNTN4	0	intronic	7.247	NA	5	15	1	1	1
3:2474385:G:T	rs62233805	3	2474385	T	G	0.3429	6.56423e-07	0.606779	rs6796313	56	.	CNTN4	0	intronic	8.73	7	5	15	1	1	1
3:2475170:G:GT	rs141775000	3	2475170	G	GT	0.336	NA	0.613324	rs6796313	56	.	CNTN4	0	intronic	1.536	NA	5	15	1	1	1
3:2475170:G:T	rs562819871	3	2475170	G	T	0.003976	NA	0.613324	rs6796313	56	.	CNTN4	0	NA	1.299	NA	5	15	1	0	1
3:2475478:G:T	rs62233806	3	2475478	G	T	0.3181	1.22445e-05	0.664574	rs6796313	56	.	CNTN4	0	intronic	1.422	7	5	15	1	1	1
3:2477382:A:G	rs35941126	3	2477382	A	G	0.338	1.31781e-06	0.618441	rs6796313	56	.	CNTN4	0	intronic	2.732	6	5	15	1	1	1
3:2478632:C:T	rs11718236	3	2478632	C	T	0.341	1.31712e-06	0.634001	rs6796313	56	.	CNTN4	0	intronic	0.23	7	5	15	1	1	1
3:2478957:C:T	rs11707598	3	2478957	T	C	0.341	8.87209e-07	0.634001	rs6796313	56	.	CNTN4	0	intronic	10.82	6	5	15	1	1	1
3:2481559:C:T	rs35104429	3	2481559	C	T	0.3151	3.90412e-07	0.673584	rs6796313	56	.	CNTN4	0	intronic	0.463	7	5	15	1	1	1
3:2481778:A:G	rs62233814	3	2481778	A	G	0.3171	1.53887e-06	0.651985	rs6796313	56	.	CNTN4	0	intronic	2.651	6	5	15	1	1	1
3:2484710:A:G	rs9834459	3	2484710	G	A	0.3191	1.84331e-07	0.65643	rs6796313	56	.	CNTN4	0	intronic	0.146	6	5	15	1	1	1
3:2484832:T:TAA	rs542969326	3	2484832	TAA	T	0.3161	NA	0.671637	rs6796313	56	.	CNTN4	0	intronic	0.843	NA	5	15	1	0	1
3:2485728:A:T	rs17786873	3	2485728	A	T	0.336	2.09719e-08	0.640223	rs6796313	56	.	CNTN4	0	intronic	1.577	6	5	15	1	1	1
3:2485795:A:G	rs13074392	3	2485795	A	G	0.34	1.31672e-07	0.631277	rs6796313	56	.	CNTN4	0	intronic	2.822	7	5	15	1	1	1
3:2485969:C:T	rs9878978	3	2485969	C	T	0.339	2.81541e-08	0.626738	rs6796313	56	.	CNTN4	0	intronic	2.413	7	5	15	1	1	1
3:2487275:A:G	rs17194392	3	2487275	A	G	0.341	1.96255e-07	0.635851	rs6796313	56	.	CNTN4	0	intronic	0.036	6	5	15	1	1	1
3:2488631:C:T	rs17194406	3	2488631	T	C	0.3429	7.93413e-07	0.64694	rs6796313	56	.	CNTN4	0	intronic	0.511	5	1	15	1	1	1
3:2488667:A:T	rs17786885	3	2488667	A	T	0.3439	7.40663e-07	0.645684	rs6796313	56	.	CNTN4	0	intronic	6.986	5	1	15	1	1	1
3:2488889:C:G	rs34966409	3	2488889	C	G	0.3439	5.81393e-07	0.645684	rs6796313	56	.	CNTN4	0	intronic	1.003	7	5	15	1	1	1
3:2493146:C:G	rs79638226	3	2493146	G	C	0.34	NA	0.652734	rs6796313	56	.	CNTN4	0	intronic	0.008	6	5	15	1	1	1
3:2493351:C:T	rs6762278	3	2493351	T	C	0.339	1.41774e-08	0.65591	rs6796313	56	.	CNTN4	0	intronic	2.706	6	5	15	1	1	1
3:2494042:A:G	rs17014540	3	2494042	G	A	0.3072	1.45675e-07	0.776013	rs6796313	56	.	CNTN4	0	intronic	2.524	5	5	15	1	1	1
3:2495202:A:C	rs17194427	3	2495202	C	A	0.2654	4.84306e-10	0.970142	rs6796313	56	.	CNTN4	0	intronic	3.825	7	5	15	1	1	1
3:2495628:A:AT	rs35094150	3	2495628	AT	A	0.1541	NA	0.792918	rs13068096	56	.	CNTN4	0	intronic	1.03	NA	5	15	1	1	1
3:2496735:T:TA	rs545840893	3	2496735	TA	T	0.2654	NA	0.970142	rs6796313	56	.	CNTN4	0	intronic	10.68	NA	5	15	1	1	1
3:2497876:C:G	rs17786921	3	2497876	C	G	0.1531	1.76289e-07	0.787379	rs13068096	56	.	CNTN4	0	intronic	3.182	6	5	15	1	1	1
3:2498127:A:C	rs34160306	3	2498127	C	A	0.2644	5.05296e-10	0.965284	rs6796313	56	.	CNTN4	0	intronic	0.967	6	5	15	1	1	1
3:2499384:A:C	rs11714012	3	2499384	C	A	0.2376	1.04857e-08	0.841764	rs6796313	56	.	CNTN4	0	intronic	5.789	5	5	15	1	1	1
3:2499807:A:T	rs35220730	3	2499807	T	A	0.1531	1.05405e-07	0.787379	rs13068096	56	.	CNTN4	0	intronic	5.751	5	5	15	1	1	1
3:2500309:AT:ATT	rs36109164	3	2500309	AT	ATT	0.2644	NA	0.955127	rs6796313	56	.	CNTN4	0	intronic	NA	NA	5	15	1	0	1
3:2500309:A:AT	rs376071462	3	2500309	AT	A	0.002982	NA	0.955127	rs6796313	56	.	CNTN4	0	intronic	0.112	NA	5	15	1	1	1
3:2502197:C:T	rs11711409	3	2502197	C	T	0.2674	4.81696e-10	0.96047	rs6796313	56	.	CNTN4	0	intronic	4.048	7	5	15	1	1	1
3:2502255:C:T	rs11716315	3	2502255	T	C	0.2674	4.21301e-10	0.96047	rs6796313	56	.	CNTN4	0	intronic	8.805	7	5	15	1	1	1
3:2502545:G:T	rs13074595	3	2502545	T	G	0.2674	5.37787e-10	0.96047	rs6796313	56	.	CNTN4	0	intronic	7.11	6	5	15	1	1	1
3:2504229:C:T	rs62233819	3	2504229	C	T	0.2654	6.46579e-10	0.970142	rs6796313	56	.	CNTN4	0	intronic	10.92	6	5	15	1	1	1
3:2504892:A:T	rs34556922	3	2504892	A	T	0.2614	2.03896e-09	0.910294	rs6796313	56	.	CNTN4	0	intronic	0.17	6	5	15	1	1	1
3:2505442:C:CA	rs11417358	3	2505442	C	CA	0.1819	NA	0.909547	rs13068096	56	.	CNTN4	0	intronic	0.99	NA	5	15	1	0	1
3:2509960:A:G	rs62233829	3	2509960	G	A	0.1541	1.242e-07	0.792918	rs13068096	56	.	CNTN4	0	intronic	0.83	7	5	15	1	1	1
3:2510244:A:G	rs6799939	3	2510244	A	G	0.2942	2.19259e-07	0.831858	rs6796313	56	.	CNTN4	0	intronic	2.051	7	5	15	1	1	1
3:2510304:C:T	rs6787418	3	2510304	C	T	0.2942	2.16803e-07	0.831858	rs6796313	56	.	CNTN4	0	intronic	0.295	6	5	15	1	1	1
3:2510409:C:T	rs6802636	3	2510409	T	C	0.2942	1.92336e-07	0.831858	rs6796313	56	.	CNTN4	0	intronic	7.591	7	5	15	1	1	1
3:2510879:C:G	rs59986003	3	2510879	G	C	0.2942	2.28936e-07	0.831858	rs6796313	56	.	CNTN4	0	intronic	7.374	5	5	15	1	1	1
3:2511775:A:G	rs35864306	3	2511775	G	A	0.2932	2.70477e-07	0.844079	rs6796313	56	.	CNTN4	0	intronic	0.394	7	5	15	1	1	1
3:2512099:C:T	rs62233832	3	2512099	T	C	0.2664	6.89834e-10	0.975033	rs6796313	56	.	CNTN4	0	intronic	2.137	7	5	15	1	1	1
3:2512208:A:G	rs56358037	3	2512208	G	A	0.2932	1.86081e-07	0.844079	rs6796313	56	.	CNTN4	0	intronic	0.251	7	5	15	1	1	1
3:2513663:C:T	rs35763288	3	2513663	C	T	0.2664	6.33912e-10	0.975033	rs6796313	56	.	CNTN4	0	intronic	1.637	7	5	15	1	1	1
3:2513867:A:C	rs11717960	3	2513867	C	A	0.2664	6.98927e-10	0.975033	rs6796313	56	.	CNTN4	0	intronic	0.772	7	5	15	1	1	1
3:2513869:C:T	rs11717961	3	2513869	C	T	0.2664	NA	0.975033	rs6796313	56	.	CNTN4	0	intronic	0.821	7	5	15	1	1	1
3:2514371:A:C	rs34154967	3	2514371	C	A	0.1849	7.45219e-09	0.941636	rs13068096	56	.	CNTN4	0	intronic	1.134	6	5	15	1	1	1
3:2514903:A:G	rs6796313	3	2514903	A	G	0.2714	1.15693e-10	1	rs6796313	56	.	CNTN4	0	intronic	0.022	7	5	15	1	1	1
3:2515654:C:T	rs11720138	3	2515654	C	T	0.2674	4.95716e-10	0.979958	rs6796313	56	.	CNTN4	0	intronic	5.909	6	5	15	1	1	1
3:2515894:A:G	rs11708578	3	2515894	A	G	0.2674	7.4887e-10	0.979958	rs6796313	56	.	CNTN4	0	intronic	2.74	5	5	15	1	1	1
3:2518282:A:G	rs13068096	3	2518282	G	A	0.1879	3.94482e-09	1	rs13068096	56	.	CNTN4	0	intronic	4.03	7	5	15	1	1	1
3:2519380:C:G	rs34163547	3	2519380	C	G	0.1879	6.18967e-09	1	rs13068096	56	.	CNTN4	0	intronic	3.485	5	1	15	1	1	1
3:2519703:G:T	rs17014863	3	2519703	G	T	0.1879	5.13697e-09	1	rs13068096	56	.	CNTN4	0	intronic	3.746	5	5	15	1	1	1
3:2521322:A:G	rs35346733	3	2521322	G	A	0.1879	NA	1	rs13068096	56	.	CNTN4	0	intronic	9.888	6	5	15	1	1	0
3:2523103:G:T	rs13066125	3	2523103	G	T	0.1531	2.11311e-06	0.78797	rs13068096	56	.	CNTN4	0	intronic	1.138	6	5	15	1	1	0
3:2526910:C:T	rs62233837	3	2526910	C	T	0.1461	7.6564e-07	0.701716	rs13068096	56	.	CNTN4	0	intronic	0.696	5	5	15	1	1	0
3:2527303:C:T	rs4561819	3	2527303	C	T	0.171	3.79311e-08	0.842809	rs13068096	56	.	CNTN4	0	intronic	1.762	7	5	15	1	1	0
3:2530143:G:T	rs13061721	3	2530143	T	G	0.1262	1.05108e-09	1	rs13061721	56	.	CNTN4	0	intronic	2.265	5	5	15	1	1	0
3:2532788:C:T	rs73000010	3	2532788	C	T	0.1421	1.66637e-08	0.764974	rs13061721	56	.	CNTN4	0	intronic	1.303	5	5	15	1	1	0
3:2533746:A:G	rs66610175	3	2533746	A	G	0.1511	4.03461e-11	0.815265	rs13061721	56	.	CNTN4	0	intronic	0.868	6	5	15	1	1	0
3:2537916:C:T	rs17194476	3	2537916	C	T	0.1501	1.87741e-10	0.819318	rs13061721	56	.	CNTN4	0	intronic	1.868	6	5	15	1	1	0
3:2538280:A:G	rs66492629	3	2538280	G	A	0.1521	6.86294e-11	0.808958	rs13061721	56	.	CNTN4	0	intronic	0.058	7	5	15	1	1	0
3:2538446:A:G	rs34771152	3	2538446	A	G	0.1521	6.13473e-11	0.808958	rs13061721	56	.	CNTN4	0	intronic	1.871	7	5	15	1	1	0
3:2538488:A:T	rs71309901	3	2538488	A	T	0.1521	6.17165e-11	0.808958	rs13061721	56	.	CNTN4	0	intronic	0.696	7	5	15	1	1	0
3:2539088:C:G	rs36087708	3	2539088	G	C	0.1372	1.45279e-09	0.679409	rs13061721	56	.	CNTN4	0	intronic	0.685	6	5	15	1	1	0
3:2539177:C:G	rs34340984	3	2539177	C	G	0.1521	8.96967e-11	0.808958	rs13061721	56	.	CNTN4	0	intronic	1.044	7	5	15	1	1	0
3:2540632:C:T	rs151022560	3	2540632	C	T	0.1521	8.6646e-11	0.808958	rs13061721	56	.	CNTN4	0	intronic	2.593	7	5	15	1	1	0
3:2541974:A:C	rs13070901	3	2541974	C	A	0.1421	1.91383e-08	0.764974	rs13061721	56	.	CNTN4	0	intronic	1.214	7	5	15	1	1	0
3:2542617:C:T	rs67775967	3	2542617	T	C	0.164	2.72938e-10	0.744738	rs13061721	56	.	CNTN4	0	intronic	5.456	6	5	15	1	1	0
3:2543405:C:T	rs35839317	3	2543405	T	C	0.1481	1.46714e-08	0.730301	rs13061721	56	.	CNTN4	0	intronic	6.243	7	5	15	1	1	0
3:2547266:C:G	rs34801323	3	2547266	C	G	0.2078	2.34673e-11	0.730421	rs67888396	56	.	CNTN4	0	intronic	0.302	6	5	15	1	1	0
3:2547699:C:CT	rs144332094	3	2547699	C	CT	0.159	NA	0.99232	rs67888396	56	.	CNTN4	0	intronic	0.352	NA	5	15	1	0	0
3:2547786:G:T	rs17194490	3	2547786	G	T	0.16	NA	1	rs67888396	56	.	CNTN4	0	intronic	9.275	7	5	15	1	1	0
3:2549510:G:T	rs67888396	3	2549510	T	G	0.16	3.59807e-14	1	rs67888396	56	.	CNTN4	0	intronic	1.02	7	5	15	1	1	0
3:2549591:C:T	rs67733815	3	2549591	T	C	0.16	4.60306e-14	1	rs67888396	56	.	CNTN4	0	intronic	0.581	6	5	15	1	1	0
3:2550093:C:G	rs17786957	3	2550093	G	C	0.16	6.32296e-14	1	rs67888396	56	.	CNTN4	0	intronic	1.05	7	5	15	1	1	0
3:2553398:A:T	rs9836101	3	2553398	A	T	0.3002	1.67041e-09	0.995031	rs9845120	56	.	CNTN4	0	intronic	1.996	4	1	15	1	1	0
3:2553953:C:CT	rs113937442	3	2553953	C	CT	0.3012	NA	1	rs9845120	56	.	CNTN4	0	intronic	1.484	NA	1	15	1	1	0
3:2554097:C:T	rs9845120	3	2554097	T	C	0.3012	9.97164e-10	1	rs9845120	56	.	CNTN4	0	intronic	0.725	6	1	15	1	1	0
3:2554297:G:T	rs9858503	3	2554297	G	T	0.3012	1.20413e-09	1	rs9845120	56	.	CNTN4	0	intronic	1.778	6	1	15	1	1	0
3:2554612:G:T	rs34877519	3	2554612	G	T	0.159	3.75268e-13	0.992297	rs67888396	56	.	CNTN4	0	intronic	15.71	5	1	15	1	1	0
3:2556711:A:G	rs35073826	3	2556711	A	G	0.1839	3.42162e-08	0.886913	rs71309902	56	.	CNTN4	0	intronic	2.097	6	1	15	1	1	0
3:2558172:G:T	rs73000081	3	2558172	G	T	0.1233	3.9605e-09	0.664209	rs67888396	56	.	CNTN4	0	intronic	9.88	7	1	15	1	1	0
3:2559124:A:G	rs13059620	3	2559124	G	A	0.1809	3.02006e-09	0.758434	rs71309902	56	.	CNTN4	0	intronic	0.781	7	2	15	1	1	0
3:2559451:A:G	rs7626087	3	2559451	A	G	0.2028	1.51706e-10	0.793386	rs71309902	56	.	CNTN4	0	intronic	4.678	4	1	15	1	1	0
3:2559825:A:AG	rs58190946	3	2559825	AG	A	0.327	NA	0.668464	rs9845120	56	.	CNTN4	0	intronic	10.71	NA	5	15	1	1	0
3:2559899:A:ATGTG	3:2559899:A:ATGTG	3	2559899	A	ATGTG	0.1978	NA	0.802797	rs71309902	56	.	CNTN4	0	intronic	3.297	NA	5	15	1	0	0
3:2559899:A:ATGTGTG	3:2559899:A:ATGTGTG	3	2559899	A	ATGTGTG	0.000994	NA	0.802797	rs71309902	56	.	CNTN4	0	NA	1.974	NA	5	15	1	0	0
3:2559899:A:ATG	3:2559899:A:ATG	3	2559899	A	ATG	0.007952	NA	0.802797	rs71309902	56	.	CNTN4	0	NA	4.968	NA	5	15	1	0	0
3:2560297:A:G	rs9835887	3	2560297	G	A	0.34	5.61099e-08	0.723839	rs9845120	56	.	CNTN4	0	intronic	0.703	7	5	15	1	1	1
3:2560573:C:G	rs66479442	3	2560573	G	C	0.1938	9.74122e-11	0.853978	rs71309902	56	.	CNTN4	0	intronic	1.577	7	5	15	1	1	1
3:2560727:A:T	rs9819514	3	2560727	A	T	0.34	6.70907e-08	0.723839	rs9845120	56	.	CNTN4	0	intronic	0.643	7	5	15	1	1	1
3:2561171:G:T	rs66679009	3	2561171	T	G	0.2028	2.17714e-10	0.793386	rs71309902	56	.	CNTN4	0	intronic	0.033	7	5	15	1	1	1
3:2561556:A:G	rs17620999	3	2561556	A	G	0.2028	1.92304e-10	0.793386	rs71309902	56	.	CNTN4	0	intronic	0.343	7	5	15	1	1	1
3:2561691:C:T	rs36067464	3	2561691	C	T	0.1948	6.06415e-11	0.861353	rs71309902	56	.	CNTN4	0	intronic	0.202	6	5	15	1	1	1
3:2562284:G:T	rs71309902	3	2562284	T	G	0.174	1.41205e-08	1	rs71309902	56	.	CNTN4	0	intronic	0.171	7	5	15	1	0	1
3:2562416:T:TA	rs5846188	3	2562416	TA	T	0.2555	NA	0.603695	rs71309902	56	.	CNTN4	0	intronic	1.49	NA	5	15	1	1	1
3:2568330:C:T	rs10510233	3	2568330	T	C	0.172	5.49744e-10	0.992852	rs13072786	56	.	CNTN4	0	intronic	2.769	6	5	15	1	1	1
3:2568403:A:G	rs35792972	3	2568403	A	G	0.172	9.49384e-10	0.992852	rs13072786	56	.	CNTN4	0	intronic	4.471	7	5	15	1	1	1
3:2568479:A:G	rs5004846	3	2568479	A	G	0.172	4.81821e-10	0.992852	rs13072786	56	.	CNTN4	0	intronic	8.29	7	5	15	1	1	1
3:2568586:A:C	rs5004845	3	2568586	A	C	0.172	1.78738e-09	0.992852	rs13072786	56	.	CNTN4	0	intronic	3.201	4	5	15	1	0	1
3:2568588:C:T	rs5004844	3	2568588	C	T	0.172	NA	0.992852	rs13072786	56	.	CNTN4	0	intronic	0.675	4	5	15	1	0	1
3:2568601:C:T	rs149937950	3	2568601	C	T	0.173	6.99764e-09	0.985958	rs13072786	56	.	CNTN4	0	intronic	2.866	4	2	15	1	0	1
3:2568603:A:G	rs147633519	3	2568603	A	G	0.173	NA	0.985958	rs13072786	56	.	CNTN4	0	intronic	5.08	4	2	15	1	0	1
3:2568605:C:T	rs140623598	3	2568605	T	C	0.173	NA	0.985958	rs13072786	56	.	CNTN4	0	intronic	6.521	4	2	15	1	0	1
3:2569540:C:G	rs71311703	3	2569540	C	G	0.171	5.66465e-10	0.985682	rs13072786	56	.	CNTN4	0	intronic	2.921	5	1	15	1	1	1
3:2570840:A:C	rs6800347	3	2570840	A	C	0.172	6.35818e-10	0.992852	rs13072786	56	.	CNTN4	0	intronic	0.535	7	5	15	1	1	1
3:2571112:C:G	rs6788062	3	2571112	C	G	0.172	8.60142e-10	0.992852	rs13072786	56	.	CNTN4	0	intronic	2.515	6	5	15	1	1	1
3:2571220:A:G	rs6778940	3	2571220	G	A	0.2097	7.57716e-07	0.759318	rs13072786	56	.	CNTN4	0	intronic	0.517	7	5	15	1	0	1
3:2571461:G:T	rs13081495	3	2571461	G	T	0.171	2.64301e-09	1	rs13072786	56	.	CNTN4	0	intronic	0.164	7	5	15	1	1	1
3:2572478:C:T	rs17621371	3	2572478	C	T	0.17	1.56436e-09	0.992852	rs13072786	56	.	CNTN4	0	intronic	0.658	6	5	15	1	1	1
3:2572591:C:T	rs13072786	3	2572591	T	C	0.171	3.15978e-10	1	rs13072786	56	.	CNTN4	0	intronic	4.777	7	5	15	1	1	1
3:2572801:A:G	rs17621399	3	2572801	A	G	0.171	4.21878e-10	1	rs13072786	56	.	CNTN4	0	intronic	7.455	7	5	15	1	1	1
3:2572921:C:T	rs13073522	3	2572921	T	C	0.171	3.87119e-10	1	rs13072786	56	.	CNTN4	0	intronic	6.617	7	5	15	1	1	1
3:2572993:C:T	rs13089709	3	2572993	C	T	0.169	8.56145e-10	0.985693	rs13072786	56	.	CNTN4	0	intronic	0.308	7	5	15	1	1	1
3:2573148:A:G	rs13093102	3	2573148	G	A	0.171	4.72283e-10	1	rs13072786	56	.	CNTN4	0	intronic	2.511	7	5	15	1	0	1
3:2573461:C:T	rs17015816	3	2573461	T	C	0.2097	3.85345e-07	0.757049	rs13072786	56	.	CNTN4	0	intronic	3.421	7	5	15	1	0	1
3:2574283:A:G	rs10510234	3	2574283	G	A	0.171	7.01306e-10	1	rs13072786	56	.	CNTN4	0	intronic	1.507	6	5	15	1	1	1
3:2574571:C:G	rs74403379	3	2574571	G	C	0.1471	NA	0.836345	rs13072786	56	.	CNTN4	0	intronic	2.951	6	5	15	1	0	1
3:2574669:A:T	rs71311704	3	2574669	T	A	0.1471	4.99909e-07	0.836345	rs13072786	56	.	CNTN4	0	intronic	0.821	7	5	15	1	1	1
3:2574706:G:T	rs12639460	3	2574706	G	T	0.2087	4.53726e-07	0.761775	rs13072786	56	.	CNTN4	0	intronic	3.253	6	5	15	1	0	1
3:2576007:G:T	rs13096177	3	2576007	T	G	0.169	NA	0.985693	rs13072786	56	.	CNTN4	0	intronic	5.21	7	5	15	1	0	1
3:2576262:C:T	rs35501813	3	2576262	T	C	0.2087	NA	0.738726	rs13072786	56	.	CNTN4	0	intronic	7.915	4	5	15	1	0	1
3:2576301:A:G	rs34659081	3	2576301	G	A	0.2137	NA	0.713444	rs13072786	56	.	CNTN4	0	intronic	4.88	4	5	15	1	0	1
3:2576606:C:T	rs75345673	3	2576606	C	T	0.2087	NA	0.738726	rs13072786	56	.	CNTN4	0	intronic	7.411	4	5	15	1	0	1
3:24538986:C:T	rs13318377	3	24538986	C	T	0.4354	2.79445e-06	0.651296	rs10490840	57	.	THRB-AS1:RP11-317L10.1	00:00:00	ncRNA_intronic	5.336	4	5	15	1	0	0
3:24548163:A:T	rs2060528	3	24548163	A	T	0.4523	NA	0.716704	rs10490840	57	.	THRB-AS1	6329	intergenic	0.164	5	5	15	0	0	0
3:24548477:A:G	rs2060527	3	24548477	A	G	0.4225	1.65738e-05	0.601761	rs10490840	57	.	THRB-AS1	6643	intergenic	1.716	NA	5	15	0	0	0
3:24551778:A:G	rs6550877	3	24551778	A	G	0.4225	2.97754e-06	0.601761	rs10490840	57	.	THRB-AS1	9944	intergenic	2.644	4	5	15	0	0	0
3:24554704:A:G	rs10490840	3	24554704	G	A	0.4682	1.77838e-08	1	rs10490840	57	Novel	MIR4792	8148	intergenic	6.281	NA	5	15	0	0	0
3:24556775:C:G	rs2362188	3	24556775	C	G	0.4215	NA	0.600383	rs10490840	57	.	MIR4792	6077	intergenic	12.15	6	5	15	0	0	0
3:24556894:A:G	rs892939	3	24556894	G	A	0.4344	2.57633e-07	0.657641	rs10490840	57	.	MIR4792	5958	intergenic	0.51	NA	5	15	0	0	0
3:24559169:C:T	rs4333037	3	24559169	C	T	0.4215	4.97041e-06	0.600383	rs10490840	57	.	MIR4792	3683	intergenic	5.777	7	5	15	0	0	0
3:24561531:A:G	rs6788339	3	24561531	G	A	0.4215	4.46184e-06	0.600383	rs10490840	57	.	MIR4792	1321	intergenic	6.078	4	2	13	0	0	1
3:25006453:C:T	rs4858670	3	25006453	C	T	0.3091	9.40066e-09	1	rs4858670	58	.	AC133680.1	0	ncRNA_intronic	0.48	7	5	15	0	0	1
3:25013483:T:TTACTC	rs144943313	3	25013483	TTACTC	T	0.3042	NA	0.942455	rs4858670	58	.	AC133680.1	0	ncRNA_intronic	1.296	NA	7	15	0	0	1
3:25013558:C:T	rs6765971	3	25013558	T	C	0.3022	4.72799e-07	0.933785	rs4858670	58	.	AC133680.1	0	ncRNA_intronic	0.211	7	7	15	0	0	1
3:25014117:C:G	rs6802439	3	25014117	C	G	0.3042	2.26997e-07	0.942455	rs4858670	58	.	AC133680.1	0	ncRNA_intronic	1.704	5	7	15	0	0	1
3:25014239:C:T	rs9847103	3	25014239	T	C	0.3042	2.14756e-07	0.942455	rs4858670	58	.	AC133680.1	0	ncRNA_intronic	0.673	5	7	15	0	0	1
3:25015406:C:T	rs4498000	3	25015406	C	T	0.2982	5.24186e-07	0.943269	rs4858670	58	.	AC133680.1	0	ncRNA_intronic	2.045	6	14	15	0	0	1
3:25017764:C:T	rs4524245	3	25017764	T	C	0.2992	5.08976e-07	0.947503	rs4858670	58	.	AC133680.1	0	ncRNA_intronic	1.258	6	9	15	0	0	1
3:25019748:C:T	rs76842731	3	25019748	T	C	0.3052	NA	0.937963	rs4858670	58	.	AC133680.1	0	ncRNA_intronic	1.056	7	14	15	0	0	1
3:25019817:A:G	rs141869185	3	25019817	G	A	0.3042	NA	0.933556	rs4858670	58	.	AC133680.1	0	ncRNA_intronic	11.21	7	14	15	0	0	1
3:25019980:G:T	rs150672132	3	25019980	G	T	0.3052	NA	0.937963	rs4858670	58	.	AC133680.1	0	ncRNA_intronic	2.485	6	14	15	0	0	1
3:25020386:A:G	rs6787247	3	25020386	A	G	0.3052	1.09024e-06	0.937963	rs4858670	58	.	AC133680.1	0	ncRNA_intronic	4.416	7	14	15	0	0	1
3:25020919:A:G	rs7632913	3	25020919	A	G	0.3052	2.45384e-07	0.937963	rs4858670	58	.	AC133680.1	0	ncRNA_intronic	0.207	6	14	15	0	0	1
3:25021117:A:G	rs7618785	3	25021117	A	G	0.3052	3.95291e-07	0.937963	rs4858670	58	.	AC133680.1	0	ncRNA_intronic	3.045	7	14	15	0	0	1
3:25022387:A:T	rs11928747	3	25022387	A	T	0.3002	4.93971e-07	0.942906	rs4858670	58	.	AC133680.1	0	ncRNA_intronic	0.154	6	9	15	0	0	1
3:25022465:C:T	rs62230585	3	25022465	C	T	0.3032	6.09885e-07	0.929261	rs4858670	58	.	AC133680.1	0	ncRNA_intronic	1.524	7	9	15	0	0	1
3:25025216:A:C	rs9857350	3	25025216	C	A	0.3002	6.41475e-07	0.934202	rs4858670	58	.	AC133680.1	0	ncRNA_intronic	0.222	7	5	15	0	0	1
3:25028289:A:C	rs4858136	3	25028289	A	C	0.3042	6.34731e-07	0.925563	rs4858670	58	.	AC133680.1	0	ncRNA_intronic	12.48	5	14	15	0	0	1
3:25031899:C:T	rs13099198	3	25031899	C	T	0.3171	NA	0.876025	rs4858670	58	.	AC133680.1	0	ncRNA_intronic	2.881	7	14	15	0	0	1
3:36834099:A:G	rs55644704	3	36834099	A	G	0.4205	8.47547e-06	0.662948	rs9834970	59	.	HSPD1P6	8440	intergenic	0.999	4	5	15	0	1	1
3:36835938:T:TTG	3:36835938:T:TTG	3	36835938	T	TTG	0.3907	NA	0.614439	rs9834970	59	.	HSPD1P6	10279	intergenic	0.947	NA	5	15	0	0	1
3:36835938:T:TTGTG	3:36835938:T:TTGTG	3	36835938	T	TTGTG	0.09642	NA	0.614439	rs9834970	59	.	HSPD1P6	10279	NA	0.899	NA	5	15	0	0	1
3:36842021:C:G	rs35481323	3	36842021	C	G	0.3996	NA	0.654675	rs9834970	59	.	HSPD1P6	16362	intergenic	0.26	7	5	15	0	1	1
3:36842623:A:T	rs13072940	3	36842623	T	A	0.3996	NA	0.654675	rs9834970	59	.	HSPD1P6	16964	intergenic	10.87	6	5	15	0	1	1
3:36843149:A:G	rs931913	3	36843149	G	A	0.3479	1.77816e-11	0.921122	rs75968099	59	.	HSPD1P6	17490	intergenic	10.37	NA	5	15	0	1	1
3:36844071:C:T	rs9882879	3	36844071	C	T	0.3479	1.85476e-11	0.921122	rs75968099	59	.	HSPD1P6	18412	intergenic	0.077	7	5	15	0	1	1
3:36844522:A:G	rs4678552	3	36844522	G	A	0.3489	1.25808e-11	0.925269	rs75968099	59	.	HSPD1P6	18863	intergenic	3.733	6	5	15	0	1	1
3:36846396:A:C	rs55882033	3	36846396	C	A	0.2535	2.32893e-07	0.629337	rs75968099	59	.	HSPD1P6	20737	intergenic	6.006	5	7	15	0	1	1
3:36848316:C:T	rs9876421	3	36848316	C	T	0.3499	1.35742e-11	0.92916	rs75968099	59	.	TRANK1	19994	intergenic	12.72	7	9	15	0	1	1
3:36850490:C:T	rs11707149	3	36850490	C	T	0.3976	9.58335e-09	0.670977	rs9834970	59	.	TRANK1	17820	intergenic	0.745	7	9	15	0	1	1
3:36850660:C:T	rs78136662	3	36850660	C	T	0.2565	1.28601e-07	0.635639	rs75968099	59	.	TRANK1	17650	intergenic	4.289	7	9	15	0	1	1
3:36852776:A:T	rs7636849	3	36852776	A	T	0.3976	NA	0.670977	rs9834970	59	.	TRANK1	15534	intergenic	11.01	6	5	15	0	1	1
3:36854253:A:G	rs925135	3	36854253	G	A	0.3797	2.14663e-07	0.621486	rs9834970	59	.	TRANK1	14057	intergenic	8.046	7	5	15	0	1	1
3:36856030:C:T	rs9834970	3	36856030	T	C	0.4891	4.91254e-14	1	rs9834970	59	.	TRANK1	12280	intergenic	11.17	4	5	15	0	1	1
3:36856328:A:G	rs906482	3	36856328	G	A	0.3917	1.10032e-08	0.670483	rs9834970	59	.	TRANK1	11982	intergenic	0.577	4	5	15	0	1	1
3:36858583:C:T	rs75968099	3	36858583	C	T	0.3628	1.12639e-11	1	rs75968099	59	.	TRANK1	9727	intergenic	2.301	5	5	15	1	1	1
3:36859705:C:T	rs1553656	3	36859705	T	C	0.4374	1.05763e-10	0.791214	rs9834970	59	.	TRANK1	8605	intergenic	4.452	5	5	15	1	1	1
3:36861196:G:T	rs1532965	3	36861196	T	G	0.3728	1.03784e-10	0.908155	rs75968099	59	.	TRANK1	7114	intergenic	4.395	5	5	15	1	1	1
3:36862680:C:T	rs4072458	3	36862680	T	C	0.4384	5.78826e-11	0.773055	rs9834970	59	.	TRANK1	5630	intergenic	9.632	7	4	15	1	1	1
3:36862980:C:T	rs4624519	3	36862980	C	T	0.3718	1.18751e-10	0.911854	rs75968099	59	.	TRANK1	5330	intergenic	1.11	6	4	15	1	1	1
3:36864489:G:T	rs6550435	3	36864489	T	G	0.3728	1.88339e-10	0.908155	rs75968099	59	.	TRANK1	3821	intergenic	1.952	6	4	15	1	1	1
3:36866463:C:T	rs576390306	3	36866463	T	C	0.3708	NA	0.890475	rs75968099	59	.	TRANK1	1847	intergenic	1.782	NA	4	5	1	1	1
3:36866473:C:T	rs199501093	3	36866473	T	C	0.3151	NA	0.663348	rs75968099	59	.	TRANK1	1837	intergenic	2.813	6	4	5	1	1	1
3:36869439:C:T	rs4789	3	36869439	T	C	0.4374	5.23969e-11	0.763465	rs9834970	59	.	TRANK1	0	UTR3	0.965	NA	4	4	1	1	1
3:36870230:A:G	rs11129735	3	36870230	A	G	0.4364	4.01693e-11	0.767231	rs9834970	59	.	TRANK1	0	intronic	7.033	5	4	5	1	1	1
3:36871507:C:T	rs7652637	3	36871507	T	C	0.3738	5.59206e-11	0.904124	rs75968099	59	.	TRANK1	0	intronic	4.403	6	4	5	1	1	1
3:36871894:A:C	rs12637912	3	36871894	C	A	0.3718	1.20841e-10	0.912204	rs75968099	59	.	TRANK1	0	intronic	6.054	7	4	5	1	1	1
3:36871993:C:T	rs3732386	3	36871993	C	T	0.3738	5.79587e-11	0.904124	rs75968099	59	.	TRANK1	0	intronic	1.056	NA	4	5	1	1	1
3:36872193:A:C	rs3732385	3	36872193	C	A	0.3738	5.06719e-11	0.904124	rs75968099	59	.	TRANK1	0	intronic	7.968	NA	4	5	1	1	1
3:36872224:C:T	rs3732384	3	36872224	T	C	0.3738	5.52688e-11	0.904124	rs75968099	59	.	TRANK1	0	intronic	0.986	NA	4	4	1	1	1
3:36877798:G:GGGAGCCA	rs71947865	3	36877798	GGGAGCCA	G	0.3728	NA	0.899951	rs75968099	59	.	TRANK1	0	intronic	4.881	NA	4	5	1	1	1
3:36878086:A:G	rs9811916	3	36878086	A	G	0.3728	1.3293e-10	0.899951	rs75968099	59	.	TRANK1	0	intronic	2.279	6	4	5	1	1	1
3:36878563:A:G	rs4678909	3	36878563	A	G	0.3728	1.58776e-10	0.899951	rs75968099	59	.	TRANK1	0	intronic	3.286	4	4	5	1	1	1
3:36878970:A:G	rs4234258	3	36878970	A	G	0.3728	1.50509e-10	0.899951	rs75968099	59	.	TRANK1	0	intronic	4.698	3a	4	5	1	1	1
3:36881962:G:GT	rs113956823	3	36881962	G	GT	0.3708	NA	0.849268	rs75968099	59	.	TRANK1	0	intronic	2.029	NA	4	5	1	1	1
3:36883369:C:T	rs9821223	3	36883369	T	C	0.3688	3.76209e-10	0.857367	rs75968099	59	.	TRANK1	0	intronic	2.636	7	4	4	1	1	1
3:36883393:C:CA	rs572138589	3	36883393	C	CA	0.3549	NA	0.752391	rs75968099	59	.	TRANK1	0	intronic	1.212	NA	4	4	1	1	1
3:36884370:A:C	rs6771655	3	36884370	C	A	0.3688	3.51159e-10	0.857367	rs75968099	59	.	TRANK1	0	intronic	2.099	5	4	5	1	1	1
3:36885392:C:T	rs9882911	3	36885392	T	C	0.3688	3.89954e-10	0.857367	rs75968099	59	.	TRANK1	0	intronic	0.36	4	4	5	1	1	1
3:36885960:C:T	rs9863798	3	36885960	C	T	0.3688	4.44798e-10	0.857367	rs75968099	59	.	TRANK1	0	intronic	2.181	6	4	5	1	1	1
3:36887973:C:G	rs4678910	3	36887973	C	G	0.3688	NA	0.857367	rs75968099	59	.	TRANK1	0	intronic	8.887	7	4	4	1	1	1
3:36888064:G:T	rs4678911	3	36888064	G	T	0.3678	4.36485e-10	0.853355	rs75968099	59	.	TRANK1	0	intronic	0.519	5	4	4	1	1	1
3:36888172:G:T	rs9819304	3	36888172	T	G	0.3688	4.20581e-10	0.857367	rs75968099	59	.	TRANK1	0	intronic	1.48	6	4	4	1	1	1
3:36889621:C:T	rs9985296	3	36889621	T	C	0.3698	8.59246e-12	0.93905	rs4642070	59	.	TRANK1	0	intronic	3.841	6	4	5	1	1	1
3:36892717:C:T	rs4441609	3	36892717	T	C	0.3698	8.89061e-12	0.93905	rs4642070	59	.	TRANK1	0	intronic	6.184	7	4	4	1	1	1
3:36893965:C:T	rs17195098	3	36893965	C	T	0.3688	5.39571e-10	0.857367	rs75968099	59	.	TRANK1	0	intronic	4.529	6	4	5	1	1	1
3:36894048:C:T	rs17807744	3	36894048	C	T	0.3688	5.43125e-10	0.857367	rs75968099	59	.	TRANK1	0	intronic	2.285	7	4	5	1	1	1
3:36894579:C:T	rs9883001	3	36894579	C	T	0.3688	5.68276e-10	0.857367	rs75968099	59	.	TRANK1	0	intronic	5.445	5	4	5	1	1	1
3:36894646:A:T	rs4678912	3	36894646	A	T	0.3688	NA	0.857367	rs75968099	59	.	TRANK1	0	intronic	9.272	6	4	5	1	1	1
3:36895741:C:G	rs4678913	3	36895741	C	G	0.3688	NA	0.857367	rs75968099	59	.	TRANK1	0	intronic	1.457	6	4	5	1	1	1
3:36895858:C:CA	rs113295260	3	36895858	C	CA	0.3638	NA	0.851325	rs75968099	59	.	TRANK1	0	intronic	1.043	NA	4	5	1	1	1
3:36896235:C:T	rs11706780	3	36896235	C	T	0.3698	4.92552e-10	0.853308	rs75968099	59	.	TRANK1	0	intronic	2.615	7	4	5	1	1	1
3:36896270:C:T	rs4327336	3	36896270	T	C	0.3738	NA	0.921491	rs4642070	59	.	TRANK1	0	intronic	0.628	6	4	5	1	1	1
3:36900944:C:T	rs4642070	3	36900944	C	T	0.3847	1.91051e-13	1	rs4642070	59	.	TRANK1	0	intronic	0.594	7	4	4	1	1	1
3:36906822:C:G	rs28522146	3	36906822	G	C	0.3817	NA	0.987325	rs4642070	59	.	TRANK1	0	intronic	0.435	6	4	5	1	1	1
3:36907389:C:T	rs138739237	3	36907389	C	T	0.3648	1.33022e-09	0.857077	rs75968099	59	.	TRANK1	0	intronic	2.024	6	4	5	1	1	1
3:36915814:G:T	rs4296548	3	36915814	T	G	0.3817	7.76068e-13	0.978823	rs4642070	59	.	TRANK1	0	intronic	8.361	5	1	15	1	1	1
3:36919481:A:G	rs73068044	3	36919481	G	A	0.3698	1.75571e-08	0.83047	rs75968099	59	.	TRANK1	0	intronic	12.46	7	4	15	1	1	1
3:36921054:C:T	rs35595120	3	36921054	T	C	0.3708	NA	0.835035	rs75968099	59	.	TRANK1	0	intronic	5.813	6	5	5	1	1	1
3:36922229:A:T	rs55690320	3	36922229	A	T	0.3718	NA	0.83106	rs75968099	59	.	TRANK1	0	intronic	7.079	6	4	5	1	1	1
3:36928430:C:G	rs148264883	3	36928430	C	G	0.3728	NA	0.827103	rs75968099	59	.	TRANK1	0	intronic	1.355	7	4	5	1	1	1
3:36930451:C:T	rs56149992	3	36930451	C	T	0.3728	1.5354e-08	0.827103	rs75968099	59	.	TRANK1	0	intronic	0.562	6	4	4	1	1	1
3:36932703:G:T	rs10222527	3	36932703	T	G	0.3777	NA	0.928669	rs4642070	59	.	TRANK1	0	intronic	2.185	5	4	5	1	1	1
3:36938180:C:T	rs4328757	3	36938180	C	T	0.3757	7.10501e-13	0.929035	rs4642070	59	.	TRANK1	0	intronic	1.09	5	4	5	1	1	1
3:36945591:C:T	rs9882924	3	36945591	T	C	0.3559	4.46437e-08	0.738596	rs4642070	59	.	TRANK1	0	intronic	1.962	6	4	5	1	1	1
3:36945794:A:G	rs73068054	3	36945794	G	A	0.4066	1.63935e-06	0.727754	rs75968099	59	.	TRANK1	0	intronic	1.171	6	4	5	1	1	1
3:36948417:G:T	rs4678914	3	36948417	T	G	0.3529	1.91267e-08	0.735883	rs4642070	59	.	TRANK1	0	intronic	3.118	2b	1	5	1	1	1
3:53821207:C:T	rs2289212	3	53821207	C	T	0.4095	3.72624e-08	0.995851	rs3774602	60	.	CACNA1D	0	intronic	5.611	NA	4	15	1	1	1
3:53821261:G:T	rs2289211	3	53821261	T	G	0.4056	8.01654e-08	0.962766	rs3774602	60	.	CACNA1D	0	intronic	0.317	NA	4	15	1	1	1
3:53821482:A:G	rs2289210	3	53821482	G	A	0.4722	NA	0.623826	rs3774602	60	.	CACNA1D	0	intronic	4.907	NA	4	15	1	1	1
3:53821613:C:G	rs3774597	3	53821613	G	C	0.4115	NA	0.99584	rs3774602	60	.	CACNA1D	0	intronic	1.239	5	4	15	1	1	1
3:53822762:C:T	rs3774600	3	53822762	T	C	0.4115	5.38778e-08	0.99584	rs3774602	60	.	CACNA1D	0	intronic	0.236	5	4	15	1	1	1
3:53822893:A:G	rs3774601	3	53822893	G	A	0.3608	6.99591e-07	0.810529	rs3774602	60	.	CACNA1D	0	intronic	4.574	7	4	15	1	1	1
3:53823098:C:T	rs3774602	3	53823098	C	T	0.4105	2.45241e-08	1	rs3774602	60	.	CACNA1D	0	intronic	0.512	5	4	15	1	1	1
3:53824136:C:T	rs3774604	3	53824136	C	T	0.3807	1.45822e-06	0.743783	rs3774602	60	.	CACNA1D	0	intronic	6.59	3a	4	15	1	1	1
3:53829404:C:T	rs62250900	3	53829404	C	T	0.3479	1.88804e-07	0.748286	rs3774602	60	.	CACNA1D	0	intronic	1.969	4	5	15	1	1	1
3:53830767:A:G	rs3774605	3	53830767	G	A	0.3608	1.41911e-07	0.803572	rs3774602	60	.	CACNA1D	0	intronic	16.55	6	5	15	1	1	1
3:53832712:A:G	rs3774608	3	53832712	G	A	0.3976	1.69176e-07	0.828764	rs3774602	60	.	CACNA1D	0	intronic	1.007	6	4	15	1	1	1
3:53832903:G:T	rs3774609	3	53832903	T	G	0.3976	2.95039e-07	0.821129	rs3774602	60	.	CACNA1D	0	intronic	4.001	5	4	15	1	1	1
3:53833398:A:G	rs3796348	3	53833398	A	G	0.3966	3.85674e-08	0.744521	rs3774602	60	.	CACNA1D	0	intronic	0.496	5	1	15	1	1	1
3:53837971:C:G	rs4687586	3	53837971	G	C	0.3022	0.000861603	0.674294	rs893363	60	.	CACNA1D	0	intronic	0.8	4	4	15	1	1	1
3:53840207:T:TCCTCCTC	rs149265188	3	53840207	T	TCCTCCTC	0.4881	NA	0.614715	rs893363	60	.	CACNA1D	0	intronic	0.589	NA	2	15	1	1	0
3:53840665:A:G	rs3774611	3	53840665	G	A	0.492	8.19492e-07	0.612261	rs893363	60	.	CACNA1D	0	intronic	0.095	2b	2	15	1	1	0
3:53841146:C:T	rs893365	3	53841146	C	T	0.492	7.63762e-07	0.612261	rs893363	60	.	CACNA1D	0	intronic	3.948	NA	4	15	1	1	0
3:53841464:C:T	rs3774614	3	53841464	C	T	0.4682	2.94234e-06	0.658827	rs893363	60	.	CACNA1D	0	intronic	3.517	5	4	15	1	1	0
3:53846741:C:T	rs877483	3	53846741	T	C	0.4314	7.71796e-06	0.77549	rs893363	60	.	CACNA1D:CHDH	00:00:00	UTR3	2.625	4	4	15	1	1	0
3:53846924:A:G	rs877484	3	53846924	A	G	0.4761	3.26991e-07	0.67914	rs893363	60	.	CACNA1D:CHDH	00:00:00	UTR3	16.74	6	4	15	1	1	0
3:53846944:T:TGAA	rs78659222	3	53846944	TGAA	T	0.4563	NA	0.740514	rs893363	60	.	CACNA1D:CHDH	00:00:00	UTR3	15.23	NA	4	15	1	1	0
3:53847062:A:G	rs893363	3	53847062	G	A	0.3837	4.3024e-09	1	rs893363	60	.	CACNA1D:CHDH	00:00:00	UTR3	3.95	NA	4	15	1	1	0
3:53847408:A:G	rs14165	3	53847408	A	G	0.2982	0.000341754	0.684241	rs893363	60	.	CACNA1D:CHDH	00:00:00	UTR3	1.551	NA	4	15	1	1	0
3:53847794:C:T	rs893362	3	53847794	C	T	0.3151	2.05643e-05	0.694039	rs893363	60	.	CHDH	0	UTR3	0.792	NA	4	15	1	1	0
3:53848672:C:G	rs920252	3	53848672	C	G	0.2922	NA	0.652841	rs893363	60	.	CHDH	0	UTR3	0.97	7	4	5	1	1	0
3:53849510:A:G	rs4687587	3	53849510	A	G	0.3032	0.000437808	0.675651	rs893363	60	.	CHDH	0	UTR3	6.222	6	4	15	1	1	0
3:53850005:C:T	rs11130381	3	53850005	C	T	0.4742	6.21654e-07	0.637586	rs893363	60	.	CHDH	0	UTR3	2.511	7	4	5	1	1	0
3:53850209:C:T	rs12485510	3	53850209	C	T	0.4732	6.53834e-07	0.640451	rs893363	60	.	CHDH	0	UTR3	2.902	7	4	5	1	1	0
3:53854068:G:T	rs7625247	3	53854068	T	G	0.4563	5.06908e-06	0.605586	rs893363	60	.	CHDH	0	intronic	0.291	6	4	15	1	1	0
3:53856050:C:T	rs6445606	3	53856050	C	T	0.3091	5.76904e-05	0.654077	rs893363	60	.	CHDH	0	intronic	6.54	4	4	15	1	1	0
3:53856653:C:T	rs2241808	3	53856653	C	T	0.4732	7.06657e-07	0.645798	rs893363	60	.	CHDH	0	exonic	0.008	NA	4	15	1	1	0
3:53857158:C:T	rs2241807	3	53857158	C	T	0.4742	8.27116e-07	0.644426	rs893363	60	.	CHDH	0	intronic	0.76	NA	4	15	1	1	0
3:53857803:A:C	rs12676	3	53857803	A	C	0.2932	0.000731103	0.648725	rs893363	60	.	CHDH	0	exonic	0.009	NA	4	15	1	1	0
3:53858164:C:T	rs2276838	3	53858164	C	T	0.4742	7.61202e-07	0.644426	rs893363	60	.	CHDH	0	intronic	3.421	5	4	15	1	1	0
3:53858541:C:T	rs7626693	3	53858541	C	T	0.4751	2.81356e-07	0.636262	rs893363	60	.	CHDH	0	intronic	4.222	5	4	15	1	1	0
3:74878121:G:T	rs9882678	3	74878121	G	T	0.172	9.0157e-08	0.943375	rs1918394	61	.	NIPA2P2	255184	intergenic	1.361	6	5	15	0	1	0
3:74878971:A:AG	rs36091747	3	74878971	A	AG	0.1889	NA	0.84002	rs1918394	61	.	NIPA2P2	254334	intergenic	1.632	NA	14	15	0	1	0
3:74880649:C:G	rs5008724	3	74880649	C	G	0.168	NA	0.942056	rs1918394	61	.	NIPA2P2	252656	intergenic	1.091	7	9	15	0	0	0
3:74880826:A:T	rs1918393	3	74880826	T	A	0.168	1.10344e-07	0.942056	rs1918394	61	.	NIPA2P2	252479	intergenic	5.214	6	7	15	0	1	0
3:74880857:A:G	rs1918392	3	74880857	A	G	0.162	1.61657e-07	0.92707	rs1918394	61	.	NIPA2P2	252448	intergenic	1.836	NA	7	15	0	1	0
3:74880989:A:C	rs1918391	3	74880989	C	A	0.1899	3.14624e-07	0.812478	rs1918394	61	.	NIPA2P2	252316	intergenic	0.014	NA	7	15	0	1	0
3:74881788:C:T	rs13065577	3	74881788	T	C	0.167	5.84464e-08	0.949105	rs1918394	61	.	NIPA2P2	251517	intergenic	1.993	6	7	15	0	0	0
3:74882285:A:G	rs11918452	3	74882285	G	A	0.164	1.76203e-07	0.92703	rs1918394	61	.	NIPA2P2	251020	intergenic	1.607	3a	9	15	0	1	0
3:74883069:A:G	rs11915934	3	74883069	A	G	0.169	1.11821e-07	0.949351	rs1918394	61	.	NIPA2P2	250236	intergenic	9.172	7	9	15	0	1	0
3:74883325:C:T	rs6765982	3	74883325	C	T	0.168	5.9072e-08	0.956396	rs1918394	61	.	NIPA2P2	249980	intergenic	0.406	7	9	15	0	0	0
3:74883470:A:G	rs6789894	3	74883470	G	A	0.168	6.49976e-08	0.956396	rs1918394	61	.	NIPA2P2	249835	intergenic	1.592	7	9	15	0	0	0
3:74883492:A:C	rs12714817	3	74883492	A	C	0.167	5.40146e-08	0.949105	rs1918394	61	.	NIPA2P2	249813	intergenic	2.304	7	9	15	0	0	0
3:74886224:T:TTATATATATA	rs144388219	3	74886224	TTATATATATA	T	0.2028	NA	0.762113	rs1918394	61	.	NIPA2P2	247081	intergenic	0.571	NA	9	15	0	0	0
3:74887781:C:T	rs941304	3	74887781	C	T	0.1899	4.48038e-07	0.834367	rs1918394	61	.	NIPA2P2	245524	intergenic	4.434	NA	7	15	0	1	0
3:74888476:G:GGTTAAGTGTTTTA	rs142059325	3	74888476	G	GGTTAAGTGTTTTA	0.169	NA	0.963728	rs1918394	61	.	NIPA2P2	244829	intergenic	11.48	NA	5	15	0	0	0
3:74888730:G:GC	rs5850196	3	74888730	GC	G	0.169	NA	0.963728	rs1918394	61	.	NIPA2P2	244575	intergenic	8.26	NA	7	15	0	0	0
3:74888734:A:G	rs2323686	3	74888734	G	A	0.17	NA	0.956686	rs1918394	61	.	NIPA2P2	244571	intergenic	1.008	6	7	15	0	0	0
3:74889543:A:G	rs1358344	3	74889543	G	A	0.171	1.06759e-07	0.964063	rs1918394	61	.	NIPA2P2	243762	intergenic	2.584	NA	7	15	0	1	0
3:74889766:A:G	rs9842447	3	74889766	G	A	0.17	8.45765e-08	0.971102	rs1918394	61	.	NIPA2P2	243539	intergenic	1.033	7	7	15	0	1	0
3:74890407:C:CT	rs540113148	3	74890407	CT	C	0.2058	NA	0.766943	rs1918394	61	.	NIPA2P2	242898	intergenic	0.895	NA	5	15	0	0	0
3:74890621:A:G	rs6784730	3	74890621	G	A	0.1909	NA	0.840063	rs1918394	61	.	NIPA2P2	242684	intergenic	0.222	6	5	15	0	0	0
3:74890785:A:G	rs2030929	3	74890785	G	A	0.1909	8.50019e-07	0.841638	rs1918394	61	.	NIPA2P2	242520	intergenic	9.757	NA	5	15	0	1	0
3:74891965:C:T	rs7622251	3	74891965	C	T	0.166	9.48714e-07	0.94148	rs1918394	61	.	NIPA2P2	241340	intergenic	16.42	7	7	15	0	0	0
3:74892230:A:G	rs4054453	3	74892230	A	G	0.169	8.89034e-08	0.963463	rs1918394	61	.	NIPA2P2	241075	intergenic	1.558	6	5	15	0	0	0
3:74893557:G:T	rs1534320	3	74893557	G	T	0.17	8.02434e-08	0.971102	rs1918394	61	.	NIPA2P2	239748	intergenic	1.572	6	5	15	0	0	0
3:74894585:C:G	rs1880968	3	74894585	G	C	0.1879	5.45125e-07	0.858761	rs1918394	61	.	NIPA2P2	238720	intergenic	0.804	6	5	15	0	1	0
3:74894894:C:T	rs1880970	3	74894894	C	T	0.1879	4.31049e-07	0.858761	rs1918394	61	.	NIPA2P2	238411	intergenic	1.892	7	5	15	0	1	0
3:74895660:C:T	rs7634401	3	74895660	C	T	0.1879	4.13615e-07	0.858761	rs1918394	61	.	NIPA2P2	237645	intergenic	2.017	6	5	15	0	1	0
3:74896945:A:G	rs4677429	3	74896945	A	G	0.1879	4.87431e-07	0.858761	rs1918394	61	.	NIPA2P2	236360	intergenic	4.204	7	5	15	0	1	0
3:74897797:C:T	rs950249	3	74897797	C	T	0.167	4.5637e-08	0.992662	rs1918394	61	.	NIPA2P2	235508	intergenic	17.46	3a	5	15	0	1	0
3:74899575:A:G	rs1527525	3	74899575	G	A	0.1879	5.65823e-07	0.858761	rs1918394	61	.	NIPA2P2	233730	intergenic	1.108	6	5	15	0	1	0
3:74900210:C:G	rs6549665	3	74900210	G	C	0.1869	3.01489e-07	0.864575	rs1918394	61	.	NIPA2P2	233095	intergenic	1.039	7	9	15	0	1	0
3:74902592:C:T	rs11718369	3	74902592	T	C	0.166	3.27003e-08	1	rs1918394	61	.	NIPA2P2	230713	intergenic	3.601	7	9	15	0	1	0
3:74903904:C:T	rs1918394	3	74903904	T	C	0.166	2.76933e-08	1	rs1918394	61	.	NIPA2P2	229401	intergenic	0.106	7	9	15	0	1	0
3:74903950:A:C	rs1918395	3	74903950	C	A	0.1869	4.95885e-07	0.864575	rs1918394	61	.	NIPA2P2	229355	intergenic	0.301	7	9	15	0	1	0
3:74907085:A:G	rs13063605	3	74907085	G	A	0.1869	6.62711e-07	0.864575	rs1918394	61	.	NIPA2P2	226220	intergenic	0.364	6	5	15	0	1	0
3:74908822:C:T	rs9310304	3	74908822	C	T	0.166	3.72603e-08	1	rs1918394	61	.	NIPA2P2	224483	intergenic	0.822	6	5	15	0	1	0
3:74909203:A:T	rs9848552	3	74909203	T	A	0.1869	4.88254e-07	0.864575	rs1918394	61	.	NIPA2P2	224102	intergenic	0.211	7	5	15	0	1	0
3:74910171:C:T	rs56195857	3	74910171	T	C	0.1869	5.06552e-07	0.864575	rs1918394	61	.	NIPA2P2	223134	intergenic	4.532	6	5	15	0	1	0
3:74911260:C:T	rs4254695	3	74911260	T	C	0.166	5.72343e-08	1	rs1918394	61	.	NIPA2P2	222045	intergenic	0.994	NA	7	15	0	1	0
3:74911434:C:G	rs4511937	3	74911434	C	G	0.1869	4.97012e-07	0.864575	rs1918394	61	.	NIPA2P2	221871	intergenic	0.049	7	7	15	0	1	0
3:74912406:C:T	rs13099862	3	74912406	C	T	0.1869	7.23941e-07	0.864575	rs1918394	61	.	NIPA2P2	220899	intergenic	0.228	6	7	15	0	1	0
3:74914674:C:T	rs7616540	3	74914674	C	T	0.166	6.01836e-08	1	rs1918394	61	.	NIPA2P2	218631	intergenic	0.921	7	5	15	0	1	0
3:74915001:A:G	rs9817859	3	74915001	G	A	0.1869	4.88208e-07	0.864575	rs1918394	61	.	NIPA2P2	218304	intergenic	0.684	6	5	15	0	1	0
3:74916429:G:T	rs4261917	3	74916429	G	T	0.1869	1.06219e-06	0.864575	rs1918394	61	.	NIPA2P2	216876	intergenic	0.116	7	9	15	0	1	0
3:74918426:C:T	rs9872407	3	74918426	T	C	0.1869	8.40132e-07	0.864575	rs1918394	61	.	NIPA2P2	214879	intergenic	6.932	5	9	15	0	1	0
3:74918780:A:C	rs4349538	3	74918780	A	C	0.166	5.57977e-08	1	rs1918394	61	.	NIPA2P2	214525	intergenic	4.114	7	9	15	0	0	0
3:74919155:G:T	rs7618920	3	74919155	G	T	0.166	5.75777e-08	1	rs1918394	61	.	NIPA2P2	214150	intergenic	0.35	5	9	15	0	0	0
3:74919223:A:AC	rs66745664	3	74919223	A	AC	0.1869	NA	0.864575	rs1918394	61	.	NIPA2P2	214082	intergenic	1.07	NA	9	15	0	1	0
3:74919624:A:G	rs11707156	3	74919624	G	A	0.1869	7.97265e-07	0.864575	rs1918394	61	.	NIPA2P2	213681	intergenic	0.232	5	9	15	0	1	0
3:74921601:C:T	rs11706644	3	74921601	T	C	0.1849	6.34241e-07	0.850059	rs1918394	61	.	NIPA2P2	211704	intergenic	1.924	7	9	15	0	1	1
3:74922414:A:G	rs6774188	3	74922414	A	G	0.165	8.47508e-08	0.97798	rs1918394	61	.	NIPA2P2	210891	intergenic	3.139	7	9	15	0	0	1
3:74922790:A:G	rs12629852	3	74922790	A	G	0.164	1.42839e-07	0.985328	rs1918394	61	.	NIPA2P2	210515	intergenic	6.469	7	9	15	0	1	1
3:74925494:G:GT	rs56069537	3	74925494	GT	G	0.1849	NA	0.850059	rs1918394	61	.	NIPA2P2	207811	intergenic	0.685	NA	9	15	0	1	1
3:74926568:C:T	rs4331704	3	74926568	C	T	0.1849	6.93514e-07	0.850059	rs1918394	61	.	NIPA2P2	206737	intergenic	0.078	6	9	15	0	1	1
3:74926643:A:T	rs7430615	3	74926643	A	T	0.164	8.49832e-08	0.985328	rs1918394	61	.	NIPA2P2	206662	intergenic	2.248	6	9	15	0	0	1
3:74928030:A:AC	rs35654477	3	74928030	A	AC	0.1859	NA	0.857296	rs1918394	61	.	NIPA2P2	205275	intergenic	0.665	NA	9	15	0	1	1
3:74929052:G:T	rs6788443	3	74929052	G	T	0.1859	9.63207e-07	0.855855	rs1918394	61	.	NIPA2P2	204253	intergenic	0.541	6	9	15	0	1	1
3:74930675:A:G	rs9829039	3	74930675	A	G	0.1849	8.91313e-07	0.850059	rs1918394	61	.	NIPA2P2	202630	intergenic	1.388	7	14	15	0	1	1
3:74931876:G:T	rs6790277	3	74931876	T	G	0.1849	9.16972e-07	0.850059	rs1918394	61	.	NIPA2P2	201429	intergenic	2.007	7	9	15	0	1	1
3:74932231:C:G	rs6801354	3	74932231	G	C	0.1849	1.06463e-06	0.850059	rs1918394	61	.	NIPA2P2	201074	intergenic	2.189	7	14	15	0	1	1
3:74932774:C:T	rs4266230	3	74932774	T	C	0.164	9.22614e-08	0.985328	rs1918394	61	.	NIPA2P2	200531	intergenic	2.446	5	14	15	0	0	1
3:74934838:G:T	rs4496524	3	74934838	G	T	0.165	8.89765e-08	0.97798	rs1918394	61	.	NIPA2P2	198467	intergenic	2.023	6	9	15	0	0	1
3:74936132:A:G	rs6549670	3	74936132	A	G	0.16	5.62411e-08	0.956313	rs1918394	61	.	NIPA2P2	197173	intergenic	1.466	7	9	15	0	0	1
3:74941246:T:TTA	rs532848159	3	74941246	TTA	T	0.161	NA	0.906199	rs1918394	61	.	NIPA2P2	192059	intergenic	2.084	NA	9	15	0	0	1
3:74941348:T:TTA	rs201044866	3	74941348	TTA	T	0.2376	NA	0.631741	rs1918394	61	.	NIPA2P2	191957	intergenic	0.782	NA	9	15	0	0	1
3:74941431:C:CATTAA	rs67549213	3	74941431	C	CATTAA	0.1849	NA	0.850059	rs1918394	61	.	NIPA2P2	191874	intergenic	4.4	NA	9	15	0	0	1
3:74941927:C:G	3:74941927:C:G	3	74941927	G	C	0.02087	NA	0.855855	rs1918394	61	.	NIPA2P2	191378	intergenic	0.394	NA	9	15	0	0	1
3:74941927:A:G	3:74941927:A:G	3	74941927	A	G	0.1859	NA	0.855855	rs1918394	61	.	NIPA2P2	191378	NA	0.579	7	9	15	0	1	1
3:74942997:C:G	rs6769591	3	74942997	G	C	0.163	8.47935e-08	0.978053	rs1918394	61	.	NIPA2P2	190308	intergenic	0.91	7	9	15	0	1	1
3:74944001:A:G	rs4600850	3	74944001	G	A	0.161	1.56372e-07	0.963502	rs1918394	61	.	NIPA2P2	189304	intergenic	0.951	7	9	15	0	0	1
3:74945971:C:T	rs12493533	3	74945971	T	C	0.1849	1.33756e-06	0.848584	rs1918394	61	.	NIPA2P2	187334	intergenic	4.192	6	9	15	0	1	1
3:74946422:A:G	rs11924336	3	74946422	A	G	0.164	1.90743e-07	0.985328	rs1918394	61	.	NIPA2P2	186883	intergenic	0.355	4	9	15	0	0	1
3:74946435:C:T	rs13075684	3	74946435	T	C	0.1849	1.548e-06	0.850059	rs1918394	61	.	NIPA2P2	186870	intergenic	1.44	4	9	15	0	1	1
3:74947398:C:T	rs4404485	3	74947398	C	T	0.164	1.78676e-07	0.985328	rs1918394	61	.	NIPA2P2	185907	intergenic	6.368	7	9	15	0	0	1
3:74947672:C:G	rs9880401	3	74947672	G	C	0.1849	1.38581e-06	0.850059	rs1918394	61	.	NIPA2P2	185633	intergenic	12.4	7	9	15	0	1	1
3:74947756:C:CA	rs36041287	3	74947756	CA	C	0.166	NA	1	rs1918394	61	.	NIPA2P2	185549	intergenic	15.62	NA	9	15	0	0	1
3:74947766:A:T	rs6778136	3	74947766	A	T	0.2286	NA	0.628475	rs1918394	61	.	NIPA2P2	185539	intergenic	11.21	6	9	15	0	0	1
3:74947987:C:T	rs13082734	3	74947987	T	C	0.1909	3.47751e-06	0.841638	rs1918394	61	.	NIPA2P2	185318	intergenic	12.24	5	9	15	0	1	1
3:74948061:A:AT	rs57169259	3	74948061	AT	A	0.1879	NA	0.858761	rs1918394	61	.	NIPA2P2	185244	intergenic	15.03	NA	9	15	0	1	1
3:74948311:C:T	rs4677430	3	74948311	C	T	0.1849	2.17795e-06	0.850059	rs1918394	61	.	NIPA2P2	184994	intergenic	0.691	5	9	15	0	1	1
3:74948757:G:T	rs9810635	3	74948757	G	T	0.165	1.54503e-07	0.992644	rs1918394	61	.	NIPA2P2	184548	intergenic	0.486	5	9	15	0	0	1
3:74949456:C:T	rs4334682	3	74949456	T	C	0.162	1.85722e-07	0.970731	rs1918394	61	.	NIPA2P2	183849	intergenic	2.332	5	1	15	0	0	1
3:74950243:C:CT	rs35692750	3	74950243	C	CT	0.1859	NA	0.844248	rs1918394	61	.	NIPA2P2	183062	intergenic	2.549	NA	9	15	0	1	1
3:74950624:A:G	rs6778549	3	74950624	G	A	0.1859	2.19568e-06	0.844248	rs1918394	61	.	NIPA2P2	182681	intergenic	1.415	7	9	15	0	1	1
3:74954560:A:T	rs4543050	3	74954560	A	T	0.1779	1.39075e-05	0.757151	rs1918394	61	.	NIPA2P2	178745	intergenic	6.363	6	9	15	0	0	1
3:74987164:C:T	rs61279572	3	74987164	T	C	0.1859	2.17619e-05	0.678964	rs1918394	61	.	NIPA2P2	146141	intergenic	0.094	6	9	15	0	0	1
3:75000248:G:T	rs57876564	3	75000248	T	G	0.1769	1.15494e-05	0.737711	rs1918394	61	.	NIPA2P2	133057	intergenic	4.725	7	14	15	0	0	1
3:75009019:A:C	rs11712680	3	75009019	A	C	0.1759	1.50547e-05	0.743445	rs1918394	61	.	NIPA2P2	124286	intergenic	3.706	7	14	15	0	0	1
3:75040339:A:G	rs62266828	3	75040339	G	A	0.1759	8.75293e-06	0.743445	rs1918394	61	.	NIPA2P2	92966	intergenic	1.779	7	9	15	0	0	1
3:75072312:C:G	rs62267779	3	75072312	C	G	0.1769	8.26073e-06	0.712896	rs1918394	61	.	NIPA2P2	60993	intergenic	0.129	7	9	15	0	0	1
3:75073052:A:G	rs62258879	3	75073052	G	A	0.1769	7.41729e-06	0.712896	rs1918394	61	.	NIPA2P2	60253	intergenic	0.069	6	9	15	0	0	1
3:75129539:A:C	rs13092285	3	75129539	C	A	0.163	0.000161574	0.629653	rs1918394	61	.	NIPA2P2	3766	intergenic	0.077	6	9	15	0	0	0
3:75238933:G:T	rs9310318	3	75238933	G	T	0.1859	1.12791e-05	0.653079	rs1918394	61	.	RN7SL294P	6733	intergenic	0.991	7	5	15	0	0	1
3:76192181:A:G	rs62268945	3	76192181	A	G	0.4791	5.91256e-06	0.729595	rs62270660	62	.	ROBO2	0	intronic	2.067	7	9	15	1	1	1
3:76193635:A:T	rs6806658	3	76193635	T	A	0.4732	NA	0.759631	rs62270660	62	.	ROBO2	0	intronic	11.55	6	14	15	1	0	1
3:76194065:A:AAGT	rs78917193	3	76194065	AAGT	A	0.4751	NA	0.767968	rs62270660	62	.	ROBO2	0	intronic	4.408	NA	14	15	1	0	1
3:76194267:A:AG	rs75307653	3	76194267	AG	A	0.4573	NA	0.693873	rs2037190	62	.	ROBO2	0	intronic	0.806	NA	14	15	1	0	1
3:76194267:A:G	rs13075812	3	76194267	A	G	0.3767	NA	0.693873	rs2037190	62	.	ROBO2	0	NA	2.735	5	14	15	1	0	1
3:76194352:C:T	rs62268946	3	76194352	T	C	0.4801	1.39407e-05	0.753725	rs62270660	62	.	ROBO2	0	intronic	3.878	5	14	15	1	0	1
3:76195011:A:T	rs7651503	3	76195011	A	T	0.4751	NA	0.767968	rs62270660	62	.	ROBO2	0	intronic	2.017	7	9	15	1	1	1
3:76195943:C:CA	rs113399182	3	76195943	C	CA	0.4722	NA	0.768844	rs62270660	62	.	ROBO2	0	intronic	0.835	NA	9	15	1	0	1
3:76196350:A:G	rs1516479	3	76196350	G	A	0.3678	7.12559e-08	0.707807	rs2037190	62	.	ROBO2	0	intronic	0.353	6	9	15	1	0	1
3:76196527:T:TTAA	rs141961411	3	76196527	T	TTAA	0.4751	NA	0.772825	rs62270660	62	.	ROBO2	0	intronic	0.538	NA	9	15	1	0	1
3:76201302:G:T	rs62268947	3	76201302	G	T	0.4722	9.69543e-07	0.789957	rs62270660	62	.	ROBO2	0	intronic	3.489	4	9	15	1	1	0
3:76202837:C:T	rs62268948	3	76202837	C	T	0.4712	1.59691e-06	0.785235	rs62270660	62	.	ROBO2	0	intronic	1.322	7	14	15	1	1	0
3:76204716:A:G	rs2875360	3	76204716	G	A	0.3638	1.3e-07	0.726206	rs2037190	62	.	ROBO2	0	intronic	2.047	7	9	15	1	0	0
3:76205107:C:T	rs4490371	3	76205107	C	T	0.331	2.71338e-06	0.634376	rs2037190	62	.	ROBO2	0	intronic	6.831	7	9	15	1	0	0
3:76207599:TA:TAA	rs573338598	3	76207599	TA	TAA	0.04274	NA	0.697412	rs2037190	62	.	ROBO2	0	intronic	NA	NA	9	15	1	0	0
3:76207599:T:TA	rs139596739	3	76207599	TA	T	0.3648	NA	0.697412	rs2037190	62	.	ROBO2	0	intronic	0.441	NA	9	15	1	0	0
3:76209314:G:T	rs13096638	3	76209314	G	T	0.339	1.70998e-06	0.645277	rs2037190	62	.	ROBO2	0	intronic	0.195	6	14	15	1	0	0
3:76209602:T:TA	rs76104867	3	76209602	TA	T	0.4692	NA	0.781914	rs62270660	62	.	ROBO2	0	intronic	0.865	NA	15	15	1	1	0
3:76211681:A:C	rs11128505	3	76211681	A	C	0.4881	2.79301e-06	0.663965	rs62270660	62	.	ROBO2	0	intronic	2.615	6	9	15	1	1	0
3:76212401:A:T	rs1516463	3	76212401	A	T	0.333	2.08151e-06	0.638032	rs2037190	62	.	ROBO2	0	intronic	1.801	7	9	15	1	0	0
3:76212902:G:GT	rs550220148	3	76212902	G	GT	0.4781	NA	0.763935	rs62270660	62	.	ROBO2	0	intronic	0.103	NA	9	15	1	0	0
3:76220819:C:G	rs35161231	3	76220819	C	G	0.3688	NA	0.725254	rs2037190	62	.	ROBO2	0	intronic	1.186	6	9	15	1	0	0
3:76221679:A:G	rs7636341	3	76221679	G	A	0.4831	6.4499e-07	0.79927	rs62270660	62	.	ROBO2	0	intronic	6.39	5	9	15	1	0	0
3:76222353:G:T	rs67833942	3	76222353	G	T	0.4125	2.51036e-08	0.940663	rs2037190	62	.	ROBO2	0	intronic	1.152	7	9	15	1	0	0
3:76225040:A:G	rs2037190	3	76225040	A	G	0.4274	4.28934e-09	1	rs2037190	62	Novel	ROBO2	0	intronic	1.246	6	9	15	1	0	0
3:76225482:C:T	rs4856011	3	76225482	T	C	0.4215	3.28595e-08	0.963428	rs62270660	62	.	ROBO2	0	intronic	0.037	6	7	15	1	0	0
3:76226379:C:T	rs35623038	3	76226379	C	T	0.4245	8.16467e-09	0.987739	rs2037190	62	.	ROBO2	0	intronic	1.681	7	5	15	1	0	0
3:76227817:C:T	rs1845703	3	76227817	T	C	0.4254	6.9382e-09	0.983581	rs2037190	62	.	ROBO2	0	intronic	0.326	7	7	15	1	0	0
3:76230061:C:G	rs112379405	3	76230061	C	G	0.4294	NA	0.927903	rs2037190	62	.	ROBO2	0	intronic	1.185	5	9	15	1	0	0
3:76230544:A:AT	rs36032060	3	76230544	AT	A	0.3946	NA	0.793619	rs2037190	62	.	ROBO2	0	intronic	6.729	NA	9	15	1	0	0
3:76230971:T:TATC	rs3039238	3	76230971	TATC	T	0.4215	NA	0.971585	rs62270660	62	.	ROBO2	0	intronic	17.42	NA	9	15	1	0	0
3:76231313:T:TTGAATTTCCTG	rs72171851	3	76231313	TTGAATTTCCTG	T	0.4215	NA	0.971585	rs62270660	62	.	ROBO2	0	intronic	6.929	NA	9	15	1	0	0
3:76231815:A:G	rs931582	3	76231815	G	A	0.3936	1.04311e-06	0.798021	rs2037190	62	.	ROBO2	0	intronic	0.122	5	9	15	1	0	0
3:76232727:A:G	rs62268954	3	76232727	A	G	0.4294	2.93896e-08	0.95495	rs62270660	62	.	ROBO2	0	intronic	3.178	6	9	15	1	0	0
3:76232757:C:G	rs17788021	3	76232757	C	G	0.3877	NA	0.784717	rs2037190	62	.	ROBO2	0	intronic	0.404	7	9	15	1	0	0
3:76236602:G:GT	rs34422473	3	76236602	G	GT	0.4463	NA	0.919155	rs2037190	62	.	ROBO2	0	intronic	0.878	NA	9	15	1	0	0
3:76238371:G:T	rs62270660	3	76238371	G	T	0.4284	2.3005e-08	1	rs62270660	62	.	ROBO2	0	intronic	5.374	7	9	15	1	0	0
3:76238495:A:C	rs34655052	3	76238495	C	A	0.3877	1.07891e-06	0.778167	rs2037190	62	.	ROBO2	0	intronic	2.353	7	9	15	1	0	0
3:76239209:A:G	rs873596	3	76239209	A	G	0.4334	1.22671e-07	0.971366	rs62270660	62	.	ROBO2	0	intronic	0.854	5	9	15	1	0	0
3:76239685:A:T	rs35542171	3	76239685	T	A	0.3926	NA	0.794281	rs2037190	62	.	ROBO2	0	intronic	13.68	5	9	15	1	0	0
3:76241233:C:T	rs1850278	3	76241233	T	C	0.4344	8.39893e-08	0.975715	rs62270660	62	.	ROBO2	0	intronic	6.194	7	9	15	1	0	0
3:76248706:C:T	rs1603257	3	76248706	C	T	0.3946	1.7558e-06	0.786275	rs2037190	62	.	ROBO2	0	intronic	0.281	5	5	15	1	0	0
3:76251160:C:G	rs1516469	3	76251160	G	C	0.4284	NA	0.950967	rs62270660	62	.	ROBO2	0	intronic	4.253	7	5	15	1	0	0
3:76254716:A:G	rs62267394	3	76254716	A	G	0.4354	1.21364e-07	0.963756	rs62270660	62	.	ROBO2	0	intronic	2.755	7	5	15	1	0	0
3:76254728:A:G	rs17788404	3	76254728	G	A	0.4314	2.28765e-08	0.873855	rs2037190	62	.	ROBO2	0	intronic	1.393	6	5	15	1	0	0
3:76255092:G:T	rs1516457	3	76255092	T	G	0.4354	1.42218e-07	0.963756	rs62270660	62	.	ROBO2	0	intronic	1.4	7	5	15	1	0	0
3:76255184:C:G	rs34509816	3	76255184	C	G	0.4274	NA	0.987655	rs62270660	62	.	ROBO2	0	intronic	0.628	7	5	15	1	0	0
3:76255874:A:C	rs17788458	3	76255874	A	C	0.3867	2.45696e-06	0.773687	rs2037190	62	.	ROBO2	0	intronic	6.985	6	2	15	1	0	0
3:76257070:A:G	rs62267397	3	76257070	G	A	0.4225	1.57336e-07	0.959085	rs62270660	62	.	ROBO2	0	intronic	0.205	7	9	15	1	0	0
3:76257800:A:G	rs35286145	3	76257800	A	G	0.497	1.47945e-07	0.715266	rs2037190	62	.	ROBO2	0	intronic	2.843	6	9	15	1	0	0
3:76257985:C:T	rs62267400	3	76257985	C	T	0.4225	7.73006e-08	0.967359	rs62270660	62	.	ROBO2	0	intronic	1.986	7	9	15	1	0	0
3:76257986:A:G	rs62267401	3	76257986	A	G	0.499	6.57317e-08	0.708503	rs62270660	62	.	ROBO2	0	intronic	3.198	7	9	15	1	0	0
3:76258034:G:T	rs62267402	3	76258034	G	T	0.4225	1.20657e-07	0.959207	rs62270660	62	.	ROBO2	0	intronic	1.942	7	14	15	1	0	0
3:76258123:C:T	rs34154506	3	76258123	T	C	0.4215	5.87049e-06	0.713615	rs2037190	62	.	ROBO2	0	intronic	7.248	7	14	15	1	0	0
3:76260841:A:T	rs986408	3	76260841	T	A	0.4543	NA	0.847755	rs62270660	62	.	ROBO2	0	intronic	1.391	6	9	15	1	0	0
3:76260886:A:G	rs986409	3	76260886	A	G	0.4543	7.79971e-08	0.847755	rs62270660	62	.	ROBO2	0	intronic	0.606	6	9	15	1	0	0
3:76260987:C:T	rs986410	3	76260987	C	T	0.4553	7.85831e-08	0.852318	rs62270660	62	.	ROBO2	0	intronic	0.128	7	9	15	1	0	0
3:76261334:C:T	rs62267407	3	76261334	C	T	0.4274	2.94236e-07	0.946811	rs62270660	62	.	ROBO2	0	intronic	0.51	7	9	15	1	0	0
3:76261544:C:T	rs6783732	3	76261544	C	T	0.4274	2.84942e-07	0.946811	rs62270660	62	.	ROBO2	0	intronic	0.287	7	9	15	1	0	0
3:76262787:C:T	rs4855975	3	76262787	C	T	0.4632	7.23839e-07	0.825029	rs62270660	62	.	ROBO2	0	intronic	4.985	6	9	15	1	0	0
3:76262928:A:G	rs34973017	3	76262928	G	A	0.4304	4.93266e-07	0.943013	rs62270660	62	.	ROBO2	0	intronic	4.86	6	9	15	1	0	0
3:76263027:G:T	rs4054010	3	76263027	G	T	0.4563	1.12299e-07	0.848683	rs62270660	62	.	ROBO2	0	intronic	0.328	6	9	15	1	0	0
3:76263236:A:G	rs2088178	3	76263236	A	G	0.4553	1.32065e-07	0.851675	rs62270660	62	.	ROBO2	0	intronic	4.953	NA	8	15	1	0	0
3:76263463:C:T	rs2088177	3	76263463	T	C	0.3897	3.39821e-06	0.783923	rs2037190	62	.	ROBO2	0	intronic	2.221	NA	8	15	1	0	0
3:76263776:A:G	rs2088176	3	76263776	G	A	0.4901	8.29535e-08	0.747366	rs62270660	62	.	ROBO2	0	intronic	0.033	6	9	15	1	1	0
3:76264527:A:C	rs34363795	3	76264527	A	C	0.4304	2.08815e-07	0.951057	rs62270660	62	.	ROBO2	0	intronic	0.593	6	9	15	1	0	0
3:76264742:A:G	rs4856019	3	76264742	G	A	0.4901	7.13313e-08	0.747366	rs62270660	62	.	ROBO2	0	intronic	0.78	6	9	15	1	1	0
3:76265110:A:C	rs142331181	3	76265110	C	A	0.4274	1.90067e-07	0.954902	rs62270660	62	.	ROBO2	0	intronic	0.982	7	9	15	1	0	0
3:76266095:A:T	rs186872977	3	76266095	A	T	0.4264	NA	0.950766	rs62270660	62	.	ROBO2	0	intronic	5.841	6	9	15	1	0	0
3:76266263:C:T	rs77405359	3	76266263	C	T	0.3926	6.80005e-06	0.777967	rs2037190	62	.	ROBO2	0	intronic	0.088	6	9	15	1	0	0
3:76266318:C:T	rs6549846	3	76266318	T	C	0.4861	5.71418e-08	0.734766	rs62270660	62	.	ROBO2	0	intronic	2.184	7	9	15	1	1	0
3:76266440:C:T	rs62267427	3	76266440	C	T	0.4264	NA	0.950766	rs62270660	62	.	ROBO2	0	intronic	2.096	7	9	15	1	0	0
3:76266937:A:G	rs62267430	3	76266937	G	A	0.4264	1.81936e-07	0.950766	rs62270660	62	.	ROBO2	0	intronic	4.053	6	15	15	1	0	0
3:76267064:A:G	rs75981488	3	76267064	A	G	0.3917	NA	0.789788	rs2037190	62	.	ROBO2	0	intronic	5.172	NA	15	15	1	0	0
3:76267403:C:G	rs4856020	3	76267403	G	C	0.4901	NA	0.738238	rs62270660	62	.	ROBO2	0	intronic	5.775	7	15	15	1	1	0
3:76267519:A:C	rs62267432	3	76267519	A	C	0.4284	2.44516e-07	0.950967	rs62270660	62	.	ROBO2	0	intronic	1.73	6	15	15	1	0	0
3:76267921:A:C	rs62267433	3	76267921	A	C	0.4274	NA	0.946811	rs62270660	62	.	ROBO2	0	intronic	5.045	7	15	15	1	0	0
3:76268806:A:G	rs145718630	3	76268806	A	G	0.3907	NA	0.786841	rs2037190	62	.	ROBO2	0	intronic	1.229	6	15	15	1	0	0
3:76269038:C:T	rs7373732	3	76269038	T	C	0.492	NA	0.755268	rs62270660	62	.	ROBO2	0	intronic	0.735	6	15	15	1	0	0
3:76269558:A:G	rs62267435	3	76269558	G	A	0.4314	1.65372e-07	0.96317	rs62270660	62	.	ROBO2	0	intronic	1.965	6	15	15	1	0	0
3:76269868:C:G	rs34192453	3	76269868	C	G	0.4304	NA	0.967118	rs62270660	62	.	ROBO2	0	intronic	3.83	6	9	15	1	0	0
3:76269886:C:T	rs35261864	3	76269886	C	T	0.4294	NA	0.963065	rs62270660	62	.	ROBO2	0	intronic	4.365	6	9	15	1	0	0
3:76270111:A:C	rs34392385	3	76270111	A	C	0.4304	1.53191e-07	0.967118	rs62270660	62	.	ROBO2	0	intronic	5.696	6	9	15	1	0	0
3:76270196:C:CT	rs78039105	3	76270196	CT	C	0.4304	NA	0.967118	rs62270660	62	.	ROBO2	0	intronic	0.841	NA	9	15	1	0	0
3:76270506:C:T	rs71195253	3	76270506	T	C	0.3917	NA	0.773461	rs2037190	62	.	ROBO2	0	intronic	0.235	7	9	15	1	0	0
3:76270678:A:T	rs71195254	3	76270678	A	T	0.3867	NA	0.773687	rs2037190	62	.	ROBO2	0	intronic	1.685	6	9	15	1	0	0
3:76270755:C:T	rs34335785	3	76270755	T	C	0.4324	1.77746e-07	0.97552	rs62270660	62	.	ROBO2	0	intronic	3.656	7	9	15	1	0	0
3:76272570:A:G	rs62267440	3	76272570	G	A	0.4354	4.0266e-07	0.955486	rs62270660	62	.	ROBO2	0	intronic	0.821	6	9	15	1	0	0
3:76291908:C:T	rs113757655	3	76291908	T	C	0.3917	8.00077e-06	0.650676	rs62270660	62	.	ROBO2	0	intronic	0.481	6	5	15	1	0	0
3:76297821:A:AAAAG	rs200341881	3	76297821	AAAAG	A	0.3976	NA	0.604731	rs62270660	62	.	ROBO2	0	intronic	1.912	NA	9	15	1	1	0
3:76298019:C:T	rs7648399	3	76298019	C	T	0.3897	5.2077e-06	0.6444	rs62270660	62	.	ROBO2	0	intronic	0.446	5	9	15	1	0	0
3:76298905:A:C	rs6790029	3	76298905	C	A	0.3897	4.69657e-06	0.6444	rs62270660	62	.	ROBO2	0	intronic	0.894	7	9	15	1	0	0
3:76310605:C:T	rs9827466	3	76310605	T	C	0.3887	7.60228e-06	0.648651	rs62270660	62	.	ROBO2	0	intronic	2.097	7	14	15	1	0	0
3:76317971:G:T	rs3887039	3	76317971	T	G	0.3926	4.52778e-06	0.639722	rs62270660	62	.	ROBO2	0	intronic	0.054	7	9	15	1	0	0
3:76326018:C:T	rs9631519	3	76326018	C	T	0.3897	1.18876e-05	0.623021	rs62270660	62	.	ROBO2	0	intronic	0.01	7	9	15	1	0	1
3:76329124:A:G	rs34687010	3	76329124	G	A	0.3917	1.00259e-05	0.627968	rs62270660	62	.	ROBO2	0	intronic	0.549	7	9	15	1	0	1
3:89447021:A:C	rs67707172	3	89447021	C	A	0.4036	NA	0.611331	rs1284258	63	.	EPHA3	0	intronic	0.167	5	4	15	1	1	1
3:89590902:C:T	rs1979837	3	89590902	T	C	0.4414	NA	0.822042	rs1284258	63	.	RP11-91A15.2	46133	intergenic	0.113	6	9	15	0	1	1
3:89660010:A:T	rs9829367	3	89660010	A	T	0.4304	NA	0.861339	rs1284258	63	.	RP11-91A15.1	20762	intergenic	1.38	6	14	15	0	0	1
3:89694510:G:GATA	rs71950468	3	89694510	GATA	G	0.4225	NA	0.88365	rs1284258	63	.	RP11-91A15.1	55262	intergenic	1.822	NA	14	15	0	1	1
3:89753400:A:G	rs6773817	3	89753400	G	A	0.4235	1.69075e-07	0.908054	rs1284258	63	.	RP11-91A15.1	114152	intergenic	7.106	6	5	15	0	1	1
3:89778009:C:T	rs13062221	3	89778009	T	C	0.4354	1.10631e-07	0.937342	rs1284258	63	.	RP11-91A15.1	138761	intergenic	4.675	6	5	15	0	1	1
3:89799433:A:G	rs138464406	3	89799433	A	G	0.4274	NA	0.981353	rs1284258	63	.	RP11-91A15.1	160185	intergenic	1.906	7	9	15	0	1	1
3:89823487:C:T	rs1284258	3	89823487	C	T	0.4264	4.30725e-08	1	rs1284258	63	.	RP11-91A15.1	184239	intergenic	7.948	6	5	15	0	1	1
3:89856887:G:T	rs1879650	3	89856887	G	T	0.4205	1.1172e-07	0.948218	rs1284258	63	.	RP11-91A15.1	217639	intergenic	5.017	5	5	15	0	1	1
3:89882102:A:G	rs111519232	3	89882102	A	G	0.4254	NA	0.966523	rs1284258	63	.	U3	197331	intergenic	0.865	6	9	15	0	1	1
3:89917796:C:G	rs113895673	3	89917796	G	C	0.2604	1.07078e-07	0.602385	rs62277731	63	.	U3	161637	intergenic	9.713	5	15	15	0	1	1
3:89924704:T:TG	rs74221899	3	89924704	TG	T	0.2614	NA	0.62062	rs62277731	63	.	U3	154729	intergenic	1.377	NA	9	15	0	1	1
3:89936402:A:G	rs145565219	3	89936402	G	A	0.2614	NA	0.62062	rs62277731	63	.	U3	143031	intergenic	0.771	7	5	15	0	1	1
3:90001588:G:T	rs1521800	3	90001588	G	T	0.4095	3.26039e-06	0.88035	rs1284258	63	.	U3	77845	intergenic	6.819	NA	5	15	0	1	1
3:90012103:C:T	rs55787722	3	90012103	C	T	0.2744	NA	0.663415	rs62277731	63	.	U3	67330	intergenic	0.541	6	9	15	0	1	1
3:90025022:C:T	rs6776967	3	90025022	C	T	0.2326	3.21382e-07	0.959976	rs62277731	63	.	U3	54411	intergenic	1.308	6	9	15	0	1	1
3:90030538:C:T	rs11128078	3	90030538	C	T	0.4294	6.38695e-07	0.71987	rs1284258	63	.	U3	48895	intergenic	0.192	7	9	15	0	1	1
3:90034785:C:G	rs7637642	3	90034785	C	G	0.3529	6.79605e-09	0.93071	rs7429932	63	.	U3	44648	intergenic	1.317	7	9	15	0	1	1
3:90035767:C:CA	rs149819143	3	90035767	C	CA	0.2594	NA	0.833118	rs62277731	63	.	U3	43666	intergenic	0.73	NA	9	15	0	1	1
3:90038054:A:G	rs55931912	3	90038054	G	A	0.2306	4.03376e-07	0.969601	rs62277731	63	.	U3	41379	intergenic	8.852	7	9	15	0	1	1
3:90039465:A:G	rs2347959	3	90039465	G	A	0.4294	8.7776e-07	0.71987	rs1284258	63	.	U3	39968	intergenic	9.701	NA	9	15	0	1	1
3:90041154:G:T	rs28708984	3	90041154	T	G	0.3529	6.35007e-09	0.93071	rs7429932	63	.	U3	38279	intergenic	4.028	7	9	15	0	1	1
3:90044732:C:G	rs61039064	3	90044732	C	G	0.3529	6.0845e-09	0.93071	rs7429932	63	.	U3	34701	intergenic	0.845	7	9	15	0	1	1
3:90045885:G:T	3:90045885:G:T	3	90045885	G	T	0.00497	NA	0.903394	rs7429932	63	.	U3	33548	intergenic	0.018	NA	5	15	0	0	1
3:90045885:C:G	3:90045885:C:G	3	90045885	G	C	0.3499	NA	0.903394	rs7429932	63	.	U3	33548	NA	0.019	7	5	15	0	1	1
3:90047036:C:T	rs4396913	3	90047036	T	C	0.2793	2.57935e-07	0.748871	rs62277731	63	.	U3	32397	intergenic	0.9	7	5	15	0	1	1
3:90049321:C:T	rs145367119	3	90049321	C	T	0.4314	NA	0.726744	rs1284258	63	.	U3	30112	intergenic	0.696	7	5	15	0	1	1
3:90049995:A:C	rs149092028	3	90049995	A	C	0.4324	NA	0.723243	rs1284258	63	.	U3	29438	intergenic	1.857	6	5	15	0	0	1
3:90051251:T:TA	rs140544592	3	90051251	TA	T	0.2326	NA	0.959976	rs62277731	63	.	U3	28182	intergenic	0.776	NA	5	15	0	1	1
3:90056125:A:T	rs73153370	3	90056125	T	A	0.2753	1.27722e-07	0.761341	rs62277731	63	.	U3	23308	intergenic	1.39	6	5	15	0	1	1
3:90056380:A:G	rs1464463	3	90056380	G	A	0.2763	1.79642e-07	0.766412	rs62277731	63	.	U3	23053	intergenic	2.259	6	5	15	0	1	1
3:90066423:A:G	rs9868785	3	90066423	G	A	0.3559	2.27738e-09	0.975133	rs7429932	63	.	U3	13010	intergenic	3.34	6	5	15	0	1	1
3:90075891:T:TA	rs56236284	3	90075891	TA	T	0.2734	NA	0.78396	rs62277731	63	.	U3	3542	intergenic	7.247	NA	7	15	0	0	1
3:90077449:C:T	rs73153376	3	90077449	C	T	0.1571	0.000274824	0.641971	rs62277731	63	.	U3	1984	intergenic	0.446	7	9	15	0	1	1
3:90077991:C:T	rs62276239	3	90077991	C	T	0.2306	3.101e-07	0.969789	rs62277731	63	.	U3	1442	intergenic	0.091	7	9	15	0	1	1
3:90078249:A:G	rs55889178	3	90078249	G	A	0.2316	3.224e-07	0.964866	rs62277731	63	.	U3	1184	intergenic	0.275	7	9	15	0	1	1
3:90090619:A:C	rs1521806	3	90090619	A	C	0.4443	2.1964e-07	0.681413	rs1284258	63	.	U3	10974	intergenic	5.945	6	5	15	0	1	1
3:90100056:A:T	rs73153385	3	90100056	T	A	0.2286	NA	0.969332	rs62277731	63	.	U3	20411	intergenic	1.388	6	9	15	0	0	1
3:90107488:A:C	rs12714734	3	90107488	A	C	0.2744	7.39698e-08	0.773501	rs62277731	63	.	U3	27843	intergenic	14.39	6	5	15	0	1	1
3:90108491:C:T	rs9877921	3	90108491	C	T	0.2744	6.84315e-08	0.773501	rs62277731	63	.	U3	28846	intergenic	13.87	6	5	15	0	1	1
3:90121534:C:T	rs62276243	3	90121534	C	T	0.4404	6.7749e-07	0.691	rs1284258	63	.	U3	41889	intergenic	0.871	7	5	15	0	1	1
3:90121955:G:T	rs9864344	3	90121955	T	G	0.3588	2.27769e-09	0.987478	rs7429932	63	.	U3	42310	intergenic	3.093	7	5	15	0	1	1
3:90122867:A:AT	rs11435463	3	90122867	A	AT	0.3588	NA	0.987478	rs7429932	63	.	U3	43222	intergenic	0.927	NA	5	15	0	0	1
3:90124806:A:T	rs17804073	3	90124806	T	A	0.4404	NA	0.691	rs1284258	63	.	U3	45161	intergenic	4.414	7	5	15	0	1	1
3:90127762:C:T	rs4974357	3	90127762	T	C	0.4404	7.41358e-07	0.691	rs1284258	63	.	U3	48117	intergenic	7.236	7	5	15	0	1	1
3:90129328:A:C	rs6551450	3	90129328	A	C	0.3588	2.37344e-09	0.987478	rs7429932	63	.	U3	49683	intergenic	2.009	6	5	15	0	1	1
3:90135516:G:T	rs113450730	3	90135516	T	G	0.2724	4.65083e-08	0.779341	rs62277731	63	.	U3	55871	intergenic	1.201	5	1	15	0	1	1
3:90138312:A:G	rs9877833	3	90138312	G	A	0.338	1.38821e-08	0.90464	rs7429932	63	.	U3	58667	intergenic	4.248	6	3	15	0	1	1
3:90141506:A:G	rs4974358	3	90141506	A	G	0.34	1.94778e-08	0.91197	rs7429932	63	.	U3	61861	intergenic	0.585	7	4	15	0	1	1
3:90144346:A:T	rs34732565	3	90144346	T	A	0.4404	NA	0.672849	rs1284258	63	.	U3	64701	intergenic	0.252	6	4	15	0	1	1
3:90146579:C:T	rs78853757	3	90146579	C	T	0.2744	NA	0.773501	rs62277731	63	.	U3	66934	intergenic	0.751	7	4	15	0	1	1
3:90152502:A:G	rs9849053	3	90152502	G	A	0.3618	2.12606e-09	1	rs7429932	63	.	U3	72857	intergenic	0.578	7	4	15	0	1	1
3:90154964:C:T	rs10470576	3	90154964	C	T	0.3618	2.04249e-09	1	rs7429932	63	.	U3	75319	intergenic	0.904	6	5	15	0	1	1
3:90156142:C:T	rs9837548	3	90156142	C	T	0.2744	7.41724e-08	0.773501	rs62277731	63	.	U3	76497	intergenic	0.308	6	5	15	0	1	1
3:90156286:C:T	rs6551451	3	90156286	C	T	0.3618	2.88525e-09	1	rs7429932	63	.	U3	76641	intergenic	1.425	6	5	15	0	1	1
3:90158968:C:T	rs4974359	3	90158968	T	C	0.2276	1.66011e-07	0.984661	rs62277731	63	.	RNU6-712P	74815	intergenic	1.011	7	5	15	0	0	1
3:90174960:A:C	rs7433880	3	90174960	C	A	0.2734	6.91631e-08	0.768435	rs62277731	63	.	RNU6-712P	58823	intergenic	9.879	6	8	15	0	0	1
3:90176889:T:TA	rs71105145	3	90176889	TA	T	0.3648	NA	0.987407	rs7429932	63	.	RNU6-712P	56894	intergenic	11.03	NA	5	15	0	0	1
3:90179080:A:T	rs11717504	3	90179080	T	A	0.334	NA	0.873854	rs7429932	63	.	RNU6-712P	54703	intergenic	0.412	3a	5	15	0	0	1
3:90180038:T:TATG	rs78777972	3	90180038	T	TATG	0.2296	NA	0.974747	rs62277731	63	.	RNU6-712P	53745	intergenic	2.219	NA	5	15	0	0	1
3:90180985:C:T	rs7653828	3	90180985	C	T	0.3618	5.45201e-09	1	rs7429932	63	.	RNU6-712P	52798	intergenic	11.19	6	5	15	0	0	1
3:90185094:C:CA	rs141333755	3	90185094	CA	C	0.3608	NA	0.995791	rs7429932	63	.	RNU6-712P	48689	intergenic	2.957	NA	2	15	0	0	1
3:90189355:A:G	rs9857806	3	90189355	G	A	0.2744	5.94282e-08	0.773501	rs62277731	63	.	RNU6-712P	44428	intergenic	0.701	7	5	15	0	0	1
3:90189688:G:GA	rs201983268	3	90189688	G	GA	0.2266	NA	0.979556	rs62277731	63	.	RNU6-712P	44095	intergenic	0.107	NA	5	15	0	0	1
3:90189970:C:T	rs13072194	3	90189970	C	T	0.3618	2.59562e-09	1	rs7429932	63	.	RNU6-712P	43813	intergenic	0.24	7	5	15	0	0	1
3:90190366:C:CA	rs71105148	3	90190366	CA	C	0.3966	NA	0.840779	rs7429932	63	.	RNU6-712P	43417	intergenic	0.992	NA	5	15	0	0	1
3:90205657:A:C	rs6793041	3	90205657	A	C	0.3449	NA	0.825874	rs7429932	63	.	RNU6-712P	28126	intergenic	5.309	7	5	15	0	0	1
3:90206899:A:T	rs142250908	3	90206899	A	T	0.3628	NA	0.98742	rs7429932	63	.	RNU6-712P	26884	intergenic	5.584	7	5	15	0	0	1
3:90206902:A:G	3:90206902:A:G	3	90206902	G	A	0.005964	NA	0.995783	rs7429932	63	.	RNU6-712P	26881	NA	4.287	NA	5	15	0	0	1
3:90206902:C:G	3:90206902:C:G	3	90206902	C	G	0.3628	NA	0.995783	rs7429932	63	.	RNU6-712P	26881	intergenic	3.333	7	5	15	0	0	1
3:90208583:A:T	rs7371951	3	90208583	A	T	0.2266	1.06383e-07	0.979556	rs62277731	63	.	RNU6-712P	25200	intergenic	2.663	5	5	15	0	0	1
3:90210049:A:T	rs62277685	3	90210049	T	A	0.2296	1.08038e-07	0.974747	rs62277731	63	.	RNU6-712P	23734	intergenic	8.399	5	5	15	0	0	1
3:90211583:G:GA	rs11365081	3	90211583	G	GA	0.4185	NA	0.766097	rs7429932	63	.	RNU6-712P	22200	intergenic	2.507	NA	8	15	0	0	1
3:90216537:G:T	rs62277687	3	90216537	T	G	0.2276	1.05295e-07	0.984661	rs62277731	63	.	RNU6-712P	17246	intergenic	0.521	3a	5	15	0	0	1
3:90228124:G:T	rs7429720	3	90228124	T	G	0.3618	3.18908e-09	1	rs7429932	63	.	RNU6-712P	5659	intergenic	4.377	7	5	15	0	0	1
3:90248909:A:G	rs34644857	3	90248909	G	A	0.2256	1.31388e-07	0.974482	rs62277731	63	.	PROSP	2556	intergenic	1.849	7	14	15	0	0	1
3:90251951:A:C	rs7426793	3	90251951	C	A	0.3618	2.44747e-09	0.991617	rs7429932	63	.	PROSP	0	ncRNA_intronic	1.283	5	5	15	0	0	1
3:90258929:A:G	rs9851877	3	90258929	G	A	0.2734	3.48063e-08	0.767056	rs62277731	63	.	PROSP	0	ncRNA_intronic	1.953	6	9	15	0	0	1
3:90263752:A:C	rs9877959	3	90263752	C	A	0.3618	3.47547e-09	1	rs7429932	63	.	PROSP	0	ncRNA_intronic	1.028	7	9	15	0	0	1
3:90270589:A:G	rs6802945	3	90270589	A	G	0.328	9.41077e-09	0.859947	rs7429932	63	.	PROSP	0	ncRNA_intronic	2.013	7	9	15	0	0	1
3:90270681:A:C	rs149909857	3	90270681	C	A	0.2276	1.3048e-07	0.984661	rs62277731	63	.	PROSP	0	ncRNA_intronic	1.249	6	9	15	0	0	1
3:90272973:A:AAAAT	rs142985285	3	90272973	AAAAT	A	0.4354	NA	0.657369	rs1284258	63	.	PROSP	0	ncRNA_intronic	8.802	NA	5	15	0	0	1
3:90275692:A:G	rs7433265	3	90275692	A	G	0.3648	3.57621e-09	0.978954	rs7429932	63	.	PROSP	0	ncRNA_intronic	2.645	6	5	15	0	0	1
3:90276511:A:G	rs9815264	3	90276511	G	A	0.3618	1.7176e-09	1	rs7429932	63	.	PROSP	0	ncRNA_intronic	2.153	7	9	15	0	0	1
3:90276661:A:G	rs9815542	3	90276661	G	A	0.3618	1.71813e-09	1	rs7429932	63	.	PROSP	0	ncRNA_exonic	11.22	7	9	15	0	0	1
3:90276901:C:T	rs7426420	3	90276901	T	C	0.2276	8.339e-08	0.984661	rs62277731	63	.	PROSP	0	ncRNA_intronic	9.681	6	9	15	0	0	1
3:90281205:A:G	rs62277724	3	90281205	G	A	0.2694	1.33464e-08	0.761479	rs62277731	63	.	PROSP	0	ncRNA_intronic	1.648	6	9	15	0	0	1
3:90281409:C:T	rs62277726	3	90281409	C	T	0.2266	4.38697e-08	0.989752	rs62277731	63	.	PROSP	0	ncRNA_intronic	2.422	7	9	15	0	0	1
3:90281792:C:T	rs73143703	3	90281792	C	T	0.2744	2.04794e-08	0.773501	rs62277731	63	.	PROSP	0	ncRNA_intronic	8.714	7	9	15	0	0	1
3:90283951:A:G	rs7429932	3	90283951	A	G	0.3618	2.25204e-10	1	rs7429932	63	.	PROSP	0	ncRNA_intronic	3.845	6	9	15	0	0	1
3:90285875:A:G	rs12186086	3	90285875	G	A	0.4592	NA	0.692793	rs7429932	63	.	PROSP	0	ncRNA_intronic	2.11	NA	9	15	0	0	1
3:90286317:A:T	rs6551461	3	90286317	T	A	0.332	2.715e-09	0.874916	rs7429932	63	.	PROSP	0	ncRNA_intronic	4.462	7	9	15	0	0	1
3:90290037:C:CT	rs58595750	3	90290037	CT	C	0.4115	NA	0.80009	rs7429932	63	.	PROSP	0	ncRNA_intronic	0.081	NA	9	15	0	0	1
3:90294773:G:T	rs7372028	3	90294773	G	T	0.3618	1.23787e-09	1	rs7429932	63	.	PROSP	0	ncRNA_intronic	8.462	7	9	15	0	0	1
3:90295166:T:TTTTA	rs149067221	3	90295166	T	TTTTA	0.3419	NA	0.887101	rs7429932	63	.	PROSP	0	ncRNA_intronic	0.405	NA	9	15	0	0	1
3:90298313:A:G	rs62277730	3	90298313	G	A	0.2266	4.68256e-08	0.989752	rs62277731	63	.	PROSP	0	ncRNA_intronic	0.383	7	9	15	0	0	1
3:90299284:C:CAT	rs10607367	3	90299284	CAT	C	0.2744	NA	0.773501	rs62277731	63	.	PROSP	0	ncRNA_intronic	2.046	NA	9	15	0	0	1
3:90299370:A:T	rs7432427	3	90299370	A	T	0.3618	7.68673e-10	1	rs7429932	63	.	PROSP	0	ncRNA_intronic	2.06	6	9	15	0	0	1
3:90301351:A:G	rs62277731	3	90301351	G	A	0.2266	4.27815e-08	1	rs62277731	63	.	PROSP	0	ncRNA_intronic	2.409	7	9	15	0	0	1
3:90306556:G:GC	rs34271374	3	90306556	GC	G	0.2753	NA	0.769946	rs62277731	63	.	PROSP	0	ncRNA_exonic	10.62	NA	9	15	0	0	1
3:90307719:C:G	rs9713415	3	90307719	C	G	0.332	1.39923e-09	0.866485	rs7429932	63	.	PROSP	1153	intergenic	8.124	6	9	15	0	0	1
3:90308526:T:TA	rs199860067	3	90308526	TA	T	0.2942	NA	0.711479	rs62277731	63	.	PROSP	1960	intergenic	1.142	NA	9	15	0	0	1
3:90310464:A:G	rs9883675	3	90310464	A	G	0.335	1.82472e-09	0.869775	rs7429932	63	.	HSPE1P19	99	downstream	1.728	6	9	15	0	0	1
3:90314380:C:T	rs12485780	3	90314380	T	C	0.4284	NA	0.650187	rs1284258	63	.	HSPE1P19	3521	intergenic	3.998	6	5	15	0	0	1
3:90315330:C:T	rs9682090	3	90315330	C	T	0.333	2.19313e-09	0.878391	rs7429932	63	.	HSPE1P19	4471	intergenic	2.516	7	5	15	0	0	1
3:90319290:A:G	rs9824116	3	90319290	A	G	0.3608	NA	0.995791	rs7429932	63	.	HSPE1P19	8431	intergenic	7.522	6	9	9	0	0	1
3:90329812:A:G	rs76407105	3	90329812	G	A	0.4225	1.37959e-06	0.624445	rs1284258	63	.	HSPE1P19	18953	intergenic	3.492	7	9	15	0	0	1
3:90335353:A:G	rs28808578	3	90335353	G	A	0.2744	3.6665e-08	0.764878	rs62277731	63	.	HSPE1P19	24494	intergenic	6.546	6	9	15	0	0	1
3:90338187:C:T	rs9713426	3	90338187	C	T	0.2734	3.55282e-08	0.775731	rs62277731	63	.	HSPE1P19	27328	intergenic	6.481	7	8	9	0	0	1
3:90340020:G:T	rs200944496	3	90340020	T	G	0.2286	NA	0.979606	rs62277731	63	.	HSPE1P19	29161	intergenic	7.051	7	8	9	0	0	1
3:90341910:G:T	rs146933289	3	90341910	G	T	0.2286	6.81302e-07	0.979606	rs62277731	63	.	HSPE1P19	31051	intergenic	5.887	6	5	9	0	0	1
3:90342103:A:C	rs9682382	3	90342103	C	A	0.2753	3.61193e-08	0.769946	rs62277731	63	.	HSPE1P19	31244	intergenic	5.756	7	1	9	0	0	1
3:90345475:C:T	rs2198955	3	90345475	C	T	0.4145	7.24913e-07	0.606509	rs1284258	63	.	HSPE1P19	34616	intergenic	6.593	7	1	9	0	0	1
3:90348280:C:T	rs9856430	3	90348280	C	T	0.3618	3.16107e-09	1	rs7429932	63	.	HSPE1P19	37421	intergenic	6.511	7	8	9	0	0	1
3:90348777:G:T	rs79003773	3	90348777	T	G	0.333	4.98625e-09	0.86239	rs7429932	63	.	HSPE1P19	37918	intergenic	7.075	7	8	9	0	0	1
3:90349804:C:T	rs9810980	3	90349804	T	C	0.3618	3.92034e-09	1	rs7429932	63	.	HSPE1P19	38945	intergenic	7.621	6	8	9	0	0	1
3:90351314:A:T	rs9838264	3	90351314	A	T	0.2753	NA	0.769946	rs62277731	63	.	HSPE1P19	40455	intergenic	7.275	7	9	9	0	0	1
3:90351548:C:G	rs62275565	3	90351548	C	G	0.2734	2.23163e-08	0.775731	rs62277731	63	.	HSPE1P19	40689	intergenic	5.77	6	7	9	0	0	1
3:90353324:G:GA	rs142828709	3	90353324	GA	G	0.2286	NA	0.979606	rs62277731	63	.	HSPE1P19	42465	intergenic	3.968	NA	9	9	0	0	1
3:90354891:C:T	rs62275605	3	90354891	C	T	0.2734	4.65357e-08	0.775731	rs62277731	63	.	HSPE1P19	44032	intergenic	6.558	7	1	9	0	0	1
3:90355214:A:G	rs2198957	3	90355214	G	A	0.3618	2.36692e-09	1	rs7429932	63	.	HSPE1P19	44355	intergenic	6.671	NA	8	9	0	0	1
3:90355883:C:G	rs12637691	3	90355883	C	G	0.3618	2.12743e-09	1	rs7429932	63	.	HSPE1P19	45024	intergenic	5.936	7	8	15	0	0	1
3:90355890:A:G	rs62275606	3	90355890	A	G	0.331	2.56034e-09	0.871048	rs7429932	63	.	HSPE1P19	45031	intergenic	7.834	7	8	15	0	0	1
3:90356125:A:G	3:90356125:A:G	3	90356125	A	G	0.328	NA	0.852387	rs7429932	63	.	HSPE1P19	45266	intergenic	4.065	7	5	15	0	0	1
3:90356125:A:C	3:90356125:A:C	3	90356125	A	C	0.006958	NA	0.852387	rs7429932	63	.	HSPE1P19	45266	NA	4.43	NA	5	15	0	0	1
3:90356428:A:T	rs62275607	3	90356428	T	A	0.3628	NA	0.995783	rs7429932	63	.	HSPE1P19	45569	intergenic	4.09	6	9	15	0	0	1
3:90356435:C:G	rs62275608	3	90356435	C	G	0.3628	NA	0.995783	rs7429932	63	.	HSPE1P19	45576	intergenic	2.189	6	9	15	0	0	1
3:90356910:A:G	rs62275609	3	90356910	G	A	0.2296	NA	0.974586	rs62277731	63	.	HSPE1P19	46051	intergenic	3.209	6	9	15	0	0	1
3:90357513:G:T	rs9714360	3	90357513	G	T	0.2753	NA	0.769946	rs62277731	63	.	HSPE1P19	46654	intergenic	2.298	7	9	15	0	0	1
3:90357875:A:C	rs76658459	3	90357875	C	A	0.3618	NA	1	rs7429932	63	.	HSPE1P19	47016	intergenic	2.263	6	9	15	0	0	1
3:90357954:G:T	3:90357954:G:T	3	90357954	T	G	0.006958	NA	0.769946	rs62277731	63	.	HSPE1P19	47095	intergenic	3.911	NA	9	15	0	0	1
3:90357954:C:T	3:90357954:C:T	3	90357954	T	C	0.2753	NA	0.769946	rs62277731	63	.	HSPE1P19	47095	NA	4.309	7	9	15	0	0	1
3:90358160:A:G	rs144184070	3	90358160	G	A	0.2734	NA	0.775731	rs62277731	63	.	HSPE1P19	47301	intergenic	3.096	7	9	15	0	0	1
3:90358707:C:T	rs145365093	3	90358707	T	C	0.3618	NA	1	rs7429932	63	.	HSPE1P19	47848	intergenic	4.394	7	9	15	0	0	1
3:90359914:C:T	rs148446284	3	90359914	C	T	0.4125	NA	0.600352	rs1284258	63	.	HSPE1P19	49055	intergenic	3.021	7	9	15	0	0	1
3:90361837:A:G	rs56399694	3	90361837	G	A	0.2734	6.54374e-08	0.775731	rs62277731	63	.	HSPE1P19	50978	intergenic	3.308	6	9	15	0	0	0
3:90362832:A:T	rs55740247	3	90362832	T	A	0.3608	NA	0.995791	rs7429932	63	.	HSPE1P19	51973	intergenic	4.169	6	9	15	0	0	0
3:90363402:A:C	rs76900983	3	90363402	C	A	0.333	NA	0.878391	rs7429932	63	.	HSPE1P19	52543	intergenic	2.234	6	9	15	0	0	0
3:90364375:A:G	rs9682018	3	90364375	G	A	0.3618	5.36542e-09	1	rs7429932	63	.	HSPE1P19	53516	intergenic	3.187	6	9	15	0	0	0
3:90364937:C:T	rs13097401	3	90364937	C	T	0.4145	5.2631e-07	0.601604	rs1284258	63	.	HSPE1P19	54078	intergenic	6.752	5	8	9	0	0	0
3:90368237:A:G	rs9682919	3	90368237	A	G	0.3618	5.34527e-10	1	rs7429932	63	.	HSPE1P19	57378	intergenic	7.632	7	5	9	0	0	0
3:90369496:C:T	rs9840464	3	90369496	C	T	0.3628	NA	0.995783	rs7429932	63	.	HSPE1P19	58637	intergenic	3.004	6	5	9	0	0	0
3:90372187:A:G	rs2198954	3	90372187	A	G	0.2753	1.00497e-07	0.769946	rs62277731	63	.	HSPE1P19	61328	intergenic	7.324	NA	5	9	0	0	0
3:90375306:G:T	rs2198953	3	90375306	T	G	0.3618	NA	1	rs7429932	63	.	HSPE1P19	64447	intergenic	7.093	NA	5	9	0	0	0
3:90376687:C:G	rs62276586	3	90376687	C	G	0.3608	1.08253e-08	0.995783	rs7429932	63	.	HSPE1P19	65828	intergenic	5.572	7	5	9	0	0	0
3:90376972:A:C	rs112433497	3	90376972	C	A	0.2753	7.8586e-08	0.769946	rs62277731	63	.	HSPE1P19	66113	intergenic	5.698	6	5	9	0	0	0
3:90378437:C:T	rs73143751	3	90378437	C	T	0.2734	NA	0.775731	rs62277731	63	.	HSPE1P19	67578	intergenic	6.532	NA	5	9	0	0	0
3:90380252:A:T	rs62276591	3	90380252	A	T	0.3618	2.31579e-09	0.991617	rs7429932	63	.	HSPE1P19	69393	intergenic	7.322	7	5	9	0	0	0
3:90384083:A:G	rs201019285	3	90384083	G	A	0.2247	NA	0.958964	rs62277731	63	.	HSPE1P19	73224	intergenic	3.062	7	9	15	0	0	0
3:90386418:A:C	rs137965771	3	90386418	C	A	0.331	NA	0.871048	rs7429932	63	.	HSPE1P19	75559	intergenic	2.339	7	15	15	0	0	0
3:90389747:A:C	rs2316813	3	90389747	C	A	0.4115	1.02971e-06	0.603934	rs1284258	63	.	HSPE1P19	78888	intergenic	5.65	6	9	15	0	0	0
3:90392328:C:CTAGA	rs148705028	3	90392328	CTAGA	C	0.2753	NA	0.769946	rs62277731	63	.	HSPE1P19	81469	intergenic	4.174	NA	5	9	0	0	0
3:90392461:C:T	rs55635962	3	90392461	C	T	0.2286	1.65047e-07	0.979606	rs62277731	63	.	HSPE1P19	81602	intergenic	6.982	6	5	9	0	0	0
3:90394152:A:G	rs9875185	3	90394152	A	G	0.333	1.00386e-08	0.878391	rs7429932	63	.	HSPE1P19	83293	intergenic	7.725	7	5	9	0	0	0
3:90395814:A:G	rs9857243	3	90395814	A	G	0.333	6.08997e-09	0.878391	rs7429932	63	.	HSPE1P19	84955	intergenic	8.081	6	5	9	0	0	0
3:90400428:C:T	rs111858934	3	90400428	C	T	0.2286	NA	0.979606	rs62277731	63	.	HSPE1P19	89569	intergenic	6.562	7	5	9	0	0	1
3:90400831:A:G	rs9799070	3	90400831	G	A	0.2734	4.36594e-08	0.775731	rs62277731	63	.	HSPE1P19	89972	intergenic	6.485	6	5	9	0	0	1
3:90402558:A:C	rs9856545	3	90402558	C	A	0.2753	NA	0.769946	rs62277731	63	.	HSPE1P19	91699	intergenic	5.769	7	8	9	0	0	1
3:90403309:A:G	rs79430269	3	90403309	G	A	0.2734	NA	0.775731	rs62277731	63	.	HSPE1P19	92450	intergenic	6.387	6	8	9	0	0	1
3:90403891:G:T	rs62276658	3	90403891	G	T	0.2753	8.22631e-08	0.769946	rs62277731	63	.	HSPE1P19	93032	intergenic	5.624	7	8	9	0	0	1
3:90405465:C:G	rs73143764	3	90405465	G	C	0.333	NA	0.878391	rs7429932	63	.	HSPE1P19	94606	intergenic	5.853	7	8	9	0	0	1
3:90406018:A:G	rs9856356	3	90406018	A	G	0.332	2.16919e-09	0.874916	rs7429932	63	.	HSPE1P19	95159	intergenic	7.897	6	8	9	0	0	1
3:90408448:G:T	rs149460172	3	90408448	T	G	0.33	8.12381e-09	0.867609	rs7429932	63	.	HSPE1P19	97589	intergenic	7.341	6	8	9	0	0	1
3:90413795:C:T	rs73143768	3	90413795	T	C	0.2286	7.88482e-08	0.969332	rs62277731	63	.	HSPE1P19	102936	intergenic	8.378	5	1	9	0	0	1
3:90414184:A:C	rs9799179	3	90414184	C	A	0.2763	NA	0.766412	rs62277731	63	.	HSPE1P19	103325	intergenic	5.778	5	5	9	0	0	1
3:90417760:C:T	rs9799286	3	90417760	T	C	0.4145	6.02862e-07	0.600439	rs1284258	63	.	HSPE1P19	106901	intergenic	7.974	6	5	9	0	0	1
3:90418792:C:T	rs112135625	3	90418792	T	C	0.2296	1.31149e-07	0.974586	rs62277731	63	.	HSPE1P19	107933	intergenic	4.241	6	5	15	0	0	1
3:90423228:G:GA	rs201902007	3	90423228	G	GA	0.2744	NA	0.762118	rs62277731	63	.	HSPE1P19	112369	intergenic	1.364	NA	9	15	0	0	1
3:90428286:C:T	rs9714342	3	90428286	C	T	0.4135	6.18747e-07	0.603998	rs1284258	63	.	HSPE1P19	117427	intergenic	6.527	5	5	9	0	0	1
3:90431024:A:G	rs9857738	3	90431024	A	G	0.2783	9.11154e-09	0.759407	rs62277731	63	.	HSPE1P19	120165	intergenic	7.354	6	5	9	0	0	1
3:90431093:A:G	rs9820410	3	90431093	G	A	0.2783	1.04478e-08	0.759407	rs62277731	63	.	HSPE1P19	120234	intergenic	6.328	6	5	9	0	0	1
3:90431424:A:C	rs62277418	3	90431424	C	A	0.2783	1.02816e-08	0.759407	rs62277731	63	.	HSPE1P19	120565	intergenic	5.937	7	5	9	0	0	1
3:90434757:C:T	rs62277419	3	90434757	C	T	0.2753	1.91299e-08	0.768576	rs62277731	63	.	HSPE1P19	123898	intergenic	2.966	7	5	15	0	0	1
3:90456144:A:T	rs56328245	3	90456144	T	A	0.2992	NA	0.676636	rs62277731	63	.	HSPE1P19	145285	intergenic	7.27	7	5	9	0	0	0
3:90456878:C:T	rs200406850	3	90456878	C	T	0.2296	NA	0.964313	rs62277731	63	.	HSPE1P19	146019	intergenic	6.8	6	8	9	0	0	0
3:90456907:C:G	rs12638179	3	90456907	C	G	0.2763	NA	0.766412	rs62277731	63	.	HSPE1P19	146048	intergenic	5.903	6	8	9	0	0	0
3:90460310:A:T	rs1840943	3	90460310	T	A	0.2773	NA	0.762899	rs62277731	63	.	HSPE1P19	149451	intergenic	7.436	7	8	9	0	0	0
3:90461784:A:G	rs9798932	3	90461784	G	A	0.2783	NA	0.759407	rs62277731	63	.	HSPE1P19	150925	intergenic	6.626	7	8	9	0	0	0
3:90469273:A:G	rs111972056	3	90469273	A	G	0.2326	NA	0.959735	rs62277731	63	.	HSPE1P19	158414	intergenic	4.062	7	5	15	0	0	0
3:90478305:C:T	rs62264901	3	90478305	C	T	0.2724	NA	0.760627	rs62277731	63	.	HSPE1P19	167446	intergenic	6.61	7	5	9	0	0	0
3:90480009:G:T	rs12494891	3	90480009	G	T	0.4135	4.42098e-07	0.603998	rs1284258	63	.	HSPE1P19	169150	intergenic	2.679	6	5	15	0	0	0
3:90483648:A:C	rs114620217	3	90483648	C	A	0.2744	NA	0.747776	rs62277731	63	.	HSPE1P19	172789	intergenic	2.557	6	5	15	0	0	0
3:90483873:A:C	rs186005608	3	90483873	C	A	0.2704	NA	0.733493	rs62277731	63	.	HSPE1P19	173014	intergenic	2.325	7	5	15	0	0	0
3:90484101:A:C	rs9682244	3	90484101	A	C	0.2763	NA	0.766412	rs62277731	63	.	HSPE1P19	173242	intergenic	3.837	7	5	15	0	0	0
3:90490026:A:G	rs9798866	3	90490026	G	A	0.2763	1.97254e-08	0.766412	rs62277731	63	.	HSPE1P19	179167	intergenic	6.826	7	5	9	0	0	0
3:90497467:A:T	rs62266068	3	90497467	A	T	0.2763	9.48695e-08	0.766412	rs62277731	63	.	HSPE1P19	186608	intergenic	7.307	7	5	9	0	0	0
3:93505756:A:T	rs9713688	3	93505756	T	A	0.2276	2.47281e-08	0.935397	rs62266108	64	.	RNU6-488P	56851	intergenic	6.384	7	8	9	0	1	0
3:93514105:C:T	3:93514105:C:T	3	93514105	C	T	0.2346	NA	0.969865	rs62266108	64	.	RNU6-488P	48502	intergenic	4.075	7	5	9	0	1	0
3:93514105:C:G	3:93514105:C:G	3	93514105	C	G	0.1292	NA	0.969865	rs62266108	64	.	RNU6-488P	48502	NA	4.988	NA	5	9	0	0	0
3:93522442:C:T	rs75844926	3	93522442	C	T	0.2356	NA	0.974836	rs62266108	64	.	RNU6-488P	40165	intergenic	0.192	7	9	15	0	1	0
3:93522675:A:T	rs77714513	3	93522675	T	A	0.2356	NA	0.974836	rs62266108	64	.	RNU6-488P	39932	intergenic	0.172	7	9	15	0	1	0
3:93522841:A:G	rs62266106	3	93522841	G	A	0.2356	NA	0.974836	rs62266108	64	.	RNU6-488P	39766	intergenic	0.271	7	9	15	0	1	0
3:93527449:A:G	rs9798856	3	93527449	G	A	0.2316	1.80561e-08	0.974933	rs62266108	64	.	RNU6-488P	35158	intergenic	0.301	6	9	15	0	1	0
3:93530098:C:T	rs62266108	3	93530098	T	C	0.2366	5.72618e-09	1	rs62266108	64	.	RNU6-488P	32509	intergenic	1.838	6	9	15	0	1	0
3:93534766:C:CA	rs145410885	3	93534766	C	CA	0.2316	NA	0.974933	rs62266108	64	.	RNU6-488P	27841	intergenic	1.411	NA	9	15	0	1	0
3:93537923:A:G	rs62266110	3	93537923	G	A	0.2962	1.71275e-08	0.743563	rs62266108	64	.	RNU6-488P	24684	intergenic	0.536	7	9	15	0	1	0
3:93543006:A:T	rs9713906	3	93543006	A	T	0.2356	7.11996e-09	0.99495	rs62266108	64	.	RNU6-488P	19601	intergenic	2.917	6	9	15	0	1	0
3:93554116:C:T	rs62266132	3	93554116	C	T	0.2296	3.2909e-08	0.965032	rs62266108	64	.	RNU6-488P	8491	intergenic	0.553	7	9	15	0	1	0
3:93559148:C:G	rs9714073	3	93559148	C	G	0.2247	NA	0.941026	rs62266108	64	.	RNU6-488P	3459	intergenic	9.819	6	5	15	0	1	0
3:93560293:G:GTTTATTTA	3:93560293:G:GTTTATTTA	3	93560293	G	GTTTATTTA	0.33	NA	0.605115	rs62266108	64	.	RNU6-488P	2314	intergenic	2.672	NA	1	15	0	1	0
3:93560293:G:GTTTA	3:93560293:G:GTTTA	3	93560293	G	GTTTA	0.07157	NA	0.605115	rs62266108	64	.	RNU6-488P	2314	NA	2.931	NA	1	15	0	0	0
3:93561499:C:T	rs62266133	3	93561499	C	T	0.2336	2.99626e-08	0.964632	rs62266108	64	.	RNU6-488P	1108	intergenic	0.214	7	5	15	0	1	0
3:93562572:G:T	rs62266134	3	93562572	G	T	0.2306	2.96123e-08	0.969967	rs62266108	64	.	RNU6-488P	35	upstream	2.29	7	2	15	0	1	0
3:93566171:A:G	rs55908492	3	93566171	G	A	0.2366	1.96391e-08	1	rs62266108	64	.	RNU6-488P	3464	intergenic	0.026	7	9	15	0	1	0
3:93569972:A:G	rs62266137	3	93569972	G	A	0.2376	3.52515e-08	0.995003	rs62266108	64	.	RNU6-488P	7265	intergenic	0.026	7	9	15	0	1	0
3:93576812:C:T	rs62266139	3	93576812	C	T	0.2366	4.11877e-08	1	rs62266108	64	.	RNU6-488P	14105	intergenic	1.52	6	5	15	0	1	0
3:93578271:A:G	rs62266140	3	93578271	A	G	0.2366	2.74702e-08	1	rs62266108	64	.	PROS1	13609	intergenic	4.696	6	7	15	0	1	0
3:93587264:C:CCTTCCTTT	rs146092307	3	93587264	CCTTCCTTT	C	0.2296	NA	0.965069	rs62266108	64	.	PROS1	4616	intergenic	0.888	NA	5	15	1	1	0
3:93591581:G:T	rs62266142	3	93591581	G	T	0.2306	6.62249e-08	0.969981	rs62266108	64	.	PROS1	299	downstream	0.435	6	4	15	1	1	0
3:93601558:A:C	rs62266144	3	93601558	C	A	0.2366	4.0241e-08	1	rs62266108	64	.	PROS1	0	intronic	2.78	6	4	15	1	1	1
3:93605126:A:G	rs8178649	3	93605126	A	G	0.2266	4.87669e-08	0.950353	rs62266108	64	.	PROS1	0	intronic	2.917	NA	4	15	1	1	1
3:93609459:C:T	rs4857466	3	93609459	C	T	0.2107	1.1268e-07	0.875198	rs62266108	64	.	PROS1	0	intronic	0.357	7	4	15	1	1	1
3:93610195:G:T	rs8178644	3	93610195	T	G	0.2376	2.74564e-07	0.994951	rs62266108	64	.	PROS1	0	intronic	1.6	NA	4	15	1	1	1
3:93653992:A:G	rs8178607	3	93653992	G	A	0.2356	6.95511e-08	0.934674	rs62266108	64	.	PROS1	0	intronic	0.391	NA	2	15	1	1	0
3:93657356:A:G	rs62266146	3	93657356	G	A	0.2356	1.04919e-07	0.924802	rs62266108	64	.	PROS1	0	intronic	0.191	7	5	15	1	1	0
3:93671183:A:C	rs62266147	3	93671183	C	A	0.2326	1.38935e-07	0.919502	rs62266108	64	.	PROS1	0	intronic	0.517	6	5	15	1	1	0
3:93672516:C:CG	rs145568592	3	93672516	CG	C	0.2326	NA	0.919502	rs62266108	64	.	PROS1	0	intronic	0.456	NA	5	15	1	1	0
3:93681489:C:T	rs8178591	3	93681489	C	T	0.2346	7.39452e-08	0.929753	rs62266108	64	.	PROS1	0	intronic	0.838	NA	2	15	1	1	1
3:93691528:C:CA	rs567342101	3	93691528	CA	C	0.2783	NA	0.629526	rs62266108	64	.	PROS1	0	intronic	3.902	NA	1	15	1	1	1
3:93705034:A:G	rs56364604	3	93705034	G	A	0.2346	1.59259e-07	0.929753	rs62266108	64	.	ARL13B	0	intronic	2.075	7	5	15	1	1	1
3:93708683:C:T	rs62266150	3	93708683	T	C	0.2346	1.0074e-07	0.929753	rs62266108	64	.	ARL13B	0	intronic	2.202	7	5	15	1	1	1
3:93710472:C:T	rs62266151	3	93710472	C	T	0.2326	1.20169e-07	0.919502	rs62266108	64	.	ARL13B	0	intronic	1.06	6	5	15	1	1	1
3:93725297:C:T	rs62266152	3	93725297	C	T	0.2346	6.74775e-08	0.929753	rs62266108	64	.	ARL13B	0	intronic	0.091	7	4	15	1	1	1
3:93750941:C:T	rs62265480	3	93750941	C	T	0.2336	1.68893e-07	0.924863	rs62266108	64	.	ARL13B	0	intronic	2.214	7	5	15	1	1	1
3:93762379:A:C	rs62265486	3	93762379	C	A	0.2336	NA	0.924863	rs62266108	64	.	ARL13B	0	intronic	0.029	5	1	5	1	1	1
3:93762544:A:G	rs113574564	3	93762544	G	A	0.2336	NA	0.924863	rs62266108	64	.	ARL13B	0	intronic	1.036	7	2	5	1	1	1
3:93769932:A:G	rs62265488	3	93769932	A	G	0.2346	2.44311e-07	0.889873	rs62266108	64	.	ARL13B:DHFRL1	00:00:00	intronic	2.036	5	4	5	1	1	1
3:93780109:C:G	rs61739170	3	93780109	G	C	0.2306	4.8457e-07	0.879685	rs62266108	64	.	DHFRL1	0	exonic	11.21	6	4	5	1	1	1
3:93800273:A:G	rs10433405	3	93800273	G	A	0.2336	1.76875e-07	0.874557	rs62266108	64	.	NSUN3	0	intronic	1.255	5	4	5	1	1	1
3:93809151:C:T	rs7432837	3	93809151	T	C	0.2316	2.35404e-07	0.884503	rs62266108	64	.	NSUN3	0	intronic	2.813	5	4	5	1	1	1
3:93812793:G:T	rs10934674	3	93812793	G	T	0.2326	1.99415e-07	0.869729	rs62266108	64	.	NSUN3	0	intronic	1.151	6	4	5	1	1	1
3:93813171:C:G	rs10934676	3	93813171	C	G	0.2356	NA	0.884982	rs62266108	64	.	NSUN3	0	intronic	4.748	7	4	5	1	1	1
3:93820698:G:T	rs56260303	3	93820698	T	G	0.2356	1.25338e-07	0.884982	rs62266108	64	.	NSUN3	0	intronic	3.171	3a	4	5	1	1	1
3:93883640:C:T	rs6805571	3	93883640	C	T	0.4304	8.0231e-05	0.644377	rs9877137	64	.	NSUN3	36250	intergenic	1.589	7	5	15	0	1	1
3:93893210:A:G	rs9857105	3	93893210	A	G	0.4374	7.7919e-06	0.693257	rs9877137	64	.	NSUN3	45820	intergenic	0.501	2b	5	15	0	1	1
3:93897451:A:T	rs6438800	3	93897451	A	T	0.4384	NA	0.690843	rs9877137	64	.	NSUN3	50061	intergenic	1.001	4	5	15	0	1	1
3:93899144:G:GT	rs11334345	3	93899144	G	GT	0.4374	NA	0.687458	rs9877137	64	.	NSUN3	51754	intergenic	1.038	NA	5	15	0	0	1
3:93907287:A:G	rs9849093	3	93907287	A	G	0.4384	7.33045e-06	0.690843	rs9877137	64	.	NSUN3	59897	intergenic	6.424	7	7	15	0	1	1
3:93912190:A:C	rs9875495	3	93912190	A	C	0.4384	6.44524e-06	0.690843	rs9877137	64	.	NSUN3	64800	intergenic	0.646	6	9	15	0	1	1
3:93915098:C:G	rs1584931	3	93915098	C	G	0.4374	NA	0.687458	rs9877137	64	.	NSUN3	67708	intergenic	0.797	6	7	15	0	1	1
3:93923642:A:C	rs12695630	3	93923642	A	C	0.4384	7.97323e-06	0.690843	rs9877137	64	.	NSUN3	76252	intergenic	0.531	6	5	15	0	1	1
3:93924948:A:T	rs1598240	3	93924948	T	A	0.4384	NA	0.690843	rs9877137	64	.	NSUN3	77558	intergenic	2.802	7	9	15	0	1	1
3:93951356:A:C	rs6802421	3	93951356	A	C	0.4274	1.93987e-06	0.747833	rs9877137	64	.	NSUN3	103966	intergenic	7.214	7	7	15	0	1	1
3:93973106:A:C	rs4857266	3	93973106	A	C	0.4384	1.58115e-06	0.831067	rs9877137	64	.	NSUN3	125716	intergenic	0.748	7	5	15	0	1	1
3:93973213:C:T	rs7640233	3	93973213	T	C	0.4364	1.24262e-06	0.837886	rs9877137	64	.	NSUN3	125823	intergenic	0.433	7	5	15	0	1	1
3:93973756:C:CA	rs534982291	3	93973756	C	CA	0.4742	NA	0.704027	rs9877137	64	.	NSUN3	126366	intergenic	1.104	NA	5	15	0	0	1
3:93974279:C:T	rs9815406	3	93974279	T	C	0.4364	1.50293e-06	0.837886	rs9877137	64	.	NSUN3	126889	intergenic	0.963	1f	5	15	0	1	1
3:93975703:A:G	rs1993325	3	93975703	A	G	0.4394	1.74512e-06	0.828079	rs9877137	64	.	NSUN3	128313	intergenic	0.202	NA	5	15	0	1	1
3:93976995:A:G	rs7649884	3	93976995	A	G	0.4364	1.9908e-06	0.837886	rs9877137	64	.	NSUN3	129605	intergenic	4.134	6	5	15	0	1	1
3:93978062:C:G	rs930813	3	93978062	C	G	0.4294	NA	0.86286	rs9877137	64	.	NSUN3	130672	intergenic	0.108	7	5	15	0	1	1
3:93978741:C:T	rs6764926	3	93978741	T	C	0.4294	1.15706e-06	0.86286	rs9877137	64	.	NSUN3	131351	intergenic	0.455	7	5	15	0	1	1
3:93980841:A:T	rs1580100	3	93980841	A	T	0.4583	NA	0.758605	rs9877137	64	.	NSUN3	133451	intergenic	1.661	6	9	15	0	1	1
3:93981023:A:AT	rs5850930	3	93981023	AT	A	0.4622	NA	0.728151	rs9877137	64	.	NSUN3	133633	intergenic	1.322	NA	9	15	0	0	1
3:93981060:G:T	rs978444	3	93981060	G	T	0.4294	1.08482e-06	0.86286	rs9877137	64	.	NSUN3	133670	intergenic	0.399	NA	9	15	0	1	1
3:93981184:A:T	rs1993324	3	93981184	T	A	0.4324	NA	0.852488	rs9877137	64	.	NSUN3	133794	intergenic	0.919	6	9	15	0	1	1
3:93982369:C:T	rs13082629	3	93982369	T	C	0.4583	7.54365e-07	0.758605	rs9877137	64	.	NSUN3	134979	intergenic	5.022	7	13	15	0	1	1
3:93983821:A:T	rs1108682	3	93983821	A	T	0.4642	NA	0.734054	rs9877137	64	.	NSUN3	136431	intergenic	6.778	7	9	15	0	1	1
3:93985100:A:G	rs897186	3	93985100	A	G	0.4284	9.16371e-07	0.874135	rs9877137	64	.	NSUN3	137710	intergenic	1.607	NA	9	15	0	1	1
3:93986067:T:TG	rs11294248	3	93986067	T	TG	0.4066	NA	0.880395	rs9877137	64	.	NSUN3	138677	intergenic	0.591	NA	7	15	0	1	1
3:93986371:A:G	rs2034768	3	93986371	A	G	0.4523	2.44232e-06	0.786955	rs9877137	64	.	NSUN3	138981	intergenic	8.083	NA	7	15	0	1	1
3:94003603:A:C	rs1580099	3	94003603	C	A	0.4056	7.29076e-08	0.958348	rs9877137	64	.	NSUN3	156213	intergenic	15.95	NA	5	15	0	1	1
3:94005246:A:G	rs4611824	3	94005246	G	A	0.4066	8.75964e-08	0.962348	rs9877137	64	.	NSUN3	157856	intergenic	0.192	7	5	15	0	1	1
3:94006243:A:G	rs9819555	3	94006243	G	A	0.4046	9.64725e-08	0.954386	rs9877137	64	.	NSUN3	158853	intergenic	3.534	7	5	15	0	1	1
3:94007019:A:G	rs7621230	3	94007019	G	A	0.4066	9.04368e-08	0.962348	rs9877137	64	.	NSUN3	159629	intergenic	8.313	7	5	15	0	1	1
3:94008256:T:TTTAA	rs10641548	3	94008256	TTTAA	T	0.4095	NA	0.941533	rs9877137	64	.	NSUN3	160866	intergenic	1.33	NA	5	15	0	1	1
3:94008354:A:C	rs1584927	3	94008354	C	A	0.4056	8.77959e-08	0.958348	rs9877137	64	.	NSUN3	160964	intergenic	1.426	NA	5	15	0	1	1
3:94009259:A:G	rs1609720	3	94009259	G	A	0.4056	9.63042e-08	0.958348	rs9877137	64	.	NSUN3	161869	intergenic	4.069	NA	7	15	0	1	1
3:94011686:A:G	rs2198621	3	94011686	A	G	0.4066	9.93678e-08	0.962348	rs9877137	64	.	NSUN3	164296	intergenic	1.261	NA	5	15	0	1	1
3:94020313:C:CCT	rs5850935	3	94020313	CCT	C	0.4056	NA	0.966715	rs9877137	64	.	NSUN3	172923	intergenic	2.88	NA	5	15	0	1	1
3:94020375:A:G	rs3887491	3	94020375	A	G	0.4056	2.75892e-08	0.966715	rs9877137	64	.	NSUN3	172985	intergenic	5.627	NA	5	15	0	1	1
3:94022961:C:T	rs1598218	3	94022961	C	T	0.4056	3.29695e-08	0.966715	rs9877137	64	.	NSUN3	175571	intergenic	15.82	NA	5	15	0	1	1
3:94024756:T:TTCTACCCA	rs5850936	3	94024756	TTCTACCCA	T	0.4056	NA	0.966572	rs9877137	64	.	NSUN3	177366	intergenic	4.619	NA	1	15	0	1	1
3:94025078:A:G	rs6800536	3	94025078	G	A	0.4056	4.83615e-08	0.966572	rs9877137	64	.	NSUN3	177688	intergenic	5.278	4	1	15	0	1	1
3:94028192:C:T	rs4857071	3	94028192	T	C	0.4105	3.92413e-08	0.987292	rs9877137	64	.	NSUN3	180802	intergenic	0.479	5	5	15	0	1	1
3:94028567:A:G	rs6439650	3	94028567	A	G	0.4105	3.12723e-08	0.987292	rs9877137	64	.	NSUN3	181177	intergenic	8.036	7	5	15	0	1	1
3:94029191:C:T	rs9825317	3	94029191	C	T	0.4115	4.03558e-08	0.991493	rs9877137	64	.	NSUN3	181801	intergenic	0.773	5	5	15	0	1	1
3:94030151:C:T	rs1584922	3	94030151	T	C	0.4115	3.86995e-08	0.991493	rs9877137	64	.	NSUN3	182761	intergenic	5.887	NA	5	15	0	1	1
3:94031084:C:T	rs9847884	3	94031084	T	C	0.4115	3.53563e-08	0.991493	rs9877137	64	.	NSUN3	183694	intergenic	4.114	1f	5	15	0	1	1
3:94031509:C:T	rs13061054	3	94031509	T	C	0.4115	3.8157e-08	0.991493	rs9877137	64	.	NSUN3	184119	intergenic	3.382	5	5	15	0	1	1
3:94031830:A:G	rs12695821	3	94031830	G	A	0.4115	5.61104e-08	0.991493	rs9877137	64	.	NSUN3	184440	intergenic	0.368	6	5	15	0	1	1
3:94031839:G:T	rs13073568	3	94031839	G	T	0.4523	8.16457e-07	0.831399	rs9877137	64	.	NSUN3	184449	intergenic	0.046	6	5	15	0	1	1
3:94033266:C:G	rs4292230	3	94033266	C	G	0.4115	NA	0.991493	rs9877137	64	.	NSUN3	185876	intergenic	0.05	3b	5	15	0	1	1
3:94033599:A:G	rs1609906	3	94033599	G	A	0.4523	7.92145e-07	0.831399	rs9877137	64	.	NSUN3	186209	intergenic	9.967	NA	5	15	0	1	1
3:94033744:G:T	rs12632233	3	94033744	G	T	0.4523	6.81586e-07	0.831399	rs9877137	64	.	NSUN3	186354	intergenic	13.29	6	5	15	0	1	1
3:94033936:C:T	rs1598243	3	94033936	T	C	0.4115	4.06741e-08	0.991493	rs9877137	64	.	NSUN3	186546	intergenic	2.937	NA	5	15	0	1	1
3:94034688:G:GAAA	rs59446868	3	94034688	G	GAAA	0.4095	NA	0.983133	rs9877137	64	.	NSUN3	187298	intergenic	0.966	NA	5	15	0	0	1
3:94036416:C:T	rs9289735	3	94036416	C	T	0.4115	3.79806e-08	0.991493	rs9877137	64	.	NSUN3	189026	intergenic	3.225	6	7	15	0	1	1
3:94036890:A:G	rs13058962	3	94036890	A	G	0.4115	3.84175e-08	0.991493	rs9877137	64	.	ARMC10P1	188719	intergenic	3.838	6	9	15	0	1	1
3:94036952:A:G	rs4857329	3	94036952	A	G	0.4523	6.60262e-07	0.831399	rs9877137	64	.	ARMC10P1	188657	intergenic	1.295	7	9	15	0	1	1
3:94037499:C:T	rs4857330	3	94037499	T	C	0.4185	1.30403e-07	0.95381	rs9877137	64	.	ARMC10P1	188110	intergenic	0.367	5	9	15	0	1	1
3:94037944:A:G	rs1454688	3	94037944	A	G	0.4115	4.42442e-08	0.991493	rs9877137	64	.	ARMC10P1	187665	intergenic	6.476	NA	9	15	0	1	1
3:94038085:C:G	rs1454687	3	94038085	G	C	0.4523	NA	0.831399	rs9877137	64	.	ARMC10P1	187524	intergenic	1.146	6	9	15	0	1	1
3:94038263:C:T	rs1454686	3	94038263	C	T	0.4115	4.02721e-08	0.991493	rs9877137	64	.	ARMC10P1	187346	intergenic	1.695	NA	7	15	0	1	1
3:94039386:G:T	rs4857338	3	94039386	G	T	0.4135	2.88256e-08	1	rs9877137	64	.	ARMC10P1	186223	intergenic	2.125	6	5	15	0	1	1
3:94039678:C:T	rs4857339	3	94039678	C	T	0.4135	3.47006e-08	1	rs9877137	64	.	ARMC10P1	185931	intergenic	1	6	5	15	0	1	1
3:94039847:C:G	rs4857340	3	94039847	C	G	0.4125	NA	0.995735	rs9877137	64	.	ARMC10P1	185762	intergenic	0.37	7	5	15	0	1	1
3:94039923:G:T	rs6439764	3	94039923	G	T	0.4135	3.66107e-08	1	rs9877137	64	.	ARMC10P1	185686	intergenic	0.36	6	5	15	0	1	1
3:94040499:A:G	rs9841258	3	94040499	G	A	0.4145	3.868e-08	0.995735	rs9877137	64	.	ARMC10P1	185110	intergenic	2.983	6	5	15	0	1	1
3:94040525:C:T	rs9868186	3	94040525	T	C	0.4135	3.442e-08	1	rs9877137	64	.	ARMC10P1	185084	intergenic	0.635	6	5	15	0	1	1
3:94040628:A:G	rs9841438	3	94040628	A	G	0.4135	NA	1	rs9877137	64	.	ARMC10P1	184981	intergenic	0.773	7	5	15	0	1	1
3:94040709:G:GT	rs35353884	3	94040709	GT	G	0.4135	NA	1	rs9877137	64	.	ARMC10P1	184900	intergenic	1.183	NA	5	15	0	1	1
3:94041099:C:T	rs6779996	3	94041099	C	T	0.4135	2.8612e-08	1	rs9877137	64	.	ARMC10P1	184510	intergenic	0.361	7	5	15	0	1	1
3:94041235:A:T	rs6785005	3	94041235	T	A	0.4135	NA	1	rs9877137	64	.	ARMC10P1	184374	intergenic	2.736	6	5	15	0	1	1
3:94041925:C:T	rs1586828	3	94041925	C	T	0.4135	3.48531e-08	1	rs9877137	64	.	ARMC10P1	183684	intergenic	0.306	6	5	15	0	1	1
3:94042457:C:T	rs3912841	3	94042457	T	C	0.4135	3.5144e-08	1	rs9877137	64	.	ARMC10P1	183152	intergenic	3.539	NA	7	15	0	1	1
3:94042897:A:T	rs9878554	3	94042897	T	A	0.4135	NA	1	rs9877137	64	.	ARMC10P1	182712	intergenic	0.819	7	7	15	0	1	1
3:94043012:A:T	rs4328801	3	94043012	A	T	0.4125	NA	0.995747	rs9877137	64	.	ARMC10P1	182597	intergenic	0.7	6	9	15	0	1	1
3:94043025:A:G	rs9878740	3	94043025	A	G	0.4125	3.51505e-08	0.995747	rs9877137	64	.	ARMC10P1	182584	intergenic	0.049	7	9	15	0	1	1
3:94043115:G:T	rs1968982	3	94043115	T	G	0.4115	NA	0.982939	rs9877137	64	.	ARMC10P1	182494	intergenic	1.74	6	9	15	0	0	1
3:94043746:C:T	3:94043746:C:T	3	94043746	T	C	0.4125	NA	0.995735	rs9877137	64	.	ARMC10P1	181863	intergenic	1.059	5	9	15	0	1	1
3:94043781:A:G	rs9857703	3	94043781	G	A	0.4135	2.96609e-08	1	rs9877137	64	.	ARMC10P1	181828	intergenic	0.18	5	9	15	0	1	1
3:94045567:A:C	rs9854673	3	94045567	C	A	0.4135	3.20257e-08	1	rs9877137	64	.	ARMC10P1	180042	intergenic	0.909	6	9	15	0	1	1
3:94046179:A:G	rs6439808	3	94046179	G	A	0.4135	NA	1	rs9877137	64	.	ARMC10P1	179430	intergenic	1.957	7	9	15	0	1	1
3:94046399:G:T	rs6805232	3	94046399	T	G	0.4135	3.61175e-08	1	rs9877137	64	.	ARMC10P1	179210	intergenic	1.794	7	9	15	0	1	1
3:94047372:C:T	rs9877137	3	94047372	T	C	0.4135	1.91135e-08	1	rs9877137	64	.	ARMC10P1	178237	intergenic	0.079	7	7	15	0	1	1
3:94048174:C:T	rs10935686	3	94048174	T	C	0.4135	2.17848e-08	1	rs9877137	64	.	ARMC10P1	177435	intergenic	0.59	6	5	15	0	1	1
3:94048175:A:G	rs10935687	3	94048175	G	A	0.4135	1.97822e-08	1	rs9877137	64	.	ARMC10P1	177434	intergenic	0.026	6	5	15	0	1	1
3:94048244:T:TA	rs36107575	3	94048244	TA	T	0.4165	NA	0.987295	rs9877137	64	.	ARMC10P1	177365	intergenic	1.081	NA	5	15	0	0	1
3:94048302:A:G	rs12493205	3	94048302	G	A	0.4135	4.6639e-08	1	rs9877137	64	.	ARMC10P1	177307	intergenic	0.365	6	5	15	0	1	1
3:94048469:C:T	rs12495822	3	94048469	C	T	0.4135	2.69049e-08	1	rs9877137	64	.	ARMC10P1	177140	intergenic	1.695	7	5	15	0	1	1
3:94049239:A:G	rs1492020	3	94049239	A	G	0.4135	3.05037e-08	1	rs9877137	64	.	ARMC10P1	176370	intergenic	3.676	7	5	15	0	1	1
3:94051397:C:T	rs4857089	3	94051397	C	T	0.4155	2.60415e-08	0.991487	rs9877137	64	.	ARMC10P1	174212	intergenic	2.869	7	9	15	0	1	1
3:94051718:G:GTTTT	rs4025786	3	94051718	G	GTTTT	0.4185	NA	0.970898	rs9877137	64	.	ARMC10P1	173891	intergenic	0.35	NA	14	15	0	0	1
3:94071481:C:T	rs1492014	3	94071481	T	C	0.3966	1.58538e-07	0.641689	rs9877137	64	.	ARMC10P1	154128	intergenic	1.042	6	14	15	0	1	1
3:94091416:A:G	rs9843361	3	94091416	A	G	0.3986	3.49626e-07	0.639018	rs9877137	64	.	ARMC10P1	134193	intergenic	4.326	6	5	15	0	1	1
3:107239783:A:G	rs62263343	3	107239783	G	A	0.169	7.67965e-11	0.942544	rs62261974	65	.	BBX	1999	intergenic	2.176	5	5	15	1	1	1
3:107240299:A:AT	rs528074374	3	107240299	A	AT	0.167	NA	0.955027	rs62261974	65	.	BBX	1483	intergenic	1.455	NA	5	15	1	1	1
3:107243852:C:T	rs78969163	3	107243852	T	C	0.4463	NA	0.949246	rs9851055	65	.	BBX	0	intronic	14.13	4	1	1	1	0	1
3:107245051:G:T	rs9876650	3	107245051	G	T	0.166	4.58399e-10	0.961549	rs62261974	65	.	BBX	0	intronic	7.318	5	1	2	1	1	1
3:107250058:C:T	rs1875461	3	107250058	C	T	0.166	3.17581e-11	0.961549	rs62261974	65	.	BBX	0	intronic	7.079	NA	4	5	1	1	1
3:107250912:C:T	rs9852806	3	107250912	T	C	0.168	4.29651e-11	0.961354	rs62261974	65	.	BBX	0	intronic	3.04	6	4	5	1	1	1
3:107252190:A:G	rs62263345	3	107252190	A	G	0.1252	2.82705e-08	0.684156	rs62261974	65	.	BBX	0	intronic	7.915	5	4	5	1	1	1
3:107254203:A:G	rs16853589	3	107254203	G	A	0.4483	6.40164e-08	0.956087	rs9851055	65	.	BBX	0	intronic	4.76	5	4	5	1	0	1
3:107257359:C:T	rs9837251	3	107257359	C	T	0.166	4.21611e-11	0.961549	rs62261974	65	.	BBX	0	intronic	0.146	6	4	5	1	1	1
3:107260723:C:T	rs73202930	3	107260723	C	T	0.166	3.76631e-11	0.961549	rs62261974	65	.	BBX	0	intronic	0.445	7	4	5	1	1	1
3:107261786:C:T	rs372071651	3	107261786	T	C	0.167	NA	0.96787	rs62261974	65	.	BBX	0	intronic	6.211	5	4	5	1	0	1
3:107261787:C:CT	rs201125509	3	107261787	CT	C	0.167	NA	0.96787	rs62261974	65	.	BBX	0	intronic	2.629	NA	4	5	1	0	1
3:107261788:C:T	rs115396404	3	107261788	T	C	0.166	NA	0.961549	rs62261974	65	.	BBX	0	intronic	5.759	5	4	5	1	1	1
3:107263876:A:T	rs73202936	3	107263876	T	A	0.167	2.26183e-10	0.96787	rs62261974	65	.	BBX	0	intronic	0.569	6	5	5	1	1	1
3:107265787:T:TGTTA	rs147347659	3	107265787	TGTTA	T	0.167	NA	0.96787	rs62261974	65	.	BBX	0	intronic	14.86	NA	5	5	1	1	1
3:107266423:A:C	rs9857190	3	107266423	C	A	0.167	3.25541e-11	0.96787	rs62261974	65	.	BBX	0	intronic	0.72	6	4	5	1	1	1
3:107266759:G:T	rs9877739	3	107266759	T	G	0.167	3.02671e-11	0.96787	rs62261974	65	.	BBX	0	intronic	5.826	7	4	5	1	1	1
3:107268609:C:T	rs9868075	3	107268609	C	T	0.167	2.4901e-11	0.96787	rs62261974	65	.	BBX	0	intronic	1.285	6	4	15	1	1	1
3:107268716:C:CT	rs542765054	3	107268716	C	CT	0.4245	NA	0.655197	rs9851055	65	.	BBX	0	intronic	1.259	NA	4	15	1	0	1
3:107273917:A:AAAC	rs370998497	3	107273917	AAAC	A	0.1064	NA	0.899528	rs62261974	65	.	BBX	0	intronic	0.99	NA	5	15	1	0	1
3:107273917:AAAC:AAACAAC	rs552095276	3	107273917	AAAC	AAACAAC	0.1779	NA	0.899528	rs62261974	65	.	BBX	0	NA	NA	NA	5	15	1	0	1
3:107280241:A:G	rs13317489	3	107280241	G	A	0.166	3.65459e-11	0.961549	rs62261974	65	.	BBX	0	intronic	3.372	7	5	15	1	1	1
3:107280486:C:T	rs13060816	3	107280486	T	C	0.4473	2.00275e-08	0.952649	rs9851055	65	.	BBX	0	intronic	7.48	7	5	15	1	0	1
3:107280997:T:TCA	rs143373690	3	107280997	TCA	T	0.166	NA	0.961549	rs62261974	65	.	BBX	0	intronic	17.95	NA	1	15	1	1	1
3:107281014:C:T	rs78658409	3	107281014	C	T	0.166	3.02968e-11	0.961549	rs62261974	65	.	BBX	0	intronic	15.64	2b	1	15	1	1	1
3:107282056:C:T	rs13319315	3	107282056	C	T	0.166	3.1206e-11	0.961549	rs62261974	65	.	BBX	0	intronic	5.287	3a	5	15	1	1	1
3:107283815:A:G	rs9882331	3	107283815	A	G	0.166	2.68636e-11	0.961549	rs62261974	65	.	BBX	0	intronic	1.53	7	5	15	1	1	1
3:107285003:C:CA	rs139115231	3	107285003	CA	C	0.4473	NA	0.952649	rs9851055	65	.	BBX	0	intronic	2.365	NA	5	15	1	0	1
3:107288010:A:G	rs9842211	3	107288010	G	A	0.167	2.82985e-11	0.96787	rs62261974	65	.	BBX	0	intronic	5.896	6	5	15	1	1	1
3:107294634:A:G	rs28428925	3	107294634	G	A	0.1252	2.83364e-08	0.684156	rs62261974	65	.	BBX	0	intronic	1.723	7	5	15	1	1	1
3:107295008:C:T	rs9851055	3	107295008	C	T	0.4602	6.68361e-10	1	rs9851055	65	.	BBX	0	intronic	0.789	7	5	15	1	0	1
3:107295645:A:G	rs7639376	3	107295645	G	A	0.167	1.86501e-11	0.96787	rs62261974	65	.	BBX	0	intronic	0.367	7	5	15	1	1	1
3:107295665:C:T	rs7639292	3	107295665	C	T	0.1521	5.97624e-11	0.874943	rs62261974	65	.	BBX	0	intronic	0.06	7	5	15	1	1	1
3:107296628:A:G	rs28513882	3	107296628	G	A	0.172	3.55475e-13	1	rs62261974	65	.	BBX	0	intronic	3.808	5	2	15	1	1	1
3:107296969:A:G	rs62261974	3	107296969	A	G	0.172	1.34026e-13	1	rs62261974	65	.	BBX	0	intronic	6.683	7	4	15	1	1	1
3:107297351:C:T	rs35772758	3	107297351	T	C	0.166	2.6353e-12	0.961549	rs62261974	65	.	BBX	0	intronic	3.33	5	4	15	1	1	1
3:107302898:A:AT	rs567479228	3	107302898	A	AT	0.1431	NA	0.821991	rs62261974	65	.	BBX	0	intronic	0.795	NA	5	15	1	0	1
3:107303068:A:G	rs191832862	3	107303068	A	G	0.1491	NA	0.85718	rs62261974	65	.	BBX	0	intronic	0.659	6	5	15	1	1	1
3:107304699:A:G	rs7635655	3	107304699	G	A	0.1491	9.40329e-11	0.85718	rs62261974	65	.	BBX	0	intronic	6.811	6	5	15	1	1	1
3:107307807:A:G	rs9823983	3	107307807	A	G	0.164	3.73134e-11	0.949009	rs62261974	65	.	BBX	0	intronic	1.219	7	5	15	1	1	1
3:107310948:C:CA	rs151073044	3	107310948	C	CA	0.164	NA	0.949009	rs62261974	65	.	BBX	0	intronic	2.215	NA	5	15	1	1	1
3:107316938:A:G	rs9288851	3	107316938	A	G	0.164	2.63924e-11	0.949009	rs62261974	65	.	BBX	0	intronic	7.631	5	5	7	1	1	1
3:107320566:A:G	rs2176889	3	107320566	G	A	0.1501	1.09112e-10	0.850242	rs62261974	65	.	BBX	0	intronic	7.921	NA	4	5	1	1	1
3:107321616:C:G	rs9832655	3	107321616	G	C	0.1491	1.12862e-10	0.85718	rs62261974	65	.	BBX	0	intronic	0.443	7	4	5	1	1	1
3:107322044:A:G	rs9874329	3	107322044	A	G	0.165	3.74752e-11	0.942474	rs62261974	65	.	BBX	0	intronic	1.867	7	5	5	1	1	1
3:107328258:A:G	rs9878536	3	107328258	A	G	0.165	3.07757e-11	0.942474	rs62261974	65	.	BBX	0	intronic	7.689	7	5	15	1	1	1
3:107330905:G:T	rs9856673	3	107330905	G	T	0.1501	1.05277e-10	0.850242	rs62261974	65	.	BBX	0	intronic	4.392	6	5	15	1	1	1
3:107331027:G:GA	rs139616355	3	107331027	GA	G	0.1501	NA	0.850242	rs62261974	65	.	BBX	0	intronic	10.46	NA	4	15	1	1	1
3:107331068:C:T	rs9856715	3	107331068	C	T	0.1501	7.86381e-11	0.850242	rs62261974	65	.	BBX	0	intronic	0.136	5	4	15	1	1	1
3:107332519:A:G	rs62261980	3	107332519	G	A	0.1491	8.6011e-11	0.85718	rs62261974	65	.	BBX	0	intronic	2.067	7	5	15	1	1	1
3:107333473:A:G	rs9868167	3	107333473	G	A	0.165	2.11906e-11	0.942474	rs62261974	65	.	BBX	0	intronic	0.154	7	5	15	1	1	1
3:107338952:G:T	rs9815412	3	107338952	T	G	0.165	1.92488e-11	0.942474	rs62261974	65	.	BBX	0	intronic	3.612	6	2	15	1	1	1
3:107338986:T:TG	rs139839235	3	107338986	TG	T	0.165	NA	0.942474	rs62261974	65	.	BBX	0	intronic	0.321	NA	2	15	1	1	1
3:107339079:C:G	rs9871041	3	107339079	C	G	0.165	1.71431e-11	0.942474	rs62261974	65	.	BBX	0	intronic	1.766	7	5	15	1	1	1
3:107340246:C:T	rs13316169	3	107340246	T	C	0.165	2.03729e-11	0.942474	rs62261974	65	.	BBX	0	intronic	8.882	5	5	15	1	1	1
3:107340769:A:G	rs9839653	3	107340769	A	G	0.165	2.10553e-11	0.942474	rs62261974	65	.	BBX	0	intronic	2.519	6	5	15	1	1	1
3:107341448:A:G	rs9844507	3	107341448	A	G	0.165	3.40361e-11	0.942474	rs62261974	65	.	BBX	0	intronic	0.186	7	5	15	1	1	1
3:107342314:G:T	rs62261982	3	107342314	T	G	0.1501	6.66271e-11	0.850242	rs62261974	65	.	BBX	0	intronic	3.878	7	5	15	1	1	1
3:107342662:A:G	rs13321566	3	107342662	A	G	0.1501	3.97937e-11	0.850242	rs62261974	65	.	BBX	0	intronic	3.745	7	5	15	1	1	1
3:107342777:A:G	rs9813169	3	107342777	G	A	0.1113	4.74614e-07	0.601366	rs62261974	65	.	BBX	0	intronic	1.894	5	5	15	1	1	1
3:107343299:A:G	rs9817583	3	107343299	G	A	0.1491	5.98286e-11	0.844378	rs62261974	65	.	BBX	0	intronic	3.662	7	5	15	1	1	1
3:107343373:A:G	rs9855062	3	107343373	A	G	0.1501	6.76678e-11	0.850242	rs62261974	65	.	BBX	0	intronic	11.03	7	5	15	1	1	1
3:107343437:C:T	rs9817496	3	107343437	C	T	0.1491	5.97909e-11	0.844378	rs62261974	65	.	BBX	0	intronic	0.715	7	5	15	1	1	1
3:107356200:C:G	rs9830054	3	107356200	C	G	0.165	1.27942e-11	0.942474	rs62261974	65	.	BBX	0	intronic	0.403	7	4	15	1	1	1
3:107356983:C:G	rs62261998	3	107356983	C	G	0.165	1.43719e-11	0.942474	rs62261974	65	.	BBX	0	intronic	1.33	5	4	15	1	1	1
3:107361648:G:GT	rs559484664	3	107361648	G	GT	0.166	NA	0.936004	rs62261974	65	.	BBX	0	intronic	5.955	NA	5	5	1	0	1
3:107362789:A:G	rs28538945	3	107362789	G	A	0.165	1.50126e-11	0.942474	rs62261974	65	.	BBX	0	intronic	2.189	5	5	5	1	1	1
3:107365108:G:GT	rs137866570	3	107365108	G	GT	0.166	NA	0.936377	rs62261974	65	.	BBX	0	intronic	0.28	NA	4	5	1	1	1
3:107366390:A:C	rs6437738	3	107366390	C	A	0.165	1.14723e-11	0.942474	rs62261974	65	.	BBX	0	intronic	2.447	7	4	5	1	1	1
3:107368077:A:T	rs9810356	3	107368077	T	A	0.165	1.44936e-11	0.942474	rs62261974	65	.	BBX	0	intronic	4.508	7	4	5	1	1	1
3:107368960:A:G	rs17391822	3	107368960	A	G	0.165	NA	0.942474	rs62261974	65	.	BBX	0	intronic	7.15	6	4	5	1	1	1
3:107369755:A:G	rs6783198	3	107369755	A	G	0.165	9.73214e-12	0.942474	rs62261974	65	.	BBX	0	intronic	6.975	4	5	5	1	1	1
3:107370610:A:C	rs62262002	3	107370610	A	C	0.165	1.19342e-11	0.942474	rs62261974	65	.	BBX	0	intronic	0.62	5	2	15	1	1	1
3:107373434:A:G	rs9854942	3	107373434	A	G	0.165	1.70651e-11	0.942474	rs62261974	65	.	BBX	0	intronic	0.476	7	5	15	1	1	1
3:107374640:C:T	rs75774080	3	107374640	C	T	0.165	1.29786e-11	0.942474	rs62261974	65	.	BBX	0	intronic	1.803	6	5	15	1	1	1
3:107375021:G:GA	rs147240182	3	107375021	GA	G	0.165	NA	0.942474	rs62261974	65	.	BBX	0	intronic	0.049	NA	5	15	1	1	1
3:107377447:C:T	rs13314153	3	107377447	C	T	0.165	1.72289e-11	0.942474	rs62261974	65	.	BBX	0	intronic	1.507	5	2	15	1	1	1
3:107378315:A:T	rs9288852	3	107378315	A	T	0.166	1.73931e-11	0.936377	rs62261974	65	.	BBX	0	intronic	5.022	7	5	15	1	1	1
3:107378989:A:G	rs62262004	3	107378989	A	G	0.165	1.65389e-11	0.942474	rs62261974	65	.	BBX	0	intronic	1.366	6	2	15	1	1	1
3:107381646:C:T	rs62262006	3	107381646	T	C	0.165	4.20799e-11	0.942474	rs62261974	65	.	BBX	0	UTR5	5.002	3a	1	15	1	1	1
3:107381651:A:C	rs9869574	3	107381651	A	C	0.165	4.78077e-11	0.942474	rs62261974	65	.	BBX	0	UTR5	6.313	3a	1	15	1	1	1
3:107385668:C:T	rs28447555	3	107385668	C	T	0.167	7.23419e-13	0.891508	rs62261974	65	.	BBX	0	intronic	6.953	6	5	15	1	1	1
3:107395133:A:G	rs9811759	3	107395133	A	G	0.167	6.33824e-13	0.891508	rs62261974	65	.	BBX	0	intronic	4.755	7	5	15	1	1	1
3:107395302:C:T	rs2399213	3	107395302	T	C	0.167	7.99547e-13	0.891508	rs62261974	65	.	BBX	0	intronic	1.912	7	5	15	1	1	1
3:107405045:C:T	rs17811557	3	107405045	T	C	0.169	1.75806e-12	0.879807	rs62261974	65	.	BBX	0	intronic	3.743	6	5	15	1	1	1
3:107412522:A:G	rs62262025	3	107412522	G	A	0.169	NA	0.879807	rs62261974	65	.	BBX	0	intronic	2.445	6	5	15	1	1	1
3:107424894:A:G	rs13323455	3	107424894	A	G	0.165	1.39214e-09	0.778521	rs62261974	65	.	BBX	0	intronic	0.516	6	5	5	1	1	1
3:107430896:C:T	rs9874584	3	107430896	T	C	0.165	2.87543e-09	0.804418	rs62261974	65	.	BBX	0	intronic	5.931	6	4	5	1	1	1
3:107446233:G:T	rs1994925	3	107446233	T	G	0.165	4.29172e-09	0.804418	rs62261974	65	.	BBX	0	intronic	8.524	NA	4	5	1	1	1
3:107446903:A:G	rs73208514	3	107446903	A	G	0.165	4.55199e-09	0.804418	rs62261974	65	.	BBX	0	intronic	2.434	4	4	5	1	1	1
3:107449508:C:T	rs9839651	3	107449508	T	C	0.165	4.93624e-09	0.804418	rs62261974	65	.	BBX	0	intronic	6.16	7	4	5	1	1	1
3:107450331:A:G	rs9862385	3	107450331	A	G	0.1809	3.58061e-08	0.700507	rs62261974	65	.	BBX	0	intronic	5.184	7	4	5	1	1	1
3:107466069:C:T	rs9853274	3	107466069	C	T	0.165	4.02905e-08	0.804418	rs62261974	65	.	BBX	0	intronic	2.062	6	4	5	1	1	1
3:107470258:A:G	rs2172733	3	107470258	A	G	0.172	3.58401e-09	0.765035	rs62261974	65	.	BBX	0	intronic	5.603	NA	4	5	1	1	1
3:107470609:A:AC	rs56198042	3	107470609	A	AC	0.165	NA	0.804418	rs62261974	65	.	BBX	0	intronic	1.091	NA	4	5	1	1	1
3:107473641:A:G	rs9853561	3	107473641	A	G	0.165	4.35288e-09	0.804418	rs62261974	65	.	BBX	0	intronic	8.371	6	4	5	1	1	1
3:107474804:C:T	rs62262032	3	107474804	C	T	0.165	5.0259e-09	0.804418	rs62261974	65	.	BBX	0	intronic	4.073	7	4	5	1	1	1
3:107474866:A:T	rs17812499	3	107474866	A	T	0.165	5.05927e-09	0.804418	rs62261974	65	.	BBX	0	intronic	5.832	6	4	5	1	1	1
3:107476097:G:T	rs9878595	3	107476097	G	T	0.165	NA	0.804418	rs62261974	65	.	BBX	0	intronic	0.052	5	4	5	1	1	1
3:107479750:C:T	rs62262033	3	107479750	T	C	0.167	3.24322e-09	0.79357	rs62261974	65	.	BBX	0	intronic	6.515	6	4	5	1	1	1
3:107483187:C:G	rs10212337	3	107483187	G	C	0.1481	2.87985e-08	0.684081	rs62261974	65	.	BBX	0	intronic	0.506	6	4	5	1	1	1
3:107485897:C:T	rs2204260	3	107485897	C	T	0.1501	3.33222e-08	0.683649	rs62261974	65	.	BBX	0	intronic	1.527	7	4	5	1	1	1
3:107487393:A:G	rs9834084	3	107487393	G	A	0.1501	2.16352e-08	0.683649	rs62261974	65	.	BBX	0	intronic	0.556	5	5	5	1	1	1
3:107488492:A:G	rs9839514	3	107488492	G	A	0.1501	3.28647e-08	0.683649	rs62261974	65	.	BBX	0	intronic	0.218	5	4	5	1	1	1
3:107489708:C:T	rs9845070	3	107489708	C	T	0.1501	1.66622e-08	0.683649	rs62261974	65	.	BBX	0	intronic	1.969	7	5	5	1	1	1
3:107490908:A:G	rs62263960	3	107490908	A	G	0.1501	1.38284e-08	0.683649	rs62261974	65	.	BBX	0	intronic	0.547	7	1	5	1	1	1
3:107494880:C:T	rs9847481	3	107494880	C	T	0.1501	1.50344e-08	0.683649	rs62261974	65	.	BBX	0	intronic	6.391	4	4	5	1	1	1
3:107494978:C:T	rs9847666	3	107494978	C	T	0.1501	1.59906e-08	0.683649	rs62261974	65	.	BBX	0	intronic	0.646	3a	4	5	1	1	1
3:107499990:C:T	rs13315728	3	107499990	T	C	0.1501	1.61092e-08	0.683649	rs62261974	65	.	BBX	0	intronic	5.39	7	4	5	1	1	1
3:107501154:A:AT	rs11393802	3	107501154	A	AT	0.1501	NA	0.683649	rs62261974	65	.	BBX	0	intronic	2.295	NA	4	5	1	1	1
3:107501509:A:G	rs7624077	3	107501509	G	A	0.1501	1.84327e-08	0.683649	rs62261974	65	.	BBX	0	intronic	0.524	7	4	5	1	1	1
3:107501680:G:T	rs7635850	3	107501680	T	G	0.1501	1.70123e-08	0.683649	rs62261974	65	.	BBX	0	intronic	4.611	6	4	5	1	1	1
3:107502063:C:T	rs62263962	3	107502063	C	T	0.1501	1.33265e-08	0.683649	rs62261974	65	.	BBX	0	intronic	4.954	6	4	5	1	1	1
3:107506028:C:T	rs1032480	3	107506028	C	T	0.1501	1.45843e-08	0.683649	rs62261974	65	.	BBX	0	intronic	1.465	NA	4	5	1	1	1
3:107508147:C:T	rs62263964	3	107508147	T	C	0.1501	1.31206e-08	0.683649	rs62261974	65	.	BBX	0	intronic	6.476	6	4	5	1	1	1
3:107510197:A:ATAAG	rs150873331	3	107510197	A	ATAAG	0.1501	NA	0.683649	rs62261974	65	.	BBX	0	intronic	2.121	NA	4	5	1	1	1
3:107510457:A:G	rs6437745	3	107510457	G	A	0.1551	1.53896e-08	0.6461	rs62261974	65	.	BBX	0	intronic	2.722	5	4	5	1	1	1
3:107511517:A:G	rs9877697	3	107511517	A	G	0.1501	1.25704e-08	0.683649	rs62261974	65	.	BBX	0	intronic	0.99	6	4	5	1	1	1
3:107511997:A:G	rs9844996	3	107511997	G	A	0.1501	1.23218e-08	0.683649	rs62261974	65	.	BBX	0	intronic	7.13	7	4	5	1	1	1
3:107513866:C:T	rs12330842	3	107513866	T	C	0.1501	1.58349e-08	0.683649	rs62261974	65	.	BBX	0	intronic	10.29	4	2	5	1	1	1
3:107514506:A:C	rs62263965	3	107514506	A	C	0.1481	1.11725e-08	0.684081	rs62261974	65	.	BBX	0	intronic	5.94	5	4	5	1	1	1
3:107514688:A:G	rs62263966	3	107514688	G	A	0.1501	1.50031e-08	0.683649	rs62261974	65	.	BBX	0	intronic	1.604	5	4	5	1	1	1
3:107514709:A:G	rs73212030	3	107514709	A	G	0.1501	1.15926e-08	0.683649	rs62261974	65	.	BBX	0	intronic	11.6	5	4	5	1	1	1
3:107520660:A:G	rs7644739	3	107520660	A	G	0.1501	1.14617e-08	0.683649	rs62261974	65	.	BBX	0	intronic	3.868	7	4	4	1	1	1
3:107521891:A:G	rs9831722	3	107521891	A	G	0.1501	8.44748e-09	0.683649	rs62261974	65	.	BBX	0	intronic	1.353	6	4	4	1	1	1
3:107523275:A:G	rs9875750	3	107523275	G	A	0.1501	8.43353e-09	0.683649	rs62261974	65	.	BBX	0	intronic	10.7	4	4	5	1	1	1
3:107524097:A:C	rs9842741	3	107524097	A	C	0.1481	8.72808e-09	0.684081	rs62261974	65	.	BBX	0	intronic	0.266	7	4	4	1	1	1
3:107525881:A:AT	rs55828749	3	107525881	AT	A	0.1501	NA	0.683649	rs62261974	65	.	BBX	0	UTR3	14.41	NA	4	5	1	1	1
3:107527596:A:C	rs9831296	3	107527596	A	C	0.1501	2.26185e-08	0.670854	rs62261974	65	.	BBX	0	UTR3	14.83	6	4	5	1	1	1
3:107529255:A:G	rs10804464	3	107529255	G	A	0.1501	1.93334e-08	0.670854	rs62261974	65	.	BBX	0	UTR3	12.83	4	1	5	1	1	1
3:107530735:A:C	rs9847515	3	107530735	A	C	0.1501	1.78113e-08	0.670854	rs62261974	65	.	BBX	563	downstream	3.338	7	5	5	1	1	1
3:107532150:A:G	rs17813292	3	107532150	A	G	0.1501	1.22709e-08	0.670854	rs62261974	65	.	BBX	1978	intergenic	6.766	5	5	15	1	1	1
3:107536562:A:C	rs9813554	3	107536562	C	A	0.1501	1.61262e-08	0.670854	rs62261974	65	.	BBX	6390	intergenic	15.18	5	5	15	1	1	1
3:107538202:C:T	rs9843504	3	107538202	T	C	0.1531	1.11311e-08	0.65367	rs62261974	65	.	BBX	8030	intergenic	4.78	7	5	15	1	1	1
3:107545533:A:G	rs6437749	3	107545533	G	A	0.1501	4.2337e-08	0.670854	rs62261974	65	.	LINC00635	13541	intergenic	0.747	5	5	15	0	1	1
3:107545577:G:T	rs6437750	3	107545577	G	T	0.1501	4.2613e-08	0.670854	rs62261974	65	.	LINC00635	13497	intergenic	15.86	5	5	15	0	1	1
3:107551521:A:G	rs6810023	3	107551521	G	A	0.1471	5.86375e-08	0.665873	rs62261974	65	.	LINC00635	7553	intergenic	7.25	5	5	15	0	1	1
3:116515731:C:T	rs55679702	3	116515731	T	C	0.2346	NA	0.603726	rs6805241	66	.	LSAMP	0	intronic	2.18	6	5	15	1	0	1
3:116516513:A:G	rs73145449	3	116516513	G	A	0.2018	6.71885e-08	0.924039	rs6805241	66	.	LSAMP	0	intronic	2.371	5	5	15	1	0	1
3:116518299:A:G	rs9866395	3	116518299	G	A	0.2137	4.43418e-11	0.993973	rs6805241	66	.	LSAMP	0	intronic	0.882	7	5	15	1	0	1
3:116520673:A:G	rs1432384	3	116520673	G	A	0.2137	3.6944e-11	0.993973	rs6805241	66	.	LSAMP	0	intronic	0.969	NA	5	15	1	0	1
3:116521680:A:G	rs73147416	3	116521680	A	G	0.2127	6.06809e-11	0.987946	rs6805241	66	.	LSAMP	0	intronic	12.43	7	7	15	1	0	1
3:116523814:A:AAG	rs143681326	3	116523814	AAG	A	0.2127	NA	0.987946	rs6805241	66	.	LSAMP	0	intronic	0.538	NA	14	15	1	0	1
3:116525891:A:G	rs73147419	3	116525891	A	G	0.2127	6.04847e-11	0.987946	rs6805241	66	.	LSAMP	0	intronic	3.011	6	5	15	1	0	1
3:116527174:A:C	rs140884573	3	116527174	C	A	0.2127	NA	0.987946	rs6805241	66	.	LSAMP	0	intronic	0.161	7	5	15	1	0	1
3:116528735:C:T	rs55700315	3	116528735	T	C	0.2137	4.41089e-11	0.993967	rs6805241	66	.	LSAMP	0	intronic	1.844	6	5	15	1	0	1
3:116529751:C:T	rs73147421	3	116529751	C	T	0.2137	5.50704e-11	0.993967	rs6805241	66	.	LSAMP	0	intronic	0.033	7	5	15	1	0	1
3:116531794:C:T	rs73147423	3	116531794	T	C	0.2147	5.26269e-11	1	rs6805241	66	.	LSAMP	0	intronic	5.566	6	5	15	1	0	1
3:116532231:A:G	rs73147425	3	116532231	A	G	0.2147	5.49046e-11	1	rs6805241	66	.	LSAMP	0	intronic	5.354	7	5	15	1	0	1
3:116532683:C:T	rs6805241	3	116532683	T	C	0.2147	3.57928e-11	1	rs6805241	66	.	LSAMP	0	intronic	1.442	7	5	15	1	0	1
3:116533744:C:G	rs7640484	3	116533744	G	C	0.2137	6.37703e-11	0.993967	rs6805241	66	.	LSAMP	0	intronic	16.64	5	5	15	1	0	1
3:116534587:C:T	rs7426651	3	116534587	T	C	0.2127	7.04896e-11	0.987946	rs6805241	66	.	LSAMP	0	intronic	2.872	7	2	15	1	0	1
3:116538488:A:C	rs116152423	3	116538488	A	C	0.2117	NA	0.982013	rs6805241	66	.	LSAMP	0	intronic	0.406	6	5	15	1	0	1
3:116543958:C:T	rs73147436	3	116543958	C	T	0.2048	9.84521e-10	0.92863	rs6805241	66	.	LSAMP	0	intronic	0.614	6	14	15	1	0	1
3:116548705:C:T	rs6438345	3	116548705	T	C	0.2127	5.06174e-10	0.951937	rs6805241	66	.	LSAMP	0	intronic	0.746	7	14	15	1	0	1
3:116568079:A:C	rs73147445	3	116568079	A	C	0.2048	1.23524e-09	0.916651	rs6805241	66	.	LSAMP	0	intronic	3.51	4	1	15	1	0	1
3:116571720:G:T	rs73147449	3	116571720	G	T	0.2048	1.11502e-09	0.916651	rs6805241	66	.	LSAMP	0	intronic	6.88	7	5	15	1	0	1
3:116572601:C:T	rs73147452	3	116572601	C	T	0.2107	5.92427e-10	0.952048	rs6805241	66	.	LSAMP	0	intronic	3.55	6	7	15	1	0	1
3:116577313:C:T	rs6789699	3	116577313	T	C	0.2107	7.53594e-11	0.952048	rs6805241	66	.	LSAMP	0	intronic	1.122	5	1	15	1	0	1
3:116578624:C:T	rs7626308	3	116578624	C	T	0.2793	2.51504e-09	0.649344	rs7634052	66	.	LSAMP	0	intronic	0.032	7	5	15	1	0	1
3:116578904:A:G	rs68191576	3	116578904	G	A	0.2435	NA	0.717794	rs6805241	66	.	LSAMP	0	intronic	4.88	7	5	15	1	0	1
3:116579332:T:TG	rs35856801	3	116579332	TG	T	0.3241	NA	0.80639	rs7634052	66	.	LSAMP	0	intronic	0.238	NA	5	15	1	0	1
3:116579556:C:T	rs6438355	3	116579556	C	T	0.2992	1.24232e-09	0.920448	rs7634052	66	.	LSAMP	0	intronic	0.309	5	5	15	1	0	1
3:116579622:A:C	rs2373	3	116579622	C	A	0.2863	1.31779e-10	0.986008	rs7634052	66	.	LSAMP	0	intronic	3.507	NA	5	15	1	0	1
3:116579867:A:G	rs7426425	3	116579867	A	G	0.2873	2.1863e-10	0.981368	rs7634052	66	.	LSAMP	0	intronic	0.569	7	5	15	1	0	1
3:116580097:C:T	rs13092348	3	116580097	C	T	0.2863	2.24031e-10	0.986008	rs7634052	66	.	LSAMP	0	intronic	0.173	6	5	15	1	0	1
3:116581422:C:CG	rs34906942	3	116581422	CG	C	0.2843	NA	0.995283	rs7634052	66	.	LSAMP	0	intronic	3.645	NA	5	15	1	0	1
3:116581536:C:G	rs6772580	3	116581536	G	C	0.2853	1.34714e-10	0.990675	rs7634052	66	.	LSAMP	0	intronic	1.859	7	5	15	1	0	1
3:116581553:C:G	rs6772663	3	116581553	G	C	0.2843	1.52107e-10	0.995283	rs7634052	66	.	LSAMP	0	intronic	8.629	6	5	15	1	0	1
3:116581604:C:G	rs6772685	3	116581604	G	C	0.2843	2.01471e-10	0.995283	rs7634052	66	.	LSAMP	0	intronic	0.873	7	5	15	1	0	1
3:116581687:C:T	rs6785622	3	116581687	T	C	0.2843	1.19772e-10	0.995283	rs7634052	66	.	LSAMP	0	intronic	1.135	7	5	15	1	0	1
3:116581960:C:T	rs9831229	3	116581960	T	C	0.2853	1.19451e-10	0.99057	rs7634052	66	.	LSAMP	0	intronic	0.905	3a	5	15	1	0	1
3:116582039:A:ACT	rs10602221	3	116582039	ACT	A	0.2823	NA	0.985839	rs7634052	66	.	LSAMP	0	intronic	2.452	NA	1	15	1	0	1
3:116582068:A:G	rs9811804	3	116582068	G	A	0.2853	1.76079e-10	0.971929	rs7634052	66	.	LSAMP	0	intronic	0.29	3a	1	15	1	0	1
3:116582147:A:G	rs6438358	3	116582147	A	G	0.2823	1.01122e-10	0.985839	rs7634052	66	.	LSAMP	0	intronic	0.781	5	1	15	1	0	1
3:116582184:A:G	rs7428629	3	116582184	G	A	0.2833	1.16175e-10	0.981112	rs7634052	66	.	LSAMP	0	intronic	0.965	5	1	15	1	0	1
3:116582186:C:T	rs7430651	3	116582186	T	C	0.2913	5.47319e-10	0.936146	rs7634052	66	.	LSAMP	0	intronic	2.324	5	1	15	1	0	1
3:116582476:C:T	rs11706434	3	116582476	C	T	0.2853	1.15691e-10	0.99057	rs7634052	66	.	LSAMP	0	intronic	0.787	7	2	15	1	0	1
3:116582711:C:T	rs7634052	3	116582711	T	C	0.2833	8.41477e-11	1	rs7634052	66	.	LSAMP	0	intronic	6.289	6	1	15	1	0	1
3:116582908:C:T	rs34031601	3	116582908	C	T	0.2843	8.49749e-11	0.995241	rs7634052	66	.	LSAMP	0	intronic	0.646	5	1	15	1	0	1
3:116582928:C:T	rs55876353	3	116582928	T	C	0.2316	3.62365e-09	0.697032	rs7634052	66	.	LSAMP	0	intronic	7.945	4	1	15	1	0	1
3:116583444:A:G	rs9817518	3	116583444	G	A	0.3091	1.87106e-09	0.860825	rs7634052	66	.	LSAMP	0	intronic	16.1	4	1	15	1	0	1
3:116583996:C:T	rs7429735	3	116583996	C	T	0.3052	1.56992e-09	0.884653	rs7634052	66	.	LSAMP	0	intronic	1.921	7	5	15	1	0	1
3:116584082:A:C	rs7433623	3	116584082	A	C	0.3052	1.4667e-09	0.884653	rs7634052	66	.	LSAMP	0	intronic	3.619	7	5	15	1	0	1
3:116585281:C:T	rs7643014	3	116585281	T	C	0.2266	1.44168e-08	0.715552	rs7634052	66	.	LSAMP	0	intronic	3.369	7	5	15	1	0	1
3:116587708:A:C	rs9848477	3	116587708	A	C	0.2416	5.94857e-08	0.63518	rs7634052	66	.	LSAMP	0	intronic	2.479	6	5	15	1	0	1
3:116587757:T:TA	rs67731689	3	116587757	T	TA	0.2525	NA	0.600818	rs7634052	66	.	LSAMP	0	intronic	0.36	NA	5	15	1	0	1
3:116587779:A:C	rs12634575	3	116587779	A	C	0.2475	1.23028e-07	0.615388	rs7634052	66	.	LSAMP	0	intronic	5.82	7	5	15	1	0	1
3:116589267:C:T	rs6438359	3	116589267	T	C	0.3012	2.88954e-09	0.892986	rs7634052	66	.	LSAMP	0	intronic	16.78	5	7	15	1	0	1
3:116589335:A:G	rs6438360	3	116589335	A	G	0.3012	NA	0.892986	rs7634052	66	.	LSAMP	0	intronic	14.27	5	7	15	1	0	1
3:116589490:C:T	rs6438362	3	116589490	C	T	0.3002	2.01528e-09	0.888287	rs7634052	66	.	LSAMP	0	intronic	9.494	6	7	15	1	0	1
3:116589977:C:T	rs7427247	3	116589977	T	C	0.3002	3.10876e-09	0.888287	rs7634052	66	.	LSAMP	0	intronic	1.19	7	5	15	1	0	1
3:116590396:G:GA	rs60759846	3	116590396	G	GA	0.3002	NA	0.888287	rs7634052	66	.	LSAMP	0	intronic	0.202	NA	5	15	1	0	1
3:116590414:A:G	rs11925603	3	116590414	A	G	0.3091	9.5112e-09	0.845082	rs7634052	66	.	LSAMP	0	intronic	2.431	6	5	15	1	0	1
3:116590448:C:T	rs9826431	3	116590448	C	T	0.3002	2.85333e-09	0.888287	rs7634052	66	.	LSAMP	0	intronic	1.132	7	5	15	1	0	1
3:116594516:A:G	rs12485475	3	116594516	A	G	0.2386	4.66466e-08	0.633154	rs7634052	66	.	LSAMP	0	intronic	0.695	6	9	15	1	0	1
3:116594795:A:G	rs12485556	3	116594795	A	G	0.2406	8.10561e-08	0.624976	rs7634052	66	.	LSAMP	0	intronic	4.896	6	9	15	1	0	1
3:116595111:A:G	rs6777508	3	116595111	A	G	0.2406	8.43638e-08	0.624976	rs7634052	66	.	LSAMP	0	intronic	4.798	7	9	15	1	0	1
3:116595699:T:TTA	rs537193920	3	116595699	T	TTA	0.325	NA	0.778275	rs7634052	66	.	LSAMP	0	intronic	3.036	NA	9	15	1	0	1
3:116595709:G:T	rs56374523	3	116595709	G	T	0.3101	NA	0.84114	rs7634052	66	.	LSAMP	0	intronic	8.216	5	9	15	1	0	1
3:116596719:C:T	rs6805881	3	116596719	C	T	0.2992	6.05775e-09	0.88362	rs7634052	66	.	LSAMP	0	intronic	1.89	6	9	15	1	0	1
3:116596914:C:T	rs6772843	3	116596914	T	C	0.2962	3.68195e-09	0.886854	rs7634052	66	.	LSAMP	0	intronic	2.552	7	9	15	1	0	1
3:116596959:A:C	rs6808483	3	116596959	C	A	0.2972	3.97703e-09	0.891499	rs7634052	66	.	LSAMP	0	intronic	0.375	2b	9	15	1	0	1
3:116597124:A:G	rs73159444	3	116597124	A	G	0.2386	4.91283e-08	0.633154	rs7634052	66	.	LSAMP	0	intronic	2.9	4	9	15	1	0	1
3:116597327:C:T	rs34474978	3	116597327	C	T	0.2823	1.96011e-09	0.966751	rs7634052	66	.	LSAMP	0	intronic	1.477	7	9	15	1	0	1
3:116597513:A:G	rs6438363	3	116597513	G	A	0.3032	2.11031e-08	0.858933	rs7634052	66	.	LSAMP	0	intronic	1.025	6	9	15	1	0	1
3:116599500:A:G	rs6767669	3	116599500	G	A	0.2584	NA	0.790084	rs7634052	66	.	LSAMP	0	intronic	0.712	6	14	15	1	0	1
3:116599509:G:GA	rs35334144	3	116599509	G	GA	0.2664	NA	0.790548	rs7634052	66	.	LSAMP	0	intronic	0.861	NA	14	15	1	0	1
3:116599509:G:T	rs183468355	3	116599509	G	T	0.04573	NA	0.790548	rs7634052	66	.	LSAMP	0	NA	0.044	6	14	15	1	0	1
3:123543783:C:T	rs3851983	3	123543783	T	C	0.4264	NA	0.915147	rs34246651	67	.	MYLK	0	intronic	1.781	7	4	15	1	1	1
3:123556171:A:C	rs35919256	3	123556171	A	C	0.4264	NA	0.915147	rs34246651	67	.	MYLK	0	intronic	2.135	7	4	15	1	1	1
3:123559835:G:T	rs17374337	3	123559835	G	T	0.4264	NA	0.915147	rs34246651	67	.	MYLK	0	intronic	3.638	6	5	15	1	1	1
3:123561003:C:T	rs2700362	3	123561003	T	C	0.3608	NA	0.69335	rs34246651	67	.	MYLK	0	intronic	0.038	7	5	15	1	1	1
3:123566091:G:T	rs34046554	3	123566091	T	G	0.4264	NA	0.915147	rs34246651	67	.	MYLK	0	intronic	0.192	5	5	9	1	1	1
3:123568102:C:T	rs11920513	3	123568102	C	T	0.4264	NA	0.915147	rs34246651	67	.	MYLK	0	intronic	5.449	7	5	9	1	1	1
3:123568826:C:T	rs36086290	3	123568826	T	C	0.4274	NA	0.91131	rs34246651	67	.	MYLK	0	intronic	0.154	6	5	15	1	1	1
3:123571754:A:G	rs1343700	3	123571754	A	G	0.4264	NA	0.915147	rs34246651	67	.	MYLK	0	intronic	0.105	NA	4	15	1	1	1
3:123579976:C:CA	rs5852370	3	123579976	CA	C	0.4185	NA	0.851219	rs34246651	67	.	MYLK	0	intronic	2.475	NA	5	15	1	1	1
3:123584488:A:G	rs16834826	3	123584488	G	A	0.3598	NA	0.691036	rs34246651	67	.	MYLK	0	intronic	3.408	5	4	15	1	1	1
3:123594419:G:T	rs34067381	3	123594419	G	T	0.4254	NA	0.919295	rs34246651	67	.	MYLK	0	intronic	0.634	7	4	15	1	1	1
3:123599681:C:T	rs12488058	3	123599681	T	C	0.4344	NA	0.955234	rs34246651	67	.	MYLK	0	intronic	5.041	5	4	15	1	1	1
3:123600144:A:G	rs13081955	3	123600144	G	A	0.4384	NA	0.939846	rs34246651	67	.	MYLK	0	intronic	2.111	4	1	14	1	1	1
3:123604788:A:T	rs2222822	3	123604788	A	T	0.3549	NA	0.686774	rs34246651	67	.	MYLK	1609	intergenic	0.502	6	5	15	1	1	1
3:123604942:C:T	rs13092912	3	123604942	T	C	0.4344	NA	0.955234	rs34246651	67	.	MYLK	1763	intergenic	3.342	5	5	15	1	1	1
3:123605216:T:TTTCTTTCC	rs148316790	3	123605216	T	TTTCTTTCC	0.4314	NA	0.94334	rs34246651	67	.	MYLK	2037	intergenic	0.603	NA	5	15	1	1	1
3:123606952:A:G	rs1920221	3	123606952	G	A	0.4195	NA	0.897289	rs34246651	67	.	MYLK	3773	intergenic	3.812	NA	5	15	1	1	1
3:123607884:A:C	rs35181974	3	123607884	A	C	0.4334	NA	0.951229	rs34246651	67	.	MYLK	4705	intergenic	2.919	7	5	15	1	1	1
3:123610343:A:G	rs2091661	3	123610343	G	A	0.4185	NA	0.886499	rs34246651	67	.	CCDC14	5808	intergenic	0.217	7	5	15	1	1	1
3:123610478:C:T	rs2682234	3	123610478	T	C	0.3549	NA	0.673913	rs34246651	67	.	CCDC14	5673	intergenic	5.448	7	5	15	1	1	1
3:123610607:A:G	rs59358364	3	123610607	A	G	0.4185	NA	0.886499	rs34246651	67	.	CCDC14	5544	intergenic	14.66	7	5	15	1	1	1
3:123620718:A:C	rs12493045	3	123620718	A	C	0.4384	NA	0.955487	rs34246651	67	.	CCDC14	0	intronic	4.175	7	5	15	1	1	1
3:123624252:A:G	rs12496579	3	123624252	A	G	0.4384	NA	0.955487	rs34246651	67	.	CCDC14	0	intronic	6.474	5	5	15	1	1	1
3:123624772:A:C	rs7636648	3	123624772	A	C	0.4374	NA	0.951261	rs34246651	67	.	CCDC14	0	intronic	0.917	6	5	15	1	1	1
3:123625634:C:T	rs13088101	3	123625634	C	T	0.4374	NA	0.951261	rs34246651	67	.	CCDC14	0	intronic	0.553	5	5	15	1	1	1
3:123626813:A:C	rs13071800	3	123626813	A	C	0.4384	NA	0.955487	rs34246651	67	.	CCDC14	0	intronic	0.777	2b	5	15	1	1	1
3:123635213:A:G	rs67028142	3	123635213	G	A	0.4314	NA	0.983726	rs34246651	67	.	CCDC14	0	intronic	0.523	7	4	5	1	1	1
3:123642814:TA:TAA	rs574875599	3	123642814	TAA	TA	0.4722	NA	0.831273	rs34246651	67	.	CCDC14	0	intronic	NA	NA	4	5	1	0	1
3:123642814:T:TA	rs35674177	3	123642814	TA	T	0.1342	NA	0.831273	rs34246651	67	.	CCDC14	0	intronic	0.762	NA	4	5	1	1	1
3:123645893:A:G	rs34159794	3	123645893	G	A	0.4324	NA	0.987711	rs34246651	67	.	CCDC14	0	intronic	6.831	6	4	5	1	1	1
3:123650432:A:G	rs2271969	3	123650432	G	A	0.4334	NA	0.983694	rs34246651	67	.	CCDC14	0	intronic	5.629	7	4	5	1	1	1
3:123652895:A:G	rs34861444	3	123652895	A	G	0.4324	NA	0.987766	rs34246651	67	.	CCDC14	0	intronic	0.176	6	4	5	1	1	1
3:123653909:A:C	rs13089785	3	123653909	C	A	0.4304	NA	0.995914	rs34246651	67	.	CCDC14	0	intronic	4.469	7	4	5	1	1	1
3:123654633:C:T	rs2332682	3	123654633	T	C	0.4324	NA	0.987766	rs34246651	67	.	CCDC14	0	intronic	0.749	NA	4	5	1	1	1
3:123658292:C:CT	rs34550609	3	123658292	C	CT	0.4284	NA	0.95526	rs34246651	67	.	CCDC14	0	intronic	8.103	NA	4	5	1	1	1
3:123664105:C:T	rs34246651	3	123664105	T	C	0.4314	4.47929e-09	1	rs34246651	67	.	CCDC14	0	intronic	4.115	6	4	5	1	1	1
3:123665902:G:T	rs17310144	3	123665902	G	T	0.4324	NA	0.987711	rs34246651	67	.	CCDC14	0	exonic	9.927	6	4	4	1	1	1
3:123666192:C:T	rs17375977	3	123666192	T	C	0.4304	NA	0.995914	rs34246651	67	.	CCDC14	0	intronic	8.568	7	4	4	1	1	1
3:123670721:C:T	rs17310322	3	123670721	C	T	0.4304	NA	0.995914	rs34246651	67	.	CCDC14	0	intronic	3.756	5	4	5	1	1	1
3:123672787:C:T	rs62263719	3	123672787	C	T	0.4304	NA	0.995914	rs34246651	67	.	CCDC14	0	UTR5	6.853	3a	3	4	1	1	1
3:123674337:A:G	rs13062100	3	123674337	G	A	0.4324	NA	0.987711	rs34246651	67	.	CCDC14	0	UTR5	4.997	5	4	5	1	1	1
3:123676696:C:G	rs3772209	3	123676696	G	C	0.4304	NA	0.995914	rs34246651	67	.	CCDC14	0	UTR5	0.359	7	4	5	1	1	1
3:123678162:G:T	rs35050482	3	123678162	G	T	0.4324	NA	0.987766	rs34246651	67	.	CCDC14	0	intronic	9.294	3a	1	5	1	1	1
3:123686752:C:CTT	rs35347007	3	123686752	C	CTT	0.4702	NA	0.647997	rs34246651	67	.	ROPN1	615	downstream	8.519	NA	5	14	1	1	1
3:123688760:C:G	rs34337446	3	123688760	G	C	0.4394	NA	0.896197	rs34246651	67	.	ROPN1	0	intronic	0.585	6	5	14	1	1	1
3:123694975:A:G	rs6810298	3	123694975	G	A	0.3489	4.03338e-06	0.627037	rs34246651	67	.	ROPN1	0	intronic	2.27	5	5	14	1	1	1
3:123696930:A:G	rs2280422	3	123696930	G	A	0.4274	NA	0.827903	rs34246651	67	.	ROPN1	0	intronic	5.96	5	5	14	1	1	1
3:123701168:C:T	rs10511422	3	123701168	T	C	0.3479	NA	0.624995	rs34246651	67	.	ROPN1	0	intronic	3.004	6	5	14	1	1	1
3:123702960:A:G	rs9881117	3	123702960	A	G	0.3459	6.52214e-06	0.627746	rs34246651	67	.	ROPN1	0	intronic	6.088	6	5	14	1	1	1
3:139696916:A:G	rs1426042	3	139696916	G	A	0.4513	5.30346e-07	0.737611	rs2162210	68	.	CLSTN2	0	intronic	4.915	NA	5	15	1	0	1
3:139697073:A:G	rs1426041	3	139697073	A	G	0.1421	1.85369e-09	0.991713	rs1426040	68	.	CLSTN2	0	intronic	4.151	NA	5	15	1	1	1
3:139697295:G:T	rs1426040	3	139697295	T	G	0.1412	5.11607e-10	1	rs1426040	68	.	CLSTN2	0	intronic	0.824	NA	5	15	1	1	1
3:139697606:C:G	rs1426039	3	139697606	C	G	0.1421	1.50717e-09	0.991713	rs1426040	68	.	CLSTN2	0	intronic	4.636	5	5	15	1	1	1
3:139698847:A:T	rs9861857	3	139698847	A	T	0.4553	NA	0.973171	rs2162210	68	.	CLSTN2	0	intronic	6.125	7	5	15	1	1	1
3:139699216:A:G	rs2162211	3	139699216	G	A	0.4523	2.38967e-08	0.99231	rs2162210	68	.	CLSTN2	0	intronic	0.015	NA	5	15	1	0	1
3:139699271:A:G	rs9862536	3	139699271	A	G	0.4523	1.11362e-08	0.99231	rs2162210	68	.	CLSTN2	0	intronic	5.728	6	5	15	1	0	1
3:139699708:A:G	rs9289593	3	139699708	G	A	0.4493	1.53829e-08	0.996147	rs2162210	68	.	CLSTN2	0	intronic	1.579	5	5	15	1	0	1
3:139699811:C:T	rs9289594	3	139699811	T	C	0.2495	4.92636e-11	1	rs9289594	68	.	CLSTN2	0	intronic	2.501	5	5	15	1	1	1
3:139699972:A:G	rs2162210	3	139699972	G	A	0.4503	5.13658e-09	1	rs2162210	68	.	CLSTN2	0	intronic	15.28	7	5	15	1	0	1
3:139700236:A:G	rs2114166	3	139700236	A	G	0.4453	7.96495e-09	0.980894	rs2162210	68	.	CLSTN2	0	intronic	1.352	NA	5	15	1	0	1
3:139700274:A:G	rs2114165	3	139700274	A	G	0.4453	8.53469e-09	0.980894	rs2162210	68	.	CLSTN2	0	intronic	3.069	NA	5	15	1	0	1
3:139700533:C:T	rs9830596	3	139700533	C	T	0.4443	9.40102e-09	0.97712	rs2162210	68	.	CLSTN2	0	intronic	9.129	5	5	15	1	0	1
3:139700675:G:T	rs9850893	3	139700675	T	G	0.4453	8.73985e-09	0.980894	rs2162210	68	.	CLSTN2	0	intronic	9.983	5	5	15	1	0	1
3:139700752:C:T	rs7641534	3	139700752	C	T	0.4453	7.96371e-09	0.980894	rs2162210	68	.	CLSTN2	0	intronic	5.686	2b	5	15	1	0	1
3:139700806:A:G	rs4683772	3	139700806	G	A	0.2445	5.37127e-11	0.97223	rs9289594	68	.	CLSTN2	0	intronic	2.529	3a	5	15	1	1	1
3:139700849:C:T	rs7653609	3	139700849	T	C	0.4453	1.06842e-08	0.980894	rs2162210	68	.	CLSTN2	0	intronic	6.116	4	5	15	1	0	1
3:139700874:A:G	rs7641861	3	139700874	G	A	0.4453	8.15097e-09	0.980894	rs2162210	68	.	CLSTN2	0	intronic	8.972	4	5	15	1	0	1
3:139701001:C:T	rs9835073	3	139701001	C	T	0.4453	7.96279e-09	0.980894	rs2162210	68	.	CLSTN2	0	intronic	4.409	6	5	15	1	0	1
3:139701092:C:T	rs7641890	3	139701092	C	T	0.4453	8.84883e-09	0.980894	rs2162210	68	.	CLSTN2	0	intronic	2.558	6	5	15	1	0	1
3:139701131:A:G	rs7642085	3	139701131	G	A	0.4453	8.38627e-09	0.980894	rs2162210	68	.	CLSTN2	0	intronic	1.616	6	5	15	1	0	1
3:139701481:A:G	rs9873448	3	139701481	A	G	0.4453	1.08764e-08	0.980894	rs2162210	68	.	CLSTN2	0	intronic	0.603	2b	5	15	1	0	1
3:139701972:A:AT	rs34525947	3	139701972	AT	A	0.4453	NA	0.980894	rs2162210	68	.	CLSTN2	0	intronic	0.807	NA	5	15	1	0	1
3:139702163:A:G	rs1426037	3	139702163	G	A	0.2445	7.52339e-11	0.97223	rs9289594	68	.	CLSTN2	0	intronic	13.17	NA	5	15	1	1	1
3:139702425:A:G	rs9841389	3	139702425	G	A	0.4443	8.11045e-09	0.97712	rs2162210	68	.	CLSTN2	0	intronic	1.895	7	5	15	1	0	1
3:139702454:A:G	rs9878784	3	139702454	A	G	0.4443	1.59246e-08	0.97712	rs2162210	68	.	CLSTN2	0	intronic	5.904	6	5	15	1	0	1
3:139702838:A:T	rs7625811	3	139702838	A	T	0.2087	1.52331e-09	0.77929	rs9289594	68	.	CLSTN2	0	intronic	0.932	7	5	15	1	1	1
3:139702875:A:T	rs13080287	3	139702875	T	A	0.4453	NA	0.980894	rs2162210	68	.	CLSTN2	0	intronic	0.074	6	5	15	1	0	1
3:139702991:C:G	rs1426036	3	139702991	C	G	0.2982	5.94155e-08	0.708158	rs9289594	68	.	CLSTN2	0	intronic	0.354	7	5	15	1	1	1
3:139703395:G:T	rs34903090	3	139703395	T	G	0.4453	1.70443e-08	0.980894	rs2162210	68	.	CLSTN2	0	intronic	5.197	7	5	15	1	0	1
3:139703461:C:T	rs9866483	3	139703461	T	C	0.4453	1.52562e-08	0.980894	rs2162210	68	.	CLSTN2	0	intronic	4.101	7	5	15	1	0	1
3:139704005:C:G	rs1157880	3	139704005	C	G	0.4453	NA	0.980894	rs2162210	68	.	CLSTN2	0	intronic	3.188	5	5	15	1	0	1
3:139704080:A:G	rs2012512	3	139704080	G	A	0.4453	7.58172e-09	0.980894	rs2162210	68	.	CLSTN2	0	intronic	2.818	NA	5	15	1	0	1
3:139704377:G:T	rs2012477	3	139704377	G	T	0.4453	1.04833e-08	0.980894	rs2162210	68	.	CLSTN2	0	intronic	3.36	NA	5	15	1	0	1
3:139704810:C:G	rs9852676	3	139704810	G	C	0.4453	NA	0.980894	rs2162210	68	.	CLSTN2	0	intronic	0.319	7	5	15	1	0	1
3:139705080:C:T	rs7621988	3	139705080	T	C	0.4453	8.37747e-09	0.980894	rs2162210	68	.	CLSTN2	0	intronic	4.673	7	5	15	1	0	1
3:139705327:A:G	rs7632475	3	139705327	A	G	0.4453	8.66058e-09	0.980894	rs2162210	68	.	CLSTN2	0	intronic	0.908	7	5	15	1	0	1
3:139705781:G:T	rs6766139	3	139705781	G	T	0.4453	8.9285e-09	0.980894	rs2162210	68	.	CLSTN2	0	intronic	0.564	6	5	15	1	0	1
3:139705873:T:TA	rs11422011	3	139705873	T	TA	0.4443	NA	0.961672	rs2162210	68	.	CLSTN2	0	intronic	1.58	NA	5	15	1	0	1
3:139706025:C:T	rs6766209	3	139706025	C	T	0.4453	1.21243e-08	0.980894	rs2162210	68	.	CLSTN2	0	intronic	1.354	7	5	15	1	0	1
3:139706132:C:T	rs6766312	3	139706132	C	T	0.4453	9.61272e-09	0.980894	rs2162210	68	.	CLSTN2	0	intronic	2.674	7	5	15	1	0	1
3:139706399:A:G	rs9845526	3	139706399	A	G	0.4453	NA	0.980894	rs2162210	68	.	CLSTN2	0	intronic	6.288	7	5	15	1	0	1
3:139706562:A:T	rs9828110	3	139706562	T	A	0.4453	NA	0.980894	rs2162210	68	.	CLSTN2	0	intronic	1.651	7	5	15	1	0	1
3:139706831:C:G	rs6769344	3	139706831	C	G	0.4453	NA	0.980894	rs2162210	68	.	CLSTN2	0	intronic	4.834	5	5	15	1	0	1
3:139706897:C:T	rs59433491	3	139706897	C	T	0.2097	1.96105e-09	0.784379	rs9289594	68	.	CLSTN2	0	intronic	5.794	5	5	15	1	1	1
3:139707186:A:AG	rs11391739	3	139707186	A	AG	0.4453	NA	0.980894	rs2162210	68	.	CLSTN2	0	intronic	2.236	NA	5	15	1	0	1
3:139707236:A:G	rs12629606	3	139707236	G	A	0.4473	1.3914e-07	0.644647	rs2162210	68	.	CLSTN2	0	intronic	6.509	6	5	15	1	0	1
3:139707602:C:T	rs9833439	3	139707602	T	C	0.4453	7.48093e-09	0.980894	rs2162210	68	.	CLSTN2	0	intronic	0.89	7	5	15	1	0	1
3:139707851:A:G	rs9855298	3	139707851	A	G	0.4453	5.73984e-09	0.980894	rs2162210	68	.	CLSTN2	0	intronic	6.878	5	5	15	1	0	1
3:139708331:A:G	rs9818660	3	139708331	G	A	0.4453	6.84254e-09	0.980894	rs2162210	68	.	CLSTN2	0	intronic	1.023	5	5	15	1	0	1
3:139708420:A:T	rs9856121	3	139708420	A	T	0.4453	NA	0.980894	rs2162210	68	.	CLSTN2	0	intronic	0.986	6	5	15	1	0	1
3:139708741:A:G	rs59142272	3	139708741	G	A	0.1829	5.65389e-11	0.646815	rs9289594	68	.	CLSTN2	0	intronic	3.649	7	5	15	1	1	1
3:139711358:A:G	rs9834731	3	139711358	G	A	0.4026	6.6703e-06	0.834569	rs2162210	68	.	CLSTN2	0	intronic	3.34	5	5	15	1	0	1
3:139712263:C:T	rs6768805	3	139712263	C	T	0.4006	6.49902e-06	0.828518	rs2162210	68	.	CLSTN2	0	intronic	5.446	7	5	15	1	0	1
3:139712731:A:C	rs9840271	3	139712731	C	A	0.4006	6.15362e-06	0.828518	rs2162210	68	.	CLSTN2	0	intronic	1.398	5	5	15	1	0	1
3:139713334:A:C	rs9845106	3	139713334	C	A	0.4006	6.45162e-06	0.828518	rs2162210	68	.	CLSTN2	0	intronic	1.553	7	5	15	1	0	1
3:139713838:C:T	rs9845932	3	139713838	C	T	0.4006	6.31303e-06	0.828518	rs2162210	68	.	CLSTN2	0	intronic	4.091	4	5	15	1	0	1
3:139714435:C:T	rs2882368	3	139714435	C	T	0.4006	6.45429e-06	0.828518	rs2162210	68	.	CLSTN2	0	intronic	0.381	7	5	15	1	0	1
3:139715820:C:T	rs7627845	3	139715820	C	T	0.4006	6.59696e-06	0.828518	rs2162210	68	.	CLSTN2	0	intronic	3.928	6	5	15	1	0	1
3:139717386:C:CT	rs148567900	3	139717386	C	CT	0.3996	NA	0.82533	rs2162210	68	.	CLSTN2	0	intronic	0.715	NA	5	15	1	0	1
3:139718630:C:T	rs11712956	3	139718630	C	T	0.4274	9.18009e-05	0.734426	rs2162210	68	.	CLSTN2	0	intronic	2.264	7	5	15	1	0	1
3:139719626:C:T	rs7640131	3	139719626	C	T	0.4274	8.69406e-05	0.734426	rs2162210	68	.	CLSTN2	0	intronic	6.007	6	5	15	1	0	1
3:139720049:C:T	rs9853746	3	139720049	C	T	0.4274	9.66558e-05	0.734426	rs2162210	68	.	CLSTN2	0	intronic	0.251	7	5	15	1	0	1
3:139722034:C:T	rs9864281	3	139722034	C	T	0.4225	0.00016703	0.699661	rs2162210	68	.	CLSTN2	0	intronic	0.334	7	5	15	1	0	1
3:139724897:A:T	rs9871885	3	139724897	T	A	0.4225	NA	0.699661	rs2162210	68	.	CLSTN2	0	intronic	11.57	7	5	15	1	0	1
3:139726990:C:G	rs9863029	3	139726990	G	C	0.4215	NA	0.690416	rs2162210	68	.	CLSTN2	0	intronic	2.241	5	5	15	1	0	1
3:143636421:A:G	rs2885198	3	143636421	A	G	0.4861	1.92903e-10	1	rs2885198	69	.	C3orf58	54218	intergenic	1.21	NA	5	15	0	1	1
3:143636616:A:T	rs2885197	3	143636616	A	T	0.4046	NA	0.633226	rs2885198	69	.	C3orf58	54023	intergenic	1.625	7	5	15	0	1	1
3:143637023:A:G	rs1027727	3	143637023	G	A	0.4871	2.05708e-08	0.869027	rs2885198	69	.	C3orf58	53616	intergenic	1.397	NA	5	15	0	1	1
3:143637187:C:T	rs1027726	3	143637187	C	T	0.4871	2.11857e-08	0.869027	rs2885198	69	.	C3orf58	53452	intergenic	5.253	6	5	15	0	1	1
3:143638762:A:T	rs6798775	3	143638762	T	A	0.493	NA	0.7842	rs2885198	69	.	C3orf58	51877	intergenic	2.159	7	5	15	0	1	1
3:143639476:C:T	rs9821242	3	143639476	C	T	0.4871	NA	0.869027	rs2885198	69	.	C3orf58	51163	intergenic	0.045	6	5	15	0	1	1
3:143641632:A:C	rs6766439	3	143641632	C	A	0.4861	1.69634e-08	0.872906	rs2885198	69	.	C3orf58	49007	intergenic	1.77	6	5	15	0	1	1
3:143642327:A:G	rs2361211	3	143642327	A	G	0.4861	1.57719e-08	0.872906	rs2885198	69	.	C3orf58	48312	intergenic	5.803	7	5	15	0	1	1
3:143644823:A:T	rs4315684	3	143644823	T	A	0.4235	NA	0.688517	rs2885198	69	.	C3orf58	45816	intergenic	2.937	7	5	15	0	1	1
3:143645242:A:G	rs4350918	3	143645242	A	G	0.4871	1.07282e-08	0.869027	rs2885198	69	.	C3orf58	45397	intergenic	1.868	5	5	15	0	1	1
3:143648820:C:T	rs2089165	3	143648820	C	T	0.4245	6.3437e-07	0.690318	rs2885198	69	.	C3orf58	41819	intergenic	2.396	NA	14	15	0	1	1
3:143650338:A:G	rs143048534	3	143650338	A	G	0.4245	NA	0.690318	rs2885198	69	.	C3orf58	40301	intergenic	0.191	7	14	15	0	1	1
3:143650747:C:G	rs6779442	3	143650747	G	C	0.4245	NA	0.690318	rs2885198	69	.	C3orf58	39892	intergenic	0.054	6	14	15	0	1	1
3:143653480:C:T	rs9812335	3	143653480	T	C	0.4871	1.32131e-08	0.869027	rs2885198	69	.	C3orf58	37159	intergenic	4.335	6	9	15	0	1	1
3:143653877:C:T	rs765695	3	143653877	C	T	0.4871	1.20388e-08	0.869027	rs2885198	69	.	C3orf58	36762	intergenic	1.252	5	9	15	0	1	1
3:143654050:C:G	rs956666	3	143654050	C	G	0.4871	NA	0.869027	rs2885198	69	.	C3orf58	36589	intergenic	0.745	5	9	15	0	1	1
3:143654535:A:G	rs9835170	3	143654535	A	G	0.4871	1.12401e-08	0.869027	rs2885198	69	.	C3orf58	36104	intergenic	3.056	6	7	15	0	1	1
3:143654542:C:G	rs1504596	3	143654542	C	G	0.4861	NA	0.865968	rs2885198	69	.	C3orf58	36097	intergenic	0.034	6	7	15	0	1	1
3:143655415:A:G	rs6440205	3	143655415	A	G	0.4871	1.31828e-08	0.869027	rs2885198	69	.	C3orf58	35224	intergenic	1.809	7	13	15	0	1	1
3:143655568:A:G	rs6796686	3	143655568	G	A	0.4871	1.27142e-08	0.869027	rs2885198	69	.	C3orf58	35071	intergenic	14.48	7	13	15	0	1	1
3:143655611:C:CT	rs11347614	3	143655611	C	CT	0.499	NA	0.779033	rs2885198	69	.	C3orf58	35028	intergenic	0.971	NA	13	15	0	1	1
3:143655928:A:G	rs6796975	3	143655928	G	A	0.4871	NA	0.869027	rs2885198	69	.	C3orf58	34711	intergenic	0.378	5	13	15	0	1	1
3:143655950:T:TTATTATATATTTTTGGGATGATAACATACTTAAAC	rs61570560	3	143655950	T	TTATTATATATTTTTGGGATGATAACATACTTAAAC	0.4871	NA	0.869027	rs2885198	69	.	C3orf58	34689	intergenic	0.345	NA	13	15	0	1	1
3:143656005:A:G	rs13068148	3	143656005	G	A	0.4871	1.26429e-08	0.869027	rs2885198	69	.	C3orf58	34634	intergenic	1.15	7	13	15	0	1	1
3:143656334:C:G	rs6797210	3	143656334	C	G	0.4871	NA	0.869027	rs2885198	69	.	C3orf58	34305	intergenic	0.823	6	13	15	0	1	1
3:143657309:T:TG	rs55966325	3	143657309	TG	T	0.4245	NA	0.690318	rs2885198	69	.	C3orf58	33330	intergenic	1.636	NA	9	15	0	1	1
3:143657484:A:C	rs2370174	3	143657484	A	C	0.4881	1.28889e-08	0.865194	rs2885198	69	.	C3orf58	33155	intergenic	0.187	7	9	15	0	1	1
3:143657807:C:T	rs34743418	3	143657807	C	T	0.4871	3.77908e-09	0.869027	rs2885198	69	.	C3orf58	32832	intergenic	2.534	6	9	15	0	1	1
3:143658420:A:G	rs1595208	3	143658420	G	A	0.4871	1.28556e-08	0.869027	rs2885198	69	.	C3orf58	32219	intergenic	0.398	6	13	15	0	1	1
3:143658503:C:T	rs1595209	3	143658503	C	T	0.4871	1.28458e-08	0.869027	rs2885198	69	.	C3orf58	32136	intergenic	0.417	7	13	15	0	1	1
3:143658934:C:G	rs7650459	3	143658934	C	G	0.4513	NA	0.754847	rs2885198	69	.	C3orf58	31705	intergenic	2.346	7	13	15	0	1	1
3:143658962:C:G	rs9870551	3	143658962	C	G	0.4871	NA	0.869027	rs2885198	69	.	C3orf58	31677	intergenic	0.383	7	13	15	0	1	1
3:143659317:A:T	rs6771579	3	143659317	T	A	0.4871	NA	0.869027	rs2885198	69	.	C3orf58	31322	intergenic	2.739	6	9	15	0	1	1
3:143659637:A:C	rs1080239	3	143659637	A	C	0.4881	1.40441e-08	0.865194	rs2885198	69	.	C3orf58	31002	intergenic	0.43	7	9	15	0	1	1
3:143659924:C:T	rs6810207	3	143659924	C	T	0.4871	1.54265e-08	0.869027	rs2885198	69	.	C3orf58	30715	intergenic	2.902	6	13	15	0	1	1
3:143660270:A:G	rs6786427	3	143660270	A	G	0.4871	1.45558e-08	0.869027	rs2885198	69	.	C3orf58	30369	intergenic	9.235	7	13	15	0	1	1
3:143660654:A:G	rs2134917	3	143660654	A	G	0.4871	1.35712e-08	0.869027	rs2885198	69	.	C3orf58	29985	intergenic	15.53	6	14	15	0	1	1
3:143660711:A:G	rs2134918	3	143660711	G	A	0.4871	1.41529e-08	0.869027	rs2885198	69	.	C3orf58	29928	intergenic	3.164	7	14	15	0	1	1
3:143661678:G:T	rs1504597	3	143661678	G	T	0.4871	1.3432e-08	0.869027	rs2885198	69	.	C3orf58	28961	intergenic	1.708	6	14	15	0	1	1
3:143662117:A:G	rs6774827	3	143662117	A	G	0.4245	6.74695e-07	0.690318	rs2885198	69	.	C3orf58	28522	intergenic	7.362	7	9	15	0	1	1
3:143662810:A:G	rs13062780	3	143662810	A	G	0.4871	1.38922e-08	0.869027	rs2885198	69	.	C3orf58	27829	intergenic	9.609	7	9	15	0	1	1
3:143664635:C:T	rs7652490	3	143664635	C	T	0.4881	1.42975e-08	0.864567	rs2885198	69	.	C3orf58	26004	intergenic	1.039	6	13	15	0	1	1
3:143664661:A:T	rs7630146	3	143664661	A	T	0.4871	NA	0.869027	rs2885198	69	.	C3orf58	25978	intergenic	6.255	6	13	15	0	1	1
3:143664989:A:T	rs7630480	3	143664989	A	T	0.4841	NA	0.858023	rs2885198	69	.	C3orf58	25650	intergenic	1.021	6	13	15	0	1	1
3:143665290:C:T	rs7653162	3	143665290	C	T	0.4871	1.41469e-08	0.869027	rs2885198	69	.	C3orf58	25349	intergenic	2.895	7	14	15	0	1	1
3:143665350:C:T	rs7653177	3	143665350	C	T	0.4871	1.39337e-08	0.869027	rs2885198	69	.	C3orf58	25289	intergenic	3.655	6	14	15	0	1	1
3:143665651:A:G	rs62267455	3	143665651	A	G	0.4245	7.03585e-07	0.690318	rs2885198	69	.	C3orf58	24988	intergenic	2.99	6	14	15	0	1	1
3:143666017:A:G	rs17602500	3	143666017	G	A	0.4245	6.41045e-07	0.690318	rs2885198	69	.	C3orf58	24622	intergenic	0.055	7	9	15	0	1	1
3:143666162:A:C	rs7611814	3	143666162	C	A	0.4871	1.52515e-08	0.869027	rs2885198	69	.	C3orf58	24477	intergenic	0.031	7	9	15	0	1	1
3:143667176:C:T	rs11914522	3	143667176	C	T	0.4851	1.75982e-08	0.8623	rs2885198	69	.	C3orf58	23463	intergenic	0.124	6	14	15	0	1	1
3:143667262:C:T	rs1436629	3	143667262	C	T	0.4861	1.68445e-08	0.858467	rs2885198	69	.	C3orf58	23377	intergenic	4.386	6	13	15	0	1	1
3:143667816:A:G	rs1504598	3	143667816	G	A	0.4851	1.79252e-08	0.8623	rs2885198	69	.	C3orf58	22823	intergenic	6.496	6	13	15	0	1	1
3:143667875:A:T	rs4566535	3	143667875	T	A	0.4851	NA	0.8623	rs2885198	69	.	C3orf58	22764	intergenic	4.92	7	13	15	0	1	1
3:143668142:A:G	rs1504599	3	143668142	G	A	0.4851	1.7728e-08	0.8623	rs2885198	69	.	C3orf58	22497	intergenic	0.178	6	14	15	0	1	1
3:143668464:A:T	rs1354494	3	143668464	T	A	0.4871	NA	0.869027	rs2885198	69	.	C3orf58	22175	intergenic	2.203	7	14	15	0	1	1
3:143668854:C:T	rs1354495	3	143668854	C	T	0.4871	1.83963e-08	0.869027	rs2885198	69	.	C3orf58	21785	intergenic	0.575	7	14	15	0	1	1
3:143669321:C:T	rs1550141	3	143669321	C	T	0.4871	1.72933e-08	0.869027	rs2885198	69	.	C3orf58	21318	intergenic	0.374	7	14	15	0	1	1
3:143669556:A:T	rs1550142	3	143669556	A	T	0.4871	NA	0.869027	rs2885198	69	.	C3orf58	21083	intergenic	9.017	7	14	15	0	1	1
3:143669669:A:G	rs6440206	3	143669669	A	G	0.4871	1.77899e-08	0.869027	rs2885198	69	.	C3orf58	20970	intergenic	0.34	7	14	15	0	1	1
3:143670831:A:C	rs1504600	3	143670831	A	C	0.4851	2.21391e-08	0.8623	rs2885198	69	.	C3orf58	19808	intergenic	6.422	7	14	15	0	1	1
3:143670998:A:T	rs13083596	3	143670998	A	T	0.4851	NA	0.8623	rs2885198	69	.	C3orf58	19641	intergenic	11.02	6	14	15	0	1	1
3:143671319:A:G	rs11710441	3	143671319	G	A	0.4851	1.47661e-08	0.8623	rs2885198	69	.	C3orf58	19320	intergenic	4.191	6	9	15	0	1	1
3:143671663:A:G	rs1504601	3	143671663	G	A	0.4861	1.70889e-08	0.858467	rs2885198	69	.	C3orf58	18976	intergenic	4.364	4	9	15	0	1	1
3:143672249:G:T	rs1125704	3	143672249	T	G	0.4851	1.64921e-08	0.8623	rs2885198	69	.	C3orf58	18390	intergenic	0.786	7	14	15	0	1	1
3:143672295:A:G	rs1125705	3	143672295	A	G	0.4851	1.74425e-08	0.8623	rs2885198	69	.	C3orf58	18344	intergenic	4.658	7	14	15	0	1	1
3:143674927:A:G	rs35072578	3	143674927	A	G	0.4245	8.52406e-07	0.684625	rs2885198	69	.	C3orf58	15712	intergenic	3.538	4	5	15	0	1	1
3:143675652:C:T	rs1394399	3	143675652	C	T	0.4861	1.90367e-08	0.865968	rs2885198	69	.	C3orf58	14987	intergenic	13.95	7	5	15	0	1	1
3:143675703:A:G	rs1394400	3	143675703	G	A	0.4861	1.84467e-08	0.865968	rs2885198	69	.	C3orf58	14936	intergenic	4.029	7	5	15	0	1	1
3:143675802:A:C	rs1394401	3	143675802	C	A	0.4861	1.79131e-08	0.865968	rs2885198	69	.	C3orf58	14837	intergenic	13.92	5	5	15	0	1	1
3:143676219:A:C	rs2217926	3	143676219	C	A	0.4861	1.80094e-08	0.865968	rs2885198	69	.	C3orf58	14420	intergenic	5.096	6	5	15	0	1	1
3:143676375:A:G	rs7626898	3	143676375	G	A	0.4861	1.80888e-08	0.865968	rs2885198	69	.	C3orf58	14264	intergenic	2.891	7	5	15	0	1	1
3:143676623:A:ATTCTT	rs144419787	3	143676623	ATTCTT	A	0.4861	NA	0.865968	rs2885198	69	.	C3orf58	14016	intergenic	1.339	NA	7	15	0	1	1
3:143677053:A:G	rs9835115	3	143677053	G	A	0.4881	3.19128e-08	0.858374	rs2885198	69	.	C3orf58	13586	intergenic	0.602	7	7	15	0	1	1
3:143677073:A:C	rs9872448	3	143677073	A	C	0.4881	3.05111e-08	0.858374	rs2885198	69	.	C3orf58	13566	intergenic	3.626	7	7	15	0	1	1
3:143677083:C:T	rs9854844	3	143677083	T	C	0.4881	2.86608e-08	0.858374	rs2885198	69	.	C3orf58	13556	intergenic	7.795	7	7	15	0	1	1
3:143677179:A:C	rs9872595	3	143677179	A	C	0.4861	1.81628e-08	0.865968	rs2885198	69	.	C3orf58	13460	intergenic	4.366	7	7	15	0	1	1
3:143677277:A:AATT	rs147196508	3	143677277	A	AATT	0.4861	NA	0.865968	rs2885198	69	.	C3orf58	13362	intergenic	0.25	NA	9	15	0	1	1
3:143677435:T:TG	rs35872934	3	143677435	TG	T	0.498	NA	0.829243	rs2885198	69	.	C3orf58	13204	intergenic	0.467	NA	9	15	0	1	1
3:143677458:A:G	rs1370027	3	143677458	A	G	0.499	NA	0.819639	rs2885198	69	.	C3orf58	13181	intergenic	0.202	6	9	15	0	1	1
3:143677475:C:T	rs1370028	3	143677475	T	C	0.499	NA	0.819639	rs2885198	69	.	C3orf58	13164	intergenic	0.241	7	9	15	0	1	1
3:143677833:A:G	rs1370029	3	143677833	A	G	0.4861	1.8005e-08	0.865968	rs2885198	69	.	C3orf58	12806	intergenic	3.136	6	9	15	0	1	1
3:143678089:C:T	rs9840157	3	143678089	C	T	0.4861	2.02231e-08	0.865968	rs2885198	69	.	C3orf58	12550	intergenic	1.319	5	9	15	0	1	1
3:143678256:A:G	rs9878070	3	143678256	A	G	0.4861	1.84473e-08	0.865968	rs2885198	69	.	C3orf58	12383	intergenic	7.74	5	9	15	0	1	1
3:143678330:C:T	rs9840519	3	143678330	C	T	0.4861	1.70288e-08	0.865968	rs2885198	69	.	C3orf58	12309	intergenic	0.234	5	9	15	0	1	1
3:143678356:C:G	rs9840971	3	143678356	G	C	0.4861	NA	0.865968	rs2885198	69	.	C3orf58	12283	intergenic	0.888	5	9	15	0	1	1
3:143678457:A:T	rs9860872	3	143678457	T	A	0.4861	NA	0.865968	rs2885198	69	.	C3orf58	12182	intergenic	2.471	5	9	15	0	1	1
3:143678536:A:G	rs9841182	3	143678536	G	A	0.4861	1.97885e-08	0.865968	rs2885198	69	.	C3orf58	12103	intergenic	2.201	5	9	15	0	1	1
3:143678696:C:CA	rs35520302	3	143678696	CA	C	0.4056	NA	0.649299	rs2885198	69	.	C3orf58	11943	intergenic	0.7	NA	9	15	0	1	1
3:143678702:A:G	rs34431837	3	143678702	A	G	0.4056	NA	0.649299	rs2885198	69	.	C3orf58	11937	intergenic	2.779	5	9	15	0	1	1
3:143678847:A:G	rs9845561	3	143678847	G	A	0.4861	2.15681e-08	0.865968	rs2885198	69	.	C3orf58	11792	intergenic	0.718	6	9	15	0	1	1
3:143678853:A:T	rs9865128	3	143678853	T	A	0.4861	NA	0.865968	rs2885198	69	.	C3orf58	11786	intergenic	0.556	6	9	15	0	1	1
3:143679398:C:T	3:143679398:C:T	3	143679398	C	T	0.4851	NA	0.862945	rs2885198	69	.	C3orf58	11241	intergenic	1.229	7	9	15	0	1	1
3:143679726:C:T	rs7638577	3	143679726	C	T	0.4861	1.96006e-08	0.865968	rs2885198	69	.	C3orf58	10913	intergenic	1.892	7	9	15	0	1	1
3:143680131:G:T	rs6440208	3	143680131	T	G	0.4861	1.85642e-08	0.865968	rs2885198	69	.	C3orf58	10508	intergenic	2.089	7	9	15	0	1	1
3:143680210:A:ATGG	rs145918740	3	143680210	A	ATGG	0.4841	NA	0.858645	rs2885198	69	.	C3orf58	10429	intergenic	2.005	NA	9	15	0	1	1
3:143680247:A:C	rs67417607	3	143680247	A	C	0.4861	2.05258e-08	0.865968	rs2885198	69	.	C3orf58	10392	intergenic	11.5	5	9	15	0	1	1
3:143680256:C:G	rs35291263	3	143680256	C	G	0.4861	NA	0.865968	rs2885198	69	.	C3orf58	10383	intergenic	8.003	5	9	15	0	1	1
3:143680448:A:G	rs56128322	3	143680448	G	A	0.4901	3.57599e-08	0.850957	rs2885198	69	.	C3orf58	10191	intergenic	4.795	4	5	15	0	1	1
3:143680450:C:G	rs59870355	3	143680450	G	C	0.4901	NA	0.850957	rs2885198	69	.	C3orf58	10189	intergenic	0.472	4	5	15	0	1	1
3:143680470:A:C	rs6803148	3	143680470	A	C	0.4891	2.88482e-08	0.854644	rs2885198	69	.	C3orf58	10169	intergenic	5.87	5	5	15	0	1	1
3:143680644:A:G	rs1583550	3	143680644	G	A	0.4861	2.00211e-08	0.865968	rs2885198	69	.	C3orf58	9995	intergenic	1.775	7	5	15	1	1	1
3:143680884:A:G	rs1370030	3	143680884	G	A	0.4861	2.10859e-08	0.865968	rs2885198	69	.	C3orf58	9755	intergenic	0.435	6	5	15	1	1	1
3:143681157:C:T	rs1595210	3	143681157	T	C	0.4861	2.18039e-08	0.865968	rs2885198	69	.	C3orf58	9482	intergenic	6.595	7	5	15	1	1	1
3:143681194:G:T	rs1595211	3	143681194	G	T	0.4861	2.1204e-08	0.865968	rs2885198	69	.	C3orf58	9445	intergenic	3.305	7	5	15	1	1	1
3:143681311:A:G	rs35692092	3	143681311	G	A	0.4245	9.20431e-07	0.684625	rs2885198	69	.	C3orf58	9328	intergenic	10.42	6	5	15	1	1	1
3:143681320:C:T	rs13092757	3	143681320	T	C	0.4881	1.8293e-08	0.858374	rs2885198	69	.	C3orf58	9319	intergenic	7.971	6	5	15	1	1	1
3:143681441:C:T	rs9876654	3	143681441	T	C	0.4861	1.86779e-08	0.865968	rs2885198	69	.	C3orf58	9198	intergenic	2.215	7	5	15	1	1	1
3:143681627:A:T	rs7650233	3	143681627	A	T	0.4871	NA	0.861499	rs2885198	69	.	C3orf58	9012	intergenic	4.428	3a	5	15	1	1	1
3:143681649:A:G	rs7650239	3	143681649	A	G	0.4871	1.99869e-08	0.861499	rs2885198	69	.	C3orf58	8990	intergenic	3.355	3a	5	15	1	1	1
3:143681727:A:G	rs7650332	3	143681727	A	G	0.4871	1.9499e-08	0.862148	rs2885198	69	.	C3orf58	8912	intergenic	0.132	3a	5	15	1	1	1
3:143681755:C:T	rs7628282	3	143681755	C	T	0.4871	1.98349e-08	0.862148	rs2885198	69	.	C3orf58	8884	intergenic	3.391	5	5	15	1	1	1
3:143682526:C:CTT	rs34052489	3	143682526	CTT	C	0.4851	NA	0.862945	rs2885198	69	.	C3orf58	8113	intergenic	3.261	NA	5	15	1	1	1
3:143682895:C:T	rs4334641	3	143682895	C	T	0.4861	2.09986e-08	0.858467	rs2885198	69	.	C3orf58	7744	intergenic	3.604	3a	5	15	1	1	1
3:143682901:C:T	rs2370175	3	143682901	C	T	0.4861	NA	0.858467	rs2885198	69	.	C3orf58	7738	intergenic	0.302	3a	5	15	1	1	1
3:143683074:C:T	rs7432451	3	143683074	T	C	0.4851	3.3723e-08	0.862945	rs2885198	69	.	C3orf58	7565	intergenic	0.657	4	5	15	1	1	1
3:143683090:A:T	rs7426399	3	143683090	A	T	0.4851	NA	0.862945	rs2885198	69	.	C3orf58	7549	intergenic	2.336	3a	5	15	1	1	1
3:143683173:C:T	rs9867025	3	143683173	C	T	0.4851	2.85132e-08	0.862945	rs2885198	69	.	C3orf58	7466	intergenic	2.051	6	5	15	1	1	1
3:143683244:C:T	rs9811736	3	143683244	T	C	0.4851	2.63875e-08	0.862945	rs2885198	69	.	C3orf58	7395	intergenic	5.246	6	5	15	1	1	1
3:143683339:G:T	rs9811888	3	143683339	T	G	0.4851	2.79393e-08	0.862945	rs2885198	69	.	C3orf58	7300	intergenic	4.301	7	5	15	1	1	1
3:143683430:G:T	rs9867615	3	143683430	G	T	0.4851	2.7544e-08	0.862945	rs2885198	69	.	C3orf58	7209	intergenic	2.43	7	5	15	1	1	1
3:143683582:C:T	rs9812340	3	143683582	T	C	0.4861	2.84688e-08	0.859139	rs2885198	69	.	C3orf58	7057	intergenic	4.889	7	5	15	1	1	1
3:143683623:A:G	rs9829883	3	143683623	A	G	0.4861	2.72696e-08	0.859139	rs2885198	69	.	C3orf58	7016	intergenic	15.51	6	5	15	1	1	1
3:143683641:C:T	rs9812374	3	143683641	T	C	0.4861	2.71888e-08	0.859139	rs2885198	69	.	C3orf58	6998	intergenic	11.31	7	5	15	1	1	1
3:143683827:C:T	rs9867976	3	143683827	C	T	0.4851	4.44766e-08	0.862945	rs2885198	69	.	C3orf58	6812	intergenic	0.441	6	5	15	1	1	1
3:143683844:A:AGTGTGTGTGTGTGAGTGTGT	rs72360415	3	143683844	AGTGTGTGTGTGTGAGTGTGT	A	0.4801	NA	0.846166	rs2885198	69	.	C3orf58	6795	intergenic	NA	NA	5	15	1	1	1
3:143683851:A:G	rs9872126	3	143683851	G	A	0.4811	NA	0.850477	rs2885198	69	.	C3orf58	6788	intergenic	2.215	7	5	15	1	1	1
3:143683879:A:T	rs56111432	3	143683879	A	T	0.4851	NA	0.862945	rs2885198	69	.	C3orf58	6760	intergenic	2.753	6	5	15	1	1	1
3:143684524:G:T	rs6440209	3	143684524	G	T	0.4861	3.08702e-08	0.858467	rs2885198	69	.	C3orf58	6115	intergenic	0.033	7	5	15	1	1	1
3:143685046:C:T	rs9869178	3	143685046	T	C	0.4861	2.6569e-08	0.858467	rs2885198	69	.	C3orf58	5593	intergenic	6.38	7	5	15	1	1	1
3:143685066:A:T	rs17603166	3	143685066	T	A	0.4861	NA	0.858467	rs2885198	69	.	C3orf58	5573	intergenic	4.119	7	5	15	1	1	1
3:143685231:A:C	rs2221411	3	143685231	A	C	0.4861	2.59411e-08	0.858467	rs2885198	69	.	C3orf58	5408	intergenic	3.953	5	5	15	1	1	1
3:143685285:A:C	rs4563410	3	143685285	C	A	0.4861	2.85886e-08	0.858467	rs2885198	69	.	C3orf58	5354	intergenic	3.126	4	5	15	1	1	1
3:143685369:T:TCTCA	rs5853140	3	143685369	T	TCTCA	0.4781	NA	0.829504	rs2885198	69	.	C3orf58	5270	intergenic	1.964	NA	5	15	1	1	1
3:143685395:C:T	rs2202377	3	143685395	T	C	0.4871	NA	0.854003	rs2885198	69	.	C3orf58	5244	intergenic	0.529	5	5	15	1	1	1
3:143685396:A:G	rs2202378	3	143685396	G	A	0.4871	NA	0.854003	rs2885198	69	.	C3orf58	5243	intergenic	0.027	5	5	15	1	1	1
3:143685431:C:CT	rs5853141	3	143685431	C	CT	0.4851	NA	0.862945	rs2885198	69	.	C3orf58	5208	intergenic	2.716	NA	5	15	1	1	1
3:143685835:A:G	rs4258964	3	143685835	G	A	0.4851	2.44097e-08	0.862945	rs2885198	69	.	C3orf58	4804	intergenic	4.216	6	5	15	1	1	1
3:143685872:A:G	rs4462961	3	143685872	A	G	0.4851	2.6574e-08	0.862945	rs2885198	69	.	C3orf58	4767	intergenic	0.226	7	5	15	1	1	1
3:143685946:C:G	rs5025767	3	143685946	C	G	0.4851	NA	0.862945	rs2885198	69	.	C3orf58	4693	intergenic	4.504	7	5	15	1	1	1
3:143685948:A:ATG	rs5853143	3	143685948	ATG	A	0.4851	NA	0.862945	rs2885198	69	.	C3orf58	4691	intergenic	0.155	NA	5	15	1	1	1
3:143686014:A:C	rs5025768	3	143686014	A	C	0.4851	NA	0.862945	rs2885198	69	.	C3orf58	4625	intergenic	2.995	6	5	15	1	1	1
3:143686016:T:TA	rs5853144	3	143686016	TA	T	0.4851	NA	0.862945	rs2885198	69	.	C3orf58	4623	intergenic	0.08	NA	5	15	1	1	1
3:143686026:A:C	rs5025769	3	143686026	A	C	0.4851	NA	0.862945	rs2885198	69	.	C3orf58	4613	intergenic	3.331	6	5	15	1	1	1
3:143686118:A:G	rs4258965	3	143686118	G	A	0.4851	2.18395e-08	0.862945	rs2885198	69	.	C3orf58	4521	intergenic	2.229	6	5	15	1	1	1
3:143686140:G:T	rs4549268	3	143686140	T	G	0.4851	NA	0.862945	rs2885198	69	.	C3orf58	4499	intergenic	6.567	6	5	15	1	1	1
3:143686164:C:T	rs4575896	3	143686164	T	C	0.4861	2.38801e-08	0.858467	rs2885198	69	.	C3orf58	4475	intergenic	4.748	7	5	15	1	1	1
3:143686176:A:G	rs7619036	3	143686176	A	G	0.4861	2.38801e-08	0.858467	rs2885198	69	.	C3orf58	4463	intergenic	0.518	7	5	15	1	1	1
3:143686246:C:G	rs9289671	3	143686246	C	G	0.4861	NA	0.858467	rs2885198	69	.	C3orf58	4393	intergenic	3.537	6	5	15	1	1	1
3:143686368:A:G	rs7619220	3	143686368	A	G	0.4851	2.73871e-08	0.862945	rs2885198	69	.	C3orf58	4271	intergenic	10.05	6	5	15	1	1	1
3:143686411:G:T	rs7653287	3	143686411	T	G	0.4851	2.82125e-08	0.862945	rs2885198	69	.	C3orf58	4228	intergenic	1.374	6	5	15	1	1	1
3:143686616:A:G	rs7621614	3	143686616	A	G	0.4861	2.10579e-08	0.859139	rs2885198	69	.	C3orf58	4023	intergenic	0.351	7	5	15	1	1	1
3:143686617:C:T	rs7643800	3	143686617	C	T	0.4861	NA	0.859139	rs2885198	69	.	C3orf58	4022	intergenic	4.111	7	5	15	1	1	1
3:143686645:C:T	rs67586613	3	143686645	C	T	0.4861	NA	0.858467	rs2885198	69	.	C3orf58	3994	intergenic	1.251	6	5	15	1	1	1
3:143686798:C:T	rs7611555	3	143686798	T	C	0.4851	2.93022e-08	0.862945	rs2885198	69	.	C3orf58	3841	intergenic	1.249	6	5	15	1	1	1
3:143686874:C:T	rs7611648	3	143686874	T	C	0.4851	3.0515e-08	0.862945	rs2885198	69	.	C3orf58	3765	intergenic	6.721	7	5	15	1	1	1
3:143687020:A:C	rs13323371	3	143687020	C	A	0.4851	4.89611e-08	0.862945	rs2885198	69	.	C3orf58	3619	intergenic	1.65	6	5	15	1	1	1
3:143687282:A:G	rs2164551	3	143687282	G	A	0.4851	2.61443e-08	0.862945	rs2885198	69	.	C3orf58	3357	intergenic	1.035	6	5	15	1	1	1
3:143687391:C:T	rs2134914	3	143687391	T	C	0.4851	2.5251e-08	0.862945	rs2885198	69	.	C3orf58	3248	intergenic	6.622	7	5	15	1	1	1
3:143687405:A:G	rs7622357	3	143687405	A	G	0.4851	2.51587e-08	0.862945	rs2885198	69	.	C3orf58	3234	intergenic	2.952	7	5	15	1	1	1
3:143687585:C:T	rs2134915	3	143687585	T	C	0.4861	2.7889e-08	0.859139	rs2885198	69	.	C3orf58	3054	intergenic	0.793	7	5	15	1	1	1
3:143687607:A:G	rs2134916	3	143687607	G	A	0.4851	2.95976e-08	0.862945	rs2885198	69	.	C3orf58	3032	intergenic	0.555	7	5	15	1	1	1
3:143687889:G:T	rs2118071	3	143687889	G	T	0.4851	4.65834e-08	0.862945	rs2885198	69	.	C3orf58	2750	intergenic	8.831	7	5	15	1	1	1
3:143688035:C:T	rs2118072	3	143688035	T	C	0.4851	3.02135e-08	0.862945	rs2885198	69	.	C3orf58	2604	intergenic	3.209	6	5	15	1	1	1
3:143688203:G:GTT	3:143688203:G:GTT	3	143688203	G	GTT	0.4215	NA	0.68498	rs2885198	69	.	C3orf58	2436	intergenic	0.1	NA	5	15	1	1	1
3:143688203:G:GTTT	3:143688203:G:GTTT	3	143688203	G	GTTT	0.06362	NA	0.68498	rs2885198	69	.	C3orf58	2436	NA	0.097	NA	5	15	1	0	1
3:143688224:G:GT	rs5853146	3	143688224	GT	G	0.4851	NA	0.862945	rs2885198	69	.	C3orf58	2415	intergenic	0.512	NA	5	15	1	1	1
3:143688298:A:C	rs2164552	3	143688298	A	C	0.4861	3.61588e-08	0.859139	rs2885198	69	.	C3orf58	2341	intergenic	0.893	7	5	15	1	1	1
3:143688310:A:G	rs2164553	3	143688310	A	G	0.4861	5.13987e-08	0.859139	rs2885198	69	.	C3orf58	2329	intergenic	0.389	7	5	15	1	1	1
3:143688330:C:G	rs2887666	3	143688330	G	C	0.4861	NA	0.859139	rs2885198	69	.	C3orf58	2309	intergenic	0.197	7	5	15	1	1	1
3:143688488:C:T	rs4437138	3	143688488	T	C	0.4851	5.81028e-08	0.862945	rs2885198	69	.	C3orf58	2151	intergenic	0.206	7	5	15	1	1	1
3:143688522:C:T	rs4582058	3	143688522	T	C	0.4851	3.08278e-08	0.862945	rs2885198	69	.	C3orf58	2117	intergenic	6.57	7	5	15	1	1	1
3:143688537:A:G	rs4276180	3	143688537	G	A	0.4851	2.95094e-08	0.862945	rs2885198	69	.	C3orf58	2102	intergenic	0.987	7	5	15	1	1	1
3:143688628:A:G	rs4476500	3	143688628	A	G	0.4851	2.48905e-08	0.862945	rs2885198	69	.	C3orf58	2011	intergenic	1.536	5	5	15	1	1	1
3:143688761:C:T	rs723490	3	143688761	C	T	0.4881	3.7338e-08	0.850937	rs2885198	69	.	C3orf58	1878	intergenic	3.88	5	5	15	1	1	1
3:143688768:A:G	rs723491	3	143688768	A	G	0.4225	1.09734e-06	0.686738	rs2885198	69	.	C3orf58	1871	intergenic	12.68	5	5	15	1	1	1
3:143689037:A:C	rs723492	3	143689037	A	C	0.4841	3.03028e-08	0.859291	rs2885198	69	.	C3orf58	1602	intergenic	4.177	2b	1	15	1	1	1
3:143689222:A:G	rs1992093	3	143689222	G	A	0.4225	9.15542e-07	0.686738	rs2885198	69	.	C3orf58	1417	intergenic	1.606	7	1	15	1	1	1
3:143689587:A:G	rs1992094	3	143689587	A	G	0.4851	3.89163e-08	0.856165	rs2885198	69	.	C3orf58	1052	intergenic	3.38	5	1	1	1	1	1
3:143689717:C:T	rs7653431	3	143689717	C	T	0.4841	3.80648e-08	0.852511	rs2885198	69	.	C3orf58	922	upstream	6.375	2b	1	1	1	1	1
3:143689858:A:G	rs1898263	3	143689858	A	G	0.4841	3.58334e-08	0.852511	rs2885198	69	.	C3orf58	781	upstream	10.43	2b	1	1	1	1	1
3:143690077:C:T	rs4431106	3	143690077	T	C	0.4831	4.35664e-08	0.848871	rs2885198	69	.	C3orf58	562	upstream	8.514	4	1	1	1	1	1
3:143690416:A:G	rs7631704	3	143690416	A	G	0.4831	3.32732e-08	0.848871	rs2885198	69	.	C3orf58	223	upstream	11.96	2b	1	1	1	1	1
3:143690617:C:T	rs7651567	3	143690617	T	C	0.4831	4.05783e-08	0.848871	rs2885198	69	.	C3orf58	22	upstream	8.869	2b	1	1	1	1	1
3:143692018:C:G	rs2279856	3	143692018	C	G	0.4195	NA	0.660117	rs2885198	69	.	C3orf58	0	UTR5	7.869	4	1	1	1	1	1
3:143692962:G:GT	rs60332605	3	143692962	GT	G	0.4185	NA	0.613866	rs2885198	69	.	C3orf58	0	intronic	5.203	NA	1	1	1	1	1
3:143694488:A:ATACT	rs111879794	3	143694488	A	ATACT	0.4155	NA	0.644441	rs2885198	69	.	C3orf58	0	intronic	8.08	NA	1	7	1	1	1
3:143696161:G:T	rs11720540	3	143696161	G	T	0.4761	3.78772e-08	0.81133	rs2885198	69	.	C3orf58	0	intronic	0.044	5	1	5	1	1	1
3:143697002:G:T	rs6767811	3	143697002	G	T	0.4761	4.15043e-08	0.81133	rs2885198	69	.	C3orf58	0	intronic	3.893	4	1	7	1	1	1
3:143697446:A:ATC	rs368704003	3	143697446	A	ATC	0.4483	NA	0.718041	rs2885198	69	.	C3orf58	0	intronic	0.344	NA	1	5	1	1	1
3:143697450:A:C	rs139510201	3	143697450	A	C	0.4672	NA	0.783395	rs2885198	69	.	C3orf58	0	intronic	0.131	6	1	5	1	1	1
3:143697454:A:C	rs148787738	3	143697454	A	C	0.4672	NA	0.783395	rs2885198	69	.	C3orf58	0	intronic	0.309	6	1	5	1	1	1
3:143698754:G:T	rs721572	3	143698754	T	G	0.4155	1.03048e-06	0.644441	rs2885198	69	.	C3orf58	0	intronic	17.46	NA	1	5	1	1	1
3:143699113:G:GTGTC	rs10662845	3	143699113	G	GTGTC	0.4771	NA	0.807607	rs2885198	69	.	C3orf58	0	intronic	2.749	NA	5	5	1	1	1
3:143706851:C:T	rs9683376	3	143706851	C	T	0.4761	4.07769e-08	0.81133	rs2885198	69	.	C3orf58	0	intronic	2.831	6	4	5	1	1	1
3:143707175:C:T	rs1469871	3	143707175	T	C	0.4761	4.14968e-08	0.81133	rs2885198	69	.	C3orf58	0	intronic	2.935	7	4	5	1	1	1
3:143707896:C:G	rs6770317	3	143707896	G	C	0.4761	NA	0.81133	rs2885198	69	.	C3orf58	0	intronic	1.166	7	4	5	1	1	1
3:143709368:A:G	rs17667256	3	143709368	G	A	0.4155	8.44119e-07	0.644441	rs2885198	69	.	C3orf58	0	UTR3	15.3	6	4	5	1	1	1
3:143709967:T:TTAAAAAATGTTACAG	rs11276482	3	143709967	T	TTAAAAAATGTTACAG	0.4751	NA	0.807794	rs2885198	69	.	C3orf58	0	UTR3	6.751	NA	4	5	1	1	1
3:143712455:A:G	rs34200306	3	143712455	A	G	0.4771	3.75102e-08	0.807607	rs2885198	69	.	C3orf58	0	intergenic	3.587	7	4	5	1	1	1
3:143726980:C:T	rs7643341	3	143726980	C	T	0.4553	4.09451e-07	0.732144	rs2885198	69	.	C3orf58	0	intergenic	7.265	5	5	15	1	1	1
3:143740729:A:G	rs6786284	3	143740729	A	G	0.4553	NA	0.732144	rs2885198	69	.	C3orf58	0	intergenic	1.128	7	9	15	1	1	1
3:160598417:T:TA	rs34829611	3	160598417	T	TA	0.4314	NA	0.624729	rs10936223	70	.	PPM1L	0	intronic	5.939	NA	5	15	1	1	1
3:160640295:C:T	rs17826438	3	160640295	C	T	0.4761	0.00075942	0.654808	rs10936223	70	.	PPM1L	0	intronic	3.337	5	5	15	1	1	1
3:160641688:A:T	rs13089559	3	160641688	A	T	0.4761	NA	0.662751	rs10936223	70	.	PPM1L	0	intronic	4.1	7	5	15	1	1	1
3:160642984:C:T	rs4679922	3	160642984	T	C	0.4722	0.00187434	0.649595	rs10936223	70	.	PPM1L	0	intronic	11.46	7	5	15	1	1	1
3:160644181:A:T	rs13064176	3	160644181	A	T	0.4751	NA	0.660086	rs10936223	70	.	PPM1L	0	intronic	4.683	5	2	15	1	1	1
3:160645435:C:T	rs723757	3	160645435	C	T	0.4722	0.00174303	0.649595	rs10936223	70	.	PPM1L	0	intronic	0.062	3a	5	15	1	1	1
3:160646743:A:G	rs17236746	3	160646743	A	G	0.4722	0.00184637	0.649595	rs10936223	70	.	PPM1L	0	intronic	12.69	7	5	15	1	1	1
3:160647891:A:G	rs62280303	3	160647891	G	A	0.4761	0.000981698	0.662751	rs10936223	70	.	PPM1L	0	intronic	4.348	5	5	15	1	1	1
3:160648953:C:T	rs6804650	3	160648953	C	T	0.4742	0.00140508	0.656138	rs10936223	70	.	PPM1L	0	intronic	4.617	5	5	15	1	1	1
3:160649780:G:GT	rs11429530	3	160649780	GT	G	0.4732	NA	0.653518	rs10936223	70	.	PPM1L	0	intronic	8.773	NA	5	15	1	1	1
3:160651406:A:G	rs55888276	3	160651406	A	G	0.4771	0.000904623	0.666725	rs10936223	70	.	PPM1L	0	intronic	11.13	7	5	15	1	1	1
3:160651949:A:T	rs61105146	3	160651949	A	T	0.4771	NA	0.666725	rs10936223	70	.	PPM1L	0	intronic	7.161	7	5	15	1	1	1
3:160661862:C:T	rs4679924	3	160661862	T	C	0.4742	0.00154269	0.656138	rs10936223	70	.	PPM1L	0	intronic	8.494	6	5	15	1	1	1
3:160665720:A:G	rs13073571	3	160665720	G	A	0.4781	0.00104937	0.670711	rs10936223	70	.	PPM1L	0	intronic	7.184	5	5	15	1	1	1
3:160667465:A:G	rs10513559	3	160667465	G	A	0.4781	0.00105307	0.670711	rs10936223	70	.	PPM1L	0	intronic	3.735	5	5	15	1	1	1
3:160669279:A:G	rs13097130	3	160669279	G	A	0.4781	0.00119777	0.670711	rs10936223	70	.	PPM1L	0	intronic	6.657	6	5	15	1	1	1
3:160672276:C:G	rs34168351	3	160672276	C	G	0.4781	NA	0.670711	rs10936223	70	.	PPM1L	0	intronic	3.628	6	5	15	1	1	1
3:160677240:A:T	rs4679926	3	160677240	T	A	0.4742	NA	0.661502	rs10936223	70	.	PPM1L	0	intronic	2.508	6	5	15	1	1	1
3:160680048:T:TTAGA	rs66623936	3	160680048	T	TTAGA	0.4742	NA	0.661502	rs10936223	70	.	PPM1L	0	intronic	1.979	NA	5	15	1	1	1
3:160681026:A:C	rs55672403	3	160681026	C	A	0.4771	0.00415393	0.653466	rs10936223	70	.	PPM1L	0	intronic	0.518	7	5	15	1	1	1
3:160682092:A:C	rs62280331	3	160682092	C	A	0.4771	0.00338343	0.653466	rs10936223	70	.	PPM1L	0	intronic	0.462	6	5	15	1	1	1
3:160682102:A:ATATTTTG	rs145984260	3	160682102	A	ATATTTTG	0.4771	NA	0.653466	rs10936223	70	.	PPM1L	0	intronic	1.212	NA	5	15	1	1	1
3:160685357:G:GATCTA	rs142013042	3	160685357	G	GATCTA	0.4791	NA	0.653503	rs10936223	70	.	PPM1L	0	intronic	3.363	NA	5	15	1	1	1
3:160687386:A:G	rs13098884	3	160687386	A	G	0.4742	0.0025864	0.661502	rs10936223	70	.	PPM1L	0	intronic	2.282	5	5	15	1	1	1
3:160689060:A:G	rs62280333	3	160689060	G	A	0.4761	0.00373741	0.661469	rs10936223	70	.	PPM1L	0	intronic	0.144	7	5	15	1	1	1
3:160693482:A:G	rs142514382	3	160693482	G	A	0.4761	0.00391194	0.661469	rs10936223	70	.	PPM1L	0	intronic	1.786	7	5	15	1	1	1
3:160694872:C:T	rs11708076	3	160694872	C	T	0.4761	0.00464081	0.661469	rs10936223	70	.	PPM1L	0	intronic	2.316	6	5	15	1	1	1
3:160703069:G:T	rs2593812	3	160703069	T	G	0.4761	0.00363059	0.661469	rs10936223	70	.	PPM1L	0	intronic	4.203	NA	5	15	1	1	1
3:160705600:C:G	rs796609	3	160705600	C	G	0.4761	NA	0.661469	rs10936223	70	.	PPM1L	0	intronic	0.658	7	5	15	1	1	1
3:160705819:A:G	rs778642	3	160705819	A	G	0.4761	0.0033377	0.661469	rs10936223	70	.	PPM1L	0	intronic	3.504	6	5	15	1	1	1
3:160706041:A:G	rs778643	3	160706041	G	A	0.4761	0.00316277	0.661469	rs10936223	70	.	PPM1L	0	intronic	5.883	7	5	15	1	1	1
3:160707459:A:T	rs778645	3	160707459	A	T	0.4761	NA	0.661469	rs10936223	70	.	PPM1L	0	intronic	2.745	6	5	15	1	1	1
3:160707683:C:T	rs778646	3	160707683	T	C	0.4761	0.00327644	0.661469	rs10936223	70	.	PPM1L	0	intronic	5.443	7	5	15	1	1	1
3:160708943:A:G	rs778648	3	160708943	A	G	0.4761	0.00433737	0.661469	rs10936223	70	.	PPM1L	0	intronic	0.077	7	5	15	1	1	1
3:160709377:C:T	rs778649	3	160709377	C	T	0.4761	0.00349123	0.661469	rs10936223	70	.	PPM1L	0	intronic	2.01	6	5	15	1	1	1
3:160716041:G:T	rs778653	3	160716041	G	T	0.4751	0.00359099	0.665458	rs10936223	70	.	PPM1L	0	intronic	12.77	6	5	15	1	1	1
3:160716078:A:G	rs778654	3	160716078	G	A	0.4771	0.00330324	0.65878	rs10936223	70	.	PPM1L	0	intronic	8.615	7	5	15	1	1	1
3:160719577:A:C	rs778657	3	160719577	C	A	0.4742	0.00342181	0.661502	rs10936223	70	.	PPM1L	0	intronic	3.272	6	5	15	1	1	1
3:160721103:A:G	rs201891967	3	160721103	A	G	0.4751	NA	0.665458	rs10936223	70	.	PPM1L	0	intronic	1.227	7	15	15	1	1	1
3:160721223:A:G	rs199766001	3	160721223	A	G	0.4771	NA	0.65878	rs10936223	70	.	PPM1L	0	intronic	1.058	7	15	15	1	1	1
3:160724565:C:G	rs778663	3	160724565	C	G	0.4771	NA	0.65878	rs10936223	70	.	PPM1L	0	intronic	0.392	7	5	15	1	1	1
3:160724978:C:T	rs6806054	3	160724978	C	T	0.4761	0.00365413	0.661469	rs10936223	70	.	PPM1L	0	intronic	2.9	6	7	15	1	1	1
3:160728059:C:T	rs4613509	3	160728059	T	C	0.4771	NA	0.65878	rs10936223	70	.	PPM1L	0	intronic	0.639	7	5	15	1	1	1
3:160728865:A:G	rs77032066	3	160728865	G	A	0.4751	NA	0.665458	rs10936223	70	.	PPM1L	0	intronic	0.723	6	5	15	1	1	1
3:160729348:A:G	rs142004602	3	160729348	G	A	0.4722	NA	0.661578	rs10936223	70	.	PPM1L	0	intronic	4.722	7	5	15	1	1	1
3:160730061:A:C	rs6441348	3	160730061	C	A	0.4771	NA	0.65878	rs10936223	70	.	PPM1L	0	intronic	0.891	7	5	15	1	1	1
3:160732261:A:ATT	rs531893881	3	160732261	ATT	A	0.4742	NA	0.646898	rs10936223	70	.	PPM1L	0	intronic	0.448	NA	5	15	1	1	1
3:160733708:A:G	rs9875200	3	160733708	A	G	0.4751	0.00307506	0.665458	rs10936223	70	.	PPM1L	0	intronic	3.784	5	5	15	1	1	1
3:160738728:C:T	rs7632423	3	160738728	C	T	0.4761	0.00301807	0.668165	rs10936223	70	.	PPM1L	0	intronic	7.278	7	5	15	1	1	1
3:160740688:A:G	rs4679671	3	160740688	A	G	0.4751	0.00300615	0.665458	rs10936223	70	.	PPM1L	0	intronic	1.417	5	5	15	1	1	1
3:160743217:A:C	rs7628880	3	160743217	C	A	0.4771	NA	0.65878	rs10936223	70	.	PPM1L	0	intronic	0.084	7	5	15	1	1	1
3:160743365:G:GA	rs35588038	3	160743365	GA	G	0.4751	NA	0.665458	rs10936223	70	.	PPM1L	0	intronic	1.179	NA	5	15	1	1	1
3:160743387:C:CT	rs34237951	3	160743387	C	CT	0.4751	NA	0.665458	rs10936223	70	.	PPM1L	0	intronic	0.248	NA	5	15	1	1	1
3:160743579:A:G	rs10513562	3	160743579	G	A	0.4751	0.00321762	0.665458	rs10936223	70	.	PPM1L	0	intronic	0.912	7	5	15	1	1	1
3:160744346:C:T	rs6786871	3	160744346	C	T	0.4781	0.00217029	0.66148	rs10936223	70	.	PPM1L	0	intronic	2.57	7	5	15	1	1	1
3:160745935:A:G	rs9811594	3	160745935	A	G	0.4751	0.0034546	0.665458	rs10936223	70	.	PPM1L	0	intronic	5.342	7	5	15	1	1	1
3:160747963:A:G	rs9860360	3	160747963	G	A	0.4771	0.00294702	0.65878	rs10936223	70	.	PPM1L	0	intronic	3.874	7	5	15	1	1	1
3:160748380:A:T	rs5004752	3	160748380	A	T	0.4771	NA	0.65878	rs10936223	70	.	PPM1L	0	intronic	1.441	6	5	15	1	1	1
3:160758275:A:G	rs9847866	3	160758275	A	G	0.4881	0.000943423	0.689127	rs10936223	70	.	PPM1L	0	intronic	5.401	6	5	15	1	1	1
3:160760851:A:T	rs6772578	3	160760851	T	A	0.4911	NA	0.678765	rs10936223	70	.	PPM1L	0	intronic	5.517	5	5	15	1	1	1
3:160762134:G:GTATT	rs149076627	3	160762134	G	GTATT	0.4841	NA	0.651271	rs10936223	70	.	PPM1L	0	intronic	2.117	NA	5	15	1	1	1
3:160763469:A:C	rs6769642	3	160763469	C	A	0.4911	0.000755087	0.678765	rs10936223	70	.	PPM1L	0	intronic	1.208	6	5	15	1	1	1
3:160765108:A:T	rs6798117	3	160765108	A	T	0.4911	NA	0.678765	rs10936223	70	.	PPM1L	0	intronic	1.123	7	5	15	1	1	1
3:160770505:A:G	rs7622047	3	160770505	G	A	0.495	0.000607882	0.693081	rs10936223	70	.	PPM1L	0	intronic	1.472	7	5	15	1	1	1
3:160771410:A:G	rs980975	3	160771410	G	A	0.495	0.000775594	0.693081	rs10936223	70	.	PPM1L	0	intronic	9.825	7	5	15	1	1	1
3:160771668:G:T	rs980976	3	160771668	T	G	0.495	0.000778173	0.693081	rs10936223	70	.	PPM1L	0	intronic	14.31	6	5	15	1	1	1
3:160772853:A:G	rs898680	3	160772853	G	A	0.494	0.000728935	0.690067	rs10936223	70	.	PPM1L	0	intronic	0.47	5	5	15	1	1	1
3:160773098:A:G	rs898681	3	160773098	A	G	0.494	0.000650362	0.690067	rs10936223	70	.	PPM1L	0	intronic	0.636	3a	5	15	1	1	1
3:160775251:A:T	3:160775251:A:T	3	160775251	A	T	0.494	NA	0.690067	rs10936223	70	.	PPM1L	0	intronic	0.796	5	5	15	1	1	1
3:160776964:C:T	rs9290065	3	160776964	C	T	0.497	0.000838571	0.70152	rs10936223	70	.	PPM1L	0	intronic	0.129	7	5	15	1	1	1
3:160783922:C:T	rs4342141	3	160783922	T	C	0.4821	1.42752e-06	0.829452	rs10936223	70	.	PPM1L	0	intronic	9.873	7	4	15	1	1	1
3:160787502:C:T	rs2306061	3	160787502	C	T	0.492	0.000170546	0.745569	rs10936223	70	.	PPM1L	0	UTR3	4.345	NA	2	15	1	1	1
3:160797405:A:G	rs9867582	3	160797405	A	G	0.495	1.32913e-09	0.89682	rs10936223	70	.	PPM1L	709	downstream	1.566	7	5	15	1	1	1
3:160813597:A:G	rs7630674	3	160813597	G	A	0.493	6.20355e-06	0.761673	rs10936223	70	.	B3GALNT1	0	intronic	1.408	5	4	5	1	1	1
3:160815050:C:T	rs1610158	3	160815050	C	T	0.4851	3.72061e-07	0.838915	rs10936223	70	.	B3GALNT1	0	intronic	1.644	NA	4	5	1	1	1
3:160820524:C:G	rs4557202	3	160820524	G	C	0.4851	NA	0.942801	rs10936223	70	.	B3GALNT1	0	intronic	0.928	3a	2	5	1	1	1
3:160821929:C:T	rs7651087	3	160821929	T	C	0.4851	2.2597e-10	0.942801	rs10936223	70	.	B3GALNT1	0	intronic	2.657	5	1	5	1	1	1
3:160821969:A:G	rs7617204	3	160821969	A	G	0.4841	2.11888e-10	0.938614	rs10936223	70	.	B3GALNT1	0	intronic	1.375	5	1	5	1	1	1
3:160823488:A:C	rs9848239	3	160823488	A	C	0.4851	2.98091e-07	0.838915	rs10936223	70	.	NMD3	0	intronic	1.812	5	1	15	1	1	1
3:160826404:C:T	rs6441354	3	160826404	T	C	0.4851	3.08484e-10	0.942801	rs10936223	70	.	NMD3	0	intronic	8.917	7	4	15	1	1	1
3:160829390:T:TA	3:160829390:T:TA	3	160829390	T	TA	0.4404	NA	0.746311	rs10936223	70	.	NMD3	0	intronic	2.625	NA	5	15	1	1	1
3:160829820:C:T	rs1599383	3	160829820	T	C	0.4851	2.02063e-07	0.838915	rs10936223	70	.	NMD3	0	intronic	4.608	NA	5	15	1	1	1
3:160830929:A:G	rs6783085	3	160830929	A	G	0.4851	4.90439e-10	0.942801	rs10936223	70	.	NMD3	0	intronic	3.355	7	5	15	1	1	1
3:160833246:A:G	rs1599390	3	160833246	A	G	0.4851	6.04065e-10	0.942801	rs10936223	70	.	NMD3	0	intronic	4.868	NA	5	15	1	1	1
3:160834682:A:G	rs1841526	3	160834682	A	G	0.4851	3.82924e-07	0.838915	rs10936223	70	.	NMD3	0	intronic	10.07	NA	9	15	1	1	1
3:160836006:A:G	rs1599389	3	160836006	G	A	0.4851	4.36053e-10	0.942801	rs10936223	70	.	NMD3	0	intronic	0.131	NA	7	9	1	1	1
3:160836700:A:G	rs7647285	3	160836700	A	G	0.4871	7.19703e-10	0.934912	rs10936223	70	.	NMD3	0	intronic	1.445	5	8	9	1	1	1
3:160836705:G:T	rs7625363	3	160836705	G	T	0.4851	4.10361e-10	0.942801	rs10936223	70	.	NMD3	0	intronic	0.603	5	8	9	1	1	1
3:160836822:C:T	rs7637086	3	160836822	T	C	0.4851	5.4043e-10	0.942801	rs10936223	70	.	NMD3	0	intronic	2.145	4	8	9	1	1	1
3:160838412:C:G	rs9990115	3	160838412	G	C	0.4851	NA	0.838915	rs10936223	70	.	NMD3	0	intronic	4.805	7	9	15	1	1	1
3:160838461:C:T	rs9990242	3	160838461	T	C	0.4851	3.61509e-07	0.838915	rs10936223	70	.	NMD3	0	intronic	4.136	6	9	15	1	1	1
3:160840495:C:G	rs7620988	3	160840495	C	G	0.4851	NA	0.942801	rs10936223	70	.	NMD3	0	intronic	0.004	7	9	15	1	1	1
3:160841967:C:CAA	rs199820001	3	160841967	CAA	C	0.4573	NA	0.831291	rs10936223	70	.	NMD3	0	intronic	0.855	NA	9	9	1	1	1
3:160842252:A:G	rs1903423	3	160842252	A	G	0.4851	3.80589e-10	0.942801	rs10936223	70	.	NMD3	0	intronic	1.639	NA	9	15	1	1	1
3:160842875:C:G	rs4679930	3	160842875	C	G	0.4851	NA	0.942801	rs10936223	70	.	NMD3	0	intronic	0.954	7	9	15	1	1	1
3:160843290:A:G	rs9860738	3	160843290	G	A	0.4851	5.34624e-10	0.942801	rs10936223	70	.	NMD3	0	intronic	3.183	6	9	15	1	1	1
3:160843736:T:TTATAATTAGA	rs5853924	3	160843736	TTATAATTAGA	T	0.4851	NA	0.942801	rs10936223	70	.	NMD3	0	intronic	1.112	NA	9	15	1	1	1
3:160844942:C:G	3:160844942:C:G	3	160844942	C	G	0.4851	NA	0.942801	rs10936223	70	.	NMD3	0	intronic	0.069	7	5	15	1	1	1
3:160844942:C:T	3:160844942:C:T	3	160844942	C	T	0.02286	NA	0.942801	rs10936223	70	.	NMD3	0	NA	0.045	NA	5	15	1	0	1
3:160847410:A:G	rs13066683	3	160847410	A	G	0.4851	2.18718e-07	0.838915	rs10936223	70	.	NMD3	0	intronic	2.267	6	5	15	1	1	1
3:160847801:C:G	rs6799130	3	160847801	C	G	0.4851	NA	0.942801	rs10936223	70	.	NMD3	0	intronic	1.066	7	5	15	1	1	1
3:160847908:A:G	rs6774635	3	160847908	A	G	0.4851	3.80853e-07	0.838915	rs10936223	70	.	NMD3	0	intronic	2.407	7	5	15	1	1	1
3:160848066:G:GT	rs57552508	3	160848066	GT	G	0.4851	NA	0.942801	rs10936223	70	.	NMD3	0	intronic	2.163	NA	5	15	1	1	1
3:160848155:A:G	rs9820825	3	160848155	A	G	0.4851	2.31197e-07	0.838915	rs10936223	70	.	NMD3	0	intronic	8.72	7	5	15	1	1	1
3:160851331:A:T	rs7614375	3	160851331	A	T	0.4851	NA	0.942801	rs10936223	70	.	NMD3	0	intronic	3.053	6	5	15	1	1	1
3:160851639:C:T	rs7650703	3	160851639	T	C	0.4851	4.20159e-07	0.838915	rs10936223	70	.	NMD3	0	intronic	1.948	6	5	15	1	1	1
3:160855676:C:T	rs7619011	3	160855676	T	C	0.4851	1.8515e-07	0.838915	rs10936223	70	.	NMD3	0	intronic	1.5	7	5	15	1	1	1
3:160856269:A:G	rs4616689	3	160856269	A	G	0.4851	4.88192e-07	0.838915	rs10936223	70	.	NMD3	0	intronic	1.492	4	5	15	1	1	1
3:160856314:A:G	rs1599386	3	160856314	A	G	0.4851	3.14974e-07	0.838915	rs10936223	70	.	NMD3	0	intronic	2.932	NA	5	15	1	1	1
3:160856886:A:G	rs1841525	3	160856886	G	A	0.4841	3.17111e-09	0.946865	rs10936223	70	.	NMD3	0	intronic	1.008	NA	5	15	1	1	1
3:160860665:A:G	rs1599379	3	160860665	A	G	0.4841	2.61526e-10	0.946865	rs10936223	70	.	NMD3	0	intronic	3.149	7	5	15	1	1	1
3:160863040:T:TAA	rs36107289	3	160863040	T	TAA	0.4851	NA	0.838915	rs10936223	70	.	NMD3	0	intronic	5.212	NA	5	15	1	1	1
3:160864865:C:T	rs7630763	3	160864865	T	C	0.4841	1.04989e-07	0.946865	rs10936223	70	.	NMD3	0	intronic	3.29	6	5	15	1	1	1
3:160864879:A:T	rs7630768	3	160864879	T	A	0.4841	NA	0.946865	rs10936223	70	.	NMD3	0	intronic	2.58	7	5	15	1	1	1
3:160866230:G:T	rs6789244	3	160866230	T	G	0.4841	2.81409e-10	0.946865	rs10936223	70	.	NMD3	0	intronic	5.511	6	5	15	1	1	1
3:160867680:A:G	rs1599381	3	160867680	G	A	0.4841	2.03326e-10	0.946865	rs10936223	70	.	NMD3	0	intronic	2.553	5	5	15	1	1	1
3:160868201:T:TAGAA	rs113579713	3	160868201	T	TAGAA	0.4851	NA	0.942801	rs10936223	70	.	NMD3	0	intronic	5.504	NA	5	15	1	1	1
3:160869129:C:G	rs4618258	3	160869129	G	C	0.4682	NA	0.932106	rs10936223	70	.	NMD3	0	intronic	0.787	3a	5	15	1	1	1
3:160874160:T:TAGC	rs113434137	3	160874160	T	TAGC	0.4811	NA	1	rs10936223	70	.	NMD3	0	intronic	1.971	NA	5	15	1	1	1
3:160874511:A:C	rs1599378	3	160874511	A	C	0.4901	4.86494e-08	0.894554	rs10936223	70	.	NMD3	0	intronic	5.729	NA	5	15	1	1	1
3:160874938:A:G	rs9879687	3	160874938	A	G	0.4583	5.18514e-09	0.911873	rs10936223	70	.	NMD3	0	intronic	0.325	5	5	15	1	1	1
3:160876887:A:AT	rs540495725	3	160876887	A	AT	0.4245	NA	0.785267	rs10936223	70	.	NMD3	0	intronic	3.362	NA	5	15	1	1	1
3:160877096:G:T	rs1609688	3	160877096	T	G	0.4901	9.0039e-08	0.894554	rs10936223	70	.	NMD3	0	intronic	4.91	NA	5	15	1	1	1
3:160883062:C:T	rs12631850	3	160883062	T	C	0.4811	1.64812e-10	1	rs10936223	70	.	NMD3	0	intronic	0.548	7	4	15	1	1	1
3:160884313:A:C	rs10936223	3	160884313	C	A	0.4811	1.6406e-10	1	rs10936223	70	.	NMD3	0	intronic	0.125	7	5	15	1	1	1
3:160887654:A:G	rs1026572	3	160887654	A	G	0.4821	1.80095e-10	0.995881	rs10936223	70	.	NMD3	0	intronic	1.513	NA	5	15	1	1	1
3:160890827:C:CT	rs35625591	3	160890827	CT	C	0.4583	NA	0.911873	rs10936223	70	.	NMD3	0	intronic	1.772	NA	5	15	1	1	1
3:160890946:A:G	rs9290069	3	160890946	A	G	0.4821	1.98787e-10	0.995881	rs10936223	70	.	NMD3	0	intronic	0.322	7	5	15	1	1	1
3:160891727:A:G	rs1599374	3	160891727	G	A	0.4901	6.29914e-08	0.894554	rs10936223	70	.	NMD3	0	intronic	0.704	6	5	15	1	1	1
3:160892792:C:T	rs6778254	3	160892792	T	C	0.4821	2.08775e-10	0.995881	rs10936223	70	.	NMD3	0	intronic	2.588	7	5	15	1	1	1
3:160894335:G:GA	3:160894335:G:GA	3	160894335	GA	G	0.497	NA	0.878999	rs10936223	70	.	NMD3	0	intronic	2.812	NA	14	15	1	1	1
3:160899772:C:T	rs12493960	3	160899772	T	C	0.4901	5.10764e-08	0.894554	rs10936223	70	.	NMD3	0	intronic	2.374	5	7	15	1	1	1
3:160899974:A:G	rs6765270	3	160899974	A	G	0.4901	3.65005e-08	0.894554	rs10936223	70	.	NMD3	0	intronic	0.231	5	7	15	1	1	1
3:160900533:C:G	rs1599376	3	160900533	G	C	0.4901	NA	0.894554	rs10936223	70	.	NMD3	0	intronic	2.123	7	7	15	1	1	1
3:160902531:A:G	rs10936224	3	160902531	G	A	0.4583	4.73065e-09	0.911873	rs10936223	70	.	NMD3	0	intronic	2.076	7	7	15	1	1	1
3:160902949:C:CAA	rs34309715	3	160902949	CAA	C	0.4344	NA	0.731658	rs10936223	70	.	NMD3	0	intronic	0.662	NA	7	15	1	1	1
3:160903570:A:T	rs10470476	3	160903570	A	T	0.4195	NA	0.776943	rs10936223	70	.	NMD3	0	intronic	2.022	5	14	15	1	1	1
3:160903774:A:G	rs10470477	3	160903774	A	G	0.4583	NA	0.911873	rs10936223	70	.	NMD3	0	intronic	2.042	7	14	15	1	1	1
3:160905227:C:CAAAA	rs61078395	3	160905227	C	CAAAA	0.4821	NA	0.995881	rs10936223	70	.	NMD3	0	intronic	2.107	NA	14	15	1	1	1
3:160912599:G:T	rs112371573	3	160912599	G	T	0.4881	NA	0.855788	rs10936223	70	.	NMD3	0	intronic	1.389	6	14	15	1	1	1
3:160913799:A:G	rs6414396	3	160913799	G	A	0.4881	3.51277e-08	0.855788	rs10936223	70	.	NMD3	0	intronic	0.032	5	9	15	1	1	1
3:160928709:C:T	rs4414866	3	160928709	C	T	0.4881	9.90107e-09	0.855788	rs10936223	70	.	NMD3	0	intronic	1.333	6	5	15	1	1	1
3:160937591:A:C	rs9864752	3	160937591	A	C	0.4642	1.35677e-09	0.870943	rs10936223	70	.	NMD3	0	intronic	2.062	4	5	15	1	1	1
3:160939732:A:AATCCCAAC	rs148371722	3	160939732	A	AATCCCAAC	0.4553	NA	0.781881	rs10936223	70	.	NMD3	0	UTR5	3.553	NA	1	1	1	1	1
3:160941284:C:CT	rs11395556	3	160941284	C	CT	0.4682	NA	0.656902	rs10936223	70	.	NMD3	0	intronic	1.888	NA	1	5	1	1	1
3:160941318:C:T	rs6774276	3	160941318	C	T	0.4881	5.12066e-07	0.697823	rs10936223	70	.	NMD3	0	intronic	6.471	5	1	5	1	1	1
3:160943626:A:G	rs9290073	3	160943626	G	A	0.5	9.38063e-07	0.745273	rs10936223	70	.	NMD3	0	intronic	1.352	5	2	5	1	1	1
3:160943865:C:T	rs4370045	3	160943865	T	C	0.4911	2.46356e-08	0.754349	rs10936223	70	.	NMD3	0	intronic	3.43	5	3	5	1	1	1
3:160944222:A:G	rs55688744	3	160944222	G	A	0.4563	1.02462e-09	0.785658	rs10936223	70	.	NMD3	0	intronic	0.706	5	3	5	1	1	1
3:160946769:C:T	rs6794601	3	160946769	C	T	0.492	2.86189e-08	0.758008	rs10936223	70	.	NMD3	0	intronic	5.26	5	4	4	1	1	1
3:160948349:G:T	rs6762645	3	160948349	T	G	0.4911	2.86885e-08	0.754349	rs10936223	70	.	NMD3	0	intronic	0.685	7	4	4	1	1	1
3:160948542:C:T	rs6765269	3	160948542	T	C	0.4911	3.20751e-08	0.754349	rs10936223	70	.	NMD3	0	intronic	3.332	6	2	4	1	1	1
3:160949296:C:T	rs7613358	3	160949296	T	C	0.4573	1.01578e-09	0.78132	rs10936223	70	.	NMD3	0	intronic	12.85	7	4	5	1	1	1
3:160950030:C:T	rs4518145	3	160950030	T	C	0.4881	4.66966e-07	0.697823	rs10936223	70	.	NMD3	0	intronic	6.608	5	4	5	1	1	1
3:160950314:A:G	rs4273380	3	160950314	A	G	0.4911	2.8074e-08	0.754349	rs10936223	70	.	NMD3	0	intronic	3.161	6	4	5	1	1	1
3:160951648:A:G	rs6768818	3	160951648	A	G	0.4563	1.03092e-09	0.785658	rs10936223	70	.	NMD3	0	intronic	12.49	4	4	4	1	1	1
3:160953609:A:G	rs6775627	3	160953609	A	G	0.4901	2.9475e-08	0.750701	rs10936223	70	.	NMD3	0	intronic	1.036	6	4	5	1	1	1
3:160955879:G:T	rs4350933	3	160955879	T	G	0.492	NA	0.758008	rs10936223	70	.	NMD3	0	intronic	1.343	7	4	4	1	1	1
3:160961824:C:T	rs4856714	3	160961824	T	C	0.4563	9.90396e-10	0.785658	rs10936223	70	.	NMD3	0	intronic	1.664	6	4	5	1	1	1
3:160963110:C:T	rs4597724	3	160963110	T	C	0.4911	2.82502e-08	0.754349	rs10936223	70	.	NMD3	0	intronic	7.033	7	4	5	1	1	1
3:160966259:C:T	rs4493448	3	160966259	T	C	0.492	2.30082e-08	0.758008	rs10936223	70	.	NMD3	0	intronic	1.253	6	4	4	1	1	1
3:160967354:A:G	rs4290817	3	160967354	G	A	0.4563	1.01909e-09	0.785658	rs10936223	70	.	NMD3	0	intronic	0.052	5	4	4	1	1	1
3:160969268:C:T	rs4493449	3	160969268	T	C	0.4911	NA	0.754349	rs10936223	70	.	NMD3	0	UTR3	2.907	6	4	4	1	1	1
3:160970437:A:G	rs6789388	3	160970437	G	A	0.4881	5.53679e-07	0.697823	rs10936223	70	.	NMD3	0	intronic	0.255	7	4	4	1	1	1
3:160970956:A:T	rs12495310	3	160970956	T	A	0.4563	NA	0.785658	rs10936223	70	.	NMD3	0	UTR3	6.658	6	4	4	1	1	1
3:160971351:T:TC	rs10715158	3	160971351	TC	T	0.4881	NA	0.697823	rs10936223	70	.	NMD3	30	downstream	0.601	NA	4	4	1	1	1
3:160971518:A:G	rs7623206	3	160971518	G	A	0.4911	3.57057e-08	0.754349	rs10936223	70	.	NMD3	197	downstream	0.744	5	4	4	1	1	1
3:160974468:A:G	rs4470535	3	160974468	G	A	0.4573	1.20072e-09	0.78132	rs10936223	70	.	NMD3	3147	intergenic	1.157	6	4	5	1	1	1
3:160980947:A:C	rs9834659	3	160980947	A	C	0.4563	1.27761e-09	0.785658	rs10936223	70	.	NMD3	9626	intergenic	1.16	2b	4	5	1	1	1
3:160981548:A:C	rs7615592	3	160981548	A	C	0.4911	4.34475e-08	0.761275	rs10936223	70	.	NMD3	10227	intergenic	0.509	5	4	5	0	1	1
3:160982132:G:T	rs4560315	3	160982132	G	T	0.4563	1.27747e-09	0.785658	rs10936223	70	.	NMD3	10811	intergenic	3.011	7	4	5	0	1	1
3:160983768:C:G	rs9809522	3	160983768	G	C	0.4563	NA	0.785658	rs10936223	70	.	NMD3	12447	intergenic	6.117	4	5	5	0	1	1
3:160983809:A:C	rs9846756	3	160983809	A	C	0.4901	4.24229e-08	0.764579	rs10936223	70	.	NMD3	12488	intergenic	3.096	3a	5	5	0	1	1
3:160984443:C:CATCTT	rs113183374	3	160984443	CATCTT	C	0.4901	NA	0.764579	rs10936223	70	.	NMD3	13122	intergenic	0.863	NA	5	5	0	1	1
3:160986637:C:G	rs4856738	3	160986637	C	G	0.4573	NA	0.78132	rs10936223	70	.	NMD3	15316	intergenic	0.047	4	5	5	0	1	1
3:160986710:A:C	rs4856739	3	160986710	A	C	0.4891	6.20709e-07	0.707351	rs10936223	70	.	NMD3	15389	intergenic	6.601	4	5	5	0	1	1
3:160988393:A:C	rs7613227	3	160988393	C	A	0.4563	NA	0.785658	rs10936223	70	.	NMD3	17072	intergenic	0.391	6	5	5	0	1	1
3:160989763:C:CT	rs35548641	3	160989763	CT	C	0.4841	NA	0.688182	rs10936223	70	.	NMD3	18442	intergenic	0.838	NA	4	15	0	1	1
3:160990878:A:G	rs7627528	3	160990878	A	G	0.4573	1.27815e-09	0.78132	rs10936223	70	.	NMD3	19557	intergenic	8.757	7	5	15	0	1	1
3:160992033:A:G	rs7653233	3	160992033	G	A	0.4911	3.22732e-08	0.768232	rs10936223	70	.	NMD3	20712	intergenic	1.848	6	5	15	0	1	1
3:160992291:C:T	rs7653361	3	160992291	C	T	0.4901	3.72329e-08	0.764579	rs10936223	70	.	NMD3	20970	intergenic	4.709	7	5	15	0	1	1
3:160993068:T:TAGG	rs57686443	3	160993068	TAGG	T	0.4911	NA	0.760178	rs10936223	70	.	NMD3	21747	intergenic	9.709	NA	4	15	0	1	1
3:160993754:C:T	rs6441370	3	160993754	C	T	0.4901	7.08115e-07	0.704767	rs10936223	70	.	NMD3	22433	intergenic	0.597	3a	4	15	0	1	1
3:160993928:A:G	rs7636941	3	160993928	A	G	0.4563	1.79914e-09	0.785658	rs10936223	70	.	NMD3	22607	intergenic	14.3	4	4	15	0	1	1
3:160994690:A:G	rs9839527	3	160994690	G	A	0.4573	1.59508e-09	0.78132	rs10936223	70	.	NMD3	23369	intergenic	7.462	7	4	15	0	1	1
3:160994897:C:T	rs9815222	3	160994897	C	T	0.4553	1.31723e-09	0.781881	rs10936223	70	.	NMD3	23576	intergenic	1.494	7	5	15	0	1	1
3:160996155:C:G	rs9821201	3	160996155	C	G	0.4901	NA	0.764579	rs10936223	70	.	NMD3	24834	intergenic	0.093	6	5	15	0	1	1
3:160997823:C:T	rs9290074	3	160997823	T	C	0.4901	3.64197e-08	0.764579	rs10936223	70	.	NMD3	26502	intergenic	5.706	7	5	15	0	1	1
3:160998302:C:T	rs2404340	3	160998302	T	C	0.4901	2.61267e-08	0.764579	rs10936223	70	.	NMD3	26981	intergenic	2.701	NA	5	15	0	1	1
3:160998497:A:G	rs7652267	3	160998497	A	G	0.4563	2.01331e-09	0.785658	rs10936223	70	.	NMD3	27176	intergenic	5.124	7	5	15	0	1	1
3:160999485:GA:GAA	rs532943972	3	160999485	GA	GAA	0.4911	NA	0.768232	rs10936223	70	.	NMD3	28164	NA	NA	NA	5	15	0	1	1
3:160999485:G:GAA	rs527891659	3	160999485	GAA	G	0.000994	NA	0.768232	rs10936223	70	.	NMD3	28164	intergenic	0.754	NA	5	15	0	0	1
3:161002023:A:C	rs7629987	3	161002023	A	C	0.4901	2.72391e-08	0.764579	rs10936223	70	.	NMD3	30702	intergenic	2.249	7	5	15	0	1	1
3:161002694:A:G	rs7632797	3	161002694	A	G	0.4891	7.41577e-07	0.707351	rs10936223	70	.	NMD3	31373	intergenic	3.985	7	5	15	0	1	1
3:161003124:A:G	rs7633186	3	161003124	A	G	0.4891	6.30393e-07	0.707351	rs10936223	70	.	NMD3	31803	intergenic	2.504	4	5	15	0	1	1
3:161003182:C:T	rs7611367	3	161003182	C	T	0.4891	7.16233e-07	0.707351	rs10936223	70	.	NMD3	31861	intergenic	2.499	4	5	15	0	1	1
3:161004379:C:T	rs4856767	3	161004379	C	T	0.4563	1.3731e-09	0.785658	rs10936223	70	.	NMD3	33058	intergenic	1.032	7	5	15	0	1	1
3:161004392:A:G	rs4856768	3	161004392	G	A	0.4573	1.29452e-09	0.78132	rs10936223	70	.	NMD3	33071	intergenic	3.143	6	5	15	0	1	1
3:161005044:A:G	rs12486253	3	161005044	G	A	0.4573	1.02494e-09	0.78132	rs10936223	70	.	NMD3	33723	intergenic	4.079	7	5	15	0	1	1
3:161005052:A:G	rs113474841	3	161005052	A	G	0.4563	1.07762e-09	0.785658	rs10936223	70	.	NMD3	33731	intergenic	4.221	6	5	15	0	1	1
3:161005857:T:TAAAAAA	rs549916618	3	161005857	TAAAAAA	T	0.4742	NA	0.72171	rs10936223	70	.	NMD3	34536	intergenic	1.03	NA	5	15	0	1	1
3:161008025:A:T	rs1154701	3	161008025	T	A	0.4891	NA	0.707351	rs10936223	70	.	EEF1GP4	34675	intergenic	2.556	6	5	15	0	1	1
3:161008125:A:G	rs13083229	3	161008125	G	A	0.4563	1.20054e-09	0.785658	rs10936223	70	.	EEF1GP4	34575	intergenic	0.147	6	5	15	0	1	1
3:161008725:A:T	rs6797066	3	161008725	T	A	0.4563	NA	0.785658	rs10936223	70	.	EEF1GP4	33975	intergenic	3.445	6	5	15	0	1	1
3:161008727:A:C	rs6441371	3	161008727	C	A	0.4891	5.70409e-07	0.707351	rs10936223	70	.	EEF1GP4	33973	intergenic	0.39	6	5	15	0	1	1
3:161010323:C:CA	rs35483641	3	161010323	CA	C	0.497	NA	0.742089	rs10936223	70	.	EEF1GP4	32377	intergenic	4.6	NA	5	15	0	1	1
3:161014276:C:T	rs1478568	3	161014276	C	T	0.4573	1.33513e-09	0.78132	rs10936223	70	.	EEF1GP4	28424	intergenic	0.819	NA	5	15	0	1	1
3:161015589:C:T	rs3849524	3	161015589	C	T	0.4901	2.75846e-08	0.764579	rs10936223	70	.	EEF1GP4	27111	intergenic	0.265	6	4	15	0	1	1
3:161016421:C:T	rs7647327	3	161016421	T	C	0.4901	2.85978e-08	0.764579	rs10936223	70	.	EEF1GP4	26279	intergenic	3.251	6	4	15	0	1	1
3:161017192:A:G	rs9850455	3	161017192	G	A	0.4911	3.91661e-08	0.768232	rs10936223	70	.	EEF1GP4	25508	intergenic	2.018	7	4	15	0	1	1
3:161017240:C:T	rs9870059	3	161017240	T	C	0.4881	3.52909e-08	0.759514	rs10936223	70	.	EEF1GP4	25460	intergenic	1.547	7	4	15	0	1	1
3:161019558:C:T	rs9790314	3	161019558	T	C	0.4911	4.21377e-08	0.768232	rs10936223	70	.	EEF1GP4	23142	intergenic	3.255	5	5	15	0	1	1
3:161020621:C:CAGA	rs10575412	3	161020621	CAGA	C	0.4573	NA	0.78132	rs10936223	70	.	EEF1GP4	22079	intergenic	1.995	NA	5	15	0	1	1
3:161021322:A:G	rs975323	3	161021322	A	G	0.4901	3.81097e-08	0.764579	rs10936223	70	.	EEF1GP4	21378	intergenic	0.447	NA	5	15	0	1	1
3:161023689:G:T	rs9827486	3	161023689	G	T	0.493	NA	0.76644	rs10936223	70	.	EEF1GP4	19011	intergenic	0.081	6	5	15	0	1	1
3:161023878:A:AT	rs78672904	3	161023878	AT	A	0.4831	NA	0.675455	rs10936223	70	.	EEF1GP4	18822	intergenic	0.726	NA	5	15	0	1	1
3:161024278:C:CA	rs71734040	3	161024278	CA	C	0.497	NA	0.634713	rs10936223	70	.	EEF1GP4	18422	intergenic	0.454	NA	5	15	0	1	1
3:161026513:A:G	rs6809256	3	161026513	G	A	0.4563	1.81852e-09	0.785658	rs10936223	70	.	EEF1GP4	16187	intergenic	0.057	5	5	15	0	1	1
3:161026717:G:T	rs6441373	3	161026717	T	G	0.4901	4.35591e-08	0.764579	rs10936223	70	.	EEF1GP4	15983	intergenic	3.885	6	5	15	0	1	1
3:161027464:C:T	rs1478565	3	161027464	T	C	0.4901	NA	0.764579	rs10936223	70	.	EEF1GP4	15236	intergenic	2.193	7	5	15	0	1	1
3:161028605:A:G	rs28515190	3	161028605	G	A	0.4901	4.11777e-08	0.764579	rs10936223	70	.	EEF1GP4	14095	intergenic	0.361	4	5	15	0	1	1
3:161032386:A:C	rs1382428	3	161032386	A	C	0.4891	5.15502e-08	0.762031	rs10936223	70	.	EEF1GP4	10314	intergenic	3.628	NA	5	15	0	1	1
3:161032576:C:T	rs1382427	3	161032576	T	C	0.4891	6.01616e-08	0.762031	rs10936223	70	.	EEF1GP4	10124	intergenic	2.057	NA	5	15	0	1	1
3:161033721:A:G	rs6791213	3	161033721	A	G	0.4573	2.04218e-09	0.782233	rs10936223	70	.	EEF1GP4	8979	intergenic	10.11	4	5	15	0	1	1
3:161038217:A:T	rs1600209	3	161038217	T	A	0.4891	NA	0.762031	rs10936223	70	.	EEF1GP4	4483	intergenic	4.563	7	9	15	0	1	1
3:161039300:A:T	rs10804790	3	161039300	A	T	0.4891	NA	0.762031	rs10936223	70	.	EEF1GP4	3400	intergenic	7.605	7	9	15	0	1	1
3:161042104:C:T	rs899275	3	161042104	T	C	0.4573	3.07233e-09	0.782233	rs10936223	70	.	EEF1GP4	596	downstream	3.073	NA	2	15	0	1	1
3:161042833:C:T	rs9872514	3	161042833	T	C	0.4901	8.45797e-08	0.765671	rs10936223	70	.	EEF1GP4	0	ncRNA_exonic	6.873	5	7	15	0	1	1
3:161045933:A:G	rs1382426	3	161045933	G	A	0.4881	8.98671e-08	0.759514	rs10936223	70	.	PSMC1P7	778	downstream	1.071	NA	5	15	0	1	1
3:161047283:A:G	rs7638668	3	161047283	G	A	0.4891	7.1933e-08	0.762031	rs10936223	70	.	PSMC1P7	0	ncRNA_exonic	15.18	7	5	15	0	1	1
3:161047467:A:G	rs1993891	3	161047467	A	G	0.4891	7.4366e-08	0.762031	rs10936223	70	.	PSMC1P7	0	ncRNA_exonic	9.663	NA	5	15	0	1	1
3:161047973:G:T	rs2218803	3	161047973	G	T	0.492	NA	0.75579	rs10936223	70	.	PSMC1P7	0	ncRNA_exonic	9.768	NA	5	15	0	1	1
3:161056698:A:C	rs336541	3	161056698	A	C	0.4891	7.86931e-08	0.762031	rs10936223	70	.	SPTSSB	5881	intergenic	4.573	7	5	15	1	1	1
3:161058412:C:T	rs336548	3	161058412	T	C	0.4891	7.72604e-08	0.762031	rs10936223	70	.	SPTSSB	4167	intergenic	2.115	NA	5	15	1	1	1
3:161061080:C:T	rs336543	3	161061080	T	C	0.4881	7.33216e-08	0.758404	rs10936223	70	.	SPTSSB	1499	intergenic	2.391	NA	5	15	1	1	1
3:161061676:C:CTGAT	rs10565960	3	161061676	C	CTGAT	0.4891	NA	0.756231	rs10936223	70	.	SPTSSB	903	downstream	2.242	NA	5	15	1	1	1
3:161062724:A:G	rs163327	3	161062724	A	G	0.4612	3.92527e-08	0.6085	rs10936223	70	.	SPTSSB	0	UTR3	3.117	NA	4	15	1	1	1
3:161063504:C:T	rs189270	3	161063504	T	C	0.4901	8.27619e-08	0.758738	rs10936223	70	.	SPTSSB	0	UTR3	1.033	NA	5	15	1	1	1
3:161064193:A:T	rs339101	3	161064193	A	T	0.496	NA	0.712542	rs10936223	70	.	SPTSSB	0	intronic	5.722	7	5	15	1	1	1
3:161065441:C:T	rs62279921	3	161065441	T	C	0.497	3.58977e-08	0.711547	rs10936223	70	.	SPTSSB	0	intronic	2.091	6	5	15	1	1	1
3:161066100:T:TA	3:161066100:T:TA	3	161066100	TA	T	0.4891	NA	0.723404	rs10936223	70	.	SPTSSB	0	intronic	0.647	NA	5	15	1	1	1
3:161066294:C:T	rs336577	3	161066294	C	T	0.4881	8.73592e-08	0.733287	rs10936223	70	.	SPTSSB	0	intronic	1.957	NA	5	15	1	1	1
3:161068014:A:G	3:161068014:A:G	3	161068014	G	A	0.4712	NA	0.779776	rs10936223	70	.	SPTSSB	0	intronic	6.863	NA	1	15	1	1	1
3:161072054:A:G	rs336570	3	161072054	G	A	0.4901	1.22603e-07	0.725777	rs10936223	70	.	SPTSSB	0	intronic	2.675	NA	5	15	1	1	1
3:161072346:G:T	rs336569	3	161072346	T	G	0.4901	9.55257e-08	0.725777	rs10936223	70	.	SPTSSB	0	intronic	2.169	NA	5	15	1	1	1
3:161072763:C:G	rs336568	3	161072763	G	C	0.4791	NA	0.642369	rs10936223	70	.	SPTSSB	0	intronic	0.06	5	5	15	1	1	1
3:161073046:A:G	rs336567	3	161073046	A	G	0.4901	1.28258e-07	0.725777	rs10936223	70	.	SPTSSB	0	intronic	4.818	NA	5	15	1	1	1
3:161073599:A:G	rs163328	3	161073599	A	G	0.4911	1.37488e-07	0.728178	rs10936223	70	.	SPTSSB	0	intronic	2.847	NA	5	15	1	1	1
3:161076431:C:T	rs336593	3	161076431	T	C	0.4901	9.95862e-08	0.725777	rs10936223	70	.	SPTSSB	0	intronic	5.82	NA	5	15	1	1	1
3:161078080:A:G	rs336591	3	161078080	A	G	0.4901	9.45315e-08	0.725777	rs10936223	70	.	SPTSSB	0	intronic	3.804	NA	5	15	1	1	1
3:161079583:A:G	rs336590	3	161079583	G	A	0.4901	1.20074e-07	0.725777	rs10936223	70	.	SPTSSB	0	intronic	4.661	NA	5	15	1	1	1
3:161080358:C:T	rs336589	3	161080358	C	T	0.4901	2.40049e-08	0.725777	rs10936223	70	.	SPTSSB	0	intronic	4.365	7	5	15	1	1	1
3:161081347:A:G	rs336586	3	161081347	G	A	0.4901	1.1316e-07	0.725777	rs10936223	70	.	SPTSSB	0	intronic	1.292	NA	5	15	1	1	1
3:161081670:A:G	rs336585	3	161081670	A	G	0.4901	1.17269e-07	0.725777	rs10936223	70	.	SPTSSB	0	intronic	3.425	NA	5	15	1	1	1
3:161081981:A:T	rs336583	3	161081981	A	T	0.4901	NA	0.725777	rs10936223	70	.	SPTSSB	0	intronic	1.905	5	5	15	1	1	1
3:161082659:C:T	rs336582	3	161082659	C	T	0.4791	2.24842e-07	0.642369	rs10936223	70	.	SPTSSB	0	intronic	0.614	NA	5	15	1	1	1
3:161082982:A:T	rs336580	3	161082982	A	T	0.4791	NA	0.642369	rs10936223	70	.	SPTSSB	0	intronic	4.861	3a	5	15	1	1	1
3:161086217:C:CT	rs35828837	3	161086217	CT	C	0.496	NA	0.642305	rs10936223	70	.	SPTSSB	0	intronic	0.859	NA	5	14	1	1	1
3:161086610:A:G	rs336579	3	161086610	G	A	0.496	7.5042e-08	0.711687	rs10936223	70	.	SPTSSB	0	intronic	0.941	NA	5	14	1	1	1
3:161087592:C:G	rs464766	3	161087592	G	C	0.4901	NA	0.725777	rs10936223	70	.	SPTSSB	0	intronic	6.619	4	1	14	1	1	1
3:161087710:A:G	rs460165	3	161087710	G	A	0.499	2.86006e-08	0.704306	rs10936223	70	.	SPTSSB	0	intronic	6.215	NA	1	14	1	1	1
3:161087734:A:T	rs463928	3	161087734	T	A	0.499	NA	0.704306	rs10936223	70	.	SPTSSB	0	intronic	2.456	4	1	14	1	1	1
3:161091089:C:G	rs460508	3	161091089	C	G	0.4901	NA	0.725777	rs10936223	70	.	SPTSSB	420	upstream	14.91	4	1	13	1	1	1
3:161091194:G:T	rs466399	3	161091194	G	T	0.499	2.28556e-08	0.704306	rs10936223	70	.	SPTSSB	525	upstream	0.067	NA	1	13	1	1	1
3:161092351:C:T	rs459515	3	161092351	T	C	0.4771	2.61902e-07	0.634489	rs10936223	70	.	SPTSSB	1682	intergenic	4.508	NA	5	14	1	1	1
3:161092809:C:T	rs462514	3	161092809	C	T	0.4771	2.66667e-07	0.634489	rs10936223	70	.	SPTSSB	2140	intergenic	6.271	NA	5	14	1	1	1
3:161093420:A:G	rs459697	3	161093420	G	A	0.4901	1.0814e-07	0.725777	rs10936223	70	.	SPTSSB	2751	intergenic	1.926	3a	5	14	1	1	1
3:161096746:A:G	rs457272	3	161096746	A	G	0.4901	1.17093e-07	0.725777	rs10936223	70	.	SPTSSB	6077	intergenic	3.293	7	5	15	1	1	1
3:161097268:A:G	rs456611	3	161097268	A	G	0.4901	8.38004e-08	0.725777	rs10936223	70	.	SPTSSB	6599	intergenic	4.646	NA	5	15	1	1	1
3:161098552:C:T	rs465985	3	161098552	T	C	0.4911	2.21287e-07	0.659317	rs10936223	70	.	SPTSSB	7883	intergenic	2.282	NA	5	15	1	1	1
3:161101587:C:T	rs462413	3	161101587	T	C	0.493	2.38851e-07	0.660063	rs10936223	70	.	SPTSSB	10918	intergenic	2.673	NA	5	15	0	1	1
3:161102495:A:T	rs455386	3	161102495	T	A	0.493	NA	0.660063	rs10936223	70	.	SPTSSB	11826	intergenic	2.517	7	5	15	0	1	1
3:161103166:A:G	rs461638	3	161103166	A	G	0.493	2.02782e-07	0.660063	rs10936223	70	.	SPTSSB	12497	intergenic	1.69	NA	7	15	0	1	1
3:161103629:A:C	rs466626	3	161103629	A	C	0.4781	3.53795e-09	0.732066	rs10936223	70	.	SPTSSB	12960	intergenic	2.138	5	7	15	0	1	1
3:161104641:C:CT	rs11457798	3	161104641	CT	C	0.493	NA	0.660063	rs10936223	70	.	SPTSSB	13972	intergenic	3.718	NA	2	15	0	1	1
3:161109220:A:G	rs339114	3	161109220	A	G	0.4821	NA	0.718325	rs10936223	70	.	SPTSSB	18551	intergenic	1.134	NA	5	15	0	1	1
3:161109720:C:T	rs336551	3	161109720	T	C	0.4811	2.17742e-09	0.721169	rs10936223	70	.	SPTSSB	19051	intergenic	0.079	NA	5	15	0	1	1
3:161114968:C:T	rs336549	3	161114968	T	C	0.4901	1.10132e-07	0.650673	rs10936223	70	.	SPTSSB	24299	intergenic	2.349	NA	5	15	0	1	1
3:161116445:C:T	rs9863590	3	161116445	T	C	0.4901	1.33621e-07	0.650673	rs10936223	70	.	SPTSSB	25776	intergenic	2.089	5	5	15	0	1	1
3:161125305:C:T	rs336561	3	161125305	C	T	0.4811	1.5462e-09	0.721169	rs10936223	70	.	RP11-3P17.4	18909	intergenic	0.066	NA	5	15	0	1	1
3:161148726:G:GT	rs11302709	3	161148726	GT	G	0.4493	NA	0.62319	rs9879265	70	.	RP11-3P17.4	0	ncRNA_intronic	0.899	NA	7	15	0	1	1
3:161151893:C:T	rs1905532	3	161151893	C	T	0.325	3.37481e-08	0.691202	rs9879265	70	.	RP11-3P17.4	0	ncRNA_intronic	1.838	6	5	15	0	1	1
3:161152401:G:GTT	rs577051889	3	161152401	G	GTT	0.4095	NA	0.642288	rs9879265	70	.	RP11-3P17.4	0	ncRNA_intronic	3.728	NA	9	15	0	1	1
3:161162664:C:T	rs6762110	3	161162664	C	T	0.4324	7.7946e-07	0.673214	rs9879265	70	.	RP11-3P17.4	0	ncRNA_intronic	2.464	5	2	15	0	1	1
3:161164453:A:C	rs12632716	3	161164453	C	A	0.4304	7.69779e-07	0.678476	rs9879265	70	.	RP11-3P17.4	0	ncRNA_intronic	10.94	6	14	15	0	1	1
3:161168401:A:G	rs1597494	3	161168401	A	G	0.4304	7.21733e-07	0.678476	rs9879265	70	.	RP11-3P17.4	2370	intergenic	0.092	NA	14	15	0	1	1
3:161170279:T:TTG	rs112222201	3	161170279	TTG	T	0.4463	NA	0.661458	rs9879265	70	.	RP11-3P17.4	4248	intergenic	2.014	NA	7	15	0	1	1
3:161174804:C:T	rs7630664	3	161174804	C	T	0.326	4.65821e-08	0.693564	rs9879265	70	.	RP11-3P17.4	8773	intergenic	0.225	6	9	15	0	1	1
3:161178670:A:ATTTGTATATGTTAAGTCATC	rs140516106	3	161178670	A	ATTTGTATATGTTAAGTCATC	0.3241	NA	0.686489	rs9879265	70	.	RP11-3P17.4	12639	intergenic	5.251	NA	14	15	0	1	1
3:161179083:A:C	rs9820744	3	161179083	A	C	0.326	5.16063e-08	0.693564	rs9879265	70	.	RP11-3P17.4	13052	intergenic	2.422	7	14	15	0	1	1
3:161183995:C:T	rs1601199	3	161183995	C	T	0.4245	7.82797e-07	0.696019	rs9879265	70	.	RP11-3P17.4	17964	intergenic	2.6	NA	5	15	0	1	1
3:161192982:A:G	rs977380	3	161192982	G	A	0.4245	7.65667e-07	0.696019	rs9879265	70	.	OTOL1	21613	intergenic	10.4	NA	7	15	0	1	1
3:161194128:G:GTATA	rs10663506	3	161194128	G	GTATA	0.4235	NA	0.691365	rs9879265	70	.	OTOL1	20467	intergenic	0.682	NA	7	15	0	1	1
3:161196597:A:C	rs981949	3	161196597	A	C	0.329	2.30853e-08	0.697355	rs9879265	70	.	OTOL1	17998	intergenic	15.16	NA	14	15	0	1	1
3:161197437:C:T	rs9823346	3	161197437	C	T	0.328	1.83753e-08	0.700691	rs9879265	70	.	OTOL1	17158	intergenic	0.753	6	5	15	0	1	1
3:161198586:A:G	rs9866418	3	161198586	A	G	0.328	1.84284e-08	0.700691	rs9879265	70	.	OTOL1	16009	intergenic	1.599	6	5	15	0	1	1
3:161198650:G:GTGT	rs10662412	3	161198650	G	GTGT	0.328	NA	0.700691	rs9879265	70	.	OTOL1	15945	intergenic	1.562	NA	5	15	0	1	1
3:161199673:A:C	rs9871953	3	161199673	A	C	0.328	1.98865e-08	0.700691	rs9879265	70	.	OTOL1	14922	intergenic	3.244	5	13	15	0	1	1
3:161200188:A:G	rs9290079	3	161200188	G	A	0.329	3.29612e-08	0.70309	rs9879265	70	.	OTOL1	14407	intergenic	0.393	7	7	15	0	1	0
3:161201387:G:T	rs1450515	3	161201387	G	T	0.328	2.07278e-08	0.700691	rs9879265	70	.	OTOL1	13208	intergenic	15.24	7	13	15	0	1	0
3:161201464:A:G	rs1450516	3	161201464	G	A	0.328	1.96238e-08	0.700691	rs9879265	70	.	OTOL1	13131	intergenic	1.556	7	13	15	0	1	0
3:161201495:C:T	rs1450517	3	161201495	T	C	0.33	1.79837e-08	0.698549	rs9879265	70	.	OTOL1	13100	intergenic	12.5	6	13	15	0	1	0
3:161202892:G:T	rs7653548	3	161202892	G	T	0.327	2.09592e-08	0.705255	rs9879265	70	.	OTOL1	11703	intergenic	1.502	7	9	15	0	1	0
3:161203229:A:G	rs7631288	3	161203229	A	G	0.327	1.88342e-08	0.705255	rs9879265	70	.	OTOL1	11366	intergenic	0.077	6	9	15	0	1	0
3:161203453:G:T	rs7621221	3	161203453	T	G	0.327	2.10859e-08	0.705255	rs9879265	70	.	OTOL1	11142	intergenic	0.649	5	9	15	0	1	0
3:161203629:C:G	rs9290080	3	161203629	C	G	0.327	2.11749e-08	0.705255	rs9879265	70	.	OTOL1	10966	intergenic	0.762	5	9	15	0	1	0
3:161205343:C:T	rs6781610	3	161205343	T	C	0.327	1.94551e-08	0.705255	rs9879265	70	.	OTOL1	9252	intergenic	0.259	6	7	15	1	1	0
3:161206105:A:C	rs9290085	3	161206105	C	A	0.327	1.76125e-08	0.705255	rs9879265	70	.	OTOL1	8490	intergenic	0.892	5	7	15	1	1	0
3:161206201:G:GTGTTTCCA	rs554394802	3	161206201	G	GTGTTTCCA	0.327	NA	0.705255	rs9879265	70	.	OTOL1	8394	intergenic	0.435	NA	7	15	1	1	0
3:161206435:T:TTGCC	rs10662245	3	161206435	T	TTGCC	0.326	NA	0.701701	rs9879265	70	.	OTOL1	8160	intergenic	0.399	NA	2	15	1	1	0
3:161206562:A:G	rs9817212	3	161206562	G	A	0.328	1.84071e-08	0.701886	rs9879265	70	.	OTOL1	8033	intergenic	0.116	7	2	15	1	1	0
3:161206574:A:G	rs9854509	3	161206574	A	G	0.328	1.783e-08	0.701886	rs9879265	70	.	OTOL1	8021	intergenic	4.156	6	2	15	1	1	0
3:161206669:A:G	rs9817387	3	161206669	G	A	0.328	1.84163e-08	0.701886	rs9879265	70	.	OTOL1	7926	intergenic	6.163	7	2	15	1	1	0
3:161206716:A:G	rs9854709	3	161206716	A	G	0.327	1.85256e-08	0.705255	rs9879265	70	.	OTOL1	7879	intergenic	2.807	7	2	15	1	1	0
3:161206987:C:CCCTTCT	rs71984862	3	161206987	CCCTTCT	C	0.3837	NA	0.868043	rs9879265	70	.	OTOL1	7608	intergenic	0.623	NA	2	15	1	1	0
3:161207020:C:CTTTTTTCT	rs575589631	3	161207020	CTTTTTTCT	C	0.327	NA	0.705255	rs9879265	70	.	OTOL1	7575	intergenic	0.813	NA	2	15	1	0	0
3:161207090:C:T	rs9821472	3	161207090	C	T	0.327	3.1144e-08	0.705255	rs9879265	70	.	OTOL1	7505	intergenic	0.508	6	2	15	1	1	0
3:161207344:A:G	rs13433795	3	161207344	G	A	0.327	1.80345e-08	0.705255	rs9879265	70	.	OTOL1	7251	intergenic	3.331	4	2	15	1	1	0
3:161207404:A:G	rs13434143	3	161207404	A	G	0.327	1.95063e-08	0.705255	rs9879265	70	.	OTOL1	7191	intergenic	4.405	2b	2	15	1	1	0
3:161207671:G:T	rs7624603	3	161207671	G	T	0.327	1.85318e-08	0.705255	rs9879265	70	.	OTOL1	6924	intergenic	0.544	5	2	15	1	1	0
3:161207825:A:C	rs7646635	3	161207825	A	C	0.327	1.90245e-08	0.705255	rs9879265	70	.	OTOL1	6770	intergenic	2.582	7	2	15	1	1	0
3:161207910:C:T	rs7624657	3	161207910	C	T	0.327	1.84726e-08	0.705255	rs9879265	70	.	OTOL1	6685	intergenic	7.336	7	2	15	1	1	0
3:161207974:C:G	rs7624747	3	161207974	C	G	0.327	1.95161e-08	0.705255	rs9879265	70	.	OTOL1	6621	intergenic	0.419	6	2	15	1	1	0
3:161208014:G:T	rs7636548	3	161208014	T	G	0.327	1.84726e-08	0.705255	rs9879265	70	.	OTOL1	6581	intergenic	2.378	6	7	15	1	1	0
3:161208215:A:T	rs6803152	3	161208215	A	T	0.327	1.84552e-08	0.705255	rs9879265	70	.	OTOL1	6380	intergenic	4.235	6	7	15	1	1	0
3:161208741:C:G	rs6782059	3	161208741	G	C	0.328	NA	0.701886	rs9879265	70	.	OTOL1	5854	intergenic	3.311	5	5	15	1	1	0
3:161209015:C:T	rs9832020	3	161209015	C	T	0.327	1.85307e-08	0.705255	rs9879265	70	.	OTOL1	5580	intergenic	0.22	1f	5	15	1	1	0
3:161209116:C:T	rs9832179	3	161209116	C	T	0.327	1.78071e-08	0.705255	rs9879265	70	.	OTOL1	5479	intergenic	3.502	7	5	15	1	1	0
3:161209190:A:G	rs9869804	3	161209190	A	G	0.327	2.00711e-08	0.705255	rs9879265	70	.	OTOL1	5405	intergenic	3.733	7	5	15	1	1	0
3:161209326:C:G	rs9832490	3	161209326	C	G	0.327	7.48767e-07	0.705255	rs9879265	70	.	OTOL1	5269	intergenic	0.346	7	5	15	1	1	0
3:161209829:C:CT	rs11285522	3	161209829	CT	C	0.329	NA	0.698575	rs9879265	70	.	OTOL1	4766	intergenic	0.839	NA	5	15	1	1	0
3:161210409:C:T	rs1484139	3	161210409	T	C	0.327	2.04872e-08	0.705255	rs9879265	70	.	OTOL1	4186	intergenic	3.003	7	14	15	1	1	0
3:161211061:C:T	rs1506480	3	161211061	T	C	0.327	1.8342e-08	0.705255	rs9879265	70	.	OTOL1	3534	intergenic	0.988	7	9	15	1	1	0
3:161211729:C:T	rs6773923	3	161211729	C	T	0.327	1.84206e-08	0.705255	rs9879265	70	.	OTOL1	2866	intergenic	2.777	7	9	15	1	1	0
3:161211799:A:G	rs6798423	3	161211799	A	G	0.327	1.94993e-08	0.705255	rs9879265	70	.	OTOL1	2796	intergenic	0.101	6	9	15	1	1	0
3:161212078:A:G	rs57306175	3	161212078	G	A	0.327	1.89393e-08	0.705255	rs9879265	70	.	OTOL1	2517	intergenic	1.522	7	9	15	1	1	0
3:161212148:C:T	rs59955550	3	161212148	T	C	0.327	1.8933e-08	0.705255	rs9879265	70	.	OTOL1	2447	intergenic	4.954	7	9	15	1	1	0
3:161212349:A:G	rs62278277	3	161212349	G	A	0.327	1.94578e-08	0.705255	rs9879265	70	.	OTOL1	2246	intergenic	11.22	7	9	15	1	1	0
3:161212364:C:T	rs62278278	3	161212364	C	T	0.327	1.88859e-08	0.705255	rs9879265	70	.	OTOL1	2231	intergenic	5.951	7	9	15	1	1	0
3:161212458:C:G	rs34842468	3	161212458	C	G	0.327	1.93835e-08	0.705255	rs9879265	70	.	OTOL1	2137	intergenic	11.88	6	9	15	1	1	0
3:161212554:C:CT	rs148011864	3	161212554	C	CT	0.327	NA	0.704088	rs9879265	70	.	OTOL1	2041	intergenic	0.809	NA	9	15	1	1	0
3:161212946:A:G	rs10936229	3	161212946	G	A	0.327	3.26401e-08	0.705255	rs9879265	70	.	OTOL1	1649	intergenic	0.336	6	9	15	1	1	0
3:161213475:C:T	rs6780612	3	161213475	C	T	0.327	8.13673e-07	0.705255	rs9879265	70	.	OTOL1	1120	intergenic	3.378	7	9	15	1	1	0
3:161213573:A:G	rs6441379	3	161213573	G	A	0.327	1.8858e-08	0.705255	rs9879265	70	.	OTOL1	1022	intergenic	1.69	6	9	15	1	1	0
3:161213636:C:T	rs6441380	3	161213636	C	T	0.327	1.96317e-08	0.705255	rs9879265	70	.	OTOL1	959	upstream	0.149	6	9	15	1	1	0
3:161213718:A:G	rs6441381	3	161213718	A	G	0.327	1.92659e-08	0.705255	rs9879265	70	.	OTOL1	877	upstream	3.375	6	9	15	1	1	0
3:161213727:A:C	rs6441382	3	161213727	A	C	0.327	1.98567e-08	0.705255	rs9879265	70	.	OTOL1	868	upstream	3.33	6	9	15	1	1	0
3:161214049:A:T	rs7648970	3	161214049	A	T	0.327	2.04129e-08	0.705255	rs9879265	70	.	OTOL1	546	upstream	13.18	6	9	15	1	1	0
3:161215320:C:G	rs872675	3	161215320	C	G	0.327	1.88598e-08	0.705255	rs9879265	70	.	OTOL1	0	intronic	3.237	7	9	15	1	1	0
3:161215358:C:T	rs872676	3	161215358	T	C	0.327	1.85481e-08	0.705255	rs9879265	70	.	OTOL1	0	intronic	1.74	6	9	15	1	1	0
3:161215450:C:T	rs872677	3	161215450	T	C	0.327	1.72611e-08	0.705255	rs9879265	70	.	OTOL1	0	intronic	13.65	6	9	15	1	1	0
3:161215555:A:G	rs2404561	3	161215555	A	G	0.327	NA	0.705255	rs9879265	70	.	OTOL1	0	intronic	4.152	6	9	15	1	1	0
3:161215558:A:AT	rs5853936	3	161215558	AT	A	0.327	NA	0.705255	rs9879265	70	.	OTOL1	0	intronic	9.082	NA	9	15	1	1	0
3:161215631:C:G	rs937811	3	161215631	G	C	0.327	1.85247e-08	0.705255	rs9879265	70	.	OTOL1	0	intronic	7.831	7	14	15	1	1	0
3:161216480:C:T	rs9861927	3	161216480	T	C	0.326	2.98281e-08	0.701701	rs9879265	70	.	OTOL1	0	intronic	1.362	4	7	15	1	1	0
3:161216812:A:G	rs1506481	3	161216812	G	A	0.327	2.13393e-08	0.705255	rs9879265	70	.	OTOL1	0	intronic	9.294	6	5	15	1	1	0
3:161216845:C:T	rs1506482	3	161216845	C	T	0.327	1.94481e-08	0.705255	rs9879265	70	.	OTOL1	0	intronic	9.24	7	5	15	1	1	0
3:161216860:C:T	rs1506483	3	161216860	T	C	0.327	2.02268e-08	0.705255	rs9879265	70	.	OTOL1	0	intronic	4.427	6	5	15	1	1	0
3:161216912:C:T	rs1506484	3	161216912	T	C	0.327	1.91105e-08	0.705255	rs9879265	70	.	OTOL1	0	intronic	11.46	6	5	15	1	1	0
3:161217218:A:G	rs41386047	3	161217218	A	G	0.327	3.68939e-08	0.705255	rs9879265	70	.	OTOL1	0	intronic	6.272	NA	5	15	1	1	0
3:161217697:C:G	rs9847876	3	161217697	G	C	0.328	2.25695e-08	0.700691	rs9879265	70	.	OTOL1	0	intronic	4.8	6	5	15	1	1	0
3:161217766:C:T	rs9847781	3	161217766	C	T	0.327	2.09904e-08	0.705255	rs9879265	70	.	OTOL1	0	intronic	12.22	7	5	15	1	1	0
3:161218006:A:G	rs9813997	3	161218006	A	G	0.327	3.79275e-08	0.705255	rs9879265	70	.	OTOL1	0	intronic	18.75	2b	7	15	1	1	0
3:161218767:T:TA	rs111327507	3	161218767	T	TA	0.3817	NA	0.868659	rs9879265	70	.	OTOL1	0	intronic	6.978	NA	7	15	1	1	0
3:161218768:A:G	rs1463945	3	161218768	G	A	0.3817	NA	0.868659	rs9879265	70	.	OTOL1	0	intronic	8.555	6	7	15	1	1	0
3:161219135:C:T	rs1463948	3	161219135	C	T	0.327	NA	0.705255	rs9879265	70	.	OTOL1	0	intronic	0.303	6	14	15	1	1	0
3:161219207:T:TAGTC	rs10663779	3	161219207	T	TAGTC	0.327	NA	0.705255	rs9879265	70	.	OTOL1	0	intronic	1.122	NA	14	15	1	1	0
3:161223736:C:G	rs9985491	3	161223736	G	C	0.3678	NA	0.603057	rs9879265	70	.	OTOL1	2005	intergenic	5.843	6	14	15	1	1	0
3:161224694:C:T	rs9809639	3	161224694	C	T	0.33	1.50343e-06	0.736973	rs9879265	70	.	OTOL1	2963	intergenic	7.894	6	14	15	1	1	0
3:161225390:A:G	rs13433808	3	161225390	A	G	0.3678	7.23523e-05	0.603057	rs9879265	70	.	OTOL1	3659	intergenic	2.418	6	14	15	1	1	0
3:161225752:C:G	rs62278294	3	161225752	G	C	0.3678	NA	0.603057	rs9879265	70	.	OTOL1	4021	intergenic	1.063	7	14	15	1	1	0
3:161226185:C:T	rs4287919	3	161226185	C	T	0.4205	6.57577e-06	0.770099	rs9879265	70	.	OTOL1	4454	intergenic	0.152	6	14	15	1	1	0
3:161226247:T:TA	rs11324462	3	161226247	TA	T	0.4205	NA	0.768022	rs9879265	70	.	OTOL1	4516	intergenic	2.189	NA	14	15	1	1	0
3:161228271:C:T	rs9821882	3	161228271	T	C	0.3698	8.17981e-05	0.611127	rs9879265	70	.	OTOL1	6540	intergenic	6.265	5	7	15	1	1	0
3:161228673:C:CT	rs34148169	3	161228673	CT	C	0.4414	NA	0.70476	rs9879265	70	.	OTOL1	6942	intergenic	0.573	NA	7	15	1	1	0
3:161229396:A:G	rs9883089	3	161229396	G	A	0.4215	7.54505e-06	0.781922	rs9879265	70	.	OTOL1	7665	intergenic	3.15	7	7	15	1	1	0
3:161230518:C:T	rs6766974	3	161230518	T	C	0.3698	8.9118e-05	0.611127	rs9879265	70	.	OTOL1	8787	intergenic	4.551	7	14	15	1	1	0
3:161230644:C:T	rs6802799	3	161230644	C	T	0.3698	9.57462e-05	0.611127	rs9879265	70	.	OTOL1	8913	intergenic	4.342	7	14	15	1	1	0
3:161231658:A:G	rs58984753	3	161231658	A	G	0.332	1.28095e-06	0.74416	rs9879265	70	.	OTOL1	9927	intergenic	3.026	7	14	15	1	1	0
3:161231721:A:AT	rs146261698	3	161231721	A	AT	0.4205	NA	0.777252	rs9879265	70	.	OTOL1	9990	intergenic	1.064	NA	14	15	1	1	0
3:161232169:A:G	rs9860670	3	161232169	A	G	0.3698	9.15766e-05	0.611127	rs9879265	70	.	OTOL1	10438	intergenic	2.836	7	14	15	0	1	0
3:161232346:A:G	rs9823730	3	161232346	G	A	0.4215	1.00061e-05	0.781922	rs9879265	70	.	OTOL1	10615	intergenic	1.879	7	14	15	0	1	0
3:161232826:A:C	rs55659916	3	161232826	C	A	0.3698	0.0012737	0.611127	rs9879265	70	.	OTOL1	11095	intergenic	5.014	6	14	15	0	1	0
3:161233051:C:T	rs56391809	3	161233051	C	T	0.332	1.28164e-06	0.74416	rs9879265	70	.	OTOL1	11320	intergenic	1.359	7	14	15	0	1	0
3:161234230:A:G	rs62278301	3	161234230	G	A	0.3688	8.81321e-05	0.614921	rs9879265	70	.	OTOL1	12499	intergenic	1.074	7	14	15	0	1	0
3:161234375:A:G	rs62278302	3	161234375	G	A	0.4215	8.75662e-06	0.781922	rs9879265	70	.	OTOL1	12644	intergenic	1.372	7	14	15	0	1	0
3:161234937:A:G	rs9848019	3	161234937	A	G	0.4215	8.69914e-06	0.781922	rs9879265	70	.	OTOL1	13206	intergenic	0.05	7	14	15	0	1	0
3:161235100:A:T	rs9830665	3	161235100	T	A	0.3698	NA	0.611127	rs9879265	70	.	OTOL1	13369	intergenic	2.215	7	9	15	0	1	0
3:161235357:A:G	rs9848777	3	161235357	A	G	0.332	1.43469e-06	0.74416	rs9879265	70	.	OTOL1	13626	intergenic	3.34	7	9	15	0	1	0
3:161235505:C:T	rs9811495	3	161235505	C	T	0.3698	9.22195e-05	0.611127	rs9879265	70	.	OTOL1	13774	intergenic	1.813	7	9	15	0	1	0
3:161235621:A:G	rs9811877	3	161235621	G	A	0.4215	8.36556e-06	0.781922	rs9879265	70	.	OTOL1	13890	intergenic	0.993	7	9	15	0	1	0
3:161235737:A:G	rs62278303	3	161235737	A	G	0.4215	0.000183444	0.781922	rs9879265	70	.	OTOL1	14006	intergenic	1.585	7	9	15	0	1	0
3:161235872:A:G	rs13322121	3	161235872	A	G	0.4215	8.37217e-06	0.781922	rs9879265	70	.	OTOL1	14141	intergenic	6.072	7	9	15	0	1	0
3:161235985:T:TA	rs151216865	3	161235985	TA	T	0.333	NA	0.739617	rs9879265	70	.	OTOL1	14254	intergenic	0.941	NA	9	15	0	1	0
3:161236265:C:G	rs9816618	3	161236265	G	C	0.332	1.60592e-06	0.74416	rs9879265	70	.	OTOL1	14534	intergenic	0.802	6	9	15	0	1	0
3:161236822:C:T	rs13319136	3	161236822	T	C	0.332	1.60187e-06	0.74416	rs9879265	70	.	OTOL1	15091	intergenic	0.161	7	9	15	0	1	0
3:161237020:C:T	rs9821185	3	161237020	C	T	0.3698	9.09658e-05	0.611127	rs9879265	70	.	OTOL1	15289	intergenic	0.634	7	9	15	0	1	0
3:161237048:C:T	rs9841358	3	161237048	T	C	0.4215	8.6853e-06	0.781922	rs9879265	70	.	OTOL1	15317	intergenic	1.237	7	9	15	0	1	0
3:161237465:G:T	rs9822251	3	161237465	G	T	0.3698	9.72739e-05	0.611127	rs9879265	70	.	OTOL1	15734	intergenic	0.642	6	9	15	0	1	0
3:161238039:C:T	rs9826598	3	161238039	C	T	0.3698	9.89058e-05	0.611127	rs9879265	70	.	OTOL1	16308	intergenic	2.972	7	14	15	0	1	0
3:161238856:A:G	rs9831924	3	161238856	G	A	0.4215	9.76167e-06	0.781922	rs9879265	70	.	OTOL1	17125	intergenic	1.739	7	14	15	0	1	0
3:161240370:A:ATCTG	rs150625576	3	161240370	ATCTG	A	0.3698	NA	0.611127	rs9879265	70	.	OTOL1	18639	intergenic	4.061	NA	14	15	0	0	0
3:161241296:A:G	rs9843289	3	161241296	G	A	0.3698	9.77771e-05	0.611127	rs9879265	70	.	OTOL1	19565	intergenic	0.294	7	14	15	0	1	0
3:161242072:C:T	rs55638748	3	161242072	C	T	0.4215	7.84091e-06	0.781922	rs9879265	70	.	OTOL1	20341	intergenic	2.028	7	14	15	0	1	0
3:161242378:A:T	rs62278345	3	161242378	A	T	0.4215	NA	0.781922	rs9879265	70	.	OTOL1	20647	intergenic	12.35	5	14	15	0	1	0
3:161243189:C:T	rs7635683	3	161243189	T	C	0.3698	7.47035e-05	0.611127	rs9879265	70	.	OTOL1	21458	intergenic	7.423	7	7	15	0	1	0
3:161243804:C:G	rs9854715	3	161243804	G	C	0.332	1.24264e-06	0.74416	rs9879265	70	.	OTOL1	22073	intergenic	0.526	6	9	15	0	1	0
3:161244310:A:C	rs9859036	3	161244310	C	A	0.332	1.24668e-06	0.74416	rs9879265	70	.	OTOL1	22579	intergenic	1.211	7	9	15	0	1	0
3:161244449:C:T	rs9859309	3	161244449	C	T	0.3698	7.73048e-05	0.611127	rs9879265	70	.	OTOL1	22718	intergenic	3.713	7	8	15	0	1	0
3:161245149:G:T	rs9855939	3	161245149	T	G	0.3698	7.63123e-05	0.611127	rs9879265	70	.	OTOL1	23418	intergenic	1.801	7	9	15	0	1	0
3:161245414:A:G	rs9836432	3	161245414	G	A	0.3698	7.40861e-05	0.611127	rs9879265	70	.	OTOL1	23683	intergenic	2.745	7	9	15	0	1	0
3:161247565:C:T	rs7638966	3	161247565	C	T	0.3698	0.00112288	0.611127	rs9879265	70	.	OTOL1	25834	intergenic	0.145	7	9	15	0	1	0
3:161248326:A:T	rs4856642	3	161248326	T	A	0.4215	NA	0.781922	rs9879265	70	.	OTOL1	26595	intergenic	5.729	6	9	15	0	1	0
3:161251252:C:G	rs13324941	3	161251252	G	C	0.3698	NA	0.611127	rs9879265	70	.	OTOL1	29521	intergenic	2.389	6	9	15	0	1	0
3:161251392:C:T	rs13324930	3	161251392	C	T	0.3698	5.07374e-05	0.611127	rs9879265	70	.	OTOL1	29661	intergenic	1.9	7	9	15	0	1	0
3:161251781:A:G	rs9831040	3	161251781	A	G	0.4225	4.49085e-06	0.779446	rs9879265	70	.	OTOL1	30050	intergenic	5.084	6	9	15	0	1	0
3:161253174:A:G	rs6441385	3	161253174	G	A	0.3698	4.95838e-05	0.611127	rs9879265	70	.	OTOL1	31443	intergenic	3.848	7	14	15	0	1	0
3:161253314:C:T	rs6441386	3	161253314	T	C	0.4215	5.25866e-06	0.781922	rs9879265	70	.	OTOL1	31583	intergenic	3.09	7	14	15	0	1	0
3:161253948:G:T	rs2063008	3	161253948	G	T	0.3698	5.14669e-05	0.611127	rs9879265	70	.	OTOL1	32217	intergenic	13.96	NA	14	15	0	1	0
3:161255871:A:AT	rs563106968	3	161255871	A	AT	0.3171	NA	0.684447	rs9879265	70	.	OTOL1	34140	intergenic	3.287	NA	9	15	0	0	0
3:161256157:A:C	rs28781331	3	161256157	C	A	0.3698	5.7799e-05	0.611127	rs9879265	70	.	OTOL1	34426	intergenic	0.306	6	9	15	0	1	0
3:161257245:C:T	rs7651219	3	161257245	C	T	0.3698	5.68684e-05	0.611127	rs9879265	70	.	OTOL1	35514	intergenic	0.379	7	9	15	0	1	0
3:161257604:C:T	rs57598400	3	161257604	T	C	0.4215	4.88097e-06	0.781922	rs9879265	70	.	OTOL1	35873	intergenic	3.692	5	9	15	0	1	0
3:161258536:A:G	rs6789636	3	161258536	A	G	0.3698	5.35942e-05	0.611127	rs9879265	70	.	OTOL1	36805	intergenic	2.427	5	9	15	0	1	0
3:161259611:C:T	rs17420914	3	161259611	C	T	0.3698	5.76658e-05	0.611127	rs9879265	70	.	OTOL1	37880	intergenic	1.317	7	14	15	0	1	0
3:161259764:C:T	rs62278352	3	161259764	C	T	0.3698	5.73332e-05	0.611127	rs9879265	70	.	OTOL1	38033	intergenic	0.287	7	14	15	0	1	0
3:161260281:C:T	rs2221517	3	161260281	C	T	0.4215	5.07193e-06	0.781922	rs9879265	70	.	OTOL1	38550	intergenic	1.466	NA	14	15	0	1	0
3:161260530:A:T	rs4856707	3	161260530	T	A	0.4215	NA	0.781922	rs9879265	70	.	OTOL1	38799	intergenic	3.207	6	14	15	0	1	0
3:161260970:A:G	rs4856643	3	161260970	A	G	0.4215	5.03261e-06	0.781922	rs9879265	70	.	OTOL1	39239	intergenic	1.099	6	14	15	0	1	0
3:161261145:C:G	rs4856644	3	161261145	G	C	0.3698	NA	0.611127	rs9879265	70	.	OTOL1	39414	intergenic	0.784	7	14	15	0	1	0
3:161261507:A:C	rs9818115	3	161261507	C	A	0.3698	5.92045e-05	0.611127	rs9879265	70	.	OTOL1	39776	intergenic	0.854	7	14	15	0	1	0
3:161261852:A:C	rs62278353	3	161261852	A	C	0.3698	6.06787e-05	0.611127	rs9879265	70	.	OTOL1	40121	intergenic	6.683	7	14	15	0	1	0
3:161262238:C:T	rs1506475	3	161262238	C	T	0.332	9.23562e-07	0.74416	rs9879265	70	.	OTOL1	40507	intergenic	2.416	NA	14	15	0	1	0
3:161263167:G:T	rs6774376	3	161263167	T	G	0.3688	7.01352e-05	0.607088	rs9879265	70	.	OTOL1	41436	intergenic	0.156	7	14	15	0	1	0
3:161263248:C:T	rs6809987	3	161263248	C	T	0.3698	6.65568e-05	0.611127	rs9879265	70	.	OTOL1	41517	intergenic	5.629	7	9	15	0	1	0
3:161263426:A:G	rs6786047	3	161263426	A	G	0.3698	5.88189e-05	0.611127	rs9879265	70	.	OTOL1	41695	intergenic	0.027	6	9	15	0	1	0
3:161263586:A:G	rs2202558	3	161263586	G	A	0.3698	5.88447e-05	0.611127	rs9879265	70	.	OTOL1	41855	intergenic	2.385	NA	9	15	0	1	0
3:161263939:C:T	rs2221516	3	161263939	T	C	0.4215	4.36202e-06	0.781922	rs9879265	70	.	OTOL1	42208	intergenic	0.961	NA	9	15	0	1	0
3:161263962:C:T	rs2221515	3	161263962	T	C	0.332	8.27503e-07	0.74416	rs9879265	70	.	OTOL1	42231	intergenic	0.527	NA	9	15	0	1	0
3:161264401:G:GT	rs11338801	3	161264401	GT	G	0.4215	NA	0.781922	rs9879265	70	.	OTOL1	42670	intergenic	0.611	NA	14	15	0	1	0
3:161264441:A:AAC	rs10641094	3	161264441	A	AAC	0.4105	NA	0.739427	rs9879265	70	.	OTOL1	42710	intergenic	0.78	NA	14	15	0	1	0
3:161264658:C:T	rs6441387	3	161264658	C	T	0.3708	5.76903e-05	0.607348	rs9879265	70	.	OTOL1	42927	intergenic	3.01	7	9	15	0	1	0
3:161264971:A:G	rs17480542	3	161264971	A	G	0.3698	5.68039e-05	0.611127	rs9879265	70	.	OTOL1	43240	intergenic	5.176	6	14	15	0	1	0
3:161265829:C:T	rs1546398	3	161265829	T	C	0.3698	5.96499e-05	0.611127	rs9879265	70	.	OTOL1	44098	intergenic	7.08	NA	7	15	0	1	0
3:161266153:G:T	rs1546397	3	161266153	G	T	0.3698	5.60307e-05	0.611127	rs9879265	70	.	OTOL1	44422	intergenic	1.011	NA	7	15	0	1	0
3:161267127:A:G	rs7621711	3	161267127	G	A	0.4215	4.43546e-06	0.781922	rs9879265	70	.	OTOL1	45396	intergenic	2.26	4	5	15	0	1	0
3:161267161:C:T	rs7621624	3	161267161	C	T	0.3698	4.91901e-05	0.611127	rs9879265	70	.	OTOL1	45430	intergenic	3.399	4	5	15	0	1	0
3:161267577:A:C	rs1546396	3	161267577	A	C	0.3698	5.21819e-05	0.611127	rs9879265	70	.	OTOL1	45846	intergenic	14.44	NA	5	15	0	1	0
3:161267774:A:G	rs1546394	3	161267774	A	G	0.3698	5.18038e-05	0.611127	rs9879265	70	.	OTOL1	46043	intergenic	2.021	NA	5	15	0	1	0
3:161268611:A:G	rs6781716	3	161268611	G	A	0.4215	4.61828e-06	0.781922	rs9879265	70	.	OTOL1	46880	intergenic	0.365	6	5	15	0	1	0
3:161272774:C:T	rs9868834	3	161272774	T	C	0.4215	3.42391e-06	0.781922	rs9879265	70	.	OTOL1	51043	intergenic	11.25	7	5	15	0	1	0
3:161281136:G:T	rs9867861	3	161281136	G	T	0.333	8.00392e-07	0.740765	rs9879265	70	.	OTOL1	59405	intergenic	0.326	7	5	15	0	1	0
3:161282131:A:G	rs4856708	3	161282131	G	A	0.332	8.44336e-07	0.74416	rs9879265	70	.	OTOL1	60400	intergenic	12.89	6	5	15	0	1	0
3:161284060:A:C	rs7641444	3	161284060	C	A	0.4274	2.64526e-06	0.752511	rs9879265	70	.	OTOL1	62329	intergenic	2.001	6	5	15	0	1	0
3:161284375:A:G	rs73166070	3	161284375	G	A	0.332	7.74986e-07	0.74416	rs9879265	70	.	OTOL1	62644	intergenic	0.923	6	5	15	0	1	0
3:161285450:T:TA	rs111370286	3	161285450	T	TA	0.3688	NA	0.607088	rs9879265	70	.	OTOL1	63719	intergenic	0.75	NA	1	15	0	1	0
3:161285451:A:T	rs2404562	3	161285451	T	A	0.4274	NA	0.752511	rs9879265	70	.	OTOL1	63720	intergenic	0.201	6	1	15	0	1	0
3:161288322:C:T	rs9877005	3	161288322	C	T	0.332	7.85512e-07	0.74416	rs9879265	70	.	OTOL1	66591	intergenic	13.28	7	5	15	0	1	0
3:161288455:A:G	rs73166073	3	161288455	A	G	0.332	8.13736e-07	0.74416	rs9879265	70	.	OTOL1	66724	intergenic	4.627	7	5	15	0	1	0
3:161288583:C:G	rs62279585	3	161288583	G	C	0.3698	NA	0.611127	rs9879265	70	.	OTOL1	66852	intergenic	0.126	7	5	15	0	1	0
3:161290167:A:G	rs6793693	3	161290167	A	G	0.4274	1.93264e-06	0.752511	rs9879265	70	.	OTOL1	68436	intergenic	2.222	7	5	15	0	1	0
3:161291741:T:TA	rs5853938	3	161291741	T	TA	0.4274	NA	0.752511	rs9879265	70	.	OTOL1	70010	intergenic	0.898	NA	5	15	0	1	0
3:161291784:A:G	rs4263306	3	161291784	A	G	0.3698	1.9507e-05	0.611127	rs9879265	70	.	OTOL1	70053	intergenic	4.481	6	5	15	0	1	0
3:161293487:C:T	rs9848624	3	161293487	T	C	0.3708	2.08966e-05	0.613591	rs9879265	70	.	OTOL1	71756	intergenic	2.869	6	5	15	0	1	0
3:161295831:A:G	rs9811902	3	161295831	G	A	0.3708	2.0108e-05	0.613591	rs9879265	70	.	OTOL1	74100	intergenic	2.94	6	5	15	0	1	0
3:161296291:C:T	rs62279587	3	161296291	T	C	0.333	8.21865e-07	0.746647	rs9879265	70	.	OTOL1	74560	intergenic	3.553	7	5	15	0	1	0
3:161300489:A:AC	rs56824724	3	161300489	A	AC	0.4284	NA	0.756072	rs9879265	70	.	OTOL1	78758	intergenic	3.976	NA	5	15	0	1	0
3:161303614:A:C	rs7632851	3	161303614	A	C	0.3698	1.78283e-05	0.611127	rs9879265	70	.	OTOL1	81883	intergenic	12.57	6	5	15	0	1	0
3:161305802:A:G	rs869772	3	161305802	A	G	0.3698	1.87669e-05	0.611127	rs9879265	70	.	OTOL1	84071	intergenic	8.387	NA	5	15	0	1	0
3:161307316:C:T	rs7620901	3	161307316	C	T	0.4284	2.68092e-06	0.756072	rs9879265	70	.	OTOL1	85585	intergenic	0.949	7	5	15	0	1	0
3:161308267:A:G	3:161308267:A:G	3	161308267	A	G	0.09145	NA	0.611127	rs9879265	70	.	OTOL1	86536	intergenic	0.178	NA	8	15	0	1	0
3:161308267:A:T	3:161308267:A:T	3	161308267	A	T	0.3698	NA	0.611127	rs9879265	70	.	OTOL1	86536	NA	0.159	NA	8	15	0	0	0
3:161310147:A:G	rs9836151	3	161310147	G	A	0.4284	2.42793e-06	0.756072	rs9879265	70	.	OTOL1	88416	intergenic	3.689	6	9	15	0	1	0
3:161310836:A:G	rs6793927	3	161310836	A	G	0.3698	1.92287e-05	0.611127	rs9879265	70	.	OTOL1	89105	intergenic	2.596	7	9	15	0	1	0
3:161312464:G:T	rs17487799	3	161312464	T	G	0.3787	1.13856e-05	0.630698	rs9879265	70	.	OTOL1	90733	intergenic	7.21	5	15	15	0	1	0
3:161323890:T:TG	rs11291976	3	161323890	T	TG	0.4374	NA	0.791661	rs9879265	70	.	OTOL1	102159	intergenic	0.675	NA	14	15	0	1	0
3:161324782:A:G	rs9883579	3	161324782	G	A	0.341	9.45248e-08	0.774477	rs9879265	70	.	OTOL1	103051	intergenic	0.672	5	14	15	0	1	0
3:161325728:C:T	rs9880279	3	161325728	T	C	0.341	9.09279e-08	0.774477	rs9879265	70	.	OTOL1	103997	intergenic	1.634	7	9	15	0	1	0
3:161331005:A:G	rs1913798	3	161331005	G	A	0.341	1.00009e-07	0.774477	rs9879265	70	.	OTOL1	109274	intergenic	0.119	7	9	15	0	1	0
3:161332103:C:T	rs73166088	3	161332103	T	C	0.34	9.30593e-08	0.779023	rs9879265	70	.	OTOL1	110372	intergenic	5.038	6	9	15	0	1	0
3:161334185:A:T	rs73166089	3	161334185	A	T	0.34	1.20496e-07	0.779023	rs9879265	70	.	OTOL1	112454	intergenic	0.173	6	9	15	0	1	0
3:161334472:A:T	rs73166092	3	161334472	A	T	0.339	NA	0.775366	rs9879265	70	.	OTOL1	112741	intergenic	1.737	6	9	15	0	0	0
3:161334472:A:AT	rs376040197	3	161334472	A	AT	0.1779	NA	0.775366	rs9879265	70	.	OTOL1	112741	NA	1.245	NA	9	15	0	0	0
3:161336370:A:T	rs28514487	3	161336370	A	T	0.34	8.42083e-08	0.779023	rs9879265	70	.	OTOL1	114639	intergenic	3.27	6	9	15	0	1	0
3:161336458:C:T	rs28576562	3	161336458	T	C	0.34	1.33166e-07	0.779023	rs9879265	70	.	OTOL1	114727	intergenic	2.743	6	9	15	0	1	0
3:161337970:C:CTA	rs148689131	3	161337970	C	CTA	0.4364	NA	0.794999	rs9879265	70	.	OTOL1	116239	intergenic	1.521	NA	7	15	0	1	0
3:161338775:A:ATG	rs10546706	3	161338775	ATG	A	0.4384	NA	0.788335	rs9879265	70	.	OTOL1	117044	intergenic	8.88	NA	9	15	0	0	0
3:161339031:G:T	rs6441391	3	161339031	T	G	0.4364	2.4771e-06	0.794999	rs9879265	70	.	OTOL1	117300	intergenic	2.245	7	9	15	0	1	0
3:161339624:A:T	rs9851158	3	161339624	T	A	0.34	1.05168e-07	0.779023	rs9879265	70	.	OTOL1	117893	intergenic	0.716	6	9	15	0	1	0
3:161339936:A:C	rs2048801	3	161339936	C	A	0.4364	2.86956e-06	0.794999	rs9879265	70	.	OTOL1	118205	intergenic	0.663	NA	9	15	0	1	0
3:161340855:A:G	rs9840911	3	161340855	G	A	0.34	1.55771e-07	0.779023	rs9879265	70	.	OTOL1	119124	intergenic	1.379	6	14	15	0	1	0
3:161341587:C:T	rs62279619	3	161341587	C	T	0.34	1.61201e-07	0.779023	rs9879265	70	.	OTOL1	119856	intergenic	1.894	6	9	15	0	1	0
3:161342964:A:G	rs1588907	3	161342964	G	A	0.4364	3.10626e-05	0.794999	rs9879265	70	.	OTOL1	121233	intergenic	3.448	NA	15	15	0	1	0
3:161343916:C:G	rs9290087	3	161343916	C	G	0.4364	NA	0.794999	rs9879265	70	.	OTOL1	122185	intergenic	1.222	6	15	15	0	1	0
3:161344630:A:G	rs9858075	3	161344630	G	A	0.34	1.30278e-07	0.779023	rs9879265	70	.	OTOL1	122899	intergenic	0.832	7	9	15	0	1	0
3:161345422:A:G	rs73166097	3	161345422	A	G	0.34	1.53488e-07	0.779023	rs9879265	70	.	OTOL1	123691	intergenic	2.87	6	9	15	0	1	0
3:161346250:A:G	rs13319650	3	161346250	G	A	0.34	1.08614e-07	0.779023	rs9879265	70	.	OTOL1	124519	intergenic	3.26	6	9	15	0	1	0
3:161346817:G:T	rs7646822	3	161346817	T	G	0.3917	1.63886e-08	0.971482	rs9879265	70	.	OTOL1	125086	intergenic	1.266	7	9	15	0	1	0
3:161347871:A:G	rs1399904	3	161347871	G	A	0.4364	3.6403e-06	0.794999	rs9879265	70	.	OTOL1	126140	intergenic	8.831	NA	9	15	0	1	0
3:161348433:AGTGT:AGTGTGTGT	rs563038145	3	161348433	AGTGT	AGTGTGTGT	0.03678	NA	0.835359	rs9879265	70	.	OTOL1	126702	intergenic	NA	NA	9	15	0	0	0
3:161348433:AGT:AGTGT	rs546276286	3	161348433	AGT	AGTGT	0.3817	NA	0.835359	rs9879265	70	.	OTOL1	126702	intergenic	NA	NA	9	15	0	0	0
3:161348433:A:AGT	rs557953206	3	161348433	AGT	A	0.01988	NA	0.835359	rs9879265	70	.	OTOL1	126702	intergenic	3.048	NA	9	15	0	0	0
3:161348433:A:AGTGT	rs577912838	3	161348433	AGTGT	A	0.000994	NA	0.835359	rs9879265	70	.	OTOL1	126702	intergenic	2.924	NA	9	15	0	0	0
3:161348551:A:G	rs9813121	3	161348551	A	G	0.4374	3.05559e-06	0.792692	rs9879265	70	.	OTOL1	126820	intergenic	6.209	6	9	15	0	1	0
3:161348584:A:G	rs9851175	3	161348584	G	A	0.3917	1.6194e-08	0.971482	rs9879265	70	.	OTOL1	126853	intergenic	2.783	7	9	15	0	1	0
3:161349154:A:G	rs16832928	3	161349154	G	A	0.4364	3.70136e-06	0.794999	rs9879265	70	.	OTOL1	127423	intergenic	0.967	7	7	15	0	1	0
3:161349373:A:C	rs1399910	3	161349373	A	C	0.4364	3.57843e-06	0.794999	rs9879265	70	.	OTOL1	127642	intergenic	9.432	NA	7	15	0	1	0
3:161349630:C:T	rs1878064	3	161349630	T	C	0.4374	3.606e-06	0.791661	rs9879265	70	.	OTOL1	127899	intergenic	5.283	NA	7	15	0	1	0
3:161349732:C:T	rs1399909	3	161349732	C	T	0.4364	3.48839e-06	0.794999	rs9879265	70	.	OTOL1	128001	intergenic	3.062	NA	7	15	0	1	0
3:161349785:A:C	rs1399908	3	161349785	C	A	0.4364	3.50697e-06	0.794999	rs9879265	70	.	OTOL1	128054	intergenic	5.865	NA	7	15	0	1	0
3:161350616:T:TA	rs35188908	3	161350616	T	TA	0.3917	NA	0.971482	rs9879265	70	.	OTOL1	128885	intergenic	1.299	NA	5	15	0	1	0
3:161351226:C:T	rs1399906	3	161351226	C	T	0.4364	3.42784e-06	0.794999	rs9879265	70	.	OTOL1	129495	intergenic	4.931	NA	5	15	0	1	0
3:161351702:A:T	rs9290088	3	161351702	T	A	0.4384	NA	0.788335	rs9879265	70	.	OTOL1	129971	intergenic	1.108	7	5	15	0	1	0
3:161352205:C:T	rs9871565	3	161352205	C	T	0.4394	2.04156e-06	0.813049	rs9879265	70	.	OTOL1	130474	intergenic	0.534	7	5	15	0	1	0
3:161352739:C:T	rs9872386	3	161352739	C	T	0.4374	9.81339e-07	0.817946	rs9879265	70	.	OTOL1	131008	intergenic	0.023	7	5	15	0	1	0
3:161352859:A:G	rs9876608	3	161352859	G	A	0.4384	1.03722e-06	0.815478	rs9879265	70	.	OTOL1	131128	intergenic	0.365	7	5	15	0	1	0
3:161352907:C:G	rs9876363	3	161352907	C	G	0.4374	NA	0.817946	rs9879265	70	.	OTOL1	131176	intergenic	1.254	6	5	15	0	1	0
3:161353644:A:G	rs9877938	3	161353644	G	A	0.4374	1.11471e-06	0.817946	rs9879265	70	.	OTOL1	131913	intergenic	0.534	7	5	15	0	1	0
3:161353919:A:G	rs9881986	3	161353919	G	A	0.34	1.25206e-07	0.797378	rs9879265	70	.	OTOL1	132188	intergenic	4.362	7	5	15	0	1	0
3:161354976:T:TATACTG	rs11278630	3	161354976	TATACTG	T	0.4264	NA	0.76239	rs9879265	70	.	OTOL1	133245	intergenic	2.208	NA	5	15	0	1	0
3:161354986:A:AC	rs11293760	3	161354986	AC	A	0.4264	NA	0.76239	rs9879265	70	.	OTOL1	133255	intergenic	0.719	NA	5	15	0	1	0
3:161354999:A:T	rs9878982	3	161354999	T	A	0.4264	NA	0.76239	rs9879265	70	.	OTOL1	133268	intergenic	1.02	7	5	15	0	1	0
3:161355010:A:AG	rs11391462	3	161355010	A	AG	0.3151	NA	0.604554	rs9879265	70	.	OTOL1	133279	intergenic	1.391	NA	5	15	0	1	0
3:161355163:C:T	rs9879265	3	161355163	T	C	0.3926	6.80552e-09	1	rs9879265	70	.	OTOL1	133432	intergenic	4.085	7	5	15	0	1	0
3:161355207:A:C	rs1515741	3	161355207	A	C	0.4374	6.76159e-07	0.817946	rs9879265	70	.	OTOL1	133476	intergenic	2.536	6	2	15	0	1	0
3:161356991:A:G	rs1849999	3	161356991	G	A	0.3926	8.69089e-09	1	rs9879265	70	.	OTOL1	135260	intergenic	1.653	5	5	15	0	1	0
3:161357044:C:T	rs1850000	3	161357044	C	T	0.4374	6.73025e-07	0.817946	rs9879265	70	.	OTOL1	135313	intergenic	1.379	5	5	15	0	1	0
3:161357981:A:G	rs9837035	3	161357981	A	G	0.34	8.35099e-08	0.797378	rs9879265	70	.	OTOL1	136250	intergenic	5.734	5	5	15	0	1	0
3:161359375:C:T	rs1399916	3	161359375	C	T	0.4374	6.75594e-07	0.817946	rs9879265	70	.	OTOL1	137644	intergenic	1.994	4	5	15	0	1	0
3:161360807:C:T	rs1515743	3	161360807	T	C	0.4374	6.77126e-07	0.817946	rs9879265	70	.	OTOL1	139076	intergenic	0.181	5	2	15	0	1	0
3:161360889:C:G	rs9815734	3	161360889	G	C	0.34	6.54972e-08	0.797378	rs9879265	70	.	OTOL1	139158	intergenic	4.939	5	2	15	0	1	0
3:161361546:C:T	rs4267656	3	161361546	T	C	0.4225	NA	0.777231	rs9879265	70	.	OTOL1	139815	intergenic	1.058	6	5	15	0	1	0
3:161361547:C:T	rs4507271	3	161361547	C	T	0.4225	NA	0.777231	rs9879265	70	.	OTOL1	139816	intergenic	0.242	6	5	15	0	1	0
3:161362119:C:T	rs4269094	3	161362119	T	C	0.34	6.99963e-08	0.797378	rs9879265	70	.	OTOL1	140388	intergenic	1.033	6	5	15	0	1	0
3:161362467:A:T	rs9859298	3	161362467	A	T	0.4374	NA	0.817946	rs9879265	70	.	OTOL1	140736	intergenic	2.741	5	5	15	0	1	0
3:161362670:A:G	rs4856709	3	161362670	A	G	0.4374	7.32724e-07	0.817946	rs9879265	70	.	OTOL1	140939	intergenic	2.239	4	5	15	0	1	0
3:161363563:A:AAC	rs10576400	3	161363563	AAC	A	0.34	NA	0.797378	rs9879265	70	.	OTOL1	141832	intergenic	5.835	NA	5	15	0	1	0
3:161363763:C:G	rs6441393	3	161363763	C	G	0.4374	NA	0.817946	rs9879265	70	.	OTOL1	142032	intergenic	0.797	6	5	15	0	1	0
3:161364319:A:T	rs1568020	3	161364319	A	T	0.4374	NA	0.817946	rs9879265	70	.	OTOL1	142588	intergenic	0.839	7	5	15	0	1	0
3:161366240:C:T	rs7629214	3	161366240	T	C	0.4374	6.22018e-07	0.817946	rs9879265	70	.	OTOL1	144509	intergenic	6.063	7	5	15	0	1	0
3:161366641:G:T	rs4305435	3	161366641	T	G	0.4374	7.39613e-07	0.817946	rs9879265	70	.	OTOL1	144910	intergenic	0.221	6	5	15	0	1	0
3:161367469:G:GAA	rs572111731	3	161367469	GAA	G	0.001988	NA	0.677517	rs9879265	70	.	OTOL1	145738	intergenic	0.88	NA	5	15	0	0	0
3:161367469:GA:GAA	rs541286074	3	161367469	GAA	GA	0.3618	NA	0.677517	rs9879265	70	.	OTOL1	145738	NA	NA	NA	5	15	0	0	0
3:161367689:C:T	rs2203490	3	161367689	C	T	0.4344	6.51954e-07	0.797799	rs9879265	70	.	OTOL1	145958	intergenic	0.615	7	7	15	0	1	0
3:161368065:A:C	rs9824937	3	161368065	C	A	0.337	6.30657e-08	0.780869	rs9879265	70	.	OTOL1	146334	intergenic	0.007	4	7	15	0	1	0
3:161368427:G:T	rs2063835	3	161368427	T	G	0.3429	1.05011e-07	0.762462	rs9879265	70	.	OTOL1	146696	intergenic	7.459	7	5	15	0	1	0
3:161369389:T:TAAG	rs145059163	3	161369389	T	TAAG	0.4344	NA	0.797799	rs9879265	70	.	OTOL1	147658	intergenic	7.219	NA	9	15	0	1	0
3:161369987:C:T	rs1515724	3	161369987	T	C	0.4344	5.76281e-07	0.797799	rs9879265	70	.	OTOL1	148256	intergenic	5.614	5	9	15	0	1	0
3:161370485:C:G	rs4856710	3	161370485	C	G	0.3429	1.21307e-07	0.762462	rs9879265	70	.	OTOL1	148754	intergenic	0.097	5	9	15	0	1	0
3:161370649:A:G	rs4856711	3	161370649	A	G	0.3429	1.17974e-07	0.762462	rs9879265	70	.	OTOL1	148918	intergenic	8.469	6	9	15	0	1	0
3:161370931:C:T	rs9840471	3	161370931	C	T	0.337	NA	0.780869	rs9879265	70	.	OTOL1	149200	intergenic	5.56	7	9	15	0	1	0
3:161371789:A:C	rs1913796	3	161371789	C	A	0.337	5.57574e-08	0.780869	rs9879265	70	.	OTOL1	150058	intergenic	0.405	7	9	15	0	1	0
3:161373789:G:T	rs7625741	3	161373789	G	T	0.3429	1.05733e-07	0.762462	rs9879265	70	.	OTOL1	152058	intergenic	0.074	6	9	15	0	1	0
3:161374146:C:T	rs9876892	3	161374146	T	C	0.337	6.28597e-08	0.780869	rs9879265	70	.	OTOL1	152415	intergenic	9.397	6	9	15	0	1	0
3:161374624:G:T	rs4856645	3	161374624	T	G	0.3439	7.06956e-08	0.758929	rs9879265	70	.	OTOL1	152893	intergenic	4.835	7	7	15	0	1	0
3:161374642:G:T	rs4856712	3	161374642	G	T	0.4354	4.20051e-07	0.795377	rs9879265	70	.	OTOL1	152911	intergenic	1.013	6	7	15	0	1	0
3:161374810:C:CT	rs11456641	3	161374810	C	CT	0.33	NA	0.69913	rs9879265	70	.	OTOL1	153079	intergenic	5.984	NA	5	15	0	0	0
3:161375350:C:T	rs1399915	3	161375350	C	T	0.4344	5.41216e-07	0.797799	rs9879265	70	.	OTOL1	153619	intergenic	1.738	NA	7	15	0	1	0
3:161375580:C:T	rs1399913	3	161375580	T	C	0.4672	6.29729e-06	0.69973	rs9879265	70	.	OTOL1	153849	intergenic	4.772	NA	5	15	0	1	0
3:161378421:A:G	rs9812690	3	161378421	A	G	0.3698	8.80189e-07	0.652112	rs9879265	70	.	RP11-774I5.1	156275	intergenic	11.79	7	7	15	0	1	0
3:161387494:C:T	rs62281367	3	161387494	T	C	0.3688	4.63514e-07	0.636303	rs9879265	70	.	RP11-774I5.1	147202	intergenic	8.09	7	5	15	0	1	0
3:161389515:A:C	rs4389491	3	161389515	C	A	0.3688	6.79838e-07	0.634874	rs9879265	70	.	RP11-774I5.1	145181	intergenic	1.934	7	5	15	0	1	0
3:161406642:C:CATTT	rs112947237	3	161406642	CATTT	C	0.4751	NA	0.636596	rs308695	70	.	RP11-774I5.1	128054	intergenic	0.489	NA	9	15	0	0	0
3:161406842:A:G	rs6441396	3	161406842	G	A	0.4891	1.84067e-05	0.601313	rs308695	70	.	RP11-774I5.1	127854	intergenic	1.042	7	9	15	0	1	0
3:161410557:A:G	rs4856646	3	161410557	G	A	0.3817	2.9163e-08	0.657231	rs308695	70	.	RP11-774I5.1	124139	intergenic	3.02	6	5	15	0	1	0
3:161412401:A:G	rs4856648	3	161412401	G	A	0.4215	8.63597e-05	0.602675	rs308695	70	.	RP11-774I5.1	122295	intergenic	11.63	5	5	15	0	1	0
3:161413395:A:G	rs1515731	3	161413395	G	A	0.4215	8.98616e-05	0.602675	rs308695	70	.	RP11-774I5.1	121301	intergenic	0.548	NA	5	15	0	1	0
3:161416296:C:G	rs1399898	3	161416296	C	G	0.3827	NA	0.660592	rs308695	70	.	RP11-774I5.1	118400	intergenic	3.846	5	5	15	0	1	0
3:161416359:A:T	rs1399897	3	161416359	A	T	0.4215	NA	0.602675	rs308695	70	.	RP11-774I5.1	118337	intergenic	0.04	7	5	15	0	1	0
3:161416468:A:G	rs1399896	3	161416468	A	G	0.4215	0.000102142	0.602675	rs308695	70	.	RP11-774I5.1	118228	intergenic	3	NA	5	15	0	1	0
3:161420134:G:T	rs6799995	3	161420134	G	T	0.4215	8.18786e-05	0.602675	rs308695	70	.	RP11-774I5.1	114562	intergenic	0.84	7	9	15	0	1	0
3:161420643:A:G	rs9860420	3	161420643	G	A	0.3827	1.51023e-08	0.660592	rs308695	70	.	RP11-774I5.1	114053	intergenic	11.26	7	9	15	0	1	0
3:161421122:C:T	rs10084648	3	161421122	T	C	0.3877	1.62383e-08	0.636892	rs308695	70	.	RP11-774I5.1	113574	intergenic	2.82	7	9	15	0	1	0
3:161421397:C:T	rs4856713	3	161421397	T	C	0.4215	9.34717e-05	0.602675	rs308695	70	.	RP11-774I5.1	113299	intergenic	11.19	6	9	15	0	1	0
3:161421558:A:G	rs4856649	3	161421558	A	G	0.4215	9.07166e-05	0.602675	rs308695	70	.	RP11-774I5.1	113138	intergenic	10.94	6	9	15	0	1	0
3:161421941:T:TA	rs61023659	3	161421941	T	TA	0.4354	NA	0.629742	rs308695	70	.	RP11-774I5.1	112755	intergenic	0.949	NA	9	15	0	0	0
3:161421978:A:G	rs9799247	3	161421978	G	A	0.4205	9.13311e-05	0.601582	rs308695	70	.	RP11-774I5.1	112718	intergenic	1.286	7	9	15	0	1	0
3:161422022:C:T	rs113747121	3	161422022	C	T	0.3837	1.29382e-08	0.657042	rs308695	70	.	RP11-774I5.1	112674	intergenic	1.808	7	9	15	0	1	0
3:161422429:C:T	rs6441397	3	161422429	C	T	0.4364	3.16206e-06	0.631033	rs308695	70	.	RP11-774I5.1	112267	intergenic	1.996	7	9	15	0	1	0
3:161422937:A:G	rs6767240	3	161422937	A	G	0.3827	1.48951e-08	0.660592	rs308695	70	.	RP11-774I5.1	111759	intergenic	3.3	6	9	15	0	1	0
3:161423967:A:G	rs2063836	3	161423967	A	G	0.3827	1.4119e-08	0.660592	rs308695	70	.	RP11-774I5.1	110729	intergenic	3.641	6	9	15	0	1	0
3:161424353:G:T	rs3860561	3	161424353	G	T	0.3827	1.43051e-08	0.660592	rs308695	70	.	RP11-774I5.1	110343	intergenic	1.141	NA	9	15	0	1	0
3:161425444:A:G	rs9858533	3	161425444	G	A	0.4702	8.00398e-09	0.928905	rs308695	70	.	RP11-774I5.1	109252	intergenic	0.043	6	9	15	0	1	0
3:161428729:C:CA	rs200815616	3	161428729	CA	C	0.3827	NA	0.660592	rs308695	70	.	RP11-774I5.1	105967	intergenic	3.092	NA	9	15	0	1	0
3:161429576:C:T	rs6779593	3	161429576	T	C	0.4215	7.32216e-05	0.602675	rs308695	70	.	RP11-774I5.1	105120	intergenic	1.122	7	5	15	0	1	0
3:161429874:A:G	rs6791482	3	161429874	A	G	0.4215	6.47086e-05	0.602675	rs308695	70	.	RP11-774I5.1	104822	intergenic	2.466	6	5	15	0	1	0
3:161429963:A:C	rs7614283	3	161429963	C	A	0.3827	1.34045e-08	0.660592	rs308695	70	.	RP11-774I5.1	104733	intergenic	3.037	6	5	15	0	1	0
3:161431102:C:CTT	rs5853942	3	161431102	CTT	C	0.3827	NA	0.660592	rs308695	70	.	RP11-774I5.1	103594	intergenic	4.233	NA	5	15	0	1	0
3:161432142:G:T	rs4295179	3	161432142	G	T	0.3827	1.44349e-08	0.660592	rs308695	70	.	RP11-774I5.1	102554	intergenic	0.86	7	9	15	0	1	0
3:161432606:A:G	rs1120955	3	161432606	A	G	0.4215	6.92341e-05	0.602675	rs308695	70	.	RP11-774I5.1	102090	intergenic	0.238	NA	9	15	0	1	0
3:161433806:A:G	rs6786730	3	161433806	A	G	0.4215	8.26001e-05	0.602675	rs308695	70	.	RP11-774I5.1	100890	intergenic	1.228	7	9	15	0	1	0
3:161434200:A:AC	rs200940635	3	161434200	A	AC	0.3827	NA	0.653664	rs308695	70	.	RP11-774I5.1	100496	intergenic	1.481	NA	9	15	0	1	0
3:161434201:C:T	rs7622055	3	161434201	T	C	0.1809	NA	0.653664	rs308695	70	.	RP11-774I5.1	100495	intergenic	1.123	6	9	15	0	1	0
3:161434201:T:TAAACAC	rs79938806	3	161434201	T	TAAACAC	0.3827	NA	0.653664	rs308695	70	.	RP11-774I5.1	100495	NA	0.545	NA	9	15	0	0	0
3:161434566:A:G	rs6765877	3	161434566	G	A	0.4304	0.000149345	0.616156	rs308695	70	.	RP11-774I5.1	100130	intergenic	0.307	6	9	15	0	1	0
3:161434707:A:G	rs6790206	3	161434707	A	G	0.4453	5.5743e-06	0.646243	rs308695	70	.	RP11-774I5.1	99989	intergenic	3.058	5	7	15	0	1	0
3:161435197:A:G	rs6790717	3	161435197	G	A	0.4453	NA	0.646243	rs308695	70	.	RP11-774I5.1	99499	intergenic	5.586	7	7	15	0	1	0
3:161436993:C:G	rs1515733	3	161436993	C	G	0.4453	NA	0.646243	rs308695	70	.	RP11-774I5.1	97703	intergenic	1.212	7	9	15	0	1	0
3:161437087:C:T	rs1515732	3	161437087	T	C	0.4304	0.000128085	0.616156	rs308695	70	.	RP11-774I5.1	97609	intergenic	0.078	NA	9	15	0	1	0
3:161438118:A:C	rs6776471	3	161438118	C	A	0.4294	0.000128034	0.61347	rs308695	70	.	RP11-774I5.1	96578	intergenic	0.536	7	9	15	0	1	0
3:161439182:C:T	rs12152297	3	161439182	C	T	0.4453	5.97779e-06	0.646243	rs308695	70	.	RP11-774I5.1	95514	intergenic	0.353	7	7	15	0	1	0
3:161439329:G:T	rs62278571	3	161439329	T	G	0.3748	2.73995e-08	0.667912	rs308695	70	.	RP11-774I5.1	95367	intergenic	1.937	7	7	15	0	1	0
3:161439776:A:G	rs9830025	3	161439776	A	G	0.4304	NA	0.616156	rs308695	70	.	RP11-774I5.1	94920	intergenic	0.148	5	5	15	0	1	0
3:161439813:G:T	rs9830046	3	161439813	G	T	0.4453	7.44146e-06	0.646243	rs308695	70	.	RP11-774I5.1	94883	intergenic	5.895	5	5	15	0	1	0
3:161441411:A:G	rs4856716	3	161441411	G	A	0.4453	6.52649e-06	0.646243	rs308695	70	.	RP11-774I5.1	93285	intergenic	0.973	7	5	15	0	1	0
3:161441672:C:G	rs4856717	3	161441672	C	G	0.4443	NA	0.643411	rs308695	70	.	RP11-774I5.1	93024	intergenic	0.621	7	5	15	0	1	0
3:161441964:A:C	rs4359825	3	161441964	A	C	0.4453	6.69382e-06	0.646243	rs308695	70	.	RP11-774I5.1	92732	intergenic	1.366	6	5	15	0	1	0
3:161442032:C:T	rs4284999	3	161442032	C	T	0.3757	2.44917e-08	0.663009	rs308695	70	.	RP11-774I5.1	92664	intergenic	3.398	7	5	15	0	1	0
3:161443011:A:G	rs12629440	3	161443011	A	G	0.4304	0.000130547	0.616156	rs308695	70	.	RP11-774I5.1	91685	intergenic	4.688	5	1	15	0	1	0
3:161444176:C:T	rs9758752	3	161444176	T	C	0.4304	0.000141785	0.616156	rs308695	70	.	RP11-774I5.1	90520	intergenic	4.579	7	5	15	0	1	0
3:161444220:C:T	rs9758756	3	161444220	T	C	0.4304	0.000146709	0.616156	rs308695	70	.	RP11-774I5.1	90476	intergenic	3.591	7	5	15	0	1	0
3:161444453:C:T	rs62278591	3	161444453	C	T	0.3787	7.75914e-08	0.648424	rs308695	70	.	RP11-774I5.1	90243	intergenic	3.234	7	5	15	0	1	0
3:161444885:C:G	rs62278592	3	161444885	G	C	0.4453	NA	0.646243	rs308695	70	.	RP11-774I5.1	89811	intergenic	0.83	7	1	15	0	1	0
3:161445130:C:T	rs9832382	3	161445130	C	T	0.4304	0.000142746	0.616156	rs308695	70	.	RP11-774I5.1	89566	intergenic	1.814	5	1	15	0	1	0
3:161445420:C:T	rs6782732	3	161445420	T	C	0.4483	NA	0.637326	rs308695	70	.	RP11-774I5.1	89276	intergenic	4.668	7	7	15	0	1	0
3:161445796:A:G	rs4856718	3	161445796	G	A	0.4453	7.20127e-06	0.646243	rs308695	70	.	RP11-774I5.1	88900	intergenic	1.045	7	7	15	0	1	0
3:161445846:A:G	rs4241430	3	161445846	A	G	0.4304	0.000134155	0.616156	rs308695	70	.	RP11-774I5.1	88850	intergenic	2.224	5	7	15	0	1	0
3:161446055:A:G	rs1476322	3	161446055	G	A	0.4304	0.000143205	0.616156	rs308695	70	.	RP11-774I5.1	88641	intergenic	12.78	NA	7	15	0	1	0
3:161446504:A:C	rs1399899	3	161446504	C	A	0.4304	0.000146612	0.616156	rs308695	70	.	RP11-774I5.1	88192	intergenic	2.912	NA	7	15	0	1	0
3:161446857:C:T	rs2404815	3	161446857	T	C	0.4304	0.000139334	0.616156	rs308695	70	.	RP11-774I5.1	87839	intergenic	1.599	7	5	15	0	1	0
3:161446879:A:T	rs9862749	3	161446879	A	T	0.4453	NA	0.646243	rs308695	70	.	RP11-774I5.1	87817	intergenic	2.986	6	5	15	0	1	0
3:161447320:A:G	rs4856719	3	161447320	A	G	0.4453	5.26644e-06	0.646243	rs308695	70	.	RP11-774I5.1	87376	intergenic	2.914	7	5	15	0	1	0
3:161447373:C:G	3:161447373:C:G	3	161447373	C	G	0.4453	NA	0.646243	rs308695	70	.	RP11-774I5.1	87323	intergenic	1.353	NA	5	15	0	1	0
3:161447374:A:G	3:161447374:A:G	3	161447374	A	G	0.4453	NA	0.646243	rs308695	70	.	RP11-774I5.1	87322	intergenic	0.359	7	5	15	0	1	0
3:161447745:G:T	rs4241431	3	161447745	G	T	0.4453	4.77222e-06	0.646243	rs308695	70	.	RP11-774I5.1	86951	intergenic	1.267	7	5	15	0	1	0
3:161448353:C:T	rs2404816	3	161448353	C	T	0.4374	NA	0.60836	rs308695	70	.	RP11-774I5.1	86343	intergenic	4.311	7	9	15	0	1	0
3:161448354:G:T	rs2404817	3	161448354	G	T	0.4374	0.000122	0.60836	rs308695	70	.	RP11-774I5.1	86342	intergenic	1.727	7	9	15	0	1	0
3:161448605:G:T	rs2063837	3	161448605	T	G	0.4304	0.000127988	0.616156	rs308695	70	.	RP11-774I5.1	86091	intergenic	1.358	NA	9	15	0	1	0
3:161449094:A:T	rs1878063	3	161449094	A	T	0.4453	NA	0.646243	rs308695	70	.	RP11-774I5.1	85602	intergenic	2.924	6	9	15	0	1	0
3:161450141:C:T	rs523441	3	161450141	C	T	0.3738	2.27224e-08	0.672835	rs308695	70	.	RP11-774I5.1	84555	intergenic	2.993	6	9	15	0	1	0
3:161450272:G:GA	rs11328913	3	161450272	G	GA	0.4304	NA	0.616156	rs308695	70	.	RP11-774I5.1	84424	intergenic	1.22	NA	9	15	0	0	0
3:161451387:C:T	rs515915	3	161451387	C	T	0.4304	0.00021714	0.616156	rs308695	70	.	RP11-774I5.1	83309	intergenic	2.841	6	9	15	0	1	0
3:161453946:C:T	rs507856	3	161453946	C	T	0.4364	9.00138e-05	0.634749	rs308695	70	.	RP11-774I5.1	80750	intergenic	0.986	7	9	15	0	1	0
3:161455035:C:T	rs4376051	3	161455035	C	T	0.4354	5.61281e-05	0.638645	rs308695	70	.	RP11-774I5.1	79661	intergenic	1.644	7	7	15	0	1	0
3:161455195:A:G	rs9819763	3	161455195	A	G	0.4563	3.14009e-09	0.991647	rs308695	70	.	RP11-774I5.1	79501	intergenic	4.52	5	7	15	0	1	0
3:161455833:A:T	rs7613249	3	161455833	T	A	0.3678	NA	0.700691	rs308695	70	.	RP11-774I5.1	78863	intergenic	4.027	7	9	15	0	1	0
3:161455962:C:T	rs80021942	3	161455962	C	T	0.3678	7.38969e-09	0.700691	rs308695	70	.	RP11-774I5.1	78734	intergenic	0.933	5	9	15	0	1	0
3:161456914:A:G	rs475336	3	161456914	A	G	0.4563	3.05627e-09	0.991647	rs308695	70	.	RP11-774I5.1	77782	intergenic	2.357	6	9	15	0	1	0
3:161456946:A:G	rs693627	3	161456946	G	A	0.3678	8.92531e-09	0.700691	rs308695	70	.	RP11-774I5.1	77750	intergenic	4.153	6	9	15	0	1	0
3:161459025:G:T	rs536964	3	161459025	G	T	0.3678	7.19257e-09	0.700691	rs308695	70	.	RP11-774I5.1	75671	intergenic	0.01	5	7	15	0	1	0
3:161460507:C:G	rs498051	3	161460507	G	C	0.3678	NA	0.700691	rs308695	70	.	RP11-774I5.1	74189	intergenic	0.403	7	9	15	0	1	0
3:161460699:G:T	rs376696453	3	161460699	T	G	0.34	NA	0.620561	rs308695	70	.	RP11-774I5.1	73997	intergenic	0.014	6	15	15	0	0	0
3:161460703:G:T	rs199619894	3	161460703	T	G	0.341	NA	0.623385	rs308695	70	.	RP11-774I5.1	73993	intergenic	0.222	6	15	15	0	0	0
3:161460899:C:T	rs7644833	3	161460899	C	T	0.4354	5.08477e-05	0.638645	rs308695	70	.	RP11-774I5.1	73797	intergenic	0.119	7	15	15	0	1	0
3:161461110:A:T	rs524462	3	161461110	T	A	0.4563	NA	0.991647	rs308695	70	.	RP11-774I5.1	73586	intergenic	1.401	6	15	15	0	1	0
3:161461168:A:C	3:161461168:A:C	3	161461168	A	C	0.4364	NA	0.895433	rs308695	70	.	RP11-774I5.1	73528	NA	1.723	NA	15	15	0	1	0
3:161461168:A:T	3:161461168:A:T	3	161461168	A	T	0.01988	NA	0.895433	rs308695	70	.	RP11-774I5.1	73528	intergenic	1.66	NA	15	15	0	0	0
3:161461557:A:G	rs528355	3	161461557	G	A	0.4563	2.81088e-09	0.991647	rs308695	70	.	RP11-774I5.1	73139	intergenic	1.714	7	9	15	0	1	0
3:161462086:A:C	rs554752	3	161462086	C	A	0.4563	3.08372e-09	0.991647	rs308695	70	.	RP11-774I5.1	72610	intergenic	0.948	7	9	15	0	1	0
3:161462675:C:G	rs9820572	3	161462675	G	C	0.4543	NA	0.983249	rs308695	70	.	RP11-774I5.1	72021	intergenic	0.814	7	9	15	0	1	0
3:161462911:A:G	rs9861996	3	161462911	A	G	0.4563	2.85678e-09	0.991647	rs308695	70	.	RP11-774I5.1	71785	intergenic	1.721	7	9	15	0	1	0
3:161463031:A:G	rs9824940	3	161463031	G	A	0.4563	3.085e-09	0.991647	rs308695	70	.	RP11-774I5.1	71665	intergenic	13.35	7	9	15	0	1	0
3:161463625:A:G	rs514683	3	161463625	A	G	0.3678	7.47077e-09	0.700691	rs308695	70	.	RP11-774I5.1	71071	intergenic	3.378	NA	7	15	0	1	0
3:161464022:A:G	rs574215	3	161464022	A	G	0.4563	3.13934e-09	0.991647	rs308695	70	.	RP11-774I5.1	70674	intergenic	1.999	6	7	15	0	1	0
3:161464285:A:AT	3:161464285:A:AT	3	161464285	A	AT	0.4692	NA	0.923392	rs308695	70	.	RP11-774I5.1	70411	intergenic	2.817	NA	7	15	0	0	0
3:161464285:A:ATT	3:161464285:A:ATT	3	161464285	A	ATT	0.001988	NA	0.923392	rs308695	70	.	RP11-774I5.1	70411	NA	2.757	NA	7	15	0	0	0
3:161464371:A:T	rs487000	3	161464371	T	A	0.4354	NA	0.638645	rs308695	70	.	RP11-774I5.1	70325	intergenic	1.385	6	7	15	0	1	0
3:161464698:T:TA	rs35381930	3	161464698	T	TA	0.3678	NA	0.700691	rs308695	70	.	RP11-774I5.1	69998	intergenic	0.775	NA	7	15	0	1	0
3:161464826:G:T	3:161464826:G:T	3	161464826	G	T	0.4364	NA	0.641384	rs308695	70	.	RP11-774I5.1	69870	intergenic	2.788	6	7	15	0	1	0
3:161464879:A:G	rs482314	3	161464879	A	G	0.4573	3.40597e-09	0.987549	rs308695	70	.	RP11-774I5.1	69817	intergenic	3.266	6	7	15	0	1	0
3:161465095:C:T	rs479750	3	161465095	C	T	0.4563	2.71542e-09	0.991647	rs308695	70	.	RP11-774I5.1	69601	intergenic	0.181	4	7	15	0	1	0
3:161465648:A:G	rs530669	3	161465648	A	G	0.4563	2.62448e-09	0.991647	rs308695	70	.	RP11-774I5.1	69048	intergenic	1.374	NA	9	15	0	1	0
3:161465882:C:G	rs528742	3	161465882	C	G	0.4354	NA	0.638645	rs308695	70	.	RP11-774I5.1	68814	intergenic	1.524	7	9	15	0	1	0
3:161466182:C:G	rs525965	3	161466182	G	C	0.4563	NA	0.991647	rs308695	70	.	RP11-774I5.1	68514	intergenic	1.462	5	15	15	0	1	0
3:161466259:A:ATTAT	rs141660695	3	161466259	A	ATTAT	0.3887	NA	0.763908	rs308695	70	.	RP11-774I5.1	68437	intergenic	3.172	NA	15	15	0	0	0
3:161466893:C:T	rs75717762	3	161466893	T	C	0.3668	NA	0.69755	rs308695	70	.	RP11-774I5.1	67803	intergenic	0.904	6	15	15	0	1	0
3:161466989:C:T	rs199846051	3	161466989	C	T	0.4563	NA	0.991647	rs308695	70	.	RP11-774I5.1	67707	intergenic	0.688	6	15	15	0	0	0
3:161467131:A:G	rs28886334	3	161467131	A	G	0.4423	NA	0.935223	rs308695	70	.	RP11-774I5.1	67565	intergenic	1.116	7	15	15	0	0	0
3:161467165:G:T	rs201968089	3	161467165	T	G	0.4563	NA	0.991647	rs308695	70	.	RP11-774I5.1	67531	intergenic	1.113	6	15	15	0	0	0
3:161467984:C:T	rs200614405	3	161467984	T	C	0.3678	NA	0.700691	rs308695	70	.	RP11-774I5.1	66712	intergenic	0.935	7	15	15	0	1	0
3:161468638:A:C	rs201343918	3	161468638	A	C	0.4543	NA	0.974927	rs308695	70	.	RP11-774I5.1	66058	intergenic	0.798	7	15	15	0	0	0
3:161468820:C:T	rs28802383	3	161468820	C	T	0.4523	NA	0.974813	rs308695	70	.	RP11-774I5.1	65876	intergenic	0.553	6	15	15	0	1	0
3:161468889:C:G	rs9828394	3	161468889	G	C	0.4573	NA	0.987549	rs308695	70	.	RP11-774I5.1	65807	intergenic	0.223	7	15	15	0	1	0
3:161469818:A:G	rs518205	3	161469818	G	A	0.3678	6.92914e-09	0.700691	rs308695	70	.	RP11-774I5.1	64878	intergenic	20.6	NA	15	15	0	1	0
3:161470387:A:T	rs491775	3	161470387	A	T	0.4563	NA	0.991647	rs308695	70	.	RP11-774I5.1	64309	intergenic	5.972	4	9	15	0	1	0
3:161470438:A:G	rs572525	3	161470438	G	A	0.3678	6.84859e-09	0.700691	rs308695	70	.	RP11-774I5.1	64258	intergenic	5.887	5	9	15	0	1	0
3:161470537:C:T	rs490737	3	161470537	T	C	0.4573	3.27305e-09	0.987549	rs308695	70	.	RP11-774I5.1	64159	intergenic	0.27	NA	9	15	0	1	0
3:161470540:A:C	rs573462	3	161470540	A	C	0.4354	9.42096e-05	0.638645	rs308695	70	.	RP11-774I5.1	64156	intergenic	4.043	6	9	15	0	1	0
3:161470592:A:G	rs489939	3	161470592	G	A	0.3688	7.075e-09	0.68955	rs308695	70	.	RP11-774I5.1	64104	intergenic	0.145	NA	9	15	0	1	0
3:161471398:A:G	rs493275	3	161471398	G	A	0.4354	6.32903e-05	0.638645	rs308695	70	.	RP11-774I5.1	63298	intergenic	1.259	NA	9	15	0	1	0
3:161471611:A:T	rs516157	3	161471611	A	T	0.4563	NA	0.991647	rs308695	70	.	RP11-774I5.1	63085	intergenic	1.326	5	9	15	0	1	0
3:161472974:A:G	rs488002	3	161472974	G	A	0.4573	3.49411e-09	0.987549	rs308695	70	.	RP11-774I5.1	61722	intergenic	9.11	NA	15	15	0	1	0
3:161473229:C:T	rs485315	3	161473229	C	T	0.4553	2.80175e-09	0.995803	rs308695	70	.	RP11-774I5.1	61467	intergenic	1.775	NA	15	15	0	1	0
3:161473256:C:T	rs485245	3	161473256	T	C	0.4563	NA	0.991647	rs308695	70	.	RP11-774I5.1	61440	intergenic	0.792	NA	15	15	0	0	0
3:161474131:G:GA	rs11288805	3	161474131	GA	G	0.4553	NA	0.995803	rs308695	70	.	RP11-774I5.1	60565	intergenic	0.582	NA	5	15	0	1	0
3:161474990:C:CTTTTTT	rs370270303	3	161474990	CTTTTTT	C	0.4612	NA	0.971506	rs308695	70	.	RP11-774I5.1	59706	intergenic	4.408	NA	5	15	0	0	0
3:161475216:A:G	rs7650155	3	161475216	A	G	0.4354	9.28488e-05	0.638645	rs308695	70	.	RP11-774I5.1	59480	intergenic	0.386	7	5	15	0	1	0
3:161475537:A:C	rs9832859	3	161475537	C	A	0.4553	2.53561e-09	0.995803	rs308695	70	.	RP11-774I5.1	59159	intergenic	2.474	6	5	15	0	1	0
3:161475543:A:AT	rs11328318	3	161475543	AT	A	0.4553	NA	0.995803	rs308695	70	.	RP11-774I5.1	59153	intergenic	1.333	NA	5	15	0	0	0
3:161476636:C:T	rs9290094	3	161476636	T	C	0.3678	8.62824e-09	0.700691	rs308695	70	.	RP11-774I5.1	58060	intergenic	8.753	6	7	15	0	1	0
3:161477076:A:G	rs528970	3	161477076	A	G	0.4553	3.42662e-09	0.995803	rs308695	70	.	RP11-774I5.1	57620	intergenic	2.992	7	7	15	0	1	0
3:161478145:A:G	rs514816	3	161478145	G	A	0.4553	2.82136e-09	0.995803	rs308695	70	.	RP11-774I5.1	56551	intergenic	0.139	6	9	15	0	1	0
3:161478669:C:T	rs541222	3	161478669	C	T	0.4553	2.97296e-09	0.995803	rs308695	70	.	RP11-774I5.1	56027	intergenic	2.751	7	9	15	0	1	0
3:161478690:A:G	rs541280	3	161478690	A	G	0.3678	7.19588e-09	0.700691	rs308695	70	.	RP11-774I5.1	56006	intergenic	7.72	6	9	15	0	1	0
3:161478751:A:G	rs541447	3	161478751	A	G	0.3678	7.14469e-09	0.700691	rs308695	70	.	RP11-774I5.1	55945	intergenic	0.519	7	9	15	0	1	0
3:161479240:C:T	rs545932	3	161479240	C	T	0.3678	7.60975e-09	0.700691	rs308695	70	.	RP11-774I5.1	55456	intergenic	0.318	6	9	15	0	1	0
3:161479873:C:T	rs308689	3	161479873	T	C	0.4553	3.25819e-09	0.995824	rs308695	70	.	RP11-774I5.1	54823	intergenic	2.678	6	9	15	0	1	0
3:161481029:C:T	rs547631	3	161481029	C	T	0.4543	1.14522e-08	1	rs308695	70	.	RP11-774I5.1	53667	intergenic	0.153	7	9	15	0	1	0
3:161481069:A:C	rs177821	3	161481069	C	A	0.4543	2.60778e-09	1	rs308695	70	.	RP11-774I5.1	53627	intergenic	2.059	7	9	15	0	1	0
3:161482118:C:T	rs186302	3	161482118	C	T	0.3668	6.86204e-09	0.705788	rs308695	70	.	RP11-774I5.1	52578	intergenic	0.345	7	9	15	0	1	0
3:161482645:G:T	rs308690	3	161482645	G	T	0.4543	2.24314e-09	1	rs308695	70	.	RP11-774I5.1	52051	intergenic	0.976	5	9	15	0	1	0
3:161483227:C:G	rs186303	3	161483227	G	C	0.3668	NA	0.705788	rs308695	70	.	RP11-774I5.1	51469	intergenic	0.287	7	9	15	0	1	0
3:161483418:A:C	rs172624	3	161483418	C	A	0.4543	NA	1	rs308695	70	.	RP11-774I5.1	51278	intergenic	0.025	7	7	15	0	1	0
3:161484296:C:T	rs308691	3	161484296	T	C	0.3668	7.64509e-09	0.705788	rs308695	70	.	RP11-774I5.1	50400	intergenic	11.46	7	5	15	0	1	0
3:161484631:A:C	rs308692	3	161484631	C	A	0.4543	2.47701e-09	1	rs308695	70	.	RP11-774I5.1	50065	intergenic	16.64	6	7	15	0	1	0
3:161484883:A:AT	rs11328146	3	161484883	AT	A	0.4344	NA	0.91083	rs308695	70	.	RP11-774I5.1	49813	intergenic	1.318	NA	5	15	0	0	0
3:161485407:A:G	rs308693	3	161485407	G	A	0.3668	1.20936e-08	0.705788	rs308695	70	.	RP11-774I5.1	49289	intergenic	1.94	7	5	15	0	1	0
3:161485704:C:T	rs308694	3	161485704	C	T	0.3668	6.42683e-09	0.705788	rs308695	70	.	RP11-774I5.1	48992	intergenic	0.533	6	5	15	0	1	0
3:161486251:A:G	rs308695	3	161486251	G	A	0.4543	2.07081e-09	1	rs308695	70	.	RP11-774I5.1	48445	intergenic	5.172	7	5	15	0	1	0
3:161487215:G:T	rs308696	3	161487215	T	G	0.3668	6.55917e-09	0.705788	rs308695	70	.	RP11-774I5.1	47481	intergenic	0.481	7	5	15	0	1	0
3:161487491:A:C	rs308697	3	161487491	C	A	0.4543	2.08987e-09	1	rs308695	70	.	RP11-774I5.1	47205	intergenic	0.552	6	5	15	0	1	0
3:161488348:A:T	rs308698	3	161488348	A	T	0.3678	NA	0.701742	rs308695	70	.	RP11-774I5.1	46348	intergenic	9.545	4	5	15	0	1	0
3:161488369:A:G	rs308699	3	161488369	G	A	0.3668	6.31617e-09	0.705788	rs308695	70	.	RP11-774I5.1	46327	intergenic	2.517	4	5	15	0	1	0
3:161489730:G:T	rs6779522	3	161489730	T	G	0.4423	9.74551e-05	0.656643	rs308695	70	.	RP11-774I5.1	44966	intergenic	4.695	6	7	15	0	1	0
3:161489880:C:T	rs551016	3	161489880	T	C	0.4414	0.000114533	0.648614	rs308695	70	.	RP11-774I5.1	44816	intergenic	0.61	NA	7	15	0	1	0
3:161491151:C:T	rs518024	3	161491151	T	C	0.4423	9.75002e-05	0.656643	rs308695	70	.	RP11-774I5.1	43545	intergenic	2.889	NA	7	15	0	1	0
3:161491243:C:T	rs502153	3	161491243	C	T	0.4423	7.75016e-05	0.656643	rs308695	70	.	RP11-774I5.1	43453	intergenic	4.327	7	7	15	0	1	0
3:161491740:C:T	rs6768184	3	161491740	T	C	0.3668	7.16169e-09	0.705788	rs308695	70	.	RP11-774I5.1	42956	intergenic	3.465	6	7	15	0	1	0
3:161491831:C:T	rs192812	3	161491831	C	T	0.4543	2.19336e-09	1	rs308695	70	.	RP11-774I5.1	42865	intergenic	3.539	NA	7	15	0	1	0
3:161493361:A:G	rs308705	3	161493361	G	A	0.494	1.57925e-07	0.855998	rs308695	70	.	RP11-774I5.1	41335	intergenic	11.41	NA	9	15	0	1	0
3:161704760:A:G	rs6810201	3	161704760	A	G	0.4384	5.38631e-08	1	rs4241433	70	.	RP11-774I5.1	165063	intergenic	3.82	7	9	15	0	1	1
3:161708936:G:T	rs4241432	3	161708936	G	T	0.4384	3.78319e-08	1	rs4241433	70	.	RP11-774I5.1	169239	intergenic	0.769	5	7	15	0	1	1
3:161709235:C:T	rs4241433	3	161709235	C	T	0.4384	3.45796e-08	1	rs4241433	70	.	RP11-774I5.1	169538	intergenic	2.176	5	7	15	0	1	1
3:161709943:A:G	rs4425278	3	161709943	G	A	0.4384	4.02567e-08	1	rs4241433	70	.	RP11-774I5.1	170246	intergenic	0.269	5	7	15	0	1	1
3:161762471:C:T	rs6778769	3	161762471	C	T	0.4433	6.71136e-08	0.972937	rs4241433	70	.	RP11-774I5.1	222774	intergenic	0.264	7	5	15	0	1	1
3:167324698:A:C	rs75658220	3	167324698	C	A	0.16	6.76207e-07	0.68843	rs7612014	71	.	WDR49	0	intronic	0.055	7	5	15	1	1	1
3:167348838:A:G	rs7627289	3	167348838	G	A	0.1948	2.12902e-09	0.958443	rs7612014	71	.	WDR49	0	intronic	0.218	5	5	15	1	1	1
3:167426942:A:G	rs12494861	3	167426942	A	G	0.1928	3.94972e-09	0.970213	rs7612014	71	.	PDCD10	0	intronic	0.293	6	3	5	1	1	1
3:167452991:C:T	rs11714980	3	167452991	T	C	0.1918	1.65987e-09	0.988102	rs7612014	71	.	SERPINI1	39	upstream	13.31	2b	1	1	1	1	1
3:167454002:G:T	rs12107673	3	167454002	T	G	0.1978	4.33576e-09	0.953094	rs7612014	71	.	SERPINI1	0	intronic	14.94	5	1	1	1	1	1
3:167455701:A:C	rs60800951	3	167455701	A	C	0.2018	6.95622e-09	0.930697	rs7612014	71	.	SERPINI1	0	intronic	1.776	6	1	15	1	1	1
3:167457808:C:CT	3:167457808:C:CT	3	167457808	C	CT	0.01292	NA	0.976304	rs7612014	71	.	SERPINI1	0	intronic	1.195	NA	1	15	1	0	1
3:167457808:C:CTT	3:167457808:C:CTT	3	167457808	C	CTT	0.1899	NA	0.976304	rs7612014	71	.	SERPINI1	0	NA	0.2	NA	1	15	1	1	1
3:167462576:T:TTA	rs375565727	3	167462576	TTA	T	0.2674	NA	0.628207	rs7612014	71	.	SERPINI1	0	intronic	0.332	NA	5	15	1	0	1
3:167462646:T:TATA	rs541086931	3	167462646	T	TATA	0.1958	NA	0.964574	rs7612014	71	.	SERPINI1	0	intronic	0.293	NA	5	15	1	1	1
3:167462868:G:T	rs2055026	3	167462868	T	G	0.1978	2.58916e-09	0.953094	rs7612014	71	.	SERPINI1	0	intronic	10.59	6	5	15	1	1	1
3:167463532:G:T	rs7646407	3	167463532	T	G	0.1918	7.76401e-10	0.988102	rs7612014	71	.	SERPINI1	0	intronic	0.867	6	5	15	1	1	1
3:167464512:A:G	rs11717419	3	167464512	G	A	0.1918	7.7909e-10	0.988102	rs7612014	71	.	SERPINI1	0	intronic	0.319	5	5	15	1	1	1
3:167465537:A:G	rs55740466	3	167465537	A	G	0.1918	1.90671e-09	0.988102	rs7612014	71	.	SERPINI1	0	intronic	4.735	6	5	15	1	1	1
3:167467135:A:G	rs7612014	3	167467135	A	G	0.1938	6.47404e-10	1	rs7612014	71	Novel/Replicated	SERPINI1	0	intronic	8.453	7	5	15	1	1	1
3:167468501:A:G	rs6809761	3	167468501	G	A	0.1918	2.447e-09	0.988102	rs7612014	71	.	SERPINI1	0	intronic	5.966	4	1	15	1	1	1
3:167469955:A:G	rs1492027	3	167469955	A	G	0.1988	6.99941e-09	0.947425	rs7612014	71	.	SERPINI1	0	intronic	2.158	6	5	15	1	1	1
3:167469963:C:T	rs2420036	3	167469963	T	C	0.1928	1.92519e-09	0.982096	rs7612014	71	.	SERPINI1	0	intronic	3.622	7	5	15	1	1	1
3:168694670:A:T	rs13076504	3	168694670	T	A	0.1968	2.20236e-12	0.759042	rs35696590	72	.	RP11-152C17.1	26191	intergenic	5.354	7	5	15	0	0	1
3:168698059:A:T	rs13067609	3	168698059	T	A	0.1968	3.85311e-12	0.759042	rs35696590	72	.	RP11-152C17.1	22802	intergenic	4.488	6	5	15	0	0	1
3:168698189:G:T	rs6802894	3	168698189	G	T	0.4254	6.73906e-06	0.609264	rs6806825	72	.	RP11-152C17.1	22672	intergenic	1.693	7	5	15	0	0	1
3:168698540:A:G	rs35246612	3	168698540	G	A	0.1968	4.78088e-12	0.759042	rs35696590	72	.	RP11-152C17.1	22321	intergenic	0.275	6	5	15	0	0	1
3:168704860:G:T	rs9836733	3	168704860	T	G	0.4254	1.00875e-05	0.609264	rs6806825	72	.	RP11-152C17.1	16001	intergenic	5.236	6	5	15	0	0	1
3:168707117:C:G	3:168707117:C:G	3	168707117	C	G	0.4254	NA	0.609264	rs6806825	72	.	RP11-152C17.1	13744	intergenic	1.93	NA	5	15	0	0	1
3:168707117:A:G	3:168707117:A:G	3	168707117	G	A	0.3429	NA	0.609264	rs6806825	72	.	RP11-152C17.1	13744	NA	2.72	5	5	15	0	0	1
3:168709647:A:G	rs1858330	3	168709647	A	G	0.1968	2.6257e-12	0.759042	rs35696590	72	.	RP11-152C17.1	11214	intergenic	6.153	NA	5	15	0	0	1
3:168709843:G:T	rs879394	3	168709843	G	T	0.2247	3.39084e-10	0.749447	rs13067433	72	.	RP11-152C17.1	11018	intergenic	2.55	4	5	15	0	0	1
3:168714097:A:G	rs13080160	3	168714097	G	A	0.1928	1.41108e-12	0.788828	rs35696590	72	.	RP11-152C17.1	6764	intergenic	0.462	5	5	15	0	0	1
3:168715138:C:G	rs1420465	3	168715138	C	G	0.3986	NA	0.653766	rs6806825	72	.	RP11-152C17.1	5723	intergenic	0.978	7	7	15	0	0	1
3:168718097:G:T	rs1420466	3	168718097	T	G	0.3161	5.78386e-08	0.614263	rs6806825	72	.	RP11-152C17.1	2764	intergenic	1.663	7	5	15	0	0	1
3:168720556:A:G	rs13084791	3	168720556	A	G	0.1918	1.6996e-12	0.794561	rs35696590	72	.	RP11-152C17.1	305	upstream	21.6	3a	2	15	0	0	0
3:168721580:C:T	rs17464000	3	168721580	T	C	0.1918	NA	0.794561	rs35696590	72	.	RP11-152C17.1	0	ncRNA_intronic	0.066	5	5	15	0	0	0
3:168725926:A:G	rs13088282	3	168725926	G	A	0.1918	1.04171e-12	0.794561	rs35696590	72	.	RP11-152C17.1	2671	intergenic	0.087	7	5	15	0	0	0
3:168726962:C:T	rs13094284	3	168726962	C	T	0.1948	6.65866e-13	0.823423	rs35696590	72	.	RP11-152C17.1	3707	intergenic	2.296	4	5	15	0	0	0
3:168729441:A:G	rs13064267	3	168729441	A	G	0.1948	4.68002e-13	0.823423	rs35696590	72	.	RP11-152C17.1	6186	intergenic	6.147	7	5	15	0	0	0
3:168730512:A:C	rs71627234	3	168730512	C	A	0.1948	5.52426e-13	0.823423	rs35696590	72	.	RP11-152C17.1	7257	intergenic	2.017	6	5	15	0	0	0
3:168730980:C:T	rs6804387	3	168730980	T	C	0.1948	NA	0.823423	rs35696590	72	.	RP11-152C17.1	7725	intergenic	2.887	7	5	15	0	0	0
3:168735698:G:GC	rs34116613	3	168735698	GC	G	0.1948	NA	0.823423	rs35696590	72	.	RP11-152C17.1	12443	intergenic	3.636	NA	5	15	0	0	0
3:168736791:C:T	rs13098117	3	168736791	T	C	0.1958	8.53092e-13	0.817644	rs35696590	72	.	RP11-152C17.1	13536	intergenic	1.505	6	5	15	0	0	0
3:168737892:A:C	rs10936569	3	168737892	C	A	0.1948	5.84284e-13	0.823423	rs35696590	72	.	RP11-152C17.1	14637	intergenic	5.521	7	5	15	0	0	0
3:168740425:G:T	rs13099165	3	168740425	G	T	0.1948	5.97294e-13	0.823423	rs35696590	72	.	RP11-152C17.1	17170	intergenic	17.5	4	5	15	0	0	0
3:168740472:G:T	rs13078842	3	168740472	T	G	0.1948	6.06479e-13	0.823423	rs35696590	72	.	RP11-152C17.1	17217	intergenic	17.9	4	5	15	0	0	0
3:168741634:A:G	rs13062826	3	168741634	G	A	0.2207	5.6596e-11	0.788725	rs13067433	72	.	RP11-152C17.1	18379	intergenic	9.748	6	5	15	0	0	0
3:168744705:C:T	rs35423018	3	168744705	C	T	0.1948	7.26721e-13	0.823423	rs35696590	72	.	RP11-152C17.1	21450	intergenic	20.1	4	1	15	0	0	0
3:168744948:C:T	rs34429673	3	168744948	C	T	0.1948	7.77991e-13	0.823423	rs35696590	72	.	RP11-152C17.1	21693	intergenic	9.487	2a	1	15	0	0	0
3:168746967:A:C	rs974944	3	168746967	C	A	0.1948	7.1983e-13	0.823423	rs35696590	72	.	RP11-152C17.1	23712	intergenic	1.595	6	5	15	0	0	0
3:168748804:A:G	rs13073382	3	168748804	G	A	0.1948	7.85341e-13	0.823423	rs35696590	72	.	RP11-152C17.1	25549	intergenic	5.363	7	5	15	0	0	0
3:168749090:C:G	rs71627236	3	168749090	C	G	0.1948	9.1488e-13	0.823423	rs35696590	72	.	RP11-152C17.1	25835	intergenic	3.317	7	5	15	0	0	0
3:168749105:C:G	rs71627237	3	168749105	G	C	0.1948	9.14825e-13	0.823423	rs35696590	72	.	RP11-152C17.1	25850	intergenic	1.874	7	5	15	0	0	0
3:168751222:A:G	rs17524219	3	168751222	G	A	0.1938	7.25369e-13	0.829253	rs35696590	72	.	RP11-152C17.1	27967	intergenic	7.373	5	5	15	0	0	0
3:168751297:C:T	rs10936570	3	168751297	C	T	0.2753	1.45962e-08	1	rs2840001	72	.	RP11-152C17.1	28042	intergenic	0.115	6	5	15	0	0	0
3:168751672:A:G	rs13091381	3	168751672	G	A	0.1938	9.98404e-13	0.829253	rs35696590	72	.	RP11-152C17.1	28417	intergenic	1.686	7	5	15	0	0	0
3:168751700:C:CT	rs34858366	3	168751700	C	CT	0.1938	NA	0.829253	rs35696590	72	.	RP11-152C17.1	28445	intergenic	1.318	NA	5	15	0	0	0
3:168752484:A:G	rs10513656	3	168752484	G	A	0.1938	7.74915e-13	0.829253	rs35696590	72	.	RP11-152C17.1	29229	intergenic	0.675	4	5	15	0	0	0
3:168754223:C:T	rs13088162	3	168754223	T	C	0.1938	1.21025e-12	0.829253	rs35696590	72	.	RP11-152C17.1	30968	intergenic	0.898	7	5	15	0	0	0
3:168754796:A:G	rs2840001	3	168754796	A	G	0.2753	1.4326e-08	1	rs2840001	72	.	RP11-152C17.1	31541	intergenic	2.613	NA	5	15	0	0	0
3:168755111:C:T	rs4955629	3	168755111	T	C	0.2753	1.53131e-08	1	rs2840001	72	.	RP11-152C17.1	31856	intergenic	2.211	6	5	15	0	0	0
3:168756273:A:G	rs6444836	3	168756273	G	A	0.2753	1.57478e-08	1	rs2840001	72	.	RP11-152C17.1	33018	intergenic	1.865	7	5	15	0	0	0
3:168756827:A:G	rs9835833	3	168756827	A	G	0.2753	1.52988e-08	1	rs2840001	72	.	RP11-152C17.1	33572	intergenic	0.397	6	5	15	0	0	0
3:168757394:A:C	rs13094871	3	168757394	C	A	0.1938	1.57427e-12	0.829253	rs35696590	72	.	RP11-152C17.1	34139	intergenic	1.997	6	5	15	0	0	0
3:168760150:A:T	rs13069567	3	168760150	A	T	0.2187	5.77209e-11	0.800216	rs13067433	72	.	RP11-152C17.1	36895	intergenic	1.748	7	5	15	0	0	1
3:168762116:A:C	rs13081578	3	168762116	A	C	0.2187	2.78103e-10	0.800216	rs13067433	72	.	RP11-152C17.1	38861	intergenic	12.73	3a	2	15	0	0	1
3:168762960:C:T	rs13067433	3	168762960	T	C	0.2575	7.84547e-09	1	rs13067433	72	.	MECOM	38326	intergenic	4.672	5	5	15	0	0	1
3:168763183:G:T	rs10513657	3	168763183	G	T	0.1928	1.4084e-12	0.835135	rs35696590	72	.	MECOM	38103	intergenic	0.871	7	5	15	0	0	1
3:168764243:C:T	rs12107696	3	168764243	T	C	0.2187	4.99201e-11	0.800216	rs13067433	72	.	MECOM	37043	intergenic	0.177	6	5	15	0	0	1
3:168765471:A:AT	rs572941508	3	168765471	A	AT	0.2177	NA	0.795396	rs13067433	72	.	MECOM	35815	intergenic	1.187	NA	5	15	0	0	1
3:168767933:C:T	rs13065541	3	168767933	T	C	0.2187	6.49901e-11	0.800216	rs13067433	72	.	MECOM	33353	intergenic	2.215	5	5	15	0	0	1
3:168779367:A:C	rs13078090	3	168779367	A	C	0.1978	3.90287e-12	0.913646	rs35696590	72	.	MECOM	21919	intergenic	5.333	5	5	15	0	0	1
3:168781277:C:T	rs6444837	3	168781277	T	C	0.2694	1.68295e-09	0.66189	rs6806825	72	.	MECOM	20009	intergenic	5.264	6	5	15	0	0	1
3:168782038:A:T	rs1420473	3	168782038	T	A	0.4423	NA	0.675303	rs6806825	72	.	MECOM	19248	intergenic	15.66	3a	5	15	0	0	1
3:168782421:A:G	rs16853094	3	168782421	G	A	0.2316	2.46155e-10	0.809208	rs35696590	72	.	MECOM	18865	intergenic	10.72	7	5	15	0	0	1
3:168784088:A:G	rs721128	3	168784088	G	A	0.4443	2.34464e-05	0.683084	rs6806825	72	.	MECOM	17198	intergenic	0.071	7	5	15	0	0	1
3:168786631:A:T	rs9835389	3	168786631	A	T	0.2714	1.51682e-09	0.666807	rs6806825	72	.	MECOM	14655	intergenic	4.501	6	5	15	0	0	1
3:168786816:A:C	rs6793491	3	168786816	C	A	0.4443	2.30035e-05	0.683084	rs6806825	72	.	MECOM	14470	intergenic	1.353	6	5	15	0	0	1
3:168788220:A:AT	rs71634418	3	168788220	AT	A	0.4433	NA	0.6858	rs6806825	72	.	MECOM	13066	intergenic	0.102	NA	5	15	0	0	1
3:168788692:C:T	rs1479404	3	168788692	C	T	0.4433	2.59895e-05	0.692456	rs6806825	72	.	MECOM	12594	intergenic	5.976	7	5	15	0	0	1
3:168789705:C:T	rs6806825	3	168789705	T	C	0.3559	4.63136e-08	1	rs6806825	72	.	MECOM	11581	intergenic	1.172	7	5	15	0	0	1
3:168790926:C:G	rs9823691	3	168790926	C	G	0.4443	NA	0.691181	rs6806825	72	.	MECOM	10360	intergenic	0.687	7	5	15	0	0	1
3:168794731:A:G	rs71306619	3	168794731	A	G	0.2008	7.74743e-13	0.981518	rs35696590	72	.	MECOM	6555	intergenic	0.899	7	5	15	1	0	1
3:168796591:C:T	rs6767206	3	168796591	C	T	0.4443	2.45784e-05	0.691181	rs6806825	72	.	MECOM	4695	intergenic	2.539	7	5	15	1	0	1
3:168797063:A:C	rs4955634	3	168797063	C	A	0.4443	2.44574e-05	0.691181	rs6806825	72	.	MECOM	4223	intergenic	0.755	7	5	15	1	0	1
3:168800943:A:G	rs13321289	3	168800943	G	A	0.4443	1.85155e-05	0.691181	rs6806825	72	.	MECOM	343	downstream	0.519	5	5	15	1	0	1
3:168801495:A:C	rs1048604	3	168801495	C	A	0.4443	1.63933e-05	0.691181	rs6806825	72	.	MECOM	0	UTR3	13.07	NA	4	15	1	0	1
3:168806987:A:G	rs1981745	3	168806987	G	A	0.2008	4.55656e-13	0.981518	rs35696590	72	.	MECOM	0	intronic	12.39	6	4	15	1	0	1
3:168808864:C:T	rs71306620	3	168808864	C	T	0.2008	6.29393e-13	0.981518	rs35696590	72	.	MECOM	0	intronic	4.558	5	4	15	1	0	1
3:168809291:C:G	rs13090810	3	168809291	C	G	0.2008	6.98884e-13	0.981518	rs35696590	72	.	MECOM	0	intronic	1.138	4	2	15	1	0	1
3:168809316:A:G	rs10513659	3	168809316	A	G	0.2922	2.22861e-09	0.69054	rs6806825	72	.	MECOM	0	intronic	8.408	2b	2	15	1	0	1
3:168809634:A:ATAAT	rs66717826	3	168809634	ATAAT	A	0.2922	NA	0.69054	rs6806825	72	.	MECOM	0	intronic	4.062	NA	4	15	1	0	1
3:168809832:G:T	rs10936573	3	168809832	T	G	0.2922	2.93221e-09	0.69054	rs6806825	72	.	MECOM	0	intronic	9.719	6	4	15	1	0	1
3:168810259:A:G	rs2041878	3	168810259	A	G	0.2932	3.92084e-09	0.68672	rs6806825	72	.	MECOM	0	intronic	1.314	6	4	15	1	0	1
3:168810874:C:T	rs17466625	3	168810874	C	T	0.2008	1.25081e-12	0.981518	rs35696590	72	.	MECOM	0	exonic	2.61	7	4	15	1	0	1
3:168811043:A:C	rs12634370	3	168811043	C	A	0.2932	4.86379e-09	0.68672	rs6806825	72	.	MECOM	0	intronic	2.513	7	4	15	1	0	1
3:168811209:A:G	rs35039473	3	168811209	A	G	0.2008	1.17314e-12	0.981518	rs35696590	72	.	MECOM	0	intronic	1.931	7	4	15	1	0	1
3:168813824:T:TA	rs71634421	3	168813824	TA	T	0.2813	NA	0.691427	rs6806825	72	.	MECOM	0	intronic	3.415	NA	4	15	1	0	1
3:168814767:A:T	rs112449365	3	168814767	T	A	0.1978	NA	1	rs35696590	72	.	MECOM	0	intronic	1.94	6	4	15	1	0	1
3:168814909:C:T	rs13094430	3	168814909	C	T	0.2833	6.2349e-10	0.682662	rs6806825	72	.	MECOM	0	intronic	0.521	7	4	15	1	0	1
3:168815076:C:T	rs35787846	3	168815076	T	C	0.2863	1.02301e-09	0.668315	rs6806825	72	.	MECOM	0	intronic	6.647	6	4	15	1	0	1
3:168815099:C:T	rs4955637	3	168815099	T	C	0.3787	5.54357e-07	0.61038	rs6806825	72	.	MECOM	0	intronic	9.049	7	4	15	1	0	1
3:168815209:C:T	rs12633440	3	168815209	C	T	0.2863	1.02406e-09	0.668315	rs6806825	72	.	MECOM	0	intronic	2.739	7	4	15	1	0	1
3:168815374:G:T	rs6768432	3	168815374	G	T	0.3787	5.26914e-07	0.61038	rs6806825	72	.	MECOM	0	intronic	0.707	7	4	15	1	0	1
3:168815855:A:C	rs6808695	3	168815855	A	C	0.2863	1.0177e-09	0.668315	rs6806825	72	.	MECOM	0	intronic	6.843	7	4	15	1	0	1
3:168816308:A:G	rs34336083	3	168816308	A	G	0.2833	6.47097e-10	0.682662	rs6806825	72	.	MECOM	0	intronic	3.721	7	4	15	1	0	1
3:168816363:C:G	rs6771815	3	168816363	G	C	0.2863	1.0635e-09	0.668315	rs6806825	72	.	MECOM	0	intronic	1.659	7	4	15	1	0	1
3:168817120:G:T	rs34651932	3	168817120	G	T	0.2863	1.15449e-09	0.668315	rs6806825	72	.	MECOM	0	intronic	4.333	7	4	15	1	0	1
3:168817398:T:TA	rs11296937	3	168817398	T	TA	0.3787	NA	0.61038	rs6806825	72	.	MECOM	0	intronic	0.172	NA	4	15	1	0	1
3:168817888:T:TC	rs3980921	3	168817888	T	TC	0.2624	NA	0.643583	rs35696590	72	.	MECOM	0	intronic	0.508	NA	4	15	1	0	1
3:168819373:C:T	rs4955638	3	168819373	C	T	0.3787	5.45983e-07	0.61038	rs6806825	72	.	MECOM	0	intronic	2.227	6	4	15	1	0	1
3:168820269:C:T	rs35919673	3	168820269	C	T	0.2863	9.02198e-10	0.668315	rs6806825	72	.	MECOM	0	intronic	4.21	5	4	15	1	0	1
3:168820726:C:G	rs11718015	3	168820726	C	G	0.2863	1.03106e-09	0.668315	rs6806825	72	.	MECOM	0	intronic	2.381	7	4	15	1	0	1
3:168821739:C:T	rs34981912	3	168821739	C	T	0.2863	1.12896e-09	0.668315	rs6806825	72	.	MECOM	0	intronic	9.197	3a	4	15	1	0	1
3:168822441:A:G	rs1362521	3	168822441	A	G	0.2863	1.06003e-09	0.668315	rs6806825	72	.	MECOM	0	intronic	10.88	4	2	15	1	0	1
3:168822748:G:T	rs13327022	3	168822748	G	T	0.3787	5.68793e-07	0.61038	rs6806825	72	.	MECOM	0	intronic	7.272	5	2	15	1	0	1
3:168822752:C:T	rs13095581	3	168822752	C	T	0.2863	1.00145e-09	0.668315	rs6806825	72	.	MECOM	0	intronic	1.059	5	2	15	1	0	1
3:168822896:A:G	rs13099881	3	168822896	A	G	0.2863	1.05473e-09	0.668315	rs6806825	72	.	MECOM	0	intronic	0.685	4	2	15	1	0	1
3:168822959:A:T	rs61705229	3	168822959	T	A	0.2863	1.0194e-09	0.668315	rs6806825	72	.	MECOM	0	intronic	4.459	4	2	15	1	0	1
3:168823124:C:T	rs4645171	3	168823124	C	T	0.3787	6.3176e-07	0.61038	rs6806825	72	.	MECOM	0	intronic	0.553	4	2	15	1	0	1
3:168823541:A:G	rs71306621	3	168823541	G	A	0.2863	9.51306e-10	0.668315	rs6806825	72	.	MECOM	0	intronic	18.18	3a	5	15	1	0	1
3:168824165:C:T	rs6772430	3	168824165	T	C	0.3787	6.13331e-07	0.61038	rs6806825	72	.	MECOM	0	intronic	5.466	5	5	15	1	0	1
3:168825302:C:T	rs80066785	3	168825302	T	C	0.2863	1.71894e-09	0.668315	rs6806825	72	.	MECOM	0	intronic	5.103	5	1	15	1	0	1
3:168825911:C:T	rs4955639	3	168825911	T	C	0.3787	6.599e-07	0.61038	rs6806825	72	.	MECOM	0	intronic	3.808	5	4	15	1	0	1
3:168826694:A:T	rs71306622	3	168826694	T	A	0.2853	9.25957e-10	0.665764	rs6806825	72	.	MECOM	0	intronic	1.06	7	4	15	1	0	1
3:168826881:C:G	rs4955640	3	168826881	C	G	0.3777	NA	0.607397	rs6806825	72	.	MECOM	0	intronic	5.335	6	4	15	1	0	1
3:168826884:G:T	rs3863096	3	168826884	T	G	0.2823	6.06082e-10	0.68012	rs6806825	72	.	MECOM	0	intronic	4.35	6	4	15	1	0	1
3:168827252:C:G	rs1947808	3	168827252	C	G	0.3777	NA	0.607397	rs6806825	72	.	MECOM	0	intronic	1.321	5	4	15	1	0	1
3:168827802:A:G	rs12638698	3	168827802	G	A	0.2853	1.01959e-09	0.665764	rs6806825	72	.	MECOM	0	intronic	0.565	5	4	15	1	0	1
3:168828139:C:T	rs7615092	3	168828139	T	C	0.2803	2.61947e-10	0.68888	rs6806825	72	.	MECOM	0	intronic	0.738	7	4	15	1	0	1
3:168828224:A:G	rs9844078	3	168828224	A	G	0.3777	5.46842e-07	0.607397	rs6806825	72	.	MECOM	0	intronic	0.914	7	4	15	1	0	1
3:168828233:A:AAG	rs10584358	3	168828233	AAG	A	0.2853	NA	0.665764	rs6806825	72	.	MECOM	0	intronic	0.412	NA	4	15	1	0	1
3:168828279:C:T	rs13078774	3	168828279	T	C	0.4344	1.23864e-05	0.669709	rs6806825	72	.	MECOM	0	intronic	3.366	6	4	15	1	0	1
3:168828996:A:C	rs6804720	3	168828996	C	A	0.3787	5.90186e-07	0.61038	rs6806825	72	.	MECOM	0	intronic	4.178	5	4	15	1	0	1
3:168829085:A:T	rs13061789	3	168829085	A	T	0.2863	8.694e-10	0.668315	rs6806825	72	.	MECOM	0	intronic	5.309	7	4	15	1	0	1
3:168829126:C:T	rs13084426	3	168829126	T	C	0.1978	5.58098e-13	1	rs35696590	72	.	MECOM	0	intronic	7.445	6	4	15	1	0	1
3:168831069:C:T	rs7610649	3	168831069	C	T	0.3767	6.22527e-07	0.602772	rs6806825	72	.	MECOM	0	intronic	7.911	6	4	15	1	0	1
3:168831430:C:G	rs9823097	3	168831430	C	G	0.3777	NA	0.607397	rs6806825	72	.	MECOM	0	intronic	6.599	5	4	15	1	0	1
3:168831816:A:C	rs11917303	3	168831816	C	A	0.3797	6.72494e-07	0.600876	rs6806825	72	.	MECOM	0	intronic	1.288	5	4	15	1	0	1
3:168832107:G:T	rs9847631	3	168832107	T	G	0.3797	6.11621e-07	0.600876	rs6806825	72	.	MECOM	0	intronic	2.6	7	4	15	1	0	1
3:168832663:C:T	rs6784803	3	168832663	T	C	0.3797	6.30554e-07	0.600876	rs6806825	72	.	MECOM	0	intronic	8.722	6	4	15	1	0	1
3:168834886:C:T	rs7636713	3	168834886	T	C	0.1978	5.07402e-13	1	rs35696590	72	.	MECOM	0	intronic	10.53	7	4	15	1	0	1
3:168835693:T:TTATG	rs33944838	3	168835693	TTATG	T	0.2873	NA	0.656325	rs6806825	72	.	MECOM	0	intronic	5.795	NA	4	15	1	0	1
3:168837736:C:T	rs3851377	3	168837736	C	T	0.4354	5.79391e-06	0.668456	rs6806825	72	.	MECOM	0	intronic	7.849	7	4	15	1	0	1
3:168838408:A:G	rs2293661	3	168838408	G	A	0.4354	5.57516e-06	0.668456	rs6806825	72	.	MECOM	0	intronic	0.156	7	4	15	1	0	1
3:168839264:A:G	rs3851379	3	168839264	G	A	0.3797	5.47536e-07	0.600876	rs6806825	72	.	MECOM	0	intronic	1.234	7	4	15	1	0	1
3:168839684:G:GA	rs10707001	3	168839684	GA	G	0.3121	NA	0.621577	rs6806825	72	.	MECOM	0	intronic	1.22	NA	4	15	1	0	1
3:168839837:C:G	rs9838004	3	168839837	G	C	0.2843	5.38197e-10	0.670522	rs6806825	72	.	MECOM	0	intronic	1.312	6	4	15	1	0	1
3:168841091:ATG:ATGTGTG	3:168841091:ATG:ATGTGTG	3	168841091	ATG	ATGTGTG	0.1561	NA	0.761562	rs35696590	72	.	MECOM	0	intronic	NA	NA	4	15	1	0	1
3:168841091:ATG:ATGTG	3:168841091:ATG:ATGTG	3	168841091	ATG	ATGTG	0.1014	NA	0.761562	rs35696590	72	.	MECOM	0	intronic	NA	NA	4	15	1	0	1
3:168841091:A:ATG	rs552949486	3	168841091	ATG	A	0.06262	NA	0.761562	rs35696590	72	.	MECOM	0	intronic	0.734	NA	4	15	1	0	1
3:168841540:A:G	rs71306624	3	168841540	A	G	0.1978	3.10521e-13	1	rs35696590	72	.	MECOM	0	intronic	2.916	6	4	15	1	0	1
3:168843453:A:G	rs35696590	3	168843453	A	G	0.1978	2.40406e-13	1	rs35696590	72	.	MECOM	0	intronic	5.381	7	4	15	1	0	1
3:168843698:G:T	rs3907376	3	168843698	T	G	0.2853	4.23742e-10	0.67307	rs6806825	72	.	MECOM	0	intronic	5.361	6	4	15	1	0	1
3:168843813:C:T	rs6804402	3	168843813	T	C	0.3807	4.54791e-07	0.603864	rs6806825	72	.	MECOM	0	intronic	0.367	6	4	15	1	0	1
3:168845418:G:T	rs2901381	3	168845418	T	G	0.3807	4.24625e-07	0.603864	rs6806825	72	.	MECOM	0	intronic	5.37	6	4	15	1	0	1
3:168846520:C:T	rs1488105	3	168846520	C	T	0.3807	3.72545e-07	0.603864	rs6806825	72	.	MECOM	0	intronic	6.437	NA	4	15	1	0	1
3:168846701:C:T	rs12491785	3	168846701	C	T	0.3787	5.42727e-07	0.615032	rs6806825	72	.	MECOM	0	intronic	5.148	5	4	15	1	0	1
3:168848579:A:G	rs1824914	3	168848579	A	G	0.4354	5.85546e-06	0.668456	rs6806825	72	.	MECOM	0	intronic	0.969	NA	4	15	1	0	1
3:168848588:A:AT	rs35724710	3	168848588	AT	A	0.1978	NA	1	rs35696590	72	.	MECOM	0	intronic	0.712	NA	4	15	1	0	1
3:168853348:G:T	rs35475880	3	168853348	G	T	0.1978	2.47429e-13	1	rs35696590	72	.	MECOM	0	intronic	3.134	7	5	15	1	0	1
3:168854602:A:T	rs35601116	3	168854602	A	T	0.2485	9.93208e-07	0.667261	rs35696590	72	.	MECOM	0	intronic	14.51	5	5	15	1	0	1
3:168859495:C:T	rs17468398	3	168859495	C	T	0.1928	1.47594e-11	0.944305	rs35696590	72	.	MECOM	0	intronic	8.333	7	1	14	1	0	1
3:168862026:C:CTTTAA	rs66521970	3	168862026	CTTTAA	C	0.1928	NA	0.944305	rs35696590	72	.	MECOM	0	intronic	8.384	NA	1	14	1	0	1
3:168862366:A:G	rs17468502	3	168862366	A	G	0.1928	4.07961e-11	0.944305	rs35696590	72	.	MECOM	0	intronic	6.236	4	1	14	1	0	1
3:168865503:G:GGT	rs10659980	3	168865503	G	GGT	0.2336	NA	0.604489	rs35696590	72	.	MECOM	0	UTR5	14.26	NA	1	1	1	0	1
3:168868983:C:G	rs13090186	3	168868983	G	C	0.1282	1.98554e-08	1	rs34084276	72	.	MECOM	0	intronic	20.8	4	2	14	1	0	1
3:168873306:C:G	rs17547453	3	168873306	C	G	0.1282	1.94132e-08	1	rs34084276	72	.	MECOM	0	intronic	5.794	5	5	15	1	0	1
3:168873998:A:G	rs34084276	3	168873998	A	G	0.1282	1.93519e-08	1	rs34084276	72	.	MECOM	0	intronic	4.811	6	5	15	1	0	1
3:168882417:A:G	rs13094407	3	168882417	A	G	0.1282	2.17503e-08	1	rs34084276	72	.	MECOM	0	intronic	2.581	5	5	15	1	0	1
3:168884829:C:T	rs71306625	3	168884829	C	T	0.1282	2.25287e-08	1	rs34084276	72	.	MECOM	0	intronic	8.798	7	5	15	1	0	1
3:168886700:A:G	rs13086990	3	168886700	A	G	0.1282	2.52347e-08	1	rs34084276	72	.	MECOM	0	intronic	11.27	6	5	15	1	0	1
3:168888956:A:G	rs71306626	3	168888956	G	A	0.1282	2.99732e-08	1	rs34084276	72	.	MECOM	0	intronic	3.871	7	5	15	1	0	1
3:168890054:G:GT	rs35780406	3	168890054	GT	G	0.1282	NA	1	rs34084276	72	.	MECOM	0	intronic	0.451	NA	5	15	1	0	1
3:168890054:GT:GTT	rs74548067	3	168890054	GT	GTT	0.07157	NA	1	rs34084276	72	.	MECOM	0	NA	NA	NA	5	15	1	0	1
3:168892763:C:CT	rs34737522	3	168892763	C	CT	0.1272	NA	0.972141	rs34084276	72	.	MECOM	0	intronic	4.18	NA	5	15	1	0	1
3:168905214:C:T	rs35473478	3	168905214	T	C	0.1252	5.3547e-08	0.936045	rs34084276	72	.	MECOM	0	intronic	7.687	3b	5	15	1	0	1
3:168909715:G:T	rs34487038	3	168909715	G	T	0.1243	1.43296e-07	0.926191	rs34084276	72	.	MECOM	0	intronic	0.487	5	5	15	1	0	1
3:168911483:C:T	rs35494095	3	168911483	C	T	0.1243	1.07079e-07	0.908109	rs34084276	72	.	MECOM	0	intronic	3.396	6	5	15	1	0	1
3:168912109:C:G	rs71306627	3	168912109	G	C	0.1243	1.24569e-07	0.908109	rs34084276	72	.	MECOM	0	intronic	0.88	6	5	15	1	0	1
3:168917245:A:G	rs13062416	3	168917245	A	G	0.1243	1.30349e-07	0.908109	rs34084276	72	.	MECOM	0	intronic	0.101	5	5	15	1	0	1
3:168918019:C:T	rs13090630	3	168918019	T	C	0.1243	1.02796e-07	0.908109	rs34084276	72	.	MECOM	0	intronic	17.13	7	5	15	1	0	1
3:168943728:C:T	rs13070821	3	168943728	C	T	0.1193	4.02056e-07	0.845682	rs34084276	72	.	MECOM	0	intronic	1.668	5	5	15	1	0	1
3:168951121:C:T	rs13086050	3	168951121	C	T	0.1193	4.08499e-07	0.845682	rs34084276	72	.	MECOM	0	intronic	5.196	4	2	15	1	0	1
3:168967122:C:T	rs13076041	3	168967122	C	T	0.1193	4.35601e-07	0.845682	rs34084276	72	.	MECOM	0	intronic	2.931	5	5	15	1	0	1
3:168967124:A:G	rs13076361	3	168967124	G	A	0.1193	4.61148e-07	0.845682	rs34084276	72	.	MECOM	0	intronic	0.959	5	5	15	1	0	1
3:168967323:C:T	rs13076441	3	168967323	C	T	0.1193	4.87426e-07	0.845682	rs34084276	72	.	MECOM	0	intronic	0.979	6	5	15	1	0	1
3:168975395:A:G	rs12633242	3	168975395	G	A	0.1203	7.54777e-07	0.836963	rs34084276	72	.	MECOM	0	intronic	4.675	7	5	15	1	0	1
3:168976021:G:GAAAGAA	rs149469046	3	168976021	G	GAAAGAA	0.1203	NA	0.836963	rs34084276	72	.	MECOM	0	intronic	2.981	NA	5	15	1	0	1
3:182478533:C:T	rs2717294	3	182478533	C	T	0.2724	4.24599e-07	0.737457	rs1403475	73	.	RP11-646E18.4	19896	intergenic	3.783	NA	1	15	0	1	1
3:182480230:C:T	rs2700855	3	182480230	T	C	0.3738	6.78382e-09	0.745635	rs9870317	73	.	RP11-225N10.1	20793	intergenic	1.397	6	5	15	0	1	1
3:182486605:A:G	rs2700858	3	182486605	G	A	0.3748	1.80464e-08	0.75017	rs9870317	73	.	RP11-225N10.1	14418	intergenic	0.397	3a	14	15	0	1	1
3:182495921:A:AT	rs11360112	3	182495921	A	AT	0.3728	NA	0.754407	rs9870317	73	.	RP11-225N10.1	5102	intergenic	0.027	NA	5	15	0	1	1
3:182496322:A:G	rs9290746	3	182496322	A	G	0.3728	1.35227e-08	0.754407	rs9870317	73	.	RP11-225N10.1	4701	intergenic	4.231	7	5	15	0	1	1
3:182499467:A:AAAAAG	rs138788587	3	182499467	AAAAAG	A	0.3439	NA	0.787537	rs9870317	73	.	RP11-225N10.1	1556	intergenic	5.793	NA	5	15	0	1	1
3:182501020:G:GT	rs35828159	3	182501020	GT	G	0.3519	NA	0.820493	rs9870317	73	.	RP11-225N10.1	3	downstream	0.52	NA	5	15	0	1	1
3:182501379:C:T	rs1403475	3	182501379	T	C	0.2555	3.03724e-08	1	rs1403475	73	.	RP11-225N10.1	0	ncRNA_exonic	0.342	7	5	15	1	1	1
3:182504827:C:CA	rs149300040	3	182504827	CA	C	0.2475	NA	0.755176	rs1403475	73	.	RP11-225N10.1	0	ncRNA_intronic	1.562	NA	5	15	1	1	1
3:182504850:C:G	rs1523056	3	182504850	G	C	0.2306	NA	0.810696	rs1403475	73	.	RP11-225N10.1	0	ncRNA_intronic	0.208	3a	5	15	1	1	1
3:182505064:C:CA	rs11328980	3	182505064	C	CA	0.3588	NA	0.794607	rs9870317	73	.	RP11-225N10.1	0	ncRNA_intronic	3.259	NA	5	15	1	1	1
3:182506307:C:CT	rs11291250	3	182506307	C	CT	0.3529	NA	0.808985	rs9870317	73	.	RP11-225N10.1	0	ncRNA_intronic	6.399	NA	5	15	1	1	1
3:182506463:C:G	rs4270530	3	182506463	C	G	0.3449	NA	0.850853	rs9870317	73	.	RP11-225N10.1	0	ncRNA_intronic	0.005	7	5	15	1	1	1
3:182507758:C:T	rs4859137	3	182507758	C	T	0.2416	1.25556e-07	0.76467	rs1403475	73	.	RP11-225N10.1	0	ncRNA_intronic	8.558	5	5	15	1	1	1
3:182509126:C:T	rs1403479	3	182509126	C	T	0.2316	NA	0.815266	rs1403475	73	.	RP11-225N10.1	0	ncRNA_intronic	0.375	NA	5	14	1	1	1
3:182509174:A:C	rs1829838	3	182509174	C	A	0.337	NA	0.88045	rs9870317	73	.	RP11-225N10.1	0	ncRNA_intronic	8.517	NA	5	14	1	1	1
3:182511238:C:CGGGCG	rs559508534	3	182511238	CGGGCG	C	0.2584	NA	0.680911	rs1403475	73	.	ATP11B	49	upstream	8.849	NA	1	1	1	1	1
3:182511351:C:T	rs10222374	3	182511351	T	C	0.2316	NA	0.805229	rs1403475	73	.	ATP11B	0	UTR5	21.7	2b	1	1	1	1	1
3:182513351:C:T	rs9283650	3	182513351	T	C	0.3191	2.22072e-09	0.995215	rs9870317	73	.	ATP11B	0	intronic	6.413	4	1	2	1	1	1
3:182513714:G:T	rs10937101	3	182513714	T	G	0.3181	1.46515e-09	1	rs9870317	73	.	ATP11B	0	intronic	12.12	3a	1	7	1	1	1
3:182514468:A:G	rs7623920	3	182514468	A	G	0.2396	1.98964e-07	0.71779	rs1403475	73	.	ATP11B	0	intronic	5.216	4	1	5	1	1	1
3:182514636:A:C	rs9870317	3	182514636	A	C	0.3181	1.22124e-09	1	rs9870317	73	Novel/Replicated	ATP11B	0	intronic	0.605	5	1	5	1	1	1
3:182515465:C:T	rs4859244	3	182515465	T	C	0.2286	3.73284e-08	0.771951	rs1403475	73	.	ATP11B	0	intronic	0.817	7	1	5	1	1	1
3:182517073:C:T	rs9839663	3	182517073	C	T	0.3469	NA	0.872728	rs9870317	73	.	ATP11B	0	intronic	3.87	5	1	5	1	1	1
3:182518344:A:G	rs9863174	3	182518344	A	G	0.2396	1.63497e-07	0.71779	rs1403475	73	.	ATP11B	0	intronic	4.355	6	4	5	1	1	1
3:182521055:C:T	rs12696496	3	182521055	T	C	0.2296	2.78904e-07	0.766588	rs1403475	73	.	ATP11B	0	intronic	8.238	3a	1	5	1	1	1
3:182521127:C:T	rs12696497	3	182521127	C	T	0.2296	2.14906e-07	0.766588	rs1403475	73	.	ATP11B	0	intronic	6.908	5	1	5	1	1	1
3:182521143:G:T	rs12696498	3	182521143	G	T	0.3191	1.91416e-08	0.985658	rs9870317	73	.	ATP11B	0	intronic	0.575	6	1	5	1	1	1
3:182523388:A:G	rs9637457	3	182523388	G	A	0.33	1.77342e-08	0.945639	rs9870317	73	.	ATP11B	0	intronic	0.373	5	5	5	1	1	1
3:182523413:C:CT	rs71183648	3	182523413	CT	C	0.4523	NA	0.603494	rs9870317	73	.	ATP11B	0	intronic	0.89	NA	5	5	1	1	1
3:182523868:A:G	rs9818890	3	182523868	A	G	0.329	7.6336e-09	0.950088	rs9870317	73	.	ATP11B	0	intronic	8.975	6	5	5	1	1	1
3:182524054:A:G	rs9819180	3	182524054	A	G	0.33	9.35755e-09	0.945639	rs9870317	73	.	ATP11B	0	intronic	1.784	6	5	5	1	1	1
3:182524829:T:TA	rs34585140	3	182524829	T	TA	0.2406	NA	0.691403	rs1403475	73	.	ATP11B	0	intronic	2.858	NA	5	15	1	1	1
3:182527185:C:T	rs9290748	3	182527185	C	T	0.2495	2.75618e-06	0.673423	rs1403475	73	.	ATP11B	0	intronic	0.969	7	5	5	1	1	1
3:182527198:A:G	rs10937102	3	182527198	G	A	0.34	1.3737e-07	0.904687	rs9870317	73	.	ATP11B	0	intronic	2.833	7	5	5	1	1	1
3:182528051:C:T	rs9870031	3	182528051	T	C	0.2386	8.10612e-07	0.722739	rs1403475	73	.	ATP11B	0	intronic	4.078	7	4	5	1	1	1
3:182528256:C:T	rs12492399	3	182528256	C	T	0.2495	2.12598e-06	0.673423	rs1403475	73	.	ATP11B	0	intronic	4.288	7	4	5	1	1	1
3:182528871:T:TAATG	rs139338779	3	182528871	T	TAATG	0.34	NA	0.904687	rs9870317	73	.	ATP11B	0	intronic	11	NA	5	5	1	1	1
3:182530455:A:G	rs9861748	3	182530455	G	A	0.2396	1.73314e-07	0.71779	rs1403475	73	.	ATP11B	0	intronic	7.092	6	5	5	1	1	1
3:182530907:A:T	rs9810591	3	182530907	T	A	0.2396	1.97592e-07	0.71779	rs1403475	73	.	ATP11B	0	intronic	0.713	6	5	5	1	1	1
3:182531596:A:G	rs9829133	3	182531596	A	G	0.3191	3.28869e-09	0.995215	rs9870317	73	.	ATP11B	0	intronic	2.076	7	5	5	1	1	1
3:182531998:C:T	rs7624576	3	182531998	C	T	0.2386	5.94606e-07	0.722739	rs1403475	73	.	ATP11B	0	intronic	1.659	7	4	5	1	1	1
3:182532533:C:G	rs9872420	3	182532533	G	C	0.2386	8.82896e-07	0.722739	rs1403475	73	.	ATP11B	0	intronic	0.275	5	5	5	1	1	1
3:182535345:C:G	rs4859140	3	182535345	C	G	0.2376	5.57066e-07	0.727723	rs1403475	73	.	ATP11B	0	intronic	1.052	7	5	5	1	1	1
3:182539235:C:T	rs11709141	3	182539235	T	C	0.2286	4.29331e-08	0.771951	rs1403475	73	.	ATP11B	0	intronic	9.495	4	4	5	1	1	1
3:182541264:A:C	rs10049257	3	182541264	C	A	0.2386	NA	0.722739	rs1403475	73	.	ATP11B	0	intronic	1.221	6	5	5	1	1	1
3:182541341:C:T	rs10049141	3	182541341	C	T	0.2386	NA	0.722739	rs1403475	73	.	ATP11B	0	intronic	4.078	7	5	5	1	1	1
3:182542813:A:C	rs9822316	3	182542813	C	A	0.2505	3.95212e-06	0.677799	rs1403475	73	.	ATP11B	0	intronic	0.235	4	4	5	1	1	1
3:182543054:C:T	rs2030584	3	182543054	C	T	0.2495	3.67237e-06	0.673423	rs1403475	73	.	ATP11B	0	intronic	2.489	4	4	5	1	1	1
3:182543663:A:G	rs7645426	3	182543663	G	A	0.2505	4.0446e-06	0.677799	rs1403475	73	.	ATP11B	0	intronic	12.17	6	4	5	1	1	1
3:182546017:A:C	rs9814205	3	182546017	A	C	0.2286	NA	0.771951	rs1403475	73	.	ATP11B	0	intronic	10.35	5	4	5	1	1	1
3:182546378:C:G	rs1523061	3	182546378	C	G	0.33	2.14066e-08	0.945639	rs9870317	73	.	ATP11B	0	intronic	11.65	7	4	5	1	1	1
3:182546468:A:G	rs1523062	3	182546468	G	A	0.2396	6.48891e-07	0.71779	rs1403475	73	.	ATP11B	0	intronic	0.168	6	4	5	1	1	1
3:182546697:C:T	rs1523063	3	182546697	T	C	0.3191	4.90228e-09	0.995215	rs9870317	73	.	ATP11B	0	intronic	5.94	7	4	5	1	1	1
3:182547256:G:T	rs2049283	3	182547256	G	T	0.2396	1.37891e-06	0.727151	rs1403475	73	.	ATP11B	0	intronic	1.353	5	4	5	1	1	1
3:182549364:A:AT	rs11435937	3	182549364	AT	A	0.2594	NA	0.651876	rs1403475	73	.	ATP11B	0	intronic	1.636	NA	4	5	1	1	1
3:182549676:C:T	rs9851230	3	182549676	T	C	0.3191	6.88514e-09	0.995215	rs9870317	73	.	ATP11B	0	intronic	8.849	6	4	5	1	1	1
3:182550851:G:T	rs9840844	3	182550851	G	T	0.33	1.9237e-08	0.945639	rs9870317	73	.	ATP11B	0	intronic	0.316	7	4	5	1	1	1
3:182551879:A:G	rs9883484	3	182551879	A	G	0.3191	4.68745e-09	0.995215	rs9870317	73	.	ATP11B	0	intronic	2.559	6	4	5	1	1	1
3:182552324:A:G	rs12485254	3	182552324	A	G	0.3191	4.70253e-09	0.995215	rs9870317	73	.	ATP11B	0	intronic	0.432	6	4	5	1	1	1
3:182555725:C:T	rs576378	3	182555725	C	T	0.2386	1.26441e-06	0.722739	rs1403475	73	.	ATP11B	0	intronic	5.792	NA	4	5	1	1	1
3:182556608:A:G	rs615795	3	182556608	G	A	0.34	1.65552e-07	0.904687	rs9870317	73	.	ATP11B	0	intronic	1.843	NA	4	5	1	1	1
3:182557989:C:T	rs529155	3	182557989	T	C	0.329	5.80863e-08	0.949732	rs9870317	73	.	ATP11B	0	intronic	7.698	NA	4	5	1	1	1
3:182558423:A:G	rs587083	3	182558423	A	G	0.3191	5.10189e-09	0.995215	rs9870317	73	.	ATP11B	0	intronic	3.033	NA	4	4	1	1	1
3:182559414:A:T	rs680128	3	182559414	T	A	0.329	3.67721e-08	0.949732	rs9870317	73	.	ATP11B	0	intronic	7.353	7	4	5	1	1	1
3:182561196:C:T	rs545145	3	182561196	C	T	0.2495	3.5229e-06	0.673423	rs1403475	73	.	ATP11B	0	intronic	2.173	5	4	5	1	1	1
3:182562504:C:T	rs489002	3	182562504	T	C	0.2286	5.73763e-08	0.771951	rs1403475	73	.	ATP11B	0	intronic	6.008	6	4	5	1	1	1
3:182562782:A:T	rs9834610	3	182562782	T	A	0.2366	NA	0.728831	rs1403475	73	.	ATP11B	0	intronic	0.193	6	4	5	1	1	1
3:182562832:A:G	rs491817	3	182562832	A	G	0.2286	1.47269e-08	0.771951	rs1403475	73	.	ATP11B	0	intronic	0.371	7	4	5	1	1	1
3:182562886:C:G	rs585848	3	182562886	C	G	0.2286	3.30596e-08	0.771951	rs1403475	73	.	ATP11B	0	intronic	0.238	7	4	5	1	1	1
3:182563768:C:T	rs521829	3	182563768	C	T	0.34	1.3015e-07	0.904687	rs9870317	73	.	ATP11B	0	intronic	6.032	6	4	4	1	1	1
3:182565922:C:G	rs472878	3	182565922	G	C	0.2406	3.0564e-07	0.722202	rs1403475	73	.	ATP11B	0	intronic	0.186	6	4	4	1	1	1
3:182567156:A:G	rs2971450	3	182567156	G	A	0.2396	2.85064e-07	0.71779	rs1403475	73	.	ATP11B	0	intronic	8.38	6	4	4	1	1	1
3:182567400:A:G	rs9832401	3	182567400	A	G	0.33	1.57767e-08	0.945639	rs9870317	73	.	ATP11B	0	intronic	12.63	6	4	4	1	1	1
3:182570199:C:G	rs2140294	3	182570199	C	G	0.2495	NA	0.673423	rs1403475	73	.	ATP11B	0	intronic	1.537	5	4	5	1	1	1
3:182570789:A:G	rs600410	3	182570789	A	G	0.33	1.28932e-08	0.945639	rs9870317	73	.	ATP11B	0	intronic	8.839	5	4	5	1	1	1
3:182572260:AAAAAC:AAAAACAAAAC	rs533049799	3	182572260	AAAAAC	AAAAACAAAAC	0.34	NA	0.904687	rs9870317	73	.	ATP11B	0	intronic	NA	NA	4	5	1	1	1
3:182573133:C:T	rs596179	3	182573133	C	T	0.2495	2.97493e-06	0.673423	rs1403475	73	.	ATP11B	0	intronic	6.871	NA	1	5	1	1	1
3:182573401:C:T	rs584503	3	182573401	C	T	0.2396	2.87299e-07	0.71779	rs1403475	73	.	ATP11B	0	intronic	9.958	NA	4	5	1	1	1
3:182573482:A:G	rs584074	3	182573482	A	G	0.33	1.37244e-08	0.945639	rs9870317	73	.	ATP11B	0	intronic	9.175	NA	4	5	1	1	1
3:182573718:G:GA	rs147801494	3	182573718	GA	G	0.2296	NA	0.776386	rs1403475	73	.	ATP11B	0	intronic	3.323	NA	4	5	1	1	1
3:182573719:G:T	rs61419928	3	182573719	T	G	0.2296	NA	0.776386	rs1403475	73	.	ATP11B	0	intronic	4.559	NA	4	5	1	1	1
3:182575351:T:TA	rs35003893	3	182575351	TA	T	0.341	NA	0.887147	rs9870317	73	.	ATP11B	0	intronic	0.07	NA	4	5	1	1	1
3:182575510:A:G	rs662276	3	182575510	G	A	0.2396	3.73479e-07	0.71779	rs1403475	73	.	ATP11B	0	intronic	8.583	NA	4	5	1	1	1
3:182575631:G:T	rs661774	3	182575631	G	T	0.2396	2.64818e-07	0.71779	rs1403475	73	.	ATP11B	0	intronic	0.765	NA	4	5	1	1	1
3:182576313:A:G	rs560951	3	182576313	A	G	0.2406	NA	0.712875	rs1403475	73	.	ATP11B	0	intronic	2.833	6	4	5	1	1	1
3:182576314:A:G	rs560953	3	182576314	A	G	0.2406	NA	0.712875	rs1403475	73	.	ATP11B	0	intronic	9.008	6	4	5	1	1	1
3:182576923:A:T	rs645597	3	182576923	A	T	0.2396	NA	0.71779	rs1403475	73	.	ATP11B	0	intronic	5.7	6	4	5	1	1	1
3:182577736:C:CT	rs5854959	3	182577736	C	CT	0.2535	NA	0.66082	rs1403475	73	.	ATP11B	0	intronic	0.659	NA	4	5	1	1	1
3:182579731:C:CAA	rs35665738	3	182579731	CAA	C	0.3221	NA	0.981008	rs9870317	73	.	ATP11B	0	intronic	1.349	NA	4	5	1	1	1
3:182579901:C:T	rs634039	3	182579901	C	T	0.2286	7.20268e-08	0.771951	rs1403475	73	.	ATP11B	0	intronic	1.347	NA	4	5	1	1	1
3:182580033:A:ACT	rs145380872	3	182580033	ACT	A	0.3191	NA	0.995215	rs9870317	73	.	ATP11B	0	intronic	0.903	NA	4	5	1	1	1
3:182581326:A:G	rs607266	3	182581326	G	A	0.2396	2.68115e-07	0.71779	rs1403475	73	.	ATP11B	0	intronic	0.091	6	4	5	1	1	1
3:182581658:G:T	rs549923	3	182581658	G	T	0.2495	3.09989e-06	0.673423	rs1403475	73	.	ATP11B	0	intronic	4.033	NA	4	5	1	1	1
3:182581787:A:G	rs550946	3	182581787	A	G	0.2406	3.92969e-07	0.722202	rs1403475	73	.	ATP11B	0	intronic	1.139	NA	4	5	1	1	1
3:182582616:C:T	rs579277	3	182582616	T	C	0.2286	4.91979e-08	0.771951	rs1403475	73	.	ATP11B	0	intronic	1.375	NA	4	5	1	1	1
3:182583724:T:TAAGAA	rs146884648	3	182583724	T	TAAGAA	0.2406	NA	0.722202	rs1403475	73	.	ATP11B	0	intronic	7.892	NA	4	5	1	1	1
3:182584642:A:AATT	rs63093361	3	182584642	A	AATT	0.3191	NA	0.995215	rs9870317	73	.	ATP11B	0	intronic	3.889	NA	4	5	1	1	1
3:182584716:C:T	rs34246458	3	182584716	C	T	0.3191	NA	0.995215	rs9870317	73	.	ATP11B	0	intronic	5.856	6	4	5	1	1	1
3:182584933:A:T	rs12492927	3	182584933	T	A	0.3191	2.92888e-09	0.995215	rs9870317	73	.	ATP11B	0	intronic	3.004	7	4	5	1	1	1
3:182584976:C:T	rs9853665	3	182584976	T	C	0.2286	5.16672e-08	0.771951	rs1403475	73	.	ATP11B	0	intronic	1.12	7	4	5	1	1	1
3:182585500:G:T	rs13067698	3	182585500	T	G	0.3191	2.71011e-09	0.995215	rs9870317	73	.	ATP11B	0	intronic	1.028	6	4	5	1	1	1
3:182585686:A:T	rs560647	3	182585686	T	A	0.33	NA	0.945639	rs9870317	73	.	ATP11B	0	intronic	5.937	6	4	5	1	1	1
3:182587582:A:T	rs543646	3	182587582	T	A	0.2286	8.40584e-08	0.771951	rs1403475	73	.	ATP11B	0	intronic	2.303	5	4	4	1	1	1
3:182587666:C:T	rs686476	3	182587666	T	C	0.3181	3.76064e-09	1	rs9870317	73	.	ATP11B	0	intronic	10.02	NA	4	4	1	1	1
3:182588500:A:G	rs552003	3	182588500	A	G	0.2286	6.9692e-08	0.771951	rs1403475	73	.	ATP11B	0	intronic	0.288	NA	4	5	1	1	1
3:182589764:C:T	rs639889	3	182589764	C	T	0.329	4.79292e-08	0.949732	rs9870317	73	.	ATP11B	0	intronic	1.407	NA	4	5	1	1	1
3:182590354:C:T	rs771156	3	182590354	C	T	0.2386	1.1914e-06	0.722739	rs1403475	73	.	ATP11B	0	intronic	1.256	6	4	5	1	1	1
3:182591147:G:T	rs2049285	3	182591147	T	G	0.328	3.41165e-08	0.954218	rs9870317	73	.	ATP11B	0	intronic	7.314	7	4	4	1	1	1
3:182591413:C:T	rs477777	3	182591413	T	C	0.2386	1.20017e-06	0.722739	rs1403475	73	.	ATP11B	0	intronic	5.943	7	4	4	1	1	1
3:182593026:C:T	rs2030585	3	182593026	T	C	0.2296	9.52842e-08	0.776386	rs1403475	73	.	ATP11B	0	intronic	0.957	7	4	5	1	1	1
3:182595815:A:G	rs492310	3	182595815	A	G	0.2296	1.21759e-07	0.776386	rs1403475	73	.	ATP11B	0	intronic	1.431	7	4	5	1	1	1
3:182597999:A:G	rs499201	3	182597999	G	A	0.2495	3.05995e-06	0.673423	rs1403475	73	.	ATP11B	0	intronic	2.28	7	4	5	1	1	1
3:182598863:A:G	rs796406	3	182598863	A	G	0.2396	2.52665e-07	0.71779	rs1403475	73	.	ATP11B	0	intronic	5.82	6	4	5	1	1	1
3:182598983:C:G	rs594199	3	182598983	G	C	0.33	1.24753e-08	0.945639	rs9870317	73	.	ATP11B	0	intronic	4.997	6	4	5	1	1	1
3:182601158:A:G	3:182601158:A:G	3	182601158	G	A	0.2425	NA	0.697056	rs1403475	73	.	ATP11B	0	intronic	2.916	7	4	5	1	1	1
3:182601158:A:C	3:182601158:A:C	3	182601158	A	C	0.003976	NA	0.697056	rs1403475	73	.	ATP11B	0	NA	3.273	NA	4	5	1	0	1
3:182601771:G:GACTA	rs143168906	3	182601771	GACTA	G	0.33	NA	0.945639	rs9870317	73	.	ATP11B	0	intronic	6.373	NA	4	5	1	1	1
3:182604826:C:T	rs675071	3	182604826	T	C	0.328	1.48812e-08	0.944979	rs9870317	73	.	ATP11B	0	intronic	6.091	5	4	5	1	1	1
3:182606979:A:G	rs643625	3	182606979	G	A	0.2386	4.65432e-07	0.71198	rs1403475	73	.	ATP11B	0	intronic	0.743	NA	4	5	1	1	1
3:182610656:A:C	rs6443832	3	182610656	C	A	0.2416	4.5464e-07	0.70654	rs1403475	73	.	ATP11B	0	intronic	2.798	7	4	5	1	1	1
3:182611185:A:G	rs6790822	3	182611185	G	A	0.2406	3.85229e-07	0.714334	rs1403475	73	.	ATP11B	0	intronic	12.53	7	4	5	1	1	1
3:182613164:A:G	rs6772909	3	182613164	A	G	0.2396	3.50059e-07	0.71779	rs1403475	73	.	ATP11B	0	intronic	2.544	6	1	5	1	1	1
3:182613436:A:G	rs11709229	3	182613436	G	A	0.2406	2.75089e-07	0.712875	rs1403475	73	.	ATP11B	0	intronic	0.049	4	1	5	1	1	1
3:182613683:A:G	rs10937103	3	182613683	A	G	0.2406	3.56636e-07	0.712875	rs1403475	73	.	ATP11B	0	intronic	3.563	4	1	5	1	1	1
3:182615459:A:G	rs55657715	3	182615459	A	G	0.329	1.22154e-08	0.940508	rs9870317	73	.	ATP11B	0	intronic	1.296	6	4	5	1	1	1
3:182615560:A:G	rs59108404	3	182615560	G	A	0.329	7.48393e-09	0.940508	rs9870317	73	.	ATP11B	0	intronic	3.361	6	4	5	1	1	1
3:182615740:A:G	rs7650888	3	182615740	G	A	0.329	8.96011e-09	0.940508	rs9870317	73	.	ATP11B	0	intronic	0.711	7	4	5	1	1	1
3:182616938:A:ATT	rs34492261	3	182616938	ATT	A	0.3221	NA	0.917229	rs9870317	73	.	ATP11B	0	intronic	0.785	NA	4	5	1	1	1
3:182617041:C:T	rs79207877	3	182617041	T	C	0.2396	2.34176e-07	0.71779	rs1403475	73	.	ATP11B	0	intronic	1.935	7	4	5	1	1	1
3:182617604:A:C	rs7640162	3	182617604	C	A	0.33	NA	0.945639	rs9870317	73	.	ATP11B	0	intronic	1.69	7	4	5	1	1	1
3:182617673:C:CGTA	rs5854961	3	182617673	C	CGTA	0.33	NA	0.945639	rs9870317	73	.	ATP11B	0	intronic	1.048	NA	4	5	1	1	1
3:182617906:A:G	rs2136333	3	182617906	G	A	0.33	1.15185e-08	0.945639	rs9870317	73	.	ATP11B	0	intronic	1.121	7	4	5	1	1	1
3:182618784:A:G	rs6774907	3	182618784	A	G	0.2386	3.24219e-07	0.71198	rs1403475	73	.	ATP11B	0	intronic	3.599	7	4	5	1	1	1
3:182619121:C:T	rs115131484	3	182619121	C	T	0.2386	NA	0.71198	rs1403475	73	.	ATP11B	0	intronic	0.058	7	4	5	1	1	1
3:182619213:A:G	rs72622602	3	182619213	G	A	0.2396	1.68613e-07	0.716383	rs1403475	73	.	ATP11B	0	intronic	4.006	6	4	5	1	1	1
3:182619485:C:T	rs1995805	3	182619485	C	T	0.329	4.71723e-09	0.940508	rs9870317	73	.	ATP11B	0	intronic	2.901	6	4	5	1	1	1
3:182623368:C:T	rs2036712	3	182623368	C	T	0.2396	1.50549e-07	0.716383	rs1403475	73	.	ATP11B	0	intronic	8.138	4	4	5	1	1	1
3:182623765:A:G	rs6768094	3	182623765	G	A	0.2386	1.01619e-07	0.71198	rs1403475	73	.	ATP11B	0	intronic	7.038	4	4	4	1	1	1
3:182624011:C:T	rs6443834	3	182624011	T	C	0.329	4.5113e-09	0.940508	rs9870317	73	.	ATP11B	0	intronic	3.855	5	4	4	1	1	1
3:182624112:A:G	rs6443835	3	182624112	G	A	0.2396	1.26071e-07	0.716383	rs1403475	73	.	ATP11B	0	intronic	4.625	4	4	4	1	1	1
3:182624759:C:T	rs4859144	3	182624759	C	T	0.328	5.54451e-09	0.944979	rs9870317	73	.	ATP11B	0	intronic	1.833	7	4	5	1	1	1
3:182624904:G:T	rs6771588	3	182624904	G	T	0.2396	1.41291e-07	0.716383	rs1403475	73	.	ATP11B	0	intronic	0.231	6	4	5	1	1	1
3:182624950:C:T	rs6771514	3	182624950	C	T	0.2386	8.96858e-08	0.71198	rs1403475	73	.	ATP11B	0	intronic	9.985	7	4	5	1	1	1
3:182625679:A:G	rs6799091	3	182625679	A	G	0.2386	9.77003e-08	0.71198	rs1403475	73	.	ATP11B	0	intronic	4.731	5	4	5	1	1	1
3:182627786:A:G	rs6787730	3	182627786	A	G	0.2386	1.10092e-07	0.71198	rs1403475	73	.	ATP11B	0	intronic	3.126	7	4	5	1	1	1
3:182628103:C:T	rs2015385	3	182628103	C	T	0.2386	1.05722e-07	0.71198	rs1403475	73	.	ATP11B	0	intronic	1.989	NA	4	5	1	1	1
3:182629855:C:G	rs7617221	3	182629855	C	G	0.331	5.39785e-09	0.932519	rs9870317	73	.	ATP11B	0	intronic	0.355	4	4	5	1	1	1
3:182629859:A:G	rs7617377	3	182629859	G	A	0.331	1.12239e-08	0.932519	rs9870317	73	.	ATP11B	0	intronic	5.025	4	4	5	1	1	1
3:182630648:C:T	rs1509227	3	182630648	C	T	0.2386	8.96242e-08	0.71198	rs1403475	73	.	ATP11B	0	intronic	1.689	NA	4	5	1	1	1
3:182631792:A:C	rs11925959	3	182631792	C	A	0.2386	8.496e-08	0.71198	rs1403475	73	.	ATP11B	0	exonic	15.02	3a	2	5	1	1	1
3:182633307:A:G	rs7627158	3	182633307	G	A	0.2386	9.12592e-08	0.71198	rs1403475	73	.	ATP11B	0	intronic	3.093	7	4	5	1	1	1
3:182633469:A:G	rs1027875	3	182633469	A	G	0.2386	8.77463e-08	0.71198	rs1403475	73	.	ATP11B	0	intronic	8.156	NA	4	5	1	1	1
3:182633727:G:T	rs1027874	3	182633727	G	T	0.2396	1.13205e-07	0.716383	rs1403475	73	.	ATP11B	0	intronic	7.616	NA	4	5	1	1	1
3:182634373:C:T	rs72625003	3	182634373	C	T	0.2386	1.26574e-07	0.71198	rs1403475	73	.	ATP11B	0	intronic	1.513	7	4	5	1	1	1
3:182635345:G:T	rs1876755	3	182635345	G	T	0.2396	9.8956e-08	0.716383	rs1403475	73	.	ATP11B	0	intronic	8.839	NA	1	5	1	1	1
3:182640877:C:T	rs11710878	3	182640877	T	C	0.2386	8.31793e-08	0.71198	rs1403475	73	.	RP11-531F16.4	1150	intergenic	7.853	5	4	5	1	1	1
3:182641504:T:TCC	rs536584653	3	182641504	T	TCC	0.2386	NA	0.71198	rs1403475	73	.	RP11-531F16.4	1777	intergenic	1.031	NA	5	5	1	1	1
3:182642134:A:G	rs7616201	3	182642134	A	G	0.3519	1.96973e-07	0.848123	rs9870317	73	.	RP11-531F16.4	2407	intergenic	3.806	6	5	5	1	1	1
3:185776820:A:T	rs9883554	3	185776820	A	T	0.2058	NA	0.887513	rs56940353	74	.	ETV5	0	intronic	0.009	6	4	5	1	1	1
3:185783143:A:G	rs9824882	3	185783143	G	A	0.2078	3.42426e-08	0.889061	rs56940353	74	.	ETV5	0	intronic	9.872	6	4	4	1	1	1
3:185785548:C:G	rs4234587	3	185785548	C	G	0.163	2.57444e-07	0.638499	rs56940353	74	.	ETV5	0	intronic	0.747	5	1	5	1	1	1
3:185785996:C:T	rs9831938	3	185785996	T	C	0.163	2.36351e-07	0.638499	rs56940353	74	.	ETV5	0	intronic	7.75	5	1	5	1	1	1
3:185790895:C:T	rs7622914	3	185790895	T	C	0.1928	1.84074e-08	0.975015	rs56940353	74	.	ETV5	0	intronic	0.756	7	4	5	1	1	1
3:185795333:C:T	rs4686728	3	185795333	T	C	0.1938	3.07053e-08	0.981294	rs56940353	74	.	ETV5	0	intronic	1.997	6	4	5	1	1	1
3:185795855:A:C	rs12638263	3	185795855	A	C	0.1938	1.41609e-08	0.981294	rs56940353	74	.	ETV5	0	intronic	1.882	6	4	5	1	1	1
3:185798025:C:T	rs77805826	3	185798025	C	T	0.1382	3.68075e-06	0.662236	rs56940353	74	.	ETV5:ETV5-AS1	00:00:00	ncRNA_intronic	10.05	5	2	15	1	1	1
3:185798296:C:T	rs56940353	3	185798296	T	C	0.1948	8.34572e-09	1	rs56940353	74	Novel/Replicated	ETV5:ETV5-AS1	00:00:00	ncRNA_intronic	2.355	5	4	15	1	1	1
3:185802628:A:C	rs76880877	3	185802628	A	C	0.1382	3.16875e-06	0.662236	rs56940353	74	.	ETV5	0	intronic	12.31	6	4	5	1	1	1
3:185802823:C:T	rs10937240	3	185802823	C	T	0.1928	1.16674e-08	0.987523	rs56940353	74	.	ETV5	0	intronic	2.983	6	4	5	1	1	1
3:185803532:C:T	rs112545201	3	185803532	C	T	0.1382	3.77132e-06	0.662236	rs56940353	74	.	ETV5	0	intronic	3.109	6	4	5	1	1	1
3:185803594:C:T	rs79262908	3	185803594	C	T	0.1928	1.44839e-08	0.987523	rs56940353	74	.	ETV5	0	intronic	0.577	6	4	5	1	1	1
3:185804583:A:C	rs57912727	3	185804583	A	C	0.1382	NA	0.662236	rs56940353	74	.	ETV5	0	intronic	0.465	7	4	5	1	1	1
3:185805294:C:G	rs75135487	3	185805294	C	G	0.1382	2.80375e-06	0.662236	rs56940353	74	.	ETV5	0	intronic	6.524	6	4	5	1	1	1
3:185805993:C:T	rs4686730	3	185805993	C	T	0.1928	1.08895e-08	0.987523	rs56940353	74	.	ETV5	0	intronic	0.784	1d	4	5	1	1	1
3:185810481:C:G	rs75160594	3	185810481	C	G	0.1382	NA	0.662236	rs56940353	74	.	ETV5	0	intronic	0.094	6	4	5	1	1	1
3:185811301:C:T	rs6444105	3	185811301	C	T	0.1928	1.35068e-08	0.987523	rs56940353	74	.	ETV5	0	intronic	2.968	4	4	5	1	1	1
3:185811495:A:G	rs6444106	3	185811495	G	A	0.1928	1.63391e-08	0.987523	rs56940353	74	.	ETV5	0	intronic	10.7	1d	4	5	1	1	1
3:185812169:C:G	rs80080062	3	185812169	C	G	0.1382	2.13593e-06	0.662236	rs56940353	74	.	ETV5	0	intronic	10.3	5	4	5	1	1	1
3:185812634:A:G	rs78785910	3	185812634	G	A	0.1382	2.60763e-06	0.662236	rs56940353	74	.	ETV5	0	intronic	4.591	5	2	5	1	1	1
3:185814642:A:G	rs6809651	3	185814642	G	A	0.1382	2.63216e-06	0.662236	rs56940353	74	.	ETV5	0	intronic	0.128	7	2	7	1	1	1
3:185815032:G:GA	rs11347215	3	185815032	GA	G	0.1928	NA	0.987523	rs56940353	74	.	ETV5	0	intronic	0.827	NA	2	7	1	1	1
3:185818559:A:G	rs74607912	3	185818559	G	A	0.1382	2.87401e-06	0.662236	rs56940353	74	.	ETV5	0	intronic	7.184	7	2	5	1	1	1
3:185818882:A:G	rs4234589	3	185818882	A	G	0.1382	2.85252e-06	0.662236	rs56940353	74	.	ETV5	0	intronic	3.093	6	2	5	1	1	1
3:185820283:A:G	rs9844949	3	185820283	A	G	0.1382	3.91843e-06	0.662236	rs56940353	74	.	ETV5	0	intronic	0.504	6	4	5	1	1	1
3:185820425:C:CAA	rs35154225	3	185820425	C	CAA	0.2068	NA	0.635226	rs56940353	74	.	ETV5	0	intronic	0.996	NA	2	5	1	1	1
3:185821409:A:AACACACACACAC	rs67296779	3	185821409	A	AACACACACACAC	0.1451	NA	0.708878	rs56940353	74	.	ETV5	0	intronic	4.926	NA	2	14	1	1	1
3:185822353:G:T	rs10513801	3	185822353	T	G	0.1382	2.40421e-06	0.662236	rs56940353	74	.	ETV5	0	intronic	14.82	5	2	14	1	1	1
3:185822774:A:G	rs10937241	3	185822774	G	A	0.169	NA	0.821502	rs56940353	74	.	ETV5	0	intronic	0.674	6	4	5	1	1	1
3:185824004:C:T	rs1516725	3	185824004	T	C	0.1382	2.51191e-06	0.662236	rs56940353	74	.	ETV5:DGKG	00:00:00	intronic	7.608	6	1	5	1	1	1
3:185824274:A:G	rs1516726	3	185824274	A	G	0.1938	1.12976e-08	0.981225	rs56940353	74	.	ETV5:DGKG	00:00:00	intronic	12.03	7	1	5	1	1	1
3:185824644:C:T	rs1356291	3	185824644	C	T	0.1938	1.00549e-08	0.981225	rs56940353	74	.	ETV5:DGKG	00:00:00	intronic	10.54	5	1	13	1	1	1
3:185824903:C:T	rs1356292	3	185824903	C	T	0.1938	1.45817e-08	0.981225	rs56940353	74	.	ETV5:DGKG	00:00:00	intronic	18.84	5	1	2	1	1	1
3:185826028:A:G	rs872602	3	185826028	A	G	0.2416	6.58723e-06	0.740432	rs56940353	74	.	ETV5:DGKG	00:00:00	intronic	15.62	4	1	1	1	1	1
3:185826546:A:G	rs869401	3	185826546	G	A	0.2445	1.36519e-05	0.72055	rs56940353	74	.	ETV5:DGKG	00:00:00	intronic	14.84	NA	1	1	1	1	1
3:185826764:C:T	rs869399	3	185826764	C	T	0.2416	7.15156e-06	0.740432	rs56940353	74	.	ETV5:DGKG	00:00:00	UTR5	19.32	4	1	1	1	1	1
3:185829891:A:T	rs1516728	3	185829891	T	A	0.2435	7.39124e-06	0.726586	rs56940353	74	.	DGKG	0	intergenic	9.175	6	5	13	1	1	1
3:185833759:A:C	rs7635103	3	185833759	C	A	0.2445	9.58511e-06	0.722662	rs56940353	74	.	DGKG	0	intergenic	8.126	5	5	14	1	1	1
3:185835281:A:G	rs9831061	3	185835281	G	A	0.2495	7.90412e-06	0.705633	rs56940353	74	.	DGKG	0	intergenic	0.093	6	5	14	1	1	1
3:185836372:C:CAAAA	rs56233620	3	185836372	C	CAAAA	0.2495	NA	0.705633	rs56940353	74	.	DGKG	0	intergenic	1.53	NA	5	14	1	1	1
3:187994802:C:T	rs71308920	3	187994802	C	T	0.2068	1.22165e-06	0.900524	rs79650876	75	.	LPP	0	intronic	2.65	6	4	5	1	1	1
3:187997616:A:G	rs79650876	3	187997616	G	A	0.1889	3.75496e-08	1	rs79650876	75	Novel	LPP	0	intronic	18.83	4	5	5	1	1	1
3:196788363:A:G	rs13327482	3	196788363	A	G	0.163	2.35723e-07	0.960122	rs9876485	76	.	DLG1	0	intronic	0.772	5	4	5	1	1	1
3:196793858:A:G	rs6795358	3	196793858	A	G	0.1362	9.7165e-07	0.846923	rs9876485	76	.	DLG1	0	intronic	7.083	6	4	5	1	1	1
3:196798274:C:CT	rs34629433	3	196798274	C	CT	0.3936	NA	0.832744	rs1668862	76	.	DLG1	0	intronic	8.116	NA	4	5	1	0	1
3:196798783:C:G	rs3856757	3	196798783	C	G	0.1571	5.24934e-08	1	rs9876485	76	.	DLG1	0	intronic	2.046	5	4	5	1	1	1
3:196801510:C:T	rs73208263	3	196801510	C	T	0.1571	5.73607e-08	1	rs9876485	76	.	DLG1	0	intronic	0.927	7	4	5	1	1	1
3:196802040:A:C	rs9876485	3	196802040	C	A	0.1571	4.53784e-08	1	rs9876485	76	.	DLG1	0	intronic	0.053	7	4	5	1	1	1
3:196804049:C:G	rs9848429	3	196804049	G	C	0.1362	1.21205e-06	0.846923	rs9876485	76	.	DLG1	0	intronic	0.423	5	4	5	1	1	1
3:196810665:C:CAAACAAAAACAA	rs145980590	3	196810665	CAAACAAAAACAA	C	0.09344	NA	0.840635	rs9876485	76	.	DLG1	0	intronic	7.023	NA	2	5	1	0	1
3:196810665:CAAACAAAAACAA:CAAACAAAAACAAAAACAA	3:196810665:CAAACAAAAACAA:CAAACAAAAACAAAAACAA	3	196810665	CAAACAAAAACAA	CAAACAAAAACAAAAACAA	0.2893	NA	0.840635	rs9876485	76	.	DLG1	0	NA	NA	NA	2	5	1	1	1
3:196810665:CAAACAAAAACAA:CAAACAAAAACAAAAACAAAAACAA	3:196810665:CAAACAAAAACAA:CAAACAAAAACAAAAACAAAAACAA	3	196810665	CAAACAAAAACAA	CAAACAAAAACAAAAACAAAAACAA	0.1352	NA	0.840635	rs9876485	76	.	DLG1	0	NA	NA	NA	2	5	1	1	1
3:196811648:G:T	rs114468794	3	196811648	G	T	0.1362	1.31477e-06	0.846923	rs9876485	76	.	DLG1	0	intronic	0.002	6	4	5	1	1	1
3:196814498:C:T	rs73208273	3	196814498	C	T	0.1352	1.16141e-06	0.840635	rs9876485	76	.	DLG1	0	intronic	0.488	7	4	5	1	1	1
3:196815810:C:G	rs9847229	3	196815810	C	G	0.1362	1.01654e-06	0.846923	rs9876485	76	.	DLG1	0	intronic	0.637	5	4	5	1	1	1
3:196820370:G:T	rs73208280	3	196820370	T	G	0.1571	8.83977e-08	1	rs9876485	76	.	DLG1	0	intronic	6.784	7	4	5	1	1	1
3:196823055:A:G	rs73208281	3	196823055	A	G	0.1581	9.03341e-08	0.993221	rs9876485	76	.	DLG1	0	intronic	0.854	6	4	5	1	1	1
3:196826810:A:G	rs73208287	3	196826810	G	A	0.1362	1.07472e-06	0.846923	rs9876485	76	.	DLG1	0	intronic	0.914	5	4	5	1	1	1
3:196827309:C:T	rs73208288	3	196827309	T	C	0.1362	1.08807e-06	0.846923	rs9876485	76	.	DLG1	0	intronic	0.32	5	4	5	1	1	1
3:196829955:A:T	rs13319975	3	196829955	T	A	0.1581	7.34944e-08	0.979574	rs9876485	76	.	DLG1	0	intronic	1.677	5	4	5	1	1	1
3:196846437:C:T	rs6776073	3	196846437	C	T	0.1571	9.82421e-08	1	rs9876485	76	.	DLG1	0	intronic	5.277	7	4	5	1	1	1
3:196850169:C:T	rs73210506	3	196850169	T	C	0.1571	8.906e-08	1	rs9876485	76	.	DLG1	0	intronic	4.112	6	4	5	1	1	1
3:196856065:C:T	rs73210513	3	196856065	T	C	0.1571	7.86214e-08	1	rs9876485	76	.	DLG1	0	intronic	0.721	5	4	4	1	1	1
3:196858703:A:T	rs142513664	3	196858703	A	T	0.1362	NA	0.846923	rs9876485	76	.	DLG1	0	intronic	2.863	6	4	5	1	1	1
3:196859163:A:AT	rs34795928	3	196859163	A	AT	0.3926	NA	0.938463	rs1668862	76	.	DLG1	0	intronic	0.52	NA	4	5	1	0	1
3:196861217:C:T	rs73210517	3	196861217	C	T	0.1352	7.26982e-07	0.840635	rs9876485	76	.	DLG1	0	intronic	0.182	5	4	4	1	1	1
3:196868636:C:CA	rs11318536	3	196868636	CA	C	0.1541	NA	0.733695	rs9876485	76	.	DLG1	0	intronic	1.546	NA	1	5	1	1	1
3:196874443:C:T	rs112236293	3	196874443	T	C	0.1372	7.88748e-07	0.839608	rs9876485	76	.	DLG1	0	intronic	4.527	7	4	5	1	1	1
3:196876600:A:G	rs73210523	3	196876600	G	A	0.1581	9.68507e-08	0.993221	rs9876485	76	.	DLG1	0	intronic	4.508	5	1	5	1	1	1
3:196876775:T:TTA	rs149672384	3	196876775	T	TTA	0.1581	NA	0.993221	rs9876485	76	.	DLG1	0	intronic	14.51	NA	1	5	1	1	1
3:196889163:A:AAC	rs10531174	3	196889163	AAC	A	0.1362	NA	0.846923	rs9876485	76	.	DLG1	0	intronic	0.793	NA	5	5	1	1	1
3:196893117:A:G	rs9816412	3	196893117	G	A	0.1362	4.79921e-07	0.846923	rs9876485	76	.	DLG1	0	intronic	3.998	4	4	5	1	1	1
3:196893597:C:T	rs1839742	3	196893597	C	T	0.1362	4.16304e-07	0.846923	rs9876485	76	.	DLG1	0	intronic	0.114	6	4	5	1	1	1
3:196894792:C:T	rs73210527	3	196894792	T	C	0.1362	7.02772e-07	0.846923	rs9876485	76	.	DLG1	0	intronic	2.15	5	5	5	1	1	1
3:196902186:A:G	rs9819124	3	196902186	A	G	0.1362	3.9647e-07	0.846923	rs9876485	76	.	DLG1	0	intronic	12.83	5	2	5	1	1	1
3:196905773:C:T	rs9843908	3	196905773	T	C	0.4493	2.34485e-07	0.782155	rs1668862	76	.	DLG1	0	intronic	4.762	6	2	5	1	1	1
3:196906100:C:T	rs77263938	3	196906100	T	C	0.1362	7.31421e-07	0.846923	rs9876485	76	.	DLG1	0	intronic	4.946	5	1	5	1	1	1
3:196906164:A:G	rs13319709	3	196906164	A	G	0.1372	3.48748e-07	0.839608	rs9876485	76	.	DLG1	0	intronic	5.789	5	1	5	1	1	1
3:196908640:A:AG	rs11357010	3	196908640	AG	A	0.1362	NA	0.846923	rs9876485	76	.	DLG1	0	intronic	6.477	NA	1	5	1	1	1
3:196908813:A:G	rs4916463	3	196908813	G	A	0.1362	6.97169e-07	0.846923	rs9876485	76	.	DLG1	0	intronic	2.792	2b	1	5	1	1	1
3:196910082:A:G	rs9861658	3	196910082	A	G	0.1362	4.24916e-07	0.846923	rs9876485	76	.	DLG1	0	intronic	8.956	6	1	5	1	1	1
3:196910160:A:G	rs11928645	3	196910160	G	A	0.1362	4.51303e-07	0.846923	rs9876485	76	.	DLG1	0	intronic	10.6	6	1	5	1	1	1
3:196910315:G:GA	rs36054755	3	196910315	GA	G	0.1362	NA	0.846923	rs9876485	76	.	DLG1	0	intronic	10.65	NA	1	5	1	1	1
3:196912276:C:T	rs11923220	3	196912276	T	C	0.1372	4.29842e-07	0.839608	rs9876485	76	.	DLG1	0	intronic	3.999	6	4	5	1	1	1
3:196914724:A:T	rs6781090	3	196914724	A	T	0.1372	4.61862e-07	0.839608	rs9876485	76	.	DLG1	0	intronic	3.254	6	5	5	1	1	1
3:196921925:A:T	rs79171026	3	196921925	T	A	0.1392	8.07727e-07	0.825245	rs9876485	76	.	DLG1	0	intronic	0.518	6	4	5	1	1	1
3:196925004:C:CAAAACA	rs544812934	3	196925004	CAAAACA	C	0.1352	NA	0.840635	rs9876485	76	.	DLG1	0	intronic	NA	NA	4	5	1	1	1
3:196925015:A:AAAC	rs564897979	3	196925015	AAAC	A	0.1352	NA	0.840635	rs9876485	76	.	DLG1	0	intronic	0.666	NA	4	5	1	1	1
3:196925015:AAAACAAAC:AAAC	rs527404506	3	196925015	AAAC	AAAACAAAC	0.000994	NA	0.840635	rs9876485	76	.	DLG1	0	NA	NA	NA	4	5	1	0	1
3:196925018:C:CA	rs35948143	3	196925018	CA	C	0.3847	NA	0.971672	rs1668862	76	.	DLG1	0	intronic	1.177	NA	4	5	1	0	1
3:196925817:C:T	rs73210542	3	196925817	T	C	0.1421	3.95893e-07	0.804343	rs9876485	76	.	DLG1	0	intronic	3.083	6	4	5	1	1	1
3:196927181:G:T	rs7650753	3	196927181	T	G	0.3897	6.28502e-08	0.99182	rs1668862	76	.	DLG1	0	intronic	0.465	6	4	5	1	1	1
3:196928250:A:G	rs9843094	3	196928250	G	A	0.1362	4.21878e-07	0.846923	rs9876485	76	.	DLG1	0	intronic	1.604	7	5	5	1	1	1
3:196929799:G:T	rs9839886	3	196929799	T	G	0.3897	6.40157e-08	0.99182	rs1668862	76	.	DLG1	0	intronic	2.029	5	2	5	1	1	1
3:196931625:G:T	rs11919732	3	196931625	G	T	0.1362	4.59006e-07	0.846923	rs9876485	76	.	DLG1	0	intronic	12.26	6	2	5	1	1	1
3:196934326:C:CT	rs113517177	3	196934326	C	CT	0.1372	NA	0.839608	rs9876485	76	.	DLG1	0	intronic	5.342	NA	5	5	1	1	1
3:196934710:C:G	rs79657005	3	196934710	G	C	0.1501	NA	0.851777	rs9876485	76	.	DLG1	0	intronic	3.043	6	5	5	1	1	1
3:196934912:C:T	rs73210543	3	196934912	C	T	0.1491	NA	0.857971	rs9876485	76	.	DLG1	0	intronic	0.316	7	5	5	1	1	1
3:196934984:G:GA	rs67453962	3	196934984	G	GA	0.4612	NA	0.77547	rs1668862	76	.	DLG1	0	intronic	1.672	NA	5	5	1	0	1
3:196937116:T:TA	rs527526188	3	196937116	T	TA	0.161	NA	0.677579	rs9876485	76	.	DLG1	0	intronic	0.839	NA	5	15	1	1	1
3:196937941:T:TTA	rs145646459	3	196937941	TTA	T	0.1491	NA	0.857971	rs9876485	76	.	DLG1	0	intronic	6.087	NA	5	5	1	1	1
3:196938719:C:T	rs9836035	3	196938719	T	C	0.4423	NA	0.828962	rs1668862	76	.	DLG1	0	intronic	11.99	5	4	5	1	1	1
3:196939406:A:G	rs4916464	3	196939406	G	A	0.1421	1.65489e-06	0.80503	rs9876485	76	.	DLG1	0	intronic	0.263	2b	2	5	1	1	1
3:196939464:C:T	rs4916465	3	196939464	C	T	0.1372	4.83403e-07	0.839608	rs9876485	76	.	DLG1	0	intronic	6.027	4	2	5	1	1	1
3:196939958:C:T	rs73210546	3	196939958	T	C	0.1342	7.40953e-07	0.83438	rs9876485	76	.	DLG1	0	intronic	7.502	5	5	5	1	1	1
3:196942085:A:G	rs2971441	3	196942085	G	A	0.3897	5.6823e-08	0.99182	rs1668862	76	.	DLG1	0	intronic	2.774	7	2	5	1	1	1
3:196945862:A:G	rs113767973	3	196945862	A	G	0.1362	6.98741e-07	0.846923	rs9876485	76	.	DLG1	0	intronic	0.245	6	4	5	1	1	1
3:196951819:C:CAT	rs111440213	3	196951819	CAT	C	0.1362	NA	0.846923	rs9876485	76	.	DLG1	0	intronic	1.944	NA	5	5	1	1	1
3:196952254:A:T	rs73210550	3	196952254	T	A	0.1362	8.5984e-07	0.846923	rs9876485	76	.	DLG1	0	intronic	3.932	6	1	5	1	1	1
3:196953177:A:G	rs73210551	3	196953177	A	G	0.1362	8.18037e-07	0.846923	rs9876485	76	.	DLG1	0	intronic	6.434	3a	2	5	1	1	1
3:196954345:C:CA	rs551277496	3	196954345	C	CA	0.1372	NA	0.839608	rs9876485	76	.	DLG1	0	intronic	0.96	NA	4	5	1	1	1
3:196954447:G:T	rs2122824	3	196954447	T	G	0.3907	4.3391e-08	0.9959	rs1668862	76	.	DLG1	0	intronic	2.85	6	4	5	1	1	1
3:196955101:A:G	rs3010111	3	196955101	A	G	0.3907	4.86986e-08	0.9959	rs1668862	76	.	DLG1	0	intronic	5.643	5	2	5	1	1	1
3:196955556:C:T	rs2923679	3	196955556	T	C	0.3907	5.55152e-08	0.9959	rs1668862	76	.	DLG1	0	intronic	0.521	7	5	5	1	1	1
3:196957032:A:G	rs447337	3	196957032	G	A	0.3907	4.56465e-08	0.9959	rs1668862	76	.	DLG1	0	intronic	1.291	5	4	5	1	1	1
3:196957393:C:T	rs403841	3	196957393	C	T	0.3907	5.20244e-08	0.9959	rs1668862	76	.	DLG1	0	intronic	0.519	6	4	5	1	1	1
3:196958077:A:G	rs436564	3	196958077	G	A	0.3907	4.28635e-08	0.9959	rs1668862	76	.	DLG1	0	intronic	6.693	6	4	5	1	1	1
3:196958096:G:GT	rs11457827	3	196958096	GT	G	0.3907	NA	0.9959	rs1668862	76	.	DLG1	0	intronic	13.12	NA	4	5	1	1	1
3:196958857:A:G	rs79596910	3	196958857	A	G	0.1372	4.99769e-07	0.839608	rs9876485	76	.	DLG1	0	intronic	12.23	6	5	5	1	1	1
3:196960901:C:T	rs4635680	3	196960901	T	C	0.3907	6.27518e-08	0.9959	rs1668862	76	.	DLG1	0	intronic	0.101	5	4	5	1	1	1
3:196964636:A:G	rs13321716	3	196964636	G	A	0.1362	4.82897e-07	0.846923	rs9876485	76	.	DLG1	0	intronic	2.251	7	4	5	1	1	1
3:196965090:C:T	rs338184	3	196965090	T	C	0.3907	5.40103e-08	0.9959	rs1668862	76	.	DLG1	0	intronic	12.54	NA	2	5	1	1	1
3:196966360:A:G	rs338183	3	196966360	G	A	0.3907	4.74182e-08	0.9959	rs1668862	76	.	DLG1	0	intronic	5.806	5	2	5	1	1	1
3:196966714:T:TAAAAA	rs3035903	3	196966714	TAAAAA	T	0.498	NA	0.640118	rs1668862	76	.	DLG1	0	intronic	0.865	NA	5	5	1	1	1
3:196967649:T:TGAAA	rs35262369	3	196967649	TGAAA	T	0.3907	NA	0.9959	rs1668862	76	.	DLG1	0	intronic	9.163	NA	4	5	1	1	1
3:196968108:A:G	rs9850696	3	196968108	A	G	0.3907	9.92475e-08	0.9959	rs1668862	76	.	DLG1	0	intronic	0.059	5	4	5	1	1	1
3:196969132:A:T	rs73210559	3	196969132	A	T	0.1362	5.33399e-07	0.846923	rs9876485	76	.	DLG1	0	intronic	10.09	6	4	5	1	1	1
3:196975605:A:AT	rs11386075	3	196975605	A	AT	0.1362	NA	0.846923	rs9876485	76	.	DLG1	0	intronic	5.708	NA	4	8	1	1	1
3:196975734:A:G	rs4916466	3	196975734	G	A	0.1362	5.51453e-07	0.846923	rs9876485	76	.	DLG1	0	intronic	9.164	5	4	8	1	1	1
3:196975821:C:G	rs4916423	3	196975821	C	G	0.1372	4.36469e-07	0.839608	rs9876485	76	.	DLG1	0	intronic	6.329	6	4	9	1	1	1
3:196976341:G:GA	rs34270036	3	196976341	GA	G	0.1362	NA	0.846923	rs9876485	76	.	DLG1	0	intronic	8.968	NA	4	9	1	1	1
3:196976363:G:T	rs9873165	3	196976363	T	G	0.3907	4.50354e-08	0.9959	rs1668862	76	.	DLG1	0	intronic	6.025	5	4	9	1	1	1
3:196976872:A:C	rs4267623	3	196976872	C	A	0.3907	4.62703e-08	0.9959	rs1668862	76	.	DLG1	0	intronic	0.093	5	4	9	1	1	1
3:196978178:C:T	rs338200	3	196978178	C	T	0.3907	4.4959e-08	0.9959	rs1668862	76	.	DLG1	0	intronic	2.464	6	4	5	1	1	1
3:196979028:A:T	rs4916467	3	196979028	T	A	0.1372	5.0576e-07	0.839608	rs9876485	76	.	DLG1	0	intronic	7.338	6	4	5	1	1	1
3:196980594:C:G	rs338203	3	196980594	G	C	0.3907	NA	0.9959	rs1668862	76	.	DLG1	0	intronic	0.822	4	4	5	1	1	1
3:196981060:C:T	rs73210567	3	196981060	C	T	0.1362	NA	0.846923	rs9876485	76	.	DLG1	0	intronic	0.112	5	4	5	1	1	1
3:196981270:C:G	rs338204	3	196981270	G	C	0.3907	NA	0.9959	rs1668862	76	.	DLG1	0	intronic	0.41	6	2	5	1	1	1
3:196984077:T:TAATATA	rs146432067	3	196984077	TAATATA	T	0.1362	NA	0.846923	rs9876485	76	.	DLG1	0	intronic	8.214	NA	1	5	1	1	1
3:196984354:A:C	rs338210	3	196984354	A	C	0.3907	8.31508e-08	0.9959	rs1668862	76	.	DLG1	0	intronic	5.003	5	1	5	1	1	1
3:196988300:A:G	rs73210569	3	196988300	G	A	0.1352	6.58269e-07	0.840635	rs9876485	76	.	DLG1	0	intronic	0.197	7	4	5	1	1	1
3:196991207:C:T	3:196991207:C:T	3	196991207	T	C	0.00994	NA	0.833314	rs9876485	76	.	DLG1	0	intronic	1.867	NA	4	5	1	0	1
3:196991207:A:T	3:196991207:A:T	3	196991207	T	A	0.1362	NA	0.833314	rs9876485	76	.	DLG1	0	NA	2.077	6	4	5	1	1	1
3:196992652:A:G	rs113259968	3	196992652	G	A	0.1342	4.79631e-07	0.83438	rs9876485	76	.	DLG1	0	intronic	2.368	7	4	5	1	1	1
3:196993693:C:T	rs406284	3	196993693	C	T	0.3897	9.8991e-08	0.99182	rs1668862	76	.	DLG1	0	intronic	1.052	7	4	5	1	1	1
3:196996730:A:G	rs9835372	3	196996730	G	A	0.1511	1.62397e-07	0.727079	rs9876485	76	.	DLG1	0	intronic	0.073	6	4	5	1	1	1
3:196997476:A:T	rs403751	3	196997476	A	T	0.4085	NA	0.926711	rs1668862	76	.	DLG1	0	intronic	6.662	5	4	5	1	1	1
3:196997578:A:G	rs67783224	3	196997578	G	A	0.1531	1.69129e-07	0.727476	rs9876485	76	.	DLG1	0	intronic	1.428	4	4	5	1	1	1
3:196999584:A:G	rs58960165	3	196999584	A	G	0.1362	2.94037e-07	0.833314	rs9876485	76	.	DLG1	0	intronic	2.131	6	4	5	1	1	1
3:197001386:C:CACGAT	3:197001386:C:CACGAT	3	197001386	C	CACGAT	0.1252	NA	0.779174	rs9876485	76	.	DLG1	0	intronic	1.149	NA	4	5	1	1	1
3:197003113:C:T	rs13317209	3	197003113	T	C	0.1362	2.09872e-07	0.833314	rs9876485	76	.	DLG1	0	intronic	5.298	5	4	5	1	1	1
3:197003506:A:G	rs401777	3	197003506	A	G	0.3907	4.9108e-08	0.9959	rs1668862	76	.	DLG1	0	intronic	2.535	7	4	5	1	1	1
3:197004695:C:T	rs9836559	3	197004695	T	C	0.3907	4.91186e-08	0.9959	rs1668862	76	.	DLG1	0	intronic	3.662	6	4	5	1	1	1
3:197005210:A:G	rs2923678	3	197005210	G	A	0.3907	4.93372e-08	0.9959	rs1668862	76	.	DLG1	0	intronic	3.321	NA	4	5	1	1	1
3:197005906:G:T	rs371336	3	197005906	T	G	0.3907	4.75067e-08	0.9959	rs1668862	76	.	DLG1	0	intronic	8.319	NA	4	5	1	1	1
3:197007382:A:C	rs9848189	3	197007382	A	C	0.1362	2.50545e-07	0.833314	rs9876485	76	.	DLG1	0	intronic	3.313	7	4	4	1	1	1
3:197011909:A:C	rs6769833	3	197011909	A	C	0.1352	NA	0.840635	rs9876485	76	.	DLG1	0	intronic	1.091	6	4	5	1	1	1
3:197015251:A:G	rs113979760	3	197015251	A	G	0.1332	NA	0.827848	rs9876485	76	.	DLG1	0	intronic	1.461	6	4	5	1	1	1
3:197015654:C:G	rs6794588	3	197015654	C	G	0.3907	NA	0.987683	rs1668862	76	.	DLG1	0	intronic	0.986	7	4	5	1	1	1
3:197016525:C:T	rs9872104	3	197016525	T	C	0.1372	2.53889e-07	0.826504	rs9876485	76	.	DLG1	0	intronic	2.534	3a	4	5	1	1	1
3:197017180:C:T	rs408808	3	197017180	C	T	0.3917	4.85831e-08	1	rs1668862	76	.	DLG1	0	intronic	1.611	6	3	5	1	1	1
3:197018097:C:CTCCT	rs144094725	3	197018097	CTCCT	C	0.3917	NA	1	rs1668862	76	.	DLG1	0	intronic	1.817	NA	4	5	1	1	1
3:197019742:A:G	rs1668860	3	197019742	G	A	0.3867	4.93344e-08	0.979673	rs1668862	76	.	DLG1	0	intronic	3.602	5	2	5	1	1	1
3:197019785:A:G	rs11917920	3	197019785	G	A	0.1362	2.85462e-07	0.833657	rs9876485	76	.	DLG1	0	intronic	0.143	5	2	5	1	1	1
3:197019935:A:G	rs1741949	3	197019935	G	A	0.3917	5.48537e-08	1	rs1668862	76	.	DLG1	0	intronic	1.051	NA	1	5	1	1	1
3:197020203:G:T	rs1741948	3	197020203	G	T	0.3917	NA	1	rs1668862	76	.	DLG1	0	intronic	14.92	NA	1	5	1	1	1
3:197020204:A:G	rs1741947	3	197020204	A	G	0.3917	8.03209e-08	1	rs1668862	76	.	DLG1	0	intronic	16.3	NA	1	5	1	1	1
3:197020509:C:T	rs1668862	3	197020509	T	C	0.3917	4.23661e-08	1	rs1668862	76	Novel/Replicated	DLG1	0	intronic	3.925	7	1	5	1	1	1
3:197020630:A:G	rs364644	3	197020630	A	G	0.3917	NA	1	rs1668862	76	.	DLG1	0	intronic	3.126	4	1	5	1	1	1
3:197020718:C:T	rs434681	3	197020718	T	C	0.3917	5.59461e-08	1	rs1668862	76	.	DLG1	0	intronic	7.866	NA	1	5	1	1	1
3:197020780:G:GA	rs3836429	3	197020780	GA	G	0.3936	NA	0.991818	rs1668862	76	.	DLG1:MIR4797	00:00:00	ncRNA_exonic	3.933	NA	1	5	1	1	1
3:197020871:A:G	rs450891	3	197020871	G	A	0.3917	5.29521e-08	1	rs1668862	76	.	DLG1	0	intronic	6.795	NA	1	5	1	1	1
3:197021271:A:AT	rs34070222	3	197021271	A	AT	0.3917	NA	1	rs1668862	76	.	DLG1	0	intronic	0.056	NA	1	5	1	1	1
3:197021329:A:T	rs338211	3	197021329	A	T	0.3917	NA	1	rs1668862	76	.	DLG1	0	intronic	3.887	7	1	5	1	1	1
3:197021470:A:G	rs338212	3	197021470	A	G	0.3917	4.97506e-08	1	rs1668862	76	.	DLG1	0	intronic	0.663	7	1	5	1	1	1
3:197021730:A:G	rs338213	3	197021730	G	A	0.3926	NA	0.9959	rs1668862	76	.	DLG1	0	intronic	2.35	5	1	5	1	1	1
3:197022354:A:C	rs57828780	3	197022354	A	C	0.1352	NA	0.827053	rs9876485	76	.	DLG1	0	intronic	3.45	5	1	5	1	1	1
3:197023445:A:C	rs3852013	3	197023445	C	A	0.1372	3.89258e-07	0.826504	rs9876485	76	.	DLG1	0	intronic	4.029	4	1	1	1	1	1
3:197023661:T:TA	rs3841952	3	197023661	T	TA	0.3926	NA	0.9959	rs1668862	76	.	DLG1	0	intronic	9.045	NA	1	1	1	1	1
3:197023750:C:T	rs338214	3	197023750	T	C	0.3926	5.46827e-08	0.9959	rs1668862	76	.	DLG1	0	intronic	7.744	4	1	1	1	1	1
4:696848:C:T	rs12646225	4	696848	C	T	0.1113	6.75786e-12	0.674363	rs79839061	77	.	PCGF3	2688	intergenic	0.235	5	2	15	1	1	1
4:697196:A:G	rs28547545	4	697196	A	G	0.1789	2.3834e-06	0.823071	rs28379067	77	.	PCGF3	2340	intergenic	1.663	5	5	15	1	1	1
4:697371:C:T	rs28379067	4	697371	T	C	0.1561	8.81508e-09	1	rs28379067	77	.	PCGF3	2165	intergenic	4.109	5	5	15	1	1	1
4:697615:C:G	rs76057807	4	697615	G	C	0.1123	1.58688e-11	0.705323	rs79839061	77	.	PCGF3	1921	intergenic	4.273	5	5	15	1	1	1
4:699217:C:G	rs79086820	4	699217	G	C	0.08151	3.32265e-13	1	rs79839061	77	.	PCGF3	319	upstream	8.582	3a	1	2	1	1	1
4:699345:C:G	rs11939772	4	699345	G	C	0.08151	8.75657e-14	1	rs79839061	77	.	PCGF3	191	upstream	6.341	4	1	2	1	1	1
4:699645:C:T	rs80100206	4	699645	C	T	0.08151	2.04956e-12	1	rs79839061	77	.	PCGF3	0	UTR5	19.73	2b	1	1	1	1	1
4:700032:C:T	rs7663343	4	700032	T	C	0.4553	NA	0.934211	rs35734242	77	.	PCGF3	0	intronic	5.841	4	1	1	1	1	1
4:701007:C:CA	rs79651917	4	701007	C	CA	0.4414	NA	0.991528	rs35734242	77	.	PCGF3	0	intronic	11.64	NA	1	2	1	1	1
4:701041:A:G	rs75751670	4	701041	G	A	0.08151	6.52559e-14	1	rs79839061	77	.	PCGF3	0	intronic	1.761	5	1	2	1	1	1
4:701256:C:T	rs111623827	4	701256	C	T	0.4414	NA	0.991528	rs35734242	77	.	PCGF3	0	intronic	5.2	4	1	7	1	1	1
4:701274:C:T	rs138807284	4	701274	C	T	0.08151	NA	1	rs79839061	77	.	PCGF3	0	intronic	3.323	2b	1	7	1	1	1
4:701285:A:G	rs117021924	4	701285	G	A	0.09046	NA	0.895766	rs79839061	77	.	PCGF3	0	intronic	2.69	4	1	7	1	1	1
4:701303:C:T	rs115781025	4	701303	C	T	0.4354	NA	0.966444	rs35734242	77	.	PCGF3	0	intronic	1.066	4	1	7	1	1	1
4:701327:C:T	rs142708984	4	701327	C	T	0.3658	NA	0.725189	rs35734242	77	.	PCGF3	0	intronic	0.88	4	1	7	1	1	1
4:701490:C:CT	rs78735033	4	701490	C	CT	0.07455	NA	0.915336	rs79839061	77	.	PCGF3	0	intronic	0.434	NA	1	7	1	1	1
4:701885:C:T	rs13104259	4	701885	C	T	0.08748	NA	0.928378	rs79839061	77	.	PCGF3	0	intronic	0.084	5	1	7	1	1	1
4:701896:A:G	rs12647181	4	701896	A	G	0.08449	1.00439e-12	0.963055	rs79839061	77	.	PCGF3	0	intronic	1.157	5	1	7	1	1	1
4:702767:C:T	rs55948606	4	702767	T	C	0.3996	1.69277e-07	0.835386	rs35734242	77	.	PCGF3	0	intronic	5.978	5	1	7	1	1	1
4:702972:C:T	rs56011263	4	702972	T	C	0.3996	1.86575e-07	0.835386	rs35734242	77	.	PCGF3	0	intronic	2.01	7	1	5	1	1	1
4:703929:C:T	rs10020614	4	703929	C	T	0.08151	6.99591e-14	1	rs79839061	77	.	PCGF3	0	intronic	0.352	4	2	5	1	1	1
4:705629:A:G	rs150537577	4	705629	A	G	0.08151	NA	1	rs79839061	77	.	PCGF3	0	intronic	3.743	6	4	5	1	1	1
4:705884:A:G	rs79839061	4	705884	G	A	0.08151	5.45812e-14	1	rs79839061	77	.	PCGF3	0	intronic	5.421	7	4	5	1	1	1
4:706700:C:T	rs35734242	4	706700	T	C	0.4414	1.40129e-08	1	rs35734242	77	.	PCGF3	0	intronic	2.818	5	4	5	1	1	1
4:708242:C:T	rs28743077	4	708242	C	T	0.1243	3.02092e-09	0.758124	rs28379067	77	.	PCGF3	0	intronic	0.049	5	4	5	1	1	1
4:709145:C:T	rs13126245	4	709145	T	C	0.4215	NA	0.846128	rs35734242	77	.	PCGF3	0	intronic	3.223	5	4	5	1	1	1
4:709281:T:TA	rs149354168	4	709281	T	TA	0.07853	NA	0.962112	rs79839061	77	.	PCGF3	0	intronic	7.588	NA	4	5	1	1	1
4:709921:A:G	rs28703956	4	709921	A	G	0.09841	NA	0.839503	rs79839061	77	.	PCGF3	0	intronic	5.742	5	5	5	1	1	1
4:710128:A:G	rs28420513	4	710128	G	A	0.08151	NA	1	rs79839061	77	.	PCGF3	0	intronic	0.733	5	5	5	1	1	1
4:710298:A:G	rs201672965	4	710298	G	A	0.07952	NA	0.974745	rs79839061	77	.	PCGF3	0	intronic	5.64	7	5	5	1	1	1
4:723665:C:T	rs78838194	4	723665	C	T	0.07952	7.84918e-13	0.974683	rs79839061	77	.	PCGF3	0	intronic	1.532	5	2	5	1	1	1
4:729324:A:ACT	rs59218457	4	729324	ACT	A	0.3628	NA	0.668342	rs35734242	77	.	PCGF3	0	intronic	1.107	NA	4	4	1	1	1
4:729603:A:G	rs73221129	4	729603	A	G	0.3628	NA	0.668342	rs35734242	77	.	PCGF3	0	intronic	0.436	5	4	4	1	1	1
4:729655:A:T	rs79713586	4	729655	A	T	0.08052	1.28373e-12	0.987312	rs79839061	77	.	PCGF3	0	intronic	7.41	5	4	4	1	1	1
4:738515:G:T	rs12645284	4	738515	G	T	0.09642	NA	0.839125	rs79839061	77	.	PCGF3	0	intronic	3.897	5	4	5	1	1	1
4:753708:C:G	rs6856650	4	753708	C	G	0.07455	NA	0.841828	rs80187089	77	.	PCGF3	0	intronic	0.34	3a	4	5	1	1	1
4:754675:C:T	rs75811058	4	754675	C	T	0.06958	6.90613e-10	0.728968	rs80187089	77	.	PCGF3	0	intronic	0.951	5	4	4	1	1	1
4:757758:C:T	rs28624826	4	757758	C	T	0.07555	2.97378e-09	0.808772	rs80187089	77	.	PCGF3:RP11-440L14.1	00:00:00	ncRNA_intronic	0.157	4	4	4	1	1	1
4:758636:G:GC	rs3834219	4	758636	G	GC	0.07555	NA	0.776462	rs80187089	77	.	PCGF3:RP11-440L14.1:AC139887.4	00:00:00	ncRNA_intronic	1.246	NA	4	4	1	1	1
4:759406:A:G	rs12642051	4	759406	G	A	0.07555	3.10118e-09	0.808772	rs80187089	77	.	PCGF3:RP11-440L14.1	00:00:00	ncRNA_intronic	0.619	4	3	4	1	1	1
4:759449:C:T	rs12644402	4	759449	C	T	0.07555	2.12035e-09	0.808772	rs80187089	77	.	PCGF3:RP11-440L14.1	00:00:00	ncRNA_intronic	4.77	2b	3	4	1	1	1
4:761391:C:CAA	rs71666332	4	761391	CAA	C	0.07256	NA	0.809405	rs80187089	77	.	PCGF3:RP11-440L14.1	00:00:00	ncRNA_exonic	1.967	NA	4	4	1	1	1
4:765111:A:G	rs6828898	4	765111	G	A	0.07555	2.22567e-09	0.808772	rs80187089	77	.	RP11-440L14.1	0	ncRNA_intronic	0.478	7	4	4	1	1	1
4:770065:G:T	rs77209954	4	770065	G	T	0.07555	5.29445e-09	0.808772	rs80187089	77	.	RP11-440L14.1	0	ncRNA_intronic	1.415	5	4	4	1	1	1
4:773092:A:G	rs75422798	4	773092	G	A	0.07555	2.37525e-09	0.808772	rs80187089	77	.	RP11-440L14.1	0	ncRNA_intronic	2.164	7	2	4	1	1	1
4:776007:C:T	rs74375390	4	776007	T	C	0.07455	1.00955e-09	0.792797	rs80187089	77	.	RP11-440L14.1	369	upstream	4.216	4	1	2	1	1	1
4:780552:C:T	rs80187089	4	780552	C	T	0.06262	8.22857e-10	1	rs80187089	77	.	CPLX1	0	intronic	0.038	4	1	13	1	1	1
4:782254:C:T	rs77684775	4	782254	C	T	0.07356	1.10601e-09	0.825574	rs80187089	77	.	CPLX1	0	intronic	3.98	5	5	13	1	1	1
4:784833:C:T	rs75261937	4	784833	T	C	0.07455	7.87448e-10	0.814277	rs80187089	77	.	CPLX1	0	intronic	6.063	5	5	14	1	1	1
4:785105:C:T	rs3775144	4	785105	C	T	0.06759	3.10075e-08	0.726866	rs79839061	77	.	CPLX1	0	intronic	0.139	5	5	13	1	1	1
4:793929:C:T	rs10004503	4	793929	C	T	0.06461	1.85042e-07	0.699036	rs80187089	77	.	CPLX1	0	intronic	2.546	5	5	14	1	1	1
4:794832:A:G	rs76984010	4	794832	G	A	0.06561	1.20186e-07	0.706315	rs79839061	77	.	CPLX1	0	intronic	2.105	7	5	14	1	1	1
4:5191068:A:G	rs73208958	4	5191068	A	G	0.2952	9.43369e-07	0.900333	rs73208968	78	.	STK32B	0	intronic	5.172	6	5	15	1	1	1
4:5192168:A:G	rs17677122	4	5192168	A	G	0.3022	5.16207e-07	0.913371	rs73208968	78	.	STK32B	0	intronic	1.221	6	5	15	1	1	1
4:5199621:C:G	rs57228804	4	5199621	C	G	0.3012	4.85778e-07	0.909187	rs73208968	78	.	STK32B	0	intronic	0.141	6	5	15	1	1	1
4:5200090:C:T	rs73208967	4	5200090	C	T	0.2932	1.59604e-06	0.871943	rs73208968	78	.	STK32B	0	intronic	1.044	5	5	15	1	1	1
4:5202278:A:G	rs73208968	4	5202278	G	A	0.3042	2.9863e-08	1	rs73208968	78	Novel/Replicated	STK32B	0	intronic	2.365	5	5	15	1	1	1
4:5202305:A:T	rs73208969	4	5202305	A	T	0.3042	3.00232e-08	1	rs73208968	78	.	STK32B	0	intronic	0.705	5	5	15	1	1	1
4:5204312:C:T	rs76500262	4	5204312	C	T	0.3012	3.1347e-08	0.966096	rs73208968	78	.	STK32B	0	intronic	3.816	7	5	15	1	1	1
4:5213120:C:G	rs73208982	4	5213120	C	G	0.3022	3.86212e-08	0.951634	rs73208968	78	.	STK32B	0	intronic	0.241	7	5	15	1	1	1
4:5213588:G:T	rs73208983	4	5213588	G	T	0.2992	3.64631e-08	0.96612	rs73208968	78	.	STK32B	0	intronic	13.63	5	5	15	1	1	1
4:5220559:C:T	rs35121057	4	5220559	C	T	0.2952	8.00562e-08	0.901353	rs73208968	78	.	STK32B	0	intronic	4.634	5	5	15	1	1	1
4:5221874:A:G	rs35720682	4	5221874	A	G	0.2952	9.43286e-08	0.901353	rs73208968	78	.	STK32B	0	intronic	0.515	4	5	15	1	1	1
4:5228210:A:G	rs13123245	4	5228210	A	G	0.2982	8.11238e-08	0.888942	rs73208968	78	.	STK32B	0	intronic	0.588	5	9	15	1	1	1
4:5228939:C:T	rs1120924	4	5228939	C	T	0.2952	3.98341e-08	0.901919	rs73208968	78	.	STK32B	0	intronic	1.426	7	9	15	1	1	1
4:5229600:A:G	rs34363623	4	5229600	A	G	0.3698	1.59232e-05	0.611844	rs73208968	78	.	STK32B	0	intronic	1.006	6	9	15	1	1	1
4:5231287:A:G	rs35151421	4	5231287	A	G	0.341	1.44161e-07	0.778518	rs73208968	78	.	STK32B	0	intronic	3.754	7	5	15	1	1	1
4:5232752:A:G	rs34654885	4	5232752	G	A	0.2952	9.19151e-08	0.892754	rs73208968	78	.	STK32B	0	intronic	6.341	7	5	15	1	1	1
4:23366446:C:T	rs1509240	4	23366446	T	C	0.2237	NA	0.614737	rs215412	79	.	RP11-453O5.1	79249	intergenic	3.289	NA	5	15	0	0	1
4:23373667:C:G	rs215489	4	23373667	C	G	0.2336	NA	0.622655	rs215412	79	.	RP11-453O5.1	86470	intergenic	0.155	7	5	15	0	0	1
4:23376954:G:T	rs215485	4	23376954	G	T	0.3111	8.85003e-09	0.931587	rs215412	79	.	RP11-453O5.1	89757	intergenic	0.191	NA	5	15	0	0	1
4:23377010:A:G	rs215484	4	23377010	G	A	0.3111	7.33526e-09	0.931587	rs215412	79	.	RP11-453O5.1	89813	intergenic	1.997	NA	5	15	0	0	1
4:23377121:A:G	rs215483	4	23377121	G	A	0.3141	7.70766e-09	0.918806	rs215412	79	.	RP11-453O5.1	89924	intergenic	0.174	NA	5	15	0	0	1
4:23381703:A:AT	rs35178033	4	23381703	AT	A	0.2306	NA	0.64712	rs215412	79	.	RP11-453O5.1	94506	intergenic	8.113	NA	5	15	0	0	1
4:23381766:C:T	rs215480	4	23381766	T	C	0.2306	NA	0.64712	rs215412	79	.	RP11-453O5.1	94569	intergenic	4.06	NA	5	15	0	0	1
4:23386583:A:G	rs169998	4	23386583	G	A	0.2356	NA	0.630878	rs215412	79	.	RP11-453O5.1	99386	intergenic	0.265	4	5	15	0	0	1
4:23387315:C:T	rs215478	4	23387315	C	T	0.2306	NA	0.64712	rs215412	79	.	RP11-453O5.1	100118	intergenic	5.249	NA	5	15	0	0	1
4:23387517:C:T	rs215477	4	23387517	T	C	0.2316	NA	0.641975	rs215412	79	.	RP11-453O5.1	100320	intergenic	0.922	NA	5	15	0	0	1
4:23392461:C:G	rs215474	4	23392461	G	C	0.2286	NA	0.657519	rs215412	79	.	RP11-453O5.1	105264	intergenic	3.584	7	1	15	0	0	1
4:23393601:A:G	rs215473	4	23393601	G	A	0.2316	NA	0.650012	rs215412	79	.	RP11-453O5.1	106404	intergenic	0.272	NA	1	15	0	0	1
4:23394967:A:T	rs215472	4	23394967	A	T	0.2296	NA	0.660405	rs215412	79	.	RP11-453O5.1	107770	intergenic	2.718	5	1	15	0	0	1
4:23398449:A:AT	rs550831617	4	23398449	AT	A	0.003976	NA	0.650012	rs215412	79	.	RP11-453O5.1	111252	intergenic	0.67	NA	5	15	0	0	1
4:23398449:AT:ATT	rs567406981	4	23398449	AT	ATT	0.2316	NA	0.650012	rs215412	79	.	RP11-453O5.1	111252	NA	NA	NA	5	15	0	0	1
4:23398569:G:GT	rs71194292	4	23398569	G	GT	0.3777	NA	0.629466	rs215412	79	.	RP11-453O5.1	111372	intergenic	3.773	NA	5	15	0	0	1
4:23401949:C:T	rs215470	4	23401949	T	C	0.2356	NA	0.623007	rs215412	79	.	RFPL4AP3	114613	intergenic	14.85	NA	5	15	0	0	1
4:23404364:C:T	rs215468	4	23404364	C	T	0.2266	NA	0.668068	rs215412	79	.	RFPL4AP3	112198	intergenic	2.849	6	9	15	0	0	1
4:23406562:C:T	rs215467	4	23406562	C	T	0.2336	NA	0.640937	rs215412	79	.	RFPL4AP3	110000	intergenic	0.346	NA	9	15	0	0	1
4:23406949:C:T	rs215466	4	23406949	C	T	0.2336	NA	0.640937	rs215412	79	.	RFPL4AP3	109613	intergenic	1.594	NA	9	15	0	0	1
4:23407162:A:G	rs215465	4	23407162	G	A	0.3111	9.36822e-09	0.959058	rs215412	79	.	RFPL4AP3	109400	intergenic	0.149	NA	9	15	0	0	1
4:23408973:C:G	rs215464	4	23408973	G	C	0.2336	NA	0.640937	rs215412	79	.	RFPL4AP3	107589	intergenic	0.029	7	9	15	0	0	1
4:23409029:G:T	rs215463	4	23409029	T	G	0.2336	NA	0.640937	rs215412	79	.	RFPL4AP3	107533	intergenic	2.717	NA	9	15	0	0	1
4:23409134:G:GT	rs34990373	4	23409134	GT	G	0.2336	NA	0.640937	rs215412	79	.	RFPL4AP3	107428	intergenic	2.372	NA	9	15	0	0	1
4:23409845:A:G	rs215462	4	23409845	G	A	0.2346	NA	0.643842	rs215412	79	.	RFPL4AP3	106717	intergenic	1.419	NA	9	15	0	0	1
4:23410329:A:G	rs215461	4	23410329	G	A	0.2227	NA	0.655683	rs215412	79	.	RFPL4AP3	106233	intergenic	0.295	NA	7	15	0	0	1
4:23410426:C:T	rs215460	4	23410426	C	T	0.2336	NA	0.640937	rs215412	79	.	RFPL4AP3	106136	intergenic	0.194	NA	7	15	0	0	1
4:23410620:A:C	rs215459	4	23410620	A	C	0.2336	NA	0.640937	rs215412	79	.	RFPL4AP3	105942	intergenic	1.993	NA	5	15	0	0	1
4:23411087:C:T	rs215458	4	23411087	C	T	0.2346	NA	0.643842	rs215412	79	.	RFPL4AP3	105475	intergenic	0.127	NA	5	15	0	0	1
4:23411270:A:G	rs215457	4	23411270	G	A	0.2346	NA	0.643842	rs215412	79	.	RFPL4AP3	105292	intergenic	1.404	NA	5	15	0	0	1
4:23411859:A:G	rs169997	4	23411859	G	A	0.3131	6.67769e-09	0.959536	rs215412	79	.	RFPL4AP3	104703	intergenic	0.25	NA	5	15	0	0	1
4:23412045:A:G	rs215426	4	23412045	G	A	0.2336	NA	0.640937	rs215412	79	.	RFPL4AP3	104517	intergenic	0.085	NA	5	15	0	0	1
4:23412143:A:G	rs215425	4	23412143	G	A	0.3131	6.41009e-09	0.959536	rs215412	79	.	RFPL4AP3	104419	intergenic	0.621	NA	5	15	0	0	1
4:23412356:T:TA	rs34890494	4	23412356	T	TA	0.3131	NA	0.959536	rs215412	79	.	RFPL4AP3	104206	intergenic	1.826	NA	5	15	0	0	1
4:23414656:C:T	rs215424	4	23414656	C	T	0.2276	NA	0.670947	rs215412	79	.	RFPL4AP3	101906	intergenic	2.022	NA	5	15	0	0	1
4:23418846:G:T	rs215422	4	23418846	G	T	0.2316	NA	0.650012	rs215412	79	.	RFPL4AP3	97716	intergenic	5.128	NA	15	15	0	0	1
4:23419084:A:C	rs172553	4	23419084	C	A	0.2316	NA	0.650012	rs215412	79	.	RFPL4AP3	97478	intergenic	1.887	6	15	15	0	0	1
4:23419257:A:G	rs142468713	4	23419257	G	A	0.2326	NA	0.64487	rs215412	79	.	RFPL4AP3	97305	intergenic	3.377	7	15	15	0	0	1
4:23419262:A:G	rs146505313	4	23419262	G	A	0.2803	NA	0.824394	rs215412	79	.	RFPL4AP3	97300	intergenic	0.237	7	15	15	0	0	1
4:23420788:C:T	rs215419	4	23420788	T	C	0.3131	2.4601e-09	0.959536	rs215412	79	.	RFPL4AP3	95774	intergenic	0.184	NA	9	15	0	0	1
4:23421101:A:G	rs215418	4	23421101	G	A	0.3131	2.92687e-09	0.959536	rs215412	79	.	RFPL4AP3	95461	intergenic	0.061	NA	9	15	0	0	1
4:23421900:C:CT	rs35334814	4	23421900	CT	C	0.3131	NA	0.95929	rs215412	79	.	RFPL4AP3	94662	intergenic	0.511	NA	5	15	0	0	1
4:23422183:A:G	rs215417	4	23422183	G	A	0.2276	NA	0.670947	rs215412	79	.	RFPL4AP3	94379	intergenic	0.081	NA	5	15	0	0	1
4:23422764:A:G	rs215416	4	23422764	A	G	0.3121	1.17238e-08	0.963727	rs215412	79	.	RFPL4AP3	93798	intergenic	1.005	NA	5	15	0	0	1
4:23422946:C:T	rs215415	4	23422946	T	C	0.3986	NA	0.648665	rs215412	79	.	RFPL4AP3	93616	intergenic	0.626	NA	5	15	0	0	1
4:23423173:G:T	rs215414	4	23423173	T	G	0.3131	3.53885e-09	0.959536	rs215412	79	.	RFPL4AP3	93389	intergenic	2.453	NA	5	15	0	0	1
4:23423405:A:T	rs215413	4	23423405	A	T	0.3121	7.62693e-09	0.963727	rs215412	79	.	RFPL4AP3	93157	intergenic	1.068	7	5	15	0	0	1
4:23423586:A:G	rs215412	4	23423586	G	A	0.3042	6.37814e-10	1	rs215412	79	.	RFPL4AP3	92976	intergenic	3.965	NA	5	15	0	0	1
4:23423603:A:T	rs215411	4	23423603	T	A	0.3052	8.11893e-10	0.995336	rs215412	79	.	RFPL4AP3	92959	intergenic	3.771	7	5	15	0	0	1
4:23424060:G:T	rs215410	4	23424060	T	G	0.3111	5.28656e-09	0.968011	rs215412	79	.	RFPL4AP3	92502	intergenic	0.02	NA	2	15	0	0	1
4:23424204:A:G	rs215409	4	23424204	G	A	0.2326	NA	0.651836	rs215412	79	.	RFPL4AP3	92358	intergenic	4.004	NA	2	15	0	0	1
4:23424545:C:T	rs215407	4	23424545	T	C	0.3111	1.0215e-08	0.968011	rs215412	79	.	RFPL4AP3	92017	intergenic	1.098	NA	1	15	0	0	1
4:23425040:C:G	rs215406	4	23425040	C	G	0.3111	1.33292e-08	0.968011	rs215412	79	.	RFPL4AP3	91522	intergenic	0.503	7	2	15	0	0	1
4:23425474:G:T	rs215405	4	23425474	T	G	0.3111	1.11706e-08	0.968011	rs215412	79	.	RFPL4AP3	91088	intergenic	9.807	NA	5	15	0	0	1
4:23425588:A:T	rs215404	4	23425588	A	T	0.3111	1.40107e-08	0.968011	rs215412	79	.	RFPL4AP3	90974	intergenic	2.843	7	5	15	0	0	1
4:23425653:C:T	rs215403	4	23425653	C	T	0.3111	1.37049e-08	0.968011	rs215412	79	.	RFPL4AP3	90909	intergenic	0.935	NA	5	15	0	0	1
4:23428579:C:G	rs215401	4	23428579	C	G	0.3091	3.65516e-09	0.967684	rs215412	79	.	RFPL4AP3	87983	intergenic	6.094	5	7	15	0	0	1
4:23429417:G:T	rs215455	4	23429417	T	G	0.2217	NA	0.644767	rs215412	79	.	RFPL4AP3	87145	intergenic	1.693	NA	9	15	0	0	1
4:23429780:A:G	rs215453	4	23429780	G	A	0.3101	5.13097e-09	0.972391	rs215412	79	.	RFPL4AP3	86782	intergenic	1.692	NA	9	15	0	0	1
4:23430854:C:T	rs215452	4	23430854	T	C	0.3091	5.8461e-09	0.967684	rs215412	79	.	RFPL4AP3	85708	intergenic	2.319	NA	9	15	0	0	1
4:23432225:C:T	rs215451	4	23432225	C	T	0.2256	NA	0.672416	rs215412	79	.	RFPL4AP3	84337	intergenic	0.769	6	9	15	0	0	1
4:23436063:G:T	rs215448	4	23436063	T	G	0.2296	NA	0.667548	rs215412	79	.	RFPL4AP3	80499	intergenic	0.694	NA	5	15	0	0	1
4:23436260:A:T	rs215447	4	23436260	T	A	0.2286	NA	0.664634	rs215412	79	.	RFPL4AP3	80302	intergenic	3.755	7	5	15	0	0	1
4:23440247:A:G	rs215444	4	23440247	A	G	0.2346	NA	0.650718	rs215412	79	.	RFPL4AP3	76315	intergenic	2.795	NA	5	15	0	0	1
4:23443426:C:G	rs215441	4	23443426	C	G	0.2286	NA	0.664634	rs215412	79	.	RFPL4AP3	73136	intergenic	1.418	3a	7	15	0	0	1
4:23715876:C:T	rs36083520	4	23715876	T	C	0.167	3.73659e-15	1	rs36083520	80	.	RP11-380P13.1	0	ncRNA_intronic	14.25	6	9	15	0	0	1
4:23723119:C:T	rs2324075	4	23723119	T	C	0.2992	1.23195e-08	1	rs2324075	80	.	RP11-380P13.1	0	ncRNA_intronic	0.964	7	5	15	0	0	0
4:23724255:C:T	rs4697414	4	23724255	C	T	0.16	8.96897e-14	0.821596	rs36083520	80	.	RP11-380P13.1	0	ncRNA_intronic	2.121	6	5	15	0	0	0
4:23724518:A:C	rs34221784	4	23724518	A	C	0.16	6.80822e-13	0.821596	rs36083520	80	.	RP11-380P13.1	0	ncRNA_intronic	1.555	6	5	15	0	0	0
4:23725345:A:G	rs12500531	4	23725345	G	A	0.163	NA	0.773415	rs36083520	80	.	RP11-380P13.1:RP11-380P13.2	00:00:00	ncRNA_intronic	2.342	7	5	15	0	0	0
4:23726326:A:C	rs111776871	4	23726326	C	A	0.1819	NA	0.725462	rs36083520	80	.	RP11-380P13.1:RP11-380P13.2	00:00:00	ncRNA_intronic	1.866	7	5	15	0	0	0
4:23726330:A:G	rs200269258	4	23726330	G	A	0.3121	NA	0.616555	rs2324075	80	.	RP11-380P13.1:RP11-380P13.2	00:00:00	ncRNA_intronic	4.021	7	5	15	0	0	0
4:23729566:A:G	rs11736863	4	23729566	A	G	0.165	1.93433e-13	0.775036	rs36083520	80	.	RP11-380P13.1:RP11-380P13.2	00:00:00	ncRNA_intronic	3.204	5	5	15	0	0	0
4:23732218:A:C	rs10517023	4	23732218	C	A	0.2922	6.73714e-07	0.64054	rs2324075	80	.	RP11-380P13.1:RP11-380P13.2	00:00:00	ncRNA_intronic	5.091	6	5	15	0	0	0
4:23739736:A:G	rs1027228	4	23739736	A	G	0.2406	2.34001e-10	1	rs1027228	80	.	RP11-380P13.1	0	ncRNA_intronic	4.632	7	5	15	0	0	0
4:23745790:A:G	rs1491385	4	23745790	A	G	0.161	5.01858e-14	0.80125	rs36083520	80	.	RP11-380P13.1	0	ncRNA_intronic	3.416	NA	5	15	0	0	0
4:23748630:A:G	rs12498751	4	23748630	G	A	0.161	4.97488e-14	0.80125	rs36083520	80	.	RP11-380P13.1	0	ncRNA_intronic	2.592	7	1	15	1	0	0
4:23749077:A:G	rs7662686	4	23749077	A	G	0.161	4.74895e-14	0.80125	rs36083520	80	.	RP11-380P13.1	0	ncRNA_intronic	11.11	5	2	15	1	0	0
4:23753053:A:C	rs7689064	4	23753053	A	C	0.161	6.11266e-14	0.80125	rs36083520	80	.	RP11-380P13.1	0	ncRNA_intronic	13.11	5	5	15	1	0	0
4:23754773:A:G	rs1491381	4	23754773	A	G	0.162	1.03517e-13	0.794589	rs36083520	80	.	RP11-380P13.1	0	ncRNA_intronic	3.257	NA	5	15	1	0	0
4:23755141:A:G	rs10805248	4	23755141	G	A	0.162	1.46098e-13	0.794589	rs36083520	80	.	RP11-380P13.1	0	ncRNA_intronic	2.705	7	5	15	1	0	0
4:23756834:C:G	rs10003201	4	23756834	G	C	0.163	1.1354e-13	0.788	rs36083520	80	.	RP11-380P13.1:PPARGC1A	00:00:00	ncRNA_intronic	0.086	5	5	15	1	0	0
4:23757245:C:T	rs1159937	4	23757245	C	T	0.2167	2.22112e-12	1	rs1159937	80	.	RP11-380P13.1:PPARGC1A	00:00:00	ncRNA_intronic	0.509	NA	5	15	1	0	0
4:23757308:A:C	rs967140	4	23757308	A	C	0.159	1.33028e-12	0.762606	rs36083520	80	.	RP11-380P13.1:PPARGC1A	00:00:00	ncRNA_intronic	4.372	NA	5	15	1	0	0
4:38591188:C:T	rs12510215	4	38591188	T	C	0.4771	1.89481e-08	0.927223	rs7678850	81	.	RP11-213G21.2	18895	intergenic	5.77	7	5	15	0	1	1
4:38591799:C:T	rs10011814	4	38591799	T	C	0.4592	1.01775e-08	1	rs7678850	81	.	RP11-213G21.2	19506	intergenic	11.42	5	5	15	0	1	1
4:38591860:A:G	rs10009513	4	38591860	A	G	0.4592	1.06013e-08	1	rs7678850	81	.	RP11-213G21.2	19567	intergenic	4.662	5	5	15	0	1	1
4:38592137:C:T	rs6531648	4	38592137	T	C	0.4592	1.15571e-08	1	rs7678850	81	.	RP11-213G21.2	19844	intergenic	6.142	5	5	15	0	1	1
4:38592245:A:T	rs6531649	4	38592245	T	A	0.4592	NA	1	rs7678850	81	.	RP11-213G21.2	19952	intergenic	2.841	7	5	15	0	1	1
4:38592376:C:T	rs6531650	4	38592376	T	C	0.4592	NA	1	rs7678850	81	.	RP11-213G21.2	20083	intergenic	9.211	7	5	15	0	1	1
4:38592397:T:TCCTGCTTTCA	rs113490423	4	38592397	TCCTGCTTTCA	T	0.4592	NA	1	rs7678850	81	.	RP11-213G21.2	20104	intergenic	0.71	NA	5	15	0	1	1
4:38592424:A:T	rs6531651	4	38592424	T	A	0.4771	NA	0.927223	rs7678850	81	.	RP11-213G21.2	20131	intergenic	4.957	7	5	15	0	1	1
4:38592819:G:T	rs7678668	4	38592819	T	G	0.4592	1.06569e-08	1	rs7678850	81	.	RP11-213G21.2	20526	intergenic	7.01	5	5	15	0	1	1
4:38592867:C:T	rs7678850	4	38592867	T	C	0.4592	8.42902e-09	1	rs7678850	81	.	RP11-213G21.2	20574	intergenic	1.306	5	5	15	0	1	1
4:38593192:A:G	rs3980	4	38593192	A	G	0.4592	1.085e-08	1	rs7678850	81	.	RP11-213G21.2	20899	intergenic	4.365	7	5	15	0	1	1
4:38593487:A:G	rs7654288	4	38593487	G	A	0.4592	1.39065e-08	1	rs7678850	81	.	RP11-617D20.1	20834	intergenic	4.593	5	5	15	0	1	1
4:38593646:A:G	rs10015581	4	38593646	A	G	0.4592	1.43306e-08	1	rs7678850	81	.	RP11-617D20.1	20675	intergenic	3.602	5	5	15	0	1	1
4:45036936:C:T	rs6815153	4	45036936	C	T	0.336	6.73428e-09	1	rs6845367	82	.	RP11-362I1.1	0	ncRNA_intronic	4.534	6	5	15	0	0	1
4:45037196:A:G	rs6845367	4	45037196	A	G	0.336	4.48589e-09	1	rs6845367	82	Novel/Replicated	RP11-362I1.1	0	ncRNA_intronic	2.77	5	5	15	0	0	1
4:45037953:A:G	rs10007392	4	45037953	A	G	0.2614	4.40249e-07	0.722405	rs6845367	82	.	RP11-362I1.1	0	ncRNA_intronic	2.393	6	5	15	0	0	1
4:45041616:G:T	rs6842444	4	45041616	T	G	0.2614	7.53878e-07	0.722405	rs6845367	82	.	RP11-362I1.1	0	ncRNA_intronic	3.026	6	5	15	0	0	1
4:45045603:A:G	rs7680659	4	45045603	G	A	0.2594	5.06783e-07	0.709038	rs6845367	82	.	RP11-362I1.1	0	ncRNA_intronic	0.141	7	5	15	0	0	1
4:45049379:C:G	rs7671806	4	45049379	G	C	0.2594	4.39858e-07	0.709038	rs6845367	82	.	RP11-362I1.1	0	ncRNA_intronic	1.851	7	5	15	0	0	1
4:45052227:A:G	rs4561959	4	45052227	A	G	0.2594	6.45921e-07	0.709038	rs6845367	82	.	RP11-362I1.1	0	ncRNA_intronic	1.084	7	5	15	0	0	1
4:45054080:A:G	rs4518285	4	45054080	A	G	0.2594	3.71164e-07	0.709038	rs6845367	82	.	RP11-362I1.1	410	downstream	6.198	5	5	15	0	0	1
4:45054158:G:T	rs6814379	4	45054158	G	T	0.2594	5.98914e-07	0.709038	rs6845367	82	.	RP11-362I1.1	488	downstream	3.419	5	5	15	0	0	1
4:45054322:C:G	rs10015597	4	45054322	C	G	0.2594	NA	0.709038	rs6845367	82	.	RP11-362I1.1	652	downstream	0.567	6	5	15	0	0	1
4:45054410:C:T	rs10015682	4	45054410	C	T	0.2336	1.01674e-05	0.614925	rs6845367	82	.	RP11-362I1.1	740	downstream	1.072	7	5	15	0	1	1
4:45054648:G:T	rs7356163	4	45054648	G	T	0.2584	6.88166e-07	0.706336	rs6845367	82	.	RP11-362I1.1	978	downstream	0.75	6	5	15	0	0	1
4:45055227:C:T	rs13114549	4	45055227	C	T	0.2336	9.64727e-06	0.614925	rs6845367	82	.	RP11-362I1.1	1557	intergenic	0.448	7	5	15	0	1	1
4:45056092:C:T	rs7672139	4	45056092	C	T	0.2594	7.73307e-07	0.709038	rs6845367	82	.	RP11-362I1.1	2422	intergenic	0.832	7	5	15	0	0	1
4:45070467:G:T	rs1512304	4	45070467	G	T	0.2594	8.9181e-07	0.709038	rs6845367	82	.	RP11-362I1.1	16797	intergenic	0.26	7	5	15	0	0	1
4:45072229:C:T	rs11722695	4	45072229	C	T	0.2594	9.39589e-07	0.709038	rs6845367	82	.	RP11-362I1.1	18559	intergenic	8.617	7	5	15	0	0	1
4:45073564:A:G	rs11728191	4	45073564	A	G	0.2594	4.30461e-07	0.709038	rs6845367	82	.	RP11-362I1.1	19894	intergenic	5.334	6	5	15	0	0	1
4:45073807:G:T	rs11732028	4	45073807	G	T	0.2594	9.57681e-07	0.709038	rs6845367	82	.	RP11-362I1.1	20137	intergenic	3.966	7	5	15	0	0	1
4:45073968:A:AT	rs34529159	4	45073968	A	AT	0.2594	NA	0.709038	rs6845367	82	.	RP11-362I1.1	20298	intergenic	3.226	NA	5	15	0	0	1
4:45077760:C:T	rs13147324	4	45077760	C	T	0.2594	1.05353e-06	0.709038	rs6845367	82	.	RP11-362I1.1	24090	intergenic	3.929	7	5	15	0	0	1
4:45079676:A:G	rs17608635	4	45079676	G	A	0.2346	1.82047e-05	0.617215	rs6845367	82	.	RP11-362I1.1	26006	intergenic	2.56	6	5	15	0	0	1
4:45081903:A:G	rs4616793	4	45081903	G	A	0.2594	9.77975e-07	0.709038	rs6845367	82	.	RP11-362I1.1	28233	intergenic	3.877	2b	5	15	0	0	1
4:45084967:C:T	rs6817286	4	45084967	C	T	0.2584	7.95736e-07	0.705665	rs6845367	82	.	RP11-362I1.1	31297	intergenic	4.32	6	5	15	0	0	1
4:45084982:C:G	rs6447423	4	45084982	C	G	0.2584	7.03734e-07	0.705665	rs6845367	82	.	RP11-362I1.1	31312	intergenic	4.509	6	5	15	0	0	1
4:45089433:C:G	rs9991441	4	45089433	G	C	0.2594	7.87891e-07	0.709038	rs6845367	82	.	RP11-362I1.1	35763	intergenic	0.937	6	5	15	0	0	1
4:45091372:C:G	rs10020926	4	45091372	C	G	0.2336	1.3525e-05	0.614925	rs6845367	82	.	RP11-362I1.1	37702	intergenic	4.672	7	5	15	0	0	1
4:45091414:C:T	rs6447427	4	45091414	T	C	0.2356	NA	0.60521	rs6845367	82	.	RP11-362I1.1	37744	intergenic	6.057	7	5	15	0	0	1
4:45091415:C:T	rs6447428	4	45091415	C	T	0.2336	NA	0.614925	rs6845367	82	.	RP11-362I1.1	37745	intergenic	0.906	7	5	15	0	0	1
4:45093207:A:G	rs10003954	4	45093207	G	A	0.2604	6.4889e-07	0.703913	rs6845367	82	.	RP11-362I1.1	39537	intergenic	0.05	6	5	15	0	0	1
4:45093275:A:C	rs10027158	4	45093275	C	A	0.2604	6.88897e-07	0.703913	rs6845367	82	.	RP11-362I1.1	39605	intergenic	0.809	7	5	15	0	0	1
4:45094326:A:G	rs12503871	4	45094326	G	A	0.2604	NA	0.703913	rs6845367	82	.	RP11-362I1.1	40656	intergenic	0.007	6	5	15	0	0	1
4:45095834:G:T	rs9917962	4	45095834	G	T	0.2604	9.24784e-07	0.703913	rs6845367	82	.	RP11-362I1.1	42164	intergenic	0.07	6	4	9	0	0	1
4:45099591:A:C	rs4974506	4	45099591	A	C	0.2614	1.01305e-06	0.699554	rs6845367	82	.	RP11-362I1.1	45921	intergenic	3.407	NA	2	15	0	0	1
4:45099776:A:G	rs12510234	4	45099776	A	G	0.2604	1.02236e-06	0.703913	rs6845367	82	.	RP11-362I1.1	46106	intergenic	1.216	6	2	15	0	0	1
4:45099857:G:GA	rs35999618	4	45099857	GA	G	0.2624	NA	0.686012	rs6845367	82	.	RP11-362I1.1	46187	intergenic	0.081	NA	5	15	0	0	1
4:45100111:C:T	rs10938387	4	45100111	T	C	0.2604	1.00872e-06	0.703913	rs6845367	82	.	RP11-362I1.1	46441	intergenic	1.665	7	5	15	0	0	1
4:45100674:A:C	rs10428432	4	45100674	C	A	0.2604	1.06873e-06	0.703913	rs6845367	82	.	RP11-362I1.1	47004	intergenic	0.108	7	5	15	0	0	1
4:45100766:C:T	rs10428433	4	45100766	C	T	0.2604	1.03567e-06	0.703913	rs6845367	82	.	RP11-362I1.1	47096	intergenic	0.258	7	5	15	0	0	1
4:45102612:A:T	rs13152342	4	45102612	A	T	0.2594	8.94461e-07	0.701208	rs6845367	82	.	RP11-362I1.1	48942	intergenic	1.725	7	5	15	0	0	1
4:45102645:A:C	rs13126186	4	45102645	C	A	0.2594	8.72373e-07	0.701208	rs6845367	82	.	RP11-362I1.1	48975	intergenic	0.959	7	5	15	0	0	1
4:45102687:C:T	rs28550246	4	45102687	T	C	0.2594	8.90105e-07	0.701208	rs6845367	82	.	RP11-362I1.1	49017	intergenic	2.184	7	5	15	0	0	1
4:45103877:A:T	rs28585622	4	45103877	T	A	0.2694	7.92499e-07	0.647079	rs6845367	82	.	RP11-362I1.1	50207	intergenic	12.43	5	5	15	0	0	1
4:45105553:A:C	rs9999790	4	45105553	A	C	0.2674	NA	0.640731	rs6845367	82	.	RP11-362I1.1	51883	intergenic	0.23	7	9	15	0	0	1
4:45105554:A:C	rs10032890	4	45105554	C	A	0.2674	NA	0.640731	rs6845367	82	.	RP11-362I1.1	51884	intergenic	0.967	7	9	15	0	0	1
4:45105577:G:T	rs7441565	4	45105577	G	T	0.2674	5.71499e-07	0.640731	rs6845367	82	.	RP11-362I1.1	51907	intergenic	0.972	7	9	15	0	0	1
4:45107116:A:G	rs10005667	4	45107116	A	G	0.2674	6.92895e-07	0.640731	rs6845367	82	.	RP11-362I1.1	53446	intergenic	6.321	6	9	15	0	0	1
4:45107574:C:T	rs4518286	4	45107574	T	C	0.2674	6.12044e-07	0.640731	rs6845367	82	.	RP11-362I1.1	53904	intergenic	0.188	7	9	15	0	0	1
4:45109774:G:T	rs10006084	4	45109774	G	T	0.2664	NA	0.638093	rs6845367	82	.	RP11-362I1.1	56104	intergenic	9.325	7	9	15	0	0	1
4:45109779:C:T	rs9998252	4	45109779	T	C	0.2674	5.43619e-07	0.640731	rs6845367	82	.	RP11-362I1.1	56109	intergenic	10.4	7	9	15	0	0	1
4:45109916:C:T	rs10029147	4	45109916	C	T	0.2674	NA	0.640731	rs6845367	82	.	RP11-362I1.1	56246	intergenic	5.31	6	15	15	0	0	1
4:45110159:C:T	rs2348926	4	45110159	C	T	0.2674	5.21547e-07	0.640731	rs6845367	82	.	RP11-362I1.1	56489	intergenic	4.713	6	15	15	0	0	1
4:45110241:C:T	rs2348928	4	45110241	T	C	0.2674	5.54629e-07	0.640731	rs6845367	82	.	RP11-362I1.1	56571	intergenic	6.009	6	15	15	0	0	1
4:45110345:C:T	4:45110345:C:T	4	45110345	C	T	0.2674	NA	0.640731	rs6845367	82	.	RP11-362I1.1	56675	intergenic	0.215	6	15	15	0	0	1
4:45110589:C:T	rs10049702	4	45110589	T	C	0.2674	6.09539e-07	0.640731	rs6845367	82	.	RP11-362I1.1	56919	intergenic	7.679	7	9	15	0	0	1
4:45110733:G:T	rs10009209	4	45110733	G	T	0.2674	6.07184e-07	0.640731	rs6845367	82	.	RP11-362I1.1	57063	intergenic	6.484	6	9	15	0	0	1
4:45111572:C:G	rs4546281	4	45111572	C	G	0.2674	5.97766e-07	0.640731	rs6845367	82	.	RP11-362I1.1	57902	intergenic	1.039	6	9	15	0	0	1
4:45111747:C:T	rs4635848	4	45111747	C	T	0.2674	5.58363e-07	0.640731	rs6845367	82	.	RP11-362I1.1	58077	intergenic	7.701	7	9	15	0	0	1
4:45112197:A:G	rs140004630	4	45112197	G	A	0.2674	NA	0.640731	rs6845367	82	.	RP11-362I1.1	58527	intergenic	3.471	7	9	15	0	0	1
4:45113021:G:T	rs10049979	4	45113021	G	T	0.2674	6.06823e-07	0.640731	rs6845367	82	.	RP11-362I1.1	59351	intergenic	1.501	6	9	15	0	0	1
4:45113112:C:T	rs10010331	4	45113112	T	C	0.2674	6.20742e-07	0.640731	rs6845367	82	.	RP11-362I1.1	59442	intergenic	2.151	6	9	15	0	0	1
4:45113621:T:TA	rs33917475	4	45113621	TA	T	0.2674	NA	0.640731	rs6845367	82	.	RP11-362I1.1	59951	intergenic	1.663	NA	9	15	0	0	1
4:45114323:A:G	rs17608740	4	45114323	A	G	0.2674	6.05449e-07	0.640731	rs6845367	82	.	RP11-362I1.1	60653	intergenic	0.455	7	9	15	0	0	1
4:45114391:G:GA	rs34173776	4	45114391	GA	G	0.2684	NA	0.635996	rs6845367	82	.	RP11-362I1.1	60721	intergenic	1.343	NA	9	15	0	0	1
4:45115712:C:T	rs2203164	4	45115712	C	T	0.3439	6.31498e-09	0.933165	rs6845367	82	.	RP11-362I1.1	62042	intergenic	0.179	6	9	15	0	0	1
4:45116643:C:T	rs10938390	4	45116643	T	C	0.2674	5.29432e-07	0.640731	rs6845367	82	.	RP11-362I1.1	62973	intergenic	7.042	7	9	15	0	0	1
4:45118754:C:T	rs9884241	4	45118754	C	T	0.2674	5.60934e-07	0.640731	rs6845367	82	.	RP11-362I1.1	65084	intergenic	0.991	6	5	15	0	0	1
4:45119136:C:G	rs9998685	4	45119136	C	G	0.2674	5.9828e-07	0.640731	rs6845367	82	.	RP11-362I1.1	65466	intergenic	3.86	7	5	15	0	0	1
4:45119176:A:T	rs10012686	4	45119176	T	A	0.2674	5.63048e-07	0.640731	rs6845367	82	.	RP11-362I1.1	65506	intergenic	4.673	6	5	15	0	0	1
4:45119452:A:G	rs10020674	4	45119452	G	A	0.2674	5.98051e-07	0.640731	rs6845367	82	.	RP11-362I1.1	65782	intergenic	0.182	7	5	15	0	0	1
4:45120538:A:T	rs10016191	4	45120538	T	A	0.2674	5.2331e-07	0.640731	rs6845367	82	.	RP11-362I1.1	66868	intergenic	6.329	6	5	15	0	0	1
4:45121695:C:T	rs10005495	4	45121695	C	T	0.2674	5.31134e-07	0.640731	rs6845367	82	.	RP11-362I1.1	68025	intergenic	6.361	5	5	15	0	0	1
4:45121842:T:TA	rs36054275	4	45121842	T	TA	0.2674	NA	0.640731	rs6845367	82	.	RP11-362I1.1	68172	intergenic	2.709	NA	5	15	0	0	1
4:45123920:A:G	rs10033541	4	45123920	G	A	0.2684	5.77398e-07	0.635996	rs6845367	82	.	RP11-362I1.1	70250	intergenic	3.038	6	7	15	0	0	1
4:45124651:T:TTGA	rs34334227	4	45124651	TTGA	T	0.2674	NA	0.640731	rs6845367	82	.	RP11-362I1.1	70981	intergenic	1.595	NA	5	15	0	0	1
4:45126804:C:G	rs13119513	4	45126804	G	C	0.2674	5.19863e-07	0.640731	rs6845367	82	.	RP11-362I1.1	73134	intergenic	10.4	7	5	15	0	0	1
4:45126907:A:G	rs4272053	4	45126907	A	G	0.2674	5.15409e-07	0.640731	rs6845367	82	.	RP11-362I1.1	73237	intergenic	2.631	7	5	15	0	0	1
4:45128011:C:T	rs979579	4	45128011	C	T	0.2674	NA	0.640731	rs6845367	82	.	RP11-362I1.1	74341	intergenic	9.32	NA	5	15	0	0	1
4:45128176:A:G	rs10021963	4	45128176	A	G	0.2674	4.5957e-07	0.640731	rs6845367	82	.	RP11-362I1.1	74506	intergenic	0.01	7	5	15	0	0	1
4:45131089:A:G	rs28551714	4	45131089	G	A	0.2674	4.8986e-07	0.640731	rs6845367	82	.	RP11-362I1.1	77419	intergenic	1.66	7	5	15	0	0	1
4:45131278:A:G	rs1512309	4	45131278	G	A	0.2674	5.02122e-07	0.640731	rs6845367	82	.	RP11-362I1.1	77608	intergenic	4.811	NA	5	15	0	0	1
4:45131629:C:T	rs1121888	4	45131629	T	C	0.2684	4.93975e-07	0.635996	rs6845367	82	.	RP11-362I1.1	77959	intergenic	2.985	NA	5	15	0	0	1
4:45131936:A:T	rs1988451	4	45131936	T	A	0.2674	3.75077e-07	0.640731	rs6845367	82	.	RP11-362I1.1	78266	intergenic	2.799	6	5	15	0	0	1
4:45132419:C:T	rs10938392	4	45132419	T	C	0.2674	5.31749e-07	0.640731	rs6845367	82	.	RP11-362I1.1	78749	intergenic	1.018	7	5	15	0	0	1
4:45133221:A:G	rs13107115	4	45133221	A	G	0.2674	5.15103e-07	0.640731	rs6845367	82	.	RP11-362I1.1	79551	intergenic	3.114	3a	5	15	0	0	1
4:45135689:A:C	rs984151	4	45135689	A	C	0.2674	4.77859e-07	0.640731	rs6845367	82	.	RP11-362I1.1	82019	intergenic	8.465	NA	5	15	0	0	1
4:45136686:A:G	rs1858412	4	45136686	G	A	0.2674	4.96564e-07	0.640731	rs6845367	82	.	RP11-362I1.1	83016	intergenic	2.747	NA	5	15	0	0	1
4:45136961:A:G	rs1858411	4	45136961	G	A	0.2674	5.00209e-07	0.640731	rs6845367	82	.	RP11-362I1.1	83291	intergenic	1.592	NA	5	15	0	0	1
4:45137808:A:G	rs11727131	4	45137808	A	G	0.2674	4.83798e-07	0.640731	rs6845367	82	.	RP11-362I1.1	84138	intergenic	3.481	7	5	15	0	0	1
4:45137835:A:G	rs2221870	4	45137835	A	G	0.2674	4.6143e-07	0.640731	rs6845367	82	.	RP11-362I1.1	84165	intergenic	0.058	6	5	15	0	0	1
4:45138191:C:T	rs997018	4	45138191	C	T	0.2674	5.70719e-07	0.640731	rs6845367	82	.	RP11-362I1.1	84521	intergenic	5.649	NA	5	15	0	0	1
4:45139836:C:T	rs11724206	4	45139836	T	C	0.2674	5.00759e-07	0.640731	rs6845367	82	.	RP11-362I1.1	86166	intergenic	2.099	7	5	15	0	0	1
4:45139993:G:T	rs1120904	4	45139993	G	T	0.2674	NA	0.640731	rs6845367	82	.	RP11-362I1.1	86323	intergenic	1	NA	5	15	0	0	1
4:45142025:A:C	rs28399749	4	45142025	C	A	0.2674	4.56285e-07	0.640731	rs6845367	82	.	RP11-362I1.1	88355	intergenic	1.292	7	5	15	0	0	1
4:45143281:A:AT	rs35381294	4	45143281	A	AT	0.2674	NA	0.640731	rs6845367	82	.	RP11-362I1.1	89611	intergenic	8.145	NA	5	15	0	0	1
4:45143503:A:G	rs10018394	4	45143503	G	A	0.2674	4.59082e-07	0.640731	rs6845367	82	.	RP11-362I1.1	89833	intergenic	3.966	6	5	15	0	0	1
4:45143637:C:T	rs28512179	4	45143637	C	T	0.2674	6.05217e-07	0.640731	rs6845367	82	.	RP11-362I1.1	89967	intergenic	0.789	6	5	15	0	0	1
4:45145730:G:T	rs10024891	4	45145730	G	T	0.2674	4.59834e-07	0.640731	rs6845367	82	.	RP11-362I1.1	92060	intergenic	2.306	7	5	15	0	0	1
4:45145925:C:T	rs1849336	4	45145925	T	C	0.2674	4.78943e-07	0.640731	rs6845367	82	.	RP11-362I1.1	92255	intergenic	11.44	NA	5	15	0	0	1
4:45146090:A:T	rs1849335	4	45146090	T	A	0.2674	4.41682e-07	0.640731	rs6845367	82	.	RP11-362I1.1	92420	intergenic	12.2	6	5	15	0	0	1
4:45146322:A:G	rs10938394	4	45146322	A	G	0.2674	4.78232e-07	0.640731	rs6845367	82	.	RP11-362I1.1	92652	intergenic	2.966	6	5	15	0	0	1
4:45146677:A:G	rs28620616	4	45146677	G	A	0.2674	4.59509e-07	0.640731	rs6845367	82	.	RP11-362I1.1	93007	intergenic	1.96	7	5	15	0	0	1
4:45147060:A:T	rs57202541	4	45147060	T	A	0.2674	4.31298e-07	0.640731	rs6845367	82	.	RP11-362I1.1	93390	intergenic	3.461	7	5	15	0	0	1
4:45149129:A:C	rs1849331	4	45149129	C	A	0.2674	4.26422e-07	0.640731	rs6845367	82	.	RP11-362I1.1	95459	intergenic	1.696	NA	5	15	0	1	1
4:45150395:G:GT	rs35602643	4	45150395	G	GT	0.2674	NA	0.640731	rs6845367	82	.	RP11-362I1.1	96725	intergenic	1.277	NA	5	15	0	0	1
4:45151368:C:T	rs10019093	4	45151368	T	C	0.2674	3.60669e-07	0.640731	rs6845367	82	.	RP11-362I1.1	97698	intergenic	3.793	3a	5	15	0	1	1
4:45151725:C:G	rs28510411	4	45151725	C	G	0.2674	3.20986e-07	0.640731	rs6845367	82	.	RP11-362I1.1	98055	intergenic	0.051	5	5	15	0	1	1
4:45152360:A:T	rs10022246	4	45152360	T	A	0.2674	3.62534e-07	0.640731	rs6845367	82	.	RP11-362I1.1	98690	intergenic	1.732	7	5	15	0	1	1
4:45152412:G:T	rs10029889	4	45152412	G	T	0.2674	NA	0.640731	rs6845367	82	.	RP11-362I1.1	98742	intergenic	1.049	7	5	15	0	1	1
4:45152442:T:TA	rs34908134	4	45152442	T	TA	0.2684	NA	0.635996	rs6845367	82	.	RP11-362I1.1	98772	intergenic	1.173	NA	5	15	0	0	1
4:45152837:A:C	rs6826070	4	45152837	A	C	0.2674	3.36065e-07	0.640731	rs6845367	82	.	RP11-362I1.1	99167	intergenic	1.327	7	5	15	0	0	1
4:45153234:C:G	rs10222855	4	45153234	C	G	0.2674	3.17951e-07	0.640731	rs6845367	82	.	RP11-362I1.1	99564	intergenic	6.861	7	5	15	0	1	1
4:45153310:C:T	rs10222856	4	45153310	C	T	0.2664	NA	0.638093	rs6845367	82	.	RP11-362I1.1	99640	intergenic	8.917	7	5	15	0	0	1
4:45153489:A:G	rs35964982	4	45153489	G	A	0.2674	3.44538e-07	0.640731	rs6845367	82	.	RP11-362I1.1	99819	intergenic	0.343	7	5	15	0	1	1
4:45154007:C:T	rs11734406	4	45154007	T	C	0.2674	5.13514e-07	0.640731	rs6845367	82	.	RP11-362I1.1	100337	intergenic	6.983	7	5	15	0	0	1
4:45154365:C:T	rs4146316	4	45154365	C	T	0.2674	3.4591e-07	0.640731	rs6845367	82	.	RP11-362I1.1	100695	intergenic	7.729	5	5	15	0	0	1
4:45154416:C:G	rs4146315	4	45154416	G	C	0.2674	3.34038e-07	0.640731	rs6845367	82	.	RP11-362I1.1	100746	intergenic	0.993	5	5	15	0	1	1
4:45155709:C:T	rs10938396	4	45155709	T	C	0.2674	3.2698e-07	0.640731	rs6845367	82	.	RP11-362I1.1	102039	intergenic	3.863	5	5	15	0	1	1
4:45156512:C:T	rs10021047	4	45156512	C	T	0.2664	3.5883e-07	0.644499	rs6845367	82	.	RP11-362I1.1	102842	intergenic	0.366	5	5	15	0	1	1
4:45157470:G:GT	rs11459157	4	45157470	G	GT	0.3469	NA	0.903593	rs6845367	82	.	RP11-362I1.1	103800	intergenic	0.668	NA	5	15	0	0	1
4:45158153:A:G	rs28409309	4	45158153	G	A	0.2674	4.29519e-07	0.640731	rs6845367	82	.	RP11-362I1.1	104483	intergenic	0.332	7	5	15	0	0	1
4:45159067:C:T	rs6811446	4	45159067	C	T	0.2674	3.98269e-07	0.640731	rs6845367	82	.	RP11-362I1.1	105397	intergenic	0.691	6	5	15	0	1	1
4:45159595:A:G	rs992610	4	45159595	A	G	0.2674	5.52325e-07	0.640731	rs6845367	82	.	RP11-362I1.1	105925	intergenic	0.852	NA	5	15	0	1	1
4:45160241:A:T	rs1996024	4	45160241	T	A	0.2674	5.24124e-07	0.640731	rs6845367	82	.	RP11-362I1.1	106571	intergenic	0.979	6	5	15	0	1	1
4:45161103:C:T	rs6824930	4	45161103	C	T	0.2674	5.84906e-07	0.640731	rs6845367	82	.	RP11-362I1.1	107433	intergenic	9.574	7	5	15	0	1	1
4:45161827:C:G	rs13118724	4	45161827	C	G	0.2684	9.40222e-07	0.635996	rs6845367	82	.	RP11-362I1.1	108157	intergenic	0.314	7	5	15	0	1	1
4:45867835:C:T	rs36083938	4	45867835	C	T	0.3429	1.62837e-07	0.605822	rs12502356	83	.	RN7SKP199	129300	intergenic	2.198	5	7	15	0	1	1
4:45872274:A:G	rs56237388	4	45872274	G	A	0.34	1.51019e-07	0.624884	rs12502356	83	.	RN7SKP199	124861	intergenic	0.346	6	9	15	0	1	1
4:45876068:A:C	rs13144603	4	45876068	A	C	0.34	1.93413e-07	0.624884	rs12502356	83	.	RN7SKP199	121067	intergenic	0.559	6	9	15	0	1	1
4:45877670:A:T	rs57013056	4	45877670	A	T	0.341	6.19893e-08	0.623133	rs12502356	83	.	RN7SKP199	119465	intergenic	6.928	6	15	15	0	1	1
4:45877671:A:C	rs59809833	4	45877671	A	C	0.341	5.78445e-08	0.623133	rs12502356	83	.	RN7SKP199	119464	intergenic	4.275	6	15	15	0	1	1
4:45879865:C:G	rs12645868	4	45879865	C	G	0.34	1.15257e-07	0.624884	rs12502356	83	.	RN7SKP199	117270	intergenic	1.202	7	9	15	0	1	1
4:45879866:A:C	rs12645869	4	45879866	C	A	0.34	1.17939e-07	0.624884	rs12502356	83	.	RN7SKP199	117269	intergenic	2.022	7	9	15	0	1	1
4:45884961:A:C	rs36109937	4	45884961	C	A	0.34	1.67728e-07	0.624884	rs12502356	83	.	RN7SKP199	112174	intergenic	2.242	7	9	15	0	1	1
4:45887285:C:T	rs35323396	4	45887285	C	T	0.341	1.77484e-07	0.623133	rs12502356	83	.	RN7SKP199	109850	intergenic	0.076	6	9	15	0	1	1
4:45888651:C:T	rs12649027	4	45888651	C	T	0.339	1.55926e-07	0.626676	rs12502356	83	.	RN7SKP199	108484	intergenic	1.412	7	9	15	0	1	1
4:45895482:A:C	rs1304694	4	45895482	A	C	0.339	1.30353e-07	0.626676	rs12502356	83	.	RN7SKP199	101653	intergenic	1.501	6	9	15	0	1	1
4:45896156:C:T	rs1353013	4	45896156	C	T	0.339	1.91921e-07	0.626676	rs12502356	83	.	RN7SKP199	100979	intergenic	0.187	7	9	15	0	1	1
4:45896692:C:T	rs2350133	4	45896692	T	C	0.339	2.19414e-07	0.626676	rs12502356	83	.	RN7SKP199	100443	intergenic	2.331	7	9	15	0	1	1
4:45897287:A:G	rs1586904	4	45897287	G	A	0.3429	1.06982e-07	0.61625	rs12502356	83	.	RN7SKP199	99848	intergenic	0.954	7	5	15	0	1	1
4:45900716:A:G	rs1389038	4	45900716	G	A	0.338	1.34388e-07	0.62851	rs12502356	83	.	RN7SKP199	96419	intergenic	1.617	7	7	15	0	1	1
4:45901938:C:G	rs34884915	4	45901938	C	G	0.338	1.3363e-07	0.62851	rs12502356	83	.	RN7SKP199	95197	intergenic	0.613	6	9	15	0	1	1
4:45902698:A:G	rs4132626	4	45902698	G	A	0.338	1.04095e-07	0.62851	rs12502356	83	.	RN7SKP199	94437	intergenic	0.568	NA	9	15	0	1	1
4:45904470:C:G	4:45904470:C:G	4	45904470	G	C	0.338	NA	0.62851	rs12502356	83	.	RN7SKP199	92665	intergenic	0.327	6	9	15	0	1	1
4:45906159:A:C	rs6447477	4	45906159	C	A	0.338	6.88042e-08	0.62851	rs12502356	83	.	RN7SKP199	90976	intergenic	1.229	7	9	15	0	1	1
4:45907510:C:T	rs6848266	4	45907510	C	T	0.338	1.19483e-07	0.62851	rs12502356	83	.	RN7SKP199	89625	intergenic	0.082	6	9	15	0	1	1
4:45956780:A:G	rs13127070	4	45956780	A	G	0.3141	4.64366e-08	0.995334	rs12502356	83	.	RN7SKP199	40355	intergenic	1.144	6	7	15	0	0	0
4:45958933:A:G	rs1504502	4	45958933	A	G	0.4314	1.87325e-08	0.798788	rs12646216	83	.	RN7SKP199	38202	intergenic	1.434	NA	5	15	0	1	0
4:45959586:C:T	rs11944736	4	45959586	C	T	0.4304	2.6827e-08	0.802092	rs12646216	83	.	RN7SKP199	37549	intergenic	1.835	5	5	15	0	1	0
4:45959989:C:T	rs6824076	4	45959989	T	C	0.4304	2.75906e-08	0.802092	rs12646216	83	.	RN7SKP199	37146	intergenic	1.258	7	5	15	0	1	0
4:45960452:A:G	rs6824688	4	45960452	A	G	0.3131	3.27217e-08	1	rs12502356	83	.	RN7SKP199	36683	intergenic	4.027	6	5	15	0	0	0
4:45961113:A:T	rs13128937	4	45961113	T	A	0.3131	3.2075e-08	1	rs12502356	83	.	RN7SKP199	36022	intergenic	8.749	6	9	15	0	0	0
4:45961618:C:T	rs12502329	4	45961618	T	C	0.3131	4.09337e-08	1	rs12502356	83	.	RN7SKP199	35517	intergenic	2.393	6	9	15	0	0	0
4:45961673:A:T	rs12502356	4	45961673	T	A	0.3131	2.91341e-08	1	rs12502356	83	.	RN7SKP199	35462	intergenic	3.217	6	9	15	0	0	0
4:45962206:C:T	rs6447489	4	45962206	T	C	0.4314	1.8914e-08	0.798788	rs12646216	83	.	RN7SKP199	34929	intergenic	0.679	7	9	15	0	1	0
4:45962414:G:T	rs7685823	4	45962414	T	G	0.4314	1.74072e-08	0.798788	rs12646216	83	.	RN7SKP199	34721	intergenic	2.765	7	9	15	0	1	0
4:45962844:A:G	rs6839304	4	45962844	A	G	0.3131	4.13173e-08	1	rs12502356	83	.	RN7SKP199	34291	intergenic	1.741	7	9	15	0	0	0
4:45963987:A:C	rs12499922	4	45963987	C	A	0.4085	1.95394e-07	0.874553	rs12646216	83	.	RN7SKP199	33148	intergenic	6.003	7	9	15	0	1	0
4:45965546:C:T	rs13127064	4	45965546	C	T	0.4314	2.97707e-08	0.798788	rs12646216	83	.	RN7SKP199	31589	intergenic	2.015	6	9	15	0	1	0
4:45965587:C:T	rs13127094	4	45965587	C	T	0.4314	2.97485e-08	0.798788	rs12646216	83	.	RN7SKP199	31548	intergenic	1.555	7	9	15	0	1	0
4:45965752:C:T	rs13127500	4	45965752	C	T	0.4314	1.93795e-08	0.798788	rs12646216	83	.	RN7SKP199	31383	intergenic	1.997	7	9	15	0	1	0
4:45965965:C:G	rs11733601	4	45965965	G	C	0.3857	NA	0.952057	rs12646216	83	.	RN7SKP199	31170	intergenic	2.46	6	9	15	0	1	0
4:45966642:A:G	rs10026619	4	45966642	G	A	0.4115	5.79797e-08	0.863671	rs12646216	83	.	RN7SKP199	30493	intergenic	0.143	7	9	15	0	1	0
4:45966735:C:G	rs10026698	4	45966735	G	C	0.4085	NA	0.874553	rs12646216	83	.	RN7SKP199	30400	intergenic	2.456	7	9	15	0	1	0
4:45967205:G:T	rs2089157	4	45967205	G	T	0.4085	1.45446e-07	0.874553	rs12646216	83	.	RN7SKP199	29930	intergenic	1.068	NA	9	15	0	1	0
4:45967207:C:T	rs2089156	4	45967207	T	C	0.4076	2.91982e-07	0.87821	rs12646216	83	.	RN7SKP199	29928	intergenic	2.184	NA	9	15	0	1	0
4:45968031:A:G	rs1604873	4	45968031	A	G	0.4314	1.6362e-08	0.798788	rs12646216	83	.	RN7SKP199	29104	intergenic	0.22	NA	9	15	0	1	0
4:45968561:A:G	rs10016110	4	45968561	G	A	0.3857	2.57527e-09	0.952057	rs12646216	83	.	RN7SKP199	28574	intergenic	2.82	7	9	15	0	1	0
4:45971193:C:T	rs6820046	4	45971193	T	C	0.4314	1.77542e-08	0.798788	rs12646216	83	.	RN7SKP199	25942	intergenic	0.53	6	9	15	0	1	0
4:45971732:C:G	rs4695139	4	45971732	C	G	0.3857	NA	0.951877	rs12646216	83	.	RN7SKP199	25403	intergenic	0.902	6	9	15	0	0	0
4:45972595:C:T	rs13139482	4	45972595	C	T	0.4066	1.44752e-07	0.881352	rs12646216	83	.	RN7SKP199	24540	intergenic	1.413	5	8	9	0	1	0
4:45972653:A:G	rs924837	4	45972653	G	A	0.4076	1.50751e-07	0.877674	rs12646216	83	.	RN7SKP199	24482	intergenic	4.02	NA	8	9	0	1	0
4:45973069:C:T	rs28449245	4	45973069	C	T	0.3847	4.48849e-09	0.955966	rs12646216	83	.	RN7SKP199	24066	intergenic	1.676	5	9	9	0	1	0
4:45973239:A:G	rs1394344	4	45973239	G	A	0.4304	1.99196e-08	0.801323	rs12646216	83	.	RN7SKP199	23896	intergenic	1.442	NA	9	15	0	1	0
4:45975343:C:T	rs4695140	4	45975343	T	C	0.3847	4.30889e-09	0.955966	rs12646216	83	.	RN7SKP199	21792	intergenic	4.079	7	9	15	0	1	0
4:45975732:C:CTAAGA	rs143107869	4	45975732	CTAAGA	C	0.4076	NA	0.877674	rs12646216	83	.	RN7SKP199	21403	intergenic	1.348	NA	9	15	0	1	0
4:45977198:A:T	rs1394345	4	45977198	A	T	0.4314	NA	0.798788	rs12646216	83	.	RN7SKP199	19937	intergenic	4.527	5	9	15	0	1	0
4:45979420:C:CT	rs34097974	4	45979420	CT	C	0.4374	NA	0.832483	rs12646216	83	.	RN7SKP199	17715	intergenic	0.974	NA	9	15	0	1	0
4:45979420:CT:TT	rs546023181	4	45979420	CT	TT	0.000994	NA	0.832483	rs12646216	83	.	RN7SKP199	17715	NA	NA	NA	9	15	0	0	0
4:45979428:A:T	rs199880941	4	45979428	T	A	0.4254	NA	0.769701	rs12646216	83	.	RN7SKP199	17707	intergenic	0.867	6	9	15	0	0	0
4:45979755:A:G	rs7698230	4	45979755	G	A	0.4374	1.82591e-08	0.831814	rs12646216	83	.	RN7SKP199	17380	intergenic	0.124	6	9	15	0	1	0
4:45980056:C:T	rs12646216	4	45980056	C	T	0.3897	2.4606e-09	1	rs12646216	83	.	RN7SKP199	17079	intergenic	2.164	7	9	15	0	1	0
4:45980349:C:T	rs10015468	4	45980349	C	T	0.4364	1.82629e-08	0.835058	rs12646216	83	.	RN7SKP199	16786	intergenic	1.515	7	9	15	0	1	0
4:45981320:A:G	rs11735939	4	45981320	A	G	0.3757	NA	0.944825	rs12646216	83	.	RN7SKP199	15815	intergenic	1.524	6	9	15	0	1	0
4:45982074:A:G	rs2102259	4	45982074	G	A	0.4374	2.39009e-08	0.831814	rs12646216	83	.	RN7SKP199	15061	intergenic	0.67	7	9	15	0	1	0
4:45982196:A:G	rs2089154	4	45982196	G	A	0.3022	1.11002e-07	0.817807	rs12502356	83	.	RN7SKP199	14939	intergenic	1.925	6	9	15	0	1	0
4:45982198:C:T	rs2089155	4	45982198	C	T	0.3897	4.69564e-09	1	rs12646216	83	.	RN7SKP199	14937	intergenic	1.066	6	9	15	0	1	0
4:45982506:C:G	rs13122005	4	45982506	C	G	0.4374	NA	0.831814	rs12646216	83	.	RN7SKP199	14629	intergenic	0.555	7	9	15	0	1	0
4:45982512:A:G	rs13148448	4	45982512	A	G	0.4374	2.9186e-08	0.831814	rs12646216	83	.	RN7SKP199	14623	intergenic	0.273	7	9	15	0	1	0
4:45983378:A:T	rs970836	4	45983378	T	A	0.4384	NA	0.828584	rs12646216	83	.	RN7SKP199	13757	intergenic	1.153	6	9	15	0	1	0
4:45983652:A:G	rs12502104	4	45983652	G	A	0.4374	2.26049e-08	0.831814	rs12646216	83	.	RN7SKP199	13483	intergenic	2.105	7	9	15	0	1	0
4:45983684:A:G	rs12498610	4	45983684	A	G	0.4374	3.19998e-08	0.831814	rs12646216	83	.	RN7SKP199	13451	intergenic	5.457	6	9	15	0	1	0
4:45983776:C:T	rs12499474	4	45983776	T	C	0.4374	3.66825e-08	0.831814	rs12646216	83	.	RN7SKP199	13359	intergenic	1.971	6	9	15	0	1	0
4:45984863:C:T	rs1604872	4	45984863	C	T	0.4354	2.20454e-08	0.838315	rs12646216	83	.	RN7SKP199	12272	intergenic	4.195	6	9	15	0	1	0
4:45986891:C:T	rs6857883	4	45986891	C	T	0.4384	2.40281e-08	0.829256	rs12646216	83	.	RN7SKP199	10244	intergenic	0.04	6	2	15	0	1	0
4:45988342:C:G	rs2882421	4	45988342	C	G	0.4364	NA	0.835058	rs12646216	83	.	RN7SKP199	8793	intergenic	1.629	6	7	15	0	1	0
4:45990378:A:G	rs6824317	4	45990378	A	G	0.4364	6.11194e-08	0.835058	rs12646216	83	.	RN7SKP199	6757	intergenic	0.851	6	9	15	0	1	0
4:45991141:G:T	rs10002318	4	45991141	T	G	0.4374	3.71907e-08	0.831814	rs12646216	83	.	RN7SKP199	5994	intergenic	0.57	7	9	15	0	1	0
4:45992797:C:T	rs1504491	4	45992797	T	C	0.3917	1.00285e-08	0.991953	rs12646216	83	.	RN7SKP199	4338	intergenic	3.861	7	9	15	0	1	0
4:45994119:A:G	rs10938421	4	45994119	A	G	0.4374	2.90172e-08	0.825136	rs12646216	83	.	RN7SKP199	3016	intergenic	5.089	6	9	15	0	1	0
4:45995759:C:T	rs1566854	4	45995759	C	T	0.4364	3.06511e-08	0.828373	rs12646216	83	.	RN7SKP199	1376	intergenic	3.677	7	9	15	0	1	0
4:45996594:A:G	rs6447491	4	45996594	A	G	0.4384	3.04937e-08	0.821911	rs12646216	83	.	RN7SKP199	541	upstream	0.3	6	9	15	0	1	0
4:45997384:A:G	rs1504492	4	45997384	G	A	0.4394	1.91391e-08	0.826042	rs12646216	83	.	RN7SKP199	0	ncRNA_exonic	1.406	6	9	15	0	1	0
4:45997691:A:G	rs1504493	4	45997691	A	G	0.4394	3.75414e-08	0.818701	rs12646216	83	.	RN7SKP199	250	downstream	3.3	6	9	15	0	1	0
4:45998445:C:G	rs1504494	4	45998445	C	G	0.4384	NA	0.828584	rs12646216	83	.	RN7SKP199	1004	intergenic	2.077	5	9	15	0	1	0
4:46000300:A:T	rs10440174	4	46000300	T	A	0.4364	NA	0.835058	rs12646216	83	.	RN7SKP199	2859	intergenic	2.194	7	15	15	0	1	1
4:46000392:C:G	rs4266325	4	46000392	G	C	0.4364	NA	0.835058	rs12646216	83	.	RN7SKP199	2951	intergenic	0.838	7	15	15	0	1	1
4:46000764:A:G	rs6845775	4	46000764	G	A	0.4364	1.5307e-08	0.835058	rs12646216	83	.	RN7SKP199	3323	intergenic	0.042	7	15	15	0	1	1
4:46001595:C:G	rs7694015	4	46001595	G	C	0.4354	NA	0.830265	rs12646216	83	.	RN7SKP199	4154	intergenic	0.844	7	15	15	0	1	1
4:46003616:A:G	rs6843853	4	46003616	A	G	0.4394	3.1852e-08	0.818701	rs12646216	83	.	RN7SKP199	6175	intergenic	1.927	7	7	15	0	1	1
4:46006057:C:T	rs12646873	4	46006057	T	C	0.4374	3.35056e-08	0.825136	rs12646216	83	.	RN7SKP199	8616	intergenic	2.432	6	5	15	0	1	1
4:46006939:A:G	rs982461	4	46006939	A	G	0.4384	5.54276e-08	0.821911	rs12646216	83	.	RN7SKP199	9498	intergenic	2.06	NA	5	15	0	1	1
4:46007069:C:G	rs10213496	4	46007069	G	C	0.3926	NA	0.987947	rs12646216	83	.	RN7SKP199	9628	intergenic	0.36	6	5	15	0	1	1
4:46007543:G:T	rs10021040	4	46007543	T	G	0.3926	1.573e-08	0.987947	rs12646216	83	.	RN7SKP199	10102	intergenic	7.321	7	5	15	0	1	1
4:46007654:C:T	rs12508628	4	46007654	T	C	0.3022	2.89328e-07	0.809338	rs12502356	83	.	RN7SKP199	10213	intergenic	4.856	6	5	15	0	1	1
4:46008395:A:AAC	rs35360402	4	46008395	AAC	A	0.3926	NA	0.987947	rs12646216	83	.	RN7SKP199	10954	intergenic	3.055	NA	5	15	0	1	1
4:46009644:A:G	rs7690876	4	46009644	A	G	0.4304	2.92707e-08	0.852439	rs12646216	83	.	RN7SKP199	12203	intergenic	1.742	6	9	15	0	1	1
4:46009717:C:T	rs7695776	4	46009717	T	C	0.4304	5.65375e-08	0.852996	rs12646216	83	.	RN7SKP199	12276	intergenic	0.042	7	9	15	0	1	1
4:46009856:A:AT	rs35333753	4	46009856	A	AT	0.3926	NA	0.987947	rs12646216	83	.	RN7SKP199	12415	intergenic	0.368	NA	9	15	0	1	1
4:46010671:A:AATAATC	rs71973847	4	46010671	AATAATC	A	0.3926	NA	0.987947	rs12646216	83	.	RN7SKP199	13230	intergenic	4.432	NA	9	15	0	1	1
4:46011006:G:T	rs10805141	4	46011006	T	G	0.4294	6.74242e-08	0.855792	rs12646216	83	.	RN7SKP199	13565	intergenic	0.105	5	9	15	0	1	1
4:46013705:A:AG	rs35800809	4	46013705	AG	A	0.4036	NA	0.938198	rs12646216	83	.	RN7SKP199	16264	intergenic	0.861	NA	9	15	0	1	1
4:46016961:A:T	rs13147984	4	46016961	T	A	0.4284	NA	0.851088	rs12646216	83	.	RN7SKP199	19520	intergenic	1.745	6	9	15	0	1	1
4:46017319:C:T	rs17596289	4	46017319	C	T	0.4274	4.68219e-08	0.854469	rs12646216	83	.	RN7SKP199	19878	intergenic	2.102	6	9	15	0	1	1
4:46017523:A:G	rs13148712	4	46017523	A	G	0.4284	5.19327e-08	0.851088	rs12646216	83	.	RN7SKP199	20082	intergenic	0.077	7	9	15	0	1	1
4:46017526:C:T	rs28701481	4	46017526	T	C	0.3907	1.88236e-08	0.987862	rs12646216	83	.	RN7SKP199	20085	intergenic	4.635	7	9	15	0	1	1
4:46019140:C:T	rs4694821	4	46019140	T	C	0.4284	4.80151e-08	0.851088	rs12646216	83	.	GABRG1	18645	intergenic	0.031	6	9	15	0	1	1
4:46021000:A:C	rs12649389	4	46021000	A	C	0.3907	NA	0.987862	rs12646216	83	.	GABRG1	16785	intergenic	3.869	NA	9	15	0	1	1
4:46021296:A:C	rs12650022	4	46021296	A	C	0.4284	4.84157e-08	0.851088	rs12646216	83	.	GABRG1	16489	intergenic	1.479	7	9	15	0	1	1
4:46021755:G:T	rs1391173	4	46021755	T	G	0.4284	6.02694e-08	0.851088	rs12646216	83	.	GABRG1	16030	intergenic	0.395	NA	9	15	0	1	1
4:46022516:C:T	rs1497562	4	46022516	T	C	0.4294	4.82981e-08	0.847721	rs12646216	83	.	GABRG1	15269	intergenic	0.359	6	9	15	0	1	1
4:46024484:A:G	rs11722672	4	46024484	A	G	0.4284	4.91235e-08	0.851088	rs12646216	83	.	GABRG1	13301	intergenic	3.47	7	9	15	0	1	1
4:46024791:A:ATG	rs4033014	4	46024791	ATG	A	0.4284	NA	0.851088	rs12646216	83	.	GABRG1	12994	intergenic	1.223	NA	9	15	0	0	1
4:46025913:C:T	rs10030781	4	46025913	C	T	0.4036	2.89977e-07	0.938198	rs12646216	83	.	GABRG1	11872	intergenic	2.345	6	9	15	0	1	1
4:46026005:T:TG	rs34990285	4	46026005	TG	T	0.3907	NA	0.987862	rs12646216	83	.	GABRG1	11780	intergenic	0.303	NA	9	15	0	1	1
4:46026123:C:G	rs13148280	4	46026123	C	G	0.4284	NA	0.851088	rs12646216	83	.	GABRG1	11662	intergenic	0.212	7	9	15	0	1	1
4:46026879:A:AT	rs33932092	4	46026879	A	AT	0.4264	NA	0.849265	rs12646216	83	.	GABRG1	10906	intergenic	5.04	NA	9	15	0	0	1
4:46027834:C:G	rs10014198	4	46027834	G	C	0.4284	NA	0.851088	rs12646216	83	.	GABRG1	9951	intergenic	0.627	6	9	15	1	1	1
4:46029199:C:T	rs10026147	4	46029199	C	T	0.4274	5.19561e-08	0.854469	rs12646216	83	.	GABRG1	8586	intergenic	2.478	7	9	15	1	1	1
4:46029725:G:GCTAA	rs139460460	4	46029725	G	GCTAA	0.4274	NA	0.854469	rs12646216	83	.	GABRG1	8060	intergenic	10.16	NA	9	15	1	1	1
4:46029758:A:C	rs7682490	4	46029758	C	A	0.3907	NA	0.987862	rs12646216	83	.	GABRG1	8027	intergenic	8.144	6	9	15	1	1	1
4:46030662:A:G	rs2350436	4	46030662	A	G	0.4274	5.05598e-08	0.854469	rs12646216	83	.	GABRG1	7123	intergenic	10.05	7	9	15	1	1	1
4:46033250:C:T	rs7661204	4	46033250	C	T	0.4284	5.72231e-08	0.851088	rs12646216	83	.	GABRG1	4535	intergenic	0.217	6	9	15	1	1	1
4:46034067:C:T	rs12641366	4	46034067	C	T	0.4036	NA	0.745372	rs12646216	83	.	GABRG1	3718	intergenic	0.007	6	7	15	1	0	1
4:46034068:C:T	rs12641367	4	46034068	C	T	0.3986	NA	0.755796	rs12646216	83	.	GABRG1	3717	intergenic	0.012	6	7	15	1	0	1
4:46034648:A:AAG	rs34010245	4	46034648	A	AAG	0.4284	NA	0.851088	rs12646216	83	.	GABRG1	3137	intergenic	1.773	NA	7	15	1	0	1
4:46034650:A:G	rs34980039	4	46034650	A	G	0.4284	NA	0.851088	rs12646216	83	.	GABRG1	3135	intergenic	1.021	7	7	15	1	0	1
4:46035130:G:T	rs10938422	4	46035130	T	G	0.4284	5.26817e-08	0.851088	rs12646216	83	.	GABRG1	2655	intergenic	2.146	5	9	15	1	1	1
4:46035436:A:G	rs10022355	4	46035436	G	A	0.4284	5.83063e-08	0.851088	rs12646216	83	.	GABRG1	2349	intergenic	1.151	7	9	15	1	1	1
4:46035619:A:C	rs10012296	4	46035619	A	C	0.4284	5.34069e-08	0.851088	rs12646216	83	.	GABRG1	2166	intergenic	3.389	6	9	15	1	1	1
4:46036384:G:T	rs1566856	4	46036384	G	T	0.4284	4.72935e-08	0.851088	rs12646216	83	.	GABRG1	1401	intergenic	3.77	NA	9	15	1	1	1
4:46036454:A:C	rs1566855	4	46036454	C	A	0.4612	4.09497e-07	0.73507	rs12646216	83	.	GABRG1	1331	intergenic	1.878	NA	9	15	1	1	1
4:46036788:A:C	rs1553053	4	46036788	C	A	0.4622	NA	0.733127	rs12646216	83	.	GABRG1	997	downstream	3.192	6	9	15	1	1	1
4:46036789:A:G	rs1553054	4	46036789	A	G	0.4622	3.10631e-07	0.733127	rs12646216	83	.	GABRG1	996	downstream	1.674	6	9	15	1	1	1
4:46036803:C:T	rs1553055	4	46036803	C	T	0.4622	5.08775e-07	0.733127	rs12646216	83	.	GABRG1	982	downstream	1.232	6	9	15	1	1	1
4:46036864:C:T	rs1553056	4	46036864	T	C	0.4612	3.05709e-07	0.73507	rs12646216	83	.	GABRG1	921	downstream	3.745	7	9	15	1	1	1
4:46037201:A:C	rs7687457	4	46037201	C	A	0.4612	4.11018e-07	0.73507	rs12646216	83	.	GABRG1	584	downstream	4.394	7	9	15	1	1	1
4:46038274:C:T	rs10938423	4	46038274	T	C	0.4583	8.95539e-07	0.721905	rs12646216	83	.	GABRG1	0	UTR3	0.871	7	15	15	1	1	1
4:46038745:A:T	rs12374299	4	46038745	T	A	0.4612	NA	0.73507	rs12646216	83	.	GABRG1	0	UTR3	3.253	7	9	15	1	1	1
4:46039478:C:T	rs13115251	4	46039478	C	T	0.4612	3.10038e-07	0.73507	rs12646216	83	.	GABRG1	0	UTR3	0.366	7	9	15	1	1	1
4:46039625:G:T	rs11937872	4	46039625	T	G	0.4612	2.53771e-07	0.73507	rs12646216	83	.	GABRG1	0	UTR3	2.922	7	9	15	1	1	1
4:46039718:C:T	rs7666844	4	46039718	C	T	0.4592	4.32097e-07	0.740904	rs12646216	83	.	GABRG1	0	UTR3	1.315	7	9	15	1	1	1
4:46040367:G:T	rs1497565	4	46040367	T	G	0.4612	3.5707e-07	0.73507	rs12646216	83	.	GABRG1	0	UTR3	5.464	7	15	15	1	1	0
4:46040616:G:T	rs1497566	4	46040616	T	G	0.4612	3.80408e-07	0.73507	rs12646216	83	.	GABRG1	0	UTR3	1.135	6	15	15	1	1	0
4:46040738:A:G	rs1497567	4	46040738	G	A	0.4612	1.9515e-07	0.73507	rs12646216	83	.	GABRG1	0	UTR3	4.155	7	15	15	1	1	0
4:46040758:A:G	rs1497568	4	46040758	A	G	0.4612	2.63728e-07	0.73507	rs12646216	83	.	GABRG1	0	UTR3	3.065	7	15	15	1	1	0
4:46041093:C:T	rs6447492	4	46041093	C	T	0.4612	3.79934e-07	0.73507	rs12646216	83	.	GABRG1	0	UTR3	2.333	7	15	15	1	1	0
4:46042040:A:G	rs7662633	4	46042040	A	G	0.4364	2.18699e-06	0.813769	rs12646216	83	.	GABRG1	0	UTR3	3.031	6	9	15	1	1	0
4:46042046:G:T	rs7683859	4	46042046	G	T	0.4622	3.17484e-07	0.726148	rs12646216	83	.	GABRG1	0	UTR3	4.733	7	9	15	1	1	0
4:46042083:A:G	rs7683876	4	46042083	G	A	0.4612	3.46966e-07	0.73507	rs12646216	83	.	GABRG1	0	UTR3	6.042	6	9	15	1	1	0
4:46042085:C:G	rs7683882	4	46042085	G	C	0.4622	NA	0.726148	rs12646216	83	.	GABRG1	0	UTR3	0.591	6	9	15	1	1	0
4:46042945:C:T	rs6447493	4	46042945	C	T	0.4612	3.30946e-07	0.73507	rs12646216	83	.	GABRG1	0	UTR3	0.606	6	9	15	1	1	0
4:46043861:A:T	rs13120271	4	46043861	A	T	0.4612	NA	0.73507	rs12646216	83	.	GABRG1	0	intronic	1.756	7	9	15	1	1	0
4:46043991:G:T	rs13126067	4	46043991	T	G	0.4622	3.56404e-07	0.733127	rs12646216	83	.	GABRG1	0	intronic	4.884	6	9	15	1	1	0
4:46044639:C:T	rs10026470	4	46044639	T	C	0.4612	3.16693e-07	0.73507	rs12646216	83	.	GABRG1	0	intronic	3.393	6	9	15	1	1	0
4:46044854:C:G	rs1497569	4	46044854	G	C	0.4612	NA	0.73507	rs12646216	83	.	GABRG1	0	intronic	0.67	7	9	15	1	1	0
4:46045231:G:T	rs7657304	4	46045231	G	T	0.4612	3.10619e-07	0.73507	rs12646216	83	.	GABRG1	0	intronic	0.706	6	9	15	1	1	0
4:46047034:A:C	rs1497570	4	46047034	C	A	0.4612	3.09365e-07	0.73507	rs12646216	83	.	GABRG1	0	intronic	0.502	7	9	15	1	1	0
4:46047406:C:T	rs6447494	4	46047406	T	C	0.4612	2.86176e-07	0.73507	rs12646216	83	.	GABRG1	0	intronic	1.727	7	9	15	1	1	0
4:46047625:G:GA	rs11299779	4	46047625	GA	G	0.4612	NA	0.73507	rs12646216	83	.	GABRG1	0	intronic	1.016	NA	9	15	1	1	0
4:46047774:A:G	rs6828686	4	46047774	G	A	0.4612	2.86067e-07	0.73507	rs12646216	83	.	GABRG1	0	intronic	1.918	6	9	15	1	1	0
4:46049120:A:G	rs10032631	4	46049120	G	A	0.4632	2.89099e-07	0.724262	rs12646216	83	.	GABRG1	0	intronic	1.305	7	7	15	1	1	0
4:46049154:C:T	rs10011135	4	46049154	C	T	0.4632	3.03681e-07	0.724262	rs12646216	83	.	GABRG1	0	intronic	1.002	6	7	15	1	1	0
4:46049175:C:T	rs10025059	4	46049175	T	C	0.4632	3.19409e-07	0.724262	rs12646216	83	.	GABRG1	0	intronic	0.936	7	7	15	1	1	0
4:46049733:A:C	rs1979772	4	46049733	A	C	0.4622	3.6574e-07	0.726148	rs12646216	83	.	GABRG1	0	intronic	0.546	6	9	15	1	1	0
4:46049821:A:C	rs1979773	4	46049821	C	A	0.4622	3.02921e-07	0.726148	rs12646216	83	.	GABRG1	0	intronic	1.061	6	9	15	1	1	0
4:46050564:A:G	rs1497573	4	46050564	G	A	0.4632	3.19983e-07	0.723264	rs12646216	83	.	GABRG1	0	intronic	0.564	5	9	15	1	1	0
4:46050747:A:T	rs6839425	4	46050747	A	T	0.4622	NA	0.726148	rs12646216	83	.	GABRG1	0	intronic	0.117	7	9	15	1	1	0
4:46051299:A:G	rs9994408	4	46051299	G	A	0.4622	3.9409e-07	0.726148	rs12646216	83	.	GABRG1	0	intronic	1.939	6	9	15	1	1	0
4:46051848:A:G	rs993720	4	46051848	A	G	0.4622	3.21233e-07	0.726148	rs12646216	83	.	GABRG1	0	intronic	0.405	7	14	15	1	1	0
4:46054042:C:T	rs1540741	4	46054042	T	C	0.4622	3.11411e-07	0.726148	rs12646216	83	.	GABRG1	0	intronic	0.771	7	9	15	1	1	0
4:46054204:A:C	rs1540742	4	46054204	A	C	0.4622	3.3842e-07	0.726148	rs12646216	83	.	GABRG1	0	intronic	0.373	7	9	15	1	1	0
4:46054245:T:TA	rs34029207	4	46054245	TA	T	0.4404	NA	0.794488	rs12646216	83	.	GABRG1	0	intronic	1.025	NA	9	15	1	0	0
4:46054247:A:T	rs114755749	4	46054247	A	T	0.4404	NA	0.794488	rs12646216	83	.	GABRG1	0	intronic	3.15	6	9	15	1	0	0
4:46055460:A:ATTTG	rs5858016	4	46055460	A	ATTTG	0.4622	NA	0.726148	rs12646216	83	.	GABRG1	0	intronic	1.567	NA	9	15	1	1	0
4:46055623:G:T	rs13140445	4	46055623	G	T	0.334	1.32178e-06	0.664477	rs12502356	83	.	GABRG1	0	intronic	0.33	7	9	15	1	1	0
4:46059130:A:C	rs1497572	4	46059130	A	C	0.4622	3.33481e-07	0.726148	rs12646216	83	.	GABRG1	0	intronic	0.152	NA	9	15	1	1	0
4:46059250:C:T	rs1497571	4	46059250	C	T	0.4622	2.6163e-07	0.726148	rs12646216	83	.	GABRG1	0	intronic	0.392	NA	9	15	1	1	0
4:46059587:A:G	rs1032850	4	46059587	G	A	0.4622	2.92211e-07	0.726148	rs12646216	83	.	GABRG1	0	intronic	0.339	NA	9	15	1	1	0
4:46060911:C:T	rs4695142	4	46060911	T	C	0.4622	2.9167e-07	0.726148	rs12646216	83	.	GABRG1	0	intronic	1.911	6	9	15	1	1	0
4:46060950:C:T	rs4695143	4	46060950	C	T	0.4622	2.89366e-07	0.726148	rs12646216	83	.	GABRG1	0	intronic	0.75	7	9	15	1	1	0
4:46061265:A:G	rs4695144	4	46061265	G	A	0.4622	2.76839e-07	0.726148	rs12646216	83	.	GABRG1	0	intronic	4.663	6	9	15	1	1	0
4:46061585:A:T	rs6834871	4	46061585	T	A	0.4622	NA	0.726148	rs12646216	83	.	GABRG1	0	intronic	0.989	6	9	15	1	1	0
4:46062274:A:ATG	rs34820575	4	46062274	ATG	A	0.4632	NA	0.72132	rs12646216	83	.	GABRG1	0	intronic	2.159	NA	9	15	1	0	0
4:46062274:ATG:ATGTG	rs528520551	4	46062274	ATG	ATGTG	0.001988	NA	0.72132	rs12646216	83	.	GABRG1	0	NA	NA	NA	9	15	1	0	0
4:46062772:A:C	rs1948609	4	46062772	A	C	0.4622	3.01212e-07	0.726148	rs12646216	83	.	GABRG1	0	intronic	5.802	6	15	15	1	1	0
4:46063007:G:T	rs6811066	4	46063007	G	T	0.4622	3.0545e-07	0.726148	rs12646216	83	.	GABRG1	0	intronic	0.704	7	15	15	1	1	0
4:46063048:A:T	rs6842349	4	46063048	A	T	0.4632	NA	0.724262	rs12646216	83	.	GABRG1	0	intronic	7.356	7	15	15	1	1	0
4:46063050:C:T	rs6817466	4	46063050	C	T	0.4632	2.93548e-07	0.724262	rs12646216	83	.	GABRG1	0	intronic	1.542	6	15	15	1	1	0
4:46063248:C:T	rs6847995	4	46063248	T	C	0.4622	2.82223e-07	0.726148	rs12646216	83	.	GABRG1	0	intronic	4.177	6	15	15	1	1	0
4:46063611:C:T	rs1504500	4	46063611	T	C	0.4622	2.66132e-07	0.726148	rs12646216	83	.	GABRG1	0	intronic	0.173	NA	15	15	1	1	0
4:46063622:A:G	rs1504499	4	46063622	A	G	0.4245	2.04646e-07	0.849677	rs12646216	83	.	GABRG1	0	intronic	3.602	NA	15	15	1	1	0
4:46064094:C:T	rs28668188	4	46064094	C	T	0.4245	NA	0.849677	rs12646216	83	.	GABRG1	0	intronic	0.714	7	15	15	1	1	0
4:46064106:A:G	rs28664946	4	46064106	A	G	0.4622	NA	0.726148	rs12646216	83	.	GABRG1	0	intronic	1.289	6	15	15	1	1	0
4:46064514:G:T	rs10011317	4	46064514	T	G	0.4622	NA	0.726148	rs12646216	83	.	GABRG1	0	intronic	1.009	7	15	15	1	1	0
4:46064615:C:T	rs9997391	4	46064615	C	T	0.4622	NA	0.726148	rs12646216	83	.	GABRG1	0	intronic	0.562	6	15	15	1	1	0
4:46064777:C:T	rs10011593	4	46064777	T	C	0.4622	NA	0.726148	rs12646216	83	.	GABRG1	0	intronic	1.331	7	15	15	1	1	0
4:46064800:C:T	rs9997574	4	46064800	C	T	0.4622	NA	0.726148	rs12646216	83	.	GABRG1	0	intronic	0.636	7	15	15	1	1	0
4:46064983:A:G	rs201870982	4	46064983	G	A	0.4622	NA	0.726148	rs12646216	83	.	GABRG1	0	intronic	1.001	7	15	15	1	1	0
4:46065091:A:G	rs143456996	4	46065091	G	A	0.4622	NA	0.726148	rs12646216	83	.	GABRG1	0	intronic	0.956	7	15	15	1	0	0
4:46065323:G:T	rs200613208	4	46065323	G	T	0.4225	NA	0.841642	rs12646216	83	.	GABRG1	0	intronic	0.657	6	15	15	1	1	0
4:46065324:G:T	rs201668799	4	46065324	G	T	0.4225	NA	0.841642	rs12646216	83	.	GABRG1	0	intronic	0.625	6	15	15	1	1	0
4:46065381:A:G	rs76921205	4	46065381	A	G	0.4622	NA	0.726148	rs12646216	83	.	GABRG1	0	intronic	0.068	7	15	15	1	1	0
4:46065734:A:G	rs10012372	4	46065734	A	G	0.4622	NA	0.726148	rs12646216	83	.	GABRG1	0	intronic	4.825	7	15	15	1	1	0
4:46066111:C:G	rs10938424	4	46066111	C	G	0.4622	NA	0.726148	rs12646216	83	.	GABRG1	0	intronic	1.904	7	15	15	1	1	0
4:46066356:C:T	rs6838525	4	46066356	C	T	0.4622	3.01116e-07	0.726148	rs12646216	83	.	GABRG1	0	intronic	0.799	7	15	15	1	1	0
4:46067023:C:T	rs10018131	4	46067023	T	C	0.4622	3.53053e-07	0.726148	rs12646216	83	.	GABRG1	0	intronic	0.65	7	15	15	1	1	0
4:46070860:C:G	rs2350437	4	46070860	C	G	0.4622	NA	0.726148	rs12646216	83	.	GABRG1	0	intronic	1.773	NA	9	15	1	1	0
4:46071269:C:T	rs2350438	4	46071269	C	T	0.4622	3.57401e-07	0.726148	rs12646216	83	.	GABRG1	0	intronic	2.18	6	9	15	1	1	0
4:46071720:A:G	rs13104953	4	46071720	A	G	0.4622	3.36396e-07	0.726148	rs12646216	83	.	GABRG1	0	intronic	0.753	6	9	15	1	1	0
4:46072033:A:G	rs13129317	4	46072033	G	A	0.4245	2.18214e-07	0.849677	rs12646216	83	.	GABRG1	0	intronic	0.683	6	9	15	1	1	0
4:80186915:T:TG	rs35528730	4	80186915	T	TG	0.4751	NA	0.886318	rs6534269	84	.	LINC01088:NAA11	00:00:00	ncRNA_intronic	0.128	NA	5	15	1	1	0
4:80187053:C:T	rs6822761	4	80187053	T	C	0.4801	4.55346e-07	0.71102	rs6534269	84	.	LINC01088:NAA11	00:00:00	ncRNA_intronic	2.059	7	5	15	1	1	0
4:80187872:C:T	rs6534269	4	80187872	T	C	0.499	2.39038e-08	1	rs6534269	84	.	LINC01088:NAA11	00:00:00	ncRNA_intronic	0.472	7	5	15	1	1	0
4:80189193:T:TTAA	rs10642295	4	80189193	T	TTAA	0.499	NA	1	rs6534269	84	.	LINC01088:NAA11	00:00:00	ncRNA_intronic	14.25	NA	5	15	1	1	0
4:80189377:C:T	rs7684235	4	80189377	T	C	0.499	2.52111e-08	1	rs6534269	84	.	LINC01088:NAA11	00:00:00	ncRNA_intronic	4.161	7	5	15	1	1	0
4:80189858:A:AT	rs35515478	4	80189858	AT	A	0.4563	NA	0.809202	rs6534269	84	.	LINC01088:NAA11	00:00:00	ncRNA_intronic	1.208	NA	5	15	1	1	0
4:80190131:G:T	rs62310540	4	80190131	T	G	0.4523	NA	0.820409	rs6534269	84	.	LINC01088:NAA11	00:00:00	ncRNA_intronic	1.352	7	5	15	1	0	0
4:80191417:A:G	rs35840311	4	80191417	G	A	0.4533	NA	0.815741	rs6534269	84	.	LINC01088:NAA11	00:00:00	ncRNA_intronic	3.215	7	5	15	1	1	0
4:80192824:C:T	rs1484141	4	80192824	T	C	0.4533	1.29456e-07	0.815741	rs6534269	84	.	LINC01088:NAA11	00:00:00	ncRNA_intronic	2.257	6	5	15	1	1	0
4:80193148:A:G	rs28409854	4	80193148	A	G	0.497	5.58828e-08	0.991951	rs6534269	84	.	LINC01088:NAA11	00:00:00	ncRNA_intronic	0.372	6	5	15	1	0	0
4:80193152:A:G	rs28711203	4	80193152	A	G	0.497	4.19137e-08	0.991951	rs6534269	84	.	LINC01088:NAA11	00:00:00	ncRNA_intronic	1.226	6	5	15	1	0	0
4:80193330:T:TAAAAG	rs71661202	4	80193330	TAAAAG	T	0.493	NA	0.976248	rs6534269	84	.	LINC01088:NAA11	00:00:00	ncRNA_intronic	3.832	NA	5	15	1	1	0
4:80193714:CCTTAA:GCTTAA	rs6839925	4	80193714	CCTTAA	GCTTAA	0.492	NA	0.972301	rs6534269	84	.	LINC01088:NAA11	00:00:00	ncRNA_intronic	NA	NA	5	15	1	0	0
4:80194689:A:G	rs2129132	4	80194689	G	A	0.4642	4.35506e-08	0.863141	rs6534269	84	.	LINC01088:NAA11	00:00:00	ncRNA_intronic	2.349	NA	5	15	1	1	0
4:80196332:T:TAG	rs35280675	4	80196332	TAG	T	0.4533	NA	0.815741	rs6534269	84	.	LINC01088:NAA11	00:00:00	ncRNA_intronic	1.445	NA	5	15	1	1	0
4:80196569:C:T	rs727312	4	80196569	T	C	0.498	2.4124e-08	0.995959	rs6534269	84	.	LINC01088:NAA11	00:00:00	ncRNA_intronic	4.988	7	5	15	1	1	0
4:80198876:C:T	rs13108290	4	80198876	C	T	0.4692	7.34563e-08	0.879448	rs6534269	84	.	LINC01088:NAA11	00:00:00	ncRNA_intronic	0.166	7	5	15	1	1	0
4:80199323:A:C	rs34207047	4	80199323	C	A	0.4821	2.06208e-07	0.702163	rs6534269	84	.	LINC01088:NAA11	00:00:00	ncRNA_intronic	1.225	6	5	15	1	1	0
4:80201400:T:TTTGAAC	rs112049078	4	80201400	TTTGAAC	T	0.4533	NA	0.815741	rs6534269	84	.	LINC01088:NAA11	00:00:00	ncRNA_intronic	0.486	NA	5	15	1	1	1
4:80201409:A:T	rs529629873	4	80201409	T	A	0.4861	NA	0.658113	rs6534269	84	.	LINC01088:NAA11	00:00:00	ncRNA_intronic	0.257	NA	5	15	1	0	1
4:80201410:A:T	rs546164644	4	80201410	T	A	0.4861	NA	0.658113	rs6534269	84	.	LINC01088:NAA11	00:00:00	ncRNA_intronic	3.03	NA	5	15	1	0	1
4:80201411:A:T	rs560447160	4	80201411	T	A	0.4861	NA	0.658113	rs6534269	84	.	LINC01088:NAA11	00:00:00	ncRNA_intronic	2.16	NA	5	15	1	0	1
4:80201412:A:T	rs532664453	4	80201412	T	A	0.4861	NA	0.658113	rs6534269	84	.	LINC01088:NAA11	00:00:00	ncRNA_intronic	0.596	NA	5	15	1	0	1
4:80201413:A:T	rs552357703	4	80201413	T	A	0.4851	NA	0.654439	rs6534269	84	.	LINC01088:NAA11	00:00:00	ncRNA_intronic	0.942	NA	5	15	1	0	1
4:80202960:A:G	rs6534293	4	80202960	A	G	0.4553	1.40719e-07	0.800543	rs6534269	84	.	LINC01088:NAA11	00:00:00	ncRNA_intronic	7.849	4	5	15	1	1	1
4:80203425:A:C	rs6848123	4	80203425	A	C	0.493	2.41194e-08	0.976248	rs6534269	84	.	LINC01088:NAA11	00:00:00	ncRNA_intronic	6.301	5	7	15	1	1	1
4:80203560:A:C	rs13143951	4	80203560	C	A	0.4642	6.67182e-08	0.855517	rs6534269	84	.	LINC01088:NAA11	00:00:00	ncRNA_intronic	0.7	7	7	15	1	1	1
4:80203962:A:C	rs28548377	4	80203962	A	C	0.4533	1.98968e-07	0.815741	rs6534269	84	.	LINC01088:NAA11	00:00:00	ncRNA_intronic	2.639	6	5	15	1	1	1
4:80204001:C:G	rs28454198	4	80204001	G	C	0.492	NA	0.964519	rs6534269	84	.	LINC01088:NAA11	00:00:00	ncRNA_intronic	1.136	7	5	15	1	1	1
4:80204717:A:G	rs12642606	4	80204717	A	G	0.492	3.13631e-08	0.964519	rs6534269	84	.	LINC01088:NAA11	00:00:00	ncRNA_intronic	7.379	7	5	15	1	1	1
4:80204778:C:CA	rs34100126	4	80204778	CA	C	0.4642	NA	0.855517	rs6534269	84	.	LINC01088:NAA11	00:00:00	ncRNA_intronic	0.835	NA	5	15	1	1	1
4:80204953:A:T	rs1542636	4	80204953	T	A	0.4861	NA	0.679621	rs6534269	84	.	LINC01088:NAA11	00:00:00	ncRNA_intronic	4.829	6	5	15	1	1	1
4:80206272:A:C	rs6816922	4	80206272	C	A	0.4821	3.18851e-07	0.702163	rs6534269	84	.	LINC01088:NAA11	00:00:00	ncRNA_intronic	19.23	3a	5	15	1	1	1
4:80207740:C:T	rs6811299	4	80207740	T	C	0.4692	7.67008e-08	0.879448	rs6534269	84	.	LINC01088:NAA11	00:00:00	ncRNA_intronic	8.683	5	5	15	1	1	1
4:80208634:A:C	rs968256	4	80208634	C	A	0.4821	NA	0.702163	rs6534269	84	.	LINC01088:NAA11	00:00:00	ncRNA_intronic	19.32	NA	5	15	1	1	1
4:80209388:A:T	rs1385051	4	80209388	A	T	0.4821	NA	0.702163	rs6534269	84	.	LINC01088:NAA11	00:00:00	ncRNA_intronic	7.795	5	5	15	1	1	1
4:80210167:A:T	rs2867610	4	80210167	A	T	0.4821	NA	0.702163	rs6534269	84	.	LINC01088:NAA11	00:00:00	ncRNA_intronic	6.393	5	5	15	1	1	1
4:80211399:A:G	rs7696466	4	80211399	G	A	0.4652	7.73555e-08	0.866263	rs6534269	84	.	LINC01088:NAA11	00:00:00	ncRNA_intronic	6.773	6	5	15	1	1	1
4:80212451:A:AT	rs11397895	4	80212451	A	AT	0.4682	NA	0.8762	rs6534269	84	.	LINC01088:NAA11	00:00:00	ncRNA_intronic	0.908	NA	5	15	1	1	1
4:80212452:A:C	rs57861971	4	80212452	C	A	0.4682	NA	0.8762	rs6534269	84	.	LINC01088:NAA11	00:00:00	ncRNA_intronic	0.038	7	5	15	1	1	1
4:80217597:C:T	rs1484144	4	80217597	T	C	0.4821	2.92596e-07	0.702163	rs6534269	84	.	LINC01088:NAA11	00:00:00	ncRNA_intronic	3.351	6	5	15	1	1	1
4:80217741:C:T	rs1484145	4	80217741	T	C	0.4811	2.22679e-07	0.699424	rs6534269	84	.	LINC01088:NAA11	00:00:00	ncRNA_intronic	0.588	7	5	15	1	1	1
4:80218290:A:G	rs1038425	4	80218290	G	A	0.4811	2.45268e-07	0.698429	rs6534269	84	.	LINC01088:NAA11	00:00:00	ncRNA_intronic	2.273	5	5	15	1	1	1
4:80218412:C:T	rs9998799	4	80218412	T	C	0.4702	7.703e-08	0.874973	rs6534269	84	.	LINC01088:NAA11	00:00:00	ncRNA_intronic	0.571	6	5	15	1	1	1
4:80221083:G:GT	rs11332553	4	80221083	G	GT	0.4811	NA	0.698429	rs6534269	84	.	LINC01088:NAA11	00:00:00	ncRNA_intronic	0.582	NA	5	15	1	1	1
4:80221215:C:G	rs17441732	4	80221215	C	G	0.4702	NA	0.874973	rs6534269	84	.	LINC01088:NAA11	00:00:00	ncRNA_intronic	3.573	7	5	15	1	1	1
4:94362640:C:CT	rs576204901	4	94362640	C	CT	0.3151	NA	0.603969	rs11097369	85	.	GRID2	0	intronic	1.948	NA	9	15	1	0	1
4:94369786:A:G	rs60611290	4	94369786	G	A	0.3101	2.14308e-07	0.609265	rs11097369	85	.	GRID2	0	intronic	3.764	7	5	15	1	0	1
4:94406534:C:T	rs10050112	4	94406534	T	C	0.325	4.16627e-06	0.636086	rs11097369	85	.	GRID2	0	intronic	4.389	6	14	15	1	0	1
4:94407122:C:G	rs2220178	4	94407122	C	G	0.3897	NA	0.752399	rs7682622	85	.	GRID2	0	intronic	3.355	7	14	15	1	0	1
4:94407841:G:T	rs10014552	4	94407841	G	T	0.1998	1.65169e-09	0.858879	rs13138180	85	.	GRID2	0	intronic	2.51	7	14	15	1	0	1
4:94408381:A:T	rs4693324	4	94408381	A	T	0.3042	1.44563e-09	0.936882	rs11097369	85	.	GRID2	0	intronic	4.221	6	14	15	1	0	1
4:94408529:A:C	rs4693325	4	94408529	A	C	0.1988	2.79027e-09	0.864793	rs13138180	85	.	GRID2	0	intronic	0.698	7	14	15	1	0	1
4:94409429:C:T	rs1485038	4	94409429	C	T	0.1998	2.53977e-09	0.858879	rs13138180	85	.	GRID2	0	intronic	2.842	6	14	15	1	0	1
4:94409698:A:T	rs1485039	4	94409698	A	T	0.1988	2.97467e-09	0.864793	rs13138180	85	.	GRID2	0	intronic	0.028	7	14	15	1	0	1
4:94410058:A:T	rs6532409	4	94410058	A	T	0.1968	2.3937e-09	0.865711	rs13138180	85	.	GRID2	0	intronic	2.041	5	14	15	1	0	1
4:94410573:C:T	rs2870709	4	94410573	T	C	0.1978	4.44065e-09	0.870758	rs13138180	85	.	GRID2	0	intronic	0.824	7	14	15	1	0	1
4:94411185:C:G	rs1905715	4	94411185	C	G	0.1978	NA	0.870758	rs13138180	85	.	GRID2	0	intronic	0.629	NA	14	15	1	0	1
4:94411606:C:G	rs2870710	4	94411606	G	C	0.1978	4.77005e-09	0.870758	rs13138180	85	.	GRID2	0	intronic	0.37	7	5	15	1	0	1
4:94413090:A:T	rs1905716	4	94413090	T	A	0.1978	3.4063e-09	0.870758	rs13138180	85	.	GRID2	0	intronic	10.65	6	5	15	1	0	1
4:94413681:C:T	rs7676645	4	94413681	C	T	0.2217	3.89578e-09	0.988942	rs13138180	85	.	GRID2	0	intronic	9.066	6	5	15	1	0	1
4:94414493:A:C	rs7682622	4	94414493	A	C	0.4334	1.34084e-09	1	rs7682622	85	.	GRID2	0	intronic	7.525	6	5	15	1	0	1
4:94415014:A:G	rs11097369	4	94415014	A	G	0.3171	1.77878e-10	1	rs11097369	85	.	GRID2	0	intronic	15.84	6	5	15	1	0	1
4:94416470:A:AT	rs58367570	4	94416470	AT	A	0.3032	NA	0.932274	rs11097369	85	.	GRID2	0	intronic	0.563	NA	5	15	1	0	1
4:94417237:C:T	rs1905718	4	94417237	T	C	0.3042	1.69081e-09	0.936882	rs11097369	85	.	GRID2	0	intronic	9.772	6	5	15	1	0	1
4:94417245:A:G	rs1905719	4	94417245	A	G	0.1978	1.28675e-08	0.870758	rs13138180	85	.	GRID2	0	intronic	4.734	7	5	15	1	0	1
4:94418088:G:T	rs6532410	4	94418088	T	G	0.1978	5.73697e-09	0.870758	rs13138180	85	.	GRID2	0	intronic	0.953	6	5	15	1	0	1
4:94419056:A:G	rs10010161	4	94419056	A	G	0.2227	3.42931e-09	0.983459	rs13138180	85	.	GRID2	0	intronic	0.478	7	5	15	1	0	1
4:94423110:C:T	rs7655333	4	94423110	C	T	0.1978	2.30566e-09	0.870758	rs13138180	85	.	GRID2	0	intronic	2.528	5	7	15	1	0	1
4:94423150:A:C	rs7655363	4	94423150	C	A	0.3032	1.36714e-09	0.932274	rs11097369	85	.	GRID2	0	intronic	2.791	5	7	15	1	0	1
4:94423867:A:C	rs5000357	4	94423867	A	C	0.4095	NA	0.885589	rs7682622	85	.	GRID2	0	intronic	1.878	6	14	15	1	0	1
4:94424783:A:G	rs13138180	4	94424783	A	G	0.2197	1.33598e-09	1	rs13138180	85	.	GRID2	0	intronic	1.473	7	14	15	1	0	1
4:94426537:A:G	rs6532411	4	94426537	A	G	0.1978	4.67161e-09	0.870758	rs13138180	85	.	GRID2	0	intronic	1.711	7	14	15	1	0	1
4:94426869:C:T	rs6828038	4	94426869	T	C	0.3042	2.67115e-09	0.927094	rs11097369	85	.	GRID2	0	intronic	5.411	6	14	15	1	0	1
4:94426942:C:T	rs6851153	4	94426942	C	T	0.3161	5.41144e-10	0.984921	rs11097369	85	.	GRID2	0	intronic	1.56	7	14	15	1	0	1
4:94427407:C:G	rs7698449	4	94427407	G	C	0.2008	NA	0.853013	rs13138180	85	.	GRID2	0	intronic	0.334	7	13	15	1	0	1
4:94428619:A:T	rs6532412	4	94428619	A	T	0.1998	3.09991e-09	0.858879	rs13138180	85	.	GRID2	0	intronic	6.359	7	13	15	1	0	1
4:94429224:A:G	rs4693326	4	94429224	A	G	0.2008	2.10005e-09	0.853358	rs13138180	85	.	GRID2	0	intronic	5.873	7	14	15	1	0	1
4:94430252:C:T	rs7691458	4	94430252	T	C	0.3161	1.04328e-09	0.974856	rs11097369	85	.	GRID2	0	intronic	0.141	5	7	15	1	0	1
4:94431544:C:G	rs4693327	4	94431544	G	C	0.2117	3.0256e-09	0.782846	rs13138180	85	.	GRID2	0	intronic	0.882	5	9	15	1	0	1
4:94431602:C:T	rs4693328	4	94431602	C	T	0.3111	1.46243e-09	0.950225	rs11097369	85	.	GRID2	0	intronic	0.318	6	9	15	1	0	1
4:94434770:C:G	rs9307127	4	94434770	C	G	0.3012	8.91981e-09	0.903055	rs11097369	85	.	GRID2	0	intronic	1.03	5	5	15	1	0	1
4:94435792:C:T	rs4560371	4	94435792	T	C	0.2107	3.60309e-09	0.788099	rs13138180	85	.	GRID2	0	intronic	2.183	6	5	15	1	0	1
4:94436697:A:T	rs6834210	4	94436697	A	T	0.2107	2.60054e-09	0.788099	rs13138180	85	.	GRID2	0	intronic	6.529	5	5	15	1	0	1
4:94438398:T:TA	rs56036832	4	94438398	TA	T	0.2097	NA	0.793393	rs13138180	85	.	GRID2	0	intronic	1.629	NA	5	15	1	0	1
4:94439174:A:G	rs62319536	4	94439174	G	A	0.4662	NA	0.620837	rs7682622	85	.	GRID2	0	intronic	1.044	6	5	15	1	0	1
4:94439177:C:T	rs62319537	4	94439177	C	T	0.5	NA	0.707698	rs7682622	85	.	GRID2	0	intronic	1.018	6	5	15	1	0	1
4:94439411:C:T	rs28715540	4	94439411	C	T	0.2634	1.31961e-08	0.737583	rs11097369	85	.	GRID2	0	intronic	0.417	7	5	15	1	0	1
4:94440026:A:G	rs4286488	4	94440026	G	A	0.2465	4.67878e-08	0.640552	rs13138180	85	.	GRID2	0	intronic	2.464	7	5	15	1	0	0
4:94441283:C:T	rs13102803	4	94441283	T	C	0.2445	5.55606e-08	0.648353	rs13138180	85	.	GRID2	0	intronic	1.47	7	5	15	1	0	0
4:94448063:C:G	rs28675875	4	94448063	C	G	0.2594	8.71356e-08	0.662733	rs11097369	85	.	GRID2	0	intronic	2.633	6	14	15	1	0	0
4:94462957:C:G	rs17334984	4	94462957	G	C	0.2584	3.11301e-07	0.648351	rs11097369	85	.	GRID2	0	intronic	1.037	7	14	15	1	0	0
4:94473274:G:T	rs35749910	4	94473274	T	G	0.2584	1.93666e-07	0.656904	rs11097369	85	.	GRID2	0	intronic	0.023	7	5	15	1	0	0
4:94492816:AA:T	rs33916849	4	94492816	T	AA	0.2555	NA	0.617763	rs11097369	85	.	GRID2	0	intronic	3.575	6	14	15	1	0	1
4:94499693:C:T	rs28739273	4	94499693	T	C	0.2565	5.59844e-07	0.620948	rs11097369	85	.	GRID2	0	intronic	0.11	6	14	15	1	0	1
4:94503748:A:T	rs2196320	4	94503748	A	T	0.2525	5.76725e-07	0.61543	rs11097369	85	.	GRID2	0	intronic	1.029	7	5	15	1	0	1
4:94511016:C:T	rs13122875	4	94511016	C	T	0.2545	NA	0.607606	rs11097369	85	.	GRID2	0	intronic	1.879	7	14	15	1	0	1
4:94511243:C:T	rs145027877	4	94511243	C	T	0.2565	NA	0.600211	rs11097369	85	.	GRID2	0	intronic	1.352	6	14	15	1	0	1
4:94538319:C:T	rs34589807	4	94538319	C	T	0.174	3.54491e-10	0.691564	rs11097383	85	.	GRID2	0	intronic	1.146	7	9	15	1	0	1
4:94538321:A:C	rs34565291	4	94538321	C	A	0.174	3.55048e-10	0.691564	rs11097383	85	.	GRID2	0	intronic	0.176	7	9	15	1	0	1
4:94538850:A:G	rs17020861	4	94538850	A	G	0.174	9.84266e-11	0.727219	rs11097383	85	.	GRID2	0	intronic	4.659	5	1	15	1	0	1
4:94541241:C:G	rs13123140	4	94541241	G	C	0.4592	NA	0.848365	rs10516928	85	.	GRID2	0	intronic	0.9	6	7	15	1	0	1
4:94541586:A:C	rs4693331	4	94541586	C	A	0.4602	3.12137e-08	0.858027	rs10516928	85	.	GRID2	0	intronic	1.178	7	7	15	1	0	1
4:94543233:C:T	rs12503522	4	94543233	C	T	0.2604	2.48801e-13	1	rs12503522	85	.	GRID2	0	intronic	3.612	7	9	15	1	0	1
4:94543367:A:G	rs1435477	4	94543367	G	A	0.4573	2.48082e-08	0.794012	rs10516928	85	.	GRID2	0	intronic	4.468	7	9	15	1	0	1
4:94543882:A:C	rs11728147	4	94543882	C	A	0.174	2.05634e-10	0.727219	rs11097383	85	.	GRID2	0	intronic	0.573	7	15	15	1	0	1
4:94544223:A:G	rs11097376	4	94544223	G	A	0.4742	2.2628e-08	0.844443	rs10516928	85	.	GRID2	0	intronic	2.816	7	15	15	1	0	1
4:94544429:A:G	rs11097377	4	94544429	G	A	0.4612	2.78832e-08	0.860774	rs10516928	85	.	GRID2	0	intronic	7.542	7	15	15	1	0	1
4:94545123:A:T	rs2060478	4	94545123	T	A	0.493	NA	0.974017	rs10516928	85	.	GRID2	0	intronic	0.606	6	15	15	1	0	1
4:94545347:C:CTA	rs72081730	4	94545347	C	CTA	0.493	NA	0.974017	rs10516928	85	.	GRID2	0	intronic	2.574	NA	15	15	1	0	1
4:94547357:C:G	rs11726506	4	94547357	C	G	0.174	5.48786e-10	0.727219	rs11097383	85	.	GRID2	0	intronic	9.187	5	9	15	1	0	1
4:94548777:G:T	rs11097378	4	94548777	G	T	0.3598	NA	0.601546	rs10516928	85	.	GRID2	0	intronic	3.736	6	15	15	1	0	1
4:94550450:G:T	rs1435479	4	94550450	G	T	0.2684	5.10078e-12	0.951417	rs12503522	85	.	GRID2	0	intronic	2.172	6	15	15	1	0	1
4:94552306:G:T	rs10516928	4	94552306	G	T	0.498	7.40322e-09	1	rs10516928	85	.	GRID2	0	intronic	2.192	7	9	15	1	0	1
4:94552378:A:T	rs11097380	4	94552378	T	A	0.498	NA	1	rs10516928	85	.	GRID2	0	intronic	0.009	6	9	15	1	0	1
4:94552537:A:C	rs12641655	4	94552537	C	A	0.3668	NA	0.611905	rs10516928	85	.	GRID2	0	intronic	0.829	7	15	15	1	0	1
4:94552748:C:T	rs11097381	4	94552748	T	C	0.3668	NA	0.611905	rs10516928	85	.	GRID2	0	intronic	2.647	7	15	15	1	0	1
4:94552848:A:G	rs75829378	4	94552848	G	A	0.173	2.79102e-09	0.732214	rs11097383	85	.	GRID2	0	intronic	3.019	7	15	15	1	0	1
4:94553389:A:G	rs10856901	4	94553389	G	A	0.2684	NA	0.951417	rs12503522	85	.	GRID2	0	intronic	0.075	7	15	15	1	0	1
4:94553520:A:G	rs112423082	4	94553520	A	G	0.498	NA	1	rs10516928	85	.	GRID2	0	intronic	1.564	6	15	15	1	0	1
4:94553648:A:T	rs62320928	4	94553648	T	A	0.2684	8.31387e-12	0.951417	rs12503522	85	.	GRID2	0	intronic	2.015	6	14	15	1	0	1
4:94553780:A:G	rs3864152	4	94553780	G	A	0.3658	NA	0.610727	rs10516928	85	.	GRID2	0	intronic	0.124	7	14	15	1	0	1
4:94553809:C:T	rs2002932	4	94553809	C	T	0.2684	2.64139e-11	0.951417	rs12503522	85	.	GRID2	0	intronic	2.407	7	14	15	1	0	1
4:94553842:G:T	rs2002933	4	94553842	G	T	0.173	2.17446e-09	0.732214	rs11097383	85	.	GRID2	0	intronic	0.738	6	14	15	1	0	1
4:94554002:A:G	rs4077635	4	94554002	A	G	0.173	9.97032e-10	0.732214	rs11097383	85	.	GRID2	0	intronic	3.291	6	14	15	1	0	1
4:94554290:C:CA	rs67558139	4	94554290	CA	C	0.173	NA	0.732214	rs11097383	85	.	GRID2	0	intronic	0.468	NA	14	15	1	0	1
4:94554917:C:T	rs1108561	4	94554917	C	T	0.2684	9.82773e-12	0.951417	rs12503522	85	.	GRID2	0	intronic	1.174	NA	7	15	1	0	1
4:94555018:G:T	rs1108560	4	94555018	G	T	0.2684	NA	0.951417	rs12503522	85	.	GRID2	0	intronic	0.427	NA	5	15	1	0	1
4:94556097:C:CTT	rs10557894	4	94556097	C	CTT	0.3678	NA	0.614262	rs10516928	85	.	GRID2	0	intronic	0.374	NA	14	15	1	0	1
4:94557555:A:G	rs11932367	4	94557555	G	A	0.3658	NA	0.610727	rs10516928	85	.	GRID2	0	intronic	0.121	7	14	15	1	0	1
4:94557686:C:T	rs10516930	4	94557686	C	T	0.2684	5.61123e-12	0.951417	rs12503522	85	.	GRID2	0	intronic	4.06	7	9	15	1	0	1
4:94558848:A:T	rs13151802	4	94558848	T	A	0.173	1.05381e-09	0.732214	rs11097383	85	.	GRID2	0	intronic	5.957	6	14	15	1	0	1
4:94559065:A:G	rs10516931	4	94559065	A	G	0.09344	4.69952e-09	1	rs10516931	85	.	GRID2	0	intronic	6.065	6	14	15	1	0	1
4:94559095:C:T	rs10516932	4	94559095	C	T	0.172	1.35877e-09	0.725165	rs11097383	85	.	GRID2	0	intronic	2.098	6	14	15	1	0	1
4:94565177:C:T	rs12641497	4	94565177	C	T	0.1759	NA	0.725115	rs11097383	85	.	GRID2	0	intronic	3.72	7	14	15	1	0	1
4:94566321:G:T	rs17020913	4	94566321	G	T	0.173	9.52468e-10	0.732214	rs11097383	85	.	GRID2	0	intronic	0.773	5	5	15	1	0	1
4:94566511:C:T	rs17020916	4	94566511	T	C	0.173	9.45081e-10	0.732214	rs11097383	85	.	GRID2	0	intronic	2.438	2c	5	15	1	0	1
4:94567436:C:CA	rs36020327	4	94567436	CA	C	0.173	NA	0.732214	rs11097383	85	.	GRID2	0	intronic	0.1	NA	5	15	1	0	1
4:94569442:C:T	rs11727663	4	94569442	T	C	0.173	8.28988e-10	0.732214	rs11097383	85	.	GRID2	0	intronic	1.34	7	5	15	1	0	1
4:94571465:C:T	rs11097382	4	94571465	T	C	0.173	5.12745e-10	0.732214	rs11097383	85	.	GRID2	0	intronic	5.414	7	7	15	1	0	1
4:94579511:A:G	rs1972863	4	94579511	G	A	0.2833	1.80428e-12	0.879812	rs12503522	85	.	GRID2	0	intronic	6.499	NA	7	15	1	0	1
4:94579640:A:G	rs1972860	4	94579640	G	A	0.2863	3.02262e-12	0.868302	rs12503522	85	.	GRID2	0	intronic	0.664	NA	7	15	1	0	1
4:94579992:A:G	rs12505284	4	94579992	G	A	0.173	1.94606e-10	0.732214	rs11097383	85	.	GRID2	0	intronic	2.984	7	7	15	1	0	1
4:94581742:T:TA	rs5860339	4	94581742	TA	T	0.3062	NA	0.799715	rs12503522	85	.	GRID2	0	intronic	1.082	NA	7	15	1	0	1
4:94583396:A:G	rs12509478	4	94583396	G	A	0.1431	8.45444e-08	0.977416	rs11097383	85	.	GRID2	0	intronic	1.118	7	9	15	1	0	1
4:94583840:C:T	rs11097383	4	94583840	T	C	0.1461	4.0695e-08	1	rs11097383	85	.	GRID2	0	intronic	9.559	7	15	15	1	0	1
4:94584105:A:G	rs11725463	4	94584105	A	G	0.07555	9.02701e-06	0.659391	rs10516931	85	.	GRID2	0	intronic	13.41	6	15	15	1	0	1
4:94592715:C:T	rs11725825	4	94592715	T	C	0.07853	3.78972e-06	0.672606	rs10516931	85	.	GRID2	0	intronic	4.87	7	15	15	1	0	1
4:94602168:A:T	rs34473274	4	94602168	A	T	0.1441	NA	0.984924	rs11097383	85	.	GRID2	0	intronic	0.838	7	5	15	1	0	0
4:94605409:C:G	rs11734948	4	94605409	G	C	0.1481	5.61432e-08	0.970418	rs11097383	85	.	GRID2	0	intronic	9.211	5	5	15	1	0	0
4:118624052:A:G	rs4438820	4	118624052	A	G	0.4682	0.000153637	0.735094	rs11562871	86	.	AC092661.1	11708	intergenic	0.936	7	7	15	0	1	1
4:118625697:G:T	rs1563776	4	118625697	G	T	0.4672	0.000184424	0.737333	rs11562871	86	.	AC092661.1	13353	intergenic	2.576	7	9	15	0	1	1
4:118634746:A:T	rs17866170	4	118634746	T	A	0.4702	NA	0.743406	rs11562871	86	.	AC092661.1	22402	intergenic	1.893	6	14	15	0	1	1
4:118644820:T:TA	rs35553880	4	118644820	TA	T	0.3648	NA	0.626203	rs11562871	86	.	AC092661.1	32476	intergenic	0.694	NA	9	15	0	0	0
4:118648297:A:G	rs4540114	4	118648297	A	G	0.4742	0.000228649	0.770373	rs11562871	86	.	AC092661.1	35953	intergenic	5.325	6	15	15	0	1	0
4:118648501:A:AG	rs5861365	4	118648501	A	AG	0.4751	NA	0.768112	rs11562871	86	.	AC092661.1	36157	intergenic	1.815	NA	15	15	0	1	0
4:118650345:A:G	rs1459543	4	118650345	G	A	0.4742	0.000271357	0.770373	rs11562871	86	.	AC092661.1	38001	intergenic	0.819	NA	9	15	0	1	0
4:118650663:C:G	rs4269248	4	118650663	G	C	0.4742	NA	0.770373	rs11562871	86	.	AC092661.1	38319	intergenic	1.056	6	9	15	0	1	0
4:118651007:C:G	rs10012625	4	118651007	G	C	0.4751	NA	0.768112	rs11562871	86	.	AC092661.1	38663	intergenic	0.062	7	9	15	0	1	0
4:118651065:C:T	rs10024243	4	118651065	T	C	0.4742	0.000246029	0.770373	rs11562871	86	.	AC092661.1	38721	intergenic	3.596	7	9	15	0	1	0
4:118651823:C:T	rs4422476	4	118651823	T	C	0.4742	0.000216209	0.770373	rs11562871	86	.	AC092661.1	39479	intergenic	4.768	7	9	15	0	1	0
4:118656958:C:G	rs2389402	4	118656958	C	G	0.4712	NA	0.750356	rs11562871	86	.	AC092661.1	44614	intergenic	0.23	6	15	15	0	1	0
4:118657169:C:T	rs10026650	4	118657169	T	C	0.4751	4.73454e-05	0.7877	rs11562871	86	.	AC092661.1	44825	intergenic	6.02	7	9	15	0	1	0
4:118657313:C:T	rs10026824	4	118657313	T	C	0.4761	2.37681e-05	0.791158	rs11562871	86	.	AC092661.1	44969	intergenic	0.023	7	9	15	0	1	0
4:118657828:A:G	rs10049972	4	118657828	G	A	0.4423	8.9297e-08	0.895494	rs11562871	86	.	AC092661.1	45484	intergenic	6.171	6	9	15	0	1	0
4:118657852:A:G	rs10049973	4	118657852	G	A	0.4423	1.12427e-07	0.895494	rs11562871	86	.	AC092661.1	45508	intergenic	1.649	6	9	15	0	1	0
4:118657898:T:TAACA	4:118657898:T:TAACA	4	118657898	T	TAACA	0.4294	NA	0.85015	rs11562871	86	.	AC092661.1	45554	intergenic	15.38	NA	9	15	0	1	0
4:118657898:T:TAAAA	4:118657898:T:TAAAA	4	118657898	T	TAAAA	0.01193	NA	0.85015	rs11562871	86	.	AC092661.1	45554	NA	15.38	NA	9	15	0	0	0
4:118657997:A:G	rs10050019	4	118657997	G	A	0.4423	9.22792e-08	0.895494	rs11562871	86	.	AC092661.1	45653	intergenic	5.18	6	9	15	0	1	0
4:118658476:C:T	rs6534052	4	118658476	C	T	0.4423	1.04392e-07	0.895494	rs11562871	86	.	AC092661.1	46132	intergenic	4.136	6	9	15	0	1	0
4:118658966:A:G	rs6856296	4	118658966	G	A	0.4443	1.71055e-07	0.888798	rs11562871	86	.	AC092661.1	46622	intergenic	8.025	6	9	15	0	1	0
4:118659074:A:G	rs17869220	4	118659074	G	A	0.4423	1.05194e-07	0.895494	rs11562871	86	.	AC092661.1	46730	intergenic	3.662	6	9	15	0	1	0
4:118659197:C:G	rs17867548	4	118659197	C	G	0.4423	NA	0.895494	rs11562871	86	.	AC092661.1	46853	intergenic	0.674	7	9	15	0	1	0
4:118659626:C:T	rs10050086	4	118659626	C	T	0.4423	1.01491e-07	0.895494	rs11562871	86	.	AC092661.1	47282	intergenic	0.772	7	9	15	0	1	0
4:118660368:A:G	rs7658845	4	118660368	G	A	0.4423	1.0583e-07	0.895494	rs11562871	86	.	AC092661.1	48024	intergenic	0.702	7	15	15	0	1	0
4:118660885:G:GAT	rs141355546	4	118660885	GAT	G	0.4433	NA	0.892362	rs11562871	86	.	AC092661.1	48541	intergenic	0.429	NA	15	15	0	0	0
4:118660919:C:T	4:118660919:C:T	4	118660919	C	T	0.4423	NA	0.895068	rs11562871	86	.	AC092661.1	48575	intergenic	0.589	6	15	15	0	0	0
4:118661009:A:G	rs7664343	4	118661009	A	G	0.4334	NA	0.868974	rs11562871	86	.	AC092661.1	48665	intergenic	2.621	6	15	15	0	0	0
4:118661566:C:T	rs191662905	4	118661566	C	T	0.4384	NA	0.879638	rs11562871	86	.	AC092661.1	49222	intergenic	2.384	6	15	15	0	0	0
4:118661652:A:T	rs10005422	4	118661652	A	T	0.4423	NA	0.895494	rs11562871	86	.	AC092661.1	49308	intergenic	3.164	6	15	15	0	0	0
4:118661691:A:AAT	rs201513991	4	118661691	AAT	A	0.4483	NA	0.882143	rs11562871	86	.	AC092661.1	49347	intergenic	1.187	NA	15	15	0	0	0
4:118661737:A:AAT	rs372289055	4	118661737	A	AAT	0.4414	NA	0.891191	rs11562871	86	.	AC092661.1	49393	intergenic	1.249	NA	15	15	0	0	0
4:118661901:T:TTA	rs199698570	4	118661901	T	TTA	0.4284	NA	0.84149	rs11562871	86	.	AC092661.1	49557	intergenic	1.295	NA	15	15	0	0	0
4:118661952:A:G	rs112642563	4	118661952	G	A	0.4433	NA	0.884893	rs11562871	86	.	AC092661.1	49608	intergenic	1.523	7	15	15	0	0	0
4:118661957:C:T	rs9997410	4	118661957	T	C	0.4433	NA	0.884893	rs11562871	86	.	AC092661.1	49613	intergenic	2.555	6	15	15	0	0	0
4:118662521:C:G	rs6829541	4	118662521	G	C	0.4423	NA	0.895494	rs11562871	86	.	AC092661.1	50177	intergenic	0.964	7	15	15	0	1	0
4:118662621:G:T	rs6855141	4	118662621	T	G	0.4423	9.21143e-08	0.895494	rs11562871	86	.	AC092661.1	50277	intergenic	0.504	6	15	15	0	1	0
4:118662778:C:G	rs6829810	4	118662778	C	G	0.4423	NA	0.895494	rs11562871	86	.	AC092661.1	50434	intergenic	1.969	7	15	15	0	1	0
4:118663020:C:T	rs1870481	4	118663020	C	T	0.4423	8.3713e-08	0.895494	rs11562871	86	.	AC092661.1	50676	intergenic	5.642	7	9	15	0	1	0
4:118663207:C:G	rs7678363	4	118663207	G	C	0.4433	NA	0.898959	rs11562871	86	.	AC092661.1	50863	intergenic	1.273	7	9	15	0	1	0
4:118663321:A:G	rs7678588	4	118663321	G	A	0.4433	8.06605e-08	0.898959	rs11562871	86	.	AC092661.1	50977	intergenic	0.768	7	9	15	0	1	0
4:118663416:A:G	rs7678262	4	118663416	A	G	0.4433	8.04753e-08	0.898959	rs11562871	86	.	AC092661.1	51072	intergenic	5.637	7	9	15	0	1	0
4:118664503:A:G	rs9307440	4	118664503	G	A	0.4453	8.11798e-08	0.892262	rs11562871	86	.	AC092661.1	52159	intergenic	0.349	7	9	15	0	1	0
4:118664525:A:G	rs9307441	4	118664525	A	G	0.4433	7.84855e-08	0.898959	rs11562871	86	.	AC092661.1	52181	intergenic	1.801	6	9	15	0	1	0
4:118664722:A:T	rs9307442	4	118664722	T	A	0.4433	NA	0.898959	rs11562871	86	.	AC092661.1	52378	intergenic	6.302	7	9	15	0	1	0
4:118664903:A:T	rs7655540	4	118664903	A	T	0.4433	NA	0.898959	rs11562871	86	.	AC092661.1	52559	intergenic	1.259	6	9	15	0	1	0
4:118665036:A:G	rs7655787	4	118665036	A	G	0.4433	9.77175e-08	0.898959	rs11562871	86	.	AC092661.1	52692	intergenic	3.336	7	9	15	0	1	0
4:118665043:C:T	rs7655956	4	118665043	C	T	0.4433	1.06813e-07	0.898959	rs11562871	86	.	AC092661.1	52699	intergenic	0.143	7	9	15	0	1	0
4:118665070:G:T	rs7656305	4	118665070	G	T	0.4433	9.55829e-08	0.898959	rs11562871	86	.	AC092661.1	52726	intergenic	3.724	6	9	15	0	1	0
4:118665288:C:T	rs7681195	4	118665288	T	C	0.4433	8.51198e-08	0.898959	rs11562871	86	.	AC092661.1	52944	intergenic	0.702	6	9	15	0	1	0
4:118665451:G:T	rs9990580	4	118665451	T	G	0.4453	1.02875e-07	0.892262	rs11562871	86	.	AC092661.1	53107	intergenic	7.434	7	9	15	0	1	0
4:118665517:C:T	rs9990663	4	118665517	T	C	0.4453	7.83543e-08	0.892262	rs11562871	86	.	AC092661.1	53173	intergenic	13.06	6	9	15	0	1	0
4:118665693:A:G	rs754954	4	118665693	G	A	0.4433	7.03003e-08	0.898959	rs11562871	86	.	AC092661.1	53349	intergenic	5.941	7	9	15	0	1	0
4:118666326:C:G	rs2389401	4	118666326	G	C	0.4433	NA	0.898959	rs11562871	86	.	AC092661.1	53982	intergenic	0.309	7	9	15	0	1	0
4:118666341:A:G	rs2389400	4	118666341	G	A	0.4443	1.01762e-07	0.895387	rs11562871	86	.	AC092661.1	53997	intergenic	1.459	NA	9	15	0	1	0
4:118666382:A:G	rs2389399	4	118666382	A	G	0.4433	1.14928e-07	0.898959	rs11562871	86	.	AC092661.1	54038	intergenic	2.891	NA	9	15	0	1	0
4:118666423:A:G	rs936437	4	118666423	G	A	0.4453	1.4682e-07	0.892262	rs11562871	86	.	AC092661.1	54079	intergenic	2.93	7	7	15	0	1	0
4:118666486:C:T	rs2012707	4	118666486	T	C	0.4433	9.1948e-08	0.898959	rs11562871	86	.	AC092661.1	54142	intergenic	6.277	7	7	15	0	1	0
4:118666665:A:G	rs2012723	4	118666665	G	A	0.4433	8.69929e-08	0.898959	rs11562871	86	.	AC092661.1	54321	intergenic	10.39	7	7	15	0	1	0
4:118666823:C:T	rs7688820	4	118666823	T	C	0.4433	9.60158e-08	0.898959	rs11562871	86	.	AC092661.1	54479	intergenic	6.084	6	7	15	0	1	0
4:118667023:C:T	rs10029445	4	118667023	C	T	0.4433	9.26884e-08	0.898959	rs11562871	86	.	AC092661.1	54679	intergenic	0.942	7	7	15	0	1	0
4:118667562:A:G	rs4833552	4	118667562	G	A	0.4433	9.54663e-08	0.898959	rs11562871	86	.	AC092661.1	55218	intergenic	2.722	7	9	15	0	1	0
4:118667670:A:T	rs4834634	4	118667670	A	T	0.4433	NA	0.898959	rs11562871	86	.	AC092661.1	55326	intergenic	1.054	7	9	15	0	1	0
4:118670499:C:T	rs9994648	4	118670499	C	T	0.4463	1.14567e-07	0.902826	rs11562871	86	.	AC092661.1	58155	intergenic	3.511	7	15	15	0	1	0
4:118671230:C:T	rs7695744	4	118671230	C	T	0.4463	1.38105e-07	0.903235	rs11562871	86	.	AC092661.1	58886	intergenic	0.305	6	15	15	0	1	0
4:118671391:C:T	rs7696093	4	118671391	C	T	0.4473	1.05873e-07	0.90677	rs11562871	86	.	AC092661.1	59047	intergenic	2.199	7	15	15	0	1	0
4:118671917:C:CA	rs11317035	4	118671917	CA	C	0.4473	NA	0.90677	rs11562871	86	.	AC092661.1	59573	intergenic	1.28	NA	15	15	0	1	0
4:118672125:C:T	rs4432824	4	118672125	C	T	0.4473	5.85392e-08	0.90677	rs11562871	86	.	AC092661.1	59781	intergenic	0.403	7	15	15	0	1	0
4:118676433:G:T	rs4600992	4	118676433	T	G	0.4473	4.82019e-08	0.90677	rs11562871	86	.	AC092661.1	64089	intergenic	1.308	6	9	15	0	1	0
4:118677650:A:T	rs10022571	4	118677650	A	T	0.4473	NA	0.90677	rs11562871	86	.	AC092661.1	65306	intergenic	0.284	6	9	15	0	1	0
4:118678002:G:T	rs6534054	4	118678002	T	G	0.4473	5.04979e-08	0.90677	rs11562871	86	.	AC092661.1	65658	intergenic	3.184	6	9	15	0	1	0
4:118679241:C:G	rs17865894	4	118679241	G	C	0.4473	NA	0.90677	rs11562871	86	.	AC092661.1	66897	intergenic	10.41	7	9	15	0	1	0
4:118679385:C:G	rs17865893	4	118679385	C	G	0.4473	NA	0.90677	rs11562871	86	.	AC092661.1	67041	intergenic	5.593	6	9	15	0	1	0
4:118679425:A:G	rs17866932	4	118679425	A	G	0.4473	6.12735e-08	0.90677	rs11562871	86	.	AC092661.1	67081	intergenic	3.07	6	9	15	0	1	0
4:118679600:C:T	rs2169057	4	118679600	C	T	0.4473	5.2294e-08	0.90677	rs11562871	86	.	AC092661.1	67256	intergenic	1.244	7	9	15	0	1	0
4:118680574:C:T	rs1540575	4	118680574	T	C	0.4473	5.97017e-08	0.90677	rs11562871	86	.	AC092661.1	68230	intergenic	5.155	6	9	15	0	1	1
4:118680890:C:T	rs6814469	4	118680890	T	C	0.4473	6.46994e-08	0.90677	rs11562871	86	.	AC092661.1	68546	intergenic	1.294	7	9	15	0	1	1
4:118682139:C:G	rs4536999	4	118682139	C	G	0.4473	NA	0.90677	rs11562871	86	.	AC092661.1	69795	intergenic	0.987	6	9	15	0	1	1
4:118682780:C:G	rs1459527	4	118682780	C	G	0.4473	NA	0.90677	rs11562871	86	.	AC092661.1	70436	intergenic	1.938	7	15	15	0	1	1
4:118683015:A:G	rs7693315	4	118683015	G	A	0.4473	5.78991e-08	0.90677	rs11562871	86	.	AC092661.1	70671	intergenic	4.467	7	15	15	0	1	1
4:118683900:C:T	rs7677534	4	118683900	T	C	0.4473	6.03564e-08	0.90677	rs11562871	86	.	AC092661.1	71556	intergenic	7.61	6	15	15	0	1	1
4:118684514:C:T	rs1380371	4	118684514	T	C	0.4473	5.92671e-08	0.90677	rs11562871	86	.	AC108056.1	71041	intergenic	1.126	7	15	15	0	1	1
4:118684586:A:T	rs1380372	4	118684586	A	T	0.4473	NA	0.90677	rs11562871	86	.	AC108056.1	70969	intergenic	1.763	7	15	15	0	1	1
4:118684833:A:G	rs10022755	4	118684833	G	A	0.4473	5.86735e-08	0.90677	rs11562871	86	.	AC108056.1	70722	intergenic	0.216	7	15	15	0	1	1
4:118684894:A:C	rs10030349	4	118684894	A	C	0.4473	5.94177e-08	0.90677	rs11562871	86	.	AC108056.1	70661	intergenic	2.69	6	15	15	0	1	1
4:118688456:A:G	rs4623092	4	118688456	A	G	0.4473	8.3372e-08	0.90677	rs11562871	86	.	AC108056.1	67099	intergenic	0.617	7	15	15	0	1	1
4:118689257:A:G	rs4834635	4	118689257	A	G	0.4473	5.64022e-08	0.90677	rs11562871	86	.	AC108056.1	66298	intergenic	0.46	5	14	15	0	1	1
4:118689559:C:T	rs6857006	4	118689559	C	T	0.4473	6.22785e-08	0.90677	rs11562871	86	.	AC108056.1	65996	intergenic	1.435	6	14	15	0	1	1
4:118689678:A:G	rs6857739	4	118689678	G	A	0.4473	1.41293e-07	0.90677	rs11562871	86	.	AC108056.1	65877	intergenic	1.061	6	14	15	0	1	1
4:118689954:A:G	rs1350618	4	118689954	G	A	0.4473	7.58633e-08	0.90677	rs11562871	86	.	AC108056.1	65601	intergenic	0.479	5	9	15	0	1	1
4:118690173:G:T	rs1459535	4	118690173	T	G	0.4473	6.2099e-08	0.90677	rs11562871	86	.	AC108056.1	65382	intergenic	0.697	6	9	15	0	1	1
4:118691176:A:C	rs1459537	4	118691176	C	A	0.4483	5.35323e-08	0.90366	rs11562871	86	.	AC108056.1	64379	intergenic	1.114	7	9	15	0	1	1
4:118692970:A:C	rs1459538	4	118692970	C	A	0.4463	6.68037e-08	0.903235	rs11562871	86	.	AC108056.1	62585	intergenic	0.016	2c	9	15	0	1	1
4:118693007:C:T	rs1459539	4	118693007	T	C	0.4473	5.98742e-08	0.90677	rs11562871	86	.	AC108056.1	62548	intergenic	3.032	4	7	15	0	1	1
4:118693329:A:C	rs10011404	4	118693329	A	C	0.4473	7.39681e-08	0.90677	rs11562871	86	.	AC108056.1	62226	intergenic	4.442	4	7	15	0	1	1
4:118693569:A:G	rs17867553	4	118693569	A	G	0.4473	5.62505e-08	0.90677	rs11562871	86	.	AC108056.1	61986	intergenic	13.07	5	7	15	0	1	1
4:118694142:A:C	rs4331838	4	118694142	A	C	0.4473	7.20524e-08	0.90677	rs11562871	86	.	AC108056.1	61413	intergenic	2.467	7	7	15	0	1	1
4:118694343:G:T	rs1459540	4	118694343	G	T	0.4473	6.93388e-08	0.90677	rs11562871	86	.	AC108056.1	61212	intergenic	6.277	5	7	15	0	1	1
4:118694806:A:C	rs1580230	4	118694806	C	A	0.4473	5.86108e-08	0.90677	rs11562871	86	.	AC108056.1	60749	intergenic	12.19	5	5	15	0	1	1
4:118695014:C:T	rs1824392	4	118695014	C	T	0.4473	7.93173e-08	0.90677	rs11562871	86	.	AC108056.1	60541	intergenic	7.883	5	5	15	0	1	1
4:118695543:A:G	rs1599124	4	118695543	G	A	0.4473	6.54966e-08	0.90677	rs11562871	86	.	AC108056.1	60012	intergenic	2.666	7	5	15	0	1	1
4:118695598:A:G	rs12648654	4	118695598	G	A	0.4473	6.53159e-08	0.90677	rs11562871	86	.	AC108056.1	59957	intergenic	5.726	7	5	15	0	1	1
4:118696128:A:G	rs6534055	4	118696128	A	G	0.4453	5.27197e-08	0.913473	rs11562871	86	.	AC108056.1	59427	intergenic	2.705	7	5	15	0	1	1
4:118696979:C:T	rs2389396	4	118696979	T	C	0.4473	8.11368e-08	0.90677	rs11562871	86	.	AC108056.1	58576	intergenic	6.749	NA	5	15	0	1	1
4:118697539:A:AAAG	rs140599002	4	118697539	A	AAAG	0.4473	NA	0.90677	rs11562871	86	.	AC108056.1	58016	intergenic	3.276	NA	5	15	0	1	1
4:118697706:A:G	rs17861256	4	118697706	G	A	0.4473	9.18424e-08	0.90677	rs11562871	86	.	AC108056.1	57849	intergenic	6.846	7	5	15	0	1	1
4:118698176:C:CTTA	rs76860790	4	118698176	C	CTTA	0.4473	NA	0.90677	rs11562871	86	.	AC108056.1	57379	intergenic	0.113	NA	5	15	0	1	1
4:118698215:G:GA	rs148272695	4	118698215	GA	G	0.4473	NA	0.90677	rs11562871	86	.	AC108056.1	57340	intergenic	0.016	NA	5	15	0	1	1
4:118698636:A:C	rs7676619	4	118698636	A	C	0.4473	6.81334e-08	0.90677	rs11562871	86	.	AC108056.1	56919	intergenic	3.502	7	5	15	0	1	1
4:118698851:C:G	rs6534056	4	118698851	G	C	0.4473	NA	0.90677	rs11562871	86	.	AC108056.1	56704	intergenic	1.447	5	5	15	0	1	1
4:118699400:C:CCTAT	rs35412247	4	118699400	CCTAT	C	0.4473	NA	0.90677	rs11562871	86	.	AC108056.1	56155	intergenic	4.143	NA	5	15	0	1	1
4:118699635:A:G	rs1350616	4	118699635	G	A	0.4473	6.08603e-08	0.90677	rs11562871	86	.	AC108056.1	55920	intergenic	0.593	NA	5	15	0	1	1
4:118699812:A:G	rs11562884	4	118699812	A	G	0.4473	6.25479e-08	0.90677	rs11562871	86	.	AC108056.1	55743	intergenic	2.774	7	5	15	0	1	1
4:118699970:A:T	rs11098404	4	118699970	A	T	0.4473	NA	0.90677	rs11562871	86	.	AC108056.1	55585	intergenic	3.244	6	5	15	0	1	1
4:118701400:C:T	rs1023891	4	118701400	C	T	0.4473	5.82397e-08	0.90677	rs11562871	86	.	AC108056.1	54155	intergenic	6.815	NA	5	15	0	1	1
4:118701446:A:G	rs1023890	4	118701446	G	A	0.4473	5.61294e-08	0.90677	rs11562871	86	.	AC108056.1	54109	intergenic	6.689	NA	5	15	0	1	1
4:118701923:C:G	rs4240308	4	118701923	C	G	0.4473	NA	0.90677	rs11562871	86	.	AC108056.1	53632	intergenic	0.741	6	5	15	0	0	1
4:118702010:C:T	rs4240309	4	118702010	C	T	0.4473	5.9807e-08	0.90677	rs11562871	86	.	AC108056.1	53545	intergenic	4.304	7	5	15	0	1	1
4:118702095:C:G	rs4240310	4	118702095	G	C	0.4473	NA	0.90677	rs11562871	86	.	AC108056.1	53460	intergenic	3.469	6	5	15	0	1	1
4:118702237:A:C	rs4451002	4	118702237	A	C	0.4483	5.39678e-08	0.90366	rs11562871	86	.	AC108056.1	53318	intergenic	2.526	6	5	15	0	1	1
4:118702274:A:C	rs4295331	4	118702274	C	A	0.4483	5.80199e-08	0.90366	rs11562871	86	.	AC108056.1	53281	intergenic	2.256	6	5	15	0	1	1
4:118702299:A:G	rs4602565	4	118702299	G	A	0.4483	5.75928e-08	0.90366	rs11562871	86	.	AC108056.1	53256	intergenic	5.274	7	5	15	0	1	1
4:118702452:A:G	rs3943389	4	118702452	G	A	0.4473	5.2908e-08	0.90677	rs11562871	86	.	AC108056.1	53103	intergenic	0.435	NA	5	15	0	1	1
4:118702660:A:C	rs2125707	4	118702660	A	C	0.4473	5.77208e-08	0.90677	rs11562871	86	.	AC108056.1	52895	intergenic	3.926	NA	5	15	0	1	1
4:118702717:C:T	rs2125706	4	118702717	T	C	0.4473	6.4382e-08	0.90677	rs11562871	86	.	AC108056.1	52838	intergenic	2.416	NA	5	15	0	1	1
4:118703307:C:T	rs1380370	4	118703307	C	T	0.4483	1.36e-07	0.903248	rs11562871	86	.	AC108056.1	52248	intergenic	1.496	NA	5	15	0	1	1
4:118703546:A:G	rs10004249	4	118703546	G	A	0.4473	6.95898e-08	0.90677	rs11562871	86	.	AC108056.1	52009	intergenic	1.1	7	5	15	0	1	1
4:118704028:A:T	rs4395585	4	118704028	A	T	0.4473	NA	0.90677	rs11562871	86	.	AC108056.1	51527	intergenic	4.421	7	5	15	0	1	1
4:118704045:C:CCTAT	rs68055884	4	118704045	CCTAT	C	0.4473	NA	0.90677	rs11562871	86	.	AC108056.1	51510	intergenic	2.771	NA	5	15	0	1	1
4:118704085:G:GT	rs33929098	4	118704085	GT	G	0.4473	NA	0.90677	rs11562871	86	.	AC108056.1	51470	intergenic	0.59	NA	5	15	0	1	1
4:118704169:A:G	rs4516794	4	118704169	G	A	0.4473	5.56972e-08	0.90677	rs11562871	86	.	AC108056.1	51386	intergenic	4.483	7	5	15	0	1	1
4:118704660:C:T	rs10019304	4	118704660	T	C	0.4473	5.55616e-08	0.90677	rs11562871	86	.	AC108056.1	50895	intergenic	8.534	7	5	15	0	1	1
4:118704668:C:T	rs10007382	4	118704668	C	T	0.4473	5.25376e-08	0.90677	rs11562871	86	.	AC108056.1	50887	intergenic	6.876	6	5	15	0	1	1
4:118704873:C:CAAGA	rs35649482	4	118704873	CAAGA	C	0.4473	NA	0.90677	rs11562871	86	.	AC108056.1	50682	intergenic	3.674	NA	5	15	0	1	1
4:118705004:C:T	rs4585377	4	118705004	T	C	0.4473	5.13884e-08	0.90677	rs11562871	86	.	AC108056.1	50551	intergenic	9.428	4	7	15	0	1	1
4:118705239:C:G	rs4568305	4	118705239	G	C	0.4473	NA	0.90677	rs11562871	86	.	AC108056.1	50316	intergenic	0.091	5	7	15	0	1	1
4:118705276:C:T	rs4594793	4	118705276	T	C	0.4473	5.26233e-08	0.90677	rs11562871	86	.	AC108056.1	50279	intergenic	0.845	5	7	15	0	1	1
4:118705446:A:G	rs10000285	4	118705446	A	G	0.4473	4.95255e-08	0.90677	rs11562871	86	.	AC108056.1	50109	intergenic	3.242	5	7	15	0	1	1
4:118705480:A:G	rs4348166	4	118705480	A	G	0.4473	5.7927e-08	0.90677	rs11562871	86	.	AC108056.1	50075	intergenic	2.311	5	7	15	0	1	1
4:118705723:T:TAAAAAAAAAAA	rs548428776	4	118705723	T	TAAAAAAAAAAA	0.4463	NA	0.902826	rs11562871	86	.	AC108056.1	49832	intergenic	0.44	NA	5	15	0	0	1
4:118705883:C:T	rs7660571	4	118705883	C	T	0.4483	3.22305e-08	0.903248	rs11562871	86	.	AC108056.1	49672	intergenic	1.83	6	5	15	0	1	1
4:118705898:A:G	rs7660902	4	118705898	G	A	0.4483	3.11761e-08	0.903248	rs11562871	86	.	AC108056.1	49657	intergenic	0.92	6	5	15	0	1	1
4:118706196:A:G	rs6534057	4	118706196	G	A	0.4473	5.37647e-08	0.90677	rs11562871	86	.	AC108056.1	49359	intergenic	3.282	6	5	15	0	1	1
4:118706215:A:C	rs7661175	4	118706215	C	A	0.4473	4.31365e-08	0.90677	rs11562871	86	.	AC108056.1	49340	intergenic	0.175	6	5	15	0	1	1
4:118706598:A:G	rs6818638	4	118706598	A	G	0.4473	4.61104e-08	0.90677	rs11562871	86	.	AC108056.1	48957	intergenic	2.704	6	5	15	0	1	1
4:118707160:A:C	rs2169058	4	118707160	A	C	0.4473	3.86835e-08	0.90677	rs11562871	86	.	AC108056.1	48395	intergenic	1.169	7	5	15	0	1	1
4:118707190:A:C	rs2169059	4	118707190	C	A	0.4473	3.90633e-08	0.90677	rs11562871	86	.	AC108056.1	48365	intergenic	2.095	7	5	15	0	1	1
4:118707424:A:G	rs2125709	4	118707424	G	A	0.4473	3.93228e-08	0.90677	rs11562871	86	.	AC108056.1	48131	intergenic	7.557	6	5	15	0	1	1
4:118708129:C:T	rs2169060	4	118708129	C	T	0.4473	3.22567e-08	0.90677	rs11562871	86	.	AC108056.1	47426	intergenic	2.692	6	5	15	0	1	1
4:118708424:A:G	rs12650944	4	118708424	G	A	0.4473	3.39004e-08	0.90677	rs11562871	86	.	AC108056.1	47131	intergenic	11.29	7	5	15	0	1	1
4:118708570:A:C	rs17862093	4	118708570	C	A	0.4483	4.18437e-08	0.903248	rs11562871	86	.	AC108056.1	46985	intergenic	4.513	6	5	15	0	1	1
4:118709093:T:TTG	rs113669396	4	118709093	TTG	T	0.4473	NA	0.90677	rs11562871	86	.	AC108056.1	46462	intergenic	1.519	NA	5	15	0	1	1
4:118709323:C:G	rs9884122	4	118709323	G	C	0.4473	NA	0.90677	rs11562871	86	.	AC108056.1	46232	intergenic	10.16	7	5	15	0	1	1
4:118709905:A:G	rs9884177	4	118709905	G	A	0.4473	3.45222e-08	0.90677	rs11562871	86	.	AC108056.1	45650	intergenic	0.334	7	5	15	0	1	1
4:118709935:C:T	4:118709935:C:T	4	118709935	C	T	0.001988	NA	0.905991	rs11562871	86	.	AC108056.1	45620	intergenic	1.747	NA	5	15	0	0	1
4:118709935:C:G	4:118709935:C:G	4	118709935	C	G	0.4453	NA	0.905991	rs11562871	86	.	AC108056.1	45620	NA	2.469	7	5	15	0	1	1
4:118710038:A:G	rs17863920	4	118710038	G	A	0.4463	NA	0.903235	rs11562871	86	.	AC108056.1	45517	intergenic	1.883	7	5	15	0	1	1
4:118710040:A:G	rs17863921	4	118710040	A	G	0.4463	NA	0.903235	rs11562871	86	.	AC108056.1	45515	intergenic	3.131	7	5	15	0	1	1
4:118710188:A:G	rs7687404	4	118710188	A	G	0.4473	2.90565e-08	0.90677	rs11562871	86	.	AC108056.1	45367	intergenic	4.557	7	5	15	0	1	1
4:118710664:G:T	4:118710664:G:T	4	118710664	T	G	0.4483	NA	0.903248	rs11562871	86	.	AC108056.1	44891	intergenic	5.036	7	5	15	0	1	1
4:118715022:C:T	rs2199184	4	118715022	T	C	0.4473	3.17709e-08	0.90677	rs11562871	86	.	AC108056.1	40533	intergenic	1.479	5	5	15	0	1	1
4:118716488:A:G	rs10516639	4	118716488	A	G	0.4473	3.25804e-08	0.90677	rs11562871	86	.	AC108056.1	39067	intergenic	0.175	6	5	15	0	1	1
4:118719303:A:G	rs7436355	4	118719303	A	G	0.4433	3.0978e-08	0.920266	rs11562871	86	.	AC108056.1	36252	intergenic	10.77	7	5	15	0	1	1
4:118725185:C:T	rs4240311	4	118725185	T	C	0.4483	2.99307e-08	0.910726	rs11562871	86	.	AC108056.1	30370	intergenic	3.033	6	5	15	0	1	1
4:118726332:G:GAAAAAAA	rs376022316	4	118726332	G	GAAAAAAA	0.4592	NA	0.671212	rs11562871	86	.	AC108056.1	29223	intergenic	0.89	NA	5	15	0	0	1
4:118726622:A:G	rs1350617	4	118726622	G	A	0.4463	2.90272e-08	0.917402	rs11562871	86	.	AC108056.1	28933	intergenic	2.145	NA	5	15	0	1	1
4:118727412:A:G	rs17863939	4	118727412	A	G	0.4483	2.5667e-08	0.910726	rs11562871	86	.	AC108056.1	28143	intergenic	13.65	3a	5	15	0	1	1
4:118728364:A:T	rs12640737	4	118728364	A	T	0.4443	NA	0.924168	rs11562871	86	.	AC108056.1	27191	intergenic	3.336	7	7	15	0	1	1
4:118728409:C:T	rs28645889	4	118728409	T	C	0.4483	2.79548e-08	0.910726	rs11562871	86	.	AC108056.1	27146	intergenic	10.06	6	15	15	0	1	1
4:118728557:C:T	rs17864935	4	118728557	T	C	0.4443	1.72046e-08	0.924168	rs11562871	86	.	AC108056.1	26998	intergenic	2.507	5	15	15	0	1	1
4:118728723:G:T	rs17863025	4	118728723	G	T	0.4443	1.98108e-08	0.924168	rs11562871	86	.	AC108056.1	26832	intergenic	5.776	5	15	15	0	1	1
4:118728766:A:G	rs9995094	4	118728766	A	G	0.4483	2.77506e-08	0.910726	rs11562871	86	.	AC108056.1	26789	intergenic	0.877	5	15	15	0	1	1
4:118728850:G:T	rs17862107	4	118728850	T	G	0.4443	1.91025e-08	0.924168	rs11562871	86	.	AC108056.1	26705	intergenic	0.745	5	15	15	0	1	1
4:118729301:C:T	rs1599123	4	118729301	T	C	0.4443	1.82323e-08	0.924168	rs11562871	86	.	AC108056.1	26254	intergenic	1.083	NA	9	15	0	1	1
4:118729757:A:T	rs4834636	4	118729757	T	A	0.4443	NA	0.924168	rs11562871	86	.	AC108056.1	25798	intergenic	3.986	7	9	15	0	1	1
4:118730398:C:CT	rs57608972	4	118730398	C	CT	0.4155	NA	0.811645	rs11562871	86	.	AC108056.1	25157	intergenic	2.503	NA	15	15	0	0	1
4:118731269:C:T	rs994620	4	118731269	C	T	0.4443	1.5456e-08	0.924168	rs11562871	86	.	AC108056.1	24286	intergenic	2.283	NA	15	15	0	1	1
4:118731430:C:T	rs994619	4	118731430	C	T	0.4443	1.82211e-08	0.924168	rs11562871	86	.	AC108056.1	24125	intergenic	1.977	NA	15	15	0	1	1
4:118731486:C:CA	rs60952873	4	118731486	CA	C	0.4473	NA	0.906017	rs11562871	86	.	AC108056.1	24069	intergenic	0.287	NA	15	15	0	0	1
4:118732669:G:T	rs4264892	4	118732669	G	T	0.4652	NA	0.885749	rs11562871	86	.	AC108056.1	22886	intergenic	0.7	NA	7	15	0	1	1
4:118732670:C:T	rs4446400	4	118732670	C	T	0.4652	2.2413e-08	0.885749	rs11562871	86	.	AC108056.1	22885	intergenic	2.674	7	7	15	0	1	1
4:118733381:C:T	rs11098407	4	118733381	T	C	0.4354	1.82766e-08	1	rs11562871	86	.	AC108056.1	22174	intergenic	2.428	7	7	15	0	1	1
4:118733490:C:T	rs11562871	4	118733490	C	T	0.4354	1.35103e-08	1	rs11562871	86	.	AC108056.1	22065	intergenic	2.207	6	15	15	0	1	1
4:118733657:A:C	rs17865121	4	118733657	C	A	0.4354	1.49146e-08	1	rs11562871	86	.	AC108056.1	21898	intergenic	2.228	7	15	15	0	1	1
4:118733865:A:G	rs11562857	4	118733865	G	A	0.3141	NA	0.611249	rs11562871	86	.	AC108056.1	21690	intergenic	1.539	7	15	15	0	1	1
4:118734518:A:G	rs4240312	4	118734518	A	G	0.4394	3.41176e-08	0.985202	rs11562871	86	.	AC108056.1	21037	intergenic	1.452	6	15	15	0	1	1
4:118735934:A:G	rs11562851	4	118735934	A	G	0.4354	2.15128e-08	1	rs11562871	86	.	AC108056.1	19621	intergenic	1.14	5	7	15	0	1	1
4:118736905:C:G	rs6824201	4	118736905	G	C	0.4374	NA	0.99255	rs11562871	86	.	AC108056.1	18650	intergenic	2.805	5	5	15	0	1	1
4:118736995:A:G	rs1380373	4	118736995	G	A	0.4354	2.32896e-08	1	rs11562871	86	.	AC108056.1	18560	intergenic	0.502	NA	5	15	0	1	1
4:118737132:A:AG	rs11427328	4	118737132	A	AG	0.4334	NA	0.992529	rs11562871	86	.	AC108056.1	18423	intergenic	1.204	NA	5	15	0	1	1
4:118741585:C:T	rs6852960	4	118741585	C	T	0.4404	5.31901e-08	0.974025	rs11562871	86	.	AC108056.1	13970	intergenic	2.174	7	5	15	0	1	1
4:118742872:C:T	rs1459531	4	118742872	T	C	0.4404	5.09382e-08	0.974025	rs11562871	86	.	AC108056.1	12683	intergenic	3.994	NA	7	15	0	1	1
4:118744735:G:T	rs4270637	4	118744735	T	G	0.4404	8.40848e-08	0.974025	rs11562871	86	.	AC108056.1	10820	intergenic	2.787	5	5	15	0	1	1
4:118746231:A:C	rs1459530	4	118746231	A	C	0.4433	8.58126e-08	0.955807	rs11562871	86	.	AC108056.1	9324	intergenic	2.224	NA	14	15	0	1	1
4:118750315:C:T	rs1459529	4	118750315	T	C	0.4414	8.02968e-08	0.948072	rs11562871	86	.	AC108056.1	5240	intergenic	2.621	NA	15	15	0	1	1
4:118750348:C:T	rs1459528	4	118750348	T	C	0.4414	8.09775e-08	0.948072	rs11562871	86	.	AC108056.1	5207	intergenic	2.941	NA	15	15	0	1	1
4:118752001:A:G	rs4382104	4	118752001	A	G	0.4414	1.24029e-07	0.948072	rs11562871	86	.	AC108056.1	3554	intergenic	2.163	6	9	15	0	1	1
4:118752091:A:G	rs4353970	4	118752091	A	G	0.4374	8.19847e-08	0.962593	rs11562871	86	.	AC108056.1	3464	intergenic	3.652	6	9	15	0	1	1
4:118752469:C:T	rs7685408	4	118752469	C	T	0.4423	9.89048e-08	0.944582	rs11562871	86	.	AC108056.1	3086	intergenic	0.469	7	9	15	0	1	1
4:118755142:C:T	rs4834639	4	118755142	T	C	0.4543	2.42578e-07	0.813241	rs11562871	86	.	AC108056.1	413	upstream	4.758	7	9	15	0	1	1
4:118758795:C:T	rs4597906	4	118758795	C	T	0.4264	9.40935e-08	0.831008	rs11562871	86	.	AC108056.1	0	ncRNA_intronic	4.366	6	7	15	0	1	1
4:118759055:A:G	rs3987	4	118759055	A	G	0.4254	1.47401e-07	0.834781	rs11562871	86	.	AC108056.1	0	ncRNA_intronic	0.667	6	9	15	0	1	1
4:118761446:A:G	rs10026879	4	118761446	G	A	0.3797	NA	0.697751	rs11562871	86	.	AC108056.1	0	ncRNA_intronic	6.245	6	9	15	0	0	1
4:118761523:C:T	rs10026807	4	118761523	C	T	0.4254	2.69563e-07	0.834781	rs11562871	86	.	AC108056.1	0	ncRNA_intronic	0.47	6	9	15	0	1	1
4:118763497:C:T	rs7676593	4	118763497	C	T	0.4254	2.10556e-07	0.834781	rs11562871	86	.	AC108056.1	0	ncRNA_intronic	2.527	7	9	15	0	1	1
4:118764485:T:TGA	rs5861370	4	118764485	TGA	T	0.4225	NA	0.845132	rs11562871	86	.	AC108056.1	0	ncRNA_intronic	0.934	NA	7	15	0	1	1
4:118774949:C:T	rs7684690	4	118774949	C	T	0.4254	1.80511e-07	0.834781	rs11562871	86	.	AC108056.1	0	ncRNA_intronic	1.43	6	9	15	0	1	1
4:118775565:C:T	rs12643469	4	118775565	T	C	0.4245	1.34166e-07	0.83802	rs11562871	86	.	AC108056.1	0	ncRNA_intronic	1.907	7	9	15	0	1	1
4:118776858:A:T	rs10018600	4	118776858	A	T	0.4254	NA	0.834781	rs11562871	86	.	AC108056.1	0	ncRNA_intronic	2.441	6	9	15	0	1	1
4:118778909:A:G	rs4317266	4	118778909	A	G	0.4254	1.7513e-07	0.834781	rs11562871	86	.	AC108056.1	0	ncRNA_intronic	1.693	7	9	15	0	1	1
4:118782785:A:C	rs4377658	4	118782785	C	A	0.4692	1.23498e-07	0.74021	rs11562871	86	.	AC108056.1	0	ncRNA_intronic	0.935	6	15	15	0	0	1
4:118784105:C:CA	rs142370065	4	118784105	C	CA	0.4851	NA	0.642963	rs11562871	86	.	AC108056.1	0	ncRNA_intronic	0.759	NA	15	15	0	0	1
4:118784120:C:G	rs6856317	4	118784120	G	C	0.492	NA	0.663085	rs11562871	86	.	AC108056.1	0	ncRNA_intronic	1.193	NA	15	15	0	1	1
4:118784946:C:T	rs12503813	4	118784946	C	T	0.4841	2.66791e-07	0.643791	rs11562871	86	.	AC108056.1	0	ncRNA_intronic	12.34	6	7	15	0	1	1
4:118786434:C:T	rs13147985	4	118786434	C	T	0.4881	1.37782e-06	0.635459	rs11562871	86	.	AC108056.1	0	ncRNA_intronic	0.384	7	15	15	0	1	1
4:118787965:C:T	rs6823808	4	118787965	T	C	0.4881	1.40987e-06	0.635459	rs11562871	86	.	AC108056.1	0	ncRNA_intronic	14.29	5	15	15	0	1	1
4:118788352:A:T	rs4594794	4	118788352	T	A	0.4881	NA	0.635459	rs11562871	86	.	AC108056.1	0	ncRNA_intronic	7.093	6	15	15	0	1	1
4:118790567:T:TAAAC	rs151286737	4	118790567	TAAAC	T	0.4881	NA	0.635459	rs11562871	86	.	AC108056.1	0	ncRNA_intronic	0.91	NA	15	15	0	1	1
4:118794634:C:CT	rs556987250	4	118794634	C	CT	0.3221	NA	0.755481	rs12503729	86	.	AC108056.1	3530	intergenic	16.19	NA	7	15	0	0	1
4:118794813:A:G	rs10014076	4	118794813	A	G	0.3618	8.48318e-07	0.947845	rs12503729	86	.	AC108056.1	3709	intergenic	2.987	7	7	15	0	1	1
4:118796574:A:G	rs7661207	4	118796574	A	G	0.3698	8.25462e-08	0.948418	rs12503729	86	.	AC108056.1	5470	intergenic	0.243	6	5	15	0	1	1
4:118797833:C:T	rs12650031	4	118797833	C	T	0.3638	1.42037e-07	0.971893	rs12503729	86	.	AC108056.1	6729	intergenic	0.597	7	9	15	0	1	1
4:118798990:C:G	rs4834641	4	118798990	G	C	0.3638	NA	0.971893	rs12503729	86	.	AC108056.1	7886	intergenic	0.54	6	9	15	0	1	1
4:118799810:A:T	rs10013148	4	118799810	A	T	0.3638	NA	0.971893	rs12503729	86	.	AC108056.1	8706	intergenic	6.058	7	14	15	0	1	1
4:118802717:C:T	rs4131118	4	118802717	C	T	0.3648	1.24885e-07	0.975929	rs12503729	86	.	AC108056.1	11613	intergenic	4.63	7	15	15	0	1	1
4:118802784:A:G	rs4131119	4	118802784	G	A	0.3638	1.03232e-07	0.971893	rs12503729	86	.	AC108056.1	11680	intergenic	3.342	7	15	15	0	1	1
4:118805195:C:T	rs10021563	4	118805195	C	T	0.3658	1.50262e-07	0.979983	rs12503729	86	.	AC108056.1	14091	intergenic	7.921	7	15	15	0	1	1
4:118806252:A:G	rs28464068	4	118806252	A	G	0.3668	1.49256e-07	0.975906	rs12503729	86	.	AC108056.1	15148	intergenic	2.166	7	9	15	0	1	1
4:118809627:C:T	rs4407573	4	118809627	T	C	0.3658	1.02411e-07	0.979983	rs12503729	86	.	AC108056.1	18523	intergenic	0.324	6	15	15	0	0	1
4:118809648:C:CAT	4:118809648:C:CAT	4	118809648	C	CAT	0.000994	NA	0.971893	rs12503729	86	.	AC108056.1	18544	intergenic	0.442	NA	15	15	0	0	1
4:118809648:C:CATATA	4:118809648:C:CATATA	4	118809648	C	CATATA	0.3638	NA	0.971893	rs12503729	86	.	AC108056.1	18544	NA	0.408	NA	15	15	0	1	1
4:118809995:G:GA	rs57510664	4	118809995	GA	G	0.3439	NA	0.858683	rs12503729	86	.	AC108056.1	18891	intergenic	3.057	NA	7	15	0	0	1
4:118810223:A:G	rs10015006	4	118810223	A	G	0.3658	1.11122e-07	0.979983	rs12503729	86	.	AC108056.1	19119	intergenic	0.499	5	5	15	0	1	1
4:118810710:T:TG	rs11407503	4	118810710	T	TG	0.3638	NA	0.972027	rs12503729	86	.	AC108056.1	19606	intergenic	1.453	NA	5	15	0	1	1
4:118811647:A:G	rs4323174	4	118811647	A	G	0.3658	1.00482e-07	0.979983	rs12503729	86	.	AC108056.1	20543	intergenic	2.335	6	7	15	0	1	1
4:118812495:A:G	rs10021549	4	118812495	A	G	0.3658	2.7041e-07	0.987926	rs12503729	86	.	AC108056.1	21391	intergenic	1.869	6	15	15	0	0	1
4:118815251:G:GA	rs538273682	4	118815251	G	GA	0.3241	NA	0.760745	rs12503729	86	.	AC108056.1	24147	intergenic	0.838	NA	5	15	0	0	1
4:118816279:A:C	rs9994872	4	118816279	C	A	0.3668	1.51272e-08	0.991917	rs12503729	86	.	AC108056.1	25175	intergenic	4.322	7	5	15	0	1	1
4:118816379:C:T	rs12503729	4	118816379	T	C	0.3688	1.56245e-09	1	rs12503729	86	.	AC108056.1	25275	intergenic	2.488	7	5	15	0	1	1
4:122940156:A:G	rs11722240	4	122940156	G	A	0.0338	6.36891e-07	0.672576	rs72684721	87	.	AC097533.1	58838	intergenic	2.073	7	9	15	0	1	1
4:122942323:A:G	rs192251575	4	122942323	A	G	0.0338	8.8518e-07	0.671153	rs72684721	87	.	AC097533.1	56671	intergenic	0.063	6	9	15	0	0	1
4:122942426:A:T	rs189292438	4	122942426	A	T	0.0328	NA	0.691999	rs72684721	87	.	AC097533.1	56568	intergenic	0.083	6	9	15	0	0	1
4:122942515:A:G	rs2177958	4	122942515	G	A	0.1123	NA	0.644024	rs13145650	87	.	AC097533.1	56479	intergenic	0.104	7	9	15	0	1	1
4:122942583:C:CAAA	4:122942583:C:CAAA	4	122942583	CAAA	C	0.1103	NA	0.656897	rs13145650	87	.	AC097533.1	56411	intergenic	NA	NA	9	15	0	0	1
4:122943258:A:AT	rs146535070	4	122943258	A	AT	0.0328	NA	0.691999	rs72684721	87	.	AC097533.1	55736	intergenic	0.177	NA	9	15	0	0	1
4:122943849:A:G	rs116529878	4	122943849	A	G	0.0328	NA	0.691999	rs72684721	87	.	AC097533.1	55145	intergenic	2.379	6	9	15	0	0	1
4:122952790:A:G	rs115745706	4	122952790	G	A	0.0328	6.47454e-07	0.691999	rs72684721	87	.	AC097533.1	46204	intergenic	0.444	6	9	15	0	1	1
4:122957125:C:T	rs55645292	4	122957125	T	C	0.0338	5.11181e-07	0.71065	rs72684721	87	.	AC097533.1	41869	intergenic	3.595	7	14	15	0	0	1
4:122962812:C:T	rs12650119	4	122962812	C	T	0.1064	1.55929e-08	0.702794	rs13145650	87	.	AC097533.1	36182	intergenic	2.842	7	5	15	0	1	1
4:122963344:C:T	rs13145650	4	122963344	C	T	0.07952	1.91477e-11	1	rs13145650	87	.	AC097533.1	35650	intergenic	0.333	6	5	15	0	0	1
4:122963404:C:G	rs11946801	4	122963404	G	C	0.07853	4.72077e-11	0.987415	rs13145650	87	.	AC097533.1	35590	intergenic	0.759	7	5	15	0	0	1
4:122963578:C:T	rs72684711	4	122963578	T	C	0.0338	1.47042e-07	0.71065	rs72684721	87	.	AC097533.1	35416	intergenic	4.515	6	5	15	0	0	1
4:122966212:C:T	rs72684714	4	122966212	C	T	0.0338	8.29673e-08	0.71065	rs72684721	87	.	AC097533.1	32782	intergenic	11.5	6	2	15	0	0	1
4:122967531:A:C	rs72684715	4	122967531	A	C	0.0338	7.0859e-08	0.71065	rs72684721	87	.	AC097533.1	31463	intergenic	1.935	7	5	15	0	0	1
4:122971176:C:T	rs75994259	4	122971176	T	C	0.03777	2.73713e-08	0.825557	rs72684721	87	.	AC097533.1	27818	intergenic	8.205	7	5	15	0	0	1
4:122977108:A:G	rs72684720	4	122977108	A	G	0.04672	3.77023e-08	1	rs72684721	87	.	AC097533.1	21886	intergenic	3.63	7	7	15	0	1	1
4:122978336:C:T	rs72684721	4	122978336	C	T	0.04672	2.19614e-08	1	rs72684721	87	.	AC097533.1	20658	intergenic	0.332	7	9	15	0	1	1
4:122979242:C:T	rs185008245	4	122979242	T	C	0.03678	4.10071e-08	0.806367	rs72684721	87	.	AC097533.1	19752	intergenic	6.873	7	14	15	0	0	1
4:122979929:A:T	rs11731877	4	122979929	T	A	0.03678	5.03596e-08	0.806367	rs72684721	87	.	AC097533.1	19065	intergenic	2.275	6	14	15	0	0	1
4:123026869:C:T	rs6534338	4	123026869	T	C	0.33	5.07396e-09	1	rs6534338	87	.	RN7SL335P	17902	intergenic	1.413	5	13	15	0	1	1
4:123076007:A:G	rs112481526	4	123076007	A	G	0.2883	1.59635e-06	0.731861	rs6534338	87	.	KIAA1109	0	intronic	2.035	7	4	5	1	1	1
4:123087957:C:T	rs10857090	4	123087957	T	C	0.3767	NA	0.683944	rs6534338	87	.	KIAA1109	0	intronic	5.451	7	5	5	1	1	1
4:123096690:A:G	rs78689878	4	123096690	G	A	0.02982	3.50533e-09	1	rs78689878	87	.	KIAA1109	0	intronic	0.366	6	4	5	1	0	1
4:123122856:A:G	rs77087420	4	123122856	A	G	0.0507	3.4499e-11	1	rs77087420	87	.	KIAA1109	0	intronic	4.579	7	4	4	1	0	1
4:123133540:C:T	rs75595651	4	123133540	C	T	0.0507	4.65682e-11	1	rs77087420	87	.	KIAA1109	0	intronic	4.617	7	4	5	1	0	1
4:123141054:C:T	rs45605540	4	123141054	T	C	0.2932	1.61867e-06	0.724415	rs6534338	87	.	KIAA1109	0	intronic	7.511	6	4	4	1	1	1
4:123158323:G:GT	rs200871787	4	123158323	G	GT	0.02982	NA	1	rs78689878	87	.	KIAA1109	0	intronic	0.903	NA	4	5	1	0	1
4:123179900:C:T	rs45510500	4	123179900	C	T	0.0507	6.11602e-11	1	rs77087420	87	.	KIAA1109	0	exonic	29.1	7	4	4	1	0	1
4:123180529:A:G	rs74455003	4	123180529	G	A	0.02982	3.81122e-09	1	rs78689878	87	.	KIAA1109	0	intronic	2.852	7	4	5	1	0	1
4:123184411:C:T	rs6827756	4	123184411	T	C	0.3777	6.77143e-06	0.68199	rs6534338	87	.	KIAA1109	0	intronic	0.845	6	4	4	1	1	1
4:123186393:A:G	rs45510091	4	123186393	A	G	0.0507	7.24156e-11	1	rs77087420	87	.	KIAA1109	0	intronic	6.553	6	4	4	1	0	1
4:123198435:A:G	rs6534347	4	123198435	A	G	0.3777	1.21692e-05	0.68199	rs6534338	87	.	KIAA1109	0	intronic	2.928	6	4	5	1	1	1
4:123235583:A:G	rs7693745	4	123235583	A	G	0.2932	1.08272e-06	0.724415	rs6534338	87	.	KIAA1109	0	intronic	1.323	7	4	5	1	1	1
4:123243594:A:ATC	rs77516441	4	123243594	ATC	A	0.3777	NA	0.68199	rs6534338	87	.	KIAA1109	0	intronic	1.36	NA	4	5	1	1	1
4:123254457:C:G	rs28454948	4	123254457	G	C	0.2942	NA	0.711891	rs6534338	87	.	KIAA1109	0	intronic	1.5	6	4	5	1	1	1
4:123266637:G:GTGAACATTTAATTGGTTGGAGCCAATTAAATGT	rs138630480	4	123266637	G	GTGAACATTTAATTGGTTGGAGCCAATTAAATGT	0.0507	NA	0.958622	rs77087420	87	.	KIAA1109	0	intronic	12.94	NA	4	5	1	1	1
4:123286227:A:G	rs11727369	4	123286227	G	A	0.3767	9.14223e-06	0.683944	rs6534338	87	.	KIAA1109	2313	intergenic	4.281	4	1	15	1	1	1
4:123329362:A:G	rs17388568	4	123329362	G	A	0.2922	2.13903e-06	0.721111	rs6534338	87	.	ADAD1	0	intronic	12.11	7	9	15	1	1	1
4:123339212:T:TAAAGA	rs76876388	4	123339212	TAAAGA	T	0.04871	NA	0.958368	rs77087420	87	.	ADAD1	0	intronic	2.053	NA	14	15	1	1	1
4:123355923:A:G	rs35914000	4	123355923	G	A	0.2922	1.80029e-06	0.721111	rs6534338	87	.	ADAD1	4965	intergenic	0.277	7	7	15	1	1	1
4:123373133:C:T	rs2069772	4	123373133	T	C	0.2962	2.29055e-06	0.704682	rs6534338	87	.	IL2	0	intronic	1.269	NA	1	15	1	1	1
4:123387151:A:C	4:123387151:A:C	4	123387151	C	A	0.0497	NA	0.979138	rs77087420	87	.	IL2	9270	intergenic	1.712	NA	9	15	1	0	1
4:123388893:C:G	rs45534736	4	123388893	C	G	0.0507	7.6144e-10	1	rs77087420	87	.	IL2	11012	intergenic	2.001	7	9	15	0	1	1
4:123398148:A:G	rs45454992	4	123398148	A	G	0.2962	1.16577e-06	0.704682	rs6534338	87	.	IL2	20267	intergenic	7.45	NA	14	15	0	1	1
4:123418006:A:G	rs11723495	4	123418006	G	A	0.0507	NA	1	rs77087420	87	.	IL2	40125	intergenic	1.264	6	14	15	0	1	1
4:123419773:A:G	rs552527507	4	123419773	G	A	0.0507	NA	1	rs77087420	87	.	IL2	41892	intergenic	0.107	NA	14	15	0	1	1
4:123452231:C:T	rs59867199	4	123452231	C	T	0.2922	3.05048e-06	0.721111	rs6534338	87	.	IL2	74350	intergenic	2.35	5	7	15	0	1	1
4:123460115:C:T	rs72669165	4	123460115	T	C	0.2962	2.10412e-06	0.704682	rs6534338	87	.	IL21	73667	intergenic	0.878	7	5	15	0	1	1
4:123469215:C:CTAAT	rs199572807	4	123469215	CTAAT	C	0.02982	NA	1	rs78689878	87	.	IL21	64567	intergenic	6.12	NA	5	15	0	0	1
4:123469315:C:CTG	rs544922014	4	123469315	CTG	C	0.2982	NA	0.670561	rs6534338	87	.	IL21	64467	intergenic	0.414	NA	5	15	0	0	1
4:123471665:A:G	rs11729811	4	123471665	A	G	0.2962	2.09662e-06	0.704682	rs6534338	87	.	IL21	62117	intergenic	9.7	6	5	15	0	1	1
4:123472816:C:T	rs72669172	4	123472816	C	T	0.2922	2.63207e-06	0.721111	rs6534338	87	.	IL21	60966	intergenic	9.625	7	5	15	0	1	1
4:123475979:A:G	rs45485691	4	123475979	G	A	0.2922	3.28384e-06	0.721111	rs6534338	87	.	IL21	57803	intergenic	0.204	NA	5	15	0	1	1
4:123492417:A:T	rs146583707	4	123492417	T	A	0.2962	1.96784e-06	0.704682	rs6534338	87	.	IL21	41365	intergenic	1.024	6	9	15	0	1	1
4:123517646:A:G	rs10014468	4	123517646	G	A	0.05268	3.68788e-09	0.880795	rs77087420	87	.	IL21	16136	intergenic	1.812	7	13	15	0	1	1
4:123547541:C:T	rs4295278	4	123547541	C	T	0.05368	3.49544e-09	0.863133	rs77087420	87	.	IL21-AS1	0	ncRNA_exonic	2.153	7	13	15	1	1	1
4:123550698:A:G	rs4833838	4	123550698	G	A	0.03678	6.01619e-07	0.756437	rs78689878	87	.	IL21-AS1	0	ncRNA_intronic	1.182	5	13	15	1	0	1
4:123558330:C:T	rs2390352	4	123558330	C	T	0.04871	2.17698e-06	0.613757	rs77087420	87	.	IL21-AS1	0	ncRNA_intronic	3.465	5	5	15	0	0	1
4:140725423:A:AT	rs57217528	4	140725423	A	AT	0.3072	NA	0.71607	rs795988	88	.	MAML3	0	intronic	1.473	NA	5	15	1	1	1
4:140725750:C:T	rs72730235	4	140725750	C	T	0.3241	5.13462e-15	0.905624	rs795988	88	.	MAML3	0	intronic	8.666	6	5	15	1	1	1
4:140729346:A:G	rs795989	4	140729346	A	G	0.329	5.0907e-15	0.926877	rs795988	88	.	MAML3	0	intronic	7.118	7	5	15	1	1	1
4:140729791:A:T	rs809478	4	140729791	T	A	0.3241	6.64703e-15	0.905624	rs795988	88	.	MAML3	0	intronic	2.365	4	2	15	1	1	1
4:140735179:A:AAC	rs71584334	4	140735179	A	AAC	0.328	NA	0.626717	rs795988	88	.	MAML3	0	intronic	5.643	NA	5	15	1	0	1
4:140737649:A:T	rs795994	4	140737649	A	T	0.336	2.34989e-16	0.941013	rs795988	88	.	MAML3	0	intronic	19.76	4	1	2	1	1	1
4:140747153:C:T	rs795988	4	140747153	T	C	0.337	5.58206e-17	1	rs795988	88	.	MAML3	0	intronic	14.08	3a	4	15	1	1	1
4:140753103:C:T	rs12643771	4	140753103	C	T	0.3062	3.17635e-23	0.893202	rs4863516	88	.	MAML3	0	intronic	0.486	5	5	15	1	1	1
4:140755246:A:G	rs12509586	4	140755246	A	G	0.4046	NA	0.662108	rs17288919	88	.	MAML3	0	intronic	6.002	5	5	15	1	1	1
4:140758942:C:T	rs144647688	4	140758942	C	T	0.04175	1.19058e-08	1	rs144647688	88	.	MAML3	0	intronic	0.053	6	5	15	1	1	1
4:140760228:C:T	rs57479509	4	140760228	C	T	0.338	9.59963e-18	0.885532	rs4863516	88	.	MAML3	0	intronic	4.763	5	5	15	1	1	1
4:140760623:A:ATT	rs5862439	4	140760623	ATT	A	0.341	NA	0.882363	rs4863516	88	.	MAML3	0	intronic	1.611	NA	2	15	1	0	1
4:140761277:C:T	rs3796627	4	140761277	C	T	0.333	1.81083e-20	0.912441	rs4863516	88	.	MAML3	0	intronic	6.139	4	2	15	1	1	1
4:140761997:A:C	rs3796628	4	140761997	C	A	0.332	3.52522e-20	0.916449	rs4863516	88	.	MAML3	0	intronic	5.202	6	2	15	1	1	1
4:140762420:C:T	rs6840907	4	140762420	C	T	0.332	8.53499e-21	0.916449	rs4863516	88	.	MAML3	0	intronic	12.13	5	2	15	1	1	1
4:140762853:C:T	rs3796629	4	140762853	T	C	0.332	4.31119e-20	0.916449	rs4863516	88	.	MAML3	0	intronic	14.42	4	1	7	1	1	1
4:140763005:A:G	rs3796630	4	140763005	A	G	0.332	2.70058e-20	0.916449	rs4863516	88	.	MAML3	0	intronic	5.922	4	1	7	1	1	1
4:140763270:C:G	rs10020932	4	140763270	C	G	0.332	NA	0.916449	rs4863516	88	.	MAML3	0	intronic	8.537	4	1	15	1	1	1
4:140763676:A:ATTTTTAT	rs113800284	4	140763676	A	ATTTTTAT	0.332	NA	0.90739	rs4863516	88	.	MAML3	0	intronic	0.18	NA	5	15	1	1	1
4:140764124:G:T	rs4863692	4	140764124	G	T	0.3131	2.66087e-23	0.995466	rs4863516	88	.	MAML3	0	intronic	3.764	6	5	15	1	1	1
4:140764347:C:T	rs10024138	4	140764347	C	T	0.332	7.65693e-20	0.916449	rs4863516	88	.	MAML3	0	intronic	1.612	5	2	15	1	1	1
4:140764780:A:G	rs34257120	4	140764780	G	A	0.332	1.96488e-20	0.916449	rs4863516	88	.	MAML3	0	intronic	1.224	7	2	15	1	1	1
4:140765578:C:G	rs10027514	4	140765578	C	G	0.334	NA	0.909005	rs4863516	88	.	MAML3	0	intronic	4.142	5	5	15	1	1	1
4:140767410:C:T	rs7698436	4	140767410	T	C	0.332	1.41852e-20	0.916449	rs4863516	88	.	MAML3	0	intronic	2.563	7	5	15	1	1	1
4:140767698:C:T	rs11100306	4	140767698	T	C	0.331	1.65638e-20	0.911938	rs4863516	88	.	MAML3	0	intronic	1.114	7	5	15	1	1	1
4:140767703:C:T	rs11100307	4	140767703	T	C	0.3121	4.77463e-23	0.990929	rs4863516	88	.	MAML3	0	intronic	2.074	7	5	15	1	1	1
4:140769923:G:T	rs11100308	4	140769923	T	G	0.3131	2.62576e-23	0.995466	rs4863516	88	.	MAML3	0	intronic	2.212	6	5	15	1	1	1
4:140771460:A:C	rs17288919	4	140771460	A	C	0.331	2.50573e-11	1	rs17288919	88	.	MAML3	0	intronic	2.025	3a	5	15	1	1	1
4:140771800:T:TCCTCCCA	rs111859255	4	140771800	TCCTCCCA	T	0.3121	NA	1	rs4863516	88	.	MAML3	0	intronic	1.059	NA	5	15	1	1	1
4:140771814:C:G	rs61166637	4	140771814	C	G	0.3121	NA	1	rs4863516	88	.	MAML3	0	intronic	0.268	7	5	15	1	1	1
4:140771815:C:G	rs60885103	4	140771815	C	G	0.3121	NA	1	rs4863516	88	.	MAML3	0	intronic	1.396	6	5	15	1	1	1
4:140773770:C:T	rs4863516	4	140773770	T	C	0.3121	2.41994e-23	1	rs4863516	88	.	MAML3	0	intronic	0.085	7	5	15	1	1	1
4:140773858:C:T	rs4863517	4	140773858	C	T	0.3121	2.69138e-23	1	rs4863516	88	.	MAML3	0	intronic	0.243	5	5	15	1	1	1
4:140774434:A:G	rs11730752	4	140774434	G	A	0.3628	3.15413e-08	0.864473	rs17288919	88	.	MAML3	0	intronic	0.91	3a	2	15	1	1	1
4:140774684:A:G	rs17289010	4	140774684	A	G	0.3121	2.66637e-22	0.990908	rs4863516	88	.	MAML3	0	intronic	9.617	3a	5	15	1	1	1
4:140774982:A:T	rs2874295	4	140774982	T	A	0.3777	NA	0.813009	rs17288919	88	.	MAML3	0	intronic	1.184	5	5	15	1	0	1
4:140774983:A:T	rs1989484	4	140774983	A	T	0.3777	NA	0.813009	rs17288919	88	.	MAML3	0	intronic	0.005	5	5	15	1	0	1
4:140776128:A:C	rs795971	4	140776128	A	C	0.4135	2.52235e-08	0.707404	rs17288919	88	.	MAML3	0	intronic	0.624	NA	5	15	1	1	1
4:140776925:A:C	rs17289059	4	140776925	C	A	0.3082	3.67197e-22	0.972915	rs4863516	88	.	MAML3	0	intronic	4.937	3a	5	15	1	1	1
4:140780573:C:G	rs57211094	4	140780573	C	G	0.3082	6.46362e-22	0.972915	rs4863516	88	.	MAML3	0	intronic	2.284	5	5	15	1	1	1
4:140780768:A:T	rs35853157	4	140780768	A	T	0.3082	3.30041e-22	0.972915	rs4863516	88	.	MAML3	0	intronic	3.282	3a	5	15	1	1	1
4:140781036:G:T	rs2667367	4	140781036	G	T	0.4304	5.44541e-09	0.652097	rs17288919	88	.	MAML3	0	intronic	0.52	NA	4	15	1	1	1
4:140781138:A:G	rs2604924	4	140781138	A	G	0.4324	NA	0.646836	rs17288919	88	.	MAML3	0	intronic	3.524	NA	4	15	1	1	1
4:140781140:C:G	rs2604923	4	140781140	G	C	0.4215	NA	0.640371	rs17288919	88	.	MAML3	0	intronic	2.933	5	4	15	1	1	1
4:140781157:A:G	rs2667366	4	140781157	A	G	0.4314	NA	0.649461	rs17288919	88	.	MAML3	0	intronic	0.811	NA	4	15	1	1	1
4:140781187:C:G	rs2604922	4	140781187	G	C	0.4314	NA	0.649461	rs17288919	88	.	MAML3	0	intronic	3.935	5	4	15	1	1	1
4:140781366:A:C	rs1455478	4	140781366	C	A	0.4095	1.66135e-08	0.690001	rs17288919	88	.	MAML3	0	intronic	0.584	NA	4	15	1	1	1
4:140781442:C:T	rs72712503	4	140781442	C	T	0.3082	4.52394e-22	0.972915	rs4863516	88	.	MAML3	0	intronic	2.721	5	4	15	1	1	1
4:140781918:C:T	rs2667365	4	140781918	T	C	0.4294	4.99315e-09	0.647834	rs17288919	88	.	MAML3	0	intronic	0.827	NA	4	15	1	1	1
4:140782082:C:T	rs2667364	4	140782082	C	T	0.4294	4.13727e-09	0.647834	rs17288919	88	.	MAML3	0	intronic	0.13	NA	5	15	1	1	1
4:140782542:C:T	rs17367750	4	140782542	C	T	0.3082	7.3518e-22	0.972915	rs4863516	88	.	MAML3	0	intronic	3.144	7	5	15	1	1	1
4:140783247:C:T	rs3113995	4	140783247	C	T	0.4294	5.38964e-09	0.647834	rs17288919	88	.	MAML3	0	intronic	2.458	6	5	15	1	1	1
4:140783603:A:G	rs11100314	4	140783603	A	G	0.4304	3.7502e-09	0.645191	rs17288919	88	.	MAML3	0	intronic	2.347	5	5	15	1	1	1
4:140783662:A:G	rs11731414	4	140783662	A	G	0.4304	3.42279e-09	0.645191	rs17288919	88	.	MAML3	0	intronic	12.98	5	5	15	1	1	1
4:140784216:A:G	rs10030657	4	140784216	G	A	0.4294	4.00375e-09	0.647834	rs17288919	88	.	MAML3	0	intronic	1.702	7	5	15	1	1	1
4:140784235:C:T	rs10009067	4	140784235	C	T	0.4294	7.05247e-09	0.647834	rs17288919	88	.	MAML3	0	intronic	0.387	7	5	15	1	1	1
4:140784304:C:CAAAA	rs561833634	4	140784304	CAAAA	C	0.4423	NA	0.620632	rs17288919	88	.	MAML3	0	intronic	1.635	NA	5	15	1	1	1
4:140784602:C:T	rs7662097	4	140784602	T	C	0.4294	4.04439e-09	0.647834	rs17288919	88	.	MAML3	0	intronic	1.708	7	5	15	1	1	1
4:140784752:A:C	rs7680071	4	140784752	C	A	0.4294	3.80542e-09	0.647834	rs17288919	88	.	MAML3	0	intronic	1.251	7	5	15	1	1	1
4:140784971:A:T	rs7657941	4	140784971	A	T	0.4294	NA	0.647834	rs17288919	88	.	MAML3	0	intronic	9.692	5	4	15	1	1	1
4:140785036:A:G	rs7679281	4	140785036	G	A	0.4304	NA	0.646758	rs17288919	88	.	MAML3	0	intronic	2.377	5	4	15	1	1	1
4:140785446:A:G	rs6842378	4	140785446	G	A	0.4314	2.56575e-09	0.644127	rs17288919	88	.	MAML3	0	intronic	0.457	5	4	15	1	1	1
4:140785463:C:T	rs6825389	4	140785463	T	C	0.4314	2.83986e-09	0.644127	rs17288919	88	.	MAML3	0	intronic	3.936	5	4	15	1	1	1
4:140785515:G:T	rs12512994	4	140785515	G	T	0.3072	6.10205e-22	0.96843	rs4863516	88	.	MAML3	0	intronic	1.362	5	4	15	1	1	1
4:140785598:C:T	rs6844116	4	140785598	C	T	0.4304	2.13128e-09	0.645191	rs17288919	88	.	MAML3	0	intronic	0.033	6	4	15	1	1	1
4:140785702:C:T	rs6825802	4	140785702	T	C	0.4304	2.69669e-09	0.645191	rs17288919	88	.	MAML3	0	intronic	0.726	5	4	15	1	1	1
4:140786038:G:T	rs34236292	4	140786038	G	T	0.3072	2.68524e-21	0.96843	rs4863516	88	.	MAML3	0	intronic	2.548	2b	4	15	1	1	1
4:140786061:C:T	rs4863693	4	140786061	T	C	0.4294	NA	0.640961	rs17288919	88	.	MAML3	0	intronic	0.07	2b	4	15	1	1	1
4:140786361:C:T	rs3106323	4	140786361	T	C	0.4314	2.25976e-09	0.642558	rs17288919	88	.	MAML3	0	intronic	2.103	6	5	15	1	1	1
4:140787629:A:G	rs795983	4	140787629	G	A	0.4006	2.21098e-08	0.620887	rs17288919	88	.	MAML3	0	intronic	5.566	4	2	15	1	1	1
4:140787695:C:T	rs2271391	4	140787695	C	T	0.3032	8.17757e-21	0.907135	rs4863516	88	.	MAML3	0	intronic	0.265	4	2	15	1	1	1
4:140791102:G:T	rs7683979	4	140791102	G	T	0.4165	4.1575e-06	0.70479	rs12508981	88	.	MAML3	0	intronic	4.62	5	5	15	1	1	1
4:140793531:A:T	rs2667360	4	140793531	A	T	0.2793	1.88745e-15	0.793741	rs4863516	88	.	MAML3	0	intronic	19.69	2b	1	15	1	1	1
4:140793731:C:G	rs4863698	4	140793731	G	C	0.4374	NA	0.614989	rs12508981	88	.	MAML3	0	intronic	4.188	3a	2	15	1	1	1
4:140794067:A:G	rs1840540	4	140794067	A	G	0.4374	0.000219641	0.614989	rs12508981	88	.	MAML3	0	intronic	4.378	NA	5	15	1	1	1
4:140795327:A:G	rs1531070	4	140795327	G	A	0.4125	5.11881e-06	0.709114	rs12508981	88	.	MAML3	0	intronic	5.268	7	5	15	1	1	1
4:140797201:A:G	rs6834463	4	140797201	G	A	0.4185	6.68039e-06	0.717008	rs12508981	88	.	MAML3	0	intronic	0.676	7	5	15	1	1	1
4:140797683:A:G	rs11100326	4	140797683	A	G	0.4195	6.64677e-06	0.719481	rs12508981	88	.	MAML3	0	intronic	4.175	3a	2	7	1	1	1
4:140798452:A:AAATAT	rs150260800	4	140798452	AAATAT	A	0.4145	NA	0.692693	rs12508981	88	.	MAML3	0	intronic	8.013	NA	5	15	1	1	1
4:140798487:A:G	rs795973	4	140798487	A	G	0.3042	4.01206e-18	0.806813	rs72712511	88	.	MAML3	0	intronic	0.052	7	5	15	1	1	1
4:140798497:A:G	rs795974	4	140798497	A	G	0.3042	5.27442e-18	0.806813	rs72712511	88	.	MAML3	0	intronic	0.216	6	5	15	1	1	1
4:140799733:C:T	rs4863518	4	140799733	C	T	0.4334	1.84475e-05	0.741378	rs12508981	88	.	MAML3	0	intronic	6.971	7	5	15	1	1	1
4:140799749:C:T	rs4863519	4	140799749	C	T	0.4334	1.84076e-05	0.741378	rs12508981	88	.	MAML3	0	intronic	7.801	7	5	15	1	1	1
4:140799855:C:T	rs4863699	4	140799855	T	C	0.4334	1.5888e-05	0.741378	rs12508981	88	.	MAML3	0	intronic	5.283	7	5	15	1	1	1
4:140800012:C:T	rs17368602	4	140800012	C	T	0.4344	1.63688e-05	0.74483	rs12508981	88	.	MAML3	0	intronic	4.748	5	5	15	1	1	1
4:140800679:G:GA	rs5862443	4	140800679	GA	G	0.3022	NA	0.754657	rs4863516	88	.	MAML3	0	intronic	0.021	NA	5	15	1	0	1
4:140801092:C:T	rs795979	4	140801092	T	C	0.3032	1.18969e-17	0.825247	rs72712511	88	.	MAML3	0	intronic	0.599	7	5	15	1	1	1
4:140801333:G:GAAA	rs36094128	4	140801333	GAAA	G	0.3022	NA	0.81998	rs72712511	88	.	MAML3	0	intronic	0.831	NA	5	15	1	1	1
4:140801666:A:G	rs795980	4	140801666	A	G	0.3042	5.15304e-18	0.82136	rs72712511	88	.	MAML3	0	intronic	9.447	5	5	15	1	1	1
4:140801676:C:T	rs2320536	4	140801676	C	T	0.4304	NA	0.752474	rs12508981	88	.	MAML3	0	intronic	0.322	7	5	15	1	1	1
4:140804901:A:C	rs72712511	4	140804901	A	C	0.2823	2.2198e-20	1	rs72712511	88	.	MAML3	0	intronic	3.146	5	1	15	1	1	1
4:140805015:G:GT	rs570568768	4	140805015	G	GT	0.2903	NA	0.890514	rs72712511	88	.	MAML3	0	intronic	0.217	NA	5	15	1	0	1
4:140805403:C:G	rs1473056	4	140805403	G	C	0.4145	NA	0.843305	rs12508981	88	.	MAML3	0	intronic	0.406	6	5	15	1	1	1
4:140806277:A:G	rs12508981	4	140806277	G	A	0.4592	1.28417e-08	1	rs12508981	88	.	MAML3	0	intronic	0.329	6	5	15	1	1	1
4:140808139:A:C	rs4863700	4	140808139	A	C	0.2843	4.00527e-19	0.981563	rs72712511	88	.	MAML3	0	intronic	11.12	5	1	15	1	1	1
4:140809005:T:TGCCTGCTTCAGAACTTA	rs60994551	4	140809005	TGCCTGCTTCAGAACTTA	T	0.2843	NA	0.981563	rs72712511	88	.	MAML3	0	intronic	12.35	NA	1	7	1	1	1
4:140809315:A:G	rs13121182	4	140809315	A	G	0.4175	7.2983e-05	0.831038	rs12508981	88	.	MAML3	0	intronic	6.59	4	1	7	1	1	1
4:140809656:A:C	rs6839194	4	140809656	C	A	0.4423	1.86611e-08	0.903001	rs12508981	88	.	MAML3	0	intronic	1.041	4	2	7	1	1	1
4:140809710:C:G	rs3775241	4	140809710	C	G	0.4433	NA	0.899388	rs12508981	88	.	MAML3	0	intronic	2.662	4	2	7	1	1	1
4:140840963:C:T	rs62344951	4	140840963	C	T	0.2575	3.26407e-07	0.789546	rs56375099	88	.	MAML3	0	intronic	0.89	3a	2	7	1	1	1
4:140848823:C:T	rs56375099	4	140848823	C	T	0.2624	6.44284e-09	1	rs56375099	88	.	MAML3	0	intronic	0.823	6	5	15	1	1	1
4:140850468:C:T	rs62344955	4	140850468	T	C	0.2018	7.80119e-06	0.709555	rs56375099	88	.	MAML3	0	intronic	13.43	6	5	15	1	1	1
4:140851169:C:G	rs12511978	4	140851169	C	G	0.3101	4.3802e-08	0.791085	rs56375099	88	.	MAML3	0	intronic	0.019	6	5	15	1	1	1
4:140856533:A:G	rs769676	4	140856533	A	G	0.2664	1.13909e-08	0.833654	rs56375099	88	.	MAML3	0	intronic	19.95	NA	5	15	1	1	1
4:140856750:A:G	rs1092316	4	140856750	A	G	0.2664	1.08026e-08	0.833654	rs56375099	88	.	MAML3	0	intronic	1.085	NA	5	15	1	1	1
4:140856797:G:GTT	rs139159033	4	140856797	GTT	G	0.2684	NA	0.843163	rs56375099	88	.	MAML3	0	intronic	2.132	NA	5	15	1	0	1
4:140858717:C:T	rs769668	4	140858717	T	C	0.331	1.38998e-07	0.863936	rs6852749	88	.	MAML3	0	intronic	1.481	NA	5	15	1	1	1
4:140862671:C:T	rs6536588	4	140862671	C	T	0.341	2.20568e-09	0.99504	rs6852749	88	.	MAML3	0	intronic	1.771	6	4	15	1	1	1
4:140862678:G:GTGT	rs141468630	4	140862678	GTGT	G	0.3489	NA	0.938175	rs6852749	88	.	MAML3	0	intronic	1.854	NA	4	15	1	0	1
4:140863365:A:C	rs57800857	4	140863365	A	C	0.3429	5.92362e-09	0.995031	rs6852749	88	.	MAML3	0	intronic	1.308	5	5	15	1	1	1
4:140864455:C:T	rs6852749	4	140864455	C	T	0.3419	1.14266e-09	1	rs6852749	88	.	MAML3	0	intronic	2.412	3a	2	15	1	1	1
4:140864757:G:T	rs10000502	4	140864757	G	T	0.3419	1.14917e-09	1	rs6852749	88	.	MAML3	0	intronic	1.033	2b	2	15	1	1	1
4:140865267:A:G	rs6830759	4	140865267	A	G	0.3419	NA	1	rs6852749	88	.	MAML3	0	intronic	2.043	6	5	15	1	1	1
4:140867514:A:G	rs797090	4	140867514	A	G	0.3419	1.51158e-09	1	rs6852749	88	.	MAML3	0	intronic	15.37	NA	5	15	1	1	1
4:140867638:A:G	rs769665	4	140867638	G	A	0.3419	1.3189e-09	1	rs6852749	88	.	MAML3	0	intronic	6.256	NA	5	15	1	1	1
4:140868446:A:G	rs769663	4	140868446	G	A	0.341	1.16736e-09	0.99504	rs6852749	88	.	MAML3	0	intronic	1.041	NA	2	15	1	1	1
4:140868894:A:G	rs769662	4	140868894	G	A	0.3439	1.28984e-09	0.980283	rs6852749	88	.	MAML3	0	intronic	2.069	NA	5	15	1	1	1
4:140869936:A:G	rs769661	4	140869936	G	A	0.341	1.87839e-09	0.99504	rs6852749	88	.	MAML3	0	intronic	1.34	NA	5	15	1	1	1
4:140870241:A:C	rs6840012	4	140870241	C	A	0.3419	1.71918e-09	0.990062	rs6852749	88	.	MAML3	0	intronic	0.966	7	5	15	1	1	1
4:140870359:C:T	rs769660	4	140870359	T	C	0.3429	1.53813e-09	0.995031	rs6852749	88	.	MAML3	0	intronic	0.142	NA	5	15	1	1	1
4:140870515:C:T	rs9997448	4	140870515	C	T	0.338	3.27548e-09	0.970607	rs6852749	88	.	MAML3	0	intronic	1.962	6	5	15	1	1	1
4:140872682:C:T	rs769658	4	140872682	C	T	0.339	3.52393e-09	0.975408	rs6852749	88	.	MAML3	0	intronic	3.045	NA	2	15	1	1	1
4:140874760:A:G	rs809955	4	140874760	G	A	0.339	3.54899e-09	0.985171	rs6852749	88	.	MAML3	0	intronic	0.201	NA	5	15	1	1	1
4:140876479:C:CT	rs574791391	4	140876479	C	CT	0.2962	NA	0.751838	rs6852749	88	.	MAML3	0	intronic	0.741	NA	5	15	1	0	1
4:140877659:A:G	rs769657	4	140877659	A	G	0.3072	5.96853e-07	0.821966	rs6852749	88	.	MAML3	0	intronic	15.74	NA	1	15	1	1	1
4:140878643:C:T	rs769656	4	140878643	T	C	0.3072	3.09844e-07	0.821966	rs6852749	88	.	MAML3	0	intronic	3.674	NA	5	15	1	1	1
4:140879929:G:T	rs2604918	4	140879929	G	T	0.3072	2.59899e-07	0.821966	rs6852749	88	.	MAML3	0	intronic	1.438	NA	2	15	1	1	1
4:140880109:C:T	rs769675	4	140880109	T	C	0.3072	2.6773e-07	0.821966	rs6852749	88	.	MAML3	0	intronic	3.839	NA	2	15	1	1	1
4:140880322:C:T	rs813979	4	140880322	T	C	0.3072	2.58368e-07	0.821966	rs6852749	88	.	MAML3	0	intronic	3.656	NA	5	15	1	1	1
4:140881964:A:T	rs769674	4	140881964	A	T	0.3062	2.80758e-07	0.82735	rs6852749	88	.	MAML3	0	intronic	2.551	7	5	15	1	1	1
4:140882750:A:G	rs769673	4	140882750	G	A	0.3062	NA	0.82735	rs6852749	88	.	MAML3	0	intronic	8.146	NA	5	15	1	1	1
4:140883254:C:G	rs769672	4	140883254	G	C	0.3062	2.68211e-07	0.82735	rs6852749	88	.	MAML3	0	intronic	11.34	7	5	15	1	1	1
4:140883618:C:T	rs769671	4	140883618	C	T	0.3062	3.00551e-07	0.82735	rs6852749	88	.	MAML3	0	intronic	17.39	NA	5	15	1	1	1
4:140884105:C:T	rs769670	4	140884105	C	T	0.3032	3.51922e-07	0.815701	rs6852749	88	.	MAML3	0	intronic	1.081	NA	5	15	1	1	1
4:140884193:A:C	rs769669	4	140884193	C	A	0.3032	3.32012e-07	0.815701	rs6852749	88	.	MAML3	0	intronic	0.521	NA	5	15	1	1	1
4:140884723:A:C	rs3106209	4	140884723	A	C	0.3032	3.1034e-07	0.815701	rs6852749	88	.	MAML3	0	intronic	5.585	NA	5	15	1	1	1
4:140885521:A:C	rs6841661	4	140885521	A	C	0.3032	NA	0.815701	rs6852749	88	.	MAML3	0	intronic	4.944	6	5	15	1	1	1
4:140886506:A:G	rs6536603	4	140886506	A	G	0.3032	3.20544e-07	0.815701	rs6852749	88	.	MAML3	0	intronic	3.597	6	2	15	1	1	1
4:140886963:A:G	rs13109980	4	140886963	G	A	0.3022	3.66472e-07	0.81188	rs6852749	88	.	MAML3	0	intronic	1.914	4	5	15	1	1	1
4:140887493:A:T	rs1355334	4	140887493	T	A	0.3032	3.25408e-07	0.815701	rs6852749	88	.	MAML3	0	intronic	1.906	7	5	15	1	1	1
4:140892872:C:T	rs1397440	4	140892872	T	C	0.2992	1.84545e-07	0.790705	rs6852749	88	.	MAML3	0	intronic	1.198	NA	5	15	1	1	1
4:140893287:C:T	rs56218782	4	140893287	T	C	0.3002	1.80866e-07	0.785298	rs6852749	88	.	MAML3	0	intronic	7.211	7	5	15	1	1	1
4:140896461:C:T	rs35654250	4	140896461	C	T	0.2992	2.47706e-07	0.773409	rs6852749	88	.	MAML3	0	intronic	2.103	5	2	15	1	1	1
4:140900251:A:G	rs72712556	4	140900251	G	A	0.3002	1.40955e-07	0.777061	rs6852749	88	.	MAML3	0	intronic	2.278	2b	2	15	1	1	1
4:140903155:C:T	rs35319653	4	140903155	C	T	0.3181	1.76768e-08	0.869999	rs6852749	88	.	MAML3	0	intronic	0.117	7	4	15	1	1	1
4:140905595:C:CCT	rs70943463	4	140905595	C	CCT	0.3211	NA	0.863832	rs6852749	88	.	MAML3	0	intronic	1.061	NA	5	15	1	0	1
4:140906390:C:T	rs12505942	4	140906390	T	C	0.3211	3.06415e-08	0.863832	rs6852749	88	.	MAML3	0	intronic	2.756	5	5	15	1	1	1
4:140908755:A:G	rs13136239	4	140908755	G	A	0.3181	2.11473e-08	0.860677	rs6852749	88	.	MAML3	0	intronic	3.311	4	1	15	1	1	1
4:140909241:G:T	rs35808740	4	140909241	T	G	0.3608	NA	0.697802	rs6852749	88	.	MAML3	0	intronic	1.399	6	5	5	1	1	1
4:140909431:A:G	rs35612722	4	140909431	G	A	0.3608	5.66568e-08	0.697802	rs6852749	88	.	MAML3	0	intronic	1.201	7	5	15	1	1	1
4:140909793:A:C	rs12504594	4	140909793	C	A	0.3608	7.61915e-08	0.697802	rs6852749	88	.	MAML3	0	intronic	2.891	7	5	5	1	1	1
4:140913322:A:G	rs13109433	4	140913322	A	G	0.3608	1.09816e-07	0.689746	rs6852749	88	.	MAML3	0	intronic	4.501	4	5	15	1	1	1
4:140917009:C:T	rs13143388	4	140917009	T	C	0.3618	1.37755e-07	0.685697	rs6852749	88	.	MAML3	0	intronic	2.524	7	5	15	1	1	1
4:140919381:C:T	rs56172573	4	140919381	T	C	0.3608	1.35358e-07	0.689746	rs6852749	88	.	MAML3	0	intronic	8.938	7	5	15	1	1	1
4:140925403:C:G	rs6823515	4	140925403	G	C	0.3618	NA	0.685697	rs6852749	88	.	MAML3	0	intronic	6.15	5	1	15	1	1	1
4:140927812:C:G	rs13145728	4	140927812	G	C	0.3608	NA	0.689746	rs6852749	88	.	MAML3	0	intronic	7.418	7	5	15	1	1	1
4:140928557:A:C	rs6846081	4	140928557	C	A	0.3608	1.48885e-07	0.689746	rs6852749	88	.	MAML3	0	intronic	12.07	5	5	15	1	1	1
4:140929746:C:CTTTTTTTTT	4:140929746:C:CTTTTTTTTT	4	140929746	C	CTTTTTTTTT	0.2644	NA	0.617402	rs6852749	88	.	MAML3	0	intronic	2.615	NA	5	15	1	0	1
4:140929746:C:CTTTTTTTTC	4:140929746:C:CTTTTTTTTC	4	140929746	C	CTTTTTTTTC	0.09145	NA	0.617402	rs6852749	88	.	MAML3	0	NA	2.615	NA	5	15	1	0	1
4:140932086:A:G	rs67600240	4	140932086	G	A	0.3658	1.28348e-07	0.672916	rs6852749	88	.	MAML3	0	intronic	0.056	7	5	15	1	1	1
4:140933304:C:G	rs13151315	4	140933304	C	G	0.3668	NA	0.668972	rs6852749	88	.	MAML3	0	intronic	1.066	6	5	15	1	1	1
4:140933504:A:G	rs13150296	4	140933504	G	A	0.3658	1.36512e-07	0.672916	rs6852749	88	.	MAML3	0	intronic	4.428	6	5	15	1	1	1
4:140934146:A:G	rs17373621	4	140934146	G	A	0.3658	1.28734e-07	0.672916	rs6852749	88	.	MAML3	0	intronic	1.92	2b	1	7	1	1	1
4:140935264:C:G	rs17373738	4	140935264	C	G	0.3668	NA	0.668972	rs6852749	88	.	MAML3	0	intronic	2.72	5	5	15	1	1	1
4:140936716:C:T	rs12645862	4	140936716	T	C	0.3668	1.49224e-07	0.668972	rs6852749	88	.	MAML3	0	intronic	3.337	7	5	15	1	1	1
4:140937114:C:T	rs12646543	4	140937114	T	C	0.3668	1.43266e-07	0.668972	rs6852749	88	.	MAML3	0	intronic	0.91	6	5	15	1	1	1
4:140937628:A:G	rs12509820	4	140937628	G	A	0.3678	1.31807e-07	0.665045	rs6852749	88	.	MAML3	0	intronic	0.652	7	5	15	1	1	1
4:140938116:C:T	rs1510719	4	140938116	T	C	0.3668	1.37074e-07	0.668972	rs6852749	88	.	MAML3	0	intronic	1.964	NA	5	15	1	1	1
4:140939110:A:T	rs36072649	4	140939110	T	A	0.3658	NA	0.672916	rs6852749	88	.	MAML3	0	intronic	4.007	7	5	15	1	1	1
4:140939449:G:GT	rs35829097	4	140939449	GT	G	0.3668	NA	0.668972	rs6852749	88	.	MAML3	0	intronic	1.311	NA	2	15	1	1	1
4:140940097:T:TCAA	rs10641969	4	140940097	T	TCAA	0.3668	NA	0.668972	rs6852749	88	.	MAML3	0	intronic	7.072	NA	2	15	1	0	1
4:140943169:C:G	rs56166763	4	140943169	G	C	0.3539	NA	0.603623	rs6852749	88	.	MAML3	0	intronic	4.455	5	5	15	1	1	1
4:140943274:A:G	rs56369810	4	140943274	G	A	0.3539	9.1653e-07	0.603623	rs6852749	88	.	MAML3	0	intronic	2.313	5	2	15	1	1	1
4:140943275:A:T	rs55669488	4	140943275	T	A	0.3539	NA	0.603623	rs6852749	88	.	MAML3	0	intronic	5.028	5	2	15	1	1	1
4:159651875:A:G	rs28600726	4	159651875	G	A	0.4473	3.09207e-14	1	rs28600726	89	.	PPID	7326	intergenic	0.009	6	13	15	1	1	1
4:159651881:A:G	rs13151920	4	159651881	G	A	0.3917	1.87351e-11	0.813177	rs28600726	89	.	PPID	7332	intergenic	5.255	7	13	15	1	1	1
4:159654615:C:CT	rs34797638	4	159654615	C	CT	0.4881	NA	0.71616	rs28600726	89	.	PPID	10066	intergenic	5.613	NA	14	15	0	1	1
4:159654812:A:G	rs13150139	4	159654812	A	G	0.3797	1.95311e-12	0.781346	rs28600726	89	.	PPID	10263	intergenic	2.836	7	13	15	0	1	1
4:159654901:A:T	rs13150337	4	159654901	A	T	0.4344	NA	0.944737	rs28600726	89	.	PPID	10352	intergenic	3.932	6	13	15	0	1	1
4:159654979:C:CA	rs71587471	4	159654979	C	CA	0.3449	NA	0.653862	rs28600726	89	.	PPID	10430	intergenic	3.471	NA	13	15	0	1	1
4:159655405:G:GT	rs61085211	4	159655405	GT	G	0.4344	NA	0.944737	rs28600726	89	.	PPID	10856	intergenic	0.926	NA	14	15	0	1	1
4:159658190:A:G	rs3922426	4	159658190	A	G	0.4324	1.3158e-15	0.937651	rs28600726	89	.	PPID	13641	intergenic	2.081	7	5	15	0	1	1
4:159659357:C:G	rs11944651	4	159659357	C	G	0.4324	NA	0.937651	rs28600726	89	.	PPID	14808	intergenic	0.424	6	5	15	0	1	1
4:159660106:C:T	rs62351219	4	159660106	C	T	0.3708	8.36619e-13	0.764492	rs4600878	89	.	PPID	15557	intergenic	3.385	6	5	15	0	1	1
4:159660655:C:G	rs34460746	4	159660655	C	G	0.3708	NA	0.764492	rs4600878	89	.	PPID	16106	intergenic	0.052	6	5	15	0	1	1
4:159660992:C:T	rs11947100	4	159660992	C	T	0.4324	1.23633e-15	0.937651	rs28600726	89	.	PPID	16443	intergenic	2.824	5	5	15	0	1	1
4:159661923:T:TATAC	rs112819353	4	159661923	T	TATAC	0.3678	NA	0.754982	rs4600878	89	.	PPID	17374	intergenic	1.084	NA	7	15	0	1	1
4:159663894:A:C	rs57790660	4	159663894	A	C	0.4324	2.30938e-15	0.937651	rs28600726	89	.	PPID	19345	intergenic	1.566	6	9	15	0	1	1
4:159664151:C:T	rs34897727	4	159664151	T	C	0.3708	1.83428e-12	0.764492	rs4600878	89	.	PPID	19602	intergenic	6.187	7	9	15	0	1	1
4:159664629:C:T	rs28415143	4	159664629	C	T	0.3797	4.49766e-13	0.781346	rs28600726	89	.	PPID	20080	intergenic	8.303	7	9	15	0	1	1
4:159667113:C:T	rs6858519	4	159667113	T	C	0.3777	5.79292e-13	0.775956	rs28600726	89	.	PPID	22564	intergenic	2.944	5	9	15	0	1	1
4:159667718:A:C	rs13102839	4	159667718	A	C	0.4334	NA	0.933626	rs28600726	89	.	FNIP2	22571	intergenic	2.328	5	9	15	0	1	1
4:159668168:C:T	rs11726992	4	159668168	T	C	0.4324	NA	0.937651	rs28600726	89	.	FNIP2	22121	intergenic	2.033	6	9	15	0	1	1
4:159668417:A:G	rs11100195	4	159668417	A	G	0.3986	NA	0.968842	rs6830034	89	.	FNIP2	21872	intergenic	2.015	6	9	15	0	1	1
4:159669582:C:CA	rs35069181	4	159669582	CA	C	0.3708	NA	0.764492	rs4600878	89	.	FNIP2	20707	intergenic	5.639	NA	7	15	0	1	1
4:159669864:A:G	rs3924237	4	159669864	G	A	0.335	5.21506e-09	0.642942	rs4600878	89	.	FNIP2	20425	intergenic	7.043	NA	7	15	0	1	1
4:159672059:G:T	rs4690912	4	159672059	G	T	0.4314	2.78923e-15	0.933992	rs28600726	89	.	FNIP2	18230	intergenic	0.807	5	5	15	0	1	1
4:159673403:C:G	rs6536367	4	159673403	G	C	0.4324	NA	0.937651	rs28600726	89	.	FNIP2	16886	intergenic	0.011	7	5	15	0	1	1
4:159674014:C:G	rs34033556	4	159674014	G	C	0.3708	NA	0.764492	rs4600878	89	.	FNIP2	16275	intergenic	2.643	6	5	15	0	1	1
4:159674815:C:CA	rs35256409	4	159674815	CA	C	0.4324	NA	0.937651	rs28600726	89	.	FNIP2	15474	intergenic	1.841	NA	5	15	0	1	1
4:159674887:C:T	rs35782846	4	159674887	C	T	0.4344	1.18046e-14	0.944737	rs28600726	89	.	FNIP2	15402	intergenic	0.295	5	5	15	0	1	1
4:159674917:A:T	rs6828017	4	159674917	T	A	0.4324	NA	0.937651	rs28600726	89	.	FNIP2	15372	intergenic	5.314	5	5	15	0	1	1
4:159674918:C:G	rs6850949	4	159674918	C	G	0.4324	NA	0.937651	rs28600726	89	.	FNIP2	15371	intergenic	3.901	5	5	15	0	1	1
4:159676255:C:CA	rs35280105	4	159676255	C	CA	0.3708	NA	0.764492	rs4600878	89	.	FNIP2	14034	intergenic	1.407	NA	5	15	0	1	1
4:159676437:A:G	rs6815665	4	159676437	G	A	0.4324	6.2096e-15	0.937651	rs28600726	89	.	FNIP2	13852	intergenic	4.967	5	5	15	0	1	1
4:159677712:A:G	rs7666007	4	159677712	G	A	0.3777	1.8861e-12	0.775956	rs28600726	89	.	FNIP2	12577	intergenic	0.314	7	5	15	0	1	1
4:159677732:A:AT	rs75607302	4	159677732	AT	A	0.4523	NA	0.845409	rs28600726	89	.	FNIP2	12557	intergenic	4.708	NA	5	15	0	1	1
4:159677861:C:CTATCAATA	rs111489196	4	159677861	C	CTATCAATA	0.3708	NA	0.764492	rs4600878	89	.	FNIP2	12428	intergenic	2.373	NA	5	15	0	1	1
4:159678563:C:T	rs13120341	4	159678563	T	C	0.3738	6.44199e-11	0.772577	rs4600878	89	.	FNIP2	11726	intergenic	6.283	7	5	15	0	1	1
4:159679574:C:T	rs2069052	4	159679574	C	T	0.3787	1.40234e-12	0.772005	rs28600726	89	.	FNIP2	10715	intergenic	1.31	4	5	15	0	1	1
4:159680010:C:CT	rs71587477	4	159680010	C	CT	0.3678	NA	0.731306	rs28600726	89	.	FNIP2	10279	intergenic	0.901	NA	5	15	0	1	1
4:159680094:A:T	rs6814374	4	159680094	A	T	0.4354	NA	0.948184	rs28600726	89	.	FNIP2	10195	intergenic	2.617	4	5	15	0	1	1
4:159681559:C:T	rs13114888	4	159681559	C	T	0.3807	5.32034e-11	0.783744	rs28600726	89	.	FNIP2	8730	intergenic	1.821	5	5	15	1	1	1
4:159681585:A:C	rs12507766	4	159681585	C	A	0.4344	1.72316e-13	0.944737	rs28600726	89	.	FNIP2	8704	intergenic	0.072	5	5	15	1	1	1
4:159681597:A:C	rs12500114	4	159681597	A	C	0.4344	3.76534e-12	0.944737	rs28600726	89	.	FNIP2	8692	intergenic	2.868	5	5	15	1	1	1
4:159682651:G:T	rs4622954	4	159682651	T	G	0.4354	1.03365e-13	0.948184	rs28600726	89	.	FNIP2	7638	intergenic	4.627	5	5	15	1	1	1
4:159683257:C:T	rs62351226	4	159683257	C	T	0.3738	7.30304e-11	0.772577	rs4600878	89	.	FNIP2	7032	intergenic	2.715	6	5	15	1	1	1
4:159683414:G:GT	rs11387185	4	159683414	GT	G	0.4354	NA	0.948184	rs28600726	89	.	FNIP2	6875	intergenic	1.39	NA	5	15	1	1	1
4:159683843:G:T	rs12504335	4	159683843	G	T	0.4354	1.57078e-13	0.948184	rs28600726	89	.	FNIP2	6446	intergenic	0.018	4	5	15	1	1	1
4:159684055:A:G	rs35072650	4	159684055	G	A	0.4354	1.16263e-13	0.948184	rs28600726	89	.	FNIP2	6234	intergenic	5.396	5	5	15	1	1	1
4:159685197:C:T	rs12506223	4	159685197	C	T	0.4354	1.49454e-13	0.948184	rs28600726	89	.	FNIP2	5092	intergenic	1.72	7	5	15	1	1	1
4:159685743:C:T	rs11100197	4	159685743	C	T	0.4354	1.63742e-13	0.948184	rs28600726	89	.	FNIP2	4546	intergenic	4.073	6	5	15	1	1	1
4:159687384:A:G	rs35350460	4	159687384	A	G	0.3807	3.02969e-11	0.783744	rs28600726	89	.	FNIP2	2905	intergenic	1.39	5	5	15	1	1	1
4:159687760:A:G	rs36029896	4	159687760	A	G	0.3738	6.08202e-11	0.772577	rs4600878	89	.	FNIP2	2529	intergenic	7.082	5	5	15	1	1	1
4:159688477:A:C	rs4234923	4	159688477	A	C	0.4354	1.97009e-13	0.948184	rs28600726	89	.	FNIP2	1812	intergenic	2.767	5	2	15	1	1	1
4:159689223:A:G	rs13133730	4	159689223	A	G	0.3817	1.33877e-11	0.779145	rs28600726	89	.	FNIP2	1066	intergenic	9.673	5	1	7	1	1	1
4:159689895:C:T	rs13135442	4	159689895	C	T	0.4364	8.20864e-14	0.944194	rs28600726	89	.	FNIP2	394	upstream	9.135	4	1	1	1	1	1
4:159690622:C:T	rs55960593	4	159690622	C	T	0.3748	3.93471e-11	0.775054	rs4600878	89	.	FNIP2	0	intronic	14.55	4	1	1	1	1	1
4:159690640:A:C	rs59971723	4	159690640	C	A	0.3748	5.87295e-11	0.775054	rs4600878	89	.	FNIP2	0	intronic	8.717	4	1	1	1	1	1
4:159691333:A:AC	rs11435067	4	159691333	AC	A	0.4364	NA	0.944194	rs28600726	89	.	FNIP2	0	intronic	11.57	NA	1	2	1	1	1
4:159692143:A:G	rs13116697	4	159692143	A	G	0.3817	7.68223e-12	0.779145	rs28600726	89	.	FNIP2	0	intronic	8.283	5	1	7	1	1	1
4:159693296:A:C	rs35131731	4	159693296	C	A	0.4364	4.2376e-14	0.944194	rs28600726	89	.	FNIP2	0	intronic	2.35	5	1	5	1	1	1
4:159697274:A:G	rs12645714	4	159697274	A	G	0.4364	5.51536e-14	0.944194	rs28600726	89	.	FNIP2	0	intronic	8.008	7	5	5	1	1	1
4:159697336:A:T	rs6852508	4	159697336	A	T	0.3817	NA	0.779145	rs28600726	89	.	FNIP2	0	intronic	6.528	7	5	5	1	1	1
4:159697559:G:T	rs6853442	4	159697559	G	T	0.3817	1.08097e-11	0.779145	rs28600726	89	.	FNIP2	0	intronic	14.22	5	5	5	1	1	1
4:159697746:A:T	rs10003054	4	159697746	T	A	0.3827	NA	0.774564	rs28600726	89	.	FNIP2	0	intronic	7.18	7	5	5	1	1	1
4:159697948:A:G	rs7695844	4	159697948	G	A	0.3817	9.5748e-12	0.779145	rs28600726	89	.	FNIP2	0	intronic	0.985	6	5	5	1	1	1
4:159698026:C:T	rs4493489	4	159698026	T	C	0.3817	1.15274e-11	0.779145	rs28600726	89	.	FNIP2	0	intronic	14.23	7	5	5	1	1	1
4:159698086:A:G	rs4331733	4	159698086	A	G	0.3817	1.10402e-11	0.779145	rs28600726	89	.	FNIP2	0	intronic	3.291	7	5	5	1	1	1
4:159698785:C:T	rs12171338	4	159698785	C	T	0.3817	8.75176e-12	0.779145	rs28600726	89	.	FNIP2	0	intronic	3.75	2b	2	7	1	1	1
4:159699676:A:G	rs11723981	4	159699676	G	A	0.3817	8.25089e-12	0.779145	rs28600726	89	.	FNIP2	0	intronic	3.042	5	2	7	1	1	1
4:159700060:A:G	rs13123982	4	159700060	G	A	0.3827	1.24817e-11	0.774564	rs28600726	89	.	FNIP2	0	intronic	7.75	5	2	7	1	1	1
4:159702306:A:C	rs72695428	4	159702306	A	C	0.3817	2.18675e-12	0.779145	rs28600726	89	.	FNIP2	0	intronic	0.609	5	5	5	1	1	1
4:159703225:A:T	rs6829398	4	159703225	T	A	0.3817	NA	0.779145	rs28600726	89	.	FNIP2	0	intronic	3.77	3a	5	7	1	1	1
4:159703675:G:T	rs34599266	4	159703675	G	T	0.3738	NA	0.772577	rs4600878	89	.	FNIP2	0	intronic	0.938	2b	1	7	1	1	1
4:159704658:C:G	rs35723165	4	159704658	G	C	0.3748	NA	0.775054	rs4600878	89	.	FNIP2	0	intronic	1.166	7	1	7	1	1	1
4:159705056:A:G	rs6536370	4	159705056	G	A	0.4374	2.39327e-14	0.94792	rs28600726	89	.	FNIP2	0	intronic	5.668	4	2	7	1	1	1
4:159705840:A:G	rs11933662	4	159705840	G	A	0.3827	3.01088e-12	0.775225	rs28600726	89	.	FNIP2	0	intronic	0.002	5	2	5	1	1	1
4:159705867:A:G	rs11942564	4	159705867	A	G	0.3827	2.01573e-12	0.775225	rs28600726	89	.	FNIP2	0	intronic	0.114	5	2	5	1	1	1
4:159705986:C:G	rs9884355	4	159705986	G	C	0.3817	NA	0.779145	rs28600726	89	.	FNIP2	0	intronic	0.881	7	2	5	1	1	1
4:159706121:C:G	rs4538434	4	159706121	C	G	0.3748	NA	0.775054	rs4600878	89	.	FNIP2	0	intronic	3.065	5	2	5	1	1	1
4:159706307:A:G	rs9884798	4	159706307	A	G	0.3817	NA	0.779145	rs28600726	89	.	FNIP2	0	intronic	1.053	7	5	5	1	1	1
4:159706526:A:G	rs6830034	4	159706526	G	A	0.3907	1.19492e-09	1	rs6830034	89	.	FNIP2	0	intronic	0.163	7	5	5	1	1	1
4:159706862:C:CT	rs11399957	4	159706862	C	CT	0.3638	NA	0.705246	rs28600726	89	.	FNIP2	0	intronic	0.252	NA	5	5	1	1	1
4:159707840:C:G	rs4334711	4	159707840	C	G	0.4354	NA	0.940737	rs28600726	89	.	FNIP2	0	intronic	7.508	5	1	7	1	1	1
4:159708160:C:T	rs4434197	4	159708160	C	T	0.3827	2.15676e-12	0.774564	rs28600726	89	.	FNIP2	0	intronic	1.132	6	1	7	1	1	1
4:159708176:C:G	rs4328866	4	159708176	G	C	0.3807	NA	0.768451	rs28600726	89	.	FNIP2	0	intronic	1.033	7	1	7	1	1	1
4:159710456:A:AGT	rs377747797	4	159710456	AGT	A	0.3439	NA	0.681933	rs28600726	89	.	FNIP2	0	intronic	0.278	NA	5	15	1	1	1
4:159710473:A:G	rs10606269	4	159710473	G	A	0.4463	NA	0.893348	rs28600726	89	.	FNIP2	0	intronic	8.14	7	5	15	1	1	1
4:159712270:G:GA	rs139202522	4	159712270	GA	G	0.3419	NA	0.649981	rs28600726	89	.	FNIP2	0	intronic	1.624	NA	5	5	1	1	1
4:159712430:C:T	rs76053673	4	159712430	T	C	0.3221	NA	0.608752	rs4600878	89	.	FNIP2	0	intronic	0.741	6	5	5	1	1	1
4:159715480:A:AT	rs139093734	4	159715480	A	AT	0.3638	NA	0.899302	rs6830034	89	.	FNIP2	0	intronic	1.933	NA	5	5	1	1	1
4:159715480:A:T	rs76992348	4	159715480	A	T	0.1262	NA	0.899302	rs6830034	89	.	FNIP2	0	NA	4.356	6	5	5	1	0	1
4:159715481:A:T	rs35237848	4	159715481	T	A	0.3728	NA	0.775788	rs4600878	89	.	FNIP2	0	intronic	4.734	6	5	5	1	1	1
4:159715678:G:T	rs4318610	4	159715678	G	T	0.4384	3.46321e-15	0.944225	rs28600726	89	.	FNIP2	0	intronic	2.31	7	5	5	1	1	1
4:159717558:C:CTTA	rs143826465	4	159717558	CTTA	C	0.3688	NA	0.764526	rs4600878	89	.	FNIP2	0	intronic	6.365	NA	5	5	1	1	1
4:159721767:C:T	rs35185176	4	159721767	T	C	0.3728	1.58869e-12	0.776502	rs4600878	89	.	FNIP2	0	intronic	6.069	6	5	5	1	1	1
4:159726284:A:G	rs35367187	4	159726284	G	A	0.3728	2.15051e-12	0.776502	rs4600878	89	.	FNIP2	0	intronic	0.063	7	5	5	1	1	1
4:159726345:G:T	rs4130344	4	159726345	T	G	0.4354	6.44231e-15	0.933627	rs28600726	89	.	FNIP2	0	intronic	4.511	NA	5	5	1	1	1
4:159727065:A:G	rs35906938	4	159727065	A	G	0.3728	2.25154e-12	0.776502	rs4600878	89	.	FNIP2	0	intronic	8.914	4	2	7	1	1	1
4:159727192:C:CT	rs11378632	4	159727192	C	CT	0.3519	NA	0.826741	rs6830034	89	.	FNIP2	0	intronic	9.076	NA	2	7	1	1	1
4:159729794:C:T	rs10857319	4	159729794	C	T	0.3648	2.4829e-08	0.902677	rs6830034	89	.	FNIP2	0	intronic	15.21	5	1	5	1	1	1
4:159729953:A:G	rs11100200	4	159729953	G	A	0.3648	1.8854e-08	0.902677	rs6830034	89	.	FNIP2	0	intronic	9.031	5	2	5	1	1	1
4:159730010:A:C	rs4482713	4	159730010	A	C	0.3728	1.68773e-12	0.776502	rs4600878	89	.	FNIP2	0	intronic	6.119	5	1	5	1	1	1
4:159730343:A:G	rs13124267	4	159730343	G	A	0.3728	3.74495e-12	0.776502	rs4600878	89	.	FNIP2	0	intronic	0.334	7	1	5	1	1	1
4:159732671:C:T	rs11725623	4	159732671	T	C	0.4354	1.16513e-14	0.933627	rs28600726	89	.	FNIP2	0	intronic	2.127	7	1	7	1	1	1
4:159732693:C:T	rs11725625	4	159732693	T	C	0.4284	NA	0.908994	rs28600726	89	.	FNIP2	0	intronic	12.12	6	1	7	1	1	1
4:159732707:T:TAA	rs56387475	4	159732707	T	TAA	0.3728	NA	0.776502	rs4600878	89	.	FNIP2	0	intronic	0.263	NA	1	7	1	1	1
4:159732774:A:G	rs13152601	4	159732774	G	A	0.3728	1.35484e-12	0.776502	rs4600878	89	.	FNIP2	0	intronic	0.677	7	1	7	1	1	1
4:159732811:T:TAC	rs150831854	4	159732811	T	TAC	0.3718	NA	0.773308	rs4600878	89	.	FNIP2	0	intronic	2.284	NA	1	7	1	1	1
4:159733241:C:G	rs13106780	4	159733241	C	G	0.3728	NA	0.776502	rs4600878	89	.	FNIP2	0	intronic	0.364	4	2	7	1	1	1
4:159736536:C:CT	rs376615675	4	159736536	C	CT	0.327	NA	0.627371	rs28600726	89	.	FNIP2	0	intronic	1.279	NA	5	5	1	1	1
4:159737112:A:G	rs4131480	4	159737112	A	G	0.3738	2.01304e-12	0.772577	rs4600878	89	.	FNIP2	0	intronic	0.885	NA	5	5	1	1	1
4:159737936:C:CA	rs543335523	4	159737936	CA	C	0.4503	NA	0.678876	rs28600726	89	.	FNIP2	0	intronic	0.971	NA	2	5	1	1	1
4:159740550:A:AATTAAT	rs144146694	4	159740550	AATTAAT	A	0.3728	NA	0.776502	rs4600878	89	.	FNIP2	0	intronic	5.976	NA	5	5	1	1	1
4:159741432:G:T	rs35563827	4	159741432	T	G	0.3728	1.56343e-12	0.776502	rs4600878	89	.	FNIP2	0	intronic	1.834	2b	5	7	1	1	1
4:159743186:A:G	rs2881547	4	159743186	A	G	0.3728	1.56057e-12	0.776502	rs4600878	89	.	FNIP2	0	intronic	3.308	7	5	5	1	1	1
4:159745169:C:T	rs13103926	4	159745169	C	T	0.3728	1.98153e-12	0.776502	rs4600878	89	.	FNIP2	0	intronic	2.407	5	2	5	1	1	1
4:159751055:A:G	rs11728672	4	159751055	A	G	0.3728	2.21244e-12	0.776502	rs4600878	89	.	FNIP2	0	intronic	1.389	6	4	5	1	1	1
4:159751153:A:T	rs11728711	4	159751153	A	T	0.3728	NA	0.776502	rs4600878	89	.	FNIP2	0	intronic	2.948	6	4	5	1	1	1
4:159752665:A:G	rs10517696	4	159752665	A	G	0.3728	2.90216e-12	0.776502	rs4600878	89	.	FNIP2	0	intronic	6.313	NA	4	5	1	1	1
4:159753922:G:T	rs2347078	4	159753922	T	G	0.3728	2.26841e-12	0.776502	rs4600878	89	.	FNIP2	0	intronic	0.648	6	4	5	1	1	1
4:159758916:A:G	rs60547563	4	159758916	G	A	0.3728	2.41971e-12	0.776502	rs4600878	89	.	FNIP2	0	intronic	0.984	6	4	5	1	1	1
4:159764862:C:T	rs35422904	4	159764862	T	C	0.3728	1.94879e-12	0.776502	rs4600878	89	.	FNIP2	0	intronic	0.404	7	1	5	1	1	1
4:159765284:C:G	rs66633017	4	159765284	G	C	0.3728	NA	0.776502	rs4600878	89	.	FNIP2	0	intronic	7.357	5	1	5	1	1	1
4:159766597:C:T	rs34293068	4	159766597	T	C	0.3728	1.46501e-12	0.776502	rs4600878	89	.	FNIP2	0	intronic	2.103	4	1	5	1	1	1
4:159775601:G:T	rs28410068	4	159775601	T	G	0.4354	6.88092e-15	0.933627	rs28600726	89	.	FNIP2	0	intronic	1.771	7	4	5	1	1	1
4:159777590:A:C	rs11734969	4	159777590	A	C	0.4284	1.90973e-14	0.908994	rs28600726	89	.	FNIP2	0	intronic	2.386	6	4	5	1	1	1
4:159777764:A:C	rs7663520	4	159777764	A	C	0.4374	4.24893e-15	0.940769	rs28600726	89	.	FNIP2	0	intronic	1.31	7	1	5	1	1	1
4:159778932:C:CA	rs60187253	4	159778932	CA	C	0.3976	NA	0.807281	rs28600726	89	.	FNIP2	0	intronic	1.411	NA	5	5	1	1	1
4:159779194:C:T	rs6854038	4	159779194	T	C	0.4354	7.10252e-15	0.933627	rs28600726	89	.	FNIP2	0	intronic	1.192	5	5	5	1	1	1
4:159783649:A:C	rs34083477	4	159783649	A	C	0.3728	1.72999e-12	0.776502	rs4600878	89	.	FNIP2	0	intronic	0.156	6	4	4	1	1	1
4:159784962:T:TC	rs36023021	4	159784962	TC	T	0.3728	NA	0.776502	rs4600878	89	.	FNIP2	0	intronic	1.155	NA	4	5	1	1	1
4:159786191:C:T	rs4234926	4	159786191	C	T	0.3648	4.20675e-08	0.902677	rs6830034	89	.	FNIP2	0	intronic	1.989	6	4	5	1	1	1
4:159787659:C:T	rs34615736	4	159787659	C	T	0.4354	1.01673e-15	0.933627	rs28600726	89	.	FNIP2	0	intronic	2.559	7	4	5	1	1	1
4:159788605:A:G	rs35322790	4	159788605	A	G	0.3757	1.23397e-12	0.7641	rs4600878	89	.	FNIP2	0	intronic	6.504	6	4	5	1	1	1
4:159788607:C:G	rs6825611	4	159788607	C	G	0.4404	NA	0.929638	rs28600726	89	.	FNIP2	0	intronic	2.644	7	4	5	1	1	1
4:159789000:A:C	rs11726096	4	159789000	A	C	0.3728	1.41139e-12	0.776502	rs4600878	89	.	FNIP2	0	intronic	2.172	5	4	5	1	1	1
4:159792630:C:T	rs17286116	4	159792630	C	T	0.3728	1.74977e-12	0.776502	rs4600878	89	.	FNIP2	0	intronic	11.24	4	4	5	1	1	1
4:159795731:A:G	rs34680567	4	159795731	A	G	0.3728	1.56673e-12	0.776502	rs4600878	89	.	FNIP2	0	intronic	1.093	7	4	5	1	1	1
4:159796243:A:G	rs13143603	4	159796243	A	G	0.3728	9.44659e-11	0.776502	rs4600878	89	.	FNIP2	0	intronic	3.522	6	4	5	1	1	1
4:159796311:C:G	rs13143943	4	159796311	C	G	0.3728	NA	0.776502	rs4600878	89	.	FNIP2	0	intronic	3.914	5	4	5	1	1	1
4:159796564:C:T	rs36024718	4	159796564	C	T	0.3728	NA	0.776502	rs4600878	89	.	FNIP2	0	intronic	12.16	7	4	5	1	1	1
4:159796692:A:G	rs60358299	4	159796692	A	G	0.3738	NA	0.772577	rs4600878	89	.	FNIP2	0	intronic	9.642	6	4	5	1	1	1
4:159796693:C:T	rs57108192	4	159796693	T	C	0.3738	NA	0.772577	rs4600878	89	.	FNIP2	0	intronic	9.669	6	4	5	1	1	1
4:159798538:A:C	rs4619844	4	159798538	A	C	0.3728	2.60121e-12	0.776502	rs4600878	89	.	FNIP2	0	intronic	2.12	5	4	5	1	1	1
4:159798955:A:G	rs28718235	4	159798955	A	G	0.4354	1.86235e-13	0.933627	rs28600726	89	.	FNIP2	0	intronic	6.946	7	4	5	1	1	1
4:159799942:C:T	rs13115760	4	159799942	C	T	0.3728	3.75063e-12	0.776502	rs4600878	89	.	FNIP2	0	intronic	1.073	6	4	5	1	1	1
4:159801291:C:G	rs13129071	4	159801291	C	G	0.3926	NA	0.802899	rs28600726	89	.	FNIP2	0	intronic	0.228	7	4	5	1	1	1
4:159802111:A:G	rs13148521	4	159802111	A	G	0.3728	1.84866e-12	0.776502	rs4600878	89	.	FNIP2	0	intronic	2.094	7	4	5	1	1	1
4:159802373:A:G	rs4691521	4	159802373	A	G	0.4384	NA	0.936818	rs28600726	89	.	FNIP2	0	intronic	0.813	7	4	5	1	1	1
4:159802698:C:CCCTGCCTGATTCT	rs151284495	4	159802698	C	CCCTGCCTGATTCT	0.3738	NA	0.77899	rs4600878	89	.	FNIP2	0	intronic	0.99	NA	4	5	1	1	1
4:159803349:C:G	rs149170475	4	159803349	C	G	0.3728	NA	0.776502	rs4600878	89	.	FNIP2	0	intronic	0.429	7	4	5	1	1	1
4:159803720:C:T	rs34198529	4	159803720	C	T	0.3728	NA	0.776502	rs4600878	89	.	FNIP2	0	intronic	0.456	5	4	5	1	1	1
4:159804265:A:C	rs4600878	4	159804265	A	C	0.4374	2.38479e-08	1	rs4600878	89	.	FNIP2	0	intronic	1.114	6	4	5	1	1	1
4:159804395:G:GT	rs71587483	4	159804395	G	GT	0.3718	NA	0.7726	rs4600878	89	.	FNIP2	0	intronic	0.565	NA	4	5	1	1	1
4:159804681:C:T	rs10007419	4	159804681	T	C	0.4354	4.63776e-15	0.933627	rs28600726	89	.	FNIP2	0	intronic	6.445	5	4	5	1	1	1
4:159805370:G:T	rs35747642	4	159805370	T	G	0.3728	1.76647e-12	0.776502	rs4600878	89	.	FNIP2	0	intronic	3.976	4	4	5	1	1	1
4:159808910:A:C	rs71609012	4	159808910	C	A	0.3966	NA	0.67813	rs4600878	89	.	FNIP2	0	intronic	2.295	5	4	5	1	1	1
4:159809982:C:T	rs35613171	4	159809982	C	T	0.3718	3.97284e-12	0.774038	rs4600878	89	.	FNIP2	0	intronic	0.807	7	4	5	1	1	1
4:159810957:C:CT	rs35673623	4	159810957	CT	C	0.4195	NA	0.615349	rs4600878	89	.	FNIP2	0	intronic	0.924	NA	4	5	1	1	1
4:159812399:A:C	rs11726311	4	159812399	C	A	0.3718	3.71344e-12	0.774038	rs4600878	89	.	FNIP2	0	intronic	0.47	4	4	5	1	1	1
4:159817993:G:GT	4:159817993:G:GT	4	159817993	G	GT	0.05666	NA	0.770853	rs4600878	89	.	FNIP2:C4orf45	00:00:00	intronic	1.226	NA	4	5	1	0	1
4:159817993:G:GTT	4:159817993:G:GTT	4	159817993	G	GTT	0.3708	NA	0.770853	rs4600878	89	.	FNIP2:C4orf45	00:00:00	NA	1.194	NA	4	5	1	1	1
4:159819256:C:T	rs146866082	4	159819256	C	T	0.334	NA	0.64783	rs4600878	89	.	FNIP2:C4orf45	00:00:00	intronic	2.3	6	5	5	1	1	1
4:159819328:A:T	rs113031483	4	159819328	A	T	0.4354	NA	0.933627	rs28600726	89	.	FNIP2:C4orf45	00:00:00	intronic	3.132	7	5	5	1	1	1
4:159819526:A:G	rs10857320	4	159819526	G	A	0.4344	1.32091e-14	0.929921	rs28600726	89	.	FNIP2:C4orf45	00:00:00	intronic	1.647	7	5	5	1	1	1
4:159822786:A:G	rs111722336	4	159822786	G	A	0.3718	NA	0.774038	rs4600878	89	.	FNIP2:C4orf45	00:00:00	intronic	4.664	7	4	5	1	1	1
4:159823571:C:T	rs75989526	4	159823571	C	T	0.3718	NA	0.774038	rs4600878	89	.	FNIP2:C4orf45	00:00:00	intronic	9.882	7	4	5	1	1	1
4:159823673:G:T	rs10434104	4	159823673	G	T	0.3539	1.86066e-08	0.865731	rs6830034	89	.	FNIP2:C4orf45	00:00:00	intronic	1.851	5	4	5	1	1	1
4:159826379:C:T	rs2279153	4	159826379	T	C	0.3718	3.2107e-12	0.774038	rs4600878	89	.	FNIP2:C4orf45	00:00:00	UTR3	13.11	5	4	5	1	1	1
4:159827313:C:T	rs10589	4	159827313	T	C	0.3718	4.39653e-12	0.774038	rs4600878	89	.	FNIP2:C4orf45	00:00:00	UTR3	13.68	3a	4	5	1	1	1
4:159828328:C:T	rs2291007	4	159828328	T	C	0.4344	4.05811e-15	0.929921	rs28600726	89	.	FNIP2:C4orf45	00:00:00	UTR3	21.8	NA	4	5	1	1	1
4:159830838:A:G	rs1835863	4	159830838	G	A	0.4344	1.33022e-14	0.929921	rs28600726	89	.	C4orf45	0	intronic	8.372	NA	5	5	1	1	1
4:159830899:A:T	rs7656173	4	159830899	A	T	0.4254	NA	0.898193	rs28600726	89	.	C4orf45	0	intronic	0.085	6	5	5	1	1	1
4:159831397:C:T	rs6536374	4	159831397	T	C	0.3708	1.20303e-12	0.770853	rs4600878	89	.	C4orf45	0	intronic	6.645	6	5	5	1	1	1
4:159832732:C:CCT	rs56810678	4	159832732	CCT	C	0.3708	NA	0.771597	rs4600878	89	.	C4orf45	0	intronic	7.821	NA	2	15	1	1	1
4:159833055:A:G	rs4691522	4	159833055	A	G	0.3708	9.40046e-13	0.770853	rs4600878	89	.	C4orf45	0	intronic	4.972	6	5	15	1	1	1
4:159834157:A:G	rs7698561	4	159834157	G	A	0.3708	2.22454e-12	0.770853	rs4600878	89	.	C4orf45	0	intronic	0.129	5	5	15	1	1	1
4:159834341:C:T	rs4690915	4	159834341	C	T	0.4344	3.19423e-15	0.929921	rs28600726	89	.	C4orf45	0	intronic	0.892	4	5	15	1	1	1
4:159835140:A:C	rs9998057	4	159835140	C	A	0.3708	1.60003e-12	0.770853	rs4600878	89	.	C4orf45	0	intronic	1.892	5	5	15	1	1	1
4:159835412:C:T	rs9998332	4	159835412	C	T	0.3718	4.48535e-13	0.766159	rs4600878	89	.	C4orf45	0	intronic	0.132	4	2	15	1	1	1
4:159835493:A:G	rs10020775	4	159835493	A	G	0.3708	1.08944e-12	0.770853	rs4600878	89	.	C4orf45	0	intronic	6.243	2b	2	15	1	1	1
4:159835698:C:G	rs9998816	4	159835698	C	G	0.3708	NA	0.770853	rs4600878	89	.	C4orf45	0	intronic	2.496	2b	5	15	1	1	1
4:159835744:C:T	rs6846784	4	159835744	T	C	0.3718	4.86717e-13	0.766159	rs4600878	89	.	C4orf45	0	intronic	1.014	5	5	15	1	1	1
4:159838469:A:C	rs28530562	4	159838469	C	A	0.3728	6.84227e-13	0.76862	rs4600878	89	.	C4orf45	0	intronic	0.77	6	5	15	1	1	1
4:159839313:C:T	rs10010963	4	159839313	C	T	0.3728	9.71701e-12	0.76862	rs4600878	89	.	C4orf45	0	intronic	1.916	5	5	15	1	1	1
4:159839410:A:G	rs10011224	4	159839410	G	A	0.3728	5.84852e-12	0.775788	rs4600878	89	.	C4orf45	0	intronic	2.451	5	5	15	1	1	1
4:159840477:C:T	rs4690916	4	159840477	C	T	0.3728	3.22586e-12	0.76862	rs4600878	89	.	C4orf45	0	intronic	2.454	5	5	15	1	1	1
4:159841684:G:T	rs1820512	4	159841684	G	T	0.3728	1.45218e-12	0.76862	rs4600878	89	.	C4orf45	0	intronic	1.462	3a	5	15	1	1	1
4:159841792:A:G	rs1821199	4	159841792	G	A	0.3728	1.26893e-12	0.76862	rs4600878	89	.	C4orf45	0	intronic	0.227	NA	5	15	1	1	1
4:159841856:A:G	rs1820513	4	159841856	G	A	0.4274	NA	0.89	rs28600726	89	.	C4orf45	0	intronic	0.322	4	5	15	1	1	1
4:159841864:G:T	rs1821198	4	159841864	G	T	0.3728	1.90673e-11	0.76862	rs4600878	89	.	C4orf45	0	intronic	0.094	NA	5	15	1	1	1
4:159842155:G:T	rs1820514	4	159842155	G	T	0.4274	8.93184e-15	0.89	rs28600726	89	.	C4orf45	0	intronic	2.024	5	5	15	1	1	1
4:159842303:A:AGT	rs3031321	4	159842303	AGT	A	0.3738	NA	0.76395	rs4600878	89	.	C4orf45	0	intronic	1.312	NA	5	15	1	1	1
4:159842377:A:G	rs2116597	4	159842377	G	A	0.4364	3.9111e-15	0.921957	rs28600726	89	.	C4orf45	0	intronic	9.033	NA	5	15	1	1	1
4:159842601:A:T	rs2116596	4	159842601	T	A	0.4274	NA	0.89	rs28600726	89	.	C4orf45	0	intronic	0.05	6	5	15	1	1	1
4:159842847:A:G	rs6833267	4	159842847	G	A	0.4274	6.31999e-15	0.89	rs28600726	89	.	C4orf45	0	intronic	12.03	7	5	15	1	1	1
4:159842877:C:T	rs6858744	4	159842877	T	C	0.4274	7.4474e-15	0.89	rs28600726	89	.	C4orf45	0	intronic	10.71	6	5	15	1	1	1
4:159844700:A:G	rs2347518	4	159844700	G	A	0.4364	NA	0.921957	rs28600726	89	.	C4orf45	0	intronic	5.069	6	5	15	1	1	1
4:159844704:A:AT	rs141849271	4	159844704	AT	A	0.4284	NA	0.893615	rs28600726	89	.	C4orf45	0	intronic	2.506	NA	5	15	1	1	1
4:159845612:A:C	rs12498322	4	159845612	A	C	0.4284	4.37096e-15	0.893615	rs28600726	89	.	C4orf45	0	intronic	5.442	7	5	15	1	1	1
4:159845655:C:T	rs10013619	4	159845655	C	T	0.4284	5.97083e-15	0.893615	rs28600726	89	.	C4orf45	0	intronic	4.445	6	5	15	1	1	1
4:159846499:A:C	rs6811019	4	159846499	A	C	0.4274	1.90677e-15	0.89	rs28600726	89	.	C4orf45	0	intronic	12.15	6	5	15	1	1	1
4:159846829:A:C	rs4691524	4	159846829	A	C	0.3728	6.11822e-13	0.76862	rs4600878	89	.	C4orf45	0	intronic	2.419	5	5	15	1	1	1
4:159848437:A:G	rs4691525	4	159848437	A	G	0.3728	9.72364e-13	0.76862	rs4600878	89	.	C4orf45	0	intronic	2.745	5	5	15	1	1	1
4:159848590:C:T	rs4691526	4	159848590	C	T	0.4274	4.39578e-15	0.89	rs28600726	89	.	C4orf45	0	intronic	2.99	7	5	15	1	1	1
4:159848678:A:G	rs4691527	4	159848678	G	A	0.4274	6.0429e-15	0.89	rs28600726	89	.	C4orf45	0	intronic	1.095	6	5	15	1	1	1
4:159848885:A:G	rs7668454	4	159848885	A	G	0.3728	9.53741e-13	0.76862	rs4600878	89	.	C4orf45	0	intronic	2.408	7	5	15	1	1	1
4:159849898:C:T	rs4691528	4	159849898	C	T	0.4274	2.876e-15	0.89	rs28600726	89	.	C4orf45	0	intronic	1.341	7	5	15	1	1	1
4:159850240:A:C	rs4691529	4	159850240	A	C	0.4274	5.17795e-15	0.89	rs28600726	89	.	C4orf45	0	intronic	2.962	7	5	15	1	1	1
4:159851039:C:T	rs10031800	4	159851039	C	T	0.4354	2.71396e-15	0.918237	rs28600726	89	.	C4orf45	0	intronic	0.644	5	1	15	1	1	1
4:159851343:G:GTCTCTC	rs140510943	4	159851343	G	GTCTCTC	0.4791	NA	0.683926	rs28600726	89	.	C4orf45	0	intronic	0.079	NA	1	15	1	1	1
4:159851383:T:TGAAA	rs5863340	4	159851383	T	TGAAA	0.4274	NA	0.89	rs28600726	89	.	C4orf45	0	intronic	1.205	NA	1	15	1	1	1
4:159851811:A:ATTT	rs142323211	4	159851811	A	ATTT	0.3777	NA	0.799865	rs2347526	89	.	C4orf45	0	intronic	7.1	NA	5	15	1	1	1
4:159851842:G:T	rs7678131	4	159851842	T	G	0.3777	1.01384e-15	0.799865	rs2347526	89	.	C4orf45	0	intronic	9.976	5	5	15	1	1	1
4:159852088:C:CT	rs34080493	4	159852088	C	CT	0.34	NA	0.99147	rs2347526	89	.	C4orf45	0	intronic	11.89	NA	5	15	1	1	1
4:159852214:C:T	rs11725949	4	159852214	C	T	0.3449	7.32014e-18	0.962588	rs2347526	89	.	C4orf45	0	intronic	2.474	7	5	15	1	1	1
4:159853577:C:T	rs2347526	4	159853577	T	C	0.338	2.65806e-18	1	rs2347526	89	.	C4orf45	0	intronic	2.42	7	5	15	1	1	1
4:159853900:A:G	rs2881653	4	159853900	G	A	0.338	1.13433e-17	1	rs2347526	89	.	C4orf45	0	intronic	5.045	7	5	15	1	1	1
4:159854457:A:G	rs6829953	4	159854457	G	A	0.338	8.17089e-18	1	rs2347526	89	.	C4orf45	0	intronic	9.298	5	5	15	1	1	1
4:159855122:C:T	rs2347527	4	159855122	C	T	0.2843	8.7564e-16	0.796753	rs2347526	89	.	C4orf45	0	intronic	2.565	7	5	15	1	1	1
4:159855594:A:T	rs6836551	4	159855594	A	T	0.338	1.50185e-17	1	rs2347526	89	.	C4orf45	0	intronic	3.176	6	5	15	1	1	1
4:159856186:A:G	rs12499001	4	159856186	A	G	0.338	2.10367e-17	1	rs2347526	89	.	C4orf45	0	intronic	3.245	6	5	15	1	1	1
4:159856739:C:T	rs2068625	4	159856739	T	C	0.2893	4.00692e-16	0.812603	rs2347526	89	.	C4orf45	0	intronic	1.18	3a	2	15	1	1	1
4:159857227:G:T	rs6536378	4	159857227	T	G	0.3459	1.07385e-17	0.966851	rs2347526	89	.	C4orf45	0	intronic	7.737	4	2	15	1	1	1
4:159857539:A:G	rs11100203	4	159857539	A	G	0.3708	6.90734e-07	0.862307	rs6830034	89	.	C4orf45	0	intronic	10.29	5	1	15	1	1	1
4:159857819:C:G	rs7693082	4	159857819	C	G	0.2843	NA	0.796753	rs2347526	89	.	C4orf45	0	intronic	14.3	7	1	15	1	1	1
4:159858736:A:T	rs11737459	4	159858736	T	A	0.2913	4.13827e-16	0.757451	rs2347526	89	.	C4orf45	0	intronic	4.273	6	5	15	1	1	1
4:159859389:A:G	rs1972762	4	159859389	A	G	0.332	2.2964e-17	0.966019	rs2347526	89	.	C4orf45	0	intronic	7.751	6	5	15	1	1	1
4:159860293:C:T	rs4146954	4	159860293	C	T	0.333	2.12468e-17	0.961799	rs2347526	89	.	C4orf45	0	intronic	2.241	7	5	15	1	1	1
4:159860305:A:G	rs13137330	4	159860305	G	A	0.2783	1.03997e-15	0.769303	rs2347526	89	.	C4orf45	0	intronic	0.967	7	5	15	1	1	1
4:159860427:C:T	rs11723199	4	159860427	T	C	0.2763	1.12132e-15	0.76337	rs2347526	89	.	C4orf45	0	intronic	4.8	6	5	15	1	1	1
4:159860563:C:T	rs1972763	4	159860563	C	T	0.34	6.46291e-18	0.932822	rs2347526	89	.	C4orf45	0	intronic	0.983	6	5	15	1	1	1
4:159861711:C:CTTT	rs71587491	4	159861711	CTTT	C	0.3598	NA	0.842281	rs2347526	89	.	C4orf45	0	intronic	1.336	NA	5	15	1	1	1
4:159861907:C:T	rs6819429	4	159861907	T	C	0.337	6.8542e-18	0.928508	rs2347526	89	.	C4orf45	0	intronic	4.395	6	5	15	1	1	1
4:159862797:C:G	rs2081650	4	159862797	G	C	0.337	4.37732e-18	0.928508	rs2347526	89	.	C4orf45	0	intronic	0.048	5	5	15	1	1	1
4:159862820:A:G	rs2081651	4	159862820	A	G	0.337	3.75053e-18	0.928508	rs2347526	89	.	C4orf45	0	intronic	4.481	5	5	15	1	1	1
4:159862913:A:T	rs2081652	4	159862913	T	A	0.337	2.92453e-18	0.928508	rs2347526	89	.	C4orf45	0	intronic	4.055	7	5	15	1	1	1
4:159862917:A:G	rs2081653	4	159862917	G	A	0.337	4.35718e-18	0.928508	rs2347526	89	.	C4orf45	0	intronic	0.12	7	5	15	1	1	1
4:159863158:A:G	rs11724252	4	159863158	A	G	0.337	1.40197e-17	0.928508	rs2347526	89	.	C4orf45	0	intronic	9.378	5	5	15	1	1	1
4:159863327:C:T	rs7670042	4	159863327	T	C	0.337	7.81915e-18	0.928508	rs2347526	89	.	C4orf45	0	intronic	8.832	5	5	15	1	1	1
4:159863382:C:T	rs17287504	4	159863382	C	T	0.2763	6.76266e-16	0.76337	rs2347526	89	.	C4orf45	0	intronic	6.437	7	5	15	1	1	1
4:159863583:G:T	rs7697179	4	159863583	G	T	0.331	1.39849e-17	0.953444	rs2347526	89	.	C4orf45	0	intronic	3.438	7	5	15	1	1	1
4:159863649:C:T	rs7675394	4	159863649	T	C	0.331	1.29581e-17	0.953444	rs2347526	89	.	C4orf45	0	intronic	0.084	7	5	15	1	1	1
4:159865915:C:G	rs7664271	4	159865915	C	G	0.332	4.11766e-17	0.949089	rs2347526	89	.	C4orf45	0	intronic	3.645	7	5	15	1	1	1
4:159866176:A:G	rs7664704	4	159866176	A	G	0.332	6.3944e-17	0.949089	rs2347526	89	.	C4orf45	0	intronic	5.277	6	5	15	1	1	1
4:159867342:C:T	rs2114489	4	159867342	C	T	0.3777	6.13926e-07	0.835672	rs6830034	89	.	C4orf45	0	intronic	2.887	7	5	15	1	1	1
4:159867786:A:C	rs1866487	4	159867786	A	C	0.2803	2.00744e-15	0.759452	rs2347526	89	.	C4orf45	0	intronic	4.824	NA	5	15	1	1	1
4:159868201:C:G	rs7677990	4	159868201	C	G	0.334	7.76535e-17	0.95732	rs2347526	89	.	C4orf45	0	intronic	1.525	5	5	15	1	1	1
4:159868813:A:G	rs1834682	4	159868813	A	G	0.335	1.04391e-16	0.953167	rs2347526	89	.	C4orf45	0	intronic	2.647	7	5	15	1	1	1
4:159869280:C:T	rs62354781	4	159869280	T	C	0.2783	2.00434e-15	0.769303	rs2347526	89	.	C4orf45	0	intronic	4.578	7	5	15	1	1	1
4:159869500:A:T	rs4444781	4	159869500	T	A	0.335	8.87846e-17	0.953167	rs2347526	89	.	C4orf45	0	intronic	1.124	5	5	15	1	1	1
4:159870715:T:TTAGCATATA	rs11270337	4	159870715	TTAGCATATA	T	0.2793	NA	0.764363	rs2347526	89	.	C4orf45	0	intronic	NA	NA	1	15	1	1	1
4:159870716:G:GATAC	rs11267564	4	159870716	GATAC	G	0.2793	NA	0.764363	rs2347526	89	.	C4orf45	0	intronic	NA	NA	1	15	1	1	1
4:159871907:G:T	rs6536379	4	159871907	T	G	0.2773	1.2974e-15	0.758421	rs2347526	89	.	C4orf45	0	intronic	2.006	7	5	15	1	1	1
4:159874392:C:T	rs2195035	4	159874392	T	C	0.2773	1.98017e-15	0.758421	rs2347526	89	.	C4orf45	0	intronic	0.47	NA	5	15	1	1	1
4:159874493:A:G	rs13110901	4	159874493	G	A	0.336	1.75629e-16	0.948883	rs2347526	89	.	C4orf45	0	intronic	1.658	7	5	15	1	1	1
4:159874588:C:G	rs13111130	4	159874588	G	C	0.336	2.63264e-16	0.948883	rs2347526	89	.	C4orf45	0	intronic	1.834	7	5	15	1	1	1
4:159876379:C:T	rs6536380	4	159876379	C	T	0.3708	1.14593e-05	0.732762	rs6830034	89	.	C4orf45	0	intronic	0.556	5	5	15	1	1	1
4:159877224:C:CCT	rs143839715	4	159877224	CCT	C	0.2734	NA	0.803565	rs13109114	89	.	C4orf45	0	intronic	0.571	NA	5	15	1	1	1
4:159877347:C:T	rs6817602	4	159877347	C	T	0.2734	2.27126e-12	0.803565	rs13109114	89	.	C4orf45	0	intronic	2.982	6	5	15	1	1	1
4:159877663:A:G	rs6818520	4	159877663	G	A	0.2734	1.60151e-12	0.803565	rs13109114	89	.	C4orf45	0	intronic	0.133	7	5	15	1	1	1
4:159878031:C:T	rs17287972	4	159878031	T	C	0.2734	1.46847e-12	0.803565	rs13109114	89	.	C4orf45	0	intronic	12.68	7	5	15	1	1	1
4:159881328:C:T	rs978297	4	159881328	T	C	0.2734	1.72265e-12	0.812479	rs13109114	89	.	C4orf45	0	intronic	12.31	NA	5	15	1	1	1
4:159881479:C:T	rs9784569	4	159881479	T	C	0.2744	1.26342e-12	0.817523	rs13109114	89	.	C4orf45	0	exonic	0.313	7	5	15	1	1	1
4:159884891:G:GATT	rs76587181	4	159884891	GATT	G	0.2744	NA	0.817523	rs13109114	89	.	C4orf45	0	intronic	2.743	NA	5	15	1	1	1
4:159885036:A:G	rs62351582	4	159885036	G	A	0.2763	9.32006e-13	0.811139	rs13109114	89	.	C4orf45	0	intronic	0.845	5	5	15	1	1	1
4:159886557:A:G	rs11100205	4	159886557	G	A	0.2714	1.37813e-12	0.826788	rs13109114	89	.	C4orf45	0	intronic	9.133	5	5	15	1	1	1
4:159886820:T:TA	rs67256767	4	159886820	TA	T	0.3131	NA	0.715919	rs13109114	89	.	C4orf45	0	intronic	0.366	NA	5	15	1	1	1
4:159886831:A:G	rs77180386	4	159886831	A	G	0.2694	NA	0.814126	rs13109114	89	.	C4orf45	0	intronic	1.288	6	5	15	1	1	1
4:159893200:C:T	rs11736880	4	159893200	T	C	0.2356	2.43932e-13	0.984318	rs13109114	89	.	C4orf45	0	intronic	7.488	7	5	15	1	1	1
4:159893283:A:G	rs11732587	4	159893283	G	A	0.3489	1.18595e-14	0.709882	rs2347526	89	.	C4orf45	0	intronic	1.392	6	5	15	1	1	1
4:159893585:A:T	rs11724362	4	159893585	A	T	0.3489	NA	0.709882	rs2347526	89	.	C4orf45	0	intronic	0.589	7	5	15	1	1	1
4:159894770:G:T	rs17288916	4	159894770	T	G	0.3509	9.8229e-15	0.702625	rs2347526	89	.	C4orf45	0	intronic	0.978	7	14	15	1	1	1
4:159895382:C:CA	rs5863345	4	159895382	C	CA	0.3469	NA	0.700492	rs2347526	89	.	C4orf45	0	intronic	4.756	NA	7	15	1	1	1
4:159895840:C:T	rs679572	4	159895840	T	C	0.3509	1.93162e-14	0.703891	rs2347526	89	.	C4orf45	0	intronic	1.954	5	14	15	1	1	1
4:159896321:C:CTTTG	rs111592104	4	159896321	CTTTG	C	0.3499	NA	0.706245	rs2347526	89	.	C4orf45	0	intronic	0.641	NA	14	15	1	1	1
4:159907637:C:T	4:159907637:C:T	4	159907637	T	C	0.3499	NA	0.706245	rs2347526	89	.	C4orf45	0	NA	0.772	NA	14	15	1	0	1
4:159907637:A:T	4:159907637:A:T	4	159907637	T	A	0.3151	NA	0.706245	rs2347526	89	.	C4orf45	0	intronic	0.864	7	14	15	1	1	1
4:159908587:A:T	rs10434154	4	159908587	T	A	0.3489	NA	0.709882	rs2347526	89	.	C4orf45	0	intronic	1.377	7	14	15	1	1	1
4:159910436:A:G	rs75195886	4	159910436	A	G	0.3489	NA	0.702792	rs2347526	89	.	C4orf45	0	intronic	9.951	6	9	15	1	1	1
4:159910822:C:T	rs10434105	4	159910822	C	T	0.3499	1.37516e-14	0.699168	rs2347526	89	.	C4orf45	0	intronic	4.21	7	14	15	1	1	1
4:159911211:C:T	rs13109114	4	159911211	C	T	0.2386	1.77944e-13	1	rs13109114	89	.	C4orf45	0	intronic	0.348	7	14	15	1	1	1
4:159911287:A:G	rs10434159	4	159911287	A	G	0.3489	1.74247e-14	0.702792	rs2347526	89	.	C4orf45	0	intronic	4.48	7	14	15	1	1	1
4:159912239:A:G	rs34281671	4	159912239	A	G	0.3489	1.42749e-14	0.702792	rs2347526	89	.	C4orf45	0	intronic	3.645	7	7	15	1	1	1
4:159912330:A:G	rs34274759	4	159912330	G	A	0.2386	2.2078e-13	1	rs13109114	89	.	C4orf45	0	intronic	4.321	6	7	15	1	1	1
4:159912373:A:ATG	rs149749493	4	159912373	ATG	A	0.3489	NA	0.702792	rs2347526	89	.	C4orf45	0	intronic	2.279	NA	7	15	1	1	1
4:159914186:C:G	rs4376096	4	159914186	G	C	0.2783	4.13832e-13	0.809633	rs13109114	89	.	C4orf45	0	intronic	0.299	6	5	15	1	1	1
4:159914852:A:AG	rs11338508	4	159914852	AG	A	0.2386	NA	1	rs13109114	89	.	C4orf45	0	intronic	1.049	NA	5	15	1	1	1
4:159916923:C:T	rs13108536	4	159916923	C	T	0.2803	2.52468e-13	0.803358	rs13109114	89	.	C4orf45	0	intronic	0.319	7	5	15	1	1	1
4:159917523:A:G	rs6816388	4	159917523	G	A	0.2803	5.46753e-13	0.803358	rs13109114	89	.	C4orf45	0	intronic	2.69	6	5	15	1	1	1
4:159923262:C:T	rs62337374	4	159923262	C	T	0.1332	2.03882e-12	1	rs62337374	89	.	C4orf45	0	intronic	1.283	7	5	15	1	1	1
4:159926259:A:T	rs13117339	4	159926259	T	A	0.2803	2.4738e-13	0.803358	rs13109114	89	.	C4orf45	0	intronic	2.384	6	5	15	1	1	1
4:159927402:A:C	rs35944683	4	159927402	A	C	0.2803	2.67759e-13	0.803358	rs13109114	89	.	C4orf45	0	intronic	1.767	4	2	15	1	1	1
4:159929446:C:T	rs11723115	4	159929446	C	T	0.2803	4.13101e-14	0.803358	rs13109114	89	.	C4orf45	0	intronic	0.387	7	5	15	1	1	1
4:159931323:A:G	rs1019703	4	159931323	A	G	0.2425	5.74728e-12	0.979316	rs13109114	89	.	C4orf45	0	intronic	6.467	NA	1	15	1	1	1
4:159931736:C:T	rs2162422	4	159931736	C	T	0.2425	2.52568e-12	0.979316	rs13109114	89	.	C4orf45	0	intronic	1.523	NA	1	15	1	1	1
4:159931819:C:T	rs583587	4	159931819	C	T	0.2425	3.32942e-12	0.979316	rs13109114	89	.	C4orf45	0	intronic	8.512	NA	1	15	1	1	1
4:159932391:C:T	rs535861	4	159932391	C	T	0.2425	2.5217e-12	0.979316	rs13109114	89	.	C4orf45	0	intronic	1.057	NA	2	15	1	1	1
4:159932566:C:T	rs34331508	4	159932566	C	T	0.2425	3.28822e-12	0.979316	rs13109114	89	.	C4orf45	0	intronic	2.268	7	5	15	1	1	1
4:159935568:A:G	rs10428301	4	159935568	G	A	0.2386	6.23353e-12	0.989473	rs13109114	89	.	C4orf45	0	intronic	2.05	7	5	15	1	1	1
4:159936261:C:T	rs34267627	4	159936261	C	T	0.2376	7.82081e-12	0.984239	rs13109114	89	.	C4orf45	0	intronic	5.767	5	5	15	1	1	1
4:159939692:C:T	rs62337404	4	159939692	C	T	0.2416	3.32749e-12	0.984441	rs13109114	89	.	C4orf45	0	intronic	2.117	4	5	15	1	1	1
4:159941049:A:G	rs11730818	4	159941049	G	A	0.2386	4.25707e-12	0.989473	rs13109114	89	.	C4orf45	0	intronic	1.419	6	5	15	1	1	1
4:159942219:C:G	rs62337405	4	159942219	G	C	0.2465	6.40543e-12	0.959795	rs13109114	89	.	C4orf45	0	intronic	0.298	5	5	15	1	1	1
4:159944851:A:G	rs3929142	4	159944851	G	A	0.2276	5.87411e-09	0.871678	rs13109114	89	.	C4orf45	0	intronic	3.752	5	5	15	1	1	1
4:160536108:C:T	rs59810355	4	160536108	T	C	0.3807	2.81444e-07	0.749355	rs6838496	90	.	RP11-6C14.1	51546	intergenic	4.856	7	5	15	0	0	1
4:160550091:A:G	rs56121133	4	160550091	A	G	0.3767	4.0907e-07	0.775961	rs6838496	90	.	RP11-6C14.1	37563	intergenic	0.005	6	5	15	0	0	1
4:160551632:C:T	rs7683151	4	160551632	C	T	0.3767	4.337e-07	0.775961	rs6838496	90	.	RP11-6C14.1	36022	intergenic	0.817	6	5	15	0	0	1
4:160552356:C:G	rs13112156	4	160552356	C	G	0.3767	NA	0.775961	rs6838496	90	.	RP11-6C14.1	35298	intergenic	0.019	7	5	15	0	0	1
4:160557536:A:G	rs13149175	4	160557536	G	A	0.3718	1.45704e-07	0.792735	rs6838496	90	.	RP11-6C14.1	30118	intergenic	5.995	7	5	15	0	1	1
4:160560872:A:G	rs11933100	4	160560872	G	A	0.3867	5.4996e-08	0.851371	rs6838496	90	.	RP11-6C14.1	26782	intergenic	1.443	7	5	15	0	1	1
4:160567284:C:T	rs4516668	4	160567284	T	C	0.3867	1.33371e-08	0.858586	rs6838496	90	.	RP11-6C14.1	20370	intergenic	3.159	5	5	15	0	1	1
4:160569553:C:T	rs35952229	4	160569553	T	C	0.3867	1.2713e-08	0.858586	rs6838496	90	.	RP11-6C14.1	18101	intergenic	8.35	6	5	15	0	1	1
4:160582759:A:C	rs13112713	4	160582759	A	C	0.3887	1.63885e-08	0.86755	rs6838496	90	.	RP11-6C14.1	4895	intergenic	5.813	7	5	15	0	1	1
4:160587160:A:C	rs35062945	4	160587160	C	A	0.3837	1.80209e-09	0.890868	rs6838496	90	.	RP11-6C14.1	494	downstream	0.37	5	5	15	0	1	1
4:160587330:C:G	rs10033206	4	160587330	G	C	0.4592	NA	0.6492	rs6838496	90	.	RP11-6C14.1	324	downstream	4.562	6	5	15	0	0	1
4:160587851:C:CAA	rs35093082	4	160587851	CAA	C	0.4592	NA	0.639641	rs6838496	90	.	RP11-6C14.1	0	ncRNA_intronic	2.684	NA	5	15	0	0	1
4:160588143:C:T	rs62337315	4	160588143	C	T	0.3598	1.1102e-09	0.976122	rs6838496	90	.	RP11-6C14.1	0	ncRNA_intronic	0.718	7	5	15	0	1	1
4:160588301:A:T	rs6849152	4	160588301	A	T	0.4612	NA	0.64704	rs6838496	90	.	RP11-6C14.1	0	ncRNA_intronic	1.959	6	5	15	0	1	1
4:160588859:G:T	rs6855621	4	160588859	G	T	0.4573	6.1185e-06	0.643177	rs6838496	90	.	RP11-6C14.1	0	ncRNA_intronic	10.34	7	5	15	0	1	1
4:160589459:C:T	rs6838496	4	160589459	T	C	0.3618	7.59253e-10	1	rs6838496	90	.	RP11-6C14.1	0	ncRNA_intronic	11.52	6	5	15	0	1	1
4:160591404:C:CT	rs11307225	4	160591404	CT	C	0.4235	NA	0.922573	rs2174058	90	.	RP11-6C14.1	0	ncRNA_intronic	4.203	NA	5	15	0	0	1
4:160592458:C:T	rs6822781	4	160592458	T	C	0.4235	1.0201e-09	0.922915	rs2174058	90	.	RP11-6C14.1	0	ncRNA_intronic	3.622	6	5	15	0	1	1
4:160592778:C:G	4:160592778:C:G	4	160592778	C	G	0.4573	NA	0.939804	rs13151793	90	.	RP11-6C14.1	0	NA	2.065	NA	5	15	0	0	1
4:160592778:A:C	4:160592778:A:C	4	160592778	A	C	0.4751	NA	0.939804	rs13151793	90	.	RP11-6C14.1	0	ncRNA_intronic	2.187	7	5	15	0	0	1
4:160592945:A:G	rs13152299	4	160592945	A	G	0.4543	5.10953e-11	0.862938	rs13151793	90	.	RP11-6C14.1	0	ncRNA_intronic	0.304	6	5	15	0	1	1
4:160593017:C:T	rs35716364	4	160593017	C	T	0.4563	6.13536e-11	0.862815	rs13151793	90	.	RP11-6C14.1	0	ncRNA_intronic	0.244	7	5	15	0	1	1
4:160593151:A:G	rs11729572	4	160593151	A	G	0.4742	4.89396e-13	0.935986	rs13151793	90	.	RP11-6C14.1	0	ncRNA_intronic	13.21	7	5	15	0	1	1
4:160593498:C:T	rs1502720	4	160593498	T	C	0.4264	1.47372e-09	0.912725	rs2174058	90	.	RP11-6C14.1	0	ncRNA_intronic	3.794	NA	5	15	0	1	1
4:160593898:G:GTGA	rs71589258	4	160593898	GTGA	G	0.4563	NA	0.869448	rs13151793	90	.	RP11-6C14.1	0	ncRNA_intronic	1.849	NA	5	15	0	0	1
4:160594110:A:G	rs35149144	4	160594110	G	A	0.4573	1.9676e-11	0.873281	rs13151793	90	.	RP11-6C14.1	0	ncRNA_intronic	11.92	7	5	15	0	0	1
4:160594292:A:G	rs1304930	4	160594292	A	G	0.4553	1.69799e-11	0.866176	rs13151793	90	.	RP11-6C14.1	0	ncRNA_intronic	2.067	7	5	15	0	0	1
4:160594757:C:T	rs6536452	4	160594757	C	T	0.4115	1.12676e-09	0.96074	rs2174058	90	.	RP11-6C14.1	0	ncRNA_intronic	1.894	5	5	15	0	0	1
4:160595308:A:C	rs62337349	4	160595308	A	C	0.4672	4.11632e-11	0.828853	rs13151793	90	.	RP11-6C14.1	0	ncRNA_intronic	6.579	6	5	15	0	0	1
4:160596412:C:T	rs10517706	4	160596412	T	C	0.4652	2.11961e-13	0.992227	rs13151793	90	.	RP11-6C14.1	0	ncRNA_intronic	1.685	4	5	15	0	0	1
4:160596803:C:CA	rs33973956	4	160596803	C	CA	0.496	NA	0.770471	rs13151793	90	.	RP11-6C14.1	0	ncRNA_intronic	1.946	NA	9	15	0	0	1
4:160599057:A:G	rs7681730	4	160599057	A	G	0.4612	2.23083e-13	0.992278	rs13151793	90	.	RP11-6C14.1	0	ncRNA_intronic	12.59	3a	7	15	0	0	1
4:160599108:A:G	rs7681760	4	160599108	A	G	0.4612	7.54479e-14	0.992278	rs13151793	90	.	RP11-6C14.1	0	ncRNA_intronic	13.22	6	7	15	0	0	1
4:160599341:A:T	rs4691601	4	160599341	T	A	0.4632	NA	0.992196	rs13151793	90	.	RP11-6C14.1	0	ncRNA_intronic	0.966	6	7	15	0	0	1
4:160599957:C:T	rs1393578	4	160599957	C	T	0.4642	5.49262e-14	0.996123	rs13151793	90	.	RP11-6C14.1	0	ncRNA_intronic	1.706	7	5	15	0	0	1
4:160599988:A:G	rs13151793	4	160599988	A	G	0.4632	3.67234e-14	1	rs13151793	90	.	RP11-6C14.1	0	ncRNA_intronic	0.328	7	5	15	0	0	1
4:160601957:C:G	rs7666692	4	160601957	C	G	0.4264	NA	0.926711	rs2174058	90	.	RP11-6C14.1	0	ncRNA_intronic	2.296	7	7	15	0	1	0
4:160602069:C:T	rs7691443	4	160602069	T	C	0.4662	8.38886e-14	0.988386	rs13151793	90	.	RP11-6C14.1	0	ncRNA_intronic	5.525	7	5	15	0	0	0
4:160602874:C:T	rs1119664	4	160602874	T	C	0.4751	3.89304e-13	0.946816	rs13151793	90	.	RP11-6C14.1	0	ncRNA_intronic	2.793	6	5	15	0	0	0
4:160602949:T:TA	rs139853370	4	160602949	T	TA	0.4553	NA	0.878779	rs13151793	90	.	RP11-6C14.1	0	ncRNA_intronic	11.2	NA	5	15	0	0	0
4:160602959:C:G	rs1119665	4	160602959	G	C	0.4751	NA	0.946971	rs13151793	90	.	RP11-6C14.1	0	ncRNA_intronic	10.51	7	5	15	0	0	0
4:160603023:C:T	rs1119667	4	160603023	T	C	0.4751	NA	0.946971	rs13151793	90	.	RP11-6C14.1	0	ncRNA_intronic	11.2	7	5	15	0	0	0
4:160603024:A:G	rs2348618	4	160603024	A	G	0.4722	3.2959e-13	0.942954	rs13151793	90	.	RP11-6C14.1	0	ncRNA_intronic	11.56	6	5	15	0	0	0
4:160603071:C:T	rs62337350	4	160603071	C	T	0.4573	2.6296e-11	0.879537	rs13151793	90	.	RP11-6C14.1	0	ncRNA_intronic	3.002	7	5	15	0	0	0
4:160604277:C:T	rs1118040	4	160604277	C	T	0.4453	9.33869e-12	0.91885	rs13151793	90	.	RP11-6C14.1	0	ncRNA_intronic	0.802	4	5	15	0	0	0
4:160604882:A:G	rs35997206	4	160604882	A	G	0.4483	4.77217e-12	0.914338	rs13151793	90	.	RP11-6C14.1	0	ncRNA_intronic	5.829	7	5	15	0	0	0
4:160604936:A:G	rs7686731	4	160604936	G	A	0.4334	4.46884e-10	0.880333	rs2174058	90	.	RP11-6C14.1	0	ncRNA_intronic	0.523	7	5	15	0	0	0
4:160605242:C:G	rs7686988	4	160605242	C	G	0.4354	NA	0.888354	rs2174058	90	.	RP11-6C14.1	0	ncRNA_intronic	3.648	7	5	15	0	0	0
4:160605945:A:G	rs1502731	4	160605945	A	G	0.4394	3.45634e-10	0.875676	rs2174058	90	.	RP11-6C14.1	0	ncRNA_intronic	5.915	3a	5	15	0	0	0
4:160606179:C:T	rs4404498	4	160606179	T	C	0.4384	5.19379e-10	0.879243	rs2174058	90	.	RP11-6C14.1	0	ncRNA_intronic	4.838	6	5	15	0	0	0
4:160606355:C:T	rs34975017	4	160606355	C	T	0.4553	1.35875e-08	0.828843	rs2174058	90	.	RP11-6C14.1	0	ncRNA_intronic	1.355	5	5	15	0	1	0
4:160606395:A:G	rs1502732	4	160606395	A	G	0.4384	4.7926e-10	0.879243	rs2174058	90	.	RP11-6C14.1	0	ncRNA_intronic	8.954	5	5	15	0	0	0
4:160607339:A:T	rs1502735	4	160607339	A	T	0.4294	NA	0.9165	rs2174058	90	.	RP11-6C14.1	0	ncRNA_intronic	4.747	7	1	15	0	0	0
4:160607399:C:T	rs1502736	4	160607399	T	C	0.4314	7.04365e-10	0.909489	rs2174058	90	.	RP11-6C14.1	0	ncRNA_intronic	9.59	6	1	15	0	0	0
4:160608843:C:G	rs1393579	4	160608843	G	C	0.4493	NA	0.762855	rs13151793	90	.	RP11-6C14.1	0	ncRNA_intronic	0.38	7	5	15	0	0	0
4:160609723:C:T	rs1580882	4	160609723	C	T	0.4125	6.82213e-10	0.964655	rs2174058	90	.	RP11-6C14.1	0	ncRNA_intronic	0.002	6	5	15	0	0	0
4:160609982:CA:CAAA	4:160609982:CA:CAAA	4	160609982	CA	CAAA	0.01789	NA	0.805632	rs2174058	90	.	RP11-6C14.1	0	ncRNA_intronic	NA	NA	5	15	0	0	0
4:160609982:CA:CAA	4:160609982:CA:CAA	4	160609982	CAA	CA	0.4642	NA	0.805632	rs2174058	90	.	RP11-6C14.1	0	ncRNA_intronic	NA	NA	5	15	0	0	0
4:160609982:C:CA	rs57292443	4	160609982	CA	C	0.4125	NA	0.805632	rs2174058	90	.	RP11-6C14.1	0	ncRNA_intronic	0.774	NA	5	15	0	0	0
4:160610073:C:CA	rs35154571	4	160610073	CA	C	0.4145	NA	0.949464	rs2174058	90	.	RP11-6C14.1	0	ncRNA_intronic	9.736	NA	5	15	0	0	0
4:160610165:C:T	rs4383573	4	160610165	C	T	0.4354	2.9906e-08	0.890026	rs2174058	90	.	RP11-6C14.1	0	ncRNA_intronic	0.027	7	5	15	0	1	0
4:160610177:G:T	rs1604581	4	160610177	T	G	0.4245	4.53007e-10	0.919865	rs2174058	90	.	RP11-6C14.1	0	ncRNA_intronic	1.84	6	5	15	0	0	0
4:160610603:C:CATAAAT	rs71589262	4	160610603	CATAAAT	C	0.4155	NA	0.953198	rs2174058	90	.	RP11-6C14.1	0	ncRNA_intronic	2.53	NA	5	15	0	0	0
4:160611160:C:T	rs6826454	4	160611160	T	C	0.4254	5.36688e-10	0.923608	rs2174058	90	.	RP11-6C14.1	0	ncRNA_intronic	8.916	7	5	15	0	0	0
4:160611188:C:T	rs6826473	4	160611188	T	C	0.4254	6.00315e-10	0.923608	rs2174058	90	.	RP11-6C14.1	0	ncRNA_intronic	4.096	6	5	15	0	0	0
4:160611199:A:G	rs6849254	4	160611199	A	G	0.4254	5.10467e-10	0.923608	rs2174058	90	.	RP11-6C14.1	0	ncRNA_intronic	1.315	6	5	15	0	0	0
4:160611370:G:T	rs6854929	4	160611370	G	T	0.4225	4.37247e-10	0.934048	rs2174058	90	.	RP11-6C14.1	0	ncRNA_intronic	0.959	6	5	15	0	0	0
4:160611408:A:C	rs11946192	4	160611408	C	A	0.4423	2.03033e-08	0.867685	rs2174058	90	.	RP11-6C14.1	0	ncRNA_intronic	0.406	6	5	15	0	1	0
4:160611616:A:G	rs12504345	4	160611616	A	G	0.4254	4.28253e-10	0.923608	rs2174058	90	.	RP11-6C14.1	0	ncRNA_intronic	1.866	6	5	15	0	0	0
4:160611654:G:T	rs1910278	4	160611654	T	G	0.4254	5.13454e-10	0.923608	rs2174058	90	.	RP11-6C14.1	0	ncRNA_intronic	2.351	6	5	15	0	0	0
4:160613278:A:T	rs7658081	4	160613278	A	T	0.4175	NA	0.960971	rs2174058	90	.	RP11-6C14.1	0	ncRNA_intronic	3.335	7	8	9	0	0	0
4:160613724:C:T	rs7440474	4	160613724	T	C	0.4334	1.92063e-08	0.903556	rs2174058	90	.	RP11-6C14.1	0	ncRNA_intronic	3.904	7	8	15	0	0	0
4:160614698:A:G	rs12501904	4	160614698	A	G	0.4145	6.73152e-10	0.972409	rs2174058	90	.	RP11-6C14.1	0	ncRNA_intronic	2.346	7	5	15	0	0	0
4:160614820:G:T	rs34351564	4	160614820	T	G	0.4662	2.32677e-11	0.833281	rs13151793	90	.	RP11-6C14.1	0	ncRNA_intronic	2.176	6	5	15	0	0	0
4:160614828:C:T	rs35706588	4	160614828	C	T	0.4662	2.18812e-11	0.833281	rs13151793	90	.	RP11-6C14.1	0	ncRNA_intronic	1.197	6	5	15	0	0	0
4:160614861:C:T	rs7695164	4	160614861	T	C	0.4145	9.3468e-10	0.972409	rs2174058	90	.	RP11-6C14.1	0	ncRNA_intronic	2.88	7	5	15	0	0	0
4:160614887:C:T	rs7670662	4	160614887	C	T	0.4145	8.12774e-10	0.972409	rs2174058	90	.	RP11-6C14.1	0	ncRNA_intronic	1.607	6	5	15	0	0	0
4:160614909:A:C	rs36066611	4	160614909	C	A	0.4334	2.39085e-08	0.903055	rs2174058	90	.	RP11-6C14.1	0	ncRNA_intronic	1.516	6	5	15	0	0	0
4:160615303:A:C	rs34614575	4	160615303	A	C	0.4503	NA	0.851934	rs2174058	90	.	RP11-6C14.1	0	ncRNA_intronic	0.936	6	5	15	0	0	0
4:160615305:A:AGC	rs55994849	4	160615305	AGC	A	0.4324	NA	0.899299	rs2174058	90	.	RP11-6C14.1	0	ncRNA_intronic	0.474	NA	5	15	0	0	0
4:160615308:T:TG	rs56205251	4	160615308	T	TG	0.4334	NA	0.903055	rs2174058	90	.	RP11-6C14.1	0	ncRNA_intronic	1.542	NA	5	15	0	0	0
4:160615478:G:T	rs6536453	4	160615478	G	T	0.4364	2.40729e-08	0.893745	rs2174058	90	.	RP11-6C14.1	0	ncRNA_intronic	2.572	7	5	15	0	1	0
4:160615783:A:G	rs1393582	4	160615783	G	A	0.4165	9.26558e-10	0.956968	rs2174058	90	.	RP11-6C14.1	0	ncRNA_intronic	1.956	NA	5	15	0	0	0
4:160615861:A:T	rs1393581	4	160615861	A	T	0.4165	NA	0.956968	rs2174058	90	.	RP11-6C14.1	0	ncRNA_intronic	10.04	7	5	15	0	0	0
4:160616616:A:G	rs6840642	4	160616616	A	G	0.4334	1.74019e-08	0.903055	rs2174058	90	.	RP11-6C14.1	0	ncRNA_intronic	4.807	6	5	15	0	0	0
4:160617213:C:T	rs1476296	4	160617213	C	T	0.4314	1.84279e-08	0.90248	rs2174058	90	.	RP11-6C14.1	0	ncRNA_intronic	7.108	NA	5	15	0	0	0
4:160617459:C:T	rs4691602	4	160617459	C	T	0.4135	6.7252e-10	0.968467	rs2174058	90	.	RP11-6C14.1	0	ncRNA_intronic	12.66	7	5	15	0	0	0
4:160617742:A:T	rs3963225	4	160617742	A	T	0.4155	NA	0.960584	rs2174058	90	.	RP11-6C14.1	0	ncRNA_intronic	1.97	6	5	15	0	0	0
4:160618015:A:G	rs62337353	4	160618015	G	A	0.4334	1.55345e-08	0.903055	rs2174058	90	.	RP11-6C14.1	0	ncRNA_intronic	8.909	7	5	15	0	0	0
4:160619320:C:G	rs6856339	4	160619320	G	C	0.4145	NA	0.964577	rs2174058	90	.	RP11-6C14.1	0	ncRNA_intronic	3.561	5	5	15	0	0	0
4:160619392:C:T	rs2088985	4	160619392	T	C	0.4334	2.39009e-08	0.903556	rs2174058	90	.	RP11-6C14.1	0	ncRNA_intronic	6.431	7	5	15	0	0	0
4:160620221:C:CTG	rs71589263	4	160620221	C	CTG	0.4344	NA	0.907326	rs2174058	90	.	RP11-6C14.1	0	ncRNA_intronic	0.623	NA	5	15	0	0	0
4:160620345:T:TTTTC	rs144727686	4	160620345	TTTTC	T	0.4155	NA	0.96854	rs2174058	90	.	RP11-6C14.1	0	ncRNA_intronic	1.772	NA	5	15	0	0	0
4:160620729:C:T	rs62337354	4	160620729	T	C	0.4344	1.93625e-08	0.907326	rs2174058	90	.	RP11-6C14.1	0	ncRNA_intronic	2.671	7	5	15	0	0	0
4:160620794:A:C	rs2881983	4	160620794	A	C	0.4185	7.17501e-10	0.957269	rs2174058	90	.	RP11-6C14.1	0	ncRNA_intronic	2.379	6	5	15	0	0	0
4:160621655:C:T	rs6838952	4	160621655	C	T	0.4135	2.05129e-09	0.968467	rs2174058	90	.	RP11-6C14.1	0	ncRNA_intronic	0.977	7	5	15	0	0	0
4:160621820:C:CT	rs532932009	4	160621820	C	CT	0.4125	NA	0.964541	rs2174058	90	.	RP11-6C14.1	0	ncRNA_intronic	1.123	NA	5	15	0	0	0
4:160621997:C:CT	rs60838431	4	160621997	C	CT	0.3887	NA	0.867913	rs2174058	90	.	RP11-6C14.1	0	ncRNA_intronic	1.544	NA	5	15	0	0	0
4:160622445:A:G	rs1604585	4	160622445	G	A	0.4135	6.18126e-10	0.968467	rs2174058	90	.	RP11-6C14.1	0	ncRNA_intronic	0.304	6	5	15	0	0	0
4:160623593:A:G	rs1983068	4	160623593	A	G	0.4682	1.82557e-11	0.826421	rs13151793	90	.	RP11-6C14.1	0	ncRNA_intronic	2.966	5	8	15	0	0	0
4:160623705:A:G	rs11100249	4	160623705	G	A	0.4125	5.80295e-10	0.964655	rs2174058	90	.	RP11-6C14.1	0	ncRNA_intronic	0.395	7	7	15	0	0	0
4:160624404:T:TAA	4:160624404:T:TAA	4	160624404	T	TAA	0.4662	NA	0.867249	rs13151793	90	.	RP11-6C14.1	0	NA	0.131	NA	5	15	0	0	0
4:160624404:T:TA	4:160624404:T:TA	4	160624404	TA	T	0.496	NA	0.867249	rs13151793	90	.	RP11-6C14.1	0	ncRNA_intronic	0.135	NA	5	15	0	0	0
4:160624449:G:T	rs13109663	4	160624449	G	T	0.4125	4.83914e-10	0.964655	rs2174058	90	.	RP11-6C14.1	0	ncRNA_intronic	0.468	7	5	15	0	0	0
4:160624592:A:G	rs12646564	4	160624592	A	G	0.4155	8.32154e-10	0.953198	rs2174058	90	.	RP11-6C14.1	0	ncRNA_intronic	7.182	6	5	15	0	0	0
4:160625004:C:G	rs12641305	4	160625004	G	C	0.4155	NA	0.953198	rs2174058	90	.	RP11-6C14.1	0	ncRNA_intronic	0.018	7	5	15	0	0	0
4:160625277:A:AT	4:160625277:A:AT	4	160625277	A	AT	0.4274	NA	0.938001	rs2174058	90	.	RP11-6C14.1	0	ncRNA_intronic	5.306	NA	5	15	0	0	0
4:160625277:A:ATT	4:160625277:A:ATT	4	160625277	A	ATT	0.4056	NA	0.938001	rs2174058	90	.	RP11-6C14.1	0	NA	5.246	NA	5	15	0	0	0
4:160625962:G:T	rs1502749	4	160625962	G	T	0.4364	2.19022e-08	0.894324	rs2174058	90	.	RP11-6C14.1	0	ncRNA_intronic	0.96	5	5	15	0	1	0
4:160626268:C:T	rs6536456	4	160626268	T	C	0.4165	6.6705e-10	0.95719	rs2174058	90	.	RP11-6C14.1	0	ncRNA_intronic	4.232	6	5	15	0	0	0
4:160626679:C:T	rs2047796	4	160626679	T	C	0.4652	2.22921e-11	0.82368	rs13151793	90	.	RP11-6C14.1	0	ncRNA_intronic	4.467	NA	5	15	0	0	0
4:160627153:C:T	rs1983067	4	160627153	T	C	0.4145	7.28332e-10	0.972409	rs2174058	90	.	RP11-6C14.1	0	ncRNA_intronic	3.328	NA	5	15	0	0	0
4:160627172:A:T	rs1983066	4	160627172	T	A	0.4135	NA	0.968467	rs2174058	90	.	RP11-6C14.1	0	ncRNA_intronic	4.152	6	5	15	0	0	0
4:160628169:C:G	rs1910277	4	160628169	G	C	0.4125	NA	0.972498	rs2174058	90	.	RP11-6C14.1	0	ncRNA_intronic	10.57	5	5	15	0	0	0
4:160628260:C:T	rs1910276	4	160628260	T	C	0.4165	8.43605e-10	0.964921	rs2174058	90	.	RP11-6C14.1	0	ncRNA_intronic	3.877	NA	5	15	0	0	0
4:160628447:A:T	rs2047795	4	160628447	T	A	0.4125	NA	0.972498	rs2174058	90	.	RP11-6C14.1	0	ncRNA_intronic	4.317	6	5	15	0	0	0
4:160629102:C:T	rs1502728	4	160629102	C	T	0.4135	6.31734e-10	0.976424	rs2174058	90	.	RP11-6C14.1	0	ncRNA_intronic	1.926	NA	5	15	0	0	0
4:160629475:C:T	rs4690955	4	160629475	T	C	0.4165	8.38427e-10	0.964921	rs2174058	90	.	RP11-6C14.1	0	ncRNA_intronic	5.059	6	5	15	0	0	0
4:160629721:A:G	rs6845299	4	160629721	A	G	0.4165	8.34615e-10	0.964921	rs2174058	90	.	RP11-6C14.1	0	ncRNA_intronic	3.588	7	5	15	0	0	0
4:160630291:A:G	rs6536457	4	160630291	G	A	0.4165	2.24539e-09	0.964921	rs2174058	90	.	RP11-6C14.1	0	ncRNA_intronic	2.809	5	5	15	0	1	0
4:160630582:A:G	rs6816124	4	160630582	G	A	0.4165	2.40626e-09	0.964921	rs2174058	90	.	RP11-6C14.1	0	ncRNA_intronic	2.423	5	7	15	0	0	0
4:160630662:A:C	rs10013189	4	160630662	C	A	0.4354	1.34261e-07	0.90472	rs2174058	90	.	RP11-6C14.1	0	ncRNA_intronic	1.678	6	9	15	0	0	0
4:160630679:T:TTTTATTTA	rs200699102	4	160630679	TTTTATTTA	T	0.01392	NA	0.828872	rs2174058	90	.	RP11-6C14.1	0	NA	0.992	NA	9	15	0	0	0
4:160630679:A:T	rs10024984	4	160630679	T	A	0.000994	NA	0.828872	rs2174058	90	.	RP11-6C14.1	0	ncRNA_intronic	3.362	6	9	15	0	0	0
4:160630679:T:TTTTA	rs374690042	4	160630679	T	TTTTA	0.4543	NA	0.828872	rs2174058	90	.	RP11-6C14.1	0	NA	1.161	NA	9	15	0	0	0
4:160631739:A:T	rs200563382	4	160631739	A	T	0.4364	NA	0.887646	rs2174058	90	.	RP11-6C14.1	0	ncRNA_intronic	2.468	6	15	15	0	1	0
4:160633109:A:T	rs28802617	4	160633109	T	A	0.4135	NA	0.976424	rs2174058	90	.	RP11-6C14.1	0	ncRNA_intronic	3.09	6	15	15	0	0	0
4:160633236:A:G	rs199838238	4	160633236	A	G	0.4135	NA	0.976424	rs2174058	90	.	RP11-6C14.1	0	ncRNA_intronic	3.103	7	15	15	0	0	0
4:160633366:A:C	rs28796633	4	160633366	A	C	0.3817	NA	0.862906	rs2174058	90	.	RP11-6C14.1	0	ncRNA_intronic	2.718	7	15	15	0	0	0
4:160634490:A:T	rs147738995	4	160634490	A	T	0.4334	NA	0.910979	rs2174058	90	.	RP11-6C14.1	0	ncRNA_intronic	3.071	7	15	15	0	0	0
4:160634590:C:T	rs6820353	4	160634590	T	C	0.4135	NA	0.976424	rs2174058	90	.	RP11-6C14.1	0	ncRNA_intronic	3.994	7	15	15	0	0	0
4:160634734:A:G	rs6843712	4	160634734	G	A	0.4135	NA	0.976424	rs2174058	90	.	RP11-6C14.1	0	ncRNA_intronic	2.254	7	15	15	0	0	0
4:160634735:A:T	rs6843369	4	160634735	A	T	0.4115	NA	0.968589	rs2174058	90	.	RP11-6C14.1	0	ncRNA_intronic	3.363	7	15	15	0	0	0
4:160634899:G:T	rs201164581	4	160634899	T	G	0.4324	NA	0.906723	rs2174058	90	.	RP11-6C14.1	0	ncRNA_intronic	2.013	7	15	15	0	0	0
4:160635095:C:T	rs10023471	4	160635095	T	C	0.4135	NA	0.976424	rs2174058	90	.	RP11-6C14.1	0	ncRNA_intronic	2.521	6	15	15	0	0	0
4:160635182:C:G	rs34759191	4	160635182	G	C	0.4334	NA	0.910979	rs2174058	90	.	RP11-6C14.1	0	ncRNA_intronic	1.06	7	15	15	0	0	0
4:160635382:C:T	rs6849569	4	160635382	T	C	0.4404	NA	0.881932	rs2174058	90	.	RP11-6C14.1	0	ncRNA_intronic	1.952	7	15	15	0	0	0
4:160635385:A:G	rs6849934	4	160635385	A	G	0.4404	NA	0.881932	rs2174058	90	.	RP11-6C14.1	0	ncRNA_intronic	1.919	7	15	15	0	0	0
4:160635474:A:G	rs141792668	4	160635474	G	A	0.4145	NA	0.972533	rs2174058	90	.	RP11-6C14.1	0	ncRNA_intronic	0.985	6	15	15	0	0	0
4:160635482:C:T	rs6849793	4	160635482	T	C	0.4334	NA	0.90408	rs2174058	90	.	RP11-6C14.1	0	ncRNA_intronic	0.974	6	15	15	0	0	0
4:160635690:C:T	rs112082561	4	160635690	T	C	0.4314	NA	0.910405	rs2174058	90	.	RP11-6C14.1	0	ncRNA_intronic	1.804	7	15	15	0	0	0
4:160635999:C:T	rs151136106	4	160635999	T	C	0.4314	NA	0.910405	rs2174058	90	.	RP11-6C14.1	0	ncRNA_intronic	1.353	6	9	15	0	0	0
4:160636064:C:T	rs6828124	4	160636064	T	C	0.4135	NA	0.976424	rs2174058	90	.	RP11-6C14.1	0	ncRNA_intronic	3.185	6	9	15	0	0	0
4:160636120:A:G	rs6851475	4	160636120	G	A	0.4135	NA	0.976424	rs2174058	90	.	RP11-6C14.1	0	ncRNA_intronic	1.468	7	9	15	0	0	0
4:160636275:A:G	rs11939709	4	160636275	A	G	0.4334	NA	0.910979	rs2174058	90	.	RP11-6C14.1	0	ncRNA_intronic	1.862	6	9	15	0	0	0
4:160636338:C:T	rs6536459	4	160636338	T	C	0.3658	NA	0.822678	rs2174058	90	.	RP11-6C14.1	0	ncRNA_intronic	3.608	7	9	15	0	0	0
4:160636339:A:G	rs6536460	4	160636339	G	A	0.3658	NA	0.822678	rs2174058	90	.	RP11-6C14.1	0	ncRNA_intronic	2.35	7	9	15	0	0	0
4:160636351:G:GC	rs149140482	4	160636351	GC	G	0.4006	NA	0.929136	rs2174058	90	.	RP11-6C14.1	0	ncRNA_intronic	1.723	NA	9	15	0	0	0
4:160636395:C:T	rs56115711	4	160636395	T	C	0.4314	NA	0.910405	rs2174058	90	.	RP11-6C14.1	0	ncRNA_intronic	1.819	7	9	15	0	0	0
4:160636415:A:G	rs6536461	4	160636415	G	A	0.4135	NA	0.976424	rs2174058	90	.	RP11-6C14.1	0	ncRNA_intronic	1.817	7	9	15	0	0	0
4:160636696:C:T	rs7698587	4	160636696	C	T	0.4135	1.47129e-09	0.976424	rs2174058	90	.	RP11-6C14.1	0	ncRNA_intronic	2.216	6	9	15	0	0	0
4:160636760:G:T	rs7699075	4	160636760	G	T	0.4135	1.31223e-09	0.976424	rs2174058	90	.	RP11-6C14.1	0	ncRNA_intronic	0.359	7	9	15	0	0	0
4:160637275:A:G	rs1910275	4	160637275	G	A	0.4135	1.5481e-09	0.976424	rs2174058	90	.	RP11-6C14.1	0	ncRNA_intronic	2.041	NA	9	15	0	0	0
4:160637466:G:T	rs1393577	4	160637466	T	G	0.4324	3.25526e-08	0.90722	rs2174058	90	.	RP11-6C14.1	0	ncRNA_intronic	1.934	NA	9	15	0	0	0
4:160637727:A:G	rs6536463	4	160637727	A	G	0.4135	1.39819e-09	0.976424	rs2174058	90	.	RP11-6C14.1	0	ncRNA_intronic	7.884	7	9	15	0	0	0
4:160638625:A:G	rs6822375	4	160638625	G	A	0.4135	4.82726e-09	0.976424	rs2174058	90	.	RP11-6C14.1	0	ncRNA_intronic	1.22	6	9	15	0	0	0
4:160638821:A:C	rs6822271	4	160638821	A	C	0.4125	NA	0.972611	rs2174058	90	.	RP11-6C14.1	0	ncRNA_intronic	5.827	6	9	15	0	0	0
4:160638823:A:G	rs6822274	4	160638823	A	G	0.4125	NA	0.972611	rs2174058	90	.	RP11-6C14.1	0	ncRNA_intronic	6.181	6	9	15	0	0	0
4:160638887:A:G	rs6822454	4	160638887	A	G	0.4145	NA	0.980273	rs2174058	90	.	RP11-6C14.1	0	ncRNA_intronic	1.589	6	9	15	0	0	0
4:160639260:C:T	rs11100254	4	160639260	T	C	0.4135	1.63636e-09	0.976424	rs2174058	90	.	RP11-6C14.1	0	ncRNA_intronic	3.519	7	9	15	0	0	0
4:160639629:C:G	rs6828862	4	160639629	C	G	0.4135	NA	0.976424	rs2174058	90	.	RP11-6C14.1	0	ncRNA_intronic	0.854	6	9	15	0	0	0
4:160640144:G:T	rs13135608	4	160640144	G	T	0.4344	7.71951e-08	0.929367	rs2174058	90	.	RP11-6C14.1	0	ncRNA_intronic	0.622	6	9	15	0	0	1
4:160640315:C:T	rs2348616	4	160640315	C	T	0.4384	7.31718e-08	0.92361	rs2174058	90	.	RP11-6C14.1	0	ncRNA_intronic	1.695	7	9	15	0	0	1
4:160641370:C:G	rs2348617	4	160641370	G	C	0.4175	NA	1	rs2174058	90	.	RP11-6C14.1	0	ncRNA_intronic	3.537	6	9	15	0	0	1
4:160641457:C:T	rs2174058	4	160641457	T	C	0.4175	3.25754e-09	1	rs2174058	90	.	RP11-6C14.1	0	ncRNA_intronic	8.114	6	9	15	0	0	1
4:160641722:A:C	rs6854880	4	160641722	A	C	0.3877	7.72984e-08	0.858405	rs2174058	90	.	RP11-6C14.1	0	ncRNA_intronic	0.874	7	9	15	0	0	1
4:170198392:A:AT	rs11420164	4	170198392	A	AT	0.493	NA	1	rs13112591	91	.	SH3RF1	6135	intergenic	5.704	NA	5	15	1	1	1
4:170199169:T:TTTTA	rs140741852	4	170199169	T	TTTTA	0.4463	NA	0.759897	rs13112591	91	.	SH3RF1	6912	intergenic	2.109	NA	5	15	1	1	1
4:170200798:A:T	rs12512610	4	170200798	T	A	0.493	NA	1	rs13112591	91	.	SH3RF1	8541	intergenic	2.696	7	5	15	1	1	1
4:170202862:C:T	rs7653924	4	170202862	C	T	0.493	4.15839e-10	1	rs13112591	91	.	SH3RF1	10605	intergenic	0.196	7	5	15	0	1	1
4:170203367:C:T	rs7683893	4	170203367	T	C	0.494	3.44471e-10	0.99616	rs13112591	91	.	SH3RF1	11110	intergenic	3.042	5	5	15	0	1	1
4:170203771:G:T	rs7689303	4	170203771	T	G	0.493	2.93612e-10	1	rs13112591	91	.	SH3RF1	11514	intergenic	15.44	2a	5	15	0	1	1
4:170203848:A:C	rs13112591	4	170203848	A	C	0.493	2.6483e-10	1	rs13112591	91	.	SH3RF1	11591	intergenic	3.074	3a	2	15	0	1	1
4:170205708:C:G	rs6829166	4	170205708	G	C	0.4672	NA	0.823417	rs12506659	91	.	SH3RF1	13451	intergenic	0.71	7	5	15	0	1	1
4:170205826:C:T	rs12513268	4	170205826	C	T	0.4682	1.37122e-07	0.820303	rs12506659	91	.	SH3RF1	13569	intergenic	1.314	6	5	15	0	1	1
4:170207232:G:T	rs1507170	4	170207232	G	T	0.4702	3.02993e-08	0.827249	rs12506659	91	.	SH3RF1	14975	intergenic	9.403	6	5	15	0	1	1
4:170208954:A:G	rs992939	4	170208954	A	G	0.4712	3.93299e-08	0.844314	rs12506659	91	.	SH3RF1	16697	intergenic	0.193	4	5	15	0	1	1
4:170209402:G:GC	rs11403905	4	170209402	G	GC	0.4722	NA	0.840676	rs12506659	91	.	SH3RF1	17145	intergenic	2.658	NA	5	15	0	1	1
4:170211335:A:G	rs7376433	4	170211335	G	A	0.4732	1.83547e-08	0.851906	rs12506659	91	.	SH3RF1	19078	intergenic	0.411	7	5	15	0	1	1
4:170212934:A:T	rs10866334	4	170212934	A	T	0.4712	NA	0.851273	rs12506659	91	.	SH3RF1	20677	intergenic	3.297	7	5	15	0	1	1
4:170214718:G:T	rs4692705	4	170214718	G	T	0.4722	1.61606e-08	0.854616	rs12506659	91	.	SH3RF1	22461	intergenic	1.088	4	1	15	0	1	1
4:170215011:A:C	rs10013658	4	170215011	A	C	0.4742	1.51135e-08	0.848293	rs12506659	91	.	SH3RF1	22754	intergenic	0.58	4	2	15	0	1	1
4:170215220:A:G	rs11733675	4	170215220	G	A	0.4742	1.75329e-08	0.848293	rs12506659	91	.	SH3RF1	22963	intergenic	4.442	4	2	15	0	1	1
4:170215639:G:GA	rs34661793	4	170215639	G	GA	0.4722	NA	0.817448	rs12506659	91	.	SH3RF1	23382	intergenic	0.497	NA	7	15	0	1	1
4:170216331:A:C	rs1112821	4	170216331	A	C	0.4722	1.2491e-08	0.854616	rs12506659	91	.	SH3RF1	24074	intergenic	6.545	6	5	15	0	1	1
4:170217661:A:C	rs2135775	4	170217661	A	C	0.4722	1.05911e-08	0.854616	rs12506659	91	.	SH3RF1	25404	intergenic	11.3	7	7	15	0	1	1
4:170218379:A:C	rs12509428	4	170218379	A	C	0.4732	1.52827e-08	0.850985	rs12506659	91	.	SH3RF1	26122	intergenic	3.336	7	14	15	0	1	1
4:170219004:A:G	rs10780083	4	170219004	G	A	0.4722	1.12075e-08	0.854616	rs12506659	91	.	SH3RF1	26747	intergenic	4.349	6	14	15	0	1	1
4:170219254:C:CA	rs370369912	4	170219254	CA	C	0.492	NA	0.758739	rs12506659	91	.	SH3RF1	26997	intergenic	1.06	NA	14	15	0	1	1
4:170219295:A:G	rs2331550	4	170219295	A	G	0.4742	1.80799e-08	0.848293	rs12506659	91	.	SH3RF1	27038	intergenic	9.639	7	14	15	0	1	1
4:170220051:G:T	rs56801410	4	170220051	T	G	0.4722	1.60519e-08	0.854616	rs12506659	91	.	SH3RF1	27794	intergenic	11.48	7	9	15	0	1	1
4:170220219:C:T	rs11132799	4	170220219	T	C	0.4742	1.81936e-08	0.848293	rs12506659	91	.	SH3RF1	27962	intergenic	5.669	7	9	15	0	1	1
4:170220311:A:G	rs62334211	4	170220311	G	A	0.4722	1.53922e-08	0.854616	rs12506659	91	.	SH3RF1	28054	intergenic	7.785	6	9	15	0	1	1
4:170222592:T:TA	rs76536937	4	170222592	T	TA	0.4394	NA	0.7336	rs12506659	91	.	SH3RF1	30335	intergenic	0.885	NA	14	15	0	1	1
4:170226605:C:T	rs4692707	4	170226605	T	C	0.4742	1.35076e-08	0.854375	rs12506659	91	.	SH3RF1	34348	intergenic	8.188	5	5	15	0	1	1
4:170228549:C:T	rs4692709	4	170228549	C	T	0.4602	2.32426e-09	0.66569	rs13112591	91	.	SH3RF1	36292	intergenic	8.164	6	5	15	0	1	1
4:170230769:C:T	rs55909907	4	170230769	C	T	0.4791	6.43543e-09	0.938957	rs12506659	91	.	SH3RF1	38512	intergenic	3.473	4	2	15	0	1	1
4:170234403:A:T	rs4692710	4	170234403	T	A	0.4851	NA	0.91881	rs12506659	91	.	SH3RF1	42146	intergenic	5.788	5	5	15	0	1	1
4:170234938:A:G	rs4692711	4	170234938	G	A	0.4801	5.08576e-09	0.935695	rs12506659	91	.	SH3RF1	42681	intergenic	1.961	7	5	15	0	1	1
4:170236434:G:T	rs6813751	4	170236434	T	G	0.4851	8.4167e-09	0.91881	rs12506659	91	.	SH3RF1	44177	intergenic	5.208	4	2	7	0	1	1
4:170236752:C:T	rs4692568	4	170236752	T	C	0.4801	5.61563e-09	0.935695	rs12506659	91	.	SH3RF1	44495	intergenic	8.602	4	2	7	0	1	1
4:170236963:C:T	rs4692712	4	170236963	C	T	0.4851	8.40963e-09	0.91881	rs12506659	91	.	SH3RF1	44706	intergenic	4.046	4	2	7	0	1	1
4:170237660:A:G	rs10017932	4	170237660	G	A	0.4851	6.06001e-09	0.91881	rs12506659	91	.	SH3RF1	45403	intergenic	0.466	5	5	15	0	1	1
4:170238789:C:CT	rs35998129	4	170238789	C	CT	0.4801	NA	0.935695	rs12506659	91	.	SH3RF1	46532	intergenic	7.407	NA	7	15	0	1	1
4:170239203:C:T	rs10027891	4	170239203	C	T	0.4851	9.67818e-09	0.91881	rs12506659	91	.	SH3RF1	46946	intergenic	5.777	7	9	15	0	1	1
4:170240021:C:T	rs4624625	4	170240021	C	T	0.4801	4.65342e-09	0.935406	rs12506659	91	.	SH3RF1	47764	intergenic	0.092	7	14	15	0	1	1
4:170240944:A:C	rs7671784	4	170240944	C	A	0.4851	NA	0.91881	rs12506659	91	.	SH3RF1	48687	intergenic	0.408	7	14	15	0	1	1
4:170241556:A:G	rs148070488	4	170241556	G	A	0.4791	NA	0.938957	rs12506659	91	.	SH3RF1	49299	intergenic	0.515	7	14	15	0	1	1
4:170242651:A:G	rs146413400	4	170242651	G	A	0.4791	NA	0.938957	rs12506659	91	.	SH3RF1	50394	intergenic	0.939	7	14	15	0	1	1
4:170243404:G:T	rs4692713	4	170243404	T	G	0.4791	5.13772e-09	0.938957	rs12506659	91	.	SH3RF1	51147	intergenic	1.06	7	14	15	0	1	1
4:170244957:C:T	rs12502013	4	170244957	C	T	0.4791	3.69686e-09	0.938957	rs12506659	91	.	SH3RF1	52700	intergenic	0.892	6	9	15	0	1	1
4:170246209:C:T	rs12643651	4	170246209	C	T	0.4851	6.06516e-09	0.91881	rs12506659	91	.	SH3RF1	53952	intergenic	2.247	7	9	15	0	1	1
4:170246676:A:G	rs6845991	4	170246676	A	G	0.4851	5.75865e-09	0.91881	rs12506659	91	.	SH3RF1	54419	intergenic	10.5	6	9	15	0	1	1
4:170248489:A:G	rs4692714	4	170248489	A	G	0.4851	5.60344e-09	0.91881	rs12506659	91	.	SH3RF1	56232	intergenic	0.427	6	7	15	0	1	1
4:170248631:A:G	rs4692715	4	170248631	A	G	0.4851	5.30875e-09	0.91881	rs12506659	91	.	SH3RF1	56374	intergenic	2.148	7	7	15	0	1	1
4:170250277:C:T	rs66793825	4	170250277	C	T	0.4851	5.18367e-09	0.91881	rs12506659	91	.	SH3RF1	58020	intergenic	8.045	6	5	15	0	1	1
4:170250590:C:T	rs6812122	4	170250590	C	T	0.4781	1.17523e-09	0.949476	rs12506659	91	.	SH3RF1	58333	intergenic	0.002	5	5	15	0	1	1
4:170250710:A:C	rs6837214	4	170250710	A	C	0.4811	1.83004e-09	0.939056	rs12506659	91	.	SH3RF1	58453	intergenic	0.776	6	5	15	0	1	1
4:170251250:C:T	rs28690334	4	170251250	T	C	0.4831	1.95471e-09	0.932288	rs12506659	91	.	SH3RF1	58993	intergenic	7.151	6	5	15	0	1	1
4:170252249:C:G	rs4235023	4	170252249	G	C	0.4751	NA	0.952411	rs12506659	91	.	SH3RF1	59992	intergenic	2.16	5	5	15	0	1	1
4:170253324:C:CT	rs11287345	4	170253324	CT	C	0.4761	NA	0.956258	rs12506659	91	.	SH3RF1	61067	intergenic	1.337	NA	5	15	0	1	1
4:170253863:G:T	rs4692717	4	170253863	G	T	0.4821	1.71378e-09	0.935532	rs12506659	91	.	NEK1	60562	intergenic	1.801	4	5	15	0	1	1
4:170254963:G:T	rs4383583	4	170254963	T	G	0.4771	9.91967e-10	0.959959	rs12506659	91	.	NEK1	59462	intergenic	6.077	5	2	15	0	1	1
4:170255751:C:G	rs10019795	4	170255751	C	G	0.4831	NA	0.939234	rs12506659	91	.	NEK1	58674	intergenic	1.209	5	5	15	0	1	1
4:170257160:C:G	rs10866336	4	170257160	C	G	0.4841	NA	0.943433	rs12506659	91	.	NEK1	57265	intergenic	2.392	5	5	15	0	1	1
4:170259647:C:T	rs12506659	4	170259647	C	T	0.4682	8.16303e-10	1	rs12506659	91	.	NEK1	54778	intergenic	2.107	5	5	15	0	1	1
4:170260851:G:GTT	rs77673572	4	170260851	GTT	G	0.4702	NA	0.992583	rs12506659	91	.	NEK1	53574	intergenic	11.65	NA	5	15	0	1	1
4:170260851:GT:GTT	rs544913465	4	170260851	GTT	GT	0.3519	NA	0.992583	rs12506659	91	.	NEK1	53574	NA	NA	NA	5	15	0	0	1
4:170260907:A:C	rs11736115	4	170260907	A	C	0.4722	1.63848e-09	0.985212	rs12506659	91	.	NEK1	53518	intergenic	0.459	6	5	15	0	1	1
4:170261499:C:G	rs4579080	4	170261499	C	G	0.4712	NA	0.988937	rs12506659	91	.	NEK1	52926	intergenic	0.479	7	5	15	0	1	1
4:170263443:G:T	rs4535301	4	170263443	G	T	0.4692	3.51557e-09	0.959315	rs12506659	91	.	NEK1	50982	intergenic	2.762	7	5	15	0	1	1
4:170271392:A:G	rs4263354	4	170271392	A	G	0.497	1.61662e-08	0.858478	rs12506659	91	.	NEK1	43033	intergenic	1.712	7	5	15	0	1	1
4:170276328:A:G	rs4692718	4	170276328	G	A	0.497	1.91112e-08	0.851033	rs12506659	91	.	NEK1	38097	intergenic	1.434	7	5	15	0	1	1
4:170276931:G:T	rs56262339	4	170276931	G	T	0.497	2.36852e-08	0.851033	rs12506659	91	.	NEK1	37494	intergenic	2.747	6	5	15	0	1	1
4:170279808:C:T	rs4692719	4	170279808	C	T	0.496	2.37931e-08	0.848178	rs12506659	91	.	NEK1	34617	intergenic	2.626	6	5	15	0	1	1
4:170282396:C:T	rs34616566	4	170282396	C	T	0.3877	4.17576e-09	0.968683	rs4449378	91	.	NEK1	32029	intergenic	6.861	6	5	15	0	1	1
4:170283961:C:T	rs4449378	4	170283961	C	T	0.3857	1.88322e-09	1	rs4449378	91	.	NEK1	30464	intergenic	0.132	5	5	15	0	1	1
4:170284776:C:G	rs12507017	4	170284776	G	C	0.4185	NA	0.882151	rs4449378	91	.	NEK1	29649	intergenic	3.986	4	5	15	0	1	1
4:170284878:C:CT	rs34387942	4	170284878	CT	C	0.4135	NA	0.880325	rs4449378	91	.	NEK1	29547	intergenic	1.82	NA	5	15	0	1	1
4:170285065:A:T	rs13137065	4	170285065	T	A	0.3837	NA	0.992122	rs4449378	91	.	NEK1	29360	intergenic	0.05	6	5	15	0	1	1
4:170285374:A:G	rs6839248	4	170285374	G	A	0.494	8.03786e-09	0.761275	rs12506659	91	.	NEK1	29051	intergenic	2.179	7	5	15	0	1	1
4:170285766:G:T	rs6553433	4	170285766	G	T	0.4185	6.8214e-08	0.882151	rs4449378	91	.	NEK1	28659	intergenic	0.593	6	5	15	0	1	1
4:170286096:A:G	rs6845753	4	170286096	G	A	0.3857	2.43512e-09	1	rs4449378	91	.	NEK1	28329	intergenic	1.303	6	5	15	0	1	1
4:170286650:C:T	rs4692720	4	170286650	T	C	0.495	9.72675e-09	0.763749	rs12506659	91	.	NEK1	27775	intergenic	6.476	6	5	15	0	1	1
4:170289318:A:G	rs62333139	4	170289318	G	A	0.493	1.41683e-08	0.758831	rs12506659	91	.	NEK1	25107	intergenic	12.14	6	5	15	0	1	1
4:170289635:C:T	rs34219150	4	170289635	C	T	0.494	1.3051e-08	0.755417	rs12506659	91	.	NEK1	24790	intergenic	4.598	6	5	15	0	1	1
4:170289837:G:GA	rs35650123	4	170289837	G	GA	0.4911	NA	0.751748	rs12506659	91	.	NEK1	24588	intergenic	2.48	NA	5	15	0	1	1
4:170295837:A:G	rs12641082	4	170295837	G	A	0.493	9.6925e-09	0.732604	rs12506659	91	.	NEK1	18588	intergenic	0.386	6	5	15	0	1	1
4:170295855:C:CTTTTTT	rs34173706	4	170295855	CTTTTTT	C	0.493	NA	0.732604	rs12506659	91	.	NEK1	18570	intergenic	2.581	NA	5	15	0	1	1
4:170297709:A:G	rs11132803	4	170297709	G	A	0.494	7.73864e-09	0.728449	rs12506659	91	.	NEK1	16716	intergenic	2.618	7	5	9	0	1	1
4:170297899:A:G	rs12642846	4	170297899	G	A	0.493	8.09415e-09	0.732604	rs12506659	91	.	NEK1	16526	intergenic	2.573	7	5	9	0	1	1
4:170299008:A:C	rs12648554	4	170299008	A	C	0.492	5.81629e-09	0.742486	rs12506659	91	.	NEK1	15417	intergenic	8.37	5	5	9	0	1	1
4:170299855:A:C	rs77138075	4	170299855	A	C	0.4911	NA	0.738534	rs12506659	91	.	NEK1	14570	intergenic	0.682	6	5	9	0	1	1
4:170302498:C:T	rs10866338	4	170302498	C	T	0.493	7.2821e-09	0.744872	rs12506659	91	.	NEK1	11927	intergenic	1.416	7	5	15	0	1	1
4:170303773:G:T	rs61273788	4	170303773	G	T	0.493	3.89541e-09	0.732604	rs12506659	91	.	NEK1	10652	intergenic	2.413	7	5	15	0	1	1
4:170303984:C:T	rs57346805	4	170303984	C	T	0.493	4.34265e-09	0.732604	rs12506659	91	.	NEK1	10441	intergenic	0.148	7	5	15	0	1	1
4:170304214:C:G	rs56719270	4	170304214	G	C	0.493	NA	0.731772	rs12506659	91	.	NEK1	10211	intergenic	1.785	5	5	15	0	1	1
4:170305035:A:C	rs4349564	4	170305035	A	C	0.493	4.38429e-09	0.744872	rs12506659	91	.	NEK1	9390	intergenic	1.137	4	5	15	1	1	1
4:170309455:C:T	rs12500131	4	170309455	T	C	0.4513	4.73549e-09	0.705696	rs3797040	91	.	NEK1	4970	intergenic	9.855	7	5	15	1	1	1
4:170312233:G:T	rs62333145	4	170312233	T	G	0.4553	4.07686e-09	0.713867	rs3797040	91	.	NEK1	2192	intergenic	8.797	7	5	15	1	1	1
4:170312631:A:G	rs56303376	4	170312631	G	A	0.4563	8.96284e-09	0.701527	rs3797040	91	.	NEK1	1794	intergenic	0.99	7	5	15	1	1	1
4:170318379:G:GA	rs60586351	4	170318379	GA	G	0.4662	NA	0.695832	rs3797040	91	.	NEK1	0	intronic	0.955	NA	5	15	1	1	1
4:170322071:T:TA	rs35743529	4	170322071	TA	T	0.4443	NA	0.608506	rs3797040	91	.	NEK1	0	intronic	7.176	NA	2	5	1	1	1
4:170322312:C:T	rs61405217	4	170322312	C	T	0.4543	2.57812e-09	0.716702	rs3797040	91	.	NEK1	0	intronic	2.04	5	4	5	1	1	1
4:170324591:C:T	rs4563461	4	170324591	T	C	0.4563	NA	0.708464	rs3797040	91	.	NEK1	0	intronic	0.456	6	5	5	1	1	1
4:170325933:A:AT	rs5863995	4	170325933	AT	A	0.4662	NA	0.661219	rs3797040	91	.	NEK1	0	intronic	0.831	NA	5	5	1	1	1
4:170328389:C:T	rs61379910	4	170328389	C	T	0.4563	4.64467e-09	0.708464	rs3797040	91	.	NEK1	0	intronic	2.643	5	5	5	1	1	1
4:170330598:G:T	rs62334470	4	170330598	T	G	0.4543	3.16914e-09	0.716702	rs3797040	91	.	NEK1	0	intronic	4.765	7	5	5	1	1	1
4:170357792:A:G	rs62334472	4	170357792	G	A	0.4334	1.81657e-08	0.808928	rs3797040	91	.	NEK1	0	intronic	2.25	5	2	5	1	1	1
4:170370135:C:T	rs12650246	4	170370135	C	T	0.4344	1.45898e-08	0.811928	rs3797040	91	.	NEK1	0	intronic	5.506	5	4	15	1	1	1
4:170376705:A:G	rs12647126	4	170376705	A	G	0.4324	1.97584e-08	0.805056	rs3797040	91	.	NEK1	0	intronic	4.057	7	5	15	1	1	1
4:170398843:C:T	rs6857243	4	170398843	T	C	0.4165	2.00833e-08	0.755626	rs3797040	91	.	NEK1	0	intronic	3.597	7	4	5	1	1	1
4:170401426:A:T	rs12650025	4	170401426	T	A	0.4185	NA	0.760875	rs3797040	91	.	NEK1	0	intronic	2.012	5	5	5	1	1	1
4:170403205:A:T	rs7674548	4	170403205	T	A	0.4195	NA	0.76354	rs3797040	91	.	NEK1	0	intronic	4.102	6	4	5	1	1	1
4:170408048:G:T	rs6553440	4	170408048	T	G	0.4185	1.29301e-08	0.760875	rs3797040	91	.	NEK1	0	intronic	13.96	6	5	5	1	1	1
4:170412761:T:TAAGA	rs35483968	4	170412761	TAAGA	T	0.4205	NA	0.753738	rs3797040	91	.	NEK1	0	intronic	1.975	NA	4	5	1	1	1
4:170422462:C:T	rs72691094	4	170422462	C	T	0.4344	1.82656e-08	0.811928	rs3797040	91	.	NEK1	0	intronic	12.22	6	4	5	1	1	1
4:170422558:A:G	rs62334480	4	170422558	G	A	0.4334	1.93336e-08	0.808928	rs3797040	91	.	NEK1	0	intronic	1.911	6	4	5	1	1	1
4:170448464:C:T	rs6553441	4	170448464	C	T	0.4185	1.25248e-08	0.760875	rs3797040	91	.	NEK1	0	intronic	0.249	6	4	5	1	1	1
4:170467206:C:G	rs62334503	4	170467206	C	G	0.4334	NA	0.808928	rs3797040	91	.	NEK1	0	intronic	0.484	7	5	5	1	1	1
4:170473757:A:G	rs4296648	4	170473757	G	A	0.4344	2.60796e-08	0.804398	rs3797040	91	.	NEK1	0	intronic	2.27	7	4	5	1	1	1
4:170474244:C:T	rs7687728	4	170474244	C	T	0.4344	2.36396e-08	0.804398	rs3797040	91	.	NEK1	0	intronic	3.648	6	4	5	1	1	1
4:170511551:G:T	rs4235024	4	170511551	T	G	0.4344	1.74905e-08	0.811928	rs3797040	91	.	NEK1	0	intronic	8.078	7	4	5	1	1	1
4:170513849:T:TA	rs56303055	4	170513849	T	TA	0.3877	NA	0.662968	rs3797040	91	.	NEK1	0	intronic	4.07	NA	4	5	1	1	1
4:170516219:C:G	rs11725757	4	170516219	G	C	0.4344	NA	0.811928	rs3797040	91	.	NEK1	0	intronic	4.298	5	4	5	1	1	1
4:170522973:C:T	rs4692570	4	170522973	C	T	0.4344	1.52089e-08	0.811928	rs3797040	91	.	NEK1	0	intronic	2.79	7	4	5	1	1	1
4:170525701:A:G	rs12499239	4	170525701	G	A	0.4324	2.16252e-08	0.805958	rs3797040	91	.	NEK1	0	intronic	1.757	3a	2	5	1	1	1
4:170528472:C:T	rs12498978	4	170528472	T	C	0.4334	2.22654e-08	0.808928	rs3797040	91	.	NEK1	0	intronic	2.037	6	5	5	1	1	1
4:170536111:A:T	rs7696555	4	170536111	A	T	0.4632	NA	0.982945	rs3797040	91	.	CLCN3	0	intronic	3.677	7	5	5	1	1	1
4:170540857:C:T	rs3797040	4	170540857	C	T	0.4632	1.18632e-08	1	rs3797040	91	.	CLCN3	0	intronic	9.354	4	1	1	1	1	1
4:170545697:A:G	rs7696352	4	170545697	G	A	0.3718	5.48661e-10	1	rs7696352	91	.	CLCN3	0	intronic	3.576	7	5	5	1	1	1
4:170546431:C:T	rs4434205	4	170546431	C	T	0.4702	1.90232e-08	0.874739	rs3797040	91	.	CLCN3	0	intronic	4.026	7	5	5	1	1	1
4:170546509:A:T	4:170546509:A:T	4	170546509	A	T	0.03678	NA	0.878518	rs3797040	91	.	CLCN3	0	intronic	10.44	NA	5	5	1	0	1
4:170546509:A:G	4:170546509:A:G	4	170546509	A	G	0.4712	NA	0.878518	rs3797040	91	.	CLCN3	0	NA	10.58	7	5	5	1	1	1
4:170549935:A:G	rs11937417	4	170549935	A	G	0.3728	8.78534e-10	0.996008	rs7696352	91	.	CLCN3	0	intronic	1.693	5	5	5	1	1	1
4:170550327:T:TCTGTATCTTGA	rs138997528	4	170550327	T	TCTGTATCTTGA	0.4771	NA	0.903034	rs3797040	91	.	CLCN3	0	intronic	10.65	NA	5	5	1	1	1
4:170550429:A:AT	rs34445722	4	170550429	A	AT	0.3728	NA	0.996008	rs7696352	91	.	CLCN3	0	intronic	2.16	NA	5	5	1	1	1
4:170551373:C:T	rs28670063	4	170551373	T	C	0.4742	1.54713e-08	0.890648	rs3797040	91	.	CLCN3	0	intronic	3.248	5	4	5	1	1	1
4:170552632:G:T	rs4692735	4	170552632	G	T	0.4771	2.42874e-08	0.903034	rs3797040	91	.	CLCN3	0	intronic	3.368	7	5	5	1	1	1
4:170553350:G:GATCCA	rs5864000	4	170553350	G	GATCCA	0.4771	NA	0.903034	rs3797040	91	.	CLCN3	0	intronic	7.962	NA	5	5	1	1	1
4:170558438:A:AT	rs56950593	4	170558438	AT	A	0.4781	NA	0.891039	rs3797040	91	.	CLCN3	0	intronic	4.353	NA	4	5	1	1	1
4:170560331:C:T	rs4692574	4	170560331	C	T	0.4771	1.46086e-08	0.879146	rs3797040	91	.	CLCN3	0	intronic	8.451	7	4	5	1	1	1
4:170563126:A:G	rs6828910	4	170563126	A	G	0.4781	1.70135e-08	0.875155	rs3797040	91	.	CLCN3	0	intronic	0.863	6	4	5	1	1	1
4:170570174:T:TA	rs72346050	4	170570174	T	TA	0.3966	NA	0.774101	rs7696352	91	.	CLCN3	0	intronic	0.555	NA	4	5	1	1	1
4:170579002:A:C	rs17627811	4	170579002	C	A	0.4742	1.50348e-08	0.859136	rs3797040	91	.	CLCN3	0	intronic	3.735	5	1	5	1	1	1
4:170580637:C:T	rs11933931	4	170580637	C	T	0.4652	2.41178e-08	0.809969	rs3797040	91	.	CLCN3	0	intronic	5.245	4	1	2	1	1	1
4:170589136:C:T	rs2331719	4	170589136	T	C	0.4672	4.38975e-08	0.825283	rs3797040	91	.	CLCN3	0	intronic	0.879	NA	4	5	1	1	1
4:170590389:A:G	rs12511877	4	170590389	A	G	0.4781	5.4416e-08	0.875155	rs3797040	91	.	CLCN3	0	intronic	0.926	6	4	5	1	1	1
4:170600144:A:C	rs115477840	4	170600144	A	C	0.4771	NA	0.86277	rs3797040	91	.	CLCN3	0	intronic	0.81	7	4	5	1	1	1
4:170606028:A:G	rs4692740	4	170606028	A	G	0.4771	4.3203e-08	0.863399	rs3797040	91	.	CLCN3	0	intronic	9.502	5	4	5	1	1	1
4:170611981:A:G	rs2270863	4	170611981	A	G	0.4781	4.55549e-08	0.866665	rs3797040	91	.	CLCN3	0	intronic	5.232	NA	4	5	1	1	1
4:170615333:A:G	rs6823311	4	170615333	A	G	0.4801	4.3865e-08	0.867217	rs3797040	91	.	CLCN3	0	intronic	8.315	6	4	5	1	1	1
4:170615503:C:T	rs6852201	4	170615503	C	T	0.4801	5.03994e-08	0.867217	rs3797040	91	.	CLCN3	0	intronic	0.042	7	4	5	1	1	1
4:170616465:C:T	rs72696626	4	170616465	C	T	0.4801	4.66325e-08	0.867217	rs3797040	91	.	CLCN3	0	intronic	3.513	6	4	5	1	1	1
4:170621403:A:AGTTT	rs71590026	4	170621403	A	AGTTT	0.4851	NA	0.735117	rs3797040	91	.	CLCN3	0	intronic	0.244	NA	4	5	1	1	1
4:170626552:C:T	rs10520163	4	170626552	T	C	0.496	7.54081e-08	0.770445	rs3797040	91	.	CLCN3	0	intronic	13.71	6	4	5	1	1	1
4:170628474:A:G	rs1566522	4	170628474	A	G	0.496	1.11278e-07	0.770445	rs3797040	91	.	CLCN3	0	intronic	9.398	6	4	5	1	1	1
4:170628524:A:G	rs9996636	4	170628524	A	G	0.4851	1.24698e-07	0.736315	rs3797040	91	.	CLCN3	0	intronic	0.124	6	4	5	1	1	1
4:170633222:A:C	rs58157393	4	170633222	A	C	0.4851	1.71018e-07	0.736315	rs3797040	91	.	CLCN3	0	intronic	0.321	7	4	5	1	1	1
4:170635604:A:C	rs2062611	4	170635604	C	A	0.497	1.05202e-07	0.76055	rs3797040	91	.	CLCN3	0	intronic	2.945	5	4	5	1	1	1
4:170638466:C:T	rs72696657	4	170638466	C	T	0.5	6.53425e-07	0.772499	rs3797040	91	.	CLCN3	0	intronic	0.09	7	4	5	1	1	1
4:170640421:G:T	rs6842802	4	170640421	T	G	0.4871	1.64949e-07	0.729962	rs3797040	91	.	CLCN3	0	intronic	2.466	7	4	5	1	1	1
4:170642246:A:G	rs7438	4	170642246	A	G	0.498	1.205e-07	0.764147	rs3797040	91	.	CLCN3	0	UTR3	7.657	7	4	5	1	1	1
4:170646003:G:T	rs72696665	4	170646003	G	T	0.496	2.06813e-07	0.756994	rs3797040	91	.	CLCN3	1178	intergenic	1.887	5	4	5	1	1	1
4:170932201:G:T	rs4692782	4	170932201	G	T	0.2256	1.97782e-08	0.6234	rs6821231	92	.	MFAP3L	0	intronic	4.309	6	5	15	1	1	1
4:170932739:C:T	rs7666219	4	170932739	T	C	0.3926	1.87362e-06	0.878829	rs17628613	92	.	MFAP3L	0	intronic	5.986	6	5	15	1	1	1
4:170932819:A:C	rs12643956	4	170932819	A	C	0.3926	1.92753e-06	0.886871	rs17628613	92	.	MFAP3L	0	intronic	1.823	6	5	15	1	1	1
4:170933159:C:T	rs6823836	4	170933159	T	C	0.4771	3.50339e-06	0.606297	rs17628613	92	.	MFAP3L	0	intronic	3.83	5	5	15	1	1	1
4:170933203:C:T	rs6842442	4	170933203	C	T	0.3926	1.70734e-06	0.886871	rs17628613	92	.	MFAP3L	0	intronic	0.393	5	2	15	1	1	1
4:170933909:C:T	rs12645495	4	170933909	T	C	0.2555	2.40425e-09	0.904517	rs6821231	92	.	MFAP3L	0	intronic	4.121	5	2	15	1	1	1
4:170933919:C:T	rs4519759	4	170933919	T	C	0.3926	1.49963e-06	0.886871	rs17628613	92	.	MFAP3L	0	intronic	4.008	5	2	15	1	1	1
4:170934424:C:T	rs4321597	4	170934424	C	T	0.3926	1.70559e-06	0.886871	rs17628613	92	.	MFAP3L	0	intronic	1.985	6	5	15	1	1	1
4:170935169:C:T	rs13127322	4	170935169	C	T	0.2555	2.37739e-09	0.904517	rs6821231	92	.	MFAP3L	0	intronic	0.16	7	5	15	1	1	1
4:170935245:A:G	rs4692589	4	170935245	A	G	0.3926	1.38165e-06	0.886871	rs17628613	92	.	MFAP3L	0	intronic	3.745	7	5	15	1	1	1
4:170935407:A:G	rs4692783	4	170935407	G	A	0.3926	1.65115e-06	0.886871	rs17628613	92	.	MFAP3L	0	intronic	5.66	5	2	15	1	1	1
4:170935754:C:T	rs17628613	4	170935754	T	C	0.4215	3.18164e-08	1	rs17628613	92	.	MFAP3L	0	intronic	0.551	5	2	15	1	1	1
4:170935854:A:G	rs17546378	4	170935854	G	A	0.3926	1.79199e-06	0.886871	rs17628613	92	.	MFAP3L	0	intronic	3.874	5	2	15	1	1	1
4:170937348:C:T	rs1871683	4	170937348	T	C	0.3926	1.67015e-06	0.886871	rs17628613	92	.	MFAP3L	0	intronic	4.276	6	5	15	1	1	1
4:170937416:A:G	rs11732126	4	170937416	A	G	0.3926	2.06831e-06	0.886871	rs17628613	92	.	MFAP3L	0	intronic	0.92	7	5	15	1	1	1
4:170937467:C:T	rs11727880	4	170937467	C	T	0.3926	1.62742e-06	0.886871	rs17628613	92	.	MFAP3L	0	intronic	6.707	5	5	15	1	1	1
4:170938243:C:T	rs11943813	4	170938243	T	C	0.2555	2.3769e-09	0.904517	rs6821231	92	.	MFAP3L	0	intronic	0.49	7	5	15	1	1	1
4:170938581:A:G	rs4692784	4	170938581	A	G	0.3936	1.63243e-06	0.882297	rs17628613	92	.	MFAP3L	0	intronic	0.217	4	5	15	1	1	1
4:170938593:C:T	rs4692785	4	170938593	C	T	0.3936	1.74687e-06	0.882297	rs17628613	92	.	MFAP3L	0	intronic	1.989	4	5	15	1	1	1
4:170938732:C:T	rs7688417	4	170938732	C	T	0.3926	1.45808e-06	0.886871	rs17628613	92	.	MFAP3L	0	intronic	1.356	5	5	15	1	1	1
4:170939829:A:G	rs931145	4	170939829	A	G	0.4771	3.03589e-06	0.606297	rs17628613	92	.	MFAP3L	0	intronic	3.283	NA	5	15	1	1	1
4:170944698:C:T	rs12646523	4	170944698	C	T	0.2535	1.41184e-09	0.914949	rs6821231	92	.	MFAP3L	0	intronic	2.031	5	2	15	1	1	1
4:170946180:C:T	rs72621986	4	170946180	T	C	0.1799	3.45257e-05	0.60036	rs6821231	92	.	MFAP3L	0	intronic	3.627	5	1	15	1	1	1
4:170946350:C:T	rs2727521	4	170946350	C	T	0.4751	3.4537e-06	0.611167	rs17628613	92	.	MFAP3L	0	intronic	1.829	5	1	15	1	1	1
4:170946363:A:C	rs2727522	4	170946363	C	A	0.4761	3.0346e-06	0.607973	rs17628613	92	.	MFAP3L	0	intronic	1.285	5	1	15	1	1	1
4:170947143:A:G	rs2955253	4	170947143	A	G	0.4761	2.67244e-06	0.607973	rs17628613	92	.	MFAP3L	0	intronic	7.31	4	1	1	1	1	1
4:170947720:A:G	4:170947720:A:G	4	170947720	A	G	0.06759	NA	0.920218	rs6821231	92	.	MFAP3L	0	intronic	3.707	NA	1	1	1	0	1
4:170947720:A:C	4:170947720:A:C	4	170947720	A	C	0.2525	NA	0.920218	rs6821231	92	.	MFAP3L	0	NA	3.985	NA	1	1	1	1	1
4:170948617:C:G	rs2448686	4	170948617	C	G	0.4761	NA	0.607973	rs17628613	92	.	MFAP3L	0	intronic	8.375	2b	1	2	1	1	1
4:170948619:C:T	rs3806825	4	170948619	T	C	0.3241	6.1917e-08	0.669523	rs17628613	92	.	MFAP3L	0	intronic	7.067	4	1	2	1	1	1
4:170950243:A:C	rs733672	4	170950243	C	A	0.3917	9.23564e-07	0.883411	rs17628613	92	.	MFAP3L	0	intronic	4.43	NA	5	14	1	1	1
4:170950887:A:G	rs2291167	4	170950887	G	A	0.3917	9.60222e-07	0.883411	rs17628613	92	.	MFAP3L	0	intronic	0.929	5	5	14	1	1	1
4:170951738:G:T	rs34752946	4	170951738	G	T	0.2525	1.40678e-09	0.920218	rs6821231	92	.	MFAP3L	0	intronic	0.438	5	5	14	1	1	1
4:170953614:C:T	rs1480542	4	170953614	C	T	0.3241	5.75048e-08	0.669523	rs17628613	92	.	MFAP3L	0	upstream	0.871	7	5	15	1	1	1
4:170954468:C:T	rs6847470	4	170954468	T	C	0.4046	1.58503e-06	0.821463	rs17628613	92	.	MFAP3L	285	intergenic	3.607	6	14	15	1	1	1
4:170955277:G:T	rs2877501	4	170955277	G	T	0.325	6.07883e-08	0.665385	rs17628613	92	.	MFAP3L	1094	intergenic	2.458	6	5	15	1	1	1
4:170955475:A:T	rs2622063	4	170955475	A	T	0.4761	NA	0.609478	rs17628613	92	.	MFAP3L	1292	intergenic	1.722	5	5	15	1	1	1
4:170956772:C:T	rs1904823	4	170956772	C	T	0.2525	1.22114e-09	0.920218	rs6821231	92	.	MFAP3L	2589	intergenic	1.32	5	5	15	1	1	1
4:170958843:C:G	rs7657455	4	170958843	C	G	0.3926	NA	0.879187	rs17628613	92	.	MFAP3L	4660	intergenic	0.293	5	7	15	1	1	1
4:170959988:C:T	rs6821231	4	170959988	C	T	0.2555	1.20168e-09	1	rs6821231	92	.	MFAP3L	5805	intergenic	5.914	7	14	15	1	1	1
4:170960062:A:C	rs2727525	4	170960062	C	A	0.4404	4.44511e-06	0.669543	rs17628613	92	.	MFAP3L	5879	intergenic	0.497	6	7	15	1	1	1
4:170960193:C:T	rs6821641	4	170960193	C	T	0.2555	1.56648e-09	0.989344	rs6821231	92	.	MFAP3L	6010	intergenic	0.522	5	7	15	1	1	1
4:170960284:A:G	rs34149802	4	170960284	A	G	0.2555	1.51342e-09	1	rs6821231	92	.	MFAP3L	6101	intergenic	3.742	7	7	15	1	1	1
4:170960560:T:TG	rs141106022	4	170960560	TG	T	0.4095	NA	0.746164	rs17628613	92	.	MFAP3L	6377	intergenic	0.434	NA	14	15	1	1	1
4:170961308:A:G	rs62344678	4	170961308	G	A	0.2555	1.93803e-09	1	rs6821231	92	.	MFAP3L	7125	intergenic	2.072	5	9	15	1	1	1
4:170961509:G:T	rs7658969	4	170961509	T	G	0.3201	3.68685e-07	0.733575	rs6821231	92	.	MFAP3L	7326	intergenic	1.973	5	9	15	1	1	1
4:170962516:A:G	rs6817357	4	170962516	A	G	0.2565	1.69011e-09	0.994632	rs6821231	92	.	MFAP3L	8333	intergenic	7.607	7	13	15	1	1	1
4:170963591:A:G	rs62344679	4	170963591	G	A	0.2565	1.46391e-09	0.994632	rs6821231	92	.	MFAP3L	9408	intergenic	2.705	6	9	15	1	1	1
4:170964787:G:T	rs2448685	4	170964787	T	G	0.3926	1.70332e-06	0.745045	rs17628613	92	.	MFAP3L	10604	intergenic	0.534	NA	9	15	0	1	1
4:170964896:C:T	rs12642583	4	170964896	C	T	0.2565	1.49215e-08	0.994632	rs6821231	92	.	MFAP3L	10713	intergenic	0.978	7	9	15	0	1	1
4:170964914:C:CA	rs35293409	4	170964914	CA	C	0.2724	NA	0.61983	rs6821231	92	.	MFAP3L	10731	intergenic	1.094	NA	9	15	0	1	1
4:170965709:C:T	rs13133562	4	170965709	C	T	0.2565	1.54456e-09	0.994632	rs6821231	92	.	MFAP3L	11526	intergenic	0.583	7	9	15	0	1	1
4:170966255:A:T	rs12647236	4	170966255	T	A	0.3767	NA	0.810296	rs17628613	92	.	MFAP3L	12072	intergenic	1.131	7	9	15	0	1	1
4:170966989:A:C	rs200385790	4	170966989	C	A	0.2495	NA	0.957332	rs6821231	92	.	MFAP3L	12806	intergenic	2.348	6	9	15	0	1	1
4:170966990:A:C	rs201059883	4	170966990	A	C	0.2495	NA	0.957332	rs6821231	92	.	MFAP3L	12807	intergenic	4.03	6	9	15	0	1	1
4:170966992:G:T	rs34514296	4	170966992	T	G	0.2495	NA	0.957332	rs6821231	92	.	MFAP3L	12809	intergenic	3.978	NA	9	15	0	1	1
4:170967028:A:C	rs13141331	4	170967028	C	A	0.2525	NA	0.973177	rs6821231	92	.	MFAP3L	12845	intergenic	1.581	6	9	15	0	1	1
4:170967118:G:T	rs13140043	4	170967118	G	T	0.3161	NA	0.718183	rs6821231	92	.	MFAP3L	12935	intergenic	1.52	7	9	15	0	1	1
4:170967733:T:TG	rs554931418	4	170967733	T	TG	0.1879	NA	0.667495	rs6821231	92	.	MFAP3L	13550	intergenic	2.37	NA	9	15	0	1	1
4:170967933:G:GC	rs375983898	4	170967933	GC	G	0.2515	NA	0.957809	rs6821231	92	.	AADAT	13439	intergenic	2.267	NA	14	15	0	1	1
4:170968449:A:G	rs13124601	4	170968449	A	G	0.2465	NA	0.942486	rs6821231	92	.	AADAT	12923	intergenic	3.063	7	14	15	0	1	1
4:170968463:A:G	rs13147890	4	170968463	G	A	0.2465	NA	0.942486	rs6821231	92	.	AADAT	12909	intergenic	1.946	5	14	15	0	1	1
4:170968557:T:TAC	rs34290772	4	170968557	T	TAC	0.3767	NA	0.627859	rs17628613	92	.	AADAT	12815	intergenic	1.659	NA	14	15	0	0	1
4:170968662:A:G	rs13114945	4	170968662	G	A	0.3121	NA	0.710342	rs6821231	92	.	AADAT	12710	intergenic	1.64	6	14	15	0	1	1
4:170970047:A:T	rs2727517	4	170970047	A	T	0.4433	NA	0.660081	rs17628613	92	.	AADAT	11325	intergenic	2.505	4	5	15	0	1	1
4:170972032:C:T	rs58952572	4	170972032	T	C	0.326	2.36252e-06	0.708634	rs6821231	92	.	AADAT	9340	intergenic	6.202	7	5	15	1	1	1
4:170973469:A:G	rs34642369	4	170973469	G	A	0.3211	8.21125e-07	0.688082	rs6821231	92	.	AADAT	7903	intergenic	2.423	5	5	15	1	1	1
4:170975204:C:T	rs12650424	4	170975204	T	C	0.2624	2.55523e-08	0.922217	rs6821231	92	.	AADAT	6168	intergenic	11.28	7	5	15	1	1	1
4:170975695:G:GTTTA	rs59615728	4	170975695	G	GTTTA	0.3827	NA	0.7625	rs17628613	92	.	AADAT	5677	intergenic	0.676	NA	5	15	1	1	1
4:170975963:A:C	rs35585674	4	170975963	A	C	0.3827	8.90882e-06	0.7625	rs17628613	92	.	AADAT	5409	intergenic	0.519	7	5	15	1	1	1
4:170976967:A:G	rs2466992	4	170976967	A	G	0.4483	2.46494e-05	0.625395	rs17628613	92	.	AADAT	4405	intergenic	1.708	NA	5	15	1	1	1
4:170977094:A:AT	rs35420209	4	170977094	AT	A	0.3827	NA	0.7625	rs17628613	92	.	AADAT	4278	intergenic	0.086	NA	5	15	1	1	1
4:170984825:C:G	rs6553486	4	170984825	C	G	0.3827	NA	0.7625	rs17628613	92	.	AADAT	0	intronic	0.078	7	4	5	1	1	1
4:170985398:C:T	rs4145964	4	170985398	T	C	0.4254	6.12686e-05	0.639047	rs17628613	92	.	AADAT	0	intronic	1.999	5	4	5	1	1	1
4:170987636:A:G	rs1480544	4	170987636	A	G	0.4493	NA	0.623374	rs17628613	92	.	AADAT	0	intronic	10.44	NA	4	5	1	1	1
4:170990053:C:T	rs2279267	4	170990053	C	T	0.2654	2.60367e-08	0.918714	rs6821231	92	.	AADAT	0	intronic	4.714	NA	4	5	1	1	1
4:170991262:C:T	rs13145318	4	170991262	T	C	0.3827	6.53878e-06	0.7625	rs17628613	92	.	AADAT	0	intronic	5.564	4	4	5	1	1	1
4:170991811:A:AGGTT	rs149355054	4	170991811	AGGTT	A	0.2654	NA	0.918714	rs6821231	92	.	AADAT	0	intronic	4.305	NA	4	5	1	1	1
4:170993771:A:G	rs2466990	4	170993771	A	G	0.4254	1.29084e-06	0.651181	rs17628613	92	.	AADAT	0	intronic	8.03	7	4	5	1	1	1
4:172402440:C:T	rs9999075	4	172402440	C	T	0.2157	NA	0.645061	rs11732657	93	.	RP11-97E7.1	71710	intergenic	0.473	6	9	15	0	0	0
4:172405095:G:T	rs4144862	4	172405095	T	G	0.2157	NA	0.645061	rs11732657	93	.	RP11-97E7.1	69055	intergenic	1.174	7	5	15	0	0	0
4:172423136:A:G	rs1919489	4	172423136	A	G	0.2276	NA	0.690287	rs11732657	93	.	RP11-97E7.1	51014	intergenic	0.128	7	9	15	0	0	0
4:172426577:A:G	rs13119550	4	172426577	G	A	0.2575	6.57883e-09	0.859715	rs11732657	93	.	RP11-97E7.1	47573	intergenic	3.027	7	9	15	0	0	0
4:172427073:A:G	rs11732657	4	172427073	G	A	0.2734	8.6375e-10	1	rs11732657	93	.	RP11-97E7.1	47077	intergenic	0.325	7	9	15	0	0	0
4:172430312:C:CA	rs34085822	4	172430312	CA	C	0.2843	NA	0.944762	rs11732657	93	.	RP11-97E7.1	43838	intergenic	1.488	NA	9	15	0	0	0
4:172430334:A:G	rs12506217	4	172430334	G	A	0.2744	1.84439e-09	0.994825	rs11732657	93	.	RP11-97E7.1	43816	intergenic	0.418	6	9	15	0	0	0
4:172431360:C:T	rs10009715	4	172431360	T	C	0.1759	2.05056e-09	0.752455	rs7668960	93	.	RP11-97E7.1	42790	intergenic	0.701	6	9	15	0	0	0
4:172432296:A:C	rs1358596	4	172432296	C	A	0.1759	1.44733e-09	0.752455	rs7668960	93	.	RP11-97E7.1	41854	intergenic	0.932	NA	9	15	0	0	0
4:172433687:A:T	rs12646507	4	172433687	A	T	0.2744	2.68952e-09	0.994825	rs11732657	93	.	RP11-97E7.1	40463	intergenic	1.52	7	9	15	0	0	0
4:172434427:A:G	rs13134098	4	172434427	G	A	0.2744	2.65576e-09	0.994825	rs11732657	93	.	RP11-97E7.1	39723	intergenic	1.269	6	9	15	0	0	0
4:172435008:G:T	rs12650209	4	172435008	G	T	0.2714	6.3109e-09	0.979311	rs11732657	93	.	RP11-97E7.1	39142	intergenic	3.34	7	9	15	0	0	0
4:172435061:A:G	rs13116970	4	172435061	A	G	0.2714	5.53543e-09	0.979311	rs11732657	93	.	RP11-97E7.1	39089	intergenic	0.599	7	9	15	0	0	0
4:172436147:C:CAT	rs34730471	4	172436147	C	CAT	0.2744	NA	0.994825	rs11732657	93	.	RP11-97E7.1	38003	intergenic	0.989	NA	5	15	0	0	0
4:172437998:A:T	rs13144093	4	172437998	T	A	0.2744	2.96408e-09	0.994825	rs11732657	93	.	RP11-97E7.1	36152	intergenic	6.211	5	5	15	0	0	0
4:172438020:A:C	rs1534654	4	172438020	C	A	0.1551	4.56048e-08	0.625368	rs7668960	93	.	RP11-97E7.1	36130	intergenic	1.446	NA	5	15	0	0	0
4:172440126:C:T	rs1569217	4	172440126	T	C	0.2753	4.01947e-09	0.979503	rs11732657	93	.	RP11-97E7.1	34024	intergenic	0.558	6	5	15	0	0	1
4:172443696:A:G	rs1609378	4	172443696	A	G	0.1759	5.27725e-09	0.767706	rs7668960	93	.	RP11-97E7.1	30454	intergenic	4.584	6	5	15	0	0	1
4:172444852:A:G	rs9999730	4	172444852	G	A	0.1759	5.71775e-09	0.767706	rs7668960	93	.	RP11-97E7.1	29298	intergenic	2.679	7	5	15	0	0	1
4:172445684:C:T	rs11132906	4	172445684	T	C	0.2753	4.16831e-09	0.97968	rs11732657	93	.	RP11-97E7.1	28466	intergenic	2.755	6	5	15	0	0	1
4:172446552:C:T	rs1106053	4	172446552	T	C	0.1779	5.03436e-09	0.771433	rs7668960	93	.	RP11-97E7.1	27598	intergenic	0.311	6	5	15	0	0	1
4:172447100:C:T	rs2332316	4	172447100	C	T	0.2783	3.97614e-09	0.964936	rs11732657	93	.	RP11-97E7.1	27050	intergenic	0.359	NA	5	15	0	0	1
4:172448151:A:G	rs11728304	4	172448151	A	G	0.171	NA	0.904928	rs7668960	93	.	RP11-97E7.1	25999	intergenic	0.807	7	7	15	0	0	1
4:172448152:G:T	rs7667466	4	172448152	T	G	0.169	NA	0.918715	rs7668960	93	.	RP11-97E7.1	25998	intergenic	0.503	7	7	15	0	0	1
4:172448526:C:T	rs2332315	4	172448526	C	T	0.159	7.73758e-09	0.9922	rs7668960	93	.	RP11-97E7.1	25624	intergenic	3.912	NA	9	15	0	0	1
4:172448772:A:G	rs4624627	4	172448772	A	G	0.16	1.9004e-09	1	rs7668960	93	.	RP11-97E7.1	25378	intergenic	0.859	6	9	15	0	0	1
4:172448875:C:T	rs7668960	4	172448875	T	C	0.16	1.22095e-09	1	rs7668960	93	.	RP11-97E7.1	25275	intergenic	0.12	6	9	15	0	0	1
4:172448885:C:T	rs4516677	4	172448885	T	C	0.16	1.62292e-09	1	rs7668960	93	.	RP11-97E7.1	25265	intergenic	2.921	6	9	15	0	0	1
4:172452913:C:T	rs4692890	4	172452913	T	C	0.2883	8.66056e-08	0.706118	rs11732657	93	.	RP11-97E7.1	21237	intergenic	3.384	6	9	15	0	0	1
4:172455990:C:T	rs1534653	4	172455990	C	T	0.2913	7.13073e-08	0.695306	rs11732657	93	.	RP11-97E7.1	18160	intergenic	2.088	NA	9	15	0	0	1
4:172456259:C:G	rs1609375	4	172456259	G	C	0.162	1.43184e-09	0.96902	rs7668960	93	.	RP11-97E7.1	17891	intergenic	1.223	7	9	15	0	0	1
4:172456945:C:T	rs4263357	4	172456945	C	T	0.2893	1.3293e-07	0.693439	rs11732657	93	.	RP11-97E7.1	17205	intergenic	0.067	7	9	15	0	0	1
4:172457481:C:T	rs12646475	4	172457481	T	C	0.2893	1.03568e-07	0.693439	rs11732657	93	.	RP11-97E7.1	16669	intergenic	4.708	6	9	15	0	0	1
4:172460737:C:CTTT	rs3053563	4	172460737	CTTT	C	0.1978	NA	0.765788	rs7668960	93	.	RP11-97E7.1	13413	intergenic	NA	NA	9	15	0	0	1
4:172460740:G:GCAGT	rs3053561	4	172460740	GCAGT	G	0.2008	NA	0.750533	rs7668960	93	.	RP11-97E7.1	13410	intergenic	2.744	NA	9	15	0	0	1
4:172460968:T:TG	rs35095431	4	172460968	T	TG	0.164	NA	0.954007	rs7668960	93	.	RP11-97E7.1	13182	intergenic	3.306	NA	9	15	0	0	1
4:172461350:A:T	rs4692891	4	172461350	T	A	0.164	1.99562e-09	0.954007	rs7668960	93	.	RP11-97E7.1	12800	intergenic	3.54	6	9	15	0	0	1
4:172462434:C:CT	rs35917006	4	172462434	C	CT	0.2932	NA	0.68565	rs11732657	93	.	RP11-97E7.1	11716	intergenic	0.671	NA	9	15	0	0	1
4:172466860:C:T	rs13104085	4	172466860	C	T	0.2922	1.55743e-07	0.681223	rs11732657	93	.	RP11-97E7.1	7290	intergenic	0.129	7	9	15	0	0	1
4:172466962:C:T	rs10028118	4	172466962	C	T	0.164	NA	0.954007	rs7668960	93	.	RP11-97E7.1	7188	intergenic	0.208	6	9	15	0	0	1
4:172467059:C:T	rs10028209	4	172467059	C	T	0.164	NA	0.954007	rs7668960	93	.	RP11-97E7.1	7091	intergenic	2.77	7	9	15	0	0	1
4:172470359:C:T	rs10007327	4	172470359	C	T	0.166	2.99061e-09	0.939319	rs7668960	93	.	RP11-97E7.1	3791	intergenic	0.248	5	9	15	0	0	1
4:172470535:C:T	rs10023664	4	172470535	T	C	0.166	1.93777e-09	0.939319	rs7668960	93	.	RP11-97E7.1	3615	intergenic	4.701	5	9	15	0	0	1
4:172470552:C:CT	rs33924352	4	172470552	C	CT	0.1491	NA	0.743906	rs7668960	93	.	RP11-97E7.1	3598	intergenic	0.955	NA	9	15	0	0	1
4:172471199:C:T	rs11132909	4	172471199	T	C	0.166	2.71061e-09	0.939319	rs7668960	93	.	RP11-97E7.1	2951	intergenic	0.309	7	9	15	0	0	1
4:172472354:A:G	rs2031023	4	172472354	G	A	0.167	2.94041e-09	0.932094	rs7668960	93	.	RP11-97E7.1	1796	intergenic	1.549	NA	7	15	0	0	1
4:172473585:C:T	rs1569215	4	172473585	T	C	0.166	3.68157e-09	0.924296	rs7668960	93	.	RP11-97E7.1	565	downstream	0.166	NA	5	15	0	0	1
4:172473735:C:T	rs1569214	4	172473735	C	T	0.166	2.89548e-09	0.924296	rs7668960	93	.	RP11-97E7.1	415	downstream	0.999	NA	5	15	0	0	1
4:172474925:A:T	rs1544027	4	172474925	A	T	0.166	2.73372e-09	0.924296	rs7668960	93	.	RP11-97E7.1	0	ncRNA_intronic	16.03	5	5	15	0	0	1
4:172485895:G:T	rs1528938	4	172485895	G	T	0.1382	2.3169e-07	0.666301	rs7668960	93	.	RP11-97E7.1	476	upstream	0.326	NA	5	15	0	0	1
4:172487619:A:G	rs10023822	4	172487619	G	A	0.1382	1.7635e-07	0.666301	rs7668960	93	.	RP11-97E7.1	2200	intergenic	1.895	7	9	15	0	0	1
4:172492327:A:G	rs12643496	4	172492327	G	A	0.1362	3.06852e-07	0.653272	rs7668960	93	.	RP11-97E7.1	6908	intergenic	0.256	7	9	15	0	0	1
4:172496595:A:G	rs1406512	4	172496595	A	G	0.1362	2.19696e-07	0.653272	rs7668960	93	.	RP11-97E7.1	11176	intergenic	0.842	NA	5	15	0	0	1
4:172496669:C:G	rs1406511	4	172496669	C	G	0.1362	2.49733e-07	0.653272	rs7668960	93	.	RP11-97E7.1	11250	intergenic	0.196	6	5	15	0	0	1
4:172496926:A:G	rs1406510	4	172496926	G	A	0.1362	4.50163e-07	0.653272	rs7668960	93	.	RP11-97E7.1	11507	intergenic	3.396	NA	5	15	0	0	1
4:172496987:G:T	rs6830858	4	172496987	T	G	0.1362	5.1329e-07	0.653272	rs7668960	93	.	RP11-97E7.1	11568	intergenic	0.928	6	5	15	0	0	1
4:172497330:A:G	rs6848414	4	172497330	G	A	0.1362	4.76328e-07	0.653272	rs7668960	93	.	RP11-97E7.1	11911	intergenic	1.902	6	5	15	0	0	1
4:172498398:A:G	rs2222788	4	172498398	A	G	0.1362	6.53179e-07	0.653272	rs7668960	93	.	RP11-97E7.1	12979	intergenic	0.674	6	5	15	0	0	1
4:172498810:A:T	rs59823560	4	172498810	T	A	0.1372	NA	0.646485	rs7668960	93	.	RP11-97E7.1	13391	intergenic	0.02	7	5	15	0	0	1
4:172499289:T:TG	rs11406492	4	172499289	TG	T	0.1362	NA	0.653272	rs7668960	93	.	RP11-97E7.1	13870	intergenic	1.151	NA	7	15	0	0	1
4:172499802:G:GA	rs57561601	4	172499802	GA	G	0.1362	NA	0.653272	rs7668960	93	.	RP11-97E7.1	14383	intergenic	1.435	NA	7	15	0	0	1
4:172499814:A:G	rs7674432	4	172499814	G	A	0.1362	5.73865e-07	0.653272	rs7668960	93	.	RP11-97E7.1	14395	intergenic	1.46	5	7	15	0	0	1
4:172500131:C:T	rs7676438	4	172500131	C	T	0.1362	3.13359e-07	0.653272	rs7668960	93	.	RP11-97E7.1	14712	intergenic	1.601	5	5	15	0	0	1
4:172500159:A:C	rs7676453	4	172500159	C	A	0.1362	3.59994e-07	0.653272	rs7668960	93	.	RP11-97E7.1	14740	intergenic	1.629	7	5	15	0	0	1
4:172500815:G:GT	rs35407654	4	172500815	G	GT	0.1362	NA	0.653272	rs7668960	93	.	RP11-97E7.1	15396	intergenic	8.555	NA	5	15	0	0	1
4:172501947:C:G	rs7689150	4	172501947	C	G	0.1362	3.96448e-07	0.653272	rs7668960	93	.	RP11-97E7.1	16528	intergenic	0.607	7	5	15	0	0	1
4:172502125:A:C	rs7667025	4	172502125	A	C	0.1352	4.52466e-07	0.646809	rs7668960	93	.	RP11-97E7.1	16706	intergenic	1.264	7	5	15	0	0	1
4:172503517:A:T	rs2332359	4	172503517	T	A	0.1372	6.64264e-07	0.646485	rs7668960	93	.	RP11-97E7.1	18098	intergenic	1.42	7	5	15	0	0	1
4:172504146:A:G	rs3902945	4	172504146	G	A	0.1362	7.10445e-07	0.640028	rs7668960	93	.	RP11-97E7.1	18727	intergenic	0.929	NA	5	15	0	0	1
4:172504661:C:T	rs1919495	4	172504661	T	C	0.1372	6.41262e-07	0.646485	rs7668960	93	.	RP11-97E7.2	19172	intergenic	5.909	6	7	15	0	0	1
4:172516637:A:G	rs10212954	4	172516637	G	A	0.1362	7.49374e-07	0.640028	rs7668960	93	.	RP11-97E7.2	7196	intergenic	2.053	6	9	15	0	0	1
4:172517070:A:G	rs6553580	4	172517070	A	G	0.1362	1.40259e-06	0.640028	rs7668960	93	.	RP11-97E7.2	6763	intergenic	0.375	6	9	15	0	0	1
4:172522264:A:G	rs11935543	4	172522264	G	A	0.1362	1.14663e-06	0.640028	rs7668960	93	.	RP11-97E7.2	1569	intergenic	0.149	6	9	15	0	0	1
4:172522864:C:T	rs11132913	4	172522864	T	C	0.1372	1.39537e-06	0.633336	rs7668960	93	.	RP11-97E7.2	969	downstream	5.245	7	9	15	0	0	1
4:172532469:C:T	rs1919499	4	172532469	C	T	0.1402	2.02733e-06	0.613776	rs7668960	93	.	RP11-97E7.2	0	ncRNA_intronic	1.241	7	9	15	0	0	1
4:172532565:C:T	rs1609377	4	172532565	T	C	0.1392	5.24384e-07	0.620212	rs7668960	93	.	RP11-97E7.2	0	ncRNA_intronic	2.763	NA	9	15	0	0	1
4:172533062:A:C	rs4266257	4	172533062	C	A	0.1392	6.37027e-07	0.620212	rs7668960	93	.	RP11-97E7.2	0	ncRNA_intronic	0.721	6	9	15	0	0	1
4:172534582:G:T	rs1528936	4	172534582	T	G	0.1392	2.61857e-06	0.620212	rs7668960	93	.	RP11-97E7.2	0	ncRNA_intronic	2.357	6	9	15	0	0	1
4:172534635:C:T	rs1950054	4	172534635	C	T	0.1392	2.58936e-06	0.620212	rs7668960	93	.	RP11-97E7.2	0	ncRNA_intronic	0.455	7	9	15	0	0	1
4:172535145:A:G	rs1490495	4	172535145	G	A	0.1392	7.52215e-07	0.620212	rs7668960	93	.	RP11-97E7.2	0	ncRNA_intronic	6.167	6	9	15	0	0	1
4:172536160:C:T	rs716118	4	172536160	C	T	0.1332	3.87813e-06	0.618698	rs7668960	93	.	RP11-97E7.2	0	ncRNA_intronic	3.163	NA	9	15	0	0	1
4:172536987:C:T	rs1021375	4	172536987	C	T	0.1332	5.85595e-06	0.618698	rs7668960	93	.	RP11-97E7.2	0	ncRNA_intronic	0.091	7	9	15	0	0	1
4:172538015:A:C	rs12649751	4	172538015	A	C	0.1332	7.44974e-06	0.618698	rs7668960	93	.	RP11-97E7.2	0	ncRNA_intronic	3.368	7	9	15	0	0	1
4:172540259:C:T	rs6847702	4	172540259	T	C	0.1332	4.63286e-06	0.618698	rs7668960	93	.	RP11-97E7.2	0	ncRNA_intronic	2.362	5	9	15	0	0	1
4:172541592:C:T	rs6811723	4	172541592	T	C	0.1332	7.85746e-06	0.618698	rs7668960	93	.	RP11-97E7.2	0	ncRNA_intronic	2.978	5	9	15	0	0	1
4:172541947:A:G	rs6829078	4	172541947	G	A	0.1332	7.89437e-06	0.618698	rs7668960	93	.	RP11-97E7.2	0	ncRNA_intronic	2.619	6	9	15	0	0	1
4:172544350:C:T	rs1964604	4	172544350	T	C	0.1332	7.45207e-06	0.618698	rs7668960	93	.	RP11-97E7.2	0	ncRNA_intronic	1.536	NA	5	15	0	0	1
4:172550843:C:G	rs4692897	4	172550843	G	C	0.1332	4.02186e-06	0.618698	rs7668960	93	.	RP11-97E7.2	0	ncRNA_intronic	2.362	5	5	15	0	0	1
4:172555741:C:T	rs2200989	4	172555741	T	C	0.1322	2.79764e-06	0.612349	rs7668960	93	.	RP11-97E7.2	0	ncRNA_intronic	2.36	7	5	15	0	0	1
4:172556748:T:TG	rs5864088	4	172556748	TG	T	0.1332	NA	0.60562	rs7668960	93	.	RP11-97E7.2	0	ncRNA_intronic	10.83	NA	5	15	0	0	1
4:179013479:CT:CTT	rs571873596	4	179013479	CTT	CT	0.1262	NA	0.648467	rs71615297	94	.	RNU1-45P	24395	intergenic	NA	NA	9	15	0	0	1
4:179013479:C:CTT	rs79639655	4	179013479	C	CTT	0.4592	NA	0.648467	rs71615297	94	.	RNU1-45P	24395	intergenic	0.169	NA	9	15	0	0	1
4:179014473:C:T	rs34591320	4	179014473	C	T	0.4304	5.53779e-08	1	rs71615297	94	.	RNU1-45P	23401	intergenic	1.847	7	14	15	0	0	1
4:179016480:G:T	rs71615297	4	179016480	T	G	0.4304	2.87782e-08	1	rs71615297	94	Novel/Replicated	RNU1-45P	21394	intergenic	4.799	6	9	15	0	0	1
4:179017229:C:T	rs12510828	4	179017229	T	C	0.4304	1.06783e-07	1	rs71615297	94	.	RNU1-45P	20645	intergenic	0.717	6	9	15	0	0	1
4:179017633:A:AC	4:179017633:A:AC	4	179017633	A	AC	0.4354	NA	0.973149	rs71615297	94	.	RNU1-45P	20241	intergenic	0.709	NA	9	15	0	0	1
4:179017633:A:AAC	4:179017633:A:AAC	4	179017633	A	AAC	0.2058	NA	0.973149	rs71615297	94	.	RNU1-45P	20241	NA	0.746	NA	9	15	0	0	1
4:179017633:A:AAAAC	4:179017633:A:AAAAC	4	179017633	A	AAAAC	0.01889	NA	0.973149	rs71615297	94	.	RNU1-45P	20241	NA	0.766	NA	9	15	0	0	1
4:179018537:A:G	rs13134535	4	179018537	G	A	0.4304	8.69372e-08	1	rs71615297	94	.	RNU1-45P	19337	intergenic	2.368	6	9	15	0	0	1
4:179020313:C:T	rs66700884	4	179020313	T	C	0.4304	1.20789e-07	1	rs71615297	94	.	RNU1-45P	17561	intergenic	5.748	7	9	15	0	0	1
4:179023228:A:G	rs62340600	4	179023228	A	G	0.4304	1.03908e-07	1	rs71615297	94	.	RNU1-45P	14646	intergenic	2.35	6	9	15	0	0	1
4:179023247:C:T	rs34266069	4	179023247	C	T	0.4304	9.8892e-08	1	rs71615297	94	.	RNU1-45P	14627	intergenic	1.517	7	9	15	0	0	1
4:179025347:C:T	rs13128104	4	179025347	C	T	0.4294	1.11442e-07	0.996086	rs71615297	94	.	RNU1-45P	12527	intergenic	1.025	6	5	15	0	0	1
4:179026032:A:ACT	rs77592203	4	179026032	ACT	A	0.4155	NA	0.633256	rs71615297	94	.	RNU1-45P	11842	intergenic	0.444	NA	5	15	0	0	1
4:179027885:C:T	rs11947268	4	179027885	C	T	0.4294	8.71558e-08	0.996086	rs71615297	94	.	RNU1-45P	9989	intergenic	1.202	5	9	15	0	0	1
4:179028438:C:G	rs11131848	4	179028438	C	G	0.4294	NA	0.996086	rs71615297	94	.	RNU1-45P	9436	intergenic	0.697	6	9	15	0	0	1
4:179029582:C:T	rs11733283	4	179029582	C	T	0.4284	7.94032e-08	0.99221	rs71615297	94	.	RNU1-45P	8292	intergenic	1.188	6	15	15	0	0	1
4:179030633:A:G	rs13132108	4	179030633	G	A	0.4294	1.10411e-07	0.996086	rs71615297	94	.	RNU1-45P	7241	intergenic	0.118	7	9	15	0	0	1
4:179030662:A:G	rs13132120	4	179030662	G	A	0.4304	1.07979e-07	0.992149	rs71615297	94	.	RNU1-45P	7212	intergenic	0.152	6	9	15	0	0	1
4:179032137:A:T	rs62340601	4	179032137	T	A	0.4254	NA	0.980693	rs71615297	94	.	RNU1-45P	5737	intergenic	0.008	7	9	15	0	0	1
4:179034686:G:T	rs17065656	4	179034686	T	G	0.4254	1.40083e-07	0.980693	rs71615297	94	.	RNU1-45P	3188	intergenic	1.841	7	9	15	0	0	1
4:179037990:A:C	4:179037990:A:C	4	179037990	C	A	0.3419	NA	0.969542	rs71615297	94	.	RNU1-45P	0	ncRNA_exonic	2.586	7	15	15	0	0	1
4:179037990:C:T	4:179037990:C:T	4	179037990	C	T	0.4225	NA	0.969542	rs71615297	94	.	RNU1-45P	0	NA	1.949	NA	15	15	0	0	1
4:179038567:A:T	rs7679203	4	179038567	A	T	0.4235	NA	0.973224	rs71615297	94	.	RNU1-45P	551	upstream	1.911	6	15	15	0	0	1
4:179039320:C:G	rs71615300	4	179039320	C	G	0.4254	NA	0.980693	rs71615297	94	.	RNU1-45P	1304	intergenic	1.497	6	15	15	0	0	1
4:179039455:C:T	rs78747675	4	179039455	C	T	0.4254	NA	0.980693	rs71615297	94	.	RNU1-45P	1439	intergenic	1.308	6	15	15	0	0	1
4:179039456:C:T	rs201063811	4	179039456	T	C	0.4254	NA	0.980693	rs71615297	94	.	RNU1-45P	1440	intergenic	2.2	7	15	15	0	0	1
4:179039587:A:G	rs71615302	4	179039587	G	A	0.4245	NA	0.976831	rs71615297	94	.	RNU1-45P	1571	intergenic	2.658	7	15	15	0	0	1
4:179042963:G:T	rs13130077	4	179042963	G	T	0.4235	1.45755e-07	0.973224	rs71615297	94	.	RNU1-45P	4947	intergenic	6.581	7	9	15	0	0	1
4:179044845:A:C	rs11937230	4	179044845	C	A	0.4235	1.78595e-07	0.973224	rs71615297	94	.	RNU1-45P	6829	intergenic	0.577	7	9	15	0	0	1
4:179045229:A:G	rs11131849	4	179045229	G	A	0.4245	1.6426e-07	0.969215	rs71615297	94	.	RNU1-45P	7213	intergenic	1.885	6	9	15	0	0	1
4:179045365:A:G	rs12504654	4	179045365	G	A	0.4235	NA	0.973224	rs71615297	94	.	RNU1-45P	7349	intergenic	9.875	7	9	15	0	0	1
4:179046254:G:T	rs1458723	4	179046254	T	G	0.4264	2.89854e-07	0.976825	rs71615297	94	.	RNU1-45P	8238	intergenic	1.796	6	7	15	0	0	1
4:179046498:A:G	rs11131850	4	179046498	A	G	0.4254	2.46565e-07	0.980693	rs71615297	94	.	RNU1-45P	8482	intergenic	0.739	6	5	15	0	0	1
4:179046640:C:T	rs11131851	4	179046640	C	T	0.4254	2.03255e-07	0.980693	rs71615297	94	.	RNU1-45P	8624	intergenic	8.753	7	5	15	0	0	1
4:179046788:A:G	rs12506613	4	179046788	G	A	0.4264	1.95738e-07	0.976825	rs71615297	94	.	RNU1-45P	8772	intergenic	8.745	7	5	15	0	0	1
4:179049217:G:T	rs12503172	4	179049217	G	T	0.4235	1.64316e-07	0.973224	rs71615297	94	.	RNU1-45P	11201	intergenic	1.248	6	9	15	0	0	1
4:179049531:A:C	rs11735955	4	179049531	A	C	0.4235	2.1747e-07	0.973224	rs71615297	94	.	RNU1-45P	11515	intergenic	6.82	7	9	15	0	0	1
4:179049564:A:T	rs11735960	4	179049564	A	T	0.4235	NA	0.973224	rs71615297	94	.	RNU1-45P	11548	intergenic	1.57	7	9	15	0	0	1
4:179050246:C:T	rs11727916	4	179050246	C	T	0.4245	2.16135e-07	0.961717	rs71615297	94	.	RNU1-45P	12230	intergenic	0.536	7	9	15	0	0	1
4:179050538:A:G	rs13148692	4	179050538	G	A	0.3936	3.25574e-06	0.853107	rs71615297	94	.	RNU1-45P	12522	intergenic	3.473	6	9	15	0	0	1
4:179050540:C:G	rs13148699	4	179050540	G	C	0.3936	NA	0.853107	rs71615297	94	.	RNU1-45P	12524	intergenic	2.434	6	9	15	0	0	1
4:179050879:A:C	rs13148987	4	179050879	A	C	0.3936	2.55279e-06	0.853107	rs71615297	94	.	RNU1-45P	12863	intergenic	4.306	6	9	15	0	0	1
4:179051404:A:G	rs13150111	4	179051404	A	G	0.3936	2.51557e-06	0.853107	rs71615297	94	.	RNU1-45P	13388	intergenic	3.749	7	9	15	0	0	1
4:179051920:A:G	rs59968436	4	179051920	A	G	0.3936	2.42251e-06	0.853107	rs71615297	94	.	RNU1-45P	13904	intergenic	6.61	7	9	15	0	0	1
4:179053099:C:T	rs36050216	4	179053099	T	C	0.3936	2.64647e-06	0.853107	rs71615297	94	.	RNU1-45P	15083	intergenic	2.556	6	9	15	0	0	1
4:179053824:C:T	rs62342071	4	179053824	T	C	0.3956	3.07521e-06	0.844412	rs71615297	94	.	RNU1-45P	15808	intergenic	6.2	6	9	15	0	0	1
4:179057025:A:G	rs7671231	4	179057025	G	A	0.3936	4.59115e-06	0.830578	rs71615297	94	.	RNU1-45P	19009	intergenic	1.538	6	9	15	0	0	1
4:179057534:A:G	rs2378828	4	179057534	G	A	0.3936	4.56456e-06	0.830578	rs71615297	94	.	RNU1-45P	19518	intergenic	2.52	7	9	15	0	0	1
4:179059171:A:T	rs11932596	4	179059171	A	T	0.3946	NA	0.833564	rs71615297	94	.	RNU1-45P	21155	intergenic	3.546	6	9	15	0	0	1
4:179060566:C:G	rs34790026	4	179060566	G	C	0.3946	NA	0.833564	rs71615297	94	.	RNU1-45P	22550	intergenic	1.647	6	5	15	0	0	1
4:179060911:C:G	rs12510368	4	179060911	C	G	0.3946	NA	0.833564	rs71615297	94	.	RNU1-45P	22895	intergenic	1.835	7	5	15	0	0	1
4:179061822:C:T	rs7668546	4	179061822	C	T	0.3946	4.58501e-06	0.833564	rs71615297	94	.	RNU1-45P	23806	intergenic	8.309	7	5	15	0	0	1
4:179063440:G:GT	rs34168806	4	179063440	G	GT	0.3946	NA	0.833564	rs71615297	94	.	RNU1-45P	25424	intergenic	1.75	NA	5	15	0	0	1
4:179064264:C:T	rs13102802	4	179064264	C	T	0.3946	6.77066e-06	0.833564	rs71615297	94	.	RNU1-45P	26248	intergenic	3.291	7	9	15	0	0	1
4:179064691:G:T	rs11131853	4	179064691	T	G	0.3946	5.98935e-06	0.833564	rs71615297	94	.	RNU1-45P	26675	intergenic	3.17	7	9	15	0	0	1
4:179065775:A:G	rs13116921	4	179065775	G	A	0.3946	6.01263e-06	0.833564	rs71615297	94	.	RNU1-45P	27759	intergenic	3.904	7	9	15	0	0	1
4:179065849:A:G	rs13117141	4	179065849	G	A	0.3946	8.46066e-06	0.833564	rs71615297	94	.	RNU1-45P	27833	intergenic	3.457	7	9	15	0	0	1
4:179066210:A:AT	rs35494835	4	179066210	AT	A	0.3946	NA	0.833564	rs71615297	94	.	RNU1-45P	28194	intergenic	4.241	NA	9	15	0	0	1
4:179067716:G:T	rs62342074	4	179067716	G	T	0.3946	6.76999e-06	0.833564	rs71615297	94	.	RNU1-45P	29700	intergenic	2.81	7	5	15	0	0	1
4:179068450:A:G	rs36011482	4	179068450	A	G	0.3907	8.46878e-06	0.821232	rs71615297	94	.	RNU1-45P	30434	intergenic	4.018	5	5	15	0	0	1
4:179069652:C:T	rs12502956	4	179069652	T	C	0.3917	6.19969e-06	0.817435	rs71615297	94	.	RNU1-45P	31636	intergenic	4.088	5	5	15	0	0	1
4:179070015:A:G	rs12506653	4	179070015	A	G	0.3907	7.5233e-06	0.821232	rs71615297	94	.	RNU1-45P	31999	intergenic	2.073	6	5	15	0	0	1
4:179071811:A:G	rs11942321	4	179071811	A	G	0.3897	8.17029e-06	0.825611	rs71615297	94	.	RNU1-45P	33795	intergenic	8.36	6	5	15	0	0	1
4:179073872:A:G	rs12503372	4	179073872	G	A	0.3917	8.46136e-06	0.809619	rs71615297	94	.	RNU1-45P	35856	intergenic	6.884	7	5	15	0	0	1
4:179075978:C:G	rs605696	4	179075978	C	G	0.3926	NA	0.804706	rs71615297	94	.	RNU1-45P	37962	intergenic	0.368	6	2	15	0	0	1
4:179078092:A:G	rs11723437	4	179078092	A	G	0.3887	6.79319e-06	0.799843	rs71615297	94	.	RNU1-45P	40076	intergenic	1.866	7	5	15	0	0	1
4:179084174:A:C	rs34969481	4	179084174	C	A	0.3897	1.19665e-05	0.81052	rs71615297	94	.	RNU1-45P	46158	intergenic	0.588	6	5	15	0	0	1
4:179086799:G:T	rs11945892	4	179086799	G	T	0.3897	7.90784e-06	0.81052	rs71615297	94	.	RNU1-45P	48783	intergenic	1.034	7	1	15	0	0	1
4:179086800:C:T	rs11945833	4	179086800	C	T	0.3907	7.50088e-06	0.81341	rs71615297	94	.	RNU1-45P	48784	intergenic	0.927	7	1	15	0	0	1
4:179093228:T:TA	rs71599357	4	179093228	TA	T	0.3926	NA	0.78966	rs71615297	94	.	RNU1-45P	55212	intergenic	1.507	NA	15	15	0	0	1
4:179093228:TA:TAA	rs200479615	4	179093228	TA	TAA	0.03877	NA	0.78966	rs71615297	94	.	RNU1-45P	55212	NA	NA	NA	15	15	0	0	1
4:184782619:G:T	rs13150058	4	184782619	T	G	0.4761	NA	0.605464	rs6552715	95	.	STOX2	0	intergenic	4.608	7	5	15	1	1	1
4:184783210:G:T	rs2309895	4	184783210	T	G	0.4761	1.62953e-07	0.730603	rs6552715	95	.	STOX2	0	intergenic	0.425	5	5	15	1	1	1
4:184783321:G:GTTGT	rs72075302	4	184783321	G	GTTGT	0.4771	NA	0.747325	rs6552715	95	.	STOX2	0	intergenic	0.536	NA	5	15	1	0	1
4:184784719:A:ATTAC	rs35930039	4	184784719	ATTAC	A	0.5	NA	0.855887	rs6552715	95	.	STOX2	0	intergenic	18.21	NA	5	15	1	1	1
4:184785713:A:G	rs4862259	4	184785713	A	G	0.4901	5.44549e-09	0.816902	rs6552715	95	.	STOX2	0	intergenic	4.666	7	5	15	1	1	1
4:184787159:A:G	rs13435909	4	184787159	A	G	0.4861	4.48733e-09	0.800888	rs6552715	95	.	STOX2	0	intergenic	3.102	6	5	15	1	1	1
4:184787328:G:T	rs11734048	4	184787328	T	G	0.4801	5.53911e-09	0.806298	rs6552715	95	.	STOX2	0	intergenic	0.372	7	5	15	1	1	1
4:184787510:C:T	rs11734970	4	184787510	T	C	0.4771	5.68809e-09	0.795585	rs6552715	95	.	STOX2	0	intergenic	0.139	6	5	15	1	1	1
4:184789019:C:T	rs11946426	4	184789019	C	T	0.4394	9.35447e-09	0.797183	rs6552715	95	.	STOX2	0	intergenic	5.92	5	5	15	1	0	1
4:184790301:A:G	rs11729441	4	184790301	A	G	0.4274	7.44442e-09	0.766366	rs6552715	95	.	STOX2	0	intergenic	1.657	7	5	15	1	1	1
4:184791916:A:G	rs7693161	4	184791916	G	A	0.4304	6.96582e-09	0.782167	rs6552715	95	.	STOX2	0	intergenic	1.086	7	5	15	1	1	1
4:184792187:A:C	rs17361576	4	184792187	C	A	0.4284	8.47533e-09	0.776066	rs6552715	95	.	STOX2	0	intergenic	0.778	5	5	15	1	0	1
4:184792373:C:T	rs12644463	4	184792373	T	C	0.4284	6.67439e-09	0.776066	rs6552715	95	.	STOX2	0	intergenic	7.611	5	5	15	1	1	1
4:184794696:C:T	rs2164303	4	184794696	T	C	0.4414	1.99915e-08	0.817218	rs6552715	95	.	STOX2	0	intergenic	2.675	5	2	15	1	0	1
4:184794890:A:G	rs11735185	4	184794890	A	G	0.4433	1.82296e-08	0.823059	rs6552715	95	.	STOX2	0	intergenic	0.136	5	2	15	1	1	1
4:184795510:A:G	rs59913183	4	184795510	A	G	0.4751	6.91325e-09	0.952366	rs6552715	95	.	STOX2	0	intergenic	1.292	5	5	15	1	1	1
4:184795721:A:C	rs7672160	4	184795721	A	C	0.4751	6.27543e-09	0.952366	rs6552715	95	.	STOX2	0	intergenic	9.766	7	5	15	1	1	1
4:184795747:A:T	rs10020531	4	184795747	A	T	0.4771	NA	0.960338	rs6552715	95	.	STOX2	0	intergenic	3.535	7	5	15	1	1	1
4:184795783:C:CTA	rs112293360	4	184795783	CTA	C	0.492	NA	0.911184	rs6552715	95	.	STOX2	0	intergenic	1.154	NA	5	15	1	1	1
4:184795831:A:G	rs10030959	4	184795831	G	A	0.4771	NA	0.960338	rs6552715	95	.	STOX2	0	intergenic	1.453	6	5	15	1	1	1
4:184795850:C:T	rs7672531	4	184795850	C	T	0.4751	NA	0.952366	rs6552715	95	.	STOX2	0	intergenic	1.622	6	5	15	1	1	1
4:184796221:C:CAG	rs10580469	4	184796221	C	CAG	0.4761	NA	0.964167	rs6552715	95	.	STOX2	0	intergenic	4.907	NA	5	15	1	1	1
4:184797519:A:T	rs11944432	4	184797519	A	T	0.3668	NA	0.649045	rs6552715	95	.	STOX2	0	intergenic	5.488	2b	1	15	1	1	1
4:184797917:C:T	rs34608496	4	184797917	C	T	0.3658	NA	0.647402	rs6552715	95	.	STOX2	0	intergenic	3.208	4	1	15	1	0	1
4:184798026:G:T	rs13134353	4	184798026	T	G	0.3658	NA	0.647402	rs6552715	95	.	STOX2	0	intergenic	2.395	4	1	15	1	0	1
4:184798422:A:C	rs7686859	4	184798422	C	A	0.4751	6.59095e-09	0.992018	rs6552715	95	.	STOX2	0	intergenic	3.312	5	2	15	1	1	1
4:184798700:A:G	rs6813664	4	184798700	G	A	0.3688	NA	0.639065	rs6552715	95	.	STOX2	0	intergenic	6.502	7	5	15	1	1	1
4:184798737:A:G	rs4146058	4	184798737	G	A	0.3668	5.33578e-06	0.649045	rs6552715	95	.	STOX2	0	intergenic	0.051	7	5	15	1	1	1
4:184798865:A:G	rs2164301	4	184798865	G	A	0.3678	NA	0.637417	rs6552715	95	.	STOX2	0	intergenic	1.554	NA	5	15	1	0	1
4:184801278:C:T	rs6552715	4	184801278	T	C	0.4732	4.13386e-09	1	rs6552715	95	Novel/Replicated	STOX2	0	intergenic	0.486	6	5	15	1	1	1
4:184801386:C:T	rs35596258	4	184801386	C	T	0.3658	NA	0.647402	rs6552715	95	.	STOX2	0	intergenic	6.144	7	5	15	1	0	1
4:184802401:A:AT	rs11284979	4	184802401	A	AT	0.4732	NA	1	rs6552715	95	.	STOX2	0	intergenic	1.034	NA	5	15	1	1	1
4:184804472:T:TA	rs201351099	4	184804472	T	TA	0.4771	NA	0.968147	rs6552715	95	.	STOX2	0	intergenic	0.674	NA	5	15	1	1	1
4:184805012:T:TA	rs113230495	4	184805012	T	TA	0.3579	NA	0.626942	rs6552715	95	.	STOX2	0	intergenic	0.136	NA	5	15	1	0	1
4:184805456:A:AT	rs143723668	4	184805456	A	AT	0.4692	NA	0.871953	rs6552715	95	.	STOX2	0	intergenic	0.445	NA	5	15	1	0	1
4:184805710:A:G	rs35374399	4	184805710	A	G	0.3658	NA	0.634173	rs6552715	95	.	STOX2	0	intergenic	1.731	6	5	15	1	1	1
4:184805900:C:T	rs7657089	4	184805900	C	T	0.3658	NA	0.634173	rs6552715	95	.	STOX2	0	intergenic	7.094	7	5	15	1	1	1
4:184806014:A:G	rs34059433	4	184806014	A	G	0.4781	1.87781e-08	0.964302	rs6552715	95	.	STOX2	0	intergenic	2.58	7	5	15	1	1	1
4:184807501:A:AG	rs35766551	4	184807501	A	AG	0.4543	NA	0.77557	rs6552715	95	.	STOX2	0	intergenic	2.387	NA	5	15	1	0	1
4:184808413:A:G	rs12511886	4	184808413	A	G	0.4563	NA	0.775904	rs6552715	95	.	STOX2	0	intergenic	0.027	7	5	15	1	1	1
4:184810676:C:T	rs1865546	4	184810676	C	T	0.4384	8.05828e-08	0.64135	rs6552715	95	.	STOX2	0	intergenic	5.084	NA	5	15	1	0	1
4:184811900:C:T	rs10026024	4	184811900	C	T	0.4364	6.10115e-08	0.64979	rs6552715	95	.	STOX2	0	intergenic	1.872	7	5	15	1	0	1
4:184812820:C:T	rs7668149	4	184812820	C	T	0.4354	6.35961e-08	0.647393	rs6552715	95	.	STOX2	0	intergenic	7.468	7	5	15	1	0	1
4:184812911:A:G	rs7668641	4	184812911	G	A	0.4364	5.74012e-08	0.650933	rs6552715	95	.	STOX2	0	intergenic	1.076	6	5	15	1	1	1
5:7188785:A:G	rs6877302	5	7188785	A	G	0.3986	0.000111088	0.603619	rs72723227	96	.	RP11-122F24.1	0	ncRNA_intronic	6.706	7	5	15	0	0	1
5:7189647:C:T	rs4702439	5	7189647	T	C	0.3966	9.92423e-05	0.601312	rs72723227	96	.	RP11-122F24.1	0	ncRNA_intronic	1.775	5	5	15	0	1	1
5:7189925:A:C	rs9313179	5	7189925	C	A	0.3976	9.80745e-05	0.606594	rs72723227	96	.	RP11-122F24.1	0	ncRNA_intronic	5.159	5	5	15	0	0	1
5:7200526:A:T	rs7718889	5	7200526	A	T	0.3917	NA	0.621948	rs72723227	96	.	RP11-122F24.1	9600	intergenic	8.072	5	1	15	0	1	0
5:7200850:C:T	rs7719409	5	7200850	T	C	0.3917	5.45774e-05	0.621948	rs72723227	96	.	RP11-122F24.1	9924	intergenic	2.587	5	5	15	0	1	0
5:7213814:A:AATTT	rs5865705	5	7213814	AATTT	A	0.4145	NA	0.607111	rs72723227	96	.	RP11-122F24.1	22888	intergenic	0.93	NA	5	15	0	0	0
5:7215477:A:G	rs10053542	5	7215477	G	A	0.3877	2.49153e-05	0.660717	rs72723227	96	.	RP11-122F24.1	24551	intergenic	2.674	7	8	15	0	0	0
5:7216226:C:T	rs13186772	5	7216226	T	C	0.3877	1.43492e-05	0.660717	rs72723227	96	.	RP11-122F24.1	25300	intergenic	3.456	7	9	15	0	0	0
5:7217732:A:C	rs4263479	5	7217732	A	C	0.3877	1.98381e-05	0.660717	rs72723227	96	.	RP11-122F24.1	26806	intergenic	0.728	NA	9	15	0	0	0
5:7217750:A:G	rs4543234	5	7217750	A	G	0.3877	1.65148e-05	0.660717	rs72723227	96	.	RP11-122F24.1	26824	intergenic	4.847	NA	9	15	0	0	0
5:7218446:C:T	rs13184686	5	7218446	T	C	0.3877	1.99046e-05	0.660717	rs72723227	96	.	RP11-122F24.1	27520	intergenic	1.114	5	9	15	0	0	0
5:7219495:C:T	rs4302553	5	7219495	C	T	0.3877	1.93073e-05	0.660717	rs72723227	96	.	RP11-122F24.1	28569	intergenic	1.193	NA	9	15	0	0	0
5:7220029:A:T	rs5000755	5	7220029	A	T	0.3877	NA	0.660717	rs72723227	96	.	RP11-122F24.1	29103	intergenic	0.49	6	9	15	0	0	0
5:7220904:C:T	rs4340888	5	7220904	T	C	0.3877	1.96694e-05	0.660717	rs72723227	96	.	RP11-122F24.1	29978	intergenic	0.667	NA	7	15	0	0	0
5:7221131:C:G	rs4537029	5	7221131	G	C	0.3877	NA	0.660717	rs72723227	96	.	RP11-122F24.1	30205	intergenic	3.069	7	7	15	0	0	0
5:7221292:A:C	rs10067705	5	7221292	A	C	0.3877	1.96152e-05	0.660717	rs72723227	96	.	RP11-122F24.1	30366	intergenic	1.03	7	7	15	0	0	0
5:7221531:A:G	rs4495138	5	7221531	A	G	0.3877	1.93769e-05	0.660717	rs72723227	96	.	RP11-122F24.1	30605	intergenic	1.483	NA	14	15	0	0	0
5:7222707:C:T	rs11957190	5	7222707	T	C	0.3877	1.66138e-05	0.660717	rs72723227	96	.	RP11-122F24.1	31781	intergenic	3.519	6	14	15	0	0	0
5:7223019:A:C	rs10042429	5	7223019	A	C	0.3877	2.21645e-05	0.660717	rs72723227	96	.	RP11-122F24.1	32093	intergenic	0.943	6	9	15	0	0	0
5:7223576:C:T	rs4299703	5	7223576	C	T	0.3877	1.82761e-05	0.660717	rs72723227	96	.	RP11-122F24.1	32650	intergenic	1.306	NA	9	15	0	0	0
5:7223760:A:G	rs4131901	5	7223760	A	G	0.3877	1.82723e-05	0.660717	rs72723227	96	.	RP11-122F24.1	32834	intergenic	6.331	6	9	15	0	0	0
5:7224308:C:T	rs4485892	5	7224308	T	C	0.3877	1.61763e-05	0.660717	rs72723227	96	.	RP11-122F24.1	33382	intergenic	2.121	NA	9	15	0	0	0
5:7224329:C:T	rs4418068	5	7224329	C	T	0.3877	1.41332e-05	0.660717	rs72723227	96	.	RP11-122F24.1	33403	intergenic	0.018	NA	9	15	0	0	0
5:7225545:C:T	rs9313180	5	7225545	C	T	0.3867	3.00079e-05	0.656883	rs72723227	96	.	RP11-122F24.1	34619	intergenic	0.088	6	9	15	0	0	0
5:7225562:A:G	rs9313181	5	7225562	G	A	0.3867	3.16743e-05	0.656883	rs72723227	96	.	RP11-122F24.1	34636	intergenic	0.558	7	9	15	0	0	0
5:7226281:A:AT	rs11460413	5	7226281	AT	A	0.3877	NA	0.660717	rs72723227	96	.	RP11-122F24.1	35355	intergenic	0.664	NA	1	15	0	0	0
5:7226862:C:T	rs6899057	5	7226862	T	C	0.3877	1.76454e-05	0.660717	rs72723227	96	.	RP11-122F24.1	35936	intergenic	5.139	7	5	15	0	0	0
5:7226983:G:T	rs6872944	5	7226983	G	T	0.3877	1.76146e-05	0.660717	rs72723227	96	.	RP11-122F24.1	36057	intergenic	1.142	5	5	15	0	0	0
5:7229443:A:C	rs6880878	5	7229443	A	C	0.3877	1.49424e-05	0.660717	rs72723227	96	.	RP11-122F24.1	38517	intergenic	0.244	5	9	15	0	0	0
5:7229616:C:G	rs4339319	5	7229616	C	G	0.3877	NA	0.660717	rs72723227	96	.	RP11-122F24.1	38690	intergenic	0.513	5	9	15	0	0	0
5:7230249:A:T	rs4367269	5	7230249	T	A	0.3877	NA	0.660717	rs72723227	96	.	RP11-122F24.1	39323	intergenic	5.094	5	8	15	0	0	0
5:7230441:A:G	rs4467674	5	7230441	G	A	0.3877	1.43646e-05	0.660717	rs72723227	96	.	RP11-122F24.1	39515	intergenic	2.675	NA	8	15	0	0	0
5:7230471:C:T	rs4591716	5	7230471	T	C	0.3877	1.67452e-05	0.660717	rs72723227	96	.	RP11-122F24.1	39545	intergenic	0.181	NA	8	15	0	0	0
5:7230622:C:T	rs4382130	5	7230622	C	T	0.3877	1.59675e-05	0.660717	rs72723227	96	.	RP11-122F24.1	39696	intergenic	0.466	NA	8	15	0	0	0
5:7230713:A:G	rs5025142	5	7230713	G	A	0.3877	1.43373e-05	0.660717	rs72723227	96	.	RP11-122F24.1	39787	intergenic	1.06	NA	8	15	0	0	0
5:7230755:A:C	rs5025141	5	7230755	C	A	0.3877	1.34835e-05	0.660717	rs72723227	96	.	RP11-122F24.1	39829	intergenic	0.729	NA	8	15	0	0	0
5:7230866:C:T	rs5025139	5	7230866	T	C	0.3877	1.71903e-05	0.660717	rs72723227	96	.	RP11-122F24.1	39940	intergenic	1.073	NA	9	15	0	0	0
5:7232789:C:G	rs189880362	5	7232789	C	G	0.3877	NA	0.660717	rs72723227	96	.	RP11-122F24.1	41863	intergenic	0.762	7	9	15	0	0	0
5:7234304:C:T	rs200851229	5	7234304	T	C	0.3887	NA	0.658978	rs72723227	96	.	RP11-122F24.1	43378	intergenic	0.736	7	14	15	0	0	0
5:7235968:C:T	rs13186818	5	7235968	T	C	0.3946	NA	0.646215	rs72723227	96	.	RP11-122F24.1	45042	intergenic	0.638	7	14	15	0	0	0
5:7236305:C:T	rs148430805	5	7236305	T	C	0.3877	NA	0.660717	rs72723227	96	.	RP11-122F24.1	45379	intergenic	1.649	6	14	15	0	0	0
5:7236666:G:T	rs6885115	5	7236666	G	T	0.3877	NA	0.660717	rs72723227	96	.	RP11-122F24.1	45740	intergenic	1.02	6	14	15	0	0	0
5:7237792:C:T	rs72723222	5	7237792	C	T	0.3877	1.16648e-05	0.660717	rs72723227	96	.	RP11-122F24.1	46866	intergenic	1.327	7	7	15	0	0	0
5:7239303:C:T	rs4701781	5	7239303	T	C	0.3877	1.85747e-05	0.660717	rs72723227	96	.	RP11-122F24.1	48377	intergenic	2.029	NA	7	15	0	0	0
5:7240202:C:CAGG	rs113472908	5	7240202	C	CAGG	0.4105	NA	0.601881	rs72723227	96	.	RP11-404K5.3	47834	intergenic	1.481	NA	5	15	0	0	1
5:7240907:C:T	rs4485893	5	7240907	T	C	0.3887	1.48984e-05	0.657543	rs72723227	96	.	RP11-404K5.3	47129	intergenic	4.754	NA	5	15	0	0	1
5:7241023:A:ACTG	rs5865710	5	7241023	A	ACTG	0.4105	NA	0.601881	rs72723227	96	.	RP11-404K5.3	47013	intergenic	2.657	NA	5	15	0	0	1
5:7241153:C:T	rs4235573	5	7241153	T	C	0.3877	1.78268e-05	0.660717	rs72723227	96	.	RP11-404K5.3	46883	intergenic	8.715	NA	5	15	0	0	1
5:7241924:A:G	rs4562016	5	7241924	G	A	0.3827	1.43487e-05	0.674021	rs72723227	96	.	RP11-404K5.3	46112	intergenic	0.224	NA	5	15	0	0	1
5:7242559:A:C	rs4286635	5	7242559	A	C	0.4056	0.000257594	0.613217	rs72723227	96	.	RP11-404K5.3	45477	intergenic	5.685	NA	7	15	0	0	1
5:7242819:C:T	rs4383709	5	7242819	T	C	0.3827	1.44426e-05	0.674021	rs72723227	96	.	RP11-404K5.3	45217	intergenic	1.053	NA	5	15	0	0	1
5:7243256:C:T	rs6890106	5	7243256	T	C	0.3827	1.30553e-05	0.674021	rs72723227	96	.	RP11-404K5.3	44780	intergenic	1.023	6	5	15	0	0	1
5:7243981:G:T	rs4537030	5	7243981	T	G	0.3598	3.86965e-07	0.902851	rs72723227	96	.	RP11-404K5.3	44055	intergenic	4.97	NA	5	15	0	0	1
5:7244491:A:G	rs4276378	5	7244491	A	G	0.4145	1.526e-07	0.718584	rs72723227	96	.	RP11-404K5.3	43545	intergenic	0.397	NA	7	15	0	0	1
5:7245102:A:G	rs4454035	5	7245102	G	A	0.4145	1.79757e-07	0.718584	rs72723227	96	.	RP11-404K5.3	42934	intergenic	2.244	NA	7	15	0	0	1
5:7245664:A:G	rs72723227	5	7245664	G	A	0.336	4.66234e-09	1	rs72723227	96	.	RP11-404K5.3	42372	intergenic	4.485	5	5	15	0	0	1
5:7249696:C:T	rs12518468	5	7249696	T	C	0.341	8.9697e-09	0.978428	rs72723227	96	.	RP11-404K5.3	38340	intergenic	6.73	6	5	15	0	0	1
5:7254591:T:TTAA	rs34090015	5	7254591	TTAA	T	0.3241	NA	0.865639	rs72723227	96	.	RP11-404K5.3	33445	intergenic	2.314	NA	5	15	0	0	1
5:7255901:G:T	rs4362911	5	7255901	T	G	0.3241	6.05844e-08	0.865639	rs72723227	96	.	RP11-404K5.3	32135	intergenic	0.217	NA	5	15	0	0	1
5:7257239:A:G	rs72723235	5	7257239	G	A	0.3241	1.11334e-07	0.865639	rs72723227	96	.	RP11-404K5.3	30797	intergenic	0.21	7	5	15	0	0	1
5:7258672:A:G	rs35573185	5	7258672	A	G	0.2565	0.000491779	0.606875	rs72723227	96	.	RP11-404K5.3	29364	intergenic	1.88	7	5	15	0	1	1
5:7259853:A:G	rs12513440	5	7259853	G	A	0.2555	0.000506478	0.604416	rs72723227	96	.	RP11-404K5.3	28183	intergenic	0.327	5	5	15	0	1	1
5:7493177:C:T	rs11948030	5	7493177	T	C	0.1909	2.7015e-05	0.834146	rs17826816	96	.	ADCY2	0	intronic	5.83	7	5	15	1	0	1
5:7493525:A:AG	rs113111865	5	7493525	AG	A	0.1909	NA	0.834146	rs17826816	96	.	ADCY2	0	intronic	0.95	NA	5	15	1	0	1
5:7503056:A:C	rs17826395	5	7503056	A	C	0.1928	6.52894e-06	0.834166	rs17826816	96	.	ADCY2	0	intronic	3.034	6	5	15	1	0	1
5:7506464:G:T	rs77557833	5	7506464	T	G	0.1928	7.88354e-06	0.8457	rs17826816	96	.	ADCY2	0	intronic	1.834	7	5	15	1	0	1
5:7516233:A:AG	rs112547138	5	7516233	A	AG	0.2127	NA	0.954587	rs17826816	96	.	ADCY2	0	intronic	1.668	NA	5	15	1	0	1
5:7519298:A:G	rs17826816	5	7519298	A	G	0.2107	2.43635e-08	1	rs17826816	96	.	ADCY2	0	intronic	8.184	5	5	15	1	1	1
5:7520881:G:T	rs13166360	5	7520881	G	T	0.2117	3.28288e-08	0.994302	rs17826816	96	.	ADCY2	0	exonic	22.9	7	1	15	1	0	1
5:7525768:A:ATGTG	rs35732524	5	7525768	A	ATGTG	0.2386	NA	0.988615	rs17826816	96	.	ADCY2	0	intronic	0.782	NA	4	15	1	0	1
5:7525768:ATG:ATGTG	rs530055586	5	7525768	ATGTG	ATG	0.2127	NA	0.988615	rs17826816	96	.	ADCY2	0	NA	NA	NA	4	15	1	0	1
5:7531712:A:G	rs71604175	5	7531712	A	G	0.2097	3.96219e-08	0.982829	rs17826816	96	.	ADCY2	0	intronic	2.146	5	4	15	1	0	1
5:7533985:C:T	rs78308718	5	7533985	T	C	0.2117	1.80508e-07	0.983054	rs17826816	96	.	ADCY2	0	intronic	2.289	6	5	15	1	0	1
5:7542911:A:G	rs28565152	5	7542911	G	A	0.2187	9.91267e-07	0.912325	rs17826816	96	.	ADCY2	0	intronic	0.429	7	5	15	1	0	1
5:7544038:A:G	rs34476536	5	7544038	A	G	0.2207	2.28541e-07	0.902767	rs17826816	96	.	ADCY2	0	intronic	3.185	7	5	15	1	0	1
5:49441601:G:T	rs4865721	5	49441601	G	T	0.4841	NA	0.753113	rs10040323	97	.	EMB	250424	intergenic	6.41	6	5	9	0	1	0
5:49441621:A:C	rs4865722	5	49441621	C	A	0.331	NA	0.610851	rs10040323	97	.	EMB	250404	intergenic	5.274	6	5	9	0	1	0
5:49441623:C:T	rs4865723	5	49441623	T	C	0.33	7.90573e-05	0.609229	rs10040323	97	.	EMB	250402	intergenic	5.606	6	5	9	0	1	0
5:49441779:A:C	rs4865727	5	49441779	C	A	0.4443	7.99397e-08	0.995972	rs10040323	97	.	EMB	250246	intergenic	3.038	7	5	9	0	1	0
5:49441808:A:G	rs12521033	5	49441808	A	G	0.331	7.35807e-05	0.610851	rs10040323	97	.	EMB	250217	intergenic	4.892	6	5	9	0	1	0
5:49441816:G:T	rs4865728	5	49441816	G	T	0.33	NA	0.609229	rs10040323	97	.	EMB	250209	intergenic	4.553	7	5	9	0	1	0
5:49441844:A:G	rs7293422	5	49441844	A	G	0.33	7.15347e-05	0.609229	rs10040323	97	.	EMB	250181	intergenic	4.599	7	5	9	0	1	0
5:49441942:C:G	rs12521903	5	49441942	C	G	0.33	6.70151e-05	0.609229	rs10040323	97	.	EMB	250083	intergenic	2.474	7	5	9	0	1	0
5:49442000:G:T	rs10940514	5	49442000	G	T	0.33	6.7137e-05	0.609229	rs10040323	97	.	EMB	250025	intergenic	2.804	6	5	9	0	1	0
5:49442108:G:T	rs10940520	5	49442108	G	T	0.33	NA	0.609229	rs10040323	97	.	EMB	249917	intergenic	4.355	6	5	9	0	1	0
5:49442386:C:T	rs10940533	5	49442386	T	C	0.331	7.31082e-05	0.610851	rs10040323	97	.	EMB	249639	intergenic	4.589	7	5	15	0	1	0
5:49442477:A:G	rs11748483	5	49442477	G	A	0.33	NA	0.609229	rs10040323	97	.	EMB	249548	intergenic	4.276	7	5	15	0	1	0
5:49442595:A:G	5:49442595:A:G	5	49442595	A	G	0.2167	NA	0.610851	rs10040323	97	.	EMB	249430	intergenic	4.742	NA	5	15	0	1	0
5:49442595:A:T	5:49442595:A:T	5	49442595	T	A	0.331	NA	0.610851	rs10040323	97	.	EMB	249430	NA	4.481	NA	5	15	0	1	0
5:49443076:C:T	rs12188257	5	49443076	T	C	0.33	8.35295e-05	0.609229	rs10040323	97	.	EMB	248949	intergenic	4.606	7	5	15	0	1	0
5:49443215:C:T	rs13160767	5	49443215	T	C	0.33	8.00992e-05	0.609229	rs10040323	97	.	EMB	248810	intergenic	4.815	7	5	15	0	1	0
5:49443278:A:T	rs9688065	5	49443278	A	T	0.33	9.02109e-05	0.609229	rs10040323	97	.	EMB	248747	intergenic	4.26	7	5	15	0	1	0
5:49443369:C:T	rs9688258	5	49443369	C	T	0.331	0.000107941	0.610851	rs10040323	97	.	EMB	248656	intergenic	3.542	7	5	15	0	1	0
5:49444316:A:G	rs11740458	5	49444316	G	A	0.4443	9.85194e-08	0.995972	rs10040323	97	.	EMB	247709	intergenic	3.096	7	5	15	0	1	0
5:49444680:C:T	rs11747651	5	49444680	T	C	0.328	0.000110857	0.606034	rs10040323	97	.	EMB	247345	intergenic	4.311	6	5	15	0	1	0
5:49444690:A:C	rs10940646	5	49444690	A	C	0.33	7.99584e-05	0.609229	rs10040323	97	.	EMB	247335	intergenic	4.018	7	5	15	0	1	0
5:49444858:A:C	rs12513792	5	49444858	A	C	0.328	NA	0.606034	rs10040323	97	.	EMB	247167	intergenic	2.217	7	5	15	0	1	0
5:49445071:A:G	rs12515555	5	49445071	A	G	0.33	NA	0.609229	rs10040323	97	.	EMB	246954	intergenic	2.96	6	5	15	0	1	0
5:49445323:T:TA	rs35019243	5	49445323	T	TA	0.331	NA	0.610851	rs10040323	97	.	EMB	246702	intergenic	1.174	NA	5	15	0	1	0
5:49445734:G:T	rs4415115	5	49445734	G	T	0.33	8.37363e-05	0.609229	rs10040323	97	.	EMB	246291	intergenic	2.867	NA	5	15	0	1	0
5:49445767:C:G	rs4379243	5	49445767	G	C	0.33	9.3087e-05	0.609229	rs10040323	97	.	EMB	246258	intergenic	2.201	6	5	15	0	1	0
5:49446081:G:T	rs8185119	5	49446081	G	T	0.327	5.53027e-05	0.603274	rs10040323	97	.	EMB	245944	intergenic	2.424	6	5	15	0	1	0
5:49446146:C:T	rs78698412	5	49446146	C	T	0.4414	NA	0.984038	rs10040323	97	.	EMB	245879	intergenic	4.427	6	5	15	0	1	0
5:49446148:A:G	rs77200727	5	49446148	A	G	0.327	NA	0.603274	rs10040323	97	.	EMB	245877	intergenic	3.092	6	5	15	0	1	0
5:49446866:A:C	rs10067381	5	49446866	C	A	0.329	NA	0.600972	rs10040323	97	.	EMB	245159	intergenic	3.995	6	5	15	0	1	0
5:49446953:G:GA	rs34314775	5	49446953	G	GA	0.327	NA	0.603274	rs10040323	97	.	EMB	245072	intergenic	1.603	NA	5	15	0	1	0
5:49447297:A:G	rs13175165	5	49447297	A	G	0.327	NA	0.603274	rs10040323	97	.	EMB	244728	intergenic	3.121	7	5	15	0	1	0
5:49447784:A:T	rs2168922	5	49447784	A	T	0.4453	NA	0.96819	rs10040323	97	.	EMB	244241	intergenic	7.447	6	5	9	0	1	0
5:49448027:A:T	rs2125463	5	49448027	T	A	0.4414	NA	0.984038	rs10040323	97	.	EMB	243998	intergenic	7.256	7	5	9	0	1	0
5:49449531:A:G	rs12523073	5	49449531	G	A	0.4443	1.63604e-07	0.995972	rs10040323	97	.	EMB	242494	intergenic	6.309	7	5	9	0	1	0
5:49450016:C:T	rs2201019	5	49450016	C	T	0.331	NA	0.610851	rs10040323	97	.	EMB	242009	intergenic	7.482	6	5	9	0	1	0
5:49450787:A:C	rs10067527	5	49450787	A	C	0.4443	NA	0.995972	rs10040323	97	.	EMB	241238	intergenic	7.33	7	1	8	0	1	0
5:49451123:C:T	rs4865761	5	49451123	T	C	0.33	8.30865e-05	0.609229	rs10040323	97	.	EMB	240902	intergenic	7.785	6	1	9	0	1	0
5:49452155:C:T	rs10940090	5	49452155	C	T	0.33	7.41076e-05	0.609229	rs10040323	97	.	EMB	239870	intergenic	3.854	7	5	9	0	1	0
5:49452420:A:G	rs10054827	5	49452420	G	A	0.33	0.000122503	0.609229	rs10040323	97	.	EMB	239605	intergenic	3.835	5	5	15	0	1	0
5:49452839:G:T	rs4249603	5	49452839	G	T	0.4443	1.09815e-07	0.995972	rs10040323	97	.	EMB	239186	intergenic	2.21	7	5	15	0	1	0
5:49452922:C:T	rs4250105	5	49452922	C	T	0.331	NA	0.604172	rs10040323	97	.	EMB	239103	intergenic	4.479	NA	5	15	0	1	0
5:49452990:C:G	rs4250165	5	49452990	G	C	0.33	NA	0.609229	rs10040323	97	.	EMB	239035	intergenic	2.253	7	5	15	0	1	0
5:49453297:A:G	rs4446513	5	49453297	G	A	0.4453	9.07029e-08	0.991919	rs10040323	97	.	EMB	238728	intergenic	3.075	NA	5	15	0	1	0
5:49454048:C:CCAT	rs4030783	5	49454048	CCAT	C	0.33	NA	0.609229	rs10040323	97	.	EMB	237977	intergenic	1.125	NA	5	15	0	1	0
5:49454226:A:G	rs10471767	5	49454226	A	G	0.331	NA	0.610851	rs10040323	97	.	EMB	237799	intergenic	2.833	6	5	15	0	1	0
5:49454979:C:T	rs55815545	5	49454979	T	C	0.4443	NA	0.995972	rs10040323	97	.	EMB	237046	intergenic	2.815	7	5	15	0	1	0
5:49455034:G:T	rs55984965	5	49455034	T	G	0.4771	NA	0.87992	rs10040323	97	.	EMB	236991	intergenic	2.229	6	5	15	0	1	0
5:49455160:A:T	rs148724983	5	49455160	T	A	0.33	NA	0.609229	rs10040323	97	.	EMB	236865	intergenic	3.92	6	5	15	0	1	0
5:49455355:A:G	rs4865550	5	49455355	A	G	0.4443	NA	0.995972	rs10040323	97	.	EMB	236670	intergenic	2.953	7	5	15	0	1	0
5:49455443:A:C	rs4865551	5	49455443	A	C	0.33	9.07141e-05	0.609229	rs10040323	97	.	EMB	236582	intergenic	4.143	7	5	15	0	1	0
5:49455545:C:G	rs4865552	5	49455545	C	G	0.4513	NA	0.968242	rs10040323	97	.	EMB	236480	intergenic	2.388	7	5	15	0	1	0
5:49456073:C:T	rs10471784	5	49456073	T	C	0.329	8.37791e-05	0.606456	rs10040323	97	.	EMB	235952	intergenic	4.755	6	8	15	0	1	0
5:49456372:C:T	rs148366241	5	49456372	C	T	0.328	NA	0.606034	rs10040323	97	.	EMB	235653	intergenic	4.175	6	9	15	0	1	0
5:49456670:A:G	rs9715978	5	49456670	A	G	0.33	NA	0.609229	rs10040323	97	.	EMB	235355	intergenic	2.852	7	9	15	0	1	0
5:49456786:A:C	rs9716719	5	49456786	A	C	0.33	NA	0.609229	rs10040323	97	.	EMB	235239	intergenic	2.162	7	9	15	0	1	0
5:49456844:G:T	rs9715985	5	49456844	T	G	0.333	NA	0.600766	rs10040323	97	.	EMB	235181	intergenic	2.228	7	9	15	0	1	0
5:49457282:C:T	rs8188203	5	49457282	T	C	0.4443	1.24686e-07	0.995972	rs10040323	97	.	EMB	234743	intergenic	7.435	7	7	15	0	1	0
5:49458324:A:G	rs4865797	5	49458324	A	G	0.33	NA	0.609229	rs10040323	97	.	EMB	233701	intergenic	6.579	7	7	9	0	1	0
5:49458756:C:T	rs4865799	5	49458756	C	T	0.33	0.000107411	0.609229	rs10040323	97	.	EMB	233269	intergenic	3.238	7	5	9	0	1	0
5:49458870:A:G	rs7293410	5	49458870	G	A	0.33	8.16521e-05	0.609229	rs10040323	97	.	EMB	233155	intergenic	3.584	7	5	9	0	1	0
5:49458913:A:C	rs7293312	5	49458913	A	C	0.328	0.000102555	0.606034	rs10040323	97	.	EMB	233112	intergenic	4.236	7	5	9	0	1	0
5:49459198:C:T	rs4865801	5	49459198	C	T	0.331	6.83931e-05	0.610851	rs10040323	97	.	EMB	232827	intergenic	3.275	7	5	9	0	1	0
5:49459372:A:G	rs113964886	5	49459372	G	A	0.328	NA	0.606034	rs10040323	97	.	EMB	232653	intergenic	4.442	7	5	9	0	1	0
5:49459920:A:C	rs10053631	5	49459920	A	C	0.4443	1.45598e-07	0.995972	rs10040323	97	.	EMB	232105	intergenic	3.814	6	5	9	0	1	0
5:49459947:A:T	rs10053639	5	49459947	T	A	0.4443	NA	0.995972	rs10040323	97	.	EMB	232078	intergenic	3.805	6	5	9	0	1	0
5:49460410:C:T	rs11738628	5	49460410	C	T	0.4443	NA	0.995972	rs10040323	97	.	EMB	231615	intergenic	7.547	6	8	9	0	1	0
5:49460919:A:G	rs12187502	5	49460919	A	G	0.4463	NA	0.987934	rs10040323	97	.	EMB	231106	intergenic	6.67	7	8	9	0	1	0
5:49461340:C:CACACATCATA	rs373028601	5	49461340	CACACATCATA	C	0.4652	NA	0.922278	rs10040323	97	.	EMB	230685	intergenic	3.714	NA	8	9	0	1	0
5:49461466:C:T	rs13162159	5	49461466	C	T	0.33	NA	0.609229	rs10040323	97	.	EMB	230559	intergenic	7.61	6	8	9	0	1	0
5:49461881:C:T	rs34443016	5	49461881	T	C	0.332	NA	0.605796	rs10040323	97	.	EMB	230144	intergenic	6.815	7	7	9	0	1	0
5:49461957:A:G	rs4865567	5	49461957	A	G	0.331	7.99662e-05	0.604172	rs10040323	97	.	EMB	230068	intergenic	7.55	7	7	9	0	1	0
5:49462228:A:C	rs8188289	5	49462228	C	A	0.331	8.17778e-05	0.604172	rs10040323	97	.	EMB	229797	intergenic	5.643	6	7	9	0	1	0
5:49462899:C:G	rs8188037	5	49462899	C	G	0.329	7.12781e-05	0.607624	rs10040323	97	.	EMB	229126	intergenic	5.423	6	8	9	0	1	0
5:49463005:A:T	rs10056458	5	49463005	A	T	0.329	NA	0.607624	rs10040323	97	.	EMB	229020	intergenic	7.316	7	8	9	0	1	0
5:49464990:G:T	rs9800240	5	49464990	G	T	0.329	8.41633e-05	0.607624	rs10040323	97	.	EMB	227035	intergenic	2.98	5	5	9	0	1	0
5:49464991:A:T	rs9800133	5	49464991	T	A	0.329	NA	0.607624	rs10040323	97	.	EMB	227034	intergenic	4.805	5	5	9	0	1	0
5:49465097:A:G	rs139228317	5	49465097	G	A	0.4473	1.03169e-07	0.976177	rs10040323	97	.	EMB	226928	intergenic	3.714	7	5	9	0	1	0
5:49465148:A:T	rs9800135	5	49465148	T	A	0.329	NA	0.607624	rs10040323	97	.	EMB	226877	intergenic	4.598	7	5	9	0	1	0
5:49465810:C:G	rs74826802	5	49465810	C	G	0.4433	NA	0.991986	rs10040323	97	.	EMB	226215	intergenic	2.2	7	9	9	0	1	0
5:49466038:A:G	rs147455286	5	49466038	G	A	0.4433	8.48774e-08	0.991986	rs10040323	97	.	EMB	225987	intergenic	3.521	7	9	15	0	1	0
5:49466231:C:T	rs147936069	5	49466231	T	C	0.329	NA	0.607624	rs10040323	97	.	EMB	225794	intergenic	2.921	7	9	15	0	1	0
5:49466554:A:G	rs75800691	5	49466554	G	A	0.331	NA	0.610851	rs10040323	97	.	EMB	225471	intergenic	4.585	7	9	15	0	1	0
5:49466656:A:C	rs76248632	5	49466656	A	C	0.329	NA	0.607624	rs10040323	97	.	EMB	225369	intergenic	2.198	7	9	15	0	1	0
5:49467012:C:T	rs113843653	5	49467012	C	T	0.327	NA	0.60446	rs10040323	97	.	EMB	225013	intergenic	4.975	7	9	15	0	1	0
5:49467416:C:G	rs79164508	5	49467416	C	G	0.329	NA	0.607624	rs10040323	97	.	EMB	224609	intergenic	2.379	6	9	15	0	1	0
5:49468271:G:T	rs75631035	5	49468271	T	G	0.329	NA	0.607624	rs10040323	97	.	EMB	223754	intergenic	2.376	7	9	15	0	1	0
5:49468346:C:T	rs13171015	5	49468346	C	T	0.329	NA	0.607624	rs10040323	97	.	EMB	223679	intergenic	4.161	7	9	15	0	1	0
5:49468722:C:T	rs4865912	5	49468722	T	C	0.329	7.91412e-05	0.607624	rs10040323	97	.	EMB	223303	intergenic	4.993	7	9	15	0	1	0
5:49468984:C:T	rs4865913	5	49468984	C	T	0.332	7.84717e-05	0.605796	rs10040323	97	.	EMB	223041	intergenic	3.827	7	9	15	0	1	0
5:49469156:C:T	rs4865914	5	49469156	T	C	0.33	8.11494e-05	0.609229	rs10040323	97	.	EMB	222869	intergenic	4.52	6	9	15	0	1	0
5:49470083:G:T	rs2353222	5	49470083	G	T	0.4423	9.21666e-08	0.987971	rs10040323	97	.	EMB	221942	intergenic	3.161	7	5	9	0	1	0
5:49470354:C:T	rs8188146	5	49470354	C	T	0.329	8.51627e-05	0.607624	rs10040323	97	.	EMB	221671	intergenic	3.645	5	5	9	0	1	0
5:49470656:A:T	rs11953016	5	49470656	T	A	0.33	9.70837e-05	0.609229	rs10040323	97	.	EMB	221369	intergenic	5.449	6	5	9	0	1	0
5:49470683:C:T	rs11950947	5	49470683	T	C	0.329	NA	0.607624	rs10040323	97	.	EMB	221342	intergenic	4.327	7	5	9	0	1	0
5:49470698:C:T	rs11950949	5	49470698	T	C	0.4433	NA	0.991986	rs10040323	97	.	EMB	221327	intergenic	4.294	7	5	9	0	1	0
5:49470705:G:T	rs11953045	5	49470705	T	G	0.4433	1.63233e-07	0.991986	rs10040323	97	.	EMB	221320	intergenic	5.187	7	5	9	0	1	0
5:49471000:C:T	rs35295454	5	49471000	T	C	0.329	8.10314e-05	0.607624	rs10040323	97	.	EMB	221025	intergenic	7.679	6	5	9	0	1	0
5:49471176:C:G	rs4865600	5	49471176	C	G	0.327	NA	0.60446	rs10040323	97	.	EMB	220849	intergenic	5.868	6	5	9	0	1	0
5:49471979:C:T	rs8188273	5	49471979	C	T	0.329	NA	0.607624	rs10040323	97	.	EMB	220046	intergenic	7.504	6	5	9	0	1	0
5:49472549:C:T	rs2199093	5	49472549	T	C	0.327	9.03427e-05	0.60446	rs10040323	97	.	EMB	219476	intergenic	7.675	NA	5	9	0	1	0
5:49472817:C:T	rs2219458	5	49472817	T	C	0.329	NA	0.607624	rs10040323	97	.	EMB	219208	intergenic	6.964	NA	5	9	0	1	0
5:49473034:A:T	rs13155708	5	49473034	A	T	0.33	NA	0.609229	rs10040323	97	.	EMB	218991	intergenic	7.446	7	8	9	0	1	0
5:49473118:G:T	rs13178037	5	49473118	G	T	0.329	7.98706e-05	0.607624	rs10040323	97	.	EMB	218907	intergenic	5.947	5	8	9	0	1	0
5:49473791:A:C	rs7293501	5	49473791	C	A	0.33	9.55318e-05	0.609229	rs10040323	97	.	EMB	218234	intergenic	5.778	7	8	9	0	1	0
5:49474249:G:T	rs7293495	5	49474249	T	G	0.329	NA	0.607624	rs10040323	97	.	EMB	217776	intergenic	6.227	6	8	9	0	1	0
5:49474858:A:G	rs4865966	5	49474858	G	A	0.327	NA	0.60446	rs10040323	97	.	EMB	217167	intergenic	7.503	NA	8	9	0	1	0
5:49475762:A:G	rs7293386	5	49475762	A	G	0.329	NA	0.607624	rs10040323	97	.	EMB	216263	intergenic	6.755	7	8	9	0	1	0
5:49475991:A:T	rs2883116	5	49475991	T	A	0.327	NA	0.60446	rs10040323	97	.	EMB	216034	intergenic	7.353	6	8	9	0	1	0
5:49476606:C:G	rs4389722	5	49476606	G	C	0.329	NA	0.607624	rs10040323	97	.	EMB	215419	intergenic	5.958	7	8	9	0	1	0
5:49476713:A:G	rs4305678	5	49476713	G	A	0.329	6.85185e-05	0.607624	rs10040323	97	.	EMB	215312	intergenic	6.417	6	8	9	0	1	0
5:49477586:C:T	rs10039014	5	49477586	C	T	0.4473	2.76298e-07	0.976177	rs10040323	97	.	EMB	214439	intergenic	6.707	7	8	9	0	1	0
5:49478029:C:T	rs8188217	5	49478029	C	T	0.4433	1.40988e-07	0.991986	rs10040323	97	.	EMB	213996	intergenic	6.462	6	8	9	0	1	0
5:49478710:C:T	rs8175378	5	49478710	T	C	0.4453	6.1638e-08	0.976283	rs10040323	97	.	EMB	213315	intergenic	7.26	6	7	9	0	1	0
5:49479279:A:T	rs8188099	5	49479279	A	T	0.4463	NA	0.980183	rs10040323	97	.	EMB	212746	intergenic	7.334	6	7	9	0	1	0
5:49479391:A:C	rs4308516	5	49479391	C	A	0.33	NA	0.609229	rs10040323	97	.	EMB	212634	intergenic	7.578	6	7	9	0	1	0
5:49479911:A:T	rs12520167	5	49479911	A	T	0.4463	NA	0.980183	rs10040323	97	.	EMB	212114	intergenic	7.089	7	8	9	0	1	0
5:49481932:G:T	rs2353233	5	49481932	T	G	0.3628	NA	0.723603	rs10040323	97	.	EMB	210093	intergenic	5.742	NA	5	9	0	1	0
5:49482028:A:G	rs28843689	5	49482028	A	G	0.33	NA	0.609229	rs10040323	97	.	EMB	209997	intergenic	6.623	7	5	9	0	1	0
5:49482176:C:G	rs4866006	5	49482176	G	C	0.327	0.000120107	0.60446	rs10040323	97	.	EMB	209849	intergenic	5.741	6	5	9	0	1	0
5:49482308:C:G	rs4865633	5	49482308	C	G	0.328	NA	0.606034	rs10040323	97	.	EMB	209717	intergenic	6.169	7	8	9	0	1	0
5:49483329:A:G	rs8188035	5	49483329	G	A	0.4433	NA	0.991986	rs10040323	97	.	EMB	208696	intergenic	7.376	6	8	9	0	1	0
5:49484137:C:T	rs2199098	5	49484137	T	C	0.328	0.000121518	0.606034	rs10040323	97	.	EMB	207888	intergenic	7.561	7	8	9	0	1	0
5:49484892:GT:GTT	rs531367885	5	49484892	GT	GTT	0.332	NA	0.606977	rs10040323	97	.	EMB	207133	intergenic	NA	NA	8	9	0	1	0
5:49485064:C:G	rs7293452	5	49485064	C	G	0.33	NA	0.609229	rs10040323	97	.	EMB	206961	intergenic	6.077	7	5	9	0	1	0
5:49485145:C:T	rs7293476	5	49485145	C	T	0.329	0.000214372	0.607624	rs10040323	97	.	EMB	206880	intergenic	6.783	7	5	9	0	1	0
5:49485570:A:G	rs8188195	5	49485570	A	G	0.329	7.08944e-05	0.607624	rs10040323	97	.	EMB	206455	intergenic	7.423	6	5	9	0	1	0
5:49486184:A:C	rs75628053	5	49486184	C	A	0.4433	1.37011e-07	0.991986	rs10040323	97	.	EMB	205841	intergenic	5.758	7	5	9	0	1	0
5:49486237:A:G	rs7293462	5	49486237	G	A	0.33	NA	0.609229	rs10040323	97	.	EMB	205788	intergenic	7.46	6	5	9	0	1	0
5:49486452:C:T	rs7293348	5	49486452	T	C	0.329	NA	0.607624	rs10040323	97	.	EMB	205573	intergenic	6.713	7	5	9	0	1	0
5:49486536:C:T	rs7293351	5	49486536	T	C	0.33	NA	0.609229	rs10040323	97	.	EMB	205489	intergenic	6.742	7	5	9	0	1	0
5:49486575:G:T	rs7293432	5	49486575	G	T	0.329	NA	0.607624	rs10040323	97	.	EMB	205450	intergenic	7.623	7	5	9	0	1	0
5:49486929:A:G	rs2353232	5	49486929	G	A	0.328	NA	0.606034	rs10040323	97	.	EMB	205096	intergenic	7.515	NA	5	9	0	1	0
5:49487482:A:T	rs10075463	5	49487482	A	T	0.4433	NA	0.991986	rs10040323	97	.	EMB	204543	intergenic	7.413	7	5	9	0	1	0
5:49488033:C:T	rs7293396	5	49488033	T	C	0.329	NA	0.607624	rs10040323	97	.	EMB	203992	intergenic	6.656	6	5	9	0	1	0
5:49488236:A:G	rs7293378	5	49488236	G	A	0.331	8.04008e-05	0.610851	rs10040323	97	.	EMB	203789	intergenic	6.486	7	5	9	0	1	0
5:49488410:A:C	rs7293304	5	49488410	A	C	0.329	0.000132803	0.607624	rs10040323	97	.	EMB	203615	intergenic	7.387	6	1	9	0	1	0
5:49490662:C:T	rs8188046	5	49490662	C	T	0.4433	NA	0.991986	rs10040323	97	.	EMB	201363	intergenic	7.574	6	8	9	0	1	0
5:49492403:C:T	rs55635241	5	49492403	T	C	0.33	NA	0.609229	rs10040323	97	.	EMB	199622	intergenic	6.779	5	5	9	0	1	0
5:49492838:A:C	rs11742067	5	49492838	A	C	0.329	0.000101973	0.607624	rs10040323	97	.	EMB	199187	intergenic	7.102	6	5	9	0	1	0
5:49493112:A:T	rs8188136	5	49493112	A	T	0.329	NA	0.607624	rs10040323	97	.	EMB	198913	intergenic	7.665	7	8	9	0	1	0
5:49493417:A:C	rs8188230	5	49493417	C	A	0.329	NA	0.607624	rs10040323	97	.	EMB	198608	intergenic	7.516	7	8	9	0	1	0
5:49493635:A:G	rs10940496	5	49493635	G	A	0.33	NA	0.602564	rs10040323	97	.	EMB	198390	intergenic	7.592	6	8	9	0	1	0
5:49493804:C:T	rs13356208	5	49493804	C	T	0.4473	NA	0.976177	rs10040323	97	.	EMB	198221	intergenic	7.524	7	8	9	0	1	0
5:49493903:C:T	rs11514621	5	49493903	C	T	0.329	0.000117029	0.607624	rs10040323	97	.	EMB	198122	intergenic	6.656	7	8	9	0	1	0
5:49493929:C:G	rs13358828	5	49493929	G	C	0.329	0.00010123	0.607624	rs10040323	97	.	EMB	198096	intergenic	5.41	7	8	9	0	1	0
5:49494027:C:CA	rs59964384	5	49494027	C	CA	0.4423	NA	0.98804	rs10040323	97	.	EMB	197998	intergenic	4.291	NA	8	9	0	1	0
5:49494058:A:G	rs12055065	5	49494058	A	G	0.329	NA	0.607624	rs10040323	97	.	EMB	197967	intergenic	6.547	7	8	9	0	1	0
5:49494363:A:G	rs8185347	5	49494363	A	G	0.329	0.000111742	0.607624	rs10040323	97	.	EMB	197662	intergenic	7.768	6	8	9	0	1	0
5:49495064:C:T	rs4866008	5	49495064	T	C	0.4433	1.28547e-07	0.991986	rs10040323	97	.	EMB	196961	intergenic	7.612	7	8	9	0	1	0
5:49495166:A:G	rs2199089	5	49495166	A	G	0.329	0.00011731	0.607624	rs10040323	97	.	EMB	196859	intergenic	7.489	7	8	9	0	1	0
5:49495237:C:T	rs147472480	5	49495237	C	T	0.327	NA	0.60446	rs10040323	97	.	EMB	196788	intergenic	6.289	7	8	9	0	1	0
5:49495244:C:G	rs4426958	5	49495244	C	G	0.4473	NA	0.976177	rs10040323	97	.	EMB	196781	intergenic	5.574	7	8	9	0	1	0
5:49496529:A:G	rs2199099	5	49496529	G	A	0.329	0.000156522	0.607624	rs10040323	97	.	EMB	195496	intergenic	6.546	7	5	9	0	1	0
5:49496722:G:T	rs12517502	5	49496722	G	T	0.33	0.000123243	0.609229	rs10040323	97	.	EMB	195303	intergenic	5.609	6	5	9	0	1	0
5:49497216:A:T	rs4866012	5	49497216	T	A	0.327	0.000145119	0.60446	rs10040323	97	.	EMB	194809	intergenic	7.283	7	8	9	0	1	0
5:49497826:C:CA	rs34228843	5	49497826	CA	C	0.329	NA	0.607624	rs10040323	97	.	EMB	194199	intergenic	4.568	NA	5	9	0	1	0
5:49498223:G:GA	rs56978701	5	49498223	G	GA	0.329	NA	0.607624	rs10040323	97	.	EMB	193802	intergenic	4.27	NA	5	9	0	1	0
5:49498689:A:G	rs2125464	5	49498689	G	A	0.4423	1.79478e-07	0.98804	rs10040323	97	.	EMB	193336	intergenic	6.304	7	5	9	0	1	0
5:49499048:C:T	rs2125456	5	49499048	T	C	0.328	0.000120795	0.606034	rs10040323	97	.	EMB	192977	intergenic	7.654	6	5	9	0	1	0
5:49499093:A:T	rs4865637	5	49499093	T	A	0.328	0.000116467	0.606034	rs10040323	97	.	EMB	192932	intergenic	7.548	6	5	9	0	1	0
5:49499345:A:T	rs4865638	5	49499345	A	T	0.4433	NA	0.991986	rs10040323	97	.	EMB	192680	intergenic	7.272	6	5	9	0	1	0
5:49499347:A:C	rs4866014	5	49499347	A	C	0.4443	NA	0.98792	rs10040323	97	.	EMB	192678	intergenic	5.749	7	5	9	0	1	0
5:49499802:A:G	rs2199085	5	49499802	A	G	0.4433	NA	0.991986	rs10040323	97	.	EMB	192223	intergenic	6.717	7	5	9	0	1	0
5:49499940:A:C	rs11953687	5	49499940	A	C	0.329	0.000173258	0.607624	rs10040323	97	.	EMB	192085	intergenic	7.023	7	5	9	0	1	0
5:49500100:C:T	rs11952137	5	49500100	C	T	0.329	NA	0.607624	rs10040323	97	.	EMB	191925	intergenic	7.745	6	5	9	0	1	0
5:49500838:C:T	rs10062087	5	49500838	T	C	0.33	0.000149611	0.609229	rs10040323	97	.	EMB	191187	intergenic	7.583	7	5	9	0	1	0
5:49500841:A:C	rs10057362	5	49500841	C	A	0.33	0.000149891	0.609229	rs10040323	97	.	EMB	191184	intergenic	5.88	7	5	9	0	1	0
5:49500941:C:T	rs10057429	5	49500941	C	T	0.329	0.000526739	0.607624	rs10040323	97	.	EMB	191084	intergenic	7.15	7	5	9	0	1	0
5:49500990:C:T	rs10057485	5	49500990	T	C	0.4433	NA	0.991986	rs10040323	97	.	EMB	191035	intergenic	6.614	7	5	9	0	1	0
5:49501028:C:G	rs10070985	5	49501028	C	G	0.329	NA	0.607624	rs10040323	97	.	EMB	190997	intergenic	5.935	6	5	9	0	1	0
5:49501135:A:T	rs10065869	5	49501135	T	A	0.332	NA	0.600344	rs10040323	97	.	EMB	190890	intergenic	7.422	6	5	9	0	1	0
5:49502982:C:T	rs2199086	5	49502982	C	T	0.329	NA	0.607624	rs10040323	97	.	EMB	189043	intergenic	7.792	7	8	9	0	1	0
5:49503299:C:T	rs7293339	5	49503299	T	C	0.329	0.000115938	0.607624	rs10040323	97	.	EMB	188726	intergenic	7.841	7	8	9	0	1	0
5:49503395:C:T	rs10471430	5	49503395	C	T	0.4433	NA	0.991986	rs10040323	97	.	EMB	188630	intergenic	7.623	6	8	9	0	1	0
5:49504532:A:G	rs10079057	5	49504532	G	A	0.4453	5.95015e-08	0.98387	rs10040323	97	.	EMB	187493	intergenic	6.642	7	8	9	0	1	0
5:49505861:A:C	rs4554275	5	49505861	A	C	0.33	7.4101e-05	0.602564	rs10040323	97	.	EMB	186164	intergenic	7.149	7	8	9	0	1	0
5:49507440:C:T	rs8188005	5	49507440	C	T	0.329	NA	0.607624	rs10040323	97	.	EMB	184585	intergenic	7.636	6	8	9	0	1	0
5:49507498:C:T	rs8188210	5	49507498	C	T	0.329	0.000105488	0.607624	rs10040323	97	.	EMB	184527	intergenic	6.415	7	8	9	0	1	0
5:49507757:C:T	rs11952529	5	49507757	C	T	0.4692	NA	0.690484	rs10040323	97	.	EMB	184268	intergenic	6.93	7	8	9	0	1	0
5:49508608:A:G	rs2219453	5	49508608	G	A	0.328	0.000141997	0.606034	rs10040323	97	.	EMB	183417	intergenic	6.905	6	8	9	0	1	0
5:49508632:C:T	rs2219454	5	49508632	C	T	0.4453	1.37763e-07	0.968394	rs10040323	97	.	EMB	183393	intergenic	6.901	7	8	9	0	1	0
5:49508686:G:T	rs12658984	5	49508686	G	T	0.327	0.000231894	0.60446	rs10040323	97	.	EMB	183339	intergenic	5.531	7	8	9	0	1	0
5:49508755:C:T	rs12655271	5	49508755	C	T	0.4404	1.55308e-07	0.98027	rs10040323	97	.	EMB	183270	intergenic	6.439	6	8	9	0	1	0
5:49509765:G:T	rs2168920	5	49509765	T	G	0.329	NA	0.607624	rs10040323	97	.	EMB	182260	intergenic	5.636	7	8	9	0	1	0
5:49511425:C:T	rs8188088	5	49511425	C	T	0.4433	7.84287e-08	0.991986	rs10040323	97	.	EMB	180600	intergenic	6.46	6	5	9	0	1	0
5:49511762:C:G	rs471535	5	49511762	C	G	0.327	0.00017054	0.60446	rs10040323	97	.	EMB	180263	intergenic	5.645	7	5	9	0	1	0
5:49511806:C:T	rs472278	5	49511806	C	T	0.4433	8.40484e-08	0.991986	rs10040323	97	.	EMB	180219	intergenic	6.345	6	5	9	0	1	0
5:49511887:G:T	rs473120	5	49511887	G	T	0.33	0.000175876	0.609229	rs10040323	97	.	EMB	180138	intergenic	5.798	6	5	9	0	1	0
5:49512549:A:G	rs11750668	5	49512549	G	A	0.4433	NA	0.991986	rs10040323	97	.	EMB	179476	intergenic	7.569	7	5	9	0	1	0
5:49512677:C:T	rs11749165	5	49512677	T	C	0.329	0.000111965	0.607624	rs10040323	97	.	EMB	179348	intergenic	7.52	7	5	9	0	1	0
5:49514028:C:T	rs534123	5	49514028	T	C	0.33	NA	0.609229	rs10040323	97	.	EMB	177997	intergenic	6.665	7	5	9	0	1	0
5:49514103:A:T	5:49514103:A:T	5	49514103	T	A	0.00497	NA	0.972186	rs10040323	97	.	EMB	177922	NA	7.355	7	5	9	0	1	0
5:49514103:G:T	5:49514103:G:T	5	49514103	G	T	0.4483	NA	0.972186	rs10040323	97	.	EMB	177922	intergenic	7.266	NA	5	9	0	1	0
5:49514368:A:G	rs482120	5	49514368	G	A	0.329	0.000114526	0.607624	rs10040323	97	.	EMB	177657	intergenic	6.557	7	5	9	0	1	0
5:49515152:A:G	rs489555	5	49515152	A	G	0.329	NA	0.607624	rs10040323	97	.	EMB	176873	intergenic	6.689	7	5	9	0	1	0
5:49515208:A:G	rs566064	5	49515208	G	A	0.33	NA	0.609229	rs10040323	97	.	EMB	176817	intergenic	7.571	7	5	9	0	1	0
5:49515536:A:T	rs568964	5	49515536	A	T	0.329	NA	0.607624	rs10040323	97	.	EMB	176489	intergenic	7.616	6	5	9	0	1	0
5:49516137:A:G	rs485101	5	49516137	A	G	0.329	0.000125438	0.607624	rs10040323	97	.	EMB	175888	intergenic	7.447	6	5	9	0	1	0
5:49517167:C:CTG	rs59423628	5	49517167	C	CTG	0.4453	NA	0.991919	rs10040323	97	.	EMB	174858	intergenic	5.066	NA	1	9	0	1	0
5:49517190:A:C	rs2353228	5	49517190	A	C	0.4473	NA	0.976177	rs10040323	97	.	EMB	174835	intergenic	6.893	NA	1	9	0	1	0
5:49517329:C:T	rs2353227	5	49517329	T	C	0.329	NA	0.607624	rs10040323	97	.	EMB	174696	intergenic	6.673	NA	2	9	0	1	0
5:49518189:A:T	rs527170	5	49518189	A	T	0.4433	NA	0.991986	rs10040323	97	.	EMB	173836	intergenic	4.343	7	5	15	0	1	0
5:49518380:A:T	rs528968	5	49518380	A	T	0.329	NA	0.607624	rs10040323	97	.	EMB	173645	intergenic	4.206	7	5	15	0	1	0
5:49518558:A:G	rs140463836	5	49518558	A	G	0.329	0.000101767	0.607624	rs10040323	97	.	EMB	173467	intergenic	4.62	6	9	15	0	1	0
5:49518658:A:G	rs141072789	5	49518658	G	A	0.4682	5.93761e-06	0.688862	rs10040323	97	.	EMB	173367	intergenic	3.678	6	9	15	0	1	0
5:49518954:C:T	rs554849	5	49518954	T	C	0.329	0.000204271	0.607624	rs10040323	97	.	EMB	173071	intergenic	4.187	6	9	15	0	1	0
5:49520037:A:ACAC	rs144842501	5	49520037	A	ACAC	0.4433	NA	0.991986	rs10040323	97	.	EMB	171988	intergenic	1.817	NA	7	9	0	1	1
5:49520154:G:T	rs530430	5	49520154	T	G	0.327	0.000158729	0.60446	rs10040323	97	.	EMB	171871	intergenic	7.035	7	7	9	0	1	1
5:49520185:G:T	rs531198	5	49520185	T	G	0.329	0.000107173	0.607624	rs10040323	97	.	EMB	171840	intergenic	7.126	7	7	9	0	1	1
5:49521012:C:T	rs2353226	5	49521012	T	C	0.329	NA	0.607624	rs10040323	97	.	EMB	171013	intergenic	7.017	NA	7	9	0	1	1
5:49521092:A:G	rs2353225	5	49521092	A	G	0.4394	NA	0.976082	rs10040323	97	.	EMB	170933	intergenic	6.954	NA	7	9	0	1	1
5:49521183:C:T	rs4371800	5	49521183	T	C	0.4433	NA	0.991986	rs10040323	97	.	EMB	170842	intergenic	6.516	5	7	9	0	1	1
5:49522346:C:T	rs559096	5	49522346	C	T	0.33	9.58173e-05	0.609229	rs10040323	97	.	EMB	169679	intergenic	6.962	7	7	9	0	1	1
5:49522519:A:G	rs560861	5	49522519	G	A	0.329	0.000225738	0.607624	rs10040323	97	.	EMB	169506	intergenic	6.459	7	7	9	0	1	1
5:49522577:C:G	rs561028	5	49522577	G	C	0.33	NA	0.609229	rs10040323	97	.	EMB	169448	intergenic	5.561	7	7	9	0	1	1
5:49522914:T:TC	rs145631712	5	49522914	TC	T	0.33	NA	0.609229	rs10040323	97	.	EMB	169111	intergenic	4.434	NA	7	9	0	1	1
5:49522959:C:T	rs564641	5	49522959	C	T	0.33	0.00010453	0.609229	rs10040323	97	.	EMB	169066	intergenic	6.287	7	7	9	0	1	1
5:49523816:C:T	rs10053659	5	49523816	T	C	0.33	NA	0.609229	rs10040323	97	.	EMB	168209	intergenic	6.547	6	7	9	0	1	1
5:49524160:A:C	rs28885684	5	49524160	C	A	0.33	NA	0.609229	rs10040323	97	.	EMB	167865	intergenic	7.202	7	7	9	0	1	1
5:49524429:A:C	rs7293389	5	49524429	C	A	0.328	0.00012324	0.606034	rs10040323	97	.	EMB	167596	intergenic	5.995	7	8	9	0	1	1
5:49525355:C:T	rs474857	5	49525355	C	T	0.33	NA	0.609229	rs10040323	97	.	EMB	166670	intergenic	7.688	7	8	9	0	1	1
5:49526166:C:T	rs547563	5	49526166	T	C	0.331	0.000106867	0.610851	rs10040323	97	.	EMB	165859	intergenic	4.729	5	8	9	0	1	1
5:49526281:A:C	rs504520	5	49526281	C	A	0.331	NA	0.610851	rs10040323	97	.	EMB	165744	intergenic	4.329	7	8	9	0	1	1
5:49526624:C:CA	rs60618856	5	49526624	CA	C	0.4453	NA	1	rs10040323	97	.	EMB	165401	intergenic	1.687	NA	8	9	0	1	1
5:49526628:A:T	rs60147402	5	49526628	A	T	0.4483	NA	0.980007	rs10040323	97	.	EMB	165397	intergenic	4.806	6	8	9	0	1	1
5:49527211:A:C	rs577986	5	49527211	C	A	0.331	0.000102629	0.610851	rs10040323	97	.	EMB	164814	intergenic	2.4	6	9	15	0	1	1
5:49527992:C:G	rs75648300	5	49527992	C	G	0.331	NA	0.610851	rs10040323	97	.	EMB	164033	intergenic	2.334	7	9	15	0	1	1
5:49529431:A:T	rs58557737	5	49529431	T	A	0.331	NA	0.610851	rs10040323	97	.	EMB	162594	intergenic	7.326	5	8	15	0	1	1
5:49530362:C:T	rs4554274	5	49530362	C	T	0.331	0.000316253	0.610851	rs10040323	97	.	EMB	161663	intergenic	6.531	7	8	9	0	1	1
5:49530633:A:T	rs2199090	5	49530633	A	T	0.331	0.000120522	0.610851	rs10040323	97	.	EMB	161392	intergenic	7.174	7	8	9	0	1	1
5:49531186:C:T	rs78119273	5	49531186	C	T	0.331	NA	0.610851	rs10040323	97	.	EMB	160839	intergenic	7.623	6	8	9	0	1	1
5:49531506:A:T	rs56280974	5	49531506	T	A	0.331	NA	0.610851	rs10040323	97	.	EMB	160519	intergenic	7.19	6	8	9	0	1	1
5:49531956:C:G	rs535113	5	49531956	G	C	0.331	0.000173588	0.610851	rs10040323	97	.	EMB	160069	intergenic	5.881	5	8	9	0	1	1
5:49532514:C:T	rs501104	5	49532514	C	T	0.331	NA	0.610851	rs10040323	97	.	EMB	159511	intergenic	7.864	5	8	9	0	1	1
5:49532628:C:T	rs496108	5	49532628	C	T	0.4453	1.00347e-07	1	rs10040323	97	.	EMB	159397	intergenic	6.988	6	8	9	0	1	1
5:49532790:C:T	rs56772592	5	49532790	T	C	0.331	NA	0.610851	rs10040323	97	.	EMB	159235	intergenic	6.678	7	8	9	0	1	1
5:49532992:C:T	rs10066460	5	49532992	T	C	0.331	0.000121324	0.610851	rs10040323	97	.	EMB	159033	intergenic	7.974	6	8	9	0	1	1
5:49533630:C:T	rs4865508	5	49533630	T	C	0.4493	NA	0.984122	rs10040323	97	.	EMB	158395	intergenic	6.726	7	1	9	0	1	1
5:49534515:A:G	rs498951	5	49534515	G	A	0.4453	6.75175e-08	1	rs10040323	97	.	EMB	157510	intergenic	6.725	NA	5	9	0	1	1
5:49536229:C:T	rs3101124	5	49536229	T	C	0.331	NA	0.610851	rs10040323	97	.	EMB	155796	intergenic	6.65	6	8	9	0	1	1
5:49537030:A:G	rs535100	5	49537030	A	G	0.331	9.38961e-05	0.610851	rs10040323	97	.	EMB	154995	intergenic	7.411	7	5	9	0	1	1
5:49537784:A:G	rs497656	5	49537784	A	G	0.331	0.000101728	0.610851	rs10040323	97	.	EMB	154241	intergenic	7.548	NA	5	9	0	1	1
5:49538362:G:T	rs581218	5	49538362	G	T	0.331	0.000149197	0.610851	rs10040323	97	.	EMB	153663	intergenic	5.742	NA	5	9	0	1	1
5:49538829:A:G	rs577482	5	49538829	A	G	0.4453	8.98165e-08	1	rs10040323	97	.	EMB	153196	intergenic	7.397	NA	5	9	0	1	1
5:49540061:A:AT	rs59087429	5	49540061	AT	A	0.3658	NA	0.611442	rs10040323	97	.	EMB	151964	intergenic	4.311	NA	5	9	0	1	1
5:49540061:A:T	rs200367711	5	49540061	A	T	0.02982	NA	0.611442	rs10040323	97	.	EMB	151964	NA	7.219	6	5	9	0	0	1
5:49540130:C:T	rs553798	5	49540130	T	C	0.331	0.000127073	0.610851	rs10040323	97	.	EMB	151895	intergenic	7.411	7	5	9	0	1	1
5:49540689:C:T	rs111323987	5	49540689	T	C	0.332	NA	0.612489	rs10040323	97	.	EMB	151336	intergenic	6.699	6	5	9	0	1	1
5:49540987:A:T	rs56215759	5	49540987	A	T	0.331	0.000131383	0.610851	rs10040323	97	.	EMB	151038	intergenic	7.094	7	5	9	0	1	1
5:49541389:A:G	rs4865654	5	49541389	A	G	0.33	NA	0.60807	rs10040323	97	.	EMB	150636	intergenic	6.943	7	5	9	0	1	1
5:49541397:A:C	rs4865655	5	49541397	A	C	0.33	NA	0.60807	rs10040323	97	.	EMB	150628	intergenic	6.259	6	5	9	0	1	1
5:49541920:A:G	rs11738711	5	49541920	A	G	0.332	NA	0.612489	rs10040323	97	.	EMB	150105	intergenic	6.601	7	1	9	0	1	1
5:49542096:A:AAT	rs201480467	5	49542096	AAT	A	0.332	NA	0.605796	rs10040323	97	.	EMB	149929	intergenic	4.138	NA	1	9	0	1	1
5:49542169:A:G	rs4865509	5	49542169	A	G	0.4453	NA	1	rs10040323	97	.	EMB	149856	intergenic	6.881	6	1	9	0	1	1
5:49542732:C:T	rs72768421	5	49542732	T	C	0.4453	1.21387e-07	1	rs10040323	97	.	EMB	149293	intergenic	7.667	6	1	9	0	1	1
5:49544251:C:T	rs511188	5	49544251	C	T	0.4453	6.11309e-08	1	rs10040323	97	.	EMB	147774	intergenic	6.49	NA	5	9	0	1	1
5:49545069:A:G	rs115037896	5	49545069	G	A	0.4493	NA	0.984122	rs10040323	97	.	EMB	146956	intergenic	7.255	7	5	9	0	1	1
5:49547088:A:G	rs4030776	5	49547088	A	G	0.329	NA	0.607624	rs10040323	97	.	EMB	144937	intergenic	6.803	NA	8	9	0	1	1
5:49547378:A:G	rs2219457	5	49547378	A	G	0.33	NA	0.602564	rs10040323	97	.	EMB	144647	intergenic	6.707	7	1	9	0	1	1
5:49547665:C:T	rs35541918	5	49547665	C	T	0.331	NA	0.610851	rs10040323	97	.	EMB	144360	intergenic	7.45	7	1	9	0	1	1
5:49549056:G:T	rs12518978	5	49549056	T	G	0.331	0.000259455	0.610851	rs10040323	97	.	EMB	142969	intergenic	6.973	6	8	9	0	1	1
5:49549178:C:T	rs12519021	5	49549178	T	C	0.331	7.84582e-05	0.610851	rs10040323	97	.	EMB	142847	intergenic	7.498	7	8	9	0	1	1
5:49550263:T:TA	rs36197236	5	49550263	TA	T	0.331	NA	0.610851	rs10040323	97	.	EMB	141762	intergenic	0.454	NA	8	9	0	1	1
5:49550319:A:T	rs2199092	5	49550319	T	A	0.331	8.72731e-05	0.610851	rs10040323	97	.	EMB	141706	intergenic	1.621	7	8	9	0	1	1
5:49550935:A:G	rs2352789	5	49550935	G	A	0.331	7.33584e-05	0.610851	rs10040323	97	.	EMB	141090	intergenic	6.226	7	8	9	0	1	1
5:49551174:A:G	rs2352788	5	49551174	A	G	0.331	NA	0.610851	rs10040323	97	.	EMB	140851	intergenic	4.439	6	8	9	0	1	1
5:49551814:A:G	rs4579297	5	49551814	A	G	0.332	NA	0.612489	rs10040323	97	.	EMB	140211	intergenic	4.083	7	8	9	0	1	1
5:49552004:A:T	rs7293426	5	49552004	A	T	0.4453	NA	1	rs10040323	97	.	EMB	140021	intergenic	4.815	7	8	9	0	1	1
5:49552253:C:T	rs481222	5	49552253	C	T	0.332	9.01054e-05	0.612489	rs10040323	97	.	EMB	139772	intergenic	3.839	7	8	9	0	1	1
5:49553149:C:G	rs8188272	5	49553149	G	C	0.331	9.45514e-05	0.610851	rs10040323	97	.	EMB	138876	intergenic	0.964	7	9	15	0	1	1
5:49554249:C:T	rs4865670	5	49554249	T	C	0.329	0.000166346	0.607624	rs10040323	97	.	EMB	137776	intergenic	1.84	7	9	15	0	1	1
5:49555001:C:T	rs569555	5	49555001	C	T	0.331	9.59835e-05	0.610851	rs10040323	97	.	EMB	137024	intergenic	0.931	6	9	15	0	1	1
5:49555562:C:T	rs7293379	5	49555562	T	C	0.329	0.000133017	0.607624	rs10040323	97	.	EMB	136463	intergenic	1.695	7	9	15	0	1	1
5:49555658:C:T	rs7293380	5	49555658	T	C	0.331	7.86633e-05	0.610851	rs10040323	97	.	EMB	136367	intergenic	1.594	6	9	15	0	1	1
5:49555793:G:T	rs7293449	5	49555793	G	T	0.331	8.74676e-05	0.609701	rs10040323	97	.	EMB	136232	intergenic	0.698	7	9	15	0	1	1
5:49555860:A:G	rs78487925	5	49555860	A	G	0.33	8.8907e-05	0.60807	rs10040323	97	.	EMB	136165	intergenic	1.735	7	9	15	0	1	1
5:49557100:C:T	rs4361565	5	49557100	T	C	0.4493	NA	0.984122	rs10040323	97	.	EMB	134925	intergenic	0.895	7	9	15	0	1	1
5:49557140:A:T	5:49557140:A:T	5	49557140	T	A	0.331	NA	0.610851	rs10040323	97	.	EMB	134885	intergenic	1.425	NA	9	15	0	1	1
5:49557140:A:G	5:49557140:A:G	5	49557140	A	G	0.1213	NA	0.610851	rs10040323	97	.	EMB	134885	NA	1.584	NA	9	15	0	1	1
5:49557296:A:G	rs4593314	5	49557296	G	A	0.331	9.81242e-05	0.610851	rs10040323	97	.	EMB	134729	intergenic	0.832	7	9	15	0	1	1
5:49557534:A:T	rs8188182	5	49557534	A	T	0.331	NA	0.610851	rs10040323	97	.	EMB	134491	intergenic	1.511	6	9	15	0	1	1
5:49557948:A:C	rs549751	5	49557948	C	A	0.331	8.11539e-05	0.610851	rs10040323	97	.	EMB	134077	intergenic	0.648	6	9	15	0	1	1
5:49558539:A:G	rs555284	5	49558539	G	A	0.332	8.94667e-05	0.612489	rs10040323	97	.	EMB	133486	intergenic	1.26	7	9	9	0	1	1
5:49558606:C:T	rs555458	5	49558606	C	T	0.4453	2.53679e-08	1	rs10040323	97	.	EMB	133419	intergenic	1.101	7	9	9	0	1	1
5:49558851:G:T	rs510897	5	49558851	T	G	0.4453	2.4984e-08	1	rs10040323	97	.	EMB	133174	intergenic	2.149	NA	9	9	0	1	1
5:49559208:A:G	rs507396	5	49559208	G	A	0.4453	2.94997e-08	1	rs10040323	97	.	EMB	132817	intergenic	0.162	NA	8	9	0	1	1
5:49559747:G:T	rs1841103	5	49559747	T	G	0.331	8.81177e-05	0.610851	rs10040323	97	.	EMB	132278	intergenic	0.519	5	9	9	0	1	1
5:49559764:A:G	rs1841104	5	49559764	A	G	0.329	0.000120271	0.607624	rs10040323	97	.	EMB	132261	intergenic	2.953	5	9	9	0	1	1
5:49560490:A:T	rs504773	5	49560490	T	A	0.331	0.000101636	0.610851	rs10040323	97	.	EMB	131535	intergenic	0.887	6	9	9	0	1	0
5:49560859:C:T	rs1328254	5	49560859	C	T	0.4453	3.08895e-08	1	rs10040323	97	.	EMB	131166	intergenic	0.711	6	8	15	0	1	0
5:49561365:A:C	rs1458763	5	49561365	C	A	0.332	0.000101706	0.612489	rs10040323	97	.	EMB	130660	intergenic	1.098	6	9	15	0	1	0
5:49561975:A:T	rs1458765	5	49561975	T	A	0.332	9.78623e-05	0.612489	rs10040323	97	.	EMB	130050	intergenic	0.572	6	9	15	0	1	0
5:49562291:C:T	rs1458766	5	49562291	C	T	0.331	0.00011374	0.610851	rs10040323	97	.	EMB	129734	intergenic	0.673	7	9	15	0	1	0
5:49562362:C:G	rs11960661	5	49562362	G	C	0.4453	NA	1	rs10040323	97	.	EMB	129663	intergenic	1.749	5	9	15	0	1	0
5:49562535:A:T	rs489407	5	49562535	T	A	0.4453	NA	1	rs10040323	97	.	EMB	129490	intergenic	2.85	7	9	15	0	1	0
5:49562822:C:T	rs491470	5	49562822	C	T	0.4453	2.28004e-08	1	rs10040323	97	.	EMB	129203	intergenic	1.226	7	9	15	0	1	0
5:49562957:C:T	rs514195	5	49562957	T	C	0.331	0.000106365	0.610851	rs10040323	97	.	EMB	129068	intergenic	1.305	7	9	15	0	1	0
5:49564350:C:T	rs548010	5	49564350	T	C	0.332	NA	0.612489	rs10040323	97	.	EMB	127675	intergenic	0.231	6	9	15	0	1	0
5:49564482:G:T	rs549016	5	49564482	T	G	0.331	NA	0.610851	rs10040323	97	.	EMB	127543	intergenic	0.299	6	9	15	0	1	0
5:49564568:T:TA	rs71000681	5	49564568	T	TA	0.333	NA	0.614144	rs10040323	97	.	EMB	127457	intergenic	0.485	NA	9	15	0	1	0
5:49564628:A:G	rs1674512	5	49564628	G	A	0.331	0.000104485	0.610851	rs10040323	97	.	EMB	127397	intergenic	0.7	6	9	15	0	1	0
5:49564927:A:G	rs552892	5	49564927	A	G	0.331	0.000106934	0.610851	rs10040323	97	.	EMB	127098	intergenic	1.102	5	8	15	0	1	0
5:49565125:A:T	rs1674514	5	49565125	T	A	0.332	0.000105632	0.612489	rs10040323	97	.	EMB	126900	intergenic	1.84	6	9	15	0	1	0
5:49568613:C:T	rs539986	5	49568613	C	T	0.332	0.000123373	0.612489	rs10040323	97	.	EMB	123412	intergenic	0.517	7	9	15	0	1	0
5:49569364:T:TG	rs56937549	5	49569364	T	TG	0.4473	NA	0.991959	rs10040323	97	.	EMB	122661	intergenic	0.675	NA	9	15	0	1	0
5:49569618:C:T	rs572664	5	49569618	T	C	0.4453	6.781e-09	1	rs10040323	97	.	EMB	122407	intergenic	0.942	6	9	15	0	1	0
5:49569857:T:TTTTG	rs144823353	5	49569857	T	TTTTG	0.3559	NA	0.667679	rs10040323	97	.	EMB	122168	intergenic	2.322	NA	9	15	0	1	0
5:49570540:A:C	rs492337	5	49570540	A	C	0.4453	7.41999e-09	1	rs10040323	97	.	EMB	121485	intergenic	6.367	6	9	15	0	1	0
5:49570855:A:G	rs495138	5	49570855	A	G	0.331	8.62123e-05	0.610851	rs10040323	97	.	EMB	121170	intergenic	0.3	7	9	15	0	1	0
5:49571013:C:T	rs496230	5	49571013	C	T	0.331	8.78413e-05	0.610851	rs10040323	97	.	EMB	121012	intergenic	0.403	6	9	15	0	1	0
5:49571975:C:G	rs526329	5	49571975	C	G	0.331	6.27446e-05	0.610851	rs10040323	97	.	EMB	120050	intergenic	5.846	7	9	15	0	1	0
5:49572090:A:T	rs524184	5	49572090	T	A	0.332	6.05728e-05	0.612489	rs10040323	97	.	EMB	119935	intergenic	0.442	6	9	15	0	1	0
5:49572352:A:G	rs6892142	5	49572352	A	G	0.329	0.00013799	0.607624	rs10040323	97	.	EMB	119673	intergenic	0.929	7	9	15	0	1	0
5:49572575:A:G	rs6868713	5	49572575	G	A	0.331	6.21035e-05	0.610851	rs10040323	97	.	EMB	119450	intergenic	1.466	6	9	15	0	1	0
5:49572900:G:T	rs555704	5	49572900	T	G	0.332	0.000138569	0.612489	rs10040323	97	.	EMB	119125	intergenic	13.4	6	9	15	0	1	0
5:49573142:G:T	rs579279	5	49573142	G	T	0.331	6.33392e-05	0.610851	rs10040323	97	.	EMB	118883	intergenic	0.07	6	9	15	0	1	0
5:49573365:G:T	rs4865674	5	49573365	G	T	0.4493	1.5335e-08	0.984122	rs10040323	97	.	EMB	118660	intergenic	0.255	6	9	15	0	1	0
5:49573484:A:G	rs567248	5	49573484	G	A	0.329	0.000134085	0.607624	rs10040323	97	.	EMB	118541	intergenic	1.107	7	9	15	0	1	0
5:49573838:A:T	rs563750	5	49573838	T	A	0.331	6.39443e-05	0.610851	rs10040323	97	.	EMB	118187	intergenic	0.66	6	9	15	0	1	0
5:49574393:C:T	rs4865516	5	49574393	C	T	0.4692	1.11074e-06	0.701397	rs10040323	97	.	EMB	117632	intergenic	0.063	6	9	15	0	1	0
5:49575134:A:G	rs4865675	5	49575134	G	A	0.332	6.46423e-05	0.612489	rs10040323	97	.	EMB	116891	intergenic	2.254	7	9	15	0	1	0
5:49575177:A:C	rs4865676	5	49575177	C	A	0.332	NA	0.613646	rs10040323	97	.	EMB	116848	intergenic	1.761	6	9	15	0	1	0
5:49575392:A:G	rs507761	5	49575392	G	A	0.331	5.2781e-05	0.610851	rs10040323	97	.	EMB	116633	intergenic	0.034	NA	9	15	0	1	0
5:49575469:G:T	rs506919	5	49575469	G	T	0.332	5.25966e-05	0.612489	rs10040323	97	.	EMB	116556	intergenic	1.238	NA	9	15	0	1	0
5:49576062:G:T	rs494540	5	49576062	G	T	0.331	4.15531e-05	0.610851	rs10040323	97	.	EMB	115963	intergenic	1.141	NA	1	15	0	1	0
5:49576221:A:G	rs10038023	5	49576221	G	A	0.331	NA	0.610851	rs10040323	97	.	EMB	115804	intergenic	0.026	5	1	15	0	1	0
5:49576261:C:G	rs471455	5	49576261	C	G	0.331	4.21518e-05	0.610851	rs10040323	97	.	EMB	115764	intergenic	0.008	5	1	15	0	1	0
5:49576373:C:T	rs10039331	5	49576373	T	C	0.331	3.56217e-05	0.610851	rs10040323	97	.	EMB	115652	intergenic	0.639	4	1	15	0	1	0
5:49576840:C:G	rs10051338	5	49576840	G	C	0.331	3.16356e-05	0.610851	rs10040323	97	.	EMB	115185	intergenic	0.261	7	9	15	0	1	0
5:49577846:C:T	rs1752748	5	49577846	T	C	0.332	NA	0.612489	rs10040323	97	.	EMB	114179	intergenic	0.327	NA	9	15	0	1	0
5:49578173:C:T	rs143781073	5	49578173	C	T	0.331	NA	0.610851	rs10040323	97	.	EMB	113852	intergenic	0.273	7	9	15	0	1	0
5:49578338:A:T	rs145745141	5	49578338	T	A	0.335	NA	0.613088	rs10040323	97	.	EMB	113687	intergenic	0.211	6	9	15	0	1	0
5:49579026:C:G	rs10471624	5	49579026	C	G	0.329	NA	0.607624	rs10040323	97	.	EMB	112999	intergenic	0.114	7	9	15	0	1	0
5:49580012:C:T	rs150750875	5	49580012	C	T	0.331	NA	0.610851	rs10040323	97	.	EMB	112013	intergenic	0.186	7	9	15	0	1	0
5:49580319:A:G	rs113734638	5	49580319	G	A	0.331	3.64227e-05	0.610851	rs10040323	97	.	EMB	111706	intergenic	0.124	6	9	15	0	1	0
5:49580406:A:G	rs10939998	5	49580406	A	G	0.332	NA	0.612489	rs10040323	97	.	EMB	111619	intergenic	0.111	6	9	15	0	1	0
5:49580452:A:G	rs139266102	5	49580452	G	A	0.331	NA	0.610851	rs10040323	97	.	EMB	111573	intergenic	0.234	6	9	15	0	1	0
5:49580820:A:G	rs201811459	5	49580820	A	G	0.4662	NA	0.919221	rs10040323	97	.	EMB	111205	intergenic	0.113	6	9	15	0	1	0
5:49581349:C:G	rs79332394	5	49581349	G	C	0.331	NA	0.610851	rs10040323	97	.	EMB	110676	intergenic	0.467	6	9	15	0	1	0
5:49581439:A:G	rs9716796	5	49581439	G	A	0.331	NA	0.610851	rs10040323	97	.	EMB	110586	intergenic	1.014	6	9	15	0	1	0
5:49581504:A:T	rs9716801	5	49581504	T	A	0.331	NA	0.610851	rs10040323	97	.	EMB	110521	intergenic	0.794	6	9	15	0	1	0
5:49581733:A:C	rs60129488	5	49581733	C	A	0.329	NA	0.607624	rs10040323	97	.	EMB	110292	intergenic	0.419	7	9	15	0	1	0
5:49581736:A:AC	rs61253309	5	49581736	A	AC	0.329	NA	0.607624	rs10040323	97	.	EMB	110289	intergenic	0.43	NA	9	15	0	1	0
5:49581810:A:T	rs7714047	5	49581810	T	A	0.4453	NA	1	rs10040323	97	.	EMB	110215	intergenic	0.637	7	9	15	0	1	0
5:49582750:A:G	rs1328253	5	49582750	G	A	0.4453	4.50786e-09	1	rs10040323	97	.	EMB	109275	intergenic	5.083	7	9	15	0	1	0
5:49583184:A:G	rs13360551	5	49583184	A	G	0.331	2.61923e-05	0.610851	rs10040323	97	.	EMB	108841	intergenic	0.238	7	9	15	0	1	0
5:49586014:A:G	rs1858343	5	49586014	A	G	0.332	3.18496e-05	0.612489	rs10040323	97	.	EMB	106011	intergenic	14.24	6	9	15	0	1	0
5:49586179:A:T	rs1858344	5	49586179	T	A	0.332	2.74381e-05	0.612489	rs10040323	97	.	EMB	105846	intergenic	12.36	6	9	15	0	1	0
5:49586516:A:T	rs4865685	5	49586516	A	T	0.331	2.7613e-05	0.610851	rs10040323	97	.	EMB	105509	intergenic	0.165	6	9	15	0	1	0
5:49586710:G:T	rs6449779	5	49586710	G	T	0.331	2.84637e-05	0.610851	rs10040323	97	.	EMB	105315	intergenic	0.816	6	9	15	0	1	0
5:49587528:G:T	rs6449782	5	49587528	G	T	0.4463	4.69035e-09	0.995959	rs10040323	97	.	EMB	104497	intergenic	7.543	6	9	15	0	1	0
5:49588836:A:G	rs4865519	5	49588836	A	G	0.331	2.75642e-05	0.610851	rs10040323	97	.	EMB	103189	intergenic	0.475	6	8	15	0	1	0
5:49589185:A:AAGAAATTGTAAATAGACCAATCAGCACTCTGTGTCT	rs147222192	5	49589185	A	AAGAAATTGTAAATAGACCAATCAGCACTCTGTGTCT	0.332	NA	0.612489	rs10040323	97	.	EMB	102840	intergenic	0.185	NA	8	15	0	1	0
5:49589951:C:G	5:49589951:C:G	5	49589951	G	C	0.03479	NA	0.995959	rs10040323	97	.	EMB	102074	intergenic	0.611	NA	9	15	0	0	0
5:49589951:A:G	5:49589951:A:G	5	49589951	A	G	0.4463	NA	0.995959	rs10040323	97	.	EMB	102074	NA	0.892	7	9	15	0	1	0
5:49591064:C:T	rs10075822	5	49591064	C	T	0.4453	1.01119e-08	1	rs10040323	97	.	EMB	100961	intergenic	1.455	6	9	15	0	1	0
5:49591248:A:C	rs10075903	5	49591248	A	C	0.331	NA	0.610851	rs10040323	97	.	EMB	100777	intergenic	0.827	7	9	15	0	1	0
5:49591313:A:G	rs10050481	5	49591313	A	G	0.331	3.17074e-05	0.610851	rs10040323	97	.	EMB	100712	intergenic	1.921	7	9	15	0	1	0
5:49591437:C:G	rs7731076	5	49591437	G	C	0.333	NA	0.607436	rs10040323	97	.	EMB	100588	intergenic	0.84	7	9	15	0	1	0
5:49591892:A:C	rs6449792	5	49591892	A	C	0.329	NA	0.607624	rs10040323	97	.	EMB	100133	intergenic	0.705	7	9	15	0	1	0
5:49592178:C:T	rs149769982	5	49592178	C	T	0.4453	NA	1	rs10040323	97	.	EMB	99847	intergenic	1.27	7	9	15	0	1	0
5:49592626:C:T	rs148270495	5	49592626	C	T	0.331	NA	0.610851	rs10040323	97	.	EMB	99399	intergenic	1.291	7	9	15	0	1	0
5:49592686:G:T	rs77220242	5	49592686	T	G	0.331	NA	0.610851	rs10040323	97	.	EMB	99339	intergenic	0.552	6	9	15	0	1	0
5:49592697:C:G	rs145222471	5	49592697	C	G	0.4453	NA	1	rs10040323	97	.	EMB	99328	intergenic	0.583	6	9	15	0	1	0
5:49592776:A:G	rs10805407	5	49592776	A	G	0.331	NA	0.610851	rs10040323	97	.	EMB	99249	intergenic	1.123	6	9	15	0	1	0
5:49593239:A:C	rs4552596	5	49593239	C	A	0.4453	NA	1	rs10040323	97	.	EMB	98786	intergenic	1.198	7	9	15	0	1	0
5:49593307:A:G	rs10075767	5	49593307	A	G	0.4453	NA	1	rs10040323	97	.	EMB	98718	intergenic	1.024	7	9	15	0	1	0
5:49593327:A:T	rs147605905	5	49593327	A	T	0.331	NA	0.610851	rs10040323	97	.	EMB	98698	intergenic	1.681	6	9	15	0	1	0
5:49593895:A:C	rs7443413	5	49593895	A	C	0.331	NA	0.610851	rs10040323	97	.	EMB	98130	intergenic	0.741	7	9	15	0	1	0
5:49594919:A:C	rs2353221	5	49594919	C	A	0.331	2.57796e-05	0.610851	rs10040323	97	.	EMB	97106	intergenic	2.167	NA	9	15	0	1	0
5:49595224:A:C	rs6449802	5	49595224	C	A	0.332	2.55636e-05	0.612489	rs10040323	97	.	EMB	96801	intergenic	0.14	5	9	15	0	1	0
5:49595680:C:T	rs7724645	5	49595680	C	T	0.331	2.76577e-05	0.610851	rs10040323	97	.	EMB	96345	intergenic	2.51	6	9	15	0	1	0
5:49595770:C:G	rs7709906	5	49595770	G	C	0.332	2.55636e-05	0.612489	rs10040323	97	.	EMB	96255	intergenic	0.43	6	9	15	0	1	0
5:49595842:C:T	rs7736990	5	49595842	T	C	0.33	2.63581e-05	0.602564	rs10040323	97	.	EMB	96183	intergenic	0.309	5	9	15	0	1	0
5:49595866:G:T	rs10079897	5	49595866	T	G	0.33	2.68212e-05	0.602564	rs10040323	97	.	EMB	96159	intergenic	7.492	5	9	15	0	1	0
5:49596072:A:G	rs7448495	5	49596072	A	G	0.332	2.51872e-05	0.612489	rs10040323	97	.	EMB	95953	intergenic	2.26	6	9	15	0	1	0
5:49596796:A:T	rs2137129	5	49596796	T	A	0.332	2.38929e-05	0.612489	rs10040323	97	.	EMB	95229	intergenic	3.432	5	7	15	0	1	0
5:49597448:A:C	rs2005573	5	49597448	A	C	0.329	NA	0.600972	rs10040323	97	.	EMB	94577	intergenic	0.053	7	5	15	0	1	0
5:49597468:A:C	rs2011540	5	49597468	C	A	0.329	2.48478e-05	0.600972	rs10040323	97	.	EMB	94557	intergenic	0.344	6	5	15	0	1	0
5:49598634:C:T	rs12513730	5	49598634	C	T	0.332	2.48863e-05	0.612489	rs10040323	97	.	EMB	93391	intergenic	1.056	7	2	15	0	1	0
5:49598937:A:C	rs10051529	5	49598937	C	A	0.33	4.2573e-05	0.602564	rs10040323	97	.	EMB	93088	intergenic	0.662	2b	1	15	0	1	0
5:49599166:C:T	rs4865698	5	49599166	C	T	0.331	2.60641e-05	0.610851	rs10040323	97	.	EMB	92859	intergenic	8.077	4	1	15	0	1	0
5:49599181:C:T	rs4865699	5	49599181	C	T	0.331	2.84608e-05	0.610851	rs10040323	97	.	EMB	92844	intergenic	3.939	4	1	15	0	1	0
5:49599508:A:G	rs4865522	5	49599508	G	A	0.4453	5.52461e-09	1	rs10040323	97	.	EMB	92517	intergenic	0.382	6	2	15	0	1	0
5:49599696:C:G	rs4865700	5	49599696	C	G	0.331	2.804e-05	0.610851	rs10040323	97	.	EMB	92329	intergenic	4.781	7	7	15	0	1	0
5:49599966:A:C	5:49599966:A:C	5	49599966	C	A	0.332	NA	0.612489	rs10040323	97	.	EMB	92059	intergenic	5.667	6	7	15	0	1	0
5:49600381:A:G	rs10940075	5	49600381	A	G	0.331	3.20002e-05	0.610851	rs10040323	97	.	EMB	91644	intergenic	1.412	6	9	15	0	1	0
5:49600385:A:G	rs12523375	5	49600385	G	A	0.4682	3.08449e-06	0.693047	rs10040323	97	.	EMB	91640	intergenic	0.287	6	9	15	0	1	0
5:49601090:C:T	rs13178993	5	49601090	T	C	0.33	2.76279e-05	0.609229	rs10040323	97	.	EMB	90935	intergenic	3.258	7	9	15	0	1	0
5:49603252:G:T	rs56902348	5	49603252	G	T	0.329	NA	0.607624	rs10040323	97	.	EMB	88773	intergenic	1.599	6	5	15	0	1	0
5:49603285:A:T	rs147725116	5	49603285	A	T	0.4453	NA	1	rs10040323	97	.	EMB	88740	intergenic	1.121	7	5	15	0	1	0
5:49603314:C:T	rs117039422	5	49603314	C	T	0.331	2.52207e-05	0.610851	rs10040323	97	.	EMB	88711	intergenic	0.333	6	5	15	0	1	0
5:49603393:C:T	rs58178891	5	49603393	T	C	0.329	4.79238e-05	0.607624	rs10040323	97	.	EMB	88632	intergenic	0.408	6	5	15	0	1	0
5:49603930:A:T	rs4605784	5	49603930	A	T	0.329	5.44705e-05	0.607624	rs10040323	97	.	EMB	88095	intergenic	0.723	7	5	15	0	1	0
5:49603992:A:G	rs56104926	5	49603992	G	A	0.331	NA	0.610851	rs10040323	97	.	EMB	88033	intergenic	0.666	7	5	15	0	1	0
5:49604103:C:T	rs10461519	5	49604103	C	T	0.331	3.02915e-05	0.610851	rs10040323	97	.	EMB	87922	intergenic	0.49	6	5	15	0	1	0
5:49604216:A:C	rs10461390	5	49604216	C	A	0.331	3.22891e-05	0.610851	rs10040323	97	.	EMB	87809	intergenic	0.322	7	5	15	0	1	0
5:49604339:A:T	rs10461391	5	49604339	A	T	0.332	2.87271e-05	0.612489	rs10040323	97	.	EMB	87686	intergenic	0.76	7	5	15	0	1	0
5:49604451:A:G	rs10037889	5	49604451	G	A	0.331	6.35113e-05	0.610851	rs10040323	97	.	EMB	87574	intergenic	0.314	7	5	15	0	1	0
5:49604474:C:T	rs10041903	5	49604474	T	C	0.331	2.78977e-05	0.610851	rs10040323	97	.	EMB	87551	intergenic	0.584	6	5	15	0	1	0
5:49604841:C:T	rs4385208	5	49604841	C	T	0.329	NA	0.607624	rs10040323	97	.	EMB	87184	intergenic	0.507	6	5	15	0	1	0
5:49606275:A:G	rs4331898	5	49606275	A	G	0.331	3.23615e-05	0.610851	rs10040323	97	.	EMB	85750	intergenic	0.464	7	5	15	0	1	0
5:49606650:G:T	rs7442966	5	49606650	G	T	0.4453	1.46236e-08	1	rs10040323	97	.	EMB	85375	intergenic	0.41	7	5	15	0	1	0
5:49606736:C:T	rs7447926	5	49606736	T	C	0.331	2.79223e-05	0.610851	rs10040323	97	.	EMB	85289	intergenic	0.579	7	5	15	0	1	0
5:49607622:A:G	rs5011669	5	49607622	G	A	0.331	2.82317e-05	0.610851	rs10040323	97	.	EMB	84403	intergenic	1.254	6	5	15	0	1	0
5:49608142:A:T	rs1511737	5	49608142	T	A	0.332	3.03711e-05	0.612489	rs10040323	97	.	EMB	83883	intergenic	0.02	6	5	15	0	1	0
5:49609278:A:G	rs1511738	5	49609278	A	G	0.331	2.82804e-05	0.610851	rs10040323	97	.	EMB	82747	intergenic	6.714	7	5	15	0	1	0
5:49609522:C:T	rs10068272	5	49609522	T	C	0.4453	4.87078e-09	1	rs10040323	97	.	EMB	82503	intergenic	1.813	6	5	15	0	1	0
5:49609834:A:T	rs10066635	5	49609834	T	A	0.4533	NA	0.968176	rs10040323	97	.	EMB	82191	intergenic	0.001	6	5	15	0	1	0
5:49610783:A:G	rs7446951	5	49610783	G	A	0.33	2.90958e-05	0.609229	rs10040323	97	.	EMB	81242	intergenic	0.141	7	5	15	0	1	0
5:49611082:A:T	rs10042601	5	49611082	T	A	0.329	4.32975e-05	0.607624	rs10040323	97	.	EMB	80943	intergenic	1.877	6	5	15	0	1	0
5:49611091:C:T	rs10940129	5	49611091	T	C	0.4453	4.95555e-09	1	rs10040323	97	.	EMB	80934	intergenic	1.555	7	5	15	0	1	0
5:49611657:C:T	rs12188175	5	49611657	C	T	0.331	3.41596e-05	0.610851	rs10040323	97	.	EMB	80368	intergenic	1.067	7	5	15	0	1	0
5:49611972:A:G	rs10062032	5	49611972	G	A	0.331	2.95918e-05	0.610851	rs10040323	97	.	EMB	80053	intergenic	6.56	6	5	15	0	1	0
5:49612257:C:T	rs10074359	5	49612257	T	C	0.331	2.88755e-05	0.610851	rs10040323	97	.	EMB	79768	intergenic	8.433	6	5	15	0	1	0
5:49613239:C:T	rs1606224	5	49613239	T	C	0.331	2.90346e-05	0.610851	rs10040323	97	.	EMB	78786	intergenic	0.204	7	5	15	0	1	0
5:49613348:C:CAT	rs57373724	5	49613348	CAT	C	0.331	NA	0.610851	rs10040323	97	.	EMB	78677	intergenic	8.143	NA	5	15	0	1	0
5:49613396:A:AG	rs35718960	5	49613396	AG	A	0.329	NA	0.607624	rs10040323	97	.	EMB	78629	intergenic	8.537	NA	5	15	0	1	0
5:49613645:G:T	rs7341010	5	49613645	G	T	0.331	2.94486e-05	0.610851	rs10040323	97	.	EMB	78380	intergenic	10.26	6	5	15	0	1	0
5:49613661:A:G	rs12697055	5	49613661	G	A	0.331	3.11452e-05	0.610851	rs10040323	97	.	EMB	78364	intergenic	0.256	6	5	15	0	1	0
5:49615963:C:T	rs9291925	5	49615963	T	C	0.331	2.80706e-05	0.610851	rs10040323	97	.	EMB	76062	intergenic	1.031	5	7	15	0	1	0
5:49616146:A:G	rs7722742	5	49616146	G	A	0.331	2.80458e-05	0.610851	rs10040323	97	.	EMB	75879	intergenic	0.342	4	7	15	0	1	0
5:49616701:A:G	rs6449961	5	49616701	A	G	0.331	2.77792e-05	0.610851	rs10040323	97	.	EMB	75324	intergenic	7.614	5	5	15	0	1	0
5:49616768:C:T	rs6876902	5	49616768	T	C	0.332	2.67764e-05	0.612489	rs10040323	97	.	EMB	75257	intergenic	4.521	5	5	15	0	1	0
5:49618253:C:T	rs34645496	5	49618253	T	C	0.329	4.33822e-05	0.607624	rs10040323	97	.	EMB	73772	intergenic	2.989	7	7	15	0	1	0
5:49618440:C:T	rs35330444	5	49618440	C	T	0.329	4.39867e-05	0.607624	rs10040323	97	.	EMB	73585	intergenic	0.39	6	9	15	0	1	0
5:49619037:C:T	rs6875734	5	49619037	C	T	0.329	4.57262e-05	0.607624	rs10040323	97	.	EMB	72988	intergenic	2.159	6	9	15	0	1	0
5:49619223:C:T	rs13360100	5	49619223	C	T	0.4493	7.0845e-09	0.984122	rs10040323	97	.	EMB	72802	intergenic	3.114	6	9	15	0	1	0
5:49619927:C:G	rs6865338	5	49619927	G	C	0.331	NA	0.610851	rs10040323	97	.	EMB	72098	intergenic	0.524	6	9	15	0	1	0
5:49620234:C:T	rs57146640	5	49620234	C	T	0.331	3.74157e-05	0.610851	rs10040323	97	.	EMB	71791	intergenic	0.042	6	9	15	0	1	0
5:49620363:C:T	rs10940170	5	49620363	T	C	0.331	2.99758e-05	0.610851	rs10040323	97	.	EMB	71662	intergenic	4.432	6	9	15	0	1	0
5:49620447:G:T	rs10940171	5	49620447	T	G	0.4453	5.5314e-09	1	rs10040323	97	.	EMB	71578	intergenic	3.658	7	9	15	0	1	0
5:49621408:C:T	rs7705284	5	49621408	T	C	0.331	2.95165e-05	0.610851	rs10040323	97	.	EMB	70617	intergenic	4.451	3a	9	15	0	1	0
5:49621413:G:T	rs7705285	5	49621413	T	G	0.4453	7.16028e-09	1	rs10040323	97	.	EMB	70612	intergenic	2.541	4	9	15	0	1	0
5:49622580:C:T	rs10054503	5	49622580	T	C	0.331	2.99194e-05	0.610851	rs10040323	97	.	EMB	69445	intergenic	1.853	7	9	15	0	1	0
5:49623539:C:T	rs1033109	5	49623539	C	T	0.329	4.24606e-05	0.607624	rs10040323	97	.	EMB	68486	intergenic	1.487	NA	9	15	0	1	0
5:49623598:A:G	rs1033108	5	49623598	A	G	0.331	3.02355e-05	0.610851	rs10040323	97	.	EMB	68427	intergenic	2.125	NA	9	15	0	1	0
5:49623821:A:T	rs1344339	5	49623821	A	T	0.331	3.72216e-05	0.610851	rs10040323	97	.	EMB	68204	intergenic	1.495	6	7	15	0	1	0
5:49623904:C:G	rs6863840	5	49623904	C	G	0.331	2.95422e-05	0.610851	rs10040323	97	.	EMB	68121	intergenic	0.208	7	7	15	0	1	0
5:49623968:A:C	rs6871761	5	49623968	A	C	0.331	3.26297e-05	0.610851	rs10040323	97	.	EMB	68057	intergenic	1.558	6	7	15	0	1	0
5:49624307:C:T	rs6868380	5	49624307	C	T	0.329	9.91905e-05	0.607624	rs10040323	97	.	EMB	67718	intergenic	6.487	5	1	15	0	1	0
5:49625088:A:G	rs6877713	5	49625088	A	G	0.331	3.08491e-05	0.610851	rs10040323	97	.	EMB	66937	intergenic	1.163	7	7	15	0	1	0
5:49625367:C:T	rs6897412	5	49625367	T	C	0.331	NA	0.610851	rs10040323	97	.	EMB	66658	intergenic	0.267	7	7	15	0	1	0
5:49625569:A:C	rs4337857	5	49625569	C	A	0.331	2.92696e-05	0.610851	rs10040323	97	.	EMB	66456	intergenic	0.498	NA	7	15	0	1	0
5:49625934:C:G	rs34185098	5	49625934	C	G	0.329	3.64241e-05	0.607624	rs10040323	97	.	EMB	66091	intergenic	0.312	6	8	15	0	1	0
5:49626395:A:G	rs34601168	5	49626395	A	G	0.331	3.07145e-05	0.610851	rs10040323	97	.	EMB	65630	intergenic	0.048	7	8	15	0	1	0
5:49626460:A:G	rs35019293	5	49626460	A	G	0.33	NA	0.602564	rs10040323	97	.	EMB	65565	intergenic	0.035	6	8	15	0	1	0
5:49626605:A:G	rs35740733	5	49626605	G	A	0.331	2.85115e-05	0.610851	rs10040323	97	.	EMB	65420	intergenic	1.224	6	8	15	0	1	0
5:49626838:C:T	rs35250488	5	49626838	C	T	0.4453	5.51425e-09	1	rs10040323	97	.	EMB	65187	intergenic	1.04	6	9	15	0	1	0
5:49627226:A:G	rs6858973	5	49627226	A	G	0.4453	4.81276e-09	1	rs10040323	97	.	EMB	64799	intergenic	1.213	7	9	15	0	1	0
5:49627466:C:T	rs150304449	5	49627466	T	C	0.4493	NA	0.984122	rs10040323	97	.	EMB	64559	intergenic	0.509	7	9	15	0	1	0
5:49628767:C:T	rs111696350	5	49628767	C	T	0.331	NA	0.610851	rs10040323	97	.	EMB	63258	intergenic	0.792	7	9	15	0	1	0
5:49629081:A:T	rs10054464	5	49629081	T	A	0.4493	NA	0.984122	rs10040323	97	.	EMB	62944	intergenic	1.528	7	9	15	0	1	0
5:49629240:C:T	rs113422888	5	49629240	C	T	0.331	NA	0.610851	rs10040323	97	.	EMB	62785	intergenic	0.639	7	9	15	0	1	0
5:49630131:C:T	rs144602043	5	49630131	T	C	0.331	NA	0.610851	rs10040323	97	.	EMB	61894	intergenic	0.041	7	9	15	0	1	0
5:49630178:C:T	rs111249486	5	49630178	C	T	0.4453	NA	1	rs10040323	97	.	EMB	61847	intergenic	0.471	7	9	15	0	1	0
5:49630353:C:T	rs10060159	5	49630353	T	C	0.329	NA	0.600972	rs10040323	97	.	EMB	61672	intergenic	0.063	7	9	15	0	1	0
5:49630354:A:G	rs10079351	5	49630354	G	A	0.329	NA	0.600972	rs10040323	97	.	EMB	61671	intergenic	0.65	7	9	15	0	1	0
5:49630451:G:T	rs76914011	5	49630451	T	G	0.332	NA	0.612489	rs10040323	97	.	EMB	61574	intergenic	0.873	6	9	15	0	1	0
5:49630752:C:T	rs79529403	5	49630752	T	C	0.331	NA	0.610851	rs10040323	97	.	EMB	61273	intergenic	0.828	7	9	15	0	1	0
5:49630754:C:T	rs77189370	5	49630754	C	T	0.331	NA	0.610851	rs10040323	97	.	EMB	61271	intergenic	0.49	7	9	15	0	1	0
5:49631201:C:T	rs77567368	5	49631201	C	T	0.331	NA	0.610851	rs10040323	97	.	EMB	60824	intergenic	0.667	6	9	15	0	1	0
5:49631251:C:T	rs77720818	5	49631251	C	T	0.331	NA	0.610851	rs10040323	97	.	EMB	60774	intergenic	0.023	7	9	15	0	1	0
5:49631810:C:CA	rs200921084	5	49631810	C	CA	0.332	NA	0.605796	rs10040323	97	.	EMB	60215	intergenic	0.683	NA	9	15	0	1	0
5:49632554:A:G	rs10039622	5	49632554	A	G	0.331	2.94283e-05	0.610851	rs10040323	97	.	EMB	59471	intergenic	4.187	5	9	15	0	1	0
5:49632613:C:T	rs10040323	5	49632613	T	C	0.4453	4.32754e-09	1	rs10040323	97	.	EMB	59412	intergenic	1.272	3a	9	15	0	1	0
5:49632762:G:T	rs10064702	5	49632762	T	G	0.331	2.98719e-05	0.610851	rs10040323	97	.	EMB	59263	intergenic	0.706	4	9	15	0	1	0
5:49633291:G:GA	5:49633291:G:GA	5	49633291	G	GA	0.334	NA	0.615815	rs10040323	97	.	EMB	58734	intergenic	1.008	NA	9	15	0	1	0
5:49633308:C:G	rs2055909	5	49633308	G	C	0.4453	NA	1	rs10040323	97	.	EMB	58717	intergenic	0.387	7	9	15	0	1	0
5:49633803:C:G	5:49633803:C:G	5	49633803	C	G	0.329	NA	0.607624	rs10040323	97	.	EMB	58222	intergenic	0.067	NA	9	15	0	1	0
5:49635656:C:G	rs13160697	5	49635656	G	C	0.331	2.93331e-05	0.610851	rs10040323	97	.	EMB	56369	intergenic	0.37	7	9	15	0	1	0
5:49636753:G:T	rs10940235	5	49636753	G	T	0.4662	4.06028e-06	0.696408	rs10040323	97	.	EMB	55272	intergenic	1.504	3a	9	15	0	1	0
5:49640141:A:G	rs6874697	5	49640141	A	G	0.4453	4.79318e-09	1	rs10040323	97	.	EMB	51884	intergenic	0.494	7	9	15	0	1	1
5:49641198:A:G	rs13172932	5	49641198	A	G	0.329	3.59629e-05	0.607624	rs10040323	97	.	EMB	50827	intergenic	0.626	7	9	15	0	1	1
5:49643542:G:T	rs12697079	5	49643542	G	T	0.331	NA	0.610851	rs10040323	97	.	EMB	48483	intergenic	0.532	7	9	15	0	1	1
5:49644327:A:G	rs6861461	5	49644327	A	G	0.332	2.71127e-05	0.612489	rs10040323	97	.	EMB	47698	intergenic	1.433	6	9	15	0	1	1
5:49644409:C:T	rs13185707	5	49644409	C	T	0.332	2.20246e-05	0.612489	rs10040323	97	.	EMB	47616	intergenic	1.09	7	9	15	0	1	1
5:49644855:C:T	rs12332500	5	49644855	T	C	0.332	2.61754e-05	0.612489	rs10040323	97	.	EMB	47170	intergenic	0.143	7	9	15	0	1	1
5:49645317:A:G	rs4496712	5	49645317	G	A	0.331	1.8735e-05	0.610851	rs10040323	97	.	EMB	46708	intergenic	1.498	7	9	15	0	1	1
5:49645759:C:T	rs12514818	5	49645759	C	T	0.4483	5.89302e-09	0.980129	rs10040323	97	.	EMB	46266	intergenic	0.289	7	9	15	0	1	1
5:49645820:C:T	rs7710841	5	49645820	C	T	0.331	2.88703e-05	0.610851	rs10040323	97	.	EMB	46205	intergenic	5.869	7	9	15	0	1	1
5:49646157:G:T	rs7723479	5	49646157	T	G	0.333	NA	0.608608	rs10040323	97	.	EMB	45868	intergenic	1.513	7	9	15	0	1	1
5:49646158:A:T	rs7723480	5	49646158	T	A	0.333	1.63286e-05	0.608608	rs10040323	97	.	EMB	45867	intergenic	0.771	7	9	15	0	1	1
5:49646330:A:G	rs7722623	5	49646330	A	G	0.331	2.65591e-05	0.610851	rs10040323	97	.	EMB	45695	intergenic	0.663	7	9	15	0	1	1
5:49646739:A:G	rs35815956	5	49646739	A	G	0.332	NA	0.612489	rs10040323	97	.	EMB	45286	intergenic	1.824	7	9	15	0	1	1
5:49646743:T:TG	rs35398193	5	49646743	T	TG	0.332	NA	0.612489	rs10040323	97	.	EMB	45282	intergenic	1.631	NA	9	15	0	1	1
5:49646852:G:T	rs10940242	5	49646852	T	G	0.331	2.70973e-05	0.610851	rs10040323	97	.	EMB	45173	intergenic	4.944	6	9	15	0	1	1
5:49647033:A:G	rs12651834	5	49647033	G	A	0.329	3.56229e-05	0.607624	rs10040323	97	.	EMB	44992	intergenic	1.128	5	9	15	0	1	1
5:49647259:G:GAGGAAGGAAGGAAGGAAGGAAGGA	rs141255592	5	49647259	GAGGAAGGAAGGAAGGAAGGAAGGA	G	0.4324	NA	0.942007	rs10040323	97	.	EMB	44766	intergenic	0.589	NA	9	15	0	1	1
5:49647464:A:G	rs10039233	5	49647464	A	G	0.331	6.09107e-05	0.610851	rs10040323	97	.	EMB	44561	intergenic	1.826	6	9	15	0	1	1
5:49648025:C:T	rs13174293	5	49648025	C	T	0.331	2.81919e-05	0.610851	rs10040323	97	.	EMB	44000	intergenic	1.719	6	7	15	0	1	1
5:49649107:A:AT	5:49649107:A:AT	5	49649107	A	AT	0.4384	NA	0.964118	rs10040323	97	.	EMB	42918	intergenic	2.192	NA	9	15	0	1	1
5:49649472:A:G	rs34616519	5	49649472	G	A	0.329	4.53927e-05	0.607624	rs10040323	97	.	EMB	42553	intergenic	1.054	6	9	15	0	1	1
5:49649512:C:T	rs6892613	5	49649512	C	T	0.331	2.62769e-05	0.610851	rs10040323	97	.	EMB	42513	intergenic	0.138	7	9	15	0	1	1
5:49649673:G:GT	rs141355080	5	49649673	GT	G	0.3579	NA	0.636965	rs10040323	97	.	EMB	42352	intergenic	2.359	NA	5	15	0	1	1
5:49649822:C:G	rs2137132	5	49649822	C	G	0.4453	NA	1	rs10040323	97	.	EMB	42203	intergenic	0.2	7	5	15	0	1	1
5:49650022:A:T	rs2137134	5	49650022	T	A	0.332	6.41027e-05	0.612489	rs10040323	97	.	EMB	42003	intergenic	3.182	6	5	15	0	1	1
5:49650134:C:CCAAA	rs111981347	5	49650134	C	CCAAA	0.332	NA	0.612489	rs10040323	97	.	EMB	41891	intergenic	2.982	NA	5	15	0	1	1
5:49650435:C:CATT	rs35991940	5	49650435	CATT	C	0.329	NA	0.607624	rs10040323	97	.	EMB	41590	intergenic	2.362	NA	5	15	0	1	1
5:49651743:A:G	rs1039798	5	49651743	A	G	0.329	4.07203e-05	0.607624	rs10040323	97	.	EMB	40282	intergenic	3.398	NA	5	15	0	1	1
5:49652067:C:T	rs1995795	5	49652067	T	C	0.4453	4.87366e-09	1	rs10040323	97	.	EMB	39958	intergenic	0.909	NA	5	15	0	1	1
5:49652526:A:G	rs6450056	5	49652526	G	A	0.331	3.19328e-05	0.610851	rs10040323	97	.	EMB	39499	intergenic	3.553	6	5	15	0	1	1
5:49652652:A:T	rs10072182	5	49652652	A	T	0.329	3.89301e-05	0.607624	rs10040323	97	.	EMB	39373	intergenic	7.213	6	5	15	0	1	1
5:49653407:C:T	rs6874829	5	49653407	C	T	0.4453	4.9478e-09	1	rs10040323	97	.	EMB	38618	intergenic	4.145	6	5	15	0	1	1
5:49653971:G:T	rs7442762	5	49653971	G	T	0.329	0.000100024	0.607624	rs10040323	97	.	EMB	38054	intergenic	1.505	6	4	15	0	1	1
5:49654193:C:T	rs4637546	5	49654193	T	C	0.33	3.42849e-05	0.609229	rs10040323	97	.	EMB	37832	intergenic	1.952	NA	5	15	0	1	1
5:49654657:A:C	rs10073530	5	49654657	C	A	0.328	4.69768e-05	0.606034	rs10040323	97	.	EMB	37368	intergenic	3.399	7	5	15	0	1	1
5:49654844:A:C	rs10073591	5	49654844	C	A	0.33	3.43526e-05	0.609229	rs10040323	97	.	EMB	37181	intergenic	1.525	7	5	15	0	1	1
5:49657350:A:G	rs7730857	5	49657350	G	A	0.331	8.93939e-05	0.610851	rs10040323	97	.	EMB	34675	intergenic	0.319	6	5	15	0	1	1
5:49657820:A:G	rs10071725	5	49657820	A	G	0.331	3.57376e-05	0.610851	rs10040323	97	.	EMB	34205	intergenic	2.111	5	5	15	0	1	1
5:49658970:A:T	rs7721808	5	49658970	A	T	0.4453	NA	1	rs10040323	97	.	EMB	33055	intergenic	2.397	6	4	15	0	1	1
5:49660231:G:T	rs1812994	5	49660231	T	G	0.4453	5.85149e-09	1	rs10040323	97	.	EMB	31794	intergenic	1.251	5	5	15	0	1	1
5:49660613:A:G	rs7732000	5	49660613	A	G	0.331	2.68159e-05	0.610851	rs10040323	97	.	EMB	31412	intergenic	0.073	7	5	15	0	1	1
5:49660774:TA:TAA	rs530894129	5	49660774	TA	TAA	0.07356	NA	0.614666	rs10040323	97	.	EMB	31251	NA	NA	NA	5	15	0	0	1
5:49660774:T:TA	rs10707041	5	49660774	TA	T	0.325	NA	0.614666	rs10040323	97	.	EMB	31251	intergenic	3.158	NA	5	15	0	1	1
5:49661243:A:C	rs13185587	5	49661243	A	C	0.4453	5.17565e-09	1	rs10040323	97	.	EMB	30782	intergenic	0.253	5	2	15	0	1	1
5:49661475:C:G	rs3849670	5	49661475	C	G	0.4453	NA	1	rs10040323	97	.	EMB	30550	intergenic	0.257	7	2	15	0	1	1
5:49661544:A:C	rs3849669	5	49661544	A	C	0.331	4.1456e-05	0.610851	rs10040323	97	.	EMB	30481	intergenic	4.362	1f	2	15	0	1	1
5:49662103:A:T	rs59958109	5	49662103	A	T	0.331	NA	0.610851	rs10040323	97	.	EMB	29922	intergenic	5.968	7	5	15	0	1	1
5:49662104:G:GTGTTTA	rs59358963	5	49662104	G	GTGTTTA	0.33	NA	0.602564	rs10040323	97	.	EMB	29921	intergenic	NA	NA	5	15	0	1	1
5:49662106:A:AGC	rs11269511	5	49662106	A	AGC	0.33	NA	0.602564	rs10040323	97	.	EMB	29919	intergenic	4.498	7	5	15	0	1	1
5:49662756:C:T	rs303235	5	49662756	T	C	0.4493	9.63494e-09	0.984122	rs10040323	97	.	EMB	29269	intergenic	2.34	7	5	15	0	1	1
5:49663134:A:C	rs10079493	5	49663134	C	A	0.331	7.63038e-05	0.610851	rs10040323	97	.	EMB	28891	intergenic	0.416	7	5	15	0	1	1
5:49664249:A:G	rs111598211	5	49664249	G	A	0.331	NA	0.610851	rs10040323	97	.	EMB	27776	intergenic	0.644	7	5	15	0	1	1
5:49664761:C:T	rs10471798	5	49664761	T	C	0.4453	NA	1	rs10040323	97	.	EMB	27264	intergenic	1.2	6	5	15	0	1	1
5:49664850:A:G	rs12659303	5	49664850	G	A	0.329	5.54248e-05	0.607624	rs10040323	97	.	EMB	27175	intergenic	1.314	7	5	15	0	1	1
5:49665263:A:T	rs11959569	5	49665263	A	T	0.331	3.68285e-05	0.610851	rs10040323	97	.	EMB	26762	intergenic	0.886	6	5	15	0	1	1
5:49665571:C:T	rs57137858	5	49665571	T	C	0.332	3.93221e-05	0.612489	rs10040323	97	.	EMB	26454	intergenic	0.02	7	4	15	0	1	1
5:49666793:A:G	rs10471362	5	49666793	A	G	0.4453	6.53351e-09	1	rs10040323	97	.	EMB	25232	intergenic	1.667	7	4	15	0	1	1
5:49666978:C:G	rs62386175	5	49666978	C	G	0.331	4.18e-05	0.610851	rs10040323	97	.	EMB	25047	intergenic	0.297	6	4	15	0	1	1
5:49667073:T:TGTCTGCCAG	rs78987978	5	49667073	TGTCTGCCAG	T	0.331	NA	0.610851	rs10040323	97	.	EMB	24952	intergenic	0.439	NA	4	15	0	1	1
5:49667613:A:C	rs4030569	5	49667613	A	C	0.4443	6.12023e-09	0.995972	rs10040323	97	.	EMB	24412	intergenic	1.047	7	4	15	0	1	1
5:49667663:C:T	rs4030570	5	49667663	T	C	0.4443	5.86927e-09	0.995972	rs10040323	97	.	EMB	24362	intergenic	1.14	7	4	15	0	1	1
5:49667888:A:G	rs4031137	5	49667888	A	G	0.332	4.01418e-05	0.606977	rs10040323	97	.	EMB	24137	intergenic	1.504	7	4	15	0	1	1
5:49668366:A:G	rs34741488	5	49668366	G	A	0.331	3.57499e-05	0.610851	rs10040323	97	.	EMB	23659	intergenic	0.665	6	4	15	0	1	1
5:49668534:C:T	rs4549528	5	49668534	T	C	0.4443	5.89655e-09	0.995972	rs10040323	97	.	EMB	23491	intergenic	0.827	NA	5	15	0	1	1
5:49668820:C:T	rs303237	5	49668820	C	T	0.4493	1.23217e-08	0.984122	rs10040323	97	.	EMB	23205	intergenic	0.486	7	5	15	0	1	1
5:49668867:T:TG	rs34083529	5	49668867	T	TG	0.4443	NA	0.995959	rs10040323	97	.	EMB	23158	intergenic	0.638	NA	5	15	0	1	1
5:49668951:A:C	rs3950451	5	49668951	A	C	0.4443	6.23067e-09	0.995972	rs10040323	97	.	EMB	23074	intergenic	0.668	6	5	15	0	1	1
5:49669230:C:T	rs12651909	5	49669230	C	T	0.4443	NA	0.995972	rs10040323	97	.	EMB	22795	intergenic	0.755	NA	5	15	0	1	1
5:49669292:A:C	rs10055539	5	49669292	A	C	0.4453	NA	1	rs10040323	97	.	EMB	22733	intergenic	1.236	7	5	15	0	1	1
5:49669981:G:T	rs6450063	5	49669981	T	G	0.331	3.96202e-05	0.610851	rs10040323	97	.	EMB	22044	intergenic	1.587	7	5	15	0	1	1
5:49671201:C:T	rs3860732	5	49671201	C	T	0.332	4.41642e-05	0.606977	rs10040323	97	.	EMB	20824	intergenic	1.007	5	5	15	0	1	1
5:49671286:G:T	rs4030571	5	49671286	G	T	0.331	4.29092e-05	0.610851	rs10040323	97	.	EMB	20739	intergenic	0.702	5	5	15	0	1	1
5:49671456:A:T	rs4571473	5	49671456	A	T	0.4453	NA	1	rs10040323	97	.	EMB	20569	intergenic	1.347	3a	5	15	0	1	1
5:49671731:A:G	rs4030572	5	49671731	A	G	0.4453	5.32304e-09	1	rs10040323	97	.	EMB	20294	intergenic	1.642	6	5	15	0	1	1
5:49672161:G:T	rs4030573	5	49672161	T	G	0.4443	5.94428e-09	0.995972	rs10040323	97	.	EMB	19864	intergenic	1.346	5	5	15	0	1	1
5:49672554:C:CT	rs34925081	5	49672554	CT	C	0.331	NA	0.610851	rs10040323	97	.	EMB	19471	intergenic	0.847	NA	5	15	0	1	1
5:49673675:C:G	rs13180579	5	49673675	C	G	0.329	6.39242e-05	0.607624	rs10040323	97	.	EMB	18350	intergenic	0.53	7	5	15	0	1	1
5:49673770:C:T	rs13180767	5	49673770	C	T	0.331	NA	0.610851	rs10040323	97	.	EMB	18255	intergenic	0.706	6	5	15	0	1	1
5:49673880:C:T	rs13155292	5	49673880	T	C	0.4453	NA	1	rs10040323	97	.	EMB	18145	intergenic	0.826	7	5	15	0	1	1
5:49674096:C:T	rs10041033	5	49674096	T	C	0.4443	NA	0.995972	rs10040323	97	.	EMB	17929	intergenic	0.958	7	5	15	0	1	1
5:49674492:A:C	rs113041543	5	49674492	A	C	0.331	NA	0.604172	rs10040323	97	.	EMB	17533	intergenic	0.678	6	5	15	0	1	1
5:49674667:A:C	rs112711070	5	49674667	A	C	0.4443	NA	0.995972	rs10040323	97	.	EMB	17358	intergenic	0.581	7	5	15	0	1	1
5:49674790:C:G	rs112298092	5	49674790	C	G	0.331	NA	0.610851	rs10040323	97	.	EMB	17235	intergenic	0.354	6	5	15	0	1	1
5:49674996:C:T	rs74865196	5	49674996	T	C	0.4453	NA	1	rs10040323	97	.	EMB	17029	intergenic	0.1	7	5	15	0	1	1
5:49675137:T:TC	rs145828196	5	49675137	TC	T	0.331	NA	0.610851	rs10040323	97	.	EMB	16888	intergenic	1.095	NA	5	15	0	1	1
5:49676488:A:G	rs7700537	5	49676488	G	A	0.331	NA	0.610851	rs10040323	97	.	EMB	15537	intergenic	1.552	6	5	15	0	1	1
5:49676763:A:G	rs76045513	5	49676763	G	A	0.331	NA	0.610851	rs10040323	97	.	EMB	15262	intergenic	0.518	6	5	15	0	1	1
5:49678969:A:C	rs12109228	5	49678969	C	A	0.329	5.99691e-05	0.607624	rs10040323	97	.	EMB	13056	intergenic	0.133	5	4	15	0	1	1
5:49679978:A:G	rs4535456	5	49679978	G	A	0.4443	NA	0.995959	rs10040323	97	.	EMB	12047	intergenic	0.295	NA	5	15	0	1	1
5:49681926:G:T	rs10043101	5	49681926	T	G	0.329	6.3057e-05	0.607624	rs10040323	97	.	EMB	10099	intergenic	0.047	7	4	15	0	1	0
5:49682163:A:G	rs10042504	5	49682163	A	G	0.331	5.00037e-05	0.610851	rs10040323	97	.	EMB	9862	intergenic	2.596	6	4	15	1	1	0
5:49683188:A:G	rs2089605	5	49683188	A	G	0.4453	7.10969e-09	1	rs10040323	97	.	EMB	8837	intergenic	0.939	5	4	15	1	1	0
5:49683699:C:T	rs34749302	5	49683699	C	T	0.331	4.66509e-05	0.610851	rs10040323	97	.	EMB	8326	intergenic	0.83	6	4	15	1	1	0
5:49684783:C:T	rs7446360	5	49684783	C	T	0.4453	7.51935e-09	1	rs10040323	97	.	EMB	7242	intergenic	1.168	6	4	15	1	1	0
5:49684871:A:C	rs10076490	5	49684871	A	C	0.4443	8.03997e-09	0.995972	rs10040323	97	.	EMB	7154	intergenic	1.404	6	4	15	1	1	0
5:49686563:A:G	rs6869871	5	49686563	A	G	0.4463	1.24348e-08	0.995979	rs10040323	97	.	EMB	5462	intergenic	0.227	6	5	15	1	1	0
5:49687465:A:T	rs4643959	5	49687465	T	A	0.4453	NA	1	rs10040323	97	.	EMB	4560	intergenic	1.115	7	5	15	1	1	0
5:49687697:C:T	rs4340921	5	49687697	T	C	0.4453	9.23628e-09	1	rs10040323	97	.	EMB	4328	intergenic	0.038	6	5	15	1	1	0
5:49687791:A:G	rs4398636	5	49687791	A	G	0.331	6.4895e-05	0.610851	rs10040323	97	.	EMB	4234	intergenic	1.6	6	5	15	1	1	0
5:49688158:A:C	rs6868677	5	49688158	C	A	0.331	5.15155e-05	0.610851	rs10040323	97	.	EMB	3867	intergenic	1.752	7	5	15	1	1	0
5:49692630:G:GC	rs35327819	5	49692630	G	GC	0.331	NA	0.694775	rs10040323	97	.	EMB	0	UTR3	2.951	NA	4	15	1	1	0
5:49693458:C:T	rs2883164	5	49693458	C	T	0.4463	1.24793e-08	0.995959	rs10040323	97	.	EMB	0	UTR3	2.597	7	4	15	1	1	0
5:49694583:G:T	rs3933097	5	49694583	T	G	0.329	7.99041e-05	0.607624	rs10040323	97	.	EMB	0	UTR3	2.659	NA	4	15	1	1	0
5:49694713:A:T	rs1052977	5	49694713	T	A	0.4225	NA	0.894946	rs10040323	97	.	EMB	0	UTR3	2.054	6	4	15	1	1	0
5:49696275:G:T	rs7712749	5	49696275	G	T	0.4453	1.02725e-08	1	rs10040323	97	.	EMB	0	intronic	2.112	7	4	15	1	1	0
5:49696932:A:G	rs2036902	5	49696932	A	G	0.331	6.77975e-05	0.610851	rs10040323	97	.	EMB	0	intronic	4.216	NA	4	15	1	1	0
5:49697140:C:T	rs2036901	5	49697140	C	T	0.4453	1.22904e-08	1	rs10040323	97	.	EMB	0	intronic	4.932	7	4	15	1	1	0
5:49697322:A:G	rs7717982	5	49697322	G	A	0.331	4.26236e-05	0.610851	rs10040323	97	.	EMB	0	intronic	1.687	5	4	15	1	1	0
5:49697863:C:T	rs3860731	5	49697863	C	T	0.329	8.11587e-05	0.607624	rs10040323	97	.	EMB	0	intronic	2.835	NA	4	15	1	1	0
5:49698180:A:G	rs13172025	5	49698180	G	A	0.4443	2.57754e-08	0.995972	rs10040323	97	.	EMB	0	intronic	2.877	7	4	15	1	1	0
5:49698986:A:C	rs13154223	5	49698986	C	A	0.4433	NA	0.991986	rs10040323	97	.	EMB	0	intronic	0.805	6	4	15	1	1	0
5:49699894:C:G	rs13182357	5	49699894	G	C	0.328	8.39525e-05	0.606034	rs10040323	97	.	EMB	0	intronic	2.934	6	4	15	1	1	0
5:49701519:C:CTGT	rs34041280	5	49701519	CTGT	C	0.331	NA	0.604172	rs10040323	97	.	EMB	0	intronic	0.362	NA	4	15	1	1	0
5:49701755:A:G	rs2271236	5	49701755	A	G	0.4463	1.1543e-08	0.995959	rs10040323	97	.	EMB	0	intronic	3.896	6	4	15	1	1	0
5:49703608:C:G	rs7712849	5	49703608	G	C	0.33	3.6552e-05	0.609229	rs10040323	97	.	EMB	0	intronic	2.501	6	4	15	1	1	0
5:49703629:C:G	rs303219	5	49703629	C	G	0.4493	NA	0.976306	rs10040323	97	.	EMB	0	intronic	5.057	7	4	15	1	1	0
5:49704083:T:TA	rs71000700	5	49704083	TA	T	0.328	NA	0.606034	rs10040323	97	.	EMB	0	intronic	4.77	NA	4	15	1	1	0
5:49704088:C:T	rs62365887	5	49704088	C	T	0.4443	6.07155e-09	0.995972	rs10040323	97	.	EMB	0	intronic	0.1	5	4	15	1	1	0
5:49705970:A:G	rs34044167	5	49705970	A	G	0.4453	6.79241e-09	1	rs10040323	97	.	EMB	0	intronic	0.921	6	4	15	1	1	0
5:49707501:T:TACCCTATAAC	rs113800612	5	49707501	TACCCTATAAC	T	0.33	NA	0.609229	rs10040323	97	.	EMB	0	intronic	2.58	NA	4	15	1	1	0
5:49708496:A:AC	rs34770329	5	49708496	AC	A	0.328	NA	0.606034	rs10040323	97	.	EMB	0	intronic	1.031	NA	4	15	1	1	0
5:49708773:T:TAA	rs201086499	5	49708773	TAA	T	0.33	NA	0.609229	rs10040323	97	.	EMB	0	intronic	0.646	NA	5	15	1	1	0
5:49709068:C:T	rs1010676	5	49709068	T	C	0.328	4.62226e-05	0.606034	rs10040323	97	.	EMB	0	intronic	10.19	NA	5	15	1	1	0
5:49709450:A:C	rs13357429	5	49709450	C	A	0.33	3.53845e-05	0.609229	rs10040323	97	.	EMB	0	intronic	1.573	7	5	15	1	1	0
5:49709555:A:G	rs35858778	5	49709555	G	A	0.328	5.97563e-05	0.606034	rs10040323	97	.	EMB	0	intronic	0.118	7	5	15	1	1	0
5:49709774:A:C	rs13184466	5	49709774	C	A	0.328	5.01048e-05	0.606034	rs10040323	97	.	EMB	0	intronic	1.341	7	5	15	1	1	0
5:49710255:C:T	rs2668024	5	49710255	C	T	0.4483	1.15491e-08	0.980129	rs10040323	97	.	EMB	0	intronic	1.541	7	5	15	1	1	0
5:49710895:A:G	rs13159506	5	49710895	A	G	0.4443	7.22248e-09	0.995972	rs10040323	97	.	EMB	0	intronic	4.266	7	5	15	1	1	0
5:49711287:C:T	rs4495185	5	49711287	C	T	0.33	3.89443e-05	0.609229	rs10040323	97	.	EMB	0	intronic	0.122	NA	5	15	1	1	0
5:49712554:C:G	rs34945845	5	49712554	G	C	0.33	3.25163e-05	0.609229	rs10040323	97	.	EMB	0	intronic	0.696	5	2	15	1	1	0
5:49715382:C:T	rs6868721	5	49715382	T	C	0.3767	NA	0.708528	rs10040323	97	.	EMB	0	intronic	1.92	7	5	15	1	1	0
5:49715867:A:AG	rs34978807	5	49715867	AG	A	0.33	NA	0.609229	rs10040323	97	.	EMB	0	intronic	1.35	NA	4	15	1	1	0
5:49715910:C:T	rs6450098	5	49715910	T	C	0.33	3.20609e-05	0.609229	rs10040323	97	.	EMB	0	intronic	0.918	6	4	15	1	1	0
5:49716047:C:T	rs6450099	5	49716047	C	T	0.33	3.16805e-05	0.609229	rs10040323	97	.	EMB	0	intronic	4.113	5	4	15	1	1	0
5:49717469:A:G	rs13168063	5	49717469	A	G	0.4443	NA	0.995972	rs10040323	97	.	EMB	0	intronic	1.595	7	5	15	1	1	0
5:49717779:A:G	rs35866059	5	49717779	A	G	0.328	NA	0.606034	rs10040323	97	.	EMB	0	intronic	6.29	6	5	15	1	1	0
5:49718077:C:T	rs62365896	5	49718077	T	C	0.33	3.18287e-05	0.609229	rs10040323	97	.	EMB	0	intronic	0.247	6	4	15	1	1	0
5:49718148:C:T	rs13173678	5	49718148	T	C	0.4443	5.7391e-09	0.995972	rs10040323	97	.	EMB	0	intronic	3.426	6	4	15	1	1	0
5:49720191:C:G	rs1812936	5	49720191	G	C	0.328	8.63214e-05	0.606034	rs10040323	97	.	EMB	0	intronic	1.089	6	4	15	1	1	1
5:49721569:T:TTGCTCTGTCACCCAGGCTGGAG	rs533893699	5	49721569	T	TTGCTCTGTCACCCAGGCTGGAG	0.3161	NA	0.603104	rs10040323	97	.	EMB	0	intronic	1.467	NA	4	15	1	1	1
5:49725804:C:T	rs71590679	5	49725804	C	T	0.4175	NA	0.896755	rs10040323	97	.	EMB	0	intronic	0.414	4	2	15	1	1	1
5:49725837:A:T	rs62365899	5	49725837	T	A	0.3897	NA	0.782582	rs10040323	97	.	EMB	0	intronic	1.52	4	2	15	1	1	1
5:49725903:A:G	rs6450107	5	49725903	G	A	0.33	2.95003e-05	0.609229	rs10040323	97	.	EMB	0	intronic	0.834	3a	2	15	1	1	1
5:49726355:C:T	rs9292005	5	49726355	T	C	0.33	3.07492e-05	0.609229	rs10040323	97	.	EMB	0	intronic	5.606	7	2	15	1	1	1
5:49726423:T:TG	rs34086331	5	49726423	TG	T	0.33	NA	0.609229	rs10040323	97	.	EMB	0	intronic	0.766	NA	2	15	1	1	1
5:49726427:C:T	rs2663076	5	49726427	T	C	0.4483	NA	0.980129	rs10040323	97	.	EMB	0	intronic	7.36	NA	2	15	1	1	1
5:49729184:A:AG	rs70972910	5	49729184	A	AG	0.33	NA	0.609229	rs10040323	97	.	EMB	0	intronic	0.538	NA	5	15	1	1	1
5:49730261:C:T	rs6450108	5	49730261	T	C	0.4443	NA	0.995972	rs10040323	97	.	EMB	0	intronic	1.767	7	5	15	1	1	1
5:49730331:G:T	rs62365901	5	49730331	G	T	0.331	2.46632e-05	0.610851	rs10040323	97	.	EMB	0	intronic	0.434	7	5	15	1	1	1
5:49730428:C:G	rs62365902	5	49730428	G	C	0.331	2.4341e-05	0.610851	rs10040323	97	.	EMB	0	intronic	5.973	6	2	15	1	1	1
5:49731009:A:G	rs1811742	5	49731009	A	G	0.33	2.24656e-05	0.609229	rs10040323	97	.	EMB	0	intronic	9.331	NA	2	15	1	1	1
5:49732671:G:T	rs58756661	5	49732671	T	G	0.33	3.06414e-05	0.609229	rs10040323	97	.	EMB	0	intronic	2.569	6	5	15	1	1	1
5:49733508:T:TGTCA	rs71612352	5	49733508	T	TGTCA	0.33	NA	0.609229	rs10040323	97	.	EMB	0	intronic	3.963	NA	5	15	1	1	1
5:49735321:A:AT	rs35139912	5	49735321	AT	A	0.4483	NA	0.899046	rs10040323	97	.	EMB	0	intronic	0.629	NA	1	15	1	1	1
5:49735370:A:G	rs28661824	5	49735370	G	A	0.4443	8.42327e-09	0.995972	rs10040323	97	.	EMB	0	intronic	1.3	6	1	15	1	1	1
5:49735510:A:C	rs28445612	5	49735510	C	A	0.4443	8.70432e-09	0.995972	rs10040323	97	.	EMB	0	intronic	2.06	5	1	15	1	1	1
5:49737127:A:C	rs28528780	5	49737127	A	C	0.33	3.03783e-05	0.609229	rs10040323	97	.	EMB	0	UTR5	12.72	2b	1	1	1	1	1
5:49737428:A:G	rs28500170	5	49737428	A	G	0.331	2.97372e-05	0.610851	rs10040323	97	.	EMB	0	upstream	4.655	4	1	1	1	1	1
5:49738348:T:TAC	rs34576878	5	49738348	T	TAC	0.4304	NA	0.9095	rs10040323	97	.	EMB	0	intergenic	2.232	NA	1	15	1	1	1
5:49738437:G:T	rs16879094	5	49738437	T	G	0.33	3.02632e-05	0.609229	rs10040323	97	.	EMB	0	intergenic	2.642	5	2	15	1	1	1
5:49739093:C:T	rs13153021	5	49739093	C	T	0.328	NA	0.606034	rs10040323	97	.	EMB	10	intergenic	3.212	5	1	15	1	1	1
5:49739908:C:T	rs13157992	5	49739908	C	T	0.331	3.24096e-05	0.610851	rs10040323	97	.	EMB	825	intergenic	0.834	7	5	15	1	1	1
5:49740270:A:G	rs4082836	5	49740270	G	A	0.4443	9.03988e-09	0.995972	rs10040323	97	.	EMB	1187	intergenic	5.258	NA	5	15	1	1	1
5:49741529:A:G	rs2353436	5	49741529	A	G	0.4443	9.67186e-09	0.995972	rs10040323	97	.	EMB	2446	intergenic	4.355	4	1	15	1	1	1
5:49742174:A:G	rs6860503	5	49742174	G	A	0.328	4.65501e-05	0.606034	rs10040323	97	.	EMB	3091	intergenic	0.188	7	2	15	1	1	1
5:49743203:A:G	rs303231	5	49743203	G	A	0.4483	1.51501e-08	0.980129	rs10040323	97	.	EMB	4120	intergenic	5.341	NA	5	15	1	1	1
5:49743887:C:T	rs1849200	5	49743887	T	C	0.4443	9.68388e-09	0.995972	rs10040323	97	.	EMB	4804	intergenic	1.907	5	5	15	1	1	1
5:49744094:C:G	rs1606226	5	49744094	C	G	0.4443	NA	0.995972	rs10040323	97	.	EMB	5011	intergenic	2.056	6	5	15	1	1	1
5:49745332:A:G	rs34433187	5	49745332	G	A	0.328	4.29626e-05	0.606034	rs10040323	97	.	EMB	6249	intergenic	7.655	5	5	15	1	1	1
5:49746323:A:G	rs7720960	5	49746323	A	G	0.33	3.01633e-05	0.609229	rs10040323	97	.	EMB	7240	intergenic	2.547	6	9	15	1	1	1
5:49746527:C:T	rs1849197	5	49746527	T	C	0.33	3.04262e-05	0.609229	rs10040323	97	.	EMB	7444	intergenic	5.275	NA	9	15	1	1	1
5:49747090:A:G	rs6899048	5	49747090	G	A	0.4443	9.55323e-09	0.995972	rs10040323	97	.	EMB	8007	intergenic	0.954	5	9	15	1	1	1
5:49747284:C:G	rs6863108	5	49747284	G	C	0.33	3.31669e-05	0.609229	rs10040323	97	.	EMB	8201	intergenic	0.456	6	9	15	1	1	1
5:49747912:A:G	rs2353437	5	49747912	A	G	0.4443	9.60943e-09	0.995972	rs10040323	97	.	EMB	8829	intergenic	0.096	7	9	15	1	1	1
5:49748134:A:G	rs13180267	5	49748134	A	G	0.33	3.70796e-05	0.609229	rs10040323	97	.	EMB	9051	intergenic	1.413	7	9	15	1	1	1
5:49748280:A:C	rs2102454	5	49748280	A	C	0.4443	9.65006e-09	0.995972	rs10040323	97	.	EMB	9197	intergenic	0.904	6	9	15	1	1	1
5:49748863:C:T	rs62365929	5	49748863	C	T	0.327	5.09873e-05	0.60446	rs10040323	97	.	EMB	9780	intergenic	0.545	7	9	15	1	1	1
5:49750664:A:T	rs7710028	5	49750664	T	A	0.331	NA	0.610851	rs10040323	97	.	EMB	11581	intergenic	0.441	6	9	15	0	1	1
5:49750767:C:G	rs7720750	5	49750767	G	C	0.33	NA	0.609229	rs10040323	97	.	EMB	11684	intergenic	0.276	6	9	15	0	1	1
5:49750769:A:G	rs7705436	5	49750769	A	G	0.4414	NA	0.984135	rs10040323	97	.	EMB	11686	intergenic	0.641	6	9	15	0	1	1
5:49751534:C:G	rs145969222	5	49751534	C	G	0.4483	NA	0.980129	rs10040323	97	.	EMB	12451	intergenic	0.178	6	9	15	0	1	1
5:49751732:A:G	rs114285508	5	49751732	G	A	0.33	NA	0.609229	rs10040323	97	.	EMB	12649	intergenic	0.296	7	9	15	0	1	1
5:49751868:A:AT	rs200349081	5	49751868	A	AT	0.4443	NA	0.995972	rs10040323	97	.	EMB	12785	intergenic	0.462	NA	9	15	0	1	1
5:49752612:A:T	rs7720428	5	49752612	T	A	0.4473	NA	0.976027	rs10040323	97	.	EMB	13529	intergenic	0.727	7	15	15	0	1	1
5:49752881:A:T	rs112517740	5	49752881	A	T	0.33	NA	0.609229	rs10040323	97	.	EMB	13798	intergenic	0.7	6	15	15	0	1	1
5:49753328:G:T	rs57583601	5	49753328	G	T	0.331	NA	0.610851	rs10040323	97	.	EMB	14245	intergenic	0.165	7	7	15	0	1	1
5:49753465:A:C	rs76616100	5	49753465	C	A	0.4443	NA	0.995972	rs10040323	97	.	EMB	14382	intergenic	0.331	7	7	15	0	1	1
5:49753744:C:T	rs141065226	5	49753744	T	C	0.33	NA	0.609229	rs10040323	97	.	EMB	14661	intergenic	0.607	7	7	15	0	1	1
5:49753778:A:G	rs147128333	5	49753778	A	G	0.4443	1.37233e-08	0.995972	rs10040323	97	.	EMB	14695	intergenic	0.373	7	7	15	0	1	1
5:49754291:A:G	rs112199657	5	49754291	G	A	0.33	NA	0.609229	rs10040323	97	.	EMB	15208	intergenic	0.303	5	7	15	0	1	1
5:49754682:C:G	5:49754682:C:G	5	49754682	C	G	0.328	NA	0.606034	rs10040323	97	.	EMB	15599	intergenic	0.341	7	7	15	0	1	1
5:49755304:C:T	rs28676351	5	49755304	T	C	0.33	5.17703e-05	0.609229	rs10040323	97	.	EMB	16221	intergenic	1.961	5	7	15	0	1	1
5:49756574:A:T	rs10041893	5	49756574	A	T	0.33	6.13796e-05	0.609229	rs10040323	97	.	EMB	17491	intergenic	5.838	6	9	15	0	1	1
5:49756698:A:G	rs56778427	5	49756698	G	A	0.4493	5.21536e-08	0.97615	rs10040323	97	.	EMB	17615	intergenic	1.017	6	9	15	0	1	1
5:49758750:A:C	rs13172257	5	49758750	A	C	0.4414	1.22481e-08	0.984038	rs10040323	97	.	EMB	19667	intergenic	1.966	5	9	15	0	1	1
5:49759908:C:T	rs10044979	5	49759908	T	C	0.329	4.61718e-05	0.607624	rs10040323	97	.	EMB	20825	intergenic	1.858	7	9	15	0	1	1
5:49760157:C:T	rs10045034	5	49760157	T	C	0.329	4.63996e-05	0.607624	rs10040323	97	.	EMB	21074	intergenic	4.622	6	9	15	0	1	0
5:49760547:A:C	rs10074196	5	49760547	C	A	0.4433	2.12539e-08	0.991986	rs10040323	97	.	EMB	21464	intergenic	0.383	7	9	15	0	1	0
5:49761021:A:C	rs34044048	5	49761021	C	A	0.329	5.47564e-05	0.607624	rs10040323	97	.	EMB	21938	intergenic	1.707	7	8	15	0	1	0
5:49761994:A:G	rs6897525	5	49761994	A	G	0.328	4.37186e-05	0.606034	rs10040323	97	.	EMB	22911	intergenic	4.238	6	9	15	0	1	0
5:49762614:T:TAA	rs70972915	5	49762614	TAA	T	0.329	NA	0.614312	rs10040323	97	.	EMB	23531	intergenic	1.404	NA	9	15	0	1	0
5:49762614:TA:TAA	rs397882039	5	49762614	TAA	TA	0.03082	NA	0.614312	rs10040323	97	.	EMB	23531	NA	NA	NA	9	15	0	0	0
5:49763078:C:T	rs13186891	5	49763078	C	T	0.4443	1.2746e-08	0.995972	rs10040323	97	.	EMB	23995	intergenic	5.776	7	9	15	0	1	0
5:49763179:A:G	rs59940663	5	49763179	G	A	0.33	4.61904e-05	0.609229	rs10040323	97	.	EMB	24096	intergenic	3.943	6	9	15	0	1	0
5:49763193:C:T	rs57300567	5	49763193	C	T	0.331	4.81118e-05	0.610851	rs10040323	97	.	EMB	24110	intergenic	3.661	7	9	15	0	1	0
5:49763408:A:T	rs34586987	5	49763408	A	T	0.33	4.61252e-05	0.609229	rs10040323	97	.	EMB	24325	intergenic	3.906	6	9	15	0	1	0
5:49763522:C:G	rs10074607	5	49763522	G	C	0.33	4.55435e-05	0.609229	rs10040323	97	.	EMB	24439	intergenic	0.558	7	9	15	0	1	0
5:49764094:A:AT	rs149820367	5	49764094	AT	A	0.33	NA	0.609229	rs10040323	97	.	EMB	25011	intergenic	2.296	NA	9	15	0	1	0
5:49764127:C:CT	rs145526811	5	49764127	CT	C	0.4483	NA	0.980129	rs10040323	97	.	EMB	25044	intergenic	0.601	NA	9	15	0	1	0
5:49764192:C:T	rs2883163	5	49764192	T	C	0.328	5.59385e-05	0.606034	rs10040323	97	.	EMB	25109	intergenic	1.166	6	9	15	0	1	0
5:49764220:C:T	rs2353438	5	49764220	T	C	0.33	4.18948e-05	0.609229	rs10040323	97	.	EMB	25137	intergenic	6.577	6	9	15	0	1	0
5:49764852:C:T	rs34272500	5	49764852	T	C	0.328	4.06997e-05	0.606034	rs10040323	97	.	EMB	25769	intergenic	3.693	7	9	15	0	1	0
5:49765183:A:G	rs6874538	5	49765183	A	G	0.33	3.52829e-05	0.609229	rs10040323	97	.	EMB	26100	intergenic	1.559	7	9	15	0	1	0
5:49765582:A:T	rs4449528	5	49765582	T	A	0.33	NA	0.609229	rs10040323	97	.	EMB	26499	intergenic	1.417	7	9	15	0	1	0
5:49765742:G:T	rs4388215	5	49765742	G	T	0.33	3.59631e-05	0.609229	rs10040323	97	.	EMB	26659	intergenic	0.514	6	9	15	0	1	0
5:49766811:A:G	rs6450132	5	49766811	G	A	0.33	NA	0.609229	rs10040323	97	.	EMB	27728	intergenic	1.452	NA	9	15	0	1	0
5:49766930:C:G	rs6450133	5	49766930	G	C	0.33	NA	0.609229	rs10040323	97	.	EMB	27847	intergenic	1.496	7	9	15	0	1	0
5:49766931:A:G	rs7448824	5	49766931	G	A	0.33	NA	0.609229	rs10040323	97	.	EMB	27848	intergenic	3.408	7	9	15	0	1	0
5:49766955:C:T	rs6450134	5	49766955	C	T	0.4443	6.14384e-09	0.995972	rs10040323	97	.	EMB	27872	intergenic	5.124	6	9	15	0	1	0
5:49767759:C:T	rs7378969	5	49767759	T	C	0.33	4.8308e-05	0.609229	rs10040323	97	.	EMB	28676	intergenic	0.026	5	9	15	0	1	0
5:49767893:C:T	rs7380816	5	49767893	C	T	0.4443	1.25719e-08	0.995972	rs10040323	97	.	EMB	28810	intergenic	0.012	5	9	15	0	1	0
5:49768227:A:C	rs7732941	5	49768227	C	A	0.4443	1.33363e-08	0.995972	rs10040323	97	.	EMB	29144	intergenic	0.71	7	9	15	0	1	0
5:49768297:C:G	rs7736775	5	49768297	C	G	0.331	4.20242e-05	0.610851	rs10040323	97	.	EMB	29214	intergenic	1.54	7	9	15	0	1	0
5:49769051:A:G	rs2353959	5	49769051	A	G	0.4483	1.80928e-08	0.980129	rs10040323	97	.	EMB	29968	intergenic	6.037	6	9	15	0	1	0
5:49769816:G:T	rs6450137	5	49769816	G	T	0.33	4.3519e-05	0.609229	rs10040323	97	.	EMB	30733	intergenic	0.672	7	9	15	0	1	0
5:49770072:C:G	rs7728419	5	49770072	G	C	0.33	4.37648e-05	0.609229	rs10040323	97	.	EMB	30989	intergenic	0.148	7	9	15	0	1	0
5:49770335:C:T	rs4029989	5	49770335	C	T	0.33	4.86133e-05	0.609229	rs10040323	97	.	EMB	31252	intergenic	3.685	6	5	15	0	1	0
5:49771608:A:G	rs10059354	5	49771608	A	G	0.33	3.69762e-05	0.609229	rs10040323	97	.	EMB	32525	intergenic	2.986	7	5	15	0	1	0
5:49771786:C:T	rs10061339	5	49771786	T	C	0.33	4.45092e-05	0.609229	rs10040323	97	.	EMB	32703	intergenic	1.912	6	5	15	0	1	0
5:49772574:A:G	rs13180852	5	49772574	A	G	0.33	4.43889e-05	0.609229	rs10040323	97	.	EMB	33491	intergenic	5.492	4	2	15	0	1	0
5:49773853:A:G	rs4145844	5	49773853	A	G	0.33	3.75463e-05	0.609229	rs10040323	97	.	EMB	34770	intergenic	3.642	5	7	15	0	1	0
5:49775133:A:G	rs34950042	5	49775133	A	G	0.33	3.90691e-05	0.609229	rs10040323	97	.	EMB	36050	intergenic	1.832	7	7	15	0	1	0
5:49776131:A:C	rs3845167	5	49776131	A	C	0.33	3.87167e-05	0.609229	rs10040323	97	.	EMB	37048	intergenic	0.523	6	9	15	0	1	0
5:49776987:A:T	rs2353960	5	49776987	A	T	0.4483	NA	0.980129	rs10040323	97	.	EMB	37904	intergenic	4.505	7	9	15	0	1	0
5:49777157:C:T	rs7714849	5	49777157	C	T	0.4443	1.36503e-08	0.995972	rs10040323	97	.	EMB	38074	intergenic	4.832	6	9	15	0	1	0
5:49779587:T:TA	rs34860878	5	49779587	T	TA	0.331	NA	0.610851	rs10040323	97	.	EMB	40504	intergenic	13.06	NA	9	15	0	1	0
5:49779592:A:G	rs1344365	5	49779592	G	A	0.333	NA	0.608608	rs10040323	97	.	EMB	40509	intergenic	12.66	6	9	15	0	1	0
5:49779936:A:C	rs1974852	5	49779936	C	A	0.4483	NA	0.655895	rs10040323	97	.	EMB	40853	intergenic	1.44	6	14	15	0	1	0
5:49780347:A:C	rs13187475	5	49780347	A	C	0.331	NA	0.605361	rs10040323	97	.	EMB	41264	intergenic	0.316	6	14	15	0	1	0
5:49780859:C:T	rs150763784	5	49780859	C	T	0.33	NA	0.609229	rs10040323	97	.	EMB	41776	intergenic	0.865	6	15	15	0	1	0
5:49781162:G:T	rs148472883	5	49781162	G	T	0.33	NA	0.609229	rs10040323	97	.	EMB	42079	intergenic	0.599	7	15	15	0	1	0
5:49781259:C:T	rs9764924	5	49781259	C	T	0.335	NA	0.610767	rs10040323	97	.	EMB	42176	intergenic	0.536	7	15	15	0	1	0
5:49781494:C:T	rs145411963	5	49781494	C	T	0.331	NA	0.604172	rs10040323	97	.	EMB	42411	intergenic	0.477	6	15	15	0	1	0
5:49781945:A:G	rs13178851	5	49781945	A	G	0.331	NA	0.604172	rs10040323	97	.	EMB	42862	intergenic	0.304	7	15	15	0	1	0
5:49782313:A:G	rs147062184	5	49782313	A	G	0.4483	NA	0.980129	rs10040323	97	.	EMB	43230	intergenic	0.363	7	9	15	0	1	0
5:49782470:G:T	rs114543342	5	49782470	G	T	0.33	NA	0.609229	rs10040323	97	.	EMB	43387	intergenic	0.805	7	9	15	0	1	0
5:49782504:A:G	rs145966798	5	49782504	G	A	0.4483	1.9097e-08	0.980129	rs10040323	97	.	EMB	43421	intergenic	0.728	7	9	15	0	1	0
5:49783191:G:T	rs35419591	5	49783191	G	T	0.33	NA	0.609229	rs10040323	97	.	EMB	44108	intergenic	0.621	6	9	15	0	1	0
5:49783262:C:G	rs34792988	5	49783262	G	C	0.326	NA	0.600529	rs10040323	97	.	EMB	44179	intergenic	0.238	7	9	15	0	1	0
5:49783355:C:G	rs6872696	5	49783355	G	C	0.33	NA	0.609229	rs10040323	97	.	EMB	44272	intergenic	0.411	7	9	15	0	1	0
5:49783780:G:T	5:49783780:G:T	5	49783780	G	T	0.000994	NA	0.609229	rs10040323	97	.	EMB	44697	intergenic	0.244	NA	9	15	0	0	0
5:49783780:C:G	5:49783780:C:G	5	49783780	C	G	0.33	NA	0.609229	rs10040323	97	.	EMB	44697	NA	0.259	7	9	15	0	1	0
5:49783841:A:G	rs6898026	5	49783841	A	G	0.4443	NA	0.995972	rs10040323	97	.	EMB	44758	intergenic	0.311	7	9	15	0	1	0
5:49783944:G:T	rs112935298	5	49783944	G	T	0.4483	NA	0.980129	rs10040323	97	.	EMB	44861	intergenic	0.701	7	9	15	0	1	0
5:49783964:G:GT	rs144909387	5	49783964	GT	G	0.33	NA	0.609229	rs10040323	97	.	EMB	44881	intergenic	0.634	NA	9	15	0	1	0
5:49784341:A:G	rs4582224	5	49784341	G	A	0.33	NA	0.609229	rs10040323	97	.	EMB	45258	intergenic	0.934	6	9	15	0	1	0
5:49784606:C:T	rs4618397	5	49784606	C	T	0.33	NA	0.609229	rs10040323	97	.	EMB	45523	intergenic	0.674	6	7	15	0	1	0
5:49784648:A:G	rs6886802	5	49784648	G	A	0.33	NA	0.609229	rs10040323	97	.	EMB	45565	intergenic	0.822	7	7	15	0	1	0
5:49785090:C:T	rs13184498	5	49785090	C	T	0.33	NA	0.609229	rs10040323	97	.	EMB	46007	intergenic	1.002	7	5	15	0	1	0
5:49785240:A:T	rs13184661	5	49785240	T	A	0.33	5.66426e-05	0.609229	rs10040323	97	.	EMB	46157	intergenic	0.406	6	5	15	0	1	0
5:49785390:G:T	rs6867037	5	49785390	G	T	0.328	NA	0.606034	rs10040323	97	.	EMB	46307	intergenic	0.453	5	5	15	0	1	0
5:49785630:C:T	rs34774804	5	49785630	T	C	0.33	4.43837e-05	0.609229	rs10040323	97	.	EMB	46547	intergenic	0.706	5	7	15	0	1	0
5:49785816:C:T	rs10214007	5	49785816	C	T	0.3837	5.71964e-07	0.78355	rs10040323	97	.	EMB	46733	intergenic	0.416	7	7	15	0	1	0
5:49785902:A:G	rs1016621	5	49785902	A	G	0.33	5.18884e-05	0.609229	rs10040323	97	.	EMB	46819	intergenic	0.611	NA	7	15	0	1	0
5:49786597:A:G	rs1016620	5	49786597	A	G	0.33	4.3619e-05	0.609229	rs10040323	97	.	EMB	47514	intergenic	0.399	6	9	15	0	1	0
5:49786853:C:CT	rs145106188	5	49786853	C	CT	0.4553	NA	0.659366	rs10040323	97	.	EMB	47770	intergenic	0.059	NA	9	15	0	1	0
5:49786898:A:G	rs2016360	5	49786898	G	A	0.4443	1.62119e-08	0.995972	rs10040323	97	.	EMB	47815	intergenic	1.56	NA	9	15	0	1	0
5:49787438:A:G	rs2353961	5	49787438	A	G	0.33	4.30145e-05	0.609229	rs10040323	97	.	EMB	48355	intergenic	2.009	7	9	15	0	1	0
5:49787723:A:C	rs7378983	5	49787723	C	A	0.4443	1.52869e-08	0.995972	rs10040323	97	.	EMB	48640	intergenic	8.236	7	9	15	0	1	0
5:49787886:A:G	rs7379514	5	49787886	A	G	0.33	4.89264e-05	0.609229	rs10040323	97	.	EMB	48803	intergenic	2.771	6	9	15	0	1	0
5:49788616:C:T	rs6884426	5	49788616	T	C	0.327	6.71314e-05	0.60446	rs10040323	97	.	EMB	49533	intergenic	0.422	6	9	15	0	1	0
5:49788628:G:T	rs11743881	5	49788628	G	T	0.4433	1.68518e-08	0.991986	rs10040323	97	.	EMB	49545	intergenic	1.796	6	9	15	0	1	0
5:49789332:C:T	rs10755228	5	49789332	C	T	0.33	5.21983e-05	0.609229	rs10040323	97	.	EMB	50249	intergenic	0.336	6	9	15	0	1	0
5:49789751:A:T	rs13182308	5	49789751	T	A	0.33	4.49957e-05	0.609229	rs10040323	97	.	EMB	50668	intergenic	1.687	6	9	15	0	1	0
5:49790037:A:G	rs34371354	5	49790037	A	G	0.33	4.34119e-05	0.609229	rs10040323	97	.	EMB	50954	intergenic	3.468	7	9	15	0	1	0
5:49790088:C:T	rs55843201	5	49790088	T	C	0.33	4.06737e-05	0.609229	rs10040323	97	.	EMB	51005	intergenic	1.381	7	9	15	0	1	0
5:49790384:C:T	rs55874223	5	49790384	C	T	0.4443	1.39506e-08	0.995972	rs10040323	97	.	EMB	51301	intergenic	0.095	6	9	15	0	1	0
5:49790671:A:G	rs56251178	5	49790671	G	A	0.33	4.29764e-05	0.609229	rs10040323	97	.	EMB	51588	intergenic	0.788	6	9	15	0	1	0
5:49790766:A:G	rs7708054	5	49790766	G	A	0.33	3.43235e-05	0.609229	rs10040323	97	.	EMB	51683	intergenic	0.74	7	9	15	0	1	0
5:49790897:A:G	rs7708228	5	49790897	G	A	0.4433	1.45459e-08	0.991944	rs10040323	97	.	EMB	51814	intergenic	0.048	7	9	15	0	1	0
5:49791669:T:TAA	rs147996970	5	49791669	TAA	T	0.332	NA	0.606977	rs10040323	97	.	EMB	52586	intergenic	0.534	NA	9	15	0	1	0
5:49791994:A:G	rs56348429	5	49791994	G	A	0.33	4.31933e-05	0.609229	rs10040323	97	.	EMB	52911	intergenic	2.219	7	9	15	0	1	0
5:49792371:A:G	rs2081163	5	49792371	G	A	0.4483	1.57468e-08	0.980129	rs10040323	97	.	EMB	53288	intergenic	0.634	7	9	15	0	1	0
5:49792880:A:T	rs2353962	5	49792880	A	T	0.33	8.75403e-05	0.609229	rs10040323	97	.	EMB	53797	intergenic	1.324	6	9	15	0	1	0
5:49792983:C:G	rs4029992	5	49792983	G	C	0.331	3.27785e-05	0.612017	rs10040323	97	.	EMB	53900	intergenic	0.261	7	9	15	0	1	0
5:49793309:C:G	rs139096984	5	49793309	G	C	0.4453	NA	0.96819	rs10040323	97	.	EMB	54226	intergenic	0.433	7	9	15	0	1	0
5:49793467:A:G	rs7723499	5	49793467	A	G	0.33	NA	0.609229	rs10040323	97	.	EMB	54384	intergenic	0.709	6	9	15	0	1	0
5:49793834:C:T	rs6450160	5	49793834	T	C	0.33	NA	0.609229	rs10040323	97	.	EMB	54751	intergenic	1.403	7	9	15	0	1	0
5:49793847:A:AC	rs142921500	5	49793847	AC	A	0.33	NA	0.609229	rs10040323	97	.	EMB	54764	intergenic	2.082	NA	9	15	0	1	0
5:49794381:C:G	rs6450162	5	49794381	C	G	0.33	3.52644e-05	0.609229	rs10040323	97	.	EMB	55298	intergenic	0.488	7	9	15	0	1	0
5:49794394:A:G	rs4971258	5	49794394	G	A	0.4483	1.13028e-08	0.980129	rs10040323	97	.	EMB	55311	intergenic	1.069	6	9	15	0	1	0
5:49795761:A:T	rs72499498	5	49795761	T	A	0.33	NA	0.609229	rs10040323	97	.	EMB	56678	intergenic	1.095	5	9	15	0	1	0
5:49796306:C:CAAAAA	rs199693224	5	49796306	CAAAAA	C	0.331	NA	0.604172	rs10040323	97	.	EMB	57223	intergenic	NA	NA	9	15	0	1	0
5:49796417:A:G	rs13186181	5	49796417	G	A	0.33	NA	0.609229	rs10040323	97	.	EMB	57334	intergenic	0.801	6	9	15	0	1	0
5:49797579:C:T	rs7706105	5	49797579	T	C	0.33	3.30957e-05	0.609229	rs10040323	97	.	EMB	58496	intergenic	4.691	2b	1	15	0	1	0
5:49798151:A:T	rs11948302	5	49798151	A	T	0.33	3.53632e-05	0.609229	rs10040323	97	.	EMB	59068	intergenic	5.983	6	2	15	0	1	0
5:49798389:A:C	rs10940334	5	49798389	C	A	0.33	3.39556e-05	0.609229	rs10040323	97	.	EMB	59306	intergenic	1.455	7	7	15	0	1	0
5:49798429:C:T	rs10940335	5	49798429	T	C	0.33	3.31487e-05	0.609229	rs10040323	97	.	EMB	59346	intergenic	0.792	6	7	15	0	1	0
5:49798648:C:T	rs6450164	5	49798648	C	T	0.4443	1.2349e-08	0.995972	rs10040323	97	.	EMB	59565	intergenic	2.693	6	5	15	0	1	0
5:49798781:A:G	rs4563580	5	49798781	A	G	0.4205	5.61243e-09	0.905177	rs10040323	97	.	EMB	59698	intergenic	0.358	7	5	15	0	1	0
5:49798796:C:T	rs1962832	5	49798796	T	C	0.4443	7.21301e-09	0.995972	rs10040323	97	.	EMB	59713	intergenic	12.81	6	5	15	0	1	0
5:49799916:C:T	rs11948752	5	49799916	C	T	0.4483	7.87521e-09	0.980129	rs10040323	97	.	EMB	60833	intergenic	0.421	7	5	15	0	1	0
5:49800502:C:G	rs1833900	5	49800502	C	G	0.33	3.65914e-05	0.609229	rs10040323	97	.	EMB	61419	intergenic	0.13	7	5	15	0	1	1
5:49800854:A:G	rs10940336	5	49800854	G	A	0.33	3.50361e-05	0.609229	rs10040323	97	.	EMB	61771	intergenic	2.104	7	7	15	0	1	1
5:49802860:A:T	rs11953641	5	49802860	A	T	0.4483	NA	0.980129	rs10040323	97	.	EMB	63777	intergenic	6.611	7	14	15	0	1	1
5:49804865:C:T	rs1559285	5	49804865	C	T	0.33	4.06328e-05	0.609229	rs10040323	97	.	EMB	65782	intergenic	5.954	6	14	15	0	1	1
5:49805294:A:G	rs35601537	5	49805294	A	G	0.33	3.96865e-05	0.609229	rs10040323	97	.	EMB	66211	intergenic	3.444	7	14	15	0	1	1
5:49805582:A:G	rs12653454	5	49805582	A	G	0.4443	7.97922e-09	0.995972	rs10040323	97	.	EMB	66499	intergenic	1.128	6	14	15	0	1	1
5:49806042:A:G	rs10940346	5	49806042	G	A	0.4483	1.0121e-08	0.980129	rs10040323	97	.	EMB	66959	intergenic	0.306	7	14	15	0	1	1
5:49806391:G:T	rs7380318	5	49806391	T	G	0.331	3.907e-05	0.610851	rs10040323	97	.	EMB	67308	intergenic	1.476	6	14	15	0	1	1
5:49806822:C:T	rs6450172	5	49806822	C	T	0.329	9.00805e-05	0.607624	rs10040323	97	.	EMB	67739	intergenic	1.185	6	14	15	0	1	1
5:49807182:C:T	rs1345823	5	49807182	T	C	0.4652	3.77826e-06	0.738533	rs10040323	97	.	EMB	68099	intergenic	0.184	6	14	15	0	1	1
5:49807596:C:CT	rs545611335	5	49807596	C	CT	0.4115	NA	0.675569	rs10040323	97	.	EMB	68513	intergenic	1.086	NA	14	15	0	1	1
5:49808856:A:AGT	5:49808856:A:AGT	5	49808856	A	AGT	0.1143	NA	0.895926	rs10040323	97	.	EMB	69773	NA	3.653	NA	7	15	0	1	1
5:49808856:A:AGTGTGT	5:49808856:A:AGTGTGT	5	49808856	AGTGTGT	A	0.4732	NA	0.895926	rs10040323	97	.	EMB	69773	NA	3.394	NA	7	15	0	1	1
5:49808856:A:AGTGTGTGT	5:49808856:A:AGTGTGTGT	5	49808856	A	AGTGTGTGT	0.001988	NA	0.895926	rs10040323	97	.	EMB	69773	intergenic	3.266	NA	7	15	0	0	1
5:49813411:C:T	rs56387400	5	49813411	T	C	0.4473	7.33935e-09	0.976027	rs10040323	97	.	EMB	74328	intergenic	3.772	7	9	15	0	1	1
5:49816368:G:T	rs1820173	5	49816368	G	T	0.4473	9.85192e-09	0.976027	rs10040323	97	.	EMB	77285	intergenic	4.788	6	9	15	0	1	1
5:49819691:A:C	rs12520874	5	49819691	C	A	0.4473	1.15739e-08	0.976027	rs10040323	97	.	RP11-269M20.2	79371	intergenic	7.558	7	9	15	0	1	1
5:49824043:A:G	rs7708897	5	49824043	A	G	0.4473	1.23109e-08	0.976027	rs10040323	97	.	RP11-269M20.2	75019	intergenic	7.819	7	14	15	0	1	1
5:49825457:A:G	rs7380505	5	49825457	A	G	0.4473	2.38356e-08	0.976027	rs10040323	97	.	RP11-269M20.2	73605	intergenic	0.755	7	14	15	0	1	1
5:49828753:C:T	rs189000152	5	49828753	T	C	0.4473	1.89626e-08	0.976027	rs10040323	97	.	RP11-269M20.2	70309	intergenic	2.251	7	14	15	0	1	1
5:49830286:A:G	rs76329678	5	49830286	A	G	0.4503	2.16226e-08	0.956571	rs10040323	97	.	RP11-269M20.2	68776	intergenic	5.784	7	9	15	0	1	1
5:49830686:A:G	rs11750075	5	49830686	A	G	0.4503	NA	0.956571	rs10040323	97	.	RP11-269M20.2	68376	intergenic	1.283	6	9	15	0	1	1
5:49832856:C:T	rs7380858	5	49832856	T	C	0.4453	2.29537e-08	0.968016	rs10040323	97	.	RP11-269M20.2	66206	intergenic	0.847	7	9	15	0	1	1
5:49834479:A:T	rs10940359	5	49834479	T	A	0.4463	NA	0.956289	rs10040323	97	.	RP11-269M20.2	64583	intergenic	4.999	5	9	15	0	1	1
5:49836715:C:T	rs1423645	5	49836715	C	T	0.4493	1.62711e-08	0.937423	rs10040323	97	.	RP11-269M20.2	62347	intergenic	1.15	5	9	15	0	1	1
5:49838598:C:T	rs7710145	5	49838598	T	C	0.4473	1.30578e-08	0.960381	rs10040323	97	.	RP11-269M20.2	60464	intergenic	2.526	6	9	15	0	1	1
5:49838733:A:C	rs7705554	5	49838733	A	C	0.4473	1.33622e-08	0.960381	rs10040323	97	.	RP11-269M20.2	60329	intergenic	1.655	7	9	15	0	1	1
5:49839068:A:C	rs146177483	5	49839068	A	C	0.4473	NA	0.960381	rs10040323	97	.	RP11-269M20.2	59994	intergenic	1.105	7	9	15	0	1	1
5:49839101:A:C	rs142899452	5	49839101	C	A	0.4473	NA	0.960381	rs10040323	97	.	RP11-269M20.2	59961	intergenic	1.507	7	9	15	0	1	1
5:49840113:C:T	rs9686162	5	49840113	C	T	0.4513	2.40512e-08	0.945391	rs10040323	97	.	RP11-269M20.2	58949	intergenic	0.599	6	15	15	0	1	1
5:49841110:C:G	rs6868823	5	49841110	G	C	0.4513	NA	0.945391	rs10040323	97	.	RP11-269M20.2	57952	intergenic	0.313	7	15	15	0	1	1
5:49841558:C:T	rs6886513	5	49841558	T	C	0.4473	1.46294e-08	0.960381	rs10040323	97	.	RP11-269M20.2	57504	intergenic	2.792	7	15	15	0	1	1
5:49841652:C:G	rs75811775	5	49841652	C	G	0.4513	NA	0.945391	rs10040323	97	.	RP11-269M20.2	57410	intergenic	1.206	7	15	15	0	1	1
5:49841950:G:GA	rs201370260	5	49841950	G	GA	0.4513	NA	0.945391	rs10040323	97	.	RP11-269M20.2	57112	intergenic	2.825	NA	15	15	0	1	1
5:49842698:A:G	rs11952511	5	49842698	G	A	0.4483	NA	0.956399	rs10040323	97	.	RP11-269M20.2	56364	intergenic	4.406	7	15	15	0	1	1
5:49842890:A:G	rs10805456	5	49842890	A	G	0.4473	NA	0.960381	rs10040323	97	.	RP11-269M20.2	56172	intergenic	1.777	7	15	15	0	1	1
5:49844829:A:T	rs7704686	5	49844829	A	T	0.4473	NA	0.960381	rs10040323	97	.	RP11-269M20.2	54233	intergenic	3.203	7	5	15	0	1	1
5:49845428:G:GCAAAA	rs139738208	5	49845428	GCAAAA	G	0.4513	NA	0.945391	rs10040323	97	.	RP11-269M20.2	53634	intergenic	0.96	NA	5	15	0	1	1
5:49845474:A:T	rs6874016	5	49845474	T	A	0.4503	NA	0.941232	rs10040323	97	.	RP11-269M20.2	53588	intergenic	2.864	5	5	15	0	1	1
5:49846228:C:T	rs11739291	5	49846228	C	T	0.4513	2.58497e-08	0.945391	rs10040323	97	.	RP11-269M20.2	52834	intergenic	2.993	2b	5	15	0	1	1
5:49847659:G:T	rs13354106	5	49847659	G	T	0.3698	0.000407922	0.620156	rs10040323	97	.	RP11-269M20.2	51403	intergenic	0.083	6	5	15	0	1	1
5:49852849:A:G	rs2009482	5	49852849	A	G	0.4851	9.8331e-07	0.739839	rs10040323	97	.	RP11-269M20.2	46213	intergenic	1.939	7	9	15	0	1	1
5:49864733:T:TGTTAG	rs74522131	5	49864733	TGTTAG	T	0.4851	NA	0.714034	rs10040323	97	.	RP11-269M20.2	34329	intergenic	0.981	NA	5	15	0	1	1
5:49864734:A:AT	rs146522889	5	49864734	AT	A	0.4851	NA	0.714034	rs10040323	97	.	RP11-269M20.2	34328	intergenic	NA	NA	5	15	0	1	1
5:49864735:A:ATTGT	rs369565117	5	49864735	ATTGT	A	0.4851	NA	0.714034	rs10040323	97	.	RP11-269M20.2	34327	intergenic	NA	NA	5	15	0	1	1
5:49864736:C:T	rs62365309	5	49864736	T	C	0.4851	NA	0.714034	rs10040323	97	.	RP11-269M20.2	34326	intergenic	1.509	6	5	15	0	1	1
5:49865515:A:G	rs4865843	5	49865515	A	G	0.4851	1.43534e-06	0.714034	rs10040323	97	.	RP11-269M20.2	33547	intergenic	3.038	7	5	15	0	1	1
5:49874330:A:G	rs6898102	5	49874330	A	G	0.4841	1.9014e-05	0.709554	rs10040323	97	.	RP11-269M20.2	24732	intergenic	6.59	7	5	15	0	1	1
5:49881858:C:G	rs11744698	5	49881858	G	C	0.4851	NA	0.714034	rs10040323	97	.	RP11-269M20.2	17204	intergenic	1.063	7	5	15	0	1	0
5:49884022:C:CA	rs55989027	5	49884022	CA	C	0.499	NA	0.662681	rs10040323	97	.	RP11-269M20.2	15040	intergenic	7.756	NA	5	15	0	1	0
5:56633349:C:T	rs10062091	5	56633349	T	C	0.4423	0.000145186	0.854192	rs2898011	98	.	CTD-2516K3.3	17501	intergenic	3.936	7	5	15	0	1	1
5:56640541:C:T	rs995398	5	56640541	C	T	0.4404	8.00151e-05	0.85528	rs2898011	98	.	CTD-2516K3.3	24693	intergenic	2.889	6	5	15	0	1	1
5:56641049:A:G	rs10940536	5	56641049	G	A	0.2813	0.000105464	0.838543	rs10940537	98	.	CTD-2516K3.3	25201	intergenic	0.541	6	5	15	0	0	1
5:56643050:G:T	rs11954324	5	56643050	G	T	0.4394	9.56733e-05	0.859652	rs2898011	98	.	CTD-2516K3.3	27202	intergenic	0.388	7	5	15	0	1	1
5:56643862:G:T	rs35418139	5	56643862	G	T	0.2813	0.000143489	0.838543	rs10940537	98	.	CTD-2516K3.3	28014	intergenic	0.356	5	5	15	0	0	1
5:56648867:A:G	rs34341166	5	56648867	A	G	0.4692	NA	0.987984	rs2898011	98	.	CTD-2516K3.3	33019	intergenic	2.831	7	14	15	0	1	1
5:56650596:C:T	rs200803119	5	56650596	C	T	0.3082	NA	1	rs10940537	98	.	CTD-2516K3.3	34748	intergenic	0.614	7	14	15	0	0	1
5:56651057:C:T	rs143853558	5	56651057	C	T	0.4652	NA	0.995985	rs2898011	98	.	CTD-2516K3.3	35209	intergenic	0.52	7	14	15	0	1	1
5:56651434:A:C	rs186091606	5	56651434	C	A	0.3082	NA	1	rs10940537	98	.	CTD-2516K3.3	35586	intergenic	0.426	6	14	15	0	0	1
5:56651558:A:G	rs112305625	5	56651558	A	G	0.4682	NA	0.991958	rs2898011	98	.	CTD-2516K3.3	35710	intergenic	1.038	7	14	15	0	1	1
5:56651597:G:T	rs147095983	5	56651597	G	T	0.4682	NA	0.991958	rs2898011	98	.	CTD-2516K3.3	35749	intergenic	0.455	7	14	15	0	1	1
5:56652060:A:G	rs185676311	5	56652060	A	G	0.4523	NA	0.923015	rs2898011	98	.	CTD-2516K3.3	36212	intergenic	0.729	6	14	15	0	1	1
5:56653052:G:T	rs11958658	5	56653052	G	T	0.4662	3.8084e-08	1	rs2898011	98	.	CTD-2516K3.3	37204	intergenic	0.44	7	1	15	0	1	1
5:56653202:C:T	rs11952400	5	56653202	C	T	0.2952	1.13473e-07	0.94495	rs10940537	98	.	CTD-2516K3.3	37354	intergenic	0.425	7	1	15	0	0	1
5:56653871:C:T	rs10071932	5	56653871	T	C	0.4692	2.25461e-08	0.987984	rs2898011	98	.	CTD-2023N9.1	37015	intergenic	2.886	7	13	15	0	1	1
5:56654018:A:C	rs10070467	5	56654018	A	C	0.4672	3.52443e-08	0.995989	rs2898011	98	.	CTD-2023N9.1	36868	intergenic	6.774	7	13	15	0	1	1
5:56654126:C:G	rs10940537	5	56654126	G	C	0.3082	2.23795e-08	1	rs10940537	98	.	CTD-2023N9.1	36760	intergenic	2.202	5	13	15	0	0	1
5:56654800:A:G	rs13187799	5	56654800	G	A	0.4662	2.37913e-08	1	rs2898011	98	.	CTD-2023N9.1	36086	intergenic	11.23	3a	7	15	0	1	1
5:56655375:C:T	rs877454	5	56655375	T	C	0.4672	3.76272e-08	0.995989	rs2898011	98	.	CTD-2023N9.1	35511	intergenic	9.387	NA	5	15	0	1	1
5:56655735:C:G	rs2408758	5	56655735	C	G	0.4672	NA	0.995989	rs2898011	98	.	CTD-2023N9.1	35151	intergenic	4.669	7	5	15	0	1	1
5:56655984:C:T	rs2898011	5	56655984	T	C	0.4662	2.09599e-08	1	rs2898011	98	Novel/Replicated	CTD-2023N9.1	34902	intergenic	3.488	7	5	15	0	1	1
5:56657421:C:G	rs6883723	5	56657421	C	G	0.3101	2.81336e-08	0.99131	rs10940537	98	.	CTD-2023N9.1	33465	intergenic	0.616	5	5	15	0	0	1
5:56658179:A:G	rs6865565	5	56658179	A	G	0.4672	2.1263e-08	0.995989	rs2898011	98	.	CTD-2023N9.1	32707	intergenic	3.614	6	5	15	0	1	1
5:56658380:C:T	rs6889398	5	56658380	C	T	0.3082	2.60571e-08	1	rs10940537	98	.	CTD-2023N9.1	32506	intergenic	3.774	6	5	15	0	0	1
5:56658516:A:T	rs10461432	5	56658516	T	A	0.4672	NA	0.995989	rs2898011	98	.	CTD-2023N9.1	32370	intergenic	4.897	7	5	15	0	1	1
5:56658867:A:G	rs5025770	5	56658867	G	A	0.4672	2.22843e-08	0.995989	rs2898011	98	.	CTD-2023N9.1	32019	intergenic	0.313	7	5	15	0	1	1
5:56659057:A:G	rs1016233	5	56659057	A	G	0.4672	3.11912e-08	0.995989	rs2898011	98	.	CTD-2023N9.1	31829	intergenic	8.322	6	5	15	0	1	1
5:56660637:A:G	rs6149034	5	56660637	A	G	0.4443	3.75321e-06	0.900151	rs2898011	98	.	CTD-2023N9.1	30249	intergenic	1.557	3a	5	15	0	1	1
5:56661145:C:G	rs9292134	5	56661145	G	C	0.4652	NA	0.980071	rs2898011	98	.	CTD-2023N9.1	29741	intergenic	2.933	7	5	15	0	1	1
5:56662352:G:T	rs10054548	5	56662352	G	T	0.3082	4.57797e-08	0.991283	rs10940537	98	.	CTD-2023N9.1	28534	intergenic	6.122	5	5	15	0	0	1
5:56662437:A:G	rs10054614	5	56662437	G	A	0.4642	2.86662e-08	0.984016	rs2898011	98	.	CTD-2023N9.1	28449	intergenic	0.169	5	2	15	0	1	1
5:56664596:A:G	rs13157551	5	56664596	A	G	0.4642	2.29085e-08	0.984016	rs2898011	98	.	CTD-2023N9.1	26290	intergenic	0.99	7	5	15	0	1	1
5:56665365:A:G	rs34333209	5	56665365	A	G	0.3091	4.72991e-08	0.986942	rs10940537	98	.	CTD-2023N9.1	25521	intergenic	0.324	7	5	15	0	0	1
5:56665632:C:T	rs13176430	5	56665632	T	C	0.4642	3.16252e-08	0.984016	rs2898011	98	.	CTD-2023N9.1	25254	intergenic	2.938	4	5	15	0	1	1
5:56666500:A:G	rs10052004	5	56666500	G	A	0.3091	3.44105e-08	0.986942	rs10940537	98	.	CTD-2023N9.1	24386	intergenic	5.848	4	7	15	0	1	1
5:56667236:A:G	rs71624164	5	56667236	G	A	0.3091	3.88027e-08	0.986942	rs10940537	98	.	CTD-2023N9.1	23650	intergenic	0.283	7	14	15	0	0	1
5:56669545:C:T	rs58442250	5	56669545	T	C	0.3091	3.59068e-08	0.986942	rs10940537	98	.	CTD-2023N9.1	21341	intergenic	2.848	7	7	15	0	0	1
5:56670876:C:CG	rs33955573	5	56670876	CG	C	0.3091	NA	0.986942	rs10940537	98	.	CTD-2023N9.1	20010	intergenic	0.207	NA	14	15	0	0	1
5:56671715:A:C	rs2408759	5	56671715	A	C	0.4642	2.50072e-08	0.984016	rs2898011	98	.	CTD-2023N9.1	19171	intergenic	0.258	6	14	15	0	1	1
5:56677611:G:T	rs10940538	5	56677611	T	G	0.4642	2.14536e-08	0.984016	rs2898011	98	.	CTD-2023N9.1	13275	intergenic	2.917	7	5	15	0	1	1
5:56677645:A:C	rs10940539	5	56677645	A	C	0.4642	2.95645e-08	0.984016	rs2898011	98	.	CTD-2023N9.1	13241	intergenic	3.447	6	5	15	0	1	1
5:56677646:A:T	rs10940540	5	56677646	A	T	0.4642	NA	0.984016	rs2898011	98	.	CTD-2023N9.1	13240	intergenic	4.337	6	5	15	0	1	1
5:56678044:C:G	rs1874181	5	56678044	G	C	0.4632	NA	0.980117	rs2898011	98	.	CTD-2023N9.1	12842	intergenic	1.109	7	5	15	0	1	1
5:57075164:A:G	rs759214	5	57075164	G	A	0.1889	NA	0.622456	rs9763743	99	.	RP11-772C9.1	27619	intergenic	7.033	3a	5	15	0	1	1
5:57075172:A:T	rs759215	5	57075172	T	A	0.2336	1.49412e-08	0.609079	rs9763743	99	.	RP11-772C9.1	27627	intergenic	8.143	3a	5	15	0	1	1
5:57075653:A:G	rs1861057	5	57075653	G	A	0.1899	NA	0.626069	rs9763743	99	.	RP11-772C9.1	28108	intergenic	5.189	5	5	15	0	1	1
5:57075654:A:G	rs1861058	5	57075654	G	A	0.1899	NA	0.626069	rs9763743	99	.	RP11-772C9.1	28109	intergenic	6.183	5	5	15	0	1	1
5:57076860:A:G	rs2568538	5	57076860	A	G	0.2346	1.759e-08	0.612965	rs9763743	99	.	RP11-772C9.1	29315	intergenic	1.178	NA	5	15	0	1	1
5:57077432:A:G	rs2568537	5	57077432	G	A	0.1899	NA	0.626069	rs9763743	99	.	RP11-772C9.1	29887	intergenic	1.371	NA	5	15	0	1	1
5:57079215:C:CTA	rs10673116	5	57079215	CTA	C	0.1899	NA	0.626069	rs9763743	99	.	RP11-772C9.1	31670	intergenic	8.446	NA	1	15	0	1	1
5:57080169:C:T	rs1861059	5	57080169	C	T	0.1909	NA	0.620647	rs9763743	99	.	RP11-772C9.1	32624	intergenic	1.596	2b	1	15	0	1	1
5:57084481:C:T	rs854024	5	57084481	C	T	0.1899	NA	0.626069	rs9763743	99	.	RP11-772C9.1	36936	intergenic	3.78	6	5	15	0	1	1
5:57087960:A:G	rs854028	5	57087960	G	A	0.1899	NA	0.626069	rs9763743	99	.	RP11-772C9.1	40415	intergenic	0.213	2b	5	15	0	1	1
5:57088584:A:G	rs854031	5	57088584	A	G	0.1899	NA	0.626069	rs9763743	99	.	RP11-772C9.1	41039	intergenic	1.562	7	7	15	0	1	1
5:57089313:A:C	rs854033	5	57089313	C	A	0.1899	NA	0.626069	rs9763743	99	.	RP11-772C9.1	41768	intergenic	1.48	6	5	15	0	1	1
5:57090658:A:T	rs854035	5	57090658	T	A	0.2336	NA	0.813066	rs9763743	99	.	RP11-772C9.1	43113	intergenic	3.409	6	5	15	0	1	1
5:57091497:A:T	rs854036	5	57091497	A	T	0.2336	NA	0.813066	rs9763743	99	.	RP11-772C9.1	43952	intergenic	1.799	7	5	15	0	1	1
5:57092821:C:T	rs854038	5	57092821	T	C	0.2326	NA	0.81751	rs9763743	99	.	RP11-772C9.1	45276	intergenic	1.593	7	5	15	0	1	1
5:57092943:A:G	rs854039	5	57092943	G	A	0.2237	NA	0.854868	rs9763743	99	.	RP11-772C9.1	45398	intergenic	5.128	NA	5	15	0	1	1
5:57092960:C:G	rs702699	5	57092960	C	G	0.2237	NA	0.854868	rs9763743	99	.	RP11-772C9.1	45415	intergenic	0.093	7	5	15	0	1	1
5:57095011:G:T	rs12515541	5	57095011	T	G	0.3976	NA	0.774706	rs13155230	99	.	RP11-772C9.1	47466	intergenic	1.745	7	5	15	0	1	1
5:57096229:C:T	rs854042	5	57096229	C	T	0.2247	NA	0.859843	rs9763743	99	.	RP11-772C9.1	48684	intergenic	4.792	5	5	15	0	1	1
5:57096935:C:T	rs11954248	5	57096935	T	C	0.3976	NA	0.774706	rs13155230	99	.	RP11-772C9.1	49390	intergenic	0.025	7	5	15	0	1	1
5:57098603:G:T	rs854045	5	57098603	G	T	0.1978	4.95299e-07	0.741448	rs9763743	99	.	RP11-772C9.1	51058	intergenic	4.916	7	5	15	0	1	1
5:57099773:A:C	rs854046	5	57099773	C	A	0.2247	NA	0.859843	rs9763743	99	.	RP11-772C9.1	52228	intergenic	8.261	3a	2	15	0	1	1
5:57103883:G:T	rs2568550	5	57103883	T	G	0.2266	NA	0.849339	rs9763743	99	.	RP11-772C9.1	56338	intergenic	3.331	NA	5	15	0	1	1
5:57103885:G:T	rs2568549	5	57103885	G	T	0.2247	NA	0.859843	rs9763743	99	.	RP11-772C9.1	56340	intergenic	8.278	NA	5	15	0	1	1
5:57104515:A:G	rs702700	5	57104515	A	G	0.2505	NA	0.753887	rs9763743	99	.	RP11-772C9.1	56970	intergenic	1.999	7	5	15	0	1	1
5:57105277:C:T	rs702701	5	57105277	T	C	0.2247	NA	0.859843	rs9763743	99	.	RP11-772C9.1	57732	intergenic	3.571	NA	5	15	0	1	1
5:57105367:C:T	rs854048	5	57105367	C	T	0.2247	NA	0.859843	rs9763743	99	.	RP11-772C9.1	57822	intergenic	6.029	NA	5	15	0	1	1
5:57105429:A:C	rs854049	5	57105429	A	C	0.2247	NA	0.859843	rs9763743	99	.	RP11-772C9.1	57884	intergenic	0.57	5	5	15	0	1	1
5:57106067:A:G	rs854050	5	57106067	G	A	0.2247	NA	0.859843	rs9763743	99	.	RP11-772C9.1	58522	intergenic	3.624	7	5	15	0	1	1
5:57106379:A:T	rs13157819	5	57106379	T	A	0.3976	NA	0.774706	rs13155230	99	.	RP11-772C9.1	58834	intergenic	6.39	7	5	15	0	1	1
5:57106873:A:G	rs28446173	5	57106873	G	A	0.2276	NA	0.843939	rs9763743	99	.	RP11-772C9.1	59328	intergenic	1.338	6	5	15	0	0	1
5:57107989:A:G	rs981883	5	57107989	G	A	0.3976	NA	0.774706	rs13155230	99	.	RP11-772C9.1	60444	intergenic	0.528	7	5	15	0	1	1
5:57109055:G:T	rs854052	5	57109055	T	G	0.2296	NA	0.883233	rs9763743	99	.	AC116606.1	59710	intergenic	2.08	6	5	15	0	1	1
5:57109494:A:G	rs854053	5	57109494	A	G	0.2296	NA	0.883233	rs9763743	99	.	AC116606.1	59271	intergenic	3.253	6	5	15	0	1	1
5:57109644:A:G	rs854054	5	57109644	A	G	0.2724	NA	0.687441	rs9763743	99	.	AC116606.1	59121	intergenic	0.085	7	5	15	0	1	1
5:57109716:A:T	rs9763742	5	57109716	A	T	0.2485	9.75466e-09	1	rs9763743	99	.	AC116606.1	59049	intergenic	4.91	7	5	15	0	1	1
5:57109717:A:C	rs9763743	5	57109717	A	C	0.2485	9.59948e-09	1	rs9763743	99	.	AC116606.1	59048	intergenic	4.381	7	5	15	0	1	1
5:57109777:T:TG	rs35449689	5	57109777	T	TG	0.3976	NA	0.774706	rs13155230	99	.	AC116606.1	58988	intergenic	3.374	NA	5	15	0	1	1
5:57110963:A:G	rs6866245	5	57110963	A	G	0.3976	NA	0.774706	rs13155230	99	.	AC116606.1	57802	intergenic	1.992	6	5	15	0	1	1
5:57114080:C:T	rs7724301	5	57114080	T	C	0.2565	NA	0.772808	rs9763743	99	.	AC116606.1	54685	intergenic	6.989	5	5	15	0	1	1
5:57117091:G:T	rs6896848	5	57117091	G	T	0.2306	NA	0.877747	rs9763743	99	.	AC116606.1	51674	intergenic	8.33	6	5	15	0	1	1
5:57117810:C:T	rs4317282	5	57117810	T	C	0.2306	NA	0.877747	rs9763743	99	.	AC116606.1	50955	intergenic	1.12	6	5	15	0	1	1
5:57117833:G:GA	rs11312705	5	57117833	G	GA	0.2048	NA	0.760007	rs9763743	99	.	AC116606.1	50932	intergenic	0.612	NA	5	15	0	1	1
5:57118080:C:T	rs4700231	5	57118080	C	T	0.2306	NA	0.877747	rs9763743	99	.	AC116606.1	50685	intergenic	4.664	7	5	15	0	1	1
5:57120332:T:TA	rs5868071	5	57120332	T	TA	0.2316	NA	0.861771	rs9763743	99	.	AC116606.1	48433	intergenic	0.543	NA	5	15	0	0	1
5:57129112:C:G	rs4380607	5	57129112	C	G	0.2356	NA	0.803707	rs9763743	99	.	AC116606.1	39653	intergenic	1.097	4	5	15	0	1	1
5:57130257:A:G	rs7701200	5	57130257	G	A	0.2346	NA	0.799139	rs9763743	99	.	AC116606.1	38508	intergenic	2.151	6	5	15	0	1	1
5:57133145:A:T	rs4513644	5	57133145	A	T	0.2147	1.72e-06	0.707722	rs9763743	99	.	AC116606.1	35620	intergenic	5.97	5	2	15	0	1	1
5:57137773:A:C	rs6450442	5	57137773	C	A	0.2356	NA	0.803707	rs9763743	99	.	AC116606.1	30992	intergenic	17.16	2b	1	15	0	1	1
5:57139075:C:T	rs4285175	5	57139075	C	T	0.2356	NA	0.803707	rs9763743	99	.	AC116606.1	29690	intergenic	4.732	5	5	15	0	1	1
5:57145717:C:CT	rs5868074	5	57145717	C	CT	0.2843	NA	0.614832	rs9763743	99	.	AC116606.1	23048	intergenic	0.066	NA	5	15	0	0	1
5:57145774:A:G	rs4618400	5	57145774	A	G	0.3827	NA	0.925231	rs13155230	99	.	AC116606.1	22991	intergenic	0.074	7	5	15	0	1	1
5:57145968:A:T	rs4421067	5	57145968	A	T	0.2376	NA	0.793715	rs9763743	99	.	AC116606.1	22797	intergenic	13.57	5	5	15	0	1	1
5:57146431:C:T	rs4235475	5	57146431	C	T	0.2376	NA	0.793715	rs9763743	99	.	AC116606.1	22334	intergenic	12.42	6	5	15	0	1	1
5:57154535:A:G	rs2408854	5	57154535	G	A	0.2376	NA	0.793715	rs9763743	99	.	AC116606.1	14230	intergenic	4.785	7	5	15	0	1	1
5:57156325:G:T	rs4699913	5	57156325	G	T	0.2167	6.43217e-06	0.697357	rs9763743	99	.	AC116606.1	12440	intergenic	2.053	4	5	15	0	1	1
5:57156597:C:T	rs4235476	5	57156597	T	C	0.2376	NA	0.793715	rs9763743	99	.	AC116606.1	12168	intergenic	0.097	5	5	15	0	1	1
5:57157732:A:C	rs4700233	5	57157732	C	A	0.2167	6.56633e-06	0.697357	rs9763743	99	.	AC116606.1	11033	intergenic	1.347	5	5	15	0	1	1
5:57158759:A:T	rs1821210	5	57158759	T	A	0.2167	8.06357e-06	0.697357	rs9763743	99	.	AC116606.1	10006	intergenic	5.272	4	2	15	0	1	1
5:57166695:A:G	rs4537008	5	57166695	G	A	0.2376	NA	0.793715	rs9763743	99	.	AC116606.1	2070	intergenic	0.745	6	9	15	0	1	1
5:57172165:C:CA	rs5868077	5	57172165	C	CA	0.2376	NA	0.793715	rs9763743	99	.	AC116606.1	3291	intergenic	0.568	NA	14	15	0	0	1
5:57172294:C:T	rs5020063	5	57172294	T	C	0.2167	NA	0.697357	rs9763743	99	.	AC116606.1	3420	intergenic	0.934	6	14	15	0	1	1
5:57172717:A:G	rs11949779	5	57172717	A	G	0.2803	3.49633e-08	0.791427	rs9763743	99	.	AC116606.1	3843	intergenic	1.477	5	14	15	0	1	1
5:57172745:G:T	rs11952774	5	57172745	G	T	0.2803	3.0849e-08	0.791427	rs9763743	99	.	AC116606.1	3871	intergenic	0.462	5	14	15	0	1	1
5:57173905:G:T	rs7734050	5	57173905	G	T	0.2803	4.18275e-08	0.791427	rs9763743	99	.	AC116606.1	5031	intergenic	4.724	5	7	15	0	1	1
5:57173939:A:G	rs7716711	5	57173939	G	A	0.4642	NA	0.653733	rs13155230	99	.	AC116606.1	5065	intergenic	3.616	5	7	15	0	1	1
5:57174891:C:T	rs13155230	5	57174891	C	T	0.3678	5.6763e-10	1	rs13155230	99	.	AC116606.1	6017	intergenic	0.056	5	5	15	0	1	1
5:57175422:A:C	rs6450444	5	57175422	C	A	0.2376	NA	0.793715	rs9763743	99	.	AC116606.1	6548	intergenic	3.181	7	5	15	0	1	1
5:57176069:C:G	rs10072292	5	57176069	C	G	0.2167	7.50712e-06	0.697357	rs9763743	99	.	AC116606.1	7195	intergenic	2.493	7	5	15	0	1	1
5:57177407:C:T	rs4458541	5	57177407	C	T	0.2376	NA	0.793715	rs9763743	99	.	AC116606.1	8533	intergenic	3.567	6	5	15	0	1	1
5:57177555:C:T	rs10805500	5	57177555	C	T	0.3767	7.81478e-10	0.959864	rs13155230	99	.	RP11-478P10.1	8598	intergenic	2.059	6	5	15	0	1	1
5:57179504:C:T	rs1020661	5	57179504	T	C	0.3688	7.268e-10	0.995377	rs13155230	99	.	RP11-478P10.1	6649	intergenic	0.179	NA	5	15	0	1	1
5:57179673:A:T	rs868049	5	57179673	T	A	0.2167	1.41779e-05	0.697357	rs9763743	99	.	RP11-478P10.1	6480	intergenic	12.33	5	5	15	0	1	1
5:57180169:A:G	rs4403130	5	57180169	G	A	0.2376	NA	0.793715	rs9763743	99	.	RP11-478P10.1	5984	intergenic	2.702	7	5	15	0	1	1
5:57181785:G:T	rs897264	5	57181785	G	T	0.2386	NA	0.78877	rs9763743	99	.	RP11-478P10.1	4368	intergenic	2.962	7	5	15	0	1	1
5:58291462:C:T	rs6876057	5	58291462	C	T	0.06163	1.27107e-09	0.982529	rs61511922	100	.	PDE4D	0	intronic	4.554	7	1	5	1	0	1
5:58294491:A:G	rs4700315	5	58294491	A	G	0.06262	6.95304e-10	0.965286	rs61511922	100	.	PDE4D	0	intronic	10.18	3a	1	5	1	0	1
5:58295390:A:ATATG	rs139662781	5	58295390	A	ATATG	0.08748	NA	0.658752	rs61511922	100	.	PDE4D	0	UTR5	0.658	NA	1	5	1	0	1
5:58296856:A:G	rs10940638	5	58296856	G	A	0.06163	6.28552e-10	0.982529	rs61511922	100	.	PDE4D	0	intronic	3.985	7	5	5	1	0	1
5:58297056:A:G	rs11750426	5	58297056	A	G	0.06163	6.05366e-10	0.982529	rs61511922	100	.	PDE4D	0	intronic	6.033	2b	2	5	1	0	1
5:58297408:C:T	rs11957827	5	58297408	C	T	0.06163	6.15004e-10	0.982529	rs61511922	100	.	PDE4D	0	intronic	5.905	5	2	5	1	0	1
5:58297703:G:T	rs16888990	5	58297703	T	G	0.06163	5.85322e-10	0.982529	rs61511922	100	.	PDE4D	0	intronic	15.63	4	2	5	1	0	1
5:58298142:C:G	rs16888998	5	58298142	C	G	0.06163	8.61661e-10	0.982529	rs61511922	100	.	PDE4D	0	intronic	2.725	5	2	5	1	0	1
5:58298607:A:T	rs62358484	5	58298607	T	A	0.06163	3.84327e-10	0.982529	rs61511922	100	.	PDE4D	0	intronic	11.95	3a	5	15	1	0	1
5:58298761:A:C	rs10053177	5	58298761	A	C	0.06163	5.94527e-10	0.982529	rs61511922	100	.	PDE4D	0	intronic	3.912	7	5	15	1	0	1
5:58299111:A:G	rs2055298	5	58299111	A	G	0.06163	5.09936e-10	0.982529	rs61511922	100	.	PDE4D	0	intronic	6.098	NA	3	15	1	0	1
5:58299382:C:T	rs2055297	5	58299382	C	T	0.06163	6.08631e-10	0.982529	rs61511922	100	.	PDE4D	0	intronic	10.49	NA	2	15	1	0	1
5:58299387:C:T	rs2055296	5	58299387	T	C	0.06163	6.08811e-10	0.982529	rs61511922	100	.	PDE4D	0	intronic	8.821	NA	2	15	1	0	1
5:58300399:C:T	rs4700317	5	58300399	T	C	0.06262	5.57664e-10	1	rs61511922	100	.	PDE4D	0	intronic	4.23	7	5	15	1	0	1
5:58303879:A:G	rs58940834	5	58303879	A	G	0.06262	5.69911e-10	1	rs61511922	100	.	PDE4D	0	intronic	4.969	7	2	15	1	0	1
5:58304269:G:T	rs61511922	5	58304269	T	G	0.06262	2.96264e-10	1	rs61511922	100	Novel	PDE4D	0	intronic	2.184	7	2	15	1	0	1
5:58304705:A:G	rs4699932	5	58304705	A	G	0.06262	7.76788e-10	1	rs61511922	100	.	PDE4D	0	intronic	0.941	5	2	15	1	0	1
5:58306173:C:G	rs1874859	5	58306173	C	G	0.06262	6.82453e-10	1	rs61511922	100	.	PDE4D	0	intronic	1.235	7	4	15	1	0	1
5:58306917:A:G	rs4279300	5	58306917	G	A	0.06262	9.52449e-10	1	rs61511922	100	.	PDE4D	0	intronic	3.658	6	4	15	1	0	1
5:58308164:A:G	rs10061320	5	58308164	A	G	0.06262	5.91556e-10	1	rs61511922	100	.	PDE4D	0	intronic	2.706	6	5	15	1	0	1
5:58308394:A:T	rs146073657	5	58308394	A	T	0.06262	NA	1	rs61511922	100	.	PDE4D	0	intronic	0.208	7	5	15	1	0	1
5:58310154:C:T	rs10067196	5	58310154	T	C	0.06262	6.6307e-10	1	rs61511922	100	.	PDE4D	0	intronic	8.063	6	5	15	1	0	1
5:58311706:A:G	rs6888474	5	58311706	G	A	0.06163	6.80905e-10	0.982529	rs61511922	100	.	PDE4D	0	intronic	4.179	7	5	15	1	0	1
5:58312424:C:T	rs10063703	5	58312424	C	T	0.06163	6.35641e-10	0.982529	rs61511922	100	.	PDE4D	0	intronic	7.942	7	4	15	1	0	1
5:58312962:A:G	rs62358491	5	58312962	G	A	0.06163	6.35539e-10	0.982529	rs61511922	100	.	PDE4D	0	intronic	6.321	4	4	15	1	0	1
5:58313560:A:G	rs1874858	5	58313560	G	A	0.06262	5.50437e-10	0.966164	rs61511922	100	.	PDE4D	0	intronic	1.775	7	4	15	1	0	1
5:58313696:G:T	rs1874857	5	58313696	T	G	0.06262	6.57838e-10	0.965286	rs61511922	100	.	PDE4D	0	intronic	3.039	NA	4	15	1	0	1
5:58314818:A:T	rs62358492	5	58314818	T	A	0.06362	6.79143e-10	0.982755	rs61511922	100	.	PDE4D	0	intronic	7.302	7	4	15	1	0	1
5:58317000:A:G	rs4631140	5	58317000	A	G	0.06362	5.89714e-10	0.982755	rs61511922	100	.	PDE4D	0	intronic	1.822	4	2	15	1	0	1
5:58317321:C:T	rs4469166	5	58317321	T	C	0.06362	6.32499e-10	0.982755	rs61511922	100	.	PDE4D	0	intronic	11.22	2b	3	15	1	0	1
5:58318763:C:G	rs10065498	5	58318763	C	G	0.06362	1.0319e-09	0.982755	rs61511922	100	.	PDE4D	0	intronic	1.613	6	4	15	1	0	1
5:58318963:C:T	rs13361043	5	58318963	T	C	0.06362	4.87263e-10	0.982755	rs61511922	100	.	PDE4D	0	intronic	0.553	7	4	15	1	0	1
5:58319016:A:AAAG	rs536478976	5	58319016	A	AAAG	0.05268	NA	0.761642	rs61511922	100	.	PDE4D	0	intronic	0.032	NA	4	15	1	0	1
5:58320954:C:T	rs13362239	5	58320954	T	C	0.06362	7.11254e-10	0.982755	rs61511922	100	.	PDE4D	0	intronic	2.285	6	5	15	1	0	1
5:58321193:C:T	rs13362296	5	58321193	T	C	0.06362	6.79039e-10	0.982755	rs61511922	100	.	PDE4D	0	intronic	3.416	6	5	15	1	0	1
5:58322044:G:T	rs11948356	5	58322044	T	G	0.06461	6.70145e-10	0.966025	rs61511922	100	.	PDE4D	0	intronic	0.655	6	3	15	1	0	1
5:58323933:C:T	rs58779089	5	58323933	T	C	0.06362	7.63392e-10	0.982755	rs61511922	100	.	PDE4D	0	intronic	5.244	6	4	15	1	0	1
5:58325066:C:T	rs13362039	5	58325066	C	T	0.06362	NA	0.982755	rs61511922	100	.	PDE4D	0	intronic	2.048	6	4	15	1	0	1
5:58325193:A:G	rs13357540	5	58325193	G	A	0.06362	6.42441e-10	0.982755	rs61511922	100	.	PDE4D	0	intronic	3.063	7	4	15	1	0	1
5:58325759:G:GGA	rs77919735	5	58325759	G	GGA	0.06362	NA	0.982755	rs61511922	100	.	PDE4D	0	intronic	12.07	NA	4	15	1	0	1
5:58325845:C:T	rs10069187	5	58325845	C	T	0.06362	6.20855e-10	0.982755	rs61511922	100	.	PDE4D	0	intronic	1.425	7	4	15	1	0	1
5:58326188:A:G	rs7729722	5	58326188	A	G	0.06362	5.88047e-10	0.982755	rs61511922	100	.	PDE4D	0	intronic	3.776	6	4	15	1	0	1
5:58326202:C:T	rs7733884	5	58326202	T	C	0.06362	9.16694e-10	0.982755	rs61511922	100	.	PDE4D	0	intronic	6.194	7	4	15	1	0	1
5:58326514:C:T	rs7714489	5	58326514	C	T	0.06362	4.84905e-10	0.982755	rs61511922	100	.	PDE4D	0	intronic	0.109	5	3	15	1	0	1
5:58327470:A:G	rs112616249	5	58327470	G	A	0.06262	NA	0.965286	rs61511922	100	.	PDE4D	0	intronic	1.735	6	5	15	1	0	1
5:58327955:C:T	rs10052704	5	58327955	T	C	0.06163	5.25071e-10	0.947896	rs61511922	100	.	PDE4D	0	intronic	7.314	6	3	15	1	0	1
5:58330269:C:T	rs7735570	5	58330269	C	T	0.06262	4.56069e-10	0.931185	rs61511922	100	.	PDE4D	0	intronic	1.236	4	1	15	1	0	1
5:58331812:C:T	rs2291851	5	58331812	C	T	0.06561	1.59709e-09	0.884003	rs61511922	100	.	PDE4D	0	intronic	18.22	2b	1	7	1	0	1
5:58332095:A:G	rs2291852	5	58332095	A	G	0.06759	1.21882e-09	0.854795	rs61511922	100	.	PDE4D	0	intronic	6.103	4	1	15	1	0	1
5:62606583:A:G	rs346434	5	62606583	G	A	0.2873	NA	0.65678	rs2365396	101	.	CTD-2049O17.1	8699	intergenic	2.228	NA	2	15	0	0	1
5:62611419:A:C	rs12518431	5	62611419	C	A	0.2863	NA	0.661082	rs2365396	101	.	CTD-2049O17.1	13535	intergenic	3.819	6	14	15	0	0	1
5:62612278:A:G	rs16891768	5	62612278	G	A	0.2873	NA	0.658209	rs2365396	101	.	CTD-2049O17.1	14394	intergenic	1.505	6	9	15	0	0	1
5:62618202:C:T	rs12519163	5	62618202	C	T	0.2863	NA	0.661082	rs2365396	101	.	CTD-2049O17.1	20318	intergenic	4.345	7	5	15	0	0	1
5:62638580:C:T	rs13185452	5	62638580	C	T	0.2863	NA	0.661082	rs2365396	101	.	CTD-2049O17.1	40696	intergenic	0.523	7	9	15	0	0	1
5:62642165:G:T	rs13184693	5	62642165	T	G	0.2783	NA	0.634797	rs2365396	101	.	CTD-2049O17.1	44281	intergenic	0.24	7	7	15	0	0	1
5:62645397:C:G	rs12513907	5	62645397	G	C	0.3032	NA	0.677613	rs2365396	101	.	CTD-2049O17.1	47513	intergenic	0.292	6	9	15	0	0	1
5:62649334:A:G	rs4561995	5	62649334	G	A	0.3032	NA	0.677613	rs2365396	101	.	CTD-2049O17.1	51450	intergenic	3.383	7	14	15	0	0	1
5:62650476:A:G	rs4259134	5	62650476	G	A	0.3072	NA	0.661336	rs2365396	101	.	CTD-2049O17.1	52592	intergenic	3.492	7	14	15	0	0	1
5:62661403:A:C	rs10939968	5	62661403	C	A	0.3072	NA	0.677684	rs2365396	101	.	CTD-2049O17.1	63519	intergenic	8.255	6	5	15	0	0	1
5:62664765:C:T	rs34488840	5	62664765	T	C	0.3072	NA	0.677684	rs2365396	101	.	CTD-2049O17.1	66881	intergenic	5.096	7	15	15	0	0	1
5:62669912:C:CACAA	rs71608537	5	62669912	CACAA	C	0.2952	NA	0.708617	rs2365396	101	.	CTD-2049O17.1	72028	intergenic	3.177	NA	14	15	0	0	1
5:62671177:C:T	rs35201924	5	62671177	C	T	0.2952	NA	0.708617	rs2365396	101	.	CTD-2049O17.1	73293	intergenic	0.099	5	9	15	0	0	1
5:62671794:A:C	rs13163781	5	62671794	C	A	0.2952	NA	0.708617	rs2365396	101	.	CTD-2049O17.1	73910	intergenic	1.235	7	7	15	0	0	1
5:62695950:A:G	rs4498211	5	62695950	A	G	0.4334	9.25071e-08	0.628244	rs10071982	101	.	CTD-2049O17.1	98066	intergenic	3.748	5	7	15	0	0	1
5:62695982:C:T	rs4521429	5	62695982	T	C	0.4642	NA	0.624068	rs10071982	101	.	CTD-2049O17.1	98098	intergenic	4.665	3a	7	15	0	0	1
5:62696687:A:AT	rs35250445	5	62696687	AT	A	0.4334	NA	0.628244	rs10071982	101	.	CTD-2049O17.1	98803	intergenic	0.931	NA	14	15	0	0	1
5:62700959:G:T	rs34559790	5	62700959	T	G	0.4642	NA	0.628736	rs10071982	101	.	CTD-2049O17.1	103075	intergenic	5.417	7	14	15	0	0	1
5:62701346:A:G	rs7444397	5	62701346	A	G	0.4314	5.88189e-08	0.627729	rs10071982	101	.	CTD-2049O17.1	103462	intergenic	5.743	6	14	15	0	0	1
5:62702322:A:G	rs4605741	5	62702322	A	G	0.4632	NA	0.627626	rs10071982	101	.	CTD-2049O17.1	104438	intergenic	6.654	6	14	15	0	0	1
5:62703251:A:G	rs10071982	5	62703251	A	G	0.4264	9.52222e-11	1	rs10071982	101	.	CTD-2049O17.1	105367	intergenic	0.101	7	14	15	0	1	1
5:62703874:C:T	rs10058963	5	62703874	C	T	0.338	2.97108e-07	0.635327	rs10071982	101	.	CTD-2049O17.1	105990	intergenic	4.397	5	14	15	0	0	1
5:62707537:A:G	rs4235499	5	62707537	G	A	0.3042	1.12305e-10	0.839121	rs2365396	101	.	CTD-2049O17.1	109653	intergenic	0.665	6	14	15	0	0	1
5:62708211:C:T	rs4619984	5	62708211	T	C	0.336	1.84204e-07	0.631373	rs10071982	101	.	CTD-2049O17.1	110327	intergenic	2.863	7	14	15	0	0	1
5:62708611:A:AT	rs72473556	5	62708611	A	AT	0.4821	NA	0.727981	rs10071982	101	.	CTD-2049O17.1	110727	intergenic	0.105	NA	14	15	0	0	1
5:62709867:G:T	rs12516930	5	62709867	G	T	0.2853	NA	0.773872	rs2365396	101	.	CTD-2049O17.1	111983	intergenic	2.22	7	9	15	0	0	1
5:62709953:C:T	rs10038844	5	62709953	C	T	0.336	1.88719e-07	0.631373	rs10071982	101	.	CTD-2049O17.1	112069	intergenic	0.005	5	9	15	0	0	1
5:62715265:C:T	rs4610420	5	62715265	T	C	0.336	1.65605e-07	0.631373	rs10071982	101	.	CTD-2049O17.1	117381	intergenic	3.047	7	9	15	0	0	1
5:62715596:A:AT	rs70981072	5	62715596	AT	A	0.3032	NA	0.842898	rs2365396	101	.	CTD-2049O17.1	117712	intergenic	0.991	NA	9	15	0	0	1
5:62716281:A:G	rs10078498	5	62716281	A	G	0.3032	1.62864e-10	0.842898	rs2365396	101	.	CTD-2049O17.1	118397	intergenic	3.087	5	9	15	0	0	1
5:62717532:C:T	rs10073868	5	62717532	T	C	0.336	1.63019e-07	0.631373	rs10071982	101	.	CTD-2049O17.1	119648	intergenic	2.152	7	15	15	0	0	1
5:62718742:C:G	rs6449660	5	62718742	G	C	0.336	1.55815e-07	0.631373	rs10071982	101	.	CTD-2049O17.1	120858	intergenic	2.711	7	9	15	0	0	1
5:62720807:A:C	rs57718819	5	62720807	A	C	0.3032	1.76547e-10	0.842898	rs2365396	101	.	CTD-2049O17.1	122923	intergenic	4.849	7	9	15	0	0	1
5:62720889:C:T	rs56356819	5	62720889	T	C	0.336	1.61638e-07	0.631373	rs10071982	101	.	CTD-2049O17.1	123005	intergenic	0.614	7	9	15	0	0	1
5:62721096:C:T	rs72762539	5	62721096	C	T	0.3032	1.50408e-10	0.842898	rs2365396	101	.	CTD-2049O17.1	123212	intergenic	15.83	7	9	15	0	0	1
5:62721206:A:G	rs28760870	5	62721206	A	G	0.3032	1.63244e-10	0.842898	rs2365396	101	.	CTD-2049O17.1	123322	intergenic	4.315	6	9	15	0	0	1
5:62725865:C:T	rs16891833	5	62725865	C	T	0.2853	NA	0.773872	rs2365396	101	.	CTD-2049O17.1	127981	intergenic	0.096	7	9	15	0	0	1
5:62730632:A:G	rs28896281	5	62730632	A	G	0.2863	NA	0.777371	rs2365396	101	.	CTD-2049O17.1	132748	intergenic	0.692	7	9	15	0	0	1
5:62732342:A:G	rs2886223	5	62732342	G	A	0.3032	2.10322e-10	0.842898	rs2365396	101	.	CTD-2049O17.1	134458	intergenic	1.884	6	9	15	0	0	1
5:62732760:A:C	rs13168893	5	62732760	C	A	0.3688	4.00913e-08	0.711225	rs10071982	101	.	CTD-2049O17.1	134876	intergenic	1.282	7	14	15	0	0	1
5:62738549:G:T	rs1422298	5	62738549	G	T	0.2863	NA	0.777371	rs2365396	101	.	CTD-2049O17.1	140665	intergenic	0.006	5	7	15	0	0	1
5:62739123:A:C	rs12522826	5	62739123	C	A	0.3032	2.12694e-10	0.842898	rs2365396	101	.	CTD-2049O17.1	141239	intergenic	1.93	6	7	15	0	0	1
5:62742726:C:T	rs10056084	5	62742726	C	T	0.2515	2.50761e-05	0.715456	rs7449289	101	.	CTD-2049O17.1	144842	intergenic	3.175	6	9	15	0	0	1
5:62743129:A:G	rs12520631	5	62743129	A	G	0.3032	1.79215e-10	0.842898	rs2365396	101	.	CTD-2049O17.1	145245	intergenic	8.926	6	9	15	0	0	1
5:62743512:A:ATATAAG	rs67087149	5	62743512	ATATAAG	A	0.3032	NA	0.842898	rs2365396	101	.	CTD-2049O17.1	145628	intergenic	5.969	NA	14	15	0	0	1
5:62743793:C:T	rs2032831	5	62743793	C	T	0.3032	1.53201e-10	0.842898	rs2365396	101	.	CTD-2049O17.1	145909	intergenic	1.381	7	14	15	0	0	1
5:62743799:C:T	rs2032832	5	62743799	T	C	0.2863	NA	0.777371	rs2365396	101	.	CTD-2049O17.1	145915	intergenic	1.526	7	14	15	0	0	1
5:62743866:A:AT	rs5868343	5	62743866	AT	A	0.3032	NA	0.842898	rs2365396	101	.	CTD-2049O17.1	145982	intergenic	0.701	NA	14	15	0	0	1
5:62744340:A:C	rs1422300	5	62744340	A	C	0.2863	NA	0.777371	rs2365396	101	.	CTD-2049O17.1	146456	intergenic	2.382	6	14	15	0	0	1
5:62747146:C:T	rs2161276	5	62747146	C	T	0.2843	NA	0.769437	rs2365396	101	.	CTD-2049O17.1	149262	intergenic	3.986	5	15	15	0	0	1
5:62747267:A:G	rs2112509	5	62747267	G	A	0.2883	NA	0.752997	rs2365396	101	.	CTD-2049O17.1	149383	intergenic	0.87	4	9	15	0	0	1
5:62748469:C:T	rs12653722	5	62748469	C	T	0.2843	NA	0.769437	rs2365396	101	.	CTD-2049O17.1	150585	intergenic	0.665	7	15	15	0	0	1
5:62749746:G:T	rs16891858	5	62749746	G	T	0.2873	NA	0.779986	rs2365396	101	.	CTD-2049O17.1	151862	intergenic	4.904	7	9	15	0	0	1
5:62750126:G:T	rs56386618	5	62750126	G	T	0.2873	6.13182e-08	0.787381	rs2365396	101	.	CTD-2049O17.1	152242	intergenic	1.481	5	15	15	0	0	1
5:62750127:C:T	rs55810204	5	62750127	C	T	0.2873	3.00787e-08	0.787381	rs2365396	101	.	CTD-2049O17.1	152243	intergenic	2.015	5	15	15	0	0	1
5:62750203:A:G	rs16891860	5	62750203	G	A	0.2873	4.72367e-08	0.787381	rs2365396	101	.	CTD-2049O17.1	152319	intergenic	1.085	5	15	15	0	0	1
5:62750231:G:GA	rs140199140	5	62750231	G	GA	0.2873	NA	0.787381	rs2365396	101	.	CTD-2049O17.1	152347	intergenic	0.809	NA	15	15	0	0	1
5:62750594:A:G	rs12517381	5	62750594	G	A	0.2873	4.75923e-08	0.787381	rs2365396	101	.	CTD-2049O17.1	152710	intergenic	0.982	7	15	15	0	0	1
5:62754564:C:G	rs2080915	5	62754564	G	C	0.2883	NA	0.816877	rs2365396	101	.	CTD-2049O17.1	156680	intergenic	1.425	6	5	15	0	0	1
5:62758239:A:AGTT	rs34357023	5	62758239	AGTT	A	0.3598	NA	0.703187	rs2365396	101	.	CTD-2049O17.1	160355	intergenic	1.079	NA	9	15	0	0	1
5:62760490:C:T	rs55959132	5	62760490	C	T	0.2883	1.09729e-07	0.816877	rs2365396	101	.	CTD-2049O17.1	162606	intergenic	3.075	7	9	15	0	0	1
5:62760828:C:T	rs12657723	5	62760828	C	T	0.3221	NA	0.678185	rs2365396	101	.	CTD-2049O17.1	162944	intergenic	0.382	7	9	15	0	0	1
5:62761734:A:C	rs2112508	5	62761734	C	A	0.3588	NA	0.706591	rs2365396	101	.	CTD-2049O17.1	163850	intergenic	4.17	6	9	15	0	0	1
5:62762344:C:T	rs10939973	5	62762344	T	C	0.338	NA	0.653858	rs2365396	101	.	CTD-2049O17.1	164460	intergenic	5.684	6	9	15	0	0	1
5:62763441:A:C	rs12522868	5	62763441	C	A	0.2903	NA	0.824982	rs2365396	101	.	CTD-2049O17.1	165557	intergenic	0.507	7	9	15	0	0	1
5:62765702:C:G	rs4700587	5	62765702	G	C	0.3549	NA	0.717554	rs2365396	101	.	CTD-2049O17.1	167818	intergenic	1.507	7	9	15	0	0	1
5:62765837:A:T	rs1900185	5	62765837	T	A	0.3608	NA	0.701264	rs2365396	101	.	CTD-2049O17.1	167953	intergenic	3.02	7	9	15	0	0	1
5:62766887:A:G	rs35138019	5	62766887	G	A	0.3072	3.69306e-10	0.893294	rs2365396	101	.	CTD-2049O17.1	169003	intergenic	0.833	7	9	15	0	0	1
5:62769950:T:TA	rs11331418	5	62769950	TA	T	0.3559	NA	0.721613	rs2365396	101	.	CTD-2049O17.1	172066	intergenic	0.589	NA	9	15	0	0	1
5:62773504:A:G	rs12516091	5	62773504	G	A	0.3091	3.19223e-10	0.901612	rs2365396	101	.	CTD-2049O17.1	175620	intergenic	8.656	7	9	15	0	0	1
5:62774092:C:T	rs13173170	5	62774092	C	T	0.3131	5.1445e-10	0.884579	rs2365396	101	.	CTD-2049O17.1	176208	intergenic	1.034	7	9	15	0	0	1
5:62775832:A:T	rs13155066	5	62775832	A	T	0.3091	3.01184e-10	0.901612	rs2365396	101	.	CTD-2049O17.1	177948	intergenic	4.531	6	9	15	0	0	1
5:62777033:A:T	rs1833639	5	62777033	A	T	0.3062	NA	0.889182	rs2365396	101	.	CTD-2049O17.1	179149	intergenic	0.099	6	9	15	0	0	1
5:62777468:G:T	rs2364950	5	62777468	G	T	0.3131	8.79575e-10	0.884579	rs2365396	101	.	CTD-2049O17.1	179584	intergenic	1.079	6	9	15	0	0	1
5:62778726:C:T	rs255412	5	62778726	T	C	0.2833	1.62284e-06	0.614023	rs7449289	101	.	CTD-2049O17.1	180842	intergenic	3.266	7	9	15	0	0	1
5:62779676:A:G	rs12516672	5	62779676	G	A	0.3002	3.70086e-10	0.855332	rs2365396	101	.	CTD-2049O17.1	181792	intergenic	0.194	7	9	15	0	0	1
5:62779694:A:G	rs6884388	5	62779694	G	A	0.3131	4.73683e-10	0.884579	rs2365396	101	.	CTD-2049O17.1	181810	intergenic	0.035	7	9	15	0	0	1
5:62781249:C:T	rs584748	5	62781249	C	T	0.3817	3.70931e-08	0.702961	rs36026249	101	.	CTD-2049O17.1	183365	intergenic	3.076	6	9	15	0	0	1
5:62782933:A:AT	rs36014756	5	62782933	AT	A	0.3827	NA	0.700343	rs36026249	101	.	CTD-2049O17.1	185049	intergenic	0.581	NA	9	15	0	0	1
5:62784004:A:G	rs4331853	5	62784004	A	G	0.3091	3.02559e-10	0.901612	rs2365396	101	.	CTD-2049O17.1	186120	intergenic	7.845	7	9	15	0	0	1
5:62784134:A:G	rs4435822	5	62784134	G	A	0.3082	NA	0.89699	rs2365396	101	.	CTD-2049O17.1	186250	intergenic	0.013	6	9	15	0	0	1
5:62789684:A:T	rs9637763	5	62789684	A	T	0.3091	3.42781e-10	0.901612	rs2365396	101	.	CTD-2049O17.1	191800	intergenic	2.723	6	9	15	0	0	1
5:62790077:G:T	rs9637758	5	62790077	T	G	0.3091	3.35206e-10	0.901612	rs2365396	101	.	CTD-2049O17.1	192193	intergenic	2.348	7	9	15	0	0	1
5:62790824:G:T	rs606130	5	62790824	G	T	0.3827	1.0403e-07	0.700343	rs36026249	101	.	CTD-2049O17.1	192940	intergenic	1.086	7	7	15	0	0	1
5:62793876:G:T	rs3846469	5	62793876	G	T	0.3091	5.04551e-10	0.901612	rs2365396	101	.	CTD-2049O17.1	195992	intergenic	0.087	7	15	15	0	0	1
5:62801955:A:T	rs1318536	5	62801955	T	A	0.3131	5.21453e-10	0.884579	rs2365396	101	.	CTD-2049O17.1	204071	intergenic	3.378	6	9	15	0	0	1
5:62804079:A:G	rs9637764	5	62804079	G	A	0.3091	2.89169e-10	0.901612	rs2365396	101	.	CTD-2049O17.1	206195	intergenic	5.497	6	9	15	0	0	1
5:62805197:A:G	rs13178566	5	62805197	A	G	0.3091	3.0774e-10	0.901612	rs2365396	101	.	CTD-2049O17.1	207313	intergenic	4.956	7	9	15	0	0	1
5:62806755:A:G	rs62379916	5	62806755	A	G	0.3131	6.14037e-10	0.884579	rs2365396	101	.	CTD-2049O17.1	208871	intergenic	0.252	6	9	15	0	0	1
5:62808762:C:T	rs2194071	5	62808762	T	C	0.3091	2.7494e-10	0.901612	rs2365396	101	.	CTD-2049O17.1	210878	intergenic	9.743	7	9	15	0	0	1
5:62813630:C:T	rs2431493	5	62813630	C	T	0.3767	1.42915e-07	0.723532	rs36026249	101	.	CTD-2049O17.1	215746	intergenic	1.042	5	9	15	0	0	1
5:62814400:G:T	rs35307817	5	62814400	T	G	0.3121	1.61561e-10	0.915142	rs2365396	101	.	CTD-2049O17.1	216516	intergenic	2.359	6	14	15	0	0	1
5:62814420:A:T	rs35648339	5	62814420	T	A	0.3121	1.82808e-10	0.915142	rs2365396	101	.	CTD-2049O17.1	216536	intergenic	0.021	6	14	15	0	0	1
5:62817419:A:T	rs3846470	5	62817419	A	T	0.3121	2.85896e-10	0.915142	rs2365396	101	.	CTD-2049O17.1	219535	intergenic	6.806	6	9	15	0	0	1
5:62820508:C:T	rs669245	5	62820508	T	C	0.3956	5.43344e-06	0.634669	rs2365396	101	.	CTD-2049O17.1	222624	intergenic	1.807	6	9	15	0	0	1
5:62824412:C:G	rs10514969	5	62824412	G	C	0.3121	1.70145e-10	0.915142	rs2365396	101	.	CTD-2049O17.1	226528	intergenic	2.146	7	9	15	0	0	1
5:62824618:C:T	rs40280	5	62824618	C	T	0.2773	1.83158e-06	0.641579	rs7449289	101	.	CTD-2049O17.1	226734	intergenic	0.074	NA	9	15	0	0	1
5:62826106:C:G	rs10461480	5	62826106	G	C	0.3121	2.00857e-10	0.915142	rs2365396	101	.	CTD-2049O17.1	228222	intergenic	1.803	7	9	15	0	0	1
5:62830644:A:G	rs7703830	5	62830644	G	A	0.3419	4.6068e-10	0.82003	rs2365396	101	.	CTD-2049O17.1	232760	intergenic	1.852	6	9	15	0	0	1
5:62830869:A:G	rs13156825	5	62830869	G	A	0.3151	1.63051e-10	0.928004	rs2365396	101	.	CTD-2049O17.1	232985	intergenic	1.673	7	9	15	0	0	1
5:62832666:C:G	rs2012236	5	62832666	C	G	0.3419	4.95694e-10	0.82003	rs2365396	101	.	CTD-2049O17.1	234782	intergenic	1.267	7	7	15	0	0	1
5:62833002:A:G	rs1596821	5	62833002	G	A	0.3419	4.46415e-10	0.82003	rs2365396	101	.	CTD-2049O17.1	235118	intergenic	2.34	NA	9	15	0	0	1
5:62833449:A:G	rs34142676	5	62833449	G	A	0.3419	4.59119e-10	0.82003	rs2365396	101	.	CTD-2049O17.1	235565	intergenic	1.644	6	9	15	0	0	1
5:62833496:C:G	rs11951238	5	62833496	G	C	0.3419	5.18875e-10	0.82003	rs2365396	101	.	CTD-2049O17.1	235612	intergenic	2.78	7	9	15	0	0	1
5:62833700:A:AT	rs34591860	5	62833700	AT	A	0.3151	NA	0.928004	rs2365396	101	.	CTD-2049O17.1	235816	intergenic	0.334	NA	9	15	0	0	1
5:62833879:C:T	rs10939974	5	62833879	T	C	0.3151	1.77098e-10	0.928004	rs2365396	101	.	CTD-2049O17.1	235995	intergenic	1.051	7	9	15	0	0	1
5:62834776:A:G	rs4700589	5	62834776	A	G	0.3151	1.48028e-10	0.928004	rs2365396	101	.	CTD-2049O17.1	236892	intergenic	6.245	6	9	15	0	0	1
5:62834989:A:ATAAGATAGCAGCACACTTT	rs66615583	5	62834989	ATAAGATAGCAGCACACTTT	A	0.3419	NA	0.82003	rs2365396	101	.	CTD-2049O17.1	237105	intergenic	2.797	NA	9	15	0	0	1
5:62835420:A:G	rs13165927	5	62835420	G	A	0.3151	1.41281e-10	0.928004	rs2365396	101	.	CTD-2049O17.1	237536	intergenic	2.829	7	9	15	0	0	1
5:62836591:C:T	rs13153547	5	62836591	T	C	0.3419	4.19998e-10	0.82003	rs2365396	101	.	CTD-2049O17.1	238707	intergenic	0.476	6	9	15	0	0	1
5:62836726:C:T	rs13153708	5	62836726	T	C	0.3151	1.72951e-10	0.928004	rs2365396	101	.	CTD-2049O17.1	238842	intergenic	11.11	6	9	15	0	0	1
5:62836972:C:CAA	rs545733487	5	62836972	C	CAA	0.3419	NA	0.82003	rs2365396	101	.	CTD-2049O17.1	239088	intergenic	0.772	NA	9	15	0	0	1
5:62837813:C:T	rs7724414	5	62837813	C	T	0.3419	4.73194e-10	0.82003	rs2365396	101	.	CTD-2049O17.1	239929	intergenic	0.056	6	9	15	0	0	1
5:62838408:A:G	rs4700590	5	62838408	G	A	0.3419	5.0704e-10	0.82003	rs2365396	101	.	CTD-2049O17.1	240524	intergenic	0.3	7	9	15	0	0	1
5:62839693:A:G	rs10939975	5	62839693	A	G	0.3151	1.14169e-10	0.928004	rs2365396	101	.	CTD-2049O17.1	241809	intergenic	3.751	6	9	15	0	0	1
5:62840308:A:G	rs12651899	5	62840308	G	A	0.3151	1.40942e-10	0.928004	rs2365396	101	.	CTD-2049O17.1	242424	intergenic	2.678	7	9	15	0	0	1
5:62842437:C:G	rs10514967	5	62842437	C	G	0.3419	4.73363e-10	0.82003	rs2365396	101	.	CTD-2049O17.1	244553	intergenic	0.727	7	14	15	0	0	1
5:62843243:T:TA	rs35237105	5	62843243	TA	T	0.3191	NA	0.910621	rs2365396	101	.	CTD-2049O17.1	245359	intergenic	6.258	NA	14	15	0	0	1
5:62844207:A:T	rs12518705	5	62844207	T	A	0.3419	6.18777e-10	0.82003	rs2365396	101	.	CTD-2049O17.1	246323	intergenic	3.793	6	14	15	0	0	1
5:62845826:A:G	rs1374070	5	62845826	G	A	0.3419	1.05606e-09	0.82003	rs2365396	101	.	CTD-2049O17.1	247942	intergenic	2.149	NA	14	15	0	0	1
5:62846067:A:C	rs608007	5	62846067	A	C	0.2028	2.88504e-05	0.609134	rs7449289	101	.	CTD-2049O17.1	248183	intergenic	1.379	7	14	15	0	0	1
5:62847341:A:C	rs1374069	5	62847341	C	A	0.3151	3.44028e-10	0.928004	rs2365396	101	.	CTD-2049O17.1	249457	intergenic	0.608	NA	14	15	0	0	1
5:62847387:G:T	rs255427	5	62847387	T	G	0.2028	2.88607e-05	0.609134	rs7449289	101	.	CTD-2049O17.1	249503	intergenic	0.431	6	14	15	0	0	1
5:62850125:C:T	rs12519244	5	62850125	T	C	0.3151	3.81773e-10	0.928004	rs2365396	101	.	CTD-2049O17.1	252241	intergenic	0.23	5	1	15	0	0	1
5:62850891:A:ATT	rs141223570	5	62850891	ATT	A	0.3787	NA	0.910256	rs2365396	101	.	CTD-2049O17.1	253007	intergenic	1.12	NA	5	15	0	0	1
5:62850891:AT:ATT	rs558241374	5	62850891	ATT	AT	0.3171	NA	0.910256	rs2365396	101	.	CTD-2049O17.1	253007	NA	NA	NA	5	15	0	0	1
5:62852072:C:T	rs255425	5	62852072	C	T	0.2028	3.5988e-05	0.618304	rs7449289	101	.	CTD-2049O17.1	254188	intergenic	2.364	7	7	15	0	0	1
5:62853163:C:T	rs12656005	5	62853163	C	T	0.3161	3.32161e-10	0.932357	rs2365396	101	.	CTD-2049O17.1	255279	intergenic	4.267	6	14	15	0	0	1
5:62853260:A:T	rs12652211	5	62853260	A	T	0.3161	3.17047e-10	0.932357	rs2365396	101	.	CTD-2049O17.1	255376	intergenic	9.292	6	14	15	0	0	1
5:62854396:A:T	rs996779	5	62854396	T	A	0.3161	3.08007e-10	0.932357	rs2365396	101	.	CTD-2049O17.1	256512	intergenic	2.522	6	9	15	0	0	1
5:62855357:A:C	rs168855	5	62855357	A	C	0.2028	2.31237e-05	0.618304	rs7449289	101	.	CTD-2049O17.1	257473	intergenic	2.733	6	9	15	0	0	1
5:62857705:C:G	rs168854	5	62857705	C	G	0.2028	2.13223e-05	0.618304	rs7449289	101	.	CTD-2049O17.1	259821	intergenic	2.358	6	9	15	0	0	1
5:62859861:A:G	rs682073	5	62859861	A	G	0.2028	2.46722e-05	0.618304	rs7449289	101	.	CTD-2049O17.1	261977	intergenic	15.71	6	7	15	0	0	1
5:62860601:A:G	rs685618	5	62860601	A	G	0.2028	2.07406e-05	0.618304	rs7449289	101	.	CTD-2049O17.1	262717	intergenic	15.7	6	9	15	0	0	1
5:62862823:C:T	rs613745	5	62862823	T	C	0.2763	1.36132e-07	0.750479	rs7449289	101	.	CTD-2049O17.1	264939	intergenic	2.686	5	9	15	0	0	1
5:62866683:A:G	rs653392	5	62866683	G	A	0.2028	2.08189e-05	0.618304	rs7449289	101	.	CTD-2049O17.1	268799	intergenic	1.5	4	7	15	0	0	1
5:62869571:C:T	rs4700591	5	62869571	C	T	0.3996	1.056e-05	0.635396	rs2365396	101	.	CTD-2049O17.1	271687	intergenic	4.941	4	9	15	0	0	1
5:62871923:C:T	rs1446005	5	62871923	T	C	0.3181	1.8169e-10	0.941481	rs2365396	101	.	CTD-2049O17.1	274039	intergenic	0.11	NA	9	15	0	0	1
5:62872358:A:G	rs648288	5	62872358	G	A	0.1958	2.06614e-05	0.655621	rs7449289	101	.	CTD-2049O17.1	274474	intergenic	2.524	6	9	15	0	0	1
5:62872419:A:G	rs12653108	5	62872419	G	A	0.3191	1.3859e-10	0.981868	rs2365396	101	.	CTD-2049O17.1	274535	intergenic	2.079	7	9	15	0	0	1
5:62872431:C:G	rs12653111	5	62872431	G	C	0.3658	NA	0.785658	rs2365396	101	.	CTD-2049O17.1	274547	intergenic	2.672	NA	9	15	0	0	1
5:62872760:G:T	rs12655357	5	62872760	T	G	0.334	6.14256e-10	0.91827	rs2365396	101	.	CTD-2049O17.1	274876	intergenic	3.421	6	9	15	0	0	1
5:62873117:A:C	rs13166141	5	62873117	A	C	0.331	1.33615e-10	0.939154	rs2365396	101	.	CTD-2049O17.1	275233	intergenic	9.414	7	9	15	0	0	1
5:62874794:A:G	rs775573	5	62874794	A	G	0.2068	NA	0.731371	rs7449289	101	.	CTD-2049O17.1	276910	intergenic	6.557	7	9	15	0	0	1
5:62874855:C:G	rs775574	5	62874855	C	G	0.2068	NA	0.731371	rs7449289	101	.	CTD-2049O17.1	276971	intergenic	0.833	7	9	15	0	0	1
5:62875258:A:G	rs775575	5	62875258	G	A	0.2068	NA	0.731371	rs7449289	101	.	CTD-2049O17.1	277374	intergenic	0.42	7	9	15	0	0	1
5:62876950:A:T	rs622196	5	62876950	A	T	0.2068	2.1413e-05	0.731371	rs7449289	101	.	CTD-2049O17.1	279066	intergenic	1.023	7	9	15	0	0	1
5:62877759:G:T	rs1985111	5	62877759	G	T	0.3171	2.66807e-11	1	rs2365396	101	.	CTD-2049O17.1	279875	intergenic	0.507	NA	9	15	0	0	1
5:62878113:A:G	rs112971417	5	62878113	G	A	0.3171	NA	1	rs2365396	101	.	CTD-2049O17.1	280229	intergenic	0.027	7	9	15	0	0	1
5:62878698:A:G	rs1088973	5	62878698	G	A	0.2068	1.90821e-05	0.731371	rs7449289	101	.	CTD-2049O17.1	280814	intergenic	0.662	7	9	15	0	0	1
5:62878799:A:G	rs13169872	5	62878799	G	A	0.3171	NA	1	rs2365396	101	.	CTD-2049O17.1	280915	intergenic	0.467	7	9	15	0	0	1
5:62878980:C:T	rs2911950	5	62878980	C	T	0.3171	2.89373e-11	1	rs2365396	101	.	CTD-2049O17.1	281096	intergenic	0.617	6	9	15	0	0	1
5:62879011:C:T	rs146723842	5	62879011	C	T	0.3171	NA	1	rs2365396	101	.	CTD-2049O17.1	281127	intergenic	0.025	6	9	15	0	0	1
5:62879049:G:GA	rs555679523	5	62879049	G	GA	0.3171	NA	1	rs2365396	101	.	CTD-2049O17.1	281165	intergenic	1.417	NA	9	15	0	0	1
5:62879658:A:T	rs681550	5	62879658	A	T	0.2068	NA	0.731371	rs7449289	101	.	CTD-2049O17.1	281774	intergenic	0.939	7	9	15	0	0	1
5:62879766:A:G	rs2365396	5	62879766	G	A	0.3171	2.20823e-11	1	rs2365396	101	.	CTD-2049O17.1	281882	intergenic	0.602	7	9	15	0	0	1
5:62879900:C:G	rs13175220	5	62879900	G	C	0.3171	NA	1	rs2365396	101	.	CTD-2049O17.1	282016	intergenic	0.861	7	9	15	0	0	1
5:62880010:C:T	rs4700593	5	62880010	C	T	0.3171	3.21206e-11	1	rs2365396	101	.	CTD-2049O17.1	282126	intergenic	1.257	6	9	15	0	0	1
5:62880321:A:AT	rs149551826	5	62880321	A	AT	0.3171	NA	1	rs2365396	101	.	CTD-2049O17.1	282437	intergenic	1.374	NA	9	15	0	0	1
5:62880696:A:C	rs6887987	5	62880696	C	A	0.2664	NA	0.614716	rs36026249	101	.	CTD-2049O17.1	282812	intergenic	0.353	7	9	15	0	0	1
5:62881738:A:G	rs201760816	5	62881738	A	G	0.3171	NA	1	rs2365396	101	.	CTD-2049O17.1	283854	intergenic	0.537	7	9	15	0	0	1
5:62881875:G:T	rs71627273	5	62881875	G	T	0.3171	NA	1	rs2365396	101	.	CTD-2049O17.1	283991	intergenic	0.293	7	9	15	0	0	1
5:62881998:C:G	rs10471586	5	62881998	C	G	0.2068	NA	0.731371	rs7449289	101	.	CTD-2049O17.1	284114	intergenic	0.274	7	9	15	0	0	1
5:62882107:A:C	rs10471587	5	62882107	A	C	0.2068	NA	0.731371	rs7449289	101	.	CTD-2049O17.1	284223	intergenic	0.556	6	9	15	0	0	1
5:62882397:C:CAG	rs143336479	5	62882397	CAG	C	0.2068	NA	0.731371	rs7449289	101	.	CTD-2049O17.1	284513	intergenic	0.426	NA	9	15	0	0	1
5:62882571:C:T	rs74350480	5	62882571	C	T	0.3181	2.75008e-11	0.995397	rs2365396	101	.	CTD-2049O17.1	284687	intergenic	0.424	7	9	15	0	0	1
5:62882823:T:TAGG	5:62882823:T:TAGG	5	62882823	T	TAGG	0.4592	NA	0.711566	rs7449289	101	.	CTD-2049O17.1	284939	intergenic	0.411	NA	9	15	0	0	1
5:62882823:T:TAAG	5:62882823:T:TAAG	5	62882823	T	TAAG	0.2018	NA	0.711566	rs7449289	101	.	CTD-2049O17.1	284939	NA	0.411	NA	9	15	0	0	1
5:62883000:C:T	rs28824252	5	62883000	C	T	0.2068	NA	0.731371	rs7449289	101	.	CTD-2049O17.1	285116	intergenic	0.504	7	9	15	0	0	1
5:62883051:C:T	rs79640855	5	62883051	C	T	0.2068	NA	0.731371	rs7449289	101	.	CTD-2049O17.1	285167	intergenic	0.469	6	9	15	0	0	1
5:62883361:A:G	rs11955336	5	62883361	G	A	0.3171	NA	1	rs2365396	101	.	CTD-2049O17.1	285477	intergenic	0.016	7	9	15	0	0	1
5:62884220:G:T	rs635352	5	62884220	T	G	0.2068	1.74848e-05	0.731371	rs7449289	101	.	CTD-2049O17.1	286336	intergenic	0.707	NA	9	15	0	0	1
5:62884325:C:T	rs588258	5	62884325	C	T	0.2078	1.74764e-05	0.725555	rs7449289	101	.	CTD-2049O17.1	286441	intergenic	3.325	NA	9	15	0	0	1
5:62884722:C:G	rs12188372	5	62884722	C	G	0.3231	1.02687e-07	0.780251	rs36026249	101	.	CTD-2049O17.1	286838	intergenic	1.627	7	9	15	0	0	1
5:62886869:A:G	rs11959809	5	62886869	A	G	0.3171	2.76438e-11	1	rs2365396	101	.	CTD-2049O17.1	288985	intergenic	1.372	6	15	15	0	0	1
5:62887348:A:AATTGTCAG	rs141655937	5	62887348	A	AATTGTCAG	0.3171	NA	1	rs2365396	101	.	CTD-2049O17.1	289464	intergenic	1.141	NA	15	15	0	0	1
5:62890434:G:GGA	rs76766350	5	62890434	GGA	G	0.3171	NA	1	rs2365396	101	.	CTD-2049O17.1	292550	intergenic	10.39	NA	9	15	0	0	1
5:62891049:G:T	rs646654	5	62891049	T	G	0.2078	1.41958e-05	0.725555	rs7449289	101	.	CTD-2049O17.1	293165	intergenic	1.472	6	9	15	0	0	1
5:62891280:G:T	rs630523	5	62891280	T	G	0.2068	1.30759e-05	0.731371	rs7449289	101	.	CTD-2049O17.1	293396	intergenic	9.154	6	9	15	0	0	1
5:62893269:A:ATAGCT	rs145271142	5	62893269	A	ATAGCT	0.3718	NA	1	rs36026249	101	.	CTD-2049O17.1	295385	intergenic	9.143	NA	9	15	0	0	1
5:62895515:A:C	rs2921588	5	62895515	C	A	0.3718	NA	1	rs36026249	101	.	CTD-2049O17.1	297631	intergenic	0.521	6	15	15	0	0	1
5:62895768:A:T	rs62382596	5	62895768	T	A	0.3718	NA	1	rs36026249	101	.	CTD-2049O17.1	297884	intergenic	1.113	6	15	15	0	0	1
5:62895927:A:C	rs62382597	5	62895927	A	C	0.3718	NA	1	rs36026249	101	.	CTD-2049O17.1	298043	intergenic	1.053	7	15	15	0	0	1
5:62895931:C:CA	rs201500997	5	62895931	CA	C	0.2068	NA	0.731371	rs7449289	101	.	CTD-2049O17.1	298047	intergenic	0.424	NA	15	15	0	0	1
5:62896089:C:T	rs34439973	5	62896089	T	C	0.3171	NA	1	rs2365396	101	.	CTD-2049O17.1	298205	intergenic	1.212	6	15	15	0	0	1
5:62897033:A:G	rs36189926	5	62897033	G	A	0.3171	NA	1	rs2365396	101	.	CTD-2049O17.1	299149	intergenic	1.559	5	15	15	0	0	1
5:62897191:C:T	rs36025707	5	62897191	T	C	0.3171	NA	1	rs2365396	101	.	CTD-2049O17.1	299307	intergenic	2.311	6	15	15	0	0	1
5:62897296:C:T	rs34533403	5	62897296	T	C	0.2068	NA	0.731371	rs7449289	101	.	CTD-2049O17.1	299412	intergenic	2.991	6	15	15	0	0	1
5:62897331:G:T	rs62382602	5	62897331	G	T	0.3171	4.43708e-11	1	rs2365396	101	.	CTD-2049O17.1	299447	intergenic	1.445	7	15	15	0	0	1
5:62897482:A:G	rs4512077	5	62897482	G	A	0.3718	3.56401e-11	1	rs36026249	101	.	CTD-2049O17.1	299598	intergenic	1.091	6	9	15	0	0	1
5:62897839:C:T	rs36026249	5	62897839	T	C	0.3718	2.06467e-11	1	rs36026249	101	.	CTD-2049O17.1	299955	intergenic	1.357	6	9	15	0	0	1
5:62899462:C:T	rs4700052	5	62899462	C	T	0.3171	4.29985e-11	1	rs2365396	101	.	CTD-2049O17.1	301578	intergenic	0.053	7	9	15	0	0	1
5:62900516:G:T	rs12651903	5	62900516	G	T	0.3171	3.70301e-11	1	rs2365396	101	.	CTD-2049O17.1	302632	intergenic	1.573	7	9	15	0	0	1
5:62901135:A:G	rs13155276	5	62901135	A	G	0.3171	3.94548e-11	1	rs2365396	101	.	CTD-2049O17.1	303251	intergenic	10.18	7	9	15	0	0	1
5:62902312:GT:GTT	rs549082276	5	62902312	GT	GTT	0.05368	NA	0.601504	rs2365396	101	.	CTD-2049O17.1	304428	intergenic	NA	NA	9	15	0	0	1
5:62902312:G:GT	rs70981085	5	62902312	GT	G	0.4364	NA	0.601504	rs2365396	101	.	CTD-2049O17.1	304428	intergenic	0.977	NA	9	15	0	0	1
5:62902314:G:T	rs200894639	5	62902314	T	G	0.3499	NA	0.858199	rs2365396	101	.	CTD-2049O17.1	304430	intergenic	2.02	6	9	15	0	0	1
5:62903757:A:G	rs7379819	5	62903757	G	A	0.2068	1.4766e-05	0.731371	rs7449289	101	.	CTD-2049O17.1	305873	intergenic	2.616	6	7	15	0	0	1
5:62904100:C:T	rs7445990	5	62904100	C	T	0.2068	1.88298e-05	0.731371	rs7449289	101	.	CTD-2049O17.1	306216	intergenic	0.295	5	5	15	0	0	1
5:62904657:A:T	rs62382605	5	62904657	T	A	0.3171	3.68369e-11	1	rs2365396	101	.	CTD-2049O17.1	306773	intergenic	5.725	6	5	15	0	0	1
5:62905220:C:CTAGTTCTA	rs149022573	5	62905220	C	CTAGTTCTA	0.2565	NA	1	rs7449289	101	.	CTD-2049O17.1	307336	intergenic	3.97	NA	5	15	0	0	1
5:62905350:C:T	rs2166390	5	62905350	C	T	0.3171	4.40612e-11	1	rs2365396	101	.	CTD-2049O17.1	307466	intergenic	0.059	NA	5	15	0	0	1
5:62907091:A:G	rs10514966	5	62907091	A	G	0.2068	1.53641e-05	0.731371	rs7449289	101	.	CTD-2049O17.1	309207	intergenic	1.817	NA	5	15	0	0	1
5:62907291:A:G	rs647320	5	62907291	G	A	0.2058	1.67153e-05	0.727361	rs7449289	101	.	CTD-2049O17.1	309407	intergenic	5.035	6	7	15	0	0	1
5:62910334:G:T	rs34083104	5	62910334	G	T	0.3489	5.61107e-11	0.870365	rs2365396	101	.	CTD-2049O17.1	312450	intergenic	0.382	6	9	15	0	0	1
5:62911455:A:G	rs35015795	5	62911455	G	A	0.3171	3.65803e-11	1	rs2365396	101	.	CTD-2049O17.1	313571	intergenic	1.444	7	9	15	0	0	1
5:62912745:A:G	rs10471588	5	62912745	A	G	0.2068	1.3656e-05	0.731371	rs7449289	101	.	CTD-2049O17.1	314861	intergenic	2.222	6	9	15	0	0	1
5:62915296:A:T	rs262884	5	62915296	A	T	0.3171	4.83445e-11	1	rs2365396	101	.	CTD-2049O17.1	317412	intergenic	5.177	7	9	15	0	0	1
5:62915584:A:G	rs6449666	5	62915584	A	G	0.2058	1.56535e-05	0.727361	rs7449289	101	.	CTD-2049O17.1	317700	intergenic	0.506	6	9	15	0	0	1
5:62915638:C:G	rs262885	5	62915638	G	C	0.3509	7.48016e-11	0.862775	rs2365396	101	.	CTD-2049O17.1	317754	intergenic	0.219	7	9	15	0	0	1
5:62917219:A:G	rs7380768	5	62917219	A	G	0.2068	1.7196e-05	0.731371	rs7449289	101	.	CTD-2049O17.1	319335	intergenic	5.145	6	9	15	0	0	1
5:62917334:C:T	rs262886	5	62917334	C	T	0.3171	4.86043e-11	1	rs2365396	101	.	CTD-2049O17.1	319450	intergenic	0.755	7	9	15	0	0	1
5:62917452:A:T	rs171912	5	62917452	T	A	0.3171	4.80086e-11	1	rs2365396	101	.	CTD-2049O17.1	319568	intergenic	1.551	7	9	15	0	0	1
5:62918084:C:G	rs7449289	5	62918084	C	G	0.2565	1.20121e-08	1	rs7449289	101	.	CTD-2049O17.1	320200	intergenic	0.977	6	9	15	0	0	1
5:62918416:A:C	rs775326	5	62918416	C	A	0.3171	NA	1	rs2365396	101	.	CTD-2049O17.1	320532	intergenic	0.634	NA	9	15	0	0	1
5:62918417:C:T	rs7380171	5	62918417	T	C	0.2068	1.52477e-05	0.731371	rs7449289	101	.	CTD-2049O17.1	320533	intergenic	2.114	6	9	15	0	0	1
5:62919279:A:C	rs775332	5	62919279	A	C	0.2922	NA	0.891342	rs2365396	101	.	CTD-2049O17.1	321395	intergenic	3.338	NA	9	15	0	0	1
5:62920289:A:C	rs6449667	5	62920289	A	C	0.2058	1.89852e-05	0.727361	rs7449289	101	.	CTD-2049O17.1	322405	intergenic	0.161	6	9	15	0	0	1
5:62922634:A:C	rs1082647	5	62922634	C	A	0.2922	NA	0.891342	rs2365396	101	.	CTD-2049O17.1	324750	intergenic	0.076	NA	9	15	0	0	1
5:62923299:A:G	rs1082645	5	62923299	G	A	0.326	NA	0.755652	rs2365396	101	.	CTD-2049O17.1	325415	intergenic	0.589	NA	9	15	0	0	1
5:62924324:G:T	rs151280198	5	62924324	T	G	0.2922	NA	0.882122	rs2365396	101	.	CTD-2049O17.1	326440	intergenic	6.823	7	9	15	0	0	1
5:62925364:C:CA	rs139489826	5	62925364	CA	C	0.326	NA	0.755652	rs2365396	101	.	CTD-2049O17.1	327480	intergenic	0.753	NA	9	15	0	0	1
5:62925769:C:T	rs2098634	5	62925769	C	T	0.2058	2.21218e-05	0.727361	rs7449289	101	.	CTD-2049O17.1	327885	intergenic	0.647	NA	9	15	0	0	1
5:62926172:C:T	rs182020	5	62926172	C	T	0.326	5.00295e-11	0.755652	rs2365396	101	.	RP11-158J3.2	327547	intergenic	1.684	NA	9	15	0	0	1
5:62926833:A:T	rs262887	5	62926833	A	T	0.4016	NA	0.685783	rs2365396	101	.	RP11-158J3.2	326886	intergenic	7.732	6	9	15	0	0	1
5:62927313:C:T	rs262889	5	62927313	C	T	0.2932	NA	0.886746	rs2365396	101	.	RP11-158J3.2	326406	intergenic	2.866	NA	9	15	0	0	1
5:62930015:A:G	rs262890	5	62930015	A	G	0.2972	NA	0.867839	rs2365396	101	.	RP11-158J3.2	323704	intergenic	1.752	NA	9	15	0	0	1
5:62931148:A:G	rs1503529	5	62931148	G	A	0.329	5.15383e-11	0.745933	rs2365396	101	.	RP11-158J3.2	322571	intergenic	0.27	7	9	15	0	0	1
5:62931313:C:T	rs1503531	5	62931313	T	C	0.329	4.19567e-11	0.745933	rs2365396	101	.	RP11-158J3.2	322406	intergenic	4.625	6	9	15	0	0	1
5:62933619:A:C	rs1393964	5	62933619	C	A	0.2932	3.11779e-11	0.886746	rs2365396	101	.	RP11-158J3.2	320100	intergenic	11.39	7	9	15	0	0	1
5:62933912:A:T	rs35141390	5	62933912	A	T	0.2932	2.84775e-11	0.886746	rs2365396	101	.	RP11-158J3.2	319807	intergenic	14.72	6	9	15	0	0	1
5:62935254:G:GGTGT	rs3028844	5	62935254	GGTGT	G	0.2038	NA	0.719415	rs7449289	101	.	RP11-158J3.2	318465	intergenic	2.839	NA	9	15	0	0	1
5:62935859:C:T	rs34374791	5	62935859	T	C	0.4036	1.47922e-06	0.681718	rs2365396	101	.	RP11-158J3.2	317860	intergenic	3.203	6	9	15	0	0	1
5:62938765:C:G	rs4476679	5	62938765	G	C	0.4036	NA	0.681718	rs2365396	101	.	RP11-158J3.2	314954	intergenic	0.948	7	9	15	0	0	1
5:62939316:A:T	rs1566783	5	62939316	A	T	0.329	7.8708e-11	0.745933	rs2365396	101	.	RP11-158J3.2	314403	intergenic	1.627	6	9	15	0	0	1
5:62940513:C:T	rs34802929	5	62940513	C	T	0.329	7.80993e-11	0.745933	rs2365396	101	.	RP11-158J3.2	313206	intergenic	1.069	6	5	15	0	0	1
5:62941964:C:G	rs1393961	5	62941964	C	G	0.2932	4.21261e-11	0.886746	rs2365396	101	.	RP11-158J3.2	311755	intergenic	2.265	5	7	15	0	0	1
5:62942151:T:TA	rs35829234	5	62942151	TA	T	0.2932	NA	0.886746	rs2365396	101	.	RP11-158J3.2	311568	intergenic	0.293	NA	9	15	0	0	1
5:62948284:C:G	rs7714578	5	62948284	C	G	0.2028	1.57254e-05	0.715478	rs7449289	101	.	RP11-158J3.2	305435	intergenic	1.959	7	5	15	0	0	1
5:62949249:C:T	rs16892110	5	62949249	C	T	0.2932	NA	0.886746	rs2365396	101	.	RP11-158J3.2	304470	intergenic	4.318	5	7	15	0	0	1
5:62949465:C:T	rs35389515	5	62949465	C	T	0.2932	NA	0.886746	rs2365396	101	.	RP11-158J3.2	304254	intergenic	0.603	6	7	15	0	0	1
5:62949484:C:T	rs35472852	5	62949484	T	C	0.2932	NA	0.886746	rs2365396	101	.	RP11-158J3.2	304235	intergenic	9.408	7	7	15	0	0	1
5:62950785:G:T	rs2134626	5	62950785	T	G	0.2932	NA	0.886746	rs2365396	101	.	RP11-158J3.2	302934	intergenic	5.713	7	5	15	0	0	1
5:62952337:C:T	rs6897252	5	62952337	C	T	0.3936	3.18017e-10	0.886015	rs36026249	101	.	RP11-158J3.2	301382	intergenic	3.283	6	15	15	0	0	1
5:62952724:G:GTA	rs147491380	5	62952724	G	GTA	0.2734	NA	0.805508	rs2365396	101	.	RP11-158J3.2	300995	intergenic	0.838	NA	15	15	0	0	1
5:62952930:A:G	rs12518418	5	62952930	G	A	0.3926	2.41698e-10	0.881179	rs36026249	101	.	RP11-158J3.2	300789	intergenic	1.515	6	15	15	0	0	1
5:62953668:G:T	rs7724154	5	62953668	T	G	0.2932	NA	0.886746	rs2365396	101	.	RP11-158J3.2	300051	intergenic	2.31	6	9	15	0	0	1
5:62953838:A:C	rs13156875	5	62953838	C	A	0.2932	NA	0.886746	rs2365396	101	.	RP11-158J3.2	299881	intergenic	0.788	7	9	15	0	0	1
5:62953924:C:T	rs13177058	5	62953924	T	C	0.2932	NA	0.886746	rs2365396	101	.	RP11-158J3.2	299795	intergenic	2.43	6	9	15	0	0	1
5:62954750:C:T	rs4700596	5	62954750	T	C	0.2932	NA	0.886746	rs2365396	101	.	RP11-158J3.2	298969	intergenic	9.513	7	9	15	0	0	1
5:62954759:A:G	rs4700597	5	62954759	G	A	0.2932	NA	0.886746	rs2365396	101	.	RP11-158J3.2	298960	intergenic	0.586	6	9	15	0	0	1
5:62954884:A:G	rs4700055	5	62954884	G	A	0.3946	3.03069e-10	0.890325	rs36026249	101	.	RP11-158J3.2	298835	intergenic	5.676	7	9	15	0	0	1
5:62955957:A:C	rs12658579	5	62955957	A	C	0.2932	NA	0.886746	rs2365396	101	.	RP11-158J3.2	297762	intergenic	1.475	6	9	15	0	0	1
5:62956025:C:T	rs13159604	5	62956025	T	C	0.2932	NA	0.886746	rs2365396	101	.	RP11-158J3.2	297694	intergenic	0.731	7	9	15	0	0	1
5:62956767:G:GA	rs34383020	5	62956767	G	GA	0.2932	NA	0.886746	rs2365396	101	.	RP11-158J3.2	296952	intergenic	2.416	NA	9	15	0	0	1
5:62958239:C:T	rs4235502	5	62958239	T	C	0.2932	NA	0.886746	rs2365396	101	.	RP11-158J3.2	295480	intergenic	4.051	7	9	15	0	0	1
5:62959100:C:T	rs4700599	5	62959100	C	T	0.2932	6.07938e-11	0.886746	rs2365396	101	.	RP11-158J3.2	294619	intergenic	2.968	7	9	15	0	0	1
5:62959116:G:T	rs4700600	5	62959116	T	G	0.2932	6.56009e-11	0.886746	rs2365396	101	.	RP11-158J3.2	294603	intergenic	0.865	7	9	15	0	0	1
5:62959551:T:TTC	rs10648634	5	62959551	T	TTC	0.2932	NA	0.886746	rs2365396	101	.	RP11-158J3.2	294168	intergenic	4.109	NA	9	15	0	0	1
5:62960666:A:G	rs4549476	5	62960666	G	A	0.2028	1.52428e-05	0.725289	rs7449289	101	.	RP11-158J3.2	293053	intergenic	0.705	5	9	15	0	0	0
5:62960957:C:T	rs1503515	5	62960957	C	T	0.2932	NA	0.886746	rs2365396	101	.	RP11-158J3.2	292762	intergenic	2.514	7	9	15	0	0	0
5:62961701:A:G	rs1503516	5	62961701	A	G	0.2028	1.38246e-05	0.725289	rs7449289	101	.	RP11-158J3.2	292018	intergenic	5.242	6	9	15	0	0	0
5:62962401:A:C	rs1910419	5	62962401	A	C	0.2952	NA	0.877021	rs2365396	101	.	RP11-158J3.2	291318	intergenic	0.369	6	9	15	0	0	0
5:62962713:A:G	rs10044158	5	62962713	G	A	0.3966	1.78724e-10	0.875	rs36026249	101	.	RP11-158J3.2	291006	intergenic	1.295	7	9	15	0	1	0
5:62962921:A:G	rs13176704	5	62962921	A	G	0.2942	NA	0.88187	rs2365396	101	.	RP11-158J3.2	290798	intergenic	14.18	7	9	15	0	0	0
5:62963341:C:T	rs4533842	5	62963341	T	C	0.2942	NA	0.88187	rs2365396	101	.	RP11-158J3.2	290378	intergenic	0.86	6	9	15	0	0	0
5:62963544:C:T	rs4235503	5	62963544	T	C	0.2018	1.61228e-05	0.711566	rs7449289	101	.	RP11-158J3.2	290175	intergenic	4.82	6	9	15	0	0	0
5:62963645:C:T	rs1393960	5	62963645	C	T	0.2922	NA	0.882778	rs2365396	101	.	RP11-158J3.2	290074	intergenic	9.47	6	7	15	0	0	0
5:62963767:C:G	rs1910420	5	62963767	C	G	0.3956	NA	0.870728	rs36026249	101	.	RP11-158J3.2	289952	intergenic	1.557	7	7	15	0	0	0
5:62964798:C:T	rs2365873	5	62964798	C	T	0.3181	2.38416e-07	0.772219	rs36026249	101	.	RP11-158J3.2	288921	intergenic	1.782	5	7	15	0	0	0
5:62965632:C:T	rs4259135	5	62965632	T	C	0.2922	NA	0.882778	rs2365396	101	.	RP11-158J3.2	288087	intergenic	4.222	7	9	15	0	0	0
5:62966188:C:G	rs4619985	5	62966188	G	C	0.2922	NA	0.882778	rs2365396	101	.	RP11-158J3.2	287531	intergenic	5.677	7	9	15	0	0	0
5:62966687:A:C	rs1948825	5	62966687	A	C	0.2942	NA	0.88187	rs2365396	101	.	RP11-158J3.2	287032	intergenic	6.224	7	9	15	0	0	0
5:62966917:G:T	rs2202268	5	62966917	T	G	0.3936	3.06019e-10	0.886015	rs36026249	101	.	RP11-158J3.2	286802	intergenic	2.243	7	9	15	0	1	0
5:62966924:A:G	rs2202269	5	62966924	A	G	0.3917	3.90346e-10	0.87636	rs36026249	101	.	RP11-158J3.2	286795	intergenic	2.297	7	9	15	0	1	0
5:62967309:C:T	rs2134628	5	62967309	C	T	0.2932	NA	0.877896	rs2365396	101	.	RP11-158J3.2	286410	intergenic	0.7	7	9	15	0	0	0
5:62971008:G:GA	rs565716334	5	62971008	G	GA	0.2773	NA	0.767175	rs2365396	101	.	RP11-158J3.2	282711	intergenic	2.247	NA	5	15	0	0	0
5:62971192:C:T	rs1910421	5	62971192	C	T	0.2922	NA	0.882778	rs2365396	101	.	RP11-158J3.2	282527	intergenic	1.702	7	5	15	0	0	0
5:62972869:C:T	rs4311389	5	62972869	T	C	0.3956	1.51393e-10	0.870728	rs36026249	101	.	RP11-158J3.2	280850	intergenic	0.896	6	5	15	0	1	0
5:62973028:A:G	rs4473726	5	62973028	A	G	0.2922	1.23155e-10	0.882778	rs2365396	101	.	RP11-158J3.2	280691	intergenic	0.578	6	5	15	0	0	0
5:62973528:C:T	rs36001023	5	62973528	C	T	0.2913	NA	0.878839	rs2365396	101	.	RP11-158J3.2	280191	intergenic	0.375	6	5	15	0	0	0
5:62973679:A:G	rs34078234	5	62973679	A	G	0.3966	NA	0.866892	rs36026249	101	.	RP11-158J3.2	280040	intergenic	0.412	7	5	15	0	0	0
5:62974649:A:G	rs200734310	5	62974649	G	A	0.2913	NA	0.87847	rs2365396	101	.	RP11-158J3.2	279070	intergenic	0.443	6	5	15	0	0	0
5:62975511:C:T	rs142606585	5	62975511	T	C	0.2932	NA	0.886746	rs2365396	101	.	RP11-158J3.2	278208	intergenic	1.056	6	5	15	0	0	0
5:62975634:C:T	rs140242392	5	62975634	T	C	0.2932	NA	0.886746	rs2365396	101	.	RP11-158J3.2	278085	intergenic	0.821	6	5	15	0	0	0
5:62975754:G:T	rs199847844	5	62975754	G	T	0.2913	NA	0.878839	rs2365396	101	.	RP11-158J3.2	277965	intergenic	0.4	6	5	15	0	0	0
5:62976102:C:T	rs13172236	5	62976102	T	C	0.2873	NA	0.863371	rs2365396	101	.	RP11-158J3.2	277617	intergenic	0.705	6	5	15	0	0	0
5:62976103:A:G	rs13190460	5	62976103	G	A	0.2873	NA	0.863371	rs2365396	101	.	RP11-158J3.2	277616	intergenic	0.421	6	5	15	0	0	0
5:62976429:C:T	rs77247988	5	62976429	T	C	0.2962	NA	0.872198	rs2365396	101	.	RP11-158J3.2	277290	intergenic	0.615	6	5	15	0	0	0
5:62976937:A:G	rs4274938	5	62976937	G	A	0.2952	NA	0.877021	rs2365396	101	.	RP11-158J3.2	276782	intergenic	0.407	6	5	15	0	0	0
5:62981569:A:T	rs4700603	5	62981569	T	A	0.2714	6.32314e-08	0.759047	rs4551015	101	.	RP11-158J3.2	272150	intergenic	5.679	7	5	15	0	1	0
5:62983877:G:T	rs13157106	5	62983877	G	T	0.3022	3.45949e-11	0.953091	rs34606485	101	.	RP11-158J3.2	269842	intergenic	1.225	7	5	15	0	0	0
5:62984274:G:GC	rs76928875	5	62984274	G	GC	0.2724	NA	0.762594	rs4551015	101	.	RP11-158J3.2	269445	intergenic	1.737	NA	5	15	0	0	0
5:62985433:A:G	rs1158292	5	62985433	G	A	0.334	1.34108e-09	0.819954	rs34606485	101	.	RP11-158J3.2	268286	intergenic	1.531	NA	1	15	0	0	0
5:62987134:A:T	rs6890811	5	62987134	A	T	0.2724	1.32765e-07	0.762594	rs4551015	101	.	RP11-158J3.2	266585	intergenic	5.505	6	5	15	0	1	0
5:62987666:C:G	rs2202267	5	62987666	G	C	0.3022	3.24126e-11	0.953091	rs34606485	101	.	RP11-158J3.2	266053	intergenic	10.04	7	5	15	0	0	0
5:62990375:C:T	rs4527551	5	62990375	C	T	0.2734	1.9948e-07	0.77429	rs4551015	101	.	RP11-158J3.2	263344	intergenic	4.341	7	5	15	0	0	0
5:62990455:G:GT	rs35859953	5	62990455	GT	G	0.2734	NA	0.77429	rs4551015	101	.	RP11-158J3.2	263264	intergenic	0.696	NA	5	15	0	0	0
5:62991802:G:T	rs1812587	5	62991802	G	T	0.4871	9.87696e-16	1	rs1812587	101	.	RP11-158J3.2	261917	intergenic	1.041	NA	5	15	0	1	0
5:62994694:C:CAGGA	rs70981090	5	62994694	C	CAGGA	0.3022	NA	0.990559	rs34606485	101	.	RP11-158J3.2	259025	intergenic	1.976	NA	9	15	0	0	0
5:62995938:C:T	rs6449674	5	62995938	T	C	0.4911	7.15723e-15	0.86479	rs1812587	101	.	RP11-158J3.2	257781	intergenic	0.364	6	9	15	0	0	0
5:62996353:A:T	rs548864933	5	62996353	A	T	0.00497	NA	0.868128	rs1812587	101	.	RP11-158J3.2	257366	intergenic	2.035	NA	9	15	0	0	0
5:62996353:A:AT	rs35919717	5	62996353	AT	A	0.492	NA	0.868128	rs1812587	101	.	RP11-158J3.2	257366	NA	0.998	NA	9	15	0	0	0
5:63001049:A:G	rs1827540	5	63001049	A	G	0.494	6.68571e-15	0.875994	rs1812587	101	.	RP11-158J3.2	252670	intergenic	3.136	NA	9	15	0	0	0
5:63009433:A:G	rs1503523	5	63009433	G	A	0.499	1.39723e-14	0.846496	rs1812587	101	.	RP11-158J3.2	244286	intergenic	1.603	7	9	15	0	1	0
5:63013097:C:T	rs1986212	5	63013097	C	T	0.494	7.14074e-15	0.860853	rs1812587	101	.	RP11-158J3.2	240622	intergenic	0.027	7	9	15	0	1	0
5:63013782:G:GA	rs35930952	5	63013782	G	GA	0.494	NA	0.860853	rs1812587	101	.	RP11-158J3.2	239937	intergenic	0.03	NA	9	15	0	0	0
5:63015880:C:T	rs12654421	5	63015880	C	T	0.3002	1.11145e-11	0.981104	rs34606485	101	.	RP11-158J3.2	237839	intergenic	3.363	7	9	15	0	0	0
5:63015923:C:G	rs12654457	5	63015923	C	G	0.492	NA	0.868701	rs1812587	101	.	RP11-158J3.2	237796	intergenic	0.158	6	9	15	0	1	0
5:63016031:C:G	rs12654443	5	63016031	G	C	0.4891	NA	0.857613	rs1812587	101	.	RP11-158J3.2	237688	intergenic	1.462	7	7	15	0	1	0
5:63016695:G:T	rs11742972	5	63016695	G	T	0.4891	7.5072e-15	0.857613	rs1812587	101	.	RP11-158J3.2	237024	intergenic	0.3	6	7	15	0	1	0
5:63017492:A:G	rs7734344	5	63017492	A	G	0.4891	1.73629e-14	0.857613	rs1812587	101	.	RP11-158J3.2	236227	intergenic	0.022	7	5	15	0	0	0
5:63017603:C:T	rs7734620	5	63017603	C	T	0.4891	1.40338e-14	0.857613	rs1812587	101	.	RP11-158J3.2	236116	intergenic	0.014	7	5	15	0	1	0
5:63018023:A:G	rs35610092	5	63018023	G	A	0.3002	3.0761e-11	0.981104	rs34606485	101	.	RP11-158J3.2	235696	intergenic	0.357	7	5	15	0	0	0
5:63019432:A:T	rs34606485	5	63019432	T	A	0.3002	6.6246e-12	1	rs34606485	101	.	RP11-158J3.2	234287	intergenic	0.875	5	5	15	0	0	0
5:63020327:A:T	rs3943933	5	63020327	A	T	0.4831	NA	0.836584	rs1812587	101	.	RP11-158J3.2	233392	intergenic	2.405	7	5	15	0	1	0
5:63020536:C:T	rs1503527	5	63020536	C	T	0.4831	1.56104e-14	0.836584	rs1812587	101	.	RP11-158J3.2	233183	intergenic	2.361	NA	5	15	0	1	0
5:63020706:C:T	rs1503526	5	63020706	T	C	0.4851	1.13036e-14	0.844188	rs1812587	101	.	RP11-158J3.2	233013	intergenic	19.49	NA	5	15	0	0	0
5:63020950:G:GA	rs55908499	5	63020950	G	GA	0.4503	NA	0.617731	rs1812587	101	.	RP11-158J3.2	232769	intergenic	0.611	NA	5	15	0	0	0
5:63021638:C:T	rs1895407	5	63021638	T	C	0.4831	1.8958e-14	0.836584	rs1812587	101	.	RP11-158J3.2	232081	intergenic	3.617	5	7	15	0	1	0
5:63022064:A:T	rs1895408	5	63022064	T	A	0.4861	NA	0.847334	rs1812587	101	.	RP11-158J3.2	231655	intergenic	3.728	6	5	15	0	1	0
5:63022641:G:T	rs1503524	5	63022641	G	T	0.4831	2.36647e-14	0.836584	rs1812587	101	.	RP11-158J3.2	231078	intergenic	1.834	NA	5	15	0	1	0
5:63023538:A:T	rs4700607	5	63023538	A	T	0.4841	NA	0.83263	rs1812587	101	.	RP11-158J3.2	230181	intergenic	3.421	5	5	15	0	1	0
5:63024606:C:T	rs1030221	5	63024606	C	T	0.4831	2.58799e-14	0.836584	rs1812587	101	.	RP11-158J3.2	229113	intergenic	0.626	5	7	15	0	0	0
5:63025100:G:GA	rs35016537	5	63025100	G	GA	0.4861	NA	0.824106	rs1812587	101	.	RP11-158J3.2	228619	intergenic	2.212	NA	9	15	0	0	0
5:63026280:C:T	rs4700608	5	63026280	T	C	0.4831	1.91025e-14	0.836584	rs1812587	101	.	RP11-158J3.2	227439	intergenic	0.277	7	9	15	0	1	0
5:63027870:A:G	rs10514963	5	63027870	G	A	0.4821	1.52814e-14	0.825785	rs1812587	101	.	RP11-158J3.2	225849	intergenic	5.384	NA	9	15	0	1	0
5:63028702:A:G	rs13180259	5	63028702	A	G	0.4851	NA	0.828726	rs1812587	101	.	RP11-158J3.2	225017	intergenic	0.82	7	15	15	0	0	0
5:63028853:C:G	rs13180424	5	63028853	C	G	0.4851	NA	0.828726	rs1812587	101	.	RP11-158J3.2	224866	intergenic	0.36	7	15	15	0	0	0
5:63028944:C:T	rs13180332	5	63028944	T	C	0.4851	NA	0.828726	rs1812587	101	.	RP11-158J3.2	224775	intergenic	0.879	6	15	15	0	0	0
5:63029042:C:T	rs13180482	5	63029042	C	T	0.4851	4.1479e-14	0.828726	rs1812587	101	.	RP11-158J3.2	224677	intergenic	0.831	6	15	15	0	1	0
5:63029077:G:T	rs13180891	5	63029077	G	T	0.4851	2.77867e-14	0.828726	rs1812587	101	.	RP11-158J3.2	224642	intergenic	0.653	6	15	15	0	1	0
5:63029436:C:T	rs28785208	5	63029436	T	C	0.4851	NA	0.828726	rs1812587	101	.	RP11-158J3.2	224283	intergenic	0.754	6	15	15	0	0	0
5:63031226:C:T	rs7701186	5	63031226	C	T	0.4851	2.0794e-14	0.828726	rs1812587	101	.	RP11-158J3.2	222493	intergenic	4.738	7	9	15	0	0	0
5:63031299:A:G	rs6449676	5	63031299	G	A	0.4851	2.09058e-14	0.828726	rs1812587	101	.	RP11-158J3.2	222420	intergenic	5.771	7	9	15	0	0	0
5:63033464:C:T	rs4449493	5	63033464	C	T	0.4851	3.51182e-14	0.828726	rs1812587	101	.	RP11-158J3.2	220255	intergenic	2.874	7	9	15	0	1	0
5:63034606:A:G	rs10805383	5	63034606	G	A	0.4831	3.04275e-14	0.836584	rs1812587	101	.	RP11-158J3.2	219113	intergenic	8.641	6	9	15	0	0	0
5:63036898:A:G	rs4551015	5	63036898	G	A	0.3171	6.5806e-09	1	rs4551015	101	.	RP11-158J3.2	216821	intergenic	3.66	7	9	15	0	0	0
5:63037537:A:G	rs13173277	5	63037537	G	A	0.3201	8.12511e-09	0.985809	rs4551015	101	.	RP11-158J3.2	216182	intergenic	2.462	7	14	15	0	0	0
5:63040404:C:G	rs7736662	5	63040404	G	C	0.3161	9.29859e-09	0.995221	rs4551015	101	.	RP11-158J3.2	213315	intergenic	15.18	6	9	15	0	1	1
5:63040773:A:G	rs7736910	5	63040773	A	G	0.4821	8.48831e-13	0.832803	rs1812587	101	.	RP11-158J3.2	212946	intergenic	5.087	7	9	15	0	0	1
5:63737592:G:GTC	rs138441760	5	63737592	G	GTC	0.1809	NA	0.671771	rs56330207	102	.	AC016561.1	0	ncRNA_intronic	0.586	NA	9	15	0	1	0
5:63741058:C:T	rs271699	5	63741058	C	T	0.1819	3.90503e-07	0.66631	rs56330207	102	.	AC016561.1	0	ncRNA_intronic	0.367	7	9	15	0	1	0
5:63745783:C:T	rs271715	5	63745783	T	C	0.1799	2.64098e-07	0.677283	rs56330207	102	.	AC016561.1	0	ncRNA_intronic	0.865	7	14	15	0	1	0
5:63753024:A:G	rs185636	5	63753024	A	G	0.1819	3.57541e-07	0.676625	rs56330207	102	.	AC016561.1	0	ncRNA_intronic	0.142	7	14	15	0	1	0
5:63755170:A:G	rs271725	5	63755170	A	G	0.1819	3.40482e-07	0.676625	rs56330207	102	.	AC016561.1	0	ncRNA_intronic	0.844	7	9	15	0	1	0
5:63757635:A:C	rs271729	5	63757635	C	A	0.1819	3.52621e-07	0.676625	rs56330207	102	.	AC016561.1	0	ncRNA_intronic	1.636	6	14	15	0	1	0
5:63758793:C:CT	rs150960532	5	63758793	C	CT	0.1809	NA	0.671771	rs56330207	102	.	AC016561.1	0	ncRNA_intronic	0.403	NA	9	15	0	0	0
5:63760216:A:G	rs2591398	5	63760216	G	A	0.1809	2.81546e-07	0.682137	rs56330207	102	.	AC016561.1	0	ncRNA_intronic	2.576	7	9	15	0	1	0
5:63760966:A:C	rs2921496	5	63760966	C	A	0.1809	2.74122e-07	0.682137	rs56330207	102	.	AC016561.1	0	ncRNA_intronic	0.798	6	9	15	0	1	0
5:63767205:C:T	rs2591413	5	63767205	T	C	0.1809	3.22021e-07	0.682137	rs56330207	102	.	AC016561.1	0	ncRNA_intronic	3.825	6	9	15	0	1	0
5:63768104:G:T	rs6867702	5	63768104	G	T	0.1809	3.18917e-07	0.682137	rs56330207	102	.	AC016561.1	0	ncRNA_intronic	1.236	7	14	15	0	1	0
5:63772813:C:T	rs2199280	5	63772813	T	C	0.1809	2.93559e-07	0.682137	rs56330207	102	.	AC016561.1	0	ncRNA_intronic	3.34	NA	9	15	0	1	0
5:63777922:C:T	rs13359978	5	63777922	T	C	0.1809	3.08048e-07	0.682137	rs56330207	102	.	AC016561.1	0	ncRNA_intronic	2.051	7	9	15	0	1	0
5:63780713:C:T	rs271704	5	63780713	C	T	0.1819	2.19922e-07	0.687019	rs56330207	102	.	AC016561.1	0	ncRNA_intronic	0.066	6	9	15	0	1	0
5:63783034:G:T	rs271706	5	63783034	T	G	0.1809	9.76937e-08	0.682137	rs56330207	102	.	AC016561.1	591	upstream	6.755	6	5	15	0	1	0
5:63786762:A:G	rs10071224	5	63786762	G	A	0.1779	1.1254e-06	0.697812	rs56330207	102	.	AC016561.1	4319	intergenic	0.003	7	5	15	0	1	0
5:63787810:A:G	rs67224963	5	63787810	G	A	0.1869	2.73791e-08	0.778443	rs56330207	102	.	AC016561.1	5367	intergenic	11.51	7	5	15	0	1	0
5:63788773:A:G	rs56330207	5	63788773	G	A	0.2058	3.1413e-09	1	rs56330207	102	.	AC016561.1	6330	intergenic	1.825	7	5	15	0	1	0
5:63789973:C:T	rs1460406	5	63789973	T	C	0.2038	1.1808e-08	0.988131	rs56330207	102	.	AC016561.1	7530	intergenic	13.8	6	5	15	0	1	0
5:63798587:A:T	rs10461494	5	63798587	T	A	0.2058	5.2164e-09	0.9762	rs56330207	102	.	RGS7BP	3496	intergenic	10.99	5	2	14	1	1	0
5:63798619:A:AG	rs58982354	5	63798619	AG	A	0.2058	NA	0.9762	rs56330207	102	.	RGS7BP	3464	intergenic	0.67	NA	2	14	1	1	0
5:63803093:G:T	rs10064117	5	63803093	G	T	0.2058	7.93463e-09	0.9762	rs56330207	102	.	RGS7BP	0	intronic	9.36	4	1	13	1	1	1
5:63804407:C:T	rs12658774	5	63804407	T	C	0.2058	8.73264e-09	0.9762	rs56330207	102	.	RGS7BP	0	intronic	8.258	7	1	14	1	1	1
5:63805283:A:G	rs16892778	5	63805283	A	G	0.2058	7.362e-09	0.9762	rs56330207	102	.	RGS7BP	0	intronic	2.966	7	1	14	1	1	1
5:63808696:A:AT	rs11374827	5	63808696	A	AT	0.2117	NA	0.941547	rs56330207	102	.	RGS7BP	0	intronic	9.275	NA	5	15	1	1	1
5:63808972:A:C	rs6858983	5	63808972	A	C	0.2068	5.7943e-09	0.970307	rs56330207	102	.	RGS7BP	0	intronic	6.483	6	5	15	1	1	1
5:63809055:A:T	rs6859021	5	63809055	A	T	0.2058	5.22572e-09	0.9762	rs56330207	102	.	RGS7BP	0	intronic	9.268	5	1	15	1	1	1
5:63809987:C:T	rs12658712	5	63809987	T	C	0.2058	6.25934e-09	0.9762	rs56330207	102	.	RGS7BP	0	intronic	2.694	7	5	15	1	1	1
5:63813396:C:T	rs10053567	5	63813396	T	C	0.2068	7.30555e-09	0.970307	rs56330207	102	.	RGS7BP	0	intronic	4.253	6	5	15	1	1	1
5:63815458:C:T	rs28515660	5	63815458	T	C	0.2336	4.80951e-09	0.771186	rs56330207	102	.	RGS7BP	0	intronic	1.05	7	5	15	1	1	1
5:63820119:A:G	rs906754	5	63820119	G	A	0.2306	6.92817e-09	0.751189	rs56330207	102	.	RGS7BP	0	intronic	12.2	NA	5	15	1	1	1
5:63823469:A:G	rs6873254	5	63823469	A	G	0.2316	NA	0.756826	rs56330207	102	.	RGS7BP	0	intronic	0.202	6	5	15	1	1	1
5:63826183:C:T	rs67902551	5	63826183	T	C	0.2296	1.33792e-08	0.754211	rs56330207	102	.	RGS7BP	0	intronic	1.475	6	5	15	1	1	1
5:63828125:C:CT	rs564052604	5	63828125	C	CT	0.2107	NA	0.612321	rs56330207	102	.	RGS7BP	0	intronic	9.012	NA	5	15	1	1	1
5:63831964:C:T	rs6870654	5	63831964	T	C	0.2296	4.40787e-08	0.725563	rs56330207	102	.	RGS7BP	0	intronic	7.932	7	5	15	1	1	1
5:63832264:A:G	rs6894580	5	63832264	G	A	0.2296	5.6206e-08	0.725563	rs56330207	102	.	RGS7BP	0	intronic	1.015	7	5	15	1	1	1
5:63833241:A:T	rs7716822	5	63833241	T	A	0.2416	3.54905e-08	0.678441	rs56330207	102	.	RGS7BP	0	intronic	1.815	6	5	15	1	1	1
5:63840208:A:C	rs60496505	5	63840208	A	C	0.2296	1.1607e-07	0.725563	rs56330207	102	.	RGS7BP	0	intronic	3.103	7	9	15	1	1	1
5:63840337:G:GA	rs34435565	5	63840337	GA	G	0.2604	NA	0.647604	rs56330207	102	.	RGS7BP	0	intronic	0.129	NA	9	15	1	1	1
5:63840346:A:G	rs78589255	5	63840346	A	G	0.2286	NA	0.718412	rs56330207	102	.	RGS7BP	0	intronic	2.563	6	9	15	1	1	1
5:63841538:A:G	rs4700636	5	63841538	A	G	0.2227	2.81437e-05	0.606118	rs56330207	102	.	RGS7BP	0	intronic	0.309	6	14	15	1	1	1
5:74581347:A:C	rs113537149	5	74581347	A	C	0.04374	1.79288e-07	0.768302	rs17671845	103	.	CTD-2235C13.2	34632	intergenic	1.331	7	5	15	0	1	1
5:74701766:C:T	rs17671845	5	74701766	T	C	0.03777	8.90851e-09	1	rs17671845	103	Novel	COL4A3BP	0	intronic	5.542	7	4	5	1	1	1
5:74732023:A:G	rs142821427	5	74732023	A	G	0.03579	1.12036e-08	0.946364	rs17671845	103	.	COL4A3BP	0	intronic	2.65	6	4	15	1	1	0
5:74783711:C:T	rs75269514	5	74783711	C	T	0.03579	8.96639e-09	0.946364	rs17671845	103	.	COL4A3BP	0	intronic	10.16	7	5	5	1	1	1
5:74838835:C:CTTATTTAT	rs570376758	5	74838835	CTTATTTAT	C	0.002982	NA	0.827309	rs17671845	103	.	POLK	0	intronic	0.619	NA	5	5	1	0	1
5:74838835:C:CTTAT	rs202097519	5	74838835	CTTAT	C	0.04076	NA	0.827309	rs17671845	103	.	POLK	0	NA	0.686	NA	5	5	1	0	1
5:74864384:T:TTCTC	rs141109764	5	74864384	TTCTC	T	0.0338	NA	0.893183	rs17671845	103	.	POLK	0	intronic	7.193	NA	2	5	1	1	1
5:74898271:A:G	rs77751756	5	74898271	A	G	0.03579	2.53672e-08	0.946364	rs17671845	103	.	POLK	1301	intergenic	0.71	4	4	5	1	1	1
5:74926246:C:T	rs16872665	5	74926246	C	T	0.03777	1.06905e-07	0.89517	rs17671845	103	.	ANKDD1B	0	intronic	4.044	7	5	15	1	1	1
5:74929312:A:G	rs16872670	5	74929312	G	A	0.05368	3.71372e-05	0.629145	rs17671845	103	.	ANKDD1B	0	intronic	0.886	7	5	15	1	1	1
5:74931497:C:T	rs16872674	5	74931497	C	T	0.03777	1.17785e-07	0.89517	rs17671845	103	.	ANKDD1B	0	intronic	0.813	7	5	15	1	1	1
5:74946518:A:G	rs17672204	5	74946518	G	A	0.03579	1.07079e-08	0.946364	rs17671845	103	.	ANKDD1B	0	intronic	3.374	7	5	15	1	1	1
5:74951747:C:T	rs7714554	5	74951747	C	T	0.03579	2.26062e-07	0.839669	rs17671845	103	.	ANKDD1B	0	intronic	2.455	5	5	15	1	1	1
5:74954379:A:G	rs10515215	5	74954379	G	A	0.03579	2.4539e-07	0.839669	rs17671845	103	.	ANKDD1B	0	intronic	1.767	NA	5	15	1	1	1
5:74955542:A:C	rs16872720	5	74955542	C	A	0.03579	3.20633e-07	0.839669	rs17671845	103	.	ANKDD1B	0	intronic	0.698	7	5	15	1	1	1
5:74957080:A:G	rs60389922	5	74957080	G	A	0.03579	1.70262e-07	0.839669	rs17671845	103	.	ANKDD1B	0	intronic	1.433	4	5	15	1	1	1
5:74957115:C:G	rs59115766	5	74957115	C	G	0.03579	1.76302e-07	0.839669	rs17671845	103	.	ANKDD1B	0	intronic	3.229	3a	5	15	1	1	1
5:74957273:A:G	rs16872723	5	74957273	G	A	0.03579	1.18211e-07	0.839669	rs17671845	103	.	ANKDD1B	0	intronic	4.408	5	5	15	1	1	1
5:74957398:C:T	rs60005967	5	74957398	T	C	0.03579	1.80674e-07	0.839669	rs17671845	103	.	ANKDD1B	0	intronic	5.733	6	5	15	1	1	1
5:74957614:C:T	rs16872724	5	74957614	C	T	0.03082	2.3206e-07	0.708258	rs17671845	103	.	ANKDD1B	0	intronic	3.857	7	5	15	1	1	1
5:74957819:A:C	rs2287709	5	74957819	A	C	0.03082	2.06207e-07	0.708258	rs17671845	103	.	ANKDD1B	0	intronic	3.541	7	5	15	1	1	1
5:74958283:A:T	rs2287708	5	74958283	T	A	0.03082	2.26184e-07	0.708258	rs17671845	103	.	ANKDD1B	0	intronic	14.65	5	5	15	1	1	1
5:74958296:G:T	rs16872726	5	74958296	G	T	0.03082	3.09528e-07	0.708258	rs17671845	103	.	ANKDD1B	0	intronic	12.54	5	5	15	1	1	1
5:74958542:A:G	rs80301423	5	74958542	A	G	0.03082	1.92977e-07	0.708258	rs17671845	103	.	ANKDD1B	0	intronic	7.356	7	5	15	1	1	1
5:74996841:C:T	rs200022150	5	74996841	T	C	0.03181	NA	0.635145	rs17671845	103	.	POC5	0	intronic	3.655	6	5	5	1	1	1
5:75010519:C:T	rs75168664	5	75010519	C	T	0.03181	5.66759e-06	0.635145	rs17671845	103	.	POC5	0	intronic	6.305	5	4	5	1	1	1
5:81068980:C:T	rs61074987	5	81068980	C	T	0.2724	5.00049e-09	0.891925	rs11744829	104	.	SSBP2	21363	intergenic	4.136	7	5	15	0	1	1
5:81069401:C:G	rs11744829	5	81069401	G	C	0.2654	5.31967e-10	1	rs11744829	104	Novel	SSBP2	21784	intergenic	6.947	5	2	15	0	0	1
5:81571846:A:G	rs226201	5	81571846	G	A	0.4374	1.59068e-07	0.650316	rs658912	105	.	ATG10:RPS23	00:00:00	UTR3	4.274	NA	3	4	1	1	1
5:81572184:C:G	rs226200	5	81572184	C	G	0.4225	NA	0.697446	rs658912	105	.	ATG10:RPS23	00:00:00	exonic	1.199	1d	3	4	1	1	1
5:81578520:C:T	rs226195	5	81578520	C	T	0.4225	5.40234e-08	0.697446	rs658912	105	.	ATP6AP1L	0	intronic	2.313	NA	5	15	1	1	1
5:81580515:C:CT	rs376171569	5	81580515	CT	C	0.4384	NA	0.629122	rs658912	105	.	ATP6AP1L	0	intronic	0.737	NA	5	15	1	1	1
5:81600339:A:G	rs150934	5	81600339	G	A	0.2863	2.732e-07	0.641764	rs658912	105	.	ATP6AP1L	0	intronic	0.494	NA	4	15	1	1	1
5:81601575:C:T	rs224821	5	81601575	T	C	0.4264	1.89561e-07	0.735182	rs658912	105	.	ATP6AP1L	0	intronic	13.47	NA	4	15	1	1	1
5:81602634:A:G	rs224822	5	81602634	A	G	0.4334	2.0087e-07	0.716616	rs658912	105	.	ATP6AP1L	0	intronic	0.602	NA	5	15	1	1	1
5:81605353:C:T	rs224823	5	81605353	C	T	0.4284	2.1622e-07	0.738846	rs658912	105	.	ATP6AP1L	0	intronic	0.838	NA	4	15	1	1	1
5:81609840:TTG:TTGTG	rs542574104	5	81609840	TTG	TTGTG	0.04672	NA	0.745625	rs658912	105	.	ATP6AP1L	0	intronic	NA	NA	5	15	1	1	1
5:81609840:T:TTG	rs72125414	5	81609840	TTG	T	0.3161	NA	0.745625	rs658912	105	.	ATP6AP1L	0	intronic	0.287	NA	5	15	1	1	1
5:81612479:A:G	rs658912	5	81612479	G	A	0.3618	4.57733e-10	1	rs658912	105	Novel/Replicated	ATP6AP1L	0	intronic	1.48	NA	2	15	1	1	1
5:81616853:C:T	rs182681	5	81616853	C	T	0.4334	3.85023e-07	0.716616	rs658912	105	.	ATP6AP1L	0	intergenic	2.022	NA	5	15	1	1	1
5:81618057:C:T	rs224804	5	81618057	C	T	0.4334	3.76413e-07	0.716616	rs658912	105	.	ATP6AP1L	0	intergenic	2.319	NA	5	15	1	1	1
5:81625648:A:T	rs6870033	5	81625648	A	T	0.2942	8.14988e-05	0.651159	rs658912	105	.	ATP6AP1L	0	intergenic	3.984	1f	5	15	1	1	1
5:81626372:C:T	rs28489073	5	81626372	T	C	0.2873	5.8899e-05	0.631325	rs658912	105	.	ATP6AP1L	0	intergenic	3.233	7	5	15	1	1	1
5:81629429:A:G	rs6862313	5	81629429	A	G	0.2873	6.56375e-05	0.631325	rs658912	105	.	ATP6AP1L	0	intergenic	2.039	6	5	15	1	1	1
5:81630324:C:T	rs6867982	5	81630324	C	T	0.2863	9.12939e-05	0.62874	rs658912	105	.	ATP6AP1L	0	intergenic	4.886	1f	2	15	1	1	1
5:81633558:C:T	rs527281704	5	81633558	C	T	0.000994	NA	0.62874	rs658912	105	.	ATP6AP1L	0	intergenic	8.771	NA	5	15	1	1	1
5:81633558:C:CCTT	rs111655937	5	81633558	CCTT	C	0.2863	NA	0.62874	rs658912	105	.	ATP6AP1L	0	NA	7.738	NA	5	15	1	1	1
5:81639286:C:T	rs2897602	5	81639286	C	T	0.2843	0.000140886	0.623632	rs658912	105	.	ATP6AP1L	0	intergenic	3.968	7	5	15	1	1	1
5:81648417:C:T	rs10514238	5	81648417	C	T	0.2893	5.51289e-05	0.613674	rs658912	105	.	ATP6AP1L	0	intergenic	4.087	1f	5	15	1	1	1
5:88580998:A:G	rs918418	5	88580998	G	A	0.1113	3.54455e-06	0.612416	rs16867576	106	.	MEF2C-AS1	0	ncRNA_intronic	3.113	7	5	15	0	0	1
5:88615707:A:G	rs16867539	5	88615707	A	G	0.2068	1.26817e-10	1	rs16867539	106	.	MEF2C-AS1	0	ncRNA_intronic	3.846	6	5	15	0	0	1
5:88623737:C:T	rs16867545	5	88623737	C	T	0.2087	1.3609e-10	0.987445	rs16867539	106	.	MEF2C-AS1	0	ncRNA_intronic	13.24	4	1	15	0	0	1
5:88637006:G:T	rs6891494	5	88637006	G	T	0.1113	9.16213e-08	0.694221	rs16867576	106	.	MEF2C-AS1	0	ncRNA_intronic	3.119	6	5	15	0	0	1
5:88641366:C:T	rs702849	5	88641366	T	C	0.4095	9.02705e-08	0.665842	rs2365376	106	.	MEF2C-AS1	0	ncRNA_intronic	0.52	7	5	15	0	0	1
5:88641981:T:TC	rs145954229	5	88641981	TC	T	0.2087	NA	0.987445	rs16867539	106	.	MEF2C-AS1	0	ncRNA_intronic	1.066	NA	5	15	0	0	1
5:88643729:C:T	rs1644017	5	88643729	T	C	0.4095	1.12765e-07	0.665842	rs2365376	106	.	MEF2C-AS1	0	ncRNA_intronic	2.113	7	5	15	0	0	1
5:88647581:A:G	rs7718507	5	88647581	A	G	0.2068	2.0131e-10	1	rs16867539	106	.	MEF2C-AS1	0	ncRNA_intronic	7.268	6	5	15	0	0	1
5:88663172:A:T	rs2042341	5	88663172	A	T	0.2048	4.30798e-10	0.962392	rs16867539	106	.	MEF2C-AS1	0	ncRNA_intronic	3.325	6	9	15	0	0	1
5:88668305:A:G	rs810029	5	88668305	G	A	0.4135	1.49681e-07	0.651968	rs2365376	106	.	MEF2C-AS1	0	ncRNA_intronic	16.51	5	5	15	0	0	1
5:88670537:A:G	rs58661106	5	88670537	G	A	0.1034	5.55704e-08	0.774648	rs16867576	106	.	MEF2C-AS1	0	ncRNA_intronic	9.416	5	1	15	0	0	1
5:88675045:G:GA	rs138559136	5	88675045	GA	G	0.1998	NA	0.847147	rs16867539	106	.	MEF2C-AS1	0	ncRNA_intronic	0.576	NA	9	15	0	0	1
5:88677293:A:G	rs247587	5	88677293	G	A	0.3797	2.83943e-10	0.852023	rs2365376	106	.	MEF2C-AS1	0	ncRNA_intronic	2.083	6	9	15	0	0	1
5:88677560:C:T	rs247586	5	88677560	C	T	0.3797	3.15466e-10	0.852023	rs2365376	106	.	MEF2C-AS1	0	ncRNA_intronic	0.235	6	9	15	0	0	1
5:88677854:A:AT	rs1611065	5	88677854	AT	A	0.3797	NA	0.852023	rs2365376	106	.	MEF2C-AS1	0	ncRNA_intronic	1.029	NA	9	15	0	0	1
5:88678420:A:T	rs247585	5	88678420	T	A	0.3797	NA	0.852023	rs2365376	106	.	MEF2C-AS1	0	ncRNA_intronic	0.172	5	7	15	0	0	1
5:88681926:T:TACC	rs1610958	5	88681926	T	TACC	0.4891	NA	0.970709	rs247555	106	.	MEF2C-AS1	0	ncRNA_intronic	1.151	NA	9	15	0	0	1
5:88684376:A:C	rs247584	5	88684376	A	C	0.3708	1.66891e-10	0.876043	rs2365376	106	.	MEF2C-AS1	0	ncRNA_intronic	2.055	NA	14	15	0	0	1
5:88686969:A:G	rs427511	5	88686969	G	A	0.3797	2.59161e-10	0.852023	rs2365376	106	.	MEF2C-AS1	0	ncRNA_intronic	0.324	6	14	15	0	0	1
5:88687514:A:G	rs17508283	5	88687514	G	A	0.09543	1.75824e-08	0.82947	rs16867576	106	.	MEF2C-AS1	0	ncRNA_intronic	0.187	7	5	15	0	0	1
5:88689570:C:G	rs27764	5	88689570	C	G	0.3718	NA	0.880127	rs2365376	106	.	MEF2C-AS1	0	ncRNA_intronic	1.049	7	5	15	0	0	1
5:88693978:C:T	rs420113	5	88693978	T	C	0.3757	2.7301e-11	0.834367	rs2365376	106	.	MEF2C-AS1	0	ncRNA_intronic	2.143	6	5	15	0	0	1
5:88694193:C:G	rs247552	5	88694193	C	G	0.3757	NA	0.834367	rs2365376	106	.	MEF2C-AS1	0	ncRNA_intronic	0.587	7	5	15	0	0	1
5:88696626:A:AT	rs1611066	5	88696626	AT	A	0.3797	NA	0.852023	rs2365376	106	.	MEF2C-AS1	0	ncRNA_intronic	4.183	NA	5	15	0	0	1
5:88696668:A:C	rs247561	5	88696668	C	A	0.3797	1.23076e-10	0.852023	rs2365376	106	.	MEF2C-AS1	0	ncRNA_intronic	1.067	7	5	15	0	0	1
5:88696812:C:T	rs168689	5	88696812	T	C	0.3797	1.35687e-10	0.852023	rs2365376	106	.	MEF2C-AS1	0	ncRNA_intronic	0.832	7	5	15	0	0	1
5:88696876:C:T	rs2161203	5	88696876	T	C	0.09543	1.16973e-08	0.82947	rs16867576	106	.	MEF2C-AS1	0	ncRNA_intronic	4.853	6	5	15	0	0	1
5:88700828:A:G	rs771505	5	88700828	G	A	0.3777	7.3633e-11	0.857934	rs2365376	106	.	MEF2C-AS1	0	ncRNA_intronic	0.948	7	15	15	0	0	1
5:88701499:A:G	rs72775522	5	88701499	A	G	0.09543	1.54378e-08	0.82947	rs16867576	106	.	MEF2C-AS1	0	ncRNA_intronic	9.724	6	15	15	0	0	1
5:88705201:C:T	rs4244203	5	88705201	T	C	0.3777	6.98268e-11	0.857934	rs2365376	106	.	MEF2C-AS1	0	ncRNA_intronic	2.836	6	7	15	0	0	1
5:88705639:G:T	rs1645535	5	88705639	T	G	0.3777	7.27718e-11	0.857934	rs2365376	106	.	MEF2C-AS1	0	ncRNA_intronic	0.41	NA	7	15	0	0	1
5:88705754:C:T	rs1644021	5	88705754	C	T	0.4881	4.22823e-08	0.991549	rs247555	106	.	MEF2C-AS1	0	ncRNA_intronic	0.188	6	7	15	0	0	1
5:88709214:C:T	rs2432179	5	88709214	C	T	0.3777	9.07554e-11	0.857934	rs2365376	106	.	MEF2C-AS1	0	ncRNA_intronic	3.391	NA	14	15	0	0	1
5:88710112:G:T	rs247557	5	88710112	T	G	0.4881	4.27673e-08	0.991549	rs247555	106	.	MEF2C-AS1	0	ncRNA_intronic	1.426	7	9	15	0	0	1
5:88710519:A:G	rs193689	5	88710519	G	A	0.4881	4.24026e-08	0.991549	rs247555	106	.	MEF2C-AS1	0	ncRNA_intronic	0.83	6	9	15	0	0	1
5:88711071:A:C	rs247559	5	88711071	C	A	0.3787	7.56528e-11	0.854379	rs2365376	106	.	MEF2C-AS1	0	ncRNA_intronic	0.245	6	9	15	0	0	1
5:88712385:T:TC	rs5869466	5	88712385	TC	T	0.3787	NA	0.854379	rs2365376	106	.	MEF2C-AS1	0	ncRNA_intronic	1.345	NA	9	15	0	0	1
5:88712794:A:G	rs247560	5	88712794	A	G	0.3777	6.53798e-11	0.857934	rs2365376	106	.	MEF2C-AS1	0	ncRNA_intronic	0.071	6	9	15	0	0	1
5:88713564:A:G	rs247554	5	88713564	A	G	0.3787	6.51737e-11	0.854379	rs2365376	106	.	MEF2C-AS1	0	ncRNA_intronic	2.032	7	7	15	0	0	1
5:88714396:A:G	rs173531	5	88714396	A	G	0.3787	7.60674e-11	0.854379	rs2365376	106	.	MEF2C-AS1	0	ncRNA_intronic	7.464	4	7	15	0	0	1
5:88715172:A:C	rs32886	5	88715172	A	C	0.3777	6.41704e-11	0.857934	rs2365376	106	.	MEF2C-AS1	0	ncRNA_intronic	2.857	7	5	15	0	0	1
5:88716109:A:G	rs32887	5	88716109	G	A	0.3787	8.01899e-11	0.854379	rs2365376	106	.	MEF2C-AS1	0	ncRNA_intronic	0.32	5	5	15	0	0	1
5:88716120:A:T	rs32888	5	88716120	A	T	0.3787	NA	0.854379	rs2365376	106	.	MEF2C-AS1	0	ncRNA_intronic	8.408	5	5	15	0	0	1
5:88716714:C:T	rs10454909	5	88716714	C	T	0.09046	1.888e-08	0.801334	rs16867576	106	.	MEF2C-AS1	0	ncRNA_intronic	4.89	5	2	15	0	1	1
5:88717623:C:T	rs2431333	5	88717623	T	C	0.3917	NA	0.800683	rs2365376	106	.	MEF2C-AS1	0	ncRNA_intronic	1.33	6	9	15	0	0	1
5:88717718:A:G	rs247555	5	88717718	G	A	0.4901	3.58687e-08	1	rs247555	106	.	MEF2C-AS1	0	ncRNA_intronic	0.255	6	9	15	0	0	1
5:88718039:C:G	rs247556	5	88718039	G	C	0.3787	NA	0.854379	rs2365376	106	.	MEF2C-AS1	0	ncRNA_intronic	2.943	7	9	15	0	0	1
5:88722317:G:T	rs2432178	5	88722317	G	T	0.3777	6.92058e-11	0.857934	rs2365376	106	.	MEF2C-AS1	0	ncRNA_intronic	9.611	6	15	15	0	0	1
5:88723638:T:TAC	rs140974913	5	88723638	T	TAC	0.4185	NA	0.717125	rs2365376	106	.	MEF2C-AS1	0	NA	0.828	NA	5	15	0	0	1
5:88723638:C:T	rs533079726	5	88723638	T	C	0.000994	NA	0.717125	rs2365376	106	.	MEF2C-AS1	0	ncRNA_intronic	0.224	NA	5	15	0	0	1
5:88727527:C:CT	rs2067312	5	88727527	CT	C	0.3787	NA	0.862124	rs2365376	106	.	MEF2C-AS1	0	ncRNA_intronic	0.801	NA	5	15	0	0	1
5:88728089:C:T	rs2031004	5	88728089	C	T	0.3797	4.58137e-11	0.858577	rs2365376	106	.	MEF2C-AS1	0	ncRNA_intronic	1.282	NA	5	15	0	0	1
5:88729047:C:T	rs383242	5	88729047	T	C	0.3787	8.17091e-11	0.862124	rs2365376	106	.	MEF2C-AS1	0	ncRNA_intronic	8.963	4	5	15	0	0	1
5:88729851:A:G	rs454345	5	88729851	G	A	0.3787	8.02727e-11	0.862124	rs2365376	106	.	MEF2C-AS1	0	ncRNA_intronic	0.839	NA	5	15	0	0	1
5:88734380:A:G	rs399303	5	88734380	G	A	0.3797	6.25391e-11	0.859127	rs2365376	106	.	MEF2C-AS1	0	ncRNA_intronic	4.712	6	5	15	0	0	1
5:88735336:T:TTG	rs3087054	5	88735336	T	TTG	0.3638	NA	0.803142	rs2365376	106	.	MEF2C-AS1	0	ncRNA_intronic	0.682	NA	5	15	0	0	1
5:88736293:A:G	rs9293515	5	88736293	A	G	0.3588	1.09924e-11	0.935521	rs2365376	106	.	MEF2C-AS1	0	ncRNA_intronic	1.026	6	5	15	0	0	1
5:88737947:A:AC	rs11333962	5	88737947	A	AC	0.3807	NA	0.855603	rs2365376	106	.	MEF2C-AS1	0	ncRNA_intronic	13.06	NA	5	15	0	0	1
5:88740323:A:C	rs2365376	5	88740323	A	C	0.3489	5.56414e-12	1	rs2365376	106	.	MEF2C-AS1	0	ncRNA_intronic	8.18	6	2	15	0	0	1
5:88740850:A:AT	rs5869468	5	88740850	AT	A	0.3539	NA	0.971256	rs2365376	106	.	MEF2C-AS1	0	ncRNA_intronic	1.053	NA	5	15	0	0	1
5:88741059:C:T	rs2011074	5	88741059	T	C	0.3519	3.63875e-11	0.971178	rs2365376	106	.	MEF2C-AS1	0	ncRNA_intronic	4.125	NA	5	15	0	0	1
5:88741077:A:G	rs2011071	5	88741077	A	G	0.4026	1.32354e-08	0.798139	rs2365376	106	.	MEF2C-AS1	0	ncRNA_intronic	21.4	NA	5	15	0	0	1
5:88743219:A:G	rs16867571	5	88743219	A	G	0.2107	7.21188e-15	0.988072	rs62378245	106	.	MEF2C-AS1	0	ncRNA_intronic	14.48	5	2	15	0	0	1
5:88743962:C:T	rs62378245	5	88743962	C	T	0.2087	7.04681e-15	1	rs62378245	106	.	MEF2C-AS1	0	ncRNA_intronic	7.45	7	2	15	0	0	1
5:88744550:A:G	rs7701188	5	88744550	G	A	0.1093	8.73662e-10	0.989664	rs16867576	106	.	MEF2C-AS1	0	ncRNA_intronic	3.994	6	5	15	0	0	1
5:88745184:C:T	rs66580221	5	88745184	T	C	0.1093	8.96609e-10	0.989664	rs16867576	106	.	MEF2C-AS1	0	ncRNA_intronic	5.957	5	5	15	0	0	1
5:88746164:G:T	rs6891794	5	88746164	T	G	0.1093	9.02671e-10	0.989664	rs16867576	106	.	MEF2C-AS1	0	ncRNA_intronic	13.48	2b	5	15	0	0	1
5:88746203:A:G	rs1820170	5	88746203	G	A	0.3549	1.15514e-10	0.967362	rs2365376	106	.	MEF2C-AS1	0	ncRNA_intronic	14.56	3a	5	15	0	0	1
5:88746331:A:G	rs16867576	5	88746331	A	G	0.1103	7.52386e-10	1	rs16867576	106	.	MEF2C-AS1	0	ncRNA_intronic	16.32	5	5	15	0	0	1
5:88746405:C:T	rs6892330	5	88746405	T	C	0.3549	1.14235e-10	0.967362	rs2365376	106	.	MEF2C-AS1	0	ncRNA_intronic	3.769	5	5	15	0	0	1
5:88747981:A:G	rs2365377	5	88747981	G	A	0.4046	2.64451e-08	0.792793	rs2365376	106	.	MEF2C-AS1	0	ncRNA_intronic	5.378	4	5	15	0	0	1
5:88748452:C:T	rs1358555	5	88748452	T	C	0.09443	1.26307e-08	0.839977	rs16867576	106	.	MEF2C-AS1	0	ncRNA_intronic	3.894	6	5	15	0	1	1
5:88748701:TA:TAA	rs572366922	5	88748701	TA	TAA	0.3549	NA	0.959034	rs2365376	106	.	MEF2C-AS1	0	ncRNA_intronic	NA	NA	5	15	0	0	1
5:88748768:C:T	rs1528589	5	88748768	C	T	0.4046	7.40569e-08	0.792793	rs2365376	106	.	MEF2C-AS1	0	ncRNA_intronic	0.865	6	5	15	0	0	1
5:88748882:G:T	rs4916751	5	88748882	T	G	0.3549	2.32878e-10	0.959212	rs2365376	106	.	MEF2C-AS1	0	ncRNA_intronic	0.606	6	5	15	0	0	1
5:88749082:A:G	rs10045921	5	88749082	G	A	0.4135	5.11411e-08	0.769286	rs2365376	106	.	MEF2C-AS1	0	ncRNA_intronic	3.266	7	5	15	0	0	1
5:88752414:A:T	rs10071234	5	88752414	A	T	0.3022	7.31306e-11	0.854979	rs10070532	106	.	MEF2C-AS1	0	ncRNA_intronic	0.325	6	5	15	0	0	1
5:88752584:A:G	rs10056443	5	88752584	G	A	0.3022	8.50266e-11	0.854979	rs10070532	106	.	MEF2C-AS1	0	ncRNA_intronic	4.178	7	5	15	0	0	1
5:88752744:C:T	rs7445369	5	88752744	C	T	0.3708	6.72176e-09	1	rs7445369	106	.	MEF2C-AS1	0	ncRNA_intronic	1.034	7	5	15	0	0	1
5:88756632:A:T	rs6879209	5	88756632	A	T	0.3708	NA	1	rs7445369	106	.	MEF2C-AS1	0	ncRNA_intronic	5.606	6	5	15	0	0	1
5:88756955:A:G	rs6862568	5	88756955	G	A	0.3708	1.01734e-08	1	rs7445369	106	.	MEF2C-AS1	0	ncRNA_intronic	2.726	7	5	15	0	0	1
5:88757056:G:GA	rs35425300	5	88757056	GA	G	0.33	NA	0.742876	rs10070532	106	.	MEF2C-AS1	0	ncRNA_intronic	0.767	NA	5	15	0	0	1
5:88758067:C:T	rs10057507	5	88758067	C	T	0.327	5.41046e-10	0.760255	rs10070532	106	.	MEF2C-AS1	0	ncRNA_intronic	2.228	6	5	15	0	0	1
5:88758899:G:T	rs13176213	5	88758899	G	T	0.3708	1.25692e-08	1	rs7445369	106	.	MEF2C-AS1	0	ncRNA_intronic	1.533	7	5	15	0	0	1
5:88760511:A:G	rs1852723	5	88760511	A	G	0.3926	1.10823e-07	0.917885	rs7445369	106	.	MEF2C-AS1	0	ncRNA_intronic	3.271	6	14	15	0	0	1
5:88760567:A:T	rs1852724	5	88760567	T	A	0.328	6.08562e-10	0.756627	rs10070532	106	.	MEF2C-AS1	0	ncRNA_intronic	5.942	7	14	15	0	0	1
5:88761094:G:T	rs12109844	5	88761094	T	G	0.327	7.80981e-10	0.760255	rs10070532	106	.	MEF2C-AS1	0	ncRNA_intronic	0.476	6	14	15	0	0	1
5:88761240:C:T	rs12109397	5	88761240	C	T	0.327	7.21991e-10	0.760255	rs10070532	106	.	MEF2C-AS1	0	ncRNA_intronic	0.406	7	9	15	0	0	1
5:88761940:C:G	rs1406322	5	88761940	C	G	0.327	7.5507e-10	0.760255	rs10070532	106	.	MEF2C-AS1	0	ncRNA_exonic	0.567	7	9	15	0	0	1
5:88761989:G:T	rs4020094	5	88761989	T	G	0.327	7.72076e-10	0.760255	rs10070532	106	.	MEF2C-AS1	0	ncRNA_exonic	1.699	6	9	15	0	0	1
5:88762023:A:G	rs10066156	5	88762023	G	A	0.328	5.43621e-10	0.756627	rs10070532	106	.	MEF2C-AS1	0	ncRNA_exonic	4.608	7	9	15	0	0	1
5:88762625:G:GATTT	rs10641417	5	88762625	GATTT	G	0.3698	NA	0.995991	rs7445369	106	.	CTD-2232E5.2	0	ncRNA_intronic	1.302	NA	9	15	0	0	1
5:88764215:A:G	rs10070532	5	88764215	G	A	0.2863	2.09271e-13	1	rs10070532	106	.	CTD-2232E5.2	0	ncRNA_intronic	2.293	7	14	15	0	0	1
5:88764302:G:T	rs10070590	5	88764302	G	T	0.2803	4.80205e-13	0.960715	rs10070532	106	.	CTD-2232E5.2	0	ncRNA_intronic	0.251	6	14	15	0	0	1
5:88781868:C:T	rs1852730	5	88781868	C	T	0.4761	NA	0.600857	rs7445369	106	.	CTD-2232E5.2	16011	intergenic	0.783	NA	14	15	0	1	1
5:88793240:G:T	rs1819071	5	88793240	T	G	0.4761	NA	0.600857	rs7445369	106	.	CTD-2232E5.2	27383	intergenic	5.428	7	14	15	0	0	1
5:88825791:C:T	rs11743085	5	88825791	C	T	0.08946	1.44141e-09	1	rs11743085	106	.	RP11-116A1.1	51234	intergenic	4.156	7	15	15	0	0	1
5:88854539:A:G	rs115325222	5	88854539	A	G	0.09046	3.55154e-09	0.987613	rs11743085	106	.	RP11-116A1.1	22486	intergenic	1.936	7	5	15	0	0	1
5:106721195:C:T	rs252814	5	106721195	T	C	0.174	NA	0.775036	rs2731840	107	.	EFNA5	0	intronic	1.378	6	4	15	1	1	1
5:106721683:C:T	rs252815	5	106721683	C	T	0.173	6.61485e-08	0.759214	rs2731840	107	.	EFNA5	0	intronic	2.395	5	4	15	1	1	1
5:106725691:C:T	rs252818	5	106725691	C	T	0.1889	8.25246e-09	0.850994	rs2731840	107	.	EFNA5	0	intronic	1.046	3a	2	7	1	1	1
5:106727006:C:T	rs252819	5	106727006	C	T	0.1889	1.44408e-08	0.850994	rs2731840	107	.	EFNA5	0	intronic	1.087	5	5	15	1	1	1
5:106730735:C:CTTTTTTTTTTT	rs549555613	5	106730735	CTTTTTTTTTTT	C	0.2097	NA	0.764619	rs2731840	107	.	EFNA5	0	intronic	4.43	NA	5	15	1	0	1
5:106732144:C:T	rs431982	5	106732144	T	C	0.1889	9.55295e-09	0.850994	rs2731840	107	.	EFNA5	0	intronic	5.229	NA	5	15	1	1	1
5:106735490:A:G	rs252812	5	106735490	A	G	0.1879	1.09288e-08	0.845904	rs2731840	107	.	EFNA5	0	intronic	1.594	NA	5	15	1	1	1
5:106736357:C:T	rs252811	5	106736357	C	T	0.1889	9.86585e-09	0.850994	rs2731840	107	.	EFNA5	0	intronic	5.73	7	5	15	1	1	1
5:106736417:C:T	rs252810	5	106736417	T	C	0.2018	2.61784e-08	0.802148	rs2731840	107	.	EFNA5	0	intronic	5.22	6	5	15	1	1	1
5:106736946:C:T	rs252808	5	106736946	C	T	0.1889	1.17783e-08	0.850994	rs2731840	107	.	EFNA5	0	intronic	8.815	7	5	15	1	1	1
5:106745585:A:G	rs467472	5	106745585	A	G	0.1899	1.60496e-08	0.844913	rs2731840	107	.	EFNA5	0	intronic	0.506	5	5	15	1	1	1
5:106746654:G:T	rs2562525	5	106746654	T	G	0.1928	NA	0.849174	rs2731840	107	.	EFNA5	0	intronic	0.9	NA	4	15	1	1	1
5:106748274:C:T	rs468998	5	106748274	C	T	0.1918	1.7872e-08	0.855193	rs2731840	107	.	EFNA5	0	intronic	15.56	NA	4	15	1	1	1
5:106752337:C:T	rs252984	5	106752337	T	C	0.1909	1.8592e-08	0.862208	rs2731840	107	.	EFNA5	0	intronic	4.427	NA	5	15	1	1	1
5:106753301:C:T	rs252983	5	106753301	C	T	0.1928	2.49545e-08	0.861361	rs2731840	107	.	EFNA5	0	intronic	15.68	NA	4	15	1	1	1
5:106760541:C:T	rs2731839	5	106760541	T	C	0.1928	3.36648e-08	0.872506	rs2731840	107	.	EFNA5	0	intronic	2.757	7	2	15	1	1	1
5:106761136:C:T	rs2731840	5	106761136	C	T	0.2137	8.50764e-09	1	rs2731840	107	.	EFNA5	0	intronic	7.318	3a	2	15	1	1	1
5:106763932:A:G	rs252803	5	106763932	A	G	0.1889	2.73531e-08	0.850994	rs2731840	107	.	EFNA5	0	intronic	0.085	5	1	15	1	1	1
5:106764106:C:G	rs252804	5	106764106	C	G	0.1918	2.97181e-08	0.867342	rs2731840	107	.	EFNA5	0	intronic	0.666	4	1	15	1	1	1
5:106764460:C:T	rs252805	5	106764460	T	C	0.1918	2.93305e-08	0.867342	rs2731840	107	.	EFNA5	0	intronic	5.21	3a	4	15	1	1	1
5:106766340:C:T	rs187557	5	106766340	C	T	0.1581	1.4977e-09	1	rs187557	107	.	EFNA5	0	intronic	0.088	7	1	15	1	1	1
5:106766471:C:CTTTCTTT	rs10539022	5	106766471	C	CTTTCTTT	0.16	NA	0.764231	rs187557	107	.	EFNA5	0	intronic	1.34	NA	1	15	1	0	1
5:106767346:A:G	rs252991	5	106767346	A	G	0.3658	1.0375e-10	0.732636	rs152599	107	.	EFNA5	0	intronic	4.629	5	1	15	1	1	1
5:106767522:C:T	rs3843490	5	106767522	T	C	0.3608	1.09845e-10	0.751446	rs152599	107	.	EFNA5	0	intronic	1.73	5	1	15	1	1	1
5:106767937:A:G	rs154648	5	106767937	G	A	0.3529	1.28299e-10	0.725696	rs152599	107	.	EFNA5	0	intronic	14.69	NA	1	15	1	1	1
5:106768103:A:C	rs154647	5	106768103	A	C	0.3608	6.04786e-11	0.751446	rs152599	107	.	EFNA5	0	intronic	8.088	3a	2	15	1	1	1
5:106768342:A:C	rs154646	5	106768342	C	A	0.2356	9.5639e-10	0.989372	rs149498	107	.	EFNA5	0	intronic	3.376	NA	2	15	1	1	1
5:106769952:C:T	rs152612	5	106769952	T	C	0.341	2.68714e-11	0.835216	rs152599	107	.	EFNA5	0	intronic	2.104	NA	5	15	1	0	1
5:106770307:A:G	rs152611	5	106770307	A	G	0.2356	2.57711e-09	0.989372	rs149498	107	.	EFNA5	0	intronic	18.41	NA	5	15	1	1	1
5:106770638:C:T	rs152609	5	106770638	T	C	0.2356	5.45681e-09	0.989372	rs149498	107	.	EFNA5	0	intronic	16.47	NA	5	15	1	1	1
5:106771209:C:T	rs152608	5	106771209	C	T	0.2356	3.32075e-09	0.989372	rs149498	107	.	EFNA5	0	intronic	4.7	NA	5	15	1	1	1
5:106771514:A:C	rs152607	5	106771514	A	C	0.2366	1.27676e-09	0.994682	rs149498	107	.	EFNA5	0	intronic	8.125	NA	5	15	1	1	1
5:106771847:C:G	rs152606	5	106771847	C	G	0.3539	NA	0.72957	rs152599	107	.	EFNA5	0	intronic	0.585	4	2	15	1	1	1
5:106772631:C:T	rs152605	5	106772631	T	C	0.2356	2.78107e-09	0.989372	rs149498	107	.	EFNA5	0	intronic	4.909	NA	5	15	1	1	1
5:106772650:T:TCTC	rs35118515	5	106772650	TCTC	T	0.2356	NA	0.989372	rs149498	107	.	EFNA5	0	intronic	10.2	NA	5	15	1	0	1
5:106772918:G:T	rs149498	5	106772918	T	G	0.2376	6.14994e-10	1	rs149498	107	.	EFNA5	0	intronic	4.319	NA	5	15	1	1	1
5:106773623:A:G	rs2283	5	106773623	A	G	0.333	2.92235e-11	0.810264	rs152599	107	.	EFNA5	0	intronic	15.54	NA	2	15	1	0	1
5:106774823:A:G	rs151958	5	106774823	A	G	0.2366	2.91366e-09	0.994682	rs149498	107	.	EFNA5	0	intronic	3.242	NA	4	15	1	1	1
5:106774922:A:G	rs152603	5	106774922	A	G	0.3539	4.24843e-11	0.722397	rs152599	107	.	EFNA5	0	intronic	0.049	NA	4	15	1	1	1
5:106777432:A:G	rs152601	5	106777432	G	A	0.2356	3.24828e-09	0.989372	rs149498	107	.	EFNA5	0	intronic	1.702	NA	5	15	1	1	1
5:106777890:T:TC	rs35179247	5	106777890	TC	T	0.2346	NA	0.984095	rs149498	107	.	EFNA5	0	intronic	2.076	NA	5	15	1	0	1
5:106778662:A:T	rs153686	5	106778662	A	T	0.2356	NA	0.989372	rs149498	107	.	EFNA5	0	intronic	1.234	6	5	15	1	1	1
5:106779305:G:T	rs152599	5	106779305	G	T	0.3807	2.41834e-12	1	rs152599	107	.	EFNA5	0	intronic	2.097	5	5	15	1	0	1
5:106779754:C:T	rs152598	5	106779754	C	T	0.2356	2.00792e-09	0.989372	rs149498	107	.	EFNA5	0	intronic	1.104	NA	5	15	1	1	1
5:106780529:A:T	rs152597	5	106780529	A	T	0.3618	NA	0.748077	rs152599	107	.	EFNA5	0	intronic	4.06	5	1	15	1	1	1
5:106781232:C:T	rs152596	5	106781232	C	T	0.2366	1.14415e-09	0.994682	rs149498	107	.	EFNA5	0	intronic	4.864	6	4	15	1	1	1
5:106781376:C:T	rs152595	5	106781376	C	T	0.2366	1.57923e-09	0.994682	rs149498	107	.	EFNA5	0	intronic	17.98	NA	4	15	1	1	1
5:106782106:G:T	rs152593	5	106782106	T	G	0.2376	1.64024e-09	0.989358	rs149498	107	.	EFNA5	0	intronic	1.534	NA	5	15	1	1	1
5:106782662:C:T	rs152592	5	106782662	C	T	0.2366	2.92421e-09	0.994682	rs149498	107	.	EFNA5	0	intronic	9.216	NA	5	15	1	1	1
5:106782954:C:CA	rs33968805	5	106782954	CA	C	0.2366	NA	0.994682	rs149498	107	.	EFNA5	0	intronic	2.053	NA	5	15	1	0	1
5:106783294:A:G	rs152591	5	106783294	G	A	0.2346	5.44615e-09	0.984147	rs149498	107	.	EFNA5	0	intronic	1.08	NA	5	15	1	1	1
5:106783708:C:G	5:106783708:C:G	5	106783708	G	C	0.3469	NA	0.84872	rs152599	107	.	EFNA5	0	intronic	0.098	NA	5	15	1	0	1
5:106784227:A:G	rs151956	5	106784227	G	A	0.3439	4.50152e-11	0.845951	rs152599	107	.	EFNA5	0	intronic	1.628	NA	5	15	1	0	1
5:106786281:C:T	rs152589	5	106786281	T	C	0.2366	1.37801e-09	0.973398	rs149498	107	.	EFNA5	0	intronic	5.399	NA	5	15	1	1	1
5:106786616:C:T	rs149444	5	106786616	C	T	0.2356	2.51857e-09	0.978728	rs149498	107	.	EFNA5	0	intronic	10.9	NA	5	15	1	1	1
5:106786754:A:T	rs152587	5	106786754	T	A	0.3598	NA	0.740935	rs152599	107	.	EFNA5	0	intronic	15.13	5	5	15	1	1	1
5:106787245:A:G	rs27661	5	106787245	G	A	0.3449	4.8579e-11	0.849214	rs152599	107	.	EFNA5	0	intronic	5.159	7	5	15	1	0	1
5:106787266:C:T	rs152585	5	106787266	C	T	0.339	6.84766e-11	0.828819	rs152599	107	.	EFNA5	0	intronic	1.873	NA	5	15	1	0	1
5:106790327:A:G	rs152584	5	106790327	G	A	0.3439	8.17957e-11	0.853746	rs152599	107	.	EFNA5	0	intronic	6.243	6	5	15	1	0	1
5:106790512:A:T	rs115779	5	106790512	T	A	0.2366	1.77996e-09	0.984067	rs149498	107	.	EFNA5	0	intronic	6.683	6	5	15	1	1	1
5:106793799:C:T	rs152582	5	106793799	T	C	0.2435	3.1391e-09	0.968839	rs149498	107	.	EFNA5	0	intronic	6.265	NA	5	15	1	1	1
5:106795077:G:GAA	rs534856748	5	106795077	G	GAA	0.2127	NA	0.792117	rs149498	107	.	EFNA5	0	intronic	0.716	NA	5	15	1	0	1
5:106798189:A:G	rs154642	5	106798189	G	A	0.1918	3.96874e-06	0.73959	rs149498	107	.	EFNA5	0	intronic	0.52	3a	2	15	1	0	1
5:107296923:G:T	rs2416520	5	107296923	G	T	0.4155	5.25056e-05	0.604754	rs7707085	108	.	FBXL17	0	intronic	0.491	6	5	15	1	1	1
5:107299375:G:T	rs12514858	5	107299375	T	G	0.4185	5.2086e-05	0.610055	rs7707085	108	.	FBXL17	0	intronic	1.177	7	5	15	1	1	1
5:107300121:T:TA	rs11447895	5	107300121	T	TA	0.4205	NA	0.615752	rs7707085	108	.	FBXL17	0	intronic	6.34	NA	5	15	1	0	1
5:107306378:C:T	rs11242655	5	107306378	T	C	0.4215	9.89164e-05	0.615438	rs7707085	108	.	FBXL17	0	intronic	3.803	6	5	15	1	1	1
5:107307404:A:G	rs11242656	5	107307404	A	G	0.4215	0.000109402	0.615438	rs7707085	108	.	FBXL17	0	intronic	11.72	5	5	15	1	1	1
5:107309566:C:T	rs4568347	5	107309566	T	C	0.4215	NA	0.621481	rs7707085	108	.	FBXL17	0	intronic	4.439	6	5	15	1	1	1
5:107320296:A:G	rs4144479	5	107320296	G	A	0.4175	3.93471e-05	0.63149	rs7707085	108	.	FBXL17	0	intronic	1.249	NA	5	15	1	1	1
5:107350363:C:G	rs2416523	5	107350363	C	G	0.338	9.96385e-11	0.777661	rs7707085	108	.	FBXL17	0	intronic	2.257	7	5	15	1	1	1
5:107352487:C:T	rs13168762	5	107352487	C	T	0.341	NA	0.779217	rs7707085	108	.	FBXL17	0	intronic	1.227	6	5	15	1	1	1
5:107352533:G:T	rs11242659	5	107352533	G	T	0.3419	NA	0.776038	rs7707085	108	.	FBXL17	0	intronic	0.612	7	5	15	1	1	1
5:107354006:A:G	rs11742139	5	107354006	G	A	0.3936	4.54369e-08	0.961338	rs7707085	108	.	FBXL17	0	intronic	0.541	6	4	15	1	1	1
5:107358087:C:T	rs4957735	5	107358087	C	T	0.3917	3.58069e-08	0.96898	rs7707085	108	.	FBXL17	0	intronic	1.746	6	5	15	1	1	1
5:107361430:A:G	rs378397	5	107361430	A	G	0.4274	NA	0.768745	rs7707085	108	.	FBXL17	0	intronic	2.67	NA	5	15	1	1	1
5:107361432:A:G	rs66470416	5	107361432	A	G	0.3181	NA	0.720594	rs7707085	108	.	FBXL17	0	intronic	2.656	6	5	15	1	1	1
5:107361625:A:AT	rs34707246	5	107361625	A	AT	0.3897	NA	0.968818	rs7707085	108	.	FBXL17	0	intronic	4.75	NA	5	15	1	1	1
5:107362155:C:T	rs12332109	5	107362155	C	T	0.3907	6.93149e-08	0.965014	rs7707085	108	.	FBXL17	0	intronic	7.878	6	5	15	1	1	1
5:107365642:A:G	rs17165769	5	107365642	A	G	0.3897	8.76641e-08	0.968818	rs7707085	108	.	FBXL17	0	intronic	3.039	6	5	15	1	1	1
5:107365774:A:G	rs34841609	5	107365774	G	A	0.3897	4.6514e-08	0.968818	rs7707085	108	.	FBXL17	0	intronic	0.224	7	5	15	1	1	1
5:107366256:A:G	rs10434798	5	107366256	G	A	0.3936	4.31431e-08	0.984205	rs7707085	108	.	FBXL17	0	intronic	4.418	6	5	15	1	1	1
5:107366285:C:T	rs10434799	5	107366285	T	C	0.3907	4.43102e-08	0.972762	rs7707085	108	.	FBXL17	0	intronic	5.641	6	5	15	1	1	1
5:107370767:C:T	rs1024975	5	107370767	T	C	0.3897	2.88181e-08	0.984419	rs7707085	108	.	FBXL17	0	intronic	9.476	NA	5	15	1	1	1
5:107372272:C:T	rs7707085	5	107372272	C	T	0.3936	2.27375e-08	1	rs7707085	108	.	FBXL17	0	intronic	1.241	5	5	15	1	1	1
5:107372963:C:G	rs10076369	5	107372963	G	C	0.3897	NA	0.984419	rs7707085	108	.	FBXL17	0	intronic	4.058	6	5	15	1	1	1
5:107374932:A:T	rs12189008	5	107374932	T	A	0.3917	NA	0.976568	rs7707085	108	.	FBXL17	0	intronic	4.952	6	5	15	1	1	1
5:107376282:A:C	rs13173786	5	107376282	C	A	0.3936	2.50978e-08	1	rs7707085	108	.	FBXL17	0	intronic	7.199	7	5	15	1	1	1
5:107385726:C:CAAG	rs151053699	5	107385726	CAAG	C	0.3917	NA	0.976568	rs7707085	108	.	FBXL17	0	intronic	3.298	NA	5	15	1	1	1
5:107385894:A:G	rs11743938	5	107385894	A	G	0.3917	3.30604e-08	0.976568	rs7707085	108	.	FBXL17	0	intronic	8.254	7	5	15	1	1	1
5:107390144:A:T	rs10043959	5	107390144	A	T	0.339	1.21522e-11	0.795558	rs7707085	108	.	FBXL17	0	intronic	0.654	5	4	15	1	1	1
5:107396769:C:T	rs10068595	5	107396769	C	T	0.339	2.29027e-11	0.795558	rs7707085	108	.	FBXL17	0	intronic	2.211	6	5	15	1	1	1
5:107397215:A:C	rs7729356	5	107397215	C	A	0.339	2.69002e-11	0.795558	rs7707085	108	.	FBXL17	0	intronic	1.436	5	5	15	1	1	1
5:107399351:C:T	rs13161819	5	107399351	T	C	0.3926	2.524e-08	0.972773	rs7707085	108	.	FBXL17	0	intronic	2.69	6	5	15	1	1	1
5:107402938:C:T	rs286751	5	107402938	C	T	0.4254	2.97506e-07	0.765382	rs286808	108	.	FBXL17	0	intronic	0.376	NA	5	15	1	1	1
5:107403266:A:T	rs4957740	5	107403266	T	A	0.3926	NA	0.980408	rs7707085	108	.	FBXL17	0	intronic	0.941	7	5	15	1	1	1
5:107405091:G:T	rs10479422	5	107405091	T	G	0.3936	2.26257e-08	0.968841	rs7707085	108	.	FBXL17	0	intronic	2.89	6	5	15	1	1	1
5:107407291:A:G	rs289232	5	107407291	A	G	0.4274	NA	0.765482	rs286808	108	.	FBXL17	0	intronic	0.437	NA	5	15	1	1	1
5:107407330:C:CCT	rs70996980	5	107407330	C	CCT	0.4274	NA	0.765482	rs286808	108	.	FBXL17	0	intronic	1.588	NA	5	15	1	0	1
5:107407894:C:T	rs10479423	5	107407894	C	T	0.339	2.01684e-11	0.795558	rs7707085	108	.	FBXL17	0	intronic	0.119	6	5	15	1	1	1
5:107410653:A:G	rs10071475	5	107410653	G	A	0.338	1.58804e-11	0.792243	rs7707085	108	.	FBXL17	0	intronic	4.057	7	5	15	1	1	1
5:107412250:A:AT	rs144248403	5	107412250	A	AT	0.3926	NA	0.964848	rs7707085	108	.	FBXL17	0	intronic	2.579	NA	5	15	1	1	1
5:107413586:C:T	rs6871109	5	107413586	C	T	0.338	2.19756e-11	0.792243	rs7707085	108	.	FBXL17	0	intronic	9.938	7	5	15	1	1	1
5:107415261:A:G	rs10464046	5	107415261	G	A	0.34	6.17039e-11	0.798326	rs7707085	108	.	FBXL17	0	intronic	4.95	6	5	15	1	1	1
5:107418329:C:CAA	rs3039992	5	107418329	CAA	C	0.34	NA	0.798326	rs7707085	108	.	FBXL17	0	intronic	5.355	NA	5	15	1	1	1
5:107418951:C:G	rs74465184	5	107418951	C	G	0.2793	NA	0.61698	rs7707085	108	.	FBXL17	0	intronic	2.504	5	5	15	1	0	1
5:107419233:C:T	rs1108067	5	107419233	C	T	0.3419	6.48978e-11	0.789851	rs7707085	108	.	FBXL17	0	intronic	0.37	NA	5	15	1	1	1
5:107420876:C:T	rs10067069	5	107420876	C	T	0.3907	2.24781e-08	0.972762	rs7707085	108	.	FBXL17	0	intronic	0.268	7	5	15	1	1	1
5:107423711:A:G	rs6897064	5	107423711	G	A	0.34	5.23302e-11	0.798326	rs7707085	108	.	FBXL17	0	intronic	6.164	6	5	15	1	1	1
5:107423862:C:G	rs11951176	5	107423862	G	C	0.34	5.33682e-11	0.798326	rs7707085	108	.	FBXL17	0	intronic	1.152	6	5	15	1	1	1
5:107425580:A:G	rs12513533	5	107425580	G	A	0.34	5.53475e-11	0.798326	rs7707085	108	.	FBXL17	0	intronic	6.416	7	5	15	1	1	1
5:107429510:C:T	rs286821	5	107429510	C	T	0.4632	2.18994e-09	0.988263	rs286808	108	.	FBXL17	0	intronic	13.2	NA	5	15	1	1	1
5:107435102:C:T	rs10044509	5	107435102	C	T	0.3549	6.33653e-11	0.783296	rs286768	108	.	FBXL17	0	intronic	0.388	7	5	15	1	1	1
5:107437025:A:C	rs10079990	5	107437025	C	A	0.3499	6.60599e-12	0.756929	rs286768	108	.	FBXL17	0	intronic	15.85	4	5	15	1	1	1
5:107440794:C:G	rs11747222	5	107440794	G	C	0.3559	NA	0.788234	rs286768	108	.	FBXL17	0	intronic	0.865	6	5	15	1	1	1
5:107443001:A:G	rs6868799	5	107443001	G	A	0.3499	3.42355e-12	0.756929	rs286768	108	.	FBXL17	0	intronic	1.82	6	5	15	1	1	1
5:107447931:T:TAA	rs34055561	5	107447931	TAA	T	0.3489	NA	0.760632	rs286768	108	.	FBXL17	0	intronic	1.97	NA	5	15	1	1	1
5:107449682:C:T	rs10479427	5	107449682	T	C	0.3559	2.68886e-11	0.7958	rs286768	108	.	FBXL17	0	intronic	3.119	7	5	15	1	1	1
5:107452450:C:CA	rs60289405	5	107452450	CA	C	0.337	NA	0.613417	rs286808	108	.	FBXL17	0	intronic	3.958	NA	5	15	1	0	1
5:107453370:C:T	rs2161190	5	107453370	T	C	0.3569	1.35635e-11	0.799719	rs286768	108	.	FBXL17	0	intronic	2.021	NA	5	15	1	1	1
5:107456102:A:T	rs11242663	5	107456102	A	T	0.3569	NA	0.799719	rs286768	108	.	FBXL17	0	intronic	9.013	6	5	15	1	1	1
5:107456114:A:C	rs34385	5	107456114	A	C	0.4632	1.54805e-09	0.996093	rs286808	108	.	FBXL17	0	intronic	8.027	NA	5	15	1	1	1
5:107457383:A:G	rs1862221	5	107457383	G	A	0.3499	2.35225e-12	0.764337	rs286768	108	.	FBXL17	0	intronic	0.874	NA	5	15	1	1	1
5:107457557:C:T	rs10070441	5	107457557	C	T	0.3499	3.05596e-12	0.764337	rs286768	108	.	FBXL17	0	intronic	4.87	7	5	15	1	1	1
5:107458100:C:T	rs4957741	5	107458100	C	T	0.3499	1.59133e-12	0.764337	rs286768	108	.	FBXL17	0	intronic	0.337	6	5	15	1	1	1
5:107459376:C:T	rs286808	5	107459376	T	C	0.4642	6.48556e-10	1	rs286808	108	.	FBXL17	0	intronic	1.185	6	5	15	1	1	1
5:107460819:A:T	rs286805	5	107460819	T	A	0.4761	NA	0.954179	rs286808	108	.	FBXL17	0	intronic	0.013	6	5	15	1	1	1
5:107463947:T:TA	rs36090862	5	107463947	T	TA	0.4722	NA	0.760599	rs286808	108	.	FBXL17	0	intronic	0.143	NA	5	15	1	0	1
5:107466814:A:T	rs10464047	5	107466814	T	A	0.3509	1.08749e-12	0.76807	rs286768	108	.	FBXL17	0	intronic	0.052	5	5	15	1	1	1
5:107467680:C:CT	rs35305637	5	107467680	CT	C	0.3777	NA	0.674986	rs286768	108	.	FBXL17	0	intronic	4.504	NA	5	15	1	0	1
5:107469684:C:G	rs34410	5	107469684	G	C	0.4602	NA	0.984471	rs286808	108	.	FBXL17	0	intronic	0.414	6	5	15	1	1	1
5:107472034:A:C	rs10900903	5	107472034	A	C	0.3598	4.20526e-12	0.812637	rs286768	108	.	FBXL17	0	intronic	3.424	5	5	15	1	1	1
5:107472704:C:T	rs1019464	5	107472704	T	C	0.3608	7.14041e-12	0.816663	rs286768	108	.	FBXL17	0	intronic	9.624	6	5	15	1	1	1
5:107472816:G:T	rs1019465	5	107472816	T	G	0.3608	NA	0.816663	rs286768	108	.	FBXL17	0	intronic	0.753	7	5	15	1	1	1
5:107474465:C:T	rs6876279	5	107474465	C	T	0.3598	4.90869e-12	0.812637	rs286768	108	.	FBXL17	0	intronic	3.608	5	5	15	1	1	1
5:107475094:C:T	rs10065182	5	107475094	T	C	0.3598	6.01991e-12	0.812637	rs286768	108	.	FBXL17	0	intronic	1.696	4	5	15	1	1	1
5:107477823:A:G	rs34405011	5	107477823	A	G	0.3618	5.31843e-12	0.814009	rs286768	108	.	FBXL17	0	intronic	3.479	6	5	15	1	1	1
5:107479427:G:GAAAAAAA	rs201945494	5	107479427	GAAAAAAA	G	0.3996	NA	0.686428	rs286768	108	.	FBXL17	0	intronic	0.756	NA	5	15	1	0	1
5:107480397:C:T	rs13179507	5	107480397	T	C	0.3608	7.30655e-12	0.816663	rs286768	108	.	FBXL17	0	intronic	18.25	6	5	15	1	1	1
5:107485907:A:G	rs10464048	5	107485907	A	G	0.3608	7.63691e-12	0.816663	rs286768	108	.	FBXL17	0	intronic	9.871	6	5	15	1	1	1
5:107490014:A:G	rs4957548	5	107490014	G	A	0.3598	NA	0.812637	rs286768	108	.	FBXL17	0	intronic	0.953	7	5	15	1	1	1
5:107490232:A:G	rs13153344	5	107490232	G	A	0.3598	NA	0.812637	rs286768	108	.	FBXL17	0	intronic	1.223	7	5	15	1	1	1
5:107492869:C:T	rs13166164	5	107492869	C	T	0.3598	6.40216e-12	0.812637	rs286768	108	.	FBXL17	0	intronic	10.35	7	5	15	1	1	1
5:107494277:A:G	rs13174635	5	107494277	G	A	0.3608	8.12561e-12	0.816663	rs286768	108	.	FBXL17	0	intronic	2.706	7	5	15	1	1	1
5:107499119:C:T	rs10036097	5	107499119	T	C	0.3499	NA	0.860197	rs286768	108	.	FBXL17	0	intronic	4.707	6	5	15	1	0	1
5:107503877:A:AAAGTC	rs148859018	5	107503877	AAAGTC	A	0.327	NA	0.884854	rs286768	108	.	FBXL17	0	intronic	6.77	NA	5	15	1	1	1
5:107516596:C:T	rs715638	5	107516596	T	C	0.329	NA	0.893277	rs286768	108	.	FBXL17	0	intronic	0.314	NA	5	15	1	1	1
5:107519404:C:T	rs286768	5	107519404	T	C	0.334	3.77433e-13	1	rs286768	108	.	FBXL17	0	intronic	2.567	NA	4	15	1	1	1
5:107521677:C:T	rs286766	5	107521677	T	C	0.326	2.22756e-11	0.905908	rs286768	108	.	FBXL17	0	intronic	0.482	NA	4	15	1	1	1
5:107524988:A:AGGATGGGATG	rs147355048	5	107524988	A	AGGATGGGATG	0.4642	NA	0.849528	rs286808	108	.	FBXL17	0	intronic	0.84	NA	5	15	1	0	1
5:107525505:G:T	rs286765	5	107525505	G	T	0.325	3.55803e-11	0.901918	rs286768	108	.	FBXL17	0	intronic	1.085	5	4	15	1	1	1
5:107529423:G:GC	rs5870307	5	107529423	G	GC	0.326	NA	0.881405	rs286768	108	.	FBXL17	0	intronic	0.77	NA	5	15	1	1	1
5:107529856:C:G	rs6860212	5	107529856	C	G	0.331	6.27896e-11	0.853141	rs286768	108	.	FBXL17	0	intronic	4.346	6	5	15	1	1	1
5:107531359:C:T	rs286762	5	107531359	T	C	0.325	4.84574e-11	0.877509	rs286768	108	.	FBXL17	0	intronic	1.697	NA	5	15	1	1	1
5:107531834:C:T	rs399438	5	107531834	C	T	0.325	5.41293e-11	0.877509	rs286768	108	.	FBXL17	0	intronic	0.105	NA	5	15	1	1	1
5:107536393:G:GAA	rs529290010	5	107536393	G	GAA	0.3072	NA	0.799457	rs286768	108	.	FBXL17	0	intronic	4.149	NA	5	15	1	0	1
5:107537361:C:T	rs2922409	5	107537361	C	T	0.325	7.76278e-11	0.877509	rs286768	108	.	FBXL17	0	intronic	11.18	6	5	15	1	1	1
5:107540169:A:G	rs2044711	5	107540169	G	A	0.3241	8.2415e-11	0.881349	rs286768	108	.	FBXL17	0	intronic	2.483	NA	5	15	1	1	1
5:107540784:A:AT	rs553496143	5	107540784	A	AT	0.326	NA	0.863897	rs286768	108	.	FBXL17	0	intronic	0.574	NA	5	15	1	0	1
5:107541091:C:T	rs10057905	5	107541091	C	T	0.325	9.81095e-11	0.876989	rs286768	108	.	FBXL17	0	intronic	1.229	7	5	15	1	1	1
5:107541291:A:G	rs2966819	5	107541291	A	G	0.327	7.27356e-11	0.877086	rs286768	108	.	FBXL17	0	intronic	3.752	NA	5	15	1	1	1
5:107541939:G:T	rs2922410	5	107541939	T	G	0.325	1.58616e-10	0.88526	rs286768	108	.	FBXL17	0	intronic	1.891	6	5	15	1	1	1
5:107543205:A:G	rs2922411	5	107543205	G	A	0.3241	9.10457e-11	0.873102	rs286768	108	.	FBXL17	0	intronic	1.422	7	5	15	1	1	1
5:107543724:A:G	rs2922413	5	107543724	G	A	0.3241	1.04335e-10	0.873102	rs286768	108	.	FBXL17	0	intronic	0.165	7	5	15	1	1	1
5:107544538:A:G	rs2122157	5	107544538	A	G	0.3241	9.68618e-11	0.873102	rs286768	108	.	FBXL17	0	intronic	0.13	6	5	15	1	1	1
5:107544589:A:C	rs4276393	5	107544589	C	A	0.325	7.48966e-11	0.869311	rs286768	108	.	FBXL17	0	intronic	0.762	6	5	15	1	1	1
5:107546157:A:G	rs2966817	5	107546157	A	G	0.325	6.48706e-11	0.88526	rs286768	108	.	FBXL17	0	intronic	10.59	6	5	15	1	1	1
5:107547856:A:G	rs2966815	5	107547856	A	G	0.326	7.37944e-11	0.880907	rs286768	108	.	FBXL17	0	intronic	9.357	NA	5	15	1	1	1
5:107548074:A:G	rs2922416	5	107548074	G	A	0.326	9.52474e-11	0.880907	rs286768	108	.	FBXL17	0	intronic	4.848	7	4	15	1	1	1
5:107549895:C:G	rs2966812	5	107549895	C	G	0.3231	9.42168e-11	0.869244	rs286768	108	.	FBXL17	0	intronic	7.062	6	5	15	1	1	1
5:107549976:C:G	5:107549976:C:G	5	107549976	C	G	0.1421	NA	0.864894	rs286768	108	.	FBXL17	0	intronic	0.059	NA	5	15	1	0	1
5:107549976:C:T	5:107549976:C:T	5	107549976	C	T	0.3241	NA	0.864894	rs286768	108	.	FBXL17	0	NA	0.038	NA	5	15	1	1	1
5:107550069:C:CTT	rs148100549	5	107550069	CTT	C	0.3738	NA	0.753092	rs286768	108	.	FBXL17	0	intronic	6.47	NA	5	15	1	0	1
5:107550231:A:G	rs2966810	5	107550231	G	A	0.3241	1.0852e-10	0.864894	rs286768	108	.	FBXL17	0	intronic	4.219	NA	5	15	1	1	1
5:107550590:C:T	rs2966809	5	107550590	C	T	0.325	8.78366e-11	0.861151	rs286768	108	.	FBXL17	0	intronic	0.799	NA	5	15	1	1	1
5:107550988:A:T	rs2922419	5	107550988	T	A	0.325	7.84665e-11	0.861151	rs286768	108	.	FBXL17	0	intronic	2.823	7	5	15	1	1	1
5:107551658:C:CTTCTT	rs141888638	5	107551658	C	CTTCTT	0.3241	NA	0.864894	rs286768	108	.	FBXL17	0	intronic	8.284	NA	4	15	1	1	1
5:107552510:A:G	rs1839224	5	107552510	A	G	0.325	6.78888e-11	0.861151	rs286768	108	.	FBXL17	0	intronic	2.374	NA	4	15	1	1	1
5:107553134:C:T	rs2966808	5	107553134	C	T	0.325	9.15055e-11	0.861151	rs286768	108	.	FBXL17	0	intronic	1.331	NA	4	15	1	1	1
5:107555244:C:T	rs2966807	5	107555244	C	T	0.332	1.17571e-10	0.848962	rs286768	108	.	FBXL17	0	intronic	0.138	NA	5	15	1	1	1
5:107556102:A:C	rs2966806	5	107556102	C	A	0.3241	1.03356e-10	0.865467	rs286768	108	.	FBXL17	0	intronic	3.735	NA	5	15	1	1	1
5:107556702:A:G	rs2966805	5	107556702	A	G	0.325	8.66325e-11	0.88526	rs286768	108	.	FBXL17	0	intronic	2.547	NA	2	15	1	1	1
5:107567692:C:CTGAGG	rs141294102	5	107567692	C	CTGAGG	0.3231	NA	0.869244	rs286768	108	.	FBXL17	0	intronic	0.89	NA	4	15	1	1	1
5:107570704:C:T	rs2966794	5	107570704	T	C	0.3241	2.05822e-10	0.881349	rs286768	108	.	FBXL17	0	intronic	8.623	NA	5	15	1	1	1
5:107570785:A:G	rs2922434	5	107570785	G	A	0.3241	1.54051e-10	0.881349	rs286768	108	.	FBXL17	0	intronic	1.684	7	5	15	1	1	1
5:107604734:A:G	rs4385196	5	107604734	G	A	0.3241	1.23592e-10	0.873102	rs286768	108	.	FBXL17	0	intronic	2.481	6	5	15	1	1	1
5:107606137:A:ATAAT	rs72192379	5	107606137	ATAAT	A	0.3241	NA	0.873102	rs286768	108	.	FBXL17	0	intronic	5.576	NA	5	15	1	0	1
5:107607314:C:G	rs4957750	5	107607314	G	C	0.3231	1.53392e-10	0.869244	rs286768	108	.	FBXL17	0	intronic	2.604	3a	5	15	1	1	1
5:107608057:A:AT	rs200279924	5	107608057	AT	A	0.3767	NA	0.671923	rs286768	108	.	FBXL17	0	intronic	0.201	NA	5	15	1	1	1
5:107617929:C:T	rs66855775	5	107617929	T	C	0.325	9.49178e-11	0.88526	rs286768	108	.	FBXL17	0	intronic	1.227	7	4	15	1	1	1
5:107627145:A:G	rs34088844	5	107627145	G	A	0.325	1.08272e-10	0.88526	rs286768	108	.	FBXL17	0	intronic	0.914	5	5	15	1	1	1
5:107634182:A:C	rs10070565	5	107634182	A	C	0.3241	9.58082e-11	0.881349	rs286768	108	.	FBXL17	0	intronic	5.557	7	5	15	1	1	1
5:107652487:G:T	rs35053804	5	107652487	G	T	0.3221	1.10895e-10	0.865416	rs286768	108	.	FBXL17	0	intronic	0.054	6	5	15	1	1	1
5:107667639:A:T	rs13174270	5	107667639	T	A	0.3221	8.41954e-11	0.865416	rs286768	108	.	FBXL17	0	intronic	1.815	7	5	15	1	1	1
5:107670454:A:G	rs10057274	5	107670454	G	A	0.3221	8.89493e-11	0.865416	rs286768	108	.	FBXL17	0	intronic	15.56	6	4	15	1	1	1
5:107682386:C:T	rs10477889	5	107682386	C	T	0.3221	8.29401e-11	0.865416	rs286768	108	.	FBXL17	0	intronic	1.482	7	5	15	1	1	1
5:107683989:A:T	rs3756573	5	107683989	T	A	0.3231	7.27455e-11	0.869244	rs286768	108	.	FBXL17	0	intronic	7.867	7	4	15	1	1	1
5:107687616:A:T	rs12521975	5	107687616	A	T	0.3231	5.89857e-11	0.869244	rs286768	108	.	FBXL17	0	intronic	5.742	6	4	15	1	1	1
5:107689117:A:G	rs35959276	5	107689117	G	A	0.3241	7.10907e-11	0.881349	rs286768	108	.	FBXL17	0	intronic	4.168	7	5	15	1	1	1
5:107689232:C:G	rs35624833	5	107689232	G	C	0.3231	7.44468e-11	0.869244	rs286768	108	.	FBXL17	0	intronic	0.433	7	5	15	1	1	1
5:107693423:G:GT	rs35941487	5	107693423	G	GT	0.2962	NA	0.724743	rs286768	108	.	FBXL17	0	intronic	8.119	NA	5	15	1	1	1
5:107694304:C:T	rs34019963	5	107694304	T	C	0.33	8.00208e-11	0.841256	rs286768	108	.	FBXL17	0	intronic	4.895	6	5	15	1	1	1
5:107706511:A:G	rs10477894	5	107706511	A	G	0.3241	5.60365e-11	0.865467	rs286768	108	.	FBXL17	0	intronic	5.345	7	5	15	1	1	1
5:107708152:C:T	rs28868900	5	107708152	T	C	0.3211	1.71083e-10	0.852874	rs286768	108	.	FBXL17	0	intronic	4.124	5	4	9	1	1	1
5:107710425:C:G	rs10056658	5	107710425	G	C	0.328	1.79438e-10	0.848977	rs286768	108	.	FBXL17	0	intronic	8.127	6	5	9	1	1	1
5:107714038:G:T	rs34877017	5	107714038	T	G	0.3221	NA	0.857255	rs286768	108	.	FBXL17	0	intronic	1.297	6	1	15	1	0	1
5:107714041:T:TG	rs35486124	5	107714041	TG	T	0.3221	NA	0.857255	rs286768	108	.	FBXL17	0	intronic	0.501	NA	1	15	1	0	1
5:107724378:C:T	rs28584643	5	107724378	C	T	0.4553	8.93715e-08	0.827816	rs10043553	108	.	FBXL17	6578	intergenic	12.12	7	5	15	1	1	1
5:107728786:G:T	rs10072616	5	107728786	G	T	0.4553	4.97506e-08	0.820792	rs10043553	108	.	FBXL17	10986	intergenic	2.557	7	5	15	0	1	1
5:107733390:C:CAG	rs138476495	5	107733390	CAG	C	0.4901	NA	0.940503	rs10043553	108	.	FBXL17	15590	intergenic	1.888	NA	9	15	0	1	1
5:107735247:C:T	rs6870393	5	107735247	C	T	0.4911	1.87911e-07	0.943943	rs10043553	108	.	FBXL17	17447	intergenic	0.324	7	5	15	0	1	1
5:107738035:A:G	rs10052160	5	107738035	G	A	0.4911	1.70653e-07	0.943943	rs10043553	108	.	FBXL17	20235	intergenic	9.522	7	5	15	0	1	1
5:107745315:C:T	rs10055785	5	107745315	C	T	0.492	1.23521e-07	0.939919	rs10043553	108	.	FBXL17	27515	intergenic	1.42	6	5	15	0	1	1
5:107760169:A:G	rs112795909	5	107760169	A	G	0.496	NA	0.977152	rs10043553	108	.	FBXL17	42369	intergenic	1.163	6	9	15	0	1	1
5:107769323:A:G	rs12519902	5	107769323	A	G	0.497	3.79712e-08	0.973296	rs10043553	108	.	FBXL17	51523	intergenic	0.747	7	14	15	0	1	1
5:107769597:A:C	rs4957757	5	107769597	A	C	0.497	NA	0.973296	rs10043553	108	.	FBXL17	51797	intergenic	11.08	7	14	15	0	1	1
5:107772552:A:G	rs1421971	5	107772552	G	A	0.497	3.45937e-08	0.973296	rs10043553	108	.	FBXL17	54752	intergenic	0.195	5	9	15	0	1	1
5:107773670:A:G	rs4957759	5	107773670	G	A	0.499	3.09852e-08	0.988513	rs10043553	108	.	FBXL17	55870	intergenic	6.321	5	5	15	0	1	1
5:107777736:C:T	rs10060304	5	107777736	C	T	0.499	2.68637e-08	0.996147	rs10043553	108	.	FBXL17	59936	intergenic	1.01	5	8	15	0	1	1
5:107779242:A:C	rs12187824	5	107779242	A	C	0.499	NA	0.996147	rs10043553	108	.	FBXL17	61442	intergenic	1.075	6	9	15	0	1	1
5:107779311:A:G	rs12189427	5	107779311	A	G	0.499	2.49441e-08	0.996147	rs10043553	108	.	FBXL17	61511	intergenic	3.848	6	9	15	0	1	1
5:107779766:C:T	rs10072479	5	107779766	T	C	0.499	2.67341e-08	0.996147	rs10043553	108	.	FBXL17	61966	intergenic	3.735	6	9	15	0	1	1
5:107780689:A:T	rs4957760	5	107780689	T	A	0.499	NA	0.996147	rs10043553	108	.	FBXL17	62889	intergenic	2.516	6	9	15	0	1	1
5:107781712:A:G	rs7731260	5	107781712	G	A	0.5	1.70084e-08	0.992338	rs10043553	108	.	FBXL17	63912	intergenic	6.81	5	9	15	0	1	1
5:107782516:A:G	rs4522979	5	107782516	G	A	0.499	2.69697e-08	0.996147	rs10043553	108	.	FBXL17	64716	intergenic	3.268	6	14	15	0	1	1
5:107783031:A:C	rs2024528	5	107783031	C	A	0.499	2.27364e-08	0.996147	rs10043553	108	.	FBXL17	65231	intergenic	0.034	6	14	15	0	1	1
5:107788916:C:G	rs12517460	5	107788916	C	G	0.499	NA	0.996147	rs10043553	108	.	FBXL17	71116	intergenic	0.036	7	9	15	0	1	1
5:107793585:G:GA	5:107793585:G:GA	5	107793585	G	GA	0.499	NA	0.988501	rs10043553	108	.	FBXL17	75785	intergenic	0.301	NA	9	15	0	1	1
5:107793585:G:GAA	5:107793585:G:GAA	5	107793585	G	GAA	0.001988	NA	0.988501	rs10043553	108	.	FBXL17	75785	NA	0.293	NA	9	15	0	0	1
5:107794540:G:T	rs748975	5	107794540	G	T	0.4583	2.13689e-07	0.841064	rs10043553	108	.	FBXL17	76740	intergenic	0.489	7	13	15	0	1	1
5:107795317:C:T	rs10043553	5	107795317	T	C	0.498	1.69501e-08	1	rs10043553	108	.	FBXL17	77517	intergenic	4.288	6	7	15	0	1	1
5:107795557:A:T	rs10043600	5	107795557	A	T	0.497	NA	0.996132	rs10043553	108	.	FBXL17	77757	intergenic	18.59	2b	1	15	0	1	1
5:107804557:C:T	rs13163271	5	107804557	C	T	0.499	1.99232e-08	0.996147	rs10043553	108	.	FBXL17	86757	intergenic	3.436	7	14	15	0	1	1
5:107805743:C:T	rs2193975	5	107805743	T	C	0.499	1.98035e-08	0.996147	rs10043553	108	.	FBXL17	87943	intergenic	6.609	6	9	15	0	1	1
5:107805854:G:T	rs2193976	5	107805854	G	T	0.499	1.92128e-08	0.996147	rs10043553	108	.	FBXL17	88054	intergenic	8.873	5	9	15	0	1	1
5:107808637:G:T	rs10038570	5	107808637	T	G	0.4563	1.19881e-06	0.757205	rs10043553	108	.	FBXL17	90837	intergenic	8.097	6	7	15	0	1	1
5:107809876:G:GA	rs36121545	5	107809876	GA	G	0.4612	NA	0.7439	rs10043553	108	.	FBXL17	92076	intergenic	10.86	NA	9	15	0	1	1
5:107809911:A:G	rs10069185	5	107809911	A	G	0.4543	2.19456e-06	0.75913	rs10043553	108	.	FBXL17	92111	intergenic	10.34	6	9	15	0	1	1
5:107811782:G:T	rs10058337	5	107811782	G	T	0.4463	1.14123e-05	0.731833	rs10043553	108	.	FBXL17	93982	intergenic	0.248	7	14	15	0	1	1
5:107813369:A:T	rs13164985	5	107813369	T	A	0.4463	NA	0.731833	rs10043553	108	.	FBXL17	95569	intergenic	7.269	6	14	15	0	1	1
5:107816240:A:AC	5:107816240:A:AC	5	107816240	A	AC	0.2237	NA	0.709977	rs10043553	108	.	FBXL17	98440	intergenic	1.159	NA	14	15	0	0	1
5:107816240:A:AT	5:107816240:A:AT	5	107816240	A	AT	0.4543	NA	0.709977	rs10043553	108	.	FBXL17	98440	NA	1.159	NA	14	15	0	0	1
5:108641351:G:T	rs7708775	5	108641351	T	G	0.3241	2.31901e-07	0.686088	rs9326769	109	.	CTD-2587M2.1	0	ncRNA_intronic	10.27	1f	5	15	0	1	1
5:108641866:C:T	rs7727299	5	108641866	C	T	0.3748	8.30919e-08	0.854817	rs9326769	109	.	CTD-2587M2.1	0	ncRNA_intronic	0.853	6	5	15	0	1	1
5:108644251:C:T	rs11241005	5	108644251	C	T	0.4076	1.58874e-08	0.963338	rs9326769	109	.	CTD-2587M2.1	0	ncRNA_intronic	2.619	3a	5	15	0	1	1
5:108644845:C:T	rs7705558	5	108644845	C	T	0.4066	1.41639e-08	0.97447	rs9326769	109	.	CTD-2587M2.1	0	ncRNA_intronic	1.482	6	5	15	0	1	1
5:108645525:C:T	rs12657816	5	108645525	T	C	0.4076	1.23429e-08	0.978088	rs9326769	109	.	CTD-2587M2.1	0	ncRNA_intronic	1.487	5	5	15	0	1	1
5:108646169:A:T	rs6594371	5	108646169	A	T	0.3539	NA	0.793989	rs9326769	109	.	CTD-2587M2.1	0	ncRNA_intronic	5.588	5	5	15	0	1	1
5:108647516:A:G	rs6891244	5	108647516	A	G	0.4076	NA	0.978088	rs9326769	109	.	CTD-2587M2.1	0	ncRNA_intronic	0.578	NA	5	15	0	1	1
5:108647651:A:C	rs7730768	5	108647651	C	A	0.4095	1.05702e-08	0.970631	rs9326769	109	.	CTD-2587M2.1	0	ncRNA_intronic	1.299	7	5	15	0	1	1
5:108648002:C:G	rs4329065	5	108648002	C	G	0.4095	NA	0.970631	rs9326769	109	.	CTD-2587M2.1	0	ncRNA_intronic	3.772	7	5	15	0	1	1
5:108650880:G:GA	rs33953618	5	108650880	GA	G	0.34	NA	0.736801	rs9326769	109	.	CTD-2587M2.1	0	ncRNA_intronic	1.853	NA	5	15	0	1	1
5:108651872:C:T	rs10055175	5	108651872	T	C	0.3996	6.28484e-09	0.949956	rs9326769	109	.	CTD-2587M2.1	0	ncRNA_intronic	0.254	6	5	15	0	1	1
5:108652300:C:G	rs1422004	5	108652300	G	C	0.4145	NA	0.952553	rs9326769	109	.	CTD-2587M2.1	0	ncRNA_intronic	1.202	5	1	15	0	1	1
5:108653428:C:T	rs9326768	5	108653428	C	T	0.4076	NA	0.978088	rs9326769	109	.	CTD-2587M2.1	0	ncRNA_intronic	0.382	6	5	15	0	1	1
5:108653590:A:G	rs7724900	5	108653590	A	G	0.4155	NA	0.992645	rs9326769	109	.	CTD-2587M2.1	0	ncRNA_intronic	1.398	7	5	15	0	1	1
5:108653720:C:T	rs9326769	5	108653720	C	T	0.4135	1.65638e-09	1	rs9326769	109	.	CTD-2587M2.1	0	ncRNA_intronic	0.24	6	5	15	0	1	1
5:108655628:T:TGGGGT	5:108655628:T:TGGGGT	5	108655628	T	TGGGGT	0.001988	NA	0.60983	rs9326769	109	.	CTD-2587M2.1	0	ncRNA_exonic	NA	NA	5	15	0	0	1
5:108655628:T:TGGGGG	5:108655628:T:TGGGGG	5	108655628	T	TGGGGG	0.2972	NA	0.60983	rs9326769	109	.	CTD-2587M2.1	0	NA	NA	NA	5	15	0	1	1
5:108656440:A:T	rs1862206	5	108656440	A	T	0.4095	NA	0.963327	rs9326769	109	.	CTD-2587M2.1	0	ncRNA_intronic	2.432	7	5	15	0	1	1
5:108656635:A:G	rs1862205	5	108656635	G	A	0.4046	9.53753e-09	0.945577	rs9326769	109	.	CTD-2587M2.1	0	ncRNA_intronic	8.514	NA	5	15	0	1	1
5:108658898:G:T	rs1862204	5	108658898	T	G	0.4125	3.26871e-09	0.94528	rs9326769	109	.	CTD-2587M2.1	0	ncRNA_exonic	0.073	5	5	15	0	1	1
5:108659763:C:T	rs6889649	5	108659763	C	T	0.4085	3.51895e-09	0.959792	rs9326769	109	.	CTD-2587M2.1	0	ncRNA_exonic	1.903	5	5	15	0	1	1
5:108660765:A:T	rs7734258	5	108660765	A	T	0.4095	NA	0.956205	rs9326769	109	.	CTD-2587M2.1	0	ncRNA_exonic	4.131	5	5	15	1	1	1
5:108661647:T:TA	rs5870364	5	108661647	TA	T	0.4085	NA	0.959792	rs9326769	109	.	CTD-2587M2.1	0	ncRNA_exonic	6.424	NA	5	5	1	1	1
5:108664713:C:T	rs399102	5	108664713	C	T	0.4076	5.77799e-09	0.956289	rs9326769	109	.	CTD-2587M2.1	2642	intergenic	0.021	5	4	5	1	1	1
5:108666767:C:T	rs784291	5	108666767	C	T	0.4066	2.76426e-09	0.96721	rs9326769	109	.	PJA2	3642	intergenic	0.166	5	4	5	1	1	1
5:108668954:C:T	rs2435061	5	108668954	C	T	0.4105	1.29605e-08	0.952322	rs9326769	109	.	PJA2	1455	intergenic	5.347	NA	4	5	1	1	1
5:108669658:A:G	rs2431251	5	108669658	A	G	0.4105	1.33013e-08	0.952322	rs9326769	109	.	PJA2	751	downstream	5.805	5	4	5	1	1	1
5:108671838:C:T	rs33729	5	108671838	C	T	0.4095	3.0332e-08	0.9488	rs9326769	109	.	PJA2	0	UTR3	3.869	7	2	5	1	1	1
5:108672755:A:T	rs33730	5	108672755	T	A	0.3539	NA	0.780275	rs9326769	109	.	PJA2	0	UTR3	10.96	6	4	4	1	1	1
5:108674333:A:G	rs405299	5	108674333	G	A	0.3539	NA	0.780275	rs9326769	109	.	PJA2	0	intronic	4.164	NA	4	5	1	1	1
5:108674818:T:TG	rs11314231	5	108674818	TG	T	0.4105	NA	0.952322	rs9326769	109	.	PJA2	0	intronic	0.533	NA	4	5	1	1	1
5:108675480:C:T	rs390270	5	108675480	T	C	0.4105	1.36265e-08	0.952322	rs9326769	109	.	PJA2	0	intronic	1.578	NA	4	5	1	1	1
5:108675737:C:T	rs400277	5	108675737	C	T	0.3539	2.57761e-07	0.780275	rs9326769	109	.	PJA2	0	intronic	3.588	NA	4	5	1	1	1
5:108679147:A:G	rs437112	5	108679147	A	G	0.4085	1.28812e-08	0.959668	rs9326769	109	.	PJA2	0	intronic	4.041	NA	4	5	1	1	1
5:108680647:A:C	rs441798	5	108680647	C	A	0.4115	1.27756e-08	0.94861	rs9326769	109	.	PJA2	0	intronic	1.988	NA	4	4	1	1	1
5:108680783:C:T	rs2161164	5	108680783	C	T	0.4115	1.61423e-08	0.94861	rs9326769	109	.	PJA2	0	intronic	3.28	NA	4	4	1	1	1
5:108680881:T:TAA	rs386404673	5	108680881	T	TAA	0.3131	NA	0.646493	rs9326769	109	.	PJA2	0	intronic	1.261	NA	4	5	1	1	1
5:108681770:A:G	rs438173	5	108681770	A	G	0.4115	1.59376e-08	0.94861	rs9326769	109	.	PJA2	0	intronic	2.928	NA	4	4	1	1	1
5:108683248:C:G	rs413387	5	108683248	C	G	0.4115	NA	0.94861	rs9326769	109	.	PJA2	0	intronic	4.187	5	4	4	1	1	1
5:108684002:A:C	rs246101	5	108684002	C	A	0.4115	1.47948e-08	0.94861	rs9326769	109	.	PJA2	0	intronic	0.864	NA	4	5	1	1	1
5:108684077:C:T	rs181762	5	108684077	T	C	0.4115	1.57219e-08	0.94861	rs9326769	109	.	PJA2	0	intronic	9.619	NA	4	5	1	1	1
5:108684285:A:G	rs246100	5	108684285	G	A	0.4115	1.56678e-08	0.94861	rs9326769	109	.	PJA2	0	intronic	6.154	NA	4	5	1	1	1
5:108684586:C:G	rs246099	5	108684586	G	C	0.3569	NA	0.767918	rs9326769	109	.	PJA2	0	intronic	0.375	6	4	5	1	1	1
5:108686817:T:TA	rs367604007	5	108686817	TA	T	0.4493	NA	0.740886	rs9326769	109	.	PJA2	0	intronic	2.447	NA	4	5	1	1	1
5:108689622:A:G	rs368964833	5	108689622	G	A	0.4652	NA	0.610306	rs9326769	109	.	PJA2	0	intronic	1.439	7	4	5	1	0	1
5:108690091:A:C	rs62643556	5	108690091	A	C	0.3012	NA	0.605526	rs9326769	109	.	PJA2	0	intronic	5.102	5	4	5	1	1	1
5:108690319:A:T	rs71586589	5	108690319	T	A	0.4115	NA	0.94861	rs9326769	109	.	PJA2	0	intronic	9.804	5	4	5	1	1	1
5:108691738:A:T	rs2431253	5	108691738	T	A	0.4175	NA	0.623866	rs9326769	109	.	PJA2	0	intronic	2.835	5	4	5	1	1	1
5:108694937:C:T	rs365622	5	108694937	C	T	0.4125	6.81289e-09	0.944913	rs9326769	109	.	PJA2	0	intronic	1.265	7	4	5	1	1	1
5:108699161:A:C	rs11738695	5	108699161	C	A	0.4155	7.22863e-09	0.93431	rs9326769	109	.	PJA2	0	intronic	3.516	7	4	5	1	1	1
5:108699730:C:T	rs187398	5	108699730	T	C	0.4115	1.12011e-08	0.94861	rs9326769	109	.	PJA2	0	intronic	0.732	NA	4	5	1	1	1
5:108699874:C:T	rs246103	5	108699874	C	T	0.3678	2.17636e-06	0.812309	rs9326769	109	.	PJA2	0	intronic	1.681	NA	4	5	1	1	1
5:108700090:C:T	rs181763	5	108700090	T	C	0.3678	NA	0.812309	rs9326769	109	.	PJA2	0	intronic	0.955	NA	4	5	1	1	1
5:108702128:C:G	rs7443428	5	108702128	G	C	0.3668	NA	0.809139	rs9326769	109	.	PJA2	0	intronic	1.46	7	4	5	1	1	1
5:108702377:A:ATTTGTC	rs144899087	5	108702377	A	ATTTGTC	0.4115	NA	0.94861	rs9326769	109	.	PJA2	0	intronic	3.343	NA	4	5	1	1	1
5:108706975:A:G	rs6898577	5	108706975	G	A	0.4115	1.01524e-08	0.94861	rs9326769	109	.	PJA2	0	intronic	0.089	5	4	5	1	1	1
5:108710224:C:CT	rs11348821	5	108710224	C	CT	0.4105	NA	0.944917	rs9326769	109	.	PJA2	0	intronic	0.939	NA	4	5	1	1	1
5:108711618:C:T	rs13155912	5	108711618	C	T	0.4105	5.52531e-09	0.944917	rs9326769	109	.	PJA2	0	intronic	0.169	7	4	5	1	1	1
5:108712507:C:T	rs13181131	5	108712507	T	C	0.4105	5.49737e-09	0.944917	rs9326769	109	.	PJA2	0	intronic	15.43	7	4	5	1	1	1
5:108713982:C:T	rs12523186	5	108713982	T	C	0.4085	6.91661e-09	0.937727	rs9326769	109	.	PJA2	0	exonic	8.405	7	4	4	1	1	1
5:108714298:C:T	rs1045706	5	108714298	T	C	0.4105	7.05195e-09	0.944917	rs9326769	109	.	PJA2	0	exonic	13.54	NA	4	4	1	1	1
5:108716755:A:G	rs13154791	5	108716755	G	A	0.4085	1.05611e-08	0.937727	rs9326769	109	.	PJA2	0	intronic	1.336	5	4	4	1	1	1
5:108717157:C:T	rs2288531	5	108717157	T	C	0.3668	1.26458e-06	0.789051	rs9326769	109	.	PJA2	0	intronic	7.014	NA	4	5	1	1	1
5:108718286:C:T	rs12522815	5	108718286	T	C	0.4076	8.41422e-09	0.934248	rs9326769	109	.	PJA2	0	intronic	0.476	7	4	4	1	1	1
5:108719151:A:G	rs1045704	5	108719151	G	A	0.4095	4.6959e-09	0.941396	rs9326769	109	.	PJA2	0	UTR5	0.908	NA	4	5	1	1	1
5:108728044:T:TG	rs70999923	5	108728044	TG	T	0.4095	NA	0.941396	rs9326769	109	.	PJA2	0	intronic	1.305	NA	5	5	1	1	1
5:108729809:C:T	rs2914714	5	108729809	C	T	0.3668	7.64485e-07	0.809139	rs9326769	109	.	PJA2	0	intronic	0.011	NA	5	5	1	1	1
5:108731701:C:CA	rs368922382	5	108731701	CA	C	0.4195	NA	0.898231	rs9326769	109	.	PJA2	0	intronic	0.719	NA	5	5	1	1	1
5:108732917:C:G	rs2052882	5	108732917	C	G	0.4085	NA	0.937906	rs9326769	109	.	PJA2	0	intronic	7.183	7	4	5	1	1	1
5:108733231:A:G	rs2860398	5	108733231	A	G	0.4085	3.53715e-09	0.937906	rs9326769	109	.	PJA2	0	intronic	4.188	6	5	5	1	1	1
5:108734060:A:T	rs13165705	5	108734060	A	T	0.4076	NA	0.941652	rs9326769	109	.	PJA2	0	intronic	3.785	7	5	5	1	1	1
5:108740152:C:G	rs13187721	5	108740152	C	G	0.4105	NA	0.944917	rs9326769	109	.	PJA2	0	intronic	8.137	5	4	5	1	1	1
5:108740169:A:G	rs13187363	5	108740169	A	G	0.4105	2.87221e-09	0.944917	rs9326769	109	.	PJA2	0	intronic	10.05	5	4	5	1	1	1
5:108741199:C:T	rs2963008	5	108741199	C	T	0.4105	2.79434e-09	0.944917	rs9326769	109	.	PJA2	0	intronic	7.134	NA	4	5	1	1	1
5:108741663:A:G	rs2914712	5	108741663	G	A	0.3668	8.49665e-07	0.809139	rs9326769	109	.	PJA2	0	intronic	2.273	NA	4	5	1	1	1
5:108743013:A:T	rs2963007	5	108743013	T	A	0.4105	NA	0.944917	rs9326769	109	.	PJA2	0	intronic	0.95	6	1	5	1	1	1
5:108743293:A:G	rs2914711	5	108743293	G	A	0.4105	NA	0.944917	rs9326769	109	.	PJA2	0	intronic	0.016	NA	1	1	1	1	1
5:108746113:A:G	rs2914709	5	108746113	G	A	0.4125	4.30651e-09	0.944913	rs9326769	109	.	PJA2	417	upstream	10.62	NA	1	1	1	1	1
5:108746643:C:T	rs2963006	5	108746643	C	T	0.3588	3.20343e-07	0.766754	rs9326769	109	.	PJA2	947	upstream	6.04	NA	1	1	1	1	1
5:108747204:C:T	rs958976	5	108747204	T	C	0.4115	3.44734e-09	0.941372	rs9326769	109	.	PJA2	1508	intergenic	8.559	NA	1	7	1	1	1
5:108747666:C:T	rs2963048	5	108747666	T	C	0.3579	4.03523e-07	0.764263	rs9326769	109	.	PJA2	1970	intergenic	5.133	NA	2	7	1	1	1
5:108749075:A:G	rs2963046	5	108749075	A	G	0.3549	4.86369e-07	0.755637	rs9326769	109	.	PJA2	3379	intergenic	1.125	NA	2	7	1	1	1
5:108749277:A:G	rs2963045	5	108749277	A	G	0.3549	5.54278e-07	0.755637	rs9326769	109	.	PJA2	3581	intergenic	11.31	NA	2	15	1	1	1
5:108751243:G:T	rs2963044	5	108751243	T	G	0.3559	3.95805e-07	0.758091	rs9326769	109	.	PJA2	5547	intergenic	5.577	NA	5	15	1	1	1
5:108751541:C:T	rs2914707	5	108751541	C	T	0.4105	2.89355e-09	0.930459	rs9326769	109	.	PJA2	5845	intergenic	1.927	7	5	15	1	1	1
5:108752273:A:C	rs2963043	5	108752273	A	C	0.3539	5.35496e-07	0.759927	rs9326769	109	.	PJA2	6577	intergenic	8.702	NA	5	15	1	1	1
5:108752498:A:G	rs11241009	5	108752498	G	A	0.3559	4.23279e-07	0.758091	rs9326769	109	.	PJA2	6802	intergenic	0.128	5	5	15	1	1	1
5:108752743:A:T	rs2914706	5	108752743	A	T	0.4095	NA	0.926983	rs9326769	109	.	PJA2	7047	intergenic	3.956	5	5	15	1	1	1
5:108752790:A:G	rs2963027	5	108752790	G	A	0.3559	5.39669e-07	0.758091	rs9326769	109	.	PJA2	7094	intergenic	0.039	5	5	15	1	1	1
5:108752866:A:T	rs2914705	5	108752866	A	T	0.3559	NA	0.758091	rs9326769	109	.	PJA2	7170	intergenic	0.729	1f	5	15	1	1	1
5:108753139:C:G	rs2963028	5	108753139	G	C	0.4105	NA	0.930459	rs9326769	109	.	PJA2	7443	intergenic	3.216	7	5	15	1	1	1
5:108754611:C:G	rs2963029	5	108754611	C	G	0.329	1.49488e-05	0.683847	rs9326769	109	.	PJA2	8915	intergenic	1.555	1f	5	15	1	1	1
5:108755569:A:G	rs2914704	5	108755569	A	G	0.329	1.54162e-05	0.683847	rs9326769	109	.	PJA2	9873	intergenic	1.063	NA	5	15	1	1	1
5:108756179:A:G	rs2963030	5	108756179	G	A	0.4105	7.12392e-09	0.930459	rs9326769	109	.	PJA2	10483	intergenic	0.751	6	5	15	0	1	1
5:108756744:A:C	rs2963032	5	108756744	A	C	0.3549	6.26276e-07	0.755026	rs9326769	109	.	PJA2	11048	intergenic	7.651	6	5	15	0	1	1
5:108756746:A:C	rs2963033	5	108756746	A	C	0.4354	1.45346e-07	0.872911	rs9326769	109	.	PJA2	11050	intergenic	7.992	6	5	15	0	1	1
5:108757661:A:G	rs766735	5	108757661	A	G	0.329	9.34253e-06	0.683847	rs9326769	109	.	PJA2	11965	intergenic	6.056	NA	5	15	0	1	1
5:108759465:A:G	rs2963034	5	108759465	A	G	0.329	7.71374e-06	0.683847	rs9326769	109	.	PJA2	13769	intergenic	11.47	6	5	15	0	1	1
5:108760365:A:G	rs2963035	5	108760365	G	A	0.3559	3.91369e-07	0.758091	rs9326769	109	.	PJA2	14669	intergenic	1.709	7	2	15	0	1	0
5:108761389:A:G	rs2914703	5	108761389	A	G	0.327	1.0607e-05	0.679017	rs9326769	109	.	PJA2	15693	intergenic	5.816	NA	5	15	0	1	0
5:108761568:C:G	rs2963037	5	108761568	G	C	0.3549	NA	0.755026	rs9326769	109	.	PJA2	15872	intergenic	1.404	6	5	15	0	1	0
5:108762333:A:G	rs2162991	5	108762333	G	A	0.328	2.865e-05	0.681043	rs9326769	109	.	PJA2	16637	intergenic	5.252	NA	5	15	0	1	0
5:108762664:A:G	rs2963038	5	108762664	G	A	0.494	1.30187e-06	0.661866	rs9326769	109	.	PJA2	16968	intergenic	1.297	7	5	15	0	1	0
5:108762789:A:T	rs2914702	5	108762789	A	T	0.494	NA	0.661866	rs9326769	109	.	PJA2	17093	intergenic	5.994	7	5	15	0	1	0
5:108766084:C:T	rs4957814	5	108766084	T	C	0.3767	1.66512e-06	0.688324	rs9326769	109	.	CTD-2128F4.1	17965	intergenic	4.671	7	9	15	0	1	0
5:108766242:A:G	rs4957815	5	108766242	A	G	0.3777	2.82611e-06	0.691704	rs9326769	109	.	CTD-2128F4.1	17807	intergenic	8.515	6	9	15	0	1	0
5:108766637:A:T	rs2914701	5	108766637	A	T	0.3777	NA	0.691704	rs9326769	109	.	CTD-2128F4.1	17412	intergenic	4.85	7	9	15	0	1	0
5:108767146:C:T	rs2914700	5	108767146	C	T	0.3777	1.32671e-06	0.691704	rs9326769	109	.	CTD-2128F4.1	16903	intergenic	3.253	NA	9	15	0	1	0
5:108768022:C:T	rs2963016	5	108768022	T	C	0.3777	1.11731e-06	0.691704	rs9326769	109	.	CTD-2128F4.1	16027	intergenic	5.367	NA	9	15	0	1	0
5:108768069:C:G	rs2963015	5	108768069	G	C	0.3777	NA	0.691704	rs9326769	109	.	CTD-2128F4.1	15980	intergenic	8.804	6	9	15	0	1	0
5:108768374:C:G	rs2963014	5	108768374	G	C	0.3777	NA	0.691704	rs9326769	109	.	CTD-2128F4.1	15675	intergenic	10.15	6	9	15	0	1	0
5:108768393:A:G	rs2914699	5	108768393	G	A	0.3777	1.77949e-06	0.691704	rs9326769	109	.	CTD-2128F4.1	15656	intergenic	6.244	NA	9	15	0	1	0
5:108768735:A:G	rs2914698	5	108768735	G	A	0.3777	1.26267e-06	0.691704	rs9326769	109	.	CTD-2128F4.1	15314	intergenic	2.998	NA	9	15	0	1	0
5:108768778:A:G	rs2914697	5	108768778	G	A	0.3777	1.38864e-06	0.691704	rs9326769	109	.	CTD-2128F4.1	15271	intergenic	5.362	NA	9	15	0	1	0
5:108769448:C:T	rs6895335	5	108769448	T	C	0.4712	2.31059e-06	0.614969	rs9326769	109	.	CTD-2128F4.1	14601	intergenic	8.296	7	9	15	0	1	0
5:108769902:G:GAAA	rs78395526	5	108769902	G	GAAA	0.3767	NA	0.68917	rs9326769	109	.	CTD-2128F4.1	14147	intergenic	6.078	NA	9	15	0	1	0
5:108769908:A:C	rs74574193	5	108769908	C	A	0.3777	NA	0.691704	rs9326769	109	.	CTD-2128F4.1	14141	intergenic	7.876	6	9	15	0	1	0
5:108770165:C:T	rs2914696	5	108770165	C	T	0.4712	1.97974e-06	0.614969	rs9326769	109	.	CTD-2128F4.1	13884	intergenic	5.26	NA	9	15	0	1	0
5:108770238:C:T	rs2963012	5	108770238	T	C	0.3777	1.44281e-06	0.691704	rs9326769	109	.	CTD-2128F4.1	13811	intergenic	4.295	NA	9	15	0	1	0
5:108770286:G:T	rs2914695	5	108770286	T	G	0.3777	1.40204e-06	0.691704	rs9326769	109	.	CTD-2128F4.1	13763	intergenic	2.992	NA	9	15	0	1	0
5:108770670:C:T	rs2914693	5	108770670	C	T	0.3777	1.10271e-06	0.691704	rs9326769	109	.	CTD-2128F4.1	13379	intergenic	0.523	NA	9	15	0	1	0
5:108770678:C:T	rs2914692	5	108770678	C	T	0.3777	1.23259e-06	0.691704	rs9326769	109	.	CTD-2128F4.1	13371	intergenic	2.046	NA	9	15	0	1	0
5:108772889:C:G	rs2914690	5	108772889	C	G	0.3767	NA	0.68917	rs9326769	109	.	CTD-2128F4.1	11160	intergenic	4.996	7	14	15	0	1	0
5:108773472:C:G	rs2914689	5	108773472	G	C	0.4722	NA	0.615968	rs9326769	109	.	CTD-2128F4.1	10577	intergenic	1.289	6	9	15	0	1	0
5:108773482:A:G	rs2914688	5	108773482	A	G	0.4712	2.32149e-06	0.614969	rs9326769	109	.	CTD-2128F4.1	10567	intergenic	2.075	NA	9	15	0	1	0
5:108773506:C:T	rs2914687	5	108773506	C	T	0.4712	NA	0.614969	rs9326769	109	.	CTD-2128F4.1	10543	intergenic	0.817	NA	9	15	0	1	0
5:108776303:C:T	rs2963019	5	108776303	T	C	0.3688	7.96714e-06	0.666879	rs9326769	109	.	CTD-2128F4.1	7746	intergenic	6.373	5	14	15	0	1	0
5:108777083:C:G	rs12519366	5	108777083	C	G	0.3688	NA	0.666879	rs9326769	109	.	CTD-2128F4.1	6966	intergenic	0.295	6	14	15	0	1	0
5:108777123:C:T	rs12519347	5	108777123	C	T	0.3688	9.33026e-06	0.666879	rs9326769	109	.	CTD-2128F4.1	6926	intergenic	1.186	7	14	15	0	1	0
5:108777524:A:T	rs12514232	5	108777524	T	A	0.3688	NA	0.666879	rs9326769	109	.	CTD-2128F4.1	6525	intergenic	1.617	6	14	15	0	1	0
5:108779515:C:T	rs373349569	5	108779515	C	T	0.3738	NA	0.664664	rs9326769	109	.	CTD-2128F4.1	4534	intergenic	1.068	7	14	15	0	1	0
5:108779771:A:G	rs374574055	5	108779771	G	A	0.3897	NA	0.608533	rs9326769	109	.	CTD-2128F4.1	4278	intergenic	1.429	7	14	15	0	1	0
5:108779975:A:G	rs377197263	5	108779975	A	G	0.3966	NA	0.667342	rs9326769	109	.	CTD-2128F4.1	4074	intergenic	0.622	6	14	15	0	1	0
5:108779985:A:T	rs537535131	5	108779985	T	A	0.3966	NA	0.667342	rs9326769	109	.	CTD-2128F4.1	4064	intergenic	0.793	NA	14	15	0	1	0
5:108780886:C:T	rs145885260	5	108780886	T	C	0.3738	NA	0.652243	rs9326769	109	.	CTD-2128F4.1	3163	intergenic	2.106	7	14	15	0	1	0
5:108781221:A:G	rs141627472	5	108781221	A	G	0.3708	NA	0.660883	rs9326769	109	.	CTD-2128F4.1	2828	intergenic	1.785	7	14	15	0	1	0
5:108781688:C:T	rs371302538	5	108781688	C	T	0.3698	NA	0.663856	rs9326769	109	.	CTD-2128F4.1	2361	intergenic	2.207	7	14	15	0	1	0
5:108782193:A:C	rs200737536	5	108782193	C	A	0.3688	NA	0.660548	rs9326769	109	.	CTD-2128F4.1	1856	intergenic	4.147	6	14	15	0	1	0
5:108782864:A:C	rs111252232	5	108782864	A	C	0.3708	NA	0.660883	rs9326769	109	.	CTD-2128F4.1	1185	intergenic	2.251	5	9	15	0	1	0
5:108782889:C:G	rs12523116	5	108782889	C	G	0.4652	NA	0.613708	rs9326769	109	.	CTD-2128F4.1	1160	intergenic	0.711	5	9	15	0	1	0
5:108783014:C:G	rs6882498	5	108783014	G	C	0.3688	NA	0.666879	rs9326769	109	.	CTD-2128F4.1	1035	intergenic	4.112	7	5	15	0	1	0
5:108783190:A:G	rs6882663	5	108783190	G	A	0.3877	NA	0.600629	rs9326769	109	.	CTD-2128F4.1	859	downstream	2.289	7	5	15	0	1	0
5:108784558:T:TA	rs66714977	5	108784558	T	TA	0.3708	NA	0.658997	rs9326769	109	.	CTD-2128F4.1	0	ncRNA_intronic	0.065	NA	5	15	0	1	0
5:108784683:A:C	rs12514224	5	108784683	C	A	0.3688	5.76761e-06	0.666879	rs9326769	109	.	CTD-2128F4.1	0	ncRNA_intronic	0.998	3a	5	15	0	1	0
5:108784799:C:T	rs12514259	5	108784799	C	T	0.3688	5.33126e-06	0.666879	rs9326769	109	.	CTD-2128F4.1	34	upstream	12.54	1d	5	15	0	1	0
5:108802752:A:G	rs11957805	5	108802752	A	G	0.3688	7.41465e-06	0.659624	rs9326769	109	.	RP11-231G15.2	301	upstream	1.037	3a	5	15	0	1	1
5:108830359:A:C	rs6891037	5	108830359	A	C	0.3797	2.0796e-07	0.611305	rs9326769	109	.	RP11-231G15.1	3218	intergenic	4.859	6	5	15	0	1	1
5:108831393:C:T	rs7718056	5	108831393	T	C	0.3797	1.95739e-07	0.611305	rs9326769	109	.	RP11-231G15.1	2184	intergenic	0.003	6	5	15	0	1	1
5:108835430:C:T	rs4502873	5	108835430	C	T	0.3797	2.29785e-07	0.611305	rs9326769	109	.	RP11-231G15.1	620	downstream	1.018	5	7	15	0	1	1
5:108837984:A:G	rs6865640	5	108837984	A	G	0.3817	2.10488e-07	0.618202	rs9326769	109	.	RP11-231G15.1	3174	intergenic	17.02	6	7	15	0	1	1
5:108838912:A:G	rs6867629	5	108838912	G	A	0.3807	2.44671e-07	0.613626	rs9326769	109	.	RP11-231G15.1	4102	intergenic	0.131	7	7	15	0	1	1
5:108839563:C:T	rs4321785	5	108839563	T	C	0.3817	2.06067e-07	0.618202	rs9326769	109	.	RP11-231G15.1	4753	intergenic	0.422	6	14	15	0	1	1
5:108913403:A:T	rs56018004	5	108913403	T	A	0.07853	1.14154e-07	0.611165	rs72810750	109	.	KRT18P42	10635	intergenic	1.269	7	9	15	0	1	1
5:108935987:A:G	rs6892841	5	108935987	A	G	0.4384	2.26279e-08	0.775387	rs2578483	109	.	KRT18P42	10693	intergenic	0.295	7	5	15	0	1	1
5:108936023:C:T	rs148156067	5	108936023	T	C	0.07058	NA	0.690597	rs72810750	109	.	KRT18P42	10729	intergenic	0.28	6	5	15	0	1	1
5:108937292:A:G	rs11241027	5	108937292	A	G	0.4493	6.56318e-08	0.745418	rs2578483	109	.	KRT18P42	11998	intergenic	0.005	6	5	15	0	1	1
5:108941229:A:C	rs72810750	5	108941229	A	C	0.09841	4.15549e-10	1	rs72810750	109	.	KRT18P42	15935	intergenic	11.73	5	5	15	0	1	1
5:108942267:C:G	rs1907207	5	108942267	G	C	0.4145	NA	0.726031	rs2578483	109	.	KRT18P42	16973	intergenic	0.247	7	5	15	0	1	1
5:108942996:A:T	rs1074462	5	108942996	T	A	0.4135	NA	0.723018	rs2578483	109	.	KRT18P42	17702	intergenic	1.115	5	5	15	0	1	1
5:108943485:A:C	rs2416214	5	108943485	A	C	0.4592	7.7442e-10	0.796927	rs2578483	109	.	KRT18P42	18191	intergenic	1.298	5	5	15	0	1	1
5:108944883:C:T	rs56282341	5	108944883	C	T	0.07058	NA	0.690597	rs72810750	109	.	KRT18P42	19589	intergenic	15.53	7	5	15	0	1	1
5:108952109:G:T	rs72810770	5	108952109	T	G	0.07058	NA	0.690597	rs72810750	109	.	KRT18P42	26815	intergenic	7.586	7	5	15	0	1	1
5:108952299:C:G	rs418364	5	108952299	G	C	0.3738	NA	0.878886	rs2578483	109	.	KRT18P42	27005	intergenic	0.252	6	5	15	0	1	1
5:108953409:A:G	rs415843	5	108953409	A	G	0.3141	2.12812e-08	0.668574	rs2578483	109	.	KRT18P42	28115	intergenic	1.06	6	5	15	0	1	1
5:108954477:A:T	rs187570	5	108954477	A	T	0.3738	NA	0.879108	rs2578483	109	.	KRT18P42	29183	intergenic	3.671	7	2	15	0	1	1
5:108954771:C:T	rs253250	5	108954771	C	T	0.3151	2.86406e-08	0.671283	rs2578483	109	.	KRT18P42	29477	intergenic	2.377	5	2	15	0	1	1
5:108956161:G:GT	rs58096296	5	108956161	G	GT	0.3738	NA	0.879108	rs2578483	109	.	KRT18P42	30867	intergenic	1.33	NA	2	15	0	1	1
5:108956167:A:C	rs194128	5	108956167	A	C	0.3738	NA	0.879108	rs2578483	109	.	KRT18P42	30873	intergenic	8.135	6	2	15	0	1	1
5:108958623:A:G	rs1298182	5	108958623	G	A	0.3121	NA	0.657978	rs2578483	109	.	KRT18P42	33329	intergenic	0.815	7	5	15	0	1	1
5:108958769:G:T	rs201191924	5	108958769	G	T	0.3757	NA	0.885492	rs2578483	109	.	KRT18P42	33475	intergenic	0.792	6	5	15	0	1	1
5:108960453:C:T	rs56088217	5	108960453	T	C	0.3738	NA	0.879108	rs2578483	109	.	KRT18P42	35159	intergenic	0.645	7	5	15	0	1	1
5:108960826:G:T	rs9918112	5	108960826	G	T	0.3151	NA	0.671283	rs2578483	109	.	KRT18P42	35532	intergenic	0.336	7	5	15	0	1	1
5:108961066:A:G	rs9918217	5	108961066	A	G	0.3151	NA	0.671283	rs2578483	109	.	KRT18P42	35772	intergenic	0.569	6	5	15	0	1	1
5:108961239:A:G	rs9918218	5	108961239	A	G	0.3151	NA	0.671283	rs2578483	109	.	KRT18P42	35945	intergenic	0.509	7	5	15	0	1	1
5:108961326:C:T	rs9918173	5	108961326	T	C	0.3151	NA	0.671283	rs2578483	109	.	KRT18P42	36032	intergenic	0.494	6	5	15	0	1	1
5:108961884:A:C	rs59824373	5	108961884	C	A	0.3151	NA	0.671283	rs2578483	109	.	KRT18P42	36590	intergenic	0.332	7	5	15	0	1	1
5:108961928:G:T	rs55787140	5	108961928	G	T	0.3151	NA	0.671283	rs2578483	109	.	KRT18P42	36634	intergenic	0.3	6	5	15	0	1	1
5:108962334:A:T	rs181059255	5	108962334	T	A	0.3151	NA	0.671283	rs2578483	109	.	KRT18P42	37040	intergenic	0.766	7	5	15	0	1	1
5:108962630:A:G	rs2438465	5	108962630	A	G	0.3738	NA	0.879108	rs2578483	109	.	KRT18P42	37336	intergenic	0.606	7	5	15	0	1	1
5:108962885:A:G	rs401206	5	108962885	A	G	0.3738	4.27481e-09	0.879108	rs2578483	109	.	KRT18P42	37591	intergenic	0.592	NA	5	15	0	1	1
5:108963650:C:T	rs2007151	5	108963650	T	C	0.3738	3.50494e-09	0.878886	rs2578483	109	.	KRT18P42	38356	intergenic	1.365	NA	7	15	0	1	1
5:108965496:G:T	rs2578483	5	108965496	T	G	0.4085	9.22079e-12	1	rs2578483	109	.	KRT18P42	40202	intergenic	6.924	6	7	15	0	1	1
5:108968447:A:G	rs444016	5	108968447	G	A	0.3738	3.29701e-09	0.879108	rs2578483	109	.	KRT18P42	43153	intergenic	0.14	7	5	15	0	1	1
5:108970422:A:C	rs2637038	5	108970422	A	C	0.4085	4.24024e-11	0.992528	rs2578483	109	.	KRT18P42	45128	intergenic	0.913	NA	5	15	0	1	1
5:108975373:C:T	rs253248	5	108975373	T	C	0.3161	3.0223e-08	0.67329	rs2578483	109	.	AC012603.1	45907	intergenic	4.553	7	5	15	0	1	1
5:108978712:G:T	rs31596	5	108978712	T	G	0.3777	2.91839e-09	0.863108	rs2578483	109	.	AC012603.1	42568	intergenic	0.294	6	5	15	0	1	1
5:108979186:C:CT	rs34507689	5	108979186	C	CT	0.3777	NA	0.87027	rs2578483	109	.	AC012603.1	42094	intergenic	4.801	NA	5	15	0	1	1
5:108979718:A:G	rs31594	5	108979718	A	G	0.3777	2.57332e-09	0.87027	rs2578483	109	.	AC012603.1	41562	intergenic	0.905	5	5	15	0	1	1
5:108986371:C:T	rs31593	5	108986371	C	T	0.3728	4.94326e-10	0.847785	rs2578483	109	.	AC012603.1	34909	intergenic	1.581	4	5	15	0	1	1
5:108987587:T:TTGG	rs540070600	5	108987587	T	TTGG	0.4016	NA	0.734296	rs2578483	109	.	AC012603.1	33693	intergenic	NA	NA	5	15	0	1	1
5:108988541:C:T	rs187462	5	108988541	T	C	0.4692	7.00444e-09	0.765491	rs2578483	109	.	AC012603.1	32739	intergenic	2.317	7	5	15	0	1	1
5:108990478:G:GA	rs11436352	5	108990478	G	GA	0.334	NA	0.675313	rs31597	109	.	AC012603.1	30802	intergenic	13.13	NA	5	15	0	1	1
5:108991423:A:G	rs10447233	5	108991423	A	G	0.338	4.6942e-09	0.734937	rs31597	109	.	AC012603.1	29857	intergenic	4.072	5	2	15	0	1	1
5:108991429:C:T	rs10447251	5	108991429	T	C	0.333	5.59178e-09	0.743307	rs31597	109	.	AC012603.1	29851	intergenic	1.199	5	2	15	0	1	1
5:108992687:A:G	rs25915	5	108992687	A	G	0.2087	1.06303e-06	0.646441	rs31597	109	.	AC012603.1	28593	intergenic	2.351	4	2	15	0	1	1
5:108993934:C:T	rs25913	5	108993934	T	C	0.3191	2.89774e-10	0.828537	rs31597	109	.	AC012603.1	27346	intergenic	14.08	5	2	15	0	1	1
5:108994967:A:AT	rs11347884	5	108994967	AT	A	0.2326	NA	0.746103	rs31597	109	.	AC012603.1	26313	intergenic	1.049	NA	5	15	0	1	1
5:108995505:C:T	rs31614	5	108995505	C	T	0.2594	2.58295e-05	0.642277	rs31597	109	.	AC012603.1	25775	intergenic	13.57	NA	5	15	0	1	1
5:108996530:C:G	rs31613	5	108996530	C	G	0.2028	9.92184e-07	0.651796	rs31597	109	.	AC012603.1	24750	intergenic	0.037	6	5	15	0	1	1
5:108997418:A:T	rs31610	5	108997418	A	T	0.2038	9.9393e-07	0.646292	rs31597	109	.	AC012603.1	23862	intergenic	8.627	6	5	15	0	1	1
5:108998511:A:G	rs39907	5	108998511	G	A	0.2614	5.06427e-05	0.649521	rs31597	109	.	AC012603.1	22769	intergenic	1.935	7	5	15	0	1	1
5:108998717:A:G	rs31609	5	108998717	A	G	0.2048	7.00025e-07	0.649355	rs31597	109	.	AC012603.1	22563	intergenic	0.07	7	5	15	0	1	1
5:108999512:A:G	rs31608	5	108999512	A	G	0.1233	7.581e-06	0.758862	rs2241353	109	.	AC012603.1	21768	intergenic	2.148	5	5	15	0	1	1
5:108999666:A:G	rs31607	5	108999666	A	G	0.1233	6.92983e-06	0.758862	rs2241353	109	.	AC012603.1	21614	intergenic	7.487	7	5	15	0	1	1
5:108999835:T:TTTGG	rs1610951	5	108999835	TTTGG	T	0.1233	NA	0.758862	rs2241353	109	.	AC012603.1	21445	intergenic	2.013	NA	5	15	0	1	1
5:109000916:A:AT	rs55961040	5	109000916	AT	A	0.2783	NA	0.722664	rs31597	109	.	AC012603.1	20364	intergenic	0.548	NA	5	15	0	1	1
5:109000944:A:G	rs31606	5	109000944	G	A	0.3121	2.51943e-10	0.858363	rs31597	109	.	AC012603.1	20336	intergenic	1.897	7	5	15	0	1	1
5:109001791:A:G	rs845741	5	109001791	A	G	0.2028	9.53219e-07	0.669057	rs31597	109	.	AC012603.1	19489	intergenic	6.751	7	5	15	0	1	1
5:109002085:A:C	rs845742	5	109002085	C	A	0.3161	5.4322e-10	0.837208	rs31597	109	.	AC012603.1	19195	intergenic	2.888	7	5	15	0	1	1
5:109004200:A:G	rs253245	5	109004200	G	A	0.1243	7.12237e-06	0.765368	rs2241353	109	.	AC012603.1	17080	intergenic	0.433	NA	2	15	0	1	1
5:109005482:C:T	rs31601	5	109005482	C	T	0.1243	5.77699e-06	0.765368	rs2241353	109	.	AC012603.1	15798	intergenic	5.623	NA	7	15	0	1	1
5:109006376:G:T	rs31600	5	109006376	G	T	0.1909	1.3031e-08	0.795394	rs2241353	109	.	AC012603.1	14904	intergenic	2.459	7	7	15	0	1	1
5:109007255:C:T	rs31599	5	109007255	C	T	0.1243	6.61646e-06	0.765368	rs2241353	109	.	AC012603.1	14025	intergenic	1.52	6	5	15	0	1	1
5:109007504:A:G	rs31598	5	109007504	G	A	0.2296	2.09905e-06	0.77946	rs31597	109	.	AC012603.1	13776	intergenic	1.813	7	5	15	0	1	1
5:109007557:C:T	rs31597	5	109007557	T	C	0.2793	2.06616e-11	1	rs31597	109	.	AC012603.1	13723	intergenic	0.189	7	5	15	0	1	1
5:109008099:A:C	rs253244	5	109008099	C	A	0.3121	2.28014e-10	0.858363	rs31597	109	.	AC012603.1	13181	intergenic	0.976	7	5	15	0	1	1
5:109008600:C:T	rs253243	5	109008600	T	C	0.3181	1.49516e-10	0.837149	rs31597	109	.	AC012603.1	12680	intergenic	4.896	6	5	15	0	1	1
5:109009108:G:GC	rs34063735	5	109009108	GC	G	0.1243	NA	0.765368	rs2241353	109	.	AC012603.1	12172	intergenic	2.973	NA	5	15	0	1	1
5:109010327:A:G	rs845736	5	109010327	G	A	0.2614	1.04901e-05	0.649521	rs31597	109	.	AC012603.1	10953	intergenic	1.679	7	5	15	0	1	1
5:109011091:A:AATTAGCT	rs112527936	5	109011091	A	AATTAGCT	0.3181	NA	0.838174	rs31597	109	.	AC012603.1	10189	intergenic	11.12	NA	5	15	0	1	1
5:109012310:A:G	rs419677	5	109012310	A	G	0.2863	2.46639e-11	0.732247	rs31597	109	.	AC012603.1	8970	intergenic	4.254	6	5	15	0	1	1
5:109013699:A:G	rs415844	5	109013699	A	G	0.2863	4.40512e-11	0.732247	rs31597	109	.	AC012603.1	7581	intergenic	0.261	7	5	15	0	1	1
5:109014450:T:TA	rs11380113	5	109014450	T	TA	0.1272	NA	0.741599	rs2241353	109	.	AC012603.1	6830	intergenic	0.159	NA	5	15	0	1	1
5:109014510:A:G	rs427691	5	109014510	G	A	0.2097	3.09488e-09	0.71515	rs2241353	109	.	AC012603.1	6770	intergenic	17.93	7	5	15	0	1	1
5:109016205:C:T	rs577391	5	109016205	T	C	0.1252	5.34634e-06	0.757333	rs2241353	109	.	AC012603.1	5075	intergenic	2.037	7	5	15	1	1	1
5:109016516:A:G	rs402618	5	109016516	G	A	0.3111	1.0553e-10	0.853748	rs31597	109	.	AC012603.1	4764	intergenic	0.322	7	5	15	1	1	1
5:109020328:A:G	rs253240	5	109020328	G	A	0.3121	6.40511e-11	0.849992	rs31597	109	.	AC012603.1	952	upstream	2.788	6	5	15	1	1	1
5:109020419:A:T	rs253241	5	109020419	A	T	0.3121	1.07191e-10	0.849992	rs31597	109	.	AC012603.1	861	upstream	1.495	6	5	15	1	1	1
5:109021177:C:T	rs253242	5	109021177	C	T	0.3121	1.8319e-11	0.849992	rs31597	109	.	AC012603.1	103	upstream	4.041	6	5	15	1	1	1
5:109023410:A:C	rs845734	5	109023410	C	A	0.3131	NA	0.838952	rs31597	109	.	CTC-332L22.1	92	downstream	0.054	4	5	15	1	1	1
5:109024477:A:G	rs1438662	5	109024477	G	A	0.3121	5.99823e-11	0.850963	rs31597	109	.	CTC-332L22.1	446	upstream	20.3	2a	1	1	1	1	1
5:109024999:C:T	rs12659765	5	109024999	T	C	0.3121	4.79957e-11	0.842664	rs31597	109	.	MAN2A1	67	upstream	15.35	2a	1	1	1	1	1
5:109025131:C:CCG	rs139298086	5	109025131	CCG	C	0.2704	NA	0.655716	rs31597	109	.	MAN2A1	0	UTR5	16.06	NA	1	1	1	1	1
5:109025134:A:C	rs555615570	5	109025134	C	A	0.2704	NA	0.655716	rs31597	109	.	MAN2A1	0	UTR5	16.41	NA	1	1	1	1	1
5:109026485:C:G	rs2241353	5	109026485	C	G	0.1571	7.30624e-10	1	rs2241353	109	.	MAN2A1	0	intronic	7.665	4	1	1	1	1	1
5:109026663:C:G	rs3756599	5	109026663	G	C	0.3161	1.27541e-10	0.827928	rs31597	109	.	MAN2A1	0	intronic	8.331	4	1	1	1	1	1
5:109028886:A:AC	rs3216684	5	109028886	AC	A	0.3141	NA	0.834236	rs31597	109	.	MAN2A1	0	intronic	4.54	NA	1	7	1	1	1
5:109030041:C:G	rs7726501	5	109030041	C	G	0.1829	1.30219e-09	0.746654	rs35164357	109	.	MAN2A1	0	intronic	0.944	5	1	7	1	1	1
5:109032517:C:G	rs929749	5	109032517	G	C	0.3499	3.17044e-18	0.949095	rs17489649	109	.	MAN2A1	0	intronic	6.157	6	1	5	1	1	1
5:109032824:C:G	rs2300989	5	109032824	C	G	0.3499	9.56156e-18	0.949095	rs17489649	109	.	MAN2A1	0	intronic	1.808	7	1	5	1	1	1
5:109033393:A:G	rs2300990	5	109033393	A	G	0.1561	7.46057e-10	0.898977	rs35164357	109	.	MAN2A1	0	intronic	11.26	5	2	5	1	1	1
5:109034382:C:T	rs3756598	5	109034382	T	C	0.1561	7.95021e-10	0.914436	rs35164357	109	.	MAN2A1	0	intronic	3.473	NA	4	5	1	1	1
5:109034615:A:C	rs17162081	5	109034615	C	A	0.3499	1.20001e-17	0.949095	rs17489649	109	.	MAN2A1	0	intronic	8.499	7	4	5	1	1	1
5:109035330:A:G	rs1015975	5	109035330	G	A	0.3509	1.15104e-17	0.944968	rs17489649	109	.	MAN2A1:RN7SKP230	00:00:00	ncRNA_exonic	0.723	7	4	5	1	1	1
5:109035496:A:G	rs3819904	5	109035496	A	G	0.1561	1.24452e-09	0.898977	rs35164357	109	.	MAN2A1:RN7SKP230	00:00:00	ncRNA_exonic	5.724	6	4	5	1	1	1
5:109035798:G:T	5:109035798:G:T	5	109035798	T	G	0.1561	NA	0.914436	rs35164357	109	.	MAN2A1	0	intronic	3.424	5	4	5	1	1	1
5:109036066:C:T	rs4388249	5	109036066	C	T	0.1541	1.60975e-09	0.898067	rs35164357	109	.	MAN2A1	0	intronic	11.81	5	2	5	1	1	1
5:109037038:C:T	rs2249413	5	109037038	C	T	0.1511	2.48689e-09	0.93541	rs35164357	109	.	MAN2A1	0	intronic	8.222	3a	1	5	1	1	1
5:109037530:C:T	rs2269198	5	109037530	T	C	0.1521	1.82855e-09	0.943659	rs35164357	109	.	MAN2A1	0	intronic	9.143	3a	2	5	1	1	1
5:109037532:G:T	rs2269199	5	109037532	G	T	0.3499	1.0452e-17	0.949095	rs17489649	109	.	MAN2A1	0	intronic	7.5	3a	2	5	1	1	1
5:109038016:T:TTGTG	rs369334748	5	109038016	TTGTG	T	0.4205	NA	0.708775	rs17489649	109	.	MAN2A1	0	intronic	0.279	NA	2	5	1	1	1
5:109038438:A:T	rs2300991	5	109038438	T	A	0.1511	2.72312e-09	0.93541	rs35164357	109	.	MAN2A1	0	intronic	13.95	7	2	5	1	1	1
5:109038516:C:G	rs2300992	5	109038516	C	G	0.1511	2.66954e-09	0.93541	rs35164357	109	.	MAN2A1	0	intronic	3.423	7	2	5	1	1	1
5:109038629:A:G	rs2300993	5	109038629	G	A	0.1521	2.46543e-09	0.92773	rs35164357	109	.	MAN2A1	0	intronic	0.756	7	2	5	1	1	1
5:109039299:C:T	rs1370960	5	109039299	T	C	0.3499	4.58505e-18	0.949095	rs17489649	109	.	MAN2A1	0	intronic	5.598	5	2	5	1	1	1
5:109039966:A:G	rs1866372	5	109039966	G	A	0.1511	2.8974e-09	0.93541	rs35164357	109	.	MAN2A1	0	intronic	4.475	3a	2	7	1	1	1
5:109040242:A:G	rs1866373	5	109040242	G	A	0.1511	2.37266e-09	0.93541	rs35164357	109	.	MAN2A1	0	intronic	7.162	5	2	7	1	1	1
5:109041308:C:G	rs2284988	5	109041308	G	C	0.3499	3.03713e-18	0.949095	rs17489649	109	.	MAN2A1	0	intronic	0.157	7	4	5	1	1	1
5:109042988:C:T	rs13180361	5	109042988	T	C	0.1521	1.91529e-09	0.943659	rs35164357	109	.	MAN2A1	0	intronic	3.262	6	2	5	1	1	1
5:109043183:A:G	rs12656763	5	109043183	G	A	0.1511	2.51008e-09	0.93541	rs35164357	109	.	MAN2A1	0	intronic	8.384	7	2	5	1	1	1
5:109043229:C:T	rs12656748	5	109043229	C	T	0.1511	2.46321e-09	0.93541	rs35164357	109	.	MAN2A1	0	intronic	7.764	6	2	5	1	1	1
5:109043682:A:G	rs6892181	5	109043682	G	A	0.3559	3.88108e-17	0.91768	rs17489649	109	.	MAN2A1	0	intronic	2.244	7	2	5	1	1	1
5:109043744:A:AAG	rs35950538	5	109043744	AAG	A	0.1511	NA	0.93541	rs35164357	109	.	MAN2A1	0	intronic	7.249	NA	2	5	1	1	1
5:109044558:A:C	rs6897334	5	109044558	C	A	0.3559	1.45529e-17	0.91768	rs17489649	109	.	MAN2A1	0	intronic	1.027	6	2	5	1	1	1
5:109046210:A:T	rs71575306	5	109046210	A	T	0.1541	NA	0.928391	rs35164357	109	.	MAN2A1	0	intronic	3.706	6	5	5	1	1	1
5:109047309:C:T	rs13153918	5	109047309	C	T	0.1233	4.68775e-06	0.718379	rs35164357	109	.	MAN2A1	0	intronic	1.585	4	5	5	1	1	1
5:109049507:C:G	rs12657204	5	109049507	C	G	0.1511	NA	0.93541	rs35164357	109	.	MAN2A1	0	intronic	1.282	NA	1	5	1	1	1
5:109049507:C:CT	rs550827610	5	109049507	C	CT	0.1223	NA	0.93541	rs35164357	109	.	MAN2A1	0	NA	4.785	NA	1	5	1	1	1
5:109050113:C:T	rs12189512	5	109050113	T	C	0.1521	1.01129e-09	0.943659	rs35164357	109	.	MAN2A1	0	intronic	2.871	6	4	5	1	1	1
5:109050434:C:G	rs3797699	5	109050434	C	G	0.3559	7.51634e-18	0.91768	rs17489649	109	.	MAN2A1	0	intronic	7.034	5	2	5	1	1	1
5:109050690:C:CA	rs60333109	5	109050690	C	CA	0.325	NA	0.817197	rs17489649	109	.	MAN2A1	0	intronic	0.491	NA	4	5	1	1	1
5:109052086:A:G	rs17638392	5	109052086	A	G	0.1521	1.17124e-09	0.943659	rs35164357	109	.	MAN2A1	0	intronic	11.87	7	4	5	1	1	1
5:109052659:G:T	rs2269201	5	109052659	G	T	0.1521	NA	0.943659	rs35164357	109	.	MAN2A1	0	intronic	0.084	6	4	5	1	1	1
5:109053133:A:G	rs2269203	5	109053133	A	G	0.1521	1.48924e-09	0.943659	rs35164357	109	.	MAN2A1	0	intronic	3.843	6	4	4	1	1	1
5:109053335:A:C	rs724784	5	109053335	A	C	0.4155	4.343e-13	0.700889	rs17489649	109	.	MAN2A1	0	intronic	7.872	6	4	4	1	1	1
5:109053460:C:T	rs724783	5	109053460	T	C	0.3559	2.53179e-17	0.91768	rs17489649	109	.	MAN2A1	0	intronic	6.195	6	4	4	1	1	1
5:109054674:T:TTCTTAAAAAAAAAAAAACTTATTTAAAGTAC	rs66636694	5	109054674	TTCTTAAAAAAAAAAAAACTTATTTAAAGTAC	T	0.3549	NA	0.913445	rs17489649	109	.	MAN2A1	0	intronic	0.482	NA	4	5	1	1	1
5:109054705:C:T	rs200719874	5	109054705	C	T	0.3549	NA	0.913445	rs17489649	109	.	MAN2A1	0	intronic	0.346	NA	4	5	1	1	1
5:109055189:C:G	rs3797698	5	109055189	G	C	0.3141	1.90122e-11	0.991224	rs4569915	109	.	MAN2A1	0	intronic	3.081	7	4	5	1	1	1
5:109056828:G:T	rs2043831	5	109056828	G	T	0.3549	9.20027e-18	0.921662	rs17489649	109	.	MAN2A1	0	intronic	1.315	7	4	5	1	1	1
5:109058594:A:T	rs1438660	5	109058594	A	T	0.3479	6.06227e-18	0.948942	rs17489649	109	.	MAN2A1	0	intronic	2.741	7	4	5	1	1	1
5:109059208:A:C	rs11241032	5	109059208	C	A	0.1521	1.08959e-09	0.943659	rs35164357	109	.	MAN2A1	0	intronic	2.16	5	4	5	1	1	1
5:109059833:A:T	rs13172735	5	109059833	T	A	0.1521	1.10444e-09	0.943659	rs35164357	109	.	MAN2A1	0	intronic	2.527	7	4	5	1	1	1
5:109061960:A:G	rs1370957	5	109061960	A	G	0.1531	6.61382e-10	0.952555	rs35164357	109	.	MAN2A1	0	intronic	3.272	6	4	5	1	1	1
5:109062626:C:T	rs3797696	5	109062626	C	T	0.3519	4.94367e-18	0.949522	rs17489649	109	.	MAN2A1	0	intronic	0.102	NA	4	5	1	1	1
5:109065751:T:TG	rs201462168	5	109065751	TG	T	0.000994	NA	0.952555	rs35164357	109	.	MAN2A1	0	intronic	0.66	NA	4	5	1	0	1
5:109065751:GG:TG	rs68157792	5	109065751	TG	GG	0.1531	NA	0.952555	rs35164357	109	.	MAN2A1	0	intronic	NA	NA	4	5	1	1	1
5:109065782:A:G	rs67906234	5	109065782	A	G	0.1531	4.84797e-10	0.952555	rs35164357	109	.	MAN2A1	0	intronic	2.363	6	4	5	1	1	1
5:109066464:A:C	rs34387996	5	109066464	A	C	0.1869	1.97248e-08	0.725807	rs35164357	109	.	MAN2A1	0	intronic	5.146	6	4	5	1	1	1
5:109067324:G:T	rs10463428	5	109067324	G	T	0.1531	NA	0.952555	rs35164357	109	.	MAN2A1	0	intronic	0.624	7	5	5	1	1	1
5:109067397:C:G	rs6897383	5	109067397	C	G	0.3479	NA	0.948942	rs17489649	109	.	MAN2A1	0	intronic	0.582	6	5	5	1	1	1
5:109067398:A:T	rs6878396	5	109067398	T	A	0.3479	NA	0.948942	rs17489649	109	.	MAN2A1	0	intronic	1.257	6	5	5	1	1	1
5:109067507:A:G	rs6897826	5	109067507	G	A	0.4046	NA	0.752711	rs35941934	109	.	MAN2A1	0	intronic	0.87	7	5	5	1	1	1
5:109067512:A:G	rs6897830	5	109067512	G	A	0.336	NA	0.899014	rs17489649	109	.	MAN2A1	0	intronic	0.945	6	5	5	1	1	1
5:109067722:C:T	rs36150154	5	109067722	C	T	0.3499	NA	0.957578	rs17489649	109	.	MAN2A1	0	intronic	0.748	6	5	5	1	1	1
5:109068419:CTA:GTA	rs139662291	5	109068419	GTA	CTA	0.4185	NA	0.797892	rs35941934	109	.	MAN2A1	0	intronic	NA	NA	5	5	1	0	1
5:109068443:A:C	rs10477975	5	109068443	C	A	0.1879	NA	0.720991	rs35164357	109	.	MAN2A1	0	intronic	0.406	7	5	5	1	1	1
5:109068499:A:C	rs202245761	5	109068499	A	C	0.1531	NA	0.952555	rs35164357	109	.	MAN2A1	0	intronic	0.891	7	5	5	1	1	1
5:109069849:A:G	rs145711209	5	109069849	G	A	0.2962	NA	0.733676	rs17489649	109	.	MAN2A1	0	intronic	1.371	6	5	5	1	1	1
5:109070478:A:G	rs185244716	5	109070478	G	A	0.4185	NA	0.797892	rs35941934	109	.	MAN2A1	0	intronic	1.675	7	5	5	1	1	1
5:109070605:C:G	rs142794215	5	109070605	G	C	0.4056	NA	0.747684	rs35941934	109	.	MAN2A1	0	intronic	1.003	7	5	5	1	1	1
5:109070858:C:G	rs60193383	5	109070858	G	C	0.1521	NA	0.943659	rs35164357	109	.	MAN2A1	0	intronic	1.394	6	5	5	1	1	1
5:109070953:G:T	rs4392673	5	109070953	G	T	0.2485	NA	0.72764	rs4569915	109	.	MAN2A1	0	intronic	1.215	7	5	5	1	1	1
5:109072211:G:T	rs2416217	5	109072211	G	T	0.2485	4.0796e-09	0.72764	rs4569915	109	.	MAN2A1	0	intronic	1.094	6	4	5	1	1	1
5:109072212:C:G	rs2416218	5	109072212	G	C	0.2485	3.92509e-09	0.72764	rs4569915	109	.	MAN2A1	0	intronic	0.219	6	4	5	1	1	1
5:109072987:A:T	rs12374566	5	109072987	T	A	0.1243	3.09956e-06	0.726994	rs35164357	109	.	MAN2A1	0	intronic	1.259	7	4	5	1	1	1
5:109074109:C:T	rs6877418	5	109074109	T	C	0.2485	3.00579e-09	0.72764	rs4569915	109	.	MAN2A1	0	intronic	8.756	6	4	5	1	1	1
5:109075145:A:G	rs11959189	5	109075145	A	G	0.4185	2.56038e-10	0.797892	rs35941934	109	.	MAN2A1	0	intronic	9.212	6	1	5	1	1	1
5:109075509:C:T	rs3756597	5	109075509	C	T	0.1531	5.50734e-10	0.952555	rs35164357	109	.	MAN2A1	0	intronic	4.505	NA	1	7	1	1	1
5:109076227:C:CTTG	rs111445635	5	109076227	C	CTTG	0.1531	NA	0.952555	rs35164357	109	.	MAN2A1	0	intronic	5.355	NA	2	7	1	1	1
5:109076428:A:ATCT	rs77028917	5	109076428	ATCT	A	0.3638	NA	0.995588	rs35941934	109	.	MAN2A1	0	intronic	10.1	NA	2	5	1	1	1
5:109076488:C:T	rs2284989	5	109076488	T	C	0.1531	3.76898e-10	0.952555	rs35164357	109	.	MAN2A1	0	intronic	1.484	5	2	5	1	1	1
5:109077517:C:T	rs3797695	5	109077517	T	C	0.1531	5.24785e-10	0.952555	rs35164357	109	.	MAN2A1	0	intronic	0.471	NA	1	5	1	1	1
5:109078040:A:G	rs12656571	5	109078040	G	A	0.1531	4.99291e-10	0.952555	rs35164357	109	.	MAN2A1	0	intronic	0.846	5	2	5	1	1	1
5:109079367:C:T	rs2284990	5	109079367	C	T	0.1531	6.42334e-10	0.952555	rs35164357	109	.	MAN2A1	0	intronic	1.432	2b	2	7	1	1	1
5:109082425:A:G	rs2300995	5	109082425	G	A	0.2485	2.85948e-09	0.72764	rs4569915	109	.	MAN2A1	0	intronic	0.582	6	4	5	1	1	1
5:109082594:C:T	rs2300997	5	109082594	T	C	0.1531	4.84195e-10	0.952555	rs35164357	109	.	MAN2A1	0	intronic	0.659	7	4	5	1	1	1
5:109083122:A:G	rs2300998	5	109083122	G	A	0.2485	2.65038e-09	0.72764	rs4569915	109	.	MAN2A1	0	intronic	1.132	6	4	5	1	1	1
5:109083681:A:G	rs11960226	5	109083681	G	A	0.1531	4.56264e-10	0.952555	rs35164357	109	.	MAN2A1	0	intronic	1.344	5	4	5	1	1	1
5:109083758:A:G	rs10078710	5	109083758	G	A	0.2475	5.28614e-09	0.73285	rs4569915	109	.	MAN2A1	0	intronic	1.147	7	4	5	1	1	1
5:109085685:A:G	rs13180410	5	109085685	G	A	0.1243	2.30094e-06	0.726994	rs35164357	109	.	MAN2A1	0	intronic	0.152	7	5	5	1	1	1
5:109086015:A:G	rs3797693	5	109086015	A	G	0.1531	4.97921e-10	0.952555	rs35164357	109	.	MAN2A1	0	intronic	6.747	NA	5	5	1	1	1
5:109087436:C:T	rs2301000	5	109087436	T	C	0.1531	4.32076e-10	0.952555	rs35164357	109	.	MAN2A1	0	intronic	2.212	6	5	5	1	1	1
5:109088356:C:G	rs724214	5	109088356	G	C	0.1531	4.78773e-10	0.952555	rs35164357	109	.	MAN2A1	0	intronic	9.956	7	4	5	1	1	1
5:109088621:A:G	rs2010665	5	109088621	G	A	0.3658	2.18025e-08	0.986876	rs35941934	109	.	MAN2A1	0	intronic	5.557	7	4	5	1	1	1
5:109089753:A:G	rs35941934	5	109089753	G	A	0.3628	1.32354e-08	1	rs35941934	109	.	MAN2A1	0	intronic	0.837	7	4	5	1	1	1
5:109090532:A:G	rs4957578	5	109090532	G	A	0.3628	1.51697e-08	1	rs35941934	109	.	MAN2A1	0	intronic	0.358	7	4	5	1	1	1
5:109090633:C:T	rs4957833	5	109090633	C	T	0.3628	NA	1	rs35941934	109	.	MAN2A1	0	intronic	0.03	7	4	5	1	1	1
5:109091617:A:T	rs35342188	5	109091617	T	A	0.1531	5.04873e-10	0.952555	rs35164357	109	.	MAN2A1	0	intronic	0.524	7	4	5	1	1	1
5:109091814:A:G	rs17638690	5	109091814	A	G	0.1541	4.76818e-10	0.94575	rs35164357	109	.	MAN2A1	0	intronic	0.21	6	4	5	1	1	1
5:109095427:G:T	rs13187248	5	109095427	T	G	0.3529	2.04905e-17	0.937019	rs17489649	109	.	MAN2A1	0	intronic	4.083	6	1	5	1	1	1
5:109095454:C:T	rs34097054	5	109095454	C	T	0.1531	5.49942e-10	0.952555	rs35164357	109	.	MAN2A1	0	intronic	3.644	6	1	5	1	1	1
5:109095545:G:T	rs13187428	5	109095545	T	G	0.3539	1.53244e-17	0.93296	rs17489649	109	.	MAN2A1	0	intronic	1.942	7	1	5	1	1	1
5:109095564:A:T	rs34837720	5	109095564	T	A	0.1531	5.43802e-10	0.952555	rs35164357	109	.	MAN2A1	0	intronic	0.891	6	1	5	1	1	1
5:109095648:C:CTATATATATA	rs149813349	5	109095648	CTATATATATA	C	0.2783	NA	0.705133	rs4569915	109	.	MAN2A1	0	intronic	0.307	NA	4	5	1	1	1
5:109096523:A:T	rs34364676	5	109096523	T	A	0.1531	5.55607e-10	0.952555	rs35164357	109	.	MAN2A1	0	intronic	3.765	6	5	5	1	1	1
5:109096710:C:T	rs34961375	5	109096710	C	T	0.1531	4.78795e-10	0.952555	rs35164357	109	.	MAN2A1	0	intronic	2.519	6	5	5	1	1	1
5:109097273:A:G	rs6868564	5	109097273	A	G	0.4493	3.34642e-11	0.614107	rs17489649	109	.	MAN2A1	0	intronic	5.717	6	5	5	1	1	1
5:109097686:A:G	rs3797692	5	109097686	G	A	0.2485	2.82191e-09	0.72764	rs4569915	109	.	MAN2A1	0	intronic	4.636	NA	4	5	1	1	1
5:109098021:C:T	rs3797690	5	109098021	T	C	0.1531	5.17402e-10	0.952555	rs35164357	109	.	MAN2A1	0	intronic	13.47	NA	4	5	1	1	1
5:109099103:G:T	rs2269204	5	109099103	G	T	0.2485	2.7633e-09	0.72764	rs4569915	109	.	MAN2A1	0	intronic	10.82	6	4	5	1	1	1
5:109099161:A:T	rs59909009	5	109099161	A	T	0.1531	4.63811e-10	0.952555	rs35164357	109	.	MAN2A1	0	intronic	9.775	6	4	5	1	1	1
5:109099535:C:T	rs34247538	5	109099535	C	T	0.1531	5.16998e-10	0.952555	rs35164357	109	.	MAN2A1	0	intronic	1.918	7	4	5	1	1	1
5:109099891:A:G	rs13189235	5	109099891	A	G	0.1531	5.09746e-10	0.952555	rs35164357	109	.	MAN2A1	0	intronic	4.237	6	4	5	1	1	1
5:109100515:C:T	rs3797689	5	109100515	T	C	0.2485	2.66666e-09	0.72764	rs4569915	109	.	MAN2A1	0	intronic	0.46	NA	4	5	1	1	1
5:109100750:G:T	rs10059767	5	109100750	T	G	0.2485	2.73425e-09	0.72764	rs4569915	109	.	MAN2A1	0	intronic	5.041	6	4	5	1	1	1
5:109101126:A:G	rs35780891	5	109101126	G	A	0.1541	5.11709e-10	0.944958	rs35164357	109	.	MAN2A1	0	intronic	3.69	7	4	5	1	1	1
5:109101831:C:T	rs2301002	5	109101831	C	T	0.2386	1.42602e-09	0.695617	rs4569915	109	.	MAN2A1	0	intronic	1.66	6	4	5	1	1	1
5:109103936:G:GGA	rs72097766	5	109103936	GGA	G	0.2922	NA	0.743939	rs17489649	109	.	MAN2A1	0	intronic	2.257	NA	4	5	1	1	1
5:109104277:G:T	rs10041575	5	109104277	T	G	0.2485	3.08495e-09	0.72764	rs4569915	109	.	MAN2A1	0	intronic	4.423	6	4	5	1	1	1
5:109104703:A:G	rs10038829	5	109104703	G	A	0.2485	3.82209e-09	0.72764	rs4569915	109	.	MAN2A1	0	intronic	5.593	6	4	5	1	1	1
5:109106862:A:C	5:109106862:A:C	5	109106862	A	C	0.1531	NA	0.952555	rs35164357	109	.	MAN2A1	0	intronic	12.99	6	4	5	1	1	1
5:109107089:A:G	rs4141493	5	109107089	A	G	0.1531	5.09493e-10	0.952555	rs35164357	109	.	MAN2A1	0	intronic	3.233	6	4	5	1	1	1
5:109107937:A:G	rs3753174	5	109107937	G	A	0.3529	2.34735e-17	0.945433	rs17489649	109	.	MAN2A1	0	intronic	2.069	7	4	5	1	1	1
5:109107938:A:C	rs3753175	5	109107938	C	A	0.1531	4.89139e-10	0.952555	rs35164357	109	.	MAN2A1	0	intronic	0.183	7	4	5	1	1	1
5:109108282:A:C	rs3753176	5	109108282	A	C	0.1531	4.68445e-10	0.952555	rs35164357	109	.	MAN2A1	0	intronic	4.432	7	4	5	1	1	1
5:109108982:A:G	rs2301004	5	109108982	G	A	0.2932	1.16912e-15	0.747025	rs17489649	109	.	MAN2A1	0	intronic	9.079	7	4	5	1	1	1
5:109110238:C:T	rs13163089	5	109110238	T	C	0.1531	4.78239e-10	0.952555	rs35164357	109	.	MAN2A1	0	intronic	8.331	7	4	5	1	1	1
5:109110537:A:T	rs6894260	5	109110537	T	A	0.3489	6.35823e-18	0.961736	rs17489649	109	.	MAN2A1	0	exonic	10.25	7	4	5	1	1	1
5:109112024:A:T	rs2042164	5	109112024	A	T	0.1531	4.9477e-10	0.952555	rs35164357	109	.	MAN2A1	0	intronic	6.38	7	4	5	1	1	1
5:109112145:A:G	rs4569915	5	109112145	A	G	0.3161	1.15344e-12	1	rs4569915	109	.	MAN2A1	0	intronic	4.098	6	4	5	1	1	1
5:109112682:C:G	rs12656080	5	109112682	C	G	0.1531	4.56267e-10	0.952555	rs35164357	109	.	MAN2A1	0	intronic	4.134	7	4	5	1	1	1
5:109113588:C:T	rs34595717	5	109113588	C	T	0.1531	4.12753e-10	0.952555	rs35164357	109	.	MAN2A1	0	intronic	10.96	7	4	5	1	1	1
5:109113784:C:CA	rs373860065	5	109113784	C	CA	0.4006	NA	0.606488	rs35941934	109	.	MAN2A1	0	intronic	7.942	NA	4	5	1	1	1
5:109115001:C:G	rs2068964	5	109115001	G	C	0.3529	5.90898e-18	0.945433	rs17489649	109	.	MAN2A1	0	intronic	8.695	3a	2	5	1	1	1
5:109115281:C:CACAA	rs66937989	5	109115281	CACAA	C	0.4563	NA	0.645209	rs17489649	109	.	MAN2A1	0	intronic	2.72	NA	2	5	1	0	1
5:109117171:A:G	rs13189822	5	109117171	A	G	0.1541	6.36982e-10	0.944958	rs35164357	109	.	MAN2A1	0	exonic	1.024	7	4	5	1	1	1
5:109118204:A:G	rs13157374	5	109118204	A	G	0.1561	4.49247e-10	0.930026	rs35164357	109	.	MAN2A1	0	intronic	5.59	7	4	5	1	1	1
5:109121728:C:T	rs2301005	5	109121728	T	C	0.1561	5.47769e-10	0.930971	rs35164357	109	.	MAN2A1	0	intronic	8.063	6	4	5	1	1	1
5:109122579:A:G	rs2269205	5	109122579	A	G	0.3489	1.60731e-18	0.961736	rs17489649	109	.	MAN2A1	0	intronic	3.888	6	4	5	1	1	1
5:109122686:A:G	rs2269206	5	109122686	G	A	0.3499	2.12366e-18	0.957758	rs17489649	109	.	MAN2A1	0	intronic	0.493	6	4	5	1	1	1
5:109122743:A:G	rs2269207	5	109122743	G	A	0.3489	1.44092e-18	0.961736	rs17489649	109	.	MAN2A1	0	intronic	4.54	6	4	5	1	1	1
5:109123771:C:T	rs7716761	5	109123771	C	T	0.4523	3.45606e-10	0.672992	rs35941934	109	.	MAN2A1	0	intronic	9.543	7	4	5	1	1	1
5:109123878:A:T	rs961663	5	109123878	A	T	0.1541	3.79459e-10	0.944958	rs35164357	109	.	MAN2A1	0	intronic	4.466	5	4	5	1	1	1
5:109124061:A:AT	rs3839281	5	109124061	AT	A	0.1541	NA	0.944958	rs35164357	109	.	MAN2A1	0	intronic	8.747	NA	4	5	1	1	1
5:109126750:A:C	rs2013884	5	109126750	A	C	0.1481	2.91223e-10	0.991749	rs35164357	109	.	MAN2A1	0	intronic	4.732	7	4	5	1	1	1
5:109128765:A:G	rs2269210	5	109128765	G	A	0.3479	1.1648e-18	0.957409	rs17489649	109	.	MAN2A1	0	intronic	2.938	5	4	5	1	1	1
5:109132078:A:T	rs2301009	5	109132078	A	T	0.331	2.91054e-17	0.894358	rs17489649	109	.	MAN2A1	0	intronic	0.376	6	4	4	1	1	1
5:109132461:C:T	rs2301010	5	109132461	T	C	0.1183	6.95231e-07	0.775031	rs35164357	109	.	MAN2A1	0	intronic	5.031	7	4	4	1	1	1
5:109133009:C:CTG	rs3831885	5	109133009	CTG	C	0.1183	NA	0.775031	rs35164357	109	.	MAN2A1	0	intronic	1.713	NA	4	5	1	1	1
5:109134291:C:G	rs1981815	5	109134291	G	C	0.4175	NA	0.793548	rs35941934	109	.	MAN2A1	0	intronic	1.907	7	4	5	1	1	1
5:109134586:G:T	rs13177811	5	109134586	G	T	0.3489	1.79011e-17	0.961736	rs17489649	109	.	MAN2A1	0	intronic	1.406	7	4	5	1	1	1
5:109134845:A:G	rs7710031	5	109134845	G	A	0.3489	2.13909e-18	0.961736	rs17489649	109	.	MAN2A1	0	intronic	2.066	6	4	5	1	1	1
5:109135455:C:CA	rs568075788	5	109135455	C	CA	0.175	NA	0.688759	rs35164357	109	.	MAN2A1	0	intronic	2.43	NA	4	5	1	1	1
5:109135496:A:G	rs1008661	5	109135496	A	G	0.3489	7.47156e-19	0.961736	rs17489649	109	.	MAN2A1	0	intronic	2.671	6	4	5	1	1	1
5:109136025:A:G	rs12652404	5	109136025	G	A	0.1183	6.83555e-07	0.775031	rs35164357	109	.	MAN2A1	0	intronic	0.014	5	4	5	1	1	1
5:109136268:G:T	rs2301012	5	109136268	G	T	0.3489	1.72404e-18	0.961736	rs17489649	109	.	MAN2A1	0	intronic	2.707	7	4	5	1	1	1
5:109136631:A:C	rs2216555	5	109136631	C	A	0.3489	2.1497e-18	0.961736	rs17489649	109	.	MAN2A1	0	intronic	1.176	7	4	5	1	1	1
5:109137320:C:G	rs2042165	5	109137320	G	C	0.3479	1.85716e-18	0.957249	rs17489649	109	.	MAN2A1	0	intronic	1.886	7	4	5	1	1	1
5:109137920:A:G	rs2301013	5	109137920	G	A	0.3519	1.02257e-17	0.949522	rs17489649	109	.	MAN2A1	0	intronic	0.51	7	4	5	1	1	1
5:109139433:G:T	rs13175917	5	109139433	G	T	0.1481	2.01031e-10	0.991749	rs35164357	109	.	MAN2A1	0	intronic	1.184	7	4	5	1	1	1
5:109141527:G:T	rs2161123	5	109141527	T	G	0.1491	2.08609e-10	0.983597	rs35164357	109	.	MAN2A1	0	intronic	8.134	5	3	5	1	1	1
5:109141623:C:G	rs3776933	5	109141623	C	G	0.3499	1.72926e-18	0.957578	rs17489649	109	.	MAN2A1	0	intronic	4.784	5	2	5	1	1	1
5:109142831:A:T	rs2216556	5	109142831	A	T	0.4185	NA	0.79022	rs35941934	109	.	MAN2A1	0	intronic	6.663	6	4	5	1	1	1
5:109143386:C:T	rs2301015	5	109143386	C	T	0.3459	1.2633e-18	0.974229	rs17489649	109	.	MAN2A1	0	intronic	0.063	7	4	5	1	1	1
5:109143602:C:T	rs2301016	5	109143602	C	T	0.2435	1.94848e-09	0.704221	rs4569915	109	.	MAN2A1	0	intronic	3.349	7	4	5	1	1	1
5:109144628:G:T	rs34052755	5	109144628	T	G	0.4175	1.28382e-10	0.793548	rs35941934	109	.	MAN2A1	0	intronic	2.003	7	4	5	1	1	1
5:109145190:C:T	rs11745926	5	109145190	T	C	0.2425	1.89651e-09	0.709448	rs4569915	109	.	MAN2A1	0	intronic	1.664	7	4	5	1	1	1
5:109145646:G:T	rs2015698	5	109145646	T	G	0.4205	2.15972e-10	0.784652	rs35941934	109	.	MAN2A1	0	intronic	5.999	6	4	5	1	1	1
5:109146775:C:T	rs35164357	5	109146775	C	T	0.1471	1.18555e-10	1	rs35164357	109	.	MAN2A1	0	intronic	1.367	7	4	5	1	1	1
5:109147274:C:CGTGTGT	rs200274562	5	109147274	CGTGTGT	C	0.1471	NA	1	rs35164357	109	.	MAN2A1	0	intronic	1.008	NA	4	5	1	1	1
5:109147274:C:T	rs555527239	5	109147274	C	T	0.001988	NA	1	rs35164357	109	.	MAN2A1	0	NA	0.633	NA	4	5	1	0	1
5:109148020:C:T	rs35945232	5	109148020	T	C	0.1471	1.34231e-10	1	rs35164357	109	.	MAN2A1	0	intronic	6.879	6	4	5	1	1	1
5:109148942:C:G	rs1111213	5	109148942	G	C	0.4175	NA	0.793548	rs35941934	109	.	MAN2A1	0	intronic	0.177	5	4	5	1	1	1
5:109150731:C:T	rs11747338	5	109150731	C	T	0.3449	4.0038e-18	0.978478	rs17489649	109	.	MAN2A1	0	intronic	2.437	7	4	5	1	1	1
5:109151186:A:G	rs17162298	5	109151186	A	G	0.1471	1.38934e-10	1	rs35164357	109	.	MAN2A1	0	intronic	6.247	5	4	5	1	1	1
5:109151438:A:G	rs3797685	5	109151438	A	G	0.1471	1.35821e-10	1	rs35164357	109	.	MAN2A1	0	intronic	0.149	NA	4	5	1	1	1
5:109151656:C:G	rs3797684	5	109151656	C	G	0.1471	NA	1	rs35164357	109	.	MAN2A1	0	intronic	6.117	7	4	5	1	1	1
5:109151934:C:T	rs7726343	5	109151934	T	C	0.3539	1.94976e-17	0.950025	rs17489649	109	.	MAN2A1	0	intronic	0.092	7	4	5	1	1	1
5:109152485:G:T	rs4141495	5	109152485	G	T	0.1471	1.35357e-10	1	rs35164357	109	.	MAN2A1	0	intronic	1.128	7	4	5	1	1	1
5:109152806:G:T	rs6871227	5	109152806	G	T	0.1471	1.36133e-10	1	rs35164357	109	.	MAN2A1	0	intronic	2.281	6	4	5	1	1	1
5:109153862:A:G	rs13185070	5	109153862	A	G	0.3489	1.05128e-17	0.970401	rs17489649	109	.	MAN2A1	0	intronic	1.494	7	4	5	1	1	1
5:109153985:A:C	rs34725929	5	109153985	A	C	0.1471	1.54753e-10	1	rs35164357	109	.	MAN2A1	0	intronic	3.274	6	4	5	1	1	1
5:109154027:A:G	rs13189468	5	109154027	G	A	0.3489	NA	0.970401	rs17489649	109	.	MAN2A1	0	intronic	3.386	6	4	5	1	1	1
5:109154384:A:G	rs6881643	5	109154384	A	G	0.3499	7.51776e-18	0.966243	rs17489649	109	.	MAN2A1	0	intronic	0.475	6	4	5	1	1	1
5:109156184:A:G	rs17489649	5	109156184	A	G	0.3419	6.54419e-19	1	rs17489649	109	.	MAN2A1	0	intronic	3.571	6	4	4	1	1	1
5:109156656:C:T	rs35547924	5	109156656	C	T	0.3459	3.2339e-18	0.982896	rs17489649	109	.	MAN2A1	0	intronic	6.127	7	4	5	1	1	1
5:109157544:A:G	rs17162307	5	109157544	A	G	0.1461	1.4277e-10	0.99172	rs35164357	109	.	MAN2A1	0	intronic	5.573	6	4	5	1	1	1
5:109157671:A:G	rs17162308	5	109157671	A	G	0.1461	1.61688e-10	0.99172	rs35164357	109	.	MAN2A1	0	intronic	4.43	7	4	5	1	1	1
5:109158063:A:C	rs10515405	5	109158063	A	C	0.4225	3.08793e-10	0.785723	rs35941934	109	.	MAN2A1	0	intronic	3.63	7	4	5	1	1	1
5:109159824:A:G	rs3797681	5	109159824	A	G	0.3479	2.1666e-17	0.965914	rs17489649	109	.	MAN2A1	0	intronic	6.357	NA	4	5	1	1	1
5:109160251:G:T	rs3797680	5	109160251	T	G	0.1471	1.53789e-10	0.983465	rs35164357	109	.	MAN2A1	0	intronic	3.709	NA	4	5	1	1	1
5:109161923:G:T	rs67997427	5	109161923	T	G	0.1461	1.56152e-10	0.99172	rs35164357	109	.	MAN2A1	0	intronic	4.023	6	4	5	1	1	1
5:109163823:A:AAAAAG	rs142905103	5	109163823	AAAAAG	A	0.1461	NA	0.99172	rs35164357	109	.	MAN2A1	0	intronic	2.202	NA	4	5	1	1	1
5:109165784:A:G	rs759809	5	109165784	A	G	0.3708	9.53452e-19	0.877373	rs17489649	109	.	MAN2A1	0	intronic	0.722	5	4	5	1	1	1
5:109166528:C:T	rs2077221	5	109166528	C	T	0.3708	7.2397e-19	0.877373	rs17489649	109	.	MAN2A1	0	intronic	17.15	NA	4	5	1	1	1
5:109166841:A:T	rs11241036	5	109166841	A	T	0.1461	1.55493e-10	0.99172	rs35164357	109	.	MAN2A1	0	intronic	0.874	5	4	5	1	1	1
5:109166950:A:G	rs11241037	5	109166950	A	G	0.1461	1.51117e-10	0.99172	rs35164357	109	.	MAN2A1	0	intronic	0.508	4	4	5	1	1	1
5:109167852:A:AAGG	rs142544563	5	109167852	AAGG	A	0.1461	NA	0.99172	rs35164357	109	.	MAN2A1	0	intronic	6.017	NA	4	5	1	1	1
5:109168804:C:G	rs150101396	5	109168804	C	G	0.1461	NA	0.99172	rs35164357	109	.	MAN2A1	0	intronic	0.946	7	4	5	1	1	1
5:109168843:C:T	rs149589042	5	109168843	C	T	0.2416	4.37279e-10	0.706583	rs4569915	109	.	MAN2A1	0	intronic	1.071	7	4	5	1	1	1
5:109169197:C:T	rs12109133	5	109169197	C	T	0.1461	2.4639e-10	0.99172	rs35164357	109	.	MAN2A1	0	intronic	0.944	5	4	5	1	1	1
5:109172175:A:G	rs12518625	5	109172175	G	A	0.3459	3.168e-18	0.965664	rs17489649	109	.	MAN2A1	0	intronic	1.897	2b	4	5	1	1	1
5:109172348:C:T	rs12518635	5	109172348	C	T	0.3459	2.63981e-18	0.965664	rs17489649	109	.	MAN2A1	0	intronic	0.549	5	4	5	1	1	1
5:109177223:A:G	rs11241039	5	109177223	G	A	0.1392	2.03138e-10	0.934749	rs35164357	109	.	MAN2A1	0	intronic	1.259	7	4	5	1	1	1
5:109177238:A:G	rs12659932	5	109177238	A	G	0.1392	3.39205e-10	0.934749	rs35164357	109	.	MAN2A1	0	intronic	11.63	7	4	5	1	1	1
5:109177378:C:T	rs10065099	5	109177378	C	T	0.2346	3.12359e-09	0.685669	rs4569915	109	.	MAN2A1	0	intronic	2.388	6	4	5	1	1	1
5:109178316:A:G	rs17162326	5	109178316	G	A	0.1133	1.89739e-06	0.738685	rs35164357	109	.	MAN2A1	0	intronic	1.584	7	4	5	1	1	1
5:109178377:A:AT	rs35241108	5	109178377	AT	A	0.3489	NA	0.953242	rs17489649	109	.	MAN2A1	0	intronic	11.02	NA	4	5	1	1	1
5:109178759:A:G	rs11241040	5	109178759	G	A	0.3489	5.62739e-18	0.953242	rs17489649	109	.	MAN2A1	0	intronic	0.336	7	4	5	1	1	1
5:109179240:A:C	rs3797676	5	109179240	C	A	0.1133	9.59426e-07	0.738685	rs35164357	109	.	MAN2A1	0	intronic	9.854	NA	4	5	1	1	1
5:109179757:C:T	rs6894052	5	109179757	C	T	0.3519	2.17038e-17	0.941097	rs17489649	109	.	MAN2A1	0	intronic	5.252	7	4	5	1	1	1
5:109180021:A:G	rs13355543	5	109180021	A	G	0.3738	9.92631e-19	0.858884	rs17489649	109	.	MAN2A1	0	intronic	11.65	4	4	5	1	1	1
5:109181387:C:G	rs17162341	5	109181387	C	G	0.1421	4.64215e-10	0.958915	rs35164357	109	.	MAN2A1	0	intronic	2.845	6	4	5	1	1	1
5:109182699:T:TA	rs11306329	5	109182699	TA	T	0.3728	NA	0.861935	rs17489649	109	.	MAN2A1	0	intronic	3.674	NA	4	4	1	1	1
5:109182919:C:T	rs17162347	5	109182919	C	T	0.1431	5.11068e-10	0.967058	rs35164357	109	.	MAN2A1	0	intronic	0.33	5	4	4	1	1	1
5:109183341:G:T	5:109183341:G:T	5	109183341	G	T	0.1421	NA	0.958915	rs35164357	109	.	MAN2A1	0	intronic	13.73	6	4	4	1	1	1
5:109185414:G:T	rs12656712	5	109185414	T	G	0.1551	NA	0.873179	rs35164357	109	.	MAN2A1	0	intronic	0.89	5	2	4	1	1	1
5:109185988:G:T	rs3776932	5	109185988	T	G	0.1551	6.57616e-09	0.873179	rs35164357	109	.	MAN2A1	0	intronic	2.718	NA	2	4	1	1	1
5:109187365:A:G	rs1432806	5	109187365	A	G	0.3628	7.81323e-18	0.778043	rs17489649	109	.	MAN2A1	0	intronic	4.335	NA	4	5	1	1	1
5:109187372:C:G	rs10040319	5	109187372	C	G	0.3549	6.38577e-18	0.762343	rs17489649	109	.	MAN2A1	0	intronic	0.61	7	4	5	1	1	1
5:109187845:C:CA	rs35901259	5	109187845	C	CA	0.3052	NA	0.613513	rs17489649	109	.	MAN2A1	0	intronic	2.173	NA	4	5	1	0	1
5:109187941:A:G	rs3797674	5	109187941	A	G	0.1272	8.77999e-06	0.656947	rs35164357	109	.	MAN2A1	0	intronic	2.71	6	4	5	1	1	1
5:109189130:C:T	rs1368357	5	109189130	C	T	0.3598	2.34108e-18	0.779875	rs17489649	109	.	MAN2A1	0	intronic	0.234	NA	4	5	1	1	1
5:109189640:G:T	rs62376382	5	109189640	T	G	0.1561	1.7173e-08	0.865952	rs35164357	109	.	MAN2A1	0	intronic	13.54	7	4	5	1	1	1
5:109190935:T:TCTC	rs3217225	5	109190935	TCTC	T	0.1521	NA	0.846663	rs35164357	109	.	MAN2A1	0	exonic	11.08	NA	4	5	1	1	1
5:109193201:A:G	rs2284991	5	109193201	G	A	0.1521	4.77319e-09	0.846663	rs35164357	109	.	MAN2A1	0	intronic	2.573	5	2	4	1	1	1
5:109196524:A:T	rs4352640	5	109196524	T	A	0.3628	2.5792e-17	0.777186	rs17489649	109	.	MAN2A1	0	intronic	8.225	7	4	5	1	1	1
5:109196533:A:G	rs4321784	5	109196533	G	A	0.3628	2.9895e-17	0.777186	rs17489649	109	.	MAN2A1	0	intronic	6.808	6	4	5	1	1	1
5:109199397:C:G	rs2301017	5	109199397	G	C	0.2435	4.52825e-08	0.619962	rs4569915	109	.	MAN2A1	0	intronic	2.742	4	4	5	1	1	1
5:109199971:G:T	rs12187114	5	109199971	T	G	0.1521	5.01411e-09	0.846663	rs35164357	109	.	MAN2A1	0	intronic	2.523	6	4	5	1	1	1
5:109199981:A:G	rs11241042	5	109199981	A	G	0.1521	5.07361e-09	0.846663	rs35164357	109	.	MAN2A1	0	intronic	8.055	6	4	5	1	1	1
5:109200034:A:C	rs10040716	5	109200034	A	C	0.3638	4.34687e-17	0.781194	rs17489649	109	.	MAN2A1	0	intronic	7.116	6	4	5	1	1	1
5:109200553:A:C	rs12656073	5	109200553	A	C	0.1521	5.09862e-09	0.846663	rs35164357	109	.	MAN2A1	0	intronic	0.488	7	4	5	1	1	1
5:109201823:C:T	rs3797672	5	109201823	C	T	0.2435	6.30782e-08	0.612144	rs4569915	109	.	MAN2A1	0	intronic	1.125	NA	2	4	1	1	1
5:109201958:T:TA	rs3839280	5	109201958	T	TA	0.1521	NA	0.846663	rs35164357	109	.	MAN2A1	0	intronic	1.473	NA	2	4	1	1	1
5:109202032:C:G	rs3797670	5	109202032	C	G	0.1521	5.49162e-09	0.846663	rs35164357	109	.	MAN2A1	0	intronic	3.155	2b	4	4	1	1	1
5:109202394:A:G	rs2217639	5	109202394	A	G	0.3658	1.72815e-16	0.766959	rs17489649	109	.	MAN2A1	0	intronic	4.297	NA	4	4	1	1	1
5:109203042:A:G	rs4957836	5	109203042	G	A	0.3628	3.98458e-17	0.777186	rs17489649	109	.	MAN2A1	0	downstream	8.667	7	4	5	1	1	1
5:109203296:A:G	rs55968726	5	109203296	A	G	0.1521	5.82536e-09	0.846663	rs35164357	109	.	MAN2A1	0	downstream	9.678	5	4	5	1	1	1
5:109203921:C:T	rs2241693	5	109203921	C	T	0.1521	5.77243e-09	0.846663	rs35164357	109	.	MAN2A1	0	intergenic	11.08	NA	4	5	1	1	1
5:109207481:A:G	rs11956236	5	109207481	A	G	0.1531	9.42355e-09	0.839289	rs35164357	109	.	MAN2A1	2154	intergenic	7.008	5	5	15	1	1	1
5:109207832:A:G	rs10069890	5	109207832	A	G	0.34	4.50023e-17	0.689198	rs17489649	109	.	MAN2A1	2505	intergenic	0.055	5	5	15	1	1	1
5:109209342:C:T	rs12656279	5	109209342	T	C	0.1948	3.00127e-07	0.629167	rs35164357	109	.	MAN2A1	4015	intergenic	6.451	6	5	15	1	1	1
5:109210821:A:G	rs12654807	5	109210821	G	A	0.3191	5.15908e-08	0.697012	rs1946607	109	.	MAN2A1	5494	intergenic	0.416	5	5	15	1	1	1
5:109213034:A:C	rs9326785	5	109213034	C	A	0.3111	4.09936e-10	0.905337	rs1946607	109	.	AC011366.3	5848	intergenic	0.318	4	5	15	1	1	1
5:109217428:G:T	rs1946607	5	109217428	G	T	0.2962	2.98484e-10	1	rs1946607	109	.	AC011366.3	1454	intergenic	0.169	NA	5	15	1	1	1
5:109221844:C:T	rs10073312	5	109221844	C	T	0.332	0.000127656	0.819584	rs1946607	109	.	PGAM5P1	719	upstream	0.402	4	5	15	1	1	1
5:109224097:C:T	rs10045731	5	109224097	C	T	0.3032	2.59899e-09	0.94031	rs1946607	109	.	PGAM5P1	2972	intergenic	0.541	5	5	15	1	1	1
5:109226017:C:G	rs2163762	5	109226017	G	C	0.3201	NA	0.864809	rs1946607	109	.	PGAM5P1	4892	intergenic	1.061	5	5	15	1	1	1
5:109228115:C:T	rs28662397	5	109228115	C	T	0.3062	NA	0.919927	rs1946607	109	.	PGAM5P1	6990	intergenic	1.152	7	5	15	1	1	1
5:109230397:A:G	rs6884296	5	109230397	G	A	0.3161	NA	0.871472	rs1946607	109	.	PGAM5P1	9272	intergenic	2.686	7	7	15	1	1	1
5:109232816:C:T	rs1559255	5	109232816	T	C	0.3201	NA	0.841418	rs1946607	109	.	PGAM5P1	11691	intergenic	4.139	NA	5	15	0	1	1
5:110994777:C:T	rs6866631	5	110994777	T	C	0.4742	1.50685e-05	0.600595	rs1145123	110	.	STARD4-AS1	0	ncRNA_intronic	4.941	7	5	15	1	0	1
5:111003215:A:G	rs113431	5	111003215	A	G	0.1193	5.19001e-08	0.668246	rs27755	110	.	STARD4-AS1:NREP	00:00:00	ncRNA_intronic	1.516	4	5	15	1	1	1
5:111004991:A:C	rs255892	5	111004991	A	C	0.1163	1.39118e-07	0.634122	rs27755	110	.	STARD4-AS1:NREP	00:00:00	ncRNA_intronic	2.186	6	5	15	1	1	1
5:111007964:A:C	rs982962	5	111007964	C	A	0.1133	5.31532e-07	0.614974	rs27755	110	.	STARD4-AS1:NREP	00:00:00	ncRNA_intronic	2.598	5	5	15	1	1	1
5:111010072:C:T	rs26046	5	111010072	C	T	0.3926	4.04075e-08	0.641121	rs1145123	110	.	STARD4-AS1:NREP	00:00:00	ncRNA_intronic	4.909	5	5	15	1	1	1
5:111012138:G:T	rs39945	5	111012138	G	T	0.1123	8.6208e-08	0.623107	rs27755	110	.	STARD4-AS1:NREP	00:00:00	ncRNA_intronic	10.27	6	5	15	1	1	1
5:111015668:A:AT	rs11304226	5	111015668	A	AT	0.1143	NA	0.606976	rs27755	110	.	STARD4-AS1:NREP	00:00:00	ncRNA_intronic	1.168	NA	5	15	1	0	1
5:111015668:AT:ATT	rs556988641	5	111015668	AT	ATT	0.002982	NA	0.606976	rs27755	110	.	STARD4-AS1:NREP	00:00:00	NA	NA	NA	5	15	1	0	1
5:111015800:GAC:GACAC	rs572688937	5	111015800	GACAC	GAC	0.00994	NA	0.62269	rs27755	110	.	STARD4-AS1:NREP	00:00:00	NA	NA	NA	5	15	1	0	1
5:111015800:G:GACAC	rs10574028	5	111015800	G	GACAC	0.1143	NA	0.62269	rs27755	110	.	STARD4-AS1:NREP	00:00:00	ncRNA_intronic	0.825	NA	5	15	1	0	1
5:111015968:G:T	rs1677314	5	111015968	G	T	0.1133	1.43089e-07	0.614974	rs27755	110	.	STARD4-AS1:NREP	00:00:00	ncRNA_intronic	10.45	7	5	15	1	0	1
5:111016349:A:T	rs1677315	5	111016349	T	A	0.1133	1.31995e-07	0.629457	rs27755	110	.	STARD4-AS1:NREP	00:00:00	ncRNA_intronic	15.61	4	2	15	1	0	1
5:111016910:A:G	rs7720124	5	111016910	A	G	0.1093	2.49177e-07	0.604249	rs27755	110	.	STARD4-AS1:NREP	00:00:00	ncRNA_intronic	14.34	2b	1	7	1	0	1
5:111016965:C:G	rs6594529	5	111016965	C	G	0.1093	2.64194e-07	0.604249	rs27755	110	.	STARD4-AS1:NREP	00:00:00	ncRNA_intronic	14.93	4	1	7	1	0	1
5:111017237:A:T	rs6594531	5	111017237	T	A	0.1093	2.21159e-07	0.604249	rs27755	110	.	STARD4-AS1:NREP	00:00:00	ncRNA_intronic	9.339	4	2	7	1	0	1
5:111017793:C:T	rs657073	5	111017793	T	C	0.1123	1.89374e-07	0.652519	rs27755	110	.	STARD4-AS1:NREP	00:00:00	ncRNA_intronic	2.615	5	1	15	1	0	1
5:111018102:A:T	rs481200	5	111018102	A	T	0.1133	NA	0.645225	rs27755	110	.	STARD4-AS1:NREP	00:00:00	ncRNA_intronic	4.677	5	2	15	1	0	1
5:111018269:A:C	rs669136	5	111018269	A	C	0.1123	3.28362e-07	0.652519	rs27755	110	.	STARD4-AS1:NREP	00:00:00	ncRNA_intronic	10.01	7	2	15	1	0	1
5:111019354:C:T	rs684555	5	111019354	T	C	0.4473	1.64387e-06	0.620967	rs1145123	110	.	STARD4-AS1:NREP	00:00:00	ncRNA_intronic	0.31	7	5	15	1	1	1
5:111019966:A:C	rs638439	5	111019966	C	A	0.1123	1.71729e-07	0.652519	rs27755	110	.	STARD4-AS1:NREP	00:00:00	ncRNA_intronic	3.054	6	5	15	1	0	1
5:111019989:T:TC	rs10712321	5	111019989	T	TC	0.1123	NA	0.652519	rs27755	110	.	STARD4-AS1:NREP	00:00:00	ncRNA_intronic	0.457	NA	5	15	1	0	1
5:111019992:C:T	rs61639034	5	111019992	T	C	0.1123	NA	0.652519	rs27755	110	.	STARD4-AS1:NREP	00:00:00	ncRNA_intronic	3.041	NA	5	15	1	0	1
5:111020762:A:T	rs1659081	5	111020762	T	A	0.1083	3.03129e-07	0.612528	rs27755	110	.	STARD4-AS1:NREP	00:00:00	ncRNA_intronic	3.266	7	5	15	1	0	1
5:111021467:A:T	rs6594533	5	111021467	T	A	0.1083	3.17709e-07	0.612528	rs27755	110	.	STARD4-AS1:NREP	00:00:00	ncRNA_intronic	4.135	6	5	15	1	0	1
5:111021512:A:G	rs1154307	5	111021512	A	G	0.1123	2.48972e-07	0.652519	rs27755	110	.	STARD4-AS1:NREP	00:00:00	ncRNA_intronic	8.536	6	5	15	1	0	1
5:111023141:C:T	rs26037	5	111023141	C	T	0.1123	2.5245e-07	0.652519	rs27755	110	.	STARD4-AS1:NREP	00:00:00	ncRNA_intronic	3.515	6	5	15	1	0	1
5:111024125:T:TCTC	rs10610323	5	111024125	T	TCTC	0.1133	NA	0.644109	rs27755	110	.	STARD4-AS1:NREP	00:00:00	ncRNA_intronic	0.54	NA	5	15	1	0	1
5:111025453:C:T	rs185337	5	111025453	T	C	0.1123	6.05754e-07	0.652519	rs27755	110	.	STARD4-AS1:NREP	00:00:00	ncRNA_intronic	10.12	5	5	15	1	0	1
5:111025672:A:G	rs1145122	5	111025672	A	G	0.1083	8.63644e-07	0.612528	rs27755	110	.	STARD4-AS1:NREP	00:00:00	ncRNA_intronic	3.844	5	5	15	1	0	1
5:111026598:C:T	rs1145123	5	111026598	T	C	0.4841	3.96465e-09	1	rs1145123	110	.	STARD4-AS1:NREP	00:00:00	ncRNA_intronic	0.301	6	5	15	1	1	1
5:111027410:C:T	rs1145124	5	111027410	C	T	0.1531	1.38907e-08	0.960692	rs27755	110	.	STARD4-AS1:NREP	00:00:00	ncRNA_intronic	2.569	5	2	15	1	0	1
5:111028566:A:G	rs154081	5	111028566	G	A	0.1541	1.70347e-08	0.952876	rs27755	110	.	STARD4-AS1:NREP	00:00:00	ncRNA_intronic	3.766	7	5	15	1	0	1
5:111028984:A:G	rs26047	5	111028984	A	G	0.4076	2.87307e-07	0.657651	rs1145123	110	.	STARD4-AS1:NREP	00:00:00	ncRNA_intronic	0.449	5	5	15	1	1	1
5:111029070:A:T	rs27755	5	111029070	A	T	0.1561	1.36224e-08	1	rs27755	110	.	STARD4-AS1:NREP	00:00:00	ncRNA_intronic	0.733	7	5	15	1	1	1
5:111029721:A:G	rs26048	5	111029721	A	G	0.1461	NA	0.922268	rs27755	110	.	STARD4-AS1:NREP	00:00:00	ncRNA_intronic	1.95	5	5	15	1	0	1
5:111029821:C:T	rs26049	5	111029821	T	C	0.1233	1.20958e-06	0.74223	rs27755	110	.	STARD4-AS1:NREP	00:00:00	ncRNA_intronic	2.52	4	5	15	1	0	1
5:111032093:A:T	rs26038	5	111032093	A	T	0.2207	0.000275551	0.624983	rs27755	110	.	STARD4-AS1:NREP	00:00:00	ncRNA_intronic	6.627	5	5	15	1	1	1
5:111033453:T:TA	rs5870467	5	111033453	TA	T	0.2147	NA	0.652782	rs27755	110	.	STARD4-AS1:NREP	00:00:00	ncRNA_intronic	3.784	NA	5	15	1	1	1
5:111034217:A:G	rs26052	5	111034217	A	G	0.2137	5.63735e-05	0.656851	rs27755	110	.	STARD4-AS1:NREP	00:00:00	ncRNA_intronic	6.675	NA	5	15	1	1	1
5:111034953:C:T	rs28009	5	111034953	T	C	0.1461	7.04521e-08	0.922268	rs27755	110	.	STARD4-AS1:NREP	00:00:00	ncRNA_intronic	5.865	NA	5	15	1	1	1
5:111045102:G:GGTT	rs75625147	5	111045102	GGTT	G	0.3946	NA	0.617508	rs1145123	110	.	STARD4-AS1:NREP	00:00:00	ncRNA_intronic	9.774	NA	5	15	1	0	1
5:111048908:G:T	rs1213553	5	111048908	G	T	0.3946	9.85566e-07	0.617508	rs1145123	110	.	STARD4-AS1:NREP	00:00:00	ncRNA_intronic	0.033	7	5	15	1	1	1
5:124228322:A:C	rs62370848	5	124228322	A	C	0.2087	1.77123e-10	0.643263	rs4279337	111	.	RP11-284A20.2	22714	intergenic	0.044	5	5	15	0	1	1
5:124235427:A:G	rs10058365	5	124235427	A	G	0.2078	1.37812e-10	0.648509	rs4279337	111	.	RP11-284A20.1	20212	intergenic	1.581	7	5	15	0	1	1
5:124273520:C:T	rs10041724	5	124273520	T	C	0.2038	9.88112e-11	0.715879	rs4279337	111	.	RP11-284A20.1	16228	intergenic	2.663	7	5	15	0	1	1
5:124273899:A:G	rs6869863	5	124273899	A	G	0.2038	9.77062e-11	0.715879	rs4279337	111	.	RP11-284A20.1	16607	intergenic	4.588	7	5	15	0	1	1
5:124274035:C:T	rs6895658	5	124274035	T	C	0.2038	1.09539e-10	0.715879	rs4279337	111	.	RP11-284A20.1	16743	intergenic	0.576	6	5	15	0	1	1
5:124274799:CAA:CAAA	rs537247514	5	124274799	CAAA	CAA	0.2147	NA	0.757263	rs4279337	111	.	RP11-284A20.1	17507	intergenic	NA	NA	5	15	0	0	1
5:124274799:CA:CAAA	rs548371494	5	124274799	CAAA	CA	0.2992	NA	0.757263	rs4279337	111	.	RP11-284A20.1	17507	intergenic	NA	NA	5	15	0	0	1
5:124274799:C:CAAA	rs66509126	5	124274799	CAAA	C	0.4433	NA	0.757263	rs4279337	111	.	RP11-284A20.1	17507	intergenic	2.248	NA	5	15	0	0	1
5:124284656:A:T	rs4279337	5	124284656	A	T	0.2604	3.57628e-11	1	rs4279337	111	.	RP11-284A20.1	27364	intergenic	3.062	1f	5	15	0	1	1
5:124285447:A:C	rs2028854	5	124285447	C	A	0.2614	6.03405e-11	0.994849	rs4279337	111	.	RP11-284A20.1	28155	intergenic	3.1	NA	5	15	0	1	1
5:124286984:G:T	rs1031207	5	124286984	G	T	0.2614	5.56126e-11	0.994849	rs4279337	111	.	RP11-284A20.1	29692	intergenic	1.946	NA	2	15	0	1	1
5:124287674:C:T	rs4836131	5	124287674	T	C	0.2624	4.44649e-11	0.989731	rs4279337	111	.	RP11-284A20.1	30382	intergenic	4.896	3a	2	15	0	1	1
5:124287950:A:G	rs10072357	5	124287950	G	A	0.2584	NA	0.989735	rs4279337	111	.	RP11-284A20.1	30658	intergenic	1.286	4	2	15	0	1	1
5:124287952:C:G	rs10057528	5	124287952	C	G	0.2594	NA	0.98457	rs4279337	111	.	RP11-284A20.1	30660	intergenic	2.27	4	2	15	0	1	1
5:124288028:A:G	rs10073890	5	124288028	A	G	0.2604	5.02805e-11	1	rs4279337	111	.	RP11-284A20.1	30736	intergenic	1.628	2b	5	15	0	1	1
5:124288193:A:G	rs10074013	5	124288193	A	G	0.2604	5.14727e-11	1	rs4279337	111	.	RP11-284A20.1	30901	intergenic	13.03	1d	5	15	0	1	1
5:124289158:C:G	rs10061263	5	124289158	G	C	0.3032	2.02077e-10	0.804654	rs4279337	111	.	RP11-284A20.1	31866	intergenic	1.803	6	5	15	0	1	1
5:124294304:C:CT	rs35045851	5	124294304	CT	C	0.3519	NA	0.928937	rs10060023	111	.	RP11-284A20.1	37012	intergenic	0.807	NA	5	15	0	0	1
5:124294448:C:T	rs17152193	5	124294448	T	C	0.3499	1.68327e-10	0.937671	rs10060023	111	.	RP11-284A20.1	37156	intergenic	2.427	7	5	15	0	1	1
5:124295904:G:GC	rs10718269	5	124295904	G	GC	0.3489	NA	0.942069	rs10060023	111	.	RP11-284A20.1	38612	intergenic	1.538	NA	5	15	0	0	1
5:124298125:A:T	rs1374130	5	124298125	T	A	0.3489	1.02507e-10	0.942069	rs10060023	111	.	RP11-284A20.1	40833	intergenic	7.07	5	5	15	0	1	1
5:124302819:A:G	rs6876036	5	124302819	A	G	0.3449	1.29031e-10	0.995458	rs10060023	111	.	RP11-284A20.1	45527	intergenic	1.223	6	5	15	0	1	1
5:124303038:A:G	rs10079602	5	124303038	G	A	0.3449	6.59864e-11	0.995458	rs10060023	111	.	RP11-284A20.1	45746	intergenic	0.107	6	5	15	0	1	1
5:124303955:C:T	rs6863192	5	124303955	C	T	0.3449	NA	0.995458	rs10060023	111	.	RP11-284A20.1	46663	intergenic	4.328	7	5	15	0	1	1
5:124304677:C:T	rs10060023	5	124304677	T	C	0.3459	1.80172e-11	1	rs10060023	111	.	RP11-284A20.1	47385	intergenic	4.957	7	5	15	0	1	1
5:124304784:C:G	rs4540171	5	124304784	C	G	0.3459	2.60228e-11	1	rs10060023	111	.	RP11-284A20.1	47492	intergenic	2.301	7	5	15	0	1	1
5:124306997:A:C	rs10044837	5	124306997	C	A	0.3459	3.9835e-11	1	rs10060023	111	.	RP11-284A20.1	49705	intergenic	2.516	5	5	15	0	1	1
5:124308767:C:T	rs6861021	5	124308767	T	C	0.2913	8.56411e-11	0.719586	rs10060023	111	.	RP11-284A20.1	51475	intergenic	0.029	4	5	15	0	1	1
5:124310692:A:T	rs6872411	5	124310692	T	A	0.2763	2.21819e-06	0.65191	rs10060023	111	.	RP11-284A20.1	53400	intergenic	3.439	7	5	15	0	1	1
5:124312028:A:C	rs6861089	5	124312028	A	C	0.2753	2.23729e-06	0.649157	rs10060023	111	.	RP11-284A20.1	54736	intergenic	2.029	5	5	15	0	1	1
5:124316031:C:T	rs4357030	5	124316031	C	T	0.2555	1.55319e-07	0.604659	rs10060023	111	.	RP11-257I8.2	56492	intergenic	20.2	1f	1	15	0	1	1
5:124330522:A:G	rs6864049	5	124330522	A	G	0.4702	1.20092e-10	0.949125	rs10057590	111	.	RP11-257I8.2	42001	intergenic	0.002	7	5	15	0	1	1
5:124332103:A:C	5:124332103:A:C	5	124332103	C	A	0.4503	NA	0.683054	rs10057590	111	.	RP11-257I8.2	40420	intergenic	19.15	4	2	15	0	1	1
5:124332103:C:G	5:124332103:C:G	5	124332103	C	G	0.07952	NA	0.683054	rs10057590	111	.	RP11-257I8.2	40420	NA	19.06	NA	2	15	0	0	1
5:124335247:A:C	rs10057590	5	124335247	A	C	0.4732	2.86172e-11	1	rs10057590	111	.	RP11-257I8.2	37276	intergenic	3.691	7	5	15	0	1	1
5:124336163:G:GA	rs67243155	5	124336163	G	GA	0.4761	NA	0.940867	rs10057590	111	.	RP11-257I8.2	36360	intergenic	1.047	NA	5	15	0	0	1
5:124336747:A:G	rs13177659	5	124336747	G	A	0.4374	1.70669e-07	0.65484	rs10057590	111	.	RP11-257I8.2	35776	intergenic	2.655	7	5	15	0	1	1
5:124337074:A:G	rs4466163	5	124337074	A	G	0.4324	4.21368e-08	0.675724	rs10057590	111	.	RP11-257I8.2	35449	intergenic	2.23	5	5	15	0	1	1
5:124338668:A:T	rs4240387	5	124338668	T	A	0.4284	NA	0.668192	rs10057590	111	.	RP11-257I8.2	33855	intergenic	1.481	2b	5	15	0	1	1
5:124340131:A:T	rs4835859	5	124340131	A	T	0.4284	NA	0.668192	rs10057590	111	.	RP11-257I8.2	32392	intergenic	3.42	5	5	15	0	1	1
5:124341945:A:C	rs4240388	5	124341945	C	A	0.4294	4.48484e-08	0.659172	rs10057590	111	.	RP11-257I8.2	30578	intergenic	3.317	4	2	15	0	1	1
5:124348233:A:G	rs6865793	5	124348233	G	A	0.4324	4.96943e-08	0.65216	rs10057590	111	.	RP11-257I8.2	24290	intergenic	1.336	6	5	15	0	1	1
5:124348696:A:G	rs10059392	5	124348696	G	A	0.4324	5.5507e-08	0.65216	rs10057590	111	.	RP11-257I8.2	23827	intergenic	2.442	3a	2	15	0	1	1
5:124348848:A:G	rs4075525	5	124348848	G	A	0.4324	5.64989e-08	0.65216	rs10057590	111	.	RP11-257I8.2	23675	intergenic	2.281	4	2	15	0	1	1
5:124349762:G:GC	rs5871114	5	124349762	G	GC	0.4304	NA	0.646614	rs10057590	111	.	RP11-257I8.2	22761	intergenic	0.555	NA	5	15	0	0	1
5:124350288:C:T	rs4286660	5	124350288	T	C	0.4304	5.44735e-08	0.646614	rs10057590	111	.	RP11-257I8.2	22235	intergenic	4.848	6	5	15	0	1	1
5:124350767:G:T	rs6595567	5	124350767	G	T	0.4304	6.90989e-08	0.646614	rs10057590	111	.	RP11-257I8.2	21756	intergenic	1.235	6	5	15	0	1	1
5:124351644:C:T	rs6864429	5	124351644	T	C	0.4314	4.96481e-08	0.648144	rs10057590	111	.	RP11-257I8.2	20879	intergenic	2.91	6	5	15	0	1	1
5:124358439:A:G	rs11241782	5	124358439	G	A	0.4324	9.33247e-08	0.643266	rs10057590	111	.	RP11-257I8.2	14084	intergenic	7.597	6	5	15	0	1	1
5:124358513:A:G	rs11241783	5	124358513	G	A	0.4324	1.00386e-07	0.643266	rs10057590	111	.	RP11-257I8.2	14010	intergenic	0.721	6	5	15	0	1	1
5:124358884:A:G	rs4835861	5	124358884	G	A	0.4324	5.60219e-08	0.643266	rs10057590	111	.	RP11-257I8.2	13639	intergenic	1.114	7	5	15	0	1	1
5:134970543:C:T	rs801575	5	134970543	T	C	0.1958	3.78867e-07	0.743052	rs4976312	112	.	CTC-321K16.1	0	ncRNA_exonic	0.229	NA	5	15	0	1	1
5:134974096:T:TG	rs57217907	5	134974096	TG	T	0.2296	NA	0.62867	rs4976312	112	.	CTC-321K16.1	3531	intergenic	0.795	NA	7	15	0	1	1
5:134975239:C:T	rs2905491	5	134975239	T	C	0.2296	2.76774e-05	0.62867	rs4976312	112	.	CTC-321K16.1	4674	intergenic	2.242	NA	5	15	0	1	1
5:134976740:A:G	rs801572	5	134976740	G	A	0.2455	4.12264e-05	0.699394	rs4976312	112	.	CTC-321K16.1	6175	intergenic	2.785	NA	5	15	0	1	1
5:134979444:A:G	rs801569	5	134979444	G	A	0.2455	4.42307e-05	0.709839	rs4976312	112	.	CTC-321K16.4	4828	intergenic	4.23	NA	5	15	0	1	1
5:134980342:A:G	rs801567	5	134980342	G	A	0.2137	3.91262e-07	0.828585	rs4976312	112	.	CTC-321K16.4	3930	intergenic	0.968	NA	5	15	0	1	1
5:134980602:C:G	5:134980602:C:G	5	134980602	G	C	0.2445	NA	0.713947	rs4976312	112	.	CTC-321K16.4	3670	intergenic	0.016	5	1	15	0	1	1
5:134982807:C:T	rs801565	5	134982807	C	T	0.2147	2.65208e-07	0.834088	rs4976312	112	.	CTC-321K16.4	1465	intergenic	0.605	NA	5	15	0	1	1
5:134984992:C:T	rs801563	5	134984992	T	C	0.2177	2.78546e-07	0.819365	rs4976312	112	.	CTC-321K16.4	0	ncRNA_exonic	3.114	NA	5	15	0	1	1
5:134985195:A:G	rs801562	5	134985195	A	G	0.2177	2.74579e-07	0.819365	rs4976312	112	.	CTC-321K16.4	0	ncRNA_exonic	6.505	NA	5	15	0	1	1
5:134985393:A:G	rs801561	5	134985393	A	G	0.2147	2.63977e-07	0.834088	rs4976312	112	.	CTC-321K16.4	0	ncRNA_exonic	1.312	NA	5	15	0	1	1
5:134986006:A:G	rs801560	5	134986006	G	A	0.2147	3.0397e-07	0.834088	rs4976312	112	.	CTC-321K16.4	0	ncRNA_exonic	4.487	NA	5	15	0	1	1
5:134991907:A:G	rs801556	5	134991907	A	G	0.2475	1.30634e-05	0.720946	rs4976312	112	.	CTC-321K16.4	2282	intergenic	1.948	NA	5	15	0	1	1
5:134994654:A:G	rs1089360	5	134994654	A	G	0.2197	6.71186e-08	0.829818	rs4976312	112	.	CTC-321K16.4	5029	intergenic	2.935	NA	5	9	0	1	1
5:134994791:A:G	rs801546	5	134994791	A	G	0.2157	8.10278e-08	0.839621	rs4976312	112	.	CTC-321K16.4	5166	intergenic	2.724	NA	5	9	0	1	1
5:134994816:G:T	rs801545	5	134994816	T	G	0.2187	2.81357e-08	0.825017	rs4976312	112	.	CTC-321K16.4	5191	intergenic	3.629	NA	5	15	0	1	1
5:134995138:C:T	rs801544	5	134995138	T	C	0.2137	9.05744e-08	0.807795	rs4976312	112	.	CTC-321K16.4	5513	intergenic	3.877	NA	5	15	0	1	1
5:134999199:C:T	rs17736119	5	134999199	T	C	0.2306	3.01821e-08	0.989256	rs4976312	112	.	CTC-321K16.4	9574	intergenic	5.492	7	5	15	0	1	1
5:135000361:A:C	rs2214272	5	135000361	C	A	0.2386	NA	0.933146	rs4976312	112	.	CTC-321K16.4	10736	intergenic	0.89	NA	5	15	0	1	1
5:135006464:C:T	rs17679727	5	135006464	C	T	0.2266	4.57909e-08	0.989246	rs4976312	112	.	CTC-321K16.4	16839	intergenic	16.32	5	5	15	0	1	1
5:135007109:C:T	rs4976312	5	135007109	T	C	0.2286	2.52524e-08	1	rs4976312	112	Novel/Replicated	CTC-321K16.4	17484	intergenic	10.18	4	2	15	0	1	1
5:135022477:A:T	rs4976317	5	135022477	A	T	0.2276	3.55919e-08	0.983842	rs4976312	112	.	AC009009.1	26330	intergenic	1.291	6	5	15	0	1	1
5:135022792:C:T	rs17679920	5	135022792	C	T	0.2266	4.81908e-08	0.989246	rs4976312	112	.	AC009009.1	26015	intergenic	10.5	7	5	15	0	1	1
5:135024277:A:T	rs17680042	5	135024277	T	A	0.2266	4.58051e-08	0.989246	rs4976312	112	.	AC009009.1	24530	intergenic	3.063	6	5	15	0	1	1
5:135024715:T:TTAGA	rs5871572	5	135024715	TTAGA	T	0.1769	NA	0.75021	rs4976312	112	.	AC009009.1	24092	intergenic	4.543	NA	5	15	0	1	1
5:135029704:A:G	rs10463927	5	135029704	G	A	0.2266	6.94114e-08	0.978426	rs4976312	112	.	AC009009.1	19103	intergenic	0.069	5	2	15	0	1	1
5:135029824:A:G	rs60002745	5	135029824	A	G	0.2276	8.94512e-08	0.973022	rs4976312	112	.	AC009009.1	18983	intergenic	4.43	5	5	15	0	1	1
5:135034941:A:G	rs4591743	5	135034941	G	A	0.2296	6.59197e-07	0.941395	rs4976312	112	.	AC009009.1	13866	intergenic	0.044	6	5	15	0	1	1
5:135034949:C:G	rs4610453	5	135034949	G	C	0.2296	6.10884e-07	0.941395	rs4976312	112	.	AC009009.1	13858	intergenic	4.97	6	5	15	0	1	1
5:135036371:G:T	rs55774095	5	135036371	G	T	0.2296	7.46396e-07	0.941395	rs4976312	112	.	AC009009.1	12436	intergenic	0.868	7	5	15	0	1	1
5:135036569:A:G	rs56069648	5	135036569	A	G	0.2296	9.01077e-07	0.941395	rs4976312	112	.	AC009009.1	12238	intergenic	4.986	5	5	15	0	1	1
5:135036669:A:G	rs12186792	5	135036669	A	G	0.2296	7.30163e-07	0.941395	rs4976312	112	.	AC009009.1	12138	intergenic	3.877	7	5	15	0	1	1
5:135036840:A:G	rs12188364	5	135036840	G	A	0.2296	7.97884e-07	0.941395	rs4976312	112	.	AC009009.1	11967	intergenic	0.043	5	5	15	0	1	1
5:135039587:G:T	rs56152827	5	135039587	G	T	0.1948	4.49679e-05	0.7289	rs4976312	112	.	AC009009.1	9220	intergenic	2.055	5	5	15	0	1	1
5:135039790:A:G	rs4613698	5	135039790	G	A	0.1948	4.49178e-05	0.7289	rs4976312	112	.	AC009009.1	9017	intergenic	2.895	5	5	15	0	1	1
5:136517761:A:G	rs1865407	5	136517761	A	G	0.1203	2.97647e-09	0.743446	rs4435858	113	.	SPOCK1	0	intronic	6.204	4	5	15	1	0	1
5:136521281:C:T	rs10072007	5	136521281	T	C	0.1223	1.08085e-09	0.742779	rs4435858	113	.	SPOCK1	0	intronic	4.009	5	5	15	1	0	1
5:136523043:C:G	rs28490281	5	136523043	G	C	0.1501	2.7317e-10	0.94916	rs4435858	113	.	SPOCK1	0	intronic	2.303	4	5	15	1	1	1
5:136525626:A:T	5:136525626:A:T	5	136525626	T	A	0.1471	NA	0.970912	rs4435858	113	.	SPOCK1	0	intronic	0.517	NA	5	15	1	1	1
5:136527139:A:G	rs12055022	5	136527139	G	A	0.1471	2.5649e-10	0.970912	rs4435858	113	.	SPOCK1	0	intronic	1.619	5	5	15	1	1	1
5:136530123:A:T	rs6881218	5	136530123	T	A	0.1471	3.76545e-10	0.970912	rs4435858	113	.	SPOCK1	0	intronic	0.985	4	5	15	1	1	1
5:136530244:C:G	rs6860189	5	136530244	G	C	0.1471	2.88746e-10	0.970912	rs4435858	113	.	SPOCK1	0	intronic	1.552	6	5	15	1	1	1
5:136531324:C:T	rs10052052	5	136531324	T	C	0.1471	4.2888e-10	0.970912	rs4435858	113	.	SPOCK1	0	intronic	1.795	2b	5	15	1	1	1
5:136532843:A:G	rs1434627	5	136532843	A	G	0.1511	2.32804e-10	1	rs4435858	113	.	SPOCK1	0	intronic	3.211	6	5	15	1	1	1
5:136533365:A:C	rs892612	5	136533365	A	C	0.1511	2.5587e-10	1	rs4435858	113	.	SPOCK1	0	intronic	5.54	7	5	15	1	1	1
5:136535566:A:T	rs4435858	5	136535566	T	A	0.1511	2.02364e-10	1	rs4435858	113	.	SPOCK1	0	intronic	2.067	5	5	15	1	1	1
5:136543488:A:C	rs1369127	5	136543488	A	C	0.1501	3.81998e-10	0.99267	rs4435858	113	.	SPOCK1	0	intronic	1.011	7	5	15	1	1	1
5:136547763:A:G	rs981081	5	136547763	G	A	0.1491	7.8951e-10	0.985379	rs4435858	113	.	SPOCK1	0	intronic	1.929	6	5	15	1	1	1
5:136552071:A:C	rs4246786	5	136552071	C	A	0.1501	7.03374e-10	0.99267	rs4435858	113	.	SPOCK1	0	intronic	4.333	7	5	15	1	1	1
5:136554305:A:C	rs4976344	5	136554305	C	A	0.1491	9.75775e-10	0.985379	rs4435858	113	.	SPOCK1	0	intronic	8.852	2b	2	15	1	1	1
5:136557055:G:T	rs1434630	5	136557055	T	G	0.1501	6.03814e-10	0.99267	rs4435858	113	.	SPOCK1	0	intronic	1.696	7	5	15	1	1	1
5:136557387:A:G	rs10065747	5	136557387	G	A	0.1501	6.03024e-10	0.99267	rs4435858	113	.	SPOCK1	0	intronic	15.79	6	5	15	1	1	1
5:136561718:C:T	rs919989	5	136561718	T	C	0.1491	1.77372e-09	0.985379	rs4435858	113	.	SPOCK1	0	intronic	5.784	6	5	15	1	1	1
5:136563105:A:T	rs1560931	5	136563105	A	T	0.1501	1.00705e-09	0.99267	rs4435858	113	.	SPOCK1	0	intronic	0.19	7	5	15	1	0	1
5:136563701:A:G	rs4976346	5	136563701	A	G	0.1501	9.85298e-10	0.99267	rs4435858	113	.	SPOCK1	0	intronic	2.472	7	5	15	1	1	1
5:136565857:C:T	rs1434633	5	136565857	T	C	0.1511	1.15926e-09	0.985355	rs4435858	113	.	SPOCK1	0	intronic	0.696	7	5	15	1	1	1
5:136567792:A:G	rs1583391	5	136567792	A	G	0.1501	1.03308e-09	0.99267	rs4435858	113	.	SPOCK1	0	intronic	1.676	7	5	15	1	1	1
5:136568572:A:G	rs4976347	5	136568572	A	G	0.1501	9.5223e-10	0.99267	rs4435858	113	.	SPOCK1	0	intronic	0.869	6	5	15	1	1	1
5:136570233:C:G	rs1434635	5	136570233	G	C	0.1491	1.70334e-09	0.985379	rs4435858	113	.	SPOCK1	0	intronic	1.248	7	5	15	1	1	1
5:136570728:A:G	rs4976421	5	136570728	A	G	0.1491	1.74813e-09	0.985379	rs4435858	113	.	SPOCK1	0	intronic	1.315	4	5	15	1	1	1
5:136572051:C:T	rs1434636	5	136572051	T	C	0.1521	1.34173e-09	0.978122	rs4435858	113	.	SPOCK1	0	intronic	2.334	5	5	15	1	1	1
5:136573355:A:G	rs1434637	5	136573355	G	A	0.1501	2.40496e-09	0.978058	rs4435858	113	.	SPOCK1	0	intronic	7.87	5	5	15	1	1	1
5:136573886:A:G	rs1369128	5	136573886	G	A	0.1501	1.74478e-09	0.978058	rs4435858	113	.	SPOCK1	0	intronic	0.038	6	5	15	1	1	1
5:136574213:A:AGAATC	rs3043240	5	136574213	AGAATC	A	0.1501	NA	0.978058	rs4435858	113	.	SPOCK1	0	intronic	9.432	NA	5	15	1	1	1
5:136775777:C:G	rs11744217	5	136775777	G	C	0.2247	NA	0.926784	rs10066409	113	.	SPOCK1	0	intronic	0.06	6	5	15	1	1	1
5:136775979:T:TC	rs5871637	5	136775979	T	TC	0.2575	NA	0.897035	rs10066409	113	.	SPOCK1	0	intronic	10.05	NA	5	15	1	1	1
5:136776762:C:T	rs12519073	5	136776762	C	T	0.2386	NA	1	rs10066409	113	.	SPOCK1	0	intronic	0.952	5	5	15	1	1	1
5:136778819:C:T	rs6596383	5	136778819	T	C	0.2386	NA	1	rs10066409	113	.	SPOCK1	0	intronic	1.11	5	5	15	1	1	1
5:136779591:G:T	rs4976354	5	136779591	G	T	0.2386	NA	1	rs10066409	113	.	SPOCK1	0	intronic	0.162	7	5	15	1	1	1
5:136782041:A:G	rs4246793	5	136782041	A	G	0.2584	NA	0.892441	rs10066409	113	.	SPOCK1	0	intronic	8.78	NA	5	15	1	1	1
5:136782709:G:T	rs12109039	5	136782709	T	G	0.2386	2.38042e-08	1	rs10066409	113	.	SPOCK1	0	intronic	3.541	5	2	15	1	1	1
5:136782870:A:T	rs11954038	5	136782870	T	A	0.2584	NA	0.892441	rs10066409	113	.	SPOCK1	0	intronic	4.411	6	2	15	1	1	1
5:136783627:C:T	rs10213894	5	136783627	T	C	0.2584	NA	0.892441	rs10066409	113	.	SPOCK1	0	intronic	4.631	7	5	15	1	1	1
5:136783945:A:T	rs10214086	5	136783945	A	T	0.2535	NA	0.903082	rs10066409	113	.	SPOCK1	0	intronic	6.323	6	5	15	1	1	1
5:136786596:G:T	rs10066409	5	136786596	G	T	0.2386	2.06818e-08	1	rs10066409	113	.	SPOCK1	0	intronic	0.046	6	5	15	1	1	1
5:136787898:A:G	rs17727364	5	136787898	A	G	0.2048	NA	0.818827	rs10066409	113	.	SPOCK1	0	intronic	1.992	6	5	15	1	0	1
5:136791182:C:T	rs17794889	5	136791182	C	T	0.2237	1.14374e-06	0.921634	rs10066409	113	.	SPOCK1	0	intronic	3.852	6	4	15	1	1	1
5:136793026:C:T	rs4976445	5	136793026	T	C	0.2584	NA	0.892441	rs10066409	113	.	SPOCK1	0	intronic	3.25	7	4	15	1	1	1
5:136793189:T:TG	rs145130123	5	136793189	TG	T	0.2386	NA	1	rs10066409	113	.	SPOCK1	0	intronic	9.541	NA	4	15	1	1	1
5:136793331:A:C	rs62374249	5	136793331	A	C	0.2386	2.4219e-08	1	rs10066409	113	.	SPOCK1	0	intronic	1.895	6	4	15	1	1	1
5:136795725:A:G	rs12521571	5	136795725	G	A	0.2396	2.61004e-08	0.994627	rs10066409	113	.	SPOCK1	0	intronic	2.836	7	5	15	1	1	1
5:136796443:A:AG	rs112912874	5	136796443	AG	A	0.2584	NA	0.892441	rs10066409	113	.	SPOCK1	0	intronic	1.259	NA	5	15	1	1	1
5:136796496:A:T	rs4264936	5	136796496	A	T	0.2584	NA	0.892441	rs10066409	113	.	SPOCK1	0	intronic	1.199	6	5	15	1	1	1
5:136797494:A:G	rs4976447	5	136797494	A	G	0.2584	NA	0.892441	rs10066409	113	.	SPOCK1	0	intronic	7.578	4	2	15	1	1	1
5:136797919:C:T	rs12189336	5	136797919	C	T	0.2584	NA	0.892441	rs10066409	113	.	SPOCK1	0	intronic	8.147	2b	2	15	1	1	1
5:136798186:C:T	rs9327790	5	136798186	T	C	0.2584	NA	0.892441	rs10066409	113	.	SPOCK1	0	intronic	3.916	5	2	15	1	1	1
5:136799439:C:T	rs7727607	5	136799439	C	T	0.2386	NA	1	rs10066409	113	.	SPOCK1	0	intronic	6.259	7	5	15	1	1	1
5:136799480:C:T	rs7710048	5	136799480	T	C	0.2386	2.42096e-08	1	rs10066409	113	.	SPOCK1	0	intronic	2.134	6	5	15	1	1	1
5:136809799:A:G	rs10062801	5	136809799	G	A	0.2217	NA	0.847735	rs10066409	113	.	SPOCK1	0	intronic	0.204	7	5	15	1	1	1
5:136833282:A:T	rs7730850	5	136833282	T	A	0.2038	NA	0.681564	rs10066409	113	.	SPOCK1	0	intronic	10.34	3a	1	13	1	1	1
5:136836245:C:T	rs11743751	5	136836245	T	C	0.1829	NA	0.609384	rs10066409	113	.	SPOCK1	0	intergenic	1.473	5	5	14	1	0	1
5:151874412:C:T	rs56399799	5	151874412	T	C	0.2237	2.0143e-07	0.709138	rs4958551	114	.	CTC-550M4.1	866	downstream	1.68	6	9	15	0	1	1
5:151875419:A:G	rs10515672	5	151875419	A	G	0.2217	1.46916e-07	0.710155	rs4958551	114	.	CTC-550M4.1	0	ncRNA_exonic	5.761	6	8	15	0	1	1
5:151876074:G:T	rs55909942	5	151876074	T	G	0.2237	1.26531e-07	0.709138	rs4958551	114	.	CTC-550M4.1	495	upstream	2.168	6	8	15	0	1	1
5:151879253:C:T	rs1035398	5	151879253	C	T	0.2247	9.08845e-08	0.703922	rs4958551	114	.	CTC-550M4.1	3674	intergenic	0.054	5	5	15	0	1	1
5:151879612:A:G	rs17451282	5	151879612	A	G	0.2237	9.50641e-08	0.709138	rs4958551	114	.	CTC-550M4.1	4033	intergenic	3.847	5	5	15	0	1	1
5:151879912:A:G	rs17451303	5	151879912	A	G	0.2237	1.01142e-07	0.709138	rs4958551	114	.	CTC-550M4.1	4333	intergenic	3.046	5	5	15	0	1	1
5:151879960:C:T	rs17113291	5	151879960	T	C	0.2237	9.29692e-08	0.709138	rs4958551	114	.	CTC-550M4.1	4381	intergenic	3.749	5	5	15	0	1	1
5:151880909:T:TA	rs111463446	5	151880909	TA	T	0.2286	NA	0.682487	rs4958551	114	.	CTC-550M4.1	5330	intergenic	1.114	NA	5	15	0	0	1
5:151881396:C:T	rs56165873	5	151881396	C	T	0.2247	1.04883e-07	0.703922	rs4958551	114	.	CTC-550M4.1	5817	intergenic	0.43	7	5	15	0	1	1
5:151881522:A:C	rs55954611	5	151881522	C	A	0.2237	1.02108e-07	0.709138	rs4958551	114	.	CTC-550M4.1	5943	intergenic	0.768	6	5	15	0	1	1
5:151882014:G:T	rs72795315	5	151882014	G	T	0.2237	9.66967e-08	0.709138	rs4958551	114	.	CTC-550M4.1	6435	intergenic	12.92	7	5	15	0	1	1
5:151882982:C:T	rs55677109	5	151882982	T	C	0.2247	1.50649e-07	0.703922	rs4958551	114	.	CTC-550M4.1	7403	intergenic	0.25	5	5	15	0	1	1
5:151883271:C:T	rs111898793	5	151883271	T	C	0.2237	5.83138e-08	0.709138	rs4958551	114	.	CTC-550M4.1	7692	intergenic	1.647	6	5	15	0	1	1
5:151883283:T:TA	rs60638174	5	151883283	TA	T	0.2247	NA	0.695293	rs4958551	114	.	CTC-550M4.1	7704	intergenic	0.002	NA	5	15	0	1	1
5:151884470:A:C	rs72795319	5	151884470	C	A	0.2237	9.00635e-08	0.709138	rs4958551	114	.	CTC-550M4.1	8891	intergenic	0.903	7	5	15	0	1	1
5:151884622:G:T	rs72795320	5	151884622	G	T	0.2237	3.67387e-08	0.709138	rs4958551	114	.	CTC-550M4.1	9043	intergenic	0.002	7	5	15	0	1	1
5:151887680:A:ATACATACACACA	5:151887680:A:ATACATACACACA	5	151887680	A	ATACATACACACA	0.2266	NA	0.751141	rs4958551	114	.	CTC-550M4.1	12101	intergenic	NA	NA	13	15	0	0	1
5:151887779:C:T	rs72795325	5	151887779	C	T	0.2753	2.74994e-13	0.971255	rs4958551	114	.	CTC-550M4.1	12200	intergenic	1.29	7	13	15	0	1	1
5:151887948:A:T	rs2348645	5	151887948	A	T	0.326	3.09382e-11	0.775294	rs4958551	114	.	CTC-550M4.1	12369	intergenic	0.566	5	13	15	0	1	1
5:151888271:C:T	rs17451455	5	151888271	C	T	0.2753	1.82425e-13	0.971255	rs4958551	114	.	CTC-550M4.1	12692	intergenic	0.133	7	14	15	0	1	1
5:151889813:A:G	rs4958550	5	151889813	G	A	0.2753	1.60897e-13	0.990434	rs4958551	114	.	CTC-550M4.1	14234	intergenic	1.808	5	13	15	0	1	1
5:151890550:A:C	rs56050684	5	151890550	C	A	0.2753	2.22723e-13	0.990434	rs4958551	114	.	CTC-550M4.1	14971	intergenic	8.427	7	7	15	0	1	1
5:151890623:A:G	rs55696164	5	151890623	G	A	0.2753	2.31409e-13	0.990434	rs4958551	114	.	CTC-550M4.1	15044	intergenic	0.064	7	7	15	0	1	1
5:151892686:A:T	rs2961740	5	151892686	A	T	0.3986	NA	0.604517	rs4958551	114	.	CTC-550M4.1	17107	intergenic	5.096	7	7	15	0	1	1
5:151893176:A:G	rs4958551	5	151893176	G	A	0.2773	6.12633e-14	1	rs4958551	114	.	CTC-550M4.1	17597	intergenic	0.065	7	5	15	0	1	1
5:151898364:C:G	5:151898364:C:G	5	151898364	G	C	0.2773	NA	1	rs4958551	114	.	CTC-550M4.1	22785	intergenic	0.103	7	13	15	0	1	1
5:151898365:G:T	rs4613693	5	151898365	G	T	0.2773	2.75903e-13	1	rs4958551	114	.	CTC-550M4.1	22786	intergenic	1.022	7	13	15	0	1	1
5:151899155:A:G	rs56097272	5	151899155	G	A	0.2773	1.41852e-13	1	rs4958551	114	.	CTC-550M4.1	23576	intergenic	1.431	7	9	15	0	1	1
5:151901555:A:C	rs17548854	5	151901555	C	A	0.2773	1.34873e-13	1	rs4958551	114	.	CTC-550M4.1	25976	intergenic	0.448	6	14	15	0	1	1
5:151901848:C:G	rs17451810	5	151901848	C	G	0.2773	2.34978e-13	1	rs4958551	114	.	CTC-550M4.1	26269	intergenic	5.969	6	14	15	0	1	1
5:151903294:G:T	rs4958554	5	151903294	T	G	0.2773	1.80011e-13	1	rs4958551	114	.	CTC-550M4.1	27715	intergenic	4.06	6	5	15	0	1	1
5:151903379:A:G	rs4958555	5	151903379	G	A	0.2773	1.61241e-13	1	rs4958551	114	.	CTC-550M4.1	27800	intergenic	2.805	7	5	15	0	1	1
5:151903469:A:G	rs72795336	5	151903469	G	A	0.2773	1.71727e-13	1	rs4958551	114	.	CTC-550M4.1	27890	intergenic	6.951	6	5	15	0	1	1
5:151904788:A:C	rs72795339	5	151904788	A	C	0.2773	1.34707e-13	1	rs4958551	114	.	CTC-550M4.1	29209	intergenic	6.513	7	5	15	0	1	1
5:151905013:C:G	rs72795340	5	151905013	G	C	0.2763	1.35961e-13	0.995215	rs4958551	114	.	CTC-550M4.1	29434	intergenic	4.172	7	5	15	0	1	1
5:151905461:G:T	rs34299746	5	151905461	G	T	0.4085	4.27959e-08	1	rs34299746	114	.	CTC-550M4.1	29882	intergenic	0.308	7	5	15	0	1	1
5:151906048:C:T	rs4246030	5	151906048	C	T	0.2763	1.07847e-13	0.995215	rs4958551	114	.	CTC-550M4.1	30469	intergenic	0.948	5	5	15	0	1	1
5:151906598:A:T	rs72795344	5	151906598	T	A	0.2763	1.04218e-13	0.995215	rs4958551	114	.	CTC-550M4.1	31019	intergenic	5.291	7	5	15	0	1	1
5:151908218:A:G	rs4958557	5	151908218	A	G	0.3449	6.95438e-07	0.741328	rs4958551	114	.	CTC-550M4.1	32639	intergenic	3.557	5	2	15	0	1	1
5:151908694:G:GC	rs34931087	5	151908694	GC	G	0.2763	NA	0.995215	rs4958551	114	.	CTC-550M4.1	33115	intergenic	0.312	NA	2	15	0	1	1
5:151909029:A:T	rs4342320	5	151909029	T	A	0.2763	9.16867e-14	0.995215	rs4958551	114	.	CTC-550M4.1	33450	intergenic	2.962	6	2	15	0	1	1
5:151909510:G:T	rs28663290	5	151909510	T	G	0.3449	6.53614e-07	0.741328	rs4958551	114	.	CTC-550M4.1	33931	intergenic	3.252	7	5	15	0	1	1
5:151909704:A:G	rs28687145	5	151909704	A	G	0.3449	4.57943e-07	0.741328	rs4958551	114	.	CTC-550M4.1	34125	intergenic	0.085	7	5	15	0	1	1
5:151909870:C:CA	rs79055973	5	151909870	CA	C	0.3449	NA	0.741328	rs4958551	114	.	CTC-550M4.1	34291	intergenic	1.828	NA	5	15	0	1	1
5:151909994:C:T	rs72795349	5	151909994	T	C	0.2763	9.2691e-14	0.995215	rs4958551	114	.	CTC-550M4.1	34415	intergenic	0.074	7	5	15	0	1	1
5:151909997:A:G	rs72795350	5	151909997	G	A	0.2763	8.8057e-14	0.995215	rs4958551	114	.	CTC-550M4.1	34418	intergenic	4.097	7	5	15	0	1	1
5:151910344:A:G	rs6868942	5	151910344	A	G	0.3449	4.17222e-07	0.741328	rs4958551	114	.	CTC-550M4.1	34765	intergenic	1.006	7	5	15	0	1	1
5:151910821:A:G	rs72795351	5	151910821	G	A	0.2813	1.32898e-13	0.971663	rs4958551	114	.	CTC-550M4.1	35242	intergenic	0.853	7	5	15	0	1	1
5:151911070:A:G	rs72795352	5	151911070	G	A	0.2763	8.44552e-14	0.995215	rs4958551	114	.	CTC-550M4.1	35491	intergenic	3.28	7	5	15	0	1	1
5:151911831:G:T	rs72795354	5	151911831	G	T	0.3439	1.03936e-06	0.742957	rs4958551	114	.	CTC-550M4.1	36252	intergenic	1.156	7	5	15	0	1	1
5:151912436:C:T	rs4407620	5	151912436	T	C	0.3449	7.64367e-07	0.741328	rs4958551	114	.	CTC-550M4.1	36857	intergenic	8.53	4	1	15	0	1	1
5:151912699:A:C	rs4475248	5	151912699	C	A	0.3449	5.69751e-07	0.741328	rs4958551	114	.	CTC-550M4.1	37120	intergenic	2.583	6	1	15	0	1	1
5:151912745:A:G	rs4569857	5	151912745	A	G	0.3449	5.29138e-07	0.741328	rs4958551	114	.	CTC-550M4.1	37166	intergenic	0.983	5	1	15	0	1	1
5:151913241:A:G	rs55748286	5	151913241	G	A	0.3449	7.38804e-07	0.741328	rs4958551	114	.	CTC-550M4.1	37662	intergenic	0.034	6	5	15	0	1	1
5:151913259:C:T	rs55858427	5	151913259	T	C	0.3449	6.91858e-07	0.741328	rs4958551	114	.	CTC-550M4.1	37680	intergenic	2.788	6	5	15	0	1	1
5:151913466:A:ATCT	rs59290693	5	151913466	A	ATCT	0.3449	NA	0.741328	rs4958551	114	.	CTC-550M4.1	37887	intergenic	1.728	NA	5	15	0	1	1
5:151913909:A:AT	rs554799634	5	151913909	A	AT	0.3171	NA	0.659813	rs4958551	114	.	CTC-550M4.1	38330	intergenic	0.661	NA	5	15	0	0	1
5:151913946:A:G	rs17452090	5	151913946	A	G	0.3449	7.38408e-07	0.741328	rs4958551	114	.	CTC-550M4.1	38367	intergenic	2.638	7	5	15	0	1	1
5:151914036:C:T	rs10053277	5	151914036	T	C	0.3449	7.45977e-07	0.741328	rs4958551	114	.	CTC-550M4.1	38457	intergenic	9.354	7	5	15	0	1	1
5:151914462:C:T	rs17549307	5	151914462	T	C	0.2763	8.13898e-14	0.995215	rs4958551	114	.	CTC-550M4.1	38883	intergenic	1.69	5	7	15	0	1	1
5:151914680:A:G	rs56012817	5	151914680	G	A	0.3449	6.95017e-07	0.741328	rs4958551	114	.	CTC-550M4.1	39101	intergenic	0.349	7	7	15	0	1	1
5:151914803:G:T	rs4958559	5	151914803	T	G	0.3449	6.0361e-07	0.741328	rs4958551	114	.	CTC-550M4.1	39224	intergenic	0.685	5	7	15	0	1	1
5:151914932:C:T	rs2961747	5	151914932	T	C	0.3459	8.42464e-07	0.738227	rs4958551	114	.	CTC-550M4.1	39353	intergenic	1.361	NA	7	15	0	1	1
5:151915426:C:T	rs4246032	5	151915426	C	T	0.3449	7.77516e-07	0.741328	rs4958551	114	.	CTC-550M4.1	39847	intergenic	0.306	7	14	15	0	1	1
5:151915603:A:G	rs56346646	5	151915603	G	A	0.2763	7.89085e-14	0.995215	rs4958551	114	.	CTC-550M4.1	40024	intergenic	0.979	7	14	15	0	1	1
5:151915622:C:T	rs17549376	5	151915622	T	C	0.3449	7.687e-07	0.741328	rs4958551	114	.	CTC-550M4.1	40043	intergenic	3.859	7	14	15	0	1	1
5:151915830:A:G	rs56028813	5	151915830	G	A	0.2763	1.12905e-13	0.995215	rs4958551	114	.	CTC-550M4.1	40251	intergenic	0.73	7	14	15	0	1	1
5:151916514:C:T	rs12654265	5	151916514	T	C	0.3469	1.6041e-06	0.736661	rs4958551	114	.	CTC-550M4.1	40935	intergenic	5.17	7	14	15	0	1	1
5:151916541:A:G	rs55802718	5	151916541	G	A	0.2773	2.90722e-13	0.990487	rs4958551	114	.	CTC-550M4.1	40962	intergenic	3.071	6	14	15	0	1	1
5:151916766:G:T	rs2964249	5	151916766	G	T	0.2773	6.72307e-13	0.980998	rs4958551	114	.	CTC-550M4.1	41187	intergenic	1.642	NA	14	15	0	1	1
5:151916767:A:G	rs2964248	5	151916767	G	A	0.2773	2.08233e-12	0.980998	rs4958551	114	.	CTC-550M4.1	41188	intergenic	4.764	NA	14	15	0	1	1
5:151916826:C:T	rs2961745	5	151916826	C	T	0.2773	6.61595e-13	0.980998	rs4958551	114	.	CTC-550M4.1	41247	intergenic	1.105	NA	14	15	0	1	1
5:151917354:A:C	rs17549488	5	151917354	C	A	0.2753	2.92248e-13	0.98105	rs4958551	114	.	CTC-550M4.1	41775	intergenic	6.713	7	14	15	0	1	1
5:151918935:A:G	rs72795364	5	151918935	G	A	0.2753	2.88196e-13	0.98105	rs4958551	114	.	CTC-550M4.1	43356	intergenic	3.259	7	5	15	0	1	1
5:151919607:C:T	rs2961741	5	151919607	T	C	0.2763	7.34273e-13	0.976288	rs4958551	114	.	CTC-550M4.1	44028	intergenic	7.724	NA	5	15	0	1	1
5:151919752:C:T	rs6890840	5	151919752	C	T	0.2763	NA	0.976288	rs4958551	114	.	CTC-550M4.1	44173	intergenic	0.029	6	5	15	0	1	1
5:151920039:C:T	rs10036750	5	151920039	T	C	0.2753	2.8944e-13	0.98105	rs4958551	114	.	CTC-550M4.1	44460	intergenic	4.202	6	5	15	0	1	1
5:151920076:A:T	rs72795366	5	151920076	T	A	0.2753	NA	0.98105	rs4958551	114	.	CTC-550M4.1	44497	intergenic	0.466	6	5	15	0	1	1
5:151920194:C:T	rs10045463	5	151920194	C	T	0.2753	2.62868e-13	0.98105	rs4958551	114	.	CTC-550M4.1	44615	intergenic	2.149	7	5	15	0	1	1
5:151924995:A:G	rs72795371	5	151924995	G	A	0.2763	3.16121e-14	0.834535	rs4958551	114	.	CTC-550M4.1	49416	intergenic	0.138	6	14	15	0	1	1
5:151927811:T:TGAA	rs60706263	5	151927811	T	TGAA	0.4026	NA	0.601822	rs12517092	114	.	CTC-550M4.1	52232	intergenic	0.794	NA	7	15	0	1	1
5:151928213:G:GT	5:151928213:G:GT	5	151928213	G	GT	0.005964	NA	0.843284	rs4958551	114	.	CTC-550M4.1	52634	intergenic	2.514	NA	5	15	0	0	1
5:151928213:G:GTT	5:151928213:G:GTT	5	151928213	G	GTT	0.1252	NA	0.843284	rs4958551	114	.	CTC-550M4.1	52634	NA	2.457	NA	5	15	0	0	1
5:151928213:G:GTTT	5:151928213:G:GTTT	5	151928213	G	GTTT	0.2744	NA	0.843284	rs4958551	114	.	CTC-550M4.1	52634	NA	2.402	NA	5	15	0	0	1
5:151928317:T:TC	rs143174598	5	151928317	TC	T	0.2763	NA	0.834535	rs4958551	114	.	CTC-550M4.1	52738	intergenic	0.238	NA	5	15	0	1	1
5:151928319:A:T	rs115034542	5	151928319	T	A	0.2763	NA	0.834535	rs4958551	114	.	CTC-550M4.1	52740	intergenic	4.529	7	5	15	0	1	1
5:151929221:A:G	rs6876403	5	151929221	A	G	0.2763	2.05624e-13	0.834535	rs4958551	114	.	CTC-550M4.1	53642	intergenic	0.895	7	5	15	0	1	1
5:151929344:C:T	rs6876723	5	151929344	C	T	0.2734	3.01455e-13	0.822005	rs4958551	114	.	CTC-550M4.1	53765	intergenic	3.644	5	5	15	0	1	1
5:151929836:C:T	rs4958560	5	151929836	T	C	0.2773	3.67205e-13	0.821672	rs4958551	114	.	CTC-550M4.1	54257	intergenic	1.45	5	5	15	0	1	1
5:151929983:C:T	rs2964231	5	151929983	C	T	0.2803	5.55284e-13	0.808864	rs4958551	114	.	CTC-550M4.1	54404	intergenic	2.909	NA	5	15	0	1	1
5:151930231:A:G	rs4958561	5	151930231	A	G	0.2773	3.75627e-13	0.821672	rs4958551	114	.	CTC-550M4.1	54652	intergenic	7.35	6	5	15	0	1	1
5:151930769:C:T	rs72795376	5	151930769	T	C	0.2773	5.08524e-13	0.821672	rs4958551	114	.	CTC-550M4.1	55190	intergenic	0.151	4	5	15	0	1	1
5:151931175:C:T	rs2961765	5	151931175	C	T	0.2803	7.51807e-13	0.808864	rs4958551	114	.	CTC-550M4.1	55596	intergenic	2.793	7	5	15	0	1	1
5:151931892:A:G	rs2961766	5	151931892	G	A	0.2773	5.89283e-13	0.821672	rs4958551	114	.	CTC-550M4.1	56313	intergenic	8.752	6	5	15	0	1	1
5:151932282:T:TA	rs111714007	5	151932282	T	TA	0.2773	NA	0.821672	rs4958551	114	.	CTC-550M4.1	56703	intergenic	0.429	NA	5	15	0	1	1
5:151932354:A:G	rs72795379	5	151932354	A	G	0.2773	4.60919e-13	0.821672	rs4958551	114	.	CTC-550M4.1	56775	intergenic	2.723	7	5	15	0	1	1
5:151932606:A:T	rs2964230	5	151932606	A	T	0.2773	5.92383e-13	0.821672	rs4958551	114	.	CTC-550M4.1	57027	intergenic	3.817	7	5	15	0	1	1
5:151934426:A:G	rs2964229	5	151934426	G	A	0.2803	NA	0.808864	rs4958551	114	.	CTC-550M4.1	58847	intergenic	0.321	NA	5	15	0	1	1
5:151934430:C:CAAAA	rs566894672	5	151934430	CAAAA	C	0.3191	NA	0.689743	rs4958551	114	.	CTC-550M4.1	58851	intergenic	0.993	NA	5	15	0	0	1
5:151936155:A:T	rs2961756	5	151936155	T	A	0.2803	5.26301e-13	0.808864	rs4958551	114	.	CTC-550M4.1	60576	intergenic	10.42	5	5	15	0	1	1
5:151936546:A:G	rs12188564	5	151936546	G	A	0.2773	2.94018e-13	0.821672	rs4958551	114	.	CTC-550M4.1	60967	intergenic	0.416	5	5	15	0	1	1
5:151936869:A:G	rs4478308	5	151936869	A	G	0.2773	3.25313e-13	0.821672	rs4958551	114	.	CTC-550M4.1	61290	intergenic	14.19	5	7	15	0	1	1
5:151937593:A:T	rs3923209	5	151937593	A	T	0.2773	2.74684e-13	0.821672	rs4958551	114	.	AC091969.1	60931	intergenic	5.153	5	5	15	0	1	1
5:151937958:G:T	rs10155517	5	151937958	G	T	0.2773	2.65583e-13	0.821672	rs4958551	114	.	AC091969.1	60566	intergenic	4.1	6	5	15	0	1	1
5:151937982:C:T	rs2964225	5	151937982	C	T	0.3479	2.79989e-07	0.607533	rs4958551	114	.	AC091969.1	60542	intergenic	0.192	NA	5	15	0	1	1
5:151938802:A:G	rs2964224	5	151938802	G	A	0.3479	2.37938e-07	0.607533	rs4958551	114	.	AC091969.1	59722	intergenic	4.87	NA	5	15	0	1	1
5:151938965:C:G	rs17452991	5	151938965	G	C	0.2783	1.96733e-13	0.817378	rs4958551	114	.	AC091969.1	59559	intergenic	1.723	7	5	15	0	1	1
5:151939905:C:T	rs2961760	5	151939905	T	C	0.2813	2.93615e-13	0.804642	rs4958551	114	.	AC091969.1	58619	intergenic	4.508	6	5	15	0	1	1
5:151939939:A:G	rs4580766	5	151939939	A	G	0.2773	2.27597e-13	0.821672	rs4958551	114	.	AC091969.1	58585	intergenic	4.065	6	5	15	0	1	1
5:151940822:C:T	rs2964223	5	151940822	C	T	0.3082	1.12802e-11	0.712028	rs4958551	114	.	AC091969.1	57702	intergenic	0.191	NA	5	15	0	1	1
5:151942224:G:GAA	rs72083703	5	151942224	GAA	G	0.2803	NA	0.808864	rs4958551	114	.	AC091969.1	56300	intergenic	4.98	NA	5	15	0	0	1
5:151942224:GA:GAA	rs527692078	5	151942224	GAA	GA	0.05865	NA	0.808864	rs4958551	114	.	AC091969.1	56300	NA	NA	NA	5	15	0	0	1
5:151942251:A:C	rs4958316	5	151942251	C	A	0.2813	2.68371e-13	0.804642	rs4958551	114	.	AC091969.1	56273	intergenic	7.761	7	5	15	0	1	1
5:151942491:C:CT	rs35904293	5	151942491	C	CT	0.2813	NA	0.804642	rs4958551	114	.	AC091969.1	56033	intergenic	0.563	NA	5	15	0	1	1
5:151942880:A:G	rs4958317	5	151942880	G	A	0.2803	2.4698e-13	0.799401	rs4958551	114	.	AC091969.1	55644	intergenic	9.063	6	5	15	0	1	1
5:151943054:C:T	rs4958318	5	151943054	C	T	0.2783	2.04166e-14	0.789996	rs4958551	114	.	AC091969.1	55470	intergenic	1.016	6	5	15	0	1	1
5:151944518:C:T	rs72795389	5	151944518	C	T	0.2624	2.78806e-16	0.736989	rs4958551	114	.	AC091969.1	54006	intergenic	0.55	5	5	15	0	1	1
5:151945366:C:G	rs17550343	5	151945366	C	G	0.2624	2.21791e-16	0.736989	rs4958551	114	.	AC091969.1	53158	intergenic	5.018	7	5	15	0	1	1
5:151945469:A:G	5:151945469:A:G	5	151945469	A	G	0.000994	NA	0.741429	rs4958551	114	.	AC091969.1	53055	intergenic	2.587	NA	5	15	0	0	1
5:151945469:A:T	5:151945469:A:T	5	151945469	A	T	0.2614	NA	0.741429	rs4958551	114	.	AC091969.1	53055	NA	2.35	NA	5	15	0	1	1
5:151945837:A:G	rs6869968	5	151945837	A	G	0.329	1.45031e-07	0.855597	rs12517092	114	.	AC091969.1	52687	intergenic	11.42	4	5	15	0	1	1
5:151947064:G:T	rs11956179	5	151947064	T	G	0.33	1.53852e-07	0.851571	rs12517092	114	.	AC091969.1	51460	intergenic	0.866	7	5	15	0	1	1
5:151947351:G:GAT	rs142473509	5	151947351	GAT	G	0.2624	NA	0.736989	rs4958551	114	.	AC091969.1	51173	intergenic	1.91	NA	5	15	0	1	1
5:151947459:C:T	rs6871986	5	151947459	T	C	0.326	1.45435e-07	0.867793	rs12517092	114	.	AC091969.1	51065	intergenic	6.457	7	5	15	0	1	1
5:151947543:A:T	rs6872161	5	151947543	T	A	0.326	NA	0.867793	rs12517092	114	.	AC091969.1	50981	intergenic	0.136	6	5	15	0	1	1
5:151948156:C:CTT	rs531656821	5	151948156	CTT	C	0.2952	NA	0.762557	rs12517092	114	.	AC091969.1	50368	intergenic	1.249	NA	5	15	0	0	1
5:151948242:A:T	rs57358310	5	151948242	A	T	0.326	1.32854e-07	0.867793	rs12517092	114	.	AC091969.1	50282	intergenic	4.279	6	5	15	0	1	1
5:151948590:G:T	rs72795394	5	151948590	G	T	0.2624	1.80854e-16	0.736989	rs4958551	114	.	AC091969.1	49934	intergenic	0.056	6	7	15	0	1	1
5:151949017:A:C	rs17453481	5	151949017	A	C	0.2624	1.67928e-16	0.736989	rs4958551	114	.	AC091969.1	49507	intergenic	6.716	7	7	15	0	1	1
5:151949485:C:T	rs112564513	5	151949485	C	T	0.2624	1.96386e-16	0.736989	rs4958551	114	.	AC091969.1	49039	intergenic	0.72	7	7	15	0	1	1
5:151950825:A:G	rs6868331	5	151950825	A	G	0.326	1.9276e-07	0.867793	rs12517092	114	.	AC091969.1	47699	intergenic	0.531	7	14	15	0	1	1
5:151951011:C:T	rs6890103	5	151951011	T	C	0.335	5.03598e-08	0.825577	rs12517092	114	.	AC091969.1	47513	intergenic	0.859	6	14	15	0	1	1
5:151951108:A:G	rs35124713	5	151951108	G	A	0.2624	2.70943e-16	0.736989	rs4958551	114	.	AC091969.1	47416	intergenic	1.969	7	14	15	0	1	1
5:151951125:A:G	5:151951125:A:G	5	151951125	A	G	0.06461	NA	0.736989	rs4958551	114	.	AC091969.1	47399	intergenic	2.454	NA	14	15	0	0	1
5:151951125:A:C	5:151951125:A:C	5	151951125	A	C	0.2624	NA	0.736989	rs4958551	114	.	AC091969.1	47399	NA	2.785	NA	14	15	0	1	1
5:151951656:C:T	rs55648940	5	151951656	C	T	0.2614	4.67532e-17	0.724872	rs4958551	114	.	AC091969.1	46868	intergenic	0.31	6	9	15	0	1	1
5:151952520:G:T	rs7701534	5	151952520	T	G	0.341	1.74738e-08	0.9515	rs12517092	114	.	AC091969.1	46004	intergenic	0.263	7	9	15	0	1	1
5:151952766:A:G	rs112223343	5	151952766	G	A	0.2614	3.98844e-17	0.724872	rs4958551	114	.	AC091969.1	45758	intergenic	0.317	7	9	15	0	1	1
5:151952877:C:T	rs72797203	5	151952877	C	T	0.2614	4.35282e-17	0.724872	rs4958551	114	.	AC091969.1	45647	intergenic	1.131	6	9	15	0	1	1
5:151953062:A:G	rs113759615	5	151953062	G	A	0.2614	4.31308e-17	0.724872	rs4958551	114	.	AC091969.1	45462	intergenic	0.443	6	9	15	0	1	1
5:151953104:A:G	rs11951715	5	151953104	A	G	0.341	1.55139e-08	0.9515	rs12517092	114	.	AC091969.1	45420	intergenic	4.037	6	9	15	0	1	1
5:151953203:A:C	rs113031421	5	151953203	C	A	0.2614	4.55713e-17	0.724872	rs4958551	114	.	AC091969.1	45321	intergenic	0.781	7	9	15	0	1	1
5:151953465:C:G	rs4304072	5	151953465	G	C	0.341	1.5076e-08	0.9515	rs12517092	114	.	AC091969.1	45059	intergenic	2.653	6	9	15	0	1	1
5:151953547:A:G	rs2961761	5	151953547	A	G	0.4592	2.07575e-06	0.607735	rs12517092	114	.	AC091969.1	44977	intergenic	2.677	7	9	15	0	1	1
5:151953565:A:G	rs4537047	5	151953565	A	G	0.341	1.4797e-08	0.9515	rs12517092	114	.	AC091969.1	44959	intergenic	0.081	7	9	15	0	1	1
5:151957634:A:C	rs55869831	5	151957634	A	C	0.341	1.20316e-08	0.9515	rs12517092	114	.	AC091969.1	40890	intergenic	1.443	6	15	15	0	1	1
5:151957849:A:C	rs2964218	5	151957849	A	C	0.4583	2.41197e-06	0.60992	rs12517092	114	.	AC091969.1	40675	intergenic	1.296	NA	9	15	0	1	1
5:151959517:A:T	rs72797211	5	151959517	T	A	0.2614	4.40743e-17	0.724872	rs4958551	114	.	AC091969.1	39007	intergenic	2.777	6	9	15	0	1	1
5:151960514:A:T	rs72797213	5	151960514	A	T	0.2614	6.10236e-17	0.724872	rs4958551	114	.	AC091969.1	38010	intergenic	9.993	7	9	15	0	1	1
5:151960536:A:G	rs11953465	5	151960536	A	G	0.341	1.4665e-08	0.9515	rs12517092	114	.	AC091969.1	37988	intergenic	11.01	7	9	15	0	1	1
5:151960560:C:G	rs72797215	5	151960560	C	G	0.2614	6.98646e-17	0.724872	rs4958551	114	.	AC091969.1	37964	intergenic	10.97	7	9	15	0	1	1
5:151961446:A:G	rs10046082	5	151961446	G	A	0.2614	9.4354e-17	0.724872	rs4958551	114	.	AC091969.1	37078	intergenic	1.345	6	9	15	0	1	1
5:151961639:C:T	rs72797217	5	151961639	C	T	0.2614	3.72235e-17	0.724872	rs4958551	114	.	AC091969.1	36885	intergenic	0.125	7	9	15	0	1	1
5:151961998:A:T	rs4958319	5	151961998	T	A	0.341	1.72277e-08	0.9515	rs12517092	114	.	AC091969.1	36526	intergenic	1.791	6	9	15	0	1	1
5:151963064:C:T	rs4360032	5	151963064	T	C	0.2614	3.82356e-17	0.724872	rs4958551	114	.	AC091969.1	35460	intergenic	12.11	6	9	15	0	1	1
5:151963272:G:T	rs4557395	5	151963272	G	T	0.2614	4.14249e-17	0.724872	rs4958551	114	.	AC091969.1	35252	intergenic	0.127	7	7	15	0	1	1
5:151963332:C:T	rs4612055	5	151963332	T	C	0.341	1.57097e-08	0.9515	rs12517092	114	.	AC091969.1	35192	intergenic	6.872	7	7	15	0	1	1
5:151964215:A:G	rs4958320	5	151964215	G	A	0.2614	4.29962e-17	0.724872	rs4958551	114	.	AC091969.1	34309	intergenic	3.372	7	7	15	0	1	1
5:151964590:C:T	rs4958562	5	151964590	C	T	0.2614	4.06445e-17	0.724872	rs4958551	114	.	AC091969.1	33934	intergenic	1.722	7	7	15	0	1	1
5:151964713:A:C	rs61070048	5	151964713	A	C	0.341	1.59828e-08	0.9515	rs12517092	114	.	AC091969.1	33811	intergenic	2.514	7	9	15	0	1	1
5:151965041:A:G	rs60230149	5	151965041	G	A	0.341	1.66372e-08	0.9515	rs12517092	114	.	AC091969.1	33483	intergenic	1.795	7	9	15	0	1	1
5:151965130:A:G	rs60025184	5	151965130	G	A	0.341	1.78016e-08	0.9515	rs12517092	114	.	AC091969.1	33394	intergenic	2.255	6	9	15	0	1	1
5:151965756:G:GA	rs199600644	5	151965756	GA	G	0.09145	NA	0.659246	rs4958551	114	.	AC091969.1	32768	intergenic	0.877	NA	9	15	0	0	1
5:151965756:GA:GAA	rs535503154	5	151965756	GA	GAA	0.2604	NA	0.659246	rs4958551	114	.	AC091969.1	32768	NA	NA	NA	9	15	0	0	1
5:151966351:C:T	rs58475180	5	151966351	T	C	0.341	1.70562e-08	0.9515	rs12517092	114	.	AC091969.1	32173	intergenic	0.147	7	9	15	0	1	1
5:151968031:C:T	rs2964214	5	151968031	C	T	0.4583	NA	0.60992	rs12517092	114	.	AC091969.1	30493	intergenic	3.124	7	9	15	0	1	1
5:151968114:A:T	rs12188263	5	151968114	A	T	0.2614	NA	0.724872	rs4958551	114	.	AC091969.1	30410	intergenic	6.175	NA	9	15	0	1	1
5:151968627:A:G	rs4563611	5	151968627	G	A	0.2614	NA	0.724872	rs4958551	114	.	AC091969.1	29897	intergenic	0.042	7	9	15	0	1	1
5:151969708:A:G	rs111753992	5	151969708	G	A	0.4583	NA	0.60992	rs12517092	114	.	AC091969.1	28816	intergenic	1.363	7	9	15	0	1	1
5:151970516:A:G	rs76241163	5	151970516	G	A	0.4592	NA	0.607735	rs12517092	114	.	AC091969.1	28008	intergenic	3.251	7	9	15	0	1	1
5:151971018:A:T	rs150724965	5	151971018	A	T	0.2614	4.34707e-17	0.724872	rs4958551	114	.	AC091969.1	27506	intergenic	0.032	6	9	15	0	1	1
5:151971392:A:G	rs12187419	5	151971392	G	A	0.2614	NA	0.724872	rs4958551	114	.	AC091969.1	27132	intergenic	0.093	6	9	15	0	1	1
5:151971852:A:G	rs4309960	5	151971852	A	G	0.341	2.13094e-08	0.9515	rs12517092	114	.	AC091969.1	26672	intergenic	1.835	6	9	15	0	1	1
5:151973508:C:G	rs4473761	5	151973508	C	G	0.2614	4.16132e-17	0.724872	rs4958551	114	.	AC091969.1	25016	intergenic	0.714	6	9	15	0	1	1
5:151973884:A:T	rs12188715	5	151973884	T	A	0.2614	4.60266e-17	0.724872	rs4958551	114	.	AC091969.1	24640	intergenic	10.05	7	9	15	0	1	1
5:151973924:A:G	rs10476785	5	151973924	A	G	0.341	1.83831e-08	0.9515	rs12517092	114	.	AC091969.1	24600	intergenic	5.575	6	9	15	0	1	1
5:151976143:A:G	rs17453740	5	151976143	A	G	0.2614	4.68003e-17	0.724872	rs4958551	114	.	AC091969.1	22381	intergenic	1.775	7	5	15	0	1	1
5:151976244:C:T	rs17453775	5	151976244	C	T	0.2614	4.9166e-17	0.724872	rs4958551	114	.	AC091969.1	22280	intergenic	3.519	7	5	15	0	1	1
5:151977841:A:G	rs17453880	5	151977841	G	A	0.33	2.16903e-07	0.891292	rs12517092	114	.	AC091969.1	20683	intergenic	0.697	5	5	15	0	1	1
5:151978353:A:G	rs17113485	5	151978353	A	G	0.341	1.90839e-08	0.9515	rs12517092	114	.	AC091969.1	20171	intergenic	5.39	7	5	15	0	1	1
5:151981337:A:G	rs4958563	5	151981337	A	G	0.341	1.74724e-08	0.9515	rs12517092	114	.	AC091969.1	17187	intergenic	5.83	7	5	15	0	1	1
5:151982821:T:TA	rs5872277	5	151982821	T	TA	0.341	NA	0.9515	rs12517092	114	.	AC091969.1	15703	intergenic	0.579	NA	5	15	0	1	1
5:151983819:G:T	rs11948856	5	151983819	T	G	0.3439	2.31758e-08	0.939735	rs12517092	114	.	AC091969.1	14705	intergenic	3.667	7	5	15	0	1	1
5:151987676:A:AAAGGGTTGC	rs144918457	5	151987676	AAAGGGTTGC	A	0.2614	NA	0.724872	rs4958551	114	.	AC091969.1	10848	intergenic	3.062	NA	5	15	0	1	1
5:151990832:A:AT	rs563036891	5	151990832	A	AT	0.338	NA	0.914591	rs12517092	114	.	AC091969.1	7692	intergenic	1.377	NA	9	15	0	0	1
5:151992765:A:G	rs72797233	5	151992765	A	G	0.2614	NA	0.724872	rs4958551	114	.	AC091969.1	5759	intergenic	5.771	7	7	15	0	1	1
5:151994224:C:T	rs6897983	5	151994224	T	C	0.341	2.07504e-08	0.9515	rs12517092	114	.	AC091969.1	4300	intergenic	9.054	5	9	15	0	1	1
5:151994761:A:T	rs112856992	5	151994761	T	A	0.2614	NA	0.724872	rs4958551	114	.	AC091969.1	3763	intergenic	7.308	7	15	15	0	1	1
5:151995439:C:T	rs544978601	5	151995439	T	C	0.2614	NA	0.724872	rs4958551	114	.	AC091969.1	3085	intergenic	5.992	NA	15	15	0	1	1
5:151995442:A:T	rs563270900	5	151995442	A	T	0.2614	NA	0.724872	rs4958551	114	.	AC091969.1	3082	intergenic	6.052	NA	15	15	0	1	1
5:151995780:G:T	rs141796634	5	151995780	T	G	0.2614	NA	0.724872	rs4958551	114	.	AC091969.1	2744	intergenic	1.085	6	15	15	0	1	1
5:151998463:A:C	rs72797237	5	151998463	A	C	0.2614	5.38545e-17	0.724872	rs4958551	114	.	AC091969.1	61	downstream	1.056	6	5	15	0	1	1
5:151999029:C:T	rs12655008	5	151999029	T	C	0.4583	2.84094e-06	0.60992	rs12517092	114	.	AC091969.1	0	ncRNA_exonic	4.622	6	5	15	0	1	1
5:151999410:A:G	rs72797241	5	151999410	G	A	0.2614	5.53167e-17	0.724872	rs4958551	114	.	AC091969.1	0	ncRNA_exonic	2.985	5	5	15	0	1	1
5:151999906:A:G	rs72797243	5	151999906	G	A	0.2614	5.71319e-17	0.724872	rs4958551	114	.	AC091969.1	0	ncRNA_exonic	1.197	5	5	15	0	1	1
5:151999934:G:T	rs59126622	5	151999934	G	T	0.341	2.76893e-08	0.9515	rs12517092	114	.	AC091969.1	0	ncRNA_exonic	0.102	5	5	15	0	1	1
5:152000919:T:TC	rs558053114	5	152000919	T	TC	0.4105	NA	0.708482	rs12517092	114	.	AC091969.1	0	ncRNA_intronic	1.713	NA	5	15	0	0	1
5:152002303:A:G	rs12522538	5	152002303	A	G	0.341	2.6935e-08	0.9515	rs12517092	114	.	AC091969.1	0	ncRNA_intronic	0.003	5	5	15	0	1	1
5:152002420:G:GC	rs565509461	5	152002420	G	GC	0.3439	NA	0.939735	rs12517092	114	.	AC091969.1	0	ncRNA_intronic	10.04	NA	5	15	0	1	1
5:152004727:A:C	rs11167584	5	152004727	A	C	0.2724	9.95766e-19	0.747136	rs12517092	114	.	AC091969.1	0	ncRNA_intronic	6.126	6	5	15	0	1	1
5:152004941:A:ATTATG	rs138166784	5	152004941	ATTATG	A	0.2604	NA	0.719877	rs4958551	114	.	AC091969.1	0	ncRNA_intronic	2.37	NA	5	15	0	1	1
5:152005941:C:T	rs4958564	5	152005941	T	C	0.2614	6.84359e-17	0.724872	rs4958551	114	.	AC091969.1	0	ncRNA_intronic	2.689	7	5	15	0	1	1
5:152006087:C:T	rs4958565	5	152006087	T	C	0.2614	5.93026e-17	0.724872	rs4958551	114	.	AC091969.1	0	ncRNA_intronic	1.74	5	5	15	0	1	1
5:152006838:C:CT	rs113325958	5	152006838	CT	C	0.3529	NA	0.897524	rs12517092	114	.	AC091969.1	0	ncRNA_intronic	0.643	NA	5	15	0	0	1
5:152006838:CAT:CT	rs565107846	5	152006838	CT	CAT	0.002982	NA	0.897524	rs12517092	114	.	AC091969.1	0	NA	NA	NA	5	15	0	0	1
5:152006997:A:G	rs13359939	5	152006997	G	A	0.2614	9.52223e-17	0.724872	rs4958551	114	.	AC091969.1	0	ncRNA_intronic	1.832	7	5	15	0	1	1
5:152007075:A:C	rs13361438	5	152007075	A	C	0.2734	2.42186e-18	0.750504	rs12517092	114	.	AC091969.1	0	ncRNA_intronic	2.391	6	5	15	0	1	1
5:152007860:AT:ATT	rs575092171	5	152007860	AT	ATT	0.3449	NA	0.927853	rs12517092	114	.	AC091969.1	0	NA	NA	NA	5	15	0	0	1
5:152007860:A:ATT	rs144540476	5	152007860	ATT	A	0.3429	NA	0.927853	rs12517092	114	.	AC091969.1	0	ncRNA_intronic	0.596	NA	5	15	0	0	1
5:152008600:C:G	rs4487479	5	152008600	C	G	0.3439	2.61192e-08	0.939735	rs12517092	114	.	AC091969.1	0	ncRNA_intronic	1.253	7	5	15	0	1	1
5:152008902:G:T	rs55648729	5	152008902	G	T	0.2614	6.53045e-17	0.724872	rs4958551	114	.	AC091969.1	0	ncRNA_intronic	10.72	6	5	15	0	1	1
5:152009347:A:G	rs60862272	5	152009347	A	G	0.3439	2.10839e-08	0.939735	rs12517092	114	.	AC091969.1	0	ncRNA_intronic	3.186	7	5	15	0	1	1
5:152009417:C:T	rs4246033	5	152009417	T	C	0.2614	7.89708e-17	0.724872	rs4958551	114	.	AC091969.1	0	ncRNA_intronic	2.312	7	5	15	0	1	1
5:152009435:C:T	rs2964260	5	152009435	T	C	0.4602	4.12988e-06	0.60249	rs12517092	114	.	AC091969.1	0	ncRNA_intronic	4.212	NA	5	15	0	1	1
5:152010999:A:G	rs72797251	5	152010999	G	A	0.2614	6.39203e-17	0.715466	rs4958551	114	.	AC091969.1	0	ncRNA_intronic	14.27	7	5	15	0	1	1
5:152011049:G:GA	rs150643353	5	152011049	G	GA	0.2783	NA	0.719077	rs12517092	114	.	AC091969.1	0	ncRNA_intronic	7.87	NA	5	15	0	1	1
5:152011814:A:G	rs11956651	5	152011814	G	A	0.2734	1.90035e-18	0.750504	rs12517092	114	.	AC091969.1	0	ncRNA_intronic	0.964	6	2	15	0	1	1
5:152011947:C:CCTTT	rs112962083	5	152011947	C	CCTTT	0.2734	NA	0.750504	rs12517092	114	.	AC091969.1	0	ncRNA_intronic	2.875	NA	2	15	0	1	1
5:152012349:A:ATACTATAACTTCTCTGGGATTTCTT	rs544417006	5	152012349	A	ATACTATAACTTCTCTGGGATTTCTT	0.2604	NA	0.719877	rs4958551	114	.	AC091969.1	0	ncRNA_intronic	1.467	NA	5	15	0	1	1
5:152012437:G:T	rs67979431	5	152012437	G	T	0.2714	1.42921e-18	0.74379	rs12517092	114	.	AC091969.1	0	ncRNA_intronic	2.799	6	5	15	0	1	1
5:152012496:A:AG	rs112345465	5	152012496	AG	A	0.2734	NA	0.750504	rs12517092	114	.	AC091969.1	0	ncRNA_intronic	0.529	NA	5	15	0	1	1
5:152012507:C:T	rs72797254	5	152012507	T	C	0.2604	5.63906e-17	0.719877	rs4958551	114	.	AC091969.1	0	ncRNA_intronic	0.859	6	5	15	0	1	1
5:152012795:A:G	rs9324734	5	152012795	G	A	0.2724	1.85065e-18	0.747136	rs12517092	114	.	AC091969.1	0	ncRNA_intronic	0.206	7	5	15	0	1	1
5:152013316:C:G	rs6884556	5	152013316	G	C	0.2724	1.99788e-18	0.747136	rs12517092	114	.	AC091969.1	0	ncRNA_intronic	0.17	6	5	15	0	1	1
5:152013789:C:G	rs10515675	5	152013789	G	C	0.2724	1.97891e-18	0.747136	rs12517092	114	.	AC091969.1	0	ncRNA_intronic	0.827	7	5	15	0	1	1
5:152013887:A:G	rs10515676	5	152013887	G	A	0.2724	1.9448e-18	0.747136	rs12517092	114	.	AC091969.1	0	ncRNA_intronic	8.661	7	5	15	0	1	1
5:152014061:C:T	rs4958566	5	152014061	C	T	0.2724	2.10793e-18	0.747136	rs12517092	114	.	AC091969.1	0	ncRNA_intronic	3.415	5	5	15	0	1	1
5:152014666:C:T	rs6871699	5	152014666	T	C	0.2734	1.96412e-18	0.750504	rs12517092	114	.	AC091969.1	0	ncRNA_intronic	0.645	6	5	15	0	1	1
5:152014941:A:G	rs17454420	5	152014941	G	A	0.2614	6.92598e-17	0.724872	rs4958551	114	.	AC091969.1	0	ncRNA_intronic	1.133	7	5	15	0	1	1
5:152015097:T:TA	rs111726171	5	152015097	T	TA	0.2634	NA	0.709711	rs12517092	114	.	AC091969.1	0	ncRNA_intronic	0.368	NA	5	15	0	0	1
5:152015208:A:G	rs6895969	5	152015208	G	A	0.2734	2.01923e-18	0.750504	rs12517092	114	.	AC091969.1	0	ncRNA_intronic	3.296	7	5	15	0	1	1
