## supplementary table 2 for "Dissecting Schizophrenia Biology Using Pleiotropy with Cognitive Genomics" (part 3 of 3)

### Sheet: STable2b (continued)
Supplementary Table 2b: Annotations for variants within GWAS significant Pleiotropic Genomic Risk Loci for Discordant Variants
5:152015597:G:T	rs4958567	5	152015597	T	G	0.2734	1.91012e-18	0.750504	rs12517092	114	.	AC091969.1	0	ncRNA_intronic	3.063	7	5	15	0	1	1
5:152016093:A:G	rs4958568	5	152016093	G	A	0.2744	1.44166e-18	0.745784	rs12517092	114	.	AC091969.1	0	ncRNA_intronic	1.803	7	5	15	0	1	1
5:152016105:A:G	rs4958569	5	152016105	A	G	0.2734	1.29803e-18	0.750504	rs12517092	114	.	AC091969.1	0	ncRNA_intronic	0.673	7	5	15	0	1	1
5:152016594:A:G	rs4406125	5	152016594	G	A	0.2724	1.85488e-18	0.747136	rs12517092	114	.	AC091969.1	0	ncRNA_intronic	4.301	7	5	15	0	1	1
5:152018288:A:C	rs72797262	5	152018288	C	A	0.2614	8.152e-17	0.724872	rs4958551	114	.	AC091969.1	0	ncRNA_intronic	1.367	5	5	15	0	1	1
5:152018343:C:T	rs4398624	5	152018343	T	C	0.2734	2.55774e-18	0.750504	rs12517092	114	.	AC091969.1	0	ncRNA_intronic	1.114	5	5	15	0	1	1
5:152019563:G:GAATTCATCCTA	rs145790285	5	152019563	GAATTCATCCTA	G	0.336	NA	0.971492	rs12517092	114	.	AC091969.1	0	ncRNA_intronic	4.842	NA	5	15	0	1	1
5:152019865:A:T	rs4610448	5	152019865	A	T	0.336	1.04515e-08	0.971492	rs12517092	114	.	AC091969.1	0	ncRNA_intronic	4.294	7	5	15	0	1	1
5:152020604:G:T	rs4958321	5	152020604	G	T	0.335	NA	0.975532	rs12517092	114	.	AC091969.1	0	ncRNA_intronic	4.357	6	5	15	0	1	1
5:152020639:A:G	rs4958322	5	152020639	A	G	0.335	1.04565e-08	0.975532	rs12517092	114	.	AC091969.1	0	ncRNA_intronic	3.016	7	5	15	0	1	1
5:152021767:A:G	rs4958323	5	152021767	A	G	0.2614	5.26729e-17	0.724872	rs4958551	114	.	AC091969.1	0	ncRNA_intronic	15.45	5	5	15	0	1	1
5:152022254:C:G	rs4958570	5	152022254	C	G	0.335	8.50236e-09	0.975532	rs12517092	114	.	AC091969.1	0	ncRNA_intronic	5.282	5	5	15	0	1	1
5:152022385:C:T	rs4958324	5	152022385	T	C	0.335	9.78915e-09	0.975532	rs12517092	114	.	AC091969.1	0	ncRNA_intronic	1.04	7	5	15	0	1	1
5:152024369:C:G	rs10056328	5	152024369	C	G	0.335	9.4207e-09	0.975532	rs12517092	114	.	AC091969.1	0	ncRNA_intronic	0.271	5	5	15	0	1	1
5:152026986:C:T	rs4391148	5	152026986	T	C	0.335	8.93791e-09	0.975532	rs12517092	114	.	AC091969.1	0	ncRNA_intronic	9.041	7	5	15	0	1	1
5:152027165:C:G	rs6863717	5	152027165	G	C	0.335	1.24916e-08	0.975532	rs12517092	114	.	AC091969.1	0	ncRNA_intronic	1.007	7	5	15	0	1	1
5:152027557:C:T	rs6885111	5	152027557	T	C	0.335	1.1709e-08	0.975532	rs12517092	114	.	AC091969.1	0	ncRNA_intronic	2.582	6	5	15	0	1	1
5:152027678:C:T	rs6885419	5	152027678	T	C	0.335	9.15505e-09	0.975532	rs12517092	114	.	AC091969.1	0	ncRNA_intronic	2.533	6	5	15	0	1	1
5:152028136:A:G	rs6869129	5	152028136	G	A	0.335	9.95616e-09	0.975532	rs12517092	114	.	AC091969.1	0	ncRNA_intronic	0.423	6	5	15	0	1	1
5:152028204:A:T	rs56014830	5	152028204	T	A	0.2614	5.06902e-17	0.724872	rs4958551	114	.	AC091969.1	0	ncRNA_intronic	1.55	6	5	15	0	1	1
5:152028258:C:T	rs6869035	5	152028258	C	T	0.337	1.40697e-08	0.967526	rs12517092	114	.	AC091969.1	0	ncRNA_intronic	1.326	7	5	15	0	1	1
5:152028427:G:GATGAC	rs112597792	5	152028427	G	GATGAC	0.335	NA	0.975532	rs12517092	114	.	AC091969.1	0	ncRNA_intronic	3.144	NA	5	15	0	1	1
5:152028536:G:T	rs7730088	5	152028536	T	G	0.335	8.9522e-09	0.975532	rs12517092	114	.	AC091969.1	0	ncRNA_intronic	0.837	7	5	15	0	1	1
5:152028995:A:G	rs4618416	5	152028995	G	A	0.335	8.86349e-09	0.975532	rs12517092	114	.	AC091969.1	0	ncRNA_intronic	3.966	5	5	15	0	1	1
5:152029577:A:C	rs11167585	5	152029577	A	C	0.335	8.60301e-09	0.975532	rs12517092	114	.	AC091969.1	0	ncRNA_intronic	12.08	6	5	15	0	1	1
5:152029913:A:ATT	rs560868845	5	152029913	A	ATT	0.2475	NA	0.687613	rs12517092	114	.	AC091969.1	0	ncRNA_intronic	1.08	NA	5	15	0	0	1
5:152029938:T:TACTC	rs72375548	5	152029938	TACTC	T	0.334	NA	0.971464	rs12517092	114	.	AC091969.1	0	ncRNA_intronic	1.984	NA	5	15	0	1	1
5:152030041:C:T	rs12518097	5	152030041	T	C	0.334	8.43179e-09	0.971464	rs12517092	114	.	AC091969.1	0	ncRNA_intronic	1.677	7	5	15	0	1	1
5:152030714:G:T	rs4958571	5	152030714	G	T	0.333	8.03178e-09	0.975572	rs12517092	114	.	AC091969.1	0	ncRNA_intronic	5.614	7	7	15	0	1	1
5:152031109:C:T	rs4958572	5	152031109	C	T	0.334	7.34133e-09	0.97962	rs12517092	114	.	AC091969.1	0	ncRNA_intronic	2.808	5	7	15	0	1	1
5:152031320:C:G	rs6886482	5	152031320	G	C	0.334	7.30124e-09	0.97962	rs12517092	114	.	AC091969.1	0	ncRNA_intronic	0.986	7	7	15	0	1	1
5:152031650:A:G	rs72797284	5	152031650	A	G	0.2604	2.87664e-17	0.721057	rs4958551	114	.	AC091969.1	0	ncRNA_intronic	12.56	6	9	15	0	1	1
5:152031752:C:T	rs6868043	5	152031752	T	C	0.334	6.98885e-09	0.97962	rs12517092	114	.	AC091969.1	0	ncRNA_intronic	4.449	7	9	15	0	1	1
5:152032506:C:T	rs7731459	5	152032506	C	T	0.334	6.70006e-09	0.97962	rs12517092	114	.	AC091969.1	0	ncRNA_intronic	2.669	7	9	15	0	1	1
5:152032949:C:T	rs34967219	5	152032949	T	C	0.334	NA	0.97962	rs12517092	114	.	AC091969.1	0	ncRNA_intronic	0.04	6	15	15	0	1	1
5:152033489:G:GT	rs140184223	5	152033489	GT	G	0.334	NA	0.97962	rs12517092	114	.	AC091969.1	0	ncRNA_intronic	0.467	NA	15	15	0	0	1
5:152033773:C:T	rs35230338	5	152033773	T	C	0.331	NA	0.967537	rs12517092	114	.	AC091969.1	0	ncRNA_intronic	3.009	6	15	15	0	1	1
5:152033878:A:C	rs34162967	5	152033878	C	A	0.332	NA	0.971544	rs12517092	114	.	AC091969.1	0	ncRNA_intronic	5.664	7	15	15	0	1	1
5:152034082:A:T	rs35192411	5	152034082	T	A	0.334	NA	0.97962	rs12517092	114	.	AC091969.1	0	ncRNA_intronic	2.859	6	15	15	0	1	1
5:152034434:C:T	rs188075352	5	152034434	C	T	0.2584	NA	0.711101	rs4958551	114	.	AC091969.1	0	ncRNA_intronic	0.366	7	15	15	0	1	1
5:152034684:C:T	rs185115295	5	152034684	T	C	0.2604	NA	0.721057	rs4958551	114	.	AC091969.1	0	ncRNA_intronic	9.98	6	15	15	0	1	1
5:152034843:C:T	rs375295391	5	152034843	T	C	0.333	NA	0.975572	rs12517092	114	.	AC091969.1	0	ncRNA_intronic	1.792	7	15	15	0	0	1
5:152034896:C:G	rs62395612	5	152034896	G	C	0.331	NA	0.967537	rs12517092	114	.	AC091969.1	0	ncRNA_intronic	0.821	6	15	15	0	1	1
5:152034897:A:G	rs62395613	5	152034897	G	A	0.332	NA	0.971544	rs12517092	114	.	AC091969.1	0	ncRNA_intronic	1.199	6	15	15	0	1	1
5:152034934:C:T	rs150329203	5	152034934	T	C	0.2604	NA	0.721057	rs4958551	114	.	AC091969.1	0	ncRNA_intronic	2.224	7	15	15	0	1	1
5:152034989:G:T	rs149375687	5	152034989	G	T	0.2604	NA	0.721057	rs4958551	114	.	AC091969.1	0	ncRNA_intronic	0.585	7	15	15	0	1	1
5:152035307:A:T	rs55881152	5	152035307	T	A	0.332	NA	0.971544	rs12517092	114	.	AC091969.1	0	ncRNA_intronic	1.247	6	15	15	0	1	1
5:152035324:C:G	rs56025110	5	152035324	G	C	0.333	NA	0.967416	rs12517092	114	.	AC091969.1	0	ncRNA_intronic	0.584	6	15	15	0	1	1
5:152035663:C:T	rs10068725	5	152035663	C	T	0.2535	NA	0.707993	rs12517092	114	.	AC091969.1	0	ncRNA_intronic	0.855	7	15	15	0	0	1
5:152035707:A:C	rs10068791	5	152035707	C	A	0.2485	NA	0.696481	rs12517092	114	.	AC091969.1	0	ncRNA_intronic	0.638	6	15	15	0	0	1
5:152035826:C:G	rs10068986	5	152035826	G	C	0.334	NA	0.97962	rs12517092	114	.	AC091969.1	0	ncRNA_intronic	0.635	6	15	15	0	1	1
5:152036046:A:T	rs369931025	5	152036046	A	T	0.2177	NA	0.603413	rs12517092	114	.	AC091969.1	0	ncRNA_intronic	1.225	6	15	15	0	1	1
5:152036267:C:T	rs184162437	5	152036267	T	C	0.334	NA	0.97962	rs12517092	114	.	AC091969.1	0	ncRNA_intronic	1.882	6	15	15	0	1	1
5:152036572:C:G	rs377632341	5	152036572	G	C	0.2972	NA	0.832277	rs12517092	114	.	AC091969.1	0	ncRNA_intronic	0.673	7	15	15	0	1	1
5:152038592:A:G	rs201543943	5	152038592	A	G	0.332	NA	0.971527	rs12517092	114	.	AC091969.1	0	ncRNA_intronic	1.136	7	15	15	0	1	1
5:152038685:A:C	rs62395624	5	152038685	C	A	0.3191	NA	0.883568	rs12517092	114	.	AC091969.1	0	ncRNA_intronic	0.717	7	15	15	0	0	1
5:152038867:C:G	rs57051350	5	152038867	G	C	0.3231	NA	0.928772	rs12517092	114	.	AC091969.1	0	ncRNA_intronic	0.645	7	15	15	0	1	1
5:152038885:G:T	rs60864253	5	152038885	T	G	0.3231	NA	0.928772	rs12517092	114	.	AC091969.1	0	ncRNA_intronic	1.363	7	15	15	0	1	1
5:152039420:C:T	rs6873698	5	152039420	C	T	0.333	NA	0.975572	rs12517092	114	.	AC091969.1	0	ncRNA_intronic	0.955	5	1	15	0	1	1
5:152039421:A:T	rs6895232	5	152039421	T	A	0.333	NA	0.975572	rs12517092	114	.	AC091969.1	0	ncRNA_intronic	1.551	5	1	15	0	1	1
5:152039638:A:G	rs12515178	5	152039638	G	A	0.334	5.94978e-09	0.97962	rs12517092	114	.	AC091969.1	0	ncRNA_intronic	3.737	6	1	15	0	1	1
5:152039643:A:AT	rs35851969	5	152039643	AT	A	0.334	NA	0.971464	rs12517092	114	.	AC091969.1	0	ncRNA_intronic	0.057	NA	1	15	0	1	1
5:152040168:T:TA	rs141963723	5	152040168	T	TA	0.2575	NA	0.714415	rs4958551	114	.	AC091969.1	0	ncRNA_intronic	0.662	NA	5	15	0	0	1
5:152040281:C:T	rs10037655	5	152040281	C	T	0.334	5.37293e-09	0.97962	rs12517092	114	.	AC091969.1	0	ncRNA_intronic	5.964	7	5	15	0	1	1
5:152041300:C:T	rs10041396	5	152041300	T	C	0.334	7.94728e-09	0.97962	rs12517092	114	.	AC091969.1	0	ncRNA_intronic	2.112	7	7	15	0	1	1
5:152041409:C:T	rs10041415	5	152041409	T	C	0.334	7.93344e-09	0.97962	rs12517092	114	.	AC091969.1	0	ncRNA_intronic	0.372	7	7	15	0	1	1
5:152041960:C:G	rs7725525	5	152041960	C	G	0.333	9.44255e-09	0.975572	rs12517092	114	.	AC091969.1	0	ncRNA_intronic	1.4	5	9	15	0	1	1
5:152042028:G:T	rs7707955	5	152042028	T	G	0.333	8.16998e-09	0.975572	rs12517092	114	.	AC091969.1	0	ncRNA_intronic	2.227	5	9	15	0	1	1
5:152042167:A:G	rs10039266	5	152042167	G	A	0.333	7.14661e-09	0.975572	rs12517092	114	.	AC091969.1	0	ncRNA_intronic	1.334	7	9	15	0	1	1
5:152044445:A:G	rs72797296	5	152044445	G	A	0.2584	3.79975e-17	0.720511	rs4958551	114	.	AC091969.1	0	ncRNA_intronic	4.149	6	9	15	0	1	1
5:152046522:TA:TAA	rs554780164	5	152046522	TA	TAA	0.3191	NA	0.920659	rs12517092	114	.	AC091969.1	0	NA	NA	NA	9	15	0	0	1
5:152046522:T:TA	rs71575126	5	152046522	TA	T	0.2883	NA	0.920659	rs12517092	114	.	AC091969.1	0	ncRNA_intronic	0.876	NA	9	15	0	0	1
5:152047146:A:G	rs4385197	5	152047146	G	A	0.332	8.43103e-09	0.971527	rs12517092	114	.	AC091969.1	0	ncRNA_intronic	1.852	7	9	15	0	1	1
5:152048107:G:T	rs7715495	5	152048107	T	G	0.332	8.45167e-09	0.971527	rs12517092	114	.	AC091969.1	0	ncRNA_intronic	1.012	7	9	15	0	1	1
5:152048219:C:T	rs7733573	5	152048219	C	T	0.332	8.23285e-09	0.971527	rs12517092	114	.	AC091969.1	0	ncRNA_intronic	0.113	6	15	15	0	1	1
5:152048353:T:TA	rs139108992	5	152048353	TA	T	0.2584	NA	0.720511	rs4958551	114	.	AC091969.1	0	ncRNA_intronic	0.042	NA	15	15	0	1	1
5:152048590:A:G	rs28842566	5	152048590	A	G	0.333	6.82271e-09	0.975566	rs12517092	114	.	AC091969.1	0	ncRNA_intronic	0.892	7	15	15	0	1	1
5:152048630:A:C	rs28749810	5	152048630	C	A	0.333	6.67437e-09	0.975566	rs12517092	114	.	AC091969.1	0	ncRNA_intronic	1.903	6	15	15	0	1	1
5:152048633:A:G	rs72799105	5	152048633	A	G	0.2594	2.53766e-17	0.725478	rs4958551	114	.	AC091969.1	0	ncRNA_intronic	3.287	6	15	15	0	1	1
5:152048813:G:T	rs10071370	5	152048813	T	G	0.333	8.16203e-09	0.975566	rs12517092	114	.	AC091969.1	0	ncRNA_intronic	0.446	6	15	15	0	1	1
5:152049109:A:G	rs6859908	5	152049109	G	A	0.333	9.00706e-09	0.975566	rs12517092	114	.	AC091969.1	0	ncRNA_intronic	3.141	7	15	15	0	1	1
5:152049547:A:G	rs6860209	5	152049547	A	G	0.333	9.02485e-09	0.975566	rs12517092	114	.	AC091969.1	0	ncRNA_intronic	1.276	6	15	15	0	1	1
5:152049652:C:T	rs6882013	5	152049652	T	C	0.333	NA	0.975566	rs12517092	114	.	AC091969.1	0	ncRNA_intronic	0.754	7	15	15	0	1	1
5:152049653:G:T	rs6860811	5	152049653	G	T	0.333	NA	0.975566	rs12517092	114	.	AC091969.1	0	ncRNA_intronic	0.339	7	15	15	0	1	1
5:152050195:A:G	rs4958325	5	152050195	G	A	0.2584	4.1961e-17	0.720511	rs4958551	114	.	AC091969.1	0	ncRNA_intronic	1.389	7	9	15	0	1	1
5:152053404:C:T	rs72799107	5	152053404	C	T	0.2594	7.75702e-17	0.716071	rs4958551	114	.	AC091969.1	0	ncRNA_intronic	0.687	4	9	15	0	1	1
5:152053477:A:T	rs4958326	5	152053477	A	T	0.2594	NA	0.716071	rs4958551	114	.	AC091969.1	0	ncRNA_intronic	3.732	5	9	15	0	1	1
5:152054583:A:T	rs12517065	5	152054583	A	T	0.334	4.56932e-09	0.995937	rs12517092	114	.	AC091969.1	0	ncRNA_intronic	2.742	7	9	15	0	1	1
5:152054744:A:C	rs12517092	5	152054744	A	C	0.335	3.73358e-09	1	rs12517092	114	.	AC091969.1	0	ncRNA_intronic	4.187	7	9	15	0	1	1
5:152054825:A:G	rs12522261	5	152054825	G	A	0.334	4.13721e-09	0.995937	rs12517092	114	.	AC091969.1	0	ncRNA_intronic	0.312	7	9	15	0	1	1
5:152054873:C:G	rs12522239	5	152054873	C	G	0.335	4.26191e-09	1	rs12517092	114	.	AC091969.1	0	ncRNA_intronic	0.896	6	9	15	0	1	1
5:152055235:A:T	rs62398709	5	152055235	A	T	0.339	4.26822e-09	0.983904	rs12517092	114	.	AC091969.1	0	ncRNA_intronic	3.369	7	9	15	0	1	1
5:152055862:G:T	rs72799113	5	152055862	G	T	0.2644	3.85231e-18	0.741258	rs72802861	114	.	AC091969.1	0	ncRNA_intronic	17.86	6	1	15	0	1	1
5:152056234:C:T	rs17565365	5	152056234	C	T	0.2644	3.49798e-18	0.741258	rs72802861	114	.	AC091969.1	0	ncRNA_intronic	11.12	5	7	15	0	1	1
5:152059348:C:T	rs2964254	5	152059348	C	T	0.2237	3.71797e-05	0.664951	rs2964252	114	.	AC091969.1	0	ncRNA_intronic	0.336	NA	5	15	0	1	1
5:152060244:A:G	rs4301224	5	152060244	A	G	0.2644	3.24699e-18	0.741258	rs72802861	114	.	AC091969.1	0	ncRNA_intronic	2.532	6	9	15	0	1	1
5:152063844:A:G	rs17565470	5	152063844	A	G	0.2634	3.588e-18	0.745543	rs72802861	114	.	AC091969.1	0	ncRNA_intronic	3.541	7	5	15	0	1	1
5:152064433:C:T	rs17565505	5	152064433	C	T	0.2624	3.99273e-18	0.749853	rs72802861	114	.	AC091969.1	0	ncRNA_intronic	0.292	5	5	15	0	1	1
5:152065361:C:T	rs4473762	5	152065361	T	C	0.33	6.06017e-09	0.947279	rs12517092	114	.	AC091969.1	0	ncRNA_intronic	3.573	6	5	15	0	1	1
5:152065789:A:T	rs17455800	5	152065789	T	A	0.2624	2.70457e-18	0.749853	rs72802861	114	.	AC091969.1	0	ncRNA_intronic	10.84	7	5	15	0	1	1
5:152065811:C:T	rs2964253	5	152065811	C	T	0.2247	2.43832e-05	0.675538	rs2964252	114	.	AC091969.1	0	ncRNA_intronic	1.205	NA	5	15	0	1	1
5:152067929:A:G	rs2964252	5	152067929	G	A	0.2903	3.87348e-09	1	rs2964252	114	.	AC091969.1	0	ncRNA_intronic	3.058	7	5	15	0	1	1
5:152068621:A:C	rs2964251	5	152068621	C	A	0.2217	1.97879e-05	0.690771	rs2964252	114	.	AC091969.1	0	ncRNA_intronic	3.774	NA	7	15	0	1	1
5:152070764:C:T	rs17565693	5	152070764	C	T	0.2694	1.61369e-18	0.777693	rs72802861	114	.	AC091969.1	0	ncRNA_intronic	0.529	7	7	15	0	1	1
5:152071637:C:T	rs113356263	5	152071637	C	T	0.2694	2.571e-18	0.777693	rs72802861	114	.	AC091969.1	0	ncRNA_intronic	0.028	6	5	15	0	1	1
5:152074752:C:T	rs2964245	5	152074752	T	C	0.2296	2.65755e-05	0.693092	rs2964252	114	.	AC091969.1	0	ncRNA_intronic	2.391	NA	5	15	0	1	1
5:152074777:G:T	rs2964244	5	152074777	T	G	0.2296	2.84472e-05	0.693092	rs2964252	114	.	AC091969.1	0	ncRNA_intronic	2.625	NA	5	15	0	1	1
5:152075669:A:T	rs2964233	5	152075669	T	A	0.2346	1.56008e-05	0.727953	rs2964252	114	.	AC091969.1	0	ncRNA_intronic	3.254	7	5	15	0	1	1
5:152076462:T:TTTATATA	rs200313598	5	152076462	TTTATATA	T	0.2336	NA	0.733153	rs2964252	114	.	AC091969.1	0	ncRNA_intronic	2.375	NA	5	15	0	1	1
5:152076668:A:ATATATGTG	rs572833031	5	152076668	ATATATGTG	A	0.2644	NA	0.766104	rs72802861	114	.	AC091969.1	0	ncRNA_intronic	2.387	NA	5	15	0	0	1
5:152077133:A:ATATAT	rs556820249	5	152077133	ATATAT	A	0.2396	NA	0.661311	rs2964252	114	.	AC091969.1	0	ncRNA_intronic	0.67	NA	5	15	0	0	1
5:152077316:C:CGTATA	rs536143613	5	152077316	C	CGTATA	0.2744	NA	0.765521	rs72802861	114	.	AC091969.1	0	ncRNA_intronic	0.713	NA	5	15	0	0	1
5:152077481:A:G	rs192084998	5	152077481	G	A	0.2903	NA	0.696507	rs72802861	114	.	AC091969.1	0	ncRNA_intronic	1.873	7	5	15	0	0	1
5:152077733:T:TG	rs368654146	5	152077733	TG	T	0.2724	NA	0.773055	rs72802861	114	.	AC091969.1	0	ncRNA_intronic	0.748	NA	5	15	0	0	1
5:152077735:A:T	rs552605458	5	152077735	T	A	0.2724	NA	0.773055	rs72802861	114	.	AC091969.1	0	ncRNA_intronic	2.388	NA	5	15	0	0	1
5:152077793:A:ATATG	rs201529284	5	152077793	ATATG	A	0.2326	NA	0.711326	rs2964252	114	.	AC091969.1	0	ncRNA_intronic	0.734	NA	5	15	0	1	1
5:152077808:T:TC	rs200127161	5	152077808	T	TC	0.2425	NA	0.714333	rs2964252	114	.	AC091969.1	0	ncRNA_intronic	0.837	NA	5	15	0	0	1
5:152078008:A:ATATAT	rs200164102	5	152078008	ATATAT	A	0.2704	NA	0.771912	rs72802861	114	.	AC091969.1	0	ncRNA_intronic	0.239	NA	5	15	0	1	1
5:152078372:G:T	5:152078372:G:T	5	152078372	G	T	0.2684	NA	0.773109	rs72802861	114	.	AC091969.1	0	ncRNA_intronic	0.2	7	5	15	0	1	1
5:152078452:A:G	rs112237043	5	152078452	G	A	0.2694	3.10595e-18	0.777693	rs72802861	114	.	AC091969.1	0	ncRNA_intronic	1.762	7	5	15	0	1	1
5:152081338:A:G	rs17565727	5	152081338	G	A	0.2694	3.14091e-18	0.777693	rs72802861	114	.	AC091969.1	0	ncRNA_intronic	2.905	7	5	15	0	1	1
5:152081613:G:GTA	rs78857725	5	152081613	G	GTA	0.2366	NA	0.726903	rs2964252	114	.	AC091969.1	0	ncRNA_intronic	0.555	NA	5	15	0	1	1
5:152081927:A:G	rs3890802	5	152081927	G	A	0.2694	1.84783e-18	0.777693	rs72802861	114	.	AC091969.1	0	ncRNA_intronic	2.058	7	5	15	0	1	1
5:152082740:C:T	rs17565839	5	152082740	C	T	0.2694	1.72082e-18	0.777693	rs72802861	114	.	AC091969.1	0	ncRNA_intronic	0.566	7	5	15	0	1	1
5:152082865:A:T	rs56047721	5	152082865	A	T	0.2694	2.03821e-18	0.777693	rs72802861	114	.	AC091969.1	0	ncRNA_intronic	1.255	6	5	15	0	1	1
5:152083313:G:T	rs2964262	5	152083313	G	T	0.2316	1.25874e-05	0.725815	rs2964252	114	.	AC091969.1	0	ncRNA_intronic	4.354	NA	5	15	0	1	1
5:152084873:C:T	rs72799126	5	152084873	T	C	0.2734	1.83133e-18	0.768857	rs72802861	114	.	AC091969.1	0	ncRNA_intronic	7.348	7	5	15	0	1	1
5:152088546:C:T	rs17566118	5	152088546	C	T	0.2704	1.48935e-18	0.773443	rs72802861	114	.	AC091969.1	0	ncRNA_intronic	0.194	7	9	15	0	1	1
5:152088959:C:G	rs17566146	5	152088959	C	G	0.2714	7.15921e-19	0.777276	rs72802861	114	.	AC091969.1	0	ncRNA_intronic	0.616	7	9	15	0	1	1
5:152089412:C:G	rs10044269	5	152089412	C	G	0.2336	1.86245e-05	0.733153	rs2964252	114	.	AC091969.1	0	ncRNA_intronic	1.134	7	9	15	0	1	1
5:152089418:C:T	rs113470159	5	152089418	C	T	0.2704	1.86392e-18	0.773443	rs72802861	114	.	AC091969.1	0	ncRNA_intronic	2.014	6	9	15	0	1	1
5:152089622:C:CAAA	rs537488509	5	152089622	CAAA	C	0.2704	NA	0.781522	rs72802861	114	.	AC091969.1	0	ncRNA_intronic	1.134	NA	9	15	0	0	1
5:152090273:C:T	rs12515053	5	152090273	T	C	0.2356	2.20048e-05	0.723571	rs2964252	114	.	AC091969.1	0	ncRNA_intronic	0.166	6	9	15	0	1	1
5:152091739:A:G	rs4958573	5	152091739	G	A	0.2704	2.04966e-18	0.781522	rs72802861	114	.	AC091969.1	0	ncRNA_intronic	6.331	5	7	15	0	1	1
5:152091901:C:T	rs4958574	5	152091901	C	T	0.2704	1.35957e-18	0.781522	rs72802861	114	.	AC091969.1	0	ncRNA_intronic	2.031	5	7	15	0	1	1
5:152094555:C:T	rs11950313	5	152094555	C	T	0.2356	3.77834e-05	0.716007	rs2964252	114	.	AC091969.1	0	ncRNA_intronic	1.69	6	9	15	0	1	1
5:152095792:C:G	rs4958575	5	152095792	G	C	0.2356	NA	0.716007	rs2964252	114	.	AC091969.1	0	ncRNA_intronic	1.803	6	9	15	0	1	1
5:152096515:G:T	rs72799138	5	152096515	G	T	0.2704	1.02579e-18	0.781522	rs72802861	114	.	AC091969.1	0	ncRNA_intronic	1.433	6	9	15	0	1	1
5:152097562:C:T	rs55737372	5	152097562	T	C	0.2883	4.87507e-17	0.85695	rs72802861	114	.	AC091969.1	0	ncRNA_intronic	2.486	7	9	15	0	1	1
5:152098705:C:G	rs11167589	5	152098705	C	G	0.2853	1.33253e-18	0.86047	rs72802861	114	.	AC091969.1	0	ncRNA_intronic	3.656	5	7	15	0	1	1
5:152100732:A:C	rs72799142	5	152100732	A	C	0.2833	1.7242e-18	0.868867	rs72802861	114	.	AC091969.1	0	ncRNA_intronic	7.922	6	5	15	0	1	1
5:152100749:A:G	rs72799143	5	152100749	A	G	0.2833	1.02733e-18	0.868867	rs72802861	114	.	AC091969.1	0	ncRNA_intronic	7.631	7	5	15	0	1	1
5:152102662:C:T	rs72799144	5	152102662	T	C	0.2853	NA	0.86047	rs72802861	114	.	AC091969.1	0	ncRNA_intronic	11.48	7	5	15	0	1	1
5:152102663:C:T	rs72799145	5	152102663	C	T	0.2853	NA	0.86047	rs72802861	114	.	AC091969.1	0	ncRNA_intronic	11.07	7	5	15	0	1	1
5:152107108:A:G	rs72799148	5	152107108	A	G	0.2853	9.183e-19	0.86047	rs72802861	114	.	AC091969.1	0	ncRNA_intronic	2.618	7	9	15	0	1	1
5:152107383:C:T	rs6579959	5	152107383	C	T	0.2843	7.89715e-19	0.864657	rs72802861	114	.	AC091969.1	0	ncRNA_intronic	1.918	7	9	15	0	1	1
5:152110686:A:G	rs72799150	5	152110686	G	A	0.2833	5.12043e-19	0.868867	rs72802861	114	.	AC091969.1	0	ncRNA_intronic	0.522	7	9	15	0	1	1
5:152110837:A:C	rs72799151	5	152110837	C	A	0.2833	5.82588e-19	0.868867	rs72802861	114	.	AC091969.1	0	ncRNA_intronic	0.129	7	9	15	0	1	1
5:152112858:A:T	rs72799153	5	152112858	A	T	0.2843	5.88476e-19	0.864657	rs72802861	114	.	AC091969.1	0	ncRNA_intronic	5.53	7	9	15	0	1	1
5:152116567:A:ACCTCCCT	rs145589822	5	152116567	ACCTCCCT	A	0.2833	NA	0.868867	rs72802861	114	.	AC091969.1	0	ncRNA_intronic	11.98	NA	9	15	0	1	1
5:152119416:A:C	rs72799157	5	152119416	C	A	0.2833	5.66938e-19	0.868867	rs72802861	114	.	AC091969.1	0	ncRNA_intronic	2.03	6	9	15	0	1	1
5:152121871:A:G	rs374244433	5	152121871	A	G	0.2843	NA	0.864657	rs72802861	114	.	AC091969.1	0	ncRNA_intronic	2.237	7	9	15	0	1	0
5:152124726:A:G	rs4318766	5	152124726	G	A	0.2823	NA	0.855745	rs72802861	114	.	AC091969.1	0	ncRNA_intronic	1.783	6	15	15	0	1	0
5:152127005:A:C	rs4958328	5	152127005	C	A	0.2843	4.3836e-19	0.864657	rs72802861	114	.	AC091969.1	0	ncRNA_intronic	0.741	7	9	15	0	1	0
5:152128093:C:T	rs113655983	5	152128093	T	C	0.2873	4.97273e-19	0.852166	rs72802861	114	.	AC091969.1	0	ncRNA_intronic	1.773	7	9	15	0	1	0
5:152129523:C:T	rs72799160	5	152129523	C	T	0.2843	3.38983e-19	0.864657	rs72802861	114	.	AC091969.1	0	ncRNA_intronic	0.832	7	9	15	0	1	0
5:152129607:C:T	rs72799161	5	152129607	T	C	0.2843	4.36053e-19	0.864657	rs72802861	114	.	AC091969.1	0	ncRNA_intronic	1.824	6	9	15	0	1	0
5:152132117:C:T	rs72799163	5	152132117	T	C	0.2863	3.01373e-19	0.856307	rs72802861	114	.	AC091969.1	0	ncRNA_intronic	2.285	5	9	15	0	1	0
5:152132148:C:G	rs72799164	5	152132148	C	G	0.2843	4.15648e-19	0.864657	rs72802861	114	.	AC091969.1	0	ncRNA_intronic	1.009	5	9	15	0	1	0
5:152136262:A:C	rs72799165	5	152136262	C	A	0.2833	3.3792e-19	0.868867	rs72802861	114	.	AC091969.1	0	ncRNA_intronic	0.126	7	9	15	0	1	0
5:152136979:G:T	rs146938195	5	152136979	G	T	0.2833	3.32797e-19	0.868867	rs72802861	114	.	AC091969.1	0	ncRNA_intronic	2.733	7	9	15	0	1	0
5:152137364:C:T	rs4958577	5	152137364	C	T	0.2823	2.32887e-19	0.873101	rs72802861	114	.	AC091969.1	0	ncRNA_intronic	0.089	7	9	15	0	1	0
5:152138598:A:G	rs56208248	5	152138598	A	G	0.2823	2.78579e-19	0.873101	rs72802861	114	.	AC091969.1	0	ncRNA_intronic	4.69	6	9	15	0	1	0
5:152138718:C:T	rs55752615	5	152138718	C	T	0.2823	3.41537e-19	0.873101	rs72802861	114	.	AC091969.1	0	ncRNA_intronic	7.31	7	9	15	0	1	0
5:152138775:A:T	rs55752608	5	152138775	T	A	0.2833	3.30344e-19	0.868867	rs72802861	114	.	AC091969.1	0	ncRNA_intronic	2.424	6	9	15	0	1	0
5:152139429:G:GT	rs555889034	5	152139429	G	GT	0.2813	NA	0.85953	rs72802861	114	.	AC091969.1	0	ncRNA_intronic	0.923	NA	9	15	0	1	0
5:152140996:A:T	rs72799168	5	152140996	T	A	0.2843	3.71842e-19	0.864657	rs72802861	114	.	AC091969.1	0	ncRNA_intronic	2.849	6	9	15	0	1	0
5:152141778:C:T	rs113598885	5	152141778	C	T	0.2843	2.39226e-19	0.864657	rs72802861	114	.	AC091969.1	0	ncRNA_intronic	2.551	7	9	15	0	1	0
5:152143427:C:G	5:152143427:C:G	5	152143427	C	G	0.2863	NA	0.856307	rs72802861	114	.	AC091969.1	0	ncRNA_intronic	0.645	6	15	15	0	1	0
5:152143495:G:T	rs186627986	5	152143495	T	G	0.2853	NA	0.86047	rs72802861	114	.	AC091969.1	0	ncRNA_intronic	1.038	6	15	15	0	1	0
5:152144834:C:T	rs56127012	5	152144834	C	T	0.2853	NA	0.86047	rs72802861	114	.	AC091969.1	0	ncRNA_intronic	0.555	7	9	15	0	1	0
5:152145464:C:T	rs373992726	5	152145464	C	T	0.2853	NA	0.86047	rs72802861	114	.	AC091969.1	0	ncRNA_intronic	0.66	7	9	15	0	1	0
5:152146087:C:T	rs367982256	5	152146087	T	C	0.2863	NA	0.84793	rs72802861	114	.	AC091969.1	0	ncRNA_intronic	1.139	7	9	15	0	1	0
5:152146093:C:T	rs370790808	5	152146093	C	T	0.2843	NA	0.856245	rs72802861	114	.	AC091969.1	0	ncRNA_intronic	0.677	7	9	15	0	1	0
5:152147751:G:T	rs150968688	5	152147751	G	T	0.2833	NA	0.868867	rs72802861	114	.	AC091969.1	0	ncRNA_intronic	0.521	7	9	15	0	1	0
5:152148371:A:G	rs72799172	5	152148371	A	G	0.2863	2.47275e-19	0.856307	rs72802861	114	.	AC091969.1	0	ncRNA_intronic	1.842	6	7	15	0	1	0
5:152149398:A:G	rs72799173	5	152149398	A	G	0.2853	2.39828e-19	0.86047	rs72802861	114	.	AC091969.1	0	ncRNA_intronic	2.172	6	7	15	0	1	0
5:152150366:A:G	rs56286804	5	152150366	G	A	0.2843	2.77545e-19	0.864657	rs72802861	114	.	AC091969.1	0	ncRNA_intronic	12.42	6	9	15	0	1	0
5:152150550:GT:GTT	rs561468398	5	152150550	GT	GTT	0.2793	NA	0.841791	rs72802861	114	.	AC091969.1	0	ncRNA_intronic	NA	NA	9	15	0	0	0
5:152150550:G:GT	rs55858712	5	152150550	GT	G	0.4503	NA	0.841791	rs72802861	114	.	AC091969.1	0	ncRNA_intronic	2.674	NA	9	15	0	0	0
5:152151150:G:GT	rs61360676	5	152151150	G	GT	0.2853	NA	0.86047	rs72802861	114	.	AC091969.1	0	ncRNA_intronic	0.287	NA	9	15	0	1	0
5:152151234:G:GT	rs143155650	5	152151234	GT	G	0.2843	NA	0.864657	rs72802861	114	.	AC091969.1	0	ncRNA_intronic	6.562	NA	9	15	0	1	0
5:152151759:A:C	rs11949473	5	152151759	A	C	0.2863	2.06448e-19	0.856307	rs72802861	114	.	AC091969.1	0	ncRNA_intronic	6.215	6	9	15	0	1	0
5:152152045:A:ATG	rs375940329	5	152152045	ATG	A	0.3012	NA	0.799636	rs72802861	114	.	AC091969.1	0	ncRNA_intronic	1.371	NA	9	15	0	0	0
5:152152416:C:G	rs56393939	5	152152416	G	C	0.2843	NA	0.864657	rs72802861	114	.	AC091969.1	0	ncRNA_intronic	10.3	7	9	15	0	1	0
5:152152855:G:T	rs55916564	5	152152855	G	T	0.2843	3.42674e-19	0.856245	rs72802861	114	.	AC091969.1	0	ncRNA_intronic	1.274	5	9	15	0	1	0
5:152154337:A:G	rs56215882	5	152154337	G	A	0.2853	NA	0.852076	rs72802861	114	.	AC091969.1	0	ncRNA_intronic	2.127	6	9	15	0	1	0
5:152154388:A:AAT	rs199628116	5	152154388	A	AAT	0.2833	NA	0.842136	rs72802861	114	.	AC091969.1	0	ncRNA_intronic	0.643	NA	9	15	0	1	0
5:152154526:C:T	rs72799176	5	152154526	T	C	0.2863	2.4957e-19	0.856307	rs72802861	114	.	AC091969.1	0	ncRNA_intronic	3.09	6	7	15	0	1	0
5:152155205:A:T	rs11167597	5	152155205	T	A	0.2853	2.48173e-19	0.852076	rs72802861	114	.	AC091969.1	0	ncRNA_intronic	8.086	6	7	15	0	1	0
5:152156975:A:AT	rs139375301	5	152156975	AT	A	0.2873	NA	0.852705	rs72802861	114	.	AC091969.1	0	ncRNA_intronic	1.817	NA	15	15	0	0	0
5:152157489:A:G	rs72799178	5	152157489	A	G	0.2823	2.22616e-19	0.864653	rs72802861	114	.	AC091969.1	0	ncRNA_intronic	1.617	6	15	15	0	1	0
5:152162615:A:G	rs55874208	5	152162615	A	G	0.2276	NA	0.663158	rs72802861	114	.	AC091969.1	0	ncRNA_intronic	2.679	6	9	15	0	0	1
5:152162776:A:G	rs55826179	5	152162776	G	A	0.2813	1.59627e-19	0.868893	rs72802861	114	.	AC091969.1	0	ncRNA_intronic	1.155	5	9	15	0	1	1
5:152165140:A:T	rs4484413	5	152165140	A	T	0.2833	NA	0.860437	rs72802861	114	.	AC091969.1	0	ncRNA_intronic	2.681	6	7	15	0	1	1
5:152167864:A:G	rs55880278	5	152167864	G	A	0.2813	1.43111e-19	0.868893	rs72802861	114	.	AC091969.1	0	ncRNA_intronic	5.369	5	9	15	0	1	1
5:152169322:T:TAA	rs200173959	5	152169322	TAA	T	0.2823	NA	0.873101	rs72802861	114	.	AC091969.1	0	ncRNA_intronic	2.481	NA	9	15	0	1	1
5:152170441:A:C	rs13079120	5	152170441	C	A	0.2823	2.16778e-19	0.864653	rs72802861	114	.	AC091969.1	0	ncRNA_intronic	0.762	6	15	15	0	1	1
5:152173815:A:G	rs72799183	5	152173815	G	A	0.2823	1.29579e-19	0.864653	rs72802861	114	.	AC091969.1	0	ncRNA_intronic	0.992	7	9	15	0	1	1
5:152175843:A:ATACACTGT	rs147680581	5	152175843	A	ATACACTGT	0.2843	NA	0.864657	rs72802861	114	.	AC091969.1	0	ncRNA_intronic	0.323	NA	15	15	0	1	1
5:152176786:A:G	rs113897692	5	152176786	A	G	0.2813	6.68192e-20	0.868893	rs72802861	114	.	AC091969.1	0	ncRNA_intronic	2.018	7	15	15	0	1	1
5:152177121:A:G	rs111294930	5	152177121	A	G	0.2813	4.7213e-20	0.859983	rs72802861	114	.	AC091969.1	0	ncRNA_intronic	1.709	7	9	15	0	1	1
5:152177938:G:GA	rs140158600	5	152177938	GA	G	0.3529	NA	0.695956	rs72802861	114	.	AC091969.1	0	ncRNA_intronic	5.732	NA	15	15	0	0	1
5:152181095:A:G	rs58283812	5	152181095	A	G	0.2893	1.96609e-19	0.939087	rs72802861	114	.	AC091969.1	0	ncRNA_intronic	1.652	6	9	15	0	1	1
5:152182070:A:C	rs72799185	5	152182070	C	A	0.2883	1.58253e-19	0.943306	rs72802861	114	.	AC091969.1	0	ncRNA_intronic	3.333	6	7	15	0	1	1
5:152182121:G:T	rs72799186	5	152182121	G	T	0.2883	1.93818e-19	0.943306	rs72802861	114	.	AC091969.1	0	ncRNA_intronic	0.431	7	7	15	0	1	1
5:152184970:C:G	rs4958579	5	152184970	G	C	0.2893	1.76947e-19	0.939087	rs72802861	114	.	AC091969.1	0	ncRNA_intronic	13.61	7	9	15	0	1	1
5:152186304:A:T	rs72799188	5	152186304	A	T	0.2883	2.16789e-19	0.943306	rs72802861	114	.	AC091969.1	0	ncRNA_intronic	0.246	5	9	15	0	1	1
5:152186600:C:T	rs72799189	5	152186600	T	C	0.2883	2.25107e-19	0.943306	rs72802861	114	.	AC091969.1	0	ncRNA_intronic	3.361	6	9	15	0	1	1
5:152187123:G:T	rs72799190	5	152187123	T	G	0.2883	2.24716e-19	0.943306	rs72802861	114	.	AC091969.1	0	ncRNA_intronic	5.075	7	9	15	0	1	1
5:152187782:C:T	rs55918828	5	152187782	C	T	0.2783	3.99754e-19	0.986683	rs72802861	114	.	AC091969.1	0	ncRNA_intronic	8.561	7	9	15	0	1	1
5:152188126:C:T	rs55830548	5	152188126	C	T	0.2783	2.66653e-19	0.986683	rs72802861	114	.	AC091969.1	0	ncRNA_intronic	0.574	7	9	15	0	1	1
5:152188934:C:T	rs72799193	5	152188934	C	T	0.2058	9.29018e-13	0.680371	rs72802861	114	.	AC091969.1	0	ncRNA_intronic	8.684	6	9	15	0	1	1
5:152189967:G:T	rs55829928	5	152189967	T	G	0.2783	1.6075e-19	0.986683	rs72802861	114	.	AC091969.1	0	ncRNA_intronic	7.334	7	5	15	0	1	1
5:152190235:A:G	rs148475046	5	152190235	A	G	0.2783	8.60182e-20	0.986683	rs72802861	114	.	AC091969.1	0	ncRNA_intronic	5.243	6	5	15	0	1	1
5:152190325:C:T	rs111658964	5	152190325	T	C	0.2793	NA	0.982186	rs72802861	114	.	AC091969.1	0	ncRNA_intronic	3.525	7	5	15	0	1	1
5:152190622:C:T	rs72799196	5	152190622	C	T	0.2783	1.21107e-19	0.986683	rs72802861	114	.	AC091969.1	0	ncRNA_intronic	5.196	6	5	15	0	1	1
5:152190705:A:G	rs72799198	5	152190705	A	G	0.2783	1.48742e-19	0.986683	rs72802861	114	.	AC091969.1	0	ncRNA_intronic	5.27	6	5	15	0	1	1
5:152191955:A:T	rs72799200	5	152191955	A	T	0.2783	1.7054e-19	0.986683	rs72802861	114	.	AC091969.1	0	ncRNA_intronic	2.532	5	7	15	0	1	1
5:152191995:C:T	rs72799201	5	152191995	C	T	0.2783	1.35137e-19	0.986683	rs72802861	114	.	AC091969.1	0	ncRNA_intronic	1.619	5	7	15	0	1	1
5:152193105:A:C	rs72799202	5	152193105	A	C	0.2783	1.91654e-19	0.986683	rs72802861	114	.	AC091969.1	0	ncRNA_intronic	6.241	5	5	15	0	1	1
5:152194094:A:G	rs56269251	5	152194094	A	G	0.2783	1.25816e-19	0.986683	rs72802861	114	.	AC091969.1	0	ncRNA_intronic	8.251	7	5	15	0	1	1
5:152194742:A:AC	rs139811302	5	152194742	AC	A	0.2793	NA	0.982186	rs72802861	114	.	AC091969.1	0	ncRNA_intronic	2.277	NA	5	15	0	1	1
5:152196711:C:G	rs72801007	5	152196711	C	G	0.2783	2.09246e-19	0.986683	rs72802861	114	.	AC091969.1	0	ncRNA_intronic	14.28	6	1	15	0	1	1
5:152201527:C:T	rs12188079	5	152201527	T	C	0.2793	1.26695e-18	0.991098	rs72802861	114	.	AC091969.1	0	ncRNA_intronic	1.429	5	9	15	0	1	0
5:152203902:C:T	rs72801026	5	152203902	C	T	0.2793	9.3943e-19	0.991098	rs72802861	114	.	AC091969.1	0	ncRNA_intronic	1.603	5	9	15	0	1	0
5:152204741:C:G	rs67988891	5	152204741	C	G	0.3221	1.93148e-19	0.816689	rs72802861	114	.	AC091969.1	0	ncRNA_intronic	6.268	7	9	15	0	1	0
5:152205430:C:T	rs4246036	5	152205430	C	T	0.2793	8.9054e-19	0.991098	rs72802861	114	.	AC091969.1	0	ncRNA_intronic	1.543	6	9	15	0	1	0
5:152205965:C:G	rs72802841	5	152205965	C	G	0.2793	7.24798e-19	0.991098	rs72802861	114	.	AC091969.1	0	ncRNA_intronic	0.836	6	9	15	0	1	0
5:152207140:G:T	rs55967446	5	152207140	G	T	0.2793	5.50809e-19	0.991098	rs72802861	114	.	AC091969.1	0	ncRNA_intronic	0.163	6	9	15	0	1	0
5:152214214:C:G	rs12188960	5	152214214	C	G	0.2803	9.28573e-21	0.995546	rs72802861	114	.	AC091969.1	0	ncRNA_intronic	0.615	7	5	15	0	1	0
5:152214254:C:T	rs12186623	5	152214254	T	C	0.2803	2.01767e-20	0.995546	rs72802861	114	.	AC091969.1	0	ncRNA_intronic	2.142	6	5	15	0	1	0
5:152216893:G:T	rs72802852	5	152216893	G	T	0.2803	7.96618e-21	0.995546	rs72802861	114	.	AC091969.1	0	ncRNA_intronic	2.96	5	5	15	0	1	0
5:152218058:C:T	rs72802853	5	152218058	C	T	0.2813	3.1786e-20	0.991083	rs72802861	114	.	AC091969.1	0	ncRNA_intronic	0.021	5	1	15	0	1	0
5:152218952:A:G	rs72802856	5	152218952	G	A	0.2803	4.79457e-21	0.995546	rs72802861	114	.	AC091969.1	0	ncRNA_intronic	0.27	7	9	15	0	1	0
5:152220534:C:CACTT	rs146977972	5	152220534	CACTT	C	0.2803	NA	0.995546	rs72802861	114	.	AC091969.1	0	ncRNA_intronic	6.051	NA	9	15	0	1	0
5:152223531:C:T	rs4958583	5	152223531	C	T	0.2803	9.06803e-21	0.995546	rs72802861	114	.	AC091969.1	0	ncRNA_intronic	1.966	5	9	15	0	1	0
5:152225997:A:C	rs4260728	5	152225997	C	A	0.2803	4.63798e-21	0.995546	rs72802861	114	.	AC091969.1	0	ncRNA_intronic	7.856	6	9	15	0	1	0
5:152230416:C:T	rs72802861	5	152230416	C	T	0.2813	9.09527e-22	1	rs72802861	114	.	AC091969.1	0	ncRNA_intronic	3.259	7	9	15	0	1	0
5:152230645:C:CT	rs575953060	5	152230645	C	CT	0.2813	NA	1	rs72802861	114	.	AC091969.1	0	ncRNA_intronic	1.398	NA	9	15	0	1	0
5:152234363:T:TG	rs142310259	5	152234363	TG	T	0.2823	NA	0.995544	rs72802861	114	.	AC091969.1	0	ncRNA_intronic	13.61	NA	5	15	0	1	0
5:152235215:G:T	rs72802868	5	152235215	G	T	0.2823	1.07432e-21	0.995544	rs72802861	114	.	AC091969.1	0	ncRNA_intronic	12.13	5	7	15	0	1	0
5:152238341:A:G	rs4437425	5	152238341	G	A	0.2823	1.55332e-21	0.995544	rs72802861	114	.	AC091969.1	0	ncRNA_intronic	0.375	6	5	15	0	1	0
5:152238850:C:T	rs12654450	5	152238850	T	C	0.2823	1.51489e-21	0.995544	rs72802861	114	.	AC091969.1	0	ncRNA_intronic	1.556	6	5	15	0	1	0
5:152240163:C:T	rs72802874	5	152240163	C	T	0.2823	1.49816e-21	0.995544	rs72802861	114	.	AC091969.1	0	ncRNA_intronic	5.476	7	5	15	0	1	1
5:152241855:A:G	rs72802877	5	152241855	A	G	0.2823	1.16625e-21	0.995544	rs72802861	114	.	AC091969.1	0	ncRNA_intronic	8.246	6	9	15	0	1	1
5:152242327:C:T	rs111770575	5	152242327	C	T	0.2823	1.43807e-21	0.995544	rs72802861	114	.	AC091969.1	0	ncRNA_intronic	1.324	7	9	15	0	1	1
5:152242554:C:G	rs113635099	5	152242554	C	G	0.2823	1.42923e-21	0.995544	rs72802861	114	.	AC091969.1	0	ncRNA_intronic	0.202	6	9	15	0	1	1
5:152242673:C:T	rs72802882	5	152242673	C	T	0.2823	1.43992e-21	0.995544	rs72802861	114	.	AC091969.1	0	ncRNA_intronic	2.25	7	9	15	0	1	1
5:152243594:A:T	rs7732225	5	152243594	T	A	0.3728	NA	0.652103	rs72802861	114	.	AC091969.1	0	ncRNA_intronic	0.132	7	7	15	0	0	1
5:152244165:C:T	rs17488630	5	152244165	C	T	0.2823	2.14065e-21	0.995544	rs72802861	114	.	AC091969.1	0	ncRNA_intronic	1.085	5	7	15	0	1	1
5:152244551:A:C	rs2069117	5	152244551	A	C	0.3728	7.64225e-18	0.652103	rs72802861	114	.	AC091969.1	0	ncRNA_intronic	4.96	NA	7	15	0	1	1
5:152244912:A:ATCCTCTTAAG	rs34745149	5	152244912	A	ATCCTCTTAAG	0.3728	NA	0.652103	rs72802861	114	.	AC091969.1	0	ncRNA_intronic	5.8	NA	7	15	0	1	1
5:152246607:A:C	rs72802883	5	152246607	A	C	0.2823	2.13418e-21	0.995544	rs72802861	114	.	AC091969.1	0	ncRNA_intronic	7.435	5	7	15	0	1	1
5:152247221:C:T	rs12153328	5	152247221	T	C	0.2823	1.90038e-21	0.995544	rs72802861	114	.	AC091969.1	0	ncRNA_intronic	3.225	5	7	15	0	1	1
5:152247852:A:C	rs12153071	5	152247852	C	A	0.2823	5.80178e-21	0.995544	rs72802861	114	.	AC091969.1	0	ncRNA_intronic	0.486	7	5	15	0	1	1
5:152248253:T:TA	rs35029801	5	152248253	T	TA	0.3728	NA	0.652103	rs72802861	114	.	AC091969.1	0	ncRNA_intronic	2.912	NA	5	15	0	1	1
5:152248567:A:G	rs4958586	5	152248567	G	A	0.3728	7.37836e-18	0.652103	rs72802861	114	.	AC091969.1	0	ncRNA_intronic	0.211	7	7	15	0	1	1
5:152249065:C:T	rs4246037	5	152249065	C	T	0.3718	1.26365e-17	0.647824	rs72802861	114	.	AC091969.1	0	ncRNA_intronic	6.369	7	9	15	0	1	1
5:152249082:A:G	rs72802887	5	152249082	A	G	0.2823	3.22573e-21	0.995544	rs72802861	114	.	AC091969.1	0	ncRNA_intronic	8.871	6	9	15	0	1	1
5:152249832:G:GT	rs200789254	5	152249832	G	GT	0.3579	NA	0.693059	rs72802861	114	.	AC091969.1	0	ncRNA_intronic	1.24	NA	9	15	0	0	1
5:152251201:C:T	rs4958587	5	152251201	T	C	0.2823	2.94545e-21	0.995544	rs72802861	114	.	AC091969.1	0	ncRNA_intronic	3.649	6	9	15	0	1	1
5:152251433:A:G	rs7444191	5	152251433	G	A	0.3728	8.64259e-18	0.652103	rs72802861	114	.	AC091969.1	0	ncRNA_intronic	0.07	6	9	15	0	1	1
5:152251643:C:T	rs4130910	5	152251643	T	C	0.3728	7.65065e-18	0.652103	rs72802861	114	.	AC091969.1	0	ncRNA_intronic	0.602	7	9	15	0	1	1
5:152251661:A:G	rs4130911	5	152251661	A	G	0.3728	7.5595e-18	0.652103	rs72802861	114	.	AC091969.1	0	ncRNA_intronic	0.642	6	9	15	0	1	1
5:152251897:G:T	rs4404733	5	152251897	T	G	0.3708	1.20439e-17	0.640352	rs72802861	114	.	AC091969.1	0	ncRNA_intronic	6.068	6	9	15	0	1	1
5:152253548:C:T	rs55992747	5	152253548	C	T	0.2823	NA	0.995544	rs72802861	114	.	AC091969.1	0	ncRNA_intronic	0.054	7	8	15	0	1	1
5:152254644:T:TAGC	rs144261410	5	152254644	TAGC	T	0.2823	NA	0.995544	rs72802861	114	.	AC091969.1	0	ncRNA_intronic	4.078	NA	9	15	0	1	1
5:152254829:C:T	rs72802889	5	152254829	T	C	0.2823	2.2943e-21	0.995544	rs72802861	114	.	AC091969.1	0	ncRNA_intronic	2.743	6	9	15	0	1	1
5:152255145:G:T	rs72802890	5	152255145	G	T	0.2823	3.54854e-21	0.995544	rs72802861	114	.	AC091969.1	0	ncRNA_intronic	1.846	7	9	15	0	1	1
5:152255602:C:G	rs72802891	5	152255602	C	G	0.2823	3.06101e-21	0.995544	rs72802861	114	.	AC091969.1	0	ncRNA_intronic	1.155	6	9	15	0	1	1
5:152256185:A:G	rs72802893	5	152256185	A	G	0.2823	2.66752e-21	0.995544	rs72802861	114	.	AC091969.1	0	ncRNA_intronic	3.95	7	9	15	0	1	1
5:152257172:A:G	rs4509081	5	152257172	A	G	0.3738	5.6494e-18	0.649541	rs72802861	114	.	AC091969.1	0	ncRNA_intronic	4.233	7	9	15	0	1	1
5:152257408:A:G	rs12657097	5	152257408	G	A	0.2823	4.55158e-21	0.995544	rs72802861	114	.	AC091969.1	0	ncRNA_intronic	2.636	6	9	15	0	1	1
5:152257512:G:T	rs11746423	5	152257512	G	T	0.3728	6.45678e-18	0.652103	rs72802861	114	.	AC091969.1	0	ncRNA_intronic	2.824	6	9	15	0	1	1
5:152257595:C:T	rs11746399	5	152257595	C	T	0.3728	7.84543e-18	0.652103	rs72802861	114	.	AC091969.1	0	ncRNA_intronic	0.101	6	9	15	0	1	1
5:152258232:A:G	rs11740655	5	152258232	A	G	0.3728	1.22329e-17	0.652103	rs72802861	114	.	AC091969.1	0	ncRNA_intronic	2.378	6	9	15	0	1	1
5:152259430:C:T	rs72804758	5	152259430	C	T	0.2823	2.47793e-21	0.995544	rs72802861	114	.	AC091969.1	0	ncRNA_intronic	1.738	7	9	15	0	1	1
5:152259957:C:CCATGGTTACA	rs148105659	5	152259957	CCATGGTTACA	C	0.2823	NA	0.995544	rs72802861	114	.	AC091969.1	0	ncRNA_intronic	0.637	NA	9	15	0	1	1
5:152260682:A:G	rs4533947	5	152260682	G	A	0.3728	1.24207e-17	0.652103	rs72802861	114	.	AC091969.1	0	ncRNA_intronic	3.37	5	9	15	0	1	1
5:152264172:C:T	rs4394168	5	152264172	T	C	0.2823	2.77647e-21	0.995544	rs72802861	114	.	AC091969.1	0	ncRNA_intronic	1.895	7	7	15	0	1	1
5:152271667:A:G	rs112829012	5	152271667	G	A	0.2515	NA	0.864997	rs72802861	114	.	AC091969.1	0	ncRNA_intronic	1.928	6	9	15	0	0	1
5:152272178:T:TTG	5:152272178:T:TTG	5	152272178	T	TTG	0.2932	NA	0.843914	rs72802861	114	.	AC091969.1	0	ncRNA_intronic	0.672	NA	9	15	0	0	1
5:152272178:T:TTGTG	5:152272178:T:TTGTG	5	152272178	T	TTGTG	0.007952	NA	0.843914	rs72802861	114	.	AC091969.1	0	NA	0.639	NA	9	15	0	0	1
5:152272524:C:T	rs113790150	5	152272524	T	C	0.2823	1.97405e-21	0.995544	rs72802861	114	.	AC091969.1	0	ncRNA_intronic	9.022	7	9	15	0	1	1
5:152273887:C:T	rs72804766	5	152273887	C	T	0.2823	1.59642e-21	0.995544	rs72802861	114	.	AC091969.1	0	ncRNA_intronic	7.287	6	9	15	0	1	1
5:152274276:A:G	rs13188558	5	152274276	G	A	0.3678	1.31334e-17	0.668917	rs72802861	114	.	AC091969.1	0	ncRNA_intronic	1.429	6	9	15	0	1	1
5:152274478:A:G	rs12659802	5	152274478	A	G	0.2823	2.3661e-21	0.995544	rs72802861	114	.	AC091969.1	0	ncRNA_intronic	3.661	5	9	15	0	1	1
5:152275279:G:T	rs4145743	5	152275279	G	T	0.3668	1.6712e-17	0.671565	rs72802861	114	.	AC091969.1	0	ncRNA_intronic	0.683	7	9	15	0	1	1
5:152276252:A:G	rs13160798	5	152276252	A	G	0.3638	1.03375e-17	0.678072	rs72802861	114	.	AC091969.1	0	ncRNA_intronic	4.915	6	9	15	0	1	1
5:152276650:A:C	rs10053762	5	152276650	C	A	0.3638	NA	0.678072	rs72802861	114	.	AC091969.1	0	ncRNA_intronic	5.057	7	9	15	0	1	1
5:152277097:C:CAGA	rs150657147	5	152277097	CAGA	C	0.2823	NA	0.995544	rs72802861	114	.	AC091969.1	0	ncRNA_intronic	1.132	NA	9	15	0	1	1
5:152277692:T:TTCATCACC	rs140679304	5	152277692	TTCATCACC	T	0.2823	NA	0.995544	rs72802861	114	.	AC091969.1	0	ncRNA_intronic	3.577	NA	9	15	0	1	1
5:152278020:C:T	rs17113771	5	152278020	C	T	0.2833	1.50866e-21	0.982323	rs72802861	114	.	AC091969.1	0	ncRNA_intronic	0.913	7	9	15	0	1	1
5:152278906:C:T	rs7713322	5	152278906	T	C	0.3231	8.69136e-21	0.822068	rs72802861	114	.	AC091969.1	0	ncRNA_intronic	0.532	6	9	15	0	1	1
5:152279502:A:G	rs9285647	5	152279502	A	G	0.3678	1.60662e-16	0.661961	rs72802861	114	.	AC091969.1	0	ncRNA_intronic	3.837	7	9	15	0	1	1
5:152279610:C:G	rs9324737	5	152279610	C	G	0.3231	1.14603e-20	0.822068	rs72802861	114	.	AC091969.1	0	ncRNA_intronic	0.953	7	9	15	0	1	1
5:152280130:A:C	rs7702551	5	152280130	A	C	0.3231	9.10437e-21	0.822068	rs72802861	114	.	AC091969.1	0	ncRNA_intronic	16.25	5	7	15	0	1	1
5:152282386:C:T	rs11167603	5	152282386	T	C	0.3648	5.18702e-17	0.668385	rs72802861	114	.	AC091969.1	0	ncRNA_intronic	6.555	6	5	15	0	1	1
5:152282430:A:C	rs11167604	5	152282430	A	C	0.3231	6.75485e-21	0.822068	rs72802861	114	.	AC091969.1	0	ncRNA_intronic	4.208	7	5	15	0	1	1
5:152286204:C:T	rs4310018	5	152286204	C	T	0.3241	2.23542e-20	0.811594	rs72802861	114	.	AC091969.1	0	ncRNA_intronic	2.537	7	5	15	0	1	1
5:152286477:G:T	rs10056647	5	152286477	T	G	0.3241	1.11048e-20	0.811594	rs72802861	114	.	AC091969.1	0	ncRNA_intronic	4.695	6	5	15	0	1	1
5:152286739:A:G	rs13187261	5	152286739	G	A	0.3241	1.38406e-20	0.811594	rs72802861	114	.	AC091969.1	0	ncRNA_intronic	1.661	6	5	15	0	1	1
5:152288222:A:G	rs4958592	5	152288222	A	G	0.3241	4.79278e-21	0.811594	rs72802861	114	.	AC091969.1	0	ncRNA_intronic	0.022	6	9	15	0	1	1
5:152288453:G:T	rs4262150	5	152288453	T	G	0.3241	1.29099e-20	0.811594	rs72802861	114	.	AC091969.1	0	ncRNA_intronic	0.869	6	9	15	0	1	1
5:152288508:C:T	rs4262151	5	152288508	T	C	0.3241	8.23852e-21	0.811594	rs72802861	114	.	AC091969.1	0	ncRNA_intronic	2.943	6	9	15	0	1	1
5:152288557:G:T	rs4463219	5	152288557	G	T	0.3241	1.58545e-20	0.811594	rs72802861	114	.	AC091969.1	0	ncRNA_intronic	3.563	6	9	15	0	1	1
5:152289810:A:G	rs4285285	5	152289810	G	A	0.3241	3.20807e-20	0.811594	rs72802861	114	.	AC091969.1	0	ncRNA_intronic	2.097	7	9	15	0	1	1
5:152291650:A:G	rs4478368	5	152291650	G	A	0.327	1.88905e-19	0.802402	rs72802861	114	.	AC091969.1	0	ncRNA_intronic	0.63	6	9	15	0	1	1
5:152293238:G:GT	rs549924829	5	152293238	G	GT	0.2823	NA	0.968732	rs72802861	114	.	AC091969.1	0	ncRNA_intronic	0.843	NA	9	15	0	1	1
5:152293332:A:C	rs55660904	5	152293332	C	A	0.2843	2.88829e-21	0.986707	rs72802861	114	.	AC091969.1	0	ncRNA_intronic	0.695	7	9	15	0	1	1
5:152294166:G:T	rs76479786	5	152294166	G	T	0.2843	NA	0.986707	rs72802861	114	.	AC091969.1	0	ncRNA_intronic	4.112	7	15	15	0	1	1
5:152294177:C:T	rs148158772	5	152294177	C	T	0.2843	NA	0.986707	rs72802861	114	.	AC091969.1	0	ncRNA_intronic	3.079	7	15	15	0	1	1
5:152294186:G:T	rs147465171	5	152294186	G	T	0.3439	2.84659e-18	0.743653	rs72802861	114	.	AC091969.1	0	ncRNA_intronic	2.564	7	15	15	0	1	1
5:152297205:C:T	rs139581696	5	152297205	C	T	0.2087	5.74575e-12	0.672105	rs72802861	114	.	AC091969.1	0	ncRNA_intronic	1.087	7	15	15	0	1	1
5:152297629:C:G	rs149205384	5	152297629	G	C	0.2843	8.24038e-21	0.986707	rs72802861	114	.	AC091969.1	0	ncRNA_intronic	0.576	7	15	15	0	1	1
5:152298890:C:G	rs112611903	5	152298890	G	C	0.325	NA	0.808194	rs72802861	114	.	AC091969.1	0	ncRNA_intronic	2.718	7	9	15	0	1	1
5:152298956:C:T	rs4958594	5	152298956	C	T	0.3708	2.27649e-16	0.648802	rs72802861	114	.	AC091969.1	0	ncRNA_intronic	1.632	7	9	15	0	1	1
5:152299392:C:CT	rs149071289	5	152299392	C	CT	0.3221	NA	0.78226	rs72802861	114	.	AC091969.1	0	ncRNA_intronic	2.414	NA	9	15	0	1	1
5:152299754:A:T	rs113568682	5	152299754	A	T	0.2843	3.60271e-21	0.986707	rs72802861	114	.	AC091969.1	0	ncRNA_intronic	1.208	7	9	15	0	1	1
5:152300242:A:G	rs199951952	5	152300242	G	A	0.3241	NA	0.811594	rs72802861	114	.	AC091969.1	0	ncRNA_intronic	0.117	7	9	15	0	1	1
5:152300663:C:G	rs12515394	5	152300663	C	G	0.3241	NA	0.811594	rs72802861	114	.	AC091969.1	0	ncRNA_intronic	6.952	7	9	15	0	1	1
5:152302465:A:G	rs4246039	5	152302465	G	A	0.3688	3.08884e-16	0.654002	rs72802861	114	.	AC091969.1	0	ncRNA_intronic	0.147	7	9	15	0	1	1
5:152302638:A:T	rs3924315	5	152302638	A	T	0.3688	NA	0.654002	rs72802861	114	.	AC091969.1	0	ncRNA_intronic	6.559	6	9	15	0	1	1
5:152302912:A:C	rs3924314	5	152302912	C	A	0.3688	3.72419e-16	0.654002	rs72802861	114	.	AC091969.1	0	ncRNA_intronic	1.998	NA	9	15	0	1	1
5:152303195:C:T	rs72804775	5	152303195	C	T	0.2843	2.96641e-21	0.986707	rs72802861	114	.	AC091969.1	0	ncRNA_intronic	0.563	7	9	15	0	1	1
5:152306357:C:CTTA	rs146387713	5	152306357	CTTA	C	0.2843	NA	0.986707	rs72802861	114	.	AC091969.1	0	ncRNA_intronic	1.992	NA	9	15	0	1	1
5:152307156:C:T	rs56313315	5	152307156	C	T	0.2843	2.77634e-21	0.986707	rs72802861	114	.	AC091969.1	0	ncRNA_intronic	3.034	7	9	15	0	1	1
5:152309607:A:G	rs72804778	5	152309607	G	A	0.2843	4.50729e-21	0.986707	rs72802861	114	.	AC091969.1	0	ncRNA_intronic	10.18	5	7	15	0	1	1
5:152309801:A:G	rs7736377	5	152309801	G	A	0.3241	1.33856e-20	0.811594	rs72802861	114	.	AC091969.1	0	ncRNA_intronic	5.807	6	7	15	0	1	1
5:152310058:A:G	rs12659715	5	152310058	A	G	0.2843	5.50963e-21	0.986707	rs72802861	114	.	AC091969.1	0	ncRNA_intronic	0.533	7	9	15	0	1	1
5:152310278:G:T	rs4501386	5	152310278	G	T	0.3688	3.25227e-16	0.654002	rs72802861	114	.	AC091969.1	0	ncRNA_intronic	3.263	7	9	15	0	1	1
5:152311196:G:GTCTCTTAATAAATACTTGTTGGAT	rs147413055	5	152311196	GTCTCTTAATAAATACTTGTTGGAT	G	0.2853	NA	0.982326	rs72802861	114	.	AC091969.1	0	ncRNA_intronic	4.307	NA	9	15	0	1	1
5:152312444:G:T	rs17489682	5	152312444	T	G	0.2843	5.77554e-21	0.986707	rs72802861	114	.	AC091969.1	0	ncRNA_intronic	4.099	5	7	15	0	1	1
5:152313004:C:T	rs11746770	5	152313004	C	T	0.3678	3.21077e-16	0.661961	rs72802861	114	.	AC091969.1	0	ncRNA_intronic	3.756	7	9	15	0	1	1
5:152314450:C:T	rs72804781	5	152314450	T	C	0.2833	4.41827e-21	0.982176	rs72802861	114	.	AC091969.1	0	ncRNA_intronic	8.127	4	9	15	0	1	1
5:152315418:C:T	rs12652844	5	152315418	T	C	0.2843	4.88272e-21	0.986707	rs72802861	114	.	AC091969.1	0	ncRNA_intronic	2.802	7	9	15	0	1	1
5:152317522:A:G	rs113844564	5	152317522	G	A	0.2843	4.48069e-21	0.986707	rs72802861	114	.	AC091969.1	0	ncRNA_intronic	0.515	7	8	15	0	1	1
5:152317799:A:G	rs72804786	5	152317799	G	A	0.2843	5.40322e-21	0.986707	rs72802861	114	.	AC091969.1	0	ncRNA_intronic	2.021	6	8	15	0	1	1
5:152320397:A:G	rs111599344	5	152320397	A	G	0.2843	NA	0.986707	rs72802861	114	.	AC091969.1	0	ncRNA_intronic	1.861	6	9	15	0	1	1
5:152322621:C:T	rs72804789	5	152322621	C	T	0.2833	3.92232e-21	0.982176	rs72802861	114	.	AC091969.1	0	ncRNA_intronic	0.967	5	9	15	0	1	1
5:152323236:C:T	rs10515678	5	152323236	C	T	0.2833	3.87003e-21	0.982176	rs72802861	114	.	AC091969.1	0	ncRNA_intronic	0.45	6	9	15	0	1	1
5:152325534:C:T	rs7379700	5	152325534	C	T	0.3688	2.71595e-16	0.654002	rs72802861	114	.	AC091969.1	0	ncRNA_intronic	7.028	7	9	15	0	1	1
5:152326018:A:G	rs10037537	5	152326018	G	A	0.2843	6.98874e-16	0.601732	rs72802861	114	.	AC091969.1	0	ncRNA_intronic	9.801	6	9	15	0	1	1
5:152327668:A:G	rs4958596	5	152327668	A	G	0.2445	1.14513e-16	0.779722	rs72802861	114	.	AC091969.1	0	ncRNA_intronic	0.061	6	9	15	0	1	1
5:152328516:A:ACCTC	rs144018891	5	152328516	A	ACCTC	0.2445	NA	0.779722	rs72802861	114	.	AC091969.1	0	ncRNA_intronic	1.983	NA	9	15	0	1	1
5:152328596:A:G	rs10041133	5	152328596	A	G	0.2823	3.91058e-16	0.613145	rs72802861	114	.	AC091969.1	0	ncRNA_intronic	9.085	7	9	15	0	1	1
5:152328969:A:G	rs56117655	5	152328969	A	G	0.2445	1.77369e-16	0.779722	rs72802861	114	.	AC091969.1	0	ncRNA_intronic	7.287	7	5	15	0	1	1
5:152329436:G:T	rs72804798	5	152329436	G	T	0.2455	1.49364e-16	0.783866	rs72802861	114	.	AC091969.1	0	ncRNA_intronic	2.623	6	7	15	0	1	1
5:152329479:A:G	rs6579993	5	152329479	A	G	0.2833	5.4428e-16	0.60384	rs72802861	114	.	AC091969.1	0	ncRNA_intronic	3.298	6	7	15	0	1	1
5:152329944:C:T	rs13182323	5	152329944	T	C	0.2813	5.99814e-16	0.602534	rs72802861	114	.	AC091969.1	0	ncRNA_intronic	3.712	5	7	15	0	1	1
5:152330518:C:T	rs72804800	5	152330518	C	T	0.2346	1.04395e-15	0.741504	rs72806713	114	.	AC091969.1	0	ncRNA_intronic	2.335	7	7	15	0	1	1
5:152331031:A:C	rs72804801	5	152331031	C	A	0.2406	1.34279e-17	0.790108	rs72802861	114	.	AC091969.1	0	ncRNA_intronic	0.231	7	5	15	0	1	1
5:152333304:A:T	rs72806703	5	152333304	A	T	0.2406	1.20851e-17	0.781718	rs72802861	114	.	AC091969.1	0	ncRNA_intronic	15.41	6	7	15	0	1	1
5:152334776:A:G	rs111617189	5	152334776	A	G	0.2406	1.76867e-17	0.781718	rs72802861	114	.	AC091969.1	0	ncRNA_intronic	0.701	7	5	15	0	1	1
5:152334841:C:T	rs72806705	5	152334841	C	T	0.2406	1.27325e-17	0.781718	rs72802861	114	.	AC091969.1	0	ncRNA_intronic	1.353	6	5	15	0	1	1
5:152335434:A:G	rs6863497	5	152335434	A	G	0.2406	1.54381e-17	0.781718	rs72802861	114	.	AC091969.1	0	ncRNA_intronic	6.667	6	5	15	0	1	1
5:152336675:T:TA	rs139689960	5	152336675	TA	T	0.2406	NA	0.781718	rs72802861	114	.	AC091969.1	0	ncRNA_intronic	0.245	NA	5	15	0	1	1
5:152338040:C:T	rs4958598	5	152338040	T	C	0.2406	1.05629e-17	0.781718	rs72802861	114	.	AC091969.1	0	ncRNA_intronic	3.932	6	9	15	0	1	1
5:152338061:A:G	rs4958599	5	152338061	A	G	0.2425	5.15057e-18	0.772665	rs72802861	114	.	AC091969.1	0	ncRNA_intronic	2.876	7	9	15	0	1	1
5:152338710:C:G	rs72806708	5	152338710	G	C	0.2406	9.32135e-18	0.781718	rs72802861	114	.	AC091969.1	0	ncRNA_intronic	0.346	7	15	15	0	1	1
5:152338905:T:TA	rs554179530	5	152338905	T	TA	0.2396	NA	0.786589	rs72802861	114	.	AC091969.1	0	ncRNA_intronic	0.165	NA	15	15	0	1	1
5:152339597:C:T	rs72806709	5	152339597	T	C	0.2416	7.54523e-18	0.785241	rs72802861	114	.	AC091969.1	0	ncRNA_intronic	3.638	7	9	15	0	1	1
5:152339648:A:G	rs72806710	5	152339648	A	G	0.2416	3.1774e-18	0.785241	rs72802861	114	.	AC091969.1	0	ncRNA_intronic	3.124	6	9	15	0	1	1
5:152340090:A:T	rs72806711	5	152340090	A	T	0.2197	6.06224e-13	0.994697	rs72806713	114	.	AC091969.1	0	ncRNA_intronic	7.712	7	9	15	0	1	1
5:152341536:C:T	rs72806712	5	152341536	T	C	0.2207	8.23129e-13	1	rs72806713	114	.	AC091969.1	0	ncRNA_intronic	1.574	7	9	15	0	1	1
5:152342669:C:T	rs72806713	5	152342669	C	T	0.2207	5.14558e-13	1	rs72806713	114	.	AC091969.1	0	ncRNA_intronic	1.301	6	9	15	0	1	1
5:152342727:C:G	rs72806714	5	152342727	G	C	0.2207	5.15288e-13	1	rs72806713	114	.	AC091969.1	0	ncRNA_intronic	1.101	7	9	15	0	1	1
5:152343015:A:G	rs7725791	5	152343015	A	G	0.2048	1.4667e-09	0.917619	rs72806713	114	.	AC091969.1	0	ncRNA_intronic	2.581	6	9	15	0	1	1
5:152343281:C:T	rs7730082	5	152343281	C	T	0.2048	1.26762e-09	0.917619	rs72806713	114	.	AC091969.1	0	ncRNA_intronic	1.702	7	9	15	0	1	1
5:152344234:T:TA	5:152344234:T:TA	5	152344234	TA	T	0.2058	NA	0.901369	rs72806713	114	.	AC091969.1	0	ncRNA_intronic	4.103	NA	9	15	0	1	1
5:152344526:A:T	rs17113833	5	152344526	A	T	0.2048	1.55834e-09	0.917619	rs72806713	114	.	AC091969.1	0	ncRNA_intronic	2.977	7	9	15	0	1	1
5:152345579:G:T	rs72806715	5	152345579	G	T	0.173	7.1716e-07	0.737921	rs72806713	114	.	AC091969.1	0	ncRNA_intronic	2.365	7	9	15	0	1	1
5:152345941:C:T	rs72806775	5	152345941	C	T	0.2048	1.54691e-09	0.917619	rs72806713	114	.	AC091969.1	0	ncRNA_intronic	0.505	7	9	15	0	1	1
5:152346227:C:T	rs72806776	5	152346227	T	C	0.2048	1.9864e-09	0.917619	rs72806713	114	.	AC091969.1	0	ncRNA_intronic	3.262	7	7	15	0	1	1
5:152347463:C:T	rs6864972	5	152347463	T	C	0.2048	1.6788e-09	0.917619	rs72806713	114	.	AC091969.1	0	ncRNA_intronic	0.24	6	9	15	0	1	1
5:152347678:A:C	rs6884140	5	152347678	C	A	0.2048	2.07656e-09	0.917619	rs72806713	114	.	AC091969.1	0	ncRNA_intronic	3.403	7	9	15	0	1	1
5:152348394:A:AAAAAG	rs113182636	5	152348394	A	AAAAAG	0.2048	NA	0.917619	rs72806713	114	.	AC091969.1	0	ncRNA_intronic	1.801	NA	9	15	0	1	1
5:152348505:A:T	rs55978039	5	152348505	A	T	0.2048	9.45274e-10	0.917619	rs72806713	114	.	AC091969.1	0	ncRNA_intronic	10.1	7	9	15	0	1	1
5:152349221:C:T	rs72806780	5	152349221	C	T	0.2048	1.90369e-09	0.917619	rs72806713	114	.	AC091969.1	0	ncRNA_intronic	1	6	9	15	0	1	1
5:152349863:C:T	rs72806782	5	152349863	T	C	0.2048	1.932e-09	0.917619	rs72806713	114	.	AC091969.1	0	ncRNA_intronic	2.108	7	9	15	0	1	1
5:152351711:C:G	rs72806784	5	152351711	G	C	0.2048	1.98309e-09	0.917619	rs72806713	114	.	AC091969.1	0	ncRNA_exonic	0.589	7	9	15	0	1	1
5:152352104:A:G	rs72806785	5	152352104	A	G	0.2048	1.00409e-09	0.917619	rs72806713	114	.	AC091969.1	0	ncRNA_intronic	2.513	6	9	15	0	1	1
5:152355093:C:T	rs72806788	5	152355093	T	C	0.2048	2.60649e-09	0.917619	rs72806713	114	.	AC091969.1	0	ncRNA_intronic	0.139	6	8	15	0	1	1
5:152355258:C:T	rs72806790	5	152355258	T	C	0.2048	2.49929e-09	0.917619	rs72806713	114	.	AC091969.1	0	ncRNA_intronic	0.589	7	8	15	0	1	1
5:152356172:A:G	rs72806793	5	152356172	G	A	0.2048	2.4057e-09	0.917619	rs72806713	114	.	AC091969.1	0	ncRNA_intronic	1.806	5	9	15	0	1	1
5:152356256:A:C	rs72806795	5	152356256	C	A	0.2048	2.40781e-09	0.917619	rs72806713	114	.	AC091969.1	0	ncRNA_intronic	0.402	6	9	15	0	1	1
5:152356818:A:G	rs113147549	5	152356818	G	A	0.2048	2.44787e-09	0.917619	rs72806713	114	.	AC091969.1	0	ncRNA_intronic	0.355	7	9	15	0	1	1
5:152357151:C:T	rs72806798	5	152357151	T	C	0.2048	2.32365e-09	0.917619	rs72806713	114	.	AC091969.1	0	ncRNA_intronic	0.473	6	9	15	0	1	1
5:152357620:C:T	rs60402008	5	152357620	T	C	0.2048	2.1029e-09	0.917619	rs72806713	114	.	AC091969.1	0	ncRNA_intronic	1.919	7	9	15	0	1	1
5:152357770:A:G	rs17568427	5	152357770	G	A	0.2048	1.1227e-09	0.917619	rs72806713	114	.	AC091969.1	0	ncRNA_intronic	0.149	7	9	15	0	1	1
5:152358404:C:G	rs9968702	5	152358404	C	G	0.2048	2.25978e-09	0.917619	rs72806713	114	.	AC091969.1	0	ncRNA_intronic	4.034	7	5	15	0	1	1
5:152360494:C:T	rs1438934	5	152360494	C	T	0.2048	1.89106e-09	0.917619	rs72806713	114	.	AC091969.1	0	ncRNA_intronic	2.359	7	8	15	0	1	1
5:152505453:A:T	rs1438947	5	152505453	A	T	0.4443	NA	0.825871	rs2910032	114	.	AC091969.1	0	ncRNA_intronic	1.459	6	14	15	0	0	1
5:152507692:C:T	rs2028278	5	152507692	C	T	0.4443	1.3912e-10	0.825871	rs2910032	114	.	AC091969.1	0	ncRNA_intronic	0.853	NA	9	15	0	0	1
5:152509001:C:T	rs1438946	5	152509001	T	C	0.4443	1.73783e-10	0.825871	rs2910032	114	.	AC091969.1	0	ncRNA_intronic	16.45	6	9	15	0	0	1
5:152509374:A:G	rs62398816	5	152509374	A	G	0.3777	4.39023e-06	0.605181	rs2910032	114	.	AC091969.1	0	ncRNA_intronic	9.454	7	9	15	0	0	1
5:152511495:C:G	rs2196777	5	152511495	G	C	0.3976	NA	0.758139	rs2910032	114	.	AC091969.1	0	ncRNA_intronic	5.02	7	9	15	0	0	1
5:152511557:C:T	rs2349027	5	152511557	T	C	0.4016	8.83967e-07	0.742231	rs2910032	114	.	AC091969.1	0	ncRNA_intronic	8.795	6	9	15	0	0	1
5:152512307:C:CTCACACCTG	rs138225179	5	152512307	CTCACACCTG	C	0.4016	NA	0.742231	rs2910032	114	.	AC091969.1	0	ncRNA_intronic	4.568	NA	9	15	0	0	1
5:152512604:A:T	rs10036379	5	152512604	A	T	0.4016	NA	0.742231	rs2910032	114	.	AC091969.1	0	ncRNA_intronic	2.185	6	9	15	0	0	1
5:152513013:C:T	rs10044958	5	152513013	T	C	0.4016	8.45082e-07	0.742231	rs2910032	114	.	AC091969.1	0	ncRNA_intronic	6.676	7	9	15	0	0	1
5:152513495:C:T	rs13359871	5	152513495	C	T	0.4016	8.45409e-07	0.742231	rs2910032	114	.	AC091969.1	0	ncRNA_intronic	2.28	6	9	15	0	0	1
5:152514452:A:T	5:152514452:A:T	5	152514452	A	T	0.4016	NA	0.742231	rs2910032	114	.	AC091969.1	0	ncRNA_intronic	4.242	7	7	15	0	0	1
5:152515379:C:G	rs971050	5	152515379	C	G	0.3996	NA	0.737389	rs2910032	114	.	AC091969.1	0	ncRNA_intronic	0.105	4	7	15	0	0	1
5:152516054:A:G	rs10044436	5	152516054	G	A	0.3996	1.53976e-06	0.737389	rs2910032	114	.	AC091969.1	0	ncRNA_intronic	2.685	6	5	15	0	0	1
5:152516088:A:G	rs10044974	5	152516088	G	A	0.4016	7.97517e-07	0.742231	rs2910032	114	.	AC091969.1	0	ncRNA_intronic	1.616	6	5	15	0	0	1
5:152516889:A:T	rs753768	5	152516889	T	A	0.4016	NA	0.742231	rs2910032	114	.	AC091969.1	0	ncRNA_intronic	16.2	5	5	15	0	0	1
5:152517290:C:T	rs10075961	5	152517290	T	C	0.4036	1.04339e-06	0.747174	rs2910032	114	.	AC091969.1	0	ncRNA_intronic	6.788	7	5	15	0	0	1
5:152518128:C:T	rs10042383	5	152518128	C	T	0.4036	8.81978e-07	0.747174	rs2910032	114	.	AC091969.1	0	ncRNA_intronic	0.298	7	5	15	0	0	1
5:152520251:A:C	rs1422563	5	152520251	A	C	0.4036	9.73614e-07	0.747174	rs2910032	114	.	AC091969.1	0	ncRNA_intronic	0.664	5	5	15	0	0	1
5:152520776:A:G	rs4958610	5	152520776	A	G	0.4036	9.6795e-07	0.747174	rs2910032	114	.	AC091969.1	0	ncRNA_intronic	3.839	7	5	15	0	0	1
5:152521718:A:G	rs4958611	5	152521718	G	A	0.4026	8.65173e-07	0.74469	rs2910032	114	.	AC091969.1	0	ncRNA_intronic	0.362	7	5	15	0	0	1
5:152525092:A:C	rs10070003	5	152525092	A	C	0.4026	1.013e-06	0.74469	rs2910032	114	.	AC091969.1	0	ncRNA_intronic	2.632	7	5	15	0	0	1
5:152525428:G:GAC	rs147303212	5	152525428	G	GAC	0.4026	NA	0.74469	rs2910032	114	.	AC091969.1	0	ncRNA_intronic	1.172	NA	5	15	0	0	1
5:152525986:C:T	rs10036998	5	152525986	C	T	0.3986	7.24342e-07	0.760646	rs2910032	114	.	AC091969.1	0	ncRNA_intronic	0.083	7	5	15	0	0	1
5:152526557:C:T	rs11740987	5	152526557	C	T	0.4026	8.30603e-07	0.74469	rs2910032	114	.	AC091969.1	0	ncRNA_intronic	5.168	6	5	15	0	0	1
5:152529022:A:AC	rs371146099	5	152529022	A	AC	0.3996	NA	0.76318	rs2910032	114	.	AC091969.1	0	ncRNA_intronic	0.451	NA	5	15	0	0	1
5:152532652:G:T	rs7705359	5	152532652	T	G	0.4006	9.10925e-07	0.758447	rs2910032	114	.	AC091969.1	0	ncRNA_intronic	5.765	5	5	15	0	0	1
5:152535502:C:T	rs10073138	5	152535502	T	C	0.3996	6.01149e-07	0.76318	rs2910032	114	.	AC091969.1	0	ncRNA_intronic	2.001	6	5	15	0	0	1
5:152535673:C:T	rs10065344	5	152535673	C	T	0.3996	5.89186e-07	0.76318	rs2910032	114	.	AC091969.1	0	ncRNA_intronic	2.72	7	5	15	0	0	1
5:152537509:A:T	rs10055618	5	152537509	T	A	0.3996	NA	0.76318	rs2910032	114	.	AC091969.1	0	ncRNA_intronic	3.627	5	5	15	0	0	1
5:152538766:C:T	rs17579441	5	152538766	C	T	0.3996	6.45734e-07	0.76318	rs2910032	114	.	AC091969.1	0	ncRNA_intronic	3.569	6	7	15	0	0	1
5:152540026:G:T	rs4958617	5	152540026	T	G	0.3996	5.72273e-07	0.76318	rs2910032	114	.	AC091969.1	0	ncRNA_intronic	7.366	6	7	15	0	0	1
5:152540354:C:T	rs2910032	5	152540354	C	T	0.4622	4.87248e-12	1	rs2910032	114	.	AC091969.1	0	ncRNA_intronic	0.316	7	7	15	0	0	1
5:152541119:CT:CTT	rs558034836	5	152541119	CTT	CT	0.3986	NA	0.715352	rs2910032	114	.	AC091969.1	0	ncRNA_intronic	NA	NA	9	15	0	0	1
5:152541119:C:CTT	rs35666094	5	152541119	CTT	C	0.338	NA	0.715352	rs2910032	114	.	AC091969.1	0	ncRNA_intronic	1.02	NA	9	15	0	0	1
5:152544077:C:CT	rs141154681	5	152544077	CT	C	0.4006	NA	0.758447	rs2910032	114	.	AC091969.1	0	ncRNA_intronic	5.592	NA	9	15	0	0	1
5:152545708:C:T	rs10477046	5	152545708	C	T	0.4006	8.79537e-07	0.758447	rs2910032	114	.	AC091969.1	0	ncRNA_intronic	5.165	6	9	15	0	0	1
5:152547394:A:C	rs62398837	5	152547394	C	A	0.3996	1.03268e-06	0.755274	rs2910032	114	.	AC091969.1	0	ncRNA_intronic	0.889	7	9	15	0	0	1
5:152547442:A:G	rs56141337	5	152547442	G	A	0.3996	8.10577e-07	0.755274	rs2910032	114	.	AC091969.1	0	ncRNA_intronic	6.861	6	9	15	0	0	1
5:152547833:G:T	rs1363503	5	152547833	T	G	0.3996	6.93174e-07	0.755274	rs2910032	114	.	AC091969.1	0	ncRNA_intronic	4.065	NA	9	15	0	0	1
5:152549096:C:T	rs10061698	5	152549096	C	T	0.3996	7.46448e-07	0.755274	rs2910032	114	.	AC091969.1	0	ncRNA_intronic	1.07	7	9	15	0	0	1
5:152549119:G:T	rs10515686	5	152549119	G	T	0.3996	7.23272e-07	0.755274	rs2910032	114	.	AC091969.1	0	ncRNA_intronic	0.851	6	9	15	0	0	1
5:152553587:G:T	rs1155180	5	152553587	G	T	0.3996	7.03553e-07	0.755274	rs2910032	114	.	AC091969.1	0	ncRNA_intronic	2.64	NA	9	15	0	0	1
5:152553706:C:T	rs10070616	5	152553706	C	T	0.3996	5.92963e-07	0.755274	rs2910032	114	.	AC091969.1	0	ncRNA_intronic	9.344	6	9	15	0	0	1
5:152556224:A:G	rs1582492	5	152556224	A	G	0.3996	7.16507e-07	0.755274	rs2910032	114	.	AC091969.1	0	ncRNA_intronic	5.034	NA	9	15	0	0	1
5:152559070:A:T	rs62398852	5	152559070	A	T	0.3996	NA	0.755274	rs2910032	114	.	AC091969.1	0	ncRNA_intronic	1.352	7	9	15	0	0	1
5:152559132:C:T	rs10079569	5	152559132	T	C	0.3996	6.41569e-07	0.755274	rs2910032	114	.	AC091969.1	0	ncRNA_intronic	0.118	6	9	15	0	0	1
5:152559399:A:C	rs7717923	5	152559399	C	A	0.3996	6.29891e-07	0.755274	rs2910032	114	.	AC091969.1	0	ncRNA_intronic	1.16	5	9	15	0	0	1
5:152559760:C:T	rs4416638	5	152559760	C	T	0.3996	NA	0.755274	rs2910032	114	.	AC091969.1	0	ncRNA_intronic	1.434	6	9	15	0	0	1
5:152560330:C:G	rs10477049	5	152560330	G	C	0.3996	NA	0.755274	rs2910032	114	.	AC091969.1	0	ncRNA_intronic	3.213	7	9	15	0	0	1
5:152560826:A:G	rs11748398	5	152560826	G	A	0.3996	7.3838e-07	0.755274	rs2910032	114	.	AC091969.1	0	ncRNA_intronic	1.41	7	15	15	0	0	1
5:152564082:A:G	rs62398853	5	152564082	G	A	0.3996	6.16066e-07	0.755274	rs2910032	114	.	AC091969.1	0	ncRNA_intronic	1.324	6	9	15	0	0	1
5:152564242:A:G	rs62398854	5	152564242	G	A	0.3996	5.61478e-07	0.755274	rs2910032	114	.	AC091969.1	0	ncRNA_intronic	1.032	7	9	15	0	0	1
5:152565768:C:T	rs4958623	5	152565768	T	C	0.3996	5.30548e-07	0.755274	rs2910032	114	.	AC091969.1	0	ncRNA_intronic	1.862	7	5	15	0	0	1
5:152565898:A:C	rs4958624	5	152565898	C	A	0.3996	5.65323e-07	0.755274	rs2910032	114	.	AC091969.1	0	ncRNA_intronic	4.562	6	5	15	0	0	1
5:152565994:G:T	rs4958625	5	152565994	G	T	0.3996	4.95059e-07	0.755274	rs2910032	114	.	AC091969.1	0	ncRNA_intronic	1.275	6	5	15	0	0	1
5:152567203:A:G	rs11743140	5	152567203	A	G	0.3996	5.80216e-07	0.755274	rs2910032	114	.	AC091969.1	0	ncRNA_intronic	4.945	6	7	15	0	0	1
5:152569308:A:G	rs6864273	5	152569308	A	G	0.3996	8.93227e-07	0.755274	rs2910032	114	.	AC091969.1	0	ncRNA_intronic	4.048	6	9	15	0	0	1
5:152572905:A:T	rs4958627	5	152572905	A	T	0.4006	NA	0.751187	rs2910032	114	.	AC091969.1	0	ncRNA_intronic	3.78	7	5	15	0	0	1
5:152574587:C:T	rs10070587	5	152574587	T	C	0.3996	7.9671e-07	0.755274	rs2910032	114	.	AC091969.1	0	ncRNA_intronic	3.538	6	9	15	0	0	1
5:152574729:A:T	rs10077451	5	152574729	A	T	0.3996	NA	0.755274	rs2910032	114	.	AC091969.1	0	ncRNA_intronic	6.143	7	9	15	0	0	1
5:152575640:C:CA	5:152575640:C:CA	5	152575640	C	CA	0.3976	NA	0.757498	rs2910032	114	.	AC091969.1	0	ncRNA_intronic	1.532	NA	9	15	0	0	1
5:152575640:C:CAA	5:152575640:C:CAA	5	152575640	C	CAA	0.1978	NA	0.757498	rs2910032	114	.	AC091969.1	0	NA	1.494	NA	9	15	0	0	1
5:152576097:A:C	rs1862318	5	152576097	A	C	0.3996	6.57455e-07	0.755274	rs2910032	114	.	AC091969.1	0	ncRNA_intronic	3.495	7	9	15	0	0	1
5:152577131:A:C	rs1030192	5	152577131	A	C	0.3996	6.16922e-07	0.755274	rs2910032	114	.	AC091969.1	0	ncRNA_intronic	2.817	7	9	15	0	0	1
5:152582060:A:T	rs4958336	5	152582060	A	T	0.3996	NA	0.755274	rs2910032	114	.	AC091969.1	0	ncRNA_intronic	5.461	7	9	15	0	0	1
5:152584121:C:T	rs17503043	5	152584121	T	C	0.3996	7.87328e-07	0.748007	rs2910032	114	.	AC091969.1	0	ncRNA_intronic	1.883	7	9	15	0	0	1
5:152584426:A:G	rs61451966	5	152584426	G	A	0.3966	1.00037e-06	0.738555	rs2910032	114	.	AC091969.1	0	ncRNA_intronic	1.291	7	5	15	0	0	1
5:152584632:C:T	rs57976819	5	152584632	C	T	0.3966	NA	0.738555	rs2910032	114	.	AC091969.1	0	ncRNA_intronic	1.59	7	5	15	0	0	1
5:152584675:A:G	rs62401273	5	152584675	A	G	0.3966	NA	0.738555	rs2910032	114	.	AC091969.1	0	ncRNA_intronic	6.634	7	5	15	0	0	1
5:152585414:A:C	rs1422556	5	152585414	A	C	0.3946	9.67488e-07	0.73296	rs2910032	114	.	AC091969.1	0	ncRNA_intronic	2.015	NA	5	15	0	0	1
5:152585458:G:T	rs1422555	5	152585458	T	G	0.3946	7.52688e-07	0.73296	rs2910032	114	.	AC091969.1	0	ncRNA_intronic	4.563	NA	5	15	0	0	1
5:152585601:C:G	rs1422554	5	152585601	G	C	0.3946	NA	0.73296	rs2910032	114	.	AC091969.1	0	ncRNA_intronic	2.935	5	5	15	0	0	1
5:152586096:G:T	rs17503085	5	152586096	T	G	0.3946	8.42686e-07	0.73296	rs2910032	114	.	AC091969.1	0	ncRNA_intronic	14.9	7	7	15	0	0	1
5:152586234:C:T	rs2216625	5	152586234	C	T	0.3946	8.47749e-07	0.73296	rs2910032	114	.	AC091969.1	0	ncRNA_intronic	5.804	NA	7	15	0	0	1
5:152586318:A:T	rs2194103	5	152586318	A	T	0.3946	NA	0.73296	rs2910032	114	.	AC091969.1	0	ncRNA_intronic	4.673	7	7	15	0	0	1
5:152586613:G:T	rs2194102	5	152586613	T	G	0.3946	9.41737e-07	0.73296	rs2910032	114	.	AC091969.1	0	ncRNA_intronic	6.244	NA	5	15	0	0	1
5:152586899:C:T	rs62401274	5	152586899	T	C	0.3946	9.23164e-07	0.73296	rs2910032	114	.	AC091969.1	0	ncRNA_intronic	1.452	7	5	15	0	0	1
5:152587122:C:T	rs9968677	5	152587122	C	T	0.3946	8.11457e-07	0.73296	rs2910032	114	.	AC091969.1	0	ncRNA_intronic	1.476	6	5	15	0	0	1
5:152587371:C:T	rs9968737	5	152587371	T	C	0.3946	9.07196e-07	0.73296	rs2910032	114	.	AC091969.1	0	ncRNA_intronic	5.776	6	5	15	0	0	1
5:152587409:C:T	rs9968739	5	152587409	T	C	0.3946	7.39764e-07	0.73296	rs2910032	114	.	AC091969.1	0	ncRNA_intronic	5.569	6	5	15	0	0	1
5:152587419:C:T	rs9968678	5	152587419	C	T	0.3946	8.67433e-07	0.73296	rs2910032	114	.	AC091969.1	0	ncRNA_intronic	2.546	7	5	15	0	0	1
5:152587558:C:T	rs9968680	5	152587558	C	T	0.3946	8.76067e-07	0.73296	rs2910032	114	.	AC091969.1	0	ncRNA_intronic	5.678	6	5	15	0	0	1
5:152587594:C:T	rs28775574	5	152587594	T	C	0.3946	7.77938e-07	0.73296	rs2910032	114	.	AC091969.1	0	ncRNA_intronic	3.275	6	5	15	0	0	1
5:152587970:C:T	rs62401276	5	152587970	T	C	0.3946	9.20818e-07	0.73296	rs2910032	114	.	AC091969.1	0	ncRNA_intronic	0.709	7	5	15	0	0	1
5:152588216:C:T	rs17503275	5	152588216	T	C	0.3946	8.52074e-07	0.73296	rs2910032	114	.	AC091969.1	0	ncRNA_intronic	8.043	7	5	15	0	0	1
5:152588685:C:T	rs1462119	5	152588685	C	T	0.3946	7.84443e-07	0.73296	rs2910032	114	.	AC091969.1	0	ncRNA_intronic	11.93	NA	5	15	0	0	1
5:152588705:C:T	rs1462118	5	152588705	T	C	0.3946	9.48469e-07	0.73296	rs2910032	114	.	AC091969.1	0	ncRNA_intronic	6.417	NA	5	15	0	0	1
5:152588925:A:G	rs4329070	5	152588925	G	A	0.3946	9.63866e-07	0.73296	rs2910032	114	.	AC091969.1	0	ncRNA_intronic	3.989	7	5	15	0	0	1
5:152588975:GT:GTT	rs545194225	5	152588975	GTT	GT	0.3956	NA	0.719626	rs2910032	114	.	AC091969.1	0	ncRNA_intronic	NA	NA	5	15	0	0	1
5:152588975:G:GTT	rs533146295	5	152588975	GTT	G	0.000994	NA	0.719626	rs2910032	114	.	AC091969.1	0	ncRNA_intronic	1.128	NA	5	15	0	0	1
5:152589191:A:C	rs4257818	5	152589191	C	A	0.3966	NA	0.730652	rs2910032	114	.	AC091969.1	0	ncRNA_intronic	14.48	7	5	15	0	0	1
5:152589240:A:T	rs4623206	5	152589240	A	T	0.3946	NA	0.73296	rs2910032	114	.	AC091969.1	0	ncRNA_intronic	12.47	7	5	15	0	0	1
5:152589346:C:G	rs62401278	5	152589346	G	C	0.3946	NA	0.73296	rs2910032	114	.	AC091969.1	0	ncRNA_intronic	2.603	5	5	15	0	0	1
5:152589596:A:G	rs2045735	5	152589596	A	G	0.3946	8.23581e-07	0.73296	rs2910032	114	.	AC091969.1	0	ncRNA_intronic	1.44	NA	5	15	0	0	1
5:152590042:C:T	rs2045734	5	152590042	T	C	0.3946	9.2768e-07	0.73296	rs2910032	114	.	AC091969.1	0	ncRNA_intronic	1.464	NA	5	15	0	0	1
5:152590324:C:G	rs56733622	5	152590324	C	G	0.3946	NA	0.73296	rs2910032	114	.	AC091969.1	0	ncRNA_intronic	1.338	7	5	15	0	0	1
5:152590470:C:T	rs62401280	5	152590470	T	C	0.3946	9.58247e-07	0.73296	rs2910032	114	.	AC091969.1	0	ncRNA_intronic	4.131	7	5	15	0	0	1
5:152590553:A:G	rs62401281	5	152590553	G	A	0.3946	9.03249e-07	0.73296	rs2910032	114	.	AC091969.1	0	ncRNA_intronic	8.953	7	5	15	0	0	1
5:152591126:A:G	rs17581550	5	152591126	A	G	0.3946	9.69516e-07	0.73296	rs2910032	114	.	AC091969.1	0	ncRNA_intronic	14.98	7	5	15	0	0	1
5:152591319:A:G	rs62401282	5	152591319	G	A	0.3946	NA	0.73296	rs2910032	114	.	AC091969.1	0	ncRNA_intronic	5.046	6	5	15	0	0	1
5:152591716:C:T	rs17503470	5	152591716	C	T	0.3946	8.8798e-07	0.73296	rs2910032	114	.	AC091969.1	0	ncRNA_intronic	1.972	7	5	15	0	0	1
5:152592203:A:G	rs17581704	5	152592203	G	A	0.3946	9.72144e-07	0.73296	rs2910032	114	.	AC091969.1	0	ncRNA_intronic	4.531	5	7	15	0	0	1
5:152595448:A:C	rs10069588	5	152595448	A	C	0.3946	9.45522e-07	0.73296	rs2910032	114	.	AC091969.1	0	ncRNA_intronic	2.117	7	5	15	0	0	1
5:152595466:C:T	rs10062550	5	152595466	T	C	0.3946	1.07965e-06	0.73296	rs2910032	114	.	AC091969.1	0	ncRNA_intronic	3.236	7	5	15	0	0	1
5:152596177:A:G	rs55727014	5	152596177	A	G	0.3946	8.6493e-07	0.73296	rs2910032	114	.	AC091969.1	0	ncRNA_intronic	11.32	7	5	15	0	0	1
5:152596618:C:CAAAAA	rs538771014	5	152596618	C	CAAAAA	0.3956	NA	0.729532	rs2910032	114	.	AC091969.1	0	ncRNA_intronic	0.62	NA	5	15	0	0	1
5:152597948:A:T	rs12171513	5	152597948	A	T	0.3946	NA	0.73296	rs2910032	114	.	AC091969.1	0	ncRNA_intronic	0.313	6	5	15	0	0	1
5:152599592:C:G	rs56376647	5	152599592	G	C	0.3936	NA	0.729862	rs2910032	114	.	AC091969.1	0	ncRNA_intronic	0.102	6	5	15	0	0	1
5:152599741:G:GA	rs200881658	5	152599741	G	GA	0.3917	NA	0.723711	rs2910032	114	.	AC091969.1	0	ncRNA_intronic	4.906	NA	5	15	0	1	1
5:152599951:C:G	rs55933127	5	152599951	C	G	0.3956	NA	0.736072	rs2910032	114	.	AC091969.1	0	ncRNA_intronic	0.254	6	5	15	0	0	1
5:152599967:C:T	rs55674988	5	152599967	C	T	0.3956	9.38295e-07	0.736072	rs2910032	114	.	AC091969.1	0	ncRNA_intronic	0.239	7	5	15	0	0	1
5:152600140:C:T	rs11167616	5	152600140	C	T	0.3946	8.93906e-07	0.73296	rs2910032	114	.	AC091969.1	0	ncRNA_intronic	2.439	6	5	15	0	0	1
5:152600237:C:T	rs10039295	5	152600237	T	C	0.3946	8.79607e-07	0.73296	rs2910032	114	.	AC091969.1	0	ncRNA_intronic	13.01	7	5	15	0	0	1
5:152601759:A:G	rs4958629	5	152601759	G	A	0.3946	9.14566e-07	0.73296	rs2910032	114	.	AC091969.1	0	ncRNA_intronic	2.606	7	5	15	0	0	1
5:152601918:A:T	rs4958631	5	152601918	T	A	0.3946	NA	0.73296	rs2910032	114	.	AC091969.1	0	ncRNA_intronic	3.304	6	5	15	0	0	1
5:152602073:A:ATGT	rs144179368	5	152602073	ATGT	A	0.3946	NA	0.73296	rs2910032	114	.	AC091969.1	0	ncRNA_intronic	2.023	NA	5	15	0	0	1
5:152602565:A:G	rs17503711	5	152602565	A	G	0.3946	7.87138e-07	0.73296	rs2910032	114	.	AC091969.1	0	ncRNA_intronic	4.629	5	2	15	0	0	1
5:152603307:C:T	rs17503738	5	152603307	C	T	0.3956	7.76892e-07	0.736072	rs2910032	114	.	AC091969.1	203	upstream	0.508	5	5	15	0	0	1
5:152606208:A:G	rs62401293	5	152606208	G	A	0.4155	9.89775e-06	0.64383	rs2910032	114	.	AC091969.1	3104	intergenic	4.469	7	9	15	0	1	1
5:152607739:A:G	rs112598443	5	152607739	A	G	0.4861	NA	0.86564	rs2910032	114	.	AC091969.1	4635	intergenic	1.243	6	14	15	0	0	1
5:152610222:A:C	rs727809	5	152610222	A	C	0.4155	8.6635e-06	0.64383	rs2910032	114	.	AC091969.1	7118	intergenic	0.787	6	9	15	0	1	1
5:152610561:A:G	rs177001	5	152610561	A	G	0.4861	5.38485e-10	0.86564	rs2910032	114	.	AC091969.1	7457	intergenic	0.435	NA	9	15	0	0	1
5:176847499:C:CA	rs201897068	5	176847499	C	CA	0.4891	NA	0.702812	rs2545795	115	.	GRK6	0	intronic	5.19	NA	5	15	1	1	1
5:176848019:A:C	rs2731670	5	176848019	A	C	0.4642	4.8787e-20	0.872911	rs2545795	115	.	GRK6	0	intronic	9.881	NA	5	15	1	1	1
5:176849098:C:T	rs7711038	5	176849098	T	C	0.2932	9.75521e-15	1	rs7711038	115	.	GRK6	0	intronic	2.838	2b	5	15	1	1	1
5:176852186:G:T	rs2545799	5	176852186	T	G	0.4861	8.61736e-19	0.831194	rs2545795	115	.	GRK6	0	intronic	9.945	NA	5	15	1	1	1
5:176855627:A:T	rs2545798	5	176855627	T	A	0.495	NA	0.822895	rs2545795	115	.	GRK6	0	intronic	4.024	7	1	5	1	1	1
5:176857270:C:T	rs2731665	5	176857270	T	C	0.4722	1.1505e-19	0.746003	rs2545795	115	.	GRK6	0	intronic	1.475	NA	2	5	1	1	1
5:176858049:C:T	rs867755	5	176858049	C	T	0.4682	2.081e-19	0.742375	rs2545795	115	.	GRK6	0	intronic	6.676	NA	2	5	1	1	1
5:176859848:A:C	rs2731664	5	176859848	A	C	0.495	NA	0.866625	rs2545795	115	.	GRK6	0	intronic	1.158	4	2	4	1	1	1
5:176862963:A:T	rs4976695	5	176862963	A	T	0.495	NA	0.847531	rs2545795	115	.	GRK6	0	intronic	4.076	4	4	4	1	1	1
5:176863519:C:G	rs1130857	5	176863519	G	C	0.5	NA	0.877933	rs2545795	115	.	GRK6	0	exonic	16.93	3a	3	4	1	1	1
5:176864202:C:T	rs2545797	5	176864202	T	C	0.4742	5.46599e-21	0.978294	rs2545795	115	.	GRK6	0	intronic	2.776	NA	4	4	1	1	1
5:176864269:C:T	rs2545796	5	176864269	T	C	0.5	3.44211e-20	0.877933	rs2545795	115	.	GRK6	0	intronic	8.959	NA	4	4	1	1	1
5:176864519:G:T	rs12651782	5	176864519	T	G	0.2396	2.7337e-10	0.683549	rs7711038	115	.	GRK6	0	intronic	11.87	5	4	4	1	1	1
5:176865329:G:T	rs179809	5	176865329	T	G	0.498	5.43143e-20	0.872308	rs2545795	115	.	GRK6	0	intronic	0.205	NA	4	4	1	1	1
5:176866258:A:G	rs335432	5	176866258	G	A	0.498	7.79315e-20	0.872308	rs2545795	115	.	GRK6:PRR7-AS1	00:00:00	ncRNA_intronic	0.262	NA	4	4	1	1	1
5:176867207:C:T	rs335433	5	176867207	T	C	0.5	4.37926e-20	0.877933	rs2545795	115	.	GRK6:PRR7-AS1	00:00:00	ncRNA_intronic	6.86	NA	3	4	1	1	1
5:176867276:C:T	rs335434	5	176867276	T	C	0.5	5.74071e-20	0.877933	rs2545795	115	.	GRK6:PRR7-AS1	00:00:00	ncRNA_intronic	5.187	NA	3	4	1	1	1
5:176867943:A:G	rs335435	5	176867943	A	G	0.4751	4.62097e-21	0.974786	rs2545795	115	.	GRK6:PRR7-AS1	00:00:00	exonic	20.4	NA	3	4	1	1	1
5:176870700:C:T	rs2630767	5	176870700	T	C	0.4751	4.19141e-21	0.974786	rs2545795	115	.	PRR7-AS1	0	ncRNA_intronic	2.783	NA	4	5	1	1	1
5:176872494:A:G	rs2731662	5	176872494	A	G	0.4742	4.329e-21	0.978294	rs2545795	115	.	PRR7-AS1	0	ncRNA_intronic	2.491	NA	2	5	1	1	1
5:176872591:C:T	rs449351	5	176872591	T	C	0.499	9.80169e-20	0.881563	rs2545795	115	.	PRR7-AS1	0	ncRNA_intronic	7.192	NA	2	5	1	1	1
5:176873010:C:G	rs652242	5	176873010	C	G	0.499	NA	0.881563	rs2545795	115	.	PRR7-AS1	0	ncRNA_exonic	1.778	2b	1	2	1	1	1
5:176874941:A:C	rs2630766	5	176874941	A	C	0.4722	4.60101e-21	0.985478	rs2545795	115	.	PRR7	0	intronic	15.55	NA	1	2	1	1	1
5:176875956:A:C	rs466256	5	176875956	C	A	0.4732	4.09507e-21	0.981845	rs2545795	115	.	PRR7	0	intronic	2.518	NA	1	7	1	1	1
5:176876519:A:AC	rs10713910	5	176876519	AC	A	0.4732	NA	0.989091	rs2545795	115	.	PRR7	0	intronic	1.799	NA	2	5	1	1	1
5:176876825:C:T	rs2630765	5	176876825	T	C	0.4742	3.43079e-21	0.985513	rs2545795	115	.	PRR7	0	intronic	7.777	NA	2	5	1	1	1
5:176877624:C:T	rs465670	5	176877624	C	T	0.499	3.89849e-20	0.887692	rs2545795	115	.	PRR7	0	intronic	0.486	NA	2	5	1	1	1
5:176878781:A:AG	rs35812391	5	176878781	AG	A	0.3966	NA	0.623777	rs2545795	115	.	PRR7	0	intronic	6.025	NA	4	5	1	1	1
5:176878942:T:TG	rs57811523	5	176878942	TG	T	0.4732	NA	0.989091	rs2545795	115	.	PRR7	0	intronic	1.079	NA	1	5	1	1	1
5:176879671:C:T	rs335452	5	176879671	C	T	0.499	8.85598e-20	0.887692	rs2545795	115	.	PRR7	0	intronic	1.164	4	2	5	1	1	1
5:176880085:C:T	rs2630764	5	176880085	C	T	0.4732	4.30152e-21	0.989091	rs2545795	115	.	PRR7	0	intronic	11.56	NA	2	5	1	1	1
5:176885499:C:T	rs2544809	5	176885499	T	C	0.4751	2.8057e-21	0.989195	rs2545795	115	.	DBN1	0	exonic	8.361	2b	3	4	1	1	1
5:176886539:C:T	rs385981	5	176886539	T	C	0.499	NA	0.894615	rs2545795	115	.	DBN1	0	intronic	14.79	NA	3	4	1	1	1
5:176887106:A:C	rs2545795	5	176887106	A	C	0.4722	2.12715e-21	1	rs2545795	115	.	DBN1	0	intronic	4.315	NA	3	4	1	1	1
5:176889530:A:C	rs335466	5	176889530	C	A	0.4761	8.68441e-21	0.985604	rs2545795	115	.	DBN1	0	intronic	0.163	2b	1	5	1	1	1
5:176890067:A:G	rs163199	5	176890067	A	G	0.499	5.05287e-20	0.894615	rs2545795	115	.	DBN1	0	intronic	2.206	NA	4	5	1	1	1
5:176890416:A:G	rs337374	5	176890416	G	A	0.499	4.52116e-20	0.894615	rs2545795	115	.	DBN1	0	intronic	1.238	NA	4	5	1	1	1
5:176890642:A:G	rs335467	5	176890642	A	G	0.499	6.23242e-20	0.894615	rs2545795	115	.	DBN1	0	intronic	3.193	NA	4	5	1	1	1
5:176891460:A:T	rs28837979	5	176891460	A	T	0.4751	NA	0.989151	rs2545795	115	.	DBN1	0	intronic	4.114	6	4	5	1	1	1
5:176891499:A:G	rs11740377	5	176891499	A	G	0.4761	7.42625e-21	0.985604	rs2545795	115	.	DBN1	0	intronic	2.374	6	4	5	1	1	1
5:176891604:C:CAATA	rs112701264	5	176891604	C	CAATA	0.4831	NA	0.939863	rs2545795	115	.	DBN1	0	intronic	1.706	NA	4	5	1	1	1
5:176892349:A:G	rs335468	5	176892349	G	A	0.496	5.86415e-20	0.879564	rs2545795	115	.	DBN1	0	intronic	3	NA	4	4	1	1	1
5:176892762:A:G	rs163012	5	176892762	G	A	0.496	1.05517e-19	0.879564	rs2545795	115	.	DBN1	0	intronic	2.242	7	4	4	1	1	1
5:176894756:C:T	rs2545794	5	176894756	C	T	0.499	2.97632e-19	0.901886	rs2545795	115	.	DBN1	0	exonic	3.77	NA	3	4	1	1	1
5:176898619:C:T	rs335420	5	176898619	C	T	0.499	NA	0.866665	rs2545795	115	.	DBN1	0	intronic	1.461	NA	1	7	1	1	1
5:176899546:A:G	rs2450333	5	176899546	G	A	0.498	4.77675e-19	0.857796	rs2545795	115	.	DBN1	0	intronic	14.35	NA	1	2	1	1	1
5:176900181:C:T	rs28495019	5	176900181	C	T	0.498	NA	0.857796	rs2545795	115	.	DBN1	0	UTR5	11.5	2b	1	1	1	1	1
5:176901005:A:T	rs2630763	5	176901005	T	A	0.498	NA	0.857796	rs2545795	115	.	DBN1	0	intronic	0.469	2b	1	2	1	1	1
5:176904279:C:G	rs2544810	5	176904279	G	C	0.4791	NA	0.924559	rs2545795	115	.	DBN1	2876	intergenic	0.043	6	5	5	1	1	1
5:176906252:A:G	rs2630762	5	176906252	G	A	0.498	1.68385e-16	0.84284	rs2545795	115	.	PDLIM7	4142	intergenic	2.384	NA	2	7	1	1	1
5:176907510:A:T	rs2630761	5	176907510	T	A	0.495	NA	0.833225	rs2545795	115	.	PDLIM7	2884	intergenic	0.668	5	4	5	1	1	1
5:176908731:A:C	rs335426	5	176908731	A	C	0.499	6.23263e-17	0.852905	rs2545795	115	.	PDLIM7	1663	intergenic	10.25	NA	3	5	1	1	1
5:176909800:A:G	rs2731677	5	176909800	G	A	0.497	6.85236e-17	0.854139	rs2545795	115	.	PDLIM7	594	downstream	0.311	5	3	5	1	1	1
6:16630148:C:CA	rs545333397	6	16630148	C	CA	0.4215	NA	0.63926	rs6459480	116	.	ATXN1	0	intronic	0.05	NA	4	5	1	0	1
6:16634557:C:T	rs9367921	6	16634557	T	C	0.492	1.04707e-06	0.62167	rs6459480	116	.	ATXN1	0	intronic	0.073	5	5	5	1	0	1
6:16648055:C:T	rs2014558	6	16648055	C	T	0.4493	1.40434e-06	0.777362	rs6459480	116	.	ATXN1	0	intronic	4.166	6	4	5	1	0	1
6:16648072:C:T	rs2014559	6	16648072	T	C	0.4642	1.42677e-06	0.619588	rs6459480	116	.	ATXN1	0	intronic	1.818	7	4	5	1	1	1
6:16650050:A:G	rs2299062	6	16650050	G	A	0.4493	1.05952e-06	0.777362	rs6459480	116	.	ATXN1	0	intronic	1.259	NA	4	5	1	0	1
6:16650128:A:G	rs2299061	6	16650128	G	A	0.4771	3.08556e-06	0.666953	rs6459480	116	.	ATXN1	0	intronic	4.526	NA	4	5	1	0	1
6:16651659:A:C	rs4276509	6	16651659	A	C	0.4573	3.91487e-06	0.637377	rs6459480	116	.	ATXN1	0	intronic	4.507	6	4	5	1	1	1
6:16654050:C:T	rs2237164	6	16654050	C	T	0.493	8.87447e-05	0.623036	rs6459480	116	.	ATXN1	0	intronic	1.254	NA	4	5	1	1	1
6:16654790:A:AAAAAAAAGAG	rs369803222	6	16654790	A	AAAAAAAAGAG	0.4592	NA	0.666797	rs6459480	116	.	ATXN1	0	intronic	0.52	NA	4	5	1	0	1
6:16655201:A:G	rs2281152	6	16655201	A	G	0.4801	6.23455e-06	0.659273	rs6459480	116	.	ATXN1	0	intronic	14.67	NA	4	5	1	1	1
6:16656780:G:T	rs1555063	6	16656780	G	T	0.4573	7.75531e-06	0.637377	rs6459480	116	.	ATXN1	0	intronic	1.177	NA	4	5	1	1	1
6:16657336:T:TCC	rs34587095	6	16657336	TCC	T	0.4245	NA	0.765032	rs6459480	116	.	ATXN1	0	intronic	3.968	NA	4	5	1	0	1
6:16658617:A:G	6:16658617:A:G	6	16658617	G	A	0.4254	NA	0.760871	rs6459480	116	.	ATXN1	0	intronic	3.603	NA	5	5	1	1	1
6:16658684:C:CTTGATAAA	rs3831514	6	16658684	CTTGATAAA	C	0.4245	NA	0.765032	rs6459480	116	.	ATXN1	0	intronic	13.91	NA	5	5	1	0	1
6:16659095:C:T	rs909786	6	16659095	C	T	0.4254	2.23866e-07	0.760871	rs6459480	116	.	ATXN1	0	intronic	7.184	NA	2	5	1	1	1
6:16659131:A:T	rs760882	6	16659131	A	T	0.4911	NA	1	rs6459480	116	.	ATXN1	0	intronic	5.685	4	2	5	1	1	1
6:16659539:C:T	rs2073514	6	16659539	T	C	0.4911	4.32087e-09	1	rs6459480	116	.	ATXN1	0	intronic	18.26	NA	2	5	1	1	1
6:16660056:A:G	rs2206255	6	16660056	A	G	0.4245	8.16986e-08	0.765032	rs6459480	116	.	ATXN1	0	intronic	5.961	NA	2	5	1	1	1
6:16662566:C:CT	rs56275788	6	16662566	C	CT	0.4433	NA	0.8299	rs6459480	116	.	ATXN1	0	intronic	0.93	NA	4	5	1	0	1
6:16662573:A:T	rs116443433	6	16662573	A	T	0.4433	NA	0.8299	rs6459480	116	.	ATXN1	0	intronic	2.318	6	4	5	1	0	1
6:16662928:A:G	rs7772172	6	16662928	A	G	0.4245	7.28462e-08	0.765032	rs6459480	116	.	ATXN1	0	intronic	5.044	7	5	5	1	1	1
6:16663101:A:G	rs9297016	6	16663101	A	G	0.4245	7.55824e-08	0.765032	rs6459480	116	.	ATXN1	0	intronic	2.249	7	5	5	1	1	1
6:16663447:A:G	rs6459479	6	16663447	A	G	0.4245	1.80915e-07	0.765032	rs6459480	116	.	ATXN1	0	intronic	0.058	6	5	5	1	1	1
6:16663463:A:G	rs6459480	6	16663463	G	A	0.4911	2.4432e-09	1	rs6459480	116	.	ATXN1	0	intronic	0.704	7	5	5	1	1	1
6:16663990:A:G	rs6459481	6	16663990	A	G	0.4245	9.84906e-08	0.765032	rs6459480	116	.	ATXN1	0	intronic	4.084	7	5	5	1	1	1
6:16667039:C:CT	rs113941924	6	16667039	CT	C	0.4662	NA	0.658033	rs6459480	116	.	ATXN1	0	intronic	1.984	NA	5	5	1	0	1
6:16668266:A:G	rs6902174	6	16668266	G	A	0.4672	7.41334e-07	0.680263	rs6459480	116	.	ATXN1	0	intronic	0.115	5	5	5	1	1	1
6:16670901:C:T	rs723054	6	16670901	C	T	0.4732	3.49334e-07	0.655306	rs6459480	116	.	ATXN1	0	intronic	0.595	4	2	7	1	1	1
6:16671430:A:T	rs1018387	6	16671430	A	T	0.4712	NA	0.662142	rs6459480	116	.	ATXN1	0	intronic	8.171	5	2	5	1	1	1
6:16672760:C:T	rs719316	6	16672760	C	T	0.4712	3.48245e-07	0.662142	rs6459480	116	.	ATXN1	0	intronic	5.013	NA	5	5	1	1	1
6:21952064:G:T	rs34146537	6	21952064	T	G	0.1889	NA	0.601023	rs6903716	117	.	CASC15	0	ncRNA_intronic	3.651	5	1	15	0	0	1
6:21953110:G:T	rs13196554	6	21953110	T	G	0.1899	NA	0.60379	rs6903716	117	.	CASC15	0	ncRNA_intronic	0.293	5	5	5	0	0	1
6:21955544:A:G	rs6940927	6	21955544	A	G	0.2873	1.34169e-08	1	rs6903716	117	.	CASC15	0	ncRNA_intronic	3.732	4	3	15	0	0	1
6:21956237:G:GT	rs35715708	6	21956237	GT	G	0.2873	NA	1	rs6903716	117	.	CASC15	0	ncRNA_intronic	5.876	NA	4	15	0	0	1
6:21956404:A:G	rs6903716	6	21956404	A	G	0.2873	1.09508e-08	1	rs6903716	117	.	CASC15	0	ncRNA_intronic	0.464	7	4	15	0	0	1
6:21956881:A:C	rs6909084	6	21956881	C	A	0.2883	NA	0.995135	rs6903716	117	.	CASC15	0	ncRNA_intronic	1.328	6	4	15	0	0	1
6:40268507:A:G	6:40268507:A:G	6	40268507	A	G	0.000994	NA	0.758675	rs10947878	118	.	RP11-552E20.1	24530	intergenic	2.537	NA	5	15	0	0	1
6:40268507:A:T	6:40268507:A:T	6	40268507	A	T	0.1312	NA	0.758675	rs10947878	118	.	RP11-552E20.1	24530	NA	2.305	7	5	15	0	0	1
6:40269544:C:T	rs10456480	6	40269544	C	T	0.1312	6.48766e-07	0.758675	rs10947878	118	.	RP11-552E20.1	25567	intergenic	1.997	5	5	15	0	0	1
6:40270809:A:C	rs10456481	6	40270809	C	A	0.1312	NA	0.758675	rs10947878	118	.	RP11-552E20.1	26832	intergenic	0.434	5	5	14	0	0	1
6:40271834:A:G	rs10947871	6	40271834	G	A	0.1322	1.12657e-06	0.754777	rs10947878	118	.	RP11-552E20.1	27857	intergenic	0.4	5	5	14	0	0	1
6:40271936:C:T	rs10456106	6	40271936	T	C	0.1312	1.01287e-06	0.758675	rs10947878	118	.	RP11-552E20.1	27959	intergenic	5.618	7	5	14	0	0	1
6:40272297:A:G	rs10456107	6	40272297	G	A	0.1322	1.10761e-06	0.754777	rs10947878	118	.	RP11-552E20.1	28320	intergenic	0.094	5	5	14	0	0	1
6:40272338:A:G	rs10456482	6	40272338	G	A	0.1322	1.24404e-06	0.754777	rs10947878	118	.	RP11-552E20.1	28361	intergenic	1.094	5	5	14	0	0	1
6:40273178:A:G	rs9462604	6	40273178	A	G	0.1322	1.58725e-06	0.754777	rs10947878	118	.	RP11-552E20.1	29201	intergenic	0.551	7	5	14	0	0	1
6:40273251:A:G	rs9394680	6	40273251	G	A	0.1322	5.83944e-06	0.754777	rs10947878	118	.	RP11-552E20.1	29274	intergenic	0.522	7	5	14	0	0	1
6:40273519:A:T	rs9471292	6	40273519	T	A	0.1322	1.23716e-06	0.754777	rs10947878	118	.	TDRG1	29173	intergenic	1.299	4	5	14	0	0	1
6:40274667:A:G	rs72856150	6	40274667	G	A	0.1322	9.23582e-07	0.754777	rs10947878	118	.	TDRG1	28025	intergenic	1.976	5	5	14	0	0	1
6:40274827:A:C	rs11753200	6	40274827	C	A	0.1322	1.1577e-06	0.754777	rs10947878	118	.	TDRG1	27865	intergenic	0.798	5	5	14	0	0	1
6:40276188:C:G	rs12526207	6	40276188	G	C	0.1322	1.23158e-06	0.754777	rs10947878	118	.	TDRG1	26504	intergenic	7.45	4	7	14	0	0	1
6:40276426:C:G	rs10456483	6	40276426	C	G	0.1312	1.17787e-06	0.758675	rs10947878	118	.	TDRG1	26266	intergenic	0.79	2a	2	14	0	0	1
6:40276562:A:G	rs10456484	6	40276562	G	A	0.1312	1.0953e-06	0.758675	rs10947878	118	.	TDRG1	26130	intergenic	1.66	4	2	14	0	0	1
6:40277416:C:T	rs9471295	6	40277416	C	T	0.1312	8.59438e-07	0.758675	rs10947878	118	.	TDRG1	25276	intergenic	2.232	7	5	14	0	0	1
6:40277676:C:T	rs72856160	6	40277676	C	T	0.1312	1.04519e-06	0.758675	rs10947878	118	.	TDRG1	25016	intergenic	3.348	5	5	14	0	0	1
6:40278684:G:T	rs12210636	6	40278684	T	G	0.07654	1.14466e-05	0.639991	rs10947878	118	.	TDRG1	24008	intergenic	4.366	5	5	14	0	1	1
6:40281285:A:G	rs12209080	6	40281285	G	A	0.1312	7.03449e-07	0.758675	rs10947878	118	.	TDRG1	21407	intergenic	0.061	7	5	14	0	0	1
6:40282381:A:G	rs9471297	6	40282381	A	G	0.1312	8.22836e-07	0.758675	rs10947878	118	.	TDRG1	20311	intergenic	4.587	5	5	14	0	0	1
6:40282578:A:G	rs9471298	6	40282578	A	G	0.1312	8.50847e-07	0.758675	rs10947878	118	.	TDRG1	20114	intergenic	2.775	5	5	14	0	0	1
6:40286090:C:T	rs9471299	6	40286090	C	T	0.1312	NA	0.758675	rs10947878	118	.	TDRG1	16602	intergenic	0.027	7	9	14	0	0	1
6:40292054:A:C	rs1408973	6	40292054	A	C	0.1133	3.82298e-08	0.907985	rs10947878	118	.	TDRG1	10638	intergenic	4.879	NA	5	14	0	0	1
6:40292228:C:T	rs10498747	6	40292228	C	T	0.1074	1.47965e-08	0.947042	rs10947878	118	.	TDRG1	10464	intergenic	5.046	5	5	14	0	1	1
6:40293071:C:T	rs1408972	6	40293071	C	T	0.1103	2.70997e-09	0.978943	rs10947878	118	.	TDRG1	9621	intergenic	2.243	NA	5	14	0	1	1
6:40293829:A:G	rs9471303	6	40293829	G	A	0.1103	2.26332e-09	0.978943	rs10947878	118	.	TDRG1	8863	intergenic	4.36	2b	5	14	0	1	1
6:40295006:A:G	rs10947873	6	40295006	G	A	0.1103	3.59977e-09	0.978943	rs10947878	118	.	TDRG1	7686	intergenic	5.94	4	5	14	0	0	1
6:40297255:A:G	rs12192539	6	40297255	G	A	0.1083	1.39896e-09	1	rs10947878	118	.	TDRG1	5437	intergenic	0.07	5	2	14	0	1	1
6:40297696:A:G	rs12206071	6	40297696	A	G	0.1083	1.34474e-09	1	rs10947878	118	.	TDRG1	4996	intergenic	9.238	7	5	14	0	1	1
6:40298894:A:G	rs1359521	6	40298894	A	G	0.1103	9.87318e-10	0.978943	rs10947878	118	.	TDRG1	3798	intergenic	3.641	5	5	14	0	1	1
6:40299015:A:G	rs1359520	6	40299015	A	G	0.1103	1.00362e-09	0.978943	rs10947878	118	.	TDRG1	3677	intergenic	9.179	NA	5	14	0	1	1
6:40299126:C:T	rs1359519	6	40299126	C	T	0.1103	1.15051e-09	0.978943	rs10947878	118	.	TDRG1	3566	intergenic	2.224	6	5	14	0	1	1
6:40299201:A:G	rs10947874	6	40299201	G	A	0.1093	1.69713e-09	0.989382	rs10947878	118	.	TDRG1	3491	intergenic	6.985	5	5	14	0	1	1
6:40299340:A:G	rs10947875	6	40299340	G	A	0.1083	1.60197e-09	1	rs10947878	118	.	TDRG1	3352	intergenic	14.48	5	5	14	0	1	1
6:40299551:C:T	rs12196317	6	40299551	C	T	0.1083	1.49321e-09	1	rs10947878	118	.	TDRG1	3141	intergenic	13.23	7	5	14	0	1	1
6:40300044:A:T	rs9462607	6	40300044	T	A	0.1083	1.45524e-09	1	rs10947878	118	.	TDRG1	2648	intergenic	3.208	5	5	14	0	1	1
6:40300634:A:G	rs9471306	6	40300634	A	G	0.1083	1.40249e-09	1	rs10947878	118	.	TDRG1	2058	intergenic	5.246	5	5	14	0	1	1
6:40301374:A:G	rs12200152	6	40301374	G	A	0.1083	1.05589e-09	1	rs10947878	118	.	TDRG1	1318	intergenic	1.432	7	5	14	0	1	1
6:40301379:C:T	rs12207208	6	40301379	T	C	0.1103	9.71203e-10	0.978943	rs10947878	118	.	TDRG1	1313	intergenic	2.033	7	5	14	0	0	1
6:40301415:C:T	rs12207214	6	40301415	T	C	0.1083	1.45224e-09	1	rs10947878	118	.	TDRG1	1277	intergenic	1.767	6	5	14	0	1	1
6:40301622:A:ACTCT	rs144291268	6	40301622	ACTCT	A	0.1083	NA	1	rs10947878	118	.	TDRG1	1070	intergenic	1.288	NA	5	14	0	0	1
6:40301756:C:G	rs72857436	6	40301756	C	G	0.1083	1.09668e-09	1	rs10947878	118	.	TDRG1	936	upstream	9.28	7	5	14	0	1	1
6:40301965:A:G	rs12215134	6	40301965	A	G	0.1103	8.34904e-10	0.978943	rs10947878	118	.	TDRG1	727	upstream	6.495	7	5	14	0	1	1
6:40302328:C:G	rs9471307	6	40302328	G	C	0.1083	1.00119e-09	1	rs10947878	118	.	TDRG1	364	upstream	5.986	3a	5	14	0	1	1
6:40302389:A:G	rs72664245	6	40302389	G	A	0.1103	6.69818e-10	0.978943	rs10947878	118	.	TDRG1	303	upstream	0.61	3a	5	14	0	1	1
6:40302394:G:T	rs9471308	6	40302394	G	T	0.1083	7.7936e-10	1	rs10947878	118	.	TDRG1	298	upstream	2.935	4	5	14	0	1	1
6:40302701:C:T	rs9471309	6	40302701	T	C	0.1083	9.31254e-10	1	rs10947878	118	.	TDRG1	0	ncRNA_exonic	10.83	4	2	14	0	1	1
6:40302908:A:G	rs12197476	6	40302908	A	G	0.1083	9.13295e-10	1	rs10947878	118	.	TDRG1	0	ncRNA_intronic	6.938	5	2	14	0	1	1
6:40302961:C:G	rs12211023	6	40302961	C	G	0.1083	9.67503e-10	1	rs10947878	118	.	TDRG1	0	ncRNA_intronic	9.27	5	2	14	0	1	1
6:40302964:C:T	rs12211025	6	40302964	C	T	0.1083	9.42035e-10	1	rs10947878	118	.	TDRG1	0	ncRNA_intronic	5.906	5	2	14	0	1	1
6:40303170:C:G	rs72857447	6	40303170	C	G	0.1083	9.01528e-10	1	rs10947878	118	.	TDRG1	0	ncRNA_intronic	0.082	5	5	14	0	1	1
6:40303497:C:T	rs56177704	6	40303497	T	C	0.1083	8.51978e-10	1	rs10947878	118	.	TDRG1	0	ncRNA_intronic	2.934	5	5	14	0	1	1
6:40303540:C:G	6:40303540:C:G	6	40303540	G	C	0.1093	NA	0.989666	rs10947878	118	.	TDRG1	0	ncRNA_intronic	4.428	5	5	14	0	1	1
6:40303683:A:T	rs17618831	6	40303683	T	A	0.1083	9.13321e-10	1	rs10947878	118	.	TDRG1	0	ncRNA_intronic	0.206	7	5	14	0	1	1
6:40303818:A:G	rs55869857	6	40303818	A	G	0.1083	1.70373e-09	1	rs10947878	118	.	TDRG1	0	ncRNA_intronic	7.522	7	5	14	0	1	1
6:40303821:C:G	rs56166043	6	40303821	C	G	0.1083	1.83849e-09	1	rs10947878	118	.	TDRG1	0	ncRNA_intronic	4.496	7	5	14	0	1	1
6:40303828:A:G	rs56213800	6	40303828	G	A	0.1083	2.19379e-09	1	rs10947878	118	.	TDRG1	0	ncRNA_intronic	1.448	7	5	14	0	1	1
6:40304070:A:C	rs12199489	6	40304070	A	C	0.1064	NA	0.978688	rs10947878	118	.	TDRG1	0	ncRNA_intronic	3.395	5	5	14	0	1	1
6:40304076:A:C	rs12213078	6	40304076	C	A	0.1064	NA	0.978688	rs10947878	118	.	TDRG1	0	ncRNA_intronic	2	5	5	14	0	1	1
6:40304084:A:G	rs9471310	6	40304084	A	G	0.1083	9.23644e-09	1	rs10947878	118	.	TDRG1	0	ncRNA_intronic	2.297	5	5	14	0	1	1
6:40304300:A:G	rs9296326	6	40304300	G	A	0.1083	1.21589e-09	1	rs10947878	118	.	TDRG1	0	ncRNA_intronic	9.974	5	5	14	0	1	1
6:40304313:A:G	rs9296327	6	40304313	A	G	0.1083	1.12822e-09	1	rs10947878	118	.	TDRG1	0	ncRNA_intronic	16.91	5	5	14	0	1	1
6:40304333:C:T	rs9296328	6	40304333	T	C	0.1083	1.1988e-09	1	rs10947878	118	.	TDRG1	0	ncRNA_intronic	10.52	5	5	14	0	1	1
6:40304534:A:T	rs9296329	6	40304534	T	A	0.1083	1.07275e-09	1	rs10947878	118	.	TDRG1	0	ncRNA_intronic	1.387	4	5	14	0	1	1
6:40304703:A:G	rs9296331	6	40304703	G	A	0.1083	9.37666e-10	1	rs10947878	118	.	TDRG1	0	ncRNA_intronic	5.475	3a	5	14	0	1	1
6:40304953:A:G	rs10947877	6	40304953	A	G	0.1083	7.55711e-10	1	rs10947878	118	.	TDRG1	0	ncRNA_exonic	0.429	3a	5	14	0	1	1
6:40304954:C:T	rs10947878	6	40304954	C	T	0.1083	4.61666e-10	1	rs10947878	118	Novel/Replicated	TDRG1	0	ncRNA_exonic	0.829	3a	5	14	0	1	1
6:40305093:A:G	rs10456485	6	40305093	G	A	0.1083	9.27449e-10	1	rs10947878	118	.	TDRG1	0	ncRNA_intronic	0.358	5	5	14	0	1	1
6:40305294:A:G	rs12530143	6	40305294	G	A	0.1083	1.0297e-09	1	rs10947878	118	.	TDRG1	0	ncRNA_intronic	8.702	5	5	14	0	1	1
6:40307494:C:T	rs10456486	6	40307494	C	T	0.1074	6.77283e-10	0.989318	rs10947878	118	.	TDRG1	0	ncRNA_intronic	6.069	5	5	14	0	1	1
6:40307922:C:T	rs12193669	6	40307922	C	T	0.1083	6.35912e-10	0.978697	rs10947878	118	.	TDRG1	0	ncRNA_intronic	3.091	3a	5	14	0	1	1
6:56548359:A:G	rs4073960	6	56548359	G	A	0.2147	7.85213e-08	0.938463	rs16888133	119	.	DST	0	intronic	1.845	NA	2	15	1	1	1
6:56549053:C:T	rs71564848	6	56549053	T	C	0.2157	1.4208e-08	0.969118	rs16888133	119	.	DST	0	intronic	0.705	4	1	15	1	1	1
6:56549407:C:T	rs34576803	6	56549407	T	C	0.2157	1.30606e-08	0.969118	rs16888133	119	.	DST	0	intronic	7.548	4	2	7	1	1	1
6:56552426:C:T	rs56101897	6	56552426	C	T	0.2177	1.08279e-08	0.981368	rs16888133	119	.	DST	0	intronic	1.252	5	1	5	1	1	1
6:56552582:T:TA	rs376138223	6	56552582	TA	T	0.2873	NA	0.62942	rs16888133	119	.	DST	0	intronic	15.3	NA	1	5	1	1	1
6:56552636:C:T	rs16888118	6	56552636	C	T	0.2217	1.7617e-08	0.981359	rs16888133	119	.	DST	0	intronic	7.598	5	1	5	1	1	1
6:56553969:G:T	rs62412526	6	56553969	G	T	0.2197	1.7017e-08	0.968848	rs16888133	119	.	DST	0	intronic	0.368	5	1	15	1	1	1
6:56554272:A:C	rs13192037	6	56554272	C	A	0.2177	NA	0.981368	rs16888133	119	.	DST	0	intronic	0.183	6	1	15	1	1	1
6:56557344:C:G	rs13205013	6	56557344	G	C	0.2197	1.56019e-08	0.993771	rs16888133	119	.	DST	0	intronic	1.299	3a	1	15	1	1	1
6:56557411:A:G	rs35637749	6	56557411	G	A	0.2197	1.64356e-08	0.993771	rs16888133	119	.	DST	0	intronic	9.046	2b	1	1	1	1	1
6:56557822:C:T	rs34724718	6	56557822	T	C	0.2207	8.36227e-09	1	rs16888133	119	.	DST	0	intronic	12.26	4	1	15	1	1	1
6:56558385:A:G	rs62412528	6	56558385	G	A	0.2177	1.28689e-08	0.981368	rs16888133	119	.	DST	0	intronic	17.74	2c	1	15	1	1	1
6:56559287:C:G	rs7767128	6	56559287	G	C	0.2207	1.12423e-08	1	rs16888133	119	.	DST	0	intronic	0.967	6	2	5	1	1	1
6:56559544:G:T	rs35408048	6	56559544	G	T	0.2177	1.14169e-08	0.981368	rs16888133	119	.	DST	0	intronic	2.361	6	4	5	1	1	1
6:56559924:C:CA	rs559420337	6	56559924	CA	C	0.2316	NA	0.897721	rs16888133	119	.	DST	0	intronic	1.151	NA	4	5	1	1	1
6:56560530:C:T	rs17751682	6	56560530	T	C	0.2177	1.02317e-08	0.981368	rs16888133	119	.	DST	0	intronic	4.026	4	2	15	1	1	1
6:56560666:C:T	rs35619924	6	56560666	T	C	0.2177	1.04915e-08	0.981368	rs16888133	119	.	DST	0	intronic	0.208	4	4	15	1	1	1
6:56560764:C:T	rs17751695	6	56560764	T	C	0.2177	1.08926e-08	0.981368	rs16888133	119	.	DST	0	intronic	1.209	2b	4	15	1	1	1
6:56561090:A:G	rs62412531	6	56561090	G	A	0.2177	1.03033e-08	0.981368	rs16888133	119	.	DST	0	intronic	0.066	7	4	5	1	1	1
6:56561273:C:T	rs10498811	6	56561273	T	C	0.2177	1.00385e-08	0.981368	rs16888133	119	.	DST	0	intronic	7.222	7	4	15	1	1	1
6:56561557:A:C	rs6901176	6	56561557	A	C	0.2227	1.21593e-08	0.987599	rs16888133	119	.	DST	0	intronic	6.205	5	4	15	1	1	1
6:56561791:C:T	rs6924375	6	56561791	T	C	0.2207	1.20791e-08	1	rs16888133	119	.	DST	0	intronic	5.872	7	4	15	1	1	1
6:56562047:C:G	rs4074103	6	56562047	G	C	0.2286	1.80774e-08	0.951897	rs16888133	119	.	DST	0	intronic	3.78	3a	4	15	1	1	1
6:56562295:C:T	rs4074102	6	56562295	C	T	0.2177	1.17073e-08	0.981368	rs16888133	119	.	DST	0	intronic	2.592	NA	4	15	1	1	1
6:56562452:A:G	rs4074101	6	56562452	G	A	0.2177	1.77616e-08	0.981368	rs16888133	119	.	DST	0	intronic	1.371	7	4	15	1	1	1
6:56562495:C:T	rs13196211	6	56562495	C	T	0.2177	1.38507e-08	0.981368	rs16888133	119	.	DST	0	intronic	3.337	7	4	15	1	1	1
6:56563093:A:G	rs5024547	6	56563093	G	A	0.2177	1.18186e-08	0.981368	rs16888133	119	.	DST	0	intronic	0.395	7	4	15	1	1	1
6:56563147:A:G	rs34138864	6	56563147	A	G	0.2207	NA	1	rs16888133	119	.	DST	0	intronic	0.137	7	4	15	1	1	1
6:56563362:A:T	rs62412532	6	56563362	A	T	0.2177	1.24146e-08	0.981368	rs16888133	119	.	DST	0	intronic	2.253	6	4	5	1	1	1
6:56565624:A:G	rs16888124	6	56565624	A	G	0.2207	6.06027e-09	1	rs16888133	119	.	DST	0	intronic	4.289	6	5	5	1	1	1
6:56565856:A:C	rs35668437	6	56565856	C	A	0.2177	9.88087e-09	0.981368	rs16888133	119	.	DST	0	intronic	1.238	5	5	5	1	1	1
6:56566015:C:G	rs17684511	6	56566015	G	C	0.2177	9.91288e-09	0.981368	rs16888133	119	.	DST	0	intronic	2.02	6	5	5	1	1	1
6:56566223:G:T	rs16888126	6	56566223	G	T	0.2286	1.64116e-08	0.951897	rs16888133	119	.	DST	0	intronic	0.219	6	5	5	1	1	1
6:56566621:C:T	rs13206849	6	56566621	T	C	0.2177	8.75983e-09	0.981368	rs16888133	119	.	DST	0	intronic	7.822	6	4	15	1	1	1
6:56566630:A:G	rs13191164	6	56566630	G	A	0.2197	1.14941e-08	0.993771	rs16888133	119	.	DST	0	intronic	0.504	7	4	15	1	1	1
6:56567202:C:T	rs4262190	6	56567202	T	C	0.2217	2.31016e-08	0.981277	rs16888133	119	.	DST	0	intronic	0.226	6	4	15	1	1	1
6:56569104:A:G	rs16888128	6	56569104	A	G	0.2207	NA	1	rs16888133	119	.	DST	0	exonic	11.28	6	4	15	1	1	1
6:56571123:A:AG	rs36044515	6	56571123	AG	A	0.2177	NA	0.981368	rs16888133	119	.	DST	0	intronic	0.726	NA	4	5	1	1	1
6:56571460:G:T	rs35206656	6	56571460	T	G	0.2207	4.35242e-09	1	rs16888133	119	.	DST	0	intronic	3.884	5	4	5	1	1	1
6:56571700:C:G	rs35687635	6	56571700	C	G	0.2207	3.85777e-09	1	rs16888133	119	.	DST	0	intronic	1.25	6	5	15	1	1	1
6:56572477:A:G	rs4072271	6	56572477	A	G	0.2197	7.23215e-09	0.993771	rs16888133	119	.	DST	0	intronic	12.27	5	5	15	1	1	1
6:56573175:C:T	rs55742092	6	56573175	T	C	0.2177	3.62042e-09	0.981368	rs16888133	119	.	DST	0	intronic	5.879	7	2	15	1	1	1
6:56573656:C:T	rs17684553	6	56573656	T	C	0.2177	5.83505e-09	0.981368	rs16888133	119	.	DST	0	intronic	0.273	2b	1	15	1	1	1
6:56574180:G:T	rs16888130	6	56574180	T	G	0.2217	4.69463e-09	0.993775	rs16888133	119	.	DST	0	intronic	6.82	3a	1	15	1	1	1
6:56574219:C:T	rs71564849	6	56574219	T	C	0.2177	5.52965e-09	0.981368	rs16888133	119	.	DST	0	intronic	5.944	5	2	15	1	1	1
6:56574391:A:T	rs16888133	6	56574391	T	A	0.2207	2.18693e-09	1	rs16888133	119	Novel	DST	0	intronic	2.507	6	2	15	1	1	1
6:56575671:C:T	rs17684571	6	56575671	C	T	0.2177	5.2735e-09	0.981368	rs16888133	119	.	DST	0	intronic	2.244	7	5	5	1	1	1
6:56576781:C:T	rs34255101	6	56576781	C	T	0.2187	NA	0.962585	rs16888133	119	.	DST	0	intronic	3.467	6	5	5	1	1	1
6:56578775:G:T	rs13219942	6	56578775	G	T	0.1909	1.11787e-05	0.813604	rs16888133	119	.	DST	0	intronic	15.97	7	2	7	1	1	1
6:56579014:A:G	rs35326806	6	56579014	G	A	0.1909	1.25481e-05	0.813604	rs16888133	119	.	DST	0	intronic	1.059	5	5	7	1	1	1
6:56579348:A:C	rs11961342	6	56579348	A	C	0.1958	1.10971e-05	0.828514	rs16888133	119	.	DST	0	intronic	2.184	2b	2	7	1	1	1
6:56579752:C:T	rs34429594	6	56579752	T	C	0.1958	1.06039e-05	0.828514	rs16888133	119	.	DST	0	intronic	11.83	2b	1	7	1	1	1
6:56580922:C:T	rs35494794	6	56580922	T	C	0.1909	1.33794e-05	0.813604	rs16888133	119	.	DST	0	intronic	6.452	5	2	7	1	1	1
6:56581156:A:G	rs36068365	6	56581156	A	G	0.1948	1.28967e-05	0.823104	rs16888133	119	.	DST	0	intronic	3.894	3a	5	15	1	1	1
6:56582378:C:T	rs11961141	6	56582378	T	C	0.1978	8.82178e-06	0.815649	rs16888133	119	.	DST	0	intronic	7.623	6	2	15	1	1	1
6:56582608:C:CCCCCAAGCTATCCTTGAAAA	rs151153936	6	56582608	C	CCCCCAAGCTATCCTTGAAAA	0.1938	NA	0.791694	rs16888133	119	.	DST	0	intronic	2.347	NA	5	15	1	1	1
6:56582819:A:G	rs60498201	6	56582819	A	G	0.1978	9.23791e-06	0.815649	rs16888133	119	.	DST	0	intronic	4.385	5	5	15	1	1	1
6:56582873:TTAAA:TTAAATAAA	6:56582873:TTAAA:TTAAATAAA	6	56582873	TTAAA	TTAAATAAA	0.001988	NA	0.809303	rs16888133	119	.	DST	0	NA	NA	NA	5	15	1	0	1
6:56582873:T:TTAAA	6:56582873:T:TTAAA	6	56582873	TTAAA	T	0.1988	NA	0.809303	rs16888133	119	.	DST	0	intronic	0.669	NA	5	15	1	1	1
6:56583581:C:T	rs35807277	6	56583581	T	C	0.1978	7.7268e-06	0.815649	rs16888133	119	.	DST	0	intronic	1.549	6	4	15	1	1	1
6:56584723:C:G	rs13192567	6	56584723	C	G	0.1978	8.47523e-06	0.815649	rs16888133	119	.	DST	0	intronic	9.127	7	1	15	1	1	1
6:56584777:A:G	rs13192478	6	56584777	A	G	0.1978	1.01366e-05	0.815649	rs16888133	119	.	DST	0	intronic	3.742	6	1	15	1	1	1
6:56585566:A:G	rs35920751	6	56585566	A	G	0.1978	1.07117e-05	0.815649	rs16888133	119	.	DST	0	intronic	0.063	5	5	15	1	1	1
6:56585797:G:T	rs62412544	6	56585797	G	T	0.1978	NA	0.815649	rs16888133	119	.	DST	0	intronic	0.611	5	5	15	1	1	1
6:56585826:A:T	rs542190887	6	56585826	T	A	0.1978	NA	0.815649	rs16888133	119	.	DST	0	intronic	1.558	NA	5	15	1	1	1
6:56585863:C:T	rs150723384	6	56585863	C	T	0.1978	NA	0.815649	rs16888133	119	.	DST	0	intronic	1.061	5	5	15	1	1	1
6:56586013:A:G	rs34463732	6	56586013	A	G	0.2038	NA	0.779358	rs16888133	119	.	DST	0	intronic	1.533	5	5	15	1	1	1
6:56586256:C:T	rs35089136	6	56586256	T	C	0.1978	NA	0.815649	rs16888133	119	.	DST	0	intronic	0.374	7	5	15	1	1	1
6:56586691:A:G	rs34812826	6	56586691	A	G	0.1978	8.84761e-06	0.815649	rs16888133	119	.	DST	0	intronic	1	6	4	15	1	1	1
6:56586928:C:T	rs34703847	6	56586928	T	C	0.1978	1.37901e-05	0.815649	rs16888133	119	.	DST	0	intronic	4.789	6	4	15	1	1	1
6:56587245:A:G	rs62412556	6	56587245	A	G	0.1978	1.04652e-05	0.815649	rs16888133	119	.	DST	0	intronic	1.353	6	4	15	1	1	1
6:56587530:A:C	rs34824960	6	56587530	C	A	0.1978	1.07043e-05	0.815649	rs16888133	119	.	DST	0	intronic	1.549	7	4	15	1	1	1
6:56588155:G:T	rs59085778	6	56588155	T	G	0.1978	9.13727e-06	0.815649	rs16888133	119	.	DST	0	intronic	2.407	7	4	15	1	1	1
6:56588772:C:T	rs6926134	6	56588772	C	T	0.1968	1.07546e-05	0.810234	rs16888133	119	.	DST	0	intronic	4.145	6	5	15	1	1	1
6:56589841:A:C	rs13213878	6	56589841	A	C	0.1978	1.24596e-05	0.815649	rs16888133	119	.	DST	0	intronic	2.973	7	2	15	1	1	1
6:56592905:A:G	rs11968575	6	56592905	G	A	0.1968	8.71982e-06	0.810234	rs16888133	119	.	DST	0	intronic	4.315	6	4	7	1	1	1
6:56597994:C:G	rs13198399	6	56597994	C	G	0.1928	9.16904e-06	0.8006	rs16888133	119	.	DST	0	intronic	0.849	4	2	15	1	1	1
6:56598426:C:T	rs13198938	6	56598426	C	T	0.1938	9.25045e-06	0.781742	rs16888133	119	.	DST	0	intronic	4.55	5	4	15	1	1	1
6:56598763:C:T	rs59247267	6	56598763	C	T	0.1958	1.25604e-05	0.804178	rs16888133	119	.	DST	0	intronic	1.138	5	4	15	1	1	1
6:56599767:C:T	rs16888135	6	56599767	T	C	0.1968	6.87364e-06	0.809587	rs16888133	119	.	DST	0	intronic	2.734	6	4	15	1	1	1
6:56600121:A:G	rs41267675	6	56600121	G	A	0.1909	9.74713e-06	0.788675	rs16888133	119	.	DST	0	intronic	7.609	6	4	5	1	1	1
6:56600849:C:CTTGT	rs6149601	6	56600849	CTTGT	C	0.1948	NA	0.798169	rs16888133	119	.	DST	0	intronic	0.696	NA	5	5	1	1	1
6:56601780:T:TGGGCAACATGATGAAATCCG	rs147205621	6	56601780	TGGGCAACATGATGAAATCCG	T	0.1948	NA	0.798169	rs16888133	119	.	DST	0	intronic	0.915	NA	5	5	1	1	1
6:56602328:C:T	rs4275049	6	56602328	T	C	0.1958	1.29055e-05	0.803573	rs16888133	119	.	DST	0	intronic	1.373	5	5	5	1	1	1
6:56604223:C:T	rs13210876	6	56604223	C	T	0.1948	1.15684e-05	0.798169	rs16888133	119	.	DST	0	intronic	0.231	6	4	5	1	1	1
6:56604928:A:C	rs34566275	6	56604928	A	C	0.1909	1.22704e-05	0.788675	rs16888133	119	.	DST	0	intronic	3.138	6	2	15	1	1	1
6:56605332:A:T	rs4640889	6	56605332	T	A	0.1948	1.44344e-05	0.798169	rs16888133	119	.	DST	0	intronic	2.206	1f	2	7	1	1	1
6:56606278:C:T	rs13219546	6	56606278	C	T	0.1948	1.50588e-05	0.798169	rs16888133	119	.	DST	0	intronic	2.769	5	1	7	1	1	1
6:56607724:A:G	rs34587484	6	56607724	G	A	0.1909	1.19866e-05	0.788675	rs16888133	119	.	DST	0	intronic	2.87	5	2	7	1	1	1
6:56607728:C:T	rs34465210	6	56607728	T	C	0.1909	1.18376e-05	0.788675	rs16888133	119	.	DST	0	intronic	2.309	5	2	7	1	1	1
6:56608072:A:C	rs3002003	6	56608072	C	A	0.1958	1.53684e-05	0.803573	rs16888133	119	.	DST	0	intronic	0.866	5	5	15	1	1	1
6:56608129:C:T	rs3002004	6	56608129	C	T	0.1958	1.0568e-05	0.803573	rs16888133	119	.	DST	0	intronic	0.074	5	5	15	1	1	1
6:56608783:C:T	rs35876418	6	56608783	T	C	0.1899	1.23921e-05	0.782787	rs16888133	119	.	DST	0	intronic	2.962	6	5	5	1	1	1
6:56609176:C:CA	rs35008377	6	56609176	C	CA	0.1978	NA	0.790731	rs16888133	119	.	DST	0	intronic	0.335	NA	5	5	1	1	1
6:56610769:A:G	rs2967960	6	56610769	G	A	0.1958	1.58153e-05	0.803573	rs16888133	119	.	DST	0	intronic	1.292	NA	5	5	1	1	1
6:56614077:A:G	rs34623351	6	56614077	G	A	0.1909	1.34969e-05	0.788675	rs16888133	119	.	DST	0	intronic	0.424	7	5	5	1	1	1
6:56615714:G:T	rs3002006	6	56615714	G	T	0.1958	1.67335e-05	0.7924	rs16888133	119	.	DST	0	intronic	1.38	5	5	15	1	1	1
6:56616256:A:AT	rs139880002	6	56616256	A	AT	0.1909	NA	0.788675	rs16888133	119	.	DST	0	intronic	0.14	NA	5	15	1	1	1
6:56618163:A:C	rs6938003	6	56618163	C	A	0.1948	1.67511e-05	0.798169	rs16888133	119	.	DST	0	intronic	7.237	5	5	15	1	1	1
6:56618760:A:G	rs3002007	6	56618760	G	A	0.1948	1.28912e-05	0.798169	rs16888133	119	.	DST	0	intronic	2.909	1d	2	15	1	1	1
6:56621617:A:C	rs2967963	6	56621617	C	A	0.1948	1.44867e-05	0.798169	rs16888133	119	.	DST	0	intronic	6.351	5	2	7	1	1	1
6:56622325:A:T	rs3002008	6	56622325	A	T	0.1948	1.36247e-05	0.798169	rs16888133	119	.	DST	0	intronic	0.274	7	2	7	1	1	1
6:56622781:A:G	rs3002009	6	56622781	A	G	0.1958	1.27299e-05	0.803573	rs16888133	119	.	DST	0	intronic	10.94	4	2	7	1	1	1
6:56623148:A:G	rs34832779	6	56623148	G	A	0.1909	1.55355e-05	0.788675	rs16888133	119	.	DST	0	intronic	8.363	5	2	7	1	1	1
6:56623242:A:ACTATTG	rs111669724	6	56623242	A	ACTATTG	0.1958	NA	0.803573	rs16888133	119	.	DST	0	intronic	1.573	NA	2	7	1	1	1
6:56623576:C:CT	rs70989729	6	56623576	C	CT	0.1958	NA	0.803573	rs16888133	119	.	DST	0	intronic	1.628	NA	2	7	1	1	1
6:56623719:A:T	rs13203000	6	56623719	T	A	0.1909	1.29262e-05	0.788675	rs16888133	119	.	DST	0	intronic	0.253	3a	2	7	1	1	1
6:56623751:C:T	rs13217390	6	56623751	C	T	0.1909	1.21639e-05	0.788675	rs16888133	119	.	DST	0	intronic	3.582	5	2	7	1	1	1
6:56624418:A:G	rs34803237	6	56624418	A	G	0.1909	1.25769e-05	0.788675	rs16888133	119	.	DST	0	intronic	3.295	4	2	5	1	1	1
6:56624578:A:G	rs34455199	6	56624578	G	A	0.1909	1.2598e-05	0.788675	rs16888133	119	.	DST	0	intronic	1.562	4	2	5	1	1	1
6:56624848:C:T	rs3002010	6	56624848	T	C	0.1968	1.12166e-05	0.797778	rs16888133	119	.	DST	0	intronic	1.239	7	5	5	1	1	1
6:56625123:C:T	rs3002011	6	56625123	T	C	0.1958	8.45099e-06	0.803573	rs16888133	119	.	DST	0	intronic	5.117	5	5	5	1	1	1
6:56626825:G:GT	rs35664391	6	56626825	G	GT	0.1988	NA	0.657772	rs16888133	119	.	DST	0	intronic	7.154	NA	5	5	1	1	1
6:56627595:C:T	rs11970648	6	56627595	T	C	0.1978	7.43174e-06	0.686911	rs16888133	119	.	DST	0	intronic	1.512	5	2	5	1	1	1
6:56628545:G:T	rs13208409	6	56628545	G	T	0.2068	5.72753e-06	0.610098	rs16888133	119	.	DST	0	intronic	0.305	3a	5	5	1	1	1
6:72710388:G:T	rs12526162	6	72710388	T	G	0.2247	9.62721e-07	0.614858	rs1969529	120	.	RIMS1	0	intronic	2.598	7	5	15	1	1	0
6:72751600:C:T	rs9446553	6	72751600	C	T	0.2247	5.22002e-07	0.614858	rs1969529	120	.	RIMS1	0	intronic	0.002	6	5	15	1	1	1
6:72751948:A:G	rs72931435	6	72751948	A	G	0.2247	5.49495e-07	0.614858	rs1969529	120	.	RIMS1	0	intronic	0.541	4	5	15	1	1	1
6:72752978:A:C	rs66716830	6	72752978	A	C	0.2247	4.54915e-07	0.614858	rs1969529	120	.	RIMS1	0	intronic	5.97	5	5	15	1	1	1
6:72753066:A:C	rs59758267	6	72753066	C	A	0.2276	5.91347e-07	0.601247	rs1969529	120	.	RIMS1	0	intronic	0.119	7	5	15	1	1	1
6:72756047:A:G	rs10081036	6	72756047	G	A	0.2247	4.84554e-07	0.614858	rs1969529	120	.	RIMS1	0	intronic	1.594	5	5	15	1	1	1
6:72757676:A:C	rs10080652	6	72757676	A	C	0.2247	4.74236e-07	0.614858	rs1969529	120	.	RIMS1	0	intronic	7.393	7	5	15	1	1	1
6:72758831:C:T	rs9446555	6	72758831	T	C	0.2247	5.07781e-07	0.614858	rs1969529	120	.	RIMS1	0	intronic	0.73	6	7	15	1	1	1
6:72883688:T:TA	rs5877315	6	72883688	T	TA	0.2306	NA	0.684062	rs1969529	120	.	RIMS1	0	intronic	0.098	NA	13	15	1	1	0
6:72886012:A:G	rs9442750	6	72886012	A	G	0.2256	5.25455e-08	0.698276	rs1969529	120	.	RIMS1	0	intronic	2.529	5	5	15	1	1	0
6:72894337:A:C	rs72940794	6	72894337	A	C	0.2356	7.15079e-08	0.978221	rs1969529	120	.	RIMS1	0	intronic	0.637	7	5	14	1	1	0
6:72894474:A:AG	rs146166472	6	72894474	A	AG	0.2465	NA	0.922938	rs1969529	120	.	RIMS1	0	intronic	0.694	NA	5	14	1	1	0
6:72897274:A:G	rs12529687	6	72897274	G	A	0.2366	8.25449e-08	0.972872	rs1969529	120	.	RIMS1	0	intronic	1.751	7	5	15	1	1	0
6:72898334:C:CT	rs113375865	6	72898334	C	CT	0.2356	NA	0.978221	rs1969529	120	.	RIMS1	0	intronic	1.335	NA	5	15	1	1	0
6:72900390:G:T	rs6918531	6	72900390	G	T	0.2356	8.80794e-08	0.978221	rs1969529	120	.	RIMS1	0	intronic	8.981	7	5	15	1	1	0
6:72900956:G:T	rs35083241	6	72900956	T	G	0.2356	8.56756e-08	0.978221	rs1969529	120	.	RIMS1	0	intronic	2.34	6	5	15	1	1	0
6:72903035:C:T	rs17782317	6	72903035	C	T	0.2356	9.32152e-08	0.978221	rs1969529	120	.	RIMS1	0	intronic	3.933	6	5	15	1	1	0
6:72903955:A:G	rs72942727	6	72903955	A	G	0.2356	9.3249e-08	0.978221	rs1969529	120	.	RIMS1	0	intronic	1.354	6	14	15	1	1	0
6:72904723:C:CTACTGAAGATTCA	rs113759782	6	72904723	CTACTGAAGATTCA	C	0.2356	NA	0.978221	rs1969529	120	.	RIMS1	0	intronic	5.43	NA	14	15	1	1	0
6:72905105:A:T	rs11756248	6	72905105	A	T	0.2356	8.89984e-08	0.978221	rs1969529	120	.	RIMS1	0	intronic	6.323	7	13	15	1	1	0
6:72905621:A:G	rs12524194	6	72905621	G	A	0.2356	9.44964e-08	0.978221	rs1969529	120	.	RIMS1	0	intronic	1.279	5	13	15	1	1	0
6:72905674:C:T	rs12526042	6	72905674	T	C	0.2356	8.80121e-08	0.978221	rs1969529	120	.	RIMS1	0	intronic	1.457	5	13	15	1	1	0
6:72906408:A:C	rs55786736	6	72906408	A	C	0.2356	8.69268e-08	0.978221	rs1969529	120	.	RIMS1	0	intronic	2.54	6	14	15	1	1	0
6:72906516:A:G	rs55942713	6	72906516	G	A	0.2356	8.85556e-08	0.978221	rs1969529	120	.	RIMS1	0	intronic	3.562	6	14	15	1	1	0
6:72908007:A:G	rs55826021	6	72908007	A	G	0.2356	9.02867e-08	0.978221	rs1969529	120	.	RIMS1	0	intronic	5.033	7	14	15	1	1	0
6:72912559:A:G	rs72937848	6	72912559	G	A	0.2356	6.7551e-08	0.978221	rs1969529	120	.	RIMS1	0	intronic	0.071	6	13	15	1	1	0
6:72913073:C:T	rs72937854	6	72913073	C	T	0.2356	6.78408e-08	0.978221	rs1969529	120	.	RIMS1	0	intronic	0.323	6	14	15	1	1	0
6:72914022:C:T	rs72937859	6	72914022	C	T	0.2356	6.11581e-08	0.978221	rs1969529	120	.	RIMS1	0	intronic	2.177	5	14	15	1	1	0
6:72915012:C:T	rs72937865	6	72915012	T	C	0.2356	6.76835e-08	0.978221	rs1969529	120	.	RIMS1	0	intronic	7.855	6	7	15	1	1	0
6:72915505:A:G	rs17726394	6	72915505	G	A	0.2356	6.31992e-08	0.978221	rs1969529	120	.	RIMS1	0	intronic	10.09	4	14	15	1	1	0
6:72917151:A:G	rs72937881	6	72917151	A	G	0.2356	6.0274e-08	0.978221	rs1969529	120	.	RIMS1	0	intronic	2.165	7	14	15	1	1	0
6:72917712:C:T	rs55810758	6	72917712	C	T	0.2356	5.68474e-08	0.978221	rs1969529	120	.	RIMS1	0	intronic	3.328	7	14	15	1	1	0
6:72917720:C:T	rs55708350	6	72917720	T	C	0.2356	5.70903e-08	0.978221	rs1969529	120	.	RIMS1	0	intronic	1.775	7	14	15	1	1	0
6:72918550:A:C	rs72937894	6	72918550	C	A	0.2336	5.02273e-08	0.967194	rs1969529	120	.	RIMS1	0	intronic	0.468	6	7	15	1	1	0
6:72919804:A:G	rs1969529	6	72919804	A	G	0.2316	3.24416e-08	1	rs1969529	120	.	RIMS1	0	intronic	4.438	NA	14	15	1	1	0
6:72928036:C:T	rs72939725	6	72928036	C	T	0.2843	NA	0.682339	rs1969529	120	.	RIMS1	0	intronic	3.306	4	7	15	1	1	1
6:72930432:A:G	rs72939734	6	72930432	G	A	0.2903	1.05055e-07	0.715271	rs1969529	120	.	RIMS1	0	intronic	4.903	6	13	15	1	1	1
6:72934652:A:C	rs2807536	6	72934652	C	A	0.2903	7.26709e-08	0.715271	rs1969529	120	.	RIMS1	0	intronic	3.135	7	14	15	1	1	1
6:72935666:A:C	rs17783041	6	72935666	A	C	0.2913	1.01753e-07	0.704873	rs1969529	120	.	RIMS1	0	intronic	3.484	7	14	15	1	1	1
6:72938326:A:C	rs11758222	6	72938326	A	C	0.2903	8.3772e-08	0.715271	rs1969529	120	.	RIMS1	0	intronic	1.31	6	14	15	1	1	1
6:72941467:C:T	rs1971561	6	72941467	C	T	0.2903	7.22653e-08	0.715271	rs1969529	120	.	RIMS1	0	intronic	2.004	7	14	15	1	1	1
6:72952764:C:T	rs72939686	6	72952764	T	C	0.2903	1.14681e-07	0.715271	rs1969529	120	.	RIMS1	0	intronic	5.821	6	5	15	1	1	1
6:72953091:A:G	rs72939692	6	72953091	A	G	0.2903	1.02964e-07	0.715271	rs1969529	120	.	RIMS1	0	intronic	7.331	7	5	15	1	1	1
6:72961222:A:G	rs3798274	6	72961222	G	A	0.2903	8.04423e-08	0.715271	rs1969529	120	.	RIMS1	0	intronic	0.439	7	5	15	1	1	1
6:72961474:C:T	rs7760321	6	72961474	C	T	0.2903	8.55059e-08	0.715271	rs1969529	120	.	RIMS1	0	intronic	1.858	7	5	15	1	1	1
6:72965192:A:C	6:72965192:A:C	6	72965192	A	C	0.2903	NA	0.715271	rs1969529	120	.	RIMS1	0	intronic	2.818	5	5	15	1	1	1
6:72969434:C:T	rs72931873	6	72969434	C	T	0.2883	1.31923e-07	0.711733	rs1969529	120	.	RIMS1	0	intronic	2.483	7	5	15	1	1	1
6:72973508:A:ACAC	rs534475669	6	72973508	A	ACAC	0.1938	NA	0.651371	rs1969529	120	.	RIMS1	0	intronic	0.523	NA	5	15	1	1	1
6:72973512:A:AC	rs34087100	6	72973512	A	AC	0.1938	NA	0.651371	rs1969529	120	.	RIMS1	0	intronic	0.038	NA	5	15	1	1	1
6:72974348:C:T	rs11754022	6	72974348	C	T	0.2883	1.29696e-07	0.711733	rs1969529	120	.	RIMS1	0	intronic	1.393	7	5	15	1	1	1
6:72976538:A:C	rs17727651	6	72976538	A	C	0.2883	1.2159e-07	0.711733	rs1969529	120	.	RIMS1	0	intronic	0.976	6	5	15	1	1	1
6:72990255:A:G	rs4401625	6	72990255	G	A	0.2883	1.06272e-07	0.711733	rs1969529	120	.	RIMS1	0	intronic	0.102	7	14	15	1	1	1
6:72994623:C:G	rs17727925	6	72994623	C	G	0.2883	NA	0.711733	rs1969529	120	.	RIMS1	0	intronic	3.581	6	14	15	1	1	1
6:72997485:C:T	rs111403460	6	72997485	C	T	0.2873	9.78205e-08	0.704691	rs1969529	120	.	RIMS1	0	intronic	10.38	7	5	15	1	1	1
6:73001092:G:T	rs17689388	6	73001092	T	G	0.2883	1.06268e-07	0.711733	rs1969529	120	.	RIMS1	0	intronic	5.371	7	5	15	1	1	1
6:73132745:C:G	rs9360557	6	73132745	C	G	0.3072	1.51518e-07	0.822764	rs2789605	120	.	RIMS1	19899	intergenic	0.947	7	5	15	0	1	1
6:73133122:A:T	rs9350458	6	73133122	T	A	0.2435	3.50857e-06	0.618011	rs2789605	120	.	RIMS1	20276	intergenic	1.961	7	5	15	0	0	1
6:73135430:A:G	rs1548335	6	73135430	A	G	0.3062	1.02195e-07	0.835552	rs2789605	120	.	RIMS1	22584	intergenic	8.424	NA	2	15	0	1	1
6:73138417:C:T	rs139957555	6	73138417	T	C	0.3062	NA	0.843463	rs2789605	120	.	RIMS1	25571	intergenic	7.077	7	14	15	0	1	1
6:73143697:A:C	rs2789588	6	73143697	A	C	0.3062	1.43196e-07	0.843463	rs2789605	120	.	RIMS1	30851	intergenic	9.534	NA	14	15	0	1	1
6:73144421:G:T	rs17795878	6	73144421	G	T	0.3062	1.11716e-07	0.843463	rs2789605	120	.	RIMS1	31575	intergenic	0.113	7	14	15	0	1	1
6:73144748:A:G	rs2492961	6	73144748	A	G	0.3052	1.54477e-07	0.840129	rs2789605	120	.	RIMS1	31902	intergenic	1.536	6	14	15	0	0	1
6:73144974:A:G	rs2492962	6	73144974	A	G	0.3062	1.13121e-07	0.843463	rs2789605	120	.	RIMS1	32128	intergenic	4.517	6	14	15	0	1	1
6:73145459:C:T	rs2492963	6	73145459	C	T	0.3002	1.69467e-07	0.822728	rs2789605	120	.	RIMS1	32613	intergenic	1.435	7	14	15	0	1	1
6:73147048:A:C	rs2999983	6	73147048	C	A	0.2525	NA	0.691098	rs2789605	120	.	RIMS1	34202	intergenic	7.592	7	13	15	0	0	1
6:73147939:A:T	rs2246911	6	73147939	T	A	0.3072	1.18044e-07	0.846822	rs2789605	120	.	RIMS1	35093	intergenic	1.736	7	2	15	0	1	1
6:73149101:C:T	rs9351918	6	73149101	C	T	0.3012	1.91123e-07	0.82599	rs2789605	120	.	RIMS1	36255	intergenic	0.779	7	7	15	0	1	1
6:73149524:C:T	rs2815733	6	73149524	C	T	0.3022	2.06854e-07	0.829276	rs2789605	120	.	RIMS1	36678	intergenic	3.849	NA	5	15	0	1	1
6:73153220:C:CATAAAAT	rs72038510	6	73153220	CATAAAAT	C	0.3042	NA	0.844433	rs2789605	120	.	RIMS1	40374	intergenic	2.007	NA	14	15	0	1	1
6:73154800:A:G	rs1416544	6	73154800	G	A	0.3429	2.6345e-09	1	rs2789605	120	.	RIMS1	41954	intergenic	4.39	NA	14	15	0	1	1
6:73155285:A:C	rs2815731	6	73155285	C	A	0.3429	2.20728e-09	1	rs2789605	120	.	RIMS1	42439	intergenic	1.966	NA	14	15	0	1	1
6:73155289:C:T	rs2789605	6	73155289	T	C	0.3429	2.1488e-09	1	rs2789605	120	.	RIMS1	42443	intergenic	4.098	6	14	15	0	1	1
6:73155701:C:T	rs1339227	6	73155701	C	T	0.3419	NA	0.99589	rs2789605	120	.	RIMS1	42855	intergenic	4.052	NA	14	15	0	1	1
6:73157926:A:C	rs1856507	6	73157926	C	A	0.3748	8.92385e-09	0.803018	rs2789605	120	.	RIMS1	45080	intergenic	0.378	7	14	15	0	0	1
6:73163951:A:G	rs2492966	6	73163951	A	G	0.3529	3.55402e-09	0.865972	rs2789605	120	.	RIMS1	51105	intergenic	0.047	7	14	15	0	1	1
6:73171881:A:G	rs1572209	6	73171881	A	G	0.4165	7.29373e-07	0.652414	rs2789605	120	.	RIMS1	59035	intergenic	9.078	5	5	15	0	1	1
6:87704125:A:G	rs6926547	6	87704125	G	A	0.06859	1.79392e-06	0.66328	rs9767370	121	.	HTR1E	0	intronic	1.258	6	14	15	1	1	1
6:87796544:C:T	rs9351113	6	87796544	C	T	0.08847	4.76001e-08	0.614114	rs9767370	121	.	CGA	0	intronic	0.44	7	4	15	1	1	1
6:87816820:A:T	rs16878443	6	87816820	A	T	0.09443	1.36183e-07	0.633238	rs76730959	121	.	CGA	11995	intergenic	8.542	6	5	15	0	1	1
6:87821941:A:G	rs114014470	6	87821941	G	A	0.09443	7.32069e-08	0.633238	rs76730959	121	.	RCN1P1	9469	intergenic	2.526	6	5	15	0	1	1
6:87826482:A:G	rs9359732	6	87826482	G	A	0.09443	9.16534e-08	0.633238	rs76730959	121	.	RCN1P1	4928	intergenic	3.886	7	9	15	0	1	1
6:87829348:C:T	rs9359733	6	87829348	C	T	0.09443	9.41204e-08	0.633238	rs76730959	121	.	RCN1P1	2062	intergenic	6.006	6	5	15	0	1	1
6:87829754:C:T	rs9353449	6	87829754	T	C	0.09443	8.00433e-08	0.633238	rs76730959	121	.	RCN1P1	1656	intergenic	3.028	6	5	15	0	1	1
6:87830279:C:T	rs4361588	6	87830279	T	C	0.09443	8.9105e-08	0.633238	rs76730959	121	.	RCN1P1	1131	intergenic	4.543	1f	5	15	0	1	1
6:87837536:C:CAT	rs71683811	6	87837536	CAT	C	0.1302	NA	0.640855	rs76730959	121	.	RCN1P1	5129	intergenic	1.521	NA	5	15	0	1	1
6:87838620:C:CGT	rs202215141	6	87838620	C	CGT	0.09642	NA	0.614806	rs9767370	121	.	RCN1P1	6213	intergenic	1.446	NA	5	15	0	1	1
6:87839830:C:T	rs9353454	6	87839830	T	C	0.09344	8.61518e-08	0.641967	rs76730959	121	.	RCN1P1	7423	intergenic	2.144	6	5	15	0	1	1
6:87840005:A:G	rs139391645	6	87840005	G	A	0.06163	1.07292e-08	1	rs9767370	121	.	RCN1P1	7598	intergenic	14.36	7	7	15	0	1	1
6:87842654:A:G	rs9362390	6	87842654	G	A	0.09344	6.85746e-08	0.641967	rs76730959	121	.	RCN1P1	10247	intergenic	4.995	6	5	15	0	1	1
6:87845984:A:G	rs77054352	6	87845984	A	G	0.06163	6.52834e-09	1	rs9767370	121	.	RCN1P1	13577	intergenic	2.146	5	7	15	0	1	1
6:87850921:A:G	rs9344679	6	87850921	G	A	0.09443	5.78537e-08	0.633238	rs76730959	121	.	RP11-393I2.4	9955	intergenic	5.295	7	5	15	0	1	1
6:87851517:C:T	rs6920833	6	87851517	C	T	0.09344	5.63955e-08	0.641967	rs76730959	121	.	RP11-393I2.4	9359	intergenic	1.598	6	5	15	0	1	1
6:87853254:C:T	rs9353461	6	87853254	T	C	0.09443	6.89787e-08	0.633238	rs76730959	121	.	RP11-393I2.4	7622	intergenic	0.261	7	5	15	1	1	1
6:87854341:C:T	rs9362395	6	87854341	T	C	0.07654	NA	0.789925	rs9767370	121	.	RP11-393I2.4	6535	intergenic	10.2	7	5	15	1	1	1
6:87855468:T:TA	rs11397302	6	87855468	T	TA	0.09344	NA	0.641967	rs76730959	121	.	RP11-393I2.4	5408	intergenic	1.423	NA	5	15	1	1	1
6:87857877:A:G	rs77122620	6	87857877	A	G	0.09443	6.42977e-08	0.633238	rs76730959	121	.	RP11-393I2.4	2999	intergenic	6.563	7	5	15	1	1	1
6:87860200:A:T	6:87860200:A:T	6	87860200	T	A	0.09443	NA	0.633238	rs76730959	121	.	RP11-393I2.4	676	downstream	1.012	7	5	15	1	1	1
6:87860200:G:T	6:87860200:G:T	6	87860200	T	G	0.4205	NA	0.633238	rs76730959	121	.	RP11-393I2.4	676	NA	0.966	NA	5	15	1	1	1
6:87860325:A:G	rs9294369	6	87860325	G	A	0.09443	6.60144e-08	0.633238	rs76730959	121	.	RP11-393I2.4	551	downstream	5.862	6	5	15	1	1	1
6:87860339:C:T	rs9767370	6	87860339	T	C	0.06163	5.98467e-09	1	rs9767370	121	.	RP11-393I2.4	537	downstream	4.59	6	5	15	1	1	1
6:87860787:C:CAG	rs66664933	6	87860787	CAG	C	0.07654	NA	0.789925	rs9767370	121	.	RP11-393I2.4	89	downstream	1.701	NA	5	15	1	1	1
6:87861585:C:T	rs9362397	6	87861585	C	T	0.09443	6.66219e-08	0.633238	rs76730959	121	.	RP11-393I2.4	0	ncRNA_exonic	6.539	4	1	1	1	1	1
6:87869265:G:T	rs9344684	6	87869265	G	T	0.09443	5.61494e-08	0.633238	rs76730959	121	.	ZNF292	0	intronic	1.78	5	1	5	1	1	1
6:87874389:G:T	rs9362399	6	87874389	T	G	0.09443	5.90618e-08	0.633238	rs76730959	121	.	ZNF292	0	intronic	7.548	1f	3	5	1	1	1
6:87875698:A:G	rs9359737	6	87875698	A	G	0.09443	3.59118e-08	0.633238	rs76730959	121	.	ZNF292	0	intronic	5.989	7	4	5	1	1	1
6:87879160:C:T	rs9351116	6	87879160	T	C	0.09443	5.19866e-08	0.633238	rs76730959	121	.	ZNF292	0	intronic	0.944	6	4	5	1	1	1
6:87879592:C:T	rs9362402	6	87879592	C	T	0.07555	3.42611e-08	0.772939	rs9767370	121	.	ZNF292	0	UTR3	4.011	7	4	5	1	1	1
6:87881494:A:T	rs9344687	6	87881494	T	A	0.09443	5.64197e-08	0.633238	rs76730959	121	.	ZNF292	0	intronic	0.379	6	2	5	1	1	1
6:87886969:G:T	rs9362404	6	87886969	T	G	0.09443	8.0185e-08	0.633238	rs76730959	121	.	ZNF292	0	intronic	3.258	7	4	5	1	1	1
6:87894584:A:G	rs1065846	6	87894584	A	G	0.09443	6.55785e-08	0.633238	rs76730959	121	.	ZNF292	0	intronic	9.896	NA	4	5	1	1	1
6:87896612:A:G	rs1998766	6	87896612	G	A	0.1421	2.09561e-07	0.626697	rs76730959	121	.	ZNF292	0	intronic	7.072	6	4	5	1	1	1
6:87897132:C:CTG	rs139608827	6	87897132	CTG	C	0.3708	NA	0.633238	rs76730959	121	.	ZNF292	0	intronic	6.007	NA	5	5	1	1	1
6:87897132:CTG:GTG	rs9362405	6	87897132	CTG	GTG	0.09443	NA	0.633238	rs76730959	121	.	ZNF292	0	intronic	NA	NA	5	5	1	1	1
6:87897402:C:T	rs9362407	6	87897402	T	C	0.09443	5.57661e-08	0.633238	rs76730959	121	.	ZNF292	0	intronic	0.614	7	5	5	1	1	1
6:87898777:C:G	rs10944300	6	87898777	G	C	0.09443	5.8561e-08	0.633238	rs76730959	121	.	ZNF292	0	intronic	1.984	7	5	5	1	1	1
6:87904650:GA:GAA	rs561385208	6	87904650	GAA	GA	0.4235	NA	0.62509	rs76730959	121	.	ZNF292	0	intronic	NA	NA	5	5	1	1	1
6:87904650:G:GAA	rs201908112	6	87904650	GAA	G	0.09344	NA	0.62509	rs76730959	121	.	ZNF292	0	intronic	0.133	NA	5	5	1	1	1
6:87909328:C:T	rs9351120	6	87909328	T	C	0.09443	7.38154e-08	0.633238	rs76730959	121	.	ZNF292	0	intronic	8.066	1f	2	5	1	1	1
6:87921153:T:TC	rs149451785	6	87921153	TC	T	0.09443	NA	0.633238	rs76730959	121	.	ZNF292	0	intronic	12.35	NA	4	5	1	1	1
6:87923070:C:T	rs9344692	6	87923070	C	T	0.09443	5.97525e-08	0.633238	rs76730959	121	.	ZNF292	0	intronic	2.518	4	4	5	1	1	1
6:87925079:G:T	rs6922457	6	87925079	T	G	0.09443	7.7715e-08	0.633238	rs76730959	121	.	ZNF292	0	intronic	7.9	6	1	5	1	1	1
6:87925824:C:T	rs201505998	6	87925824	T	C	0.09543	NA	0.624679	rs76730959	121	.	ZNF292	0	intronic	1.052	6	3	5	1	1	1
6:87932908:C:T	rs9351121	6	87932908	C	T	0.09443	8.30671e-08	0.633238	rs76730959	121	.	ZNF292	0	intronic	3.561	7	4	4	1	1	1
6:87939950:C:CTGCAAAGGAAATCA	rs34195007	6	87939950	CTGCAAAGGAAATCA	C	0.09344	NA	0.641967	rs76730959	121	.	ZNF292	0	intronic	1.715	NA	4	5	1	1	1
6:87946417:A:G	6:87946417:A:G	6	87946417	A	G	0.001988	NA	0.633238	rs76730959	121	.	ZNF292	0	NA	1.294	NA	4	5	1	0	1
6:87946417:A:T	6:87946417:A:T	6	87946417	A	T	0.09443	NA	0.633238	rs76730959	121	.	ZNF292	0	intronic	1.161	6	4	5	1	1	1
6:87949195:C:T	rs192760841	6	87949195	C	T	0.08847	NA	0.66131	rs9767370	121	.	ZNF292	0	intronic	1.142	6	4	5	1	1	1
6:87961858:G:GT	rs11385021	6	87961858	G	GT	0.1491	NA	0.602986	rs76730959	121	.	ZNF292	0	intronic	1.258	NA	4	5	1	1	1
6:87962572:A:C	rs6910863	6	87962572	C	A	0.09344	9.76588e-08	0.641967	rs76730959	121	.	ZNF292	0	intronic	0.93	6	4	5	1	1	1
6:87962800:C:CT	rs568034279	6	87962800	C	CT	0.09642	NA	0.616283	rs76730959	121	.	ZNF292	0	intronic	0.538	NA	4	5	1	1	1
6:87967636:A:G	rs6941356	6	87967636	A	G	0.09543	9.02205e-08	0.626795	rs76730959	121	.	ZNF292	0	exonic	14.84	1f	4	4	1	1	1
6:87973708:A:T	rs9353469	6	87973708	A	T	0.09543	1.55094e-07	0.626795	rs76730959	121	.	ZNF292	0	UTR3	3.768	7	4	15	1	1	1
6:87973795:CAAAA:CAAAAA	rs561779202	6	87973795	CAAAA	CAAAAA	0.09543	NA	0.626795	rs76730959	121	.	ZNF292	0	UTR3	NA	NA	4	15	1	1	1
6:87974367:A:G	rs9353470	6	87974367	G	A	0.09443	1.07573e-07	0.633238	rs76730959	121	.	ZNF292	452	downstream	1.39	1f	4	15	1	1	1
6:87977132:A:G	rs6925853	6	87977132	A	G	0.06461	1.98724e-08	0.950907	rs9767370	121	.	ZNF292	3217	intergenic	0.18	3a	5	15	1	1	1
6:87980494:G:T	rs6905591	6	87980494	T	G	0.09543	1.22773e-07	0.626795	rs76730959	121	.	ZNF292	6579	intergenic	9.546	7	5	15	1	1	1
6:87981133:A:G	rs116959725	6	87981133	G	A	0.06362	9.46931e-08	0.965588	rs9767370	121	.	ZNF292	7218	intergenic	1.102	6	5	15	1	1	1
6:87984028:A:G	rs12175145	6	87984028	A	G	0.09443	1.16114e-07	0.633238	rs76730959	121	.	GJB7	8667	intergenic	4.17	6	5	15	1	1	1
6:87984952:C:T	rs9353471	6	87984952	C	T	0.09642	7.93953e-08	0.620874	rs76730959	121	.	GJB7	7743	intergenic	1.781	5	5	15	1	1	1
6:87998479:C:T	rs9359744	6	87998479	T	C	0.09344	1.17537e-07	0.641967	rs76730959	121	.	GJB7	0	intronic	7.015	6	5	15	1	1	1
6:87998589:A:G	rs9344698	6	87998589	A	G	0.09344	1.12978e-07	0.641967	rs76730959	121	.	GJB7	0	intronic	3.817	6	5	15	1	1	1
6:88001571:C:T	rs6925890	6	88001571	T	C	0.09443	1.00415e-07	0.633238	rs76730959	121	.	GJB7	0	intronic	1.511	5	5	15	1	1	1
6:88002171:A:AAATGT	rs144914930	6	88002171	AAATGT	A	0.06262	NA	0.982529	rs9767370	121	.	GJB7	0	intronic	1.821	NA	5	15	1	1	1
6:88002898:C:T	rs9362418	6	88002898	C	T	0.09344	1.0963e-07	0.641967	rs76730959	121	.	GJB7	0	intronic	0.149	6	5	15	1	1	1
6:88011044:C:T	rs9342109	6	88011044	C	T	0.09344	1.08792e-07	0.641967	rs76730959	121	.	GJB7	0	intronic	2.042	7	9	15	1	1	1
6:88011996:G:GA	rs560101115	6	88011996	G	GA	0.09344	NA	0.641967	rs76730959	121	.	GJB7	0	intronic	3.511	NA	9	15	1	1	1
6:88015439:C:T	rs202098732	6	88015439	C	T	0.09344	NA	0.641967	rs76730959	121	.	GJB7	0	intronic	1.445	7	14	15	1	1	1
6:88018029:C:G	rs6930411	6	88018029	C	G	0.09245	1.07628e-07	0.633812	rs76730959	121	.	GJB7	0	intronic	5.102	6	14	15	1	1	1
6:88018462:C:T	rs6454601	6	88018462	C	T	0.09245	1.09496e-07	0.633812	rs76730959	121	.	GJB7	0	intronic	0.697	6	14	15	1	1	1
6:88025934:C:T	rs12663251	6	88025934	C	T	0.1153	7.19397e-08	0.81508	rs76730959	121	.	GJB7	0	intronic	5.184	7	5	15	1	1	1
6:88029776:A:G	rs9359745	6	88029776	G	A	0.07555	1.04525e-07	0.801494	rs9767370	121	.	GJB7	0	intronic	2.071	5	5	15	1	1	1
6:88032332:A:G	rs2296133	6	88032332	G	A	0.1163	1.75507e-07	0.807929	rs76730959	121	.	GJB7:SMIM8:RP1-102H19.8	00:00:00	UTR5	11.24	NA	1	1	1	1	1
6:88032988:A:G	rs7751606	6	88032988	G	A	0.1153	NA	0.81508	rs76730959	121	.	GJB7:SMIM8:RP1-102H19.8	00:00:00	intronic	6.159	5	1	1	1	1	1
6:88033638:G:T	rs34860988	6	88033638	G	T	0.1153	NA	0.81508	rs76730959	121	.	GJB7:SMIM8:RP1-102H19.8	00:00:00	intronic	0.683	7	5	15	1	1	1
6:88034933:C:T	rs140724647	6	88034933	C	T	0.1163	NA	0.806511	rs76730959	121	.	GJB7:SMIM8:RP1-102H19.8	00:00:00	intronic	2.904	6	5	15	1	1	1
6:88035379:C:T	rs200432053	6	88035379	C	T	0.1153	NA	0.81508	rs76730959	121	.	GJB7:SMIM8:RP1-102H19.8	00:00:00	intronic	2.994	7	5	15	1	1	1
6:88035834:A:C	rs140265632	6	88035834	C	A	0.1153	NA	0.81508	rs76730959	121	.	GJB7:SMIM8:RP1-102H19.8	00:00:00	intronic	1.951	6	5	15	1	1	1
6:88036146:C:G	rs139049205	6	88036146	G	C	0.1153	NA	0.81508	rs76730959	121	.	GJB7:SMIM8:RP1-102H19.8	00:00:00	intronic	1.621	7	5	15	1	1	1
6:88037618:A:C	rs9344701	6	88037618	C	A	0.07654	NA	0.789925	rs9767370	121	.	GJB7:SMIM8:RP1-102H19.8	00:00:00	intronic	0.692	7	5	15	1	1	1
6:88039779:A:C	rs9359746	6	88039779	A	C	0.1153	8.70605e-08	0.81508	rs76730959	121	.	SMIM8:RP1-102H19.8	00:00:00	intronic	0.269	5	5	15	1	1	1
6:88040356:A:G	rs9344704	6	88040356	G	A	0.1153	6.05041e-08	0.81508	rs76730959	121	.	SMIM8:RP1-102H19.8	00:00:00	intronic	0.226	5	5	15	1	1	1
6:88041699:A:G	rs9344705	6	88041699	G	A	0.1153	7.44762e-08	0.81508	rs76730959	121	.	SMIM8:RP1-102H19.8	00:00:00	intronic	7.928	7	5	15	1	1	1
6:88042823:A:G	rs9362420	6	88042823	G	A	0.1153	8.72547e-08	0.81508	rs76730959	121	.	SMIM8:RP1-102H19.8	00:00:00	intronic	15.06	4	5	15	1	1	1
6:88043305:C:T	rs117719289	6	88043305	T	C	0.05865	1.40541e-08	0.947127	rs9767370	121	.	SMIM8:RP1-102H19.8	00:00:00	intronic	5.776	5	5	15	1	1	1
6:88044152:C:CTTGT	rs112465666	6	88044152	CTTGT	C	0.1203	NA	0.790615	rs76730959	121	.	SMIM8:RP1-102H19.8	00:00:00	intronic	1.073	NA	2	15	1	1	1
6:88044152:C:CTTGTTTGT	rs373948881	6	88044152	C	CTTGTTTGT	0.03082	NA	0.790615	rs76730959	121	.	SMIM8:RP1-102H19.8	00:00:00	NA	1.192	NA	2	15	1	0	1
6:88044152:CTTGT:CTTGTTTGT	rs541329436	6	88044152	CTTGT	CTTGTTTGT	0.02684	NA	0.790615	rs76730959	121	.	SMIM8:RP1-102H19.8	00:00:00	NA	NA	NA	2	15	1	0	1
6:88044621:A:G	rs117162591	6	88044621	A	G	0.05865	1.53511e-08	0.947127	rs9767370	121	.	SMIM8:RP1-102H19.8	00:00:00	intronic	0.061	5	4	15	1	1	1
6:88046800:A:G	rs1048893	6	88046800	G	A	0.1153	7.96284e-08	0.81508	rs76730959	121	.	SMIM8:RP1-102H19.8	00:00:00	exonic	9.034	7	5	15	1	1	1
6:88050657:TA:TAA	rs551720284	6	88050657	TA	TAA	0.4811	NA	0.798076	rs76730959	121	.	SMIM8:RP1-102H19.8	00:00:00	UTR3	NA	NA	5	15	1	1	1
6:88050657:T:TAA	rs200093817	6	88050657	TAA	T	0.1173	NA	0.798076	rs76730959	121	.	SMIM8:RP1-102H19.8	00:00:00	UTR3	0.286	NA	5	15	1	1	1
6:88050743:A:G	rs1063309	6	88050743	A	G	0.1153	5.26637e-08	0.832832	rs76730959	121	.	SMIM8:RP1-102H19.8	00:00:00	UTR3	3.815	6	5	15	1	1	1
6:88051849:C:T	rs77165090	6	88051849	T	C	0.1143	1.62709e-07	0.859769	rs76730959	121	.	SMIM8:RP1-102H19.8	00:00:00	UTR3	1.69	3a	5	15	1	1	1
6:88052436:A:G	rs76889722	6	88052436	A	G	0.1143	1.71581e-07	0.859769	rs76730959	121	.	RP1-102H19.8	0	intronic	8.383	6	5	15	1	1	1
6:88053107:A:G	rs78773476	6	88053107	G	A	0.1143	1.62921e-07	0.859769	rs76730959	121	.	RP1-102H19.8	0	intronic	0.417	6	5	15	1	1	1
6:88053849:A:G	rs77463110	6	88053849	G	A	0.1143	1.60687e-07	0.859769	rs76730959	121	.	RP1-102H19.8	0	intronic	5.373	7	4	15	1	1	1
6:88056260:C:G	rs79436863	6	88056260	C	G	0.1143	1.91814e-07	0.859769	rs76730959	121	.	RP1-102H19.8:C6orf163	00:00:00	intronic	0.573	5	5	15	1	1	1
6:88059100:A:G	rs75733845	6	88059100	A	G	0.1183	2.28624e-07	0.842346	rs76730959	121	.	RP1-102H19.8:C6orf163	00:00:00	intronic	1.248	7	5	15	1	1	1
6:88060384:A:G	rs9351127	6	88060384	A	G	0.1143	1.94222e-07	0.859769	rs76730959	121	.	RP1-102H19.8:C6orf163	00:00:00	intronic	2.868	5	5	15	1	1	1
6:88060691:C:T	rs7756440	6	88060691	T	C	0.1143	1.4931e-07	0.859769	rs76730959	121	.	RP1-102H19.8:C6orf163	00:00:00	intronic	4.021	7	5	15	1	1	1
6:88068031:T:TA	rs201965539	6	88068031	T	TA	0.1193	NA	0.816187	rs76730959	121	.	RP1-102H19.8:C6orf163	00:00:00	intronic	1.307	NA	5	15	1	1	1
6:88068063:C:T	rs6901494	6	88068063	C	T	0.1143	1.73749e-07	0.859769	rs76730959	121	.	RP1-102H19.8:C6orf163	00:00:00	intronic	0.185	7	5	15	1	1	1
6:88068616:A:G	rs9353480	6	88068616	G	A	0.1153	1.71312e-07	0.850776	rs76730959	121	.	RP1-102H19.8:C6orf163	00:00:00	intronic	0.88	5	4	15	1	1	1
6:88068945:A:G	rs7745625	6	88068945	G	A	0.1153	1.66464e-07	0.850776	rs76730959	121	.	RP1-102H19.8:C6orf163	00:00:00	intronic	0.536	5	4	15	1	1	1
6:88069268:C:T	rs7745870	6	88069268	C	T	0.1143	1.63274e-07	0.859769	rs76730959	121	.	RP1-102H19.8:C6orf163	00:00:00	intronic	5.055	6	4	15	1	1	1
6:88070261:C:G	rs10944309	6	88070261	C	G	0.1153	NA	0.851746	rs76730959	121	.	RP1-102H19.8:C6orf163	00:00:00	intronic	1.407	5	5	15	1	1	1
6:88071772:C:T	rs117582767	6	88071772	T	C	0.05765	4.76579e-08	0.894813	rs9767370	121	.	RP1-102H19.8:C6orf163	00:00:00	intronic	10.22	6	5	15	1	1	1
6:88073043:C:CT	rs5878029	6	88073043	CT	C	0.2306	NA	0.758553	rs12663865	121	.	RP1-102H19.8:C6orf163	00:00:00	intronic	12.58	NA	5	15	1	1	1
6:88073359:C:G	rs242289	6	88073359	C	G	0.2276	NA	0.793448	rs12663865	121	.	RP1-102H19.8:C6orf163	00:00:00	intronic	1.7	6	5	15	1	1	1
6:88073399:A:C	rs242290	6	88073399	C	A	0.2276	NA	0.793448	rs12663865	121	.	RP1-102H19.8:C6orf163	00:00:00	intronic	0.192	6	5	15	1	1	1
6:88073706:C:CA	rs34961573	6	88073706	C	CA	0.1193	NA	0.814875	rs76730959	121	.	RP1-102H19.8:C6orf163	00:00:00	intronic	6.78	NA	5	15	1	1	1
6:88074000:C:CA	rs11415279	6	88074000	CA	C	0.2316	NA	0.782236	rs12663865	121	.	RP1-102H19.8:C6orf163	00:00:00	intronic	1.346	NA	5	15	1	1	1
6:88075122:C:T	rs9353482	6	88075122	C	T	0.1143	3.97191e-07	0.878049	rs76730959	121	.	RP1-102H19.8:C6orf163	00:00:00	UTR3	1.771	6	5	15	1	1	1
6:88077083:A:T	rs242291	6	88077083	T	A	0.2247	2.35937e-07	0.79973	rs12663865	121	.	RP1-102H19.8	0	intronic	1.477	5	5	15	1	1	1
6:88077893:C:T	rs1203155	6	88077893	T	C	0.2167	5.71567e-07	0.766105	rs12663865	121	.	RP1-102H19.8	0	intronic	5.189	6	5	15	1	1	1
6:88078074:C:T	rs242292	6	88078074	C	T	0.2286	3.02431e-07	0.788247	rs12663865	121	.	RP1-102H19.8	0	intronic	10.35	7	5	15	1	1	1
6:88078488:C:G	rs242293	6	88078488	C	G	0.2276	1.48577e-07	0.793448	rs12663865	121	.	RP1-102H19.8	0	intronic	3.788	6	5	15	1	1	1
6:88078615:C:T	rs6931037	6	88078615	C	T	0.1153	NA	0.86971	rs76730959	121	.	RP1-102H19.8	0	intronic	0.35	7	5	15	1	1	1
6:88079456:A:G	rs1209113	6	88079456	A	G	0.2276	1.56368e-07	0.793448	rs12663865	121	.	RP1-102H19.8	0	intronic	2.813	6	5	15	1	1	1
6:88079694:C:T	rs1203156	6	88079694	T	C	0.2276	1.35643e-07	0.793448	rs12663865	121	.	RP1-102H19.8	0	intronic	8.176	5	5	15	1	1	1
6:88080223:C:T	rs173334	6	88080223	T	C	0.2276	1.41146e-07	0.793448	rs12663865	121	.	RP1-102H19.8	0	intronic	6.794	7	5	15	1	1	1
6:88082029:C:T	rs242271	6	88082029	T	C	0.2247	2.35317e-07	0.79973	rs12663865	121	.	RP1-102H19.8	0	intronic	0.492	7	5	15	1	1	1
6:88082694:C:G	rs242272	6	88082694	G	C	0.2247	2.1512e-07	0.79973	rs12663865	121	.	RP1-102H19.8	0	intronic	1.309	7	5	15	1	1	1
6:88082878:C:T	rs242273	6	88082878	T	C	0.2276	NA	0.793448	rs12663865	121	.	RP1-102H19.8	0	intronic	0.163	7	5	15	1	1	1
6:88082883:C:CAA	rs10665927	6	88082883	CAA	C	0.2306	NA	0.77866	rs12663865	121	.	RP1-102H19.8	0	intronic	1.7	NA	5	15	1	1	1
6:88084012:C:T	rs140258753	6	88084012	C	T	0.05964	2.30234e-07	0.8953	rs9767370	121	.	RP1-102H19.8	0	intronic	0.11	5	5	15	1	1	1
6:88084839:A:G	rs9294377	6	88084839	G	A	0.2276	1.97155e-07	0.793448	rs12663865	121	.	RP1-102H19.8	0	intronic	2.888	7	5	15	1	1	1
6:88085447:C:T	rs406900	6	88085447	T	C	0.2276	1.74748e-07	0.793448	rs12663865	121	.	RP1-102H19.8	0	intronic	0.372	6	5	15	1	1	1
6:88085866:G:T	rs414013	6	88085866	T	G	0.2276	1.75721e-07	0.793448	rs12663865	121	.	RP1-102H19.8	0	intronic	2.452	7	5	15	1	1	1
6:88086839:C:G	rs694524	6	88086839	C	G	0.2276	NA	0.793448	rs12663865	121	.	RP1-102H19.8	0	intronic	2.744	5	5	15	1	1	1
6:88087664:G:T	rs12661729	6	88087664	G	T	0.1153	3.58603e-06	0.86971	rs76730959	121	.	RP1-102H19.8	0	intronic	1.131	6	5	15	1	1	1
6:88088593:A:C	rs9450662	6	88088593	C	A	0.2276	NA	0.793448	rs12663865	121	.	RP1-102H19.8	0	intronic	0.003	7	2	15	1	1	1
6:88088654:A:G	rs6930076	6	88088654	G	A	0.2276	1.84399e-07	0.793448	rs12663865	121	.	RP1-102H19.8	0	intronic	2.897	7	2	15	1	1	1
6:88089010:C:CT	rs35150561	6	88089010	C	CT	0.2276	NA	0.793448	rs12663865	121	.	RP1-102H19.8	0	intronic	2.163	NA	5	15	1	1	1
6:88089103:C:CT	rs34750840	6	88089103	CT	C	0.2276	NA	0.793448	rs12663865	121	.	RP1-102H19.8	0	intronic	1.388	NA	5	15	1	1	1
6:88089160:C:T	rs1884320	6	88089160	T	C	0.2247	2.44629e-07	0.79973	rs12663865	121	.	RP1-102H19.8	0	intronic	3.347	7	5	15	1	1	1
6:88089874:A:G	rs9362426	6	88089874	A	G	0.2276	1.62209e-07	0.793448	rs12663865	121	.	RP1-102H19.8	0	intronic	2.046	7	5	15	1	1	1
6:88090409:A:G	rs7746876	6	88090409	A	G	0.2247	2.50199e-07	0.79973	rs12663865	121	.	RP1-102H19.8	0	intronic	0.201	7	5	15	1	1	1
6:88090438:C:T	rs9344707	6	88090438	T	C	0.1153	3.34695e-07	0.86971	rs76730959	121	.	RP1-102H19.8	0	intronic	5.115	6	5	15	1	1	1
6:88090910:A:G	rs55766318	6	88090910	G	A	0.1163	2.37694e-07	0.879766	rs76730959	121	.	RP1-102H19.8	0	intronic	12.9	7	5	15	1	1	1
6:88092421:A:G	rs73752005	6	88092421	G	A	0.1143	3.63352e-07	0.897665	rs76730959	121	.	RP1-102H19.8	0	intronic	0.929	7	5	15	1	1	1
6:88092491:A:G	rs9342112	6	88092491	A	G	0.2575	1.28127e-07	0.984971	rs12663865	121	.	RP1-102H19.8	0	intronic	10.3	7	5	15	1	1	1
6:88100010:C:T	rs7753821	6	88100010	T	C	0.2565	1.05597e-07	0.989949	rs12663865	121	.	RP1-102H19.8	0	intronic	7.103	5	5	15	1	1	1
6:88100720:A:G	rs6454605	6	88100720	G	A	0.1223	8.97201e-08	0.972629	rs76730959	121	.	RP1-102H19.8	0	intronic	0.956	6	5	15	1	1	1
6:88100806:C:T	rs6454606	6	88100806	C	T	0.1213	1.01776e-07	0.981649	rs76730959	121	.	RP1-102H19.8	0	intronic	5	6	5	15	1	1	1
6:88100912:A:G	rs4707365	6	88100912	A	G	0.2575	9.90837e-08	0.984971	rs12663865	121	.	RP1-102H19.8	0	intronic	12.13	7	5	15	1	1	1
6:88101097:A:AT	rs11447457	6	88101097	AT	A	0.2575	NA	0.984971	rs12663865	121	.	RP1-102H19.8	0	intronic	1.195	NA	5	15	1	1	1
6:88101188:G:T	rs4707367	6	88101188	G	T	0.2565	1.12342e-07	0.989949	rs12663865	121	.	RP1-102H19.8	0	intronic	2.779	4	5	15	1	1	1
6:88101448:C:CCGTTTGTT	6:88101448:C:CCGTTTGTT	6	88101448	C	CCGTTTGTT	0.000994	NA	0.919816	rs12663865	121	.	RP1-102H19.8	0	intronic	1.489	NA	5	15	1	0	1
6:88101448:C:CTGTT	6:88101448:C:CTGTT	6	88101448	CTGTT	C	0.2714	NA	0.919816	rs12663865	121	.	RP1-102H19.8	0	NA	1.344	NA	5	15	1	1	1
6:88101529:C:T	rs4707368	6	88101529	C	T	0.2565	7.85955e-08	0.989949	rs12663865	121	.	RP1-102H19.8	0	UTR3	0.068	7	5	15	1	1	1
6:88101602:A:G	rs4707369	6	88101602	G	A	0.2237	NA	0.815135	rs12663865	121	.	RP1-102H19.8	0	intronic	0.073	7	5	15	1	1	1
6:88101999:C:T	rs7744338	6	88101999	C	T	0.2237	3.76186e-07	0.815135	rs12663865	121	.	RP1-102H19.8	0	intronic	2.664	6	5	15	1	1	1
6:88102040:A:G	rs7744793	6	88102040	G	A	0.2565	8.32801e-08	0.989949	rs12663865	121	.	RP1-102H19.8	0	intronic	1.653	7	5	15	1	1	1
6:88102281:A:T	rs7764963	6	88102281	A	T	0.2793	NA	0.882978	rs12663865	121	.	RP1-102H19.8	0	intronic	0.787	6	5	15	1	1	1
6:88102822:C:T	rs6907825	6	88102822	C	T	0.2545	7.59133e-08	1	rs12663865	121	.	RP1-102H19.8	0	intronic	5.923	3a	5	15	1	1	1
6:88102897:T:TG	rs11398941	6	88102897	TG	T	0.2555	NA	0.994958	rs12663865	121	.	RP1-102H19.8	0	intronic	0.553	NA	5	15	1	1	1
6:88103000:C:T	rs6912282	6	88103000	C	T	0.2724	1.11787e-06	0.915342	rs12663865	121	.	RP1-102H19.8	0	intronic	4.395	2b	5	15	1	1	1
6:88103149:A:G	rs12663865	6	88103149	G	A	0.2545	4.4555e-08	1	rs12663865	121	.	RP1-102H19.8	0	intronic	4.066	3a	5	15	1	1	1
6:88103974:C:G	rs9294378	6	88103974	G	C	0.2952	NA	0.812572	rs12663865	121	.	RP1-102H19.8	0	intronic	1.624	6	5	15	1	1	1
6:88104281:A:T	rs9353484	6	88104281	T	A	0.2952	NA	0.812572	rs12663865	121	.	RP1-102H19.8	0	intronic	4.047	7	5	15	1	1	1
6:88104584:A:G	rs4707370	6	88104584	A	G	0.2962	NA	0.808848	rs12663865	121	.	RP1-102H19.8	0	intronic	4.235	7	5	15	1	1	1
6:88104719:A:T	rs4707371	6	88104719	T	A	0.2952	NA	0.812572	rs12663865	121	.	RP1-102H19.8	0	intronic	2.103	6	5	15	1	1	1
6:88104998:A:G	rs4707372	6	88104998	G	A	0.2952	NA	0.812572	rs12663865	121	.	RP1-102H19.8	0	intronic	0.029	6	5	15	1	1	1
6:88105415:A:G	rs7761462	6	88105415	A	G	0.2952	NA	0.812572	rs12663865	121	.	RP1-102H19.8	0	intronic	3.695	6	5	15	1	1	1
6:88106028:C:T	rs6454609	6	88106028	C	T	0.2952	NA	0.812572	rs12663865	121	.	RP1-102H19.8	0	intronic	1.713	6	5	15	1	1	1
6:88106029:A:G	rs6454610	6	88106029	A	G	0.2952	NA	0.812572	rs12663865	121	.	RP1-102H19.8	0	intronic	1.363	6	5	15	1	1	1
6:88106349:A:C	rs7766462	6	88106349	C	A	0.2952	NA	0.812572	rs12663865	121	.	RP1-102H19.8	0	intronic	2.422	6	5	15	1	1	1
6:88106593:C:T	rs7749047	6	88106593	C	T	0.2922	NA	0.79797	rs12663865	121	.	RP1-102H19.8	0	intronic	10.14	7	5	15	1	1	1
6:88106610:A:G	rs7767220	6	88106610	A	G	0.2922	NA	0.79797	rs12663865	121	.	RP1-102H19.8	0	intronic	2.816	6	5	15	1	1	1
6:88107328:C:T	rs9344708	6	88107328	T	C	0.2952	NA	0.812572	rs12663865	121	.	RP1-102H19.8:C6orf164	00:00:00	UTR5	6.356	6	5	15	1	1	1
6:88107415:A:T	rs9362428	6	88107415	A	T	0.2634	8.50172e-06	0.647322	rs12663865	121	.	RP1-102H19.8:C6orf164	00:00:00	UTR5	3.566	5	5	15	1	1	1
6:88107770:C:T	rs926946	6	88107770	T	C	0.2952	NA	0.812572	rs12663865	121	.	RP1-102H19.8:C6orf164	00:00:00	UTR5	3.801	7	5	15	1	1	1
6:88108048:A:AGAT	rs67076383	6	88108048	A	AGAT	0.2952	NA	0.812572	rs12663865	121	.	RP1-102H19.8:C6orf164	00:00:00	exonic	7.604	NA	5	15	1	1	1
6:88108382:C:T	rs9353485	6	88108382	T	C	0.2952	NA	0.812572	rs12663865	121	.	RP1-102H19.8:C6orf164	00:00:00	intronic	0.905	6	5	15	1	1	1
6:88108485:C:G	rs9353486	6	88108485	C	G	0.2952	NA	0.812572	rs12663865	121	.	RP1-102H19.8:C6orf164	00:00:00	intronic	1.931	5	5	15	1	1	1
6:88108500:A:G	rs9353487	6	88108500	A	G	0.2952	NA	0.812572	rs12663865	121	.	RP1-102H19.8:C6orf164	00:00:00	intronic	3.197	5	5	15	1	1	1
6:88108503:G:T	rs9353488	6	88108503	T	G	0.2952	NA	0.812572	rs12663865	121	.	RP1-102H19.8:C6orf164	00:00:00	intronic	2.14	5	5	15	1	1	1
6:88108724:C:T	rs9344709	6	88108724	C	T	0.2952	NA	0.812572	rs12663865	121	.	RP1-102H19.8:C6orf164	00:00:00	intronic	8.39	7	5	15	1	1	1
6:88109304:A:G	rs1051550	6	88109304	A	G	0.2952	NA	0.812572	rs12663865	121	.	RP1-102H19.8:C6orf164	00:00:00	UTR3	0.893	6	5	15	1	1	1
6:88110105:C:T	rs6454611	6	88110105	T	C	0.2634	9.39539e-06	0.647322	rs12663865	121	.	C6orf164	637	downstream	0.247	7	5	15	1	1	1
6:88110190:C:G	rs6454612	6	88110190	G	C	0.2952	NA	0.812572	rs12663865	121	.	C6orf164	722	downstream	0.491	6	5	15	1	1	1
6:88110666:C:CT	rs11452970	6	88110666	CT	C	0.2972	NA	0.806431	rs12663865	121	.	C6orf164	1198	intergenic	0.685	NA	5	15	1	1	1
6:88110701:C:T	rs7760108	6	88110701	T	C	0.2952	NA	0.812572	rs12663865	121	.	C6orf164	1233	intergenic	1.578	6	5	15	1	1	1
6:88111060:A:G	rs7764266	6	88111060	G	A	0.2962	NA	0.808848	rs12663865	121	.	C6orf164	1592	intergenic	0.013	7	5	15	1	1	1
6:88111460:A:G	rs13211836	6	88111460	A	G	0.2952	NA	0.812572	rs12663865	121	.	C6orf164	1992	intergenic	3.019	7	1	15	1	1	1
6:88111747:A:T	rs6930072	6	88111747	A	T	0.2952	NA	0.812572	rs12663865	121	.	C6orf164	2279	intergenic	0.061	5	1	15	1	1	1
6:88111989:A:T	rs6454613	6	88111989	T	A	0.2634	9.4215e-06	0.647322	rs12663865	121	.	C6orf164	2521	intergenic	0.903	6	5	15	1	1	1
6:88112163:C:T	rs6454614	6	88112163	T	C	0.2952	NA	0.812572	rs12663865	121	.	C6orf164	2695	intergenic	2.4	7	5	15	1	1	1
6:88112168:C:G	rs6454615	6	88112168	C	G	0.2952	NA	0.812572	rs12663865	121	.	C6orf164	2700	intergenic	0.053	7	5	15	1	1	1
6:88112275:G:GTA	rs201634984	6	88112275	GTA	G	0.2863	NA	0.771328	rs12663865	121	.	C6orf164	2807	intergenic	0.851	NA	5	15	1	1	1
6:88112281:G:GTGTATATA	rs200134111	6	88112281	GTGTATATA	G	0.2535	NA	0.650597	rs12663865	121	.	C6orf164	2813	intergenic	0.417	NA	5	15	1	1	1
6:88112296:T:TATAC	rs201346321	6	88112296	TATAC	T	0.2803	NA	0.722315	rs12663865	121	.	C6orf164	2828	intergenic	0.661	NA	5	15	1	1	1
6:88112307:G:GTA	rs374181332	6	88112307	GTA	G	0.2952	NA	0.80267	rs12663865	121	.	C6orf164	2839	intergenic	0.05	NA	5	15	1	1	1
6:88112368:C:T	rs34977536	6	88112368	T	C	0.2962	NA	0.808848	rs12663865	121	.	C6orf164	2900	intergenic	0.105	6	5	15	1	1	1
6:88112570:A:G	rs9444493	6	88112570	G	A	0.2952	NA	0.812572	rs12663865	121	.	C6orf164	3102	intergenic	8.41	7	5	15	1	1	1
6:88112604:C:T	rs9450670	6	88112604	T	C	0.2952	NA	0.812572	rs12663865	121	.	C6orf164	3136	intergenic	5.698	7	5	15	1	1	1
6:88113145:C:T	rs6920937	6	88113145	T	C	0.2952	NA	0.812572	rs12663865	121	.	C6orf164	3677	intergenic	3.542	7	5	15	1	1	1
6:88114099:A:T	rs4329082	6	88114099	T	A	0.2952	NA	0.812572	rs12663865	121	.	C6ORF165	3601	intergenic	3.828	7	5	15	1	1	1
6:88115022:G:T	rs6910429	6	88115022	G	T	0.2952	NA	0.812572	rs12663865	121	.	C6ORF165	2678	intergenic	1.597	7	5	15	1	1	1
6:88115824:C:G	rs7749162	6	88115824	C	G	0.2952	NA	0.812572	rs12663865	121	.	C6ORF165	1876	intergenic	13.31	5	5	15	1	1	1
6:88115833:C:T	rs7773262	6	88115833	T	C	0.2952	NA	0.812572	rs12663865	121	.	C6ORF165	1867	intergenic	10.08	5	5	15	1	1	1
6:88116150:A:T	rs7773804	6	88116150	T	A	0.2952	NA	0.812572	rs12663865	121	.	C6ORF165	1550	intergenic	2.98	7	5	15	1	1	1
6:88116276:C:CT	rs11287386	6	88116276	CT	C	0.2962	NA	0.808848	rs12663865	121	.	C6ORF165	1424	intergenic	0.461	NA	5	15	1	1	1
6:88116332:G:T	rs12661245	6	88116332	G	T	0.2962	NA	0.808848	rs12663865	121	.	C6ORF165	1368	intergenic	11.63	7	5	15	1	1	1
6:88117014:A:G	rs3736740	6	88117014	A	G	0.2962	NA	0.808848	rs12663865	121	.	C6ORF165	686	upstream	3.29	5	1	1	1	1	1
6:88117980:C:T	rs11964198	6	88117980	C	T	0.2952	NA	0.812572	rs12663865	121	.	C6ORF165:C6orf165	00:00:00	intronic	8.411	4	1	1	1	1	1
6:88118064:C:T	rs11966859	6	88118064	T	C	0.2962	NA	0.808848	rs12663865	121	.	C6ORF165:C6orf165	00:00:00	intronic	5.402	2a	1	1	1	1	1
6:88118081:C:G	rs11964212	6	88118081	C	G	0.2952	NA	0.812572	rs12663865	121	.	C6ORF165:C6orf165	00:00:00	intronic	5.456	4	1	1	1	1	1
6:88118161:C:T	rs11964237	6	88118161	C	T	0.2952	NA	0.812572	rs12663865	121	.	C6ORF165:C6orf165	00:00:00	intronic	4.985	2b	1	1	1	1	1
6:88118390:A:C	rs13211410	6	88118390	A	C	0.2952	NA	0.812572	rs12663865	121	.	C6ORF165:C6orf165	00:00:00	UTR5	6.729	1f	1	1	1	1	1
6:88118444:C:CAT	rs113890155	6	88118444	C	CAT	0.2952	NA	0.812572	rs12663865	121	.	C6ORF165:C6orf165	00:00:00	UTR5	2.084	NA	1	1	1	1	1
6:88118609:A:G	rs12529410	6	88118609	A	G	0.2952	NA	0.812572	rs12663865	121	.	C6ORF165:C6orf165	00:00:00	intronic	6.184	4	1	1	1	1	1
6:88118649:A:G	rs12529423	6	88118649	A	G	0.2952	NA	0.812572	rs12663865	121	.	C6ORF165:C6orf165	00:00:00	intronic	5.029	4	1	1	1	1	1
6:88118741:T:TTTATG	rs112109650	6	88118741	T	TTTATG	0.2952	NA	0.812572	rs12663865	121	.	C6ORF165:C6orf165	00:00:00	intronic	5.189	NA	1	1	1	1	1
6:88118837:A:C	rs9450671	6	88118837	C	A	0.2952	NA	0.812572	rs12663865	121	.	C6ORF165:C6orf165	00:00:00	intronic	4.19	7	1	15	1	1	1
6:88118838:C:T	rs9450672	6	88118838	T	C	0.2952	NA	0.812572	rs12663865	121	.	C6ORF165:C6orf165	00:00:00	intronic	4.938	7	1	15	1	1	1
6:88118945:C:CT	rs557537893	6	88118945	C	CT	0.2952	NA	0.812572	rs12663865	121	.	C6ORF165:C6orf165	00:00:00	intronic	2.951	NA	1	15	1	1	1
6:88118959:C:T	rs67424446	6	88118959	C	T	0.2952	NA	0.812572	rs12663865	121	.	C6ORF165:C6orf165	00:00:00	intronic	1.024	6	1	15	1	1	1
6:88119001:A:G	rs9444494	6	88119001	A	G	0.2634	9.12158e-06	0.647322	rs12663865	121	.	C6ORF165:C6orf165	00:00:00	intronic	10.03	6	1	15	1	1	1
6:88119025:C:G	rs9444495	6	88119025	G	C	0.2952	NA	0.812572	rs12663865	121	.	C6ORF165:C6orf165	00:00:00	intronic	4.392	6	1	15	1	1	1
6:88119115:C:G	rs9444496	6	88119115	G	C	0.2952	NA	0.812572	rs12663865	121	.	C6ORF165:C6orf165	00:00:00	intronic	0.463	6	1	15	1	1	1
6:88119528:T:TA	rs11350856	6	88119528	TA	T	0.2952	NA	0.812572	rs12663865	121	.	C6ORF165:C6orf165	00:00:00	intronic	12.83	NA	14	15	1	1	1
6:88119693:A:G	rs6454616	6	88119693	G	A	0.2952	NA	0.812572	rs12663865	121	.	C6ORF165:C6orf165	00:00:00	intronic	0.785	5	14	15	1	1	1
6:88119736:G:T	rs6915562	6	88119736	T	G	0.2952	NA	0.812572	rs12663865	121	.	C6ORF165:C6orf165	00:00:00	intronic	5.444	5	14	15	1	1	1
6:88119897:A:G	rs6454617	6	88119897	G	A	0.2952	NA	0.812572	rs12663865	121	.	C6ORF165:C6orf165	00:00:00	intronic	8.061	5	14	15	1	1	1
6:88120021:A:G	rs7746469	6	88120021	G	A	0.2952	NA	0.812572	rs12663865	121	.	C6ORF165:C6orf165	00:00:00	intronic	0.338	6	14	15	1	1	1
6:88120416:A:G	rs12663587	6	88120416	A	G	0.07654	1.26265e-07	0.713413	rs9767370	121	.	C6ORF165:C6orf165	00:00:00	intronic	9.443	6	14	15	1	1	1
6:88120512:A:G	rs6909168	6	88120512	A	G	0.2952	NA	0.812572	rs12663865	121	.	C6ORF165:C6orf165	00:00:00	intronic	0.993	5	14	15	1	1	1
6:88120778:A:AT	rs36074935	6	88120778	AT	A	0.2952	NA	0.812572	rs12663865	121	.	C6ORF165:C6orf165	00:00:00	intronic	0.361	NA	14	15	1	1	1
6:88120920:C:G	rs9450674	6	88120920	G	C	0.2634	7.9935e-06	0.647322	rs12663865	121	.	C6ORF165:C6orf165	00:00:00	intronic	2.588	5	14	15	1	1	1
6:88120947:C:T	rs9450675	6	88120947	C	T	0.2952	NA	0.812572	rs12663865	121	.	C6ORF165:C6orf165	00:00:00	intronic	2.108	5	14	15	1	1	1
6:88120994:C:G	rs78489475	6	88120994	C	G	0.1203	4.89481e-08	0.990801	rs76730959	121	.	C6ORF165:C6orf165	00:00:00	intronic	1.176	6	14	15	1	1	1
6:88121036:C:T	rs9450676	6	88121036	C	T	0.2952	NA	0.812572	rs12663865	121	.	C6ORF165:C6orf165	00:00:00	intronic	0.109	7	14	15	1	1	1
6:88121223:A:ATT	rs1305038	6	88121223	ATT	A	0.2952	NA	0.812572	rs12663865	121	.	C6ORF165:C6orf165	00:00:00	intronic	1.246	NA	14	15	1	1	1
6:88123004:C:T	rs6906433	6	88123004	T	C	0.2962	NA	0.808848	rs12663865	121	.	C6ORF165:C6orf165	00:00:00	intronic	2.473	6	14	15	1	1	1
6:88123761:C:CAAT	rs16667	6	88123761	C	CAAT	0.2962	NA	0.808848	rs12663865	121	.	C6ORF165:C6orf165	00:00:00	intronic	3.176	NA	14	15	1	1	1
6:88125542:A:G	rs61731441	6	88125542	G	A	0.1203	5.777e-08	0.990801	rs76730959	121	.	C6ORF165:C6orf165	00:00:00	exonic	24.2	7	14	15	1	1	1
6:88126423:C:G	rs16879281	6	88126423	G	C	0.1193	7.60026e-08	1	rs76730959	121	.	C6ORF165:C6orf165	00:00:00	exonic	15.14	4	13	15	1	1	1
6:88128267:A:G	rs6454618	6	88128267	A	G	0.2952	NA	0.80267	rs12663865	121	.	C6ORF165:C6orf165	00:00:00	intronic	6.199	7	14	15	1	1	1
6:88128798:C:CTGGCATGGG	rs11275180	6	88128798	C	CTGGCATGGG	0.2952	NA	0.80267	rs12663865	121	.	C6ORF165:C6orf165	00:00:00	intronic	1.777	NA	14	15	1	1	1
6:88128964:A:G	rs6919775	6	88128964	A	G	0.2952	NA	0.80267	rs12663865	121	.	C6ORF165:C6orf165	00:00:00	intronic	1.131	7	14	15	1	1	1
6:88129314:C:T	rs6900397	6	88129314	T	C	0.2962	NA	0.808848	rs12663865	121	.	C6ORF165:C6orf165	00:00:00	intronic	0.082	6	9	15	1	1	1
6:88130090:G:T	rs13217485	6	88130090	G	T	0.2962	NA	0.808848	rs12663865	121	.	C6ORF165:C6orf165	00:00:00	intronic	0.489	7	14	15	1	1	1
6:88131868:A:C	rs5009694	6	88131868	A	C	0.2624	1.00896e-05	0.641556	rs12663865	121	.	C6ORF165:C6orf165	00:00:00	intronic	2.264	6	7	15	1	1	1
6:88132110:A:G	rs6454621	6	88132110	A	G	0.2952	NA	0.80267	rs12663865	121	.	C6ORF165:C6orf165	00:00:00	intronic	0.401	7	7	15	1	1	1
6:88132477:A:AC	rs34826252	6	88132477	A	AC	0.2664	NA	0.627848	rs12663865	121	.	C6ORF165:C6orf165	00:00:00	intronic	5.557	NA	14	15	1	1	1
6:88133114:C:T	rs6912300	6	88133114	C	T	0.2624	8.93968e-06	0.641556	rs12663865	121	.	C6ORF165:C6orf165	00:00:00	intronic	0.919	7	14	15	1	1	1
6:88133145:C:T	rs6912442	6	88133145	C	T	0.2962	NA	0.808848	rs12663865	121	.	C6ORF165:C6orf165	00:00:00	intronic	0.894	7	14	15	1	1	1
6:88133503:A:T	rs6912875	6	88133503	A	T	0.2624	8.84063e-06	0.641556	rs12663865	121	.	C6ORF165:C6orf165	00:00:00	intronic	4.242	7	14	15	1	1	1
6:88134511:C:T	rs6454622	6	88134511	T	C	0.2962	NA	0.808848	rs12663865	121	.	C6ORF165:C6orf165	00:00:00	intronic	7.274	7	14	15	1	1	1
6:88134645:A:T	rs6454623	6	88134645	A	T	0.2952	NA	0.80267	rs12663865	121	.	C6ORF165:C6orf165	00:00:00	intronic	1.813	7	14	15	1	1	1
6:88137445:A:G	rs6454624	6	88137445	G	A	0.2962	NA	0.808848	rs12663865	121	.	C6ORF165:C6orf165	00:00:00	intronic	13.75	6	14	15	1	1	1
6:88137935:A:C	rs6899561	6	88137935	C	A	0.2962	NA	0.808848	rs12663865	121	.	C6ORF165:C6orf165	00:00:00	intronic	0.192	6	14	15	1	1	1
6:88138102:A:G	rs76730959	6	88138102	A	G	0.1193	3.69719e-08	1	rs76730959	121	.	C6ORF165:C6orf165	00:00:00	intronic	5.93	5	14	15	1	1	1
6:88139374:C:T	rs6454625	6	88139374	T	C	0.2962	NA	0.808848	rs12663865	121	.	C6ORF165:C6orf165	00:00:00	intronic	5.757	5	14	15	1	1	1
6:88139556:A:T	rs6454626	6	88139556	T	A	0.2962	NA	0.808848	rs12663865	121	.	C6ORF165:C6orf165	00:00:00	intronic	0.473	6	14	15	1	1	1
6:88140045:A:G	rs6922450	6	88140045	A	G	0.2952	NA	0.80267	rs12663865	121	.	C6ORF165:C6orf165	00:00:00	intronic	6.129	6	14	15	1	1	1
6:88141064:A:G	rs35332886	6	88141064	A	G	0.2624	8.17182e-06	0.641556	rs12663865	121	.	C6ORF165:C6orf165	00:00:00	intronic	5.653	4	7	15	1	1	1
6:88142979:A:G	rs6940716	6	88142979	A	G	0.2614	7.03531e-06	0.629554	rs12663865	121	.	C6ORF165:C6orf165	00:00:00	intronic	2.278	6	14	15	1	1	1
6:88143817:C:CA	rs548213243	6	88143817	C	CA	0.2913	NA	0.776865	rs12663865	121	.	C6ORF165:C6orf165	00:00:00	intronic	1.016	NA	10	15	1	1	1
6:88144404:C:T	rs2038238	6	88144404	C	T	0.2624	7.36523e-06	0.62568	rs12663865	121	.	C6ORF165:C6orf165	00:00:00	intronic	0.467	7	14	15	1	1	1
6:88147802:A:T	rs9450682	6	88147802	A	T	0.2614	9.07388e-06	0.629554	rs12663865	121	.	C6ORF165:C6orf165	00:00:00	intronic	6.513	7	14	15	1	1	1
6:88158712:A:G	rs56329400	6	88158712	A	G	0.2614	1.14608e-05	0.629554	rs12663865	121	.	C6ORF165:C6orf165	00:00:00	intronic	9.616	6	9	15	1	1	1
6:88161385:C:CT	rs35292259	6	88161385	CT	C	0.2614	NA	0.629554	rs12663865	121	.	C6ORF165:C6orf165	00:00:00	intronic	2.261	NA	7	15	1	1	1
6:88164606:A:G	rs118077762	6	88164606	A	G	0.07654	6.01047e-07	0.713413	rs9767370	121	.	C6ORF165:C6orf165	00:00:00	intronic	2.958	6	14	15	1	1	1
6:88180223:AAGAG:AAGAGAG	rs572378987	6	88180223	AAGAG	AAGAGAG	0.003976	NA	0.72648	rs2754251	121	.	C6orf165	0	intronic	NA	NA	14	15	1	0	1
6:88180223:A:AAGAG	rs148762583	6	88180223	AAGAG	A	0.05964	NA	0.72648	rs2754251	121	.	C6orf165	0	intronic	1.188	NA	14	15	1	1	1
6:88180671:C:CTG	6:88180671:C:CTG	6	88180671	C	CTG	0.2306	NA	0.634689	rs2787919	121	.	C6orf165:SLC35A1	00:00:00	intronic	1.175	NA	14	15	1	1	1
6:88183217:C:T	rs2268991	6	88183217	C	T	0.06064	3.07095e-09	0.743317	rs2754251	121	.	C6orf165:SLC35A1	00:00:00	intronic	6.124	4	1	1	1	1	1
6:88183647:A:G	rs2268992	6	88183647	A	G	0.09046	2.25367e-10	0.988472	rs78900282	121	.	C6orf165:SLC35A1	00:00:00	intronic	4.574	4	1	2	1	1	1
6:88185730:T:TC	rs10711430	6	88185730	TC	T	0.08946	NA	1	rs78900282	121	.	C6orf165:SLC35A1	00:00:00	intronic	6.108	NA	5	5	1	1	1
6:88187510:C:T	rs76188279	6	88187510	C	T	0.08946	2.52387e-10	1	rs78900282	121	.	C6orf165:SLC35A1	00:00:00	intronic	5.531	5	4	5	1	1	1
6:88187821:C:CT	rs3216663	6	88187821	CT	C	0.08946	NA	1	rs78900282	121	.	C6orf165:SLC35A1	00:00:00	intronic	1.099	NA	4	5	1	1	1
6:88188875:C:T	rs117832060	6	88188875	C	T	0.08946	2.59794e-10	1	rs78900282	121	.	C6orf165:SLC35A1	00:00:00	intronic	0.161	7	4	5	1	1	1
6:88189162:C:T	rs118088629	6	88189162	T	C	0.08946	2.52254e-10	1	rs78900282	121	.	C6orf165:SLC35A1	00:00:00	intronic	3.673	7	4	5	1	1	1
6:88189338:C:T	rs12665128	6	88189338	C	T	0.08946	1.25537e-10	1	rs78900282	121	.	C6orf165:SLC35A1	00:00:00	intronic	10.73	5	4	5	1	1	1
6:88189596:A:G	rs12662269	6	88189596	A	G	0.08946	2.69598e-10	1	rs78900282	121	.	C6orf165:SLC35A1	00:00:00	intronic	0.283	7	4	5	1	1	1
6:88190444:A:G	rs116948223	6	88190444	A	G	0.08946	2.48541e-10	1	rs78900282	121	.	C6orf165:SLC35A1	00:00:00	intronic	8.502	7	4	5	1	1	1
6:88191954:T:TC	6:88191954:T:TC	6	88191954	T	TC	0.03976	NA	0.951212	rs76352965	121	.	C6orf165:SLC35A1	00:00:00	intronic	0.743	NA	1	5	1	1	1
6:88193197:T:TG	rs199776505	6	88193197	TG	T	0.08946	NA	1	rs78900282	121	.	C6orf165:SLC35A1	00:00:00	intronic	0.744	NA	2	5	1	1	1
6:88194385:C:CAGGGTGGAGCAGGTAATTGGAATT	rs141229913	6	88194385	CAGGGTGGAGCAGGTAATTGGAATT	C	0.09046	NA	0.988472	rs78900282	121	.	C6orf165:SLC35A1	00:00:00	intronic	1.682	NA	4	5	1	1	1
6:88197928:A:G	rs75775827	6	88197928	G	A	0.1054	3.69298e-09	0.844651	rs78900282	121	.	C6orf165:SLC35A1	00:00:00	intronic	6.474	6	4	5	1	1	1
6:88198036:A:C	rs16879411	6	88198036	A	C	0.1054	4.09948e-09	0.844651	rs78900282	121	.	C6orf165:SLC35A1	00:00:00	intronic	2.983	7	4	5	1	1	1
6:88203180:TTGTGTGTGTG:TTGTGTGTGTGTGTGTGTG	6:88203180:TTGTGTGTGTG:TTGTGTGTGTGTGTGTGTG	6	88203180	TTGTGTGTGTG	TTGTGTGTGTGTGTGTGTG	0.002982	NA	1	rs78900282	121	.	C6orf165:SLC35A1	00:00:00	NA	NA	NA	4	5	1	0	1
6:88203180:TTGTGTGTGTG:TTGTGTGTGTGTGTGTG	6:88203180:TTGTGTGTGTG:TTGTGTGTGTGTGTGTG	6	88203180	TTGTGTGTGTG	TTGTGTGTGTGTGTGTG	0.07455	NA	1	rs78900282	121	.	C6orf165:SLC35A1	00:00:00	NA	NA	NA	4	5	1	1	1
6:88203180:TTGTGTGTGTG:TTGTGTGTGTGTG	6:88203180:TTGTGTGTGTG:TTGTGTGTGTGTG	6	88203180	TTGTGTGTGTG	TTGTGTGTGTGTG	0.0497	NA	1	rs78900282	121	.	C6orf165:SLC35A1	00:00:00	NA	NA	NA	4	5	1	1	1
6:88203180:TTGTGTGTGTG:TTGTGTGTGTGTGTG	6:88203180:TTGTGTGTGTG:TTGTGTGTGTGTGTG	6	88203180	TTGTGTGTGTG	TTGTGTGTGTGTGTG	0.02087	NA	1	rs78900282	121	.	C6orf165:SLC35A1	00:00:00	NA	NA	NA	4	5	1	0	1
6:88203180:T:TTGTGTGTGTG	rs139870445	6	88203180	TTGTGTGTGTG	T	0.08946	NA	1	rs78900282	121	.	C6orf165:SLC35A1	00:00:00	intronic	8.376	NA	4	5	1	1	1
6:88203224:C:T	rs78774696	6	88203224	T	C	0.08946	NA	1	rs78900282	121	.	C6orf165:SLC35A1	00:00:00	intronic	7.071	6	4	5	1	1	1
6:88203570:T:TCC	6:88203570:T:TCC	6	88203570	T	TCC	0.2396	NA	0.73981	rs2787919	121	.	C6orf165:SLC35A1	00:00:00	intronic	2.836	NA	4	5	1	1	1
6:88203570:T:TCT	6:88203570:T:TCT	6	88203570	T	TCT	0.2972	NA	0.73981	rs2787919	121	.	C6orf165:SLC35A1	00:00:00	NA	2.836	NA	4	5	1	1	1
6:88203792:CTTTT:CTTTTT	rs577205958	6	88203792	CTTTTT	CTTTT	0.3191	NA	0.749853	rs78900282	121	.	C6orf165:SLC35A1	00:00:00	intronic	NA	NA	4	5	1	1	1
6:88203792:CTTTTT:CTTTTTT	rs531589355	6	88203792	CTTTTT	CTTTTTT	0.1004	NA	0.749853	rs78900282	121	.	C6orf165:SLC35A1	00:00:00	intronic	NA	NA	4	5	1	1	1
6:88203792:C:CTTTTT	rs200496637	6	88203792	CTTTTT	C	0.1014	NA	0.749853	rs78900282	121	.	C6orf165:SLC35A1	00:00:00	intronic	1.312	NA	4	5	1	1	1
6:88204831:G:T	rs2300905	6	88204831	G	T	0.1909	NA	0.969333	rs2787919	121	.	C6orf165:SLC35A1	00:00:00	intronic	0.287	7	1	5	1	1	1
6:88206640:A:G	rs16879441	6	88206640	A	G	0.08946	1.16133e-10	1	rs78900282	121	.	C6orf165:SLC35A1	00:00:00	intronic	6.28	6	4	5	1	1	1
6:88207612:G:T	rs201874855	6	88207612	G	T	0.09046	NA	0.988472	rs78900282	121	.	C6orf165:SLC35A1	00:00:00	intronic	0.345	6	4	5	1	1	1
6:88209391:A:G	rs77813204	6	88209391	G	A	0.08946	NA	1	rs78900282	121	.	C6orf165:SLC35A1	00:00:00	intronic	0.55	6	4	5	1	1	1
6:88212666:C:T	rs76352965	6	88212666	T	C	0.03777	1.04933e-08	1	rs76352965	121	.	C6orf165:SLC35A1	00:00:00	intronic	2.579	5	4	4	1	1	1
6:88213852:C:T	rs74335816	6	88213852	T	C	0.08946	NA	1	rs78900282	121	.	C6orf165:SLC35A1	00:00:00	intronic	7.476	6	4	5	1	1	1
6:88213932:C:T	rs146146528	6	88213932	C	T	0.08946	NA	1	rs78900282	121	.	C6orf165:SLC35A1	00:00:00	intronic	1.108	7	4	5	1	1	1
6:88220589:C:CA	rs572828941	6	88220589	C	CA	0.09841	NA	0.903745	rs78900282	121	.	C6orf165:SLC35A1	00:00:00	intronic	6.802	NA	4	4	1	1	1
6:88223890:A:G	rs35706399	6	88223890	G	A	0.08946	NA	1	rs78900282	121	.	RARS2	205	downstream	0.545	6	4	4	1	1	1
6:88228928:A:G	rs9450724	6	88228928	A	G	0.2575	NA	0.614567	rs2787919	121	.	RARS2	0	intronic	2.31	6	4	4	1	1	1
6:88232685:G:T	rs75083429	6	88232685	G	T	0.08946	NA	1	rs78900282	121	.	RARS2	0	intronic	1.349	5	4	5	1	1	1
6:88232876:C:G	rs75129600	6	88232876	G	C	0.08946	NA	1	rs78900282	121	.	RARS2	0	intronic	2.487	6	4	5	1	1	1
6:88233759:A:AC	rs146731964	6	88233759	AC	A	0.04771	NA	0.793616	rs76352965	121	.	RARS2	0	intronic	0.249	NA	4	5	1	1	1
6:88234818:A:G	rs12664061	6	88234818	A	G	0.08847	NA	0.988386	rs78900282	121	.	RARS2	0	intronic	7.706	7	4	5	1	1	1
6:88234819:A:T	rs12662723	6	88234819	T	A	0.08847	NA	0.988386	rs78900282	121	.	RARS2	0	intronic	1.076	7	4	5	1	1	1
6:88235329:C:T	rs6921432	6	88235329	C	T	0.08946	NA	1	rs78900282	121	.	RARS2	0	intronic	9.122	7	4	5	1	1	1
6:88237172:A:G	rs77078841	6	88237172	G	A	0.08946	NA	1	rs78900282	121	.	RARS2	0	intronic	6.822	7	4	5	1	1	1
6:88239266:C:T	rs17850652	6	88239266	T	C	0.08946	NA	1	rs78900282	121	.	RARS2	0	exonic	22.2	5	4	5	1	1	1
6:88240047:C:T	rs2295085	6	88240047	T	C	0.2366	NA	0.749481	rs2787919	121	.	RARS2	0	intronic	1.977	6	4	4	1	1	1
6:88240128:A:G	rs2295086	6	88240128	G	A	0.1909	NA	0.969333	rs2787919	121	.	RARS2	0	intronic	0.217	7	4	4	1	1	1
6:88246229:A:C	rs149812016	6	88246229	C	A	0.06064	1.70786e-09	0.743317	rs2754251	121	.	RARS2	0	intronic	4.209	6	4	5	1	1	1
6:88246644:A:G	rs12663932	6	88246644	G	A	0.08946	1.67228e-10	1	rs78900282	121	.	RARS2	0	intronic	6.803	5	2	5	1	1	1
6:88250620:A:G	rs12660483	6	88250620	A	G	0.08946	1.71531e-10	1	rs78900282	121	.	RARS2	0	intronic	8.897	3a	4	4	1	1	1
6:88251077:C:T	rs7768758	6	88251077	T	C	0.08946	1.5585e-10	1	rs78900282	121	.	RARS2	0	intronic	3.859	7	4	4	1	1	1
6:88251827:A:G	rs75592308	6	88251827	G	A	0.08946	1.35839e-10	1	rs78900282	121	.	RARS2	0	intronic	1.873	7	4	5	1	1	1
6:88252367:T:TA	rs564640523	6	88252367	T	TA	0.08946	NA	1	rs78900282	121	.	RARS2	0	intronic	0.775	NA	4	5	1	1	1
6:88252546:C:G	rs4385279	6	88252546	G	C	0.08946	NA	1	rs78900282	121	.	RARS2	0	intronic	3.363	6	4	5	1	1	1
6:88252601:A:G	rs4637609	6	88252601	G	A	0.08946	NA	1	rs78900282	121	.	RARS2	0	intronic	3.846	7	4	5	1	1	1
6:88252962:C:G	rs4383775	6	88252962	G	C	0.08946	3.43518e-10	1	rs78900282	121	.	RARS2	0	intronic	1.602	7	4	5	1	1	1
6:88256632:A:C	rs79719779	6	88256632	A	C	0.08946	1.23526e-10	1	rs78900282	121	.	RARS2	0	intronic	0.675	5	4	5	1	1	1
6:88265819:C:T	rs9342115	6	88265819	T	C	0.08946	3.41437e-11	1	rs78900282	121	.	RARS2	0	intronic	0.131	7	4	5	1	1	1
6:88275411:A:C	rs76771689	6	88275411	A	C	0.06064	NA	0.743317	rs2754251	121	.	RARS2	0	intronic	2.254	6	4	5	1	1	1
6:88278055:C:T	rs78900282	6	88278055	C	T	0.08946	1.22378e-11	1	rs78900282	121	.	RARS2	0	intronic	0.514	6	4	5	1	1	1
6:88278144:C:G	rs78452560	6	88278144	G	C	0.06064	2.60092e-10	0.743317	rs2754251	121	.	RARS2	0	intronic	0.928	7	4	5	1	1	1
6:88279872:C:T	rs4352658	6	88279872	C	T	0.08946	1.29222e-11	1	rs78900282	121	.	RARS2	0	intronic	0.432	7	4	5	1	1	1
6:88283419:A:C	rs76013245	6	88283419	A	C	0.08946	3.10319e-11	1	rs78900282	121	.	RARS2	0	intronic	4.221	2c	4	5	1	1	1
6:88286908:C:T	rs74827902	6	88286908	T	C	0.08946	1.62219e-11	1	rs78900282	121	.	RARS2	0	intronic	4.007	6	4	5	1	1	1
6:88288211:C:CA	rs149724530	6	88288211	CA	C	0.08946	NA	1	rs78900282	121	.	RARS2	0	intronic	0.952	NA	4	5	1	1	1
6:88292554:A:C	rs77485367	6	88292554	C	A	0.08946	1.4772e-11	1	rs78900282	121	.	RARS2	0	intronic	0.021	7	4	4	1	1	1
6:88297838:A:C	rs78832253	6	88297838	C	A	0.08946	3.19781e-11	1	rs78900282	121	.	RARS2	0	intronic	10.16	5	1	7	1	1	1
6:88298650:A:G	rs28381454	6	88298650	A	G	0.08946	3.27053e-11	1	rs78900282	121	.	RARS2	0	intronic	9.527	5	1	2	1	1	1
6:88301167:A:G	rs16879596	6	88301167	A	G	0.08946	2.74953e-11	1	rs78900282	121	.	ORC3	0	intronic	9.359	6	1	5	1	1	1
6:88305125:C:T	rs28381472	6	88305125	T	C	0.08946	3.48418e-11	1	rs78900282	121	.	ORC3	0	intronic	1.353	7	4	4	1	1	1
6:88308611:C:T	rs12662677	6	88308611	C	T	0.08946	2.81877e-11	1	rs78900282	121	.	ORC3	0	intronic	1.963	6	4	5	1	1	1
6:88309473:C:G	rs137883221	6	88309473	C	G	0.08946	2.37459e-11	1	rs78900282	121	.	ORC3	0	intronic	0.304	6	5	5	1	1	1
6:88312180:G:GA	rs201106023	6	88312180	GA	G	0.04374	NA	0.77861	rs76352965	121	.	ORC3	0	intronic	0.653	NA	4	5	1	1	1
6:88312631:A:T	rs201098191	6	88312631	T	A	0.09742	NA	0.91366	rs78900282	121	.	ORC3	0	intronic	0.173	6	4	5	1	1	1
6:88312690:C:T	rs56168821	6	88312690	C	T	0.1899	NA	0.713259	rs2787919	121	.	ORC3	0	intronic	0.075	6	4	5	1	1	1
6:88313373:C:T	rs78776149	6	88313373	T	C	0.08946	3.02583e-11	1	rs78900282	121	.	ORC3	0	intronic	6.362	5	4	5	1	1	1
6:88314130:A:G	rs28381476	6	88314130	A	G	0.08946	3.20595e-11	1	rs78900282	121	.	ORC3	0	intronic	1.29	5	2	5	1	1	1
6:88315563:C:T	rs12664927	6	88315563	T	C	0.09046	4.22219e-11	0.988816	rs78900282	121	.	ORC3	0	intronic	4.389	6	4	5	1	1	1
6:88315795:C:CT	rs200171142	6	88315795	CT	C	0.09046	NA	0.988472	rs78900282	121	.	ORC3	0	intronic	6.856	NA	4	5	1	1	1
6:88318248:G:T	rs28381484	6	88318248	T	G	0.08946	5.88744e-11	1	rs78900282	121	.	ORC3	0	intronic	4.143	5	4	5	1	1	1
6:88323878:C:T	rs114366362	6	88323878	C	T	0.09046	6.5894e-11	0.988472	rs78900282	121	.	ORC3	0	intronic	8.793	7	4	4	1	1	1
6:88324335:C:T	rs6907797	6	88324335	T	C	0.08946	6.42647e-11	1	rs78900282	121	.	ORC3	0	intronic	13.03	7	4	5	1	1	1
6:88325734:G:GA	rs577071695	6	88325734	G	GA	0.09145	NA	0.884669	rs78900282	121	.	ORC3	0	intronic	1.613	NA	4	5	1	1	1
6:88331058:C:T	rs2307366	6	88331058	C	T	0.08946	6.40726e-11	1	rs78900282	121	.	ORC3	0	intronic	5.27	6	4	5	1	1	1
6:88334600:C:T	rs6913873	6	88334600	C	T	0.08946	6.59983e-11	1	rs78900282	121	.	ORC3	0	intronic	1.443	6	4	5	1	1	1
6:88337580:A:G	rs6932464	6	88337580	G	A	0.08946	6.33337e-11	1	rs78900282	121	.	ORC3	0	intronic	0.603	3a	4	5	1	1	1
6:88346369:C:T	rs16879646	6	88346369	T	C	0.08946	5.74179e-11	1	rs78900282	121	.	ORC3	0	intronic	10.13	5	4	5	1	1	1
6:88353016:C:T	rs78371842	6	88353016	C	T	0.04076	8.62067e-09	0.928446	rs76352965	121	.	ORC3	0	intronic	1.16	6	5	5	1	1	1
6:88353319:C:G	rs16879656	6	88353319	C	G	0.08946	7.92489e-11	1	rs78900282	121	.	ORC3	0	intronic	0.161	6	5	5	1	1	1
6:88363212:C:T	rs28381512	6	88363212	T	C	0.08946	9.98802e-11	1	rs78900282	121	.	ORC3	0	intronic	7.424	5	1	5	1	1	1
6:88367635:A:G	rs2307377	6	88367635	A	G	0.08847	6.39125e-11	0.988386	rs78900282	121	.	ORC3	0	intronic	0.29	5	4	5	1	1	1
6:88369032:A:G	rs28381527	6	88369032	G	A	0.08847	2.96765e-11	0.988386	rs78900282	121	.	ORC3	0	intronic	0.438	6	4	5	1	1	1
6:88369843:A:G	rs10498961	6	88369843	G	A	0.08847	9.68327e-11	0.988386	rs78900282	121	.	ORC3	0	intronic	1.994	NA	2	5	1	1	1
6:88370859:C:G	rs16879675	6	88370859	G	C	0.08847	9.83803e-11	0.988386	rs78900282	121	.	ORC3	0	intronic	8.363	4	2	5	1	1	1
6:88381221:C:G	rs2754244	6	88381221	C	G	0.2336	4.80856e-06	0.775866	rs2787919	121	.	AKIRIN2	3568	intergenic	2.077	3a	2	5	1	1	1
6:88381630:C:CACA	rs150785863	6	88381630	CACA	C	0.08847	NA	0.988386	rs78900282	121	.	AKIRIN2	3159	intergenic	5.502	NA	2	5	1	1	1
6:88383272:C:T	rs2754246	6	88383272	T	C	0.08847	1.05825e-10	0.988386	rs78900282	121	.	AKIRIN2	1517	intergenic	5.104	7	4	5	1	1	1
6:88385019:C:T	rs2754250	6	88385019	T	C	0.08847	1.15791e-10	0.988386	rs78900282	121	.	AKIRIN2	0	UTR3	15.97	5	4	4	1	1	1
6:88385949:A:G	rs2754251	6	88385949	G	A	0.05865	1.35043e-09	1	rs2754251	121	.	AKIRIN2	0	intronic	1.86	6	4	4	1	1	1
6:88386009:C:T	rs2787888	6	88386009	C	T	0.08847	NA	0.942461	rs78900282	121	.	AKIRIN2	0	intronic	0.977	7	4	4	1	1	1
6:88386010:A:G	rs2754252	6	88386010	A	G	0.09046	3.96667e-11	0.920492	rs78900282	121	.	AKIRIN2	0	intronic	0.181	6	4	4	1	1	1
6:88386137:A:T	rs2754253	6	88386137	A	T	0.2336	NA	0.775866	rs2787919	121	.	AKIRIN2	0	intronic	1.592	7	4	4	1	1	1
6:88386238:A:G	rs117759401	6	88386238	G	A	0.08847	5.26074e-10	0.988386	rs78900282	121	.	AKIRIN2	0	intronic	1.173	7	4	4	1	1	1
6:88386511:C:T	rs114038078	6	88386511	T	C	0.08648	4.47049e-10	0.96532	rs78900282	121	.	AKIRIN2	0	intronic	0.941	6	4	4	1	1	1
6:88389382:A:ACT	rs138706784	6	88389382	ACT	A	0.08847	NA	0.988386	rs78900282	121	.	AKIRIN2	0	intronic	2.119	NA	4	5	1	1	1
6:88390079:A:G	rs2787906	6	88390079	A	G	0.08847	9.0104e-11	0.988386	rs78900282	121	.	AKIRIN2	0	intronic	3.662	5	4	5	1	1	1
6:88390232:A:G	rs2787910	6	88390232	A	G	0.2346	3.60964e-06	0.77159	rs2787919	121	.	AKIRIN2	0	intronic	1.183	5	4	5	1	1	1
6:88390930:A:G	rs2787916	6	88390930	A	G	0.08847	8.5251e-11	0.988386	rs78900282	121	.	AKIRIN2	0	intronic	2.438	5	4	5	1	1	1
6:88391734:A:G	rs2787917	6	88391734	G	A	0.1918	2.47206e-08	1	rs2787919	121	.	AKIRIN2	0	intronic	3.058	5	4	5	1	1	1
6:88393544:A:C	rs2754254	6	88393544	A	C	0.09046	8.50057e-11	0.965543	rs78900282	121	.	AKIRIN2	0	intronic	4.907	7	2	5	1	1	1
6:88393572:A:G	rs2754255	6	88393572	A	G	0.2346	4.59058e-06	0.77159	rs2787919	121	.	AKIRIN2	0	intronic	1.059	7	2	5	1	1	1
6:88393705:C:T	rs2250795	6	88393705	T	C	0.2336	4.40084e-06	0.775866	rs2787919	121	.	AKIRIN2	0	intronic	3.845	NA	2	5	1	1	1
6:88394183:C:T	rs2754256	6	88394183	T	C	0.08847	9.22379e-11	0.988386	rs78900282	121	.	AKIRIN2	0	intronic	1.033	5	3	5	1	1	1
6:88395031:G:T	rs2787918	6	88395031	T	G	0.08847	1.06947e-10	0.988386	rs78900282	121	.	AKIRIN2	0	intronic	8.413	4	3	5	1	1	1
6:88395147:A:G	rs2754257	6	88395147	G	A	0.05964	5.73494e-10	0.756458	rs2754251	121	.	AKIRIN2	0	intronic	3.644	3a	3	5	1	1	1
6:88396909:A:G	rs2754258	6	88396909	G	A	0.08847	1.02956e-10	0.988386	rs78900282	121	.	AKIRIN2	0	intronic	2.638	7	4	5	1	1	1
6:88397157:C:CAAAAA	rs201472497	6	88397157	CAAAAA	C	0.1083	NA	0.796323	rs78900282	121	.	AKIRIN2	0	intronic	0.741	NA	4	5	1	1	1
6:88397273:G:T	rs2787919	6	88397273	T	G	0.1918	2.21899e-08	1	rs2787919	121	.	AKIRIN2	0	intronic	11.38	5	4	5	1	1	1
6:88397574:A:T	rs2754259	6	88397574	A	T	0.08847	8.57205e-11	0.988386	rs78900282	121	.	AKIRIN2	0	intronic	5.997	6	4	5	1	1	1
6:88397755:C:T	rs2250276	6	88397755	T	C	0.08847	7.4918e-11	0.988386	rs78900282	121	.	AKIRIN2	0	intronic	1.474	NA	4	5	1	1	1
6:88398192:A:G	rs2264929	6	88398192	A	G	0.08847	1.03171e-10	0.988386	rs78900282	121	.	AKIRIN2	0	intronic	0.542	7	4	5	1	1	1
6:88399956:A:C	rs2787920	6	88399956	C	A	0.1968	NA	0.970221	rs2787919	121	.	AKIRIN2	0	intronic	0.465	5	4	5	1	1	1
6:88400634:C:T	rs2787922	6	88400634	C	T	0.1918	2.40961e-08	1	rs2787919	121	.	AKIRIN2	0	intronic	1.949	7	2	5	1	1	1
6:88401362:A:T	rs2787923	6	88401362	T	A	0.05865	9.98643e-09	0.73956	rs2754251	121	.	AKIRIN2	0	intronic	5.653	4	2	7	1	1	1
6:88402926:A:G	rs2754261	6	88402926	G	A	0.08648	1.86867e-09	0.96532	rs78900282	121	.	AKIRIN2	0	intronic	0.741	7	5	5	1	1	1
6:88406394:A:G	rs2475052	6	88406394	G	A	0.07555	3.64249e-08	0.841552	rs78900282	121	.	AKIRIN2	0	intronic	1.023	7	4	5	1	1	1
6:88406752:A:G	rs2754263	6	88406752	G	A	0.07555	6.61501e-08	0.841552	rs78900282	121	.	AKIRIN2	0	intronic	1.365	5	4	5	1	1	1
6:88410170:C:T	rs2754265	6	88410170	C	T	0.07555	5.96671e-08	0.841552	rs78900282	121	.	AKIRIN2	0	intronic	7.932	5	1	1	1	1	1
6:88410955:A:G	rs2787925	6	88410955	A	G	0.07555	5.22016e-08	0.841552	rs78900282	121	.	AKIRIN2	0	intronic	8.012	2b	1	1	1	1	1
6:88411584:A:G	rs2787926	6	88411584	G	A	0.07555	5.10232e-08	0.841552	rs78900282	121	.	AKIRIN2	0	UTR5	15.34	4	1	1	1	1	1
6:88413257:A:G	rs2787928	6	88413257	G	A	0.07555	4.4954e-08	0.841552	rs78900282	121	.	AKIRIN2	1329	intergenic	2.367	7	5	15	1	1	1
6:88415508:C:T	rs2787929	6	88415508	C	T	0.07555	4.64696e-08	0.841552	rs78900282	121	.	AKIRIN2	3580	intergenic	5.173	5	2	15	1	1	1
6:88415588:G:GA	6:88415588:G:GA	6	88415588	G	GA	0.2256	NA	0.641969	rs2787919	121	.	AKIRIN2	3660	intergenic	2.11	NA	2	15	1	1	1
6:88415588:G:GAA	6:88415588:G:GAA	6	88415588	G	GAA	0.2932	NA	0.641969	rs2787919	121	.	AKIRIN2	3660	NA	2.06	NA	2	15	1	1	1
6:93056339:A:T	rs10214429	6	93056339	T	A	0.3708	NA	0.665545	rs685118	122	.	RP1-149C7.1	41219	intergenic	0.692	6	5	15	0	0	1
6:93056667:A:G	rs10944589	6	93056667	A	G	0.3419	3.95351e-09	0.601455	rs634940	122	.	RP1-149C7.1	40891	intergenic	4.108	6	5	15	0	0	1
6:93060031:C:G	rs12663890	6	93060031	G	C	0.4622	NA	0.991739	rs685118	122	.	RP1-149C7.1	37527	intergenic	0.414	6	5	15	0	0	1
6:93060474:G:T	rs12207654	6	93060474	G	T	0.3419	NA	0.601455	rs634940	122	.	RP1-149C7.1	37084	intergenic	1.008	6	5	15	0	0	1
6:93061307:C:CAAA	rs10540188	6	93061307	CAAA	C	0.4622	NA	0.991739	rs685118	122	.	RP1-149C7.1	36251	intergenic	0.867	NA	5	15	0	0	1
6:93062083:C:T	rs12191471	6	93062083	T	C	0.3429	7.2499e-09	0.601018	rs634940	122	.	RP1-149C7.1	35475	intergenic	4.604	4	5	15	0	0	1
6:93062175:C:T	rs12211170	6	93062175	C	T	0.4622	9.36987e-09	0.991739	rs685118	122	.	RP1-149C7.1	35383	intergenic	0.363	6	5	15	0	0	1
6:93062702:C:T	rs9451980	6	93062702	T	C	0.4622	9.40231e-09	0.991739	rs685118	122	.	RP1-149C7.1	34856	intergenic	4.565	7	5	15	0	0	1
6:93062825:C:T	rs9451981	6	93062825	T	C	0.4622	NA	0.991739	rs685118	122	.	RP1-149C7.1	34733	intergenic	0.135	7	5	15	0	0	1
6:93063027:C:T	rs11969489	6	93063027	C	T	0.4622	9.4863e-09	0.991739	rs685118	122	.	RP1-149C7.1	34531	intergenic	4.48	7	5	15	0	0	1
6:93063371:C:T	rs7749224	6	93063371	T	C	0.4622	9.63963e-09	0.991739	rs685118	122	.	RP1-149C7.1	34187	intergenic	2.387	6	5	15	0	0	1
6:93063529:A:AATCATCAAT	rs150241033	6	93063529	AATCATCAAT	A	0.2416	NA	0.97781	rs634940	122	.	RP1-149C7.1	34029	intergenic	5.069	NA	5	15	0	0	1
6:93063852:T:TA	rs34487480	6	93063852	TA	T	0.3429	NA	0.601018	rs634940	122	.	RP1-149C7.1	33706	intergenic	0.553	NA	5	15	0	0	1
6:93065336:C:T	rs7739625	6	93065336	C	T	0.4622	9.9123e-09	0.991739	rs685118	122	.	RP1-149C7.1	32222	intergenic	1.312	6	15	15	0	0	1
6:93066084:A:T	rs6929316	6	93066084	T	A	0.4612	NA	0.987677	rs685118	122	.	RP1-149C7.1	31474	intergenic	2.369	7	15	15	0	0	1
6:93066088:A:C	rs6906650	6	93066088	C	A	0.4612	NA	0.987677	rs685118	122	.	RP1-149C7.1	31470	intergenic	1.205	7	15	15	0	0	1
6:93066101:G:T	rs6929326	6	93066101	T	G	0.4612	NA	0.987677	rs685118	122	.	RP1-149C7.1	31457	intergenic	2.432	6	15	15	0	0	1
6:93066707:G:T	rs12199318	6	93066707	T	G	0.4622	9.10591e-09	0.991739	rs685118	122	.	RP1-149C7.1	30851	intergenic	1.683	6	15	15	0	0	1
6:93070683:C:G	rs200079752	6	93070683	C	G	0.3976	NA	0.708221	rs685118	122	.	RP1-149C7.1	26875	intergenic	0.072	5	15	15	0	0	1
6:93070685:C:G	rs642216	6	93070685	C	G	0.3986	NA	0.703043	rs685118	122	.	RP1-149C7.1	26873	intergenic	0.004	5	15	15	0	0	1
6:93070701:C:G	rs77477946	6	93070701	G	C	0.3429	NA	0.601018	rs634940	122	.	RP1-149C7.1	26857	intergenic	0.661	5	15	15	0	0	1
6:93071015:C:T	rs6927251	6	93071015	T	C	0.4622	7.75129e-09	0.991739	rs685118	122	.	RP1-149C7.1	26543	intergenic	5.394	7	15	15	0	0	1
6:93071096:C:T	rs6904804	6	93071096	C	T	0.4622	8.43841e-09	0.991739	rs685118	122	.	RP1-149C7.1	26462	intergenic	14.13	7	15	15	0	0	1
6:93072061:A:G	rs930028	6	93072061	A	G	0.4622	9.59772e-09	0.991739	rs685118	122	.	RP1-149C7.1	25497	intergenic	1.986	NA	2	15	0	0	1
6:93072504:C:T	rs7769347	6	93072504	T	C	0.4622	9.61082e-09	0.991739	rs685118	122	.	RP1-149C7.1	25054	intergenic	3.161	7	1	15	0	0	1
6:93074574:C:T	rs10806455	6	93074574	T	C	0.4622	9.27665e-09	0.991739	rs685118	122	.	RP1-149C7.1	22984	intergenic	17.51	5	5	15	0	0	1
6:93075047:C:T	rs666691	6	93075047	C	T	0.4642	7.46481e-09	1	rs685118	122	.	RP1-149C7.1	22511	intergenic	0.189	NA	5	15	0	0	1
6:93075422:C:T	rs664900	6	93075422	T	C	0.4642	4.58451e-09	1	rs685118	122	.	RP1-149C7.1	22136	intergenic	17.01	NA	5	15	0	0	1
6:93076054:A:G	rs658250	6	93076054	A	G	0.4642	NA	1	rs685118	122	.	RP1-149C7.1	21504	intergenic	3.614	NA	5	15	0	0	1
6:93076386:C:T	rs650556	6	93076386	T	C	0.4642	5.59378e-09	1	rs685118	122	.	RP1-149C7.1	21172	intergenic	5.784	NA	5	15	0	0	1
6:93077215:T:TAG	rs35097602	6	93077215	TAG	T	0.4642	NA	1	rs685118	122	.	RP1-149C7.1	20343	intergenic	1.593	NA	5	15	0	0	1
6:93077500:G:T	rs634940	6	93077500	G	T	0.2435	8.71323e-11	1	rs634940	122	.	RP1-149C7.1	20058	intergenic	0.478	5	5	15	0	0	1
6:93077532:A:G	rs641264	6	93077532	A	G	0.4642	4.50873e-09	1	rs685118	122	.	RP1-149C7.1	20026	intergenic	0.81	NA	5	15	0	0	1
6:93078433:A:C	rs627023	6	93078433	C	A	0.4642	3.98071e-09	1	rs685118	122	.	RP1-149C7.1	19125	intergenic	0.511	NA	5	15	0	0	1
6:93078446:A:G	rs627007	6	93078446	A	G	0.4642	NA	1	rs685118	122	.	RP1-149C7.1	19112	intergenic	3.578	NA	5	15	0	0	1
6:93079355:A:G	rs589818	6	93079355	A	G	0.4642	3.61436e-09	1	rs685118	122	.	RP1-149C7.1	18203	intergenic	6.146	NA	5	15	0	0	1
6:93079868:A:T	rs599787	6	93079868	T	A	0.4642	NA	1	rs685118	122	.	RP1-149C7.1	17690	intergenic	1.444	6	5	15	0	0	1
6:93079889:C:T	rs685118	6	93079889	T	C	0.4642	3.26733e-09	1	rs685118	122	.	RP1-149C7.1	17669	intergenic	3.669	NA	5	15	0	0	1
6:93080120:A:T	rs683850	6	93080120	A	T	0.4642	NA	1	rs685118	122	.	RP1-149C7.1	17438	intergenic	7.481	7	5	15	0	0	1
6:93081050:A:AAAC	rs10604393	6	93081050	AAAC	A	0.4344	NA	0.883217	rs685118	122	.	RP1-149C7.1	16508	intergenic	0.934	NA	5	15	0	0	1
6:93081161:G:T	rs668833	6	93081161	T	G	0.3439	5.42229e-09	0.613843	rs634940	122	.	RP1-149C7.1	16397	intergenic	0.267	NA	5	15	0	0	1
6:93081335:A:G	rs582993	6	93081335	G	A	0.3439	4.86869e-09	0.613843	rs634940	122	.	RP1-149C7.1	16223	intergenic	0.022	3a	5	15	0	0	1
6:93081794:A:G	rs678394	6	93081794	A	G	0.4642	3.37495e-09	1	rs685118	122	.	RP1-149C7.1	15764	intergenic	2.217	NA	5	15	0	0	1
6:93081848:A:T	rs678303	6	93081848	T	A	0.4642	NA	1	rs685118	122	.	RP1-149C7.1	15710	intergenic	1.053	5	5	15	0	0	1
6:93085735:A:C	rs603275	6	93085735	C	A	0.4732	7.62944e-09	0.963602	rs685118	122	.	RP1-149C7.1	11823	intergenic	1.819	NA	5	15	0	0	1
6:93085765:A:T	rs603244	6	93085765	A	T	0.4732	NA	0.963602	rs685118	122	.	RP1-149C7.1	11793	intergenic	1.278	7	5	15	0	0	1
6:93087905:C:T	rs674194	6	93087905	C	T	0.4732	7.70429e-09	0.963602	rs685118	122	.	RP1-149C7.1	9653	intergenic	4.629	NA	14	15	0	0	1
6:93088111:A:G	rs679642	6	93088111	G	A	0.4732	7.43189e-09	0.963602	rs685118	122	.	RP1-149C7.1	9447	intergenic	1.402	NA	14	15	0	0	1
6:93088277:C:T	rs672749	6	93088277	C	T	0.4732	7.311e-09	0.963602	rs685118	122	.	RP1-149C7.1	9281	intergenic	0.478	NA	14	15	0	0	1
6:93088300:A:C	rs678804	6	93088300	A	C	0.337	8.12049e-09	0.62911	rs634940	122	.	RP1-149C7.1	9258	intergenic	3.925	NA	14	15	0	0	1
6:93088385:A:T	rs678340	6	93088385	A	T	0.4732	NA	0.963602	rs685118	122	.	RP1-149C7.1	9173	intergenic	9.103	7	14	15	0	0	1
6:93088664:C:T	rs670889	6	93088664	T	C	0.4732	7.66727e-09	0.963602	rs685118	122	.	RP1-149C7.1	8894	intergenic	4.955	NA	14	15	0	0	1
6:93088670:C:G	rs666621	6	93088670	G	C	0.3429	NA	0.614326	rs634940	122	.	RP1-149C7.1	8888	intergenic	1.611	6	14	15	0	0	1
6:93088976:A:AT	rs11375061	6	93088976	A	AT	0.4732	NA	0.963602	rs685118	122	.	RP1-149C7.1	8582	intergenic	0.255	NA	14	15	0	0	1
6:93089140:C:T	rs641961	6	93089140	C	T	0.4732	7.79287e-09	0.963602	rs685118	122	.	RP1-149C7.1	8418	intergenic	2.919	NA	14	15	0	0	1
6:93089247:C:T	rs641530	6	93089247	T	C	0.4732	8.02995e-09	0.963602	rs685118	122	.	RP1-149C7.1	8311	intergenic	1.917	NA	14	15	0	0	1
6:93089653:C:T	rs639759	6	93089653	T	C	0.4732	6.83673e-09	0.963602	rs685118	122	.	RP1-149C7.1	7905	intergenic	1.921	NA	9	15	0	0	1
6:93090367:A:G	rs648757	6	93090367	A	G	0.4722	5.0411e-09	0.95928	rs685118	122	.	RP1-149C7.1	7191	intergenic	2.259	NA	14	15	0	0	1
6:93090863:C:T	rs613786	6	93090863	C	T	0.4732	8.44675e-09	0.963602	rs685118	122	.	RP1-149C7.1	6695	intergenic	0.747	NA	9	15	0	0	1
6:93090897:G:GT	rs71540078	6	93090897	G	GT	0.4712	NA	0.955173	rs685118	122	.	RP1-149C7.1	6661	intergenic	0.673	NA	9	15	0	0	1
6:93092366:C:T	rs596849	6	93092366	T	C	0.4732	7.42327e-09	0.963602	rs685118	122	.	RP1-149C7.1	5192	intergenic	0.762	6	9	15	0	0	1
6:93094616:C:T	rs673613	6	93094616	T	C	0.4732	9.59754e-09	0.963602	rs685118	122	.	RP1-149C7.1	2942	intergenic	9.753	NA	14	15	0	0	1
6:93094746:A:G	rs2818156	6	93094746	A	G	0.4662	4.05049e-08	0.934359	rs685118	122	.	RP1-149C7.1	2812	intergenic	0.249	NA	14	15	0	0	1
6:93095242:C:T	rs660680	6	93095242	T	C	0.4742	8.84005e-09	0.959592	rs685118	122	.	RP1-149C7.1	2316	intergenic	1.94	NA	14	15	0	0	1
6:93095804:G:T	rs647677	6	93095804	T	G	0.4751	1.71994e-08	0.955801	rs685118	122	.	RP1-149C7.1	1754	intergenic	2.62	NA	9	15	0	0	1
6:93098846:G:T	rs586883	6	93098846	T	G	0.4732	8.48963e-09	0.963602	rs685118	122	.	RP1-149C7.1	300	upstream	0.18	5	9	15	0	0	1
6:93099728:A:C	rs582808	6	93099728	C	A	0.4732	7.99947e-09	0.963602	rs685118	122	.	RP1-149C7.1	1182	intergenic	4.527	7	9	15	0	0	1
6:93099991:C:CAT	rs5878255	6	93099991	C	CAT	0.4732	NA	0.963602	rs685118	122	.	RP1-149C7.1	1445	intergenic	6.272	NA	9	15	0	0	1
6:93101256:A:G	rs9451989	6	93101256	G	A	0.3141	2.62317e-06	0.71581	rs12190758	122	.	RP1-149C7.1	2710	intergenic	3.319	7	14	15	0	0	1
6:93101421:C:CT	rs34496351	6	93101421	C	CT	0.2922	NA	0.663973	rs12190758	122	.	RP1-149C7.1	2875	intergenic	1.606	NA	14	15	0	0	1
6:93106075:C:G	rs11961610	6	93106075	G	C	0.2982	4.11286e-07	0.78299	rs12190758	122	.	RP1-149C7.1	7529	intergenic	0.964	7	14	15	0	0	1
6:93106944:A:G	rs12193330	6	93106944	G	A	0.2982	3.92374e-07	0.78299	rs12190758	122	.	RP1-149C7.1	8398	intergenic	1.877	6	14	15	0	0	1
6:93111756:A:G	rs71558418	6	93111756	A	G	0.2982	3.63141e-07	0.78299	rs12190758	122	.	RP1-149C7.1	13210	intergenic	0.194	6	9	15	0	0	1
6:93112922:C:G	rs4541721	6	93112922	C	G	0.2982	NA	0.78299	rs12190758	122	.	RP1-149C7.1	14376	intergenic	0.036	7	14	15	0	0	1
6:93114025:C:T	rs1593657	6	93114025	C	T	0.2982	3.57987e-07	0.78299	rs12190758	122	.	RP1-149C7.1	15479	intergenic	0.119	5	9	15	0	0	1
6:93119551:A:G	rs1365709	6	93119551	G	A	0.2982	2.65459e-07	0.78299	rs12190758	122	.	RP1-149C7.1	21005	intergenic	1.562	7	9	15	0	0	1
6:93123299:C:T	rs1346296	6	93123299	T	C	0.2982	NA	0.78299	rs12190758	122	.	RP1-149C7.1	24753	intergenic	0.303	6	9	15	0	0	1
6:93125133:C:T	rs12214544	6	93125133	T	C	0.2982	4.18428e-07	0.78299	rs12190758	122	.	RP1-149C7.1	26587	intergenic	3.285	6	7	15	0	0	1
6:93126363:A:C	rs6919658	6	93126363	C	A	0.2972	1.25738e-07	0.786807	rs12190758	122	.	RP1-149C7.1	27817	intergenic	1.457	7	7	15	0	0	1
6:93129424:T:TTATATA	6:93129424:T:TTATATA	6	93129424	T	TTATATA	0.001988	NA	0.771204	rs12190758	122	.	RP1-149C7.1	30878	NA	0.732	NA	5	15	0	0	1
6:93129424:T:TTATA	6:93129424:T:TTATA	6	93129424	T	TTATA	0.2942	NA	0.771204	rs12190758	122	.	RP1-149C7.1	30878	intergenic	0.771	NA	5	15	0	0	1
6:93129424:T:TTA	6:93129424:T:TTA	6	93129424	T	TTA	0.3618	NA	0.771204	rs12190758	122	.	RP1-149C7.1	30878	NA	0.812	NA	5	15	0	0	1
6:93132461:A:T	rs142115373	6	93132461	T	A	0.2972	1.56643e-07	0.786807	rs12190758	122	.	RP1-149C7.1	33915	intergenic	1.091	4	5	15	0	0	1
6:93136766:C:T	rs12662044	6	93136766	T	C	0.3201	1.61123e-06	0.701204	rs12190758	122	.	RP1-149C7.1	38220	intergenic	0.051	6	5	15	0	0	1
6:93137794:A:G	rs10806456	6	93137794	G	A	0.2972	8.50823e-08	0.786807	rs12190758	122	.	RP1-149C7.1	39248	intergenic	0.23	7	5	15	0	0	1
6:93139067:A:G	rs7759530	6	93139067	G	A	0.2972	1.86503e-07	0.786807	rs12190758	122	.	RP1-149C7.1	40521	intergenic	3.399	7	5	15	0	0	1
6:93143270:A:G	rs10944592	6	93143270	G	A	0.2972	1.17088e-07	0.786807	rs12190758	122	.	RP1-149C7.1	44724	intergenic	1.724	7	5	15	0	0	1
6:93148341:A:G	rs12190758	6	93148341	A	G	0.2505	1.26965e-09	1	rs12190758	122	.	RP1-149C7.1	49795	intergenic	3.463	6	9	15	0	0	1
6:93152701:C:G	rs58563607	6	93152701	C	G	0.2763	NA	0.680332	rs12190758	122	.	RP1-149C7.1	54155	intergenic	0.043	7	14	15	0	0	1
6:93156507:A:C	rs10944593	6	93156507	C	A	0.2425	NA	0.873842	rs12190758	122	.	RP1-149C7.1	57961	intergenic	12.13	7	7	15	0	0	1
6:93165206:C:T	rs11970730	6	93165206	C	T	0.2425	NA	0.873842	rs12190758	122	.	RP1-149C7.1	66660	intergenic	15	6	5	15	0	0	1
6:93176175:C:T	rs6913119	6	93176175	T	C	0.2455	6.09258e-07	0.858798	rs12190758	122	.	RP1-149C7.1	77629	intergenic	5.261	6	9	15	0	0	1
6:93177270:A:C	rs60758380	6	93177270	A	C	0.2376	6.52588e-07	0.819413	rs12190758	122	.	RP1-149C7.1	78724	intergenic	8.967	6	9	15	0	0	1
6:93538201:C:T	rs111576954	6	93538201	C	T	0.1799	NA	0.642828	rs17686649	123	.	AL589947.1	16348	intergenic	0.143	6	9	15	0	0	1
6:93539852:A:C	rs111535535	6	93539852	C	A	0.1799	NA	0.642828	rs17686649	123	.	AL589947.1	17999	intergenic	5.225	6	14	15	0	0	1
6:93542316:A:G	rs112120457	6	93542316	A	G	0.1799	NA	0.642828	rs17686649	123	.	AL589947.1	20463	intergenic	7.925	7	7	15	0	0	1
6:93555594:A:T	rs79604970	6	93555594	A	T	0.1789	NA	0.648222	rs17686649	123	.	AL589947.1	33741	intergenic	3.19	5	9	15	0	0	1
6:93556741:A:G	rs77713398	6	93556741	A	G	0.1789	NA	0.648222	rs17686649	123	.	AL589947.1	34888	intergenic	2.638	7	5	15	0	0	1
6:93567478:A:G	rs113109178	6	93567478	A	G	0.1799	NA	0.642828	rs17686649	123	.	ATF1P1	29490	intergenic	3.045	6	9	15	0	0	1
6:93568527:C:T	rs17686649	6	93568527	C	T	0.2237	2.23017e-08	1	rs17686649	123	Novel/Replicated	ATF1P1	28441	intergenic	4.882	6	7	15	0	0	1
6:93569086:C:T	rs73523873	6	93569086	C	T	0.1918	NA	0.815089	rs17686649	123	.	ATF1P1	27882	intergenic	1.848	7	15	15	0	0	1
6:93569180:A:G	rs17686747	6	93569180	G	A	0.1918	NA	0.815089	rs17686649	123	.	ATF1P1	27788	intergenic	2.398	7	15	15	0	0	1
6:93570375:A:C	rs17686790	6	93570375	A	C	0.1918	NA	0.815089	rs17686649	123	.	ATF1P1	26593	intergenic	6.326	7	15	15	0	0	1
6:93570831:C:T	rs73523885	6	93570831	T	C	0.1918	NA	0.815089	rs17686649	123	.	ATF1P1	26137	intergenic	12.85	7	15	15	0	0	1
6:93573240:A:C	rs17738088	6	93573240	C	A	0.1918	NA	0.815089	rs17686649	123	.	ATF1P1	23728	intergenic	0.352	6	9	15	0	0	1
6:93574053:A:G	rs56131153	6	93574053	G	A	0.1928	NA	0.809221	rs17686649	123	.	ATF1P1	22915	intergenic	3.279	5	9	15	0	0	1
6:93574113:A:T	rs10485365	6	93574113	T	A	0.1918	NA	0.815089	rs17686649	123	.	ATF1P1	22855	intergenic	1.701	5	9	15	0	0	1
6:93575784:A:G	rs2002076	6	93575784	G	A	0.1918	NA	0.815089	rs17686649	123	.	ATF1P1	21184	intergenic	5.071	NA	9	15	0	0	1
6:93575785:A:G	rs373727749	6	93575785	A	G	0.1918	NA	0.815089	rs17686649	123	.	ATF1P1	21183	intergenic	8.161	7	9	15	0	0	1
6:93576022:C:T	rs1810303	6	93576022	C	T	0.1918	NA	0.815089	rs17686649	123	.	ATF1P1	20946	intergenic	1.224	NA	9	15	0	0	1
6:93576721:C:G	rs17526893	6	93576721	C	G	0.1918	NA	0.815089	rs17686649	123	.	ATF1P1	20247	intergenic	6.108	7	9	15	0	0	1
6:93577248:G:T	rs17526948	6	93577248	T	G	0.1918	NA	0.815089	rs17686649	123	.	ATF1P1	19720	intergenic	15.29	6	9	15	0	0	1
6:93577617:A:G	rs17527031	6	93577617	G	A	0.1918	NA	0.815089	rs17686649	123	.	ATF1P1	19351	intergenic	2.936	6	9	15	0	0	1
6:93577639:C:T	rs17527066	6	93577639	C	T	0.1918	NA	0.815089	rs17686649	123	.	ATF1P1	19329	intergenic	4.991	7	9	15	0	0	1
6:93578272:C:T	rs75092864	6	93578272	C	T	0.1918	NA	0.815089	rs17686649	123	.	ATF1P1	18696	intergenic	1.878	5	9	15	0	0	1
6:93579401:A:G	rs4331955	6	93579401	G	A	0.1918	NA	0.815089	rs17686649	123	.	ATF1P1	17567	intergenic	1.403	5	9	15	0	0	1
6:93580254:A:G	rs140035709	6	93580254	G	A	0.1918	NA	0.815089	rs17686649	123	.	ATF1P1	16714	intergenic	1.99	7	9	15	0	0	1
6:93581252:G:T	rs150337020	6	93581252	G	T	0.1918	NA	0.815089	rs17686649	123	.	ATF1P1	15716	intergenic	9.186	7	14	15	0	0	1
6:93583212:A:C	rs73525992	6	93583212	C	A	0.1918	NA	0.815089	rs17686649	123	.	ATF1P1	13756	intergenic	0.075	7	9	15	0	0	1
6:93585009:G:T	rs1533416	6	93585009	G	T	0.1918	NA	0.815089	rs17686649	123	.	ATF1P1	11959	intergenic	0.956	NA	9	15	0	0	1
6:93586443:A:T	rs73525999	6	93586443	T	A	0.1918	NA	0.815089	rs17686649	123	.	ATF1P1	10525	intergenic	5.017	7	9	15	0	0	1
6:93588219:C:T	rs6934921	6	93588219	C	T	0.1918	NA	0.815089	rs17686649	123	.	ATF1P1	8749	intergenic	0.221	7	9	15	0	0	1
6:93589172:C:T	rs77733891	6	93589172	T	C	0.1918	NA	0.815089	rs17686649	123	.	ATF1P1	7796	intergenic	7.935	7	9	15	0	0	1
6:93589729:C:T	rs12530450	6	93589729	C	T	0.1918	NA	0.815089	rs17686649	123	.	ATF1P1	7239	intergenic	6.576	5	5	15	0	0	1
6:93591899:A:T	rs112361426	6	93591899	A	T	0.1918	NA	0.815089	rs17686649	123	.	ATF1P1	5069	intergenic	10.49	6	5	15	0	0	1
6:93593041:A:ATT	rs59866782	6	93593041	ATT	A	0.499	NA	0.675434	rs17686649	123	.	ATF1P1	3927	intergenic	4.049	NA	5	15	0	0	1
6:93593041:AT:ATT	rs556070256	6	93593041	ATT	AT	0.2147	NA	0.675434	rs17686649	123	.	ATF1P1	3927	NA	NA	NA	5	15	0	0	1
6:93594014:A:G	rs56082146	6	93594014	G	A	0.1909	NA	0.810455	rs17686649	123	.	ATF1P1	2954	intergenic	3.373	6	5	15	0	0	1
6:93594454:C:T	rs55998063	6	93594454	C	T	0.1918	NA	0.815089	rs17686649	123	.	ATF1P1	2514	intergenic	14.06	6	5	15	0	0	1
6:93595023:A:G	rs112177524	6	93595023	G	A	0.1918	NA	0.815089	rs17686649	123	.	ATF1P1	1945	intergenic	7.606	7	5	15	0	0	1
6:93595246:A:G	rs56131421	6	93595246	G	A	0.1918	NA	0.815089	rs17686649	123	.	ATF1P1	1722	intergenic	0.158	6	5	15	0	0	1
6:93595308:A:G	rs56094020	6	93595308	A	G	0.1928	NA	0.809221	rs17686649	123	.	ATF1P1	1660	intergenic	3.377	6	5	15	0	0	1
6:93596580:A:C	rs78679446	6	93596580	C	A	0.1918	NA	0.815089	rs17686649	123	.	ATF1P1	388	downstream	1.562	7	5	15	0	0	1
6:93600737:C:G	rs80161921	6	93600737	G	C	0.1918	NA	0.815089	rs17686649	123	.	ATF1P1	2437	intergenic	0.583	5	8	15	0	0	1
6:93602092:A:G	rs73527943	6	93602092	A	G	0.1918	NA	0.815089	rs17686649	123	.	ATF1P1	3792	intergenic	2.841	7	9	15	0	0	1
6:93602927:A:G	rs73527947	6	93602927	A	G	0.1918	NA	0.815089	rs17686649	123	.	ATF1P1	4627	intergenic	2.257	7	7	15	0	0	1
6:93604237:G:GATAAA	rs71777979	6	93604237	GATAAA	G	0.2227	NA	0.681203	rs17686649	123	.	ATF1P1	5937	intergenic	10.79	NA	5	15	0	0	1
6:93604749:C:T	rs12525782	6	93604749	C	T	0.1918	NA	0.815089	rs17686649	123	.	ATF1P1	6449	intergenic	10.56	5	9	15	0	0	1
6:93606061:C:T	rs77237400	6	93606061	T	C	0.1918	NA	0.815089	rs17686649	123	.	ATF1P1	7761	intergenic	2.697	6	14	15	0	0	1
6:93612602:A:T	rs77991422	6	93612602	A	T	0.2207	NA	0.961876	rs17686649	123	.	ATF1P1	14302	intergenic	0.357	6	13	15	0	0	1
6:93616050:G:T	rs55790203	6	93616050	G	T	0.1928	NA	0.809221	rs17686649	123	.	ATF1P1	17750	intergenic	2.848	6	7	15	0	0	1
6:93619038:A:G	rs74860148	6	93619038	G	A	0.1909	NA	0.810455	rs17686649	123	.	ATF1P1	20738	intergenic	1.632	6	13	15	0	0	1
6:93622828:C:G	rs17527547	6	93622828	G	C	0.1909	NA	0.810053	rs17686649	123	.	ATF1P1	24528	intergenic	0.018	7	9	15	0	0	1
6:93635228:G:T	rs12526211	6	93635228	G	T	0.1899	NA	0.794902	rs17686649	123	.	ATF1P1	36928	intergenic	13.86	7	9	15	0	0	1
6:93893586:C:G	rs1408284	6	93893586	C	G	0.1372	3.30119e-08	1	rs1408284	124	.	EPHA7	56151	intergenic	20.9	4	7	15	0	0	0
6:93906301:C:T	rs111940281	6	93906301	C	T	0.1372	7.30312e-08	0.983142	rs1408284	124	.	EPHA7	43436	intergenic	4.228	5	5	15	0	0	0
6:93909857:T:TG	rs113743736	6	93909857	TG	T	0.1382	NA	0.974835	rs1408284	124	.	EPHA7	39880	intergenic	0.173	NA	9	15	0	0	0
6:93909926:A:G	rs1575536	6	93909926	A	G	0.1531	4.13295e-07	0.865008	rs1408284	124	.	EPHA7	39811	intergenic	5.522	7	9	15	0	0	0
6:93910601:A:G	rs116229892	6	93910601	G	A	0.1382	1.76265e-07	0.974835	rs1408284	124	.	EPHA7	39136	intergenic	1.836	6	14	15	0	0	0
6:93911490:C:T	rs57918181	6	93911490	C	T	0.1531	3.92533e-07	0.865008	rs1408284	124	.	EPHA7	38247	intergenic	0.306	7	14	15	0	0	0
6:93915413:C:T	rs635899	6	93915413	C	T	0.1561	1.47577e-05	0.704369	rs1408284	124	.	EPHA7	34324	intergenic	2.476	7	9	15	0	0	0
6:99235230:A:G	rs17058818	6	99235230	A	G	0.3797	3.19575e-05	0.820184	rs7769568	125	.	RP11-67P15.1	0	ncRNA_intronic	6.08	5	1	14	0	1	1
6:99236649:A:G	rs9402154	6	99236649	G	A	0.4384	4.84476e-05	0.619211	rs7769568	125	.	RP11-67P15.1	0	ncRNA_intronic	2.17	6	5	14	0	1	1
6:99237468:A:T	rs9492353	6	99237468	A	T	0.4384	NA	0.619211	rs7769568	125	.	RP11-67P15.1	0	ncRNA_intronic	5.699	6	2	14	0	1	1
6:99242639:C:T	rs13216442	6	99242639	T	C	0.4374	3.46702e-05	0.616429	rs7769568	125	.	RP11-67P15.1	770	upstream	17.29	6	13	15	0	1	1
6:99247385:C:T	rs4839983	6	99247385	T	C	0.4374	5.75759e-05	0.622784	rs7769568	125	.	RP11-67P15.1	5516	intergenic	0.766	6	14	15	0	1	1
6:99250286:A:G	rs9321179	6	99250286	G	A	0.4314	5.61472e-05	0.658365	rs7769568	125	.	RP11-67P15.1	8417	intergenic	1.054	6	9	15	0	0	1
6:99252833:A:G	rs5018063	6	99252833	A	G	0.3807	NA	0.83141	rs7769568	125	.	RP11-67P15.1	10964	intergenic	0.13	6	9	15	0	1	1
6:99255318:C:T	rs9402177	6	99255318	T	C	0.3817	NA	0.834409	rs7769568	125	.	RP11-67P15.1	13449	intergenic	9.784	7	5	15	0	1	1
6:99255837:A:G	rs9492390	6	99255837	G	A	0.3817	1.41423e-05	0.834409	rs7769568	125	.	RP11-67P15.1	13968	intergenic	10.85	6	7	15	0	1	1
6:99263766:A:G	rs9321197	6	99263766	A	G	0.3817	NA	0.834409	rs7769568	125	.	POU3F2	18813	intergenic	15.68	7	9	15	0	1	1
6:99265084:A:G	rs7769568	6	99265084	A	G	0.4245	1.57777e-08	1	rs7769568	125	.	POU3F2	17495	intergenic	11	7	9	14	0	1	1
6:99267877:A:C	rs4839989	6	99267877	C	A	0.4245	1.84516e-08	1	rs7769568	125	.	POU3F2	14702	intergenic	2.164	7	13	14	0	1	1
6:99269213:A:C	rs9492426	6	99269213	A	C	0.3817	NA	0.834409	rs7769568	125	.	POU3F2	13366	intergenic	0.21	6	13	14	0	1	1
6:99270438:C:T	rs9375688	6	99270438	C	T	0.3807	NA	0.83141	rs7769568	125	.	POU3F2	12141	intergenic	1.534	5	7	13	0	1	1
6:99535539:C:T	rs761636	6	99535539	C	T	0.07455	1.7647e-08	0.985852	rs13216468	126	.	RP3-364H10.1	4901	intergenic	3.289	7	5	15	0	0	1
6:99536298:G:T	rs13216468	6	99536298	G	T	0.07555	2.87635e-09	1	rs13216468	126	Novel	RP3-364H10.1	5660	intergenic	0.028	6	5	15	0	0	1
6:99536647:A:G	rs113254306	6	99536647	G	A	0.07157	1.9885e-08	0.915883	rs13216468	126	.	RP3-364H10.1	6009	intergenic	4.005	6	5	15	0	0	1
6:99539153:G:T	rs9402444	6	99539153	T	G	0.07753	8.67225e-08	0.944816	rs13216468	126	.	RP3-364H10.1	8515	intergenic	6.35	6	5	15	0	0	1
6:99540511:A:T	rs9402445	6	99540511	T	A	0.07654	8.2378e-08	0.929822	rs13216468	126	.	RP3-364H10.1	9873	intergenic	20.3	7	5	15	0	0	1
6:99546454:A:T	rs6921272	6	99546454	A	T	0.07952	2.58786e-08	0.762638	rs13216468	126	.	RP3-364H10.1	15816	intergenic	2.557	7	5	15	0	1	1
6:114184248:C:T	rs28558559	6	114184248	T	C	0.1213	4.10783e-12	1	rs28558559	127	Novel/Replicated	MARCKS	0	UTR3	15.36	2b	2	15	1	0	1
6:114200639:C:T	rs76944346	6	114200639	T	C	0.1213	6.13569e-12	1	rs28558559	127	.	RP1-249H1.4	6122	intergenic	17.6	3a	1	15	0	0	1
6:114205234:A:C	rs10499077	6	114205234	A	C	0.1213	4.88445e-12	1	rs28558559	127	.	RP1-249H1.4	10717	intergenic	9.568	5	5	15	0	0	1
6:114208225:C:T	rs140091075	6	114208225	T	C	0.1213	7.25165e-12	1	rs28558559	127	.	RP1-249H1.4	13708	intergenic	1.833	7	5	15	0	0	1
6:114211164:C:T	rs74396427	6	114211164	C	T	0.1213	7.16147e-12	1	rs28558559	127	.	RP11-544L8__B.4	14137	intergenic	0.636	7	5	15	0	0	1
6:114211661:A:C	rs75347056	6	114211661	A	C	0.1213	NA	1	rs28558559	127	.	RP11-544L8__B.4	13640	intergenic	0.371	7	5	15	0	0	1
6:114213280:C:T	rs2615510	6	114213280	T	C	0.1213	1.11766e-11	1	rs28558559	127	.	RP11-544L8__B.4	12021	intergenic	3.653	7	5	15	0	0	1
6:114214825:A:G	rs1033804	6	114214825	G	A	0.1213	5.45795e-12	1	rs28558559	127	.	RP11-544L8__B.4	10476	intergenic	0.108	NA	7	15	0	0	1
6:114215791:A:G	rs75324544	6	114215791	G	A	0.1213	7.22372e-12	1	rs28558559	127	.	RP11-544L8__B.4	9510	intergenic	7.571	5	5	15	0	0	1
6:114218431:A:G	rs2615511	6	114218431	A	G	0.1491	7.13344e-07	0.749641	rs28558559	127	.	RP11-544L8__B.4	6870	intergenic	3.327	7	5	15	0	0	1
6:114218608:C:T	rs117005905	6	114218608	C	T	0.1193	4.34079e-12	0.980942	rs28558559	127	.	RP11-544L8__B.4	6693	intergenic	11.88	7	5	15	0	0	1
6:119068585:A:G	rs367843204	6	119068585	G	A	0.007952	NA	0.723973	rs67456868	128	.	RP11-210H10__A.1	10095	intergenic	1.434	6	2	15	0	0	1
6:119068585:G:GGGAGGATCACTTGCGGCCA	rs143294988	6	119068585	GGGAGGATCACTTGCGGCCA	G	0.1859	NA	0.723973	rs67456868	128	.	RP11-210H10__A.1	10095	NA	0.667	NA	2	15	0	1	1
6:119068833:T:TAC	rs10691836	6	119068833	TAC	T	0.166	NA	0.801466	rs67456868	128	.	RP11-210H10__A.1	9847	intergenic	1.419	NA	2	15	0	1	1
6:119079800:A:G	rs67456868	6	119079800	G	A	0.175	7.65934e-10	1	rs67456868	128	.	RP11-210H10__A.1	0	ncRNA_intronic	0.865	7	2	15	0	1	1
6:119102271:A:G	rs7743045	6	119102271	A	G	0.3678	3.28619e-12	0.667223	rs77578042	128	.	RP11-210H10__A.1	0	ncRNA_intronic	0.912	5	2	15	0	1	1
6:119103779:G:T	rs12194135	6	119103779	T	G	0.1759	1.10484e-10	0.943383	rs67456868	128	.	RP11-210H10__A.1	0	ncRNA_intronic	2.522	5	5	15	0	1	1
6:119108363:C:T	rs902780	6	119108363	T	C	0.3718	1.48287e-12	0.682027	rs77578042	128	.	RP11-210H10__A.1	3779	intergenic	0.569	NA	5	15	0	1	1
6:119112591:G:T	rs7754916	6	119112591	T	G	0.3718	6.83145e-13	0.682027	rs77578042	128	.	RP11-210H10__A.1	8007	intergenic	0.302	7	5	15	0	1	1
6:119113317:C:T	rs9401090	6	119113317	T	C	0.2366	3.5498e-11	0.672233	rs2295709	128	.	RP11-210H10__A.1	8733	intergenic	3.144	6	5	15	0	1	1
6:119113471:C:G	rs12194458	6	119113471	C	G	0.168	7.9843e-12	0.892824	rs67456868	128	.	RP11-210H10__A.1	8887	intergenic	1.847	7	5	15	0	1	1
6:119113543:G:GAGCAGA	rs113633416	6	119113543	GAGCAGA	G	0.339	NA	0.604439	rs77578042	128	.	RP11-210H10__A.1	8959	intergenic	2.531	NA	5	15	0	1	1
6:119114545:C:T	rs9374754	6	119114545	C	T	0.3688	1.60278e-06	0.797251	rs144714889	128	.	RP11-210H10__A.1	9961	intergenic	0.945	5	5	15	0	1	1
6:119117466:A:G	rs12202077	6	119117466	G	A	0.1581	1.98125e-12	0.794199	rs67456868	128	.	RP11-210H10__A.1	12882	intergenic	4.432	4	2	15	0	1	1
6:119117742:A:G	rs4946365	6	119117742	G	A	0.3897	2.17303e-07	0.902679	rs144714889	128	.	RP11-210H10__A.1	13158	intergenic	0.734	5	1	15	0	1	1
6:119118802:A:G	rs149419306	6	119118802	G	A	0.1581	2.47476e-12	0.794199	rs67456868	128	.	RP11-210H10__A.1	14218	intergenic	0.683	6	5	15	0	1	1
6:119119964:C:G	rs148559886	6	119119964	C	G	0.1581	NA	0.794199	rs67456868	128	.	MCM9	14640	intergenic	2.701	7	5	15	0	1	1
6:119122950:A:AT	rs60711495	6	119122950	A	AT	0.3787	NA	0.855203	rs144714889	128	.	MCM9	11654	intergenic	1.539	NA	5	15	0	1	1
6:119126146:C:T	rs72966826	6	119126146	T	C	0.07654	2.3646e-07	0.64112	rs35917528	128	.	MCM9	8458	intergenic	0.584	7	5	15	1	1	1
6:119126409:A:T	rs6900537	6	119126409	T	A	0.3757	NA	0.867366	rs144714889	128	.	MCM9	8195	intergenic	0.988	5	5	15	1	1	1
6:119128633:C:T	rs415441	6	119128633	C	T	0.2117	6.08445e-13	0.94184	rs2295709	128	.	MCM9	5971	intergenic	1.398	NA	5	15	1	1	1
6:119132164:A:G	rs11153777	6	119132164	G	A	0.162	1.16005e-12	0.769837	rs67456868	128	.	MCM9	2440	intergenic	1.378	7	2	5	1	1	1
6:119137011:A:G	rs35917528	6	119137011	G	A	0.1133	5.14226e-10	1	rs35917528	128	.	MCM9	0	exonic	14.07	5	4	4	1	1	1
6:119138008:G:GT	rs35416621	6	119138008	G	GT	0.161	NA	0.775834	rs67456868	128	.	MCM9	0	intronic	5.874	NA	4	5	1	1	1
6:119140493:A:G	rs4027592	6	119140493	G	A	0.3559	3.6288e-11	0.757228	rs77578042	128	.	MCM9	0	intronic	0.103	7	5	5	1	1	1
6:119142264:C:T	rs12190099	6	119142264	T	C	0.161	8.0451e-13	0.775834	rs67456868	128	.	MCM9	0	intronic	5.098	6	5	5	1	1	1
6:119143549:C:T	rs6932585	6	119143549	T	C	0.3917	1.21268e-07	0.93746	rs144714889	128	.	MCM9	0	intronic	2.171	6	4	5	1	1	1
6:119150813:C:T	rs284919	6	119150813	T	C	0.2117	2.9118e-13	0.94184	rs2295709	128	.	MCM9	0	intronic	7.863	NA	4	5	1	1	1
6:119152316:A:G	rs2638537	6	119152316	A	G	0.162	1.05593e-12	0.763914	rs2295709	128	.	MCM9	0	intronic	2.032	NA	5	5	1	1	1
6:119154346:C:T	rs149309025	6	119154346	C	T	0.3797	1.67099e-06	0.851644	rs144714889	128	.	MCM9	0	intronic	0.574	7	5	15	1	1	1
6:119155024:A:C	rs36143470	6	119155024	A	C	0.161	7.76181e-13	0.775834	rs67456868	128	.	MCM9	0	intronic	2.498	7	5	15	1	1	1
6:119157786:G:T	rs36130787	6	119157786	T	G	0.07654	2.51029e-07	0.64112	rs35917528	128	.	MCM9	0	intronic	3.071	7	5	15	1	1	1
6:119158229:C:T	rs138639505	6	119158229	C	T	0.2117	2.13809e-12	0.94184	rs2295709	128	.	MCM9	0	intronic	2.575	7	5	15	1	1	1
6:119159482:C:T	rs36142021	6	119159482	C	T	0.3579	9.99516e-12	0.772591	rs77578042	128	.	MCM9	0	intronic	2.266	7	5	15	1	1	1
6:119159627:A:G	rs36159980	6	119159627	G	A	0.2117	3.78701e-13	0.94184	rs2295709	128	.	MCM9	0	intronic	3.468	6	5	15	1	1	1
6:119159998:A:G	rs36191515	6	119159998	G	A	0.161	8.66989e-13	0.775834	rs67456868	128	.	MCM9	0	intronic	0.26	7	5	15	1	1	1
6:119161160:G:T	rs36127776	6	119161160	T	G	0.2117	2.5906e-13	0.94184	rs2295709	128	.	MCM9	0	intronic	11.18	7	4	15	1	1	1
6:119161329:G:T	rs36136420	6	119161329	G	T	0.168	NA	0.735096	rs67456868	128	.	MCM9	0	intronic	5.867	6	4	15	1	1	1
6:119164118:T:TAAAG	rs201708943	6	119164118	TAAAG	T	0.161	NA	0.775834	rs67456868	128	.	MCM9	0	intronic	10.25	NA	4	15	1	1	1
6:119166163:C:T	rs1341030	6	119166163	T	C	0.2117	2.83896e-13	0.94184	rs2295709	128	.	MCM9	0	intronic	4.293	2b	2	15	1	1	1
6:119167949:A:G	rs36182456	6	119167949	G	A	0.2008	1.64807e-13	1	rs2295709	128	.	MCM9	0	intronic	4.6	7	5	15	1	1	1
6:119168770:C:T	rs74220902	6	119168770	T	C	0.162	1.39023e-12	0.769837	rs67456868	128	.	MCM9	0	intronic	2.44	NA	5	15	1	1	1
6:119171197:A:G	rs794870	6	119171197	G	A	0.163	1.56981e-12	0.768593	rs2295709	128	.	MCM9	0	intronic	9.25	NA	5	15	1	1	1
6:119171412:C:T	rs1934923	6	119171412	C	T	0.2008	NA	1	rs2295709	128	.	MCM9	0	intronic	2.385	NA	5	15	1	1	1
6:119171422:G:GT	rs36135983	6	119171422	GT	G	0.2008	NA	1	rs2295709	128	.	MCM9	0	intronic	7.497	NA	5	15	1	1	1
6:119171526:C:T	rs36186488	6	119171526	T	C	0.161	7.98303e-13	0.775834	rs67456868	128	.	MCM9	0	intronic	10.2	6	5	15	1	1	1
6:119171866:C:T	rs1032388	6	119171866	T	C	0.2008	1.74419e-13	1	rs2295709	128	.	MCM9	0	intronic	6.218	NA	4	15	1	1	1
6:119171883:G:T	rs140891149	6	119171883	G	T	0.2008	2.10739e-13	1	rs2295709	128	.	MCM9	0	intronic	9.312	6	4	15	1	1	1
6:119172870:G:T	rs74217675	6	119172870	T	G	0.161	8.80519e-13	0.775834	rs67456868	128	.	MCM9	0	intronic	8.586	NA	4	15	1	1	1
6:119174656:C:T	rs74194985	6	119174656	T	C	0.161	7.50475e-13	0.775834	rs67456868	128	.	MCM9	0	intronic	6.601	NA	4	15	1	1	1
6:119176638:C:T	rs36197273	6	119176638	T	C	0.161	8.83096e-13	0.775834	rs67456868	128	.	MCM9	0	intronic	6.146	7	4	15	1	1	1
6:119177127:G:T	rs794865	6	119177127	G	T	0.163	1.27988e-12	0.768593	rs2295709	128	.	MCM9	0	intronic	5.138	NA	4	15	1	1	1
6:119177480:G:T	6:119177480:G:T	6	119177480	G	T	0.2286	NA	0.863685	rs2295709	128	.	MCM9	0	intronic	10.48	6	4	15	1	1	1
6:119177480:A:T	6:119177480:A:T	6	119177480	T	A	0.0159	NA	0.863685	rs2295709	128	.	MCM9	0	NA	10.54	NA	4	15	1	0	1
6:119179056:C:G	rs36173723	6	119179056	C	G	0.2008	1.33812e-13	1	rs2295709	128	.	MCM9	0	intronic	8.32	7	5	15	1	1	1
6:119179070:C:T	rs36141626	6	119179070	T	C	0.2117	2.92246e-13	0.94184	rs2295709	128	.	MCM9	0	intronic	13.21	7	5	15	1	1	1
6:119181125:A:G	rs139447489	6	119181125	G	A	0.3579	1.87693e-11	0.772591	rs77578042	128	.	MCM9	0	intronic	14.96	4	5	15	1	1	1
6:119182288:C:T	rs36195936	6	119182288	T	C	0.161	9.50548e-13	0.758856	rs2295709	128	.	MCM9	0	intronic	1.618	3a	4	15	1	1	1
6:119182837:A:G	rs36131254	6	119182837	A	G	0.161	9.30117e-13	0.775834	rs67456868	128	.	MCM9	0	intronic	1.599	6	4	15	1	1	1
6:119183576:C:T	rs151025905	6	119183576	C	T	0.2117	2.48064e-13	0.94184	rs2295709	128	.	MCM9	0	intronic	10.68	6	4	15	1	1	1
6:119183887:C:T	rs36140799	6	119183887	C	T	0.2008	1.35792e-13	1	rs2295709	128	.	MCM9	0	intronic	6.646	7	4	5	1	1	1
6:119184075:A:G	rs144714889	6	119184075	A	G	0.3767	1.20646e-08	1	rs144714889	128	.	MCM9	0	intronic	15.12	6	5	5	1	1	1
6:119185503:C:T	rs145207391	6	119185503	C	T	0.3907	6.47018e-08	0.941209	rs144714889	128	.	MCM9	0	intronic	1.267	5	2	15	1	1	1
6:119185697:C:T	rs36138353	6	119185697	C	T	0.163	4.29802e-13	0.763901	rs67456868	128	.	MCM9	0	intronic	5.77	5	2	15	1	1	1
6:119186573:C:T	rs29001529	6	119186573	C	T	0.2008	1.02377e-13	1	rs2295709	128	.	MCM9	0	intronic	7.285	6	2	15	1	1	1
6:119187013:G:GA	rs74208497	6	119187013	G	GA	0.2008	NA	1	rs2295709	128	.	MCM9	0	intronic	4.913	NA	5	15	1	1	1
6:119188900:C:T	rs74214024	6	119188900	C	T	0.2008	1.47848e-13	1	rs2295709	128	.	MCM9	0	intronic	5.03	NA	5	15	1	1	1
6:119188936:C:T	rs74185950	6	119188936	C	T	0.2008	1.21747e-13	1	rs2295709	128	.	MCM9	0	intronic	0.038	NA	5	15	1	1	1
6:119189588:A:C	rs36151209	6	119189588	C	A	0.2008	2.37113e-13	1	rs2295709	128	.	MCM9	0	intronic	0.608	6	5	15	1	1	1
6:119189892:C:T	rs36157402	6	119189892	T	C	0.2008	1.2416e-13	1	rs2295709	128	.	MCM9	0	intronic	5.45	5	5	15	1	1	1
6:119191587:G:GTT	rs545682617	6	119191587	GTT	G	0.03777	NA	0.949679	rs2295709	128	.	MCM9	0	intronic	4.426	NA	5	15	1	1	1
6:119191587:GT:GTT	rs559630938	6	119191587	GT	GTT	0.2038	NA	0.949679	rs2295709	128	.	MCM9	0	NA	NA	NA	5	15	1	1	1
6:119192131:C:T	rs141557391	6	119192131	T	C	0.2117	2.87734e-13	0.94184	rs2295709	128	.	MCM9	0	intronic	12.02	6	5	15	1	1	1
6:119193205:A:G	rs36155250	6	119193205	G	A	0.2008	1.43308e-13	1	rs2295709	128	.	MCM9	0	intronic	0.819	7	5	15	1	1	1
6:119193345:A:G	rs36137971	6	119193345	G	A	0.2008	1.54732e-13	1	rs2295709	128	.	MCM9	0	intronic	0.564	7	5	15	1	1	1
6:119193502:A:G	rs36151678	6	119193502	A	G	0.2008	NA	1	rs2295709	128	.	MCM9	0	intronic	7.224	6	5	15	1	1	1
6:119194106:A:G	rs36167965	6	119194106	A	G	0.2008	1.90145e-13	1	rs2295709	128	.	MCM9	0	intronic	6.341	5	5	15	1	1	1
6:119194293:C:T	rs74202717	6	119194293	C	T	0.2008	1.72499e-13	1	rs2295709	128	.	MCM9	0	intronic	4.089	NA	5	15	1	1	1
6:119194385:A:AAAGGGAAG	rs530627210	6	119194385	A	AAAGGGAAG	0.2813	NA	0.725786	rs2295709	128	.	MCM9	0	intronic	3.277	NA	5	15	1	1	1
6:119194488:A:G	rs148430965	6	119194488	G	A	0.2008	2.55485e-13	1	rs2295709	128	.	MCM9	0	intronic	4.274	7	5	15	1	1	1
6:119194641:C:T	rs74214715	6	119194641	C	T	0.2008	1.60736e-13	1	rs2295709	128	.	MCM9	0	intronic	1.633	NA	5	15	1	1	1
6:119195048:C:T	rs36166306	6	119195048	T	C	0.2008	1.54213e-13	1	rs2295709	128	.	MCM9	0	intronic	6.033	6	5	15	1	1	1
6:119195201:C:T	rs74220543	6	119195201	T	C	0.2008	1.52669e-13	1	rs2295709	128	.	MCM9	0	intronic	9.059	NA	5	15	1	1	1
6:119195467:C:T	rs74197206	6	119195467	C	T	0.2008	1.23024e-13	1	rs2295709	128	.	MCM9	0	intronic	3.907	NA	5	15	1	1	1
6:119196256:C:T	rs74195948	6	119196256	T	C	0.162	1.86677e-12	0.769837	rs67456868	128	.	MCM9	0	intronic	5.356	NA	5	15	1	1	1
6:119196526:C:T	rs36183067	6	119196526	C	T	0.2008	1.27313e-13	1	rs2295709	128	.	MCM9	0	intronic	5.116	7	5	15	1	1	1
6:119196647:A:C	rs36136292	6	119196647	C	A	0.162	1.24618e-12	0.769837	rs67456868	128	.	MCM9	0	intronic	0.258	7	4	15	1	1	1
6:119196823:A:AAATAAT	rs369537070	6	119196823	A	AAATAAT	0.161	NA	0.775834	rs67456868	128	.	MCM9	0	intronic	3.333	NA	4	15	1	1	1
6:119196940:C:T	rs36146888	6	119196940	T	C	0.2008	1.45841e-13	1	rs2295709	128	.	MCM9	0	intronic	13.35	4	4	15	1	1	1
6:119198146:C:T	rs36155566	6	119198146	T	C	0.2008	1.42743e-13	1	rs2295709	128	.	MCM9	0	intronic	7.857	5	2	15	1	1	1
6:119201188:G:T	rs36190293	6	119201188	G	T	0.163	2.85073e-11	0.768593	rs2295709	128	.	MCM9	0	intronic	0.368	7	5	15	1	1	1
6:119202228:C:T	rs36136604	6	119202228	T	C	0.163	1.0289e-12	0.768593	rs2295709	128	.	MCM9	0	intronic	5.648	6	5	15	1	1	1
6:119203959:A:T	rs36162261	6	119203959	A	T	0.161	7.43538e-13	0.775834	rs67456868	128	.	MCM9	0	intronic	12.25	5	2	15	1	1	1
6:119204625:A:AC	rs36139342	6	119204625	A	AC	0.2107	NA	0.936213	rs2295709	128	.	MCM9	0	intronic	8.067	NA	5	15	1	1	1
6:119204629:A:G	rs36166681	6	119204629	A	G	0.163	1.1732e-12	0.768593	rs2295709	128	.	MCM9	0	intronic	9.547	5	5	15	1	1	1
6:119206176:C:T	rs36193424	6	119206176	T	C	0.163	2.02393e-12	0.768593	rs2295709	128	.	MCM9	0	intronic	1.427	7	5	15	1	1	1
6:119206519:A:G	rs143527323	6	119206519	G	A	0.161	8.11465e-13	0.775834	rs67456868	128	.	MCM9	0	intronic	8.11	6	5	15	1	1	1
6:119207219:C:CA	rs36183265	6	119207219	C	CA	0.1879	NA	0.65043	rs2295709	128	.	MCM9	0	intronic	5.465	NA	5	15	1	1	1
6:119208208:C:T	rs145109373	6	119208208	C	T	0.3648	4.57063e-08	0.913757	rs144714889	128	.	MCM9	0	intronic	0.784	7	5	15	1	1	1
6:119208801:A:T	rs36197439	6	119208801	T	A	0.2117	2.78156e-13	0.94184	rs2295709	128	.	MCM9	0	intronic	6.152	5	5	15	1	1	1
6:119209025:G:T	rs36179023	6	119209025	T	G	0.2117	3.17598e-13	0.94184	rs2295709	128	.	MCM9	0	intronic	6.131	5	5	15	1	1	1
6:119211286:C:T	rs29001546	6	119211286	T	C	0.2117	2.6485e-13	0.94184	rs2295709	128	.	MCM9	0	intronic	5.641	7	5	15	1	1	1
6:119212173:A:G	rs36182149	6	119212173	A	G	0.162	1.07337e-12	0.769837	rs67456868	128	.	MCM9	0	intronic	7.219	2b	1	15	1	1	1
6:119215019:A:AC	rs199665462	6	119215019	AC	A	0.163	NA	0.768593	rs2295709	128	.	MCM9	0	intronic	9.658	NA	1	1	1	1	1
6:119215402:A:C	rs11542663	6	119215402	A	C	0.3718	4.3264e-12	0.814791	rs77578042	128	.	MCM9:ASF1A	00:00:00	UTR5	22.7	4	1	1	1	1	1
6:119217074:A:G	rs6931423	6	119217074	A	G	0.3618	4.20468e-08	0.927263	rs144714889	128	.	MCM9:ASF1A	00:00:00	intronic	15.71	5	1	1	1	1	1
6:119217940:A:G	rs4946367	6	119217940	G	A	0.3618	4.0986e-08	0.927263	rs144714889	128	.	MCM9:ASF1A	00:00:00	intronic	13.42	4	1	5	1	1	1
6:119218001:A:AT	rs11304871	6	119218001	A	AT	0.3459	NA	0.813241	rs144714889	128	.	MCM9:ASF1A	00:00:00	intronic	3.505	NA	1	5	1	1	1
6:119218470:C:T	rs7772912	6	119218470	C	T	0.163	1.29686e-12	0.768593	rs2295709	128	.	MCM9:ASF1A	00:00:00	intronic	4.936	5	1	5	1	1	1
6:119224416:G:T	rs11153778	6	119224416	T	G	0.161	9.43963e-13	0.775834	rs67456868	128	.	MCM9:ASF1A	00:00:00	intronic	8.278	5	3	5	1	1	1
6:119225265:A:AG	rs11370751	6	119225265	A	AG	0.2117	NA	0.94184	rs2295709	128	.	MCM9:ASF1A	00:00:00	intronic	8.971	NA	3	4	1	1	1
6:119230915:A:T	rs7775275	6	119230915	A	T	0.163	9.40308e-13	0.768593	rs2295709	128	.	MCM9	0	intronic	7.413	7	4	4	1	1	1
6:119231968:C:T	rs2295709	6	119231968	T	C	0.2008	8.82776e-14	1	rs2295709	128	.	MCM9	0	UTR3	0.818	6	4	4	1	1	1
6:119233480:A:C	rs10456918	6	119233480	A	C	0.161	1.98326e-13	0.775834	rs67456868	128	.	MCM9	0	intronic	8.936	6	4	4	1	1	1
6:119234688:C:T	rs9374756	6	119234688	T	C	0.163	1.83561e-12	0.768593	rs2295709	128	.	MCM9	0	intronic	6.052	7	4	4	1	1	1
6:119237598:A:C	rs9489542	6	119237598	A	C	0.2008	NA	1	rs2295709	128	.	MCM9	0	intronic	0.056	6	4	5	1	1	1
6:119240226:A:G	rs988098	6	119240226	A	G	0.3618	4.49833e-08	0.927263	rs144714889	128	.	MCM9	0	intronic	0.401	NA	4	5	1	1	0
6:119241752:C:T	rs9374757	6	119241752	C	T	0.2117	2.22319e-13	0.94184	rs2295709	128	.	MCM9	0	intronic	6.271	5	4	4	1	1	0
6:119241834:C:G	rs11153780	6	119241834	C	G	0.161	6.0707e-13	0.775834	rs67456868	128	.	MCM9	0	intronic	1.8	5	4	4	1	1	0
6:119241860:C:G	rs9387609	6	119241860	C	G	0.2117	2.34692e-13	0.94184	rs2295709	128	.	MCM9	0	intronic	1.564	6	4	4	1	1	0
6:119243102:A:G	rs67182660	6	119243102	A	G	0.163	7.1376e-13	0.768593	rs2295709	128	.	MCM9	0	intronic	4.564	6	4	4	1	1	0
6:119244450:A:AT	rs551029225	6	119244450	A	AT	0.1988	NA	0.887245	rs2295709	128	.	MCM9	0	intronic	2.239	NA	4	4	1	1	0
6:119247734:C:T	rs6916491	6	119247734	T	C	0.3718	5.08539e-12	0.814791	rs77578042	128	.	MCM9	0	intronic	6.916	7	4	5	1	1	0
6:119250991:A:G	rs9401099	6	119250991	A	G	0.3618	6.71233e-08	0.927263	rs144714889	128	.	MCM9	0	intronic	0.174	6	4	5	1	1	0
6:119251268:A:ATTTTAT	rs5879474	6	119251268	ATTTTAT	A	0.3569	NA	0.881462	rs144714889	128	.	MCM9	0	intronic	1.674	NA	4	5	1	1	0
6:119251338:C:T	rs11153781	6	119251338	C	T	0.159	3.98592e-12	0.750132	rs67456868	128	.	MCM9	0	intronic	0.747	7	4	5	1	1	0
6:119251706:C:T	rs1022709	6	119251706	C	T	0.3549	1.22457e-07	0.890801	rs144714889	128	.	MCM9	0	intronic	3.477	NA	4	5	1	1	0
6:119251906:C:T	rs1022708	6	119251906	C	T	0.3549	1.52769e-07	0.890801	rs144714889	128	.	MCM9	0	intronic	3.246	NA	4	5	1	1	0
6:119251971:G:T	rs1022707	6	119251971	G	T	0.3549	1.53176e-07	0.890801	rs144714889	128	.	MCM9	0	intronic	1.965	NA	4	5	1	1	0
6:119252006:A:T	rs1022706	6	119252006	T	A	0.3549	NA	0.890801	rs144714889	128	.	MCM9	0	intronic	12.91	2b	4	5	1	1	0
6:119252028:A:G	rs6918844	6	119252028	G	A	0.3549	1.39672e-07	0.890801	rs144714889	128	.	MCM9	0	intronic	6.144	1f	4	5	1	1	0
6:119252111:A:G	rs6918569	6	119252111	A	G	0.3549	1.66542e-07	0.890801	rs144714889	128	.	MCM9	0	intronic	6.733	1d	4	5	1	1	0
6:119252400:A:T	rs6919100	6	119252400	T	A	0.3549	NA	0.890801	rs144714889	128	.	MCM9	0	intronic	1.764	4	4	5	1	1	0
6:119253251:A:T	rs9689589	6	119253251	A	T	0.3549	NA	0.890801	rs144714889	128	.	MCM9	0	intronic	1.003	6	4	5	1	1	0
6:119253270:C:T	rs11965951	6	119253270	C	T	0.3549	1.25304e-07	0.890801	rs144714889	128	.	MCM9	0	intronic	4.732	6	4	5	1	1	0
6:119253358:A:G	rs9320669	6	119253358	G	A	0.3549	1.25291e-07	0.890801	rs144714889	128	.	MCM9	0	intronic	3.226	7	4	5	1	1	0
6:119253417:A:G	rs9320670	6	119253417	G	A	0.3549	1.15853e-07	0.890801	rs144714889	128	.	MCM9	0	intronic	4.734	6	4	5	1	1	0
6:119253682:A:G	rs9320671	6	119253682	G	A	0.3549	1.24531e-07	0.890801	rs144714889	128	.	MCM9	0	intronic	0.609	5	4	5	1	1	0
6:119254156:C:T	rs6910782	6	119254156	T	C	0.3171	1.8216e-06	0.731669	rs144714889	128	.	MCM9	0	intronic	2.152	7	1	5	1	1	0
6:119254250:A:T	rs4946369	6	119254250	T	A	0.3549	NA	0.890801	rs144714889	128	.	MCM9	0	intronic	3.699	5	1	5	1	1	0
6:119254646:A:G	rs62422265	6	119254646	G	A	0.3549	1.00921e-07	0.890801	rs144714889	128	.	MCM9	0	intronic	2.617	5	1	5	1	1	0
6:119254669:C:CA	rs201751510	6	119254669	C	CA	0.3966	NA	0.704737	rs144714889	128	.	MCM9	0	intronic	0.89	NA	1	5	1	1	0
6:119254888:C:T	rs11967231	6	119254888	C	T	0.3549	8.7395e-08	0.882762	rs144714889	128	.	MCM9	0	intronic	8.971	4	1	5	1	1	0
6:119254897:C:T	rs11967232	6	119254897	C	T	0.3549	8.69486e-08	0.882762	rs144714889	128	.	MCM9	0	intronic	1.643	4	1	5	1	1	0
6:119254929:C:T	rs9374759	6	119254929	T	C	0.3539	8.40305e-08	0.887025	rs144714889	128	.	MCM9	0	intronic	2.572	4	1	5	1	1	0
6:119255003:A:G	rs9387610	6	119255003	A	G	0.3539	1.0562e-07	0.887025	rs144714889	128	.	MCM9	0	intronic	7.171	3a	1	5	1	1	0
6:119255491:C:T	rs9401101	6	119255491	C	T	0.163	1.37659e-12	0.763901	rs67456868	128	.	MCM9	0	intronic	5.881	2b	1	1	1	1	0
6:119256079:A:G	rs1885125	6	119256079	A	G	0.3539	1.5414e-07	0.887025	rs144714889	128	.	MCM9:RP11-351A11.1	00:00:00	ncRNA_exonic	9.966	4	1	1	1	1	0
6:119256165:A:G	rs62422266	6	119256165	A	G	0.3539	1.86339e-07	0.887025	rs144714889	128	.	MCM9:RP11-351A11.1	00:00:00	ncRNA_intronic	14.94	4	1	1	1	1	0
6:119256173:C:G	rs62422267	6	119256173	G	C	0.3539	NA	0.887025	rs144714889	128	.	MCM9:RP11-351A11.1	00:00:00	ncRNA_intronic	13.8	2b	1	1	1	1	0
6:119256232:C:G	rs62422268	6	119256232	C	G	0.3539	NA	0.887025	rs144714889	128	.	MCM9:RP11-351A11.1	00:00:00	ncRNA_intronic	10.9	4	1	1	1	1	0
6:119256332:A:C	rs114000233	6	119256332	A	C	0.3777	5.14494e-11	0.78852	rs77578042	128	.	RP11-351A11.1	0	ncRNA_intronic	8.258	4	1	1	1	1	0
6:119256348:C:T	rs62422269	6	119256348	T	C	0.3529	9.85614e-07	0.883281	rs144714889	128	.	RP11-351A11.1	0	ncRNA_intronic	12.41	2a	1	1	1	1	0
6:119256391:A:G	rs62422270	6	119256391	G	A	0.3539	1.40565e-07	0.887025	rs144714889	128	.	RP11-351A11.1	0	ncRNA_intronic	8.242	2b	1	1	1	1	0
6:119256451:A:T	rs4946370	6	119256451	A	T	0.3539	NA	0.887025	rs144714889	128	.	RP11-351A11.1	0	ncRNA_intronic	9.284	4	1	1	1	1	0
6:119256648:A:G	rs4946371	6	119256648	A	G	0.3777	4.04402e-11	0.78852	rs77578042	128	.	RP11-351A11.1	0	ncRNA_intronic	7.639	4	1	1	1	1	0
6:119256707:C:CTA	rs71746056	6	119256707	C	CTA	0.3539	NA	0.887025	rs144714889	128	.	RP11-351A11.1	0	ncRNA_intronic	8.458	NA	1	1	1	1	0
6:119256739:A:C	rs4946372	6	119256739	A	C	0.3539	1.7187e-07	0.887025	rs144714889	128	.	RP11-351A11.1	0	ncRNA_intronic	8.203	1f	1	1	1	1	0
6:119256835:A:G	rs4946373	6	119256835	A	G	0.3539	NA	0.887025	rs144714889	128	.	RP11-351A11.1	0	ncRNA_intronic	5.969	5	1	15	1	1	0
6:119256881:A:C	rs4946374	6	119256881	A	C	0.3539	1.46124e-07	0.887025	rs144714889	128	.	RP11-351A11.1	0	ncRNA_intronic	7.14	5	1	15	1	1	0
6:119256979:C:T	rs2145569	6	119256979	C	T	0.3539	1.53636e-07	0.887025	rs144714889	128	.	RP11-351A11.1	0	ncRNA_intronic	5.434	5	1	15	1	1	0
6:119256999:A:G	rs2145570	6	119256999	G	A	0.3539	1.41743e-07	0.887025	rs144714889	128	.	RP11-351A11.1	0	ncRNA_intronic	3.214	5	1	15	1	1	0
6:119257050:C:G	rs3945959	6	119257050	G	C	0.3539	NA	0.887025	rs144714889	128	.	RP11-351A11.1	0	ncRNA_intronic	4.548	5	1	15	1	1	0
6:119257128:C:T	rs6939937	6	119257128	T	C	0.3539	1.66484e-07	0.887025	rs144714889	128	.	RP11-351A11.1	0	ncRNA_intronic	5.001	5	1	15	1	1	0
6:119257137:C:G	rs2180860	6	119257137	G	C	0.3539	NA	0.887025	rs144714889	128	.	RP11-351A11.1	0	ncRNA_intronic	2.961	5	1	15	1	1	0
6:119257444:T:TGAA	rs57580326	6	119257444	TGAA	T	0.3539	NA	0.887025	rs144714889	128	.	RP11-351A11.1	0	ncRNA_intronic	3.394	NA	1	15	1	1	0
6:119257882:A:AC	rs11378722	6	119257882	AC	A	0.3539	NA	0.887025	rs144714889	128	.	RP11-351A11.1	0	ncRNA_intronic	2.474	NA	5	15	1	1	0
6:119257976:G:T	rs7759423	6	119257976	G	T	0.3539	1.44827e-07	0.887025	rs144714889	128	.	RP11-351A11.1	0	ncRNA_intronic	6.947	6	5	15	1	1	0
6:119258048:C:T	rs7741149	6	119258048	T	C	0.3539	5.65027e-07	0.887025	rs144714889	128	.	RP11-351A11.1	0	ncRNA_intronic	0.832	7	5	15	1	1	0
6:119258112:C:T	rs6902942	6	119258112	T	C	0.162	1.73531e-12	0.768642	rs67456868	128	.	RP11-351A11.1	0	ncRNA_intronic	10.3	6	5	15	1	1	0
6:119258546:C:T	rs6923771	6	119258546	C	T	0.3539	1.36133e-07	0.887025	rs144714889	128	.	RP11-351A11.1	0	ncRNA_intronic	6.933	5	5	15	1	1	0
6:119258682:C:T	rs6928315	6	119258682	C	T	0.3539	1.48554e-07	0.887025	rs144714889	128	.	RP11-351A11.1	0	ncRNA_intronic	2.467	7	5	15	1	1	0
6:119259071:A:G	rs6928945	6	119259071	A	G	0.3539	1.52981e-07	0.887025	rs144714889	128	.	RP11-351A11.1	0	ncRNA_intronic	8.815	6	5	15	1	1	0
6:119259278:A:G	rs9387611	6	119259278	G	A	0.3539	1.49288e-07	0.887025	rs144714889	128	.	RP11-351A11.1	0	ncRNA_intronic	5.345	6	5	15	1	1	0
6:119259323:A:G	rs9387612	6	119259323	G	A	0.3539	1.52531e-07	0.887025	rs144714889	128	.	RP11-351A11.1	0	ncRNA_intronic	2.832	7	5	15	1	1	0
6:119259474:C:T	rs4946376	6	119259474	C	T	0.3539	1.5327e-07	0.887025	rs144714889	128	.	RP11-351A11.1	0	ncRNA_intronic	3.748	6	5	15	1	1	0
6:119259661:T:TG	rs79069475	6	119259661	TG	T	0.3539	NA	0.887025	rs144714889	128	.	RP11-351A11.1	0	ncRNA_intronic	8.724	NA	4	15	1	1	0
6:119259706:G:T	rs12213327	6	119259706	T	G	0.162	1.74133e-12	0.768642	rs67456868	128	.	RP11-351A11.1	0	ncRNA_intronic	9.672	6	4	15	1	1	0
6:119259818:C:T	rs4946377	6	119259818	C	T	0.3539	1.63417e-07	0.887025	rs144714889	128	.	RP11-351A11.1	0	ncRNA_intronic	3.1	6	4	15	1	1	0
6:119260030:C:T	rs4946378	6	119260030	C	T	0.3539	1.45718e-07	0.887025	rs144714889	128	.	RP11-351A11.1	0	ncRNA_intronic	8.737	6	4	15	1	1	0
6:119260151:C:T	rs4245502	6	119260151	C	T	0.3539	1.57427e-07	0.887025	rs144714889	128	.	RP11-351A11.1	0	ncRNA_intronic	6.723	6	4	15	1	1	0
6:119260280:A:G	rs6935960	6	119260280	G	A	0.3539	1.73446e-07	0.887025	rs144714889	128	.	RP11-351A11.1	0	ncRNA_intronic	0.684	7	4	15	1	1	0
6:119260855:C:T	rs11153782	6	119260855	C	T	0.3539	1.71703e-07	0.887025	rs144714889	128	.	RP11-351A11.1	0	ncRNA_intronic	0.577	6	4	15	1	1	0
6:119261734:A:G	rs6903579	6	119261734	A	G	0.3539	1.66981e-07	0.887025	rs144714889	128	.	RP11-351A11.1	0	ncRNA_intronic	4.031	6	4	15	1	1	0
6:119261916:A:G	rs6904381	6	119261916	G	A	0.3539	1.88532e-07	0.887025	rs144714889	128	.	RP11-351A11.1	0	ncRNA_intronic	9.57	6	4	15	1	1	0
6:119262082:A:G	rs7381546	6	119262082	G	A	0.3529	1.70653e-07	0.874869	rs144714889	128	.	RP11-351A11.1	0	ncRNA_intronic	14.98	7	1	15	1	1	0
6:119262175:C:T	rs7381533	6	119262175	C	T	0.3469	1.43123e-07	0.853222	rs144714889	128	.	RP11-351A11.1	0	ncRNA_intronic	7.203	5	1	15	1	1	0
6:119262275:A:G	rs7381535	6	119262275	A	G	0.3539	1.69933e-07	0.887025	rs144714889	128	.	RP11-351A11.1	0	ncRNA_intronic	3.102	1f	1	15	1	1	0
6:119262538:A:ATTCTTTAATG	rs111882063	6	119262538	ATTCTTTAATG	A	0.162	NA	0.768642	rs67456868	128	.	RP11-351A11.1	0	ncRNA_intronic	5.443	NA	8	15	1	1	0
6:119262776:C:T	rs1807979	6	119262776	C	T	0.3539	1.66377e-07	0.887025	rs144714889	128	.	RP11-351A11.1	0	ncRNA_intronic	2.063	7	8	15	1	1	0
6:119262913:T:TAAATA	6:119262913:T:TAAATA	6	119262913	T	TAAATA	0.162	NA	0.768642	rs67456868	128	.	RP11-351A11.1	0	ncRNA_intronic	4.57	NA	8	15	1	1	0
6:119263141:A:G	rs6910377	6	119263141	A	G	0.3539	1.59407e-07	0.887025	rs144714889	128	.	RP11-351A11.1	0	ncRNA_intronic	0.331	6	8	15	1	1	0
6:119263207:A:G	rs9374760	6	119263207	A	G	0.162	1.70246e-12	0.768642	rs67456868	128	.	RP11-351A11.1	0	ncRNA_intronic	7.451	7	8	15	1	1	0
6:119263336:A:AG	rs34172642	6	119263336	AG	A	0.3539	NA	0.887025	rs144714889	128	.	RP11-351A11.1	0	ncRNA_intronic	1.868	NA	8	15	1	1	0
6:119263480:C:T	rs6933970	6	119263480	T	C	0.3539	1.73742e-07	0.887025	rs144714889	128	.	RP11-351A11.1	0	ncRNA_intronic	6.692	6	8	15	1	1	0
6:119263859:G:T	rs6916291	6	119263859	G	T	0.3539	2.95259e-07	0.887025	rs144714889	128	.	RP11-351A11.1	0	ncRNA_intronic	1.968	7	8	15	1	1	0
6:119263962:A:C	rs6916167	6	119263962	A	C	0.3509	NA	0.867529	rs144714889	128	.	RP11-351A11.1	0	ncRNA_intronic	1.23	6	8	15	1	1	0
6:119263963:C:T	rs6916168	6	119263963	C	T	0.3509	2.84401e-07	0.867529	rs144714889	128	.	RP11-351A11.1	0	ncRNA_intronic	1.864	6	8	15	1	1	0
6:119264042:A:G	rs6916672	6	119264042	G	A	0.3539	1.47109e-07	0.887025	rs144714889	128	.	RP11-351A11.1	0	ncRNA_intronic	14.06	6	8	15	1	1	0
6:119264237:A:G	rs56022752	6	119264237	A	G	0.3539	1.57883e-07	0.887025	rs144714889	128	.	RP11-351A11.1	0	ncRNA_intronic	15	6	8	15	1	1	0
6:119264313:A:G	rs55978448	6	119264313	A	G	0.3539	1.75538e-07	0.887025	rs144714889	128	.	RP11-351A11.1	0	ncRNA_intronic	0.378	7	8	15	1	1	0
6:119264766:A:G	rs7758729	6	119264766	G	A	0.3539	1.60368e-07	0.887025	rs144714889	128	.	RP11-351A11.1	0	ncRNA_intronic	7.005	6	8	15	1	1	0
6:119265001:G:GC	rs74434000	6	119265001	GC	G	0.3539	NA	0.887025	rs144714889	128	.	RP11-351A11.1	0	ncRNA_intronic	1.58	NA	8	15	1	1	0
6:119265034:C:T	rs7758832	6	119265034	T	C	0.3539	NA	0.887025	rs144714889	128	.	RP11-351A11.1	0	ncRNA_intronic	6	6	8	15	1	1	0
6:119265105:A:G	rs7758849	6	119265105	A	G	0.3539	1.38944e-07	0.887025	rs144714889	128	.	RP11-351A11.1	0	ncRNA_intronic	9.783	7	8	15	1	1	0
6:119265131:A:G	rs7758862	6	119265131	A	G	0.3539	1.35486e-07	0.887025	rs144714889	128	.	RP11-351A11.1	0	ncRNA_intronic	8.733	6	8	15	1	1	0
6:119265260:A:G	rs9489563	6	119265260	A	G	0.3539	1.61605e-07	0.887025	rs144714889	128	.	RP11-351A11.1	0	ncRNA_intronic	4.401	7	8	15	1	1	0
6:119265489:C:T	rs9374762	6	119265489	T	C	0.162	1.36502e-12	0.768642	rs67456868	128	.	RP11-351A11.1	0	ncRNA_intronic	9.728	7	8	15	1	1	0
6:119265525:G:T	rs6903220	6	119265525	T	G	0.3539	1.18556e-06	0.887025	rs144714889	128	.	RP11-351A11.1	0	ncRNA_intronic	6.727	7	8	15	1	1	0
6:119265560:G:T	rs6923637	6	119265560	G	T	0.3539	1.35992e-07	0.887025	rs144714889	128	.	RP11-351A11.1	0	ncRNA_intronic	2.563	7	8	15	1	1	0
6:119265887:C:T	rs6569035	6	119265887	T	C	0.3539	1.33399e-07	0.887025	rs144714889	128	.	RP11-351A11.1	0	ncRNA_intronic	4.351	7	8	15	1	1	0
6:119266455:A:G	rs6940120	6	119266455	A	G	0.3539	1.54486e-07	0.887025	rs144714889	128	.	RP11-351A11.1	0	ncRNA_intronic	13.7	5	8	9	0	1	0
6:119266634:C:T	rs6901738	6	119266634	C	T	0.3539	1.4095e-07	0.887025	rs144714889	128	.	RP11-351A11.1	0	ncRNA_intronic	7.77	5	8	15	0	1	0
6:119267025:A:G	rs9489569	6	119267025	A	G	0.3539	1.40082e-07	0.887025	rs144714889	128	.	RP11-351A11.1	0	ncRNA_intronic	4.849	5	8	15	0	1	0
6:119267138:C:T	rs9387613	6	119267138	T	C	0.3539	1.7339e-07	0.887025	rs144714889	128	.	RP11-351A11.1	0	ncRNA_intronic	4.279	5	8	15	0	1	0
6:119267266:T:TCA	rs35886801	6	119267266	T	TCA	0.3549	NA	0.882338	rs144714889	128	.	RP11-351A11.1	0	ncRNA_intronic	12.67	NA	8	15	0	1	0
6:119267294:TA:TAA	rs201777372	6	119267294	TA	TAA	0.3757	NA	0.751209	rs77578042	128	.	RP11-351A11.1	0	ncRNA_intronic	NA	NA	8	15	0	1	0
6:119267294:T:TA	rs200300851	6	119267294	TA	T	0.03877	NA	0.751209	rs77578042	128	.	RP11-351A11.1	0	ncRNA_intronic	3.088	NA	8	15	0	1	0
6:119267393:C:T	rs9401103	6	119267393	T	C	0.3539	1.34818e-07	0.887025	rs144714889	128	.	RP11-351A11.1	0	ncRNA_intronic	4.311	5	8	15	0	1	0
6:119267505:C:T	rs9385060	6	119267505	C	T	0.3539	1.75058e-07	0.887025	rs144714889	128	.	RP11-351A11.1	0	ncRNA_intronic	2.131	7	8	15	0	1	0
6:119267522:A:G	rs9374763	6	119267522	A	G	0.3539	1.62458e-07	0.887025	rs144714889	128	.	RP11-351A11.1	0	ncRNA_intronic	4.053	6	8	15	0	1	0
6:119267551:A:G	rs9374764	6	119267551	G	A	0.3529	1.39895e-07	0.883281	rs144714889	128	.	RP11-351A11.1	0	ncRNA_intronic	0.264	7	8	15	0	1	0
6:119267560:A:G	rs9374765	6	119267560	A	G	0.3529	1.52815e-07	0.883281	rs144714889	128	.	RP11-351A11.1	0	ncRNA_intronic	3.461	6	8	15	0	1	0
6:119267710:C:T	rs9387614	6	119267710	C	T	0.3539	3.28464e-07	0.887025	rs144714889	128	.	RP11-351A11.1	0	ncRNA_intronic	0.372	6	5	15	0	1	0
6:119267711:A:G	rs9372517	6	119267711	A	G	0.3539	3.10752e-07	0.887025	rs144714889	128	.	RP11-351A11.1	0	ncRNA_intronic	4.099	6	5	15	0	1	0
6:119267778:C:CAA	rs112513674	6	119267778	CAA	C	0.3539	NA	0.887025	rs144714889	128	.	RP11-351A11.1	0	ncRNA_intronic	0.724	NA	5	15	0	1	0
6:119267799:A:G	rs9374766	6	119267799	G	A	0.3569	NA	0.881875	rs144714889	128	.	RP11-351A11.1	0	ncRNA_intronic	3.319	6	5	15	0	1	0
6:119267939:A:C	rs9968863	6	119267939	A	C	0.3539	1.4475e-07	0.887025	rs144714889	128	.	RP11-351A11.1	0	ncRNA_intronic	11.9	6	5	15	0	1	0
6:119268073:A:G	rs9374767	6	119268073	G	A	0.3529	1.43538e-07	0.882879	rs144714889	128	.	RP11-351A11.1	0	ncRNA_intronic	7.871	7	5	15	0	1	0
6:119268356:A:G	rs4946380	6	119268356	G	A	0.3539	1.49428e-07	0.887025	rs144714889	128	.	RP11-351A11.1	0	ncRNA_intronic	2.692	6	8	15	0	1	0
6:119268429:T:TATC	rs77458334	6	119268429	T	TATC	0.3539	NA	0.887025	rs144714889	128	.	RP11-351A11.1	0	ncRNA_intronic	2.266	NA	8	15	0	1	0
6:119268590:A:G	rs4946381	6	119268590	G	A	0.3539	1.48959e-07	0.887025	rs144714889	128	.	RP11-351A11.1	0	ncRNA_intronic	1.741	7	8	15	0	1	0
6:119268798:G:T	rs9489570	6	119268798	G	T	0.3539	1.50495e-07	0.887025	rs144714889	128	.	RP11-351A11.1	0	ncRNA_intronic	9.177	6	9	15	0	1	0
6:119269206:C:T	rs58360072	6	119269206	C	T	0.3539	8.93476e-08	0.887025	rs144714889	128	.	RP11-351A11.1	0	ncRNA_intronic	0.706	7	9	15	0	1	0
6:119269247:C:T	rs11759256	6	119269247	C	T	0.3539	1.77726e-07	0.887025	rs144714889	128	.	RP11-351A11.1	0	ncRNA_intronic	5.595	6	9	15	0	1	0
6:119269426:C:T	rs9385061	6	119269426	T	C	0.3539	1.46771e-07	0.887025	rs144714889	128	.	RP11-351A11.1	0	ncRNA_intronic	0.292	6	9	15	0	1	0
6:119269489:A:G	rs11754618	6	119269489	A	G	0.3539	1.4456e-07	0.887025	rs144714889	128	.	RP11-351A11.1	0	ncRNA_intronic	8.853	7	9	15	0	1	0
6:119269790:A:G	rs55751876	6	119269790	A	G	0.161	NA	0.774688	rs67456868	128	.	RP11-351A11.1	0	ncRNA_intronic	2.264	6	9	15	0	1	0
6:119270300:A:G	rs12215616	6	119270300	G	A	0.161	1.39571e-12	0.774688	rs67456868	128	.	RP11-351A11.1	0	ncRNA_intronic	5.162	7	9	15	0	1	0
6:119270783:A:G	rs9387617	6	119270783	G	A	0.3539	1.40341e-07	0.887025	rs144714889	128	.	RP11-351A11.1	0	ncRNA_intronic	4.424	5	9	15	0	1	0
6:119271206:A:G	rs9401104	6	119271206	A	G	0.3539	1.66437e-07	0.887025	rs144714889	128	.	RP11-351A11.1	0	ncRNA_intronic	2.657	6	9	15	1	1	0
6:119271274:A:G	rs9401105	6	119271274	A	G	0.3539	1.66444e-07	0.887025	rs144714889	128	.	RP11-351A11.1	0	ncRNA_intronic	4.831	6	9	15	1	1	0
6:119271820:C:G	rs6932466	6	119271820	G	C	0.3608	NA	0.854653	rs144714889	128	.	RP11-351A11.1	0	ncRNA_intronic	8.937	7	9	15	1	1	0
6:119272567:A:G	rs11153791	6	119272567	G	A	0.162	1.76385e-12	0.768642	rs67456868	128	.	RP11-351A11.1	0	ncRNA_intronic	15.01	6	5	15	1	1	0
6:119273014:C:CTTGGAT	rs139612448	6	119273014	C	CTTGGAT	0.3549	NA	0.882762	rs144714889	128	.	RP11-351A11.1	0	ncRNA_intronic	1.778	NA	5	15	1	1	0
6:119273025:A:G	rs79855181	6	119273025	A	G	0.3539	NA	0.887025	rs144714889	128	.	RP11-351A11.1	0	ncRNA_intronic	3.789	6	5	15	1	1	0
6:119273111:A:C	rs9385063	6	119273111	C	A	0.3539	1.14294e-07	0.887025	rs144714889	128	.	RP11-351A11.1	0	ncRNA_intronic	1.704	7	5	15	1	1	0
6:119273280:A:G	rs12207663	6	119273280	A	G	0.162	1.88211e-12	0.768642	rs67456868	128	.	RP11-351A11.1	0	ncRNA_intronic	3.776	6	5	15	1	1	0
6:119273588:A:T	rs9401106	6	119273588	A	T	0.3539	NA	0.887025	rs144714889	128	.	RP11-351A11.1	0	ncRNA_intronic	2.581	6	5	15	1	1	0
6:119276575:A:G	rs12204825	6	119276575	A	G	0.161	1.3397e-12	0.774688	rs67456868	128	.	RP11-351A11.1	0	ncRNA_intronic	4.23	5	5	15	1	1	0
6:119279318:A:G	rs17506361	6	119279318	A	G	0.161	2.32002e-12	0.774688	rs67456868	128	.	RP11-351A11.1	0	ncRNA_intronic	7.932	7	4	15	1	1	0
6:119284884:A:G	rs794614	6	119284884	A	G	0.1978	2.26926e-13	0.971879	rs2295709	128	.	RP11-351A11.1:FAM184A	00:00:00	ncRNA_intronic	0.376	6	4	15	1	1	0
6:119286373:T:TG	rs138175965	6	119286373	T	TG	0.164	NA	0.647963	rs67456868	128	.	RP11-351A11.1:FAM184A	00:00:00	ncRNA_intronic	2.125	NA	4	15	1	1	0
6:119290970:A:AC	rs5879477	6	119290970	A	AC	0.1998	NA	0.9605	rs2295709	128	.	RP11-351A11.1:FAM184A	00:00:00	ncRNA_intronic	1.054	NA	4	15	1	1	0
6:119291420:C:T	rs794605	6	119291420	C	T	0.2286	3.3068e-12	0.85365	rs2295709	128	.	RP11-351A11.1:FAM184A	00:00:00	ncRNA_intronic	1.449	6	4	15	1	1	0
6:119292713:T:TA	rs35440412	6	119292713	T	TA	0.2187	NA	0.876787	rs2295709	128	.	RP11-351A11.1:FAM184A	00:00:00	ncRNA_intronic	2.076	NA	4	15	1	1	0
6:119294577:C:T	rs9387621	6	119294577	C	T	0.3877	3.18944e-13	0.834004	rs77578042	128	.	RP11-351A11.1:FAM184A	00:00:00	ncRNA_intronic	1.384	1f	4	15	1	1	0
6:119298837:G:T	rs12527291	6	119298837	G	T	0.3877	1.89405e-13	0.834004	rs77578042	128	.	RP11-351A11.1:FAM184A	00:00:00	ncRNA_intronic	1.654	3a	4	15	1	1	0
6:119299443:A:G	rs2051057	6	119299443	G	A	0.4563	7.89858e-12	0.969011	rs794262	128	.	RP11-351A11.1:FAM184A	00:00:00	ncRNA_intronic	2.621	NA	4	15	1	1	0
6:119299583:C:G	rs2051056	6	119299583	G	C	0.4563	NA	0.969011	rs794262	128	.	RP11-351A11.1:FAM184A	00:00:00	ncRNA_intronic	2.384	1f	4	15	1	1	0
6:119300477:A:G	rs4946382	6	119300477	A	G	0.4264	8.38672e-12	0.704014	rs77578042	128	.	RP11-351A11.1:FAM184A	00:00:00	ncRNA_intronic	3.488	7	4	15	1	1	0
6:119301044:C:CA	rs57478039	6	119301044	C	CA	0.4264	NA	0.64037	rs77578042	128	.	RP11-351A11.1:FAM184A	00:00:00	ncRNA_intronic	0.595	NA	4	15	1	1	0
6:119304625:A:T	rs4946383	6	119304625	A	T	0.4563	NA	0.969011	rs794262	128	.	RP11-351A11.1:FAM184A	00:00:00	ncRNA_intronic	8.802	7	4	15	1	1	0
6:119305684:T:TA	rs11326548	6	119305684	TA	T	0.3877	NA	0.834004	rs77578042	128	.	RP11-351A11.1:FAM184A	00:00:00	ncRNA_intronic	0.618	NA	4	15	1	1	0
6:119306412:C:T	rs4946385	6	119306412	T	C	0.4264	5.84919e-12	0.704014	rs77578042	128	.	RP11-351A11.1:FAM184A	00:00:00	ncRNA_intronic	4.234	5	4	15	1	1	0
6:119307809:C:T	rs2357020	6	119307809	T	C	0.4563	3.8429e-12	0.969011	rs794262	128	.	RP11-351A11.1:FAM184A	00:00:00	ncRNA_intronic	0.469	6	4	15	1	1	0
6:119310392:C:CT	rs61571693	6	119310392	C	CT	0.4553	NA	0.964998	rs794262	128	.	RP11-351A11.1:FAM184A	00:00:00	ncRNA_intronic	2.971	NA	5	15	1	1	0
6:119310663:A:AGTGACACAATCTAAAGATAGTTTTTATTGGAAAATAATTTTTACTAATAACTTAGACTAAG	esv3610531	6	119310663	A	AGTGACACAATCTAAAGATAGTTTTTATTGGAAAATAATTTTTACTAATAACTTAGACTAAG	0.161	NA	0.774688	rs67456868	128	.	RP11-351A11.1:FAM184A	00:00:00	ncRNA_intronic	0.124	NA	5	15	1	1	0
6:119311753:G:GC	rs150695966	6	119311753	GC	G	0.4563	NA	0.969011	rs794262	128	.	RP11-351A11.1:FAM184A	00:00:00	ncRNA_intronic	1.353	NA	4	15	1	1	0
6:119311755:A:AGG	rs71738372	6	119311755	AGG	A	0.4563	NA	0.969011	rs794262	128	.	RP11-351A11.1:FAM184A	00:00:00	ncRNA_intronic	0.97	NA	4	15	1	1	0
6:119313517:A:T	rs11967399	6	119313517	T	A	0.4563	NA	0.969011	rs794262	128	.	RP11-351A11.1:FAM184A	00:00:00	ncRNA_intronic	0.866	1f	4	15	1	1	0
6:119313633:A:G	rs11967889	6	119313633	A	G	0.4563	3.99022e-12	0.969011	rs794262	128	.	RP11-351A11.1:FAM184A	00:00:00	ncRNA_intronic	2.853	1f	4	15	1	1	0
6:119314682:G:T	rs57285368	6	119314682	G	T	0.4563	NA	0.969011	rs794262	128	.	RP11-351A11.1:FAM184A	00:00:00	ncRNA_intronic	11.8	7	4	15	1	1	0
6:119314775:C:T	rs57100274	6	119314775	T	C	0.4563	3.33022e-12	0.969011	rs794262	128	.	RP11-351A11.1:FAM184A	00:00:00	ncRNA_intronic	1.253	5	4	15	1	1	0
6:119315124:G:T	rs9401113	6	119315124	T	G	0.4563	3.2997e-12	0.969011	rs794262	128	.	RP11-351A11.1:FAM184A	00:00:00	ncRNA_intronic	1.296	5	4	15	1	1	0
6:119315495:AAAATAAAT:AAAATAAATAAAT	rs529091693	6	119315495	AAAATAAAT	AAAATAAATAAAT	0.4185	NA	0.666728	rs77578042	128	.	RP11-351A11.1:FAM184A	00:00:00	ncRNA_intronic	NA	NA	4	15	1	1	0
6:119315722:A:G	rs12216130	6	119315722	G	A	0.166	1.36822e-11	0.745067	rs67456868	128	.	RP11-351A11.1:FAM184A	00:00:00	ncRNA_intronic	1	6	4	15	1	1	0
6:119315901:A:G	rs6922959	6	119315901	G	A	0.3489	NA	0.651617	rs794262	128	.	RP11-351A11.1:FAM184A	00:00:00	ncRNA_intronic	3.58	6	4	15	1	1	0
6:119315902:A:C	rs1775640	6	119315902	C	A	0.3489	NA	0.651617	rs794262	128	.	RP11-351A11.1:FAM184A	00:00:00	ncRNA_intronic	3.411	NA	4	15	1	1	0
6:119317843:C:T	rs2797352	6	119317843	T	C	0.4563	3.43652e-12	0.969011	rs794262	128	.	RP11-351A11.1:FAM184A	00:00:00	ncRNA_intronic	3.219	5	4	15	1	1	0
6:119318410:C:T	rs2782575	6	119318410	T	C	0.1988	4.31026e-13	0.977451	rs2295709	128	.	RP11-351A11.1:FAM184A	00:00:00	ncRNA_intronic	2.224	6	4	15	1	1	0
6:119318533:A:G	rs7771525	6	119318533	G	A	0.162	2.34067e-12	0.768642	rs67456868	128	.	RP11-351A11.1:FAM184A	00:00:00	ncRNA_intronic	0.765	6	4	15	1	1	0
6:119319052:C:G	rs72970476	6	119319052	C	G	0.3877	1.32598e-13	0.834004	rs77578042	128	.	RP11-351A11.1:FAM184A	00:00:00	ncRNA_intronic	1.189	7	4	15	1	1	0
6:119320313:A:G	rs794266	6	119320313	A	G	0.4563	2.87241e-12	0.969011	rs794262	128	.	RP11-351A11.1:FAM184A	00:00:00	ncRNA_intronic	1.125	6	4	15	1	1	1
6:119321551:C:T	rs10499090	6	119321551	T	C	0.4264	4.3203e-12	0.704014	rs77578042	128	.	RP11-351A11.1:FAM184A	00:00:00	ncRNA_intronic	8.818	6	4	15	1	1	1
6:119322422:G:T	rs794264	6	119322422	G	T	0.4573	2.60598e-12	0.972974	rs794262	128	.	RP11-351A11.1:FAM184A	00:00:00	ncRNA_intronic	1.074	NA	4	15	1	1	1
6:119322468:C:T	rs794263	6	119322468	T	C	0.4573	2.70119e-12	0.972974	rs794262	128	.	RP11-351A11.1:FAM184A	00:00:00	ncRNA_intronic	1.483	NA	4	15	1	1	1
6:119322992:C:T	rs4946386	6	119322992	C	T	0.3598	2.06236e-10	0.753744	rs77578042	128	.	RP11-351A11.1:FAM184A	00:00:00	ncRNA_intronic	3.559	7	4	15	1	1	1
6:119323987:A:T	rs3756940	6	119323987	A	T	0.3867	1.26337e-13	0.837824	rs77578042	128	.	RP11-351A11.1:FAM184A	00:00:00	ncRNA_intronic	6.706	6	4	15	1	1	1
6:119325918:C:G	rs1762200	6	119325918	C	G	0.4493	NA	0.996087	rs794262	128	.	RP11-351A11.1:FAM184A	00:00:00	ncRNA_intronic	0.897	7	4	15	1	1	1
6:119327112:A:G	rs794262	6	119327112	G	A	0.4503	5.24879e-13	1	rs794262	128	.	RP11-351A11.1:FAM184A	00:00:00	ncRNA_intronic	3.001	6	4	15	1	1	1
6:119328599:A:G	rs794261	6	119328599	G	A	0.4573	2.09804e-12	0.972974	rs794262	128	.	RP11-351A11.1:FAM184A	00:00:00	ncRNA_intronic	0.294	NA	4	15	1	1	1
6:119329387:A:G	rs12527363	6	119329387	G	A	0.3867	1.42717e-13	0.837824	rs77578042	128	.	RP11-351A11.1:FAM184A	00:00:00	ncRNA_intronic	0.423	7	4	15	1	1	1
6:119329558:C:T	rs813812	6	119329558	C	T	0.4404	3.8354e-12	0.907895	rs794262	128	.	RP11-351A11.1:FAM184A	00:00:00	ncRNA_intronic	3.596	5	4	15	1	1	1
6:119330002:C:T	rs794260	6	119330002	T	C	0.4573	2.85928e-12	0.972974	rs794262	128	.	RP11-351A11.1:FAM184A	00:00:00	ncRNA_intronic	3.876	6	4	15	1	1	1
6:119331888:A:T	rs9387624	6	119331888	T	A	0.3976	NA	1	rs77578042	128	.	RP11-351A11.1:FAM184A	00:00:00	ncRNA_intronic	3.122	6	4	15	1	1	1
6:119332104:A:T	rs9387625	6	119332104	T	A	0.3966	NA	0.995379	rs77578042	128	.	RP11-351A11.1:FAM184A	00:00:00	ncRNA_intronic	3.957	6	4	15	1	1	1
6:119333438:A:T	rs1775620	6	119333438	T	A	0.494	NA	0.922878	rs7738420	128	.	RP11-351A11.1:FAM184A	00:00:00	ncRNA_intronic	2.941	7	4	15	1	1	1
6:119334129:A:G	rs12213597	6	119334129	G	A	0.163	7.79822e-12	0.752249	rs67456868	128	.	RP11-351A11.1:FAM184A	00:00:00	ncRNA_intronic	1.599	6	3	15	1	1	1
6:119335865:A:G	rs1889561	6	119335865	A	G	0.494	4.50014e-11	0.922878	rs7738420	128	.	RP11-351A11.1:FAM184A	00:00:00	ncRNA_intronic	5.019	1f	4	15	1	1	1
6:119335951:C:T	rs2797356	6	119335951	C	T	0.495	8.09147e-11	0.926704	rs7738420	128	.	RP11-351A11.1:FAM184A	00:00:00	ncRNA_intronic	0.458	6	4	15	1	1	1
6:119336466:A:C	rs77578042	6	119336466	C	A	0.3976	3.73269e-14	1	rs77578042	128	.	RP11-351A11.1:FAM184A	00:00:00	ncRNA_intronic	0.441	7	4	15	1	1	1
6:119336853:C:T	rs9398496	6	119336853	C	T	0.494	1.02974e-10	0.923263	rs7738420	128	.	RP11-351A11.1:FAM184A	00:00:00	ncRNA_intronic	0.75	6	4	15	1	1	1
6:119337127:C:G	rs1775616	6	119337127	G	C	0.495	NA	0.926704	rs7738420	128	.	RP11-351A11.1:FAM184A	00:00:00	ncRNA_intronic	0.422	7	4	15	1	1	1
6:119337215:C:T	rs9387626	6	119337215	T	C	0.3986	1.62247e-13	0.995408	rs77578042	128	.	RP11-351A11.1:FAM184A	00:00:00	ncRNA_intronic	1.183	6	4	15	1	1	1
6:119337610:A:G	rs4946387	6	119337610	G	A	0.4414	1.32041e-11	0.823823	rs77578042	128	.	RP11-351A11.1:FAM184A	00:00:00	ncRNA_intronic	1.494	7	4	15	1	1	1
6:119338585:A:C	rs9489577	6	119338585	A	C	0.4165	5.07937e-11	0.678316	rs7738420	128	.	RP11-351A11.1:FAM184A	00:00:00	ncRNA_intronic	1.717	7	4	15	1	1	1
6:119339064:A:C	rs12212870	6	119339064	C	A	0.07753	2.53163e-06	0.631258	rs35917528	128	.	RP11-351A11.1:FAM184A	00:00:00	ncRNA_intronic	1.42	6	4	15	1	1	1
6:119339082:C:T	rs7750373	6	119339082	C	T	0.167	4.15954e-12	0.729322	rs67456868	128	.	RP11-351A11.1:FAM184A	00:00:00	ncRNA_intronic	0.043	6	4	15	1	1	1
6:119340058:T:TAGAC	rs72244701	6	119340058	TAGAC	T	0.164	NA	0.74643	rs67456868	128	.	RP11-351A11.1:FAM184A	00:00:00	ncRNA_intronic	3.626	NA	4	15	1	1	1
6:119340114:A:G	rs2357021	6	119340114	A	G	0.4911	3.79e-11	0.912285	rs7738420	128	.	RP11-351A11.1:FAM184A	00:00:00	ncRNA_intronic	1.886	5	4	15	1	1	1
6:119340881:C:T	rs3756939	6	119340881	T	C	0.4185	4.11112e-11	0.677344	rs7738420	128	.	RP11-351A11.1:FAM184A	00:00:00	ncRNA_intronic	4.267	NA	4	15	1	1	1
6:119342005:C:G	rs6931074	6	119342005	C	G	0.4364	NA	0.83146	rs77578042	128	.	RP11-351A11.1:FAM184A	00:00:00	ncRNA_intronic	1.341	7	3	15	1	1	1
6:119342234:C:T	rs2066408	6	119342234	C	T	0.495	8.92851e-11	0.926704	rs7738420	128	.	RP11-351A11.1:FAM184A	00:00:00	ncRNA_intronic	0.802	NA	3	15	1	1	1
6:119344529:C:T	rs2357023	6	119344529	C	T	0.4513	5.49154e-12	0.781167	rs7738420	128	.	RP11-351A11.1:FAM184A	00:00:00	ncRNA_intronic	0.357	5	3	15	1	1	1
6:119344546:A:C	rs12664251	6	119344546	A	C	0.3976	2.99046e-13	0.990758	rs77578042	128	.	RP11-351A11.1:FAM184A	00:00:00	ncRNA_intronic	1.401	5	3	15	1	1	1
6:119346010:C:T	rs1775613	6	119346010	T	C	0.4573	2.56884e-09	0.814621	rs7738420	128	.	RP11-351A11.1:FAM184A	00:00:00	ncRNA_intronic	0.851	7	3	15	1	1	1
6:119346912:A:G	rs6929403	6	119346912	G	A	0.4145	8.04467e-13	0.925997	rs77578042	128	.	RP11-351A11.1:FAM184A	00:00:00	ncRNA_intronic	1.151	1f	2	15	1	1	1
6:119348267:A:C	rs794249	6	119348267	C	A	0.4891	2.65415e-10	0.995922	rs7738420	128	.	RP11-351A11.1:FAM184A	00:00:00	ncRNA_intronic	5.206	NA	1	15	1	1	1
6:119348601:C:T	rs794251	6	119348601	T	C	0.4592	1.91531e-09	0.819584	rs7738420	128	.	RP11-351A11.1:FAM184A	00:00:00	ncRNA_intronic	8.544	NA	2	15	1	1	1
6:119348855:A:G	rs7775251	6	119348855	A	G	0.164	1.84835e-11	0.74643	rs67456868	128	.	RP11-351A11.1:FAM184A	00:00:00	ncRNA_intronic	13.54	3a	2	15	1	1	1
6:119349536:A:G	rs7738420	6	119349536	G	A	0.4881	2.15026e-10	1	rs7738420	128	.	RP11-351A11.1:FAM184A	00:00:00	ncRNA_intronic	6.391	2b	5	15	1	1	1
6:119352714:C:T	rs2782573	6	119352714	C	T	0.4891	3.37359e-10	0.995922	rs7738420	128	.	FAM184A	0	intronic	1.016	NA	4	15	1	1	1
6:119352870:C:T	rs7740819	6	119352870	T	C	0.164	2.47851e-11	0.74643	rs67456868	128	.	FAM184A	0	intronic	6.051	7	4	15	1	1	1
6:119353018:A:T	rs9387628	6	119353018	A	T	0.3986	NA	0.995408	rs77578042	128	.	FAM184A	0	intronic	1.678	5	4	15	1	1	1
6:119353212:A:G	rs794257	6	119353212	G	A	0.4891	3.78531e-10	0.995922	rs7738420	128	.	FAM184A	0	intronic	0.517	NA	5	15	1	1	1
6:119353517:A:G	rs4946388	6	119353517	A	G	0.4712	3.75024e-10	0.764499	rs794262	128	.	FAM184A	0	intronic	6.217	7	5	15	1	1	1
6:119354457:A:T	rs12211725	6	119354457	T	A	0.163	3.67162e-11	0.752249	rs67456868	128	.	FAM184A	0	intronic	7.222	6	5	15	1	1	1
6:119355744:A:T	rs2797359	6	119355744	T	A	0.163	NA	0.726364	rs67456868	128	.	FAM184A	0	intronic	1.584	6	5	15	1	1	1
6:119356201:C:T	rs9387629	6	119356201	T	C	0.4871	5.41864e-11	0.787902	rs1334922	128	.	FAM184A	0	intronic	3.369	4	1	15	1	1	1
6:119356335:A:T	rs9398499	6	119356335	T	A	0.4702	NA	0.786445	rs794262	128	.	FAM184A	0	intronic	0.511	5	1	15	1	1	1
6:119356346:A:G	rs9387630	6	119356346	A	G	0.2356	5.4124e-10	0.798823	rs2295709	128	.	FAM184A	0	intronic	8.217	5	1	15	1	1	1
6:119356833:A:G	rs1775617	6	119356833	A	G	0.165	6.50865e-11	0.740671	rs67456868	128	.	FAM184A	0	intronic	5.097	2b	1	15	1	1	1
6:119359254:A:G	rs12204084	6	119359254	G	A	0.163	3.76426e-11	0.752249	rs67456868	128	.	FAM184A	0	intronic	0.263	2a	1	15	1	1	1
6:119360982:A:G	rs9387631	6	119360982	G	A	0.163	3.60007e-11	0.752249	rs67456868	128	.	FAM184A	0	intronic	1.136	5	5	15	1	1	1
6:119361257:A:G	rs9374774	6	119361257	G	A	0.163	NA	0.752249	rs67456868	128	.	FAM184A	0	intronic	1.526	7	5	15	1	1	1
6:119361334:C:CTGTT	rs71556824	6	119361334	CTGTT	C	0.163	NA	0.752249	rs67456868	128	.	FAM184A	0	intronic	12.18	NA	5	15	1	1	1
6:119362455:C:G	rs9481881	6	119362455	G	C	0.2356	5.35274e-10	0.798823	rs2295709	128	.	FAM184A	0	intronic	1.792	7	4	15	1	1	1
6:119363635:C:CT	rs5879481	6	119363635	CT	C	0.2366	NA	0.794783	rs2295709	128	.	FAM184A	0	intronic	3.836	NA	4	15	1	1	1
6:119363976:C:T	rs954753	6	119363976	C	T	0.2356	3.62789e-10	0.798823	rs2295709	128	.	FAM184A	0	intronic	6.42	7	4	15	1	1	1
6:119365529:C:T	rs1413906	6	119365529	C	T	0.2356	3.46868e-10	0.798823	rs2295709	128	.	FAM184A	0	intronic	9.258	5	2	15	1	1	1
6:119367618:A:G	rs610960	6	119367618	A	G	0.163	3.30157e-11	0.752249	rs67456868	128	.	FAM184A	0	intronic	0.432	5	5	15	1	1	1
6:119367729:T:TA	rs35889394	6	119367729	TA	T	0.2714	NA	0.659811	rs2295709	128	.	FAM184A	0	intronic	5.812	NA	5	15	1	1	1
6:119368613:C:T	rs4946389	6	119368613	C	T	0.2356	3.13721e-10	0.798823	rs2295709	128	.	FAM184A	0	intronic	0.334	7	5	15	1	1	1
6:119369961:A:G	rs4946390	6	119369961	G	A	0.2356	3.17014e-10	0.798823	rs2295709	128	.	FAM184A	0	intronic	1.572	7	5	15	1	1	1
6:119370331:C:G	rs1068588	6	119370331	C	G	0.163	3.5438e-11	0.752249	rs67456868	128	.	FAM184A	0	intronic	0.86	7	5	15	1	1	1
6:119370411:A:G	rs7756475	6	119370411	G	A	0.2356	3.3699e-10	0.798823	rs2295709	128	.	FAM184A	0	intronic	0.128	6	5	15	1	1	1
6:119371580:A:G	rs808028	6	119371580	A	G	0.2177	1.6991e-10	0.862052	rs2295709	128	.	FAM184A	0	intronic	7.517	7	5	15	1	1	1
6:119371603:C:T	rs669978	6	119371603	T	C	0.162	3.68537e-11	0.746504	rs67456868	128	.	FAM184A	0	intronic	5.231	6	5	15	1	1	1
6:119371617:G:GT	rs34923179	6	119371617	G	GT	0.165	NA	0.740671	rs67456868	128	.	FAM184A	0	intronic	0.071	NA	5	15	1	1	1
6:119371669:T:TA	rs148556333	6	119371669	TA	T	0.2475	NA	0.739455	rs2295709	128	.	FAM184A	0	intronic	0.634	NA	5	15	1	1	1
6:119372064:A:G	rs589865	6	119372064	A	G	0.1799	3.73204e-09	0.666811	rs67456868	128	.	FAM184A	0	intronic	1.286	7	5	15	1	1	1
6:119372167:A:G	rs6931558	6	119372167	G	A	0.2356	2.86698e-10	0.798823	rs2295709	128	.	FAM184A	0	intronic	11.15	6	5	15	1	1	1
6:119372321:A:AAAAG	rs147147862	6	119372321	AAAAG	A	0.1819	NA	0.691195	rs2295709	128	.	FAM184A	0	intronic	10.52	NA	5	15	1	1	1
6:119373172:C:T	rs1334922	6	119373172	C	T	0.4592	2.41425e-09	1	rs1334922	128	.	FAM184A	0	intronic	0.605	7	4	15	1	1	1
6:119373199:C:T	rs590004	6	119373199	C	T	0.163	2.51404e-11	0.752249	rs67456868	128	.	FAM184A	0	intronic	0.062	7	4	15	1	1	1
6:119373912:G:T	rs12526935	6	119373912	T	G	0.4732	1.96226e-10	0.777363	rs794262	128	.	FAM184A	0	intronic	1.945	1f	6	15	1	1	1
6:119374749:C:T	rs9401118	6	119374749	T	C	0.4881	4.51007e-11	0.783911	rs1334922	128	.	FAM184A	0	intronic	2.457	6	6	15	1	1	1
6:119376031:A:AT	rs5879482	6	119376031	AT	A	0.164	NA	0.688116	rs67456868	128	.	FAM184A	0	intronic	2.869	NA	4	15	1	1	1
6:119376347:C:G	rs1342794	6	119376347	G	C	0.4761	NA	0.932808	rs1334922	128	.	FAM184A	0	intronic	2.11	7	4	15	1	1	1
6:119377499:C:T	rs9374777	6	119377499	T	C	0.4871	4.21812e-11	0.787902	rs1334922	128	.	FAM184A	0	intronic	14.53	6	5	15	1	1	1
6:119378686:C:T	rs813233	6	119378686	C	T	0.163	2.70816e-11	0.752249	rs67456868	128	.	FAM184A	0	intronic	0.878	6	4	15	1	1	1
6:119379008:G:GT	rs68038422	6	119379008	G	GT	0.174	NA	0.702353	rs67456868	128	.	FAM184A	0	intronic	0.744	NA	4	15	1	1	1
6:119381502:C:T	rs639266	6	119381502	T	C	0.163	4.52373e-11	0.752249	rs67456868	128	.	FAM184A	0	intronic	3.546	NA	5	15	1	1	1
6:119382101:C:T	rs1570493	6	119382101	T	C	0.4761	1.00354e-09	0.743028	rs1334922	128	.	FAM184A	0	intronic	13.36	6	5	15	1	1	1
6:119382351:C:T	rs17513308	6	119382351	C	T	0.4761	8.79918e-10	0.743028	rs1334922	128	.	FAM184A	0	intronic	7.614	7	5	15	1	1	1
6:119383982:C:G	rs7764418	6	119383982	G	C	0.4751	NA	0.733752	rs1334922	128	.	FAM184A	0	intronic	9.759	6	3	15	1	1	1
6:119386184:A:C	rs2884078	6	119386184	C	A	0.4761	9.03415e-10	0.743028	rs1334922	128	.	FAM184A	0	intronic	0.617	1f	1	15	1	1	1
6:119386303:C:T	rs2357030	6	119386303	C	T	0.497	2.64894e-11	0.710577	rs794262	128	.	FAM184A	0	intronic	0.379	5	1	15	1	1	1
6:119389212:G:GTT	rs148034802	6	119389212	G	GTT	0.1531	NA	0.658329	rs2295709	128	.	FAM184A	0	intronic	0.683	NA	5	15	1	1	1
6:124343842:A:G	rs17552299	6	124343842	A	G	0.04672	5.63825e-08	0.91602	rs139612798	129	.	NKAIN2	0	intronic	17.56	7	5	15	1	0	1
6:124349945:C:T	rs139612798	6	124349945	T	C	0.04672	3.01469e-08	1	rs139612798	129	.	NKAIN2	0	intronic	1.194	6	5	15	1	0	1
6:152192331:C:G	rs2431260	6	152192331	C	G	0.2495	NA	0.68472	rs9322335	130	.	ESR1	0	intronic	0.745	7	5	15	1	1	1
6:152192770:C:T	rs2431259	6	152192770	T	C	0.2594	3.48829e-08	0.705991	rs9322335	130	.	ESR1	0	intronic	0.776	NA	5	15	1	1	1
6:152193996:C:T	rs1709183	6	152193996	C	T	0.2594	4.43773e-08	0.705991	rs9322335	130	.	ESR1	0	intronic	0.346	NA	5	15	1	1	1
6:152196952:C:T	rs2175898	6	152196952	T	C	0.2157	NA	0.817087	rs9322335	130	.	ESR1	0	intronic	0.483	NA	5	15	1	1	1
6:152198111:A:C	rs4869747	6	152198111	A	C	0.2485	NA	0.909015	rs9322335	130	.	ESR1	0	intronic	1.035	5	5	15	1	1	1
6:152200041:A:G	rs9322334	6	152200041	G	A	0.2276	NA	0.897179	rs9322335	130	.	ESR1	0	intronic	3.81	7	5	15	1	1	1
6:152200129:C:T	rs9322335	6	152200129	T	C	0.2475	2.69769e-08	1	rs9322335	130	.	ESR1	0	intronic	3.651	7	5	15	1	1	1
6:152200430:C:T	rs9322336	6	152200430	T	C	0.2167	NA	0.766179	rs9322335	130	.	ESR1	0	intronic	0.348	6	5	15	1	0	1
6:152201201:C:T	rs6557168	6	152201201	C	T	0.339	2.14184e-11	0.729056	rs11155821	130	.	ESR1	0	intronic	0.417	6	5	15	1	0	1
6:152202007:C:T	rs3757323	6	152202007	T	C	0.3161	1.80753e-18	0.987395	rs11155821	130	.	ESR1	0	intronic	6.872	6	4	15	1	1	1
6:152202498:C:T	rs9322340	6	152202498	C	T	0.2237	NA	0.664332	rs11155821	130	.	ESR1	0	intronic	4.155	5	4	15	1	0	1
6:152202621:G:GT	rs9340850	6	152202621	G	GT	0.3191	NA	0.974948	rs11155821	130	.	ESR1	0	intronic	1.445	NA	4	15	1	0	1
6:152202945:C:G	rs6918647	6	152202945	G	C	0.2266	NA	0.664131	rs11155821	130	.	ESR1	0	intronic	0.971	6	4	15	1	0	1
6:152203104:A:G	rs6557170	6	152203104	G	A	0.2266	NA	0.664131	rs11155821	130	.	ESR1	0	intronic	1.154	7	4	15	1	0	1
6:152204429:G:GT	rs34141432	6	152204429	G	GT	0.2575	NA	0.630315	rs11155821	130	.	ESR1	0	intronic	2.342	NA	4	15	1	0	1
6:152208722:A:G	rs1913474	6	152208722	G	A	0.2256	NA	0.669305	rs11155821	130	.	ESR1	0	intronic	0.76	NA	4	15	1	0	1
6:152214111:A:G	rs9383946	6	152214111	G	A	0.2266	NA	0.671817	rs11155821	130	.	ESR1	0	intronic	2.918	7	5	15	1	0	1
6:152215199:G:T	rs9479138	6	152215199	T	G	0.3151	9.68673e-19	1	rs11155821	130	.	ESR1	0	intronic	3.248	6	5	15	1	1	1
6:152215722:C:T	rs11155821	6	152215722	T	C	0.3151	7.26565e-19	1	rs11155821	130	.	ESR1	0	intronic	2.813	5	5	15	1	0	1
6:152218079:A:T	rs11756123	6	152218079	T	A	0.3151	NA	1	rs11155821	130	.	ESR1	0	intronic	3.7	6	5	15	1	1	1
6:152219415:A:G	rs9479139	6	152219415	A	G	0.2266	NA	0.671817	rs11155821	130	.	ESR1	0	intronic	3.307	5	5	15	1	0	1
6:152220206:G:T	rs559471803	6	152220206	T	G	0.4006	NA	0.714435	rs11155821	130	.	ESR1	0	intronic	1.305	NA	5	15	1	0	1
6:152223003:C:T	rs7356921	6	152223003	C	T	0.2346	NA	0.631462	rs11155821	130	.	ESR1	0	intronic	4.162	5	5	15	1	0	1
6:152225383:G:T	rs4869748	6	152225383	T	G	0.3171	1.23201e-18	0.991612	rs11155821	130	.	ESR1	0	intronic	0.576	6	5	15	1	1	1
6:152227421:A:C	rs2347923	6	152227421	A	C	0.2962	NA	0.907037	rs11155821	130	.	ESR1	0	intronic	0.885	6	5	15	1	0	1
6:152229445:C:T	rs1514347	6	152229445	C	T	0.2266	NA	0.671817	rs11155821	130	.	ESR1	0	intronic	0.462	NA	5	15	1	0	1
6:152229850:A:G	rs2347867	6	152229850	G	A	0.3161	1.06506e-18	0.995795	rs11155821	130	.	ESR1	0	intronic	1.469	5	5	15	1	1	1
6:152231068:C:G	rs4869749	6	152231068	C	G	0.2276	NA	0.66735	rs11155821	130	.	ESR1	0	intronic	1.889	6	5	15	1	0	1
6:152231404:A:G	rs4870060	6	152231404	G	A	0.3171	1.04512e-18	0.991656	rs11155821	130	.	ESR1	0	intronic	3.003	6	5	15	1	1	1
6:152234593:C:T	rs6557171	6	152234593	C	T	0.2952	NA	0.895174	rs11155821	130	.	ESR1	0	intronic	14.67	7	5	15	1	1	1
6:152235339:C:T	rs12204714	6	152235339	C	T	0.3201	4.57093e-18	0.970957	rs11155821	130	.	ESR1	0	intronic	20.3	7	5	15	1	1	1
6:152235391:T:TA	rs67229052	6	152235391	T	TA	0.3121	NA	0.936996	rs11155821	130	.	ESR1	0	intronic	15.05	NA	5	15	1	0	1
6:152237468:C:T	rs4870061	6	152237468	C	T	0.2276	NA	0.66735	rs11155821	130	.	ESR1	0	intronic	8.699	6	5	15	1	0	1
6:152237618:G:T	rs4870062	6	152237618	T	G	0.2962	NA	0.899199	rs11155821	130	.	ESR1	0	intronic	2.276	7	5	15	1	1	1
6:152240423:A:G	rs4458702	6	152240423	G	A	0.2266	NA	0.664843	rs11155821	130	.	ESR1	0	intronic	4.062	7	5	15	1	0	0
6:152240448:A:G	rs4305732	6	152240448	A	G	0.3191	3.53383e-18	0.96676	rs11155821	130	.	ESR1	0	intronic	3.785	7	5	15	1	1	0
6:152242900:G:T	rs4371852	6	152242900	T	G	0.2833	2.1086e-08	0.739094	rs11155821	130	.	ESR1	0	intronic	2.618	7	5	15	1	0	0
6:152242987:G:T	rs4579365	6	152242987	T	G	0.2843	1.2334e-08	0.73477	rs11155821	130	.	ESR1	0	intronic	0.462	7	5	15	1	0	0
6:152244647:A:C	rs4870063	6	152244647	C	A	0.3052	8.16565e-09	0.812391	rs11155821	130	.	ESR1	0	intronic	9.39	7	5	15	1	1	0
6:152244787:C:T	rs9479142	6	152244787	T	C	0.2853	2.04875e-08	0.738054	rs11155821	130	.	ESR1	0	intronic	4.014	7	5	15	1	0	0
6:152245465:A:G	rs9479143	6	152245465	G	A	0.2853	2.23687e-08	0.738054	rs11155821	130	.	ESR1	0	intronic	0.951	7	5	15	1	0	0
6:152245756:C:T	rs1913475	6	152245756	T	C	0.3052	8.30476e-09	0.812391	rs11155821	130	.	ESR1	0	intronic	2.07	NA	5	15	1	1	0
6:152249019:AT:ATT	rs558666883	6	152249019	AT	ATT	0.3052	NA	0.804009	rs11155821	130	.	ESR1	0	intronic	NA	NA	5	15	1	0	0
6:152249019:A:ATT	rs78794497	6	152249019	ATT	A	0.0169	NA	0.804009	rs11155821	130	.	ESR1	0	intronic	1.216	NA	5	15	1	0	0
6:152250817:G:GCCACCTGTAGTC	rs145778670	6	152250817	GCCACCTGTAGTC	G	0.2853	NA	0.738054	rs11155821	130	.	ESR1	0	intronic	0.918	NA	5	15	1	0	0
6:152250975:A:G	rs12154179	6	152250975	G	A	0.2853	1.87442e-08	0.738054	rs11155821	130	.	ESR1	0	intronic	2.081	6	5	15	1	0	0
6:152251080:A:C	rs12154178	6	152251080	C	A	0.2853	1.73717e-08	0.738054	rs11155821	130	.	ESR1	0	intronic	1.475	7	5	15	1	0	0
6:152251289:T:TG	rs59610956	6	152251289	T	TG	0.2853	NA	0.738054	rs11155821	130	.	ESR1	0	intronic	1.257	NA	5	15	1	0	0
6:152254115:A:G	rs79621462	6	152254115	G	A	0.2883	NA	0.748758	rs11155821	130	.	ESR1	0	intronic	2.764	6	5	15	1	0	0
6:152257687:G:T	rs6927072	6	152257687	T	G	0.3052	7.98908e-09	0.812391	rs11155821	130	.	ESR1	0	intronic	5.952	7	5	15	1	1	0
6:152260668:A:G	rs4583998	6	152260668	A	G	0.2853	1.60236e-08	0.738054	rs11155821	130	.	ESR1	0	intronic	4.682	6	5	15	1	0	0
6:152261669:A:T	rs9371563	6	152261669	A	T	0.3022	NA	0.800851	rs11155821	130	.	ESR1	0	intronic	4.519	5	5	15	1	1	0
6:152262113:A:G	rs9371564	6	152262113	A	G	0.3022	6.87778e-09	0.800851	rs11155821	130	.	ESR1	0	intronic	1.578	7	5	15	1	1	0
6:152263360:A:G	rs6911230	6	152263360	A	G	0.3052	6.62089e-09	0.812391	rs11155821	130	.	ESR1	0	intronic	5.081	7	5	15	1	1	0
6:152264529:A:C	rs3020408	6	152264529	A	C	0.3062	5.51327e-08	0.784441	rs11155821	130	.	ESR1	0	intronic	1.818	6	5	15	1	0	0
6:157072952:A:G	rs10457935	6	157072952	G	A	0.1889	1.38602e-07	0.610507	rs4870482	131	.	RP11-230C9.4	22398	intergenic	1.956	6	5	15	0	0	1
6:157079675:C:G	rs4870482	6	157079675	C	G	0.2495	1.95212e-08	1	rs4870482	131	.	RP11-230C9.4	15675	intergenic	3.58	7	5	15	0	1	1
6:157084969:GATAAA:GATAAAATAAA	rs537944936	6	157084969	GATAAA	GATAAAATAAA	0.00497	NA	0.827671	rs9372015	131	.	RP11-230C9.4	10381	intergenic	NA	NA	5	15	0	0	1
6:157084969:G:GATAAAATAAA	rs113730088	6	157084969	GATAAAATAAA	G	0.04871	NA	0.827671	rs9372015	131	.	RP11-230C9.4	10381	intergenic	2.093	NA	5	15	0	0	1
6:157084969:G:GATAAA	rs34277729	6	157084969	GATAAA	G	0.2654	NA	0.827671	rs9372015	131	.	RP11-230C9.4	10381	intergenic	2.208	NA	5	15	0	0	1
6:157089510:G:T	rs4870483	6	157089510	T	G	0.2296	3.13512e-11	0.989184	rs9372015	131	.	RP11-230C9.4	5840	intergenic	8.933	4	2	15	1	0	1
6:157091549:C:G	rs4870484	6	157091549	C	G	0.2306	2.33446e-11	0.994611	rs9372015	131	.	RP11-230C9.4	3801	intergenic	0.673	5	5	15	1	0	1
6:157091804:C:T	rs4870486	6	157091804	T	C	0.2296	4.77517e-11	0.989184	rs9372015	131	.	RP11-230C9.4	3546	intergenic	4.814	7	5	15	1	0	1
6:157091813:C:T	rs4870487	6	157091813	T	C	0.2296	3.96109e-11	0.989184	rs9372015	131	.	RP11-230C9.4	3537	intergenic	6.394	7	5	15	1	0	1
6:157093113:A:G	rs7773483	6	157093113	A	G	0.2316	2.08618e-11	0.989261	rs9372015	131	.	RP11-230C9.4	2237	intergenic	1.194	5	5	15	1	0	1
6:157095133:C:T	rs373058077	6	157095133	C	T	0.1799	NA	0.717466	rs9372015	131	.	RP11-230C9.4	217	downstream	6.556	3a	1	15	1	0	1
6:157095457:C:T	rs4870488	6	157095457	T	C	0.2296	2.63347e-11	0.989184	rs9372015	131	.	RP11-230C9.4	0	ncRNA_exonic	17.24	5	1	15	1	0	1
6:157103832:C:T	rs6934734	6	157103832	T	C	0.2306	1.99641e-11	0.994611	rs9372015	131	.	ARID1B	0	intronic	7.001	4	1	2	1	0	1
6:157104160:C:T	rs9384503	6	157104160	T	C	0.2286	2.87306e-11	0.994612	rs9372015	131	.	ARID1B	0	intronic	5.57	2b	1	2	1	0	1
6:157105541:A:G	rs1889438	6	157105541	G	A	0.2296	2.48029e-11	0.989213	rs9372015	131	.	ARID1B	0	intronic	4.577	NA	1	5	1	0	1
6:157106114:A:G	rs112139144	6	157106114	G	A	0.172	4.54712e-09	0.694397	rs9372015	131	.	ARID1B	0	intronic	0.537	6	1	5	1	1	1
6:157112169:A:C	rs9372015	6	157112169	A	C	0.2296	1.82603e-11	1	rs9372015	131	.	ARID1B	0	intronic	10.3	5	2	7	1	0	1
6:157117322:A:C	rs4869893	6	157117322	A	C	0.2296	2.15283e-11	1	rs9372015	131	.	ARID1B	0	intronic	0.202	2b	1	7	1	0	1
6:157119508:A:G	rs9397969	6	157119508	G	A	0.2296	2.17876e-11	1	rs9372015	131	.	ARID1B	0	intronic	0.442	4	4	5	1	0	1
6:157120306:T:TGAATAATTAATAATATAGAATAATTAA	6:157120306:T:TGAATAATTAATAATATAGAATAATTAA	6	157120306	T	TGAATAATTAATAATATAGAATAATTAA	0.2018	NA	0.848864	rs9372015	131	.	ARID1B	0	NA	7.737	NA	4	5	1	0	1
6:157120306:T:TGAATAATTAATAATATAGAATAAT	6:157120306:T:TGAATAATTAATAATATAGAATAAT	6	157120306	T	TGAATAATTAATAATATAGAATAAT	0.01392	NA	0.848864	rs9372015	131	.	ARID1B	0	intronic	7.872	NA	4	5	1	0	1
6:157128790:T:TA	rs11307319	6	157128790	TA	T	0.2614	NA	0.8329	rs6914855	131	.	ARID1B	0	intronic	0.56	NA	5	5	1	0	1
6:157132635:C:T	rs4870492	6	157132635	C	T	0.3032	2.36259e-05	0.679516	rs6914855	131	.	ARID1B	0	intronic	1.808	5	4	5	1	1	1
6:157136871:A:T	rs6929115	6	157136871	A	T	0.2813	3.43131e-08	0.924874	rs6914855	131	.	ARID1B	0	intronic	19.1	7	5	5	1	1	1
6:157140094:C:T	rs4869895	6	157140094	T	C	0.2654	3.71986e-08	1	rs6914855	131	.	ARID1B	0	intronic	3.698	5	5	5	1	0	1
6:157140842:A:T	rs6914855	6	157140842	T	A	0.2654	3.49195e-08	1	rs6914855	131	.	ARID1B	0	intronic	5.32	7	2	7	1	1	1
6:157141109:A:G	rs6930398	6	157141109	G	A	0.2654	4.88847e-08	1	rs6914855	131	.	ARID1B	0	intronic	4.039	3a	2	7	1	1	1
6:157143727:A:G	rs12199332	6	157143727	G	A	0.175	5.21077e-08	0.671013	rs9397984	131	.	ARID1B	0	intronic	2.736	7	2	5	1	1	1
6:157144277:C:T	rs9478737	6	157144277	C	T	0.337	2.9635e-06	0.692753	rs6914855	131	.	ARID1B	0	intronic	0.131	4	1	7	1	0	1
6:157150230:A:G	rs12206233	6	157150230	A	G	0.175	5.9682e-08	0.671013	rs9397984	131	.	ARID1B	0	intronic	8.625	6	4	5	1	1	1
6:157156567:A:G	rs9372017	6	157156567	A	G	0.3012	6.85766e-07	0.84322	rs6914855	131	.	ARID1B	0	intronic	10.09	7	4	5	1	1	1
6:157178031:A:G	rs67423053	6	157178031	G	A	0.3022	7.03548e-07	0.839243	rs6914855	131	.	ARID1B	0	intronic	6.906	7	5	5	1	1	1
6:157178050:A:G	rs4412213	6	157178050	A	G	0.3767	NA	0.603225	rs6914855	131	.	ARID1B	0	intronic	2.37	7	5	5	1	0	1
6:157182192:C:T	rs9384506	6	157182192	C	T	0.3022	5.5772e-06	0.830225	rs6914855	131	.	ARID1B	0	intronic	1.523	5	5	5	1	0	1
6:157183572:G:T	rs12198740	6	157183572	G	T	0.3002	5.657e-06	0.838168	rs6914855	131	.	ARID1B	0	intronic	2.84	6	4	5	1	0	1
6:157184052:A:T	rs12212399	6	157184052	A	T	0.2972	6.72033e-06	0.823226	rs6914855	131	.	ARID1B	0	intronic	4.975	2b	4	5	1	0	1
6:157184754:A:T	rs56354765	6	157184754	A	T	0.2823	5.41863e-05	0.737443	rs6914855	131	.	ARID1B	0	intronic	2.773	4	5	5	1	0	1
6:157188032:A:G	rs9372021	6	157188032	A	G	0.2584	4.07204e-06	0.627211	rs6914855	131	.	ARID1B	0	intronic	3.217	5	1	7	1	0	1
6:157189756:A:T	rs12213563	6	157189756	A	T	0.1809	6.02734e-09	0.718717	rs9397984	131	.	ARID1B	0	intronic	2.384	5	5	5	1	1	1
6:157191230:A:C	rs73574023	6	157191230	C	A	0.175	3.51167e-08	0.683503	rs9397984	131	.	ARID1B	0	intronic	2.715	4	2	5	1	1	1
6:157194128:A:G	rs9397979	6	157194128	A	G	0.2197	1.69848e-08	0.771304	rs6914855	131	.	ARID1B	0	intronic	1.851	5	4	5	1	0	1
6:157194176:A:AC	rs66565631	6	157194176	AC	A	0.2137	NA	0.738209	rs6914855	131	.	ARID1B	0	intronic	1.043	NA	4	5	1	0	1
6:157196760:A:G	rs6905191	6	157196760	G	A	0.2197	1.71375e-08	0.771304	rs6914855	131	.	ARID1B	0	intronic	8.957	7	5	5	1	0	1
6:157202092:T:TGTAAA	rs71669097	6	157202092	TGTAAA	T	0.2217	NA	0.779145	rs6914855	131	.	ARID1B	0	intronic	0.948	NA	5	5	1	0	1
6:157205896:A:C	rs12196947	6	157205896	A	C	0.1829	5.8175e-09	0.730155	rs9397984	131	.	ARID1B	0	intronic	11.93	6	5	5	1	1	1
6:157215580:A:G	rs12205803	6	157215580	A	G	0.2247	6.44714e-10	0.762765	rs6914855	131	.	ARID1B	0	intronic	0.22	7	4	5	1	0	1
6:157216166:A:G	rs9372026	6	157216166	G	A	0.1769	9.10355e-07	0.669618	rs9397984	131	.	ARID1B	0	intronic	0.851	5	5	5	1	0	1
6:157219164:A:G	rs67471130	6	157219164	A	G	0.1988	2.2068e-09	0.902688	rs9397984	131	.	ARID1B	0	intronic	0.928	5	5	5	1	0	1
6:157219303:A:G	rs9384511	6	157219303	G	A	0.1958	1.04086e-09	0.89446	rs9397984	131	.	ARID1B	0	intronic	0.091	5	5	5	1	0	1
6:157219685:C:T	rs9397984	6	157219685	T	C	0.1819	7.84733e-10	1	rs9397984	131	.	ARID1B	0	intronic	0.199	6	5	5	1	0	1
6:157220368:A:ACGTG	rs143736649	6	157220368	A	ACGTG	0.1968	NA	0.89988	rs9397984	131	.	ARID1B	0	intronic	0.71	NA	5	5	1	0	1
6:157231677:A:G	rs6928549	6	157231677	A	G	0.1948	1.57736e-09	0.863823	rs9397984	131	.	ARID1B	0	intronic	2.694	5	5	5	1	0	1
6:157236031:C:T	rs11961360	6	157236031	T	C	0.1948	5.56499e-09	0.863823	rs9397984	131	.	ARID1B	0	intronic	0.071	6	4	5	1	0	1
6:157236426:C:T	rs113588399	6	157236426	C	T	0.1928	1.54439e-09	0.873741	rs9397984	131	.	ARID1B	0	intronic	0.221	7	5	5	1	0	1
6:157248175:T:TTAAA	rs149181740	6	157248175	TTAAA	T	0.1948	NA	0.83059	rs9397984	131	.	ARID1B	0	intronic	3.876	NA	5	5	1	0	1
6:157248327:A:G	rs9322589	6	157248327	G	A	0.1938	4.46026e-09	0.835838	rs9397984	131	.	ARID1B	0	intronic	0.069	6	5	5	1	0	1
6:157249879:A:G	rs12190851	6	157249879	G	A	0.173	6.28405e-08	0.660052	rs9397984	131	.	ARID1B	0	intronic	0.297	7	4	5	1	1	1
6:157250284:A:G	rs12192440	6	157250284	G	A	0.172	1.21983e-07	0.663741	rs9397984	131	.	ARID1B	0	intronic	0.221	5	4	5	1	0	1
6:157250379:C:G	rs12192407	6	157250379	C	G	0.172	1.51286e-07	0.663741	rs9397984	131	.	ARID1B	0	intronic	1.979	5	4	5	1	0	1
6:157267505:C:CA	rs143933920	6	157267505	C	CA	0.2207	NA	0.963719	rs17321729	131	.	ARID1B	0	intronic	1.09	NA	5	5	1	1	1
6:157268769:T:TA	rs11352269	6	157268769	TA	T	0.3221	NA	0.60951	rs17321729	131	.	ARID1B	0	intronic	2.1	NA	5	5	1	0	1
6:157268937:A:G	rs17321729	6	157268937	A	G	0.2197	2.29012e-09	1	rs17321729	131	.	ARID1B	0	intronic	7.609	7	5	5	1	1	1
6:157270412:G:GAT	rs139440631	6	157270412	G	GAT	0.2207	NA	0.994753	rs17321729	131	.	ARID1B	0	intronic	3.752	NA	1	7	1	1	1
6:157271239:A:T	rs74952737	6	157271239	T	A	0.2187	3.84097e-09	0.973739	rs17321729	131	.	ARID1B	0	intronic	2.696	7	5	5	1	0	1
6:157271739:CG:CGG	rs571102728	6	157271739	CG	CGG	0.000994	NA	0.613324	rs17321729	131	.	ARID1B	0	intronic	NA	NA	2	5	1	0	1
6:157271739:C:CG	rs35187846	6	157271739	CG	C	0.3042	NA	0.613324	rs17321729	131	.	ARID1B	0	intronic	1.066	NA	2	5	1	0	1
6:157271841:C:G	rs9969052	6	157271841	C	G	0.3022	1.53802e-05	0.618921	rs17321729	131	.	ARID1B	0	intronic	2.753	5	2	5	1	0	1
6:157272117:G:T	rs9968806	6	157272117	T	G	0.3052	1.26452e-06	0.620338	rs17321729	131	.	ARID1B	0	intronic	2.888	7	5	5	1	0	1
6:157274670:C:T	rs2078047	6	157274670	T	C	0.2177	1.22183e-08	0.979	rs17321729	131	.	ARID1B	0	intronic	17.03	2b	1	7	1	0	1
6:157274799:A:G	rs1466648	6	157274799	A	G	0.3052	3.46315e-06	0.620338	rs17321729	131	.	ARID1B	0	intronic	21.7	3a	1	7	1	0	1
6:157279850:A:G	rs73007064	6	157279850	G	A	0.07256	1.89709e-08	1	rs73007064	131	.	ARID1B	0	intronic	5.525	6	1	5	1	0	1
6:157279857:C:T	rs7770330	6	157279857	T	C	0.2922	2.63523e-07	0.673691	rs17321729	131	.	ARID1B	0	intronic	1.107	6	1	5	1	1	1
6:157281343:A:C	rs149957293	6	157281343	A	C	0.07058	1.66019e-06	0.859843	rs73007064	131	.	ARID1B	0	intronic	2.312	7	5	5	1	0	1
6:157302035:A:G	rs62422641	6	157302035	G	A	0.2127	5.27626e-07	0.809302	rs17321729	131	.	ARID1B	0	intronic	2.767	4	5	5	1	1	1
6:157313129:A:G	rs17342130	6	157313129	A	G	0.2227	1.95959e-07	0.821182	rs17321729	131	.	ARID1B	0	intronic	2.735	4	5	5	1	1	1
6:157320902:A:G	rs12214873	6	157320902	A	G	0.2197	2.15341e-07	0.83566	rs17321729	131	.	ARID1B	0	intronic	4.225	6	4	5	1	1	1
6:157325487:G:GT	rs138727422	6	157325487	G	GT	0.2187	NA	0.830067	rs17321729	131	.	ARID1B	0	intronic	14.91	NA	4	5	1	1	1
6:157326204:A:G	rs56352523	6	157326204	G	A	0.06958	6.0782e-06	0.845742	rs73007064	131	.	ARID1B	0	intronic	1.553	7	5	5	1	0	1
6:157326236:C:T	rs149328785	6	157326236	C	T	0.2197	2.48655e-07	0.83566	rs17321729	131	.	ARID1B	0	intronic	0.011	7	5	5	1	1	1
6:167115912:T:TGCTTGTCTAGC	rs59168062	6	167115912	T	TGCTTGTCTAGC	0.1213	NA	0.98057	rs7761519	132	.	RPS6KA2:RP3-497J21.1	00:00:00	ncRNA_exonic	8.254	NA	4	15	1	0	0
6:167116262:C:G	rs7761519	6	167116262	C	G	0.1193	1.67012e-08	1	rs7761519	132	Novel/Replicated	RPS6KA2:RP3-497J21.1	00:00:00	ncRNA_exonic	7.231	7	5	15	1	0	0
6:167117615:C:T	rs760837	6	167117615	T	C	0.1223	1.38234e-07	0.971075	rs7761519	132	.	RPS6KA2	0	intronic	1.293	6	5	15	1	0	0
6:167122842:A:G	rs4710082	6	167122842	A	G	0.1203	1.79188e-07	0.951433	rs7761519	132	.	RPS6KA2	0	intronic	2.339	7	5	15	1	0	1
6:167122845:G:T	rs4710083	6	167122845	T	G	0.1203	1.28856e-07	0.951433	rs7761519	132	.	RPS6KA2	0	intronic	1.387	7	5	15	1	0	1
6:167127337:A:G	rs9348176	6	167127337	G	A	0.1252	1.47677e-07	0.943428	rs7761519	132	.	RPS6KA2	0	intronic	0.812	5	5	15	1	0	1
6:167129817:A:G	rs7768395	6	167129817	G	A	0.1252	2.02893e-07	0.943428	rs7761519	132	.	RPS6KA2	0	intronic	2.893	5	5	15	1	0	1
6:167130388:C:CA	rs35157197	6	167130388	C	CA	0.1243	NA	0.952507	rs7761519	132	.	RPS6KA2	0	intronic	0.905	NA	5	15	1	0	1
6:167130687:C:T	rs4709128	6	167130687	T	C	0.1252	2.5195e-07	0.943428	rs7761519	132	.	RPS6KA2	0	intronic	4.719	5	5	15	1	0	1
6:167130749:A:T	rs4709129	6	167130749	A	T	0.1252	2.60676e-07	0.943428	rs7761519	132	.	RPS6KA2	0	intronic	3.401	5	5	15	1	0	1
6:167131113:C:T	rs9295364	6	167131113	T	C	0.1103	3.87466e-07	0.835583	rs7761519	132	.	RPS6KA2	0	intronic	0.044	5	5	15	1	0	1
6:167131481:C:T	rs6456107	6	167131481	T	C	0.1243	3.40147e-07	0.952507	rs7761519	132	.	RPS6KA2	0	intronic	1.717	7	5	15	1	0	1
6:167131828:G:T	rs6456108	6	167131828	G	T	0.1252	3.55402e-07	0.943428	rs7761519	132	.	RPS6KA2	0	intronic	0.386	4	5	15	1	0	1
6:167132189:C:T	rs9295365	6	167132189	C	T	0.1252	3.07998e-07	0.943428	rs7761519	132	.	RPS6KA2	0	intronic	0.982	4	5	15	1	0	1
6:167132558:A:G	rs9295367	6	167132558	A	G	0.1243	3.90382e-07	0.952507	rs7761519	132	.	RPS6KA2	0	intronic	0.276	5	5	15	1	0	1
6:167134317:C:T	rs4710087	6	167134317	C	T	0.1282	3.03006e-07	0.916977	rs7761519	132	.	RPS6KA2	0	intronic	0.55	4	5	15	1	0	1
6:167135156:C:T	rs6917154	6	167135156	T	C	0.1262	3.86267e-08	0.934482	rs7761519	132	.	RPS6KA2	0	intronic	4.454	5	2	15	1	0	1
7:8003017:C:T	rs929511	7	8003017	C	T	0.1362	8.47048e-10	0.61614	rs12531625	133	.	RPA3-AS1:AC006042.7	00:00:00	ncRNA_intronic	0.567	6	5	15	1	1	1
7:8005174:A:G	rs12531825	7	8005174	G	A	0.1282	1.44974e-10	0.693992	rs12531625	133	.	RPA3-AS1:AC006042.7	00:00:00	ncRNA_intronic	19.38	4	5	15	1	1	1
7:8006998:G:T	rs37969	7	8006998	T	G	0.4404	4.19124e-10	1	rs37973	133	.	RPA3-AS1:AC006042.7	00:00:00	ncRNA_intronic	12.22	5	5	15	1	1	1
7:8007217:A:C	rs37971	7	8007217	C	A	0.4414	4.85932e-10	0.995639	rs37973	133	.	RPA3-AS1:AC006042.7	00:00:00	ncRNA_intronic	5.367	5	1	15	1	1	1
7:8007509:C:T	rs37972	7	8007509	T	C	0.4404	3.14009e-10	1	rs37973	133	.	RPA3-AS1:AC006042.7	00:00:00	ncRNA_intronic	4.34	5	1	15	1	1	1
7:8007876:A:G	rs37973	7	8007876	G	A	0.4404	3.08694e-10	1	rs37973	133	.	RPA3-AS1:AC006042.7	00:00:00	ncRNA_intronic	8.244	4	1	1	1	1	1
7:8008970:C:G	rs7786263	7	8008970	C	G	0.1292	5.21175e-11	0.705941	rs12531625	133	.	RPA3-AS1:AC006042.7:GLCCI1	00:00:00	ncRNA_intronic	13.94	4	1	1	1	1	1
7:8010386:A:G	rs37974	7	8010386	A	G	0.4483	7.57808e-10	1	rs37974	133	.	RPA3-AS1:GLCCI1	00:00:00	intronic	11.27	4	1	1	1	1	1
7:8010634:G:T	rs2240857	7	8010634	T	G	0.1392	5.18732e-11	0.94143	rs12531625	133	.	RPA3-AS1:GLCCI1	00:00:00	intronic	11.92	3a	1	2	1	1	1
7:8013495:G:T	rs37975	7	8013495	G	T	0.3996	5.25704e-10	0.772524	rs37974	133	.	RPA3-AS1:GLCCI1	00:00:00	intronic	2.816	6	1	5	1	1	1
7:8014957:C:T	rs37976	7	8014957	C	T	0.4632	5.34258e-14	0.704568	rs4725065	133	.	RPA3-AS1:GLCCI1	00:00:00	intronic	0.461	3a	1	15	1	1	1
7:8017108:G:T	rs37977	7	8017108	T	G	0.4175	1.25394e-09	0.835196	rs37974	133	.	RPA3-AS1:GLCCI1	00:00:00	intronic	9.087	6	2	15	1	1	1
7:8017851:A:G	rs37978	7	8017851	A	G	0.4453	8.73731e-09	0.948576	rs37974	133	.	RPA3-AS1:GLCCI1	00:00:00	intronic	4.056	7	5	15	1	1	1
7:8018413:C:G	rs73674757	7	8018413	C	G	0.1362	2.67738e-10	0.949553	rs12531625	133	.	RPA3-AS1:GLCCI1	00:00:00	intronic	0.943	6	5	15	1	1	1
7:8019057:A:G	rs37979	7	8019057	G	A	0.4602	1.12132e-13	0.71107	rs4725065	133	.	RPA3-AS1:GLCCI1	00:00:00	intronic	0.537	6	5	15	1	1	1
7:8020640:C:T	rs37981	7	8020640	C	T	0.4016	8.28303e-10	0.742579	rs37974	133	.	RPA3-AS1:GLCCI1:AC006042.8	00:00:00	ncRNA_exonic	10.98	7	5	15	1	1	1
7:8021114:G:T	7:8021114:G:T	7	8021114	T	G	0.00497	NA	0.716205	rs4725065	133	.	RPA3-AS1:GLCCI1:AC006042.8	00:00:00	ncRNA_intronic	0.024	NA	5	15	1	0	1
7:8021114:C:T	7:8021114:C:T	7	8021114	C	T	0.4642	NA	0.716205	rs4725065	133	.	RPA3-AS1:GLCCI1:AC006042.8	00:00:00	NA	0.029	7	5	15	1	1	1
7:8021213:C:G	rs37983	7	8021213	C	G	0.4433	NA	0.94082	rs37974	133	.	RPA3-AS1:GLCCI1:AC006042.8	00:00:00	ncRNA_intronic	13.37	6	5	15	1	1	1
7:8021570:A:G	rs12537880	7	8021570	A	G	0.1362	3.66353e-10	0.949553	rs12531625	133	.	RPA3-AS1:GLCCI1:AC006042.8	00:00:00	ncRNA_exonic	13.19	7	5	15	1	1	1
7:8022843:A:C	rs56070884	7	8022843	C	A	0.4165	NA	0.831519	rs37974	133	.	RPA3-AS1:GLCCI1	00:00:00	intronic	0.338	7	5	15	1	1	1
7:8024203:A:G	rs37986	7	8024203	G	A	0.4583	5.33698e-13	0.706157	rs4725065	133	.	RPA3-AS1:GLCCI1	00:00:00	intronic	5.228	5	5	15	1	1	1
7:8024722:A:G	rs37987	7	8024722	G	A	0.4583	5.06648e-13	0.706157	rs4725065	133	.	RPA3-AS1:GLCCI1	00:00:00	intronic	1.003	6	5	15	1	1	1
7:8025170:G:GTTAAA	rs3075787	7	8025170	G	GTTAAA	0.4702	NA	0.847854	rs37974	133	.	RPA3-AS1:GLCCI1	00:00:00	intronic	0.459	NA	5	15	1	0	1
7:8025811:A:G	rs37988	7	8025811	A	G	0.3996	6.54425e-10	0.771626	rs37974	133	.	RPA3-AS1:GLCCI1	00:00:00	intronic	1.27	7	5	15	1	1	1
7:8026167:A:AAAAG	rs147102183	7	8026167	AAAAG	A	0.4006	NA	0.761945	rs37974	133	.	RPA3-AS1:GLCCI1	00:00:00	intronic	2.951	NA	5	15	1	1	1
7:8027762:A:G	rs37992	7	8027762	A	G	0.4245	1.27842e-09	0.798717	rs37974	133	.	RPA3-AS1:GLCCI1	00:00:00	intronic	1.149	5	5	15	1	1	1
7:8027908:G:T	rs37993	7	8027908	T	G	0.4165	2.80822e-09	0.831519	rs37974	133	.	RPA3-AS1:GLCCI1	00:00:00	intronic	0.097	5	5	15	1	1	1
7:8028754:A:G	rs37994	7	8028754	A	G	0.4235	1.22136e-09	0.795764	rs37974	133	.	RPA3-AS1:GLCCI1	00:00:00	intronic	3.254	5	2	15	1	1	1
7:8029134:C:T	rs37995	7	8029134	T	C	0.4155	1.36358e-09	0.828579	rs37974	133	.	RPA3-AS1:GLCCI1	00:00:00	intronic	13.94	5	1	15	1	1	1
7:8032174:A:G	rs37996	7	8032174	G	A	0.4881	3.29756e-14	0.796243	rs4725065	133	.	RPA3-AS1:GLCCI1	00:00:00	intronic	5.085	3a	4	9	1	1	1
7:8032205:C:G	rs37997	7	8032205	C	G	0.497	NA	0.837529	rs4725065	133	.	RPA3-AS1:GLCCI1	00:00:00	intronic	0.5	4	4	9	1	1	1
7:8032385:G:T	rs37998	7	8032385	T	G	0.4165	NA	0.831519	rs37974	133	.	RPA3-AS1:GLCCI1	00:00:00	intronic	6.849	3a	4	9	1	1	1
7:8032978:A:T	rs37999	7	8032978	T	A	0.4165	NA	0.831519	rs37974	133	.	RPA3-AS1:GLCCI1	00:00:00	intronic	3.697	5	5	9	1	1	1
7:8033419:G:GA	rs5882149	7	8033419	GA	G	0.492	NA	0.604436	rs4725065	133	.	RPA3-AS1:GLCCI1	00:00:00	intronic	1.434	NA	5	15	1	0	1
7:8033965:A:T	rs38000	7	8033965	A	T	0.4453	NA	0.676093	rs4725065	133	.	RPA3-AS1:GLCCI1	00:00:00	intronic	6.747	6	5	15	1	1	1
7:8036062:A:C	rs12537819	7	8036062	C	A	0.1332	6.99664e-11	0.974443	rs12531625	133	.	RPA3-AS1:GLCCI1	00:00:00	intronic	1.522	3a	5	15	1	1	1
7:8037529:A:G	rs38001	7	8037529	G	A	0.4006	7.02978e-10	0.755948	rs37974	133	.	RPA3-AS1:GLCCI1	00:00:00	intronic	2.726	7	5	15	1	1	1
7:8037820:G:T	rs35336833	7	8037820	T	G	0.4662	NA	0.624199	rs37974	133	.	RPA3-AS1:GLCCI1	00:00:00	intronic	0.049	6	5	15	1	1	1
7:8038929:A:C	rs38002	7	8038929	A	C	0.4155	9.56579e-10	0.828579	rs37974	133	.	RPA3-AS1:GLCCI1	00:00:00	intronic	7.542	6	5	15	1	1	1
7:8038958:G:T	rs38003	7	8038958	G	T	0.4145	9.17824e-10	0.825668	rs37974	133	.	RPA3-AS1:GLCCI1	00:00:00	intronic	1.499	7	5	15	1	1	1
7:8040191:C:T	rs38004	7	8040191	C	T	0.3986	3.46901e-10	0.769049	rs37974	133	.	RPA3-AS1:GLCCI1	00:00:00	intronic	0.205	6	5	15	1	1	1
7:8041617:A:C	rs38006	7	8041617	C	A	0.4165	8.70536e-09	0.709589	rs37974	133	.	RPA3-AS1:GLCCI1	00:00:00	intronic	0.018	7	5	5	1	1	1
7:8041747:A:G	rs38007	7	8041747	G	A	0.4871	1.16918e-14	0.806318	rs4725065	133	.	RPA3-AS1:GLCCI1	00:00:00	intronic	0.746	6	5	5	1	1	1
7:8041903:A:ATAATT	rs71543856	7	8041903	ATAATT	A	0.4165	NA	0.824219	rs37974	133	.	RPA3-AS1:GLCCI1	00:00:00	intronic	13.02	NA	5	5	1	1	1
7:8042197:A:C	rs38008	7	8042197	C	A	0.4602	1.48117e-13	0.710135	rs4725065	133	.	RPA3-AS1:GLCCI1	00:00:00	intronic	0.743	5	5	5	1	1	1
7:8042350:C:G	rs38009	7	8042350	C	G	0.4602	NA	0.710135	rs4725065	133	.	RPA3-AS1:GLCCI1	00:00:00	intronic	0.901	7	5	5	1	1	1
7:8042389:C:T	rs38010	7	8042389	C	T	0.4245	1.75694e-09	0.785273	rs37974	133	.	RPA3-AS1:GLCCI1	00:00:00	intronic	2.98	7	5	5	1	1	1
7:8042406:G:T	rs38011	7	8042406	G	T	0.4165	2.52354e-09	0.824219	rs37974	133	.	RPA3-AS1:GLCCI1	00:00:00	intronic	3.043	6	5	5	1	1	1
7:8042555:G:T	rs38012	7	8042555	T	G	0.4175	NA	0.820634	rs37974	133	.	RPA3-AS1:GLCCI1	00:00:00	intronic	2.472	7	5	5	1	1	1
7:8043020:A:G	rs28375221	7	8043020	A	G	0.4175	1.49569e-09	0.820634	rs37974	133	.	RPA3-AS1:GLCCI1	00:00:00	intronic	0.508	5	4	5	1	1	1
7:8043022:A:G	rs62433404	7	8043022	G	A	0.4175	NA	0.820634	rs37974	133	.	RPA3-AS1:GLCCI1	00:00:00	intronic	0.358	5	4	5	1	1	1
7:8043026:C:T	rs28670736	7	8043026	C	T	0.4175	NA	0.820634	rs37974	133	.	RPA3-AS1:GLCCI1	00:00:00	intronic	1.856	5	4	5	1	1	1
7:8043504:A:G	rs38013	7	8043504	A	G	0.4155	8.88731e-10	0.828579	rs37974	133	.	RPA3-AS1:GLCCI1	00:00:00	intronic	3.094	7	4	5	1	1	1
7:8044268:C:T	rs38014	7	8044268	T	C	0.4145	9.45318e-10	0.825668	rs37974	133	.	GLCCI1	0	intronic	8.763	7	4	5	1	1	1
7:8044483:G:T	rs2041362	7	8044483	G	T	0.1332	6.76129e-11	0.974443	rs12531625	133	.	GLCCI1	0	intronic	0.315	7	4	5	1	1	1
7:8044516:C:T	rs38015	7	8044516	C	T	0.4612	2.46024e-13	0.706325	rs4725065	133	.	GLCCI1	0	intronic	7.561	7	4	5	1	1	1
7:8045436:C:G	rs38016	7	8045436	G	C	0.4274	NA	0.774588	rs37974	133	.	GLCCI1	0	intronic	0.01	6	4	5	1	1	1
7:8046062:A:T	rs38017	7	8046062	T	A	0.4245	NA	0.787074	rs37974	133	.	GLCCI1	0	intronic	5.525	6	4	4	1	1	1
7:8046906:A:T	rs6948601	7	8046906	A	T	0.1342	1.12599e-10	0.982945	rs12531625	133	.	GLCCI1	0	intronic	1.191	5	4	4	1	1	1
7:8047169:C:T	rs38018	7	8047169	T	C	0.3976	4.28241e-10	0.766496	rs37974	133	.	GLCCI1	0	intronic	11.29	6	4	4	1	1	1
7:8047403:G:GT	rs150259207	7	8047403	GT	G	0.1322	NA	0.965833	rs12531625	133	.	GLCCI1	0	intronic	10.15	NA	4	5	1	1	1
7:8047683:A:T	rs38019	7	8047683	A	T	0.3976	NA	0.766496	rs37974	133	.	GLCCI1	0	intronic	3.176	7	4	5	1	1	1
7:8047738:C:CTT	rs3075789	7	8047738	CTT	C	0.3976	NA	0.766496	rs37974	133	.	GLCCI1	0	intronic	0.507	NA	4	5	1	1	1
7:8048424:G:T	rs38021	7	8048424	G	T	0.3976	4.09174e-10	0.766496	rs37974	133	.	GLCCI1	0	intronic	1.508	6	4	5	1	1	1
7:8050362:A:G	rs38022	7	8050362	A	G	0.4294	4.49605e-09	0.773363	rs37974	133	.	GLCCI1	0	intronic	0.391	6	4	5	1	1	1
7:8050509:G:T	rs38023	7	8050509	T	G	0.4294	5.48106e-09	0.773363	rs37974	133	.	GLCCI1	0	intronic	12.07	7	4	5	1	1	1
7:8050553:A:AT	rs35809162	7	8050553	AT	A	0.4284	NA	0.754535	rs37974	133	.	GLCCI1	0	intronic	0.217	NA	4	5	1	0	1
7:8050757:A:C	rs258848	7	8050757	C	A	0.4573	NA	0.88005	rs37974	133	.	GLCCI1	0	intronic	0.715	6	4	5	1	1	1
7:8051736:C:T	rs258850	7	8051736	T	C	0.4483	2.77609e-12	0.675799	rs4725065	133	.	GLCCI1	0	intronic	1.713	5	4	5	1	1	1
7:8051826:G:T	rs258851	7	8051826	T	G	0.4473	2.11547e-12	0.672988	rs4725065	133	.	GLCCI1	0	intronic	2.257	6	4	5	1	1	1
7:8052310:C:T	rs258852	7	8052310	C	T	0.4483	NA	0.675799	rs4725065	133	.	GLCCI1	0	intronic	1.832	6	4	5	1	1	1
7:8052565:A:T	rs258853	7	8052565	A	T	0.4264	NA	0.771715	rs37974	133	.	GLCCI1	0	intronic	2.807	6	4	5	1	1	1
7:8053392:G:T	rs28488572	7	8053392	T	G	0.4284	5.27786e-09	0.77749	rs37974	133	.	GLCCI1	0	intronic	5.07	6	4	5	1	1	1
7:8053707:C:T	rs10258788	7	8053707	C	T	0.4274	5.68805e-09	0.774588	rs37974	133	.	GLCCI1	0	intronic	2.224	7	4	5	1	1	1
7:8055555:A:T	rs11769342	7	8055555	T	A	0.1332	7.73979e-11	0.974443	rs12531625	133	.	GLCCI1	0	intronic	9.228	5	4	5	1	1	1
7:8056193:C:T	rs6463753	7	8056193	T	C	0.4483	1.27806e-12	0.674765	rs4725065	133	.	GLCCI1	0	intronic	2.261	7	4	5	1	1	1
7:8056988:A:G	rs10486205	7	8056988	A	G	0.4284	3.012e-09	0.77749	rs37974	133	.	GLCCI1	0	intronic	0.746	6	5	5	1	1	1
7:8057202:C:T	rs7810540	7	8057202	T	C	0.4463	9.76296e-13	0.677844	rs4725065	133	.	GLCCI1	0	intronic	4.224	5	5	5	1	1	1
7:8058919:C:G	rs7796831	7	8058919	C	G	0.4473	NA	0.674035	rs4725065	133	.	GLCCI1	0	intronic	10.61	5	4	5	1	1	1
7:8059996:A:C	rs56048522	7	8059996	C	A	0.1352	2.97836e-10	0.991492	rs12531625	133	.	GLCCI1	0	intronic	1.719	6	4	5	1	1	1
7:8059999:C:T	rs61450165	7	8059999	C	T	0.1342	3.45429e-10	0.982945	rs12531625	133	.	GLCCI1	0	intronic	5.256	6	4	5	1	1	1
7:8060056:C:T	rs1476823	7	8060056	C	T	0.4612	1.34146e-13	0.706325	rs4725065	133	.	GLCCI1	0	intronic	4.556	7	4	5	1	1	1
7:8061323:A:G	rs10281919	7	8061323	A	G	0.4652	2.98543e-13	0.718237	rs4725065	133	.	GLCCI1	0	intronic	0.354	7	4	5	1	1	1
7:8061334:A:G	rs10226050	7	8061334	A	G	0.3976	4.23158e-10	0.766496	rs37974	133	.	GLCCI1	0	intronic	0.934	6	4	5	1	1	1
7:8061730:A:T	rs10229643	7	8061730	T	A	0.3976	NA	0.766496	rs37974	133	.	GLCCI1	0	intronic	2.633	7	4	5	1	1	1
7:8062590:A:G	rs10243846	7	8062590	G	A	0.3966	6.5025e-10	0.763968	rs37974	133	.	GLCCI1	0	intronic	11.05	7	4	5	1	1	1
7:8063492:A:G	rs10247928	7	8063492	G	A	0.3976	NA	0.766496	rs37974	133	.	GLCCI1	0	intronic	0.333	6	4	5	1	1	1
7:8063796:C:T	rs10238003	7	8063796	T	C	0.4553	4.69278e-12	0.700375	rs4725065	133	.	GLCCI1	0	intronic	9.317	7	4	5	1	1	1
7:8064509:C:T	rs10278726	7	8064509	T	C	0.4533	3.37411e-12	0.695621	rs4725065	133	.	GLCCI1	0	intronic	5.832	7	4	8	1	1	1
7:8067342:A:T	rs10228900	7	8067342	A	T	0.3996	NA	0.765471	rs37974	133	.	GLCCI1	0	intronic	12.38	7	4	5	1	1	1
7:8068135:A:T	rs12531625	7	8068135	A	T	0.1342	2.33946e-11	1	rs12531625	133	.	GLCCI1	0	intronic	10.4	6	5	5	1	1	1
7:8068382:C:T	rs4725055	7	8068382	T	C	0.4453	9.42727e-13	0.676093	rs4725065	133	.	GLCCI1	0	intronic	8.37	7	5	5	1	1	1
7:8068670:C:G	rs7785493	7	8068670	C	G	0.4056	NA	0.739866	rs37974	133	.	GLCCI1	0	intronic	3.79	6	4	5	1	1	1
7:8069326:T:TAAAC	rs145936113	7	8069326	TAAAC	T	0.4453	NA	0.676093	rs4725065	133	.	GLCCI1	0	intronic	1.083	NA	4	5	1	1	1
7:8069359:C:T	rs11984078	7	8069359	C	T	0.4016	4.92812e-10	0.756539	rs37974	133	.	GLCCI1	0	intronic	2.803	6	4	5	1	1	1
7:8071406:A:G	rs9655516	7	8071406	A	G	0.4513	1.12802e-12	0.698584	rs4725065	133	.	GLCCI1	0	intronic	10.11	6	5	5	1	1	1
7:8071601:C:T	rs6953808	7	8071601	T	C	0.4513	9.31133e-13	0.698584	rs4725065	133	.	GLCCI1	0	intronic	7.705	6	5	5	1	1	1
7:8071970:C:T	rs2348774	7	8071970	C	T	0.4006	2.87783e-10	0.761945	rs37974	133	.	GLCCI1	0	intronic	7.166	6	5	5	1	1	1
7:8073359:A:T	rs4725056	7	8073359	A	T	0.4463	NA	0.684488	rs4725065	133	.	GLCCI1	0	intronic	4.245	7	5	5	1	1	1
7:8073459:C:T	rs4725057	7	8073459	T	C	0.4006	2.57009e-10	0.761945	rs37974	133	.	GLCCI1	0	intronic	4.168	6	4	5	1	1	1
7:8075222:A:G	rs7808399	7	8075222	A	G	0.4573	5.76958e-14	0.709993	rs4725065	133	.	GLCCI1	0	intronic	5.139	5	4	5	1	1	1
7:8076719:C:T	rs2191320	7	8076719	T	C	0.1342	6.037e-11	0.982945	rs12531625	133	.	GLCCI1	0	intronic	1.999	7	4	5	1	1	1
7:8076730:C:CTATCT	rs59475860	7	8076730	CTATCT	C	0.4433	NA	0.685862	rs4725065	133	.	GLCCI1	0	intronic	0.926	NA	4	5	1	1	1
7:8077377:A:G	rs10248588	7	8077377	A	G	0.4026	3.90073e-10	0.755046	rs37974	133	.	GLCCI1	0	intronic	8.153	7	4	5	1	1	1
7:8077779:A:C	rs4725059	7	8077779	C	A	0.4503	1.88253e-11	0.661779	rs4725065	133	.	GLCCI1	0	intronic	4.514	6	4	5	1	1	1
7:8077913:A:G	rs4725060	7	8077913	A	G	0.3956	2.22616e-09	0.730879	rs4725065	133	.	GLCCI1	0	intronic	0.522	6	4	5	1	1	1
7:8078431:A:G	rs2191321	7	8078431	A	G	0.3956	2.17644e-09	0.730879	rs4725065	133	.	GLCCI1	0	intronic	4.261	6	4	5	1	1	1
7:8081516:C:G	rs10278791	7	8081516	C	G	0.4632	NA	0.685563	rs4725065	133	.	GLCCI1	0	intronic	0.92	6	4	5	1	1	1
7:8083827:A:G	rs4256496	7	8083827	A	G	0.4592	6.03696e-11	0.677994	rs4725065	133	.	GLCCI1	0	intronic	0.264	7	4	5	1	1	1
7:8084763:C:G	rs11981372	7	8084763	C	G	0.4443	NA	0.680969	rs4725065	133	.	GLCCI1	0	intronic	0.121	5	4	5	1	1	1
7:8085130:C:T	rs10241457	7	8085130	C	T	0.4006	2.82188e-10	0.761945	rs37974	133	.	GLCCI1	0	intronic	4.336	7	4	5	1	1	1
7:8085405:A:G	rs10273241	7	8085405	G	A	0.3936	2.25134e-09	0.734713	rs37974	133	.	GLCCI1	0	intronic	3.507	7	4	5	1	1	1
7:8085593:C:CA	7:8085593:C:CA	7	8085593	C	CA	0.1471	NA	0.833572	rs12531625	133	.	GLCCI1	0	intronic	8.281	NA	4	5	1	0	1
7:8085593:C:CAA	7:8085593:C:CAA	7	8085593	C	CAA	0.3797	NA	0.833572	rs12531625	133	.	GLCCI1	0	NA	8.239	NA	4	5	1	0	1
7:8085803:G:GAATTGA	rs139079995	7	8085803	GAATTGA	G	0.4513	NA	0.690922	rs4725065	133	.	GLCCI1	0	intronic	3.703	NA	4	5	1	1	1
7:8086639:A:G	rs4725061	7	8086639	A	G	0.3976	1.38306e-09	0.743537	rs37974	133	.	GLCCI1	0	intronic	2.629	6	4	5	1	1	1
7:8087091:C:T	rs4720761	7	8087091	C	T	0.3986	2.92132e-10	0.762928	rs37974	133	.	GLCCI1	0	intronic	1.885	7	4	5	1	1	1
7:8087289:A:T	rs10264999	7	8087289	T	A	0.4602	NA	0.679851	rs4725065	133	.	GLCCI1	0	intronic	7.65	5	4	5	1	1	1
7:8088394:A:G	rs10226865	7	8088394	G	A	0.4483	5.15715e-13	0.695781	rs4725065	133	.	GLCCI1	0	intronic	12.93	7	4	5	1	1	1
7:8088752:C:T	rs9692283	7	8088752	T	C	0.4006	2.16754e-10	0.75496	rs37974	133	.	GLCCI1	0	intronic	2.194	6	4	5	1	1	1
7:8091876:A:T	rs17568389	7	8091876	T	A	0.4692	NA	0.992252	rs4725065	133	.	GLCCI1	0	intronic	1.923	5	4	5	1	1	1
7:8092969:G:T	rs58134984	7	8092969	T	G	0.4583	NA	0.728308	rs4725065	133	.	GLCCI1	0	intronic	0.472	6	5	5	1	0	1
7:8093145:A:G	rs10231036	7	8093145	A	G	0.4016	NA	0.752617	rs4725065	133	.	GLCCI1	0	intronic	1.386	6	5	5	1	1	1
7:8098872:A:G	rs17142554	7	8098872	A	G	0.1431	NA	0.912124	rs12531625	133	.	GLCCI1	0	intronic	7.486	6	4	5	1	1	1
7:8100884:C:T	rs113670532	7	8100884	C	T	0.1322	NA	0.949157	rs12531625	133	.	GLCCI1	0	intronic	1.241	6	4	5	1	1	1
7:8100898:A:T	rs12702692	7	8100898	T	A	0.3926	NA	0.742076	rs4725065	133	.	GLCCI1	0	intronic	4.109	6	4	5	1	1	1
7:8101039:C:T	rs12702693	7	8101039	C	T	0.3996	4.69963e-10	0.760103	rs4725065	133	.	GLCCI1	0	intronic	0.473	6	4	5	1	1	1
7:8103283:C:G	rs7806594	7	8103283	C	G	0.1332	NA	0.940854	rs12531625	133	.	GLCCI1	0	intronic	5.242	7	4	5	1	1	1
7:8103286:C:T	rs10215645	7	8103286	T	C	0.4026	5.07874e-10	0.759262	rs4725065	133	.	GLCCI1	0	intronic	7.262	7	4	5	1	1	1
7:8103337:C:CCCTCAGGCCCAAATGATCCTTCCA	rs146400857	7	8103337	CCCTCAGGCCCAAATGATCCTTCCA	C	0.1302	NA	0.949199	rs12531625	133	.	GLCCI1	0	intronic	6.435	NA	4	5	1	1	1
7:8104099:C:T	rs2079853	7	8104099	C	T	0.3917	3.04224e-09	0.732223	rs4725065	133	.	GLCCI1	0	intronic	9.208	5	4	5	1	1	1
7:8105019:C:G	rs7800354	7	8105019	C	G	0.1312	9.99268e-11	0.924142	rs12531625	133	.	GLCCI1	0	intronic	1.202	4	4	5	1	1	1
7:8105117:C:G	rs7800533	7	8105117	C	G	0.1342	5.01851e-11	0.916193	rs12531625	133	.	GLCCI1	0	intronic	10.25	4	4	5	1	1	1
7:8105873:C:T	rs2159509	7	8105873	C	T	0.1372	9.52093e-11	0.877696	rs12531625	133	.	GLCCI1	0	intronic	9.356	7	4	5	1	1	1
7:8108636:A:C	rs6950655	7	8108636	C	A	0.1302	5.77504e-09	0.820797	rs12531625	133	.	GLCCI1	0	intronic	7.925	5	3	5	1	1	1
7:8109522:A:G	rs4725065	7	8109522	A	G	0.4672	1.26877e-16	1	rs4725065	133	.	GLCCI1	0	intronic	3.711	6	4	5	1	1	1
7:8110059:A:G	rs2109382	7	8110059	A	G	0.4026	7.27732e-10	0.767008	rs4725065	133	.	GLCCI1	0	intronic	6.414	6	4	5	1	1	1
7:8110475:A:G	rs10253861	7	8110475	G	A	0.4761	2.47499e-13	0.761078	rs4725065	133	.	GLCCI1	0	intronic	1.601	5	4	5	1	1	1
7:8113312:A:G	rs11976862	7	8113312	A	G	0.4225	4.47998e-10	0.640498	rs4725065	133	.	GLCCI1	0	intronic	4.661	6	4	5	1	1	1
7:8113751:C:T	rs4236406	7	8113751	T	C	0.3787	3.02194e-10	0.602446	rs4725065	133	.	GLCCI1	0	intronic	2.941	7	4	5	1	1	1
7:8115512:G:T	rs58426353	7	8115512	T	G	0.1491	7.13778e-10	0.806479	rs12531625	133	.	GLCCI1	0	intronic	11.15	7	4	5	1	1	1
7:8116500:C:G	rs10952083	7	8116500	C	G	0.1302	5.08276e-11	0.932076	rs12531625	133	.	GLCCI1	0	intronic	1.211	6	4	5	1	1	1
7:8116932:A:C	rs10952084	7	8116932	C	A	0.1312	1.10219e-10	0.923664	rs12531625	133	.	GLCCI1	0	intronic	2.235	5	4	5	1	1	1
7:8116948:A:G	rs6964558	7	8116948	G	A	0.1282	7.98466e-11	0.932282	rs12531625	133	.	GLCCI1	0	intronic	7.206	5	4	5	1	1	1
7:8117636:A:G	rs6463758	7	8117636	A	G	0.4682	5.81325e-13	0.746745	rs4725065	133	.	GLCCI1	0	intronic	0.281	7	4	5	1	1	1
7:8118334:C:T	rs6961176	7	8118334	T	C	0.2097	2.23168e-10	1	rs6961176	133	.	GLCCI1	0	intronic	4.254	5	4	5	1	1	1
7:8118915:G:T	rs12537870	7	8118915	G	T	0.1362	NA	0.867158	rs12531625	133	.	GLCCI1	0	intronic	0.411	6	4	5	1	1	1
7:8118923:A:T	rs55645667	7	8118923	A	T	0.1968	NA	0.889774	rs6961176	133	.	GLCCI1	0	intronic	0.069	6	4	5	1	1	1
7:8119047:C:T	rs73250134	7	8119047	C	T	0.1312	9.96881e-11	0.906546	rs12531625	133	.	GLCCI1	0	intronic	3.842	7	4	5	1	1	1
7:8120523:C:T	rs60662673	7	8120523	C	T	0.1292	6.27856e-11	0.940484	rs12531625	133	.	GLCCI1	0	intronic	0.637	5	5	5	1	1	1
7:8122876:C:G	rs17142814	7	8122876	C	G	0.1292	8.01033e-11	0.940484	rs12531625	133	.	GLCCI1	0	intronic	3.843	5	4	5	1	1	1
7:8123126:A:G	rs58849528	7	8123126	A	G	0.1461	9.20972e-10	0.825178	rs12531625	133	.	GLCCI1	0	intronic	0.015	5	4	5	1	1	1
7:8125269:A:C	rs12668352	7	8125269	C	A	0.1292	5.68637e-11	0.940484	rs12531625	133	.	GLCCI1	0	intronic	2.325	5	4	5	1	1	1
7:8125531:C:T	rs3735457	7	8125531	T	C	0.3648	4.19298e-10	0.652309	rs4725065	133	.	GLCCI1	0	intronic	2.492	NA	4	5	1	1	1
7:8127365:G:GT	rs58272960	7	8127365	GT	G	0.1978	NA	0.850599	rs6961176	133	.	GLCCI1	0	UTR3	0.226	NA	4	5	1	1	1
7:8127710:A:G	rs4725068	7	8127710	G	A	0.3608	1.92525e-09	0.64466	rs4725065	133	.	GLCCI1	0	UTR3	13.54	7	4	5	1	1	1
7:8133389:A:G	rs10246564	7	8133389	G	A	0.4006	NA	0.628093	rs37974	133	.	GLCCI1	0	intronic	1.086	7	5	15	1	1	1
7:8133757:C:G	rs2058278	7	8133757	C	G	0.169	3.53476e-14	0.893827	rs6952006	133	.	GLCCI1	0	intronic	4.64	5	2	15	1	1	1
7:8134294:G:T	rs6952006	7	8134294	G	T	0.163	9.36435e-15	1	rs6952006	133	.	GLCCI1	391	downstream	0.022	2b	2	15	1	1	1
7:11500052:C:T	rs17164600	7	11500052	C	T	0.07555	3.88602e-08	0.60485	rs118134876	134	.	AC004538.3:THSD7A	00:00:00	ncRNA_intronic	0.516	7	4	15	1	0	1
7:11500372:C:T	rs118134876	7	11500372	C	T	0.04771	3.47197e-11	1	rs118134876	134	Novel/Replicated	AC004538.3:THSD7A	00:00:00	exonic	23.8	5	4	15	1	0	1
7:11855512:C:T	rs73043371	7	11855512	T	C	0.3241	3.11897e-06	0.719144	rs2883598	135	.	THSD7A	0	intronic	3.755	7	7	15	1	0	1
7:11857504:C:T	rs4463318	7	11857504	T	C	0.3032	2.06679e-06	0.705351	rs2883598	135	.	THSD7A	0	intronic	2.305	7	1	15	1	0	1
7:11863977:C:G	rs73045305	7	11863977	G	C	0.3419	1.49454e-07	0.867905	rs2883598	135	.	THSD7A	0	intronic	1.433	5	5	15	1	1	1
7:11867694:A:T	rs2355103	7	11867694	T	A	0.3489	2.56926e-07	0.851038	rs2883598	135	.	THSD7A	0	intronic	3.787	7	1	15	1	1	1
7:11870711:A:G	rs7795417	7	11870711	G	A	0.3052	1.53755e-07	0.740816	rs2883598	135	.	THSD7A	0	intronic	3.722	4	1	1	1	0	1
7:11871787:A:G	rs113779084	7	11871787	G	A	0.2883	4.48817e-09	0.816578	rs2883598	135	.	THSD7A	0	UTR5	16.3	4	1	1	1	0	1
7:11874610:T:TA	rs60369078	7	11874610	TA	T	0.2823	NA	0.835295	rs2883598	135	.	THSD7A	2785	intergenic	4.114	NA	5	15	1	0	1
7:11893275:A:G	rs12234369	7	11893275	G	A	0.2982	4.42577e-09	0.86705	rs2883598	135	.	THSD7A	21450	intergenic	1.933	6	14	15	0	1	1
7:11896054:C:T	rs12531804	7	11896054	C	T	0.3091	7.11797e-09	0.917039	rs2883598	135	.	THSD7A	24229	intergenic	1.081	5	8	15	0	1	1
7:11897511:C:T	rs57107575	7	11897511	C	T	0.3002	4.55665e-09	0.866122	rs2883598	135	.	THSD7A	25686	intergenic	2.119	6	9	15	0	1	1
7:11904138:A:C	rs7810903	7	11904138	C	A	0.2972	9.53621e-09	0.879421	rs2883598	135	.	THSD7A	32313	intergenic	2.156	6	9	15	0	0	1
7:11907220:A:G	rs2883598	7	11907220	G	A	0.325	2.01992e-09	1	rs2883598	135	.	THSD7A	35395	intergenic	1.369	6	9	15	0	1	1
7:11919819:C:G	rs73047417	7	11919819	G	C	0.3549	1.57401e-07	0.764219	rs13232267	135	.	THSD7A	47994	intergenic	1.179	7	9	15	0	0	1
7:11920805:A:G	rs2355125	7	11920805	G	A	0.3767	3.69554e-07	0.833275	rs13232267	135	.	THSD7A	48980	intergenic	0.031	6	15	15	0	0	1
7:11931567:A:G	rs2355145	7	11931567	G	A	0.4543	NA	0.600543	rs13232267	135	.	THSD7A	59742	intergenic	6.715	7	5	15	0	0	1
7:11936958:C:T	rs12535049	7	11936958	T	C	0.3787	2.20572e-07	0.839322	rs13232267	135	.	THSD7A	65133	intergenic	5.667	6	5	15	0	0	1
7:11937215:A:T	rs2355756	7	11937215	T	A	0.4493	NA	0.617541	rs13232267	135	.	THSD7A	65390	intergenic	0.385	6	7	15	0	0	1
7:11939228:A:G	rs9648142	7	11939228	A	G	0.4513	3.0717e-07	0.611311	rs13232267	135	.	THSD7A	67403	intergenic	3.913	5	5	15	0	0	1
7:11949278:C:T	rs67823574	7	11949278	C	T	0.3688	2.89705e-08	0.808022	rs13232267	135	.	THSD7A	77453	intergenic	1.142	6	9	15	0	1	1
7:11951809:A:G	rs17273094	7	11951809	G	A	0.3688	3.32931e-08	0.822491	rs13232267	135	.	THSD7A	79984	intergenic	3.305	5	7	15	0	0	1
7:11953581:C:G	rs35847732	7	11953581	G	C	0.3708	NA	0.828302	rs13232267	135	.	THSD7A	81756	intergenic	4.884	6	14	15	0	0	1
7:11959827:A:C	rs73676288	7	11959827	C	A	0.3668	NA	0.778099	rs13232267	135	.	THSD7A	88002	intergenic	0.603	6	9	15	0	0	1
7:11961138:C:T	rs2355766	7	11961138	T	C	0.3738	1.2727e-07	0.816528	rs13232267	135	.	THSD7A	89313	intergenic	2.05	6	9	15	0	0	1
7:11961883:CA:CAA	rs549884812	7	11961883	CA	CAA	0.06262	NA	0.808004	rs13232267	135	.	THSD7A	90058	NA	NA	NA	14	15	0	0	1
7:11961883:C:CA	rs34163727	7	11961883	CA	C	0.3738	NA	0.808004	rs13232267	135	.	THSD7A	90058	intergenic	1.303	NA	14	15	0	0	1
7:11962710:C:CT	rs34842475	7	11962710	CT	C	0.3757	NA	0.844327	rs13232267	135	.	THSD7A	90885	intergenic	0.483	NA	14	15	0	0	1
7:11963553:A:G	rs11981990	7	11963553	A	G	0.3767	6.64007e-08	0.84001	rs13232267	135	.	THSD7A	91728	intergenic	2.839	6	14	15	0	1	1
7:11964234:A:AT	rs71546257	7	11964234	A	AT	0.4175	NA	0.671337	rs13232267	135	.	THSD7A	92409	intergenic	0.783	NA	14	15	0	0	1
7:11965059:C:T	rs12530827	7	11965059	C	T	0.3757	9.15774e-08	0.836431	rs13232267	135	.	THSD7A	93234	intergenic	0.329	6	14	15	0	1	1
7:11968270:C:G	rs4143575	7	11968270	G	C	0.4066	NA	0.976387	rs13232267	135	.	THSD7A	96445	intergenic	4.666	6	15	15	0	1	1
7:11968798:A:C	rs10464273	7	11968798	C	A	0.4076	3.30464e-08	0.988165	rs13232267	135	.	THSD7A	96973	intergenic	0.688	6	15	15	0	1	1
7:11969520:G:T	rs35505991	7	11969520	T	G	0.4085	1.83457e-08	0.984158	rs13232267	135	.	THSD7A	97695	intergenic	6.359	5	15	15	0	1	1
7:11970052:C:T	rs10464198	7	11970052	T	C	0.4095	5.72966e-08	0.980283	rs13232267	135	.	THSD7A	98227	intergenic	2.044	6	7	15	0	1	1
7:11970559:C:T	rs12537849	7	11970559	T	C	0.4105	3.93007e-08	0.976323	rs13232267	135	.	THSD7A	98734	intergenic	2.675	5	7	15	0	1	1
7:11970651:G:T	rs13232267	7	11970651	T	G	0.4105	1.75822e-08	1	rs13232267	135	.	THSD7A	98826	intergenic	7.327	6	7	15	0	1	1
7:11974825:C:G	rs4401740	7	11974825	G	C	0.4602	NA	0.757148	rs13232267	135	.	THSD7A	103000	intergenic	1.085	5	9	15	0	1	1
7:11975557:G:T	rs12699288	7	11975557	T	G	0.4215	NA	0.880121	rs13232267	135	.	THSD7A	103732	intergenic	3.43	6	9	15	0	1	1
7:11975947:T:TTTTGTTTG	rs146541660	7	11975947	TTTTGTTTG	T	0.0497	NA	0.865683	rs13232267	135	.	THSD7A	104122	intergenic	0.893	NA	7	15	0	0	1
7:11975947:TTTTG:TTTTGTTTG	rs541877207	7	11975947	TTTTG	TTTTGTTTG	0.003976	NA	0.865683	rs13232267	135	.	THSD7A	104122	NA	NA	NA	7	15	0	0	1
7:11975947:T:TTTTG	rs202064959	7	11975947	TTTTG	T	0.4254	NA	0.865683	rs13232267	135	.	THSD7A	104122	NA	1.527	NA	7	15	0	0	1
7:11983362:C:T	rs13247118	7	11983362	C	T	0.4205	NA	0.869684	rs13232267	135	.	THSD7A	111537	intergenic	1.767	6	9	15	0	0	1
7:11987379:C:T	rs13229356	7	11987379	T	C	0.4205	5.71902e-06	0.869684	rs13232267	135	.	THSD7A	115554	intergenic	6.646	5	9	15	0	1	1
7:11988545:A:AT	rs71027439	7	11988545	AT	A	0.4165	NA	0.868472	rs13232267	135	.	THSD7A	116720	intergenic	0.938	NA	9	15	0	1	1
7:11989864:C:G	rs4568516	7	11989864	G	C	0.4185	NA	0.869269	rs13232267	135	.	THSD7A	118039	intergenic	1.794	5	5	15	0	1	1
7:11989874:C:T	rs4373426	7	11989874	T	C	0.4215	7.44116e-06	0.866442	rs13232267	135	.	THSD7A	118049	intergenic	4.173	5	5	15	0	1	1
7:11993974:A:C	rs13238659	7	11993974	A	C	0.4205	3.8485e-06	0.861776	rs13232267	135	.	THSD7A	122149	intergenic	3.017	6	5	15	0	1	1
7:11994774:C:T	rs34562449	7	11994774	C	T	0.4155	1.43623e-06	0.871869	rs13232267	135	.	THSD7A	122949	intergenic	3.118	7	5	15	0	1	1
7:21397405:C:T	rs6974377	7	21397405	T	C	0.3111	9.26937e-09	0.639286	rs62439690	136	.	RNU1-15P	23575	intergenic	4.45	4	2	15	0	1	1
7:21397448:G:T	rs6974533	7	21397448	T	G	0.3131	8.91778e-09	0.61945	rs62439690	136	.	RNU1-15P	23532	intergenic	7.623	4	2	15	0	0	1
7:21397471:A:G	rs6954446	7	21397471	A	G	0.3161	6.23297e-09	0.625446	rs62439690	136	.	RNU1-15P	23509	intergenic	10.03	3a	2	15	0	0	1
7:21400240:G:GT	rs144984218	7	21400240	GT	G	0.2386	NA	0.896232	rs62439690	136	.	RNU1-15P	20740	intergenic	11.91	NA	5	15	0	1	1
7:21400525:A:G	rs35929923	7	21400525	G	A	0.2386	NA	0.896232	rs62439690	136	.	RNU1-15P	20455	intergenic	0.36	6	5	15	0	1	1
7:21400615:C:G	rs12670908	7	21400615	C	G	0.4811	NA	0.662593	rs6461557	136	.	RNU1-15P	20365	intergenic	1.218	6	5	15	0	0	1
7:21400762:A:G	rs7803655	7	21400762	G	A	0.4801	NA	0.669903	rs6461557	136	.	RNU1-15P	20218	intergenic	0.019	6	5	15	0	0	1
7:21400825:TA:TAA	rs535997805	7	21400825	TA	TAA	0.2833	NA	0.689976	rs62439690	136	.	RNU1-15P	20155	intergenic	NA	NA	5	15	0	0	1
7:21400825:T:TA	rs199680088	7	21400825	TA	T	0.00497	NA	0.689976	rs62439690	136	.	RNU1-15P	20155	intergenic	0.645	NA	5	15	0	0	1
7:21401443:C:CT	rs10565009	7	21401443	CT	C	0.2853	NA	0.699489	rs62439690	136	.	RNU1-15P	19537	intergenic	3.965	NA	2	15	0	0	1
7:21402638:C:T	rs62439681	7	21402638	C	T	0.2396	NA	0.891085	rs62439690	136	.	RNU1-15P	18342	intergenic	0.152	6	5	15	0	1	1
7:21403242:A:G	rs62439682	7	21403242	A	G	0.2396	NA	0.891085	rs62439690	136	.	RNU1-15P	17738	intergenic	9.228	7	5	15	0	1	1
7:21403414:A:G	rs12672726	7	21403414	G	A	0.2396	NA	0.891085	rs62439690	136	.	RNU1-15P	17566	intergenic	2.176	6	5	15	0	1	1
7:21403486:C:T	rs12672713	7	21403486	C	T	0.2396	NA	0.891085	rs62439690	136	.	RNU1-15P	17494	intergenic	0.133	7	5	15	0	1	1
7:21404331:G:T	rs6950259	7	21404331	G	T	0.4791	NA	0.665751	rs6461557	136	.	RNU1-15P	16649	intergenic	1.178	5	5	15	0	0	1
7:21404943:C:T	rs11514744	7	21404943	C	T	0.2386	NA	0.896232	rs62439690	136	.	RNU1-15P	16037	intergenic	3.392	5	5	15	0	1	1
7:21405393:G:T	rs6461556	7	21405393	T	G	0.4354	NA	0.74207	rs6461557	136	.	RNU1-15P	15587	intergenic	5.314	5	5	15	0	0	1
7:21405547:A:AT	rs148371267	7	21405547	AT	A	0.2386	NA	0.896232	rs62439690	136	.	RNU1-15P	15433	intergenic	2.532	NA	2	15	0	1	1
7:21406125:A:C	rs62439683	7	21406125	C	A	0.2376	NA	0.901194	rs62439690	136	.	RNU1-15P	14855	intergenic	5.868	4	2	15	0	1	1
7:21406569:C:T	rs7781656	7	21406569	C	T	0.4304	NA	0.757313	rs6461557	136	.	RNU1-15P	14411	intergenic	6.727	7	2	15	0	0	1
7:21407260:C:T	rs55906459	7	21407260	C	T	0.2396	NA	0.900691	rs62439690	136	.	RNU1-15P	13720	intergenic	3.852	7	7	15	0	1	1
7:21407386:A:G	rs6953395	7	21407386	G	A	0.4314	NA	0.75383	rs6461557	136	.	RNU1-15P	13594	intergenic	0.471	7	7	15	0	0	1
7:21408546:C:G	rs34771012	7	21408546	G	C	0.4344	NA	0.750849	rs6461557	136	.	RNU1-15P	12434	intergenic	3.509	7	9	15	0	0	1
7:21408784:C:CA	rs56115036	7	21408784	CA	C	0.2217	NA	0.711013	rs62439690	136	.	RNU1-15P	12196	intergenic	2.195	NA	14	15	0	0	1
7:21408966:T:TA	rs55970644	7	21408966	T	TA	0.337	NA	0.766948	rs6461557	136	.	RNU1-15P	12014	intergenic	0.89	NA	14	15	0	0	1
7:21409302:A:G	rs7793241	7	21409302	G	A	0.4324	NA	0.757757	rs6461557	136	.	RNU1-15P	11678	intergenic	1.177	6	5	15	0	0	1
7:21410035:C:G	rs6964771	7	21410035	C	G	0.4374	NA	0.756373	rs6461557	136	.	RNU1-15P	10945	intergenic	15.81	5	2	15	0	0	1
7:21411348:C:T	rs6461557	7	21411348	T	C	0.3926	1.3169e-09	1	rs6461557	136	.	RNU1-15P	9632	intergenic	9.204	2b	2	15	0	0	1
7:21411958:A:G	rs62439687	7	21411958	A	G	0.2068	2.00803e-09	0.773535	rs62439690	136	.	RNU1-15P	9022	intergenic	10.1	6	5	15	0	1	1
7:21412762:G:T	rs62439688	7	21412762	T	G	0.2087	NA	0.762605	rs62439690	136	.	RNU1-15P	8218	intergenic	0.147	4	5	15	0	1	1
7:21413179:A:G	rs7777432	7	21413179	G	A	0.34	1.12249e-06	0.800546	rs6461557	136	.	RNU1-15P	7801	intergenic	0.593	5	5	15	0	1	1
7:21413558:A:G	rs56264259	7	21413558	A	G	0.3877	2.49224e-09	0.978932	rs6461557	136	.	RNU1-15P	7422	intergenic	5.417	6	5	15	0	1	1
7:21417556:A:G	rs62439690	7	21417556	G	A	0.2515	4.46926e-13	1	rs62439690	136	.	RNU1-15P	3424	intergenic	0.143	4	9	15	0	1	1
7:21417963:C:T	rs6979354	7	21417963	T	C	0.4533	NA	0.727621	rs6461557	136	.	RNU1-15P	3017	intergenic	1.956	5	9	15	0	0	1
7:24493997:A:T	rs7785885	7	24493997	T	A	0.1312	1.59411e-07	0.605938	rs6955973	137	.	RNU6-1103P	82953	intergenic	4.003	1f	7	15	0	1	1
7:24495283:G:T	rs73083071	7	24495283	G	T	0.1282	4.11181e-07	0.607939	rs6955973	137	.	RNU6-1103P	81667	intergenic	2.156	6	2	15	0	1	1
7:24495817:A:G	rs55703680	7	24495817	G	A	0.1292	7.72593e-07	0.602008	rs6955973	137	.	RNU6-1103P	81133	intergenic	2.924	3a	2	15	0	1	1
7:24497948:A:G	rs7796383	7	24497948	G	A	0.1282	5.918e-07	0.607939	rs6955973	137	.	RNU6-1103P	79002	intergenic	0.385	7	5	15	0	1	1
7:24498724:C:T	rs7800940	7	24498724	C	T	0.1282	8.20845e-07	0.607939	rs6955973	137	.	RNU6-1103P	78226	intergenic	1.047	7	5	15	0	1	1
7:24499181:C:T	rs17149510	7	24499181	C	T	0.1282	4.30269e-07	0.607939	rs6955973	137	.	RNU6-1103P	77769	intergenic	1.388	5	5	15	0	1	1
7:24503817:C:CAG	rs76204017	7	24503817	CAG	C	0.1292	NA	0.602008	rs6955973	137	.	RNU6-1103P	73133	intergenic	3.589	NA	5	15	0	1	1
7:24507747:A:G	rs73083089	7	24507747	G	A	0.1262	5.39425e-08	0.633281	rs6955973	137	.	RNU6-1103P	69203	intergenic	9.092	6	5	15	0	1	1
7:24515517:A:G	rs55790273	7	24515517	G	A	0.1262	7.507e-08	0.633281	rs6955973	137	.	RNU6-1103P	61433	intergenic	1.214	4	5	15	0	1	1
7:24516183:C:G	rs113385577	7	24516183	C	G	0.02883	1.1213e-08	1	rs113385577	137	.	RNU6-1103P	60767	intergenic	0.306	5	2	15	0	1	1
7:24517778:A:G	rs73084913	7	24517778	G	A	0.1262	4.43156e-08	0.635785	rs6955973	137	.	RNU6-1103P	59172	intergenic	6.006	2b	2	7	0	1	1
7:24519225:A:C	rs117979756	7	24519225	C	A	0.01491	2.0983e-05	0.630202	rs117475822	137	.	RNU6-1103P	57725	intergenic	0.796	7	5	15	0	1	1
7:24520593:C:T	rs56375180	7	24520593	C	T	0.1262	4.59906e-08	0.635785	rs6955973	137	.	RNU6-1103P	56357	intergenic	0.72	7	5	15	0	1	1
7:24521106:A:T	rs55941717	7	24521106	A	T	0.1282	3.70278e-08	0.63672	rs6955973	137	.	RNU6-1103P	55844	intergenic	4.741	7	5	15	0	1	1
7:24526039:C:T	rs6461809	7	24526039	T	C	0.2475	2.2831e-11	0.856876	rs6956276	137	.	RNU6-1103P	50911	intergenic	2.864	6	5	15	0	1	1
7:24527654:A:T	rs10231068	7	24527654	A	T	0.2485	2.21165e-11	0.861078	rs6956276	137	.	RNU6-1103P	49296	intergenic	4.935	5	5	15	0	1	1
7:24529993:A:T	rs976680	7	24529993	A	T	0.2485	3.03255e-11	0.861078	rs6956276	137	.	RNU6-1103P	46957	intergenic	12.48	5	5	15	0	1	1
7:24530016:A:G	rs976681	7	24530016	G	A	0.2485	3.75738e-11	0.861078	rs6956276	137	.	RNU6-1103P	46934	intergenic	13.12	5	1	15	0	1	1
7:24531346:A:T	rs17149577	7	24531346	A	T	0.2485	3.60697e-11	0.861078	rs6956276	137	.	RNU6-1103P	45604	intergenic	13.55	6	5	15	0	1	1
7:24531534:A:T	rs16873668	7	24531534	A	T	0.2485	3.50242e-11	0.861078	rs6956276	137	.	RNU6-1103P	45416	intergenic	21.6	6	5	15	0	1	1
7:24535650:G:T	rs10250643	7	24535650	T	G	0.2724	7.77169e-12	0.990256	rs6956276	137	.	RNU6-1103P	41300	intergenic	1.346	6	5	15	0	1	1
7:24536608:A:G	rs6955973	7	24536608	A	G	0.1332	1.41123e-10	1	rs6955973	137	.	RNU6-1103P	40342	intergenic	0.305	5	5	15	0	1	1
7:24536700:C:T	rs6956276	7	24536700	C	T	0.2724	5.17057e-12	1	rs6956276	137	.	RNU6-1103P	40250	intergenic	0.05	5	5	15	0	1	1
7:24539772:A:G	rs756913	7	24539772	G	A	0.5	6.30939e-08	0.641883	rs2190437	137	.	RNU6-1103P	37178	intergenic	10.59	6	5	15	0	1	1
7:24541524:C:T	rs2521222	7	24541524	T	C	0.496	4.06722e-08	0.656483	rs2190437	137	.	RNU6-1103P	35426	intergenic	3.405	7	5	15	0	1	1
7:24545088:A:C	rs58632387	7	24545088	A	C	0.08549	1.16021e-09	0.835372	rs17149687	137	.	RNU6-1103P	31862	intergenic	10.17	6	5	15	0	1	1
7:24546251:C:T	rs78124840	7	24546251	C	T	0.08549	1.00454e-09	0.835372	rs17149687	137	.	RNU6-1103P	30699	intergenic	0.616	7	5	15	0	1	1
7:24548340:A:G	rs76582536	7	24548340	A	G	0.08748	1.10254e-09	0.839281	rs17149687	137	.	RNU6-1103P	28610	intergenic	7.095	4	5	15	0	1	1
7:24548616:A:G	rs138304920	7	24548616	A	G	0.4861	NA	0.77494	rs2190437	137	.	RNU6-1103P	28334	intergenic	2.493	5	5	15	0	1	1
7:24548617:C:T	rs141777824	7	24548617	T	C	0.4861	NA	0.77494	rs2190437	137	.	RNU6-1103P	28333	intergenic	2.514	5	5	15	0	1	1
7:24553656:C:T	rs111487742	7	24553656	T	C	0.02982	7.03535e-11	1	rs111487742	137	.	RNU6-1103P	23294	intergenic	4.915	5	13	15	0	1	1
7:24554565:C:T	rs11770891	7	24554565	C	T	0.4712	3.78135e-08	0.868936	rs2190437	137	.	RNU6-1103P	22385	intergenic	2.336	7	13	15	0	1	1
7:24555045:C:T	rs142709589	7	24555045	C	T	0.08549	7.36432e-10	0.859638	rs17149687	137	.	RNU6-1103P	21905	intergenic	6.795	6	9	15	0	1	1
7:24555526:C:G	rs74903559	7	24555526	G	C	0.08549	NA	0.859638	rs17149687	137	.	RNU6-1103P	21424	intergenic	1.075	7	9	15	0	1	1
7:24556340:C:T	rs79759111	7	24556340	T	C	0.08549	5.26741e-10	0.859638	rs17149687	137	.	RNU6-1103P	20610	intergenic	1.958	7	9	15	0	1	1
7:24557371:C:T	rs2190438	7	24557371	C	T	0.08549	6.71167e-10	0.859638	rs17149687	137	.	RNU6-1103P	19579	intergenic	0.936	NA	9	15	0	1	1
7:24557497:A:G	rs2190437	7	24557497	G	A	0.4443	1.33125e-10	1	rs2190437	137	.	RNU6-1103P	19453	intergenic	7.326	NA	9	15	0	1	1
7:24557623:C:G	rs75020631	7	24557623	G	C	0.08449	8.15789e-10	0.870132	rs17149687	137	.	RNU6-1103P	19327	intergenic	0.07	7	9	15	0	1	1
7:24557667:A:C	rs3922328	7	24557667	C	A	0.08449	9.14691e-10	0.870132	rs17149687	137	.	RNU6-1103P	19283	intergenic	1.92	7	9	15	0	1	1
7:24558250:C:T	rs76681190	7	24558250	T	C	0.08549	NA	0.859638	rs17149687	137	.	RNU6-1103P	18700	intergenic	5.958	6	14	15	0	1	1
7:24558530:C:T	rs2711107	7	24558530	C	T	0.4423	2.11194e-10	0.992137	rs2190437	137	.	RNU6-1103P	18420	intergenic	1.657	NA	9	15	0	1	1
7:24558663:C:G	rs117147312	7	24558663	G	C	0.08549	5.5018e-10	0.859638	rs17149687	137	.	RNU6-1103P	18287	intergenic	2.925	6	9	15	0	1	1
7:24560297:T:TAA	rs139880110	7	24560297	TAA	T	0.08549	NA	0.859638	rs17149687	137	.	RNU6-1103P	16653	intergenic	4.218	NA	7	15	0	1	1
7:24560300:A:T	rs199892567	7	24560300	A	T	0.08549	NA	0.859638	rs17149687	137	.	RNU6-1103P	16650	intergenic	4.047	7	7	15	0	1	1
7:24561060:A:G	rs2190436	7	24561060	G	A	0.1918	5.38229e-09	0.933747	rs1963791	137	.	RNU6-1103P	15890	intergenic	3.776	5	7	15	0	1	1
7:24561192:C:T	rs2190435	7	24561192	C	T	0.08549	3.10241e-10	0.859638	rs17149687	137	.	RNU6-1103P	15758	intergenic	2.68	NA	7	15	0	1	1
7:24561317:G:T	rs2214939	7	24561317	T	G	0.1918	4.31663e-09	0.933747	rs1963791	137	.	RNU6-1103P	15633	intergenic	0.666	NA	7	15	0	1	1
7:24561661:A:C	rs2255365	7	24561661	A	C	0.4583	1.76743e-09	0.816913	rs2190437	137	.	RNU6-1103P	15289	intergenic	2.143	7	2	15	0	1	1
7:24562279:C:T	rs2711104	7	24562279	C	T	0.1909	5.69741e-09	0.939567	rs1963791	137	.	RNU6-1103P	14671	intergenic	1.755	NA	5	15	0	1	1
7:24563064:G:T	rs2711103	7	24563064	G	T	0.4573	1.72339e-09	0.820052	rs2190437	137	.	RNU6-1103P	13886	intergenic	1.12	NA	5	15	0	1	1
7:24563948:A:G	rs76236658	7	24563948	A	G	0.08549	4.24523e-10	0.859638	rs17149687	137	.	RNU6-1103P	13002	intergenic	4.342	6	5	15	0	1	1
7:24564143:C:T	rs2158890	7	24564143	C	T	0.4573	NA	0.820052	rs2190437	137	.	RNU6-1103P	12807	intergenic	0.196	NA	5	15	0	1	1
7:24565460:C:G	rs1119811	7	24565460	G	C	0.1998	0.0186412	0.629107	rs2529069	137	.	RNU6-1103P	11490	intergenic	0.923	7	5	15	0	1	1
7:24566702:G:GAAAT	rs140285553	7	24566702	GAAAT	G	0.08449	NA	0.870132	rs17149687	137	.	RNU6-1103P	10248	intergenic	6.276	NA	5	15	0	1	1
7:24567981:C:T	rs74744889	7	24567981	T	C	0.08449	4.98194e-10	0.870132	rs17149687	137	.	RNU6-1103P	8969	intergenic	4.221	6	5	15	0	1	1
7:24568120:C:T	rs2711100	7	24568120	C	T	0.1918	3.22513e-09	0.945767	rs1963791	137	.	RNU6-1103P	8830	intergenic	2.292	NA	5	15	0	1	1
7:24569527:C:G	rs2529075	7	24569527	G	C	0.4583	NA	0.816346	rs2190437	137	.	RNU6-1103P	7423	intergenic	1.429	7	5	15	0	1	1
7:24569889:C:T	rs75482109	7	24569889	T	C	0.08449	4.63397e-10	0.870132	rs17149687	137	.	RNU6-1103P	7061	intergenic	5.811	6	5	15	0	1	1
7:24569933:C:T	rs2711097	7	24569933	C	T	0.2008	0.020123	0.631906	rs2529069	137	.	RNU6-1103P	7017	intergenic	8.174	NA	5	15	0	1	1
7:24571038:C:T	rs2529069	7	24571038	T	C	0.2853	5.09344e-10	1	rs2529069	137	.	RNU6-1103P	5912	intergenic	2.216	NA	7	15	0	1	1
7:24571485:C:T	rs1029602	7	24571485	C	T	0.1918	2.38801e-09	0.945767	rs1963791	137	.	RNU6-1103P	5465	intergenic	1.713	NA	7	15	0	1	1
7:24577232:C:T	rs10252957	7	24577232	T	C	0.1918	NA	0.945767	rs1963791	137	.	RNU6-1103P	174	downstream	3.009	7	5	15	0	1	1
7:24578445:A:C	rs12700535	7	24578445	C	A	0.2008	0.0157751	0.631906	rs2529069	137	.	RNU6-1103P	1387	intergenic	0.478	7	5	15	0	1	1
7:24578469:A:T	rs4292585	7	24578469	A	T	0.08449	4.91408e-10	0.870132	rs17149687	137	.	RNU6-1103P	1411	intergenic	0.106	7	5	15	0	1	1
7:24578598:A:C	rs12155326	7	24578598	A	C	0.1918	2.71497e-09	0.945767	rs1963791	137	.	RNU6-1103P	1540	intergenic	3.628	5	5	15	0	1	1
7:24578832:A:T	rs12155331	7	24578832	A	T	0.08449	5.03106e-10	0.870132	rs17149687	137	.	RNU6-1103P	1774	intergenic	10.78	7	5	15	0	1	1
7:24578963:C:T	rs2711095	7	24578963	C	T	0.1918	2.70491e-09	0.945767	rs1963791	137	.	RNU6-1103P	1905	intergenic	4.37	NA	5	15	0	1	1
7:24579251:A:G	rs2529062	7	24579251	A	G	0.1918	2.63356e-09	0.945767	rs1963791	137	.	RNU6-1103P	2193	intergenic	3.662	NA	5	15	0	1	1
7:24579441:C:T	rs2529060	7	24579441	T	C	0.1928	2.29315e-09	0.952003	rs1963791	137	.	RNU6-1103P	2383	intergenic	3.263	NA	5	15	0	1	1
7:24579932:G:GT	rs34668734	7	24579932	GT	G	0.2266	NA	0.67296	rs2529069	137	.	RNU6-1103P	2874	intergenic	0.727	NA	7	15	0	1	1
7:24582179:G:GT	rs148890512	7	24582179	GT	G	0.07753	NA	0.94634	rs17149687	137	.	RNU6-1103P	5121	intergenic	2.168	NA	14	15	0	1	1
7:24582960:C:T	rs17149687	7	24582960	T	C	0.07356	1.20531e-11	1	rs17149687	137	.	RNU6-1103P	5902	intergenic	7.924	6	14	15	0	1	1
7:24583002:C:CT	rs201861319	7	24583002	C	CT	0.2237	NA	0.658568	rs2529069	137	.	RNU6-1103P	5944	intergenic	14	NA	14	15	0	1	1
7:24584683:A:G	rs2711118	7	24584683	G	A	0.2714	1.89456e-09	0.929498	rs2529069	137	.	RNU6-1103P	7625	intergenic	1.818	5	7	15	0	1	1
7:24585471:C:T	rs3901989	7	24585471	C	T	0.0825	NA	0.888627	rs17149687	137	.	RNU6-1103P	8413	intergenic	0.898	NA	13	15	0	1	1
7:24585643:C:T	rs1963791	7	24585643	T	C	0.1869	2.2652e-09	1	rs1963791	137	.	RNU6-1103P	8585	intergenic	2.708	NA	13	15	0	1	1
7:24586223:T:TA	rs78540488	7	24586223	TA	T	0.1869	NA	1	rs1963791	137	.	RNU6-1103P	9165	intergenic	0.34	NA	14	15	0	1	1
7:24590069:A:T	rs2711117	7	24590069	T	A	0.2167	2.17977e-24	0.760083	rs1963791	137	.	RNU6-1103P	13011	intergenic	2.156	5	14	15	0	1	1
7:24590331:A:G	rs2529055	7	24590331	A	G	0.166	3.16437e-25	0.911919	rs2721816	137	.	RNU6-1103P	13273	intergenic	3.907	NA	14	15	0	1	1
7:24590979:A:C	rs6952491	7	24590979	C	A	0.2813	2.2718e-18	0.823946	rs2529036	137	.	RNU6-1103P	13921	intergenic	0.693	1f	14	15	0	1	1
7:24591157:T:TA	rs368844432	7	24591157	TA	T	0.168	NA	0.898821	rs2721816	137	.	RNU6-1103P	14099	intergenic	1.015	NA	14	15	0	1	1
7:24591157:TA:TAA	rs35380373	7	24591157	TA	TAA	0.1183	NA	0.898821	rs2721816	137	.	RNU6-1103P	14099	NA	NA	NA	14	15	0	1	1
7:24592310:A:G	rs2529054	7	24592310	A	G	0.2823	1.16885e-18	0.819845	rs2529036	137	.	RNU6-1103P	15252	intergenic	0.084	NA	14	15	0	1	1
7:24592815:A:G	rs2529053	7	24592815	A	G	0.166	1.8606e-25	0.911919	rs2721816	137	.	RNU6-1103P	15757	intergenic	3.225	NA	14	15	0	1	1
7:24593806:C:CA	rs564963870	7	24593806	C	CA	0.2972	NA	0.627639	rs2237312	137	.	RNU6-1103P	16748	intergenic	2.153	NA	14	15	0	1	1
7:24594267:A:G	rs2529052	7	24594267	A	G	0.2813	1.53978e-18	0.823946	rs2529036	137	.	RNU6-1103P	17209	intergenic	5.222	NA	7	15	0	1	1
7:24594306:A:G	rs2529051	7	24594306	A	G	0.332	1.26693e-19	0.790364	rs2237312	137	.	RNU6-1103P	17248	intergenic	4.012	NA	7	15	0	1	1
7:24595020:C:T	rs2711116	7	24595020	T	C	0.2813	1.77649e-18	0.823946	rs2529036	137	.	MPP6	17866	intergenic	3.687	NA	13	15	0	1	1
7:24595823:C:T	rs2529050	7	24595823	C	T	0.2813	1.73008e-18	0.823946	rs2529036	137	.	MPP6	17063	intergenic	0.215	NA	13	15	0	1	1
7:24596097:C:T	rs2158889	7	24596097	T	C	0.2813	2.08325e-18	0.823946	rs2529036	137	.	MPP6	16789	intergenic	12.26	NA	14	15	0	1	1
7:24596607:A:G	rs2390981	7	24596607	A	G	0.2813	1.81151e-18	0.823946	rs2529036	137	.	MPP6	16279	intergenic	6.87	7	14	15	0	1	1
7:24596788:C:G	rs2108295	7	24596788	C	G	0.2813	1.72938e-18	0.823946	rs2529036	137	.	MPP6	16098	intergenic	3.228	6	14	15	0	1	1
7:24597291:A:T	rs2711126	7	24597291	T	A	0.2813	1.61661e-18	0.823946	rs2529036	137	.	MPP6	15595	intergenic	0.011	6	14	15	0	1	1
7:24598118:C:T	rs2529048	7	24598118	C	T	0.2813	1.87647e-18	0.823946	rs2529036	137	.	MPP6	14768	intergenic	6.085	NA	14	15	0	1	1
7:24598708:A:G	rs2529047	7	24598708	G	A	0.2813	2.22291e-18	0.823946	rs2529036	137	.	MPP6	14178	intergenic	1.494	NA	14	15	0	1	1
7:24600679:C:T	rs2711125	7	24600679	C	T	0.164	5.38984e-25	0.925285	rs2721816	137	.	MPP6	12207	intergenic	6.567	NA	7	15	0	1	1
7:24601377:A:T	rs2711124	7	24601377	T	A	0.166	9.16035e-26	0.911919	rs2721816	137	.	MPP6	11509	intergenic	0.739	5	5	15	0	1	1
7:24602958:A:G	rs917264	7	24602958	A	G	0.2813	1.34191e-18	0.823946	rs2529036	137	.	MPP6	9928	intergenic	3.197	NA	5	15	1	1	1
7:24603432:A:G	rs2711123	7	24603432	A	G	0.166	8.05343e-26	0.911919	rs2721816	137	.	MPP6	9454	intergenic	10.29	NA	5	15	1	1	1
7:24604543:C:T	rs2529046	7	24604543	C	T	0.2813	3.92663e-18	0.823946	rs2529036	137	.	MPP6	8343	intergenic	2.092	NA	7	15	1	1	1
7:24605947:GA:GAA	rs554388325	7	24605947	GA	GAA	0.05368	NA	0.832219	rs2529036	137	.	MPP6	6939	intergenic	NA	NA	5	15	1	1	1
7:24605947:G:GA	rs35520011	7	24605947	GA	G	0.2793	NA	0.832219	rs2529036	137	.	MPP6	6939	intergenic	1.902	NA	5	15	1	1	1
7:24605957:A:C	rs1024560	7	24605957	A	C	0.2813	NA	0.823946	rs2529036	137	.	MPP6	6929	intergenic	6.381	NA	5	15	1	1	1
7:24606157:C:T	rs2529044	7	24606157	C	T	0.166	2.97997e-26	0.911919	rs2721816	137	.	MPP6	6729	intergenic	0.547	NA	5	15	1	1	1
7:24606274:A:G	rs917262	7	24606274	A	G	0.2813	8.02901e-19	0.823946	rs2529036	137	.	MPP6	6612	intergenic	9.814	NA	5	15	1	1	1
7:24606957:C:T	rs2711122	7	24606957	T	C	0.2813	5.90322e-19	0.823946	rs2529036	137	.	MPP6	5929	intergenic	7.846	NA	5	15	1	1	1
7:24607069:A:G	rs2529043	7	24607069	G	A	0.2813	1.08869e-18	0.823946	rs2529036	137	.	MPP6	5817	intergenic	1.577	NA	5	15	1	1	1
7:24607175:A:G	rs2529042	7	24607175	G	A	0.4672	2.69121e-09	0.62798	rs2721811	137	.	MPP6	5711	intergenic	2.826	NA	5	15	1	1	1
7:24607479:C:T	rs2529041	7	24607479	C	T	0.2813	1.29315e-18	0.823946	rs2529036	137	.	MPP6	5407	intergenic	6.104	NA	5	14	1	1	1
7:24607544:C:T	rs2529040	7	24607544	C	T	0.2813	9.29114e-19	0.823946	rs2529036	137	.	MPP6	5342	intergenic	10.53	NA	5	14	1	1	1
7:24608287:C:G	rs2711121	7	24608287	C	G	0.2813	1.16624e-18	0.823946	rs2529036	137	.	MPP6	4599	intergenic	6.581	6	5	15	1	1	1
7:24608924:A:T	rs2529039	7	24608924	T	A	0.2823	1.28746e-18	0.820923	rs2529036	137	.	MPP6	3962	intergenic	0.064	6	5	15	1	1	1
7:24609177:T:TA	rs568177235	7	24609177	T	TA	0.3211	NA	0.757832	rs2237312	137	.	MPP6	3709	intergenic	0.388	NA	5	15	1	1	1
7:24611183:T:TGTTAAG	rs538797351	7	24611183	TGTTAAG	T	0.2793	NA	0.832219	rs2529036	137	.	MPP6	1703	intergenic	3.519	NA	5	15	1	1	1
7:24612441:C:T	rs2711119	7	24612441	C	T	0.2793	1.0078e-17	0.832219	rs2529036	137	.	MPP6	445	upstream	10.16	NA	1	1	1	1	1
7:24613353:A:G	rs6950073	7	24613353	G	A	0.17	NA	0.925443	rs2721816	137	.	MPP6	0	intronic	13.34	4	1	1	1	1	1
7:24616474:A:G	rs985062	7	24616474	G	A	0.337	7.50863e-19	0.830389	rs2237312	137	.	MPP6	0	intronic	3.155	NA	2	15	1	1	1
7:24617290:C:T	rs2711093	7	24617290	C	T	0.2843	1.39626e-17	0.87514	rs2529036	137	.	MPP6	0	intronic	3.283	NA	1	15	1	1	1
7:24618747:A:G	rs117862286	7	24618747	A	G	0.01491	1.38527e-07	1	rs117475822	137	.	MPP6	0	intronic	5.788	7	5	15	1	1	1
7:24619811:A:T	rs74394616	7	24619811	T	A	0.1083	1.01588e-30	1	rs79265434	137	.	MPP6	0	intronic	3.929	6	1	15	1	1	1
7:24620682:A:T	rs2529038	7	24620682	A	T	0.2793	1.17236e-18	0.877163	rs2529036	137	.	MPP6	0	intronic	2.298	1f	5	15	1	1	1
7:24621381:A:G	rs79265434	7	24621381	A	G	0.1083	3.17624e-31	1	rs79265434	137	.	MPP6	0	intronic	0.135	7	5	15	1	1	1
7:24622086:A:G	rs2711091	7	24622086	A	G	0.2823	1.40579e-18	0.891857	rs2529036	137	.	MPP6	0	intronic	2.357	NA	5	15	1	1	1
7:24622923:A:C	rs2711089	7	24622923	C	A	0.335	2.74815e-20	0.83777	rs2237312	137	.	MPP6	0	intronic	0.231	NA	5	15	1	1	1
7:24623281:A:AT	rs546921743	7	24623281	A	AT	0.2624	NA	0.799649	rs2529036	137	.	MPP6	0	intronic	0.349	NA	5	15	1	1	1
7:24624108:A:G	rs192318268	7	24624108	G	A	0.1083	NA	1	rs79265434	137	.	MPP6	0	intronic	0.777	7	5	15	1	1	1
7:24624449:A:G	rs4291157	7	24624449	A	G	0.2823	NA	0.891857	rs2529036	137	.	MPP6	0	intronic	1.222	6	5	15	1	1	1
7:24624603:A:G	rs4301356	7	24624603	A	G	0.335	NA	0.83777	rs2237312	137	.	MPP6	0	intronic	0.825	7	5	15	1	1	1
7:24626586:C:T	rs2529036	7	24626586	C	T	0.2604	7.50644e-23	1	rs2529036	137	.	MPP6	0	intronic	1.468	NA	5	15	1	1	1
7:24627942:A:G	rs10486428	7	24627942	A	G	0.1083	1.35676e-30	1	rs79265434	137	.	MPP6	0	intronic	4.088	NA	2	15	1	1	1
7:24633333:G:T	rs2108303	7	24633333	T	G	0.3519	1.8099e-18	0.891832	rs2237312	137	.	MPP6	0	intronic	3.334	NA	4	15	1	1	1
7:24646774:C:G	rs2711130	7	24646774	G	C	0.2843	4.96262e-18	0.88342	rs2529036	137	.	MPP6	0	intronic	0.94	6	5	15	1	1	1
7:24646806:A:G	rs2711129	7	24646806	G	A	0.169	7.01502e-25	0.986211	rs2721816	137	.	MPP6	0	intronic	2.546	NA	5	15	1	1	1
7:24647222:A:G	rs12672003	7	24647222	A	G	0.1083	1.15543e-29	1	rs79265434	137	.	MPP6	0	intronic	1.296	6	5	15	1	1	1
7:24652955:C:T	rs2721783	7	24652955	C	T	0.3509	1.09958e-17	0.896031	rs2237312	137	.	MPP6	0	intronic	3.185	6	5	15	1	1	1
7:24653778:A:C	rs2390982	7	24653778	C	A	0.1083	1.68626e-29	1	rs79265434	137	.	MPP6	0	intronic	5.072	7	5	15	1	1	1
7:24654082:C:T	rs2529091	7	24654082	C	T	0.2763	2.62993e-17	0.861026	rs2529036	137	.	MPP6	0	intronic	3.488	NA	5	15	1	1	1
7:24656208:A:G	rs2711128	7	24656208	A	G	0.3519	1.788e-18	0.891832	rs2237312	137	.	MPP6	0	intronic	11.9	NA	5	15	1	1	1
7:24659062:A:C	rs2721784	7	24659062	C	A	0.168	NA	0.993101	rs2721816	137	.	MPP6	0	intronic	0.955	7	5	15	1	1	1
7:24659336:C:CA	rs11366774	7	24659336	C	CA	0.3588	NA	0.620377	rs2529036	137	.	MPP6	0	intronic	0.572	NA	5	15	1	1	1
7:24660345:A:T	rs2108301	7	24660345	T	A	0.494	NA	0.74118	rs2721805	137	.	MPP6	0	intronic	0.615	6	5	15	1	1	1
7:24662280:C:G	rs2529090	7	24662280	C	G	0.168	1.79031e-25	0.993101	rs2721816	137	.	MPP6	0	intronic	0.236	5	2	15	1	1	1
7:24664130:C:T	rs12530888	7	24664130	C	T	0.167	4.88591e-26	0.98624	rs2721816	137	.	MPP6	0	intronic	4.026	7	5	15	1	1	1
7:24667319:A:G	rs79221545	7	24667319	G	A	0.3549	NA	0.879346	rs2237312	137	.	MPP6	0	intronic	3.74	7	5	15	1	1	1
7:24670739:A:G	rs2721785	7	24670739	A	G	0.169	4.84986e-26	0.986211	rs2721816	137	.	MPP6	0	intronic	8.362	5	5	15	1	1	1
7:24670765:C:T	rs2721786	7	24670765	T	C	0.2823	6.98328e-19	0.891857	rs2529036	137	.	MPP6	0	intronic	7.53	5	5	15	1	1	1
7:24670875:A:C	rs2721787	7	24670875	A	C	0.3509	2.68567e-18	0.896031	rs2237312	137	.	MPP6	0	intronic	5.646	5	5	15	1	1	1
7:24671468:A:G	rs2190439	7	24671468	G	A	0.3509	4.02237e-18	0.896031	rs2237312	137	.	MPP6	0	intronic	1.135	NA	5	15	1	1	1
7:24673252:A:G	rs2721789	7	24673252	A	G	0.3509	2.67203e-18	0.896031	rs2237312	137	.	MPP6	0	intronic	3.052	6	5	15	1	1	1
7:24674015:A:T	rs2711120	7	24674015	A	T	0.2823	7.77704e-19	0.891857	rs2529036	137	.	MPP6	0	intronic	0.162	6	5	15	1	1	1
7:24679024:T:TACAC	rs10607962	7	24679024	TACAC	T	0.2883	NA	0.849618	rs2529036	137	.	MPP6	0	intronic	9.978	NA	5	15	1	1	1
7:24679402:A:G	rs2721790	7	24679402	G	A	0.2813	1.04881e-18	0.886926	rs2529036	137	.	MPP6	0	intronic	0.036	6	5	15	1	1	1
7:24680389:A:G	rs2721791	7	24680389	A	G	0.4901	NA	0.73811	rs2721805	137	.	MPP6	0	intronic	0.584	6	5	15	1	1	1
7:24680394:A:G	rs71537294	7	24680394	G	A	0.4901	NA	0.73811	rs2721805	137	.	MPP6	0	intronic	0.266	6	5	15	1	1	1
7:24680398:C:T	rs71537295	7	24680398	C	T	0.4622	NA	0.786984	rs2721805	137	.	MPP6	0	intronic	0.072	NA	5	15	1	1	1
7:24680402:C:T	rs2711133	7	24680402	T	C	0.4901	NA	0.73811	rs2721805	137	.	MPP6	0	intronic	0.478	7	5	15	1	1	1
7:24684127:G:GTA	rs556517064	7	24684127	G	GTA	0.09145	NA	0.831801	rs79265434	137	.	MPP6	0	intronic	6.951	NA	4	15	1	1	1
7:24684619:T:TAA	rs34929862	7	24684619	T	TAA	0.3509	NA	0.887728	rs2237312	137	.	MPP6	0	intronic	6.13	NA	4	15	1	1	1
7:24687050:C:G	rs2711109	7	24687050	G	C	0.2803	1.86409e-18	0.898998	rs2529036	137	.	MPP6	0	intronic	0.182	7	5	15	1	1	1
7:24688183:G:T	rs7788403	7	24688183	T	G	0.3499	8.74289e-19	0.891945	rs2237312	137	.	MPP6	0	intronic	2.477	7	5	15	1	1	1
7:24688530:A:G	rs2711114	7	24688530	G	A	0.3579	NA	0.858235	rs2237312	137	.	MPP6	0	intronic	0.265	6	5	15	1	1	1
7:24691155:A:G	rs2711115	7	24691155	A	G	0.3499	4.13308e-18	0.891945	rs2237312	137	.	MPP6	0	intronic	1.143	6	4	15	1	1	1
7:24691332:C:T	rs2721799	7	24691332	T	C	0.3499	3.39358e-18	0.891945	rs2237312	137	.	MPP6	0	intronic	4.798	7	4	15	1	1	1
7:24691934:A:G	rs2529085	7	24691934	A	G	0.2813	6.73597e-19	0.895382	rs2529036	137	.	MPP6	0	intronic	9.147	NA	5	15	1	1	1
7:24692331:C:G	rs767421	7	24692331	G	C	0.3499	NA	0.891945	rs2237312	137	.	MPP6	0	intronic	0.325	1f	1	15	1	1	1
7:24692552:C:G	7:24692552:C:G	7	24692552	G	C	0.166	NA	0.979417	rs2721816	137	.	MPP6	0	NA	0.384	1f	1	15	1	1	1
7:24692552:G:T	7:24692552:G:T	7	24692552	G	T	0.002982	NA	0.979417	rs2721816	137	.	MPP6	0	intronic	0.362	NA	1	15	1	0	1
7:24695495:A:G	rs17149781	7	24695495	A	G	0.1074	4.1771e-30	0.989756	rs79265434	137	.	MPP6	0	intronic	5.98	7	5	15	1	1	1
7:24697743:C:G	rs2721802	7	24697743	C	G	0.168	6.73721e-26	0.993101	rs2721816	137	.	MPP6	0	intronic	1.186	7	5	15	1	1	1
7:24698179:C:CT	rs35030453	7	24698179	CT	C	0.4175	NA	0.891252	rs2721811	137	.	MPP6	0	intronic	1.569	NA	5	15	1	1	1
7:24699329:A:G	rs2721816	7	24699329	A	G	0.169	7.53967e-27	1	rs2721816	137	.	MPP6	0	intronic	1.358	1d	2	15	1	1	1
7:24699886:T:TA	rs34883946	7	24699886	T	TA	0.3519	NA	0.891832	rs2237312	137	.	MPP6	0	intronic	0.866	NA	5	15	1	1	1
7:24700399:G:T	rs2721817	7	24700399	T	G	0.169	1.04407e-26	1	rs2721816	137	.	MPP6	0	intronic	12.58	5	5	15	1	1	1
7:24701995:A:G	rs6943306	7	24701995	A	G	0.3499	1.6129e-18	0.899836	rs2237312	137	.	MPP6	0	intronic	1.086	6	5	15	1	1	1
7:24702513:C:T	rs2529083	7	24702513	C	T	0.4881	1.46001e-09	0.744325	rs2721805	137	.	MPP6	0	intronic	4.708	NA	5	15	1	1	1
7:24702781:A:G	rs117475822	7	24702781	G	A	0.01491	2.95284e-08	1	rs117475822	137	.	MPP6	0	intronic	2.75	6	5	15	1	1	1
7:24703298:A:G	rs1053962	7	24703298	G	A	0.3499	4.35142e-18	0.892389	rs2237312	137	.	MPP6	0	exonic	11.14	6	5	15	1	1	1
7:24707272:A:G	rs138055884	7	24707272	A	G	0.01392	NA	0.931425	rs117475822	137	.	MPP6	0	intronic	0.147	6	4	15	1	1	1
7:24714462:A:ATTGACATC	rs146547599	7	24714462	ATTGACATC	A	0.1759	NA	0.926588	rs2721816	137	.	MPP6	0	intronic	3.893	NA	4	15	1	1	1
7:24715425:A:G	rs10250684	7	24715425	G	A	0.498	NA	0.735432	rs2721805	137	.	MPP6	0	intronic	1.188	6	5	15	1	1	1
7:24715974:C:G	rs7795174	7	24715974	C	G	0.2445	NA	0.623846	rs1963791	137	.	MPP6	0	intronic	1.225	6	5	15	1	1	1
7:24716027:C:T	rs11509162	7	24716027	T	C	0.174	NA	0.93939	rs2721816	137	.	MPP6	0	intronic	2.493	6	5	15	1	1	1
7:24717041:A:G	rs7809654	7	24717041	G	A	0.1769	NA	0.933488	rs2721816	137	.	MPP6	0	intronic	0.788	7	5	15	1	1	1
7:24717951:A:G	rs2108298	7	24717951	A	G	0.175	3.6509e-25	0.946284	rs2721816	137	.	MPP6	0	intronic	0.902	NA	5	15	1	1	1
7:24717969:C:T	rs79210963	7	24717969	T	C	0.1083	1.59643e-30	1	rs79265434	137	.	MPP6	0	intronic	5.806	6	5	15	1	1	1
7:24718710:A:C	rs722218	7	24718710	A	C	0.499	3.50505e-09	0.752123	rs2721805	137	.	MPP6	0	intronic	6.635	NA	4	15	1	1	1
7:24719350:T:TTTA	rs5882946	7	24719350	T	TTTA	0.3579	NA	0.915061	rs2237312	137	.	MPP6	0	intronic	8.945	NA	4	15	1	1	1
7:24719606:A:G	rs2529049	7	24719606	G	A	0.2455	1.25861e-21	0.620409	rs1963791	137	.	MPP6	0	intronic	0.194	NA	4	15	1	1	1
7:24720434:C:T	rs2529045	7	24720434	T	C	0.2485	7.81836e-21	0.610232	rs1963791	137	.	MPP6	0	intronic	2.942	NA	4	15	1	1	1
7:24722178:C:G	rs2529037	7	24722178	G	C	0.4901	NA	0.745253	rs2721805	137	.	MPP6	0	intronic	1.422	6	4	15	1	1	1
7:24725834:A:C	rs2721781	7	24725834	A	C	0.3569	2.4377e-17	0.918842	rs2237312	137	.	MPP6	0	intronic	1.961	NA	4	15	1	1	1
7:24728563:A:G	rs2721780	7	24728563	A	G	0.3579	2.58255e-17	0.915061	rs2237312	137	.	MPP6	0	UTR3	2.748	NA	4	5	1	1	1
7:24728564:C:T	rs2529086	7	24728564	T	C	0.3579	2.69059e-17	0.915061	rs2237312	137	.	MPP6	0	UTR3	2.727	NA	4	5	1	1	1
7:24729082:A:G	rs2721779	7	24729082	A	G	0.3579	1.3836e-17	0.915061	rs2237312	137	.	MPP6	0	UTR3	4.727	NA	4	5	1	1	1
7:24731008:A:ATGTGTGTG	rs143537632	7	24731008	A	ATGTGTGTG	0.3559	NA	0.664177	rs2529036	137	.	MPP6	0	UTR3	0.497	NA	5	5	1	1	1
7:24731026:A:G	rs57879959	7	24731026	A	G	0.3559	NA	0.664177	rs2529036	137	.	MPP6	0	UTR3	1.125	5	5	5	1	1	1
7:24731040:A:G	rs533821858	7	24731040	A	G	0.1521	NA	0.710592	rs78849264	137	.	MPP6	0	UTR3	1.277	NA	5	5	1	1	1
7:24731042:A:G	rs553496325	7	24731042	A	G	0.1521	NA	0.710592	rs78849264	137	.	MPP6	0	UTR3	1.261	NA	5	5	1	1	1
7:24731044:A:G	rs573532405	7	24731044	A	G	0.1521	NA	0.710592	rs78849264	137	.	MPP6	0	UTR3	1.21	NA	5	5	1	1	1
7:24731046:A:G	rs542765632	7	24731046	A	G	0.1521	NA	0.710592	rs78849264	137	.	MPP6	0	UTR3	1.166	NA	5	5	1	1	1
7:24733909:G:GATTAT	rs138853452	7	24733909	GATTAT	G	0.175	NA	0.946284	rs2721816	137	.	MPP6	96	downstream	4.799	NA	5	5	1	1	1
7:24735004:C:G	rs112509803	7	24735004	G	C	0.1083	5.14847e-30	0.979567	rs79265434	137	.	MPP6	1191	intergenic	4.031	6	4	5	1	1	1
7:24735746:A:G	rs2721777	7	24735746	A	G	0.2893	1.43163e-17	0.845678	rs2529036	137	.	MPP6	1933	intergenic	2.032	NA	4	5	1	1	1
7:24736636:C:T	rs2954558	7	24736636	T	C	0.3569	7.17126e-17	0.926832	rs2237312	137	.	DFNA5	1335	intergenic	6.144	NA	4	5	1	1	1
7:24738164:C:G	rs12979	7	24738164	C	G	0.1312	1.29285e-25	0.790179	rs79265434	137	.	DFNA5	0	UTR3	4.294	5	4	5	1	1	1
7:24739228:G:T	rs2721820	7	24739228	T	G	0.3539	1.17961e-17	0.947239	rs2237312	137	.	DFNA5	0	intronic	0.679	NA	4	5	1	1	1
7:24740177:C:T	rs2257061	7	24740177	T	C	0.3569	2.37427e-17	0.934595	rs2237312	137	.	DFNA5	0	intronic	3.884	1f	4	5	1	1	1
7:24742128:A:G	rs2721819	7	24742128	G	A	0.1312	1.7449e-25	0.790179	rs79265434	137	.	DFNA5	0	UTR3	8.91	NA	4	7	1	1	1
7:24744309:A:C	rs2721808	7	24744309	C	A	0.4781	1.30763e-09	0.778484	rs2721805	137	.	DFNA5	0	intronic	0.07	4	4	5	1	1	1
7:24747277:C:G	rs2521754	7	24747277	C	G	0.167	3.76736e-22	0.890951	rs2721816	137	.	DFNA5	0	intronic	2.994	5	4	5	1	1	1
7:24747302:G:GAC	rs66969664	7	24747302	GAC	G	0.4732	NA	0.740948	rs2721805	137	.	DFNA5	0	intronic	3.209	NA	4	5	1	1	1
7:24747494:C:CTA	rs149009306	7	24747494	CTA	C	0.1014	NA	0.908599	rs79265434	137	.	DFNA5	0	intronic	0.115	NA	4	5	1	1	1
7:24747910:A:G	rs2721809	7	24747910	G	A	0.4125	4.69795e-09	0.963162	rs2721811	137	.	DFNA5	0	intronic	0.195	5	4	5	1	1	1
7:24748565:C:T	rs2721810	7	24748565	T	C	0.4901	3.86085e-09	0.779681	rs2721805	137	.	DFNA5	0	intronic	1.608	7	4	5	1	1	1
7:24749223:C:T	rs2521755	7	24749223	T	C	0.4881	2.02247e-09	0.779626	rs2721805	137	.	DFNA5	0	intronic	4.892	5	4	5	1	1	1
7:24749429:A:G	rs2721811	7	24749429	A	G	0.4215	4.16241e-09	1	rs2721811	137	.	DFNA5	0	intronic	12.14	5	4	5	1	1	1
7:24752518:A:T	rs2721812	7	24752518	T	A	0.1332	9.65702e-24	0.793202	rs79265434	137	.	DFNA5	0	intronic	1.914	6	4	5	1	1	1
7:24754509:A:G	rs2721814	7	24754509	A	G	0.3588	2.46234e-16	0.950974	rs2237312	137	.	DFNA5	0	intronic	0.307	5	4	5	1	1	1
7:24756377:C:G	rs2299098	7	24756377	G	C	0.1769	8.75608e-24	0.933488	rs2721816	137	.	DFNA5	0	intronic	5.044	5	2	5	1	1	1
7:24757202:A:C	rs2237306	7	24757202	C	A	0.1342	2.10164e-23	0.786347	rs79265434	137	.	DFNA5	0	intronic	3.745	7	3	5	1	1	1
7:24757660:A:G	rs2237307	7	24757660	G	A	0.3608	1.87702e-07	0.761438	rs2721811	137	.	DFNA5	0	intronic	9.543	4	2	5	1	1	1
7:24758161:C:T	rs874540	7	24758161	T	C	0.3608	1.87487e-07	0.761438	rs2721811	137	.	DFNA5	0	intronic	6.605	1f	2	5	1	1	1
7:24758248:A:G	rs1544366	7	24758248	A	G	0.4821	1.6542e-09	0.800138	rs2721805	137	.	DFNA5	0	intronic	4.643	5	2	5	1	1	1
7:24758438:C:CTA	rs10601416	7	24758438	CTA	C	0.4821	NA	0.800138	rs2721805	137	.	DFNA5	0	intronic	0.556	NA	2	5	1	1	1
7:24758565:A:G	rs876308	7	24758565	G	A	0.4135	6.79172e-09	0.967103	rs2721811	137	.	DFNA5	0	intronic	2.838	NA	2	5	1	1	1
7:24758645:G:T	rs876307	7	24758645	G	T	0.4135	4.42966e-09	0.967103	rs2721811	137	.	DFNA5	0	intronic	5.282	NA	2	15	1	1	1
7:24758795:C:T	rs876305	7	24758795	T	C	0.4135	6.89971e-09	0.967103	rs2721811	137	.	DFNA5	0	exonic	8.527	2b	2	15	1	1	1
7:24759063:A:G	rs2023793	7	24759063	G	A	0.4135	6.5615e-09	0.967103	rs2721811	137	.	DFNA5	0	intronic	2.758	4	4	5	1	1	1
7:24759945:A:G	rs2237311	7	24759945	G	A	0.1332	2.56608e-23	0.793202	rs79265434	137	.	DFNA5	0	intronic	4.816	4	2	5	1	1	1
7:24760039:A:G	rs2237312	7	24760039	A	G	0.3628	6.94642e-15	1	rs2237312	137	.	DFNA5	0	intronic	5.885	3a	4	5	1	1	1
7:24761669:A:G	rs2521757	7	24761669	A	G	0.4841	3.17143e-09	0.808379	rs2721805	137	.	DFNA5	0	intronic	0.22	1f	2	15	1	1	1
7:24761968:G:T	rs2237316	7	24761968	G	T	0.2018	1.81565e-17	0.782126	rs78849264	137	.	DFNA5	0	intronic	1.265	6	4	15	1	1	1
7:24762044:A:G	rs117006578	7	24762044	A	G	0.01491	6.59668e-06	1	rs117475822	137	.	DFNA5	0	intronic	7.133	7	4	15	1	1	1
7:24762292:G:T	rs2521758	7	24762292	G	T	0.4831	3.24466e-09	0.803832	rs2721805	137	.	DFNA5	0	intronic	0.667	7	4	15	1	1	1
7:24764655:C:G	rs2521759	7	24764655	C	G	0.4881	NA	0.794406	rs2721805	137	.	DFNA5	0	intronic	0.286	5	4	15	1	1	1
7:24766181:A:G	rs2721793	7	24766181	G	A	0.1302	1.10245e-22	0.797205	rs79265434	137	.	DFNA5	0	intronic	1.737	4	4	15	1	1	1
7:24766507:C:G	rs2721794	7	24766507	C	G	0.1292	8.10155e-23	0.804328	rs79265434	137	.	DFNA5	0	intronic	1.292	2a	4	15	1	1	1
7:24766614:G:T	rs2721795	7	24766614	G	T	0.4871	3.44649e-09	0.798087	rs2721805	137	.	DFNA5	0	intronic	0.871	2b	4	15	1	1	1
7:24767483:C:T	rs2521760	7	24767483	C	T	0.1302	2.44144e-23	0.797205	rs79265434	137	.	DFNA5	0	intronic	0.082	5	4	15	1	1	1
7:24769231:C:T	rs886234	7	24769231	T	C	0.326	4.19641e-20	0.836412	rs2237312	137	.	DFNA5	0	intronic	0.735	1f	2	15	1	1	1
7:24769241:C:G	rs886235	7	24769241	C	G	0.326	3.37759e-20	0.836412	rs2237312	137	.	DFNA5	0	intronic	0.332	1f	2	15	1	1	1
7:24769278:C:T	rs2237318	7	24769278	C	T	0.3241	4.50735e-20	0.822259	rs2237312	137	.	DFNA5	0	intronic	0.659	1f	2	15	1	1	1
7:24769400:G:T	rs2721798	7	24769400	G	T	0.174	7.32335e-24	0.926099	rs2721816	137	.	DFNA5	0	intronic	6.65	NA	2	15	1	1	1
7:24769958:C:T	rs2521761	7	24769958	T	C	0.175	2.5841e-23	0.919726	rs2721816	137	.	DFNA5	0	intronic	1.158	6	5	15	1	1	1
7:24769991:C:T	rs2521762	7	24769991	C	T	0.175	2.03978e-23	0.919726	rs2721816	137	.	DFNA5	0	intronic	7.701	5	5	15	1	1	1
7:24770428:A:C	rs2721797	7	24770428	C	A	0.175	1.81252e-23	0.919726	rs2721816	137	.	DFNA5	0	intronic	1.414	NA	4	15	1	1	1
7:24770653:A:T	rs2521763	7	24770653	T	A	0.3608	NA	0.943249	rs2237312	137	.	DFNA5	0	intronic	0.633	6	4	15	1	1	1
7:24770694:C:T	rs2237321	7	24770694	T	C	0.1779	2.11404e-23	0.900975	rs2721816	137	.	DFNA5	0	intronic	4.007	7	4	15	1	1	1
7:24770740:C:G	rs2237322	7	24770740	C	G	0.3608	NA	0.935259	rs2237312	137	.	DFNA5	0	intronic	5.648	6	4	15	1	1	1
7:24771777:C:T	rs17150022	7	24771777	T	C	0.1103	1.04449e-26	0.959688	rs79265434	137	.	DFNA5	0	intronic	2.58	6	4	15	1	1	1
7:24772409:C:T	rs2721796	7	24772409	C	T	0.1779	1.0623e-23	0.901788	rs2721816	137	.	DFNA5	0	intronic	8.014	NA	5	15	1	1	1
7:24772641:C:G	rs2521765	7	24772641	G	C	0.4523	NA	0.975348	rs2721805	137	.	DFNA5	0	intronic	2.597	4	5	15	1	1	1
7:24774299:C:T	rs80012185	7	24774299	T	C	0.1103	3.43329e-26	0.959688	rs79265434	137	.	DFNA5	0	intronic	1.795	5	5	15	1	1	1
7:24774468:G:T	rs80195870	7	24774468	G	T	0.1093	NA	0.969546	rs79265434	137	.	DFNA5	0	intronic	5.728	6	4	15	1	1	1
7:24774731:C:T	rs6976330	7	24774731	T	C	0.1103	5.3765e-26	0.959688	rs79265434	137	.	DFNA5	0	intronic	14.15	5	4	15	1	1	1
7:24775318:A:G	rs138731899	7	24775318	G	A	0.1093	5.44261e-26	0.969546	rs79265434	137	.	DFNA5	0	intronic	0.133	7	5	15	1	1	1
7:24775514:A:G	rs116052126	7	24775514	G	A	0.1223	1.08472e-23	0.857074	rs79265434	137	.	DFNA5	0	intronic	0.237	7	5	15	1	1	1
7:24776030:A:G	rs146197383	7	24776030	A	G	0.1093	6.45945e-26	0.969546	rs79265434	137	.	DFNA5	0	intronic	14.05	7	5	15	1	1	1
7:24776192:A:G	rs75861367	7	24776192	G	A	0.1093	7.14368e-26	0.969546	rs79265434	137	.	DFNA5	0	intronic	10.33	7	5	15	1	1	1
7:24776761:A:G	rs114829110	7	24776761	G	A	0.1093	4.72581e-26	0.969546	rs79265434	137	.	DFNA5	0	intronic	4.665	7	5	15	1	1	1
7:24776784:C:T	rs77112403	7	24776784	T	C	0.1093	1.66923e-26	0.969546	rs79265434	137	.	DFNA5	0	intronic	0.194	6	5	15	1	1	1
7:24777089:C:CA	rs146678232	7	24777089	CA	C	0.172	NA	0.953238	rs78849264	137	.	DFNA5	0	intronic	1.302	NA	5	15	1	1	1
7:24777871:A:G	rs2158063	7	24777871	A	G	0.3638	1.11731e-14	0.939333	rs2237312	137	.	DFNA5	0	intronic	6.142	6	4	15	1	1	1
7:24777873:A:G	rs114142225	7	24777873	G	A	0.1093	NA	0.969546	rs79265434	137	.	DFNA5	0	intronic	4.592	6	4	15	1	1	1
7:24778113:A:G	rs111383872	7	24778113	G	A	0.1093	4.17699e-26	0.969546	rs79265434	137	.	DFNA5	0	intronic	3.329	5	4	15	1	1	1
7:24778961:C:T	rs6949503	7	24778961	C	T	0.1093	4.27219e-26	0.969546	rs79265434	137	.	DFNA5	0	intronic	0.655	3a	4	15	1	1	1
7:24779950:C:T	rs75575419	7	24779950	C	T	0.1103	4.61667e-26	0.959688	rs79265434	137	.	DFNA5	0	intronic	10.99	6	4	15	1	1	1
7:24779987:G:T	rs2721807	7	24779987	T	G	0.3618	1.57341e-14	0.947169	rs2237312	137	.	DFNA5	0	intronic	4.819	NA	4	15	1	1	1
7:24780053:C:T	rs2721806	7	24780053	C	T	0.3231	1.0435e-20	0.789375	rs2237312	137	.	DFNA5	0	intronic	3.315	NA	4	15	1	1	1
7:24780078:A:AT	rs151065367	7	24780078	AT	A	0.1103	NA	0.959688	rs79265434	137	.	DFNA5	0	intronic	0.751	NA	4	15	1	1	1
7:24780316:C:T	rs2721805	7	24780316	C	T	0.4583	5.67924e-11	1	rs2721805	137	.	DFNA5	0	intronic	7.942	NA	4	15	1	1	1
7:24780777:C:T	rs3779463	7	24780777	C	T	0.1103	6.2693e-26	0.959688	rs79265434	137	.	DFNA5	0	intronic	0.511	NA	2	15	1	1	1
7:24781080:A:G	rs11509139	7	24781080	A	G	0.1103	4.61181e-26	0.959688	rs79265434	137	.	DFNA5	0	intronic	4.831	1b	2	15	1	1	1
7:24781456:C:T	rs11509873	7	24781456	T	C	0.1103	2.23645e-26	0.959688	rs79265434	137	.	DFNA5	0	intronic	6.349	4	1	15	1	1	1
7:24781532:C:T	rs2721803	7	24781532	C	T	0.4901	1.01982e-08	0.86422	rs2721805	137	.	DFNA5	0	intronic	0.826	NA	1	15	1	1	1
7:24781824:C:T	rs12665974	7	24781824	C	T	0.1103	6.23206e-26	0.959688	rs79265434	137	.	DFNA5	0	intronic	6.277	1f	2	15	1	1	1
7:24782761:A:T	rs75678193	7	24782761	A	T	0.1093	9.32867e-27	0.969546	rs79265434	137	.	DFNA5	0	intronic	5.728	5	4	15	1	1	1
7:24782781:C:T	rs79971637	7	24782781	C	T	0.1093	9.21653e-27	0.969546	rs79265434	137	.	DFNA5	0	intronic	3.443	5	4	15	1	1	1
7:24783656:A:G	rs77162489	7	24783656	G	A	0.1093	1.05714e-26	0.969546	rs79265434	137	.	DFNA5	0	intronic	3.556	7	4	15	1	1	1
7:24783693:A:G	rs75107726	7	24783693	G	A	0.1093	1.52928e-26	0.969546	rs79265434	137	.	DFNA5	0	intronic	3.56	7	4	15	1	1	1
7:24783745:C:T	rs79251484	7	24783745	C	T	0.1093	8.94897e-27	0.969546	rs79265434	137	.	DFNA5	0	intronic	1.822	7	4	15	1	1	1
7:24783981:T:TC	rs71582854	7	24783981	TC	T	0.1093	NA	0.969546	rs79265434	137	.	DFNA5	0	intronic	0.522	NA	4	15	1	1	1
7:24784403:C:T	rs2521768	7	24784403	C	T	0.4513	8.94773e-10	0.971547	rs2721805	137	.	DFNA5	0	intronic	0.421	7	4	15	1	1	1
7:24784485:A:G	rs2521769	7	24784485	A	G	0.1998	1.95304e-21	0.795226	rs2721816	137	.	DFNA5	0	intronic	5.043	6	4	15	1	1	1
7:24785882:C:G	rs12154597	7	24785882	C	G	0.1093	9.50263e-27	0.969546	rs79265434	137	.	DFNA5	0	intronic	4.644	6	4	15	1	1	1
7:24787279:C:G	rs12665866	7	24787279	C	G	0.1093	3.07985e-27	0.969546	rs79265434	137	.	DFNA5	0	intronic	5.034	5	4	15	1	1	1
7:24787318:A:T	rs4719779	7	24787318	A	T	0.2237	2.93766e-08	1	rs4719779	137	.	DFNA5	0	intronic	1.904	5	4	15	1	1	1
7:24787784:T:TATA	rs199728282	7	24787784	TATA	T	0.3648	NA	0.655947	rs2721805	137	.	DFNA5	0	intronic	0.918	NA	4	15	1	1	1
7:24789082:C:T	rs2521770	7	24789082	C	T	0.4871	6.35077e-09	0.817633	rs2721805	137	.	DFNA5	0	intronic	0.131	6	4	15	1	1	1
7:24792101:C:T	rs78436753	7	24792101	C	T	0.1103	4.61339e-27	0.959688	rs79265434	137	.	DFNA5	0	intronic	0.106	5	5	5	1	1	1
7:24793210:C:T	rs6979037	7	24793210	T	C	0.1103	4.81612e-27	0.959688	rs79265434	137	.	DFNA5	0	intronic	3.586	7	5	14	1	1	1
7:24794104:C:CAA	rs34712480	7	24794104	CAA	C	0.2972	NA	0.614855	rs4719779	137	.	DFNA5	0	intronic	0.385	NA	5	14	1	1	1
7:24796229:C:T	rs1476520	7	24796229	T	C	0.4573	4.26934e-10	0.946337	rs2721805	137	.	DFNA5	0	intronic	10.47	1f	1	2	1	1	1
7:24796502:A:G	rs1476521	7	24796502	A	G	0.2604	1.52972e-07	0.81131	rs4719779	137	.	DFNA5	0	intronic	8.278	2c	1	1	1	1	1
7:24796693:C:G	rs1476522	7	24796693	C	G	0.4732	NA	0.804257	rs2721805	137	.	DFNA5	0	intronic	7.53	4	1	1	1	1	1
7:24797764:C:T	rs2237326	7	24797764	T	C	0.1113	5.05521e-27	0.949989	rs79265434	137	.	DFNA5	0	intronic	0.299	1b	1	2	1	1	1
7:24798639:C:T	rs59945804	7	24798639	C	T	0.1113	2.49502e-27	0.949989	rs79265434	137	.	DFNA5	0	intronic	3.15	5	5	15	1	1	1
7:24799227:C:T	rs78849264	7	24799227	T	C	0.1789	2.11127e-20	1	rs78849264	137	.	DFNA5	0	intronic	3.176	5	5	15	1	1	1
7:24799496:A:T	rs2521772	7	24799496	A	T	0.4612	NA	0.899238	rs2721805	137	.	DFNA5	0	intronic	0.045	5	5	15	1	1	1
7:24801999:G:T	rs2521773	7	24801999	T	G	0.4891	5.20188e-07	0.724193	rs2721805	137	.	DFNA5	0	intronic	7.406	5	5	15	1	1	1
7:24805802:T:TTG	rs139499077	7	24805802	T	TTG	0.1392	NA	0.663179	rs76881352	137	.	DFNA5	0	intronic	1.25	NA	5	15	1	1	1
7:24812250:G:T	rs34155688	7	24812250	G	T	0.2485	1.41863e-08	1	rs34155688	137	.	DFNA5	3005	intergenic	15.44	7	5	15	1	1	1
7:24813863:T:TCCC	rs10623677	7	24813863	T	TCCC	0.3718	NA	0.602986	rs2237312	137	.	DFNA5	4618	intergenic	NA	NA	5	15	1	1	1
7:24814147:A:G	rs111498086	7	24814147	A	G	0.1163	1.34511e-24	0.796136	rs76881352	137	.	DFNA5	4902	intergenic	2.272	6	5	15	1	1	1
7:24814953:C:T	rs77594613	7	24814953	T	C	0.1163	1.26133e-23	0.796136	rs76881352	137	.	DFNA5	5708	intergenic	1.64	6	5	15	1	1	1
7:24815573:A:C	rs6959900	7	24815573	C	A	0.2435	2.24005e-16	0.642549	rs2529036	137	.	DFNA5	6328	intergenic	0.925	7	5	15	1	1	1
7:24816482:T:TC	rs67617769	7	24816482	TC	T	0.1163	NA	0.796136	rs76881352	137	.	DFNA5	7237	intergenic	1.515	NA	5	15	1	1	1
7:24817067:A:G	rs767329	7	24817067	A	G	0.1163	6.40716e-24	0.796136	rs76881352	137	.	DFNA5	7822	intergenic	0.909	7	5	15	1	1	1
7:24818918:C:G	rs10270198	7	24818918	G	C	0.2276	1.53143e-06	0.717733	rs4719779	137	.	DFNA5	9673	intergenic	0.098	4	1	15	1	1	1
7:24820215:C:G	rs7787684	7	24820215	C	G	0.4821	NA	0.605758	rs2721805	137	.	DFNA5	10970	intergenic	0.439	5	5	15	0	1	1
7:24820945:C:G	rs74779340	7	24820945	G	C	0.1153	9.23703e-23	0.803606	rs76881352	137	.	DFNA5	11700	intergenic	0.947	4	4	15	0	1	1
7:24821946:C:T	rs140233612	7	24821946	T	C	0.2386	2.44706e-15	0.631853	rs2529036	137	.	DFNA5	12701	intergenic	6.564	7	5	15	0	1	1
7:24822050:A:G	rs150362201	7	24822050	G	A	0.1133	3.4262e-22	0.818884	rs76881352	137	.	DFNA5	12805	intergenic	2.726	6	5	15	0	1	1
7:24822230:G:T	rs111300961	7	24822230	T	G	0.1133	1.32719e-22	0.818884	rs76881352	137	.	DFNA5	12985	intergenic	9.544	6	5	15	0	1	1
7:24822286:C:G	rs141147017	7	24822286	G	C	0.1133	5.96795e-23	0.818884	rs76881352	137	.	DFNA5	13041	intergenic	6.842	7	5	15	0	1	1
7:24824304:A:G	rs113213591	7	24824304	G	A	0.1133	1.94177e-22	0.818884	rs76881352	137	.	OSBPL3	11853	intergenic	0.316	6	5	15	0	1	1
7:24825133:A:G	rs10951029	7	24825133	G	A	0.2366	5.2522e-16	0.632511	rs2529036	137	.	OSBPL3	11024	intergenic	2.859	6	5	15	0	1	1
7:24826589:C:G	rs79879286	7	24826589	G	C	0.1143	1.10688e-22	0.831666	rs76881352	137	.	OSBPL3	9568	intergenic	2.132	2b	2	15	1	1	1
7:24828055:C:T	rs2391000	7	24828055	C	T	0.1093	3.76881e-23	0.750577	rs79265434	137	.	OSBPL3	8102	intergenic	3.323	3a	5	15	1	1	1
7:24829139:C:T	rs113041465	7	24829139	C	T	0.1074	1.98145e-23	0.766415	rs79265434	137	.	OSBPL3	7018	intergenic	0.293	4	5	15	1	1	1
7:24829869:G:T	rs148910335	7	24829869	G	T	0.1074	2.32697e-23	0.766415	rs79265434	137	.	OSBPL3	6288	intergenic	5.834	6	5	15	1	1	1
7:24830214:A:G	rs12154468	7	24830214	G	A	0.1074	2.39165e-23	0.766415	rs79265434	137	.	OSBPL3	5943	intergenic	1.608	7	5	15	1	1	1
7:24830366:A:G	rs12154475	7	24830366	G	A	0.1074	2.38696e-23	0.766415	rs79265434	137	.	OSBPL3	5791	intergenic	2.977	5	5	15	1	1	1
7:24832129:C:G	rs12154649	7	24832129	C	G	0.1143	1.32068e-22	0.831666	rs76881352	137	.	OSBPL3	4028	intergenic	2.225	7	5	15	1	1	1
7:24833601:A:G	rs113922010	7	24833601	G	A	0.09543	1.32814e-21	0.855881	rs76881352	137	.	OSBPL3	2556	intergenic	3.73	4	1	15	1	1	1
7:24835729:A:G	rs76881352	7	24835729	A	G	0.1014	2.95332e-19	1	rs76881352	137	.	OSBPL3	428	downstream	4.554	7	4	5	1	1	1
7:24837746:A:G	rs10486432	7	24837746	A	G	0.1024	1.4317e-17	0.989599	rs76881352	137	.	OSBPL3	0	UTR3	2.452	7	1	5	1	1	1
7:24839712:G:T	rs3088014	7	24839712	T	G	0.1004	4.82762e-18	0.989534	rs76881352	137	.	OSBPL3	0	UTR3	4.612	7	4	5	1	1	1
7:24840975:C:T	rs17150177	7	24840975	C	T	0.1014	9.46942e-18	0.979127	rs76881352	137	.	OSBPL3	0	intronic	2.376	6	4	5	1	1	1
7:24843384:C:T	rs147418650	7	24843384	T	C	0.1014	8.06128e-18	0.979127	rs76881352	137	.	OSBPL3	0	intronic	3.311	6	4	4	1	1	1
7:24844736:G:T	rs79631004	7	24844736	T	G	0.1004	9.65016e-18	0.989534	rs76881352	137	.	OSBPL3	0	intronic	0.885	6	4	5	1	1	1
7:48752800:C:G	rs4917168	7	48752800	C	G	0.4553	NA	0.984021	rs36119825	138	.	AC091770.3	49898	intergenic	1.347	6	9	15	0	0	1
7:48755648:C:T	rs10258119	7	48755648	C	T	0.4563	4.03317e-09	0.980109	rs36119825	138	.	AC091770.3	52746	intergenic	2.977	5	9	15	0	1	1
7:48757295:A:G	rs6978160	7	48757295	G	A	0.4553	4.84798e-09	0.98409	rs36119825	138	.	AC091770.3	54393	intergenic	4.481	6	9	15	0	0	1
7:48758121:A:T	rs11977916	7	48758121	A	T	0.4573	NA	0.97618	rs36119825	138	.	AC091770.3	55219	intergenic	0.466	7	9	15	0	0	1
7:48763301:C:T	rs4557645	7	48763301	C	T	0.4563	3.99786e-09	0.988008	rs36119825	138	.	AC091770.3	60399	intergenic	0.897	5	9	15	0	0	1
7:48766356:C:CACA	rs111422454	7	48766356	CACA	C	0.4553	NA	0.98409	rs36119825	138	.	AC091770.3	63454	intergenic	1.365	NA	9	15	0	0	1
7:48768054:C:T	rs564544068	7	48768054	C	T	0.01193	NA	0.651878	rs36119825	138	.	AC091770.3	65152	intergenic	0.875	NA	9	15	0	0	1
7:48768054:C:CT	rs569888524	7	48768054	CT	C	0.4692	NA	0.651878	rs36119825	138	.	AC091770.3	65152	NA	4.887	NA	9	15	0	0	1
7:48771576:A:G	rs6947143	7	48771576	A	G	0.4563	NA	0.988008	rs36119825	138	.	AC091770.3	68674	intergenic	1.095	7	15	15	0	0	1
7:48772560:A:C	rs11185613	7	48772560	C	A	0.3817	NA	0.742937	rs36119825	138	.	AC091770.3	69658	intergenic	0.493	6	9	15	0	0	1
7:48774676:C:T	rs12668907	7	48774676	T	C	0.4573	3.64784e-09	0.991968	rs36119825	138	.	AC091770.3	71774	intergenic	2.174	7	7	15	0	0	1
7:48776401:A:T	rs12669614	7	48776401	T	A	0.4573	NA	0.991968	rs36119825	138	.	AC091770.3	73499	intergenic	1.155	6	9	15	0	0	1
7:48777508:A:G	rs34130920	7	48777508	A	G	0.4573	2.58678e-09	0.991968	rs36119825	138	.	AC091770.3	74606	intergenic	3.838	7	9	15	0	0	1
7:48783897:A:T	rs66488846	7	48783897	T	A	0.4573	NA	0.991968	rs36119825	138	.	AC091770.3	80995	intergenic	0.712	7	9	15	0	0	1
7:48784857:T:TTATTTAGTTG	rs142118007	7	48784857	TTATTTAGTTG	T	0.4573	NA	0.991968	rs36119825	138	.	AC091770.3	81955	intergenic	6.262	NA	9	15	0	0	1
7:48792836:A:T	rs10435487	7	48792836	T	A	0.4573	NA	0.991968	rs36119825	138	.	AC091770.3	89934	intergenic	17.78	7	9	15	0	0	1
7:48794910:C:T	rs7801597	7	48794910	C	T	0.4573	4.41891e-09	0.991968	rs36119825	138	.	AC004899.3	91111	intergenic	0.45	5	5	15	0	1	1
7:48795136:C:T	rs2363125	7	48795136	C	T	0.4573	4.49487e-09	0.991968	rs36119825	138	.	AC004899.3	90885	intergenic	1.609	6	5	15	0	1	1
7:48797024:C:T	rs6979997	7	48797024	C	T	0.4592	NA	0.983994	rs36119825	138	.	AC004899.3	88997	intergenic	0.547	6	14	15	0	0	1
7:48799444:C:T	rs4917174	7	48799444	C	T	0.4573	5.0453e-09	0.991968	rs36119825	138	.	AC004899.3	86577	intergenic	0.317	5	9	15	0	1	1
7:48799594:C:T	rs7810989	7	48799594	T	C	0.4592	7.29448e-09	0.983994	rs36119825	138	.	AC004899.3	86427	intergenic	2.393	5	9	15	0	0	1
7:48803545:T:TG	rs11358388	7	48803545	TG	T	0.4583	NA	0.987954	rs36119825	138	.	AC004899.3	82476	intergenic	0.064	NA	9	15	0	0	1
7:48803768:C:T	rs6950600	7	48803768	C	T	0.4583	4.73997e-09	0.987908	rs36119825	138	.	AC004899.3	82253	intergenic	0.703	6	9	15	0	0	1
7:48804839:A:G	rs10487572	7	48804839	A	G	0.4573	5.04137e-09	0.991968	rs36119825	138	.	AC004899.3	81182	intergenic	6.248	NA	9	15	0	0	1
7:48807205:C:T	rs2117723	7	48807205	C	T	0.4583	3.39885e-09	0.995984	rs36119825	138	.	AC004899.3	78816	intergenic	0.648	NA	14	15	0	0	1
7:48810058:A:T	rs10487568	7	48810058	A	T	0.4583	NA	0.995984	rs36119825	138	.	AC004899.3	75963	intergenic	1.067	6	9	15	0	0	1
7:48815027:A:G	rs1529867	7	48815027	G	A	0.4583	3.15154e-09	0.995984	rs36119825	138	.	AC004899.3	70994	intergenic	0.723	6	9	15	0	0	1
7:48817965:C:T	rs11767191	7	48817965	T	C	0.4791	7.71097e-09	0.776789	rs36119825	138	.	AC004899.3	68056	intergenic	1.462	6	9	15	0	0	1
7:48818385:A:G	rs56297476	7	48818385	A	G	0.4583	3.37758e-09	0.995984	rs36119825	138	.	AC004899.3	67636	intergenic	1.045	5	9	15	0	0	1
7:48820536:A:G	rs36119825	7	48820536	G	A	0.4592	2.03507e-09	1	rs36119825	138	.	AC004899.3	65485	intergenic	0.749	7	9	15	0	0	1
7:48823154:A:G	rs12670376	7	48823154	G	A	0.4592	2.31171e-09	1	rs36119825	138	.	AC004899.3	62867	intergenic	12.64	7	9	15	0	0	1
7:48827563:A:G	rs725035	7	48827563	G	A	0.3797	2.90286e-05	0.722376	rs36119825	138	.	AC004899.3	58458	intergenic	3.569	5	9	15	0	0	1
7:48832701:C:T	rs2164322	7	48832701	T	C	0.3797	4.27797e-05	0.715175	rs36119825	138	.	AC004899.3	53320	intergenic	4.855	NA	9	15	0	0	1
7:48835269:C:T	rs61276780	7	48835269	T	C	0.3797	2.78874e-05	0.715175	rs36119825	138	.	AC004899.3	50752	intergenic	2.7	7	5	15	0	0	1
7:48838577:C:G	rs6960037	7	48838577	C	G	0.3797	NA	0.715175	rs36119825	138	.	AC004899.3	47444	intergenic	1.523	7	14	15	0	0	1
7:48840395:C:T	rs6979016	7	48840395	T	C	0.3787	3.24757e-05	0.712145	rs36119825	138	.	AC004899.3	45626	intergenic	6.667	7	9	15	0	0	0
7:48840463:A:T	rs6583464	7	48840463	T	A	0.3797	NA	0.715175	rs36119825	138	.	AC004899.3	45558	intergenic	0.265	6	9	15	0	0	0
7:48846042:C:T	rs13233792	7	48846042	C	T	0.3807	3.67378e-05	0.710245	rs36119825	138	.	AC004899.3	39979	intergenic	3.126	7	9	15	0	0	0
7:49826804:G:T	rs10280152	7	49826804	T	G	0.175	1.05224e-06	0.612054	rs17551064	139	.	VWC2	0	intronic	5.093	5	5	15	1	1	1
7:49827651:C:T	rs73108820	7	49827651	C	T	0.173	7.1033e-07	0.619351	rs17551064	139	.	VWC2	0	intronic	0.835	5	5	15	1	1	1
7:49827987:C:T	rs12333649	7	49827987	C	T	0.175	5.6748e-07	0.612054	rs17551064	139	.	VWC2	0	intronic	1.631	5	5	15	1	1	1
7:49828171:A:G	rs62454411	7	49828171	A	G	0.175	6.27563e-07	0.612054	rs17551064	139	.	VWC2	0	intronic	2.956	5	5	15	1	1	1
7:49828465:G:T	rs536769930	7	49828465	T	G	0.000994	NA	0.606604	rs17551064	139	.	VWC2	0	intronic	3.697	NA	1	15	1	0	1
7:49828465:T:TG	rs562390232	7	49828465	T	TG	0.171	NA	0.606604	rs17551064	139	.	VWC2	0	NA	1.101	NA	1	15	1	1	1
7:49828699:A:C	rs11769276	7	49828699	A	C	0.175	NA	0.612054	rs17551064	139	.	VWC2	0	intronic	1.998	5	1	15	1	1	1
7:49828784:C:T	rs11770047	7	49828784	T	C	0.173	3.71133e-07	0.619351	rs17551064	139	.	VWC2	0	intronic	0.133	5	1	15	1	1	1
7:49828800:G:GGT	rs143807454	7	49828800	G	GGT	0.17	NA	0.623096	rs17551064	139	.	VWC2	0	intronic	0.847	NA	1	15	1	1	1
7:49828800:G:T	rs113086112	7	49828800	G	T	0.001988	NA	0.623096	rs17551064	139	.	VWC2	0	NA	1.368	5	1	15	1	0	1
7:49828864:A:G	rs13230101	7	49828864	A	G	0.175	NA	0.612054	rs17551064	139	.	VWC2	0	intronic	0.162	5	1	15	1	1	1
7:49828868:G:T	rs13242389	7	49828868	G	T	0.175	NA	0.612054	rs17551064	139	.	VWC2	0	intronic	0.027	5	1	15	1	1	1
7:49832310:A:T	rs1834476	7	49832310	T	A	0.1451	7.07742e-08	0.683833	rs17551064	139	.	VWC2	0	intronic	3.484	5	5	15	1	1	1
7:49833917:A:G	rs55638585	7	49833917	G	A	0.1451	8.16099e-08	0.683833	rs17551064	139	.	VWC2	0	intronic	0.01	7	5	15	1	1	1
7:49841710:C:CA	rs145177128	7	49841710	CA	C	0.1531	NA	0.739231	rs17551064	139	.	VWC2	0	intronic	0.695	NA	5	15	1	0	1
7:49843216:A:T	rs56259638	7	49843216	T	A	0.1541	5.45189e-09	0.73281	rs17551064	139	.	VWC2	0	intronic	2.532	7	4	15	1	0	1
7:49848109:A:C	rs62454443	7	49848109	C	A	0.1541	4.09605e-09	0.73281	rs17551064	139	.	VWC2	0	intronic	0.026	7	5	15	1	1	1
7:49849849:A:G	rs2202769	7	49849849	A	G	0.1551	5.51709e-09	0.728075	rs17551064	139	.	VWC2	0	intronic	4.59	6	5	15	1	0	1
7:49850150:C:T	rs62454444	7	49850150	T	C	0.1561	3.19098e-09	0.734716	rs17551064	139	.	VWC2	0	intronic	0.385	7	5	15	1	0	1
7:49854560:A:G	rs17731405	7	49854560	A	G	0.1551	5.47533e-09	0.765877	rs17551064	139	.	VWC2	0	intronic	5.078	6	5	15	1	1	1
7:49860530:C:T	rs6957449	7	49860530	C	T	0.2425	3.7495e-08	0.994853	rs55633081	139	.	VWC2	0	intronic	0.325	6	5	15	1	1	1
7:49860604:C:T	rs6943073	7	49860604	T	C	0.2435	2.21506e-08	1	rs55633081	139	.	VWC2	0	intronic	3.157	6	5	15	1	1	1
7:49861369:G:T	rs11767338	7	49861369	T	G	0.2435	1.96427e-08	1	rs55633081	139	.	VWC2	0	intronic	1.21	7	5	15	1	1	1
7:49863017:A:T	rs55633081	7	49863017	A	T	0.2435	1.50604e-08	1	rs55633081	139	.	VWC2	0	intronic	0.379	5	5	15	1	1	1
7:49866949:T:TC	rs555251501	7	49866949	TC	T	0.1054	NA	0.623643	rs17551064	139	.	VWC2	0	intronic	0.232	NA	5	15	1	1	1
7:49867025:T:TTATACCAAATATAAAATGGTATTTTATATTTGGTATAAAATTTGG	7:49867025:T:TTATACCAAATATAAAATGGTATTTTATATTTGGTATAAAATTTGG	7	49867025	TTATACCAAATATAAAATGGTATTTTATATTTGGTATAAAATTTGG	T	0.2425	NA	0.985303	rs17551064	139	.	VWC2	0	intronic	1.083	NA	5	15	1	0	1
7:49867025:T:TGGTATAAAATTTGG	7:49867025:T:TGGTATAAAATTTGG	7	49867025	T	TGGTATAAAATTTGG	0.1581	NA	0.985303	rs17551064	139	.	VWC2	0	NA	2.35	NA	5	15	1	0	1
7:49869771:A:G	rs17551064	7	49869771	A	G	0.16	1.43644e-10	1	rs17551064	139	.	VWC2	0	intronic	2.605	7	5	15	1	1	1
7:49873463:A:G	rs62454448	7	49873463	G	A	0.16	1.63144e-10	1	rs17551064	139	.	VWC2	0	intronic	5.538	6	5	15	1	1	1
7:49887053:C:T	rs691636	7	49887053	T	C	0.2276	3.97427e-06	0.699136	rs4917095	139	.	VWC2	0	intronic	1.405	NA	5	15	1	1	1
7:49890524:A:C	rs4917094	7	49890524	C	A	0.2425	8.19602e-06	0.755935	rs4917095	139	.	VWC2:ZPBP	00:00:00	intronic	2.482	4	5	15	1	1	1
7:49890730:G:T	rs4916995	7	49890730	G	T	0.2425	8.14603e-06	0.755935	rs4917095	139	.	VWC2:ZPBP	00:00:00	intronic	0.92	3a	5	15	1	1	1
7:49893406:A:G	rs62456370	7	49893406	G	A	0.2425	NA	0.755935	rs4917095	139	.	VWC2:ZPBP	00:00:00	intronic	3.036	7	5	15	1	1	1
7:49893863:C:T	rs769922	7	49893863	T	C	0.2406	1.5437e-05	0.748806	rs4917095	139	.	VWC2:ZPBP	00:00:00	intronic	2.38	NA	5	15	1	1	1
7:49893935:C:T	rs13310601	7	49893935	T	C	0.2435	NA	0.759802	rs4917095	139	.	VWC2:ZPBP	00:00:00	intronic	2.567	7	5	15	1	1	1
7:49893997:C:T	rs13312148	7	49893997	C	T	0.2266	NA	0.704292	rs4917095	139	.	VWC2:ZPBP	00:00:00	intronic	8.695	6	5	15	1	1	1
7:49894349:A:G	rs521484	7	49894349	G	A	0.2256	2.74579e-06	0.693171	rs4917095	139	.	VWC2:ZPBP	00:00:00	intronic	0.082	NA	5	15	1	1	1
7:49894878:A:G	rs495813	7	49894878	G	A	0.2406	8.07882e-06	0.748806	rs4917095	139	.	VWC2:ZPBP	00:00:00	intronic	3.346	NA	2	15	1	1	1
7:49895424:C:T	rs7802037	7	49895424	T	C	0.2425	6.88618e-06	0.755935	rs4917095	139	.	VWC2:ZPBP	00:00:00	intronic	5.287	5	5	15	1	1	1
7:49904031:A:T	rs6583394	7	49904031	A	T	0.2376	6.37985e-06	0.763767	rs4917095	139	.	VWC2:ZPBP	00:00:00	intronic	1.198	6	7	15	1	1	1
7:49904140:A:G	rs6583395	7	49904140	A	G	0.2396	7.0303e-06	0.770783	rs4917095	139	.	VWC2:ZPBP	00:00:00	intronic	0.926	6	7	15	1	1	1
7:49904199:A:G	rs691413	7	49904199	G	A	0.2237	2.03008e-06	0.719373	rs4917095	139	.	VWC2:ZPBP	00:00:00	intronic	0.837	NA	7	15	1	1	1
7:49904607:A:ATT	rs145173370	7	49904607	A	ATT	0.2376	NA	0.763767	rs4917095	139	.	VWC2:ZPBP	00:00:00	intronic	0.326	NA	5	15	1	1	1
7:49904613:G:T	rs57408745	7	49904613	G	T	0.2376	NA	0.763767	rs4917095	139	.	VWC2:ZPBP	00:00:00	intronic	1.388	7	5	15	1	1	1
7:49907517:C:T	rs6953702	7	49907517	C	T	0.2396	6.14574e-06	0.770783	rs4917095	139	.	VWC2:ZPBP	00:00:00	intronic	3.091	7	5	15	1	1	1
7:49907824:A:G	rs692039	7	49907824	A	G	0.2376	7.17467e-06	0.763767	rs4917095	139	.	VWC2:ZPBP	00:00:00	intronic	1.319	6	5	15	1	1	1
7:49908914:A:G	rs12718225	7	49908914	G	A	0.2376	6.26511e-06	0.763767	rs4917095	139	.	VWC2:ZPBP	00:00:00	intronic	1.03	5	5	15	1	1	1
7:49909277:A:G	rs12532827	7	49909277	G	A	0.2396	5.22672e-06	0.770783	rs4917095	139	.	VWC2:ZPBP	00:00:00	intronic	0.422	6	5	15	1	1	1
7:49909451:A:G	rs6963083	7	49909451	G	A	0.2396	6.59939e-06	0.770783	rs4917095	139	.	VWC2:ZPBP	00:00:00	intronic	3.389	6	5	15	1	1	1
7:49909953:A:G	rs4917095	7	49909953	G	A	0.2952	4.55805e-09	1	rs4917095	139	.	VWC2:ZPBP	00:00:00	intronic	0.665	6	5	15	1	1	1
7:49910783:C:T	rs691194	7	49910783	C	T	0.2376	5.47631e-06	0.763767	rs4917095	139	.	VWC2:ZPBP	00:00:00	intronic	2.657	NA	5	15	1	1	1
7:49912434:A:C	rs690842	7	49912434	A	C	0.2376	5.26521e-06	0.763767	rs4917095	139	.	VWC2:ZPBP	00:00:00	intronic	1.71	NA	5	15	1	1	1
7:49913043:A:C	rs692667	7	49913043	A	C	0.2237	1.81266e-06	0.719373	rs4917095	139	.	VWC2:ZPBP	00:00:00	intronic	3.753	NA	1	15	1	1	1
7:49913502:T:TA	rs11326386	7	49913502	T	TA	0.2376	NA	0.763767	rs4917095	139	.	VWC2:ZPBP	00:00:00	intronic	0.298	NA	5	15	1	1	1
7:49914506:A:G	rs6952121	7	49914506	G	A	0.2376	6.21132e-06	0.763767	rs4917095	139	.	VWC2:ZPBP	00:00:00	intronic	0.76	6	5	15	1	1	1
7:49914957:C:T	rs769927	7	49914957	C	T	0.2376	NA	0.763767	rs4917095	139	.	VWC2:ZPBP	00:00:00	intronic	0.236	NA	5	15	1	1	1
7:49915078:C:T	rs13245999	7	49915078	C	T	0.2376	NA	0.763767	rs4917095	139	.	VWC2:ZPBP	00:00:00	intronic	0.857	7	5	15	1	1	1
7:49916241:C:T	rs900649	7	49916241	T	C	0.2316	1.66808e-05	0.726679	rs4917095	139	.	VWC2:ZPBP	00:00:00	intronic	9.44	NA	5	15	1	1	1
7:49917525:C:T	rs7797267	7	49917525	T	C	0.2306	1.78202e-05	0.731454	rs4917095	139	.	VWC2:ZPBP	00:00:00	intronic	2.469	7	5	15	1	1	1
7:49917700:G:T	rs7809987	7	49917700	G	T	0.2306	1.70796e-05	0.731454	rs4917095	139	.	VWC2:ZPBP	00:00:00	intronic	0.991	6	5	15	1	1	1
7:49919088:A:G	rs6966640	7	49919088	A	G	0.2286	1.27769e-05	0.716792	rs4917095	139	.	VWC2:ZPBP	00:00:00	intronic	9.972	7	5	15	1	1	1
7:49921012:A:C	rs6977361	7	49921012	A	C	0.2316	1.48198e-05	0.72617	rs4917095	139	.	VWC2:ZPBP	00:00:00	intronic	1.103	6	5	15	1	1	1
7:49921114:C:G	rs4916997	7	49921114	C	G	0.2296	1.71479e-05	0.711531	rs4917095	139	.	VWC2:ZPBP	00:00:00	intronic	3.598	7	5	15	1	1	1
7:49923286:C:T	rs598871	7	49923286	C	T	0.2296	2.36606e-05	0.711531	rs4917095	139	.	VWC2:ZPBP	00:00:00	intronic	0.764	6	5	15	1	1	1
7:49923357:A:G	rs1384635	7	49923357	A	G	0.2316	2.41192e-05	0.72617	rs4917095	139	.	VWC2:ZPBP	00:00:00	intronic	1.877	7	5	15	1	1	1
7:49923507:G:T	rs1384636	7	49923507	T	G	0.2316	2.21778e-05	0.72617	rs4917095	139	.	VWC2:ZPBP	00:00:00	intronic	3.49	6	5	15	1	1	1
7:49923810:C:T	rs544853	7	49923810	T	C	0.2157	8.56232e-06	0.669394	rs4917095	139	.	VWC2:ZPBP	00:00:00	intronic	3.816	5	7	15	1	1	1
7:49924057:C:T	rs1351694	7	49924057	C	T	0.2316	2.12893e-05	0.72617	rs4917095	139	.	VWC2:ZPBP	00:00:00	intronic	0.017	7	7	15	1	1	1
7:49924320:C:G	rs1567269	7	49924320	G	C	0.2296	1.79041e-05	0.711531	rs4917095	139	.	VWC2:ZPBP	00:00:00	intronic	0.192	6	5	15	1	1	1
7:49924736:A:G	rs691458	7	49924736	A	G	0.2296	1.9906e-05	0.711531	rs4917095	139	.	VWC2:ZPBP	00:00:00	intronic	0.443	7	5	15	1	1	1
7:49925060:C:T	rs4916998	7	49925060	T	C	0.2296	1.95588e-05	0.711531	rs4917095	139	.	VWC2:ZPBP	00:00:00	intronic	2.929	7	5	15	1	1	1
7:49925482:A:G	rs629285	7	49925482	A	G	0.2157	7.07044e-06	0.669394	rs4917095	139	.	VWC2:ZPBP	00:00:00	intronic	0.65	NA	7	15	1	1	1
7:49927130:A:ATTC	rs10680582	7	49927130	ATTC	A	0.2296	NA	0.711531	rs4917095	139	.	VWC2:ZPBP	00:00:00	intronic	0.212	NA	5	15	1	1	1
7:49927171:A:G	rs528279	7	49927171	G	A	0.2157	5.85173e-06	0.669394	rs4917095	139	.	VWC2:ZPBP	00:00:00	intronic	0.517	6	5	15	1	1	1
7:49927354:C:T	rs1384637	7	49927354	C	T	0.2296	2.73926e-05	0.711531	rs4917095	139	.	VWC2:ZPBP	00:00:00	intronic	2.652	6	5	15	1	1	1
7:49929665:A:AT	rs11286064	7	49929665	A	AT	0.2296	NA	0.711531	rs4917095	139	.	VWC2:ZPBP	00:00:00	intronic	0.485	NA	5	15	1	1	1
7:49930634:A:G	rs623107	7	49930634	A	G	0.2296	1.79317e-05	0.711531	rs4917095	139	.	VWC2:ZPBP	00:00:00	intronic	0.879	5	5	15	1	1	1
7:49931283:C:T	rs539930	7	49931283	T	C	0.2296	1.44317e-05	0.711531	rs4917095	139	.	VWC2:ZPBP	00:00:00	intronic	6.05	6	5	15	1	1	1
7:49932064:C:G	rs11185592	7	49932064	G	C	0.2296	1.3467e-05	0.711531	rs4917095	139	.	VWC2:ZPBP	00:00:00	intronic	0.236	6	5	15	1	1	1
7:49932078:C:T	rs11185593	7	49932078	T	C	0.2296	1.4041e-05	0.711531	rs4917095	139	.	VWC2:ZPBP	00:00:00	intronic	4.232	7	5	15	1	1	1
7:49932551:C:CACTT	rs67659727	7	49932551	C	CACTT	0.2296	NA	0.711531	rs4917095	139	.	VWC2:ZPBP	00:00:00	intronic	0.408	NA	5	15	1	1	1
7:49933041:A:C	rs692201	7	49933041	A	C	0.2296	1.4665e-05	0.711531	rs4917095	139	.	VWC2:ZPBP	00:00:00	intronic	0.394	5	5	15	1	1	1
7:49933245:T:TA	rs11403180	7	49933245	TA	T	0.2296	NA	0.711531	rs4917095	139	.	VWC2:ZPBP	00:00:00	intronic	0.522	NA	5	15	1	1	1
7:49933756:T:TTTTC	rs112877369	7	49933756	TTTTC	T	0.2296	NA	0.711531	rs4917095	139	.	VWC2:ZPBP	00:00:00	intronic	0.564	NA	5	15	1	1	1
7:49935327:G:GCAT	rs74541676	7	49935327	GCAT	G	0.2296	NA	0.711531	rs4917095	139	.	VWC2:ZPBP	00:00:00	intronic	0.772	NA	5	15	1	1	1
7:49935571:A:G	rs2170787	7	49935571	G	A	0.2296	1.40011e-05	0.711531	rs4917095	139	.	VWC2:ZPBP	00:00:00	intronic	0.864	NA	5	15	1	1	1
7:49936057:A:T	rs6957719	7	49936057	T	A	0.2296	1.29753e-05	0.711531	rs4917095	139	.	VWC2:ZPBP	00:00:00	intronic	6.046	6	5	15	1	1	1
7:49936477:A:ATTT	rs142333269	7	49936477	A	ATTT	0.2346	NA	0.688015	rs4917095	139	.	VWC2:ZPBP	00:00:00	intronic	2.025	NA	5	15	1	1	1
7:49937725:A:G	rs6964101	7	49937725	G	A	0.2296	1.78527e-05	0.711531	rs4917095	139	.	VWC2:ZPBP	00:00:00	intronic	0.786	6	14	15	1	1	1
7:49938110:A:T	rs11768636	7	49938110	T	A	0.2296	1.42156e-05	0.711531	rs4917095	139	.	VWC2:ZPBP	00:00:00	intronic	1.332	7	14	15	1	1	1
7:49938542:A:G	rs4917098	7	49938542	G	A	0.2296	1.19702e-05	0.711531	rs4917095	139	.	VWC2:ZPBP	00:00:00	intronic	0.979	6	14	15	1	1	1
7:49938674:A:C	rs4917099	7	49938674	C	A	0.2296	1.15133e-05	0.711531	rs4917095	139	.	VWC2:ZPBP	00:00:00	intronic	0.061	7	14	15	1	1	1
7:49939780:G:T	rs7794641	7	49939780	T	G	0.2296	1.24694e-05	0.711531	rs4917095	139	.	VWC2:ZPBP	00:00:00	intronic	7.697	7	9	15	1	1	1
7:49940330:A:G	rs7807923	7	49940330	G	A	0.2296	1.24726e-05	0.711531	rs4917095	139	.	VWC2:ZPBP	00:00:00	intronic	4.126	6	9	15	1	1	1
7:49941705:C:T	rs1532989	7	49941705	T	C	0.2296	1.33008e-05	0.711531	rs4917095	139	.	VWC2:ZPBP	00:00:00	intronic	5.744	6	9	15	1	1	1
7:49942255:C:T	rs1531870	7	49942255	T	C	0.2853	1.337e-08	0.929799	rs4917095	139	.	VWC2:ZPBP	00:00:00	intronic	6.403	NA	9	15	1	1	1
7:49942271:A:G	rs1531869	7	49942271	A	G	0.2296	1.1357e-05	0.711531	rs4917095	139	.	VWC2:ZPBP	00:00:00	intronic	2.785	NA	9	15	1	1	1
7:49942356:C:T	rs11983174	7	49942356	T	C	0.2296	1.36209e-05	0.711531	rs4917095	139	.	VWC2:ZPBP	00:00:00	intronic	2.611	6	9	15	1	1	1
7:49944449:A:G	rs2128660	7	49944449	A	G	0.2346	4.57213e-06	0.686491	rs4917095	139	.	VWC2:ZPBP	00:00:00	intronic	5.904	NA	9	15	1	1	1
7:49946270:G:T	rs1817502	7	49946270	T	G	0.2296	1.2571e-05	0.711531	rs4917095	139	.	VWC2:ZPBP	00:00:00	intronic	3.887	NA	9	15	1	1	1
7:49947276:A:T	rs6583396	7	49947276	T	A	0.2296	1.3461e-05	0.711531	rs4917095	139	.	VWC2:ZPBP	00:00:00	intronic	2.397	6	8	15	1	1	1
7:49947311:A:G	rs6583397	7	49947311	G	A	0.2296	1.20424e-05	0.711531	rs4917095	139	.	VWC2:ZPBP	00:00:00	intronic	1.392	7	8	15	1	1	1
7:49948920:C:T	rs1483074	7	49948920	T	C	0.2296	1.48882e-05	0.711531	rs4917095	139	.	VWC2:ZPBP	00:00:00	intronic	1.592	NA	8	15	1	1	1
7:49948955:C:CA	rs11336511	7	49948955	C	CA	0.2296	NA	0.711531	rs4917095	139	.	VWC2:ZPBP	00:00:00	intronic	0.428	NA	8	15	1	1	1
7:49949421:C:T	rs1483073	7	49949421	T	C	0.2296	1.30859e-05	0.711531	rs4917095	139	.	VWC2:ZPBP	00:00:00	intronic	3.387	NA	9	15	1	1	1
7:49950201:T:TA	rs11331851	7	49950201	T	TA	0.2485	NA	0.625024	rs4917095	139	.	VWC2:ZPBP	00:00:00	intronic	0.019	NA	9	15	1	1	1
7:49950495:A:G	rs1483072	7	49950495	A	G	0.2296	1.43393e-05	0.711531	rs4917095	139	.	VWC2:ZPBP	00:00:00	intronic	6.266	NA	7	15	1	1	1
7:49951335:A:T	rs7788609	7	49951335	T	A	0.2157	5.09761e-06	0.669394	rs4917095	139	.	VWC2:ZPBP	00:00:00	intronic	2.549	6	5	15	1	1	1
7:49951544:C:T	rs7792519	7	49951544	C	T	0.2296	NA	0.711531	rs4917095	139	.	VWC2:ZPBP	00:00:00	intronic	0.095	5	5	15	1	1	1
7:49952216:A:C	rs1872137	7	49952216	C	A	0.2296	1.51709e-05	0.711531	rs4917095	139	.	VWC2:ZPBP	00:00:00	UTR3	4.365	NA	5	15	1	1	1
7:49953114:C:T	rs1564740	7	49953114	T	C	0.2296	1.43902e-05	0.711531	rs4917095	139	.	VWC2:ZPBP	00:00:00	UTR3	0.205	NA	7	15	1	1	1
7:49953313:A:G	rs1483071	7	49953313	A	G	0.2853	1.58698e-08	0.929799	rs4917095	139	.	VWC2:ZPBP	00:00:00	UTR3	4.783	NA	7	15	1	1	1
7:49953503:C:T	rs4451253	7	49953503	C	T	0.2296	1.46723e-05	0.711531	rs4917095	139	.	VWC2:ZPBP	00:00:00	UTR3	2.412	6	7	15	1	1	1
7:49953523:A:G	rs7779095	7	49953523	G	A	0.2296	1.3791e-05	0.711531	rs4917095	139	.	VWC2:ZPBP	00:00:00	UTR3	7.627	7	7	15	1	1	1
7:49955073:A:C	rs1351689	7	49955073	A	C	0.2296	NA	0.711531	rs4917095	139	.	VWC2:ZPBP	00:00:00	UTR3	0.98	NA	9	15	1	1	1
7:49955074:C:G	rs1158858	7	49955074	C	G	0.2296	NA	0.711531	rs4917095	139	.	VWC2:ZPBP	00:00:00	UTR3	1.074	7	9	15	1	1	1
7:49956394:A:G	rs6583398	7	49956394	A	G	0.2306	1.22855e-05	0.706307	rs4917095	139	.	VWC2:ZPBP	00:00:00	UTR3	8.543	6	9	15	1	1	1
7:49956904:A:G	rs7794989	7	49956904	G	A	0.2286	1.25127e-05	0.708443	rs4917095	139	.	VWC2:ZPBP	00:00:00	UTR3	2.49	7	9	15	1	1	1
7:49957271:C:T	rs10240315	7	49957271	C	T	0.2296	1.1924e-05	0.711531	rs4917095	139	.	VWC2:ZPBP	00:00:00	UTR3	1.161	6	9	15	1	1	1
7:49957766:C:T	rs4916999	7	49957766	C	T	0.2296	1.28341e-05	0.711531	rs4917095	139	.	VWC2:ZPBP	00:00:00	UTR3	0.286	6	9	15	1	1	1
7:49957931:A:T	rs4917001	7	49957931	A	T	0.2157	8.45292e-06	0.669394	rs4917095	139	.	VWC2:ZPBP	00:00:00	UTR3	2.844	7	9	15	1	1	1
7:49958630:A:G	rs7797341	7	49958630	A	G	0.2157	7.18536e-06	0.669394	rs4917095	139	.	VWC2:ZPBP	00:00:00	UTR3	3.046	7	9	15	1	1	1
7:49958898:C:T	rs1483078	7	49958898	C	T	0.2714	1.30045e-08	0.87348	rs4917095	139	.	VWC2:ZPBP	00:00:00	UTR3	6.472	7	9	15	1	1	1
7:49959673:G:T	rs7782926	7	49959673	G	T	0.2157	8.85993e-06	0.669394	rs4917095	139	.	VWC2:ZPBP	00:00:00	UTR3	4.176	7	9	15	1	1	1
7:49960102:A:C	rs931263	7	49960102	C	A	0.2157	NA	0.669394	rs4917095	139	.	VWC2:ZPBP	00:00:00	UTR3	2.577	NA	9	15	1	1	1
7:49960326:T:TTAA	rs10686521	7	49960326	TTAA	T	0.2157	NA	0.669394	rs4917095	139	.	VWC2:ZPBP	00:00:00	UTR3	1.2	NA	9	15	1	1	1
7:49961246:G:T	rs6955728	7	49961246	G	T	0.2157	8.4832e-06	0.669394	rs4917095	139	.	VWC2:ZPBP	00:00:00	UTR3	0.342	7	9	15	1	1	1
7:49961802:A:G	rs4917102	7	49961802	G	A	0.2157	8.22996e-06	0.669394	rs4917095	139	.	ZPBP	0	downstream	4.761	7	9	15	1	1	1
7:49961863:A:T	rs6583399	7	49961863	T	A	0.2157	7.97777e-06	0.669394	rs4917095	139	.	ZPBP	0	downstream	1.725	7	9	15	1	1	1
7:49963207:A:ACTTCTT	7:49963207:A:ACTTCTT	7	49963207	ACTTCTT	A	0.2157	NA	0.660518	rs4917095	139	.	ZPBP	0	intergenic	0.219	NA	9	15	1	1	1
7:49963673:C:T	rs1842904	7	49963673	C	T	0.2157	8.81439e-06	0.669394	rs4917095	139	.	ZPBP	0	intergenic	1.611	7	9	15	1	1	1
7:49963756:C:T	rs1842905	7	49963756	C	T	0.2167	7.85996e-06	0.672237	rs4917095	139	.	ZPBP	0	intergenic	3.028	6	9	15	1	1	1
7:49964349:A:C	rs6972893	7	49964349	C	A	0.2157	9.22215e-06	0.669394	rs4917095	139	.	ZPBP	0	intergenic	0.362	7	9	15	1	1	1
7:49964493:C:G	rs6976931	7	49964493	C	G	0.2147	8.82699e-06	0.665868	rs4917095	139	.	ZPBP	0	intergenic	1.886	7	9	15	1	1	1
7:49965359:C:T	rs1384632	7	49965359	C	T	0.2157	7.22475e-06	0.669394	rs4917095	139	.	ZPBP	0	intergenic	0.978	NA	9	15	1	1	1
7:49966213:A:C	rs13237215	7	49966213	A	C	0.2157	7.74363e-06	0.669394	rs4917095	139	.	ZPBP	0	intergenic	2.102	5	9	15	1	1	1
7:49968318:A:G	rs11978548	7	49968318	A	G	0.2157	8.17886e-06	0.669394	rs4917095	139	.	ZPBP	0	intergenic	0.308	7	7	15	1	1	1
7:49969032:A:G	rs726383	7	49969032	A	G	0.2157	8.39731e-06	0.669394	rs4917095	139	.	ZPBP	0	intergenic	0.529	NA	5	15	1	1	1
7:49970254:G:T	rs3850669	7	49970254	T	G	0.2157	8.93873e-06	0.669394	rs4917095	139	.	ZPBP	0	intergenic	3.564	NA	5	15	1	1	1
7:49971044:A:G	rs2365784	7	49971044	G	A	0.2157	7.13236e-06	0.669394	rs4917095	139	.	ZPBP	0	intergenic	0.395	7	5	15	1	1	1
7:49971195:A:G	rs2886462	7	49971195	A	G	0.2157	8.0905e-06	0.669394	rs4917095	139	.	ZPBP	0	intergenic	2.2	7	5	15	1	1	1
7:49971659:C:T	rs2086697	7	49971659	C	T	0.2157	1.57168e-05	0.669394	rs4917095	139	.	ZPBP	0	intergenic	0.357	NA	5	9	1	1	1
7:49971854:A:C	rs2086696	7	49971854	A	C	0.2157	7.53569e-06	0.669394	rs4917095	139	.	ZPBP	0	intergenic	0.117	NA	5	9	1	1	1
7:49972723:C:T	rs1483094	7	49972723	T	C	0.2157	8.72616e-06	0.669394	rs4917095	139	.	ZPBP	0	intergenic	1.645	NA	5	15	1	1	1
7:49972858:A:T	rs12674162	7	49972858	T	A	0.2157	8.57072e-06	0.669394	rs4917095	139	.	ZPBP	0	intergenic	2.097	7	9	15	1	1	1
7:49972890:C:CCT	rs35282374	7	49972890	C	CCT	0.2167	NA	0.672237	rs4917095	139	.	ZPBP	0	intergenic	0.62	NA	9	15	1	1	1
7:49973212:A:G	rs13228830	7	49973212	G	A	0.2157	1.15302e-05	0.669394	rs4917095	139	.	ZPBP	0	intergenic	0.026	6	9	15	1	1	1
7:49973542:A:T	rs6978603	7	49973542	A	T	0.2157	1.05061e-05	0.669394	rs4917095	139	.	ZPBP	0	intergenic	2.525	6	9	15	1	1	1
7:49973570:A:G	rs6957978	7	49973570	G	A	0.2157	1.0511e-05	0.669394	rs4917095	139	.	ZPBP	0	intergenic	1.087	7	9	15	1	1	1
7:49973902:A:G	rs6583402	7	49973902	G	A	0.2147	1.06819e-05	0.665868	rs4917095	139	.	ZPBP	0	intergenic	11.61	6	9	15	1	1	1
7:49974574:G:T	rs1351695	7	49974574	T	G	0.2157	NA	0.669394	rs4917095	139	.	ZPBP	0	intergenic	11.73	NA	9	15	1	1	1
7:49975018:A:G	rs1983159	7	49975018	G	A	0.2147	8.98293e-06	0.666569	rs4917095	139	.	ZPBP	0	intergenic	0.122	7	5	15	1	1	1
7:49975087:C:T	rs1983160	7	49975087	T	C	0.2147	1.08644e-05	0.666569	rs4917095	139	.	ZPBP	0	intergenic	0.677	7	5	15	1	1	1
7:49975119:C:T	rs1983161	7	49975119	T	C	0.2147	1.80394e-05	0.666569	rs4917095	139	.	ZPBP	0	intergenic	0.388	6	5	15	1	1	1
7:49975460:A:C	rs1983162	7	49975460	A	C	0.2147	7.87629e-06	0.665868	rs4917095	139	.	ZPBP	0	intergenic	6.366	7	9	15	1	1	1
7:49976757:A:G	rs1483093	7	49976757	G	A	0.2157	9.51771e-06	0.669394	rs4917095	139	.	ZPBP	0	downstream	3.276	NA	9	15	1	1	1
7:49976769:A:T	rs1483092	7	49976769	A	T	0.2157	9.66194e-06	0.669394	rs4917095	139	.	ZPBP	0	downstream	2.455	7	9	15	1	1	1
7:49977373:C:T	rs2046300	7	49977373	T	C	0.2157	7.89684e-06	0.669394	rs4917095	139	.	ZPBP	0	intronic	1.531	NA	9	15	1	1	1
7:49977831:C:CT	rs36028315	7	49977831	C	CT	0.2157	NA	0.669394	rs4917095	139	.	ZPBP	0	intronic	0.404	NA	9	15	1	1	1
7:49977832:G:T	rs150029680	7	49977832	G	T	0.2157	NA	0.669394	rs4917095	139	.	ZPBP	0	intronic	0.99	6	9	15	1	1	1
7:49977835:A:AT	rs34104487	7	49977835	AT	A	0.2157	NA	0.669394	rs4917095	139	.	ZPBP	0	intronic	1.837	NA	9	15	1	1	1
7:49978373:A:C	rs7805203	7	49978373	A	C	0.2157	9.17793e-06	0.669394	rs4917095	139	.	ZPBP	0	intronic	2.6	6	9	15	1	1	1
7:49978456:C:T	rs6583403	7	49978456	C	T	0.2157	7.51555e-06	0.669394	rs4917095	139	.	ZPBP	0	intronic	1.99	7	9	15	1	1	1
7:49978672:A:G	rs6583404	7	49978672	G	A	0.2157	8.87794e-06	0.669394	rs4917095	139	.	ZPBP	0	intronic	0.527	7	9	15	1	1	1
7:49978716:A:T	rs1483091	7	49978716	A	T	0.2157	8.83622e-06	0.669394	rs4917095	139	.	ZPBP	0	intronic	0.051	7	9	15	1	1	1
7:49978986:C:T	rs1483090	7	49978986	T	C	0.2157	1.03442e-05	0.669394	rs4917095	139	.	ZPBP	0	intronic	0.41	NA	9	15	1	1	1
7:49980663:A:G	rs12691361	7	49980663	G	A	0.2157	8.28787e-06	0.669394	rs4917095	139	.	ZPBP	0	intronic	1.374	7	9	15	1	1	1
7:49981654:A:C	rs1483089	7	49981654	C	A	0.2157	9.72988e-06	0.669394	rs4917095	139	.	ZPBP	0	intronic	0.086	NA	9	15	1	1	1
7:49981912:A:G	rs1483088	7	49981912	G	A	0.2157	9.81367e-06	0.669394	rs4917095	139	.	ZPBP:AC096568.3	00:00:00	ncRNA_exonic	1.006	NA	9	15	1	1	1
7:49982105:A:AT	rs11312195	7	49982105	A	AT	0.2157	NA	0.669394	rs4917095	139	.	ZPBP:AC096568.3	00:00:00	ncRNA_exonic	1.992	NA	9	15	1	1	1
7:49982133:A:G	rs1483087	7	49982133	A	G	0.2157	8.38187e-06	0.669394	rs4917095	139	.	ZPBP:AC096568.3	00:00:00	ncRNA_exonic	5.196	NA	9	15	1	1	1
7:49982599:A:G	rs10251249	7	49982599	G	A	0.2157	8.47258e-06	0.669394	rs4917095	139	.	ZPBP:AC096568.3	00:00:00	ncRNA_exonic	1.919	6	9	15	1	1	1
7:49983348:C:T	rs1483086	7	49983348	T	C	0.2157	8.43179e-06	0.669394	rs4917095	139	.	ZPBP:AC096568.3	00:00:00	ncRNA_exonic	5.298	NA	9	15	1	1	1
7:49984608:C:T	rs1483085	7	49984608	T	C	0.2157	7.12703e-06	0.669394	rs4917095	139	.	ZPBP	0	intronic	2.822	NA	9	15	1	1	1
7:49984895:G:T	7:49984895:G:T	7	49984895	G	T	0.05567	NA	0.87348	rs4917095	139	.	ZPBP	0	intronic	4.396	NA	9	15	1	0	1
7:49984895:A:G	7:49984895:A:G	7	49984895	A	G	0.2714	NA	0.87348	rs4917095	139	.	ZPBP	0	NA	5.167	NA	9	15	1	1	1
7:49985561:A:G	rs1586112	7	49985561	G	A	0.2157	7.2129e-06	0.669394	rs4917095	139	.	ZPBP	0	intronic	1.503	NA	9	15	1	1	1
7:49986197:C:T	rs1586111	7	49986197	T	C	0.2157	6.78801e-06	0.669394	rs4917095	139	.	ZPBP	0	intronic	7.686	NA	9	15	1	1	1
7:49987502:G:T	rs1384638	7	49987502	T	G	0.2157	7.33541e-06	0.669394	rs4917095	139	.	ZPBP	0	intronic	3.375	NA	9	15	1	1	1
7:49988099:A:G	rs11185595	7	49988099	G	A	0.2167	6.66962e-06	0.664078	rs4917095	139	.	ZPBP	0	intronic	0.417	6	9	15	1	1	1
7:49988192:C:T	rs11185596	7	49988192	T	C	0.2157	7.43062e-06	0.669394	rs4917095	139	.	ZPBP	0	intronic	3.459	7	9	15	1	1	1
7:49989169:A:G	rs1911765	7	49989169	G	A	0.2157	8.50063e-06	0.669394	rs4917095	139	.	ZPBP	0	intronic	2.713	6	9	15	1	1	1
7:49989976:C:T	rs985489	7	49989976	T	C	0.2157	8.41663e-06	0.669394	rs4917095	139	.	ZPBP	0	intronic	7.539	6	9	15	1	1	1
7:49991348:A:T	rs1021139	7	49991348	T	A	0.2157	9.8722e-06	0.669394	rs4917095	139	.	ZPBP	0	intronic	2.043	6	9	15	1	1	1
7:49992244:A:G	rs7793883	7	49992244	G	A	0.2157	6.29821e-06	0.669394	rs4917095	139	.	ZPBP	0	intronic	1.578	7	14	15	1	1	1
7:49993945:A:C	rs1540605	7	49993945	A	C	0.2157	7.94962e-06	0.669394	rs4917095	139	.	ZPBP	0	intronic	2.101	6	14	15	1	1	1
7:49993968:C:T	rs1540606	7	49993968	C	T	0.2157	8.11762e-06	0.669394	rs4917095	139	.	ZPBP	0	intronic	2.025	6	14	15	1	1	1
7:49995721:A:G	rs1483076	7	49995721	A	G	0.2187	9.30009e-06	0.654375	rs4917095	139	.	ZPBP	0	intronic	4.568	6	9	15	1	1	1
7:49995889:G:T	rs1483077	7	49995889	T	G	0.2187	8.98269e-06	0.654375	rs4917095	139	.	ZPBP	0	intronic	6.424	7	9	15	1	1	1
7:49996129:A:C	rs12672757	7	49996129	A	C	0.2187	9.05089e-06	0.654375	rs4917095	139	.	ZPBP	0	intronic	7.845	6	9	15	1	1	1
7:49996289:A:G	rs1911766	7	49996289	A	G	0.2187	7.51265e-06	0.654375	rs4917095	139	.	ZPBP	0	intronic	11.01	6	9	15	1	1	1
7:49996349:C:T	rs1911767	7	49996349	T	C	0.2187	8.81907e-06	0.654375	rs4917095	139	.	ZPBP	0	intronic	5.578	6	9	15	1	1	1
7:49996734:A:G	rs1483084	7	49996734	G	A	0.2187	7.51001e-06	0.654375	rs4917095	139	.	ZPBP	0	intronic	3.482	NA	7	15	1	1	1
7:49998624:A:C	rs7785151	7	49998624	A	C	0.2187	1.10769e-05	0.654375	rs4917095	139	.	ZPBP	0	intronic	2.542	7	14	15	1	1	1
7:49999517:C:T	rs1601035	7	49999517	T	C	0.2187	9.93024e-06	0.654375	rs4917095	139	.	ZPBP	0	intronic	3.395	NA	14	15	1	1	1
7:50002728:A:G	rs7786032	7	50002728	G	A	0.2187	1.05774e-05	0.654375	rs4917095	139	.	ZPBP	0	intronic	13.65	6	14	15	1	1	1
7:50002761:G:GT	rs34672206	7	50002761	G	GT	0.2187	NA	0.654375	rs4917095	139	.	ZPBP	0	intronic	9.939	NA	14	15	1	1	1
7:50003472:C:T	rs13222252	7	50003472	T	C	0.2187	1.10475e-05	0.654375	rs4917095	139	.	ZPBP	0	intronic	10.02	6	14	15	1	1	1
7:50003669:C:T	rs7792222	7	50003669	C	T	0.2187	1.1443e-05	0.654375	rs4917095	139	.	ZPBP	0	intronic	2.79	6	14	15	1	1	1
7:50005272:A:G	rs11185597	7	50005272	A	G	0.2187	9.87655e-06	0.654375	rs4917095	139	.	ZPBP	0	intronic	8.934	6	9	15	1	1	1
7:50005530:C:T	rs10233698	7	50005530	T	C	0.2187	9.71325e-06	0.654375	rs4917095	139	.	ZPBP	0	intronic	9.326	6	9	15	1	1	1
7:50006472:C:T	rs12540153	7	50006472	C	T	0.2187	1.00476e-05	0.654375	rs4917095	139	.	ZPBP	0	intronic	2.632	6	9	15	1	1	1
7:50007173:A:G	rs7806992	7	50007173	G	A	0.2187	7.8207e-06	0.654375	rs4917095	139	.	ZPBP	0	intronic	0.102	6	9	15	1	1	1
7:50007811:C:T	rs2046299	7	50007811	T	C	0.2187	1.06201e-05	0.654375	rs4917095	139	.	ZPBP	0	intronic	5.656	NA	15	15	1	1	1
7:50008104:A:G	rs1483083	7	50008104	G	A	0.2187	9.68841e-06	0.654375	rs4917095	139	.	ZPBP	0	intronic	1.495	NA	15	15	1	1	1
7:50008704:A:T	rs2128664	7	50008704	T	A	0.2187	1.02813e-05	0.654375	rs4917095	139	.	ZPBP	0	intronic	6.864	6	9	15	1	1	1
7:50008932:C:T	rs11970999	7	50008932	T	C	0.2187	9.81051e-06	0.654375	rs4917095	139	.	ZPBP	0	intronic	1.816	6	9	15	1	1	1
7:50009622:A:AT	rs34281658	7	50009622	A	AT	0.2177	NA	0.643564	rs4917095	139	.	ZPBP	0	intronic	0.912	NA	9	15	1	1	1
7:50010635:A:G	rs10229515	7	50010635	A	G	0.2187	5.28419e-06	0.654375	rs4917095	139	.	ZPBP	0	intronic	3.083	6	9	15	1	1	1
7:50010988:C:T	rs1396277	7	50010988	C	T	0.2187	6.34022e-06	0.654375	rs4917095	139	.	ZPBP	0	intronic	1.521	7	9	15	1	1	1
7:50011132:C:T	rs6583406	7	50011132	T	C	0.2187	8.61358e-06	0.654375	rs4917095	139	.	ZPBP	0	intronic	0.503	6	9	15	1	1	1
7:50011181:C:T	rs7788033	7	50011181	T	C	0.2187	1.12048e-05	0.654375	rs4917095	139	.	ZPBP	0	intronic	3.627	6	9	15	1	1	1
7:50012522:C:T	rs2365791	7	50012522	T	C	0.2187	1.0531e-05	0.654375	rs4917095	139	.	ZPBP	0	intronic	8.209	6	9	15	1	1	1
7:50012767:C:T	rs6979166	7	50012767	C	T	0.2187	1.11623e-05	0.654375	rs4917095	139	.	ZPBP	0	intronic	2.15	7	9	15	1	1	1
7:50013258:C:T	rs2886464	7	50013258	C	T	0.2187	1.00695e-05	0.654375	rs4917095	139	.	ZPBP	0	intronic	1.76	7	9	15	1	1	1
7:50096902:A:G	rs4019793	7	50096902	A	G	0.173	1.6475e-05	0.697896	rs7788998	139	.	ZPBP	0	intronic	2.361	5	9	15	1	1	1
7:50098097:A:G	rs6962636	7	50098097	G	A	0.175	2.55896e-05	0.716619	rs7788998	139	.	ZPBP	0	intronic	2.811	6	9	15	1	1	1
7:50098467:C:CT	rs11325197	7	50098467	C	CT	0.175	NA	0.716619	rs7788998	139	.	ZPBP	0	intronic	0.131	NA	9	15	1	1	1
7:50098470:C:G	rs113885345	7	50098470	C	G	0.175	NA	0.716619	rs7788998	139	.	ZPBP	0	intronic	0.635	7	9	15	1	1	1
7:50099848:A:T	rs7788998	7	50099848	A	T	0.2296	1.24338e-08	1	rs7788998	139	.	ZPBP	0	intronic	2.794	5	9	15	1	1	1
7:50100496:C:T	rs6583422	7	50100496	T	C	0.175	2.75998e-05	0.716619	rs7788998	139	.	ZPBP	0	intronic	0.474	6	9	15	1	1	1
7:50101347:A:G	rs1911748	7	50101347	A	G	0.175	NA	0.716619	rs7788998	139	.	ZPBP	0	intronic	1.002	5	7	15	1	1	1
7:50101659:A:T	rs4917109	7	50101659	T	A	0.2296	1.69513e-08	1	rs7788998	139	.	ZPBP	0	intronic	14.16	7	7	15	1	1	1
7:50101723:C:T	rs4917110	7	50101723	C	T	0.175	3.32949e-05	0.716619	rs7788998	139	.	ZPBP	0	intronic	11.44	7	7	15	1	1	1
7:50102532:C:T	rs2174929	7	50102532	T	C	0.175	2.84868e-05	0.716619	rs7788998	139	.	ZPBP	0	intronic	2.508	7	7	15	1	1	1
7:50105020:A:G	rs2366027	7	50105020	G	A	0.1829	1.26958e-05	0.747772	rs7788998	139	.	ZPBP	0	intronic	0.18	7	5	15	1	1	1
7:50105189:C:T	rs2366028	7	50105189	T	C	0.1819	1.1801e-05	0.753627	rs7788998	139	.	ZPBP	0	intronic	0.258	7	5	15	1	1	1
7:50105771:C:T	rs1911749	7	50105771	T	C	0.1829	1.20741e-05	0.748892	rs7788998	139	.	ZPBP	0	intronic	0.554	6	5	15	1	1	1
7:50106717:C:G	rs6583423	7	50106717	G	C	0.174	NA	0.712431	rs7788998	139	.	ZPBP	0	intronic	1.425	7	5	15	1	1	1
7:50107268:A:G	rs6956098	7	50107268	A	G	0.174	3.69386e-05	0.712431	rs7788998	139	.	ZPBP	0	intronic	2.972	7	1	15	1	1	1
7:50108120:C:T	rs1911750	7	50108120	C	T	0.2286	2.10539e-08	0.994365	rs7788998	139	.	ZPBP	0	intronic	2.134	5	1	7	1	1	1
7:50109386:A:G	rs2202772	7	50109386	A	G	0.174	4.6612e-05	0.712431	rs7788998	139	.	ZPBP	0	intronic	4.026	4	1	1	1	1	1
7:50110005:C:T	rs4917111	7	50110005	T	C	0.174	6.68103e-05	0.712431	rs7788998	139	.	ZPBP	0	intronic	2.587	5	5	15	1	1	1
7:50110683:A:G	rs2366029	7	50110683	G	A	0.174	5.57389e-05	0.712431	rs7788998	139	.	ZPBP	0	intronic	1.08	7	5	15	1	1	1
7:50112299:A:G	rs4917112	7	50112299	A	G	0.174	4.93538e-05	0.712431	rs7788998	139	.	ZPBP	0	intronic	5.68	7	5	9	1	1	1
7:50112406:C:G	rs2221657	7	50112406	C	G	0.174	4.58132e-05	0.712431	rs7788998	139	.	ZPBP	0	intronic	0.835	6	5	15	1	1	1
7:50114073:A:T	rs1911751	7	50114073	A	T	0.174	5.05531e-05	0.712431	rs7788998	139	.	ZPBP	0	intronic	6.122	7	9	15	1	1	1
7:50114727:C:T	rs2366030	7	50114727	C	T	0.174	4.68547e-05	0.712431	rs7788998	139	.	ZPBP	0	intronic	6.174	7	9	15	1	1	1
7:50115880:A:C	rs4917113	7	50115880	A	C	0.174	5.76687e-05	0.712431	rs7788998	139	.	ZPBP	0	intronic	6.141	6	9	15	1	1	1
7:50116239:A:G	rs6583425	7	50116239	A	G	0.2276	2.55412e-08	0.988767	rs7788998	139	.	ZPBP	0	intronic	8.666	7	9	15	1	1	1
7:50118515:A:AAAG	rs66466146	7	50118515	A	AAAG	0.2286	NA	0.994365	rs7788998	139	.	ZPBP	0	intronic	3.929	NA	9	15	1	1	1
7:50118546:C:T	rs1911752	7	50118546	C	T	0.174	5.84682e-05	0.712431	rs7788998	139	.	ZPBP	0	intronic	0.389	7	9	15	1	1	1
7:50119502:C:T	rs1911754	7	50119502	C	T	0.2286	2.2346e-08	0.994365	rs7788998	139	.	ZPBP	0	intronic	0.528	7	14	15	1	1	1
7:50120150:C:T	rs1508413	7	50120150	C	T	0.174	0.000143418	0.712431	rs7788998	139	.	ZPBP	0	intronic	0.842	NA	14	15	1	1	1
7:50120372:A:G	rs1508412	7	50120372	A	G	0.2286	2.68922e-08	0.994365	rs7788998	139	.	ZPBP	0	intronic	2.521	NA	1	15	1	1	1
7:50121101:A:T	rs1472886	7	50121101	T	A	0.174	6.16953e-05	0.712431	rs7788998	139	.	ZPBP	0	intronic	3.919	6	14	15	1	1	1
7:50121108:A:C	rs1472885	7	50121108	A	C	0.2286	2.55356e-08	0.994365	rs7788998	139	.	ZPBP	0	intronic	2.864	NA	14	15	1	1	1
7:50121113:A:G	rs1472884	7	50121113	G	A	0.174	5.74489e-05	0.712431	rs7788998	139	.	ZPBP	0	intronic	1.572	NA	14	15	1	1	1
7:50121653:C:T	rs1911755	7	50121653	C	T	0.174	4.92802e-05	0.712431	rs7788998	139	.	ZPBP	0	intronic	5.057	6	14	15	1	1	1
7:50121869:A:G	rs7459268	7	50121869	A	G	0.2286	2.68889e-08	0.994365	rs7788998	139	.	ZPBP	0	intronic	11.13	7	14	15	1	1	1
7:50122310:C:T	rs1567278	7	50122310	C	T	0.174	5.98991e-05	0.712431	rs7788998	139	.	ZPBP	0	intronic	2.397	NA	14	15	1	1	1
7:50122840:C:T	rs1032990	7	50122840	T	C	0.2286	2.61042e-08	0.994365	rs7788998	139	.	ZPBP	0	intronic	5.327	NA	13	15	1	1	1
7:50123253:G:T	rs1911756	7	50123253	T	G	0.2286	2.73089e-08	0.994365	rs7788998	139	.	ZPBP	0	intronic	4.725	6	14	15	1	1	1
7:50123995:C:T	rs1022031	7	50123995	C	T	0.174	6.4361e-05	0.712431	rs7788998	139	.	ZPBP	0	intronic	0.761	NA	13	15	1	1	1
7:50124120:A:G	rs10274371	7	50124120	G	A	0.2286	2.68881e-08	0.994365	rs7788998	139	.	ZPBP	0	intronic	1.331	7	13	15	1	1	1
7:50124230:C:T	rs12718238	7	50124230	C	T	0.2286	2.74891e-08	0.994365	rs7788998	139	.	ZPBP	0	intronic	3.841	6	13	15	1	1	1
7:50124234:C:T	rs7789714	7	50124234	T	C	0.174	5.97399e-05	0.712431	rs7788998	139	.	ZPBP	0	intronic	0.359	6	13	15	1	1	1
7:50124918:A:G	rs1911757	7	50124918	G	A	0.174	5.58443e-05	0.712431	rs7788998	139	.	ZPBP	0	intronic	3.684	7	7	15	1	1	1
7:50124927:A:G	rs1911758	7	50124927	G	A	0.174	5.57831e-05	0.712431	rs7788998	139	.	ZPBP	0	intronic	0.205	6	7	15	1	1	1
7:50125759:A:G	rs12674384	7	50125759	G	A	0.174	5.67353e-05	0.712431	rs7788998	139	.	ZPBP	0	intronic	2.001	7	13	15	1	1	1
7:50126081:A:G	rs12674442	7	50126081	G	A	0.174	5.48211e-05	0.712431	rs7788998	139	.	ZPBP	0	intronic	1.541	7	13	15	1	1	1
7:50126115:C:G	rs12670369	7	50126115	C	G	0.174	5.4821e-05	0.712431	rs7788998	139	.	ZPBP	0	intronic	0.446	6	13	15	1	1	1
7:50127176:A:G	rs6947576	7	50127176	G	A	0.174	5.68179e-05	0.712431	rs7788998	139	.	ZPBP	0	intronic	0.293	6	13	15	1	1	1
7:50127704:C:T	rs4917114	7	50127704	T	C	0.174	9.16455e-05	0.712431	rs7788998	139	.	ZPBP	0	intronic	5.072	6	14	15	1	1	1
7:50128188:C:T	rs2136071	7	50128188	C	T	0.174	4.6026e-05	0.712431	rs7788998	139	.	ZPBP	0	intronic	7.382	5	9	15	1	1	1
7:50128558:A:G	rs4917115	7	50128558	G	A	0.174	5.66977e-05	0.712431	rs7788998	139	.	ZPBP	0	intronic	5.792	7	9	15	1	1	1
7:50129026:C:T	rs3757391	7	50129026	T	C	0.174	5.89419e-05	0.712431	rs7788998	139	.	ZPBP	0	intronic	5.193	6	14	15	1	1	1
7:50130071:T:TTGTG	rs71964830	7	50130071	T	TTGTG	0.17	NA	0.695072	rs7788998	139	.	ZPBP	0	intronic	0.321	NA	14	15	1	1	1
7:50130146:C:T	rs9784963	7	50130146	C	T	0.174	8.02467e-05	0.712431	rs7788998	139	.	ZPBP	0	intronic	0.301	5	14	15	1	1	1
7:50130201:G:GTA	rs72085133	7	50130201	G	GTA	0.174	NA	0.712431	rs7788998	139	.	ZPBP	0	intronic	0.465	NA	14	15	1	1	1
7:50130242:C:T	rs10267040	7	50130242	C	T	0.174	NA	0.712431	rs7788998	139	.	ZPBP	0	intronic	1.704	6	14	15	1	1	1
7:50130243:A:G	rs13243029	7	50130243	A	G	0.175	NA	0.707091	rs7788998	139	.	ZPBP	0	intronic	0.064	6	14	15	1	1	1
7:50130245:A:G	rs74425745	7	50130245	G	A	0.2575	NA	0.848752	rs7788998	139	.	ZPBP	0	intronic	1.79	6	14	15	1	1	1
7:50130619:A:G	rs10267286	7	50130619	A	G	0.174	5.57879e-05	0.712431	rs7788998	139	.	ZPBP	0	intronic	0.4	6	14	15	1	1	1
7:50130755:C:T	rs10252372	7	50130755	C	T	0.174	5.5776e-05	0.712431	rs7788998	139	.	ZPBP	0	intronic	0.793	7	14	15	1	1	1
7:50131960:A:T	rs3807323	7	50131960	A	T	0.174	5.76892e-05	0.712431	rs7788998	139	.	ZPBP	0	intronic	0.687	7	7	15	1	1	1
7:50132166:A:C	rs3807324	7	50132166	C	A	0.174	4.74219e-05	0.712431	rs7788998	139	.	ZPBP	0	intronic	2.222	3a	1	15	1	1	1
7:50132326:G:T	rs3823541	7	50132326	T	G	0.174	4.65467e-05	0.712431	rs7788998	139	.	ZPBP	0	intronic	2.288	3a	1	15	1	1	1
7:50132913:C:T	rs2247628	7	50132913	C	T	0.2286	2.42081e-08	0.994365	rs7788998	139	.	ZPBP	0	intronic	14.68	2a	1	1	1	1	1
7:50133009:A:C	rs2247539	7	50133009	A	C	0.2286	2.19355e-08	0.994365	rs7788998	139	.	ZPBP	0	intronic	0.053	4	1	15	1	1	1
7:50134357:C:T	rs10225094	7	50134357	T	C	0.2286	3.66561e-08	0.994365	rs7788998	139	.	ZPBP	0	intronic	3.999	7	14	15	1	1	1
7:50134553:A:T	rs3757392	7	50134553	A	T	0.174	NA	0.712431	rs7788998	139	.	ZPBP	0	intronic	1.477	7	14	15	1	1	1
7:50134634:A:G	rs7778008	7	50134634	A	G	0.174	4.94241e-05	0.712431	rs7788998	139	.	ZPBP	0	intronic	0.054	6	14	15	1	1	1
7:50134637:G:T	rs7794379	7	50134637	G	T	0.174	5.20462e-05	0.712431	rs7788998	139	.	ZPBP	0	intronic	2.684	6	14	15	1	1	1
7:50134979:G:T	7:50134979:G:T	7	50134979	T	G	0.2286	NA	0.994365	rs7788998	139	.	ZPBP	0	intronic	1.682	NA	14	15	1	1	1
7:50134979:C:G	7:50134979:C:G	7	50134979	G	C	0.05467	NA	0.994365	rs7788998	139	.	ZPBP	0	NA	1.781	7	14	15	1	0	1
7:50136663:G:T	rs10236637	7	50136663	T	G	0.2286	2.23309e-08	0.994365	rs7788998	139	.	ZPBP:C7orf72	00:00:00	intronic	3.154	5	13	15	1	1	1
7:50136943:G:T	rs6583426	7	50136943	T	G	0.174	5.43962e-05	0.712431	rs7788998	139	.	ZPBP:C7orf72	00:00:00	intronic	1.719	6	13	15	1	1	1
7:50137279:T:TAA	rs368251441	7	50137279	TAA	T	0.2644	NA	0.8211	rs7788998	139	.	ZPBP:C7orf72	00:00:00	intronic	0.736	NA	13	15	1	1	1
7:50137668:G:T	rs7793625	7	50137668	G	T	0.174	4.36694e-05	0.712431	rs7788998	139	.	ZPBP:C7orf72	00:00:00	intronic	2.246	7	13	15	1	1	1
7:50137737:T:TC	rs11408885	7	50137737	TC	T	0.174	NA	0.712431	rs7788998	139	.	ZPBP:C7orf72	00:00:00	intronic	4.374	NA	13	15	1	1	1
7:50137875:A:G	rs7777543	7	50137875	A	G	0.2286	2.36569e-08	0.994365	rs7788998	139	.	ZPBP:C7orf72	00:00:00	intronic	0.254	7	13	15	1	1	1
7:50138799:C:T	rs2124803	7	50138799	T	C	0.2286	2.41923e-08	0.994365	rs7788998	139	.	ZPBP:C7orf72	00:00:00	intronic	6.901	NA	13	15	1	1	1
7:50140466:A:C	rs11766459	7	50140466	C	A	0.2286	3.06079e-08	0.994365	rs7788998	139	.	ZPBP:C7orf72	00:00:00	intronic	2.959	6	9	15	1	1	1
7:50140745:C:T	rs1456904	7	50140745	T	C	0.174	6.2113e-05	0.712431	rs7788998	139	.	ZPBP:C7orf72	00:00:00	intronic	0.125	NA	9	15	1	1	1
7:50140753:C:T	rs1456903	7	50140753	T	C	0.174	5.57991e-05	0.712431	rs7788998	139	.	ZPBP:C7orf72	00:00:00	intronic	2.973	NA	9	15	1	1	1
7:50140804:A:G	rs1456902	7	50140804	A	G	0.174	5.68247e-05	0.712431	rs7788998	139	.	ZPBP:C7orf72	00:00:00	intronic	3.786	NA	9	15	1	1	1
7:50141068:C:T	rs4917116	7	50141068	T	C	0.174	5.87255e-05	0.712431	rs7788998	139	.	ZPBP:C7orf72	00:00:00	intronic	0.469	7	9	15	1	1	1
7:50141312:A:G	rs2045368	7	50141312	A	G	0.2286	3.04862e-08	0.994365	rs7788998	139	.	ZPBP:C7orf72	00:00:00	intronic	8.871	NA	9	15	1	1	1
7:50141521:A:C	rs966474	7	50141521	C	A	0.2286	2.42286e-08	0.994365	rs7788998	139	.	ZPBP:C7orf72	00:00:00	intronic	1.482	NA	9	15	1	1	1
7:50142438:C:T	rs1379178	7	50142438	C	T	0.2286	3.41359e-08	0.994365	rs7788998	139	.	ZPBP:C7orf72	00:00:00	intronic	0.137	NA	13	15	1	1	1
7:50142554:A:C	rs1379177	7	50142554	A	C	0.2286	3.0603e-08	0.994365	rs7788998	139	.	ZPBP:C7orf72	00:00:00	intronic	1.769	NA	13	15	1	1	1
7:50142648:T:TTATA	rs145958126	7	50142648	TTATA	T	0.1789	NA	0.681913	rs7788998	139	.	ZPBP:C7orf72	00:00:00	intronic	0.38	NA	13	15	1	1	1
7:50143043:C:T	rs17551810	7	50143043	T	C	0.174	5.36223e-05	0.712431	rs7788998	139	.	ZPBP:C7orf72	00:00:00	intronic	2.325	7	9	15	1	1	1
7:50143584:A:T	rs2124802	7	50143584	T	A	0.2286	2.83658e-08	0.994365	rs7788998	139	.	ZPBP:C7orf72	00:00:00	intronic	1.523	6	9	15	1	1	1
7:50143615:C:T	rs2124801	7	50143615	T	C	0.174	5.20065e-05	0.712431	rs7788998	139	.	ZPBP:C7orf72	00:00:00	intronic	1.604	NA	9	15	1	1	1
7:50143716:A:G	rs1870029	7	50143716	G	A	0.174	5.34197e-05	0.712431	rs7788998	139	.	ZPBP:C7orf72	00:00:00	intronic	0.986	NA	9	15	1	1	1
7:50144059:T:TTA	rs3034461	7	50144059	TTA	T	0.2346	NA	0.96114	rs7788998	139	.	ZPBP:C7orf72	00:00:00	intronic	0.647	NA	9	15	1	1	1
7:50144827:C:T	rs1563538	7	50144827	T	C	0.173	4.32288e-05	0.708267	rs7788998	139	.	ZPBP:C7orf72	00:00:00	intronic	0.763	NA	13	15	1	1	1
7:50145000:A:C	rs1563537	7	50145000	C	A	0.2276	2.07808e-08	0.988767	rs7788998	139	.	ZPBP:C7orf72	00:00:00	intronic	2.508	NA	13	15	1	1	1
7:50145007:A:G	rs1563536	7	50145007	A	G	0.2276	2.13682e-08	0.988767	rs7788998	139	.	ZPBP:C7orf72	00:00:00	intronic	3.831	NA	13	15	1	1	1
7:50145023:C:T	rs1563535	7	50145023	T	C	0.2276	2.18388e-08	0.988767	rs7788998	139	.	ZPBP:C7orf72	00:00:00	intronic	1.81	NA	13	15	1	1	1
7:50145271:G:T	rs1563534	7	50145271	T	G	0.2286	2.13257e-08	0.994365	rs7788998	139	.	ZPBP:C7orf72	00:00:00	intronic	3.702	NA	13	15	1	1	1
7:50146193:A:C	rs1456901	7	50146193	C	A	0.2286	2.18665e-08	0.994365	rs7788998	139	.	ZPBP:C7orf72	00:00:00	intronic	2.61	NA	13	15	1	1	1
7:50146389:C:T	rs12718241	7	50146389	C	T	0.2286	2.24764e-08	0.994365	rs7788998	139	.	ZPBP:C7orf72	00:00:00	intronic	4.663	6	14	15	1	1	1
7:50147224:A:G	rs6954697	7	50147224	A	G	0.2286	2.0264e-08	0.994365	rs7788998	139	.	ZPBP:C7orf72	00:00:00	intronic	3.357	6	9	15	1	1	1
7:50147259:C:T	rs6972867	7	50147259	C	T	0.2286	1.91595e-08	0.994365	rs7788998	139	.	ZPBP:C7orf72	00:00:00	intronic	3.539	7	9	15	1	1	1
7:50147295:A:G	rs6971736	7	50147295	G	A	0.2286	2.07116e-08	0.994365	rs7788998	139	.	ZPBP:C7orf72	00:00:00	intronic	0.039	7	9	15	1	1	1
7:50147330:C:G	rs6973027	7	50147330	C	G	0.2286	2.07105e-08	0.994365	rs7788998	139	.	ZPBP:C7orf72	00:00:00	intronic	0.838	6	9	15	1	1	1
7:50147349:A:G	rs6954851	7	50147349	A	G	0.2286	2.47179e-08	0.994365	rs7788998	139	.	ZPBP:C7orf72	00:00:00	intronic	4.962	7	9	15	1	1	1
7:50147394:A:C	rs6973051	7	50147394	C	A	0.2286	2.18765e-08	0.994365	rs7788998	139	.	ZPBP:C7orf72	00:00:00	intronic	0.419	6	9	15	1	1	1
7:50147599:A:G	rs6947578	7	50147599	G	A	0.2286	1.10573e-07	0.994365	rs7788998	139	.	ZPBP:C7orf72	00:00:00	intronic	1.129	6	9	15	1	1	1
7:50147878:A:G	rs6583428	7	50147878	G	A	0.2286	2.18893e-08	0.994365	rs7788998	139	.	ZPBP:C7orf72	00:00:00	intronic	6.299	7	9	15	1	1	1
7:50147935:C:T	rs6583429	7	50147935	T	C	0.2286	2.30172e-08	0.994365	rs7788998	139	.	ZPBP:C7orf72	00:00:00	intronic	4.194	6	9	15	1	1	1
7:50147998:A:G	rs6583430	7	50147998	G	A	0.2286	2.18455e-08	0.994365	rs7788998	139	.	ZPBP:C7orf72	00:00:00	intronic	1.998	6	9	15	1	1	1
7:50148114:C:G	rs1911759	7	50148114	C	G	0.174	4.16769e-05	0.712431	rs7788998	139	.	ZPBP:C7orf72	00:00:00	intronic	2.029	7	9	15	1	1	1
7:50148242:A:G	rs1911760	7	50148242	A	G	0.2286	2.13436e-08	0.994365	rs7788998	139	.	ZPBP:C7orf72	00:00:00	intronic	0.45	6	14	15	1	1	1
7:50148655:C:T	rs10280875	7	50148655	T	C	0.2256	1.94998e-08	0.977674	rs7788998	139	.	ZPBP:C7orf72	00:00:00	intronic	0.714	6	14	15	1	1	1
7:50148659:C:T	rs10280876	7	50148659	T	C	0.2256	2.00119e-08	0.977674	rs7788998	139	.	ZPBP:C7orf72	00:00:00	intronic	2.79	6	14	15	1	1	1
7:50148772:A:C	rs10277913	7	50148772	C	A	0.174	NA	0.712431	rs7788998	139	.	ZPBP:C7orf72	00:00:00	intronic	3.461	6	14	15	1	1	1
7:50148773:A:G	rs10277917	7	50148773	A	G	0.174	1.8395e-05	0.712431	rs7788998	139	.	ZPBP:C7orf72	00:00:00	intronic	2.39	7	14	15	1	1	1
7:50148959:A:AT	rs377663263	7	50148959	A	AT	0.174	NA	0.712431	rs7788998	139	.	ZPBP:C7orf72	00:00:00	intronic	0.661	NA	14	15	1	1	1
7:50148963:A:ATTT	rs551105624	7	50148963	A	ATTT	0.174	NA	0.712431	rs7788998	139	.	ZPBP:C7orf72	00:00:00	intronic	0.933	NA	14	15	1	1	1
7:50148967:A:AT	rs569346148	7	50148967	A	AT	0.174	NA	0.712431	rs7788998	139	.	ZPBP:C7orf72	00:00:00	intronic	0.685	NA	14	15	1	1	1
7:50148971:A:ATTT	rs536382516	7	50148971	A	ATTT	0.174	NA	0.712431	rs7788998	139	.	ZPBP:C7orf72	00:00:00	intronic	0.605	NA	14	15	1	1	1
7:50150264:C:T	rs9770471	7	50150264	T	C	0.2266	NA	0.983148	rs7788998	139	.	ZPBP:C7orf72	00:00:00	intronic	2.021	6	9	15	1	1	1
7:50150328:A:ATAT	rs141937227	7	50150328	A	ATAT	0.2266	NA	0.983148	rs7788998	139	.	ZPBP:C7orf72	00:00:00	intronic	6.576	NA	9	15	1	1	1
7:50151502:G:T	rs1858050	7	50151502	G	T	0.2266	3.14263e-08	0.983148	rs7788998	139	.	ZPBP:C7orf72	00:00:00	intronic	2.099	6	9	9	1	1	1
7:50152016:A:G	rs4917117	7	50152016	A	G	0.2266	3.22749e-08	0.983148	rs7788998	139	.	ZPBP:C7orf72	00:00:00	intronic	9.643	3a	9	9	1	1	1
7:50152118:T:TA	rs59165047	7	50152118	T	TA	0.2266	NA	0.983148	rs7788998	139	.	ZPBP:C7orf72	00:00:00	intronic	10.32	NA	9	9	1	1	1
7:50152474:A:G	rs1585139	7	50152474	G	A	0.2266	3.48504e-08	0.983148	rs7788998	139	.	ZPBP:C7orf72	00:00:00	intronic	3.704	3a	9	15	1	1	1
7:50152510:A:G	rs1585140	7	50152510	G	A	0.2266	NA	0.983148	rs7788998	139	.	ZPBP:C7orf72	00:00:00	intronic	4.576	3a	9	15	1	1	1
7:50152543:A:AT	rs71018453	7	50152543	A	AT	0.2266	NA	0.983148	rs7788998	139	.	ZPBP:C7orf72	00:00:00	intronic	0.708	NA	9	15	1	1	1
7:50152548:A:T	rs2366031	7	50152548	T	A	0.174	NA	0.712431	rs7788998	139	.	ZPBP:C7orf72	00:00:00	intronic	3.558	5	9	15	1	1	1
7:50152555:A:G	rs1585141	7	50152555	G	A	0.2266	NA	0.983148	rs7788998	139	.	ZPBP:C7orf72	00:00:00	intronic	4.297	6	9	15	1	1	1
7:50152583:C:T	rs1396278	7	50152583	C	T	0.2286	2.07133e-08	0.994365	rs7788998	139	.	ZPBP:C7orf72	00:00:00	intronic	6.61	7	9	15	1	1	1
7:50152675:A:G	rs1585142	7	50152675	G	A	0.2266	2.8428e-08	0.983148	rs7788998	139	.	ZPBP:C7orf72	00:00:00	intronic	7.216	5	9	15	1	1	1
7:50152945:C:CAT	rs76500302	7	50152945	CAT	C	0.2266	NA	0.983148	rs7788998	139	.	ZPBP:C7orf72	00:00:00	intronic	0.751	NA	9	15	1	1	1
7:50153231:C:T	rs9656587	7	50153231	C	T	0.2296	1.97843e-08	0.988727	rs7788998	139	.	ZPBP:C7orf72	00:00:00	intronic	6.883	6	9	15	1	1	1
7:50153367:A:C	rs12718242	7	50153367	C	A	0.2296	2.43362e-08	0.988727	rs7788998	139	.	ZPBP:C7orf72	00:00:00	intronic	1.667	6	9	15	1	1	1
7:50153579:C:G	rs12530584	7	50153579	C	G	0.2296	2.0287e-08	0.988727	rs7788998	139	.	ZPBP:C7orf72	00:00:00	intronic	10.57	6	14	15	1	1	1
7:50154261:C:T	rs12534001	7	50154261	C	T	0.2276	NA	0.977462	rs7788998	139	.	ZPBP:C7orf72	00:00:00	intronic	7.063	6	14	15	1	1	1
7:50154538:A:G	rs13224284	7	50154538	G	A	0.174	1.36465e-05	0.712431	rs7788998	139	.	ZPBP:C7orf72	00:00:00	intronic	1.596	6	14	15	1	1	1
7:50155164:G:T	rs1911762	7	50155164	T	G	0.174	NA	0.712431	rs7788998	139	.	ZPBP:C7orf72	00:00:00	intronic	1.348	6	13	15	1	1	1
7:50155228:G:T	rs1911763	7	50155228	T	G	0.2296	1.83954e-08	0.988727	rs7788998	139	.	ZPBP:C7orf72	00:00:00	intronic	4.228	6	13	15	1	1	1
7:50155451:A:G	rs1911764	7	50155451	G	A	0.2286	2.21978e-08	0.983122	rs7788998	139	.	ZPBP:C7orf72	00:00:00	intronic	5.562	7	9	15	1	1	1
7:50155689:A:G	rs1037673	7	50155689	A	G	0.2286	1.73165e-08	0.983122	rs7788998	139	.	ZPBP:C7orf72	00:00:00	intronic	2.319	NA	9	15	1	1	1
7:50155944:C:T	rs1037672	7	50155944	T	C	0.173	3.04779e-05	0.708267	rs7788998	139	.	ZPBP:C7orf72	00:00:00	intronic	1.312	NA	9	15	1	1	1
7:50156916:C:G	rs6959792	7	50156916	C	G	0.173	2.80237e-05	0.708267	rs7788998	139	.	ZPBP:C7orf72	00:00:00	UTR5	4.466	7	13	15	1	1	1
7:50157406:A:T	rs1379172	7	50157406	T	A	0.1759	1.48699e-05	0.700047	rs7788998	139	.	ZPBP:C7orf72	00:00:00	intronic	0.723	5	9	15	1	1	1
7:50159357:A:G	rs1037675	7	50159357	G	A	0.1759	1.26926e-05	0.700047	rs7788998	139	.	ZPBP:C7orf72	00:00:00	intronic	1.491	7	9	15	1	1	1
7:50160127:A:C	rs1379174	7	50160127	A	C	0.1759	1.23119e-05	0.700047	rs7788998	139	.	ZPBP:C7orf72	00:00:00	intronic	3.748	4	7	15	1	1	1
7:50160189:A:G	rs1379175	7	50160189	A	G	0.1759	1.28912e-05	0.700047	rs7788998	139	.	ZPBP:C7orf72	00:00:00	intronic	3.81	3a	7	15	1	1	1
7:50161570:C:CAT	rs10701199	7	50161570	CAT	C	0.1759	NA	0.700047	rs7788998	139	.	C7orf72	0	intronic	6.289	NA	7	15	1	1	1
7:50164538:C:T	rs58770622	7	50164538	C	T	0.1759	3.08017e-05	0.700047	rs7788998	139	.	C7orf72	0	intronic	0.798	7	14	15	1	1	1
7:50165783:A:T	rs6583431	7	50165783	A	T	0.1759	1.25907e-05	0.700047	rs7788998	139	.	C7orf72	0	intronic	3.387	7	14	15	1	1	1
7:50165941:A:G	rs7794291	7	50165941	A	G	0.1759	1.32613e-05	0.700047	rs7788998	139	.	C7orf72	0	intronic	1.88	6	14	15	1	1	1
7:50167764:A:G	rs6960601	7	50167764	G	A	0.1759	1.5301e-05	0.700047	rs7788998	139	.	C7orf72	0	intronic	3.589	7	9	15	1	1	1
7:50168409:C:T	rs1471097	7	50168409	T	C	0.1759	1.68759e-05	0.700047	rs7788998	139	.	C7orf72	0	intronic	4.366	6	14	15	1	1	1
7:50169508:A:G	rs1456900	7	50169508	G	A	0.1759	1.73577e-05	0.700047	rs7788998	139	.	C7orf72	0	intronic	3.727	NA	14	15	1	1	1
7:50169595:A:T	rs1456899	7	50169595	T	A	0.1759	1.79206e-05	0.700047	rs7788998	139	.	C7orf72	0	intronic	5.317	5	14	15	1	1	1
7:50170090:C:G	rs1114491	7	50170090	C	G	0.1759	1.61453e-05	0.700047	rs7788998	139	.	C7orf72	0	intronic	0.249	6	14	15	1	1	1
7:50171018:C:T	rs6978292	7	50171018	C	T	0.1759	1.87617e-05	0.700047	rs7788998	139	.	C7orf72	0	intronic	0.997	7	14	15	1	1	1
7:50171472:A:G	rs6964270	7	50171472	A	G	0.1759	1.94878e-05	0.700047	rs7788998	139	.	C7orf72	0	intronic	5.497	7	14	15	1	1	1
7:50173981:C:T	rs1122346	7	50173981	C	T	0.1759	NA	0.700047	rs7788998	139	.	C7orf72	0	intronic	1.954	6	5	15	1	1	1
7:50174059:C:T	rs1466292	7	50174059	T	C	0.1759	2.20272e-05	0.700047	rs7788998	139	.	C7orf72	0	intronic	0.53	NA	5	15	1	1	1
7:50176063:A:AT	rs11405288	7	50176063	AT	A	0.1769	NA	0.693944	rs7788998	139	.	C7orf72	0	intronic	0.418	NA	5	15	1	1	1
7:50176409:G:T	rs10245556	7	50176409	G	T	0.1779	4.13322e-05	0.688916	rs7788998	139	.	C7orf72	0	intronic	4.246	7	5	15	1	1	1
7:50176922:C:G	rs4244228	7	50176922	C	G	0.1769	3.97297e-05	0.684754	rs7788998	139	.	C7orf72	0	intronic	3.866	6	5	15	1	1	1
7:50178391:A:G	rs6583432	7	50178391	G	A	0.1809	2.70497e-05	0.642972	rs7788998	139	.	C7orf72	0	intronic	3.911	7	5	15	1	1	1
7:50178718:A:G	rs6973828	7	50178718	A	G	0.1809	2.11014e-05	0.642972	rs7788998	139	.	C7orf72	0	intronic	0.162	6	5	15	1	1	1
7:50181249:A:G	rs1456907	7	50181249	A	G	0.1809	2.06152e-05	0.642972	rs7788998	139	.	C7orf72:AC020743.2	00:00:00	ncRNA_exonic	0.869	NA	5	15	1	1	1
7:50182079:C:T	rs10234768	7	50182079	T	C	0.1799	2.35224e-05	0.638885	rs7788998	139	.	C7orf72:AC020743.2	00:00:00	ncRNA_intronic	5.516	4	1	15	1	1	1
7:50185491:A:C	rs897696	7	50185491	A	C	0.1819	2.24257e-05	0.627761	rs7788998	139	.	C7orf72	0	intronic	9.178	NA	2	15	1	1	1
7:50186342:C:T	rs897695	7	50186342	T	C	0.1809	2.88375e-05	0.623696	rs7788998	139	.	C7orf72	0	intronic	1.821	NA	5	15	1	1	1
7:50734362:C:T	rs2237468	7	50734362	C	T	0.2604	NA	0.608517	rs10265077	140	.	GRB10	0	intronic	5.444	5	4	5	1	1	1
7:50737384:C:T	rs2072235	7	50737384	C	T	0.2594	NA	0.612106	rs10265077	140	.	GRB10	0	intronic	6.985	NA	4	5	1	1	1
7:50737835:C:T	rs76602404	7	50737835	C	T	0.2594	NA	0.612106	rs10265077	140	.	GRB10	0	intronic	0.091	7	4	5	1	1	1
7:50740065:C:T	rs2237471	7	50740065	T	C	0.2604	NA	0.619846	rs10265077	140	.	GRB10	0	intronic	2.252	5	4	5	1	1	1
7:50741502:C:T	rs2237472	7	50741502	C	T	0.2594	NA	0.612106	rs10265077	140	.	GRB10	0	intronic	0.044	7	4	4	1	1	1
7:50742937:A:G	rs2237473	7	50742937	G	A	0.2594	NA	0.621104	rs10265077	140	.	GRB10	0	intronic	0.145	5	2	5	1	1	1
7:50746972:A:G	rs757999	7	50746972	G	A	0.2614	NA	0.643407	rs10265077	140	.	GRB10	0	intronic	2.988	NA	5	5	1	1	1
7:50748917:C:T	rs2237483	7	50748917	T	C	0.2624	NA	0.648928	rs10265077	140	.	GRB10	0	intronic	1.041	7	1	5	1	1	1
7:50749870:A:G	rs2237485	7	50749870	G	A	0.2624	NA	0.648928	rs10265077	140	.	GRB10	0	intronic	0.01	4	2	5	1	1	1
7:50764404:C:T	rs2299156	7	50764404	C	T	0.2038	6.20388e-08	0.812358	rs10265077	140	.	GRB10	0	intronic	0.384	5	2	5	1	1	1
7:50790368:G:T	rs10265077	7	50790368	G	T	0.2078	8.43163e-09	1	rs10265077	140	Novel	GRB10	0	intronic	2.534	5	2	5	1	1	1
7:50799263:A:G	rs10280509	7	50799263	G	A	0.2097	1.71434e-08	0.987915	rs10265077	140	.	GRB10	0	intronic	0.267	5	4	5	1	1	1
7:50820013:A:C	rs79617314	7	50820013	A	C	0.2177	9.60014e-08	0.851618	rs10265077	140	.	GRB10	0	intronic	1.406	5	4	5	1	1	1
7:71391158:A:C	rs11761934	7	71391158	C	A	0.03976	NA	0.720759	rs116858843	141	.	CALN1	0	intronic	2.166	2b	5	9	1	1	1
7:71392484:C:T	rs145925634	7	71392484	T	C	0.03976	4.88452e-07	0.720759	rs116858843	141	.	CALN1	0	intronic	0.529	7	5	9	1	1	1
7:71393694:C:G	rs61148427	7	71393694	G	C	0.03976	6.10821e-07	0.720759	rs116858843	141	.	CALN1	0	intronic	1.78	7	5	15	1	1	1
7:71393716:C:T	rs77987784	7	71393716	C	T	0.03976	4.45446e-07	0.720759	rs116858843	141	.	CALN1	0	intronic	6.066	6	5	15	1	1	1
7:71397911:A:G	rs17144126	7	71397911	A	G	0.03976	3.78506e-07	0.720759	rs116858843	141	.	CALN1	0	intronic	1.066	6	4	15	1	1	1
7:71400051:A:G	rs77738352	7	71400051	A	G	0.03976	4.07233e-07	0.720759	rs116858843	141	.	CALN1	0	intronic	2.91	6	4	15	1	1	1
7:71402191:C:CTGCT	rs200896838	7	71402191	CTGCT	C	0.04175	NA	0.871668	rs116858843	141	.	CALN1	0	intronic	0.988	NA	5	15	1	1	1
7:71402198:A:AG	rs200713563	7	71402198	A	AG	0.04175	NA	0.871668	rs116858843	141	.	CALN1	0	intronic	1.153	NA	5	15	1	1	1
7:71402290:C:T	rs112439871	7	71402290	T	C	0.04175	3.35806e-07	0.871668	rs116858843	141	.	CALN1	0	intronic	3.807	6	5	15	1	1	1
7:71402320:A:C	rs78137315	7	71402320	A	C	0.04175	3.72375e-07	0.871668	rs116858843	141	.	CALN1	0	intronic	1.702	6	5	15	1	1	1
7:71402329:A:G	rs78089755	7	71402329	G	A	0.04175	3.80001e-07	0.871668	rs116858843	141	.	CALN1	0	intronic	1.026	6	5	15	1	1	1
7:71402452:A:G	rs76339000	7	71402452	A	G	0.04175	5.93212e-07	0.871668	rs116858843	141	.	CALN1	0	intronic	2.54	6	5	15	1	1	1
7:71402470:A:G	rs76889995	7	71402470	A	G	0.04175	1.7602e-07	0.871668	rs116858843	141	.	CALN1	0	intronic	2.501	6	5	15	1	1	1
7:71402649:C:G	rs116519781	7	71402649	G	C	0.04175	2.42022e-07	0.871668	rs116858843	141	.	CALN1	0	intronic	0.061	6	5	15	1	1	1
7:71402761:C:T	rs76553755	7	71402761	C	T	0.04175	2.45526e-07	0.871668	rs116858843	141	.	CALN1	0	intronic	0.018	6	5	15	1	1	1
7:71402843:C:T	rs74483621	7	71402843	T	C	0.04175	2.01418e-07	0.871668	rs116858843	141	.	CALN1	0	intronic	2.742	5	5	15	1	1	1
7:71402907:C:T	rs75022268	7	71402907	C	T	0.04175	1.95515e-07	0.871668	rs116858843	141	.	CALN1	0	intronic	1.995	4	5	15	1	1	1
7:71402952:G:GAT	rs141388024	7	71402952	GAT	G	0.04175	NA	0.871668	rs116858843	141	.	CALN1	0	intronic	7.393	NA	5	15	1	1	1
7:71414167:G:T	rs76713971	7	71414167	G	T	0.04076	1.19161e-07	0.894977	rs116858843	141	.	CALN1	0	intronic	0.236	5	5	15	1	1	1
7:71421555:A:T	rs117828148	7	71421555	T	A	0.04076	1.22864e-07	0.894977	rs116858843	141	.	CALN1	0	intronic	2.894	7	5	15	1	1	1
7:71428765:A:G	rs74587518	7	71428765	G	A	0.05467	3.94447e-07	0.657784	rs116858843	141	.	CALN1	0	intronic	0.041	7	5	15	1	1	1
7:71437062:A:G	rs7795273	7	71437062	A	G	0.2644	1.44069e-11	0.789176	rs9647948	141	.	CALN1	0	intronic	3.2	7	5	15	1	0	1
7:71460398:A:T	rs13231720	7	71460398	T	A	0.2893	5.10921e-11	0.816845	rs9647948	141	.	CALN1	0	intronic	3.587	6	5	15	1	0	1
7:71468501:C:T	rs116858843	7	71468501	C	T	0.03877	1.09027e-10	1	rs116858843	141	.	CALN1	0	intronic	5.143	7	5	15	1	1	1
7:71488363:C:T	rs79560478	7	71488363	T	C	0.03976	2.2435e-10	0.972899	rs116858843	141	.	CALN1	0	intronic	3.042	6	4	15	1	1	0
7:71493742:A:G	rs2867566	7	71493742	G	A	0.3082	2.97924e-12	0.918342	rs9647948	141	.	CALN1	0	intronic	0.222	5	4	15	1	1	1
7:71499574:C:T	rs844675	7	71499574	C	T	0.3062	1.20124e-11	0.926598	rs9647948	141	.	CALN1	0	intronic	0.002	NA	5	15	1	1	1
7:71502056:C:T	rs34722735	7	71502056	C	T	0.3052	5.63463e-12	0.931305	rs9647948	141	.	CALN1	0	intronic	0.998	5	5	15	1	1	0
7:71503303:C:T	rs9647948	7	71503303	C	T	0.2932	2.46691e-13	1	rs9647948	141	.	CALN1	0	intronic	6.785	5	5	15	1	1	0
7:71505308:T:TA	rs11316833	7	71505308	TA	T	0.327	NA	0.824716	rs9647948	141	.	CALN1	0	intronic	1.664	NA	5	15	1	0	0
7:71506696:A:G	rs844729	7	71506696	G	A	0.3072	1.06666e-11	0.922215	rs9647948	141	.	CALN1	0	intronic	0.272	NA	5	15	1	1	0
7:71507999:A:C	rs34173611	7	71507999	A	C	0.2942	3.52453e-13	0.99501	rs9647948	141	.	CALN1	0	intronic	6.348	5	4	15	1	1	0
7:71509746:A:G	rs4719204	7	71509746	G	A	0.3827	2.05502e-06	0.615219	rs9647948	141	.	CALN1	0	intronic	0.064	7	4	15	1	1	0
7:71513888:C:T	rs757895	7	71513888	T	C	0.3151	6.07333e-10	0.77062	rs9647948	141	.	CALN1	0	intronic	1.964	NA	5	15	1	1	0
7:71517796:A:G	rs844767	7	71517796	A	G	0.3141	2.32513e-09	0.673101	rs9647948	141	.	CALN1	0	intronic	0.748	NA	5	15	1	1	0
7:71519391:C:T	rs534714967	7	71519391	T	C	0.2803	NA	0.620429	rs9647948	141	.	CALN1	0	intronic	3.351	NA	5	15	1	0	0
7:71519443:C:CAT	rs140183098	7	71519443	CAT	C	0.3141	NA	0.671552	rs9647948	141	.	CALN1	0	intronic	0.887	NA	5	15	1	0	0
7:71521799:C:T	rs844762	7	71521799	C	T	0.3141	2.34742e-09	0.656851	rs9647948	141	.	CALN1	0	intronic	0.53	6	5	15	1	1	0
7:71523290:A:G	rs711297	7	71523290	G	A	0.3141	1.94697e-08	0.673101	rs9647948	141	.	CALN1	0	intronic	0.749	NA	7	15	1	1	0
7:71525062:C:G	rs917211	7	71525062	G	C	0.3131	2.96979e-09	0.677058	rs9647948	141	.	CALN1	0	intronic	0.09	6	7	15	1	1	0
7:71525623:C:T	rs10247062	7	71525623	C	T	0.3121	2.24933e-09	0.679509	rs9647948	141	.	CALN1	0	intronic	4.531	7	6	15	1	1	0
7:71526496:C:T	rs4719206	7	71526496	T	C	0.3121	1.40478e-09	0.679509	rs9647948	141	.	CALN1	0	intronic	2.564	7	5	15	1	1	0
7:71527729:C:T	rs10251795	7	71527729	T	C	0.3131	3.60555e-09	0.677058	rs9647948	141	.	CALN1	0	intronic	1.593	6	5	15	1	1	0
7:71529263:C:T	rs7784022	7	71529263	T	C	0.3121	NA	0.679509	rs9647948	141	.	CALN1	0	intronic	4.077	6	5	15	1	0	0
7:71531238:A:C	rs34501524	7	71531238	C	A	0.3101	1.90505e-09	0.662924	rs9647948	141	.	CALN1	0	intronic	2.293	7	5	15	1	1	0
7:71533475:T:TTTTG	rs58629331	7	71533475	TTTTG	T	0.3101	NA	0.662924	rs9647948	141	.	CALN1	0	intronic	0.39	NA	4	15	1	0	0
7:71536486:G:GA	rs113485279	7	71536486	GA	G	0.2853	NA	0.628403	rs2867603	141	.	CALN1	0	intronic	2.923	NA	5	15	1	0	0
7:71536769:C:T	rs844750	7	71536769	C	T	0.3072	9.88925e-06	0.64333	rs7791307	141	.	CALN1	0	intronic	0.566	NA	5	15	1	1	0
7:71540679:A:G	rs844747	7	71540679	G	A	0.3002	9.48181e-07	0.676569	rs7791307	141	.	CALN1	0	intronic	5.196	NA	4	15	1	1	0
7:71540959:A:G	rs6460703	7	71540959	G	A	0.3082	9.95609e-09	0.772405	rs2867603	141	.	CALN1	0	intronic	1.983	5	4	15	1	1	0
7:71541513:C:G	rs13234973	7	71541513	G	C	0.3082	NA	0.772405	rs2867603	141	.	CALN1	0	intronic	1.084	7	4	15	1	0	0
7:71543313:C:T	rs7805893	7	71543313	C	T	0.3082	1.45672e-08	0.772405	rs2867603	141	.	CALN1	0	intronic	9.274	5	4	15	1	1	0
7:71543638:C:T	rs844744	7	71543638	T	C	0.3002	8.42215e-07	0.676569	rs7791307	141	.	CALN1	0	intronic	2.262	NA	4	15	1	1	0
7:71543905:C:T	rs844743	7	71543905	T	C	0.3002	1.13891e-06	0.676569	rs7791307	141	.	CALN1	0	intronic	0.519	NA	4	15	1	1	0
7:71544121:C:T	rs10216301	7	71544121	C	T	0.3082	1.26153e-08	0.772405	rs2867603	141	.	CALN1	0	intronic	5.138	5	4	15	1	1	0
7:71546308:C:T	rs844741	7	71546308	C	T	0.2992	6.32235e-07	0.680684	rs7791307	141	.	CALN1	0	intronic	2.913	NA	2	15	1	0	0
7:71546947:A:G	rs12699121	7	71546947	A	G	0.2992	4.67122e-07	0.680684	rs7791307	141	.	CALN1	0	intronic	3.238	7	5	15	1	0	0
7:71548123:A:T	rs2867568	7	71548123	A	T	0.3002	6.42316e-07	0.676569	rs7791307	141	.	CALN1	0	intronic	2.503	7	5	15	1	0	0
7:71549598:A:G	rs35733369	7	71549598	G	A	0.3091	3.66974e-09	0.775703	rs2867603	141	.	CALN1	0	intronic	12.29	6	5	15	1	0	0
7:71550035:C:T	rs34925287	7	71550035	T	C	0.3091	4.05278e-09	0.775703	rs2867603	141	.	CALN1	0	intronic	0.01	5	5	15	1	1	0
7:71550680:A:T	rs844727	7	71550680	A	T	0.3002	9.04673e-07	0.676569	rs7791307	141	.	CALN1	0	intronic	3.479	6	5	15	1	0	0
7:71554914:A:G	rs844724	7	71554914	G	A	0.3002	9.23462e-07	0.676569	rs7791307	141	.	CALN1	0	intronic	0.517	NA	5	15	1	0	0
7:71555435:A:G	rs844723	7	71555435	A	G	0.3002	NA	0.676569	rs7791307	141	.	CALN1	0	intronic	1.648	NA	5	15	1	0	0
7:71555781:A:T	rs10265103	7	71555781	A	T	0.3082	3.72764e-09	0.780054	rs2867603	141	.	CALN1	0	intronic	2.716	7	5	15	1	1	0
7:71556863:C:T	rs7786666	7	71556863	C	T	0.3072	1.74097e-08	0.77676	rs2867603	141	.	CALN1	0	intronic	0.088	7	5	15	1	1	0
7:71557399:A:G	rs6953054	7	71557399	G	A	0.3082	5.34594e-09	0.780054	rs2867603	141	.	CALN1	0	intronic	5.897	7	5	15	1	1	0
7:71558062:C:G	rs844722	7	71558062	C	G	0.3002	1.05286e-06	0.676569	rs7791307	141	.	CALN1	0	intronic	0.694	7	5	15	1	0	0
7:71558398:C:G	7:71558398:C:G	7	71558398	G	C	0.3002	NA	0.677594	rs7791307	141	.	CALN1	0	intronic	0.1	7	5	15	1	0	0
7:71558792:C:T	rs844719	7	71558792	C	T	0.3082	1.50771e-08	0.772405	rs2867603	141	.	CALN1	0	intronic	1.323	NA	5	15	1	0	0
7:71559458:C:T	rs6965049	7	71559458	C	T	0.3072	1.13458e-08	0.77676	rs2867603	141	.	CALN1	0	intronic	0.337	6	4	15	1	1	0
7:71562315:A:G	rs6979774	7	71562315	G	A	0.3082	5.90131e-09	0.780054	rs2867603	141	.	CALN1	0	intronic	8.428	6	4	15	1	1	0
7:71562970:A:G	rs35154676	7	71562970	A	G	0.3082	1.19588e-08	0.772405	rs2867603	141	.	CALN1	0	intronic	5.767	6	4	15	1	1	0
7:71564258:C:CTT	rs386359911	7	71564258	C	CTT	0.3101	NA	0.771374	rs2867603	141	.	CALN1	0	intronic	1.35	NA	2	15	1	0	0
7:71565385:G:T	rs7778610	7	71565385	T	G	0.3101	6.77123e-09	0.771374	rs2867603	141	.	CALN1	0	intronic	3.288	7	4	15	1	1	0
7:71566341:C:T	rs844713	7	71566341	C	T	0.3002	9.98832e-07	0.676569	rs7791307	141	.	CALN1	0	intronic	1.266	NA	4	15	1	0	0
7:71567286:C:T	rs13228214	7	71567286	C	T	0.3111	4.60276e-09	0.767067	rs2867603	141	.	CALN1	0	intronic	3.612	7	4	15	1	1	0
7:71568623:A:G	rs860014	7	71568623	G	A	0.3101	6.05369e-09	0.771374	rs2867603	141	.	CALN1:ABCF2P2	00:00:00	ncRNA_intronic	0.485	NA	4	15	1	1	0
7:71568867:C:T	rs860013	7	71568867	T	C	0.3101	8.98739e-09	0.771374	rs2867603	141	.	CALN1:ABCF2P2	00:00:00	ncRNA_intronic	4.225	NA	4	15	1	1	0
7:71569890:C:T	rs860012	7	71569890	T	C	0.3101	5.70359e-09	0.771374	rs2867603	141	.	CALN1	0	intronic	2.461	NA	4	15	1	1	0
7:71575714:G:T	rs860010	7	71575714	G	T	0.3101	1.02949e-08	0.771374	rs2867603	141	.	CALN1	0	intronic	10.42	NA	4	15	1	1	0
7:71576244:A:G	rs860007	7	71576244	A	G	0.3101	4.62255e-09	0.771374	rs2867603	141	.	CALN1	0	intronic	5.758	NA	5	15	1	1	0
7:71576863:A:G	rs860006	7	71576863	A	G	0.3101	5.49635e-09	0.771374	rs2867603	141	.	CALN1	0	intronic	1.283	NA	5	15	1	1	0
7:71578708:A:G	rs7798356	7	71578708	A	G	0.3131	4.82137e-06	0.75105	rs7791307	141	.	CALN1	0	intronic	1.298	7	5	15	1	0	0
7:71579551:A:G	rs62462815	7	71579551	G	A	0.3131	5.08284e-06	0.75105	rs7791307	141	.	CALN1	0	intronic	2.002	7	5	15	1	0	0
7:71580250:A:G	rs865225	7	71580250	G	A	0.3072	1.29493e-10	0.760219	rs2867603	141	.	CALN1	0	intronic	0.233	NA	5	15	1	1	0
7:71580513:A:G	rs860004	7	71580513	A	G	0.3161	1.75096e-08	0.672433	rs2867603	141	.	CALN1	0	intronic	2.195	NA	5	15	1	1	0
7:71580674:C:T	rs117225530	7	71580674	C	T	0.03579	3.76627e-09	0.83334	rs11769084	141	.	CALN1	0	intronic	0.216	7	5	15	1	1	0
7:71580762:C:T	rs860003	7	71580762	T	C	0.3191	8.51506e-13	0.884084	rs2867603	141	.	CALN1	0	intronic	0.046	NA	5	15	1	1	0
7:71584805:A:T	rs860002	7	71584805	T	A	0.3161	NA	0.896881	rs2867603	141	.	CALN1	0	intronic	2.08	7	5	15	1	1	0
7:71586296:A:G	rs860000	7	71586296	A	G	0.337	NA	0.938122	rs2867603	141	.	CALN1	0	intronic	0.568	5	4	15	1	0	0
7:71588598:A:G	rs6969926	7	71588598	G	A	0.3211	8.01856e-09	0.965827	rs7791307	141	.	CALN1	0	intronic	0.46	7	5	15	1	1	0
7:71588682:C:T	rs6957052	7	71588682	T	C	0.3211	1.24029e-08	0.965827	rs7791307	141	.	CALN1	0	intronic	1.122	5	5	15	1	0	0
7:71588920:A:T	rs6957074	7	71588920	A	T	0.3211	8.91362e-09	0.965827	rs7791307	141	.	CALN1	0	intronic	12.73	6	5	15	1	1	0
7:71590521:A:T	rs73701676	7	71590521	A	T	0.3201	6.54907e-09	0.970045	rs7791307	141	.	CALN1	0	intronic	0.946	6	5	15	1	1	0
7:71591414:T:TATAAAC	rs143923985	7	71591414	T	TATAAAC	0.3201	NA	0.961378	rs7791307	141	.	CALN1	0	intronic	0.448	NA	5	15	1	1	0
7:71592894:G:T	rs2214663	7	71592894	G	T	0.337	2.06465e-15	0.987566	rs2867603	141	.	CALN1	0	intronic	0.049	NA	5	15	1	1	0
7:71593188:A:C	rs2189846	7	71593188	C	A	0.337	NA	0.995853	rs2867603	141	.	CALN1	0	intronic	4.471	NA	5	15	1	1	0
7:71593461:C:G	rs11974003	7	71593461	C	G	0.3221	5.95279e-09	0.961823	rs7791307	141	.	CALN1	0	intronic	0.397	6	5	15	1	0	0
7:71594724:C:T	rs62462819	7	71594724	T	C	0.3221	5.30736e-09	0.961823	rs7791307	141	.	CALN1	0	intronic	6.395	6	5	15	1	1	0
7:71595875:C:CAGA	rs36109900	7	71595875	CAGA	C	0.338	NA	1	rs2867603	141	.	CALN1	0	intronic	0.254	NA	5	15	1	1	0
7:71595925:A:T	rs62462820	7	71595925	T	A	0.3211	4.14711e-09	0.965827	rs7791307	141	.	CALN1	0	intronic	5.126	7	5	15	1	1	0
7:71596011:C:T	rs62462821	7	71596011	C	T	0.3211	4.20738e-09	0.965827	rs7791307	141	.	CALN1	0	intronic	0.567	6	5	15	1	1	0
7:71597541:A:G	rs6972469	7	71597541	A	G	0.338	1.31396e-15	1	rs2867603	141	.	CALN1	0	intronic	4.187	7	5	15	1	1	0
7:71598015:C:T	rs1859484	7	71598015	T	C	0.338	1.15052e-15	1	rs2867603	141	.	CALN1	0	intronic	2.296	NA	5	15	1	1	0
7:71598202:A:G	rs2867603	7	71598202	G	A	0.338	9.18766e-16	1	rs2867603	141	.	CALN1	0	intronic	1.142	7	5	15	1	1	0
7:71599752:C:T	rs10243592	7	71599752	C	T	0.338	1.87299e-15	1	rs2867603	141	.	CALN1	0	intronic	0.384	7	4	15	1	1	0
7:71600199:A:C	rs2107729	7	71600199	A	C	0.3211	3.81111e-09	0.965827	rs7791307	141	.	CALN1	0	intronic	3.796	NA	4	15	1	1	0
7:71602559:A:G	rs10281483	7	71602559	G	A	0.338	2.30661e-15	1	rs2867603	141	.	CALN1	0	intronic	1.683	5	5	15	1	1	0
7:71603545:A:ACT	rs6488	7	71603545	ACT	A	0.339	NA	0.995847	rs2867603	141	.	CALN1	0	intronic	5.52	NA	5	15	1	1	0
7:71603718:A:G	rs11771504	7	71603718	A	G	0.3211	3.35181e-09	0.965827	rs7791307	141	.	CALN1	0	intronic	14.06	7	5	15	1	1	0
7:71604073:C:T	rs11773040	7	71604073	T	C	0.3211	2.34261e-09	0.965827	rs7791307	141	.	CALN1	0	intronic	0.137	5	5	15	1	1	0
7:71605261:A:AAGAGAG	rs139775812	7	71605261	A	AAGAGAG	0.3429	NA	0.979504	rs2867603	141	.	CALN1	0	intronic	0.529	NA	5	15	1	0	0
7:71605379:C:G	rs13231782	7	71605379	G	C	0.338	NA	0.991673	rs2867603	141	.	CALN1	0	intronic	0.987	6	5	15	1	1	0
7:71606711:C:G	rs6962484	7	71606711	G	C	0.2853	3.70055e-09	0.812508	rs7791307	141	.	CALN1	0	intronic	0.028	7	4	15	1	1	0
7:71607164:C:T	rs62462825	7	71607164	C	T	0.3201	NA	0.970045	rs7791307	141	.	CALN1	0	intronic	1.087	7	5	15	1	1	0
7:71607228:C:T	rs62462826	7	71607228	T	C	0.3211	3.7001e-09	0.965827	rs7791307	141	.	CALN1	0	intronic	1.914	7	8	15	1	1	0
7:71607420:C:T	rs7810076	7	71607420	C	T	0.3211	3.53289e-09	0.965827	rs7791307	141	.	CALN1	0	intronic	7.09	6	8	15	1	1	0
7:71607961:C:T	rs140311585	7	71607961	C	T	0.3211	NA	0.965827	rs7791307	141	.	CALN1	0	intronic	4.795	6	5	15	1	1	0
7:71609523:C:T	rs149910930	7	71609523	T	C	0.338	1.42605e-15	0.991673	rs2867603	141	.	CALN1	0	intronic	3.4	6	5	15	1	1	0
7:71610537:A:G	rs62462828	7	71610537	G	A	0.3211	NA	0.965827	rs7791307	141	.	CALN1	0	intronic	6.29	7	5	15	1	0	0
7:71612470:G:T	rs551850378	7	71612470	G	T	0.2485	NA	0.714519	rs7791307	141	.	CALN1	0	intronic	1.335	NA	5	15	1	0	0
7:71612643:C:T	rs142285204	7	71612643	T	C	0.03877	NA	0.789992	rs116858843	141	.	CALN1	0	intronic	0.711	6	5	15	1	1	0
7:71613249:T:TAA	rs376015634	7	71613249	TAA	T	0.3211	NA	0.965827	rs7791307	141	.	CALN1	0	intronic	0.429	NA	5	15	1	0	0
7:71615136:A:G	rs10950299	7	71615136	A	G	0.341	NA	0.979407	rs2867603	141	.	CALN1	0	intronic	0.726	6	5	15	1	1	0
7:71615436:A:C	rs7797453	7	71615436	A	C	0.3221	2.66474e-09	0.970296	rs7791307	141	.	CALN1	0	intronic	0.707	5	5	15	1	1	0
7:71615831:A:T	rs7805399	7	71615831	T	A	0.3221	2.59252e-09	0.970296	rs7791307	141	.	CALN1	0	intronic	0.616	7	5	15	1	1	0
7:71616895:C:CT	rs546406646	7	71616895	CT	C	0.3608	NA	0.829673	rs7791307	141	.	CALN1	0	intronic	0.215	NA	5	15	1	0	0
7:71618010:C:G	rs10950300	7	71618010	C	G	0.341	1.35363e-13	0.979407	rs2867603	141	.	CALN1	0	intronic	1.519	4	2	15	1	1	0
7:71618506:T:TA	rs538549308	7	71618506	TA	T	0.331	NA	0.687072	rs7791307	141	.	CALN1	0	intronic	2.054	NA	7	15	1	0	0
7:71618699:C:T	rs62462829	7	71618699	T	C	0.3211	2.08533e-09	0.966007	rs7791307	141	.	CALN1	0	intronic	2.311	6	2	15	1	1	0
7:71619213:T:TA	rs376786490	7	71619213	T	TA	0.328	NA	0.876541	rs7791307	141	.	CALN1	0	intronic	0.636	NA	5	15	1	0	0
7:71619515:C:T	rs7808318	7	71619515	C	T	0.3201	1.98902e-09	0.970212	rs7791307	141	.	CALN1	0	intronic	1.356	7	5	15	1	1	0
7:71619879:A:AT	rs142340747	7	71619879	A	AT	0.3191	NA	0.939616	rs7791307	141	.	CALN1	0	intronic	1.153	NA	5	15	1	0	0
7:71619974:A:G	rs56371709	7	71619974	G	A	0.3211	1.32029e-09	0.974494	rs7791307	141	.	CALN1	0	intronic	0.644	7	5	15	1	1	0
7:71620430:A:T	rs62462831	7	71620430	T	A	0.3211	1.87271e-09	0.974494	rs7791307	141	.	CALN1	0	intronic	1.936	7	5	15	1	1	0
7:71620501:A:G	rs11763937	7	71620501	A	G	0.03976	1.90545e-07	0.817085	rs116858843	141	.	CALN1	0	intronic	1.998	6	5	15	1	1	0
7:71620802:C:T	rs2867605	7	71620802	T	C	0.338	1.73534e-15	0.991673	rs2867603	141	.	CALN1	0	intronic	0.163	5	5	15	1	1	0
7:71621719:C:T	rs62462832	7	71621719	C	T	0.3211	2.85209e-09	0.974494	rs7791307	141	.	CALN1	0	intronic	3.162	7	5	15	1	1	0
7:71621983:C:T	rs17352127	7	71621983	T	C	0.3211	1.34659e-09	0.974494	rs7791307	141	.	CALN1	0	intronic	1.772	7	5	15	1	1	0
7:71622171:C:T	rs7787176	7	71622171	C	T	0.338	1.17259e-15	0.991673	rs2867603	141	.	CALN1	0	intronic	5.127	6	5	15	1	1	0
7:71622648:A:T	rs55910106	7	71622648	A	T	0.3211	2.35836e-09	0.974494	rs7791307	141	.	CALN1	0	intronic	2.366	7	5	15	1	1	0
7:71624987:A:G	rs17352148	7	71624987	G	A	0.3201	2.23022e-09	0.978581	rs7791307	141	.	CALN1	0	intronic	2.285	5	5	15	1	1	0
7:71625413:A:G	rs62462848	7	71625413	G	A	0.3211	1.2734e-09	0.97435	rs7791307	141	.	CALN1	0	intronic	1.28	6	5	15	1	1	0
7:71625867:A:C	rs7789624	7	71625867	A	C	0.3211	3.17987e-09	0.97435	rs7791307	141	.	CALN1	0	intronic	2.413	7	5	15	1	0	0
7:71626255:C:T	rs10267684	7	71626255	T	C	0.338	1.41019e-15	0.991673	rs2867603	141	.	CALN1	0	intronic	1.79	5	5	15	1	1	0
7:71628208:A:T	rs10250790	7	71628208	A	T	0.341	8.89408e-14	0.979407	rs2867603	141	.	CALN1	0	intronic	0.907	5	5	9	1	1	0
7:71628377:A:T	rs55775264	7	71628377	A	T	0.3817	NA	0.818062	rs2867603	141	.	CALN1	0	intronic	1.195	3a	5	9	1	0	0
7:71629037:A:G	rs62462850	7	71629037	A	G	0.3201	1.9925e-09	0.969913	rs7791307	141	.	CALN1	0	intronic	2.448	7	5	9	1	1	0
7:71630024:A:T	rs7783238	7	71630024	A	T	0.3191	3.1419e-09	0.974165	rs7791307	141	.	CALN1	0	intronic	6.032	6	8	15	1	1	0
7:71631753:A:G	rs62462851	7	71631753	G	A	0.3191	1.69279e-09	0.974165	rs7791307	141	.	CALN1	0	intronic	1.477	7	4	15	1	1	0
7:71633053:A:G	rs7798609	7	71633053	A	G	0.3201	4.07546e-09	0.969913	rs7791307	141	.	CALN1	0	intronic	2.295	6	5	15	1	1	0
7:71633787:A:T	rs56040543	7	71633787	A	T	0.3201	NA	0.935759	rs7791307	141	.	CALN1	0	intronic	0.068	6	5	15	1	0	0
7:71634097:A:ATTTC	rs10596254	7	71634097	ATTTC	A	0.3191	NA	0.974165	rs7791307	141	.	CALN1	0	intronic	2.451	NA	5	15	1	1	0
7:71634471:A:AT	rs142493846	7	71634471	A	AT	0.2396	NA	0.68832	rs7791307	141	.	CALN1	0	intronic	0.191	NA	5	15	1	0	0
7:71635206:A:G	rs62462852	7	71635206	G	A	0.3191	1.92195e-09	0.974165	rs7791307	141	.	CALN1	0	intronic	0.57	6	5	15	1	1	0
7:71637229:A:G	rs7808523	7	71637229	G	A	0.3419	1.1034e-13	0.975335	rs2867603	141	.	CALN1	0	intronic	0.331	7	4	15	1	1	0
7:71637569:C:T	rs4719218	7	71637569	C	T	0.3429	1.15962e-13	0.971283	rs2867603	141	.	CALN1	0	intronic	1.298	7	5	15	1	1	0
7:71638865:C:G	rs62462853	7	71638865	G	C	0.3201	1.21199e-09	0.978581	rs7791307	141	.	CALN1	0	intronic	1.876	6	5	15	1	1	0
7:71638883:C:CA	rs144610802	7	71638883	C	CA	0.3201	NA	0.978581	rs7791307	141	.	CALN1	0	intronic	1.293	NA	5	15	1	1	0
7:71639170:A:G	rs6949014	7	71639170	G	A	0.3211	1.88277e-09	0.97435	rs7791307	141	.	CALN1	0	intronic	3.395	7	5	15	1	1	0
7:71640043:A:C	rs76051540	7	71640043	A	C	0.3201	1.19501e-09	0.978581	rs7791307	141	.	CALN1	0	intronic	0.17	7	5	15	1	1	1
7:71640190:C:T	rs57328457	7	71640190	C	T	0.3201	1.43632e-09	0.978581	rs7791307	141	.	CALN1	0	intronic	2.145	7	5	15	1	1	1
7:71641842:A:C	rs6965847	7	71641842	C	A	0.3191	1.89851e-09	0.982834	rs7791307	141	.	CALN1	0	intronic	0.375	5	4	15	1	1	1
7:71642738:A:G	rs4642528	7	71642738	A	G	0.4911	NA	0.601157	rs2867603	141	.	CALN1	0	intronic	2.746	6	4	15	1	0	1
7:71642739:A:G	rs4642529	7	71642739	A	G	0.4911	NA	0.601157	rs2867603	141	.	CALN1	0	intronic	1.454	6	4	15	1	0	1
7:71643055:A:G	rs6953252	7	71643055	A	G	0.3201	1.91761e-09	0.987154	rs7791307	141	.	CALN1	0	intronic	1.993	7	4	15	1	1	1
7:71643146:A:G	rs34829642	7	71643146	A	G	0.3419	5.84729e-13	0.958814	rs2867603	141	.	CALN1	0	intronic	1.868	5	4	15	1	1	1
7:71643517:A:G	rs6460704	7	71643517	G	A	0.3201	1.69832e-09	0.987154	rs7791307	141	.	CALN1	0	intronic	0.353	7	4	15	1	1	1
7:71644077:C:T	rs7795523	7	71644077	T	C	0.3191	4.99574e-09	0.982834	rs7791307	141	.	CALN1	0	intronic	0.639	7	5	15	1	1	1
7:71644422:C:T	rs6963158	7	71644422	T	C	0.3211	2.83712e-09	0.982909	rs7791307	141	.	CALN1	0	intronic	0.026	6	5	15	1	1	1
7:71644573:A:G	rs10236976	7	71644573	A	G	0.3211	2.73795e-09	0.982909	rs7791307	141	.	CALN1	0	intronic	0.533	6	5	15	1	1	1
7:71645015:C:T	rs17605262	7	71645015	T	C	0.341	1.23375e-13	0.971082	rs2867603	141	.	CALN1	0	intronic	3.425	5	5	15	1	1	1
7:71646194:C:T	rs4529346	7	71646194	T	C	0.3221	3.00628e-09	0.978686	rs7791307	141	.	CALN1	0	intronic	0.587	7	5	15	1	1	1
7:71646872:C:T	rs7783557	7	71646872	T	C	0.3211	3.82944e-09	0.982909	rs7791307	141	.	CALN1	0	intronic	0.314	5	5	15	1	1	1
7:71647785:C:T	rs10274382	7	71647785	C	T	0.33	7.088e-12	0.926517	rs2867603	141	.	CALN1	0	intronic	3.884	5	5	15	1	1	1
7:71650179:A:C	rs10239345	7	71650179	A	C	0.341	8.33998e-14	0.971082	rs2867603	141	.	CALN1	0	intronic	3.308	7	5	15	1	1	1
7:71650645:A:T	rs34588557	7	71650645	T	A	0.3201	1.7735e-09	0.987154	rs7791307	141	.	CALN1	0	intronic	4.862	6	5	15	1	1	1
7:71650680:A:T	rs35188259	7	71650680	A	T	0.3201	1.80653e-09	0.987154	rs7791307	141	.	CALN1	0	intronic	2.656	6	5	15	1	1	1
7:71651051:A:G	rs7780692	7	71651051	G	A	0.3201	2.29927e-09	0.987154	rs7791307	141	.	CALN1	0	intronic	0.992	7	5	15	1	1	1
7:71651285:A:C	rs10243727	7	71651285	A	C	0.33	7.65436e-12	0.934606	rs2867603	141	.	CALN1	0	intronic	3.359	5	5	15	1	1	1
7:71651335:A:AG	rs35417561	7	71651335	AG	A	0.331	NA	0.9304	rs2867603	141	.	CALN1	0	intronic	0.87	NA	5	15	1	1	1
7:71651443:C:T	rs10247132	7	71651443	T	C	0.331	9.04186e-12	0.9304	rs2867603	141	.	CALN1	0	intronic	9.768	5	5	15	1	1	1
7:71652312:A:G	rs1996399	7	71652312	G	A	0.331	6.36155e-12	0.9304	rs2867603	141	.	CALN1	0	intronic	2.651	2b	4	15	1	1	1
7:71652679:C:T	rs6954622	7	71652679	C	T	0.331	1.64119e-11	0.9304	rs2867603	141	.	CALN1	0	intronic	3.053	6	4	15	1	1	1
7:71652980:A:G	rs6957682	7	71652980	G	A	0.331	7.49554e-12	0.9304	rs2867603	141	.	CALN1	0	intronic	1.435	7	4	15	1	1	1
7:71653106:C:T	rs13232644	7	71653106	C	T	0.331	9.85097e-12	0.9304	rs2867603	141	.	CALN1	0	intronic	0.421	7	4	15	1	1	1
7:71653107:A:G	rs10251823	7	71653107	A	G	0.3211	2.47482e-09	0.982909	rs7791307	141	.	CALN1	0	intronic	3.314	7	4	15	1	0	1
7:71653304:A:G	rs7791307	7	71653304	G	A	0.3171	1.0337e-09	1	rs7791307	141	.	CALN1	0	intronic	0.871	6	5	15	1	1	1
7:71654175:A:C	rs17673882	7	71654175	A	C	0.331	2.76298e-11	0.9304	rs2867603	141	.	CALN1	0	intronic	5.926	6	5	15	1	1	1
7:71655407:C:T	rs13230379	7	71655407	T	C	0.34	1.29069e-13	0.975173	rs2867603	141	.	CALN1	0	intronic	0.758	7	5	15	1	1	1
7:71655754:C:T	rs28447164	7	71655754	C	T	0.33	1.05898e-11	0.934606	rs2867603	141	.	CALN1	0	intronic	1.63	7	5	15	1	1	1
7:71655830:T:TA	rs79912926	7	71655830	T	TA	0.3479	NA	0.774452	rs7791307	141	.	CALN1	0	intronic	0.917	NA	5	15	1	0	1
7:71655831:A:T	rs2138758	7	71655831	A	T	0.3479	NA	0.774452	rs7791307	141	.	CALN1	0	intronic	3.234	5	5	15	1	0	1
7:71656002:C:T	rs17673922	7	71656002	C	T	0.33	2.29359e-11	0.934606	rs2867603	141	.	CALN1	0	intronic	1.453	4	4	15	1	1	1
7:71656452:C:T	rs10267833	7	71656452	T	C	0.33	1.45866e-11	0.934606	rs2867603	141	.	CALN1	0	intronic	3.496	6	4	15	1	1	1
7:71656582:A:G	rs56189838	7	71656582	G	A	0.3201	1.53325e-09	0.987095	rs7791307	141	.	CALN1	0	intronic	2.732	6	4	15	1	1	1
7:71676800:G:T	rs75141388	7	71676800	G	T	0.03181	NA	0.722763	rs11769084	141	.	CALN1	0	intronic	2.74	NA	4	15	1	1	1
7:71678619:A:G	rs17502576	7	71678619	G	A	0.1869	0.00369873	0.669351	rs78849324	141	.	CALN1	0	intronic	1.296	6	5	15	1	1	1
7:71679122:C:T	rs17144397	7	71679122	T	C	0.04672	3.20473e-09	0.660783	rs11769084	141	.	CALN1	0	intronic	0.431	5	5	15	1	1	1
7:71679309:A:G	rs3846986	7	71679309	A	G	0.1869	0.00324918	0.669351	rs78849324	141	.	CALN1	0	intronic	1.895	5	5	15	1	1	1
7:71680703:A:G	rs4719220	7	71680703	G	A	0.1779	0.00438576	0.700088	rs78849324	141	.	CALN1	0	intronic	0.14	5	5	15	1	1	0
7:71681396:C:CT	rs35820107	7	71681396	C	CT	0.333	NA	0.842474	rs562477	141	.	CALN1	0	intronic	2.298	NA	4	15	1	0	0
7:71681409:A:C	rs12113387	7	71681409	A	C	0.333	NA	0.842474	rs562477	141	.	CALN1	0	intronic	0.986	6	4	15	1	0	0
7:71681489:C:T	rs28591449	7	71681489	T	C	0.332	1.36948e-17	0.845247	rs562477	141	.	CALN1	0	intronic	5.388	7	4	15	1	0	0
7:71681620:G:T	rs505671	7	71681620	T	G	0.331	2.7833e-17	0.848083	rs562477	141	.	CALN1	0	intronic	0.331	7	4	15	1	0	0
7:71681895:C:T	rs111621396	7	71681895	C	T	0.3231	NA	0.881184	rs2138759	141	.	CALN1	0	intronic	2.153	6	4	15	1	0	0
7:71681902:A:AT	rs34994592	7	71681902	A	AT	0.332	NA	0.845247	rs562477	141	.	CALN1	0	intronic	0.891	NA	4	15	1	0	0
7:71682105:A:G	rs10227014	7	71682105	A	G	0.332	3.86224e-17	0.845247	rs562477	141	.	CALN1	0	intronic	8.283	7	4	15	1	1	0
7:71682465:A:T	7:71682465:A:T	7	71682465	A	T	0.0169	NA	0.78019	rs562477	141	.	CALN1	0	intronic	0.482	NA	5	15	1	0	0
7:71682465:A:G	7:71682465:A:G	7	71682465	G	A	0.3489	NA	0.78019	rs562477	141	.	CALN1	0	NA	0.537	NA	5	15	1	0	0
7:71682643:A:G	rs10227704	7	71682643	A	G	0.4225	6.15123e-12	0.99609	rs10273469	141	.	CALN1	0	intronic	0.654	7	5	15	1	1	0
7:71683117:C:G	rs73143215	7	71683117	G	C	0.341	NA	0.805891	rs562477	141	.	CALN1	0	intronic	1.079	7	5	15	1	0	0
7:71683951:C:T	rs2023724	7	71683951	C	T	0.332	2.97923e-17	0.845247	rs562477	141	.	CALN1	0	intronic	0.77	7	5	15	1	0	0
7:71684102:C:G	rs2023725	7	71684102	G	C	0.332	NA	0.845247	rs562477	141	.	CALN1	0	intronic	3.622	6	5	15	1	0	0
7:71685005:A:AT	rs35625397	7	71685005	AT	A	0.335	NA	0.833994	rs562477	141	.	CALN1	0	intronic	2.101	NA	5	15	1	0	0
7:71685360:A:C	7:71685360:A:C	7	71685360	A	C	0.334	NA	0.838733	rs562477	141	.	CALN1	0	intronic	1.994	6	5	15	1	0	0
7:71685360:C:T	7:71685360:C:T	7	71685360	C	T	0.000994	NA	0.838733	rs562477	141	.	CALN1	0	NA	1.478	NA	5	15	1	0	0
7:71685704:G:T	rs35752673	7	71685704	G	T	0.4225	NA	0.9961	rs10273469	141	.	CALN1	0	intronic	2.602	6	5	15	1	0	0
7:71685982:T:TG	rs35699877	7	71685982	T	TG	0.3231	NA	0.881184	rs2138759	141	.	CALN1	0	intronic	1.115	NA	5	15	1	1	0
7:71686395:C:T	rs2677281	7	71686395	T	C	0.332	1.36633e-17	0.845247	rs562477	141	.	CALN1	0	intronic	0.099	NA	5	15	1	1	0
7:71686609:C:T	rs73143219	7	71686609	C	T	0.4871	1.10547e-28	0.737128	rs79527984	141	.	CALN1	0	intronic	1.789	7	4	15	1	1	0
7:71686873:C:CA	rs35067592	7	71686873	CA	C	0.4324	NA	0.957691	rs10273469	141	.	CALN1	0	intronic	1.15	NA	4	15	1	1	0
7:71687218:G:GA	rs71531794	7	71687218	G	GA	0.4225	NA	0.988305	rs10273469	141	.	CALN1	0	intronic	1.082	NA	4	15	1	0	0
7:71687529:A:T	rs68145195	7	71687529	A	T	0.4871	NA	0.737128	rs79527984	141	.	CALN1	0	intronic	0.298	6	4	15	1	1	0
7:71687849:C:CA	rs35260977	7	71687849	CA	C	0.4871	NA	0.737128	rs79527984	141	.	CALN1	0	intronic	0.7	NA	4	15	1	1	0
7:71688190:C:T	rs11972942	7	71688190	T	C	0.4235	1.29134e-12	0.992224	rs10273469	141	.	CALN1	0	intronic	3.307	5	4	15	1	1	0
7:71689618:G:T	rs10237823	7	71689618	T	G	0.4225	1.83081e-12	0.988305	rs10273469	141	.	CALN1	0	intronic	4.312	6	4	15	1	1	0
7:71689674:A:G	rs34711194	7	71689674	G	A	0.3231	5.24718e-11	0.881184	rs2138759	141	.	CALN1	0	intronic	1.813	6	4	15	1	1	0
7:71690601:C:T	rs1914391	7	71690601	C	T	0.4841	6.28782e-28	0.735751	rs79527984	141	.	CALN1	0	intronic	13.78	NA	4	15	1	1	0
7:71691058:C:T	rs501430	7	71691058	T	C	0.332	2.13539e-17	0.845247	rs562477	141	.	CALN1	0	intronic	4.022	NA	4	15	1	1	0
7:71691794:A:G	rs11976062	7	71691794	A	G	0.4215	1.26163e-12	0.984402	rs10273469	141	.	CALN1	0	intronic	0.048	7	4	15	1	1	0
7:71691870:A:C	rs512843	7	71691870	C	A	0.332	1.51898e-17	0.845247	rs562477	141	.	CALN1	0	intronic	0.834	6	4	15	1	1	0
7:71692390:C:T	rs7808347	7	71692390	T	C	0.4245	1.48465e-12	0.99611	rs10273469	141	.	CALN1	0	intronic	1.501	7	4	15	1	1	0
7:71692526:A:AAAAAAAAAG	rs138688728	7	71692526	A	AAAAAAAAAG	0.4195	NA	0.976787	rs10273469	141	.	CALN1	0	intronic	0.695	NA	4	15	1	1	0
7:71693403:A:T	rs73143237	7	71693403	A	T	0.4911	NA	0.726142	rs79527984	141	.	CALN1	0	intronic	8.067	5	4	15	1	1	0
7:71693628:C:T	rs10236173	7	71693628	C	T	0.4215	2.76263e-12	0.984564	rs10273469	141	.	CALN1	0	intronic	0.412	5	4	15	1	1	0
7:71693713:A:G	rs2677279	7	71693713	A	G	0.327	3.32958e-18	0.829623	rs562477	141	.	CALN1	0	intronic	4.106	NA	4	15	1	1	0
7:71693724:A:ATATTTATTTATT	rs112888645	7	71693724	A	ATATTTATTTATT	0.325	NA	0.818504	rs562477	141	.	CALN1	0	intronic	1	NA	4	15	1	0	0
7:71697126:A:C	rs4082964	7	71697126	A	C	0.4235	2.76977e-12	1	rs10273469	141	.	CALN1	0	intronic	4.197	NA	5	15	1	1	0
7:71697603:G:GC	rs35212151	7	71697603	GC	G	0.3072	NA	0.950508	rs562477	141	.	CALN1	0	intronic	1.166	NA	5	15	1	0	0
7:71698041:C:G	rs28504178	7	71698041	C	G	0.4235	NA	1	rs10273469	141	.	CALN1	0	intronic	6.889	7	5	15	1	1	0
7:71698411:G:T	rs497195	7	71698411	G	T	0.4225	2.02856e-12	0.99609	rs10273469	141	.	CALN1	0	intronic	0.29	7	4	15	1	1	0
7:71698481:A:G	rs11766229	7	71698481	A	G	0.04573	7.46501e-09	0.676911	rs11769084	141	.	CALN1	0	intronic	0.537	7	4	15	1	1	0
7:71698511:A:G	rs34818820	7	71698511	G	A	0.4861	2.89131e-28	0.740581	rs79527984	141	.	CALN1	0	intronic	2.706	7	4	15	1	1	0
7:71700452:C:T	rs11768892	7	71700452	T	C	0.4235	1.82756e-12	1	rs10273469	141	.	CALN1	0	intronic	3.523	7	5	15	1	1	0
7:71700803:A:G	rs6970314	7	71700803	G	A	0.4235	1.68761e-12	1	rs10273469	141	.	CALN1	0	intronic	5.104	5	5	15	1	1	0
7:71701364:C:T	rs1034616	7	71701364	C	T	0.4861	2.59696e-28	0.740581	rs79527984	141	.	CALN1	0	intronic	6.345	7	5	15	1	1	0
7:71701448:A:T	rs1034617	7	71701448	A	T	0.331	NA	0.849035	rs562477	141	.	CALN1	0	intronic	4.911	7	5	15	1	1	0
7:71702055:T:TG	rs58568880	7	71702055	T	TG	0.4235	NA	1	rs10273469	141	.	CALN1	0	intronic	0.143	NA	5	15	1	1	0
7:71702211:C:T	rs57980488	7	71702211	C	T	0.4861	2.93015e-28	0.740581	rs79527984	141	.	CALN1	0	intronic	0.723	6	5	15	1	1	0
7:71703093:C:T	rs10273469	7	71703093	T	C	0.4235	1.21605e-12	1	rs10273469	141	.	CALN1	0	intronic	3.662	7	5	15	1	1	0
7:71703596:G:GA	rs67895213	7	71703596	G	GA	0.4235	NA	1	rs10273469	141	.	CALN1	0	intronic	1.094	NA	5	15	1	0	0
7:71704678:G:GA	rs5884877	7	71704678	G	GA	0.3509	NA	0.780219	rs562477	141	.	CALN1	0	intronic	0.777	NA	5	15	1	0	0
7:71705215:C:T	rs35021318	7	71705215	T	C	0.4861	1.66145e-28	0.740581	rs79527984	141	.	CALN1	0	intronic	3.06	7	5	15	1	1	0
7:71705695:A:G	rs13244813	7	71705695	A	G	0.4861	1.82181e-28	0.740581	rs79527984	141	.	CALN1	0	intronic	2.137	7	4	15	1	1	0
7:71705842:C:T	rs492481	7	71705842	T	C	0.33	1.63055e-17	0.8519	rs562477	141	.	CALN1	0	intronic	1.902	7	4	15	1	1	0
7:71706092:A:G	rs531390	7	71706092	A	G	0.33	1.70001e-17	0.8519	rs562477	141	.	CALN1	0	intronic	1.013	5	4	15	1	1	0
7:71706809:C:T	rs17503400	7	71706809	C	T	0.493	3.12291e-25	0.708971	rs79527984	141	.	CALN1	0	intronic	2.288	7	4	15	1	1	0
7:71706847:C:T	rs4717636	7	71706847	C	T	0.4861	1.70039e-28	0.740581	rs79527984	141	.	CALN1	0	intronic	0.027	7	4	15	1	1	0
7:71707190:A:G	rs7790803	7	71707190	A	G	0.4235	1.35854e-12	1	rs10273469	141	.	CALN1	0	intronic	4.944	6	4	15	1	1	0
7:71707743:C:T	rs78608022	7	71707743	T	C	0.161	1.18526e-07	0.985329	rs78849324	141	.	CALN1	0	intronic	0.025	6	4	15	1	1	0
7:71707831:A:C	rs7795342	7	71707831	A	C	0.4861	4.05631e-28	0.740581	rs79527984	141	.	CALN1	0	intronic	2.886	6	4	15	1	1	0
7:71707883:C:T	rs7799227	7	71707883	T	C	0.4861	4.92586e-30	0.740581	rs79527984	141	.	CALN1	0	intronic	0.885	6	4	15	1	1	0
7:71708502:A:G	rs35793217	7	71708502	G	A	0.4861	1.57931e-28	0.740581	rs79527984	141	.	CALN1	0	intronic	1.302	4	4	15	1	1	0
7:71709163:C:T	rs17581606	7	71709163	T	C	0.4861	1.45864e-28	0.740581	rs79527984	141	.	CALN1	0	intronic	3.322	7	4	15	1	1	0
7:71709709:A:G	rs17581634	7	71709709	A	G	0.4861	1.84776e-28	0.740581	rs79527984	141	.	CALN1	0	intronic	2.787	7	4	15	1	1	0
7:71709869:A:T	rs534603	7	71709869	A	T	0.33	NA	0.8519	rs562477	141	.	CALN1	0	intronic	1.033	5	4	15	1	1	0
7:71709895:A:G	rs34345544	7	71709895	G	A	0.4861	1.48609e-28	0.740581	rs79527984	141	.	CALN1	0	intronic	2.065	5	4	15	1	1	0
7:71710449:A:G	rs6953518	7	71710449	G	A	0.4235	1.8386e-12	1	rs10273469	141	.	CALN1	0	intronic	1.98	6	5	15	1	1	0
7:71710557:C:T	rs13246484	7	71710557	T	C	0.4861	1.19517e-28	0.740581	rs79527984	141	.	CALN1	0	intronic	0.095	6	5	15	1	1	0
7:71711067:C:T	rs495016	7	71711067	C	T	0.33	1.95503e-17	0.8519	rs562477	141	.	CALN1	0	intronic	2.743	7	5	15	1	0	0
7:71711227:A:C	rs496808	7	71711227	A	C	0.33	1.465e-17	0.8519	rs562477	141	.	CALN1	0	intronic	8.207	7	5	15	1	0	0
7:71711551:C:T	rs520564	7	71711551	C	T	0.33	1.2626e-17	0.8519	rs562477	141	.	CALN1	0	intronic	0.9	7	5	15	1	1	0
7:71712039:A:G	rs525120	7	71712039	G	A	0.328	NA	0.842612	rs562477	141	.	CALN1	0	intronic	0.424	7	5	15	1	0	0
7:71712040:A:G	rs6460707	7	71712040	G	A	0.4861	3.22292e-28	0.740581	rs79527984	141	.	CALN1	0	intronic	2.214	7	5	15	1	1	0
7:71712135:C:T	rs6460708	7	71712135	C	T	0.4861	1.65234e-28	0.740581	rs79527984	141	.	CALN1	0	intronic	0.082	5	5	15	1	1	0
7:71712215:C:T	rs6460709	7	71712215	T	C	0.4801	NA	0.723514	rs79527984	141	.	CALN1	0	intronic	0.057	6	5	15	1	1	0
7:71712487:A:G	rs13236492	7	71712487	G	A	0.4861	1.79929e-28	0.740581	rs79527984	141	.	CALN1	0	intronic	1.699	7	5	15	1	1	0
7:71712537:C:G	rs13237418	7	71712537	C	G	0.4861	NA	0.740581	rs79527984	141	.	CALN1	0	intronic	0.792	6	5	15	1	1	0
7:71712651:A:G	rs2677277	7	71712651	G	A	0.33	1.98857e-17	0.8519	rs562477	141	.	CALN1	0	intronic	2.091	NA	5	15	1	0	0
7:71713805:A:G	rs473176	7	71713805	A	G	0.33	NA	0.8519	rs562477	141	.	CALN1	0	intronic	3.496	6	5	15	1	0	0
7:71714028:C:T	rs13244320	7	71714028	C	T	0.4861	1.5456e-28	0.740581	rs79527984	141	.	CALN1	0	intronic	0.888	6	5	15	1	1	0
7:71714102:C:T	rs491413	7	71714102	T	C	0.33	1.25287e-17	0.8519	rs562477	141	.	CALN1	0	intronic	7.248	7	5	15	1	0	0
7:71714521:C:G	rs6974939	7	71714521	G	C	0.4861	NA	0.740581	rs79527984	141	.	CALN1	0	intronic	1.318	6	4	15	1	1	0
7:71714561:C:CAGAT	rs35815085	7	71714561	C	CAGAT	0.4861	NA	0.740581	rs79527984	141	.	CALN1	0	intronic	1.024	NA	4	15	1	1	0
7:71714837:A:G	rs6962069	7	71714837	A	G	0.4235	2.02999e-12	1	rs10273469	141	.	CALN1	0	intronic	0.027	6	4	15	1	1	0
7:71714871:A:G	rs6962083	7	71714871	A	G	0.33	3.70611e-18	0.8519	rs562477	141	.	CALN1	0	intronic	0.383	6	4	15	1	1	0
7:71715532:A:G	rs6963187	7	71715532	A	G	0.4861	1.49475e-28	0.740581	rs79527984	141	.	CALN1	0	intronic	3.6	6	4	15	1	1	0
7:71715628:A:G	rs532169	7	71715628	A	G	0.33	5.18761e-18	0.8519	rs562477	141	.	CALN1	0	intronic	2.495	6	4	15	1	1	0
7:71715848:A:T	rs36024687	7	71715848	A	T	0.4861	NA	0.740581	rs79527984	141	.	CALN1	0	intronic	0.558	6	4	15	1	1	0
7:71716138:C:T	rs536759	7	71716138	T	C	0.33	5.88446e-18	0.8519	rs562477	141	.	CALN1	0	intronic	5.016	5	4	15	1	1	0
7:71716159:A:G	rs13239080	7	71716159	A	G	0.4861	1.09733e-28	0.740581	rs79527984	141	.	CALN1	0	intronic	0.283	5	4	15	1	1	0
7:71716207:C:T	rs13225090	7	71716207	C	T	0.4861	1.0728e-28	0.740581	rs79527984	141	.	CALN1	0	intronic	5.097	5	4	15	1	1	0
7:71716294:C:T	rs60369863	7	71716294	T	C	0.4861	1.01446e-28	0.740581	rs79527984	141	.	CALN1	0	intronic	2.975	5	4	15	1	1	0
7:71716352:A:G	rs538657	7	71716352	G	A	0.33	1.00277e-17	0.8519	rs562477	141	.	CALN1	0	intronic	7.139	7	4	15	1	1	0
7:71716681:A:G	rs562477	7	71716681	G	A	0.2962	3.12666e-19	1	rs562477	141	.	CALN1	0	intronic	0.861	7	4	15	1	1	0
7:71717031:A:T	rs57146191	7	71717031	T	A	0.4861	NA	0.740581	rs79527984	141	.	CALN1	0	intronic	5.959	5	5	15	1	1	0
7:71717089:C:T	rs544861	7	71717089	C	T	0.331	4.83312e-18	0.848083	rs562477	141	.	CALN1	0	intronic	0.844	5	5	15	1	1	0
7:71717365:A:G	rs57151899	7	71717365	A	G	0.4861	9.18565e-29	0.740581	rs79527984	141	.	CALN1	0	intronic	1.104	7	5	15	1	1	0
7:71717802:C:G	rs483953	7	71717802	C	G	0.4225	NA	0.99609	rs10273469	141	.	CALN1	0	intronic	1.004	7	4	15	1	1	0
7:71717962:A:G	rs34089087	7	71717962	A	G	0.4861	8.74775e-29	0.740581	rs79527984	141	.	CALN1	0	intronic	0.037	6	4	15	1	1	0
7:71718217:A:G	rs12154643	7	71718217	G	A	0.4861	1.29433e-28	0.740581	rs79527984	141	.	CALN1	0	intronic	2.949	6	4	15	1	1	0
7:71718438:A:C	rs489490	7	71718438	C	A	0.4225	1.31174e-12	0.99609	rs10273469	141	.	CALN1	0	intronic	0.014	7	4	15	1	1	0
7:71718530:A:G	rs77059784	7	71718530	G	A	0.03877	5.84682e-10	0.812966	rs11769084	141	.	CALN1	0	intronic	1.449	7	4	15	1	1	0
7:71719991:C:T	rs13236874	7	71719991	T	C	0.4851	1.15358e-28	0.744954	rs79527984	141	.	CALN1	0	intronic	2.558	7	4	15	1	1	0
7:71720075:C:CTTTCT	rs113597863	7	71720075	C	CTTTCT	0.4851	NA	0.744954	rs79527984	141	.	CALN1	0	intronic	0.97	NA	4	15	1	0	1
7:71720344:A:ATTATAG	rs71069045	7	71720344	A	ATTATAG	0.4821	NA	0.737301	rs79527984	141	.	CALN1	0	intronic	0.945	NA	4	15	1	1	1
7:71720381:T:TTTC	rs144923777	7	71720381	TTTC	T	0.4851	NA	0.744954	rs79527984	141	.	CALN1	0	intronic	0.495	NA	4	15	1	1	1
7:71720681:A:G	rs78193153	7	71720681	G	A	0.06561	7.33152e-12	0.714295	rs11764286	141	.	CALN1	0	intronic	1.507	7	4	15	1	1	1
7:71720716:A:ATT	rs71069047	7	71720716	A	ATT	0.4463	NA	0.844513	rs56150095	141	.	CALN1	0	intronic	0.685	NA	4	15	1	0	1
7:71720873:A:G	rs7778928	7	71720873	G	A	0.4851	1.10633e-28	0.744954	rs79527984	141	.	CALN1	0	intronic	0.153	7	4	15	1	1	1
7:71721049:A:G	rs7779206	7	71721049	G	A	0.4851	1.11185e-28	0.744954	rs79527984	141	.	CALN1	0	intronic	1.166	7	4	15	1	1	1
7:71722090:A:G	rs10950304	7	71722090	G	A	0.4851	1.00488e-28	0.744954	rs79527984	141	.	CALN1	0	intronic	1.438	7	5	15	1	1	1
7:71722721:C:T	rs35198953	7	71722721	T	C	0.4851	1.11278e-28	0.744954	rs79527984	141	.	CALN1	0	intronic	9.702	7	4	15	1	1	1
7:71722730:C:T	rs35787114	7	71722730	T	C	0.4851	1.12268e-28	0.744954	rs79527984	141	.	CALN1	0	intronic	9.844	7	4	15	1	1	1
7:71723095:C:T	rs13231507	7	71723095	C	T	0.4851	NA	0.744954	rs79527984	141	.	CALN1	0	intronic	0.017	5	4	15	1	1	1
7:71723104:A:AT	rs35614498	7	71723104	A	AT	0.4841	NA	0.742093	rs79527984	141	.	CALN1	0	intronic	2.255	NA	4	15	1	1	1
7:71723211:A:G	rs12699130	7	71723211	A	G	0.4851	1.11143e-28	0.744954	rs79527984	141	.	CALN1	0	intronic	4.197	5	4	15	1	1	1
7:71723377:A:T	rs17582005	7	71723377	A	T	0.4851	NA	0.744954	rs79527984	141	.	CALN1	0	intronic	11.12	6	4	15	1	1	1
7:71723883:A:G	rs34858520	7	71723883	A	G	0.4751	NA	0.716838	rs79527984	141	.	CALN1	0	intronic	3.029	6	5	15	1	1	1
7:71723895:A:AG	rs141805801	7	71723895	AG	A	0.4851	NA	0.744954	rs79527984	141	.	CALN1	0	intronic	0.967	NA	5	15	1	1	1
7:71724573:C:T	rs35363996	7	71724573	C	T	0.4851	1.04329e-28	0.744954	rs79527984	141	.	CALN1	0	intronic	3.268	6	5	15	1	1	1
7:71724815:G:T	rs7799175	7	71724815	G	T	0.4851	9.02157e-29	0.744954	rs79527984	141	.	CALN1	0	intronic	2.77	7	5	15	1	1	1
7:71725336:C:T	rs7801170	7	71725336	C	T	0.4851	8.00893e-29	0.744954	rs79527984	141	.	CALN1	0	intronic	0.11	7	5	15	1	1	1
7:71725442:A:G	rs7800217	7	71725442	G	A	0.4851	7.34877e-29	0.744954	rs79527984	141	.	CALN1	0	intronic	0.206	7	5	15	1	1	1
7:71725469:A:G	rs2677275	7	71725469	G	A	0.4165	8.11382e-11	0.973077	rs10273469	141	.	CALN1	0	intronic	0.481	NA	5	15	1	1	1
7:71725678:C:T	rs67041541	7	71725678	T	C	0.4851	7.67906e-29	0.744954	rs79527984	141	.	CALN1	0	intronic	1.12	7	5	15	1	1	1
7:71725813:C:G	rs1232515	7	71725813	C	G	0.4165	NA	0.973077	rs10273469	141	.	CALN1	0	intronic	2.416	7	5	15	1	1	1
7:71726143:A:C	rs12537428	7	71726143	A	C	0.4851	8.76706e-29	0.744954	rs79527984	141	.	CALN1	0	intronic	2.622	6	5	15	1	1	1
7:71726164:A:G	rs12539838	7	71726164	G	A	0.4851	8.39009e-29	0.744954	rs79527984	141	.	CALN1	0	intronic	1.35	6	5	15	1	1	1
7:71726412:C:CT	rs34736636	7	71726412	CT	C	0.4563	NA	0.864805	rs10273469	141	.	CALN1	0	intronic	2.028	NA	5	15	1	0	1
7:71726513:A:G	rs566639	7	71726513	A	G	0.4165	6.02096e-11	0.973077	rs10273469	141	.	CALN1	0	intronic	3.034	7	5	15	1	1	1
7:71726874:C:T	rs10486883	7	71726874	C	T	0.4881	5.21534e-27	0.732786	rs79527984	141	.	CALN1	0	intronic	2.811	6	4	15	1	1	1
7:71727133:C:T	rs13226587	7	71727133	C	T	0.328	1.34862e-11	0.853585	rs2138759	141	.	CALN1	0	intronic	4.285	7	4	15	1	1	1
7:71727921:A:C	rs548405	7	71727921	C	A	0.4165	6.50992e-11	0.973077	rs10273469	141	.	CALN1	0	intronic	1.33	5	4	15	1	1	1
7:71728822:G:T	rs7792669	7	71728822	G	T	0.4851	7.88551e-29	0.744954	rs79527984	141	.	CALN1	0	intronic	0.693	5	4	15	1	1	1
7:71730844:C:T	rs1548423	7	71730844	C	T	0.4851	7.16253e-29	0.744954	rs79527984	141	.	CALN1	0	intronic	0.744	4	5	15	1	1	1
7:71731031:A:G	rs505511	7	71731031	G	A	0.4165	5.79478e-11	0.973077	rs10273469	141	.	CALN1	0	intronic	1.71	6	4	15	1	1	1
7:71731082:A:G	rs506345	7	71731082	A	G	0.4165	5.69051e-11	0.973077	rs10273469	141	.	CALN1	0	intronic	1.107	6	4	15	1	1	1
7:71732966:G:T	rs1015488	7	71732966	G	T	0.33	3.02238e-18	0.843416	rs562477	141	.	CALN1	0	intronic	0.816	7	5	15	1	1	1
7:71734315:G:T	rs7782831	7	71734315	G	T	0.4851	6.30103e-29	0.744954	rs79527984	141	.	CALN1	0	intronic	7.952	7	5	15	1	1	1
7:71734574:C:G	rs7783256	7	71734574	G	C	0.4851	NA	0.744954	rs79527984	141	.	CALN1	0	intronic	7.996	5	5	15	1	1	1
7:71735544:C:T	rs1914389	7	71735544	C	T	0.4851	6.10391e-29	0.744954	rs79527984	141	.	CALN1	0	intronic	0.294	NA	4	15	1	1	1
7:71735582:A:C	rs1914388	7	71735582	C	A	0.4851	5.77002e-29	0.744954	rs79527984	141	.	CALN1	0	intronic	0.858	NA	4	15	1	1	1
7:71736962:A:G	rs66801943	7	71736962	G	A	0.4851	7.04283e-29	0.744954	rs79527984	141	.	CALN1	0	intronic	1.423	7	4	15	1	1	1
7:71737462:A:G	rs1232521	7	71737462	A	G	0.331	6.04079e-18	0.848083	rs562477	141	.	CALN1	0	intronic	0.252	6	4	15	1	1	1
7:71738406:C:CA	rs565942761	7	71738406	C	CA	0.4702	NA	0.65308	rs56150095	141	.	CALN1	0	intronic	0.947	NA	4	15	1	0	1
7:71738500:T:TTTTTTC	rs200833411	7	71738500	T	TTTTTTC	0.3002	NA	0.743192	rs562477	141	.	CALN1	0	intronic	1.144	NA	4	15	1	0	1
7:71739916:C:T	rs35417702	7	71739916	C	T	0.4314	7.23355e-38	0.980706	rs56150095	141	.	CALN1	0	intronic	3.343	6	4	15	1	1	1
7:71740458:A:G	rs1468163	7	71740458	G	A	0.4841	1.12031e-28	0.74299	rs79527984	141	.	CALN1	0	intronic	2.651	7	4	15	1	1	1
7:71741232:C:G	rs35526560	7	71741232	G	C	0.4324	NA	0.976883	rs56150095	141	.	CALN1	0	intronic	2.56	6	5	15	1	1	1
7:71741797:C:T	rs756912	7	71741797	C	T	0.4324	1.80122e-37	0.976883	rs56150095	141	.	CALN1	0	intronic	3.888	7	5	15	1	1	1
7:71743035:T:TG	rs5884881	7	71743035	TG	T	0.4831	NA	0.74105	rs79527984	141	.	CALN1	0	intronic	3.602	NA	4	15	1	1	1
7:71743223:A:G	rs573092	7	71743223	A	G	0.4175	1.02837e-10	0.969181	rs10273469	141	.	CALN1	0	intronic	10.81	7	4	15	1	1	1
7:71745699:A:G	rs35069269	7	71745699	G	A	0.4841	1.74016e-28	0.74299	rs79527984	141	.	CALN1	0	intronic	0.046	7	5	15	1	1	1
7:71745829:G:T	rs549763	7	71745829	T	G	0.331	7.45417e-18	0.848083	rs562477	141	.	CALN1	0	intronic	1.332	NA	5	15	1	1	1
7:71747584:C:T	rs34547894	7	71747584	C	T	0.4911	9.91465e-26	0.716484	rs79527984	141	.	CALN1	0	intronic	1.082	5	5	15	1	1	1
7:71748513:C:CT	rs5884882	7	71748513	C	CT	0.333	NA	0.840506	rs562477	141	.	CALN1	0	intronic	7.186	NA	5	15	1	1	1
7:71749356:A:G	rs2677274	7	71749356	G	A	0.333	7.66336e-18	0.840506	rs562477	141	.	CALN1	0	intronic	3.101	NA	4	15	1	1	1
7:71749501:T:TG	rs35524551	7	71749501	T	TG	0.4314	NA	0.98064	rs56150095	141	.	CALN1	0	intronic	0.798	NA	4	15	1	1	1
7:71750100:C:T	rs2203709	7	71750100	C	T	0.333	1.31794e-17	0.840506	rs562477	141	.	CALN1	0	intronic	4.978	7	5	15	1	1	1
7:71750113:C:T	rs2203710	7	71750113	T	C	0.333	1.29758e-17	0.840506	rs562477	141	.	CALN1	0	intronic	1.622	7	5	15	1	1	1
7:71750298:C:T	rs1978102	7	71750298	C	T	0.4304	4.90388e-37	0.984483	rs56150095	141	.	CALN1	0	intronic	1.082	7	5	15	1	1	1
7:71751116:A:G	rs4719222	7	71751116	G	A	0.2972	1.35064e-18	0.995239	rs562477	141	.	CALN1	0	intronic	4.852	7	5	15	1	0	1
7:71751316:A:G	rs12699131	7	71751316	A	G	0.4284	4.89251e-37	0.976678	rs56150095	141	.	CALN1	0	intronic	0.842	7	5	15	1	1	1
7:71752643:A:G	rs62464865	7	71752643	G	A	0.332	2.62824e-17	0.844285	rs562477	141	.	CALN1	0	intronic	2.954	7	5	15	1	1	1
7:71752652:C:T	rs2867673	7	71752652	T	C	0.4294	1.50973e-36	0.980561	rs56150095	141	.	CALN1	0	intronic	3.454	6	5	15	1	1	1
7:71753010:C:T	rs11762805	7	71753010	C	T	0.332	1.98833e-17	0.844285	rs562477	141	.	CALN1	0	intronic	4.607	6	5	15	1	1	1
7:71753733:C:T	rs6947575	7	71753733	T	C	0.333	7.33448e-18	0.840506	rs562477	141	.	CALN1	0	intronic	2.676	5	5	15	1	1	1
7:71754006:C:T	rs12154550	7	71754006	C	T	0.4841	1.76477e-28	0.74299	rs79527984	141	.	CALN1	0	intronic	2.773	7	5	15	1	1	1
7:71755222:C:T	rs6460710	7	71755222	C	T	0.333	1.86086e-17	0.840506	rs562477	141	.	CALN1	0	intronic	0.656	5	4	15	1	1	1
7:71755504:C:G	rs34478621	7	71755504	C	G	0.4851	NA	0.744954	rs79527984	141	.	CALN1	0	intronic	0.666	5	4	15	1	1	1
7:71756548:A:G	rs10277004	7	71756548	G	A	0.331	1.00965e-17	0.848083	rs562477	141	.	CALN1	0	intronic	3.75	6	5	15	1	1	1
7:71756897:A:G	rs10244856	7	71756897	A	G	0.331	4.91348e-18	0.848083	rs562477	141	.	CALN1	0	intronic	2.14	6	5	15	1	1	1
7:71757124:A:T	rs62459264	7	71757124	A	T	0.331	NA	0.848083	rs562477	141	.	CALN1	0	intronic	0.371	5	4	15	1	1	1
7:71758598:A:C	rs11762675	7	71758598	C	A	0.331	2.35151e-18	0.832199	rs562477	141	.	CALN1	0	intronic	0.642	7	2	15	1	1	1
7:71758599:C:G	rs11762676	7	71758599	C	G	0.331	NA	0.832199	rs562477	141	.	CALN1	0	intronic	0.326	7	2	15	1	1	1
7:71758634:C:T	rs12532494	7	71758634	C	T	0.4245	8.17749e-38	0.984559	rs56150095	141	.	CALN1	0	intronic	0.174	7	5	15	1	1	1
7:71759069:A:C	rs56150095	7	71759069	C	A	0.4264	6.83884e-38	1	rs56150095	141	.	CALN1	0	intronic	1.603	7	5	15	1	1	1
7:71759729:A:T	rs11767194	7	71759729	A	T	0.331	NA	0.848083	rs562477	141	.	CALN1	0	intronic	5.423	5	5	15	1	0	1
7:71760033:C:CA	rs34934498	7	71760033	CA	C	0.4245	NA	0.992236	rs56150095	141	.	CALN1	0	intronic	4.064	NA	5	15	1	1	1
7:71760155:A:T	rs78849324	7	71760155	T	A	0.161	4.71136e-08	1	rs78849324	141	.	CALN1	0	intronic	0.283	6	5	15	1	1	1
7:71761978:C:T	rs12699132	7	71761978	C	T	0.4622	NA	0.85519	rs56150095	141	.	CALN1	0	intronic	1.188	6	5	15	1	0	1
7:71763861:C:T	rs4719223	7	71763861	C	T	0.493	3.67708e-28	0.738358	rs79527984	141	.	CALN1	0	intronic	1.106	6	5	15	1	1	1
7:71764119:A:G	rs10228688	7	71764119	G	A	0.331	5.77293e-18	0.848083	rs562477	141	.	CALN1	0	intronic	3.134	5	5	15	1	1	1
7:71764197:G:T	rs10277561	7	71764197	T	G	0.331	1.01351e-17	0.848083	rs562477	141	.	CALN1	0	intronic	0.729	5	5	15	1	1	1
7:71765057:C:G	rs4517001	7	71765057	C	G	0.4245	NA	0.992236	rs56150095	141	.	CALN1	0	intronic	1.554	6	5	15	1	1	1
7:71765376:C:T	rs17673971	7	71765376	C	T	0.331	1.40246e-17	0.848083	rs562477	141	.	CALN1	0	intronic	0.213	7	5	15	1	1	1
7:71765403:A:C	rs67502107	7	71765403	C	A	0.331	9.69419e-19	0.848083	rs562477	141	.	CALN1	0	intronic	0.005	6	5	15	1	1	1
7:71765653:C:T	rs6979866	7	71765653	T	C	0.4245	5.89645e-37	0.992236	rs56150095	141	.	CALN1	0	intronic	2.63	7	5	15	1	1	1
7:71765941:C:T	rs10267124	7	71765941	C	T	0.332	7.73932e-18	0.844285	rs562477	141	.	CALN1	0	intronic	0.169	7	5	15	1	1	1
7:71769593:A:T	rs12670234	7	71769593	T	A	0.4264	NA	1	rs56150095	141	.	CALN1	0	intronic	0.588	5	5	15	1	1	1
7:71770094:C:T	rs4639398	7	71770094	C	T	0.4264	3.50193e-37	1	rs56150095	141	.	CALN1	0	intronic	0.751	5	5	15	1	1	1
7:71770703:C:T	rs2944839	7	71770703	C	T	0.4264	4.25625e-37	1	rs56150095	141	.	CALN1	0	intronic	1.429	NA	5	15	1	1	1
7:71770973:C:G	rs1914399	7	71770973	G	C	0.4294	NA	0.9884	rs56150095	141	.	CALN1	0	intronic	7.458	6	5	15	1	1	1
7:71771288:C:T	rs6970677	7	71771288	C	T	0.333	1.14385e-17	0.840506	rs562477	141	.	CALN1	0	intronic	6.369	7	5	15	1	1	1
7:71772704:C:T	rs2944835	7	71772704	T	C	0.3439	3.86958e-14	0.812831	rs2138759	141	.	CALN1	0	intronic	5.975	NA	1	15	1	1	1
7:71772929:A:G	rs2944834	7	71772929	A	G	0.4254	6.1892e-37	0.996099	rs56150095	141	.	CALN1	0	intronic	13.21	NA	1	15	1	1	1
7:71773114:C:T	rs10253915	7	71773114	C	T	0.332	1.29547e-17	0.844285	rs562477	141	.	CALN1	0	intronic	2.56	6	5	15	1	1	1
7:71773117:A:G	rs10282511	7	71773117	G	A	0.332	1.68863e-17	0.844285	rs562477	141	.	CALN1	0	intronic	2.506	6	5	15	1	1	1
7:71773357:G:GGAGAGA	rs368049788	7	71773357	G	GGAGAGA	0.3549	NA	0.772161	rs562477	141	.	CALN1	0	intronic	0.557	NA	5	15	1	0	1
7:71774130:C:T	rs12539817	7	71774130	T	C	0.333	2.28743e-17	0.840506	rs562477	141	.	CALN1	0	intronic	0.328	5	5	15	1	1	1
7:71774496:A:G	rs2944833	7	71774496	G	A	0.4264	3.28787e-37	1	rs56150095	141	.	CALN1	0	intronic	4.934	NA	5	15	1	1	1
7:71775291:C:G	rs76455914	7	71775291	G	C	0.03877	6.49611e-10	0.812966	rs11769084	141	.	CALN1	0	intronic	0.856	5	4	15	1	1	1
7:71775909:A:C	rs5025436	7	71775909	A	C	0.3917	NA	0.873164	rs56150095	141	.	CALN1	0	intronic	2.916	6	4	15	1	0	1
7:71777059:C:T	rs10248548	7	71777059	C	T	0.332	2.23159e-17	0.844285	rs562477	141	.	CALN1	0	intronic	11.34	6	4	15	1	1	1
7:71777823:A:AT	rs35536629	7	71777823	AT	A	0.4483	NA	0.917831	rs56150095	141	.	CALN1	0	intronic	0.295	NA	5	15	1	0	1
7:71778063:A:G	rs2968528	7	71778063	G	A	0.4881	5.14435e-29	0.759107	rs79527984	141	.	CALN1	0	intronic	1.845	6	5	15	1	1	1
7:71778628:C:T	rs11766995	7	71778628	C	T	0.03579	9.42385e-10	0.943311	rs11769084	141	.	CALN1	0	intronic	6.966	7	5	15	1	1	1
7:71778874:A:G	rs181788250	7	71778874	G	A	0.04175	NA	0.796916	rs11769084	141	.	CALN1	0	intronic	1.005	7	5	15	1	1	1
7:71779634:C:T	rs28733015	7	71779634	C	T	0.332	1.31954e-17	0.844285	rs562477	141	.	CALN1	0	intronic	0.352	6	5	15	1	1	1
7:71779635:A:G	rs2944831	7	71779635	G	A	0.3191	3.72841e-11	0.881412	rs2138759	141	.	CALN1	0	intronic	0.299	NA	5	15	1	1	1
7:71780089:C:T	rs12537060	7	71780089	C	T	0.3091	6.94031e-18	0.932636	rs562477	141	.	CALN1	0	intronic	5.481	7	5	15	1	1	1
7:71781573:C:T	rs11971116	7	71781573	T	C	0.3429	6.82019e-16	0.80927	rs562477	141	.	CALN1	0	intronic	5.953	5	4	15	1	1	1
7:71781766:A:C	rs11981237	7	71781766	C	A	0.3191	NA	0.774432	rs562477	141	.	CALN1	0	intronic	0.025	6	4	15	1	0	1
7:71782045:C:G	rs13306992	7	71782045	C	G	0.4702	NA	0.680936	rs56150095	141	.	CALN1	0	intronic	0.526	7	4	15	1	0	1
7:71782076:A:G	rs71535693	7	71782076	G	A	0.4414	NA	0.637848	rs10273469	141	.	CALN1	0	intronic	1.21	6	4	15	1	0	1
7:71782460:A:G	rs78928669	7	71782460	A	G	0.03579	1.53693e-09	0.943311	rs11769084	141	.	CALN1	0	intronic	1.5	5	5	15	1	1	1
7:71783116:A:C	rs6968408	7	71783116	C	A	0.08449	8.59287e-07	0.604485	rs11764286	141	.	CALN1	0	intronic	2.005	6	5	15	1	0	1
7:71783290:C:T	rs12539327	7	71783290	C	T	0.334	2.40653e-15	0.771705	rs562477	141	.	CALN1	0	intronic	1.515	7	5	15	1	1	1
7:71783302:C:CT	rs35092638	7	71783302	C	CT	0.495	NA	0.781347	rs79527984	141	.	CALN1	0	intronic	2.439	NA	5	15	1	1	1
7:71784578:C:T	rs10237700	7	71784578	T	C	0.09145	2.91997e-07	0.687151	rs11764286	141	.	CALN1	0	intronic	8.123	7	4	15	1	0	1
7:71786166:A:ACTGT	rs35381091	7	71786166	ACTGT	A	0.5	NA	0.830795	rs79527984	141	.	CALN1	0	intronic	1.834	NA	4	15	1	1	1
7:71786721:A:G	rs2944829	7	71786721	G	A	0.499	3.24496e-29	0.834424	rs79527984	141	.	CALN1	0	intronic	14.36	NA	4	15	1	1	1
7:71787660:A:G	rs2968533	7	71787660	G	A	0.499	2.84999e-29	0.834424	rs79527984	141	.	CALN1	0	intronic	5.821	NA	5	15	1	1	1
7:71787692:A:G	rs2968532	7	71787692	G	A	0.499	1.98085e-29	0.834424	rs79527984	141	.	CALN1	0	intronic	2.665	NA	5	15	1	1	1
7:71787916:C:T	rs59032605	7	71787916	C	T	0.4006	5.59658e-10	0.900708	rs10273469	141	.	CALN1	0	intronic	3.57	5	5	15	1	1	1
7:71788139:C:G	rs2968531	7	71788139	C	G	0.4871	NA	0.803155	rs79527984	141	.	CALN1	0	intronic	0.225	5	5	15	1	1	1
7:71788267:A:C	rs11982081	7	71788267	C	A	0.499	2.84006e-29	0.834424	rs79527984	141	.	CALN1	0	intronic	5.406	5	5	15	1	1	1
7:71788462:C:T	rs10232132	7	71788462	T	C	0.09245	1.61703e-07	0.702712	rs11764286	141	.	CALN1	0	intronic	3.328	7	5	15	1	0	1
7:71788646:C:CA	rs568937159	7	71788646	C	CA	0.0835	NA	0.785083	rs11764286	141	.	CALN1	0	intronic	4.263	NA	5	15	1	0	1
7:71788779:A:G	rs13240963	7	71788779	G	A	0.4006	4.92073e-10	0.900708	rs10273469	141	.	CALN1	0	intronic	0.004	6	5	15	1	1	1
7:71788956:C:G	rs10246004	7	71788956	G	C	0.09245	1.58506e-07	0.702712	rs11764286	141	.	CALN1	0	intronic	7.171	7	5	15	1	0	1
7:71788968:A:G	rs76087980	7	71788968	G	A	0.1501	2.05813e-07	0.613983	rs78849324	141	.	CALN1	0	intronic	9.293	6	5	15	1	1	1
7:71790990:A:G	rs112501050	7	71790990	G	A	0.09245	1.07777e-07	0.702712	rs11764286	141	.	CALN1	0	intronic	2.898	7	5	15	1	0	1
7:71792250:A:G	rs2944826	7	71792250	G	A	0.1004	6.90579e-09	0.637251	rs11764286	141	.	CALN1	0	intronic	0.05	NA	5	15	1	1	1
7:71793386:C:T	rs2944825	7	71793386	T	C	0.499	3.66432e-29	0.834424	rs79527984	141	.	CALN1	0	intronic	2.449	7	4	15	1	1	1
7:71793848:A:T	rs2944824	7	71793848	T	A	0.499	NA	0.834424	rs79527984	141	.	CALN1	0	intronic	3.618	6	4	15	1	1	1
7:71795218:C:T	rs7799416	7	71795218	C	T	0.4006	4.2734e-10	0.900708	rs10273469	141	.	CALN1	0	intronic	1.994	6	4	15	1	1	1
7:71795592:C:T	rs2944822	7	71795592	C	T	0.499	6.24157e-29	0.834424	rs79527984	141	.	CALN1	0	intronic	1.164	NA	4	15	1	1	1
7:71795727:C:T	rs11768943	7	71795727	T	C	0.04175	7.14385e-10	0.896979	rs11769084	141	.	CALN1	0	intronic	8.631	6	4	15	1	1	1
7:71795998:C:G	rs2944821	7	71795998	G	C	0.499	NA	0.834424	rs79527984	141	.	CALN1	0	intronic	1.044	6	5	15	1	1	1
7:71796057:A:G	rs60413052	7	71796057	G	A	0.4006	5.53848e-10	0.900708	rs10273469	141	.	CALN1	0	intronic	0.45	7	5	15	1	1	1
7:71796865:A:AGT	rs34977676	7	71796865	AGT	A	0.499	NA	0.834424	rs79527984	141	.	CALN1	0	intronic	0.688	NA	4	15	1	1	1
7:71797191:A:G	rs35537723	7	71797191	G	A	0.499	2.34471e-29	0.834424	rs79527984	141	.	CALN1	0	intronic	1.722	7	4	15	1	1	1
7:71797644:C:T	rs10229537	7	71797644	C	T	0.09245	9.00035e-08	0.702712	rs11764286	141	.	CALN1	0	intronic	5.864	5	4	14	1	0	1
7:71797704:A:G	rs62459273	7	71797704	G	A	0.4016	7.12298e-10	0.896539	rs10273469	141	.	CALN1	0	intronic	0.279	5	4	14	1	1	1
7:71798676:G:GA	rs5884885	7	71798676	G	GA	0.496	NA	0.67424	rs79527984	141	.	CALN1	0	intronic	0.391	NA	1	14	1	0	1
7:71799168:C:G	rs13438441	7	71799168	G	C	0.33	4.13144e-14	0.717826	rs562477	141	.	CALN1	0	intronic	2.322	4	2	14	1	1	1
7:71800159:A:T	rs10256498	7	71800159	A	T	0.09245	1.04291e-07	0.702712	rs11764286	141	.	CALN1	0	intronic	1.29	5	1	14	1	0	1
7:71801285:C:T	rs2944820	7	71801285	C	T	0.5	1.98403e-29	0.836816	rs79527984	141	.	CALN1	0	intronic	0.607	NA	1	13	1	1	1
7:71801632:A:G	rs2944819	7	71801632	G	A	0.5	3.11904e-29	0.836816	rs79527984	141	.	CALN1	0	intronic	5.549	NA	1	13	1	1	1
7:71802687:C:T	rs35414455	7	71802687	C	T	0.4006	6.40218e-10	0.885863	rs10273469	141	.	CALN1	0	UTR5	8.855	5	1	13	1	1	1
7:71803454:C:CAG	rs200027177	7	71803454	C	CAG	0.09245	NA	0.702712	rs11764286	141	.	CALN1	0	intronic	8.239	NA	1	14	1	0	1
7:71803683:A:G	rs13307517	7	71803683	A	G	0.3996	6.28996e-10	0.890031	rs10273469	141	.	CALN1	0	intronic	3.158	7	5	14	1	1	1
7:71804984:C:T	rs73362932	7	71804984	T	C	0.1014	1.08264e-07	0.629763	rs11764286	141	.	CALN1	0	intronic	6.592	7	5	14	1	0	1
7:71805600:A:G	rs7786833	7	71805600	G	A	0.3917	2.98942e-09	0.855784	rs10273469	141	.	CALN1	0	intronic	2.203	7	5	14	1	1	1
7:71806244:A:G	rs11773659	7	71806244	A	G	0.1014	1.24377e-07	0.629763	rs11764286	141	.	CALN1	0	intronic	3.044	7	5	15	1	0	1
7:71806977:C:T	rs2944817	7	71806977	T	C	0.5	2.06073e-29	0.836816	rs79527984	141	.	CALN1	0	intronic	1.504	NA	5	15	1	1	1
7:71807023:C:G	rs10216196	7	71807023	G	C	0.0994	1.54455e-07	0.600021	rs11764286	141	.	CALN1	0	intronic	0.968	7	5	15	1	1	1
7:71807186:A:G	rs55841409	7	71807186	G	A	0.2962	3.03627e-14	0.770369	rs562477	141	.	CALN1	0	intronic	6.99	7	5	15	1	1	1
7:71807474:A:G	rs12539988	7	71807474	G	A	0.2853	1.34306e-14	0.813959	rs562477	141	.	CALN1	0	intronic	1.142	5	5	15	1	1	1
7:71808000:A:C	rs10267518	7	71808000	A	C	0.0994	2.23419e-07	0.600021	rs11764286	141	.	CALN1	0	intronic	2.317	5	5	15	1	1	1
7:71808745:C:T	rs10274751	7	71808745	T	C	0.0994	2.71611e-07	0.600021	rs11764286	141	.	CALN1	0	intronic	6.204	5	5	15	1	1	1
7:71809414:C:T	rs17674025	7	71809414	C	T	0.3926	2.13946e-09	0.852051	rs10273469	141	.	CALN1	0	intronic	1.942	6	5	15	1	1	1
7:71810805:C:G	rs2968511	7	71810805	C	G	0.332	1.63712e-09	0.943007	rs2138759	141	.	CALN1	0	intronic	3.362	6	5	15	1	1	1
7:71811748:A:G	rs2944815	7	71811748	G	A	0.5	2.31689e-29	0.836816	rs79527984	141	.	CALN1	0	intronic	0.089	NA	5	15	1	1	1
7:71811894:C:T	rs28625158	7	71811894	T	C	0.0994	2.29058e-07	0.600021	rs11764286	141	.	CALN1	0	intronic	0.062	7	5	15	1	0	1
7:71812286:A:G	rs58891553	7	71812286	G	A	0.09046	2.00598e-07	0.671696	rs11764286	141	.	CALN1	0	intronic	1.527	6	5	15	1	0	1
7:71813660:A:G	rs2944814	7	71813660	G	A	0.5	5.35494e-29	0.836816	rs79527984	141	.	CALN1	0	intronic	1.67	NA	5	15	1	1	1
7:71814645:C:T	rs10216236	7	71814645	C	T	0.09046	1.15369e-07	0.671696	rs11764286	141	.	CALN1	0	intronic	0.186	6	5	15	1	0	1
7:71814969:C:T	rs2968513	7	71814969	T	C	0.5	7.83432e-29	0.836816	rs79527984	141	.	CALN1	0	intronic	2.823	5	7	15	1	1	1
7:71815170:G:T	rs11764286	7	71815170	T	G	0.06759	1.03429e-13	1	rs11764286	141	.	CALN1	0	intronic	1.815	6	9	15	1	1	1
7:71815307:A:T	rs10241386	7	71815307	T	A	0.3907	NA	0.859575	rs10273469	141	.	CALN1	0	intronic	2.169	6	9	15	1	1	1
7:71815461:C:T	rs11764381	7	71815461	T	C	0.1014	1.5308e-07	0.629763	rs11764286	141	.	CALN1	0	intronic	4.314	7	9	15	1	0	1
7:71816327:A:G	rs10255729	7	71816327	G	A	0.3907	2.97483e-09	0.859575	rs10273469	141	.	CALN1	0	intronic	2.019	7	9	15	1	1	1
7:71816339:C:T	rs10227369	7	71816339	C	T	0.1014	1.44563e-07	0.629763	rs11764286	141	.	CALN1	0	intronic	3.676	7	9	15	1	0	1
7:71817152:A:AAAAC	rs72441588	7	71817152	A	AAAAC	0.1014	NA	0.629763	rs11764286	141	.	CALN1	0	intronic	0.544	NA	9	15	1	0	1
7:71817414:C:G	rs2968515	7	71817414	C	G	0.5	NA	0.836816	rs79527984	141	.	CALN1	0	intronic	1.388	7	14	15	1	1	1
7:71817435:C:CTAT	rs57241644	7	71817435	C	CTAT	0.5	NA	0.836816	rs79527984	141	.	CALN1	0	intronic	0.999	NA	14	15	1	1	1
7:71817899:A:G	rs6460715	7	71817899	A	G	0.3907	3.40345e-09	0.859575	rs10273469	141	.	CALN1	0	intronic	3.203	7	14	15	1	1	1
7:71818239:G:GTC	rs76146989	7	71818239	G	GTC	0.3907	NA	0.859575	rs10273469	141	.	CALN1	0	intronic	0.898	NA	14	15	1	0	1
7:71819852:A:G	rs2944808	7	71819852	G	A	0.5	6.23701e-29	0.836816	rs79527984	141	.	CALN1	0	intronic	0.905	NA	9	15	1	1	1
7:71819854:A:C	rs2968518	7	71819854	A	C	0.499	NA	0.833785	rs79527984	141	.	CALN1	0	intronic	0.971	7	9	15	1	1	1
7:71819891:C:CT	rs572674619	7	71819891	C	CT	0.09543	NA	0.676937	rs11764286	141	.	CALN1	0	intronic	0.663	NA	9	15	1	0	1
7:71820130:C:T	rs76115058	7	71820130	T	C	0.1014	1.33783e-07	0.629763	rs11764286	141	.	CALN1	0	intronic	2.631	7	9	15	1	0	1
7:71820496:C:G	rs35841135	7	71820496	G	C	0.3907	NA	0.859575	rs10273469	141	.	CALN1	0	intronic	1.148	7	9	15	1	1	1
7:71820863:C:G	rs28444894	7	71820863	C	G	0.09245	1.37332e-07	0.702712	rs11764286	141	.	CALN1	0	intronic	11.59	7	9	15	1	0	1
7:71821907:G:T	rs9638652	7	71821907	G	T	0.3877	1.53356e-08	0.850524	rs10273469	141	.	CALN1	0	intronic	0.012	5	1	15	1	1	1
7:71822914:C:T	rs2944805	7	71822914	T	C	0.5	6.98841e-29	0.836816	rs79527984	141	.	CALN1	0	intronic	0.257	NA	9	15	1	1	1
7:71822964:G:T	rs186510153	7	71822964	G	T	0.03777	NA	1	rs11769084	141	.	CALN1	0	intronic	2.313	6	9	15	1	1	1
7:71822966:A:T	rs188940310	7	71822966	A	T	0.03777	NA	1	rs11769084	141	.	CALN1	0	intronic	3.767	6	9	15	1	1	1
7:71823153:C:G	rs11973203	7	71823153	C	G	0.1014	1.21806e-07	0.629763	rs11764286	141	.	CALN1	0	intronic	5.887	5	9	15	1	0	1
7:71823436:A:G	rs2138759	7	71823436	G	A	0.3201	3.86979e-09	1	rs2138759	141	.	CALN1	0	intronic	0.359	7	9	15	1	1	1
7:71823654:A:G	rs7788745	7	71823654	G	A	0.3907	3.39351e-09	0.859575	rs10273469	141	.	CALN1	0	intronic	0.121	7	9	15	1	1	1
7:71824737:A:G	rs10270566	7	71824737	G	A	0.09046	1.36215e-07	0.671696	rs11764286	141	.	CALN1	0	intronic	0.669	6	9	15	1	0	1
7:71825737:A:G	rs13240571	7	71825737	G	A	0.3877	1.09875e-09	0.850524	rs10273469	141	.	CALN1	0	intronic	2.522	6	9	15	1	1	1
7:71826631:C:T	rs1914400	7	71826631	C	T	0.1024	1.98228e-07	0.622416	rs11764286	141	.	CALN1	0	intronic	0.721	6	9	15	1	0	1
7:71826923:G:GAC	rs139284937	7	71826923	GAC	G	0.2803	NA	0.809467	rs562477	141	.	CALN1	0	intronic	5.793	NA	9	15	1	0	1
7:71828060:C:T	rs6977668	7	71828060	T	C	0.1014	1.28071e-07	0.629763	rs11764286	141	.	CALN1	0	intronic	4.613	7	9	15	1	0	1
7:71828223:A:ATTTTATTT	rs150852384	7	71828223	ATTTTATTT	A	0.3201	NA	1	rs2138759	141	.	CALN1	0	intronic	12.78	NA	9	15	1	1	1
7:71828255:C:G	rs79500344	7	71828255	G	C	0.1799	NA	0.76398	rs78849324	141	.	CALN1	0	intronic	1.389	7	9	15	1	1	1
7:71828293:A:G	rs6953315	7	71828293	G	A	0.1014	1.5292e-07	0.629763	rs11764286	141	.	CALN1	0	intronic	1.655	7	9	15	1	0	1
7:71828309:C:T	rs7787755	7	71828309	C	T	0.3907	7.70255e-09	0.859575	rs10273469	141	.	CALN1	0	intronic	1.511	7	9	15	1	1	1
7:71828501:A:G	rs6953656	7	71828501	G	A	0.1014	1.55628e-07	0.629763	rs11764286	141	.	CALN1	0	intronic	1.019	5	9	15	1	0	1
7:71828556:C:CT	rs112322954	7	71828556	C	CT	0.1014	NA	0.629763	rs11764286	141	.	CALN1	0	intronic	10.64	NA	9	15	1	0	1
7:71828564:A:T	rs2968503	7	71828564	A	T	0.3201	5.66757e-09	1	rs2138759	141	.	CALN1	0	intronic	9.184	5	9	15	1	1	1
7:71828688:A:G	rs11769084	7	71828688	G	A	0.03777	3.07741e-09	1	rs11769084	141	.	CALN1	0	intronic	0.758	5	9	15	1	1	1
7:71829050:A:C	rs2944804	7	71829050	A	C	0.3439	NA	0.907273	rs2138759	141	.	CALN1	0	intronic	1.512	NA	9	15	1	0	1
7:71829766:A:G	rs2944803	7	71829766	G	A	0.5	1.0216e-28	0.836816	rs79527984	141	.	CALN1	0	intronic	4.92	NA	14	15	1	1	1
7:71829955:A:G	rs12113511	7	71829955	G	A	0.3907	4.20758e-09	0.859575	rs10273469	141	.	CALN1	0	intronic	0.112	7	9	15	1	1	1
7:71831131:C:CTTT	rs34324814	7	71831131	CTTT	C	0.5	NA	0.836816	rs79527984	141	.	CALN1	0	intronic	0.796	NA	9	15	1	0	1
7:71831219:C:T	rs2968500	7	71831219	C	T	0.497	3.60396e-27	0.826015	rs79527984	141	.	CALN1	0	intronic	0.005	NA	9	15	1	1	1
7:71831532:T:TG	rs35298825	7	71831532	T	TG	0.499	NA	0.839237	rs79527984	141	.	CALN1	0	intronic	0.148	NA	9	15	1	1	1
7:71831814:C:CA	rs35788493	7	71831814	C	CA	0.4871	NA	0.798156	rs79527984	141	.	CALN1	0	intronic	1.392	NA	7	15	1	1	1
7:71831935:C:T	rs2944799	7	71831935	T	C	0.5	1.24407e-28	0.836816	rs79527984	141	.	CALN1	0	intronic	8.887	NA	7	15	1	1	1
7:71832036:A:G	rs2944798	7	71832036	G	A	0.5	1.34016e-30	0.836816	rs79527984	141	.	CALN1	0	intronic	0.549	NA	9	15	1	1	1
7:71832094:TA:TAA	rs564573547	7	71832094	TAA	TA	0.5	NA	0.836816	rs79527984	141	.	CALN1	0	intronic	NA	NA	9	15	1	0	1
7:71832272:C:G	rs6460717	7	71832272	G	C	0.4891	NA	0.802049	rs79527984	141	.	CALN1	0	intronic	1.121	6	9	15	1	1	1
7:71832438:C:G	rs2944796	7	71832438	G	C	0.5	NA	0.836816	rs79527984	141	.	CALN1	0	intronic	2.342	7	9	15	1	1	1
7:71832734:A:C	rs6460718	7	71832734	C	A	0.3877	1.67214e-08	0.850524	rs10273469	141	.	CALN1	0	intronic	0.927	7	9	15	1	1	1
7:71833625:C:T	rs60100251	7	71833625	C	T	0.1561	9.53246e-08	0.615812	rs78849324	141	.	CALN1	0	intronic	0.717	6	9	15	1	1	1
7:71834011:C:G	rs2968498	7	71834011	G	C	0.5	NA	0.836816	rs79527984	141	.	CALN1	0	intronic	1.491	7	9	15	1	1	1
7:71834171:A:G	rs11771673	7	71834171	A	G	0.5	6.81453e-29	0.836816	rs79527984	141	.	CALN1	0	intronic	1.022	7	9	15	1	1	1
7:71834260:C:T	rs2944794	7	71834260	T	C	0.5	2.56038e-30	0.836816	rs79527984	141	.	CALN1	0	intronic	0.827	NA	9	15	1	1	1
7:71834344:T:TTTTTGTTG	rs3030372	7	71834344	T	TTTTTGTTG	0.4553	NA	0.684696	rs79527984	141	.	CALN1	0	intronic	0.456	NA	9	15	1	0	1
7:71834932:C:T	rs1914378	7	71834932	T	C	0.1014	1.70101e-07	0.629763	rs11764286	141	.	CALN1	0	intronic	0.221	NA	9	15	1	0	1
7:71835388:A:G	rs2138757	7	71835388	G	A	0.3966	2.58544e-10	0.872227	rs10273469	141	.	CALN1	0	intronic	2.127	NA	9	15	1	1	1
7:71835456:A:G	rs2138756	7	71835456	G	A	0.492	2.24681e-25	0.805706	rs79527984	141	.	CALN1	0	intronic	0.272	NA	9	15	1	1	1
7:71835553:A:G	rs2867607	7	71835553	G	A	0.3897	3.93564e-09	0.85653	rs10273469	141	.	CALN1	0	intronic	1.21	NA	9	15	1	1	1
7:71835892:G:T	rs2090463	7	71835892	T	G	0.498	8.7224e-29	0.835589	rs79527984	141	.	CALN1	0	intronic	2.177	NA	9	15	1	1	1
7:71836708:A:T	rs1949395	7	71836708	T	A	0.492	NA	0.81229	rs79527984	141	.	CALN1	0	intronic	2.246	6	9	15	1	1	1
7:71837301:A:G	rs9638655	7	71837301	A	G	0.493	1.78009e-25	0.809166	rs79527984	141	.	CALN1	0	intronic	8.705	7	9	15	1	1	1
7:71838207:A:G	rs2968538	7	71838207	G	A	0.5	1.29498e-28	0.836816	rs79527984	141	.	CALN1	0	intronic	0.148	NA	9	15	1	1	1
7:71838994:A:T	rs1914397	7	71838994	A	T	0.497	NA	0.826015	rs79527984	141	.	CALN1	0	intronic	7.145	7	9	15	1	1	1
7:71839408:A:G	rs1914395	7	71839408	G	A	0.04672	8.24336e-09	0.703473	rs11769084	141	.	CALN1	0	intronic	1.224	NA	14	15	1	1	1
7:71839543:G:GA	rs144987102	7	71839543	GA	G	0.495	NA	0.818275	rs79527984	141	.	CALN1	0	intronic	0.653	NA	14	15	1	0	1
7:71840259:C:G	rs4413668	7	71840259	G	C	0.3946	NA	0.86598	rs10273469	141	.	CALN1	0	intronic	0.418	7	14	15	1	1	0
7:71840365:C:T	rs2944792	7	71840365	T	C	0.497	1.83306e-26	0.826015	rs79527984	141	.	CALN1	0	intronic	9.703	NA	14	15	1	1	0
7:71840929:C:T	rs2138760	7	71840929	C	T	0.3877	1.93273e-08	0.850524	rs10273469	141	.	CALN1	0	intronic	2.903	NA	14	15	1	1	0
7:71841136:C:T	rs2944790	7	71841136	C	T	0.498	8.39893e-27	0.822949	rs79527984	141	.	CALN1	0	intronic	5.811	NA	14	15	1	1	0
7:71841811:C:T	rs2944788	7	71841811	T	C	0.5	9.70419e-29	0.836816	rs79527984	141	.	CALN1	0	intronic	8.164	NA	9	15	1	1	0
7:71841880:G:T	rs2944787	7	71841880	T	G	0.5	9.05935e-29	0.836816	rs79527984	141	.	CALN1	0	intronic	10.62	NA	9	15	1	1	0
7:71842278:A:T	rs2944786	7	71842278	A	T	0.499	NA	0.832534	rs79527984	141	.	CALN1	0	intronic	1.395	6	9	15	1	1	0
7:71843376:C:T	rs7801287	7	71843376	C	T	0.3946	1.52201e-09	0.86598	rs10273469	141	.	CALN1	0	intronic	7.651	6	9	15	1	1	0
7:71843672:GT:GTT	rs556765546	7	71843672	GT	GTT	0.4245	NA	0.777521	rs10273469	141	.	CALN1	0	NA	NA	NA	9	15	1	0	0
7:71843672:G:GTT	rs200917923	7	71843672	GTT	G	0.3956	NA	0.777521	rs10273469	141	.	CALN1	0	intronic	0.543	NA	9	15	1	0	0
7:71844153:C:T	rs6973603	7	71844153	C	T	0.3946	1.1712e-09	0.86598	rs10273469	141	.	CALN1	0	intronic	0.02	6	9	15	1	1	0
7:71844192:A:G	rs4370418	7	71844192	A	G	0.3956	8.50794e-10	0.861768	rs10273469	141	.	CALN1	0	intronic	4.989	7	9	15	1	1	0
7:71844391:C:T	rs1878490	7	71844391	T	C	0.497	4.53112e-27	0.826015	rs79527984	141	.	CALN1	0	intronic	1.575	NA	9	15	1	1	0
7:71845126:C:T	rs1914394	7	71845126	C	T	0.0994	3.55027e-07	0.600021	rs11764286	141	.	CALN1	0	intronic	4.498	NA	9	15	1	0	0
7:71845436:C:T	rs6979645	7	71845436	C	T	0.3996	2.67052e-10	0.882219	rs10273469	141	.	CALN1	0	intronic	0.316	7	9	15	1	1	0
7:71845701:G:GATAGATAC	rs138046357	7	71845701	G	GATAGATAC	0.4692	NA	0.71043	rs79527984	141	.	CALN1	0	intronic	1.229	NA	9	15	1	0	0
7:71846468:A:G	rs2001334	7	71846468	A	G	0.1014	5.25925e-07	0.629763	rs11764286	141	.	CALN1	0	intronic	5.577	5	9	15	1	0	0
7:71847345:C:T	rs1574549	7	71847345	T	C	0.2873	5.73492e-14	0.822185	rs562477	141	.	CALN1	0	intronic	9.056	7	9	15	1	1	0
7:71848277:C:T	rs2867668	7	71848277	C	T	0.2863	1.77348e-12	0.801654	rs562477	141	.	CALN1	0	intronic	4.411	6	9	15	1	1	0
7:71848977:A:G	rs34106803	7	71848977	G	A	0.3946	2.018e-09	0.86598	rs10273469	141	.	CALN1	0	intronic	3.481	6	9	15	1	1	0
7:71849538:C:G	rs2968523	7	71849538	C	G	0.497	NA	0.826015	rs79527984	141	.	CALN1	0	intronic	2.588	5	9	15	1	1	0
7:71849677:A:T	rs2944830	7	71849677	T	A	0.497	NA	0.826015	rs79527984	141	.	CALN1	0	intronic	1.127	6	9	15	1	1	0
7:71850606:A:C	rs79912928	7	71850606	C	A	0.04771	6.82716e-09	0.687121	rs11769084	141	.	CALN1	0	intronic	0.595	6	9	15	1	1	0
7:71851601:A:G	rs7778289	7	71851601	G	A	0.337	0.000223832	0.687769	rs10273469	141	.	CALN1	0	intronic	0.446	6	9	15	1	0	0
7:71852173:A:G	rs79527984	7	71852173	G	A	0.4533	1.33409e-17	1	rs79527984	141	.	CALN1	0	intronic	0.224	6	9	15	1	1	0
7:71853435:A:T	rs7807766	7	71853435	A	T	0.4364	NA	0.940363	rs79527984	141	.	CALN1	0	intronic	1.076	7	9	15	1	1	0
7:71853492:C:T	rs2944809	7	71853492	C	T	0.4443	4.91623e-16	0.967676	rs79527984	141	.	CALN1	0	intronic	0.628	NA	9	15	1	1	0
7:71854188:A:T	rs10950307	7	71854188	T	A	0.4364	NA	0.940363	rs79527984	141	.	CALN1	0	intronic	0.467	5	7	15	1	1	0
7:71855605:C:G	rs2944791	7	71855605	G	C	0.4443	NA	0.967676	rs79527984	141	.	CALN1	0	intronic	1.243	7	5	15	1	1	0
7:71856399:A:T	rs2944840	7	71856399	T	A	0.4801	NA	0.771887	rs79527984	141	.	CALN1	0	intronic	1.562	7	5	15	1	1	0
7:71856462:T:TGAA	rs10579096	7	71856462	T	TGAA	0.4384	NA	0.846035	rs79527984	141	.	CALN1	0	intronic	3.617	NA	5	15	1	0	0
7:71857820:T:TA	rs11413695	7	71857820	T	TA	0.4374	NA	0.810357	rs79527984	141	.	CALN1	0	intronic	0.677	NA	5	15	1	0	0
7:71858167:C:T	rs7787380	7	71858167	C	T	0.4453	5.63476e-13	0.830439	rs79527984	141	.	CALN1	0	intronic	2.215	1f	5	15	1	1	0
7:71858547:A:G	rs4415209	7	71858547	G	A	0.4414	1.92138e-12	0.839225	rs79527984	141	.	CALN1	0	intronic	0.549	6	5	15	1	1	0
7:71858982:C:T	rs7778594	7	71858982	T	C	0.4384	5.55693e-11	0.808483	rs79527984	141	.	CALN1	0	intronic	3.269	7	7	15	1	1	0
7:71859798:A:C	rs7779494	7	71859798	A	C	0.4354	NA	0.858895	rs79527984	141	.	CALN1	0	intronic	0.247	7	7	15	1	1	0
7:71860342:A:G	rs11981476	7	71860342	G	A	0.4145	NA	0.732557	rs79527984	141	.	CALN1	0	intronic	1.481	6	9	15	1	0	0
7:71860344:A:G	rs62463229	7	71860344	G	A	0.4533	NA	0.766522	rs79527984	141	.	CALN1	0	intronic	1.454	6	9	15	1	0	0
7:71860739:A:G	rs7784524	7	71860739	A	G	0.4374	5.84976e-11	0.81161	rs79527984	141	.	CALN1	0	intronic	4.223	5	9	15	1	1	0
7:71861243:G:GAA	rs148921743	7	71861243	G	GAA	0.4344	NA	0.85541	rs79527984	141	.	CALN1	0	intronic	0.258	NA	9	15	1	0	0
7:71861407:C:CA	rs56030535	7	71861407	C	CA	0.3787	NA	0.682562	rs79527984	141	.	CALN1	0	intronic	0.213	NA	9	15	1	0	0
7:71862773:C:CT	rs35102658	7	71862773	C	CT	0.4324	NA	0.849424	rs79527984	141	.	CALN1	0	intronic	2.77	NA	9	15	1	0	0
7:71862775:A:C	rs34479547	7	71862775	A	C	0.4324	NA	0.849424	rs79527984	141	.	CALN1	0	intronic	4.823	NA	9	15	1	0	0
7:71862985:A:G	rs10268535	7	71862985	A	G	0.4284	6.04895e-11	0.830458	rs79527984	141	.	CALN1	0	intronic	3.11	7	9	15	1	1	0
7:71863822:A:G	rs10227076	7	71863822	G	A	0.4354	7.42367e-13	0.852008	rs79527984	141	.	CALN1	0	intronic	1.192	5	9	15	1	1	0
7:71864030:A:G	rs6946889	7	71864030	G	A	0.4284	5.55482e-11	0.830458	rs79527984	141	.	CALN1	0	intronic	1.06	5	9	15	1	1	0
7:71865717:A:G	rs10232238	7	71865717	G	A	0.4314	1.83425e-11	0.819953	rs79527984	141	.	CALN1	0	intronic	1.059	6	9	15	1	1	0
7:71865905:C:T	rs7778103	7	71865905	T	C	0.4612	4.35763e-08	0.733559	rs79527984	141	.	CALN1	0	intronic	0.762	5	7	15	1	1	0
7:71866085:C:T	rs10225544	7	71866085	T	C	0.4612	4.1283e-08	0.733559	rs79527984	141	.	CALN1	0	intronic	3.752	5	7	15	1	1	0
7:71866089:C:G	rs10265973	7	71866089	C	G	0.4612	NA	0.733559	rs79527984	141	.	CALN1	0	intronic	0.437	5	7	15	1	1	0
7:71866194:A:C	rs61553902	7	71866194	C	A	0.04175	4.45854e-10	0.896979	rs11769084	141	.	CALN1	0	intronic	2.889	5	7	15	1	1	0
7:71866680:G:T	rs4128154	7	71866680	T	G	0.4592	6.60124e-08	0.733237	rs79527984	141	.	CALN1	0	intronic	0.991	5	7	15	1	1	0
7:71869727:A:G	rs10251904	7	71869727	A	G	0.4602	8.69961e-08	0.729776	rs79527984	141	.	CALN1	0	intronic	1.438	5	5	15	1	1	0
7:71870965:C:T	rs4348366	7	71870965	C	T	0.4672	7.14831e-09	0.746579	rs79527984	141	.	CALN1	0	intronic	16.31	5	1	15	1	0	0
7:71872935:C:T	rs6979389	7	71872935	C	T	0.4672	1.15455e-06	0.746579	rs79527984	141	.	CALN1	0	intronic	4.526	6	5	15	1	1	0
7:71906931:C:T	rs145470583	7	71906931	C	T	0.04771	3.64719e-09	0.629631	rs11769084	141	.	CALN1	0	intronic	11.92	5	7	15	1	1	0
7:99894971:A:G	rs142473518	7	99894971	A	G	0.1769	NA	0.774353	rs2406253	142	.	SPDYE3	10353	intergenic	2.726	7	5	15	0	1	1
7:99895309:C:G	rs111344110	7	99895309	C	G	0.1759	5.38638e-08	0.780529	rs2406253	142	.	SPDYE3	10015	intergenic	3.344	6	5	15	0	1	1
7:99897475:C:T	rs147248866	7	99897475	C	T	0.1759	6.9552e-08	0.780529	rs2406253	142	.	SPDYE3	7849	intergenic	1.665	5	5	15	1	1	1
7:99901602:C:T	rs3958484	7	99901602	T	C	0.1759	NA	0.780529	rs2406253	142	.	SPDYE3	3722	intergenic	2.151	7	4	15	1	1	1
7:99904969:A:G	rs3991498	7	99904969	A	G	0.1759	6.50633e-08	0.780529	rs2406253	142	.	SPDYE3	355	upstream	2.292	NA	4	15	1	1	1
7:99905325:C:T	rs111312383	7	99905325	C	T	0.1759	2.95593e-08	0.780529	rs2406253	142	.	SPDYE3	0	UTR5	5.249	7	4	15	1	1	1
7:99905475:C:G	rs28680963	7	99905475	C	G	0.1759	NA	0.780529	rs2406253	142	.	SPDYE3	0	UTR5	1.174	7	4	15	1	1	1
7:99905684:A:G	rs28401739	7	99905684	A	G	0.1769	4.41653e-08	0.786105	rs2406253	142	.	SPDYE3	0	intronic	9.702	6	4	15	1	1	1
7:99906300:C:T	rs111689538	7	99906300	C	T	0.174	NA	0.756739	rs2406253	142	.	SPDYE3	0	intronic	0.232	7	5	15	1	1	1
7:99910443:C:G	rs575839141	7	99910443	C	G	0.1759	NA	0.780529	rs2406253	142	.	SPDYE3	0	intronic	9.334	NA	5	15	1	1	1
7:99912929:A:T	rs148853830	7	99912929	A	T	0.1759	NA	0.780529	rs2406253	142	.	SPDYE3	0	intronic	13.55	2b	5	15	1	1	1
7:99913146:G:T	rs113387325	7	99913146	G	T	0.174	NA	0.76754	rs2406253	142	.	SPDYE3	0	intronic	7.888	5	5	15	1	1	1
7:99917416:A:G	rs112622797	7	99917416	G	A	0.174	5.68225e-08	0.768474	rs2406253	142	.	SPDYE3	0	exonic	4.592	6	4	5	1	1	1
7:99920588:A:G	rs3991544	7	99920588	G	A	0.1759	NA	0.780529	rs2406253	142	.	PMS2P1	0	ncRNA_intronic	1.176	NA	4	5	1	1	1
7:99922393:C:T	rs112659704	7	99922393	T	C	0.1759	NA	0.780529	rs2406253	142	.	PMS2P1	0	ncRNA_intronic	2.522	5	4	5	1	1	1
7:99926308:C:T	rs117787328	7	99926308	T	C	0.1759	NA	0.780529	rs2406253	142	.	PMS2P1	0	ncRNA_intronic	5.69	3a	4	5	1	1	1
7:99926522:A:G	rs1059129	7	99926522	A	G	0.1769	4.32198e-08	0.786105	rs2406253	142	.	PMS2P1	0	ncRNA_intronic	6.721	NA	4	5	1	1	1
7:99926811:C:T	rs150919431	7	99926811	C	T	0.1759	NA	0.780529	rs2406253	142	.	PMS2P1	0	ncRNA_intronic	1.714	3b	4	5	1	1	1
7:99927436:A:G	rs60750824	7	99927436	A	G	0.1759	NA	0.780529	rs2406253	142	.	PMS2P1	0	ncRNA_intronic	1.384	4	4	5	1	1	1
7:99930447:C:T	rs1063945	7	99930447	C	T	0.1759	2.72715e-08	0.780529	rs2406253	142	.	PMS2P1	0	ncRNA_intronic	0.563	6	5	5	1	1	1
7:99934008:G:T	rs7786844	7	99934008	T	G	0.1779	2.31369e-08	0.791712	rs2406253	142	.	PMS2P1:STAG3L5P:STAG3L5P-PVRIG2P-PILRB:PILRB	0:0:0:0	ncRNA_intronic	2.107	6	1	1	1	1	1
7:99934192:C:T	rs190448056	7	99934192	T	C	0.1759	NA	0.780529	rs2406253	142	.	PMS2P1:STAG3L5P:STAG3L5P-PVRIG2P-PILRB:PILRB	0:0:0:0	ncRNA_exonic	3.383	6	1	1	1	1	1
7:99934453:A:G	rs182703269	7	99934453	G	A	0.1769	NA	0.765003	rs2406253	142	.	PMS2P1:STAG3L5P:STAG3L5P-PVRIG2P-PILRB:PILRB	0:0:0:0	ncRNA_intronic	1.05	7	1	5	1	1	1
7:99935097:A:G	rs3873746	7	99935097	G	A	0.1789	NA	0.78554	rs2406253	142	.	PMS2P1:STAG3L5P:STAG3L5P-PVRIG2P-PILRB:PILRB	0:0:0:0	ncRNA_intronic	3.287	NA	1	5	1	1	1
7:99936427:C:T	rs3991564	7	99936427	T	C	0.1759	3.49777e-07	0.780529	rs2406253	142	.	PMS2P1:STAG3L5P:STAG3L5P-PVRIG2P-PILRB:PILRB	0:0:0:0	ncRNA_exonic	7.305	NA	4	5	1	1	1
7:99937481:A:G	rs112345649	7	99937481	A	G	0.1759	3.13625e-08	0.780529	rs2406253	142	.	PMS2P1:STAG3L5P:STAG3L5P-PVRIG2P-PILRB:PILRB	0:0:0:0	ncRNA_intronic	1.369	7	4	5	1	1	1
7:99937803:A:G	rs113261079	7	99937803	A	G	0.175	3.09724e-08	0.774012	rs2406253	142	.	PMS2P1:STAG3L5P:STAG3L5P-PVRIG2P-PILRB:PILRB	0:0:0:0	ncRNA_intronic	6.969	7	4	5	1	1	1
7:99937941:A:G	rs7797025	7	99937941	A	G	0.173	NA	0.76399	rs2406253	142	.	PMS2P1:STAG3L5P:STAG3L5P-PVRIG2P-PILRB:PILRB	0:0:0:0	ncRNA_intronic	2.072	6	4	5	1	1	1
7:99937942:A:G	rs11766917	7	99937942	A	G	0.171	NA	0.753117	rs2406253	142	.	PMS2P1:STAG3L5P:STAG3L5P-PVRIG2P-PILRB:PILRB	0:0:0:0	ncRNA_intronic	1.437	7	4	5	1	1	1
7:99938205:G:T	rs377671442	7	99938205	T	G	0.1759	NA	0.780529	rs2406253	142	.	PMS2P1:STAG3L5P:STAG3L5P-PVRIG2P-PILRB:PILRB	0:0:0:0	ncRNA_intronic	0.674	6	4	5	1	1	1
7:99938864:A:G	rs1636980	7	99938864	G	A	0.1759	3.31119e-08	0.780529	rs2406253	142	.	PMS2P1:STAG3L5P:STAG3L5P-PVRIG2P-PILRB:PILRB	0:0:0:0	ncRNA_exonic	1.926	7	4	4	1	1	1
7:99939050:C:T	rs118119933	7	99939050	C	T	0.166	NA	0.749596	rs2406253	142	.	PMS2P1:STAG3L5P:STAG3L5P-PVRIG2P-PILRB:PILRB	0:0:0:0	ncRNA_intronic	3.648	7	4	4	1	1	1
7:99939321:C:T	rs11761253	7	99939321	C	T	0.1759	2.92891e-08	0.780529	rs2406253	142	.	PMS2P1:STAG3L5P:STAG3L5P-PVRIG2P-PILRB:PILRB	0:0:0:0	ncRNA_intronic	3.135	6	4	4	1	1	1
7:99940630:A:C	rs6979910	7	99940630	A	C	0.1779	1.75139e-08	0.791712	rs2406253	142	.	STAG3L5P:STAG3L5P-PVRIG2P-PILRB:PILRB	00:00:00	ncRNA_intronic	0.103	6	2	4	1	1	1
7:99943283:A:G	rs11771936	7	99943283	A	G	0.1769	2.48029e-07	0.774353	rs2406253	142	.	STAG3L5P:STAG3L5P-PVRIG2P-PILRB:PILRB	00:00:00	ncRNA_intronic	1.43	6	4	5	1	1	1
7:99943583:A:T	rs28495773	7	99943583	A	T	0.175	NA	0.761262	rs2406253	142	.	STAG3L5P:STAG3L5P-PVRIG2P-PILRB:PILRB	00:00:00	ncRNA_exonic	1.29	NA	4	5	1	1	1
7:99946385:C:G	rs113979344	7	99946385	C	G	0.1759	3.40536e-08	0.780529	rs2406253	142	.	STAG3L5P:STAG3L5P-PVRIG2P-PILRB:PILRB	00:00:00	ncRNA_intronic	0.1	5	4	4	1	1	1
7:99947657:C:G	rs75636500	7	99947657	C	G	0.1759	4.08913e-08	0.780529	rs2406253	142	.	STAG3L5P:STAG3L5P-PVRIG2P-PILRB:PILRB	00:00:00	ncRNA_exonic	1.793	6	4	4	1	1	1
7:99947897:A:T	rs77370288	7	99947897	A	T	0.1759	1.90137e-07	0.780529	rs2406253	142	.	STAG3L5P:STAG3L5P-PVRIG2P-PILRB:PILRB	00:00:00	ncRNA_intronic	0.858	7	4	4	1	1	1
7:99948655:G:T	rs111963714	7	99948655	T	G	0.1998	NA	0.65508	rs2406253	142	.	STAG3L5P:STAG3L5P-PVRIG2P-PILRB:PILRB	00:00:00	ncRNA_intronic	1.55	7	4	4	1	1	1
7:99950297:A:T	rs7795656	7	99950297	A	T	0.1759	1.81155e-08	0.780529	rs2406253	142	.	STAG3L5P-PVRIG2P-PILRB:PILRB:PVRIG2P	00:00:00	ncRNA_exonic	1.758	7	1	4	1	1	1
7:99950408:A:G	rs7795805	7	99950408	A	G	0.1769	NA	0.786105	rs2406253	142	.	STAG3L5P-PVRIG2P-PILRB:PILRB:PVRIG2P	00:00:00	ncRNA_exonic	1.902	7	1	4	1	1	1
7:99950416:C:T	rs532285838	7	99950416	C	T	0.1769	NA	0.786105	rs2406253	142	.	STAG3L5P-PVRIG2P-PILRB:PILRB:PVRIG2P	00:00:00	ncRNA_exonic	1.043	NA	1	4	1	1	1
7:99950417:A:G	rs547186306	7	99950417	A	G	0.1769	NA	0.786105	rs2406253	142	.	STAG3L5P-PVRIG2P-PILRB:PILRB:PVRIG2P	00:00:00	ncRNA_exonic	1.196	NA	1	4	1	1	1
7:99950418:C:T	rs559354079	7	99950418	T	C	0.1769	NA	0.786105	rs2406253	142	.	STAG3L5P-PVRIG2P-PILRB:PILRB:PVRIG2P	00:00:00	ncRNA_exonic	1.347	NA	1	4	1	1	1
7:99950427:G:T	rs7799894	7	99950427	G	T	0.1769	NA	0.786105	rs2406253	142	.	STAG3L5P-PVRIG2P-PILRB:PILRB:PVRIG2P	00:00:00	ncRNA_exonic	1.629	5	1	4	1	1	1
7:99950450:A:G	rs7799901	7	99950450	G	A	0.1779	NA	0.791712	rs2406253	142	.	STAG3L5P-PVRIG2P-PILRB:PILRB:PVRIG2P	00:00:00	ncRNA_exonic	0.003	5	1	4	1	1	1
7:99950508:C:G	rs7799932	7	99950508	G	C	0.1759	1.84379e-08	0.780529	rs2406253	142	.	STAG3L5P-PVRIG2P-PILRB:PILRB:PVRIG2P	00:00:00	ncRNA_exonic	0.195	7	1	4	1	1	1
7:99951315:A:G	rs7341507	7	99951315	A	G	0.1759	1.64785e-08	0.780529	rs2406253	142	.	STAG3L5P-PVRIG2P-PILRB:PILRB:PVRIG2P	00:00:00	ncRNA_exonic	7.541	7	2	4	1	1	1
7:99952828:C:T	rs76798830	7	99952828	C	T	0.175	2.58949e-08	0.774012	rs2406253	142	.	STAG3L5P-PVRIG2P-PILRB:PILRB	00:00:00	ncRNA_exonic	0.718	7	4	4	1	1	1
7:99952970:A:G	rs78256546	7	99952970	A	G	0.1759	1.76603e-08	0.780529	rs2406253	142	.	STAG3L5P-PVRIG2P-PILRB:PILRB	00:00:00	ncRNA_intronic	6.163	6	4	4	1	1	1
7:99953786:C:CA	rs369182876	7	99953786	C	CA	0.2038	NA	0.629664	rs2406253	142	.	STAG3L5P-PVRIG2P-PILRB:PILRB	00:00:00	ncRNA_intronic	8.037	NA	4	4	1	1	1
7:99954393:A:G	rs6946768	7	99954393	G	A	0.1759	NA	0.780529	rs2406253	142	.	STAG3L5P-PVRIG2P-PILRB:PILRB	00:00:00	exonic	0.358	5	1	4	1	1	1
7:99954457:G:T	rs41280971	7	99954457	G	T	0.1759	NA	0.780529	rs2406253	142	.	STAG3L5P-PVRIG2P-PILRB:PILRB	00:00:00	exonic	0.693	5	1	4	1	1	1
7:99955364:A:G	rs3087502	7	99955364	G	A	0.1759	1.54557e-08	0.780529	rs2406253	142	.	STAG3L5P-PVRIG2P-PILRB:PILRB	00:00:00	ncRNA_intronic	1.098	NA	2	4	1	1	1
7:99955866:A:G	rs61735533	7	99955866	G	A	0.1759	1.70975e-08	0.780529	rs2406253	142	.	STAG3L5P-PVRIG2P-PILRB:PILRB	00:00:00	exonic	0.504	6	2	4	1	1	1
7:99956436:C:T	rs11771799	7	99956436	T	C	0.1402	NA	0.627554	rs2406253	142	.	STAG3L5P-PVRIG2P-PILRB:PILRB	00:00:00	exonic	10.67	6	2	4	1	1	1
7:99956439:C:T	rs35986051	7	99956439	T	C	0.1402	NA	0.627554	rs2406253	142	.	STAG3L5P-PVRIG2P-PILRB:PILRB	00:00:00	exonic	12.21	7	2	4	1	1	1
7:99956893:A:T	rs11761426	7	99956893	A	T	0.1759	1.57476e-08	0.780529	rs2406253	142	.	STAG3L5P-PVRIG2P-PILRB:PILRB	00:00:00	ncRNA_intronic	3.668	5	3	4	1	1	1
7:99957128:G:GCCT	rs5886120	7	99957128	GCCT	G	0.1759	NA	0.780529	rs2406253	142	.	STAG3L5P-PVRIG2P-PILRB:PILRB	00:00:00	exonic	0.842	NA	3	4	1	1	1
7:99957994:G:GGA	rs151288400	7	99957994	GGA	G	0.1759	NA	0.780529	rs2406253	142	.	STAG3L5P-PVRIG2P-PILRB:PILRB	00:00:00	ncRNA_intronic	4.215	NA	3	4	1	1	1
7:99961194:A:G	rs6955367	7	99961194	A	G	0.1779	1.02636e-08	0.791712	rs2406253	142	.	STAG3L5P-PVRIG2P-PILRB:PILRB	00:00:00	ncRNA_intronic	0.763	6	4	4	1	1	1
7:99962096:C:T	rs77861211	7	99962096	T	C	0.1759	1.7674e-08	0.780529	rs2406253	142	.	STAG3L5P-PVRIG2P-PILRB:PILRB	00:00:00	ncRNA_intronic	5.831	5	4	5	1	1	1
7:99964661:A:G	rs11769057	7	99964661	A	G	0.1759	1.64117e-08	0.780529	rs2406253	142	.	STAG3L5P-PVRIG2P-PILRB:PILRB	00:00:00	ncRNA_intronic	5.496	6	2	5	1	1	1
7:99964789:G:T	rs11765869	7	99964789	T	G	0.1759	2.35945e-08	0.780529	rs2406253	142	.	STAG3L5P-PVRIG2P-PILRB:PILRB	00:00:00	ncRNA_intronic	1.3	6	2	5	1	1	1
7:99965285:C:T	rs705866	7	99965285	T	C	0.1759	2.29863e-08	0.780529	rs2406253	142	.	STAG3L5P-PVRIG2P-PILRB:PILRB:PILRA	00:00:00	ncRNA_exonic	12.31	7	2	5	1	1	1
7:99965328:G:GA	rs11284139	7	99965328	GA	G	0.1759	NA	0.780529	rs2406253	142	.	STAG3L5P-PVRIG2P-PILRB:PILRB:PILRA	00:00:00	ncRNA_exonic	6.626	NA	2	5	1	1	1
7:99967644:A:G	rs11768967	7	99967644	G	A	0.1779	8.3135e-09	0.791712	rs2406253	142	.	PILRA	0	intronic	4.205	5	2	5	1	1	1
7:99967737:C:T	rs11768933	7	99967737	C	T	0.1759	1.55357e-08	0.780529	rs2406253	142	.	PILRA	0	intronic	0.847	5	2	5	1	1	1
7:99968489:A:ACT	rs57275596	7	99968489	A	ACT	0.1779	NA	0.791712	rs2406253	142	.	PILRA	0	intronic	7.951	NA	5	5	1	1	1
7:99968498:G:GA	rs149365789	7	99968498	G	GA	0.1759	NA	0.780529	rs2406253	142	.	PILRA	0	intronic	8.754	NA	5	5	1	1	1
7:99970188:C:T	rs6948685	7	99970188	C	T	0.1769	1.01571e-08	0.786105	rs2406253	142	.	PILRA	0	intronic	0.289	6	2	7	1	1	1
7:99972122:A:G	rs7792525	7	99972122	A	G	0.1759	1.03411e-08	0.780529	rs2406253	142	.	PILRA	0	intronic	0.437	5	1	15	1	1	1
7:99972403:C:T	rs7792959	7	99972403	C	T	0.1779	7.19526e-09	0.791712	rs2406253	142	.	PILRA	0	intronic	5.991	5	1	15	1	1	1
7:99973351:C:T	rs6965207	7	99973351	C	T	0.1759	NA	0.780529	rs2406253	142	.	PILRA	0	intronic	4.667	7	1	15	1	1	1
7:99973402:A:G	rs6965458	7	99973402	G	A	0.1759	1.65696e-08	0.780529	rs2406253	142	.	PILRA	0	intronic	1.404	6	1	15	1	1	1
7:99974968:A:G	rs6975563	7	99974968	G	A	0.1759	1.07612e-08	0.780529	rs2406253	142	.	PILRA	0	intronic	0.714	3a	5	15	1	1	1
7:99975266:A:G	rs6975660	7	99975266	A	G	0.1779	7.9885e-09	0.791712	rs2406253	142	.	PILRA	0	intronic	9.044	4	3	15	1	1	1
7:99976703:A:G	rs1964242	7	99976703	G	A	0.1759	1.30336e-08	0.780529	rs2406253	142	.	PILRA	0	intronic	8.193	7	1	15	1	1	1
7:99977582:G:T	rs73401443	7	99977582	T	G	0.1779	6.25476e-09	0.791712	rs2406253	142	.	PILRA	0	intronic	6.214	6	1	15	1	1	1
7:99979564:C:G	rs112386097	7	99979564	C	G	0.1759	NA	0.780529	rs2406253	142	.	PILRA	0	intronic	0.329	5	1	15	1	1	1
7:99980104:C:T	rs2108269	7	99980104	T	C	0.1779	7.28029e-09	0.791712	rs2406253	142	.	PILRA	0	intronic	2.042	7	1	15	1	1	1
7:99981775:A:G	rs6945952	7	99981775	A	G	0.1759	8.8371e-09	0.780529	rs2406253	142	.	PILRA	0	intronic	1.883	5	4	15	1	1	1
7:99981859:C:G	rs73401450	7	99981859	G	C	0.1759	1.06438e-08	0.780529	rs2406253	142	.	PILRA	0	intronic	3.582	5	4	15	1	1	1
7:99981895:C:T	rs73401451	7	99981895	T	C	0.1759	1.06366e-08	0.780529	rs2406253	142	.	PILRA	0	intronic	2.691	6	4	15	1	1	1
7:99983135:C:T	rs10085549	7	99983135	C	T	0.1779	5.23029e-09	0.791712	rs2406253	142	.	PILRA	0	intronic	4.217	5	4	15	1	1	1
7:99987805:C:T	rs7783550	7	99987805	C	T	0.1928	1.75477e-09	0.968224	rs2406253	142	.	PILRA	0	intronic	10.4	6	4	15	1	1	1
7:99988403:A:G	rs11771419	7	99988403	A	G	0.1928	1.74684e-09	0.968224	rs2406253	142	.	PILRA	0	intronic	0.095	5	4	15	1	1	1
7:99991548:C:T	rs7803454	7	99991548	C	T	0.1928	2.46965e-09	0.968224	rs2406253	142	.	PILRA	0	intronic	1.356	4	2	15	1	1	1
7:99994785:A:G	rs11771241	7	99994785	G	A	0.1928	2.03172e-09	0.968224	rs2406253	142	.	PILRA	0	intronic	3.32	5	2	15	1	1	1
7:99994813:A:G	rs10241492	7	99994813	A	G	0.1928	1.59135e-09	0.968224	rs2406253	142	.	PILRA	0	intronic	3.863	6	2	15	1	1	1
7:99998607:A:G	rs11769886	7	99998607	G	A	0.1928	2.56045e-09	0.968224	rs2406253	142	.	ZCWPW1	0	UTR3	1.323	5	4	15	1	1	1
7:100000274:A:C	rs35111986	7	100000274	C	A	0.1928	2.48959e-09	0.968224	rs2406253	142	.	ZCWPW1	0	intronic	3.083	4	4	15	1	1	1
7:100000839:A:AT	rs11338339	7	100000839	AT	A	0.2296	NA	0.770022	rs2406253	142	.	ZCWPW1	0	intronic	0.758	NA	4	15	1	1	1
7:100000941:C:T	rs6953749	7	100000941	C	T	0.1928	1.78265e-09	0.968224	rs2406253	142	.	ZCWPW1	0	intronic	0.593	2b	4	15	1	1	1
7:100002772:A:G	rs76913697	7	100002772	A	G	0.1928	1.8886e-09	0.968224	rs2406253	142	.	ZCWPW1	0	intronic	0.378	2b	4	15	1	1	1
7:100003055:G:GA	rs150780493	7	100003055	GA	G	0.1978	NA	0.936999	rs2406253	142	.	ZCWPW1	0	intronic	0.769	NA	4	15	1	1	1
7:100004543:C:T	rs1000215	7	100004543	T	C	0.1948	1.16361e-09	0.980842	rs2406253	142	.	ZCWPW1	0	intronic	1.9	4	4	15	1	1	1
7:100004577:C:G	rs3900792	7	100004577	G	C	0.1928	1.75841e-09	0.968224	rs2406253	142	.	ZCWPW1	0	intronic	2.596	5	4	15	1	1	1
7:100005720:C:T	rs2003507	7	100005720	C	T	0.1928	1.77995e-09	0.968224	rs2406253	142	.	ZCWPW1	0	intronic	4.081	4	4	15	1	1	1
7:100006493:A:G	rs68116612	7	100006493	G	A	0.1948	6.7157e-10	0.980842	rs2406253	142	.	ZCWPW1	0	intronic	8.816	2b	4	15	1	1	1
7:100008874:G:GA	rs147130878	7	100008874	G	GA	0.1948	NA	0.980842	rs2406253	142	.	ZCWPW1	0	intronic	1.175	NA	4	15	1	1	1
7:100009222:T:TG	rs34771058	7	100009222	TG	T	0.1928	NA	0.968224	rs2406253	142	.	ZCWPW1	0	intronic	0.945	NA	4	15	1	1	1
7:100009985:C:G	rs67471932	7	100009985	C	G	0.1928	1.82719e-09	0.968224	rs2406253	142	.	ZCWPW1	0	intronic	2.212	6	4	15	1	1	1
7:100009994:C:T	rs73161759	7	100009994	T	C	0.1928	1.6216e-09	0.968224	rs2406253	142	.	ZCWPW1	0	intronic	0.542	4	4	15	1	1	1
7:100014313:A:G	rs6957928	7	100014313	G	A	0.1928	1.81825e-09	0.968224	rs2406253	142	.	ZCWPW1	0	intronic	0.486	6	4	15	1	1	1
7:100014846:C:T	rs73161762	7	100014846	C	T	0.1909	3.30613e-09	0.955556	rs2406253	142	.	ZCWPW1	0	intronic	5.82	6	4	15	1	1	1
7:100015124:A:G	rs67315960	7	100015124	A	G	0.1928	1.73695e-09	0.968224	rs2406253	142	.	ZCWPW1	0	intronic	1.686	6	4	15	1	1	1
7:100016354:A:C	rs111757992	7	100016354	A	C	0.1948	9.47052e-10	0.980842	rs2406253	142	.	ZCWPW1	0	intronic	1.196	5	4	15	1	1	1
7:100016413:C:CA	rs374789575	7	100016413	C	CA	0.164	NA	0.773398	rs2406253	142	.	ZCWPW1	0	intronic	1.283	NA	4	15	1	1	1
7:100016844:C:G	rs11763414	7	100016844	C	G	0.1928	1.72828e-09	0.968224	rs2406253	142	.	ZCWPW1	0	intronic	2.105	4	4	15	1	1	1
7:100017454:A:G	rs7783159	7	100017454	G	A	0.1938	2.36527e-09	0.961869	rs2406253	142	.	ZCWPW1	0	exonic	3.15	5	4	15	1	1	1
7:100018904:A:G	rs66632384	7	100018904	G	A	0.1928	1.63243e-09	0.968224	rs2406253	142	.	ZCWPW1	0	intronic	1.407	7	4	15	1	1	1
7:100020982:A:G	rs28490152	7	100020982	G	A	0.1948	1.00827e-09	0.980842	rs2406253	142	.	ZCWPW1	0	intronic	0.372	5	2	15	1	1	1
7:100021618:A:C	rs6970806	7	100021618	A	C	0.1928	1.65058e-09	0.968224	rs2406253	142	.	ZCWPW1	0	intronic	0.411	5	4	15	1	1	1
7:100021679:A:G	rs6970828	7	100021679	A	G	0.1928	NA	0.968224	rs2406253	142	.	ZCWPW1	0	intronic	2.794	7	4	15	1	1	1
7:100023308:C:T	rs28660238	7	100023308	C	T	0.1948	9.68036e-10	0.980842	rs2406253	142	.	ZCWPW1	0	intronic	9.052	1f	5	15	1	1	1
7:100023838:C:T	rs67163493	7	100023838	C	T	0.1928	1.4242e-09	0.968224	rs2406253	142	.	ZCWPW1	0	intronic	3.236	6	5	15	1	1	1
7:100024153:C:T	rs73403312	7	100024153	T	C	0.1928	NA	0.968224	rs2406253	142	.	ZCWPW1	0	intronic	2.129	6	5	15	1	1	1
7:100025564:C:T	rs67196635	7	100025564	T	C	0.1948	6.15232e-10	0.980842	rs2406253	142	.	ZCWPW1	0	intronic	1.965	5	1	7	1	1	1
7:100026415:T:TCA	rs10693652	7	100026415	T	TCA	0.1948	NA	0.980842	rs2406253	142	.	ZCWPW1:MEPCE	00:00:00	UTR5	0.563	NA	1	1	1	1	1
7:100026421:G:T	rs200701118	7	100026421	G	T	0.1909	NA	0.955753	rs2406253	142	.	ZCWPW1:MEPCE	00:00:00	upstream	0.865	5	1	1	1	1	1
7:100026780:C:G	rs60257855	7	100026780	G	C	0.1938	1.3906e-08	0.961869	rs2406253	142	.	MEPCE	0	intronic	4.173	5	1	1	1	1	1
7:100027339:C:G	rs74460138	7	100027339	C	G	0.1928	7.75626e-10	0.968224	rs2406253	142	.	MEPCE	0	UTR5	0.032	7	1	1	1	1	1
7:100028187:C:T	rs6975729	7	100028187	C	T	0.1928	7.94579e-10	0.968224	rs2406253	142	.	MEPCE	0	exonic	2.889	7	1	1	1	1	1
7:100028484:C:T	rs6962151	7	100028484	T	C	0.1948	4.60739e-10	0.980842	rs2406253	142	.	MEPCE	0	exonic	0.485	5	1	2	1	1	1
7:100031502:C:CCTATTCTCTAGCCCTT	rs146771744	7	100031502	C	CCTATTCTCTAGCCCTT	0.1928	NA	0.968224	rs2406253	142	.	MEPCE	0	UTR3	0.496	NA	3	4	1	1	1
7:100031612:A:G	rs1073	7	100031612	G	A	0.1928	7.68673e-10	0.968224	rs2406253	142	.	MEPCE	0	UTR3	2.729	NA	3	4	1	1	1
7:100031758:G:T	rs67483801	7	100031758	G	T	0.1948	9.13735e-09	0.980842	rs2406253	142	.	MEPCE	16	downstream	3.46	2b	3	4	1	1	1
7:100032288:C:T	rs4989959	7	100032288	T	C	0.1928	7.84352e-10	0.968224	rs2406253	142	.	MEPCE	546	upstream:downstream	0.749	5	1	6	1	1	1
7:100032665:A:G	rs4074838	7	100032665	G	A	0.1928	7.06095e-10	0.968224	rs2406253	142	.	RP11-758P17.2	214	upstream:downstream	8.416	6	1	3	1	1	1
7:100036227:T:TAGG	rs140443760	7	100036227	TAGG	T	0.1928	NA	0.968224	rs2406253	142	.	RP11-758P17.3	99	downstream	1.049	NA	4	15	1	1	1
7:100037690:C:T	rs111265471	7	100037690	T	C	0.1928	1.12505e-09	0.968224	rs2406253	142	.	RP11-758P17.3	1562	intergenic	0.55	5	5	15	1	1	1
7:100037900:A:AAAT	rs367546488	7	100037900	AAAT	A	0.1928	NA	0.968224	rs2406253	142	.	RP11-758P17.3	1772	intergenic	3.722	NA	5	15	1	1	1
7:100038945:C:T	rs7800667	7	100038945	C	T	0.1928	1.51277e-09	0.968224	rs2406253	142	.	RP11-758P17.3	2817	intergenic	3.719	6	5	15	1	1	1
7:100039815:C:T	rs11761725	7	100039815	C	T	0.1928	2.36019e-09	0.968224	rs2406253	142	.	RP11-758P17.3	3687	intergenic	6.22	5	4	15	1	1	1
7:100039970:C:T	rs11761784	7	100039970	C	T	0.1948	7.4216e-10	0.980842	rs2406253	142	.	RP11-758P17.3	3842	intergenic	2.77	1f	4	15	1	1	1
7:100043055:A:G	rs11764818	7	100043055	G	A	0.1938	1.12364e-09	0.974515	rs2406253	142	.	RP11-758P17.3	6927	intergenic	0.981	6	2	5	1	1	1
7:100043173:A:G	rs112317829	7	100043173	A	G	0.1958	7.66716e-10	0.987208	rs2406253	142	.	RP11-758P17.3	7045	intergenic	1.051	7	2	5	1	1	1
7:100043811:C:CCCA	rs138128268	7	100043811	CCCA	C	0.1958	NA	0.987208	rs2406253	142	.	RP11-758P17.3	7683	intergenic	1.148	NA	2	5	1	1	1
7:100044551:C:T	rs28629346	7	100044551	T	C	0.1958	1.02952e-09	0.987208	rs2406253	142	.	RP11-758P17.3	8423	intergenic	0.039	7	5	5	1	1	1
7:100044754:A:G	rs28578163	7	100044754	A	G	0.1948	1.4573e-08	0.980842	rs2406253	142	.	RP11-758P17.3	8626	intergenic	3.06	7	5	5	1	1	1
7:100045885:A:G	rs6967277	7	100045885	A	G	0.1958	1.00489e-09	0.987208	rs2406253	142	.	C7orf61	8352	intergenic	2.126	6	5	5	1	1	1
7:100046504:A:G	rs67239991	7	100046504	A	G	0.1958	7.8134e-10	0.987208	rs2406253	142	.	C7orf61	7733	intergenic	0.236	7	5	5	1	1	1
7:100047170:C:CT	rs545555454	7	100047170	C	CT	0.1938	NA	0.94904	rs2406253	142	.	C7orf61	7067	intergenic	1.3	NA	5	5	1	1	1
7:100049742:A:G	rs111493473	7	100049742	A	G	0.1958	6.27363e-10	0.987208	rs2406253	142	.	C7orf61	4495	intergenic	1.632	7	5	5	1	1	1
7:100053690:C:T	rs2406255	7	100053690	T	C	0.1938	2.24435e-09	0.974515	rs2406253	142	.	C7orf61	547	downstream	0.683	NA	3	5	1	1	1
7:100054637:G:GT	rs150726853	7	100054637	GT	G	0.1938	NA	0.974515	rs2406253	142	.	C7orf61	0	intronic	0.657	NA	4	5	1	1	1
7:100056166:C:T	rs6955362	7	100056166	C	T	0.1928	1.00058e-09	0.968224	rs2406253	142	.	C7orf61	0	intronic	2.043	6	4	5	1	1	1
7:100056220:C:T	rs6975514	7	100056220	T	C	0.1928	9.12013e-10	0.968224	rs2406253	142	.	C7orf61	0	intronic	11.62	7	4	5	1	1	1
7:100060732:G:GA	rs370915286	7	100060732	GA	G	0.2018	NA	0.924747	rs2406253	142	.	C7orf61	0	intronic	0.921	NA	4	5	1	1	1
7:100062073:T:TC	rs11444435	7	100062073	T	TC	0.1958	NA	0.987208	rs2406253	142	.	TSC22D4	0	upstream	2.41	NA	4	5	1	1	1
7:100063919:G:GT	rs11453225	7	100063919	G	GT	0.1928	NA	0.98092	rs2406253	142	.	TSC22D4	0	downstream	5.414	NA	1	5	1	1	1
7:100065443:A:T	rs7811142	7	100065443	A	T	0.1938	8.32203e-10	0.974515	rs2406253	142	.	TSC22D4	0	exonic	9.485	5	1	4	1	1	1
7:100068936:C:T	rs7794485	7	100068936	T	C	0.1928	2.59865e-09	0.98092	rs2406253	142	.	TSC22D4	0	intronic	0.22	5	3	5	1	1	1
7:100069088:C:T	rs111972532	7	100069088	T	C	0.1928	1.20719e-09	0.98092	rs2406253	142	.	TSC22D4	0	intronic	3.733	5	4	5	1	1	1
7:100070758:C:T	rs4472444	7	100070758	T	C	0.1938	5.86947e-10	0.987243	rs2406253	142	.	TSC22D4	0	intronic	7.217	1f	2	6	1	1	1
7:100072031:C:T	rs7809801	7	100072031	T	C	0.1938	6.88484e-10	0.987243	rs2406253	142	.	TSC22D4	0	exonic	0.285	7	3	4	1	1	1
7:100072767:C:T	rs1962269	7	100072767	C	T	0.1938	5.4417e-10	0.987243	rs2406253	142	.	TSC22D4	0	intronic	0.071	NA	3	5	1	1	1
7:100073069:C:G	rs11773661	7	100073069	G	C	0.1918	9.56987e-10	0.974635	rs2406253	142	.	TSC22D4	0	intronic	2.981	6	2	5	1	1	1
7:100073292:A:G	rs11766752	7	100073292	A	G	0.1958	5.39853e-10	1	rs2406253	142	.	TSC22D4	0	intronic	5.592	3a	2	5	1	1	1
7:100074020:A:G	rs66958101	7	100074020	G	A	0.1928	9.67365e-10	0.98092	rs2406253	142	.	TSC22D4	0	intronic	12.87	4	1	3	1	1	1
7:100076614:A:G	rs11559117	7	100076614	A	G	0.1958	2.64593e-10	1	rs2406253	142	.	TSC22D4	0	UTR5	11.8	NA	1	1	1	1	1
7:100077273:A:G	rs2406253	7	100077273	A	G	0.1958	1.07083e-10	1	rs2406253	142	.	TSC22D4	370	upstream	6.608	NA	1	2	1	1	1
7:100077863:T:TA	rs548768523	7	100077863	T	TA	0.2416	NA	0.743371	rs2406253	142	.	TSC22D4	960	upstream	0.476	NA	5	5	1	1	1
7:100078226:A:G	rs4463351	7	100078226	G	A	0.1958	4.98974e-09	1	rs2406253	142	.	TSC22D4	1323	intergenic	1.324	6	5	5	1	1	1
7:100078454:A:AT	rs201103427	7	100078454	A	AT	0.1978	NA	0.961754	rs2406253	142	.	TSC22D4	1551	intergenic	0.546	NA	5	5	1	1	1
7:100078754:C:T	rs11760536	7	100078754	C	T	0.1928	8.95116e-10	0.98092	rs2406253	142	.	TSC22D4	1851	intergenic	1.121	7	5	5	1	1	1
7:100080013:G:T	rs6972167	7	100080013	G	T	0.2008	NA	0.956054	rs2406253	142	.	AC092849.1	1367	intergenic	1.026	6	2	5	1	1	1
7:100080474:A:T	rs60844404	7	100080474	A	T	0.1948	3.2348e-10	0.993602	rs2406253	142	.	AC092849.1	906	downstream	5.693	4	1	2	1	1	1
7:100081186:A:G	rs113459328	7	100081186	G	A	0.1948	NA	0.993602	rs2406253	142	.	AC092849.1	194	upstream:downstream	12.94	2a	1	1	1	1	1
7:100081306:C:T	rs113738841	7	100081306	C	T	0.1948	1.27275e-10	0.993602	rs2406253	142	.	AC092849.1	74	upstream:downstream	5.863	4	1	1	1	1	1
7:100081944:A:G	rs11763511	7	100081944	G	A	0.1948	4.08467e-10	0.993602	rs2406253	142	.	NYAP1	0	intronic	10.16	4	1	1	1	1	1
7:100083078:A:G	rs67040465	7	100083078	G	A	0.1938	7.5264e-10	0.987243	rs2406253	142	.	NYAP1	0	intronic	2.02	4	1	7	1	1	1
7:100088640:C:G	rs2897358	7	100088640	C	G	0.1958	NA	0.974498	rs2406253	142	.	NYAP1	0	exonic	2.635	2b	3	5	1	1	1
7:100089017:C:T	rs60478351	7	100089017	C	T	0.1958	3.9189e-10	0.974498	rs2406253	142	.	NYAP1	0	intronic	0.302	5	4	5	1	1	1
7:100089234:A:G	rs7787620	7	100089234	A	G	0.1958	1.0687e-08	0.974498	rs2406253	142	.	NYAP1	0	intronic	0.04	6	4	5	1	1	1
7:100089385:A:G	rs7787825	7	100089385	A	G	0.1968	3.80725e-10	0.980869	rs2406253	142	.	NYAP1	0	intronic	11.44	7	4	5	1	1	1
7:100089860:C:T	rs6979335	7	100089860	T	C	0.1968	NA	0.980869	rs2406253	142	.	NYAP1	0	intronic	11.98	6	4	5	1	1	1
7:100090049:C:T	rs11769700	7	100090049	T	C	0.1968	4.15863e-10	0.980869	rs2406253	142	.	NYAP1	0	intronic	1.117	5	4	5	1	1	1
7:100091215:A:G	rs73405353	7	100091215	G	A	0.1958	8.48218e-10	0.974498	rs2406253	142	.	NYAP1	0	intronic	8.198	2b	1	1	1	1	1
7:100092377:T:TA	rs147984352	7	100092377	T	TA	0.1958	NA	0.974498	rs2406253	142	.	NYAP1	0	UTR3	15.12	NA	4	15	1	1	1
7:100095349:C:G	rs6948699	7	100095349	C	G	0.1958	1.10815e-09	0.974498	rs2406253	142	.	NYAP1	2926	intergenic	0.629	6	5	15	1	1	1
7:100095664:C:T	rs6953107	7	100095664	C	T	0.1978	6.93627e-10	0.962269	rs2406253	142	.	NYAP1	3241	intergenic	4.24	7	5	15	1	1	1
7:100096742:G:T	rs60644673	7	100096742	G	T	0.1958	9.82479e-10	0.974498	rs2406253	142	.	NYAP1	4319	intergenic	8.189	6	5	15	1	1	1
7:100097895:C:T	rs34989573	7	100097895	C	T	0.1968	9.88102e-10	0.968209	rs2406253	142	.	NYAP1	5472	intergenic	9.725	7	5	15	1	1	1
7:100098295:C:T	rs6974282	7	100098295	C	T	0.1968	1.00574e-09	0.968209	rs2406253	142	.	NYAP1	5872	intergenic	1.454	6	5	15	1	1	1
7:100098296:C:T	rs6974286	7	100098296	C	T	0.1968	1.02309e-09	0.968209	rs2406253	142	.	NYAP1	5873	intergenic	0.817	6	5	15	1	1	1
7:100098680:C:G	rs6978739	7	100098680	C	G	0.1968	1.22611e-09	0.968209	rs2406253	142	.	NYAP1	6257	intergenic	4.83	7	5	15	1	1	1
7:100099466:C:T	rs4385401	7	100099466	T	C	0.1968	1.27187e-09	0.968209	rs2406253	142	.	NYAP1	7043	intergenic	0.379	4	2	15	1	1	1
7:100101648:G:T	rs11772580	7	100101648	G	T	0.2545	6.55485e-09	0.60617	rs2406253	142	.	RP11-44M6.1	5691	intergenic	1.102	7	5	15	1	1	1
7:100119643:A:G	rs1962151	7	100119643	A	G	0.1183	9.96023e-08	1	rs66465239	142	.	RP11-44M6.1	2093	intergenic	3.767	NA	5	15	0	1	1
7:100119834:T:TTTTA	rs141683265	7	100119834	T	TTTTA	0.1183	NA	1	rs66465239	142	.	RP11-44M6.1	2284	intergenic	2.085	NA	5	15	0	1	1
7:100120585:C:T	rs562590176	7	100120585	C	T	0.1183	NA	1	rs66465239	142	.	RP11-44M6.1	3035	intergenic	1.099	NA	5	15	0	1	1
7:100122680:G:T	rs66791449	7	100122680	T	G	0.1203	2.45899e-08	0.980847	rs66465239	142	.	RP11-44M6.1	5130	intergenic	4.475	7	5	15	0	1	1
7:100123511:G:T	rs112489224	7	100123511	G	T	0.1183	NA	1	rs66465239	142	.	RN7SL416P	4475	intergenic	1.367	6	5	15	0	1	1
7:100126835:A:G	rs140263945	7	100126835	G	A	0.1183	2.64866e-08	1	rs66465239	142	.	RN7SL416P	1151	intergenic	6.533	6	5	15	1	1	1
7:100126921:C:T	rs66465239	7	100126921	C	T	0.1183	2.45309e-08	1	rs66465239	142	.	RN7SL416P	1065	intergenic	3.751	7	5	15	1	1	1
7:100127558:A:G	rs73154890	7	100127558	G	A	0.1183	2.94591e-08	1	rs66465239	142	.	RN7SL416P	428	downstream	4.167	6	5	15	1	1	1
7:100129944:A:G	rs113520769	7	100129944	A	G	0.1143	NA	0.961497	rs66465239	142	.	RN7SL416P	1661	intergenic	9.944	5	5	15	1	1	1
7:100136864:C:G	7:100136864:C:G	7	100136864	C	G	0.1183	NA	0.980648	rs66465239	142	.	AGFG2	0	UTR5	9.09	4	1	1	1	1	1
7:100163989:C:T	rs11760828	7	100163989	C	T	0.1103	1.61436e-07	0.923511	rs66465239	142	.	AGFG2	0	UTR3	11.78	2b	4	5	1	1	1
7:100172084:C:T	rs60247889	7	100172084	C	T	0.1143	2.53939e-07	0.961417	rs66465239	142	.	LRCH4	0	intronic	1.301	4	3	4	1	1	1
7:100173750:A:G	rs76022902	7	100173750	G	A	0.1123	2.87177e-07	0.923448	rs66465239	142	.	LRCH4	0	intronic	3.753	5	3	4	1	1	1
7:100185565:C:T	rs113734124	7	100185565	C	T	0.1083	1.75213e-07	0.90484	rs66465239	142	.	FBXO24	0	intronic	14.16	7	1	5	1	1	1
7:100186088:A:T	rs73156212	7	100186088	T	A	0.1083	3.09272e-07	0.90484	rs66465239	142	.	FBXO24	0	intronic	6.957	4	1	14	1	1	1
7:109928395:C:T	rs34013046	7	109928395	T	C	0.2644	3.23813e-08	0.799517	rs2396222	143	.	AC003088.1	143900	intergenic	0.921	7	1	15	0	0	1
7:109928498:G:T	rs35594596	7	109928498	T	G	0.2644	4.19567e-08	0.799517	rs2396222	143	.	AC003088.1	143797	intergenic	8.322	7	5	15	0	0	1
7:109931893:C:T	rs17509131	7	109931893	T	C	0.2634	1.44356e-08	0.805311	rs2396222	143	.	AC003088.1	140402	intergenic	0.538	7	14	15	0	0	1
7:109932606:G:GTA	rs368869081	7	109932606	GTA	G	0.2435	NA	0.741743	rs2396222	143	.	AC003088.1	139689	intergenic	0.749	NA	14	15	0	0	1
7:109933856:C:T	rs2396222	7	109933856	T	C	0.2992	4.04286e-08	1	rs2396222	143	.	AC003088.1	138439	intergenic	2.089	7	9	15	0	0	1
7:109939286:A:T	rs36025464	7	109939286	A	T	0.2594	1.51133e-08	0.79846	rs2396222	143	.	AC003088.1	133009	intergenic	1.778	5	15	15	0	0	1
7:109940498:A:T	rs35195918	7	109940498	A	T	0.2604	NA	0.793288	rs2396222	143	.	AC003088.1	131797	intergenic	2.378	6	5	15	0	0	1
7:109943929:A:G	rs34468992	7	109943929	G	A	0.2555	2.55968e-09	0.791873	rs2396222	143	.	AC003088.1	128366	intergenic	3.135	7	7	15	0	0	1
7:109944464:C:CAGCGTAGACTGGGGGCTATGG	rs149054730	7	109944464	C	CAGCGTAGACTGGGGGCTATGG	0.3181	NA	0.887686	rs2396222	143	.	AC003088.1	127831	intergenic	0.99	NA	7	15	0	0	1
7:109944809:A:G	rs34839279	7	109944809	G	A	0.2584	1.77465e-09	0.803665	rs2396222	143	.	AC003088.1	127486	intergenic	0.322	7	9	15	0	0	1
7:109945074:G:GA	rs35582326	7	109945074	G	GA	0.3161	NA	0.868651	rs2396222	143	.	AC003088.1	127221	intergenic	0.115	NA	9	15	0	0	1
7:109945104:C:T	rs35262326	7	109945104	T	C	0.3201	1.12545e-07	0.889532	rs2396222	143	.	AC003088.1	127191	intergenic	7.917	6	9	15	0	0	1
7:109945682:C:T	rs2188817	7	109945682	C	T	0.3191	9.40901e-08	0.884117	rs2396222	143	.	AC003088.1	126613	intergenic	0.359	7	9	15	0	0	1
7:109946479:A:G	7:109946479:A:G	7	109946479	G	A	0.3201	NA	0.889532	rs2396222	143	.	AC003088.1	125816	intergenic	3.092	7	9	15	0	0	1
7:109946567:A:G	rs13241571	7	109946567	G	A	0.2843	3.06932e-08	0.792729	rs73716168	143	.	AC003088.1	125728	intergenic	1.653	7	9	15	0	0	1
7:109948217:A:C	rs35202782	7	109948217	A	C	0.3211	6.75698e-08	0.89429	rs2396222	143	.	AC003088.1	124078	intergenic	0.465	6	9	15	0	0	1
7:109951976:A:G	rs35587918	7	109951976	G	A	0.3211	1.04839e-07	0.885357	rs2396222	143	.	AC003088.1	120319	intergenic	1.325	7	7	15	0	0	1
7:109953615:A:C	rs35569680	7	109953615	C	A	0.2823	2.30068e-08	0.79183	rs73716168	143	.	AC003088.1	118680	intergenic	1.567	7	9	15	0	0	1
7:109955092:A:G	rs6466326	7	109955092	G	A	0.3211	7.69677e-08	0.885357	rs2396222	143	.	AC003088.1	117203	intergenic	1.35	7	9	15	0	0	1
7:109957274:G:T	rs56114986	7	109957274	G	T	0.2833	2.90378e-08	0.796884	rs73716168	143	.	AC003088.1	115021	intergenic	0.865	6	7	15	0	0	1
7:109957358:A:G	rs17157620	7	109957358	A	G	0.3211	7.81496e-08	0.885357	rs2396222	143	.	AC003088.1	114937	intergenic	0.794	6	7	15	0	0	1
7:109957500:G:T	rs17509785	7	109957500	T	G	0.2853	2.9856e-08	0.788598	rs73716168	143	.	AC003088.1	114795	intergenic	4.037	5	7	15	0	0	1
7:109959755:A:G	rs17509853	7	109959755	G	A	0.2843	2.28299e-08	0.792729	rs73716168	143	.	AC003088.1	112540	intergenic	0.866	7	5	15	0	0	1
7:109959912:A:G	rs35981128	7	109959912	G	A	0.2833	2.50342e-08	0.796884	rs73716168	143	.	AC003088.1	112383	intergenic	6.365	6	5	15	0	0	1
7:109960138:G:T	rs7802137	7	109960138	G	T	0.3201	7.31445e-08	0.889532	rs2396222	143	.	AC003088.1	112157	intergenic	3.046	6	5	15	0	0	1
7:109960526:A:G	rs28883405	7	109960526	A	G	0.3201	7.71801e-08	0.889532	rs2396222	143	.	AC003088.1	111769	intergenic	0.023	3a	5	15	0	0	1
7:109960848:C:T	rs7806423	7	109960848	C	T	0.2833	2.89917e-08	0.796884	rs73716168	143	.	AC003088.1	111447	intergenic	10.5	7	5	15	0	0	1
7:109961341:A:G	rs10234627	7	109961341	A	G	0.3211	9.3997e-08	0.885357	rs2396222	143	.	AC003088.1	110954	intergenic	3.429	6	8	15	0	0	1
7:109961466:A:T	rs34220176	7	109961466	A	T	0.2833	NA	0.796884	rs73716168	143	.	AC003088.1	110829	intergenic	4.99	6	8	15	0	0	1
7:109961479:C:G	rs9770286	7	109961479	G	C	0.3201	7.44523e-08	0.889532	rs2396222	143	.	AC003088.1	110816	intergenic	0.364	6	8	15	0	0	1
7:109962067:T:TG	rs35728261	7	109962067	TG	T	0.2833	NA	0.796884	rs73716168	143	.	AC003088.1	110228	intergenic	1.203	NA	5	15	0	0	1
7:109962500:A:G	rs2188819	7	109962500	G	A	0.3201	8.4191e-08	0.889532	rs2396222	143	.	AC003088.1	109795	intergenic	3.084	6	5	15	0	0	1
7:109963622:T:TTC	rs375505962	7	109963622	T	TTC	0.2515	NA	0.662606	rs73716168	143	.	AC003088.1	108673	intergenic	1.345	NA	9	15	0	0	1
7:109964561:A:C	rs34690573	7	109964561	C	A	0.2833	2.08828e-08	0.787673	rs73716168	143	.	AC003088.1	107734	intergenic	2.294	7	9	15	0	0	1
7:109964714:A:G	rs34523493	7	109964714	G	A	0.2833	2.09711e-08	0.787673	rs73716168	143	.	AC003088.1	107581	intergenic	0.93	7	9	15	0	0	1
7:109965884:C:T	rs17431785	7	109965884	C	T	0.2833	2.19775e-08	0.796884	rs73716168	143	.	AC003088.1	106411	intergenic	0.399	7	14	15	0	0	1
7:109968915:T:TA	rs34495138	7	109968915	TA	T	0.2833	NA	0.796884	rs73716168	143	.	AC003088.1	103380	intergenic	4.513	NA	15	15	0	0	1
7:109969150:C:T	rs34348726	7	109969150	T	C	0.2843	2.40969e-08	0.792729	rs73716168	143	.	AC003088.1	103145	intergenic	0.387	7	15	15	0	0	1
7:109972525:C:T	rs35196463	7	109972525	C	T	0.2833	3.79146e-08	0.796884	rs73716168	143	.	AC003088.1	99770	intergenic	7.509	6	15	15	0	0	1
7:109974056:C:T	rs10249803	7	109974056	T	C	0.3201	4.09332e-08	0.889532	rs2396222	143	.	AC003088.1	98239	intergenic	2.681	6	9	15	0	0	1
7:109974564:G:T	rs7778637	7	109974564	G	T	0.2833	2.31417e-08	0.796884	rs73716168	143	.	AC003088.1	97731	intergenic	7.989	7	9	15	0	0	1
7:109977434:G:GT	rs67682839	7	109977434	GT	G	0.2594	NA	0.914716	rs73716168	143	.	AC003088.1	94861	intergenic	0.013	NA	7	15	0	0	1
7:109977829:A:G	rs10257748	7	109977829	A	G	0.2932	4.73653e-08	0.760789	rs73716168	143	.	AC003088.1	94466	intergenic	3.242	5	7	15	0	0	1
7:109978060:A:T	rs10244422	7	109978060	T	A	0.2952	4.09916e-08	0.743709	rs73716168	143	.	AC003088.1	94235	intergenic	0.437	6	7	15	0	0	1
7:109979587:T:TG	rs67336417	7	109979587	TG	T	0.2505	NA	0.972774	rs73716168	143	.	AC003088.1	92708	intergenic	2.641	NA	5	15	0	0	1
7:109980213:G:GA	rs57949738	7	109980213	GA	G	0.2813	NA	0.817386	rs73716168	143	.	AC003088.1	92082	intergenic	0.52	NA	9	15	0	0	1
7:109980648:C:T	rs6968496	7	109980648	T	C	0.2833	9.51292e-09	0.808763	rs73716168	143	.	AC003088.1	91647	intergenic	16.94	6	15	15	0	0	1
7:109980816:C:G	rs6948933	7	109980816	G	C	0.2505	5.74708e-09	0.972774	rs73716168	143	.	AC003088.1	91479	intergenic	9.259	7	15	15	0	0	1
7:109981359:A:G	rs10244798	7	109981359	G	A	0.2853	7.61009e-09	0.792125	rs73716168	143	.	AC003088.1	90936	intergenic	3.636	7	15	15	0	0	1
7:109981696:C:T	rs34444259	7	109981696	C	T	0.2505	4.55631e-09	0.972774	rs73716168	143	.	AC003088.1	90599	intergenic	0.272	6	5	15	0	0	1
7:109982051:C:T	rs10245442	7	109982051	C	T	0.2843	6.11539e-09	0.796337	rs73716168	143	.	AC003088.1	90244	intergenic	0.974	6	5	15	0	0	1
7:109982060:C:T	rs13240708	7	109982060	C	T	0.2505	7.59918e-09	0.972774	rs73716168	143	.	AC003088.1	90235	intergenic	0.907	7	5	15	0	0	1
7:109982365:A:C	7:109982365:A:C	7	109982365	C	A	0.2803	NA	0.821736	rs73716168	143	.	AC003088.1	89930	intergenic	2.406	6	5	15	0	0	1
7:109982581:A:G	rs6959375	7	109982581	G	A	0.2793	1.40416e-08	0.826111	rs73716168	143	.	AC003088.1	89714	intergenic	3.569	7	5	15	0	0	1
7:109982681:A:G	rs6959157	7	109982681	A	G	0.2803	9.7019e-09	0.821736	rs73716168	143	.	AC003088.1	89614	intergenic	0.455	6	5	15	0	0	1
7:109983191:C:T	rs6960164	7	109983191	C	T	0.2505	4.71219e-09	0.972774	rs73716168	143	.	AC003088.1	89104	intergenic	0.033	6	5	15	0	0	1
7:109983526:G:GT	rs11420719	7	109983526	G	GT	0.2843	NA	0.793686	rs73716168	143	.	AC003088.1	88769	intergenic	0.339	NA	5	15	0	0	1
7:109983540:C:T	rs10253093	7	109983540	C	T	0.2803	9.81024e-09	0.821736	rs73716168	143	.	AC003088.1	88755	intergenic	2.561	6	5	15	0	0	1
7:109985379:A:G	rs1034632	7	109985379	G	A	0.2783	9.54838e-09	0.830512	rs73716168	143	.	AC003088.1	86916	intergenic	0.543	7	5	15	0	0	1
7:109985499:C:T	rs6975128	7	109985499	C	T	0.2823	6.85247e-09	0.813062	rs73716168	143	.	AC003088.1	86796	intergenic	1.83	7	5	15	0	0	1
7:109986636:A:ATGTTTAAAC	rs71524807	7	109986636	ATGTTTAAAC	A	0.2495	NA	0.978284	rs73716168	143	.	AC003088.1	85659	intergenic	0.783	NA	5	15	0	0	1
7:109987031:A:G	rs1859027	7	109987031	G	A	0.2495	4.15304e-09	0.978284	rs73716168	143	.	AC003088.1	85264	intergenic	0.137	7	5	15	0	0	1
7:109987423:A:G	rs12705678	7	109987423	G	A	0.2495	6.0212e-09	0.978284	rs73716168	143	.	AC003088.1	84872	intergenic	0.786	5	5	15	0	0	1
7:109988349:C:CAT	7:109988349:C:CAT	7	109988349	C	CAT	0.2485	NA	0.961822	rs73716168	143	.	AC003088.1	83946	intergenic	1.401	NA	5	15	0	0	1
7:109989166:C:T	rs6945910	7	109989166	T	C	0.2505	7.87327e-09	0.972774	rs73716168	143	.	AC003088.1	83129	intergenic	2.563	7	5	15	0	0	1
7:109989952:C:T	rs78971860	7	109989952	C	T	0.2495	NA	0.978284	rs73716168	143	.	AC003088.1	82343	intergenic	0.687	7	5	15	0	0	1
7:109991058:A:G	rs71572810	7	109991058	G	A	0.2495	NA	0.978284	rs73716168	143	.	AC003088.1	81237	intergenic	0.35	7	5	15	0	0	1
7:109992146:C:T	rs7811811	7	109992146	C	T	0.2495	4.35436e-09	0.978284	rs73716168	143	.	AC003088.1	80149	intergenic	0.062	7	5	15	0	0	1
7:109993145:C:T	rs12705679	7	109993145	C	T	0.2545	3.91154e-09	0.951097	rs73716168	143	.	AC003088.1	79150	intergenic	0.819	6	5	15	0	0	1
7:109993384:C:T	rs35622757	7	109993384	T	C	0.2525	5.70358e-09	0.961863	rs73716168	143	.	AC003088.1	78911	intergenic	10.93	6	5	15	0	0	1
7:109994806:G:T	rs71572812	7	109994806	G	T	0.2495	4.42494e-09	0.978284	rs73716168	143	.	AC003088.1	77489	intergenic	0.061	7	5	15	0	0	1
7:109995468:C:G	rs6466327	7	109995468	C	G	0.2535	2.7244e-09	0.956462	rs73716168	143	.	AC003088.1	76827	intergenic	3.513	7	5	15	0	0	1
7:109996728:C:T	rs7800766	7	109996728	C	T	0.2555	4.01666e-09	0.945766	rs73716168	143	.	AC003088.1	75567	intergenic	3.41	4	5	15	0	0	1
7:109996916:A:G	rs7801331	7	109996916	G	A	0.2505	7.08679e-09	0.972774	rs73716168	143	.	AC003088.1	75379	intergenic	0.158	6	5	15	0	0	1
7:110001807:G:T	rs35225416	7	110001807	T	G	0.2873	1.69601e-09	0.820435	rs73716168	143	.	AC003088.1	70488	intergenic	11.03	7	5	15	0	0	1
7:110003084:G:T	rs6972687	7	110003084	G	T	0.2863	2.22284e-09	0.816331	rs73716168	143	.	AC003088.1	69211	intergenic	0.061	7	5	15	0	0	1
7:110003506:C:T	rs73716168	7	110003506	C	T	0.2535	1.48883e-09	1	rs73716168	143	.	AC003088.1	68789	intergenic	8.508	3a	5	15	0	0	1
7:110004654:C:G	rs73716169	7	110004654	G	C	0.2545	1.58366e-09	0.994515	rs73716168	143	.	AC003088.1	67641	intergenic	0.301	7	5	15	0	0	1
7:110005840:T:TA	rs35968140	7	110005840	TA	T	0.2863	NA	0.834373	rs73716168	143	.	AC003088.1	66455	intergenic	1.221	NA	5	15	0	0	1
7:110008431:C:T	rs75790000	7	110008431	C	T	0.2863	NA	0.824699	rs73716168	143	.	AC003088.1	63864	intergenic	1.195	7	5	15	0	0	1
7:110008940:C:G	rs36198340	7	110008940	C	G	0.2893	NA	0.792929	rs73716168	143	.	AC003088.1	63355	intergenic	0.11	6	5	15	0	0	1
7:110008942:A:G	rs36198725	7	110008942	A	G	0.2903	NA	0.78878	rs73716168	143	.	AC003088.1	63353	intergenic	3.844	7	5	15	0	0	1
7:110009145:C:T	rs147391142	7	110009145	C	T	0.2535	2.34734e-09	0.989025	rs73716168	143	.	AC003088.1	63150	intergenic	1.417	6	5	15	0	0	1
7:110009661:A:T	rs13232412	7	110009661	A	T	0.2803	5.62481e-09	0.86062	rs73716168	143	.	AC003088.1	62634	intergenic	0.941	6	5	15	0	0	1
7:110009924:A:AATATAT	rs141730636	7	110009924	AATATAT	A	0.2803	NA	0.86062	rs73716168	143	.	AC003088.1	62371	intergenic	1.351	NA	5	15	0	0	1
7:110010049:C:T	rs13247393	7	110010049	T	C	0.2803	7.45909e-09	0.86062	rs73716168	143	.	AC003088.1	62246	intergenic	2.732	6	8	15	0	0	1
7:110010716:C:T	rs35134657	7	110010716	C	T	0.2763	1.18471e-08	0.878644	rs73716168	143	.	AC003088.1	61579	intergenic	0.352	6	5	15	0	0	1
7:110011497:C:T	rs56101192	7	110011497	T	C	0.2773	1.20641e-08	0.874097	rs73716168	143	.	AC003088.1	60798	intergenic	0.974	7	5	15	0	0	1
7:110011981:A:G	rs55814644	7	110011981	G	A	0.2783	1.75209e-08	0.869578	rs73716168	143	.	AC003088.1	60314	intergenic	17.89	3a	5	15	0	0	1
7:110015067:A:G	rs10257901	7	110015067	G	A	0.2773	5.91909e-09	0.863204	rs73716168	143	.	AC003088.1	57228	intergenic	5.553	5	5	15	0	0	1
7:110015588:A:T	rs17432057	7	110015588	A	T	0.2793	5.22035e-09	0.854202	rs73716168	143	.	AC003088.1	56707	intergenic	15.35	6	5	15	0	0	1
7:110016909:A:C	rs2159699	7	110016909	C	A	0.2584	1.0089e-08	0.832962	rs73716168	143	.	AC003088.1	55386	intergenic	0.052	7	5	15	0	0	1
7:110016970:C:T	rs2159700	7	110016970	C	T	0.2952	NA	0.675634	rs73716168	143	.	AC003088.1	55325	intergenic	5.873	7	5	15	0	0	1
7:110020954:C:T	rs12705680	7	110020954	C	T	0.2575	6.16368e-09	0.828035	rs73716168	143	.	AC003088.1	51341	intergenic	0.087	6	5	15	0	0	1
7:110021314:C:T	rs12705681	7	110021314	T	C	0.2575	6.25356e-09	0.828035	rs73716168	143	.	AC003088.1	50981	intergenic	0.904	7	5	15	0	0	1
7:110021563:A:G	rs12705682	7	110021563	A	G	0.2575	6.49817e-09	0.828035	rs73716168	143	.	AC003088.1	50732	intergenic	4.28	6	5	15	0	0	1
7:110022077:A:G	rs13239937	7	110022077	G	A	0.2575	7.22286e-09	0.828035	rs73716168	143	.	AC003088.1	50218	intergenic	3.265	5	5	15	0	0	1
7:110022239:C:G	rs10487322	7	110022239	G	C	0.2913	1.11501e-08	0.690542	rs73716168	143	.	AC003088.1	50056	intergenic	2.909	7	5	15	0	0	1
7:110022475:C:T	rs17432316	7	110022475	T	C	0.2575	1.10893e-08	0.828035	rs73716168	143	.	AC003088.1	49820	intergenic	4.325	7	5	15	0	0	1
7:110022685:A:G	rs35620972	7	110022685	A	G	0.2575	4.25707e-09	0.828035	rs73716168	143	.	AC003088.1	49610	intergenic	2.552	6	5	15	0	0	1
7:110022821:C:T	rs34917604	7	110022821	C	T	0.2575	9.21419e-09	0.828035	rs73716168	143	.	AC003088.1	49474	intergenic	1.882	7	5	15	0	0	1
7:110022830:A:G	rs13243231	7	110022830	A	G	0.2903	1.94422e-08	0.685826	rs73716168	143	.	AC003088.1	49465	intergenic	0.347	7	5	15	0	0	1
7:110023933:A:C	rs6963665	7	110023933	C	A	0.2575	8.36442e-09	0.828035	rs73716168	143	.	AC003088.1	48362	intergenic	1.507	7	5	15	0	0	1
7:110024019:C:T	rs12705683	7	110024019	C	T	0.2714	6.63427e-09	0.76816	rs73716168	143	.	AC003088.1	48276	intergenic	10.36	5	5	15	0	0	1
7:110025004:A:G	rs12705684	7	110025004	A	G	0.2724	5.69939e-09	0.773054	rs73716168	143	.	AC003088.1	47291	intergenic	1.35	7	5	15	0	0	1
7:110025379:C:T	rs17432399	7	110025379	C	T	0.2584	7.45136e-09	0.832962	rs73716168	143	.	AC003088.1	46916	intergenic	0.365	6	5	15	0	0	1
7:110026043:A:T	rs12705685	7	110026043	A	T	0.2584	NA	0.832962	rs73716168	143	.	AC003088.1	46252	intergenic	3.658	7	5	15	0	0	1
7:110026066:C:T	rs12705686	7	110026066	T	C	0.2584	1.2492e-08	0.832962	rs73716168	143	.	AC003088.1	46229	intergenic	3.903	6	5	15	0	0	1
7:110026876:G:T	rs17432489	7	110026876	G	T	0.2952	1.35782e-08	0.675634	rs73716168	143	.	AC003088.1	45419	intergenic	6.37	5	5	15	0	0	1
7:110027724:C:T	rs12705687	7	110027724	C	T	0.2704	1.55863e-08	0.7633	rs73716168	143	.	AC003088.1	44571	intergenic	5.443	3a	5	15	0	0	1
7:110027812:A:T	rs4140833	7	110027812	A	T	0.2565	3.53088e-08	0.82314	rs73716168	143	.	AC003088.1	44483	intergenic	4.849	4	5	15	0	0	1
7:110028210:C:T	rs4140830	7	110028210	C	T	0.2843	2.24137e-09	0.695651	rs73716168	143	.	AC003088.1	44085	intergenic	4.784	7	5	15	0	0	1
7:110028274:C:T	rs4140831	7	110028274	C	T	0.2674	4.7636e-08	0.776456	rs73716168	143	.	AC003088.1	44021	intergenic	0.483	7	5	15	0	0	1
7:110028559:A:C	rs12705688	7	110028559	C	A	0.2922	4.64011e-08	0.641077	rs73716168	143	.	AC003088.1	43736	intergenic	2.556	5	5	15	0	0	1
7:110029087:C:T	rs6466329	7	110029087	T	C	0.4722	4.6368e-10	0.968846	rs11972343	143	.	AC003088.1	43208	intergenic	12.71	7	5	15	0	0	1
7:110031234:A:C	rs11972343	7	110031234	A	C	0.4642	2.01449e-10	1	rs11972343	143	.	AC003088.1	41061	intergenic	7.021	7	5	15	0	0	1
7:110032097:A:ATG	rs71149580	7	110032097	A	ATG	0.4294	NA	0.872606	rs11972343	143	.	AC003088.1	40198	intergenic	0.384	NA	5	15	0	0	1
7:110032330:C:T	rs13233752	7	110032330	C	T	0.4642	2.42349e-10	1	rs11972343	143	.	AC003088.1	39965	intergenic	2.123	6	5	15	0	0	1
7:110034378:C:T	rs11982765	7	110034378	C	T	0.4374	3.04885e-10	0.884524	rs11972343	143	.	AC003088.1	37917	intergenic	0.096	7	5	15	0	0	1
7:110036519:C:T	rs10487323	7	110036519	T	C	0.4642	3.36871e-10	1	rs11972343	143	.	AC003088.1	35776	intergenic	15.45	6	5	15	0	0	1
7:110036601:A:G	rs10487324	7	110036601	G	A	0.4652	6.19518e-10	0.995966	rs11972343	143	.	AC003088.1	35694	intergenic	6.576	6	5	15	0	0	1
7:110037371:A:C	rs10487325	7	110037371	C	A	0.4642	3.70987e-10	1	rs11972343	143	.	AC003088.1	34924	intergenic	0.319	7	5	15	0	0	1
7:110039196:A:G	rs7783665	7	110039196	G	A	0.4692	1.70231e-10	0.776053	rs6969410	143	.	AC003088.1	33099	intergenic	0.547	6	5	15	0	0	1
7:110039920:T:TCATCCA	rs139515675	7	110039920	T	TCATCCA	0.4205	NA	0.984509	rs6969410	143	.	AC003088.1	32375	intergenic	4.365	NA	5	15	0	0	1
7:110042475:C:CAT	rs11459908	7	110042475	CAT	C	0.4712	NA	0.830038	rs6969410	143	.	AC003088.1	29820	intergenic	0.36	NA	5	15	0	0	1
7:110044916:A:T	rs13232899	7	110044916	A	T	0.4235	NA	0.9961	rs6969410	143	.	AC003088.1	27379	intergenic	2.323	6	5	15	0	0	1
7:110046551:C:T	rs6953811	7	110046551	C	T	0.4235	9.60348e-11	0.9961	rs6969410	143	.	AC003088.1	25744	intergenic	0.565	7	5	15	0	0	1
7:110047889:C:CTG	rs66896536	7	110047889	CTG	C	0.4225	NA	0.992185	rs6969410	143	.	AC003088.1	24406	intergenic	6.507	NA	5	15	0	0	1
7:110047964:C:T	rs4730430	7	110047964	C	T	0.4662	6.29293e-10	0.797388	rs6969410	143	.	AC003088.1	24331	intergenic	6.065	3a	5	15	0	0	1
7:110048893:C:T	rs211829	7	110048893	T	C	0.4235	1.98308e-10	0.988285	rs6969410	143	.	AC003088.1	23402	intergenic	3.396	NA	5	15	0	0	1
7:110049056:A:G	rs211828	7	110049056	G	A	0.4642	NA	0.81803	rs6969410	143	.	AC003088.1	23239	intergenic	0.797	NA	5	15	0	0	1
7:110049353:C:T	rs211826	7	110049353	C	T	0.4225	2.14276e-10	0.992185	rs6969410	143	.	AC003088.1	22942	intergenic	7.716	NA	5	15	0	0	1
7:110049463:A:G	rs211824	7	110049463	G	A	0.4652	4.74691e-10	0.807044	rs6969410	143	.	AC003088.1	22832	intergenic	3.795	NA	5	15	0	0	1
7:110049917:C:G	rs12532688	7	110049917	G	C	0.4225	NA	0.992185	rs6969410	143	.	AC003088.1	22378	intergenic	2.143	7	5	15	0	0	1
7:110050623:C:T	rs211821	7	110050623	C	T	0.4225	1.60082e-10	0.992185	rs6969410	143	.	AC003088.1	21672	intergenic	2.87	NA	5	15	0	0	1
7:110051306:A:G	rs211820	7	110051306	A	G	0.4652	2.75466e-10	0.807044	rs6969410	143	.	AC003088.1	20989	intergenic	0.283	NA	5	15	0	0	1
7:110056000:A:C	rs6974218	7	110056000	A	C	0.4225	7.69949e-11	0.992185	rs6969410	143	.	AC003088.1	16295	intergenic	2.523	6	5	15	0	0	1
7:110058448:C:G	rs6961430	7	110058448	G	C	0.4235	NA	0.9961	rs6969410	143	.	AC003088.1	13847	intergenic	0.635	6	5	15	0	0	1
7:110069015:G:T	rs6969410	7	110069015	T	G	0.4225	6.82977e-11	1	rs6969410	143	.	AC003088.1	3280	intergenic	2.129	7	5	15	0	0	1
7:110072128:G:T	rs211792	7	110072128	G	T	0.4215	9.98087e-11	0.9961	rs6969410	143	.	AC003088.1	167	downstream	4.613	NA	5	15	0	0	1
7:110072385:A:AAAATAAATAAATAAATAAAT	rs149543197	7	110072385	A	AAAATAAATAAATAAATAAAT	0.4662	NA	0.842009	rs6969410	143	.	AC003088.1	0	ncRNA_intronic	0.134	NA	5	15	0	0	1
7:110073755:A:G	rs7807720	7	110073755	A	G	0.4205	9.56914e-11	0.992223	rs6969410	143	.	AC003088.1	0	ncRNA_intronic	3.168	7	5	15	0	0	1
7:110074276:C:T	rs9656169	7	110074276	C	T	0.4185	8.28903e-11	0.984495	rs6969410	143	.	AC003088.1	0	ncRNA_intronic	0.797	7	5	15	0	0	1
7:110077900:C:T	rs211798	7	110077900	T	C	0.4304	2.68893e-10	0.855165	rs6969410	143	.	AC003088.1	0	ncRNA_intronic	4.687	NA	5	15	0	0	1
7:110078088:T:TA	rs11444622	7	110078088	T	TA	0.4304	NA	0.855165	rs6969410	143	.	AC003088.1	0	ncRNA_intronic	0.497	NA	5	15	0	0	1
7:110091388:C:T	rs211805	7	110091388	T	C	0.4155	8.30026e-11	0.934477	rs6969410	143	.	AC003088.1	0	ncRNA_intronic	2.906	NA	15	15	0	0	1
7:110097308:A:C	rs1396176	7	110097308	A	C	0.3787	1.69263e-08	0.815233	rs6969410	143	.	AC003088.1	0	ncRNA_intronic	12.05	7	9	15	0	0	1
7:110099852:A:T	rs12534281	7	110099852	A	T	0.3777	NA	0.811882	rs6969410	143	.	AC003088.1	0	ncRNA_intronic	4.88	7	15	15	0	0	1
7:110104220:C:T	rs10248611	7	110104220	T	C	0.3787	3.83458e-08	0.815233	rs6969410	143	.	AC003088.1	0	ncRNA_intronic	5.233	5	14	15	0	0	1
7:110105967:A:C	rs929219	7	110105967	A	C	0.3757	2.77845e-08	0.806125	rs6969410	143	.	AC003088.1	0	ncRNA_intronic	6.281	NA	9	15	0	0	1
7:110106697:C:T	rs6953798	7	110106697	C	T	0.3777	2.08674e-08	0.811882	rs6969410	143	.	AC003088.1	0	ncRNA_intronic	0.761	7	9	15	0	0	1
7:114419019:C:CT	rs144519128	7	114419019	CT	C	0.1054	NA	0.614319	rs12673776	144	.	FOXP2	85191	intergenic	1.683	NA	2	15	0	1	1
7:114432036:G:T	rs80172389	7	114432036	T	G	0.1074	2.0239e-05	0.628688	rs12673776	144	.	FOXP2	98208	intergenic	0.244	4	5	15	0	1	1
7:114456097:A:C	rs112228732	7	114456097	C	A	0.1511	5.90531e-07	0.751791	rs12673776	144	.	MDFIC	106111	intergenic	0.175	7	5	15	0	0	1
7:114462657:A:G	rs79375112	7	114462657	A	G	0.1243	2.30989e-09	0.932721	rs12673776	144	.	MDFIC	99551	intergenic	2.34	6	5	15	0	1	1
7:114467600:A:G	rs12671204	7	114467600	G	A	0.1262	4.2239e-09	0.966309	rs12673776	144	.	MDFIC	94608	intergenic	0.763	6	5	15	0	1	1
7:114473972:A:G	rs75865664	7	114473972	A	G	0.1272	5.9702e-09	0.974689	rs12673776	144	.	MDFIC	88236	intergenic	9.288	3b	2	15	0	1	1
7:114493274:A:G	rs6466499	7	114493274	A	G	0.1789	1.20043e-07	0.681749	rs12673776	144	.	MDFIC	68934	intergenic	6.125	5	5	15	0	1	1
7:114512017:G:T	rs12667929	7	114512017	G	T	0.1282	3.68059e-09	1	rs12673776	144	.	MDFIC	50191	intergenic	0.397	6	5	15	0	1	1
7:114514125:G:T	rs4265116	7	114514125	G	T	0.1282	2.97024e-09	1	rs12673776	144	.	MDFIC	48083	intergenic	3.571	5	5	15	0	1	1
7:114519339:C:T	rs113615161	7	114519339	C	T	0.1282	2.79387e-09	1	rs12673776	144	.	MDFIC	42869	intergenic	2.017	6	5	15	0	1	1
7:114538213:G:T	rs58931421	7	114538213	G	T	0.1103	1.7073e-07	0.853128	rs12673776	144	.	MDFIC	23995	intergenic	1.291	6	5	15	0	1	1
7:114541338:C:T	rs56862672	7	114541338	T	C	0.1282	5.10355e-09	1	rs12673776	144	.	MDFIC	20870	intergenic	7.041	6	1	15	0	1	1
7:114547570:A:G	rs12673776	7	114547570	G	A	0.1282	1.9124e-09	1	rs12673776	144	.	MDFIC	14638	intergenic	0.329	6	15	15	0	1	1
7:114557480:A:G	rs79937071	7	114557480	G	A	0.1282	3.72276e-09	1	rs12673776	144	.	MDFIC	4728	intergenic	15.89	3a	2	15	1	1	1
7:114559777:A:G	rs61499730	7	114559777	G	A	0.1342	5.97866e-09	0.951077	rs12673776	144	.	MDFIC	2431	intergenic	3.645	4	2	15	1	1	1
7:114567572:A:G	rs76859146	7	114567572	A	G	0.1511	9.88496e-08	0.779628	rs12673776	144	.	MDFIC	0	intronic	4.279	5	1	5	1	1	1
7:114946081:A:G	rs2188541	7	114946081	A	G	0.3827	5.14793e-08	0.73684	rs12706031	145	.	AC068610.5	74671	intergenic	7.862	NA	14	15	0	0	1
7:114951001:C:G	rs7793877	7	114951001	C	G	0.3807	NA	0.738793	rs12706031	145	.	AC068610.5	79591	intergenic	8.8	6	7	15	0	0	1
7:114959247:A:G	rs10261857	7	114959247	G	A	0.3807	1.29635e-07	0.738793	rs12706031	145	.	AC068610.5	87837	intergenic	0.008	7	14	15	0	0	1
7:114963568:C:T	rs62474669	7	114963568	T	C	0.4771	6.70556e-05	0.790392	rs12706031	145	.	AC068610.5	92158	intergenic	1.275	6	9	15	0	1	1
7:114973194:G:T	rs62474673	7	114973194	T	G	0.4771	4.66078e-05	0.783122	rs12706031	145	.	AC068610.5	101784	intergenic	7.767	6	5	15	0	1	1
7:114974695:C:T	rs10953781	7	114974695	C	T	0.4771	4.35809e-05	0.783122	rs12706031	145	.	AC068610.5	103285	intergenic	4.87	6	5	15	0	1	1
7:114979967:A:T	rs9641536	7	114979967	T	A	0.4652	NA	0.843117	rs12706031	145	.	AC068610.5	108557	intergenic	3.587	7	4	15	0	0	1
7:114993488:A:G	rs62474676	7	114993488	A	G	0.4652	4.92992e-05	0.84375	rs12706031	145	.	AC068610.5	122078	intergenic	3.296	6	5	15	0	0	1
7:114997176:A:G	rs12706030	7	114997176	A	G	0.3549	6.42635e-07	0.725504	rs12706031	145	.	AC068610.5	125766	intergenic	4.465	7	5	15	0	1	1
7:115000554:T:TTAG	rs78982498	7	115000554	T	TTAG	0.4652	NA	0.843117	rs12706031	145	.	AC068610.5	129144	intergenic	0.881	NA	7	15	0	0	1
7:115000825:C:G	rs6466527	7	115000825	G	C	0.3618	NA	0.733251	rs12706031	145	.	AC068610.5	129415	intergenic	3.14	7	14	15	0	0	1
7:115002612:C:G	rs2106525	7	115002612	C	G	0.4284	NA	0.980022	rs12706031	145	.	AC068610.5	131202	intergenic	7.427	6	9	15	0	0	1
7:115005659:A:G	rs6970620	7	115005659	A	G	0.4284	7.45066e-08	0.980022	rs12706031	145	.	AC068610.5	134249	intergenic	8.702	7	9	15	0	0	1
7:115006628:A:C	rs12667221	7	115006628	C	A	0.4304	2.33799e-07	0.987893	rs12706031	145	.	AC068610.5	135218	intergenic	1.393	6	14	15	0	1	1
7:115008063:C:G	rs4305836	7	115008063	G	C	0.4682	NA	0.85577	rs12706031	145	.	RP11-222O23.1	135357	intergenic	0.007	7	14	15	0	0	1
7:115010158:A:T	rs4377898	7	115010158	T	A	0.4692	NA	0.859864	rs12706031	145	.	RP11-222O23.1	133262	intergenic	9.476	6	5	15	0	0	1
7:115020725:A:G	rs62474683	7	115020725	A	G	0.4682	1.30679e-05	0.85577	rs12706031	145	.	RP11-222O23.1	122695	intergenic	4.746	6	14	15	0	0	1
7:115021945:C:T	rs56662562	7	115021945	C	T	0.4682	1.63813e-05	0.85577	rs12706031	145	.	RP11-222O23.1	121475	intergenic	0.65	7	14	15	0	0	1
7:115025708:C:T	rs12537384	7	115025708	T	C	0.3638	9.07133e-06	0.738167	rs12706031	145	.	RP11-222O23.1	117712	intergenic	3.799	7	14	15	0	0	1
7:115026459:C:T	rs10251192	7	115026459	C	T	0.4314	3.09768e-08	0.991888	rs12706031	145	.	RP11-222O23.1	116961	intergenic	0.454	7	14	15	0	0	1
7:115026740:G:T	rs10267100	7	115026740	T	G	0.3141	1.39976e-05	0.639571	rs12706031	145	.	RP11-222O23.1	116680	intergenic	2.663	7	14	15	0	0	1
7:115027979:A:T	rs73201933	7	115027979	A	T	0.4801	NA	0.803072	rs12706031	145	.	RP11-222O23.1	115441	intergenic	21.6	6	7	15	0	0	1
7:115029650:C:T	rs59369558	7	115029650	T	C	0.4682	1.47689e-05	0.85577	rs12706031	145	.	RP11-222O23.1	113770	intergenic	4.163	7	7	15	0	0	1
7:115029890:A:G	rs1527743	7	115029890	A	G	0.4314	2.43005e-08	0.991888	rs12706031	145	.	RP11-222O23.1	113530	intergenic	1.64	7	7	15	0	0	1
7:115030592:A:G	rs17137753	7	115030592	G	A	0.4821	2.9487e-05	0.803795	rs12706031	145	.	RP11-222O23.1	112828	intergenic	3.971	7	14	15	0	0	1
7:115031575:A:G	rs9641538	7	115031575	G	A	0.4324	2.63849e-08	0.995924	rs12706031	145	.	RP11-222O23.1	111845	intergenic	2.728	7	14	15	0	0	1
7:115033079:G:T	rs1534373	7	115033079	G	T	0.4314	7.43937e-08	0.991888	rs12706031	145	.	RP11-222O23.1	110341	intergenic	0.657	7	14	15	0	0	1
7:115038757:A:ATGTATATATATG	rs71137115	7	115038757	A	ATGTATATATATG	0.4334	NA	1	rs12706031	145	.	RP11-222O23.1	104663	intergenic	0.785	NA	14	15	0	0	1
7:115045712:A:C	rs12706031	7	115045712	A	C	0.4334	1.38749e-08	1	rs12706031	145	Novel/Replicated	RP11-222O23.1	97708	intergenic	9.313	6	14	15	0	0	1
7:115046121:A:AAAG	rs145198896	7	115046121	A	AAAG	0.4334	NA	1	rs12706031	145	.	RP11-222O23.1	97299	intergenic	1.478	NA	14	15	0	0	1
7:115051102:T:TG	rs201720501	7	115051102	TG	T	0.4712	NA	0.85345	rs12706031	145	.	RP11-222O23.1	92318	intergenic	1.082	NA	1	15	0	0	1
7:115051397:C:CT	rs79722096	7	115051397	C	CT	0.4334	NA	1	rs12706031	145	.	RP11-222O23.1	92023	intergenic	5.571	NA	1	15	0	0	1
7:115053728:G:T	rs10239094	7	115053728	G	T	0.4334	1.88491e-08	1	rs12706031	145	.	RP11-222O23.1	89692	intergenic	2.419	6	14	15	0	0	1
7:115056767:A:G	rs10280849	7	115056767	A	G	0.3579	1.38857e-07	0.738132	rs12706031	145	.	RP11-222O23.1	86653	intergenic	3.389	6	14	15	0	1	1
7:115057862:C:G	rs2401924	7	115057862	C	G	0.4702	NA	0.856926	rs12706031	145	.	RP11-222O23.1	85558	intergenic	7.217	3a	7	15	0	0	1
7:115060209:A:G	rs62474713	7	115060209	G	A	0.4702	1.05095e-05	0.856926	rs12706031	145	.	RP11-222O23.1	83211	intergenic	1.578	4	7	15	0	0	1
7:115061656:A:G	rs2401925	7	115061656	A	G	0.3588	1.84418e-07	0.733333	rs12706031	145	.	RP11-222O23.1	81764	intergenic	0.238	6	14	15	0	1	1
7:115065555:G:T	rs2141233	7	115065555	T	G	0.4374	1.95619e-08	0.983847	rs12706031	145	.	RP11-222O23.1	77865	intergenic	1.358	7	14	15	0	0	1
7:115067269:A:G	rs4275159	7	115067269	G	A	0.4742	1.01672e-05	0.844296	rs12706031	145	.	RP11-222O23.1	76151	intergenic	1.209	6	14	15	0	0	1
7:115068713:A:G	rs1358394	7	115068713	A	G	0.4384	1.74729e-08	0.979936	rs12706031	145	.	RP11-222O23.1	74707	intergenic	1.053	6	14	15	0	0	1
7:115069789:A:G	rs10808179	7	115069789	A	G	0.4742	1.25032e-05	0.844296	rs12706031	145	.	RP11-222O23.1	73631	intergenic	19.92	7	14	15	0	0	1
7:115076026:C:T	rs4386905	7	115076026	T	C	0.4742	1.43944e-05	0.844296	rs12706031	145	.	RP11-222O23.1	67394	intergenic	12.55	7	7	15	0	0	1
7:115082406:A:G	rs12666306	7	115082406	A	G	0.4682	2.57244e-05	0.810883	rs12706031	145	.	RP11-222O23.1	61014	intergenic	10.86	7	14	15	0	0	1
7:115086427:G:T	rs1358393	7	115086427	G	T	0.4881	2.2743e-05	0.787257	rs12706031	145	.	RP11-222O23.1	56993	intergenic	0.214	7	9	15	0	0	1
7:115090076:A:G	rs34562882	7	115090076	G	A	0.4742	1.12857e-05	0.844296	rs12706031	145	.	RP11-222O23.1	53344	intergenic	1.694	5	14	15	0	0	1
7:115092784:C:G	rs62474737	7	115092784	G	C	0.4742	NA	0.844296	rs12706031	145	.	RP11-222O23.1	50636	intergenic	0.472	7	14	15	0	0	1
7:115092851:C:T	rs73204027	7	115092851	C	T	0.4742	NA	0.844296	rs12706031	145	.	RP11-222O23.1	50569	intergenic	0.021	7	14	15	0	0	1
7:115092852:C:T	rs73204028	7	115092852	T	C	0.4742	NA	0.844296	rs12706031	145	.	RP11-222O23.1	50568	intergenic	4.578	7	14	15	0	0	1
7:115094152:A:C	rs11531592	7	115094152	A	C	0.4742	1.26832e-05	0.844296	rs12706031	145	.	RP11-222O23.1	49268	intergenic	6.424	7	14	15	0	0	1
7:115094819:C:T	rs73204031	7	115094819	C	T	0.4732	1.18298e-05	0.840222	rs12706031	145	.	RP11-222O23.1	48601	intergenic	1.375	6	9	15	0	0	1
7:115095243:A:G	rs1527737	7	115095243	G	A	0.4742	1.14253e-05	0.844296	rs12706031	145	.	RP11-222O23.1	48177	intergenic	3.303	NA	14	15	0	0	1
7:115097852:A:G	rs11561941	7	115097852	G	A	0.4871	1.89797e-05	0.78969	rs12706031	145	.	RP11-222O23.1	45568	intergenic	0.115	6	14	15	0	0	1
7:115104563:C:T	rs4730682	7	115104563	T	C	0.4871	2.3594e-05	0.78969	rs12706031	145	.	RP11-222O23.1	38857	intergenic	8.954	6	14	15	0	0	1
7:115106854:A:G	rs7806900	7	115106854	A	G	0.4742	1.31941e-05	0.844296	rs12706031	145	.	RP11-222O23.1	36566	intergenic	2.457	6	14	15	0	0	1
7:115109554:C:G	rs1918525	7	115109554	C	G	0.4742	NA	0.844296	rs12706031	145	.	RP11-222O23.1	33866	intergenic	10.56	7	5	15	0	0	1
7:115111838:G:T	rs1358391	7	115111838	G	T	0.4742	1.01854e-05	0.844296	rs12706031	145	.	RP11-222O23.1	31582	intergenic	2.22	6	5	15	0	0	1
7:115112776:A:C	rs17296088	7	115112776	A	C	0.4742	9.97364e-06	0.844296	rs12706031	145	.	RP11-222O23.1	30644	intergenic	6.27	5	5	15	0	0	1
7:117494829:A:T	rs13225352	7	117494829	A	T	0.3161	NA	0.970559	rs6952555	146	.	CTTNBP2	0	intronic	1.319	6	5	15	1	1	1
7:117494833:A:T	rs12536571	7	117494833	A	T	0.3767	NA	0.764314	rs6952555	146	.	CTTNBP2	0	intronic	0.731	6	5	15	1	1	1
7:117495667:A:C	rs6976111	7	117495667	C	A	0.2843	NA	0.846212	rs6952555	146	.	CTTNBP2	0	intronic	0.163	4	4	15	1	1	1
7:117496319:C:T	rs7776980	7	117496319	C	T	0.3171	3.79842e-07	0.974723	rs6952555	146	.	CTTNBP2	0	intronic	10.43	5	4	15	1	1	1
7:117496890:G:T	rs10252771	7	117496890	T	G	0.3171	3.48285e-07	0.974723	rs6952555	146	.	CTTNBP2	0	intronic	2.456	6	4	15	1	1	1
7:117502574:C:T	rs7807677	7	117502574	C	T	0.4493	8.62631e-09	0.714658	rs17488728	146	.	CTTNBP2	0	intronic	1.973	4	5	15	1	1	1
7:117503982:G:T	rs10259910	7	117503982	T	G	0.3181	NA	0.978917	rs6952555	146	.	CTTNBP2	0	intronic	3.747	NA	5	15	1	1	1
7:117505487:A:G	rs7796203	7	117505487	G	A	0.4493	3.90931e-09	0.714658	rs17488728	146	.	CTTNBP2	0	intronic	4.359	5	5	15	1	1	1
7:117506351:G:T	rs34564710	7	117506351	T	G	0.3181	1.54298e-06	0.978917	rs6952555	146	.	CTTNBP2	0	intronic	2.09	7	5	15	1	1	1
7:117506470:C:G	rs35895632	7	117506470	G	C	0.4493	NA	0.714658	rs17488728	146	.	CTTNBP2	0	intronic	2.479	5	2	15	1	1	1
7:117506810:A:T	rs34298216	7	117506810	T	A	0.3181	2.2536e-07	0.978917	rs6952555	146	.	CTTNBP2	0	intronic	16.03	5	1	15	1	1	1
7:117510621:C:T	rs13239186	7	117510621	C	T	0.2863	4.67492e-08	0.853227	rs6952555	146	.	CTTNBP2	0	intronic	12.78	7	1	14	1	1	1
7:117512932:A:G	rs12154872	7	117512932	A	G	0.4493	6.66594e-09	0.714658	rs17488728	146	.	CTTNBP2	0	intronic	10.17	2b	1	1	1	1	1
7:117513664:C:G	rs7809993	7	117513664	G	C	0.4493	NA	0.714658	rs17488728	146	.	CTTNBP2	0	intronic	8.462	3a	1	1	1	1	1
7:117513837:A:C	rs10263711	7	117513837	C	A	0.3191	1.31391e-07	0.983143	rs6952555	146	.	CTTNBP2	0	intronic	7.872	4	1	1	1	1	1
7:117514840:G:T	rs6965740	7	117514840	T	G	0.4483	9.81226e-09	0.719672	rs17488728	146	.	CTTNBP2	646	upstream	15.94	7	5	14	1	1	1
7:117517775:C:T	rs34031516	7	117517775	T	C	0.3201	1.55862e-07	0.979029	rs6952555	146	.	CTTNBP2	3581	intergenic	2.531	7	5	15	1	1	1
7:117520009:A:C	rs2193255	7	117520009	A	C	0.4553	4.87948e-09	0.739227	rs17488728	146	.	AC007568.1	2903	intergenic	0.726	6	5	15	1	1	1
7:117522058:A:T	rs10267771	7	117522058	A	T	0.3191	1.51648e-07	0.983143	rs6952555	146	.	AC007568.1	854	upstream	6.497	5	5	15	1	1	1
7:117522956:G:T	rs10242758	7	117522956	G	T	0.4553	4.68486e-09	0.739227	rs17488728	146	.	AC007568.1	0	ncRNA_exonic	8.16	7	5	15	1	1	1
7:117523709:A:G	rs10233018	7	117523709	A	G	0.4871	4.11849e-09	0.830687	rs17488728	146	.	AC007568.1	0	ncRNA_exonic	8.432	7	5	15	1	1	1
7:117524211:T:TA	rs146498712	7	117524211	T	TA	0.3191	NA	0.983143	rs6952555	146	.	AC007568.1	481	downstream	1.489	NA	5	15	0	1	1
7:117529641:C:T	rs10244364	7	117529641	T	C	0.3191	1.52879e-07	0.983143	rs6952555	146	.	AC007568.1	5911	intergenic	9.02	5	5	15	0	1	1
7:117532152:A:G	rs727164	7	117532152	G	A	0.3191	1.45202e-07	0.983143	rs6952555	146	.	AC007568.1	8422	intergenic	0.047	5	5	15	0	1	1
7:117535278:C:T	rs6952555	7	117535278	T	C	0.3171	4.36684e-08	1	rs6952555	146	.	AC007568.1	11548	intergenic	2.8	7	5	15	0	1	1
7:117543063:A:G	rs7807019	7	117543063	A	G	0.4712	9.7364e-10	0.980153	rs17488728	146	.	AC007568.1	19333	intergenic	11.27	7	5	15	0	1	1
7:117544180:C:T	rs17488728	7	117544180	C	T	0.4662	8.4654e-10	1	rs17488728	146	.	AC007568.1	20450	intergenic	0.749	7	5	15	0	1	1
7:117545340:A:C	rs10250850	7	117545340	C	A	0.4662	9.88119e-10	1	rs17488728	146	.	AC007568.1	21610	intergenic	3.749	6	5	15	0	1	1
7:117545837:C:T	rs10266994	7	117545837	T	C	0.4662	9.79679e-10	1	rs17488728	146	.	AC007568.1	22107	intergenic	2.146	7	5	15	0	1	1
7:117547682:C:T	rs1477114	7	117547682	C	T	0.4662	9.26145e-10	1	rs17488728	146	.	AC007568.1	23952	intergenic	3.198	4	7	15	0	1	1
7:117548297:G:T	rs7789130	7	117548297	T	G	0.4662	1.11368e-09	1	rs17488728	146	.	AC007568.1	24567	intergenic	15.05	5	5	15	0	1	1
7:117548507:A:C	rs12706159	7	117548507	A	C	0.4662	1.11915e-09	1	rs17488728	146	.	AC007568.1	24777	intergenic	2.644	5	5	15	0	1	1
7:117550244:A:G	rs2193257	7	117550244	A	G	0.4662	1.14867e-09	1	rs17488728	146	.	AC007568.1	26514	intergenic	10.3	7	14	15	0	1	1
7:117550950:A:C	rs6466629	7	117550950	A	C	0.3042	1.73263e-07	0.946511	rs6952555	146	.	AC007568.1	27220	intergenic	0.747	7	14	15	0	1	1
7:117551821:A:G	rs6466630	7	117551821	A	G	0.4662	9.17682e-10	1	rs17488728	146	.	AC007568.1	28091	intergenic	4.029	6	14	15	0	1	1
7:117551963:A:C	rs6466631	7	117551963	C	A	0.498	8.16805e-09	0.883909	rs17488728	146	.	AC007568.1	28233	intergenic	0.087	6	14	15	0	1	1
7:117551972:A:G	rs6466632	7	117551972	A	G	0.4662	1.01768e-09	1	rs17488728	146	.	AC007568.1	28242	intergenic	2.316	6	14	15	0	1	1
7:117554632:C:T	rs6964051	7	117554632	T	C	0.4662	9.09517e-10	1	rs17488728	146	.	AC007568.1	30902	intergenic	5.57	6	9	15	0	1	1
7:117554917:C:T	rs12706160	7	117554917	C	T	0.4662	8.96663e-10	1	rs17488728	146	.	AC007568.1	31187	intergenic	1.521	7	9	15	0	1	1
7:117559913:A:AAATC	rs76438239	7	117559913	AAATC	A	0.3042	NA	0.938062	rs6952555	146	.	AC007568.1	36183	intergenic	0.925	NA	7	15	0	1	1
7:117563034:C:G	rs12668510	7	117563034	C	G	0.4672	NA	0.995938	rs17488728	146	.	AC007568.1	39304	intergenic	0.505	6	9	15	0	1	1
7:117567491:C:T	rs1548460	7	117567491	C	T	0.4662	1.05737e-09	1	rs17488728	146	.	AC007568.1	43761	intergenic	0.502	5	7	15	0	1	1
7:117567576:C:T	rs1548461	7	117567576	T	C	0.498	8.05133e-09	0.883909	rs17488728	146	.	AC007568.1	43846	intergenic	1.481	5	7	15	0	1	1
7:117568778:A:G	rs2214227	7	117568778	G	A	0.4662	NA	1	rs17488728	146	.	AC007568.1	45048	intergenic	4.685	5	7	15	0	1	1
7:117569397:A:T	rs6466636	7	117569397	A	T	0.4662	NA	1	rs17488728	146	.	AC007568.1	45667	intergenic	10.22	5	14	15	0	1	1
7:117572116:G:GACA	rs66634161	7	117572116	GACA	G	0.4662	NA	1	rs17488728	146	.	AC007568.1	48386	intergenic	1.819	NA	9	15	0	1	1
7:117572304:C:T	rs10272923	7	117572304	T	C	0.4662	NA	1	rs17488728	146	.	AC007568.1	48574	intergenic	3.649	6	9	15	0	1	1
7:117573405:C:T	rs6950622	7	117573405	C	T	0.4662	1.19728e-09	1	rs17488728	146	.	AC007568.1	49675	intergenic	4.259	6	9	15	0	1	1
7:117575721:A:G	rs6961907	7	117575721	A	G	0.3022	2.18092e-07	0.938516	rs6952555	146	.	AC007568.1	51991	intergenic	0.607	7	9	15	0	1	1
7:117576568:A:C	rs11978052	7	117576568	C	A	0.4672	1.19107e-09	0.995957	rs17488728	146	.	AC007568.1	52838	intergenic	1.506	6	14	15	0	1	1
7:117577381:C:T	rs6971964	7	117577381	C	T	0.4662	1.05665e-09	1	rs17488728	146	.	AC007568.1	53651	intergenic	2.177	5	14	15	0	1	1
7:117578862:C:G	rs2158050	7	117578862	C	G	0.4662	NA	1	rs17488728	146	.	AC007568.1	55132	intergenic	0.912	6	7	15	0	1	1
7:117579329:G:T	rs1024432	7	117579329	G	T	0.4662	1.20717e-09	1	rs17488728	146	.	AC007568.1	55599	intergenic	5.591	6	7	15	0	1	1
7:117579523:C:T	rs1024433	7	117579523	T	C	0.4662	1.38574e-09	1	rs17488728	146	.	AC007568.1	55793	intergenic	4.292	5	7	15	0	1	1
7:117580053:A:C	rs1024434	7	117580053	C	A	0.4672	1.50378e-09	0.995938	rs17488728	146	.	AC007568.1	56323	intergenic	0.366	7	7	15	0	1	1
7:117580733:A:T	rs6950716	7	117580733	A	T	0.4662	NA	1	rs17488728	146	.	AC007568.1	57003	intergenic	3.458	7	5	15	0	1	1
7:117581953:A:G	rs10276758	7	117581953	G	A	0.3032	2.60938e-07	0.942502	rs6952555	146	.	AC003084.2	56958	intergenic	6.457	5	5	15	0	1	1
7:117582736:A:G	rs62471815	7	117582736	G	A	0.4662	1.2397e-09	1	rs17488728	146	.	AC003084.2	56175	intergenic	0.584	7	5	15	0	1	1
7:117582891:T:TA	rs57216951	7	117582891	TA	T	0.4662	NA	1	rs17488728	146	.	AC003084.2	56020	intergenic	2.533	NA	5	15	0	1	1
7:117585779:A:G	rs7782815	7	117585779	A	G	0.3042	1.98678e-07	0.938062	rs6952555	146	.	AC003084.2	53132	intergenic	4.734	7	5	15	0	1	1
7:117586291:A:G	rs10487380	7	117586291	A	G	0.3032	2.46624e-07	0.942502	rs6952555	146	.	AC003084.2	52620	intergenic	7.95	3a	5	15	0	1	1
7:117587357:A:G	rs6959314	7	117587357	A	G	0.4662	1.25826e-09	1	rs17488728	146	.	AC003084.2	51554	intergenic	2.008	7	5	15	0	1	1
7:117587887:A:G	rs34729439	7	117587887	G	A	0.3042	2.63158e-07	0.938062	rs6952555	146	.	AC003084.2	51024	intergenic	0.909	6	5	15	0	1	1
7:117588697:A:G	rs13221302	7	117588697	A	G	0.4662	1.40751e-09	1	rs17488728	146	.	AC003084.2	50214	intergenic	2.235	5	5	15	0	1	1
7:117589208:A:G	rs6966339	7	117589208	G	A	0.4672	1.36729e-09	0.995957	rs17488728	146	.	AC003084.2	49703	intergenic	4.556	7	5	15	0	1	1
7:117590279:T:TA	rs149730594	7	117590279	T	TA	0.4652	NA	0.98786	rs17488728	146	.	AC003084.2	48632	intergenic	1.648	NA	5	15	0	1	1
7:117590626:C:G	rs35582707	7	117590626	G	C	0.3052	8.23268e-08	0.925263	rs6952555	146	.	AC003084.2	48285	intergenic	5.263	6	2	15	0	1	1
7:117591388:C:G	rs6943120	7	117591388	G	C	0.4682	NA	0.983827	rs17488728	146	.	AC003084.2	47523	intergenic	1.573	4	5	15	0	1	1
7:117591900:C:G	rs1989880	7	117591900	C	G	0.4672	NA	0.987817	rs17488728	146	.	AC003084.2	47011	intergenic	1.07	4	5	15	0	1	1
7:117593308:A:T	rs6969783	7	117593308	T	A	0.4672	NA	0.987817	rs17488728	146	.	AC003084.2	45603	intergenic	2.438	7	5	15	0	1	1
7:117594838:A:G	rs1156954	7	117594838	G	A	0.3221	6.18778e-07	0.864744	rs6952555	146	.	AC003084.2	44073	intergenic	0.166	7	5	15	0	1	1
7:117599514:A:G	rs916784	7	117599514	A	G	0.3986	NA	0.721687	rs61702433	146	.	AC003084.2	39397	intergenic	8.851	6	5	15	0	1	1
7:117600424:C:T	rs2402273	7	117600424	T	C	0.3986	NA	0.721687	rs61702433	146	.	AC003084.2	38487	intergenic	6.882	5	5	15	0	1	1
7:117602126:A:G	rs7801876	7	117602126	A	G	0.3986	NA	0.721687	rs61702433	146	.	AC003084.2	36785	intergenic	5.576	6	5	15	0	1	1
7:117603820:C:G	rs1013278	7	117603820	G	C	0.3976	NA	0.724547	rs61702433	146	.	AC003084.2	35091	intergenic	18.12	5	5	15	0	1	1
7:117605714:A:G	rs1468183	7	117605714	G	A	0.3976	NA	0.724547	rs61702433	146	.	AC003084.2	33197	intergenic	2.211	6	14	15	0	1	1
7:117607658:A:G	rs79996840	7	117607658	G	A	0.3986	NA	0.721687	rs61702433	146	.	AC003084.2	31253	intergenic	4.523	7	14	15	0	1	1
7:117608224:C:G	rs370682797	7	117608224	G	C	0.3976	NA	0.717346	rs61702433	146	.	AC003084.2	30687	intergenic	1.647	7	14	15	0	1	1
7:117609096:A:G	rs111987160	7	117609096	G	A	0.3966	NA	0.720214	rs61702433	146	.	AC003084.2	29815	intergenic	1.236	7	14	15	0	1	1
7:117610290:C:G	rs28438696	7	117610290	G	C	0.3966	NA	0.720214	rs61702433	146	.	AC003084.2	28621	intergenic	5.01	6	14	15	0	1	1
7:117610768:C:G	rs13438572	7	117610768	C	G	0.3976	NA	0.717346	rs61702433	146	.	AC003084.2	28143	intergenic	1.46	6	14	15	0	1	1
7:117611250:A:G	rs7784849	7	117611250	A	G	0.3976	NA	0.717346	rs61702433	146	.	AC003084.2	27661	intergenic	5.97	6	14	15	0	1	1
7:117612315:C:G	rs12113919	7	117612315	C	G	0.3966	NA	0.720214	rs61702433	146	.	AC003084.2	26596	intergenic	2.774	5	7	15	0	1	1
7:117613109:C:T	rs10280709	7	117613109	C	T	0.3956	NA	0.723095	rs61702433	146	.	AC003084.2	25802	intergenic	1.816	2c	5	15	0	1	1
7:117614923:A:C	rs10237233	7	117614923	A	C	0.3976	NA	0.718702	rs61702433	146	.	AC003084.2	23988	intergenic	2.595	5	5	15	0	1	1
7:117614981:C:T	rs2402295	7	117614981	C	T	0.3986	NA	0.71585	rs61702433	146	.	AC003084.2	23930	intergenic	4.567	5	5	15	0	1	1
7:117615317:C:T	rs10226992	7	117615317	T	C	0.3996	NA	0.720178	rs61702433	146	.	AC003084.2	23594	intergenic	12.38	5	7	15	0	1	1
7:117617520:A:T	rs28714277	7	117617520	T	A	0.3986	NA	0.71585	rs61702433	146	.	AC003084.2	21391	intergenic	1.687	7	5	15	0	1	1
7:117617919:C:T	rs7793280	7	117617919	C	T	0.3986	NA	0.71585	rs61702433	146	.	AC003084.2	20992	intergenic	4.192	6	5	15	0	1	1
7:117619851:C:G	rs12111806	7	117619851	G	C	0.3986	NA	0.71585	rs61702433	146	.	AC003084.2	19060	intergenic	0.923	7	5	15	0	1	1
7:117623182:A:G	rs10270826	7	117623182	A	G	0.3996	NA	0.720178	rs61702433	146	.	AC003084.2	15729	intergenic	12.3	5	5	15	0	1	1
7:117624373:C:T	rs10264984	7	117624373	C	T	0.3986	NA	0.723023	rs61702433	146	.	AC003084.2	14538	intergenic	0.077	7	5	15	0	1	1
7:117625599:C:T	rs150346963	7	117625599	C	T	0.3986	NA	0.723023	rs61702433	146	.	AC003084.2	13312	intergenic	0.636	6	5	15	0	1	1
7:117627004:C:G	rs17568511	7	117627004	C	G	0.3976	NA	0.725881	rs61702433	146	.	AC003084.2	11907	intergenic	0.027	5	5	15	0	1	1
7:117627585:G:T	rs61702433	7	117627585	G	T	0.3191	2.84956e-08	1	rs61702433	146	.	AC003084.2	11326	intergenic	3.433	6	5	15	0	1	1
7:117628183:A:T	rs970185	7	117628183	T	A	0.3986	NA	0.723023	rs61702433	146	.	AC003084.2	10728	intergenic	0.603	7	5	15	0	1	1
7:117628555:C:T	rs10282032	7	117628555	C	T	0.3996	NA	0.720178	rs61702433	146	.	AC003084.2	10356	intergenic	0.288	7	5	15	0	1	1
7:117631292:A:AT	rs61287264	7	117631292	AT	A	0.2455	NA	0.713213	rs61702433	146	.	AC003084.2	7619	intergenic	6.492	NA	5	15	0	1	1
7:117634273:C:CT	rs34453766	7	117634273	CT	C	0.4056	NA	0.671026	rs61702433	146	.	AC003084.2	4638	intergenic	0.744	NA	5	15	0	1	1
7:117635382:C:T	rs2188836	7	117635382	C	T	0.4076	NA	0.654925	rs61702433	146	.	AC003084.2	3529	intergenic	1.686	6	5	15	0	1	1
7:117635605:G:T	rs2214230	7	117635605	G	T	0.3429	5.01878e-08	0.856154	rs61702433	146	.	AC003084.2	3306	intergenic	0.078	7	5	15	0	1	1
7:117636111:C:G	rs10230941	7	117636111	C	G	0.3419	4.9959e-08	0.859148	rs61702433	146	.	AC003084.2	2800	intergenic	2.16	2c	5	15	0	1	1
7:136989304:A:G	rs13245564	7	136989304	G	A	0.4563	5.97715e-06	0.760839	rs322349	147	.	PTN	0	intronic	10.83	6	2	15	1	1	1
7:136989441:A:G	rs322349	7	136989441	A	G	0.492	4.98913e-08	1	rs322349	147	.	PTN	0	intronic	0.565	NA	1	15	1	1	1
7:136989606:A:G	rs13245911	7	136989606	G	A	0.4374	3.75941e-07	0.641668	rs161335	147	.	PTN	0	intronic	2.33	3a	1	15	1	1	1
7:136990665:A:G	rs1731954	7	136990665	A	G	0.4056	5.42205e-06	0.767814	rs161335	147	.	PTN	0	intronic	1.721	6	2	15	1	1	1
7:136993184:A:G	rs322347	7	136993184	G	A	0.3946	2.91506e-06	0.787506	rs161335	147	.	PTN	0	intronic	5.242	NA	5	15	1	1	1
7:136994998:A:G	rs2882589	7	136994998	G	A	0.4871	7.49803e-08	0.754293	rs322349	147	.	PTN	0	intronic	1.441	6	4	15	1	1	1
7:136995126:C:G	rs322343	7	136995126	C	G	0.4195	NA	0.846591	rs161335	147	.	PTN	0	intronic	0.087	7	4	15	1	1	1
7:136995151:G:GT	rs369045129	7	136995151	G	GT	0.4294	NA	0.794956	rs161335	147	.	PTN	0	intronic	0.519	NA	4	15	1	0	1
7:136995962:G:T	rs322341	7	136995962	G	T	0.4036	4.37493e-06	0.782837	rs161335	147	.	PTN	0	intronic	1.446	NA	4	15	1	1	1
7:136997283:C:T	rs322339	7	136997283	T	C	0.4195	1.15892e-06	0.846591	rs161335	147	.	PTN	0	intronic	5.967	NA	5	15	1	1	1
7:136997827:C:CT	rs61460077	7	136997827	C	CT	0.4165	NA	0.836184	rs161335	147	.	PTN	0	intronic	0.204	NA	2	15	1	0	1
7:136997828:C:CT	7:136997828:C:CT	7	136997828	C	CT	0.4165	NA	0.756728	rs161335	147	.	PTN	0	intronic	1.338	NA	2	15	1	0	1
7:136997828:C:CCT	7:136997828:C:CCT	7	136997828	CCT	C	0.4493	NA	0.756728	rs161335	147	.	PTN	0	NA	1.373	NA	2	15	1	0	1
7:137004109:C:T	rs322334	7	137004109	T	C	0.4175	1.26754e-06	0.853424	rs161335	147	.	PTN:AC078842.4	00:00:00	ncRNA_intronic	4.485	NA	5	15	1	1	1
7:137004444:A:G	rs12668246	7	137004444	G	A	0.4891	5.59472e-08	0.746896	rs322349	147	.	PTN:AC078842.4	00:00:00	ncRNA_intronic	5.645	6	5	15	1	1	1
7:137005808:A:G	rs2242045	7	137005808	G	A	0.4871	4.80738e-08	0.743397	rs161095	147	.	PTN:AC078842.4	00:00:00	ncRNA_intronic	14.7	5	5	15	1	1	1
7:137006969:A:C	rs10251438	7	137006969	C	A	0.4861	4.19333e-08	0.739805	rs161095	147	.	PTN:AC078842.4	00:00:00	ncRNA_intronic	0.939	7	5	15	1	1	1
7:137007159:A:G	rs12535439	7	137007159	G	A	0.4861	4.46533e-08	0.739805	rs161095	147	.	PTN:AC078842.4	00:00:00	ncRNA_intronic	2.086	6	5	15	1	1	1
7:137010589:A:C	rs2290268	7	137010589	A	C	0.4334	7.67366e-11	0.958993	rs161095	147	.	PTN:AC078842.4	00:00:00	ncRNA_exonic	5.544	NA	4	15	1	1	1
7:137011403:C:T	rs1431095	7	137011403	C	T	0.4314	1.3449e-10	0.966491	rs161095	147	.	PTN:AC078842.4	00:00:00	ncRNA_exonic	3.206	NA	5	15	1	1	1
7:137011689:C:CATGAATGA	rs144219213	7	137011689	C	CATGAATGA	0.005964	NA	0.922699	rs161095	147	.	PTN:AC078842.4	00:00:00	ncRNA_exonic	1.804	NA	5	15	1	0	1
7:137011689:CATGA:CATGAATGA	rs540077333	7	137011689	CATGA	CATGAATGA	0.4254	NA	0.922699	rs161095	147	.	PTN:AC078842.4	00:00:00	NA	NA	NA	5	15	1	0	1
7:137011689:C:CATGA	rs112322798	7	137011689	CATGA	C	0.002982	NA	0.922699	rs161095	147	.	PTN:AC078842.4	00:00:00	NA	0.949	NA	5	15	1	1	1
7:137011782:A:G	rs10250267	7	137011782	G	A	0.4314	1.29555e-10	0.966491	rs161095	147	.	PTN	0	intronic	7.137	7	5	15	1	1	1
7:137013466:A:G	rs10255150	7	137013466	G	A	0.4304	6.93626e-11	0.962902	rs161095	147	.	PTN	0	intronic	1.491	4	5	15	1	1	1
7:137015603:A:T	rs10233933	7	137015603	A	T	0.4324	NA	0.970115	rs161095	147	.	PTN	0	intronic	13.72	6	4	15	1	1	1
7:137015838:G:T	rs10282363	7	137015838	T	G	0.4324	5.84424e-11	0.970115	rs161095	147	.	PTN	0	intronic	4.435	6	4	15	1	1	1
7:137015925:G:GAGTC	rs147307837	7	137015925	G	GAGTC	0.4324	NA	0.970115	rs161095	147	.	PTN	0	intronic	5.143	NA	4	15	1	1	1
7:137016297:A:C	rs1431093	7	137016297	C	A	0.4324	5.48848e-11	0.970115	rs161095	147	.	PTN	0	intronic	10.3	NA	1	15	1	1	1
7:137016309:A:T	rs1431092	7	137016309	T	A	0.4334	NA	0.966399	rs161095	147	.	PTN	0	intronic	16.34	3a	1	15	1	1	1
7:137016311:A:C	rs1431091	7	137016311	A	C	0.4324	1.09103e-10	0.970115	rs161095	147	.	PTN	0	intronic	15.64	NA	1	15	1	1	1
7:137016791:A:G	rs1431090	7	137016791	G	A	0.4324	4.86727e-11	0.970115	rs161095	147	.	PTN	0	intronic	13.45	NA	5	15	1	1	1
7:137016931:A:C	rs10241448	7	137016931	A	C	0.4324	4.77162e-11	0.970115	rs161095	147	.	PTN	0	intronic	5.926	6	5	15	1	1	1
7:137017100:C:T	rs10227966	7	137017100	T	C	0.4324	4.99459e-11	0.970115	rs161095	147	.	PTN	0	intronic	1.226	6	5	15	1	1	1
7:137017141:A:AAAC	rs138775156	7	137017141	A	AAAC	0.4324	NA	0.970115	rs161095	147	.	PTN	0	intronic	0.5	NA	5	15	1	1	1
7:137017202:A:G	rs10271620	7	137017202	G	A	0.4324	5.41435e-11	0.970115	rs161095	147	.	PTN	0	intronic	3.569	6	5	15	1	1	1
7:137017876:C:T	rs7807025	7	137017876	T	C	0.4324	2.83456e-11	0.970115	rs161095	147	.	PTN	0	intronic	4.729	5	5	15	1	1	1
7:137018456:C:G	rs322329	7	137018456	G	C	0.4314	NA	0.973882	rs161095	147	.	PTN	0	intronic	0.372	5	5	15	1	1	1
7:137019445:A:G	rs322324	7	137019445	A	G	0.4284	NA	0.965278	rs161335	147	.	PTN	0	intronic	1.352	7	5	15	1	1	1
7:137019727:A:G	rs1162027	7	137019727	A	G	0.4314	NA	0.973882	rs161095	147	.	PTN	0	intronic	1.338	6	5	15	1	1	1
7:137019783:C:G	rs1177338	7	137019783	C	G	0.4314	NA	0.973882	rs161095	147	.	PTN	0	intronic	0.605	6	5	15	1	1	1
7:137019878:A:AT	rs34417015	7	137019878	A	AT	0.4314	NA	0.973882	rs161095	147	.	PTN	0	intronic	0.373	NA	5	15	1	1	1
7:137020675:C:T	rs28507322	7	137020675	T	C	0.4294	NA	0.961589	rs161335	147	.	PTN	0	intronic	1.884	3a	4	15	1	0	1
7:137021485:A:G	rs320715	7	137021485	G	A	0.4314	1.80852e-11	0.973882	rs161095	147	.	PTN	0	intronic	0.644	6	4	15	1	1	1
7:137021661:A:T	rs161093	7	137021661	T	A	0.4314	NA	0.973882	rs161095	147	.	PTN	0	intronic	2.852	5	4	15	1	1	1
7:137021740:A:T	rs320716	7	137021740	A	T	0.4314	NA	0.973882	rs161095	147	.	PTN	0	intronic	0.39	5	4	15	1	1	1
7:137023509:A:G	rs320719	7	137023509	G	A	0.4314	1.13473e-11	0.973882	rs161095	147	.	PTN	0	intronic	0.285	6	1	15	1	1	1
7:137024149:C:T	rs320720	7	137024149	C	T	0.4304	1.09595e-11	0.970245	rs161095	147	.	PTN	0	intronic	0.561	NA	1	15	1	1	1
7:137024612:C:CAG	rs35845884	7	137024612	CAG	C	0.4304	NA	0.970245	rs161095	147	.	PTN	0	intronic	2.027	NA	1	15	1	1	1
7:137025020:C:T	rs320721	7	137025020	T	C	0.4304	1.36236e-11	0.970245	rs161095	147	.	PTN	0	intronic	1.328	7	1	15	1	1	1
7:137025827:C:G	rs320722	7	137025827	G	C	0.4334	NA	0.981356	rs161095	147	.	PTN	0	intronic	3.507	6	1	15	1	1	1
7:137026136:A:T	rs320723	7	137026136	T	A	0.4334	NA	0.981356	rs161095	147	.	PTN	0	intronic	3.452	6	1	15	1	1	1
7:137026637:A:C	rs320725	7	137026637	A	C	0.4344	9.06062e-12	0.985027	rs161095	147	.	PTN	0	intronic	1.436	6	1	15	1	1	1
7:137027042:A:C	rs320726	7	137027042	C	A	0.4344	4.40651e-11	0.977568	rs161095	147	.	PTN	0	intronic	4.786	3a	1	15	1	1	1
7:137029838:C:T	rs321198	7	137029838	T	C	0.4374	4.9836e-12	0.996246	rs161095	147	.	AC078842.3	0	ncRNA_exonic	6.249	5	5	15	1	1	1
7:137030345:C:T	rs161335	7	137030345	C	T	0.4195	1.19822e-09	1	rs161335	147	.	AC078842.3	0	ncRNA_intronic	3.395	5	5	15	1	1	1
7:137032717:C:T	rs321199	7	137032717	T	C	0.4195	1.22728e-09	1	rs161335	147	.	AC078842.3	0	ncRNA_intronic	5.841	NA	5	15	1	1	1
7:137037140:A:G	rs161094	7	137037140	A	G	0.4364	1.6407e-12	1	rs161095	147	.	AC078842.3	0	ncRNA_intronic	3.266	7	5	15	1	1	1
7:137037202:A:G	rs161095	7	137037202	A	G	0.4364	1.25798e-12	1	rs161095	147	.	AC078842.3	0	ncRNA_intronic	1.966	5	5	15	1	1	1
7:137037689:C:T	rs321200	7	137037689	T	C	0.4364	1.34496e-12	1	rs161095	147	.	AC078842.3	0	ncRNA_intronic	5.309	7	5	15	1	1	1
7:137038092:C:T	rs320682	7	137038092	T	C	0.4364	2.28342e-12	1	rs161095	147	.	AC078842.3	0	ncRNA_intronic	4.254	7	5	15	1	1	1
7:137039328:C:T	rs320683	7	137039328	C	T	0.4563	1.59352e-15	0.905296	rs320692	147	.	AC078842.3	98	upstream	17.72	NA	1	15	0	1	1
7:137039670:G:GA	rs34093284	7	137039670	GA	G	0.3419	NA	0.878725	rs728054	147	.	AC078842.3	440	upstream	7.981	NA	1	15	0	1	1
7:137040466:A:G	rs320684	7	137040466	A	G	0.4612	4.16322e-18	0.981467	rs320692	147	.	AC078842.3	1236	intergenic	5.559	7	5	15	0	1	1
7:137040948:A:G	rs320686	7	137040948	A	G	0.4612	5.94075e-18	0.988864	rs320692	147	.	AC078842.3	1718	intergenic	0.45	6	5	15	0	1	1
7:137041561:C:T	rs192935	7	137041561	T	C	0.4622	3.88337e-18	0.99259	rs320692	147	.	AC078842.3	2331	intergenic	3.328	6	5	15	0	1	1
7:137041669:G:T	rs161340	7	137041669	T	G	0.4622	3.85719e-18	0.99259	rs320692	147	.	AC078842.3	2439	intergenic	5.778	7	5	15	0	1	1
7:137041731:A:G	rs178612	7	137041731	A	G	0.4622	3.8931e-18	0.99259	rs320692	147	.	AC078842.3	2501	intergenic	7.528	7	5	15	0	1	1
7:137041777:A:C	rs320687	7	137041777	A	C	0.4622	4.10622e-18	0.99259	rs320692	147	.	AC078842.3	2547	intergenic	3.231	7	5	15	0	1	1
7:137042085:A:G	rs111317532	7	137042085	G	A	0.4622	7.83393e-18	0.99259	rs320692	147	.	AC078842.3	2855	intergenic	0.363	7	5	15	0	1	1
7:137042224:A:C	rs320688	7	137042224	A	C	0.3529	3.17367e-24	0.922559	rs728054	147	.	AC078842.3	2994	intergenic	0.396	6	5	15	0	1	1
7:137042622:A:G	rs320689	7	137042622	G	A	0.4612	7.1308e-18	0.996288	rs320692	147	.	AC078842.3	3392	intergenic	0.218	7	5	15	0	1	1
7:137042768:A:G	rs320690	7	137042768	A	G	0.4612	9.36688e-18	0.996288	rs320692	147	.	AC078842.3	3538	intergenic	2.3	6	5	15	0	1	1
7:137043253:C:G	rs320691	7	137043253	G	C	0.4612	NA	0.996288	rs320692	147	.	AC078842.3	4023	intergenic	0.153	7	5	15	0	1	1
7:137043312:A:C	7:137043312:A:C	7	137043312	C	A	0.000994	NA	0.996303	rs320692	147	.	AC078842.3	4082	intergenic	6.223	6	5	15	0	0	1
7:137043312:C:T	7:137043312:C:T	7	137043312	C	T	0.4612	NA	0.996303	rs320692	147	.	AC078842.3	4082	NA	5.538	NA	5	15	0	1	1
7:137043324:A:T	rs161342	7	137043324	A	T	0.4612	NA	0.996288	rs320692	147	.	AC078842.3	4094	intergenic	3.831	6	5	15	0	1	1
7:137043484:A:C	rs320692	7	137043484	A	C	0.4602	3.25133e-18	1	rs320692	147	.	AC078842.3	4254	intergenic	0.215	7	5	15	0	1	1
7:137043868:C:G	rs320693	7	137043868	G	C	0.4612	NA	0.996288	rs320692	147	.	AC078842.3	4638	intergenic	1.614	7	5	15	0	1	1
7:137044532:C:T	rs167668	7	137044532	C	T	0.4612	6.51816e-18	0.996288	rs320692	147	.	AC078842.3	5302	intergenic	2.711	6	5	9	0	1	1
7:137044709:C:G	rs320694	7	137044709	G	C	0.4612	NA	0.996288	rs320692	147	.	AC078842.3	5479	intergenic	1.745	5	5	9	0	1	1
7:137045186:C:T	rs192936	7	137045186	C	T	0.4602	3.53985e-18	1	rs320692	147	.	AC078842.3	5956	intergenic	8.859	3a	5	9	0	1	1
7:137045220:T:TC	rs34613688	7	137045220	TC	T	0.4612	NA	0.996288	rs320692	147	.	AC078842.3	5990	intergenic	1.178	NA	5	9	0	1	1
7:137045222:T:TC	rs35099565	7	137045222	TC	T	0.4612	NA	0.996288	rs320692	147	.	AC078842.3	5992	intergenic	0.191	NA	5	9	0	1	1
7:137045310:T:TG	rs34084595	7	137045310	TG	T	0.3529	NA	0.930232	rs728054	147	.	AC078842.3	6080	intergenic	1.502	NA	5	9	0	1	1
7:137045382:C:G	rs1367593	7	137045382	C	G	0.4612	NA	0.996288	rs320692	147	.	AC078842.3	6152	intergenic	0.23	5	5	9	0	1	1
7:137045385:A:G	rs725838	7	137045385	G	A	0.4612	7.05851e-18	0.996288	rs320692	147	.	AC078842.3	6155	intergenic	1.654	NA	5	9	0	1	1
7:137045731:A:C	rs161344	7	137045731	C	A	0.4394	1.72023e-16	0.904659	rs320692	147	.	AC078842.3	6501	intergenic	2.034	5	5	9	0	1	1
7:137045777:A:T	rs161345	7	137045777	T	A	0.4602	NA	1	rs320692	147	.	AC078842.3	6547	intergenic	9.091	5	5	9	0	1	1
7:137046434:G:T	rs320695	7	137046434	G	T	0.4622	2.37478e-17	0.99259	rs320692	147	.	AC078842.3	7204	intergenic	5.683	7	8	15	0	1	1
7:137047137:A:C	rs320696	7	137047137	A	C	0.3519	5.36922e-24	0.934112	rs728054	147	.	AC078842.3	7907	intergenic	6.247	5	9	15	0	1	1
7:137047182:C:G	rs10954579	7	137047182	C	G	0.3509	NA	0.938062	rs728054	147	.	AC078842.3	7952	intergenic	3.186	5	9	15	0	1	1
7:137048159:C:T	rs161346	7	137048159	T	C	0.3519	4.43545e-24	0.934112	rs728054	147	.	AC078842.3	8929	intergenic	6.496	5	9	15	0	1	1
7:137048213:A:G	rs320697	7	137048213	G	A	0.4622	3.08405e-17	0.99259	rs320692	147	.	AC078842.3	8983	intergenic	3.845	5	8	15	0	1	1
7:137049227:G:GCCATTGCCATGGC	rs57960006	7	137049227	G	GCCATTGCCATGGC	0.3529	NA	0.930232	rs728054	147	.	AC078842.3	9997	intergenic	7.361	NA	8	15	0	1	1
7:137049277:A:G	rs320698	7	137049277	G	A	0.3519	NA	0.934112	rs728054	147	.	AC078842.3	10047	intergenic	3.591	7	8	15	0	1	1
7:137049477:A:G	rs320700	7	137049477	G	A	0.3529	3.14191e-25	0.930232	rs728054	147	.	AC078842.3	10247	intergenic	4.197	6	5	15	0	1	1
7:137049517:C:T	rs320701	7	137049517	C	T	0.3529	1.03237e-24	0.930232	rs728054	147	.	AC078842.3	10287	intergenic	2.677	6	5	15	0	1	1
7:137050408:T:TCTTTA	rs72484380	7	137050408	T	TCTTTA	0.3529	NA	0.930232	rs728054	147	.	AC078842.3	11178	intergenic	2.623	NA	9	15	0	1	1
7:137050827:C:T	rs320703	7	137050827	C	T	0.3529	1.15912e-24	0.930232	rs728054	147	.	AC078842.3	11597	intergenic	2.542	6	9	15	0	1	1
7:137051175:C:T	rs320704	7	137051175	C	T	0.3529	1.44993e-24	0.930232	rs728054	147	.	AC078842.3	11945	intergenic	1.418	NA	9	15	0	1	1
7:137051371:A:T	rs1431098	7	137051371	T	A	0.3519	4.96843e-25	0.934112	rs728054	147	.	AC078842.3	12141	intergenic	1.194	6	9	15	0	1	1
7:137051382:G:T	rs320705	7	137051382	G	T	0.3529	7.51642e-25	0.930232	rs728054	147	.	AC078842.3	12152	intergenic	7.285	6	9	15	0	1	1
7:137052399:A:G	rs161336	7	137052399	G	A	0.3529	1.12897e-24	0.930232	rs728054	147	.	AC078842.3	13169	intergenic	4.648	7	9	15	0	1	1
7:137052616:C:G	rs161337	7	137052616	C	G	0.3529	NA	0.930232	rs728054	147	.	DGKI	13166	intergenic	1.118	7	9	15	0	1	1
7:137052670:A:G	rs320706	7	137052670	G	A	0.3529	1.37516e-24	0.930232	rs728054	147	.	DGKI	13112	intergenic	1.037	6	9	15	0	1	1
7:137053273:A:C	rs320707	7	137053273	A	C	0.3519	1.53646e-24	0.934112	rs728054	147	.	DGKI	12509	intergenic	2.879	5	9	15	0	1	1
7:137053658:A:G	rs161338	7	137053658	A	G	0.3419	4.29802e-07	0.62794	rs320692	147	.	DGKI	12124	intergenic	6.565	6	9	15	0	1	1
7:137053704:C:T	rs320708	7	137053704	T	C	0.4612	4.55537e-16	0.988848	rs320692	147	.	DGKI	12078	intergenic	12.08	6	9	15	0	1	1
7:137053934:C:T	rs320709	7	137053934	C	T	0.4602	1.28285e-17	0.99256	rs320692	147	.	DGKI	11848	intergenic	2.779	6	9	15	0	1	1
7:137059710:C:T	rs7782162	7	137059710	C	T	0.3519	4.99715e-25	0.934112	rs728054	147	.	DGKI	6072	intergenic	0.589	7	9	15	1	1	1
7:137059860:C:T	rs7804988	7	137059860	T	C	0.3519	4.0029e-25	0.934112	rs728054	147	.	DGKI	5922	intergenic	3.565	7	7	15	1	1	1
7:137060130:C:CT	rs34168452	7	137060130	C	CT	0.4612	NA	0.790642	rs320692	147	.	DGKI	5652	intergenic	0.327	NA	7	15	1	0	1
7:137060731:C:G	rs11765206	7	137060731	G	C	0.3101	NA	0.774411	rs728054	147	.	DGKI	5051	intergenic	0.173	6	9	15	1	0	1
7:137061472:C:T	rs1669022	7	137061472	C	T	0.4523	3.81849e-15	0.91295	rs320692	147	.	DGKI	4310	intergenic	1.16	7	9	15	1	1	1
7:137061886:T:TAAC	rs10560792	7	137061886	TAAC	T	0.4523	NA	0.91295	rs320692	147	.	DGKI	3896	intergenic	0.962	NA	9	15	1	1	1
7:137062363:C:T	rs1584663	7	137062363	C	T	0.4523	3.25438e-15	0.91295	rs320692	147	.	DGKI	3419	intergenic	1.773	NA	9	15	1	1	1
7:137062785:A:C	rs11771579	7	137062785	C	A	0.3509	2.87248e-25	0.938062	rs728054	147	.	DGKI	2997	intergenic	0.426	6	9	15	1	1	1
7:137063848:A:ATTTTG	rs142375470	7	137063848	ATTTTG	A	0.4692	NA	0.952418	rs320692	147	.	DGKI	1934	intergenic	6.052	NA	9	15	1	1	1
7:137064062:A:G	rs56361933	7	137064062	A	G	0.3539	7.78017e-25	0.925693	rs728054	147	.	DGKI	1720	intergenic	0.306	7	9	15	1	1	1
7:137066364:A:G	rs34997884	7	137066364	G	A	0.3519	1.32281e-23	0.933813	rs728054	147	.	DGKI	0	UTR3	0.684	7	5	15	1	1	1
7:137067616:G:T	rs12534625	7	137067616	T	G	0.3509	NA	0.954494	rs728054	147	.	DGKI	0	UTR3	7.613	6	5	15	1	1	1
7:137068835:A:G	rs13234894	7	137068835	G	A	0.3499	8.77467e-25	0.958607	rs728054	147	.	DGKI	0	UTR3	0.862	7	5	15	1	1	1
7:137069055:A:G	rs1669025	7	137069055	A	G	0.4901	4.40917e-16	0.868324	rs320692	147	.	DGKI	0	UTR3	6.062	7	5	15	1	1	1
7:137070207:C:T	rs983708	7	137070207	C	T	0.3579	1.47941e-26	1	rs728054	147	.	DGKI	0	UTR3	2.023	6	5	15	1	1	1
7:137070298:A:G	rs7785663	7	137070298	G	A	0.3579	3.31168e-26	1	rs728054	147	.	DGKI	0	UTR3	1.573	6	5	15	1	1	1
7:137071144:C:T	rs4518583	7	137071144	T	C	0.3588	1.19921e-26	0.995807	rs728054	147	.	DGKI	0	UTR3	1.768	7	5	15	1	1	1
7:137071264:A:G	rs4613918	7	137071264	G	A	0.3579	1.06755e-26	1	rs728054	147	.	DGKI	0	UTR3	2.235	7	5	15	1	1	1
7:137071327:G:T	rs4283969	7	137071327	T	G	0.3579	7.60314e-27	1	rs728054	147	.	DGKI	0	UTR3	0.932	6	5	15	1	1	1
7:137071339:C:T	rs2351137	7	137071339	C	T	0.3579	1.18423e-26	1	rs728054	147	.	DGKI	0	UTR3	7.079	6	5	15	1	1	1
7:137071390:C:T	rs2351138	7	137071390	C	T	0.3579	1.1285e-26	1	rs728054	147	.	DGKI	0	UTR3	1.05	7	5	15	1	1	1
7:137072096:C:T	rs4728408	7	137072096	T	C	0.3588	8.43392e-27	0.995807	rs728054	147	.	DGKI	0	UTR3	0.249	7	5	15	1	1	1
7:137072151:A:G	rs4732253	7	137072151	A	G	0.3579	2.34292e-27	1	rs728054	147	.	DGKI	0	UTR3	4.652	7	5	15	1	1	1
7:137072364:A:G	rs728054	7	137072364	G	A	0.3579	1.51585e-27	1	rs728054	147	.	DGKI	0	UTR3	4.421	7	5	15	1	1	1
7:137072531:A:T	rs728055	7	137072531	T	A	0.3579	NA	1	rs728054	147	.	DGKI	0	UTR3	0.107	6	5	15	1	1	1
7:137072931:A:C	rs2278829	7	137072931	A	C	0.3598	1.85554e-27	0.991615	rs728054	147	.	DGKI	0	UTR3	3.631	6	5	15	1	1	1
7:137073259:C:T	rs13230189	7	137073259	C	T	0.3579	2.4475e-27	1	rs728054	147	.	DGKI	0	UTR3	1.389	7	5	15	1	1	1
7:137074540:A:G	rs7779548	7	137074540	G	A	0.3588	3.94194e-27	0.995779	rs728054	147	.	DGKI	0	UTR3	14.59	6	4	15	1	1	1
7:137074760:A:G	rs1376607	7	137074760	A	G	0.3598	NA	0.991615	rs728054	147	.	DGKI	0	UTR3	5.556	5	4	15	1	1	1
7:137074761:C:T	rs1376608	7	137074761	T	C	0.3598	1.07432e-26	0.991615	rs728054	147	.	DGKI	0	UTR3	6.18	5	4	15	1	1	1
7:137074839:C:T	rs3735026	7	137074839	T	C	0.3598	5.09359e-27	0.991615	rs728054	147	.	DGKI	0	UTR3	6.122	NA	4	15	1	1	1
7:137074844:C:T	rs3735025	7	137074844	T	C	0.3598	5.07087e-26	0.991615	rs728054	147	.	DGKI	0	UTR3	2.212	NA	4	15	1	1	1
7:137075847:A:T	rs1731951	7	137075847	T	A	0.4513	NA	0.85319	rs320692	147	.	DGKI	0	UTR3	15.08	7	4	15	1	1	1
7:137076712:A:G	rs10954580	7	137076712	A	G	0.3588	8.84237e-26	0.987408	rs728054	147	.	DGKI	0	intronic	3.733	6	4	15	1	1	1
7:137076903:G:T	rs11766321	7	137076903	G	T	0.3588	7.55685e-26	0.987408	rs728054	147	.	DGKI	0	intronic	1.811	6	4	15	1	1	1
7:137077103:A:C	rs12540417	7	137077103	A	C	0.3588	2.46791e-26	0.987408	rs728054	147	.	DGKI	0	intronic	0.386	7	4	15	1	1	1
7:137078040:C:T	rs12538697	7	137078040	T	C	0.3588	1.64422e-26	0.995807	rs728054	147	.	DGKI	0	intronic	3.008	7	5	15	1	1	1
7:137078142:C:T	rs13236574	7	137078142	T	C	0.3598	1.71679e-26	0.991615	rs728054	147	.	DGKI	0	intronic	1.882	7	5	15	1	1	1
7:137078190:C:G	rs13222414	7	137078190	G	C	0.3598	NA	0.991615	rs728054	147	.	DGKI	0	intronic	0.173	6	5	15	1	1	1
7:137079172:C:T	rs17529963	7	137079172	T	C	0.3598	2.74568e-26	0.991615	rs728054	147	.	DGKI	0	intronic	12.38	7	5	15	1	1	1
7:137079284:C:G	rs17530005	7	137079284	G	C	0.3598	NA	0.991615	rs728054	147	.	DGKI	0	intronic	1.672	7	4	15	1	1	1
7:137079949:A:C	rs16874961	7	137079949	A	C	0.3529	1.20784e-25	0.962247	rs728054	147	.	DGKI	0	intronic	4.511	7	2	15	1	1	1
7:137080046:C:T	rs1647181	7	137080046	C	T	0.3519	1.66339e-25	0.966544	rs728054	147	.	DGKI	0	intronic	1.377	6	2	15	1	1	1
7:137081525:A:G	rs1731947	7	137081525	A	G	0.4543	3.4003e-14	0.827125	rs320692	147	.	DGKI	0	intronic	2.331	NA	4	15	1	1	1
7:137082039:C:T	rs2241443	7	137082039	T	C	0.3529	6.40252e-25	0.962355	rs728054	147	.	DGKI	0	intronic	0.051	6	4	15	1	1	1
7:137082729:C:T	rs7776538	7	137082729	T	C	0.3529	2.51331e-25	0.962247	rs728054	147	.	DGKI	0	intronic	2.008	6	5	15	1	1	1
7:137083280:A:G	rs12530512	7	137083280	A	G	0.3519	2.0323e-25	0.958181	rs728054	147	.	DGKI	0	intronic	3.974	6	5	15	1	1	1
7:137085250:A:G	rs980796	7	137085250	A	G	0.3509	3.327e-24	0.962399	rs728054	147	.	DGKI	0	intronic	1.777	4	5	15	1	1	1
7:137090469:C:T	rs4728409	7	137090469	T	C	0.2813	2.79208e-08	0.896488	rs11771895	147	.	DGKI	0	intronic	3.464	7	4	15	1	1	1
7:137093743:C:G	rs11771895	7	137093743	G	C	0.2724	5.88764e-09	1	rs11771895	147	.	DGKI	0	intronic	4.755	5	5	15	1	1	1
7:137095230:G:T	rs2351139	7	137095230	G	T	0.3549	4.59251e-06	0.823168	rs10808292	147	.	DGKI	0	intronic	0.161	7	5	15	1	1	1
7:137095607:A:T	rs12670144	7	137095607	A	T	0.3479	1.09094e-06	0.852072	rs10808292	147	.	DGKI	0	intronic	4.462	7	4	15	1	1	1
7:137097262:C:T	rs4732254	7	137097262	C	T	0.3539	6.81998e-06	0.827558	rs10808292	147	.	DGKI	0	intronic	4.928	7	5	15	1	1	1
7:137098085:C:T	rs2882591	7	137098085	T	C	0.3559	1.93238e-06	0.842724	rs10808292	147	.	DGKI	0	intronic	5.416	6	5	15	1	1	1
7:137098995:C:T	rs4732255	7	137098995	C	T	0.3708	2.31659e-08	0.952787	rs10808292	147	.	DGKI	0	intronic	0.748	5	5	15	1	1	1
7:137100832:A:G	rs1731968	7	137100832	A	G	0.3748	1.58854e-08	0.969898	rs10808292	147	.	DGKI	0	intronic	5.521	6	5	15	1	1	1
7:137102686:A:C	rs2113580	7	137102686	C	A	0.3748	2.04203e-08	0.978389	rs10808292	147	.	DGKI	0	intronic	1.048	6	5	15	1	1	1
7:137102787:A:G	rs2113581	7	137102787	G	A	0.3748	1.98948e-08	0.978389	rs10808292	147	.	DGKI	0	intronic	0.923	7	5	15	1	1	1
7:137103111:C:T	rs1559540	7	137103111	C	T	0.3757	1.59563e-08	0.974211	rs10808292	147	.	DGKI	0	intronic	3.53	7	5	15	1	1	1
7:137103157:A:G	rs1559541	7	137103157	A	G	0.3757	2.56021e-08	0.974211	rs10808292	147	.	DGKI	0	intronic	7.673	6	5	15	1	1	1
7:137103166:G:T	rs1559542	7	137103166	G	T	0.3748	1.50815e-08	0.978389	rs10808292	147	.	DGKI	0	intronic	10.98	6	5	15	1	1	1
7:137103423:A:G	rs1559543	7	137103423	A	G	0.3728	2.46463e-08	0.969764	rs10808292	147	.	DGKI	0	intronic	2.577	6	5	15	1	1	1
7:137103534:A:G	rs10808291	7	137103534	A	G	0.3718	1.43609e-08	1	rs10808292	147	.	DGKI	0	intronic	3.089	5	5	15	1	1	1
7:137103538:C:T	rs10808292	7	137103538	C	T	0.3718	1.33623e-08	1	rs10808292	147	.	DGKI	0	intronic	0.313	5	5	15	1	1	1
7:137103539:A:G	rs1731976	7	137103539	G	A	0.3728	1.47277e-08	0.995689	rs10808292	147	.	DGKI	0	intronic	1.682	5	5	15	1	1	1
7:137104309:C:T	rs1016832	7	137104309	T	C	0.3748	1.39379e-08	0.978389	rs10808292	147	.	DGKI	0	intronic	5.575	7	5	15	1	1	1
7:137104553:C:T	rs10253968	7	137104553	T	C	0.3459	3.68441e-08	0.844945	rs10808292	147	.	DGKI	0	intronic	2.843	6	5	15	1	1	1
7:137105422:C:T	rs17534641	7	137105422	T	C	0.3738	1.95186e-08	0.965473	rs10808292	147	.	DGKI	0	intronic	0.924	7	5	15	1	1	1
7:137105633:C:T	rs56411254	7	137105633	T	C	0.3757	1.5978e-08	0.974118	rs10808292	147	.	DGKI	0	intronic	0.051	7	5	15	1	1	1
7:137106947:A:C	rs12535157	7	137106947	C	A	0.3509	5.43021e-08	0.871248	rs10808292	147	.	DGKI	0	intronic	4.239	4	5	15	1	1	1
7:137107129:A:G	rs1647193	7	137107129	A	G	0.3777	1.78267e-08	0.965744	rs10808292	147	.	DGKI	0	intronic	5.616	6	5	15	1	1	1
7:137107495:C:T	rs57171076	7	137107495	C	T	0.3757	NA	0.974118	rs10808292	147	.	DGKI	0	intronic	1.071	7	5	15	1	1	1
7:137107544:G:T	rs4732256	7	137107544	T	G	0.3757	NA	0.974118	rs10808292	147	.	DGKI	0	intronic	0.7	7	5	15	1	1	1
7:137108591:A:C	rs10954581	7	137108591	A	C	0.3767	3.04045e-08	0.969866	rs10808292	147	.	DGKI	0	intronic	4.882	6	5	15	1	1	1
7:137108792:C:T	rs12539348	7	137108792	T	C	0.3757	3.10866e-08	0.974118	rs10808292	147	.	DGKI	0	intronic	4.999	6	5	15	1	1	1
7:137108881:C:T	rs10274056	7	137108881	T	C	0.3738	3.4007e-08	0.965473	rs10808292	147	.	DGKI	0	intronic	2.413	6	5	15	1	1	1
7:137109203:C:T	rs10274468	7	137109203	T	C	0.3757	8.55468e-08	0.974118	rs10808292	147	.	DGKI	0	intronic	0.126	7	5	15	1	1	1
7:137109247:A:G	rs62487733	7	137109247	G	A	0.3509	NA	0.871248	rs10808292	147	.	DGKI	0	intronic	3.089	7	5	15	1	1	1
7:137109305:C:G	rs10258843	7	137109305	C	G	0.3757	NA	0.974118	rs10808292	147	.	DGKI	0	intronic	0.025	7	5	15	1	1	1
7:137109519:A:G	rs10229608	7	137109519	A	G	0.3757	3.11398e-08	0.974118	rs10808292	147	.	DGKI	0	intronic	1.924	5	5	15	1	1	1
7:137109922:G:T	rs74974134	7	137109922	T	G	0.3757	NA	0.974118	rs10808292	147	.	DGKI	0	intronic	1.372	6	5	15	1	1	1
7:137110007:C:T	rs11521064	7	137110007	C	T	0.3509	NA	0.871248	rs10808292	147	.	DGKI	0	intronic	0.033	7	5	15	1	1	1
7:137110332:C:T	rs10262963	7	137110332	C	T	0.3728	NA	0.961207	rs10808292	147	.	DGKI	0	intronic	1.853	7	5	15	1	1	1
7:137110346:C:T	rs10278762	7	137110346	T	C	0.3728	NA	0.961207	rs10808292	147	.	DGKI	0	intronic	0.116	7	5	15	1	1	1
7:137110409:A:C	rs146484751	7	137110409	A	C	0.3748	NA	0.969691	rs10808292	147	.	DGKI	0	intronic	0.113	7	5	15	1	1	1
7:137110461:G:T	rs111830788	7	137110461	G	T	0.3738	NA	0.965473	rs10808292	147	.	DGKI	0	intronic	8.127	7	5	15	1	1	1
7:137110622:A:C	rs112198916	7	137110622	A	C	0.3748	NA	0.969776	rs10808292	147	.	DGKI	0	intronic	2.101	6	5	15	1	1	1
7:137110948:G:T	rs147724983	7	137110948	G	T	0.3738	NA	0.965473	rs10808292	147	.	DGKI	0	intronic	0.657	7	5	15	1	1	1
7:137110985:A:G	rs144804306	7	137110985	G	A	0.3708	NA	0.952787	rs10808292	147	.	DGKI	0	intronic	0.772	7	5	15	1	1	1
7:137111392:A:G	rs113897358	7	137111392	A	G	0.3718	NA	0.956979	rs10808292	147	.	DGKI	0	intronic	1.338	6	5	15	1	0	1
7:137111423:C:T	rs200527003	7	137111423	C	T	0.3738	NA	0.965473	rs10808292	147	.	DGKI	0	intronic	0.71	7	5	15	1	1	1
7:137111444:C:G	rs201326852	7	137111444	G	C	0.3738	NA	0.965473	rs10808292	147	.	DGKI	0	intronic	0.491	7	5	15	1	1	1
7:137111512:C:G	rs200808238	7	137111512	C	G	0.3728	NA	0.961207	rs10808292	147	.	DGKI	0	intronic	0.338	7	5	15	1	1	1
7:137111791:C:T	rs4728410	7	137111791	T	C	0.3757	NA	0.965514	rs10808292	147	.	DGKI	0	intronic	1.339	7	5	15	1	1	1
7:137112436:C:T	rs201076206	7	137112436	T	C	0.3628	NA	0.909369	rs10808292	147	.	DGKI	0	intronic	0.956	6	5	15	1	1	1
7:137112647:A:C	rs183094967	7	137112647	A	C	0.3748	NA	0.961201	rs10808292	147	.	DGKI	0	intronic	1.084	6	5	15	1	1	1
7:137113388:C:T	rs62487735	7	137113388	T	C	0.3519	NA	0.866693	rs10808292	147	.	DGKI	0	intronic	1.454	7	5	15	1	1	1
7:137113402:C:T	rs149201002	7	137113402	C	T	0.3787	NA	0.961539	rs10808292	147	.	DGKI	0	intronic	1.704	6	5	15	1	1	1
7:137113526:A:C	rs185072315	7	137113526	C	A	0.3748	NA	0.961201	rs10808292	147	.	DGKI	0	intronic	0.61	6	5	15	1	1	1
7:137113580:C:T	rs140495238	7	137113580	C	T	0.3191	NA	0.768929	rs10808292	147	.	DGKI	0	intronic	0.957	7	5	15	1	1	1
7:137113595:C:T	rs150403103	7	137113595	T	C	0.329	NA	0.802022	rs10808292	147	.	DGKI	0	intronic	1.654	7	5	15	1	1	1
7:137113597:C:T	rs200358588	7	137113597	C	T	0.331	NA	0.808073	rs10808292	147	.	DGKI	0	intronic	1.034	7	5	15	1	1	1
7:137113667:C:G	rs187945875	7	137113667	C	G	0.3767	NA	0.969866	rs10808292	147	.	DGKI	0	intronic	0.651	7	5	15	1	1	1
7:137113975:A:G	rs370494275	7	137113975	A	G	0.3936	NA	0.889356	rs10808292	147	.	DGKI	0	intronic	0.835	7	5	15	1	1	1
7:137113993:A:C	rs199812376	7	137113993	A	C	0.3936	NA	0.889356	rs10808292	147	.	DGKI	0	intronic	0.569	6	5	15	1	1	1
7:137114601:C:T	rs13239653	7	137114601	C	T	0.3787	NA	0.961539	rs10808292	147	.	DGKI	0	intronic	1.812	6	5	15	1	0	1
7:137114765:A:G	rs61574089	7	137114765	G	A	0.3638	NA	0.916166	rs10808292	147	.	DGKI	0	intronic	0.941	6	5	15	1	0	1
7:137114855:A:G	rs58202631	7	137114855	A	G	0.3091	NA	0.75484	rs10808292	147	.	DGKI	0	intronic	1.726	6	5	15	1	0	1
7:137114863:C:T	rs36200122	7	137114863	T	C	0.3091	NA	0.75484	rs10808292	147	.	DGKI	0	intronic	1.722	7	5	15	1	0	1
7:137114946:C:T	rs36198804	7	137114946	C	T	0.3757	NA	0.965514	rs10808292	147	.	DGKI	0	intronic	0.943	6	5	15	1	0	1
7:137115601:A:G	rs12707357	7	137115601	A	G	0.4642	1.84178e-05	0.671263	rs10808292	147	.	DGKI	0	intronic	5.483	6	5	15	1	1	1
7:137115766:C:T	rs4728412	7	137115766	T	C	0.3738	2.52426e-08	0.948639	rs10808292	147	.	DGKI	0	intronic	3.448	7	5	15	1	1	1
7:137115994:C:CT	rs5887839	7	137115994	CT	C	0.4205	NA	0.748546	rs10808292	147	.	DGKI	0	intronic	0.536	NA	5	15	1	0	1
7:137116285:C:T	rs918892	7	137116285	C	T	0.3777	1.89091e-08	0.957196	rs10808292	147	.	DGKI	0	intronic	1.122	6	4	15	1	1	1
7:137116476:A:G	rs6943070	7	137116476	A	G	0.3777	2.82911e-08	0.957196	rs10808292	147	.	DGKI	0	intronic	0.353	7	4	15	1	1	1
7:137116648:A:G	rs28367883	7	137116648	G	A	0.3738	4.93679e-08	0.948639	rs10808292	147	.	DGKI	0	intronic	2.071	7	4	15	1	1	1
7:137116689:A:T	rs28493510	7	137116689	A	T	0.3777	NA	0.957196	rs10808292	147	.	DGKI	0	intronic	3.532	7	4	15	1	1	1
7:137116928:A:G	rs62487736	7	137116928	G	A	0.3221	3.57701e-07	0.746285	rs10808292	147	.	DGKI	0	intronic	4.727	7	4	15	1	1	1
7:137116963:C:T	rs1731907	7	137116963	C	T	0.3787	3.06519e-08	0.953193	rs10808292	147	.	DGKI	0	intronic	7.226	6	4	15	1	1	1
7:137116989:A:G	rs28637057	7	137116989	G	A	0.3777	2.82328e-08	0.957196	rs10808292	147	.	DGKI	0	intronic	0.11	7	4	15	1	1	1
7:137117399:A:T	rs6968489	7	137117399	T	A	0.3777	NA	0.957196	rs10808292	147	.	DGKI	0	intronic	4.282	7	5	15	1	1	1
7:137117502:C:T	rs6948529	7	137117502	C	T	0.3777	2.81845e-08	0.957196	rs10808292	147	.	DGKI	0	intronic	3.961	7	5	15	1	1	1
7:137117646:A:G	rs6949081	7	137117646	G	A	0.3738	3.09627e-08	0.948639	rs10808292	147	.	DGKI	0	intronic	1.166	6	5	15	1	1	1
7:137118183:C:T	rs56410205	7	137118183	T	C	0.3748	3.60244e-08	0.944396	rs10808292	147	.	DGKI	0	intronic	4.017	7	5	15	1	1	1
7:137118690:A:C	rs1618183	7	137118690	A	C	0.3807	2.11355e-08	0.944875	rs10808292	147	.	DGKI	0	intronic	2.41	7	5	15	1	1	1
7:137118726:A:G	rs2011937	7	137118726	A	G	0.3787	2.40176e-08	0.953	rs10808292	147	.	DGKI	0	intronic	0.219	7	5	15	1	1	1
7:137118980:C:T	rs10234672	7	137118980	T	C	0.3787	1.75532e-08	0.953	rs10808292	147	.	DGKI	0	intronic	8.933	7	5	15	1	1	1
7:137119101:A:G	rs4728413	7	137119101	A	G	0.3787	2.37688e-08	0.953	rs10808292	147	.	DGKI	0	intronic	0.959	7	5	15	1	1	1
7:137119369:C:T	rs4728414	7	137119369	T	C	0.3787	1.91421e-08	0.953	rs10808292	147	.	DGKI	0	intronic	10.32	5	5	15	1	1	1
7:137119433:A:G	rs4728415	7	137119433	A	G	0.3787	1.82443e-08	0.953	rs10808292	147	.	DGKI	0	intronic	5.089	5	5	15	1	1	1
7:137119443:A:G	rs4728416	7	137119443	G	A	0.3787	1.88011e-08	0.953	rs10808292	147	.	DGKI	0	intronic	4.042	5	5	15	1	1	1
7:137119803:C:G	rs6960130	7	137119803	G	C	0.3777	NA	0.965633	rs10808292	147	.	DGKI	0	intronic	15.62	5	2	15	1	1	1
7:137120111:A:G	rs1528103	7	137120111	A	G	0.3777	1.9588e-08	0.965633	rs10808292	147	.	DGKI	0	intronic	10.33	NA	2	15	1	1	1
7:137120206:C:T	rs1528102	7	137120206	C	T	0.3777	2.36532e-08	0.965633	rs10808292	147	.	DGKI	0	intronic	0.144	NA	5	15	1	1	1
7:137120448:C:T	rs1731910	7	137120448	T	C	0.3797	1.96049e-08	0.957353	rs10808292	147	.	DGKI	0	intronic	2.145	5	5	15	1	1	1
7:137121556:C:T	rs10228240	7	137121556	C	T	0.3638	1.369e-07	0.889344	rs10808292	147	.	DGKI	0	intronic	0.751	7	5	15	1	1	1
7:137121760:C:T	rs10244101	7	137121760	T	C	0.3638	7.85025e-08	0.889344	rs10808292	147	.	DGKI	0	intronic	2.84	7	5	15	1	1	1
7:137121951:A:G	rs10268638	7	137121951	G	A	0.3628	8.6469e-08	0.893728	rs10808292	147	.	DGKI	0	intronic	3.406	7	5	15	1	1	1
7:137122405:A:C	rs1035617	7	137122405	C	A	0.3628	6.71025e-08	0.893728	rs10808292	147	.	DGKI	0	intronic	1.149	7	5	15	1	1	1
7:137124915:C:T	rs1731913	7	137124915	T	C	0.3797	3.27044e-08	0.957353	rs10808292	147	.	DGKI	0	intronic	6.521	4	2	15	1	1	1
7:137125201:C:T	rs1882065	7	137125201	C	T	0.3598	NA	0.881664	rs10808292	147	.	DGKI	0	intronic	10.74	4	2	15	1	1	1
7:137126094:A:G	rs12531044	7	137126094	G	A	0.3588	2.1953e-07	0.894781	rs10808292	147	.	DGKI	0	intronic	0.533	6	5	15	1	1	1
7:137126128:C:T	rs12531001	7	137126128	C	T	0.337	NA	0.811052	rs10808292	147	.	DGKI	0	intronic	5.022	6	5	15	1	1	1
7:137126161:C:T	rs148162897	7	137126161	C	T	0.3598	NA	0.898651	rs10808292	147	.	DGKI	0	intronic	2.35	7	5	15	1	1	1
7:137127034:G:T	rs997488	7	137127034	T	G	0.3787	NA	0.961539	rs10808292	147	.	DGKI	0	intronic	2.862	NA	5	15	1	1	1
7:137127509:A:C	rs59658886	7	137127509	C	A	0.3608	2.14537e-07	0.89422	rs10808292	147	.	DGKI	0	intronic	3.795	6	5	15	1	1	1
7:137127689:C:T	rs17169179	7	137127689	T	C	0.3608	2.24042e-07	0.89422	rs10808292	147	.	DGKI	0	intronic	8.711	7	5	15	1	1	1
7:137128086:A:C	rs11980106	7	137128086	A	C	0.3748	4.13444e-08	0.961201	rs10808292	147	.	DGKI	0	intronic	5.242	7	5	15	1	1	1
7:137128207:C:T	rs10488608	7	137128207	T	C	0.3608	1.60754e-07	0.89422	rs10808292	147	.	DGKI	0	intronic	3.238	7	5	15	1	1	1
7:137128390:C:T	rs10488609	7	137128390	C	T	0.3608	1.76517e-07	0.89422	rs10808292	147	.	DGKI	0	intronic	1.569	4	5	15	1	1	1
7:137128472:C:T	rs2288144	7	137128472	C	T	0.3608	1.75513e-07	0.89422	rs10808292	147	.	DGKI	0	intronic	1.54	2b	5	15	1	1	1
7:137128495:A:T	rs2288145	7	137128495	A	T	0.3608	NA	0.89422	rs10808292	147	.	DGKI	0	intronic	5.783	2b	5	15	1	1	1
7:137128529:C:T	rs2288146	7	137128529	T	C	0.3658	1.05849e-07	0.889316	rs10808292	147	.	DGKI	0	intronic	5.977	4	5	15	1	1	1
7:137128830:C:T	rs1918837	7	137128830	T	C	0.3598	2.18396e-07	0.890343	rs10808292	147	.	DGKI	0	exonic	17.45	7	5	15	1	1	1
7:137129484:A:G	rs2030968	7	137129484	A	G	0.3767	1.95525e-08	0.952892	rs10808292	147	.	DGKI	0	intronic	1.429	6	5	15	1	1	1
7:137129694:C:T	rs2030969	7	137129694	C	T	0.3579	1.66204e-07	0.882688	rs10808292	147	.	DGKI	0	intronic	4.457	7	5	15	1	1	1
7:137129833:A:G	rs2030970	7	137129833	A	G	0.3579	2.11203e-07	0.882688	rs10808292	147	.	DGKI	0	intronic	2.886	6	5	15	1	1	1
7:137130197:C:T	rs2113578	7	137130197	C	T	0.3638	3.04751e-07	0.792342	rs10808292	147	.	DGKI	0	intronic	4.159	7	5	15	1	1	1
7:137130232:A:G	rs2113579	7	137130232	G	A	0.3698	1.69231e-07	0.840614	rs10808292	147	.	DGKI	0	intronic	2.08	7	5	15	1	1	1
7:137130450:A:C	rs28687532	7	137130450	A	C	0.3897	2.8661e-07	0.886316	rs10808292	147	.	DGKI	0	intronic	2.359	4	5	15	1	1	1
7:137130697:C:T	rs28678824	7	137130697	T	C	0.3757	1.29446e-06	0.833724	rs10808292	147	.	DGKI	0	intronic	2.34	7	5	15	1	1	1
7:137130766:A:C	rs28602983	7	137130766	C	A	0.3757	1.27878e-06	0.833724	rs10808292	147	.	DGKI	0	intronic	4.029	5	5	15	1	1	1
7:137131235:C:T	rs12155075	7	137131235	T	C	0.3678	4.67603e-07	0.794441	rs10808292	147	.	DGKI	0	intronic	9.974	7	5	15	1	1	1
7:137131592:C:G	rs2059384	7	137131592	G	C	0.3767	NA	0.837602	rs10808292	147	.	DGKI	0	intronic	0.233	5	5	15	1	1	1
7:137132449:G:T	rs28670044	7	137132449	T	G	0.3787	1.38517e-06	0.846095	rs10808292	147	.	DGKI	0	intronic	4.289	5	5	15	1	1	1
7:137132859:C:T	rs10233122	7	137132859	C	T	0.3777	7.88104e-07	0.817693	rs10808292	147	.	DGKI	0	intronic	0.806	5	5	15	1	1	1
7:151328218:A:G	rs4726070	7	151328218	A	G	0.4155	NA	0.914036	rs1345278	148	.	PRKAG2	0	intronic	14.57	4	1	1	1	1	1
7:151342640:C:G	rs2079987	7	151342640	G	C	0.4294	NA	0.996147	rs1345278	148	.	PRKAG2	0	intronic	2.08	4	1	15	1	1	1
7:151343638:C:T	rs1345278	7	151343638	T	C	0.4304	6.1631e-09	1	rs1345278	148	.	PRKAG2	0	intronic	1.366	NA	4	15	1	1	1
8:4829715:C:G	rs57709401	8	4829715	G	C	0.1262	0.000124633	0.683586	rs7016302	149	.	CSMD1	0	intronic	4.018	5	9	15	1	0	0
8:4831705:A:AT	rs113380050	8	4831705	AT	A	0.1978	NA	0.809131	rs7016302	149	.	CSMD1	0	intronic	0.601	NA	5	15	1	0	0
8:4832389:A:T	rs62489453	8	4832389	A	T	0.1302	9.41385e-05	0.719698	rs7016302	149	.	CSMD1	0	intronic	5.038	6	5	15	1	0	0
8:4833041:C:G	rs7016302	8	4833041	C	G	0.171	4.39882e-08	1	rs7016302	149	.	CSMD1	0	intronic	1.721	6	5	15	1	0	0
8:4833408:G:T	rs62489455	8	4833408	G	T	0.1272	0.000286984	0.715709	rs7016302	149	.	CSMD1	0	intronic	0.171	6	5	15	1	0	0
8:4834018:A:G	rs76315034	8	4834018	G	A	0.1282	0.000241198	0.708151	rs7016302	149	.	CSMD1	0	intronic	0.069	6	5	15	1	0	0
8:4839199:C:G	rs2924717	8	4839199	G	C	0.1312	0.000244667	0.67318	rs7016302	149	.	CSMD1	0	intronic	0.659	7	4	15	1	0	0
8:4840032:G:T	rs2977728	8	4840032	T	G	0.1312	0.000389881	0.67318	rs7016302	149	.	CSMD1	0	intronic	3.434	7	4	15	1	0	1
8:4840856:G:T	rs2977729	8	4840856	T	G	0.1362	0.000462582	0.677918	rs7016302	149	.	CSMD1	0	intronic	0.908	6	5	15	1	0	1
8:4843275:G:T	rs2924730	8	4843275	G	T	0.1312	0.000155521	0.686081	rs7016302	149	.	CSMD1	0	intronic	7.462	7	5	15	1	0	1
8:4848383:A:G	rs2924715	8	4848383	G	A	0.1372	0.000404804	0.683723	rs7016302	149	.	CSMD1	0	intronic	2.338	5	1	13	1	0	1
8:14041437:A:T	rs1979382	8	14041437	A	T	0.3658	NA	0.631035	rs17294649	150	.	SGCZ	0	intronic	1.351	6	14	15	1	0	1
8:14041997:G:T	rs2169702	8	14041997	T	G	0.3628	1.08928e-05	0.638298	rs17294649	150	.	SGCZ	0	intronic	3.394	NA	14	15	1	0	1
8:14042304:C:T	rs34803352	8	14042304	T	C	0.341	6.69673e-07	0.746775	rs17294649	150	.	SGCZ	0	intronic	2.938	7	9	15	1	0	1
8:14043204:C:G	8:14043204:C:G	8	14043204	G	C	0.3539	NA	0.691099	rs17294649	150	.	SGCZ	0	intronic	1.515	6	9	15	1	0	1
8:14043204:G:T	8:14043204:G:T	8	14043204	G	T	0.00497	NA	0.691099	rs17294649	150	.	SGCZ	0	NA	1.429	NA	9	15	1	0	1
8:14043662:C:T	rs7016314	8	14043662	T	C	0.34	5.1985e-07	0.743707	rs17294649	150	.	SGCZ	0	intronic	6.105	7	9	15	1	0	1
8:14045180:C:G	rs34102125	8	14045180	G	C	0.34	3.79243e-07	0.751038	rs17294649	150	.	SGCZ	0	intronic	2.325	6	5	15	1	0	1
8:14045202:C:G	rs7002801	8	14045202	C	G	0.34	3.38367e-07	0.751038	rs17294649	150	.	SGCZ	0	intronic	1.96	7	7	15	1	0	1
8:14045541:G:T	rs1871098	8	14045541	G	T	0.341	5.31564e-07	0.746775	rs17294649	150	.	SGCZ	0	intronic	0.078	NA	7	15	1	0	1
8:14045768:A:T	rs1871097	8	14045768	A	T	0.34	3.71312e-07	0.751038	rs17294649	150	.	SGCZ	0	intronic	1.869	5	7	15	1	0	1
8:14045821:C:T	rs1871096	8	14045821	T	C	0.34	4.51649e-07	0.751038	rs17294649	150	.	SGCZ	0	intronic	2.051	NA	9	15	1	0	1
8:14047598:C:T	rs62492286	8	14047598	T	C	0.341	8.04577e-07	0.754925	rs17294649	150	.	SGCZ	0	intronic	1.794	7	9	15	1	0	1
8:14047613:C:T	rs7829937	8	14047613	T	C	0.341	6.41276e-07	0.754925	rs17294649	150	.	SGCZ	0	intronic	2.045	7	9	15	1	0	1
8:14047890:A:G	rs7842239	8	14047890	G	A	0.341	1.0112e-06	0.754925	rs17294649	150	.	SGCZ	0	intronic	0.615	6	9	15	1	0	1
8:14048003:C:G	rs6530729	8	14048003	G	C	0.341	7.84338e-07	0.754925	rs17294649	150	.	SGCZ	0	intronic	0.379	6	9	15	1	0	1
8:14048106:C:T	rs2169701	8	14048106	C	T	0.341	7.41753e-07	0.754925	rs17294649	150	.	SGCZ	0	intronic	0.71	NA	9	15	1	0	1
8:14048430:G:T	rs56078739	8	14048430	T	G	0.341	7.95188e-07	0.754925	rs17294649	150	.	SGCZ	0	intronic	1.536	7	9	15	1	0	1
8:14049760:A:G	rs2126811	8	14049760	A	G	0.341	7.28699e-07	0.754925	rs17294649	150	.	SGCZ	0	intronic	5.795	NA	9	15	1	0	1
8:14049832:C:T	rs11203583	8	14049832	C	T	0.341	6.89542e-07	0.754925	rs17294649	150	.	SGCZ	0	intronic	0.324	7	9	15	1	0	1
8:14050018:A:C	rs12680596	8	14050018	C	A	0.341	6.634e-07	0.754925	rs17294649	150	.	SGCZ	0	intronic	0.406	6	9	15	1	0	1
8:14051403:C:T	rs35736129	8	14051403	T	C	0.341	6.83699e-07	0.754925	rs17294649	150	.	SGCZ	0	intronic	2.467	6	9	15	1	0	1
8:14053207:C:G	rs12678124	8	14053207	C	G	0.3757	NA	0.642386	rs17294649	150	.	SGCZ	0	intronic	2.64	6	9	15	1	0	1
8:14053401:A:G	rs1478015	8	14053401	G	A	0.3757	2.09961e-07	0.642386	rs17294649	150	.	SGCZ	0	intronic	1.887	7	9	15	1	0	1
8:14053635:C:T	rs1478016	8	14053635	T	C	0.341	4.64154e-07	0.754925	rs17294649	150	.	SGCZ	0	intronic	0.658	6	9	15	1	0	1
8:14054248:C:G	rs35956897	8	14054248	G	C	0.3419	4.17074e-07	0.750679	rs17294649	150	.	SGCZ	0	intronic	0.944	6	9	15	1	0	1
8:14054816:A:T	rs34394024	8	14054816	A	T	0.341	3.68083e-07	0.754925	rs17294649	150	.	SGCZ	0	intronic	3.996	7	9	15	1	0	1
8:14054889:C:G	rs7816129	8	14054889	C	G	0.3757	NA	0.643733	rs17294649	150	.	SGCZ	0	intronic	0.158	7	9	15	1	0	1
8:14055176:G:T	rs7842299	8	14055176	T	G	0.34	4.08527e-07	0.751852	rs17294649	150	.	SGCZ	0	intronic	2.424	6	9	15	1	0	1
8:14055284:C:T	rs7821005	8	14055284	C	T	0.341	4.43915e-07	0.754925	rs17294649	150	.	SGCZ	0	intronic	1.855	7	9	15	1	0	1
8:14055394:A:C	rs7821247	8	14055394	C	A	0.341	4.31262e-07	0.754925	rs17294649	150	.	SGCZ	0	intronic	0.122	6	9	15	1	0	1
8:14055517:A:G	rs11993032	8	14055517	G	A	0.3757	2.47997e-07	0.643733	rs17294649	150	.	SGCZ	0	intronic	1.224	6	9	15	1	0	1
8:14055992:C:T	rs10113003	8	14055992	T	C	0.3767	2.55994e-07	0.640192	rs17294649	150	.	SGCZ	0	intronic	1.457	6	9	15	1	0	1
8:14056108:G:GA	rs33970266	8	14056108	GA	G	0.3787	NA	0.633153	rs17294649	150	.	SGCZ	0	intronic	0.882	NA	9	15	1	0	1
8:14056122:A:T	rs35956896	8	14056122	A	T	0.341	3.90305e-07	0.754925	rs17294649	150	.	SGCZ	0	intronic	1.417	6	9	15	1	0	1
8:14056214:C:T	rs34600686	8	14056214	C	T	0.3419	3.84553e-07	0.744228	rs17294649	150	.	SGCZ	0	intronic	0.037	6	9	15	1	0	1
8:14059086:C:G	rs12155959	8	14059086	G	C	0.341	2.29862e-07	0.754925	rs17294649	150	.	SGCZ	0	intronic	0.459	7	9	15	1	0	1
8:14060081:A:C	rs2059675	8	14060081	C	A	0.3757	2.43472e-07	0.643733	rs17294649	150	.	SGCZ	0	intronic	0.062	NA	9	15	1	0	1
8:14060230:A:C	rs10090772	8	14060230	C	A	0.3767	1.60304e-07	0.641557	rs17294649	150	.	SGCZ	0	intronic	0.142	7	9	15	1	0	1
8:14060542:C:T	rs1824739	8	14060542	C	T	0.3757	1.29535e-07	0.643733	rs17294649	150	.	SGCZ	0	intronic	4.646	6	9	15	1	0	1
8:14060841:C:T	rs2054422	8	14060841	T	C	0.3748	1.95602e-07	0.640748	rs17294649	150	.	SGCZ	0	intronic	2.764	6	9	15	1	0	1
8:14061190:A:C	rs1478017	8	14061190	A	C	0.3748	1.73002e-07	0.640748	rs17294649	150	.	SGCZ	0	intronic	2.067	6	9	15	1	0	1
8:14061496:A:G	rs35359659	8	14061496	G	A	0.34	2.50959e-07	0.751852	rs17294649	150	.	SGCZ	0	intronic	0.777	7	9	15	1	0	1
8:14061557:C:T	rs35513683	8	14061557	T	C	0.34	2.33998e-07	0.751852	rs17294649	150	.	SGCZ	0	intronic	1.409	6	9	15	1	0	1
8:14062280:A:G	rs9325690	8	14062280	A	G	0.3748	2.26632e-07	0.640748	rs17294649	150	.	SGCZ	0	intronic	1.113	7	9	15	1	0	1
8:14062438:A:G	rs13281547	8	14062438	A	G	0.34	2.83179e-07	0.751852	rs17294649	150	.	SGCZ	0	intronic	3.775	6	9	15	1	0	1
8:14062621:C:T	rs9987243	8	14062621	C	T	0.34	2.98237e-07	0.751852	rs17294649	150	.	SGCZ	0	intronic	1.727	7	9	15	1	0	1
8:14063937:A:T	rs10089915	8	14063937	A	T	0.34	3.41474e-07	0.751852	rs17294649	150	.	SGCZ	0	intronic	0.168	7	9	15	1	0	1
8:14063948:C:T	rs17278157	8	14063948	C	T	0.34	3.52599e-07	0.751852	rs17294649	150	.	SGCZ	0	intronic	1.11	7	9	15	1	0	1
8:14064020:C:T	rs17278178	8	14064020	T	C	0.341	NA	0.754925	rs17294649	150	.	SGCZ	0	intronic	3.214	6	9	15	1	0	1
8:14064049:A:G	rs11996588	8	14064049	G	A	0.34	4.7116e-07	0.751852	rs17294649	150	.	SGCZ	0	intronic	1.354	7	9	15	1	0	1
8:14065047:C:T	rs7830698	8	14065047	T	C	0.339	2.58566e-07	0.748803	rs17294649	150	.	SGCZ	0	intronic	4.077	7	9	15	1	0	1
8:14065063:A:T	rs10096854	8	14065063	A	T	0.339	2.43716e-07	0.748803	rs17294649	150	.	SGCZ	0	intronic	1.377	7	9	15	1	0	1
8:14065343:G:T	rs11203584	8	14065343	G	T	0.34	2.51129e-07	0.751852	rs17294649	150	.	SGCZ	0	intronic	1.443	6	9	15	1	0	1
8:14065753:A:T	rs6997719	8	14065753	A	T	0.34	2.54977e-07	0.751852	rs17294649	150	.	SGCZ	0	intronic	4.787	7	9	15	1	0	1
8:14065947:A:T	rs1824740	8	14065947	T	A	0.34	NA	0.751852	rs17294649	150	.	SGCZ	0	intronic	0.416	7	9	15	1	0	1
8:14065948:A:G	rs1824741	8	14065948	A	G	0.34	NA	0.751852	rs17294649	150	.	SGCZ	0	intronic	1.551	7	9	15	1	0	1
8:14066257:C:G	rs2217124	8	14066257	G	C	0.34	2.46101e-07	0.751852	rs17294649	150	.	SGCZ	0	intronic	0.741	6	9	15	1	0	1
8:14066380:A:G	rs6981772	8	14066380	G	A	0.34	2.28343e-07	0.751852	rs17294649	150	.	SGCZ	0	intronic	0.24	6	9	15	1	0	1
8:14066392:A:G	rs7002641	8	14066392	A	G	0.34	4.0787e-07	0.751852	rs17294649	150	.	SGCZ	0	intronic	2.437	7	9	15	1	0	1
8:14066684:A:C	rs10101540	8	14066684	A	C	0.34	2.3195e-07	0.751852	rs17294649	150	.	SGCZ	0	intronic	1.987	3a	9	15	1	0	1
8:14066876:C:T	rs10104800	8	14066876	T	C	0.34	2.63674e-07	0.751852	rs17294649	150	.	SGCZ	0	intronic	2.047	5	9	15	1	0	1
8:14066922:C:T	rs10104923	8	14066922	T	C	0.34	2.63562e-07	0.751852	rs17294649	150	.	SGCZ	0	intronic	2.41	5	9	15	1	0	1
8:14067448:A:C	rs7007996	8	14067448	A	C	0.341	2.6214e-07	0.747601	rs17294649	150	.	SGCZ	0	intronic	1.153	6	9	15	1	0	1
8:14067513:A:AGAGT	rs113234450	8	14067513	AGAGT	A	0.3439	NA	0.734964	rs17294649	150	.	SGCZ	0	intronic	0.497	NA	9	15	1	0	1
8:14067657:A:G	rs7008313	8	14067657	A	G	0.34	2.50734e-07	0.751852	rs17294649	150	.	SGCZ	0	intronic	3.447	7	9	15	1	0	1
8:14067889:A:G	rs7008726	8	14067889	A	G	0.3738	1.53139e-07	0.642952	rs17294649	150	.	SGCZ	0	intronic	0.351	6	9	15	1	0	1
8:14067975:C:CT	rs11348040	8	14067975	C	CT	0.3479	NA	0.702145	rs17294649	150	.	SGCZ	0	intronic	3.434	NA	9	15	1	0	1
8:14068000:A:T	rs7016734	8	14068000	T	A	0.34	2.54838e-07	0.751852	rs17294649	150	.	SGCZ	0	intronic	2.316	6	9	15	1	0	1
8:14068041:C:G	rs34604718	8	14068041	G	C	0.34	2.29938e-07	0.751852	rs17294649	150	.	SGCZ	0	intronic	0.118	7	9	15	1	0	1
8:14068186:A:G	rs7012997	8	14068186	A	G	0.339	2.38383e-07	0.756122	rs17294649	150	.	SGCZ	0	intronic	2.52	7	9	15	1	0	1
8:14068382:A:G	rs2195049	8	14068382	A	G	0.339	2.59088e-07	0.756122	rs17294649	150	.	SGCZ	0	intronic	4.292	NA	9	15	1	0	1
8:14068609:C:T	rs1382137	8	14068609	C	T	0.337	3.10423e-07	0.750057	rs17294649	150	.	SGCZ	0	intronic	2.57	3a	9	15	1	0	1
8:14068740:C:T	rs62492296	8	14068740	C	T	0.34	2.65255e-07	0.752687	rs17294649	150	.	SGCZ	0	intronic	1.577	4	9	15	1	0	1
8:14068914:G:T	rs17278416	8	14068914	T	G	0.339	2.96533e-07	0.756122	rs17294649	150	.	SGCZ	0	intronic	4.309	5	9	15	1	0	1
8:14068969:C:T	rs17212661	8	14068969	C	T	0.339	3.10759e-07	0.756122	rs17294649	150	.	SGCZ	0	intronic	2.098	5	9	15	1	0	1
8:14069412:A:G	rs34972118	8	14069412	A	G	0.34	2.4429e-07	0.752687	rs17294649	150	.	SGCZ	0	intronic	2.349	7	9	15	1	0	1
8:14069540:C:T	rs62492298	8	14069540	C	T	0.339	2.64137e-07	0.756122	rs17294649	150	.	SGCZ	0	intronic	1.567	7	9	15	1	0	1
8:14069656:A:G	rs62492299	8	14069656	G	A	0.339	2.95072e-07	0.756122	rs17294649	150	.	SGCZ	0	intronic	3.424	6	9	15	1	0	1
8:14069840:C:G	rs13261526	8	14069840	G	C	0.3728	NA	0.646531	rs17294649	150	.	SGCZ	0	intronic	0.254	7	9	15	1	0	1
8:14070058:G:T	rs13279634	8	14070058	T	G	0.339	4.05935e-07	0.756122	rs17294649	150	.	SGCZ	0	intronic	0.863	7	9	15	1	0	1
8:14070067:C:T	rs13271166	8	14070067	C	T	0.339	4.93081e-07	0.756122	rs17294649	150	.	SGCZ	0	intronic	1.746	6	9	15	1	0	1
8:14070093:C:T	rs13271414	8	14070093	C	T	0.339	3.71663e-07	0.756122	rs17294649	150	.	SGCZ	0	intronic	0.47	7	9	15	1	0	1
8:14070718:C:CTG	rs71541652	8	14070718	C	CTG	0.339	NA	0.756122	rs17294649	150	.	SGCZ	0	intronic	1.219	NA	9	15	1	0	1
8:14070774:C:G	rs62492321	8	14070774	G	C	0.339	3.90483e-07	0.756122	rs17294649	150	.	SGCZ	0	intronic	2.482	7	9	15	1	0	1
8:14070778:A:G	rs62492322	8	14070778	A	G	0.339	4.55959e-07	0.756122	rs17294649	150	.	SGCZ	0	intronic	2.425	7	9	15	1	0	1
8:14071361:C:G	rs62492323	8	14071361	G	C	0.339	2.68704e-07	0.756122	rs17294649	150	.	SGCZ	0	intronic	0.048	7	9	15	1	0	1
8:14071499:C:G	rs62492325	8	14071499	C	G	0.339	2.82424e-07	0.756122	rs17294649	150	.	SGCZ	0	intronic	1.15	6	9	15	1	0	1
8:14071663:C:T	rs62492326	8	14071663	C	T	0.339	2.52531e-07	0.756122	rs17294649	150	.	SGCZ	0	intronic	1.663	5	9	15	1	0	1
8:14072206:A:AT	rs34754133	8	14072206	A	AT	0.338	NA	0.752259	rs17294649	150	.	SGCZ	0	intronic	4.889	NA	9	15	1	0	1
8:14072369:C:T	rs4831551	8	14072369	T	C	0.339	2.89556e-07	0.756122	rs17294649	150	.	SGCZ	0	intronic	2.587	7	9	15	1	0	1
8:14072477:C:G	rs13254982	8	14072477	G	C	0.339	3.05044e-07	0.756122	rs17294649	150	.	SGCZ	0	intronic	0.698	6	9	15	1	0	1
8:14072897:C:T	rs62492328	8	14072897	T	C	0.339	3.15968e-07	0.756122	rs17294649	150	.	SGCZ	0	intronic	2.15	7	9	15	1	0	1
8:14073008:G:GA	rs150696498	8	14073008	G	GA	0.339	NA	0.756122	rs17294649	150	.	SGCZ	0	intronic	0.594	NA	9	15	1	0	1
8:14073313:C:T	rs62492329	8	14073313	C	T	0.34	3.17792e-07	0.752687	rs17294649	150	.	SGCZ	0	intronic	2.089	7	9	15	1	0	1
8:14073442:A:C	rs62492330	8	14073442	C	A	0.339	3.67072e-07	0.756122	rs17294649	150	.	SGCZ	0	intronic	0.305	5	9	15	1	0	1
8:14073515:C:T	rs62492331	8	14073515	T	C	0.339	3.34722e-07	0.756122	rs17294649	150	.	SGCZ	0	intronic	3.069	5	9	15	1	0	1
8:14074243:T:TAA	8:14074243:T:TAA	8	14074243	T	TAA	0.337	NA	0.750057	rs17294649	150	.	SGCZ	0	intronic	0.709	NA	9	15	1	0	1
8:14074243:T:TA	8:14074243:T:TA	8	14074243	T	TA	0.03579	NA	0.750057	rs17294649	150	.	SGCZ	0	NA	0.728	NA	9	15	1	0	1
8:14074598:C:T	rs35789757	8	14074598	C	T	0.339	3.37347e-07	0.756122	rs17294649	150	.	SGCZ	0	intronic	1.275	7	9	15	1	0	1
8:14074783:C:G	rs34056561	8	14074783	G	C	0.339	2.76695e-07	0.756122	rs17294649	150	.	SGCZ	0	intronic	0.599	7	9	15	1	0	1
8:14074863:C:T	rs34114926	8	14074863	T	C	0.339	3.32103e-07	0.756122	rs17294649	150	.	SGCZ	0	intronic	1.012	7	9	15	1	0	1
8:14074927:A:T	rs34103514	8	14074927	A	T	0.339	3.26504e-07	0.756122	rs17294649	150	.	SGCZ	0	intronic	1.139	7	9	15	1	0	1
8:14075009:C:T	rs35897666	8	14075009	T	C	0.339	3.55812e-07	0.756122	rs17294649	150	.	SGCZ	0	intronic	1.673	7	9	15	1	0	1
8:14075063:A:C	rs35582170	8	14075063	C	A	0.339	3.6533e-07	0.756122	rs17294649	150	.	SGCZ	0	intronic	0.551	6	9	15	1	0	1
8:14075170:T:TCTCA	rs143380958	8	14075170	T	TCTCA	0.339	NA	0.755319	rs17294649	150	.	SGCZ	0	intronic	0.395	NA	9	15	1	0	1
8:14075569:C:T	rs13252153	8	14075569	C	T	0.339	2.40252e-07	0.756122	rs17294649	150	.	SGCZ	0	intronic	0.696	7	9	15	1	0	1
8:14075649:A:C	rs13252423	8	14075649	C	A	0.336	2.83042e-07	0.744578	rs17294649	150	.	SGCZ	0	intronic	0.743	7	9	15	1	0	1
8:14075987:C:T	rs34223868	8	14075987	C	T	0.339	2.52232e-07	0.756122	rs17294649	150	.	SGCZ	0	intronic	0.286	6	9	15	1	0	1
8:14076078:G:T	rs5014263	8	14076078	G	T	0.339	2.59887e-07	0.756122	rs17294649	150	.	SGCZ	0	intronic	0.285	6	9	15	1	0	1
8:14076433:A:G	rs34633072	8	14076433	G	A	0.339	2.2223e-07	0.756122	rs17294649	150	.	SGCZ	0	intronic	0.638	7	9	15	1	0	1
8:14076921:A:T	rs4831556	8	14076921	A	T	0.3708	NA	0.63926	rs17294649	150	.	SGCZ	0	intronic	1.153	6	9	15	1	0	1
8:14077360:A:AATTTC	rs3068456	8	14077360	AATTTC	A	0.3738	NA	0.649524	rs17294649	150	.	SGCZ	0	intronic	0.516	NA	9	15	1	0	1
8:14077538:A:G	rs2410166	8	14077538	G	A	0.3738	9.68592e-08	0.649524	rs17294649	150	.	SGCZ	0	intronic	0.851	7	9	15	1	0	1
8:14077586:C:T	rs4313160	8	14077586	T	C	0.3738	1.00168e-07	0.649524	rs17294649	150	.	SGCZ	0	intronic	1.471	6	9	15	1	0	1
8:14077672:A:G	rs13270134	8	14077672	G	A	0.34	2.13582e-07	0.759191	rs17294649	150	.	SGCZ	0	intronic	0.521	7	9	15	1	0	1
8:14077885:C:T	rs2054430	8	14077885	T	C	0.3738	9.7396e-08	0.649524	rs17294649	150	.	SGCZ	0	intronic	1.741	NA	9	15	1	0	1
8:14078102:A:G	rs2054429	8	14078102	A	G	0.3738	9.61817e-08	0.649524	rs17294649	150	.	SGCZ	0	intronic	3.913	NA	9	15	1	0	1
8:14078154:A:G	rs13278543	8	14078154	G	A	0.341	2.01066e-07	0.755745	rs17294649	150	.	SGCZ	0	intronic	0.256	7	9	15	1	0	1
8:14078366:A:G	rs13279102	8	14078366	G	A	0.34	2.69764e-07	0.759191	rs17294649	150	.	SGCZ	0	intronic	0.836	6	9	15	1	0	1
8:14078585:C:G	rs11780410	8	14078585	C	G	0.3738	NA	0.649524	rs17294649	150	.	SGCZ	0	intronic	0.586	7	9	15	1	0	1
8:14079105:G:T	rs2054428	8	14079105	T	G	0.3738	9.09863e-08	0.649524	rs17294649	150	.	SGCZ	0	intronic	2.969	NA	9	15	1	0	1
8:14079174:A:G	rs34227627	8	14079174	G	A	0.34	2.81893e-07	0.759191	rs17294649	150	.	SGCZ	0	intronic	0.075	6	9	15	1	0	1
8:14079262:C:T	rs2054427	8	14079262	T	C	0.3738	1.14962e-07	0.649524	rs17294649	150	.	SGCZ	0	intronic	6.535	NA	9	15	1	0	1
8:14079385:C:G	rs62492335	8	14079385	G	C	0.34	2.76611e-07	0.759191	rs17294649	150	.	SGCZ	0	intronic	1.18	7	9	15	1	0	1
8:14079902:C:G	rs34473759	8	14079902	C	G	0.34	2.52011e-07	0.759191	rs17294649	150	.	SGCZ	0	intronic	1.646	6	9	15	1	0	1
8:14080199:C:T	rs13256764	8	14080199	T	C	0.34	3.20788e-07	0.759191	rs17294649	150	.	SGCZ	0	intronic	7.282	6	9	15	1	0	0
8:14080464:A:G	rs67397260	8	14080464	G	A	0.34	2.67995e-07	0.759191	rs17294649	150	.	SGCZ	0	intronic	0.39	6	9	15	1	0	0
8:14080502:C:G	rs66963659	8	14080502	G	C	0.34	NA	0.759191	rs17294649	150	.	SGCZ	0	intronic	1.107	6	9	15	1	0	0
8:14080522:C:T	rs67237408	8	14080522	T	C	0.34	2.80686e-07	0.759191	rs17294649	150	.	SGCZ	0	intronic	0.756	7	9	15	1	0	0
8:14080609:A:G	rs77569613	8	14080609	G	A	0.34	2.79334e-07	0.759191	rs17294649	150	.	SGCZ	0	intronic	0.508	6	9	15	1	0	0
8:14080770:A:G	rs62492336	8	14080770	G	A	0.34	2.78344e-07	0.759191	rs17294649	150	.	SGCZ	0	intronic	1.311	7	9	15	1	0	0
8:14080825:A:C	rs62492337	8	14080825	A	C	0.34	2.93527e-07	0.759191	rs17294649	150	.	SGCZ	0	intronic	5.045	7	9	15	1	0	0
8:14081108:C:G	rs34516872	8	14081108	C	G	0.34	2.93475e-07	0.759191	rs17294649	150	.	SGCZ	0	intronic	10.95	7	9	15	1	0	0
8:14081141:C:G	rs33976552	8	14081141	C	G	0.34	2.95531e-07	0.759191	rs17294649	150	.	SGCZ	0	intronic	13.5	7	9	15	1	0	0
8:14081189:A:G	rs35672783	8	14081189	A	G	0.34	2.74492e-07	0.759191	rs17294649	150	.	SGCZ	0	intronic	11.12	6	9	15	1	0	0
8:14081345:G:T	rs13266987	8	14081345	T	G	0.34	2.96599e-07	0.759191	rs17294649	150	.	SGCZ	0	intronic	3.183	6	9	15	1	0	0
8:14082219:A:T	rs981904	8	14082219	T	A	0.34	3.47387e-07	0.759191	rs17294649	150	.	SGCZ	0	intronic	4.34	7	9	15	1	0	0
8:14082230:A:G	rs981905	8	14082230	G	A	0.3738	1.32104e-07	0.649524	rs17294649	150	.	SGCZ	0	intronic	3.085	7	9	15	1	0	0
8:14085170:C:G	rs34711557	8	14085170	G	C	0.339	2.36061e-07	0.756122	rs17294649	150	.	SGCZ	0	intronic	6.59	5	7	15	1	0	0
8:14085397:A:G	rs34586769	8	14085397	G	A	0.3738	1.29271e-07	0.649524	rs17294649	150	.	SGCZ	0	intronic	2.573	7	2	15	1	0	0
8:14085490:A:G	rs34899486	8	14085490	G	A	0.34	3.23617e-07	0.752687	rs17294649	150	.	SGCZ	0	intronic	0.137	6	2	15	1	0	0
8:14085790:A:G	rs13262425	8	14085790	G	A	0.3738	1.24936e-07	0.649524	rs17294649	150	.	SGCZ	0	intronic	4.152	6	2	15	1	0	0
8:14085862:A:G	rs34796704	8	14085862	A	G	0.3767	NA	0.623594	rs17294649	150	.	SGCZ	0	intronic	6.931	6	9	15	1	0	0
8:14087284:G:T	rs9657231	8	14087284	G	T	0.3738	1.12786e-07	0.649524	rs17294649	150	.	SGCZ	0	intronic	18.39	7	9	15	1	0	0
8:14087756:C:T	rs10216748	8	14087756	C	T	0.3718	5.28548e-08	0.647482	rs17294649	150	.	SGCZ	0	intronic	0.772	7	7	15	1	0	0
8:14087944:C:T	rs56656905	8	14087944	C	T	0.3728	7.60854e-08	0.6518	rs17294649	150	.	SGCZ	0	intronic	2.265	7	7	15	1	0	0
8:14087945:A:G	rs4490826	8	14087945	A	G	0.3728	7.79453e-08	0.6518	rs17294649	150	.	SGCZ	0	intronic	2.119	7	7	15	1	0	0
8:14088076:C:T	rs4442149	8	14088076	C	T	0.3728	7.48594e-08	0.6518	rs17294649	150	.	SGCZ	0	intronic	3.979	7	7	15	1	0	0
8:14088127:A:G	rs4637829	8	14088127	A	G	0.3728	6.60325e-08	0.6518	rs17294649	150	.	SGCZ	0	intronic	0.665	7	7	15	1	0	0
8:14088275:G:T	rs7461253	8	14088275	T	G	0.3688	NA	0.659687	rs17294649	150	.	SGCZ	0	intronic	0.366	6	7	15	1	0	0
8:14088351:A:G	rs13255607	8	14088351	G	A	0.3728	NA	0.6518	rs17294649	150	.	SGCZ	0	intronic	2.055	6	7	15	1	0	0
8:14089349:A:G	rs9657201	8	14089349	G	A	0.3728	1.74217e-07	0.658437	rs17294649	150	.	SGCZ	0	intronic	2.954	5	5	15	1	0	0
8:14089550:C:T	rs13272080	8	14089550	C	T	0.3718	1.51797e-07	0.655412	rs17294649	150	.	SGCZ	0	intronic	5.871	6	5	15	1	0	0
8:14089674:A:C	rs13273446	8	14089674	A	C	0.341	3.62556e-07	0.755745	rs17294649	150	.	SGCZ	0	intronic	1.852	6	5	15	1	0	0
8:14090832:A:T	rs3903317	8	14090832	T	A	0.3738	NA	0.642952	rs17294649	150	.	SGCZ	0	intronic	0.019	7	15	15	1	0	0
8:14091025:C:T	rs4123853	8	14091025	C	T	0.3738	1.19053e-07	0.642952	rs17294649	150	.	SGCZ	0	intronic	1.293	NA	15	15	1	0	0
8:14094093:C:G	rs13250197	8	14094093	C	G	0.3628	NA	0.684954	rs17294649	150	.	SGCZ	0	intronic	0.268	6	15	15	1	0	0
8:14094104:A:G	rs13251264	8	14094104	A	G	0.327	5.91922e-07	0.821329	rs17294649	150	.	SGCZ	0	intronic	3.926	6	15	15	1	0	0
8:14095008:C:CAACA	rs144265627	8	14095008	C	CAACA	0.2763	NA	0.745669	rs17294649	150	.	SGCZ	0	intronic	5.27	NA	9	15	1	0	0
8:14095008:CAAC:CAACA	8:14095008:CAAC:CAACA	8	14095008	CAAC	CAACA	0.007952	NA	0.745669	rs17294649	150	.	SGCZ	0	NA	NA	NA	9	15	1	0	0
8:14095008:CAAC:CAACAAC	8:14095008:CAAC:CAACAAC	8	14095008	CAAC	CAACAAC	0.3072	NA	0.745669	rs17294649	150	.	SGCZ	0	NA	NA	NA	9	15	1	0	0
8:14095199:C:T	8:14095199:C:T	8	14095199	T	C	0.327	NA	0.813599	rs17294649	150	.	SGCZ	0	intronic	16.12	6	9	15	1	0	0
8:14095250:A:AT	rs35876033	8	14095250	A	AT	0.2942	NA	0.706816	rs17294649	150	.	SGCZ	0	NA	1.622	NA	9	15	1	0	0
8:14095250:A:T	rs1478030	8	14095250	T	A	0.2942	NA	0.706816	rs17294649	150	.	SGCZ	0	intronic	3.349	6	9	15	1	0	0
8:14095763:A:G	rs6530737	8	14095763	A	G	0.33	3.24004e-07	0.799874	rs17294649	150	.	SGCZ	0	intronic	0.483	5	9	15	1	0	0
8:14095900:A:C	rs13263601	8	14095900	A	C	0.33	3.17989e-07	0.799874	rs17294649	150	.	SGCZ	0	intronic	0.246	7	9	15	1	0	0
8:14096160:C:T	rs6993798	8	14096160	C	T	0.33	5.20949e-07	0.799874	rs17294649	150	.	SGCZ	0	intronic	5.607	7	9	15	1	0	0
8:14096310:A:T	rs4831563	8	14096310	A	T	0.3618	NA	0.687564	rs17294649	150	.	SGCZ	0	intronic	5.466	7	9	15	1	0	0
8:14097389:A:C	rs4567039	8	14097389	A	C	0.3579	NA	0.685717	rs17294649	150	.	SGCZ	0	intronic	0.572	7	15	15	1	0	0
8:14097708:C:G	rs2410169	8	14097708	C	G	0.3628	NA	0.696363	rs17294649	150	.	SGCZ	0	intronic	1.152	7	15	15	1	0	0
8:14097865:G:T	rs9942782	8	14097865	T	G	0.3628	NA	0.696363	rs17294649	150	.	SGCZ	0	intronic	1.717	NA	15	15	1	0	0
8:14097948:G:T	rs9942785	8	14097948	G	T	0.3628	2.0122e-07	0.696363	rs17294649	150	.	SGCZ	0	intronic	0.264	7	15	15	1	0	0
8:14098525:C:T	rs75549977	8	14098525	C	T	0.333	NA	0.80218	rs17294649	150	.	SGCZ	0	intronic	0.782	6	14	15	1	0	0
8:14098526:A:G	rs79079603	8	14098526	A	G	0.333	NA	0.80218	rs17294649	150	.	SGCZ	0	intronic	1.49	6	14	15	1	0	0
8:14098762:C:T	rs9657202	8	14098762	T	C	0.333	4.89504e-07	0.80218	rs17294649	150	.	SGCZ	0	intronic	7.053	7	14	15	1	0	0
8:14098858:A:T	rs17292941	8	14098858	A	T	0.333	4.87376e-07	0.80218	rs17294649	150	.	SGCZ	0	intronic	5.47	6	14	15	1	0	0
8:14099047:A:C	rs2410170	8	14099047	C	A	0.3588	NA	0.709643	rs17294649	150	.	SGCZ	0	intronic	2.599	7	14	15	1	0	0
8:14099051:C:CT	rs5889524	8	14099051	CT	C	0.3668	NA	0.692836	rs17294649	150	.	SGCZ	0	intronic	1.451	NA	14	15	1	0	0
8:14099869:C:G	rs13249458	8	14099869	C	G	0.3529	2.26831e-07	0.89704	rs17294649	150	.	SGCZ	0	intronic	0.25	6	14	15	1	0	0
8:14100023:C:T	rs6530738	8	14100023	T	C	0.3797	2.21392e-07	0.803471	rs17294649	150	.	SGCZ	0	intronic	1.155	5	14	15	1	0	0
8:14100429:C:T	rs12677612	8	14100429	T	C	0.3797	2.13935e-07	0.803471	rs17294649	150	.	SGCZ	0	intronic	3.332	7	14	15	1	0	0
8:14101023:C:T	rs7822826	8	14101023	C	T	0.3797	2.07278e-07	0.803471	rs17294649	150	.	SGCZ	0	intronic	0.52	6	9	15	1	0	0
8:14101122:A:G	rs34513984	8	14101122	G	A	0.3797	2.09463e-07	0.803471	rs17294649	150	.	SGCZ	0	intronic	0.412	6	9	15	1	0	0
8:14101219:C:T	rs34953040	8	14101219	T	C	0.3797	2.05133e-07	0.803471	rs17294649	150	.	SGCZ	0	intronic	1.13	7	9	15	1	0	0
8:14101409:G:T	rs35443490	8	14101409	T	G	0.3797	1.95124e-07	0.803471	rs17294649	150	.	SGCZ	0	intronic	2.813	7	9	15	1	0	0
8:14101504:A:C	rs57674106	8	14101504	C	A	0.3797	1.89629e-07	0.803471	rs17294649	150	.	SGCZ	0	intronic	0.556	7	9	15	1	0	0
8:14101557:G:T	rs11782538	8	14101557	G	T	0.3797	1.75799e-07	0.803471	rs17294649	150	.	SGCZ	0	intronic	3.603	7	9	15	1	0	0
8:14101977:A:C	rs13269611	8	14101977	C	A	0.3489	4.93446e-07	0.906179	rs17294649	150	.	SGCZ	0	intronic	1.191	7	9	15	1	0	0
8:14102098:G:T	rs13250525	8	14102098	T	G	0.3797	NA	0.803471	rs17294649	150	.	SGCZ	0	intronic	0.864	7	9	15	1	0	0
8:14102309:C:G	rs9325695	8	14102309	C	G	0.3787	NA	0.799075	rs17294649	150	.	SGCZ	0	intronic	0.353	7	9	15	1	0	0
8:14102412:C:T	rs9325696	8	14102412	C	T	0.3797	NA	0.803471	rs17294649	150	.	SGCZ	0	intronic	1.153	7	9	15	1	0	0
8:14102438:C:T	rs113307185	8	14102438	C	T	0.3817	NA	0.796019	rs17294649	150	.	SGCZ	0	intronic	0.93	7	9	15	1	0	0
8:14102445:C:T	rs112294756	8	14102445	C	T	0.3817	NA	0.796019	rs17294649	150	.	SGCZ	0	intronic	0.814	6	9	15	1	0	0
8:14102831:C:T	rs34522499	8	14102831	C	T	0.3797	NA	0.803471	rs17294649	150	.	SGCZ	0	intronic	0.621	7	9	15	1	0	0
8:14103087:A:C	8:14103087:A:C	8	14103087	A	C	0.3598	NA	0.705747	rs17294649	150	.	SGCZ	0	intronic	0.556	7	9	15	1	0	0
8:14103087:A:T	8:14103087:A:T	8	14103087	A	T	0.02087	NA	0.705747	rs17294649	150	.	SGCZ	0	NA	0.535	NA	9	15	1	0	0
8:14103621:A:G	rs10435699	8	14103621	A	G	0.3499	NA	0.910046	rs17294649	150	.	SGCZ	0	intronic	0.796	6	9	15	1	0	0
8:14103744:G:T	rs75523422	8	14103744	G	T	0.3787	2.75054e-07	0.80722	rs17294649	150	.	SGCZ	0	intronic	0.258	7	9	15	1	0	0
8:14103812:A:G	rs77082892	8	14103812	G	A	0.3787	1.52151e-07	0.80722	rs17294649	150	.	SGCZ	0	intronic	1.925	7	15	15	1	0	0
8:14104567:C:T	rs4440633	8	14104567	C	T	0.3787	1.64085e-07	0.80722	rs17294649	150	.	SGCZ	0	intronic	3.884	6	9	15	1	0	0
8:14104570:C:T	8:14104570:C:T	8	14104570	C	T	0.3797	NA	0.803471	rs17294649	150	.	SGCZ	0	intronic	1.66	6	9	15	1	0	0
8:14104570:G:T	8:14104570:G:T	8	14104570	T	G	0.3797	NA	0.803471	rs17294649	150	.	SGCZ	0	NA	1.42	NA	9	15	1	0	0
8:14105327:A:G	rs35154599	8	14105327	G	A	0.3499	3.29312e-07	0.910046	rs17294649	150	.	SGCZ	0	intronic	0.295	6	2	15	1	0	0
8:14105494:A:G	rs62500200	8	14105494	G	A	0.3161	0.000462834	0.794821	rs17294649	150	.	SGCZ	0	intronic	0.45	7	9	15	1	0	0
8:14105547:C:G	rs62500201	8	14105547	G	C	0.3499	3.8832e-07	0.910046	rs17294649	150	.	SGCZ	0	intronic	0.386	7	9	15	1	0	0
8:14105816:C:T	rs1346274	8	14105816	C	T	0.3787	2.05399e-07	0.80722	rs17294649	150	.	SGCZ	0	intronic	0.088	NA	9	15	1	0	0
8:14105863:A:G	rs7842522	8	14105863	G	A	0.3787	1.93665e-07	0.80722	rs17294649	150	.	SGCZ	0	intronic	7.309	7	9	15	1	0	0
8:14105865:C:T	rs1346273	8	14105865	T	C	0.3807	1.94361e-07	0.799737	rs17294649	150	.	SGCZ	0	intronic	6.214	NA	9	15	1	0	0
8:14105921:G:T	rs1365649	8	14105921	G	T	0.3787	1.70275e-07	0.80722	rs17294649	150	.	SGCZ	0	intronic	1.545	NA	9	15	1	0	0
8:14106082:A:C	rs13281312	8	14106082	C	A	0.3499	3.70158e-07	0.910046	rs17294649	150	.	SGCZ	0	intronic	2.157	6	9	15	1	0	0
8:14106151:A:T	rs1365648	8	14106151	T	A	0.3787	NA	0.80722	rs17294649	150	.	SGCZ	0	intronic	2.857	7	9	15	1	0	0
8:14106253:G:GA	rs5889526	8	14106253	G	GA	0.4026	NA	0.707932	rs17294649	150	.	SGCZ	0	intronic	1.443	NA	9	15	1	0	0
8:14106263:C:CT	rs35547590	8	14106263	C	CT	0.3201	NA	0.631973	rs17294649	150	.	SGCZ	0	intronic	0.33	NA	9	15	1	0	0
8:14106498:A:G	rs3988435	8	14106498	A	G	0.3519	1.90213e-07	0.901356	rs17294649	150	.	SGCZ	0	intronic	0.602	NA	9	15	1	0	0
8:14106697:A:G	rs7831589	8	14106697	A	G	0.3787	1.75776e-07	0.80722	rs17294649	150	.	SGCZ	0	intronic	2.204	7	9	15	1	0	0
8:14107348:G:T	rs1365647	8	14107348	G	T	0.3787	1.44699e-07	0.80722	rs17294649	150	.	SGCZ	0	intronic	1.263	NA	15	15	1	0	0
8:14107396:A:G	rs17293289	8	14107396	A	G	0.3499	3.51466e-07	0.910046	rs17294649	150	.	SGCZ	0	intronic	4.225	7	15	15	1	0	0
8:14108512:A:G	rs9325699	8	14108512	G	A	0.3787	2.32365e-07	0.80722	rs17294649	150	.	SGCZ	0	intronic	0.322	6	9	15	1	0	0
8:14108532:C:T	rs9325700	8	14108532	C	T	0.3787	1.40747e-07	0.80722	rs17294649	150	.	SGCZ	0	intronic	2.543	6	9	15	1	0	0
8:14108630:A:G	rs9325702	8	14108630	G	A	0.3787	1.34252e-07	0.80722	rs17294649	150	.	SGCZ	0	intronic	0.22	6	9	15	1	0	0
8:14109129:C:T	rs13267451	8	14109129	T	C	0.3787	1.35971e-07	0.80722	rs17294649	150	.	SGCZ	0	intronic	1.227	6	9	15	1	0	0
8:14109389:G:T	rs55755261	8	14109389	T	G	0.3787	1.2905e-07	0.80722	rs17294649	150	.	SGCZ	0	intronic	5.908	7	9	15	1	0	0
8:14109679:C:T	rs10105044	8	14109679	C	T	0.3857	5.73935e-07	0.776836	rs17294649	150	.	SGCZ	0	intronic	0.795	6	9	15	1	0	0
8:14109707:A:G	rs10091434	8	14109707	A	G	0.3857	5.06139e-07	0.776836	rs17294649	150	.	SGCZ	0	intronic	0.084	7	9	15	1	0	0
8:14109840:C:T	rs35524191	8	14109840	T	C	0.3499	2.2871e-07	0.910046	rs17294649	150	.	SGCZ	0	intronic	11.89	6	9	15	1	0	0
8:14109897:C:T	rs13269878	8	14109897	T	C	0.3787	1.28857e-07	0.80722	rs17294649	150	.	SGCZ	0	intronic	2.481	6	9	15	1	0	0
8:14110135:C:T	rs1365646	8	14110135	T	C	0.3787	1.2584e-07	0.80722	rs17294649	150	.	SGCZ	0	intronic	1.631	NA	9	15	1	0	0
8:14110207:A:G	rs1365645	8	14110207	A	G	0.3787	1.29788e-07	0.80722	rs17294649	150	.	SGCZ	0	intronic	3.738	NA	9	15	1	0	0
8:14110519:C:T	rs1427002	8	14110519	C	T	0.3787	1.22469e-07	0.80722	rs17294649	150	.	SGCZ	0	intronic	0.45	NA	9	15	1	0	0
8:14110553:A:G	rs1365642	8	14110553	A	G	0.3787	1.26431e-07	0.80722	rs17294649	150	.	SGCZ	0	intronic	4.966	NA	9	15	1	0	0
8:14110578:A:G	rs1427001	8	14110578	A	G	0.3787	1.15787e-07	0.80722	rs17294649	150	.	SGCZ	0	intronic	2.575	NA	9	15	1	0	0
8:14110654:C:T	rs1427000	8	14110654	C	T	0.3787	1.14087e-07	0.80722	rs17294649	150	.	SGCZ	0	intronic	2.542	NA	15	15	1	0	0
8:14110707:C:CATATGCTTCTAAAA	rs11271502	8	14110707	C	CATATGCTTCTAAAA	0.3787	NA	0.80722	rs17294649	150	.	SGCZ	0	intronic	7.218	NA	15	15	1	0	0
8:14111039:A:G	rs6530739	8	14111039	A	G	0.3787	1.157e-07	0.80722	rs17294649	150	.	SGCZ	0	intronic	7.689	6	15	15	1	0	0
8:14111069:C:T	rs6530740	8	14111069	T	C	0.3787	1.22077e-07	0.80722	rs17294649	150	.	SGCZ	0	intronic	0.39	6	15	15	1	0	0
8:14111084:C:T	rs6530741	8	14111084	C	T	0.3787	1.22823e-07	0.80722	rs17294649	150	.	SGCZ	0	intronic	0.146	7	15	15	1	0	0
8:14111165:A:G	rs6530742	8	14111165	A	G	0.3787	1.15928e-07	0.80722	rs17294649	150	.	SGCZ	0	intronic	6.477	6	15	15	1	0	0
8:14111323:A:T	rs6530743	8	14111323	T	A	0.3787	NA	0.80722	rs17294649	150	.	SGCZ	0	intronic	2.155	6	15	15	1	0	0
8:14111387:C:T	rs5005958	8	14111387	T	C	0.3787	NA	0.80722	rs17294649	150	.	SGCZ	0	intronic	3.767	7	15	15	1	0	0
8:14111430:A:G	rs5005957	8	14111430	G	A	0.3787	1.40148e-07	0.80722	rs17294649	150	.	SGCZ	0	intronic	0.112	7	15	15	1	0	0
8:14111491:A:T	rs5005956	8	14111491	T	A	0.3787	NA	0.80722	rs17294649	150	.	SGCZ	0	intronic	2.609	6	15	15	1	0	0
8:14111604:C:T	rs7833701	8	14111604	T	C	0.3787	1.35509e-07	0.80722	rs17294649	150	.	SGCZ	0	intronic	2.533	6	15	15	1	0	0
8:14111677:C:G	rs10112775	8	14111677	G	C	0.3787	NA	0.80722	rs17294649	150	.	SGCZ	0	intronic	0.566	7	15	15	1	0	0
8:14111772:A:C	rs10099360	8	14111772	A	C	0.3787	1.08652e-07	0.80722	rs17294649	150	.	SGCZ	0	intronic	7.107	7	15	15	1	0	0
8:14111836:C:G	rs10113000	8	14111836	G	C	0.3787	NA	0.80722	rs17294649	150	.	SGCZ	0	intronic	1.106	7	15	15	1	0	0
8:14112257:C:CTTT	rs71209035	8	14112257	CTTT	C	0.3141	NA	0.796114	rs17294649	150	.	SGCZ	0	intronic	1.286	NA	15	15	1	0	0
8:14112408:A:G	rs1541771	8	14112408	G	A	0.3738	2.46614e-07	0.810698	rs17294649	150	.	SGCZ	0	intronic	6.413	NA	15	15	1	0	0
8:14112414:C:G	rs6530744	8	14112414	C	G	0.3738	NA	0.810698	rs17294649	150	.	SGCZ	0	intronic	11.39	5	15	15	1	0	0
8:14112432:A:T	rs1541770	8	14112432	T	A	0.3738	NA	0.810698	rs17294649	150	.	SGCZ	0	intronic	0.996	5	15	15	1	0	0
8:14112615:C:T	rs56933999	8	14112615	C	T	0.3777	1.99896e-07	0.817554	rs17294649	150	.	SGCZ	0	intronic	3.234	6	15	15	1	0	0
8:14112660:C:T	rs62500205	8	14112660	C	T	0.3777	4.56837e-07	0.817554	rs17294649	150	.	SGCZ	0	intronic	4.208	6	15	15	1	0	0
8:14112661:A:G	rs4360295	8	14112661	G	A	0.3777	1.6407e-07	0.817554	rs17294649	150	.	SGCZ	0	intronic	2.554	6	15	15	1	0	0
8:14112830:C:T	rs60685224	8	14112830	T	C	0.3519	7.84453e-08	0.917041	rs17294649	150	.	SGCZ	0	intronic	2.951	7	15	15	1	0	0
8:14113469:A:C	rs7821673	8	14113469	C	A	0.3787	1.11573e-07	0.821932	rs17294649	150	.	SGCZ	0	intronic	2.938	6	15	15	1	0	0
8:14113614:G:T	rs35212565	8	14113614	G	T	0.3171	0.000333784	0.805413	rs17294649	150	.	SGCZ	0	intronic	4.033	6	15	15	1	0	0
8:14114505:A:G	rs34307156	8	14114505	A	G	0.3181	0.000353392	0.808375	rs17294649	150	.	SGCZ	0	intronic	3.034	6	9	15	1	0	0
8:14114582:C:G	rs35823436	8	14114582	C	G	0.3787	NA	0.821932	rs17294649	150	.	SGCZ	0	intronic	1.732	7	9	15	1	0	0
8:14114694:G:T	rs13273128	8	14114694	G	T	0.3181	0.000318059	0.808375	rs17294649	150	.	SGCZ	0	intronic	1.968	7	9	15	1	0	0
8:14117450:G:T	rs34694334	8	14117450	G	T	0.3509	NA	0.921634	rs17294649	150	.	SGCZ	0	intronic	1.926	7	15	15	1	0	0
8:14117787:C:G	rs13270188	8	14117787	C	G	0.3499	NA	0.918012	rs17294649	150	.	SGCZ	0	intronic	1.948	7	15	15	1	0	0
8:14117825:C:T	rs13270216	8	14117825	C	T	0.3499	NA	0.918012	rs17294649	150	.	SGCZ	0	intronic	2.427	7	15	15	1	0	0
8:14118236:C:G	rs13276293	8	14118236	G	C	0.3181	0.000377747	0.808375	rs17294649	150	.	SGCZ	0	intronic	2.484	7	15	15	1	0	0
8:14119215:C:T	rs34992346	8	14119215	T	C	0.3201	NA	0.807159	rs17294649	150	.	SGCZ	0	intronic	5.423	6	9	15	1	0	0
8:14119875:C:G	rs13270554	8	14119875	G	C	0.3519	4.54369e-07	0.925286	rs17294649	150	.	SGCZ	0	intronic	0.963	7	9	15	1	0	0
8:14120329:A:G	rs11203589	8	14120329	A	G	0.3519	NA	0.925286	rs17294649	150	.	SGCZ	0	intronic	4.685	6	9	15	1	0	1
8:14121127:A:G	rs34653417	8	14121127	A	G	0.3529	5.31102e-07	0.920934	rs17294649	150	.	SGCZ	0	intronic	2.645	7	9	15	1	0	1
8:14121628:A:C	rs34471517	8	14121628	C	A	0.3519	1.7936e-07	0.925286	rs17294649	150	.	SGCZ	0	intronic	2.48	5	1	15	1	0	1
8:14122361:A:C	rs4831290	8	14122361	A	C	0.3588	2.15848e-07	0.943654	rs17294649	150	.	SGCZ	0	intronic	0.377	6	5	15	1	0	1
8:14122935:A:G	rs62500223	8	14122935	G	A	0.3519	2.43867e-07	0.925286	rs17294649	150	.	SGCZ	0	intronic	1.37	7	5	15	1	0	1
8:14123867:A:G	rs725945	8	14123867	A	G	0.3579	NA	0.947947	rs17294649	150	.	SGCZ	0	intronic	0.503	NA	5	15	1	0	1
8:14124809:A:C	rs17294565	8	14124809	A	C	0.3708	1.12114e-09	0.991749	rs17294649	150	.	SGCZ	0	intronic	7.22	6	5	15	1	0	1
8:14125121:C:T	rs17228833	8	14125121	T	C	0.3708	1.28923e-09	0.991749	rs17294649	150	.	SGCZ	0	intronic	5.61	7	5	15	1	0	1
8:14125816:A:C	rs17294649	8	14125816	A	C	0.3708	5.74841e-10	1	rs17294649	150	Novel/Replicated	SGCZ	0	intronic	1.996	6	5	15	1	0	1
8:14125920:C:G	rs13262285	8	14125920	C	G	0.3708	NA	1	rs17294649	150	.	SGCZ	0	intronic	0.696	7	5	15	1	0	1
8:14126134:G:T	rs17228952	8	14126134	T	G	0.3976	1.62054e-09	0.899625	rs17294649	150	.	SGCZ	0	intronic	1.028	7	5	15	1	0	1
8:14127262:C:G	rs62500225	8	14127262	G	C	0.3956	NA	0.838184	rs17294649	150	.	SGCZ	0	intronic	0.045	7	5	15	1	0	1
8:14127267:C:T	rs62500226	8	14127267	T	C	0.3917	1.31678e-09	0.85254	rs17294649	150	.	SGCZ	0	intronic	0.072	7	5	15	1	0	1
8:14127672:G:GT	rs71541659	8	14127672	GT	G	0.3887	NA	0.862102	rs17294649	150	.	SGCZ	0	intronic	0.044	NA	5	15	1	0	1
8:14128513:A:G	rs34778087	8	14128513	G	A	0.3618	1.48001e-09	0.963747	rs17294649	150	.	SGCZ	0	intronic	1.735	7	14	15	1	0	1
8:14128754:A:G	rs34346379	8	14128754	G	A	0.3628	1.67598e-09	0.95952	rs17294649	150	.	SGCZ	0	intronic	0.792	7	14	15	1	0	1
8:14130471:C:G	rs977526	8	14130471	G	C	0.3887	NA	0.853915	rs17294649	150	.	SGCZ	0	intronic	1.384	6	9	15	1	0	1
8:14130748:C:T	rs28476483	8	14130748	C	T	0.3887	1.81692e-09	0.853915	rs17294649	150	.	SGCZ	0	intronic	2.379	6	9	15	1	0	1
8:14131414:C:T	rs17229197	8	14131414	C	T	0.3608	2.61659e-09	0.959745	rs17294649	150	.	SGCZ	0	intronic	4.801	6	7	15	1	0	1
8:14131725:C:T	rs17229260	8	14131725	C	T	0.3608	2.93074e-09	0.959745	rs17294649	150	.	SGCZ	0	intronic	1.966	7	2	15	1	0	1
8:14131861:C:G	rs17229309	8	14131861	C	G	0.3877	NA	0.857599	rs17294649	150	.	SGCZ	0	intronic	2.437	7	1	15	1	0	1
8:14131971:C:T	rs17295102	8	14131971	T	C	0.3151	0.000403749	0.798508	rs17294649	150	.	SGCZ	0	intronic	0.456	7	1	15	1	0	1
8:14131988:A:T	rs17229371	8	14131988	A	T	0.3608	NA	0.959745	rs17294649	150	.	SGCZ	0	intronic	0.142	6	1	15	1	0	1
8:14132469:A:G	rs13275676	8	14132469	G	A	0.3608	2.88001e-09	0.959745	rs17294649	150	.	SGCZ	0	intronic	6.543	7	5	15	1	0	1
8:14136313:G:T	rs62500229	8	14136313	T	G	0.3728	1.47594e-09	0.975489	rs17294649	150	.	SGCZ	0	intronic	6.745	7	5	15	1	0	1
8:14138220:A:G	rs17229834	8	14138220	G	A	0.3221	0.000209551	0.81318	rs17294649	150	.	SGCZ	0	intronic	5.557	6	14	15	1	0	1
8:14140482:C:G	rs71524118	8	14140482	C	G	0.3628	NA	0.935314	rs17294649	150	.	SGCZ	0	intronic	1.599	6	9	15	1	0	1
8:14141246:A:G	rs35790742	8	14141246	G	A	0.3171	0.000412522	0.789533	rs17294649	150	.	SGCZ	0	intronic	0.671	5	9	15	1	0	1
8:14141579:C:T	rs7003750	8	14141579	T	C	0.497	4.97801e-05	0.601042	rs17294649	150	.	SGCZ	0	intronic	4.993	7	9	15	1	0	1
8:14141613:C:T	rs7003857	8	14141613	T	C	0.497	6.30008e-05	0.601042	rs17294649	150	.	SGCZ	0	intronic	3.541	7	9	15	1	0	1
8:14141629:C:G	rs7018176	8	14141629	C	G	0.497	NA	0.601042	rs17294649	150	.	SGCZ	0	intronic	1.197	6	9	15	1	0	1
8:14141956:C:T	rs7004364	8	14141956	T	C	0.497	3.96773e-05	0.601042	rs17294649	150	.	SGCZ	0	intronic	2.664	6	9	15	1	0	1
8:14142148:A:G	rs6983614	8	14142148	G	A	0.497	4.4875e-05	0.601042	rs17294649	150	.	SGCZ	0	intronic	0.745	7	9	15	1	0	1
8:14142281:C:T	rs890534	8	14142281	T	C	0.497	4.73528e-05	0.601042	rs17294649	150	.	SGCZ	0	intronic	4.245	7	9	15	1	0	1
8:14143971:A:AC	rs79543962	8	14143971	AC	A	0.3161	NA	0.794265	rs17294649	150	.	SGCZ	0	intronic	0.776	NA	9	15	1	0	1
8:14148990:A:C	rs35753840	8	14148990	A	C	0.3748	9.55856e-10	0.951454	rs17294649	150	.	SGCZ	0	intronic	4.772	6	9	15	1	0	1
8:14151181:C:T	rs35897399	8	14151181	C	T	0.3161	0.00028105	0.779005	rs17294649	150	.	SGCZ	0	intronic	0.447	6	7	15	1	0	1
8:14151519:A:G	rs1427011	8	14151519	A	G	0.3668	1.56204e-09	0.935197	rs17294649	150	.	SGCZ	0	intronic	3.765	6	14	15	1	0	1
8:14154533:C:T	rs34388208	8	14154533	C	T	0.3519	1.58965e-08	0.863163	rs17294649	150	.	SGCZ	0	intronic	0.244	7	9	15	1	0	1
8:14155730:G:T	rs2410174	8	14155730	T	G	0.3688	1.66195e-09	0.927004	rs17294649	150	.	SGCZ	0	intronic	1.272	7	9	15	1	0	1
8:14158080:C:T	rs34614527	8	14158080	T	C	0.3748	1.21485e-09	0.951454	rs17294649	150	.	SGCZ	0	intronic	0.757	6	9	15	1	0	1
8:14158411:A:C	rs17230838	8	14158411	C	A	0.3241	0.000233071	0.796769	rs17294649	150	.	SGCZ	0	intronic	0.206	7	9	15	1	0	1
8:14158881:CA:CAA	rs34693090	8	14158881	CA	CAA	0.3748	NA	0.934966	rs17294649	150	.	SGCZ	0	intronic	NA	NA	9	15	1	0	1
8:14161038:A:G	rs17231019	8	14161038	A	G	0.327	0.000150997	0.791243	rs17294649	150	.	SGCZ	0	intronic	5.413	6	9	15	1	0	1
8:14164646:A:C	rs13263851	8	14164646	A	C	0.3519	5.00908e-08	0.848445	rs17294649	150	.	SGCZ	0	intronic	4.097	7	14	15	1	0	1
8:14164856:A:C	rs1365656	8	14164856	A	C	0.3499	3.135e-08	0.863469	rs17294649	150	.	SGCZ	0	intronic	5.209	6	14	15	1	0	1
8:17026852:C:T	rs2959634	8	17026852	T	C	0.4145	2.88819e-07	0.63381	rs2959630	151	.	ZDHHC2	0	intronic	8.567	NA	5	15	1	1	1
8:17029975:C:T	rs7827043	8	17029975	C	T	0.2535	1.09591e-08	0.648681	rs2959630	151	.	ZDHHC2	0	intronic	2.424	7	5	15	1	1	1
8:17030121:A:G	rs966473	8	17030121	A	G	0.4433	1.31375e-07	0.742511	rs2959628	151	.	ZDHHC2	0	intronic	2.782	6	5	15	1	1	1
8:17034483:A:G	rs2959632	8	17034483	A	G	0.4404	6.62605e-08	0.733597	rs2959628	151	.	ZDHHC2	0	intronic	2.312	NA	5	15	1	1	1
8:17035261:T:TTG	rs10570051	8	17035261	TTG	T	0.2744	NA	0.646108	rs2959630	151	.	ZDHHC2	0	intronic	0.5	NA	5	15	1	1	1
8:17036948:A:C	rs2959630	8	17036948	C	A	0.3419	3.22909e-09	1	rs2959630	151	.	ZDHHC2	0	intronic	0.154	NA	4	15	1	1	1
8:17042416:C:G	rs2517086	8	17042416	G	C	0.498	NA	0.925021	rs2959628	151	.	ZDHHC2	0	intronic	13.17	5	5	5	1	1	1
8:17045880:C:CAAT	rs140602273	8	17045880	CAAT	C	0.4871	NA	0.965522	rs2959628	151	.	ZDHHC2	0	intronic	0.817	NA	4	5	1	1	1
8:17050739:A:G	rs2959628	8	17050739	A	G	0.4901	1.51155e-09	1	rs2959628	151	Novel/Replicated	ZDHHC2	0	intronic	5.05	NA	4	5	1	1	1
8:17052601:A:G	rs10094988	8	17052601	G	A	0.4185	2.19495e-07	0.738012	rs2959628	151	.	ZDHHC2	0	intronic	0.214	6	4	5	1	1	1
8:17053322:A:G	rs2904669	8	17053322	G	A	0.495	2.41846e-09	0.936966	rs2959628	151	.	ZDHHC2	0	intronic	11.91	5	4	5	1	1	1
8:17059044:C:T	rs7463291	8	17059044	T	C	0.2505	1.04941e-06	0.824358	rs2904684	151	.	ZDHHC2	0	intronic	1.568	6	5	5	1	1	1
8:17059056:C:T	rs62497331	8	17059056	T	C	0.2505	9.86553e-07	0.824358	rs2904684	151	.	ZDHHC2	0	intronic	1.746	6	5	5	1	1	1
8:17059141:A:G	rs62497332	8	17059141	A	G	0.2505	1.12376e-06	0.824358	rs2904684	151	.	ZDHHC2	0	intronic	2.476	6	5	5	1	1	1
8:17059520:G:T	rs2959623	8	17059520	G	T	0.2525	1.01687e-06	0.823293	rs2904684	151	.	ZDHHC2	0	intronic	5.232	NA	5	5	1	1	1
8:17059576:A:C	rs2959622	8	17059576	C	A	0.2535	1.28341e-06	0.826763	rs2904684	151	.	ZDHHC2	0	intronic	0.507	NA	5	5	1	1	1
8:17060247:C:T	rs56295536	8	17060247	T	C	0.2266	NA	0.620172	rs2904684	151	.	ZDHHC2	0	intronic	0.281	6	4	5	1	1	1
8:17061514:A:G	rs2410532	8	17061514	A	G	0.2505	1.23153e-06	0.824598	rs2904684	151	.	ZDHHC2	0	intronic	4.114	7	2	5	1	1	1
8:17062193:A:G	rs2959619	8	17062193	A	G	0.2455	1.5608e-06	0.806884	rs2904684	151	.	ZDHHC2	0	intronic	4.507	NA	2	5	1	1	1
8:17062501:A:G	rs2959618	8	17062501	A	G	0.3489	6.4478e-06	0.690306	rs2904684	151	.	ZDHHC2	0	intronic	4.378	NA	4	5	1	1	1
8:17063335:A:G	rs2904674	8	17063335	A	G	0.34	2.33926e-06	0.658056	rs2904684	151	.	ZDHHC2	0	intronic	0.154	7	4	5	1	1	1
8:17064853:C:T	rs6997380	8	17064853	T	C	0.2475	1.70638e-06	0.79696	rs2904684	151	.	ZDHHC2	0	intronic	5.913	6	4	5	1	1	1
8:17068013:G:T	rs1548350	8	17068013	T	G	0.3489	3.25722e-06	0.710031	rs2904684	151	.	ZDHHC2	0	intronic	7.011	6	4	5	1	1	1
8:17068258:C:T	rs1548351	8	17068258	T	C	0.3489	2.3003e-06	0.711219	rs2904684	151	.	ZDHHC2	0	intronic	5.268	6	4	5	1	1	1
8:17069173:A:G	rs7817533	8	17069173	A	G	0.2604	1.32887e-06	0.868788	rs2904684	151	.	ZDHHC2	0	intronic	2.004	6	4	5	1	1	1
8:17070685:G:T	rs2959616	8	17070685	T	G	0.3509	1.28917e-06	0.706584	rs2904684	151	.	ZDHHC2	0	intronic	5.963	NA	4	5	1	1	1
8:17070926:A:G	rs4921741	8	17070926	A	G	0.2793	7.88785e-08	0.950684	rs2904684	151	.	ZDHHC2	0	intronic	1.484	7	4	5	1	1	1
8:17072623:C:T	rs2959612	8	17072623	T	C	0.3509	1.80955e-06	0.712393	rs2904684	151	.	ZDHHC2	0	intronic	3.751	NA	4	5	1	1	1
8:17073295:C:G	rs7816865	8	17073295	G	C	0.3579	2.64465e-06	0.737011	rs2904684	151	.	ZDHHC2	0	intronic	4.548	5	4	5	1	1	1
8:17074640:C:G	rs3213600	8	17074640	C	G	0.2416	3.46912e-05	0.792563	rs2904684	151	.	ZDHHC2	0	intronic	13.43	5	4	5	1	1	1
8:17076616:A:G	rs2904684	8	17076616	G	A	0.2913	4.33806e-08	1	rs2904684	151	.	ZDHHC2	0	intronic	0.467	7	4	5	1	1	1
8:17076617:G:T	rs7002199	8	17076617	G	T	0.2644	4.20348e-07	0.883632	rs2904684	151	.	ZDHHC2	0	intronic	1.372	7	4	5	1	1	1
8:17079358:A:G	rs3750249	8	17079358	A	G	0.2624	1.43149e-06	0.851279	rs2904684	151	.	ZDHHC2	0	UTR3	4.213	6	4	5	1	1	1
8:17080623:A:G	rs2285266	8	17080623	A	G	0.2634	1.50947e-06	0.855159	rs2904684	151	.	ZDHHC2	0	UTR3	11.4	7	4	5	1	1	1
8:17081010:A:G	rs2285268	8	17081010	A	G	0.2644	1.35184e-06	0.850904	rs2904684	151	.	ZDHHC2	0	UTR3	1.77	5	4	5	1	1	1
8:17083483:G:GCAAA	rs113251495	8	17083483	G	GCAAA	0.2833	NA	0.933067	rs2904684	151	.	RP11-242F4.2	504	upstream	2.692	NA	4	5	1	1	1
8:17084866:A:C	rs7845103	8	17084866	A	C	0.2654	1.7758e-07	0.84581	rs2904684	151	.	CNOT7	1870	intergenic	1.348	3a	4	8	1	1	1
8:17085769:C:T	rs13267258	8	17085769	C	T	0.3549	1.01189e-06	0.710245	rs2904684	151	.	CNOT7	967	downstream	1.165	5	4	8	1	1	1
8:17096733:C:T	rs2904700	8	17096733	T	C	0.34	1.98495e-05	0.667531	rs2904684	151	.	CNOT7	0	intronic	4.017	5	4	4	1	1	1
8:17143830:C:G	rs3793427	8	17143830	G	C	0.2962	NA	0.784251	rs2904684	151	.	VPS37A	0	intronic	10.22	7	4	4	1	1	1
8:17147145:C:T	rs10112427	8	17147145	T	C	0.3101	2.46652e-05	0.788665	rs2904684	151	.	VPS37A	0	intronic	3.429	7	4	5	1	1	1
8:26190836:C:G	rs1564576	8	26190836	C	G	0.1839	2.86398e-09	0.866775	rs73219806	152	.	PPP2R2A	0	intronic	3.128	5	5	5	1	1	1
8:26196633:A:T	rs3808573	8	26196633	A	T	0.1779	3.44783e-08	0.810905	rs73219806	152	.	PPP2R2A	0	intronic	4.363	7	4	5	1	1	1
8:26224593:C:G	rs13267955	8	26224593	C	G	0.1799	2.58375e-09	0.826557	rs73219806	152	.	PPP2R2A	0	intronic	1.065	6	4	5	1	1	1
8:26225612:A:G	rs17055172	8	26225612	G	A	0.1769	1.56513e-09	0.831641	rs73219806	152	.	PPP2R2A	0	intronic	0.607	7	4	4	1	1	1
8:26235017:A:G	rs7840859	8	26235017	A	G	0.1789	1.28765e-09	0.832345	rs73219806	152	.	SDAD1P1	1757	intergenic	5.175	5	5	5	1	1	1
8:26239383:A:C	rs3758098	8	26239383	C	A	0.1282	6.87903e-06	0.689402	rs73219806	152	.	SDAD1P1	0	ncRNA_splicing	8.241	NA	5	5	1	1	1
8:26242272:G:T	rs117325001	8	26242272	G	T	0.166	NA	0.911462	rs73219806	152	.	BNIP3L	0	intronic	0.108	6	1	7	1	1	1
8:26250047:A:G	rs3808581	8	26250047	G	A	0.166	3.08389e-10	0.911462	rs73219806	152	.	BNIP3L	0	intronic	9.823	NA	2	4	1	1	1
8:26251422:A:G	rs3808578	8	26251422	A	G	0.1282	6.80273e-06	0.689402	rs73219806	152	.	BNIP3L	0	intronic	3.375	NA	4	5	1	1	1
8:26257692:C:T	rs200644633	8	26257692	T	C	0.165	NA	0.918279	rs73219806	152	.	BNIP3L	0	intronic	3.561	6	5	5	1	1	1
8:26260910:A:G	rs17055186	8	26260910	A	G	0.1282	6.28918e-06	0.689402	rs73219806	152	.	BNIP3L	0	intronic	0.271	6	4	5	1	1	1
8:26264363:G:T	rs73217798	8	26264363	G	T	0.165	2.83385e-10	0.918279	rs73219806	152	.	BNIP3L	0	intronic	1.243	7	4	5	1	1	1
8:26266345:A:G	rs147506820	8	26266345	G	A	0.165	3.10276e-10	0.918279	rs73219806	152	.	BNIP3L	0	intronic	2.47	6	4	4	1	1	1
8:26269032:C:T	rs17310286	8	26269032	C	T	0.165	2.02291e-10	0.918279	rs73219806	152	.	BNIP3L	0	UTR3	10.79	7	4	5	1	1	1
8:26269191:C:T	rs1042992	8	26269191	C	T	0.165	3.01071e-10	0.918279	rs73219806	152	.	BNIP3L	0	UTR3	2.583	7	4	5	1	1	1
8:26272768:A:G	rs73219805	8	26272768	G	A	0.165	2.15099e-10	0.918279	rs73219806	152	.	BNIP3L	0	intronic	1.404	6	4	5	1	1	1
8:26279173:A:C	rs73219806	8	26279173	C	A	0.171	1.88783e-10	1	rs73219806	152	.	BNIP3L	0	intronic	0.051	5	4	15	1	1	1
8:28637683:G:GGAA	rs34735353	8	28637683	GGAA	G	0.161	NA	0.979174	rs34807077	153	.	INTS9	0	intronic	3.198	NA	4	4	1	1	1
8:28640370:A:G	rs7814699	8	28640370	G	A	0.162	6.08903e-08	0.986078	rs34807077	153	.	INTS9	0	intronic	1.951	6	4	5	1	1	1
8:28642222:A:G	rs17059413	8	28642222	G	A	0.162	4.96745e-08	0.986078	rs34807077	153	.	INTS9	0	intronic	0.661	4	4	5	1	1	1
8:28642471:C:T	rs6558079	8	28642471	C	T	0.162	4.77873e-08	0.986078	rs34807077	153	.	INTS9	0	intronic	5.362	4	4	5	1	1	1
8:28643226:C:T	rs34561792	8	28643226	C	T	0.162	4.15758e-08	0.986078	rs34807077	153	.	INTS9	0	intronic	1.295	7	4	5	1	1	1
8:28644957:A:G	rs3824093	8	28644957	G	A	0.169	2.64464e-08	0.952253	rs34807077	153	.	INTS9	0	intronic	0.294	NA	4	5	1	1	1
8:28645673:C:G	rs34195227	8	28645673	G	C	0.1302	2.36421e-07	0.765504	rs34807077	153	.	INTS9	0	intronic	6.659	5	4	5	1	1	1
8:28648509:C:G	rs6558080	8	28648509	G	C	0.163	2.36993e-08	0.99302	rs34807077	153	.	INTS9	0	intronic	2.732	6	4	5	1	1	1
8:28648598:A:G	rs6997949	8	28648598	G	A	0.163	1.94528e-08	0.99302	rs34807077	153	.	INTS9	0	intronic	0.31	5	4	5	1	1	1
8:28650299:A:G	rs34840788	8	28650299	G	A	0.163	1.79037e-08	0.99302	rs34807077	153	.	INTS9	0	intronic	2.251	7	4	5	1	1	1
8:28650463:G:T	rs11998357	8	28650463	T	G	0.163	1.84052e-08	0.99302	rs34807077	153	.	INTS9	0	intronic	1.54	6	4	5	1	1	1
8:28651557:T:TATAAAG	rs71551607	8	28651557	TATAAAG	T	0.163	NA	0.979103	rs34807077	153	.	INTS9	0	intronic	3.478	NA	4	5	1	1	1
8:28651557:TATAAAG:TTAAAG	rs571174943	8	28651557	TATAAAG	TTAAAG	0.000994	NA	0.979103	rs34807077	153	.	INTS9	0	NA	NA	NA	4	5	1	0	1
8:28652054:C:T	rs34687333	8	28652054	T	C	0.165	1.52328e-08	0.97936	rs34807077	153	.	INTS9	0	intronic	2.005	7	4	5	1	1	1
8:28652924:C:T	rs35167980	8	28652924	C	T	0.163	1.66827e-08	0.99302	rs34807077	153	.	INTS9	0	intronic	8.54	6	4	5	1	1	1
8:28653928:A:G	rs3824092	8	28653928	A	G	0.164	1.51412e-08	0.986195	rs34807077	153	.	INTS9	0	intronic	4.987	NA	4	5	1	1	1
8:28655080:A:G	rs35662659	8	28655080	G	A	0.163	1.98609e-08	0.99302	rs34807077	153	.	INTS9	0	intronic	1.078	6	4	5	1	1	1
8:28655931:C:T	rs17059456	8	28655931	C	T	0.163	2.02911e-08	0.99302	rs34807077	153	.	INTS9:RP11-662B19.2	00:00:00	ncRNA_exonic	1.722	7	4	5	1	1	1
8:28656813:C:G	rs7017773	8	28656813	C	G	0.163	1.68287e-08	0.99302	rs34807077	153	.	INTS9:RP11-662B19.2	00:00:00	ncRNA_intronic	7.752	6	4	5	1	1	1
8:28659755:A:G	rs7843943	8	28659755	A	G	0.165	1.29349e-08	0.97936	rs34807077	153	.	INTS9	0	intronic	7.911	6	4	5	1	1	1
8:28660210:A:G	rs3802155	8	28660210	A	G	0.164	1.41958e-08	0.986195	rs34807077	153	.	INTS9	0	intronic	2.386	6	4	5	1	1	1
8:28663092:C:T	rs6558081	8	28663092	T	C	0.163	1.4022e-08	0.99302	rs34807077	153	.	INTS9	0	intronic	3.126	5	4	5	1	1	1
8:28663324:C:T	rs17059476	8	28663324	C	T	0.163	1.44944e-08	0.99302	rs34807077	153	.	INTS9	0	intronic	8.005	6	5	5	1	1	1
8:28663423:A:G	rs17059477	8	28663423	G	A	0.163	1.41712e-08	0.99302	rs34807077	153	.	INTS9	0	intronic	5.312	6	5	5	1	1	1
8:28664306:C:T	rs71504489	8	28664306	C	T	0.1292	2.18149e-07	0.759062	rs34807077	153	.	INTS9	0	intronic	8.166	7	5	5	1	1	1
8:28666469:C:CT	rs10712912	8	28666469	CT	C	0.2425	NA	0.626607	rs34807077	153	.	INTS9	0	intronic	0.16	NA	4	5	1	1	1
8:28666660:A:G	rs7830064	8	28666660	G	A	0.163	1.17368e-08	0.99302	rs34807077	153	.	INTS9	0	intronic	0.108	7	4	5	1	1	1
8:28668298:C:CT	rs61546070	8	28668298	C	CT	0.165	NA	0.979153	rs34807077	153	.	INTS9	0	intronic	9.833	NA	4	5	1	1	1
8:28668645:C:CTT	rs34004264	8	28668645	CTT	C	0.163	NA	0.99302	rs34807077	153	.	INTS9	0	intronic	1.181	NA	4	5	1	1	1
8:28668940:C:CT	rs34423764	8	28668940	CT	C	0.2217	NA	0.623218	rs34807077	153	.	INTS9	0	intronic	1.309	NA	4	5	1	1	1
8:28668982:A:G	rs13280405	8	28668982	G	A	0.163	1.2862e-08	0.99302	rs34807077	153	.	INTS9	0	intronic	2.495	5	4	5	1	1	1
8:28670783:C:G	rs1005253	8	28670783	G	C	0.163	1.37012e-08	0.99302	rs34807077	153	.	INTS9	0	intronic	2.134	7	4	4	1	1	1
8:28671247:G:T	rs7841719	8	28671247	T	G	0.163	1.42395e-08	0.99302	rs34807077	153	.	INTS9	0	intronic	1.916	6	4	5	1	1	1
8:28672064:A:T	rs60911346	8	28672064	T	A	0.163	1.34265e-08	0.99302	rs34807077	153	.	INTS9	0	intronic	2.682	6	4	5	1	1	1
8:28672361:G:T	rs9774460	8	28672361	G	T	0.163	1.42427e-08	0.99302	rs34807077	153	.	INTS9	0	intronic	9.222	5	4	5	1	1	1
8:28672679:C:T	rs9773305	8	28672679	T	C	0.163	1.47153e-08	0.99302	rs34807077	153	.	INTS9	0	intronic	0.87	6	5	5	1	1	1
8:28673111:A:G	rs6998570	8	28673111	G	A	0.164	1.33707e-08	0.986195	rs34807077	153	.	INTS9	0	intronic	1.707	6	5	5	1	1	1
8:28673979:A:G	rs13260001	8	28673979	G	A	0.163	NA	0.99302	rs34807077	153	.	INTS9	0	intronic	0.494	7	5	5	1	1	1
8:28674150:G:T	rs201424202	8	28674150	T	G	0.16	NA	0.972307	rs34807077	153	.	INTS9	0	intronic	1.635	7	5	5	1	1	1
8:28674157:A:G	rs199581081	8	28674157	A	G	0.161	NA	0.965558	rs34807077	153	.	INTS9	0	intronic	1.889	6	5	5	1	1	1
8:28674161:C:T	rs200461225	8	28674161	C	T	0.161	NA	0.965558	rs34807077	153	.	INTS9	0	intronic	1.229	6	5	5	1	1	1
8:28674438:C:T	rs201517069	8	28674438	T	C	0.163	NA	0.99302	rs34807077	153	.	INTS9	0	intronic	2.562	6	5	5	1	1	1
8:28674936:A:C	rs199801958	8	28674936	C	A	0.163	NA	0.99302	rs34807077	153	.	INTS9	0	intronic	1.41	7	5	5	1	1	1
8:28677384:A:T	rs34929810	8	28677384	T	A	0.163	NA	0.99302	rs34807077	153	.	INTS9	0	intronic	1.151	7	5	5	1	1	1
8:28678099:C:G	rs11998664	8	28678099	G	C	0.164	NA	0.986195	rs34807077	153	.	INTS9	0	intronic	0.743	6	1	5	1	1	1
8:28678973:C:T	rs67885444	8	28678973	C	T	0.164	3.00355e-09	1	rs34807077	153	.	INTS9	0	intronic	4.572	6	4	5	1	1	1
8:28679092:A:AAACAAC	rs140173402	8	28679092	A	AAACAAC	0.165	NA	0.993149	rs34807077	153	.	INTS9	0	intronic	NA	NA	4	5	1	1	1
8:28679820:C:CT	rs35442249	8	28679820	CT	C	0.167	NA	0.979322	rs34807077	153	.	INTS9	0	intronic	1.077	NA	4	5	1	1	1
8:28680769:A:C	rs34807077	8	28680769	C	A	0.164	2.80124e-09	1	rs34807077	153	.	INTS9	0	intronic	1.706	5	4	5	1	1	1
8:28681017:C:T	rs62502782	8	28681017	T	C	0.165	3.31281e-09	0.993037	rs34807077	153	.	INTS9	0	intronic	0.491	7	4	5	1	1	1
8:28681112:A:AC	rs75083899	8	28681112	AC	A	0.164	NA	1	rs34807077	153	.	INTS9	0	intronic	12.3	NA	4	5	1	1	1
8:28683300:C:T	rs35927132	8	28683300	C	T	0.164	3.98919e-09	1	rs34807077	153	.	INTS9	0	intronic	2.331	5	4	5	1	1	1
8:28683562:A:G	rs35391726	8	28683562	A	G	0.164	6.81415e-09	1	rs34807077	153	.	INTS9	0	intronic	10.69	7	4	5	1	1	1
8:28684983:A:G	rs11991465	8	28684983	G	A	0.164	5.57537e-09	1	rs34807077	153	.	INTS9	0	intronic	2.999	6	4	5	1	1	1
8:28685192:A:C	rs11984552	8	28685192	C	A	0.164	5.37973e-09	1	rs34807077	153	.	INTS9	0	intronic	3.249	5	4	5	1	1	1
8:28688042:A:G	rs13258975	8	28688042	G	A	0.165	1.63867e-08	0.993037	rs34807077	153	.	INTS9	0	intronic	1.703	7	4	5	1	1	1
8:28691137:A:C	rs13257097	8	28691137	A	C	0.169	8.4524e-08	0.965883	rs34807077	153	.	INTS9	0	intronic	1.62	6	4	5	1	1	1
8:28695361:C:T	rs3735724	8	28695361	C	T	0.167	6.18873e-09	0.979322	rs34807077	153	.	INTS9	0	intronic	10.15	NA	4	5	1	1	1
8:28697095:A:G	rs141295304	8	28697095	G	A	0.167	NA	0.979322	rs34807077	153	.	INTS9	0	intronic	0.554	6	5	5	1	1	1
8:28701352:A:G	rs34550488	8	28701352	A	G	0.169	1.27413e-08	0.965883	rs34807077	153	.	INTS9	0	intronic	10.22	5	4	5	1	1	1
8:28701731:C:T	rs58719605	8	28701731	T	C	0.169	1.57462e-08	0.965883	rs34807077	153	.	INTS9	0	intronic	5.007	7	4	5	1	1	1
8:28706065:C:T	rs7839852	8	28706065	T	C	0.1312	6.20107e-07	0.692857	rs34807077	153	.	INTS9	0	intronic	14.63	6	4	5	1	1	1
8:28709103:C:T	rs111865998	8	28709103	C	T	0.1312	5.03261e-07	0.692857	rs34807077	153	.	INTS9	0	intronic	0.132	7	5	5	1	1	1
8:28711911:A:G	rs17059506	8	28711911	G	A	0.1282	NA	0.68829	rs34807077	153	.	INTS9	0	intronic	0.818	7	4	5	1	1	1
8:28721128:A:G	rs6983046	8	28721128	A	G	0.1292	7.28834e-07	0.706921	rs34807077	153	.	INTS9	0	intronic	10.16	6	5	5	1	1	1
8:28726459:C:T	rs2010685	8	28726459	T	C	0.1312	3.78605e-07	0.692857	rs34807077	153	.	INTS9	0	intronic	3.261	NA	5	15	1	1	1
8:28732888:C:T	rs7826621	8	28732888	T	C	0.1262	6.50282e-07	0.600956	rs34807077	153	.	INTS9	0	intronic	11.75	5	4	15	1	1	1
8:31277319:A:AT	rs34185319	8	31277319	AT	A	0.3757	NA	0.602245	rs142307749	154	.	RP11-566H8.3	35523	intergenic	2.548	NA	7	15	0	0	1
8:31280712:A:T	rs7008183	8	31280712	T	A	0.338	9.39147e-07	0.750856	rs142307749	154	.	RP11-566H8.3	38916	intergenic	1.369	6	9	15	0	0	1
8:31280717:G:T	rs6983355	8	31280717	G	T	0.339	8.40832e-07	0.746648	rs142307749	154	.	RP11-566H8.3	38921	intergenic	0.073	6	9	15	0	0	1
8:31282481:A:G	rs13272569	8	31282481	G	A	0.339	1.02266e-06	0.746648	rs142307749	154	.	RP11-566H8.3	40685	intergenic	1.559	7	9	15	0	0	1
8:31283473:A:G	rs6981897	8	31283473	A	G	0.3419	1.66615e-06	0.759463	rs142307749	154	.	RP11-566H8.3	41677	intergenic	3.462	7	9	15	0	0	1
8:31297579:C:T	rs10107214	8	31297579	C	T	0.338	1.78573e-07	0.93188	rs142307749	154	.	RP11-566H8.3	55783	intergenic	1.34	7	9	15	0	0	1
8:31300552:C:T	rs12680307	8	31300552	C	T	0.341	NA	0.927709	rs142307749	154	.	RP11-566H8.1	54386	intergenic	0.436	7	14	15	0	0	1
8:31303128:C:T	rs67068559	8	31303128	C	T	0.34	1.51484e-07	0.932153	rs142307749	154	.	RP11-566H8.1	51810	intergenic	0.427	7	9	15	0	0	1
8:31303567:A:G	rs34095981	8	31303567	A	G	0.341	1.60165e-07	0.936615	rs142307749	154	.	RP11-566H8.1	51371	intergenic	1.873	7	7	15	0	0	1
8:31310046:A:G	rs13279250	8	31310046	G	A	0.338	1.62104e-07	0.940825	rs142307749	154	.	RP11-566H8.1	44892	intergenic	2.365	6	14	15	0	0	1
8:31312893:C:T	rs2010788	8	31312893	C	T	0.338	1.54756e-07	0.940825	rs142307749	154	.	RP11-566H8.1	42045	intergenic	2.145	NA	7	15	0	0	1
8:31331817:C:G	rs2681606	8	31331817	C	G	0.4066	NA	0.700709	rs142307749	154	.	RP11-566H8.1	23121	intergenic	1.103	6	9	15	0	0	1
8:31337850:C:G	rs28435914	8	31337850	C	G	0.3777	NA	0.820469	rs142307749	154	.	RP11-566H8.1	17088	intergenic	5.649	5	5	15	0	0	1
8:31338321:A:C	rs73234979	8	31338321	C	A	0.3429	1.37339e-07	0.97294	rs142307749	154	.	RP11-566H8.1	16617	intergenic	2.334	7	5	15	0	0	1
8:31338436:A:G	rs11784345	8	31338436	A	G	0.3837	NA	0.808821	rs142307749	154	.	RP11-566H8.1	16502	intergenic	0.197	7	5	15	0	0	1
8:31338457:A:AT	rs66693174	8	31338457	A	AT	0.4483	NA	0.618711	rs142307749	154	.	RP11-566H8.1	16481	intergenic	0.775	NA	5	15	0	0	1
8:31339400:A:G	rs2716954	8	31339400	A	G	0.3738	7.81708e-08	0.843543	rs142307749	154	.	RP11-566H8.1	15538	intergenic	3.889	NA	7	15	0	0	1
8:31340525:A:T	rs2681613	8	31340525	T	A	0.3757	NA	0.836087	rs142307749	154	.	RP11-566H8.1	14413	intergenic	1.845	6	9	15	0	0	1
8:31342245:C:T	rs6468046	8	31342245	C	T	0.4751	NA	0.976149	rs13275015	154	.	RP11-566H8.1	12693	intergenic	0.598	7	14	15	0	0	1
8:31342354:C:G	rs6468048	8	31342354	G	C	0.4751	NA	0.976149	rs13275015	154	.	RP11-566H8.1	12584	intergenic	0.322	6	14	15	0	0	1
8:31342467:C:T	rs6468049	8	31342467	T	C	0.4781	NA	0.988029	rs13275015	154	.	RP11-566H8.1	12471	intergenic	1.208	7	14	15	0	0	1
8:31342721:A:G	rs79356189	8	31342721	A	G	0.4781	NA	0.988029	rs13275015	154	.	RP11-566H8.1	12217	intergenic	1.15	7	14	15	0	0	1
8:31343011:G:T	rs575105150	8	31343011	T	G	0.4781	NA	0.988029	rs13275015	154	.	RP11-566H8.1	11927	intergenic	0.792	NA	14	15	0	0	1
8:31343017:C:G	rs542367072	8	31343017	C	G	0.4732	NA	0.96865	rs13275015	154	.	RP11-566H8.1	11921	intergenic	0.368	NA	14	15	0	0	1
8:31343020:C:CT	rs553519992	8	31343020	C	CT	0.4732	NA	0.96865	rs13275015	154	.	RP11-566H8.1	11918	intergenic	0.483	NA	14	15	0	0	1
8:31343021:A:C	rs62506770	8	31343021	C	A	0.4732	NA	0.96865	rs13275015	154	.	RP11-566H8.1	11917	intergenic	0.385	7	14	15	0	0	1
8:31343190:C:T	rs9693581	8	31343190	C	T	0.4781	NA	0.988029	rs13275015	154	.	RP11-566H8.1	11748	intergenic	0.909	7	14	15	0	0	1
8:31343759:A:G	rs76821221	8	31343759	A	G	0.4801	NA	0.996027	rs13275015	154	.	RP11-566H8.1	11179	intergenic	1.285	6	14	15	0	0	1
8:31343809:A:G	rs77184019	8	31343809	A	G	0.4801	NA	0.996027	rs13275015	154	.	RP11-566H8.1	11129	intergenic	1.335	6	14	15	0	0	1
8:31344364:A:AT	rs150843512	8	31344364	AT	A	0.4791	NA	0.99202	rs13275015	154	.	RP11-566H8.1	10574	intergenic	0.446	NA	14	15	0	0	1
8:31344445:C:T	rs2716953	8	31344445	C	T	0.4801	NA	0.996027	rs13275015	154	.	RP11-566H8.1	10493	intergenic	0.594	7	14	15	0	0	1
8:31344711:C:G	rs2716952	8	31344711	C	G	0.4801	NA	0.996027	rs13275015	154	.	RP11-566H8.1	10227	intergenic	0.535	6	14	15	0	0	1
8:31344997:A:G	rs7834681	8	31344997	G	A	0.4801	1.78317e-10	0.996027	rs13275015	154	.	RP11-566H8.1	9941	intergenic	0.597	7	14	15	0	0	1
8:31345617:G:T	rs9656752	8	31345617	T	G	0.4801	2.17507e-10	0.996027	rs13275015	154	.	RP11-566H8.1	9321	intergenic	0.861	7	9	15	0	0	1
8:31345884:G:T	rs4565418	8	31345884	G	T	0.4801	NA	0.996027	rs13275015	154	.	RP11-566H8.1	9054	intergenic	0.42	7	9	15	0	0	1
8:31347232:C:T	8:31347232:C:T	8	31347232	T	C	0.4801	NA	1	rs142307749	154	.	RP11-566H8.1	7706	intergenic	1.289	NA	8	15	0	0	1
8:31347232:G:T	8:31347232:G:T	8	31347232	T	G	0.337	NA	1	rs142307749	154	.	RP11-566H8.1	7706	NA	1.098	NA	8	15	0	0	1
8:31348887:C:T	rs2716949	8	31348887	T	C	0.4801	NA	0.996027	rs13275015	154	.	RP11-566H8.1	6051	intergenic	2.363	NA	9	15	0	0	1
8:31348889:C:T	rs2681630	8	31348889	C	T	0.4781	NA	0.988029	rs13275015	154	.	RP11-566H8.1	6049	intergenic	1.424	NA	9	15	0	0	1
8:31349468:A:G	rs2681627	8	31349468	G	A	0.4801	8.44493e-11	0.996027	rs13275015	154	.	RP11-566H8.1	5470	intergenic	8.86	NA	14	15	0	0	1
8:31349625:G:GA	rs5890587	8	31349625	G	GA	0.4801	NA	0.996027	rs13275015	154	.	RP11-566H8.1	5313	intergenic	12.02	NA	14	15	0	0	1
8:31349953:G:T	rs2250636	8	31349953	G	T	0.4781	1.32685e-10	0.988029	rs13275015	154	.	RP11-566H8.1	4985	intergenic	0.491	NA	14	15	0	0	1
8:31350092:C:T	rs2250629	8	31350092	C	T	0.4781	1.60855e-10	0.988029	rs13275015	154	.	RP11-566H8.1	4846	intergenic	1.057	NA	14	15	0	0	1
8:31350549:C:G	rs2681623	8	31350549	C	G	0.4801	NA	0.996027	rs13275015	154	.	RP11-566H8.1	4389	intergenic	1.031	6	14	15	0	0	1
8:31350562:A:G	rs10954791	8	31350562	A	G	0.339	3.17837e-07	0.990947	rs142307749	154	.	RP11-566H8.1	4376	intergenic	2.809	7	14	15	0	0	1
8:31350667:A:G	rs2681622	8	31350667	A	G	0.4801	1.05232e-10	0.996027	rs13275015	154	.	RP11-566H8.1	4271	intergenic	4.34	NA	14	15	0	0	1
8:31353409:A:T	rs2681616	8	31353409	T	A	0.4791	NA	1	rs13275015	154	.	RP11-566H8.1	1529	intergenic	5.581	6	9	15	0	0	1
8:31353463:C:T	rs2681615	8	31353463	C	T	0.4791	7.94358e-11	1	rs13275015	154	.	RP11-566H8.1	1475	intergenic	1.792	NA	9	15	0	0	1
8:31353464:A:G	rs61204504	8	31353464	A	G	0.336	3.24058e-07	0.9954	rs142307749	154	.	RP11-566H8.1	1474	intergenic	2.915	6	9	15	0	0	1
8:31353487:C:T	rs2716947	8	31353487	C	T	0.4801	1.12297e-10	0.996027	rs13275015	154	.	RP11-566H8.1	1451	intergenic	4.392	NA	9	15	0	0	1
8:31353742:C:T	rs2681614	8	31353742	C	T	0.4791	9.16356e-11	1	rs13275015	154	.	RP11-566H8.1	1196	intergenic	2.499	NA	7	15	0	0	1
8:31354243:A:G	rs2716946	8	31354243	A	G	0.4791	7.32472e-11	1	rs13275015	154	.	RP11-566H8.1	695	upstream	1.465	NA	7	15	0	0	1
8:31355540:A:G	8:31355540:A:G	8	31355540	A	G	0.4791	NA	1	rs13275015	154	.	RP11-566H8.1	0	ncRNA_intronic	5.172	NA	14	15	0	0	1
8:31356097:A:T	rs2716966	8	31356097	A	T	0.4791	NA	1	rs13275015	154	.	RP11-566H8.1	0	ncRNA_exonic	5.608	6	14	15	0	0	1
8:31356890:G:T	rs200489114	8	31356890	T	G	0.337	NA	1	rs142307749	154	.	RP11-566H8.1	761	downstream	3.65	7	14	15	0	0	1
8:31356923:G:T	rs61060204	8	31356923	T	G	0.337	NA	1	rs142307749	154	.	RP11-566H8.1	794	downstream	3.727	7	14	15	0	0	1
8:31357137:C:T	rs2344802	8	31357137	T	C	0.4801	NA	0.996027	rs13275015	154	.	RP11-566H8.1	1008	intergenic	3.112	NA	14	15	0	0	1
8:31357282:A:C	rs7460988	8	31357282	A	C	0.4801	NA	0.996027	rs13275015	154	.	RP11-566H8.1	1153	intergenic	3.26	6	14	15	0	0	1
8:31357797:A:T	rs2681624	8	31357797	T	A	0.4801	NA	0.996027	rs13275015	154	.	RP11-566H8.1	1668	intergenic	1.657	7	9	15	0	0	1
8:31358684:A:G	rs11776677	8	31358684	A	G	0.4791	8.38685e-11	1	rs13275015	154	.	RP11-566H8.1	2555	intergenic	11.73	7	9	15	0	0	1
8:31359814:G:T	rs4376462	8	31359814	T	G	0.3986	2.88459e-10	0.689568	rs13275015	154	.	RP11-566H8.1	3685	intergenic	9.849	7	9	15	0	0	1
8:31360349:G:T	rs13275015	8	31360349	G	T	0.4791	7.00668e-11	1	rs13275015	154	Novel/Replicated	RP11-566H8.1	4220	intergenic	3.199	7	9	15	0	0	0
8:31362197:C:T	rs4552855	8	31362197	T	C	0.4801	8.44794e-11	0.996027	rs13275015	154	.	RP11-566H8.1	6068	intergenic	3.231	7	9	15	0	0	0
8:31362445:G:GTTTTT	rs71208131	8	31362445	G	GTTTTT	0.3827	NA	0.712743	rs13275015	154	.	RP11-566H8.1	6316	intergenic	1.444	NA	9	15	0	0	0
8:31363420:A:C	rs36082381	8	31363420	A	C	0.4791	9.07141e-11	1	rs13275015	154	.	RP11-566H8.1	7291	intergenic	2.338	6	9	15	0	0	0
8:31364993:C:T	rs35427884	8	31364993	C	T	0.4801	1.04128e-10	0.996027	rs13275015	154	.	RP11-566H8.1	8864	intergenic	4.457	7	9	15	0	0	0
8:31365849:A:G	rs76259917	8	31365849	G	A	0.4791	NA	1	rs13275015	154	.	RP11-566H8.1	9720	intergenic	0.722	7	15	15	0	0	0
8:31366585:A:G	rs138710290	8	31366585	A	G	0.4801	1.33664e-10	0.996027	rs13275015	154	.	RP11-566H8.1	10456	intergenic	1.355	7	15	15	0	0	0
8:31366907:C:G	rs34314994	8	31366907	G	C	0.4801	NA	0.996027	rs13275015	154	.	RP11-566H8.1	10778	intergenic	0.537	6	15	15	0	0	0
8:31367049:A:G	rs4733091	8	31367049	A	G	0.4801	1.30091e-10	0.996027	rs13275015	154	.	RP11-566H8.1	10920	intergenic	1.04	7	15	15	0	0	0
8:31367607:C:T	rs34823331	8	31367607	C	T	0.4801	1.14999e-10	0.996027	rs13275015	154	.	RP11-566H8.1	11478	intergenic	0.857	7	9	15	0	0	0
8:31368182:G:GC	rs35566021	8	31368182	GC	G	0.4801	NA	0.996027	rs13275015	154	.	RP11-566H8.1	12053	intergenic	1.165	NA	9	15	0	0	0
8:31368283:A:T	rs35881103	8	31368283	A	T	0.4801	NA	0.996027	rs13275015	154	.	RP11-566H8.1	12154	intergenic	1.808	7	9	15	0	0	0
8:31369587:C:CT	rs35825155	8	31369587	C	CT	0.4791	NA	1	rs13275015	154	.	RP11-566H8.1	13458	intergenic	12.18	NA	7	15	0	0	0
8:31369697:C:T	rs4128951	8	31369697	C	T	0.4771	NA	0.992094	rs13275015	154	.	RP11-566H8.1	13568	intergenic	13.28	6	7	15	0	0	0
8:31370062:A:G	rs13281851	8	31370062	A	G	0.337	2.34323e-07	1	rs142307749	154	.	RP11-566H8.1	13933	intergenic	0.657	7	7	15	0	0	0
8:31370228:G:T	rs13251167	8	31370228	G	T	0.4811	1.17597e-10	0.992104	rs13275015	154	.	RP11-566H8.1	14099	intergenic	1.79	5	7	15	0	0	0
8:31370455:C:T	rs13253857	8	31370455	C	T	0.4801	9.37179e-11	0.996027	rs13275015	154	.	RP11-566H8.1	14326	intergenic	2.144	6	7	15	0	0	0
8:31371606:C:T	rs7841721	8	31371606	T	C	0.4493	6.09985e-09	0.881948	rs13275015	154	.	RP11-566H8.1	15477	intergenic	7.371	7	9	15	0	0	0
8:31372989:A:G	rs111825318	8	31372989	A	G	0.4791	9.8684e-11	1	rs13275015	154	.	RP11-566H8.1	16860	intergenic	0.126	7	9	15	0	0	0
8:31374509:A:G	rs4634595	8	31374509	G	A	0.4791	8.96218e-11	1	rs13275015	154	.	RP11-566H8.1	18380	intergenic	0.069	6	15	15	0	0	0
8:31375000:C:T	rs4588808	8	31375000	T	C	0.338	2.53048e-07	0.995393	rs142307749	154	.	RP11-566H8.1	18871	intergenic	5.491	7	15	15	0	0	0
8:31375046:G:T	rs4308689	8	31375046	G	T	0.4781	9.92094e-11	0.99601	rs13275015	154	.	RP11-566H8.1	18917	intergenic	1.796	7	15	15	0	0	0
8:31375258:C:G	rs4634596	8	31375258	C	G	0.4781	NA	0.99601	rs13275015	154	.	RP11-566H8.1	19129	intergenic	0.581	6	15	15	0	0	0
8:31376079:A:C	rs4500047	8	31376079	C	A	0.4781	NA	0.99601	rs13275015	154	.	RP11-566H8.1	19950	intergenic	0.105	7	15	15	0	0	0
8:31378210:A:AT	rs72259473	8	31378210	AT	A	0.4573	NA	0.760943	rs13275015	154	.	RP11-566H8.1	22081	intergenic	8.819	NA	9	15	0	0	0
8:31380019:A:AAAGGAAGAAGAAAG	rs143714688	8	31380019	A	AAAGGAAGAAGAAAG	0.4791	NA	1	rs13275015	154	.	RP11-566H8.1	23890	intergenic	10.21	NA	7	15	0	0	0
8:31383195:A:G	rs4335089	8	31383195	G	A	0.4503	7.04844e-09	0.885141	rs13275015	154	.	RP11-566H8.1	27066	intergenic	5.453	7	5	15	0	0	0
8:31383278:C:T	rs4319046	8	31383278	T	C	0.4493	5.50708e-09	0.881948	rs13275015	154	.	RP11-566H8.1	27149	intergenic	0.912	6	5	15	0	0	0
8:31385043:C:T	rs13266486	8	31385043	T	C	0.337	1.6195e-07	1	rs142307749	154	.	RP11-566H8.1	28914	intergenic	6.642	3a	7	15	0	0	0
8:31385114:A:T	rs13259142	8	31385114	T	A	0.4493	NA	0.881948	rs13275015	154	.	RP11-566H8.1	28985	intergenic	7.206	4	7	15	0	0	0
8:31385123:C:G	rs13255930	8	31385123	C	G	0.4493	NA	0.881948	rs13275015	154	.	RP11-566H8.1	28994	intergenic	0.241	4	7	15	0	0	0
8:31386097:A:G	rs4481550	8	31386097	G	A	0.4493	4.61078e-09	0.881948	rs13275015	154	.	RP11-566H8.1	29968	intergenic	2.677	7	9	15	0	0	0
8:31387272:A:G	rs7812410	8	31387272	G	A	0.4503	6.26273e-09	0.885141	rs13275015	154	.	RP11-566H8.1	31143	intergenic	1.902	7	9	15	0	0	0
8:31387481:C:T	rs7835339	8	31387481	T	C	0.4493	5.39079e-09	0.881948	rs13275015	154	.	RP11-566H8.1	31352	intergenic	2.424	6	9	15	0	0	0
8:31387662:G:T	rs62506844	8	31387662	G	T	0.4503	6.80479e-09	0.885141	rs13275015	154	.	RP11-566H8.1	31533	intergenic	1.12	6	9	15	0	0	0
8:31388393:A:T	rs13261604	8	31388393	T	A	0.4493	NA	0.881948	rs13275015	154	.	RP11-566H8.1	32264	intergenic	3.398	7	9	15	0	0	0
8:31388821:A:G	rs12681520	8	31388821	A	G	0.4493	5.05382e-09	0.881948	rs13275015	154	.	RP11-566H8.1	32692	intergenic	0.617	6	9	15	0	0	0
8:31390195:A:G	rs33998062	8	31390195	G	A	0.4493	5.85768e-09	0.881948	rs13275015	154	.	RP11-566H8.1	34066	intergenic	2.038	7	9	15	0	0	0
8:31390318:C:T	rs34354687	8	31390318	T	C	0.4493	5.56304e-09	0.881948	rs13275015	154	.	RP11-566H8.1	34189	intergenic	0.411	7	9	15	0	0	0
8:31391289:A:G	rs34877331	8	31391289	G	A	0.337	2.92781e-07	1	rs142307749	154	.	RP11-566H8.1	35160	intergenic	1.97	5	9	15	0	0	0
8:31391675:C:T	rs10954795	8	31391675	C	T	0.4493	7.10744e-09	0.881948	rs13275015	154	.	RP11-566H8.1	35546	intergenic	1.117	6	9	15	0	0	0
8:31391893:A:G	rs4236703	8	31391893	G	A	0.4483	5.75867e-09	0.878379	rs13275015	154	.	RP11-566H8.1	35764	intergenic	1.354	7	9	15	0	0	0
8:31391900:C:T	rs4236704	8	31391900	T	C	0.4493	5.18224e-09	0.881948	rs13275015	154	.	RP11-566H8.1	35771	intergenic	2.857	6	9	15	0	0	0
8:31392733:C:CA	rs34930966	8	31392733	C	CA	0.4493	NA	0.881948	rs13275015	154	.	RP11-566H8.1	36604	intergenic	2.692	NA	9	15	0	0	0
8:31393365:A:G	rs6984519	8	31393365	G	A	0.4493	3.17291e-09	0.881948	rs13275015	154	.	RP11-566H8.1	37236	intergenic	8.03	6	9	15	0	0	0
8:31394229:A:G	rs11775540	8	31394229	G	A	0.4503	3.77994e-09	0.885141	rs13275015	154	.	RP11-566H8.1	38100	intergenic	1.476	7	9	15	0	0	0
8:31394477:C:CA	rs11376034	8	31394477	CA	C	0.4493	NA	0.881948	rs13275015	154	.	RP11-566H8.1	38348	intergenic	13.02	NA	9	15	0	0	0
8:31394672:A:G	rs6990289	8	31394672	G	A	0.4493	4.71397e-09	0.881948	rs13275015	154	.	RP11-566H8.1	38543	intergenic	7.148	7	9	15	0	0	0
8:31395469:A:G	rs4520124	8	31395469	G	A	0.337	1.14006e-07	1	rs142307749	154	.	RP11-566H8.1	39340	intergenic	1.081	7	9	15	0	0	0
8:31400219:A:G	rs10954797	8	31400219	G	A	0.3668	8.64809e-06	0.877075	rs142307749	154	.	RP11-566H8.1	44090	intergenic	1.893	7	9	15	0	0	0
8:31400665:C:T	rs7812780	8	31400665	T	C	0.495	5.64002e-07	0.689112	rs13275015	154	.	RP11-566H8.1	44536	intergenic	4.996	7	9	15	0	0	0
8:31401339:A:G	rs9792249	8	31401339	G	A	0.495	3.80383e-07	0.689112	rs13275015	154	.	RP11-566H8.1	45210	intergenic	0.727	7	9	15	0	0	0
8:31401436:A:G	rs9792122	8	31401436	A	G	0.3678	7.59508e-06	0.873924	rs142307749	154	.	RP11-566H8.1	45307	intergenic	12.3	6	9	15	0	0	0
8:31401802:A:G	rs11777352	8	31401802	G	A	0.337	1.69162e-07	1	rs142307749	154	.	RP11-566H8.1	45673	intergenic	6.309	6	9	15	0	0	0
8:31404290:C:G	rs35897963	8	31404290	G	C	0.495	NA	0.689112	rs13275015	154	.	RP11-566H8.1	48161	intergenic	0.933	7	9	15	0	0	0
8:31404821:A:G	rs16878146	8	31404821	A	G	0.495	4.30667e-07	0.689112	rs13275015	154	.	RP11-566H8.1	48692	intergenic	6.76	6	9	15	0	0	0
8:31406314:A:G	rs12677497	8	31406314	A	G	0.337	1.58587e-07	1	rs142307749	154	.	RNA5SP261	49300	intergenic	5.29	7	9	15	0	0	0
8:31406765:A:G	rs12677583	8	31406765	A	G	0.337	1.53345e-07	1	rs142307749	154	.	RNA5SP261	48849	intergenic	7.093	6	9	15	0	0	0
8:31408255:C:G	rs34679946	8	31408255	C	G	0.337	1.71422e-07	1	rs142307749	154	.	RNA5SP261	47359	intergenic	1.247	7	7	15	0	0	0
8:31409555:G:T	rs7842688	8	31409555	G	T	0.337	1.76792e-07	1	rs142307749	154	.	RNA5SP261	46059	intergenic	3.007	6	9	15	0	0	0
8:31410153:A:T	rs11777001	8	31410153	A	T	0.4314	NA	0.675466	rs142307749	154	.	RNA5SP261	45461	intergenic	15.28	6	9	15	0	0	0
8:31410795:G:T	rs2189147	8	31410795	T	G	0.337	1.44569e-07	1	rs142307749	154	.	RNA5SP261	44819	intergenic	6.313	7	9	15	0	0	0
8:31411112:G:T	rs12678692	8	31411112	G	T	0.495	4.10801e-07	0.689112	rs13275015	154	.	RNA5SP261	44502	intergenic	3.21	6	9	15	0	0	0
8:31415483:A:G	rs55974031	8	31415483	G	A	0.495	5.92126e-07	0.689112	rs13275015	154	.	RNA5SP261	40131	intergenic	0.777	5	9	15	0	0	0
8:31416290:C:T	rs36052108	8	31416290	C	T	0.337	1.50803e-07	1	rs142307749	154	.	RNA5SP261	39324	intergenic	1.042	6	9	15	0	0	0
8:31416933:A:T	rs7830980	8	31416933	T	A	0.4314	NA	0.675466	rs142307749	154	.	RNA5SP261	38681	intergenic	1.104	6	9	15	0	0	0
8:31422503:C:T	rs11780692	8	31422503	C	T	0.495	4.52444e-07	0.689112	rs13275015	154	.	RNA5SP261	33111	intergenic	0.684	6	9	15	0	0	0
8:31423162:C:G	rs13249794	8	31423162	G	C	0.496	NA	0.68544	rs13275015	154	.	RNA5SP261	32452	intergenic	0.723	7	9	15	0	0	0
8:31423180:T:TA	rs56839425	8	31423180	T	TA	0.495	NA	0.689112	rs13275015	154	.	RNA5SP261	32434	intergenic	0.527	NA	9	15	0	0	0
8:31423620:C:T	rs12681723	8	31423620	T	C	0.3678	6.6951e-06	0.873192	rs142307749	154	.	RNA5SP261	31994	intergenic	1.178	6	9	15	0	0	0
8:31424356:A:G	rs142307749	8	31424356	G	A	0.337	2.69415e-08	1	rs142307749	154	.	RNA5SP261	31258	intergenic	0.864	5	9	15	0	0	0
8:31424670:A:G	rs13265937	8	31424670	G	A	0.3728	9.38444e-07	0.848154	rs142307749	154	.	RNA5SP261	30944	intergenic	0.478	7	9	15	0	0	0
8:31425284:C:T	rs142632334	8	31425284	T	C	0.337	NA	1	rs142307749	154	.	RNA5SP261	30330	intergenic	0.956	6	9	15	0	0	0
8:31425405:A:T	rs7015896	8	31425405	A	T	0.332	NA	0.977201	rs142307749	154	.	RNA5SP261	30209	intergenic	0.856	6	9	15	0	0	0
8:31425409:G:T	rs6981985	8	31425409	T	G	0.332	NA	0.977201	rs142307749	154	.	RNA5SP261	30205	intergenic	0.85	6	9	15	0	0	0
8:31427594:C:T	rs200217632	8	31427594	C	T	0.4901	NA	0.649301	rs13275015	154	.	RNA5SP261	28020	intergenic	2.18	7	9	15	0	0	0
8:31427595:A:G	rs200791307	8	31427595	A	G	0.4901	NA	0.649301	rs13275015	154	.	RNA5SP261	28019	intergenic	3.394	7	9	15	0	0	0
8:31427600:A:C	rs201654113	8	31427600	C	A	0.4901	NA	0.649301	rs13275015	154	.	RNA5SP261	28014	intergenic	1.649	7	9	15	0	0	0
8:31428477:C:T	rs7012589	8	31428477	T	C	0.495	NA	0.689112	rs13275015	154	.	RNA5SP261	27137	intergenic	1.302	7	15	15	0	0	0
8:31428525:A:G	rs7011417	8	31428525	G	A	0.495	6.91124e-07	0.689112	rs13275015	154	.	RNA5SP261	27089	intergenic	1.61	5	15	15	0	0	0
8:31428911:C:G	rs28854566	8	31428911	C	G	0.495	NA	0.689112	rs13275015	154	.	RNA5SP261	26703	intergenic	0.954	7	9	15	0	0	0
8:31430544:C:G	rs2106983	8	31430544	G	C	0.495	NA	0.689112	rs13275015	154	.	RNA5SP261	25070	intergenic	1.454	7	9	15	0	0	0
8:31431131:C:T	rs2158176	8	31431131	C	T	0.495	4.97918e-07	0.689112	rs13275015	154	.	RNA5SP261	24483	intergenic	1.405	3a	9	15	0	0	0
8:31431809:A:G	rs2881269	8	31431809	A	G	0.495	4.77498e-07	0.689112	rs13275015	154	.	RNA5SP261	23805	intergenic	1.279	5	9	15	0	0	0
8:31431884:A:G	rs2345988	8	31431884	G	A	0.495	4.66529e-07	0.689112	rs13275015	154	.	RNA5SP261	23730	intergenic	2.497	5	9	15	0	0	0
8:31433766:C:G	rs1476539	8	31433766	G	C	0.337	1.30614e-07	1	rs142307749	154	.	RNA5SP261	21848	intergenic	8.29	6	9	15	0	0	0
8:31433882:G:T	rs1476541	8	31433882	G	T	0.4751	7.50347e-09	0.808021	rs13275015	154	.	RNA5SP261	21732	intergenic	5.963	6	9	15	0	0	0
8:31436150:A:T	rs2189142	8	31436150	T	A	0.337	1.29115e-07	1	rs142307749	154	.	RNA5SP261	19464	intergenic	8.831	7	8	15	0	0	0
8:31436156:A:G	rs2189143	8	31436156	A	G	0.337	1.95592e-07	1	rs142307749	154	.	RNA5SP261	19458	intergenic	9.641	7	8	15	0	0	0
8:31436945:C:T	rs76444137	8	31436945	C	T	0.337	1.35817e-07	1	rs142307749	154	.	RNA5SP261	18669	intergenic	0.966	7	8	15	0	0	0
8:31437945:C:T	rs13275336	8	31437945	C	T	0.3678	8.94974e-06	0.873192	rs142307749	154	.	RNA5SP261	17669	intergenic	5.771	6	8	15	0	0	0
8:31438256:A:C	rs34578279	8	31438256	A	C	0.493	NA	0.680879	rs13275015	154	.	RNA5SP261	17358	intergenic	0.431	6	8	15	0	0	0
8:31438468:A:G	rs35620551	8	31438468	G	A	0.495	NA	0.689112	rs13275015	154	.	RNA5SP261	17146	intergenic	3.538	7	8	15	0	0	0
8:31438845:A:G	rs13282713	8	31438845	G	A	0.495	5.66456e-07	0.689112	rs13275015	154	.	RNA5SP261	16769	intergenic	1.003	7	8	15	0	0	0
8:31439376:A:ACTCCTTTATCATTATGCAGTG	rs145266341	8	31439376	A	ACTCCTTTATCATTATGCAGTG	0.495	NA	0.689112	rs13275015	154	.	RNA5SP261	16238	intergenic	0.308	NA	8	15	0	0	0
8:31439681:A:G	rs34305353	8	31439681	G	A	0.495	5.24081e-07	0.689112	rs13275015	154	.	RNA5SP261	15933	intergenic	7.38	7	9	15	0	0	0
8:31440329:C:T	rs11984730	8	31440329	C	T	0.495	4.9372e-07	0.682365	rs13275015	154	.	RNA5SP261	15285	intergenic	2.788	7	9	15	0	0	1
8:31440525:T:TA	rs34651883	8	31440525	T	TA	0.495	NA	0.689112	rs13275015	154	.	RNA5SP261	15089	intergenic	4.996	NA	9	15	0	0	1
8:31441267:C:CT	rs34058053	8	31441267	C	CT	0.495	NA	0.689112	rs13275015	154	.	RNA5SP261	14347	intergenic	9.152	NA	9	15	0	0	1
8:31442056:A:G	rs11992899	8	31442056	G	A	0.495	4.96598e-07	0.689112	rs13275015	154	.	RNA5SP261	13558	intergenic	1.816	7	9	15	0	0	1
8:31444372:C:T	rs35339474	8	31444372	C	T	0.495	5.59327e-07	0.689112	rs13275015	154	.	RNA5SP261	11242	intergenic	3.1	7	9	15	0	0	1
8:31444422:C:T	rs61577787	8	31444422	C	T	0.495	NA	0.689112	rs13275015	154	.	RNA5SP261	11192	intergenic	12.77	7	9	15	0	0	1
8:31444425:A:AT	rs58628289	8	31444425	A	AT	0.494	NA	0.686044	rs13275015	154	.	RNA5SP261	11189	intergenic	12.53	NA	9	15	0	0	1
8:31444716:C:T	rs10954804	8	31444716	T	C	0.494	5.82399e-07	0.686044	rs13275015	154	.	RNA5SP261	10898	intergenic	2.377	6	9	15	0	0	1
8:31445278:A:AG	rs5890588	8	31445278	A	AG	0.495	NA	0.689112	rs13275015	154	.	RNA5SP261	10336	intergenic	0.317	NA	9	15	0	0	1
8:31445279:A:G	rs200393484	8	31445279	G	A	0.498	NA	0.671466	rs13275015	154	.	RNA5SP261	10335	intergenic	0.536	6	9	15	0	0	1
8:31445407:C:T	rs763552	8	31445407	T	C	0.494	4.40594e-07	0.686044	rs13275015	154	.	RNA5SP261	10207	intergenic	0.656	NA	9	15	0	0	1
8:31445496:A:G	rs763553	8	31445496	G	A	0.4493	1.7605e-08	0.737839	rs13275015	154	.	RNA5SP261	10118	intergenic	2.238	NA	9	15	0	0	1
8:31445684:C:T	rs35304016	8	31445684	T	C	0.495	5.46488e-07	0.689112	rs13275015	154	.	RNA5SP261	9930	intergenic	5.538	7	9	15	0	0	1
8:31445687:C:T	rs35470970	8	31445687	T	C	0.495	6.0857e-07	0.689112	rs13275015	154	.	RNA5SP261	9927	intergenic	0.942	7	9	15	0	0	1
8:31445710:C:T	rs2881270	8	31445710	C	T	0.495	5.6162e-07	0.689112	rs13275015	154	.	RNA5SP261	9904	intergenic	0.396	7	9	15	0	0	1
8:31445749:A:T	rs2881271	8	31445749	A	T	0.495	NA	0.689112	rs13275015	154	.	RNA5SP261	9865	intergenic	1.08	5	9	15	0	0	1
8:31445933:A:G	rs12681643	8	31445933	G	A	0.496	5.28015e-07	0.68544	rs13275015	154	.	RNA5SP261	9681	intergenic	2.557	7	9	15	0	0	1
8:31446792:C:G	rs13274315	8	31446792	G	C	0.2545	1.10832e-05	0.624191	rs142307749	154	.	RNA5SP261	8822	intergenic	1.005	7	9	15	0	0	1
8:42351176:C:G	rs6988165	8	42351176	C	G	0.4284	NA	0.731576	rs2923424	155	.	SLC20A2	0	intronic	5.197	1f	5	5	1	1	1
8:42351328:C:T	rs6988493	8	42351328	C	T	0.4274	7.37743e-08	0.734183	rs2923424	155	.	SLC20A2	0	intronic	12.76	1f	5	5	1	1	1
8:42351585:C:G	rs10958717	8	42351585	G	C	0.4066	NA	0.786236	rs2923424	155	.	SLC20A2	0	intronic	1.062	6	5	5	1	1	1
8:42352007:C:T	rs9643888	8	42352007	T	C	0.3966	1.89755e-09	0.814956	rs2923424	155	.	SLC20A2	0	intronic	1.786	6	5	5	1	1	1
8:42352161:A:G	rs4641053	8	42352161	G	A	0.4175	6.44052e-09	0.759035	rs2923424	155	.	SLC20A2	0	intronic	3.376	NA	5	5	1	1	1
8:42352502:A:C	rs7464935	8	42352502	A	C	0.4175	7.06582e-09	0.759035	rs2923424	155	.	SLC20A2	0	intronic	4.64	7	5	5	1	1	1
8:42353558:A:G	rs9643852	8	42353558	A	G	0.4175	5.69812e-09	0.758194	rs2923424	155	.	SLC20A2	0	intronic	2.129	6	5	5	1	1	1
8:42354102:C:T	rs2272685	8	42354102	C	T	0.3966	2.3645e-09	0.814956	rs2923424	155	.	SLC20A2	0	intronic	0.939	NA	2	5	1	1	1
8:42354257:C:T	rs7818789	8	42354257	C	T	0.4145	4.29503e-09	0.768817	rs2923424	155	.	SLC20A2	0	intronic	0.695	1f	2	7	1	1	1
8:42355041:C:T	rs4361746	8	42355041	C	T	0.3966	2.14688e-09	0.814956	rs2923424	155	.	SLC20A2	0	intronic	3.269	NA	1	7	1	1	1
8:42356035:C:T	rs12542919	8	42356035	C	T	0.3976	2.30207e-09	0.81933	rs2923424	155	.	SLC20A2	0	intronic	14.28	1f	1	7	1	1	1
8:42359035:G:T	rs4737048	8	42359035	G	T	0.3976	2.52231e-09	0.81933	rs2923424	155	.	SLC20A2	0	intronic	11.15	1f	1	2	1	1	1
8:42359484:A:G	rs10087350	8	42359484	G	A	0.4155	4.09304e-09	0.773448	rs2923424	155	.	SLC20A2	0	intronic	1.572	5	1	7	1	1	1
8:42359690:C:T	rs35849052	8	42359690	T	C	0.3976	NA	0.810845	rs2923424	155	.	SLC20A2	0	intronic	3.921	6	1	7	1	1	1
8:42359974:C:T	rs55837592	8	42359974	T	C	0.4185	5.20813e-09	0.762866	rs2923424	155	.	SLC20A2	0	UTR5	0.611	4	2	7	1	1	1
8:42360593:C:G	rs12542076	8	42360593	C	G	0.3986	NA	0.815235	rs2923424	155	.	SLC20A2	0	intronic	4.961	1f	2	7	1	1	1
8:42361993:C:G	rs56155390	8	42361993	G	C	0.3976	NA	0.81933	rs2923424	155	.	SLC20A2	0	intronic	1.507	5	5	5	1	1	1
8:42363587:C:T	rs7837280	8	42363587	T	C	0.499	NA	0.613086	rs2923424	155	.	SLC20A2	0	intronic	2.858	7	4	5	1	1	1
8:42363694:A:G	rs3935698	8	42363694	A	G	0.499	NA	0.613086	rs2923424	155	.	SLC20A2	0	intronic	2.87	6	4	5	1	1	1
8:42364121:C:T	rs3935700	8	42364121	C	T	0.499	NA	0.613086	rs2923424	155	.	SLC20A2	0	intronic	6.981	6	4	5	1	1	1
8:42364354:C:T	rs4568607	8	42364354	C	T	0.499	NA	0.613086	rs2923424	155	.	SLC20A2	0	intronic	3.049	NA	4	5	1	1	1
8:42367068:C:T	rs6474401	8	42367068	T	C	0.3857	1.09286e-09	0.892417	rs2923424	155	.	SLC20A2	0	intronic	4.791	7	2	5	1	1	1
8:42367290:A:G	rs55881007	8	42367290	A	G	0.3857	1.36663e-10	0.892417	rs2923424	155	.	SLC20A2	0	intronic	2.199	5	1	5	1	1	1
8:42369455:A:G	rs2974293	8	42369455	G	A	0.5	NA	0.61578	rs2923424	155	.	SLC20A2	0	intronic	1.731	1f	5	5	1	1	1
8:42369473:C:T	rs2974294	8	42369473	C	T	0.5	NA	0.61578	rs2923424	155	.	SLC20A2	0	intronic	11.93	5	5	5	1	1	1
8:42369929:C:T	rs2974295	8	42369929	C	T	0.499	NA	0.613086	rs2923424	155	.	SLC20A2	0	intronic	3.931	6	5	5	1	1	1
8:42374886:C:CAA	rs34660785	8	42374886	C	CAA	0.5	NA	0.61578	rs2923424	155	.	SLC20A2	0	intronic	0.591	NA	5	5	1	1	1
8:42376477:C:T	rs2974298	8	42376477	C	T	0.5	NA	0.61578	rs2923424	155	.	SLC20A2	0	intronic	5.09	6	4	5	1	1	1
8:42378217:A:C	rs7832886	8	42378217	C	A	0.496	NA	0.614681	rs2923424	155	.	SLC20A2	0	intronic	0.111	7	4	5	1	1	1
8:42379923:C:CAAAT	rs146840390	8	42379923	CAAAT	C	0.4712	NA	0.63555	rs2923424	155	.	SLC20A2	0	intronic	1.049	NA	5	5	1	1	1
8:42381812:C:CA	rs80141765	8	42381812	CA	C	0.3767	NA	0.709234	rs2923424	155	.	SLC20A2	0	intronic	2.602	NA	4	5	1	1	1
8:42382222:A:G	rs2923424	8	42382222	A	G	0.3976	9.5178e-11	1	rs2923424	155	.	SLC20A2	0	intronic	2.183	7	4	5	1	1	1
8:42382522:G:GA	rs35081913	8	42382522	G	GA	0.3787	NA	0.848303	rs2923424	155	.	SLC20A2	0	intronic	0.713	NA	4	5	1	1	1
8:42383084:A:G	rs6980507	8	42383084	G	A	0.3976	4.22217e-10	0.966446	rs2923424	155	.	SLC20A2	0	intronic	0.862	6	4	5	1	1	1
8:42383452:A:G	rs2923425	8	42383452	A	G	0.3867	6.04516e-10	0.921799	rs2923424	155	.	SLC20A2	0	intronic	3.409	6	4	5	1	1	1
8:42383493:G:T	rs2923426	8	42383493	T	G	0.3867	5.47065e-10	0.921799	rs2923424	155	.	SLC20A2	0	intronic	3.813	6	4	5	1	1	1
8:42383870:A:G	rs35305877	8	42383870	A	G	0.3976	4.68648e-10	0.966252	rs2923424	155	.	SLC20A2	0	intronic	2.487	6	4	5	1	1	1
8:42384059:A:G	rs34522728	8	42384059	G	A	0.3867	NA	0.921799	rs2923424	155	.	SLC20A2	0	intronic	1.683	6	4	5	1	1	1
8:42384331:C:T	rs3099936	8	42384331	C	T	0.3907	7.22596e-10	0.912641	rs2923424	155	.	SLC20A2	0	intronic	5.389	5	4	5	1	1	1
8:42384671:A:AT	rs11421607	8	42384671	AT	A	0.3986	NA	0.962225	rs2923424	155	.	SLC20A2	0	intronic	4.905	NA	4	5	1	1	1
8:42384671:A:C	rs72643247	8	42384671	A	C	0.00994	NA	0.962225	rs2923424	155	.	SLC20A2	0	NA	6.899	6	4	5	1	0	1
8:42385748:A:C	rs2923427	8	42385748	A	C	0.4155	2.17015e-09	0.895161	rs2923424	155	.	SLC20A2	0	intronic	4.438	6	4	5	1	1	1
8:42387128:A:AT	rs11323818	8	42387128	A	AT	0.4036	NA	0.899272	rs2923424	155	.	SLC20A2	0	intronic	0.216	NA	4	5	1	1	1
8:42388301:C:T	rs2923428	8	42388301	T	C	0.3867	7.07521e-10	0.921799	rs2923424	155	.	SLC20A2	0	intronic	2.759	6	4	5	1	1	1
8:42389100:T:TTCTCCCTC	rs528567750	8	42389100	TTCTCCCTC	T	0.3956	NA	0.874733	rs2923424	155	.	SLC20A2	0	intronic	NA	NA	4	5	1	1	1
8:42389743:A:G	rs2923429	8	42389743	A	G	0.3867	6.61962e-10	0.914058	rs2923424	155	.	SLC20A2	0	intronic	4.762	5	4	5	1	1	1
8:42390873:C:T	rs2974337	8	42390873	C	T	0.5	NA	0.640014	rs2923424	155	.	SLC20A2	0	intronic	0.508	1f	4	5	1	1	1
8:42391195:C:T	rs2923430	8	42391195	T	C	0.3986	3.06644e-10	0.962225	rs2923424	155	.	SLC20A2	0	intronic	0.316	7	4	5	1	1	1
8:42391945:A:G	rs2974338	8	42391945	A	G	0.3877	8.23438e-10	0.917832	rs2923424	155	.	SLC20A2	0	intronic	0.659	5	5	5	1	1	1
8:42392513:C:CA	rs34392956	8	42392513	C	CA	0.496	NA	0.614443	rs2923424	155	.	SLC20A2	0	intronic	4.981	NA	1	5	1	1	1
8:42392942:C:G	rs1901282	8	42392942	G	C	0.3877	NA	0.917832	rs2923424	155	.	SLC20A2:RP11-503E24.2	00:00:00	ncRNA_exonic	0.002	1b	1	5	1	1	1
8:42394425:C:G	rs2923431	8	42394425	C	G	0.3787	NA	0.873412	rs2923424	155	.	SLC20A2	0	intronic	0.699	5	1	7	1	1	1
8:42395632:C:G	rs2923432	8	42395632	C	G	0.3787	NA	0.873412	rs2923424	155	.	SLC20A2	0	intronic	1.886	6	1	1	1	1	1
8:42397004:C:T	rs2923444	8	42397004	C	T	0.3877	4.92546e-09	0.917832	rs2923424	155	.	SLC20A2:SMIM19	00:00:00	UTR5	9.5	4	1	1	1	1	1
8:42397529:C:T	rs2974339	8	42397529	T	C	0.3877	6.92181e-10	0.917832	rs2923424	155	.	SMIM19	0	intronic	8.628	4	1	1	1	1	1
8:42397731:C:T	rs2974340	8	42397731	T	C	0.3877	6.32202e-10	0.917832	rs2923424	155	.	SMIM19	0	intronic	7.447	5	1	2	1	1	1
8:42398125:T:TAAA	rs535269686	8	42398125	TAAA	T	0.4245	NA	0.863732	rs2923424	155	.	SMIM19	0	intronic	1.576	NA	1	7	1	1	1
8:42398302:A:T	rs2974341	8	42398302	A	T	0.3877	NA	0.917832	rs2923424	155	.	SMIM19	0	intronic	2.293	1b	1	7	1	1	1
8:42399667:C:T	rs56267269	8	42399667	T	C	0.4175	NA	0.888442	rs2923424	155	.	SMIM19	0	intronic	0.678	NA	5	5	1	1	1
8:42400679:A:G	rs2974343	8	42400679	G	A	0.4165	5.56616e-09	0.891774	rs2923424	155	.	SMIM19	0	intronic	7.937	5	4	5	1	1	1
8:42400732:G:T	rs2974344	8	42400732	T	G	0.3986	3.89065e-10	0.962225	rs2923424	155	.	SMIM19	0	intronic	0.542	5	4	5	1	1	1
8:42400743:A:C	rs2923445	8	42400743	C	A	0.3986	3.89715e-10	0.962225	rs2923424	155	.	SMIM19	0	intronic	0.084	5	4	5	1	1	1
8:42401205:C:T	rs2974346	8	42401205	T	C	0.4165	5.69025e-09	0.891774	rs2923424	155	.	SMIM19	0	intronic	1.089	5	4	5	1	1	1
8:42401987:A:G	rs2974347	8	42401987	A	G	0.3986	3.20086e-10	0.962225	rs2923424	155	.	SMIM19	0	intronic	3.134	6	4	5	1	1	1
8:42402070:G:GAGCCGAGATC	rs57691517	8	42402070	GAGCCGAGATC	G	0.3996	NA	0.958263	rs2923424	155	.	SMIM19	0	intronic	NA	NA	4	5	1	1	1
8:42402071:G:GCACCAC	rs11269558	8	42402071	GCACCAC	G	0.3996	NA	0.958263	rs2923424	155	.	SMIM19	0	intronic	NA	NA	4	5	1	1	1
8:42402461:C:T	rs2974348	8	42402461	T	C	0.3877	1.04598e-09	0.917832	rs2923424	155	.	SMIM19	0	intronic	3.529	7	1	5	1	1	1
8:42402499:C:CA	rs35948113	8	42402499	CA	C	0.4583	NA	0.675944	rs2923424	155	.	SMIM19	0	intronic	0.754	NA	1	5	1	1	1
8:42404040:C:T	rs2974349	8	42404040	C	T	0.3877	9.41025e-10	0.917832	rs2923424	155	.	SMIM19	0	intronic	3.684	6	4	5	1	1	1
8:42404177:A:G	rs2923446	8	42404177	G	A	0.4165	6.60848e-09	0.891774	rs2923424	155	.	SMIM19	0	intronic	9.343	6	4	5	1	1	1
8:42404737:A:G	rs13250124	8	42404737	G	A	0.4165	6.51515e-09	0.891774	rs2923424	155	.	SMIM19	0	intronic	1.231	1f	4	5	1	1	1
8:42405155:C:T	rs2974350	8	42405155	C	T	0.4165	5.90104e-09	0.891774	rs2923424	155	.	SMIM19	0	intronic	1.967	7	4	5	1	1	1
8:42406008:A:G	rs2923448	8	42406008	G	A	0.4165	7.40626e-09	0.891774	rs2923424	155	.	SMIM19	0	intronic	0.546	6	4	5	1	1	1
8:42406454:C:CA	rs35606576	8	42406454	C	CA	0.3817	NA	0.875904	rs2923424	155	.	SMIM19	0	intronic	0.816	NA	4	5	1	1	1
8:42407047:A:T	rs2974351	8	42407047	T	A	0.4165	NA	0.891774	rs2923424	155	.	SMIM19	0	intronic	8.331	5	4	5	1	1	1
8:42408439:A:AT	rs35516634	8	42408439	AT	A	0.3877	NA	0.917832	rs2923424	155	.	SMIM19	0	UTR3	9.803	NA	4	5	1	1	1
8:42408483:C:T	rs2974352	8	42408483	C	T	0.3976	3.69132e-09	0.957901	rs2923424	155	.	SMIM19	0	UTR3	7.27	1f	4	5	1	1	1
8:42409165:A:C	rs2974353	8	42409165	A	C	0.3986	7.3277e-10	0.962225	rs2923424	155	.	SMIM19	0	UTR3	0.448	6	5	5	1	1	1
8:42410936:A:G	rs6474403	8	42410936	G	A	0.4125	2.304e-08	0.898865	rs2923424	155	.	RP11-503E24.3	599	downstream	0.183	7	5	15	1	1	1
8:42412076:A:G	rs1868857	8	42412076	A	G	0.3877	2.60719e-09	0.917832	rs2923424	155	.	RP11-503E24.3	1739	intergenic	2.655	6	5	15	1	1	1
8:42413943:A:G	rs2974354	8	42413943	A	G	0.4145	5.73893e-09	0.898604	rs2923424	155	.	RP11-503E24.3	3606	intergenic	0.299	1f	5	15	1	1	1
8:42414117:C:T	rs2974355	8	42414117	C	T	0.3877	1.08554e-09	0.917832	rs2923424	155	.	RP11-503E24.3	3780	intergenic	0.381	5	1	15	1	1	1
8:42414226:A:T	rs12677427	8	42414226	A	T	0.4165	NA	0.891774	rs2923424	155	.	RP11-503E24.3	3889	intergenic	0.42	1f	5	15	1	1	1
8:42414450:T:TAA	rs372468993	8	42414450	T	TAA	0.3887	NA	0.91393	rs2923424	155	.	RP11-503E24.3	4113	intergenic	0.629	NA	5	15	1	1	1
8:42415087:G:T	rs2084704	8	42415087	T	G	0.3877	3.35104e-09	0.917832	rs2923424	155	.	RP11-503E24.3	4750	intergenic	0.262	5	5	15	1	1	1
8:42415836:A:G	rs2923390	8	42415836	A	G	0.4165	7.88143e-09	0.891774	rs2923424	155	.	RP11-503E24.3	5499	intergenic	5.802	5	5	15	1	1	1
8:42415942:A:G	rs2923391	8	42415942	G	A	0.4165	6.44542e-09	0.891774	rs2923424	155	.	RP11-503E24.3	5605	intergenic	4.624	5	5	15	1	1	1
8:42416104:A:G	rs2923392	8	42416104	G	A	0.4165	6.79658e-09	0.891774	rs2923424	155	.	RP11-503E24.3	5767	intergenic	0.319	5	5	15	1	1	1
8:42416275:G:T	rs2923393	8	42416275	G	T	0.3877	NA	0.917832	rs2923424	155	.	RP11-503E24.3	5938	intergenic	2.654	7	5	15	1	1	1
8:42416708:A:G	rs2923394	8	42416708	G	A	0.4165	6.7775e-09	0.891774	rs2923424	155	.	RP11-503E24.3	6371	intergenic	0.234	7	5	15	1	1	1
8:42417272:C:T	rs2974335	8	42417272	C	T	0.4165	6.96134e-09	0.891774	rs2923424	155	.	RP11-503E24.3	6935	intergenic	0.166	NA	5	15	1	1	1
8:42418172:C:G	rs2923395	8	42418172	G	C	0.4165	NA	0.891774	rs2923424	155	.	RP11-503E24.3	7835	intergenic	0.086	6	5	15	1	1	1
8:42418328:A:G	rs2923396	8	42418328	G	A	0.5	NA	0.640014	rs2923424	155	.	RP11-503E24.3	7991	intergenic	0.228	6	5	15	1	1	1
8:42418445:C:T	rs2923397	8	42418445	T	C	0.3877	3.83358e-09	0.917832	rs2923424	155	.	RP11-503E24.3	8108	intergenic	3.274	7	5	15	1	1	1
8:42418460:C:T	rs2923398	8	42418460	C	T	0.4165	7.8561e-09	0.891774	rs2923424	155	.	RP11-503E24.3	8123	intergenic	2.235	6	5	15	1	1	1
8:42418723:C:T	rs2923433	8	42418723	T	C	0.4145	3.30388e-09	0.898604	rs2923424	155	.	RP11-503E24.3	8386	intergenic	4.767	6	5	15	1	1	1
8:42420454:A:G	rs2974333	8	42420454	A	G	0.4145	3.57218e-09	0.898604	rs2923424	155	.	RP11-503E24.3	10117	intergenic	0.223	5	7	15	0	1	1
8:42421443:C:T	rs2974332	8	42421443	C	T	0.3847	3.1004e-09	0.906611	rs2923424	155	.	RP11-503E24.3	11106	intergenic	6.221	NA	7	15	0	1	1
8:42421464:C:T	rs2974331	8	42421464	C	T	0.4135	7.59375e-09	0.879545	rs2923424	155	.	RP11-503E24.3	11127	intergenic	10.8	NA	7	15	0	1	1
8:42422218:C:T	rs2974330	8	42422218	C	T	0.4145	4.07682e-09	0.898604	rs2923424	155	.	RP11-503E24.3	11881	intergenic	1.556	NA	5	15	0	1	1
8:42422307:A:G	rs2923434	8	42422307	A	G	0.3877	3.20173e-09	0.917832	rs2923424	155	.	RP11-503E24.3	11970	intergenic	1.237	7	5	15	0	1	1
8:42423190:A:G	rs2084709	8	42423190	A	G	0.3897	7.32464e-09	0.910092	rs2923424	155	.	RP11-503E24.3	12853	intergenic	0.173	6	2	15	0	1	1
8:42423300:A:G	rs2084710	8	42423300	A	G	0.4165	7.72087e-09	0.891774	rs2923424	155	.	RP11-503E24.3	12963	intergenic	2.327	5	5	15	0	1	1
8:42423326:C:T	rs2084711	8	42423326	T	C	0.4165	7.90326e-09	0.891774	rs2923424	155	.	RP11-503E24.3	12989	intergenic	3.322	3a	5	15	0	1	1
8:42423776:C:T	rs2974326	8	42423776	C	T	0.4165	1.50568e-08	0.891774	rs2923424	155	.	RP11-503E24.3	13439	intergenic	1.729	NA	5	15	0	1	1
8:42423837:A:G	rs2923435	8	42423837	G	A	0.4165	7.16324e-09	0.891774	rs2923424	155	.	RP11-503E24.3	13500	intergenic	2.296	5	5	15	0	1	1
8:42424724:C:T	rs2974322	8	42424724	C	T	0.4155	NA	0.879701	rs2923424	155	.	RP11-503E24.3	14387	intergenic	1.168	NA	5	15	0	1	1
8:42424727:A:G	rs2974321	8	42424727	G	A	0.4145	NA	0.883583	rs2923424	155	.	RP11-503E24.3	14390	intergenic	3.544	NA	5	15	0	1	1
8:42424746:C:T	rs1343874	8	42424746	T	C	0.4125	NA	0.890347	rs2923424	155	.	RP11-503E24.3	14409	intergenic	2.476	7	5	15	0	1	1
8:42424749:C:T	rs1343875	8	42424749	T	C	0.3857	NA	0.910317	rs2923424	155	.	RP11-503E24.3	14412	intergenic	0.164	6	5	15	0	1	1
8:42425079:C:T	rs2974318	8	42425079	T	C	0.4145	3.34103e-09	0.898604	rs2923424	155	.	RP11-503E24.3	14742	intergenic	2.114	NA	5	15	0	1	1
8:42425298:A:G	rs2923436	8	42425298	G	A	0.4145	3.37267e-09	0.898604	rs2923424	155	.	RP11-503E24.3	14961	intergenic	2.683	5	5	15	0	1	1
8:42425399:A:C	rs2923437	8	42425399	A	C	0.4165	8.36478e-09	0.891774	rs2923424	155	.	RP11-503E24.3	15062	intergenic	11.12	1f	5	15	0	1	1
8:42425487:C:T	rs10958722	8	42425487	T	C	0.4145	3.88246e-09	0.898604	rs2923424	155	.	RP11-503E24.3	15150	intergenic	0.818	6	5	15	0	1	1
8:42425673:A:G	rs73633616	8	42425673	A	G	0.3877	3.25103e-09	0.917832	rs2923424	155	.	RP11-503E24.3	15336	intergenic	0.295	6	5	15	0	1	1
8:42426961:A:G	rs2974309	8	42426961	G	A	0.4165	9.08227e-09	0.891774	rs2923424	155	.	RP11-503E24.3	16624	intergenic	9.732	NA	2	15	0	1	1
8:42428852:A:G	rs35295075	8	42428852	G	A	0.4155	NA	0.887136	rs2923424	155	.	RP11-503E24.3	18515	intergenic	2.683	6	5	15	0	1	1
8:42428862:A:T	rs56220385	8	42428862	T	A	0.4165	NA	0.891774	rs2923424	155	.	RP11-503E24.3	18525	intergenic	3.622	6	5	15	0	1	1
8:42429122:A:G	rs2923439	8	42429122	A	G	0.3877	2.40601e-09	0.917832	rs2923424	155	.	RP11-503E24.3	18785	intergenic	1.859	2b	5	15	0	1	1
8:42429484:A:G	rs2923440	8	42429484	A	G	0.3877	9.18599e-09	0.917832	rs2923424	155	.	RP11-503E24.3	19147	intergenic	5.358	7	5	15	0	1	1
8:42429603:C:T	rs2974296	8	42429603	T	C	0.3877	2.72339e-09	0.917832	rs2923424	155	.	RP11-503E24.3	19266	intergenic	8.705	NA	5	15	0	1	1
8:42429937:G:T	rs2923441	8	42429937	T	G	0.4145	3.29963e-09	0.898604	rs2923424	155	.	RP11-503E24.3	19600	intergenic	6.122	1f	5	15	0	1	1
8:42430502:A:G	rs1349470	8	42430502	G	A	0.4145	3.10077e-09	0.898604	rs2923424	155	.	RP11-503E24.3	20165	intergenic	1.554	3a	5	15	0	1	1
8:42431194:C:G	rs2974367	8	42431194	C	G	0.4145	NA	0.898604	rs2923424	155	.	RP11-503E24.3	20857	intergenic	2.233	6	5	15	0	1	1
8:42431768:A:C	rs2974366	8	42431768	A	C	0.3877	NA	0.917832	rs2923424	155	.	RP11-503E24.3	21431	intergenic	0.021	NA	5	15	0	1	1
8:42431858:C:T	rs2974365	8	42431858	T	C	0.3877	2.23428e-09	0.917832	rs2923424	155	.	RP11-503E24.3	21521	intergenic	0.484	NA	5	15	0	1	1
8:42433657:C:CA	rs34867581	8	42433657	C	CA	0.4195	NA	0.799803	rs2923424	155	.	RP11-503E24.3	23320	intergenic	0.032	NA	5	15	0	1	1
8:42433985:T:TC	rs34658409	8	42433985	T	TC	0.4195	NA	0.880775	rs2923424	155	.	RP11-503E24.3	23648	intergenic	1.404	NA	5	15	0	1	1
8:42434057:A:G	rs2974360	8	42434057	A	G	0.3877	2.39993e-09	0.917832	rs2923424	155	.	RP11-503E24.3	23720	intergenic	2.864	NA	5	15	0	1	1
8:42434174:G:GA	rs574720591	8	42434174	GA	G	0.4264	NA	0.852798	rs2923424	155	.	RP11-503E24.3	23837	intergenic	0.213	NA	5	15	0	1	1
8:42434194:C:T	rs2974359	8	42434194	T	C	0.3877	2.59028e-09	0.917832	rs2923424	155	.	RP11-503E24.3	23857	intergenic	0.788	NA	5	15	0	1	1
8:42434403:C:T	rs2974358	8	42434403	T	C	0.4145	2.85158e-09	0.898604	rs2923424	155	.	RP11-503E24.3	24066	intergenic	3.609	NA	5	15	0	1	1
8:42434633:C:T	rs2974356	8	42434633	C	T	0.4165	6.44889e-09	0.891774	rs2923424	155	.	RP11-503E24.3	24296	intergenic	0.105	NA	7	15	0	1	1
8:42435493:C:T	rs2923442	8	42435493	T	C	0.4165	5.93949e-09	0.891774	rs2923424	155	.	RP11-503E24.3	25156	intergenic	1.056	1f	5	15	0	1	1
8:42436219:A:C	rs6991995	8	42436219	A	C	0.4165	5.20174e-09	0.891774	rs2923424	155	.	RP11-503E24.3	25882	intergenic	1.184	7	5	15	0	1	1
8:42436651:G:T	rs2974342	8	42436651	T	G	0.3877	2.37721e-09	0.917832	rs2923424	155	.	RP11-503E24.3	26314	intergenic	2.956	NA	5	15	0	1	1
8:42437785:C:G	rs6981316	8	42437785	C	G	0.3877	NA	0.917832	rs2923424	155	.	RP11-503E24.3	27448	intergenic	0.326	6	5	15	0	1	1
8:42438002:C:CT	rs528067786	8	42438002	C	CT	0.3956	NA	0.876737	rs2923424	155	.	RP11-503E24.3	27665	intergenic	7.623	NA	5	15	0	1	1
8:42438065:C:T	rs2974334	8	42438065	C	T	0.4165	2.96703e-09	0.891774	rs2923424	155	.	RP11-503E24.3	27728	intergenic	4.294	NA	5	15	0	1	1
8:42438616:A:G	rs62509329	8	42438616	A	G	0.4145	1.31264e-09	0.898604	rs2923424	155	.	RP11-503E24.3	28279	intergenic	2.057	7	5	15	0	1	1
8:42439372:C:CA	rs35679350	8	42439372	CA	C	0.498	NA	0.603966	rs2923424	155	.	RP11-503E24.3	29035	intergenic	0.932	NA	5	15	0	1	1
8:42439509:A:G	rs2923399	8	42439509	G	A	0.3956	3.541e-09	0.886402	rs2923424	155	.	RP11-503E24.3	29172	intergenic	14.67	NA	5	15	0	1	1
8:42439848:G:T	rs2923447	8	42439848	G	T	0.4205	1.41725e-09	0.8476	rs2923424	155	.	RP11-503E24.3	29511	intergenic	1.128	NA	5	15	0	1	1
8:42440532:C:T	rs2974300	8	42440532	C	T	0.4205	1.17353e-09	0.8476	rs2923424	155	.	RP11-503E24.3	30195	intergenic	10.67	5	5	15	0	1	1
8:42441374:C:G	rs62510967	8	42441374	C	G	0.498	NA	0.619874	rs2923424	155	.	RP11-503E24.3	31037	intergenic	4.367	6	5	15	0	1	1
8:42441637:T:TG	rs35910841	8	42441637	TG	T	0.5	NA	0.622055	rs2923424	155	.	RP11-503E24.3	31300	intergenic	0.065	NA	5	15	0	1	1
8:42442067:A:G	rs2923400	8	42442067	A	G	0.499	NA	0.620955	rs2923424	155	.	RP11-503E24.3	31730	intergenic	6.766	6	5	15	0	1	1
8:42442208:C:T	rs2923401	8	42442208	T	C	0.3926	1.73289e-09	0.867527	rs2923424	155	.	RP11-503E24.3	31871	intergenic	4.688	6	5	15	0	1	1
8:42442238:A:G	rs2974301	8	42442238	A	G	0.5	NA	0.622055	rs2923424	155	.	RP11-503E24.3	31901	intergenic	6.07	6	5	15	0	1	1
8:42443119:C:G	rs2974302	8	42443119	C	G	0.499	NA	0.620955	rs2923424	155	.	RP11-503E24.3	32782	intergenic	1.889	1b	7	15	0	1	1
8:42445400:A:G	rs2923402	8	42445400	G	A	0.4205	1.16932e-09	0.8476	rs2923424	155	.	RP11-503E24.3	35063	intergenic	1.589	6	5	15	0	1	1
8:42446238:G:T	rs2356610	8	42446238	T	G	0.3946	1.62044e-09	0.867703	rs2923424	155	.	RP11-503E24.3	35901	intergenic	3.981	6	5	15	0	1	1
8:42447748:G:T	rs2923403	8	42447748	G	T	0.4085	1.55732e-09	0.813029	rs2923424	155	.	RP11-503E24.3	37411	intergenic	0.243	6	1	15	0	1	1
8:42448126:G:T	rs2923405	8	42448126	T	G	0.4205	1.36014e-09	0.8476	rs2923424	155	.	RP11-503E24.3	37789	intergenic	2.196	1f	5	15	0	1	1
8:42448188:C:T	rs10958723	8	42448188	T	C	0.5	NA	0.622055	rs2923424	155	.	RP11-503E24.3	37851	intergenic	11.65	6	5	15	0	1	1
8:42448873:G:T	rs2923406	8	42448873	G	T	0.499	NA	0.620955	rs2923424	155	.	RP11-503E24.3	38536	intergenic	2.575	7	5	15	0	1	1
8:42450170:G:T	rs7004796	8	42450170	T	G	0.5	NA	0.622055	rs2923424	155	.	RP11-503E24.3	39833	intergenic	0.389	5	5	15	0	1	1
8:42451526:A:G	rs2923408	8	42451526	A	G	0.499	NA	0.620955	rs2923424	155	.	RP11-503E24.3	41189	intergenic	7.987	1f	5	15	0	1	1
8:42452570:C:T	rs2974303	8	42452570	T	C	0.3926	2.44086e-09	0.867527	rs2923424	155	.	RP11-503E24.3	42233	intergenic	2.399	7	5	15	0	1	1
8:42452610:C:T	rs2974304	8	42452610	C	T	0.4085	2.71137e-09	0.813029	rs2923424	155	.	RP11-503E24.3	42273	intergenic	4.385	7	5	15	0	1	1
8:42452622:C:G	rs2974305	8	42452622	C	G	0.3926	NA	0.867527	rs2923424	155	.	RP11-503E24.3	42285	intergenic	6.007	7	5	15	0	1	1
8:42452999:C:T	rs1947296	8	42452999	T	C	0.4085	2.70179e-09	0.813029	rs2923424	155	.	RP11-503E24.3	42662	intergenic	10.7	6	5	15	0	1	1
8:42453023:A:G	rs1947297	8	42453023	A	G	0.3926	1.4335e-09	0.867527	rs2923424	155	.	RP11-503E24.3	42686	intergenic	12.22	6	5	15	0	1	1
8:42454011:C:T	rs1349471	8	42454011	C	T	0.4105	2.87213e-09	0.80526	rs2923424	155	.	RP11-503E24.3	43674	intergenic	0.213	NA	5	15	0	1	1
8:42454606:C:T	rs2167337	8	42454606	T	C	0.3946	1.22909e-09	0.859224	rs2923424	155	.	RP11-503E24.3	44269	intergenic	3.243	3a	5	15	0	1	1
8:42455079:A:G	rs2167338	8	42455079	A	G	0.4095	2.68327e-09	0.800697	rs2923424	155	.	RP11-503E24.3	44742	intergenic	2.051	6	5	15	0	1	1
8:42455166:A:G	rs2974311	8	42455166	G	A	0.496	NA	0.619381	rs2923424	155	.	RP11-503E24.3	44829	intergenic	1.391	5	5	15	0	1	1
8:42455206:C:T	rs2923411	8	42455206	T	C	0.4105	2.73517e-09	0.80526	rs2923424	155	.	RP11-503E24.3	44869	intergenic	2.763	1f	5	15	0	1	1
8:42455308:A:G	rs2923413	8	42455308	A	G	0.4105	2.81427e-09	0.80526	rs2923424	155	.	RP11-503E24.3	44971	intergenic	1.856	5	5	15	0	1	1
8:42455353:C:T	rs10109400	8	42455353	T	C	0.4095	3.17135e-09	0.800697	rs2923424	155	.	RP11-503E24.3	45016	intergenic	1.932	1f	5	15	0	1	1
8:42455577:A:G	rs2923415	8	42455577	A	G	0.3936	1.72365e-09	0.862674	rs2923424	155	.	RP11-503E24.3	45240	intergenic	2.387	1f	5	15	0	1	1
8:42455846:C:T	rs2974312	8	42455846	C	T	0.495	NA	0.618314	rs2923424	155	.	RP11-503E24.3	45509	intergenic	0.524	3a	5	15	0	1	1
8:42456142:C:T	rs2974313	8	42456142	T	C	0.3946	2.01646e-09	0.859224	rs2923424	155	.	RP11-503E24.3	45805	intergenic	2.77	7	5	15	0	1	1
8:42456435:T:TTAAC	rs10622974	8	42456435	TTAAC	T	0.3946	NA	0.859224	rs2923424	155	.	RP11-503E24.3	46098	intergenic	8.622	NA	5	15	0	1	1
8:42457038:A:G	rs2923416	8	42457038	A	G	0.3946	1.15801e-09	0.852229	rs2923424	155	.	RP11-503E24.3	46701	intergenic	2.568	6	5	15	0	1	1
8:42457043:C:T	rs2974314	8	42457043	C	T	0.4105	1.82172e-09	0.798602	rs2923424	155	.	RP11-503E24.3	46706	intergenic	0.146	6	5	15	0	1	1
8:42457450:C:T	rs6987853	8	42457450	T	C	0.3907	2.23428e-09	0.844178	rs2923424	155	.	RP11-503E24.3	47113	intergenic	1.876	6	5	15	0	1	1
8:42457587:T:TG	rs201549446	8	42457587	T	TG	0.4225	NA	0.789112	rs2923424	155	.	RP11-503E24.3	47250	intergenic	0.006	NA	5	15	0	1	1
8:42457590:G:T	rs1968671	8	42457590	G	T	0.4225	NA	0.789112	rs2923424	155	.	RP11-503E24.3	47253	intergenic	1.799	NA	5	15	0	1	1
8:64496159:C:T	rs4739105	8	64496159	T	C	0.2286	9.1171e-07	0.729654	rs1149453	156	.	RP11-573J24.1	2398	intergenic	0.363	5	5	15	0	0	0
8:64498360:C:T	rs6472116	8	64498360	T	C	0.2028	4.77438e-11	0.952104	rs1149453	156	.	RP11-573J24.1	197	upstream	1.662	5	5	15	0	1	0
8:64503676:A:C	rs7835515	8	64503676	A	C	0.2018	6.26084e-11	0.958834	rs1149453	156	.	RP11-573J24.1	1709	intergenic	1.433	6	9	15	0	0	0
8:64505364:A:C	rs13265819	8	64505364	A	C	0.2018	7.15892e-11	0.958834	rs1149453	156	.	RP11-573J24.1	3397	intergenic	4.096	6	5	15	0	0	0
8:64507475:A:G	rs2084862	8	64507475	A	G	0.2028	3.87851e-11	0.952104	rs1149453	156	.	RP11-573J24.1	5508	intergenic	0.783	NA	5	15	0	1	0
8:64508328:A:AC	rs144678591	8	64508328	AC	A	0.2028	NA	0.952104	rs1149453	156	.	RP11-573J24.1	6361	intergenic	17.57	NA	5	15	0	1	0
8:64511275:C:T	rs10110699	8	64511275	T	C	0.1779	4.41233e-10	0.817956	rs1149453	156	.	RP11-573J24.1	9308	intergenic	1.751	7	5	15	0	0	0
8:64523323:G:GA	rs11408037	8	64523323	GA	G	0.2058	NA	0.972804	rs1149453	156	.	RN7SKP135	1164	intergenic	1.926	NA	9	15	0	1	0
8:64525347:A:G	rs11777872	8	64525347	A	G	0.2008	2.19496e-11	0.979324	rs1149453	156	.	RN7SKP135	3188	intergenic	7.274	6	9	15	0	0	0
8:64527399:C:T	rs1217091	8	64527399	T	C	0.2038	5.89611e-12	0.986306	rs1149453	156	.	RN7SKP135	5240	intergenic	0.389	6	14	15	0	1	0
8:64528325:C:T	rs1149450	8	64528325	T	C	0.2038	NA	0.986306	rs1149453	156	.	RN7SKP135	6166	intergenic	0.781	7	9	15	0	1	0
8:64532168:G:T	rs1149453	8	64532168	T	G	0.2018	5.25095e-12	1	rs1149453	156	.	RN7SKP135	10009	intergenic	0.421	6	9	15	0	1	0
8:64537557:C:T	rs790570	8	64537557	C	T	0.2594	7.63276e-06	0.700661	rs1149453	156	.	RN7SKP135	15398	intergenic	3.41	7	5	15	0	0	0
8:64540485:G:T	rs966294	8	64540485	G	T	0.2475	7.60685e-11	0.790173	rs7834364	156	.	RN7SKP135	18326	intergenic	3.467	4	5	15	0	1	0
8:64543477:A:T	rs1149456	8	64543477	T	A	0.2435	9.46768e-11	0.819601	rs7834364	156	.	RN7SKP135	21318	intergenic	7.297	7	5	15	0	1	0
8:64548875:A:C	rs1149457	8	64548875	A	C	0.2435	8.59281e-11	0.819601	rs7834364	156	.	RN7SKP135	26716	intergenic	4.511	5	5	15	0	1	0
8:64557908:A:T	rs790571	8	64557908	A	T	0.2445	1.24565e-10	0.824221	rs7834364	156	.	RN7SKP135	35749	intergenic	4.834	6	5	15	0	1	0
8:64561942:G:T	rs751769	8	64561942	G	T	0.2445	1.07182e-10	0.824221	rs7834364	156	.	RP11-32K4.1	37794	intergenic	4.672	NA	5	15	0	1	0
8:64567670:A:G	rs1217106	8	64567670	A	G	0.2237	1.20088e-08	0.739595	rs7834364	156	.	RP11-32K4.1	32066	intergenic	0.006	6	5	15	0	1	0
8:64574338:C:T	rs991381	8	64574338	C	T	0.2465	8.79928e-11	0.85313	rs7834364	156	.	RP11-32K4.1	25398	intergenic	0.083	6	15	15	0	1	0
8:64574537:A:T	rs1234627	8	64574537	T	A	0.2833	1.87985e-09	0.713546	rs7834364	156	.	RP11-32K4.1	25199	intergenic	4.831	7	15	15	0	0	0
8:64577436:A:C	rs1149460	8	64577436	C	A	0.2465	7.30254e-11	0.85313	rs7834364	156	.	RP11-32K4.1	22300	intergenic	2.098	7	9	15	0	1	0
8:64577905:G:GAT	rs56065444	8	64577905	GAT	G	0.2614	NA	0.789812	rs7834364	156	.	RP11-32K4.1	21831	intergenic	0.838	NA	9	15	0	0	0
8:64579060:C:T	rs1217107	8	64579060	T	C	0.2515	2.14048e-10	0.828071	rs7834364	156	.	RP11-32K4.1	20676	intergenic	2.425	7	5	15	0	0	0
8:64579152:C:T	rs1238050	8	64579152	C	T	0.2475	9.86036e-11	0.848051	rs7834364	156	.	RP11-32K4.1	20584	intergenic	1.467	7	5	15	0	0	0
8:64579235:C:T	rs1217108	8	64579235	C	T	0.2515	2.22984e-10	0.828071	rs7834364	156	.	RP11-32K4.1	20501	intergenic	1.293	7	5	15	0	0	0
8:64579745:G:T	rs1217109	8	64579745	G	T	0.2515	2.00821e-10	0.828071	rs7834364	156	.	RP11-32K4.1	19991	intergenic	0.155	7	5	15	0	0	0
8:64581258:C:T	rs1217110	8	64581258	T	C	0.2475	1.3301e-10	0.848051	rs7834364	156	.	RP11-32K4.1	18478	intergenic	4.597	7	5	15	0	0	0
8:64583537:C:T	rs1149461	8	64583537	T	C	0.2833	1.78509e-09	0.713546	rs7834364	156	.	RP11-32K4.1	16199	intergenic	1.392	6	9	15	0	0	0
8:64585989:C:T	rs1217111	8	64585989	C	T	0.2515	2.69448e-10	0.828071	rs7834364	156	.	RP11-32K4.1	13747	intergenic	3.239	6	9	15	0	0	0
8:64586638:A:G	rs1149462	8	64586638	G	A	0.2475	1.1764e-10	0.848051	rs7834364	156	.	RP11-32K4.1	13098	intergenic	0.955	7	9	15	0	0	0
8:64586736:C:G	rs1149463	8	64586736	G	C	0.2515	2.03715e-10	0.828071	rs7834364	156	.	RP11-32K4.1	13000	intergenic	6.725	6	9	15	0	0	0
8:64587362:G:T	rs1149464	8	64587362	T	G	0.2515	1.98471e-10	0.828071	rs7834364	156	.	RP11-32K4.1	12374	intergenic	18.75	7	9	15	0	0	0
8:64589404:A:T	rs984607	8	64589404	T	A	0.2535	1.27758e-10	0.827949	rs7834364	156	.	RP11-32K4.1	10332	intergenic	6.271	7	9	15	0	0	0
8:64589506:A:G	rs1149466	8	64589506	G	A	0.2495	7.9975e-11	0.848289	rs7834364	156	.	RP11-32K4.1	10230	intergenic	0.008	7	9	15	0	0	0
8:64591472:G:T	rs1149467	8	64591472	G	T	0.2545	1.0997e-10	0.823706	rs7834364	156	.	RP11-32K4.1	8264	intergenic	1.203	6	14	15	0	0	0
8:64591568:A:G	rs1149468	8	64591568	G	A	0.2535	1.0136e-10	0.828559	rs7834364	156	.	RP11-32K4.1	8168	intergenic	1.084	6	14	15	0	0	0
8:64594296:A:G	rs1217112	8	64594296	G	A	0.2485	3.27091e-11	0.853304	rs7834364	156	.	RP11-32K4.1	5440	intergenic	7.629	6	14	15	0	1	0
8:64594355:A:C	rs1217113	8	64594355	A	C	0.2485	5.55223e-11	0.852821	rs7834364	156	.	RP11-32K4.1	5381	intergenic	2.635	6	14	15	0	1	0
8:64598044:A:AC	rs11387204	8	64598044	AC	A	0.2475	NA	0.857896	rs7834364	156	.	RP11-32K4.1	1692	intergenic	0.819	NA	5	15	0	1	0
8:64600202:A:G	rs790562	8	64600202	G	A	0.2485	2.87292e-11	0.863125	rs7834364	156	.	RP11-32K4.1	0	ncRNA_intronic	0.228	5	7	15	0	1	0
8:64602568:C:T	rs790563	8	64602568	T	C	0.2485	4.48262e-11	0.863125	rs7834364	156	.	RP11-32K4.1	0	ncRNA_intronic	3.485	7	5	15	0	1	0
8:64602654:C:T	rs812603	8	64602654	C	T	0.2972	1.38803e-09	0.68832	rs7834364	156	.	RP11-32K4.1	0	ncRNA_intronic	0.129	7	5	15	0	0	0
8:64603887:G:GT	rs5891918	8	64603887	GT	G	0.2714	NA	0.761467	rs7834364	156	.	RP11-32K4.1	0	ncRNA_intronic	13.72	NA	5	15	0	0	0
8:64604218:A:C	rs790564	8	64604218	A	C	0.2744	1.14317e-09	0.766749	rs7834364	156	.	RP11-32K4.1	0	ncRNA_intronic	11.46	7	5	15	0	0	0
8:64604350:C:T	rs978336	8	64604350	T	C	0.2485	3.73022e-11	0.863125	rs7834364	156	.	RP11-32K4.1	0	ncRNA_intronic	17.59	4	5	15	0	1	0
8:64608119:A:T	rs1149470	8	64608119	T	A	0.2535	1.93156e-10	0.838237	rs7834364	156	.	RP11-32K4.1	0	ncRNA_intronic	4.481	6	5	15	0	0	0
8:64609862:A:G	rs1149471	8	64609862	A	G	0.2485	2.96766e-11	0.863125	rs7834364	156	.	RP11-32K4.1	0	ncRNA_intronic	3.864	6	5	15	0	1	0
8:64610372:T:TA	rs5891919	8	64610372	T	TA	0.2535	NA	0.838237	rs7834364	156	.	RP11-32K4.1	0	ncRNA_intronic	0.413	NA	5	15	0	0	0
8:64611703:A:G	rs1149472	8	64611703	A	G	0.2485	2.50781e-11	0.863125	rs7834364	156	.	RP11-32K4.1	0	ncRNA_intronic	4.487	6	5	15	0	1	0
8:64612643:A:G	rs1149473	8	64612643	A	G	0.2505	5.01896e-11	0.853071	rs7834364	156	.	RP11-32K4.1	0	ncRNA_intronic	6.174	6	5	15	0	0	0
8:64613191:A:G	rs1149474	8	64613191	G	A	0.2485	2.20454e-11	0.863125	rs7834364	156	.	RP11-32K4.1	0	ncRNA_intronic	1.198	7	5	15	0	1	0
8:64613846:A:G	rs1149475	8	64613846	G	A	0.2495	1.89306e-11	0.858081	rs7834364	156	.	RP11-32K4.1	0	ncRNA_intronic	0.492	7	5	15	0	1	0
8:64618026:A:G	rs790561	8	64618026	A	G	0.2913	5.84681e-10	0.724209	rs7834364	156	.	RP11-32K4.1:RP11-579E24.2	00:00:00	ncRNA_intronic	4.571	7	5	15	0	0	0
8:64618629:A:G	rs809339	8	64618629	A	G	0.2455	5.53438e-12	0.898203	rs7834364	156	.	RP11-32K4.1:RP11-579E24.2	00:00:00	ncRNA_intronic	1.99	7	5	15	0	1	0
8:64619016:A:G	rs806255	8	64619016	G	A	0.2674	4.34589e-10	0.795961	rs7834364	156	.	RP11-32K4.1:RP11-579E24.2	00:00:00	ncRNA_intronic	1.618	NA	5	15	0	0	0
8:64619202:A:ATAGT	rs5891921	8	64619202	ATAGT	A	0.2445	NA	0.903472	rs7834364	156	.	RP11-32K4.1:RP11-579E24.2	00:00:00	ncRNA_intronic	2.132	NA	5	15	0	1	0
8:64619307:A:G	rs790565	8	64619307	A	G	0.2445	7.76529e-12	0.903472	rs7834364	156	.	RP11-32K4.1:RP11-579E24.2	00:00:00	ncRNA_intronic	0.427	7	5	15	0	1	0
8:64619862:C:CT	rs574139808	8	64619862	CT	C	0.2913	NA	0.727597	rs7834364	156	.	RP11-32K4.1:RP11-579E24.2	00:00:00	ncRNA_intronic	3.172	NA	2	15	0	0	0
8:64621373:C:T	rs790566	8	64621373	T	C	0.2475	7.79569e-12	0.888071	rs7834364	156	.	RP11-32K4.1:RP11-579E24.2	00:00:00	ncRNA_intronic	1.437	5	5	15	0	1	0
8:64621434:C:T	rs790567	8	64621434	T	C	0.2664	1.36089e-10	0.800401	rs7834364	156	.	RP11-32K4.1:RP11-579E24.2	00:00:00	ncRNA_intronic	5.804	6	5	15	0	0	0
8:64621676:C:T	rs790568	8	64621676	T	C	0.2445	8.08096e-12	0.903472	rs7834364	156	.	RP11-32K4.1:RP11-579E24.2	00:00:00	ncRNA_intronic	0.148	6	5	15	0	1	0
8:64621828:A:G	rs790569	8	64621828	A	G	0.2445	4.3911e-11	0.903472	rs7834364	156	.	RP11-32K4.1:RP11-579E24.2	00:00:00	ncRNA_intronic	2.885	6	5	15	0	1	0
8:64622944:A:AG	8:64622944:A:AG	8	64622944	A	AG	0.000994	NA	0.810122	rs1149453	156	.	RP11-32K4.1:RP11-579E24.2	00:00:00	ncRNA_intronic	0.202	NA	5	15	0	0	0
8:64622944:A:AT	8:64622944:A:AT	8	64622944	AT	A	0.2008	NA	0.810122	rs1149453	156	.	RP11-32K4.1:RP11-579E24.2	00:00:00	NA	0.202	NA	5	15	0	0	0
8:64623146:G:T	rs1217096	8	64623146	T	G	0.2654	2.07584e-10	0.804869	rs7834364	156	.	RP11-32K4.1:RP11-579E24.2	00:00:00	ncRNA_intronic	4.601	7	5	15	0	0	0
8:64623330:A:G	rs1217097	8	64623330	A	G	0.2932	1.29557e-09	0.716678	rs7834364	156	.	RP11-32K4.1:RP11-579E24.2	00:00:00	ncRNA_intronic	1.915	NA	5	15	0	0	0
8:64623652:A:C	rs1217098	8	64623652	A	C	0.2455	9.10927e-12	0.908335	rs7834364	156	.	RP11-32K4.1:RP11-579E24.2	00:00:00	ncRNA_intronic	4.205	7	5	15	0	1	0
8:64624174:A:G	rs1310173	8	64624174	G	A	0.2664	6.04917e-10	0.800401	rs7834364	156	.	RP11-32K4.1:RP11-579E24.2	00:00:00	ncRNA_intronic	10.38	7	5	15	0	0	0
8:64624209:A:G	rs12542933	8	64624209	A	G	0.000994	NA	0.686385	rs7834364	156	.	RP11-32K4.1:RP11-579E24.2	00:00:00	ncRNA_intronic	1.326	6	5	15	0	0	0
8:64624209:A:AATAGATAGATAG	rs57728252	8	64624209	AATAGATAGATAG	A	0.2982	NA	0.686385	rs7834364	156	.	RP11-32K4.1:RP11-579E24.2	00:00:00	NA	1.723	NA	5	15	0	0	0
8:64624581:C:G	rs1217099	8	64624581	C	G	0.2455	1.9841e-11	0.908335	rs7834364	156	.	RP11-32K4.1:RP11-579E24.2	00:00:00	ncRNA_intronic	2.081	7	5	15	0	1	0
8:64624727:C:G	rs1217101	8	64624727	C	G	0.2525	5.31334e-11	0.872607	rs7834364	156	.	RP11-32K4.1:RP11-579E24.2	00:00:00	ncRNA_intronic	0.94	6	5	15	0	1	0
8:64625106:C:T	rs1217102	8	64625106	T	C	0.4066	3.37878e-08	1	rs1217102	156	.	RP11-32K4.1:RP11-579E24.2	00:00:00	ncRNA_intronic	2.932	6	5	15	0	1	0
8:64625292:C:T	rs1217103	8	64625292	T	C	0.2515	1.54903e-12	0.948647	rs7834364	156	.	RP11-32K4.1:RP11-579E24.2	00:00:00	ncRNA_intronic	0.129	6	5	15	0	1	0
8:64625693:A:G	rs1217104	8	64625693	G	A	0.2714	5.21129e-11	0.854724	rs7834364	156	.	RP11-32K4.1:RP11-579E24.2	00:00:00	ncRNA_intronic	1.015	6	5	15	0	0	0
8:64626932:G:T	rs1217105	8	64626932	T	G	0.2952	8.30454e-11	0.78123	rs7834364	156	.	RP11-32K4.1:RP11-579E24.2	00:00:00	ncRNA_intronic	1.401	6	5	15	0	0	0
8:64627491:C:T	rs9694306	8	64627491	T	C	0.2952	8.05714e-11	0.78123	rs7834364	156	.	RP11-32K4.1:RP11-579E24.2	00:00:00	ncRNA_intronic	2.086	6	5	15	0	0	0
8:64628120:C:T	rs6992714	8	64628120	T	C	0.2505	1.00608e-12	0.953853	rs7834364	156	.	RP11-32K4.1:RP11-579E24.2	00:00:00	ncRNA_intronic	2.707	7	7	15	0	1	0
8:64629047:A:G	rs66503419	8	64629047	G	A	0.2505	2.93815e-12	0.953853	rs7834364	156	.	RP11-32K4.1:RP11-579E24.2	00:00:00	ncRNA_intronic	12.15	6	5	15	0	1	0
8:64629424:T:TAAAAACAGAGATATTCATTTA	rs11270501	8	64629424	T	TAAAAACAGAGATATTCATTTA	0.2982	NA	0.769856	rs7834364	156	.	RP11-32K4.1:RP11-579E24.2	00:00:00	ncRNA_intronic	10.14	NA	5	15	0	0	0
8:64629784:A:T	rs57093124	8	64629784	T	A	0.2614	1.29514e-11	0.900228	rs7834364	156	.	RP11-32K4.1:RP11-579E24.2	00:00:00	ncRNA_intronic	1.734	7	7	15	0	1	0
8:64630920:C:T	rs6988374	8	64630920	C	T	0.2614	1.23123e-11	0.900228	rs7834364	156	.	RP11-32K4.1:RP11-579E24.2	00:00:00	ncRNA_intronic	4.07	6	9	15	0	1	0
8:64631124:C:G	rs67771135	8	64631124	C	G	0.2505	3.45784e-12	0.953853	rs7834364	156	.	RP11-32K4.1:RP11-579E24.2	00:00:00	ncRNA_intronic	0.128	7	9	15	0	1	0
8:64631142:C:T	rs7008862	8	64631142	T	C	0.2614	1.2442e-11	0.900228	rs7834364	156	.	RP11-32K4.1:RP11-579E24.2	00:00:00	ncRNA_intronic	3.402	6	9	15	0	1	0
8:64631302:A:T	rs66809923	8	64631302	T	A	0.2614	1.24801e-11	0.900228	rs7834364	156	.	RP11-32K4.1:RP11-579E24.2	00:00:00	ncRNA_intronic	3.516	6	9	15	0	1	0
8:64631411:A:C	rs67563290	8	64631411	A	C	0.2505	3.42451e-12	0.953853	rs7834364	156	.	RP11-32K4.1:RP11-579E24.2	00:00:00	ncRNA_intronic	3.954	6	9	15	0	1	0
8:64631597:C:CTTT	rs141885694	8	64631597	C	CTTT	0.2485	NA	0.943718	rs7834364	156	.	RP11-32K4.1:RP11-579E24.2	00:00:00	ncRNA_intronic	5.891	NA	9	15	0	0	0
8:64632186:A:G	rs11997190	8	64632186	G	A	0.2614	1.20033e-11	0.900228	rs7834364	156	.	RP11-32K4.1:RP11-579E24.2	00:00:00	ncRNA_intronic	0.281	6	9	15	0	1	0
8:64632681:C:T	rs28408993	8	64632681	T	C	0.2614	NA	0.900228	rs7834364	156	.	RP11-32K4.1:RP11-579E24.2	00:00:00	ncRNA_intronic	0.932	6	9	15	0	1	0
8:64633006:C:T	rs67760018	8	64633006	C	T	0.2505	3.16148e-12	0.953853	rs7834364	156	.	RP11-32K4.1:RP11-579E24.2	00:00:00	ncRNA_intronic	1.411	6	9	15	0	1	0
8:64633242:A:T	rs1406489	8	64633242	A	T	0.2614	1.24469e-11	0.900228	rs7834364	156	.	RP11-32K4.1:RP11-579E24.2	00:00:00	ncRNA_intronic	0.785	7	9	15	0	1	0
8:64633312:C:T	rs1406490	8	64633312	T	C	0.2614	1.29332e-11	0.900228	rs7834364	156	.	RP11-32K4.1:RP11-579E24.2	00:00:00	ncRNA_intronic	7.002	6	9	15	0	1	0
8:64633425:A:C	rs1406491	8	64633425	C	A	0.2614	NA	0.900228	rs7834364	156	.	RP11-32K4.1:RP11-579E24.2	00:00:00	ncRNA_intronic	0.713	7	14	15	0	1	0
8:64634981:C:T	rs1358590	8	64634981	C	T	0.2505	2.98772e-12	0.953853	rs7834364	156	.	RP11-32K4.1:RP11-579E24.2	00:00:00	ncRNA_intronic	0.819	NA	14	15	0	1	0
8:64635674:A:G	rs28635673	8	64635674	G	A	0.2505	2.88297e-12	0.953853	rs7834364	156	.	RP11-32K4.1:RP11-579E24.2	00:00:00	ncRNA_intronic	1.152	7	14	15	0	1	0
8:64636395:A:G	rs11994082	8	64636395	A	G	0.2505	3.35112e-12	0.953853	rs7834364	156	.	RP11-32K4.1:RP11-579E24.2	00:00:00	ncRNA_intronic	1.979	7	9	15	0	1	0
8:64636629:C:T	rs10113566	8	64636629	T	C	0.2982	5.36229e-10	0.769856	rs7834364	156	.	RP11-32K4.1:RP11-579E24.2	00:00:00	ncRNA_intronic	4.793	7	9	15	0	0	0
8:64637188:A:G	rs10099382	8	64637188	A	G	0.2495	3.07434e-12	0.948768	rs7834364	156	.	RP11-32K4.1:RP11-579E24.2	00:00:00	ncRNA_intronic	4.488	7	9	15	0	1	0
8:64638710:C:T	rs6472118	8	64638710	C	T	0.2525	1.23083e-11	0.943474	rs7834364	156	.	RP11-32K4.1:RP11-579E24.2	00:00:00	ncRNA_intronic	0.481	7	14	15	0	1	0
8:64638825:A:T	rs7832459	8	64638825	A	T	0.2515	4.34735e-12	0.948782	rs7834364	156	.	RP11-32K4.1:RP11-579E24.2	00:00:00	ncRNA_intronic	1.69	7	14	15	0	1	0
8:64641880:A:G	rs7813066	8	64641880	G	A	0.2614	4.8915e-11	0.879642	rs7834364	156	.	RP11-32K4.1:RP11-579E24.2	00:00:00	ncRNA_intronic	0.857	6	5	15	0	0	0
8:64646265:A:G	rs16930633	8	64646265	G	A	0.2644	7.28632e-12	0.896331	rs7834364	156	.	RP11-32K4.1:RP11-579E24.2	00:00:00	ncRNA_intronic	0.259	6	5	15	0	1	0
8:64646272:G:T	rs72649240	8	64646272	T	G	0.2515	3.00973e-13	0.958971	rs7834364	156	.	RP11-32K4.1:RP11-579E24.2	00:00:00	ncRNA_intronic	0.386	7	5	15	0	1	0
8:64646646:A:C	rs17215671	8	64646646	C	A	0.2515	2.4255e-13	0.958971	rs7834364	156	.	RP11-32K4.1:RP11-579E24.2	00:00:00	ncRNA_intronic	4.573	7	5	15	0	1	0
8:64647575:C:CA	rs113054598	8	64647575	CA	C	0.2982	NA	0.769856	rs7834364	156	.	RP11-32K4.1:RP11-579E24.2	00:00:00	ncRNA_intronic	1.352	NA	5	15	0	0	0
8:64648024:G:T	rs66513944	8	64648024	G	T	0.2624	1.15331e-12	0.905762	rs7834364	156	.	RP11-32K4.1:RP11-579E24.2	00:00:00	ncRNA_intronic	4.038	7	5	15	0	1	0
8:64649452:A:C	rs67801322	8	64649452	C	A	0.2515	1.13509e-13	0.958971	rs7834364	156	.	RP11-32K4.1:RP11-579E24.2	00:00:00	ncRNA_intronic	1.435	7	5	15	0	1	0
8:64649547:A:C	rs16930637	8	64649547	C	A	0.2624	1.60628e-12	0.905762	rs7834364	156	.	RP11-32K4.1:RP11-579E24.2	00:00:00	ncRNA_intronic	4.649	6	5	15	0	1	0
8:64650000:A:T	rs58926565	8	64650000	A	T	0.2753	6.3689e-11	0.865447	rs7834364	156	.	RP11-32K4.1:RP11-579E24.2	00:00:00	ncRNA_intronic	0.335	6	5	15	0	0	0
8:64650172:C:CT	rs139408374	8	64650172	CT	C	0.2525	NA	0.974285	rs7834364	156	.	RP11-32K4.1:RP11-579E24.2	00:00:00	ncRNA_intronic	1.684	NA	5	15	0	1	0
8:64653461:C:T	rs67344323	8	64653461	T	C	0.2525	1.01511e-13	0.984611	rs7834364	156	.	RP11-32K4.1:RP11-579E24.2	00:00:00	ncRNA_intronic	17.26	5	7	15	0	1	0
8:64658276:G:T	rs28542151	8	64658276	T	G	0.2555	2.50634e-14	1	rs7834364	156	.	RP11-32K4.1:RP11-579E24.2	00:00:00	ncRNA_intronic	5.647	7	5	15	0	1	0
8:64658778:C:T	rs10090496	8	64658778	T	C	0.2565	3.06198e-14	0.994854	rs7834364	156	.	RP11-32K4.1:RP11-579E24.2	00:00:00	ncRNA_intronic	2.273	7	5	15	0	1	0
8:64660342:C:T	rs28721440	8	64660342	C	T	0.2555	1.80169e-14	1	rs7834364	156	.	RP11-32K4.1:RP11-579E24.2	00:00:00	ncRNA_intronic	0.144	7	5	15	0	1	0
8:64660996:C:T	rs6472119	8	64660996	T	C	0.3211	9.30184e-12	0.733145	rs7834364	156	.	RP11-32K4.1:RP11-579E24.2	00:00:00	ncRNA_intronic	0.704	6	5	15	0	0	0
8:64661527:A:G	rs7834364	8	64661527	G	A	0.2555	1.79406e-14	1	rs7834364	156	.	RP11-32K4.1:RP11-579E24.2	00:00:00	ncRNA_intronic	3.344	7	5	15	0	1	0
8:64662318:A:G	rs28549862	8	64662318	G	A	0.2555	NA	1	rs7834364	156	.	RP11-32K4.1:RP11-579E24.2	00:00:00	ncRNA_intronic	0.835	6	5	15	0	1	0
8:64664690:A:T	rs28439112	8	64664690	T	A	0.2535	9.15942e-14	0.979417	rs7834364	156	.	RP11-32K4.1	0	ncRNA_intronic	1.489	6	2	15	0	1	0
8:64665912:A:T	rs10090357	8	64665912	T	A	0.2525	7.4196e-14	0.984611	rs7834364	156	.	RP11-32K4.1	0	ncRNA_intronic	4.391	6	5	15	0	1	0
8:64667023:C:T	rs66707855	8	64667023	T	C	0.2525	8.09498e-14	0.984611	rs7834364	156	.	RP11-32K4.1	0	ncRNA_intronic	11.39	6	5	15	0	1	0
8:64669495:C:T	rs59309762	8	64669495	C	T	0.3211	NA	0.734733	rs7834364	156	.	RP11-32K4.1	0	ncRNA_intronic	3.13	7	5	15	0	0	0
8:64669497:A:AGC	rs58592792	8	64669497	AGC	A	0.3211	NA	0.734733	rs7834364	156	.	RP11-32K4.1	0	ncRNA_intronic	1.954	NA	5	15	0	0	0
8:64669501:T:TAAGAA	rs58527452	8	64669501	TAAGAA	T	0.3211	NA	0.734733	rs7834364	156	.	RP11-32K4.1	0	ncRNA_intronic	2.76	NA	5	15	0	0	0
8:64669795:A:C	rs10957296	8	64669795	C	A	0.3211	1.00977e-11	0.734733	rs7834364	156	.	RP11-32K4.1	0	ncRNA_intronic	2.171	7	5	15	0	0	0
8:64670709:A:G	rs2204012	8	64670709	A	G	0.3211	1.47398e-11	0.734733	rs7834364	156	.	RP11-32K4.1	0	ncRNA_intronic	2.426	6	5	15	0	0	0
8:64674179:G:T	rs73272966	8	64674179	T	G	0.2525	9.68815e-14	0.984611	rs7834364	156	.	RP11-32K4.1	0	ncRNA_intronic	2.704	7	9	15	0	1	0
8:64674200:A:G	rs7463345	8	64674200	G	A	0.3211	1.47649e-11	0.734733	rs7834364	156	.	RP11-32K4.1	0	ncRNA_intronic	2.302	7	9	15	0	0	0
8:64675957:C:T	rs10109147	8	64675957	T	C	0.3211	1.87934e-11	0.734733	rs7834364	156	.	RP11-32K4.1	0	ncRNA_intronic	2.555	6	5	15	0	0	0
8:64676340:C:T	rs1590109	8	64676340	T	C	0.3211	1.84877e-11	0.734733	rs7834364	156	.	RP11-32K4.1	0	ncRNA_intronic	11.57	NA	5	15	0	0	0
8:64676949:A:AT	rs34411592	8	64676949	A	AT	0.3111	NA	0.76424	rs7834364	156	.	RP11-32K4.1	0	ncRNA_intronic	7.841	NA	7	15	0	0	0
8:64677353:A:T	rs7813595	8	64677353	A	T	0.3211	1.63689e-11	0.734733	rs7834364	156	.	RP11-32K4.1	0	ncRNA_intronic	1.46	7	9	15	0	0	0
8:64677404:G:T	rs10957297	8	64677404	T	G	0.3211	2.10059e-11	0.734733	rs7834364	156	.	RP11-32K4.1	0	ncRNA_intronic	1.912	7	9	15	0	0	0
8:64678412:A:G	rs10109637	8	64678412	A	G	0.3211	1.96349e-11	0.734733	rs7834364	156	.	RP11-32K4.1	0	ncRNA_intronic	1.805	7	9	15	0	0	0
8:64679592:C:T	rs2204080	8	64679592	T	C	0.3211	1.67018e-11	0.734733	rs7834364	156	.	RP11-32K4.1	0	ncRNA_intronic	1.759	6	9	15	0	0	0
8:64680906:G:T	rs7824991	8	64680906	T	G	0.2525	9.27047e-14	0.984611	rs7834364	156	.	RP11-32K4.1	0	ncRNA_intronic	6.718	5	2	15	0	1	0
8:64682296:A:G	rs6980548	8	64682296	G	A	0.2525	1.01501e-13	0.984611	rs7834364	156	.	RP11-32K4.1:RP11-579E24.1	00:00:00	ncRNA_exonic	0.742	7	9	15	0	1	0
8:64684419:A:G	rs6991404	8	64684419	G	A	0.2525	8.58271e-14	0.984611	rs7834364	156	.	RP11-32K4.1:RP11-579E24.1	00:00:00	ncRNA_intronic	0.076	6	9	15	0	1	0
8:64684819:C:T	rs6995556	8	64684819	C	T	0.3211	1.3762e-11	0.734733	rs7834364	156	.	RP11-32K4.1:RP11-579E24.1	00:00:00	ncRNA_intronic	3.403	6	9	15	0	0	0
8:64685248:A:AT	rs11414955	8	64685248	A	AT	0.3211	NA	0.734733	rs7834364	156	.	RP11-32K4.1:RP11-579E24.1	00:00:00	ncRNA_intronic	2.882	NA	9	15	0	0	0
8:64685340:C:T	rs7016581	8	64685340	T	C	0.3211	3.15999e-11	0.734733	rs7834364	156	.	RP11-32K4.1:RP11-579E24.1	00:00:00	ncRNA_intronic	8.779	6	9	15	0	0	0
8:64686084:G:T	rs6983579	8	64686084	T	G	0.3211	1.27761e-11	0.734733	rs7834364	156	.	RP11-32K4.1:RP11-579E24.1	00:00:00	ncRNA_intronic	11.36	6	9	15	0	0	0
8:64686162:A:G	rs1520928	8	64686162	G	A	0.2922	1.70439e-10	0.837759	rs7834364	156	.	RP11-32K4.1:RP11-579E24.1	00:00:00	ncRNA_intronic	3.182	NA	9	15	0	0	0
8:64686271:C:T	rs1915790	8	64686271	C	T	0.2922	1.60093e-10	0.837759	rs7834364	156	.	RP11-32K4.1:RP11-579E24.1	00:00:00	ncRNA_intronic	2.106	NA	9	15	0	0	0
8:64688589:C:T	rs7837754	8	64688589	T	C	0.2525	NA	0.984611	rs7834364	156	.	RP11-32K4.1:RP11-579E24.1	00:00:00	ncRNA_intronic	0.821	6	15	15	0	0	0
8:64688886:C:T	rs199865757	8	64688886	C	T	0.2922	NA	0.837759	rs7834364	156	.	RP11-32K4.1:RP11-579E24.1	00:00:00	ncRNA_intronic	0.656	7	15	15	0	0	0
8:64689940:G:T	rs10107939	8	64689940	G	T	0.2525	NA	0.984611	rs7834364	156	.	RP11-32K4.1:RP11-579E24.1	00:00:00	ncRNA_intronic	0.624	7	15	15	0	1	0
8:64691770:A:G	rs7834671	8	64691770	G	A	0.2922	1.10887e-10	0.837759	rs7834364	156	.	RP11-32K4.1:RP11-579E24.1	00:00:00	ncRNA_exonic	0.983	7	5	15	0	0	0
8:64691973:A:C	rs1996708	8	64691973	A	C	0.3211	9.53071e-12	0.734733	rs7834364	156	.	RP11-32K4.1:RP11-579E24.1	00:00:00	ncRNA_exonic	2.92	6	5	15	0	0	0
8:64692412:G:T	rs6472121	8	64692412	G	T	0.2922	1.50497e-10	0.837759	rs7834364	156	.	RP11-32K4.1:RP11-579E24.1	00:00:00	ncRNA_exonic	3.267	7	5	15	0	0	0
8:64692729:A:G	rs6472123	8	64692729	G	A	0.2922	1.44106e-10	0.837759	rs7834364	156	.	RP11-32K4.1:RP11-579E24.1	00:00:00	ncRNA_exonic	4.367	6	5	15	0	0	0
8:64692787:G:T	rs10106342	8	64692787	T	G	0.2525	8.76213e-14	0.984611	rs7834364	156	.	RP11-32K4.1:RP11-579E24.1	00:00:00	ncRNA_exonic	8.141	6	5	15	0	1	0
8:64693006:A:C	rs10091567	8	64693006	A	C	0.3221	2.20486e-11	0.731435	rs7834364	156	.	RP11-32K4.1:RP11-579E24.1	00:00:00	ncRNA_exonic	6.728	7	5	15	0	0	0
8:64693050:A:C	rs10091697	8	64693050	C	A	0.2525	8.5275e-14	0.984611	rs7834364	156	.	RP11-32K4.1:RP11-579E24.1	00:00:00	ncRNA_exonic	0.255	7	5	15	0	1	0
8:64694198:C:G	rs1402380	8	64694198	C	G	0.2913	NA	0.841749	rs7834364	156	.	RP11-32K4.1:RP11-579E24.1	00:00:00	ncRNA_intronic	1.553	7	5	15	0	0	0
8:64696606:A:G	rs1520919	8	64696606	G	A	0.2913	1.06682e-10	0.841749	rs7834364	156	.	RP11-32K4.1:RP11-579E24.1	00:00:00	ncRNA_intronic	17.74	6	5	15	0	0	0
8:64779013:C:T	rs6982152	8	64779013	T	C	0.2336	6.17016e-12	0.804959	rs7834364	156	.	RP11-32K4.1	0	ncRNA_intronic	1.24	7	9	15	0	1	0
8:64842662:A:G	rs6982915	8	64842662	A	G	0.2356	NA	0.776068	rs7834364	156	.	RP11-32K4.1	0	ncRNA_intronic	0.811	5	9	15	0	1	0
8:66461897:C:T	rs13262793	8	66461897	T	C	0.4712	0.000137144	0.613329	rs62507575	157	.	CTD-3025N20.2	0	ncRNA_intronic	5.303	7	7	15	0	1	1
8:66462043:A:G	rs13261559	8	66462043	G	A	0.4712	0.000151052	0.613329	rs62507575	157	.	CTD-3025N20.2	0	ncRNA_intronic	15.91	6	7	15	0	1	1
8:66462476:C:T	rs11779601	8	66462476	T	C	0.4672	5.1145e-05	0.629632	rs62507575	157	.	CTD-3025N20.2	0	ncRNA_intronic	0.742	7	7	15	0	1	1
8:66462482:C:T	rs11779602	8	66462482	T	C	0.4672	9.17903e-05	0.63105	rs62507575	157	.	CTD-3025N20.2	0	ncRNA_intronic	4.425	7	7	15	0	1	1
8:66462563:A:G	rs11782837	8	66462563	A	G	0.4652	3.82412e-05	0.638589	rs62507575	157	.	CTD-3025N20.2	0	ncRNA_intronic	4.21	6	7	15	0	1	1
8:66462768:A:G	rs7843697	8	66462768	G	A	0.4712	0.000147182	0.613329	rs62507575	157	.	CTD-3025N20.2	0	ncRNA_intronic	4.42	5	9	15	0	1	1
8:66462816:G:T	rs7843724	8	66462816	G	T	0.4712	0.000159313	0.613329	rs62507575	157	.	CTD-3025N20.2	0	ncRNA_intronic	4.419	7	9	15	0	1	1
8:66463308:C:T	rs17302392	8	66463308	C	T	0.4712	0.000139509	0.613329	rs62507575	157	.	CTD-3025N20.2	0	ncRNA_intronic	4.438	6	9	15	0	1	1
8:66463465:A:G	rs35284121	8	66463465	A	G	0.4722	8.66614e-05	0.610392	rs62507575	157	.	CTD-3025N20.2	0	ncRNA_intronic	5.623	7	9	15	0	1	1
8:66463467:A:G	rs35553155	8	66463467	A	G	0.4722	0.000100317	0.610392	rs62507575	157	.	CTD-3025N20.2	0	ncRNA_intronic	0.985	7	9	15	0	1	1
8:66463531:C:T	rs35024820	8	66463531	C	T	0.4712	0.000139616	0.613329	rs62507575	157	.	CTD-3025N20.2	0	ncRNA_intronic	0.234	7	9	15	0	1	1
8:66463673:A:C	rs11777025	8	66463673	C	A	0.4712	NA	0.613329	rs62507575	157	.	CTD-3025N20.2	0	ncRNA_intronic	1.459	7	9	15	0	1	1
8:66464330:A:C	rs4285523	8	66464330	A	C	0.4692	8.44703e-05	0.617396	rs62507575	157	.	CTD-3025N20.2	0	ncRNA_intronic	2.281	NA	9	15	0	1	1
8:66466305:A:G	rs34242271	8	66466305	G	A	0.4652	3.67783e-05	0.638589	rs62507575	157	.	CTD-3025N20.2	0	ncRNA_intronic	0.443	7	14	15	0	1	1
8:66469157:A:G	rs11783755	8	66469157	A	G	0.4642	NA	0.636791	rs62507575	157	.	CTD-3025N20.2	0	ncRNA_intronic	0.248	5	5	15	0	1	1
8:66469197:A:G	rs11776926	8	66469197	G	A	0.4642	NA	0.636791	rs62507575	157	.	CTD-3025N20.2	0	ncRNA_intronic	3.266	7	5	15	0	1	1
8:66469200:C:T	rs11776874	8	66469200	C	T	0.4642	NA	0.636791	rs62507575	157	.	CTD-3025N20.2	0	ncRNA_intronic	3.337	7	5	15	0	1	1
8:66469926:C:T	rs11781358	8	66469926	T	C	0.4632	2.27514e-05	0.632191	rs62507575	157	.	CTD-3025N20.2	0	ncRNA_intronic	3.872	6	5	14	0	1	1
8:66470962:A:G	rs6991838	8	66470962	G	A	0.4553	8.57546e-11	0.86081	rs62507575	157	.	CTD-3025N20.2	0	ncRNA_intronic	0.95	1f	5	14	0	1	1
8:66471553:C:T	rs28547533	8	66471553	T	C	0.4712	7.52152e-11	0.971893	rs62507575	157	.	CTD-3025N20.2	0	ncRNA_intronic	2.024	5	5	14	0	1	1
8:66471570:A:C	rs28626262	8	66471570	C	A	0.4712	6.66902e-11	0.971893	rs62507575	157	.	CTD-3025N20.2	0	ncRNA_intronic	0.307	5	5	14	0	1	1
8:66471572:A:G	rs28709439	8	66471572	G	A	0.4712	6.97989e-11	0.971893	rs62507575	157	.	CTD-3025N20.2	0	ncRNA_intronic	2.689	5	5	14	0	1	1
8:66471836:A:G	rs13271817	8	66471836	A	G	0.4692	2.14712e-10	0.964046	rs62507575	157	.	CTD-3025N20.2	0	ncRNA_intronic	0.3	6	5	14	0	1	1
8:66472179:A:G	rs11786598	8	66472179	A	G	0.4751	5.36622e-11	0.987917	rs62507575	157	.	CTD-3025N20.2	0	ncRNA_intronic	4.298	6	5	14	0	1	1
8:66472781:G:GA	rs151097216	8	66472781	GA	G	0.4722	NA	0.975833	rs62507575	157	.	CTD-3025N20.2	0	ncRNA_intronic	5.122	NA	1	13	0	1	1
8:66472792:A:G	rs13282323	8	66472792	G	A	0.4722	9.97808e-11	0.975833	rs62507575	157	.	CTD-3025N20.2	0	ncRNA_intronic	7.055	2b	1	13	0	1	1
8:66472905:G:GGT	rs148052198	8	66472905	G	GGT	0.4722	NA	0.975833	rs62507575	157	.	CTD-3025N20.2	0	ncRNA_intronic	1.345	NA	1	13	0	1	1
8:66473174:A:G	rs4394432	8	66473174	G	A	0.4732	NA	0.979818	rs62507575	157	.	CTD-3025N20.2	0	ncRNA_intronic	10.57	NA	1	13	0	1	1
8:66473879:C:T	rs11992528	8	66473879	C	T	0.4722	1.85133e-11	0.983926	rs62507575	157	.	CTD-3025N20.2	0	ncRNA_intronic	0.203	6	1	14	0	1	1
8:66474730:C:T	rs6472208	8	66474730	T	C	0.4036	1.07847e-08	0.734712	rs62507575	157	.	CTD-3025N20.2	0	ncRNA_intronic	2.669	6	1	14	0	1	1
8:66474748:A:T	rs6472209	8	66474748	A	T	0.4036	NA	0.734712	rs62507575	157	.	CTD-3025N20.2	0	ncRNA_intronic	0.608	6	1	14	0	1	1
8:66474782:C:T	rs6994889	8	66474782	T	C	0.4722	1.76265e-11	0.983926	rs62507575	157	.	CTD-3025N20.2	0	ncRNA_intronic	2.818	6	1	14	0	1	1
8:66475490:C:T	rs111973009	8	66475490	T	C	0.3837	2.70093e-09	0.66742	rs62507575	157	.	CTD-3025N20.2	474	upstream	3.911	6	14	14	0	1	1
8:66475928:G:T	rs4737741	8	66475928	G	T	0.3857	NA	0.678076	rs62507575	157	.	CTD-3025N20.2	912	upstream	0.044	6	14	14	0	1	1
8:66477581:T:TAAAG	rs62944460	8	66477581	TAAAG	T	0.3857	NA	0.678076	rs62507575	157	.	CTD-3025N20.2	2565	intergenic	3.247	NA	13	15	0	1	1
8:66477648:C:T	rs61087942	8	66477648	C	T	0.3857	1.55711e-09	0.678076	rs62507575	157	.	CTD-3025N20.2	2632	intergenic	0.247	7	13	15	0	1	1
8:66477750:A:G	rs58425741	8	66477750	A	G	0.3847	1.49614e-09	0.675135	rs62507575	157	.	CTD-3025N20.2	2734	intergenic	0.532	7	13	15	0	1	1
8:66478275:C:T	rs7459944	8	66478275	T	C	0.3857	1.35862e-09	0.678076	rs62507575	157	.	CTD-3025N20.2	3259	intergenic	0.47	7	13	15	0	1	1
8:66478721:C:T	rs62507575	8	66478721	C	T	0.4761	8.45555e-12	1	rs62507575	157	.	CTD-3025N20.2	3705	intergenic	0.239	5	13	15	0	1	1
8:66480154:A:G	rs4737743	8	66480154	G	A	0.3897	NA	0.701838	rs62507575	157	.	CTD-3025N20.2	5138	intergenic	1.574	6	13	15	0	1	1
8:66481310:A:G	8:66481310:A:G	8	66481310	G	A	0.3857	NA	0.678076	rs62507575	157	.	CTD-3025N20.2	6294	intergenic	3.065	7	14	15	0	1	1
8:66481310:G:T	8:66481310:G:T	8	66481310	G	T	0.000994	NA	0.678076	rs62507575	157	.	CTD-3025N20.2	6294	NA	2.331	NA	14	15	0	0	1
8:66481995:G:T	rs201579592	8	66481995	T	G	0.3887	NA	0.692871	rs62507575	157	.	CTD-3025N20.2	6979	intergenic	1.527	7	14	15	0	1	1
8:66481998:A:G	rs111557208	8	66481998	A	G	0.3887	NA	0.692871	rs62507575	157	.	CTD-3025N20.2	6982	intergenic	0.139	6	14	15	0	1	1
8:66482349:G:T	rs60786812	8	66482349	T	G	0.3907	NA	0.703869	rs62507575	157	.	CTD-3025N20.2	7333	intergenic	1.072	6	14	15	0	1	1
8:66484027:A:G	rs56887087	8	66484027	G	A	0.3867	1.1868e-09	0.674153	rs62507575	157	.	CTD-3025N20.2	9011	intergenic	0.056	7	9	15	0	1	1
8:66485995:C:T	rs7463649	8	66485995	C	T	0.3867	8.54277e-10	0.674153	rs62507575	157	.	CTD-3025N20.2	10979	intergenic	0.97	7	9	15	0	1	1
8:66486185:A:G	rs7463740	8	66486185	G	A	0.3887	1.0172e-09	0.666486	rs62507575	157	.	CTD-3025N20.2	11169	intergenic	1.037	6	14	15	0	1	1
8:66486188:C:T	rs7460728	8	66486188	T	C	0.3887	1.04772e-09	0.666486	rs62507575	157	.	CTD-3025N20.2	11172	intergenic	1.835	6	14	15	0	1	1
8:66486400:A:C	rs66467166	8	66486400	C	A	0.3867	1.18481e-09	0.674153	rs62507575	157	.	CTD-3025N20.2	11384	intergenic	0.795	6	13	15	0	1	1
8:66486606:C:T	rs67685675	8	66486606	T	C	0.3867	1.14213e-09	0.674153	rs62507575	157	.	CTD-3025N20.2	11590	intergenic	1.431	5	7	15	0	1	1
8:66486693:C:T	rs66486920	8	66486693	C	T	0.3867	1.15718e-09	0.674153	rs62507575	157	.	CTD-3025N20.2	11677	intergenic	1.043	6	7	15	0	1	1
8:66486782:C:T	rs60023200	8	66486782	C	T	0.3867	1.14895e-09	0.674153	rs62507575	157	.	CTD-3025N20.2	11766	intergenic	0.94	6	7	15	0	1	1
8:66487103:C:T	rs61083799	8	66487103	C	T	0.3867	1.09666e-09	0.674153	rs62507575	157	.	CTD-3025N20.2	12087	intergenic	1.086	6	14	15	0	1	1
8:66488152:C:T	rs4449837	8	66488152	C	T	0.3867	1.08062e-09	0.674153	rs62507575	157	.	CTD-3025N20.2	13136	intergenic	0.753	NA	14	15	0	1	1
8:66489090:A:T	rs57042777	8	66489090	T	A	0.3867	NA	0.674153	rs62507575	157	.	CTD-3025N20.2	14074	intergenic	1.595	6	9	15	0	1	1
8:66489721:A:G	rs67046768	8	66489721	A	G	0.3867	1.10357e-09	0.674153	rs62507575	157	.	CTD-3025N20.3	14363	intergenic	12.78	6	5	15	0	1	1
8:66492441:T:TTTTA	rs144366329	8	66492441	TTTTA	T	0.4722	NA	0.943656	rs62507575	157	.	CTD-3025N20.3	11643	intergenic	0.999	NA	5	15	0	1	1
8:66495968:A:G	rs112708979	8	66495968	G	A	0.3867	1.09377e-09	0.674153	rs62507575	157	.	CTD-3025N20.3	8116	intergenic	0.59	6	5	15	0	1	1
8:66496203:G:T	rs4388482	8	66496203	T	G	0.3867	9.14874e-10	0.674153	rs62507575	157	.	CTD-3025N20.3	7881	intergenic	2.766	NA	5	15	0	1	1
8:66496613:A:G	rs7462352	8	66496613	G	A	0.4692	1.19311e-10	0.956046	rs62507575	157	.	CTD-3025N20.3	7471	intergenic	0.576	6	5	15	0	1	1
8:66497084:C:T	rs4637885	8	66497084	T	C	0.3867	8.45879e-10	0.674153	rs62507575	157	.	CTD-3025N20.3	7000	intergenic	1.812	NA	5	15	0	1	1
8:66497740:C:CTTTTTT	rs10715581	8	66497740	CTTTTTT	C	0.3907	NA	0.654532	rs62507575	157	.	CTD-3025N20.3	6344	intergenic	0.632	NA	5	15	0	1	1
8:66498757:A:G	rs7846527	8	66498757	A	G	0.3867	8.95193e-10	0.674153	rs62507575	157	.	CTD-3025N20.3	5327	intergenic	3.576	5	5	15	0	1	1
8:66499226:A:G	rs4320587	8	66499226	G	A	0.3867	7.59647e-10	0.674153	rs62507575	157	.	CTD-3025N20.3	4858	intergenic	1.543	5	5	15	0	1	1
8:66499733:G:T	rs35941313	8	66499733	G	T	0.3867	1.06705e-09	0.674153	rs62507575	157	.	CTD-3025N20.3	4351	intergenic	0.349	4	5	15	0	1	1
8:66500113:G:T	rs4737222	8	66500113	G	T	0.3877	6.89177e-10	0.67029	rs62507575	157	.	CTD-3025N20.3	3971	intergenic	14.92	7	5	15	0	1	1
8:66500594:T:TTTTTC	rs139334109	8	66500594	TTTTTC	T	0.3867	NA	0.674153	rs62507575	157	.	CTD-3025N20.3	3490	intergenic	0.668	NA	5	15	0	1	1
8:66501364:A:G	rs4275254	8	66501364	A	G	0.3867	8.76609e-10	0.674153	rs62507575	157	.	CTD-3025N20.3	2720	intergenic	8.474	NA	5	15	0	1	1
8:66502302:G:T	rs10957358	8	66502302	T	G	0.4722	6.3169e-11	0.97595	rs62507575	157	.	CTD-3025N20.3	1782	intergenic	0.413	5	5	15	0	1	1
8:66502523:A:G	rs35790435	8	66502523	G	A	0.3867	1.03667e-09	0.674153	rs62507575	157	.	CTD-3025N20.3	1561	intergenic	0.218	5	5	15	0	1	1
8:66502731:G:T	rs10957359	8	66502731	G	T	0.4722	1.14514e-10	0.97595	rs62507575	157	.	CTD-3025N20.3	1353	intergenic	1.912	6	5	15	0	1	1
8:66503563:A:G	rs7836349	8	66503563	A	G	0.3867	1.03232e-09	0.674153	rs62507575	157	.	CTD-3025N20.3	521	downstream	1.328	7	4	15	0	1	1
8:66503772:A:C	rs7836746	8	66503772	C	A	0.3867	1.06364e-09	0.674153	rs62507575	157	.	CTD-3025N20.3	312	downstream	10.17	6	4	15	0	1	1
8:66504613:C:CATA	rs10681408	8	66504613	C	CATA	0.3867	NA	0.674153	rs62507575	157	.	CTD-3025N20.3	0	ncRNA_exonic	1.387	NA	5	5	0	1	1
8:66504827:A:C	rs7012578	8	66504827	A	C	0.3867	8.56984e-10	0.674153	rs62507575	157	.	CTD-3025N20.3	119	upstream	8.122	7	4	5	1	1	1
8:66505988:G:T	rs7812446	8	66505988	G	T	0.3867	8.62874e-10	0.674153	rs62507575	157	.	Y_RNA	932	downstream	0.12	6	4	5	1	1	1
8:66506217:A:G	rs7812390	8	66506217	A	G	0.3867	9.98515e-10	0.674153	rs62507575	157	.	Y_RNA	1161	intergenic	0.293	6	4	5	1	1	1
8:66506435:C:T	rs34533611	8	66506435	T	C	0.3867	2.22316e-09	0.674153	rs62507575	157	.	Y_RNA	1379	intergenic	0.515	7	4	5	1	1	1
8:66508794:C:T	rs113093627	8	66508794	C	T	0.3867	6.66343e-10	0.674153	rs62507575	157	.	Y_RNA	3738	intergenic	1.826	7	4	5	1	1	1
8:66509464:C:T	rs77018785	8	66509464	C	T	0.3867	NA	0.674153	rs62507575	157	.	Y_RNA	4408	intergenic	0.749	5	5	5	1	1	1
8:66509466:T:TTAA	rs143861638	8	66509466	T	TTAA	0.3867	NA	0.674153	rs62507575	157	.	Y_RNA	4410	intergenic	1.298	NA	5	5	1	1	1
8:66510045:A:C	rs16932245	8	66510045	A	C	0.3867	1.17314e-09	0.674153	rs62507575	157	.	ARMC1	4648	intergenic	1.529	7	5	5	1	1	1
8:66510868:A:G	rs57419568	8	66510868	G	A	0.3867	1.04134e-09	0.674153	rs62507575	157	.	ARMC1	3825	intergenic	0.319	7	4	5	1	1	1
8:66511014:G:T	rs16932250	8	66511014	T	G	0.3867	1.0895e-09	0.674153	rs62507575	157	.	ARMC1	3679	intergenic	2.999	6	4	5	1	1	1
8:66512887:C:T	rs4397444	8	66512887	T	C	0.3867	NA	0.674153	rs62507575	157	.	ARMC1	1806	intergenic	0.035	NA	4	5	1	1	1
8:66513165:A:C	rs34226237	8	66513165	A	C	0.3867	1.06465e-09	0.674153	rs62507575	157	.	ARMC1	1528	intergenic	0.433	6	4	5	1	1	1
8:66513475:A:G	rs6993876	8	66513475	A	G	0.3867	8.61564e-10	0.674153	rs62507575	157	.	ARMC1	1218	intergenic	4.575	5	4	5	1	1	1
8:66513732:A:G	rs6994213	8	66513732	A	G	0.3867	8.18799e-10	0.674153	rs62507575	157	.	ARMC1	961	downstream	0.758	4	4	5	1	1	1
8:66514632:C:T	rs34494846	8	66514632	T	C	0.3867	1.04912e-09	0.674153	rs62507575	157	.	ARMC1	61	downstream	10.82	7	4	5	1	1	1
8:66514954:C:T	rs14213	8	66514954	T	C	0.3867	NA	0.674153	rs62507575	157	.	ARMC1	0	UTR3	13.6	NA	4	5	1	1	1
8:66515783:A:G	rs1053088	8	66515783	G	A	0.3867	9.48282e-10	0.674153	rs62507575	157	.	ARMC1	0	UTR3	2.586	NA	4	4	1	1	1
8:66515865:A:G	rs1053087	8	66515865	A	G	0.3867	8.49765e-10	0.674153	rs62507575	157	.	ARMC1	0	UTR3	9.973	NA	4	4	1	1	1
8:66515988:C:T	rs1053085	8	66515988	C	T	0.3867	8.69402e-10	0.674153	rs62507575	157	.	ARMC1	0	UTR3	5.073	NA	4	4	1	1	1
8:66517486:C:T	rs3765205	8	66517486	C	T	0.3867	7.79089e-10	0.674153	rs62507575	157	.	ARMC1	0	intronic	5.596	NA	4	4	1	1	1
8:66518595:C:CA	rs530614797	8	66518595	C	CA	0.3708	NA	0.643581	rs62507575	157	.	ARMC1	0	intronic	1.75	NA	4	4	1	1	1
8:66518627:G:T	rs7841652	8	66518627	T	G	0.3867	6.84782e-10	0.674153	rs62507575	157	.	ARMC1	0	intronic	0.904	6	4	4	1	1	1
8:66519001:A:G	rs7823840	8	66519001	A	G	0.3867	7.31181e-10	0.674153	rs62507575	157	.	ARMC1	0	intronic	7.664	6	4	4	1	1	1
8:66519259:C:T	rs4737747	8	66519259	C	T	0.3867	9.29472e-10	0.674153	rs62507575	157	.	ARMC1	0	intronic	0.076	1f	4	4	1	1	1
8:66521309:C:CT	rs150335336	8	66521309	C	CT	0.3867	NA	0.674153	rs62507575	157	.	ARMC1	0	intronic	5.343	NA	4	4	1	1	1
8:66521411:G:T	rs73236948	8	66521411	T	G	0.3867	1.05794e-09	0.674153	rs62507575	157	.	ARMC1	0	intronic	2.681	7	4	4	1	1	1
8:66521890:C:T	rs7464223	8	66521890	C	T	0.3867	5.04076e-10	0.674153	rs62507575	157	.	ARMC1	0	intronic	0.059	7	4	4	1	1	1
8:66522337:A:AT	rs74357503	8	66522337	A	AT	0.3807	NA	0.650758	rs62507575	157	.	ARMC1	0	intronic	1.146	NA	4	4	1	1	1
8:66522498:A:T	rs35038843	8	66522498	T	A	0.3867	NA	0.674153	rs62507575	157	.	ARMC1	0	intronic	1.682	6	4	4	1	1	1
8:66522802:C:T	rs2884199	8	66522802	C	T	0.3867	1.11491e-09	0.674153	rs62507575	157	.	ARMC1	0	intronic	0.254	7	4	4	1	1	1
8:66522862:A:G	rs4384016	8	66522862	G	A	0.3867	1.17024e-09	0.674153	rs62507575	157	.	ARMC1	0	intronic	1.733	NA	4	4	1	1	1
8:66523717:C:CT	rs57974203	8	66523717	CT	C	0.3867	NA	0.674153	rs62507575	157	.	ARMC1	0	intronic	1.233	NA	4	4	1	1	1
8:66523884:C:T	rs13281981	8	66523884	T	C	0.4722	1.06396e-10	0.97595	rs62507575	157	.	ARMC1	0	intronic	0.675	5	4	4	1	1	1
8:66524078:A:G	rs7459737	8	66524078	A	G	0.3867	9.64332e-10	0.674153	rs62507575	157	.	ARMC1	0	intronic	0.575	7	4	4	1	1	1
8:66525865:C:T	rs4737748	8	66525865	C	T	0.3867	8.32637e-10	0.674153	rs62507575	157	.	ARMC1	0	intronic	3.637	7	4	4	1	1	1
8:66528514:C:T	rs13275926	8	66528514	T	C	0.4722	NA	0.97595	rs62507575	157	.	ARMC1	0	intronic	1.069	7	4	5	1	1	1
8:66528558:C:G	rs10097408	8	66528558	C	G	0.3857	NA	0.672248	rs62507575	157	.	ARMC1	0	intronic	0.981	7	4	5	1	1	1
8:66528657:C:G	rs11776709	8	66528657	C	G	0.3867	NA	0.674153	rs62507575	157	.	ARMC1	0	intronic	0.791	6	4	5	1	1	1
8:66528677:G:T	rs11776712	8	66528677	T	G	0.3867	NA	0.674153	rs62507575	157	.	ARMC1	0	intronic	0.83	6	4	5	1	1	1
8:66528947:A:C	rs150759017	8	66528947	C	A	0.3867	NA	0.674153	rs62507575	157	.	ARMC1	0	intronic	1.197	7	4	5	1	1	1
8:66529101:C:T	rs2137700	8	66529101	C	T	0.3867	NA	0.667311	rs62507575	157	.	ARMC1	0	intronic	1.503	7	4	5	1	1	1
8:66529201:C:T	rs2137701	8	66529201	C	T	0.3877	NA	0.676078	rs62507575	157	.	ARMC1	0	intronic	1.32	7	4	5	1	1	1
8:66529251:A:G	rs2137702	8	66529251	A	G	0.4095	NA	0.610984	rs62507575	157	.	ARMC1	0	intronic	0.619	6	4	5	1	1	1
8:66529828:A:G	rs6985897	8	66529828	G	A	0.3867	1.107e-09	0.674153	rs62507575	157	.	ARMC1	0	intronic	8.606	5	4	5	1	1	1
8:66529998:C:T	rs6985932	8	66529998	C	T	0.3867	8.80622e-10	0.674153	rs62507575	157	.	ARMC1	0	intronic	8.508	7	4	5	1	1	1
8:66530069:C:T	rs7006261	8	66530069	T	C	0.3867	1.19031e-09	0.674153	rs62507575	157	.	ARMC1	0	intronic	8.889	6	4	5	1	1	1
8:66530298:A:G	rs6986691	8	66530298	G	A	0.3857	8.74124e-10	0.672248	rs62507575	157	.	ARMC1	0	intronic	6.123	6	4	5	1	1	1
8:66530339:C:T	rs7006648	8	66530339	T	C	0.3857	1.72379e-09	0.672248	rs62507575	157	.	ARMC1	0	intronic	2.563	6	4	5	1	1	1
8:66530382:C:T	rs28403011	8	66530382	T	C	0.3857	NA	0.672248	rs62507575	157	.	ARMC1	0	intronic	1.959	7	4	5	1	1	1
8:66530385:A:G	rs6986866	8	66530385	A	G	0.3857	NA	0.672248	rs62507575	157	.	ARMC1	0	intronic	2.076	7	4	5	1	1	1
8:66530392:A:G	rs6986445	8	66530392	G	A	0.3867	NA	0.674153	rs62507575	157	.	ARMC1	0	intronic	3.014	7	4	5	1	1	1
8:66530909:C:G	rs4424306	8	66530909	C	G	0.4712	NA	0.971966	rs62507575	157	.	ARMC1	0	intronic	1.173	5	4	4	1	1	1
8:66531232:C:T	rs4637886	8	66531232	C	T	0.3867	1.05724e-09	0.674153	rs62507575	157	.	ARMC1	0	intronic	2.27	NA	4	4	1	1	1
8:66531629:C:T	rs12335006	8	66531629	T	C	0.3867	9.9944e-10	0.674153	rs62507575	157	.	ARMC1	0	intronic	0.435	7	4	4	1	1	1
8:66531861:C:G	rs10957361	8	66531861	G	C	0.3867	NA	0.674153	rs62507575	157	.	ARMC1	0	intronic	3.521	7	4	4	1	1	1
8:66531903:A:G	rs12335276	8	66531903	A	G	0.3867	1.00333e-09	0.674153	rs62507575	157	.	ARMC1	0	intronic	4.006	6	4	4	1	1	1
8:66532623:A:G	rs13281155	8	66532623	G	A	0.3867	1.06268e-09	0.674153	rs62507575	157	.	ARMC1	0	intronic	8.598	7	4	4	1	1	1
8:66532765:C:T	rs10100131	8	66532765	T	C	0.3867	1.3203e-09	0.674153	rs62507575	157	.	ARMC1	0	intronic	4.722	7	4	4	1	1	1
8:66532777:T:TC	rs111417649	8	66532777	TC	T	0.3867	NA	0.674153	rs62507575	157	.	ARMC1	0	intronic	1.163	NA	4	4	1	1	1
8:66533306:C:T	rs7832407	8	66533306	C	T	0.3867	1.01014e-09	0.674153	rs62507575	157	.	ARMC1	0	intronic	4.666	6	4	4	1	1	1
8:66533797:A:G	rs7007473	8	66533797	G	A	0.4712	6.44364e-11	0.971966	rs62507575	157	.	ARMC1	0	intronic	0.506	7	4	4	1	1	1
8:66533954:C:G	rs7007505	8	66533954	G	C	0.3867	NA	0.674153	rs62507575	157	.	ARMC1	0	intronic	3.466	7	4	4	1	1	1
8:66534950:G:GAA	rs552531255	8	66534950	GAA	G	0.3748	NA	0.627505	rs62507575	157	.	ARMC1	0	intronic	1.381	NA	4	4	1	1	1
8:66534975:C:T	rs7012856	8	66534975	C	T	0.3867	9.11037e-10	0.674153	rs62507575	157	.	ARMC1	0	intronic	1.277	5	4	4	1	1	1
8:66535316:A:G	rs2357475	8	66535316	G	A	0.4712	1.06877e-10	0.971966	rs62507575	157	.	ARMC1	0	intronic	0.389	7	4	5	1	1	1
8:66535400:A:G	rs2357476	8	66535400	A	G	0.3867	NA	0.674153	rs62507575	157	.	ARMC1	0	intronic	10.67	6	4	5	1	1	1
8:66535967:T:TA	rs113394464	8	66535967	TA	T	0.3867	NA	0.674153	rs62507575	157	.	ARMC1	0	intronic	6.35	NA	4	5	1	1	1
8:66536127:A:G	rs10097461	8	66536127	A	G	0.3867	7.98876e-10	0.674153	rs62507575	157	.	ARMC1	0	intronic	2.478	7	4	5	1	1	1
8:66536562:C:T	rs13252358	8	66536562	T	C	0.3867	1.15189e-09	0.674153	rs62507575	157	.	ARMC1	0	intronic	1.116	7	4	5	1	1	1
8:66537120:A:C	rs7817112	8	66537120	C	A	0.3867	8.26841e-10	0.674153	rs62507575	157	.	ARMC1	0	intronic	1.536	5	4	4	1	1	1
8:66537899:A:G	rs2048650	8	66537899	A	G	0.3867	8.83113e-10	0.674153	rs62507575	157	.	ARMC1	0	intronic	4.809	7	4	4	1	1	1
8:66538154:A:G	rs6472214	8	66538154	G	A	0.3867	NA	0.674153	rs62507575	157	.	ARMC1	0	intronic	0.117	6	4	4	1	1	1
8:66539907:A:C	rs4737749	8	66539907	C	A	0.3867	NA	0.674153	rs62507575	157	.	ARMC1	0	intronic	2.11	6	4	5	1	1	1
8:66539918:C:T	rs10092109	8	66539918	C	T	0.3867	8.83657e-10	0.674153	rs62507575	157	.	ARMC1	0	intronic	12.26	6	4	5	1	1	1
8:66540482:C:T	rs6997959	8	66540482	T	C	0.3867	9.03051e-10	0.674153	rs62507575	157	.	ARMC1	0	intronic	3.269	1c	4	5	1	1	1
8:66541088:C:CA	rs60623254	8	66541088	CA	C	0.3867	NA	0.674153	rs62507575	157	.	ARMC1	0	intronic	1.399	NA	4	5	1	1	1
8:66541563:A:G	rs7814841	8	66541563	A	G	0.3867	8.85566e-10	0.674153	rs62507575	157	.	ARMC1	0	intronic	4.632	6	4	5	1	1	1
8:66541812:G:T	rs7815488	8	66541812	G	T	0.3867	1.11511e-09	0.674153	rs62507575	157	.	ARMC1	0	intronic	0.226	6	4	5	1	1	1
8:66542033:C:CAA	rs56044753	8	66542033	C	CAA	0.3946	NA	0.636374	rs62507575	157	.	ARMC1	0	intronic	1.536	NA	4	5	1	1	1
8:66542151:C:G	rs6472215	8	66542151	C	G	0.3867	NA	0.674153	rs62507575	157	.	ARMC1	0	intronic	0.322	7	4	5	1	1	1
8:66542277:A:G	rs6472216	8	66542277	G	A	0.3867	1.47495e-09	0.674153	rs62507575	157	.	ARMC1	0	intronic	5.013	6	4	5	1	1	1
8:66542739:C:T	rs11985628	8	66542739	T	C	0.3867	8.88243e-10	0.674153	rs62507575	157	.	ARMC1	0	intronic	4.518	6	4	5	1	1	1
8:66543052:T:TAA	rs564486097	8	66543052	TAA	T	0.3867	NA	0.674153	rs62507575	157	.	ARMC1	0	intronic	1.049	NA	4	5	1	1	1
8:66543064:C:T	rs72664802	8	66543064	C	T	0.3867	NA	0.674153	rs62507575	157	.	ARMC1	0	intronic	0.159	NA	4	5	1	1	1
8:66543538:A:C	rs13266834	8	66543538	A	C	0.3867	NA	0.674153	rs62507575	157	.	ARMC1	0	intronic	0.007	6	4	5	1	1	1
8:66543669:A:G	rs13267942	8	66543669	G	A	0.3867	1.12615e-09	0.674153	rs62507575	157	.	ARMC1	0	intronic	0.603	7	4	5	1	1	1
8:66543977:C:T	rs13268343	8	66543977	C	T	0.3867	8.40521e-10	0.674153	rs62507575	157	.	ARMC1	0	intronic	1.143	6	4	5	1	1	1
8:66544174:A:ATAT	rs112886724	8	66544174	A	ATAT	0.3867	NA	0.674153	rs62507575	157	.	ARMC1	0	intronic	2.618	NA	4	5	1	1	1
8:66546126:C:G	rs7835313	8	66546126	G	C	0.3867	NA	0.674153	rs62507575	157	.	ARMC1	0	UTR5	15.37	1f	1	1	1	1	1
8:66547092:A:G	rs3812412	8	66547092	G	A	0.3877	9.18614e-10	0.676078	rs62507575	157	.	ARMC1	649	upstream	1.204	1f	1	1	1	1	1
8:66547731:A:G	rs6472217	8	66547731	A	G	0.3867	1.27628e-09	0.674153	rs62507575	157	.	ARMC1	1288	intergenic	0.626	5	1	15	1	1	1
8:66547737:C:G	rs6472218	8	66547737	C	G	0.3867	NA	0.674153	rs62507575	157	.	ARMC1	1294	intergenic	0.448	5	1	15	1	1	1
8:66548247:G:T	rs28415299	8	66548247	G	T	0.3867	NA	0.674153	rs62507575	157	.	ARMC1	1804	intergenic	0.414	5	1	15	1	1	1
8:66549364:C:T	rs1533285	8	66549364	T	C	0.3867	9.93822e-10	0.674153	rs62507575	157	.	ARMC1	2921	intergenic	3.894	3a	1	15	1	1	1
8:66549740:C:G	rs5018458	8	66549740	C	G	0.3867	NA	0.674153	rs62507575	157	.	ARMC1	3297	intergenic	2.226	7	5	15	1	1	1
8:66549785:C:T	rs12543053	8	66549785	T	C	0.3867	1.41566e-09	0.674153	rs62507575	157	.	ARMC1	3342	intergenic	3.58	7	5	15	1	1	1
8:66550959:C:G	rs4737750	8	66550959	C	G	0.3877	NA	0.677126	rs62507575	157	.	ARMC1	4516	intergenic	2.079	6	5	15	1	1	1
8:66552315:A:G	rs10091345	8	66552315	G	A	0.4672	2.70817e-10	0.948314	rs62507575	157	.	MTFR1	4653	intergenic	1.492	7	5	15	1	1	1
8:66555162:C:T	rs10089708	8	66555162	T	C	0.3847	2.81323e-09	0.663557	rs62507575	157	.	MTFR1	1806	intergenic	0.025	5	5	14	1	1	1
8:66555467:A:G	rs6991731	8	66555467	A	G	0.3847	2.47451e-09	0.663557	rs62507575	157	.	MTFR1	1501	intergenic	4.788	5	1	14	1	1	1
8:66555818:G:T	rs2175810	8	66555818	G	T	0.3847	2.27684e-09	0.663557	rs62507575	157	.	MTFR1	1150	intergenic	0.565	4	1	2	1	1	1
8:66556292:G:T	rs7842162	8	66556292	T	G	0.3847	2.68038e-09	0.663557	rs62507575	157	.	MTFR1	676	upstream	10.11	4	1	1	1	1	1
8:66556722:A:T	rs6472219	8	66556722	T	A	0.4702	NA	0.960135	rs62507575	157	.	MTFR1	246	upstream	10.89	4	1	1	1	1	1
8:66561759:A:T	rs13259357	8	66561759	T	A	0.4334	NA	0.618602	rs62507575	157	.	MTFR1	0	intronic	2.54	6	4	5	1	1	1
8:66575198:C:G	rs76555611	8	66575198	G	C	0.4612	NA	0.92613	rs62507575	157	.	MTFR1	0	intronic	2.153	7	5	15	1	1	0
8:66577146:G:T	rs13251307	8	66577146	T	G	0.4622	1.74445e-09	0.93756	rs62507575	157	.	MTFR1	0	intronic	2.574	7	5	15	1	1	0
8:66589213:A:G	rs34496943	8	66589213	A	G	0.4662	NA	0.952848	rs62507575	157	.	MTFR1	0	intronic	0.285	2b	4	5	1	1	1
8:66590479:A:C	rs13281090	8	66590479	C	A	0.4662	1.19585e-09	0.952848	rs62507575	157	.	MTFR1	0	intronic	16.52	5	4	5	1	1	0
8:66591238:A:G	rs17395275	8	66591238	G	A	0.4662	7.09148e-10	0.952848	rs62507575	157	.	MTFR1	0	intronic	0.444	5	4	5	1	1	0
8:66597342:C:T	rs13275168	8	66597342	T	C	0.4622	1.22107e-09	0.929704	rs62507575	157	.	MTFR1	0	intronic	7.84	7	4	5	1	1	0
8:66600333:T:TA	rs574163190	8	66600333	T	TA	0.4602	NA	0.850518	rs62507575	157	.	MTFR1	0	intronic	0.678	NA	4	5	1	1	1
8:66600465:A:G	rs62507608	8	66600465	A	G	0.4672	1.05443e-09	0.948884	rs62507575	157	.	MTFR1	0	intronic	0.409	7	4	5	1	1	1
8:66602609:C:T	rs10111844	8	66602609	C	T	0.4632	2.05146e-09	0.941202	rs62507575	157	.	MTFR1	0	intronic	0.544	7	4	5	1	1	1
8:66604590:C:T	rs10106749	8	66604590	T	C	0.4533	3.49064e-09	0.897597	rs62507575	157	.	MTFR1	0	intronic	3.768	6	5	5	1	1	1
8:66612989:C:T	rs7007987	8	66612989	T	C	0.4563	2.49452e-09	0.908842	rs62507575	157	.	MTFR1	0	intronic	0.366	5	4	5	1	1	1
8:66620359:A:G	rs13274205	8	66620359	G	A	0.4652	1.08546e-09	0.948951	rs62507575	157	.	MTFR1	0	intronic	4.088	4	4	4	1	1	1
8:66625436:A:G	rs35411381	8	66625436	G	A	0.4592	3.96923e-09	0.934188	rs62507575	157	.	MTFR1	0	intronic	2.755	6	4	5	1	1	1
8:66626374:A:C	rs7822627	8	66626374	C	A	0.4622	1.64289e-09	0.929704	rs62507575	157	.	MTFR1	0	intronic	10.24	7	4	5	1	1	1
8:66628852:A:G	rs9650151	8	66628852	G	A	0.4344	2.52465e-07	0.612403	rs62507575	157	.	MTFR1	0	intronic	18.48	6	4	4	1	1	1
8:66629144:C:T	rs7829434	8	66629144	T	C	0.4622	1.79505e-09	0.929704	rs62507575	157	.	MTFR1	0	intronic	7.812	5	2	4	1	1	1
8:66638722:A:G	rs869151	8	66638722	A	G	0.4573	1.45389e-09	0.911855	rs62507575	157	.	MTFR1:PDE7A	00:00:00	intronic	2.985	NA	4	5	1	1	1
8:66654703:C:T	rs17396080	8	66654703	T	C	0.4503	1.20545e-07	0.849587	rs62507575	157	.	MTFR1:PDE7A	00:00:00	intronic	6.455	5	2	5	1	1	1
8:66661074:A:G	rs13280521	8	66661074	G	A	0.4622	1.07301e-08	0.892251	rs62507575	157	.	MTFR1:PDE7A	00:00:00	intronic	8.405	6	4	5	1	1	1
8:66661472:C:T	rs7818909	8	66661472	T	C	0.4612	7.9358e-09	0.888399	rs62507575	157	.	MTFR1:PDE7A	00:00:00	intronic	5.414	7	4	5	1	1	1
8:66667850:C:T	rs7822707	8	66667850	T	C	0.4612	1.06404e-08	0.888399	rs62507575	157	.	MTFR1:PDE7A	00:00:00	intronic	5.93	7	4	5	1	1	1
8:66673468:A:T	rs13251608	8	66673468	A	T	0.4861	NA	0.83277	rs62507575	157	.	MTFR1:PDE7A	00:00:00	intronic	2.132	6	4	5	1	1	1
8:87271776:C:T	rs4484676	8	87271776	T	C	0.4612	1.37111e-06	0.604609	rs7818213	158	.	SLC7A13	0	intergenic	4.836	7	5	15	1	1	1
8:87275396:C:T	rs61117517	8	87275396	C	T	0.4622	1.25013e-06	0.600315	rs7818213	158	.	SLC7A13	0	intergenic	5.309	5	5	15	1	1	1
8:87277575:A:G	rs4425734	8	87277575	G	A	0.4622	1.12139e-06	0.600315	rs7818213	158	.	SLC7A13	0	intergenic	0.017	6	4	15	1	1	1
8:87282924:A:C	rs17680608	8	87282924	A	C	0.4622	1.19654e-06	0.600315	rs7818213	158	.	SLC7A13	0	intergenic	2.697	5	7	15	1	1	0
8:87287651:A:T	rs7007174	8	87287651	T	A	0.4622	NA	0.61267	rs7818213	158	.	SLC7A13	0	intergenic	0.244	5	7	15	1	1	0
8:87287663:C:T	rs6999654	8	87287663	C	T	0.4622	1.19981e-06	0.61267	rs7818213	158	.	SLC7A13	0	intergenic	1.615	5	7	15	1	1	0
8:87288211:A:C	rs62509370	8	87288211	C	A	0.4632	1.40055e-06	0.608368	rs7818213	158	.	SLC7A13	0	intergenic	2.476	5	5	15	1	1	0
8:87289257:C:T	rs6983925	8	87289257	T	C	0.4632	1.37668e-06	0.608368	rs7818213	158	.	SLC7A13	0	intergenic	1.392	6	5	15	1	1	0
8:87293200:A:G	rs62509372	8	87293200	G	A	0.4632	1.33508e-06	0.608368	rs7818213	158	.	SLC7A13	0	intergenic	0.62	5	9	9	1	1	0
8:87300775:C:T	rs17680712	8	87300775	T	C	0.4622	1.13962e-06	0.61267	rs7818213	158	.	SLC7A13	0	intergenic	1.471	7	5	15	1	1	0
8:87301462:A:G	rs62509377	8	87301462	G	A	0.4632	1.13398e-06	0.608368	rs7818213	158	.	SLC7A13	0	intergenic	0.117	6	5	15	1	1	0
8:87333014:C:T	rs12544731	8	87333014	C	T	0.4195	NA	0.723668	rs7818213	158	.	SLC7A13	0	intergenic	6.512	4	5	15	1	1	1
8:87333405:A:G	rs10096168	8	87333405	A	G	0.4225	NA	0.724553	rs7818213	158	.	SLC7A13	29	intergenic	3.502	4	5	15	1	1	1
8:87333968:A:G	rs7017719	8	87333968	A	G	0.4215	NA	0.729048	rs7818213	158	.	SLC7A13	592	intergenic	1.306	5	5	15	1	1	1
8:87335197:A:G	rs7460286	8	87335197	A	G	0.4215	NA	0.729048	rs7818213	158	.	SLC7A13	1821	intergenic	0.61	7	5	15	1	1	1
8:87336449:A:G	rs10956800	8	87336449	A	G	0.4215	NA	0.729048	rs7818213	158	.	SLC7A13	3073	intergenic	3.175	7	5	15	1	1	1
8:87339145:A:G	rs11997234	8	87339145	G	A	0.4215	NA	0.729048	rs7818213	158	.	SLC7A13	5769	intergenic	2.297	7	5	15	1	1	1
8:87339722:C:CTT	rs59591249	8	87339722	C	CTT	0.4215	NA	0.729048	rs7818213	158	.	CTD-2284J15.1	5780	intergenic	2.116	NA	5	15	1	1	1
8:87342029:A:G	rs2976194	8	87342029	G	A	0.1879	6.68081e-05	0.603619	rs7833201	158	.	CTD-2284J15.1	3473	intergenic	0.886	NA	5	15	1	1	1
8:87342241:A:T	rs7460027	8	87342241	A	T	0.4225	NA	0.731365	rs7818213	158	.	CTD-2284J15.1	3261	intergenic	1.317	6	5	15	1	1	1
8:87342242:A:T	rs7460028	8	87342242	A	T	0.3907	NA	0.641068	rs7818213	158	.	CTD-2284J15.1	3260	intergenic	1.781	6	5	15	1	1	1
8:87342278:G:T	rs7461767	8	87342278	T	G	0.4215	NA	0.729048	rs7818213	158	.	CTD-2284J15.1	3224	intergenic	1.637	6	5	15	1	1	1
8:87343792:C:G	rs6471279	8	87343792	C	G	0.4215	NA	0.729048	rs7818213	158	.	CTD-2284J15.1	1710	intergenic	0.016	6	5	15	0	1	1
8:87345700:A:AG	rs71275847	8	87345700	AG	A	0.4215	NA	0.729048	rs7818213	158	.	CTD-2284J15.1	0	ncRNA_exonic	10.94	NA	5	15	1	1	1
8:87349242:A:G	8:87349242:A:G	8	87349242	G	A	0.04175	NA	0.729048	rs7818213	158	.	CTD-2284J15.1	0	ncRNA_intronic	3.946	NA	5	15	1	0	1
8:87349242:C:G	8:87349242:C:G	8	87349242	C	G	0.4215	NA	0.729048	rs7818213	158	.	CTD-2284J15.1	0	NA	2.999	6	5	15	1	1	1
8:87349488:G:T	rs7825405	8	87349488	T	G	0.4215	NA	0.729048	rs7818213	158	.	CTD-2284J15.1	0	ncRNA_intronic	0.596	6	5	15	1	1	1
8:87350634:A:G	rs7462727	8	87350634	A	G	0.4215	NA	0.729048	rs7818213	158	.	CTD-2284J15.1	0	ncRNA_intronic	0.558	3a	5	15	1	1	1
8:87350922:C:T	rs7824469	8	87350922	C	T	0.4215	NA	0.729048	rs7818213	158	.	CTD-2284J15.1	0	ncRNA_intronic	0.838	5	5	15	1	1	1
8:87351433:A:T	rs10107072	8	87351433	T	A	0.4215	NA	0.729048	rs7818213	158	.	CTD-2284J15.1	0	ncRNA_intronic	5.444	7	5	15	1	1	1
8:87351782:C:T	rs4581032	8	87351782	C	T	0.4215	NA	0.729048	rs7818213	158	.	CTD-2284J15.1	0	ncRNA_intronic	3.571	7	5	15	1	1	1
8:87354310:A:G	rs7015490	8	87354310	G	A	0.4215	NA	0.729048	rs7818213	158	.	CTD-2284J15.1	0	ncRNA_intronic	9.336	4	1	1	1	1	1
8:87356349:A:G	rs7819454	8	87356349	G	A	0.4215	NA	0.735108	rs7818213	158	.	WWP1	0	intronic	7.958	4	1	1	1	1	1
8:87356586:A:G	rs10089317	8	87356586	G	A	0.1869	5.33507e-05	0.607367	rs7833201	158	.	WWP1	0	intronic	0.863	4	1	1	1	1	1
8:87356729:C:T	rs10100698	8	87356729	C	T	0.1869	6.31164e-05	0.607367	rs7833201	158	.	WWP1	0	intronic	1.355	2b	1	1	1	1	1
8:87356912:C:T	rs10103691	8	87356912	T	C	0.4215	NA	0.735108	rs7818213	158	.	WWP1	0	intronic	7.614	4	1	2	1	1	1
8:87356989:A:ATC	rs140994789	8	87356989	ATC	A	0.1869	NA	0.607367	rs7833201	158	.	WWP1	0	intronic	1.255	NA	1	2	1	1	1
8:87357865:T:TAC	rs60017759	8	87357865	T	TAC	0.1869	NA	0.607367	rs7833201	158	.	WWP1	0	intronic	2.058	NA	1	5	1	1	1
8:87358804:C:T	rs17681534	8	87358804	C	T	0.1869	6.56079e-05	0.607367	rs7833201	158	.	WWP1	0	intronic	4.917	7	1	5	1	1	1
8:87358918:C:T	rs73688817	8	87358918	T	C	0.1869	5.4122e-05	0.607367	rs7833201	158	.	WWP1	0	intronic	6.652	6	1	5	1	1	1
8:87359437:A:G	rs56039487	8	87359437	G	A	0.4215	NA	0.735108	rs7818213	158	.	WWP1	0	intronic	0.078	5	5	5	1	1	1
8:87359481:C:T	rs12216783	8	87359481	C	T	0.1869	5.4403e-05	0.607367	rs7833201	158	.	WWP1	0	intronic	3.765	5	5	5	1	1	1
8:87360552:A:G	rs7839096	8	87360552	A	G	0.1869	6.20986e-05	0.607367	rs7833201	158	.	WWP1	0	intronic	5.303	7	5	5	1	1	1
8:87360765:C:T	rs10097546	8	87360765	T	C	0.1869	6.9198e-05	0.607367	rs7833201	158	.	WWP1	0	intronic	2.938	7	4	5	1	1	1
8:87360797:A:C	rs12156004	8	87360797	C	A	0.1869	5.23383e-05	0.607367	rs7833201	158	.	WWP1	0	intronic	0.533	7	4	5	1	1	1
8:87362706:A:G	rs10956802	8	87362706	A	G	0.4215	NA	0.735108	rs7818213	158	.	WWP1	0	intronic	0.003	6	2	5	1	1	1
8:87363074:A:G	rs10956803	8	87363074	A	G	0.4215	NA	0.735108	rs7818213	158	.	WWP1	0	intronic	8.028	5	1	5	1	1	1
8:87364040:A:G	rs55671538	8	87364040	A	G	0.1869	5.69393e-05	0.607367	rs7833201	158	.	WWP1	0	intronic	0.266	6	5	5	1	1	1
8:87364238:C:T	rs5024450	8	87364238	C	T	0.4215	NA	0.735108	rs7818213	158	.	WWP1	0	intronic	0.646	7	5	5	1	1	1
8:87364449:T:TTTTATTTA	rs144926323	8	87364449	TTTTATTTA	T	0.4215	NA	0.735108	rs7818213	158	.	WWP1	0	intronic	0.568	NA	5	5	1	1	1
8:87364860:A:T	rs28433311	8	87364860	T	A	0.1869	3.14548e-05	0.607367	rs7833201	158	.	WWP1	0	intronic	1.829	4	5	5	1	1	1
8:87365474:A:C	rs7837618	8	87365474	A	C	0.1869	6.49342e-05	0.607367	rs7833201	158	.	WWP1	0	intronic	2.464	7	5	5	1	1	1
8:87365785:A:C	rs13265266	8	87365785	A	C	0.1869	5.34259e-05	0.607367	rs7833201	158	.	WWP1	0	intronic	0.666	7	5	5	1	1	1
8:87367716:C:T	rs55807259	8	87367716	T	C	0.4215	NA	0.735108	rs7818213	158	.	WWP1	0	intronic	9.858	5	5	5	1	1	1
8:87367934:A:T	rs10504823	8	87367934	T	A	0.1869	6.64486e-05	0.607367	rs7833201	158	.	WWP1	0	intronic	1.446	5	2	5	1	1	1
8:87368385:A:T	rs17681618	8	87368385	A	T	0.4225	NA	0.730593	rs7818213	158	.	WWP1	0	intronic	4.463	7	2	5	1	1	1
8:87368925:A:G	rs11781993	8	87368925	G	A	0.1869	7.20686e-05	0.607367	rs7833201	158	.	WWP1	0	intronic	1.561	4	5	5	1	1	1
8:87369317:A:AATT	rs34288814	8	87369317	AATT	A	0.1869	NA	0.607367	rs7833201	158	.	WWP1	0	intronic	6.263	NA	5	5	1	1	1
8:87370809:A:T	rs56268675	8	87370809	T	A	0.4215	NA	0.735108	rs7818213	158	.	WWP1	0	intronic	3.092	7	5	5	1	1	1
8:87371660:A:G	rs28504479	8	87371660	A	G	0.1869	5.97308e-05	0.607367	rs7833201	158	.	WWP1	0	intronic	0.052	7	5	5	1	1	1
8:87372043:C:T	rs62509414	8	87372043	C	T	0.4215	NA	0.735108	rs7818213	158	.	WWP1	0	intronic	5.692	6	5	5	1	1	1
8:87372277:C:CAAAAACA	rs141938005	8	87372277	CAAAAACA	C	0.1879	NA	0.603619	rs7833201	158	.	WWP1	0	intronic	0.563	NA	5	5	1	1	1
8:87372511:C:G	rs10093867	8	87372511	C	G	0.1869	5.71626e-05	0.607367	rs7833201	158	.	WWP1	0	intronic	0.785	7	5	5	1	1	1
8:87373048:G:T	rs73688823	8	87373048	T	G	0.1869	5.61164e-05	0.607367	rs7833201	158	.	WWP1	0	intronic	3.929	6	5	15	1	1	1
8:87373240:A:G	rs7830128	8	87373240	G	A	0.4861	1.05479e-05	0.620975	rs7818213	158	.	WWP1	0	intronic	2.281	5	5	15	1	1	1
8:87373524:A:G	rs73688824	8	87373524	A	G	0.1869	NA	0.607367	rs7833201	158	.	WWP1	0	intronic	1.381	5	5	15	1	1	1
8:87374205:A:G	rs55754530	8	87374205	G	A	0.4881	NA	0.605463	rs7818213	158	.	WWP1	0	intronic	2.046	6	5	5	1	1	1
8:87374570:A:G	rs6471295	8	87374570	G	A	0.1869	6.04517e-05	0.607367	rs7833201	158	.	WWP1	0	intronic	1.457	7	5	5	1	1	1
8:87375242:A:G	rs62509419	8	87375242	G	A	0.4861	9.22741e-06	0.620975	rs7818213	158	.	WWP1	0	intronic	0.772	7	5	5	1	1	1
8:87375876:A:C	rs11787036	8	87375876	A	C	0.4861	8.63718e-06	0.620975	rs7818213	158	.	WWP1	0	intronic	2.44	6	5	5	1	1	1
8:87377318:A:G	rs7835743	8	87377318	A	G	0.4215	NA	0.735108	rs7818213	158	.	WWP1	0	intronic	4.689	7	5	5	1	1	1
8:87378265:A:T	rs56122638	8	87378265	T	A	0.4861	NA	0.620975	rs7818213	158	.	WWP1	0	intronic	3.236	5	5	5	1	1	1
8:87379496:A:G	rs62509421	8	87379496	A	G	0.4215	NA	0.735108	rs7818213	158	.	WWP1	0	intronic	4.529	2b	5	5	1	1	1
8:87380699:G:GT	rs57646809	8	87380699	GT	G	0.4861	NA	0.620975	rs7818213	158	.	WWP1	0	intronic	1.135	NA	4	5	1	1	1
8:87381275:A:G	rs28715255	8	87381275	A	G	0.1869	5.19913e-05	0.607367	rs7833201	158	.	WWP1	0	intronic	0.51	6	4	5	1	1	1
8:87381607:A:G	rs17681826	8	87381607	A	G	0.1869	6.09868e-05	0.607367	rs7833201	158	.	WWP1	0	intronic	1.628	7	4	5	1	1	1
8:87381788:C:T	rs12543856	8	87381788	C	T	0.4215	NA	0.735108	rs7818213	158	.	WWP1	0	intronic	3.044	7	4	5	1	1	1
8:87382171:A:G	rs7015772	8	87382171	A	G	0.1869	6.45264e-05	0.607367	rs7833201	158	.	WWP1	0	intronic	0.751	5	4	5	1	1	1
8:87383139:G:T	rs4961189	8	87383139	G	T	0.4861	7.40363e-06	0.620975	rs7818213	158	.	WWP1	0	intronic	0.345	7	4	5	1	1	1
8:87383347:C:T	rs57644875	8	87383347	C	T	0.4523	NA	0.825916	rs7818213	158	.	WWP1	0	intronic	0.455	6	4	5	1	1	1
8:87384643:C:T	rs145636948	8	87384643	C	T	0.1869	5.30558e-05	0.607367	rs7833201	158	.	WWP1	0	intronic	4.58	6	4	5	1	1	1
8:87385040:A:C	rs6993612	8	87385040	A	C	0.1869	5.3143e-05	0.607367	rs7833201	158	.	WWP1	0	intronic	2.936	6	4	5	1	1	1
8:87386743:A:AC	rs60878605	8	87386743	AC	A	0.4861	NA	0.620975	rs7818213	158	.	WWP1	0	intronic	1.25	NA	4	5	1	1	1
8:87387264:A:G	rs17608598	8	87387264	A	G	0.4215	NA	0.735108	rs7818213	158	.	WWP1	0	intronic	4.455	7	4	5	1	1	1
8:87387791:C:CT	rs11390683	8	87387791	C	CT	0.1869	NA	0.607367	rs7833201	158	.	WWP1	0	intronic	4.117	NA	4	4	1	1	1
8:87387951:A:G	rs11775728	8	87387951	A	G	0.4861	1.02378e-05	0.620975	rs7818213	158	.	WWP1	0	intronic	1.846	4	4	4	1	1	1
8:87389481:A:AT	rs35139758	8	87389481	A	AT	0.4314	NA	0.610681	rs7818213	158	.	WWP1	0	intronic	2.021	NA	4	5	1	1	1
8:87389948:A:G	rs9642913	8	87389948	G	A	0.4861	9.94174e-06	0.620975	rs7818213	158	.	WWP1	0	intronic	3.406	7	4	5	1	1	1
8:87390084:A:G	rs73688827	8	87390084	A	G	0.1869	5.27347e-05	0.607367	rs7833201	158	.	WWP1	0	intronic	0.712	7	4	5	1	1	1
8:87395725:C:T	rs140563499	8	87395725	C	T	0.1869	5.99653e-05	0.607367	rs7833201	158	.	WWP1	0	intronic	0.824	7	4	5	1	1	1
8:87396433:C:T	rs55727343	8	87396433	C	T	0.4523	NA	0.825916	rs7818213	158	.	WWP1	0	intronic	1.275	7	4	5	1	1	1
8:87401367:A:G	rs12335013	8	87401367	A	G	0.1869	5.92381e-05	0.607367	rs7833201	158	.	WWP1	0	intronic	7.286	6	4	5	1	1	1
8:87402140:A:G	rs7005799	8	87402140	G	A	0.4523	NA	0.825916	rs7818213	158	.	WWP1	0	intronic	3.16	6	4	5	1	1	1
8:87402206:A:G	rs182458423	8	87402206	A	G	0.09245	NA	0.730662	rs7833201	158	.	WWP1	0	intronic	4.598	5	4	5	1	1	1
8:87402930:C:G	rs76840865	8	87402930	G	C	0.1869	3.69726e-05	0.607367	rs7833201	158	.	WWP1	0	intronic	1.746	4	4	5	1	1	1
8:87403740:G:GA	rs55945339	8	87403740	G	GA	0.4195	NA	0.720581	rs7818213	158	.	WWP1	0	intronic	3.197	NA	2	5	1	1	1
8:87404324:A:G	rs55871514	8	87404324	G	A	0.1869	6.08937e-05	0.607367	rs7833201	158	.	WWP1	0	intronic	6.082	4	2	5	1	1	1
8:87405002:C:CAG	rs143427826	8	87405002	CAG	C	0.4215	NA	0.735108	rs7818213	158	.	WWP1	0	intronic	0.792	NA	4	5	1	1	1
8:87405394:G:T	rs34895735	8	87405394	T	G	0.4215	NA	0.735108	rs7818213	158	.	WWP1	0	intronic	10.56	7	4	5	1	1	1
8:87407333:C:T	rs10102749	8	87407333	T	C	0.4583	5.45839e-07	0.734041	rs7818213	158	.	WWP1	0	intronic	0.345	5	4	5	1	1	1
8:87407595:A:T	rs6471317	8	87407595	A	T	0.1869	6.57037e-05	0.607367	rs7833201	158	.	WWP1	0	intronic	6.864	5	4	5	1	1	1
8:87407718:C:CAA	rs57839782	8	87407718	CAA	C	0.4523	NA	0.825916	rs7818213	158	.	WWP1	0	intronic	3.15	NA	4	5	1	1	1
8:87408442:A:G	rs140215163	8	87408442	G	A	0.1879	6.13545e-05	0.603619	rs7833201	158	.	WWP1	0	intronic	0.298	7	4	5	1	1	1
8:87411554:G:T	rs7006017	8	87411554	T	G	0.4523	NA	0.825916	rs7818213	158	.	WWP1	0	intronic	0.903	6	4	5	1	1	1
8:87412476:G:T	rs6993497	8	87412476	G	T	0.1869	6.65369e-05	0.607367	rs7833201	158	.	WWP1	0	intronic	6.022	7	4	5	1	1	1
8:87413262:A:G	rs56395805	8	87413262	G	A	0.4215	NA	0.735108	rs7818213	158	.	WWP1	0	intronic	0.612	5	4	5	1	1	1
8:87414107:C:T	rs10956820	8	87414107	T	C	0.1869	7.15324e-05	0.607367	rs7833201	158	.	WWP1	0	intronic	4.812	6	4	5	1	1	1
8:87414658:G:GC	rs11378793	8	87414658	G	GC	0.1869	NA	0.607367	rs7833201	158	.	WWP1	0	intronic	1.366	NA	4	4	1	1	1
8:87414899:A:G	rs4961190	8	87414899	G	A	0.4205	NA	0.725951	rs7818213	158	.	WWP1	0	intronic	0.51	6	4	5	1	1	1
8:87415354:C:T	rs10956821	8	87415354	C	T	0.1869	5.15998e-05	0.607367	rs7833201	158	.	WWP1	0	intronic	1.517	6	4	5	1	1	1
8:87415475:C:G	rs10956822	8	87415475	G	C	0.1869	7.74023e-05	0.607367	rs7833201	158	.	WWP1	0	intronic	2.395	7	4	5	1	1	1
8:87415527:A:G	rs56096624	8	87415527	G	A	0.4513	NA	0.815788	rs7818213	158	.	WWP1	0	intronic	0.769	7	4	5	1	1	1
8:87420540:A:G	rs12543887	8	87420540	A	G	0.4225	NA	0.730593	rs7818213	158	.	WWP1	0	intronic	0.252	6	4	5	1	1	1
8:87420943:A:G	rs57326273	8	87420943	G	A	0.4215	NA	0.735108	rs7818213	158	.	WWP1	0	intronic	0.051	6	4	5	1	1	1
8:87422255:A:G	rs28384362	8	87422255	G	A	0.1869	6.36442e-05	0.607367	rs7833201	158	.	WWP1	0	intronic	0.079	7	4	5	1	1	1
8:87424868:A:G	rs7843399	8	87424868	A	G	0.1869	6.56816e-05	0.607367	rs7833201	158	.	WWP1	0	intronic	6.429	7	2	5	1	1	1
8:87426009:C:T	rs17608967	8	87426009	C	T	0.4523	NA	0.825916	rs7818213	158	.	WWP1	0	intronic	1.76	5	3	5	1	1	1
8:87427061:G:GTATTAA	rs139172667	8	87427061	GTATTAA	G	0.1869	NA	0.607367	rs7833201	158	.	WWP1	0	intronic	2.498	NA	4	5	1	1	1
8:87427119:C:T	rs11780190	8	87427119	T	C	0.4533	NA	0.8217	rs7818213	158	.	WWP1	0	intronic	1.507	5	4	5	1	1	1
8:87429872:C:G	rs6996052	8	87429872	C	G	0.4215	NA	0.735108	rs7818213	158	.	WWP1	0	intronic	0.486	5	4	5	1	1	1
8:87431986:G:GA	rs79220713	8	87431986	G	GA	0.4215	NA	0.735108	rs7818213	158	.	WWP1	0	intronic	2.141	NA	4	5	1	1	1
8:87433478:A:AT	rs33963940	8	87433478	AT	A	0.1869	NA	0.607367	rs7833201	158	.	WWP1	0	intronic	2.573	NA	4	5	1	1	1
8:87434022:A:G	rs12155979	8	87434022	A	G	0.1869	6.18839e-05	0.607367	rs7833201	158	.	WWP1	0	intronic	4.287	6	4	5	1	1	1
8:87434132:A:C	rs12155981	8	87434132	A	C	0.1869	7.21131e-05	0.607367	rs7833201	158	.	WWP1	0	intronic	1.042	6	4	5	1	1	1
8:87435292:A:ATTTTTT	rs200965759	8	87435292	ATTTTTT	A	0.1869	NA	0.607367	rs7833201	158	.	WWP1	0	intronic	1.14	NA	5	5	1	1	1
8:87436118:C:T	rs184157588	8	87436118	C	T	0.1859	NA	0.607019	rs7833201	158	.	WWP1	0	intronic	4.367	6	5	5	1	1	1
8:87436261:C:G	rs62510791	8	87436261	C	G	0.4513	NA	0.822468	rs7818213	158	.	WWP1	0	intronic	0.769	7	5	5	1	1	1
8:87436434:C:T	rs62510792	8	87436434	C	T	0.4215	NA	0.735108	rs7818213	158	.	WWP1	0	intronic	0.735	6	4	5	1	1	1
8:87436446:A:G	8:87436446:A:G	8	87436446	G	A	0.4523	NA	0.825916	rs7818213	158	.	WWP1	0	intronic	0.685	6	4	5	1	1	1
8:87436520:G:T	rs79632260	8	87436520	G	T	0.4523	NA	0.825916	rs7818213	158	.	WWP1	0	intronic	0.604	7	4	5	1	1	1
8:87436634:C:T	rs28610052	8	87436634	C	T	0.1869	NA	0.607367	rs7833201	158	.	WWP1	0	intronic	0.907	7	4	5	1	1	1
8:87436714:A:G	rs11783125	8	87436714	A	G	0.4523	NA	0.825916	rs7818213	158	.	WWP1	0	intronic	1.557	7	4	5	1	1	1
8:87436982:C:T	rs11782512	8	87436982	C	T	0.4215	NA	0.735108	rs7818213	158	.	WWP1	0	intronic	2.801	7	4	5	1	1	1
8:87438027:G:T	rs56102132	8	87438027	T	G	0.4215	NA	0.735108	rs7818213	158	.	WWP1	0	intronic	0.896	6	4	4	1	1	1
8:87441476:C:T	rs4440616	8	87441476	C	T	0.1869	6.68039e-05	0.607367	rs7833201	158	.	WWP1	0	intronic	5.439	4	4	4	1	1	1
8:87443027:C:CTCT	rs555471567	8	87443027	CTCT	C	0.4732	NA	0.642124	rs7818213	158	.	WWP1	0	intronic	1.299	NA	4	5	1	1	1
8:87443390:A:ATATT	rs200341450	8	87443390	ATATT	A	0.4523	NA	0.825916	rs7818213	158	.	WWP1	0	intronic	1.659	NA	4	5	1	1	1
8:87444566:A:G	rs62510798	8	87444566	G	A	0.4215	NA	0.735108	rs7818213	158	.	WWP1	0	intronic	0.579	5	4	4	1	1	1
8:87446382:C:T	rs10089253	8	87446382	T	C	0.1869	6.24733e-05	0.607367	rs7833201	158	.	WWP1	0	intronic	5.502	7	4	4	1	1	1
8:87446569:C:T	rs10108586	8	87446569	C	T	0.1869	6.27822e-05	0.607367	rs7833201	158	.	WWP1	0	intronic	1.146	7	4	4	1	1	1
8:87448060:A:G	rs10093379	8	87448060	G	A	0.4215	NA	0.735108	rs7818213	158	.	WWP1	0	intronic	1.127	5	4	4	1	1	1
8:87448885:C:T	rs10097866	8	87448885	T	C	0.1869	6.13339e-05	0.607367	rs7833201	158	.	WWP1	0	intronic	2.68	5	4	4	1	1	1
8:87449165:A:G	rs11776698	8	87449165	A	G	0.1869	3.4923e-05	0.607367	rs7833201	158	.	WWP1	0	intronic	8.287	7	4	4	1	1	1
8:87451151:A:G	rs10088739	8	87451151	A	G	0.4523	NA	0.825916	rs7818213	158	.	WWP1	0	intronic	0.622	7	4	4	1	1	1
8:87451343:C:CA	rs150368593	8	87451343	C	CA	0.1869	NA	0.607367	rs7833201	158	.	WWP1	0	intronic	0.313	NA	4	4	1	1	1
8:87453030:A:G	rs10092164	8	87453030	G	A	0.4523	NA	0.825916	rs7818213	158	.	WWP1	0	intronic	18.8	5	4	4	1	1	1
8:87453603:C:T	rs10096443	8	87453603	C	T	0.4523	NA	0.825916	rs7818213	158	.	WWP1	0	intronic	0.996	6	4	4	1	1	1
8:87453853:A:AGTT	rs10686285	8	87453853	AGTT	A	0.4523	NA	0.825916	rs7818213	158	.	WWP1	0	intronic	3.904	NA	4	5	1	1	1
8:87455449:A:G	rs6981299	8	87455449	G	A	0.4523	NA	0.825916	rs7818213	158	.	WWP1	0	intronic	0.103	7	4	5	1	1	1
8:87457586:A:C	rs6471345	8	87457586	A	C	0.4215	NA	0.735108	rs7818213	158	.	WWP1	0	intronic	0.391	5	4	5	1	1	1
8:87458633:G:T	rs58837061	8	87458633	T	G	0.1859	5.94782e-05	0.607019	rs7833201	158	.	WWP1	0	intronic	10.91	7	4	5	1	1	1
8:87458744:T:TGCAATTCTTTTGA	rs112571997	8	87458744	TGCAATTCTTTTGA	T	0.4523	NA	0.825916	rs7818213	158	.	WWP1	0	intronic	9.654	NA	4	5	1	1	1
8:87458807:C:T	rs10088389	8	87458807	C	T	0.4523	NA	0.825916	rs7818213	158	.	WWP1	0	intronic	10.38	5	4	5	1	1	1
8:87463595:A:C	rs6988601	8	87463595	A	C	0.4215	NA	0.735108	rs7818213	158	.	WWP1	0	intronic	2.693	7	4	5	1	1	1
8:87466308:A:G	rs10095129	8	87466308	G	A	0.4215	NA	0.735108	rs7818213	158	.	WWP1	0	intronic	2.351	4	4	4	1	1	1
8:87467096:C:T	rs10093238	8	87467096	T	C	0.4523	NA	0.825916	rs7818213	158	.	WWP1	0	intronic	0.395	6	4	4	1	1	1
8:87468257:C:T	rs11994508	8	87468257	C	T	0.1869	6.50562e-05	0.607367	rs7833201	158	.	WWP1	0	intronic	6.381	7	4	5	1	1	1
8:87469553:C:T	rs11997927	8	87469553	T	C	0.1869	5.93367e-05	0.607367	rs7833201	158	.	WWP1	0	intronic	3.518	6	4	5	1	1	1
8:87469638:A:ATCTG	rs72068320	8	87469638	A	ATCTG	0.4851	NA	0.707569	rs7818213	158	.	WWP1	0	intronic	1.524	NA	4	5	1	1	1
8:87469788:C:T	rs6471349	8	87469788	C	T	0.4523	NA	0.825916	rs7818213	158	.	WWP1	0	intronic	0.396	6	4	5	1	1	1
8:87470141:A:AT	rs148927503	8	87470141	AT	A	0.1869	NA	0.607367	rs7833201	158	.	WWP1	0	intronic	8.281	NA	4	5	1	1	1
8:87471725:A:G	rs10956853	8	87471725	A	G	0.4523	NA	0.825916	rs7818213	158	.	WWP1	0	intronic	1.812	7	4	5	1	1	1
8:87473317:C:T	rs6471351	8	87473317	C	T	0.4523	NA	0.825916	rs7818213	158	.	WWP1	0	intronic	0.291	6	4	4	1	1	1
8:87475194:C:G	rs28416254	8	87475194	G	C	0.1869	5.60445e-05	0.607367	rs7833201	158	.	WWP1	0	intronic	6.471	7	4	4	1	1	1
8:87476439:C:T	rs7822494	8	87476439	T	C	0.4493	NA	0.831445	rs7818213	158	.	WWP1	0	intronic	0.373	6	4	5	1	1	1
8:87476844:A:C	rs11984519	8	87476844	A	C	0.1869	5.7067e-05	0.607367	rs7833201	158	.	WWP1	0	intronic	4.245	7	4	4	1	1	1
8:87477595:A:G	rs13251647	8	87477595	A	G	0.4215	NA	0.735108	rs7818213	158	.	WWP1	0	intronic	0.458	7	4	4	1	1	1
8:87478251:A:G	rs7818436	8	87478251	G	A	0.1869	6.26181e-05	0.607367	rs7833201	158	.	WWP1	0	intronic	0.946	5	4	5	1	1	1
8:87478546:C:T	rs9297913	8	87478546	T	C	0.1869	5.63221e-05	0.607367	rs7833201	158	.	WWP1	0	intronic	1.958	6	4	5	1	1	1
8:87480097:A:G	rs3087641	8	87480097	G	A	0.1869	5.2255e-05	0.607367	rs7833201	158	.	WWP1	0	UTR3	13.73	NA	4	5	1	1	1
8:87481300:C:T	rs1142528	8	87481300	T	C	0.4642	5.07844e-07	0.756978	rs7818213	158	.	WWP1:RMDN1	00:00:00	intronic	1.242	NA	4	4	1	1	1
8:87481416:A:C	rs56365416	8	87481416	C	A	0.4155	NA	0.761184	rs7818213	158	.	WWP1:RMDN1	00:00:00	intronic	3.349	2b	2	4	1	1	1
8:87481995:A:T	rs11783382	8	87481995	A	T	0.1869	3.91894e-05	0.607367	rs7833201	158	.	WWP1:RMDN1	00:00:00	intronic	5.966	7	4	4	1	1	1
8:87482324:C:T	rs6471352	8	87482324	T	C	0.4463	NA	0.850697	rs7818213	158	.	WWP1:RMDN1	00:00:00	intronic	1.482	5	3	4	1	1	1
8:87484140:C:G	rs28397606	8	87484140	G	C	0.1869	3.54183e-05	0.607367	rs7833201	158	.	WWP1:RMDN1	00:00:00	intronic	0.806	7	4	5	1	1	1
8:87485483:C:G	rs6471354	8	87485483	C	G	0.4165	NA	0.756552	rs7818213	158	.	WWP1:RMDN1	00:00:00	UTR3	3.131	7	4	5	1	1	1
8:87489396:C:T	rs57638937	8	87489396	T	C	0.1879	2.93981e-05	0.603619	rs7833201	158	.	WWP1:RMDN1	00:00:00	intronic	8.38	6	4	5	1	1	1
8:87492257:A:G	rs11774253	8	87492257	A	G	0.1889	3.22362e-05	0.604079	rs7833201	158	.	RMDN1	0	intronic	3.74	7	4	5	1	1	1
8:87493061:A:AGTC	rs149971795	8	87493061	AGTC	A	0.1869	NA	0.611519	rs7833201	158	.	RMDN1	0	intronic	0.555	NA	4	5	1	1	1
8:87493095:A:C	rs73688856	8	87493095	C	A	0.1869	3.47875e-05	0.611519	rs7833201	158	.	RMDN1	0	intronic	2.076	6	4	5	1	1	1
8:87493104:C:T	rs73688857	8	87493104	T	C	0.1869	3.14393e-05	0.611519	rs7833201	158	.	RMDN1	0	intronic	6.895	6	4	5	1	1	1
8:87494974:C:G	rs4961194	8	87494974	C	G	0.4493	NA	0.883919	rs7818213	158	.	RMDN1:NTAN1P2	00:00:00	ncRNA_exonic	8.654	2a	4	4	1	1	1
8:87496307:A:G	rs73688858	8	87496307	A	G	0.1879	3.12072e-05	0.607783	rs7833201	158	.	RMDN1	0	intronic	1.847	4	2	4	1	1	1
8:87496565:A:G	rs73688859	8	87496565	G	A	0.1879	3.12139e-05	0.607783	rs7833201	158	.	RMDN1	0	intronic	4.145	4	4	4	1	1	1
8:87499798:C:T	rs10110323	8	87499798	C	T	0.1869	5.18982e-05	0.600038	rs7833201	158	.	RMDN1:CPNE3	00:00:00	intronic	1.064	7	4	5	1	1	1
8:87501710:C:G	rs4961196	8	87501710	C	G	0.4821	NA	1	rs7818213	158	.	RMDN1:CPNE3	00:00:00	intronic	2.85	7	4	5	1	1	1
8:87502164:A:ATAATG	rs34904632	8	87502164	ATAATG	A	0.1879	NA	0.607783	rs7833201	158	.	RMDN1:CPNE3	00:00:00	intronic	7.32	NA	4	5	1	1	1
8:87502855:A:C	rs7820697	8	87502855	C	A	0.4493	NA	0.883919	rs7818213	158	.	RMDN1:CPNE3	00:00:00	intronic	0.609	7	4	5	1	1	1
8:87503132:A:C	rs7817738	8	87503132	C	A	0.4821	7.57841e-09	1	rs7818213	158	.	RMDN1:CPNE3	00:00:00	intronic	2.737	7	4	5	1	1	1
8:87503421:C:T	rs7818213	8	87503421	C	T	0.4821	7.08211e-09	1	rs7818213	158	.	RMDN1:CPNE3	00:00:00	intronic	0.144	7	4	5	1	1	1
8:87504010:C:T	rs10089169	8	87504010	T	C	0.1879	3.0896e-05	0.607783	rs7833201	158	.	RMDN1:CPNE3	00:00:00	intronic	3.002	7	4	5	1	1	1
8:87504587:A:T	rs56268009	8	87504587	A	T	0.4155	NA	0.761184	rs7818213	158	.	RMDN1:CPNE3	00:00:00	intronic	1.951	6	4	5	1	1	1
8:87505403:A:G	rs7459811	8	87505403	G	A	0.4821	1.02555e-08	1	rs7818213	158	.	RMDN1:CPNE3	00:00:00	intronic	5.316	6	3	5	1	1	1
8:87505751:C:G	rs7459897	8	87505751	C	G	0.4821	NA	1	rs7818213	158	.	RMDN1:CPNE3	00:00:00	intronic	1.797	3a	3	5	1	1	1
8:87505968:C:T	rs12546331	8	87505968	C	T	0.4821	9.40614e-09	1	rs7818213	158	.	RMDN1:CPNE3	00:00:00	intronic	2.428	6	3	5	1	1	1
8:87506749:A:C	rs146186866	8	87506749	C	A	0.1879	2.35064e-05	0.607783	rs7833201	158	.	RMDN1:CPNE3	00:00:00	intronic	0.758	6	4	5	1	1	1
8:87507862:A:G	rs6994005	8	87507862	G	A	0.4155	NA	0.761184	rs7818213	158	.	RMDN1:CPNE3	00:00:00	intronic	0.059	5	4	8	1	1	1
8:87509084:C:T	rs9773093	8	87509084	C	T	0.4821	7.67017e-09	1	rs7818213	158	.	RMDN1:CPNE3	00:00:00	intronic	1.822	6	4	5	1	1	1
8:87511102:A:ACC	rs35802972	8	87511102	ACC	A	0.4821	NA	1	rs7818213	158	.	RMDN1:CPNE3	00:00:00	intronic	10.68	NA	4	5	1	1	1
8:87512026:C:T	rs10090898	8	87512026	C	T	0.1879	2.00169e-05	0.607783	rs7833201	158	.	RMDN1:CPNE3	00:00:00	intronic	1.942	7	4	5	1	1	1
8:87512896:C:T	rs6415565	8	87512896	C	T	0.4821	9.57709e-09	1	rs7818213	158	.	RMDN1:CPNE3	00:00:00	intronic	3.52	7	4	5	1	1	1
8:87514090:A:T	rs7460439	8	87514090	T	A	0.4195	NA	0.772636	rs7818213	158	.	RMDN1:CPNE3	00:00:00	intronic	0.375	6	4	5	1	1	1
8:87515688:C:T	rs73688862	8	87515688	T	C	0.1879	2.35882e-05	0.607783	rs7833201	158	.	RMDN1:CPNE3	00:00:00	intronic	6.912	6	4	5	1	1	1
8:87515888:G:T	rs3883910	8	87515888	T	G	0.4185	NA	0.770252	rs7818213	158	.	RMDN1:CPNE3:SLC2A3P4	00:00:00	ncRNA_exonic	5.721	NA	4	4	1	1	1
8:87517201:A:G	rs7463186	8	87517201	A	G	0.4821	8.56219e-09	1	rs7818213	158	.	RMDN1:CPNE3:SLC2A3P4	00:00:00	ncRNA_exonic	0.284	5	4	4	1	1	1
8:87517988:A:G	rs7460251	8	87517988	G	A	0.4155	NA	0.761184	rs7818213	158	.	RMDN1:CPNE3	00:00:00	intronic	0.046	6	4	4	1	1	1
8:87518101:C:CTTGT	rs139584683	8	87518101	CTTGT	C	0.4821	NA	1	rs7818213	158	.	RMDN1:CPNE3	00:00:00	intronic	9.271	NA	4	4	1	1	1
8:87519542:C:T	rs7006629	8	87519542	C	T	0.4821	9.94667e-09	1	rs7818213	158	.	RMDN1:CPNE3	00:00:00	intronic	5.465	5	1	5	1	1	1
8:87519915:G:GCTAA	rs151070511	8	87519915	GCTAA	G	0.1879	NA	0.607783	rs7833201	158	.	RMDN1:CPNE3	00:00:00	intronic	10.79	NA	1	1	1	1	1
8:87520325:A:G	rs28438974	8	87520325	G	A	0.1879	2.52393e-05	0.607783	rs7833201	158	.	RMDN1:CPNE3	00:00:00	intronic	8.618	4	1	1	1	1	0
8:87523170:C:T	rs6999022	8	87523170	C	T	0.4553	3.30471e-08	0.777318	rs7818213	158	.	RMDN1:CPNE3	00:00:00	intronic	1.934	5	5	5	1	1	0
8:87524039:G:GTC	rs5892982	8	87524039	G	GTC	0.4821	NA	0.98471	rs7818213	158	.	RMDN1:CPNE3	00:00:00	intronic	0.484	NA	5	5	1	1	0
8:87525268:C:T	rs11986423	8	87525268	C	T	0.1879	2.62136e-05	0.607783	rs7833201	158	.	RMDN1:CPNE3	00:00:00	intronic	5.168	5	5	5	1	1	0
8:87526192:A:C	rs7015263	8	87526192	A	C	0.4811	NA	0.98096	rs7818213	158	.	RMDN1:CPNE3	00:00:00	intronic	0.271	5	1	5	1	1	0
8:87528418:C:T	rs28687116	8	87528418	C	T	0.1879	2.27223e-05	0.607783	rs7833201	158	.	CPNE3	0	intronic	3.297	4	1	5	1	1	0
8:87528858:A:T	rs62510806	8	87528858	T	A	0.4493	NA	0.869834	rs7818213	158	.	CPNE3	0	intronic	4.338	7	4	5	1	1	0
8:87529297:A:C	rs11781016	8	87529297	A	C	0.4811	NA	0.98096	rs7818213	158	.	CPNE3	0	intronic	2.604	5	2	5	1	1	0
8:87530056:A:G	rs56122533	8	87530056	A	G	0.4155	NA	0.747998	rs7818213	158	.	CPNE3	0	intronic	4.739	5	2	5	1	1	0
8:87532288:C:T	rs28613262	8	87532288	T	C	0.1889	1.77513e-05	0.61558	rs7833201	158	.	CPNE3	0	intronic	14.31	7	4	5	1	1	0
8:87532732:C:G	rs80109674	8	87532732	C	G	0.1889	NA	0.61558	rs7833201	158	.	CPNE3	0	intronic	1.109	5	4	5	1	1	0
8:87536970:A:G	rs7823154	8	87536970	G	A	0.4801	NA	0.977123	rs7818213	158	.	CPNE3	0	UTR5	5.175	7	4	5	1	1	0
8:87537076:T:TTTTCTTTC	rs112667695	8	87537076	TTTTCTTTC	T	0.4642	NA	0.789776	rs7818213	158	.	CPNE3	0	intronic	1.494	NA	4	5	1	1	0
8:87537708:A:T	rs7465350	8	87537708	A	T	0.4145	NA	0.744988	rs7818213	158	.	CPNE3	0	intronic	6.12	5	4	5	1	1	0
8:87538412:C:T	rs3903247	8	87538412	C	T	0.4145	NA	0.744988	rs7818213	158	.	CPNE3	0	intronic	0.01	7	4	5	1	1	0
8:87539867:C:T	rs7461624	8	87539867	T	C	0.4145	NA	0.744988	rs7818213	158	.	CPNE3	0	intronic	1.728	5	4	5	1	1	0
8:87540026:A:T	rs56321721	8	87540026	A	T	0.4145	NA	0.744988	rs7818213	158	.	CPNE3	0	intronic	8.5	6	4	5	1	1	0
8:87543873:G:GTCAATGAACCTATAAACTCTTTACCA	rs66480717	8	87543873	GTCAATGAACCTATAAACTCTTTACCA	G	0.1909	NA	0.619705	rs7833201	158	.	CPNE3	0	intronic	5.017	NA	4	4	1	1	0
8:87547051:A:C	rs62510845	8	87547051	C	A	0.4135	NA	0.735857	rs7818213	158	.	CPNE3	0	intronic	0.264	5	4	5	1	1	0
8:87547548:C:CT	rs59696136	8	87547548	C	CT	0.3917	NA	0.637763	rs7818213	158	.	CPNE3	0	intronic	1.152	NA	4	5	1	1	0
8:87551884:C:T	rs28514445	8	87551884	C	T	0.1909	7.77545e-06	0.631337	rs7833201	158	.	CPNE3	0	intronic	0.989	6	4	5	1	1	0
8:87554970:A:G	rs7824873	8	87554970	G	A	0.1909	1.47168e-05	0.631337	rs7833201	158	.	CPNE3	0	intronic	0.234	7	4	5	1	1	0
8:87556691:A:G	rs3213911	8	87556691	G	A	0.4135	NA	0.735857	rs7818213	158	.	CPNE3	0	intronic	12.99	5	4	5	1	1	0
8:87558142:G:T	rs1946939	8	87558142	T	G	0.4553	NA	0.880764	rs7818213	158	.	CPNE3	0	intronic	6.684	5	4	5	1	1	0
8:87558283:A:C	rs1946940	8	87558283	C	A	0.4553	NA	0.880764	rs7818213	158	.	CPNE3	0	intronic	0.504	6	4	5	1	1	0
8:87560151:C:T	rs10094332	8	87560151	T	C	0.1909	1.02402e-05	0.631337	rs7833201	158	.	CPNE3	0	intronic	4.124	7	4	4	1	1	1
8:87561978:C:G	rs7833201	8	87561978	G	C	0.1223	1.55262e-09	1	rs7833201	158	.	CPNE3	0	intronic	0.471	6	4	4	1	1	1
8:87562330:C:T	rs7823951	8	87562330	T	C	0.1233	5.27683e-09	0.991049	rs7833201	158	.	CPNE3	0	intronic	4.34	6	4	4	1	1	1
8:87689362:A:C	rs10094222	8	87689362	A	C	0.4274	NA	0.611757	rs7842410	158	.	CNGB3	0	intronic	1.581	7	14	15	1	1	1
8:87694905:A:G	rs7842410	8	87694905	A	G	0.4791	2.79483e-08	1	rs7842410	158	.	CNGB3	0	intronic	4.521	6	13	15	1	1	1
8:87754626:A:G	rs10104596	8	87754626	G	A	0.4235	1.76589e-09	0.76242	rs4320563	158	.	CNGB3:RP11-386D6.1	00:00:00	ncRNA_intronic	2.945	7	5	15	1	1	1
8:87762759:C:G	rs6471545	8	87762759	G	C	0.4761	NA	0.944988	rs4320563	158	.	RP11-386D6.1	0	ncRNA_intronic	1.216	6	7	15	1	1	1
8:87763887:C:CTTT	rs200768697	8	87763887	CTTT	C	0.492	NA	0.996189	rs4320563	158	.	RP11-386D6.1	0	ncRNA_intronic	3.52	NA	5	15	1	1	1
8:87764013:A:T	rs1598889	8	87764013	A	T	0.4911	NA	1	rs4320563	158	.	RP11-386D6.1	0	ncRNA_intronic	2.767	6	5	15	1	1	1
8:87764872:C:T	rs10956960	8	87764872	C	T	0.4911	6.3361e-10	1	rs4320563	158	.	RP11-386D6.1	0	ncRNA_intronic	1.355	6	5	15	1	1	1
8:87764968:A:G	rs7016140	8	87764968	G	A	0.4911	6.83459e-10	1	rs4320563	158	.	RP11-386D6.1	0	ncRNA_intronic	1.658	7	5	15	1	1	1
8:87765369:C:T	rs2125257	8	87765369	C	T	0.4911	7.32252e-10	1	rs4320563	158	.	RP11-386D6.1	0	ncRNA_intronic	10.4	7	5	15	1	1	1
8:87766413:A:T	rs1458132	8	87766413	A	T	0.4911	NA	1	rs4320563	158	.	RP11-386D6.1	0	ncRNA_intronic	4.602	7	5	15	0	1	1
8:87768331:C:T	rs10956972	8	87768331	T	C	0.4911	5.54888e-10	1	rs4320563	158	.	RP11-386D6.1	0	ncRNA_intronic	0.371	5	7	15	0	1	1
8:87768899:A:T	rs11785680	8	87768899	T	A	0.4911	NA	1	rs4320563	158	.	RP11-386D6.1	0	ncRNA_intronic	2.57	7	5	15	0	1	1
8:87769961:A:G	rs4320563	8	87769961	A	G	0.4911	1.12516e-10	1	rs4320563	158	.	RP11-386D6.1	0	ncRNA_intronic	1.428	7	5	15	0	1	1
8:87770055:C:T	rs1379738	8	87770055	C	T	0.4911	9.01271e-10	1	rs4320563	158	.	RP11-386D6.1	0	ncRNA_intronic	2.513	7	5	15	0	1	1
8:87771100:A:ATT	rs573702970	8	87771100	ATT	A	0.4831	NA	0.932157	rs4320563	158	.	RP11-386D6.1	0	ncRNA_intronic	1.459	NA	7	15	0	1	1
8:87771886:C:G	rs10106227	8	87771886	C	G	0.4911	NA	1	rs4320563	158	.	RP11-386D6.1	0	ncRNA_intronic	3.035	7	5	15	0	1	1
8:87772354:A:T	rs9332439	8	87772354	A	T	0.4911	NA	1	rs4320563	158	.	RP11-386D6.1	0	ncRNA_intronic	9.161	6	5	15	0	1	1
8:87773062:A:G	rs1458116	8	87773062	A	G	0.4911	7.40815e-10	1	rs4320563	158	.	RP11-386D6.1	0	ncRNA_splicing	14.42	4	5	15	0	1	1
8:87775901:A:G	rs10109425	8	87775901	A	G	0.4205	4.19864e-10	0.723117	rs4320563	158	.	RP11-386D6.1	0	ncRNA_intronic	2.79	5	5	15	0	1	1
8:87776019:C:T	rs1982563	8	87776019	T	C	0.492	7.14569e-10	0.996189	rs4320563	158	.	RP11-386D6.1	0	ncRNA_intronic	0.857	5	5	15	0	1	1
8:87776287:G:T	rs1982564	8	87776287	T	G	0.4205	3.58835e-10	0.723117	rs4320563	158	.	RP11-386D6.1	0	ncRNA_intronic	4.195	5	5	15	0	1	1
8:87776767:A:G	rs10093860	8	87776767	G	A	0.492	6.31645e-10	0.996189	rs4320563	158	.	RP11-386D6.1	0	ncRNA_intronic	1.603	7	5	15	0	1	1
8:87777391:A:C	rs10085929	8	87777391	A	C	0.4205	NA	0.723117	rs4320563	158	.	RP11-386D6.1	139	upstream:downstream	1.438	7	5	15	0	1	1
8:87777665:A:G	rs10097706	8	87777665	G	A	0.492	8.21329e-10	0.996189	rs4320563	158	.	RP11-386D6.1	413	upstream:downstream	5.149	7	5	15	0	1	1
8:87779860:G:T	rs7819575	8	87779860	G	T	0.492	8.26329e-10	0.996189	rs4320563	158	.	RP11-386D6.2	0	ncRNA_intronic	1.186	5	5	15	0	1	1
8:87781120:C:T	rs1379744	8	87781120	C	T	0.492	6.76465e-10	0.996189	rs4320563	158	.	RP11-386D6.2	0	ncRNA_intronic	1.551	NA	5	15	0	1	1
8:87782396:A:G	rs10107151	8	87782396	G	A	0.492	6.89978e-10	0.996189	rs4320563	158	.	RP11-386D6.2	0	ncRNA_intronic	1.155	6	7	15	0	1	1
8:87782513:C:T	rs7460875	8	87782513	C	T	0.492	6.72732e-10	0.996189	rs4320563	158	.	RP11-386D6.2	0	ncRNA_intronic	2.121	7	7	15	0	1	1
8:87782582:C:T	rs7841737	8	87782582	T	C	0.492	6.38346e-10	0.996189	rs4320563	158	.	RP11-386D6.2	0	ncRNA_intronic	1.294	7	7	15	0	1	1
8:87782944:C:T	rs1870282	8	87782944	T	C	0.4911	6.52012e-10	0.992347	rs4320563	158	.	RP11-386D6.2	0	ncRNA_intronic	4.09	NA	7	15	0	1	1
8:87782969:C:T	rs1870281	8	87782969	T	C	0.492	8.52565e-10	0.996189	rs4320563	158	.	RP11-386D6.2	0	ncRNA_intronic	4.54	NA	7	15	0	1	1
8:87783335:A:T	rs7842624	8	87783335	A	T	0.492	NA	0.996189	rs4320563	158	.	RP11-386D6.2	0	ncRNA_intronic	9.76	6	14	15	0	1	1
8:89206609:A:G	rs13282499	8	89206609	G	A	0.3867	9.57377e-06	0.676232	rs17666490	159	.	MMP16	0	intronic	0.103	7	2	15	1	1	1
8:89207580:A:T	rs2139481	8	89207580	A	T	0.3867	NA	0.676232	rs17666490	159	.	MMP16	0	intronic	8.439	4	5	15	1	1	1
8:89225549:A:T	rs4504685	8	89225549	A	T	0.3917	NA	0.705776	rs17666490	159	.	MMP16	0	intronic	9.734	7	5	15	1	1	1
8:89225550:A:C	rs4514028	8	89225550	C	A	0.3917	2.01033e-06	0.705776	rs17666490	159	.	MMP16	0	intronic	8.838	7	5	15	1	1	1
8:89230035:C:T	rs11777424	8	89230035	T	C	0.4602	7.056e-06	0.897814	rs17666490	159	.	MMP16	0	intronic	3.428	6	5	15	1	1	1
8:89233846:T:TA	rs28904613	8	89233846	T	TA	0.3917	NA	0.690567	rs17666490	159	.	MMP16	0	intronic	1.381	NA	5	15	1	1	1
8:89234209:C:T	rs1949530	8	89234209	T	C	0.3917	2.37994e-06	0.690567	rs17666490	159	.	MMP16	0	intronic	1.532	6	5	15	1	1	1
8:89235786:C:G	rs12682181	8	89235786	G	C	0.3907	NA	0.694695	rs17666490	159	.	MMP16	0	intronic	3.576	7	5	15	1	1	1
8:89237133:C:T	rs17666490	8	89237133	T	C	0.4314	1.50949e-08	1	rs17666490	159	.	MMP16	0	intronic	14.98	5	5	15	1	1	1
8:89238315:A:C	rs10094119	8	89238315	C	A	0.3907	2.05519e-06	0.694695	rs17666490	159	.	MMP16	0	intronic	0.74	6	5	15	1	1	1
8:89243684:G:T	rs10092380	8	89243684	G	T	0.3917	2.33133e-06	0.690567	rs17666490	159	.	MMP16	0	intronic	0.055	4	5	15	1	1	1
8:89245613:C:G	rs16880086	8	89245613	G	C	0.3917	NA	0.690567	rs17666490	159	.	MMP16	0	intronic	0.415	7	2	15	1	1	1
8:89265425:C:CTT	rs33965590	8	89265425	C	CTT	0.3976	NA	0.695496	rs17666490	159	.	MMP16	0	intronic	1.639	NA	5	15	1	1	1
8:89269492:A:T	rs1915017	8	89269492	A	T	0.2594	3.98697e-08	0.616612	rs6469364	159	.	MMP16	0	intronic	6.975	6	5	15	1	1	1
8:89270547:C:G	rs11988576	8	89270547	C	G	0.171	6.78826e-07	0.607924	rs6469364	159	.	MMP16	0	intronic	12.05	5	2	15	1	1	1
8:89271756:G:T	rs16880416	8	89271756	G	T	0.1839	5.3425e-07	0.645152	rs6469364	159	.	MMP16	0	intronic	4.05	6	5	15	1	1	1
8:89272062:A:G	rs1467251	8	89272062	G	A	0.1839	5.41893e-07	0.645152	rs6469364	159	.	MMP16	0	intronic	2.062	NA	5	15	1	1	1
8:89273011:A:T	rs1467250	8	89273011	T	A	0.1839	5.89719e-07	0.645152	rs6469364	159	.	MMP16	0	intronic	1.592	7	5	15	1	1	1
8:89273100:A:T	rs1467249	8	89273100	T	A	0.1839	5.84377e-07	0.645152	rs6469364	159	.	MMP16	0	intronic	0.831	5	5	15	1	1	1
8:89273678:A:C	rs10955542	8	89273678	A	C	0.2594	5.36967e-08	0.625077	rs6469364	159	.	MMP16	0	intronic	3.896	6	5	15	1	1	1
8:89273864:A:G	rs7835822	8	89273864	G	A	0.1839	6.65576e-07	0.645152	rs6469364	159	.	MMP16	0	intronic	0.641	7	5	15	1	1	1
8:89274352:C:G	rs10096812	8	89274352	C	G	0.1819	5.94699e-07	0.64652	rs6469364	159	.	MMP16	0	intronic	3.038	7	5	15	1	1	1
8:89275232:A:G	rs4043663	8	89275232	G	A	0.2594	9.74952e-08	0.625077	rs6469364	159	.	MMP16	0	intronic	6.494	7	5	15	1	1	1
8:89276078:C:T	rs11782646	8	89276078	T	C	0.4284	1.70981e-07	0.754328	rs17666490	159	.	MMP16	0	intronic	1.852	6	5	15	1	1	1
8:89277001:A:G	rs10094746	8	89277001	A	G	0.1839	6.14809e-07	0.645152	rs6469364	159	.	MMP16	0	intronic	4.313	7	5	15	1	1	1
8:89278112:A:C	rs11991179	8	89278112	C	A	0.1819	5.76275e-07	0.64652	rs6469364	159	.	MMP16	0	intronic	0.646	7	5	15	1	1	1
8:89278187:G:T	rs11998148	8	89278187	G	T	0.1839	NA	0.645152	rs6469364	159	.	MMP16	0	intronic	0.835	7	5	15	1	1	1
8:89278575:T:TA	rs33991960	8	89278575	TA	T	0.1839	NA	0.645152	rs6469364	159	.	MMP16	0	intronic	0.786	NA	5	15	1	1	1
8:89278736:A:G	rs7015655	8	89278736	A	G	0.1839	5.82745e-07	0.645152	rs6469364	159	.	MMP16	0	intronic	2.96	6	5	15	1	1	1
8:89279240:C:T	rs1401860	8	89279240	T	C	0.1839	7.16098e-07	0.645152	rs6469364	159	.	MMP16	0	intronic	8.704	NA	5	15	1	1	1
8:89281056:C:CT	rs35661528	8	89281056	C	CT	0.1819	NA	0.64652	rs6469364	159	.	MMP16	0	intronic	1.89	NA	5	15	1	1	1
8:89281495:C:G	rs7010604	8	89281495	G	C	0.1819	6.07972e-07	0.64652	rs6469364	159	.	MMP16	0	intronic	0.057	7	5	15	1	1	1
8:89281781:A:G	rs6993710	8	89281781	A	G	0.1819	5.63381e-07	0.64652	rs6469364	159	.	MMP16	0	intronic	1.415	7	5	15	1	1	1
8:89283643:C:T	rs1915018	8	89283643	T	C	0.2594	5.53658e-08	0.625077	rs6469364	159	.	MMP16	0	intronic	0.678	7	5	15	1	1	1
8:89283689:A:G	rs1915019	8	89283689	A	G	0.2594	4.21089e-08	0.625077	rs6469364	159	.	MMP16	0	intronic	4.144	7	5	15	1	1	1
8:89283732:C:T	rs1915020	8	89283732	T	C	0.1819	9.69101e-07	0.64652	rs6469364	159	.	MMP16	0	intronic	1.652	6	5	15	1	1	1
8:89289060:A:G	rs13249155	8	89289060	G	A	0.1819	6.04917e-07	0.64652	rs6469364	159	.	MMP16	0	intronic	4.865	5	5	15	1	1	1
8:89289745:C:T	rs1915023	8	89289745	T	C	0.1819	8.23616e-07	0.64652	rs6469364	159	.	MMP16	0	intronic	9.464	6	5	15	1	1	1
8:89306483:A:G	rs10955556	8	89306483	A	G	0.2604	9.65048e-08	0.6232	rs6469364	159	.	MMP16	0	intronic	3.698	6	5	15	1	1	1
8:89322905:A:G	rs3851539	8	89322905	G	A	0.4354	2.91487e-07	0.7843	rs17666490	159	.	MMP16	0	intronic	8.413	6	5	15	1	1	1
8:89323004:A:C	rs3844198	8	89323004	A	C	0.2604	9.19909e-08	0.6232	rs6469364	159	.	MMP16	0	intronic	2.999	6	5	15	1	1	1
8:89335647:C:T	rs7014590	8	89335647	T	C	0.2833	2.34366e-08	0.690374	rs6469364	159	.	MMP16	0	intronic	10.47	6	1	15	1	1	1
8:89337036:C:T	rs10088444	8	89337036	C	T	0.2823	3.01037e-08	0.700395	rs6469364	159	.	MMP16	0	intronic	8.797	5	1	14	1	1	1
8:89338155:C:T	rs7835845	8	89338155	C	T	0.2823	2.87622e-08	0.700395	rs6469364	159	.	MMP16	0	intronic	2.759	1f	1	1	1	1	1
8:89339721:G:T	rs7828497	8	89339721	T	G	0.2813	4.86894e-08	0.703845	rs6469364	159	.	MMP16:RP11-586K2.1	00:00:00	ncRNA_intronic	5.586	4	1	1	1	1	1
8:89339976:G:GGCGCGCGCGC	rs575173446	8	89339976	G	GGCGCGCGCGC	0.2893	NA	0.676234	rs6469364	159	.	MMP16:RP11-586K2.1	00:00:00	ncRNA_intronic	16.93	NA	1	1	1	1	1
8:89340162:C:G	rs16892543	8	89340162	G	C	0.2217	1.2008e-08	0.967913	rs6469364	159	.	MMP16:RP11-586K2.1	00:00:00	exonic	8.146	4	1	1	1	1	1
8:89341038:C:G	rs13256784	8	89341038	G	C	0.1909	2.18016e-05	0.795538	rs6469364	159	.	RP11-586K2.1	0	ncRNA_intronic	17.9	4	1	1	1	1	1
8:89342288:A:C	rs4246109	8	89342288	C	A	0.2217	5.34086e-09	0.967913	rs6469364	159	.	RP11-586K2.1	0	ncRNA_intronic	1.789	5	5	15	1	1	1
8:89342516:C:T	rs4246111	8	89342516	T	C	0.2217	4.58545e-09	0.967913	rs6469364	159	.	RP11-586K2.1	0	ncRNA_intronic	2.521	7	5	15	1	1	1
8:89342829:G:GC	rs34720645	8	89342829	G	GC	0.2217	NA	0.967913	rs6469364	159	.	RP11-586K2.1	0	ncRNA_intronic	0.79	NA	5	15	1	1	1
8:89342944:C:T	rs12677791	8	89342944	T	C	0.4294	4.04418e-06	0.664601	rs17666490	159	.	RP11-586K2.1	0	ncRNA_intronic	4.07	6	5	15	1	1	1
8:89343458:G:T	rs16881203	8	89343458	G	T	0.2217	5.19264e-09	0.967913	rs6469364	159	.	RP11-586K2.1	0	ncRNA_intronic	1.095	5	5	15	1	1	1
8:89345187:A:T	rs10504845	8	89345187	T	A	0.2217	7.55092e-09	0.967913	rs6469364	159	.	RP11-586K2.1	0	ncRNA_intronic	4.316	6	5	15	1	1	1
8:89345880:C:T	rs16881281	8	89345880	C	T	0.175	1.64033e-05	0.734081	rs6469364	159	.	RP11-586K2.1	0	ncRNA_intronic	6.465	5	5	15	1	1	1
8:89348420:A:G	rs4395935	8	89348420	A	G	0.2217	4.33424e-09	0.967913	rs6469364	159	.	RP11-586K2.1	0	ncRNA_intronic	0.583	7	5	15	1	1	1
8:89351074:A:T	rs7825672	8	89351074	T	A	0.2217	4.05241e-09	0.967913	rs6469364	159	.	RP11-586K2.1	0	ncRNA_intronic	4.292	6	5	15	0	1	1
8:89352411:A:G	rs35175011	8	89352411	G	A	0.2217	4.39502e-09	0.967913	rs6469364	159	.	RP11-586K2.1	0	ncRNA_intronic	1.096	7	7	15	0	1	1
8:89355538:A:G	rs28787399	8	89355538	G	A	0.2227	5.54198e-09	0.973223	rs6469364	159	.	RP11-586K2.1	0	ncRNA_intronic	0.195	7	5	15	0	1	1
8:89359127:G:T	rs58644813	8	89359127	T	G	0.2227	9.20122e-09	0.973223	rs6469364	159	.	RP11-586K2.1	0	ncRNA_intronic	3.086	7	5	15	0	1	1
8:89360760:A:C	rs7823223	8	89360760	C	A	0.2217	5.41633e-09	0.967913	rs6469364	159	.	RP11-586K2.1	0	ncRNA_intronic	1.32	7	5	15	0	1	1
8:89361040:A:G	rs6469364	8	89361040	A	G	0.2276	3.35808e-09	1	rs6469364	159	.	RP11-586K2.1	0	ncRNA_intronic	3.661	7	5	15	0	1	1
8:89363376:C:T	rs13250349	8	89363376	C	T	0.2644	1.34171e-06	0.761309	rs6469364	159	.	RP11-586K2.1	0	ncRNA_intronic	2.413	7	5	15	0	1	1
8:89363607:A:G	rs58255283	8	89363607	G	A	0.2217	1.03628e-08	0.967913	rs6469364	159	.	RP11-586K2.1	0	ncRNA_intronic	1.622	6	5	15	0	1	1
8:89366264:A:G	rs6994283	8	89366264	G	A	0.2217	7.07481e-09	0.967913	rs6469364	159	.	RP11-586K2.1	0	ncRNA_intronic	0.117	6	5	15	0	1	1
8:89367107:C:T	rs13262875	8	89367107	T	C	0.2217	6.9149e-09	0.967913	rs6469364	159	.	RP11-586K2.1	0	ncRNA_intronic	10.17	6	5	15	0	1	1
8:89368594:C:T	rs7006944	8	89368594	C	T	0.2644	2.06619e-06	0.761309	rs6469364	159	.	RP11-586K2.1	0	ncRNA_intronic	4.383	7	5	15	0	1	1
8:89368920:C:G	rs71526933	8	89368920	G	C	0.175	1.04261e-05	0.734081	rs6469364	159	.	RP11-586K2.1	0	ncRNA_intronic	2.006	7	5	15	0	1	1
8:89369976:C:T	rs10100170	8	89369976	C	T	0.2237	9.85413e-09	0.956888	rs6469364	159	.	RP11-586K2.1	0	ncRNA_intronic	2.248	6	5	15	0	1	1
8:89371069:C:T	rs6984041	8	89371069	C	T	0.2217	6.60479e-09	0.967913	rs6469364	159	.	RP11-586K2.1	0	ncRNA_intronic	1.031	5	5	15	0	1	1
8:89371594:A:C	rs7004601	8	89371594	A	C	0.2644	1.90945e-06	0.761309	rs6469364	159	.	RP11-586K2.1	0	ncRNA_intronic	2.271	7	5	15	0	1	1
8:89372037:C:T	rs4461943	8	89372037	C	T	0.2644	1.91464e-06	0.761309	rs6469364	159	.	RP11-586K2.1	0	ncRNA_intronic	0.016	6	5	15	0	1	1
8:89372511:G:T	rs13261175	8	89372511	T	G	0.2217	1.03646e-08	0.967913	rs6469364	159	.	RP11-586K2.1	0	ncRNA_intronic	1.342	6	5	15	0	1	1
8:89372846:G:T	rs4497011	8	89372846	G	T	0.2644	1.92925e-06	0.761309	rs6469364	159	.	RP11-586K2.1	0	ncRNA_intronic	2.913	7	5	15	0	1	1
8:89373036:C:T	rs6989866	8	89373036	T	C	0.2833	6.78812e-09	0.698806	rs6469364	159	.	RP11-586K2.1	0	ncRNA_intronic	0.488	5	5	15	0	1	1
8:89373916:A:G	rs6469372	8	89373916	G	A	0.2624	2.13519e-06	0.768002	rs6469364	159	.	RP11-586K2.1	0	ncRNA_intronic	0.743	5	5	15	0	1	1
8:89377502:A:G	rs1394511	8	89377502	A	G	0.2217	7.22439e-09	0.967913	rs6469364	159	.	RP11-586K2.1	0	ncRNA_intronic	7.277	6	5	15	0	1	1
8:89379630:A:T	rs34051963	8	89379630	T	A	0.2217	NA	0.967913	rs6469364	159	.	RP11-586K2.1	0	ncRNA_intronic	5.023	6	5	15	0	1	1
8:89381372:A:G	rs1910730	8	89381372	A	G	0.2217	8.15221e-09	0.967913	rs6469364	159	.	RP11-586K2.1	0	ncRNA_intronic	8.674	6	5	15	0	1	1
8:89382116:A:T	rs58418586	8	89382116	T	A	0.2217	1.48714e-08	0.967913	rs6469364	159	.	RP11-586K2.1	0	ncRNA_intronic	0.865	7	5	15	0	1	1
8:89383167:C:CG	rs35860977	8	89383167	CG	C	0.2217	NA	0.967913	rs6469364	159	.	RP11-586K2.1	0	ncRNA_intronic	1.156	NA	5	15	0	1	1
8:89383727:A:G	rs1504801	8	89383727	G	A	0.2217	1.21583e-08	0.967913	rs6469364	159	.	RP11-586K2.1	0	ncRNA_intronic	1.818	7	5	15	0	1	1
8:89384850:C:T	rs75617330	8	89384850	C	T	0.175	NA	0.734081	rs6469364	159	.	RP11-586K2.1	0	ncRNA_intronic	1.403	NA	5	15	0	1	1
8:89385503:C:CTTTTA	rs148405832	8	89385503	CTTTTA	C	0.2217	NA	0.967913	rs6469364	159	.	RP11-586K2.1	0	ncRNA_intronic	2.518	NA	5	15	0	1	1
8:89385520:C:T	rs56231945	8	89385520	C	T	0.2217	7.08251e-09	0.967913	rs6469364	159	.	RP11-586K2.1	0	ncRNA_intronic	0.61	7	5	15	0	1	1
8:89385808:C:T	rs56187488	8	89385808	T	C	0.2813	1.19755e-08	0.703845	rs6469364	159	.	RP11-586K2.1	0	ncRNA_intronic	8.865	6	5	15	0	1	1
8:89389761:A:T	rs67312178	8	89389761	A	T	0.2217	7.33157e-09	0.967913	rs6469364	159	.	RP11-586K2.1	0	ncRNA_intronic	2.618	6	5	15	0	1	1
8:89390411:C:T	rs7003388	8	89390411	C	T	0.2217	6.67812e-09	0.967913	rs6469364	159	.	RP11-586K2.1	0	ncRNA_intronic	12.81	7	5	15	0	1	1
8:89390692:A:G	rs7002751	8	89390692	G	A	0.2217	7.05974e-09	0.967913	rs6469364	159	.	RP11-586K2.1	0	ncRNA_intronic	0.933	5	5	15	0	1	1
8:89390946:A:G	rs6989402	8	89390946	A	G	0.2217	6.79964e-09	0.967913	rs6469364	159	.	RP11-586K2.1	0	ncRNA_intronic	6.828	7	5	15	0	1	1
8:89391848:C:G	rs1463923	8	89391848	G	C	0.2813	1.09294e-08	0.703845	rs6469364	159	.	RP11-586K2.1	0	ncRNA_intronic	1.052	7	5	15	0	1	1
8:89393952:G:T	rs71526936	8	89393952	G	T	0.175	NA	0.734081	rs6469364	159	.	RP11-586K2.1	0	ncRNA_intronic	1.349	6	5	15	0	1	1
8:89394568:T:TCCTC	rs142094630	8	89394568	TCCTC	T	0.2932	NA	0.661403	rs6469364	159	.	RP11-586K2.1	0	ncRNA_intronic	1.254	NA	5	15	0	1	1
8:89397044:C:T	rs79616878	8	89397044	T	C	0.175	1.75954e-05	0.734081	rs6469364	159	.	RP11-586K2.1	0	ncRNA_intronic	2.014	6	5	15	0	1	1
8:89397267:A:G	rs1012116	8	89397267	A	G	0.2237	5.92546e-09	0.956965	rs6469364	159	.	RP11-586K2.1	0	ncRNA_intronic	1.381	6	5	15	0	1	1
8:89397431:C:T	rs4369037	8	89397431	T	C	0.2237	8.16088e-09	0.956965	rs6469364	159	.	RP11-586K2.1	0	ncRNA_intronic	4.104	6	5	15	0	1	1
8:89399041:C:G	rs13259754	8	89399041	C	G	0.175	1.31813e-05	0.734081	rs6469364	159	.	RP11-586K2.1	0	ncRNA_intronic	1.278	6	5	15	0	1	1
8:89399461:A:G	rs13258797	8	89399461	G	A	0.1899	1.00928e-05	0.800862	rs6469364	159	.	RP11-586K2.1	0	ncRNA_intronic	1.894	6	5	15	0	1	1
8:89401247:A:G	rs35660410	8	89401247	G	A	0.2614	2.24187e-06	0.782683	rs6469364	159	.	RP11-586K2.1	0	ncRNA_intronic	1.128	6	5	15	0	1	1
8:89401302:A:G	rs4961095	8	89401302	G	A	0.2644	2.20843e-06	0.761309	rs6469364	159	.	RP11-586K2.1	0	ncRNA_intronic	3.183	7	5	15	0	1	1
8:89403130:A:G	rs4604492	8	89403130	G	A	0.2644	1.85057e-06	0.761309	rs6469364	159	.	RP11-586K2.1	0	ncRNA_intronic	1.99	7	5	15	0	1	1
8:89404444:A:G	rs11774961	8	89404444	A	G	0.2684	5.62185e-06	0.745599	rs6469364	159	.	RP11-586K2.1	0	ncRNA_intronic	1.034	6	5	15	0	1	1
8:89406537:A:C	rs13279115	8	89406537	A	C	0.2644	5.8571e-06	0.759965	rs6469364	159	.	RP11-586K2.1	0	ncRNA_intronic	2.782	7	15	15	0	1	1
8:89408568:A:G	rs16882065	8	89408568	G	A	0.2644	6.71111e-06	0.759965	rs6469364	159	.	RP11-586K2.1	0	ncRNA_intronic	1.758	5	9	15	0	1	1
8:89409669:A:T	rs6992417	8	89409669	A	T	0.2256	2.72111e-08	0.946024	rs6469364	159	.	RP11-586K2.1	0	ncRNA_intronic	5.66	6	9	15	0	1	1
8:89413091:C:CAG	rs3039448	8	89413091	CAG	C	0.2634	NA	0.737781	rs6469364	159	.	RP11-586K2.1	0	ncRNA_intronic	3.645	NA	9	15	0	1	1
8:89415202:A:G	rs10504842	8	89415202	A	G	0.2654	6.00293e-06	0.755985	rs6469364	159	.	RP11-586K2.1	0	ncRNA_intronic	1.797	6	9	15	0	1	1
8:89415262:A:G	rs11994538	8	89415262	G	A	0.2694	4.89921e-06	0.741732	rs6469364	159	.	RP11-586K2.1	0	ncRNA_intronic	9.19	6	9	15	0	1	1
8:89415843:G:T	rs13278603	8	89415843	G	T	0.1809	4.51053e-06	0.749014	rs6469364	159	.	RP11-586K2.1	0	ncRNA_intronic	0.231	6	9	15	0	1	1
8:89418537:C:T	rs13274493	8	89418537	C	T	0.2694	5.39425e-06	0.741732	rs6469364	159	.	RP11-586K2.1	0	ncRNA_intronic	0.865	7	9	15	0	1	1
8:89423083:A:C	rs34912085	8	89423083	A	C	0.2694	4.17323e-06	0.741732	rs6469364	159	.	RP11-586K2.1	0	ncRNA_intronic	3.511	7	9	15	0	1	1
8:89423314:A:G	rs35549010	8	89423314	A	G	0.2694	4.04518e-06	0.741732	rs6469364	159	.	RP11-586K2.1	0	ncRNA_intronic	1.556	7	9	15	0	1	1
8:89426999:A:G	rs10504840	8	89426999	G	A	0.2694	3.37432e-06	0.741732	rs6469364	159	.	RP11-586K2.1	0	ncRNA_intronic	0.003	NA	7	15	0	1	1
8:89428098:A:T	rs13258321	8	89428098	T	A	0.2694	3.20671e-06	0.741732	rs6469364	159	.	RP11-586K2.1	0	ncRNA_intronic	9.262	5	5	15	0	1	1
8:89434716:GCA:GCACA	rs552588566	8	89434716	GCA	GCACA	0.000994	NA	0.802829	rs6469364	159	.	RP11-586K2.1	0	ncRNA_intronic	NA	NA	5	15	0	0	1
8:89434716:G:GCA	rs533832041	8	89434716	GCA	G	0.2485	NA	0.802829	rs6469364	159	.	RP11-586K2.1	0	ncRNA_intronic	2.602	NA	5	15	0	1	1
8:89435449:T:TTTTCC	rs145730401	8	89435449	TTTTCC	T	0.2276	NA	0.882854	rs6469364	159	.	RP11-586K2.1	0	ncRNA_intronic	1.849	NA	5	15	0	1	1
8:89436933:C:T	rs1504798	8	89436933	C	T	0.2714	1.25371e-06	0.689377	rs6469364	159	.	RP11-586K2.1	0	ncRNA_intronic	3.934	7	5	15	0	1	1
8:89436950:C:G	rs1504799	8	89436950	C	G	0.2694	1.1541e-06	0.696822	rs6469364	159	.	RP11-586K2.1	0	ncRNA_intronic	1.173	7	5	15	0	1	1
8:89438616:A:T	rs13271448	8	89438616	T	A	0.2694	1.0465e-06	0.696822	rs6469364	159	.	RP11-586K2.1	0	ncRNA_intronic	7.054	7	5	15	0	1	1
8:89439469:A:C	rs821115	8	89439469	C	A	0.2714	9.18575e-07	0.689377	rs6469364	159	.	RP11-586K2.1	0	ncRNA_intronic	1.625	NA	5	15	0	1	1
8:89440424:G:GA	rs11356139	8	89440424	GA	G	0.2694	NA	0.696822	rs6469364	159	.	RP11-586K2.1	0	ncRNA_intronic	2.17	NA	5	15	0	1	1
8:89440610:C:G	rs34583542	8	89440610	C	G	0.2674	1.03667e-06	0.702779	rs6469364	159	.	RP11-586K2.1	0	ncRNA_intronic	0.046	7	5	15	0	1	1
8:89440842:A:T	rs34578339	8	89440842	A	T	0.1769	2.19482e-06	0.671509	rs6469364	159	.	RP11-586K2.1	0	ncRNA_intronic	4.437	6	5	15	0	1	1
8:89440931:A:ACTAT	rs71556461	8	89440931	ACTAT	A	0.2694	NA	0.696822	rs6469364	159	.	RP11-586K2.1	0	ncRNA_intronic	12.32	NA	5	15	0	1	1
8:89441030:G:T	rs821113	8	89441030	T	G	0.2714	1.08578e-06	0.689377	rs6469364	159	.	RP11-586K2.1	0	ncRNA_intronic	1.19	NA	5	15	0	1	1
8:89442651:A:C	rs821112	8	89442651	C	A	0.2694	1.12943e-06	0.696822	rs6469364	159	.	RP11-586K2.1	0	ncRNA_intronic	7.775	NA	5	15	0	1	1
8:89442964:A:C	rs73291155	8	89442964	A	C	0.2276	1.16402e-08	0.882854	rs6469364	159	.	RP11-586K2.1	0	ncRNA_intronic	3.603	6	5	15	0	1	1
8:89444046:A:C	rs7820710	8	89444046	A	C	0.2276	1.15651e-08	0.882854	rs6469364	159	.	RP11-586K2.1	0	ncRNA_intronic	0.031	6	5	15	0	1	1
8:89445574:C:T	rs13279451	8	89445574	C	T	0.2276	7.9605e-09	0.882854	rs6469364	159	.	RP11-586K2.1	0	ncRNA_intronic	1.856	7	5	15	0	1	1
8:89447848:C:T	rs1825876	8	89447848	C	T	0.2694	1.47047e-06	0.696822	rs6469364	159	.	RP11-586K2.1	0	ncRNA_intronic	3.266	NA	5	15	0	1	1
8:89448855:C:T	rs821101	8	89448855	C	T	0.2694	NA	0.696822	rs6469364	159	.	RP11-586K2.1	0	ncRNA_intronic	2.99	NA	5	15	0	1	1
8:89448862:A:C	rs35795205	8	89448862	A	C	0.2276	6.39483e-09	0.882854	rs6469364	159	.	RP11-586K2.1	0	ncRNA_intronic	2.645	6	5	15	0	1	1
8:89448877:A:G	rs821100	8	89448877	A	G	0.2913	9.24509e-09	0.619405	rs6469364	159	.	RP11-586K2.1	0	ncRNA_intronic	2.48	NA	5	15	0	1	1
8:89454293:A:G	rs13281505	8	89454293	A	G	0.2674	1.63701e-06	0.702779	rs6469364	159	.	RP11-586K2.1	0	ncRNA_intronic	11.11	5	14	15	0	1	1
8:89455016:A:C	rs821094	8	89455016	C	A	0.2694	1.24844e-06	0.696822	rs6469364	159	.	RP11-586K2.1	0	ncRNA_intronic	0.377	6	14	15	0	1	1
8:89457837:A:G	rs16882957	8	89457837	A	G	0.2674	1.80293e-06	0.702779	rs6469364	159	.	RP11-586K2.1	0	ncRNA_intronic	0.394	7	7	15	0	1	1
8:89462854:A:G	rs34392627	8	89462854	G	A	0.2674	1.2266e-06	0.702779	rs6469364	159	.	RP11-586K2.1	0	ncRNA_intronic	1.534	7	9	15	0	1	1
8:89463432:A:T	rs13256013	8	89463432	T	A	0.2276	7.53908e-09	0.882854	rs6469364	159	.	RP11-586K2.1	0	ncRNA_intronic	2.095	7	9	15	0	1	1
8:89465503:A:C	rs67769525	8	89465503	C	A	0.2097	1.2071e-07	0.863729	rs6469364	159	.	RP11-586K2.1	0	ncRNA_intronic	7.544	7	9	15	0	1	1
8:89466443:C:T	rs6469426	8	89466443	C	T	0.174	NA	0.710746	rs6469364	159	.	RP11-586K2.1	0	ncRNA_intronic	1.275	7	9	15	0	1	1
8:89466514:A:AAT	rs71556462	8	89466514	A	AAT	0.2097	NA	0.853288	rs6469364	159	.	RP11-586K2.1	0	ncRNA_intronic	0.627	NA	9	15	0	1	1
8:89466643:A:G	rs1094203	8	89466643	A	G	0.2097	1.13616e-07	0.853288	rs6469364	159	.	RP11-586K2.1	0	ncRNA_intronic	7.657	NA	9	15	0	1	1
8:89467167:A:G	rs821104	8	89467167	A	G	0.2097	1.03533e-07	0.853288	rs6469364	159	.	RP11-586K2.1	0	ncRNA_intronic	5.192	NA	9	15	0	1	1
8:89467491:G:T	rs821102	8	89467491	T	G	0.2097	1.21947e-07	0.853288	rs6469364	159	.	RP11-586K2.1	0	ncRNA_intronic	4.166	NA	9	15	0	1	1
8:89468284:C:T	rs2171482	8	89468284	T	C	0.2097	1.20925e-07	0.853288	rs6469364	159	.	RP11-586K2.1	0	ncRNA_intronic	6.682	NA	9	15	0	1	1
8:89469693:A:G	rs1094198	8	89469693	A	G	0.2097	1.21739e-07	0.853288	rs6469364	159	.	RP11-586K2.1	0	ncRNA_intronic	2.73	NA	5	15	0	1	1
8:89470498:C:G	8:89470498:C:G	8	89470498	G	C	0.1034	NA	0.853288	rs6469364	159	.	RP11-586K2.1	0	ncRNA_intronic	0.119	NA	5	15	0	1	1
8:89470498:G:T	8:89470498:G:T	8	89470498	G	T	0.2097	NA	0.853288	rs6469364	159	.	RP11-586K2.1	0	NA	0.112	NA	5	15	0	0	1
8:89470963:G:T	rs1094196	8	89470963	G	T	0.2097	1.3165e-07	0.853288	rs6469364	159	.	RP11-586K2.1	0	ncRNA_intronic	3.64	NA	5	15	0	1	1
8:89471191:A:ACTT	rs35936717	8	89471191	ACTT	A	0.2097	NA	0.853288	rs6469364	159	.	RP11-586K2.1	0	ncRNA_intronic	8.153	NA	5	15	0	1	1
8:89471306:C:T	rs1094195	8	89471306	C	T	0.2097	1.31379e-07	0.853288	rs6469364	159	.	RP11-586K2.1	0	ncRNA_intronic	1.945	NA	5	15	0	1	1
8:89473278:T:TAATTA	rs142988585	8	89473278	TAATTA	T	0.2097	NA	0.853288	rs6469364	159	.	RP11-586K2.1	0	ncRNA_intronic	5.489	NA	5	15	0	1	1
8:89476442:G:T	rs3105406	8	89476442	G	T	0.2704	8.73973e-08	0.607531	rs6469364	159	.	RP11-586K2.1	0	ncRNA_intronic	4.727	7	5	15	0	1	1
8:89476451:G:T	rs3110417	8	89476451	T	G	0.2704	9.50709e-08	0.607531	rs6469364	159	.	RP11-586K2.1	0	ncRNA_intronic	6.983	7	5	15	0	1	1
8:89477936:A:T	rs13280546	8	89477936	T	A	0.16	0.000563844	0.651614	rs6469364	159	.	RP11-586K2.1	0	ncRNA_intronic	3.183	6	5	15	0	1	1
8:89480086:C:T	rs1700143	8	89480086	C	T	0.2097	1.56286e-07	0.853288	rs6469364	159	.	RP11-586K2.1	0	ncRNA_intronic	2.827	NA	5	15	0	1	1
8:89487055:C:T	rs35432728	8	89487055	C	T	0.1551	0.00104578	0.632751	rs6469364	159	.	RP11-586K2.1	0	ncRNA_intronic	2.206	7	7	15	0	1	1
8:89488796:A:T	rs1094207	8	89488796	T	A	0.2097	1.12678e-07	0.853288	rs6469364	159	.	RP11-586K2.1	0	ncRNA_intronic	6.307	7	9	15	0	1	1
8:89491666:A:T	rs2450827	8	89491666	T	A	0.2505	1.04426e-05	0.658054	rs6469364	159	.	RP11-586K2.1	0	ncRNA_intronic	1.998	6	9	15	0	1	1
8:89499611:A:G	rs821109	8	89499611	A	G	0.2097	1.04065e-07	0.853288	rs6469364	159	.	RP11-586K2.1	0	ncRNA_intronic	0.54	NA	15	15	0	1	1
8:89514484:G:T	rs7835734	8	89514484	G	T	0.2127	8.89763e-08	0.837376	rs6469364	159	.	RP11-586K2.1	0	ncRNA_intronic	0.534	7	9	15	0	1	1
8:89514775:G:T	rs6469448	8	89514775	T	G	0.2117	8.20747e-08	0.84278	rs6469364	159	.	RP11-586K2.1	0	ncRNA_intronic	1.837	6	9	15	0	1	1
8:89516441:G:T	rs716881	8	89516441	T	G	0.2127	8.64395e-08	0.837376	rs6469364	159	.	RP11-586K2.1	0	ncRNA_intronic	2.066	NA	9	15	0	1	1
8:89518058:C:G	rs6989995	8	89518058	C	G	0.2167	7.78541e-08	0.827647	rs6469364	159	.	RP11-586K2.1	0	ncRNA_intronic	3.074	7	9	15	0	1	1
8:89521144:A:G	rs34192269	8	89521144	G	A	0.2127	1.57146e-07	0.837376	rs6469364	159	.	RP11-586K2.1	0	ncRNA_intronic	4.855	7	9	15	0	1	1
8:89521224:A:T	rs71526938	8	89521224	A	T	0.2127	1.638e-07	0.837376	rs6469364	159	.	RP11-586K2.1	0	ncRNA_intronic	4.271	6	9	15	0	1	1
8:89523905:A:G	rs71526939	8	89523905	A	G	0.2127	1.5535e-07	0.837376	rs6469364	159	.	RP11-586K2.1	0	ncRNA_intronic	4.843	2b	9	15	0	1	1
8:89525079:C:T	rs7829490	8	89525079	C	T	0.2117	1.76917e-07	0.84278	rs6469364	159	.	RP11-586K2.1	0	ncRNA_intronic	5.909	7	9	15	0	1	1
8:89535302:C:G	rs2171480	8	89535302	C	G	0.1918	1.0894e-07	0.697688	rs6469364	159	.	RP11-586K2.1	0	ncRNA_intronic	0.573	7	9	15	0	1	1
8:89537560:A:C	rs35543348	8	89537560	C	A	0.1918	1.04665e-07	0.697688	rs6469364	159	.	RP11-586K2.1	0	ncRNA_intronic	1.14	6	7	15	0	1	1
8:89537851:A:C	rs7018143	8	89537851	A	C	0.2048	2.36078e-07	0.767927	rs6469364	159	.	RP11-586K2.1	0	ncRNA_intronic	5.763	5	9	15	0	1	1
8:89537876:C:G	rs1825877	8	89537876	G	C	0.2048	2.08679e-07	0.767927	rs6469364	159	.	RP11-586K2.1	0	ncRNA_intronic	0.423	6	9	15	0	1	1
8:89538960:A:G	rs71526941	8	89538960	G	A	0.1899	5.40611e-08	0.708702	rs6469364	159	.	RP11-586K2.1	0	ncRNA_intronic	6.976	6	9	15	0	1	1
8:89539212:G:T	rs7007255	8	89539212	G	T	0.1918	NA	0.699713	rs6469364	159	.	RP11-586K2.1	0	ncRNA_intronic	8.896	NA	9	15	0	1	1
8:89541143:A:G	rs7017757	8	89541143	G	A	0.1899	5.70075e-08	0.708702	rs6469364	159	.	RP11-586K2.1	0	ncRNA_intronic	1.881	6	9	15	0	1	1
8:89541535:C:T	rs6981619	8	89541535	C	T	0.2048	2.46356e-07	0.767927	rs6469364	159	.	RP11-586K2.1	0	ncRNA_intronic	2.286	7	9	15	0	1	1
8:89541865:C:T	rs7813797	8	89541865	C	T	0.2048	1.96862e-07	0.767927	rs6469364	159	.	RP11-586K2.1	0	ncRNA_intronic	2.305	6	9	15	0	1	1
8:89541873:T:TCA	rs10695295	8	89541873	T	TCA	0.2018	NA	0.773438	rs6469364	159	.	RP11-586K2.1	0	ncRNA_intronic	0.787	NA	9	15	0	1	1
8:89542166:C:T	rs7826357	8	89542166	C	T	0.1899	5.25453e-08	0.708702	rs6469364	159	.	RP11-586K2.1	0	ncRNA_intronic	0.836	7	9	15	0	1	1
8:89542679:A:G	rs73692422	8	89542679	G	A	0.1899	5.63873e-08	0.708702	rs6469364	159	.	RP11-586K2.1	0	ncRNA_intronic	0.489	7	9	15	0	1	1
8:89544285:C:CT	rs139949256	8	89544285	CT	C	0.06163	NA	0.697941	rs6469364	159	.	RP11-586K2.1	0	ncRNA_intronic	0.327	NA	9	15	0	0	1
8:89544285:CT:CTT	rs11420867	8	89544285	CT	CTT	0.2207	NA	0.697941	rs6469364	159	.	RP11-586K2.1	0	NA	NA	NA	9	15	0	0	1
8:89544326:A:C	rs6988481	8	89544326	A	C	0.2048	1.96832e-07	0.767927	rs6469364	159	.	RP11-586K2.1	0	ncRNA_intronic	1.119	6	9	15	0	1	1
8:89544525:C:G	rs35186834	8	89544525	C	G	0.2048	NA	0.767927	rs6469364	159	.	RP11-586K2.1	0	ncRNA_intronic	0.895	6	15	15	0	1	1
8:89544754:C:T	rs80246086	8	89544754	T	C	0.2048	NA	0.767927	rs6469364	159	.	RP11-586K2.1	0	ncRNA_intronic	1.199	6	15	15	0	1	1
8:89544863:A:G	rs71526942	8	89544863	G	A	0.1899	NA	0.708702	rs6469364	159	.	RP11-586K2.1	0	ncRNA_intronic	1.081	7	15	15	0	1	1
8:89545825:A:G	rs143320667	8	89545825	G	A	0.1899	NA	0.708702	rs6469364	159	.	RP11-586K2.1	0	ncRNA_intronic	1.454	7	9	15	0	1	1
8:89546570:C:T	rs16884181	8	89546570	T	C	0.2048	1.94942e-07	0.767927	rs6469364	159	.	RP11-586K2.1	0	ncRNA_intronic	0.577	6	9	15	0	1	1
8:89547342:G:GAT	rs35328810	8	89547342	GAT	G	0.1899	NA	0.708702	rs6469364	159	.	RP11-586K2.1	0	ncRNA_intronic	0.777	NA	9	15	0	1	1
8:89547932:C:T	rs10504861	8	89547932	C	T	0.1918	7.72156e-08	0.697688	rs6469364	159	.	RP11-586K2.1	0	ncRNA_intronic	0.896	NA	9	15	0	1	1
8:89548428:C:T	rs1386761	8	89548428	C	T	0.1899	6.56753e-08	0.708702	rs6469364	159	.	RP11-586K2.1	0	ncRNA_intronic	2.686	NA	9	15	0	1	1
8:89548572:A:G	rs6989533	8	89548572	G	A	0.1899	6.08153e-08	0.708702	rs6469364	159	.	RP11-586K2.1	0	ncRNA_intronic	0.491	7	9	15	0	1	1
8:89548722:C:T	rs6990990	8	89548722	C	T	0.1899	5.96904e-08	0.708702	rs6469364	159	.	RP11-586K2.1	0	ncRNA_intronic	0.195	6	9	15	0	1	1
8:89549468:A:G	rs13281639	8	89549468	A	G	0.2028	1.41849e-07	0.778739	rs6469364	159	.	RP11-586K2.1	0	ncRNA_intronic	6.821	6	9	15	0	1	1
8:89551043:C:T	rs16884208	8	89551043	C	T	0.1899	6.83249e-08	0.708702	rs6469364	159	.	RP11-586K2.1	0	ncRNA_intronic	0.645	6	9	15	0	1	1
8:89552084:G:T	rs34976907	8	89552084	T	G	0.2028	NA	0.778739	rs6469364	159	.	RP11-586K2.1	0	ncRNA_intronic	0.772	7	9	15	0	1	1
8:89552096:A:G	rs35021587	8	89552096	A	G	0.2028	1.39668e-07	0.778739	rs6469364	159	.	RP11-586K2.1	0	ncRNA_intronic	1.037	7	9	15	0	1	1
8:89552467:A:C	rs7003288	8	89552467	A	C	0.2028	1.53008e-07	0.778739	rs6469364	159	.	RP11-586K2.1	0	ncRNA_intronic	5.398	6	9	15	0	1	1
8:89552493:C:T	rs6983769	8	89552493	C	T	0.2048	1.73086e-07	0.767927	rs6469364	159	.	RP11-586K2.1	0	ncRNA_intronic	2.744	7	9	15	0	1	1
8:89552622:G:T	rs7007660	8	89552622	T	G	0.2028	1.29504e-07	0.778739	rs6469364	159	.	RP11-586K2.1	0	ncRNA_intronic	4.216	7	9	15	0	1	1
8:89552623:A:C	rs6983955	8	89552623	C	A	0.2028	1.26324e-07	0.778739	rs6469364	159	.	RP11-586K2.1	0	ncRNA_intronic	1.297	7	9	15	0	1	1
8:89552659:A:G	rs7003595	8	89552659	A	G	0.2028	1.51129e-07	0.778739	rs6469364	159	.	RP11-586K2.1	0	ncRNA_intronic	1.769	7	9	15	0	1	1
8:89553494:G:T	rs13276718	8	89553494	T	G	0.2028	1.61489e-07	0.778739	rs6469364	159	.	RP11-586K2.1	0	ncRNA_intronic	3.521	7	9	15	0	1	1
8:89553989:C:G	rs16884246	8	89553989	C	G	0.2028	1.34292e-07	0.778739	rs6469364	159	.	RP11-586K2.1	0	ncRNA_intronic	1.009	7	9	15	0	1	1
8:89554388:C:T	rs6994263	8	89554388	C	T	0.2048	1.83195e-07	0.767927	rs6469364	159	.	RP11-586K2.1	0	ncRNA_intronic	3.969	6	9	15	0	1	1
8:89554545:GAA:GAAA	rs557540864	8	89554545	GAA	GAAA	0.2028	NA	0.778739	rs6469364	159	.	RP11-586K2.1	0	ncRNA_intronic	NA	NA	9	15	0	0	1
8:89555353:C:T	rs16884251	8	89555353	C	T	0.2028	1.19209e-07	0.778739	rs6469364	159	.	RP11-586K2.1	0	ncRNA_intronic	10.43	6	7	15	0	1	1
8:89555905:T:TG	rs36060337	8	89555905	TG	T	0.2028	NA	0.778739	rs6469364	159	.	RP11-586K2.1	0	ncRNA_intronic	0.46	NA	7	15	0	1	1
8:89555953:C:T	rs34366260	8	89555953	C	T	0.2048	2.37635e-07	0.767927	rs6469364	159	.	RP11-586K2.1	0	ncRNA_intronic	4.768	6	7	15	0	1	1
8:89557262:C:T	rs13271846	8	89557262	C	T	0.2018	1.34695e-07	0.784212	rs6469364	159	.	RP11-586K2.1	0	ncRNA_intronic	2.128	7	5	15	0	1	1
8:89557981:C:T	rs4425798	8	89557981	T	C	0.2028	1.30125e-07	0.778739	rs6469364	159	.	RP11-586K2.1	0	ncRNA_intronic	3.781	6	5	15	0	1	1
8:89558151:G:T	rs4295707	8	89558151	G	T	0.2028	1.31894e-07	0.778739	rs6469364	159	.	RP11-586K2.1	0	ncRNA_intronic	0.935	7	5	15	0	1	1
8:89558684:C:T	rs16884273	8	89558684	T	C	0.2028	1.23062e-07	0.778739	rs6469364	159	.	RP11-586K2.1	0	ncRNA_intronic	0.988	5	5	15	0	1	1
8:89559598:A:T	rs10504859	8	89559598	A	T	0.2028	1.07738e-07	0.778739	rs6469364	159	.	RP11-586K2.1	0	ncRNA_intronic	3.16	7	5	15	0	1	1
8:89559637:G:T	rs73692426	8	89559637	G	T	0.2058	1.72741e-07	0.762585	rs6469364	159	.	RP11-586K2.1	0	ncRNA_intronic	0.002	5	5	15	0	1	1
8:89559848:A:G	rs10504858	8	89559848	A	G	0.1491	1.39397e-05	0.600064	rs6469364	159	.	RP11-586K2.1	0	ncRNA_intronic	4.886	NA	5	15	0	1	1
8:89560560:C:T	rs34536619	8	89560560	T	C	0.2028	1.76883e-07	0.778739	rs6469364	159	.	RP11-586K2.1	0	ncRNA_intronic	3.256	6	5	15	0	1	1
8:89560569:C:T	rs35768850	8	89560569	C	T	0.2028	1.53632e-07	0.778739	rs6469364	159	.	RP11-586K2.1	0	ncRNA_intronic	4.628	6	5	15	0	1	1
8:89560599:A:G	rs16884286	8	89560599	A	G	0.2028	1.69406e-07	0.778739	rs6469364	159	.	RP11-586K2.1	0	ncRNA_intronic	6.2	7	5	15	0	1	1
8:89560617:C:G	rs16884288	8	89560617	C	G	0.2028	1.38607e-07	0.778739	rs6469364	159	.	RP11-586K2.1	0	ncRNA_intronic	2.143	6	8	15	0	1	1
8:89560853:C:T	rs58035549	8	89560853	C	T	0.2028	1.35585e-07	0.778739	rs6469364	159	.	RP11-586K2.1	0	ncRNA_intronic	2.196	6	8	15	0	1	1
8:89560889:A:G	rs34846572	8	89560889	G	A	0.2028	1.1975e-07	0.778739	rs6469364	159	.	RP11-586K2.1	0	ncRNA_intronic	2.439	7	8	15	0	1	1
8:89560972:G:GC	rs59237833	8	89560972	G	GC	0.2028	NA	0.778739	rs6469364	159	.	RP11-586K2.1	0	ncRNA_intronic	1.833	NA	8	15	0	1	1
8:89561003:A:G	rs57990479	8	89561003	G	A	0.2028	1.38941e-07	0.778739	rs6469364	159	.	RP11-586K2.1	0	ncRNA_intronic	0.856	7	9	15	0	1	1
8:89561271:A:G	rs55739288	8	89561271	G	A	0.2038	1.21327e-07	0.783343	rs6469364	159	.	RP11-586K2.1	0	ncRNA_intronic	6.059	5	9	15	0	1	1
8:89561609:A:C	rs55916369	8	89561609	C	A	0.2028	1.06488e-07	0.778739	rs6469364	159	.	RP11-586K2.1	0	ncRNA_intronic	1.608	6	9	15	0	1	1
8:89562254:T:TG	rs34917030	8	89562254	T	TG	0.2028	NA	0.778739	rs6469364	159	.	RP11-586K2.1	0	ncRNA_intronic	0.707	NA	9	15	0	1	1
8:89562423:A:G	rs34798151	8	89562423	G	A	0.2038	1.27611e-07	0.774097	rs6469364	159	.	RP11-586K2.1	0	ncRNA_intronic	9.837	6	9	15	0	1	1
8:89562488:C:T	rs16884292	8	89562488	T	C	0.2028	1.0707e-07	0.778739	rs6469364	159	.	RP11-586K2.1	0	ncRNA_intronic	13.12	7	9	15	0	1	1
8:89563592:A:G	rs34993870	8	89563592	G	A	0.2018	1.07733e-07	0.784212	rs6469364	159	.	RP11-586K2.1	0	ncRNA_intronic	0.489	7	9	15	0	1	1
8:89563714:A:G	rs34590656	8	89563714	A	G	0.2018	1.0758e-07	0.784212	rs6469364	159	.	RP11-586K2.1	0	ncRNA_intronic	7.429	6	9	15	0	1	1
8:89564037:A:G	rs16884309	8	89564037	A	G	0.2018	1.2121e-07	0.784212	rs6469364	159	.	RP11-586K2.1	0	ncRNA_intronic	4.808	7	9	15	0	1	1
8:89565132:C:G	rs34165590	8	89565132	C	G	0.2028	1.44089e-07	0.778739	rs6469364	159	.	RP11-586K2.1	0	ncRNA_intronic	0.449	6	9	15	0	1	1
8:89565161:A:C	rs16884315	8	89565161	C	A	0.2018	1.26396e-07	0.784212	rs6469364	159	.	RP11-586K2.1	0	ncRNA_intronic	6.995	7	9	15	0	1	1
8:89565236:C:T	rs35447172	8	89565236	C	T	0.2018	1.25515e-07	0.784212	rs6469364	159	.	RP11-586K2.1	0	ncRNA_intronic	1.51	7	9	15	0	1	1
8:89565588:A:G	rs60022717	8	89565588	G	A	0.2038	1.49511e-07	0.773311	rs6469364	159	.	RP11-586K2.1	0	ncRNA_intronic	0.782	6	9	15	0	1	1
8:89565598:A:C	rs55782532	8	89565598	C	A	0.2018	1.29487e-07	0.784212	rs6469364	159	.	RP11-586K2.1	0	ncRNA_intronic	1.567	7	9	15	0	1	1
8:89565741:C:G	rs73692432	8	89565741	C	G	0.2018	9.92325e-08	0.784212	rs6469364	159	.	RP11-586K2.1	0	ncRNA_intronic	0.031	6	9	15	0	1	1
8:89565884:A:G	rs16892659	8	89565884	A	G	0.2018	9.66768e-08	0.784212	rs6469364	159	.	RP11-586K2.1	0	ncRNA_intronic	0.73	7	9	15	0	1	1
8:89566040:T:TTATTA	rs145135819	8	89566040	TTATTA	T	0.2018	NA	0.784212	rs6469364	159	.	RP11-586K2.1	0	ncRNA_intronic	3.846	NA	9	15	0	1	1
8:89566464:C:G	rs35385383	8	89566464	C	G	0.2018	1.24612e-07	0.784212	rs6469364	159	.	RP11-586K2.1	0	ncRNA_intronic	1.021	6	9	15	0	1	1
8:89566662:G:T	rs34743788	8	89566662	T	G	0.2018	1.29759e-07	0.784212	rs6469364	159	.	RP11-586K2.1	0	ncRNA_intronic	1.719	6	9	15	0	1	1
8:89566677:G:T	rs35419681	8	89566677	G	T	0.2018	1.1382e-07	0.784212	rs6469364	159	.	RP11-586K2.1	0	ncRNA_intronic	0.377	6	9	15	0	1	1
8:89566799:C:G	rs55999909	8	89566799	C	G	0.2018	1.03248e-07	0.784212	rs6469364	159	.	RP11-586K2.1	0	ncRNA_intronic	4.119	4	9	15	0	1	1
8:89566903:A:G	rs1352318	8	89566903	G	A	0.2038	1.23009e-07	0.773311	rs6469364	159	.	RP11-586K2.1	0	ncRNA_intronic	0.918	NA	9	15	0	1	1
8:89567260:A:T	rs1352317	8	89567260	A	T	0.2038	1.25049e-07	0.773311	rs6469364	159	.	RP11-586K2.1	0	ncRNA_intronic	2.093	6	9	15	0	1	1
8:89567396:G:T	rs2338248	8	89567396	G	T	0.2018	1.11012e-07	0.784212	rs6469364	159	.	RP11-586K2.1	0	ncRNA_intronic	3.291	NA	9	15	0	1	1
8:89567563:A:G	rs71526947	8	89567563	A	G	0.2018	1.26603e-07	0.784212	rs6469364	159	.	RP11-586K2.1	0	ncRNA_intronic	2.766	6	9	15	0	1	1
8:89568393:G:T	rs7819913	8	89568393	T	G	0.2018	1.13803e-07	0.784212	rs6469364	159	.	RP11-586K2.1	0	ncRNA_intronic	4.259	7	9	15	0	1	1
8:89568519:C:CTATGTATG	rs201245762	8	89568519	CTATGTATG	C	0.2008	NA	0.779639	rs6469364	159	.	RP11-586K2.1	0	ncRNA_intronic	1.036	NA	9	15	0	1	1
8:89569018:A:G	rs35658727	8	89569018	A	G	0.2018	1.07262e-07	0.784212	rs6469364	159	.	RP11-586K2.1	0	ncRNA_intronic	0.14	5	9	15	0	1	1
8:89569332:A:G	rs36053303	8	89569332	A	G	0.2038	1.37612e-07	0.773311	rs6469364	159	.	RP11-586K2.1	0	ncRNA_intronic	2.467	5	9	15	0	1	1
8:89569358:A:G	rs35215833	8	89569358	A	G	0.2038	1.53667e-07	0.773311	rs6469364	159	.	RP11-586K2.1	0	ncRNA_intronic	4.693	5	9	15	0	1	1
8:89570460:A:G	rs1580508	8	89570460	G	A	0.2018	1.20939e-07	0.784212	rs6469364	159	.	RP11-586K2.1	0	ncRNA_intronic	1.925	NA	9	15	0	1	1
8:89570501:A:T	rs1580507	8	89570501	T	A	0.2038	1.44839e-07	0.773311	rs6469364	159	.	RP11-586K2.1	0	ncRNA_intronic	4.516	7	9	15	0	1	1
8:89570695:A:G	rs34177849	8	89570695	A	G	0.2018	1.19329e-07	0.784212	rs6469364	159	.	RP11-586K2.1	0	ncRNA_intronic	3.681	7	9	15	0	1	1
8:89571666:A:G	rs35523032	8	89571666	G	A	0.2038	1.541e-07	0.773311	rs6469364	159	.	RP11-586K2.1	0	ncRNA_intronic	1.639	7	9	15	0	1	1
8:89571876:T:TAATTGGAA	rs142207160	8	89571876	T	TAATTGGAA	0.2018	NA	0.784212	rs6469364	159	.	RP11-586K2.1	0	ncRNA_intronic	5.83	NA	9	15	0	1	1
8:89572103:A:T	rs13253563	8	89572103	T	A	0.2018	1.14737e-07	0.784212	rs6469364	159	.	RP11-586K2.1	0	ncRNA_intronic	2.981	6	9	15	0	1	1
8:89572408:A:G	rs58733993	8	89572408	A	G	0.2018	1.12463e-07	0.784212	rs6469364	159	.	RP11-586K2.1	0	ncRNA_intronic	2.372	7	9	15	0	1	1
8:89573045:A:G	rs7814164	8	89573045	A	G	0.2018	1.08096e-07	0.784212	rs6469364	159	.	RP11-586K2.1	0	ncRNA_intronic	5.459	6	9	15	0	1	1
8:89574375:G:T	rs13263450	8	89574375	G	T	0.2018	1.00767e-07	0.784212	rs6469364	159	.	RP11-586K2.1	0	ncRNA_intronic	5.983	5	9	15	0	1	1
8:89574844:A:G	rs7820247	8	89574844	A	G	0.2018	1.04382e-07	0.784212	rs6469364	159	.	RP11-586K2.1	0	ncRNA_intronic	5.131	7	9	15	0	1	1
8:89575395:C:T	rs1487961	8	89575395	C	T	0.2018	1.05905e-07	0.784212	rs6469364	159	.	RP11-586K2.1	0	ncRNA_intronic	0.222	NA	9	15	0	1	1
8:89576652:C:T	rs71526948	8	89576652	T	C	0.2038	2.14714e-07	0.773311	rs6469364	159	.	RP11-586K2.1	0	ncRNA_intronic	1.588	6	5	15	0	1	1
8:89577130:A:C	rs35367857	8	89577130	A	C	0.2018	1.69866e-07	0.784212	rs6469364	159	.	RP11-586K2.1	0	ncRNA_intronic	4.782	7	5	15	0	1	1
8:89579111:A:G	rs2129780	8	89579111	G	A	0.2018	1.34194e-07	0.784212	rs6469364	159	.	RP11-586K2.1	0	ncRNA_intronic	0.718	NA	5	15	0	1	1
8:89581264:T:TA	rs531535989	8	89581264	T	TA	0.1869	NA	0.637962	rs6469364	159	.	RP11-586K2.1	0	ncRNA_intronic	0.024	NA	5	15	0	1	1
8:89581838:C:T	rs35672725	8	89581838	C	T	0.1988	8.90188e-08	0.749843	rs6469364	159	.	RP11-586K2.1	0	ncRNA_intronic	8.032	6	5	15	0	1	1
8:89582081:A:AT	rs72178156	8	89582081	AT	A	0.2008	NA	0.739019	rs6469364	159	.	RP11-586K2.1	0	ncRNA_intronic	3.688	NA	5	15	0	1	1
8:89582284:A:C	rs35715471	8	89582284	A	C	0.1988	8.72545e-08	0.749843	rs6469364	159	.	RP11-586K2.1	0	ncRNA_intronic	3.224	6	5	15	0	1	1
8:89582625:A:G	rs10504857	8	89582625	A	G	0.1988	9.21335e-08	0.749843	rs6469364	159	.	RP11-586K2.1	0	ncRNA_intronic	8.487	NA	5	15	0	1	1
8:89582882:A:G	rs71526949	8	89582882	G	A	0.1988	6.86721e-08	0.749843	rs6469364	159	.	RP11-586K2.1	0	ncRNA_intronic	4.435	5	5	15	0	1	1
8:89582889:C:T	rs57311533	8	89582889	T	C	0.1988	5.80659e-08	0.749843	rs6469364	159	.	RP11-586K2.1	0	ncRNA_intronic	0.974	5	5	15	0	1	1
8:89583242:A:G	rs36053186	8	89583242	G	A	0.1988	7.49855e-08	0.749843	rs6469364	159	.	RP11-586K2.1	0	ncRNA_intronic	0.781	6	5	15	0	1	1
8:89583494:C:G	rs77748796	8	89583494	C	G	0.1988	9.47512e-08	0.749843	rs6469364	159	.	RP11-586K2.1	0	ncRNA_intronic	7.334	7	5	15	0	1	1
8:89583700:C:T	rs7817740	8	89583700	T	C	0.2008	NA	0.739019	rs6469364	159	.	RP11-586K2.1	0	ncRNA_intronic	1.594	7	5	15	0	1	1
8:89583727:A:G	rs7829835	8	89583727	G	A	0.1988	9.04613e-08	0.749843	rs6469364	159	.	RP11-586K2.1	0	ncRNA_intronic	4.253	7	5	15	0	1	1
8:89584070:C:CTAGAACT	rs554817335	8	89584070	C	CTAGAACT	0.1938	NA	0.71799	rs6469364	159	.	RP11-586K2.1	0	ncRNA_intronic	0.787	NA	5	15	0	1	1
8:89584486:A:T	rs16884476	8	89584486	A	T	0.1988	9.08456e-08	0.749843	rs6469364	159	.	RP11-586K2.1	0	ncRNA_intronic	0.655	6	5	15	0	1	1
8:89585048:A:G	rs7838490	8	89585048	G	A	0.1988	5.12025e-08	0.749843	rs6469364	159	.	RP11-586K2.1	0	ncRNA_intronic	2.897	7	5	15	0	1	1
8:89585399:C:T	rs34246550	8	89585399	C	T	0.1988	5.02818e-08	0.749843	rs6469364	159	.	RP11-586K2.1	0	ncRNA_intronic	1.181	6	5	15	0	1	1
8:89585639:C:T	rs67264423	8	89585639	T	C	0.2008	8.89497e-08	0.739019	rs6469364	159	.	RP11-586K2.1	0	ncRNA_intronic	0.632	6	8	15	0	1	1
8:89585827:C:T	rs35871366	8	89585827	T	C	0.2008	8.34514e-08	0.739019	rs6469364	159	.	RP11-586K2.1	0	ncRNA_intronic	0.663	7	8	15	0	1	1
8:89586065:A:G	rs66766214	8	89586065	A	G	0.2008	8.32705e-08	0.739019	rs6469364	159	.	RP11-586K2.1	0	ncRNA_intronic	2.161	7	8	15	0	1	1
8:89586383:A:G	rs35380858	8	89586383	G	A	0.1988	7.86372e-08	0.749843	rs6469364	159	.	RP11-586K2.1	0	ncRNA_intronic	1.599	7	8	15	0	1	1
8:89587010:A:G	rs34976712	8	89587010	A	G	0.1988	6.86673e-08	0.749843	rs6469364	159	.	RP11-586K2.1	0	ncRNA_intronic	0.909	7	5	15	0	1	1
8:89587464:A:G	rs7833159	8	89587464	A	G	0.1988	6.78928e-08	0.749843	rs6469364	159	.	RP11-586K2.1	0	ncRNA_intronic	0.035	7	5	15	0	1	1
8:89587565:C:T	rs7837032	8	89587565	T	C	0.1988	NA	0.749843	rs6469364	159	.	RP11-586K2.1	0	ncRNA_intronic	3.571	7	5	15	0	1	1
8:89587645:A:G	rs7814649	8	89587645	G	A	0.1988	7.2381e-08	0.749843	rs6469364	159	.	RP11-586K2.1	0	ncRNA_intronic	1.1	7	5	15	0	1	1
8:89587766:A:T	rs7833613	8	89587766	A	T	0.1988	6.49644e-08	0.749843	rs6469364	159	.	RP11-586K2.1	0	ncRNA_intronic	4.149	6	5	15	0	1	1
8:89587944:A:G	rs7818525	8	89587944	G	A	0.1988	NA	0.749843	rs6469364	159	.	RP11-586K2.1	0	ncRNA_intronic	1.668	7	5	15	0	1	1
8:89588435:A:C	rs7820262	8	89588435	C	A	0.1988	NA	0.749843	rs6469364	159	.	RP11-586K2.1	0	ncRNA_intronic	1.232	6	5	15	0	1	1
8:89588626:G:T	rs7819570	8	89588626	G	T	0.1988	NA	0.749843	rs6469364	159	.	RP11-586K2.1	0	ncRNA_intronic	4.74	6	5	15	0	1	1
8:89588933:C:T	rs57236056	8	89588933	C	T	0.1988	5.2886e-08	0.749843	rs6469364	159	.	RP11-586K2.1	0	ncRNA_intronic	2.804	7	5	15	0	1	1
8:89589421:A:C	rs138131038	8	89589421	A	C	0.2266	NA	0.630008	rs6469364	159	.	RP11-586K2.1	0	ncRNA_intronic	1.28	6	5	15	0	1	1
8:89590239:C:T	rs145849085	8	89590239	T	C	0.2008	NA	0.739019	rs6469364	159	.	RP11-586K2.1	0	ncRNA_intronic	1.824	7	5	15	0	1	1
8:89590445:C:T	rs201606451	8	89590445	C	T	0.1988	NA	0.749843	rs6469364	159	.	RP11-586K2.1	0	ncRNA_intronic	2.258	7	5	15	0	1	1
8:89590447:C:G	rs149712390	8	89590447	C	G	0.2038	NA	0.723115	rs6469364	159	.	RP11-586K2.1	0	ncRNA_intronic	0.049	7	5	15	0	1	1
8:89590808:A:G	rs147560910	8	89590808	A	G	0.1988	NA	0.749843	rs6469364	159	.	RP11-586K2.1	0	ncRNA_intronic	1.325	7	5	15	0	1	1
8:89591138:A:G	rs71526951	8	89591138	A	G	0.1988	NA	0.749843	rs6469364	159	.	RP11-586K2.1	0	ncRNA_intronic	1.181	7	5	15	0	1	1
8:89592083:G:T	rs11995572	8	89592083	G	T	0.2008	NA	0.739019	rs6469364	159	.	RP11-586K2.1	0	ncRNA_intronic	0.029	7	5	15	0	1	1
8:89592262:C:T	rs60911627	8	89592262	T	C	0.1988	NA	0.739941	rs6469364	159	.	RP11-586K2.1	0	ncRNA_intronic	3.635	7	5	15	0	1	1
8:89592275:A:G	rs35612961	8	89592275	A	G	0.1968	NA	0.75086	rs6469364	159	.	RP11-586K2.1	0	ncRNA_intronic	3.373	7	5	15	0	1	1
8:89592544:A:G	rs57251672	8	89592544	A	G	0.1759	2.80652e-06	0.640411	rs6469364	159	.	RP11-586K2.1	0	ncRNA_intronic	3.383	6	5	15	0	1	1
8:89592611:A:G	rs57772961	8	89592611	G	A	0.1849	7.63246e-07	0.635907	rs6469364	159	.	RP11-586K2.1	0	ncRNA_intronic	6.165	7	5	15	0	1	1
8:89592681:G:T	rs58163231	8	89592681	T	G	0.1759	2.19446e-06	0.640411	rs6469364	159	.	RP11-586K2.1	0	ncRNA_intronic	12.6	7	5	15	0	1	1
8:89595818:A:G	rs71526953	8	89595818	A	G	0.1988	7.73019e-08	0.749843	rs6469364	159	.	RP11-586K2.1	0	ncRNA_intronic	5.36	7	5	15	0	1	1
8:89596159:G:T	rs13256903	8	89596159	G	T	0.1988	9.07352e-08	0.749843	rs6469364	159	.	RP11-586K2.1	0	ncRNA_intronic	2.706	7	5	15	0	1	1
8:89596182:G:T	rs13267565	8	89596182	T	G	0.2008	1.09053e-07	0.739019	rs6469364	159	.	RP11-586K2.1	0	ncRNA_intronic	9.12	6	5	15	0	1	1
8:89596250:T:TTTG	rs34484541	8	89596250	T	TTTG	0.2008	NA	0.739019	rs6469364	159	.	RP11-586K2.1	0	ncRNA_intronic	8.085	NA	5	15	0	1	1
8:89596484:C:T	rs13268482	8	89596484	T	C	0.1988	7.10884e-08	0.749843	rs6469364	159	.	RP11-586K2.1	0	ncRNA_intronic	0.7	6	5	15	0	1	1
8:89596642:A:T	rs67865942	8	89596642	A	T	0.1988	7.22631e-08	0.749843	rs6469364	159	.	RP11-586K2.1	0	ncRNA_intronic	1.046	7	8	15	0	1	1
8:89597666:G:GT	rs567599888	8	89597666	G	GT	0.1988	NA	0.749843	rs6469364	159	.	RP11-586K2.1	0	ncRNA_intronic	2.564	NA	5	15	0	1	1
8:89599265:C:T	rs56945692	8	89599265	T	C	0.1988	7.12262e-08	0.749843	rs6469364	159	.	RP11-586K2.1	0	ncRNA_intronic	0.833	6	5	15	0	1	1
8:89599455:A:G	rs60622165	8	89599455	A	G	0.1988	6.88015e-08	0.749843	rs6469364	159	.	RP11-586K2.1	0	ncRNA_intronic	13.58	6	5	15	0	1	1
8:89601210:A:G	rs34587669	8	89601210	G	A	0.1988	5.92158e-08	0.749843	rs6469364	159	.	RP11-586K2.1	0	ncRNA_intronic	4.097	7	5	15	0	1	1
8:89601367:G:T	rs36025043	8	89601367	T	G	0.2008	7.33708e-08	0.739019	rs6469364	159	.	RP11-586K2.1	0	ncRNA_intronic	2.686	7	5	15	0	1	1
8:89601425:AAAAC:AAAACAAAC	rs576826021	8	89601425	AAAAC	AAAACAAAC	0.1988	NA	0.749843	rs6469364	159	.	RP11-586K2.1	0	ncRNA_intronic	NA	NA	5	15	0	0	1
8:89621732:C:T	rs13263416	8	89621732	C	T	0.175	1.29114e-06	0.608267	rs6469364	159	.	RP11-586K2.1	0	ncRNA_intronic	4.191	6	5	15	0	1	1
8:137022220:A:C	rs11775156	8	137022220	A	C	0.4443	1.29649e-06	0.716318	rs11166628	160	.	RP11-149P24.1	37043	intergenic	0.348	5	5	15	0	1	1
8:137022470:C:T	rs4909316	8	137022470	C	T	0.4692	7.05815e-08	0.813225	rs11166628	160	.	RP11-149P24.1	36793	intergenic	1.431	5	5	15	0	1	1
8:137022577:A:G	rs4909536	8	137022577	A	G	0.4443	1.47527e-06	0.716318	rs11166628	160	.	RP11-149P24.1	36686	intergenic	0.135	5	5	15	0	1	1
8:137023391:A:G	rs4909317	8	137023391	A	G	0.4433	1.23511e-06	0.719015	rs11166628	160	.	RP11-149P24.1	35872	intergenic	1.613	5	5	15	0	1	1
8:137023806:C:T	rs10505642	8	137023806	T	C	0.4682	8.19905e-08	0.816029	rs11166628	160	.	RP11-149P24.1	35457	intergenic	2.551	5	5	15	0	1	1
8:137024063:A:G	rs2166945	8	137024063	A	G	0.4682	8.13065e-08	0.816029	rs11166628	160	.	RP11-149P24.1	35200	intergenic	6.408	NA	5	15	0	1	1
8:137024085:G:T	rs1448718	8	137024085	T	G	0.4712	5.26753e-08	0.828792	rs11166628	160	.	RP11-149P24.1	35178	intergenic	8.855	NA	5	15	0	1	1
8:137024135:C:G	rs1839179	8	137024135	G	C	0.4682	NA	0.816029	rs11166628	160	.	RP11-149P24.1	35128	intergenic	0.218	5	5	15	0	1	1
8:137025090:A:G	rs7015350	8	137025090	A	G	0.4433	1.60062e-06	0.719015	rs11166628	160	.	RP11-149P24.1	34173	intergenic	2.319	5	5	15	0	1	1
8:137025144:A:T	rs6981450	8	137025144	A	T	0.4682	NA	0.816029	rs11166628	160	.	RP11-149P24.1	34119	intergenic	8.57	5	5	15	0	1	1
8:137025266:C:T	rs6981652	8	137025266	T	C	0.4682	8.90144e-08	0.816029	rs11166628	160	.	RP11-149P24.1	33997	intergenic	1.96	5	5	15	0	1	1
8:137025340:A:G	rs6994909	8	137025340	G	A	0.4712	7.88636e-08	0.828792	rs11166628	160	.	RP11-149P24.1	33923	intergenic	0.39	5	5	15	0	1	1
8:137025414:C:T	rs4909537	8	137025414	C	T	0.4712	7.39612e-08	0.828792	rs11166628	160	.	RP11-149P24.1	33849	intergenic	2.487	5	5	15	0	1	1
8:137026071:C:T	rs6996150	8	137026071	T	C	0.4682	6.60746e-08	0.816029	rs11166628	160	.	RP11-149P24.1	33192	intergenic	5.704	5	5	15	0	1	1
8:137026213:A:G	rs1026105	8	137026213	G	A	0.3996	5.03716e-07	0.620524	rs11166628	160	.	RP11-149P24.1	33050	intergenic	0.156	5	5	15	0	1	1
8:137026560:C:T	rs1026106	8	137026560	T	C	0.4712	8.44261e-08	0.828792	rs11166628	160	.	RP11-149P24.1	32703	intergenic	0.183	5	5	15	0	1	1
8:137026603:C:G	rs1026107	8	137026603	G	C	0.4712	NA	0.828792	rs11166628	160	.	RP11-149P24.1	32660	intergenic	1.172	5	5	15	0	1	1
8:137026847:A:G	rs7827516	8	137026847	A	G	0.4026	3.60263e-07	0.635831	rs11166628	160	.	RP11-149P24.1	32416	intergenic	6.874	4	5	15	0	1	1
8:137027061:A:G	rs5026631	8	137027061	G	A	0.4712	5.16937e-08	0.828792	rs11166628	160	.	RP11-149P24.1	32202	intergenic	5.105	5	5	15	0	1	1
8:137027134:A:G	rs5026629	8	137027134	G	A	0.4702	7.73083e-08	0.825111	rs11166628	160	.	RP11-149P24.1	32129	intergenic	0.596	5	5	15	0	1	1
8:137027307:C:T	rs5026627	8	137027307	C	T	0.4712	5.03988e-08	0.816008	rs11166628	160	.	RP11-149P24.1	31956	intergenic	1.205	5	5	15	0	1	1
8:137027326:A:G	rs5026626	8	137027326	A	G	0.4732	1.16124e-07	0.823283	rs11166628	160	.	RP11-149P24.1	31937	intergenic	4.486	5	5	15	0	1	1
8:137027349:C:T	rs5026625	8	137027349	C	T	0.4712	NA	0.828792	rs11166628	160	.	RP11-149P24.1	31914	intergenic	0.739	5	5	15	0	1	1
8:137027450:C:T	rs17549128	8	137027450	T	C	0.4026	3.20892e-07	0.635831	rs11166628	160	.	RP11-149P24.1	31813	intergenic	2.701	5	5	15	0	1	1
8:137027824:C:T	rs1839176	8	137027824	T	C	0.4712	4.42972e-08	0.828792	rs11166628	160	.	RP11-149P24.1	31439	intergenic	4.161	5	5	15	0	1	1
8:137028997:A:C	rs6988619	8	137028997	C	A	0.4712	3.31767e-08	0.828792	rs11166628	160	.	RP11-149P24.1	30266	intergenic	1.349	5	5	15	0	1	1
8:137029150:A:G	rs4345590	8	137029150	G	A	0.4712	NA	0.828792	rs11166628	160	.	RP11-149P24.1	30113	intergenic	1.456	3a	5	15	0	1	1
8:137029314:A:G	rs34003049	8	137029314	A	G	0.4712	5.73744e-08	0.828792	rs11166628	160	.	RP11-149P24.1	29949	intergenic	2.97	4	5	15	0	1	1
8:137029321:A:C	rs13277193	8	137029321	C	A	0.4712	1.0178e-07	0.828792	rs11166628	160	.	RP11-149P24.1	29942	intergenic	0.448	4	5	15	0	1	1
8:137030418:G:T	rs12544435	8	137030418	T	G	0.4712	5.05837e-08	0.828792	rs11166628	160	.	RP11-149P24.1	28845	intergenic	1.983	5	5	15	0	1	1
8:137030713:A:C	rs12541332	8	137030713	C	A	0.4712	4.97527e-08	0.828792	rs11166628	160	.	RP11-149P24.1	28550	intergenic	1.745	5	5	15	0	1	1
8:137030817:A:G	rs13251347	8	137030817	G	A	0.4016	NA	0.632382	rs11166628	160	.	RP11-149P24.1	28446	intergenic	1.827	5	5	15	0	1	1
8:137031063:C:T	rs10505645	8	137031063	C	T	0.4712	5.01281e-08	0.828792	rs11166628	160	.	RP11-149P24.1	28200	intergenic	1.77	5	5	15	0	1	1
8:137031143:A:G	rs10505646	8	137031143	G	A	0.4712	4.97497e-08	0.828792	rs11166628	160	.	RP11-149P24.1	28120	intergenic	6.656	5	5	15	0	1	1
8:137031474:C:T	rs17549392	8	137031474	T	C	0.4712	5.20207e-08	0.828792	rs11166628	160	.	RP11-149P24.1	27789	intergenic	9.485	4	5	15	0	1	1
8:137031586:A:T	rs12545149	8	137031586	A	T	0.4712	NA	0.828792	rs11166628	160	.	RP11-149P24.1	27677	intergenic	4.254	4	5	15	0	1	1
8:137031683:C:G	rs17614890	8	137031683	G	C	0.4016	NA	0.632382	rs11166628	160	.	RP11-149P24.1	27580	intergenic	3.96	4	5	15	0	1	1
8:137031875:C:T	rs7004513	8	137031875	C	T	0.4712	4.73076e-08	0.828792	rs11166628	160	.	RP11-149P24.1	27388	intergenic	0.024	5	5	15	0	1	1
8:137032737:A:G	rs2029063	8	137032737	A	G	0.4722	4.43656e-08	0.826019	rs11166628	160	.	RP11-149P24.1	26526	intergenic	3.866	5	5	15	0	1	1
8:137032933:T:TTCTC	rs148632717	8	137032933	TTCTC	T	0.4712	NA	0.828792	rs11166628	160	.	RP11-149P24.1	26330	intergenic	4.616	NA	5	15	0	1	1
8:137033122:C:T	rs12543360	8	137033122	C	T	0.4712	3.06892e-08	0.828792	rs11166628	160	.	RP11-149P24.1	26141	intergenic	4.077	4	5	15	0	1	1
8:137033563:G:GCA	8:137033563:G:GCA	8	137033563	G	GCA	0.4911	NA	0.695173	rs11166628	160	.	RP11-149P24.1	25700	intergenic	1.989	NA	5	15	0	0	1
8:137033779:A:G	rs11994949	8	137033779	G	A	0.3996	3.76892e-07	0.625514	rs11166628	160	.	RP11-149P24.1	25484	intergenic	1.144	4	5	15	0	1	1
8:137034298:G:GCT	rs67074563	8	137034298	GCT	G	0.4016	NA	0.632382	rs11166628	160	.	RP11-149P24.1	24965	intergenic	0.568	NA	5	15	0	1	1
8:137034571:C:T	rs12544215	8	137034571	C	T	0.4712	2.93215e-08	0.828792	rs11166628	160	.	RP11-149P24.1	24692	intergenic	3.297	5	5	15	0	1	1
8:137034829:A:T	rs12547225	8	137034829	A	T	0.4712	NA	0.828792	rs11166628	160	.	RP11-149P24.1	24434	intergenic	1.807	5	5	15	0	1	1
8:137035022:C:T	rs12674478	8	137035022	C	T	0.4712	6.25691e-08	0.828792	rs11166628	160	.	RP11-149P24.1	24241	intergenic	5.345	5	5	15	0	1	1
8:137035509:C:T	rs1448686	8	137035509	C	T	0.4016	2.52123e-07	0.632382	rs11166628	160	.	RP11-149P24.1	23754	intergenic	4.676	5	5	15	0	1	1
8:137035703:G:T	rs1448688	8	137035703	G	T	0.4016	2.08695e-07	0.632382	rs11166628	160	.	RP11-149P24.1	23560	intergenic	0.499	5	5	15	0	1	1
8:137036253:C:T	rs6577701	8	137036253	C	T	0.4016	3.25617e-07	0.632382	rs11166628	160	.	RP11-149P24.1	23010	intergenic	0.796	4	5	15	0	1	1
8:137037106:C:T	rs2873442	8	137037106	C	T	0.4712	3.63395e-08	0.828792	rs11166628	160	.	RP11-149P24.1	22157	intergenic	6.838	NA	5	15	0	1	1
8:137037887:A:G	rs11779623	8	137037887	A	G	0.4712	2.77856e-08	0.828792	rs11166628	160	.	RP11-149P24.1	21376	intergenic	0.392	5	5	15	0	1	1
8:137038026:A:T	rs58962230	8	137038026	T	A	0.3956	NA	0.613092	rs11166628	160	.	RP11-149P24.1	21237	intergenic	2.804	5	5	15	0	1	1
8:137038158:C:T	rs1473339	8	137038158	T	C	0.4712	4.73917e-08	0.828792	rs11166628	160	.	RP11-149P24.1	21105	intergenic	6.923	5	5	15	0	1	1
8:137038263:G:T	rs1473340	8	137038263	T	G	0.4722	4.26835e-08	0.825433	rs11166628	160	.	RP11-149P24.1	21000	intergenic	4.418	5	5	15	0	1	1
8:137038278:C:T	rs1473341	8	137038278	T	C	0.4712	4.4001e-08	0.828792	rs11166628	160	.	RP11-149P24.1	20985	intergenic	5.64	5	5	15	0	1	1
8:137038536:C:G	rs7009349	8	137038536	C	G	0.4016	NA	0.632382	rs11166628	160	.	RP11-149P24.1	20727	intergenic	1.774	3a	5	15	0	1	1
8:137038550:T:TAA	8:137038550:T:TAA	8	137038550	T	TAA	0.4006	NA	0.628943	rs11166628	160	.	RP11-149P24.1	20713	intergenic	2.874	NA	5	15	0	0	1
8:137038550:T:TA	8:137038550:T:TA	8	137038550	T	TA	0.07058	NA	0.628943	rs11166628	160	.	RP11-149P24.1	20713	NA	2.893	NA	5	15	0	0	1
8:137038561:A:T	rs59468118	8	137038561	T	A	0.4712	NA	0.828792	rs11166628	160	.	RP11-149P24.1	20702	intergenic	6.523	5	5	15	0	1	1
8:137038790:A:G	rs6995109	8	137038790	A	G	0.4692	4.28643e-08	0.82027	rs11166628	160	.	RP11-149P24.1	20473	intergenic	4.847	5	5	15	0	1	1
8:137038825:A:G	rs7012510	8	137038825	G	A	0.4712	3.73745e-08	0.828792	rs11166628	160	.	RP11-149P24.1	20438	intergenic	2.848	5	5	15	0	1	1
8:137039603:A:C	rs6996440	8	137039603	A	C	0.4712	6.16549e-08	0.828792	rs11166628	160	.	RP11-149P24.1	19660	intergenic	1.214	5	5	15	0	1	1
8:137039756:G:T	rs4259444	8	137039756	G	T	0.4712	2.20108e-08	0.828792	rs11166628	160	.	RP11-149P24.1	19507	intergenic	0.939	5	5	15	0	1	1
8:137039821:C:T	rs4527909	8	137039821	C	T	0.4712	1.91649e-08	0.828792	rs11166628	160	.	RP11-149P24.1	19442	intergenic	2.629	5	5	15	0	1	1
8:137039851:A:G	rs7017829	8	137039851	G	A	0.4712	2.20241e-08	0.828792	rs11166628	160	.	RP11-149P24.1	19412	intergenic	6.838	5	5	15	0	1	1
8:137040522:A:G	rs9987321	8	137040522	G	A	0.4712	2.12564e-08	0.828792	rs11166628	160	.	RP11-149P24.1	18741	intergenic	0.93	5	5	15	0	1	1
8:137040566:C:T	rs9987330	8	137040566	C	T	0.4712	2.29315e-08	0.828792	rs11166628	160	.	RP11-149P24.1	18697	intergenic	6.388	5	5	15	0	1	1
8:137040696:G:T	rs9987324	8	137040696	G	T	0.4712	2.19674e-08	0.828792	rs11166628	160	.	RP11-149P24.1	18567	intergenic	1.978	5	5	15	0	1	1
8:137040791:A:G	rs66624143	8	137040791	A	G	0.4016	1.32657e-07	0.632382	rs11166628	160	.	RP11-149P24.1	18472	intergenic	9.183	5	5	15	0	1	1
8:137040812:C:T	rs9987331	8	137040812	C	T	0.4712	2.14699e-08	0.828792	rs11166628	160	.	RP11-149P24.1	18451	intergenic	2.685	5	5	15	0	1	1
8:137040987:A:G	rs2317354	8	137040987	G	A	0.4712	3.38731e-08	0.828792	rs11166628	160	.	RP11-149P24.1	18276	intergenic	0.532	NA	5	15	0	1	1
8:137041002:A:G	rs2218690	8	137041002	G	A	0.4712	NA	0.828792	rs11166628	160	.	RP11-149P24.1	18261	intergenic	2.197	5	5	15	0	1	1
8:137041406:A:G	rs1159345	8	137041406	A	G	0.3996	8.0559e-08	0.625514	rs11166628	160	.	RP11-149P24.1	17857	intergenic	5.173	5	5	15	0	1	1
8:137041792:A:G	rs10109871	8	137041792	G	A	0.3996	1.329e-07	0.625514	rs11166628	160	.	RP11-149P24.1	17471	intergenic	6.492	3a	7	15	0	1	1
8:137042500:A:AAACTC	rs140526980	8	137042500	AAACTC	A	0.3946	NA	0.609713	rs11166628	160	.	RP11-149P24.1	16763	intergenic	2.154	NA	5	15	0	1	1
8:137043769:C:T	rs1542237	8	137043769	T	C	0.3986	2.18706e-07	0.622095	rs11166628	160	.	RP11-149P24.1	15494	intergenic	1.818	4	5	15	0	1	1
8:137044357:A:G	rs13266231	8	137044357	G	A	0.3986	2.49507e-07	0.622095	rs11166628	160	.	RP11-149P24.1	14906	intergenic	1.585	5	5	15	0	1	1
8:137044873:A:G	rs11986474	8	137044873	G	A	0.4712	2.9488e-08	0.828229	rs11166628	160	.	RP11-149P24.1	14390	intergenic	2.641	5	5	15	0	1	1
8:137044987:C:T	rs11989223	8	137044987	C	T	0.4006	1.25246e-07	0.627759	rs11166628	160	.	RP11-149P24.1	14276	intergenic	3.689	5	5	15	0	1	1
8:137046009:C:T	rs17550215	8	137046009	T	C	0.3976	1.44452e-07	0.623759	rs11166628	160	.	RP11-149P24.1	13254	intergenic	0.025	5	5	15	0	1	1
8:137047155:G:T	rs35054612	8	137047155	T	G	0.3946	9.70465e-08	0.614759	rs11166628	160	.	RP11-149P24.1	12108	intergenic	7.79	5	5	15	0	1	1
8:137050130:C:T	rs11994336	8	137050130	C	T	0.3966	8.75879e-08	0.621524	rs11166628	160	.	RP11-149P24.1	9133	intergenic	0.074	5	5	15	0	1	1
8:137050880:C:T	rs13250410	8	137050880	T	C	0.3966	1.0359e-07	0.621524	rs11166628	160	.	RP11-149P24.1	8383	intergenic	5.91	5	5	15	0	1	1
8:137051387:A:G	rs12155533	8	137051387	A	G	0.4682	8.01152e-09	0.837853	rs11166628	160	.	RP11-149P24.1	7876	intergenic	2.644	5	7	15	0	1	1
8:137052062:A:G	rs13260385	8	137052062	A	G	0.3986	4.38863e-08	0.628331	rs11166628	160	.	RP11-149P24.1	7201	intergenic	5.675	5	7	15	0	1	1
8:137053507:A:AT	rs112921470	8	137053507	A	AT	0.4682	NA	0.837853	rs11166628	160	.	RP11-149P24.1	5756	intergenic	1.225	NA	5	15	0	1	1
8:137053515:C:T	rs729	8	137053515	T	C	0.4672	NA	0.834157	rs11166628	160	.	RP11-149P24.1	5748	intergenic	2.163	NA	5	15	0	1	1
8:137053518:A:C	rs728	8	137053518	C	A	0.4672	8.59607e-09	0.834157	rs11166628	160	.	RP11-149P24.1	5745	intergenic	1.035	NA	5	15	0	1	1
8:137053609:A:G	rs6984523	8	137053609	G	A	0.4672	9.44219e-09	0.834157	rs11166628	160	.	RP11-149P24.1	5654	intergenic	7.019	4	5	15	0	1	1
8:137054127:C:T	rs13252697	8	137054127	T	C	0.4682	9.66182e-09	0.837853	rs11166628	160	.	RP11-149P24.1	5136	intergenic	0.761	5	7	15	0	1	1
8:137054271:A:T	rs35061856	8	137054271	A	T	0.3976	NA	0.623759	rs11166628	160	.	RP11-149P24.1	4992	intergenic	18.33	5	7	15	0	1	1
8:137054594:A:AT	rs71298270	8	137054594	AT	A	0.4006	NA	0.605532	rs11166628	160	.	RP11-149P24.1	4669	intergenic	2.314	NA	5	15	0	0	1
8:137054594:AT:ATT	rs567503532	8	137054594	AT	ATT	0.1978	NA	0.605532	rs11166628	160	.	RP11-149P24.1	4669	NA	NA	NA	5	15	0	0	1
8:137054759:C:T	rs12550722	8	137054759	C	T	0.4682	1.02319e-08	0.837853	rs11166628	160	.	RP11-149P24.1	4504	intergenic	12.75	5	5	15	0	1	1
8:137054854:A:G	rs12545723	8	137054854	G	A	0.4682	1.0269e-08	0.837853	rs11166628	160	.	RP11-149P24.1	4409	intergenic	1.661	5	5	15	0	1	1
8:137054916:G:T	rs66689742	8	137054916	T	G	0.4692	7.25479e-09	0.834989	rs11166628	160	.	RP11-149P24.1	4347	intergenic	3.248	5	5	15	0	1	1
8:137055263:T:TC	rs35211839	8	137055263	T	TC	0.4682	NA	0.837853	rs11166628	160	.	RP11-149P24.1	4000	intergenic	1.578	NA	5	15	0	1	1
8:137055735:A:C	rs11997914	8	137055735	A	C	0.4682	1.01266e-08	0.837853	rs11166628	160	.	RP11-149P24.1	3528	intergenic	2.045	5	5	15	0	1	1
8:137055821:C:T	rs11998638	8	137055821	T	C	0.4682	1.10037e-08	0.837853	rs11166628	160	.	RP11-149P24.1	3442	intergenic	4.807	5	5	15	0	1	1
8:137056547:A:G	rs35105490	8	137056547	A	G	0.4702	4.08484e-09	0.846359	rs11166628	160	.	RP11-149P24.1	2716	intergenic	1.731	5	5	15	0	1	1
8:137056617:A:G	rs35331968	8	137056617	A	G	0.3976	5.62351e-08	0.623759	rs11166628	160	.	RP11-149P24.1	2646	intergenic	7.039	5	5	15	0	1	1
8:137056907:A:G	rs12676422	8	137056907	G	A	0.4692	4.5881e-09	0.856411	rs11166628	160	.	RP11-149P24.1	2356	intergenic	2.724	5	5	15	0	1	1
8:137057014:A:G	rs10089575	8	137057014	A	G	0.4692	7.60897e-09	0.856411	rs11166628	160	.	RP11-149P24.1	2249	intergenic	6.318	5	5	15	0	1	1
8:137057096:G:T	rs1375263	8	137057096	T	G	0.4692	9.47473e-09	0.856411	rs11166628	160	.	RP11-149P24.1	2167	intergenic	5.742	5	5	15	0	1	1
8:137057152:T:TAA	8:137057152:T:TAA	8	137057152	T	TAA	0.4652	NA	0.847144	rs11166628	160	.	RP11-149P24.1	2111	NA	0.285	NA	5	15	0	1	1
8:137057152:T:TA	8:137057152:T:TA	8	137057152	T	TA	0.002982	NA	0.847144	rs11166628	160	.	RP11-149P24.1	2111	intergenic	0.293	NA	5	15	0	0	1
8:137057173:G:T	rs1375264	8	137057173	G	T	0.4692	6.75045e-09	0.856411	rs11166628	160	.	RP11-149P24.1	2090	intergenic	3.671	5	5	15	0	1	1
8:137057373:A:G	rs1823288	8	137057373	G	A	0.4682	1.05888e-08	0.859817	rs11166628	160	.	RP11-149P24.1	1890	intergenic	8.961	5	5	15	0	1	1
8:137057501:C:G	rs10102955	8	137057501	G	C	0.4682	NA	0.859817	rs11166628	160	.	RP11-149P24.1	1762	intergenic	1.156	5	5	15	0	1	1
8:137057770:C:G	rs56202210	8	137057770	G	C	0.4682	NA	0.859817	rs11166628	160	.	RP11-149P24.1	1493	intergenic	2.665	5	5	15	0	1	1
8:137058895:G:T	rs55662669	8	137058895	T	G	0.3917	3.50089e-08	0.614452	rs11166628	160	.	RP11-149P24.1	368	upstream	3.913	5	5	15	0	1	1
8:137059369:A:G	rs733959	8	137059369	A	G	0.4692	8.0932e-09	0.856893	rs11166628	160	.	RP11-149P24.1	0	ncRNA_exonic	0.489	5	5	15	0	1	1
8:137059382:A:G	rs2317350	8	137059382	G	A	0.4692	7.25454e-09	0.856893	rs11166628	160	.	RP11-149P24.1	0	ncRNA_exonic	1.733	5	5	15	0	1	1
8:137059431:C:G	rs733960	8	137059431	C	G	0.4692	NA	0.856893	rs11166628	160	.	RP11-149P24.1	0	ncRNA_exonic	5.056	5	5	15	0	1	1
8:137059633:C:G	rs2317351	8	137059633	G	C	0.4682	NA	0.859817	rs11166628	160	.	RP11-149P24.1	0	ncRNA_intronic	3.068	5	5	15	0	1	1
8:137059754:A:G	rs733961	8	137059754	A	G	0.4662	1.1478e-08	0.851355	rs11166628	160	.	RP11-149P24.1	0	ncRNA_intronic	1.161	5	5	15	0	1	1
8:137059930:G:GT	rs35443641	8	137059930	GT	G	0.4851	NA	0.804752	rs11166628	160	.	RP11-149P24.1	0	ncRNA_intronic	0.476	NA	5	15	0	1	1
8:137060062:A:G	rs12543815	8	137060062	A	G	0.4682	7.8062e-09	0.859817	rs11166628	160	.	RP11-149P24.1	0	ncRNA_intronic	1.143	5	5	15	0	1	1
8:137060313:A:G	rs12546080	8	137060313	G	A	0.4682	6.45852e-09	0.859817	rs11166628	160	.	RP11-149P24.1	0	ncRNA_intronic	0.583	4	5	15	0	1	1
8:137060597:A:G	rs13253551	8	137060597	A	G	0.4692	7.38582e-09	0.864068	rs11166628	160	.	RP11-149P24.1	0	ncRNA_intronic	2.941	5	5	15	0	1	1
8:137060991:C:G	rs10090979	8	137060991	C	G	0.4692	NA	0.864068	rs11166628	160	.	RP11-149P24.1	0	ncRNA_intronic	0.503	5	7	15	0	1	1
8:137061046:C:G	rs10090241	8	137061046	G	C	0.4692	NA	0.864068	rs11166628	160	.	RP11-149P24.1	0	ncRNA_intronic	1.157	5	5	15	0	1	1
8:137061407:G:T	rs4909547	8	137061407	G	T	0.4692	1.11162e-08	0.864068	rs11166628	160	.	RP11-149P24.1	0	ncRNA_intronic	14.82	5	1	15	0	1	1
8:137061552:C:T	rs4909548	8	137061552	C	T	0.4692	7.86213e-09	0.864068	rs11166628	160	.	RP11-149P24.1	0	ncRNA_intronic	3.074	5	1	15	0	1	1
8:137061610:A:C	rs4909550	8	137061610	C	A	0.4692	5.80817e-09	0.864068	rs11166628	160	.	RP11-149P24.1	0	ncRNA_intronic	0.325	5	1	15	0	1	1
8:137061688:G:T	rs4909551	8	137061688	G	T	0.4702	NA	0.861155	rs11166628	160	.	RP11-149P24.1	0	ncRNA_intronic	5.627	5	1	15	0	1	1
8:137061810:A:G	rs6577703	8	137061810	G	A	0.4692	7.81369e-09	0.864068	rs11166628	160	.	RP11-149P24.1	0	ncRNA_intronic	1.27	5	5	15	0	1	1
8:137062993:A:G	rs4909553	8	137062993	G	A	0.4722	1.14237e-08	0.876023	rs11166628	160	.	RP11-149P24.1	0	ncRNA_intronic	2.414	5	5	15	0	1	1
8:137063250:C:T	rs4909554	8	137063250	C	T	0.4702	1.0766e-08	0.867446	rs11166628	160	.	RP11-149P24.1	0	ncRNA_intronic	0.687	5	5	15	0	1	1
8:137063523:A:G	rs7838794	8	137063523	G	A	0.4702	1.21864e-08	0.867446	rs11166628	160	.	RP11-149P24.1	0	ncRNA_intronic	6.508	5	5	15	0	1	1
8:137063665:C:T	rs11781512	8	137063665	T	C	0.4702	1.33278e-08	0.867446	rs11166628	160	.	RP11-149P24.1	0	ncRNA_intronic	4.588	5	5	15	0	1	1
8:137063934:A:T	rs745138	8	137063934	A	T	0.4702	NA	0.867446	rs11166628	160	.	RP11-149P24.1	0	ncRNA_intronic	3.05	5	5	15	0	1	1
8:137063958:A:T	rs895855	8	137063958	T	A	0.4702	NA	0.867446	rs11166628	160	.	RP11-149P24.1	0	ncRNA_intronic	1.922	5	5	15	0	1	1
8:137064494:A:G	rs1545402	8	137064494	G	A	0.4692	1.61649e-08	0.863611	rs11166628	160	.	RP11-149P24.1	0	ncRNA_intronic	2.023	5	5	15	0	1	1
8:137065216:A:G	rs4909555	8	137065216	A	G	0.4722	1.48585e-08	0.876023	rs11166628	160	.	RP11-149P24.1	0	ncRNA_intronic	1.5	5	5	15	0	1	1
8:137065275:C:G	rs4909556	8	137065275	G	C	0.4702	NA	0.867446	rs11166628	160	.	RP11-149P24.1	0	ncRNA_intronic	5.573	5	5	15	0	1	1
8:137065411:G:T	rs1375265	8	137065411	G	T	0.4702	3.49807e-08	0.867446	rs11166628	160	.	RP11-149P24.1	0	ncRNA_intronic	0.998	5	5	15	0	1	1
8:137065555:A:G	rs1375266	8	137065555	A	G	0.4722	9.0625e-09	0.876023	rs11166628	160	.	RP11-149P24.1	0	ncRNA_intronic	4.321	5	5	15	0	1	1
8:137065663:C:T	rs1375267	8	137065663	C	T	0.4702	1.88797e-08	0.867446	rs11166628	160	.	RP11-149P24.1	0	ncRNA_intronic	2.924	5	5	15	0	1	1
8:137065696:A:G	8:137065696:A:G	8	137065696	A	G	0.4702	NA	0.867446	rs11166628	160	.	RP11-149P24.1	0	ncRNA_intronic	0.625	5	5	15	0	1	1
8:137065723:A:AT	rs5895340	8	137065723	AT	A	0.4702	NA	0.867446	rs11166628	160	.	RP11-149P24.1	0	ncRNA_intronic	1.958	NA	5	15	0	1	1
8:137065727:A:T	rs1375268	8	137065727	A	T	0.4811	NA	0.830986	rs11166628	160	.	RP11-149P24.1	0	ncRNA_intronic	0.003	5	5	15	0	1	1
8:137066016:A:C	rs1545404	8	137066016	C	A	0.4702	1.93433e-08	0.867446	rs11166628	160	.	RP11-149P24.1	0	ncRNA_intronic	4.481	5	5	15	0	1	1
8:137066152:C:G	rs28525211	8	137066152	C	G	0.4722	NA	0.876023	rs11166628	160	.	RP11-149P24.1	0	ncRNA_intronic	0.132	5	5	15	0	1	1
8:137067085:A:T	rs2016656	8	137067085	T	A	0.4771	NA	0.859814	rs11166628	160	.	RP11-149P24.1	0	ncRNA_intronic	4.351	5	5	15	0	1	1
8:137067091:C:T	rs2016655	8	137067091	T	C	0.4702	9.6531e-09	0.867446	rs11166628	160	.	RP11-149P24.1	0	ncRNA_intronic	1.861	5	5	15	0	1	1
8:137072047:G:T	rs62528908	8	137072047	T	G	0.3748	2.07995e-07	0.638026	rs11166628	160	.	RP11-149P24.1	0	ncRNA_intronic	0.264	2b	2	15	0	1	1
8:137074146:A:G	rs7815902	8	137074146	A	G	0.3539	5.33558e-08	0.698943	rs11166628	160	.	RP11-149P24.1	0	ncRNA_intronic	0.909	5	9	15	0	1	1
8:137074285:A:G	rs4268157	8	137074285	G	A	0.4423	4.91566e-09	0.996163	rs11166628	160	.	RP11-149P24.1	0	ncRNA_intronic	3.426	5	9	15	0	1	1
8:137076471:C:G	rs28644407	8	137076471	C	G	0.3559	NA	0.704711	rs11166628	160	.	RP11-149P24.1	0	ncRNA_intronic	0.155	6	9	15	0	1	1
8:137076474:A:C	rs28646885	8	137076474	C	A	0.3559	NA	0.704711	rs11166628	160	.	RP11-149P24.1	0	ncRNA_intronic	0.328	6	9	15	0	1	1
8:137076919:C:G	rs7830565	8	137076919	C	G	0.4423	NA	0.996163	rs11166628	160	.	RP11-149P24.1	0	ncRNA_intronic	2.879	7	9	15	0	1	1
8:137078325:A:G	rs11166628	8	137078325	G	A	0.4414	3.08521e-09	1	rs11166628	160	Novel	RP11-149P24.1	0	ncRNA_intronic	2.34	5	9	15	0	1	1
8:137078637:T:TG	rs68060827	8	137078637	TG	T	0.3539	NA	0.698943	rs11166628	160	.	RP11-149P24.1	0	ncRNA_intronic	0.277	NA	9	15	0	1	1
8:137079194:C:T	rs7464774	8	137079194	C	T	0.3489	2.86988e-08	0.675169	rs11166628	160	.	RP11-149P24.1	0	ncRNA_intronic	4.071	5	9	15	0	1	1
8:137079366:C:T	rs4909561	8	137079366	T	C	0.4414	5.37602e-09	0.992325	rs11166628	160	.	RP11-149P24.1	0	ncRNA_intronic	2.241	5	9	15	0	1	1
8:137080596:G:GCACA	rs139409904	8	137080596	GCACA	G	0.08549	NA	0.684985	rs11166628	160	.	RP11-149P24.1	0	ncRNA_intronic	0.426	NA	9	15	0	0	1
8:137080596:GCA:GCACA	rs536094002	8	137080596	GCACA	GCA	0.3569	NA	0.684985	rs11166628	160	.	RP11-149P24.1	0	NA	NA	NA	9	15	0	0	1
8:137080596:GCACA:GCACACA	rs554742326	8	137080596	GCACA	GCACACA	0.000994	NA	0.684985	rs11166628	160	.	RP11-149P24.1	0	NA	NA	NA	9	15	0	0	1
8:137081496:A:G	rs35996244	8	137081496	G	A	0.4423	4.91057e-09	0.996163	rs11166628	160	.	RP11-149P24.1	0	ncRNA_intronic	1.94	5	9	15	0	1	1
8:137084746:C:CT	rs3032731	8	137084746	C	CT	0.4414	NA	0.99231	rs11166628	160	.	RP11-149P24.1	0	ncRNA_intronic	0.985	NA	7	15	0	1	1
8:137086045:CA:CAA	rs113519447	8	137086045	CA	CAA	0.1829	NA	0.675169	rs11166628	160	.	RP11-149P24.1	0	ncRNA_intronic	NA	NA	9	15	0	0	1
8:137086045:C:CA	rs5895342	8	137086045	CA	C	0.3489	NA	0.675169	rs11166628	160	.	RP11-149P24.1	0	ncRNA_intronic	5.791	NA	9	15	0	0	1
8:137086059:A:C	rs7003367	8	137086059	A	C	0.4384	4.22705e-09	0.980946	rs11166628	160	.	RP11-149P24.1	0	ncRNA_intronic	1.842	5	9	15	0	1	1
8:137089740:A:G	rs6986250	8	137089740	A	G	0.4384	3.78314e-09	0.980946	rs11166628	160	.	RP11-149P24.1	0	ncRNA_intronic	1.843	5	7	15	0	1	1
8:137089918:C:G	rs6577707	8	137089918	C	G	0.4384	NA	0.980946	rs11166628	160	.	RP11-149P24.1	0	ncRNA_intronic	0.192	5	9	15	0	1	1
8:137090850:A:C	rs2166943	8	137090850	A	C	0.4384	3.40754e-09	0.980946	rs11166628	160	.	RP11-149P24.1	0	ncRNA_intronic	1.157	5	5	15	0	1	1
8:137091514:C:T	rs11774733	8	137091514	T	C	0.3519	2.58131e-08	0.695936	rs11166628	160	.	RP11-149P24.1	0	ncRNA_intronic	2.241	5	7	15	0	1	1
8:137091595:C:G	rs2122056	8	137091595	G	C	0.3459	NA	0.668639	rs11166628	160	.	RP11-149P24.1	0	ncRNA_intronic	2.185	5	7	15	0	1	1
8:137091947:C:T	rs2166944	8	137091947	T	C	0.3459	3.84986e-08	0.668639	rs11166628	160	.	RP11-149P24.1	0	ncRNA_intronic	0.337	2c	7	15	0	1	1
8:142611220:A:C	rs11778265	8	142611220	A	C	0.3628	NA	0.86279	rs1106761	161	.	AC138647.1	82382	intergenic	0.021	5	5	15	0	0	1
8:142611971:C:T	rs13266268	8	142611971	C	T	0.3529	5.80918e-27	0.870085	rs1106761	161	.	AC138647.1	83133	intergenic	0.032	5	5	15	0	0	1
8:142612050:C:T	rs307413	8	142612050	C	T	0.3907	1.49059e-10	0.687608	rs754583	161	.	AC138647.1	83212	intergenic	1.918	NA	5	15	0	0	1
8:142612979:C:G	rs307414	8	142612979	C	G	0.3897	NA	0.68891	rs754583	161	.	AC138647.1	84141	intergenic	0.241	5	5	15	0	0	1
8:142613212:A:G	rs307416	8	142613212	A	G	0.3897	3.51041e-10	0.68891	rs754583	161	.	AC138647.1	84374	intergenic	0.246	NA	5	15	0	0	1
8:142613281:C:T	rs4907359	8	142613281	C	T	0.3887	3.17511e-10	0.691953	rs754583	161	.	AC138647.1	84443	intergenic	0.085	5	5	15	0	0	1
8:142613531:A:G	rs9644542	8	142613531	A	G	0.3956	5.63895e-11	0.679776	rs754583	161	.	AC138647.1	84693	intergenic	0.145	5	5	15	0	0	1
8:142614953:A:G	rs35692626	8	142614953	G	A	0.3072	8.07214e-13	0.932894	rs754583	161	.	AC138647.1	86115	intergenic	0.727	5	5	15	0	1	1
8:142615222:C:T	rs11787216	8	142615222	C	T	0.333	3.04925e-28	0.888972	rs1106761	161	.	AC138647.1	86384	intergenic	0.567	5	5	15	0	0	1
8:142616121:C:T	rs13262417	8	142616121	T	C	0.2982	6.64834e-12	0.899659	rs754583	161	.	AC138647.1	87283	intergenic	4.233	5	5	15	0	0	1
8:142617096:G:T	rs11782074	8	142617096	G	T	0.3539	7.93362e-30	0.995507	rs1106761	161	.	AC138647.1	88258	intergenic	0.405	3a	5	15	0	0	1
8:142617261:C:G	rs746839	8	142617261	C	G	0.341	NA	0.939017	rs1106761	161	.	AC138647.1	88423	intergenic	8.665	7	5	15	0	0	1
8:142618983:C:T	rs751100	8	142618983	C	T	0.2932	5.73254e-13	0.924471	rs754583	161	.	AC138647.1	90145	intergenic	0.041	5	5	15	0	0	1
8:142619234:A:G	rs1106761	8	142619234	G	A	0.3549	2.46152e-33	1	rs1106761	161	.	AC138647.1	90396	intergenic	2.201	NA	5	15	0	0	1
8:142619393:C:T	rs1078141	8	142619393	C	T	0.3549	1.07975e-32	1	rs1106761	161	.	AC138647.1	90555	intergenic	0.127	NA	5	15	0	0	1
8:142619567:A:G	rs307418	8	142619567	A	G	0.3887	2.21635e-12	0.69715	rs754583	161	.	AC138647.1	90729	intergenic	1.855	NA	5	15	0	0	1
8:142619914:C:T	rs62513439	8	142619914	C	T	0.2932	4.79048e-13	0.924471	rs754583	161	.	AC138647.1	91076	intergenic	0.55	4	5	15	0	0	1
8:142620123:C:T	rs307422	8	142620123	T	C	0.3857	7.01965e-12	0.704591	rs754583	161	.	AC138647.1	91285	intergenic	2.888	NA	5	15	0	0	1
8:142620412:C:T	rs7011675	8	142620412	C	T	0.2932	5.25766e-13	0.924471	rs754583	161	.	AC138647.1	91574	intergenic	0.463	5	5	15	0	0	1
8:142620990:A:G	rs307426	8	142620990	A	G	0.2932	2.78745e-13	0.924471	rs754583	161	.	AC138647.1	92152	intergenic	1.224	5	5	15	0	0	1
8:142621644:A:G	rs898631	8	142621644	G	A	0.2922	3.22307e-13	0.919858	rs754583	161	.	AC138647.1	92806	intergenic	0.555	NA	7	15	0	0	1
8:142621881:C:T	rs754583	8	142621881	C	T	0.3091	1.1494e-13	1	rs754583	161	.	AC138647.1	93043	intergenic	2.875	5	7	14	0	0	1
8:142622230:A:G	rs4907360	8	142622230	G	A	0.3101	1.48661e-13	0.995128	rs754583	161	.	AC138647.1	93392	intergenic	0.18	5	9	14	0	0	1
8:142622284:C:T	rs4907324	8	142622284	C	T	0.3091	1.52315e-13	1	rs754583	161	.	AC138647.1	93446	intergenic	3.536	5	9	14	0	0	1
8:142624005:G:T	rs111643769	8	142624005	T	G	0.1441	3.88194e-08	1	rs111643769	161	.	AC138647.1	95167	intergenic	1.113	4	5	14	0	0	1
8:142624527:G:T	rs1566085	8	142624527	G	T	0.4274	1.07313e-30	0.670637	rs1106761	161	.	AC138647.1	95689	intergenic	2.44	5	5	14	0	0	1
8:142624853:C:G	rs693563	8	142624853	G	C	0.3847	NA	0.657755	rs754583	161	.	AC138647.1	96015	intergenic	0.248	5	5	14	0	0	1
8:142625398:A:G	rs4907361	8	142625398	A	G	0.3062	3.38457e-13	0.95668	rs754583	161	.	AC138647.1	96560	intergenic	5.44	5	5	14	0	0	1
8:142625963:A:G	rs35243432	8	142625963	G	A	0.3062	6.25717e-13	0.95668	rs754583	161	.	AC138647.1	97125	intergenic	0.165	5	5	14	0	0	1
8:142626471:A:C	rs11782665	8	142626471	A	C	0.3698	3.91745e-28	0.921147	rs1106761	161	.	AC138647.1	97633	intergenic	7.274	5	5	13	0	0	1
8:142629498:A:G	rs62513442	8	142629498	G	A	0.3062	4.46026e-13	0.95668	rs754583	161	.	AC138647.1	100660	intergenic	2.578	5	5	14	0	0	1
8:142629535:A:G	rs62513443	8	142629535	A	G	0.3062	4.16986e-13	0.95668	rs754583	161	.	AC138647.1	100697	intergenic	1.186	5	5	14	0	0	1
8:142629773:A:C	rs35890151	8	142629773	A	C	0.3767	4.04854e-12	0.691759	rs754583	161	.	AC138647.1	100935	intergenic	1.372	5	5	14	0	0	1
8:142629949:A:G	rs7357604	8	142629949	A	G	0.3678	6.0945e-28	0.928831	rs1106761	161	.	AC138647.1	101111	intergenic	0.689	5	5	14	0	0	1
8:142630463:A:G	rs13269064	8	142630463	G	A	0.2972	NA	0.914392	rs754583	161	.	AC138647.1	101625	intergenic	6.731	5	5	14	0	0	1
8:142630782:A:T	rs903959	8	142630782	T	A	0.3678	NA	0.928831	rs1106761	161	.	AC138647.1	101944	intergenic	0.416	5	5	14	0	0	1
8:142632251:A:G	rs34178278	8	142632251	A	G	0.3062	1.89389e-13	0.95668	rs754583	161	.	AC138647.1	103413	intergenic	19.65	5	5	14	0	0	1
8:142632258:C:T	rs28744600	8	142632258	C	T	0.3519	9.78999e-28	0.869596	rs1106761	161	.	AC138647.1	103420	intergenic	18.52	5	5	14	0	0	1
8:142632361:C:CG	rs36067019	8	142632361	CG	C	0.3519	NA	0.869596	rs1106761	161	.	AC138647.1	103523	intergenic	0.07	NA	5	14	0	0	1
8:142632925:A:G	rs12544035	8	142632925	G	A	0.1978	1.09444e-16	1	rs12544035	161	.	AC138647.1	104087	intergenic	1.508	5	5	15	0	0	1
8:142633449:C:G	rs4907368	8	142633449	G	C	0.3767	NA	0.691759	rs754583	161	.	AC138647.1	104611	intergenic	0.66	5	5	15	0	1	1
8:142633605:C:T	rs4907369	8	142633605	C	T	0.3062	3.47074e-13	0.95668	rs754583	161	.	AC138647.1	104767	intergenic	1.278	5	5	15	0	0	1
8:142633630:C:T	rs12549680	8	142633630	C	T	0.3638	1.17905e-28	0.919605	rs1106761	161	.	AC138647.1	104792	intergenic	0.823	5	5	15	0	0	1
8:142634074:C:T	rs4289850	8	142634074	C	T	0.3072	3.9784e-13	0.951841	rs754583	161	.	AC138647.1	105236	intergenic	0.092	4	5	15	0	0	1
8:142634085:C:T	rs13274630	8	142634085	C	T	0.3807	3.38943e-12	0.680992	rs754583	161	.	AC138647.1	105247	intergenic	0.996	4	5	15	0	1	1
8:142634285:A:G	rs34572251	8	142634285	G	A	0.3072	4.96659e-13	0.951841	rs754583	161	.	AC138647.1	105447	intergenic	0.525	5	5	15	0	0	1
8:142635321:A:G	rs80081614	8	142635321	G	A	0.1511	1.01222e-05	0.839169	rs111643769	161	.	AC138647.1	106483	intergenic	4.438	2a	5	15	0	0	1
8:142637867:C:T	rs11775333	8	142637867	T	C	0.3579	7.07879e-28	0.89412	rs1106761	161	.	AC138647.1	109029	intergenic	1.638	5	5	15	0	0	1
8:142639613:A:C	rs13273222	8	142639613	C	A	0.2863	8.46771e-13	0.864789	rs754583	161	.	AC138647.1	110775	intergenic	0.059	2b	5	15	0	0	1
8:142639657:A:G	rs7846428	8	142639657	G	A	0.3598	1.60049e-27	0.88567	rs1106761	161	.	AC138647.1	110819	intergenic	0.411	4	5	15	0	0	1
8:142640521:G:T	rs13280631	8	142640521	G	T	0.3072	4.18196e-13	0.913738	rs754583	161	.	AC138647.1	111683	intergenic	0.48	5	7	9	0	0	0
8:142640547:A:C	rs13249029	8	142640547	A	C	0.3072	5.40106e-13	0.913738	rs754583	161	.	AC138647.1	111709	intergenic	1.002	5	7	9	0	0	0
8:142640905:A:G	rs2379268	8	142640905	G	A	0.3579	9.28646e-28	0.89412	rs1106761	161	.	AC138647.1	112067	intergenic	0.131	5	5	9	0	0	0
8:142642389:C:T	rs75529667	8	142642389	T	C	0.3032	NA	0.932729	rs754583	161	.	AC138647.1	113551	intergenic	1.562	7	5	15	0	0	0
8:142642480:A:G	rs35981568	8	142642480	G	A	0.3817	NA	0.814323	rs1106761	161	.	AC138647.1	113642	intergenic	0.085	7	5	15	0	0	0
8:142643142:C:T	rs75768058	8	142643142	C	T	0.3569	NA	0.890082	rs1106761	161	.	AC138647.1	114304	intergenic	0.191	6	5	15	0	0	0
8:142646105:C:T	rs10088132	8	142646105	C	T	0.4294	4.05016e-24	0.780992	rs11786990	161	.	AC138647.1	117267	intergenic	2.116	5	7	15	0	0	0
8:142647688:A:G	rs11782215	8	142647688	G	A	0.3519	1.21681e-27	0.876366	rs1106761	161	.	AC138647.1	118850	intergenic	1.195	5	5	15	0	0	0
8:142648922:C:T	rs28604339	8	142648922	C	T	0.3101	NA	0.899549	rs754583	161	.	AC138647.1	120084	intergenic	1.515	NA	5	15	0	0	0
8:142649080:C:G	8:142649080:C:G	8	142649080	G	C	0.3181	NA	0.724925	rs1106761	161	.	AC138647.1	120242	intergenic	9.882	5	5	15	0	0	0
8:142651004:G:T	rs28690985	8	142651004	T	G	0.3757	9.1681e-18	0.975066	rs11786990	161	.	AC138647.1	122166	intergenic	4.56	4	7	15	0	0	1
8:142651387:C:T	rs59636564	8	142651387	T	C	0.3777	8.10715e-18	0.983188	rs11786990	161	.	AC138647.1	122549	intergenic	2.476	4	7	15	0	0	1
8:142651709:A:G	rs11786084	8	142651709	G	A	0.3111	8.90051e-20	0.681267	rs11786990	161	.	AC138647.1	122871	intergenic	0.646	5	7	15	0	0	1
8:142651808:C:G	rs4907338	8	142651808	C	G	0.2614	7.24259e-12	0.65113	rs754583	161	.	AC138647.1	122970	intergenic	2.212	5	5	15	0	0	1
8:142652151:T:TC	rs35962872	8	142652151	T	TC	0.3797	NA	0.98319	rs11786990	161	.	AC138647.1	123313	intergenic	0.718	NA	5	15	0	0	1
8:142652379:A:G	rs11786990	8	142652379	G	A	0.3777	1.20785e-18	1	rs11786990	161	.	AC138647.1	123541	intergenic	2.667	5	5	15	0	0	1
8:142652560:A:T	rs903961	8	142652560	T	A	0.3439	NA	0.868209	rs11786990	161	.	AC138647.1	123722	intergenic	0.613	5	5	15	0	0	1
8:142653848:C:T	rs4382507	8	142653848	C	T	0.3419	7.11472e-18	0.86068	rs11786990	161	.	AC138647.1	125010	intergenic	0.884	5	5	14	0	0	1
8:142654221:C:T	rs11786465	8	142654221	T	C	0.3419	7.92781e-18	0.86068	rs11786990	161	.	AC138647.1	125383	intergenic	0.212	5	5	14	0	0	1
8:142654228:A:G	rs4342639	8	142654228	G	A	0.3757	2.41294e-18	0.991596	rs11786990	161	.	AC138647.1	125390	intergenic	0.521	5	5	14	0	0	1
8:142654591:A:G	rs6994100	8	142654591	G	A	0.3419	6.85329e-18	0.86068	rs11786990	161	.	AC138647.1	125753	intergenic	3.134	5	5	14	0	0	1
8:142655567:A:G	rs73713410	8	142655567	G	A	0.3419	1.15883e-17	0.86068	rs11786990	161	.	AC138647.1	126729	intergenic	0.487	5	5	14	0	0	1
8:142656269:C:T	rs7005575	8	142656269	C	T	0.3588	4.62872e-18	0.914981	rs11786990	161	.	AC138647.1	127431	intergenic	0.662	5	5	15	0	0	1
8:142656636:C:T	rs7006068	8	142656636	C	T	0.3638	4.51482e-18	0.909736	rs11786990	161	.	AC138647.1	127798	intergenic	0.541	5	5	15	0	0	1
8:142656948:G:GCCCCGGTGGCCC	rs143424299	8	142656948	GCCCCGGTGGCCC	G	0.338	NA	0.831421	rs11786990	161	.	AC138647.1	128110	intergenic	1.162	NA	5	15	0	0	1
8:142658347:G:T	rs73713412	8	142658347	T	G	0.338	2.87897e-17	0.831931	rs11786990	161	.	AC138647.1	129509	intergenic	1.995	5	5	15	0	0	1
8:142658642:A:G	rs57209039	8	142658642	A	G	0.338	3.022e-17	0.831931	rs11786990	161	.	AC138647.1	129804	intergenic	0.527	5	7	15	0	0	1
8:142660505:C:G	rs57800269	8	142660505	C	G	0.3579	NA	0.903633	rs11786990	161	.	AC138647.1	131667	intergenic	0.635	5	5	15	0	0	0
8:142661456:C:T	rs10088430	8	142661456	T	C	0.3559	1.21627e-17	0.896024	rs11786990	161	.	AC138647.1	132618	intergenic	5.19	5	5	15	0	0	0
8:142668585:A:G	rs80159328	8	142668585	A	G	0.1501	1.35506e-05	0.815354	rs111643769	161	.	AC138647.1	139747	intergenic	2.684	6	5	15	0	0	0
8:142678311:C:T	rs10104755	8	142678311	C	T	0.2465	1.52712e-08	1	rs10104755	161	.	AC138647.1	149473	intergenic	0.157	5	5	14	0	0	1
8:142681460:A:G	rs6989141	8	142681460	G	A	0.1839	5.27756e-10	1	rs6989141	161	.	AC138647.1	152622	intergenic	2.77	5	5	14	0	0	1
8:142689433:A:C	rs868479	8	142689433	C	A	0.2087	2.44182e-09	0.82579	rs6989141	161	.	AC138647.1	160595	intergenic	1.332	NA	5	14	0	0	1
8:142690411:C:T	rs67670679	8	142690411	C	T	0.2078	2.22809e-09	0.830758	rs6989141	161	.	AC138647.1	161573	intergenic	0.003	5	5	14	0	0	1
8:142692288:C:T	rs744086	8	142692288	C	T	0.2087	1.34457e-09	0.82579	rs6989141	161	.	AC138647.1	163450	intergenic	1.927	3a	5	13	0	0	1
8:142692317:C:T	rs744085	8	142692317	C	T	0.2087	1.38021e-09	0.82579	rs6989141	161	.	AC138647.1	163479	intergenic	0.164	4	5	13	0	0	1
8:142693560:A:T	rs67418985	8	142693560	T	A	0.2068	1.86215e-09	0.823054	rs6989141	161	.	AC138647.1	164722	intergenic	2.105	5	5	14	0	0	1
8:142693837:G:T	rs4520198	8	142693837	T	G	0.2087	1.55082e-09	0.82579	rs6989141	161	.	AC138647.1	164999	intergenic	1.623	NA	5	14	0	0	1
8:142694341:A:T	rs1106446	8	142694341	T	A	0.2078	1.38061e-09	0.830758	rs6989141	161	.	AC138647.1	165503	intergenic	1.32	5	5	14	0	0	1
8:142694915:C:T	rs7018035	8	142694915	T	C	0.2087	8.02858e-10	0.82579	rs6989141	161	.	AC138647.1	166077	intergenic	3.108	5	5	14	0	0	1
8:142695611:A:T	rs68166901	8	142695611	T	A	0.2078	1.55292e-09	0.830758	rs6989141	161	.	AC138647.1	166773	intergenic	2.094	5	5	14	0	0	1
8:142696279:C:T	rs7004190	8	142696279	C	T	0.2078	1.79978e-09	0.830758	rs6989141	161	.	AC138647.1	167441	intergenic	2.097	4	5	14	0	0	1
8:142696368:C:T	rs7004343	8	142696368	C	T	0.2078	1.43314e-09	0.830758	rs6989141	161	.	AC138647.1	167530	intergenic	0.995	4	5	14	0	0	1
8:142696491:C:T	rs7004533	8	142696491	C	T	0.2087	1.58645e-09	0.827253	rs6989141	161	.	AC138647.1	167653	intergenic	0.244	4	5	14	0	0	1
8:142697186:C:G	8:142697186:C:G	8	142697186	C	G	0.2078	NA	0.830758	rs6989141	161	.	AC138647.1	168348	intergenic	0.053	5	5	14	0	0	1
8:142703091:C:T	rs67687884	8	142703091	T	C	0.2286	1.56648e-08	0.654332	rs6989141	161	.	AC138647.1	174253	intergenic	0.289	5	9	14	0	0	1
8:143752994:C:T	rs2976384	8	143752994	T	C	0.4473	2.73901e-09	0.9959	rs2920286	162	.	JRK:PSCA	00:00:00	ncRNA_intronic	2.731	5	1	15	1	1	1
8:143753289:C:T	rs2920288	8	143753289	C	T	0.4742	NA	0.721654	rs2920286	162	.	JRK:PSCA	00:00:00	ncRNA_intronic	3.975	NA	1	15	1	1	1
8:143753693:T:TCCC	rs111617116	8	143753693	T	TCCC	0.3857	NA	0.76351	rs2920286	162	.	JRK:PSCA	00:00:00	ncRNA_intronic	2.848	NA	2	15	1	1	1
8:143754728:A:G	rs2920286	8	143754728	G	A	0.4463	2.1007e-09	1	rs2920286	162	.	JRK:PSCA	00:00:00	ncRNA_intronic	1.387	NA	3	15	1	1	1
8:143755426:A:C	rs2976385	8	143755426	A	C	0.4473	NA	0.9959	rs2920286	162	.	JRK:PSCA	00:00:00	ncRNA_intronic	2.41	2b	5	15	1	1	1
8:143755720:A:C	rs2978977	8	143755720	C	A	0.4195	NA	0.889004	rs2920286	162	.	JRK:PSCA	00:00:00	ncRNA_intronic	0.621	4	2	15	1	1	1
8:143756218:C:G	rs2920285	8	143756218	G	C	0.4473	NA	0.9959	rs2920286	162	.	JRK:PSCA	00:00:00	ncRNA_intronic	1.771	4	2	15	1	1	1
8:143756530:C:T	rs2978978	8	143756530	T	C	0.4473	NA	0.9959	rs2920286	162	.	JRK:PSCA	00:00:00	ncRNA_intronic	2.617	4	1	15	1	1	1
8:143756890:A:G	rs34635647	8	143756890	A	G	0.4414	NA	0.971307	rs2920286	162	.	JRK:PSCA	00:00:00	ncRNA_intronic	4.534	4	2	7	1	1	1
8:143756892:A:G	rs13249440	8	143756892	G	A	0.4473	NA	0.9959	rs2920286	162	.	JRK:PSCA	00:00:00	ncRNA_intronic	3.256	4	2	7	1	1	1
8:143756895:C:T	rs13256647	8	143756895	C	T	0.4473	NA	0.9959	rs2920286	162	.	JRK:PSCA	00:00:00	ncRNA_intronic	4.028	4	2	7	1	1	1
8:143756919:A:G	rs2920284	8	143756919	A	G	0.4473	NA	0.9959	rs2920286	162	.	JRK:PSCA	00:00:00	ncRNA_intronic	0.055	NA	2	7	1	1	1
8:143757037:C:T	rs2920283	8	143757037	T	C	0.4473	NA	0.9959	rs2920286	162	.	JRK:PSCA	00:00:00	ncRNA_intronic	4.985	NA	2	7	1	1	1
8:143757286:A:C	rs2978979	8	143757286	C	A	0.4473	NA	0.9959	rs2920286	162	.	JRK:PSCA	00:00:00	ncRNA_intronic	1.644	4	2	7	1	1	1
8:143757409:A:G	rs2976386	8	143757409	G	A	0.4463	NA	1	rs2920286	162	.	JRK:PSCA	00:00:00	ncRNA_exonic	3.543	4	2	7	1	1	1
8:143757708:G:T	rs2978980	8	143757708	T	G	0.4473	NA	0.9959	rs2920286	162	.	JRK:PSCA	00:00:00	ncRNA_intronic	6.059	4	2	7	1	1	1
8:143757763:C:T	rs2920282	8	143757763	T	C	0.4473	NA	0.9959	rs2920286	162	.	JRK:PSCA	00:00:00	ncRNA_intronic	4.804	NA	2	7	1	1	1
8:143759137:C:T	rs2978981	8	143759137	C	T	0.4473	NA	0.9959	rs2920286	162	.	JRK:PSCA	00:00:00	ncRNA_intronic	9.56	3a	2	15	1	1	1
8:143759364:A:G	rs2976387	8	143759364	G	A	0.4334	NA	0.932967	rs2920286	162	.	JRK:PSCA	00:00:00	ncRNA_intronic	4.72	5	2	15	1	1	1
8:143760141:C:G	rs11784604	8	143760141	C	G	0.4046	NA	0.831562	rs2920286	162	.	JRK:PSCA	00:00:00	ncRNA_intronic	1.783	5	3	15	1	1	1
8:143760147:C:T	rs11786719	8	143760147	T	C	0.4046	NA	0.831562	rs2920286	162	.	JRK:PSCA	00:00:00	ncRNA_intronic	0.131	5	3	15	1	1	1
8:143760166:C:T	rs13274202	8	143760166	T	C	0.4085	NA	0.84363	rs2920286	162	.	JRK:PSCA	00:00:00	ncRNA_intronic	0.269	5	3	15	1	1	1
8:143760168:A:C	rs13252264	8	143760168	C	A	0.4085	NA	0.84363	rs2920286	162	.	JRK:PSCA	00:00:00	ncRNA_intronic	0.044	5	3	15	1	1	1
8:143760179:C:T	rs11786721	8	143760179	T	C	0.4254	NA	0.904562	rs2920286	162	.	JRK:PSCA	00:00:00	ncRNA_intronic	0.206	5	3	15	1	1	1
8:143760256:A:G	rs2976388	8	143760256	G	A	0.4354	NA	0.924791	rs2920286	162	.	JRK:PSCA	00:00:00	ncRNA_intronic	3.465	5	3	15	1	1	1
8:143760366:A:ACCAC	rs143484304	8	143760366	ACCAC	A	0.4483	NA	0.991857	rs2920286	162	.	JRK:PSCA	00:00:00	ncRNA_intronic	1.326	NA	3	15	1	1	1
8:143760421:C:T	rs2976389	8	143760421	T	C	0.4483	NA	0.991857	rs2920286	162	.	JRK:PSCA	00:00:00	ncRNA_intronic	8.137	5	2	15	1	1	1
8:143760444:C:T	rs2920281	8	143760444	C	T	0.4334	NA	0.932967	rs2920286	162	.	JRK:PSCA	00:00:00	ncRNA_intronic	5.291	NA	2	15	1	1	1
8:143760836:C:CA	rs11413827	8	143760836	C	CA	0.4483	NA	0.991857	rs2920286	162	.	JRK:PSCA	00:00:00	ncRNA_intronic	10.55	NA	3	15	1	1	1
8:143761144:C:G	rs2920280	8	143761144	G	C	0.4334	NA	0.932967	rs2920286	162	.	JRK:PSCA	00:00:00	ncRNA_intronic	2.409	5	3	15	1	1	1
8:143761931:C:T	rs2294008	8	143761931	C	T	0.4473	NA	0.987784	rs2920286	162	.	JRK:PSCA	00:00:00	ncRNA_exonic	13.71	5	1	15	1	1	1
8:143762135:A:C	rs2920279	8	143762135	A	C	0.4473	NA	0.987784	rs2920286	162	.	JRK:PSCA	00:00:00	ncRNA_exonic	3.242	NA	1	15	1	1	1
8:143762430:A:G	rs2294010	8	143762430	A	G	0.4473	NA	0.987784	rs2920286	162	.	JRK:PSCA	00:00:00	ncRNA_exonic	0.3	5	1	15	1	1	1
8:143762724:A:C	rs2976391	8	143762724	C	A	0.4722	NA	0.712136	rs2920286	162	.	JRK:PSCA	00:00:00	ncRNA_intronic	3.882	2b	1	15	1	1	1
8:143762932:A:G	rs2976392	8	143762932	G	A	0.4463	NA	0.983637	rs2920286	162	.	JRK:PSCA	00:00:00	ncRNA_intronic	3.587	4	1	15	1	1	1
8:143763043:A:G	rs2920298	8	143763043	A	G	0.4473	NA	0.987784	rs2920286	162	.	JRK:PSCA	00:00:00	ncRNA_intronic	0.431	NA	1	15	1	1	1
8:143763083:A:G	rs2920297	8	143763083	A	G	0.4473	NA	0.987784	rs2920286	162	.	JRK:PSCA	00:00:00	ncRNA_intronic	0.079	NA	1	15	1	1	1
8:143763109:A:G	rs2920296	8	143763109	A	G	0.4473	NA	0.987784	rs2920286	162	.	JRK:PSCA	00:00:00	ncRNA_intronic	4.63	NA	1	15	1	1	1
8:143763259:T:TG	rs71514093	8	143763259	T	TG	0.4473	NA	0.987784	rs2920286	162	.	JRK:PSCA	00:00:00	ncRNA_exonic	3.136	NA	1	15	1	1	1
8:143763490:C:T	rs2978982	8	143763490	T	C	0.4473	NA	0.987784	rs2920286	162	.	PSCA	0	exonic	3.569	4	1	15	1	1	1
8:143763547:A:C	rs1045531	8	143763547	C	A	0.4473	NA	0.987784	rs2920286	162	.	PSCA	0	exonic	8.581	4	1	15	1	1	1
8:143763618:C:G	rs2976393	8	143763618	C	G	0.4483	NA	0.983814	rs2920286	162	.	PSCA	0	UTR3	3.37	4	1	15	1	1	1
8:143763622:C:T	rs2976394	8	143763622	C	T	0.4473	NA	0.987784	rs2920286	162	.	PSCA	0	UTR3	1.192	4	1	15	1	1	1
8:143763690:A:G	rs10216533	8	143763690	G	A	0.4473	NA	0.987784	rs2920286	162	.	PSCA	0	UTR3	0.273	5	1	15	1	1	1
8:143763750:A:G	rs2976395	8	143763750	G	A	0.4473	NA	0.987784	rs2920286	162	.	PSCA	0	UTR3	8.531	5	1	15	1	1	1
8:143763757:G:T	rs1045547	8	143763757	T	G	0.4473	NA	0.987784	rs2920286	162	.	PSCA	0	UTR3	5.845	5	1	15	1	1	1
8:143763958:A:G	rs1045574	8	143763958	G	A	0.4473	NA	0.987784	rs2920286	162	.	PSCA	0	UTR3	0.214	1f	1	15	1	1	1
8:143764001:A:G	rs2976396	8	143764001	G	A	0.4473	NA	0.987784	rs2920286	162	.	PSCA	0	UTR3	3.124	1f	2	15	1	1	1
8:143764101:C:G	rs1045605	8	143764101	C	G	0.4473	NA	0.987784	rs2920286	162	.	PSCA	0	UTR3	3.21	4	2	15	1	1	1
8:143764613:G:T	rs2976397	8	143764613	G	T	0.4314	NA	0.925414	rs2920286	162	.	PSCA	470	downstream	2.155	5	2	15	1	1	1
8:143764879:C:G	rs2976398	8	143764879	G	C	0.4473	NA	0.987784	rs2920286	162	.	PSCA	736	downstream	0.09	2b	2	15	1	1	1
8:143764937:A:G	rs2920295	8	143764937	A	G	0.4483	NA	0.983691	rs2920286	162	.	PSCA	794	downstream	3.741	NA	2	15	1	1	1
8:143765326:C:G	rs2920294	8	143765326	C	G	0.4473	NA	0.987784	rs2920286	162	.	PSCA	1183	intergenic	0.917	5	2	15	1	1	1
8:143765414:C:G	8:143765414:C:G	8	143765414	C	G	0.4493	NA	0.979615	rs2920286	162	.	PSCA	1271	intergenic	0.206	5	2	15	1	1	1
8:143765699:A:G	rs2920292	8	143765699	A	G	0.4483	NA	0.983691	rs2920286	162	.	PSCA	1556	intergenic	2.809	NA	2	15	1	1	1
8:143765842:A:G	rs2978983	8	143765842	A	G	0.4702	NA	0.713146	rs2920286	162	.	PSCA	1699	intergenic	0.437	3a	2	15	1	1	1
8:143766059:C:G	rs2585183	8	143766059	C	G	0.4334	NA	0.925071	rs2920286	162	.	PSCA	1916	intergenic	7.642	2b	2	15	1	1	1
8:143769252:A:T	rs2717609	8	143769252	A	T	0.4553	NA	0.715283	rs2920286	162	.	PSCA	5109	intergenic	0.997	6	5	15	1	1	1
8:143770135:C:G	rs2572910	8	143770135	C	G	0.4483	NA	0.983691	rs2920286	162	.	PSCA	5992	intergenic	0.033	7	5	15	1	1	1
8:143771120:G:GCA	rs149382903	8	143771120	GCA	G	0.4553	NA	0.857581	rs2920286	162	.	PSCA	6977	intergenic	4.707	NA	5	15	1	1	1
8:143771712:A:C	rs2717608	8	143771712	A	C	0.4473	NA	0.987784	rs2920286	162	.	PSCA	7569	intergenic	1.177	NA	5	15	1	1	1
8:143771714:A:C	rs2585181	8	143771714	C	A	0.4473	NA	0.987784	rs2920286	162	.	PSCA	7571	intergenic	0.845	NA	5	15	1	1	1
8:143773354:T:TG	rs5895729	8	143773354	T	TG	0.4483	NA	0.983691	rs2920286	162	.	LY6K	8174	intergenic	8.538	NA	5	15	1	1	1
8:143774193:A:G	rs2585179	8	143774193	G	A	0.4493	NA	0.979741	rs2920286	162	.	LY6K	7335	intergenic	8.453	NA	5	15	1	1	1
8:143774592:A:G	rs1836633	8	143774592	G	A	0.4692	NA	0.71135	rs2920286	162	.	LY6K	6936	intergenic	1.512	NA	5	15	1	1	1
8:143776668:C:T	rs2717562	8	143776668	T	C	0.4493	NA	0.979741	rs2920286	162	.	LY6K	4860	intergenic	0.193	NA	5	15	1	1	1
8:143776715:C:CAA	rs67757444	8	143776715	CAA	C	0.4294	NA	0.901459	rs2920286	162	.	LY6K	4813	intergenic	2.514	NA	5	15	1	1	1
8:143776717:A:C	rs2585177	8	143776717	A	C	0.3777	NA	0.731946	rs2920286	162	.	LY6K	4811	intergenic	3.813	NA	5	15	1	1	1
8:143778381:A:T	rs2585176	8	143778381	A	T	0.4245	NA	0.882489	rs2920286	162	.	LY6K	3147	intergenic	8.333	6	5	15	1	1	1
8:143779622:C:CTT	rs35464379	8	143779622	CTT	C	0.4354	NA	0.917351	rs2920286	162	.	LY6K	1906	intergenic	10.78	NA	5	15	1	1	1
8:143780261:T:TAA	rs10674898	8	143780261	T	TAA	0.4016	NA	0.811739	rs2920286	162	.	LY6K	1267	intergenic	14.6	NA	2	15	1	1	1
8:143780775:C:T	rs1435453	8	143780775	C	T	0.4692	1.18692e-07	0.71022	rs2920286	162	.	LY6K	753	upstream	3.947	NA	2	14	1	1	1
8:143781289:C:G	rs2585175	8	143781289	G	C	0.4732	NA	0.625659	rs2920286	162	.	LY6K	239	upstream	3.361	4	1	14	1	1	1
8:143781858:A:G	rs1048831	8	143781858	G	A	0.4682	1.24514e-07	0.615168	rs2920286	162	.	LY6K	0	exonic	6.171	4	1	14	1	1	1
8:143782044:A:G	rs2585174	8	143782044	A	G	0.4722	NA	0.611225	rs2920286	162	.	LY6K	0	exonic	6.307	NA	1	14	1	1	1
8:143782274:C:G	rs2572898	8	143782274	G	C	0.4563	NA	0.667823	rs2920286	162	.	LY6K	0	intronic	4.416	4	1	14	1	1	1
8:143782614:C:T	rs13272904	8	143782614	T	C	0.4592	NA	0.646988	rs2920286	162	.	LY6K	0	intronic	4.77	3a	1	14	1	1	1
8:143783485:C:T	rs2585154	8	143783485	C	T	0.4553	NA	0.659613	rs2920286	162	.	LY6K	0	UTR3	2.644	NA	1	14	1	1	1
8:143784500:G:T	rs2244163	8	143784500	T	G	0.4553	NA	0.659613	rs2920286	162	.	LY6K:CTD-2292P10.4	00:00:00	ncRNA_exonic	7.948	NA	4	14	1	1	1
8:143784885:A:C	rs2244152	8	143784885	C	A	0.4692	NA	0.611679	rs2920286	162	.	LY6K:CTD-2292P10.4	00:00:00	ncRNA_exonic	4.828	NA	4	14	1	1	1
8:143785345:A:G	rs2585153	8	143785345	G	A	0.4682	NA	0.610206	rs2920286	162	.	LY6K:CTD-2292P10.4	00:00:00	ncRNA_exonic	2.595	NA	4	14	1	1	1
8:143785549:A:G	rs2572899	8	143785549	A	G	0.4682	NA	0.608757	rs2920286	162	.	LY6K:CTD-2292P10.4	00:00:00	ncRNA_exonic	0.225	5	5	14	1	1	1
8:143785659:C:T	rs2164308	8	143785659	C	T	0.4692	NA	0.611679	rs2920286	162	.	LY6K:CTD-2292P10.4	00:00:00	ncRNA_exonic	2.446	NA	5	14	1	1	1
8:143786214:A:T	rs2585152	8	143786214	A	T	0.4692	NA	0.611679	rs2920286	162	.	LY6K:CTD-2292P10.4	00:00:00	ncRNA_exonic	3.011	4	5	14	1	1	1
8:143786461:A:G	rs2082801	8	143786461	A	G	0.4553	NA	0.659613	rs2920286	162	.	LY6K:CTD-2292P10.4	00:00:00	ncRNA_exonic	1.287	NA	5	14	1	1	1
8:143787808:A:T	rs2717550	8	143787808	T	A	0.4692	NA	0.611679	rs2920286	162	.	CTD-2292P10.4	0	ncRNA_exonic	4.672	5	5	15	1	1	1
8:143787999:A:G	rs1469811	8	143787999	G	A	0.4692	NA	0.611679	rs2920286	162	.	CTD-2292P10.4	0	ncRNA_exonic	1.985	NA	5	15	1	1	1
8:143788831:A:T	rs2164307	8	143788831	A	T	0.4553	NA	0.659613	rs2920286	162	.	CTD-2292P10.4	0	ncRNA_exonic	8.559	6	5	14	1	1	1
8:143789171:C:T	rs1529865	8	143789171	C	T	0.4553	NA	0.659613	rs2920286	162	.	CTD-2292P10.4	0	ncRNA_intronic	9.631	NA	5	14	1	1	1
8:143789531:T:TTCTA	rs587685947	8	143789531	TTCTA	T	0.4563	NA	0.654448	rs2920286	162	.	CTD-2292P10.4	0	ncRNA_intronic	1.213	NA	5	14	1	1	1
8:143789775:C:T	rs1560986	8	143789775	T	C	0.4553	NA	0.659613	rs2920286	162	.	CTD-2292P10.4	0	ncRNA_exonic	3.198	NA	5	14	1	1	1
8:143789966:A:G	rs2263092	8	143789966	A	G	0.4692	NA	0.611679	rs2920286	162	.	CTD-2292P10.4	0	ncRNA_intronic	3.294	7	5	14	1	1	1
8:143790574:A:G	rs1594999	8	143790574	G	A	0.4692	NA	0.611679	rs2920286	162	.	CTD-2292P10.4	0	ncRNA_intronic	0.814	NA	5	14	1	1	1
8:143790934:A:G	rs2376491	8	143790934	G	A	0.4553	NA	0.659613	rs2920286	162	.	CTD-2292P10.4	0	ncRNA_intronic	3.04	6	8	9	1	1	1
8:143791300:C:T	rs2717552	8	143791300	T	C	0.4682	NA	0.608757	rs2920286	162	.	CTD-2292P10.4	0	ncRNA_intronic	2.32	6	5	9	1	1	1
8:143791305:C:G	8:143791305:C:G	8	143791305	G	C	0.01392	NA	0.65684	rs2920286	162	.	CTD-2292P10.4	0	ncRNA_intronic	0.031	NA	5	9	1	1	1
8:143791305:G:T	8:143791305:G:T	8	143791305	G	T	0.4543	NA	0.65684	rs2920286	162	.	CTD-2292P10.4	0	NA	0.029	NA	5	9	1	1	1
8:143791387:A:G	rs2572902	8	143791387	A	G	0.4692	NA	0.611679	rs2920286	162	.	CTD-2292P10.4	0	ncRNA_intronic	0.151	6	5	9	1	1	1
8:143791406:A:G	rs2572903	8	143791406	A	G	0.4553	NA	0.659613	rs2920286	162	.	CTD-2292P10.4	0	ncRNA_intronic	0.215	7	5	14	1	1	1
8:143792193:A:C	rs2572904	8	143792193	A	C	0.4692	NA	0.611679	rs2920286	162	.	CTD-2292P10.4	0	ncRNA_intronic	6.039	5	5	14	1	1	1
8:143792669:C:T	rs2585150	8	143792669	C	T	0.4692	NA	0.611679	rs2920286	162	.	CTD-2292P10.4	0	ncRNA_intronic	8.427	NA	5	15	1	1	1
8:143793320:C:T	rs2585149	8	143793320	T	C	0.4692	NA	0.611679	rs2920286	162	.	CTD-2292P10.4	0	ncRNA_intronic	4.466	NA	5	15	1	1	1
8:143794037:T:TA	rs139436842	8	143794037	T	TA	0.4533	NA	0.654079	rs2920286	162	.	CTD-2292P10.4	0	ncRNA_intronic	0.822	NA	5	14	1	1	1
8:143796193:C:G	rs2585148	8	143796193	C	G	0.4553	NA	0.659613	rs2920286	162	.	CTD-2292P10.4	0	ncRNA_intronic	3.852	7	5	14	1	1	1
8:143797104:C:T	rs2572905	8	143797104	C	T	0.4543	NA	0.651496	rs2920286	162	.	CTD-2292P10.4	0	ncRNA_intronic	0.28	6	5	15	0	1	1
8:143798269:A:G	rs2572906	8	143798269	G	A	0.4553	NA	0.659613	rs2920286	162	.	CTD-2292P10.4	0	ncRNA_intronic	0.363	6	5	14	0	1	1
8:143799457:A:G	rs2585145	8	143799457	G	A	0.4692	NA	0.611679	rs2920286	162	.	CTD-2292P10.4	0	ncRNA_intronic	1.346	NA	1	7	1	1	1
8:143799496:A:G	rs2717606	8	143799496	G	A	0.4692	NA	0.611679	rs2920286	162	.	CTD-2292P10.4	0	ncRNA_intronic	0.099	NA	1	7	1	1	1
8:143799666:A:AT	rs144081504	8	143799666	A	AT	0.4553	NA	0.659613	rs2920286	162	.	CTD-2292P10.4	0	ncRNA_intronic	3.395	NA	1	15	1	1	1
8:143800269:A:T	rs2585144	8	143800269	A	T	0.4692	NA	0.611679	rs2920286	162	.	CTD-2292P10.4	0	ncRNA_intronic	2.428	6	5	15	1	1	1
8:143801015:G:T	rs2717605	8	143801015	T	G	0.4553	NA	0.659613	rs2920286	162	.	CTD-2292P10.4	0	ncRNA_intronic	13.94	NA	5	15	1	1	1
8:143801938:A:G	rs2572907	8	143801938	G	A	0.4553	NA	0.659613	rs2920286	162	.	CTD-2292P10.4	0	ncRNA_intronic	2.214	7	5	15	1	1	1
8:143802636:A:G	rs2572908	8	143802636	A	G	0.4553	NA	0.659613	rs2920286	162	.	CTD-2292P10.4	0	ncRNA_intronic	12.6	6	5	15	1	1	1
8:143803193:C:T	rs2717603	8	143803193	T	C	0.4692	NA	0.611679	rs2920286	162	.	CTD-2292P10.4	0	ncRNA_intronic	4.503	NA	5	15	1	1	1
8:143805683:A:G	rs2717602	8	143805683	G	A	0.4563	NA	0.662397	rs2920286	162	.	CTD-2292P10.4	0	ncRNA_intronic	0.684	NA	5	15	1	1	1
8:143806069:T:TAG	rs150051936	8	143806069	T	TAG	0.4692	NA	0.611679	rs2920286	162	.	CTD-2292P10.4	0	ncRNA_intronic	0.269	NA	5	15	1	1	1
8:143806464:C:G	rs2572909	8	143806464	C	G	0.4692	NA	0.611679	rs2920286	162	.	CTD-2292P10.4	0	ncRNA_intronic	0.567	6	5	15	1	1	1
8:143806896:A:G	rs2585140	8	143806896	A	G	0.4692	NA	0.611679	rs2920286	162	.	CTD-2292P10.4	0	ncRNA_intronic	0.063	NA	2	15	1	1	1
8:143808175:C:G	rs2585139	8	143808175	C	G	0.4523	NA	0.651327	rs2920286	162	.	CTD-2292P10.4	0	ncRNA_exonic	8.316	4	1	1	1	1	1
8:143812141:A:G	rs2585136	8	143812141	A	G	0.4563	NA	0.642548	rs2920286	162	.	THEM6	0	intronic	9.629	NA	5	5	1	1	1
8:143813988:A:G	rs2717600	8	143813988	A	G	0.4513	3.29364e-06	0.626285	rs2920286	162	.	THEM6	0	intronic	3.774	NA	1	5	1	1	1
8:143814193:A:G	rs2585135	8	143814193	A	G	0.4553	1.35304e-06	0.634579	rs2920286	162	.	THEM6	0	intronic	8.313	NA	1	5	1	1	1
8:143815697:C:CTG	rs10624245	8	143815697	CTG	C	0.4553	NA	0.634579	rs2920286	162	.	THEM6	0	intronic	4.02	NA	1	5	1	1	1
8:143825951:G:T	rs7010768	8	143825951	G	T	0.4553	NA	0.634579	rs2920286	162	.	SLURP1	2121	intergenic	2.115	5	5	15	1	1	1
8:144870701:A:G	rs11136325	8	144870701	G	A	0.4205	1.15382e-08	1	rs11136325	163	.	RP11-429J17.8	388	upstream	3.237	5	4	5	1	1	1
8:144871633:C:T	rs11781090	8	144871633	T	C	0.4732	NA	0.800624	rs11136325	163	.	RP11-429J17.8	0	ncRNA_exonic	15.15	4	4	5	1	1	1
8:144872411:C:G	rs4875053	8	144872411	C	G	0.4563	NA	0.837528	rs11136325	163	.	RP11-429J17.8	0	ncRNA_exonic	6.335	5	3	4	1	1	1
8:144875743:C:G	rs4875055	8	144875743	G	C	0.3588	NA	0.612116	rs11136325	163	.	SCRIB	0	intronic	3.632	5	3	5	1	1	1
8:144875945:A:G	rs10092551	8	144875945	A	G	0.4513	NA	0.860413	rs11136325	163	.	SCRIB	0	intronic	0.385	1f	3	4	1	1	1
8:144876159:A:G	rs7460093	8	144876159	G	A	0.497	NA	0.72075	rs11136325	163	.	SCRIB	0	intronic	7.491	2b	3	4	1	1	1
8:144876769:A:C	rs11993154	8	144876769	C	A	0.4394	NA	0.889975	rs11136325	163	.	SCRIB	0	intronic	0.664	1b	3	4	1	1	1
8:144877835:A:G	rs34691721	8	144877835	A	G	0.4404	NA	0.893634	rs11136325	163	.	SCRIB	0	intronic	0.119	5	3	4	1	1	1
8:144880924:A:C	rs7822430	8	144880924	C	A	0.4036	NA	0.670111	rs11136325	163	.	SCRIB	0	intronic	1.753	5	4	5	1	1	1
8:144890569:A:G	rs11136326	8	144890569	G	A	0.339	NA	0.613413	rs11136325	163	.	SCRIB	0	intronic	1.786	5	3	4	1	1	1
8:144905741:C:T	rs55930529	8	144905741	T	C	0.4692	NA	0.757055	rs11136325	163	.	PUF60	0	intronic	13.88	5	1	6	1	1	1
8:144908721:C:G	rs11782759	8	144908721	G	C	0.4443	NA	0.832525	rs11136325	163	.	PUF60	0	intronic	1.848	6	2	7	1	1	1
8:144910239:A:G	rs4076358	8	144910239	A	G	0.3897	NA	0.659832	rs11136325	163	.	PUF60	0	intronic	6.513	5	1	2	1	1	1
8:144912303:C:T	rs13252406	8	144912303	C	T	0.4433	NA	0.82904	rs11136325	163	.	PUF60	273	upstream	0.032	4	1	7	1	1	1
8:144917533:A:G	rs7465214	8	144917533	A	G	0.4433	NA	0.822911	rs11136325	163	.	NRBP2	0	UTR3	5.484	5	3	5	1	1	1
8:144917790:A:G	rs11774027	8	144917790	G	A	0.3867	NA	0.652474	rs11136325	163	.	NRBP2	0	exonic	1.192	5	3	5	1	1	1
9:22754230:C:T	rs866844	9	22754230	T	C	0.4831	1.84248e-05	0.744913	rs505061	164	.	RP11-399D6.2	0	ncRNA_intronic	1.55	6	5	15	0	0	1
9:22755132:C:G	rs612965	9	22755132	C	G	0.4901	NA	0.708412	rs505061	164	.	RP11-399D6.2	0	ncRNA_intronic	0.316	6	5	15	0	0	1
9:22756708:C:T	rs495897	9	22756708	T	C	0.4831	8.38461e-06	0.744913	rs505061	164	.	RP11-399D6.2	0	ncRNA_intronic	2.443	6	5	15	0	0	1
9:22756895:A:C	rs641522	9	22756895	C	A	0.4831	9.05724e-06	0.744913	rs505061	164	.	RP11-399D6.2	0	ncRNA_intronic	1.153	7	5	15	0	0	1
9:22758092:C:T	rs529703	9	22758092	C	T	0.4841	6.10218e-06	0.74027	rs505061	164	.	RP11-399D6.2	0	ncRNA_intronic	1.618	5	5	15	0	0	1
9:22758753:C:T	rs686870	9	22758753	T	C	0.4831	1.19007e-05	0.744913	rs505061	164	.	RP11-399D6.2	0	ncRNA_intronic	2.614	7	5	15	0	0	1
9:22760465:A:C	rs1098975	9	22760465	C	A	0.4801	NA	0.73565	rs505061	164	.	RP11-399D6.2	0	ncRNA_intronic	2.082	6	5	15	0	0	0
9:22762028:A:G	rs6475678	9	22762028	G	A	0.4821	NA	0.741528	rs505061	164	.	RP11-399D6.2	0	ncRNA_intronic	0.983	6	5	15	0	0	0
9:22764077:G:GAAAAAT	rs5897003	9	22764077	GAAAAAT	G	0.4801	NA	0.727617	rs505061	164	.	RP11-399D6.2	0	ncRNA_intronic	12.15	NA	5	15	0	0	0
9:22764792:C:T	rs842840	9	22764792	T	C	0.4742	2.81301e-05	0.75357	rs505061	164	.	RP11-399D6.2	0	ncRNA_intronic	2.61	7	5	15	0	0	0
9:22765073:G:GA	rs11369271	9	22765073	G	GA	0.4652	NA	0.927453	rs505061	164	.	RP11-399D6.2	0	ncRNA_intronic	4.563	NA	5	15	0	0	0
9:22767061:G:T	rs504114	9	22767061	T	G	0.4742	5.26951e-05	0.760887	rs505061	164	.	RP11-399D6.2	0	ncRNA_intronic	6.482	6	5	15	0	0	0
9:22767164:A:C	rs505061	9	22767164	C	A	0.4712	4.47599e-08	1	rs505061	164	.	RP11-399D6.2	0	ncRNA_intronic	2.287	6	5	15	0	0	0
9:22818289:A:G	rs7874413	9	22818289	G	A	0.499	NA	0.623882	rs505061	164	.	RP11-399D6.2	0	ncRNA_intronic	10.75	6	5	15	0	0	1
9:72591344:G:T	rs10868348	9	72591344	T	G	0.2594	2.54182e-08	0.898416	rs11141127	165	.	MAMDC2	67152	intergenic	13.63	4	5	15	0	1	1
9:72591565:C:T	rs11141101	9	72591565	T	C	0.2594	2.89551e-08	0.898416	rs11141127	165	.	MAMDC2	66931	intergenic	4.638	5	5	15	0	1	1
9:72592304:A:C	rs62572585	9	72592304	C	A	0.2594	3.0865e-08	0.898416	rs11141127	165	.	MAMDC2	66192	intergenic	12.62	6	5	15	0	1	1
9:72593325:G:T	rs11141106	9	72593325	T	G	0.2594	3.49978e-08	0.898416	rs11141127	165	.	MAMDC2	65171	intergenic	0.792	7	5	15	0	1	1
9:72593799:C:T	rs10217790	9	72593799	T	C	0.2604	2.24414e-08	0.893014	rs11141127	165	.	MAMDC2	64697	intergenic	0.807	6	5	15	0	1	1
9:72593844:A:T	rs28558256	9	72593844	T	A	0.2684	NA	0.851801	rs11141127	165	.	MAMDC2	64652	intergenic	0.07	6	5	15	0	0	1
9:72594981:G:T	rs12683555	9	72594981	G	T	0.2594	2.74882e-08	0.898416	rs11141127	165	.	MAMDC2	63515	intergenic	3.666	6	5	15	0	1	1
9:72595001:A:G	rs12686803	9	72595001	A	G	0.2793	2.6496e-08	0.994965	rs11141127	165	.	MAMDC2	63495	intergenic	0.39	5	5	15	0	1	1
9:72595755:C:G	rs12686422	9	72595755	G	C	0.1968	0.00366777	0.637549	rs11141127	165	.	MAMDC2	62741	intergenic	1.19	5	1	15	0	1	1
9:72596454:C:T	rs2131427	9	72596454	T	C	0.1968	0.00378158	0.637549	rs11141127	165	.	MAMDC2	62042	intergenic	1.805	5	5	15	0	1	1
9:72596458:C:T	rs2131428	9	72596458	T	C	0.1968	0.00393172	0.637549	rs11141127	165	.	MAMDC2	62038	intergenic	1.227	5	5	15	0	1	1
9:72596863:G:T	rs2172432	9	72596863	G	T	0.2793	2.82761e-08	0.994965	rs11141127	165	.	MAMDC2	61633	intergenic	8.336	5	2	15	0	1	1
9:72597370:A:G	rs56380265	9	72597370	G	A	0.2793	2.76095e-08	0.994965	rs11141127	165	.	MAMDC2	61126	intergenic	2.709	6	5	15	0	1	1
9:72598493:G:T	rs11141122	9	72598493	G	T	0.2793	2.80179e-08	0.994965	rs11141127	165	.	MAMDC2	60003	intergenic	4.472	7	5	15	0	1	1
9:72598506:C:T	rs62572589	9	72598506	T	C	0.1968	0.00365543	0.637549	rs11141127	165	.	MAMDC2	59990	intergenic	4.977	7	5	15	0	1	1
9:72599580:C:T	rs11141126	9	72599580	T	C	0.2803	9.85175e-09	1	rs11141127	165	.	MAMDC2	58916	intergenic	0.414	6	5	15	0	1	1
9:72599581:G:T	rs11141127	9	72599581	G	T	0.2803	7.63223e-09	1	rs11141127	165	Novel	MAMDC2	58915	intergenic	0.376	6	5	15	0	1	1
9:72600127:A:G	rs12353051	9	72600127	A	G	0.2803	2.41003e-08	1	rs11141127	165	.	MAMDC2	58369	intergenic	7.247	6	5	15	0	1	1
9:72600133:A:G	rs12353052	9	72600133	A	G	0.2803	2.30824e-08	1	rs11141127	165	.	MAMDC2	58363	intergenic	2.634	6	5	15	0	1	1
9:72600592:G:T	rs12336812	9	72600592	T	G	0.2803	2.59048e-08	1	rs11141127	165	.	MAMDC2	57904	intergenic	1.808	7	5	15	0	1	1
9:72600610:A:G	rs61210535	9	72600610	G	A	0.1968	0.00335186	0.637549	rs11141127	165	.	MAMDC2	57886	intergenic	3.755	6	5	15	0	1	1
9:72602190:C:T	rs2220736	9	72602190	T	C	0.2803	2.48495e-08	1	rs11141127	165	.	MAMDC2	56306	intergenic	17.3	5	5	15	0	1	1
9:72602273:A:G	rs2220737	9	72602273	G	A	0.2803	2.6451e-08	1	rs11141127	165	.	MAMDC2	56223	intergenic	13.66	6	5	15	0	1	1
9:72602327:A:G	rs2201232	9	72602327	G	A	0.1968	0.00343862	0.637549	rs11141127	165	.	MAMDC2	56169	intergenic	6.543	6	5	15	0	1	1
9:72602966:A:G	rs17443354	9	72602966	A	G	0.2803	2.47421e-08	1	rs11141127	165	.	MAMDC2	55530	intergenic	6.211	7	5	15	0	1	1
9:72606413:C:T	rs10780742	9	72606413	C	T	0.3658	2.74064e-06	0.662615	rs11141127	165	.	MAMDC2	52083	intergenic	0.357	6	5	15	0	1	1
9:72607348:A:T	rs2201233	9	72607348	A	T	0.1948	0.0021987	0.614962	rs11141127	165	.	MAMDC2	51148	intergenic	6.406	6	5	15	0	1	1
9:72607349:A:T	rs2201234	9	72607349	A	T	0.1948	NA	0.614962	rs11141127	165	.	MAMDC2	51147	intergenic	3	7	5	15	0	1	1
9:72608158:C:T	rs7026154	9	72608158	C	T	0.1938	0.00338113	0.619554	rs11141127	165	.	MAMDC2	50338	intergenic	17.48	5	5	15	0	1	1
9:72608505:C:T	rs10511978	9	72608505	T	C	0.1938	0.00303159	0.619554	rs11141127	165	.	MAMDC2	49991	intergenic	9.125	6	5	15	0	1	1
9:72608869:C:G	rs1027282	9	72608869	C	G	0.1938	0.00305901	0.619554	rs11141127	165	.	MAMDC2	49627	intergenic	1.466	7	5	15	0	1	1
9:72609439:A:C	rs10868355	9	72609439	A	C	0.3678	2.2934e-06	0.658795	rs11141127	165	.	MAMDC2	49057	intergenic	3.518	7	5	15	0	1	1
9:72609532:C:T	rs1565691	9	72609532	T	C	0.3638	2.27965e-06	0.659037	rs11141127	165	.	MAMDC2	48964	intergenic	5.507	6	5	15	0	1	1
9:72609766:T:TG	rs5898106	9	72609766	T	TG	0.3638	NA	0.659037	rs11141127	165	.	MAMDC2	48730	intergenic	9.026	NA	5	15	0	1	1
9:72609943:G:GA	rs35362266	9	72609943	GA	G	0.3668	NA	0.650313	rs11141127	165	.	MAMDC2	48553	intergenic	5.496	NA	5	15	0	1	1
9:72622202:G:GAAA	9:72622202:G:GAAA	9	72622202	G	GAAA	0.1938	NA	0.619554	rs11141127	165	.	MAMDC2	36294	NA	0.758	NA	5	15	0	0	1
9:72622202:G:GA	9:72622202:G:GA	9	72622202	G	GA	0.1312	NA	0.619554	rs11141127	165	.	MAMDC2	36294	intergenic	0.798	NA	5	15	0	0	1
9:72623556:T:TACATTTA	rs148723683	9	72623556	T	TACATTTA	0.1938	NA	0.619554	rs11141127	165	.	MAMDC2	34940	intergenic	0.422	NA	5	15	0	1	1
9:72624795:C:T	rs12551035	9	72624795	T	C	0.1958	0.00190372	0.609271	rs11141127	165	.	MAMDC2	33701	intergenic	3.988	7	5	15	0	1	1
9:72624822:C:T	rs11141246	9	72624822	T	C	0.1978	0.00170508	0.607914	rs11141127	165	.	MAMDC2	33674	intergenic	4.131	6	5	15	0	1	1
9:72625128:C:G	rs12551904	9	72625128	G	C	0.1958	0.00201826	0.609271	rs11141127	165	.	MAMDC2	33368	intergenic	16.23	5	5	15	0	1	1
9:72627422:A:G	rs11141260	9	72627422	A	G	0.1978	0.00188985	0.607914	rs11141127	165	.	MAMDC2	31074	intergenic	1.285	5	5	15	0	1	1
9:72628229:C:T	rs57388366	9	72628229	T	C	0.1968	0.00196051	0.604909	rs11141127	165	.	MAMDC2	30267	intergenic	2.588	7	5	15	0	1	1
9:72628517:C:T	rs56399669	9	72628517	T	C	0.1958	0.00217661	0.609271	rs11141127	165	.	MAMDC2	29979	intergenic	2.345	4	5	15	0	1	1
9:72630791:C:G	rs73456376	9	72630791	C	G	0.1958	0.00226563	0.609271	rs11141127	165	.	MAMDC2	27705	intergenic	0.029	7	5	15	0	1	1
9:72630879:A:C	rs66542913	9	72630879	A	C	0.1958	0.00212053	0.609271	rs11141127	165	.	MAMDC2	27617	intergenic	0.508	7	5	15	0	1	1
9:72631852:A:C	rs62572604	9	72631852	C	A	0.1958	0.00213967	0.609271	rs11141127	165	.	MAMDC2	26644	intergenic	2.534	6	5	15	0	1	1
9:72632649:C:T	rs17522643	9	72632649	T	C	0.1958	0.00235945	0.609271	rs11141127	165	.	MAMDC2	25847	intergenic	0.677	7	5	15	0	1	1
9:82184403:A:C	rs6559485	9	82184403	A	C	0.4573	NA	0.656435	rs2807303	166	.	TLE4	2284	intergenic	0.616	7	5	14	1	1	1
9:82185372:A:G	rs946806	9	82185372	A	G	0.4563	0.00017463	0.659022	rs2807303	166	.	TLE4	1315	intergenic	7.333	NA	1	2	1	1	1
9:82187095:A:G	rs2807303	9	82187095	G	A	0.3539	2.78408e-09	1	rs2807303	166	.	TLE4	0	UTR5	17.71	NA	1	1	1	1	1
9:82193746:A:AT	rs11419323	9	82193746	A	AT	0.3588	NA	0.760149	rs2807303	166	.	TLE4	0	intronic	9.541	NA	1	5	1	1	1
9:82200117:A:C	rs2791569	9	82200117	A	C	0.3797	1.98592e-08	0.872753	rs2807303	166	.	TLE4	0	intronic	0.273	7	1	5	1	1	1
9:82200253:C:T	rs2807301	9	82200253	T	C	0.3787	1.85088e-08	0.876501	rs2807303	166	.	TLE4	0	intronic	0.919	NA	1	5	1	1	1
9:82200577:A:AT	rs35658870	9	82200577	A	AT	0.3718	NA	0.834541	rs2807303	166	.	TLE4	0	intronic	1.507	NA	2	5	1	1	1
9:82201101:C:T	rs2791570	9	82201101	T	C	0.3787	2.09617e-08	0.876501	rs2807303	166	.	TLE4	0	intronic	1.999	6	4	5	1	1	1
9:82212094:G:T	rs2791574	9	82212094	T	G	0.3648	3.56516e-08	0.778468	rs2807303	166	.	TLE4	0	intronic	0.707	5	4	5	1	1	1
9:82221288:G:GT	rs60527671	9	82221288	GT	G	0.3757	NA	0.764081	rs2807303	166	.	TLE4	0	intronic	1.144	NA	5	5	1	1	1
9:82234882:A:G	rs2791576	9	82234882	G	A	0.2704	0.000293763	0.682534	rs2807303	166	.	TLE4	0	intronic	0.469	5	4	5	1	1	1
9:82236194:A:T	rs2791577	9	82236194	A	T	0.4553	NA	0.643751	rs2807303	166	.	TLE4	0	intronic	0.944	7	4	5	1	1	1
9:82237934:C:T	rs4242612	9	82237934	C	T	0.326	0.000711913	0.653448	rs2807303	166	.	TLE4	0	intronic	1.844	7	5	5	1	1	1
9:82238544:A:G	rs10119848	9	82238544	G	A	0.2694	6.07048e-05	0.649662	rs2807303	166	.	TLE4	0	intronic	2.989	7	5	5	1	1	1
9:82246351:A:T	rs9886703	9	82246351	A	T	0.17	2.95251e-11	1	rs9886703	166	.	TLE4	0	intronic	19.85	5	5	5	1	1	1
9:82258301:A:G	rs4877145	9	82258301	A	G	0.3588	9.0678e-09	0.92751	rs2807303	166	.	TLE4	0	intronic	0.255	6	4	5	1	1	1
9:82258983:A:G	rs11138316	9	82258983	A	G	0.3598	1.77859e-08	0.923353	rs2807303	166	.	TLE4	0	intronic	7.934	7	4	5	1	1	1
9:82267015:T:TTCTTA	rs555528406	9	82267015	TTCTTA	T	0.3897	NA	0.828918	rs2807303	166	.	TLE4	0	intronic	7.666	NA	4	5	1	1	1
9:82267017:A:AC	rs72416236	9	82267017	AC	A	0.3897	NA	0.828918	rs2807303	166	.	TLE4	0	intronic	NA	NA	4	5	1	1	1
9:82267732:C:G	rs2297499	9	82267732	G	C	0.3917	NA	0.805438	rs2807303	166	.	TLE4	0	intronic	9.509	3a	4	5	1	1	1
9:82275591:G:T	rs2027005	9	82275591	T	G	0.3429	3.15829e-08	0.846182	rs2807303	166	.	TLE4	0	intronic	20.9	5	4	5	1	1	1
9:82277217:A:C	rs10780319	9	82277217	A	C	0.3569	3.59217e-08	0.885581	rs2807303	166	.	TLE4	0	intronic	10.98	3a	2	5	1	1	1
9:82279449:G:T	rs4339716	9	82279449	T	G	0.1829	3.46357e-09	0.716132	rs10746593	166	.	TLE4	0	intronic	4.757	3a	2	5	1	1	1
9:82280362:C:T	rs4877146	9	82280362	C	T	0.3787	3.40028e-07	0.788695	rs2807303	166	.	TLE4	0	intronic	13.45	6	4	5	1	1	1
9:82282445:C:T	rs10867407	9	82282445	C	T	0.3817	1.38975e-07	0.800876	rs2807303	166	.	TLE4	0	intronic	0.532	6	4	5	1	1	1
9:82285974:T:TA	rs5898639	9	82285974	T	TA	0.3757	NA	0.782747	rs2807303	166	.	TLE4	0	intronic	3.945	NA	2	5	1	1	1
9:82286286:C:G	rs1475674	9	82286286	G	C	0.3757	NA	0.782747	rs2807303	166	.	TLE4	0	intronic	9.322	4	2	5	1	1	1
9:82286352:A:G	rs2297498	9	82286352	G	A	0.3757	4.07894e-07	0.782747	rs2807303	166	.	TLE4	0	intronic	15.98	4	2	5	1	1	1
9:82287363:A:G	rs7865425	9	82287363	A	G	0.3757	4.50252e-07	0.782747	rs2807303	166	.	TLE4	0	intronic	4.264	5	4	5	1	1	1
9:82287471:A:G	rs7868799	9	82287471	G	A	0.3757	4.72854e-07	0.782747	rs2807303	166	.	TLE4	0	intronic	5.348	5	2	5	1	1	1
9:82287819:A:C	rs10746593	9	82287819	A	C	0.2276	7.59188e-10	1	rs10746593	166	.	TLE4	0	intronic	6.241	5	2	5	1	1	1
9:82289153:G:T	rs1475676	9	82289153	G	T	0.3728	1.19214e-06	0.785449	rs2807303	166	.	TLE4	0	intronic	0.948	2b	4	5	1	1	1
9:82290479:C:G	rs12236143	9	82290479	G	C	0.3728	NA	0.785449	rs2807303	166	.	TLE4	0	intronic	2.196	6	4	5	1	1	1
9:82290847:A:G	rs10867408	9	82290847	G	A	0.3757	8.06184e-07	0.782747	rs2807303	166	.	TLE4	0	intronic	0.179	7	4	5	1	1	1
9:82290959:A:C	rs10867409	9	82290959	A	C	0.3459	4.21382e-07	0.881634	rs2807303	166	.	TLE4	0	intronic	4.427	5	4	5	1	1	1
9:82292523:A:ATT	rs61013131	9	82292523	A	ATT	0.3588	NA	0.724856	rs2807303	166	.	TLE4	0	intronic	6.196	NA	4	5	1	1	1
9:82292849:A:G	rs3902072	9	82292849	G	A	0.3757	7.93001e-07	0.782747	rs2807303	166	.	TLE4	0	intronic	1.46	7	4	5	1	1	1
9:82292967:A:G	rs3902073	9	82292967	A	G	0.3757	NA	0.782747	rs2807303	166	.	TLE4	0	intronic	1.1	5	4	5	1	1	1
9:82293429:A:G	rs11138320	9	82293429	G	A	0.3757	8.45142e-07	0.782747	rs2807303	166	.	TLE4	0	intronic	2.037	6	4	5	1	1	1
9:82293533:C:CT	rs55743621	9	82293533	CT	C	0.3817	NA	0.753108	rs2807303	166	.	TLE4	0	intronic	0.67	NA	4	5	1	1	1
9:82293985:C:T	rs13284406	9	82293985	T	C	0.3787	NA	0.764908	rs2807303	166	.	TLE4	0	intronic	2.6	6	5	5	1	1	1
9:82293989:A:G	rs11138322	9	82293989	A	G	0.3787	NA	0.764908	rs2807303	166	.	TLE4	0	intronic	2.004	6	5	5	1	1	1
9:82294364:C:T	rs11138325	9	82294364	T	C	0.3738	NA	0.774006	rs2807303	166	.	TLE4	0	intronic	0.078	6	5	5	1	1	1
9:82294943:C:T	rs4492450	9	82294943	C	T	0.3807	NA	0.74823	rs2807303	166	.	TLE4	0	intronic	1.26	7	5	5	1	1	1
9:82295998:A:C	rs11138327	9	82295998	C	A	0.3718	NA	0.781515	rs2807303	166	.	TLE4	0	intronic	0.107	NA	5	5	1	1	1
9:82296247:C:T	rs11791878	9	82296247	T	C	0.3718	6.18759e-07	0.781515	rs2807303	166	.	TLE4	0	intronic	0.692	6	5	5	1	1	1
9:82296565:A:G	rs11138328	9	82296565	A	G	0.4155	1.00005e-07	0.676487	rs2807303	166	.	TLE4	0	intronic	2.412	5	5	5	1	1	1
9:82297990:A:G	rs10867411	9	82297990	A	G	0.3757	2.8368e-07	0.781933	rs2807303	166	.	TLE4	0	intronic	2.338	6	4	5	1	1	1
9:82298324:A:G	rs11138329	9	82298324	A	G	0.3708	4.39927e-07	0.793012	rs2807303	166	.	TLE4	0	intronic	3.614	6	4	5	1	1	1
9:82299047:A:G	rs7863550	9	82299047	A	G	0.3728	9.12468e-07	0.785449	rs2807303	166	.	TLE4	0	intronic	5.992	6	4	5	1	1	1
9:82299364:A:G	rs11138330	9	82299364	G	A	0.3449	NA	0.877364	rs2807303	166	.	TLE4	0	intronic	0.799	5	2	5	1	1	1
9:82299596:A:T	rs9722721	9	82299596	A	T	0.3728	NA	0.785449	rs2807303	166	.	TLE4	0	intronic	7.27	3a	2	5	1	1	1
9:82299972:A:C	rs11138331	9	82299972	A	C	0.3718	9.46659e-07	0.789222	rs2807303	166	.	TLE4	0	intronic	2.332	4	2	5	1	1	1
9:82301228:G:T	rs10867412	9	82301228	T	G	0.3718	1.08736e-06	0.789222	rs2807303	166	.	TLE4	0	intronic	2.358	4	1	5	1	1	1
9:82301340:A:C	rs10867413	9	82301340	C	A	0.3718	1.01881e-06	0.789222	rs2807303	166	.	TLE4	0	intronic	2.798	4	1	5	1	1	1
9:82301795:A:G	rs1316823	9	82301795	A	G	0.3708	1.03657e-06	0.784484	rs2807303	166	.	TLE4	0	intronic	1.395	NA	2	7	1	1	1
9:82302854:A:G	rs4877500	9	82302854	A	G	0.3449	3.53686e-07	0.877364	rs2807303	166	.	TLE4	0	intronic	3.724	5	4	5	1	1	1
9:82303326:A:G	rs4877501	9	82303326	G	A	0.3738	1.22731e-06	0.790216	rs2807303	166	.	TLE4	0	intronic	12.89	5	4	5	1	1	1
9:82308390:A:G	rs11138336	9	82308390	G	A	0.3738	2.34454e-06	0.790216	rs2807303	166	.	TLE4	0	intronic	4.405	5	4	5	1	1	1
9:82312046:A:G	rs7039267	9	82312046	G	A	0.3579	1.38823e-06	0.824775	rs2807303	166	.	TLE4	0	intronic	0.085	7	4	5	1	1	1
9:82324152:C:T	rs10867416	9	82324152	T	C	0.3459	5.15866e-07	0.873031	rs2807303	166	.	TLE4	0	intronic	2.359	7	4	4	1	1	1
9:82344077:A:G	rs10746597	9	82344077	G	A	0.4334	6.95771e-06	0.603721	rs2807303	166	.	TLE4	2418	intergenic	10.74	5	4	5	1	1	1
9:92132927:C:T	rs2988070	9	92132927	C	T	0.4264	NA	0.636653	rs2480491	167	.	SEMA4D	19881	intergenic	1.133	NA	5	15	0	1	1
9:92149631:C:T	rs2480496	9	92149631	C	T	0.3479	NA	0.756146	rs2480491	167	.	SEMA4D	36585	intergenic	0.08	NA	2	15	0	1	1
9:92150494:A:G	rs2480495	9	92150494	G	A	0.3479	NA	0.770088	rs2480491	167	.	SEMA4D	37448	intergenic	2.398	NA	2	15	0	1	1
9:92151251:A:G	rs3119030	9	92151251	G	A	0.3459	NA	0.7632	rs2480491	167	.	SEMA4D	38205	intergenic	7.912	NA	1	15	0	1	1
9:92154304:A:G	rs2480494	9	92154304	A	G	0.336	NA	0.878934	rs2480491	167	.	SEMA4D	41258	intergenic	1.649	NA	5	15	0	1	1
9:92155016:G:GT	rs34309391	9	92155016	G	GT	0.334	NA	0.887228	rs2480491	167	.	SEMA4D	41970	intergenic	1.357	NA	5	15	0	0	1
9:92157710:G:T	rs2480491	9	92157710	T	G	0.3549	1.83657e-08	1	rs2480491	167	.	SEMA4D	44664	intergenic	6.325	NA	2	15	0	1	1
9:92158225:C:T	rs2480490	9	92158225	C	T	0.3429	NA	0.948638	rs2480491	167	.	SEMA4D	45179	intergenic	1.426	NA	5	15	0	1	1
9:92159624:A:G	rs2498319	9	92159624	A	G	0.334	NA	0.904409	rs2480491	167	.	SEMA4D	46578	intergenic	1.075	5	5	15	0	1	1
9:92160777:C:T	rs2498320	9	92160777	C	T	0.3529	NA	0.88927	rs2480491	167	.	SEMA4D	47731	intergenic	0.066	4	5	9	0	1	1
9:92162986:A:G	rs3002341	9	92162986	G	A	0.3449	NA	0.850227	rs2480491	167	.	SEMA4D	49940	intergenic	0.657	NA	5	15	0	1	1
9:92183413:C:T	rs10465231	9	92183413	T	C	0.4483	NA	0.618452	rs7873907	167	.	GADD45G	36514	intergenic	0.906	7	5	15	0	1	1
9:92186449:C:T	rs7042549	9	92186449	C	T	0.4483	5.03223e-09	0.618452	rs7873907	167	.	GADD45G	33478	intergenic	1.664	7	7	15	0	1	1
9:92186458:C:T	rs7042552	9	92186458	C	T	0.4483	3.56619e-09	0.612035	rs7873907	167	.	GADD45G	33469	intergenic	1.478	7	7	15	0	1	1
9:92187178:A:G	rs12339822	9	92187178	A	G	0.4573	3.38165e-09	0.638023	rs7873907	167	.	GADD45G	32749	intergenic	13.26	6	13	15	0	1	1
9:92189513:A:C	rs7030895	9	92189513	A	C	0.4513	1.18204e-09	0.634308	rs7873907	167	.	GADD45G	30414	intergenic	1.612	5	7	15	0	1	1
9:92191256:C:T	rs10797115	9	92191256	C	T	0.4513	7.92706e-10	0.634308	rs7873907	167	.	GADD45G	28671	intergenic	4.32	4	5	14	0	1	1
9:92191467:C:T	rs10797116	9	92191467	T	C	0.4503	8.60945e-10	0.638464	rs7873907	167	.	GADD45G	28460	intergenic	1.204	2b	5	14	0	1	1
9:92199271:C:T	rs10908900	9	92199271	T	C	0.4553	7.63351e-10	0.645065	rs7873907	167	.	GADD45G	20656	intergenic	6.794	6	5	15	0	1	1
9:92201811:C:T	rs10752651	9	92201811	C	T	0.4563	7.91273e-10	0.647517	rs7873907	167	.	GADD45G	18116	intergenic	1.385	7	5	15	0	1	1
9:92202495:C:T	rs10797119	9	92202495	C	T	0.4642	NA	0.665692	rs7873907	167	.	GADD45G	17432	intergenic	0.221	7	5	15	0	1	1
9:92205987:C:T	rs1888072	9	92205987	T	C	0.4861	1.11048e-09	0.627941	rs7873907	167	.	GADD45G	13940	intergenic	1.467	7	5	15	0	1	1
9:92206788:T:TTTG	rs10681181	9	92206788	T	TTTG	0.4871	NA	0.733076	rs7873907	167	.	GADD45G	13139	intergenic	0.28	NA	5	15	0	1	1
9:92207308:A:G	rs7357754	9	92207308	A	G	0.4841	1.08712e-09	0.775522	rs7873907	167	.	GADD45G	12619	intergenic	0.207	6	5	15	0	1	1
9:92208227:A:G	rs1329733	9	92208227	A	G	0.4841	2.76528e-10	0.744533	rs7873907	167	.	GADD45G	11700	intergenic	4.118	4	5	15	0	1	1
9:92209151:C:G	rs12335914	9	92209151	G	C	0.4841	NA	0.744533	rs7873907	167	.	GADD45G	10776	intergenic	2.738	4	5	14	0	1	1
9:92209279:A:G	rs6559365	9	92209279	G	A	0.493	1.53504e-09	0.801205	rs7873907	167	.	GADD45G	10648	intergenic	0.46	5	5	14	0	1	1
9:92212610:A:T	rs1475535	9	92212610	A	T	0.493	NA	0.801205	rs7873907	167	.	GADD45G	7317	intergenic	1.004	5	5	14	1	1	1
9:92212674:C:T	rs1475536	9	92212674	T	C	0.493	8.32682e-10	0.801205	rs7873907	167	.	GADD45G	7253	intergenic	2.132	5	5	14	1	1	1
9:92213923:G:T	rs1055595	9	92213923	T	G	0.4831	3.03329e-10	0.85518	rs7873907	167	.	GADD45G	6004	intergenic	3.736	4	5	14	1	1	1
9:92213967:A:G	rs1007966	9	92213967	G	A	0.4831	2.23018e-10	0.854586	rs7873907	167	.	GADD45G	5960	intergenic	0.02	4	5	14	1	1	1
9:92214291:A:AG	rs3215882	9	92214291	AG	A	0.4771	NA	0.878527	rs7873907	167	.	GADD45G	5636	intergenic	1.874	NA	5	14	1	1	1
9:92214725:A:G	rs2031971	9	92214725	A	G	0.4732	8.15922e-12	0.907812	rs7873907	167	.	GADD45G	5202	intergenic	1.495	5	5	14	1	1	1
9:92214995:C:T	rs2329383	9	92214995	C	T	0.4732	8.05986e-12	0.907812	rs7873907	167	.	GADD45G	4932	intergenic	0.47	5	5	14	1	1	1
9:92215638:C:T	rs1571536	9	92215638	T	C	0.4732	8.65788e-12	0.907812	rs7873907	167	.	GADD45G	4289	intergenic	5.142	5	5	14	1	1	1
9:92215734:C:T	rs1571535	9	92215734	T	C	0.4732	9.15634e-12	0.907812	rs7873907	167	.	GADD45G	4193	intergenic	7.704	NA	5	14	1	1	1
9:92216360:A:C	rs11265835	9	92216360	A	C	0.4732	7.17268e-12	0.900265	rs7873907	167	.	GADD45G	3567	intergenic	3.146	6	5	14	1	1	1
9:92217645:C:G	rs3763669	9	92217645	C	G	0.4732	NA	0.907812	rs7873907	167	.	GADD45G	2282	intergenic	2.938	6	5	14	1	1	1
9:92218310:C:T	rs2031968	9	92218310	T	C	0.4732	1.56755e-11	0.907812	rs7873907	167	.	GADD45G	1617	intergenic	5.269	NA	1	2	1	1	1
9:92218782:A:G	rs3138488	9	92218782	G	A	0.4732	7.99292e-12	0.907812	rs7873907	167	.	GADD45G	1145	intergenic	4.094	2b	1	2	1	1	1
9:92218862:A:C	rs3138489	9	92218862	A	C	0.4652	1.12446e-11	0.879224	rs7873907	167	.	GADD45G	1065	intergenic	8.436	4	1	2	1	1	1
9:92219000:A:T	rs3138490	9	92219000	A	T	0.4732	NA	0.907812	rs7873907	167	.	GADD45G	927	upstream	9.589	4	1	2	1	1	1
9:92219260:C:T	rs3138493	9	92219260	T	C	0.4652	2.16223e-11	0.879224	rs7873907	167	.	GADD45G	667	upstream	10.78	4	1	1	1	1	1
9:92219921:A:C	rs3138499	9	92219921	A	C	0.4732	1.49764e-11	0.907812	rs7873907	167	.	GADD45G	6	upstream	8.699	1f	1	1	1	1	1
9:92224551:C:T	rs10752652	9	92224551	T	C	0.4622	1.51638e-11	0.890582	rs7873907	167	.	GADD45G	3080	intergenic	0.433	1f	5	15	1	1	1
9:92225483:C:T	rs7873907	9	92225483	T	C	0.4831	6.86457e-12	1	rs7873907	167	.	GADD45G	4012	intergenic	0.448	5	5	15	1	1	1
9:92226172:C:G	rs7040995	9	92226172	C	G	0.4861	NA	0.86408	rs7873907	167	.	GADD45G	4701	intergenic	2.575	5	5	15	1	1	1
9:92228559:G:T	rs10908903	9	92228559	T	G	0.4871	7.78411e-12	0.867142	rs7873907	167	.	GADD45G	7088	intergenic	0.34	6	5	15	1	1	1
9:92230747:A:T	rs870151	9	92230747	T	A	0.4881	NA	0.847824	rs7873907	167	.	GADD45G	9276	intergenic	1.072	4	5	15	1	1	1
9:121970419:C:T	rs1332455	9	121970419	T	C	0.3966	8.50054e-07	0.684064	rs10984444	168	.	BRINP1	0	intronic	2.634	7	4	15	1	0	1
9:121972036:A:C	rs2065447	9	121972036	C	A	0.4026	1.103e-06	0.659346	rs10984444	168	.	BRINP1	0	intronic	3.732	6	5	15	1	0	1
9:121978780:A:C	rs4144592	9	121978780	A	C	0.4592	2.72339e-09	0.756396	rs10984444	168	.	BRINP1	0	intronic	4.731	7	2	15	1	0	1
9:121979799:C:T	rs2183965	9	121979799	C	T	0.4742	7.55866e-11	1	rs10984444	168	.	BRINP1	0	intronic	10.05	6	5	15	1	0	1
9:121980347:A:C	rs10984444	9	121980347	A	C	0.4742	5.16883e-11	1	rs10984444	168	.	BRINP1	0	intronic	2.137	6	5	15	1	0	1
9:121980586:A:G	rs10984445	9	121980586	G	A	0.493	NA	0.86828	rs10984444	168	.	BRINP1	0	intronic	0.279	5	5	15	1	0	1
9:121986105:C:T	rs10818287	9	121986105	T	C	0.4801	NA	0.943283	rs10984444	168	.	BRINP1	0	intronic	1.239	7	5	15	1	0	1
9:121987056:C:G	rs1332442	9	121987056	G	C	0.4851	NA	0.908446	rs10984444	168	.	BRINP1	0	intronic	4.544	6	5	15	1	0	1
9:121987420:C:T	rs1332443	9	121987420	C	T	0.4046	1.13011e-06	0.659317	rs10984444	168	.	BRINP1	0	intronic	4.02	7	5	15	1	0	1
9:121987544:A:G	rs7867310	9	121987544	A	G	0.4771	1.91773e-10	0.930868	rs10984444	168	.	BRINP1	0	intronic	7.451	6	5	15	1	0	1
9:121988899:G:T	rs10818288	9	121988899	G	T	0.4871	NA	0.917131	rs10984444	168	.	BRINP1	0	intronic	4.259	7	5	15	1	0	1
9:121990501:A:T	rs1332444	9	121990501	A	T	0.4622	NA	0.742328	rs10984444	168	.	BRINP1	0	intronic	0.04	5	5	15	1	0	1
9:121990502:A:T	rs1412518	9	121990502	T	A	0.4622	NA	0.742328	rs10984444	168	.	BRINP1	0	intronic	1.711	5	5	15	1	0	1
9:121990854:C:T	rs10984451	9	121990854	T	C	0.4443	1.28949e-10	0.699676	rs10984444	168	.	BRINP1	0	intronic	1.379	7	5	15	1	0	1
9:121992141:C:T	rs2068497	9	121992141	C	T	0.4732	NA	0.703686	rs10984444	168	.	BRINP1	0	intronic	1.772	7	5	15	1	0	1
9:121992686:A:G	rs990029	9	121992686	G	A	0.4632	NA	0.745578	rs10984444	168	.	BRINP1	0	intronic	1.962	7	5	15	1	0	1
9:121993508:C:T	rs10818289	9	121993508	T	C	0.4702	2.00573e-09	0.772607	rs10984444	168	.	BRINP1	0	intronic	0.631	6	5	15	1	0	1
9:121993919:A:C	rs10760029	9	121993919	C	A	0.4732	1.84985e-09	0.760348	rs10984444	168	.	BRINP1	0	intronic	0.195	5	5	15	1	0	1
9:121994900:C:T	rs10818290	9	121994900	T	C	0.4722	3.87763e-09	0.764055	rs10984444	168	.	BRINP1	0	intronic	2.233	7	5	15	1	0	1
9:121995300:C:CT	rs113144460	9	121995300	C	CT	0.4463	NA	0.690523	rs10984444	168	.	BRINP1	0	intronic	1.355	NA	5	15	1	0	1
9:122000463:T:TA	rs11332864	9	122000463	TA	T	0.4513	NA	0.730217	rs10984444	168	.	BRINP1	0	intronic	0.962	NA	5	15	1	0	1
9:122000688:C:CCTTA	rs138049969	9	122000688	CCTTA	C	0.4513	NA	0.730217	rs10984444	168	.	BRINP1	0	intronic	13.13	NA	4	15	1	0	1
9:122001000:A:G	rs2274157	9	122001000	G	A	0.4523	3.5347e-09	0.72526	rs10984444	168	.	BRINP1	0	exonic	12.89	7	4	15	1	0	1
9:122004545:G:GAGGACAGGGAT	rs3831067	9	122004545	GAGGACAGGGAT	G	0.4483	NA	0.67707	rs10984444	168	.	BRINP1	0	intronic	5.952	NA	4	15	1	0	1
9:122005762:A:T	rs10818291	9	122005762	T	A	0.4274	NA	0.605454	rs10984444	168	.	BRINP1	0	intronic	2.745	6	5	15	1	0	1
9:131840856:C:T	rs12346996	9	131840856	T	C	0.2396	1.56625e-08	0.721089	rs913264	169	.	DOLPP1	2522	intergenic	3.014	5	2	5	1	1	1
9:131841259:A:G	rs10988197	9	131841259	G	A	0.2565	6.91927e-08	0.73344	rs913264	169	.	DOLPP1	2119	intergenic	2.089	3a	1	5	1	1	1
9:131841690:A:AG	rs34252823	9	131841690	AG	A	0.2406	NA	0.72496	rs913264	169	.	DOLPP1	1688	intergenic	2.991	NA	1	5	1	1	1
9:131841887:C:T	rs10819461	9	131841887	C	T	0.2455	4.01319e-08	0.702944	rs913264	169	.	DOLPP1	1491	intergenic	0.597	5	1	5	1	1	1
9:131846016:C:G	rs10760587	9	131846016	G	C	0.2515	2.7932e-08	0.727529	rs913264	169	.	DOLPP1	0	intronic	3.781	1f	3	5	1	1	1
9:131846125:C:T	rs10988198	9	131846125	T	C	0.2654	1.41406e-07	0.688055	rs913264	169	.	DOLPP1	0	intronic	7.718	5	3	5	1	1	1
9:131848382:A:T	rs7859344	9	131848382	T	A	0.2525	1.9974e-07	0.733527	rs913264	169	.	DOLPP1	0	intronic	6.458	5	3	4	1	1	1
9:131850481:G:T	rs59012667	9	131850481	T	G	0.2535	NA	0.737526	rs913264	169	.	DOLPP1	0	intronic	0.461	5	4	4	1	1	1
9:131853599:C:T	rs17433213	9	131853599	C	T	0.2445	NA	0.699097	rs913264	169	.	DOLPP1	881	downstream	2.271	7	4	5	1	1	1
9:131853624:C:T	rs17459044	9	131853624	C	T	0.2545	1.76235e-07	0.741551	rs913264	169	.	DOLPP1	906	downstream	2.538	7	4	5	1	1	1
9:131854078:A:C	rs7865337	9	131854078	C	A	0.2475	6.01658e-08	0.710713	rs913264	169	.	DOLPP1	1360	intergenic	0.043	6	2	5	1	1	1
9:131854303:C:T	rs6478861	9	131854303	T	C	0.2465	NA	0.749509	rs913264	169	.	DOLPP1	1585	intergenic	1.152	5	2	5	1	1	1
9:131854947:C:T	rs4642748	9	131854947	T	C	0.2535	9.22954e-08	0.753956	rs913264	169	.	CRAT	2141	intergenic	0.147	5	5	5	1	1	1
9:131854950:A:G	rs4397510	9	131854950	G	A	0.2535	6.77677e-08	0.753956	rs913264	169	.	CRAT	2138	intergenic	0.877	5	5	5	1	1	1
9:131855160:C:G	rs10739741	9	131855160	G	C	0.2535	6.52628e-08	0.753956	rs913264	169	.	CRAT	1928	intergenic	1.048	5	5	5	1	1	1
9:131855219:C:CCA	rs34313463	9	131855219	CCA	C	0.2475	NA	0.710713	rs913264	169	.	CRAT	1869	intergenic	4.848	NA	5	5	1	1	1
9:131855275:G:T	rs7042928	9	131855275	G	T	0.2535	6.52487e-08	0.753956	rs913264	169	.	CRAT	1813	intergenic	2.832	5	5	5	1	1	1
9:131855603:A:G	rs3118639	9	131855603	G	A	0.2425	1.40962e-08	0.732777	rs913264	169	.	CRAT	1485	intergenic	1.503	5	5	5	1	1	1
9:131856010:C:G	rs3124495	9	131856010	C	G	0.2485	4.93456e-08	0.706042	rs913264	169	.	CRAT	1078	intergenic	0.615	3a	2	5	1	1	1
9:131856138:C:G	rs7046990	9	131856138	G	C	0.2545	1.03676e-07	0.750221	rs913264	169	.	CRAT	950	downstream	0.283	5	2	5	1	1	1
9:131856585:C:T	rs10988200	9	131856585	C	T	0.2525	1.18733e-07	0.741179	rs913264	169	.	CRAT	503	downstream	0.181	5	1	5	1	1	1
9:131856862:C:T	rs3124496	9	131856862	T	C	0.2475	6.1084e-08	0.710713	rs913264	169	.	CRAT	226	downstream	5.051	5	3	5	1	1	1
9:131857630:C:T	rs2229419	9	131857630	C	T	0.2535	9.16502e-08	0.753956	rs913264	169	.	CRAT	0	UTR3	8.39	NA	3	4	1	1	1
9:131859986:TA:TAA	rs11397782	9	131859986	TAA	TA	0.2604	NA	0.714429	rs913264	169	.	CRAT	0	intronic	NA	NA	4	4	1	1	1
9:131859986:T:TA	rs533522853	9	131859986	TA	T	0.000994	NA	0.714429	rs913264	169	.	CRAT	0	intronic	1.499	NA	4	4	1	1	1
9:131861118:A:C	rs59221517	9	131861118	C	A	0.2545	NA	0.750221	rs913264	169	.	CRAT:RP11-247A12.1	00:00:00	ncRNA_intronic	0.436	6	4	5	1	1	1
9:131861275:A:C	rs60145585	9	131861275	C	A	0.2545	NA	0.750221	rs913264	169	.	CRAT:RP11-247A12.1	00:00:00	ncRNA_intronic	3.885	7	4	5	1	1	1
9:131861383:A:T	rs10988201	9	131861383	A	T	0.2545	6.07387e-08	0.750221	rs913264	169	.	CRAT:RP11-247A12.1	00:00:00	ncRNA_intronic	0.508	7	4	5	1	1	1
9:131861788:C:T	rs10988202	9	131861788	C	T	0.2535	4.79042e-08	0.74522	rs913264	169	.	CRAT:RP11-247A12.1	00:00:00	ncRNA_intronic	0.27	7	4	5	1	1	1
9:131862730:C:T	rs10819462	9	131862730	C	T	0.2913	4.68298e-07	0.607357	rs913264	169	.	CRAT	0	intronic	0.791	2b	3	5	1	1	1
9:131862781:A:G	rs10988204	9	131862781	G	A	0.2922	5.13236e-05	0.605566	rs913264	169	.	CRAT	0	intronic	1.586	4	3	5	1	1	1
9:131863079:C:T	rs7866897	9	131863079	T	C	0.2505	2.4435e-07	0.641615	rs913264	169	.	CRAT	0	intronic	7.29	5	3	5	1	1	1
9:131863237:A:G	rs10819463	9	131863237	G	A	0.2614	7.35547e-08	0.720725	rs913264	169	.	CRAT	0	intronic	6.911	5	3	5	1	1	1
9:131864950:C:T	rs746873	9	131864950	C	T	0.2604	2.97449e-08	0.652285	rs913264	169	.	CRAT	0	intronic	1.663	NA	3	5	1	1	1
9:131865027:C:T	rs746872	9	131865027	C	T	0.2604	2.44565e-08	0.652285	rs913264	169	.	CRAT	0	intronic	5.361	NA	4	5	1	1	1
9:131865493:C:T	rs3124498	9	131865493	C	T	0.2604	2.42351e-08	0.652285	rs913264	169	.	CRAT	0	intronic	3.868	4	2	5	1	1	1
9:131866388:C:T	rs2768630	9	131866388	C	T	0.2654	6.44811e-08	0.633853	rs913264	169	.	CRAT	0	intronic	0.203	NA	2	5	1	1	1
9:131867130:A:G	rs10988207	9	131867130	A	G	0.2793	NA	0.637714	rs913264	169	.	CRAT	0	intronic	0.062	7	4	5	1	1	1
9:131867365:C:T	rs6478862	9	131867365	T	C	0.2724	6.60968e-08	0.673931	rs913264	169	.	CRAT	0	intronic	3.269	7	4	5	1	1	1
9:131868196:C:T	rs1977447	9	131868196	C	T	0.2654	5.1457e-08	0.633853	rs913264	169	.	CRAT	0	intronic	0.331	NA	1	5	1	1	1
9:131868991:A:G	rs3124499	9	131868991	A	G	0.2604	1.06484e-08	0.652285	rs913264	169	.	CRAT	0	intronic	0.885	5	3	4	1	1	1
9:131872847:G:GCGCCGC	rs11278777	9	131872847	GCGCCGC	G	0.2714	NA	0.676759	rs913264	169	.	CRAT	0	UTR5	12.65	NA	1	1	1	1	1
9:131873222:A:G	rs3814492	9	131873222	G	A	0.2724	5.48059e-08	0.673931	rs913264	169	.	CRAT	0	upstream	2.971	2a	1	1	1	1	1
9:131873256:A:C	rs3118625	9	131873256	A	C	0.2654	3.16485e-08	0.633853	rs913264	169	.	CRAT:PPP2R4	00:00:00	UTR5	7.632	2b	1	1	1	1	1
9:131874552:A:T	rs7849160	9	131874552	A	T	0.2714	2.73589e-08	0.678058	rs913264	169	.	PPP2R4	0	intronic	13.51	4	1	2	1	1	1
9:131874641:A:G	rs7849270	9	131874641	A	G	0.2684	1.40079e-08	0.656518	rs913264	169	.	PPP2R4	0	intronic	7.56	5	1	2	1	1	1
9:131876277:A:G	rs10819464	9	131876277	G	A	0.2724	3.96491e-08	0.683437	rs913264	169	.	PPP2R4	0	intronic	3.841	4	2	5	1	1	1
9:131876908:A:G	rs2541164	9	131876908	G	A	0.2654	2.61742e-08	0.65004	rs913264	169	.	PPP2R4	0	intronic	0.014	1f	2	5	1	1	1
9:131877474:C:T	rs10760588	9	131877474	C	T	0.2724	3.83279e-08	0.683437	rs913264	169	.	PPP2R4	0	intronic	16.31	5	2	5	1	1	1
9:131878451:C:T	rs10819465	9	131878451	C	T	0.2724	3.13004e-08	0.683437	rs913264	169	.	PPP2R4	0	intronic	6.534	7	5	5	1	1	1
9:131878630:A:AT	rs574279427	9	131878630	AT	A	0.2773	NA	0.663122	rs913264	169	.	PPP2R4	0	intronic	4.982	NA	5	5	1	1	1
9:131879743:C:T	rs6478863	9	131879743	C	T	0.2724	2.86812e-08	0.683437	rs913264	169	.	PPP2R4	0	intronic	4.097	6	5	5	1	1	1
9:131879985:C:CT	rs34541460	9	131879985	CT	C	0.2913	NA	0.607694	rs913264	169	.	PPP2R4	0	intronic	7.855	NA	5	5	1	1	1
9:131880067:C:T	rs7029872	9	131880067	C	T	0.2724	3.13681e-08	0.683437	rs913264	169	.	PPP2R4	0	intronic	4.689	6	5	5	1	1	1
9:131880092:C:T	rs7029880	9	131880092	C	T	0.2724	4.80162e-08	0.683437	rs913264	169	.	PPP2R4	0	intronic	6.945	7	5	5	1	1	1
9:131880330:C:CT	rs36010420	9	131880330	C	CT	0.2813	NA	0.645854	rs913264	169	.	PPP2R4	0	intronic	0.918	NA	5	5	1	1	1
9:131880630:C:G	rs6478864	9	131880630	C	G	0.2724	3.38664e-08	0.683437	rs913264	169	.	PPP2R4	0	intronic	9.198	6	4	5	1	1	1
9:131880946:A:G	rs7861663	9	131880946	G	A	0.2724	3.42488e-08	0.683437	rs913264	169	.	PPP2R4	0	intronic	1.716	7	4	5	1	1	1
9:131881092:C:CT	rs35952375	9	131881092	C	CT	0.2654	NA	0.639203	rs913264	169	.	PPP2R4	0	intronic	0.876	NA	4	5	1	1	1
9:131881492:C:G	rs10819466	9	131881492	G	C	0.2724	3.37573e-08	0.683437	rs913264	169	.	PPP2R4	0	intronic	0.998	5	4	5	1	1	1
9:131881607:A:AAG	rs36089169	9	131881607	A	AAG	0.2724	NA	0.683437	rs913264	169	.	PPP2R4	0	intronic	2.794	NA	4	5	1	1	1
9:131881778:A:G	rs10819467	9	131881778	A	G	0.2724	2.89687e-08	0.683437	rs913264	169	.	PPP2R4	0	intronic	2.861	7	4	5	1	1	1
9:131881817:C:T	rs10819468	9	131881817	T	C	0.2724	1.35907e-08	0.683437	rs913264	169	.	PPP2R4	0	UTR5	2.448	6	4	5	1	1	1
9:131882067:G:T	rs10819469	9	131882067	G	T	0.2694	4.32772e-08	0.668658	rs913264	169	.	PPP2R4	0	intronic	2.26	6	4	5	1	1	1
9:131882540:G:GA	rs56124277	9	131882540	G	GA	0.2734	NA	0.64	rs913264	169	.	PPP2R4	0	intronic	1.442	NA	4	5	1	1	1
9:131882961:A:G	rs3739843	9	131882961	G	A	0.2724	3.42557e-08	0.683437	rs913264	169	.	PPP2R4	0	intronic	6.873	6	4	4	1	1	1
9:131883752:A:G	rs10988214	9	131883752	A	G	0.2724	3.28439e-08	0.683437	rs913264	169	.	PPP2R4	0	intronic	5.285	5	4	4	1	1	1
9:131884041:A:T	rs932833	9	131884041	T	A	0.2724	3.44226e-08	0.683437	rs913264	169	.	PPP2R4	0	intronic	9.345	5	2	4	1	1	1
9:131884631:A:C	rs6478865	9	131884631	A	C	0.2694	3.43076e-08	0.668658	rs913264	169	.	PPP2R4	0	intronic	0.065	7	4	4	1	1	1
9:131884802:C:T	rs2541161	9	131884802	C	T	0.2694	3.39315e-08	0.668658	rs913264	169	.	PPP2R4	0	intronic	3.29	NA	4	4	1	1	1
9:131885131:A:G	rs7020708	9	131885131	A	G	0.2724	2.94034e-08	0.683437	rs913264	169	.	PPP2R4	0	intronic	5.814	7	4	4	1	1	1
9:131885279:A:G	rs3118628	9	131885279	G	A	0.2604	NA	0.668869	rs913264	169	.	PPP2R4	0	intronic	3.564	5	4	4	1	1	1
9:131885534:C:T	rs3118629	9	131885534	C	T	0.2654	2.00358e-08	0.65004	rs913264	169	.	PPP2R4	0	intronic	1.984	6	4	4	1	1	1
9:131886031:C:T	rs10988215	9	131886031	T	C	0.2724	1.91332e-08	0.683437	rs913264	169	.	PPP2R4	0	intronic	0.838	7	4	4	1	1	1
9:131886278:C:CTT	rs35802021	9	131886278	CTT	C	0.2694	NA	0.668658	rs913264	169	.	PPP2R4	0	intronic	4.367	NA	4	4	1	1	1
9:131887071:A:G	rs932835	9	131887071	A	G	0.2694	3.77094e-08	0.668658	rs913264	169	.	PPP2R4	0	intronic	5.457	4	4	4	1	1	1
9:131888320:C:G	rs10988218	9	131888320	C	G	0.2694	4.782e-08	0.668658	rs913264	169	.	PPP2R4	0	intronic	1.248	6	4	5	1	1	1
9:131888435:A:C	rs9408986	9	131888435	A	C	0.2604	7.52968e-09	0.668869	rs913264	169	.	PPP2R4	0	intronic	2.034	6	4	5	1	1	1
9:131891152:C:G	rs7023900	9	131891152	C	G	0.2694	5.4447e-08	0.668658	rs913264	169	.	PPP2R4	0	intronic	3.147	6	4	4	1	1	1
9:131891775:A:G	rs7855904	9	131891775	G	A	0.2724	3.08362e-08	0.683437	rs913264	169	.	PPP2R4	0	intronic	1.574	7	4	4	1	1	1
9:131891829:A:G	rs10819470	9	131891829	A	G	0.2724	2.9385e-08	0.683437	rs913264	169	.	PPP2R4	0	intronic	2.304	6	4	4	1	1	1
9:131893087:C:T	rs7032712	9	131893087	C	T	0.2724	3.12767e-08	0.683437	rs913264	169	.	PPP2R4	0	intronic	2.693	5	4	4	1	1	1
9:131893379:C:CAG	rs10556197	9	131893379	C	CAG	0.2724	NA	0.683437	rs913264	169	.	PPP2R4	0	intronic	2.487	NA	4	4	1	1	1
9:131893406:C:T	rs7036114	9	131893406	C	T	0.2694	3.74924e-08	0.668658	rs913264	169	.	PPP2R4	0	intronic	3.258	5	3	4	1	1	1
9:131894340:A:C	rs7037163	9	131894340	A	C	0.2654	2.04966e-08	0.65004	rs913264	169	.	PPP2R4	0	intronic	0.566	3a	2	5	1	1	1
9:131894808:C:G	rs2094397	9	131894808	C	G	0.2654	1.73235e-08	0.65004	rs913264	169	.	PPP2R4	0	intronic	2	7	4	5	1	1	1
9:131894928:A:AT	rs36034585	9	131894928	AT	A	0.2654	NA	0.65004	rs913264	169	.	PPP2R4	0	intronic	1.226	NA	4	5	1	1	1
9:131894934:A:G	rs2900271	9	131894934	G	A	0.2654	NA	0.65004	rs913264	169	.	PPP2R4	0	intronic	2.738	6	4	5	1	1	1
9:131895076:C:T	rs34055941	9	131895076	C	T	0.2694	NA	0.668658	rs913264	169	.	PPP2R4	0	intronic	0.655	6	4	5	1	1	1
9:131896325:G:T	rs10819471	9	131896325	T	G	0.2724	2.27106e-08	0.683437	rs913264	169	.	PPP2R4	0	intronic	8.801	6	4	4	1	1	1
9:131896999:C:T	rs3124509	9	131896999	C	T	0.2694	2.42365e-08	0.668658	rs913264	169	.	PPP2R4	0	intronic	2.4	7	4	4	1	1	1
9:131897221:C:T	rs7019373	9	131897221	C	T	0.2724	2.49727e-08	0.683437	rs913264	169	.	PPP2R4	0	intronic	13.68	6	4	4	1	1	1
9:131897456:A:G	rs3118630	9	131897456	G	A	0.2664	1.37068e-08	0.654004	rs913264	169	.	PPP2R4	0	intronic	0.336	6	4	4	1	1	1
9:131897475:C:G	rs7030543	9	131897475	C	G	0.2724	2.26808e-08	0.683437	rs913264	169	.	PPP2R4	0	intronic	1.975	7	4	4	1	1	1
9:131898485:A:T	rs7862210	9	131898485	A	T	0.2724	2.83947e-08	0.683437	rs913264	169	.	PPP2R4	0	intronic	8.349	6	4	4	1	1	1
9:131899299:A:G	rs7036236	9	131899299	G	A	0.2724	2.8407e-08	0.683437	rs913264	169	.	PPP2R4	0	intronic	3.474	7	3	4	1	1	1
9:131899312:C:T	rs7021449	9	131899312	T	C	0.2694	3.19137e-08	0.668658	rs913264	169	.	PPP2R4	0	intronic	11.62	6	3	4	1	1	1
9:131899395:A:G	rs7039031	9	131899395	A	G	0.2724	3.12108e-08	0.683437	rs913264	169	.	PPP2R4	0	intronic	7.546	7	3	4	1	1	1
9:131899690:C:T	rs3124510	9	131899690	C	T	0.2694	3.30746e-08	0.668658	rs913264	169	.	PPP2R4	0	intronic	6.664	1f	4	4	1	1	1
9:131900180:A:G	rs2297112	9	131900180	G	A	0.2724	2.68381e-08	0.683437	rs913264	169	.	PPP2R4	0	UTR3	6.132	NA	4	4	1	1	1
9:131900770:C:G	rs713218	9	131900770	G	C	0.2714	3.02996e-08	0.661757	rs913264	169	.	PPP2R4	0	intronic	2.787	4	2	4	1	1	1
9:131900920:C:T	rs713219	9	131900920	T	C	0.2694	3.35125e-08	0.668658	rs913264	169	.	PPP2R4	0	intronic	10.33	NA	2	5	1	1	1
9:131901284:A:G	rs3118632	9	131901284	G	A	0.2694	3.04373e-08	0.668658	rs913264	169	.	PPP2R4	0	intronic	1.306	4	1	5	1	1	1
9:131901458:C:T	rs3124511	9	131901458	C	T	0.2654	2.30166e-08	0.65004	rs913264	169	.	PPP2R4	0	intronic	8.02	2b	1	7	1	1	1
9:131903021:C:T	rs10988223	9	131903021	T	C	0.2694	3.58091e-08	0.668658	rs913264	169	.	PPP2R4	0	intronic	4.555	4	1	7	1	1	1
9:131903334:A:T	rs10988224	9	131903334	A	T	0.2714	3.55797e-08	0.67938	rs913264	169	.	PPP2R4	0	intronic	9.765	2b	1	2	1	1	1
9:131903881:C:T	rs3124512	9	131903881	C	T	0.2654	2.21753e-08	0.65004	rs913264	169	.	PPP2R4	0	intronic	12.67	1a	1	2	1	1	1
9:131903923:G:T	rs6478867	9	131903923	G	T	0.2694	3.21242e-08	0.668658	rs913264	169	.	PPP2R4	0	intronic	9.334	1d	1	2	1	1	1
9:131904294:A:G	rs2297111	9	131904294	G	A	0.2724	3.1485e-08	0.683437	rs913264	169	.	PPP2R4	0	UTR5	5.741	NA	1	7	1	1	1
9:131904593:C:T	rs3124513	9	131904593	C	T	0.2694	2.90864e-08	0.668658	rs913264	169	.	PPP2R4	0	intronic	0.123	4	2	7	1	1	1
9:131904608:C:T	rs3124514	9	131904608	C	T	0.2694	4.34267e-08	0.668658	rs913264	169	.	PPP2R4	0	intronic	0.009	3a	2	7	1	1	1
9:131905177:G:T	rs2254230	9	131905177	T	G	0.2654	2.09488e-08	0.65004	rs913264	169	.	PPP2R4	0	exonic	5.716	NA	2	6	1	1	1
9:131906293:C:T	rs10760589	9	131906293	T	C	0.2724	2.49815e-08	0.683437	rs913264	169	.	PPP2R4	0	intronic	4.293	5	2	6	1	1	1
9:131907980:A:G	rs1360172	9	131907980	A	G	0.2724	2.54767e-08	0.683437	rs913264	169	.	PPP2R4	0	intronic	1.291	NA	2	7	1	1	1
9:131908007:A:G	rs1819381	9	131908007	G	A	0.2724	2.52304e-08	0.683437	rs913264	169	.	PPP2R4	0	intronic	6.763	NA	2	7	1	1	1
9:131908029:T:TCTGGGCCATGG	rs71497442	9	131908029	TCTGGGCCATGG	T	0.2604	NA	0.668869	rs913264	169	.	PPP2R4	0	intronic	10.18	NA	2	7	1	1	1
9:131910093:G:T	rs746489	9	131910093	G	T	0.2724	3.38474e-08	0.683437	rs913264	169	.	PPP2R4	0	UTR3	1.914	NA	3	4	1	1	1
9:131910644:A:G	rs913275	9	131910644	G	A	0.2724	2.93392e-08	0.683437	rs913264	169	.	PPP2R4	0	UTR3	1.219	5	3	4	1	1	1
9:131910805:A:T	rs4713	9	131910805	A	T	0.2694	3.68819e-08	0.668658	rs913264	169	.	PPP2R4	0	UTR3	2.285	1f	3	4	1	1	1
9:131911574:A:G	rs3739847	9	131911574	A	G	0.2694	3.99843e-08	0.668658	rs913264	169	.	PPP2R4	348	downstream	1.555	5	3	4	1	1	1
9:131912232:C:T	rs4836641	9	131912232	T	C	0.2604	5.49268e-09	0.668869	rs913264	169	.	PPP2R4	1006	intergenic	1.098	5	3	5	1	1	1
9:131913144:C:T	rs7869804	9	131913144	C	T	0.2724	3.69244e-08	0.683437	rs913264	169	.	PPP2R4	1918	intergenic	0.571	5	3	5	1	1	1
9:131913430:C:T	rs1410017	9	131913430	C	T	0.2714	3.19479e-08	0.67938	rs913264	169	.	PPP2R4	2204	intergenic	0.28	5	4	5	1	1	1
9:131913711:A:G	rs1571229	9	131913711	A	G	0.2724	3.08721e-08	0.683437	rs913264	169	.	PPP2R4	2485	intergenic	0.664	5	4	5	1	1	1
9:131915028:A:G	rs10760591	9	131915028	A	G	0.2724	2.7462e-08	0.683437	rs913264	169	.	PPP2R4	3802	intergenic	8.332	5	4	5	1	1	1
9:131915348:G:T	rs10988232	9	131915348	T	G	0.2724	NA	0.683437	rs913264	169	.	PPP2R4	4122	intergenic	3.522	5	4	5	1	1	1
9:131915926:A:C	rs10988233	9	131915926	C	A	0.2724	2.63195e-08	0.683437	rs913264	169	.	PPP2R4	4700	intergenic	1.649	5	4	5	1	1	1
9:131916832:A:G	rs1009242	9	131916832	A	G	0.2724	2.75478e-08	0.683437	rs913264	169	.	PPP2R4	5606	intergenic	1.049	NA	4	5	1	1	1
9:131917164:C:T	rs913276	9	131917164	C	T	0.2724	2.95633e-08	0.683437	rs913264	169	.	PPP2R4	5938	intergenic	7.047	5	4	5	1	1	1
9:131917534:G:T	rs1107328	9	131917534	G	T	0.2654	1.9119e-08	0.65004	rs913264	169	.	PPP2R4	6308	intergenic	2.148	5	4	4	1	1	1
9:131917714:C:G	rs1107329	9	131917714	C	G	0.2604	6.16356e-09	0.668869	rs913264	169	.	PPP2R4	6488	intergenic	2.852	5	4	5	1	1	1
9:131917864:A:G	rs7868408	9	131917864	G	A	0.2724	2.81457e-08	0.683437	rs913264	169	.	PPP2R4	6638	intergenic	2.819	5	4	5	1	1	1
9:131918086:A:C	rs7868454	9	131918086	A	C	0.2694	4.3029e-08	0.668658	rs913264	169	.	PPP2R4	6860	intergenic	2.174	7	4	5	1	1	1
9:131918133:A:G	rs7868476	9	131918133	A	G	0.2694	5.34539e-08	0.668658	rs913264	169	.	PPP2R4	6907	intergenic	3.885	7	4	5	1	1	1
9:131918294:A:G	rs2094704	9	131918294	A	G	0.2694	4.3297e-08	0.668658	rs913264	169	.	PPP2R4	7068	intergenic	0.129	NA	4	5	1	1	1
9:131920181:C:T	rs9697030	9	131920181	T	C	0.2694	4.05583e-08	0.668658	rs913264	169	.	PPP2R4	8955	intergenic	8.865	5	4	5	1	1	1
9:131920986:C:CT	rs35467189	9	131920986	CT	C	0.2694	NA	0.668658	rs913264	169	.	PPP2R4	9760	intergenic	0.774	NA	4	5	1	1	1
9:131921365:G:T	rs7855278	9	131921365	G	T	0.2694	4.53157e-08	0.668658	rs913264	169	.	PPP2R4	10139	intergenic	0.995	6	4	5	0	1	1
9:131921668:A:G	rs10739742	9	131921668	A	G	0.2724	4.62075e-08	0.683437	rs913264	169	.	PPP2R4	10442	intergenic	0.079	5	1	5	0	1	1
9:131922423:G:GT	rs563357103	9	131922423	GT	G	0.2942	NA	0.6375	rs913264	169	.	RP11-247A12.7	10289	intergenic	0.856	NA	4	5	0	1	1
9:131923530:C:T	rs9696811	9	131923530	T	C	0.2763	3.66856e-08	0.768878	rs913264	169	.	RP11-247A12.7	9182	intergenic	0.543	4	4	5	0	1	1
9:131923949:C:T	rs4837345	9	131923949	C	T	0.2753	6.49782e-09	0.8455	rs913264	169	.	RP11-247A12.7	8763	intergenic	5.794	5	1	5	0	1	1
9:131924974:C:T	rs192983	9	131924974	C	T	0.2813	2.69567e-09	0.866962	rs913264	169	.	RP11-247A12.7	7738	intergenic	7.089	NA	2	5	0	1	1
9:131925750:A:G	rs944072	9	131925750	A	G	0.2903	1.89446e-08	0.858031	rs913264	169	.	RP11-247A12.7	6962	intergenic	10.94	NA	4	5	0	1	1
9:131926309:C:CAGAGCCAGGGCACCAG	rs112332939	9	131926309	CAGAGCCAGGGCACCAG	C	0.2773	NA	0.854653	rs913264	169	.	RP11-247A12.7	6403	intergenic	3.985	NA	2	7	0	1	1
9:131927092:C:T	rs6478868	9	131927092	T	C	0.2803	NA	0.851909	rs913264	169	.	RP11-247A12.7	5620	intergenic	4.172	5	2	5	0	1	1
9:131927106:G:T	rs5900831	9	131927106	G	T	0.3141	NA	0.766412	rs913264	169	.	RP11-247A12.7	5606	intergenic	5.42	5	2	5	0	1	1
9:131927123:G:GTA	rs113703802	9	131927123	GTA	G	0.2744	NA	0.829204	rs913264	169	.	RP11-247A12.7	5589	intergenic	2.775	NA	2	5	0	1	1
9:131927145:C:T	rs10819473	9	131927145	T	C	0.2893	1.2018e-08	0.861321	rs913264	169	.	RP11-247A12.7	5567	intergenic	2.826	5	2	5	0	1	1
9:131927221:A:G	rs1966223	9	131927221	G	A	0.2853	9.53161e-09	0.842798	rs913264	169	.	RP11-247A12.7	5491	intergenic	1.147	NA	5	5	0	1	1
9:131927226:C:T	rs1966222	9	131927226	C	T	0.2853	1.17707e-08	0.842798	rs913264	169	.	RP11-247A12.7	5486	intergenic	0.033	NA	5	5	0	1	1
9:131929466:C:CCCCTCCCTCCCTCAGGCA	rs138415650	9	131929466	CCCCTCCCTCCCTCAGGCA	C	0.3191	NA	0.756602	rs913264	169	.	RP11-247A12.7	3246	intergenic	3.859	NA	1	7	1	1	1
9:131929957:C:T	rs12057089	9	131929957	C	T	0.2783	1.39258e-09	0.859277	rs913264	169	.	RP11-247A12.7	2755	intergenic	9.424	2b	1	7	1	1	1
9:131930494:C:T	rs10819474	9	131930494	T	C	0.2783	2.05602e-09	0.859277	rs913264	169	.	RP11-247A12.7	2218	intergenic	2.459	1f	2	7	1	1	1
9:131930840:A:G	rs10819475	9	131930840	G	A	0.2783	1.70745e-09	0.859277	rs913264	169	.	RP11-247A12.7	1872	intergenic	2.477	7	2	7	1	1	1
9:131931277:C:T	rs419636	9	131931277	T	C	0.2783	2.05437e-09	0.859277	rs913264	169	.	RP11-247A12.7	1435	intergenic	2.973	NA	2	5	1	1	1
9:131931720:A:C	rs12237274	9	131931720	A	C	0.2903	1.12241e-08	0.858031	rs913264	169	.	RP11-247A12.7	992	upstream	0.612	6	5	5	1	1	1
9:131932940:A:C	rs10739743	9	131932940	C	A	0.2922	1.9916e-08	0.849841	rs913264	169	.	RP11-247A12.7	0	ncRNA_exonic	0.053	3a	2	14	1	1	1
9:131935467:C:T	rs4837346	9	131935467	C	T	0.3042	2.20789e-08	0.804693	rs913264	169	.	RP11-247A12.7	2247	intergenic	0.742	5	2	7	1	1	1
9:131936055:A:T	rs1556147	9	131936055	A	T	0.2893	8.22558e-09	0.861321	rs913264	169	.	IER5L	1779	intergenic	6.99	3a	1	7	1	1	1
9:131938052:T:TAAAC	rs141780496	9	131938052	TAAAC	T	0.2783	NA	0.859277	rs913264	169	.	IER5L	0	UTR3	22.1	NA	1	1	1	1	1
9:131938913:C:T	rs1075650	9	131938913	T	C	0.2793	1.04072e-09	0.863933	rs913264	169	.	IER5L:RP11-247A12.8	00:00:00	ncRNA_exonic	21	4	1	1	1	1	1
9:131940019:A:G	rs184457	9	131940019	G	A	0.2783	8.3329e-10	0.858649	rs913264	169	.	IER5L:RP11-247A12.2	00:00:00	exonic	23.3	4	1	1	1	1	1
9:131940865:C:T	rs882616	9	131940865	C	T	0.2793	1.00341e-09	0.863933	rs913264	169	.	RP11-247A12.2	0	ncRNA_intronic	7.902	NA	1	2	1	1	1
9:131941309:A:C	rs7034195	9	131941309	A	C	0.2903	2.70222e-09	0.866032	rs913264	169	.	RP11-247A12.2	0	ncRNA_intronic	2.624	4	1	7	1	1	1
9:131942573:A:G	rs2005079	9	131942573	G	A	0.2962	1.30976e-09	0.878534	rs913264	169	.	RP11-247A12.2	0	ncRNA_intronic	0.246	NA	5	15	1	1	1
9:131942676:A:G	rs2005078	9	131942676	G	A	0.2962	1.27041e-09	0.878534	rs913264	169	.	RP11-247A12.2	0	ncRNA_intronic	1.718	NA	5	15	1	1	1
9:131943843:A:G	rs967497	9	131943843	A	G	0.2773	2.00278e-09	0.96748	rs913264	169	.	RP11-247A12.2	0	ncRNA_intronic	5.263	5	5	15	1	1	1
9:131944138:C:T	rs913264	9	131944138	C	T	0.2704	4.48779e-10	1	rs913264	169	.	RP11-247A12.2	0	ncRNA_intronic	3.452	5	5	15	1	1	1
9:131945682:G:GTTCA	rs199713339	9	131945682	GTTCA	G	0.000994	NA	0.842033	rs913264	169	.	RP11-247A12.2	0	ncRNA_intronic	4.156	NA	5	15	1	1	1
9:131945682:GTTCA:GTTCATTCA	9:131945682:GTTCA:GTTCATTCA	9	131945682	GTTCATTCA	GTTCA	0.3082	NA	0.842033	rs913264	169	.	RP11-247A12.2	0	NA	NA	NA	5	15	1	1	1
9:131945682:GTTCA:GTTCATTCATTCA	9:131945682:GTTCA:GTTCATTCATTCA	9	131945682	GTTCA	GTTCATTCATTCA	0.002982	NA	0.842033	rs913264	169	.	RP11-247A12.2	0	NA	NA	NA	5	15	1	0	1
9:131946293:C:T	rs10819476	9	131946293	C	T	0.2773	NA	0.96748	rs913264	169	.	RP11-247A12.2	0	ncRNA_intronic	6.559	4	2	15	1	1	1
9:131947748:C:T	rs4837347	9	131947748	C	T	0.2763	6.63713e-09	0.971818	rs913264	169	.	RP11-247A12.2	0	ncRNA_intronic	7.668	3a	1	15	1	1	1
9:131948373:A:C	rs7871824	9	131948373	C	A	0.2783	5.04073e-09	0.96289	rs913264	169	.	RP11-247A12.2	0	ncRNA_intronic	1.764	3a	5	15	1	1	1
9:131950030:C:CT	rs58420861	9	131950030	CT	C	0.3419	NA	0.717851	rs913264	169	.	RP11-247A12.2	0	ncRNA_intronic	1.22	NA	5	15	1	1	1
10:12388488:A:G	rs3013017	10	12388488	G	A	0.3827	2.44479e-08	0.867297	rs10752262	170	.	CAMK1D	2992	intergenic	0.094	5	5	15	1	0	1
10:12388925:C:T	rs7094793	10	12388925	C	T	0.3837	1.87758e-08	0.904756	rs10752262	170	.	CAMK1D	2555	intergenic	5.461	5	5	15	1	0	1
10:12388927:C:T	rs7082012	10	12388927	T	C	0.3837	1.71499e-08	0.913026	rs10752262	170	.	CAMK1D	2553	intergenic	3.851	5	5	15	1	1	1
10:12389098:A:G	rs4750206	10	12389098	G	A	0.3837	2.1963e-08	0.913026	rs10752262	170	.	CAMK1D	2382	intergenic	9.575	5	5	15	1	1	1
10:12389180:C:T	rs2997063	10	12389180	C	T	0.3847	1.42421e-08	0.90901	rs10752262	170	.	CAMK1D	2300	intergenic	2.046	5	5	15	1	0	1
10:12390331:A:AT	rs11288892	10	12390331	A	AT	0.3777	NA	0.880001	rs10752262	170	.	CAMK1D	1149	intergenic	0.44	NA	1	7	1	0	1
10:12390653:C:T	rs7070092	10	12390653	C	T	0.3757	1.0974e-08	0.872032	rs10752262	170	.	CAMK1D	827	upstream	3.58	4	1	2	1	0	1
10:12391497:G:T	rs7475265	10	12391497	T	G	0.3777	NA	0.880001	rs10752262	170	.	CAMK1D	0	UTR5	8.485	2a	1	1	1	0	1
10:12392359:G:T	rs7078198	10	12392359	G	T	0.3777	9.25021e-09	0.880001	rs10752262	170	.	CAMK1D	0	intronic	8.387	4	1	1	1	0	1
10:12392570:G:GCT	rs111805038	10	12392570	G	GCT	0.3777	NA	0.880001	rs10752262	170	.	CAMK1D	0	intronic	9.864	NA	1	1	1	0	1
10:12393330:C:T	rs2997065	10	12393330	T	C	0.3767	9.60275e-09	0.884075	rs10752262	170	.	CAMK1D	0	intronic	6.03	7	1	2	1	1	1
10:12393488:A:G	rs3013016	10	12393488	A	G	0.3767	7.81274e-09	0.884075	rs10752262	170	.	CAMK1D	0	intronic	9.568	NA	1	7	1	1	1
10:12394024:A:G	rs2997066	10	12394024	G	A	0.3857	1.9054e-08	0.92163	rs10752262	170	.	CAMK1D	0	intronic	1.015	5	2	5	1	1	1
10:12394758:C:T	rs3013015	10	12394758	T	C	0.3867	NA	0.917631	rs10752262	170	.	CAMK1D	0	intronic	0.047	NA	5	14	1	0	1
10:12395100:C:T	rs10752262	10	12395100	C	T	0.3688	1.30908e-09	1	rs10752262	170	.	CAMK1D	0	intronic	5.257	4	1	14	1	0	1
10:12395826:C:T	rs2801501	10	12395826	T	C	0.3857	1.49996e-08	0.913301	rs10752262	170	.	CAMK1D	0	intronic	12.78	NA	2	5	1	1	1
10:12395832:C:G	rs2801500	10	12395832	C	G	0.3857	NA	0.913301	rs10752262	170	.	CAMK1D	0	intronic	8.082	2a	2	5	1	1	1
10:12396699:A:G	rs3013014	10	12396699	G	A	0.3867	7.18054e-09	0.917631	rs10752262	170	.	CAMK1D	0	intronic	0.247	NA	5	5	1	0	1
10:53467340:C:T	rs75171233	10	53467340	C	T	0.02485	1.43875e-06	0.715196	rs74632204	171	.	PRKG1	0	intronic	2.67	5	2	15	1	1	1
10:53476957:A:G	rs74632204	10	53476957	G	A	0.02187	1.36336e-08	1	rs74632204	171	Novel/Replicated	PRKG1	0	intronic	4.615	3a	5	15	1	1	1
10:53527105:A:C	rs116193437	10	53527105	C	A	0.02883	6.06499e-06	0.6772	rs74632204	171	.	PRKG1	0	intronic	0.16	7	5	15	1	1	1
10:63137238:G:T	rs11527317	10	63137238	G	T	0.1461	6.49249e-09	0.877841	rs10994777	172	.	TMEM26	29162	intergenic	0.451	7	9	15	0	1	1
10:63233988:A:G	rs10994777	10	63233988	G	A	0.1372	4.68321e-09	1	rs10994777	172	.	RP11-809M12.1	0	ncRNA_intronic	3.822	6	5	15	0	1	1
10:63239803:A:G	rs2650705	10	63239803	A	G	0.1372	8.44703e-09	1	rs10994777	172	.	RP11-809M12.1	0	ncRNA_intronic	3.897	6	5	15	0	1	1
10:63242859:C:T	rs2787726	10	63242859	C	T	0.1372	9.50658e-09	1	rs10994777	172	.	RP11-809M12.1	1144	intergenic	3.333	7	5	15	0	1	1
10:63245937:G:T	rs2787728	10	63245937	T	G	0.1372	1.09949e-08	1	rs10994777	172	.	RP11-809M12.1	4222	intergenic	8.535	6	5	15	0	0	1
10:63259021:C:T	rs2185052	10	63259021	T	C	0.1392	2.14328e-08	0.965912	rs10994777	172	.	RP11-809M12.1	17306	intergenic	0.036	7	14	15	0	1	1
10:63259595:A:C	rs2650753	10	63259595	C	A	0.1392	2.67313e-08	0.965912	rs10994777	172	.	RP11-809M12.1	17880	intergenic	0.578	6	14	15	0	1	1
10:63264332:A:G	rs2650720	10	63264332	G	A	0.1392	3.82184e-08	0.965912	rs10994777	172	.	RP11-809M12.1	22617	intergenic	6.103	NA	7	15	0	1	1
10:63264722:C:T	rs2650719	10	63264722	T	C	0.1392	2.42151e-08	0.965912	rs10994777	172	.	RP11-809M12.1	23007	intergenic	2.207	NA	14	15	0	1	1
10:63265831:A:G	rs2787740	10	63265831	G	A	0.1392	2.51106e-08	0.965912	rs10994777	172	.	RP11-809M12.1	24116	intergenic	11.49	7	14	15	0	1	1
10:63272541:A:G	rs2650725	10	63272541	A	G	0.1392	2.01075e-08	0.965912	rs10994777	172	.	RP11-809M12.1	30826	intergenic	1.39	NA	7	15	0	1	1
10:63273564:A:G	rs2650723	10	63273564	A	G	0.1392	2.04628e-08	0.965912	rs10994777	172	.	RP11-809M12.1	31849	intergenic	0.318	NA	9	15	0	1	1
10:63289347:C:T	rs2650696	10	63289347	T	C	0.167	8.51191e-08	0.768414	rs10994777	172	.	RP11-809M12.1	47632	intergenic	1.285	7	14	15	0	0	1
10:63296825:A:T	rs2787697	10	63296825	T	A	0.1392	6.39754e-08	0.965479	rs10994777	172	.	RP11-809M12.1	55110	intergenic	6.164	7	9	15	0	1	1
10:63300052:C:G	rs2606082	10	63300052	C	G	0.1531	8.56415e-08	0.868365	rs10994777	172	.	RP11-809M12.1	58337	intergenic	0.35	7	14	15	0	1	1
10:63301093:C:G	rs2787700	10	63301093	C	G	0.1551	NA	0.855141	rs10994777	172	.	RP11-809M12.1	59378	intergenic	0.629	5	14	15	0	1	1
10:63306124:C:G	rs2393840	10	63306124	C	G	0.1551	1.01196e-07	0.855141	rs10994777	172	.	RP11-809M12.1	64409	intergenic	1.87	7	13	15	0	1	1
10:63306445:C:T	rs10740046	10	63306445	C	T	0.1571	1.41093e-07	0.842206	rs10994777	172	.	RP11-809M12.1	64730	intergenic	0.129	7	14	15	0	1	1
10:63308528:G:T	rs2254004	10	63308528	T	G	0.1561	4.73909e-07	0.833805	rs10994777	172	.	RP11-809M12.1	66813	intergenic	0.457	5	9	15	0	1	1
10:63312545:C:T	rs111806392	10	63312545	C	T	0.1561	NA	0.833805	rs10994777	172	.	RP11-809M12.1	70830	intergenic	4.021	7	9	15	0	1	1
10:63320117:A:G	rs41352746	10	63320117	G	A	0.1561	4.55028e-07	0.833805	rs10994777	172	.	RP11-809M12.1	78402	intergenic	4.627	7	14	15	0	0	1
10:63321419:A:G	rs2606092	10	63321419	A	G	0.1561	5.28406e-07	0.833805	rs10994777	172	.	RP11-809M12.1	79704	intergenic	1.987	7	9	15	0	1	1
10:63327723:A:G	rs2787717	10	63327723	A	G	0.1551	1.66382e-06	0.825451	rs10994777	172	.	RP11-809M12.1	86008	intergenic	2.731	4	7	15	0	1	1
10:63328855:A:C	rs2606100	10	63328855	A	C	0.1551	2.16653e-06	0.825451	rs10994777	172	.	RP11-809M12.1	87140	intergenic	2.608	7	9	15	0	1	1
10:63342129:A:T	rs2219279	10	63342129	A	T	0.1551	1.55328e-06	0.825451	rs10994777	172	.	C10orf107	80589	intergenic	6.881	7	14	15	0	1	1
10:63347042:A:G	rs2814025	10	63347042	A	G	0.161	1.47346e-05	0.791066	rs10994777	172	.	C10orf107	75676	intergenic	3.13	NA	2	15	0	1	1
10:64066544:C:T	rs78751650	10	64066544	C	T	0.04374	1.18751e-06	0.610149	rs11598767	173	.	RP11-120C12.3	2751	intergenic	0.149	5	5	15	0	1	1
10:64087955:G:T	rs72829007	10	64087955	T	G	0.0497	4.47309e-09	0.942204	rs11598767	173	.	RN7SL591P	21812	intergenic	0.817	3a	5	15	0	1	1
10:64131203:A:G	rs72829035	10	64131203	A	G	0.0497	NA	0.942204	rs11598767	173	.	ZNF365	2747	intergenic	9.403	5	9	15	1	1	1
10:64181346:C:T	rs11598767	10	64181346	T	C	0.05268	1.54106e-09	1	rs11598767	173	Novel/Replicated	ZNF365	0	intronic	1.656	5	5	15	1	1	1
10:64197104:C:T	rs11596514	10	64197104	T	C	0.05268	1.58592e-09	0.961101	rs11598767	173	.	ZNF365	0	intronic	16.66	7	5	15	1	1	1
10:68633877:A:G	rs2394310	10	68633877	A	G	0.4533	NA	0.662791	rs1925576	174	.	CTNNA3	0	intronic	5.61	5	7	15	1	0	0
10:68633878:G:T	rs2394311	10	68633878	T	G	0.4533	NA	0.662791	rs1925576	174	.	CTNNA3	0	intronic	2.241	5	7	15	1	0	0
10:68633912:A:G	rs1344088	10	68633912	G	A	0.4433	1.21091e-07	0.695011	rs1925576	174	.	CTNNA3	0	intronic	2.365	5	7	15	1	0	0
10:68634373:A:G	rs1344089	10	68634373	G	A	0.4394	6.36578e-08	0.70801	rs1925576	174	.	CTNNA3	0	intronic	0.233	6	5	15	1	0	0
10:68635967:A:G	rs6480229	10	68635967	G	A	0.4334	1.0134e-07	0.694477	rs1925576	174	.	CTNNA3	0	intronic	3.747	5	5	15	1	0	0
10:68636135:A:T	rs6480230	10	68636135	A	T	0.4344	NA	0.705461	rs1925576	174	.	CTNNA3	0	intronic	4.285	6	5	15	1	0	0
10:68636281:G:T	rs6480231	10	68636281	G	T	0.4324	8.01042e-08	0.698366	rs1925576	174	.	CTNNA3	0	intronic	1.186	7	5	15	1	0	0
10:68636309:A:C	rs6480232	10	68636309	A	C	0.4344	1.3832e-07	0.705461	rs1925576	174	.	CTNNA3	0	intronic	0.909	6	5	15	1	0	0
10:68636450:A:C	rs61866188	10	68636450	A	C	0.4344	NA	0.705461	rs1925576	174	.	CTNNA3	0	intronic	11.74	7	5	15	1	0	0
10:68636451:C:T	rs61866189	10	68636451	C	T	0.4344	NA	0.705461	rs1925576	174	.	CTNNA3	0	intronic	8.62	7	5	15	1	0	0
10:68636453:T:TTTC	rs10628358	10	68636453	T	TTTC	0.4344	NA	0.705461	rs1925576	174	.	CTNNA3	0	intronic	10.12	NA	5	15	1	0	0
10:68636455:A:T	rs61866190	10	68636455	A	T	0.4344	NA	0.705461	rs1925576	174	.	CTNNA3	0	intronic	11.42	6	5	15	1	0	0
10:68636568:A:G	rs6480233	10	68636568	G	A	0.4324	8.60835e-08	0.698366	rs1925576	174	.	CTNNA3	0	intronic	10.51	7	5	15	1	0	0
10:68636894:C:T	rs6480234	10	68636894	T	C	0.4523	4.06426e-08	0.686674	rs1925576	174	.	CTNNA3	0	intronic	0.144	6	5	15	1	0	0
10:68637811:C:T	rs1880046	10	68637811	C	T	0.4314	4.75045e-08	0.701166	rs1925576	174	.	CTNNA3	0	intronic	1.847	5	5	15	1	0	0
10:68650777:C:T	rs12416402	10	68650777	C	T	0.4294	9.72953e-08	0.753057	rs1925576	174	.	CTNNA3	0	intronic	1.002	6	7	15	1	0	0
10:68655803:C:T	rs10997435	10	68655803	C	T	0.4135	3.58919e-08	0.841732	rs1925576	174	.	CTNNA3	0	intronic	1.546	7	5	15	1	0	0
10:68656451:C:T	rs1916381	10	68656451	C	T	0.4145	7.95866e-08	0.838004	rs1925576	174	.	CTNNA3	0	intronic	0.318	7	5	15	1	0	0
10:68656486:A:C	rs1916382	10	68656486	C	A	0.4135	3.44149e-08	0.841732	rs1925576	174	.	CTNNA3	0	intronic	0.821	7	5	15	1	0	0
10:68656788:A:T	rs4745920	10	68656788	A	T	0.4135	NA	0.841732	rs1925576	174	.	CTNNA3	0	intronic	0.809	7	5	15	1	0	0
10:68658986:C:T	rs7908463	10	68658986	T	C	0.4175	3.89788e-08	0.863694	rs1925576	174	.	CTNNA3	0	intronic	3.6	7	5	15	1	0	0
10:68660105:C:T	rs1925587	10	68660105	C	T	0.4115	2.17922e-08	0.834677	rs1925576	174	.	CTNNA3	0	intronic	1.224	NA	5	15	1	0	0
10:68660423:A:G	rs9731371	10	68660423	G	A	0.4115	2.35655e-08	0.834677	rs1925576	174	.	CTNNA3	0	intronic	8.418	6	5	15	1	0	0
10:68665358:C:T	rs7904215	10	68665358	T	C	0.4056	7.63185e-08	0.814567	rs1925576	174	.	CTNNA3	0	intronic	2.01	7	9	15	1	0	0
10:68670217:A:T	rs7902684	10	68670217	T	A	0.4145	NA	0.837414	rs1925576	174	.	CTNNA3	0	intronic	5.438	6	5	15	1	0	0
10:68674026:C:T	rs1916383	10	68674026	C	T	0.4294	9.17141e-08	0.924163	rs1925576	174	.	CTNNA3	0	intronic	1.843	7	5	15	1	1	0
10:68677395:A:G	rs12769870	10	68677395	A	G	0.4364	8.43113e-08	0.951608	rs1925576	174	.	CTNNA3	0	intronic	3.268	6	7	15	1	1	0
10:68677437:C:T	rs7077924	10	68677437	T	C	0.4165	1.05679e-07	0.867991	rs1925576	174	.	CTNNA3	0	intronic	5.276	6	14	15	1	0	0
10:68677554:A:C	rs7094030	10	68677554	A	C	0.4155	9.17065e-08	0.872305	rs1925576	174	.	CTNNA3	0	intronic	1.563	5	14	15	1	0	0
10:68679549:A:T	rs12773625	10	68679549	T	A	0.4264	NA	0.888664	rs1925576	174	.	CTNNA3	0	intronic	10.94	6	14	15	1	0	0
10:68679664:A:G	rs7903000	10	68679664	A	G	0.4394	1.2142e-07	0.939475	rs1925576	174	.	CTNNA3	0	intronic	7.996	6	14	15	1	0	0
10:68679944:A:C	rs1925583	10	68679944	A	C	0.4274	3.97326e-07	0.892272	rs1925576	174	.	CTNNA3	0	intronic	12.7	NA	14	15	1	0	0
10:68680248:A:G	rs2394314	10	68680248	G	A	0.4264	2.39424e-07	0.888664	rs1925576	174	.	CTNNA3	0	intronic	2.687	6	14	15	1	0	0
10:68682816:C:T	rs1925581	10	68682816	C	T	0.3718	1.51268e-07	0.690316	rs1925576	174	.	CTNNA3	0	intronic	0.295	NA	14	15	1	1	0
10:68688433:C:T	rs1925577	10	68688433	T	C	0.4125	2.59579e-08	0.907332	rs1925576	174	.	CTNNA3:LRRTM3	00:00:00	intronic	7.37	NA	1	13	1	0	0
10:68689083:A:G	rs1925576	10	68689083	A	G	0.4364	1.57451e-08	1	rs1925576	174	.	CTNNA3:LRRTM3	00:00:00	intronic	6.908	NA	1	13	1	0	0
10:86937613:A:G	rs7923624	10	86937613	A	G	0.1819	1.21403e-05	0.732992	rs11201595	175	.	RP11-181F12.1	15563	intergenic	3.047	6	7	15	0	1	0
10:86938293:A:C	rs34137896	10	86938293	A	C	0.2922	5.96198e-06	0.698489	rs11201507	175	.	RP11-181F12.1	14883	intergenic	4.684	6	9	15	0	1	0
10:86938418:A:C	rs12765815	10	86938418	A	C	0.3469	3.28976e-05	0.799929	rs11201507	175	.	RP11-181F12.1	14758	intergenic	6.609	6	9	15	0	1	0
10:86938563:A:G	rs12768584	10	86938563	G	A	0.3449	7.13404e-05	0.800198	rs11201507	175	.	RP11-181F12.1	14613	intergenic	1.183	7	9	15	0	1	0
10:86938570:C:G	rs12768590	10	86938570	G	C	0.3449	6.51632e-05	0.800198	rs11201507	175	.	RP11-181F12.1	14606	intergenic	0.085	7	9	15	0	1	0
10:86939057:A:G	rs1890772	10	86939057	A	G	0.3459	3.90195e-05	0.819497	rs11201507	175	.	RP11-181F12.1	14119	intergenic	4.545	NA	9	15	0	1	0
10:86939542:G:T	rs11201435	10	86939542	T	G	0.3459	4.46399e-05	0.819497	rs11201507	175	.	RP11-181F12.1	13634	intergenic	1.498	5	9	15	0	1	0
10:86939920:A:C	rs11201436	10	86939920	A	C	0.3459	4.81276e-05	0.819497	rs11201507	175	.	RP11-181F12.1	13256	intergenic	0.027	7	9	15	0	1	0
10:86941352:A:G	rs12262613	10	86941352	A	G	0.3459	4.9553e-05	0.819497	rs11201507	175	.	RP11-181F12.1	11824	intergenic	4.921	7	5	15	0	1	0
10:86941455:G:T	rs10788433	10	86941455	T	G	0.3459	4.89312e-05	0.819497	rs11201507	175	.	RP11-181F12.1	11721	intergenic	13.42	7	5	15	0	1	0
10:86942419:A:T	rs11201437	10	86942419	T	A	0.3459	3.14217e-05	0.819497	rs11201507	175	.	RP11-181F12.1	10757	intergenic	11.97	5	5	15	0	1	0
10:86942568:A:G	rs11201438	10	86942568	G	A	0.332	6.69419e-06	0.879116	rs11201507	175	.	RP11-181F12.1	10608	intergenic	2.296	5	5	15	0	1	0
10:86942897:A:T	rs1339906	10	86942897	A	T	0.3459	4.23476e-05	0.819497	rs11201507	175	.	RP11-181F12.1	10279	intergenic	2.307	7	5	15	0	1	0
10:86943566:C:T	rs61868007	10	86943566	C	T	0.1779	9.7019e-07	0.766232	rs11201595	175	.	RP11-181F12.1	9610	intergenic	0.575	6	5	15	0	1	0
10:86943814:A:G	rs12769306	10	86943814	A	G	0.3459	3.92073e-05	0.819497	rs11201507	175	.	RP11-181F12.1	9362	intergenic	0.613	7	5	15	0	1	0
10:86944095:C:T	rs12775147	10	86944095	T	C	0.3459	4.12943e-05	0.819497	rs11201507	175	.	RP11-181F12.1	9081	intergenic	0.002	6	5	15	0	1	0
10:86944235:C:T	rs61868008	10	86944235	C	T	0.1799	6.82932e-07	0.777389	rs11201595	175	.	RP11-181F12.1	8941	intergenic	2.313	7	5	15	0	1	0
10:86944868:C:T	rs61868009	10	86944868	C	T	0.1799	6.53766e-07	0.777389	rs11201595	175	.	RP11-181F12.1	8308	intergenic	0.051	6	5	15	0	1	0
10:86945308:A:G	rs1578233	10	86945308	A	G	0.3459	4.08477e-05	0.819497	rs11201507	175	.	RP11-181F12.1	7868	intergenic	9.26	NA	5	15	0	1	0
10:86945906:A:G	rs7080272	10	86945906	A	G	0.3459	3.91296e-05	0.819497	rs11201507	175	.	RP11-181F12.1	7270	intergenic	8.445	5	5	15	0	1	0
10:86946158:C:T	rs61868010	10	86946158	T	C	0.2942	4.58878e-06	0.72621	rs11201507	175	.	RP11-181F12.1	7018	intergenic	3.007	5	5	15	0	1	0
10:86946825:G:T	rs7100225	10	86946825	G	T	0.3459	3.78757e-05	0.819497	rs11201507	175	.	RP11-181F12.1	6351	intergenic	1.213	7	5	15	0	1	0
10:86946856:T:TTTAATAGTC	rs146874328	10	86946856	TTTAATAGTC	T	0.3459	NA	0.819497	rs11201507	175	.	RP11-181F12.1	6320	intergenic	6.761	NA	5	15	0	0	0
10:86947141:G:T	rs1856658	10	86947141	G	T	0.3459	4.28932e-05	0.819497	rs11201507	175	.	RP11-181F12.1	6035	intergenic	14.74	5	5	15	0	1	0
10:86947284:A:G	rs1856659	10	86947284	G	A	0.3459	3.89827e-05	0.819497	rs11201507	175	.	RP11-181F12.1	5892	intergenic	1.628	6	5	15	0	1	0
10:86947324:C:CT	rs35151222	10	86947324	CT	C	0.3459	NA	0.819497	rs11201507	175	.	RP11-181F12.1	5852	intergenic	5.11	NA	5	15	0	0	0
10:86947912:G:T	rs7093515	10	86947912	T	G	0.3449	3.43515e-05	0.814773	rs11201507	175	.	RP11-181F12.1	5264	intergenic	0.117	6	5	15	0	1	0
10:86948134:G:GA	rs34552574	10	86948134	GA	G	0.3459	NA	0.819497	rs11201507	175	.	RP11-181F12.1	5042	intergenic	1.928	NA	5	15	0	0	0
10:86948954:A:G	rs56335521	10	86948954	G	A	0.162	NA	0.670772	rs11201595	175	.	RP11-181F12.1	4222	intergenic	0.149	6	5	15	0	0	0
10:86948965:C:G	rs10887456	10	86948965	G	C	0.3191	NA	0.728127	rs11201507	175	.	RP11-181F12.1	4211	intergenic	0.009	6	5	15	0	0	0
10:86948965:G:GC	rs200483587	10	86948965	G	GC	0.006958	NA	0.728127	rs11201507	175	.	RP11-181F12.1	4211	NA	0.055	NA	5	15	0	0	0
10:86949019:C:T	rs7098364	10	86949019	T	C	0.3459	4.3421e-05	0.819497	rs11201507	175	.	RP11-181F12.1	4157	intergenic	0.399	6	5	15	0	1	0
10:86949213:A:G	rs1856660	10	86949213	A	G	0.3459	3.58535e-05	0.819497	rs11201507	175	.	RP11-181F12.1	3963	intergenic	7.355	6	5	15	0	1	0
10:86950656:C:T	rs1339907	10	86950656	C	T	0.331	1.8831e-06	0.883637	rs11201507	175	.	RP11-181F12.1	2520	intergenic	0.135	6	5	15	0	1	0
10:86950658:C:T	rs1339908	10	86950658	C	T	0.331	1.98608e-06	0.883637	rs11201507	175	.	RP11-181F12.1	2518	intergenic	0.07	6	5	15	0	1	0
10:86950907:G:T	rs1339909	10	86950907	T	G	0.3449	2.96861e-05	0.823705	rs11201507	175	.	RP11-181F12.1	2269	intergenic	5.474	7	5	15	0	1	0
10:86951017:C:CAG	rs68091748	10	86951017	CAG	C	0.3449	NA	0.823705	rs11201507	175	.	RP11-181F12.1	2159	intergenic	1.901	NA	5	15	0	0	0
10:86951668:C:T	rs7099678	10	86951668	C	T	0.3449	3.4309e-05	0.823705	rs11201507	175	.	RP11-181F12.1	1508	intergenic	5.465	6	5	15	0	1	0
10:86952004:G:T	rs11201440	10	86952004	G	T	0.2932	3.3762e-06	0.730964	rs11201507	175	.	RP11-181F12.1	1172	intergenic	1.708	6	5	15	0	1	0
10:86952151:A:C	rs11201441	10	86952151	A	C	0.3449	NA	0.823705	rs11201507	175	.	RP11-181F12.1	1025	intergenic	0.181	7	5	15	0	1	0
10:86952623:A:G	rs11201442	10	86952623	G	A	0.2932	3.08516e-06	0.730964	rs11201507	175	.	RP11-181F12.1	553	downstream	0.192	6	5	15	0	1	0
10:86952636:A:G	rs7911946	10	86952636	A	G	0.3449	3.00388e-05	0.823705	rs11201507	175	.	RP11-181F12.1	540	downstream	0.963	7	5	15	0	1	0
10:86952816:A:ATG	rs377109540	10	86952816	ATG	A	0.3449	NA	0.823705	rs11201507	175	.	RP11-181F12.1	360	downstream	6.914	NA	5	15	0	0	0
10:86952862:A:C	rs4465321	10	86952862	C	A	0.3449	2.95938e-05	0.823705	rs11201507	175	.	RP11-181F12.1	314	downstream	3.358	7	5	15	0	1	0
10:86953013:C:T	rs11201443	10	86953013	C	T	0.2932	2.69649e-06	0.730964	rs11201507	175	.	RP11-181F12.1	163	downstream	7.091	4	5	15	0	1	0
10:86953170:C:G	rs1339910	10	86953170	C	G	0.3459	2.95612e-05	0.819497	rs11201507	175	.	RP11-181F12.1	6	downstream	4.546	4	5	15	0	1	0
10:86953389:C:CTG	rs5786691	10	86953389	C	CTG	0.3449	NA	0.823705	rs11201507	175	.	RP11-181F12.1	0	ncRNA_exonic	4.306	NA	5	15	0	0	0
10:86954181:C:T	rs11201444	10	86954181	T	C	0.3449	2.74073e-05	0.823705	rs11201507	175	.	RP11-181F12.1	0	ncRNA_intronic	15.72	6	9	15	0	1	0
10:86954285:A:G	rs11201445	10	86954285	G	A	0.3449	1.9185e-05	0.823705	rs11201507	175	.	RP11-181F12.1	0	ncRNA_intronic	15.03	7	9	15	0	1	0
10:86954707:A:G	rs11201446	10	86954707	G	A	0.3449	2.65829e-05	0.823705	rs11201507	175	.	RP11-181F12.1	0	ncRNA_intronic	8.755	7	9	15	0	1	0
10:86954878:A:G	rs17370747	10	86954878	A	G	0.2932	2.9269e-06	0.730964	rs11201507	175	.	RP11-181F12.1	0	ncRNA_intronic	6.007	6	9	15	0	1	0
10:86955624:C:T	rs11201447	10	86955624	C	T	0.3449	2.94276e-05	0.823705	rs11201507	175	.	RP11-181F12.1	0	ncRNA_exonic	3.704	7	9	15	0	1	0
10:86955712:C:T	rs11201448	10	86955712	C	T	0.3449	2.51943e-05	0.823705	rs11201507	175	.	RP11-181F12.1	0	ncRNA_exonic	2.188	7	9	15	0	1	0
10:86955803:C:G	rs11201449	10	86955803	G	C	0.3449	2.54069e-05	0.823705	rs11201507	175	.	RP11-181F12.1	0	ncRNA_exonic	1.826	7	9	15	0	1	0
10:86956596:T:TG	rs34243214	10	86956596	TG	T	0.3449	NA	0.823705	rs11201507	175	.	RP11-181F12.1	0	ncRNA_exonic	0.944	NA	7	15	0	0	0
10:86957143:C:T	rs11201451	10	86957143	C	T	0.2932	2.53603e-06	0.730964	rs11201507	175	.	RP11-181F12.1	0	ncRNA_intronic	1.138	7	9	15	0	1	0
10:86957374:C:CTCTT	rs138995632	10	86957374	CTCTT	C	0.2932	NA	0.730964	rs11201507	175	.	RP11-181F12.1	0	ncRNA_intronic	1.948	NA	9	15	0	0	0
10:86957394:C:CT	rs201785255	10	86957394	C	CT	0.3449	NA	0.823705	rs11201507	175	.	RP11-181F12.1	0	ncRNA_intronic	1.735	NA	9	15	0	0	0
10:86957751:C:T	rs2050795	10	86957751	T	C	0.3449	1.97519e-05	0.823705	rs11201507	175	.	RP11-181F12.1	36	upstream	4.177	7	9	15	0	1	0
10:86958017:A:G	rs7094082	10	86958017	G	A	0.3449	NA	0.823705	rs11201507	175	.	RP11-181F12.1	302	upstream	6.202	6	9	15	0	1	0
10:86959101:C:T	rs2050797	10	86959101	T	C	0.3449	2.53645e-05	0.823705	rs11201507	175	.	RP11-181F12.1	1386	intergenic	2.524	7	9	15	0	1	0
10:86959213:A:G	rs34930301	10	86959213	G	A	0.2922	2.23596e-06	0.734704	rs11201507	175	.	RP11-181F12.1	1498	intergenic	15.13	6	9	15	0	1	0
10:86960054:A:T	rs1339914	10	86960054	T	A	0.337	1.81941e-06	0.907771	rs11201507	175	.	RP11-181F12.1	2339	intergenic	1.57	7	9	15	0	1	1
10:86960078:C:T	rs1339915	10	86960078	C	T	0.337	1.89735e-06	0.907771	rs11201507	175	.	RP11-181F12.1	2363	intergenic	1.516	7	9	15	0	1	1
10:86960524:A:G	rs12766774	10	86960524	A	G	0.338	2.08723e-06	0.9037	rs11201507	175	.	RP11-181F12.1	2809	intergenic	1.756	6	9	15	0	1	1
10:86960634:C:T	rs12766218	10	86960634	C	T	0.337	1.8248e-06	0.907771	rs11201507	175	.	RP11-181F12.1	2919	intergenic	10.3	6	9	15	0	1	1
10:86961299:A:T	rs11201452	10	86961299	T	A	0.337	2.10302e-06	0.907771	rs11201507	175	.	RP11-181F12.1	3584	intergenic	3.623	7	9	15	0	1	1
10:86962252:G:GA	rs35863548	10	86962252	G	GA	0.3499	NA	0.8517	rs11201507	175	.	RP11-181F12.1	4537	intergenic	9.602	NA	7	15	0	0	1
10:86962493:A:G	rs12768287	10	86962493	A	G	0.337	1.79863e-06	0.907771	rs11201507	175	.	RP11-181F12.1	4778	intergenic	0.856	6	7	15	0	1	1
10:86962622:A:G	rs12766457	10	86962622	G	A	0.336	1.86722e-06	0.912274	rs11201507	175	.	RP11-181F12.1	4907	intergenic	1.939	5	7	15	0	1	1
10:86962827:A:G	rs12768920	10	86962827	A	G	0.336	1.80262e-06	0.912274	rs11201507	175	.	RP11-181F12.1	5112	intergenic	2.389	7	7	15	0	1	1
10:86963611:C:T	rs11201453	10	86963611	T	C	0.336	1.64649e-06	0.912274	rs11201507	175	.	RP11-181F12.1	5896	intergenic	2.039	7	7	15	0	1	1
10:86964069:A:G	rs12774060	10	86964069	G	A	0.2972	1.14612e-06	0.758017	rs11201507	175	.	RP11-181F12.1	6354	intergenic	0.239	5	7	15	0	1	1
10:86964119:C:T	rs1416924	10	86964119	T	C	0.336	1.338e-06	0.912274	rs11201507	175	.	RP11-181F12.1	6404	intergenic	2.053	5	7	15	0	1	1
10:86964444:A:G	rs12777141	10	86964444	A	G	0.336	1.60676e-06	0.912274	rs11201507	175	.	RP11-181F12.1	6729	intergenic	5.363	7	7	15	0	1	1
10:86964467:C:T	rs12776415	10	86964467	C	T	0.2972	1.48564e-06	0.758017	rs11201507	175	.	RP11-181F12.1	6752	intergenic	2.992	6	7	15	0	1	1
10:86964500:A:G	rs12782135	10	86964500	A	G	0.336	1.73453e-06	0.912274	rs11201507	175	.	RP11-181F12.1	6785	intergenic	1.076	6	7	15	0	1	1
10:86964566:A:C	rs11201454	10	86964566	A	C	0.336	NA	0.912274	rs11201507	175	.	RP11-181F12.1	6851	intergenic	0.229	7	7	15	0	1	1
10:86964773:G:GA	rs35734073	10	86964773	GA	G	0.337	NA	0.907771	rs11201507	175	.	RP11-181F12.1	7058	intergenic	0.26	NA	7	15	0	0	1
10:86964789:C:T	rs11201455	10	86964789	C	T	0.336	7.25416e-07	0.912274	rs11201507	175	.	RP11-181F12.1	7074	intergenic	4.05	5	7	15	0	1	1
10:86964927:C:T	rs1416925	10	86964927	T	C	0.336	1.09542e-06	0.912274	rs11201507	175	.	RP11-181F12.1	7212	intergenic	2.819	7	7	15	0	1	1
10:86965064:A:T	rs1416926	10	86965064	T	A	0.336	1.05651e-06	0.912274	rs11201507	175	.	RP11-181F12.1	7349	intergenic	1.071	7	7	15	0	1	1
10:86965204:A:G	rs1416927	10	86965204	A	G	0.336	1.08404e-06	0.912274	rs11201507	175	.	RP11-181F12.1	7489	intergenic	0.431	6	7	15	0	1	1
10:86965265:A:G	rs1416929	10	86965265	G	A	0.337	1.11844e-06	0.907771	rs11201507	175	.	RP11-181F12.1	7550	intergenic	3.749	7	7	15	0	1	1
10:86965415:C:T	rs10788435	10	86965415	T	C	0.3479	1.53521e-05	0.860164	rs11201507	175	.	RP11-181F12.1	7700	intergenic	14.96	7	7	15	0	1	1
10:86965535:A:G	rs11201456	10	86965535	A	G	0.336	1.1663e-06	0.912274	rs11201507	175	.	RP11-181F12.1	7820	intergenic	2.502	7	7	15	0	1	1
10:86965572:C:G	rs11201457	10	86965572	C	G	0.336	1.13578e-06	0.912274	rs11201507	175	.	RP11-181F12.1	7857	intergenic	0.111	6	7	15	0	1	1
10:86965622:T:TA	rs113332507	10	86965622	TA	T	0.34	NA	0.877336	rs11201507	175	.	RP11-181F12.1	7907	intergenic	5.707	NA	9	15	0	0	1
10:86965739:A:G	rs11201458	10	86965739	A	G	0.2982	1.85917e-06	0.754167	rs11201507	175	.	RP11-181F12.1	8024	intergenic	2.268	6	9	15	0	1	1
10:86965823:T:TC	rs34843397	10	86965823	TC	T	0.337	NA	0.907771	rs11201507	175	.	RP11-181F12.1	8108	intergenic	2.842	NA	9	15	0	0	1
10:86966069:C:T	rs11201459	10	86966069	T	C	0.336	8.33902e-07	0.912274	rs11201507	175	.	RP11-181F12.1	8354	intergenic	0.788	5	9	15	0	1	1
10:86966154:A:C	rs11201460	10	86966154	A	C	0.336	6.24268e-07	0.912274	rs11201507	175	.	RP11-181F12.1	8439	intergenic	3.176	5	9	15	0	1	1
10:86966202:A:G	rs11201461	10	86966202	A	G	0.3439	1.20876e-06	0.878396	rs11201507	175	.	RP11-181F12.1	8487	intergenic	1.776	5	9	15	0	1	1
10:86966316:A:C	rs11201462	10	86966316	A	C	0.336	8.9276e-07	0.912274	rs11201507	175	.	RP11-181F12.1	8601	intergenic	2.211	7	9	15	0	1	1
10:86966361:G:T	rs11201463	10	86966361	T	G	0.336	8.80142e-07	0.912274	rs11201507	175	.	RP11-181F12.1	8646	intergenic	3.248	7	9	15	0	1	1
10:86966369:A:G	rs11201464	10	86966369	G	A	0.336	9.54756e-07	0.912274	rs11201507	175	.	RP11-181F12.1	8654	intergenic	2.487	6	9	15	0	1	1
10:86966491:C:T	rs11201465	10	86966491	T	C	0.336	1.12633e-06	0.912274	rs11201507	175	.	RP11-181F12.1	8776	intergenic	1.948	6	9	15	0	1	1
10:86966577:A:T	rs11201466	10	86966577	A	T	0.336	8.82419e-07	0.912274	rs11201507	175	.	RP11-181F12.1	8862	intergenic	2.154	7	9	15	0	1	1
10:86966590:A:G	rs11201467	10	86966590	A	G	0.336	8.69856e-07	0.912274	rs11201507	175	.	RP11-181F12.1	8875	intergenic	1.837	7	9	15	0	1	1
10:86966673:A:G	rs2351184	10	86966673	G	A	0.3479	1.60325e-05	0.860164	rs11201507	175	.	RP11-181F12.1	8958	intergenic	1.699	NA	9	15	0	1	1
10:86966732:C:T	rs11201468	10	86966732	C	T	0.336	8.92855e-07	0.912274	rs11201507	175	.	RP11-181F12.1	9017	intergenic	4.4	6	9	15	0	1	1
10:86966777:C:T	rs11201469	10	86966777	C	T	0.336	1.10938e-06	0.912274	rs11201507	175	.	RP11-181F12.1	9062	intergenic	0.05	7	9	15	0	1	1
10:86966910:C:T	rs11201470	10	86966910	T	C	0.336	1.00254e-06	0.912274	rs11201507	175	.	RP11-181F12.1	9195	intergenic	1.955	7	9	15	0	1	1
10:86967165:A:G	rs370802318	10	86967165	G	A	0.1779	NA	0.787367	rs11201595	175	.	RP11-181F12.1	9450	intergenic	1.303	7	9	15	0	0	1
10:86967331:C:CT	rs35227650	10	86967331	C	CT	0.336	NA	0.912274	rs11201507	175	.	RP11-181F12.1	9616	intergenic	1.466	NA	9	15	0	0	1
10:86967419:C:G	rs11201471	10	86967419	C	G	0.2972	1.19043e-06	0.758017	rs11201507	175	.	RP11-181F12.1	9704	intergenic	2.522	7	9	15	0	1	1
10:86967515:A:G	rs11201472	10	86967515	A	G	0.336	1.13703e-06	0.912274	rs11201507	175	.	RP11-181F12.1	9800	intergenic	1.745	7	9	15	0	1	1
10:86967518:C:T	rs11201473	10	86967518	T	C	0.2972	1.00365e-06	0.758017	rs11201507	175	.	RP11-181F12.1	9803	intergenic	1.874	7	9	15	0	1	1
10:86967633:A:AG	rs35345993	10	86967633	A	AG	0.336	NA	0.912274	rs11201507	175	.	RP11-181F12.1	9918	intergenic	2.296	NA	9	15	0	0	1
10:86967642:C:T	rs11201474	10	86967642	T	C	0.336	8.96568e-07	0.912274	rs11201507	175	.	RP11-181F12.1	9927	intergenic	2.57	7	9	15	0	1	1
10:86967680:G:T	rs11201475	10	86967680	G	T	0.336	9.03066e-07	0.912274	rs11201507	175	.	RP11-181F12.1	9965	intergenic	1.894	7	9	15	0	1	1
10:86967810:A:T	rs11201476	10	86967810	A	T	0.2972	1.11836e-06	0.758017	rs11201507	175	.	RP11-181F12.1	10095	intergenic	0.308	6	9	15	0	1	1
10:86968052:G:T	rs11201477	10	86968052	T	G	0.336	9.00015e-07	0.912274	rs11201507	175	.	RP11-181F12.1	10337	intergenic	1.476	6	9	15	0	1	1
10:86968072:C:CT	rs35332739	10	86968072	CT	C	0.336	NA	0.912274	rs11201507	175	.	RP11-181F12.1	10357	intergenic	1.309	NA	9	15	0	0	1
10:86968139:A:T	rs11201478	10	86968139	T	A	0.336	8.18952e-07	0.912274	rs11201507	175	.	RP11-181F12.1	10424	intergenic	0.638	6	9	15	0	1	1
10:86968244:A:T	rs11201479	10	86968244	A	T	0.336	NA	0.912274	rs11201507	175	.	RP11-181F12.1	10529	intergenic	3.039	6	9	15	0	1	1
10:86968359:C:T	rs12355989	10	86968359	T	C	0.336	8.73882e-07	0.912274	rs11201507	175	.	RP11-181F12.1	10644	intergenic	1.282	6	9	15	0	1	1
10:86968645:C:T	rs12356318	10	86968645	T	C	0.337	1.11599e-06	0.908168	rs11201507	175	.	RP11-181F12.1	10930	intergenic	3.529	7	9	15	0	1	1
10:86968652:A:G	rs12356001	10	86968652	A	G	0.337	9.892e-07	0.908168	rs11201507	175	.	RP11-181F12.1	10937	intergenic	3.373	7	9	15	0	1	1
10:86968663:A:G	rs12356002	10	86968663	A	G	0.337	1.22264e-06	0.908168	rs11201507	175	.	RP11-181F12.1	10948	intergenic	2.741	6	9	15	0	1	1
10:86968897:C:T	rs34204566	10	86968897	T	C	0.336	NA	0.912274	rs11201507	175	.	RP11-181F12.1	11182	intergenic	5.386	5	9	15	0	1	1
10:86969069:C:T	rs61868038	10	86969069	C	T	0.336	8.79229e-07	0.912274	rs11201507	175	.	RP11-181F12.1	11354	intergenic	3.34	7	9	15	0	1	1
10:86969134:C:T	rs61868039	10	86969134	T	C	0.336	8.54916e-07	0.912274	rs11201507	175	.	RP11-181F12.1	11419	intergenic	5.849	6	9	15	0	1	1
10:86969197:A:AC	rs71013373	10	86969197	A	AC	0.336	NA	0.912274	rs11201507	175	.	RP11-181F12.1	11482	intergenic	0.539	NA	9	15	0	0	1
10:86969555:C:G	rs11201480	10	86969555	G	C	0.336	8.58602e-07	0.912274	rs11201507	175	.	RP11-181F12.1	11840	intergenic	4.147	7	9	15	0	1	1
10:86969674:A:T	rs11201481	10	86969674	A	T	0.336	8.7564e-07	0.912274	rs11201507	175	.	RP11-181F12.1	11959	intergenic	2.523	7	14	15	0	1	1
10:86969788:A:C	rs11201482	10	86969788	A	C	0.336	8.75453e-07	0.912274	rs11201507	175	.	RP11-181F12.1	12073	intergenic	0.401	6	14	15	0	1	1
10:86970632:A:G	rs11201483	10	86970632	A	G	0.336	8.33507e-07	0.912274	rs11201507	175	.	RP11-181F12.1	12917	intergenic	1.48	6	14	15	0	1	1
10:86970701:A:T	rs11201484	10	86970701	A	T	0.336	8.66518e-07	0.912274	rs11201507	175	.	RP11-181F12.1	12986	intergenic	1.362	7	14	15	0	1	1
10:86971053:C:T	rs12781036	10	86971053	T	C	0.336	8.89375e-07	0.912274	rs11201507	175	.	RP11-181F12.1	13338	intergenic	3.489	7	9	15	0	1	1
10:86971306:A:C	rs12356962	10	86971306	A	C	0.336	8.49058e-07	0.912274	rs11201507	175	.	RP11-181F12.1	13591	intergenic	4.272	7	9	15	0	1	1
10:86971344:C:T	rs12355378	10	86971344	C	T	0.336	9.78859e-07	0.912274	rs11201507	175	.	RP11-181F12.1	13629	intergenic	1.386	7	9	15	0	1	1
10:86971381:G:T	rs61868040	10	86971381	T	G	0.336	1.27456e-06	0.912274	rs11201507	175	.	RP11-181F12.1	13666	intergenic	2.524	6	9	15	0	1	1
10:86971803:C:CTGTG	10:86971803:C:CTGTG	10	86971803	C	CTGTG	0.335	NA	0.916463	rs11201507	175	.	RP11-181F12.1	14088	intergenic	2.599	NA	9	15	0	0	1
10:86972270:A:G	rs11201485	10	86972270	A	G	0.336	8.2586e-07	0.912274	rs11201507	175	.	RP11-181F12.1	14555	intergenic	5.004	6	7	15	0	1	1
10:86972507:C:T	rs35924743	10	86972507	C	T	0.2972	9.84406e-07	0.758017	rs11201507	175	.	RP11-181F12.1	14792	intergenic	11.22	6	7	15	0	1	1
10:86972939:C:G	rs12774986	10	86972939	G	C	0.337	7.95441e-07	0.907771	rs11201507	175	.	RP11-181F12.1	15224	intergenic	2.86	4	9	15	0	1	1
10:86973061:A:G	rs7901089	10	86973061	A	G	0.336	1.11488e-06	0.912274	rs11201507	175	.	RP11-181F12.1	15346	intergenic	3.545	3a	7	15	0	1	1
10:86973422:C:T	rs12783552	10	86973422	T	C	0.336	8.92093e-07	0.912274	rs11201507	175	.	RP11-181F12.1	15707	intergenic	0.448	5	9	15	0	1	1
10:86973494:C:T	rs7908060	10	86973494	T	C	0.337	1.13372e-06	0.907771	rs11201507	175	.	RP11-181F12.1	15779	intergenic	3.034	5	9	15	0	1	1
10:86973539:G:T	rs7908084	10	86973539	T	G	0.336	1.25864e-06	0.912274	rs11201507	175	.	RP11-181F12.1	15824	intergenic	3.908	5	9	15	0	1	1
10:86973709:A:C	rs12783023	10	86973709	C	A	0.336	8.64598e-07	0.912274	rs11201507	175	.	RP11-181F12.1	15994	intergenic	2.67	7	9	15	0	1	1
10:86973793:G:T	10:86973793:G:T	10	86973793	T	G	0.336	NA	0.912274	rs11201507	175	.	RP11-181F12.1	16078	intergenic	4.115	NA	9	15	0	1	1
10:86973858:A:G	rs12783994	10	86973858	A	G	0.336	9.57467e-07	0.912274	rs11201507	175	.	RP11-181F12.1	16143	intergenic	0.205	7	9	15	0	1	1
10:86973880:C:T	rs12764867	10	86973880	T	C	0.336	9.13349e-07	0.912274	rs11201507	175	.	RP11-181F12.1	16165	intergenic	2.276	6	9	15	0	1	1
10:86974335:C:T	rs11201486	10	86974335	C	T	0.336	8.67875e-07	0.912274	rs11201507	175	.	RP11-181F12.1	16620	intergenic	7.959	6	9	15	0	1	1
10:86974407:A:G	rs11201487	10	86974407	G	A	0.2972	1.06572e-06	0.758017	rs11201507	175	.	RP11-181F12.1	16692	intergenic	0.082	5	9	15	0	1	1
10:86974544:G:T	rs11201488	10	86974544	T	G	0.2972	9.05488e-07	0.758017	rs11201507	175	.	RP11-181F12.1	16829	intergenic	1.804	5	9	15	0	1	1
10:86975054:A:G	rs11201489	10	86975054	G	A	0.336	8.83777e-07	0.912274	rs11201507	175	.	RP11-181F12.1	17339	intergenic	10.65	7	9	15	0	1	1
10:86975061:C:T	rs11201490	10	86975061	C	T	0.336	8.87599e-07	0.912274	rs11201507	175	.	RP11-181F12.1	17346	intergenic	12.39	6	9	15	0	1	1
10:86975367:A:G	rs7474554	10	86975367	G	A	0.336	9.96632e-07	0.912274	rs11201507	175	.	RP11-181F12.1	17652	intergenic	4.433	5	13	15	0	1	1
10:86976098:A:G	rs11511545	10	86976098	G	A	0.336	7.59358e-07	0.912274	rs11201507	175	.	RP11-181F12.1	18383	intergenic	1.012	7	14	15	0	1	1
10:86976198:A:T	rs10887462	10	86976198	T	A	0.336	1.21797e-06	0.912274	rs11201507	175	.	RP11-181F12.1	18483	intergenic	5.957	6	14	15	0	1	1
10:86978079:A:G	rs11517193	10	86978079	A	G	0.336	9.12858e-07	0.912274	rs11201507	175	.	RP11-181F12.1	20364	intergenic	0.007	7	9	15	0	1	1
10:86978724:A:G	rs2226002	10	86978724	G	A	0.3479	1.33384e-05	0.860164	rs11201507	175	.	RP11-181F12.1	21009	intergenic	2.717	7	7	15	0	1	1
10:86979229:A:G	rs35795897	10	86979229	G	A	0.2972	1.08648e-06	0.758017	rs11201507	175	.	RP11-181F12.1	21514	intergenic	2.18	7	9	15	0	1	1
10:86979560:C:T	rs11201492	10	86979560	T	C	0.2972	1.0916e-06	0.758017	rs11201507	175	.	RP11-181F12.1	21845	intergenic	11.61	7	9	15	0	1	1
10:86979616:G:T	rs11201493	10	86979616	G	T	0.2972	NA	0.758017	rs11201507	175	.	RP11-181F12.1	21901	intergenic	0.139	7	9	15	0	1	1
10:86980055:A:G	rs11201494	10	86980055	A	G	0.336	9.05331e-07	0.912274	rs11201507	175	.	RP11-181F12.1	22340	intergenic	7.759	6	9	15	0	1	1
10:86981163:A:G	rs11201496	10	86981163	G	A	0.336	8.93173e-07	0.912274	rs11201507	175	.	RP11-181F12.1	23448	intergenic	1.157	7	9	15	0	1	1
10:86982278:A:C	rs11201498	10	86982278	C	A	0.336	1.05652e-06	0.912274	rs11201507	175	.	RP11-181F12.1	24563	intergenic	0.302	3a	9	15	0	1	1
10:86982364:C:T	rs11201499	10	86982364	C	T	0.336	1.07577e-06	0.912274	rs11201507	175	.	RP11-181F12.1	24649	intergenic	1.225	5	9	15	0	1	1
10:86982458:C:T	rs11201500	10	86982458	C	T	0.336	1.14872e-06	0.912274	rs11201507	175	.	RP11-181F12.1	24743	intergenic	0.359	7	9	15	0	1	1
10:86982557:A:T	rs11201501	10	86982557	A	T	0.2972	1.23284e-06	0.758017	rs11201507	175	.	RP11-181F12.1	24842	intergenic	2.162	6	9	15	0	1	1
10:86982746:C:T	rs11201502	10	86982746	C	T	0.335	1.03428e-06	0.908178	rs11201507	175	.	RP11-181F12.1	25031	intergenic	11.97	7	9	15	0	1	1
10:86982831:A:G	rs11201503	10	86982831	G	A	0.336	1.13671e-06	0.912274	rs11201507	175	.	RP11-181F12.1	25116	intergenic	4.723	6	9	15	0	1	1
10:86983016:A:C	rs2067733	10	86983016	A	C	0.335	1.50321e-06	0.908178	rs11201507	175	.	RP11-181F12.1	25301	intergenic	3.73	NA	9	15	0	1	1
10:86983112:C:T	rs2067732	10	86983112	C	T	0.335	NA	0.908178	rs11201507	175	.	RP11-181F12.1	25397	intergenic	0.104	NA	9	15	0	1	1
10:86983200:A:G	rs2067731	10	86983200	G	A	0.335	1.10631e-06	0.908178	rs11201507	175	.	RP11-181F12.1	25485	intergenic	2.235	NA	9	15	0	1	1
10:86983290:C:CT	rs35995151	10	86983290	C	CT	0.335	NA	0.908178	rs11201507	175	.	RP11-181F12.1	25575	intergenic	6.932	NA	9	15	0	0	1
10:86983585:A:T	rs4326730	10	86983585	T	A	0.335	1.08865e-06	0.908178	rs11201507	175	.	RP11-181F12.1	25870	intergenic	16.7	6	9	15	0	1	1
10:86983849:A:G	rs12357940	10	86983849	A	G	0.336	7.31653e-07	0.929609	rs11201507	175	.	RP11-181F12.1	26134	intergenic	0.997	5	9	15	0	1	1
10:86984037:A:G	rs11201504	10	86984037	A	G	0.3469	1.08605e-05	0.881381	rs11201507	175	.	RP11-181F12.1	26322	intergenic	9.24	5	9	15	0	1	1
10:86984107:C:T	rs12258780	10	86984107	T	C	0.3479	7.54839e-06	0.877584	rs11201507	175	.	RP11-181F12.1	26392	intergenic	0.495	4	9	15	0	1	1
10:86984146:A:G	rs12766108	10	86984146	G	A	0.335	5.48464e-07	0.934163	rs11201507	175	.	RP11-181F12.1	26431	intergenic	0.629	4	9	15	0	1	1
10:86984840:A:G	rs11201506	10	86984840	A	G	0.2942	4.90878e-07	0.780627	rs11201507	175	.	RP11-181F12.1	27125	intergenic	2.671	5	7	15	0	1	1
10:86984850:C:T	rs11201507	10	86984850	T	C	0.3439	3.69423e-08	1	rs11201507	175	.	RP11-181F12.1	27135	intergenic	7.365	5	7	15	0	1	1
10:86987104:A:G	rs12354505	10	86987104	G	A	0.1759	1.63648e-07	0.810667	rs11201595	175	.	RP11-181F12.1	29389	intergenic	11.86	6	7	15	0	1	1
10:86987636:C:G	rs12354899	10	86987636	G	C	0.3241	8.98761e-08	0.90735	rs11201507	175	.	RP11-181F12.1	29921	intergenic	0.508	7	7	15	0	1	1
10:86987841:C:T	rs12359926	10	86987841	T	C	0.2734	8.20836e-07	0.715882	rs11201507	175	.	RP11-181F12.1	30126	intergenic	2.078	7	7	15	0	1	1
10:86988087:C:G	rs1514463	10	86988087	G	C	0.338	NA	0.853717	rs11201507	175	.	RP11-181F12.1	30372	intergenic	0.455	7	7	15	0	1	1
10:86988157:A:G	rs7474887	10	86988157	G	A	0.3231	8.99805e-08	0.911609	rs11201507	175	.	RP11-181F12.1	30442	intergenic	0.165	7	7	15	0	1	1
10:86988248:A:G	rs11201509	10	86988248	A	G	0.3231	9.85928e-08	0.911609	rs11201507	175	.	RP11-181F12.1	30533	intergenic	0.723	5	7	15	0	1	1
10:86988883:C:T	rs7900793	10	86988883	C	T	0.3131	5.98712e-07	0.863677	rs11201507	175	.	RP11-181F12.1	31168	intergenic	5.383	7	7	15	0	1	1
10:86989303:A:T	rs7920704	10	86989303	T	A	0.3141	6.46152e-07	0.859428	rs11201507	175	.	RP11-181F12.1	31588	intergenic	0.301	7	5	15	0	1	1
10:86989506:G:T	rs11201511	10	86989506	T	G	0.1759	1.52588e-07	0.810667	rs11201595	175	.	RP11-181F12.1	31791	intergenic	0.53	5	5	15	0	1	1
10:86990274:A:G	rs71487179	10	86990274	G	A	0.2813	NA	0.734894	rs11201507	175	.	RP11-181F12.1	32559	intergenic	1.475	7	5	15	0	0	1
10:86991941:C:T	rs11201513	10	86991941	C	T	0.3131	7.95635e-07	0.855816	rs11201507	175	.	RP11-181F12.1	34226	intergenic	1.842	4	2	15	0	1	1
10:86991949:A:T	rs11201514	10	86991949	T	A	0.3131	7.51214e-07	0.855816	rs11201507	175	.	RP11-181F12.1	34234	intergenic	17.14	4	2	15	0	1	1
10:86992003:A:C	rs11201515	10	86992003	A	C	0.3131	5.91234e-07	0.855816	rs11201507	175	.	RP11-181F12.1	34288	intergenic	8.744	4	2	15	0	1	1
10:86992200:C:T	rs11201516	10	86992200	T	C	0.2624	5.04391e-06	0.674587	rs11201507	175	.	RP11-181F12.1	34485	intergenic	4.776	3a	2	15	0	1	1
10:86992461:G:T	rs2350833	10	86992461	G	T	0.3131	6.5068e-07	0.855816	rs11201507	175	.	RP11-181F12.1	34746	intergenic	0.001	NA	7	15	0	1	1
10:86992698:A:ACCT	rs151122078	10	86992698	ACCT	A	0.3121	NA	0.860051	rs11201507	175	.	RP11-181F12.1	34983	intergenic	3.149	NA	5	15	0	0	1
10:86993448:A:G	rs1105093	10	86993448	G	A	0.3121	5.90538e-07	0.860051	rs11201507	175	.	RP11-181F12.1	35733	intergenic	1.014	NA	5	15	0	1	1
10:86993744:A:G	rs932090	10	86993744	A	G	0.3121	6.24329e-07	0.860051	rs11201507	175	.	RP11-181F12.1	36029	intergenic	13.34	7	5	15	0	1	1
10:86993890:C:T	rs932091	10	86993890	C	T	0.3131	6.63796e-07	0.855816	rs11201507	175	.	RP11-181F12.1	36175	intergenic	0.809	6	5	15	0	1	1
10:86994750:C:G	rs1514461	10	86994750	C	G	0.337	NA	0.849807	rs11201507	175	.	RP11-181F12.1	37035	intergenic	1.076	5	5	15	0	1	1
10:86995047:C:T	rs7100450	10	86995047	T	C	0.337	1.38771e-06	0.849807	rs11201507	175	.	RP11-181F12.1	37332	intergenic	3.704	5	5	15	0	1	1
10:86995494:A:T	rs12411496	10	86995494	A	T	0.3131	6.98691e-07	0.855816	rs11201507	175	.	RP11-181F12.1	37779	intergenic	0.823	5	7	15	0	1	1
10:86995690:C:T	rs12769944	10	86995690	T	C	0.3121	5.89088e-07	0.860051	rs11201507	175	.	RP11-181F12.1	37975	intergenic	2.517	5	7	15	0	1	1
10:86995752:A:C	rs12764955	10	86995752	A	C	0.3121	5.92423e-07	0.860051	rs11201507	175	.	RP11-181F12.1	38037	intergenic	0.728	5	7	15	0	1	1
10:86996470:G:GA	rs563782353	10	86996470	GA	G	0.005964	NA	0.718107	rs11201507	175	.	RP11-181F12.1	38755	intergenic	3.371	NA	9	15	0	0	1
10:86996470:GA:GAA	rs71473691	10	86996470	GA	GAA	0.2783	NA	0.718107	rs11201507	175	.	RP11-181F12.1	38755	NA	NA	NA	9	15	0	0	1
10:86997211:C:T	rs4506578	10	86997211	T	C	0.336	2.1549e-06	0.854181	rs11201507	175	.	RP11-181F12.1	39496	intergenic	1.799	7	9	15	0	1	1
10:86997286:C:T	rs12772163	10	86997286	C	T	0.3121	6.96968e-07	0.860051	rs11201507	175	.	RP11-181F12.1	39571	intergenic	3.346	6	9	15	0	1	1
10:86999162:C:T	rs7921914	10	86999162	C	T	0.1998	8.72079e-08	0.737592	rs11201595	175	.	RP11-181F12.1	41447	intergenic	2.138	7	5	15	0	1	1
10:86999689:C:T	rs11812602	10	86999689	C	T	0.2744	3.62075e-07	0.602007	rs11201507	175	.	RP11-181F12.1	41974	intergenic	0.037	7	9	15	0	1	1
10:87001152:C:T	rs11592402	10	87001152	C	T	0.2744	4.01405e-07	0.602007	rs11201507	175	.	RP11-181F12.1	43437	intergenic	5.332	7	9	15	0	1	1
10:87003737:A:ACCTTAG	rs138582718	10	87003737	ACCTTAG	A	0.1958	NA	0.790605	rs11201595	175	.	RP11-181F12.1	46022	intergenic	4.022	NA	9	15	0	0	1
10:87004972:C:CT	rs57828238	10	87004972	CT	C	0.2117	NA	0.716536	rs11201595	175	.	RP11-181F12.1	47257	intergenic	0.653	NA	9	15	0	0	1
10:87010517:C:T	rs7096145	10	87010517	C	T	0.1958	7.99023e-08	0.790605	rs11201595	175	.	RP11-181F12.1	52802	intergenic	1.018	7	9	15	0	1	1
10:87012093:A:G	rs11201521	10	87012093	G	A	0.1958	1.2629e-07	0.790605	rs11201595	175	.	RP11-181F12.1	54378	intergenic	0.506	7	9	15	0	1	1
10:87012225:G:T	rs2350826	10	87012225	T	G	0.2177	9.11891e-07	0.703461	rs11201595	175	.	RP11-181F12.1	54510	intergenic	0.553	NA	9	15	0	1	1
10:87012863:C:CAGA	rs71977587	10	87012863	CAGA	C	0.1958	NA	0.790605	rs11201595	175	.	RP11-181F12.1	55148	intergenic	4.879	NA	9	15	0	0	1
10:87013620:A:ATT	rs10598356	10	87013620	ATT	A	0.1958	NA	0.790605	rs11201595	175	.	RP11-181F12.1	55905	intergenic	8.468	NA	9	15	0	0	1
10:87014463:C:G	rs7088980	10	87014463	G	C	0.2177	1.06424e-06	0.703461	rs11201595	175	.	RP11-181F12.1	56748	intergenic	0.334	7	9	15	0	1	1
10:87018325:C:G	rs61869288	10	87018325	C	G	0.1968	1.01302e-07	0.785812	rs11201595	175	.	RP11-181F12.1	60610	intergenic	6.351	6	7	15	0	1	1
10:87023581:C:T	rs10509516	10	87023581	T	C	0.1958	6.64514e-08	0.790605	rs11201595	175	.	RP11-181F12.1	65866	intergenic	1.381	7	5	15	0	1	1
10:87023635:C:G	rs11201530	10	87023635	C	G	0.1958	7.83489e-08	0.790605	rs11201595	175	.	RP11-181F12.1	65920	intergenic	0.505	7	5	15	0	1	1
10:87024425:T:TTTG	rs140832948	10	87024425	TTTG	T	0.2147	NA	0.723194	rs11201595	175	.	RP11-181F12.1	66710	intergenic	3.918	NA	5	15	0	0	1
10:87026373:G:T	rs11201531	10	87026373	G	T	0.1958	7.31584e-08	0.790605	rs11201595	175	.	RP11-181F12.1	68658	intergenic	0.754	5	9	15	0	1	1
10:87026525:A:T	rs61869290	10	87026525	A	T	0.173	4.14863e-08	0.899009	rs11201595	175	.	RP11-181F12.1	68810	intergenic	1.919	5	9	15	0	1	1
10:87032317:C:G	rs72837655	10	87032317	C	G	0.1958	7.76731e-08	0.790605	rs11201595	175	.	RP11-181F12.1	74602	intergenic	2.213	6	9	15	0	1	1
10:87037732:A:G	rs11492857	10	87037732	G	A	0.2147	1.50276e-06	0.723194	rs11201595	175	.	RP11-181F12.1	80017	intergenic	1.899	7	9	15	0	1	1
10:87038492:G:T	rs61869293	10	87038492	G	T	0.1958	7.40791e-08	0.790605	rs11201595	175	.	RP11-181F12.1	80777	intergenic	0.161	7	9	15	0	1	1
10:87038857:A:C	rs11492858	10	87038857	C	A	0.1958	7.28764e-08	0.790605	rs11201595	175	.	RP11-181F12.1	81142	intergenic	1.324	6	9	15	0	1	1
10:87039251:G:T	rs7910403	10	87039251	G	T	0.1958	5.3607e-08	0.790605	rs11201595	175	.	RP11-181F12.1	81536	intergenic	1.421	7	7	15	0	1	1
10:87039273:G:T	rs7910505	10	87039273	G	T	0.1958	6.35939e-08	0.790605	rs11201595	175	.	RP11-181F12.1	81558	intergenic	0.302	7	7	15	0	1	1
10:87042764:A:C	rs55990061	10	87042764	C	A	0.173	7.6523e-08	0.899009	rs11201595	175	.	RP11-181F12.1	85049	intergenic	1.013	7	9	15	0	1	0
10:87046451:C:T	rs72837668	10	87046451	T	C	0.1958	7.18762e-08	0.790605	rs11201595	175	.	RP11-181F12.1	88736	intergenic	2.893	6	9	15	0	1	0
10:87046773:C:T	rs61869296	10	87046773	T	C	0.1958	7.60561e-08	0.790605	rs11201595	175	.	RP11-181F12.1	89058	intergenic	11.28	7	9	15	0	1	0
10:87052773:C:T	rs11201539	10	87052773	T	C	0.1958	7.01813e-08	0.790605	rs11201595	175	.	RP11-181F12.1	95058	intergenic	2.807	6	15	15	0	1	0
10:87057231:A:G	rs112554389	10	87057231	G	A	0.000994	NA	0.643555	rs11201595	175	.	RP11-181F12.1	99516	intergenic	0.811	6	5	15	0	0	0
10:87057231:G:GCACA	10:87057231:G:GCACA	10	87057231	G	GCACA	0.1441	NA	0.643555	rs11201595	175	.	RP11-181F12.1	99516	NA	0.675	NA	5	15	0	0	0
10:87057231:G:GCA	10:87057231:G:GCA	10	87057231	G	GCA	0.05964	NA	0.643555	rs11201595	175	.	RP11-181F12.1	99516	NA	0.711	NA	5	15	0	0	0
10:87060933:G:GTGTA	rs142026023	10	87060933	G	GTGTA	0.1958	NA	0.790605	rs11201595	175	.	RP11-181F12.1	103218	intergenic	0.134	NA	5	15	0	0	0
10:87062294:G:T	rs11201544	10	87062294	T	G	0.1958	1.53536e-07	0.790605	rs11201595	175	.	RP11-181F12.1	104579	intergenic	7.833	6	5	15	0	1	0
10:87064827:A:C	rs11201545	10	87064827	A	C	0.173	8.7364e-08	0.899009	rs11201595	175	.	RP11-181F12.1	107112	intergenic	6.673	7	9	15	0	1	0
10:87065769:G:T	rs11201546	10	87065769	T	G	0.2147	1.39655e-06	0.723194	rs11201595	175	.	RP11-181F12.1	108054	intergenic	0.155	7	9	15	0	1	0
10:87066186:A:G	rs66767203	10	87066186	G	A	0.1958	8.40668e-08	0.790605	rs11201595	175	.	RP11-181F12.1	108471	intergenic	6.766	6	14	15	0	1	0
10:87066918:A:G	rs7910462	10	87066918	G	A	0.1958	7.19616e-08	0.790605	rs11201595	175	.	RP11-181F12.1	109203	intergenic	0.105	7	14	15	0	1	0
10:87069678:A:T	rs60467325	10	87069678	T	A	0.2147	2.21451e-06	0.723194	rs11201595	175	.	RP11-181F12.1	111963	intergenic	3.486	6	14	15	0	1	0
10:87071769:A:C	rs7909992	10	87071769	C	A	0.1968	NA	0.785812	rs11201595	175	.	RP11-181F12.1	114054	intergenic	1.105	5	9	15	0	1	0
10:87072168:G:T	rs11201551	10	87072168	T	G	0.1968	6.08873e-08	0.785812	rs11201595	175	.	RP11-181F12.1	114453	intergenic	0.775	6	14	15	0	1	0
10:87073338:A:G	rs57623450	10	87073338	A	G	0.1968	7.01972e-08	0.785812	rs11201595	175	.	RP11-181F12.1	115623	intergenic	5.581	7	9	15	0	1	0
10:87074564:A:G	rs35649565	10	87074564	G	A	0.2356	3.32025e-07	0.705697	rs11201595	175	.	RP11-181F12.1	116849	intergenic	0.591	6	9	15	0	1	0
10:87074877:A:G	rs12146219	10	87074877	A	G	0.1849	6.97836e-08	0.958093	rs11201595	175	.	RP11-475D12.1	116821	intergenic	5.436	6	5	15	0	0	0
10:87075046:A:G	rs2037065	10	87075046	A	G	0.2793	3.41217e-06	0.601183	rs11201595	175	.	RP11-475D12.1	116652	intergenic	1.92	7	5	15	0	1	0
10:87075221:A:G	rs4344432	10	87075221	G	A	0.1859	6.5569e-08	0.964155	rs11201595	175	.	RP11-475D12.1	116477	intergenic	2.909	6	5	15	0	0	0
10:87075496:C:T	rs2351361	10	87075496	C	T	0.2793	3.25958e-06	0.601183	rs11201595	175	.	RP11-475D12.1	116202	intergenic	3.458	NA	5	15	0	1	0
10:87075520:G:T	rs10887469	10	87075520	G	T	0.1859	7.37322e-08	0.964155	rs11201595	175	.	RP11-475D12.1	116178	intergenic	0.974	3a	5	15	0	0	0
10:87075652:C:T	rs11201554	10	87075652	T	C	0.1859	7.42035e-08	0.964155	rs11201595	175	.	RP11-475D12.1	116046	intergenic	4.787	4	5	15	0	0	0
10:87075944:C:T	rs10887470	10	87075944	T	C	0.1859	7.59204e-08	0.964155	rs11201595	175	.	RP11-475D12.1	115754	intergenic	4.344	5	5	15	0	0	0
10:87075986:C:T	rs10887471	10	87075986	T	C	0.1859	7.3501e-08	0.964155	rs11201595	175	.	RP11-475D12.1	115712	intergenic	4.355	7	5	15	0	0	0
10:87076333:C:T	rs12413563	10	87076333	T	C	0.1859	7.20968e-08	0.964155	rs11201595	175	.	RP11-475D12.1	115365	intergenic	14.32	7	5	15	0	0	0
10:87076462:C:T	rs12355113	10	87076462	C	T	0.1859	6.73112e-08	0.964155	rs11201595	175	.	RP11-475D12.1	115236	intergenic	12.75	6	5	15	0	0	0
10:87076722:A:G	rs11201555	10	87076722	G	A	0.1839	NA	0.96395	rs11201595	175	.	RP11-475D12.1	114976	intergenic	0.08	6	5	15	0	0	0
10:87076750:C:CAAA	10:87076750:C:CAAA	10	87076750	C	CAAA	0.1779	NA	0.928306	rs11201595	175	.	RP11-475D12.1	114948	intergenic	0.847	NA	5	15	0	0	0
10:87076750:C:CAA	10:87076750:C:CAA	10	87076750	C	CAA	0.002982	NA	0.928306	rs11201595	175	.	RP11-475D12.1	114948	NA	0.869	NA	5	15	0	0	0
10:87076932:C:T	rs7920425	10	87076932	T	C	0.2783	3.51373e-06	0.60388	rs11201595	175	.	RP11-475D12.1	114766	intergenic	2.631	5	5	15	0	1	0
10:87077099:A:T	rs12146260	10	87077099	A	T	0.1849	7.65129e-08	0.970007	rs11201595	175	.	RP11-475D12.1	114599	intergenic	4.417	6	5	15	0	0	0
10:87077555:C:T	rs61869318	10	87077555	C	T	0.1839	6.93232e-08	0.96395	rs11201595	175	.	RP11-475D12.1	114143	intergenic	3.199	5	5	15	0	0	0
10:87077577:C:T	rs13328745	10	87077577	C	T	0.1849	9.0196e-08	0.970007	rs11201595	175	.	RP11-475D12.1	114121	intergenic	2.95	5	5	15	0	0	0
10:87077806:C:T	rs7905269	10	87077806	C	T	0.1839	8.65445e-08	0.97591	rs11201595	175	.	RP11-475D12.1	113892	intergenic	0.649	2b	5	15	0	0	0
10:87078000:C:T	rs7905516	10	87078000	C	T	0.1839	9.62624e-08	0.97591	rs11201595	175	.	RP11-475D12.1	113698	intergenic	0.291	3a	5	15	0	0	0
10:87078269:C:T	rs7905918	10	87078269	C	T	0.2744	2.97583e-06	0.609639	rs11201595	175	.	RP11-475D12.1	113429	intergenic	0.751	5	5	15	0	1	0
10:87078891:A:T	rs11201556	10	87078891	T	A	0.1809	1.81844e-08	0.993945	rs11201595	175	.	RP11-475D12.1	112807	intergenic	0.2	5	2	15	0	0	0
10:87079174:C:CT	rs71864416	10	87079174	CT	C	0.2614	NA	0.634135	rs11201595	175	.	RP11-475D12.1	112524	intergenic	1.055	NA	2	15	0	0	0
10:87080557:C:G	rs11201559	10	87080557	C	G	0.1799	1.95674e-08	0.987887	rs11201595	175	.	RP11-475D12.1	111141	intergenic	6.964	6	5	15	0	0	0
10:87081046:C:T	rs11201560	10	87081046	C	T	0.1809	1.84531e-08	0.993945	rs11201595	175	.	RP11-475D12.1	110652	intergenic	0.241	7	5	15	0	0	0
10:87081859:A:G	rs6585941	10	87081859	A	G	0.1809	2.19972e-08	0.993945	rs11201595	175	.	RP11-475D12.1	109839	intergenic	5.403	7	5	15	0	0	0
10:87082257:C:T	rs11201561	10	87082257	T	C	0.1809	1.67707e-08	0.993945	rs11201595	175	.	RP11-475D12.1	109441	intergenic	0.987	7	5	15	0	0	0
10:87082523:A:G	rs11201563	10	87082523	A	G	0.1809	1.86313e-08	0.993945	rs11201595	175	.	RP11-475D12.1	109175	intergenic	12.26	7	5	15	0	0	0
10:87082796:G:T	rs11201564	10	87082796	G	T	0.1799	1.79155e-08	0.987887	rs11201595	175	.	RP11-475D12.1	108902	intergenic	20.3	7	5	15	0	0	0
10:87084247:C:G	rs11201565	10	87084247	C	G	0.1799	1.96307e-08	0.987887	rs11201595	175	.	RP11-475D12.1	107451	intergenic	1.548	6	14	15	0	0	0
10:87084994:A:G	rs7912155	10	87084994	G	A	0.1809	1.91403e-08	0.993945	rs11201595	175	.	RP11-475D12.1	106704	intergenic	12.03	6	9	15	0	0	0
10:87086553:A:G	rs7097196	10	87086553	G	A	0.1799	1.90286e-08	0.987887	rs11201595	175	.	RP11-475D12.1	105145	intergenic	0.587	6	9	15	0	0	0
10:87086726:A:AT	rs535198139	10	87086726	A	AT	0.1899	NA	0.928712	rs11201595	175	.	RP11-475D12.1	104972	intergenic	0.883	NA	9	15	0	0	0
10:87087519:A:G	rs7067959	10	87087519	G	A	0.1809	1.78491e-08	0.993945	rs11201595	175	.	RP11-475D12.1	104179	intergenic	10.13	7	9	15	0	0	0
10:87088388:A:T	rs11201566	10	87088388	A	T	0.1809	1.66309e-08	0.993945	rs11201595	175	.	RP11-475D12.1	103310	intergenic	3.309	7	9	15	0	0	0
10:87088647:C:T	rs12360232	10	87088647	T	C	0.1809	1.7915e-08	0.993945	rs11201595	175	.	RP11-475D12.1	103051	intergenic	8.305	7	14	15	0	0	0
10:87088863:C:T	rs7095457	10	87088863	T	C	0.1809	1.89235e-08	0.993945	rs11201595	175	.	RP11-475D12.1	102835	intergenic	11.71	7	14	15	0	0	0
10:87089247:A:G	rs7092326	10	87089247	A	G	0.1809	1.63664e-08	0.993945	rs11201595	175	.	RP11-475D12.1	102451	intergenic	1.837	7	9	15	0	0	0
10:87089488:C:G	rs7078579	10	87089488	C	G	0.1809	1.63293e-08	0.993945	rs11201595	175	.	RP11-475D12.1	102210	intergenic	0.211	7	9	15	0	0	0
10:87089575:A:C	rs55932593	10	87089575	C	A	0.1809	4.76772e-08	0.993945	rs11201595	175	.	RP11-475D12.1	102123	intergenic	1.154	6	9	15	0	0	0
10:87089835:A:ATG	rs34127876	10	87089835	ATG	A	0.1213	NA	0.987887	rs11201595	175	.	RP11-475D12.1	101863	intergenic	1.512	NA	9	15	0	0	0
10:87089835:ATG:ATGTGTGTG	10:87089835:ATG:ATGTGTGTG	10	87089835	ATG	ATGTGTGTG	0.1799	NA	0.987887	rs11201595	175	.	RP11-475D12.1	101863	NA	NA	NA	9	15	0	0	0
10:87090571:A:C	rs12354655	10	87090571	A	C	0.1809	1.67106e-08	0.993945	rs11201595	175	.	RP11-475D12.1	101127	intergenic	0.799	6	14	15	0	0	0
10:87090654:C:T	rs11201567	10	87090654	T	C	0.1799	1.86052e-08	0.987887	rs11201595	175	.	RP11-475D12.1	101044	intergenic	3.387	7	14	15	0	0	0
10:87090992:C:T	rs11201568	10	87090992	T	C	0.1809	1.776e-08	0.993945	rs11201595	175	.	RP11-475D12.1	100706	intergenic	5.214	7	14	15	0	0	0
10:87091142:G:T	rs17105390	10	87091142	T	G	0.1809	1.61789e-08	0.993945	rs11201595	175	.	RP11-475D12.1	100556	intergenic	4.246	6	14	15	0	0	0
10:87091290:A:G	rs12356169	10	87091290	G	A	0.1809	1.57576e-08	0.993945	rs11201595	175	.	RP11-475D12.1	100408	intergenic	0.384	6	9	15	0	0	0
10:87091342:C:T	rs12355076	10	87091342	T	C	0.1809	1.56484e-08	0.993945	rs11201595	175	.	RP11-475D12.1	100356	intergenic	7.792	6	9	15	0	0	0
10:87091701:C:T	rs1606700	10	87091701	C	T	0.1809	1.48044e-08	0.993945	rs11201595	175	.	RP11-475D12.1	99997	intergenic	5.613	6	9	15	0	0	0
10:87092597:A:G	rs549147457	10	87092597	A	G	0.1819	NA	0.987836	rs11201595	175	.	RP11-475D12.1	99101	intergenic	1.465	NA	9	15	0	0	0
10:87092598:A:T	rs191156094	10	87092598	A	T	0.1809	NA	0.993945	rs11201595	175	.	RP11-475D12.1	99100	intergenic	3.143	6	9	15	0	0	0
10:87093604:T:TC	rs59447882	10	87093604	TC	T	0.1809	NA	0.993945	rs11201595	175	.	RP11-475D12.1	98094	intergenic	2.399	NA	7	15	0	0	0
10:87094518:C:T	rs12358605	10	87094518	C	T	0.1809	1.42087e-08	0.993945	rs11201595	175	.	RP11-475D12.1	97180	intergenic	1.448	7	9	15	0	0	0
10:87094617:A:G	rs12360208	10	87094617	A	G	0.1809	NA	0.993945	rs11201595	175	.	RP11-475D12.1	97081	intergenic	4.583	6	9	15	0	0	0
10:87094627:A:T	rs1828833	10	87094627	T	A	0.2366	NA	0.732589	rs11201595	175	.	RP11-475D12.1	97071	intergenic	2.142	6	9	15	0	1	0
10:87094777:A:C	rs59549790	10	87094777	C	A	0.1799	1.86914e-08	0.987887	rs11201595	175	.	RP11-475D12.1	96921	intergenic	10.4	6	9	15	0	0	0
10:87094852:C:CA	rs59954229	10	87094852	C	CA	0.1809	NA	0.993945	rs11201595	175	.	RP11-475D12.1	96846	intergenic	0.941	NA	9	15	0	0	0
10:87095283:A:G	rs11492860	10	87095283	G	A	0.1809	1.72313e-08	0.993945	rs11201595	175	.	RP11-475D12.1	96415	intergenic	1.301	5	7	15	0	0	0
10:87095595:A:G	rs11492861	10	87095595	A	G	0.1809	1.6521e-08	0.993945	rs11201595	175	.	RP11-475D12.1	96103	intergenic	0.882	6	7	15	0	0	0
10:87096406:C:T	rs1514465	10	87096406	T	C	0.1809	1.71009e-08	0.993945	rs11201595	175	.	RP11-475D12.1	95292	intergenic	0.523	7	9	15	0	0	0
10:87097739:G:T	rs59221820	10	87097739	T	G	0.1819	1.72308e-08	0.987836	rs11201595	175	.	RP11-475D12.1	93959	intergenic	2.146	7	9	15	0	0	0
10:87097764:A:T	rs61868073	10	87097764	T	A	0.1809	2.29651e-08	0.981771	rs11201595	175	.	RP11-475D12.1	93934	intergenic	1.228	7	9	15	0	0	0
10:87099574:A:G	rs7084860	10	87099574	A	G	0.1809	1.88254e-08	0.993945	rs11201595	175	.	RP11-475D12.1	92124	intergenic	6.634	7	9	15	0	0	0
10:87099765:C:T	rs7088845	10	87099765	T	C	0.1809	1.77781e-08	0.993945	rs11201595	175	.	RP11-475D12.1	91933	intergenic	7.744	6	9	15	0	0	0
10:87100369:G:T	rs78497858	10	87100369	G	T	0.174	NA	0.928649	rs11201595	175	.	RP11-475D12.1	91329	intergenic	0.782	7	9	15	0	0	0
10:87100371:A:C	rs75544136	10	87100371	A	C	0.174	NA	0.928649	rs11201595	175	.	RP11-475D12.1	91327	intergenic	0.092	7	9	15	0	0	0
10:87100372:A:G	rs78370846	10	87100372	G	A	0.174	NA	0.928649	rs11201595	175	.	RP11-475D12.1	91326	intergenic	0.924	7	9	15	0	0	0
10:87100373:A:G	rs79365777	10	87100373	G	A	0.174	NA	0.928649	rs11201595	175	.	RP11-475D12.1	91325	intergenic	0.906	7	9	15	0	0	0
10:87100374:C:T	rs75331726	10	87100374	T	C	0.174	NA	0.928649	rs11201595	175	.	RP11-475D12.1	91324	intergenic	0.156	7	9	15	0	0	0
10:87100375:C:T	rs75727743	10	87100375	T	C	0.174	NA	0.928649	rs11201595	175	.	RP11-475D12.1	91323	intergenic	1.457	7	9	15	0	0	0
10:87100472:C:CCA	rs201674852	10	87100472	C	CCA	0.1759	NA	0.964554	rs11201595	175	.	RP11-475D12.1	91226	intergenic	1.437	NA	9	15	0	0	0
10:87100667:C:T	rs61868075	10	87100667	C	T	0.1799	1.69265e-08	0.987887	rs11201595	175	.	RP11-475D12.1	91031	intergenic	0.284	5	9	15	0	0	0
10:87101376:C:T	rs60696957	10	87101376	T	C	0.1809	1.78525e-08	0.993945	rs11201595	175	.	RP11-475D12.1	90322	intergenic	9.831	6	14	15	0	0	0
10:87102582:C:T	rs58951925	10	87102582	C	T	0.1809	1.81845e-08	0.993945	rs11201595	175	.	RP11-475D12.1	89116	intergenic	4.204	7	14	15	0	0	0
10:87102866:A:T	rs60089474	10	87102866	T	A	0.1809	1.75896e-08	0.993945	rs11201595	175	.	RP11-475D12.1	88832	intergenic	2.853	7	9	15	0	0	0
10:87103081:A:G	rs11201571	10	87103081	G	A	0.1809	1.73462e-08	0.993945	rs11201595	175	.	RP11-475D12.1	88617	intergenic	11.29	6	14	15	0	0	0
10:87103906:G:T	rs11201572	10	87103906	G	T	0.1809	1.48905e-08	0.993945	rs11201595	175	.	RP11-475D12.1	87792	intergenic	0.395	5	9	15	0	0	0
10:87103933:C:T	rs11201573	10	87103933	T	C	0.1809	1.59667e-08	0.993945	rs11201595	175	.	RP11-475D12.1	87765	intergenic	3.824	5	9	15	0	0	0
10:87104325:A:T	rs11201574	10	87104325	A	T	0.1809	1.55656e-08	0.993945	rs11201595	175	.	RP11-475D12.1	87373	intergenic	3.814	5	9	15	0	0	0
10:87105718:G:T	rs11201575	10	87105718	G	T	0.1809	1.48662e-08	0.993945	rs11201595	175	.	RP11-475D12.1	85980	intergenic	2.383	7	9	15	0	0	0
10:87106520:A:T	rs5005130	10	87106520	A	T	0.1809	1.43214e-08	0.993945	rs11201595	175	.	RP11-475D12.1	85178	intergenic	1.95	7	9	15	0	0	0
10:87106743:C:CTT	10:87106743:C:CTT	10	87106743	C	CTT	0.163	NA	0.877057	rs11201595	175	.	RP11-475D12.1	84955	intergenic	0.598	NA	9	15	0	0	0
10:87106743:C:CT	10:87106743:C:CT	10	87106743	C	CT	0.07256	NA	0.877057	rs11201595	175	.	RP11-475D12.1	84955	NA	0.614	NA	9	15	0	0	0
10:87108653:A:G	rs7068793	10	87108653	A	G	0.1809	1.20055e-08	0.993945	rs11201595	175	.	RP11-475D12.1	83045	intergenic	4.619	7	9	15	0	0	0
10:87108770:A:G	rs7068955	10	87108770	A	G	0.1809	1.29526e-08	0.981771	rs11201595	175	.	RP11-475D12.1	82928	intergenic	2.706	6	9	15	0	0	0
10:87108863:T:TA	rs147409964	10	87108863	T	TA	0.174	NA	0.940379	rs11201595	175	.	RP11-475D12.1	82835	intergenic	0.791	NA	9	15	0	0	0
10:87108997:A:G	rs7069264	10	87108997	A	G	0.1809	1.52819e-08	0.993945	rs11201595	175	.	RP11-475D12.1	82701	intergenic	0.953	7	9	15	0	0	0
10:87109784:A:C	rs56246130	10	87109784	A	C	0.1819	1.48076e-08	1	rs11201595	175	.	RP11-475D12.1	81914	intergenic	3.998	7	9	15	0	0	0
10:87109822:T:TCA	10:87109822:T:TCA	10	87109822	T	TCA	0.1829	NA	0.993945	rs11201595	175	.	RP11-475D12.1	81876	intergenic	1.501	NA	9	15	0	0	0
10:87109822:T:TC	10:87109822:T:TC	10	87109822	T	TC	0.05567	NA	0.993945	rs11201595	175	.	RP11-475D12.1	81876	NA	1.539	NA	9	15	0	0	0
10:87109842:C:T	rs59338965	10	87109842	T	C	0.1819	1.44327e-08	1	rs11201595	175	.	RP11-475D12.1	81856	intergenic	3.378	6	9	15	0	0	0
10:87109957:A:G	rs61482526	10	87109957	G	A	0.1819	1.45051e-08	1	rs11201595	175	.	RP11-475D12.1	81741	intergenic	0.199	7	9	15	0	0	0
10:87109992:C:T	rs57494126	10	87109992	C	T	0.1819	1.6646e-08	1	rs11201595	175	.	RP11-475D12.1	81706	intergenic	0.105	7	9	15	0	0	0
10:87110655:C:T	rs56081319	10	87110655	T	C	0.1819	1.41266e-08	1	rs11201595	175	.	RP11-475D12.1	81043	intergenic	1.234	7	9	15	0	0	0
10:87111273:A:G	rs1514457	10	87111273	G	A	0.1809	1.5715e-08	0.993935	rs11201595	175	.	RP11-475D12.1	80425	intergenic	0.702	6	9	15	0	0	0
10:87111736:C:T	rs1399267	10	87111736	C	T	0.1819	1.42752e-08	1	rs11201595	175	.	RP11-475D12.1	79962	intergenic	0.161	7	9	15	0	0	0
10:87112167:A:G	rs61868084	10	87112167	G	A	0.1809	1.37145e-08	0.993935	rs11201595	175	.	RP11-475D12.1	79531	intergenic	2.256	7	9	15	0	0	0
10:87112277:A:G	rs56408066	10	87112277	G	A	0.1809	1.8392e-08	0.993935	rs11201595	175	.	RP11-475D12.1	79421	intergenic	0.063	6	9	15	0	0	0
10:87112532:A:T	rs72840980	10	87112532	T	A	0.1809	1.46614e-08	0.993935	rs11201595	175	.	RP11-475D12.1	79166	intergenic	5.872	6	9	15	0	0	0
10:87113449:T:TA	rs150740726	10	87113449	T	TA	0.1809	NA	0.993945	rs11201595	175	.	RP11-475D12.1	78249	intergenic	0.7	NA	9	15	0	0	0
10:87114492:A:ATATG	rs374233344	10	87114492	ATATG	A	0.1819	NA	1	rs11201595	175	.	RP11-475D12.1	77206	intergenic	0.596	NA	7	15	0	0	0
10:87114545:C:T	rs66475826	10	87114545	T	C	0.1819	2.38258e-08	1	rs11201595	175	.	RP11-475D12.1	77153	intergenic	1.322	6	7	15	0	0	0
10:87114597:A:AT	rs201111780	10	87114597	AT	A	0.1799	NA	0.987887	rs11201595	175	.	RP11-475D12.1	77101	intergenic	4.887	NA	7	15	0	0	0
10:87114598:C:T	rs74148457	10	87114598	T	C	0.1809	NA	0.993935	rs11201595	175	.	RP11-475D12.1	77100	intergenic	7.124	7	7	15	0	0	0
10:87114599:C:G	rs573806010	10	87114599	G	C	0.1799	NA	0.987887	rs11201595	175	.	RP11-475D12.1	77099	intergenic	0.653	NA	7	15	0	0	0
10:87114668:A:G	rs41479147	10	87114668	A	G	0.1819	1.0452e-08	1	rs11201595	175	.	RP11-475D12.1	77030	intergenic	8.311	7	7	15	0	0	0
10:87114864:C:T	rs11201578	10	87114864	C	T	0.1829	1.14597e-08	0.993945	rs11201595	175	.	RP11-475D12.1	76834	intergenic	1	7	1	15	0	0	0
10:87115417:G:GCGCAC	rs578244770	10	87115417	G	GCGCAC	0.1809	NA	0.993945	rs11201595	175	.	RP11-475D12.1	76281	intergenic	1.868	NA	9	15	0	0	0
10:87115581:A:G	rs112756049	10	87115581	G	A	0.1819	NA	1	rs11201595	175	.	RP11-475D12.1	76117	intergenic	3.202	7	9	15	0	0	0
10:87115590:C:G	rs112419155	10	87115590	C	G	0.1819	NA	1	rs11201595	175	.	RP11-475D12.1	76108	intergenic	2.281	7	9	15	0	0	0
10:87120743:A:G	rs529244746	10	87120743	A	G	0.1899	NA	0.677946	rs11201595	175	.	RP11-475D12.1	70955	intergenic	4.248	NA	15	15	0	0	1
10:87121032:C:CA	rs531825135	10	87121032	CA	C	0.171	NA	0.934853	rs11201595	175	.	RP11-475D12.1	70666	intergenic	1.38	NA	15	15	0	0	1
10:87121162:G:T	rs373561804	10	87121162	G	T	0.1809	NA	0.993935	rs11201595	175	.	RP11-475D12.1	70536	intergenic	2.212	7	15	15	0	0	1
10:87121973:A:AG	rs10624338	10	87121973	A	AG	0.1809	NA	0.981782	rs11201595	175	.	RP11-475D12.1	69725	intergenic	11.17	NA	9	15	0	0	1
10:87122126:C:T	rs7920589	10	87122126	C	T	0.1819	8.98255e-09	1	rs11201595	175	.	RP11-475D12.1	69572	intergenic	10.04	6	9	15	0	0	1
10:87122914:C:T	rs61868092	10	87122914	C	T	0.1819	8.47056e-09	1	rs11201595	175	.	RP11-475D12.1	68784	intergenic	0.858	6	9	15	0	0	1
10:87122976:A:G	rs61868106	10	87122976	G	A	0.1809	9.00335e-09	0.993935	rs11201595	175	.	RP11-475D12.1	68722	intergenic	0.503	7	9	15	0	0	1
10:87123194:C:T	rs111286072	10	87123194	C	T	0.1829	8.88328e-09	0.993945	rs11201595	175	.	RP11-475D12.1	68504	intergenic	2.433	7	9	15	0	0	1
10:87124801:G:T	rs72840994	10	87124801	T	G	0.1809	9.65098e-09	0.993935	rs11201595	175	.	RP11-475D12.1	66897	intergenic	9.146	6	9	15	0	0	1
10:87124923:A:G	rs67277137	10	87124923	G	A	0.1819	1.12448e-08	1	rs11201595	175	.	RP11-475D12.1	66775	intergenic	0.101	6	9	15	0	0	1
10:87125951:C:T	rs61868108	10	87125951	C	T	0.1809	1.14244e-08	0.993935	rs11201595	175	.	RP11-475D12.1	65747	intergenic	1.036	7	9	15	0	0	1
10:87126341:G:T	rs7082024	10	87126341	G	T	0.1819	1.28915e-08	1	rs11201595	175	.	RP11-475D12.1	65357	intergenic	0.747	7	9	15	0	0	1
10:87126500:G:T	rs9663303	10	87126500	T	G	0.1948	1.82765e-08	0.904511	rs11201595	175	.	RP11-475D12.1	65198	intergenic	8.56	7	9	15	0	1	1
10:87127141:C:T	rs11201582	10	87127141	C	T	0.1819	1.35245e-08	1	rs11201595	175	.	RP11-475D12.1	64557	intergenic	1.573	7	9	15	0	0	1
10:87127966:A:G	rs11201584	10	87127966	G	A	0.1819	1.34755e-08	1	rs11201595	175	.	RP11-475D12.1	63732	intergenic	0.088	7	9	15	0	0	1
10:87128061:A:C	rs11201585	10	87128061	C	A	0.1809	1.55084e-08	0.993935	rs11201595	175	.	RP11-475D12.1	63637	intergenic	1.824	6	9	15	0	0	1
10:87128473:G:T	rs61868110	10	87128473	T	G	0.1819	1.44996e-08	1	rs11201595	175	.	RP11-475D12.1	63225	intergenic	2.245	6	9	15	0	0	1
10:87129155:C:T	rs11201587	10	87129155	C	T	0.1819	1.67623e-08	1	rs11201595	175	.	RP11-475D12.1	62543	intergenic	3.602	7	9	15	0	0	1
10:87129187:C:T	rs11201588	10	87129187	C	T	0.1819	2.04479e-08	1	rs11201595	175	.	RP11-475D12.1	62511	intergenic	9.233	7	9	15	0	0	1
10:87129275:C:T	rs11201589	10	87129275	T	C	0.1819	1.97079e-08	1	rs11201595	175	.	RP11-475D12.1	62423	intergenic	6.587	6	9	15	0	0	1
10:87129337:A:G	rs11201590	10	87129337	A	G	0.1809	1.1038e-08	0.993935	rs11201595	175	.	RP11-475D12.1	62361	intergenic	3.221	6	9	15	0	0	1
10:87129339:A:G	rs11201591	10	87129339	A	G	0.1809	1.39946e-08	0.993935	rs11201595	175	.	RP11-475D12.1	62359	intergenic	3.124	6	9	15	0	0	1
10:87129403:C:T	rs11201592	10	87129403	C	T	0.1809	1.82222e-08	0.993935	rs11201595	175	.	RP11-475D12.1	62295	intergenic	1.565	7	9	15	0	0	1
10:87129420:C:T	rs11201593	10	87129420	C	T	0.1809	1.54658e-08	0.993935	rs11201595	175	.	RP11-475D12.1	62278	intergenic	4.383	6	9	15	0	0	1
10:87129432:C:T	rs11201594	10	87129432	T	C	0.1809	1.62796e-08	0.993935	rs11201595	175	.	RP11-475D12.1	62266	intergenic	4.542	6	9	15	0	0	1
10:87129669:A:C	rs11201595	10	87129669	C	A	0.1819	7.76572e-09	1	rs11201595	175	.	RP11-475D12.1	62029	intergenic	6.804	6	14	15	0	0	1
10:87165165:C:T	rs72827525	10	87165165	C	T	0.1889	7.27606e-07	0.785715	rs11201595	175	.	RP11-475D12.1	26533	intergenic	0.937	7	5	15	0	1	1
10:87165300:C:T	rs61868113	10	87165300	T	C	0.1869	9.85888e-07	0.785179	rs11201595	175	.	RP11-475D12.1	26398	intergenic	0.94	5	5	15	0	1	1
10:87165601:A:G	rs61868115	10	87165601	G	A	0.1869	1.41155e-06	0.76346	rs11201595	175	.	RP11-475D12.1	26097	intergenic	0.049	5	5	15	0	1	1
10:87165661:C:G	rs61868116	10	87165661	G	C	0.1849	1.08745e-06	0.773811	rs11201595	175	.	RP11-475D12.1	26037	intergenic	1.651	5	5	15	0	1	1
10:92699405:C:T	rs7068511	10	92699405	T	C	0.2217	1.21991e-07	0.623844	rs61857878	176	.	RNU6-740P	16812	intergenic	6.714	7	5	15	0	1	1
10:92719205:C:G	10:92719205:C:G	10	92719205	G	C	0.2247	NA	0.697364	rs61857878	176	.	RP11-236B18.2	35171	intergenic	0.029	6	2	15	0	1	1
10:92719205:G:T	10:92719205:G:T	10	92719205	G	T	0.34	NA	0.697364	rs61857878	176	.	RP11-236B18.2	35171	NA	0.028	NA	2	15	0	0	1
10:92721319:C:T	rs11598058	10	92721319	T	C	0.2247	2.09761e-09	0.697364	rs61857878	176	.	RP11-236B18.2	33057	intergenic	2.459	6	4	15	0	1	1
10:92722482:A:G	rs78822921	10	92722482	G	A	0.2247	2.30957e-09	0.697364	rs61857878	176	.	RP11-236B18.2	31894	intergenic	3.104	6	4	15	0	1	1
10:92723462:C:T	rs35874668	10	92723462	T	C	0.2256	2.4014e-09	0.692605	rs61857878	176	.	RP11-236B18.2	30914	intergenic	2.192	5	5	15	0	1	1
10:92730232:C:T	rs11597992	10	92730232	C	T	0.2247	8.92276e-09	0.696151	rs61857878	176	.	RP11-236B18.2	24144	intergenic	2.289	2b	1	15	0	1	1
10:92787113:A:G	rs56393513	10	92787113	A	G	0.2425	7.23761e-10	0.984444	rs61857878	176	.	LINC00502	19809	intergenic	1.666	7	5	15	0	1	1
10:92789278:A:G	rs60020658	10	92789278	G	A	0.2406	NA	0.994798	rs61857878	176	.	LINC00502	17644	intergenic	1.494	7	5	15	0	1	1
10:92789488:A:T	rs61857878	10	92789488	A	T	0.2396	3.02296e-11	1	rs61857878	176	.	LINC00502	17434	intergenic	1.783	6	5	15	0	1	1
10:93393008:C:G	rs10881934	10	93393008	C	G	0.3559	NA	0.600093	rs1891275	177	.	PPP1R3C	196	upstream	6.035	4	1	1	1	1	1
10:93397701:A:G	rs10881935	10	93397701	A	G	0.3549	NA	0.609605	rs1891275	177	.	PPP1R3C	4889	intergenic	0.178	6	5	15	1	1	1
10:93400101:C:T	rs2421621	10	93400101	C	T	0.3549	NA	0.609605	rs1891275	177	.	PPP1R3C	7289	intergenic	5.584	6	5	15	1	1	1
10:93400431:A:G	rs11186640	10	93400431	G	A	0.3559	NA	0.606142	rs1891275	177	.	PPP1R3C	7619	intergenic	0.358	7	5	15	1	1	1
10:93402336:A:AG	rs11394772	10	93402336	AG	A	0.3549	NA	0.609605	rs1891275	177	.	PPP1R3C	9524	intergenic	1.624	NA	5	15	1	1	1
10:93402341:C:G	rs35812291	10	93402341	C	G	0.3559	NA	0.606142	rs1891275	177	.	PPP1R3C	9529	intergenic	2.524	7	5	15	1	1	1
10:93403122:A:G	rs4933681	10	93403122	A	G	0.3549	NA	0.609605	rs1891275	177	.	PPP1R3C	10310	intergenic	3.916	3a	2	15	0	1	1
10:93403849:C:G	rs7071844	10	93403849	C	G	0.3549	NA	0.609605	rs1891275	177	.	PPP1R3C	11037	intergenic	1.33	5	5	15	0	1	1
10:93404374:A:C	rs7897524	10	93404374	A	C	0.3549	NA	0.609605	rs1891275	177	.	PPP1R3C	11562	intergenic	1.407	5	5	15	0	1	1
10:93404478:C:T	rs7900799	10	93404478	T	C	0.3549	NA	0.609605	rs1891275	177	.	PPP1R3C	11666	intergenic	1.217	6	5	15	0	1	1
10:93404791:G:T	rs10786008	10	93404791	T	G	0.3549	NA	0.609605	rs1891275	177	.	PPP1R3C	11979	intergenic	1.613	7	5	15	0	1	1
10:93405138:A:G	rs10881938	10	93405138	A	G	0.3549	NA	0.609605	rs1891275	177	.	PPP1R3C	12326	intergenic	0.629	7	5	15	0	1	1
10:93405198:C:T	rs10881939	10	93405198	C	T	0.3549	NA	0.609605	rs1891275	177	.	PPP1R3C	12386	intergenic	2.702	6	5	15	0	1	1
10:93406388:C:T	rs4933682	10	93406388	C	T	0.3549	NA	0.609605	rs1891275	177	.	PPP1R3C	13576	intergenic	11.08	6	5	15	0	1	1
10:93406648:C:T	rs10881940	10	93406648	T	C	0.3549	NA	0.609605	rs1891275	177	.	PPP1R3C	13836	intergenic	8.466	7	5	15	0	1	1
10:93407391:A:G	rs4933683	10	93407391	G	A	0.3549	NA	0.609605	rs1891275	177	.	PPP1R3C	14579	intergenic	3.658	6	5	15	0	1	1
10:93407562:C:T	rs4933684	10	93407562	T	C	0.3549	NA	0.609605	rs1891275	177	.	PPP1R3C	14750	intergenic	7	6	5	15	0	1	1
10:93407587:A:G	rs4933685	10	93407587	G	A	0.3549	NA	0.609605	rs1891275	177	.	PPP1R3C	14775	intergenic	4.137	7	5	15	0	1	1
10:93408007:C:T	rs4439432	10	93408007	C	T	0.3549	NA	0.609605	rs1891275	177	.	PPP1R3C	15195	intergenic	3.355	6	5	15	0	1	1
10:93409139:A:G	rs10748563	10	93409139	A	G	0.3549	NA	0.609605	rs1891275	177	.	PPP1R3C	16327	intergenic	1.225	7	5	15	0	1	1
10:93409809:C:T	rs7084386	10	93409809	C	T	0.3549	NA	0.609605	rs1891275	177	.	GAPDHP28	16727	intergenic	1.963	6	5	15	0	1	1
10:93410399:C:T	rs4933687	10	93410399	T	C	0.3549	NA	0.609605	rs1891275	177	.	GAPDHP28	16137	intergenic	0.554	5	5	15	0	1	1
10:93412452:A:G	rs7088831	10	93412452	G	A	0.3549	NA	0.609605	rs1891275	177	.	GAPDHP28	14084	intergenic	12.48	4	2	15	0	1	1
10:93412994:G:T	rs2000177	10	93412994	G	T	0.3549	NA	0.604797	rs1891275	177	.	GAPDHP28	13542	intergenic	6.287	3a	2	15	0	1	1
10:93413044:A:C	rs2000178	10	93413044	C	A	0.3549	NA	0.609605	rs1891275	177	.	GAPDHP28	13492	intergenic	4.164	4	1	15	0	1	1
10:93413986:A:C	rs2027486	10	93413986	A	C	0.3549	NA	0.609605	rs1891275	177	.	GAPDHP28	12550	intergenic	2.281	5	2	15	0	1	1
10:93414457:C:T	rs2421623	10	93414457	C	T	0.3549	NA	0.609605	rs1891275	177	.	GAPDHP28	12079	intergenic	3.487	7	5	15	0	1	1
10:93414911:A:G	rs10881941	10	93414911	A	G	0.3549	NA	0.609605	rs1891275	177	.	GAPDHP28	11625	intergenic	3.449	7	5	15	0	1	1
10:93415020:A:G	rs10881942	10	93415020	A	G	0.3549	NA	0.609605	rs1891275	177	.	GAPDHP28	11516	intergenic	1.371	7	5	15	0	1	1
10:93415130:C:G	rs10881943	10	93415130	C	G	0.3549	NA	0.609605	rs1891275	177	.	GAPDHP28	11406	intergenic	3.154	6	5	15	0	1	1
10:93415194:A:G	rs57690075	10	93415194	A	G	0.3549	NA	0.609605	rs1891275	177	.	GAPDHP28	11342	intergenic	4.544	7	5	15	0	1	1
10:93415249:A:C	rs67337726	10	93415249	C	A	0.3549	NA	0.609605	rs1891275	177	.	GAPDHP28	11287	intergenic	5.511	7	5	15	0	1	1
10:93415257:A:G	rs71505705	10	93415257	A	G	0.3549	NA	0.609605	rs1891275	177	.	GAPDHP28	11279	intergenic	4.633	7	5	15	0	1	1
10:93415263:C:T	rs67588003	10	93415263	C	T	0.3549	NA	0.609605	rs1891275	177	.	GAPDHP28	11273	intergenic	5.918	7	5	15	0	1	1
10:93415319:C:T	rs76542012	10	93415319	T	C	0.3549	NA	0.609605	rs1891275	177	.	GAPDHP28	11217	intergenic	4.495	6	5	15	0	1	1
10:93415331:C:T	rs73322084	10	93415331	T	C	0.3549	NA	0.609605	rs1891275	177	.	GAPDHP28	11205	intergenic	4.548	6	5	15	0	1	1
10:93415413:A:G	rs188962027	10	93415413	G	A	0.3549	NA	0.609605	rs1891275	177	.	GAPDHP28	11123	intergenic	5.767	7	5	15	0	1	1
10:93415415:C:T	rs369132899	10	93415415	C	T	0.3549	NA	0.609605	rs1891275	177	.	GAPDHP28	11121	intergenic	5.897	7	5	15	0	1	1
10:93415416:C:T	rs371567590	10	93415416	T	C	0.3549	NA	0.609605	rs1891275	177	.	GAPDHP28	11120	intergenic	1.864	7	5	15	0	1	1
10:93415693:A:G	rs7069545	10	93415693	G	A	0.3549	NA	0.609605	rs1891275	177	.	GAPDHP28	10843	intergenic	3.356	6	5	15	0	1	1
10:93415709:C:CA	rs372521412	10	93415709	C	CA	0.3559	NA	0.604871	rs1891275	177	.	GAPDHP28	10827	intergenic	1.832	NA	5	15	0	0	1
10:93415729:C:T	rs7069684	10	93415729	T	C	0.3549	NA	0.609605	rs1891275	177	.	GAPDHP28	10807	intergenic	2.427	6	5	15	0	1	1
10:93415801:A:G	rs7069701	10	93415801	G	A	0.3559	NA	0.610968	rs1891275	177	.	GAPDHP28	10735	intergenic	0.514	6	5	15	0	1	1
10:93415825:C:T	rs7087824	10	93415825	C	T	0.3559	NA	0.610968	rs1891275	177	.	GAPDHP28	10711	intergenic	2.917	6	5	15	0	1	1
10:93415917:C:T	rs7087959	10	93415917	C	T	0.3549	NA	0.609605	rs1891275	177	.	GAPDHP28	10619	intergenic	0.19	7	5	15	0	1	1
10:93416225:A:G	rs10732773	10	93416225	G	A	0.3549	NA	0.609605	rs1891275	177	.	GAPDHP28	10311	intergenic	2.884	5	5	15	0	1	1
10:93416416:A:C	rs2421624	10	93416416	C	A	0.3549	NA	0.609605	rs1891275	177	.	GAPDHP28	10120	intergenic	4.638	7	5	15	0	1	1
10:93416501:C:T	rs2421625	10	93416501	T	C	0.3549	NA	0.609605	rs1891275	177	.	GAPDHP28	10035	intergenic	0.55	7	5	15	0	1	1
10:93417287:A:C	rs7900117	10	93417287	C	A	0.3549	NA	0.609605	rs1891275	177	.	GAPDHP28	9249	intergenic	3.677	7	9	15	0	1	1
10:93417704:C:T	rs4933213	10	93417704	T	C	0.3549	NA	0.609605	rs1891275	177	.	GAPDHP28	8832	intergenic	0.605	7	9	15	0	1	1
10:93417761:A:G	rs4933214	10	93417761	G	A	0.3549	NA	0.609605	rs1891275	177	.	GAPDHP28	8775	intergenic	2.439	6	9	15	0	1	1
10:93418532:C:T	rs7358148	10	93418532	T	C	0.3549	NA	0.609605	rs1891275	177	.	GAPDHP28	8004	intergenic	0.282	7	9	15	0	1	1
10:93418764:C:T	rs7358034	10	93418764	C	T	0.3549	NA	0.609605	rs1891275	177	.	GAPDHP28	7772	intergenic	0.248	7	9	15	0	1	1
10:93418987:A:T	rs7908547	10	93418987	T	A	0.3539	NA	0.608256	rs1891275	177	.	GAPDHP28	7549	intergenic	10.32	6	14	15	0	1	1
10:93419010:C:T	rs7908678	10	93419010	T	C	0.3539	NA	0.608256	rs1891275	177	.	GAPDHP28	7526	intergenic	0.522	7	14	15	0	1	1
10:93419302:A:G	rs7908980	10	93419302	G	A	0.3549	NA	0.609605	rs1891275	177	.	GAPDHP28	7234	intergenic	0.455	6	5	15	0	1	1
10:93419567:A:G	rs4933690	10	93419567	A	G	0.3549	NA	0.609605	rs1891275	177	.	GAPDHP28	6969	intergenic	1.401	7	5	15	0	1	1
10:93419582:C:G	rs4933216	10	93419582	G	C	0.3549	NA	0.609605	rs1891275	177	.	GAPDHP28	6954	intergenic	1.823	7	5	15	0	1	1
10:93419957:A:T	rs4933691	10	93419957	A	T	0.3549	NA	0.609605	rs1891275	177	.	GAPDHP28	6579	intergenic	3.715	5	5	15	0	1	1
10:93420934:C:G	rs2421626	10	93420934	C	G	0.3549	NA	0.609605	rs1891275	177	.	GAPDHP28	5602	intergenic	1.526	7	5	15	0	1	1
10:93421030:G:GT	rs35821372	10	93421030	G	GT	0.3559	NA	0.603611	rs1891275	177	.	GAPDHP28	5506	intergenic	0.016	NA	5	15	0	0	1
10:93421983:A:G	rs2421627	10	93421983	A	G	0.3549	NA	0.609605	rs1891275	177	.	GAPDHP28	4553	intergenic	0.321	6	5	15	0	1	1
10:93422169:A:G	rs2421628	10	93422169	G	A	0.3549	NA	0.609605	rs1891275	177	.	GAPDHP28	4367	intergenic	3.122	6	5	15	0	1	1
10:93423583:A:C	rs10881945	10	93423583	A	C	0.3549	NA	0.609605	rs1891275	177	.	GAPDHP28	2953	intergenic	0.255	7	5	15	0	1	1
10:93423775:G:T	rs2421629	10	93423775	G	T	0.3549	NA	0.609605	rs1891275	177	.	GAPDHP28	2761	intergenic	4.401	7	5	15	0	1	1
10:93424633:A:G	rs4933692	10	93424633	G	A	0.3549	NA	0.609605	rs1891275	177	.	GAPDHP28	1903	intergenic	3.22	6	5	15	0	1	1
10:93425494:C:T	rs7900863	10	93425494	C	T	0.3549	NA	0.609605	rs1891275	177	.	GAPDHP28	1042	intergenic	4.995	6	5	15	0	1	1
10:93425779:A:G	rs6583782	10	93425779	A	G	0.3549	NA	0.609605	rs1891275	177	.	GAPDHP28	757	downstream	6.465	4	5	15	0	1	1
10:93426063:A:G	rs1891272	10	93426063	G	A	0.3559	NA	0.610968	rs1891275	177	.	GAPDHP28	473	downstream	0.706	NA	5	15	0	1	1
10:93426323:C:T	rs1891271	10	93426323	T	C	0.3549	NA	0.609605	rs1891275	177	.	GAPDHP28	213	downstream	0.219	NA	5	15	0	1	1
10:93426825:A:C	rs1891269	10	93426825	C	A	0.3549	NA	0.609605	rs1891275	177	.	GAPDHP28	0	ncRNA_exonic	5.747	NA	4	15	0	1	1
10:93426826:G:T	rs1891268	10	93426826	G	T	0.3549	NA	0.609605	rs1891275	177	.	GAPDHP28	0	ncRNA_exonic	5.966	NA	4	15	0	1	1
10:93428286:C:T	rs1970506	10	93428286	T	C	0.3549	NA	0.609605	rs1891275	177	.	GAPDHP28	746	upstream	0.064	6	5	15	0	1	1
10:93429816:A:ATAAC	rs59651880	10	93429816	ATAAC	A	0.3549	NA	0.609605	rs1891275	177	.	GAPDHP28	2276	intergenic	1.147	NA	5	15	0	1	1
10:93442223:A:G	rs2421736	10	93442223	A	G	0.4354	1.59632e-07	0.822016	rs1891275	177	.	GAPDHP28	14683	intergenic	4.399	5	5	15	0	1	1
10:93442240:C:T	rs1891275	10	93442240	T	C	0.4722	1.16645e-08	1	rs1891275	177	.	GAPDHP28	14700	intergenic	2.081	NA	5	15	0	1	1
10:93442365:A:G	rs1891274	10	93442365	G	A	0.3618	4.04833e-06	0.609643	rs1891275	177	.	GAPDHP28	14825	intergenic	1.862	NA	5	15	0	1	1
10:93442379:C:T	rs1891273	10	93442379	C	T	0.4722	NA	0.740764	rs1891275	177	.	GAPDHP28	14839	intergenic	5.499	NA	5	15	0	1	1
10:111648659:C:T	rs2273738	10	111648659	C	T	0.1561	1.41127e-06	0.62826	rs17126938	178	.	XPNPEP1	0	intronic	1.845	NA	4	4	1	1	1
10:111649343:A:T	rs72828203	10	111649343	A	T	0.1541	1.00815e-06	0.622415	rs17126938	178	.	XPNPEP1	0	intronic	9.014	5	4	5	1	1	1
10:111650634:C:T	rs3780953	10	111650634	C	T	0.1541	8.02336e-07	0.622415	rs17126938	178	.	XPNPEP1	0	intronic	4.57	5	2	4	1	1	1
10:111654109:C:T	rs10399964	10	111654109	T	C	0.1541	1.09964e-06	0.635618	rs17126938	178	.	XPNPEP1	0	intronic	6.631	7	4	5	1	1	1
10:111665376:A:G	rs55683820	10	111665376	G	A	0.1511	1.2444e-06	0.659573	rs17126938	178	.	XPNPEP1	0	intronic	7.403	5	4	5	1	1	1
10:111672786:C:T	rs17126877	10	111672786	C	T	0.1511	NA	0.659573	rs17126938	178	.	XPNPEP1	0	intronic	14.56	4	3	5	1	1	1
10:111676114:A:G	rs12571872	10	111676114	G	A	0.1511	NA	0.659573	rs17126938	178	.	XPNPEP1	0	intronic	0.157	5	2	5	1	1	1
10:111682934:C:G	rs752584	10	111682934	C	G	0.1511	NA	0.659573	rs17126938	178	.	XPNPEP1	0	intronic	4.977	2b	1	1	1	1	1
10:111689199:C:T	rs72828218	10	111689199	C	T	0.1541	NA	0.628813	rs17126938	178	.	XPNPEP1	5887	intergenic	0.047	6	2	15	1	1	1
10:111692043:G:T	rs59804002	10	111692043	G	T	0.1551	NA	0.650212	rs17126938	178	.	XPNPEP1	8731	intergenic	5.022	7	5	15	1	1	1
10:111694696:C:T	rs17126883	10	111694696	T	C	0.1541	6.74704e-07	0.642294	rs17126938	178	.	RP11-451M19.3	6332	intergenic	15.65	4	2	7	1	1	1
10:111697789:C:T	rs734165	10	111697789	C	T	0.1541	5.8683e-07	0.642294	rs17126938	178	.	RP11-451M19.3	3239	intergenic	5.691	NA	5	15	1	1	1
10:111699169:C:T	rs17126890	10	111699169	T	C	0.167	3.34522e-07	0.617758	rs17126938	178	.	RP11-451M19.3	1859	intergenic	2.601	5	5	15	1	1	1
10:111699190:C:T	rs55897175	10	111699190	C	T	0.167	3.21097e-07	0.617758	rs17126938	178	.	RP11-451M19.3	1838	intergenic	1.809	5	5	15	1	1	1
10:111699607:C:T	rs12254785	10	111699607	C	T	0.167	3.3819e-07	0.617758	rs17126938	178	.	RP11-451M19.3	1421	intergenic	2.834	5	5	15	1	1	1
10:111701708:C:T	rs17095350	10	111701708	T	C	0.167	4.19606e-07	0.617758	rs17126938	178	.	RP11-451M19.3	0	intronic	0.048	5	5	15	1	1	1
10:111702047:A:G	rs72828224	10	111702047	A	G	0.167	3.90593e-07	0.617758	rs17126938	178	.	RP11-451M19.3	0	intronic	5.57	7	5	15	1	1	1
10:111702078:A:G	rs57822924	10	111702078	G	A	0.167	NA	0.617758	rs17126938	178	.	RP11-451M19.3	0	intronic	0.876	6	5	15	1	1	1
10:111707255:C:T	rs1376111	10	111707255	C	T	0.167	5.31154e-07	0.617758	rs17126938	178	.	RP11-451M19.3	0	intronic	14.67	NA	5	15	1	1	1
10:111708183:C:T	rs56273398	10	111708183	C	T	0.1551	NA	0.650212	rs17126938	178	.	RP11-451M19.3	0	intronic	3.37	7	5	15	1	1	1
10:111710817:C:T	rs7080576	10	111710817	T	C	0.167	2.63613e-07	0.617758	rs17126938	178	.	RP11-451M19.3	0	intronic	3.577	5	5	15	1	1	1
10:111712902:C:T	rs7905306	10	111712902	C	T	0.166	3.6484e-07	0.610098	rs17126938	178	.	RP11-451M19.3	0	intronic	1.915	7	5	15	1	1	1
10:111712913:A:G	rs12570145	10	111712913	A	G	0.1541	NA	0.642294	rs17126938	178	.	RP11-451M19.3	0	intronic	0.296	7	5	15	1	1	1
10:111716667:C:G	rs731793	10	111716667	G	C	0.166	2.83887e-07	0.610098	rs17126938	178	.	RP11-451M19.3	3017	intergenic	17.18	4	2	15	1	1	1
10:111717140:A:G	rs4565840	10	111717140	A	G	0.166	2.76225e-07	0.610098	rs17126938	178	.	RP11-451M19.3	3490	intergenic	18.49	2b	2	15	1	1	1
10:111717608:A:G	rs12571674	10	111717608	A	G	0.1531	NA	0.634425	rs17126938	178	.	RP11-451M19.3	3958	intergenic	11.39	5	5	15	1	1	1
10:111717685:C:T	rs12570612	10	111717685	T	C	0.166	3.53436e-07	0.610098	rs17126938	178	.	RP11-451M19.3	4035	intergenic	6.428	5	5	15	1	1	1
10:111722489:C:T	rs61624875	10	111722489	T	C	0.168	2.40983e-07	0.625467	rs17126938	178	.	RP11-451M19.3	8839	intergenic	2.318	5	5	15	1	1	1
10:111725298:C:T	rs72828232	10	111725298	C	T	0.1541	NA	0.642294	rs17126938	178	.	RP11-451M19.3	11648	intergenic	15.57	4	1	15	0	1	1
10:111725862:C:T	rs11194933	10	111725862	T	C	0.168	3.49624e-07	0.625467	rs17126938	178	.	RP11-451M19.3	12212	intergenic	0.741	7	5	5	0	1	1
10:111729228:A:T	rs13377046	10	111729228	T	A	0.17	2.81283e-07	0.615755	rs17126938	178	.	RP11-451M19.3	15578	intergenic	3.821	5	1	15	0	1	1
10:111729414:A:G	rs13377169	10	111729414	A	G	0.168	3.52283e-07	0.625467	rs17126938	178	.	RP11-451M19.3	15764	intergenic	0.661	5	1	15	0	1	1
10:111734286:C:G	rs58096078	10	111734286	C	G	0.168	NA	0.625467	rs17126938	178	.	RP11-451M19.3	20636	intergenic	0.172	5	5	15	0	1	1
10:111734665:A:G	rs7067604	10	111734665	G	A	0.1372	NA	0.761928	rs17126938	178	.	RP11-451M19.3	21015	intergenic	1.759	3a	2	15	0	1	1
10:111738451:C:T	rs9630101	10	111738451	T	C	0.169	2.52258e-07	0.624341	rs17126938	178	.	ADD3	17674	intergenic	16.48	4	2	15	0	1	1
10:111738502:C:CG	rs35533450	10	111738502	CG	C	0.1382	NA	0.757154	rs17126938	178	.	ADD3	17623	intergenic	11.69	NA	2	15	0	1	1
10:111738662:A:T	rs9630102	10	111738662	A	T	0.169	2.54699e-07	0.624341	rs17126938	178	.	ADD3	17463	intergenic	11	4	2	15	0	1	1
10:111742223:A:G	rs11194940	10	111742223	G	A	0.169	2.82201e-07	0.624341	rs17126938	178	.	ADD3	13902	intergenic	2.324	2b	1	15	0	1	1
10:111742646:C:CA	rs141152014	10	111742646	CA	C	0.1372	NA	0.761928	rs17126938	178	.	ADD3	13479	intergenic	7.867	NA	2	15	0	1	1
10:111743994:A:G	rs61614979	10	111743994	A	G	0.166	NA	0.606339	rs17126938	178	.	ADD3	12131	intergenic	4.931	5	5	15	0	1	1
10:111744704:A:T	rs72828241	10	111744704	T	A	0.1362	NA	0.753757	rs17126938	178	.	ADD3	11421	intergenic	2.017	6	5	15	0	1	1
10:111745121:C:T	rs72828242	10	111745121	T	C	0.1362	NA	0.753757	rs17126938	178	.	ADD3	11004	intergenic	3.002	6	5	15	0	1	1
10:111746596:G:T	rs72828245	10	111746596	G	T	0.166	NA	0.606339	rs17126938	178	.	ADD3	9529	intergenic	3.397	6	5	15	1	1	1
10:111750851:A:G	rs2419313	10	111750851	G	A	0.162	NA	0.622746	rs17126938	178	.	ADD3	5274	intergenic	5.565	3a	5	15	1	1	1
10:111752163:C:T	rs12265204	10	111752163	T	C	0.167	6.18377e-07	0.61943	rs17126938	178	.	ADD3	3962	intergenic	14.6	5	1	15	1	1	1
10:111752548:G:T	rs958086	10	111752548	G	T	0.167	5.99833e-07	0.61943	rs17126938	178	.	ADD3	3577	intergenic	2.887	4	1	15	1	1	1
10:111752933:C:T	rs56999964	10	111752933	T	C	0.167	7.57927e-07	0.61943	rs17126938	178	.	ADD3	3192	intergenic	0.478	7	5	15	1	1	1
10:111753183:C:T	rs7069789	10	111753183	C	T	0.167	6.28396e-07	0.61943	rs17126938	178	.	ADD3	2942	intergenic	0.032	7	5	15	1	1	1
10:111753798:C:G	10:111753798:C:G	10	111753798	C	G	0.1352	NA	0.786588	rs17126938	178	.	ADD3	2327	intergenic	3.518	NA	5	15	1	1	1
10:111753798:C:T	10:111753798:C:T	10	111753798	C	T	0.03082	NA	0.786588	rs17126938	178	.	ADD3	2327	NA	2.615	NA	5	15	1	0	1
10:111753975:C:CT	rs552370528	10	111753975	C	CT	0.1352	NA	0.756754	rs17126938	178	.	ADD3	2150	intergenic	4.964	NA	5	15	1	1	1
10:111754633:C:T	rs17126931	10	111754633	T	C	0.1372	8.61778e-07	0.789106	rs17126938	178	.	ADD3	1492	intergenic	4.717	5	2	15	1	1	1
10:111755762:C:T	rs7083619	10	111755762	C	T	0.175	4.69476e-07	0.60843	rs17126938	178	.	ADD3	363	intergenic	0.801	6	1	15	1	1	1
10:111757126:C:T	rs17126936	10	111757126	C	T	0.1471	1.62898e-08	0.891661	rs17126938	178	.	ADD3	0	intergenic	5.539	3a	1	15	1	1	1
10:111757791:A:G	rs10884919	10	111757791	G	A	0.1461	5.51371e-09	0.91839	rs17126938	178	.	ADD3	0	intergenic	1.818	6	1	15	1	1	1
10:111758177:A:G	rs12569425	10	111758177	G	A	0.1461	6.28885e-09	0.91839	rs17126938	178	.	ADD3	0	intergenic	7.668	5	1	15	1	1	1
10:111758419:A:G	rs61881586	10	111758419	A	G	0.1461	7.65583e-09	0.91839	rs17126938	178	.	ADD3	0	intergenic	1.133	4	2	15	1	1	1
10:111759160:C:G	rs6584964	10	111759160	G	C	0.1461	7.9672e-09	0.91839	rs17126938	178	.	ADD3	0	intergenic	3.165	6	5	15	1	1	1
10:111759710:A:T	rs61881587	10	111759710	A	T	0.1461	8.28999e-09	0.91839	rs17126938	178	.	ADD3	0	intergenic	0.036	7	5	15	1	1	1
10:111760075:A:G	rs7069128	10	111760075	A	G	0.1461	8.26847e-09	0.91839	rs17126938	178	.	ADD3	0	intergenic	9.395	5	5	15	1	1	1
10:111760499:G:T	rs9783184	10	111760499	T	G	0.1461	7.87021e-09	0.91839	rs17126938	178	.	ADD3	0	intergenic	11.39	5	5	15	1	1	1
10:111761351:C:T	rs17126938	10	111761351	T	C	0.1362	3.7329e-09	1	rs17126938	178	.	ADD3	0	intergenic	4.661	7	5	15	1	1	1
10:111762935:C:G	rs3862007	10	111762935	C	G	0.1799	NA	0.702378	rs17126938	178	.	ADD3	0	intergenic	1.426	2c	1	15	1	1	1
10:111763731:A:T	rs11194947	10	111763731	A	T	0.1461	NA	0.91839	rs17126938	178	.	ADD3	0	upstream	20.9	6	2	15	1	1	1
10:111764786:A:C	rs12572168	10	111764786	A	C	0.1332	6.98754e-09	0.973302	rs17126938	178	.	ADD3	0	upstream:downstream	3.579	5	5	5	1	1	1
10:111766275:C:T	rs61579832	10	111766275	T	C	0.1521	5.15042e-09	0.875668	rs17126938	178	.	ADD3	0	intronic	4.334	4	1	1	1	1	1
10:111767214:C:T	rs28365866	10	111767214	C	T	0.1352	8.73551e-09	0.938203	rs17126938	178	.	ADD3	0	intronic	9.134	4	1	1	1	1	1
10:111768151:C:T	rs7076609	10	111768151	T	C	0.1471	1.01195e-08	0.87976	rs17126938	178	.	ADD3	0	intronic	6.743	4	1	1	1	1	1
10:111769236:C:T	rs12572438	10	111769236	T	C	0.1352	1.28895e-08	0.920903	rs17126938	178	.	ADD3	0	intronic	6.517	5	1	1	1	1	1
10:111770013:A:G	rs12571549	10	111770013	G	A	0.1382	4.62432e-09	0.947895	rs17126938	178	.	ADD3	0	intronic	12.39	2b	1	2	1	1	1
10:111770871:C:T	rs57239324	10	111770871	T	C	0.1352	9.80028e-09	0.920903	rs17126938	178	.	ADD3	0	intronic	8.238	4	1	7	1	1	1
10:111771165:A:G	rs4918475	10	111771165	G	A	0.1879	3.27367e-07	0.631359	rs17126938	178	.	ADD3	0	intronic	5.087	3a	1	7	1	1	1
10:111772513:C:CT	rs11318860	10	111772513	CT	C	0.166	NA	0.754927	rs17126938	178	.	ADD3	0	intronic	1.31	NA	1	5	1	1	1
10:111772798:A:T	rs7090570	10	111772798	A	T	0.1511	5.88247e-09	0.85115	rs17126938	178	.	ADD3	0	intronic	8.51	5	1	5	1	1	1
10:111772964:A:G	rs11194950	10	111772964	G	A	0.1511	5.46973e-09	0.85115	rs17126938	178	.	ADD3	0	intronic	0.201	7	1	5	1	1	1
10:111773423:C:T	rs2060675	10	111773423	C	T	0.1869	2.78842e-07	0.644224	rs17126938	178	.	ADD3	0	intronic	1.1	4	1	7	1	1	1
10:111774513:A:G	rs7099604	10	111774513	A	G	0.1511	NA	0.85115	rs17126938	178	.	ADD3	0	intronic	0.414	7	4	5	1	1	1
10:111774807:A:G	rs10884920	10	111774807	A	G	0.1859	1.19727e-07	0.640147	rs17126938	178	.	ADD3	0	intronic	2.534	5	4	5	1	1	1
10:111775047:A:G	rs12268462	10	111775047	A	G	0.1511	6.29387e-09	0.85115	rs17126938	178	.	ADD3	0	intronic	3.42	6	4	5	1	1	1
10:111775441:A:AT	rs571028651	10	111775441	A	AT	0.1521	NA	0.842227	rs17126938	178	.	ADD3	0	intronic	6.537	NA	5	5	1	1	1
10:111775544:G:T	rs7088861	10	111775544	T	G	0.1511	6.80832e-09	0.85115	rs17126938	178	.	ADD3	0	intronic	3.373	7	5	5	1	1	1
10:111775849:A:G	rs7071509	10	111775849	G	A	0.1511	6.55087e-09	0.85115	rs17126938	178	.	ADD3	0	intronic	14.76	2b	1	7	1	1	1
10:111775907:A:G	rs35096721	10	111775907	G	A	0.1511	6.42613e-09	0.85115	rs17126938	178	.	ADD3	0	intronic	10.57	2b	1	7	1	1	1
10:111776004:C:G	rs12571773	10	111776004	G	C	0.1511	NA	0.85115	rs17126938	178	.	ADD3	0	intronic	10.87	4	1	7	1	1	1
10:111776122:C:T	rs11194951	10	111776122	C	T	0.1839	9.46063e-08	0.657814	rs17126938	178	.	ADD3	0	intronic	18.51	4	1	7	1	1	1
10:111776248:A:G	rs10884921	10	111776248	G	A	0.1511	6.97201e-09	0.85115	rs17126938	178	.	ADD3	0	intronic	11.1	6	2	7	1	1	1
10:111780278:G:GC	rs140352305	10	111780278	G	GC	0.09344	NA	0.601197	rs17126938	178	.	ADD3	0	intronic	8.914	NA	2	15	1	1	1
10:111780765:C:CTATA	rs72187193	10	111780765	CTATA	C	0.1352	NA	0.920903	rs17126938	178	.	ADD3	0	intronic	7.29	NA	5	5	1	1	1
10:111781715:C:T	rs10509907	10	111781715	T	C	0.1352	1.30367e-08	0.920903	rs17126938	178	.	ADD3	0	intronic	5.134	7	5	5	1	1	1
10:111783266:C:T	rs56367935	10	111783266	C	T	0.1352	1.10193e-08	0.920903	rs17126938	178	.	ADD3	0	intronic	1.311	6	2	15	1	1	1
10:111785703:A:G	rs72828263	10	111785703	G	A	0.1352	1.41506e-08	0.920903	rs17126938	178	.	ADD3	0	intronic	2.364	6	5	15	1	1	1
10:111790020:A:G	rs56206587	10	111790020	G	A	0.1441	1.59088e-08	0.853826	rs17126938	178	.	ADD3	0	intronic	1.673	7	5	15	1	1	1
10:111794554:C:T	rs1349348	10	111794554	T	C	0.168	7.95133e-08	0.696928	rs17126938	178	.	ADD3	0	intronic	15.08	4	5	7	1	1	1
10:111800116:C:T	rs59339754	10	111800116	C	T	0.1382	1.06145e-08	0.896961	rs17126938	178	.	ADD3	0	intronic	5.941	5	5	5	1	1	1
10:111800145:C:T	rs4595478	10	111800145	T	C	0.1889	7.51525e-08	0.639228	rs17126938	178	.	ADD3	0	intronic	7.346	5	5	5	1	1	1
10:111806469:A:C	rs11194963	10	111806469	C	A	0.1869	6.99094e-08	0.648042	rs17126938	178	.	ADD3	0	intronic	9.366	5	4	15	1	1	1
10:111809178:A:G	rs61881619	10	111809178	G	A	0.1352	9.8044e-09	0.920903	rs17126938	178	.	ADD3	0	intronic	0.252	7	5	5	1	1	1
10:111812955:C:T	rs17126984	10	111812955	T	C	0.1103	1.36298e-05	0.677716	rs17126938	178	.	ADD3	0	intronic	13.21	5	5	5	1	1	1
10:111813038:C:T	rs17126985	10	111813038	T	C	0.1093	1.37539e-05	0.670003	rs17126938	178	.	ADD3	0	intronic	11.73	7	5	5	1	1	1
10:111818951:C:CG	rs34431519	10	111818951	C	CG	0.1849	NA	0.653242	rs17126938	178	.	ADD3	0	intronic	0.758	NA	2	5	1	1	1
10:111820311:C:T	rs2076974	10	111820311	T	C	0.1839	6.9687e-08	0.657814	rs17126938	178	.	ADD3	0	intronic	7.215	6	5	15	1	1	1
10:111821868:C:T	rs2419315	10	111821868	C	T	0.1859	8.31496e-08	0.640147	rs17126938	178	.	ADD3	0	intronic	6.51	6	5	15	1	1	1
10:111822398:C:T	rs10884925	10	111822398	C	T	0.1859	8.72019e-08	0.640147	rs17126938	178	.	ADD3	0	intronic	2.486	6	5	15	1	1	1
10:111825518:A:G	rs11592785	10	111825518	G	A	0.1859	2.05945e-07	0.640147	rs17126938	178	.	ADD3	0	intronic	0.081	6	5	15	1	1	1
10:111830214:A:AAAT	rs67286154	10	111830214	AAAT	A	0.1352	NA	0.920903	rs17126938	178	.	ADD3	0	intronic	7.343	NA	2	5	1	1	1
10:111832438:G:T	rs2481106	10	111832438	T	G	0.1839	5.29792e-08	0.657814	rs17126938	178	.	ADD3	0	intronic	4.546	3a	2	5	1	1	1
10:111835691:C:T	rs72828283	10	111835691	C	T	0.09344	8.25006e-06	0.601197	rs17126938	178	.	ADD3	0	intronic	9.799	3a	2	7	1	1	1
10:111840725:A:G	rs1009532	10	111840725	A	G	0.1859	NA	0.648712	rs17126938	178	.	ADD3	0	intronic	1.884	4	2	5	1	1	1
10:111842004:A:AAAG	rs10690043	10	111842004	A	AAAG	0.1849	NA	0.612323	rs17126938	178	.	ADD3	0	intronic	10.3	NA	2	7	1	1	1
10:111845165:A:ACAGT	rs71990234	10	111845165	ACAGT	A	0.1342	NA	0.912198	rs17126938	178	.	ADD3	0	intronic	1.374	NA	5	5	1	1	1
10:111846687:A:G	rs2501577	10	111846687	A	G	0.1869	NA	0.623542	rs17126938	178	.	ADD3	0	intronic	4.434	NA	2	5	1	1	1
10:111847820:C:T	rs6584970	10	111847820	T	C	0.1451	9.28277e-09	0.878434	rs17126938	178	.	ADD3	0	intronic	2.257	5	5	5	1	1	1
10:111849864:A:G	rs2501575	10	111849864	G	A	0.1809	NA	0.671788	rs17126938	178	.	ADD3	0	intronic	2.192	NA	4	5	1	1	1
10:111855414:A:G	rs2150211	10	111855414	G	A	0.1839	7.11022e-08	0.657814	rs17126938	178	.	ADD3	0	intronic	0.655	6	5	5	1	1	1
10:111856077:A:G	rs12573187	10	111856077	G	A	0.1342	1.0587e-08	0.912198	rs17126938	178	.	ADD3	0	intronic	3.424	7	5	5	1	1	1
10:111856224:A:C	rs928213	10	111856224	C	A	0.1839	6.55961e-08	0.657814	rs17126938	178	.	ADD3	0	intronic	2.08	NA	5	5	1	1	1
10:111861054:C:T	rs11194981	10	111861054	T	C	0.1531	4.69508e-08	0.837346	rs17126938	178	.	ADD3	0	intronic	4.942	5	4	5	1	1	1
10:111863396:C:G	rs61881638	10	111863396	C	G	0.1352	1.04375e-08	0.903763	rs17126938	178	.	ADD3	0	intronic	0.03	7	4	5	1	1	1
10:111863501:A:G	rs61881639	10	111863501	G	A	0.1342	1.03936e-08	0.912198	rs17126938	178	.	ADD3	0	intronic	0.403	7	4	5	1	1	1
10:111867076:A:G	rs7086057	10	111867076	A	G	0.1909	1.12727e-07	0.626678	rs17126938	178	.	ADD3	0	intronic	6.789	7	4	5	1	1	1
10:111871630:C:T	rs61881642	10	111871630	C	T	0.1322	5.51077e-09	0.894926	rs17126938	178	.	ADD3	0	intronic	0.683	7	4	5	1	1	1
10:111872175:A:G	rs12261598	10	111872175	A	G	0.1839	4.29286e-08	0.657814	rs17126938	178	.	ADD3	0	intronic	2.393	6	4	5	1	1	1
10:111878510:G:T	rs12268910	10	111878510	T	G	0.1859	1.42151e-07	0.648712	rs17126938	178	.	ADD3	0	intronic	4.069	6	4	4	1	1	1
10:111881011:C:G	rs7477704	10	111881011	C	G	0.1839	2.19846e-08	0.657814	rs17126938	178	.	ADD3	0	intronic	1.225	7	4	5	1	1	1
10:111885188:G:GT	rs10571033	10	111885188	GT	G	0.164	NA	0.73508	rs17126938	178	.	ADD3	0	intronic	2.958	NA	4	5	1	1	1
10:111889779:A:G	rs11194997	10	111889779	G	A	0.1839	3.69875e-08	0.657814	rs17126938	178	.	ADD3	0	intronic	1.959	7	4	4	1	1	1
10:111890362:A:C	rs13306109	10	111890362	C	A	0.1342	9.18225e-09	0.912198	rs17126938	178	.	ADD3	0	intronic	3.784	6	4	4	1	1	1
10:111900010:C:T	rs17127118	10	111900010	T	C	0.1372	1.88502e-08	0.871685	rs17126938	178	.	SNRPGP12	825	upstream	4.412	7	4	5	1	1	1
10:111901567:A:G	rs6584972	10	111901567	G	A	0.1889	3.66199e-08	0.630939	rs17126938	178	.	SNRPGP12	2382	intergenic	0.464	5	2	5	1	1	1
10:111903306:A:G	rs11195006	10	111903306	A	G	0.1869	1.0145e-07	0.639611	rs17126938	178	.	SNRPGP12	4121	intergenic	3.868	5	5	15	1	1	1
10:111904240:A:G	rs61881647	10	111904240	A	G	0.1352	8.13751e-09	0.904636	rs17126938	178	.	SNRPGP12	5055	intergenic	4.295	7	5	15	1	1	1
10:111905028:A:G	rs61881648	10	111905028	G	A	0.1352	1.14136e-08	0.904636	rs17126938	178	.	SNRPGP12	5843	intergenic	2.033	5	5	14	1	1	1
10:111909251:A:G	rs17127128	10	111909251	A	G	0.1849	2.32667e-07	0.612033	rs17126938	178	.	SNRPGP12	10066	intergenic	0.505	4	2	14	0	1	1
10:111910971:A:G	rs4275548	10	111910971	A	G	0.1829	2.61875e-07	0.604731	rs17126938	178	.	SNRPGP12	11786	intergenic	4.186	5	2	14	0	1	1
10:111931363:T:TAC	rs34403705	10	111931363	T	TAC	0.1471	NA	0.604781	rs17126938	178	.	SNRPGP12	32178	intergenic	1.816	NA	5	14	0	1	1
10:133052132:C:T	rs2918089	10	133052132	T	C	0.494	NA	0.698653	rs2944506	179	.	TCERG1L	0	intronic	3.554	5	4	15	1	1	1
10:133056743:A:G	rs2944506	10	133056743	A	G	0.4841	1.27143e-09	1	rs2944506	179	.	TCERG1L	0	intronic	0.246	5	5	15	1	1	1
10:133056853:A:G	rs2944507	10	133056853	G	A	0.3698	NA	0.600754	rs2944506	179	.	TCERG1L	0	intronic	2.409	5	5	15	1	1	1
10:133057246:C:T	rs2280199	10	133057246	C	T	0.4563	NA	0.796446	rs2944506	179	.	TCERG1L	0	intronic	0.652	NA	5	15	1	1	1
10:133058152:C:T	rs2918094	10	133058152	C	T	0.4553	NA	0.800405	rs2944506	179	.	TCERG1L	0	intronic	1.022	5	4	15	1	1	1
10:133060059:C:T	rs1077085	10	133060059	C	T	0.4841	2.08049e-09	1	rs2944506	179	.	TCERG1L	0	intronic	4.331	NA	4	15	1	1	1
10:133060150:A:G	rs1077084	10	133060150	A	G	0.4841	2.17442e-09	1	rs2944506	179	.	TCERG1L	0	intronic	2.053	NA	4	15	1	1	1
10:133065092:G:T	rs10829965	10	133065092	T	G	0.4374	2.76238e-06	0.634811	rs2944506	179	.	TCERG1L	0	intronic	1.622	5	8	15	1	1	1
10:133068269:A:G	rs12265476	10	133068269	G	A	0.4811	5.61041e-07	0.744633	rs2944506	179	.	TCERG1L	0	intronic	2.151	4	5	15	1	1	1
10:133070684:C:T	rs10829967	10	133070684	T	C	0.4354	1.11124e-05	0.630273	rs2944506	179	.	TCERG1L	0	intronic	0.635	6	5	15	1	1	1
10:133071763:A:G	rs2918104	10	133071763	G	A	0.4781	3.11844e-06	0.741844	rs2944506	179	.	TCERG1L	0	intronic	2.548	5	5	15	1	1	1
10:133086688:A:T	rs3937595	10	133086688	A	T	0.4732	NA	0.653113	rs2944506	179	.	TCERG1L	0	intronic	5.231	5	7	15	1	1	1
10:133088420:G:GGTGT	rs199626016	10	133088420	GGTGT	G	0.4463	NA	0.610696	rs2944506	179	.	TCERG1L	0	intronic	1.739	NA	9	15	1	0	1
10:133088826:A:G	rs11017865	10	133088826	G	A	0.4732	1.75551e-09	0.645597	rs2944506	179	.	TCERG1L	0	intronic	1.646	7	9	15	1	1	1
10:133090709:C:T	rs1866353	10	133090709	C	T	0.4712	3.03849e-09	0.640227	rs2944506	179	.	TCERG1L	0	intronic	0.301	7	9	15	1	1	1
10:133093132:C:T	rs1370870	10	133093132	C	T	0.4712	3.63996e-09	0.640227	rs2944506	179	.	TCERG1L	0	intronic	3.43	6	9	15	1	1	1
10:133094696:A:G	rs10765063	10	133094696	G	A	0.4712	2.1456e-09	0.640227	rs2944506	179	.	TCERG1L	0	intronic	3.385	7	9	15	1	1	1
10:133095175:A:C	rs2118636	10	133095175	C	A	0.4722	NA	0.643484	rs2944506	179	.	TCERG1L	0	intronic	1.032	7	9	15	1	1	1
10:133096138:G:T	rs10765064	10	133096138	T	G	0.4732	NA	0.640423	rs2944506	179	.	TCERG1L	0	intronic	4.9	7	9	15	1	1	1
10:133097784:C:T	rs4751360	10	133097784	C	T	0.4712	NA	0.652972	rs2944506	179	.	TCERG1L	0	intronic	1.037	7	9	15	1	1	1
10:133098703:A:G	rs2118637	10	133098703	G	A	0.5	1.04291e-07	0.732403	rs2944506	179	.	TCERG1L	0	intronic	0.301	5	8	15	1	1	1
10:133098874:C:T	rs7080505	10	133098874	C	T	0.497	3.03398e-07	0.717843	rs2944506	179	.	TCERG1L	0	intronic	0.345	5	8	9	1	1	1
10:133099271:C:T	rs6482875	10	133099271	T	C	0.4722	NA	0.649843	rs2944506	179	.	TCERG1L	0	intronic	2.693	4	8	9	1	1	1
10:133102582:A:G	rs2397760	10	133102582	G	A	0.4702	NA	0.657251	rs2944506	179	.	TCERG1L	0	intronic	5.797	5	5	15	1	1	1
10:133729181:A:G	rs17881016	10	133729181	A	G	0.2336	NA	0.836789	rs56118554	180	.	PPP2R2D	18773	intergenic	1.04	5	2	15	0	1	0
10:133731003:A:G	rs57134244	10	133731003	A	G	0.2386	NA	0.788601	rs56118554	180	.	PPP2R2D	16951	intergenic	1.01	7	5	5	0	1	0
10:133736245:C:T	rs12762699	10	133736245	C	T	0.2177	NA	0.89106	rs56118554	180	.	PPP2R2D	11709	intergenic	0.147	5	5	5	0	1	0
10:133736636:A:G	rs7084062	10	133736636	A	G	0.4414	3.00539e-12	1	rs7084062	180	.	PPP2R2D	11318	intergenic	4.742	4	4	5	0	1	0
10:133739005:A:C	rs11591860	10	133739005	C	A	0.2177	NA	0.890158	rs56118554	180	.	PPP2R2D	8949	intergenic	0.349	4	4	5	1	1	0
10:133741749:C:T	rs11146134	10	133741749	C	T	0.2068	NA	0.93972	rs56118554	180	.	PPP2R2D	6205	intergenic	1.068	4	2	7	1	1	0
10:133744035:C:T	rs58142972	10	133744035	T	C	0.2177	NA	0.89106	rs56118554	180	.	PPP2R2D	3919	intergenic	7.848	5	4	5	1	1	0
10:133749231:A:AT	rs75527450	10	133749231	A	AT	0.2068	NA	0.93972	rs56118554	180	.	PPP2R2D	0	intronic	2.837	NA	4	5	1	1	0
10:133749294:A:G	rs12771973	10	133749294	G	A	0.2177	NA	0.890158	rs56118554	180	.	PPP2R2D	0	intronic	0.222	7	4	5	1	1	0
10:133749819:A:AT	rs56396042	10	133749819	AT	A	0.2068	NA	0.93972	rs56118554	180	.	PPP2R2D	0	intronic	1.538	NA	4	5	1	1	0
10:133750141:A:G	rs7085239	10	133750141	A	G	0.2167	NA	0.895604	rs56118554	180	.	PPP2R2D	0	intronic	1.872	5	4	5	1	1	0
10:133750199:C:T	rs7077135	10	133750199	T	C	0.2167	NA	0.895604	rs56118554	180	.	PPP2R2D	0	intronic	4.634	5	4	5	1	1	0
10:133752150:A:T	rs34536919	10	133752150	T	A	0.2068	NA	0.93972	rs56118554	180	.	PPP2R2D	0	intronic	0.899	5	4	4	1	1	0
10:133752592:A:G	rs11599591	10	133752592	A	G	0.2068	NA	0.93972	rs56118554	180	.	PPP2R2D	0	intronic	0.389	5	4	4	1	1	0
10:133753068:C:T	rs12770607	10	133753068	T	C	0.2107	NA	0.893763	rs56118554	180	.	PPP2R2D	0	intronic	1.096	5	4	4	1	1	0
10:133753072:C:T	rs12770608	10	133753072	T	C	0.2187	NA	0.852195	rs56118554	180	.	PPP2R2D	0	intronic	1.016	5	4	4	1	1	0
10:133757949:C:CT	rs530006092	10	133757949	C	CT	0.338	NA	0.611935	rs7084062	180	.	PPP2R2D	0	intronic	0.23	NA	4	4	1	1	0
10:133758358:A:G	rs9419387	10	133758358	G	A	0.3429	NA	0.636108	rs7084062	180	.	PPP2R2D	0	intronic	2.274	5	4	4	1	1	0
10:133758441:C:G	rs11813081	10	133758441	G	C	0.2167	NA	0.895604	rs56118554	180	.	PPP2R2D	0	intronic	0.27	5	4	4	1	1	0
10:133761285:A:G	rs34473884	10	133761285	G	A	0.2068	NA	0.927875	rs56118554	180	.	PPP2R2D	0	exonic	23	5	2	4	1	1	1
10:133766911:T:TAGC	rs72291755	10	133766911	TAGC	T	0.2167	NA	0.895604	rs56118554	180	.	PPP2R2D	0	intronic	4.843	NA	4	5	1	1	1
10:133775196:A:G	rs7921305	10	133775196	G	A	0.2187	NA	0.897921	rs56118554	180	.	PPP2R2D	1864	intergenic	0.795	5	1	5	1	1	1
10:133775231:A:G	rs7921418	10	133775231	G	A	0.2187	NA	0.897921	rs56118554	180	.	PPP2R2D	1899	intergenic	0.739	5	1	5	1	1	1
10:133775335:G:GT	rs566299761	10	133775335	G	GT	0.2286	NA	0.811128	rs56118554	180	.	PPP2R2D	2003	intergenic	0.681	NA	1	5	1	1	1
10:133775375:C:T	rs12761761	10	133775375	C	T	0.2097	NA	0.946171	rs56118554	180	.	PPP2R2D	2043	intergenic	1.216	5	1	5	1	1	1
10:133775833:G:T	rs12411375	10	133775833	G	T	0.2177	NA	0.902406	rs56118554	180	.	PPP2R2D	2501	intergenic	0.365	4	1	5	1	1	1
10:133778652:A:C	rs7079591	10	133778652	A	C	0.339	NA	0.605685	rs7084062	180	.	BNIP3	2925	intergenic	0.59	4	4	5	1	1	1
10:133785336:A:G	rs12764703	10	133785336	G	A	0.2167	5.74274e-20	0.908719	rs56118554	180	.	BNIP3	0	intronic	0.291	4	2	4	1	1	1
10:133802737:C:G	rs55771711	10	133802737	G	C	0.2078	3.06606e-20	0.993858	rs56118554	180	.	BNIP3	7301	intergenic	1.582	7	5	15	1	1	1
10:133802961:C:T	rs56118554	10	133802961	C	T	0.2087	2.2753e-20	1	rs56118554	180	.	BNIP3	7525	intergenic	3.825	6	5	15	1	1	1
10:133805761:C:CT	rs35331564	10	133805761	C	CT	0.1819	NA	0.795923	rs56118554	180	.	BNIP3	10325	intergenic	1.342	NA	5	15	0	1	1
10:133805860:A:C	rs12769669	10	133805860	A	C	0.1819	1.79002e-15	0.795923	rs56118554	180	.	BNIP3	10424	intergenic	6.288	7	5	15	0	1	1
10:133806576:A:G	rs9419235	10	133806576	A	G	0.4742	1.50255e-13	0.996216	rs9419402	180	.	BNIP3	11140	intergenic	1.14	3a	5	15	0	1	1
10:133806618:A:G	rs11146471	10	133806618	G	A	0.1819	4.16477e-15	0.784313	rs56118554	180	.	BNIP3	11182	intergenic	0.764	3a	5	15	0	1	1
10:133806735:A:G	rs9419402	10	133806735	G	A	0.4751	1.48154e-13	1	rs9419402	180	.	BNIP3	11299	intergenic	1.845	4	5	15	0	1	1
10:133807773:A:G	rs9419404	10	133807773	G	A	0.1809	3.89046e-15	0.790652	rs56118554	180	.	BNIP3	12337	intergenic	0.018	6	5	15	0	1	1
10:133810029:A:G	rs10747071	10	133810029	A	G	0.4682	9.36946e-13	0.973865	rs9419402	180	.	BNIP3	14593	intergenic	1.437	5	2	15	0	1	1
10:133810471:G:T	rs61865660	10	133810471	G	T	0.1799	1.08934e-14	0.785411	rs56118554	180	.	BNIP3	15035	intergenic	2.88	5	2	15	0	1	1
10:133811201:A:C	rs9419406	10	133811201	C	A	0.4672	NA	0.939912	rs9419402	180	.	BNIP3	15765	intergenic	2.696	3a	1	7	0	1	1
10:133813444:A:C	rs9419238	10	133813444	A	C	0.4851	1.21841e-10	0.832952	rs9419402	180	.	BNIP3	18008	intergenic	0.046	5	5	15	0	1	1
10:133813944:C:T	rs12416266	10	133813944	T	C	0.1799	2.40172e-13	0.773855	rs56118554	180	.	BNIP3	18508	intergenic	11.49	5	1	15	0	1	1
10:133814355:G:T	rs9419408	10	133814355	G	T	0.4712	NA	0.88754	rs9419402	180	.	BNIP3	18919	intergenic	0.8	5	5	15	0	1	1
10:133814505:A:G	rs9419409	10	133814505	A	G	0.1779	7.20211e-14	0.763518	rs56118554	180	.	BNIP3	19069	intergenic	3.399	7	5	15	0	1	1
10:133814737:C:G	rs11146518	10	133814737	G	C	0.4314	NA	0.81292	rs9419402	180	.	BNIP3	19301	intergenic	2.091	NA	2	15	0	1	1
10:133814879:A:C	rs7074509	10	133814879	A	C	0.4553	1.3687e-11	0.905219	rs9419402	180	.	BNIP3	19443	intergenic	6.112	2b	1	15	0	1	1
10:133815227:A:C	rs4880276	10	133815227	C	A	0.4602	2.45049e-10	0.892453	rs9419402	180	.	BNIP3	19791	intergenic	1.386	4	1	15	0	1	1
10:133815530:C:T	rs71472719	10	133815530	C	T	0.175	4.06543e-11	0.735987	rs56118554	180	.	BNIP3	20094	intergenic	1.925	5	2	15	0	1	1
11:12719794:A:G	rs7105783	11	12719794	A	G	0.3847	9.30961e-09	0.806198	rs3890064	181	.	TEAD1	0	intronic	0.238	4	5	7	1	1	1
11:12720560:A:G	rs4454698	11	12720560	G	A	0.3777	6.70336e-09	0.819645	rs3890064	181	.	TEAD1	0	intronic	1.275	7	5	5	1	1	1
11:12723693:A:G	rs6486032	11	12723693	G	A	0.3777	4.19149e-09	0.827625	rs3890064	181	.	TEAD1	0	intronic	0.73	3a	4	7	1	1	1
11:12728595:C:G	rs7949728	11	12728595	C	G	0.3946	NA	0.925643	rs3890064	181	.	TEAD1	0	intronic	1.092	5	2	7	1	0	1
11:12728651:A:G	rs7935997	11	12728651	A	G	0.3936	4.38433e-10	0.921759	rs3890064	181	.	TEAD1	0	intronic	0.165	3a	4	7	1	0	1
11:12731218:C:T	rs10765988	11	12731218	C	T	0.4145	1.04325e-10	0.848074	rs3890064	181	.	TEAD1	0	intronic	0.425	7	4	5	1	0	1
11:12735873:C:T	rs10741601	11	12735873	T	C	0.4175	7.02688e-11	0.844793	rs3890064	181	.	TEAD1	0	intronic	2.477	7	4	5	1	1	1
11:12741104:C:T	rs11022478	11	12741104	T	C	0.4195	3.02236e-11	0.844853	rs3890064	181	.	TEAD1	0	intronic	0.673	3a	5	5	1	0	1
11:12745271:A:G	rs7124484	11	12745271	G	A	0.3946	4.72263e-11	0.933241	rs3890064	181	.	TEAD1	0	intronic	3.827	2b	2	7	1	0	1
11:12747159:T:TA	rs11316204	11	12747159	TA	T	0.3976	NA	0.905901	rs3890064	181	.	TEAD1	0	intronic	0.515	NA	2	7	1	0	1
11:12748095:T:TGGGGGGAAAA	11:12748095:T:TGGGGGGAAAA	11	12748095	T	TGGGGGGAAAA	0.3917	NA	0.930086	rs3890064	181	.	TEAD1	0	intronic	NA	NA	5	5	1	0	1
11:12748518:A:G	rs12269900	11	12748518	G	A	0.3897	4.3822e-11	0.938293	rs3890064	181	.	TEAD1	0	intronic	2.706	4	5	5	1	0	1
11:12748819:A:G	rs7945718	11	12748819	A	G	0.3917	3.17995e-11	0.930086	rs3890064	181	.	TEAD1	0	intronic	4.386	4	5	5	1	0	1
11:12748820:A:C	rs7945719	11	12748820	A	C	0.3917	2.53464e-11	0.930086	rs3890064	181	.	TEAD1	0	intronic	0.929	4	5	5	1	0	1
11:12748884:A:C	rs7931147	11	12748884	C	A	0.3936	1.20669e-11	0.92201	rs3890064	181	.	TEAD1	0	intronic	2.114	4	5	5	1	0	1
11:12748899:A:T	rs7927470	11	12748899	A	T	0.3926	NA	0.926158	rs3890064	181	.	TEAD1	0	intronic	1.317	4	5	5	1	0	1
11:12758660:C:T	rs10831903	11	12758660	C	T	0.4095	3.47021e-11	0.984186	rs3890064	181	.	TEAD1	0	intronic	7.919	4	4	5	1	0	1
11:12758766:A:C	rs3890064	11	12758766	C	A	0.4056	3.28286e-12	1	rs3890064	181	.	TEAD1	0	intronic	2.524	4	4	5	1	0	1
11:12758767:C:G	rs3890065	11	12758767	C	G	0.4056	NA	1	rs3890064	181	.	TEAD1	0	intronic	2.263	4	4	5	1	0	1
11:12759834:C:T	rs4553350	11	12759834	C	T	0.4115	6.57526e-11	0.859033	rs3890064	181	.	TEAD1	0	intronic	0.117	7	4	5	1	0	1
11:12760769:GTCTA:GTCTATCTA	rs139459480	11	12760769	GTCTA	GTCTATCTA	0.04374	NA	0.799544	rs3890064	181	.	TEAD1	0	intronic	NA	NA	4	5	1	0	1
11:12760769:ATCTA:GTCTA	rs4536194	11	12760769	GTCTA	ATCTA	0.3479	NA	0.799544	rs3890064	181	.	TEAD1	0	intronic	NA	NA	4	5	1	0	1
11:12760937:A:G	rs10831904	11	12760937	A	G	0.3926	4.43049e-11	0.933724	rs3890064	181	.	TEAD1	0	intronic	2.09	7	4	5	1	0	1
11:12761699:A:T	rs10741602	11	12761699	A	T	0.3917	NA	0.937729	rs3890064	181	.	TEAD1	0	intronic	0.885	7	4	5	1	1	1
11:12768883:A:G	rs11826129	11	12768883	G	A	0.3897	1.40931e-10	0.938293	rs3890064	181	.	TEAD1	0	intronic	0.453	5	5	5	1	0	1
11:12769397:A:G	rs10765989	11	12769397	G	A	0.4135	2.31825e-11	0.84436	rs3890064	181	.	TEAD1	0	intronic	0.114	7	5	5	1	0	1
11:12769444:A:G	rs10765990	11	12769444	G	A	0.4135	4.63167e-11	0.84436	rs3890064	181	.	TEAD1	0	intronic	0.181	7	5	5	1	0	1
11:12769513:A:AT	11:12769513:A:AT	11	12769513	A	AT	0.005964	NA	0.850723	rs3890064	181	.	TEAD1	0	NA	7.898	NA	5	5	1	0	1
11:12769513:A:ATT	11:12769513:A:ATT	11	12769513	A	ATT	0.4095	NA	0.850723	rs3890064	181	.	TEAD1	0	intronic	7.853	NA	5	5	1	0	1
11:12773270:C:CA	rs35328068	11	12773270	CA	C	0.3917	NA	0.937905	rs3890064	181	.	TEAD1	0	intronic	9.799	NA	4	5	1	0	1
11:12773526:C:G	rs11022490	11	12773526	G	C	0.3907	NA	0.934077	rs3890064	181	.	TEAD1	0	intronic	1.078	5	4	5	1	0	1
11:12774394:G:GT	rs36003316	11	12774394	GT	G	0.3917	NA	0.921854	rs3890064	181	.	TEAD1	0	intronic	1.166	NA	4	5	1	0	1
11:12776467:A:G	rs10831905	11	12776467	A	G	0.4125	6.05297e-11	0.848158	rs3890064	181	.	TEAD1	0	intronic	12.67	5	5	7	1	0	1
11:12777620:A:G	rs11022491	11	12777620	G	A	0.3897	5.64049e-11	0.938293	rs3890064	181	.	TEAD1	0	intronic	10.51	5	5	7	1	0	1
11:12778769:A:G	rs7930077	11	12778769	G	A	0.3897	4.58427e-11	0.938293	rs3890064	181	.	TEAD1	0	intronic	3.324	5	5	5	1	0	1
11:12779527:A:G	rs4320935	11	12779527	G	A	0.3897	6.22118e-11	0.938293	rs3890064	181	.	TEAD1	0	intronic	1.147	7	5	5	1	0	1
11:12781659:A:G	11:12781659:A:G	11	12781659	A	G	0.4135	NA	0.858963	rs3890064	181	.	TEAD1	0	intronic	0.296	5	5	5	1	1	1
11:12782601:G:T	rs9888179	11	12782601	G	T	0.3877	3.14793e-11	0.923318	rs3890064	181	.	TEAD1	0	intronic	4.532	3a	5	5	1	0	1
11:12782643:C:T	rs9888178	11	12782643	C	T	0.3877	3.65265e-11	0.923318	rs3890064	181	.	TEAD1	0	intronic	6.647	3a	5	5	1	0	1
11:12782716:A:G	rs9888258	11	12782716	A	G	0.3897	1.4131e-11	0.922657	rs3890064	181	.	TEAD1	0	intronic	4.494	4	5	5	1	1	1
11:12782781:A:G	rs9888181	11	12782781	G	A	0.3877	4.88662e-11	0.923318	rs3890064	181	.	TEAD1	0	intronic	0.62	4	5	5	1	0	1
11:12783042:C:T	rs10831906	11	12783042	C	T	0.3877	3.04829e-11	0.923318	rs3890064	181	.	TEAD1	0	intronic	1.822	5	5	5	1	0	1
11:12783911:C:T	rs4415740	11	12783911	C	T	0.3887	1.30612e-11	0.919095	rs3890064	181	.	TEAD1	0	intronic	8.898	5	5	5	1	1	1
11:12783920:C:CTT	rs150283608	11	12783920	CTT	C	0.3877	NA	0.923318	rs3890064	181	.	TEAD1	0	intronic	2.109	NA	5	5	1	0	1
11:12786489:A:G	rs7104832	11	12786489	A	G	0.3847	1.11206e-09	0.904249	rs3890064	181	.	TEAD1	0	intronic	0.291	5	4	4	1	1	1
11:12787048:C:T	rs7480572	11	12787048	T	C	0.4105	1.17694e-11	0.847803	rs3890064	181	.	TEAD1	0	intronic	7.03	5	4	5	1	0	1
11:12787049:A:G	rs7482524	11	12787049	G	A	0.3897	NA	0.930458	rs3890064	181	.	TEAD1	0	intronic	2.239	5	4	5	1	0	1
11:12789561:A:G	rs11022496	11	12789561	G	A	0.3877	5.16874e-11	0.923318	rs3890064	181	.	TEAD1	0	intronic	5.431	5	4	5	1	0	1
11:12790875:A:G	rs10831907	11	12790875	A	G	0.3966	1.16933e-10	0.917417	rs3890064	181	.	TEAD1	0	intronic	5.688	4	2	7	1	0	1
11:12794530:A:C	rs3993110	11	12794530	A	C	0.4195	4.60228e-11	0.82988	rs3890064	181	.	TEAD1	0	intronic	3.773	NA	4	5	1	1	1
11:12795418:A:T	rs1609442	11	12795418	T	A	0.3926	NA	0.918136	rs3890064	181	.	TEAD1	0	intronic	7.205	5	4	5	1	0	1
11:12795662:C:T	rs12291695	11	12795662	C	T	0.3926	1.57822e-10	0.918136	rs3890064	181	.	TEAD1	0	intronic	4.542	5	4	5	1	0	1
11:12798304:T:TTTATTA	rs376581897	11	12798304	TTTATTA	T	0.3926	NA	0.849103	rs3890064	181	.	TEAD1	0	intronic	4.116	NA	4	5	1	0	1
11:12802005:A:G	rs10765991	11	12802005	G	A	0.3897	3.29323e-10	0.907466	rs3890064	181	.	TEAD1	0	intronic	1.556	7	4	5	1	0	1
11:12803192:TAAA:TAAAA	rs540994127	11	12803192	TAAAA	TAAA	0.3966	NA	0.821473	rs3890064	181	.	TEAD1	0	intronic	NA	NA	4	5	1	0	1
11:12803192:T:TAAAA	rs541946126	11	12803192	TAAAA	T	0.000994	NA	0.821473	rs3890064	181	.	TEAD1	0	intronic	2.838	NA	4	5	1	0	1
11:12808718:A:G	rs4757945	11	12808718	A	G	0.3917	1.47596e-10	0.914547	rs3890064	181	.	TEAD1	0	intronic	6.445	5	4	7	1	1	1
11:12809152:A:G	rs1440286	11	12809152	G	A	0.3907	2.27463e-10	0.918719	rs3890064	181	.	TEAD1	0	intronic	0.997	5	5	5	1	0	1
11:12809314:C:T	rs11022501	11	12809314	T	C	0.4135	2.16694e-09	0.830029	rs3890064	181	.	TEAD1	0	intronic	2.867	6	5	5	1	0	1
11:12809509:C:CT	rs35774588	11	12809509	CT	C	0.3966	NA	0.79096	rs3890064	181	.	TEAD1	0	intronic	2.906	NA	5	5	1	0	1
11:12809947:A:G	rs7117928	11	12809947	A	G	0.3907	1.93447e-10	0.918719	rs3890064	181	.	TEAD1	0	intronic	1.514	7	5	5	1	0	1
11:12810338:A:T	rs6486057	11	12810338	T	A	0.3907	NA	0.918719	rs3890064	181	.	TEAD1	0	intronic	1.023	6	5	5	1	0	1
11:12811731:G:T	rs12417886	11	12811731	G	T	0.3907	2.6309e-10	0.918719	rs3890064	181	.	TEAD1	0	intronic	4.646	7	4	5	1	0	1
11:12812356:A:G	rs4757059	11	12812356	G	A	0.3926	1.12085e-10	0.910392	rs3890064	181	.	TEAD1	0	intronic	0.736	7	4	5	1	1	1
11:12812419:A:G	rs10831908	11	12812419	G	A	0.3907	2.30428e-10	0.918719	rs3890064	181	.	TEAD1	0	intronic	8.852	5	4	5	1	0	1
11:12813870:A:G	rs7924501	11	12813870	A	G	0.3917	9.90959e-11	0.906827	rs3890064	181	.	TEAD1	0	intronic	0.844	3a	4	5	1	0	1
11:12815831:A:G	rs2241857	11	12815831	G	A	0.3936	5.19259e-11	0.906566	rs3890064	181	.	TEAD1	0	intronic	1.79	6	4	5	1	1	1
11:12817182:C:G	rs10831909	11	12817182	C	G	0.3926	NA	0.910696	rs3890064	181	.	TEAD1	0	intronic	6.427	6	4	5	1	0	1
11:12822366:A:G	rs11022505	11	12822366	A	G	0.4433	5.94311e-11	0.701599	rs3890064	181	.	TEAD1	0	intronic	2.649	1f	2	7	1	1	1
11:12822588:A:G	rs10500759	11	12822588	G	A	0.4274	7.3601e-11	0.760895	rs3890064	181	.	TEAD1	0	intronic	12.92	5	2	7	1	0	1
11:12824581:A:G	rs6486059	11	12824581	A	G	0.3986	4.39727e-11	0.797478	rs3890064	181	.	TEAD1	0	intronic	1.317	2b	2	7	1	1	1
11:12829753:A:T	rs11022507	11	12829753	A	T	0.3986	NA	0.805428	rs3890064	181	.	TEAD1	0	intronic	15.53	6	4	5	1	0	1
11:12829793:G:GT	rs5789744	11	12829793	GT	G	0.4076	NA	0.830765	rs3890064	181	.	TEAD1	0	intronic	3.628	NA	4	5	1	1	1
11:12830974:A:G	rs10831910	11	12830974	A	G	0.4423	6.25617e-11	0.698183	rs3890064	181	.	TEAD1	0	intronic	3.224	4	2	7	1	1	1
11:12833262:A:G	rs11022510	11	12833262	G	A	0.4066	7.06768e-11	0.819986	rs3890064	181	.	TEAD1	0	intronic	0.083	5	4	5	1	1	1
11:12834638:A:T	rs11022511	11	12834638	A	T	0.4056	NA	0.809319	rs3890064	181	.	TEAD1	0	intronic	2.84	2b	2	7	1	0	1
11:12834858:C:T	rs10831911	11	12834858	C	T	0.4056	6.6336e-11	0.809319	rs3890064	181	.	TEAD1	0	intronic	1.814	5	2	7	1	0	1
11:12835835:C:T	rs7927346	11	12835835	C	T	0.4056	1.01514e-10	0.809319	rs3890064	181	.	TEAD1	0	intronic	11.17	5	2	7	1	1	1
11:12835941:C:T	rs7930282	11	12835941	C	T	0.4056	1.14676e-10	0.809319	rs3890064	181	.	TEAD1	0	intronic	5.678	4	2	7	1	0	1
11:12835952:A:G	rs11022512	11	12835952	G	A	0.4056	1.52834e-10	0.809319	rs3890064	181	.	TEAD1	0	intronic	5.487	3a	2	7	1	0	1
11:12836324:C:G	rs371148512	11	12836324	C	G	0.4066	NA	0.805489	rs3890064	181	.	TEAD1	0	intronic	0.709	4	1	7	1	0	1
11:12838286:A:C	rs2033908	11	12838286	C	A	0.4056	9.15304e-11	0.809319	rs3890064	181	.	TEAD1	0	intronic	3.359	NA	5	5	1	1	1
11:12840342:C:G	rs763373	11	12840342	C	G	0.4076	NA	0.802422	rs3890064	181	.	TEAD1	0	intronic	20.3	2b	2	5	1	0	1
11:12840940:A:C	rs10741604	11	12840940	C	A	0.4264	1.07986e-10	0.736381	rs3890064	181	.	TEAD1	0	intronic	0.112	7	2	5	1	0	1
11:12840986:C:T	rs11022513	11	12840986	C	T	0.4314	7.17826e-11	0.719945	rs3890064	181	.	TEAD1	0	intronic	1.017	7	2	5	1	1	1
11:12841771:C:T	rs12797960	11	12841771	T	C	0.4175	7.25534e-10	0.665496	rs3890064	181	.	TEAD1	0	intronic	5.405	5	5	5	1	1	1
11:12841992:A:G	rs10466378	11	12841992	G	A	0.4046	1.24422e-10	0.754537	rs3890064	181	.	TEAD1	0	intronic	10.47	5	4	5	1	0	1
11:12845849:C:T	rs7113256	11	12845849	C	T	0.4076	NA	0.648295	rs3890064	181	.	TEAD1	0	intronic	1.555	2b	2	7	1	0	1
11:12849185:C:G	rs10765993	11	12849185	G	C	0.4066	NA	0.646803	rs3890064	181	.	TEAD1	0	intronic	3.832	5	1	7	1	0	1
11:12850819:A:G	rs10765994	11	12850819	A	G	0.4076	3.99124e-09	0.649597	rs3890064	181	.	TEAD1	0	intronic	0.178	2b	1	7	1	0	1
11:12851645:C:T	rs1992334	11	12851645	C	T	0.4076	1.54304e-09	0.648295	rs3890064	181	.	TEAD1	0	intronic	0.638	2b	5	7	1	0	1
11:12851717:G:T	rs1992335	11	12851717	T	G	0.4066	1.86911e-09	0.651887	rs3890064	181	.	TEAD1	0	intronic	0.356	4	5	7	1	0	1
11:12852068:A:G	rs1440271	11	12852068	A	G	0.4056	3.48643e-09	0.655492	rs3890064	181	.	TEAD1	0	intronic	4.913	7	4	5	1	0	1
11:12852309:A:G	rs1440272	11	12852309	A	G	0.4066	NA	0.651887	rs3890064	181	.	TEAD1	0	intronic	0.108	6	4	5	1	0	1
11:12852314:C:CGCACAT	rs529695303	11	12852314	CGCACAT	C	0.00497	NA	0.646023	rs3890064	181	.	TEAD1	0	intronic	1.302	NA	4	5	1	0	1
11:12852314:CGCACAT:TGCACAT	rs1440273	11	12852314	TGCACAT	CGCACAT	0.4085	NA	0.646023	rs3890064	181	.	TEAD1	0	intronic	NA	NA	4	5	1	0	1
11:12853043:A:G	rs10765996	11	12853043	A	G	0.4066	2.41174e-09	0.651887	rs3890064	181	.	TEAD1	0	intronic	2.799	6	4	5	1	0	1
11:12853703:A:G	rs1371753	11	12853703	G	A	0.4076	3.86278e-09	0.649597	rs3890064	181	.	TEAD1	0	intronic	0.887	5	4	5	1	0	1
11:12853841:A:G	rs7927865	11	12853841	G	A	0.3062	1.26486e-15	0.834687	rs11022519	181	.	TEAD1	0	intronic	1.421	7	4	5	1	1	1
11:12856087:A:G	rs7116989	11	12856087	G	A	0.3052	4.05076e-15	0.838482	rs11022519	181	.	TEAD1	0	intronic	0.043	4	4	5	1	1	1
11:12856284:C:CA	rs71454002	11	12856284	C	CA	0.3121	NA	0.871797	rs11022519	181	.	TEAD1	0	intronic	0.518	NA	4	5	1	1	1
11:12856286:G:GA	rs368574196	11	12856286	G	GA	0.3121	NA	0.871797	rs11022519	181	.	TEAD1	0	intronic	1.063	NA	4	5	1	1	1
11:12856290:T:TG	rs371531192	11	12856290	TG	T	0.3121	NA	0.871797	rs11022519	181	.	TEAD1	0	intronic	0.46	NA	4	5	1	1	1
11:12856292:C:G	rs2033907	11	12856292	G	C	0.3121	NA	0.871797	rs11022519	181	.	TEAD1	0	intronic	1.088	6	4	5	1	1	1
11:12856293:A:AC	rs376480379	11	12856293	A	AC	0.3121	NA	0.871797	rs11022519	181	.	TEAD1	0	intronic	0.313	NA	4	5	1	0	1
11:12856414:C:T	rs10831912	11	12856414	T	C	0.3907	2.37481e-12	0.630185	rs11022519	181	.	TEAD1	0	intronic	7.566	7	4	5	1	1	1
11:12857064:C:T	rs12361858	11	12857064	T	C	0.4155	NA	0.624097	rs3890064	181	.	TEAD1	0	intronic	1.948	5	4	5	1	0	1
11:12859917:C:T	rs10765999	11	12859917	C	T	0.3141	3.41523e-16	0.864347	rs11022519	181	.	TEAD1	0	intronic	0.298	5	1	15	1	1	1
11:12860618:C:T	rs6486062	11	12860618	C	T	0.3131	1.02729e-15	0.868062	rs11022519	181	.	TEAD1	0	intronic	1.217	4	1	15	1	1	1
11:12861267:C:T	rs10734205	11	12861267	C	T	0.2863	4.95897e-17	0.972683	rs11022519	181	.	TEAD1	0	intronic	0.178	7	5	15	1	1	1
11:12861523:A:G	rs4757950	11	12861523	G	A	0.3141	2.77487e-16	0.864347	rs11022519	181	.	TEAD1	0	intronic	0.139	7	5	15	1	1	1
11:12861994:A:G	rs17488051	11	12861994	A	G	0.3181	2.80923e-12	0.796205	rs11022519	181	.	TEAD1	0	intronic	0.229	6	5	15	1	1	1
11:12865839:C:T	rs2083440	11	12865839	C	T	0.3101	1.88439e-16	0.862661	rs11022519	181	.	TEAD1	0	intronic	0.962	5	5	5	1	1	1
11:12866146:A:G	rs2099744	11	12866146	G	A	0.2783	1.82039e-17	0.972343	rs11022519	181	.	TEAD1	0	intronic	9.824	4	5	5	1	1	1
11:12866938:C:T	rs1866704	11	12866938	T	C	0.2773	9.09846e-17	0.967814	rs11022519	181	.	TEAD1	0	intronic	0.065	4	2	7	1	1	1
11:12867171:C:T	rs1866705	11	12867171	T	C	0.2763	8.82552e-17	0.972462	rs11022519	181	.	TEAD1	0	intronic	7.733	4	2	7	1	1	1
11:12867214:C:T	rs1866706	11	12867214	T	C	0.2763	8.70227e-17	0.972462	rs11022519	181	.	TEAD1	0	intronic	7.987	4	2	7	1	1	1
11:12868119:A:G	rs1866707	11	12868119	A	G	0.2783	4.25038e-17	0.972343	rs11022519	181	.	TEAD1	0	intronic	2.563	5	1	7	1	1	1
11:12868772:T:TAGCA	rs35229324	11	12868772	T	TAGCA	0.3101	NA	0.870973	rs11022519	181	.	TEAD1	0	intronic	2.163	NA	2	7	1	1	1
11:12868817:A:T	rs7105759	11	12868817	T	A	0.3091	2.67162e-16	0.874752	rs11022519	181	.	TEAD1	0	intronic	0.636	5	2	7	1	1	1
11:12869497:C:G	rs6486063	11	12869497	C	G	0.2813	6.79294e-17	0.976895	rs11022519	181	.	TEAD1	0	intronic	3.321	4	4	5	1	1	1
11:12869509:C:T	rs6486064	11	12869509	C	T	0.4145	NA	0.626207	rs3890064	181	.	TEAD1	0	intronic	3.302	4	4	5	1	0	1
11:12870969:G:T	rs6486065	11	12870969	T	G	0.2803	1.92088e-17	0.972296	rs11022519	181	.	TEAD1:RP11-47J17.1	00:00:00	ncRNA_exonic	2.946	6	4	5	1	1	1
11:12871127:C:T	rs6486066	11	12871127	C	T	0.2823	4.48602e-17	0.981585	rs11022519	181	.	TEAD1	0	intronic	0.668	6	4	5	1	1	1
11:12872156:A:T	rs1899068	11	12872156	T	A	0.4135	NA	0.628352	rs3890064	181	.	TEAD1	0	intronic	1.685	5	4	5	1	0	1
11:12873035:A:G	rs2165283	11	12873035	G	A	0.2783	6.3545e-17	0.981537	rs11022519	181	.	TEAD1	0	intronic	0.121	NA	4	5	1	1	1
11:12873769:C:G	rs61878772	11	12873769	G	C	0.3091	NA	0.874752	rs11022519	181	.	TEAD1	0	intronic	1.357	7	2	5	1	1	1
11:12873782:A:ACCAGAC	rs369084186	11	12873782	A	ACCAGAC	0.3101	NA	0.879324	rs11022519	181	.	TEAD1	0	intronic	6.844	NA	2	5	1	1	1
11:12873906:G:T	rs7940022	11	12873906	G	T	0.3082	9.45551e-17	0.878551	rs11022519	181	.	TEAD1	0	intronic	0.464	7	2	5	1	1	1
11:12873996:C:CT	rs10706947	11	12873996	C	CT	0.327	NA	0.802574	rs11022519	181	.	TEAD1	0	intronic	0.729	NA	2	5	1	0	1
11:12874053:A:G	rs7940191	11	12874053	G	A	0.3091	9.12075e-17	0.874752	rs11022519	181	.	TEAD1	0	intronic	1.84	7	5	5	1	1	1
11:12874513:A:G	rs4757953	11	12874513	A	G	0.2783	6.96992e-17	0.981537	rs11022519	181	.	TEAD1	0	intronic	1.182	5	5	15	1	1	1
11:12875089:C:T	rs1440277	11	12875089	C	T	0.3101	1.16339e-16	0.879324	rs11022519	181	.	TEAD1	0	intronic	0.789	NA	2	7	1	1	1
11:12875301:C:T	rs1866711	11	12875301	C	T	0.3101	9.3078e-17	0.879324	rs11022519	181	.	TEAD1	0	intronic	7.901	NA	2	7	1	1	1
11:12875312:A:G	rs1866710	11	12875312	A	G	0.2793	2.61744e-17	0.976903	rs11022519	181	.	TEAD1	0	intronic	5.826	NA	2	7	1	1	1
11:12875794:A:C	rs7945921	11	12875794	A	C	0.3101	NA	0.879324	rs11022519	181	.	TEAD1	0	intronic	3.379	4	2	7	1	1	1
11:12876491:C:T	rs4757062	11	12876491	C	T	0.3101	1.24109e-16	0.879324	rs11022519	181	.	TEAD1	0	intronic	1.514	5	2	5	1	1	1
11:12876492:A:C	rs4757955	11	12876492	A	C	0.3101	NA	0.879324	rs11022519	181	.	TEAD1	0	intronic	0.376	5	2	5	1	1	1
11:12876666:A:G	rs4757956	11	12876666	G	A	0.3091	3.11905e-16	0.883117	rs11022519	181	.	TEAD1	0	intronic	0.673	5	2	5	1	1	1
11:12876944:C:G	rs9988894	11	12876944	C	G	0.3072	9.37448e-16	0.85743	rs11022519	181	.	TEAD1	0	intronic	2.263	7	4	5	1	1	1
11:12877245:C:T	rs7102042	11	12877245	C	T	0.3082	1.45334e-16	0.877748	rs11022519	181	.	TEAD1	0	intronic	0.447	7	4	5	1	1	1
11:12877494:T:TA	11:12877494:T:TA	11	12877494	T	TA	0.2584	NA	0.671311	rs11022519	181	.	TEAD1	0	intronic	1.14	NA	4	5	1	0	1
11:12878142:C:T	rs7106148	11	12878142	C	T	0.2803	1.97593e-17	0.990736	rs11022519	181	.	TEAD1	0	intronic	3.767	3a	4	5	1	1	1
11:12881398:C:G	rs4757957	11	12881398	G	C	0.3082	3.57062e-17	0.878551	rs11022519	181	.	TEAD1	0	intronic	0.152	5	4	5	1	1	1
11:12882376:G:T	rs7119811	11	12882376	T	G	0.3091	NA	0.883117	rs11022519	181	.	TEAD1	0	intronic	3.713	NA	4	5	1	1	1
11:12883531:C:CTTTT	rs546523118	11	12883531	CTTTT	C	0.2306	NA	0.784203	rs11022519	181	.	TEAD1	0	intronic	10.84	NA	4	5	1	0	1
11:12884855:A:G	rs11022517	11	12884855	G	A	0.2783	3.77257e-17	0.990774	rs11022519	181	.	TEAD1	0	intronic	11.49	2b	1	7	1	1	1
11:12886870:C:G	rs10766000	11	12886870	G	C	0.2763	5.16564e-17	0.981652	rs11022519	181	.	TEAD1	0	intronic	2.281	7	2	5	1	1	1
11:12888164:G:T	rs11022518	11	12888164	G	T	0.2793	2.60056e-17	0.995382	rs11022519	181	.	TEAD1	0	intronic	1.541	5	4	5	1	1	1
11:12888236:C:T	rs11022519	11	12888236	T	C	0.2803	1.7089e-17	1	rs11022519	181	.	TEAD1	0	intronic	12.74	5	4	5	1	1	1
11:12891434:C:CT	rs34566296	11	12891434	CT	C	0.2813	NA	0.976895	rs11022519	181	.	TEAD1	0	intronic	1.597	NA	4	5	1	0	1
11:12891496:A:G	rs34627791	11	12891496	G	A	0.1889	6.55748e-10	0.622582	rs11022519	181	.	TEAD1	0	intronic	1.501	6	4	5	1	1	1
11:12894758:C:T	rs12289262	11	12894758	C	T	0.2475	1.18925e-14	0.779996	rs11022519	181	.	TEAD1	0	intronic	0.677	7	4	5	1	1	1
11:12901978:C:G	rs7118765	11	12901978	G	C	0.2565	NA	0.643714	rs11022519	181	.	TEAD1	0	intronic	5.518	5	4	4	1	0	1
11:15841326:A:G	rs2593590	11	15841326	A	G	0.2893	NA	0.602996	rs10766289	182	.	RP11-396O20.2	60881	intergenic	2.138	NA	5	15	0	0	1
11:15842366:A:G	rs1009460	11	15842366	A	G	0.2922	NA	0.616023	rs10766289	182	.	RP11-396O20.2	61921	intergenic	3.917	NA	5	15	0	0	1
11:15842879:A:AACTACT	rs11277172	11	15842879	A	AACTACT	0.2922	NA	0.616023	rs10766289	182	.	RP11-396O20.2	62434	intergenic	5.016	NA	5	15	0	0	1
11:15844161:A:C	rs1882132	11	15844161	A	C	0.2922	NA	0.616023	rs10766289	182	.	RP11-396O20.2	63716	intergenic	0.357	7	5	15	0	0	1
11:15844193:G:T	11:15844193:G:T	11	15844193	G	T	0.2922	NA	0.616023	rs10766289	182	.	RP11-396O20.2	63748	intergenic	1.414	NA	5	15	0	0	1
11:15844193:C:G	11:15844193:C:G	11	15844193	C	G	0.2922	NA	0.616023	rs10766289	182	.	RP11-396O20.2	63748	NA	1.499	NA	5	15	0	0	1
11:15844374:A:T	rs1882130	11	15844374	T	A	0.2922	NA	0.616023	rs10766289	182	.	RP11-396O20.2	63929	intergenic	2.026	5	5	15	0	0	1
11:15844452:G:T	rs1882129	11	15844452	G	T	0.2922	NA	0.616023	rs10766289	182	.	RP11-396O20.2	64007	intergenic	0.59	NA	5	15	0	0	1
11:15844653:C:T	rs2615043	11	15844653	T	C	0.2922	NA	0.616023	rs10766289	182	.	RP11-396O20.2	64208	intergenic	1.945	NA	5	15	0	0	1
11:15845276:C:T	rs767781	11	15845276	C	T	0.2922	NA	0.616023	rs10766289	182	.	RP11-396O20.2	64831	intergenic	0.033	7	5	15	0	0	1
11:15845320:C:T	rs1920670	11	15845320	C	T	0.2922	NA	0.616023	rs10766289	182	.	RP11-396O20.2	64875	intergenic	6.508	NA	5	15	0	0	1
11:15845501:A:G	rs1837605	11	15845501	G	A	0.327	NA	0.607721	rs10766289	182	.	RP11-396O20.2	65056	intergenic	8.089	NA	5	15	0	0	1
11:15846380:C:T	rs1920669	11	15846380	T	C	0.2922	NA	0.616023	rs10766289	182	.	RP11-396O20.2	65935	intergenic	1.795	NA	5	15	0	0	1
11:15846536:C:G	rs1920668	11	15846536	C	G	0.2932	NA	0.619746	rs10766289	182	.	RP11-396O20.2	66091	intergenic	0.483	7	5	15	0	0	1
11:15846986:G:T	rs1348076	11	15846986	T	G	0.2922	NA	0.616023	rs10766289	182	.	RP11-396O20.2	66541	intergenic	0.286	NA	5	15	0	0	1
11:15847214:A:C	rs2165355	11	15847214	A	C	0.2922	NA	0.616023	rs10766289	182	.	RP11-396O20.2	66769	intergenic	5.049	NA	5	15	0	0	1
11:15847373:G:T	rs1920667	11	15847373	G	T	0.2922	NA	0.616023	rs10766289	182	.	RP11-396O20.2	66928	intergenic	1.683	NA	5	15	0	0	1
11:15848835:A:G	rs1440709	11	15848835	A	G	0.326	NA	0.603731	rs10766289	182	.	RP11-396O20.2	68390	intergenic	0.787	5	5	15	0	0	1
11:15848847:C:T	rs1440708	11	15848847	C	T	0.2913	NA	0.612325	rs10766289	182	.	RP11-396O20.2	68402	intergenic	5.498	NA	5	15	0	0	1
11:15849072:A:G	rs1920666	11	15849072	A	G	0.325	NA	0.605116	rs10766289	182	.	RP11-396O20.2	68627	intergenic	1.596	NA	5	15	0	0	1
11:15849242:A:G	rs2615042	11	15849242	A	G	0.325	NA	0.605116	rs10766289	182	.	RP11-396O20.2	68797	intergenic	8.67	NA	5	15	0	0	1
11:15850008:C:G	rs2593589	11	15850008	G	C	0.2913	NA	0.612325	rs10766289	182	.	RP11-396O20.2	69563	intergenic	19.31	5	5	15	0	0	1
11:15850555:A:T	rs12800617	11	15850555	T	A	0.2913	NA	0.612325	rs10766289	182	.	RP11-396O20.2	70110	intergenic	1.333	5	5	15	0	0	1
11:15851583:A:G	rs1960710	11	15851583	A	G	0.2913	NA	0.612325	rs10766289	182	.	RP11-396O20.2	71138	intergenic	6.975	NA	5	15	0	0	1
11:15851629:A:T	rs1920671	11	15851629	A	T	0.326	NA	0.603731	rs10766289	182	.	RP11-396O20.2	71184	intergenic	3.071	7	5	15	0	0	1
11:15852100:C:T	rs2593588	11	15852100	T	C	0.326	NA	0.603731	rs10766289	182	.	RP11-396O20.2	71655	intergenic	4.421	NA	5	15	0	0	1
11:15852684:A:C	rs1543832	11	15852684	C	A	0.325	NA	0.605116	rs10766289	182	.	RP11-396O20.2	72239	intergenic	15.44	NA	5	15	0	0	1
11:15855869:C:T	rs2615041	11	15855869	T	C	0.325	NA	0.605116	rs10766289	182	.	RP11-396O20.2	75424	intergenic	2.214	NA	5	15	0	0	1
11:15855895:C:T	rs10832522	11	15855895	T	C	0.2903	NA	0.614224	rs10766289	182	.	RP11-396O20.2	75450	intergenic	3.302	5	5	15	0	0	1
11:15856180:C:T	rs12226568	11	15856180	C	T	0.2903	NA	0.614224	rs10766289	182	.	RP11-396O20.2	75735	intergenic	8.779	5	5	15	0	0	1
11:15858181:A:T	rs10832523	11	15858181	A	T	0.2903	NA	0.614224	rs10766289	182	.	RP11-222N13.1	74321	intergenic	8.5	7	5	15	0	0	1
11:15858293:G:T	rs1920672	11	15858293	G	T	0.325	NA	0.605116	rs10766289	182	.	RP11-222N13.1	74209	intergenic	1.66	7	5	15	0	0	1
11:15858804:C:T	rs12272146	11	15858804	C	T	0.2903	NA	0.614224	rs10766289	182	.	RP11-222N13.1	73698	intergenic	0.073	7	5	15	0	0	1
11:15862968:A:T	rs12797447	11	15862968	A	T	0.2425	0.000152717	0.636732	rs10766289	182	.	RP11-222N13.1	69534	intergenic	5.728	7	5	15	0	0	1
11:15867891:C:G	rs11023740	11	15867891	C	G	0.3459	NA	0.691363	rs10766289	182	.	RP11-222N13.1	64611	intergenic	0.031	6	5	15	0	0	1
11:15868539:C:T	rs10832524	11	15868539	C	T	0.2863	NA	0.719146	rs10766289	182	.	RP11-222N13.1	63963	intergenic	2.336	6	5	15	0	0	1
11:15868547:C:CA	rs35533621	11	15868547	CA	C	0.328	NA	0.705948	rs10766289	182	.	RP11-222N13.1	63955	intergenic	3.445	NA	5	15	0	0	1
11:15868595:A:G	rs4459259	11	15868595	A	G	0.3469	NA	0.687987	rs10766289	182	.	RP11-222N13.1	63907	intergenic	10.42	7	5	15	0	0	1
11:15870601:A:G	rs727324	11	15870601	A	G	0.3499	NA	0.679743	rs10766289	182	.	RP11-222N13.1	61901	intergenic	8.063	7	5	15	0	0	1
11:15871684:C:T	rs10766285	11	15871684	C	T	0.2863	NA	0.719146	rs10766289	182	.	RP11-222N13.1	60818	intergenic	4.686	5	5	15	0	0	1
11:15872227:A:G	rs61878488	11	15872227	G	A	0.3469	NA	0.687987	rs10766289	182	.	RP11-222N13.1	60275	intergenic	3.664	7	5	15	0	0	1
11:15872384:G:T	rs11023742	11	15872384	T	G	0.2833	NA	0.723726	rs10766289	182	.	RP11-222N13.1	60118	intergenic	3.034	5	5	15	0	0	1
11:15875139:A:T	rs12280342	11	15875139	A	T	0.2833	NA	0.723726	rs10766289	182	.	RP11-222N13.1	57363	intergenic	5.674	5	5	15	0	0	1
11:15877163:C:CA	rs35020401	11	15877163	CA	C	0.3469	NA	0.687987	rs10766289	182	.	RP11-222N13.1	55339	intergenic	6.565	NA	5	15	0	0	1
11:15877212:C:T	rs10766286	11	15877212	C	T	0.3469	NA	0.687987	rs10766289	182	.	RP11-222N13.1	55290	intergenic	4.96	7	5	15	0	0	1
11:15877422:A:AT	rs141759875	11	15877422	AT	A	0.3469	NA	0.687987	rs10766289	182	.	RP11-222N13.1	55080	intergenic	0.968	NA	5	15	0	0	1
11:15877891:C:T	rs12576777	11	15877891	T	C	0.3469	NA	0.687987	rs10766289	182	.	RP11-222N13.1	54611	intergenic	9.726	7	5	15	0	0	1
11:15878173:C:G	rs11023745	11	15878173	C	G	0.3469	NA	0.687987	rs10766289	182	.	RP11-222N13.1	54329	intergenic	0.84	7	5	15	0	0	1
11:15878619:C:T	rs2351392	11	15878619	T	C	0.3469	NA	0.687987	rs10766289	182	.	RP11-222N13.1	53883	intergenic	3.046	6	5	15	0	0	1
11:15878651:A:G	rs2218205	11	15878651	A	G	0.3469	NA	0.687987	rs10766289	182	.	RP11-222N13.1	53851	intergenic	1.959	NA	5	15	0	0	1
11:15879426:A:G	rs4756833	11	15879426	G	A	0.2833	NA	0.723726	rs10766289	182	.	RP11-222N13.1	53076	intergenic	1.835	7	5	15	0	0	1
11:15879763:G:T	rs10832525	11	15879763	T	G	0.2654	NA	0.805001	rs10766289	182	.	RP11-222N13.1	52739	intergenic	8.439	6	5	15	0	0	1
11:15879877:C:T	rs11023747	11	15879877	C	T	0.2823	7.51117e-08	0.90151	rs10766289	182	.	RP11-222N13.1	52625	intergenic	0.926	6	5	15	0	0	1
11:15879946:A:G	rs55842281	11	15879946	G	A	0.3628	NA	0.678203	rs10766289	182	.	RP11-222N13.1	52556	intergenic	1.285	7	5	15	0	0	1
11:15880959:C:T	rs882148	11	15880959	C	T	0.33	NA	0.779355	rs10766289	182	.	RP11-222N13.1	51543	intergenic	0.643	7	5	15	0	0	1
11:15881098:A:G	rs2011772	11	15881098	G	A	0.33	NA	0.779355	rs10766289	182	.	RP11-222N13.1	51404	intergenic	4.792	5	5	15	0	0	1
11:15881610:A:C	rs2002372	11	15881610	C	A	0.2694	NA	0.916829	rs10766289	182	.	RP11-222N13.1	50892	intergenic	11.17	NA	5	15	0	0	1
11:15881699:A:G	rs874189	11	15881699	A	G	0.33	NA	0.786747	rs10766289	182	.	RP11-222N13.1	50803	intergenic	8.881	NA	5	15	0	0	1
11:15882221:A:G	rs56183020	11	15882221	G	A	0.33	NA	0.786747	rs10766289	182	.	RP11-222N13.1	50281	intergenic	0.104	7	5	15	0	0	1
11:15882925:T:TC	rs11388388	11	15882925	TC	T	0.33	NA	0.786747	rs10766289	182	.	RP11-222N13.1	49577	intergenic	1.674	NA	5	15	0	0	1
11:15883083:A:AT	rs34155070	11	15883083	A	AT	0.2863	NA	1	rs10766289	182	.	RP11-222N13.1	49419	intergenic	5.818	NA	5	15	0	0	1
11:15883354:G:T	rs10832526	11	15883354	G	T	0.2863	5.79551e-08	1	rs10766289	182	.	RP11-222N13.1	49148	intergenic	11.04	7	5	15	0	0	1
11:15883776:A:G	rs11604993	11	15883776	G	A	0.33	NA	0.786747	rs10766289	182	.	RP11-222N13.1	48726	intergenic	1.526	7	5	15	0	0	1
11:15883919:C:G	rs10832527	11	15883919	C	G	0.33	NA	0.786747	rs10766289	182	.	RP11-222N13.1	48583	intergenic	0.23	7	5	15	0	0	1
11:15884244:A:AT	rs55694704	11	15884244	A	AT	0.3549	NA	0.695006	rs10766289	182	.	RP11-222N13.1	48258	intergenic	2.014	NA	5	15	0	0	1
11:15884282:A:G	rs10766289	11	15884282	G	A	0.2863	4.72601e-08	1	rs10766289	182	.	RP11-222N13.1	48220	intergenic	1.049	7	5	15	0	0	1
11:15885136:A:G	rs4757370	11	15885136	G	A	0.2584	NA	0.856701	rs10766289	182	.	RP11-222N13.1	47366	intergenic	7.584	3a	5	15	0	0	1
11:15885603:C:G	rs1371909	11	15885603	C	G	0.327	NA	0.788233	rs10766289	182	.	RP11-222N13.1	46899	intergenic	4.241	7	5	15	0	0	1
11:15886799:G:T	rs1866821	11	15886799	G	T	0.3101	NA	0.706769	rs10766289	182	.	RP11-222N13.1	45703	intergenic	1.176	4	5	15	0	0	1
11:15887495:G:GA	rs55867031	11	15887495	GA	G	0.3588	NA	0.676972	rs10766289	182	.	RP11-222N13.1	45007	intergenic	2.021	NA	5	15	0	0	1
11:15887589:A:G	rs1440720	11	15887589	A	G	0.33	NA	0.786747	rs10766289	182	.	RP11-222N13.1	44913	intergenic	4.715	NA	5	15	0	0	1
11:15887707:C:T	rs1440719	11	15887707	T	C	0.33	NA	0.786747	rs10766289	182	.	RP11-222N13.1	44795	intergenic	2.207	NA	5	15	0	0	1
11:15888147:C:T	rs1440718	11	15888147	C	T	0.3111	NA	0.711139	rs10766289	182	.	RP11-222N13.1	44355	intergenic	2.445	NA	5	15	0	0	1
11:15889272:A:G	rs11023749	11	15889272	A	G	0.33	NA	0.786747	rs10766289	182	.	RP11-222N13.1	43230	intergenic	0.859	7	5	15	0	0	1
11:15890026:C:G	rs2083526	11	15890026	G	C	0.33	NA	0.786747	rs10766289	182	.	RP11-222N13.1	42476	intergenic	9.354	6	5	15	0	0	1
11:15890531:A:G	rs11023751	11	15890531	A	G	0.33	NA	0.786747	rs10766289	182	.	RP11-222N13.1	41971	intergenic	4.199	5	5	15	0	0	1
11:15891540:C:T	rs4757371	11	15891540	T	C	0.2744	3.77995e-07	0.930059	rs10766289	182	.	RP11-222N13.1	40962	intergenic	3.545	7	5	15	0	0	1
11:15891653:C:T	rs4757373	11	15891653	C	T	0.2744	3.34499e-07	0.930059	rs10766289	182	.	RP11-222N13.1	40849	intergenic	0.199	6	5	15	0	0	1
11:15891850:C:T	rs4757374	11	15891850	T	C	0.2744	3.78479e-07	0.930059	rs10766289	182	.	RP11-222N13.1	40652	intergenic	2.664	6	5	15	0	0	1
11:15891884:A:T	rs4757375	11	15891884	T	A	0.2744	3.6274e-07	0.930059	rs10766289	182	.	RP11-222N13.1	40618	intergenic	3.277	7	5	15	0	0	1
11:15892588:C:T	rs12364139	11	15892588	T	C	0.2744	3.36753e-07	0.930059	rs10766289	182	.	RP11-222N13.1	39914	intergenic	21.6	5	5	15	0	0	1
11:15892822:C:T	rs11023753	11	15892822	T	C	0.2684	3.88571e-07	0.901166	rs10766289	182	.	RP11-222N13.1	39680	intergenic	1.316	7	5	15	0	0	1
11:15893090:T:TA	rs11326686	11	15893090	TA	T	0.2883	NA	0.819457	rs10766289	182	.	RP11-222N13.1	39412	intergenic	14.63	NA	5	15	0	0	1
11:15893286:A:G	rs1440707	11	15893286	A	G	0.2694	3.73328e-07	0.895793	rs10766289	182	.	RP11-222N13.1	39216	intergenic	20.8	NA	5	15	0	0	1
11:15893311:A:G	rs11023754	11	15893311	A	G	0.3241	NA	0.753668	rs10766289	182	.	RP11-222N13.1	39191	intergenic	16.94	6	5	15	0	0	1
11:15895178:A:G	rs4756835	11	15895178	G	A	0.2684	3.54265e-07	0.901166	rs10766289	182	.	RP11-222N13.1	37324	intergenic	3.982	5	5	15	0	0	1
11:15895424:C:G	rs4756836	11	15895424	C	G	0.2704	2.2174e-07	0.890453	rs10766289	182	.	RP11-222N13.1	37078	intergenic	0.151	5	5	15	0	0	1
11:15895598:C:CT	rs34222265	11	15895598	CT	C	0.2684	NA	0.901166	rs10766289	182	.	RP11-222N13.1	36904	intergenic	0.043	NA	5	15	0	0	1
11:15895829:A:AT	rs35452275	11	15895829	AT	A	0.2525	NA	0.829658	rs10766289	182	.	RP11-222N13.1	36673	intergenic	0.414	NA	5	15	0	0	1
11:15895834:A:G	rs35342212	11	15895834	G	A	0.2525	NA	0.829658	rs10766289	182	.	RP11-222N13.1	36668	intergenic	1.528	7	5	15	0	0	1
11:15897240:A:G	rs2218204	11	15897240	A	G	0.2684	2.67314e-07	0.901166	rs10766289	182	.	RP11-222N13.1	35262	intergenic	12.43	NA	5	15	0	0	1
11:15897415:C:T	rs11023756	11	15897415	T	C	0.3231	NA	0.748911	rs10766289	182	.	RP11-222N13.1	35087	intergenic	16.18	5	5	15	0	0	1
11:15897626:C:T	rs982988	11	15897626	T	C	0.2684	2.74884e-07	0.901166	rs10766289	182	.	RP11-222N13.1	34876	intergenic	13.51	NA	5	15	0	0	1
11:15899824:C:T	rs2196961	11	15899824	T	C	0.3231	NA	0.748911	rs10766289	182	.	RP11-222N13.1	32678	intergenic	0.293	NA	5	15	0	0	1
11:15900434:A:G	rs10766290	11	15900434	A	G	0.2694	2.62938e-07	0.895793	rs10766289	182	.	RP11-222N13.1	32068	intergenic	2.874	4	5	15	0	0	1
11:15900767:A:T	rs7481566	11	15900767	T	A	0.2684	2.85607e-07	0.901166	rs10766289	182	.	RP11-222N13.1	31735	intergenic	1.92	6	5	15	0	0	1
[truncated: 1,397,541 more chars]
