## supplementary table 3 for "Dissecting Schizophrenia Biology Using Pleiotropy with Cognitive Genomics" (part 1 of 3)

### Sheet: STable3a
Supplementary Table 3a: GWAS significant Pleiotropic Genomic Risk Loci for “Dual” Variants
GenomicLocus	uniqID	rsID	chr	pos	p	start	end	nSNPs	nGWASSNPs	nIndSigSNPs	IndSigSNPs	nLeadSNPs	LeadSNPs
1	1:2372954:A:G	rs6673661	1	2372954	2.39849e-10	2369498	2402499	27	20	1	rs6673661	1	rs6673661
2	1:8490603:C:T	rs301800	1	8490603	3.20076e-13	8379967	8935149	349	252	7	rs12565834;rs301805;rs301800;rs4581300;rs6678590;rs111915429;rs11581418	2	rs12565834;rs301800
3	1:41750648:A:C	rs12035012	1	41750648	2.22313e-35	41454959	41851415	403	308	11	rs12035012;rs7548367;rs72665683;rs56233836;rs12736566;rs1140227;rs2885697;rs12025684;rs12025777;rs2364544;rs11209971	2	rs12035012;rs2364544
4	1:72729142:A:G	rs1620977	1	72729142	8.26766e-44	71374697	75024959	2629	1763	50	rs481940;rs2163503;rs112975700;rs578096;rs72677177;rs10789321;rs10789324;rs1841252;rs12137234;rs12136092;rs1620977;rs12127789;rs3101341;rs11209943;rs6699175;rs4649954;rs9424976;rs3101338;rs115720372;rs6424469;rs12143162;rs6698502;rs812462;rs56248439;rs17589603;rs12142193;rs12117681;rs80313480;rs1160682;rs6676874;rs12141936;rs12048330;rs12136862;rs4641264;rs4571923;rs12139556;rs12145291;rs149274654;rs61776707;rs6697607;rs699844;rs61778068;rs7531271;rs35937147;rs12045527;rs17522644;rs7534577;rs1569092;rs9661014;rs1527683	10	rs481940;rs72677177;rs1620977;rs3101338;rs12142193;rs1160682;rs12145291;rs149274654;rs7531271;rs1569092
5	1:96176563:A:G	rs6678734	1	96176563	1.06593e-24	96151539	96590987	295	196	12	rs6678734;rs1931255;rs35698271;rs2391706;rs72731851;rs321259;rs1978135;rs137858393;rs15686;rs161107;rs635754;rs161116	4	rs6678734;rs72731851;rs137858393;rs635754
6	1:98417446:C:G	rs10875121	1	98417446	6.65004e-36	97797970	98788501	888	701	22	rs12407539;rs12047563;rs11165868;rs10875121;rs113529524;rs9324380;rs61785889;rs1198588;rs1198575;rs17385603;rs4304627;rs78411707;rs79055225;rs4271249;rs61789073;rs11804556;rs2200583;rs11578528;rs76286687;rs17100664;rs1473474;rs12750688	6	rs12407539;rs10875121;rs11804556;rs76286687;rs1473474;rs12750688
7	1:110030945:A:G	rs1144593	1	110030945	2.06876e-20	109824250	110132098	309	234	8	rs1144593;rs115823613;rs528199;rs2483789;rs12135954;rs7515901;rs1278664;rs10858096	1	rs1144593
8	1:110743835:A:G	rs12138403	1	110743835	7.79577e-12	110511261	110768189	150	102	5	rs10745307;rs167985;rs535930;rs12138403;rs663810	4	rs10745307;rs535930;rs12138403;rs663810
9	1:159167290:A:C	rs3026996	1	159167290	2.77682e-16	159144581	159500727	179	88	13	rs3026996;rs863003;rs863004;rs863006;rs863007;rs863018;rs2494256;rs2511211;rs12141365;rs7540542;rs2494260;rs12033298;rs11265191	3	rs3026996;rs2494260;rs12033298
10	1:171443368:C:G	rs4916229	1	171443368	6.37813e-11	171411047	171570274	164	127	4	rs4916229;rs235465;rs235499;rs60014783	2	rs4916229;rs60014783
11	1:173683954:C:T	rs10798295	1	173683954	1.08287e-10	173563418	174988736	1595	1040	7	rs10798295;rs61826818;rs3791020;rs12085290;rs7514876;rs7365380;rs17350991	2	rs10798295;rs17350991
12	1:177271313:A:G	rs16851037	1	177271313	1.01869e-10	177237533	177419629	75	57	3	rs16851037;rs17659437;rs11576836	1	rs16851037
13	1:239210058:A:C	rs72769124	1	239210058	3.6458e-14	239171701	239297872	31	20	3	rs72769124;rs1567399;rs17640659	1	rs72769124
14	2:16661088:A:G	rs725456	2	16661088	5.06055e-10	16602468	16735432	229	87	3	rs725456;rs6761778;rs1346748	1	rs725456
15	2:57987593:C:T	rs11682175	2	57987593	2.11503e-25	57718788	58680486	813	554	19	rs820953;rs820969;rs68010221;rs11682175;rs62142436;rs2716991;rs1106090;rs68084872;rs2678913;rs1356545;rs77447799;rs7596038;rs9789483;rs13012916;rs11885093;rs1380703;rs7595529;rs17049286;rs72621519	4	rs820953;rs11682175;rs7595529;rs72621519
16	2:60713235:A:G	rs10189857	2	60713235	1.39289e-42	60602892	61844183	392	254	28	rs71541912;rs45564436;rs1896297;rs12991515;rs10189857;rs6729815;rs7560588;rs45622439;rs243034;rs183608;rs7569946;rs7570641;rs13019832;rs1427409;rs357002;rs2195086;rs34111002;rs842766;rs72809405;rs2665668;rs357004;rs10496091;rs144140233;rs113774595;rs114840557;rs9679654;rs62151042;rs935861	5	rs71541912;rs10189857;rs1427409;rs357002;rs10496091
17	2:100939117:A:G	rs10183150	2	100939117	2.18935e-38	97349315	101338641	1602	980	54	rs11692435;rs11683207;rs78381888;rs79016474;rs62154868;rs1901859;rs55769962;rs55779933;rs79430745;rs62156352;rs2043007;rs13021035;rs72819118;rs7558575;rs6713944;rs10202379;rs6750720;rs62154537;rs6542886;rs6744428;rs12623881;rs7579187;rs34885384;rs4241202;rs115454870;rs10209110;rs4851263;rs7578433;rs9653442;rs72819191;rs4851250;rs4851251;rs4851261;rs13002946;rs72821169;rs72819174;rs6743107;rs13397010;rs2033748;rs71413877;rs75152355;rs77791527;rs6713222;rs34506349;rs34775792;rs10183150;rs4851300;rs10164820;rs60947251;rs6730933;rs10175405;rs2942884;rs77702819;rs62152485	12	rs11692435;rs79016474;rs1901859;rs2043007;rs34885384;rs4241202;rs9653442;rs72821169;rs71413877;rs10183150;rs10164820;rs10175405
18	2:125964868:A:G	rs2610225	2	125964868	4.48531e-09	125742413	125998357	245	106	1	rs2610225	1	rs2610225
19	2:142357828:A:G	rs62166492	2	142357828	2.05689e-17	142218613	142572950	174	123	7	rs62166492;rs12691616;rs111663470;rs62167901;rs7602707;rs10165118;rs7568149	2	rs62166492;rs10165118
20	2:144250487:C:T	rs13428598	2	144250487	2.93564e-32	144144663	145220163	196	130	21	rs13428598;rs12465778;rs4233567;rs10048784;rs10200379;rs76217384;rs35825582;rs34030812;rs74942677;rs16855320;rs2381575;rs10206546;rs78719985;rs13016542;rs2288353;rs10197368;rs12997988;rs12991836;rs1427298;rs77229859;rs17677434	5	rs13428598;rs74942677;rs16855320;rs12991836;rs17677434
21	2:145796251:A:G	rs7575637	2	145796251	5.70253e-11	145634861	145969587	187	89	4	rs7575637;rs1406225;rs12474485;rs12464832	1	rs7575637
22	2:155527139:A:G	rs6760772	2	155527139	6.88124e-13	155414247	156114425	318	214	4	rs16837905;rs6760772;rs2591173;rs35824192	3	rs16837905;rs6760772;rs2591173
23	2:157551242:C:T	rs16840719	2	157551242	2.41165e-12	157059179	157552860	222	141	8	rs10497163;rs13402332;rs1432578;rs13012636;rs12998517;rs16840719;rs13025670;rs3820857	2	rs10497163;rs16840719
24	2:163975466:A:C	rs3956504	2	163975466	2.93891e-09	163829243	164029770	165	126	1	rs3956504	1	rs3956504
25	2:164389567:A:G	rs6736898	2	164389567	1.90563e-10	164320750	164405728	84	36	1	rs6736898	1	rs6736898
26	2:166176282:C:G	rs1446577	2	166176282	1.15829e-11	166144850	166935911	291	173	6	rs1446577;rs77939846;rs10182272;rs13413443;rs12692779;rs7575938	3	rs1446577;rs13413443;rs7575938
27	2:174043233:A:G	rs13009008	2	174043233	4.79736e-11	173946570	174215771	53	38	4	rs13009008;rs10193498;rs4972400;rs2919151	3	rs13009008;rs4972400;rs2919151
28	2:186177455:A:G	rs72902780	2	186177455	7.37223e-13	185535322	186243561	336	247	9	rs4666990;rs4380187;rs4666995;rs1038361;rs10205057;rs72902780;rs62198803;rs2115623;rs79637125	3	rs4666990;rs4666995;rs72902780
29	2:189135884:A:G	rs62179650	2	189135884	5.88327e-12	188898546	189836303	520	427	4	rs62179650;rs72911727;rs66641143;rs12185546	2	rs62179650;rs66641143
30	2:199497285:A:G	rs1455349	2	199497285	1.20959e-29	199358203	199606360	233	149	4	rs1455349;rs12476463;rs34119476;rs11678855	1	rs1455349
31	2:199990107:A:G	rs1451488	2	199990107	5.12945e-19	199908378	200504738	294	214	5	rs1451488;rs13407911;rs7605111;rs35731967;rs971326	1	rs1451488
32	2:212635589:C:T	rs4132462	2	212635589	3.13246e-20	212582901	212733823	143	77	8	rs4132462;rs59779307;rs55888029;rs1439247;rs76610747;rs13418510;rs55951977;rs6707801	1	rs4132462
33	3:8258174:A:G	rs17048855	3	8258174	1.93609e-15	7905320	8276009	253	179	6	rs11131096;rs62234662;rs17048855;rs6803586;rs62236769;rs12636827	2	rs11131096;rs17048855
34	3:50192760:C:T	rs2526390	3	50192760	1.12104e-44	47243149	51875365	1682	1159	63	rs62260764;rs34170328;rs72906474;rs116033001;rs3895736;rs57334642;rs11712982;rs55674449;rs78284520;rs138096147;rs187979386;rs35761247;rs72624911;rs140711597;rs144483183;rs75654367;rs11716948;rs74473238;rs62259535;rs3087866;rs62262521;rs2131108;rs17598137;rs9586;rs11130194;rs13316065;rs1986599;rs143336190;rs28496577;rs4974078;rs6774721;rs193151065;rs147997200;rs73077175;rs71325001;rs74403826;rs73831575;rs6442126;rs9917656;rs73078367;rs115534265;rs56116382;rs11710905;rs73079046;rs3774745;rs7613681;rs73082936;rs2269506;rs1134043;rs111226181;rs2624847;rs2526388;rs112269639;rs115506546;rs115261880;rs2526390;rs56048629;rs79316393;rs17225749;rs2014830;rs2003485;rs739983;rs73089145	14	rs62260764;rs116033001;rs187979386;rs140711597;rs75654367;rs62259535;rs9586;rs6774721;rs115534265;rs56116382;rs111226181;rs115261880;rs2526390;rs73089145
35	3:52815905:C:T	rs2710323	3	52815905	4.03473e-34	52214640	53542004	996	633	22	rs2710323;rs2710322;rs41292864;rs4687554;rs4687662;rs2710314;rs36051354;rs2255107;rs34656997;rs352158;rs187084;rs9311474;rs6772177;rs731831;rs3199918;rs55807227;rs3755799;rs12638195;rs998411;rs12494824;rs1087083;rs312477	3	rs2710323;rs12638195;rs998411
36	3:69993313:A:G	rs13072665	3	69993313	1.93398e-12	69868789	70593081	130	100	4	rs13072665;rs73117911;rs115154932;rs12487810	2	rs13072665;rs12487810
37	3:85672018:G:T	rs66568921	3	85672018	1.21689e-19	84902946	86192846	656	417	17	rs1248855;rs143436801;rs9830359;rs4856278;rs66568921;rs7643534;rs75311833;rs3158;rs9681744;rs9876664;rs11127907;rs55971481;rs111246959;rs62261746;rs56262138;rs62250748;rs58783194	4	rs1248855;rs9830359;rs66568921;rs58783194
38	3:108036819:A:G	rs79269403	3	108036819	1.39606e-15	107754562	108311784	388	256	14	rs35159203;rs326345;rs36131051;rs1369555;rs1920540;rs1471093;rs79269403;rs9881469;rs75377690;rs3860537;rs2290601;rs3957543;rs62268046;rs78715178	3	rs35159203;rs79269403;rs78715178
39	3:136398387:A:G	rs7634476	3	136398387	3.37985e-13	135798730	136674500	320	204	4	rs7634476;rs10513014;rs9870377;rs9845457	1	rs7634476
40	3:136980572:C:T	rs1478320	3	136980572	3.37644e-11	136944485	137217073	368	165	5	rs1478320;rs6780666;rs13071190;rs13092287;rs1382270	1	rs1478320
41	3:180840488:C:T	rs4456860	3	180840488	1.1244e-13	180524952	181431571	486	352	12	rs4456860;rs3109468;rs1878874;rs111814399;rs35746395;rs1805645;rs9841616;rs13061117;rs6762456;rs4855023;rs3109467;rs75907840	3	rs4456860;rs9841616;rs75907840
42	4:3180021:C:T	rs363096	4	3180021	7.87674e-16	2507916	3383553	733	402	23	rs28498784;rs17824073;rs2137835;rs7655104;rs1263348;rs1475974;rs17835422;rs60566117;rs2857852;rs55962025;rs113928896;rs34155847;rs363096;rs362270;rs362312;rs362307;rs12646808;rs3095075;rs2798226;rs2858085;rs6446731;rs2051559;rs59594429	3	rs28498784;rs7655104;rs363096
43	4:16414810:C:T	rs17420654	4	16414810	2.19136e-08	16244778	16427592	119	79	3	rs17420654;rs2313547;rs9994269	1	rs17420654
44	4:65803784:A:G	rs12646297	4	65803784	1.83079e-10	65696174	65903597	411	278	5	rs12646297;rs17085463;rs11721440;rs28537413;rs1595973	1	rs12646297
45	4:68034719:A:G	rs1346081	4	68034719	2.42736e-23	67792065	68058681	403	204	9	rs1435423;rs13141210;rs10028102;rs2114038;rs1425663;rs1346081;rs28549189;rs7682598;rs144669210	2	rs1435423;rs1346081
46	4:106217358:G:T	rs2726513	4	106217358	1.1621e-41	106009763	106467767	465	277	17	rs62331120;rs4141270;rs4698931;rs1391439;rs2726518;rs2726492;rs17321073;rs4450931;rs2301718;rs2647243;rs34402524;rs2713871;rs12644313;rs2903385;rs2726513;rs2726527;rs6833742	4	rs62331120;rs2647243;rs34402524;rs2726513
47	4:137463543:C:T	rs6535161	4	137463543	1.9351e-10	137408872	137529148	214	140	2	rs6535161;rs4304024	1	rs6535161
48	4:176853286:A:G	rs72704544	4	176853286	7.9563e-17	176574362	176973932	302	211	15	rs13128371;rs2581746;rs73018181;rs13136968;rs1027407;rs11736069;rs72704544;rs4690421;rs7688623;rs62340590;rs7677621;rs6553899;rs6829012;rs2062389;rs72704531	3	rs13128371;rs1027407;rs72704544
49	5:3405541:C:T	rs2396937	5	3405541	1.7045e-09	3269403	3450014	59	30	4	rs13172808;rs12516485;rs2396937;rs56095367	2	rs13172808;rs2396937
50	5:11476812:A:G	rs31940	5	11476812	6.09656e-11	11471407	11525844	82	58	2	rs31940;rs26145	1	rs31940
51	5:26880925:A:G	rs75973558	5	26880925	4.58904e-15	26853355	26998274	58	38	4	rs75973558;rs72744732;rs17563464;rs2170039	1	rs75973558
52	5:30808645:G:T	rs10940921	5	30808645	1.10199e-11	30783801	30845465	92	59	3	rs10940921;rs6869309;rs10940922	1	rs10940921
53	5:45403735:C:T	rs4133429	5	45403735	2.11533e-14	44637587	46394116	1019	645	6	rs4133429;rs1483307;rs6870136;rs4493682;rs10035564;rs10044408	1	rs4133429
54	5:57771087:A:G	rs6450476	5	57771087	1.75264e-17	57443601	57898478	566	366	16	rs2910589;rs1562242;rs37519;rs151914;rs245494;rs10065355;rs2052547;rs245479;rs42739;rs11740846;rs13166103;rs10071540;rs6879176;rs27937;rs6450476;rs149135	4	rs2910589;rs2052547;rs11740846;rs6450476
55	5:60563907:A:G	rs12523278	5	60563907	2.8026e-45	58954992	60857714	1614	1008	39	rs1960603;rs139684194;rs12516070;rs966221;rs6449464;rs13154429;rs4700372;rs9291690;rs27220;rs149324;rs35386;rs35382;rs27565;rs10939855;rs6449487;rs7715147;rs13158665;rs57468227;rs10939881;rs295524;rs1445292;rs9291710;rs6449484;rs12523278;rs4490539;rs6449532;rs74320437;rs10223052;rs2084131;rs79407584;rs329621;rs7723349;rs159540;rs150534;rs113474297;rs36198109;rs4128291;rs1550816;rs79988488	8	rs1960603;rs12516070;rs6449464;rs149324;rs1445292;rs12523278;rs4128291;rs1550816
56	5:65967760:A:G	rs35746948	5	65967760	4.61161e-10	65925262	66018196	51	33	3	rs35746948;rs4700160;rs76365356	1	rs35746948
57	5:67824690:C:T	rs56194430	5	67824690	1.99197e-12	67763676	67824690	5	2	1	rs56194430	1	rs56194430
58	5:88038390:A:G	rs618298	5	88038390	1.4013e-45	87100442	88269416	699	454	29	rs6414946;rs17420814;rs2194028;rs13328187;rs324886;rs10061788;rs6882046;rs409645;rs190438;rs61104616;rs17286052;rs6884773;rs72771875;rs618298;rs1422189;rs17485836;rs35788185;rs700591;rs244750;rs2067663;rs770463;rs304132;rs214136;rs27774;rs6893807;rs27643;rs2161228;rs13155750;rs79000406	4	rs6414946;rs72771875;rs618298;rs13155750
59	5:92187932:C:T	rs17669337	5	92187932	7.71334e-17	92134273	92632605	255	161	9	rs17669337;rs2431367;rs1363292;rs1908713;rs6873367;rs4596363;rs6888826;rs4613686;rs56276155	3	rs17669337;rs1908713;rs6873367
60	5:93038599:A:G	rs72786644	5	93038599	3.06123e-09	92995013	93537741	362	252	3	rs72786644;rs7723944;rs140083818	1	rs72786644
61	5:102726073:C:T	rs74944275	5	102726073	4.52323e-16	101584499	102903655	136	27	4	rs411648;rs74944275;rs7729395;rs6596534	3	rs411648;rs74944275;rs6596534
62	5:113881662:A:T	rs422108	5	113881662	7.37726e-21	113788755	114207610	344	244	7	rs422108;rs611465;rs396439;rs285905;rs1364934;rs1834402;rs3857432	1	rs422108
63	5:139545748:A:G	rs4463213	5	139545748	3.95764e-13	139517197	139716988	238	182	3	rs4463213;rs4913080;rs6884244	1	rs4463213
64	6:14719710:C:T	rs1267489	6	14719710	1.75293e-15	14522391	14734463	85	32	2	rs10484339;rs1267489	2	rs10484339;rs1267489
65	6:16971575:A:G	rs68082256	6	16971575	6.47644e-12	16923873	17030394	100	60	3	rs68082256;rs7382853;rs10223513	1	rs68082256
66	6:19036035:C:T	rs72828517	6	19036035	4.03187e-23	18856665	19316828	133	102	10	rs72828517;rs2742986;rs112507172;rs72828596;rs1543331;rs1033956;rs664154;rs521606;rs503282;rs4716325	1	rs72828517
67	6:37525397:C:T	rs6912028	6	37525397	2.43078e-08	37522668	37529540	21	16	1	rs6912028	1	rs6912028
68	6:43160375:C:T	rs113113059	6	43160375	4.51861e-16	43077089	43421598	257	200	9	rs113113059;rs16896344;rs6917902;rs78652437;rs76187039;rs2651186;rs111865764;rs16868993;rs70953670	2	rs113113059;rs70953670
69	6:98537134:A:G	rs7773141	6	98537134	1.97443e-42	98201869	98891421	813	492	33	rs6569077;rs12208753;rs77418166;rs4839712;rs9375138;rs6926777;rs36001212;rs113789440;rs7773141;rs79690157;rs9490542;rs1601732;rs62422687;rs17058043;rs6928545;rs12190777;rs62420444;rs17814604;rs75517474;rs62422686;rs76787405;rs149017183;rs12192804;rs12203165;rs12196849;rs9375403;rs56081191;rs10499016;rs6932108;rs76860393;rs79294227;rs74702223;rs9491350	9	rs6569077;rs9375138;rs7773141;rs17814604;rs149017183;rs12203165;rs10499016;rs6932108;rs9491350
70	6:126704795:C:T	rs9388490	6	126704795	1.91432e-12	126623947	127167072	301	83	5	rs9388490;rs10457480;rs4273712;rs12525327;rs4897175	1	rs9388490
71	6:155638213:A:G	rs9371881	6	155638213	5.17956e-12	155553832	156044009	188	151	7	rs9371881;rs162971;rs721101;rs11752914;rs75405010;rs9480171;rs12663818	2	rs9371881;rs11752914
72	7:2029867:C:T	rs58120505	7	2029867	1.13832e-29	1810624	2346115	1458	1073	27	rs117097421;rs62442910;rs3996329;rs34809719;rs3800918;rs62435650;rs11761254;rs4721098;rs58120505;rs10950503;rs10950536;rs56918704;rs1860826;rs2159045;rs1639906;rs1639916;rs2159044;rs2270052;rs34219261;rs6950455;rs4602777;rs62442989;rs62435157;rs7788620;rs4719399;rs11973308;rs71525361	4	rs117097421;rs58120505;rs62442989;rs7788620
73	7:3496032:C:T	rs4719944	7	3496032	2.44259e-12	3317586	3520365	340	211	3	rs4719944;rs4722850;rs17133297	1	rs4719944
74	7:32493417:A:G	rs958217	7	32493417	3.02582e-13	32249622	33445058	433	276	13	rs215603;rs11771370;rs4141108;rs17161076;rs62457502;rs958217;rs2893440;rs7784688;rs7788070;rs17470890;rs3750086;rs140042623;rs112489173	4	rs215603;rs958217;rs2893440;rs112489173
75	7:39240000:A:G	rs4499996	7	39240000	3.02322e-11	39029399	39324470	180	131	11	rs10951590;rs7786896;rs6462892;rs112503449;rs10241803;rs4291171;rs1918723;rs6952464;rs4499996;rs62453453;rs34985861	3	rs10951590;rs4499996;rs62453453
76	7:54724043:C:G	rs1569266	7	54724043	8.09251e-11	54708056	54746034	93	61	5	rs1569266;rs503400;rs17563093;rs62449458;rs672644	1	rs1569266
77	7:70219925:C:T	rs56115165	7	70219925	1.74156e-14	69240249	70236446	187	141	7	rs2204339;rs11766392;rs11972637;rs3113281;rs12155402;rs56115165;rs74675246	3	rs2204339;rs3113281;rs56115165
78	7:86403263:C:T	rs6943762	7	86403263	4.56485e-14	86198818	86459347	247	163	9	rs1405876;rs802424;rs724224;rs13244678;rs6943762;rs12704289;rs10268818;rs13230321;rs34536358	2	rs1405876;rs6943762
79	7:127716892:A:G	rs78066960	7	127716892	8.81586e-17	126945510	127851628	553	366	17	rs4731365;rs1018852;rs10282411;rs11764631;rs4731380;rs17862355;rs67076804;rs10247993;rs75278839;rs4731412;rs10954160;rs78066960;rs322733;rs10254438;rs4731413;rs4731415;rs3757753	3	rs4731365;rs75278839;rs78066960
80	8:27442127:A:C	rs73229090	8	27442127	4.3439e-11	27406353	27470778	60	51	5	rs73229090;rs11777131;rs11780834;rs1565735;rs6558008	1	rs73229090
81	8:30867562:A:G	rs2725377	8	30867562	9.7495e-19	30822094	31027314	153	83	8	rs2725377;rs2725385;rs3024239;rs2737343;rs2042074;rs1362910;rs2344123;rs2725376	1	rs2725377
82	8:57436577:A:G	rs1866823	8	57436577	1.5824e-09	57433941	57436577	3	3	1	rs1866823	1	rs1866823
83	8:85804582:C:T	rs113714691	8	85804582	8.53287e-13	85151384	85857779	167	47	6	rs67589009;rs783508;rs72679367;rs35118261;rs113714691;rs78565420	2	rs67589009;rs113714691
84	8:93014149:C:T	rs2083844	8	93014149	1.04363e-12	92976563	93450407	293	206	5	rs2083844;rs6471325;rs2930536;rs58343142;rs17748153	2	rs2083844;rs58343142
85	8:105085636:A:G	rs4409373	8	105085636	1.54147e-10	104468639	105289206	412	327	5	rs4409373;rs13248054;rs9643004;rs2441805;rs6986683	2	rs4409373;rs9643004
86	8:143316970:A:G	rs13262595	8	143316970	6.37871e-42	143087187	143702431	716	524	27	rs10875481;rs13262595;rs4976954;rs55637681;rs13274119;rs12547214;rs72687350;rs28472969;rs34853464;rs4976992;rs9720227;rs7460106;rs62512616;rs4072917;rs4976976;rs77702622;rs117137177;rs80338163;rs76926222;rs77823953;rs74952329;rs147716602;rs28594536;rs67717665;rs62511434;rs66671632;rs34364916	6	rs10875481;rs13262595;rs77702622;rs80338163;rs62511434;rs66671632
87	9:1757693:A:C	rs4741599	9	1757693	8.72348e-25	1497495	1794752	551	323	21	rs34955750;rs2104864;rs12551048;rs1535594;rs1359055;rs945662;rs4740639;rs10962830;rs13302096;rs17654592;rs510169;rs10962833;rs1038051;rs2783991;rs502872;rs494566;rs4741574;rs4741599;rs10963255;rs10963306;rs6475130	3	rs34955750;rs510169;rs4741599
88	9:14161927:A:G	rs10810099	9	14161927	2.68822e-17	14073899	14235063	66	28	8	rs10810099;rs4375095;rs7029180;rs10810119;rs4741343;rs73642095;rs7031735;rs12004755	1	rs10810099
89	9:23388570:A:G	rs17836155	9	23388570	1.5919e-37	23291526	24113616	357	255	27	rs7047280;rs7468681;rs10733389;rs4526443;rs12345352;rs11999669;rs7034758;rs10757416;rs10965796;rs17836155;rs1330160;rs10811895;rs79835034;rs11795350;rs7873964;rs1360224;rs41271151;rs1012608;rs10966033;rs2039162;rs7038525;rs810681;rs783562;rs72709505;rs72700034;rs72693550;rs1699462	9	rs7047280;rs12345352;rs11999669;rs17836155;rs79835034;rs7873964;rs41271151;rs7038525;rs1699462
90	9:34975638:C:T	rs4879846	9	34975638	1.50552e-10	34974974	35098008	28	21	1	rs4879846	1	rs4879846
91	9:88007635:C:T	rs35494157	9	88007635	2.96039e-09	87997869	88013139	43	2	2	rs35494157;rs1447029	1	rs35494157
92	9:124600375:G:T	rs7862029	9	124600375	6.42007e-18	124585739	124645830	125	46	3	rs7862029;rs4240470;rs10760200	1	rs7862029
93	9:134863453:C:T	rs7019796	9	134863453	2.2009e-23	134700598	135055884	240	181	12	rs2987389;rs4072062;rs4128956;rs11243574;rs9411439;rs4962112;rs3012785;rs7019796;rs11243565;rs11243638;rs7024952;rs883318	5	rs2987389;rs4072062;rs7019796;rs11243638;rs883318
94	10:18726218:G:T	rs7071123	10	18726218	6.73801e-14	18538669	18971121	299	219	6	rs7099380;rs7071123;rs12777225;rs12777508;rs12784387;rs10741041	2	rs7099380;rs7071123
95	10:65191645:G:T	rs7924036	10	65191645	2.80612e-25	64822828	65598536	862	535	15	rs61853335;rs10761768;rs55666908;rs1268639;rs7920171;rs7924036;rs12218613;rs2928092;rs10822126;rs10995427;rs7100693;rs10733789;rs77731585;rs74137796;rs2394008	4	rs61853335;rs7924036;rs74137796;rs2394008
96	10:67952486:C:T	rs10822743	10	67952486	1.20615e-12	67767951	68223733	318	168	9	rs3858136;rs7914680;rs2035167;rs12359372;rs10822743;rs10822747;rs10996839;rs10996966;rs61867238	3	rs3858136;rs10822743;rs61867238
97	10:103560321:C:T	rs2305192	10	103560321	2.90397e-38	103337764	105176914	1194	786	30	rs2305192;rs114132090;rs117109786;rs11191161;rs67497633;rs3122367;rs61874768;rs116902041;rs1081655;rs12354486;rs3781292;rs77451518;rs749694;rs2735421;rs117293660;rs12772375;rs3802678;rs117793008;rs4919643;rs11191365;rs999867;rs3808937;rs79082900;rs3781286;rs12764899;rs3740393;rs12260436;rs10883816;rs7082288;rs7090337	8	rs2305192;rs117293660;rs12772375;rs117793008;rs4919643;rs3808937;rs79082900;rs7082288
98	10:106587950:A:G	rs12250380	10	106587950	1.85164e-18	106417957	107732332	570	411	20	rs12250380;rs7895087;rs10786832;rs11599236;rs2496034;rs61867294;rs2491388;rs790647;rs1484246;rs7070242;rs1565423;rs4917436;rs12764593;rs12772959;rs12779657;rs34487715;rs12259847;rs505505;rs10736180;rs12784619	3	rs12250380;rs790647;rs12764593
99	11:46929954:A:G	rs10838634	11	46929954	1.41415e-17	45991161	48693639	760	561	16	rs80171383;rs140273453;rs10838634;rs11570054;rs6485671;rs61882672;rs11038866;rs7951870;rs4606447;rs10838613;rs143386970;rs2903517;rs12794570;rs2856650;rs10838708;rs2904129	5	rs80171383;rs10838634;rs143386970;rs12794570;rs2904129
100	11:72458196:A:G	rs67260737	11	72458196	6.20079e-17	72335322	72851463	131	70	5	rs67260737;rs11605166;rs341038;rs900613;rs1157343	1	rs67260737
101	11:90484800:A:G	rs10741363	11	90484800	3.44028e-12	89871178	90785154	626	229	8	rs35700249;rs498908;rs59843687;rs2155076;rs35961253;rs1528749;rs10741363;rs6483075	2	rs35700249;rs10741363
102	11:95544391:A:G	rs1255223	11	95544391	1.3505e-23	95440480	95723325	351	236	8	rs1255223;rs1940203;rs10831454;rs7110805;rs607816;rs2850626;rs1255182;rs10831423	1	rs1255223
103	11:133822133:A:G	rs73034295	11	133822133	1.59476e-22	133531999	133853008	100	89	13	rs11223560;rs329647;rs644854;rs695134;rs612823;rs73034295;rs329672;rs118031494;rs12273435;rs12278054;rs12792462;rs12804787;rs329645	4	rs11223560;rs329647;rs73034295;rs12273435
104	12:2384005:G:T	rs2238057	12	2384005	6.0009e-24	2285731	2420526	147	102	5	rs2238057;rs4765913;rs2283288;rs2238051;rs882193	1	rs2238057
105	12:15543744:C:T	rs11056455	12	15543744	9.56547e-16	15358593	15563360	226	151	4	rs11056455;rs11056460;rs7303595;rs12302789	1	rs11056455
106	12:53847473:A:G	rs10783580	12	53847473	2.66907e-12	53605344	53875401	16	15	3	rs3741434;rs61928076;rs10783580	2	rs3741434;rs10783580
107	12:83946603:C:T	rs324793	12	83946603	1.28024e-10	83863748	84367869	216	117	2	rs324793;rs11116117	1	rs324793
108	12:99539881:C:T	rs529486	12	99539881	1.31806e-10	99436519	99691448	274	202	3	rs529486;rs7316448;rs10777957	1	rs529486
109	13:31785404:C:T	rs9529146	13	31785404	1.8064e-09	31637563	31838516	78	34	2	rs4941735;rs9529146	2	rs4941735;rs9529146
110	13:54142688:C:T	rs17576093	13	54142688	4.30347e-09	53779757	54389435	212	168	5	rs73200009;rs4144624;rs1927855;rs17576093;rs9563168	3	rs73200009;rs4144624;rs17576093
111	13:55703218:A:G	rs9569206	13	55703218	2.64731e-15	55621437	57537565	536	356	7	rs7333291;rs9569206;rs17052185;rs9597254;rs4885968;rs12427622;rs9597451	5	rs7333291;rs9569206;rs9597254;rs12427622;rs9597451
112	13:58625141:C:T	rs487998	13	58625141	4.47014e-43	58003986	59629956	665	348	16	rs12322997;rs4884285;rs35207189;rs2321388;rs9569823;rs487998;rs17183714;rs7319102;rs7338138;rs9537782;rs3861170;rs61958175;rs1550144;rs4405446;rs944875;rs9570021	6	rs12322997;rs4884285;rs487998;rs61958175;rs4405446;rs9570021
113	14:26980915:A:G	rs178182	14	26980915	6.13977e-20	26918468	27181521	300	157	7	rs178182;rs77092939;rs17111434;rs1955850;rs1884235;rs55853569;rs1950416	1	rs178182
114	14:29623384:C:G	rs17640424	14	29623384	6.32126e-25	29271485	30296102	618	435	23	rs176218;rs146230687;rs4981693;rs2144918;rs35598150;rs17640424;rs17641673;rs117787553;rs72673540;rs2224438;rs1307772;rs1191468;rs149921461;rs176220;rs142243134;rs3783300;rs4981710;rs1959437;rs28645341;rs2068012;rs9888616;rs34505777;rs17571951	4	rs176218;rs17640424;rs142243134;rs3783300
115	14:37054590:A:C	rs1007731	14	37054590	6.65551e-10	36988928	37083858	78	20	2	rs1007731;rs10047954	1	rs1007731
116	14:72408638:A:G	rs35607894	14	72408638	2.61169e-22	72356995	72464832	119	80	8	rs35607894;rs2190864;rs2332700;rs17104975;rs10150071;rs17768361;rs17768114;rs75212570	1	rs35607894
117	14:84971457:A:G	rs112610989	14	84971457	3.60455e-14	84637484	85502535	481	352	12	rs1462358;rs112610989;rs2998315;rs1122860;rs77863931;rs1449104;rs75695100;rs7159887;rs12147215;rs12147575;rs11848321;rs17120665	5	rs1462358;rs112610989;rs7159887;rs11848321;rs17120665
118	15:27256117:A:G	rs891792	15	27256117	2.43229e-11	27222982	27265725	60	13	2	rs891792;rs9920707	1	rs891792
119	15:40567237:A:G	rs56205728	15	40567237	3.22474e-09	40566759	40730659	32	26	2	rs56205728;rs2289328	2	rs56205728;rs2289328
120	15:47513253:C:T	rs6493265	15	47513253	1.90097e-16	47365171	47994703	401	260	13	rs6493265;rs766132;rs12910916;rs4775671;rs4774494;rs281219;rs8039398;rs1656614;rs12914000;rs4774501;rs1912639;rs1813204;rs281210	3	rs6493265;rs4774494;rs281219
121	15:51387404:G:T	rs62018216	15	51387404	7.11342e-11	50714028	52442976	478	269	10	rs12900430;rs17599340;rs35514320;rs3131576;rs62018216;rs72727121;rs7172979;rs72730918;rs74773812;rs1456295	4	rs12900430;rs62018216;rs7172979;rs1456295
122	15:82546946:G:T	rs12439619	15	82546946	1.15106e-13	82426170	83422953	335	186	7	rs12439619;rs17507216;rs4779050;rs7163848;rs1174546;rs28883606;rs1972460	1	rs12439619
123	15:91426560:A:G	rs4702	15	91426560	9.53883e-22	91403674	91439417	37	27	3	rs4702;rs7497418;rs6227	1	rs4702
124	16:10213711:A:G	rs11640377	16	10213711	4.95598e-10	9875513	10287602	252	159	2	rs7191183;rs11640377	2	rs7191183;rs11640377
125	16:12215637:A:G	rs168407	16	12215637	8.68217e-18	12070486	12569256	384	240	14	rs62037701;rs72784646;rs7206768;rs168407;rs80179825;rs350261;rs2457192;rs183008;rs7197683;rs7187313;rs2111225;rs1035578;rs6498301;rs7206244	5	rs62037701;rs168407;rs7197683;rs1035578;rs7206244
126	16:24811740:C:T	rs964782	16	24811740	1.86974e-16	24684202	24879963	186	138	7	rs964782;rs12930727;rs274111;rs6497748;rs8049014;rs9929676;rs7188873	1	rs964782
127	16:28839392:A:G	rs72793811	16	28839392	1.4013e-45	28298418	29008079	514	205	11	rs72793811;rs28433345;rs11643297;rs112223196;rs2726039;rs12598357;rs79046494;rs153103;rs149278;rs497523;rs4788061	1	rs72793811
128	16:29994922:C:T	rs3814883	16	29994922	1.31823e-12	29924422	30147265	130	67	4	rs3814883;rs11150582;rs28529403;rs12932403	1	rs3814883
129	16:51590733:A:G	rs7195329	16	51590733	1.49078e-09	51574598	51617064	67	55	1	rs7195329	1	rs7195329
130	16:53498655:C:G	rs8054299	16	53498655	2.84141e-20	53395441	53538157	149	65	3	rs8054299;rs4281707;rs11640533	1	rs8054299
131	16:61579618:A:G	rs17248751	16	61579618	7.5705e-15	61456773	61774114	336	208	5	rs17248751;rs2078539;rs4784124;rs4784125;rs62048352	1	rs17248751
132	16:65442960:G:T	rs698724	16	65442960	3.70787e-11	65428134	65539079	115	54	4	rs698724;rs698730;rs6499003;rs818380	2	rs698724;rs6499003
133	16:71861444:C:T	rs7187129	16	71861444	1.5407e-13	70803755	72895614	822	562	15	rs6499508;rs62055046;rs5475;rs7187129;rs3852788;rs2434885;rs2247603;rs4788815;rs17604349;rs1013982;rs55741258;rs17607347;rs10492821;rs310333;rs17669400	4	rs6499508;rs7187129;rs17604349;rs17607347
134	16:89645895:C:T	rs74037226	16	89645895	1.71344e-10	89220880	90120171	307	207	9	rs74037226;rs352935;rs440729;rs145590108;rs2437956;rs7190823;rs397564;rs154665;rs2241033	3	rs74037226;rs2437956;rs2241033
135	17:44126691:A:G	rs111327992	17	44126691	5.37055e-34	42866196	44874453	4045	156	15	rs11871429;rs11868633;rs3024293;rs11867421;rs73984100;rs11652522;rs6503409;rs4986172;rs2867316;rs1476532;rs111327992;rs117300236;rs199500;rs199497;rs17698176	8	rs11871429;rs73984100;rs11652522;rs6503409;rs4986172;rs2867316;rs111327992;rs17698176
136	17:50395539:C:T	rs10515007	17	50395539	1.93735e-10	50343742	50725102	136	65	3	rs10515007;rs11870246;rs16951547	1	rs10515007
137	17:56993901:C:T	rs9896313	17	56993901	5.8221e-15	56328251	57246585	601	286	9	rs9903279;rs142332145;rs7223452;rs112024016;rs9896313;rs2526376;rs11650105;rs9902820;rs7218362	2	rs9903279;rs9896313
138	18:12947462:C:T	rs3809912	18	12947462	1.40746e-09	12928541	13164588	116	8	2	rs3809912;rs6505771	1	rs3809912
139	18:53092243:C:T	rs118117804	18	53092243	2.86808e-17	52517906	53585664	476	334	30	rs9807112;rs9954811;rs1972596;rs12969453;rs55943003;rs34961470;rs9951150;rs7237464;rs7233277;rs4257287;rs1261106;rs619466;rs613872;rs118117804;rs9960767;rs77882218;rs138834542;rs74849864;rs627685;rs12456652;rs12457157;rs1993193;rs624244;rs9636107;rs10871582;rs28758902;rs12456049;rs8097498;rs2958182;rs72934602	7	rs9807112;rs12969453;rs1261106;rs118117804;rs627685;rs9636107;rs72934602
140	18:77576337:A:G	rs71367545	18	77576337	2.1751e-25	77390420	77857240	278	220	10	rs117472063;rs2169250;rs72978139;rs56040937;rs71367545;rs516890;rs11663602;rs8091497;rs62103240;rs1239771	4	rs117472063;rs71367545;rs8091497;rs62103240
141	19:13207284:C:G	rs11555274	19	13207284	5.73659e-12	13037734	13274526	72	52	7	rs899223;rs10403210;rs745610;rs118088980;rs11555274;rs78897270;rs4926225	4	rs899223;rs745610;rs11555274;rs4926225
142	19:30736378:A:G	rs4805531	19	30736378	8.03111e-13	30727950	31038995	61	35	4	rs4805531;rs73021655;rs7507285;rs2053079	2	rs4805531;rs2053079
143	20:14702915:A:G	rs6034019	20	14702915	6.88751e-16	14403931	14927368	225	154	10	rs6042778;rs6034019;rs17349437;rs980319;rs1040744;rs55634871;rs442467;rs2423844;rs2423855;rs6105342	2	rs6042778;rs6034019
144	20:41230646:A:G	rs8114592	20	41230646	1.13129e-10	41199435	41277097	87	38	2	rs8114592;rs17747544	1	rs8114592
145	20:47714370:C:T	rs71351958	20	47714370	8.96196e-27	47411456	48132580	642	421	14	rs2208590;rs6090919;rs6019512;rs6095417;rs13041213;rs237725;rs79792569;rs71351958;rs6125596;rs6067053;rs3092566;rs2024594;rs11696755;rs6019879	4	rs2208590;rs79792569;rs71351958;rs11696755
146	20:58219764:A:G	rs6123924	20	58219764	7.27595e-15	58142085	58269521	168	122	7	rs911149;rs7273691;rs6123924;rs6015543;rs4812116;rs6123919;rs7261037	2	rs911149;rs6123924
147	20:59837228:A:G	rs2866005	20	59837228	4.38786e-17	59778271	60028256	177	113	9	rs2866005;rs60941525;rs4347903;rs6129092;rs2427059;rs6015934;rs2427001;rs6101282;rs6061441	2	rs2866005;rs6061441
148	21:42653237:A:G	rs1964927	21	42653237	1.61232e-17	42608231	42654648	34	20	4	rs1964927;rs1541103;rs914187;rs9305733	1	rs1964927
149	22:34337383:C:T	rs11703032	22	34337383	4.79486e-15	34271689	34354953	37	29	5	rs11703032;rs73154546;rs2213359;rs2001040;rs5749697	2	rs11703032;rs2001040
150	22:42370991:C:T	rs5751191	22	42370991	3.82962e-28	41163874	42862803	968	548	28	rs9607782;rs11090045;rs74705753;rs2413631;rs4821995;rs5758209;rs62236533;rs28741121;rs1052717;rs6002561;rs9620006;rs4822112;rs62238259;rs62238690;rs77441740;rs73169161;rs5751191;rs133367;rs6002655;rs12168969;rs134888;rs5758487;rs6002555;rs5996093;rs4822076;rs4822108;rs9620039;rs7289072	5	rs9607782;rs62236533;rs77441740;rs5751191;rs4822108
151	22:51117137:A:G	rs9616914	22	51117137	6.23391e-24	51079220	51150473	92	63	12	rs9616914;rs7284093;rs13056386;rs8138473;rs13054536;rs7285107;rs9616807;rs11913876;rs6010046;rs12484572;rs9616945;rs28735993	2	rs9616914;rs9616945

### Sheet: STable3b
Supplementary Table 3b: Annotations for variants within GWAS significant Pleiotropic Genomic Risk Loci for “Dual” Variants
uniqID	rsID	chr	pos	non_effect_allele	effect_allele	MAF	gwasP	r2	IndSigSNP	GenomicLocus	Novel	nearestGene	dist	func	CADD	RDB	minChrState	commonChrState	posMapFilt	eqtlMapFilt	ciMapFilt
1:2369498:C:T	rs4592207	1	2369498	T	C	0.3877	2.5499e-07	0.626547	rs6673661	1		PLCH2	0	intronic	1.312	5	4	14	1	1	1
1:2370683:G:GC	rs34299371	1	2370683	GC	G	0.495	NA	0.945564	rs6673661	1		PLCH2	0	intronic	0.557	NA	4	14	1	1	1
1:2372397:A:G	rs6688934	1	2372397	A	G	0.492	2.98093e-10	1	rs6673661	1		PLCH2	0	intronic	2.85	2b	4	14	1	1	1
1:2372858:C:T	rs2494425	1	2372858	C	T	0.4404	NA	0.767422	rs6673661	1		PLCH2	0	intronic	2.916	5	4	14	1	1	1
1:2372954:A:G	rs6673661	1	2372954	A	G	0.492	2.39849e-10	1	rs6673661	1		PLCH2	0	intronic	0.166	5	4	14	1	1	1
1:2373168:A:G	rs6673880	1	2373168	A	G	0.492	NA	1	rs6673661	1		PLCH2	0	intronic	1.358	NA	4	14	1	1	1
1:2373387:A:C	rs6669420	1	2373387	C	A	0.4105	1.99021e-07	0.733695	rs6673661	1		PLCH2	0	intronic	0.256	4	4	13	1	1	1
1:2374758:A:G	rs4648844	1	2374758	A	G	0.492	4.62583e-10	1	rs6673661	1		PLCH2	0	intronic	7.589	5	2	13	1	1	1
1:2375506:C:T	rs6678847	1	2375506	C	T	0.4185	2.80826e-08	0.751813	rs6673661	1		PLCH2	0	intronic	6.05	4	1	13	1	1	1
1:2375844:G:T	rs6687012	1	2375844	T	G	0.493	8.09162e-10	0.996329	rs6673661	1		PLCH2	0	intronic	3.41	2b	1	13	1	1	1
1:2379705:A:G	rs942820	1	2379705	A	G	0.5	3.53174e-09	0.949832	rs6673661	1		PLCH2	0	intronic	1.383	NA	4	14	1	1	1
1:2381568:A:G	rs867810	1	2381568	A	G	0.498	5.02362e-09	0.942751	rs6673661	1		PLCH2	0	intronic	4.78	4	5	14	1	1	1
1:2381622:A:G	rs867809	1	2381622	A	G	0.4115	1.37371e-06	0.705072	rs6673661	1		PLCH2	0	intronic	5.131	4	2	15	1	1	1
1:2383039:A:G	rs10752743	1	2383039	A	G	0.498	8.92432e-08	0.866308	rs6673661	1		PLCH2	0	intronic	7.3	5	2	15	1	1	1
1:2384108:C:T	rs10797426	1	2384108	T	C	0.497	1.32615e-07	0.870107	rs6673661	1		PLCH2	0	intronic	1.985	5	2	15	1	1	1
1:2385236:C:T	rs34211380	1	2385236	T	C	0.496	1.49474e-07	0.867106	rs6673661	1		PLCH2	0	intronic	0.241	NA	5	15	1	1	1
1:2387101:C:T	rs4648845	1	2387101	C	T	0.4761	5.08981e-08	0.839954	rs6673661	1		PLCH2	0	intronic	1.606	5	2	15	1	1	1
1:2390588:C:T	rs10910078	1	2390588	T	C	0.498	1.45506e-07	0.794854	rs6673661	1		PLCH2	0	intronic	0.358	5	4	15	1	1	1
1:2390715:C:G	rs61277936	1	2390715	G	C	0.495	NA	0.778944	rs6673661	1		PLCH2	0	intronic	0.631	4	4	15	1	1	1
1:2391252:A:C	rs16824398	1	2391252	A	C	0.492	6.72766e-08	0.843652	rs6673661	1		PLCH2	0	intronic	1.51	4	4	15	1	1	1
1:2392648:C:G	rs2477686	1	2392648	G	C	0.4881	NA	0.830156	rs6673661	1		PLCH2	0	intronic	13.23	2b	4	14	1	1	1
1:2394074:C:T	rs4648635	1	2394074	T	C	0.4881	1.00907e-07	0.835905	rs6673661	1		PLCH2	0	intronic	2.587	5	4	15	1	1	1
1:2395538:C:G	rs2477689	1	2395538	G	C	0.4871	NA	0.84011	rs6673661	1		PLCH2	0	intronic	4.02	4	4	13	1	1	1
1:2399119:A:G	rs2494632	1	2399119	A	G	0.496	2.52674e-07	0.802186	rs6673661	1		PLCH2	0	intronic	4.091	NA	1	14	1	1	1
1:2399149:A:G	rs2494631	1	2399149	A	G	0.4881	1.08417e-07	0.829613	rs6673661	1		PLCH2	0	intronic	2.824	NA	1	14	1	1	1
1:2399921:A:C	rs3118347	1	2399921	C	A	0.494	NA	0.768861	rs6673661	1		PLCH2	0	intronic	5.007	4	1	13	1	0	1
1:2402499:A:G	rs2494627	1	2402499	G	A	0.4891	1.79546e-07	0.799683	rs6673661	1		PLCH2	0	intronic	0.941	NA	2	15	1	1	1
1:8379967:A:G	rs55985071	1	8379967	G	A	0.2356	4.13591e-07	0.718618	rs12565834	2		SLC45A1	0	intronic	1.703	7	5	14	1	1	1
1:8380123:A:G	rs55819363	1	8380123	A	G	0.2356	4.21746e-07	0.718618	rs12565834	2		SLC45A1	0	intronic	2.479	5	5	14	1	1	1
1:8380971:A:G	rs4908750	1	8380971	A	G	0.2366	5.04504e-07	0.713791	rs12565834	2		SLC45A1	0	intronic	1.01	5	5	14	1	1	1
1:8381159:A:G	rs11583580	1	8381159	G	A	0.2356	4.52293e-07	0.718618	rs12565834	2		SLC45A1	0	intronic	0.119	5	5	14	1	1	1
1:8381412:C:G	rs76546460	1	8381412	G	C	0.2356	4.57884e-07	0.718618	rs12565834	2		SLC45A1	0	intronic	0.448	5	5	14	1	1	1
1:8382607:A:G	rs12132135	1	8382607	G	A	0.2366	7.7057e-07	0.713791	rs12565834	2		SLC45A1	0	intronic	0.185	5	5	15	1	1	1
1:8383778:C:G	rs11585805	1	8383778	C	G	0.2346	2.91938e-07	0.723478	rs12565834	2		SLC45A1	0	intronic	2.109	4	5	15	1	1	1
1:8383987:C:G	rs72635796	1	8383987	G	C	0.1819	5.08964e-05	0.628505	rs111915429	2		SLC45A1	0	intronic	0.462	4	2	15	1	1	1
1:8385004:A:G	rs72635798	1	8385004	G	A	0.1819	6.96794e-05	0.628505	rs111915429	2		SLC45A1	0	intronic	0.381	5	4	15	1	1	1
1:8386658:A:G	rs9645401	1	8386658	A	G	0.2356	4.4015e-07	0.718618	rs12565834	2		SLC45A1	0	intronic	3.885	5	4	15	1	1	1
1:8386730:A:C	rs9628987	1	8386730	A	C	0.1819	6.6257e-05	0.628505	rs111915429	2		SLC45A1	0	intronic	5.302	5	4	15	1	1	1
1:8387463:A:G	rs11584036	1	8387463	G	A	0.2366	5.02413e-07	0.721682	rs12565834	2		SLC45A1	0	intronic	3.032	6	4	15	1	1	1
1:8387779:A:G	rs11584095	1	8387779	G	A	0.1819	8.04323e-05	0.628505	rs111915429	2		SLC45A1	0	intronic	2.834	5	4	15	1	1	1
1:8387962:A:G	rs11584485	1	8387962	G	A	0.1819	6.06402e-05	0.628505	rs111915429	2		SLC45A1	0	intronic	0.459	6	4	15	1	1	1
1:8389154:A:G	rs80046868	1	8389154	G	A	0.2883	4.31471e-09	0.979037	rs12565834	2		SLC45A1	0	intronic	0.023	5	4	15	1	1	1
1:8389715:A:G	rs72635800	1	8389715	G	A	0.1799	8.40146e-05	0.626029	rs111915429	2		SLC45A1	0	intronic	0.537	4	2	15	1	1	1
1:8389894:C:T	rs10449318	1	8389894	C	T	0.2903	3.08403e-09	0.987373	rs12565834	2		SLC45A1	0	intronic	0.577	4	4	15	1	1	1
1:8390008:A:G	rs1473497	1	8390008	A	G	0.2922	3.27415e-09	0.987302	rs12565834	2		SLC45A1	0	intronic	3.488	NA	4	15	1	1	1
1:8390054:A:C	rs12142465	1	8390054	C	A	0.2913	1.90375e-09	0.983108	rs12565834	2		SLC45A1	0	intronic	5.836	2b	4	15	1	1	1
1:8390246:C:T	rs12565834	1	8390246	T	C	0.2932	1.66194e-09	1	rs12565834	2		SLC45A1	0	intronic	3.733	5	4	15	1	1	1
1:8390495:A:G	rs1058619	1	8390495	A	G	0.2634	3.67457e-07	0.849201	rs12565834	2		SLC45A1	0	exonic	3.609	NA	4	15	1	1	1
1:8390888:A:G	rs2289731	1	8390888	G	A	0.325	4.74805e-08	0.850739	rs12565834	2		SLC45A1	0	exonic	0.029	5	4	15	1	1	1
1:8391251:C:T	rs12143547	1	8391251	C	T	0.2922	2.63465e-07	0.945699	rs12565834	2		SLC45A1	0	intronic	0.449	7	4	15	1	1	1
1:8392446:G:T	rs11585385	1	8392446	T	G	0.2823	1.4356e-05	0.747839	rs12565834	2		SLC45A1	0	intronic	0.142	5	4	15	1	1	1
1:8392610:C:T	rs10864349	1	8392610	C	T	0.1968	NA	0.762753	rs111915429	2		SLC45A1	0	intronic	0.189	7	4	15	1	1	1
1:8395560:G:T	rs7535752	1	8395560	G	T	0.1839	NA	0.860746	rs111915429	2		SLC45A1	0	exonic	0.006	5	4	15	1	1	1
1:8397090:A:ACT	rs111337937	1	8397090	ACT	A	0.1909	NA	0.835121	rs111915429	2		SLC45A1	0	intronic	1.234	NA	4	15	1	1	1
1:8399282:A:G	rs7548093	1	8399282	G	A	0.1918	6.27834e-06	0.841018	rs111915429	2		SLC45A1	0	intronic	0.401	5	4	15	1	1	1
1:8402221:C:T	rs111915429	1	8402221	C	T	0.1799	2.44194e-08	1	rs111915429	2		SLC45A1	0	intronic	0.091	6	4	15	1	1	1
1:8405662:A:G	rs13376065	1	8405662	G	A	0.1799	1.25188e-09	0.951188	rs111915429	2		SLC45A1	1434	intergenic	5.734	5	4	5	1	1	1
1:8405690:C:T	rs77883943	1	8405690	C	T	0.2913	1.28749e-05	0.630763	rs12565834	2		SLC45A1	1462	intergenic	0.461	5	4	5	1	1	1
1:8407508:A:G	rs7511857	1	8407508	G	A	0.2932	1.19441e-05	0.63051	rs12565834	2		SLC45A1	3280	intergenic	2.456	6	5	5	1	1	1
1:8413317:A:C	rs1058791	1	8413317	A	C	0.1899	9.21541e-12	0.778276	rs301800	2		RERE	0	UTR3	10.61	NA	4	4	1	1	1
1:8413839:A:G	rs1058790	1	8413839	A	G	0.1889	5.08391e-11	0.773068	rs301800	2		RERE	0	UTR3	4.813	NA	4	4	1	1	1
1:8414685:A:AT	rs61055963	1	8414685	AT	A	0.1889	NA	0.794162	rs301800	2		RERE	0	UTR3	12.93	NA	4	4	1	1	1
1:8415418:A:G	rs2289733	1	8415418	G	A	0.2008	3.94549e-10	0.712835	rs301800	2		RERE	0	intronic	0.01	NA	3	4	1	1	1
1:8416957:C:G	rs11121171	1	8416957	G	C	0.1859	1.34574e-11	0.798583	rs301800	2		RERE	0	intronic	0.93	5	4	4	1	1	1
1:8419766:C:T	rs11581418	1	8419766	C	T	0.1352	2.34163e-09	1	rs11581418	2		RERE	0	intronic	6.31	5	3	4	1	1	1
1:8423877:C:G	rs2289732	1	8423877	G	C	0.1968	1.56011e-11	0.93885	rs301800	2		RERE	0	exonic	6.126	5	3	4	1	1	1
1:8424039:C:G	rs9628991	1	8424039	C	G	0.1968	NA	0.93885	rs301800	2		RERE	0	exonic	0.673	2b	3	4	1	1	1
1:8425798:C:T	rs3765972	1	8425798	C	T	0.1958	1.63907e-11	0.932922	rs301800	2		RERE	0	intronic	0.025	NA	3	4	1	1	1
1:8425900:C:T	rs3753275	1	8425900	T	C	0.1978	9.65581e-12	0.933461	rs301800	2		RERE	0	exonic	7.577	NA	3	4	1	1	1
1:8426236:A:G	rs6684863	1	8426236	G	A	0.1958	3.66326e-11	0.932922	rs301800	2		RERE	0	intronic	4.469	5	3	4	1	1	1
1:8430224:A:G	rs11580417	1	8430224	G	A	0.1948	2.04604e-11	0.938087	rs301800	2		RERE	0	intronic	1.459	6	2	7	1	1	1
1:8430594:A:C	rs12079653	1	8430594	C	A	0.1948	3.1913e-11	0.938087	rs301800	2		RERE	0	intronic	10.26	2b	2	7	1	1	1
1:8431105:C:G	rs11121174	1	8431105	C	G	0.1958	3.41e-11	0.932922	rs301800	2		RERE	0	intronic	1.595	4	2	7	1	1	1
1:8431607:C:T	rs3795310	1	8431607	C	T	0.495	8.74608e-10	0.896108	rs301805	2		RERE	0	intronic	0.722	4	2	7	1	1	1
1:8432648:T:TA	rs138426467	1	8432648	TA	T	0.1948	NA	0.938087	rs301800	2		RERE	0	intronic	0.969	NA	2	7	1	1	1
1:8433124:C:T	rs902355	1	8433124	T	C	0.1958	2.88838e-11	0.932922	rs301800	2		RERE	00:00:00	intronic	2.082	NA	2	7	1	1	1
1:8434429:A:AT	rs144524893	1	8434429	A	AT	0.1909	NA	0.915106	rs301800	2		RERE	00:00:00	intronic	2.282	NA	2	7	1	1	1
1:8437032:C:T	rs11121176	1	8437032	T	C	0.1948	3.81846e-11	0.938087	rs301800	2		RERE	00:00:00	intronic	0.043	7	4	5	1	1	1
1:8437376:C:CT	rs35941205	1	8437376	CT	C	0.1958	NA	0.932922	rs301800	2		RERE	0	intronic	2.052	NA	4	5	1	1	1
1:8440132:A:G	rs11583012	1	8440132	G	A	0.1938	2.60046e-11	0.932276	rs301800	2		RERE	0	intronic	2.081	7	2	7	1	1	1
1:8444230:C:T	rs56812469	1	8444230	T	C	0.1948	4.34797e-11	0.938397	rs301800	2		RERE	0	intronic	4.398	4	2	7	1	1	1
1:8445946:A:G	rs11121177	1	8445946	G	A	0.1948	5.80607e-12	0.938397	rs301800	2		RERE	0	intronic	3.1	7	4	5	1	1	1
1:8455534:C:CA	rs36088351	1	8455534	CA	C	0.2744	NA	0.624386	rs301800	2		RERE	0	intronic	1.16	NA	1	5	1	1	1
1:8455712:G:T	rs11121179	1	8455712	G	T	0.1948	2.06586e-11	0.949454	rs301800	2		RERE	0	intronic	8.285	2b	1	7	1	1	1
1:8457623:G:T	rs1443929	1	8457623	G	T	0.1968	1.87813e-11	0.938471	rs301800	2		RERE	0	intronic	0.129	4	2	7	1	1	1
1:8457648:G:GA	rs34958833	1	8457648	GA	G	0.4662	NA	0.905962	rs301805	2		RERE	0	intronic	3.154	NA	2	7	1	1	1
1:8461330:G:GT	rs35699835	1	8461330	G	GT	0.1978	NA	0.933461	rs301800	2		RERE	0	intronic	0.845	NA	4	5	1	1	1
1:8462000:A:G	rs55818451	1	8462000	A	G	0.1978	1.75212e-11	0.933461	rs301800	2		RERE	0	intronic	2.189	7	4	5	1	1	1
1:8462079:C:T	rs55823627	1	8462079	C	T	0.1968	1.03034e-11	0.938471	rs301800	2		RERE	0	intronic	3.353	7	4	5	1	1	1
1:8466867:T:TA	rs5772323	1	8466867	TA	T	0.1948	NA	0.94976	rs301800	2		RERE	0	intronic	1.317	NA	4	5	1	1	1
1:8467534:C:T	rs301793	1	8467534	T	C	0.1948	3.4972e-12	0.94976	rs301800	2		RERE	0	intronic	12.81	NA	2	7	1	1	1
1:8472164:C:T	rs301788	1	8472164	T	C	0.1958	NA	0.933325	rs301800	2		RERE	0	intronic	0.84	NA	2	7	1	1	1
1:8476428:A:G	rs159960	1	8476428	A	G	0.4881	2.88476e-08	0.875144	rs301805	2		RERE	00:00:00	intronic	0.264	NA	4	5	1	1	1
1:8481016:G:T	rs301805	1	8481016	T	G	0.4722	3.8851e-10	1	rs301805	2		RERE	0	intronic	6.56	NA	1	1	1	1	1
1:8482078:C:T	rs301806	1	8482078	C	T	0.4732	9.90203e-10	0.996378	rs301805	2		RERE	0	intronic	0.117	4	1	2	1	1	1
1:8484823:A:G	rs301807	1	8484823	A	G	0.4722	4.18053e-10	0.992765	rs301805	2		RERE:RP5-1115A15.1	00:00:00	ncRNA_intronic	16.75	1f	1	2	1	1	1
1:8489302:C:T	rs301799	1	8489302	C	T	0.4732	1.53135e-09	0.982004	rs301805	2		RERE:RP5-1115A15.1	00:00:00	ncRNA_intronic	0.356	7	2	5	1	1	1
1:8490603:C:T	rs301800	1	8490603	T	C	0.1958	3.20076e-13	1	rs301800	2		RERE:RP5-1115A15.1	00:00:00	ncRNA_intronic	1.306	4	2	5	1	1	1
1:8497307:A:T	rs301802	1	8497307	A	T	0.4712	NA	0.982107	rs301805	2		RERE	0	intronic	1.308	1f	2	5	1	1	1
1:8498326:T:TG	rs34976449	1	8498326	TG	T	0.4702	NA	0.978616	rs301805	2		RERE	0	intronic	0.449	NA	4	5	1	1	1
1:8501786:A:G	rs301819	1	8501786	A	G	0.4662	2.33609e-09	0.964779	rs301805	2		RERE	0	intronic	2.765	5	4	5	1	1	1
1:8503379:A:C	1:8503379:A:C	1	8503379	A	C	0.4692	NA	0.975161	rs301805	2		RERE	0	intronic	0.191	7	4	5	1	1	1
1:8504421:A:C	rs159963	1	8504421	C	A	0.4742	1.43517e-08	0.95762	rs301805	2		RERE	0	intronic	15.44	6	4	5	1	1	1
1:8505058:A:G	rs301816	1	8505058	G	A	0.4742	1.93394e-08	0.95762	rs301805	2		RERE	0	intronic	0.985	7	4	5	1	1	1
1:8510577:C:T	rs301814	1	8510577	T	C	0.4145	5.77048e-06	0.739825	rs301805	2		RERE	0	intronic	1.011	NA	4	5	1	1	1
1:8510595:C:T	rs301813	1	8510595	T	C	0.1968	2.14089e-10	0.894604	rs4581300	2		RERE	0	intronic	0.214	5	4	5	1	1	1
1:8511501:C:CA	rs34495671	1	8511501	CA	C	0.4165	NA	0.732269	rs301805	2		RERE	0	intronic	0.792	NA	4	5	1	1	1
1:8513868:C:CA	rs533403757	1	8513868	CA	C	0.4155	NA	0.735639	rs301805	2		RERE	0	intronic	1.088	NA	4	5	1	1	1
1:8514796:C:T	rs159959	1	8514796	T	C	0.1988	6.26348e-10	0.908183	rs4581300	2		RERE	0	intronic	7.886	NA	4	5	1	1	1
1:8514897:A:C	rs301812	1	8514897	A	C	0.1988	NA	0.908183	rs4581300	2		RERE	0	intronic	0.302	6	4	5	1	1	1
1:8515050:C:T	rs301811	1	8515050	C	T	0.1978	2.68651e-10	0.9136	rs4581300	2		RERE	0	intronic	1.324	7	4	5	1	1	1
1:8516388:C:G	rs301810	1	8516388	G	C	0.1988	2.51161e-10	0.908183	rs4581300	2		RERE	0	intronic	1.372	4	2	5	1	1	1
1:8519070:C:T	1:8519070:C:T	1	8519070	T	C	0.1978	NA	0.912713	rs4581300	2		RERE	0	intronic	8.643	NA	5	5	1	1	1
1:8524193:A:C	rs301785	1	8524193	A	C	0.1978	1.86446e-10	0.912713	rs4581300	2		RERE	0	intronic	3.325	NA	2	7	1	1	1
1:8524877:A:G	rs12080583	1	8524877	G	A	0.4165	5.5006e-06	0.731467	rs301805	2		RERE	0	intronic	0.341	7	2	7	1	1	1
1:8526142:A:G	rs4908760	1	8526142	G	A	0.4155	3.97715e-06	0.734859	rs301805	2		RERE	0	intronic	5.035	5	2	5	1	1	1
1:8529524:C:T	rs910581	1	8529524	T	C	0.4155	3.32294e-06	0.734859	rs301805	2		RERE	0	intronic	0.194	NA	4	5	1	1	1
1:8531111:A:G	rs7543004	1	8531111	A	G	0.4155	3.35729e-06	0.734859	rs301805	2		RERE	0	intronic	0.459	6	4	5	1	1	1
1:8531326:A:G	rs1922983	1	8531326	A	G	0.4155	6.21667e-06	0.734859	rs301805	2		RERE	0	intronic	0.278	NA	4	5	1	1	1
1:8531963:C:T	rs12061328	1	8531963	C	T	0.4165	4.44891e-06	0.731467	rs301805	2		RERE	0	intronic	3.411	7	4	5	1	1	1
1:8534529:C:T	rs6577488	1	8534529	T	C	0.4165	4.7009e-06	0.731467	rs301805	2		RERE	0	intronic	14.73	4	2	5	1	1	1
1:8535087:A:G	rs2399145	1	8535087	G	A	0.1988	2.56452e-10	0.908183	rs4581300	2		RERE	0	intronic	12.07	NA	5	5	1	1	1
1:8535433:T:TA	rs113006451	1	8535433	T	TA	0.4095	NA	0.702729	rs301805	2		RERE	0	intronic	1.214	NA	4	5	1	1	1
1:8535818:C:T	rs4351668	1	8535818	C	T	0.4165	4.34121e-06	0.731467	rs301805	2		RERE	0	intronic	0.366	6	4	5	1	1	1
1:8535863:C:T	rs4463697	1	8535863	T	C	0.1988	2.29945e-10	0.908183	rs4581300	2		RERE	0	intronic	0.126	6	4	5	1	1	1
1:8537058:C:G	rs1024197	1	8537058	G	C	0.4145	NA	0.739054	rs301805	2		RERE	0	intronic	6.003	7	2	5	1	1	1
1:8537289:A:G	rs1884352	1	8537289	G	A	0.4324	1.04997e-06	0.790086	rs301805	2		RERE	0	intronic	2.735	NA	2	5	1	1	1
1:8539269:A:C	rs2399144	1	8539269	C	A	0.1988	3.24676e-10	0.908183	rs4581300	2		RERE	0	intronic	1.974	NA	5	5	1	1	1
1:8539463:A:G	rs7551849	1	8539463	A	G	0.4155	5.8517e-06	0.735639	rs301805	2		RERE	0	intronic	1.683	7	5	5	1	1	1
1:8540188:G:GT	rs112068785	1	8540188	G	GT	0.1988	NA	0.908183	rs4581300	2		RERE	0	intronic	0.453	NA	5	5	1	1	1
1:8540203:G:GT	rs375571417	1	8540203	G	GT	0.1988	NA	0.908183	rs4581300	2		RERE	0	intronic	0.003	NA	5	5	1	1	1
1:8540341:A:G	rs11121186	1	8540341	G	A	0.4145	4.91569e-06	0.739054	rs301805	2		RERE	0	intronic	1.239	7	5	5	1	1	1
1:8542279:T:TAA	rs150409908	1	8542279	T	TAA	0.4145	NA	0.739054	rs301805	2		RERE	0	intronic	2.873	NA	5	5	1	1	1
1:8542700:C:G	rs12724979	1	8542700	C	G	0.4145	NA	0.739054	rs301805	2		RERE	0	intronic	0.512	5	5	5	1	1	1
1:8543060:A:T	rs910582	1	8543060	T	A	0.1988	2.56457e-10	0.908183	rs4581300	2		RERE	0	intronic	2.872	5	5	5	1	1	1
1:8546815:T:TAA	rs33956517	1	8546815	TAA	T	0.4612	NA	0.68969	rs301805	2		RERE	0	intronic	2.784	NA	4	5	1	1	1
1:8547866:A:C	rs12046643	1	8547866	A	C	0.4155	6.35524e-06	0.735639	rs301805	2		RERE	0	intronic	6.127	6	4	5	1	1	1
1:8548558:G:T	rs6674651	1	8548558	G	T	0.4155	3.89859e-06	0.735639	rs301805	2		RERE	0	intronic	0.6	7	4	5	1	1	1
1:8549133:A:G	rs6577490	1	8549133	G	A	0.1988	2.44134e-10	0.908183	rs4581300	2		RERE	00:00:00	intronic	1.535	5	4	5	1	1	1
1:8549403:A:G	rs7521809	1	8549403	A	G	0.1988	1.51379e-10	0.908183	rs4581300	2		RERE	00:00:00	intronic	0.504	7	4	5	1	1	1
1:8549716:A:G	rs10864353	1	8549716	A	G	0.4155	4.86158e-06	0.735639	rs301805	2		RERE	00:00:00	intronic	4.229	6	4	5	1	1	1
1:8549741:C:T	rs10864354	1	8549741	C	T	0.4145	4.68711e-06	0.739054	rs301805	2		RERE	00:00:00	intronic	1.504	6	4	5	1	1	1
1:8552219:A:G	rs4908761	1	8552219	G	A	0.4155	5.83594e-06	0.735639	rs301805	2		RERE	0	intronic	1.093	6	4	5	1	1	1
1:8552804:A:T	rs6677736	1	8552804	T	A	0.4155	NA	0.735639	rs301805	2		RERE	0	intronic	0.012	6	4	5	1	1	1
1:8552810:A:T	rs6677739	1	8552810	T	A	0.1978	NA	0.9136	rs4581300	2		RERE	0	intronic	2.455	6	4	5	1	1	1
1:8556545:A:G	rs7527389	1	8556545	A	G	0.4155	4.51573e-06	0.735639	rs301805	2		RERE	0	intronic	10.04	6	4	4	1	1	1
1:8557320:C:G	rs7518608	1	8557320	G	C	0.4155	NA	0.735639	rs301805	2		RERE	0	intronic	8.575	4	2	5	1	1	1
1:8557691:A:C	rs7530745	1	8557691	A	C	0.4155	4.30251e-06	0.729263	rs301805	2		RERE	0	intronic	2.506	4	4	5	1	1	1
1:8558876:G:T	rs4908503	1	8558876	T	G	0.1988	3.93104e-10	0.908183	rs4581300	2		RERE	0	intronic	0.439	5	4	5	1	1	1
1:8560646:C:T	rs12065127	1	8560646	C	T	0.4165	NA	0.732269	rs301805	2		RERE	0	intronic	3.079	7	5	5	1	1	1
1:8560932:A:G	rs35570980	1	8560932	A	G	0.4811	NA	0.716609	rs301805	2		RERE	0	intronic	2.539	7	5	5	1	1	1
1:8563663:C:T	rs4908762	1	8563663	C	T	0.1998	1.14628e-09	0.892231	rs4581300	2		RERE	0	intronic	0.888	5	4	5	1	1	1
1:8564301:C:G	rs6669503	1	8564301	G	C	0.4145	NA	0.739054	rs301805	2		RERE	0	intronic	0.762	5	4	5	1	1	1
1:8566300:C:T	rs10864355	1	8566300	T	C	0.1998	4.32532e-10	0.90382	rs4581300	2		RERE	0	intronic	0.216	5	4	5	1	1	1
1:8569871:A:T	rs10864356	1	8569871	T	A	0.4155	NA	0.735639	rs301805	2		RERE	0	intronic	1.227	5	2	5	1	1	1
1:8569906:C:T	rs11121194	1	8569906	C	T	0.4155	7.14665e-06	0.735639	rs301805	2		RERE	0	intronic	2.934	7	2	5	1	1	1
1:8573471:C:G	rs7542312	1	8573471	C	G	0.4145	NA	0.739054	rs301805	2		RERE	0	intronic	1.355	7	4	5	1	1	1
1:8573717:C:T	rs7520617	1	8573717	C	T	0.4145	5.8464e-06	0.739054	rs301805	2		RERE	0	intronic	2.238	7	4	5	1	1	1
1:8574118:C:T	rs6668508	1	8574118	C	T	0.4155	6.98247e-06	0.735639	rs301805	2		RERE	0	intronic	6.529	7	4	5	1	1	1
1:8574972:G:T	rs6577491	1	8574972	G	T	0.4145	6.36739e-06	0.739054	rs301805	2		RERE	0	intronic	1.59	6	4	5	1	1	1
1:8575064:A:C	rs6577492	1	8575064	C	A	0.4145	4.48678e-06	0.739054	rs301805	2		RERE	0	intronic	1.214	7	4	5	1	1	1
1:8576925:C:T	rs6577494	1	8576925	C	T	0.4155	5.44225e-06	0.735639	rs301805	2		RERE	0	intronic	0.864	4	2	7	1	1	1
1:8579449:A:G	rs2399143	1	8579449	A	G	0.1998	3.72638e-10	0.90382	rs4581300	2		RERE	0	intronic	0.455	NA	4	5	1	1	1
1:8581227:A:C	rs6577496	1	8581227	C	A	0.4155	6.62912e-06	0.735639	rs301805	2		RERE	0	intronic	0.144	5	5	5	1	1	1
1:8581253:A:G	rs71509050	1	8581253	A	G	0.4404	NA	0.666987	rs301805	2		RERE	0	intronic	0.587	6	5	5	1	1	1
1:8581256:C:G	rs77896876	1	8581256	G	C	0.4404	NA	0.666987	rs301805	2		RERE	0	intronic	0.025	6	5	5	1	1	1
1:8581257:A:T	rs147119889	1	8581257	A	T	0.4294	NA	0.689134	rs301805	2		RERE	0	intronic	4.443	6	5	5	1	1	1
1:8581258:A:C	rs150257084	1	8581258	A	C	0.4294	NA	0.689134	rs301805	2		RERE	0	intronic	1.182	6	5	5	1	1	1
1:8583723:A:C	rs58440383	1	8583723	A	C	0.4175	NA	0.726515	rs301805	2		RERE	0	intronic	2.684	7	2	5	1	1	1
1:8583727:A:AAT	rs57460125	1	8583727	AAT	A	0.4145	NA	0.739054	rs301805	2		RERE	0	intronic	1.368	NA	2	5	1	1	1
1:8586333:A:G	rs11121197	1	8586333	G	A	0.1998	2.81018e-10	0.90382	rs4581300	2		RERE	0	intronic	5.73	3a	1	2	1	1	1
1:8586352:C:CT	rs34947776	1	8586352	C	CT	0.2097	NA	0.77943	rs4581300	2		RERE	0	intronic	1.786	NA	1	2	1	1	1
1:8586563:A:C	rs2297867	1	8586563	C	A	0.1998	3.59698e-10	0.90382	rs4581300	2		RERE	0	intronic	0.572	5	1	7	1	1	1
1:8589524:A:ATT	rs35913350	1	8589524	A	ATT	0.1978	NA	0.912713	rs4581300	2		RERE	0	intronic	0.391	NA	4	5	1	1	1
1:8590427:C:G	rs11121198	1	8590427	C	G	0.1988	3.72336e-10	0.908183	rs4581300	2		RERE	0	intronic	1.22	6	4	5	1	1	1
1:8591162:A:G	rs12131864	1	8591162	A	G	0.4155	5.91931e-06	0.735639	rs301805	2		RERE	0	intronic	1.158	7	4	5	1	1	1
1:8591397:C:T	rs61783642	1	8591397	T	C	0.4145	5.94835e-06	0.739054	rs301805	2		RERE	0	intronic	0.356	4	4	5	1	1	1
1:8592943:C:T	rs7518744	1	8592943	T	C	0.1988	3.59267e-10	0.908183	rs4581300	2		RERE	0	intronic	0.437	7	4	5	1	1	1
1:8595894:C:T	rs7526121	1	8595894	T	C	0.1988	6.90372e-10	0.908183	rs4581300	2		RERE	0	intronic	4.095	7	4	5	1	1	1
1:8596182:C:T	rs10779703	1	8596182	C	T	0.1988	4.71983e-10	0.908183	rs4581300	2		RERE	0	intronic	0.455	6	4	5	1	1	1
1:8596893:A:T	rs1463051	1	8596893	A	T	0.4145	NA	0.739054	rs301805	2		RERE	0	intronic	7.021	5	4	5	1	1	1
1:8597042:A:G	rs1463050	1	8597042	G	A	0.4155	5.28227e-06	0.735639	rs301805	2		RERE	0	intronic	0.101	NA	4	5	1	1	1
1:8597108:A:T	rs1463049	1	8597108	T	A	0.4145	NA	0.739054	rs301805	2		RERE	0	intronic	0.06	7	4	5	1	1	1
1:8599461:C:CT	rs5772326	1	8599461	C	CT	0.4195	NA	0.725402	rs301805	2		RERE	0	intronic	0.894	NA	4	5	1	1	1
1:8600192:A:G	rs11121199	1	8600192	G	A	0.4145	6.63556e-06	0.739054	rs301805	2		RERE	0	intronic	1.945	7	4	5	1	1	1
1:8603777:C:T	rs35865480	1	8603777	C	T	0.4155	5.5187e-06	0.735639	rs301805	2		RERE	0	intronic	1.991	5	4	5	1	1	1
1:8606375:A:T	rs2399142	1	8606375	A	T	0.2167	NA	0.818542	rs4581300	2		RERE	0	intronic	0.108	6	4	5	1	1	1
1:8607024:A:G	rs6702060	1	8607024	G	A	0.4155	6.80127e-06	0.735639	rs301805	2		RERE	0	intronic	0.764	7	4	5	1	1	1
1:8608106:A:G	rs926951	1	8608106	G	A	0.1988	NA	0.908183	rs4581300	2		RERE	0	intronic	0.709	NA	4	5	1	1	1
1:8608824:A:C	rs6577498	1	8608824	C	A	0.1988	2.03753e-10	0.908183	rs4581300	2		RERE	0	intronic	1.135	6	4	5	1	1	1
1:8609111:A:G	rs6697997	1	8609111	A	G	0.1988	2.53802e-10	0.908183	rs4581300	2		RERE	0	intronic	2.678	7	4	5	1	1	1
1:8610505:G:T	rs4581300	1	8610505	T	G	0.1829	2.40593e-09	1	rs4581300	2		RERE	0	intronic	7.43	NA	4	5	1	1	1
1:8612104:C:G	rs6577499	1	8612104	C	G	0.4165	NA	0.731467	rs301805	2		RERE	0	intronic	3.643	2b	2	5	1	1	1
1:8613418:A:C	rs2016084	1	8613418	C	A	0.4145	7.96826e-06	0.73187	rs301805	2		RERE	0	intronic	8.11	NA	4	5	1	1	1
1:8614571:C:G	rs6577500	1	8614571	G	C	0.1988	2.96584e-10	0.908183	rs4581300	2		RERE	0	intronic	1.235	6	4	5	1	1	1
1:8614926:C:T	rs6577501	1	8614926	T	C	0.4155	2.56705e-06	0.734859	rs301805	2		RERE	0	intronic	0.049	7	4	5	1	1	1
1:8615577:C:T	rs6577502	1	8615577	T	C	0.4165	6.7986e-06	0.731467	rs301805	2		RERE	0	intronic	6.68	3a	4	5	1	1	1
1:8616838:G:T	rs1473420	1	8616838	T	G	0.4165	7.0158e-06	0.731467	rs301805	2		RERE	0	intronic	1.116	NA	4	5	1	1	1
1:8616933:A:C	rs12756257	1	8616933	C	A	0.4155	6.84598e-06	0.734859	rs301805	2		RERE	0	intronic	4.563	6	4	5	1	1	1
1:8619073:A:G	rs9730025	1	8619073	A	G	0.1988	1.58234e-10	0.908183	rs4581300	2		RERE	0	intronic	0.431	7	5	5	1	1	1
1:8621586:A:G	rs1463055	1	8621586	G	A	0.1988	1.41576e-10	0.908183	rs4581300	2		RERE	0	intronic	3.232	NA	5	5	1	1	1
1:8622536:A:AGTTT	rs113157559	1	8622536	A	AGTTT	0.1988	NA	0.908183	rs4581300	2		RERE	0	intronic	2.694	NA	5	5	1	1	1
1:8622793:A:G	rs7530863	1	8622793	A	G	0.1988	1.51046e-10	0.908183	rs4581300	2		RERE	0	intronic	1.818	5	5	5	1	1	1
1:8624891:A:G	rs12048009	1	8624891	G	A	0.4384	NA	0.633359	rs301805	2		RERE	0	intronic	0.018	6	5	5	1	1	1
1:8626851:A:AT	rs35714721	1	8626851	A	AT	0.2406	NA	0.709221	rs4581300	2		RERE	0	intronic	1.156	NA	5	5	1	1	1
1:8632791:A:T	rs11121201	1	8632791	T	A	0.4165	NA	0.731467	rs301805	2		RERE	0	intronic	3.071	4	5	15	1	1	1
1:8638145:A:G	rs7547411	1	8638145	A	G	0.4115	4.1209e-06	0.738105	rs301805	2		RERE	0	intronic	0.682	5	4	15	1	1	1
1:8639357:C:T	rs11121202	1	8639357	T	C	0.4125	4.79025e-06	0.734661	rs301805	2		RERE	0	intronic	7.22	6	4	15	1	1	1
1:8640892:C:T	rs1535158	1	8640892	T	C	0.1879	1.60233e-10	0.837126	rs4581300	2		RERE	0	intronic	0.047	NA	4	15	1	1	0
1:8642588:C:T	rs1061039	1	8642588	T	C	0.4115	4.51008e-06	0.738105	rs301805	2		RERE	0	intronic	0.156	NA	4	15	1	1	0
1:8642931:C:T	rs6663123	1	8642931	T	C	0.4115	5.30267e-06	0.738105	rs301805	2		RERE	0	intronic	0.519	5	4	15	1	1	0
1:8644007:C:T	rs7537982	1	8644007	C	T	0.4115	5.76337e-06	0.738105	rs301805	2		RERE	0	intronic	0.639	5	5	15	1	1	0
1:8645044:A:C	rs4908766	1	8645044	C	A	0.1879	1.50585e-10	0.837126	rs4581300	2		RERE	0	intronic	1.522	7	5	15	1	1	0
1:8645205:C:CAA	rs3082123	1	8645205	CAA	C	0.4841	NA	0.612014	rs301805	2		RERE	0	intronic	1.307	NA	5	15	1	1	0
1:8645816:A:G	rs1934138	1	8645816	G	A	0.4125	4.84503e-06	0.734661	rs301805	2		RERE	0	intronic	1.275	NA	5	15	1	1	0
1:8646860:G:GT	rs33933952	1	8646860	G	GT	0.1879	NA	0.837126	rs4581300	2		RERE	0	intronic	6.232	NA	5	15	1	1	0
1:8647917:C:G	rs6670508	1	8647917	C	G	0.4125	NA	0.734661	rs301805	2		RERE	0	intronic	3.119	5	5	15	1	1	0
1:8648041:C:T	rs6698079	1	8648041	C	T	0.1879	1.98492e-10	0.837126	rs4581300	2		RERE	0	intronic	0.369	4	5	15	1	1	0
1:8650185:C:T	rs7526171	1	8650185	T	C	0.4125	5.3957e-06	0.734661	rs301805	2		RERE	0	intronic	3.55	5	4	15	1	1	0
1:8651582:A:T	rs6675443	1	8651582	A	T	0.4125	NA	0.734661	rs301805	2		RERE	0	intronic	0.386	7	5	5	1	1	0
1:8653484:A:T	rs6664111	1	8653484	A	T	0.4115	NA	0.738105	rs301805	2		RERE	0	intronic	0.442	4	4	5	1	1	0
1:8653733:A:C	rs922366	1	8653733	C	A	0.4115	5.62077e-06	0.738105	rs301805	2		RERE	0	intronic	5.18	5	4	5	1	1	0
1:8654305:A:G	rs11121204	1	8654305	G	A	0.4115	7.2949e-06	0.738105	rs301805	2		RERE	0	intronic	5.346	6	4	5	1	1	0
1:8654717:A:C	rs4908767	1	8654717	A	C	0.1879	2.54999e-10	0.837126	rs4581300	2		RERE	0	intronic	1.728	6	4	5	1	1	0
1:8655419:A:G	rs1463054	1	8655419	A	G	0.1879	2.56028e-10	0.837126	rs4581300	2		RERE	0	intronic	3.283	6	5	5	1	1	0
1:8656434:C:T	rs1809332	1	8656434	C	T	0.4115	4.95636e-06	0.738105	rs301805	2		RERE	0	intronic	1.727	5	2	5	1	1	0
1:8657199:C:T	rs4908504	1	8657199	C	T	0.1879	2.83326e-10	0.837126	rs4581300	2		RERE	0	intronic	2.541	7	5	5	1	1	0
1:8657844:A:AT	rs34291282	1	8657844	A	AT	0.1928	NA	0.81008	rs4581300	2		RERE	0	intronic	5.414	NA	1	5	1	1	0
1:8658085:A:G	rs11121205	1	8658085	G	A	0.4115	5.69123e-06	0.738105	rs301805	2		RERE	0	intronic	0.099	3a	1	5	1	1	0
1:8658442:C:T	rs6666191	1	8658442	C	T	0.4125	5.45567e-06	0.734661	rs301805	2		RERE	0	intronic	1.572	4	1	7	1	1	0
1:8658527:G:T	rs6681362	1	8658527	T	G	0.4125	5.44223e-06	0.734661	rs301805	2		RERE	0	intronic	2.553	4	1	7	1	1	0
1:8658712:C:T	rs1318218	1	8658712	T	C	0.4125	5.54479e-06	0.734661	rs301805	2		RERE	0	intronic	2.565	4	2	7	1	1	0
1:8659282:A:T	rs2100888	1	8659282	A	T	0.4105	NA	0.735162	rs301805	2		RERE	0	intronic	9.183	3a	2	7	1	1	0
1:8659714:A:G	rs4480384	1	8659714	A	G	0.4105	4.9149e-06	0.735162	rs301805	2		RERE	0	intronic	7.885	4	4	7	1	1	0
1:8660840:A:G	rs2385706	1	8660840	G	A	0.1879	NA	0.837126	rs4581300	2		RERE	0	intronic	2.472	NA	4	5	1	1	0
1:8661795:A:AACACACACAC	rs367616047	1	8661795	A	AACACACACAC	0.4185	NA	0.637963	rs301805	2		RERE	0	intronic	11.71	NA	4	5	1	1	0
1:8662449:C:CA	rs34191037	1	8662449	C	CA	0.4115	NA	0.731702	rs301805	2		RERE	0	intronic	1.794	NA	4	5	1	1	0
1:8663058:A:G	rs6688329	1	8663058	G	A	0.1879	1.7098e-10	0.837126	rs4581300	2		RERE	0	intronic	4.939	4	2	5	1	1	0
1:8663096:C:T	rs6679948	1	8663096	T	C	0.1879	1.80606e-10	0.837126	rs4581300	2		RERE	0	intronic	1.326	4	2	5	1	1	0
1:8663821:A:G	rs12136766	1	8663821	G	A	0.4036	5.44643e-06	0.707036	rs301805	2		RERE	0	intronic	0.082	3a	5	5	1	1	0
1:8664922:C:T	rs1038008	1	8664922	T	C	0.1879	5.12923e-10	0.837126	rs4581300	2		RERE	0	intronic	0.9	NA	2	5	1	1	0
1:8665904:C:CTTTT	rs577477257	1	8665904	CTTTT	C	0.3638	NA	0.614544	rs301805	2		RERE	0	intronic	0.685	NA	4	5	1	1	0
1:8669170:A:G	rs3850467	1	8669170	A	G	0.1879	2.40738e-10	0.837126	rs4581300	2		RERE	0	intronic	0.477	7	5	5	1	1	0
1:8670206:A:C	rs6701331	1	8670206	A	C	0.4026	5.26003e-06	0.705041	rs301805	2		RERE	0	intronic	1.021	6	4	5	1	1	0
1:8670466:A:G	rs3850466	1	8670466	A	G	0.1869	1.63447e-10	0.831113	rs4581300	2		RERE	0	intronic	0.606	6	4	5	1	1	0
1:8670993:C:T	rs2401133	1	8670993	T	C	0.1859	3.83085e-10	0.813682	rs4581300	2		RERE	0	intronic	0.417	7	4	5	1	1	0
1:8671779:C:G	rs3850465	1	8671779	G	C	0.1869	3.78949e-10	0.819628	rs4581300	2		RERE	0	intronic	3.62	4	4	5	1	1	0
1:8677773:C:G	rs7532459	1	8677773	G	C	0.4165	NA	0.720466	rs301805	2		RERE	0	intronic	5.206	6	5	5	1	1	0
1:8677774:A:T	rs7544052	1	8677774	T	A	0.4165	NA	0.720466	rs301805	2		RERE	0	intronic	0.318	6	5	5	1	1	0
1:8678784:C:T	rs1817367	1	8678784	C	T	0.1879	1.65216e-10	0.824477	rs4581300	2		RERE	0	intronic	0.243	NA	5	5	1	1	0
1:8679848:A:G	rs1953827	1	8679848	G	A	0.4066	8.36944e-06	0.690921	rs301805	2		RERE	0	intronic	1.591	NA	5	5	1	1	0
1:8681044:C:T	rs7513420	1	8681044	T	C	0.4076	7.2934e-06	0.687722	rs301805	2		RERE	0	intronic	2.889	5	5	5	1	1	1
1:8682838:A:AT	rs70982801	1	8682838	A	AT	0.2127	NA	0.704037	rs4581300	2		RERE	0	intronic	0.447	NA	5	5	1	1	1
1:8685037:A:C	rs6577506	1	8685037	A	C	0.1889	1.45996e-10	0.831622	rs4581300	2		RERE	0	intronic	3.542	6	5	5	1	1	1
1:8685520:C:T	rs1812457	1	8685520	C	T	0.1899	1.79876e-10	0.827358	rs4581300	2		RERE	0	intronic	0.77	5	2	5	1	1	1
1:8686862:A:G	rs11121209	1	8686862	G	A	0.4076	5.29462e-06	0.687722	rs301805	2		RERE	0	intronic	3.139	4	2	7	1	1	1
1:8690933:A:G	rs1381928	1	8690933	G	A	0.4155	7.79227e-06	0.718323	rs301805	2		RERE	0	intronic	5.057	7	5	5	1	1	1
1:8691879:C:T	rs6674832	1	8691879	T	C	0.4066	5.79518e-06	0.690921	rs301805	2		RERE	0	intronic	0.334	5	5	5	1	1	1
1:8693324:A:T	rs2401137	1	8693324	A	T	0.4264	NA	0.64829	rs301805	2		RERE	0	intronic	0.35	6	4	5	1	1	1
1:8693537:A:C	rs10779704	1	8693537	A	C	0.4085	4.58586e-05	0.683571	rs301805	2		RERE	0	intronic	0.896	6	4	5	1	1	1
1:8695522:A:C	rs6703577	1	8695522	C	A	0.1899	1.35346e-10	0.827358	rs4581300	2		RERE	0	intronic	12.27	6	4	5	1	1	1
1:8696006:C:T	rs1890572	1	8696006	C	T	0.4175	NA	0.704771	rs301805	2		RERE	0	intronic	3.48	5	5	5	1	1	1
1:8696373:A:AT	rs34588416	1	8696373	A	AT	0.4175	NA	0.716344	rs301805	2		RERE	0	intronic	0.17	NA	5	5	1	1	1
1:8698277:C:T	rs7520025	1	8698277	C	T	0.4175	6.34164e-06	0.710984	rs301805	2		RERE	0	intronic	0.316	7	4	5	1	1	1
1:8698610:C:G	rs10864359	1	8698610	G	C	0.1889	1.1423e-10	0.831622	rs4581300	2		RERE	0	intronic	2.975	6	4	5	1	1	1
1:8699047:C:T	rs6577509	1	8699047	T	C	0.4165	4.85502e-06	0.714196	rs301805	2		RERE	0	intronic	7.553	7	4	5	1	1	1
1:8699079:A:G	rs6577510	1	8699079	A	G	0.1889	1.00731e-10	0.831622	rs4581300	2		RERE	0	intronic	2.614	7	4	5	1	1	1
1:8699682:A:G	rs10779705	1	8699682	G	A	0.1899	1.04285e-10	0.827358	rs4581300	2		RERE	0	intronic	2.956	6	4	5	1	1	1
1:8700215:G:GA	rs5772329	1	8700215	GA	G	0.4205	NA	0.704063	rs301805	2		RERE	0	intronic	0.288	NA	4	5	1	1	1
1:8701231:A:G	rs1463052	1	8701231	A	G	0.4076	6.55912e-06	0.687722	rs301805	2		RERE	0	intronic	5.942	5	5	5	1	1	1
1:8702753:A:G	rs6577513	1	8702753	G	A	0.4165	8.88437e-06	0.714196	rs301805	2		RERE	0	intronic	4.177	5	5	5	1	1	1
1:8704059:C:G	rs2401138	1	8704059	C	G	0.4076	NA	0.686747	rs301805	2		RERE	0	intronic	0.077	3a	2	5	1	1	1
1:8705037:A:G	rs1463053	1	8705037	G	A	0.4085	7.54669e-06	0.683571	rs301805	2		RERE	0	intronic	0.768	2b	4	5	1	1	1
1:8707100:A:G	rs6690050	1	8707100	A	G	0.1899	1.13292e-10	0.826166	rs4581300	2		RERE	0	intronic	0.016	5	4	5	1	1	1
1:8707116:G:T	rs6692693	1	8707116	T	G	0.4046	7.30151e-06	0.692199	rs301805	2		RERE	0	intronic	2.817	5	4	5	1	1	1
1:8708340:C:G	rs6681316	1	8708340	C	G	0.1899	9.40703e-11	0.827358	rs4581300	2		RERE	0	intronic	1.205	5	2	5	1	1	1
1:8708529:C:T	rs11121210	1	8708529	T	C	0.4066	6.87901e-06	0.690921	rs301805	2		RERE	0	intronic	0.359	6	4	5	1	1	1
1:8709361:T:TA	rs35079981	1	8709361	T	TA	0.1889	NA	0.832777	rs4581300	2		RERE	0	intronic	4.343	NA	4	5	1	1	1
1:8710836:A:G	rs2401139	1	8710836	G	A	0.1889	NA	0.832777	rs4581300	2		RERE	0	intronic	2	NA	4	5	1	1	1
1:8710954:C:CA	rs35561280	1	8710954	CA	C	0.4066	NA	0.685773	rs301805	2		RERE	0	intronic	1.458	NA	4	5	1	1	1
1:8712743:G:T	rs6577514	1	8712743	T	G	0.4205	1.54986e-05	0.639283	rs301805	2		RERE	0	intronic	3.54	4	2	5	1	1	1
1:8714202:C:G	rs6577515	1	8714202	C	G	0.4235	NA	0.629811	rs301805	2		RERE	0	intronic	7.43	4	4	5	1	1	1
1:8714342:A:G	rs6577516	1	8714342	G	A	0.4235	1.07936e-05	0.629811	rs301805	2		RERE	0	intronic	1.465	4	4	5	1	1	1
1:8716543:C:G	rs3737670	1	8716543	C	G	0.4215	NA	0.636478	rs301805	2		RERE	0	intronic	0.246	6	4	5	1	1	1
1:8721143:C:CAG	rs34709446	1	8721143	CAG	C	0.4205	NA	0.639283	rs301805	2		RERE	0	intronic	3.521	NA	2	7	1	1	1
1:8722507:A:G	rs4908771	1	8722507	A	G	0.2038	1.77694e-10	0.82917	rs6678590	2		RERE	0	intronic	3.428	5	2	7	1	1	1
1:8724522:C:T	rs10864360	1	8724522	C	T	0.4324	1.9254e-05	0.656285	rs301805	2		RERE	0	intronic	2.016	5	1	7	1	1	1
1:8725993:C:T	rs11121212	1	8725993	C	T	0.4314	1.98604e-05	0.660151	rs301805	2		RERE	0	intronic	0.207	5	5	7	1	1	1
1:8726721:C:T	rs10864361	1	8726721	T	C	0.4225	1.68064e-05	0.63256	rs301805	2		RERE	0	intronic	7.681	4	2	7	1	1	1
1:8728864:A:G	rs4908505	1	8728864	G	A	0.4235	1.75772e-05	0.629811	rs301805	2		RERE	0	intronic	0.344	2c	5	5	1	1	1
1:8728978:A:C	rs4908506	1	8728978	C	A	0.4235	NA	0.629811	rs301805	2		RERE	0	intronic	0.783	4	5	5	1	1	1
1:8730779:A:G	rs6695867	1	8730779	G	A	0.4314	2.0781e-05	0.660151	rs301805	2		RERE	0	intronic	1.144	2b	2	7	1	1	1
1:8732454:A:C	rs10864362	1	8732454	A	C	0.4205	1.58026e-05	0.633392	rs301805	2		RERE	0	intronic	1.472	7	5	5	1	1	1
1:8733128:C:T	rs11121215	1	8733128	T	C	0.4175	1.93114e-05	0.63121	rs301805	2		RERE	0	intronic	0.295	7	5	5	1	1	1
1:8735664:C:T	rs6577517	1	8735664	C	T	0.4225	1.41083e-05	0.625552	rs301805	2		RERE	0	intronic	3.632	6	5	5	1	1	1
1:8738135:A:G	rs2045820	1	8738135	A	G	0.4294	2.03932e-05	0.660859	rs301805	2		RERE	0	intronic	6.057	NA	4	5	1	1	1
1:8738937:C:T	rs4908507	1	8738937	C	T	0.4274	2.3779e-05	0.655606	rs301805	2		RERE	0	intronic	0.292	5	5	5	1	1	1
1:8738944:A:G	rs11121216	1	8738944	A	G	0.4274	2.19778e-05	0.655606	rs301805	2		RERE	0	intronic	1.065	5	5	5	1	1	1
1:8740713:A:G	rs10746481	1	8740713	A	G	0.2028	2.03894e-10	0.823194	rs6678590	2		RERE	0	intronic	0.719	6	1	7	1	1	1
1:8741401:A:G	rs7556169	1	8741401	A	G	0.4205	1.24984e-05	0.633392	rs301805	2		RERE	0	intronic	6.251	2b	1	5	1	1	1
1:8743710:A:G	rs6693009	1	8743710	A	G	0.4175	1.54357e-05	0.63121	rs301805	2		RERE	0	intronic	5.22	6	5	5	1	1	1
1:8744901:C:CCATT	rs113924865	1	8744901	C	CCATT	0.2028	NA	0.823194	rs6678590	2		RERE	0	intronic	1.848	NA	5	5	1	1	1
1:8745124:C:T	rs7554164	1	8745124	T	C	0.2028	2.60172e-10	0.823194	rs6678590	2		RERE	0	intronic	4.105	6	5	5	1	1	1
1:8745476:C:T	rs6687239	1	8745476	C	T	0.2028	2.35815e-10	0.823194	rs6678590	2		RERE	0	intronic	7.656	7	5	5	1	1	1
1:8745486:A:AT	rs36119826	1	8745486	AT	A	0.2028	NA	0.823194	rs6678590	2		RERE	0	intronic	5.339	NA	5	5	1	1	1
1:8745711:C:T	rs6702457	1	8745711	T	C	0.2028	2.26265e-10	0.823194	rs6678590	2		RERE	0	intronic	0.288	6	5	5	1	1	1
1:8746164:C:T	rs2895941	1	8746164	C	T	0.2028	2.13258e-10	0.823194	rs6678590	2		RERE	0	intronic	3.141	6	4	5	1	1	1
1:8750591:G:T	rs7533442	1	8750591	G	T	0.2048	1.47378e-10	0.825778	rs6678590	2		RERE	0	intronic	0.475	7	2	5	1	1	1
1:8751146:C:G	rs6682498	1	8751146	G	C	0.2038	6.16598e-10	0.82917	rs6678590	2		RERE	0	intronic	0.088	7	5	5	1	1	1
1:8751268:C:T	rs6658881	1	8751268	C	T	0.2038	1.50381e-10	0.82917	rs6678590	2		RERE	0	intronic	10.14	5	5	5	1	1	1
1:8752403:C:CT	rs55723477	1	8752403	CT	C	0.2296	NA	0.721955	rs6678590	2		RERE	0	intronic	1.162	NA	4	5	1	1	1
1:8761302:A:G	rs7551149	1	8761302	G	A	0.1859	5.15375e-11	0.921225	rs6678590	2		RERE	0	intronic	8.883	3a	1	2	1	1	1
1:8761383:A:G	rs7551227	1	8761383	A	G	0.1819	NA	0.919146	rs6678590	2		RERE	0	intronic	8.232	2b	1	2	1	1	1
1:8767780:A:C	rs10864364	1	8767780	C	A	0.1859	5.46173e-11	0.921225	rs6678590	2		RERE	0	intronic	2.349	5	2	5	1	1	1
1:8769728:C:T	rs4908773	1	8769728	T	C	0.1859	9.12291e-11	0.921225	rs6678590	2		RERE	0	intronic	5.198	5	5	5	1	1	1
1:8781396:A:G	rs12030885	1	8781396	A	G	0.4245	1.97572e-05	0.602829	rs301805	2		RERE	0	intronic	3.582	6	5	5	1	1	1
1:8784950:A:C	rs2401188	1	8784950	A	C	0.1809	NA	0.900527	rs6678590	2		RERE	0	intronic	0.037	6	5	15	1	1	1
1:8788636:C:T	rs7518204	1	8788636	T	C	0.1849	8.86929e-11	0.926542	rs6678590	2		RERE	0	intronic	0.218	5	2	15	1	1	1
1:8791840:T:TTTG	rs141905642	1	8791840	T	TTTG	0.159	NA	0.774408	rs6678590	2		RERE	0	intronic	1.191	NA	5	15	1	0	1
1:8804033:C:T	rs4908776	1	8804033	T	C	0.1879	2.74381e-10	0.86303	rs6678590	2		RERE	0	intronic	9.951	7	5	15	1	1	1
1:8812010:C:CA	rs34734074	1	8812010	C	CA	0.1968	NA	0.848522	rs6678590	2		RERE	0	intronic	0.9	NA	5	15	1	0	1
1:8813243:C:T	rs7533113	1	8813243	C	T	0.1829	6.21468e-11	0.950356	rs6678590	2		RERE	0	intronic	18.54	5	2	15	1	1	1
1:8818612:A:G	rs2401190	1	8818612	A	G	0.1829	5.5939e-11	0.950356	rs6678590	2		RERE	0	intronic	4.045	7	4	15	1	1	1
1:8826589:C:G	rs6577521	1	8826589	C	G	0.1829	6.49662e-11	0.950356	rs6678590	2		RERE	0	intronic	1.032	7	5	15	1	1	1
1:8832374:C:T	rs4908513	1	8832374	T	C	0.1829	9.37951e-11	0.950356	rs6678590	2		RERE	0	intronic	2.173	5	5	15	1	1	1
1:8832499:C:T	rs10864366	1	8832499	T	C	0.1839	8.6899e-11	0.944611	rs6678590	2		RERE	0	intronic	6.458	7	5	15	1	1	1
1:8834979:A:G	rs6577522	1	8834979	A	G	0.1819	1.04456e-10	0.956527	rs6678590	2		RERE	0	intronic	0.067	7	5	15	1	1	1
1:8836450:A:G	rs6577523	1	8836450	A	G	0.1819	8.62223e-11	0.956527	rs6678590	2		RERE	0	intronic	0.071	4	5	15	1	1	1
1:8838731:A:G	rs7556144	1	8838731	G	A	0.1819	9.6749e-11	0.956527	rs6678590	2		RERE	0	intronic	0.036	7	5	15	1	1	1
1:8844600:C:T	rs4908514	1	8844600	C	T	0.1809	9.98664e-11	0.950196	rs6678590	2		RERE	0	intronic	1.801	6	5	5	1	1	0
1:8856972:C:T	rs6577524	1	8856972	C	T	0.1809	6.65643e-11	0.950196	rs6678590	2		RERE	0	intronic	7.18	5	4	15	1	1	0
1:8857104:A:G	rs6577525	1	8857104	G	A	0.1809	7.49162e-11	0.950196	rs6678590	2		RERE	0	intronic	2.863	4	4	15	1	1	0
1:8857435:T:TA	rs34435165	1	8857435	T	TA	0.1799	NA	0.919593	rs6678590	2		RERE	0	intronic	1.491	NA	5	15	1	1	0
1:8858532:C:T	rs6664000	1	8858532	C	T	0.1809	8.25234e-11	0.950196	rs6678590	2		RERE	0	intronic	9.482	3a	5	15	1	1	0
1:8864680:C:T	rs1472228	1	8864680	C	T	0.1809	1.0171e-10	0.950196	rs6678590	2		RERE	0	intronic	1.343	4	5	15	1	1	1
1:8865067:G:T	rs6577526	1	8865067	T	G	0.1899	NA	0.896143	rs6678590	2		RERE	0	intronic	0.625	6	5	15	1	1	1
1:8865497:C:G	rs6577527	1	8865497	G	C	0.1809	6.87442e-11	0.950196	rs6678590	2		RERE	0	intronic	0.115	7	5	15	1	1	1
1:8870876:G:T	rs7517436	1	8870876	G	T	0.1869	1.57261e-10	0.91419	rs6678590	2		RERE	0	intronic	0.176	7	5	5	1	1	1
1:8871485:A:G	rs7555126	1	8871485	A	G	0.1869	3.31997e-10	0.91419	rs6678590	2		RERE	0	intronic	7.062	6	5	15	1	1	1
1:8878481:A:C	rs1826583	1	8878481	C	A	0.1849	1.49543e-10	0.975035	rs6678590	2		RERE	778	upstream	4.3	3a	1	2	1	1	1
1:8886422:C:T	rs6678590	1	8886422	T	C	0.1849	3.97423e-11	1	rs6678590	2		RP11-185B14.1	4643	intergenic	0.429	4	2	15	1	1	1
1:8889348:A:C	rs2131677	1	8889348	A	C	0.1849	NA	1	rs6678590	2		RP11-185B14.1	1717	intergenic	0.886	NA	1	15	0	1	1
1:8893500:A:G	rs6577529	1	8893500	A	G	0.1789	2.46785e-09	0.9506	rs6678590	2		RP11-185B14.1	2065	intergenic	2.351	7	5	15	0	1	1
1:8896717:C:G	rs6577531	1	8896717	G	C	0.1819	7.07756e-09	0.862286	rs6678590	2		RP11-185B14.1	5282	intergenic	1.194	5	1	15	0	1	1
1:8898975:C:G	rs3866804	1	8898975	G	C	0.1829	5.0543e-09	0.868134	rs6678590	2		RP11-185B14.1	7540	intergenic	7.496	7	5	15	0	1	1
1:8899305:C:T	rs6577532	1	8899305	C	T	0.1829	5.83239e-09	0.868134	rs6678590	2		RP11-185B14.1	7870	intergenic	5.82	7	5	15	0	1	1
1:8900944:A:G	rs6577533	1	8900944	A	G	0.1829	6.51398e-09	0.868134	rs6678590	2		RP11-185B14.1	9509	intergenic	2.35	5	5	15	0	1	1
1:8903858:C:T	rs12125668	1	8903858	C	T	0.1789	NA	0.725369	rs6678590	2		RP11-185B14.1	12423	intergenic	4.6	5	5	15	0	1	1
1:8907205:T:TTTG	rs148417725	1	8907205	T	TTTG	0.1839	NA	0.747987	rs6678590	2		ENO1	13855	intergenic	1.032	NA	5	15	0	1	1
1:8908750:A:G	rs6577534	1	8908750	G	A	0.1819	4.41087e-08	0.746255	rs6678590	2		ENO1	12310	intergenic	2.607	4	2	7	0	1	1
1:8909078:C:T	rs4908785	1	8909078	T	C	0.175	9.57505e-08	0.703308	rs6678590	2		ENO1	11982	intergenic	5.444	4	1	5	0	1	1
1:8909434:A:AC	rs36065826	1	8909434	A	AC	0.1859	NA	0.714529	rs6678590	2		ENO1	11626	intergenic	0.973	NA	2	5	0	1	1
1:8910095:A:T	rs6577535	1	8910095	A	T	0.1819	NA	0.704762	rs6678590	2		ENO1	10965	intergenic	4.198	6	5	5	0	1	1
1:8910544:C:T	rs6676113	1	8910544	T	C	0.1779	5.93495e-07	0.722626	rs6678590	2		ENO1	10516	intergenic	3.458	7	5	5	0	1	1
1:8910943:A:G	rs4908786	1	8910943	A	G	0.1779	7.06113e-07	0.722626	rs6678590	2		ENO1	10117	intergenic	2.795	7	5	5	0	1	1
1:8911834:A:G	rs6677249	1	8911834	A	G	0.1819	4.98407e-07	0.701489	rs6678590	2		ENO1	9226	intergenic	3.982	6	5	5	1	1	1
1:8912627:A:G	rs68080626	1	8912627	A	G	0.1829	NA	0.696325	rs6678590	2		ENO1	8433	intergenic	1.487	6	5	5	1	1	1
1:8913181:G:T	rs6676285	1	8913181	G	T	0.1839	7.15038e-07	0.701834	rs6678590	2		ENO1	7879	intergenic	1.249	3a	5	5	1	1	1
1:8913369:A:T	rs4908787	1	8913369	T	A	0.1839	6.55946e-07	0.701834	rs6678590	2		ENO1	7691	intergenic	7.927	5	5	5	1	1	1
1:8913412:C:G	rs4908788	1	8913412	G	C	0.1829	NA	0.696325	rs6678590	2		ENO1	7648	intergenic	0.131	5	5	5	1	1	1
1:8913612:C:G	rs12732817	1	8913612	G	C	0.1899	NA	0.673615	rs6678590	2		ENO1	7448	intergenic	0.014	5	4	5	1	1	1
1:8914396:C:T	rs6577538	1	8914396	T	C	0.1899	1.6257e-06	0.673615	rs6678590	2		ENO1	6664	intergenic	17.27	2b	4	5	1	1	1
1:8917956:C:T	rs2047095	1	8917956	T	C	0.1889	1.43719e-06	0.668141	rs6678590	2		ENO1	3104	intergenic	0.075	5	2	4	1	1	1
1:8918795:C:T	rs11121247	1	8918795	T	C	0.1879	1.29109e-06	0.660838	rs6678590	2		ENO1	2265	intergenic	0.069	4	2	6	1	1	1
1:8920030:C:T	rs1971492	1	8920030	T	C	0.1889	1.94295e-06	0.668141	rs6678590	2		ENO1	1030	intergenic	0.004	NA	4	4	1	1	1
1:8924282:A:G	rs1543711	1	8924282	A	G	0.1889	1.70577e-06	0.657881	rs6678590	2		ENO1	0	intronic	0.559	NA	4	4	1	1	1
1:8924921:C:T	rs2781068	1	8924921	C	T	0.1889	1.67166e-06	0.657881	rs6678590	2		ENO1	0	intronic	1.166	NA	3	4	1	1	1
1:8925929:A:G	rs2781067	1	8925929	A	G	0.1879	1.39543e-06	0.652473	rs6678590	2		ENO1	0	intronic	0.071	NA	4	4	1	1	1
1:8926752:C:T	rs2781065	1	8926752	T	C	0.1889	1.28291e-06	0.657881	rs6678590	2		ENO1	0	intronic	5.476	NA	4	4	1	1	1
1:8930369:C:T	rs2781060	1	8930369	T	C	0.1889	1.64677e-06	0.657881	rs6678590	2		ENO1	0	intronic	0.224	NA	4	4	1	1	1
1:8930385:A:G	rs2765511	1	8930385	G	A	0.1889	1.38523e-06	0.657881	rs6678590	2		ENO1	0	intronic	13.91	4	4	4	1	1	1
1:8931463:C:T	rs1006950	1	8931463	T	C	0.1889	1.53347e-06	0.657881	rs6678590	2		ENO1	0	intronic	5.149	NA	3	6	1	1	1
1:8932446:C:CTT	rs111671523	1	8932446	CTT	C	0.1889	NA	0.657881	rs6678590	2		ENO1	0	intronic	1.896	NA	3	6	1	1	1
1:8933242:A:G	rs6660137	1	8933242	G	A	0.1889	1.06373e-06	0.657881	rs6678590	2		ENO1	0	intronic	0.14	4	3	6	1	1	1
1:8934237:C:T	rs3820037	1	8934237	C	T	0.1879	1.35303e-06	0.652473	rs6678590	2		ENO1	0	intronic	7.04	NA	2	6	1	1	1
1:8935149:A:G	rs2038904	1	8935149	A	G	0.1879	1.02848e-06	0.652473	rs6678590	2		ENO1	0	intronic	8.477	4	2	6	1	1	1
1:41454959:A:G	rs35080169	1	41454959	G	A	0.1103	2.66508e-08	0.967812	rs1140227	3		CTPS1	0	intronic	8.618	5	2	4	1	1	1
1:41456032:A:G	rs12743340	1	41456032	A	G	0.1103	3.1209e-08	0.967812	rs1140227	3		CTPS1	0	intronic	0.957	5	2	4	1	1	1
1:41456305:A:G	rs7535802	1	41456305	G	A	0.4066	NA	0.610555	rs2885697	3		CTPS1	0	intronic	1.31	5	3	4	1	1	1
1:41456689:C:T	rs11209331	1	41456689	T	C	0.4105	0.00463156	0.61532	rs2885697	3		CTPS1	0	intronic	1.521	5	4	4	1	1	1
1:41459146:A:G	rs34502739	1	41459146	A	G	0.1103	4.37885e-08	0.967812	rs1140227	3		CTPS1	0	intronic	0.051	5	4	4	1	1	1
1:41459492:C:T	rs7537689	1	41459492	T	C	0.4095	0.00500269	0.623152	rs2885697	3		CTPS1	0	intronic	3.217	5	4	4	1	1	1
1:41460129:A:G	rs67450703	1	41460129	A	G	0.1103	4.70898e-08	0.967812	rs1140227	3		CTPS1	0	intronic	5.313	6	4	5	1	1	1
1:41460783:A:G	rs12749196	1	41460783	G	A	0.1074	3.14951e-06	0.93502	rs1140227	3		CTPS1	0	intronic	9.929	5	4	4	1	1	1
1:41461513:C:G	rs12047657	1	41461513	G	C	0.1074	2.76576e-06	0.93502	rs1140227	3		CTPS1	0	intronic	3.386	5	4	4	1	1	1
1:41462032:C:T	rs12027691	1	41462032	C	T	0.1074	3.36426e-06	0.93502	rs1140227	3		CTPS1	0	intronic	6.637	4	4	4	1	1	1
1:41462986:C:T	rs12047078	1	41462986	T	C	0.1074	2.56922e-06	0.93502	rs1140227	3		CTPS1	0	intronic	1.706	5	4	4	1	1	1
1:41464455:A:C	rs12739052	1	41464455	C	A	0.1074	2.53163e-06	0.93502	rs1140227	3		CTPS1	0	intronic	1.715	5	4	4	1	1	1
1:41466221:A:G	rs12748235	1	41466221	G	A	0.1074	2.93718e-06	0.93502	rs1140227	3		CTPS1	0	intronic	1.526	7	4	4	1	1	1
1:41466472:A:G	rs12731155	1	41466472	A	G	0.4095	0.00530575	0.623152	rs2885697	3		CTPS1	0	intronic	0.344	6	4	4	1	1	1
1:41466550:A:T	rs12735455	1	41466550	T	A	0.4076	NA	0.607838	rs2885697	3		CTPS1	0	intronic	2.695	7	4	4	1	1	1
1:41466803:A:G	rs12718433	1	41466803	G	A	0.4066	0.0252464	0.610555	rs2885697	3		CTPS1	0	intronic	0.089	7	4	4	1	1	1
1:41467273:A:ATAT	rs72137771	1	41467273	ATAT	A	0.1074	NA	0.93502	rs1140227	3		CTPS1	0	intronic	0.896	NA	4	4	1	1	1
1:41469043:A:G	rs13376450	1	41469043	A	G	0.1103	3.17404e-08	0.967812	rs1140227	3		CTPS1	0	intronic	3.861	4	2	6	1	1	1
1:41469337:C:T	rs67460888	1	41469337	T	C	0.1103	3.07117e-08	0.967812	rs1140227	3		CTPS1	0	intronic	6.788	4	2	6	1	1	1
1:41469666:A:C	rs11209342	1	41469666	A	C	0.4135	0.00518801	0.629898	rs2885697	3		CTPS1	0	intronic	8.063	2a	2	6	1	1	1
1:41470111:A:G	rs12023079	1	41470111	G	A	0.1103	1.86222e-08	0.967812	rs1140227	3		CTPS1	0	intronic	1.109	2b	4	4	1	1	1
1:41474400:C:G	rs35044078	1	41474400	C	G	0.1074	1.821e-06	0.93502	rs1140227	3		CTPS1	0	intronic	7.028	7	4	4	1	1	1
1:41478756:A:AT	rs34723403	1	41478756	A	AT	0.1123	NA	0.947256	rs1140227	3		CTPS1	520	downstream	0.078	NA	4	4	1	1	1
1:41479538:A:G	rs36084778	1	41479538	A	G	0.1113	1.49191e-08	0.957447	rs1140227	3		CTPS1	1302	intergenic	6.519	4	4	4	1	1	1
1:41480799:A:G	rs4360513	1	41480799	G	A	0.4145	0.00696917	0.63423	rs2885697	3		SLFNL1	469	downstream	6.297	2b	2	5	1	1	1
1:41482500:C:G	rs12037263	1	41482500	C	G	0.4115	NA	0.621353	rs2885697	3		SLFNL1	0	intronic	1.059	6	4	4	1	1	1
1:41482581:C:T	rs34447401	1	41482581	C	T	0.03082	1.60908e-06	0.778121	rs12736566	3		SLFNL1	0	intronic	1.846	7	4	4	1	1	1
1:41484151:G:T	rs12736566	1	41484151	T	G	0.02386	4.7478e-08	1	rs12736566	3		SLFNL1	0	intronic	3.55	4	4	4	1	1	1
1:41484656:C:G	rs12754704	1	41484656	G	C	0.4145	NA	0.63423	rs2885697	3		SLFNL1	0	intronic	0.908	7	4	5	1	1	1
1:41485077:C:T	rs11209363	1	41485077	T	C	0.1113	3.08016e-08	0.957447	rs1140227	3		SLFNL1	0	intronic	4.018	2b	4	5	1	1	1
1:41486408:A:G	rs3738369	1	41486408	G	A	0.1083	5.53881e-07	0.924664	rs1140227	3		SLFNL1	0	UTR5	2.197	4	4	5	1	1	1
1:41486600:C:CAG	rs34845599	1	41486600	C	CAG	0.4145	NA	0.63423	rs2885697	3		SLFNL1	0	UTR5	3.388	NA	4	5	1	1	1
1:41488168:G:T	rs4996176	1	41488168	G	T	0.1074	2.30021e-06	0.93502	rs1140227	3		SLFNL1	0	UTR5	0.549	4	4	5	1	1	1
1:41488904:A:G	rs35496942	1	41488904	G	A	0.1074	2.56505e-06	0.93502	rs1140227	3		SLFNL1	0	UTR5	6.33	4	4	5	1	1	1
1:41490885:G:T	rs10889792	1	41490885	G	T	0.4105	0.0326763	0.617137	rs2885697	3		SLFNL1	1975	intergenic	0.052	4	4	5	1	1	1
1:41491570:C:CA	rs11354039	1	41491570	CA	C	0.3171	NA	0.917169	rs2885697	3		SCMH1	1301	intergenic	0.916	NA	4	5	1	1	1
1:41491801:A:G	rs12031277	1	41491801	A	G	0.1083	2.07566e-06	0.924664	rs1140227	3		SCMH1	1070	intergenic	0.516	4	4	5	1	1	1
1:41493811:C:T	rs1140227	1	41493811	C	T	0.1074	1.69272e-08	1	rs1140227	3		SCMH1	0	UTR3	5.119	NA	4	4	1	1	1
1:41497443:C:T	rs2802551	1	41497443	C	T	0.4165	0.00513468	0.643012	rs2885697	3		SCMH1	0	intronic	10.96	NA	4	4	1	1	1
1:41497628:A:G	rs2802550	1	41497628	A	G	0.4165	0.00669215	0.643012	rs2885697	3		SCMH1	0	intronic	1.187	NA	2	4	1	1	1
1:41497677:C:CA	rs35106670	1	41497677	C	CA	0.1123	NA	0.947256	rs1140227	3		SCMH1	0	intronic	3.325	NA	2	4	1	1	1
1:41498021:C:T	rs16911	1	41498021	C	T	0.1113	1.27337e-08	0.957447	rs1140227	3		SCMH1	0	intronic	1.851	NA	4	4	1	1	1
1:41500009:C:T	rs2281509	1	41500009	T	C	0.1123	NA	0.947256	rs1140227	3		SCMH1	0	intronic	1.246	NA	4	4	1	1	1
1:41501113:G:T	rs2802548	1	41501113	G	T	0.4155	0.0067283	0.638601	rs2885697	3		SCMH1	0	intronic	4.007	NA	4	4	1	1	1
1:41505022:A:G	rs2300658	1	41505022	G	A	0.1123	1.64571e-08	0.947256	rs1140227	3		SCMH1	0	intronic	5.062	NA	4	5	1	1	1
1:41508141:A:G	rs2300655	1	41508141	G	A	0.1133	1.7328e-08	0.937235	rs1140227	3		SCMH1	0	intronic	12.74	NA	4	5	1	1	1
1:41508186:G:T	rs2300654	1	41508186	G	T	0.4165	0.00500486	0.643012	rs2885697	3		SCMH1	0	intronic	1.947	NA	4	5	1	1	1
1:41508490:C:T	rs10489521	1	41508490	C	T	0.1123	NA	0.947256	rs1140227	3		SCMH1	0	intronic	5.755	NA	4	5	1	1	1
1:41509674:C:T	rs2749418	1	41509674	T	C	0.4165	4.72062e-05	0.643012	rs2885697	3		SCMH1	0	intronic	0.9	6	4	5	1	1	1
1:41509834:A:G	rs12729448	1	41509834	G	A	0.1123	8.50958e-09	0.947256	rs1140227	3		SCMH1	0	intronic	5.58	4	2	5	1	1	1
1:41511053:A:G	rs2268678	1	41511053	G	A	0.1123	9.64548e-09	0.947256	rs1140227	3		SCMH1	0	intronic	8.142	NA	2	4	1	1	1
1:41511755:A:C	rs10489520	1	41511755	C	A	0.1123	1.06883e-08	0.947256	rs1140227	3		SCMH1	0	intronic	10.98	NA	2	4	1	1	1
1:41512664:A:T	rs12406620	1	41512664	A	T	0.1123	1.24827e-08	0.947256	rs1140227	3		SCMH1	0	intronic	8.525	7	4	5	1	1	1
1:41515320:G:T	rs35444705	1	41515320	T	G	0.1123	1.08582e-08	0.947256	rs1140227	3		SCMH1	0	intronic	9.339	6	4	5	1	1	1
1:41521030:C:CT	rs3216616	1	41521030	C	CT	0.1123	NA	0.947256	rs1140227	3		SCMH1	0	intronic	2.967	NA	4	5	1	1	1
1:41521922:A:G	rs35201793	1	41521922	G	A	0.09841	3.2008e-07	0.818861	rs1140227	3		SCMH1	0	intronic	0.334	7	4	5	1	1	1
1:41522127:A:AT	rs34991027	1	41522127	A	AT	0.1421	NA	0.675872	rs1140227	3		SCMH1	0	intronic	3.889	NA	4	5	1	1	1
1:41522377:A:C	rs12729586	1	41522377	C	A	0.1123	1.31508e-08	0.947256	rs1140227	3		SCMH1	0	intronic	0.124	5	4	5	1	1	1
1:41522510:C:T	rs34486565	1	41522510	C	T	0.1123	1.76923e-08	0.947256	rs1140227	3		SCMH1	0	intronic	3.329	5	4	5	1	1	1
1:41522583:T:TTGAAA	rs113091143	1	41522583	TTGAAA	T	0.1123	NA	0.947256	rs1140227	3		SCMH1	0	intronic	10.61	NA	4	5	1	1	1
1:41524538:C:T	rs4660184	1	41524538	T	C	0.4264	0.00777482	0.620575	rs2885697	3		SCMH1	0	intronic	8.52	7	4	5	1	1	1
1:41526381:A:G	rs12742379	1	41526381	A	G	0.1123	1.48022e-08	0.947256	rs1140227	3		SCMH1	0	intronic	6.685	7	4	5	1	1	1
1:41526426:C:T	rs12722762	1	41526426	C	T	0.1123	1.91134e-08	0.947256	rs1140227	3		SCMH1	0	intronic	2.563	7	4	5	1	1	1
1:41528389:C:G	rs12044302	1	41528389	G	C	0.1123	4.54235e-08	0.947256	rs1140227	3		SCMH1	0	intronic	2.054	7	4	5	1	1	1
1:41528805:A:G	rs12045171	1	41528805	G	A	0.1123	1.36248e-08	0.947256	rs1140227	3		SCMH1	0	intronic	0.136	5	4	5	1	1	1
1:41528872:A:G	rs11209429	1	41528872	G	A	0.4165	0.00623409	0.643012	rs2885697	3		SCMH1	0	intronic	1.809	7	4	5	1	1	1
1:41530871:C:T	rs6686842	1	41530871	T	C	0.4165	0.00529377	0.643012	rs2885697	3		SCMH1	0	intronic	3.534	6	4	5	1	1	1
1:41533012:A:T	rs12046059	1	41533012	A	T	0.1123	NA	0.947256	rs1140227	3		SCMH1	0	intronic	2.163	6	4	5	1	1	1
1:41534357:C:T	rs12024115	1	41534357	C	T	0.1332	1.27056e-06	0.777134	rs1140227	3		SCMH1	0	intronic	0.244	7	4	5	1	1	1
1:41536935:A:AATG	rs5773723	1	41536935	A	AATG	0.4165	NA	0.643012	rs2885697	3		SCMH1	0	intronic	11.46	NA	4	5	1	1	1
1:41539536:G:T	rs16827876	1	41539536	T	G	0.1123	1.69363e-08	0.947256	rs1140227	3		SCMH1	0	intronic	0.151	6	4	5	1	1	1
1:41540636:A:G	rs12023623	1	41540636	G	A	0.1133	1.7993e-08	0.93836	rs1140227	3		SCMH1	0	intronic	0.271	7	4	5	1	1	1
1:41543084:A:G	rs34979067	1	41543084	G	A	0.1123	1.82188e-08	0.947256	rs1140227	3		SCMH1	00:00:00	intronic	2.467	7	4	5	1	1	1
1:41543135:C:T	rs35190461	1	41543135	T	C	0.1123	1.85619e-08	0.947256	rs1140227	3		SCMH1	0	intronic	9.747	6	4	5	1	1	1
1:41544279:G:T	rs2885697	1	41544279	G	T	0.3131	2.42747e-08	1	rs2885697	3		SCMH1	0	intronic	0.457	6	4	15	1	1	1
1:41548385:C:T	rs35147684	1	41548385	C	T	0.1113	NA	0.936277	rs1140227	3		SCMH1	0	intronic	0.746	6	5	15	1	1	1
1:41550741:A:G	rs35395205	1	41550741	A	G	0.1123	NA	0.947256	rs1140227	3		SCMH1	0	intronic	1.492	6	5	15	1	1	1
1:41551819:A:T	rs2802565	1	41551819	A	T	0.4175	NA	0.642097	rs2885697	3		SCMH1	0	intronic	1.5	5	5	15	1	1	1
1:41551968:C:T	rs34660906	1	41551968	C	T	0.1014	3.94493e-07	0.810898	rs1140227	3		SCMH1	0	intronic	7.795	5	5	15	1	1	1
1:41551981:A:G	rs2802566	1	41551981	A	G	0.4175	0.00624213	0.642097	rs2885697	3		SCMH1	0	intronic	6.83	5	5	15	1	1	1
1:41552225:C:CCCCTG	rs112048864	1	41552225	C	CCCCTG	0.1133	NA	0.93836	rs1140227	3		SCMH1	0	intronic	4.491	NA	5	15	1	1	1
1:41553561:C:T	rs6662279	1	41553561	T	C	0.4165	0.00615143	0.643012	rs2885697	3		SCMH1	0	intronic	9.426	7	5	15	1	1	1
1:41554088:A:G	rs12022978	1	41554088	A	G	0.1123	2.14867e-08	0.947256	rs1140227	3		SCMH1	0	intronic	7.281	6	4	15	1	1	1
1:41556253:C:T	rs6600365	1	41556253	C	T	0.4165	0.0047513	0.643012	rs2885697	3		SCMH1	0	intronic	0.842	6	5	15	1	1	1
1:41556655:A:G	rs11209497	1	41556655	G	A	0.4165	0.00610314	0.643012	rs2885697	3		SCMH1	0	intronic	1.303	7	5	15	1	1	1
1:41558595:C:T	rs144485091	1	41558595	T	C	0.1123	7.34396e-08	0.947256	rs1140227	3		SCMH1	0	intronic	2.478	5	5	15	1	1	1
1:41558996:A:G	rs12736881	1	41558996	G	A	0.1123	2.02975e-08	0.947256	rs1140227	3		SCMH1	0	intronic	1.94	6	5	15	1	1	1
1:41560235:C:T	rs1008505	1	41560235	C	T	0.4155	0.00509364	0.636866	rs2885697	3		SCMH1	0	intronic	1.405	NA	4	15	1	1	1
1:41563688:C:T	rs6663565	1	41563688	C	T	0.4155	0.00434665	0.636866	rs2885697	3		SCMH1	0	intronic	0.57	6	5	15	1	1	1
1:41564024:C:T	rs34386859	1	41564024	C	T	0.1123	2.18011e-08	0.926262	rs1140227	3		SCMH1	0	intronic	2.355	7	5	15	1	1	1
1:41566191:C:T	rs17571940	1	41566191	C	T	0.4155	0.00694848	0.636866	rs2885697	3		SCMH1	0	intronic	1.68	6	4	5	1	1	1
1:41567202:A:G	rs479493	1	41567202	G	A	0.4165	0.00436032	0.643012	rs2885697	3		SCMH1	0	intronic	0.725	NA	2	15	1	1	1
1:41569203:C:T	rs2300649	1	41569203	T	C	0.1123	1.40568e-08	0.947256	rs1140227	3		SCMH1	0	intronic	8.778	NA	5	5	1	1	1
1:41569708:C:T	rs656917	1	41569708	T	C	0.4165	0.00435705	0.643012	rs2885697	3		SCMH1	0	intronic	6.454	NA	2	5	1	1	1
1:41571021:C:T	rs11209531	1	41571021	C	T	0.1123	1.52271e-08	0.947256	rs1140227	3		SCMH1	0	intronic	0.769	7	4	5	1	1	1
1:41572339:A:C	rs548007	1	41572339	A	C	0.4175	NA	0.63506	rs2885697	3		SCMH1	0	intronic	1.312	NA	4	5	1	1	1
1:41573652:A:G	rs3820090	1	41573652	A	G	0.1113	1.90444e-08	0.915344	rs1140227	3		SCMH1	0	intronic	15.15	7	4	5	1	1	1
1:41574852:G:T	rs3904243	1	41574852	T	G	0.1133	1.82111e-08	0.937235	rs1140227	3		SCMH1	0	intronic	0.823	NA	1	7	1	1	1
1:41575699:C:T	rs213734	1	41575699	C	T	0.4175	0.00397854	0.63506	rs2885697	3		SCMH1	0	intronic	5.778	NA	1	7	1	1	1
1:41576357:G:T	rs11209545	1	41576357	T	G	0.1133	1.59083e-08	0.937235	rs1140227	3		SCMH1	0	intronic	9.562	6	2	5	1	1	1
1:41576989:C:T	rs213733	1	41576989	T	C	0.4175	0.00528161	0.63506	rs2885697	3		SCMH1	0	intronic	1.878	NA	4	5	1	1	1
1:41582429:T:TA	rs34477858	1	41582429	T	TA	0.1133	NA	0.937235	rs1140227	3		SCMH1	0	intronic	3.248	NA	4	5	1	1	1
1:41586029:C:T	rs11209576	1	41586029	T	C	0.1133	1.40968e-08	0.937235	rs1140227	3		SCMH1	0	intronic	1.713	5	4	5	1	1	1
1:41588653:A:G	rs3766324	1	41588653	A	G	0.1133	1.74705e-08	0.937235	rs1140227	3		SCMH1	0	intronic	5.697	2b	4	5	1	1	1
1:41598029:G:T	rs77014546	1	41598029	T	G	0.1133	NA	0.937235	rs1140227	3		SCMH1	0	intronic	11.69	7	4	5	1	1	1
1:41598848:G:T	rs213754	1	41598848	G	T	0.4175	0.00671494	0.63506	rs2885697	3		SCMH1	0	intronic	1.013	6	4	5	1	1	1
1:41603978:C:T	rs12759023	1	41603978	T	C	0.1133	1.39028e-08	0.937235	rs1140227	3		SCMH1	0	intronic	10.92	6	4	5	1	1	1
1:41607504:G:GAGAC	rs147953897	1	41607504	GAGAC	G	0.1133	NA	0.937235	rs1140227	3		SCMH1	0	intronic	4.37	NA	4	5	1	1	1
1:41608389:A:G	rs34286980	1	41608389	A	G	0.1133	2.10373e-08	0.937235	rs1140227	3		SCMH1	0	intronic	6.256	7	4	4	1	1	1
1:41612657:C:G	rs35071528	1	41612657	C	G	0.1034	4.67135e-07	0.80976	rs1140227	3		SCMH1	0	intronic	0.499	6	4	5	1	1	1
1:41613747:G:T	rs71648534	1	41613747	G	T	0.1133	2.96301e-08	0.937235	rs1140227	3		SCMH1	0	intronic	4.194	7	4	5	1	1	1
1:41613750:A:G	rs71648535	1	41613750	G	A	0.1133	2.898e-08	0.937235	rs1140227	3		SCMH1	0	intronic	6.258	7	4	5	1	1	1
1:41616183:A:G	rs12048187	1	41616183	A	G	0.1133	2.09933e-08	0.937235	rs1140227	3		SCMH1	0	intronic	3.63	6	4	5	1	1	1
1:41621127:A:G	rs213742	1	41621127	G	A	0.4175	NA	0.63506	rs2885697	3		SCMH1	0	intronic	5.019	NA	4	5	1	1	1
1:41621131:A:AAAAC	rs143242446	1	41621131	AAAAC	A	0.1322	NA	0.784257	rs1140227	3		SCMH1	0	intronic	5.75	NA	4	5	1	1	1
1:41621131:AAAAC:AAAACAAAC	rs549834744	1	41621131	AAAAC	AAAACAAAC	0.02286	NA	0.784257	rs1140227	3		SCMH1	0	NA	NA	NA	4	5	1	0	1
1:41621182:A:C	rs12741932	1	41621182	A	C	0.1133	4.29176e-08	0.937235	rs1140227	3		SCMH1	0	intronic	0.485	6	4	5	1	1	1
1:41624403:C:T	rs12748412	1	41624403	C	T	0.02485	1.17339e-07	0.961257	rs12736566	3		SCMH1	0	intronic	1.099	4	4	5	1	1	1
1:41628730:C:G	rs213748	1	41628730	G	C	0.4175	NA	0.63506	rs2885697	3		SCMH1	00:00:00	intronic	3.432	7	4	5	1	1	1
1:41628738:A:G	rs213747	1	41628738	A	G	0.4175	0.00634134	0.63506	rs2885697	3		SCMH1	00:00:00	intronic	5.332	7	4	5	1	1	1
1:41632008:A:T	rs71648536	1	41632008	T	A	0.1133	1.8897e-08	0.937235	rs1140227	3		SCMH1	00:00:00	intronic	2.09	6	5	5	1	1	1
1:41632342:G:GC	rs34969816	1	41632342	G	GC	0.4175	NA	0.63506	rs2885697	3		SCMH1	00:00:00	intronic	10.17	NA	5	5	1	1	1
1:41637529:A:G	rs2363803	1	41637529	G	A	0.4175	0.0070277	0.63506	rs2885697	3		SCMH1	0	intronic	4.354	5	2	15	1	1	1
1:41640477:C:T	rs35613919	1	41640477	C	T	0.02386	5.7619e-08	1	rs12736566	3		SCMH1	0	intronic	2.54	6	4	15	1	1	1
1:41642700:C:G	rs12744845	1	41642700	C	G	0.1133	1.34846e-08	0.937235	rs1140227	3		SCMH1	0	intronic	6.834	6	5	15	1	1	1
1:41644485:G:T	rs12405355	1	41644485	T	G	0.1133	NA	0.937235	rs1140227	3		SCMH1	0	intronic	9.352	6	5	15	1	1	1
1:41646672:A:G	rs10157505	1	41646672	G	A	0.4175	NA	0.63506	rs2885697	3		SCMH1	0	intronic	1.772	6	5	15	1	1	1
1:41647546:A:G	rs11209629	1	41647546	A	G	0.4175	NA	0.63506	rs2885697	3		SCMH1	0	intronic	2.403	7	5	15	1	1	1
1:41647664:A:G	rs12036051	1	41647664	A	G	0.1133	NA	0.937235	rs1140227	3		SCMH1	0	intronic	9.135	7	5	15	1	1	1
1:41648131:A:G	rs12742803	1	41648131	G	A	0.1133	1.71437e-08	0.937235	rs1140227	3		SCMH1	0	intronic	1.756	5	4	15	1	1	1
1:41651952:A:G	rs12408956	1	41651952	G	A	0.1133	1.3739e-08	0.937235	rs1140227	3		SCMH1	0	intronic	1.089	6	4	15	1	1	1
1:41652862:C:T	rs35992757	1	41652862	C	T	0.1133	1.81397e-08	0.937235	rs1140227	3		SCMH1	0	intronic	0.868	6	5	15	1	1	1
1:41661732:A:C	rs12044539	1	41661732	A	C	0.1133	1.35013e-08	0.937235	rs1140227	3		SCMH1	0	intronic	2.231	6	5	15	1	1	1
1:41663236:C:G	rs34454389	1	41663236	C	G	0.4175	NA	0.63506	rs2885697	3		SCMH1	0	intronic	0.968	6	5	15	1	1	1
1:41664204:A:T	rs12759050	1	41664204	T	A	0.1133	NA	0.937235	rs1140227	3		SCMH1	0	intronic	11.46	6	5	15	1	1	1
1:41666087:C:G	rs71648538	1	41666087	G	C	0.1133	1.44959e-08	0.937235	rs1140227	3		SCMH1	0	intronic	1.868	6	5	15	1	1	1
1:41670853:C:T	rs35967406	1	41670853	T	C	0.1133	1.42257e-08	0.937235	rs1140227	3		SCMH1	0	intronic	8.979	6	4	15	1	1	1
1:41670907:A:G	rs34216154	1	41670907	G	A	0.1133	1.60498e-08	0.937235	rs1140227	3		SCMH1	0	intronic	0.22	6	4	15	1	1	1
1:41673608:A:G	rs12045995	1	41673608	A	G	0.1133	NA	0.937235	rs1140227	3		SCMH1	0	intronic	3.734	7	5	15	1	1	1
1:41674114:A:AT	rs55815290	1	41674114	A	AT	0.1412	NA	0.698945	rs1140227	3		SCMH1	0	intronic	1.02	NA	5	15	1	1	1
1:41674498:A:G	rs111300786	1	41674498	G	A	0.4145	NA	0.625464	rs2885697	3		SCMH1	0	intronic	1.948	7	5	15	1	1	1
1:41675945:G:GC	rs35313003	1	41675945	G	GC	0.4145	NA	0.625464	rs2885697	3		SCMH1	0	intronic	1.521	NA	5	15	1	1	1
1:41679566:A:T	rs1032728	1	41679566	A	T	0.1143	NA	0.92738	rs1140227	3		SCMH1	0	intronic	4.347	6	5	15	1	1	1
1:41682530:C:G	rs12029321	1	41682530	G	C	0.1143	1.70869e-08	0.92738	rs1140227	3		SCMH1	0	intronic	10.35	5	4	15	1	1	0
1:41682998:G:T	rs35286837	1	41682998	T	G	0.1143	1.51446e-08	0.92738	rs1140227	3		SCMH1	0	intronic	6.143	6	4	15	1	1	0
1:41688938:C:T	rs11209718	1	41688938	C	T	0.4175	0.00482723	0.63506	rs2885697	3		SCMH1	0	intronic	0.149	6	5	5	1	1	0
1:41689283:A:C	rs12134073	1	41689283	C	A	0.4175	0.00640853	0.63506	rs2885697	3		SCMH1	0	intronic	5.707	6	5	5	1	1	0
1:41694017:G:T	rs11209725	1	41694017	G	T	0.4175	0.00614031	0.63506	rs2885697	3		SCMH1	0	intronic	1.806	7	4	5	1	1	0
1:41698074:C:T	rs11209734	1	41698074	C	T	0.1143	1.22205e-08	0.92738	rs1140227	3		SCMH1	0	intronic	13.79	4	5	15	1	1	0
1:41698256:C:T	rs12037037	1	41698256	C	T	0.1143	1.25657e-08	0.92738	rs1140227	3		SCMH1	0	intronic	4.007	4	5	15	1	1	0
1:41700332:A:G	rs34813691	1	41700332	G	A	0.1143	1.02383e-08	0.92738	rs1140227	3		SCMH1	0	intronic	2.105	5	5	5	1	1	1
1:41701747:A:G	rs8179465	1	41701747	G	A	0.1143	1.22368e-08	0.92738	rs1140227	3		SCMH1	0	intronic	12.17	7	5	5	1	1	1
1:41706232:T:TA	rs71692898	1	41706232	T	TA	0.1193	NA	0.860608	rs1140227	3		SCMH1	0	intronic	4.353	NA	1	5	1	1	1
1:41707111:A:G	rs12125555	1	41707111	A	G	0.4165	0.00944979	0.637697	rs2885697	3		SCMH1	0	intronic	8.647	2b	1	1	1	1	1
1:41707651:A:C	rs12754476	1	41707651	C	A	0.1143	NA	0.92738	rs1140227	3		SCMH1	0	intronic	12.14	4	1	1	1	1	1
1:41708099:C:T	rs1121866	1	41708099	T	C	0.4185	0.0062604	0.632433	rs2885697	3		RP11-399E6.1	0	ncRNA_exonic	9.022	NA	1	1	1	1	1
1:41709308:C:CA	rs34647036	1	41709308	CA	C	0.1143	NA	0.92738	rs1140227	3		RP11-399E6.1	0	ncRNA_intronic	1.922	NA	1	15	1	1	1
1:41714084:A:C	rs1472570	1	41714084	A	C	0.4195	0.00512612	0.624612	rs2885697	3		RP11-399E6.1	0	ncRNA_intronic	5.112	5	5	15	1	1	1
1:41719434:G:T	rs2363805	1	41719434	G	T	0.1143	1.57446e-08	0.92738	rs1140227	3		RP11-399E6.1	0	ncRNA_intronic	2.831	6	9	15	0	1	1
1:41720506:A:G	rs2363806	1	41720506	A	G	0.4195	NA	0.624612	rs2885697	3		RP11-399E6.1	0	ncRNA_intronic	3.431	7	9	15	0	1	1
1:41722295:A:G	rs71648540	1	41722295	G	A	0.1143	1.33149e-08	0.92738	rs1140227	3		RP11-399E6.1	0	ncRNA_intronic	4.237	7	5	15	0	1	1
1:41722576:A:C	rs10157966	1	41722576	A	C	0.4195	0.0076717	0.624612	rs2885697	3		RP11-399E6.1	0	ncRNA_intronic	8.307	5	5	15	0	1	1
1:41726473:C:T	rs10524	1	41726473	T	C	0.1173	1.35041e-08	0.898768	rs1140227	3		RP11-399E6.1	00:00:00	ncRNA_exonic	2.525	7	5	15	0	1	1
1:41728516:T:TAC	rs571163104	1	41728516	TAC	T	0.1014	NA	0.862708	rs1140227	3		RP11-399E6.1	00:00:00	ncRNA_intronic	0.901	NA	5	15	0	1	1
1:41728516:TAC:TACAC	1:41728516:TAC:TACAC	1	41728516	TAC	TACAC	0.1213	NA	0.862708	rs1140227	3		RP11-399E6.1	00:00:00	NA	NA	NA	5	15	0	1	1
1:41728807:A:AG	rs36003609	1	41728807	AG	A	0.1163	NA	0.90815	rs1140227	3		RP11-399E6.1	0	ncRNA_intronic	3.206	NA	5	15	0	1	1
1:41736000:A:G	rs111309254	1	41736000	A	G	0.1173	3.42543e-08	0.898768	rs1140227	3		RP11-399E6.1	0	ncRNA_intronic	3.14	7	5	15	0	1	1
1:41738637:C:T	rs4131949	1	41738637	C	T	0.1173	1.62142e-08	0.898768	rs1140227	3		RP11-399E6.1	0	ncRNA_intronic	7.46	4	5	15	0	1	1
1:41742800:C:T	rs35813191	1	41742800	T	C	0.1173	8.9024e-09	0.898768	rs1140227	3		RP11-399E6.1	0	ncRNA_intronic	3.639	6	5	14	0	1	1
1:41744093:A:G	rs35883594	1	41744093	A	G	0.1173	1.00829e-08	0.898768	rs1140227	3		RP11-399E6.1	0	ncRNA_intronic	4.416	5	2	14	0	1	1
1:41744807:A:G	rs12143111	1	41744807	A	G	0.4155	0.00323068	0.621046	rs2885697	3		RP11-399E6.1	0	ncRNA_intronic	6.184	6	5	14	0	1	1
1:41745035:C:T	rs16828019	1	41745035	C	T	0.1173	8.23261e-09	0.898768	rs1140227	3		RP11-399E6.1	0	ncRNA_intronic	2.974	6	5	14	0	1	1
1:41748642:A:G	rs12025684	1	41748642	G	A	0.03976	6.53302e-10	1	rs12025684	3		RP11-399E6.1	0	ncRNA_intronic	6.957	2b	5	14	0	1	1
1:41748897:G:T	rs12025777	1	41748897	G	T	0.07952	4.57389e-14	1	rs12025777	3		RP11-399E6.1	0	ncRNA_intronic	3.984	5	5	14	0	1	1
1:41750648:A:C	rs12035012	1	41750648	C	A	0.2137	2.22313e-35	1	rs12035012	3		RP11-399E6.1	114	downstream	3.837	7	5	14	0	1	1
1:41752465:C:T	rs34762587	1	41752465	T	C	0.3091	4.8482e-11	0.941193	rs7548367	3		RP11-399E6.1	1931	intergenic	16.1	4	5	14	0	1	1
1:41753165:A:G	rs12029950	1	41753165	G	A	0.2127	6.78855e-35	0.994375	rs12035012	3		RP11-399E6.1	2631	intergenic	5.325	6	5	14	0	1	1
1:41754614:C:CT	rs568970513	1	41754614	C	CT	0.2187	NA	0.916345	rs12035012	3		RP11-399E6.1	4080	intergenic	1.785	NA	5	14	0	0	1
1:41755166:C:T	rs35318047	1	41755166	C	T	0.2137	1.72947e-34	1	rs12035012	3		RP11-399E6.1	4632	intergenic	1.143	6	5	14	0	1	1
1:41755189:A:T	rs35493284	1	41755189	T	A	0.2137	1.32205e-34	1	rs12035012	3		RP11-399E6.1	1912-09-28	intergenic	11.01	6	5	14	0	1	1
1:41756298:A:G	rs12027685	1	41756298	G	A	0.2127	1.11673e-34	0.994375	rs12035012	3		RP11-399E6.1	1915-10-12	intergenic	8.611	5	5	14	0	1	1
1:41756416:A:G	rs12024413	1	41756416	A	G	0.2127	1.14292e-34	0.994375	rs12035012	3		RP11-399E6.1	5882	intergenic	3.23	5	5	14	0	1	1
1:41756677:C:T	rs34027267	1	41756677	T	C	0.2127	3.26238e-34	0.994375	rs12035012	3		RP11-399E6.1	6143	intergenic	7.028	3a	5	14	0	1	1
1:41756826:C:T	1:41756826:C:T	1	41756826	C	T	0.3082	NA	0.936672	rs7548367	3		RP11-399E6.1	6292	intergenic	0.045	NA	5	14	0	1	1
1:41756906:A:G	rs12025254	1	41756906	A	G	0.2137	4.07851e-34	1	rs12035012	3		RP11-399E6.1	6372	intergenic	6.716	5	5	14	0	1	1
1:41757015:A:G	rs12722758	1	41757015	G	A	0.2127	9.40657e-35	0.994375	rs12035012	3		RP11-399E6.1	6481	intergenic	15.85	5	5	14	0	1	1
1:41757040:C:T	rs12723893	1	41757040	C	T	0.2127	9.74597e-35	0.994375	rs12035012	3		RP11-399E6.1	6506	intergenic	13.42	5	5	14	0	1	1
1:41757057:C:T	rs12035913	1	41757057	C	T	0.2127	NA	0.994375	rs12035012	3		RP11-399E6.1	6523	intergenic	15.44	5	5	14	0	1	1
1:41757718:A:G	rs1343776	1	41757718	G	A	0.2127	1.61677e-34	0.994375	rs12035012	3		RP11-399E6.1	7184	intergenic	16.49	NA	5	14	0	1	1
1:41757993:A:G	rs1343775	1	41757993	A	G	0.2137	4.46326e-35	1	rs12035012	3		RP11-399E6.1	7459	intergenic	3.078	NA	5	14	0	1	1
1:41758446:A:G	rs12749636	1	41758446	A	G	0.2137	NA	1	rs12035012	3		RP11-399E6.1	7912	intergenic	0.079	NA	5	14	0	1	1
1:41759499:A:C	rs60552457	1	41759499	C	A	0.2127	4.93926e-34	0.994375	rs12035012	3		RP11-399E6.1	8965	intergenic	2.987	5	5	14	0	1	1
1:41759891:C:T	rs12739950	1	41759891	C	T	0.2127	1.66844e-34	0.994375	rs12035012	3		RP11-399E6.1	9357	intergenic	4.95	5	5	14	0	1	1
1:41760001:C:T	rs12740093	1	41760001	C	T	0.2127	1.36674e-34	0.994375	rs12035012	3		RP11-399E6.1	9467	intergenic	4.22	5	5	14	0	1	1
1:41760207:C:T	rs12038894	1	41760207	C	T	0.2127	1.7636e-34	0.994375	rs12035012	3		RP11-399E6.1	9673	intergenic	2.049	5	5	14	0	1	1
1:41760317:C:T	rs12038924	1	41760317	C	T	0.2127	1.50984e-34	0.994375	rs12035012	3		RP11-399E6.1	9783	intergenic	6.767	5	5	14	0	1	1
1:41760562:A:G	rs12032514	1	41760562	G	A	0.2127	1.48819e-34	0.994375	rs12035012	3		RP11-399E6.1	10028	intergenic	0.406	6	5	14	0	1	1
1:41760860:C:T	rs12039767	1	41760860	C	T	0.2127	1.46799e-34	0.994375	rs12035012	3		RP11-399E6.1	10326	intergenic	6.207	6	5	14	0	1	1
1:41761080:C:G	rs7548367	1	41761080	G	C	0.3221	1.73995e-11	1	rs7548367	3		RP11-399E6.1	10546	intergenic	1.971	6	5	14	0	1	1
1:41761220:C:T	rs12030183	1	41761220	T	C	0.3101	2.5677e-11	0.936367	rs7548367	3		RP11-399E6.1	10686	intergenic	0.864	5	5	14	0	1	1
1:41761352:C:T	rs12731400	1	41761352	T	C	0.2137	7.77851e-35	1	rs12035012	3		RP11-399E6.1	10818	intergenic	1.029	6	5	14	0	1	1
1:41761429:A:G	rs12032756	1	41761429	G	A	0.2137	7.91096e-35	1	rs12035012	3		RP11-399E6.1	10895	intergenic	1.087	7	5	14	0	1	1
1:41761441:C:T	rs55859000	1	41761441	T	C	0.2137	2.15974e-34	1	rs12035012	3		RP11-399E6.1	10907	intergenic	0.313	6	5	14	0	1	1
1:41761632:A:AGTTT	1:41761632:A:AGTTT	1	41761632	AGTTT	A	0.002982	NA	0.816371	rs12035012	3		RP11-399E6.1	11098	intergenic	1.794	NA	5	14	0	0	1
1:41761632:AGTTT:AGTTTGTTT	1:41761632:AGTTT:AGTTTGTTT	1	41761632	AGTTT	AGTTTGTTT	0.2445	NA	0.816371	rs12035012	3		RP11-399E6.1	11098	NA	NA	NA	5	14	0	0	1
1:41761632:AGTTT:AGTTTGTTTGTTT	1:41761632:AGTTT:AGTTTGTTTGTTT	1	41761632	AGTTT	AGTTTGTTTGTTT	0.06859	NA	0.816371	rs12035012	3		RP11-399E6.1	11098	NA	NA	NA	5	14	0	0	1
1:41761715:C:T	rs12031068	1	41761715	T	C	0.2137	2.56242e-33	1	rs12035012	3		RP11-399E6.1	11181	intergenic	0.348	6	5	14	0	1	1
1:41761737:C:G	rs12040690	1	41761737	C	G	0.2147	1.01369e-33	0.994375	rs12035012	3		RP11-399E6.1	11203	intergenic	0.928	7	5	14	0	1	1
1:41762029:A:G	rs12030372	1	41762029	A	G	0.2137	6.62389e-35	1	rs12035012	3		RP11-399E6.1	11495	intergenic	5.28	5	5	14	0	1	1
1:41762156:A:T	rs12030420	1	41762156	A	T	0.3091	5.46181e-11	0.941193	rs7548367	3		RP11-399E6.1	11622	intergenic	4.53	5	5	14	0	1	1
1:41762935:C:T	rs12032162	1	41762935	T	C	0.2137	1.11927e-34	1	rs12035012	3		RP11-399E6.1	12401	intergenic	0.541	7	5	15	0	1	1
1:41763018:C:T	rs6660666	1	41763018	C	T	0.3221	4.07698e-11	1	rs7548367	3		RP11-399E6.1	12484	intergenic	3.486	7	5	15	0	1	1
1:41763028:A:G	rs12031417	1	41763028	A	G	0.2137	2.71498e-34	1	rs12035012	3		RP11-399E6.1	12494	intergenic	5.789	7	5	15	0	1	1
1:41763891:A:C	rs12037560	1	41763891	C	A	0.2137	NA	1	rs12035012	3		RP11-399E6.1	13357	intergenic	3.483	7	5	15	0	1	1
1:41763955:C:G	rs12037588	1	41763955	C	G	0.2137	4.08236e-34	1	rs12035012	3		RP11-399E6.1	13421	intergenic	3.496	7	5	15	0	1	1
1:41764175:C:T	rs12037657	1	41764175	C	T	0.2137	2.39881e-34	1	rs12035012	3		RP11-399E6.1	13641	intergenic	0.824	7	5	15	0	1	1
1:41764310:C:T	rs36143444	1	41764310	C	T	0.2197	NA	0.955837	rs12035012	3		RP11-399E6.1	13776	intergenic	8.356	NA	5	15	0	0	1
1:41764437:C:T	rs12027990	1	41764437	T	C	0.2137	5.62327e-34	1	rs12035012	3		RP11-399E6.1	13903	intergenic	1.477	7	5	15	0	1	1
1:41764463:A:G	rs12027245	1	41764463	A	G	0.33	1.06532e-09	0.830929	rs7548367	3		RP11-399E6.1	13929	intergenic	2.914	7	5	15	0	1	1
1:41764471:C:T	rs12028010	1	41764471	T	C	0.2207	2.70217e-34	0.950827	rs12035012	3		RP11-399E6.1	13937	intergenic	0.541	7	5	15	0	1	1
1:41765879:C:T	rs34190295	1	41765879	T	C	0.2127	1.70173e-33	0.994375	rs12035012	3		RP11-399E6.1	15345	intergenic	3.267	7	5	15	0	1	1
1:41765944:A:G	rs34961305	1	41765944	A	G	0.2127	1.52295e-33	0.994375	rs12035012	3		RP11-399E6.1	15410	intergenic	1.543	7	5	15	0	1	1
1:41766074:C:T	rs35812095	1	41766074	T	C	0.2127	1.3683e-33	0.994375	rs12035012	3		RP11-399E6.1	15540	intergenic	5.867	5	5	15	0	1	1
1:41766236:A:G	rs2364535	1	41766236	G	A	0.2137	6.7991e-34	0.988707	rs12035012	3		RP11-399E6.1	15702	intergenic	15.5	6	5	15	0	1	1
1:41766761:C:T	rs12030762	1	41766761	T	C	0.2107	2.24405e-34	0.983164	rs12035012	3		RP11-399E6.1	16227	intergenic	10.44	6	5	15	0	1	1
1:41767022:A:G	rs35529558	1	41767022	A	G	0.2127	1.47451e-33	0.994375	rs12035012	3		RP11-399E6.1	16488	intergenic	0.277	6	5	15	0	1	1
1:41768229:A:G	rs12034357	1	41768229	G	A	0.2127	NA	0.994375	rs12035012	3		RP11-399E6.1	17695	intergenic	7.89	6	5	15	0	1	1
1:41768241:G:T	rs7553908	1	41768241	G	T	0.2127	NA	0.994375	rs12035012	3		RP11-399E6.1	17707	intergenic	1.199	7	5	15	0	1	1
1:41768251:A:G	rs12031169	1	41768251	A	G	0.2127	NA	0.994375	rs12035012	3		RP11-399E6.1	17717	intergenic	6.273	7	5	15	0	1	1
1:41768271:C:T	rs12041533	1	41768271	C	T	0.2127	1.81145e-34	0.994375	rs12035012	3		RP11-399E6.1	17737	intergenic	0.436	6	5	15	0	1	1
1:41768541:G:T	rs35502198	1	41768541	T	G	0.2127	6.90189e-34	0.994375	rs12035012	3		RP11-399E6.1	18007	intergenic	5.706	7	5	15	0	1	1
1:41768563:A:G	rs6600370	1	41768563	G	A	0.3201	9.24007e-11	0.990663	rs7548367	3		RP11-399E6.1	18029	intergenic	0.441	6	5	15	0	1	1
1:41768653:A:C	rs34862272	1	41768653	A	C	0.2127	1.58445e-33	0.994375	rs12035012	3		RP11-399E6.1	18119	intergenic	0.631	6	5	15	0	1	1
1:41769045:A:G	rs34796305	1	41769045	A	G	0.2127	1.49742e-33	0.994375	rs12035012	3		RP11-399E6.1	18511	intergenic	0.814	7	5	15	0	1	1
1:41769113:G:T	rs55707527	1	41769113	G	T	0.2127	5.18669e-33	0.983137	rs12035012	3		RP11-399E6.1	18579	intergenic	5.224	7	5	15	0	1	1
1:41769114:A:T	rs36060279	1	41769114	A	T	0.2127	NA	0.983137	rs12035012	3		RP11-399E6.1	1950-11-13	intergenic	6.598	7	5	15	0	1	1
1:41769146:A:G	rs35972058	1	41769146	G	A	0.2137	3.62935e-33	0.988739	rs12035012	3		RP11-399E6.1	1950-12-15	intergenic	0.054	7	5	15	0	1	1
1:41769158:C:T	rs12032906	1	41769158	T	C	0.2137	1.40659e-33	0.988739	rs12035012	3		RP11-399E6.1	18624	intergenic	3.927	7	5	15	0	1	1
1:41769172:C:T	rs34315814	1	41769172	T	C	0.2137	9.9199e-33	0.988739	rs12035012	3		RP11-399E6.1	18638	intergenic	3.827	7	5	15	0	1	1
1:41769218:A:G	rs12032191	1	41769218	A	G	0.2127	3.4476e-33	0.994375	rs12035012	3		RP11-399E6.1	18684	intergenic	3.802	6	5	15	0	1	1
1:41769334:A:G	rs12032215	1	41769334	A	G	0.2127	1.51962e-33	0.994375	rs12035012	3		RP11-399E6.1	18800	intergenic	4.129	7	5	15	0	1	1
1:41769337:A:G	rs12035353	1	41769337	G	A	0.2127	2.05478e-33	0.994375	rs12035012	3		RP11-399E6.1	18803	intergenic	0.512	7	5	15	0	1	1
1:41770055:A:G	rs2364534	1	41770055	A	G	0.2127	1.51298e-33	0.994375	rs12035012	3		RP11-399E6.1	19521	intergenic	5.859	NA	5	15	0	1	1
1:41770083:C:G	rs2364533	1	41770083	C	G	0.2127	1.36082e-33	0.994375	rs12035012	3		RP11-399E6.1	19549	intergenic	1.309	7	5	15	0	1	1
1:41770191:C:T	rs2364532	1	41770191	T	C	0.3072	1.17801e-10	0.932383	rs7548367	3		RP11-399E6.1	19657	intergenic	0.041	NA	5	15	0	1	1
1:41770568:A:C	rs72665683	1	41770568	C	A	0.0497	2.64154e-10	1	rs72665683	3		RP11-399E6.1	20034	intergenic	11.24	7	5	15	0	1	1
1:41770620:A:C	rs68132196	1	41770620	C	A	0.2137	1.27237e-33	0.988739	rs12035012	3		RP11-399E6.1	20086	intergenic	0.743	6	5	15	0	1	1
1:41770718:C:T	rs56381773	1	41770718	T	C	0.2127	1.39189e-33	0.994375	rs12035012	3		RP11-399E6.1	20184	intergenic	4.784	6	5	15	0	1	1
1:41771230:A:C	rs56096486	1	41771230	A	C	0.2127	1.48534e-33	0.994375	rs12035012	3		RP11-399E6.1	20696	intergenic	3.706	7	2	15	0	1	1
1:41771683:A:G	rs57529969	1	41771683	G	A	0.2127	1.40395e-33	0.994375	rs12035012	3		RP11-399E6.1	21149	intergenic	5.098	5	2	15	0	1	1
1:41771744:A:G	rs60825180	1	41771744	A	G	0.2127	1.37772e-33	0.994375	rs12035012	3		RP11-399E6.1	21210	intergenic	0.775	5	2	15	0	1	1
1:41771793:A:G	rs61477144	1	41771793	A	G	0.2127	1.27118e-33	0.994375	rs12035012	3		RP11-399E6.1	21259	intergenic	5.741	5	2	15	0	1	1
1:41772126:A:G	rs7521544	1	41772126	G	A	0.2127	4.86773e-34	0.994375	rs12035012	3		RP11-399E6.1	21592	intergenic	0.177	6	5	15	0	1	1
1:41772167:C:T	rs7513682	1	41772167	T	C	0.2127	1.38704e-33	0.994375	rs12035012	3		RP11-399E6.1	21633	intergenic	5.607	6	5	15	0	1	1
1:41772346:C:CT	rs578227207	1	41772346	C	CT	0.2177	NA	0.943883	rs12035012	3		RP11-399E6.1	21812	intergenic	0.917	NA	5	15	0	0	1
1:41772417:A:G	rs7556585	1	41772417	A	G	0.2127	1.99862e-33	0.994375	rs12035012	3		RP11-399E6.1	21883	intergenic	2.202	7	5	15	0	1	1
1:41772442:A:G	rs12038386	1	41772442	G	A	0.2127	1.51993e-33	0.994375	rs12035012	3		RP11-399E6.1	21908	intergenic	1.386	6	5	15	0	1	1
1:41772957:C:T	rs11209838	1	41772957	C	T	0.3082	1.50775e-10	0.927792	rs7548367	3		RP11-399E6.1	22423	intergenic	7.194	6	5	15	0	1	1
1:41772971:A:G	rs56409354	1	41772971	G	A	0.2137	1.71276e-33	0.988739	rs12035012	3		RP11-399E6.1	22437	intergenic	9.717	6	5	15	0	1	1
1:41773004:C:T	rs11209839	1	41773004	T	C	0.3082	1.26284e-10	0.927792	rs7548367	3		RP11-399E6.1	22470	intergenic	6.011	7	5	15	0	1	1
1:41773182:G:T	rs34008156	1	41773182	G	T	0.2127	1.4512e-33	0.994375	rs12035012	3		RP11-399E6.1	22648	intergenic	8.119	6	5	15	0	1	1
1:41773502:C:T	rs12744310	1	41773502	C	T	0.2127	6.06998e-34	0.994375	rs12035012	3		RP11-399E6.1	22968	intergenic	6.164	5	5	15	0	1	1
1:41773942:C:T	rs56077539	1	41773942	T	C	0.2127	1.35817e-33	0.994375	rs12035012	3		RP11-399E6.1	23408	intergenic	8.147	5	5	15	0	1	1
1:41773994:C:T	rs55892603	1	41773994	T	C	0.2127	NA	0.994375	rs12035012	3		RP11-399E6.1	23460	intergenic	6.522	5	5	15	0	1	1
1:41774017:C:CA	rs551198272	1	41774017	CA	C	0.2127	NA	0.994375	rs12035012	3		RP11-399E6.1	23483	intergenic	NA	NA	5	15	0	0	1
1:41774019:G:T	rs532841715	1	41774019	G	T	0.2127	NA	0.994375	rs12035012	3		RP11-399E6.1	23485	intergenic	3.157	NA	5	15	0	0	1
1:41774020:C:T	rs552847408	1	41774020	C	T	0.2127	NA	0.994375	rs12035012	3		RP11-399E6.1	23486	intergenic	3.995	NA	5	15	0	0	1
1:41774021:A:AG	rs566526285	1	41774021	AG	A	0.2127	NA	0.994375	rs12035012	3		RP11-399E6.1	23487	intergenic	NA	NA	5	15	0	0	1
1:41774023:A:AG	rs533818241	1	41774023	AG	A	0.2127	NA	0.994375	rs12035012	3		RP11-399E6.1	23489	intergenic	NA	NA	5	15	0	0	1
1:41774025:C:T	rs566110206	1	41774025	T	C	0.2127	NA	0.994375	rs12035012	3		RP11-399E6.1	23491	intergenic	5.132	NA	5	15	0	0	1
1:41774212:A:G	rs55929643	1	41774212	A	G	0.2137	2.35932e-33	0.988707	rs12035012	3		RP11-399E6.1	23678	intergenic	14.5	5	5	15	0	1	1
1:41774350:A:G	rs34759578	1	41774350	G	A	0.2127	1.58999e-33	0.994375	rs12035012	3		RP11-399E6.1	23816	intergenic	1.736	3a	5	15	0	1	1
1:41775236:C:G	rs72665690	1	41775236	C	G	0.2127	1.38354e-33	0.994375	rs12035012	3		RP11-399E6.1	24702	intergenic	0.117	6	5	15	0	1	1
1:41775245:A:T	rs72665691	1	41775245	T	A	0.2127	1.2157e-33	0.994375	rs12035012	3		RP11-399E6.1	24711	intergenic	3.808	6	5	15	0	1	1
1:41775379:A:G	rs72665692	1	41775379	A	G	0.2137	2.11414e-33	0.988707	rs12035012	3		RP11-399E6.1	24845	intergenic	1.497	6	5	15	0	1	1
1:41775384:A:G	rs72665694	1	41775384	A	G	0.2137	2.16155e-33	0.988707	rs12035012	3		RP11-399E6.1	24850	intergenic	2.528	6	5	15	0	1	1
1:41775429:G:T	rs72665696	1	41775429	G	T	0.2137	2.09402e-33	0.988707	rs12035012	3		RP11-399E6.1	24895	intergenic	2.422	7	5	15	0	1	1
1:41775589:G:T	rs72665698	1	41775589	T	G	0.2137	1.36819e-33	0.988707	rs12035012	3		RP11-399E6.1	25055	intergenic	0.273	6	5	15	0	1	1
1:41776403:A:T	rs12751511	1	41776403	A	T	0.2137	1.01151e-33	0.988707	rs12035012	3		RP11-399E6.1	25869	intergenic	0.503	6	5	15	0	1	1
1:41776623:A:G	rs12755632	1	41776623	A	G	0.3091	6.86679e-11	0.922694	rs7548367	3		RP11-399E6.1	26089	intergenic	4.758	7	5	15	0	1	1
1:41777199:C:T	rs34073585	1	41777199	T	C	0.2137	1.22949e-33	0.988707	rs12035012	3		RP11-399E6.1	26665	intergenic	10.51	7	5	15	0	1	1
1:41777327:A:G	rs12756822	1	41777327	A	G	0.2137	NA	0.988707	rs12035012	3		RP11-399E6.1	26793	intergenic	0.179	6	5	15	0	1	1
1:41777989:G:T	rs12036554	1	41777989	T	G	0.2137	9.1239e-33	0.988707	rs12035012	3		RP11-399E6.1	27455	intergenic	1.011	6	5	15	0	1	1
1:41777990:C:T	rs12036555	1	41777990	T	C	0.2137	4.15595e-33	0.988707	rs12035012	3		RP11-399E6.1	27456	intergenic	4.191	6	5	15	0	1	1
1:41779673:C:T	rs1892417	1	41779673	T	C	0.2217	6.1749e-34	0.935176	rs12035012	3		RP11-399E6.1	29139	intergenic	0.27	4	2	15	0	1	1
1:41781151:C:T	rs1892419	1	41781151	T	C	0.2237	5.77671e-34	0.901814	rs12035012	3		RP11-399E6.1	30617	intergenic	0.304	4	1	15	0	1	1
1:41781410:C:T	rs1892420	1	41781410	C	T	0.2227	7.44275e-33	0.906965	rs12035012	3		RP11-399E6.1	30876	intergenic	15.18	4	5	15	0	1	1
1:41781994:A:G	rs28541673	1	41781994	A	G	0.2227	4.00176e-33	0.906965	rs12035012	3		RP11-399E6.1	31460	intergenic	11.93	5	5	15	0	1	1
1:41782194:A:G	rs11209858	1	41782194	A	G	0.3598	4.84651e-09	0.804465	rs7548367	3		RP11-399E6.1	31660	intergenic	0.648	5	5	15	0	1	1
1:41782270:C:G	rs12724625	1	41782270	G	C	0.2227	2.54493e-33	0.906965	rs12035012	3		RP11-399E6.1	31736	intergenic	4.478	5	5	15	0	1	1
1:41782781:G:T	rs12041352	1	41782781	T	G	0.2227	2.8294e-33	0.906965	rs12035012	3		RP11-399E6.1	32247	intergenic	0.185	5	5	15	0	1	1
1:41783233:A:G	rs28566545	1	41783233	G	A	0.2227	6.22603e-33	0.906965	rs12035012	3		RP11-399E6.1	32699	intergenic	7.187	5	5	15	0	1	1
1:41783453:G:GAGTGTGCAGCCC	rs113089883	1	41783453	G	GAGTGTGCAGCCC	0.3598	NA	0.812702	rs7548367	3		RP11-399E6.1	32919	intergenic	1.715	NA	5	15	0	1	1
1:41783552:A:G	rs16828067	1	41783552	A	G	0.2227	4.60249e-33	0.906965	rs12035012	3		RP11-399E6.1	33018	intergenic	3.679	5	5	15	0	1	1
1:41783603:A:G	rs16828071	1	41783603	G	A	0.2227	5.37154e-33	0.906965	rs12035012	3		RP11-399E6.1	33069	intergenic	6.179	5	5	15	0	1	1
1:41783873:A:G	rs2363810	1	41783873	G	A	0.2227	2.50172e-33	0.906965	rs12035012	3		RP11-399E6.1	33339	intergenic	2.131	5	5	15	0	1	1
1:41784465:C:T	rs67483852	1	41784465	C	T	0.2227	5.66533e-33	0.906965	rs12035012	3		RP11-399E6.1	33931	intergenic	3.722	6	5	15	0	1	1
1:41784805:G:T	rs36015391	1	41784805	T	G	0.2227	8.0855e-33	0.906965	rs12035012	3		RP11-399E6.1	34271	intergenic	6.215	6	5	15	0	1	1
1:41784971:C:T	rs28399806	1	41784971	C	T	0.2227	1.20535e-32	0.906965	rs12035012	3		RP11-399E6.1	34437	intergenic	3.692	5	5	15	0	1	1
1:41785005:A:G	1:41785005:A:G	1	41785005	G	A	0.2237	NA	0.901814	rs12035012	3		RP11-399E6.1	34471	intergenic	4.836	NA	5	15	0	0	1
1:41785005:A:T	1:41785005:A:T	1	41785005	A	T	0.2227	NA	0.901814	rs12035012	3		RP11-399E6.1	34471	NA	4.576	NA	5	15	0	0	1
1:41785176:C:T	rs12047875	1	41785176	C	T	0.2227	NA	0.906965	rs12035012	3		RP11-399E6.1	34642	intergenic	0.838	5	5	15	0	1	1
1:41785414:A:G	rs12406967	1	41785414	A	G	0.3588	4.24144e-09	0.808184	rs7548367	3		RP11-399E6.1	34880	intergenic	0.721	5	2	15	0	1	1
1:41785445:A:C	rs35932978	1	41785445	A	C	0.2227	5.85219e-33	0.906965	rs12035012	3		RP11-399E6.1	34911	intergenic	3.57	5	2	15	0	1	1
1:41785792:A:G	rs2154317	1	41785792	A	G	0.3588	3.49241e-09	0.808184	rs7548367	3		RP11-399E6.1	35258	intergenic	18.7	5	2	15	0	1	1
1:41786854:A:G	rs12042464	1	41786854	G	A	0.2227	8.41482e-33	0.906965	rs12035012	3		RP11-399E6.1	36320	intergenic	0.503	5	5	15	0	1	1
1:41786907:A:G	rs35021924	1	41786907	A	G	0.2227	1.42543e-32	0.906965	rs12035012	3		RP11-399E6.1	36373	intergenic	0.481	5	5	15	0	1	1
1:41786927:G:GT	rs11291762	1	41786927	G	GT	0.3608	NA	0.808989	rs7548367	3		RP11-399E6.1	36393	intergenic	4.415	NA	5	15	0	1	1
1:41788265:A:G	rs12043581	1	41788265	G	A	0.2227	5.83942e-33	0.906965	rs12035012	3		RP11-399E6.1	37731	intergenic	1.886	5	5	15	0	1	1
1:41789862:A:T	rs12725272	1	41789862	T	A	0.3598	NA	0.812702	rs7548367	3		FOXO6	37731	intergenic	4.843	7	5	15	0	1	1
1:41790554:A:T	rs6681557	1	41790554	A	T	0.3618	0.000162399	0.805293	rs7548367	3		FOXO6	37039	intergenic	1.743	5	5	15	0	1	1
1:41791271:A:G	rs35592291	1	41791271	G	A	0.2227	1.28452e-32	0.906965	rs12035012	3		FOXO6	36322	intergenic	6.135	7	5	15	0	1	1
1:41791865:A:G	rs2363811	1	41791865	A	G	0.2227	5.56227e-33	0.906965	rs12035012	3		FOXO6	35728	intergenic	1.808	4	5	15	0	1	1
1:41792274:C:T	rs12026778	1	41792274	C	T	0.2227	4.37377e-33	0.906965	rs12035012	3		FOXO6	35319	intergenic	9.561	5	5	15	0	1	1
1:41792523:A:G	rs4453028	1	41792523	G	A	0.2227	6.50041e-33	0.906965	rs12035012	3		FOXO6	35070	intergenic	2.364	7	5	15	0	1	1
1:41792567:C:T	rs2363812	1	41792567	T	C	0.3598	6.34012e-09	0.812702	rs7548367	3		FOXO6	35026	intergenic	6.056	7	5	15	0	1	1
1:41792765:A:G	rs4406620	1	41792765	A	G	0.2227	1.60698e-31	0.906965	rs12035012	3		FOXO6	34828	intergenic	2.345	5	5	15	0	1	1
1:41793358:A:G	rs35436312	1	41793358	G	A	0.2227	4.83877e-33	0.906965	rs12035012	3		FOXO6	34235	intergenic	11.8	5	5	15	0	1	1
1:41793658:A:G	rs1316274	1	41793658	G	A	0.2227	3.24072e-33	0.906965	rs12035012	3		FOXO6	33935	intergenic	17.91	NA	5	15	0	1	1
1:41794301:C:T	rs12037129	1	41794301	T	C	0.2227	3.56944e-33	0.906965	rs12035012	3		FOXO6	33292	intergenic	5.402	5	5	15	0	1	1
1:41794403:G:T	rs17362424	1	41794403	G	T	0.2207	7.99947e-33	0.895814	rs12035012	3		FOXO6	33190	intergenic	1.889	5	5	15	0	1	1
1:41794773:A:G	rs72667608	1	41794773	A	G	0.2227	4.5677e-33	0.906965	rs12035012	3		FOXO6	32820	intergenic	0.884	5	5	15	0	1	1
1:41794810:A:G	rs72667610	1	41794810	G	A	0.2227	6.00071e-33	0.906965	rs12035012	3		FOXO6	32783	intergenic	4.255	5	5	15	0	1	1
1:41796264:C:T	rs35410722	1	41796264	C	T	0.2227	5.54698e-33	0.906965	rs12035012	3		FOXO6	31329	intergenic	1.335	4	5	15	0	1	1
1:41796817:A:G	rs34539673	1	41796817	G	A	0.2227	5.60944e-33	0.906965	rs12035012	3		FOXO6	30776	intergenic	7.553	4	2	15	0	1	1
1:41797583:A:G	rs12040046	1	41797583	A	G	0.2227	2.51506e-33	0.906965	rs12035012	3		FOXO6	30010	intergenic	7.995	6	5	15	0	1	1
1:41797999:C:T	rs35690915	1	41797999	T	C	0.2227	5.59192e-33	0.906965	rs12035012	3		FOXO6	29594	intergenic	2.699	7	5	15	0	1	1
1:41798269:C:T	rs12728217	1	41798269	C	T	0.2227	5.67849e-33	0.906965	rs12035012	3		FOXO6	29324	intergenic	0.035	5	5	15	0	1	1
1:41798517:C:T	rs12752553	1	41798517	T	C	0.2227	5.5701e-33	0.906965	rs12035012	3		FOXO6	29076	intergenic	2.65	7	5	15	0	1	1
1:41798553:A:AC	rs34275311	1	41798553	AC	A	0.2227	NA	0.906965	rs12035012	3		FOXO6	29040	intergenic	0.004	NA	5	15	0	1	1
1:41798726:G:GA	rs34202277	1	41798726	GA	G	0.2266	NA	0.886586	rs12035012	3		FOXO6	28867	intergenic	1.223	NA	5	15	0	0	1
1:41798773:C:T	rs12732820	1	41798773	C	T	0.2227	2.68029e-33	0.906965	rs12035012	3		FOXO6	28820	intergenic	2.384	4	5	15	0	1	1
1:41799160:A:G	rs4660187	1	41799160	G	A	0.3598	3.65203e-09	0.812702	rs7548367	3		FOXO6	28433	intergenic	9.438	4	5	15	0	1	1
1:41799548:C:T	rs11209895	1	41799548	T	C	0.3598	4.59182e-09	0.812702	rs7548367	3		FOXO6	28045	intergenic	2.775	6	5	15	0	1	1
1:41799611:A:G	rs12045184	1	41799611	G	A	0.2227	4.67953e-33	0.906965	rs12035012	3		FOXO6	27982	intergenic	2.397	6	5	15	0	1	1
1:41800257:C:T	rs12724690	1	41800257	T	C	0.2227	2.9794e-33	0.906965	rs12035012	3		FOXO6	27336	intergenic	0.427	7	5	15	0	1	0
1:41800474:G:T	rs35464028	1	41800474	T	G	0.2227	5.65055e-33	0.906965	rs12035012	3		FOXO6	27119	intergenic	3.9	7	5	15	0	1	0
1:41801408:C:T	rs34152153	1	41801408	T	C	0.2227	5.97501e-33	0.906965	rs12035012	3		FOXO6	26185	intergenic	2.386	6	5	15	0	1	0
1:41801448:C:T	rs36040148	1	41801448	T	C	0.2227	8.36582e-33	0.906965	rs12035012	3		FOXO6	26145	intergenic	3.893	7	5	15	0	1	0
1:41801652:C:T	rs35807669	1	41801652	C	T	0.2227	7.10075e-33	0.906965	rs12035012	3		FOXO6	25941	intergenic	2.443	6	5	15	0	1	0
1:41801912:A:C	rs12026404	1	41801912	C	A	0.2227	2.9446e-33	0.906965	rs12035012	3		FOXO6	25681	intergenic	1.293	5	5	15	0	1	0
1:41801943:A:G	rs12047272	1	41801943	G	A	0.2227	3.99769e-33	0.906965	rs12035012	3		FOXO6	25650	intergenic	1.455	5	5	15	0	1	0
1:41803803:A:C	rs12401846	1	41803803	C	A	0.3598	7.23334e-09	0.812702	rs7548367	3		FOXO6	23790	intergenic	2.545	7	5	15	0	1	0
1:41804216:A:C	rs2364531	1	41804216	A	C	0.3598	4.25785e-09	0.812702	rs7548367	3		FOXO6	23377	intergenic	4.469	3a	5	15	0	1	0
1:41807416:A:G	rs34805686	1	41807416	G	A	0.02485	7.94732e-07	0.880909	rs12736566	3		FOXO6	20177	intergenic	0.099	6	2	15	0	1	0
1:41807528:G:T	rs12047161	1	41807528	G	T	0.2217	4.30427e-33	0.901373	rs12035012	3		FOXO6	20065	intergenic	4.655	4	2	15	0	1	0
1:41807694:C:G	rs12027080	1	41807694	C	G	0.3588	NA	0.808184	rs7548367	3		FOXO6	19899	intergenic	1.469	4	2	15	0	1	0
1:41808241:C:T	rs12027253	1	41808241	C	T	0.3588	8.10032e-09	0.808184	rs7548367	3		FOXO6	19352	intergenic	2.092	6	2	15	0	1	0
1:41808263:G:T	rs12045676	1	41808263	T	G	0.3598	8.49379e-09	0.805493	rs7548367	3		FOXO6	19330	intergenic	3.086	7	2	15	0	1	0
1:41808270:A:G	rs12044881	1	41808270	A	G	0.3598	6.30755e-09	0.805493	rs7548367	3		FOXO6	19323	intergenic	3.774	7	2	15	0	1	0
1:41808814:C:CT	rs35713719	1	41808814	CT	C	0.2217	NA	0.901373	rs12035012	3		FOXO6	18779	intergenic	4.841	NA	5	15	0	1	0
1:41808972:A:G	rs12757611	1	41808972	G	A	0.2217	5.22329e-33	0.901373	rs12035012	3		FOXO6	18621	intergenic	3.056	5	5	15	0	1	0
1:41809162:C:T	rs12028244	1	41809162	C	T	0.2227	NA	0.896217	rs12035012	3		FOXO6	18431	intergenic	2.412	6	5	15	0	1	0
1:41809312:G:T	rs12046670	1	41809312	T	G	0.2217	7.13503e-33	0.901373	rs12035012	3		FOXO6	18281	intergenic	7.088	7	5	15	0	1	0
1:41809477:A:G	rs12045979	1	41809477	A	G	0.2217	2.09342e-32	0.901373	rs12035012	3		FOXO6	18116	intergenic	8.295	5	5	15	0	1	0
1:41809640:A:T	rs12047439	1	41809640	T	A	0.2207	1.51033e-33	0.88455	rs12035012	3		FOXO6	17953	intergenic	4.613	5	5	15	0	1	0
1:41809996:C:T	rs4660189	1	41809996	C	T	0.3817	2.45127e-08	0.713722	rs7548367	3		FOXO6	17597	intergenic	3.221	2b	5	15	0	1	0
1:41810932:C:T	rs9661428	1	41810932	C	T	0.3777	6.87049e-09	0.710253	rs7548367	3		FOXO6	16661	intergenic	6.049	5	5	15	0	1	0
1:41811249:C:T	rs7540857	1	41811249	C	T	0.3777	7.25579e-10	0.710253	rs7548367	3		FOXO6	16344	intergenic	0.308	3a	5	15	0	1	0
1:41811481:C:G	1:41811481:C:G	1	41811481	C	G	0.3767	NA	0.705972	rs7548367	3		FOXO6	16112	intergenic	0.751	NA	5	15	0	1	0
1:41812083:C:T	rs11209926	1	41812083	T	C	0.3777	8.67527e-10	0.710253	rs7548367	3		FOXO6	15510	intergenic	2.812	6	5	15	0	1	0
1:41812194:A:C	rs4609415	1	41812194	C	A	0.3777	6.79357e-10	0.710253	rs7548367	3		FOXO6	15399	intergenic	0.158	6	5	15	0	1	0
1:41814276:A:G	rs12048805	1	41814276	G	A	0.2237	2.41559e-33	0.880448	rs12035012	3		FOXO6	13317	intergenic	5.372	7	5	15	0	1	0
1:41814308:C:G	rs12048808	1	41814308	G	C	0.2217	NA	0.869408	rs12035012	3		FOXO6	13285	intergenic	2.06	7	5	15	0	1	0
1:41814348:C:T	rs4660525	1	41814348	T	C	0.3777	9.07928e-10	0.710253	rs7548367	3		FOXO6	13245	intergenic	2.875	6	5	15	0	1	0
1:41814928:A:C	rs10789335	1	41814928	C	A	0.3777	5.69608e-10	0.710253	rs7548367	3		FOXO6	12665	intergenic	1.229	7	5	15	0	1	0
1:41816319:G:T	rs12022655	1	41816319	G	T	0.2237	NA	0.880448	rs12035012	3		FOXO6	11274	intergenic	1.526	7	5	15	0	1	0
1:41816499:C:CTT	rs373320360	1	41816499	CTT	C	0.4016	NA	0.638281	rs7548367	3		FOXO6	11094	intergenic	2.197	NA	5	15	0	0	0
1:41816686:C:T	rs35030637	1	41816686	C	T	0.2237	NA	0.880448	rs12035012	3		FOXO6	10907	intergenic	2.906	6	5	15	0	1	0
1:41817502:C:T	rs4660190	1	41817502	C	T	0.3777	3.66389e-09	0.710253	rs7548367	3		FOXO6	10091	intergenic	6.202	5	5	15	0	1	0
1:41818307:C:T	rs12032040	1	41818307	C	T	0.2237	NA	0.880448	rs12035012	3		FOXO6	9286	intergenic	4.291	5	5	15	1	1	0
1:41818676:C:T	rs6660265	1	41818676	T	C	0.2237	NA	0.880448	rs12035012	3		FOXO6	8917	intergenic	0.915	6	5	15	1	1	0
1:41819243:C:G	rs7549375	1	41819243	G	C	0.3787	NA	0.706932	rs7548367	3		FOXO6	8350	intergenic	4.998	5	5	15	1	1	0
1:41820949:A:G	rs12024263	1	41820949	A	G	0.2247	NA	0.865591	rs12035012	3		FOXO6	6644	intergenic	2.354	4	5	15	1	1	0
1:41825141:T:TGGGA	rs146649998	1	41825141	T	TGGGA	0.2256	NA	0.850241	rs12035012	3		FOXO6	2452	intergenic	11.58	NA	2	7	1	1	0
1:41830086:C:T	rs56044892	1	41830086	C	T	0.2038	NA	0.720076	rs12035012	3		FOXO6	0	intronic	11.94	5	2	13	1	1	1
1:41832297:G:T	rs10218712	1	41832297	T	G	0.3449	2.08873e-17	0.677553	rs2364544	3		FOXO6	0	intronic	3.209	4	1	1	1	1	1
1:41832861:C:T	rs61774743	1	41832861	C	T	0.3569	2.84305e-17	0.743421	rs2364544	3		FOXO6	0	intronic	3.822	4	1	7	1	1	1
1:41833089:G:T	rs2364543	1	41833089	T	G	0.4324	4.22125e-19	1	rs2364544	3		FOXO6	0	intronic	6.575	4	2	13	1	1	1
1:41833162:A:G	rs2364544	1	41833162	G	A	0.4324	3.7987e-19	1	rs2364544	3		FOXO6	0	intronic	1.818	4	2	13	1	1	1
1:41834183:A:G	rs11578963	1	41834183	A	G	0.4334	5.19033e-19	0.995843	rs2364544	3		FOXO6	0	intronic	14.04	5	2	13	1	1	1
1:41834444:A:G	rs61774744	1	41834444	G	A	0.4324	1.38125e-18	1	rs2364544	3		FOXO6	0	intronic	1.717	5	2	14	1	1	1
1:41835061:C:G	rs11581271	1	41835061	G	C	0.4334	NA	0.995821	rs2364544	3		FOXO6	0	intronic	0.756	5	5	14	1	1	1
1:41835633:A:G	rs4636447	1	41835633	A	G	0.4334	1.59738e-18	0.995821	rs2364544	3		FOXO6	0	intronic	1.491	NA	5	14	1	1	1
1:41835685:C:T	rs7522116	1	41835685	T	C	0.4592	NA	0.889675	rs2364544	3		FOXO6	0	intronic	1.552	6	5	14	1	1	1
1:41835805:C:T	rs12029493	1	41835805	T	C	0.175	NA	0.979683	rs56233836	3		FOXO6	0	intronic	4.885	6	5	14	1	1	1
1:41835913:C:CA	rs545736274	1	41835913	CA	C	0.4632	NA	0.699842	rs2364544	3		FOXO6	0	intronic	0.71	NA	5	14	1	1	1
1:41836026:G:T	rs10889949	1	41836026	T	G	0.4344	3.27349e-18	0.99166	rs2364544	3		FOXO6	0	intronic	8.631	5	5	14	1	1	1
1:41836787:A:T	rs6683382	1	41836787	A	T	0.3569	3.64283e-16	0.736062	rs2364544	3		FOXO6	0	intronic	0.161	5	5	14	1	1	1
1:41837173:C:T	rs56233836	1	41837173	C	T	0.172	5.91629e-16	1	rs56233836	3		FOXO6	0	intronic	11.53	4	2	7	1	1	1
1:41842350:C:T	rs4660192	1	41842350	C	T	0.494	6.50669e-17	0.745111	rs2364544	3		FOXO6	0	intronic	2.224	3a	4	14	1	1	1
1:41843440:A:G	rs11209970	1	41843440	G	A	0.3131	2.99015e-12	1	rs11209971	3		FOXO6	0	intronic	12.53	5	4	14	1	1	1
1:41843617:A:C	rs59830893	1	41843617	A	C	0.3111	8.72114e-12	0.990799	rs11209971	3		FOXO6	0	intronic	3.866	4	4	14	1	1	1
1:41844293:A:G	rs11209971	1	41844293	A	G	0.3131	2.53478e-12	1	rs11209971	3		FOXO6	0	intronic	1.823	5	4	14	1	1	1
1:41845115:A:C	rs56053787	1	41845115	A	C	0.2018	4.39595e-13	0.819944	rs56233836	3		FOXO6	0	intronic	14.51	5	4	14	1	1	1
1:41845246:A:C	rs60144015	1	41845246	C	A	0.492	5.34737e-16	0.749451	rs2364544	3		FOXO6	0	intronic	16.77	5	4	14	1	1	1
1:41845541:A:G	rs55784313	1	41845541	G	A	0.175	2.00346e-15	0.979683	rs56233836	3		FOXO6	0	intronic	12.57	5	2	14	1	1	1
1:41847024:C:T	rs61774752	1	41847024	T	C	0.493	3.627e-16	0.746228	rs2364544	3		FOXO6	0	intronic	8.033	2b	1	11	1	1	1
1:41848296:A:G	rs4359027	1	41848296	G	A	0.4911	1.15341e-15	0.745527	rs2364544	3		FOXO6	0	exonic	16.01	2b	1	1	1	1	1
1:41849340:A:C	rs1892423	1	41849340	A	C	0.4642	4.76278e-16	0.839214	rs2364544	3		FOXO6	77	downstream	8.228	NA	1	12	1	1	1
1:41849735:C:T	rs10889959	1	41849735	T	C	0.4642	4.94179e-16	0.839214	rs2364544	3		FOXO6	472	downstream	2.001	4	2	13	1	1	1
1:41850182:A:G	rs10749805	1	41850182	G	A	0.4672	3.43008e-16	0.837359	rs2364544	3		FOXO6	919	downstream	5.778	5	5	13	1	1	1
1:41851415:C:T	rs11209976	1	41851415	C	T	0.498	2.17045e-12	0.719347	rs2364544	3		FOXO6	2152	intergenic	2.815	5	2	13	1	1	1
1:71374697:C:T	rs61777101	1	71374697	C	T	0.1083	NA	0.607556	rs578096	4		PTGER3	0	intronic	3.67	5	7	15	1	1	1
1:71379566:A:C	rs78972908	1	71379566	C	A	0.1064	7.1817e-05	0.621333	rs578096	4		PTGER3	0	intronic	0.548	6	5	15	1	1	1
1:71379572:G:T	rs61777123	1	71379572	T	G	0.1064	8.157e-05	0.621333	rs578096	4		PTGER3	0	intronic	0.095	6	5	15	1	1	1
1:71388302:A:G	rs61777126	1	71388302	G	A	0.1074	9.18408e-05	0.613427	rs578096	4		PTGER3	0	intronic	1.659	5	8	15	1	1	1
1:71393491:A:T	rs545983	1	71393491	T	A	0.1074	5.39661e-05	0.615228	rs578096	4		PTGER3	0	intronic	4.493	6	9	15	1	1	1
1:71394458:G:T	rs645618	1	71394458	T	G	0.1501	NA	0.88459	rs578096	4		PTGER3	0	intronic	0.531	6	5	15	1	1	1
1:71394683:C:T	rs578096	1	71394683	T	C	0.1412	1.94013e-08	1	rs578096	4		PTGER3	0	intronic	4.257	3a	5	15	1	1	1
1:71395182:A:C	rs493489	1	71395182	A	C	0.1054	1.08768e-05	0.723102	rs578096	4		PTGER3	0	intronic	15.4	5	5	15	1	1	1
1:71395469:C:T	rs496216	1	71395469	T	C	0.1054	1.22463e-05	0.723102	rs578096	4		PTGER3	0	intronic	5.688	7	5	15	1	1	1
1:71396702:A:G	rs847705	1	71396702	G	A	0.1074	1.06597e-05	0.705687	rs578096	4		PTGER3	0	intronic	0.197	6	5	15	1	1	1
1:71398004:C:T	rs584532	1	71398004	C	T	0.1064	9.72269e-06	0.714321	rs578096	4		PTGER3	0	intronic	1.392	7	5	15	1	1	1
1:71401728:A:G	rs510414	1	71401728	A	G	0.1074	8.26105e-06	0.705687	rs578096	4		PTGER3	0	intronic	0.012	6	1	15	1	1	1
1:71406061:A:G	rs579558	1	71406061	A	G	0.1064	1.02926e-05	0.714321	rs578096	4		PTGER3	0	intronic	2.633	7	5	15	1	1	1
1:71408369:A:G	rs532693	1	71408369	G	A	0.1074	9.36374e-06	0.705687	rs578096	4		PTGER3	0	intronic	0.32	7	5	15	1	1	1
1:71411340:A:G	rs847704	1	71411340	A	G	0.1064	1.16076e-05	0.714321	rs578096	4		PTGER3	0	intronic	0.158	6	5	15	1	1	1
1:71415135:A:G	rs651265	1	71415135	A	G	0.1074	9.92567e-06	0.721367	rs578096	4		PTGER3:RP3-333A15.1	00:00:00	ncRNA_intronic	2.576	5	2	15	1	1	1
1:71417959:G:GAATT	rs10701283	1	71417959	GAATT	G	0.1421	NA	0.975202	rs578096	4		PTGER3	0	intronic	4.224	NA	5	15	1	1	1
1:71419499:C:T	rs571705	1	71419499	T	C	0.1431	NA	0.983528	rs578096	4		PTGER3	0	intronic	3.554	7	5	15	1	1	1
1:71425177:A:G	rs600364	1	71425177	G	A	0.1431	NA	0.983528	rs578096	4		PTGER3	0	intronic	1.97	7	5	15	1	1	1
1:71426569:C:T	rs573688	1	71426569	C	T	0.1431	NA	0.983528	rs578096	4		PTGER3	0	intronic	2.524	5	5	15	1	1	1
1:71428734:A:G	rs657265	1	71428734	G	A	0.1064	1.10027e-05	0.714321	rs578096	4		PTGER3	0	intronic	3.197	6	5	15	1	1	1
1:71432984:A:G	rs626398	1	71432984	G	A	0.1431	NA	0.983528	rs578096	4		PTGER3	0	intronic	3.88	4	5	15	1	1	1
1:71434501:A:G	rs653699	1	71434501	G	A	0.1064	9.65881e-06	0.714321	rs578096	4		PTGER3	0	intronic	0.353	6	5	15	1	1	1
1:71438092:A:T	rs847734	1	71438092	T	A	0.1889	2.70753e-07	0.694735	rs481940	4		PTGER3	0	intronic	3.879	7	5	15	1	1	1
1:71438100:C:T	rs847735	1	71438100	C	T	0.09841	1.35048e-06	0.673203	rs578096	4		PTGER3	0	intronic	5.198	7	5	15	1	1	1
1:71442206:C:T	rs479934	1	71442206	C	T	0.2068	4.52135e-08	0.831719	rs481940	4		PTGER3	0	intronic	7.041	6	5	15	1	1	1
1:71442457:C:T	rs481940	1	71442457	T	C	0.2416	4.7938e-12	1	rs481940	4		PTGER3	0	intronic	0.696	6	5	15	1	1	1
1:71442971:C:T	rs508513	1	71442971	T	C	0.1044	1.04377e-05	0.684746	rs578096	4		PTGER3	0	intronic	4.777	7	5	15	1	1	1
1:71443399:C:T	rs726764	1	71443399	C	T	0.2068	1.13969e-07	0.831719	rs481940	4		PTGER3	0	intronic	8.622	7	5	15	1	1	1
1:71445183:T:TG	rs11434745	1	71445183	TG	T	0.2068	NA	0.831719	rs481940	4		PTGER3	0	intronic	2.607	NA	2	15	1	1	1
1:71447149:C:T	rs496483	1	71447149	C	T	0.2068	8.71765e-08	0.831719	rs481940	4		PTGER3	0	intronic	2.79	7	5	15	1	1	1
1:71447793:C:G	rs647921	1	71447793	G	C	0.2068	7.88954e-08	0.831719	rs481940	4		PTGER3	00:00:00	intronic	2.223	7	5	15	1	1	1
1:71457941:C:T	rs10736414	1	71457941	C	T	0.1034	5.7114e-06	0.693391	rs578096	4		PTGER3	00:00:00	intronic	2.308	6	5	15	1	1	1
1:71459048:C:G	rs1883461	1	71459048	G	C	0.2048	8.54533e-08	0.823098	rs481940	4		PTGER3	00:00:00	intronic	4.175	5	5	15	1	1	1
1:71463490:C:G	rs6690000	1	71463490	G	C	0.1024	2.5774e-06	0.670957	rs578096	4		PTGER3	00:00:00	intronic	2.03	7	5	15	1	1	1
1:71464548:C:T	rs10789314	1	71464548	C	T	0.1024	2.46798e-06	0.670957	rs578096	4		PTGER3	00:00:00	intronic	4.601	7	5	15	1	1	1
1:71465206:A:C	rs2247098	1	71465206	A	C	0.1024	2.59309e-06	0.670957	rs578096	4		PTGER3	00:00:00	intronic	1.01	7	5	15	1	1	1
1:71468452:G:T	rs1983587	1	71468452	G	T	0.1024	2.64017e-06	0.670957	rs578096	4		PTGER3	0	intronic	1.869	5	5	15	1	1	1
1:71471950:C:T	rs2744916	1	71471950	T	C	0.1024	3.84009e-06	0.670957	rs578096	4		PTGER3:RP3-333A15.2	00:00:00	ncRNA_exonic	1.765	7	5	15	1	1	1
1:71478592:A:C	rs1474663	1	71478592	C	A	0.1024	2.45758e-06	0.670957	rs578096	4		PTGER3	0	intronic	3.653	7	4	15	1	1	1
1:71478608:A:ATAT	rs3044614	1	71478608	A	ATAT	0.1093	NA	0.614392	rs578096	4		PTGER3	0	intronic	0.174	NA	5	15	1	1	1
1:71480649:A:G	rs2206344	1	71480649	G	A	0.1024	3.94623e-06	0.670957	rs578096	4		PTGER3	0	intronic	0.209	7	5	15	1	1	1
1:71481050:A:G	rs2817857	1	71481050	A	G	0.1024	2.30978e-06	0.670957	rs578096	4		PTGER3	0	intronic	1.229	5	5	15	1	1	1
1:71484567:A:G	rs2744918	1	71484567	G	A	0.1024	2.0022e-06	0.670957	rs578096	4		PTGER3	0	intronic	11.24	6	5	15	1	1	1
1:71485655:C:T	rs1008484	1	71485655	T	C	0.1024	2.24641e-06	0.670957	rs578096	4		PTGER3	0	intronic	8.952	NA	5	15	1	1	1
1:71486111:C:T	rs2421732	1	71486111	T	C	0.1024	1.85224e-06	0.670957	rs578096	4		PTGER3	0	intronic	3.059	NA	5	15	1	1	1
1:71486168:C:T	rs2244018	1	71486168	T	C	0.1024	2.0245e-06	0.670957	rs578096	4		PTGER3	0	intronic	6.984	NA	5	15	1	1	1
1:71487385:A:G	rs2817860	1	71487385	G	A	0.1024	2.08216e-06	0.670957	rs578096	4		PTGER3	0	intronic	2.409	7	5	15	1	1	1
1:71489846:G:T	rs6670515	1	71489846	T	G	0.1024	1.79986e-06	0.670957	rs578096	4		PTGER3	00:00:00	intronic	0.854	7	5	15	1	1	1
1:71493692:C:T	rs2744897	1	71493692	T	C	0.1024	1.78763e-06	0.670957	rs578096	4		PTGER3	00:00:00	intronic	3.853	7	5	15	1	1	1
1:71495369:C:G	rs6424415	1	71495369	C	G	0.1024	1.46293e-06	0.670957	rs578096	4		PTGER3	00:00:00	intronic	4.287	6	5	15	1	1	1
1:71496136:C:T	rs2744898	1	71496136	T	C	0.1024	1.82735e-06	0.670957	rs578096	4		PTGER3	00:00:00	intronic	17.56	6	5	15	1	1	1
1:71499871:T:TATC	rs10667518	1	71499871	TATC	T	0.09344	NA	0.623668	rs578096	4		PTGER3	00:00:00	intronic	0.598	NA	5	15	1	1	1
1:71502246:A:C	rs6679003	1	71502246	C	A	0.09841	2.58714e-06	0.643779	rs578096	4		PTGER3	0	intronic	0.857	7	4	14	1	1	1
1:71502507:A:G	rs2744899	1	71502507	A	G	0.09344	3.48309e-07	0.623668	rs578096	4		PTGER3	00:00:00	intronic	2.126	7	4	14	1	1	1
1:71502681:C:CT	rs11375347	1	71502681	CT	C	0.1014	NA	0.664112	rs578096	4		PTGER3	00:00:00	intronic	1.357	NA	4	14	1	1	1
1:71504390:A:G	rs2744900	1	71504390	A	G	0.1024	9.46721e-07	0.670957	rs578096	4		PTGER3	00:00:00	intronic	2.856	5	5	14	1	1	1
1:71507541:G:T	rs2744902	1	71507541	G	T	0.09245	7.90232e-07	0.601472	rs578096	4		PTGER3	00:00:00	intronic	1.729	5	5	14	1	1	1
1:71508962:A:G	rs3000466	1	71508962	G	A	0.1024	3.13267e-06	0.640436	rs578096	4		PTGER3	00:00:00	intronic	2.598	3a	1	14	1	1	1
1:71510419:G:T	rs2050065	1	71510419	G	T	0.1899	3.57177e-09	0.704956	rs2163503	4		PTGER3	00:00:00	intronic	1.709	5	1	14	1	1	1
1:71511518:A:G	rs1005748	1	71511518	G	A	0.1044	NA	0.624152	rs578096	4		PTGER3	0	intronic	7.719	3a	1	13	1	1	1
1:71511598:C:G	rs1005749	1	71511598	C	G	0.1034	3.86581e-06	0.632223	rs578096	4		PTGER3	0	intronic	5.912	4	1	13	1	1	1
1:71516576:A:G	rs2744905	1	71516576	G	A	0.09344	4.78918e-07	0.60807	rs578096	4		ZRANB2-AS1	0	ncRNA_intronic	4.856	5	5	14	1	1	1
1:71516788:A:T	rs2744906	1	71516788	T	A	0.1034	NA	0.64725	rs578096	4		ZRANB2-AS1	0	ncRNA_intronic	0.467	6	5	14	1	1	1
1:71519070:A:G	rs7529930	1	71519070	G	A	0.1034	2.41482e-06	0.64725	rs578096	4		ZRANB2-AS1	0	ncRNA_intronic	2.722	5	5	5	1	1	1
1:71519793:C:G	rs2744907	1	71519793	C	G	0.1034	2.30586e-06	0.64725	rs578096	4		ZRANB2-AS1	0	ncRNA_intronic	0.087	4	5	5	1	1	1
1:71520509:C:T	rs2744908	1	71520509	T	C	0.1034	2.28907e-06	0.64725	rs578096	4		ZRANB2-AS1	0	ncRNA_intronic	0.154	3a	4	5	1	1	1
1:71520766:C:G	rs880099	1	71520766	G	C	0.1034	2.12543e-06	0.64725	rs578096	4		ZRANB2-AS1	0	ncRNA_intronic	2.762	4	4	5	1	1	1
1:71524081:A:G	rs12131515	1	71524081	A	G	0.1034	2.16529e-06	0.64725	rs578096	4		ZRANB2-AS1	0	ncRNA_exonic	5.693	5	4	5	1	1	1
1:71524753:G:T	rs10889907	1	71524753	T	G	0.1034	2.45916e-06	0.64725	rs578096	4		ZRANB2-AS1	0	ncRNA_intronic	2.011	7	4	4	1	1	1
1:71525361:C:T	rs17542551	1	71525361	C	T	0.09344	5.23932e-07	0.60807	rs578096	4		ZRANB2-AS1	0	ncRNA_intronic	5.797	7	4	4	1	1	1
1:71525555:C:CAT	rs67955020	1	71525555	CAT	C	0.1034	NA	0.64725	rs578096	4		ZRANB2-AS1	0	ncRNA_intronic	0.425	NA	4	4	1	1	1
1:71526881:G:GA	rs5775048	1	71526881	G	GA	0.1054	NA	0.627903	rs578096	4		ZRANB2-AS1	0	ncRNA_intronic	0.744	NA	4	4	1	0	1
1:71528424:G:GTT	rs146239244	1	71528424	G	GTT	0.1034	NA	0.64725	rs578096	4		ZRANB2-AS1	0	ncRNA_intronic	0.913	NA	4	4	1	1	1
1:71534309:A:G	rs61778911	1	71534309	G	A	0.1034	2.42533e-06	0.64725	rs578096	4		ZRANB2	0	intronic	0.121	3a	4	4	1	1	1
1:71537458:G:T	rs9970600	1	71537458	T	G	0.1034	2.2999e-06	0.64725	rs578096	4		ZRANB2	0	intronic	10.98	7	4	4	1	1	1
1:71538614:T:TA	rs147882545	1	71538614	T	TA	0.1034	NA	0.64725	rs578096	4		ZRANB2	0	intronic	4.649	NA	4	4	1	1	1
1:71541528:G:T	1:71541528:G:T	1	71541528	G	T	0.09344	NA	0.623668	rs578096	4		ZRANB2	0	intronic	0.098	NA	4	4	1	1	1
1:71548466:T:TTATA	rs78968974	1	71548466	T	TTATA	0.1034	NA	0.64725	rs578096	4		ZRANB2-AS2	0	ncRNA_intronic	11.23	NA	5	14	1	1	1
1:71549304:C:CT	rs145439963	1	71549304	CT	C	0.1034	NA	0.64725	rs578096	4		ZRANB2-AS2	0	ncRNA_intronic	7.75	NA	5	15	1	1	1
1:71551465:C:T	rs12145536	1	71551465	C	T	0.1034	2.7361e-06	0.64725	rs578096	4		ZRANB2-AS2	0	ncRNA_intronic	0.168	5	5	15	1	1	1
1:71551768:C:T	rs12145635	1	71551768	C	T	0.1034	2.78854e-06	0.64725	rs578096	4		ZRANB2-AS2	0	ncRNA_intronic	0.134	6	5	15	1	1	1
1:71554931:C:G	rs12119848	1	71554931	C	G	0.1034	2.76686e-06	0.64725	rs578096	4		ZRANB2-AS2	0	ncRNA_intronic	0.497	5	1	15	1	1	1
1:71555884:A:G	rs72671095	1	71555884	G	A	0.1034	2.74907e-06	0.64725	rs578096	4		ZRANB2-AS2	0	ncRNA_intronic	5.078	4	2	15	1	1	1
1:71558796:A:T	rs72671099	1	71558796	A	T	0.1074	9.13191e-06	0.615228	rs578096	4		ZRANB2-AS2	0	ncRNA_intronic	8.459	6	5	15	0	1	1
1:71564569:A:T	rs61778912	1	71564569	A	T	0.1034	2.64072e-06	0.64725	rs578096	4		ZRANB2-AS2	0	ncRNA_intronic	7.435	5	7	15	0	1	1
1:71565490:C:T	rs17484481	1	71565490	T	C	0.1034	2.62675e-06	0.64725	rs578096	4		ZRANB2-AS2	0	ncRNA_intronic	5.917	7	14	15	0	1	1
1:71569951:A:T	rs9326094	1	71569951	T	A	0.1034	3.21149e-06	0.64725	rs578096	4		ZRANB2-AS2	0	ncRNA_intronic	8.606	6	14	15	0	1	1
1:71573458:C:T	rs61778913	1	71573458	C	T	0.1034	3.30516e-06	0.64725	rs578096	4		ZRANB2-AS2	0	ncRNA_intronic	1.419	6	14	15	0	1	1
1:71573769:G:T	rs12116994	1	71573769	T	G	0.1034	3.43097e-06	0.64725	rs578096	4		ZRANB2-AS2	0	ncRNA_intronic	6.838	6	14	15	0	1	1
1:71576727:A:G	rs566798091	1	71576727	G	A	0.1034	NA	0.64725	rs578096	4		ZRANB2-AS2	0	ncRNA_intronic	0.523	NA	14	15	0	1	1
1:71578442:C:T	rs12127518	1	71578442	C	T	0.1034	NA	0.64725	rs578096	4		ZRANB2-AS2	0	ncRNA_intronic	0.829	7	14	15	0	1	1
1:71586955:G:T	rs144254650	1	71586955	G	T	0.1034	NA	0.64725	rs578096	4		ZRANB2-AS2	0	ncRNA_intronic	5.068	6	9	15	0	1	1
1:71590032:A:G	rs139151171	1	71590032	A	G	0.1034	4.11396e-06	0.64725	rs578096	4		ZRANB2-AS2	0	ncRNA_intronic	5.498	6	9	15	0	1	1
1:71592092:C:T	rs12136474	1	71592092	C	T	0.1034	3.78369e-06	0.64725	rs578096	4		ZRANB2-AS2	0	ncRNA_intronic	0.165	7	9	9	0	1	1
1:71592146:C:T	rs12136506	1	71592146	C	T	0.1034	3.75906e-06	0.64725	rs578096	4		ZRANB2-AS2	0	ncRNA_intronic	4.051	7	9	9	0	1	1
1:71592583:C:G	rs12121810	1	71592583	G	C	0.1034	3.52003e-06	0.64725	rs578096	4		ZRANB2-AS2	0	ncRNA_intronic	0.768	7	9	9	0	1	1
1:71592798:C:T	rs72672923	1	71592798	C	T	0.1034	3.64998e-06	0.64725	rs578096	4		ZRANB2-AS2	0	ncRNA_intronic	2.887	7	9	15	0	1	1
1:71598432:C:G	rs61777267	1	71598432	G	C	0.1034	3.71075e-06	0.64725	rs578096	4		ZRANB2-AS2	0	ncRNA_intronic	4.5	6	9	15	0	1	1
1:71599708:A:T	rs12131077	1	71599708	A	T	0.1034	3.85221e-06	0.64725	rs578096	4		ZRANB2-AS2	0	ncRNA_intronic	9.421	7	8	15	0	1	1
1:71608483:A:G	rs12016634	1	71608483	G	A	0.1034	3.48675e-06	0.64725	rs578096	4		ZRANB2-AS2	0	ncRNA_intronic	3.799	7	9	15	0	1	1
1:71611281:A:G	rs61777269	1	71611281	A	G	0.1034	1.37064e-05	0.64725	rs578096	4		ZRANB2-AS2	0	ncRNA_intronic	5.945	7	9	15	0	1	1
1:71611561:A:G	rs61777270	1	71611561	G	A	0.1034	3.27966e-06	0.64725	rs578096	4		ZRANB2-AS2	0	ncRNA_intronic	0.084	6	9	15	0	1	1
1:71613040:A:G	rs61777271	1	71613040	G	A	0.1034	3.40522e-06	0.64725	rs578096	4		ZRANB2-AS2	0	ncRNA_intronic	2.312	6	9	15	0	1	1
1:71620851:A:G	rs12142055	1	71620851	A	G	0.1034	3.11116e-06	0.64725	rs578096	4		ZRANB2-AS2	0	ncRNA_intronic	4.618	7	5	15	0	1	1
1:71625283:C:G	rs61777272	1	71625283	C	G	0.1034	3.38923e-06	0.64725	rs578096	4		ZRANB2-AS2	0	ncRNA_intronic	4.323	5	7	15	0	1	1
1:71627062:C:T	rs61777274	1	71627062	C	T	0.1034	3.17741e-06	0.64725	rs578096	4		ZRANB2-AS2	0	ncRNA_intronic	0.03	7	5	15	0	1	1
1:71628074:C:T	rs12122320	1	71628074	C	T	0.1024	3.23238e-06	0.640436	rs578096	4		ZRANB2-AS2	0	ncRNA_intronic	7.071	6	5	15	0	1	1
1:71642783:A:G	rs12060906	1	71642783	A	G	0.1034	1.66719e-06	0.64725	rs578096	4		ZRANB2-AS2	0	ncRNA_intronic	5.857	6	9	15	0	1	1
1:71680870:C:CCTT	rs71715753	1	71680870	CCTT	C	0.1014	NA	0.648794	rs578096	4		ZRANB2-AS2	0	ncRNA_intronic	3.485	NA	9	15	0	1	1
1:71710145:A:G	rs61777292	1	71710145	G	A	0.1024	4.83335e-06	0.640436	rs578096	4		ZRANB2-AS2	0	ncRNA_intronic	5.312	7	9	15	0	1	1
1:71719246:C:T	rs12080228	1	71719246	C	T	0.1024	5.90841e-06	0.640436	rs578096	4		ZRANB2-AS2	0	ncRNA_intronic	0.186	7	9	15	0	1	1
1:71733038:T:TA	rs112995227	1	71733038	T	TA	0.1998	NA	0.988316	rs2163503	4		ZRANB2-AS2	0	ncRNA_intronic	13.88	NA	5	15	0	1	1
1:71739420:T:TTAAG	rs71791186	1	71739420	TTAAG	T	0.1998	NA	0.988316	rs2163503	4		ZRANB2-AS2	0	ncRNA_intronic	12.96	NA	7	15	0	1	1
1:71740028:A:G	rs962231	1	71740028	A	G	0.1998	4.44552e-09	0.988316	rs2163503	4		ZRANB2-AS2	0	ncRNA_intronic	2.096	5	7	15	0	1	1
1:71748222:A:G	rs12126880	1	71748222	G	A	0.09443	1.99277e-06	0.600578	rs578096	4		ZRANB2-AS2	00:00:00	ncRNA_intronic	0.431	6	5	15	0	1	1
1:71749563:A:G	rs2163501	1	71749563	G	A	0.1958	NA	0.976824	rs2163503	4		ZRANB2-AS2	00:00:00	ncRNA_intronic	0.232	NA	5	15	0	1	1
1:71754982:A:G	rs72674923	1	71754982	A	G	0.1958	NA	0.976824	rs2163503	4		ZRANB2-AS2	00:00:00	ncRNA_intronic	2.67	6	9	15	0	1	1
1:71769830:C:T	rs13374407	1	71769830	C	T	0.1988	2.54863e-09	0.994165	rs2163503	4		ZRANB2-AS2	0	ncRNA_intronic	11.48	3a	7	15	0	1	0
1:71777150:A:G	rs11209764	1	71777150	A	G	0.1988	2.05381e-09	0.994165	rs2163503	4		ZRANB2-AS2	0	ncRNA_intronic	4.936	5	5	15	0	1	0
1:71777675:C:T	rs12144647	1	71777675	T	C	0.1988	2.05333e-09	0.994165	rs2163503	4		ZRANB2-AS2	0	ncRNA_intronic	4.103	6	5	15	0	1	0
1:71778323:C:T	rs72674935	1	71778323	C	T	0.1988	3.03682e-09	0.994165	rs2163503	4		ZRANB2-AS2	0	ncRNA_intronic	1.516	6	1	15	0	1	0
1:71780871:A:G	rs6675311	1	71780871	A	G	0.1988	1.99504e-09	0.994165	rs2163503	4		ZRANB2-AS2	0	ncRNA_intronic	0.249	6	5	15	0	1	0
1:71791236:G:GT	rs139963636	1	71791236	GT	G	0.2018	NA	0.97666	rs2163503	4		ZRANB2-AS2	0	ncRNA_intronic	0.655	NA	9	15	0	1	0
1:71796334:G:GT	rs539512156	1	71796334	GT	G	0.005964	NA	0.947399	rs2163503	4		ZRANB2-AS2	0	ncRNA_intronic	0.955	NA	9	15	0	0	0
1:71796334:GT:GTT	rs557602863	1	71796334	GT	GTT	0.1968	NA	0.947399	rs2163503	4		ZRANB2-AS2	0	NA	NA	NA	9	15	0	0	0
1:71801039:A:C	rs2163503	1	71801039	A	C	0.1998	1.69095e-09	1	rs2163503	4		ZRANB2-AS2	0	ncRNA_intronic	6.556	NA	9	15	0	1	0
1:71808616:C:T	rs12141715	1	71808616	C	T	0.1998	2.59483e-09	1	rs2163503	4		ZRANB2-AS2	0	ncRNA_intronic	0.229	7	9	15	0	1	0
1:71812575:A:G	rs61777331	1	71812575	A	G	0.09443	1.52322e-06	0.600578	rs578096	4		ZRANB2-AS2	0	ncRNA_intronic	5.705	7	9	15	0	1	0
1:71812971:A:G	rs11209769	1	71812971	G	A	0.1988	3.7308e-09	0.994165	rs2163503	4		ZRANB2-AS2	0	ncRNA_intronic	7.073	6	9	15	0	1	0
1:71813576:C:T	rs12022259	1	71813576	C	T	0.1998	7.06324e-09	1	rs2163503	4		ZRANB2-AS2	0	ncRNA_intronic	2.447	6	9	15	0	1	0
1:71814190:A:G	rs61777332	1	71814190	G	A	0.1998	3.17122e-08	1	rs2163503	4		ZRANB2-AS2	0	ncRNA_intronic	0.035	6	9	15	0	1	0
1:71817309:A:G	rs11209771	1	71817309	A	G	0.1998	4.3491e-09	1	rs2163503	4		ZRANB2-AS2	00:00:00	ncRNA_intronic	12.26	4	7	15	0	1	0
1:71818029:A:G	rs72674952	1	71818029	G	A	0.09443	2.7374e-06	0.600578	rs578096	4		ZRANB2-AS2	00:00:00	ncRNA_intronic	0.112	5	7	15	0	1	0
1:72029085:C:T	rs76517366	1	72029085	C	T	0.03579	1.32602e-08	0.675578	rs80313480	4		NEGR1	0	intronic	17.77	5	5	15	1	1	1
1:72079851:A:AT	rs75809205	1	72079851	A	AT	0.3608	NA	0.828738	rs12136092	4		NEGR1	0	intronic	4.684	NA	5	15	1	0	1
1:72079898:A:G	rs10493486	1	72079898	G	A	0.332	1.07317e-06	0.740632	rs12136092	4		NEGR1	0	intronic	0.302	6	5	15	1	0	1
1:72080604:C:T	rs1762732	1	72080604	T	C	0.3559	4.91298e-09	0.812873	rs12136092	4		NEGR1	0	intronic	0.415	7	2	15	1	0	1
1:72080971:G:GA	rs11432692	1	72080971	GA	G	0.3797	NA	0.855453	rs12136092	4		NEGR1	0	intronic	2.306	NA	5	15	1	0	1
1:72081882:A:G	rs11209804	1	72081882	G	A	0.3419	8.8292e-07	0.777387	rs12136092	4		NEGR1	0	intronic	0.279	7	5	15	1	1	1
1:72082898:A:G	rs1213513	1	72082898	A	G	0.3708	6.24738e-09	0.863387	rs12136092	4		NEGR1	0	intronic	2.141	7	5	15	1	0	1
1:72090075:A:G	rs6696052	1	72090075	G	A	0.3509	7.50386e-07	0.83572	rs12136092	4		NEGR1	0	intronic	1.611	7	5	15	1	0	1
1:72090728:C:T	rs7529884	1	72090728	C	T	0.3658	1.02204e-06	0.884462	rs12136092	4		NEGR1	0	intronic	0.587	7	5	15	1	0	1
1:72090849:A:C	rs2781158	1	72090849	C	A	0.3917	4.22909e-09	0.987989	rs12136092	4		NEGR1	0	intronic	0.899	5	5	15	1	0	1
1:72090918:G:T	rs11209806	1	72090918	G	T	0.2883	1.62854e-05	0.642366	rs12136092	4		NEGR1	0	intronic	0.129	5	5	15	1	1	1
1:72091462:A:C	rs4146731	1	72091462	C	A	0.3668	9.19269e-07	0.895437	rs12136092	4		NEGR1	0	intronic	0.051	5	5	15	1	1	1
1:72093635:A:G	rs12136092	1	72093635	G	A	0.3946	3.14391e-09	1	rs12136092	4		NEGR1	0	intronic	2.081	5	9	15	1	0	1
1:72095680:A:G	rs2781160	1	72095680	A	G	0.3668	9.09763e-07	0.895437	rs12136092	4		NEGR1	0	intronic	0.327	7	15	15	1	0	1
1:72098811:C:T	rs1213510	1	72098811	T	C	0.3926	4.17292e-09	0.983988	rs12136092	4		NEGR1	0	intronic	1.23	NA	9	15	1	0	1
1:72099161:C:G	rs10889923	1	72099161	G	C	0.3668	NA	0.895437	rs12136092	4		NEGR1	0	intronic	0.259	6	9	15	1	0	1
1:72101417:C:T	rs1577396	1	72101417	T	C	0.3668	1.03009e-06	0.895437	rs12136092	4		NEGR1	0	intronic	0.434	5	9	15	1	0	1
1:72101495:C:T	rs1889299	1	72101495	T	C	0.2883	2.01069e-05	0.642366	rs12136092	4		NEGR1	0	intronic	1.263	6	9	15	1	0	1
1:72101912:G:T	rs479560	1	72101912	G	T	0.3926	6.29003e-09	0.991997	rs12136092	4		NEGR1	0	intronic	1.42	7	9	15	1	0	1
1:72102676:A:G	rs597398	1	72102676	A	G	0.3926	5.21914e-09	0.991997	rs12136092	4		NEGR1	0	intronic	0.711	7	9	15	1	0	1
1:72104447:C:T	rs1041676	1	72104447	C	T	0.2883	2.36598e-05	0.642366	rs12136092	4		NEGR1	0	intronic	5.323	NA	5	15	1	0	1
1:72104835:C:G	rs627774	1	72104835	C	G	0.3946	NA	0.991989	rs12136092	4		NEGR1	0	intronic	2.377	7	5	15	1	0	1
1:72105376:C:G	rs12143094	1	72105376	G	C	0.04374	3.32774e-12	0.695441	rs80313480	4		NEGR1	0	intronic	15.98	6	5	15	1	1	1
1:72107386:C:T	rs12404086	1	72107386	C	T	0.3956	3.95012e-09	0.995994	rs12136092	4		NEGR1	0	intronic	4.66	5	5	15	1	0	1
1:72107477:C:T	rs915021	1	72107477	C	T	0.3678	1.17799e-06	0.891474	rs12136092	4		NEGR1	0	intronic	1.938	5	5	15	1	1	1
1:72108223:G:T	rs1213509	1	72108223	G	T	0.3926	4.83507e-09	0.991997	rs12136092	4		NEGR1	0	intronic	1.895	6	5	15	1	0	1
1:72109688:G:T	rs17091560	1	72109688	G	T	0.3082	1.00573e-05	0.701638	rs12136092	4		NEGR1	0	intronic	0.161	7	5	15	1	1	1
1:72110255:A:G	rs988786	1	72110255	A	G	0.3926	4.35595e-09	0.991997	rs12136092	4		NEGR1	0	intronic	2.99	7	5	15	1	1	1
1:72110680:A:C	rs624358	1	72110680	A	C	0.3926	6.50503e-09	0.991997	rs12136092	4		NEGR1	0	intronic	4.358	6	5	15	1	0	1
1:72111587:A:C	rs638508	1	72111587	A	C	0.3926	4.23394e-09	0.991997	rs12136092	4		NEGR1	0	intronic	14.4	6	5	15	1	0	1
1:72112761:C:T	rs2422012	1	72112761	C	T	0.3678	1.18e-06	0.891086	rs12136092	4		NEGR1	0	intronic	1.69	7	5	15	1	1	1
1:72113101:A:G	rs988252	1	72113101	A	G	0.3668	1.15608e-06	0.895437	rs12136092	4		NEGR1	0	intronic	1.182	7	5	15	1	1	1
1:72113494:C:T	rs1213511	1	72113494	C	T	0.3827	1.27652e-08	0.945254	rs12136092	4		NEGR1	0	intronic	2.333	5	5	15	1	0	1
1:72114787:A:G	rs11576565	1	72114787	G	A	0.4781	1.78888e-10	0.710687	rs12136092	4		NEGR1	0	intronic	3.75	6	5	15	1	0	1
1:72118484:C:T	rs12402398	1	72118484	T	C	0.4781	4.49943e-10	0.687867	rs10789321	4		NEGR1	0	intronic	2.26	5	5	15	1	1	1
1:72118789:C:CT	rs5775079	1	72118789	CT	C	0.4006	NA	0.815789	rs10789321	4		NEGR1	0	intronic	0.788	NA	5	15	1	0	1
1:72120034:A:G	rs72677177	1	72120034	G	A	0.4135	5.64501e-17	1	rs72677177	4		NEGR1	0	intronic	1.411	6	5	15	1	0	1
1:72120593:C:T	rs6688112	1	72120593	T	C	0.4781	4.03852e-10	0.687867	rs10789321	4		NEGR1	0	intronic	6.401	5	5	15	1	1	1
1:72120873:C:T	rs591031	1	72120873	T	C	0.496	5.17796e-14	0.76537	rs10789321	4		NEGR1	0	intronic	1.697	NA	5	15	1	0	1
1:72121360:C:G	rs954301	1	72121360	C	G	0.496	NA	0.76537	rs10789321	4		NEGR1	0	intronic	0.279	7	5	15	1	0	1
1:72121443:A:G	rs954300	1	72121443	A	G	0.4781	2.45266e-10	0.687867	rs10789321	4		NEGR1	0	intronic	3.727	NA	5	15	1	0	1
1:72121585:A:C	rs954299	1	72121585	C	A	0.496	3.74585e-14	0.76537	rs10789321	4		NEGR1	0	intronic	0.217	7	5	15	1	0	1
1:72122095:G:T	rs2422013	1	72122095	G	T	0.496	6.03705e-14	0.76537	rs10789321	4		NEGR1	0	intronic	0.315	6	5	15	1	0	1
1:72122156:C:G	rs12038993	1	72122156	C	G	0.4781	NA	0.687867	rs10789321	4		NEGR1	0	intronic	0.617	7	5	15	1	0	1
1:72122158:C:G	rs12024864	1	72122158	G	C	0.4771	NA	0.683815	rs10789321	4		NEGR1	0	intronic	0.595	7	5	15	1	0	1
1:72122233:C:T	rs12123985	1	72122233	T	C	0.3161	NA	0.759866	rs12137234	4		NEGR1	0	intronic	2.03	6	5	15	1	0	1
1:72122250:C:T	rs12741137	1	72122250	C	T	0.4175	6.70353e-09	0.872489	rs10789321	4		NEGR1	0	intronic	0.072	7	5	15	1	1	1
1:72122957:A:C	rs2901615	1	72122957	A	C	0.4891	NA	0.758638	rs10789321	4		NEGR1	0	intronic	14.76	6	2	15	1	0	1
1:72122959:A:G	rs2901616	1	72122959	G	A	0.494	8.94321e-15	0.773437	rs10789321	4		NEGR1	0	intronic	12.98	6	2	15	1	0	1
1:72123704:C:T	rs1537716	1	72123704	C	T	0.493	4.01494e-14	0.777119	rs10789321	4		NEGR1	0	intronic	10.61	NA	2	15	1	0	1
1:72124722:A:G	rs1610385	1	72124722	G	A	0.493	4.11329e-14	0.777119	rs10789321	4		NEGR1	0	intronic	0.095	NA	5	15	1	0	1
1:72125154:C:T	rs2152219	1	72125154	T	C	0.493	4.18483e-14	0.777119	rs10789321	4		NEGR1	0	intronic	8.663	7	5	15	1	0	1
1:72125448:A:G	rs12563509	1	72125448	G	A	0.492	3.67912e-14	0.781595	rs10789321	4		NEGR1	0	intronic	2.213	5	5	15	1	0	1
1:72126064:A:G	rs72677184	1	72126064	G	A	0.4911	2.48269e-14	0.778636	rs10789321	4		NEGR1	0	intronic	2.086	5	5	15	1	0	1
1:72126388:A:C	rs2422014	1	72126388	A	C	0.493	2.43652e-11	0.831293	rs10789321	4		NEGR1	00:00:00	intronic	0.022	5	5	15	1	0	1
1:72126437:A:G	rs4650114	1	72126437	G	A	0.4811	3.89757e-10	0.699044	rs10789321	4		NEGR1	00:00:00	intronic	2.227	5	5	15	1	1	1
1:72126536:C:T	rs112975700	1	72126536	C	T	0.0835	1.97193e-14	1	rs112975700	4		NEGR1	0	intronic	1.918	6	5	15	1	1	1
1:72126654:A:T	rs2422015	1	72126654	T	A	0.492	NA	0.781595	rs10789321	4		NEGR1	0	intronic	9.177	7	5	15	1	0	1
1:72126758:A:C	rs6424438	1	72126758	C	A	0.492	NA	0.781595	rs10789321	4		NEGR1	0	intronic	2.013	6	5	15	1	0	1
1:72126797:A:G	rs6424439	1	72126797	G	A	0.492	3.58346e-14	0.781595	rs10789321	4		NEGR1	0	intronic	0.351	7	5	15	1	0	1
1:72126800:C:T	rs6424440	1	72126800	C	T	0.492	3.66422e-14	0.781595	rs10789321	4		NEGR1	0	intronic	1.353	7	5	15	1	0	1
1:72127432:A:C	rs2422016	1	72127432	C	A	0.492	3.48502e-14	0.781595	rs10789321	4		NEGR1	0	intronic	8.319	6	5	15	1	0	1
1:72127461:C:T	rs2422017	1	72127461	C	T	0.492	4.21997e-14	0.781595	rs10789321	4		NEGR1	0	intronic	0.448	7	5	15	1	0	1
1:72127698:C:G	rs2422019	1	72127698	G	C	0.492	NA	0.781595	rs10789321	4		NEGR1	0	intronic	0.105	7	5	15	1	0	1
1:72127932:A:G	rs2422020	1	72127932	G	A	0.492	3.95654e-14	0.781595	rs10789321	4		NEGR1	0	intronic	0.71	7	5	15	1	0	1
1:72128231:A:G	rs12120761	1	72128231	G	A	0.492	2.29224e-14	0.781595	rs10789321	4		NEGR1	0	intronic	3.052	7	5	15	1	0	1
1:72128290:A:G	rs12120769	1	72128290	G	A	0.492	2.69994e-14	0.781595	rs10789321	4		NEGR1	0	intronic	0.546	7	5	15	1	0	1
1:72128985:C:T	rs7538638	1	72128985	C	T	0.496	7.32981e-13	0.813773	rs10789321	4		NEGR1	0	intronic	3.866	7	5	15	1	0	1
1:72130161:C:T	rs2422021	1	72130161	C	T	0.496	5.70697e-13	0.813773	rs10789321	4		NEGR1	0	intronic	1.739	6	5	15	1	0	1
1:72130180:C:T	rs2422022	1	72130180	T	C	0.496	5.78693e-13	0.813773	rs10789321	4		NEGR1	0	intronic	2.899	7	5	15	1	0	1
1:72130420:A:T	rs11209814	1	72130420	T	A	0.493	NA	0.784567	rs10789321	4		NEGR1	0	intronic	10.18	6	5	15	1	0	1
1:72130435:C:T	rs6704081	1	72130435	T	C	0.496	5.1686e-13	0.813773	rs10789321	4		NEGR1	0	intronic	8.825	6	5	15	1	0	1
1:72131879:C:T	rs1932178	1	72131879	C	T	0.492	6.67578e-14	0.781595	rs10789321	4		NEGR1	0	intronic	1.374	NA	5	15	1	0	1
1:72132179:C:CT	rs11413977	1	72132179	CT	C	0.496	NA	0.813773	rs10789321	4		NEGR1	0	intronic	11.94	NA	5	15	1	0	1
1:72132964:A:G	rs1889635	1	72132964	A	G	0.496	5.47696e-13	0.813773	rs10789321	4		NEGR1	0	intronic	11.96	NA	1	15	1	0	1
1:72133658:C:T	rs11209815	1	72133658	T	C	0.4692	2.21221e-09	0.727425	rs10789321	4		NEGR1	0	intronic	4.589	7	5	15	1	1	1
1:72134153:A:G	rs5008343	1	72134153	G	A	0.3986	4.17385e-08	0.817556	rs10789321	4		NEGR1	0	intronic	0.157	6	1	15	1	0	1
1:72134396:A:G	rs7521469	1	72134396	A	G	0.4473	4.23701e-12	0.981304	rs10789321	4		NEGR1	0	intronic	2.414	5	1	15	1	0	1
1:72134584:C:T	rs72677193	1	72134584	C	T	0.3767	5.97705e-14	0.847312	rs72677177	4		NEGR1	00:00:00	intronic	2.487	7	2	15	1	0	1
1:72134585:A:G	rs7531932	1	72134585	A	G	0.4473	NA	0.981304	rs10789321	4		NEGR1	00:00:00	intronic	3.156	7	2	15	1	0	1
1:72135360:A:G	rs11209816	1	72135360	A	G	0.4205	6.35304e-09	0.889728	rs10789321	4		NEGR1	0	intronic	1.617	6	5	15	1	1	1
1:72136313:C:T	rs61159202	1	72136313	C	T	0.496	8.04983e-13	0.813773	rs10789321	4		NEGR1	0	intronic	4.645	5	5	15	1	0	1
1:72136346:A:C	rs10889924	1	72136346	C	A	0.4473	3.63154e-12	0.981304	rs10789321	4		NEGR1	0	intronic	2.266	5	5	15	1	0	1
1:72136739:C:T	rs11209817	1	72136739	C	T	0.4215	5.39314e-09	0.892717	rs10789321	4		NEGR1	0	intronic	0.463	6	7	15	1	0	1
1:72136971:C:G	rs2901617	1	72136971	G	C	0.4215	NA	0.892717	rs10789321	4		NEGR1	0	intronic	2.414	6	15	15	1	1	1
1:72139498:C:T	rs1335005	1	72139498	C	T	0.3986	4.87043e-08	0.817556	rs10789321	4		NEGR1	0	intronic	0.503	NA	14	15	1	0	1
1:72139699:G:T	rs1335004	1	72139699	T	G	0.4205	4.88032e-09	0.889728	rs10789321	4		NEGR1	0	intronic	6.334	NA	14	15	1	0	1
1:72139848:C:T	rs12136561	1	72139848	C	T	0.4901	5.52986e-14	0.775688	rs10789321	4		NEGR1	0	intronic	1.683	7	14	15	1	0	1
1:72140849:A:C	rs12408386	1	72140849	C	A	0.3986	4.03316e-08	0.817556	rs10789321	4		NEGR1	0	intronic	0.042	5	15	15	1	0	1
1:72142097:C:T	rs1413952	1	72142097	C	T	0.492	4.2766e-14	0.781595	rs10789321	4		NEGR1	0	intronic	0.519	7	15	15	1	0	1
1:72145213:A:G	rs7522708	1	72145213	A	G	0.493	5.51246e-14	0.784567	rs10789321	4		NEGR1	0	intronic	5.055	7	15	15	1	0	1
1:72147541:A:G	rs1932177	1	72147541	G	A	0.3986	2.9715e-08	0.817556	rs10789321	4		NEGR1	0	intronic	1.038	7	9	15	1	0	1
1:72149769:C:T	rs1832038	1	72149769	C	T	0.4195	3.27556e-09	0.893436	rs10789321	4		NEGR1	0	intronic	1.547	NA	9	15	1	1	1
1:72150283:A:G	rs10889928	1	72150283	A	G	0.4195	2.54234e-09	0.893436	rs10789321	4		NEGR1	0	intronic	5.51	7	15	15	1	1	1
1:72151126:C:T	rs11209821	1	72151126	C	T	0.4195	2.58911e-09	0.893436	rs10789321	4		NEGR1	0	intronic	1.138	7	15	15	1	1	1
1:72153088:A:G	rs12130762	1	72153088	G	A	0.08449	3.1874e-12	0.986633	rs112975700	4		NEGR1	0	intronic	4.718	6	1	15	1	1	1
1:72153144:G:T	rs10889929	1	72153144	T	G	0.4235	2.14333e-09	0.906308	rs10789321	4		NEGR1	0	intronic	1.007	7	1	15	1	1	1
1:72153334:C:T	rs10789321	1	72153334	T	C	0.4503	1.77362e-12	1	rs10789321	4		NEGR1	0	intronic	4.271	7	1	15	1	0	1
1:72154259:A:C	rs12401428	1	72154259	C	A	0.499	4.79142e-13	0.832585	rs10789321	4		NEGR1	0	intronic	1.516	7	5	15	1	0	1
1:72156080:A:G	rs4650118	1	72156080	A	G	0.4235	4.87976e-10	0.906308	rs10789321	4		NEGR1	0	intronic	0.099	6	5	15	1	1	1
1:72161139:C:G	rs717350	1	72161139	G	C	0.499	NA	0.832585	rs10789321	4		NEGR1	0	intronic	1.501	6	5	15	1	0	1
1:72161383:A:C	rs12140971	1	72161383	A	C	0.4016	NA	0.832736	rs10789321	4		NEGR1	0	intronic	3.322	5	5	15	1	0	1
1:72166026:G:T	rs2794307	1	72166026	T	G	0.499	5.05736e-13	0.832585	rs10789321	4		NEGR1	0	intronic	6.899	NA	5	15	1	0	1
1:72166416:C:T	rs1350646	1	72166416	T	C	0.499	5.47692e-13	0.832585	rs10789321	4		NEGR1	0	intronic	0.112	NA	5	15	1	0	1
1:72166615:C:T	rs1350645	1	72166615	T	C	0.499	5.00373e-13	0.832585	rs10789321	4		NEGR1	0	intronic	0.95	NA	5	15	1	0	1
1:72167058:A:C	rs2085728	1	72167058	A	C	0.4016	3.28063e-08	0.832736	rs10789321	4		NEGR1	0	intronic	0.349	NA	5	15	1	0	1
1:72168541:A:G	rs568412	1	72168541	A	G	0.4901	4.57719e-14	0.803347	rs10789321	4		NEGR1	0	intronic	0.121	5	5	15	1	0	1
1:72169290:G:T	rs12040455	1	72169290	G	T	0.4235	1.67496e-09	0.906308	rs10789321	4		NEGR1	0	intronic	0.868	6	5	15	1	0	1
1:72169528:G:T	rs6659689	1	72169528	G	T	0.4235	2.21759e-09	0.906308	rs10789321	4		NEGR1	0	intronic	0.924	6	5	15	1	0	1
1:72169559:A:T	rs12044128	1	72169559	T	A	0.4235	NA	0.906308	rs10789321	4		NEGR1	0	intronic	9.851	6	5	15	1	1	1
1:72170753:A:ATT	1:72170753:A:ATT	1	72170753	A	ATT	0.02187	NA	0.832736	rs10789321	4		NEGR1	0	NA	1.352	NA	5	15	1	0	1
1:72170753:A:AT	1:72170753:A:AT	1	72170753	A	AT	0.4016	NA	0.832736	rs10789321	4		NEGR1	0	intronic	1.387	NA	5	15	1	0	1
1:72171313:A:G	rs479582	1	72171313	A	G	0.499	5.16805e-13	0.832585	rs10789321	4		NEGR1	0	intronic	2.419	6	2	15	1	0	1
1:72171477:A:G	rs12049457	1	72171477	A	G	0.4235	6.709e-10	0.906308	rs10789321	4		NEGR1	0	intronic	1.756	5	2	15	1	1	1
1:72171902:C:T	rs12142659	1	72171902	T	C	0.3091	1.80641e-12	0.819841	rs12137234	4		NEGR1	0	intronic	4.71	4	2	15	1	0	1
1:72172807:G:GA	rs35144443	1	72172807	GA	G	0.499	NA	0.832585	rs10789321	4		NEGR1	0	intronic	7.687	NA	5	15	1	0	1
1:72172938:C:T	rs515545	1	72172938	T	C	0.499	7.08005e-13	0.832585	rs10789321	4		NEGR1	0	intronic	3.922	5	5	15	1	0	1
1:72173950:A:G	rs551411	1	72173950	A	G	0.4215	1.29099e-08	0.952266	rs10789324	4		NEGR1	0	intronic	3.091	NA	5	15	1	0	1
1:72174197:C:T	rs1121296	1	72174197	T	C	0.3728	1.05833e-08	0.774166	rs10789324	4		NEGR1	0	intronic	7.012	NA	5	15	1	0	1
1:72174285:A:AT	rs34403391	1	72174285	AT	A	0.3757	NA	0.767452	rs10789324	4		NEGR1	0	intronic	1.361	NA	5	15	1	0	1
1:72175700:A:T	rs11209828	1	72175700	A	T	0.3728	NA	0.774166	rs10789324	4		NEGR1	0	intronic	11.07	7	5	15	1	0	1
1:72177417:A:T	rs11209829	1	72177417	A	T	0.3479	1.39344e-07	0.691926	rs10789324	4		NEGR1	0	intronic	5.404	5	5	15	1	0	1
1:72177502:A:G	rs515890	1	72177502	G	A	0.4225	1.03001e-08	0.956074	rs10789324	4		NEGR1	0	intronic	0.662	NA	5	15	1	0	1
1:72178928:A:G	rs10789322	1	72178928	G	A	0.3738	9.04744e-09	0.776779	rs10789324	4		NEGR1	0	intronic	1.087	7	5	15	1	0	1
1:72180224:G:T	rs1762727	1	72180224	G	T	0.4314	4.32465e-09	0.991871	rs10789324	4		NEGR1	0	intronic	1.17	NA	5	15	1	0	1
1:72181770:A:G	rs12747621	1	72181770	A	G	0.3479	1.67488e-07	0.691926	rs10789324	4		NEGR1	0	intronic	4.38	5	5	15	1	0	1
1:72182963:A:G	rs2794305	1	72182963	A	G	0.4314	3.81181e-09	0.991871	rs10789324	4		NEGR1	0	intronic	3.252	NA	9	15	1	0	1
1:72183147:C:T	rs10889930	1	72183147	C	T	0.3738	7.86377e-09	0.776779	rs10789324	4		NEGR1	0	intronic	0.724	5	9	15	1	0	1
1:72183663:A:G	rs2794304	1	72183663	A	G	0.4314	4.14284e-09	0.991871	rs10789324	4		NEGR1	0	intronic	1.17	NA	8	15	1	0	1
1:72185216:G:T	rs11209830	1	72185216	G	T	0.3738	7.35066e-09	0.776779	rs10789324	4		NEGR1	0	intronic	0.297	6	14	15	1	0	1
1:72185876:A:C	rs1213555	1	72185876	A	C	0.4314	3.34471e-09	0.991871	rs10789324	4		NEGR1	0	intronic	0.175	NA	14	15	1	0	1
1:72187159:A:AAAAAT	rs142025957	1	72187159	A	AAAAAT	0.4324	NA	0.987811	rs10789324	4		NEGR1	0	intronic	2.546	NA	14	15	1	0	1
1:72187464:G:T	rs1213556	1	72187464	T	G	0.4314	3.37729e-09	0.991871	rs10789324	4		NEGR1	0	intronic	2.704	4	14	15	1	0	1
1:72188154:C:T	rs1213557	1	72188154	C	T	0.4314	4.39949e-09	0.991871	rs10789324	4		NEGR1	0	intronic	4.772	7	14	15	1	0	1
1:72188713:G:GA	rs11362206	1	72188713	GA	G	0.3827	NA	0.790082	rs10789324	4		NEGR1	0	intronic	1.316	NA	14	15	1	0	1
1:72188713:GA:GAA	rs575485316	1	72188713	GA	GAA	0.003976	NA	0.790082	rs10789324	4		NEGR1	0	NA	NA	NA	14	15	1	0	1
1:72189951:C:G	rs1213558	1	72189951	G	C	0.4314	NA	0.991871	rs10789324	4		NEGR1	0	intronic	0.011	7	5	15	1	0	1
1:72190607:A:G	rs6695498	1	72190607	G	A	0.3827	3.50733e-09	0.804726	rs10789324	4		NEGR1	0	intronic	1.134	5	5	15	1	0	1
1:72190716:G:T	rs6689643	1	72190716	T	G	0.3738	8.10397e-09	0.776779	rs10789324	4		NEGR1	0	intronic	7.374	7	5	15	1	0	1
1:72191607:C:G	rs6424444	1	72191607	G	C	0.4314	NA	0.991871	rs10789324	4		NEGR1	0	intronic	5.638	7	5	15	1	0	1
1:72195517:G:T	rs1762722	1	72195517	T	G	0.4324	2.38241e-08	0.995936	rs10789324	4		NEGR1	0	intronic	1.07	6	5	15	1	0	1
1:72195961:A:G	rs1459794	1	72195961	G	A	0.4324	4.01814e-09	0.995936	rs10789324	4		NEGR1	0	intronic	6.915	NA	5	15	1	0	1
1:72197704:A:G	rs4649942	1	72197704	A	G	0.3837	2.59547e-09	0.80751	rs10789324	4		NEGR1	0	intronic	2.645	6	5	15	1	0	1
1:72198204:C:T	rs6680931	1	72198204	C	T	0.4314	NA	0.991855	rs10789324	4		NEGR1	0	intronic	0.342	3a	2	15	1	0	1
1:72199451:A:G	rs1459793	1	72199451	A	G	0.3837	3.07799e-09	0.80751	rs10789324	4		NEGR1	0	intronic	4.653	NA	5	15	1	0	1
1:72200592:C:CT	rs11404278	1	72200592	C	CT	0.3837	NA	0.80751	rs10789324	4		NEGR1	0	intronic	1.35	NA	7	15	1	0	1
1:72200883:A:G	rs1459792	1	72200883	G	A	0.4334	4.09737e-09	0.991888	rs10789324	4		NEGR1	0	intronic	1.243	NA	5	15	1	0	1
1:72201256:G:T	rs6657641	1	72201256	T	G	0.4324	3.65333e-09	0.995936	rs10789324	4		NEGR1	0	intronic	2.93	6	5	15	1	0	1
1:72205771:A:C	rs1459791	1	72205771	C	A	0.4344	3.86828e-09	0.987887	rs10789324	4		NEGR1	0	intronic	1.101	NA	9	15	1	0	1
1:72206762:C:T	rs10789323	1	72206762	T	C	0.4324	4.23417e-09	0.995936	rs10789324	4		NEGR1	0	intronic	0.164	7	9	15	1	0	1
1:72206799:C:T	rs4147264	1	72206799	C	T	0.3837	3.40253e-09	0.80751	rs10789324	4		NEGR1	0	intronic	1.758	7	9	15	1	0	1
1:72208717:A:G	rs12125609	1	72208717	G	A	0.4334	4.23789e-09	0.991888	rs10789324	4		NEGR1	0	intronic	1.236	6	8	15	1	0	1
1:72209846:A:G	rs1459790	1	72209846	G	A	0.3489	1.46077e-07	0.694086	rs10789324	4		NEGR1	0	intronic	1.272	NA	9	15	1	0	1
1:72210355:A:G	rs12407479	1	72210355	A	G	0.4324	4.58202e-09	0.995936	rs10789324	4		NEGR1	0	intronic	3.044	6	9	15	1	0	1
1:72210607:G:T	rs1350644	1	72210607	G	T	0.4324	4.62802e-09	0.995936	rs10789324	4		NEGR1	0	intronic	1.464	NA	9	15	1	0	1
1:72211005:C:G	rs1350643	1	72211005	C	G	0.3837	NA	0.80751	rs10789324	4		NEGR1	0	intronic	2.833	7	9	15	1	0	1
1:72211229:A:AT	rs35104470	1	72211229	AT	A	0.4334	NA	0.991888	rs10789324	4		NEGR1	0	intronic	1.163	NA	9	15	1	0	1
1:72211871:C:T	rs12410430	1	72211871	C	T	0.4334	5.27287e-09	0.991888	rs10789324	4		NEGR1	0	intronic	0.143	6	14	15	1	0	1
1:72212264:C:T	rs11209831	1	72212264	T	C	0.4324	4.70836e-09	0.995936	rs10789324	4		NEGR1	0	intronic	1.164	7	14	15	1	0	1
1:72214273:G:T	rs10749803	1	72214273	G	T	0.3837	4.06177e-09	0.80751	rs10789324	4		NEGR1	0	intronic	4.086	7	15	15	1	0	1
1:72217392:A:C	rs1380481	1	72217392	A	C	0.3887	3.0598e-09	0.784843	rs10789324	4		NEGR1	0	intronic	7.446	NA	5	15	1	0	1
1:72217553:G:T	rs10789324	1	72217553	T	G	0.4314	2.30198e-09	1	rs10789324	4		NEGR1	0	intronic	7.33	6	5	15	1	0	1
1:72218416:C:T	rs11209833	1	72218416	T	C	0.3827	2.30336e-09	0.811423	rs10789324	4		NEGR1	0	intronic	3.088	6	5	15	1	0	1
1:72220209:G:T	rs6686704	1	72220209	T	G	0.4314	2.31027e-09	1	rs10789324	4		NEGR1	0	intronic	7.692	7	5	15	1	0	1
1:72220913:G:T	rs2422030	1	72220913	G	T	0.4314	3.73601e-09	1	rs10789324	4		NEGR1	0	intronic	1.643	7	5	15	1	0	1
1:72221164:A:C	rs2422031	1	72221164	A	C	0.4314	3.13025e-09	1	rs10789324	4		NEGR1	0	intronic	1.538	5	5	15	1	0	1
1:72222084:A:C	rs4650119	1	72222084	C	A	0.4384	NA	0.9719	rs10789324	4		NEGR1	0	intronic	0.805	6	5	15	1	0	1
1:72222107:A:C	rs12739083	1	72222107	C	A	0.3817	NA	0.808626	rs10789324	4		NEGR1	0	intronic	0.04	6	5	15	1	0	1
1:72222326:G:T	rs12759771	1	72222326	T	G	0.3817	3.17598e-09	0.808626	rs10789324	4		NEGR1	0	intronic	17.32	5	7	15	1	0	1
1:72222487:A:G	rs12740031	1	72222487	G	A	0.3728	1.07177e-08	0.780743	rs10789324	4		NEGR1	0	intronic	4.713	7	7	15	1	0	1
1:72223722:A:G	rs7549834	1	72223722	A	G	0.3817	4.27498e-09	0.808626	rs10789324	4		NEGR1	0	intronic	5.725	7	15	15	1	0	1
1:72223733:G:T	rs6424446	1	72223733	G	T	0.4314	4.357e-09	1	rs10789324	4		NEGR1	0	intronic	4.603	7	15	15	1	0	1
1:72224046:C:T	rs6700133	1	72224046	T	C	0.3728	1.03724e-08	0.780743	rs10789324	4		NEGR1	0	intronic	1.152	6	15	15	1	0	1
1:72224718:A:G	rs11209834	1	72224718	A	G	0.3817	4.09825e-09	0.808626	rs10789324	4		NEGR1	0	intronic	1.483	7	9	15	1	0	1
1:72224839:A:T	rs11590230	1	72224839	A	T	0.3817	NA	0.808626	rs10789324	4		NEGR1	0	intronic	3.867	6	9	15	1	0	1
1:72225248:A:G	rs10889931	1	72225248	A	G	0.4314	5.47482e-09	1	rs10789324	4		NEGR1	0	intronic	2.962	7	9	15	1	0	1
1:72225409:C:T	rs11579404	1	72225409	C	T	0.3469	2.03025e-07	0.695867	rs10789324	4		NEGR1	0	intronic	0.34	7	9	15	1	0	1
1:72225585:C:G	rs11587068	1	72225585	G	C	0.3817	NA	0.808626	rs10789324	4		NEGR1	0	intronic	1.384	7	9	15	1	0	1
1:72226638:C:T	rs11209836	1	72226638	C	T	0.3728	NA	0.780743	rs10789324	4		NEGR1	0	intronic	2.48	6	5	15	1	0	1
1:72226661:C:G	rs12124058	1	72226661	G	C	0.4324	NA	0.995936	rs10789324	4		NEGR1	0	intronic	3.971	6	5	15	1	0	1
1:72226798:A:C	rs10789325	1	72226798	A	C	0.3817	5.2912e-09	0.808626	rs10789324	4		NEGR1	0	intronic	0.269	6	5	15	1	0	1
1:72227019:A:T	rs6692267	1	72227019	T	A	0.3817	NA	0.808626	rs10789324	4		NEGR1	0	intronic	4.707	5	5	15	1	0	1
1:72227962:G:GA	rs141811319	1	72227962	G	GA	0.3827	NA	0.804023	rs10789324	4		NEGR1	0	intronic	1.436	NA	5	15	1	0	1
1:72227968:A:G	rs12566585	1	72227968	G	A	0.3837	NA	0.800151	rs10789324	4		NEGR1	0	intronic	0.877	7	5	15	1	0	1
1:72228302:G:T	rs12135360	1	72228302	G	T	0.4324	5.42504e-09	0.995936	rs10789324	4		NEGR1	0	intronic	4.66	5	5	15	1	0	1
1:72228906:C:T	rs10789326	1	72228906	T	C	0.3857	1.90021e-08	0.784538	rs10789324	4		NEGR1	0	intronic	2.771	7	7	15	1	0	1
1:72229052:A:G	rs10789327	1	72229052	A	G	0.3897	4.32792e-09	0.768352	rs10789324	4		NEGR1	0	intronic	6.736	5	7	15	1	0	1
1:72229193:A:G	rs10889932	1	72229193	G	A	0.3897	5.14668e-09	0.775523	rs10789324	4		NEGR1	0	intronic	3.876	5	7	15	1	0	1
1:72230275:C:T	rs1841252	1	72230275	C	T	0.4861	1.32458e-08	1	rs1841252	4		NEGR1	0	intronic	3.102	NA	5	15	1	0	1
1:72235421:A:C	rs12562745	1	72235421	A	C	0.3499	2.7755e-07	0.670441	rs10789324	4		NEGR1	0	intronic	3.284	6	5	15	1	0	1
1:72243869:G:T	rs7537419	1	72243869	T	G	0.4851	7.94173e-07	0.863726	rs1841252	4		NEGR1	0	intronic	0.058	6	5	15	1	0	1
1:72248052:A:G	rs55847536	1	72248052	A	G	0.4254	1.89425e-08	0.734811	rs1841252	4		NEGR1	0	intronic	1.503	5	5	15	1	0	1
1:72254129:G:GA	rs138301176	1	72254129	G	GA	0.4881	NA	0.960121	rs1841252	4		NEGR1	0	intronic	9.352	NA	5	15	1	0	1
1:72270797:C:T	rs12137234	1	72270797	C	T	0.3091	2.35978e-09	1	rs12137234	4		NEGR1:NEGR1-IT1	00:00:00	ncRNA_intronic	1.323	6	9	15	1	0	1
1:72271264:A:G	rs531071	1	72271264	A	G	0.4712	4.21829e-08	0.828747	rs1841252	4		NEGR1:NEGR1-IT1	00:00:00	ncRNA_intronic	16.41	7	9	15	1	0	1
1:72275353:C:G	rs497074	1	72275353	G	C	0.498	NA	0.938348	rs1841252	4		NEGR1:NEGR1-IT1	00:00:00	ncRNA_intronic	4.65	7	7	15	1	0	1
1:72281422:C:T	rs538127	1	72281422	C	T	0.4344	2.79412e-06	0.689557	rs1841252	4		NEGR1:NEGR1-IT1	00:00:00	ncRNA_intronic	1.497	6	5	15	1	0	1
1:72287808:G:T	rs80313480	1	72287808	T	G	0.04374	1.52336e-13	1	rs80313480	4		NEGR1:NEGR1-IT1	00:00:00	ncRNA_intronic	7.44	7	5	15	1	1	1
1:72461382:C:T	rs12139692	1	72461382	C	T	0.1103	NA	0.70244	rs6699175	4		NEGR1	0	intronic	1.096	7	7	15	1	1	1
1:72512988:A:G	rs11209896	1	72512988	G	A	0.4433	3.96632e-22	0.667282	rs4649954	4		NEGR1	0	intronic	4.533	7	2	15	1	1	1
1:72513121:G:T	rs12564163	1	72513121	T	G	0.4433	2.74593e-22	0.667282	rs4649954	4		NEGR1	0	intronic	3.355	6	7	15	1	1	1
1:72514896:C:T	rs6699175	1	72514896	C	T	0.0994	1.12238e-30	1	rs6699175	4		NEGR1	0	intronic	5.273	7	5	15	1	1	1
1:72515717:C:T	rs4348675	1	72515717	T	C	0.1233	8.4114e-29	0.779394	rs6699175	4		NEGR1	0	intronic	0.264	6	5	15	1	1	1
1:72517928:A:G	rs975480	1	72517928	A	G	0.4433	8.01646e-23	0.667282	rs4649954	4		NEGR1	0	intronic	9.838	NA	5	15	1	1	1
1:72520941:C:T	rs1486084	1	72520941	T	C	0.4433	1.05223e-22	0.667282	rs4649954	4		NEGR1	0	intronic	7.867	NA	15	15	1	1	1
1:72522971:A:G	rs11209899	1	72522971	G	A	0.4433	1.01022e-22	0.667282	rs4649954	4		NEGR1	0	intronic	0.604	7	15	15	1	1	1
1:72524862:G:T	rs12036443	1	72524862	T	G	0.4433	3.06243e-22	0.667282	rs4649954	4		NEGR1	0	intronic	0.826	5	7	15	1	1	1
1:72525098:C:T	rs2821272	1	72525098	C	T	0.4433	2.21941e-22	0.667282	rs4649954	4		NEGR1	0	intronic	2.661	NA	5	15	1	1	1
1:72529337:C:T	rs11209900	1	72529337	C	T	0.4433	2.16984e-22	0.667282	rs4649954	4		NEGR1	0	intronic	4.625	4	1	15	1	1	1
1:72529562:A:AC	rs36047136	1	72529562	A	AC	0.4433	NA	0.667282	rs4649954	4		NEGR1	0	intronic	4.043	NA	1	15	1	1	1
1:72529866:C:T	rs12131816	1	72529866	T	C	0.4433	8.17406e-23	0.667282	rs4649954	4		NEGR1	0	intronic	17	7	1	15	1	1	1
1:72531083:A:G	rs12408173	1	72531083	A	G	0.4443	2.04404e-22	0.663329	rs4649954	4		NEGR1	0	intronic	4.539	7	5	15	1	1	1
1:72533676:A:G	rs12132044	1	72533676	G	A	0.4423	1.24992e-22	0.669829	rs4649954	4		NEGR1	0	intronic	0.938	7	5	15	1	1	1
1:72533775:C:T	rs2630381	1	72533775	C	T	0.4433	1.64021e-22	0.667282	rs4649954	4		NEGR1	0	intronic	1.73	NA	5	15	1	1	1
1:72534543:A:G	rs2220252	1	72534543	G	A	0.4433	1.19605e-22	0.667282	rs4649954	4		NEGR1	0	intronic	0.091	NA	5	15	1	1	1
1:72535285:C:T	rs2821266	1	72535285	T	C	0.4433	1.3606e-22	0.667282	rs4649954	4		NEGR1	0	intronic	1.318	NA	14	15	1	1	1
1:72536341:A:T	rs2200484	1	72536341	T	A	0.4433	NA	0.667282	rs4649954	4		NEGR1	0	intronic	0.395	7	9	15	1	1	1
1:72539545:C:T	rs12409966	1	72539545	C	T	0.4433	7.26729e-23	0.667282	rs4649954	4		NEGR1	0	intronic	1.631	7	14	15	1	1	1
1:72540398:C:T	rs2422135	1	72540398	T	C	0.4433	1.24492e-22	0.667282	rs4649954	4		NEGR1	0	intronic	0.973	7	15	15	1	1	1
1:72540875:C:T	rs11209905	1	72540875	T	C	0.4433	4.04791e-23	0.667282	rs4649954	4		NEGR1	0	intronic	9.962	6	15	15	1	1	1
1:72542738:C:T	rs12049085	1	72542738	C	T	0.4433	1.36499e-22	0.667282	rs4649954	4		NEGR1	0	intronic	0.123	7	9	15	1	1	1
1:72544704:A:G	rs7542974	1	72544704	G	A	0.2644	1.68608e-36	0.632498	rs1620977	4		NEGR1	0	intronic	0.891	7	15	15	1	1	1
1:72545694:C:T	rs11209906	1	72545694	C	T	0.4433	3.86785e-23	0.667282	rs4649954	4		NEGR1	0	intronic	0.761	6	15	15	1	1	1
1:72547396:C:G	rs12130387	1	72547396	G	C	0.4433	NA	0.667282	rs4649954	4		NEGR1	0	intronic	2.865	6	15	15	1	1	1
1:72554093:C:T	rs2821260	1	72554093	C	T	0.4433	2.44599e-23	0.667282	rs4649954	4		NEGR1	0	intronic	0.121	NA	15	15	1	1	1
1:72556393:C:T	rs973526	1	72556393	C	T	0.497	9.57725e-23	0.734737	rs4649954	4		NEGR1	0	intronic	0.518	6	15	15	1	1	1
1:72558138:C:T	rs12140090	1	72558138	T	C	0.4722	8.39489e-29	0.906789	rs4649954	4		NEGR1	0	intronic	9.247	6	15	15	1	1	1
1:72559012:C:CA	rs11370565	1	72559012	C	CA	0.4483	NA	0.786547	rs4649954	4		NEGR1	0	intronic	0.45	NA	15	15	1	0	1
1:72559740:C:T	rs727726	1	72559740	C	T	0.494	2.53933e-26	0.8258	rs4649954	4		NEGR1	0	intronic	2.197	6	15	15	1	1	1
1:72562125:C:T	rs77801296	1	72562125	T	C	0.2724	NA	0.81595	rs56248439	4		NEGR1	0	intronic	7.074	6	15	15	1	1	1
1:72562478:A:G	rs2016698	1	72562478	G	A	0.2734	NA	0.811635	rs56248439	4		NEGR1	0	intronic	5.454	6	15	15	1	1	1
1:72562479:G:T	rs1817624	1	72562479	G	T	0.2724	NA	0.81595	rs56248439	4		NEGR1	0	intronic	4.332	6	15	15	1	1	1
1:72565460:C:T	rs2220253	1	72565460	C	T	0.4911	9.61979e-27	0.835497	rs4649954	4		NEGR1	0	intronic	1.062	6	5	15	1	1	1
1:72567065:A:G	rs17588282	1	72567065	G	A	0.2724	NA	0.81595	rs56248439	4		NEGR1	0	intronic	6.703	6	7	15	1	1	1
1:72569309:G:T	rs10493493	1	72569309	G	T	0.2724	NA	0.81595	rs56248439	4		NEGR1	0	intronic	0.203	7	15	15	1	1	1
1:72569613:A:T	rs2630392	1	72569613	A	T	0.4911	NA	0.835497	rs4649954	4		NEGR1	0	intronic	0.66	7	15	15	1	1	1
1:72570425:A:G	rs11589787	1	72570425	G	A	0.2734	NA	0.822824	rs56248439	4		NEGR1	0	intronic	0.013	7	15	15	1	1	1
1:72571364:C:T	rs1486091	1	72571364	C	T	0.4911	4.62933e-27	0.835497	rs4649954	4		NEGR1	0	intronic	5.398	6	7	15	1	1	1
1:72571656:A:C	rs1352082	1	72571656	C	A	0.4722	NA	0.906789	rs4649954	4		NEGR1	0	intronic	11.39	7	5	15	1	1	1
1:72572054:A:C	rs78851102	1	72572054	C	A	0.2386	2.02991e-18	1	rs56248439	4		NEGR1	0	intronic	2.656	5	5	15	1	1	1
1:72572222:G:GA	rs146619840	1	72572222	GA	G	0.2734	NA	0.822824	rs56248439	4		NEGR1	0	intronic	0.395	NA	5	15	1	1	1
1:72573363:C:T	rs1486093	1	72573363	T	C	0.4722	5.2355e-29	0.906789	rs4649954	4		NEGR1	0	intronic	9.793	6	5	15	1	1	1
1:72573432:A:T	rs1486094	1	72573432	A	T	0.4911	NA	0.835497	rs4649954	4		NEGR1	0	intronic	2.185	6	5	15	1	1	1
1:72573798:C:T	rs1564970	1	72573798	T	C	0.4722	3.80053e-29	0.906789	rs4649954	4		NEGR1	0	intronic	3.957	6	5	15	1	1	1
1:72574617:C:T	rs56062633	1	72574617	C	T	0.2734	NA	0.822824	rs56248439	4		NEGR1	0	intronic	0.528	7	5	15	1	1	1
1:72574649:C:T	rs56248439	1	72574649	C	T	0.2386	2.02885e-18	1	rs56248439	4		NEGR1	0	intronic	7.931	7	5	15	1	1	1
1:72576770:C:T	rs28485041	1	72576770	T	C	0.4404	NA	0.646584	rs4649954	4		NEGR1	0	intronic	0.225	6	5	15	1	0	1
1:72577177:A:G	rs2630395	1	72577177	G	A	0.4911	6.75828e-26	0.835497	rs4649954	4		NEGR1	0	intronic	2.06	6	5	15	1	1	1
1:72577179:A:T	rs2821246	1	72577179	A	T	0.4901	NA	0.831718	rs4649954	4		NEGR1	0	intronic	3.224	6	5	15	1	1	1
1:72577733:T:TGAA	rs142453386	1	72577733	TGAA	T	0.2734	NA	0.822824	rs56248439	4		NEGR1	0	intronic	1.597	NA	5	15	1	1	1
1:72577895:CT:CTT	rs34137694	1	72577895	CT	CTT	0.4463	NA	0.648091	rs4649954	4		NEGR1	0	intronic	NA	NA	5	15	1	0	1
1:72577895:C:CT	rs370637197	1	72577895	CT	C	0.0666	NA	0.648091	rs4649954	4		NEGR1	0	intronic	0.195	NA	5	15	1	0	1
1:72577950:A:T	rs67474621	1	72577950	A	T	0.4841	NA	0.869862	rs4649954	4		NEGR1	0	intronic	1.695	6	5	15	1	1	1
1:72578373:G:GA	rs35420279	1	72578373	G	GA	0.4384	NA	0.827605	rs4649954	4		NEGR1	00:00:00	intronic	0.158	NA	5	15	1	0	1
1:72578709:C:T	rs12402629	1	72578709	T	C	0.4742	2.80561e-28	0.915786	rs4649954	4		NEGR1	00:00:00	intronic	1.543	7	5	15	1	1	1
1:72579118:C:CA	rs531187764	1	72579118	CA	C	0.0159	NA	0.799242	rs56248439	4		NEGR1	00:00:00	intronic	0.263	NA	5	15	1	0	1
1:72579118:CA:CAA	rs140485557	1	72579118	CA	CAA	0.2714	NA	0.799242	rs56248439	4		NEGR1	00:00:00	NA	NA	NA	5	15	1	0	1
1:72579146:A:T	rs2821244	1	72579146	T	A	0.2903	NA	0.746542	rs56248439	4		NEGR1	00:00:00	intronic	2.847	6	5	15	1	1	1
1:72579373:A:G	rs12124902	1	72579373	A	G	0.2724	NA	0.817285	rs56248439	4		NEGR1	00:00:00	intronic	7.381	5	5	15	1	1	1
1:72580895:T:TA	rs535573585	1	72580895	T	TA	0.2724	NA	0.817285	rs56248439	4		NEGR1	0	intronic	1.739	NA	7	15	1	1	1
1:72580896:T:TA	rs71726829	1	72580896	T	TA	0.2724	NA	0.817285	rs56248439	4		NEGR1	0	intronic	3.09	NA	7	15	1	1	1
1:72582779:C:T	rs77944304	1	72582779	C	T	0.2376	2.914e-18	0.99432	rs56248439	4		NEGR1	0	intronic	5.276	7	5	15	1	1	1
1:72583375:A:T	1:72583375:A:T	1	72583375	A	T	0.495	NA	0.838791	rs4649954	4		NEGR1	0	intronic	8.244	5	5	15	1	1	1
1:72583763:A:G	rs2630400	1	72583763	G	A	0.496	3.30246e-26	0.842648	rs4649954	4		NEGR1	0	intronic	8.677	7	5	15	1	1	1
1:72584184:A:G	rs1486096	1	72584184	G	A	0.4761	9.46731e-29	0.916521	rs4649954	4		NEGR1	0	intronic	3.449	5	5	15	1	1	1
1:72584796:A:G	rs1486097	1	72584796	G	A	0.2724	NA	0.817285	rs56248439	4		NEGR1	0	intronic	0.79	7	5	15	1	1	1
1:72585353:C:G	rs7549778	1	72585353	G	C	0.2734	NA	0.81437	rs56248439	4		NEGR1	0	intronic	0.18	5	5	15	1	1	1
1:72586208:C:T	rs11209915	1	72586208	C	T	0.4761	1.93866e-28	0.916521	rs4649954	4		NEGR1	0	intronic	6.799	6	5	15	1	1	1
1:72586209:A:G	rs11209916	1	72586209	A	G	0.4761	1.20491e-28	0.916521	rs4649954	4		NEGR1	0	intronic	7.903	6	5	15	1	1	1
1:72586342:A:T	1:72586342:A:T	1	72586342	A	T	0.2724	NA	0.739055	rs56248439	4		NEGR1	0	intronic	1.004	NA	5	15	1	0	1
1:72586342:A:C	1:72586342:A:C	1	72586342	C	A	0.2922	NA	0.739055	rs56248439	4		NEGR1	00:00:00	NA	1.045	NA	5	15	1	0	1
1:72587186:C:G	rs7556006	1	72587186	G	C	0.4761	NA	0.916521	rs4649954	4		NEGR1	00:00:00	intronic	1.141	7	5	15	1	1	1
1:72588119:A:G	rs12128707	1	72588119	A	G	0.2853	2.91624e-41	0.773631	rs1620977	4		NEGR1	00:00:00	intronic	7.961	5	1	15	1	1	1
1:72588658:C:T	rs114030538	1	72588658	T	C	0.05169	2.3916e-10	0.625849	rs115720372	4		NEGR1	00:00:00	intronic	0.434	6	2	15	1	1	1
1:72589319:G:T	rs7517387	1	72589319	G	T	0.2724	NA	0.817285	rs56248439	4		NEGR1	00:00:00	intronic	0.743	7	5	15	1	1	1
1:72590193:A:G	rs2821239	1	72590193	G	A	0.496	2.09127e-26	0.842648	rs4649954	4		NEGR1	0	intronic	0.885	NA	5	15	1	1	1
1:72590865:A:G	rs2630406	1	72590865	G	A	0.496	2.25022e-26	0.842648	rs4649954	4		NEGR1	00:00:00	intronic	2.801	6	5	15	1	1	1
1:72591145:T:TA	rs138279972	1	72591145	T	TA	0.2734	NA	0.812987	rs56248439	4		NEGR1	00:00:00	intronic	3.281	NA	5	15	1	1	1
1:72591772:G:GTA	rs534039733	1	72591772	GTA	G	0.4751	NA	0.911988	rs4649954	4		NEGR1	00:00:00	intronic	1.656	NA	7	15	1	1	1
1:72591774:A:G	rs1385914	1	72591774	A	G	0.4761	NA	0.916521	rs4649954	4		NEGR1	00:00:00	intronic	0.136	4	7	15	1	1	1
1:72593174:G:T	rs4649954	1	72593174	G	T	0.4533	1.68765e-29	1	rs4649954	4		NEGR1	00:00:00	intronic	3.623	6	5	15	1	1	1
1:72593767:C:T	rs12141628	1	72593767	C	T	0.4761	1.04589e-28	0.916521	rs4649954	4		NEGR1	00:00:00	intronic	4.978	6	5	15	1	1	1
1:72597051:A:G	rs12132602	1	72597051	A	G	0.4761	4.17297e-28	0.916521	rs4649954	4		NEGR1	0	intronic	3.803	5	15	15	1	1	1
1:72597654:A:T	rs12750634	1	72597654	T	A	0.4761	NA	0.916521	rs4649954	4		NEGR1	0	intronic	0.998	7	9	15	1	1	1
1:72599191:A:T	rs7413319	1	72599191	T	A	0.2714	NA	0.82161	rs56248439	4		NEGR1	0	intronic	1.554	7	9	15	1	1	1
1:72600038:A:G	rs4650129	1	72600038	G	A	0.2724	NA	0.817285	rs56248439	4		NEGR1	0	intronic	2.465	7	9	15	1	1	1
1:72602280:C:CA	rs71074821	1	72602280	C	CA	0.4761	NA	0.916521	rs4649954	4		NEGR1	0	intronic	1.47	NA	5	15	1	1	1
1:72602756:A:G	rs11583451	1	72602756	G	A	0.2724	NA	0.817285	rs56248439	4		NEGR1	0	intronic	0.14	6	8	15	1	1	1
1:72603378:A:C	rs112877838	1	72603378	C	A	0.2724	NA	0.817285	rs56248439	4		NEGR1	0	intronic	4.475	7	8	15	1	1	1
1:72603400:C:G	rs2630390	1	72603400	G	C	0.496	NA	0.842648	rs4649954	4		NEGR1	0	intronic	2.842	5	8	15	1	1	1
1:72606298:C:T	rs1385921	1	72606298	T	C	0.2734	NA	0.812987	rs56248439	4		NEGR1	0	intronic	0.698	NA	5	15	1	1	1
1:72606383:A:T	rs1385920	1	72606383	T	A	0.2724	NA	0.817285	rs56248439	4		NEGR1	0	intronic	6.914	5	5	15	1	1	1
1:72607638:A:G	rs12137663	1	72607638	A	G	0.2724	NA	0.817285	rs56248439	4		NEGR1	0	intronic	14.27	7	5	15	1	1	1
1:72607649:T:TA	rs142885695	1	72607649	T	TA	0.2724	NA	0.817285	rs56248439	4		NEGR1	0	intronic	17.93	NA	5	15	1	1	1
1:72609333:A:G	rs12139652	1	72609333	A	G	0.2724	NA	0.817285	rs56248439	4		NEGR1	0	intronic	7.457	6	5	15	1	1	1
1:72609566:C:CAT	rs200866676	1	72609566	C	CAT	0.2724	NA	0.817285	rs56248439	4		NEGR1	0	intronic	0.296	NA	5	15	1	0	1
1:72609647:A:G	rs76865614	1	72609647	G	A	0.2724	NA	0.817285	rs56248439	4		NEGR1	0	intronic	5.057	7	5	15	1	1	1
1:72609955:C:G	rs57316908	1	72609955	G	C	0.4761	NA	0.916521	rs4649954	4		NEGR1	0	intronic	0.302	6	5	15	1	1	1
1:72610802:A:T	rs11209920	1	72610802	A	T	0.4761	NA	0.916521	rs4649954	4		NEGR1	0	intronic	2.832	6	5	15	1	1	1
1:72610879:G:T	rs12133604	1	72610879	G	T	0.4761	4.27053e-28	0.916521	rs4649954	4		NEGR1	0	intronic	3.349	6	5	15	1	1	1
1:72611772:A:G	rs74924535	1	72611772	G	A	0.2724	NA	0.817285	rs56248439	4		NEGR1	0	intronic	0.536	7	5	15	1	1	1
1:72612001:A:G	rs75014666	1	72612001	G	A	0.2724	NA	0.817285	rs56248439	4		NEGR1	0	intronic	2.389	7	5	15	1	1	1
1:72612227:C:T	rs11587829	1	72612227	T	C	0.2724	NA	0.817285	rs56248439	4		NEGR1	0	intronic	1.522	7	5	15	1	1	1
1:72612371:C:T	rs11209921	1	72612371	C	T	0.4761	2.06958e-28	0.916521	rs4649954	4		NEGR1	0	intronic	2.768	6	5	15	1	1	1
1:72612615:C:T	rs11587895	1	72612615	T	C	0.2724	NA	0.817285	rs56248439	4		NEGR1	0	intronic	0.991	5	5	15	1	1	1
1:72613020:C:T	rs55777234	1	72613020	T	C	0.2724	NA	0.817285	rs56248439	4		NEGR1	0	intronic	4.528	7	5	15	1	1	1
1:72613608:G:T	rs7515320	1	72613608	G	T	0.4761	1.3085e-28	0.916521	rs4649954	4		NEGR1	0	intronic	0.151	6	4	15	1	1	1
1:72613706:C:G	rs12136617	1	72613706	G	C	0.2724	NA	0.817285	rs56248439	4		NEGR1	0	intronic	0.921	7	4	15	1	1	1
1:72613917:C:T	rs7541218	1	72613917	C	T	0.4761	2.04758e-28	0.916521	rs4649954	4		NEGR1	0	intronic	1.99	7	4	15	1	1	1
1:72614077:G:T	rs7517923	1	72614077	G	T	0.4712	2.55284e-28	0.901644	rs4649954	4		NEGR1	0	intronic	1.238	7	4	15	1	1	1
1:72615118:A:G	rs11587434	1	72615118	G	A	0.2833	1.48992e-40	0.772002	rs1620977	4		NEGR1	0	intronic	0.131	7	5	15	1	1	1
1:72615198:A:G	rs11209923	1	72615198	A	G	0.2624	1.78989e-16	0.841719	rs56248439	4		NEGR1	0	intronic	1.124	6	5	15	1	1	1
1:72615624:C:G	rs79103491	1	72615624	G	C	0.09443	6.25198e-14	0.976487	rs17589603	4		NEGR1	0	intronic	0.552	6	5	15	1	1	1
1:72618544:A:C	rs2422136	1	72618544	C	A	0.4742	3.07511e-24	0.743826	rs4649954	4		NEGR1	0	intronic	0.99	6	5	15	1	1	1
1:72619339:C:T	rs17589316	1	72619339	T	C	0.2624	1.46721e-16	0.841719	rs56248439	4		NEGR1	0	intronic	0.456	7	5	15	1	1	1
1:72619961:A:C	rs2422137	1	72619961	C	A	0.4712	4.86585e-29	0.887102	rs4649954	4		NEGR1	0	intronic	0.389	7	5	15	1	1	1
1:72621463:C:T	rs12124523	1	72621463	C	T	0.09543	NA	0.882639	rs6699175	4		NEGR1	0	intronic	0.37	6	5	15	1	1	1
1:72622654:C:T	rs12568918	1	72622654	C	T	0.4573	NA	0.704114	rs4649954	4		NEGR1	0	intronic	0.91	6	5	15	1	0	1
1:72627031:A:G	rs11209928	1	72627031	G	A	0.4742	2.50981e-24	0.738075	rs4649954	4		NEGR1	0	intronic	3.165	5	5	15	1	1	1
1:72629699:A:T	rs531701772	1	72629699	A	T	0.01889	NA	0.818385	rs56248439	4		NEGR1	0	intronic	0.047	NA	7	15	1	0	1
1:72629699:A:AT	rs56300595	1	72629699	AT	A	0.2654	NA	0.818385	rs56248439	4		NEGR1	0	NA	0.66	NA	7	15	1	0	1
1:72629795:C:T	rs2821296	1	72629795	T	C	0.4751	6.66921e-24	0.741202	rs4649954	4		NEGR1	0	intronic	1.649	NA	7	15	1	1	1
1:72632885:A:G	rs17589603	1	72632885	A	G	0.09443	1.1362e-14	1	rs17589603	4		NEGR1	0	intronic	1.723	7	7	15	1	1	1
1:72634912:A:G	rs1157072	1	72634912	A	G	0.04374	NA	0.643745	rs12142193	4		NEGR1	0	intronic	3.485	6	5	15	1	1	1
1:72634986:C:T	rs2630431	1	72634986	T	C	0.4751	1.09703e-23	0.741202	rs4649954	4		NEGR1	0	intronic	7.877	7	5	15	1	1	1
1:72635996:A:C	rs12134600	1	72635996	C	A	0.1223	NA	0.78454	rs12127789	4		NEGR1	0	intronic	0.905	5	5	15	1	1	1
1:72637468:A:T	rs1486111	1	72637468	T	A	0.2614	1.37305e-16	0.836314	rs56248439	4		NEGR1	0	intronic	0.617	6	7	15	1	1	1
1:72638618:A:C	rs12126162	1	72638618	C	A	0.2614	1.21689e-16	0.836314	rs56248439	4		NEGR1	0	intronic	0.51	7	9	15	1	1	1
1:72639856:A:G	rs2821295	1	72639856	G	A	0.4751	1.21326e-23	0.741202	rs4649954	4		NEGR1	0	intronic	0.705	NA	15	15	1	1	1
1:72640353:C:T	rs12117225	1	72640353	T	C	0.2614	1.28215e-16	0.836314	rs56248439	4		NEGR1	0	intronic	12.49	6	15	15	1	1	1
1:72642650:A:G	rs2821293	1	72642650	G	A	0.4751	9.35343e-24	0.741202	rs4649954	4		NEGR1	0	intronic	1.475	NA	15	15	1	1	1
1:72642877:A:G	rs11209932	1	72642877	A	G	0.4751	3.31815e-23	0.741202	rs4649954	4		NEGR1	0	intronic	5.606	7	7	15	1	1	1
1:72644116:C:T	rs12036585	1	72644116	C	T	0.4761	2.6903e-23	0.73744	rs4649954	4		NEGR1	0	intronic	11.75	5	2	15	1	1	1
1:72645734:A:G	rs6699731	1	72645734	G	A	0.4761	1.21285e-23	0.73744	rs4649954	4		NEGR1	0	intronic	2.356	6	5	15	1	1	1
1:72645779:A:G	rs79164782	1	72645779	A	G	0.2614	1.73756e-16	0.836314	rs56248439	4		NEGR1	0	intronic	2.476	6	5	15	1	1	1
1:72645850:A:G	rs6699841	1	72645850	A	G	0.4751	NA	0.728691	rs4649954	4		NEGR1	0	intronic	13.23	7	5	15	1	1	1
1:72647443:A:G	rs11209933	1	72647443	A	G	0.4751	7.29935e-24	0.741202	rs4649954	4		NEGR1	0	intronic	3.877	7	5	15	1	1	1
1:72647974:C:T	rs112312657	1	72647974	C	T	0.2614	1.42919e-16	0.836314	rs56248439	4		NEGR1	0	intronic	1.324	6	5	15	1	1	1
1:72648461:G:GTA	rs10546486	1	72648461	G	GTA	0.2773	NA	0.745709	rs56248439	4		NEGR1	0	intronic	0.346	NA	5	15	1	0	1
1:72650254:A:G	rs11209935	1	72650254	A	G	0.2813	4.29334e-17	0.753647	rs56248439	4		NEGR1	0	intronic	2.169	5	1	15	1	1	1
1:72650546:C:T	rs74824226	1	72650546	C	T	0.2614	1.32114e-16	0.836314	rs56248439	4		NEGR1	0	intronic	2.056	6	2	15	1	1	1
1:72650925:G:T	rs6668604	1	72650925	G	T	0.4761	2.14691e-23	0.73744	rs4649954	4		NEGR1	0	intronic	0.514	7	5	15	1	1	1
1:72653038:A:G	rs17524209	1	72653038	G	A	0.2614	1.28328e-16	0.836314	rs56248439	4		NEGR1	0	intronic	1.075	6	5	15	1	1	1
1:72654730:A:G	rs2298152	1	72654730	A	G	0.2614	1.24107e-16	0.836314	rs56248439	4		NEGR1	0	intronic	7.712	NA	5	15	1	1	1
1:72655369:C:T	rs2298151	1	72655369	T	C	0.2614	1.14466e-16	0.836314	rs56248439	4		NEGR1	0	intronic	1.19	NA	5	15	1	1	1
1:72658214:C:T	rs2153929	1	72658214	T	C	0.2624	1.17851e-16	0.83179	rs56248439	4		NEGR1	00:00:00	intronic	16.23	6	5	15	1	1	1
1:72659341:A:AT	rs34453829	1	72659341	A	AT	0.4751	NA	0.734302	rs4649954	4		NEGR1	0	intronic	0.989	NA	5	15	1	0	1
1:72661104:C:T	rs2821288	1	72661104	C	T	0.4761	7.64267e-24	0.73744	rs4649954	4		NEGR1	00:00:00	intronic	2.067	NA	5	15	1	1	1
1:72661288:A:G	rs6656980	1	72661288	A	G	0.2614	1.20192e-16	0.836314	rs56248439	4		NEGR1	0	intronic	0.449	6	5	15	1	1	1
1:72661330:A:AT	rs575377346	1	72661330	A	AT	0.4453	NA	0.650321	rs4649954	4		NEGR1	00:00:00	intronic	0.118	NA	5	15	1	0	1
1:72662344:A:T	rs61765618	1	72662344	A	T	0.4533	NA	0.668966	rs4649954	4		NEGR1	00:00:00	intronic	1.935	7	5	15	1	1	1
1:72662345:A:T	rs61765619	1	72662345	A	T	0.4533	NA	0.668966	rs4649954	4		NEGR1	00:00:00	intronic	0.327	7	5	15	1	0	1
1:72662347:G:T	rs61765620	1	72662347	T	G	0.4533	NA	0.668966	rs4649954	4		NEGR1	00:00:00	intronic	2.118	7	5	15	1	0	1
1:72662349:A:AGGC	rs79323473	1	72662349	A	AGGC	0.4751	NA	0.739999	rs4649954	4		NEGR1	00:00:00	intronic	0.761	NA	5	15	1	1	1
1:72662352:A:AGAC	rs58654508	1	72662352	A	AGAC	0.4801	NA	0.729591	rs4649954	4		NEGR1	00:00:00	intronic	0.744	NA	5	15	1	1	1
1:72662445:T:TA	rs540342065	1	72662445	T	TA	0.2525	NA	0.624827	rs56248439	4		NEGR1	00:00:00	intronic	6.594	NA	5	15	1	0	1
1:72663249:A:G	rs7518919	1	72663249	A	G	0.2614	1.16074e-16	0.836314	rs56248439	4		NEGR1	00:00:00	intronic	0.572	6	2	15	1	1	1
1:72663405:C:G	rs7529364	1	72663405	G	C	0.2435	5.35803e-18	0.908308	rs56248439	4		NEGR1	00:00:00	intronic	3.244	7	1	15	1	1	1
1:72663576:C:T	rs12141242	1	72663576	C	T	0.2614	1.17115e-16	0.836314	rs56248439	4		NEGR1	00:00:00	intronic	0.692	4	1	15	1	1	1
1:72664938:C:T	rs1342874	1	72664938	C	T	0.2614	1.14131e-16	0.836314	rs56248439	4		NEGR1	00:00:00	intronic	0.021	7	5	15	1	1	1
1:72664946:T:TG	rs35669105	1	72664946	TG	T	0.4761	NA	0.743138	rs4649954	4		NEGR1	00:00:00	intronic	1.378	NA	5	15	1	1	1
1:72664946:TG:TGG	rs563862653	1	72664946	TG	TGG	0.003976	NA	0.743138	rs4649954	4		NEGR1	0	NA	NA	NA	5	15	1	0	1
1:72667196:C:T	rs2821285	1	72667196	C	T	0.4761	6.43747e-24	0.743138	rs4649954	4		NEGR1	0	intronic	0.983	NA	5	15	1	1	1
1:72669563:A:C	rs1342863	1	72669563	C	A	0.2614	1.38566e-16	0.836314	rs56248439	4		NEGR1	0	intronic	0.36	7	5	15	1	1	1
1:72670841:C:T	rs7349073	1	72670841	C	T	0.2604	5.02409e-17	0.830944	rs56248439	4		NEGR1	0	intronic	1.642	7	5	15	1	1	1
1:72670904:C:G	rs10493494	1	72670904	C	G	0.2614	9.05669e-17	0.836314	rs56248439	4		NEGR1	0	intronic	0.397	6	5	15	1	1	1
1:72671232:A:AT	rs74950870	1	72671232	AT	A	0.3111	NA	0.663044	rs56248439	4		NEGR1	0	intronic	0.421	NA	5	15	1	0	1
1:72672261:A:AT	rs5775110	1	72672261	AT	A	0.4761	NA	0.743138	rs4649954	4		NEGR1	0	intronic	0.436	NA	7	15	1	1	1
1:72673194:A:G	rs2797540	1	72673194	G	A	0.4771	1.24599e-23	0.752074	rs4649954	4		NEGR1	0	intronic	0.706	6	1	15	1	1	1
1:72674489:C:T	rs1858600	1	72674489	C	T	0.4761	6.43684e-24	0.743138	rs4649954	4		NEGR1	0	intronic	10.86	4	7	15	1	1	1
1:72676153:A:C	rs74653947	1	72676153	A	C	0.2614	1.20329e-16	0.836314	rs56248439	4		NEGR1	0	intronic	1.854	6	15	15	1	1	1
1:72680533:GAA:GAAA	rs529409051	1	72680533	GAAA	GAA	0.2465	NA	0.836314	rs56248439	4		NEGR1	0	intronic	NA	NA	9	15	1	0	1
1:72680533:GA:GAAA	rs561809407	1	72680533	GAAA	GA	0.2614	NA	0.836314	rs56248439	4		NEGR1	0	intronic	NA	NA	9	15	1	0	1
1:72680533:G:GAAA	rs540310632	1	72680533	GAAA	G	0.000994	NA	0.836314	rs56248439	4		NEGR1	0	intronic	0.379	NA	9	15	1	0	1
1:72681358:A:G	rs1194259	1	72681358	A	G	0.4761	8.30549e-24	0.743138	rs4649954	4		NEGR1	0	intronic	2.051	7	9	15	1	1	1
1:72682067:C:T	rs370971599	1	72682067	C	T	0.000994	NA	0.710768	rs4649954	4		NEGR1	0	intronic	0.598	6	5	15	1	0	1
1:72682067:C:CAT	rs66510262	1	72682067	CAT	C	0.4622	NA	0.710768	rs4649954	4		NEGR1	0	NA	0.327	NA	5	15	1	0	1
1:72683226:C:T	rs1675356	1	72683226	C	T	0.4771	1.17007e-23	0.752074	rs4649954	4		NEGR1	0	intronic	1.112	6	5	15	1	1	1
1:72683471:C:T	rs6698979	1	72683471	T	C	0.2614	1.16788e-16	0.836314	rs56248439	4		NEGR1	0	intronic	0.948	6	5	15	1	1	1
1:72683616:C:G	rs6659016	1	72683616	G	C	0.2614	1.59367e-16	0.836314	rs56248439	4		NEGR1	0	intronic	0.581	6	5	15	1	1	1
1:72685897:T:TA	rs34503889	1	72685897	TA	T	0.4751	NA	0.745786	rs4649954	4		NEGR1	0	intronic	0.401	NA	5	15	1	1	1
1:72685897:TA:TAA	rs566652920	1	72685897	TA	TAA	0.003976	NA	0.745786	rs4649954	4		NEGR1	0	NA	NA	NA	5	15	1	0	1
1:72688503:A:G	rs1194286	1	72688503	G	A	0.4751	1.28626e-23	0.739999	rs4649954	4		NEGR1	0	intronic	3.972	NA	5	15	1	1	1
1:72689883:A:ACTGT	rs71894823	1	72689883	ACTGT	A	0.4553	NA	0.68276	rs4649954	4		NEGR1	0	intronic	2.739	NA	5	15	1	1	1
1:72692630:C:T	rs12125336	1	72692630	C	T	0.2604	8.06509e-17	0.829655	rs56248439	4		NEGR1	0	intronic	4.823	7	5	15	1	1	1
1:72695547:G:T	rs1205484	1	72695547	G	T	0.4751	2.20095e-23	0.739999	rs4649954	4		NEGR1	0	intronic	16.26	NA	5	15	1	1	1
1:72696649:A:G	rs78152876	1	72696649	A	G	0.2624	5.03253e-17	0.823278	rs56248439	4		NEGR1	0	intronic	5.997	4	5	15	1	1	1
1:72696927:C:T	rs1194273	1	72696927	C	T	0.4761	2.41879e-23	0.748924	rs4649954	4		NEGR1	0	intronic	3.542	NA	5	15	1	1	1
1:72697178:C:T	rs11209938	1	72697178	T	C	0.2604	1.0232e-16	0.829655	rs56248439	4		NEGR1	0	intronic	2.469	6	5	15	1	1	1
1:72697459:G:T	rs985227	1	72697459	T	G	0.2624	4.75984e-17	0.823278	rs56248439	4		NEGR1	0	intronic	1.538	NA	5	15	1	1	1
1:72698036:C:CA	rs558550571	1	72698036	C	CA	0.2495	NA	0.740277	rs56248439	4		NEGR1	0	intronic	0.55	NA	5	15	1	0	1
1:72701100:A:G	rs2797543	1	72701100	G	A	0.4761	1.45062e-23	0.748924	rs4649954	4		NEGR1	0	intronic	5.261	5	5	15	1	1	1
1:72701965:A:G	rs1194271	1	72701965	A	G	0.4761	2.99306e-23	0.736217	rs4649954	4		NEGR1	0	intronic	0.273	NA	5	15	1	1	1
1:72701991:C:G	rs1209251	1	72701991	C	G	0.4761	NA	0.736217	rs4649954	4		NEGR1	0	intronic	1.026	7	5	15	1	1	1
1:72702313:C:T	rs1194270	1	72702313	T	C	0.4761	1.01094e-23	0.736217	rs4649954	4		NEGR1	0	intronic	1.023	NA	5	15	1	1	1
1:72703860:A:G	rs1194269	1	72703860	G	A	0.4751	1.72454e-23	0.739999	rs4649954	4		NEGR1	0	intronic	1.296	NA	5	15	1	1	1
1:72704526:A:G	rs1194267	1	72704526	A	G	0.4761	1.19782e-23	0.736217	rs4649954	4		NEGR1	0	intronic	6.109	NA	5	15	1	1	1
1:72705226:C:CATA	rs2307614	1	72705226	CATA	C	0.4751	NA	0.739999	rs4649954	4		NEGR1	0	intronic	0.499	NA	5	15	1	1	1
1:72707049:T:TAGCTATAA	rs113371150	1	72707049	T	TAGCTATAA	0.4622	NA	0.700238	rs4649954	4		NEGR1	0	intronic	1.838	NA	7	15	1	1	1
1:72707226:A:G	rs1194265	1	72707226	A	G	0.4761	8.44688e-24	0.736217	rs4649954	4		NEGR1	0	intronic	4.001	NA	7	15	1	1	1
1:72708154:C:G	rs1194263	1	72708154	G	C	0.4751	NA	0.739999	rs4649954	4		NEGR1	0	intronic	0.107	6	15	15	1	1	1
1:72708584:A:G	rs1026567	1	72708584	A	G	0.4761	6.99004e-24	0.736217	rs4649954	4		NEGR1	0	intronic	0.081	NA	15	15	1	1	1
1:72709042:A:G	rs1026566	1	72709042	G	A	0.4751	6.39002e-24	0.739999	rs4649954	4		NEGR1	0	intronic	0.9	NA	14	15	1	1	1
1:72711881:C:CAATT	1:72711881:C:CAATT	1	72711881	C	CAATT	0.4751	NA	0.733078	rs4649954	4		NEGR1	0	intronic	0.108	NA	5	15	1	1	1
1:72712003:A:G	rs17525406	1	72712003	A	G	0.2406	6.94382e-18	0.912068	rs56248439	4		NEGR1	0	intronic	2.716	6	5	15	1	1	1
1:72712404:C:T	rs2066416	1	72712404	C	T	0.2624	4.49566e-17	0.823278	rs56248439	4		NEGR1	0	intronic	1.85	NA	5	15	1	1	1
1:72712529:A:C	rs1194284	1	72712529	A	C	0.4761	2.40669e-24	0.736217	rs4649954	4		NEGR1	0	intronic	2.323	NA	5	15	1	1	1
1:72712607:A:T	rs2126077	1	72712607	A	T	0.4563	NA	0.678945	rs4649954	4		NEGR1	0	intronic	2.2	6	5	15	1	1	1
1:72713037:C:T	rs1194283	1	72713037	C	T	0.4761	2.21259e-24	0.736217	rs4649954	4		NEGR1	0	intronic	2.446	NA	5	15	1	1	1
1:72713559:C:T	rs1194282	1	72713559	T	C	0.4771	2.06365e-24	0.745099	rs4649954	4		NEGR1	0	intronic	0.275	NA	4	15	1	1	1
1:72714003:C:T	rs1194281	1	72714003	T	C	0.4761	2.96992e-24	0.736217	rs4649954	4		NEGR1	0	intronic	0.066	NA	5	15	1	1	1
1:72714220:C:T	rs1194278	1	72714220	C	T	0.4761	1.71643e-24	0.736217	rs4649954	4		NEGR1	0	intronic	0.091	NA	5	15	1	1	1
1:72714331:C:G	rs1194277	1	72714331	C	G	0.4771	NA	0.745099	rs4649954	4		NEGR1	0	intronic	0.641	6	5	15	1	1	1
1:72714871:A:ATG	rs71699099	1	72714871	ATG	A	0.2624	NA	0.823278	rs56248439	4		NEGR1	0	intronic	1.695	NA	5	15	1	1	1
1:72717743:A:G	rs1776012	1	72717743	A	G	0.4831	4.56939e-18	0.987849	rs3101341	4		NEGR1	0	intronic	3.165	6	5	15	1	1	1
1:72718610:C:T	rs9424976	1	72718610	T	C	0.3012	4.57308e-13	1	rs9424976	4		NEGR1	0	intronic	5.31	6	5	15	1	1	1
1:72720357:C:G	rs12137936	1	72720357	C	G	0.3012	6.58868e-13	1	rs9424976	4		NEGR1	0	intronic	0.958	7	5	15	1	1	1
1:72720383:T:TA	rs5775112	1	72720383	TA	T	0.4811	NA	0.842218	rs3101341	4		NEGR1	0	intronic	1.16	NA	5	15	1	0	1
1:72722765:G:T	rs144642134	1	72722765	G	T	0.3012	NA	1	rs9424976	4		NEGR1	0	intronic	1.65	6	5	15	1	1	1
1:72723236:C:T	rs17591264	1	72723236	T	C	0.3012	5.91692e-13	1	rs9424976	4		NEGR1	0	intronic	1.176	7	5	15	1	1	1
1:72723863:C:T	rs2000228	1	72723863	T	C	0.3012	5.84601e-13	1	rs9424976	4		NEGR1	0	intronic	5.048	7	5	15	1	1	1
1:72725344:C:T	rs9424977	1	72725344	T	C	0.4841	3.82604e-18	0.983884	rs3101341	4		NEGR1	0	intronic	0.181	6	5	15	1	1	1
1:72729142:A:G	rs1620977	1	72729142	A	G	0.2903	8.26766e-44	1	rs1620977	4		NEGR1	0	intronic	2.006	6	5	15	1	1	1
1:72730224:G:GATTA	rs55900680	1	72730224	G	GATTA	0.4821	NA	0.983845	rs3101341	4		NEGR1	0	intronic	0.8	NA	5	15	1	1	1
1:72731621:A:C	rs17525824	1	72731621	C	A	0.3012	5.48675e-13	1	rs9424976	4		NEGR1	0	intronic	0.051	6	5	15	1	1	1
1:72732323:C:T	rs1841500	1	72732323	C	T	0.3012	5.98318e-13	1	rs9424976	4		NEGR1	0	intronic	2.527	7	5	15	1	1	1
1:72732482:A:G	rs1460947	1	72732482	A	G	0.2952	7.57384e-12	0.972407	rs9424976	4		NEGR1	0	intronic	2.407	7	5	15	1	1	1
1:72732574:A:G	rs1460948	1	72732574	G	A	0.3012	6.72288e-13	1	rs9424976	4		NEGR1	0	intronic	0.549	7	5	15	1	1	1
1:72732923:C:T	rs9424978	1	72732923	T	C	0.3012	4.9552e-13	1	rs9424976	4		NEGR1	0	intronic	6.708	7	5	15	1	1	1
1:72733610:A:G	rs34305371	1	72733610	G	A	0.08748	NA	0.759781	rs12127789	4		NEGR1	0	intronic	0.638	6	5	15	1	1	1
1:72733841:A:T	rs1380995	1	72733841	A	T	0.4841	NA	0.983884	rs3101341	4		NEGR1	0	intronic	3.624	6	5	15	1	1	1
1:72735458:C:T	rs12137231	1	72735458	T	C	0.4801	1.03319e-17	0.975832	rs3101341	4		NEGR1	0	intronic	1.322	7	5	15	1	1	1
1:72738648:G:GA	rs35526787	1	72738648	GA	G	0.1113	NA	1	rs12127789	4		NEGR1	0	intronic	19.35	NA	5	15	1	0	1
1:72739678:C:CT	rs549119025	1	72739678	C	CT	0.2505	NA	0.760244	rs9424976	4		NEGR1	0	intronic	1.522	NA	5	15	1	0	1
1:72739905:A:T	rs1841497	1	72739905	A	T	0.3012	9.53624e-13	1	rs9424976	4		NEGR1	0	intronic	14	7	5	15	1	1	1
1:72740073:G:T	rs12127789	1	72740073	G	T	0.1113	1.64415e-32	1	rs12127789	4		NEGR1	0	intronic	1.366	5	5	15	1	1	1
1:72740634:A:G	rs7549792	1	72740634	G	A	0.4821	5.36617e-18	0.983764	rs3101341	4		NEGR1:GDI2P2	00:00:00	ncRNA_exonic	12.6	6	5	15	1	1	1
1:72740734:C:G	rs9326098	1	72740734	C	G	0.3012	6.67731e-13	1	rs9424976	4		NEGR1:GDI2P2	00:00:00	ncRNA_exonic	13.72	7	5	15	1	1	1
1:72741382:G:T	rs11584542	1	72741382	T	G	0.3012	6.27951e-13	1	rs9424976	4		NEGR1	0	intronic	5.027	7	5	15	1	1	1
1:72741829:C:T	rs11584611	1	72741829	T	C	0.4831	5.48121e-18	0.987849	rs3101341	4		NEGR1	0	intronic	0.857	7	5	15	1	1	1
1:72742235:G:T	rs9425081	1	72742235	G	T	0.4821	5.86379e-18	0.983764	rs3101341	4		NEGR1	0	intronic	4.193	6	5	15	1	1	1
1:72744144:A:G	rs3101340	1	72744144	G	A	0.4821	3.60607e-18	0.983764	rs3101341	4		NEGR1	0	intronic	6.075	5	1	15	1	1	1
1:72744996:C:T	rs1870676	1	72744996	T	C	0.4821	4.60389e-18	0.983764	rs3101341	4		NEGR1	0	intronic	14.53	5	1	15	1	1	1
1:72747844:C:T	rs3101341	1	72747844	C	T	0.4821	2.4975e-18	1	rs3101341	4		NEGR1	0	intronic	11.99	4	1	1	1	1	1
1:72748669:A:C	rs3101339	1	72748669	A	C	0.3598	1.15931e-30	0.995413	rs11209943	4		NEGR1	251	upstream	15.06	NA	1	1	1	1	1
1:72749726:A:G	rs76659454	1	72749726	G	A	0.162	5.90764e-31	0.85771	rs3101338	4		NEGR1	1308	intergenic	7.967	4	1	1	1	1	1
1:72749848:C:T	rs3128341	1	72749848	T	C	0.1839	1.18078e-34	1	rs3101338	4		NEGR1	1430	intergenic	7.445	4	1	1	1	1	1
1:72750353:A:C	rs3101338	1	72750353	C	A	0.1839	1.0093e-34	1	rs3101338	4		NEGR1	1935	intergenic	9.863	NA	1	1	1	1	1
1:72750500:A:G	rs11209943	1	72750500	A	G	0.3588	1.25807e-31	1	rs11209943	4		NEGR1	2082	intergenic	17.85	4	1	1	1	1	1
1:72751134:C:T	rs3101337	1	72751134	C	T	0.3588	1.72573e-30	0.990758	rs11209943	4		NEGR1	2716	intergenic	9.581	NA	1	15	1	1	1
1:72751185:C:T	rs3101336	1	72751185	T	C	0.3588	5.46007e-31	0.990758	rs11209943	4		NEGR1	2767	intergenic	10.72	NA	1	15	1	1	1
1:72752230:C:T	rs2815765	1	72752230	T	C	0.3588	1.60329e-30	0.990758	rs11209943	4		NEGR1	3812	intergenic	13.11	NA	5	15	1	1	1
1:72754832:C:CT	rs144185001	1	72754832	CT	C	0.1839	NA	1	rs3101338	4		NEGR1	6414	intergenic	2.948	NA	5	15	1	1	1
1:72755105:C:G	rs2568952	1	72755105	G	C	0.3588	NA	0.990758	rs11209943	4		NEGR1	6687	intergenic	3.027	5	5	15	1	1	1
1:72755277:A:G	rs9424979	1	72755277	G	A	0.2495	NA	0.662197	rs3101338	4		NEGR1	6859	intergenic	1.605	6	2	15	1	1	1
1:72756049:C:T	rs17526367	1	72756049	C	T	0.2425	8.94932e-24	0.637922	rs3101338	4		NEGR1	7631	intergenic	0.013	5	7	15	1	1	1
1:72756354:T:TG	rs35642443	1	72756354	T	TG	0.2435	NA	0.639593	rs11209943	4		NEGR1	7936	intergenic	3.178	NA	7	15	1	1	1
1:72756689:C:CT	rs112737678	1	72756689	C	CT	0.1829	NA	0.993228	rs3101338	4		NEGR1	8271	intergenic	0.988	NA	14	15	1	1	1
1:72758237:G:T	rs12135603	1	72758237	G	T	0.2425	8.90557e-24	0.637922	rs3101338	4		RPL31P12	8917	intergenic	1.312	6	14	15	1	1	1
1:72758366:C:T	rs72942968	1	72758366	C	T	0.2425	3.12999e-24	0.637922	rs3101338	4		RPL31P12	8788	intergenic	0.4	5	14	15	1	1	1
1:72758984:C:T	rs2613492	1	72758984	T	C	0.2435	NA	0.639593	rs11209943	4		RPL31P12	8170	intergenic	7.721	NA	9	15	0	1	1
1:72759437:A:G	rs9424980	1	72759437	A	G	0.2425	4.13577e-24	0.637922	rs3101338	4		RPL31P12	7717	intergenic	1.333	7	9	15	0	1	1
1:72759453:C:CT	rs144131078	1	72759453	CT	C	0.2425	NA	0.637922	rs3101338	4		RPL31P12	7701	intergenic	1.533	NA	9	15	0	1	1
1:72760537:A:G	rs2815759	1	72760537	G	A	0.2445	1.58182e-23	0.643202	rs11209943	4		RPL31P12	6617	intergenic	0.393	NA	9	15	0	1	1
1:72762169:C:T	rs2568955	1	72762169	T	C	0.2445	1.32319e-24	0.643202	rs11209943	4		RPL31P12	4985	intergenic	1.978	5	7	15	0	1	1
1:72763457:A:G	rs9425087	1	72763457	A	G	0.2435	9.36176e-24	0.641277	rs11209943	4		RPL31P12	3697	intergenic	1.222	6	7	15	0	1	1
1:72764376:C:T	rs2568956	1	72764376	T	C	0.3588	1.02746e-30	0.990758	rs11209943	4		RPL31P12	2778	intergenic	4.001	7	14	15	0	1	1
1:72765082:A:C	rs9425089	1	72765082	A	C	0.1839	2.56717e-34	1	rs3101338	4		RPL31P12	2072	intergenic	1.778	7	14	15	0	1	1
1:72765116:A:G	rs2568958	1	72765116	G	A	0.3579	1.0539e-30	0.986178	rs11209943	4		RPL31P12	2038	intergenic	0.563	7	14	15	0	1	1
1:72765300:A:G	rs9425090	1	72765300	G	A	0.1839	2.34686e-34	1	rs3101338	4		RPL31P12	1854	intergenic	0.308	7	14	15	0	1	1
1:72766085:C:T	rs9424981	1	72766085	T	C	0.1839	2.69961e-34	1	rs3101338	4		RPL31P12	1069	intergenic	3.632	6	14	15	0	1	1
1:72778211:C:CAT	rs575966622	1	72778211	C	CAT	0.1372	NA	0.710366	rs3101338	4		RPL31P12	10698	intergenic	1.63	NA	15	15	0	0	1
1:72811904:G:T	rs11209948	1	72811904	G	T	0.3588	5.70749e-30	0.990758	rs11209943	4		RPL31P12	44391	intergenic	1.341	6	5	15	0	1	1
1:72811957:A:G	rs78095791	1	72811957	A	G	0.1839	2.35476e-34	1	rs3101338	4		RPL31P12	44444	intergenic	0.563	5	5	15	0	1	1
1:72812249:A:G	rs2568960	1	72812249	A	G	0.3588	5.18823e-30	0.990758	rs11209943	4		RPL31P12	44736	intergenic	0.304	4	5	15	0	1	1
1:72812324:A:G	rs2815753	1	72812324	G	A	0.3588	1.30748e-30	0.990758	rs11209943	4		RPL31P12	44811	intergenic	3.599	NA	5	15	0	1	1
1:72812440:A:G	rs2815752	1	72812440	G	A	0.3588	2.82692e-30	0.990758	rs11209943	4		RPL31P12	44927	intergenic	8.112	NA	5	15	0	1	1
1:72812657:A:G	rs2613494	1	72812657	A	G	0.3588	5.39476e-30	0.990758	rs11209943	4		RPL31P12	45144	intergenic	1.834	NA	5	15	0	1	1
1:72812747:C:T	rs2568961	1	72812747	C	T	0.3588	3.88441e-30	0.990758	rs11209943	4		RPL31P12	45234	intergenic	2.435	7	5	15	0	1	1
1:72813057:C:T	rs6682389	1	72813057	C	T	0.1839	2.13106e-34	1	rs3101338	4		RPL31P12	45544	intergenic	0.436	7	5	15	0	1	1
1:72813129:C:T	rs1460943	1	72813129	C	T	0.3588	2.64579e-30	0.990758	rs11209943	4		RPL31P12	45616	intergenic	0.104	NA	5	15	0	1	1
1:72813218:A:C	rs1432639	1	72813218	C	A	0.3588	3.36219e-31	0.990758	rs11209943	4		RPL31P12	45705	intergenic	0.831	7	5	15	0	1	1
1:72813256:A:T	rs1460942	1	72813256	T	A	0.3588	NA	0.990758	rs11209943	4		RPL31P12	45743	intergenic	1.368	7	5	15	0	1	1
1:72813660:C:CAA	rs370254937	1	72813660	CAA	C	0.3698	NA	0.932962	rs11209943	4		RPL31P12	46147	intergenic	1.122	NA	15	15	0	1	1
1:72816249:G:GGA	rs71753680	1	72816249	GGA	G	0.165	NA	0.836746	rs3101338	4		RPL31P12	48736	intergenic	0.835	NA	7	15	0	1	1
1:72817099:A:T	rs6690399	1	72817099	A	T	0.167	9.29981e-32	0.849017	rs3101338	4		RPL31P12	49586	intergenic	2.65	6	15	15	0	1	1
1:72818226:A:C	rs17526561	1	72818226	C	A	0.167	5.51964e-32	0.849017	rs3101338	4		RPL31P12	50713	intergenic	1.826	7	15	15	0	1	1
1:72819360:A:G	rs6697541	1	72819360	A	G	0.1839	2.17389e-33	0.95936	rs3101338	4		RPL31P12	51847	intergenic	0.705	6	14	15	0	1	1
1:72819612:C:T	rs2012697	1	72819612	T	C	0.3648	4.69645e-30	0.936434	rs11209943	4		RPL31P12	52099	intergenic	0.543	6	14	15	0	1	1
1:72819888:A:T	rs74967575	1	72819888	T	A	0.164	2.10666e-30	0.830074	rs3101338	4		RPL31P12	52375	intergenic	2.874	6	14	15	0	1	1
1:72820709:A:G	rs12137749	1	72820709	G	A	0.1839	1.70603e-33	0.95936	rs3101338	4		RPL31P12	53196	intergenic	1.72	6	15	15	0	1	1
1:72822096:A:T	rs12143571	1	72822096	T	A	0.167	9.08488e-32	0.849017	rs3101338	4		RPL31P12	54583	intergenic	1.198	6	15	15	0	1	1
1:72822479:A:G	rs12117438	1	72822479	A	G	0.167	1.51842e-31	0.849017	rs3101338	4		RPL31P12	54966	intergenic	11.95	7	15	15	0	1	1
1:72823713:C:T	rs990871	1	72823713	C	T	0.3648	3.72203e-30	0.936434	rs11209943	4		RPL31P12	56200	intergenic	0.319	6	7	15	0	1	1
1:72824855:A:G	rs6661921	1	72824855	G	A	0.3648	8.18628e-30	0.936434	rs11209943	4		RPL31P12	57342	intergenic	0.9	7	15	15	0	1	1
1:72824860:C:T	rs6687024	1	72824860	C	T	0.3648	6.58971e-30	0.936434	rs11209943	4		RPL31P12	57347	intergenic	0.761	7	15	15	0	1	1
1:72825144:A:T	1:72825144:A:T	1	72825144	T	A	0.3648	NA	0.936434	rs11209943	4		RPL31P12	57631	intergenic	6.433	6	15	15	0	1	1
1:72825144:A:G	1:72825144:A:G	1	72825144	A	G	0.0169	NA	0.936434	rs11209943	4		RPL31P12	57631	NA	6.652	NA	15	15	0	0	1
1:72826172:A:G	rs12143898	1	72826172	G	A	0.1839	2.68892e-33	0.95936	rs3101338	4		RPL31P12	58659	intergenic	1.517	7	15	15	0	1	1
1:72826949:C:T	rs6660464	1	72826949	T	C	0.1839	2.74552e-33	0.95936	rs3101338	4		RPL31P12	59436	intergenic	1.779	7	9	15	0	1	1
1:72827767:A:AC	rs61452149	1	72827767	A	AC	0.1829	NA	0.952644	rs3101338	4		RPL31P12	60254	intergenic	1.524	NA	9	15	0	1	1
1:72827776:A:G	rs12139531	1	72827776	G	A	0.1829	4.70366e-33	0.952644	rs3101338	4		RPL31P12	60263	intergenic	1.711	6	9	15	0	1	1
1:72828174:C:CTT	rs56412226	1	72828174	CTT	C	0.167	NA	0.849017	rs3101338	4		RPL31P12	60661	intergenic	10.75	NA	15	15	0	1	1
1:72828183:C:T	rs12144335	1	72828183	T	C	0.167	1.48431e-31	0.849017	rs3101338	4		RPL31P12	60670	intergenic	2.006	6	15	15	0	1	1
1:72828221:C:T	rs10889947	1	72828221	T	C	0.3698	1.73861e-30	0.916555	rs11209943	4		RPL31P12	60708	intergenic	7.548	6	15	15	0	1	1
1:72829015:G:T	rs115720372	1	72829015	T	G	0.0497	9.84735e-11	1	rs115720372	4		RPL31P12	61502	intergenic	13.8	7	15	15	0	1	1
1:72829347:C:T	rs11581382	1	72829347	C	T	0.167	6.32383e-32	0.849017	rs3101338	4		RPL31P12	61834	intergenic	0.052	7	15	15	0	1	1
1:72829530:C:T	rs11581403	1	72829530	C	T	0.167	3.01293e-31	0.849017	rs3101338	4		RPL31P12	62017	intergenic	4.195	7	15	15	0	1	1
1:72829623:G:T	rs11588959	1	72829623	G	T	0.167	1.08503e-31	0.849017	rs3101338	4		RPL31P12	62110	intergenic	0.621	6	15	15	0	1	1
1:72829680:A:T	rs11209950	1	72829680	T	A	0.3648	NA	0.936434	rs11209943	4		RPL31P12	62167	intergenic	2.576	6	15	15	0	1	1
1:72829683:A:C	rs11581447	1	72829683	C	A	0.1849	NA	0.952705	rs3101338	4		RPL31P12	62170	intergenic	2.16	6	15	15	0	1	1
1:72831388:C:T	rs72943001	1	72831388	C	T	0.167	1.05716e-31	0.849017	rs3101338	4		RPL31P12	63875	intergenic	1.442	5	7	15	0	1	1
1:72831553:T:TG	rs147083904	1	72831553	TG	T	0.1839	NA	0.95936	rs3101338	4		RPL31P12	64040	intergenic	0.337	NA	7	15	0	1	1
1:72831875:C:CT	rs559531059	1	72831875	C	CT	0.1869	NA	0.912384	rs3101338	4		RPL31P12	64362	intergenic	1.414	NA	7	15	0	1	1
1:72833201:A:G	rs12123328	1	72833201	A	G	0.1839	3.07566e-33	0.95936	rs3101338	4		RPL31P12	65688	intergenic	4.327	6	5	15	0	1	1
1:72833845:C:CT	rs112888571	1	72833845	CT	C	0.1839	NA	0.95936	rs3101338	4		RPL31P12	66332	intergenic	0.974	NA	5	15	0	1	1
1:72834023:C:T	rs60012417	1	72834023	C	T	0.1849	7.1302e-33	0.95299	rs3101338	4		RPL31P12	66510	intergenic	1.729	6	5	15	0	1	1
1:72834799:G:T	rs12117250	1	72834799	G	T	0.1839	4.00185e-33	0.95936	rs3101338	4		RPL31P12	67286	intergenic	3.993	6	5	15	0	1	1
1:72836456:A:T	rs1841499	1	72836456	T	A	0.3648	NA	0.936434	rs11209943	4		RPL31P12	68943	intergenic	1.644	6	5	15	0	1	1
1:72837239:C:T	rs7531118	1	72837239	T	C	0.4463	5.15281e-31	0.680847	rs11209943	4		RPL31P12	69726	intergenic	11.35	4	5	15	0	1	1
1:72837490:C:T	rs11209951	1	72837490	C	T	0.3648	6.22223e-30	0.936434	rs11209943	4		RPL31P12	69977	intergenic	2.553	4	5	15	0	1	1
1:72837500:C:T	rs11209952	1	72837500	C	T	0.3638	2.99967e-30	0.931921	rs11209943	4		RPL31P12	69987	intergenic	3.115	4	5	15	0	1	1
1:72838186:G:T	rs72945107	1	72838186	G	T	0.1839	1.13204e-32	0.95936	rs3101338	4		RPL31P12	70673	intergenic	0.388	7	5	15	0	1	1
1:72838345:A:G	rs112657490	1	72838345	G	A	0.1839	8.26191e-33	0.95936	rs3101338	4		RPL31P12	70832	intergenic	0.524	6	5	15	0	1	1
1:72838406:A:G	rs10789336	1	72838406	G	A	0.3648	3.9581e-30	0.936434	rs11209943	4		RPL31P12	70893	intergenic	2.083	7	5	15	0	1	1
1:72838561:G:T	rs4322186	1	72838561	G	T	0.1839	5.08964e-33	0.95936	rs3101338	4		RPL31P12	71048	intergenic	1.157	7	5	15	0	1	1
1:72839905:C:T	rs1903376	1	72839905	C	T	0.1839	9.48721e-33	0.95936	rs3101338	4		RPL31P12	72392	intergenic	2.333	NA	5	15	0	1	1
1:72840051:A:G	rs1903374	1	72840051	G	A	0.1839	5.94218e-33	0.95936	rs3101338	4		RPL31P12	72538	intergenic	1.548	NA	5	15	0	1	1
1:72841201:A:G	rs79547900	1	72841201	G	A	0.1839	7.55053e-33	0.95936	rs3101338	4		RPL31P12	73688	intergenic	16.65	6	7	15	0	1	1
1:72843946:C:T	rs12120564	1	72843946	T	C	0.168	3.06447e-31	0.842182	rs3101338	4		RPL31P12	76433	intergenic	3.733	6	15	15	0	1	1
1:72844293:C:T	rs12131707	1	72844293	C	T	0.2008	3.6379e-29	0.846585	rs3101338	4		RPL31P12	76780	intergenic	0.135	7	15	15	0	1	1
1:72844514:C:T	rs2999987	1	72844514	T	C	0.1849	NA	0.939389	rs3101338	4		RPL31P12	77001	intergenic	1.294	7	9	15	0	1	1
1:72844525:ATAT:ATATTAT	rs538336616	1	72844525	ATAT	ATATTAT	0.002982	NA	0.815936	rs3101338	4		RPL31P12	77012	NA	NA	NA	9	15	0	0	1
1:72844525:A:ATAT	rs148223622	1	72844525	ATAT	A	0.17	NA	0.815936	rs3101338	4		RPL31P12	77012	NA	0.762	NA	9	15	0	0	1
1:72844525:A:ATATTAT	rs567885870	1	72844525	ATATTAT	A	0.0169	NA	0.815936	rs3101338	4		RPL31P12	77012	intergenic	0.668	NA	9	15	0	0	1
1:72845176:C:T	rs72945111	1	72845176	T	C	0.1759	1.03456e-27	0.853442	rs3101338	4		RPL31P12	77663	intergenic	1.213	6	9	15	0	1	1
1:72845264:C:T	rs72945113	1	72845264	T	C	0.1759	4.19139e-28	0.853442	rs3101338	4		RPL31P12	77751	intergenic	8.118	5	9	15	0	1	1
1:72846382:G:T	rs12122822	1	72846382	T	G	0.1521	9.69901e-07	0.765707	rs12143162	4		RPL31P12	78869	intergenic	5.562	7	9	15	0	1	1
1:72847620:A:C	rs1599335	1	72847620	A	C	0.3867	2.00984e-09	0.991777	rs6424469	4		RPL31P12	80107	intergenic	7.378	NA	9	15	0	1	1
1:72848682:A:T	rs2815781	1	72848682	T	A	0.3738	NA	0.940301	rs6424469	4		RPL31P12	81169	intergenic	0.311	7	15	15	0	1	1
1:72849086:A:G	rs1841493	1	72849086	G	A	0.3867	7.51071e-09	0.991777	rs6424469	4		RPL31P12	81573	intergenic	0.153	NA	9	15	0	1	1
1:72849531:G:T	rs72945117	1	72849531	T	G	0.161	NA	0.82933	rs12143162	4		RPL31P12	82018	intergenic	8.455	6	9	15	0	1	1
1:72850392:C:T	rs2613480	1	72850392	T	C	0.3757	5.09266e-09	0.947862	rs6424469	4		RPL31P12	82879	intergenic	1.518	NA	15	15	0	1	1
1:72850425:A:G	rs2815778	1	72850425	G	A	0.3757	5.35301e-09	0.947862	rs6424469	4		RPL31P12	82912	intergenic	0.125	7	15	15	0	1	1
1:72852773:A:G	rs1961767	1	72852773	G	A	0.3887	2.75054e-09	1	rs6424469	4		RPL31P12	85260	intergenic	12.08	NA	15	15	0	1	1
1:72852995:A:G	rs1072882	1	72852995	G	A	0.3887	2.54948e-09	1	rs6424469	4		RPL31P12	85482	intergenic	1.426	NA	9	15	0	1	1
1:72856428:A:G	rs4366274	1	72856428	A	G	0.3628	NA	0.899429	rs6424469	4		RPL31P12	88915	intergenic	0.526	6	15	15	0	1	1
1:72857098:C:G	rs150612655	1	72857098	G	C	0.3897	NA	0.995861	rs6424469	4		RPL31P12	89585	intergenic	2.33	7	15	15	0	1	1
1:72857628:A:G	rs112424847	1	72857628	A	G	0.163	1.97314e-07	0.840709	rs12143162	4		RPL31P12	90115	intergenic	6.12	6	15	15	0	1	1
1:72859347:A:G	rs12128877	1	72859347	A	G	0.163	1.53555e-07	0.840709	rs12143162	4		RPL31P12	91834	intergenic	13.29	6	15	15	0	1	1
1:72860708:A:AT	rs35447128	1	72860708	AT	A	0.3946	NA	0.975435	rs6424469	4		RPL31P12	93195	intergenic	2.569	NA	7	15	0	1	1
1:72861847:A:G	rs12123766	1	72861847	G	A	0.163	1.73896e-07	0.840709	rs12143162	4		RPL31P12	94334	intergenic	0.049	7	9	15	0	1	1
1:72862542:GT:GTT	rs550349584	1	72862542	GT	GTT	0.3797	NA	0.922454	rs6424469	4		RPL31P12	95029	intergenic	NA	NA	9	15	0	1	1
1:72863102:C:T	rs1824530	1	72863102	C	T	0.3887	4.74981e-09	1	rs6424469	4		RPL31P12	95589	intergenic	1.125	NA	7	15	0	1	1
1:72863906:A:G	rs4650133	1	72863906	G	A	0.3887	3.76074e-09	1	rs6424469	4		RPL31P12	96393	intergenic	0.562	5	2	15	0	1	1
1:72864663:A:AT	rs71074837	1	72864663	AT	A	0.3976	NA	0.963393	rs6424469	4		RPL31P12	97150	intergenic	0.737	NA	5	15	0	0	1
1:72865045:A:G	rs1903372	1	72865045	A	G	0.3757	7.60036e-09	0.947862	rs6424469	4		RPL31P12	97532	intergenic	1.819	NA	5	15	0	1	1
1:72865668:C:CTTAT	rs10641489	1	72865668	CTTAT	C	0.327	NA	0.667835	rs6424469	4		RPL31P12	98155	intergenic	1.724	NA	5	15	0	1	1
1:72866574:G:T	rs1599334	1	72866574	T	G	0.3877	3.53713e-09	0.99587	rs6424469	4		RPL31P12	99061	intergenic	3.184	NA	5	15	0	1	1
1:72866847:A:G	rs2815767	1	72866847	A	G	0.3757	7.93728e-09	0.947862	rs6424469	4		RPL31P12	99334	intergenic	1.615	NA	5	15	0	1	1
1:72866934:A:ATC	rs141262491	1	72866934	ATC	A	0.1034	NA	0.977537	rs6698502	4		RPL31P12	99421	intergenic	1.906	NA	5	15	0	0	1
1:72866971:A:G	rs2613473	1	72866971	G	A	0.3757	7.45205e-09	0.947862	rs6424469	4		RPL31P12	99458	intergenic	1.461	NA	5	15	0	1	1
1:72867637:C:CA	rs536821939	1	72867637	C	CA	0.1759	NA	0.817489	rs12143162	4		RPL31P12	100124	intergenic	1.033	NA	5	15	0	0	1
1:72870881:G:T	rs290697	1	72870881	G	T	0.341	2.42991e-06	0.815585	rs6424469	4		RPL31P12	103368	intergenic	0.501	6	14	15	0	1	1
1:72871160:C:T	rs11209960	1	72871160	C	T	0.3887	1.78712e-09	1	rs6424469	4		RPL31P12	103647	intergenic	0.232	6	14	15	0	1	1
1:72874257:C:T	rs1838662	1	72874257	C	T	0.3887	1.58772e-09	1	rs6424469	4		RPL31P12	106744	intergenic	0.964	NA	5	15	0	1	1
1:72875061:A:G	rs12139940	1	72875061	A	G	0.163	8.86532e-08	0.840709	rs12143162	4		RPL31P12	107548	intergenic	4.165	5	5	15	0	1	1
1:72875201:A:T	rs10789338	1	72875201	T	A	0.3887	NA	1	rs6424469	4		RPL31P12	107688	intergenic	5.076	6	5	15	0	1	1
1:72875646:A:T	rs11209961	1	72875646	A	T	0.3887	NA	1	rs6424469	4		RPL31P12	108133	intergenic	3.762	7	5	15	0	1	1
1:72876286:A:G	rs290703	1	72876286	G	A	0.3499	2.75533e-07	0.853923	rs6424469	4		RPL31P12	108773	intergenic	0.948	NA	5	15	0	1	1
1:72876346:A:G	rs290702	1	72876346	A	G	0.3499	3.08334e-07	0.853923	rs6424469	4		RPL31P12	108833	intergenic	0.009	7	5	15	0	1	1
1:72882343:C:G	rs7532281	1	72882343	G	C	0.3887	NA	1	rs6424469	4		RPL31P12	114830	intergenic	1.744	7	9	15	0	1	1
1:72884206:A:AATTAT	rs76447464	1	72884206	A	AATTAT	0.3887	NA	1	rs6424469	4		RPL31P12	116693	intergenic	9.312	NA	9	15	0	1	1
1:72884712:A:G	rs10789339	1	72884712	G	A	0.3887	1.611e-09	1	rs6424469	4		RPL31P12	117199	intergenic	11.06	7	9	15	0	1	1
1:72885087:C:T	rs11209964	1	72885087	C	T	0.3887	1.91877e-09	1	rs6424469	4		RPL31P12	117574	intergenic	10.57	7	9	15	0	1	1
1:72885647:G:GT	rs369063796	1	72885647	GT	G	0.341	NA	0.807324	rs6424469	4		RPL31P12	118134	intergenic	0.228	NA	9	15	0	1	1
1:72885969:C:G	rs7549534	1	72885969	C	G	0.3887	NA	1	rs6424469	4		RPL31P12	118456	intergenic	5.822	7	9	15	0	1	1
1:72886559:C:G	rs6673910	1	72886559	G	C	0.3887	NA	1	rs6424469	4		RPL31P12	119046	intergenic	0.076	7	9	15	0	1	1
1:72887750:C:T	rs10889950	1	72887750	C	T	0.3877	1.59369e-09	0.99587	rs6424469	4		RPL31P12	120237	intergenic	10.79	6	9	15	0	1	1
1:72887886:A:G	rs10889951	1	72887886	G	A	0.3887	1.73031e-09	1	rs6424469	4		RPL31P12	120373	intergenic	5.879	6	9	15	0	1	1
1:72888517:G:GT	rs111891256	1	72888517	G	GT	0.3698	NA	0.907644	rs6424469	4		RPL31P12	121004	intergenic	1.747	NA	9	15	0	1	1
1:72890548:A:T	rs10889952	1	72890548	A	T	0.3887	NA	1	rs6424469	4		RPL31P12	123035	intergenic	6.828	6	9	15	0	1	1
1:72891703:C:G	rs75694800	1	72891703	G	C	0.3887	NA	1	rs6424469	4		RPL31P12	124190	intergenic	0.545	6	9	15	0	1	1
1:72893648:A:C	rs6424469	1	72893648	C	A	0.3887	8.08097e-10	1	rs6424469	4		RPL31P12	126135	intergenic	9.37	7	9	15	0	1	1
1:72893683:G:T	rs6424470	1	72893683	T	G	0.3887	2.023e-09	1	rs6424469	4		RPL31P12	126170	intergenic	4.827	7	9	15	0	1	1
1:72893883:A:G	rs12140682	1	72893883	G	A	0.1541	8.61232e-07	0.77662	rs12143162	4		RPL31P12	126370	intergenic	1.858	7	9	15	0	1	1
1:72893885:C:T	rs12125828	1	72893885	C	T	0.1541	8.91842e-07	0.77662	rs12143162	4		RPL31P12	126372	intergenic	1.765	7	9	15	0	1	1
1:72895551:C:T	rs2166314	1	72895551	C	T	0.3887	2.13787e-09	1	rs6424469	4		RPL31P12	128038	intergenic	9.303	NA	9	15	0	1	1
1:72895762:C:T	rs12405127	1	72895762	C	T	0.1541	8.51952e-07	0.77662	rs12143162	4		RPL31P12	128249	intergenic	11.68	7	9	15	0	1	1
1:72896381:C:G	rs72945146	1	72896381	G	C	0.1541	7.62482e-07	0.77662	rs12143162	4		RPL31P12	128868	intergenic	0.155	6	14	15	0	1	1
1:72896654:C:T	rs2422221	1	72896654	C	T	0.3887	1.99238e-09	1	rs6424469	4		RPL31P12	129141	intergenic	1.017	6	14	15	0	1	1
1:72897106:A:G	rs980243	1	72897106	A	G	0.3887	2.19148e-09	1	rs6424469	4		RPL31P12	129593	intergenic	1.379	NA	14	15	0	1	1
1:72897687:C:T	rs12143162	1	72897687	T	C	0.1889	1.77212e-10	1	rs12143162	4		RPL31P12	130174	intergenic	5.113	5	7	15	0	1	1
1:72897985:A:C	rs1445582	1	72897985	C	A	0.3887	2.23332e-09	1	rs6424469	4		RPL31P12	130472	intergenic	5.919	NA	5	15	0	1	1
1:72899359:A:G	rs1445581	1	72899359	A	G	0.3887	2.72376e-09	1	rs6424469	4		RPL31P12	131846	intergenic	3.824	NA	5	15	0	1	1
1:72899477:C:T	rs12404629	1	72899477	C	T	0.1541	7.77732e-07	0.77662	rs12143162	4		RPL31P12	131964	intergenic	1.553	4	5	15	0	1	1
1:72901573:C:T	rs1373913	1	72901573	T	C	0.3877	2.71662e-09	0.995861	rs6424469	4		RPL31P12	134060	intergenic	0.002	NA	5	15	0	1	1
1:72901752:G:T	rs6424471	1	72901752	T	G	0.3877	2.95103e-09	0.995861	rs6424469	4		RPL31P12	134239	intergenic	0.282	7	5	15	0	1	1
1:72902377:T:TTGAGACATG	rs148111990	1	72902377	T	TTGAGACATG	0.1014	NA	1	rs6698502	4		RPL31P12	134864	intergenic	13.84	NA	5	15	0	0	1
1:72902377:C:T	rs191107016	1	72902377	T	C	0.0159	NA	1	rs6698502	4		RPL31P12	134864	NA	14.48	7	5	15	0	0	1
1:72902623:A:G	rs1084441	1	72902623	G	A	0.3748	6.2921e-09	0.943894	rs6424469	4		RPL31P12	135110	intergenic	0.263	NA	5	15	0	1	1
1:72902776:A:T	rs1084440	1	72902776	T	A	0.3748	NA	0.943894	rs6424469	4		RPL31P12	135263	intergenic	2.673	6	5	15	0	1	1
1:72902919:G:T	rs1084439	1	72902919	T	G	0.3748	7.02959e-09	0.943894	rs6424469	4		RPL31P12	135406	intergenic	6.125	NA	5	15	0	1	1
1:72902974:C:T	rs1596762	1	72902974	T	C	0.3877	3.51372e-09	0.995861	rs6424469	4		RPL31P12	135461	intergenic	3.037	NA	5	15	0	1	1
1:72903118:A:G	rs7531797	1	72903118	A	G	0.3877	3.43913e-09	0.995861	rs6424469	4		RPL31P12	135605	intergenic	3.024	7	5	15	0	1	1
1:72904244:C:G	rs12035943	1	72904244	G	C	0.3877	NA	0.995861	rs6424469	4		RPL31P12	136731	intergenic	6.208	3a	2	15	0	1	1
1:72904288:A:G	rs12724444	1	72904288	G	A	0.09344	NA	0.644554	rs12127789	4		RPL31P12	136775	intergenic	10.87	4	2	15	0	1	1
1:72905881:A:C	rs7524249	1	72905881	A	C	0.1879	3.66417e-10	0.993546	rs12143162	4		RPL31P12	138368	intergenic	0.003	5	5	15	0	1	1
1:72906443:A:G	rs1822977	1	72906443	A	G	0.3877	8.6893e-10	0.995861	rs6424469	4		RPL31P12	138930	intergenic	2.387	NA	5	15	0	1	1
1:72906742:C:T	rs12133881	1	72906742	C	T	0.1531	1.12884e-06	0.770796	rs12143162	4		RPL31P12	139229	intergenic	2.485	7	5	15	0	1	1
1:72906786:A:G	rs2121056	1	72906786	A	G	0.3877	2.94631e-09	0.995861	rs6424469	4		RPL31P12	139273	intergenic	4.019	NA	5	15	0	1	1
1:72908137:C:T	rs782239	1	72908137	T	C	0.3748	6.10592e-09	0.943894	rs6424469	4		RPL31P12	140624	intergenic	12.44	NA	5	15	0	1	1
1:72909011:A:G	rs7534013	1	72909011	A	G	0.3867	3.47531e-09	0.991742	rs6424469	4		RPL31P12	141498	intergenic	4.238	6	5	15	0	1	1
1:72909435:C:T	rs4649956	1	72909435	C	T	0.3877	3.2682e-09	0.995861	rs6424469	4		RPL31P12	141922	intergenic	0.25	6	5	15	0	1	1
1:72910098:C:T	rs12026130	1	72910098	T	C	0.3877	2.87012e-09	0.995861	rs6424469	4		RPL31P12	142585	intergenic	3.055	7	5	15	0	1	1
1:72910182:G:T	rs10889955	1	72910182	T	G	0.3877	2.41389e-09	0.987574	rs6424469	4		RPL31P12	142669	intergenic	2.079	7	5	15	0	1	1
1:72911317:A:T	rs11209968	1	72911317	A	T	0.3877	NA	0.995861	rs6424469	4		RPL31P12	143804	intergenic	0.803	6	5	15	0	1	1
1:72911829:C:T	rs782252	1	72911829	C	T	0.3748	6.51979e-09	0.943894	rs6424469	4		RPL31P12	144316	intergenic	0.412	NA	5	15	0	1	1
1:72912656:A:G	rs12119736	1	72912656	G	A	0.1531	1.17435e-06	0.770796	rs12143162	4		RPL31P12	145143	intergenic	0.123	7	5	15	0	1	1
1:72912745:A:G	rs2422222	1	72912745	G	A	0.3877	2.67175e-09	0.995861	rs6424469	4		RPL31P12	145232	intergenic	0.311	7	5	15	0	1	1
1:72913308:A:ACT	rs59175778	1	72913308	ACT	A	0.3748	NA	0.943894	rs6424469	4		RPL31P12	145795	intergenic	0.143	NA	5	15	0	1	1
1:72913499:A:C	rs7535539	1	72913499	C	A	0.3877	3.50491e-09	0.995861	rs6424469	4		RPL31P12	145986	intergenic	0.269	6	5	15	0	1	1
1:72913603:A:G	rs7547113	1	72913603	A	G	0.162	1.39986e-07	0.8347	rs12143162	4		RPL31P12	146090	intergenic	4.833	7	5	15	0	1	1
1:72915804:A:G	rs782246	1	72915804	G	A	0.34	3.88349e-06	0.812042	rs6424469	4		RPL31P12	148291	intergenic	1.453	NA	5	15	0	1	1
1:72916124:A:G	rs11209969	1	72916124	G	A	0.3877	4.14377e-09	0.995861	rs6424469	4		RPL31P12	148611	intergenic	0.249	7	5	9	0	1	1
1:72916451:A:G	rs782244	1	72916451	G	A	0.34	3.63051e-06	0.812042	rs6424469	4		RPL31P12	148938	intergenic	10.86	NA	5	9	0	1	1
1:72916538:C:T	rs782243	1	72916538	C	T	0.3748	6.61881e-09	0.943894	rs6424469	4		RPL31P12	149025	intergenic	3.161	NA	5	9	0	1	1
1:72916914:C:T	rs12408774	1	72916914	C	T	0.1541	1.23696e-06	0.763664	rs12143162	4		RPL31P12	149401	intergenic	0.743	7	5	9	0	1	1
1:72917017:A:T	rs12404691	1	72917017	A	T	0.1531	1.15931e-06	0.770796	rs12143162	4		RPL31P12	149504	intergenic	9.388	7	5	9	0	1	1
1:72919499:C:G	rs75593079	1	72919499	G	C	0.0497	NA	0.843032	rs12142193	4		RPL31P12	151986	intergenic	0.035	6	5	15	0	1	1
1:72920283:A:G	rs2121055	1	72920283	A	G	0.3877	4.3773e-09	0.995861	rs6424469	4		RPL31P12	152770	intergenic	9.312	NA	5	15	0	1	1
1:72921381:A:G	rs12759396	1	72921381	G	A	0.3887	1.73174e-09	0.991703	rs6424469	4		RPL31P12	153868	intergenic	0.14	7	4	15	0	1	1
1:72924689:A:C	rs4650138	1	72924689	C	A	0.3877	3.90648e-09	0.995861	rs6424469	4		RPL31P12	157176	intergenic	0.673	7	7	15	0	1	1
1:72924810:A:G	rs782219	1	72924810	A	G	0.3489	7.00154e-07	0.850269	rs6424469	4		RPL31P12	157297	intergenic	5.379	NA	7	15	0	1	1
1:72924848:C:T	rs4650139	1	72924848	C	T	0.3877	3.49969e-09	0.995861	rs6424469	4		RPL31P12	157335	intergenic	0.173	7	7	15	0	1	1
1:72925024:A:G	rs6698502	1	72925024	A	G	0.1014	7.76894e-14	1	rs6698502	4		RPL31P12	157511	intergenic	13.52	6	7	15	0	1	1
1:72925995:G:GACAA	rs5775124	1	72925995	G	GACAA	0.3469	NA	0.843449	rs6424469	4		RPL31P12	158482	intergenic	1.016	NA	7	15	0	1	1
1:72927346:A:G	rs7523080	1	72927346	G	A	0.3877	3.68097e-09	0.995861	rs6424469	4		RPL31P12	159833	intergenic	3.701	6	5	15	0	1	1
1:72928467:C:T	rs1838658	1	72928467	T	C	0.34	3.94698e-06	0.812042	rs6424469	4		RPL31P12	160954	intergenic	10.56	NA	9	15	0	1	1
1:72930635:C:T	rs12035763	1	72930635	T	C	0.3877	2.40126e-09	0.995861	rs6424469	4		RPL31P12	163122	intergenic	10.09	6	7	15	0	1	1
1:72932974:G:T	rs12134405	1	72932974	T	G	0.05567	2.17848e-10	0.705161	rs115720372	4		RPL31P12	165461	intergenic	3.263	7	7	15	0	1	1
1:72933710:T:TA	rs5775127	1	72933710	T	TA	0.2008	NA	0.902345	rs12143162	4		RPL31P12	166197	intergenic	0.794	NA	14	15	0	0	1
1:72934011:A:G	rs7534853	1	72934011	A	G	0.162	2.08216e-07	0.822046	rs12143162	4		RPL31P12	166498	intergenic	0.188	7	14	15	0	1	1
1:72934077:C:G	rs782237	1	72934077	G	C	0.339	NA	0.809018	rs6424469	4		RPL31P12	166564	intergenic	0.076	6	14	15	0	1	1
1:72934826:A:G	rs782236	1	72934826	A	G	0.3738	7.72921e-09	0.940107	rs6424469	4		RPL31P12	167313	intergenic	0.82	7	9	15	0	1	1
1:72935211:A:G	rs145859253	1	72935211	G	A	0.3877	NA	0.987574	rs6424469	4		RPL31P12	167698	intergenic	2.765	6	9	15	0	1	1
1:72936345:C:T	rs10889956	1	72936345	C	T	0.3519	2.5175e-06	0.852133	rs6424469	4		RPL31P12	168832	intergenic	0.517	6	9	15	0	1	1
1:72936795:C:T	rs1822981	1	72936795	C	T	0.3608	5.60697e-07	0.892152	rs6424469	4		RPL31P12	169282	intergenic	2.338	NA	9	15	0	1	1
1:72936801:A:G	rs1822980	1	72936801	G	A	0.162	2.08543e-07	0.822046	rs12143162	4		RPL31P12	169288	intergenic	0.004	NA	9	15	0	1	1
1:72937078:C:G	rs949773	1	72937078	G	C	0.3479	NA	0.847077	rs6424469	4		RPL31P12	169565	intergenic	1.148	6	14	15	0	1	1
1:72937523:C:T	rs1807758	1	72937523	C	T	0.3479	8.45688e-07	0.847077	rs6424469	4		RPL31P12	170010	intergenic	2.034	NA	14	15	0	1	1
1:72937842:A:G	rs7530496	1	72937842	A	G	0.3867	3.73627e-09	0.991742	rs6424469	4		RPL31P12	170329	intergenic	1.059	6	14	15	0	1	1
1:72938027:A:G	rs10889957	1	72938027	G	A	0.3479	8.14517e-07	0.847077	rs6424469	4		RPL31P12	170514	intergenic	0.56	6	14	15	0	1	1
1:72938249:A:C	rs10493498	1	72938249	A	C	0.3519	2.54624e-06	0.852133	rs6424469	4		RPL31P12	170736	intergenic	3.291	6	14	15	0	1	1
1:72939855:A:C	rs7536869	1	72939855	A	C	0.339	5.19628e-06	0.809018	rs6424469	4		RPL31P12	172342	intergenic	16.47	6	7	15	0	1	1
1:72940273:A:G	rs10789340	1	72940273	A	G	0.335	1.91179e-15	0.788355	rs6424469	4		RPL31P12	172760	intergenic	13.65	6	7	15	0	1	1
1:72941970:C:T	rs74089203	1	72941970	C	T	0.1014	1.29163e-13	0.976695	rs6698502	4		RPL31P12	174457	intergenic	1.761	7	7	15	0	1	1
1:72942878:A:G	rs12408088	1	72942878	A	G	0.162	1.80213e-07	0.822046	rs12143162	4		RPL31P12	175365	intergenic	3.978	7	14	15	0	1	1
1:72943455:T:TA	rs75857380	1	72943455	T	TA	0.3608	NA	0.892152	rs6424469	4		RPL31P12	175942	intergenic	2.373	NA	14	15	0	1	1
1:72944617:A:T	rs7550173	1	72944617	T	A	0.3608	NA	0.892152	rs6424469	4		RPL31P12	177104	intergenic	0.247	6	5	15	0	1	1
1:72944714:A:G	rs11209972	1	72944714	A	G	0.3857	2.3556e-09	0.987659	rs6424469	4		RPL31P12	177201	intergenic	3.139	7	5	15	0	1	1
1:72945666:C:T	rs782212	1	72945666	C	T	0.3429	4.09184e-06	0.792088	rs6424469	4		RPL31P12	178153	intergenic	1.042	NA	5	15	0	1	1
1:72945762:G:T	rs61491549	1	72945762	G	T	0.1014	NA	0.976695	rs6698502	4		RPL31P12	178249	intergenic	1.198	7	5	15	0	1	1
1:72947342:A:G	rs12033462	1	72947342	G	A	0.3608	4.09283e-07	0.892152	rs6424469	4		RPL31P12	179829	intergenic	0.048	5	7	15	0	1	1
1:72947430:C:T	rs782210	1	72947430	T	C	0.3479	7.1741e-07	0.847077	rs6424469	4		RPL31P12	179917	intergenic	0.065	NA	7	15	0	1	1
1:72949748:A:T	rs4649957	1	72949748	T	A	0.3857	NA	0.987659	rs6424469	4		RPL31P12	182235	intergenic	5.747	5	5	15	0	1	1
1:72951344:C:T	rs1822979	1	72951344	C	T	0.3857	2.42123e-09	0.987659	rs6424469	4		RPL31P12	183831	intergenic	1.225	NA	5	15	0	1	1
1:72953022:C:T	rs782208	1	72953022	T	C	0.3489	5.40491e-07	0.842456	rs6424469	4		RPL31P12	185509	intergenic	4.01	6	5	15	0	1	1
1:72953251:A:G	rs782207	1	72953251	G	A	0.3479	6.16041e-07	0.847077	rs6424469	4		RPL31P12	185738	intergenic	0.567	NA	5	15	0	1	1
1:72954611:A:C	rs813004	1	72954611	A	C	0.3479	5.75193e-07	0.839285	rs6424469	4		RPL31P12	187098	intergenic	1.764	NA	5	15	0	1	1
1:72954641:G:T	rs2218500	1	72954641	T	G	0.163	2.25309e-07	0.815166	rs12143162	4		RPL31P12	187128	intergenic	10.25	NA	5	15	0	1	1
1:72956037:C:T	rs812462	1	72956037	C	T	0.1064	1.20363e-13	1	rs812462	4		RPL31P12	188524	intergenic	1.211	6	7	15	0	1	1
1:72956535:A:T	rs10889958	1	72956535	T	A	0.3658	NA	0.885783	rs6424469	4		RPL31P12	189022	intergenic	1.767	6	5	15	0	1	1
1:72957142:A:AAAC	rs144711143	1	72957142	A	AAAC	0.0825	NA	0.765003	rs6698502	4		RPL31P12	189629	intergenic	0.909	NA	5	15	0	0	1
1:73025079:C:G	rs12142193	1	73025079	G	C	0.05169	2.44881e-25	1	rs12142193	4		RNU6-1246P	158266	intergenic	0.55	7	5	15	0	1	1
1:73171935:G:T	rs12117476	1	73171935	T	G	0.08648	NA	0.987826	rs12117681	4		RNU6-1246P	11410	intergenic	6.819	7	9	15	0	0	1
1:73187836:A:G	rs77483376	1	73187836	A	G	0.0497	NA	0.840111	rs12142193	4		RNU6-1246P	4383	intergenic	7.413	6	9	15	0	1	1
1:73218738:C:T	rs572403476	1	73218738	C	T	0.08648	NA	0.987826	rs12117681	4		RP4-660H19.1	0	ncRNA_intronic	3.387	NA	9	15	0	0	1
1:73232782:C:T	rs12117681	1	73232782	T	C	0.08549	2.78752e-10	1	rs12117681	4		RP4-660H19.1:RP11-262K1.1	00:00:00	ncRNA_intronic	0.111	7	9	15	0	0	1
1:73275828:C:T	rs12135442	1	73275828	T	C	0.4692	1.01411e-09	0.988429	rs12136862	4		RP4-660H19.1	0	ncRNA_intronic	1.278	7	9	15	0	1	1
1:73277036:A:C	rs1917883	1	73277036	A	C	0.4692	1.07422e-09	0.988429	rs12136862	4		RP4-660H19.1	0	ncRNA_intronic	0.837	6	9	15	0	1	1
1:73278615:G:T	rs35998080	1	73278615	G	T	0.4702	1.37616e-09	0.992285	rs12136862	4		RP4-660H19.1	0	ncRNA_intronic	0.438	7	9	15	0	1	1
1:73279660:A:T	rs34750108	1	73279660	T	A	0.4682	NA	1	rs12136862	4		RP4-660H19.1	0	ncRNA_intronic	1.134	7	9	15	0	1	1
1:73280476:C:T	rs11210068	1	73280476	C	T	0.4652	NA	0.972941	rs12136862	4		RP4-660H19.1	0	ncRNA_intronic	0.499	7	9	15	0	0	1
1:73281285:A:C	rs12117216	1	73281285	C	A	0.4682	4.88029e-10	1	rs12136862	4		RP4-660H19.1	0	ncRNA_intronic	8.314	6	9	15	0	1	1
1:73281986:A:G	rs12566027	1	73281986	G	A	0.4801	4.91163e-09	0.792285	rs12136862	4		RP4-660H19.1	0	ncRNA_intronic	2.314	6	9	15	0	1	1
1:73282691:G:T	rs1949888	1	73282691	G	T	0.499	NA	0.86324	rs12136862	4		RP4-660H19.1	0	ncRNA_intronic	8.846	7	7	15	0	1	1
1:73282801:A:C	rs12044362	1	73282801	A	C	0.4801	5.01466e-09	0.792285	rs12136862	4		RP4-660H19.1	0	ncRNA_intronic	9.626	6	7	15	0	1	1
1:73283837:C:T	rs1852233	1	73283837	C	T	0.4801	4.94851e-09	0.792285	rs12136862	4		RP4-660H19.1	0	ncRNA_intronic	1.219	6	9	15	0	1	1
1:73284305:A:G	rs12142655	1	73284305	A	G	0.4682	3.44132e-10	1	rs12136862	4		RP4-660H19.1	0	ncRNA_intronic	0.735	6	9	15	0	1	1
1:73286409:A:G	rs11210070	1	73286409	G	A	0.4682	3.46681e-10	1	rs12136862	4		RP4-660H19.1	0	ncRNA_intronic	9.016	6	9	15	0	1	1
1:73286492:G:T	rs11210071	1	73286492	T	G	0.4702	NA	0.992285	rs12136862	4		RP4-660H19.1	0	ncRNA_intronic	2.444	7	9	15	0	1	1
1:73286616:C:CATTT	rs34896933	1	73286616	C	CATTT	0.4702	NA	0.992285	rs12136862	4		RP4-660H19.1	00:00:00	ncRNA_intronic	1.575	NA	9	15	0	0	1
1:73286806:C:T	rs11210072	1	73286806	T	C	0.4702	NA	0.992285	rs12136862	4		RP4-660H19.1	00:00:00	ncRNA_intronic	1.139	6	9	15	0	1	1
1:73287124:C:T	rs11210073	1	73287124	C	T	0.4702	NA	0.992285	rs12136862	4		RP4-660H19.1	00:00:00	ncRNA_intronic	3.199	7	9	15	0	1	1
1:73287455:A:AAAAC	rs142679755	1	73287455	AAAAC	A	0.4702	NA	0.992285	rs12136862	4		RP4-660H19.1	00:00:00	ncRNA_intronic	1.371	NA	9	15	0	0	1
1:73287890:C:T	rs12136862	1	73287890	T	C	0.4682	3.28727e-10	1	rs12136862	4		RP4-660H19.1	0	ncRNA_intronic	1.317	5	9	15	0	1	1
1:73288520:A:G	rs12134034	1	73288520	G	A	0.4702	NA	0.992285	rs12136862	4		RP4-660H19.1	0	ncRNA_intronic	1.599	7	9	15	0	1	1
1:73288601:A:T	rs10889993	1	73288601	A	T	0.4801	NA	0.792285	rs12136862	4		RP4-660H19.1	0	ncRNA_intronic	4.412	7	9	15	0	1	1
1:73288933:A:G	rs7544848	1	73288933	A	G	0.4702	NA	0.992285	rs12136862	4		RP4-660H19.1	0	ncRNA_intronic	0.672	7	9	15	0	1	1
1:73291029:C:T	rs12140851	1	73291029	T	C	0.4702	NA	0.992285	rs12136862	4		RP4-660H19.1	0	ncRNA_intronic	3.725	7	9	15	0	1	1
1:73291735:A:G	rs1608923	1	73291735	A	G	0.4702	1.42908e-09	0.992285	rs12136862	4		RP4-660H19.1	0	ncRNA_intronic	0.136	7	9	15	0	1	1
1:73292293:G:T	rs12138089	1	73292293	G	T	0.4702	NA	0.992285	rs12136862	4		RP4-660H19.1	0	ncRNA_intronic	0.235	6	9	15	0	1	1
1:73293332:C:T	rs2422320	1	73293332	T	C	0.4702	NA	0.992285	rs12136862	4		RP4-660H19.1	0	ncRNA_intronic	4.751	5	2	15	0	1	1
1:73293360:A:T	rs2259126	1	73293360	A	T	0.494	NA	0.893525	rs12136862	4		RP4-660H19.1	0	ncRNA_intronic	5.337	7	2	15	0	1	1
1:73293393:A:G	rs2422321	1	73293393	A	G	0.4702	NA	0.992285	rs12136862	4		RP4-660H19.1	0	ncRNA_intronic	1.352	6	2	15	0	1	1
1:73295603:A:T	rs6694836	1	73295603	A	T	0.4712	NA	0.988501	rs12136862	4		RP4-660H19.1	0	ncRNA_intronic	0.394	7	7	15	0	1	1
1:73297512:A:C	rs12145230	1	73297512	A	C	0.4702	NA	0.992285	rs12136862	4		RP4-660H19.1	0	ncRNA_intronic	2.758	6	5	15	0	1	1
1:73297576:A:G	rs12137869	1	73297576	G	A	0.4702	NA	0.992285	rs12136862	4		RP4-660H19.1	0	ncRNA_intronic	12.33	7	5	15	0	1	1
1:73297739:G:GA	rs34005534	1	73297739	GA	G	0.4702	NA	0.992285	rs12136862	4		RP4-660H19.1	0	ncRNA_intronic	0.786	NA	5	15	0	0	1
1:73297796:A:G	rs12137935	1	73297796	G	A	0.4702	NA	0.992285	rs12136862	4		RP4-660H19.1	0	ncRNA_intronic	0.314	6	5	15	0	1	1
1:73297877:C:G	rs12137963	1	73297877	G	C	0.4702	NA	0.992285	rs12136862	4		RP4-660H19.1	0	ncRNA_intronic	0.837	6	5	15	0	1	1
1:73298459:A:G	rs2422322	1	73298459	A	G	0.4702	NA	0.992285	rs12136862	4		RP4-660H19.1	0	ncRNA_intronic	2.094	6	5	15	0	1	1
1:73302360:C:CT	rs71586987	1	73302360	C	CT	0.4692	NA	0.988429	rs12136862	4		RP4-660H19.1	0	ncRNA_intronic	1.355	NA	5	15	0	0	1
1:73302426:A:C	rs67133442	1	73302426	C	A	0.4702	1.7512e-09	0.992285	rs12136862	4		RP4-660H19.1	0	ncRNA_intronic	1.518	6	8	15	0	1	1
1:73302655:A:T	rs11578300	1	73302655	A	T	0.4702	NA	0.992285	rs12136862	4		RP4-660H19.1	0	ncRNA_intronic	4.713	6	8	15	0	1	1
1:73302708:C:T	rs77159347	1	73302708	C	T	0.08847	NA	0.941599	rs12117681	4		RP4-660H19.1	0	ncRNA_intronic	2.573	7	8	15	0	0	1
1:73302941:A:ATT	rs3085124	1	73302941	A	ATT	0.4702	NA	0.992285	rs12136862	4		RP4-660H19.1	0	ncRNA_intronic	0.112	NA	9	15	0	0	1
1:73303646:G:T	rs1525980	1	73303646	T	G	0.4642	5.43483e-10	0.969362	rs12136862	4		RP4-660H19.1	0	ncRNA_intronic	0.744	NA	7	15	0	1	1
1:73304462:A:G	rs12145223	1	73304462	G	A	0.4672	NA	0.950686	rs12136862	4		RP4-660H19.1	0	ncRNA_intronic	5.543	6	5	15	0	1	1
1:73305782:A:G	rs662655	1	73305782	G	A	0.4871	NA	0.842452	rs12136862	4		RP4-660H19.1	0	ncRNA_intronic	0.465	NA	5	15	0	1	1
1:73307570:C:T	rs6656687	1	73307570	C	T	0.4722	8.26162e-09	0.78681	rs4641264	4		RP4-660H19.1	0	ncRNA_intronic	0.339	6	5	15	0	1	1
1:73307627:C:T	rs2841192	1	73307627	C	T	0.4324	9.40353e-08	0.665845	rs4641264	4		RP4-660H19.1	0	ncRNA_intronic	1.293	7	5	15	0	1	1
1:73309082:C:T	rs12129942	1	73309082	C	T	0.4404	3.70393e-08	0.635951	rs4641264	4		RP4-660H19.1	0	ncRNA_intronic	0.195	7	5	15	0	0	1
1:73309230:A:AAGAAAAAG	rs71733851	1	73309230	A	AAGAAAAAG	0.4871	NA	0.734519	rs4641264	4		RP4-660H19.1	0	ncRNA_intronic	5.933	NA	5	15	0	0	1
1:73310138:C:T	rs940917	1	73310138	C	T	0.4324	1.10606e-07	0.665845	rs4641264	4		RP4-660H19.1	0	ncRNA_intronic	3.803	NA	5	15	0	0	1
1:73311542:A:G	rs7546928	1	73311542	G	A	0.4314	1.2933e-07	0.663551	rs4641264	4		RP4-660H19.1	0	ncRNA_intronic	3.655	7	5	15	0	0	1
1:73313762:A:G	rs1917881	1	73313762	G	A	0.4314	1.14299e-07	0.65697	rs4641264	4		RP4-660H19.1	0	ncRNA_intronic	15.69	NA	5	15	0	0	1
1:73314473:C:T	rs2901713	1	73314473	C	T	0.4324	1.06265e-07	0.660577	rs4641264	4		RP4-660H19.1	0	ncRNA_intronic	1.604	7	5	15	0	0	1
1:73314547:C:T	rs1525979	1	73314547	C	T	0.4324	1.05509e-07	0.660577	rs4641264	4		RP4-660H19.1	0	ncRNA_intronic	4.626	NA	5	15	0	0	1
1:73314894:A:T	rs1525978	1	73314894	T	A	0.4324	NA	0.660577	rs4641264	4		RP4-660H19.1	0	ncRNA_intronic	0.357	6	5	15	0	0	1
1:73315916:A:G	rs12129026	1	73315916	A	G	0.4801	6.35052e-09	0.745228	rs4641264	4		RP4-660H19.1	0	ncRNA_intronic	2.967	7	5	15	0	0	1
1:73318108:A:G	rs12735281	1	73318108	A	G	0.4732	1.77026e-08	0.783765	rs4641264	4		RP4-660H19.1	0	ncRNA_intronic	4.528	6	9	15	0	0	1
1:73318565:C:T	rs10889994	1	73318565	C	T	0.4324	1.34963e-07	0.660577	rs4641264	4		RP4-660H19.1	0	ncRNA_intronic	2.936	7	9	15	0	0	1
1:73318667:C:T	rs12066492	1	73318667	T	C	0.4324	1.44424e-07	0.660577	rs4641264	4		RP4-660H19.1	0	ncRNA_intronic	5.238	7	9	15	0	0	1
1:73318910:A:G	rs4649968	1	73318910	G	A	0.4732	1.75035e-08	0.783765	rs4641264	4		RP4-660H19.1	0	ncRNA_intronic	1.964	7	9	15	0	0	1
1:73319499:A:T	rs4650157	1	73319499	A	T	0.4732	NA	0.783765	rs4641264	4		RP4-660H19.1	0	ncRNA_intronic	3.04	6	9	15	0	0	1
1:73321797:A:G	rs7519251	1	73321797	G	A	0.4334	1.33807e-07	0.664194	rs4641264	4		RP4-660H19.1	0	ncRNA_intronic	2.864	7	9	15	0	0	1
1:73321924:C:T	rs11210075	1	73321924	C	T	0.4732	1.6563e-08	0.783765	rs4641264	4		RP4-660H19.1	0	ncRNA_intronic	0.317	7	9	15	0	0	1
1:73323631:C:T	rs11210076	1	73323631	T	C	0.4732	1.7839e-08	0.783765	rs4641264	4		RP4-660H19.1	0	ncRNA_intronic	3.306	6	9	15	0	0	1
1:73325979:C:T	rs4650158	1	73325979	C	T	0.4732	1.59114e-08	0.783765	rs4641264	4		RP4-660H19.1	0	ncRNA_intronic	16.08	6	9	15	0	0	1
1:73327303:C:T	rs12126853	1	73327303	T	C	0.4732	1.65693e-08	0.783765	rs4641264	4		RP4-660H19.1	0	ncRNA_intronic	0.849	7	9	15	0	0	1
1:73328776:C:G	rs6670128	1	73328776	C	G	0.4811	NA	0.749413	rs4641264	4		RP4-660H19.1	0	ncRNA_intronic	0.412	6	9	15	0	0	1
1:73331948:A:G	rs6424496	1	73331948	A	G	0.4404	5.90269e-08	0.630921	rs4641264	4		RP4-660H19.1	0	ncRNA_intronic	3.523	7	9	15	0	0	1
1:73332211:A:C	rs6657272	1	73332211	C	A	0.4324	2.08684e-07	0.660577	rs4641264	4		RP4-660H19.1	0	ncRNA_intronic	0.436	6	9	15	0	0	1
1:73333163:A:G	rs11210077	1	73333163	A	G	0.4414	1.60973e-07	0.628205	rs4641264	4		RP4-660H19.1	0	ncRNA_intronic	2.399	6	9	15	0	0	1
1:73333165:A:G	rs6684318	1	73333165	A	G	0.4821	NA	0.746649	rs4641264	4		RP4-660H19.1	0	ncRNA_intronic	2.828	6	9	15	0	0	1
1:73333519:G:T	rs1852232	1	73333519	G	T	0.4811	8.77683e-09	0.749413	rs4641264	4		RP4-660H19.1	0	ncRNA_intronic	2.647	NA	9	15	0	0	1
1:73334735:A:G	rs1525996	1	73334735	G	A	0.4324	2.03294e-07	0.660577	rs4641264	4		RP4-660H19.1	0	ncRNA_intronic	1.532	NA	9	15	0	0	1
1:73335667:C:T	rs12401308	1	73335667	C	T	0.4732	2.47299e-08	0.783765	rs4641264	4		RP4-660H19.1	0	ncRNA_intronic	4.192	3a	9	15	0	0	1
1:73336107:A:G	rs1917882	1	73336107	A	G	0.4722	2.07495e-08	0.780625	rs4641264	4		RP4-660H19.1	0	ncRNA_intronic	2.429	7	9	15	0	0	1
1:73336263:A:C	rs11210080	1	73336263	A	C	0.4324	1.67483e-07	0.660577	rs4641264	4		RP4-660H19.1	0	ncRNA_intronic	2.89	7	9	15	0	0	1
1:73336589:A:G	rs12132492	1	73336589	G	A	0.4732	2.27522e-08	0.783765	rs4641264	4		RP4-660H19.1	0	ncRNA_intronic	1.334	7	9	15	0	0	1
1:73336797:A:C	rs6668412	1	73336797	A	C	0.4404	2.46257e-06	0.670006	rs4641264	4		RP4-660H19.1	0	ncRNA_intronic	2.132	6	9	15	0	0	1
1:73336918:C:G	rs6679710	1	73336918	C	G	0.4761	NA	0.787118	rs4641264	4		RP4-660H19.1	0	ncRNA_intronic	4.788	7	9	15	0	0	1
1:73338414:A:T	rs940918	1	73338414	T	A	0.4334	NA	0.662861	rs4641264	4		RP4-660H19.1	0	ncRNA_intronic	1.475	6	9	15	0	0	1
1:73341254:A:C	rs11210081	1	73341254	C	A	0.4732	2.14807e-08	0.790923	rs4641264	4		RP4-660H19.1	0	ncRNA_intronic	0.156	7	9	15	0	0	1
1:73343388:C:T	rs12143796	1	73343388	C	T	0.4732	2.09901e-08	0.790923	rs4641264	4		RP4-660H19.1	0	ncRNA_intronic	2.447	7	9	15	0	0	1
1:73343966:A:G	rs11210082	1	73343966	G	A	0.4324	1.94972e-07	0.667159	rs4641264	4		RP4-660H19.1	0	ncRNA_intronic	2.131	6	9	15	0	0	1
1:73344155:C:G	rs12565252	1	73344155	G	C	0.4374	NA	0.678928	rs4641264	4		RP4-660H19.1	0	ncRNA_intronic	0.043	6	9	15	0	0	1
1:73348484:A:G	rs1405051	1	73348484	G	A	0.4374	8.36267e-08	0.678928	rs4641264	4		RP4-660H19.1	0	ncRNA_intronic	0.319	NA	15	15	0	0	1
1:73348889:A:C	rs6679116	1	73348889	C	A	0.4374	7.9095e-08	0.678928	rs4641264	4		RP4-660H19.1	0	ncRNA_intronic	0.394	6	15	15	0	0	1
1:73349414:C:T	rs12752778	1	73349414	C	T	0.4732	1.63936e-08	0.790923	rs4641264	4		RP4-660H19.1	0	ncRNA_intronic	0.042	7	15	15	0	0	1
1:73351558:G:GA	rs557968020	1	73351558	GA	G	0.4801	NA	0.61503	rs12136862	4		RP4-660H19.1	0	ncRNA_intronic	1.216	NA	7	15	0	0	1
1:73352029:A:C	rs6689491	1	73352029	C	A	0.4374	1.27633e-07	0.678928	rs4641264	4		RP4-660H19.1	0	ncRNA_intronic	1.314	7	7	15	0	0	1
1:73353328:A:T	rs6657082	1	73353328	A	T	0.4374	NA	0.678928	rs4641264	4		RP4-660H19.1	0	ncRNA_intronic	3.993	6	9	15	0	0	1
1:73354728:A:T	rs1525981	1	73354728	A	T	0.4732	NA	0.790923	rs4641264	4		RP4-660H19.1	0	ncRNA_intronic	3.892	6	9	15	0	0	1
1:73356826:C:T	rs61774086	1	73356826	C	T	0.4732	1.75654e-08	0.790923	rs4641264	4		RP4-660H19.1	0	ncRNA_intronic	0.015	5	7	15	0	0	1
1:73361193:A:G	rs12136682	1	73361193	G	A	0.4732	1.59499e-08	0.790923	rs4641264	4		RP4-660H19.1	0	ncRNA_intronic	2.133	7	5	15	0	0	1
1:73361777:C:G	rs11210084	1	73361777	G	C	0.4364	NA	0.676524	rs4641264	4		RP4-660H19.1	0	ncRNA_intronic	1.538	7	5	15	0	0	1
1:73362466:G:T	rs11210085	1	73362466	T	G	0.4364	6.93154e-08	0.676524	rs4641264	4		RP4-660H19.1	0	ncRNA_intronic	7.468	7	5	15	0	0	1
1:73362999:A:C	rs1464952	1	73362999	A	C	0.4364	7.1081e-08	0.676524	rs4641264	4		RP4-660H19.1	0	ncRNA_intronic	0.583	NA	1	15	0	0	1
1:73364446:A:G	rs12117582	1	73364446	A	G	0.495	4.63096e-09	0.720818	rs12136862	4		RP4-660H19.1	0	ncRNA_intronic	5.477	5	1	15	0	0	1
1:73365121:C:T	rs4323658	1	73365121	T	C	0.4672	NA	0.812457	rs4641264	4		RP4-660H19.1	297	upstream	0.715	7	9	15	0	0	1
1:73365373:C:G	rs4287125	1	73365373	G	C	0.4672	NA	0.812457	rs4641264	4		RP4-660H19.1	549	upstream	0.438	6	9	15	0	0	1
1:73366368:A:G	rs10889997	1	73366368	G	A	0.4304	NA	0.698932	rs4641264	4		RP4-660H19.1	1544	intergenic	2.439	7	15	15	0	0	1
1:73366718:G:T	rs201590784	1	73366718	G	T	0.499	NA	0.701439	rs4641264	4		RP4-660H19.1	1894	intergenic	1.864	7	15	15	0	0	1
1:73367966:A:G	rs201109961	1	73367966	A	G	0.4304	NA	0.698932	rs4641264	4		RP4-660H19.1	3142	intergenic	3.664	7	15	15	0	0	1
1:73369708:A:G	rs12727364	1	73369708	A	G	0.4304	3.93193e-08	0.698932	rs4641264	4		RP4-660H19.1	4884	intergenic	3.212	7	9	15	0	0	1
1:73369778:A:C	rs12124863	1	73369778	A	C	0.4652	NA	0.806132	rs4641264	4		RP4-660H19.1	4954	intergenic	1.747	6	9	15	0	0	1
1:73370544:A:G	rs4459060	1	73370544	G	A	0.4672	NA	0.812457	rs4641264	4		RP4-660H19.1	5720	intergenic	1.036	6	15	15	0	0	1
1:73370644:A:G	rs4300175	1	73370644	A	G	0.4761	NA	0.783502	rs4641264	4		RP4-660H19.1	5820	intergenic	0.473	7	15	15	0	0	1
1:73370762:C:T	rs4511059	1	73370762	T	C	0.4304	NA	0.698932	rs4641264	4		RP4-660H19.1	5938	intergenic	1.758	6	15	15	0	0	1
1:73370768:A:T	rs34286529	1	73370768	A	T	0.4145	NA	0.655451	rs4641264	4		RP4-660H19.1	5944	intergenic	0.475	6	15	15	0	0	1
1:73371702:C:T	rs7523396	1	73371702	T	C	0.4304	5.83775e-08	0.698932	rs4641264	4		RP4-660H19.1	6878	intergenic	1.105	7	9	15	0	0	1
1:73371816:C:T	rs7525762	1	73371816	T	C	0.4304	5.70595e-08	0.698932	rs4641264	4		RP4-660H19.1	6992	intergenic	6.913	7	9	15	0	0	1
1:73373537:A:G	rs12121441	1	73373537	A	G	0.4672	2.04451e-08	0.812457	rs4641264	4		RP4-660H19.1	8713	intergenic	3.557	6	9	15	0	0	1
1:73376127:A:G	rs7529752	1	73376127	G	A	0.4304	5.21716e-08	0.698932	rs4641264	4		RP4-660H19.1	11303	intergenic	2.613	7	9	15	0	0	1
1:73378037:C:T	rs12128497	1	73378037	C	T	0.08748	5.54754e-08	0.883521	rs12117681	4		RP4-660H19.1	13213	intergenic	0.677	7	5	15	0	0	1
1:73379589:A:G	rs10493513	1	73379589	G	A	0.4672	1.80721e-08	0.812457	rs4641264	4		RP4-660H19.1	14765	intergenic	2.061	6	5	15	0	0	1
1:73380512:C:T	rs10493514	1	73380512	T	C	0.4672	1.71324e-08	0.812457	rs4641264	4		RP4-660H19.1	15688	intergenic	0.208	6	5	15	0	0	1
1:73382356:C:T	rs9970090	1	73382356	C	T	0.4304	7.83148e-08	0.698932	rs4641264	4		RP4-660H19.1	17532	intergenic	0.251	5	5	15	0	0	1
1:73385848:C:T	rs4233091	1	73385848	C	T	0.4672	1.45175e-08	0.812457	rs4641264	4		RP4-660H19.1	21024	intergenic	2.408	7	9	15	0	0	1
1:73386705:A:G	rs11210091	1	73386705	A	G	0.4672	1.46422e-08	0.812457	rs4641264	4		RP4-660H19.1	21881	intergenic	5.658	7	9	15	0	0	1
1:73387332:G:GTT	1:73387332:G:GTT	1	73387332	G	GTT	0.4284	NA	0.678198	rs4641264	4		RP4-660H19.1	22508	intergenic	0.762	NA	9	15	0	0	1
1:73387332:G:GTTT	1:73387332:G:GTTT	1	73387332	GTTT	G	0.4821	NA	0.678198	rs4641264	4		RP4-660H19.1	22508	NA	0.743	NA	9	15	0	0	1
1:73388521:A:G	rs4330880	1	73388521	A	G	0.4274	NA	0.690592	rs4641264	4		RP4-660H19.1	23697	intergenic	5.86	7	14	15	0	0	1
1:73389235:C:T	rs11210092	1	73389235	T	C	0.4672	1.32624e-08	0.812457	rs4641264	4		RP4-660H19.1	24411	intergenic	8.939	6	14	15	0	0	1
1:73390331:A:G	rs12128225	1	73390331	A	G	0.4672	1.23436e-08	0.812457	rs4641264	4		RP4-660H19.1	25507	intergenic	8.398	5	14	15	0	0	1
1:73392323:A:T	rs61772273	1	73392323	A	T	0.4662	NA	0.808412	rs4641264	4		RP4-660H19.1	27499	intergenic	0.53	6	5	15	0	0	1
1:73392327:T:TG	rs199809689	1	73392327	TG	T	0.4662	NA	0.812457	rs4641264	4		RP4-660H19.1	27503	intergenic	2.014	NA	5	15	0	0	1
1:73392327:G:T	rs17561485	1	73392327	G	T	0.4672	NA	0.812457	rs4641264	4		RP4-660H19.1	27503	NA	1.892	6	5	15	0	0	1
1:73396527:C:T	rs4579707	1	73396527	C	T	0.4294	2.89721e-08	0.695342	rs4641264	4		RP4-660H19.1	31703	intergenic	4.538	7	7	15	0	0	1
1:73396632:A:G	rs12127282	1	73396632	G	A	0.4672	1.19753e-08	0.812457	rs4641264	4		RP4-660H19.1	31808	intergenic	3.216	6	9	15	0	0	1
1:73396732:A:G	rs4650165	1	73396732	G	A	0.4672	1.28901e-08	0.812457	rs4641264	4		RP4-660H19.1	31908	intergenic	0.971	7	9	15	0	0	1
1:73398884:C:T	rs12760667	1	73398884	C	T	0.4672	1.10549e-08	0.812457	rs4641264	4		RP4-660H19.1	34060	intergenic	0.65	6	9	15	0	0	1
1:73402002:A:G	rs4526565	1	73402002	G	A	0.4294	2.8339e-08	0.695342	rs4641264	4		RP4-660H19.1	37178	intergenic	11.26	4	9	15	0	0	1
1:73402010:C:G	rs4271155	1	73402010	C	G	0.4294	NA	0.695342	rs4641264	4		RP4-660H19.1	37186	intergenic	11.59	4	9	15	0	0	1
1:73402421:C:G	rs4272573	1	73402421	C	G	0.4294	NA	0.695342	rs4641264	4		RP4-660H19.1	37597	intergenic	0.84	5	9	15	0	0	1
1:73404752:C:CA	rs35994040	1	73404752	CA	C	0.4751	NA	0.802084	rs4641264	4		RP4-660H19.1	2009-04-25	intergenic	1.152	NA	9	15	0	0	1
1:73406216:A:C	rs4650167	1	73406216	C	A	0.4672	1.0446e-08	0.812457	rs4641264	4		RP4-660H19.1	2013-04-28	intergenic	0.301	6	9	15	0	0	1
1:73407650:A:T	rs12724056	1	73407650	A	T	0.4672	NA	0.812457	rs4641264	4		RP4-660H19.1	42826	intergenic	4.183	5	7	15	0	0	1
1:73408437:A:G	rs7536364	1	73408437	G	A	0.4294	2.16134e-08	0.695342	rs4641264	4		RP4-660H19.1	43613	intergenic	18.86	7	5	15	0	0	1
1:73408983:C:T	rs6424507	1	73408983	T	C	0.4294	2.79028e-08	0.695342	rs4641264	4		RP4-660H19.1	44159	intergenic	8.346	6	5	15	0	0	1
1:73412289:A:G	1:73412289:A:G	1	73412289	G	A	0.008946	NA	0.724912	rs4641264	4		RP4-660H19.1	47465	intergenic	1.502	NA	5	15	0	0	1
1:73412289:G:T	1:73412289:G:T	1	73412289	T	G	0.4394	NA	0.724912	rs4641264	4		RP4-660H19.1	47465	NA	1.088	6	5	15	0	0	1
1:73415014:C:T	rs12745861	1	73415014	C	T	0.4672	1.08793e-08	0.812457	rs4641264	4		RP4-660H19.1	50190	intergenic	0.287	6	5	15	0	0	1
1:73415845:G:T	rs6682845	1	73415845	T	G	0.4672	1.01932e-08	0.812457	rs4641264	4		RP4-660H19.1	51021	intergenic	3.177	7	5	15	0	0	1
1:73418456:A:C	rs11210095	1	73418456	C	A	0.4682	9.39265e-09	0.80838	rs4641264	4		RP4-660H19.1	53632	intergenic	0.216	6	9	15	0	0	1
1:73419657:C:T	rs4584349	1	73419657	C	T	0.4294	3.81943e-08	0.695342	rs4641264	4		RP4-660H19.1	54833	intergenic	0.458	7	9	15	0	0	1
1:73421810:C:T	rs4590631	1	73421810	C	T	0.4662	1.70955e-09	0.815708	rs4641264	4		RP4-660H19.1	56986	intergenic	8.386	7	9	15	0	0	1
1:73425760:A:T	rs61772284	1	73425760	T	A	0.4652	NA	0.819818	rs4641264	4		RP4-660H19.1	60936	intergenic	1.128	7	5	15	0	0	1
1:73426984:C:T	rs12122377	1	73426984	C	T	0.4374	1.24336e-08	0.73256	rs4641264	4		RP4-660H19.1	62160	intergenic	0.632	7	5	15	0	0	1
1:73427149:A:G	rs12137361	1	73427149	G	A	0.4652	1.92508e-09	0.819818	rs4641264	4		RP4-660H19.1	2070-08-20	intergenic	1.863	6	5	15	0	0	1
1:73428581:A:G	rs4269731	1	73428581	A	G	0.4254	1.33531e-08	0.703959	rs4641264	4		RP4-660H19.1	63757	intergenic	0.224	7	5	15	0	0	1
1:73429567:C:T	rs11210099	1	73429567	T	C	0.4254	1.52192e-08	0.703959	rs4641264	4		RP4-660H19.1	64743	intergenic	5.637	6	5	15	0	0	1
1:73429853:A:G	rs7516673	1	73429853	A	G	0.4254	1.47019e-08	0.703959	rs4641264	4		RP4-660H19.1	65029	intergenic	1.935	6	5	15	0	0	1
1:73435171:A:G	rs4456055	1	73435171	A	G	0.4632	5.57099e-09	0.827272	rs4641264	4		RP4-660H19.1	70347	intergenic	8.795	7	4	15	0	0	1
1:73435629:A:G	rs11210100	1	73435629	A	G	0.4235	2.1686e-08	0.711831	rs4641264	4		RP4-660H19.1	70805	intergenic	4.878	6	5	15	0	0	1
1:73435977:C:G	rs115032776	1	73435977	G	C	0.08648	5.54108e-08	0.851266	rs12117681	4		RP4-660H19.1	71153	intergenic	0.76	6	5	15	0	0	1
1:73436249:C:T	rs6667006	1	73436249	T	C	0.4354	1.68789e-08	0.740313	rs4641264	4		RP4-660H19.1	71425	intergenic	0.06	6	5	15	0	0	1
1:73437575:C:T	rs4409593	1	73437575	T	C	0.4632	5.42645e-09	0.827272	rs4641264	4		RP4-660H19.1	72751	intergenic	6.039	7	4	15	0	0	1
1:73438928:G:T	rs4328030	1	73438928	G	T	0.4622	4.58735e-09	0.823275	rs4641264	4		RP4-660H19.1	74104	intergenic	0.017	6	5	15	0	0	1
1:73444790:A:C	rs4649972	1	73444790	A	C	0.4602	2.5373e-09	0.816959	rs4641264	4		RP4-660H19.1	79966	intergenic	1.818	7	1	15	0	0	1
1:73445167:A:G	rs35531383	1	73445167	G	A	0.4632	4.95321e-09	0.827272	rs4641264	4		RP4-660H19.1	80343	intergenic	0.6	7	1	15	0	0	1
1:73445967:C:G	rs6667756	1	73445967	C	G	0.4254	NA	0.709733	rs4641264	4		RP4-660H19.1	81143	intergenic	3.115	6	1	15	0	0	1
1:73446101:G:T	rs4344272	1	73446101	G	T	0.4632	5.05511e-09	0.827272	rs4641264	4		RP4-660H19.1	81277	intergenic	3.182	6	1	15	0	0	1
1:73446245:A:G	rs4233093	1	73446245	G	A	0.4344	1.32487e-08	0.743723	rs4641264	4		RP4-660H19.1	81421	intergenic	0.872	5	1	15	0	0	1
1:73446704:A:G	rs12724536	1	73446704	G	A	0.4394	3.20742e-08	0.751986	rs4641264	4		RP4-660H19.1	81880	intergenic	1.023	5	1	15	0	0	1
1:73446790:C:T	rs12042865	1	73446790	C	T	0.4264	1.55676e-08	0.706364	rs4641264	4		RP4-660H19.1	81966	intergenic	0.028	6	1	15	0	0	1
1:73447142:G:T	rs11577664	1	73447142	T	G	0.4642	NA	0.831281	rs4641264	4		RP4-660H19.1	82318	intergenic	1.05	6	1	15	0	0	1
1:73447725:A:T	rs7540296	1	73447725	T	A	0.4652	NA	0.827152	rs4641264	4		RP4-660H19.1	82901	intergenic	1.238	7	1	15	0	0	1
1:73447821:C:T	rs7528791	1	73447821	T	C	0.4374	NA	0.739571	rs4641264	4		RP4-660H19.1	82997	intergenic	0.72	7	1	15	0	0	1
1:73447895:A:T	rs7540420	1	73447895	T	A	0.4374	NA	0.739571	rs4641264	4		RP4-660H19.1	83071	intergenic	1.105	7	1	15	0	0	1
1:73448345:C:G	rs12025473	1	73448345	G	C	0.4254	NA	0.71085	rs4641264	4		RP4-660H19.1	83521	intergenic	0.24	7	1	15	0	0	1
1:73449159:G:T	rs11803263	1	73449159	T	G	0.4254	NA	0.71085	rs4641264	4		RP4-660H19.1	84335	intergenic	2.134	7	1	15	0	0	1
1:73450187:A:C	rs66820357	1	73450187	C	A	0.4264	2.0479e-08	0.714393	rs4641264	4		RP4-660H19.1	85363	intergenic	2.332	7	1	15	0	0	1
1:73450470:A:C	rs6694433	1	73450470	A	C	0.4264	2.03135e-08	0.714393	rs4641264	4		RP4-660H19.1	85646	intergenic	3.395	6	1	15	0	0	1
1:73450489:C:T	rs11210101	1	73450489	C	T	0.4702	NA	0.814054	rs4641264	4		RP4-660H19.1	85665	intergenic	3.647	7	1	15	0	0	1
1:73450706:A:G	rs6657069	1	73450706	G	A	0.4264	1.78549e-08	0.714393	rs4641264	4		RP4-660H19.1	85882	intergenic	2.933	7	1	15	0	0	1
1:73450851:A:G	rs6659679	1	73450851	G	A	0.4652	3.90942e-09	0.834519	rs4641264	4		RP4-660H19.1	86027	intergenic	3.012	5	1	15	0	0	1
1:73454240:A:G	rs6670428	1	73454240	A	G	0.4493	NA	0.808394	rs4641264	4		RP4-660H19.1	89416	intergenic	1.138	7	5	15	0	0	1
1:73454352:A:C	rs199511886	1	73454352	C	A	0.4384	NA	0.779732	rs4641264	4		RP4-660H19.1	89528	intergenic	1.191	5	5	15	0	0	1
1:73454446:A:G	rs7411445	1	73454446	A	G	0.4384	NA	0.779732	rs4641264	4		RP4-660H19.1	89622	intergenic	2.572	5	5	15	0	0	1
1:73456177:A:G	rs61772328	1	73456177	G	A	0.4493	NA	0.808394	rs4641264	4		RP4-660H19.1	91353	intergenic	5.764	6	1	15	0	0	1
1:73457411:C:G	1:73457411:C:G	1	73457411	C	G	0.02584	NA	0.693226	rs4641264	4		RP4-660H19.1	92587	intergenic	1.777	NA	1	15	0	0	1
1:73457411:C:T	1:73457411:C:T	1	73457411	C	T	0.4145	NA	0.693226	rs4641264	4		RP4-660H19.1	92587	NA	1.23	7	1	15	0	0	1
1:73458846:C:T	rs12044276	1	73458846	C	T	0.4115	7.14581e-09	0.692206	rs4641264	4		RP4-660H19.1	94022	intergenic	2.59	7	1	15	0	0	1
1:73458994:G:T	rs12405997	1	73458994	T	G	0.4453	5.99713e-10	0.803085	rs4641264	4		RP4-660H19.1	94170	intergenic	0.831	6	1	15	0	0	1
1:73459777:A:T	rs11210103	1	73459777	T	A	0.4105	NA	0.696846	rs4641264	4		RP4-660H19.1	94953	intergenic	3.092	7	1	15	0	0	1
1:73460425:C:T	rs4233096	1	73460425	T	C	0.4473	6.87344e-10	0.816215	rs4641264	4		RP4-660H19.1	95601	intergenic	3.251	7	5	15	0	0	1
1:73465537:C:CATAT	1:73465537:C:CATAT	1	73465537	C	CATAT	0.02485	NA	0.830154	rs4641264	4		RP4-660H19.1	100713	NA	0.864	NA	5	15	0	0	1
1:73465537:C:CACAT	1:73465537:C:CACAT	1	73465537	CACAT	C	0.4473	NA	0.830154	rs4641264	4		RP4-660H19.1	100713	intergenic	0.864	NA	5	15	0	0	1
1:73465808:C:CAAGA	rs10540228	1	73465808	CAAGA	C	0.4105	NA	0.696846	rs4641264	4		RP4-660H19.1	100984	intergenic	1.386	NA	5	15	0	0	1
1:73466001:G:T	rs12137741	1	73466001	T	G	0.4483	6.1433e-10	0.819201	rs4641264	4		RP4-660H19.1	101177	intergenic	1.823	7	5	15	0	0	1
1:73466004:A:C	rs12118981	1	73466004	C	A	0.4483	6.5619e-10	0.819201	rs4641264	4		RP4-660H19.1	101180	intergenic	0.452	7	5	15	0	0	1
1:73466797:A:G	rs7516446	1	73466797	G	A	0.4115	6.83439e-09	0.699075	rs4641264	4		RP4-660H19.1	101973	intergenic	0.43	6	5	15	0	0	1
1:73467516:A:T	rs4298682	1	73467516	T	A	0.4483	NA	0.819201	rs4641264	4		RP4-660H19.1	102692	intergenic	7.809	7	5	15	0	0	1
1:73470800:C:T	rs34477433	1	73470800	C	T	0.4483	4.05771e-10	0.819201	rs4641264	4		KRT8P21	99674	intergenic	0.62	6	5	15	0	0	1
1:73471633:A:C	rs4344273	1	73471633	C	A	0.4483	5.51487e-10	0.819201	rs4641264	4		KRT8P21	98841	intergenic	3.21	7	5	15	0	0	1
1:73483214:A:C	rs12118352	1	73483214	A	C	0.4483	3.80332e-10	0.819201	rs4641264	4		KRT8P21	87260	intergenic	0.302	7	15	15	0	0	1
1:73484026:G:T	rs12097442	1	73484026	T	G	0.4095	5.71943e-09	0.71317	rs4641264	4		KRT8P21	86448	intergenic	0.867	7	15	15	0	0	1
1:73489405:C:T	rs12126618	1	73489405	C	T	0.4443	2.14848e-10	0.835167	rs4641264	4		KRT8P21	81069	intergenic	2.355	7	9	15	0	0	1
1:73489496:A:G	rs12119161	1	73489496	A	G	0.4443	1.8598e-10	0.835167	rs4641264	4		KRT8P21	80978	intergenic	0.303	7	9	15	0	0	1
1:73497953:C:T	rs11210105	1	73497953	T	C	0.4453	2.38467e-10	0.838926	rs4641264	4		KRT8P21	72521	intergenic	0.29	6	9	15	0	0	1
1:73498942:C:G	rs4592217	1	73498942	G	C	0.4453	NA	0.838926	rs4641264	4		KRT8P21	71532	intergenic	17.05	5	2	15	0	0	1
1:73507348:C:G	rs4559446	1	73507348	C	G	0.4085	NA	0.718954	rs4641264	4		KRT8P21	63126	intergenic	0.343	5	5	15	0	0	1
1:73507701:A:G	rs6424508	1	73507701	A	G	0.4085	6.54462e-09	0.718954	rs4641264	4		KRT8P21	62773	intergenic	1.202	7	5	15	0	0	1
1:73509067:A:G	rs10889999	1	73509067	G	A	0.4085	6.54587e-09	0.718954	rs4641264	4		KRT8P21	61407	intergenic	3.453	7	5	15	0	0	1
1:73509080:T:TTGTGTG	rs71746777	1	73509080	TTGTGTG	T	0.4324	NA	0.803939	rs4641264	4		KRT8P21	61394	intergenic	1.326	NA	5	15	0	0	1
1:73513786:C:T	rs11210108	1	73513786	C	T	0.4085	4.23943e-09	0.718954	rs4641264	4		KRT8P21	56688	intergenic	1.588	6	9	15	0	0	1
1:73514129:A:G	rs12134234	1	73514129	A	G	0.4453	2.65272e-10	0.838926	rs4641264	4		KRT8P21	56345	intergenic	6.705	6	9	15	0	0	1
1:73515194:A:G	rs12127938	1	73515194	G	A	0.4443	2.57478e-10	0.835917	rs4641264	4		KRT8P21	55280	intergenic	4.926	6	9	15	0	0	1
1:73515337:A:T	rs12131876	1	73515337	A	T	0.4453	NA	0.838926	rs4641264	4		KRT8P21	55137	intergenic	1.536	5	9	15	0	0	1
1:73516461:C:T	rs12143820	1	73516461	C	T	0.4195	5.11483e-09	0.749115	rs4641264	4		KRT8P21	54013	intergenic	2.647	7	9	15	0	0	1
1:73516572:A:C	rs11210111	1	73516572	C	A	0.4095	9.53824e-09	0.721229	rs4641264	4		KRT8P21	53902	intergenic	5.181	7	9	15	0	0	1
1:73517137:A:AT	rs35844274	1	73517137	AT	A	0.4324	NA	0.602605	rs4641264	4		KRT8P21	53337	intergenic	0.627	NA	9	15	0	0	1
1:73518904:A:G	rs4604650	1	73518904	G	A	0.4195	6.20057e-09	0.749115	rs4641264	4		KRT8P21	51570	intergenic	2.215	6	9	15	0	0	1
1:73518965:A:C	rs4491023	1	73518965	C	A	0.4453	NA	0.838926	rs4641264	4		KRT8P21	51509	intergenic	4.612	6	9	15	0	0	1
1:73520188:A:G	rs11210112	1	73520188	A	G	0.4453	2.70412e-10	0.838926	rs4641264	4		KRT8P21	50286	intergenic	8.476	5	9	15	0	0	1
1:73522589:C:T	rs12410787	1	73522589	C	T	0.4185	2.68955e-09	0.752805	rs4641264	4		KRT8P21	47885	intergenic	0.644	6	9	15	0	0	1
1:73522868:A:C	rs6690611	1	73522868	C	A	0.4076	4.15903e-09	0.72263	rs4641264	4		KRT8P21	47606	intergenic	1.723	5	9	15	0	0	1
1:73523256:A:T	rs6657470	1	73523256	T	A	0.4076	NA	0.72263	rs4641264	4		KRT8P21	47218	intergenic	2.812	6	9	15	0	0	1
1:73523903:C:G	rs12145747	1	73523903	C	G	0.08748	4.55301e-09	0.859075	rs12117681	4		KRT8P21	46571	intergenic	0.866	7	9	15	0	0	1
1:73524225:A:C	rs12021955	1	73524225	C	A	0.4076	3.46487e-09	0.72263	rs4641264	4		KRT8P21	46249	intergenic	1.171	7	9	15	0	0	1
1:73524351:A:C	rs12022006	1	73524351	C	A	0.4076	3.37272e-09	0.72263	rs4641264	4		KRT8P21	46123	intergenic	0.205	7	9	15	0	0	1
1:73525109:A:C	rs12409227	1	73525109	C	A	0.4443	NA	0.842611	rs4641264	4		KRT8P21	45365	intergenic	2.582	7	9	15	0	0	1
1:73525436:A:G	rs12037227	1	73525436	G	A	0.4076	NA	0.72263	rs4641264	4		KRT8P21	45038	intergenic	0.174	6	9	15	0	0	1
1:73525922:A:C	rs34631243	1	73525922	A	C	0.4433	2.43621e-10	0.839589	rs4641264	4		KRT8P21	44552	intergenic	3.225	7	9	15	0	0	1
1:73526792:C:T	rs12119178	1	73526792	C	T	0.08648	NA	0.845339	rs12117681	4		KRT8P21	43682	intergenic	3.68	6	9	15	0	0	1
1:73527633:G:T	rs11210114	1	73527633	G	T	0.4076	3.85602e-09	0.72263	rs4641264	4		KRT8P21	42841	intergenic	0.003	6	8	15	0	0	1
1:73527750:A:G	rs7554291	1	73527750	A	G	0.4076	3.94288e-09	0.72263	rs4641264	4		KRT8P21	42724	intergenic	2.54	6	8	15	0	0	1
1:73527852:A:G	rs11210115	1	73527852	A	G	0.4443	2.68742e-10	0.842611	rs4641264	4		KRT8P21	42622	intergenic	0.202	7	8	15	0	0	1
1:73528252:C:G	rs7519995	1	73528252	G	C	0.4076	NA	0.72263	rs4641264	4		KRT8P21	42222	intergenic	1.482	6	8	15	0	0	1
1:73530246:C:G	rs7526372	1	73530246	G	C	0.4076	NA	0.72263	rs4641264	4		KRT8P21	40228	intergenic	1.078	7	5	15	0	0	1
1:73530815:C:T	rs7552256	1	73530815	C	T	0.4076	4.36093e-09	0.72263	rs4641264	4		KRT8P21	39659	intergenic	0.33	6	5	15	0	0	1
1:73531160:C:G	rs9919151	1	73531160	C	G	0.4076	NA	0.72263	rs4641264	4		KRT8P21	39314	intergenic	17.22	7	5	15	0	0	1
1:73531198:C:T	rs11210117	1	73531198	C	T	0.4443	2.64938e-10	0.842611	rs4641264	4		KRT8P21	39276	intergenic	6.863	5	5	15	0	0	1
1:73531286:C:T	rs11210118	1	73531286	C	T	0.4443	2.55621e-10	0.842611	rs4641264	4		KRT8P21	39188	intergenic	6.528	4	1	15	0	0	1
1:73532151:C:T	rs4649975	1	73532151	T	C	0.4185	2.54419e-09	0.752805	rs4641264	4		KRT8P21	38323	intergenic	0.543	6	5	15	0	0	1
1:73532694:A:G	rs11210119	1	73532694	G	A	0.4185	2.56867e-09	0.752805	rs4641264	4		KRT8P21	37780	intergenic	6.873	5	5	15	0	0	1
1:73533199:A:C	rs7525662	1	73533199	A	C	0.4513	5.89687e-07	0.633617	rs4641264	4		KRT8P21	37275	intergenic	0.931	7	7	15	0	0	1
1:73533314:C:T	rs7528197	1	73533314	T	C	0.4443	2.47876e-10	0.842611	rs4641264	4		KRT8P21	37160	intergenic	3.871	6	7	15	0	0	1
1:73533483:C:T	rs7528312	1	73533483	T	C	0.4185	2.25832e-09	0.752805	rs4641264	4		KRT8P21	36991	intergenic	3.218	5	7	15	0	0	1
1:73533746:A:C	rs11210120	1	73533746	C	A	0.4443	2.35737e-10	0.842611	rs4641264	4		KRT8P21	36728	intergenic	1.8	5	7	15	0	0	1
1:73533878:C:T	rs4649976	1	73533878	C	T	0.4443	2.50472e-10	0.842611	rs4641264	4		KRT8P21	36596	intergenic	0.254	7	7	15	0	0	1
1:73537032:C:T	rs5015572	1	73537032	T	C	0.4185	NA	0.752805	rs4641264	4		KRT8P21	33442	intergenic	1.35	6	9	15	0	0	1
1:73537454:A:C	rs4614208	1	73537454	A	C	0.4185	2.23164e-09	0.752805	rs4641264	4		KRT8P21	33020	intergenic	2.99	7	9	15	0	0	1
1:73538089:A:G	rs12755125	1	73538089	G	A	0.4443	1.04215e-10	0.842611	rs4641264	4		KRT8P21	32385	intergenic	5.19	7	9	15	0	0	1
1:73538351:G:T	rs12134194	1	73538351	T	G	0.4185	2.44011e-09	0.752805	rs4641264	4		KRT8P21	32123	intergenic	3.928	6	9	15	0	0	1
1:73539517:T:TAAAG	rs71078145	1	73539517	TAAAG	T	0.4056	NA	0.711163	rs4641264	4		KRT8P21	30957	intergenic	0.752	NA	15	15	0	0	1
1:73540630:C:T	rs6680104	1	73540630	T	C	0.4056	NA	0.711163	rs4641264	4		KRT8P21	29844	intergenic	5.257	6	9	15	0	0	1
1:73540800:A:T	rs12409116	1	73540800	T	A	0.4225	NA	0.75575	rs4641264	4		KRT8P21	29674	intergenic	1.138	6	9	15	0	0	1
1:73541071:C:T	rs11210121	1	73541071	T	C	0.4185	1.64805e-09	0.752805	rs4641264	4		KRT8P21	29403	intergenic	4.075	6	9	15	0	0	1
1:73542112:T:TAGAAGAA	rs141708033	1	73542112	T	TAGAAGAA	0.4443	NA	0.842611	rs4641264	4		KRT8P21	28362	intergenic	1.396	NA	9	15	0	0	1
1:73542285:C:T	rs35493511	1	73542285	T	C	0.4443	1.05668e-10	0.842611	rs4641264	4		KRT8P21	28189	intergenic	10.04	6	9	15	0	0	1
1:73542409:C:T	rs35967561	1	73542409	C	T	0.4443	1.07596e-10	0.842611	rs4641264	4		KRT8P21	28065	intergenic	4.56	6	9	15	0	0	1
1:73542540:A:G	rs35449387	1	73542540	A	G	0.4443	1.07765e-10	0.842611	rs4641264	4		KRT8P21	27934	intergenic	9.534	6	9	15	0	0	1
1:73542697:C:T	rs12759558	1	73542697	T	C	0.4185	1.45053e-09	0.752805	rs4641264	4		KRT8P21	27777	intergenic	0.309	6	9	15	0	0	1
1:73542900:A:G	rs4650177	1	73542900	A	G	0.4185	1.60602e-09	0.752805	rs4641264	4		KRT8P21	27574	intergenic	0.419	6	9	15	0	0	1
1:73543028:A:G	rs4650178	1	73543028	G	A	0.4185	1.53886e-09	0.752805	rs4641264	4		KRT8P21	27446	intergenic	2.079	6	9	15	0	0	1
1:73544070:C:T	rs4650180	1	73544070	C	T	0.4185	1.47315e-09	0.752805	rs4641264	4		KRT8P21	26404	intergenic	4.543	6	9	15	0	0	1
1:73544452:A:AT	rs34087085	1	73544452	A	AT	0.4443	NA	0.842611	rs4641264	4		KRT8P21	26022	intergenic	4.147	NA	9	15	0	0	1
1:73544556:A:G	rs4650181	1	73544556	A	G	0.4185	1.59787e-09	0.752805	rs4641264	4		KRT8P21	25918	intergenic	2.69	6	9	15	0	0	1
1:73544680:C:T	rs61773608	1	73544680	C	T	0.4443	NA	0.842611	rs4641264	4		KRT8P21	25794	intergenic	1.089	7	9	15	0	0	1
1:73544681:A:ATG	rs68119008	1	73544681	A	ATG	0.4453	NA	0.838926	rs4641264	4		KRT8P21	25793	intergenic	0.735	NA	9	15	0	0	1
1:73545913:A:G	rs61773609	1	73545913	G	A	0.4185	1.55088e-09	0.752805	rs4641264	4		KRT8P21	24561	intergenic	0.953	7	9	15	0	0	1
1:73546252:G:T	rs35312548	1	73546252	G	T	0.4443	1.55701e-10	0.842611	rs4641264	4		KRT8P21	24222	intergenic	1.464	6	9	15	0	0	1
1:73546362:C:T	rs11589392	1	73546362	T	C	0.4185	1.53214e-09	0.752805	rs4641264	4		KRT8P21	24112	intergenic	3.019	7	9	15	0	0	1
1:73547051:A:G	rs34535929	1	73547051	A	G	0.4443	1.6492e-10	0.842611	rs4641264	4		KRT8P21	23423	intergenic	2.368	7	9	15	0	0	1
1:73547156:A:ATAAT	rs72303882	1	73547156	A	ATAAT	0.4443	NA	0.842611	rs4641264	4		KRT8P21	23318	intergenic	1.113	NA	9	15	0	0	1
1:73547271:A:T	rs55859451	1	73547271	A	T	0.4443	NA	0.842611	rs4641264	4		KRT8P21	23203	intergenic	4.06	7	9	15	0	0	1
1:73547563:A:T	rs56193390	1	73547563	A	T	0.4185	NA	0.752805	rs4641264	4		KRT8P21	22911	intergenic	1.569	7	9	15	0	0	1
1:73547634:A:G	rs55954633	1	73547634	G	A	0.4185	1.25911e-09	0.752805	rs4641264	4		KRT8P21	22840	intergenic	5.138	7	9	15	0	0	1
1:73547669:A:G	rs56224832	1	73547669	G	A	0.4443	5.69804e-11	0.842611	rs4641264	4		KRT8P21	22805	intergenic	0.208	7	9	15	0	0	1
1:73547769:A:G	rs55834926	1	73547769	G	A	0.4443	4.96759e-11	0.842611	rs4641264	4		KRT8P21	22705	intergenic	0.018	6	9	15	0	0	1
1:73548232:C:T	rs7542203	1	73548232	T	C	0.4185	7.77222e-10	0.752805	rs4641264	4		KRT8P21	22242	intergenic	3.981	7	9	15	0	0	1
1:73548236:A:G	rs7549892	1	73548236	G	A	0.4443	5.50309e-11	0.842611	rs4641264	4		KRT8P21	22238	intergenic	2.074	7	9	15	0	0	1
1:73548406:G:T	rs7549985	1	73548406	G	T	0.4185	1.20242e-09	0.752805	rs4641264	4		KRT8P21	22068	intergenic	1.052	7	9	15	0	0	1
1:73548607:A:T	rs12139090	1	73548607	A	T	0.4185	NA	0.752805	rs4641264	4		KRT8P21	21867	intergenic	12.31	6	9	15	0	0	1
1:73548861:C:T	rs139705609	1	73548861	T	C	0.4443	8.4866e-11	0.842611	rs4641264	4		KRT8P21	21613	intergenic	8.297	7	9	15	0	0	1
1:73548996:A:G	rs35205560	1	73548996	A	G	0.4185	1.20534e-09	0.752805	rs4641264	4		KRT8P21	21478	intergenic	9.122	6	9	15	0	0	1
1:73549063:C:T	rs79767231	1	73549063	C	T	0.4185	1.28642e-09	0.752805	rs4641264	4		KRT8P21	21411	intergenic	3.109	7	9	15	0	0	1
1:73549137:A:AT	rs201781677	1	73549137	A	AT	0.4185	NA	0.752805	rs4641264	4		KRT8P21	21337	intergenic	7.072	NA	9	15	0	0	1
1:73549290:C:T	rs137948505	1	73549290	T	C	0.4185	1.18945e-09	0.752805	rs4641264	4		KRT8P21	21184	intergenic	0.553	6	9	15	0	0	1
1:73549374:C:G	rs76588403	1	73549374	C	G	0.4185	NA	0.752805	rs4641264	4		KRT8P21	21100	intergenic	4.394	7	9	15	0	0	1
1:73549529:G:T	rs12407930	1	73549529	T	G	0.4185	NA	0.752805	rs4641264	4		KRT8P21	20945	intergenic	0.917	6	9	15	0	0	1
1:73549581:C:T	rs12409235	1	73549581	T	C	0.4185	1.22525e-09	0.752805	rs4641264	4		KRT8P21	20893	intergenic	2.29	6	9	15	0	0	1
1:73549671:C:T	rs12748358	1	73549671	C	T	0.4185	1.22526e-09	0.752805	rs4641264	4		KRT8P21	20803	intergenic	5.934	6	9	15	0	0	1
1:73549773:C:T	rs12409265	1	73549773	T	C	0.4185	1.22009e-09	0.752805	rs4641264	4		KRT8P21	20701	intergenic	4.549	6	9	15	0	0	1
1:73549779:A:C	rs12402991	1	73549779	C	A	0.4185	1.22257e-09	0.752805	rs4641264	4		KRT8P21	20695	intergenic	3.56	7	9	15	0	0	1
1:73549987:A:G	rs11811400	1	73549987	A	G	0.4185	1.15015e-09	0.752805	rs4641264	4		KRT8P21	20487	intergenic	1.131	6	9	15	0	0	1
1:73550364:C:T	rs4623647	1	73550364	T	C	0.4185	1.20414e-09	0.752805	rs4641264	4		KRT8P21	20110	intergenic	0.957	7	9	15	0	0	1
1:73550543:C:T	rs6681060	1	73550543	C	T	0.4056	3.56708e-09	0.711163	rs4641264	4		KRT8P21	19931	intergenic	0.641	6	9	15	0	0	1
1:73550584:C:T	rs79822077	1	73550584	C	T	0.4185	NA	0.752805	rs4641264	4		KRT8P21	19890	intergenic	1.049	7	9	15	0	0	1
1:73550645:C:T	rs114814645	1	73550645	C	T	0.4185	NA	0.752805	rs4641264	4		KRT8P21	19829	intergenic	1.024	7	9	15	0	0	1
1:73550660:C:CAGTT	rs149036268	1	73550660	CAGTT	C	0.4185	NA	0.752805	rs4641264	4		KRT8P21	19814	intergenic	0.464	NA	9	15	0	0	1
1:73550660:C:T	rs536107247	1	73550660	C	T	0.01193	NA	0.752805	rs4641264	4		KRT8P21	19814	NA	0.483	NA	9	15	0	0	1
1:73550771:A:AT	rs34119298	1	73550771	AT	A	0.4443	NA	0.842611	rs4641264	4		KRT8P21	19703	intergenic	3.273	NA	9	15	0	0	1
1:73551119:C:CTTT	rs201082203	1	73551119	CTTT	C	0.4205	NA	0.743507	rs4641264	4		KRT8P21	19355	intergenic	8.033	NA	9	15	0	0	1
1:73551194:G:T	rs12142184	1	73551194	T	G	0.4185	1.27345e-09	0.752805	rs4641264	4		KRT8P21	19280	intergenic	0.1	7	9	15	0	0	1
1:73551261:A:G	rs12138265	1	73551261	G	A	0.4443	8.67624e-11	0.842611	rs4641264	4		KRT8P21	19213	intergenic	4.736	7	9	15	0	0	1
1:73551310:C:T	rs12123391	1	73551310	C	T	0.4185	1.08782e-09	0.752805	rs4641264	4		KRT8P21	19164	intergenic	3.551	6	9	15	0	0	1
1:73551385:A:G	rs12145685	1	73551385	A	G	0.4185	1.16077e-09	0.752805	rs4641264	4		KRT8P21	19089	intergenic	4.13	7	9	15	0	0	1
1:73551390:C:T	rs12142252	1	73551390	T	C	0.4443	1.26783e-10	0.842611	rs4641264	4		KRT8P21	19084	intergenic	10.22	7	9	15	0	0	1
1:73551426:A:G	rs12138301	1	73551426	G	A	0.4185	1.17548e-09	0.752805	rs4641264	4		KRT8P21	19048	intergenic	1.967	7	9	15	0	0	1
1:73551507:A:G	rs12138334	1	73551507	G	A	0.4443	1.04003e-10	0.842611	rs4641264	4		KRT8P21	18967	intergenic	0.169	6	9	15	0	0	1
1:73551749:A:G	rs12145800	1	73551749	A	G	0.4443	8.36804e-11	0.842611	rs4641264	4		KRT8P21	18725	intergenic	4.5	7	9	15	0	0	1
1:73551763:A:T	rs12142377	1	73551763	A	T	0.4185	NA	0.752805	rs4641264	4		KRT8P21	18711	intergenic	3.827	7	9	15	0	0	1
1:73551845:C:T	rs12142414	1	73551845	T	C	0.4185	1.30248e-09	0.752805	rs4641264	4		KRT8P21	18629	intergenic	4.619	6	9	15	0	0	1
1:73552005:A:G	rs12139217	1	73552005	A	G	0.4195	NA	0.749115	rs4641264	4		KRT8P21	18469	intergenic	2.032	7	9	15	0	0	1
1:73552100:A:G	rs4650182	1	73552100	G	A	0.4185	1.23539e-09	0.752805	rs4641264	4		KRT8P21	18374	intergenic	3.453	7	9	15	0	0	1
1:73552107:C:T	rs12046843	1	73552107	T	C	0.4056	5.42803e-09	0.711163	rs4641264	4		KRT8P21	18367	intergenic	0.966	6	9	15	0	0	1
1:73552234:A:T	rs4650183	1	73552234	T	A	0.4443	NA	0.842611	rs4641264	4		KRT8P21	18240	intergenic	2.914	6	9	15	0	0	1
1:73552835:C:T	rs7543704	1	73552835	C	T	0.4185	1.28882e-09	0.752805	rs4641264	4		KRT8P21	17639	intergenic	3.327	7	9	15	0	0	1
1:73552927:C:T	rs7512691	1	73552927	T	C	0.4185	1.45478e-09	0.752805	rs4641264	4		KRT8P21	17547	intergenic	1.657	7	9	15	0	0	1
1:73552990:C:T	rs7543826	1	73552990	C	T	0.4185	1.36445e-09	0.752805	rs4641264	4		KRT8P21	17484	intergenic	3.037	6	9	15	0	0	1
1:73553029:A:T	rs7555449	1	73553029	T	A	0.4443	NA	0.842611	rs4641264	4		KRT8P21	17445	intergenic	5.806	7	9	15	0	0	1
1:73553688:C:T	rs12731600	1	73553688	C	T	0.4175	9.88928e-10	0.749372	rs4641264	4		KRT8P21	16786	intergenic	4.655	7	9	15	0	0	1
1:73553855:C:T	rs12752404	1	73553855	T	C	0.4185	1.41412e-09	0.752805	rs4641264	4		KRT8P21	16619	intergenic	2.322	7	9	15	0	0	1
1:73554179:C:G	rs12141451	1	73554179	C	G	0.4185	NA	0.752805	rs4641264	4		KRT8P21	16295	intergenic	12.7	7	9	15	0	0	1
1:73554520:C:T	rs12126658	1	73554520	C	T	0.4185	1.79179e-09	0.752805	rs4641264	4		KRT8P21	15954	intergenic	3.09	6	9	15	0	0	1
1:73554714:G:T	rs6424510	1	73554714	G	T	0.4443	1.33488e-10	0.842611	rs4641264	4		KRT8P21	15760	intergenic	1.597	6	9	15	0	0	1
1:73554722:C:G	rs6424511	1	73554722	C	G	0.4185	NA	0.752805	rs4641264	4		KRT8P21	15752	intergenic	0.101	5	9	15	0	0	1
1:73554755:A:G	rs6424512	1	73554755	G	A	0.4443	1.3026e-10	0.842611	rs4641264	4		KRT8P21	15719	intergenic	4.846	5	9	15	0	0	1
1:73554931:C:T	rs6424513	1	73554931	T	C	0.4185	1.23511e-09	0.752805	rs4641264	4		KRT8P21	15543	intergenic	11.95	7	9	15	0	0	1
1:73555023:A:G	rs7550849	1	73555023	A	G	0.4185	1.4594e-09	0.752805	rs4641264	4		KRT8P21	15451	intergenic	7.298	6	9	15	0	0	1
1:73555040:C:T	rs6424514	1	73555040	T	C	0.4185	1.35145e-09	0.752805	rs4641264	4		KRT8P21	15434	intergenic	7.266	6	9	15	0	0	1
1:73555153:C:G	rs7516218	1	73555153	C	G	0.4443	NA	0.842611	rs4641264	4		KRT8P21	15321	intergenic	8.476	7	9	15	0	0	1
1:73555433:C:T	rs4649977	1	73555433	C	T	0.4185	1.41583e-09	0.752805	rs4641264	4		KRT8P21	15041	intergenic	4.327	7	9	15	0	0	1
1:73555495:A:C	rs4649978	1	73555495	C	A	0.4185	1.37445e-09	0.752805	rs4641264	4		KRT8P21	14979	intergenic	2.426	7	9	15	0	0	1
1:73555556:A:T	rs12120198	1	73555556	T	A	0.4185	NA	0.752805	rs4641264	4		KRT8P21	14918	intergenic	2.982	7	9	15	0	0	1
1:73555866:A:C	rs12127823	1	73555866	C	A	0.4185	1.27836e-09	0.752805	rs4641264	4		KRT8P21	14608	intergenic	8.196	6	9	15	0	0	1
1:73555874:A:T	rs12120282	1	73555874	T	A	0.4185	NA	0.752805	rs4641264	4		KRT8P21	14600	intergenic	8.08	6	9	15	0	0	1
1:73556140:C:CTT	rs137875969	1	73556140	C	CTT	0.4443	NA	0.842611	rs4641264	4		KRT8P21	14334	intergenic	1.438	NA	9	15	0	0	1
1:73556154:G:T	rs12117696	1	73556154	G	T	0.4334	NA	0.802873	rs4641264	4		KRT8P21	14320	intergenic	1.517	6	9	15	0	0	1
1:73556293:A:G	rs4649979	1	73556293	A	G	0.4165	1.38212e-09	0.760344	rs4641264	4		KRT8P21	14181	intergenic	3.648	7	9	15	0	0	1
1:73556698:A:T	rs4233097	1	73556698	A	T	0.4155	NA	0.757845	rs4641264	4		KRT8P21	13776	intergenic	5.334	7	9	15	0	0	1
1:73556703:A:G	rs4233098	1	73556703	A	G	0.4155	NA	0.757845	rs4641264	4		KRT8P21	13771	intergenic	4.421	6	9	15	0	0	1
1:73556730:C:G	rs4233099	1	73556730	G	C	0.4175	NA	0.756548	rs4641264	4		KRT8P21	13744	intergenic	8.463	NA	9	15	0	0	1
1:73556846:C:T	rs4495635	1	73556846	C	T	0.4155	2.37939e-09	0.757845	rs4641264	4		KRT8P21	13628	intergenic	1.646	7	9	15	0	0	1
1:73556856:A:C	rs4562575	1	73556856	A	C	0.4155	1.92094e-09	0.757845	rs4641264	4		KRT8P21	13618	intergenic	4.36	6	9	15	0	0	1
1:73556893:A:T	rs4233100	1	73556893	T	A	0.4414	NA	0.847083	rs4641264	4		KRT8P21	13581	intergenic	5.396	6	9	15	0	0	1
1:73557256:C:T	rs4498756	1	73557256	C	T	0.4165	1.34062e-09	0.760344	rs4641264	4		KRT8P21	13218	intergenic	1.514	6	9	15	0	0	1
1:73557271:C:G	rs4295841	1	73557271	C	G	0.4423	NA	0.850131	rs4641264	4		KRT8P21	13203	intergenic	0.987	6	9	15	0	0	1
1:73557484:A:G	rs4297242	1	73557484	G	A	0.4423	9.11745e-11	0.850131	rs4641264	4		KRT8P21	12990	intergenic	8.875	6	9	15	0	0	1
1:73557607:C:CT	rs56794464	1	73557607	C	CT	0.4026	NA	0.715295	rs4641264	4		KRT8P21	12867	intergenic	0.708	NA	9	15	0	0	1
1:73557617:C:T	rs4500267	1	73557617	T	C	0.4165	NA	0.760344	rs4641264	4		KRT8P21	12857	intergenic	1.374	NA	9	15	0	0	1
1:73557646:C:CT	rs142490466	1	73557646	CT	C	0.4423	NA	0.850131	rs4641264	4		KRT8P21	12828	intergenic	0.729	NA	9	15	0	0	1
1:73557656:C:T	rs79042555	1	73557656	T	C	0.4165	NA	0.760344	rs4641264	4		KRT8P21	12818	intergenic	1.778	7	9	15	0	0	1
1:73557976:G:T	rs11210122	1	73557976	G	T	0.4165	1.54195e-09	0.760344	rs4641264	4		KRT8P21	12498	intergenic	1.786	7	9	15	0	0	1
1:73557990:C:T	rs10890005	1	73557990	C	T	0.4165	1.52137e-09	0.760344	rs4641264	4		KRT8P21	12484	intergenic	5.933	7	9	15	0	0	1
1:73558100:A:T	rs10890006	1	73558100	T	A	0.4165	NA	0.760344	rs4641264	4		KRT8P21	12374	intergenic	13.12	6	9	15	0	0	1
1:73558176:A:T	rs7517842	1	73558176	A	T	0.4423	NA	0.850131	rs4641264	4		KRT8P21	12298	intergenic	7.592	5	9	15	0	0	1
1:73558512:A:C	rs4358996	1	73558512	A	C	0.4165	1.34707e-09	0.760344	rs4641264	4		KRT8P21	11962	intergenic	13.18	7	9	15	0	0	1
1:73558708:C:T	rs4350157	1	73558708	T	C	0.4404	NA	0.844068	rs4641264	4		KRT8P21	11766	intergenic	2.336	6	9	15	0	0	1
1:73558709:C:G	rs7551726	1	73558709	G	C	0.4404	NA	0.844068	rs4641264	4		KRT8P21	11765	intergenic	1.648	6	9	15	0	0	1
1:73558921:T:TC	rs66825211	1	73558921	TC	T	0.4533	NA	0.617743	rs4641264	4		KRT8P21	11553	intergenic	0.831	NA	9	15	0	0	1
1:73559093:A:G	rs4310400	1	73559093	G	A	0.4165	1.30788e-09	0.760344	rs4641264	4		KRT8P21	11381	intergenic	2.749	7	9	15	0	0	1
1:73559174:C:T	rs4292907	1	73559174	T	C	0.4165	1.35669e-09	0.760344	rs4641264	4		KRT8P21	11300	intergenic	7.721	7	9	15	0	0	1
1:73559787:C:T	rs11210123	1	73559787	C	T	0.4165	1.31129e-09	0.760344	rs4641264	4		KRT8P21	10687	intergenic	0.398	7	9	15	0	0	1
1:73559856:C:T	rs11210124	1	73559856	C	T	0.4165	1.35074e-09	0.760344	rs4641264	4		KRT8P21	10618	intergenic	3.241	6	9	15	0	0	1
1:73559867:A:G	rs12141350	1	73559867	G	A	0.4423	8.81187e-11	0.850131	rs4641264	4		KRT8P21	10607	intergenic	1.648	6	9	15	0	0	1
1:73559968:C:T	rs12127236	1	73559968	C	T	0.4423	1.20838e-10	0.850131	rs4641264	4		KRT8P21	10506	intergenic	0.032	6	9	15	0	0	1
1:73559972:A:G	rs7532052	1	73559972	G	A	0.4036	4.16389e-09	0.71856	rs4641264	4		KRT8P21	10502	intergenic	2.324	6	9	15	0	0	1
1:73560154:C:T	rs12127301	1	73560154	C	T	0.4423	8.26155e-11	0.850131	rs4641264	4		KRT8P21	10320	intergenic	1.655	6	9	15	0	0	1
1:73560297:C:T	rs4512593	1	73560297	C	T	0.4165	1.33719e-09	0.760344	rs4641264	4		KRT8P21	10177	intergenic	5.443	6	9	15	0	0	1
1:73560594:A:AC	rs5775160	1	73560594	A	AC	0.4165	NA	0.760344	rs4641264	4		KRT8P21	9880	intergenic	1.711	NA	9	15	0	0	1
1:73560811:G:T	rs4128552	1	73560811	G	T	0.4165	1.23415e-09	0.760344	rs4641264	4		KRT8P21	9663	intergenic	4.685	NA	9	15	0	0	1
1:73560895:C:T	rs4128551	1	73560895	C	T	0.4165	1.30871e-09	0.760344	rs4641264	4		KRT8P21	9579	intergenic	3.855	NA	9	15	0	0	1
1:73561040:A:T	rs4307522	1	73561040	A	T	0.4165	NA	0.760344	rs4641264	4		KRT8P21	9434	intergenic	1.24	6	9	15	0	0	1
1:73561598:A:G	rs12120935	1	73561598	A	G	0.4423	7.7554e-11	0.850131	rs4641264	4		KRT8P21	8876	intergenic	5.711	7	9	15	0	0	1
1:73561603:C:T	rs11210125	1	73561603	T	C	0.4423	1.19401e-10	0.850131	rs4641264	4		KRT8P21	8871	intergenic	6.175	7	9	15	0	0	1
1:73561690:C:T	rs11210126	1	73561690	T	C	0.4165	1.26942e-09	0.760344	rs4641264	4		KRT8P21	8784	intergenic	2.716	7	9	15	0	0	1
1:73562776:A:G	rs12122055	1	73562776	A	G	0.4423	1.1068e-10	0.850131	rs4641264	4		KRT8P21	7698	intergenic	0.765	5	7	15	0	0	1
1:73573941:A:G	rs12033354	1	73573941	A	G	0.4046	4.79103e-09	0.7208	rs4641264	4		KRT8P21	1975	intergenic	12.92	7	5	15	0	0	1
1:73575075:C:T	rs4130885	1	73575075	C	T	0.4433	1.06668e-10	0.853211	rs4641264	4		KRT8P21	3109	intergenic	2.889	6	5	15	0	0	1
1:73576140:G:T	rs6696689	1	73576140	G	T	0.4046	4.55042e-09	0.7208	rs4641264	4		KRT8P21	4174	intergenic	0.841	7	5	15	0	0	1
1:73577936:G:T	rs9645298	1	73577936	T	G	0.4423	7.86571e-10	0.849486	rs4641264	4		KRT8P21	5970	intergenic	5.282	6	5	15	0	0	1
1:73578629:C:T	rs4425940	1	73578629	T	C	0.4433	1.03642e-10	0.853211	rs4641264	4		KRT8P21	6663	intergenic	1.729	6	5	15	0	0	1
1:73579237:A:G	rs4603080	1	73579237	G	A	0.4423	1.41358e-10	0.850131	rs4641264	4		KRT8P21	7271	intergenic	1.643	6	5	15	0	0	1
1:73579255:A:G	rs4233101	1	73579255	G	A	0.4423	1.19742e-10	0.850131	rs4641264	4		KRT8P21	7289	intergenic	0.38	7	5	15	0	0	1
1:73579642:A:G	rs11210127	1	73579642	G	A	0.4046	3.30732e-09	0.7208	rs4641264	4		KRT8P21	7676	intergenic	3.562	7	5	15	0	0	1
1:73579799:G:T	rs4233103	1	73579799	T	G	0.4433	9.28427e-11	0.853211	rs4641264	4		KRT8P21	7833	intergenic	5.587	6	5	15	0	0	1
1:73580090:A:G	rs4650188	1	73580090	G	A	0.4423	9.54002e-11	0.849486	rs4641264	4		KRT8P21	8124	intergenic	3.983	7	7	15	0	0	1
1:73580187:C:T	rs11210128	1	73580187	T	C	0.4433	8.51379e-11	0.853211	rs4641264	4		KRT8P21	8221	intergenic	7.677	7	7	15	0	0	1
1:73580447:G:T	rs6662171	1	73580447	G	T	0.4433	9.12146e-11	0.853211	rs4641264	4		KRT8P21	8481	intergenic	1.955	7	7	15	0	0	1
1:73580964:C:T	rs6690119	1	73580964	C	T	0.4433	9.91107e-11	0.853211	rs4641264	4		KRT8P21	8998	intergenic	2.898	6	5	15	0	0	1
1:73581434:C:G	rs4622012	1	73581434	G	C	0.4175	NA	0.76287	rs4641264	4		KRT8P21	9468	intergenic	0.045	7	5	15	0	0	1
1:73581923:A:G	rs4469676	1	73581923	G	A	0.4433	1.01594e-10	0.853211	rs4641264	4		KRT8P21	9957	intergenic	0.782	7	7	15	0	0	1
1:73584532:A:G	rs4477222	1	73584532	G	A	0.4175	8.81677e-10	0.76287	rs4641264	4		KRT8P21	12566	intergenic	1.773	7	5	15	0	0	1
1:73584790:C:T	rs4355999	1	73584790	T	C	0.4433	1.0826e-10	0.853211	rs4641264	4		KRT8P21	12824	intergenic	3.806	7	5	15	0	0	1
1:73584838:C:T	rs4263954	1	73584838	C	T	0.4433	1.08456e-10	0.853211	rs4641264	4		KRT8P21	12872	intergenic	4.564	7	5	15	0	0	1
1:73585925:G:T	rs12724780	1	73585925	T	G	0.4175	6.11147e-10	0.76287	rs4641264	4		KRT8P21	13959	intergenic	1.616	7	9	15	0	0	1
1:73588040:G:T	rs4543746	1	73588040	T	G	0.4433	1.1629e-10	0.853211	rs4641264	4		KRT8P21	16074	intergenic	7.068	7	9	15	0	0	1
1:73589164:A:T	rs61628231	1	73589164	A	T	0.4433	NA	0.853211	rs4641264	4		KRT8P21	17198	intergenic	0.314	6	9	15	0	0	1
1:73589551:C:T	rs12130289	1	73589551	T	C	0.4433	1.22528e-10	0.853211	rs4641264	4		KRT8P21	17585	intergenic	12.8	7	9	15	0	0	1
1:73589773:G:GT	rs35656938	1	73589773	G	GT	0.3787	NA	0.627401	rs4641264	4		KRT8P21	17807	intergenic	1.971	NA	9	15	0	0	1
1:73590062:A:G	rs4622015	1	73590062	G	A	0.4433	1.05097e-10	0.853211	rs4641264	4		KRT8P21	18096	intergenic	0.21	7	9	15	0	0	1
1:73592097:C:CA	rs34330896	1	73592097	CA	C	0.4433	NA	0.853211	rs4641264	4		KRT8P21	20131	intergenic	0.804	NA	9	15	0	0	1
1:73592758:G:T	rs4433341	1	73592758	G	T	0.4056	2.08685e-09	0.723063	rs4641264	4		KRT8P21	20792	intergenic	2.452	6	9	15	0	0	1
1:73593313:A:T	rs4306085	1	73593313	T	A	0.4056	NA	0.723063	rs4641264	4		KRT8P21	21347	intergenic	2.62	6	9	15	0	0	1
1:73594693:A:T	rs12135546	1	73594693	A	T	0.4175	NA	0.76287	rs4641264	4		KRT8P21	22727	intergenic	1.434	6	9	15	0	0	1
1:73595034:C:G	rs12117565	1	73595034	G	C	0.4334	NA	0.788805	rs4641264	4		KRT8P21	23068	intergenic	0.873	7	9	15	0	0	1
1:73595042:T:TG	rs35497188	1	73595042	T	TG	0.4334	NA	0.788805	rs4641264	4		KRT8P21	23076	intergenic	1.505	NA	9	15	0	0	1
1:73595106:A:G	rs12132544	1	73595106	G	A	0.499	NA	0.717594	rs4641264	4		KRT8P21	23140	intergenic	2.942	7	9	15	0	0	1
1:73595127:A:G	rs11210134	1	73595127	G	A	0.499	NA	0.717594	rs4641264	4		KRT8P21	1963-05-30	intergenic	5.037	7	9	15	0	0	1
1:73595561:C:T	rs11210138	1	73595561	T	C	0.4155	NA	0.748461	rs4641264	4		KRT8P21	23595	intergenic	0.959	5	9	15	0	0	1
1:73595751:A:G	rs12132762	1	73595751	A	G	0.4443	NA	0.856325	rs4641264	4		KRT8P21	1965-02-12	intergenic	0.795	7	9	15	0	0	1
1:73595793:G:T	rs12136559	1	73595793	G	T	0.4443	NA	0.856325	rs4641264	4		KRT8P21	23827	intergenic	1.115	6	9	15	0	0	1
1:73596365:A:G	rs7524355	1	73596365	A	G	0.4433	1.22187e-10	0.852588	rs4641264	4		KRT8P21	1966-10-19	intergenic	0.316	6	9	15	0	0	1
1:73596491:A:G	rs11210139	1	73596491	G	A	0.4056	3.52862e-09	0.723063	rs4641264	4		KRT8P21	1967-02-22	intergenic	0.562	6	9	15	0	0	1
1:73596619:C:T	rs7526981	1	73596619	T	C	0.4433	9.28089e-11	0.852588	rs4641264	4		KRT8P21	1967-06-30	intergenic	1.523	6	9	15	0	0	1
1:73596869:T:TA	rs143560530	1	73596869	T	TA	0.4056	NA	0.723063	rs4641264	4		KRT8P21	1968-03-06	intergenic	1.092	NA	9	15	0	0	1
1:73596870:A:T	rs34815233	1	73596870	T	A	0.4056	NA	0.723063	rs4641264	4		KRT8P21	1968-03-07	intergenic	0.02	6	9	15	0	0	1
1:73596870:T:TA	rs66600612	1	73596870	T	TA	0.000994	NA	0.723063	rs4641264	4		KRT8P21	1968-03-07	NA	0.174	NA	9	15	0	0	1
1:73597329:C:T	rs4520373	1	73597329	C	T	0.4443	9.55117e-11	0.856325	rs4641264	4		KRT8P21	1969-06-09	intergenic	3.828	7	9	15	0	0	1
1:73598083:A:G	rs6676166	1	73598083	A	G	0.4324	2.34678e-10	0.817075	rs4641264	4		KRT8P21	1971-07-03	intergenic	4.689	7	9	15	0	0	1
1:73598422:A:C	1:73598422:A:C	1	73598422	A	C	0.4443	NA	0.856325	rs4641264	4		KRT8P21	1972-06-06	intergenic	3.259	6	9	15	0	0	1
1:73598578:A:AT	rs34480178	1	73598578	AT	A	0.4443	NA	0.856325	rs4641264	4		KRT8P21	1972-11-09	intergenic	4.039	NA	9	15	0	0	1
1:73598783:C:T	rs6681999	1	73598783	T	C	0.4324	2.22056e-10	0.817075	rs4641264	4		KRT8P21	1973-06-02	intergenic	13.85	6	9	15	0	0	1
1:73599228:G:T	rs12131201	1	73599228	G	T	0.4443	1.08707e-10	0.856325	rs4641264	4		KRT8P21	1974-08-21	intergenic	0.42	7	9	15	0	0	1
1:73599279:G:T	rs4427361	1	73599279	G	T	0.4443	7.53789e-11	0.856325	rs4641264	4		KRT8P21	27313	intergenic	0.146	6	9	15	0	0	1
1:73599480:A:G	rs4428835	1	73599480	G	A	0.4443	9.49597e-11	0.856325	rs4641264	4		KRT8P21	27514	intergenic	3.97	7	9	15	0	0	1
1:73599666:A:AT	rs71078149	1	73599666	A	AT	0.4443	NA	0.856325	rs4641264	4		KRT8P21	27700	intergenic	1.204	NA	9	15	0	0	1
1:73600264:G:T	rs7547148	1	73600264	G	T	0.4443	8.80853e-11	0.856325	rs4641264	4		KRT8P21	28298	intergenic	1.285	6	9	15	0	0	1
1:73600989:C:T	rs12137042	1	73600989	T	C	0.4443	8.79159e-11	0.856325	rs4641264	4		KRT8P21	29023	intergenic	0.273	6	9	15	0	0	1
1:73601062:C:T	rs12118367	1	73601062	C	T	0.4443	7.59487e-11	0.856325	rs4641264	4		KRT8P21	29096	intergenic	1.078	6	9	15	0	0	1
1:73601299:C:T	rs12137150	1	73601299	T	C	0.4443	8.59137e-11	0.856325	rs4641264	4		KRT8P21	29333	intergenic	4.023	7	9	15	0	0	1
1:73601419:A:G	rs28589838	1	73601419	A	G	0.4433	8.8889e-11	0.853211	rs4641264	4		KRT8P21	29453	intergenic	2.368	5	9	15	0	0	1
1:73601472:A:C	rs34459928	1	73601472	A	C	0.4433	8.91506e-11	0.853211	rs4641264	4		KRT8P21	29506	intergenic	1.561	5	9	15	0	0	1
1:73602245:G:T	rs12042085	1	73602245	T	G	0.4324	1.80392e-10	0.817075	rs4641264	4		KRT8P21	30279	intergenic	6.082	7	9	15	0	0	1
1:73602381:C:T	rs4582739	1	73602381	C	T	0.4443	8.67507e-11	0.856325	rs4641264	4		KRT8P21	30415	intergenic	2.421	7	9	15	0	0	1
1:73602865:C:T	rs12138397	1	73602865	T	C	0.4443	8.6774e-11	0.856325	rs4641264	4		KRT8P21	30899	intergenic	4.973	4	9	15	0	0	1
1:73602873:C:T	rs12119633	1	73602873	C	T	0.4443	8.62192e-11	0.856325	rs4641264	4		KRT8P21	30907	intergenic	4.558	4	9	15	0	0	1
1:73603004:A:AAT	rs35234440	1	73603004	A	AAT	0.4443	NA	0.856325	rs4641264	4		KRT8P21	31038	intergenic	7.516	NA	9	15	0	0	1
1:73603515:G:T	rs12725886	1	73603515	T	G	0.4443	8.26949e-11	0.856325	rs4641264	4		KRT8P21	31549	intergenic	0.859	7	9	15	0	0	1
1:73603677:C:CTT	rs532418144	1	73603677	CTT	C	0.002982	NA	0.855646	rs4641264	4		KRT8P21	31711	intergenic	1.237	NA	9	15	0	0	1
1:73603677:CTT:CTTATTT	rs565864573	1	73603677	CTTATTT	CTT	0.4463	NA	0.855646	rs4641264	4		KRT8P21	31711	intergenic	NA	NA	9	15	0	0	1
1:73604507:A:AAC	rs142845879	1	73604507	AAC	A	0.4056	NA	0.723063	rs4641264	4		KRT8P21	32541	intergenic	0.616	NA	9	15	0	0	1
1:73604571:T:TACTC	rs141778141	1	73604571	T	TACTC	0.4443	NA	0.856325	rs4641264	4		KRT8P21	32605	intergenic	1.857	NA	9	15	0	0	1
1:73605887:A:G	rs11210141	1	73605887	G	A	0.4443	8.68309e-11	0.856325	rs4641264	4		KRT8P21	33921	intergenic	10.25	7	9	15	0	0	1
1:73606306:A:T	rs12142471	1	73606306	A	T	0.4443	NA	0.856325	rs4641264	4		KRT8P21	34340	intergenic	1.326	6	9	15	0	0	1
1:73606971:G:T	rs12407163	1	73606971	G	T	0.4443	8.51692e-11	0.856325	rs4641264	4		KRT8P21	35005	intergenic	0.648	6	9	15	0	0	1
1:73607592:G:T	rs4366276	1	73607592	T	G	0.4056	2.76016e-09	0.723063	rs4641264	4		KRT8P21	35626	intergenic	0.086	6	9	15	0	0	1
1:73607966:C:G	rs4634854	1	73607966	C	G	0.4056	NA	0.723063	rs4641264	4		KRT8P21	36000	intergenic	0.166	7	9	15	0	0	1
1:73608924:A:G	rs4564089	1	73608924	G	A	0.4324	3.74397e-10	0.817075	rs4641264	4		KRT8P21	36958	intergenic	9.118	7	9	15	0	0	1
1:73609004:C:T	rs12121084	1	73609004	C	T	0.4443	8.78933e-11	0.856325	rs4641264	4		KRT8P21	37038	intergenic	0.146	6	9	15	0	0	1
1:73609533:A:G	rs12143587	1	73609533	A	G	0.4443	8.76524e-11	0.856325	rs4641264	4		KRT8P21	37567	intergenic	1.012	6	7	15	0	0	1
1:73610030:C:T	rs11210143	1	73610030	T	C	0.4443	9.14738e-11	0.856325	rs4641264	4		KRT8P21	38064	intergenic	0.874	7	2	15	0	0	1
1:73610214:A:G	rs4391625	1	73610214	G	A	0.4443	9.57992e-11	0.856325	rs4641264	4		KRT8P21	38248	intergenic	1.802	4	7	15	0	0	1
1:73611050:A:C	rs11590930	1	73611050	A	C	0.4443	9.61568e-11	0.856325	rs4641264	4		KRT8P21	39084	intergenic	14.41	7	9	15	0	0	1
1:73611098:A:ATT	rs35076142	1	73611098	ATT	A	0.4543	NA	0.830322	rs4641264	4		KRT8P21	39132	intergenic	11.33	NA	9	15	0	0	1
1:73611675:A:G	rs60273785	1	73611675	A	G	0.4443	1.03922e-10	0.856325	rs4641264	4		KRT8P21	39709	intergenic	4.239	7	9	15	0	0	1
1:73611688:C:T	rs57852356	1	73611688	C	T	0.4443	9.69411e-11	0.856325	rs4641264	4		KRT8P21	2008-10-01	intergenic	1.1	7	9	15	0	0	1
1:73611750:A:T	rs4268306	1	73611750	A	T	0.4324	NA	0.817075	rs4641264	4		KRT8P21	39784	intergenic	3.88	6	9	15	0	0	1
1:73611960:A:C	rs11576269	1	73611960	A	C	0.4443	9.71552e-11	0.856325	rs4641264	4		KRT8P21	39994	intergenic	4.516	6	9	15	0	0	1
1:73612237:A:T	rs9699516	1	73612237	A	T	0.4056	NA	0.723063	rs4641264	4		KRT8P21	40271	intergenic	2.29	7	9	15	0	0	1
1:73612985:C:T	rs4570373	1	73612985	T	C	0.4443	9.80874e-11	0.856325	rs4641264	4		KRT8P21	41019	intergenic	0.284	7	9	15	0	0	1
1:73613006:C:T	rs10890008	1	73613006	C	T	0.4324	4.53709e-10	0.817075	rs4641264	4		KRT8P21	41040	intergenic	0.019	7	9	15	0	0	1
1:73613322:C:G	rs4593761	1	73613322	G	C	0.4443	NA	0.856325	rs4641264	4		KRT8P21	41356	intergenic	2.362	7	9	15	0	0	1
1:73613426:C:T	rs4571921	1	73613426	T	C	0.4433	9.30445e-11	0.853211	rs4641264	4		KRT8P21	41460	intergenic	5.017	7	9	15	0	0	1
1:73613560:C:T	rs4452995	1	73613560	C	T	0.4443	9.95018e-11	0.856325	rs4641264	4		KRT8P21	41594	intergenic	1.089	6	9	15	0	0	1
1:73614081:C:T	rs7552761	1	73614081	C	T	0.4324	4.14712e-10	0.817075	rs4641264	4		KRT8P21	42115	intergenic	0.16	5	9	15	0	0	1
1:73614233:A:G	rs12141412	1	73614233	A	G	0.4443	NA	0.856325	rs4641264	4		KRT8P21	2015-09-20	intergenic	0.044	6	9	15	0	0	1
1:73614389:C:T	rs6424521	1	73614389	C	T	0.4324	4.54033e-10	0.817075	rs4641264	4		KRT8P21	42423	intergenic	3.137	6	9	15	0	0	1
1:73614459:A:AAAAT	1:73614459:A:AAAAT	1	73614459	A	AAAAT	0.4066	NA	0.72535	rs4641264	4		KRT8P21	42493	intergenic	1.344	NA	9	15	0	0	1
1:73614459:A:AAAATAAAT	1:73614459:A:AAAATAAAT	1	73614459	A	AAAATAAAT	0.02584	NA	0.72535	rs4641264	4		KRT8P21	42493	NA	1.266	NA	9	15	0	0	1
1:73615026:G:T	rs34193223	1	73615026	T	G	0.4443	8.97096e-11	0.856325	rs4641264	4		RN7SKP19	42260	intergenic	3.696	5	9	15	0	0	1
1:73615127:C:T	1:73615127:C:T	1	73615127	C	T	0.4324	NA	0.817075	rs4641264	4		RN7SKP19	42159	intergenic	4.678	7	9	15	0	0	1
1:73615127:A:C	1:73615127:A:C	1	73615127	C	A	0.000994	NA	0.817075	rs4641264	4		RN7SKP19	42159	NA	5.41	NA	9	15	0	0	1
1:73615569:T:TA	rs34487307	1	73615569	TA	T	0.4443	NA	0.856325	rs4641264	4		RN7SKP19	41717	intergenic	15.38	NA	9	15	0	0	1
1:73615613:A:T	rs12724133	1	73615613	A	T	0.4443	NA	0.856325	rs4641264	4		RN7SKP19	41673	intergenic	13.03	7	9	15	0	0	1
1:73615892:A:G	rs12142680	1	73615892	G	A	0.08748	1.20453e-08	0.715067	rs12117681	4		RN7SKP19	41394	intergenic	8.495	7	9	15	0	0	1
1:73616023:G:GT	rs34738794	1	73616023	G	GT	0.4463	NA	0.794529	rs4641264	4		RN7SKP19	41263	intergenic	0.522	NA	9	15	0	0	1
1:73616023:GT:GTT	rs551855807	1	73616023	GT	GTT	0.4254	NA	0.794529	rs4641264	4		RN7SKP19	41263	NA	NA	NA	9	15	0	0	1
1:73616467:C:T	rs3998	1	73616467	T	C	0.4443	8.84471e-11	0.856325	rs4641264	4		RN7SKP19	40819	intergenic	8.484	NA	9	15	0	0	1
1:73616611:C:T	rs4341323	1	73616611	C	T	0.4443	8.70365e-11	0.856325	rs4641264	4		RN7SKP19	40675	intergenic	4.394	5	9	15	0	0	1
1:73617329:A:AAT	rs138928044	1	73617329	AAT	A	0.4443	NA	0.856325	rs4641264	4		RN7SKP19	39957	intergenic	1.596	NA	9	15	0	0	1
1:73617423:C:T	rs61767607	1	73617423	C	T	0.4443	8.20161e-11	0.856325	rs4641264	4		RN7SKP19	39863	intergenic	3.547	7	9	15	0	0	1
1:73617681:A:T	rs4449980	1	73617681	T	A	0.4443	NA	0.856325	rs4641264	4		RN7SKP19	39605	intergenic	7.244	7	9	15	0	0	1
1:73617682:A:C	rs4356000	1	73617682	C	A	0.4443	NA	0.856325	rs4641264	4		RN7SKP19	39604	intergenic	7.623	7	9	15	0	0	1
1:73618048:T:TAGA	rs79253333	1	73618048	TAGA	T	0.4056	NA	0.723063	rs4641264	4		RN7SKP19	39238	intergenic	1.137	NA	9	15	0	0	1
1:73618080:C:T	rs4353041	1	73618080	C	T	0.4443	8.33376e-11	0.856325	rs4641264	4		RN7SKP19	39206	intergenic	2.463	7	9	15	0	0	1
1:73618176:A:G	rs11210144	1	73618176	G	A	0.4324	3.30842e-10	0.817075	rs4641264	4		RN7SKP19	39110	intergenic	2.831	7	9	15	0	0	1
1:73618260:C:CTG	rs35860385	1	73618260	CTG	C	0.4324	NA	0.817075	rs4641264	4		RN7SKP19	39026	intergenic	1.613	NA	9	15	0	0	1
1:73618327:C:G	rs12729077	1	73618327	G	C	0.4443	NA	0.856325	rs4641264	4		RN7SKP19	38959	intergenic	2.282	7	9	15	0	0	1
1:73618348:A:G	rs4454487	1	73618348	A	G	0.4443	7.67842e-11	0.856325	rs4641264	4		RN7SKP19	38938	intergenic	4.269	7	9	15	0	0	1
1:73618456:C:T	rs7417820	1	73618456	C	T	0.4443	9.25268e-11	0.856325	rs4641264	4		RN7SKP19	38830	intergenic	2.93	7	9	15	0	0	1
1:73618547:A:AG	rs34306662	1	73618547	A	AG	0.4443	NA	0.856325	rs4641264	4		RN7SKP19	38739	intergenic	1.158	NA	9	15	0	0	1
1:73618622:C:G	rs4633240	1	73618622	C	G	0.4443	NA	0.856325	rs4641264	4		RN7SKP19	38664	intergenic	2.418	5	9	15	0	0	1
1:73618629:A:G	rs4454488	1	73618629	A	G	0.4443	7.28883e-11	0.856325	rs4641264	4		RN7SKP19	38657	intergenic	3.657	5	9	15	0	0	1
1:73618752:A:G	rs4369180	1	73618752	A	G	0.4443	7.82214e-11	0.856325	rs4641264	4		RN7SKP19	38534	intergenic	7.221	5	9	15	0	0	1
1:73618845:G:T	rs4633241	1	73618845	G	T	0.4443	9.12932e-11	0.856325	rs4641264	4		RN7SKP19	38441	intergenic	1.511	5	9	15	0	0	1
1:73619229:A:T	rs10399932	1	73619229	T	A	0.4324	NA	0.817075	rs4641264	4		RN7SKP19	38057	intergenic	5.49	7	9	15	0	0	1
1:73619315:C:T	rs12144988	1	73619315	T	C	0.4443	9.42323e-11	0.856325	rs4641264	4		RN7SKP19	37971	intergenic	0.047	6	9	15	0	0	1
1:73619432:G:T	rs10399828	1	73619432	G	T	0.4324	4.36204e-10	0.817075	rs4641264	4		RN7SKP19	37854	intergenic	1.367	6	9	15	0	0	1
1:73619434:A:C	rs12118804	1	73619434	A	C	0.4443	1.02417e-10	0.856325	rs4641264	4		RN7SKP19	37852	intergenic	2.727	6	9	15	0	0	1
1:73619996:C:CAG	rs5775164	1	73619996	C	CAG	0.4443	NA	0.856325	rs4641264	4		RN7SKP19	37290	intergenic	1.026	NA	9	15	0	0	1
1:73620166:A:G	rs4465150	1	73620166	A	G	0.4443	1.04239e-10	0.856325	rs4641264	4		RN7SKP19	37120	intergenic	6.175	6	9	15	0	0	1
1:73620239:C:CAAT	rs34949645	1	73620239	CAAT	C	0.4443	NA	0.856325	rs4641264	4		RN7SKP19	37047	intergenic	1.532	NA	9	15	0	0	1
1:73620417:T:TAAAC	rs72279626	1	73620417	TAAAC	T	0.4324	NA	0.817075	rs4641264	4		RN7SKP19	36869	intergenic	3.997	NA	9	15	0	0	1
1:73620456:G:T	rs34219974	1	73620456	G	T	0.4443	1.0324e-10	0.856325	rs4641264	4		RN7SKP19	36830	intergenic	3.235	6	9	15	0	0	1
1:73620628:A:G	rs61766375	1	73620628	A	G	0.4443	1.12398e-10	0.856325	rs4641264	4		RN7SKP19	36658	intergenic	6.256	6	9	15	0	0	1
1:73620687:C:G	rs68122083	1	73620687	C	G	0.4443	NA	0.856325	rs4641264	4		RN7SKP19	36599	intergenic	2.014	7	9	15	0	0	1
1:73620770:C:T	rs113740867	1	73620770	C	T	0.4443	NA	0.856325	rs4641264	4		RN7SKP19	36516	intergenic	0.486	6	9	15	0	0	1
1:73620791:A:G	rs112959438	1	73620791	A	G	0.4443	9.07029e-11	0.856325	rs4641264	4		RN7SKP19	36495	intergenic	3.496	7	9	15	0	0	1
1:73620861:A:G	rs113170171	1	73620861	G	A	0.4443	1.06291e-10	0.856325	rs4641264	4		RN7SKP19	36425	intergenic	1.958	7	9	15	0	0	1
1:73620907:A:G	rs12240100	1	73620907	G	A	0.4056	2.77517e-09	0.723063	rs4641264	4		RN7SKP19	36379	intergenic	2.365	7	9	15	0	0	1
1:73621078:C:G	rs111628054	1	73621078	G	C	0.4443	NA	0.856325	rs4641264	4		RN7SKP19	36208	intergenic	8.534	7	9	15	0	0	1
1:73621082:C:T	rs113550080	1	73621082	T	C	0.4443	NA	0.856325	rs4641264	4		RN7SKP19	1999-02-13	intergenic	8.515	7	9	15	0	0	1
1:73621176:A:G	rs61766376	1	73621176	G	A	0.4443	1.03826e-10	0.856325	rs4641264	4		RN7SKP19	1998-11-11	intergenic	1.436	6	9	15	0	0	1
1:73621202:C:T	rs76171142	1	73621202	C	T	0.4443	1.13254e-10	0.856325	rs4641264	4		RN7SKP19	1998-10-16	intergenic	2.786	7	9	15	0	0	1
1:73621409:A:G	rs12120825	1	73621409	A	G	0.4563	2.22364e-10	0.906206	rs4641264	4		RN7SKP19	1998-03-23	intergenic	7.886	7	9	15	0	0	1
1:73621669:A:G	rs11210145	1	73621669	G	A	0.4563	2.22011e-10	0.906206	rs4641264	4		RN7SKP19	1997-07-06	intergenic	2.451	7	9	15	0	0	1
1:73622007:A:G	rs11210146	1	73622007	A	G	0.4175	5.60762e-09	0.763757	rs4641264	4		RN7SKP19	1996-08-02	intergenic	11.56	5	9	15	0	0	1
1:73622099:G:GA	rs35645224	1	73622099	GA	G	0.4443	NA	0.863924	rs4641264	4		RN7SKP19	1996-05-02	intergenic	0.075	NA	9	15	0	0	1
1:73622124:A:G	rs7538421	1	73622124	G	A	0.4563	2.42842e-10	0.906206	rs4641264	4		RN7SKP19	1996-04-07	intergenic	0.743	5	9	15	0	0	1
1:73622248:A:G	rs7528238	1	73622248	A	G	0.4443	1.09884e-10	0.856325	rs4641264	4		RN7SKP19	1995-12-05	intergenic	3.931	6	9	15	0	0	1
1:73622437:A:G	rs9633293	1	73622437	G	A	0.4443	9.66809e-10	0.863924	rs4641264	4		RN7SKP19	1995-05-30	intergenic	4.024	5	9	15	0	0	1
1:73622669:A:C	rs7528640	1	73622669	A	C	0.4563	2.0196e-10	0.906206	rs4641264	4		RN7SKP19	1994-10-10	intergenic	7.191	7	9	15	0	0	1
1:73623390:A:T	rs11210147	1	73623390	A	T	0.4443	NA	0.863924	rs4641264	4		RN7SKP19	33896	intergenic	4.062	6	9	15	0	0	1
1:73623431:C:T	rs12406002	1	73623431	C	T	0.4563	2.44995e-10	0.906206	rs4641264	4		RN7SKP19	33855	intergenic	2.263	7	9	15	0	0	1
1:73623827:A:C	rs11210148	1	73623827	C	A	0.4563	2.42854e-10	0.906206	rs4641264	4		RN7SKP19	33459	intergenic	4.219	7	9	15	0	0	1
1:73623853:A:G	rs36118829	1	73623853	A	G	0.4563	2.46676e-10	0.906206	rs4641264	4		RN7SKP19	33433	intergenic	5.727	7	9	15	0	0	1
1:73624464:A:C	rs61767506	1	73624464	C	A	0.4563	2.37889e-10	0.906206	rs4641264	4		RN7SKP19	32822	intergenic	17.04	6	9	15	0	0	1
1:73624757:A:G	rs4483359	1	73624757	A	G	0.4563	2.43526e-10	0.906206	rs4641264	4		RN7SKP19	32529	intergenic	5.261	7	9	15	0	0	1
1:73624914:A:G	rs4308929	1	73624914	G	A	0.4563	2.35704e-10	0.906206	rs4641264	4		RN7SKP19	32372	intergenic	1.446	6	9	15	0	0	1
1:73625344:T:TCTCA	rs139365027	1	73625344	T	TCTCA	0.4563	NA	0.906206	rs4641264	4		RN7SKP19	31942	intergenic	1.044	NA	9	15	0	0	1
1:73625365:C:T	rs11210150	1	73625365	T	C	0.4563	2.43899e-10	0.906206	rs4641264	4		RN7SKP19	31921	intergenic	5.541	6	9	15	0	0	1
1:73625449:C:T	rs11210151	1	73625449	T	C	0.4563	2.38713e-10	0.906206	rs4641264	4		RN7SKP19	31837	intergenic	3.557	6	9	15	0	0	1
1:73625468:A:C	rs11210152	1	73625468	C	A	0.4563	2.3927e-10	0.906206	rs4641264	4		RN7SKP19	31818	intergenic	3.119	6	9	15	0	0	1
1:73625642:C:CA	rs201913262	1	73625642	CA	C	0.4563	NA	0.906206	rs4641264	4		RN7SKP19	31644	intergenic	0.574	NA	9	15	0	0	1
1:73625658:G:GA	rs35928113	1	73625658	GA	G	0.4563	NA	0.906206	rs4641264	4		RN7SKP19	31628	intergenic	1.155	NA	9	15	0	0	1
1:73625720:A:AT	rs35272120	1	73625720	A	AT	0.4563	NA	0.906206	rs4641264	4		RN7SKP19	31566	intergenic	0.536	NA	9	15	0	0	1
1:73625762:A:G	rs11210153	1	73625762	A	G	0.4543	NA	0.899339	rs4641264	4		RN7SKP19	31524	intergenic	0.605	7	9	15	0	0	1
1:73625777:A:G	rs7523688	1	73625777	A	G	0.4443	1.05032e-09	0.863924	rs4641264	4		RN7SKP19	31509	intergenic	5.296	6	9	15	0	0	1
1:73625793:A:G	rs11210154	1	73625793	A	G	0.4543	NA	0.899339	rs4641264	4		RN7SKP19	31493	intergenic	1.772	7	9	15	0	0	1
1:73625813:A:T	rs7523754	1	73625813	A	T	0.4423	NA	0.857678	rs4641264	4		RN7SKP19	31473	intergenic	6.142	7	9	15	0	0	1
1:73626031:A:G	rs12126062	1	73626031	A	G	0.4563	2.55174e-10	0.906206	rs4641264	4		RN7SKP19	31255	intergenic	0.591	7	9	15	0	0	1
1:73626418:A:G	rs35446706	1	73626418	G	A	0.4563	2.70731e-10	0.906206	rs4641264	4		RN7SKP19	30868	intergenic	4.384	7	7	15	0	0	1
1:73626421:A:G	rs35489458	1	73626421	G	A	0.4563	2.70044e-10	0.906206	rs4641264	4		RN7SKP19	30865	intergenic	1.856	7	7	15	0	0	1
1:73626498:C:CT	rs71586995	1	73626498	CT	C	0.4563	NA	0.906206	rs4641264	4		RN7SKP19	30788	intergenic	0.176	NA	7	15	0	0	1
1:73626527:C:T	rs6672279	1	73626527	T	C	0.4175	6.5948e-09	0.763757	rs4641264	4		RN7SKP19	30759	intergenic	2.456	5	7	15	0	0	1
1:73626794:G:T	rs11210155	1	73626794	T	G	0.4563	2.56544e-10	0.906206	rs4641264	4		RN7SKP19	30492	intergenic	3.741	5	7	15	0	0	1
1:73627002:A:G	rs11210156	1	73627002	G	A	0.4563	2.70229e-10	0.906206	rs4641264	4		RN7SKP19	30284	intergenic	1.453	7	5	15	0	0	1
1:73627058:C:T	rs11210157	1	73627058	C	T	0.4563	2.42846e-10	0.906206	rs4641264	4		RN7SKP19	30228	intergenic	9.691	6	5	15	0	0	1
1:73627163:C:CATAG	rs72347272	1	73627163	C	CATAG	0.4583	NA	0.898525	rs4641264	4		RN7SKP19	30123	intergenic	1.661	NA	5	15	0	0	1
1:73627224:C:G	rs11210158	1	73627224	G	C	0.4592	NA	0.89476	rs4641264	4		RN7SKP19	30062	intergenic	1.506	5	5	15	0	0	1
1:73627225:A:C	rs11210159	1	73627225	C	A	0.4592	3.063e-10	0.89476	rs4641264	4		RN7SKP19	30061	intergenic	4.344	5	5	15	0	0	1
1:73627804:A:T	rs4579710	1	73627804	T	A	0.4563	NA	0.906206	rs4641264	4		RN7SKP19	29482	intergenic	0.139	7	7	15	0	0	1
1:73628085:C:CT	rs5775165	1	73628085	C	CT	0.4563	NA	0.906206	rs4641264	4		RN7SKP19	29201	intergenic	0.723	NA	7	15	0	0	1
1:73628283:G:T	rs4294371	1	73628283	G	T	0.4563	2.74333e-10	0.906206	rs4641264	4		RN7SKP19	29003	intergenic	0.687	5	7	15	0	0	1
1:73628556:C:T	rs6664120	1	73628556	T	C	0.4563	NA	0.906206	rs4641264	4		RN7SKP19	28730	intergenic	2.843	4	5	15	0	0	1
1:73628557:A:G	rs6687721	1	73628557	A	G	0.4563	NA	0.906206	rs4641264	4		RN7SKP19	28729	intergenic	3.507	4	5	15	0	0	1
1:73628722:C:T	rs6666765	1	73628722	C	T	0.4563	2.74028e-10	0.906206	rs4641264	4		RN7SKP19	28564	intergenic	2.06	5	5	15	0	0	1
1:73629044:A:G	rs11210160	1	73629044	A	G	0.4563	2.75283e-10	0.906206	rs4641264	4		RN7SKP19	28242	intergenic	3.873	6	5	15	0	0	1
1:73629113:C:T	rs11210161	1	73629113	C	T	0.4563	2.74993e-10	0.906206	rs4641264	4		RN7SKP19	28173	intergenic	0.338	7	5	15	0	0	1
1:73629341:A:G	rs11210162	1	73629341	A	G	0.4563	2.7516e-10	0.906206	rs4641264	4		RN7SKP19	27945	intergenic	1.512	7	5	15	0	0	1
1:73629420:G:GA	rs59222873	1	73629420	G	GA	0.4433	NA	0.860784	rs4641264	4		RN7SKP19	27866	intergenic	0.444	NA	5	15	0	0	1
1:73629507:G:T	rs11210163	1	73629507	G	T	0.4563	2.79778e-10	0.906206	rs4641264	4		RN7SKP19	27779	intergenic	0.223	7	5	15	0	0	1
1:73629676:A:T	rs12742692	1	73629676	A	T	0.4553	NA	0.902311	rs4641264	4		RN7SKP19	27610	intergenic	2.889	7	5	15	0	0	1
1:73630073:A:C	rs11210164	1	73630073	C	A	0.4563	2.94951e-10	0.906206	rs4641264	4		RN7SKP19	27213	intergenic	0.863	7	5	15	0	0	1
1:73630650:A:T	rs6686255	1	73630650	A	T	0.4563	NA	0.906206	rs4641264	4		RN7SKP19	26636	intergenic	0.484	7	5	15	0	0	1
1:73630701:C:T	rs6671028	1	73630701	C	T	0.4553	3.08785e-10	0.902753	rs4641264	4		RN7SKP19	26585	intergenic	1.502	6	5	15	0	0	1
1:73630707:A:G	rs6694634	1	73630707	G	A	0.4553	3.31057e-10	0.902753	rs4641264	4		RN7SKP19	26579	intergenic	1.342	6	5	15	0	0	1
1:73630771:A:G	rs6697098	1	73630771	G	A	0.4563	3.11441e-10	0.906206	rs4641264	4		RN7SKP19	26515	intergenic	1.87	7	5	15	0	0	1
1:73631558:A:C	rs6674333	1	73631558	A	C	0.4563	NA	0.906206	rs4641264	4		RN7SKP19	25728	intergenic	16.03	6	5	15	0	0	1
1:73631632:C:T	rs6674404	1	73631632	C	T	0.4563	3.11184e-10	0.906206	rs4641264	4		RN7SKP19	25654	intergenic	12.82	7	5	15	0	0	1
1:73631812:C:G	rs6700625	1	73631812	C	G	0.4563	NA	0.906206	rs4641264	4		RN7SKP19	25474	intergenic	10.88	7	5	15	0	0	1
1:73631994:C:T	rs4537504	1	73631994	C	T	0.4563	3.01039e-10	0.906206	rs4641264	4		RN7SKP19	25292	intergenic	0.851	6	5	15	0	0	1
1:73632323:T:TAGTC	rs10693566	1	73632323	TAGTC	T	0.4563	NA	0.906206	rs4641264	4		RN7SKP19	24963	intergenic	4.176	NA	5	15	0	0	1
1:73633169:G:T	rs4367754	1	73633169	T	G	0.4563	NA	0.906206	rs4641264	4		RN7SKP19	24117	intergenic	0.116	7	5	15	0	0	1
1:73633408:A:G	rs11210165	1	73633408	G	A	0.4563	3.07986e-10	0.906206	rs4641264	4		RN7SKP19	23878	intergenic	0.949	7	5	15	0	0	1
1:73634013:A:G	rs12128855	1	73634013	A	G	0.4443	1.34397e-10	0.856325	rs4641264	4		RN7SKP19	23273	intergenic	0.235	7	5	15	0	0	1
1:73634128:C:T	rs6684331	1	73634128	C	T	0.4563	3.24212e-10	0.906206	rs4641264	4		RN7SKP19	23158	intergenic	0.914	7	5	15	0	0	1
1:73634223:C:CA	1:73634223:C:CA	1	73634223	CA	C	0.493	NA	0.758574	rs4641264	4		RN7SKP19	23063	intergenic	0.989	NA	5	15	0	0	1
1:73634223:C:CAA	1:73634223:C:CAA	1	73634223	C	CAA	0.4463	NA	0.758574	rs4641264	4		RN7SKP19	23063	NA	0.963	NA	5	15	0	0	1
1:73634621:C:T	rs6699861	1	73634621	T	C	0.4443	1.44588e-10	0.856325	rs4641264	4		RN7SKP19	22665	intergenic	5.581	7	5	15	0	0	1
1:73634781:C:T	rs12136496	1	73634781	C	T	0.4443	1.43422e-10	0.856325	rs4641264	4		RN7SKP19	22505	intergenic	2.095	6	5	15	0	0	1
1:73634878:A:ATAAT	rs147438130	1	73634878	ATAAT	A	0.4443	NA	0.856325	rs4641264	4		RN7SKP19	22408	intergenic	4.779	NA	5	15	0	0	1
1:73635177:A:G	rs12122520	1	73635177	G	A	0.4443	1.57154e-10	0.856325	rs4641264	4		RN7SKP19	22109	intergenic	0.097	7	5	15	0	0	1
1:73635313:C:T	rs12137388	1	73635313	C	T	0.4751	2.56266e-08	0.75866	rs4641264	4		RN7SKP19	21973	intergenic	0.354	6	5	15	0	0	1
1:73635744:C:CTAT	rs150303996	1	73635744	CTAT	C	0.4443	NA	0.856325	rs4641264	4		RN7SKP19	21542	intergenic	1.519	NA	5	15	0	0	1
1:73635887:T:TCAAA	rs71985441	1	73635887	T	TCAAA	0.4443	NA	0.856325	rs4641264	4		RN7SKP19	21399	intergenic	1.485	NA	5	15	0	0	1
1:73636118:A:T	rs4593762	1	73636118	T	A	0.4443	NA	0.856325	rs4641264	4		RN7SKP19	21168	intergenic	0.114	7	5	15	0	0	1
1:73636172:A:C	rs4492565	1	73636172	C	A	0.4443	1.53718e-10	0.856325	rs4641264	4		RN7SKP19	21114	intergenic	2.687	6	5	15	0	0	1
1:73636502:A:G	rs4650193	1	73636502	G	A	0.4443	1.55896e-10	0.856325	rs4641264	4		RN7SKP19	20784	intergenic	4.12	7	5	15	0	0	1
1:73636583:C:T	rs11210166	1	73636583	T	C	0.4324	6.20674e-10	0.817075	rs4641264	4		RN7SKP19	20703	intergenic	6.76	6	5	15	0	0	1
1:73636606:A:G	rs4650194	1	73636606	A	G	0.4443	1.37246e-10	0.856325	rs4641264	4		RN7SKP19	20680	intergenic	4.923	6	5	15	0	0	1
1:73636689:C:T	rs11210167	1	73636689	C	T	0.4324	7.76156e-10	0.817075	rs4641264	4		RN7SKP19	20597	intergenic	12.27	7	5	15	0	0	1
1:73637003:C:G	rs11589897	1	73637003	C	G	0.4443	NA	0.856325	rs4641264	4		RN7SKP19	20283	intergenic	0.52	7	5	15	0	0	1
1:73637083:C:T	rs11582461	1	73637083	C	T	0.4443	1.45967e-10	0.856325	rs4641264	4		RN7SKP19	20203	intergenic	0.387	7	5	15	0	0	1
1:73637170:C:T	rs11210168	1	73637170	T	C	0.4443	1.48077e-10	0.856325	rs4641264	4		RN7SKP19	20116	intergenic	6.72	6	5	15	0	0	1
1:73637446:A:G	rs11210170	1	73637446	A	G	0.4443	2.08734e-09	0.863924	rs4641264	4		RN7SKP19	19840	intergenic	10.53	6	5	15	0	0	1
1:73637641:A:G	rs4650195	1	73637641	G	A	0.4563	3.13135e-10	0.906206	rs4641264	4		RN7SKP19	19645	intergenic	4.695	7	5	15	0	0	1
1:73637694:C:G	rs10890011	1	73637694	C	G	0.4443	NA	0.863924	rs4641264	4		RN7SKP19	19592	intergenic	1.537	6	5	15	0	0	1
1:73637800:A:C	rs4650196	1	73637800	C	A	0.4443	1.43954e-10	0.856325	rs4641264	4		RN7SKP19	19486	intergenic	3.931	7	5	15	0	0	1
1:73638323:A:G	rs35133930	1	73638323	A	G	0.4563	3.22675e-10	0.906206	rs4641264	4		RN7SKP19	18963	intergenic	4.245	6	5	15	0	0	1
1:73638834:A:C	rs6695455	1	73638834	A	C	0.4563	3.16667e-10	0.906206	rs4641264	4		RN7SKP19	18452	intergenic	4.666	6	5	15	0	0	1
1:73638840:A:G	rs6695460	1	73638840	A	G	0.4563	3.16667e-10	0.906206	rs4641264	4		RN7SKP19	18446	intergenic	4.636	6	5	15	0	0	1
1:73639010:A:G	rs6658012	1	73639010	G	A	0.4563	3.17576e-10	0.906206	rs4641264	4		RN7SKP19	18276	intergenic	0.65	7	5	15	0	0	1
1:73639192:C:G	rs6683380	1	73639192	G	C	0.4563	NA	0.906206	rs4641264	4		RN7SKP19	18094	intergenic	0.986	5	5	15	0	0	1
1:73639316:C:T	rs6698500	1	73639316	T	C	0.4563	3.26467e-10	0.906206	rs4641264	4		RN7SKP19	17970	intergenic	3.622	6	5	15	0	0	1
1:73639467:A:AT	rs35858106	1	73639467	AT	A	0.4563	NA	0.914016	rs4641264	4		RN7SKP19	17819	intergenic	4.347	NA	5	15	0	0	1
1:73639581:G:T	rs10890012	1	73639581	G	T	0.4563	3.26238e-10	0.906206	rs4641264	4		RN7SKP19	17705	intergenic	1.528	7	5	15	0	0	1
1:73639751:C:T	rs10890013	1	73639751	C	T	0.4563	3.04971e-10	0.906206	rs4641264	4		RN7SKP19	17535	intergenic	2.915	6	5	15	0	0	1
1:73639819:A:G	rs10890014	1	73639819	G	A	0.4563	3.21574e-10	0.906206	rs4641264	4		RN7SKP19	17467	intergenic	0.761	6	5	15	0	0	1
1:73639926:C:T	rs10890015	1	73639926	C	T	0.4563	3.21861e-10	0.906206	rs4641264	4		RN7SKP19	17360	intergenic	4.962	6	5	15	0	0	1
1:73640129:A:G	rs10749815	1	73640129	A	G	0.4175	8.19523e-09	0.763757	rs4641264	4		RN7SKP19	17157	intergenic	0.588	7	5	15	0	0	1
1:73640527:A:G	rs12124553	1	73640527	A	G	0.4443	1.64283e-10	0.856325	rs4641264	4		RN7SKP19	16759	intergenic	1.526	7	5	15	0	0	1
1:73640680:A:G	rs34719239	1	73640680	A	G	0.4563	3.481e-10	0.906206	rs4641264	4		RN7SKP19	16606	intergenic	1.051	6	5	15	0	0	1
1:73640914:A:T	rs34868208	1	73640914	T	A	0.4553	NA	0.902753	rs4641264	4		RN7SKP19	16372	intergenic	0.204	6	5	15	0	0	1
1:73640940:A:T	rs34956095	1	73640940	T	A	0.4553	NA	0.902753	rs4641264	4		RN7SKP19	16346	intergenic	1.146	7	5	15	0	0	1
1:73641001:C:T	rs36051652	1	73641001	C	T	0.4553	3.64645e-10	0.902753	rs4641264	4		RN7SKP19	16285	intergenic	3.858	7	5	15	0	0	1
1:73641024:A:T	rs36053729	1	73641024	A	T	0.4553	NA	0.902753	rs4641264	4		RN7SKP19	16262	intergenic	3.276	7	5	15	0	0	1
1:73641059:A:T	rs35286654	1	73641059	T	A	0.4553	NA	0.902753	rs4641264	4		RN7SKP19	16227	intergenic	5.271	7	5	15	0	0	1
1:73641086:A:G	rs12059553	1	73641086	G	A	0.4443	1.98154e-09	0.863924	rs4641264	4		RN7SKP19	16200	intergenic	4.4	7	5	15	0	0	1
1:73641529:A:C	rs12037338	1	73641529	C	A	0.4443	1.36236e-09	0.863924	rs4641264	4		RN7SKP19	15757	intergenic	0.011	5	5	15	0	0	1
1:73641955:C:CA	rs35066245	1	73641955	CA	C	0.4573	NA	0.910115	rs4641264	4		RN7SKP19	15331	intergenic	1.743	NA	5	15	0	0	1
1:73642348:T:TAC	rs34934226	1	73642348	TAC	T	0.4573	NA	0.910115	rs4641264	4		RN7SKP19	14938	intergenic	0.71	NA	5	15	0	0	1
1:73642486:A:G	rs12126688	1	73642486	A	G	0.4573	3.1637e-10	0.910115	rs4641264	4		RN7SKP19	14800	intergenic	2.843	5	2	15	0	0	1
1:73642627:A:G	rs6657881	1	73642627	A	G	0.4563	3.72691e-10	0.90665	rs4641264	4		RN7SKP19	14659	intergenic	2.251	5	2	15	0	0	1
1:73642630:A:C	rs6657885	1	73642630	A	C	0.4563	4.01442e-10	0.90665	rs4641264	4		RN7SKP19	14656	intergenic	2.215	5	2	15	0	0	1
1:73642992:G:T	rs4650197	1	73642992	G	T	0.4573	3.21775e-10	0.910115	rs4641264	4		RN7SKP19	14294	intergenic	1.684	6	5	15	0	0	1
1:73643834:A:C	rs10789358	1	73643834	A	C	0.4453	1.43548e-09	0.867097	rs4641264	4		RN7SKP19	13452	intergenic	2.042	6	5	15	0	0	1
1:73643869:A:G	rs61765597	1	73643869	A	G	0.4563	3.41776e-10	0.90665	rs4641264	4		RN7SKP19	13417	intergenic	0.884	7	5	15	0	0	1
1:73643871:A:T	rs61765598	1	73643871	A	T	0.4563	NA	0.90665	rs4641264	4		RN7SKP19	13415	intergenic	2.768	7	5	15	0	0	1
1:73644010:G:T	rs67437638	1	73644010	T	G	0.4453	1.96909e-10	0.860076	rs4641264	4		RN7SKP19	13276	intergenic	4.042	5	5	15	0	0	1
1:73644670:C:T	rs4592219	1	73644670	C	T	0.4573	4.05867e-10	0.910115	rs4641264	4		RN7SKP19	12616	intergenic	14.54	6	5	15	0	0	1
1:73644787:A:C	rs4503305	1	73644787	C	A	0.4573	3.84203e-10	0.910115	rs4641264	4		RN7SKP19	12499	intergenic	19.1	6	5	15	0	0	1
1:73644897:C:T	rs10890016	1	73644897	T	C	0.4443	1.41512e-09	0.863924	rs4641264	4		RN7SKP19	12389	intergenic	14.16	6	5	15	0	0	1
1:73645102:T:TA	rs34911327	1	73645102	TA	T	0.4573	NA	0.910115	rs4641264	4		RN7SKP19	12184	intergenic	0.799	NA	5	15	0	0	1
1:73645150:C:G	rs35578487	1	73645150	G	C	0.4573	NA	0.910115	rs4641264	4		RN7SKP19	12136	intergenic	0.934	7	5	15	0	0	1
1:73645238:C:T	rs35209284	1	73645238	C	T	0.4573	3.17142e-10	0.910115	rs4641264	4		RN7SKP19	12048	intergenic	5.866	6	5	15	0	0	1
1:73645418:G:T	rs34548060	1	73645418	G	T	0.4573	3.16138e-10	0.910115	rs4641264	4		RN7SKP19	11868	intergenic	2.473	7	5	15	0	0	1
1:73645692:A:AG	rs55960712	1	73645692	A	AG	0.4563	NA	0.906206	rs4641264	4		RN7SKP19	11594	intergenic	0.194	NA	5	15	0	0	1
1:73645739:A:C	rs12137298	1	73645739	C	A	0.4573	3.18255e-10	0.910115	rs4641264	4		RN7SKP19	11547	intergenic	1.226	7	5	15	0	0	1
1:73645820:G:T	1:73645820:G:T	1	73645820	G	T	0.02584	NA	0.910115	rs4641264	4		RN7SKP19	11466	intergenic	0.036	NA	5	15	0	0	1
1:73645820:A:G	1:73645820:A:G	1	73645820	A	G	0.4573	NA	0.910115	rs4641264	4		RN7SKP19	11466	NA	0.052	6	5	15	0	0	1
1:73645866:C:T	rs6703953	1	73645866	T	C	0.4443	1.2884e-09	0.863924	rs4641264	4		RN7SKP19	11420	intergenic	4.169	7	5	15	0	0	1
1:73646085:C:T	rs11210172	1	73646085	C	T	0.4573	3.27617e-10	0.910115	rs4641264	4		RN7SKP19	11201	intergenic	2.92	5	5	15	0	0	1
1:73646317:C:T	rs4601539	1	73646317	T	C	0.4573	3.5637e-10	0.910115	rs4641264	4		RN7SKP19	10969	intergenic	4.181	5	5	15	0	0	1
1:73646705:C:T	rs12087611	1	73646705	C	T	0.4414	2.05345e-09	0.868611	rs4641264	4		RN7SKP19	10581	intergenic	1.713	7	5	15	0	0	1
1:73646931:C:T	rs4641264	1	73646931	C	T	0.4722	3.33657e-10	1	rs4641264	4		RN7SKP19	10355	intergenic	2.884	6	5	15	0	0	1
1:73646944:A:G	rs4607818	1	73646944	G	A	0.4543	4.4387e-10	0.921976	rs4641264	4		RN7SKP19	10342	intergenic	2.737	6	5	15	0	0	1
1:73646999:A:G	rs4578169	1	73646999	G	A	0.4543	4.703e-10	0.921976	rs4641264	4		RN7SKP19	10287	intergenic	2.111	7	5	15	0	0	1
1:73647048:C:T	rs7514409	1	73647048	T	C	0.4543	4.17125e-10	0.921976	rs4641264	4		RN7SKP19	10238	intergenic	0.629	5	5	15	0	0	1
1:73647072:C:G	rs11210174	1	73647072	G	C	0.4414	NA	0.868611	rs4641264	4		RN7SKP19	10214	intergenic	2.105	5	5	15	0	0	1
1:73647117:A:C	rs7545548	1	73647117	C	A	0.4543	4.34573e-10	0.921976	rs4641264	4		RN7SKP19	10169	intergenic	5.808	5	5	15	0	0	1
1:73647221:A:G	rs10749816	1	73647221	G	A	0.4423	2.1521e-09	0.864107	rs4641264	4		RN7SKP19	10065	intergenic	3.68	7	5	15	0	0	1
1:73647387:A:G	rs10789359	1	73647387	G	A	0.4433	1.64756e-09	0.867824	rs4641264	4		RN7SKP19	9899	intergenic	2.67	7	5	15	0	0	1
1:73647602:C:T	rs12133863	1	73647602	C	T	0.4543	2.01013e-07	0.703854	rs4641264	4		RN7SKP19	9684	intergenic	3.757	7	5	15	0	0	1
1:73647680:A:T	rs12122901	1	73647680	A	T	0.4503	NA	0.791859	rs4641264	4		RN7SKP19	9606	intergenic	0.911	7	5	15	0	0	1
1:73647800:A:C	rs12133935	1	73647800	C	A	0.492	4.15406e-10	0.778585	rs4641264	4		RN7SKP19	9486	intergenic	1.12	7	5	15	0	0	1
1:73651204:A:C	rs4274014	1	73651204	C	A	0.4523	1.03596e-10	0.804205	rs4571923	4		RN7SKP19	6082	intergenic	0.98	5	5	15	0	0	1
1:73651519:A:T	rs12034885	1	73651519	A	T	0.4433	NA	0.768988	rs4571923	4		RN7SKP19	5767	intergenic	3.921	6	5	15	0	0	1
1:73652122:C:T	rs4650199	1	73652122	T	C	0.4523	1.14396e-10	0.804205	rs4571923	4		RN7SKP19	5164	intergenic	2.613	6	5	15	0	0	1
1:73652197:A:G	rs4650200	1	73652197	G	A	0.4791	6.95018e-11	0.825222	rs4571923	4		RN7SKP19	5089	intergenic	12.62	7	5	15	0	0	1
1:73652349:A:G	rs4649981	1	73652349	G	A	0.4791	6.52516e-11	0.825222	rs4571923	4		RN7SKP19	4937	intergenic	15.73	6	5	15	0	0	1
1:73654543:A:G	rs11210176	1	73654543	G	A	0.4791	4.62159e-11	0.825222	rs4571923	4		RN7SKP19	2743	intergenic	0.103	6	9	15	0	0	1
1:73655313:A:C	rs12142152	1	73655313	C	A	0.4791	5.9016e-11	0.825222	rs4571923	4		RN7SKP19	1973	intergenic	0.049	7	9	15	0	0	1
1:73655821:A:G	rs11210177	1	73655821	A	G	0.4513	3.35283e-10	0.801256	rs4571923	4		RN7SKP19	1465	intergenic	6.781	6	9	15	0	0	1
1:73658085:C:G	rs12069039	1	73658085	C	G	0.4672	NA	0.870178	rs4571923	4		RN7SKP19	546	upstream	2.688	7	9	15	0	0	1
1:73658307:G:T	rs10789360	1	73658307	T	G	0.4672	5.10844e-12	0.870178	rs4571923	4		RN7SKP19	768	upstream	4.848	5	9	15	0	0	1
1:73658397:A:G	rs10789361	1	73658397	G	A	0.4672	6.36858e-12	0.870178	rs4571923	4		RN7SKP19	858	upstream	2.198	6	9	15	0	0	1
1:73658507:A:T	rs7514832	1	73658507	T	A	0.4672	NA	0.870178	rs4571923	4		RN7SKP19	968	upstream	11.15	6	9	15	0	0	1
1:73658562:C:T	rs10890017	1	73658562	T	C	0.4672	6.00477e-12	0.870178	rs4571923	4		RN7SKP19	1023	intergenic	4.946	6	9	15	0	0	1
1:73659321:C:T	rs67705057	1	73659321	C	T	0.4702	NA	0.857547	rs4571923	4		RN7SKP19	1782	intergenic	3.051	7	9	15	0	0	1
1:73659521:A:T	rs200339637	1	73659521	T	A	0.4901	NA	0.786516	rs4571923	4		RN7SKP19	1982	intergenic	10.03	7	9	15	0	0	1
1:73659601:A:G	rs374532167	1	73659601	A	G	0.4742	NA	0.849526	rs4571923	4		RN7SKP19	2062	intergenic	0.532	7	9	15	0	0	1
1:73661163:G:GT	rs5775169	1	73661163	G	GT	0.4781	NA	0.826111	rs4571923	4		RN7SKP19	3624	intergenic	0.847	NA	9	15	0	0	1
1:73661205:C:T	rs4272574	1	73661205	C	T	0.4692	1.50791e-11	0.854593	rs4571923	4		RN7SKP19	3666	intergenic	0.043	7	9	15	0	0	1
1:73661616:C:T	rs12142986	1	73661616	C	T	0.4672	7.02002e-12	0.870178	rs4571923	4		RN7SKP19	4077	intergenic	1.963	7	9	15	0	0	1
1:73661661:C:T	rs12132090	1	73661661	T	C	0.4672	8.73815e-12	0.870178	rs4571923	4		RN7SKP19	4122	intergenic	3.057	7	9	15	0	0	1
1:73661884:C:CCAT	rs113551626	1	73661884	C	CCAT	0.4672	NA	0.870178	rs4571923	4		RN7SKP19	4345	intergenic	1.951	NA	9	15	0	0	1
1:73662169:A:G	rs10890018	1	73662169	A	G	0.4672	1.02743e-11	0.870178	rs4571923	4		RN7SKP19	4630	intergenic	3.425	6	9	15	0	0	1
1:73663180:A:G	rs11210179	1	73663180	G	A	0.4672	1.11114e-11	0.870178	rs4571923	4		RN7SKP19	5641	intergenic	1.562	7	9	15	0	0	1
1:73663455:A:G	rs10890019	1	73663455	G	A	0.4672	8.50652e-12	0.870178	rs4571923	4		RN7SKP19	5916	intergenic	1.522	6	9	15	0	0	1
1:73663612:G:GA	rs36026767	1	73663612	GA	G	0.4751	NA	0.821049	rs4571923	4		RN7SKP19	6073	intergenic	2.014	NA	9	15	0	0	1
1:73664022:A:G	rs6424532	1	73664022	G	A	0.4672	7.48521e-12	0.870178	rs4571923	4		RN7SKP19	6483	intergenic	9.303	7	9	15	0	0	1
1:73664064:C:G	rs6424533	1	73664064	C	G	0.4672	NA	0.870178	rs4571923	4		RN7SKP19	6525	intergenic	2.452	6	9	15	0	0	1
1:73664320:A:G	rs6424535	1	73664320	A	G	0.4702	2.023e-11	0.865673	rs4571923	4		RN7SKP19	6781	intergenic	2.327	7	9	15	0	0	1
1:73664395:C:G	rs6424536	1	73664395	G	C	0.4682	NA	0.866421	rs4571923	4		RN7SKP19	6856	intergenic	3.398	6	9	15	0	0	1
1:73664563:C:T	rs7522520	1	73664563	C	T	0.4672	8.55641e-12	0.870178	rs4571923	4		RN7SKP19	7024	intergenic	5.031	7	9	15	0	0	1
1:73664609:C:T	rs11210180	1	73664609	T	C	0.4672	8.43246e-12	0.870178	rs4571923	4		RN7SKP19	7070	intergenic	5.746	7	7	15	0	0	1
1:73664877:G:GAAA	rs112788097	1	73664877	GAAA	G	0.4682	NA	0.866421	rs4571923	4		RN7SKP19	7338	intergenic	4.367	NA	7	15	0	0	1
1:73665514:C:G	rs11210181	1	73665514	C	G	0.4672	NA	0.870178	rs4571923	4		RN7SKP19	7975	intergenic	0.917	7	9	15	0	0	1
1:73665844:A:G	rs4650201	1	73665844	A	G	0.4672	1.07764e-11	0.870178	rs4571923	4		RN7SKP19	8305	intergenic	5.165	6	9	15	0	0	1
1:73666227:A:T	rs12140625	1	73666227	T	A	0.4761	NA	0.840809	rs4571923	4		RN7SKP19	8688	intergenic	1.639	5	9	15	0	0	1
1:73666614:A:G	rs12044445	1	73666614	A	G	0.4453	2.14701e-10	0.774482	rs4571923	4		RN7SKP19	9075	intergenic	5.413	7	9	15	0	0	1
1:73666825:A:G	rs11210182	1	73666825	G	A	0.4702	2.2189e-11	0.865673	rs4571923	4		RN7SKP19	9286	intergenic	0.192	7	9	15	0	0	1
1:73666929:A:G	rs28585577	1	73666929	A	G	0.4453	1.00418e-10	0.774482	rs4571923	4		RN7SKP19	9390	intergenic	2.217	6	9	15	0	0	1
1:73666999:A:AAT	rs138429979	1	73666999	A	AAT	0.4702	NA	0.865673	rs4571923	4		RN7SKP19	9460	intergenic	1.332	NA	9	15	0	0	1
1:73668519:A:G	rs10789363	1	73668519	A	G	0.4702	1.92298e-11	0.865673	rs4571923	4		RN7SKP19	10980	intergenic	6.064	6	9	15	0	0	1
1:73668836:A:G	rs10890020	1	73668836	A	G	0.4702	7.96307e-12	0.865673	rs4571923	4		RN7SKP19	11297	intergenic	1.738	7	9	15	0	0	1
1:73668882:A:T	rs10890021	1	73668882	A	T	0.4702	NA	0.865673	rs4571923	4		RN7SKP19	11343	intergenic	6.535	6	9	15	0	0	1
1:73669845:A:G	rs6692884	1	73669845	G	A	0.4453	8.32368e-11	0.774482	rs4571923	4		RN7SKP19	12306	intergenic	7.737	6	9	15	0	0	1
1:73674126:A:G	rs13376454	1	73674126	A	G	0.4453	NA	0.774482	rs4571923	4		RN7SKP19	16587	intergenic	2.208	6	9	15	0	0	1
1:73677003:A:G	rs11806728	1	73677003	A	G	0.4682	NA	0.865952	rs4571923	4		RN7SKP19	19464	intergenic	1.449	6	9	15	0	0	1
1:73678454:A:G	1:73678454:A:G	1	73678454	A	G	0.002982	NA	0.862214	rs4571923	4		RN7SKP19	20915	intergenic	0.171	NA	9	15	0	0	1
1:73678454:A:T	1:73678454:A:T	1	73678454	T	A	0.4692	NA	0.862214	rs4571923	4		RN7SKP19	20915	NA	0.152	NA	9	15	0	0	1
1:73680774:A:G	rs4288548	1	73680774	G	A	0.4453	6.45856e-11	0.774482	rs4571923	4		RN7SKP19	23235	intergenic	0.73	6	9	15	0	0	1
1:73684273:A:G	rs4475699	1	73684273	G	A	0.4443	6.63461e-11	0.778923	rs4571923	4		RN7SKP19	26734	intergenic	0.048	6	9	15	0	0	1
1:73685994:A:T	rs4261072	1	73685994	T	A	0.4682	NA	0.866421	rs4571923	4		RN7SKP19	28455	intergenic	1.537	7	9	15	0	0	1
1:73686005:A:G	rs7518008	1	73686005	G	A	0.4443	6.66987e-11	0.778923	rs4571923	4		RN7SKP19	28466	intergenic	0.758	7	9	15	0	0	1
1:73686287:GAGAGAC:GAGAGACAGAGAC	rs559134410	1	73686287	GAGAGACAGAGAC	GAGAGAC	0.4433	NA	0.776167	rs4571923	4		RN7SKP19	28748	intergenic	NA	NA	9	15	0	0	1
1:73686287:G:GAGAGACAGAGAC	rs537524093	1	73686287	GAGAGACAGAGAC	G	0.002982	NA	0.776167	rs4571923	4		RN7SKP19	28748	intergenic	2.124	NA	9	15	0	0	1
1:73686480:C:T	rs11210184	1	73686480	C	T	0.4443	6.21665e-11	0.778923	rs4571923	4		RN7SKP19	28941	intergenic	2.625	7	9	15	0	0	1
1:73694600:C:T	rs4129350	1	73694600	T	C	0.4453	4.56072e-11	0.78253	rs4571923	4		RN7SKP19	37061	intergenic	0.943	NA	7	15	0	0	1
1:73696114:A:G	rs7533366	1	73696114	G	A	0.4692	6.17465e-12	0.870338	rs4571923	4		RN7SKP19	38575	intergenic	1.329	7	9	15	0	0	1
1:73697729:C:CCAA	rs34577584	1	73697729	C	CCAA	0.4702	NA	0.873801	rs4571923	4		RN7SKP19	40190	intergenic	0.732	NA	9	15	0	0	1
1:73700690:G:T	rs8179409	1	73700690	T	G	0.4453	7.89852e-11	0.78253	rs4571923	4		RN7SKP19	43151	intergenic	0.3	6	9	15	0	0	1
1:73701671:G:T	rs6697023	1	73701671	G	T	0.4702	6.87514e-12	0.873801	rs4571923	4		RN7SKP19	44132	intergenic	3.652	7	9	15	0	0	1
1:73701723:C:T	rs6675954	1	73701723	C	T	0.4702	6.94938e-12	0.873801	rs4571923	4		RN7SKP19	44184	intergenic	2.229	7	9	15	0	0	1
1:73705384:G:T	rs138672342	1	73705384	T	G	0.4453	NA	0.78253	rs4571923	4		RN7SKP19	47845	intergenic	0.95	7	9	15	0	0	1
1:73706169:A:C	rs6684541	1	73706169	A	C	0.4702	5.42845e-12	0.873801	rs4571923	4		RN7SKP19	48630	intergenic	2.793	6	9	15	0	0	1
1:73706358:T:TAATAAATA	rs370797108	1	73706358	T	TAATAAATA	0.4443	NA	0.76368	rs4571923	4		RN7SKP19	48819	intergenic	6.704	NA	9	15	0	0	1
1:73706449:A:G	rs6684841	1	73706449	A	G	0.4453	5.94724e-11	0.78253	rs4571923	4		RN7SKP19	48910	intergenic	9.223	6	9	15	0	0	1
1:73706712:A:T	rs4650205	1	73706712	A	T	0.4702	NA	0.873801	rs4571923	4		RN7SKP19	49173	intergenic	8.025	6	9	15	0	0	1
1:73706838:C:CT	rs35783547	1	73706838	CT	C	0.4453	NA	0.78253	rs4571923	4		RN7SKP19	49299	intergenic	9.824	NA	9	15	0	0	1
1:73708637:A:G	rs12404978	1	73708637	A	G	0.4453	8.95333e-11	0.78253	rs4571923	4		RN7SKP19	51098	intergenic	4.68	6	9	15	0	0	1
1:73709391:C:T	rs6682579	1	73709391	C	T	0.4453	5.48262e-11	0.78253	rs4571923	4		RN7SKP19	51852	intergenic	1.987	7	9	15	0	0	1
1:73711369:A:T	rs11210185	1	73711369	T	A	0.4692	NA	0.869869	rs4571923	4		RN7SKP19	53830	intergenic	6.18	7	9	15	0	0	1
1:73711493:A:G	rs57578100	1	73711493	A	G	0.4453	3.25683e-11	0.78253	rs4571923	4		RN7SKP19	53954	intergenic	10.41	7	9	15	0	0	1
1:73711811:C:T	rs11210186	1	73711811	C	T	0.4702	5.61944e-12	0.873801	rs4571923	4		RN7SKP19	54272	intergenic	3.496	6	9	15	0	0	1
1:73715233:C:T	rs11210187	1	73715233	T	C	0.4702	4.20893e-12	0.873801	rs4571923	4		RP4-598G3.1	56619	intergenic	11.6	7	9	15	0	0	1
1:73717696:T:TA	rs5775172	1	73717696	TA	T	0.4732	NA	0.8613	rs4571923	4		RP4-598G3.1	54156	intergenic	11.85	NA	9	15	0	0	1
1:73719340:G:GT	rs556947906	1	73719340	G	GT	0.4076	NA	0.631912	rs4571923	4		RP4-598G3.1	52512	intergenic	0.63	NA	9	15	0	0	1
1:73720577:C:T	rs4650206	1	73720577	T	C	0.4702	3.65787e-12	0.873801	rs4571923	4		RP4-598G3.1	51275	intergenic	1.031	6	9	15	0	0	1
1:73722460:C:G	rs4074990	1	73722460	G	C	0.4702	NA	0.873801	rs4571923	4		RP4-598G3.1	49392	intergenic	11.24	6	9	15	0	0	1
1:73725998:G:T	rs12136984	1	73725998	T	G	0.4662	1.22663e-12	0.874418	rs4571923	4		RP4-598G3.1	45854	intergenic	1.28	6	9	15	0	0	1
1:73729188:A:G	rs11210188	1	73729188	A	G	0.4592	2.53351e-13	0.882571	rs4571923	4		RP4-598G3.1	42664	intergenic	8.502	7	9	15	0	0	1
1:73731145:C:T	rs6672818	1	73731145	C	T	0.4563	1.79419e-13	0.902256	rs4571923	4		RP4-598G3.1	40707	intergenic	2.677	6	9	15	0	0	1
1:73735403:C:G	rs61765637	1	73735403	G	C	0.4533	NA	0.884456	rs4571923	4		RP4-598G3.1	36449	intergenic	0.626	7	9	9	0	0	1
1:73736562:A:G	rs4571923	1	73736562	G	A	0.4801	3.36187e-14	1	rs4571923	4		RP4-598G3.1	35290	intergenic	0.81	7	9	15	0	0	1
1:73736889:C:T	rs12759031	1	73736889	C	T	0.4563	2.68861e-13	0.902256	rs4571923	4		RP4-598G3.1	34963	intergenic	2.637	7	9	15	0	0	1
1:73738163:A:G	rs10890025	1	73738163	A	G	0.4563	2.30315e-13	0.902256	rs4571923	4		RP4-598G3.1	33689	intergenic	5.613	6	9	15	0	0	1
1:73739641:C:G	rs12077046	1	73739641	C	G	0.4563	NA	0.902256	rs4571923	4		RP4-598G3.1	32211	intergenic	0.201	5	9	15	0	0	1
1:73742618:G:T	rs11210191	1	73742618	T	G	0.4563	2.71747e-13	0.902256	rs4571923	4		RP4-598G3.1	29234	intergenic	7.744	7	9	15	0	0	1
1:73743873:A:G	rs11210193	1	73743873	A	G	0.4533	4.40877e-13	0.884456	rs4571923	4		RP4-598G3.1	27979	intergenic	1.108	7	9	15	0	0	1
1:73744721:G:GT	rs35541148	1	73744721	GT	G	0.4692	NA	0.854593	rs4571923	4		RP4-598G3.1	27131	intergenic	0.816	NA	9	15	0	0	1
1:73744843:C:T	rs6684341	1	73744843	C	T	0.4553	5.65107e-13	0.898993	rs4571923	4		RP4-598G3.1	27009	intergenic	9.591	7	9	15	0	0	1
1:73747237:C:T	rs7513593	1	73747237	T	C	0.4573	2.98295e-13	0.897874	rs4571923	4		RP4-598G3.1	24615	intergenic	1.16	7	9	15	0	0	1
1:73747668:T:TGTAA	rs141550842	1	73747668	TGTAA	T	0.4533	NA	0.884456	rs4571923	4		RP4-598G3.1	24184	intergenic	0.402	NA	9	15	0	0	1
1:73748460:G:GT	rs77844867	1	73748460	GT	G	0.4563	NA	0.878861	rs4571923	4		RP4-598G3.1	23392	intergenic	0.489	NA	9	15	0	0	1
1:73748968:C:CA	rs72435058	1	73748968	CA	C	0.4404	NA	0.738188	rs4571923	4		RP4-598G3.1	22884	intergenic	0.469	NA	9	15	0	0	1
1:73749283:C:T	rs11210195	1	73749283	C	T	0.4533	3.83207e-13	0.884456	rs4571923	4		RP4-598G3.1	22569	intergenic	0.719	6	9	15	0	0	1
1:73749926:C:T	rs12139556	1	73749926	T	C	0.1163	1.22108e-08	1	rs12139556	4		RP4-598G3.1	21926	intergenic	1.249	7	9	15	0	0	1
1:73750422:C:T	rs12044218	1	73750422	T	C	0.4533	3.57396e-13	0.884456	rs4571923	4		RP4-598G3.1	21430	intergenic	1.121	7	9	15	0	0	1
1:73750567:C:T	rs11210196	1	73750567	C	T	0.4553	3.98797e-13	0.898993	rs4571923	4		RP4-598G3.1	21285	intergenic	0.834	7	9	15	0	0	1
1:73751701:A:C	rs10890029	1	73751701	C	A	0.4563	3.07575e-13	0.902256	rs4571923	4		RP4-598G3.1	20151	intergenic	0.465	6	9	15	0	0	1
1:73752009:A:T	rs12142515	1	73752009	A	T	0.4563	NA	0.902256	rs4571923	4		RP4-598G3.1	19843	intergenic	0.905	7	9	15	0	0	1
1:73752210:T:TAG	rs72504650	1	73752210	TAG	T	0.4533	NA	0.884456	rs4571923	4		RP4-598G3.1	1953-10-10	intergenic	0.468	NA	9	15	0	0	1
1:73755529:A:G	rs7549372	1	73755529	A	G	0.4563	3.2085e-13	0.902256	rs4571923	4		RP4-598G3.1	1944-09-08	intergenic	1.409	6	9	15	0	0	1
1:73755783:C:T	rs10890030	1	73755783	C	T	0.4533	3.4091e-13	0.884456	rs4571923	4		RP4-598G3.1	1943-12-29	intergenic	0.66	6	9	15	0	0	1
1:73756323:A:AT	rs112367902	1	73756323	A	AT	0.4632	NA	0.760021	rs4571923	4		RP4-598G3.1	1942-07-07	intergenic	0.585	NA	9	15	0	0	1
1:73757456:A:G	rs4463622	1	73757456	A	G	0.4563	NA	0.902256	rs4571923	4		RP4-598G3.1	14396	intergenic	0.531	7	9	15	0	0	1
1:73757712:C:T	rs6424544	1	73757712	T	C	0.4563	NA	0.902256	rs4571923	4		RP4-598G3.1	14140	intergenic	0.564	7	9	15	0	0	1
1:73758014:A:G	rs7523734	1	73758014	A	G	0.4563	NA	0.902256	rs4571923	4		RP4-598G3.1	13838	intergenic	0.366	6	9	15	0	0	1
1:73758117:A:G	rs7523829	1	73758117	G	A	0.4801	3.39332e-14	1	rs4571923	4		RP4-598G3.1	13735	intergenic	0.679	6	9	15	0	0	1
1:73760104:C:T	rs35641559	1	73760104	T	C	0.4533	2.58265e-13	0.884456	rs4571923	4		RP4-598G3.1	11748	intergenic	1.093	7	9	15	0	0	1
1:73760230:C:G	rs74595850	1	73760230	G	C	0.09344	5.41131e-08	0.826024	rs12117681	4		RP4-598G3.1	11622	intergenic	0.592	7	9	15	0	1	1
1:73761106:T:TATGAG	rs67913075	1	73761106	T	TATGAG	0.4563	NA	0.902256	rs4571923	4		RP4-598G3.1	10746	intergenic	4.831	NA	9	15	0	0	1
1:73761180:T:TC	rs57301971	1	73761180	T	TC	0.4563	NA	0.902256	rs4571923	4		RP4-598G3.1	10672	intergenic	0.583	NA	9	15	0	0	1
1:73764266:A:G	rs113671307	1	73764266	G	A	0.1233	2.75795e-06	0.623054	rs12117681	4		RP4-598G3.1	7586	intergenic	0.072	6	9	15	0	1	1
1:73764712:A:G	rs12049376	1	73764712	G	A	0.4563	7.09644e-13	0.8951	rs4571923	4		RP4-598G3.1	7140	intergenic	3.635	7	9	15	0	0	1
1:73765103:G:T	rs4300176	1	73765103	T	G	0.1243	2.59341e-08	0.617497	rs12117681	4		RP4-598G3.1	6749	intergenic	6.188	6	9	15	0	1	1
1:73766037:C:T	rs7555507	1	73766037	C	T	0.4563	4.691e-13	0.887506	rs4571923	4		RP4-598G3.1	5815	intergenic	0.018	7	9	15	0	0	1
1:73766120:A:G	rs7522217	1	73766120	A	G	0.4553	7.02687e-13	0.891886	rs4571923	4		RP4-598G3.1	5732	intergenic	3.235	6	9	15	0	0	1
1:73766162:G:T	rs7532462	1	73766162	G	T	0.4553	7.20476e-13	0.891886	rs4571923	4		RP4-598G3.1	5690	intergenic	1.495	7	9	15	0	0	1
1:73766431:G:T	rs11210201	1	73766431	G	T	0.4205	1.28967e-17	0.900062	rs1160682	4		RP4-598G3.1	5421	intergenic	0.302	7	9	15	0	0	1
1:73766599:A:G	rs4278322	1	73766599	A	G	0.1243	3.28672e-08	0.617497	rs12117681	4		RP4-598G3.1	5253	intergenic	2.373	5	9	15	0	1	1
1:73767064:C:G	rs11210202	1	73767064	C	G	0.4205	NA	0.900062	rs1160682	4		RP4-598G3.1	4788	intergenic	1.378	5	9	15	0	0	1
1:73767587:C:T	rs12128495	1	73767587	C	T	0.4205	1.58579e-17	0.900062	rs1160682	4		RP4-598G3.1	4265	intergenic	0.465	6	9	15	0	0	1
1:73768022:C:T	rs12023347	1	73768022	T	C	0.4533	1.02047e-12	0.877454	rs4571923	4		RP4-598G3.1	3830	intergenic	1.834	7	9	15	0	0	1
1:73768276:G:T	1:73768276:G:T	1	73768276	G	T	0.4205	NA	0.900062	rs1160682	4		RP4-598G3.1	3576	intergenic	0.833	7	9	15	0	0	1
1:73768366:A:C	rs12129573	1	73768366	C	A	0.3966	1.70431e-18	1	rs1160682	4		RP4-598G3.1	3486	intergenic	5.324	7	9	15	0	0	1
1:73769279:A:G	rs12145429	1	73769279	G	A	0.4205	2.03197e-17	0.900062	rs1160682	4		RP4-598G3.1	2573	intergenic	1.584	6	9	15	0	0	1
1:73769330:G:T	rs12145432	1	73769330	G	T	0.4205	1.36337e-17	0.900062	rs1160682	4		RP4-598G3.1	2522	intergenic	0.458	7	9	15	0	0	1
1:73771345:A:G	rs1923240	1	73771345	A	G	0.4533	8.51289e-13	0.877454	rs4571923	4		RP4-598G3.1	507	upstream	1.393	6	9	15	0	0	1
1:73771457:A:G	rs1923201	1	73771457	A	G	0.4205	1.24881e-17	0.900062	rs1160682	4		RP4-598G3.1	395	upstream	0.133	6	9	15	0	0	1
1:73771528:A:G	rs1923202	1	73771528	A	G	0.4205	1.21943e-17	0.900062	rs1160682	4		RP4-598G3.1	324	upstream	0.059	7	9	15	0	0	1
1:73771766:C:T	rs9425118	1	73771766	T	C	0.4205	1.12147e-17	0.900062	rs1160682	4		RP4-598G3.1	86	upstream	2.703	7	9	15	0	0	1
1:73772082:C:CA	rs35124052	1	73772082	C	CA	0.4205	NA	0.900062	rs1160682	4		RP4-598G3.1	0	ncRNA_intronic	2.856	NA	9	15	0	0	1
1:73772141:T:TG	rs59449866	1	73772141	T	TG	0.4205	NA	0.900062	rs1160682	4		RP4-598G3.1	0	ncRNA_intronic	0.048	NA	9	15	0	0	1
1:73772144:A:G	rs58693447	1	73772144	A	G	0.4205	NA	0.900062	rs1160682	4		RP4-598G3.1	0	ncRNA_intronic	0.105	6	9	15	0	0	1
1:73772325:TA:TAA	rs542572747	1	73772325	TA	TAA	0.4553	NA	0.891365	rs4571923	4		RP4-598G3.1	0	ncRNA_intronic	NA	NA	9	15	0	0	1
1:73772693:C:T	rs2180945	1	73772693	T	C	0.4533	8.65924e-13	0.877454	rs4571923	4		RP4-598G3.1	0	ncRNA_intronic	12.79	6	9	15	0	0	1
1:73772904:T:TCGCA	rs10556948	1	73772904	T	TCGCA	0.4205	NA	0.900062	rs1160682	4		RP4-598G3.1	0	ncRNA_exonic	2.357	NA	7	15	0	0	1
1:73772981:A:C	rs1475061	1	73772981	A	C	0.4205	1.1614e-17	0.900062	rs1160682	4		RP4-598G3.1	0	ncRNA_exonic	2.113	7	7	15	0	0	1
1:73773043:C:T	rs4593766	1	73773043	T	C	0.4195	1.33569e-17	0.895957	rs1160682	4		RP4-598G3.1	0	ncRNA_exonic	6.793	7	7	15	0	0	1
1:73773048:C:T	rs6424545	1	73773048	T	C	0.4195	1.36442e-17	0.895957	rs1160682	4		RP4-598G3.1	0	ncRNA_exonic:splicing	14.76	7	7	15	0	0	1
1:73773189:A:G	rs1475062	1	73773189	G	A	0.4205	1.31695e-17	0.900062	rs1160682	4		RP4-598G3.1	0	ncRNA_exonic	2.99	6	7	15	0	0	1
1:73773255:A:G	rs1475063	1	73773255	A	G	0.4205	1.32374e-17	0.900062	rs1160682	4		RP4-598G3.1	0	ncRNA_exonic	4.435	7	9	15	0	0	1
1:73773410:T:TA	rs11406659	1	73773410	TA	T	0.4205	NA	0.900062	rs1160682	4		RP4-598G3.1	0	ncRNA_intronic	2.795	NA	9	15	0	0	1
1:73775513:A:G	rs11210203	1	73775513	A	G	0.4205	1.26564e-17	0.900062	rs1160682	4		RP4-598G3.1	0	ncRNA_intronic	0.573	7	9	15	0	0	1
1:73776196:A:G	rs2180947	1	73776196	A	G	0.1233	3.10734e-08	0.623054	rs12117681	4		RP4-598G3.1	0	ncRNA_intronic	2.907	6	9	15	0	1	1
1:73776570:C:CAG	rs140930533	1	73776570	CAG	C	0.4264	NA	0.878014	rs1160682	4		RP4-598G3.1	0	ncRNA_exonic	1.518	NA	7	15	0	0	1
1:73776673:A:G	rs6424546	1	73776673	A	G	0.4205	NA	0.900062	rs1160682	4		RP4-598G3.1	0	ncRNA_exonic	2.004	5	7	15	0	0	1
1:73776696:C:G	rs6424547	1	73776696	G	C	0.4205	NA	0.900062	rs1160682	4		RP4-598G3.1	0	ncRNA_intronic	2.783	5	7	15	0	0	1
1:73776727:A:C	rs7528347	1	73776727	C	A	0.1233	3.10343e-08	0.623054	rs12117681	4		RP4-598G3.1	0	ncRNA_intronic	1.863	5	7	15	0	1	1
1:73776850:A:C	rs6424548	1	73776850	A	C	0.4205	1.18362e-17	0.900062	rs1160682	4		RP4-598G3.1	0	ncRNA_intronic	6.56	5	7	15	0	0	1
1:73777413:T:TTTC	rs150802333	1	73777413	T	TTTC	0.4205	NA	0.900062	rs1160682	4		RP4-598G3.1	0	ncRNA_intronic	1.529	NA	9	15	0	0	1
1:73777991:C:G	rs11210204	1	73777991	G	C	0.4205	NA	0.900062	rs1160682	4		RP4-598G3.1	0	ncRNA_intronic	2.603	7	9	15	0	0	1
1:73778100:C:T	rs11210205	1	73778100	C	T	0.4205	1.59775e-17	0.900062	rs1160682	4		RP4-598G3.1	0	ncRNA_intronic	1.794	7	9	15	0	0	1
1:73778378:A:G	rs12061680	1	73778378	G	A	0.4205	1.34217e-17	0.900062	rs1160682	4		RP4-598G3.1	0	ncRNA_intronic	2.451	7	9	15	0	0	1
1:73779161:CTATT:CTATTTATT	rs540370132	1	73779161	CTATT	CTATTTATT	0.1243	NA	0.891886	rs4571923	4		RP4-598G3.1	0	NA	NA	NA	9	15	0	0	1
1:73779161:C:CTATTTATT	rs71700487	1	73779161	CTATTTATT	C	0.4553	NA	0.891886	rs4571923	4		RP4-598G3.1	0	NA	5.316	NA	9	15	0	0	1
1:73779161:C:CTATT	rs113001575	1	73779161	CTATT	C	0.006958	NA	0.891886	rs4571923	4		RP4-598G3.1	0	ncRNA_intronic	6.581	NA	9	15	0	0	1
1:73779380:G:T	rs186360618	1	73779380	G	T	0.1054	NA	0.630214	rs12117681	4		RP4-598G3.1	0	ncRNA_intronic	0.662	7	9	15	0	1	1
1:73779382:G:T	rs115382148	1	73779382	G	T	0.1064	NA	0.623791	rs12117681	4		RP4-598G3.1	0	ncRNA_intronic	0.686	6	9	15	0	1	1
1:73779384:G:T	rs11210206	1	73779384	T	G	0.3131	NA	0.735063	rs6676874	4		RP4-598G3.1	0	ncRNA_intronic	0.685	6	9	15	0	0	1
1:73780251:A:G	rs11804753	1	73780251	A	G	0.1233	3.78759e-08	0.623054	rs12117681	4		RP4-598G3.1	0	ncRNA_intronic	4.193	6	9	15	0	1	1
1:73780291:A:T	rs35851404	1	73780291	A	T	0.4533	NA	0.877454	rs4571923	4		RP4-598G3.1	0	ncRNA_intronic	3.822	6	9	15	0	0	1
1:73780412:G:T	rs11801571	1	73780412	G	T	0.1233	3.70459e-08	0.623054	rs12117681	4		RP4-598G3.1	0	ncRNA_intronic	1.075	6	9	15	0	1	1
1:73781253:A:AT	rs140685034	1	73781253	A	AT	0.4215	NA	0.896872	rs1160682	4		RP4-598G3.1	0	ncRNA_intronic	0.471	NA	9	15	0	0	1
1:73782148:G:T	rs2224494	1	73782148	T	G	0.4533	1.08221e-12	0.877454	rs4571923	4		RP4-598G3.1	0	ncRNA_intronic	8.729	6	9	15	0	0	1
1:73782938:C:T	rs11210207	1	73782938	C	T	0.4205	1.79061e-17	0.900062	rs1160682	4		RP4-598G3.1	0	ncRNA_intronic	8.317	6	9	15	0	0	1
1:73784077:A:G	rs7517355	1	73784077	A	G	0.4215	2.99572e-17	0.896872	rs1160682	4		RP4-598G3.1	0	ncRNA_intronic	3.357	7	9	15	0	0	1
1:73784686:A:G	rs7528322	1	73784686	G	A	0.4205	1.79585e-17	0.900062	rs1160682	4		RP4-598G3.1	0	ncRNA_intronic	1.563	7	9	15	0	0	1
1:73786469:C:G	rs10127961	1	73786469	G	C	0.4215	NA	0.896872	rs1160682	4		RP4-598G3.1	0	ncRNA_intronic	2.026	7	9	15	0	0	1
1:73786858:G:T	rs10732841	1	73786858	G	T	0.4205	1.88932e-17	0.900062	rs1160682	4		RP4-598G3.1	0	ncRNA_intronic	0.552	6	9	15	0	0	1
1:73787158:A:G	rs10890031	1	73787158	G	A	0.4533	9.77522e-13	0.877454	rs4571923	4		RP4-598G3.1	0	ncRNA_intronic	1.76	5	9	15	0	0	1
1:73787732:C:CT	rs35761884	1	73787732	CT	C	0.4722	NA	0.896046	rs4571923	4		RP4-598G3.1	0	ncRNA_intronic	1.019	NA	9	15	0	0	1
1:73787839:A:AT	rs34231865	1	73787839	A	AT	0.4523	NA	0.873189	rs4571923	4		RP4-598G3.1	0	ncRNA_intronic	0.998	NA	9	15	0	0	1
1:73788565:A:AT	rs57177167	1	73788565	A	AT	0.4473	NA	0.847371	rs4571923	4		RP4-598G3.1	0	ncRNA_intronic	2.35	NA	9	15	0	0	1
1:73788694:C:T	rs2340398	1	73788694	T	C	0.4215	3.59437e-17	0.896872	rs1160682	4		RP4-598G3.1	0	ncRNA_intronic	2.682	6	9	15	0	0	1
1:73789324:C:T	rs10890032	1	73789324	T	C	0.3966	2.10558e-18	1	rs1160682	4		RP4-598G3.1	0	ncRNA_intronic	0.081	6	9	15	0	0	1
1:73790017:A:G	rs12133960	1	73790017	A	G	0.1233	3.51632e-08	0.623054	rs12117681	4		RP4-598G3.1	0	ncRNA_intronic	1.588	7	9	15	0	1	1
1:73790407:A:G	rs12737087	1	73790407	G	A	0.4533	1.23146e-12	0.877454	rs4571923	4		RP4-598G3.1	0	ncRNA_intronic	0.846	6	9	15	0	0	1
1:73790683:G:T	rs12564425	1	73790683	G	T	0.4533	1.08514e-12	0.877454	rs4571923	4		RP4-598G3.1	0	ncRNA_intronic	0.863	7	9	15	0	0	1
1:73790748:G:GT	rs35206421	1	73790748	G	GT	0.4215	NA	0.896872	rs1160682	4		RP4-598G3.1	0	ncRNA_intronic	0.361	NA	9	15	0	0	1
1:73791614:G:T	rs1923204	1	73791614	T	G	0.4533	9.11971e-13	0.877454	rs4571923	4		RP4-598G3.1	0	ncRNA_intronic	1.004	6	9	15	0	0	1
1:73793245:A:G	rs11210209	1	73793245	G	A	0.4215	3.56431e-17	0.896872	rs1160682	4		RP4-598G3.1	0	ncRNA_intronic	2.928	7	5	15	0	0	1
1:73793499:C:T	rs1885246	1	73793499	T	C	0.4215	1.92133e-17	0.896872	rs1160682	4		RP4-598G3.1	0	ncRNA_intronic	1.331	5	5	15	0	0	1
1:73793630:A:G	rs1885247	1	73793630	A	G	0.4215	1.75837e-17	0.896872	rs1160682	4		RP4-598G3.1	0	ncRNA_intronic	1.85	6	5	15	0	0	1
1:73794869:A:AT	rs139683960	1	73794869	AT	A	0.1233	NA	0.623054	rs12117681	4		RP4-598G3.1	0	ncRNA_intronic	0.387	NA	5	15	0	0	1
1:73794923:C:G	rs10749819	1	73794923	C	G	0.4215	NA	0.896872	rs1160682	4		RP4-598G3.1	0	ncRNA_intronic	0.516	6	5	15	0	0	1
1:73795320:C:T	rs12135781	1	73795320	T	C	0.1233	3.19752e-08	0.623054	rs12117681	4		RP4-598G3.1	0	ncRNA_intronic	0.976	6	9	15	0	1	1
1:73796006:C:T	rs12022895	1	73796006	T	C	0.4215	NA	0.896872	rs1160682	4		RP4-598G3.1	0	ncRNA_intronic	0.602	7	9	15	0	0	1
1:73796100:A:G	rs34332107	1	73796100	A	G	0.1233	3.09013e-08	0.623054	rs12117681	4		RP4-598G3.1	0	ncRNA_intronic	1.286	6	9	15	0	1	1
1:73796794:A:G	rs10890033	1	73796794	A	G	0.4205	2.0451e-17	0.900062	rs1160682	4		RP4-598G3.1	0	ncRNA_intronic	1.134	7	9	15	0	0	1
1:73796949:G:T	rs12036558	1	73796949	T	G	0.4533	1.11431e-12	0.877454	rs4571923	4		RP4-598G3.1	0	ncRNA_intronic	6.103	6	9	15	0	0	1
1:73797306:C:T	rs3845343	1	73797306	C	T	0.4543	1.29659e-12	0.873655	rs4571923	4		RP4-598G3.1	0	ncRNA_intronic	1.869	6	9	15	0	0	1
1:73797927:A:T	rs2145784	1	73797927	T	A	0.4215	NA	0.896872	rs1160682	4		RP4-598G3.1	0	ncRNA_intronic	0.124	6	9	15	0	0	1
1:73798439:C:T	rs12144343	1	73798439	C	T	0.1243	3.21664e-08	0.622999	rs12117681	4		RP4-598G3.1	0	ncRNA_intronic	0.253	7	9	15	0	1	1
1:73798483:T:TTC	rs79494146	1	73798483	TTC	T	0.4215	NA	0.896872	rs1160682	4		RP4-598G3.1	0	ncRNA_intronic	7.251	NA	9	15	0	0	1
1:73798684:C:T	rs112033502	1	73798684	C	T	0.1243	2.69435e-08	0.622999	rs12117681	4		RP4-598G3.1	0	ncRNA_intronic	4.711	6	9	15	0	1	1
1:73799968:G:T	rs1923206	1	73799968	G	T	0.4215	3.34006e-17	0.896872	rs1160682	4		RP4-598G3.1	0	ncRNA_intronic	5.053	5	1	15	0	0	1
1:73801109:G:GT	rs67962856	1	73801109	GT	G	0.4523	NA	0.874347	rs4571923	4		RP4-598G3.1	0	ncRNA_intronic	0.678	NA	9	15	0	0	1
1:73801632:A:G	rs6684973	1	73801632	A	G	0.3966	2.57948e-18	1	rs1160682	4		RP4-598G3.1	0	ncRNA_exonic	1.708	6	9	15	0	0	1
1:73803542:A:G	rs1923207	1	73803542	G	A	0.4205	2.0308e-17	0.900062	rs1160682	4		RP4-598G3.1	0	ncRNA_exonic	1.153	6	9	15	0	0	1
1:73804570:A:G	rs79357828	1	73804570	G	A	0.1243	2.91757e-08	0.622999	rs12117681	4		RP4-598G3.1	0	ncRNA_intronic	0.06	7	9	15	0	1	1
1:73804712:C:T	rs1120979	1	73804712	T	C	0.4215	NA	0.896872	rs1160682	4		RP4-598G3.1	0	ncRNA_intronic	1.447	7	9	15	0	0	1
1:73805104:A:T	rs1120980	1	73805104	A	T	0.4523	NA	0.874347	rs4571923	4		RP4-598G3.1	0	ncRNA_intronic	0.051	6	9	15	0	0	1
1:73805179:C:T	rs1120981	1	73805179	C	T	0.4215	1.7366e-17	0.896872	rs1160682	4		RP4-598G3.1	0	ncRNA_intronic	1.254	7	9	15	0	0	1
1:73805596:C:T	rs9650980	1	73805596	T	C	0.1243	3.6638e-08	0.622999	rs12117681	4		RP4-598G3.1	0	ncRNA_intronic	2.191	6	9	15	0	1	1
1:73806868:C:CT	rs34877135	1	73806868	CT	C	0.4592	NA	0.80208	rs4571923	4		RP4-598G3.1	0	ncRNA_intronic	0.899	NA	9	15	0	0	1
1:73806923:C:T	rs6689226	1	73806923	T	C	0.4225	3.3785e-17	0.893732	rs1160682	4		RP4-598G3.1	0	ncRNA_intronic	7.555	7	9	15	0	0	1
1:73810229:A:G	rs2208565	1	73810229	G	A	0.4215	2.59257e-17	0.896872	rs1160682	4		RP4-598G3.1	0	ncRNA_intronic	0.434	7	9	15	0	0	1
1:73810422:A:G	rs2208566	1	73810422	A	G	0.4215	1.48398e-17	0.896872	rs1160682	4		RP4-598G3.1	0	ncRNA_intronic	0.439	7	9	15	0	0	1
1:73810915:A:T	rs6700324	1	73810915	T	A	0.4215	NA	0.896872	rs1160682	4		RP4-598G3.1	0	ncRNA_intronic	2.764	6	9	15	0	0	1
1:73810973:A:T	rs6702943	1	73810973	A	T	0.4215	NA	0.896872	rs1160682	4		RP4-598G3.1	0	ncRNA_intronic	2.84	7	9	15	0	0	1
1:73811441:G:GT	rs5775178	1	73811441	GT	G	0.4205	NA	0.900062	rs1160682	4		RP4-598G3.1	0	ncRNA_intronic	0.252	NA	9	15	0	0	1
1:73811954:A:G	rs1951361	1	73811954	G	A	0.4215	1.38797e-17	0.896872	rs1160682	4		RP4-598G3.1	0	ncRNA_intronic	5.431	7	9	15	0	0	1
1:73812598:C:G	rs10749820	1	73812598	G	C	0.4235	NA	0.882305	rs1160682	4		RP4-598G3.1	0	ncRNA_intronic	0.015	7	9	15	0	0	1
1:73813579:A:T	rs11210211	1	73813579	A	T	0.4215	NA	0.896872	rs1160682	4		RP4-598G3.1	0	ncRNA_intronic	1.78	6	9	15	0	0	1
1:73814103:A:G	rs12140667	1	73814103	G	A	0.1223	2.54641e-08	0.612247	rs12117681	4		RP4-598G3.1	0	ncRNA_intronic	7.818	5	9	15	0	1	1
1:73814159:A:G	rs10789368	1	73814159	A	G	0.4533	1.18313e-12	0.877454	rs4571923	4		RP4-598G3.1	0	ncRNA_intronic	0.91	5	9	15	0	0	1
1:73814872:G:GCACA	rs5775179	1	73814872	G	GCACA	0.4215	NA	0.896872	rs1160682	4		RP4-598G3.1	0	ncRNA_intronic	4.286	NA	9	15	0	0	1
1:73814908:C:T	rs1923211	1	73814908	T	C	0.4215	2.33668e-17	0.896872	rs1160682	4		RP4-598G3.1	0	ncRNA_intronic	6.842	7	9	15	0	0	1
1:73814973:A:C	rs1923212	1	73814973	A	C	0.4215	2.37805e-17	0.896872	rs1160682	4		RP4-598G3.1	0	ncRNA_intronic	1.817	6	9	15	0	0	1
1:73815212:C:CTG	rs72231615	1	73815212	CTG	C	0.4483	NA	0.748801	rs4571923	4		RP4-598G3.1	0	ncRNA_intronic	3.841	NA	9	15	0	0	1
1:73815285:G:T	rs112996954	1	73815285	G	T	0.09344	3.94044e-07	0.826024	rs12117681	4		RP4-598G3.1	0	ncRNA_intronic	0.228	6	9	15	0	1	1
1:73815631:G:T	rs10493515	1	73815631	T	G	0.4533	1.22694e-12	0.877454	rs4571923	4		RP4-598G3.1	0	ncRNA_intronic	6.126	6	9	15	0	0	1
1:73816564:C:T	rs1160682	1	73816564	C	T	0.3966	1.50715e-18	1	rs1160682	4		RP4-598G3.1	0	ncRNA_intronic	1.843	6	9	15	0	0	1
1:73816745:C:T	rs2008280	1	73816745	T	C	0.4215	5.86867e-17	0.896872	rs1160682	4		RP4-598G3.1	0	ncRNA_intronic	3.169	7	9	15	0	0	1
1:73816828:A:T	rs12117164	1	73816828	T	A	0.1233	1.67514e-06	0.623054	rs12117681	4		RP4-598G3.1	0	ncRNA_intronic	4.324	6	9	15	0	1	1
1:73817060:A:G	rs12138222	1	73817060	G	A	0.1233	3.10868e-08	0.623054	rs12117681	4		RP4-598G3.1	0	ncRNA_intronic	13.87	6	9	15	0	1	1
1:73817816:A:G	rs6668602	1	73817816	G	A	0.4215	2.40321e-17	0.896872	rs1160682	4		RP4-598G3.1	0	ncRNA_intronic	0.86	7	9	15	0	0	1
1:73818040:A:AT	rs139088874	1	73818040	AT	A	0.1173	NA	0.949683	rs12139556	4		RP4-598G3.1	0	ncRNA_intronic	1.264	NA	9	15	0	0	1
1:73818516:A:G	rs10493516	1	73818516	A	G	0.4215	2.19623e-17	0.896872	rs1160682	4		RP4-598G3.1	0	ncRNA_intronic	5.127	6	9	15	0	0	1
1:73818741:G:GA	rs35913332	1	73818741	GA	G	0.4215	NA	0.896872	rs1160682	4		RP4-598G3.1	0	ncRNA_intronic	0.822	NA	9	15	0	0	1
1:73819848:A:G	rs2180946	1	73819848	G	A	0.4215	1.88773e-17	0.896872	rs1160682	4		RP4-598G3.1	00:00:00	ncRNA_intronic	2.473	7	9	15	0	0	1
1:73820227:A:T	rs1923214	1	73820227	A	T	0.4215	NA	0.896872	rs1160682	4		RP4-598G3.1	0	ncRNA_intronic	2.273	6	9	15	0	0	1
1:73821093:C:T	rs2340399	1	73821093	T	C	0.4215	2.15598e-17	0.896872	rs1160682	4		RP4-598G3.1	158	downstream	3.863	7	9	15	0	0	1
1:73821281:C:T	rs2340400	1	73821281	T	C	0.4235	1.45655e-17	0.882305	rs1160682	4		RP4-598G3.1	346	downstream	0.235	5	9	15	0	0	1
1:73821577:A:C	rs6655995	1	73821577	C	A	0.4215	2.18414e-17	0.896872	rs1160682	4		RP4-598G3.1	642	downstream	1.397	7	9	15	0	0	1
1:73821779:G:T	rs6673702	1	73821779	T	G	0.4215	2.24597e-17	0.896872	rs1160682	4		RP4-598G3.1	844	downstream	1.208	7	9	15	0	0	1
1:73822289:C:T	rs12033140	1	73822289	C	T	0.4543	1.24467e-12	0.873058	rs4571923	4		RP4-598G3.1	1354	intergenic	2.671	3a	9	15	0	0	1
1:73824279:A:G	rs10890034	1	73824279	G	A	0.4215	2.33899e-17	0.896872	rs1160682	4		RP4-598G3.1	3344	intergenic	0.499	7	9	15	0	0	1
1:73824555:C:T	rs17568589	1	73824555	C	T	0.1233	3.51158e-08	0.623054	rs12117681	4		RP4-598G3.1	3620	intergenic	5.517	6	9	15	0	1	1
1:73824909:A:G	rs10789369	1	73824909	A	G	0.4205	1.98886e-17	0.900062	rs1160682	4		RP4-598G3.1	3974	intergenic	0.051	5	9	15	0	0	1
1:73825495:G:GAGTATTCACCCAAAAAAGCC	rs138449402	1	73825495	GAGTATTCACCCAAAAAAGCC	G	0.4533	NA	0.877454	rs4571923	4		RP4-598G3.1	4560	intergenic	0.829	NA	9	15	0	0	1
1:73827012:G:T	rs6681595	1	73827012	G	T	0.4215	2.48433e-17	0.896872	rs1160682	4		RP4-598G3.1	6077	intergenic	1.354	7	9	15	0	0	1
1:73828271:A:G	rs10890035	1	73828271	A	G	0.4215	1.38811e-17	0.896872	rs1160682	4		RP4-598G3.1	7336	intergenic	3.074	6	9	15	0	0	1
1:73828831:G:T	rs7541529	1	73828831	G	T	0.4205	1.24125e-17	0.900062	rs1160682	4		RP4-598G3.1	7896	intergenic	0.973	6	9	15	0	0	1
1:73829005:T:TA	rs35478939	1	73829005	TA	T	0.4533	NA	0.877454	rs4571923	4		RP4-598G3.1	8070	intergenic	1.595	NA	9	15	0	0	1
1:73829128:C:T	rs1923216	1	73829128	C	T	0.4235	1.68109e-17	0.882305	rs1160682	4		RP4-598G3.1	8193	intergenic	2.286	7	9	15	0	0	1
1:73829223:C:T	rs1923217	1	73829223	C	T	0.4533	1.20503e-12	0.877454	rs4571923	4		RP4-598G3.1	8288	intergenic	2.188	7	9	15	0	0	1
1:73829282:C:T	rs1923218	1	73829282	T	C	0.4215	7.33303e-17	0.896872	rs1160682	4		RP4-598G3.1	8347	intergenic	0.176	7	9	15	0	0	1
1:73829623:C:G	rs6689032	1	73829623	C	G	0.4205	NA	0.900062	rs1160682	4		RP4-598G3.1	8688	intergenic	0.004	6	9	15	0	0	1
1:73829739:A:G	rs56206806	1	73829739	A	G	0.1233	3.42783e-08	0.623054	rs12117681	4		RP4-598G3.1	8804	intergenic	3.284	6	9	15	0	1	1
1:73829928:A:G	rs7415137	1	73829928	A	G	0.4215	2.6068e-17	0.896872	rs1160682	4		RP4-598G3.1	8993	intergenic	0.092	7	9	15	0	0	1
1:73830081:C:T	rs10890036	1	73830081	T	C	0.4215	2.7908e-17	0.896872	rs1160682	4		RP4-598G3.1	9146	intergenic	1.22	6	9	15	0	0	1
1:73830471:A:G	rs1923219	1	73830471	G	A	0.4215	2.32008e-17	0.896872	rs1160682	4		RP4-598G3.1	9536	intergenic	0.17	6	9	15	0	0	1
1:73830513:G:GT	rs60114427	1	73830513	GT	G	0.4553	NA	0.868096	rs4571923	4		RP4-598G3.1	9578	intergenic	1.159	NA	9	15	0	0	1
1:73832675:C:T	rs2025080	1	73832675	C	T	0.4205	1.41465e-17	0.900062	rs1160682	4		RP4-598G3.1	11740	intergenic	2.577	6	7	15	0	0	1
1:73833009:C:G	rs6702039	1	73833009	C	G	0.4215	NA	0.896872	rs1160682	4		RP4-598G3.1	12074	intergenic	3.945	6	9	15	0	0	1
1:73833694:A:G	rs11210213	1	73833694	G	A	0.1233	4.31855e-08	0.623054	rs12117681	4		RP4-598G3.1	12759	intergenic	10.7	7	9	15	0	1	1
1:73833914:C:T	rs10749821	1	73833914	T	C	0.4215	2.46933e-17	0.896872	rs1160682	4		RP4-598G3.1	12979	intergenic	5.84	6	9	15	0	0	1
1:73834346:C:T	rs11210215	1	73834346	T	C	0.4215	2.61158e-17	0.896872	rs1160682	4		RP4-598G3.1	13411	intergenic	6.653	6	9	15	0	0	1
1:73834554:C:T	rs11802950	1	73834554	T	C	0.1233	3.56961e-08	0.623054	rs12117681	4		RP4-598G3.1	13619	intergenic	0.245	6	9	15	0	1	1
1:73834650:G:T	rs911493	1	73834650	T	G	0.4533	1.12882e-12	0.877454	rs4571923	4		RP4-598G3.1	13715	intergenic	4.127	7	9	15	0	0	1
1:73835726:C:T	rs2340401	1	73835726	T	C	0.4215	1.57403e-17	0.896872	rs1160682	4		RP4-598G3.1	14791	intergenic	2.198	7	9	15	0	0	1
1:73835741:A:G	rs2340402	1	73835741	G	A	0.4533	9.97877e-13	0.877454	rs4571923	4		RP4-598G3.1	14806	intergenic	3.192	7	9	15	0	0	1
1:73835777:C:T	rs2340403	1	73835777	C	T	0.4215	1.84629e-17	0.896872	rs1160682	4		RP4-598G3.1	14842	intergenic	2.198	7	9	15	0	0	1
1:73835861:A:ACT	rs10554100	1	73835861	ACT	A	0.1233	NA	0.623054	rs12117681	4		RP4-598G3.1	14926	intergenic	2.226	NA	9	15	0	0	1
1:73836224:A:AT	rs5775180	1	73836224	AT	A	0.4533	NA	0.877454	rs4571923	4		RP4-598G3.1	15289	intergenic	0.801	NA	9	15	0	0	1
1:73836340:C:G	rs1923222	1	73836340	G	C	0.4215	NA	0.896872	rs1160682	4		RP4-598G3.1	15405	intergenic	3.48	7	9	15	0	0	1
1:73836769:A:G	rs12034860	1	73836769	A	G	0.4215	1.29602e-17	0.896872	rs1160682	4		RP4-598G3.1	15834	intergenic	5.136	7	9	15	0	0	1
1:73836801:G:T	rs12027939	1	73836801	G	T	0.4533	NA	0.877454	rs4571923	4		RP4-598G3.1	15866	intergenic	1.974	7	9	15	0	0	1
1:73836914:A:G	rs139208149	1	73836914	A	G	0.1233	NA	0.623054	rs12117681	4		RP4-598G3.1	15979	intergenic	3.532	7	9	15	0	1	1
1:73837417:A:C	rs12128161	1	73837417	C	A	0.4235	9.64833e-18	0.882305	rs1160682	4		RP4-598G3.1	16482	intergenic	0.052	6	9	15	0	0	1
1:73837608:A:C	rs12128235	1	73837608	C	A	0.4215	1.20681e-17	0.896872	rs1160682	4		RP4-598G3.1	16673	intergenic	0.114	7	9	15	0	0	1
1:73837640:C:T	rs12117304	1	73837640	T	C	0.4215	1.24406e-17	0.896872	rs1160682	4		RP4-598G3.1	16705	intergenic	0.423	7	9	15	0	0	1
1:73837958:A:C	rs6677536	1	73837958	A	C	0.4235	NA	0.882305	rs1160682	4		RP4-598G3.1	17023	intergenic	0.533	6	9	15	0	0	1
1:73838066:T:TTA	1:73838066:T:TTA	1	73838066	TTA	T	0.4205	NA	0.86959	rs1160682	4		RP4-598G3.1	17131	intergenic	0.639	NA	9	15	0	0	1
1:73838066:T:TTATA	1:73838066:T:TTATA	1	73838066	T	TTATA	0.001988	NA	0.86959	rs1160682	4		RP4-598G3.1	17131	NA	0.607	NA	9	15	0	0	1
1:73838390:C:T	rs12118287	1	73838390	T	C	0.1233	2.46156e-08	0.623054	rs12117681	4		RP4-598G3.1	17455	intergenic	7.169	6	9	15	0	1	1
1:73839564:C:T	rs1923223	1	73839564	T	C	0.4215	1.26745e-17	0.896872	rs1160682	4		RP4-598G3.1	18629	intergenic	3.249	6	9	15	0	0	1
1:73839592:C:CA	rs35428682	1	73839592	C	CA	0.3976	NA	0.995841	rs1160682	4		RP4-598G3.1	18657	intergenic	0.677	NA	9	15	0	0	1
1:73839921:C:T	rs1923224	1	73839921	T	C	0.4215	1.15593e-17	0.896872	rs1160682	4		RP4-598G3.1	18986	intergenic	5.829	7	9	15	0	0	1
1:73840341:C:T	rs12406253	1	73840341	C	T	0.4533	9.52103e-13	0.877454	rs4571923	4		RP4-598G3.1	19406	intergenic	0.291	6	9	15	0	0	1
1:73840843:C:T	rs7554968	1	73840843	T	C	0.4215	1.84128e-17	0.896872	rs1160682	4		RP4-598G3.1	19908	intergenic	3.239	7	9	15	0	0	1
1:73841900:C:T	rs12132546	1	73841900	C	T	0.1233	3.67328e-08	0.623054	rs12117681	4		RP4-598G3.1	20965	intergenic	0.025	7	9	15	0	1	1
1:73842119:G:GGTGA	rs113118350	1	73842119	GGTGA	G	0.3917	NA	0.979309	rs1160682	4		RP4-598G3.1	21184	intergenic	1.126	NA	9	15	0	0	1
1:73842480:A:G	rs11210216	1	73842480	A	G	0.4165	1.62134e-17	0.875537	rs1160682	4		RP4-598G3.1	21545	intergenic	0.438	7	9	15	0	0	1
1:73842566:C:CT	rs76307997	1	73842566	C	CT	0.4583	NA	0.856885	rs4571923	4		RP4-598G3.1	21631	intergenic	1.497	NA	9	15	0	0	1
1:73842685:C:T	rs7544965	1	73842685	C	T	0.4165	1.97217e-17	0.875537	rs1160682	4		RP4-598G3.1	21750	intergenic	0.685	6	9	15	0	0	1
1:73843140:A:C	rs12134426	1	73843140	C	A	0.1233	3.07537e-08	0.623054	rs12117681	4		RP4-598G3.1	22205	intergenic	2.419	5	9	15	0	1	1
1:73843213:G:T	rs7516608	1	73843213	T	G	0.4165	1.98561e-17	0.875537	rs1160682	4		RP4-598G3.1	1960-12-28	intergenic	10.41	5	9	15	0	0	1
1:73843468:C:T	rs1923225	1	73843468	T	C	0.4583	7.95761e-13	0.856885	rs4571923	4		RP4-598G3.1	1961-09-09	intergenic	4.892	6	9	15	0	0	1
1:73843761:A:G	rs7516923	1	73843761	A	G	0.1233	2.42313e-08	0.623054	rs12117681	4		RP4-598G3.1	1962-06-29	intergenic	12.26	7	9	15	0	1	1
1:73845254:A:G	rs10890037	1	73845254	A	G	0.4165	1.61258e-17	0.875537	rs1160682	4		RP4-598G3.1	1966-07-31	intergenic	0.489	7	9	15	0	0	1
1:73845360:G:T	rs10749822	1	73845360	T	G	0.4155	1.84157e-17	0.878713	rs1160682	4		RP4-598G3.1	1966-11-14	intergenic	3.189	6	9	15	0	0	1
1:73845941:C:T	rs10736419	1	73845941	T	C	0.4165	1.44256e-17	0.875537	rs1160682	4		RP4-598G3.1	1968-06-17	intergenic	0.575	6	9	15	0	0	1
1:73846542:A:G	rs11210217	1	73846542	A	G	0.4165	1.35232e-17	0.875537	rs1160682	4		RP4-598G3.1	1970-02-08	intergenic	6.682	7	9	15	0	0	1
1:73846894:C:T	rs1923226	1	73846894	C	T	0.4583	1.79681e-12	0.856885	rs4571923	4		RP4-598G3.1	25959	intergenic	0.108	7	9	15	0	0	1
1:73847138:A:G	rs11210218	1	73847138	G	A	0.4583	2.39178e-12	0.856885	rs4571923	4		RP4-598G3.1	26203	intergenic	4.753	7	9	15	0	0	1
1:73847698:A:AT	rs11382895	1	73847698	AT	A	0.492	NA	0.691467	rs4571923	4		RP4-598G3.1	26763	intergenic	0.893	NA	7	15	0	0	1
1:73847802:C:T	rs7546305	1	73847802	C	T	0.4583	1.89293e-12	0.856885	rs4571923	4		RP4-598G3.1	26867	intergenic	7.961	6	7	15	0	0	1
1:73847888:C:G	rs17568889	1	73847888	C	G	0.1233	3.31996e-08	0.623054	rs12117681	4		RP4-598G3.1	26953	intergenic	1.644	6	7	15	0	1	1
1:73848129:A:C	rs7546663	1	73848129	C	A	0.1233	4.3399e-08	0.623054	rs12117681	4		RP4-598G3.1	27194	intergenic	0.598	7	7	15	0	1	1
1:73848219:T:TATTCAA	rs149578619	1	73848219	T	TATTCAA	0.4583	NA	0.850151	rs4571923	4		RP4-598G3.1	27284	intergenic	7.411	NA	7	15	0	0	1
1:73848331:C:T	rs7515828	1	73848331	T	C	0.4304	1.10792e-16	0.811189	rs1160682	4		RP4-598G3.1	27396	intergenic	4	7	7	15	0	0	1
1:73848390:A:AATGTT	rs10595283	1	73848390	A	AATGTT	0.4304	NA	0.811189	rs1160682	4		RP4-598G3.1	1975-03-02	intergenic	6.301	NA	7	15	0	0	1
1:73848398:A:T	rs12066768	1	73848398	A	T	0.3559	NA	0.9842	rs6676874	4		RP4-598G3.1	27463	intergenic	1.189	6	7	15	0	0	1
1:73848505:C:T	rs7546987	1	73848505	C	T	0.4314	1.33774e-16	0.799473	rs1160682	4		RP4-598G3.1	27570	intergenic	0.042	6	7	15	0	0	1
1:73848537:A:C	rs7547059	1	73848537	C	A	0.4364	1.15188e-16	0.785353	rs1160682	4		RP4-598G3.1	27602	intergenic	0.579	7	7	15	0	0	1
1:73848608:A:G	rs61767418	1	73848608	A	G	0.4354	NA	0.770873	rs1160682	4		RP4-598G3.1	27673	intergenic	3.418	7	7	15	0	0	1
1:73848609:C:T	rs61767419	1	73848609	T	C	0.4354	NA	0.770873	rs1160682	4		RP4-598G3.1	27674	intergenic	3.073	7	7	15	0	0	1
1:73848610:A:G	rs61767420	1	73848610	G	A	0.4354	NA	0.770873	rs1160682	4		RP4-598G3.1	27675	intergenic	7.411	7	7	15	0	0	1
1:73848631:A:T	rs11581459	1	73848631	T	A	0.4354	NA	0.770873	rs1160682	4		RP4-598G3.1	27696	intergenic	1.151	6	7	15	0	0	1
1:73848944:C:T	rs12135094	1	73848944	C	T	0.4354	2.25211e-17	0.788758	rs1160682	4		RP4-598G3.1	28009	intergenic	0.846	6	1	15	0	0	1
1:73848985:A:G	rs12120214	1	73848985	G	A	0.4354	2.2487e-17	0.788758	rs1160682	4		RP4-598G3.1	28050	intergenic	0.847	7	1	15	0	0	1
1:73848987:A:C	rs12127629	1	73848987	A	C	0.4354	2.19656e-17	0.788758	rs1160682	4		RP4-598G3.1	28052	intergenic	0.267	6	1	15	0	0	1
1:73849016:A:G	rs11210219	1	73849016	G	A	0.4354	2.278e-17	0.788758	rs1160682	4		RP4-598G3.1	28081	intergenic	3.605	7	1	15	0	0	1
1:73849297:A:G	rs10789370	1	73849297	G	A	0.4354	2.58386e-17	0.788758	rs1160682	4		RP4-598G3.1	28362	intergenic	3.768	7	1	15	0	0	1
1:73849655:G:T	rs11210220	1	73849655	T	G	0.4354	3.07053e-17	0.788758	rs1160682	4		RP4-598G3.1	28720	intergenic	2.106	6	9	15	0	0	1
1:73849673:C:T	rs11210221	1	73849673	T	C	0.4354	3.3782e-17	0.788758	rs1160682	4		RP4-598G3.1	28738	intergenic	0.221	6	9	15	0	0	1
1:73849687:C:T	rs11210222	1	73849687	T	C	0.4354	3.38259e-17	0.788758	rs1160682	4		RP4-598G3.1	28752	intergenic	4.031	6	9	15	0	0	1
1:73849773:A:T	rs1923228	1	73849773	A	T	0.4354	NA	0.788758	rs1160682	4		RP4-598G3.1	28838	intergenic	3.52	6	9	15	0	0	1
1:73851213:A:G	rs12718437	1	73851213	A	G	0.4414	1.03556e-11	0.783391	rs4571923	4		RP4-598G3.1	30278	intergenic	8.584	7	9	15	0	0	1
1:73851340:A:G	rs12718438	1	73851340	G	A	0.3559	7.2141e-10	0.9842	rs6676874	4		RP4-598G3.1	30405	intergenic	4.611	7	9	15	0	0	1
1:73851675:C:T	rs12564336	1	73851675	C	T	0.4354	NA	0.788758	rs1160682	4		RP4-598G3.1	30740	intergenic	14.48	7	9	15	0	0	1
1:73851687:G:T	rs6671130	1	73851687	G	T	0.4354	NA	0.788758	rs1160682	4		RP4-598G3.1	30752	intergenic	13.37	7	9	15	0	0	1
1:73851693:A:AATCT	rs67958905	1	73851693	A	AATCT	0.4354	NA	0.788758	rs1160682	4		RP4-598G3.1	30758	intergenic	10.49	NA	9	15	0	0	1
1:73851752:A:G	rs6671002	1	73851752	A	G	0.4354	5.58323e-17	0.788758	rs1160682	4		RP4-598G3.1	30817	intergenic	14.93	7	9	15	0	0	1
1:73851936:A:G	rs6671203	1	73851936	A	G	0.4354	3.97085e-17	0.788758	rs1160682	4		RP4-598G3.1	31001	intergenic	11.57	6	9	15	0	0	1
1:73852067:A:T	rs6673911	1	73852067	A	T	0.4354	NA	0.788758	rs1160682	4		RP4-598G3.1	31132	intergenic	10.84	6	9	15	0	0	1
1:73852090:C:T	rs6673919	1	73852090	T	C	0.4354	3.70755e-17	0.788758	rs1160682	4		RP4-598G3.1	31155	intergenic	15.7	7	9	15	0	0	1
1:73852273:A:AT	rs138098814	1	73852273	AT	A	0.4374	NA	0.783028	rs1160682	4		RP4-598G3.1	31338	intergenic	1.466	NA	9	15	0	0	1
1:73852274:A:T	rs60427825	1	73852274	T	A	0.4374	NA	0.783028	rs1160682	4		RP4-598G3.1	31339	intergenic	1.07	7	9	15	0	0	1
1:73852398:C:CATTA	rs138758275	1	73852398	CATTA	C	0.4354	NA	0.788758	rs1160682	4		RP4-598G3.1	31463	intergenic	2.995	NA	9	15	0	0	1
1:73852445:C:G	rs11210223	1	73852445	G	C	0.4354	NA	0.788758	rs1160682	4		RP4-598G3.1	31510	intergenic	4.438	7	9	15	0	0	1
1:73852554:C:T	rs11210224	1	73852554	T	C	0.4354	3.95901e-17	0.788758	rs1160682	4		RP4-598G3.1	31619	intergenic	1.601	6	9	15	0	0	1
1:73852585:A:G	rs11210225	1	73852585	G	A	0.4354	4.11449e-17	0.788758	rs1160682	4		RP4-598G3.1	31650	intergenic	0.545	7	9	15	0	0	1
1:73852765:C:T	rs1923230	1	73852765	T	C	0.4354	3.51633e-17	0.788758	rs1160682	4		RP4-598G3.1	31830	intergenic	1.013	6	9	15	0	0	1
1:73852939:C:T	rs1923231	1	73852939	T	C	0.4354	3.66099e-17	0.788758	rs1160682	4		RP4-598G3.1	32004	intergenic	0.017	6	9	15	0	0	1
1:73853347:C:CTG	rs66801162	1	73853347	CTG	C	0.4414	NA	0.783391	rs4571923	4		RP4-598G3.1	32412	intergenic	0.223	NA	9	15	0	0	1
1:73853460:C:T	rs1923233	1	73853460	C	T	0.4354	3.64095e-17	0.788758	rs1160682	4		RP4-598G3.1	32525	intergenic	1.542	7	9	15	0	0	1
1:73853481:A:G	rs1923234	1	73853481	G	A	0.4354	3.62883e-17	0.788758	rs1160682	4		RP4-598G3.1	32546	intergenic	2.792	7	9	15	0	0	1
1:73853826:C:T	rs1923236	1	73853826	T	C	0.4354	3.69066e-17	0.788758	rs1160682	4		RP4-598G3.1	32891	intergenic	4.857	7	9	15	0	0	1
1:73853950:A:ATT	rs56073047	1	73853950	A	ATT	0.4354	NA	0.788758	rs1160682	4		RP4-598G3.1	33015	intergenic	0.601	NA	9	15	0	0	1
1:73854019:T:TTTTA	rs150926596	1	73854019	TTTTA	T	0.4354	NA	0.788758	rs1160682	4		RP4-598G3.1	33084	intergenic	0.528	NA	9	15	0	0	1
1:73854147:C:T	rs12044079	1	73854147	C	T	0.4354	3.42595e-17	0.788758	rs1160682	4		RP4-598G3.1	33212	intergenic	4.078	7	9	15	0	0	1
1:73854284:A:G	rs11210226	1	73854284	A	G	0.4354	3.68108e-17	0.788758	rs1160682	4		RP4-598G3.1	33349	intergenic	4.784	6	9	15	0	0	1
1:73855015:A:C	rs11210227	1	73855015	C	A	0.4344	3.56093e-17	0.791136	rs1160682	4		RP4-598G3.1	34080	intergenic	1.296	7	9	15	0	0	1
1:73855051:A:G	rs1338645	1	73855051	G	A	0.4344	3.29608e-17	0.791136	rs1160682	4		RP4-598G3.1	34116	intergenic	0.562	NA	9	15	0	0	1
1:73855495:G:T	rs34547319	1	73855495	T	G	0.4354	3.80349e-17	0.788758	rs1160682	4		RP4-598G3.1	34560	intergenic	0.449	6	9	15	0	0	1
1:73855696:A:AT	rs36029464	1	73855696	A	AT	0.4354	NA	0.788758	rs1160682	4		RP4-598G3.1	34761	intergenic	0.724	NA	9	15	0	0	1
1:73855727:T:TTTTTG	rs139733442	1	73855727	T	TTTTTG	0.4354	NA	0.788758	rs1160682	4		RP4-598G3.1	34792	intergenic	2.996	NA	9	15	0	0	1
1:73855845:G:GT	rs34514114	1	73855845	GT	G	0.4354	NA	0.788758	rs1160682	4		RP4-598G3.1	34910	intergenic	4.057	NA	9	15	0	0	1
1:73856091:A:C	rs55994666	1	73856091	A	C	0.4354	4.05827e-17	0.788758	rs1160682	4		RP4-598G3.1	35156	intergenic	3.861	6	9	15	0	0	1
1:73856322:T:TTCTTC	rs140073511	1	73856322	T	TTCTTC	0.4354	NA	0.788758	rs1160682	4		RP4-598G3.1	35387	intergenic	0.577	NA	9	15	0	0	1
1:73856397:G:T	rs11804192	1	73856397	T	G	0.4354	NA	0.788758	rs1160682	4		RP4-598G3.1	35462	intergenic	1.333	6	9	15	0	0	1
1:73856471:C:T	rs6701544	1	73856471	T	C	0.4354	3.91501e-17	0.788758	rs1160682	4		RP4-598G3.1	35536	intergenic	0.415	6	9	15	0	0	1
1:73856841:C:T	rs6704376	1	73856841	T	C	0.4354	4.0135e-17	0.788758	rs1160682	4		RP4-598G3.1	35906	intergenic	0.433	6	9	15	0	0	1
1:73856933:C:T	rs6704461	1	73856933	T	C	0.4354	3.98661e-17	0.788758	rs1160682	4		RP4-598G3.1	35998	intergenic	7.771	6	9	15	0	0	1
1:73857058:C:T	rs6689493	1	73857058	C	T	0.4344	3.91447e-17	0.792176	rs1160682	4		RP4-598G3.1	36123	intergenic	2.139	7	9	15	0	0	1
1:73857097:C:T	rs1984201	1	73857097	T	C	0.4354	3.89034e-17	0.788758	rs1160682	4		RP4-598G3.1	36162	intergenic	9.71	NA	9	15	0	0	1
1:73857179:T:TA	rs35291719	1	73857179	T	TA	0.4354	NA	0.788758	rs1160682	4		RP4-598G3.1	36244	intergenic	0.158	NA	9	15	0	0	1
1:73857494:A:G	rs1856410	1	73857494	A	G	0.4354	3.92185e-17	0.788758	rs1160682	4		RP4-598G3.1	36559	intergenic	3.092	6	9	15	0	0	1
1:73857613:C:G	1:73857613:C:G	1	73857613	G	C	0.4354	NA	0.788758	rs1160682	4		RP4-598G3.1	2000-06-01	intergenic	0.118	7	9	15	0	0	1
1:73857724:G:T	rs1338654	1	73857724	G	T	0.4354	4.44142e-17	0.788758	rs1160682	4		RP4-598G3.1	36789	intergenic	1.635	NA	9	15	0	0	1
1:73857839:G:T	rs5015579	1	73857839	G	T	0.4344	4.674e-17	0.785035	rs1160682	4		RP4-598G3.1	36904	intergenic	0.17	7	9	15	0	0	1
1:73857844:A:G	rs5015578	1	73857844	A	G	0.4344	4.80011e-17	0.785035	rs1160682	4		RP4-598G3.1	36909	intergenic	4.576	6	9	15	0	0	1
1:73858039:C:T	rs11809026	1	73858039	C	T	0.4354	4.47084e-17	0.788758	rs1160682	4		RP4-598G3.1	37104	intergenic	0.012	7	9	15	0	0	1
1:73858079:A:G	rs11805813	1	73858079	A	G	0.4354	4.52463e-17	0.788758	rs1160682	4		RP4-598G3.1	37144	intergenic	0.154	6	9	15	0	0	1
1:73858261:A:T	rs12744582	1	73858261	A	T	0.4354	NA	0.788758	rs1160682	4		RP4-598G3.1	37326	intergenic	4.954	6	9	15	0	0	1
1:73858351:A:G	rs10493517	1	73858351	G	A	0.4414	1.1682e-11	0.783391	rs4571923	4		RP4-598G3.1	37416	intergenic	1.083	7	9	15	0	0	1
1:73858463:A:G	rs11805871	1	73858463	A	G	0.4354	4.57655e-17	0.788758	rs1160682	4		RP4-598G3.1	37528	intergenic	5.534	7	9	15	0	0	1
1:73858561:C:T	rs11809098	1	73858561	C	T	0.4354	4.38324e-17	0.788758	rs1160682	4		RP4-598G3.1	37626	intergenic	2.081	7	9	15	0	0	1
1:73858695:A:AAT	rs66629596	1	73858695	A	AAT	0.4354	NA	0.788758	rs1160682	4		RP4-598G3.1	37760	intergenic	0.848	NA	9	15	0	0	1
1:73858714:A:AC	rs150538081	1	73858714	AC	A	0.4354	NA	0.788758	rs1160682	4		RP4-598G3.1	37779	intergenic	0.445	NA	9	15	0	0	1
1:73858723:A:AAAAC	rs200019553	1	73858723	A	AAAAC	0.4354	NA	0.788758	rs1160682	4		RP4-598G3.1	37788	intergenic	2.357	NA	9	15	0	0	1
1:73858747:G:GT	rs35190901	1	73858747	G	GT	0.4354	NA	0.788758	rs1160682	4		RP4-598G3.1	37812	intergenic	1.128	NA	9	15	0	0	1
1:73858941:C:T	rs11809486	1	73858941	C	T	0.4354	1.45576e-17	0.788758	rs1160682	4		RP4-598G3.1	38006	intergenic	4.376	7	9	15	0	0	1
1:73859002:C:T	rs10890038	1	73859002	T	C	0.3559	6.99035e-10	0.9842	rs6676874	4		RP4-598G3.1	38067	intergenic	1.773	7	9	15	0	0	1
1:73859290:G:T	rs11210228	1	73859290	G	T	0.4334	NA	0.781346	rs1160682	4		RP4-598G3.1	38355	intergenic	2.786	7	9	15	0	0	1
1:73859292:C:T	rs11804814	1	73859292	C	T	0.4334	NA	0.781346	rs1160682	4		RP4-598G3.1	38357	intergenic	0.06	7	9	15	0	0	1
1:73859293:A:G	rs115639919	1	73859293	G	A	0.1233	NA	0.623054	rs12117681	4		RP4-598G3.1	38358	intergenic	2.138	7	9	15	0	1	1
1:73859300:A:G	rs10890039	1	73859300	G	A	0.4334	5.27984e-17	0.781346	rs1160682	4		RP4-598G3.1	38365	intergenic	2.489	7	9	15	0	0	1
1:73859367:C:T	rs6696623	1	73859367	C	T	0.4344	1.65787e-17	0.785035	rs1160682	4		RP4-598G3.1	38432	intergenic	2.585	6	9	15	0	0	1
1:73859444:A:ACT	rs35610500	1	73859444	A	ACT	0.4354	NA	0.788758	rs1160682	4		RP4-598G3.1	38509	intergenic	0.066	NA	9	15	0	0	1
1:73860028:A:G	rs11210229	1	73860028	A	G	0.4354	1.87927e-17	0.788758	rs1160682	4		RP4-598G3.1	39093	intergenic	3.114	6	9	15	0	0	1
1:73860239:C:T	rs11210230	1	73860239	T	C	0.1233	8.744e-08	0.623054	rs12117681	4		RP4-598G3.1	2007-08-10	intergenic	2.432	6	9	15	0	1	1
1:73860311:A:C	rs1923238	1	73860311	A	C	0.4354	6.01944e-17	0.788758	rs1160682	4		RP4-598G3.1	39376	intergenic	12.97	7	9	15	0	0	1
1:73860543:A:C	rs10518420	1	73860543	A	C	0.1233	7.11046e-08	0.623054	rs12117681	4		RP4-598G3.1	39608	intergenic	2.966	7	9	15	0	1	1
1:73860631:A:G	rs10493518	1	73860631	G	A	0.4414	1.36158e-11	0.783391	rs4571923	4		RP4-598G3.1	39696	intergenic	6.064	6	7	15	0	0	1
1:73860819:A:G	rs12038096	1	73860819	G	A	0.4374	NA	0.781961	rs1160682	4		RP4-598G3.1	39884	intergenic	0.542	7	7	15	0	0	1
1:73860821:A:G	rs12031120	1	73860821	A	G	0.4354	NA	0.788758	rs1160682	4		RP4-598G3.1	39886	intergenic	4.76	7	7	15	0	0	1
1:73861144:A:G	rs10518421	1	73861144	G	A	0.1233	7.10613e-08	0.623054	rs12117681	4		RP4-598G3.1	40209	intergenic	2.736	7	9	15	0	1	1
1:73861924:A:C	rs1338651	1	73861924	C	A	0.4354	1.69753e-17	0.788758	rs1160682	4		RP4-598G3.1	40989	intergenic	8.043	NA	9	15	0	0	1
1:73862004:G:T	rs1338650	1	73862004	G	T	0.4414	1.12761e-11	0.783391	rs4571923	4		RP4-598G3.1	41069	intergenic	0.461	NA	9	15	0	0	1
1:73862469:A:G	rs12135844	1	73862469	A	G	0.1233	8.22005e-08	0.623054	rs12117681	4		RP4-598G3.1	41534	intergenic	1.777	7	9	15	0	1	1
1:73863269:C:T	rs10159196	1	73863269	C	T	0.4354	1.69344e-17	0.788758	rs1160682	4		RP4-598G3.1	42334	intergenic	0.936	7	9	15	0	0	1
1:73863862:A:G	rs1572669	1	73863862	A	G	0.3559	8.11412e-10	0.9842	rs6676874	4		RP4-598G3.1	42927	intergenic	0.353	NA	9	15	0	0	1
1:73864126:G:T	rs12134418	1	73864126	T	G	0.1233	8.42002e-08	0.623054	rs12117681	4		RP4-598G3.1	43191	intergenic	1.964	6	9	15	0	1	1
1:73864251:C:T	rs11210232	1	73864251	C	T	0.4423	1.24268e-11	0.786008	rs4571923	4		RP4-598G3.1	43316	intergenic	0.852	5	9	15	0	0	1
1:73865596:C:T	rs1885248	1	73865596	C	T	0.3569	5.73984e-10	0.980361	rs6676874	4		RP4-598G3.1	44661	intergenic	3.792	7	9	15	0	0	1
1:73865740:A:G	rs1885249	1	73865740	A	G	0.4354	1.65697e-17	0.788758	rs1160682	4		RP4-598G3.1	44805	intergenic	0.942	5	9	15	0	0	1
1:73865790:A:G	rs1885250	1	73865790	G	A	0.4414	1.51252e-11	0.783391	rs4571923	4		RP4-598G3.1	44855	intergenic	1.372	5	9	15	0	0	1
1:73866020:G:T	rs1885251	1	73866020	G	T	0.4414	1.2379e-11	0.783391	rs4571923	4		RP4-598G3.1	45085	intergenic	0.722	5	9	15	0	0	1
1:73866109:A:T	rs1805215	1	73866109	A	T	0.3559	6.48827e-10	0.9842	rs6676874	4		RP4-598G3.1	45174	intergenic	0.94	5	9	15	0	0	1
1:73866272:C:T	rs1416268	1	73866272	T	C	0.4354	1.65521e-17	0.788758	rs1160682	4		RP4-598G3.1	45337	intergenic	3.619	6	9	15	0	0	1
1:73866598:A:G	rs1416269	1	73866598	A	G	0.4354	1.56563e-17	0.788758	rs1160682	4		RP4-598G3.1	45663	intergenic	0.984	6	9	15	0	0	1
1:73867073:A:G	rs11804341	1	73867073	G	A	0.1233	7.68743e-08	0.623054	rs12117681	4		RP4-598G3.1	46138	intergenic	1.532	7	9	15	0	1	1
1:73868386:A:C	rs1923243	1	73868386	A	C	0.4414	1.1211e-11	0.783391	rs4571923	4		RP4-598G3.1	47451	intergenic	2.331	6	9	15	0	0	1
1:73869230:C:T	rs1923244	1	73869230	T	C	0.3559	6.89241e-10	0.9842	rs6676874	4		RP4-598G3.1	48295	intergenic	0.933	7	9	15	0	0	1
1:73870284:C:CT	rs11315343	1	73870284	CT	C	0.4692	NA	0.703439	rs4571923	4		RP4-598G3.1	49349	intergenic	5.354	NA	9	15	0	0	1
1:73870901:A:G	rs12035848	1	73870901	G	A	0.4354	1.73453e-17	0.788758	rs1160682	4		RP4-598G3.1	49966	intergenic	11.95	7	9	15	0	0	1
1:73871205:A:G	rs12043387	1	73871205	A	G	0.4354	1.82569e-17	0.788758	rs1160682	4		RP4-598G3.1	50270	intergenic	0.93	7	9	15	0	0	1
1:73872885:A:G	1:73872885:A:G	1	73872885	G	A	0.4354	NA	0.788758	rs1160682	4		RP4-598G3.1	51950	intergenic	2.736	7	9	15	0	0	1
1:73872885:A:T	1:73872885:A:T	1	73872885	A	T	0.008946	NA	0.788758	rs1160682	4		RP4-598G3.1	51950	NA	2.494	NA	9	15	0	0	1
1:73873036:A:G	rs2340404	1	73873036	A	G	0.3569	5.722e-10	0.980361	rs6676874	4		RP4-598G3.1	52101	intergenic	1.733	7	9	15	0	0	1
1:73873424:A:G	rs2340405	1	73873424	G	A	0.4354	NA	0.788758	rs1160682	4		RP4-598G3.1	52489	intergenic	0.14	6	9	15	0	0	1
1:73873755:A:G	rs3964487	1	73873755	A	G	0.4364	1.76569e-17	0.785353	rs1160682	4		RP4-598G3.1	52820	intergenic	0.183	6	9	15	0	0	1
1:73874321:A:G	rs1316718	1	73874321	G	A	0.4414	1.4325e-11	0.783391	rs4571923	4		RP4-598G3.1	53386	intergenic	4.289	7	9	15	0	0	1
1:73874404:T:TA	rs5775183	1	73874404	T	TA	0.4046	NA	0.817799	rs6676874	4		RP4-598G3.1	53469	intergenic	3.846	NA	9	15	0	0	1
1:73875353:G:T	rs55933742	1	73875353	T	G	0.1233	5.11669e-08	0.623054	rs12117681	4		RP4-598G3.1	54418	intergenic	1.883	7	9	15	0	1	1
1:73877375:T:TA	rs35909727	1	73877375	T	TA	0.4433	NA	0.766558	rs4571923	4		RP4-598G3.1	56440	intergenic	4.082	NA	7	15	0	0	1
1:73877889:C:T	rs74091844	1	73877889	C	T	0.1233	4.70365e-08	0.623054	rs12117681	4		RP4-598G3.1	56954	intergenic	0.752	5	7	15	0	1	1
1:73878194:C:T	rs11210235	1	73878194	T	C	0.4414	1.18228e-11	0.783391	rs4571923	4		RP4-598G3.1	57259	intergenic	9.315	7	7	15	0	0	1
1:73879821:C:T	rs11210236	1	73879821	C	T	0.4414	1.24385e-11	0.783391	rs4571923	4		RP4-598G3.1	58886	intergenic	2.089	6	9	15	0	0	1
1:73880289:C:G	rs12136189	1	73880289	G	C	0.1233	4.48915e-08	0.623054	rs12117681	4		RP4-598G3.1	59354	intergenic	1.118	6	9	15	0	1	1
1:73880586:C:T	rs10465867	1	73880586	T	C	0.4801	3.50811e-08	0.949224	rs12141936	4		RP4-598G3.1	59651	intergenic	0.298	7	9	15	0	0	1
1:73880654:A:G	rs10465868	1	73880654	A	G	0.4414	1.4293e-11	0.783391	rs4571923	4		RP4-598G3.1	59719	intergenic	6.399	7	9	15	0	0	1
1:73880724:A:C	rs10465869	1	73880724	C	A	0.4414	1.31424e-11	0.783391	rs4571923	4		RP4-598G3.1	59789	intergenic	1.616	6	9	15	0	0	1
1:73880782:T:TG	rs34310848	1	73880782	T	TG	0.4414	NA	0.783391	rs4571923	4		RP4-598G3.1	59847	intergenic	0.793	NA	9	15	0	0	1
1:73882478:A:G	rs1475064	1	73882478	A	G	0.4354	1.2857e-17	0.788758	rs1160682	4		RP4-598G3.1	61543	intergenic	5.795	7	9	15	0	0	1
1:73882880:A:G	rs1475065	1	73882880	A	G	0.3559	8.03777e-10	0.9842	rs6676874	4		RP4-598G3.1	61945	intergenic	1.22	6	9	15	0	0	1
1:73884838:C:T	rs12731986	1	73884838	C	T	0.4354	1.50629e-17	0.788758	rs1160682	4		RP4-598G3.1	63903	intergenic	3.176	7	9	15	0	0	1
1:73884929:C:G	rs12044316	1	73884929	G	C	0.4414	NA	0.783391	rs4571923	4		RP4-598G3.1	63994	intergenic	0.462	6	9	15	0	0	1
1:73886699:C:T	rs7553998	1	73886699	T	C	0.4414	1.5761e-11	0.783391	rs4571923	4		RP4-598G3.1	65764	intergenic	5.744	6	9	15	0	0	1
1:73886804:T:TGA	rs35906759	1	73886804	TGA	T	0.1233	NA	0.623054	rs12117681	4		RP4-598G3.1	65869	intergenic	5.89	NA	9	15	0	0	1
1:73887712:A:T	rs4557913	1	73887712	T	A	0.4414	NA	0.783391	rs4571923	4		RP4-598G3.1	66777	intergenic	0.86	7	9	15	0	0	1
1:73887871:A:G	rs1361244	1	73887871	G	A	0.4414	1.82221e-11	0.783391	rs4571923	4		RP4-598G3.1	66936	intergenic	1.028	NA	9	15	0	0	1
1:73888363:A:G	rs12116741	1	73888363	A	G	0.1233	4.51713e-08	0.623054	rs12117681	4		RP4-598G3.1	67428	intergenic	5.115	5	9	15	0	1	1
1:73888548:A:AT	rs72414357	1	73888548	A	AT	0.3917	NA	0.614153	rs4571923	4		RP4-598G3.1	67613	intergenic	0.033	NA	9	15	0	0	1
1:73888982:C:T	rs1338656	1	73888982	T	C	0.4414	1.67497e-11	0.783391	rs4571923	4		RP4-598G3.1	68047	intergenic	6.792	NA	9	15	0	0	1
1:73889110:C:T	rs11210237	1	73889110	T	C	0.4414	1.65771e-11	0.783391	rs4571923	4		RP4-598G3.1	68175	intergenic	4.144	6	9	15	0	0	1
1:73889225:A:G	rs13376104	1	73889225	G	A	0.1233	3.0701e-08	0.623054	rs12117681	4		RP4-598G3.1	68290	intergenic	1.038	7	9	15	0	1	1
1:73889436:C:T	rs4354497	1	73889436	C	T	0.4414	1.52565e-11	0.783391	rs4571923	4		RP4-598G3.1	68501	intergenic	1.047	7	9	15	0	0	1
1:73889445:C:T	rs12144054	1	73889445	T	C	0.1233	6.22402e-08	0.623054	rs12117681	4		RP4-598G3.1	68510	intergenic	1.067	7	9	15	0	1	1
1:73889941:C:T	rs1416274	1	73889941	T	C	0.4414	1.48196e-11	0.783391	rs4571923	4		RP4-598G3.1	69006	intergenic	1.515	NA	9	15	0	0	1
1:73890390:C:T	rs7521446	1	73890390	T	C	0.4414	1.57905e-11	0.783391	rs4571923	4		RP4-598G3.1	69455	intergenic	6.792	7	9	15	0	0	1
1:73890473:A:T	rs7519030	1	73890473	A	T	0.4414	NA	0.783391	rs4571923	4		RP4-598G3.1	69538	intergenic	0.905	6	9	15	0	0	1
1:73890593:A:G	rs11210238	1	73890593	G	A	0.3549	7.97986e-10	0.980196	rs6676874	4		RP4-598G3.1	69658	intergenic	1.299	6	9	15	0	0	1
1:73890737:C:G	rs61765511	1	73890737	C	G	0.4414	NA	0.783391	rs4571923	4		RP4-598G3.1	69802	intergenic	0.233	6	9	15	0	0	1
1:73890886:C:T	rs61765512	1	73890886	C	T	0.4414	1.6486e-11	0.783391	rs4571923	4		RP4-598G3.1	69951	intergenic	3.365	6	9	15	0	0	1
1:73890900:G:T	rs61765513	1	73890900	G	T	0.4414	1.56316e-11	0.783391	rs4571923	4		RP4-598G3.1	69965	intergenic	1.415	6	9	15	0	0	1
1:73891226:C:CATATT	rs56019088	1	73891226	C	CATATT	0.4414	NA	0.783391	rs4571923	4		RP4-598G3.1	70291	intergenic	0.355	NA	9	15	0	0	1
1:73891352:C:CAA	rs557956462	1	73891352	CAA	C	0.4384	NA	0.780739	rs1160682	4		RP4-598G3.1	70417	intergenic	8.353	NA	9	15	0	0	1
1:73891752:A:G	rs112028101	1	73891752	G	A	0.1233	6.16243e-08	0.623054	rs12117681	4		RP4-598G3.1	70817	intergenic	5.174	7	9	15	0	1	1
1:73891874:TA:TAA	rs540365909	1	73891874	TA	TAA	0.1233	NA	0.786008	rs4571923	4		RP4-598G3.1	70939	intergenic	NA	NA	9	15	0	0	1
1:73891874:T:TA	rs5775184	1	73891874	TA	T	0.4423	NA	0.786008	rs4571923	4		RP4-598G3.1	70939	intergenic	2.648	NA	9	15	0	0	1
1:73891887:A:G	rs4998957	1	73891887	G	A	0.4414	1.52252e-11	0.783391	rs4571923	4		RP4-598G3.1	70952	intergenic	0.029	6	9	15	0	0	1
1:73892420:G:T	rs4636406	1	73892420	G	T	0.4414	1.5858e-11	0.783391	rs4571923	4		RP4-598G3.1	71485	intergenic	1.096	7	9	15	0	0	1
1:73892579:A:G	rs1538375	1	73892579	A	G	0.4414	1.53699e-11	0.783391	rs4571923	4		RP4-598G3.1	71644	intergenic	6.365	7	9	15	0	0	1
1:73892613:A:C	rs1538376	1	73892613	A	C	0.4414	1.28156e-11	0.783391	rs4571923	4		RP4-598G3.1	71678	intergenic	1.582	6	9	15	0	0	1
1:73892824:A:C	rs1416266	1	73892824	C	A	0.4414	1.38229e-11	0.783391	rs4571923	4		RP4-598G3.1	71889	intergenic	3.207	7	9	15	0	0	1
1:73892846:G:GA	rs11464628	1	73892846	GA	G	0.4324	NA	0.747004	rs6676874	4		RP4-598G3.1	71911	intergenic	0.624	NA	9	15	0	0	1
1:73893148:C:T	rs4406595	1	73893148	T	C	0.4414	1.38248e-11	0.783391	rs4571923	4		RP4-598G3.1	72213	intergenic	0.589	7	9	15	0	0	1
1:73893579:A:G	rs1338647	1	73893579	G	A	0.4414	1.60923e-11	0.783391	rs4571923	4		RP4-598G3.1	72644	intergenic	1.538	6	9	15	0	0	1
1:73893595:C:CT	rs149242880	1	73893595	C	CT	0.4354	NA	0.762195	rs4571923	4		RP4-598G3.1	72660	intergenic	1.305	NA	9	15	0	0	1
1:73893609:C:G	rs1338648	1	73893609	G	C	0.4414	NA	0.783391	rs4571923	4		RP4-598G3.1	72674	intergenic	2.34	6	9	15	0	0	1
1:73893632:C:T	rs1338649	1	73893632	T	C	0.4414	1.59099e-11	0.783391	rs4571923	4		RP4-598G3.1	72697	intergenic	1.811	7	9	15	0	0	1
1:73893673:G:GT	rs569724944	1	73893673	GT	G	0.1262	NA	0.606612	rs12117681	4		RP4-598G3.1	72738	intergenic	0.657	NA	9	15	0	0	1
1:73894065:A:G	rs12569115	1	73894065	G	A	0.4414	1.45984e-11	0.783391	rs4571923	4		RP4-598G3.1	73130	intergenic	0.543	7	14	15	0	0	1
1:73894150:C:T	rs12562533	1	73894150	T	C	0.4414	1.3754e-11	0.783391	rs4571923	4		RP4-598G3.1	73215	intergenic	4.532	6	14	15	0	0	1
1:73894382:G:T	rs12119572	1	73894382	T	G	0.1233	5.45643e-08	0.623054	rs12117681	4		RP4-598G3.1	73447	intergenic	2.881	6	14	15	0	1	1
1:73894459:C:T	rs12565386	1	73894459	C	T	0.4414	1.60547e-11	0.783391	rs4571923	4		RP4-598G3.1	73524	intergenic	0.573	7	14	15	0	0	1
1:73894644:C:T	rs12130644	1	73894644	C	T	0.1233	7.57888e-08	0.623054	rs12117681	4		RP4-598G3.1	73709	intergenic	0.341	6	14	15	0	1	1
1:73894758:A:C	rs530337638	1	73894758	C	A	0.1233	NA	0.623054	rs12117681	4		RP4-598G3.1	73823	intergenic	0.865	NA	14	15	0	0	1
1:73894768:A:G	rs56060088	1	73894768	G	A	0.4463	8.70037e-12	0.773498	rs4571923	4		RP4-598G3.1	73833	intergenic	1.991	7	14	15	0	0	1
1:73895051:A:G	rs12028720	1	73895051	A	G	0.4433	NA	0.769588	rs4571923	4		RP4-598G3.1	74116	intergenic	5.952	6	14	15	0	0	1
1:73895169:A:G	rs7528128	1	73895169	G	A	0.4433	NA	0.769588	rs4571923	4		RP4-598G3.1	74234	intergenic	1.66	7	14	15	0	0	1
1:73895448:C:T	rs12120593	1	73895448	T	C	0.1233	4.8788e-08	0.623054	rs12117681	4		RP4-598G3.1	74513	intergenic	4.523	6	14	15	0	1	1
1:73895982:C:G	rs11210239	1	73895982	C	G	0.4433	NA	0.769588	rs4571923	4		RP4-598G3.1	75047	intergenic	0.299	7	14	15	0	0	1
1:73896105:A:G	rs11210241	1	73896105	A	G	0.4433	NA	0.769588	rs4571923	4		RP4-598G3.1	75170	intergenic	2.848	6	14	15	0	0	1
1:73896218:A:G	rs11580539	1	73896218	A	G	0.4334	8.21855e-18	0.774264	rs1160682	4		RP4-598G3.1	75283	intergenic	0.793	7	14	15	0	0	1
1:73897246:A:T	rs6672225	1	73897246	T	A	0.4433	NA	0.769588	rs4571923	4		RP4-598G3.1	76311	intergenic	3.128	7	9	15	0	0	1
1:73897381:A:G	rs6669843	1	73897381	A	G	0.4433	8.46545e-12	0.769588	rs4571923	4		RP4-598G3.1	76446	intergenic	3.05	6	9	15	0	0	1
1:73897809:C:T	rs11210242	1	73897809	C	T	0.4433	9.0135e-12	0.769588	rs4571923	4		RP4-598G3.1	76874	intergenic	0.34	6	9	15	0	0	1
1:73898030:C:G	rs11210243	1	73898030	C	G	0.4433	NA	0.769588	rs4571923	4		RP4-598G3.1	77095	intergenic	0.294	7	9	15	0	0	1
1:73898112:G:T	rs12143925	1	73898112	G	T	0.1233	2.18485e-06	0.623054	rs12117681	4		RP4-598G3.1	77177	intergenic	0.921	7	9	15	0	1	1
1:73898258:A:G	rs11210244	1	73898258	G	A	0.4433	7.22856e-12	0.769588	rs4571923	4		RP4-598G3.1	77323	intergenic	2.36	7	9	15	0	0	1
1:73899639:C:T	rs4523481	1	73899639	C	T	0.4334	5.8004e-18	0.774264	rs1160682	4		RP4-598G3.1	78704	intergenic	9.253	7	9	15	0	0	1
1:73899742:A:G	rs1572668	1	73899742	A	G	0.4433	5.72803e-12	0.769588	rs4571923	4		RP4-598G3.1	78807	intergenic	0.808	NA	9	15	0	0	1
1:73900932:C:T	rs11210247	1	73900932	T	C	0.4493	1.13184e-11	0.752595	rs4571923	4		RP4-598G3.1	79997	intergenic	1.265	7	9	15	0	0	1
1:73900947:A:G	rs10749824	1	73900947	G	A	0.3479	7.13196e-10	0.976637	rs6676874	4		RP4-598G3.1	80012	intergenic	1.469	6	9	15	0	0	1
1:73901834:G:T	rs12117619	1	73901834	G	T	0.1233	6.20905e-08	0.623054	rs12117681	4		RP4-598G3.1	80899	intergenic	0.621	6	9	15	0	1	1
1:73902262:A:AG	rs36060715	1	73902262	AG	A	0.1233	NA	0.623054	rs12117681	4		RP4-598G3.1	81327	intergenic	0.912	NA	9	15	0	0	1
1:73902953:A:G	rs35101879	1	73902953	A	G	0.4433	NA	0.769588	rs4571923	4		RP4-598G3.1	82018	intergenic	4.699	7	9	15	0	0	1
1:73902988:C:G	rs4537505	1	73902988	C	G	0.3539	4.54888e-10	1	rs6676874	4		RP4-598G3.1	82053	intergenic	1.629	7	9	15	0	0	1
1:73904211:A:G	rs4369181	1	73904211	G	A	0.4433	9.18613e-12	0.769588	rs4571923	4		RP4-598G3.1	83276	intergenic	1.195	7	9	15	0	0	1
1:73904937:A:G	rs2095794	1	73904937	A	G	0.4443	8.77561e-12	0.766263	rs4571923	4		RP4-598G3.1	84002	intergenic	2.64	NA	9	15	0	0	1
1:73905414:A:C	rs12033505	1	73905414	A	C	0.4433	6.94145e-12	0.769588	rs4571923	4		RP4-598G3.1	84479	intergenic	2.434	6	9	15	0	0	1
1:73905524:A:T	rs6679389	1	73905524	A	T	0.4433	NA	0.769588	rs4571923	4		RP4-598G3.1	84589	intergenic	3.027	7	9	15	0	0	1
1:73905868:A:C	rs75027734	1	73905868	C	A	0.1233	6.19102e-08	0.623054	rs12117681	4		RP4-598G3.1	84933	intergenic	7.662	7	9	15	0	1	1
1:73907079:C:T	rs74091900	1	73907079	T	C	0.1233	5.93908e-08	0.623054	rs12117681	4		RP4-598G3.1	86144	intergenic	8.186	7	9	15	0	1	1
1:73907485:G:GTATATATATCTTCACA	rs67778183	1	73907485	GTATATATATCTTCACA	G	0.4483	NA	0.750026	rs4571923	4		RP4-598G3.1	86550	intergenic	1.153	NA	9	15	0	0	1
1:73907955:C:T	rs12133999	1	73907955	C	T	0.1233	5.71272e-08	0.623054	rs12117681	4		RP4-598G3.1	87020	intergenic	3.668	7	9	15	0	1	1
1:73908359:C:T	rs6676874	1	73908359	C	T	0.3539	3.32723e-10	1	rs6676874	4		RP4-598G3.1	87424	intergenic	2.847	6	9	15	0	0	1
1:73908869:C:T	rs12134297	1	73908869	C	T	0.1233	5.80266e-08	0.623054	rs12117681	4		RP4-598G3.1	87934	intergenic	17.97	6	9	15	0	1	1
1:73908975:C:T	rs4287126	1	73908975	T	C	0.4433	9.86628e-12	0.769588	rs4571923	4		RP4-598G3.1	88040	intergenic	7.814	7	9	15	0	0	1
1:73909964:A:G	rs4113049	1	73909964	A	G	0.4433	9.26083e-12	0.769588	rs4571923	4		RP4-598G3.1	89029	intergenic	3.063	5	7	15	0	0	1
1:73910055:C:T	rs4113050	1	73910055	T	C	0.4433	9.60694e-12	0.769588	rs4571923	4		RP4-598G3.1	89120	intergenic	7.451	6	9	15	0	0	1
1:73910157:G:T	rs12747728	1	73910157	G	T	0.4433	9.52759e-12	0.769588	rs4571923	4		RP4-598G3.1	89222	intergenic	1.058	6	9	15	0	0	1
1:73910192:T:TGA	rs61629603	1	73910192	T	TGA	0.4761	NA	0.963287	rs12141936	4		RP4-598G3.1	89257	intergenic	0.645	NA	9	15	0	0	1
1:73910376:C:G	rs10789372	1	73910376	G	C	0.3529	NA	0.996042	rs6676874	4		RP4-598G3.1	89441	intergenic	0.007	7	9	15	0	0	1
1:73910431:G:T	rs546124870	1	73910431	G	T	0.1203	NA	0.640199	rs12117681	4		RP4-598G3.1	89496	intergenic	0.005	NA	9	15	0	0	1
1:73910680:G:GT	rs35809250	1	73910680	G	GT	0.3529	NA	0.996042	rs6676874	4		RP4-598G3.1	89745	intergenic	3.575	NA	9	15	0	0	1
1:73910768:G:T	rs12125415	1	73910768	T	G	0.1233	5.3293e-08	0.623054	rs12117681	4		RP4-598G3.1	89833	intergenic	6.565	7	9	15	0	1	1
1:73910955:A:G	rs12122252	1	73910955	G	A	0.1233	5.71351e-08	0.623054	rs12117681	4		RP4-598G3.1	90020	intergenic	1.897	6	9	15	0	1	1
1:73912025:C:T	rs11210249	1	73912025	T	C	0.1233	5.76133e-08	0.623054	rs12117681	4		RP4-598G3.1	91090	intergenic	5.057	6	9	15	0	1	1
1:73912799:C:G	rs11210251	1	73912799	C	G	0.4433	NA	0.769588	rs4571923	4		RP4-598G3.1	91864	intergenic	8.035	7	9	15	0	0	1
1:73913075:C:T	rs12128321	1	73913075	T	C	0.1233	5.66309e-08	0.623054	rs12117681	4		RP4-598G3.1	92140	intergenic	2.174	7	9	15	0	1	1
1:73913689:C:T	rs604654	1	73913689	T	C	0.3479	7.5559e-10	0.976637	rs6676874	4		RP4-598G3.1	92754	intergenic	0.083	7	9	15	0	0	1
1:73914157:A:G	rs12037168	1	73914157	A	G	0.4483	8.5426e-12	0.750026	rs4571923	4		RP4-598G3.1	93222	intergenic	3.326	5	9	15	0	0	1
1:73916013:G:T	rs4604652	1	73916013	G	T	0.4364	NA	0.745755	rs4571923	4		RP4-598G3.1	95078	intergenic	0.544	7	9	15	0	0	1
1:73916016:C:G	rs4636402	1	73916016	C	G	0.4414	NA	0.725853	rs4571923	4		RP4-598G3.1	95081	intergenic	0.519	7	9	15	0	0	1
1:73916446:A:C	rs10890040	1	73916446	C	A	0.3598	1.7808e-09	0.968657	rs6676874	4		RP4-598G3.1	95511	intergenic	4.056	7	9	15	0	0	1
1:73916648:A:G	rs11807366	1	73916648	A	G	0.4334	7.42562e-18	0.774264	rs1160682	4		RP4-598G3.1	95713	intergenic	1.117	7	9	15	0	0	1
1:73917111:A:C	rs1500429	1	73917111	A	C	0.3529	5.67385e-10	0.996042	rs6676874	4		RP4-598G3.1	96176	intergenic	18.22	7	9	15	0	0	1
1:73917247:G:T	rs628933	1	73917247	G	T	0.3529	5.42458e-10	0.996042	rs6676874	4		RP4-598G3.1	96312	intergenic	8.52	6	9	15	0	0	1
1:73918554:C:G	rs664487	1	73918554	G	C	0.3529	5.51537e-10	0.996042	rs6676874	4		RP4-598G3.1	97619	intergenic	0.811	5	9	15	0	0	1
1:73918723:A:G	rs61660524	1	73918723	A	G	0.1233	5.80474e-08	0.623054	rs12117681	4		RP4-598G3.1	97788	intergenic	1.578	6	9	15	0	1	1
1:73919013:C:T	rs557855	1	73919013	C	T	0.3479	6.92881e-10	0.976637	rs6676874	4		RP4-598G3.1	98078	intergenic	1.215	7	9	15	0	0	1
1:73919230:A:G	rs12029861	1	73919230	G	A	0.3489	5.50472e-10	0.972739	rs6676874	4		RP4-598G3.1	98295	intergenic	2.399	5	9	15	0	0	1
1:73919925:G:T	rs647959	1	73919925	G	T	0.339	2.35278e-09	0.942865	rs6676874	4		RP4-598G3.1	98990	intergenic	1.393	NA	9	15	0	0	1
1:73920040:A:G	rs647478	1	73920040	G	A	0.339	2.3515e-09	0.942865	rs6676874	4		RP4-598G3.1	99105	intergenic	4.417	NA	9	15	0	0	1
1:73920352:C:T	rs501899	1	73920352	T	C	0.4622	5.42496e-08	0.977802	rs12141936	4		RP4-598G3.1	99417	intergenic	0.278	6	9	15	0	0	1
1:73921303:C:T	rs531924	1	73921303	T	C	0.4622	5.48598e-08	0.977802	rs12141936	4		RP4-598G3.1	100368	intergenic	1.561	NA	9	15	0	0	1
1:73921603:A:T	rs1392582	1	73921603	A	T	0.4672	NA	0.996248	rs12141936	4		RP4-598G3.1	100668	intergenic	0.225	7	9	15	0	0	1
1:73921658:G:T	rs12131367	1	73921658	T	G	0.1233	5.6032e-08	0.623054	rs12117681	4		RP4-598G3.1	100723	intergenic	1.687	6	9	15	0	1	1
1:73921761:A:C	rs1392583	1	73921761	A	C	0.3439	2.21246e-09	0.961245	rs6676874	4		RP4-598G3.1	100826	intergenic	1.305	6	9	15	0	0	1
1:73921819:C:T	rs1846727	1	73921819	C	T	0.3439	2.19488e-09	0.961245	rs6676874	4		RP4-598G3.1	100884	intergenic	0.047	6	9	15	0	0	1
1:73922528:A:T	rs564056	1	73922528	T	A	0.3439	2.19071e-09	0.961245	rs6676874	4		RP4-598G3.1	101593	intergenic	8.637	6	9	15	0	0	1
1:73923349:C:T	rs4282756	1	73923349	C	T	0.3439	2.24673e-09	0.961245	rs6676874	4		RP4-598G3.1	102414	intergenic	0.618	7	9	15	0	0	1
1:73923708:C:G	rs11804961	1	73923708	G	C	0.1233	6.26382e-08	0.623054	rs12117681	4		RP4-598G3.1	102773	intergenic	0.775	6	7	15	0	1	1
1:73924028:G:T	rs11210253	1	73924028	G	T	0.1233	5.92432e-08	0.623054	rs12117681	4		RP4-598G3.1	103093	intergenic	2.231	7	7	15	0	1	1
1:73924076:C:G	rs12145235	1	73924076	C	G	0.1233	6.44466e-08	0.623054	rs12117681	4		RP4-598G3.1	103141	intergenic	3.423	6	7	15	0	1	1
1:73924424:C:T	rs1500430	1	73924424	C	T	0.4672	3.61523e-08	0.996248	rs12141936	4		RP4-598G3.1	103489	intergenic	6.42	6	9	15	0	0	1
1:73925090:A:G	rs536029	1	73925090	G	A	0.3439	2.28483e-09	0.961245	rs6676874	4		RP4-598G3.1	104155	intergenic	1.104	6	9	15	0	0	1
1:73926058:A:T	rs55754114	1	73926058	T	A	0.1233	6.27005e-08	0.623054	rs12117681	4		RP4-598G3.1	105123	intergenic	1.357	7	9	15	0	1	1
1:73926572:C:T	rs496819	1	73926572	T	C	0.339	2.45322e-09	0.942865	rs6676874	4		RP4-598G3.1	105637	intergenic	11.91	6	9	15	0	0	1
1:73926994:A:T	rs12039430	1	73926994	A	T	0.4573	NA	0.758027	rs12048330	4		RP4-598G3.1	106059	intergenic	0.872	6	9	15	0	0	1
1:73928118:A:G	rs79859797	1	73928118	G	A	0.09344	5.8186e-07	0.826024	rs12117681	4		RP4-598G3.1	107183	intergenic	3.567	6	9	15	0	1	1
1:73928193:C:T	rs74091613	1	73928193	T	C	0.1233	5.7305e-08	0.623054	rs12117681	4		RP4-598G3.1	107258	intergenic	2.233	7	9	15	0	1	1
1:73928755:A:T	rs528200	1	73928755	T	A	0.3439	2.24642e-09	0.961245	rs6676874	4		RP4-598G3.1	107820	intergenic	2.759	7	9	15	0	0	1
1:73928793:A:AC	rs56337749	1	73928793	A	AC	0.4682	NA	1	rs12141936	4		RP4-598G3.1	107858	intergenic	0.033	NA	9	15	0	0	1
1:73928795:T:TA	rs55683608	1	73928795	T	TA	0.4682	NA	1	rs12141936	4		RP4-598G3.1	107860	intergenic	4.254	NA	9	15	0	0	1
1:73928825:T:TTTGC	rs67634393	1	73928825	T	TTTGC	0.4682	NA	1	rs12141936	4		RP4-598G3.1	107890	intergenic	0.873	NA	9	15	0	0	1
1:73928917:C:T	rs10157353	1	73928917	T	C	0.1233	6.04895e-08	0.623054	rs12117681	4		RP4-598G3.1	107982	intergenic	0.716	7	9	15	0	1	1
1:73929534:C:T	rs13375514	1	73929534	T	C	0.1233	6.05195e-08	0.623054	rs12117681	4		RP4-598G3.1	108599	intergenic	1.355	7	9	15	0	1	1
1:73930405:A:C	rs505725	1	73930405	C	A	0.4672	2.78163e-08	0.996248	rs12141936	4		RP4-598G3.1	109470	intergenic	0.228	6	9	15	0	0	1
1:73930493:A:G	rs622421	1	73930493	A	G	0.4662	2.63981e-08	0.99251	rs12141936	4		RP4-598G3.1	109558	intergenic	2.634	7	9	15	0	0	1
1:73930624:A:T	rs12138620	1	73930624	A	T	0.1233	5.25542e-08	0.623054	rs12117681	4		RP4-598G3.1	109689	intergenic	0.243	6	9	15	0	1	1
1:73930988:C:T	rs511175	1	73930988	T	C	0.4662	2.52963e-08	0.99251	rs12141936	4		RP4-598G3.1	110053	intergenic	2.395	7	9	15	0	0	1
1:73931554:A:G	rs74091618	1	73931554	G	A	0.1243	2.40954e-07	0.617497	rs12117681	4		RP4-598G3.1	110619	intergenic	0.161	7	9	15	0	1	1
1:73931595:C:G	rs11210254	1	73931595	G	C	0.3449	1.64546e-09	0.957277	rs6676874	4		RP4-598G3.1	110660	intergenic	0.473	6	9	15	0	0	1
1:73931737:A:G	rs11210255	1	73931737	G	A	0.4682	2.79819e-08	1	rs12141936	4		RP4-598G3.1	110802	intergenic	1.044	7	9	15	0	0	1
1:73931851:A:G	rs11210256	1	73931851	G	A	0.4682	2.60714e-08	1	rs12141936	4		RP4-598G3.1	110916	intergenic	1.014	7	9	15	0	0	1
1:73932451:A:G	rs1338646	1	73932451	G	A	0.3449	1.56557e-09	0.957277	rs6676874	4		RP4-598G3.1	111516	intergenic	2.538	NA	9	15	0	0	1
1:73932774:A:G	rs12037753	1	73932774	A	G	0.4682	NA	1	rs12141936	4		RP4-598G3.1	2206-03-15	intergenic	2.352	5	9	15	0	0	1
1:73932886:A:C	rs12140865	1	73932886	A	C	0.3449	1.77628e-09	0.957277	rs6676874	4		RP4-598G3.1	111951	intergenic	2.738	5	9	15	0	0	1
1:73933930:A:G	rs12141936	1	73933930	A	G	0.4682	2.46078e-08	1	rs12141936	4		RP4-598G3.1	112995	intergenic	0.482	6	9	15	0	0	1
1:73934273:A:T	rs538159	1	73934273	T	A	0.3439	2.49697e-09	0.961245	rs6676874	4		RP4-598G3.1	113338	intergenic	0.92	7	9	15	0	0	1
1:73934633:A:C	rs11210257	1	73934633	A	C	0.4523	3.50473e-11	0.778175	rs12048330	4		RP4-598G3.1	113698	intergenic	0.48	6	9	15	0	0	1
1:73934717:A:AT	rs200049976	1	73934717	A	AT	0.1233	NA	0.623054	rs12117681	4		RP4-598G3.1	113782	intergenic	2.035	NA	9	15	0	0	1
1:73934725:A:T	rs11210258	1	73934725	T	A	0.4523	NA	0.778175	rs12048330	4		RP4-598G3.1	113790	intergenic	0.101	6	9	15	0	0	1
1:73935251:A:G	rs11210259	1	73935251	G	A	0.4523	3.59535e-11	0.778175	rs12048330	4		RP4-598G3.1	114316	intergenic	6.311	7	9	15	0	0	1
1:73935884:A:G	rs4353039	1	73935884	G	A	0.3439	2.16925e-09	0.961245	rs6676874	4		RP4-598G3.1	114949	intergenic	1.216	7	9	15	0	0	1
1:73935897:A:T	rs4285657	1	73935897	T	A	0.3439	2.00169e-09	0.961245	rs6676874	4		RP4-598G3.1	114962	intergenic	3.961	6	9	15	0	0	1
1:73935978:C:G	rs4361942	1	73935978	C	G	0.4523	NA	0.778175	rs12048330	4		RP4-598G3.1	115043	intergenic	0.101	7	9	15	0	0	1
1:73936360:C:T	rs640561	1	73936360	C	T	0.3439	NA	0.961245	rs6676874	4		RP4-598G3.1	115425	intergenic	3.498	NA	15	15	0	0	1
1:73937695:C:T	rs614131	1	73937695	C	T	0.3439	2.50501e-09	0.961245	rs6676874	4		RP4-598G3.1	116760	intergenic	2.848	NA	15	15	0	0	1
1:73938425:G:T	1:73938425:G:T	1	73938425	T	G	0.4682	NA	1	rs12141936	4		RP4-598G3.1	117490	intergenic	1.485	NA	7	15	0	0	1
1:73938425:A:G	1:73938425:A:G	1	73938425	G	A	0.1243	NA	1	rs12141936	4		RP4-598G3.1	117490	NA	2.021	6	7	15	0	0	1
1:73938694:G:T	rs582773	1	73938694	G	T	0.1243	8.53437e-08	0.617497	rs12117681	4		RP4-598G3.1	117759	intergenic	2.694	NA	5	15	0	1	1
1:73938838:C:CTT	rs55950424	1	73938838	CTT	C	0.1233	NA	0.623054	rs12117681	4		RP4-598G3.1	117903	intergenic	6.18	NA	5	15	0	0	1
1:73939898:C:T	rs12754690	1	73939898	C	T	0.4523	2.8642e-11	0.778175	rs12048330	4		RP4-598G3.1	118963	intergenic	1.069	7	5	15	0	0	1
1:73940676:A:T	rs6698993	1	73940676	T	A	0.3449	1.74084e-09	0.957277	rs6676874	4		RP4-598G3.1	119741	intergenic	6.042	6	5	15	0	0	1
1:73940718:C:T	rs6701520	1	73940718	T	C	0.3449	1.76146e-09	0.957277	rs6676874	4		RP4-598G3.1	119783	intergenic	3.427	7	5	15	0	0	1
1:73940862:C:G	rs12131189	1	73940862	C	G	0.3648	NA	0.887755	rs6676874	4		RP4-598G3.1	119927	intergenic	0.522	6	5	15	0	0	1
1:73940864:G:T	rs12135092	1	73940864	G	T	0.3648	NA	0.887755	rs6676874	4		RP4-598G3.1	119929	intergenic	0.536	6	5	15	0	0	1
1:73941339:C:T	rs74091630	1	73941339	C	T	0.1233	5.64035e-08	0.623054	rs12117681	4		RP4-598G3.1	120404	intergenic	12.02	5	5	15	0	1	1
1:73941881:A:C	rs11210261	1	73941881	C	A	0.4523	3.06516e-11	0.778175	rs12048330	4		RP4-598G3.1	120946	intergenic	4.337	7	5	15	0	0	1
1:73942894:C:T	rs11210263	1	73942894	C	T	0.4523	3.01313e-11	0.778175	rs12048330	4		RP4-598G3.1	121959	intergenic	1.69	5	5	15	0	0	1
1:73943502:C:T	rs12138059	1	73943502	T	C	0.1233	4.51758e-08	0.623054	rs12117681	4		RP4-598G3.1	122567	intergenic	0.673	6	9	15	0	1	1
1:73944277:C:G	rs1578022	1	73944277	G	C	0.4245	NA	0.739043	rs1160682	4		RP4-598G3.1	123342	intergenic	0.324	6	9	15	0	0	1
1:73944904:A:T	rs12239956	1	73944904	T	A	0.4523	NA	0.778175	rs12048330	4		RP4-598G3.1	123969	intergenic	0.239	6	9	15	0	0	1
1:73945826:G:T	rs666532	1	73945826	G	T	0.4235	1.13409e-16	0.741329	rs1160682	4		RP4-598G3.1	124891	intergenic	4.966	7	9	15	0	0	1
1:73945889:C:T	rs12140290	1	73945889	T	C	0.1233	4.58791e-08	0.623054	rs12117681	4		RP4-598G3.1	124954	intergenic	5.965	7	9	15	0	1	1
1:73946010:A:T	rs12144535	1	73946010	A	T	0.1233	4.57697e-08	0.623054	rs12117681	4		RP4-598G3.1	125075	intergenic	0.617	6	9	15	0	1	1
1:73948299:C:T	rs12118924	1	73948299	C	T	0.1233	4.32449e-08	0.623054	rs12117681	4		RP4-598G3.1	127364	intergenic	1.936	6	9	15	0	1	1
1:73948997:A:AT	rs5775188	1	73948997	AT	A	0.4553	NA	0.778461	rs12048330	4		RP4-598G3.1	2250-08-14	intergenic	0.506	NA	9	15	0	0	1
1:73951515:C:T	rs9425120	1	73951515	C	T	0.4225	1.13023e-16	0.737928	rs1160682	4		RP4-598G3.1	2257-07-06	intergenic	0.211	6	14	15	0	0	1
1:73951777:C:T	rs78247764	1	73951777	C	T	0.1233	3.51573e-08	0.623054	rs12117681	4		RP4-598G3.1	130842	intergenic	0.678	7	14	15	0	1	1
1:73952123:A:C	rs7513375	1	73952123	C	A	0.4543	4.50892e-11	0.783485	rs12048330	4		RP4-598G3.1	131188	intergenic	0.471	6	14	15	0	0	1
1:73954277:A:T	rs75407229	1	73954277	T	A	0.4235	NA	0.735653	rs1160682	4		RP4-598G3.1	133342	intergenic	1.089	7	9	15	0	0	1
1:73954400:G:T	rs148629258	1	73954400	T	G	0.1223	NA	0.628689	rs12117681	4		RP4-598G3.1	133465	intergenic	0.968	6	9	15	0	1	1
1:73954939:C:T	rs1067872	1	73954939	C	T	0.4225	1.10387e-16	0.737928	rs1160682	4		RP4-598G3.1	134004	intergenic	0.678	7	9	15	0	0	1
1:73955654:C:CTTT	rs200896896	1	73955654	C	CTTT	0.3996	NA	0.74858	rs12141936	4		RP4-598G3.1	134719	intergenic	0.486	NA	9	15	0	0	1
1:73956490:C:T	rs527068	1	73956490	C	T	0.4225	1.40711e-16	0.737928	rs1160682	4		RP4-598G3.1	135555	intergenic	0.615	6	9	15	0	0	1
1:73956754:A:G	rs188322697	1	73956754	G	A	0.09145	NA	0.802432	rs12117681	4		RP4-598G3.1	135819	intergenic	0.596	7	9	15	0	1	1
1:73958086:G:T	rs1021756	1	73958086	G	T	0.4543	4.17762e-11	0.783485	rs12048330	4		RP4-598G3.1	137151	intergenic	2.816	NA	9	15	0	0	1
1:73958578:C:T	rs477278	1	73958578	C	T	0.4235	1.24632e-16	0.734419	rs1160682	4		RP4-598G3.1	137643	intergenic	0.612	7	9	15	0	0	1
1:73959879:A:G	rs12139950	1	73959879	G	A	0.1233	4.01014e-08	0.623054	rs12117681	4		RP4-598G3.1	138944	intergenic	0.317	5	9	15	0	1	1
1:73960825:A:G	rs1546271	1	73960825	A	G	0.4235	7.66379e-17	0.735653	rs1160682	4		RP4-598G3.1	139890	intergenic	0.578	NA	9	15	0	0	1
1:73961215:C:T	rs12127029	1	73961215	C	T	0.1223	4.107e-08	0.628689	rs12117681	4		RP4-788P17.1	139683	intergenic	0.519	7	9	15	0	1	1
1:73961437:C:T	rs12127103	1	73961437	C	T	0.1223	4.73698e-08	0.628689	rs12117681	4		RP4-788P17.1	139461	intergenic	0.215	7	9	15	0	1	1
1:73962278:C:G	rs12142985	1	73962278	G	C	0.1272	NA	0.612501	rs12117681	4		RP4-788P17.1	138620	intergenic	0.772	7	9	15	0	0	1
1:73962827:C:G	rs17511652	1	73962827	C	G	0.06958	6.37127e-10	0.686855	rs12145291	4		RP4-788P17.1	138071	intergenic	6.094	7	9	15	0	1	1
1:73963890:G:T	rs12144198	1	73963890	G	T	0.1223	4.34366e-08	0.628689	rs12117681	4		RP4-788P17.1	137008	intergenic	1.715	6	9	15	0	1	1
1:73964260:A:G	rs12145094	1	73964260	G	A	0.1223	4.28291e-08	0.628689	rs12117681	4		RP4-788P17.1	136638	intergenic	2.135	7	9	15	0	1	1
1:73964312:G:T	rs11210266	1	73964312	G	T	0.4553	3.99664e-11	0.785825	rs12048330	4		RP4-788P17.1	136586	intergenic	1.969	7	9	15	0	0	1
1:73965869:C:G	rs10789373	1	73965869	C	G	0.4245	NA	0.725312	rs1160682	4		RP4-788P17.1	135029	intergenic	0.899	6	7	15	0	0	1
1:73966076:A:G	rs12124740	1	73966076	A	G	0.1213	3.1136e-08	0.634403	rs12117681	4		RP4-788P17.1	134822	intergenic	6.738	5	7	15	0	1	1
1:73966263:C:T	rs12121257	1	73966263	T	C	0.1213	3.25162e-08	0.634403	rs12117681	4		RP4-788P17.1	134635	intergenic	2.595	7	7	15	0	1	1
1:73966712:A:G	rs871819	1	73966712	G	A	0.4235	5.50529e-17	0.727542	rs1160682	4		RP4-788P17.1	134186	intergenic	0.405	NA	9	15	0	0	1
1:73967329:A:C	rs11800984	1	73967329	A	C	0.4245	3.08267e-17	0.725312	rs1160682	4		RP4-788P17.1	133569	intergenic	6.119	7	9	15	0	0	1
1:73967830:A:G	rs11210268	1	73967830	A	G	0.1213	3.20759e-08	0.634403	rs12117681	4		RP4-788P17.1	133068	intergenic	2.111	6	9	15	0	1	1
1:73969936:A:G	rs7416650	1	73969936	G	A	0.4543	3.82284e-11	0.790172	rs12048330	4		RP4-788P17.1	130962	intergenic	5.346	7	9	15	0	0	1
1:73971450:C:T	rs2173735	1	73971450	T	C	0.4543	3.96576e-11	0.790172	rs12048330	4		RP4-788P17.1	129448	intergenic	3.463	7	9	15	0	0	1
1:73972455:C:T	rs12133078	1	73972455	C	T	0.1213	1.89181e-08	0.634403	rs12117681	4		RP4-788P17.1	128443	intergenic	0.927	6	9	15	0	1	1
1:73972684:C:G	rs12118350	1	73972684	G	C	0.1213	2.1724e-08	0.634403	rs12117681	4		RP4-788P17.1	128214	intergenic	0.263	7	9	15	0	1	1
1:73973349:C:T	rs7545028	1	73973349	T	C	0.1213	2.22149e-08	0.634403	rs12117681	4		RP4-788P17.1	127549	intergenic	0.022	7	9	15	0	1	1
1:73973820:A:T	rs6694883	1	73973820	T	A	0.1213	2.39765e-08	0.634403	rs12117681	4		RP4-788P17.1	127078	intergenic	1.923	7	9	15	0	1	1
1:73974388:C:T	rs12742409	1	73974388	C	T	0.4543	4.10575e-11	0.790172	rs12048330	4		RP4-788P17.1	126510	intergenic	11.93	7	9	15	0	0	1
1:73974513:A:AGAACCCTCATAAAGGTGCAG	rs534462578	1	73974513	AGAACCCTCATAAAGGTGCAG	A	0.4254	NA	0.720545	rs12048330	4		RP4-788P17.1	126385	intergenic	0.871	NA	9	15	0	0	1
1:73975069:C:T	rs2879765	1	73975069	T	C	0.1213	2.30222e-08	0.634403	rs12117681	4		RP4-788P17.1	125829	intergenic	2.091	7	9	15	0	1	1
1:73975686:A:C	rs10465817	1	73975686	A	C	0.4245	3.21616e-17	0.725312	rs1160682	4		RP4-788P17.1	125212	intergenic	5.395	7	9	15	0	0	1
1:73975758:A:G	rs7534840	1	73975758	A	G	0.4245	3.20248e-17	0.725312	rs1160682	4		RP4-788P17.1	125140	intergenic	5.471	7	9	15	0	0	1
1:73975908:C:G	rs7523308	1	73975908	C	G	0.1213	2.40728e-08	0.634403	rs12117681	4		RP4-788P17.1	124990	intergenic	3.329	7	9	15	0	1	1
1:73976006:A:G	rs7535058	1	73976006	A	G	0.1213	2.30453e-08	0.634403	rs12117681	4		RP4-788P17.1	124892	intergenic	1.467	6	9	15	0	1	1
1:73976110:A:G	rs7545351	1	73976110	G	A	0.1213	2.35626e-08	0.634403	rs12117681	4		RP4-788P17.1	124788	intergenic	0.136	7	9	15	0	1	1
1:73976488:A:G	rs7545661	1	73976488	G	A	0.1213	2.26322e-08	0.634403	rs12117681	4		RP4-788P17.1	124410	intergenic	0.835	7	7	15	0	1	1
1:73976669:A:G	1:73976669:A:G	1	73976669	A	G	0.1213	NA	0.634403	rs12117681	4		RP4-788P17.1	124229	intergenic	0.078	6	7	15	0	1	1
1:73976730:A:C	rs7537989	1	73976730	A	C	0.1213	2.34599e-08	0.634403	rs12117681	4		RP4-788P17.1	124168	intergenic	15.58	7	7	15	0	1	1
1:73976765:C:T	rs7526312	1	73976765	C	T	0.1213	2.35044e-08	0.634403	rs12117681	4		RP4-788P17.1	124133	intergenic	2.381	7	7	15	0	1	1
1:73977026:C:G	rs7526580	1	73977026	C	G	0.1213	2.35044e-08	0.634403	rs12117681	4		RP4-788P17.1	123872	intergenic	0.455	5	7	15	0	1	1
1:73977107:G:T	rs12026485	1	73977107	T	G	0.4543	4.97283e-11	0.790172	rs12048330	4		RP4-788P17.1	123791	intergenic	2.228	7	7	15	0	0	1
1:73977183:C:T	rs74091667	1	73977183	T	C	0.1213	2.22929e-08	0.634403	rs12117681	4		RP4-788P17.1	123715	intergenic	1.892	7	7	15	0	1	1
1:73977328:C:T	rs59126753	1	73977328	C	T	0.1213	2.19998e-08	0.634403	rs12117681	4		RP4-788P17.1	123570	intergenic	5.91	7	7	15	0	1	1
1:73977422:T:TG	rs58026246	1	73977422	T	TG	0.1213	NA	0.634403	rs12117681	4		RP4-788P17.1	123476	intergenic	1.567	NA	7	15	0	0	1
1:73977762:G:T	rs55811030	1	73977762	T	G	0.1213	2.10721e-08	0.634403	rs12117681	4		RP4-788P17.1	123136	intergenic	6.195	6	7	15	0	1	1
1:73978458:A:G	rs55915525	1	73978458	A	G	0.1213	2.82594e-08	0.634403	rs12117681	4		RP4-788P17.1	122440	intergenic	5.087	6	9	15	0	1	1
1:73978487:C:G	rs56010322	1	73978487	G	C	0.1213	NA	0.634403	rs12117681	4		RP4-788P17.1	122411	intergenic	0.063	7	9	15	0	1	1
1:73978546:C:G	rs56198528	1	73978546	C	G	0.1213	2.18035e-08	0.634403	rs12117681	4		RP4-788P17.1	122352	intergenic	3.234	7	9	15	0	1	1
1:73978571:A:T	rs74091671	1	73978571	T	A	0.1213	1.02094e-08	0.634403	rs12117681	4		RP4-788P17.1	122327	intergenic	3.295	7	9	15	0	1	1
1:73978572:A:C	rs74091672	1	73978572	A	C	0.1213	7.7504e-09	0.634403	rs12117681	4		RP4-788P17.1	122326	intergenic	2.263	7	9	15	0	1	1
1:73978785:A:C	rs74091673	1	73978785	A	C	0.1213	2.53771e-08	0.634403	rs12117681	4		RP4-788P17.1	122113	intergenic	0.124	7	9	15	0	1	1
1:73978796:C:T	rs17512038	1	73978796	C	T	0.1213	2.36793e-08	0.634403	rs12117681	4		RP4-788P17.1	122102	intergenic	3.817	7	9	15	0	1	1
1:73979605:C:T	rs12134943	1	73979605	C	T	0.1213	1.83279e-08	0.634403	rs12117681	4		RP4-788P17.1	121293	intergenic	0.211	6	9	15	0	1	1
1:73979621:C:T	rs12134944	1	73979621	C	T	0.1213	1.92453e-08	0.634403	rs12117681	4		RP4-788P17.1	121277	intergenic	1.469	6	9	15	0	1	1
1:73979872:C:T	rs6682300	1	73979872	C	T	0.1213	NA	0.634403	rs12117681	4		RP4-788P17.1	121026	intergenic	1.219	NA	9	15	0	1	1
1:73979987:C:G	rs6682394	1	73979987	C	G	0.1213	2.12064e-08	0.634403	rs12117681	4		RP4-788P17.1	120911	intergenic	0.663	6	9	15	0	1	1
1:73980293:C:G	rs6682733	1	73980293	C	G	0.1213	2.07227e-08	0.634403	rs12117681	4		RP4-788P17.1	120605	intergenic	0.15	7	9	15	0	1	1
1:73980541:A:C	rs7548223	1	73980541	A	C	0.1213	2.1216e-08	0.634403	rs12117681	4		RP4-788P17.1	120357	intergenic	0.593	6	9	15	0	1	1
1:73980726:A:G	rs7515799	1	73980726	G	A	0.1213	2.07899e-08	0.634403	rs12117681	4		RP4-788P17.1	120172	intergenic	0.994	6	9	15	0	1	1
1:73981063:C:T	rs17571458	1	73981063	C	T	0.1213	2.27686e-08	0.634403	rs12117681	4		RP4-788P17.1	119835	intergenic	1.044	7	9	15	0	1	1
1:73981097:A:C	rs12136774	1	73981097	C	A	0.1213	2.32835e-08	0.634403	rs12117681	4		RP4-788P17.1	119801	intergenic	4.625	6	9	15	0	1	1
1:73981190:C:T	rs12125989	1	73981190	T	C	0.1213	1.86837e-08	0.634403	rs12117681	4		RP4-788P17.1	119708	intergenic	1.032	6	9	15	0	1	1
1:73981219:A:G	rs12129496	1	73981219	A	G	0.1213	2.43888e-08	0.634403	rs12117681	4		RP4-788P17.1	119679	intergenic	0.036	6	7	15	0	1	1
1:73981246:C:CT	rs149793193	1	73981246	C	CT	0.1213	NA	0.634403	rs12117681	4		RP4-788P17.1	119652	intergenic	1.518	NA	7	15	0	0	1
1:73981318:C:T	rs12126028	1	73981318	T	C	0.1213	1.99088e-08	0.634403	rs12117681	4		RP4-788P17.1	119580	intergenic	11.08	6	7	15	0	1	1
1:73981336:C:T	rs12126048	1	73981336	T	C	0.1213	1.87608e-08	0.634403	rs12117681	4		RP4-788P17.1	2227-05-07	intergenic	5.761	7	7	15	0	1	1
1:73981714:C:T	rs139169559	1	73981714	C	T	0.1213	2.07145e-08	0.634403	rs12117681	4		RP4-788P17.1	119184	intergenic	4.551	7	7	15	0	1	1
1:73981724:A:G	rs185686870	1	73981724	A	G	0.1213	NA	0.634403	rs12117681	4		RP4-788P17.1	119174	intergenic	1.461	6	7	15	0	1	1
1:73981725:T:TA	rs144452574	1	73981725	T	TA	0.1213	NA	0.634403	rs12117681	4		RP4-788P17.1	119173	intergenic	1.971	NA	7	15	0	0	1
1:73981834:C:T	rs74093919	1	73981834	T	C	0.1213	2.00648e-08	0.634403	rs12117681	4		RP4-788P17.1	119064	intergenic	7.497	7	2	15	0	1	1
1:73982062:G:T	rs74093920	1	73982062	T	G	0.1213	2.01622e-08	0.634403	rs12117681	4		RP4-788P17.1	118836	intergenic	1.577	5	2	15	0	1	1
1:73982259:A:T	rs74093921	1	73982259	A	T	0.1213	2.11981e-08	0.634403	rs12117681	4		RP4-788P17.1	118639	intergenic	4.97	4	2	15	0	1	1
1:73982357:A:C	rs17512311	1	73982357	C	A	0.1213	2.44501e-08	0.634403	rs12117681	4		RP4-788P17.1	118541	intergenic	0.415	4	2	15	0	1	1
1:73982371:C:T	rs74093923	1	73982371	C	T	0.1213	2.15845e-08	0.634403	rs12117681	4		RP4-788P17.1	118527	intergenic	0.83	2c	2	15	0	1	1
1:73982431:A:T	rs17571591	1	73982431	T	A	0.1213	2.51465e-08	0.634403	rs12117681	4		RP4-788P17.1	118467	intergenic	5.837	5	5	15	0	1	1
1:73982850:G:GT	rs142468883	1	73982850	G	GT	0.1203	NA	0.618131	rs12117681	4		RP4-788P17.1	118048	intergenic	4.076	NA	5	15	0	0	1
1:73982980:C:T	rs12128002	1	73982980	T	C	0.1213	2.22994e-08	0.634403	rs12117681	4		RP4-788P17.1	117918	intergenic	13.88	6	5	15	0	1	1
1:73983073:G:T	rs11210274	1	73983073	G	T	0.4245	3.19038e-17	0.725312	rs1160682	4		RP4-788P17.1	117825	intergenic	7.326	6	5	15	0	0	1
1:73983127:T:TG	rs67141434	1	73983127	TG	T	0.1193	NA	0.640802	rs12117681	4		RP4-788P17.1	117771	intergenic	4.101	NA	5	15	0	0	1
1:73983152:G:GA	rs202097747	1	73983152	G	GA	0.1193	NA	0.640802	rs12117681	4		RP4-788P17.1	117746	intergenic	10.77	NA	5	15	0	0	1
1:73983666:C:T	rs17571689	1	73983666	T	C	0.1213	1.98706e-08	0.634403	rs12117681	4		RP4-788P17.1	117232	intergenic	7.723	6	5	15	0	1	1
1:73983673:G:T	rs28565938	1	73983673	T	G	0.1223	1.92374e-08	0.634117	rs12117681	4		RP4-788P17.1	117225	intergenic	8.146	7	5	15	0	1	1
1:73983902:A:G	rs17571745	1	73983902	A	G	0.1213	2.04247e-08	0.634403	rs12117681	4		RP4-788P17.1	116996	intergenic	2.759	6	5	15	0	1	1
1:73984187:G:T	rs12129139	1	73984187	T	G	0.1213	2.08383e-08	0.634403	rs12117681	4		RP4-788P17.1	116711	intergenic	2.953	7	5	15	0	1	1
1:73984329:C:T	rs12139989	1	73984329	C	T	0.1213	2.24246e-08	0.634403	rs12117681	4		RP4-788P17.1	116569	intergenic	5.735	6	5	15	0	1	1
1:73984464:G:GA	rs141229534	1	73984464	G	GA	0.1213	NA	0.634403	rs12117681	4		RP4-788P17.1	116434	intergenic	1.13	NA	5	15	0	0	1
1:73984659:A:C	rs12140130	1	73984659	C	A	0.1213	2.32246e-08	0.634403	rs12117681	4		RP4-788P17.1	116239	intergenic	1.075	7	5	15	0	1	1
1:73984661:C:T	rs12140132	1	73984661	C	T	0.1213	2.31409e-08	0.634403	rs12117681	4		RP4-788P17.1	116237	intergenic	0.44	7	5	15	0	1	1
1:73984757:C:T	rs12129351	1	73984757	T	C	0.1213	1.97666e-08	0.634403	rs12117681	4		RP4-788P17.1	116141	intergenic	5.709	7	5	15	0	1	1
1:73984868:C:T	rs10518424	1	73984868	C	T	0.1213	2.08689e-08	0.634403	rs12117681	4		RP4-788P17.1	116030	intergenic	3.272	7	5	15	0	1	1
1:73985108:A:G	rs12133609	1	73985108	A	G	0.1213	2.11282e-08	0.634403	rs12117681	4		RP4-788P17.1	115790	intergenic	4.024	6	5	15	0	1	1
1:73985213:C:T	rs12130189	1	73985213	T	C	0.1213	2.06515e-08	0.634403	rs12117681	4		RP4-788P17.1	115685	intergenic	1.209	7	5	15	0	1	1
1:73985364:A:G	rs61605983	1	73985364	A	G	0.4543	4.11416e-11	0.790172	rs12048330	4		RP4-788P17.1	115534	intergenic	5.633	6	5	15	0	0	1
1:73985984:C:CAG	rs67938119	1	73985984	CAG	C	0.4543	NA	0.790172	rs12048330	4		RP4-788P17.1	114914	intergenic	0.884	NA	5	15	0	0	1
1:73986026:CA:CAAA	rs550654683	1	73986026	CA	CAAA	0.1143	NA	0.606078	rs12048330	4		RP4-788P17.1	114872	NA	NA	NA	5	15	0	0	1
1:73986026:C:CA	rs5775191	1	73986026	CA	C	0.3956	NA	0.606078	rs12048330	4		RP4-788P17.1	114872	intergenic	1.714	NA	5	15	0	0	1
1:73986097:A:G	rs2341392	1	73986097	G	A	0.4553	4.56846e-11	0.786505	rs12048330	4		RP4-788P17.1	114801	intergenic	1.554	6	5	15	0	0	1
1:73986257:G:T	rs12127373	1	73986257	G	T	0.1213	2.07542e-08	0.634403	rs12117681	4		RP4-788P17.1	114641	intergenic	1.119	6	5	15	0	1	1
1:73986310:T:TTTAAATGTA	rs145859535	1	73986310	TTTAAATGTA	T	0.4543	NA	0.790172	rs12048330	4		RP4-788P17.1	114588	intergenic	2.128	NA	5	15	0	0	1
1:73986362:A:G	rs12134765	1	73986362	A	G	0.1213	1.95114e-08	0.634403	rs12117681	4		RP4-788P17.1	114536	intergenic	5.811	6	5	15	0	1	1
1:73986371:C:T	rs12131271	1	73986371	T	C	0.1213	1.95242e-08	0.634403	rs12117681	4		RP4-788P17.1	114527	intergenic	1.811	6	5	15	0	1	1
1:73986523:G:GATAAGC	rs67184789	1	73986523	GATAAGC	G	0.4543	NA	0.790172	rs12048330	4		RP4-788P17.1	114375	intergenic	2.563	NA	5	15	0	0	1
1:73986653:T:TG	rs34156061	1	73986653	TG	T	0.4543	NA	0.790172	rs12048330	4		RP4-788P17.1	114245	intergenic	0.589	NA	5	15	0	0	1
1:73986882:A:G	rs12134933	1	73986882	A	G	0.1213	2.01869e-08	0.634403	rs12117681	4		RP4-788P17.1	114016	intergenic	1.914	6	5	15	0	1	1
1:73986936:C:T	rs12126645	1	73986936	T	C	0.1213	2.01919e-08	0.634403	rs12117681	4		RP4-788P17.1	113962	intergenic	3.978	6	5	15	0	1	1
1:73987036:C:G	rs12122713	1	73987036	G	C	0.1213	2.02647e-08	0.634403	rs12117681	4		RP4-788P17.1	113862	intergenic	0.519	7	7	15	0	1	1
1:73987165:A:G	rs12122747	1	73987165	G	A	0.1223	2.27063e-08	0.628689	rs12117681	4		RP4-788P17.1	113733	intergenic	0.544	6	7	15	0	1	1
1:73987608:C:T	rs1338653	1	73987608	T	C	0.4543	3.83518e-11	0.790172	rs12048330	4		RP4-788P17.1	113290	intergenic	4.924	NA	9	15	0	0	1
1:73987668:A:G	rs17571877	1	73987668	G	A	0.1213	1.78679e-08	0.634403	rs12117681	4		RP4-788P17.1	113230	intergenic	2.85	6	9	15	0	1	1
1:73987736:A:C	rs55829216	1	73987736	A	C	0.1213	2.07374e-08	0.634403	rs12117681	4		RP4-788P17.1	113162	intergenic	3.421	6	9	15	0	1	1
1:73987944:C:CTTAG	rs147773189	1	73987944	CTTAG	C	0.1213	NA	0.634403	rs12117681	4		RP4-788P17.1	112954	intergenic	1.545	NA	9	15	0	0	1
1:73988003:G:GAAGA	rs573547803	1	73988003	G	GAAGA	0.1213	NA	0.634403	rs12117681	4		RP4-788P17.1	112895	intergenic	0.438	NA	9	15	0	0	1
1:73988045:A:G	rs686775	1	73988045	G	A	0.4235	3.26893e-17	0.727542	rs1160682	4		RP4-788P17.1	112853	intergenic	8.695	NA	9	15	0	0	1
1:73988054:C:T	rs17512674	1	73988054	C	T	0.1213	2.24558e-08	0.634403	rs12117681	4		RP4-788P17.1	112844	intergenic	0.347	6	9	15	0	1	1
1:73988104:C:T	rs74092810	1	73988104	C	T	0.1213	2.12508e-08	0.634403	rs12117681	4		RP4-788P17.1	112794	intergenic	1.287	7	9	15	0	1	1
1:73988149:C:T	rs12042444	1	73988149	C	T	0.4245	2.35295e-17	0.725312	rs1160682	4		RP4-788P17.1	112749	intergenic	1.508	6	9	15	0	0	1
1:73988233:A:G	rs74092812	1	73988233	G	A	0.1213	2.42693e-08	0.634403	rs12117681	4		RP4-788P17.1	2208-06-18	intergenic	5.199	6	9	15	0	1	1
1:73988454:G:T	rs74092814	1	73988454	G	T	0.1213	1.93387e-08	0.634403	rs12117681	4		RP4-788P17.1	2207-11-10	intergenic	1.553	6	9	15	0	1	1
1:73988839:A:AT	rs111356931	1	73988839	A	AT	0.1213	NA	0.634403	rs12117681	4		RP4-788P17.1	112059	intergenic	1.275	NA	9	15	0	0	1
1:73989065:A:C	rs12139606	1	73989065	C	A	0.1213	2.15042e-08	0.634403	rs12117681	4		RP4-788P17.1	111833	intergenic	0.77	5	9	15	0	1	1
1:73989720:A:G	rs12125056	1	73989720	G	A	0.1213	2.1971e-08	0.634403	rs12117681	4		RP4-788P17.1	111178	intergenic	8.145	7	9	15	0	1	1
1:73989854:A:G	rs17512757	1	73989854	G	A	0.1213	2.22438e-08	0.634403	rs12117681	4		RP4-788P17.1	111044	intergenic	6.327	6	9	15	0	1	1
1:73989901:C:T	rs74092817	1	73989901	C	T	0.1213	2.15045e-08	0.634403	rs12117681	4		RP4-788P17.1	110997	intergenic	1.431	7	9	15	0	1	1
1:73990064:G:GA	rs60145008	1	73990064	G	GA	0.1223	NA	0.628689	rs12117681	4		RP4-788P17.1	110834	intergenic	1.554	NA	9	15	0	0	1
1:73990121:A:C	rs17512764	1	73990121	C	A	0.1213	2.15394e-08	0.634403	rs12117681	4		RP4-788P17.1	110777	intergenic	1.624	6	9	15	0	1	1
1:73990265:G:T	rs17572051	1	73990265	T	G	0.1213	2.61065e-08	0.634403	rs12117681	4		RP4-788P17.1	110633	intergenic	2.782	6	9	15	0	1	1
1:73990295:C:T	rs17512806	1	73990295	C	T	0.1213	2.38501e-08	0.634403	rs12117681	4		RP4-788P17.1	110603	intergenic	0.692	7	9	15	0	1	1
1:73990353:A:C	rs57304236	1	73990353	A	C	0.1213	2.17168e-08	0.634403	rs12117681	4		RP4-788P17.1	110545	intergenic	0.043	6	9	15	0	1	1
1:73990487:A:G	rs57674266	1	73990487	A	G	0.1213	2.62303e-08	0.634403	rs12117681	4		RP4-788P17.1	110411	intergenic	0.803	7	9	15	0	1	1
1:73990489:A:G	rs60912480	1	73990489	G	A	0.1213	2.71221e-08	0.634403	rs12117681	4		RP4-788P17.1	110409	intergenic	2.342	6	9	15	0	1	1
1:73990860:A:AG	rs150878161	1	73990860	AG	A	0.1213	NA	0.634403	rs12117681	4		RP4-788P17.1	110038	intergenic	0.181	NA	9	15	0	0	1
1:73990925:C:T	rs12140966	1	73990925	C	T	0.1213	2.58129e-08	0.634403	rs12117681	4		RP4-788P17.1	109973	intergenic	0.505	7	9	15	0	1	1
1:73990927:G:T	rs12130111	1	73990927	T	G	0.1213	2.57711e-08	0.634403	rs12117681	4		RP4-788P17.1	109971	intergenic	0.531	7	9	15	0	1	1
1:73991376:G:T	rs12130976	1	73991376	T	G	0.1213	2.109e-08	0.634403	rs12117681	4		RP4-788P17.1	109522	intergenic	0.178	6	9	15	0	1	1
1:73991651:C:G	rs1604350	1	73991651	C	G	0.4235	NA	0.727542	rs1160682	4		RP4-788P17.1	109247	intergenic	0.428	7	9	15	0	0	1
1:73991658:C:T	rs7523931	1	73991658	T	C	0.1213	3.60145e-08	0.634403	rs12117681	4		RP4-788P17.1	109240	intergenic	1.743	7	9	15	0	1	1
1:73991674:A:G	rs7521491	1	73991674	A	G	0.1213	3.64662e-08	0.634403	rs12117681	4		RP4-788P17.1	109224	intergenic	0.592	7	9	15	0	1	1
1:73991700:A:G	rs7531768	1	73991700	G	A	0.1213	4.34724e-08	0.634403	rs12117681	4		RP4-788P17.1	109198	intergenic	3.225	6	9	15	0	1	1
1:73991766:C:T	rs7512149	1	73991766	C	T	0.1213	2.24575e-08	0.634403	rs12117681	4		RP4-788P17.1	109132	intergenic	2.928	7	9	15	0	1	1
1:73991792:G:T	rs11210276	1	73991792	T	G	0.4543	3.87034e-11	0.790172	rs12048330	4		RP4-788P17.1	109106	intergenic	1.116	7	9	15	0	0	1
1:73992097:A:C	rs7512455	1	73992097	C	A	0.1213	2.86963e-08	0.634403	rs12117681	4		RP4-788P17.1	108801	intergenic	5.56	7	9	15	0	1	1
1:73992244:A:G	rs12135441	1	73992244	A	G	0.1213	2.18586e-08	0.634403	rs12117681	4		RP4-788P17.1	108654	intergenic	3.988	6	9	15	0	1	1
1:73992772:G:GCATT	rs144970727	1	73992772	GCATT	G	0.1213	NA	0.634403	rs12117681	4		RP4-788P17.1	108126	intergenic	1.746	NA	1	15	0	0	1
1:73993876:C:T	rs10890043	1	73993876	T	C	0.3042	5.57637e-06	0.650511	rs6676874	4		RP4-788P17.1	107022	intergenic	11.78	6	9	15	0	0	1
1:73994416:C:T	rs7519147	1	73994416	C	T	0.495	1.56729e-08	0.949705	rs12048330	4		RP4-788P17.1	106482	intergenic	1.387	7	9	15	0	0	1
1:73995259:A:G	rs1501485	1	73995259	A	G	0.495	1.93952e-08	0.949705	rs12048330	4		RP4-788P17.1	105639	intergenic	2.576	7	9	15	0	0	1
1:73995323:C:T	rs17572189	1	73995323	T	C	0.1213	1.72287e-08	0.634403	rs12117681	4		RP4-788P17.1	105575	intergenic	5.207	7	9	15	0	1	1
1:73996959:C:G	rs7556448	1	73996959	C	G	0.1213	1.69143e-08	0.634403	rs12117681	4		RP4-788P17.1	103939	intergenic	0.663	6	9	15	0	1	1
1:73998626:A:G	rs12128966	1	73998626	G	A	0.1213	1.66266e-08	0.634403	rs12117681	4		RP4-788P17.1	102272	intergenic	7.671	7	9	15	0	1	1
1:73999568:C:T	rs12048330	1	73999568	C	T	0.4911	3.30521e-09	1	rs12048330	4		RP4-788P17.1	101330	intergenic	8.392	7	9	15	0	0	1
1:73999717:A:G	rs12130055	1	73999717	G	A	0.1213	1.66683e-08	0.634403	rs12117681	4		RP4-788P17.1	101181	intergenic	0.15	7	9	15	0	1	1
1:74002104:C:CA	rs138380127	1	74002104	C	CA	0.3101	NA	0.670739	rs6676874	4		RP4-788P17.1	98794	intergenic	0.524	NA	9	15	0	0	1
1:74005206:C:T	rs7520239	1	74005206	C	T	0.4911	3.90419e-09	1	rs12048330	4		RP4-788P17.1	95692	intergenic	3.406	6	9	15	0	0	1
1:74006610:G:GA	rs59216103	1	74006610	GA	G	0.1223	NA	0.628689	rs12117681	4		RP4-788P17.1	94288	intergenic	0.455	NA	9	15	0	0	1
1:74007624:G:GT	rs144767049	1	74007624	G	GT	0.1223	NA	0.628689	rs12117681	4		RP4-788P17.1	93274	intergenic	1.08	NA	9	15	0	0	1
1:74007768:G:T	rs7551153	1	74007768	G	T	0.494	4.32251e-09	0.988965	rs12048330	4		RP4-788P17.1	93130	intergenic	1.175	7	9	15	0	0	1
1:74010677:A:T	rs12139822	1	74010677	T	A	0.1213	1.69999e-08	0.634403	rs12117681	4		RP4-788P17.1	90221	intergenic	9.604	6	7	15	0	1	1
1:74011492:A:T	rs10890046	1	74011492	A	T	0.494	NA	0.988965	rs12048330	4		RP4-788P17.1	89406	intergenic	0.972	6	9	15	0	0	1
1:74011554:G:T	rs10890047	1	74011554	T	G	0.494	6.22833e-09	0.988965	rs12048330	4		RP4-788P17.1	89344	intergenic	5.828	6	9	15	0	0	1
1:74012611:T:TTA	rs61507483	1	74012611	T	TTA	0.496	NA	0.908481	rs12048330	4		RP4-788P17.1	88287	intergenic	1.942	NA	14	15	0	0	1
1:74015918:G:T	rs78876805	1	74015918	G	T	0.1213	1.48995e-08	0.634403	rs12117681	4		RP4-788P17.1	84980	intergenic	1.288	5	8	15	0	1	1
1:74016652:G:T	rs1604348	1	74016652	G	T	0.494	5.49268e-09	0.988965	rs12048330	4		RP4-788P17.1	84246	intergenic	3.274	NA	9	15	0	0	1
1:74018481:C:T	rs1501482	1	74018481	T	C	0.496	1.23123e-08	0.981644	rs12048330	4		RP4-788P17.1	82417	intergenic	8.514	NA	9	15	0	0	1
1:74019038:C:T	rs1846939	1	74019038	T	C	0.4165	2.40351e-07	0.768705	rs12141936	4		RP4-788P17.1	81860	intergenic	3.062	NA	9	15	0	0	1
1:74019915:A:C	rs7517367	1	74019915	A	C	0.1213	2.1742e-08	0.634403	rs12117681	4		RP4-788P17.1	80983	intergenic	3.813	6	9	15	0	1	1
1:74020011:A:G	rs12023265	1	74020011	A	G	0.4165	2.75256e-07	0.768705	rs12141936	4		RP4-788P17.1	80887	intergenic	3.658	7	9	15	0	0	1
1:74021081:C:G	rs11210284	1	74021081	G	C	0.1213	2.15555e-08	0.634403	rs12117681	4		RP4-788P17.1	79817	intergenic	2.564	7	9	15	0	1	1
1:74022034:A:C	rs6669337	1	74022034	A	C	0.496	1.35892e-08	0.981644	rs12048330	4		RP4-788P17.1	78864	intergenic	0.941	3a	9	15	0	0	1
1:74022511:C:G	rs12128079	1	74022511	C	G	0.1213	2.3135e-08	0.634403	rs12117681	4		RP4-788P17.1	78387	intergenic	0.924	7	9	15	0	1	1
1:74023304:T:TCTC	rs72433177	1	74023304	T	TCTC	0.496	NA	0.981644	rs12048330	4		RP4-788P17.1	77594	intergenic	5.107	NA	9	15	0	0	1
1:74026114:G:T	rs959414	1	74026114	T	G	0.497	1.39873e-08	0.978006	rs12048330	4		RP4-788P17.1	74784	intergenic	4.451	NA	9	15	0	0	1
1:74028580:C:T	rs12033289	1	74028580	C	T	0.496	1.76925e-08	0.981644	rs12048330	4		RP4-788P17.1	72318	intergenic	2.033	7	5	15	0	0	1
1:74029950:A:ATTTTAAAAAGGAAGTAGATTGG	rs59968684	1	74029950	A	ATTTTAAAAAGGAAGTAGATTGG	0.496	NA	0.981644	rs12048330	4		RP4-788P17.1	70948	intergenic	1.755	NA	7	15	0	0	1
1:74030787:G:T	rs1360243	1	74030787	G	T	0.496	1.53669e-08	0.981644	rs12048330	4		RP4-788P17.1	70111	intergenic	0.392	7	7	15	0	0	1
1:74030818:A:G	rs59403678	1	74030818	G	A	0.1213	2.8964e-08	0.634403	rs12117681	4		RP4-788P17.1	70080	intergenic	4.105	7	7	15	0	1	1
1:74032392:C:G	rs147910835	1	74032392	C	G	0.1213	NA	0.634403	rs12117681	4		RP4-788P17.1	68506	intergenic	1.385	7	9	15	0	1	1
1:74032396:C:G	rs1125625	1	74032396	G	C	0.4294	NA	0.674332	rs12048330	4		RP4-788P17.1	68502	intergenic	0.966	7	9	15	0	0	1
1:74032534:G:T	rs12026912	1	74032534	T	G	0.496	1.60192e-08	0.981644	rs12048330	4		RP4-788P17.1	68364	intergenic	0.531	7	9	15	0	0	1
1:74033340:A:C	rs7542499	1	74033340	A	C	0.498	2.28718e-08	0.974452	rs12048330	4		RP4-788P17.1	67558	intergenic	10.29	6	9	15	0	0	1
1:74035041:C:T	rs978433	1	74035041	T	C	0.4732	3.00238e-09	0.878002	rs12048330	4		RP4-788P17.1	65857	intergenic	5.688	NA	9	15	0	0	1
1:74036009:A:G	rs1854643	1	74036009	A	G	0.4732	8.20996e-09	0.878002	rs12048330	4		RP4-788P17.1	64889	intergenic	1.778	6	9	15	0	0	1
1:74036249:G:T	rs12122285	1	74036249	G	T	0.1213	2.44523e-08	0.634403	rs12117681	4		RP4-788P17.1	64649	intergenic	0.112	6	9	15	0	1	1
1:74038928:A:C	rs1854644	1	74038928	C	A	0.4732	3.05381e-09	0.878002	rs12048330	4		RP4-788P17.1	61970	intergenic	0.936	4	1	15	0	0	1
1:74039267:G:T	rs6694107	1	74039267	T	G	0.4732	3.66896e-09	0.878002	rs12048330	4		RP4-788P17.1	61631	intergenic	4.508	3a	2	15	0	0	1
1:74041576:C:T	rs12025606	1	74041576	T	C	0.4732	5.48811e-09	0.878002	rs12048330	4		RP4-788P17.1	59322	intergenic	11.13	6	5	15	0	0	1
1:74041715:A:G	rs12029032	1	74041715	A	G	0.4732	5.1468e-09	0.878002	rs12048330	4		RP4-788P17.1	59183	intergenic	3.01	6	5	15	0	0	1
1:74042455:C:T	rs7542794	1	74042455	C	T	0.4732	3.9177e-09	0.878002	rs12048330	4		RP4-788P17.1	58443	intergenic	1.738	6	5	15	0	0	1
1:74053623:C:G	rs11210292	1	74053623	G	C	0.3936	NA	0.700536	rs12141936	4		RP4-788P17.1	47275	intergenic	2.097	5	9	15	0	0	1
1:74053950:A:AT	rs199695047	1	74053950	AT	A	0.1223	NA	0.628689	rs12117681	4		RP4-788P17.1	46948	intergenic	0.025	NA	9	15	0	0	1
1:74054123:C:T	rs4571924	1	74054123	C	T	0.3936	1.06403e-07	0.700536	rs12141936	4		RP4-788P17.1	46775	intergenic	1.514	7	9	15	0	0	1
1:74055240:A:G	rs7546041	1	74055240	A	G	0.3936	1.11172e-07	0.700536	rs12141936	4		RP4-788P17.1	45658	intergenic	4.687	6	9	15	0	0	1
1:74057392:A:C	rs74094852	1	74057392	A	C	0.1213	3.64686e-08	0.634403	rs12117681	4		RP4-788P17.1	43506	intergenic	0.875	7	5	15	0	1	1
1:74058566:A:G	rs6666312	1	74058566	G	A	0.3936	1.09398e-07	0.700536	rs12141936	4		RP4-788P17.1	42332	intergenic	0.155	5	1	15	0	0	1
1:74060933:C:T	rs6667503	1	74060933	T	C	0.3936	1.06272e-07	0.700536	rs12141936	4		RP4-788P17.1	39965	intergenic	5.537	6	5	15	0	0	1
1:74061909:A:T	rs1411282	1	74061909	A	T	0.4732	NA	0.878002	rs12048330	4		RP4-788P17.1	38989	intergenic	0.818	7	5	15	0	0	1
1:74062367:C:T	rs1556193	1	74062367	C	T	0.3936	1.06973e-07	0.700536	rs12141936	4		RP4-788P17.1	38531	intergenic	1.038	6	5	15	0	0	1
1:74064685:C:CA	rs34589761	1	74064685	CA	C	0.4115	NA	0.630735	rs12141936	4		RP4-788P17.1	36213	intergenic	0.143	NA	5	15	0	0	1
1:74065743:A:AG	rs35125115	1	74065743	A	AG	0.3926	NA	0.69764	rs12141936	4		RP4-788P17.1	35155	intergenic	0.157	NA	5	15	0	0	1
1:74066989:A:T	rs1604137	1	74066989	A	T	0.3936	NA	0.700536	rs12141936	4		RP4-788P17.1	33909	intergenic	6.428	6	5	15	0	0	1
1:74067414:A:G	rs11210300	1	74067414	A	G	0.4732	5.1959e-09	0.878002	rs12048330	4		RP4-788P17.1	33484	intergenic	4.27	6	5	15	0	0	1
1:74067804:C:G	rs10890054	1	74067804	C	G	0.4732	NA	0.878002	rs12048330	4		RP4-788P17.1	33094	intergenic	2.437	6	5	15	0	0	1
1:74068387:A:G	rs10159060	1	74068387	G	A	0.3936	1.07291e-07	0.700536	rs12141936	4		RP4-788P17.1	32511	intergenic	4.243	5	5	15	0	0	1
1:74069273:C:T	rs7517062	1	74069273	C	T	0.3936	1.04539e-07	0.700536	rs12141936	4		RP4-788P17.1	31625	intergenic	0.15	6	5	15	0	0	1
1:74072243:G:T	rs6687434	1	74072243	T	G	0.1213	2.21902e-08	0.634403	rs12117681	4		RP4-788P17.1	28655	intergenic	4.419	6	5	15	0	1	1
1:74076974:A:AT	rs34084972	1	74076974	AT	A	0.1213	NA	0.634403	rs12117681	4		RP4-788P17.1	23924	intergenic	1.884	NA	5	15	0	0	1
1:74077588:C:T	rs7540134	1	74077588	T	C	0.4672	3.27859e-09	0.851452	rs12048330	4		RP4-788P17.1	23310	intergenic	7.553	5	5	15	0	0	1
1:74078828:C:T	rs2134094	1	74078828	C	T	0.4334	4.72128e-08	0.781144	rs12048330	4		RP4-788P17.1	22070	intergenic	1.912	6	9	15	0	0	1
1:74081123:C:T	rs1604352	1	74081123	C	T	0.4334	4.41418e-08	0.781144	rs12048330	4		RP4-788P17.1	19775	intergenic	0.003	7	9	15	0	0	1
1:74081154:C:T	rs1576437	1	74081154	T	C	0.4334	4.91809e-08	0.781144	rs12048330	4		RP4-788P17.1	19744	intergenic	1.276	NA	9	15	0	0	1
1:74081912:C:T	rs6424554	1	74081912	T	C	0.4334	4.81048e-08	0.781144	rs12048330	4		RP4-788P17.1	18986	intergenic	2.475	6	9	15	0	0	1
1:74082375:C:T	rs6424555	1	74082375	T	C	0.4066	1.20771e-07	0.68952	rs12048330	4		RP4-788P17.1	1950-09-17	intergenic	0.832	7	9	15	0	0	1
1:74082891:A:C	rs6424556	1	74082891	C	A	0.4334	NA	0.775137	rs12048330	4		RP4-788P17.1	1949-04-19	intergenic	6.057	6	9	15	0	0	1
1:74083804:G:T	rs1576436	1	74083804	G	T	0.4314	4.82676e-08	0.776514	rs12048330	4		RP4-788P17.1	17094	intergenic	1.724	NA	9	15	0	0	1
1:74084595:A:G	rs10157198	1	74084595	A	G	0.4314	4.31266e-08	0.776514	rs12048330	4		RP4-788P17.1	16303	intergenic	4.352	6	9	15	0	0	1
1:74085510:G:GAAT	rs150442731	1	74085510	GAAT	G	0.4314	NA	0.776514	rs12048330	4		RP4-788P17.1	15388	intergenic	3.221	NA	9	15	0	0	1
1:74086540:A:AAAG	rs144876610	1	74086540	A	AAAG	0.4384	NA	0.788258	rs12048330	4		RP4-788P17.1	14358	intergenic	1.019	NA	9	15	0	0	1
1:74091104:C:T	rs1952645	1	74091104	T	C	0.4314	5.25068e-08	0.775835	rs12048330	4		RP4-788P17.1	9794	intergenic	1.719	NA	9	15	0	0	1
1:74093171:C:T	rs79709841	1	74093171	C	T	0.09543	2.96992e-07	0.807676	rs12117681	4		RP4-788P17.1	7727	intergenic	0.218	7	9	15	0	1	1
1:74093259:C:T	rs1576428	1	74093259	C	T	0.4324	6.39646e-08	0.778816	rs12048330	4		RP4-788P17.1	7639	intergenic	2.093	NA	9	15	0	0	1
1:74093417:A:G	rs1576427	1	74093417	G	A	0.4324	6.28679e-08	0.778816	rs12048330	4		RP4-788P17.1	7481	intergenic	10.17	NA	9	15	0	0	1
1:74094854:C:T	rs10890063	1	74094854	T	C	0.4324	9.4961e-08	0.778816	rs12048330	4		RP4-788P17.1	6044	intergenic	2.362	7	9	15	0	0	1
1:74096615:A:G	rs1952643	1	74096615	G	A	0.4324	9.74856e-08	0.778816	rs12048330	4		RP4-788P17.1	4283	intergenic	0.987	NA	9	15	0	0	1
1:74097006:C:T	rs7524524	1	74097006	T	C	0.4324	6.46699e-08	0.778816	rs12048330	4		RP4-788P17.1	3892	intergenic	4.869	7	9	15	0	0	1
1:74097497:A:G	rs12046068	1	74097497	G	A	0.4324	7.82502e-08	0.778816	rs12048330	4		RP4-788P17.1	3401	intergenic	3.737	6	9	15	0	1	1
1:74098633:C:T	rs1576426	1	74098633	C	T	0.4324	9.06012e-08	0.778816	rs12048330	4		RP4-788P17.1	2265	intergenic	0.923	NA	9	15	0	0	1
1:74098899:C:T	rs1329981	1	74098899	C	T	0.4324	7.40661e-08	0.778816	rs12048330	4		RP4-788P17.1	1999	intergenic	2.324	NA	9	15	0	0	1
1:74100434:A:G	rs11210322	1	74100434	A	G	0.1213	5.97192e-08	0.634403	rs12117681	4		RP4-788P17.1	464	upstream	4.634	7	9	15	0	1	1
1:74113954:C:T	rs74093079	1	74113954	C	T	0.1203	9.64923e-08	0.640199	rs12117681	4		RP4-788P17.1	0	ncRNA_intronic	0.096	6	7	15	0	1	1
1:74115273:A:T	rs74093082	1	74115273	T	A	0.1203	8.89032e-08	0.640199	rs12117681	4		RP4-788P17.1	0	ncRNA_intronic	0.457	5	9	15	0	1	1
1:74115694:A:AAT	rs72224480	1	74115694	AAT	A	0.1203	NA	0.640199	rs12117681	4		RP4-788P17.1	0	ncRNA_intronic	0.541	NA	9	15	0	0	1
1:74116666:A:G	rs1909068	1	74116666	G	A	0.1203	NA	0.640199	rs12117681	4		RP4-788P17.1	0	ncRNA_intronic	0.391	NA	7	15	0	1	1
1:74117589:A:G	rs11805099	1	74117589	A	G	0.1203	1.15682e-07	0.640199	rs12117681	4		RP4-788P17.1	0	ncRNA_intronic	5.494	7	9	15	0	1	1
1:74117835:C:T	rs11808385	1	74117835	C	T	0.1203	1.14431e-07	0.640199	rs12117681	4		RP4-788P17.1	0	ncRNA_intronic	3.391	7	9	15	0	1	1
1:74119042:C:CATAAA	rs141863182	1	74119042	C	CATAAA	0.1252	NA	0.617554	rs12117681	4		RP4-788P17.1	0	ncRNA_intronic	2.91	NA	9	15	0	0	1
1:74119116:C:T	rs12128378	1	74119116	T	C	0.1203	1.15308e-07	0.640199	rs12117681	4		RP4-788P17.1	0	ncRNA_intronic	5.021	6	9	15	0	1	1
1:74119963:G:T	rs12129488	1	74119963	T	G	0.1203	1.05573e-07	0.640199	rs12117681	4		RP4-788P17.1	0	ncRNA_intronic	2.823	7	9	15	0	1	1
1:74120489:A:G	rs12125712	1	74120489	G	A	0.1203	1.01133e-07	0.640199	rs12117681	4		RP4-788P17.1	0	ncRNA_intronic	1.452	7	9	15	0	1	1
1:74121670:A:T	rs1353673	1	74121670	A	T	0.1252	5.60699e-07	0.617554	rs12117681	4		RP4-788P17.1	0	ncRNA_intronic	2.342	7	9	15	0	1	1
1:74122400:A:G	rs12135137	1	74122400	A	G	0.1203	1.05618e-07	0.640199	rs12117681	4		RP4-788P17.1	0	ncRNA_intronic	1.482	6	9	15	0	1	1
1:74124131:C:T	rs11811423	1	74124131	C	T	0.1252	5.0469e-07	0.617554	rs12117681	4		RP4-788P17.1	0	ncRNA_intronic	1.231	7	9	15	0	1	1
1:74124336:C:T	rs17515183	1	74124336	T	C	0.1203	9.89466e-08	0.640199	rs12117681	4		RP4-788P17.1	0	ncRNA_intronic	0.499	6	9	15	0	1	1
1:74124780:A:G	rs75459041	1	74124780	A	G	0.1203	1.00863e-07	0.640199	rs12117681	4		RP4-788P17.1	0	ncRNA_intronic	3.492	7	9	15	0	1	1
1:74126204:A:C	rs77179438	1	74126204	C	A	0.1203	9.43696e-08	0.640199	rs12117681	4		RP4-788P17.1	0	ncRNA_intronic	0.233	6	9	15	0	1	1
1:74127161:A:G	rs11210323	1	74127161	A	G	0.1203	9.06373e-08	0.640199	rs12117681	4		RP4-788P17.1	0	ncRNA_intronic	1.529	6	9	15	0	1	1
1:74127668:C:T	rs12142356	1	74127668	C	T	0.1203	9.58702e-08	0.640199	rs12117681	4		RP4-788P17.1	0	ncRNA_intronic	0.746	7	9	15	0	1	1
1:74129292:C:T	rs9803702	1	74129292	T	C	0.1203	8.66843e-08	0.640199	rs12117681	4		RP4-788P17.1	0	ncRNA_intronic	2.329	7	9	15	0	1	1
1:74130940:C:T	rs9803770	1	74130940	T	C	0.1203	7.90723e-08	0.640199	rs12117681	4		RP4-788P17.1	0	ncRNA_intronic	2.454	7	9	15	0	1	1
1:74131003:T:TG	rs147566185	1	74131003	TG	T	0.1203	NA	0.640199	rs12117681	4		RP4-788P17.1	0	ncRNA_intronic	0.76	NA	9	15	0	0	1
1:74131068:C:T	rs9803771	1	74131068	T	C	0.1203	7.69319e-08	0.640199	rs12117681	4		RP4-788P17.1	0	ncRNA_intronic	2.96	6	9	15	0	1	1
1:74131764:A:G	rs11210324	1	74131764	G	A	0.1203	7.682e-08	0.640199	rs12117681	4		RP4-788P17.1	0	ncRNA_intronic	0.279	6	9	15	0	1	1
1:74132829:G:T	rs7551061	1	74132829	G	T	0.1183	2.6068e-07	0.652043	rs12117681	4		RP4-788P17.1	0	ncRNA_intronic	2.43	6	9	15	0	1	1
1:74132958:A:T	rs7541091	1	74132958	A	T	0.1193	2.88832e-07	0.663084	rs12117681	4		RP4-788P17.1	0	ncRNA_intronic	2.597	6	9	15	0	1	1
1:74134176:G:T	rs11808889	1	74134176	T	G	0.1183	1.86787e-07	0.652043	rs12117681	4		RP4-788P17.1	0	ncRNA_intronic	2.796	7	9	15	0	1	1
1:74134285:A:G	rs11810333	1	74134285	A	G	0.1252	2.01706e-06	0.617554	rs12117681	4		RP4-788P17.1	0	ncRNA_intronic	1.557	7	9	15	0	1	1
1:74135123:C:T	rs11809325	1	74135123	T	C	0.1183	1.68609e-07	0.652043	rs12117681	4		RP4-788P17.1	0	ncRNA_intronic	1.424	7	9	15	0	1	1
1:74135199:G:T	rs11807634	1	74135199	G	T	0.1183	2.0678e-07	0.652043	rs12117681	4		RP4-788P17.1	0	ncRNA_intronic	0.32	7	9	15	0	1	1
1:74135301:C:T	rs55664950	1	74135301	T	C	0.1183	1.62905e-07	0.652043	rs12117681	4		RP4-788P17.1	0	ncRNA_intronic	2.869	6	9	15	0	1	1
1:74135910:A:G	rs1497852	1	74135910	A	G	0.1183	2.15468e-07	0.652043	rs12117681	4		RP4-788P17.1	0	ncRNA_intronic	1.254	7	9	15	0	1	1
1:74136513:C:T	rs10158002	1	74136513	C	T	0.1183	2.5903e-07	0.652043	rs12117681	4		RP4-788P17.1	0	ncRNA_intronic	0.155	6	15	15	0	1	1
1:74161795:C:T	rs12145291	1	74161795	T	C	0.05567	5.18721e-15	1	rs12145291	4		RP4-788P17.1	0	ncRNA_intronic	0.588	6	9	15	0	1	1
1:74378017:C:G	rs149274654	1	74378017	G	C	0.02684	6.79214e-09	1	rs149274654	4		RNU4ATAC8P	28511	intergenic	13.93	7	8	15	0	1	1
1:74435586:A:C	rs72685887	1	74435586	A	C	0.03678	7.22543e-08	0.756844	rs149274654	4		LRRIQ3	56112	intergenic	0.863	7	9	15	0	1	1
1:74464625:G:T	rs12039894	1	74464625	G	T	0.3221	2.58648e-08	0.957554	rs12045527	4		LRRIQ3	27073	intergenic	2.661	7	7	15	0	1	1
1:74466665:C:T	rs12045527	1	74466665	T	C	0.328	8.52863e-09	1	rs12045527	4		LRRIQ3	25033	intergenic	0.866	6	5	15	0	1	1
1:74468116:C:CT	rs34913343	1	74468116	C	CT	0.326	NA	0.940305	rs12045527	4		LRRIQ3	23582	intergenic	2.177	NA	5	15	0	1	1
1:74473907:C:CATTAAA	rs5775222	1	74473907	CATTAAA	C	0.4215	NA	0.861906	rs7534577	4		LRRIQ3	17791	intergenic	5.371	NA	5	15	0	1	1
1:74474583:A:G	rs17522644	1	74474583	G	A	0.3519	5.35665e-09	1	rs17522644	4		LRRIQ3	17115	intergenic	11.31	6	5	15	0	1	1
1:74476321:A:C	rs922936	1	74476321	C	A	0.4871	4.26546e-14	0.919092	rs7531271	4		LRRIQ3	15377	intergenic	2.962	NA	1	15	0	1	1
1:74478339:A:G	rs11210395	1	74478339	G	A	0.4751	4.33141e-13	0.801186	rs7531271	4		LRRIQ3	13359	intergenic	6.052	7	14	15	0	1	1
1:74480696:C:T	rs11210398	1	74480696	C	T	0.3986	2.61948e-09	0.833527	rs17522644	4		LRRIQ3	11002	intergenic	2.149	7	9	15	0	1	1
1:74484823:A:C	rs11210399	1	74484823	C	A	0.3946	2.56358e-09	0.825515	rs17522644	4		LRRIQ3	6875	intergenic	0.581	6	9	15	1	1	1
1:74487117:A:G	rs61776707	1	74487117	A	G	0.03082	1.01857e-11	1	rs61776707	4		LRRIQ3	4581	intergenic	3.293	6	9	15	1	1	1
1:74489346:A:T	rs12122915	1	74489346	A	T	0.03678	2.18202e-09	0.854936	rs61776707	4		LRRIQ3	2352	intergenic	0.565	7	9	15	1	1	1
1:74490459:A:C	rs11210400	1	74490459	C	A	0.4881	6.60614e-15	0.937145	rs7531271	4		LRRIQ3	1239	intergenic	1.258	6	9	15	1	1	1
1:74496880:A:C	rs78994872	1	74496880	C	A	0.3966	4.14058e-10	0.83977	rs17522644	4		LRRIQ3	0	intronic	0.953	7	9	15	1	1	1
1:74500485:C:CT	rs11331087	1	74500485	C	CT	0.4881	NA	0.937145	rs7531271	4		LRRIQ3	0	intronic	1.506	NA	9	15	1	1	1
1:74501477:C:T	rs1384883	1	74501477	C	T	0.4881	1.02384e-14	0.937145	rs7531271	4		LRRIQ3	0	intronic	1.337	1f	9	15	1	1	1
1:74502629:C:T	rs1843024	1	74502629	C	T	0.3996	6.4904e-10	0.830426	rs17522644	4		LRRIQ3	0	intronic	0.601	6	9	15	1	1	1
1:74508744:C:G	rs12029234	1	74508744	G	C	0.3996	NA	0.830426	rs17522644	4		LRRIQ3	0	intronic	0.116	6	9	15	1	1	1
1:74509805:C:T	rs6676622	1	74509805	C	T	0.4881	9.69404e-15	0.937145	rs7531271	4		LRRIQ3	0	intronic	0.095	6	9	15	1	1	1
1:74512896:A:G	rs10789383	1	74512896	A	G	0.3996	6.05572e-10	0.830426	rs17522644	4		LRRIQ3	0	intronic	4.354	7	9	15	1	1	1
1:74517667:G:T	rs10493531	1	74517667	T	G	0.3837	1.17547e-12	1	rs7534577	4		LRRIQ3	0	intronic	3.15	NA	9	15	1	1	1
1:74518464:A:C	rs4650243	1	74518464	C	A	0.3837	1.70456e-12	1	rs7534577	4		LRRIQ3	0	intronic	0.702	6	14	15	1	1	1
1:74520279:C:G	rs4649996	1	74520279	G	C	0.4742	NA	0.798416	rs7531271	4		LRRIQ3	0	intronic	2.738	6	9	15	1	1	1
1:74520442:A:C	rs4650244	1	74520442	A	C	0.4881	NA	0.937145	rs7531271	4		LRRIQ3	0	intronic	0.057	6	9	15	1	1	1
1:74521552:G:T	rs10789384	1	74521552	G	T	0.4881	5.7825e-15	0.937145	rs7531271	4		LRRIQ3	0	intronic	0.945	7	9	15	1	1	1
1:74521830:A:AAAAT	rs150007469	1	74521830	A	AAAAT	0.4324	NA	0.823967	rs7534577	4		LRRIQ3	0	intronic	2.783	NA	9	15	1	1	1
1:74522474:C:T	rs4650245	1	74522474	C	T	0.4881	9.24442e-15	0.937145	rs7531271	4		LRRIQ3	0	intronic	0.676	7	9	15	1	1	1
1:74524827:A:G	rs1574842	1	74524827	G	A	0.4891	8.88572e-15	0.94059	rs7531271	4		LRRIQ3	0	intronic	1.673	NA	14	15	1	1	1
1:74527778:A:G	rs12044425	1	74527778	A	G	0.4881	7.19134e-15	0.937145	rs7531271	4		LRRIQ3	0	intronic	3.278	6	9	15	1	1	1
1:74528829:A:C	rs28861474	1	74528829	C	A	0.3519	NA	0.874572	rs7534577	4		LRRIQ3	0	intronic	0.081	6	9	15	1	1	1
1:74528832:A:C	rs61776723	1	74528832	A	C	0.497	NA	0.909318	rs7531271	4		LRRIQ3	0	intronic	0.618	6	9	15	1	1	1
1:74530240:A:T	rs11210403	1	74530240	A	T	0.4881	NA	0.937145	rs7531271	4		LRRIQ3	0	intronic	2.462	7	9	15	1	1	1
1:74531871:G:GA	rs71772871	1	74531871	GA	G	0.4881	NA	0.78299	rs7531271	4		LRRIQ3	0	intronic	0.805	NA	9	15	1	1	1
1:74531987:A:G	rs1032082	1	74531987	A	G	0.4891	5.89763e-15	0.94059	rs7531271	4		LRRIQ3	0	intronic	1.2	NA	9	15	1	1	1
1:74532053:A:G	rs1984229	1	74532053	A	G	0.4881	8.41286e-15	0.937145	rs7531271	4		LRRIQ3	0	intronic	1.094	7	9	15	1	1	1
1:74532206:T:TAAC	rs149942092	1	74532206	TAAC	T	0.3966	NA	0.816989	rs17522644	4		LRRIQ3	0	intronic	3.759	NA	9	15	1	1	1
1:74532587:C:T	rs11579809	1	74532587	C	T	0.3837	4.26772e-12	1	rs7534577	4		LRRIQ3	0	intronic	0.155	6	9	15	1	1	1
1:74535130:A:G	rs1483793	1	74535130	A	G	0.4751	1.15221e-13	0.808077	rs7531271	4		LRRIQ3	0	intronic	6.616	6	14	15	1	1	1
1:74535725:A:T	rs1340473	1	74535725	T	A	0.3976	NA	0.813868	rs17522644	4		LRRIQ3	0	intronic	2.742	6	14	15	1	1	1
1:74535871:C:T	rs1340474	1	74535871	T	C	0.3976	6.79673e-10	0.813868	rs17522644	4		LRRIQ3	0	intronic	3.377	7	14	15	1	1	1
1:74536732:C:T	rs7535190	1	74536732	C	T	0.4891	NA	0.94059	rs7531271	4		LRRIQ3	0	intronic	0.082	6	14	15	1	1	1
1:74538252:A:G	rs11210404	1	74538252	G	A	0.4891	5.03062e-15	0.94059	rs7531271	4		LRRIQ3	0	intronic	2.824	1f	14	15	1	1	1
1:74540149:A:G	rs12746996	1	74540149	A	G	0.3986	4.80594e-10	0.80446	rs17522644	4		LRRIQ3	0	intronic	3.347	6	9	15	1	1	1
1:74540931:C:T	rs12026975	1	74540931	C	T	0.3966	5.46847e-10	0.816989	rs17522644	4		LRRIQ3	0	intronic	0.446	6	9	15	1	1	1
1:74541083:C:T	rs12044742	1	74541083	T	C	0.3966	2.1961e-10	0.816989	rs17522644	4		LRRIQ3	0	intronic	2.774	7	9	15	1	1	1
1:74542927:C:T	rs1483795	1	74542927	T	C	0.4891	4.22827e-15	0.94059	rs7531271	4		LRRIQ3	0	intronic	4.422	6	9	15	1	1	1
1:74542936:T:TTC	rs5775225	1	74542936	T	TTC	0.4891	NA	0.94059	rs7531271	4		LRRIQ3	0	intronic	3.031	NA	9	15	1	1	1
1:74543216:C:T	rs12124366	1	74543216	C	T	0.3837	1.67131e-12	0.991659	rs7534577	4		LRRIQ3	0	intronic	7.456	7	9	15	1	1	1
1:74545226:C:T	rs2035473	1	74545226	T	C	0.3966	5.14123e-10	0.816989	rs17522644	4		LRRIQ3	0	intronic	3.232	6	9	15	1	1	1
1:74545527:A:G	rs1843023	1	74545527	A	G	0.4881	4.54744e-15	0.937145	rs7531271	4		LRRIQ3	0	intronic	8.934	6	9	15	1	1	1
1:74545861:A:C	rs1340471	1	74545861	C	A	0.3966	2.46752e-09	0.816989	rs17522644	4		LRRIQ3	0	intronic	0.107	NA	14	15	1	1	1
1:74547515:C:T	rs11210405	1	74547515	C	T	0.4334	2.36677e-14	0.762724	rs7531271	4		LRRIQ3	0	intronic	3.285	6	14	15	1	1	1
1:74560002:G:T	rs7535929	1	74560002	T	G	0.4881	2.95207e-15	0.937145	rs7531271	4		LRRIQ3	0	intronic	4.712	6	9	15	1	1	1
1:74560411:A:G	rs10789387	1	74560411	G	A	0.4891	2.76708e-15	0.94059	rs7531271	4		LRRIQ3	0	intronic	1.541	6	9	15	1	1	1
1:74560603:A:G	rs11210407	1	74560603	A	G	0.3976	2.90183e-10	0.813868	rs17522644	4		LRRIQ3	0	intronic	1.44	6	9	15	1	1	1
1:74561110:C:T	rs35720802	1	74561110	T	C	0.3966	2.99898e-10	0.816989	rs17522644	4		LRRIQ3	0	intronic	7.294	6	9	15	1	1	1
1:74562305:A:G	rs7550195	1	74562305	G	A	0.4742	2.11849e-14	0.811558	rs7531271	4		LRRIQ3	0	intronic	1.674	6	9	15	1	1	1
1:74562876:A:T	rs12122433	1	74562876	A	T	0.4881	NA	0.937145	rs7531271	4		LRRIQ3	0	intronic	6.948	6	9	15	1	1	1
1:74563841:A:ACTCATC	rs199979022	1	74563841	A	ACTCATC	0.3877	NA	0.784531	rs17522644	4		LRRIQ3	0	intronic	9.371	NA	15	15	1	1	1
1:74563905:A:C	rs7534577	1	74563905	C	A	0.3837	4.29704e-13	1	rs7534577	4		LRRIQ3	0	intronic	10.13	6	15	15	1	1	1
1:74564195:A:G	rs7546306	1	74564195	G	A	0.4891	NA	0.94059	rs7531271	4		LRRIQ3	0	intronic	1.423	7	15	15	1	1	1
1:74564327:C:T	rs9650976	1	74564327	T	C	0.3966	NA	0.816989	rs17522644	4		LRRIQ3	0	intronic	4.624	7	15	15	1	1	1
1:74565900:A:C	rs186136551	1	74565900	A	C	0.4751	4.95093e-14	0.808077	rs7531271	4		LRRIQ3	0	intronic	5.947	7	15	15	1	1	1
1:74566137:A:T	rs76915920	1	74566137	A	T	0.3966	NA	0.816989	rs17522644	4		LRRIQ3	0	intronic	3.893	6	15	15	1	1	1
1:74566513:A:G	rs6682492	1	74566513	G	A	0.4871	NA	0.93374	rs7531271	4		LRRIQ3	0	intronic	0.101	7	15	15	1	1	1
1:74568752:C:G	rs10789388	1	74568752	G	C	0.4881	NA	0.937145	rs7531271	4		LRRIQ3	0	intronic	0.069	6	9	15	1	1	1
1:74569991:A:G	rs12746942	1	74569991	G	A	0.3976	2.71415e-10	0.813868	rs17522644	4		LRRIQ3	0	intronic	0.525	6	9	15	1	1	1
1:74570570:A:G	rs12026140	1	74570570	G	A	0.3946	2.03155e-10	0.823272	rs17522644	4		LRRIQ3	0	intronic	0.947	5	9	15	1	1	1
1:74570939:A:G	rs201256295	1	74570939	G	A	0.4175	NA	0.738952	rs17522644	4		LRRIQ3	0	intronic	0.096	6	9	15	1	1	1
1:74570941:A:T	rs141532450	1	74570941	A	T	0.4175	NA	0.738952	rs17522644	4		LRRIQ3	0	intronic	0.019	NA	9	15	1	1	1
1:74571182:C:T	rs10890108	1	74571182	C	T	0.3837	8.39066e-13	1	rs7534577	4		LRRIQ3	0	intronic	1.868	6	9	15	1	1	1
1:74572255:A:C	rs4142949	1	74572255	C	A	0.5	3.76754e-14	0.899451	rs7531271	4		LRRIQ3	0	intronic	0.321	6	14	15	1	1	1
1:74572351:C:T	rs4142948	1	74572351	C	T	0.4891	2.48825e-15	0.94059	rs7531271	4		LRRIQ3	0	intronic	1.136	6	14	15	1	1	1
1:74573736:A:T	rs2128935	1	74573736	A	T	0.4891	NA	0.94059	rs7531271	4		LRRIQ3	0	intronic	1.762	6	14	15	1	1	1
1:74573871:A:G	rs12036314	1	74573871	A	G	0.3976	5.213e-10	0.813868	rs17522644	4		LRRIQ3	0	intronic	14.25	6	14	15	1	1	1
1:74576072:A:C	rs7539146	1	74576072	C	A	0.3728	1.02436e-11	0.955067	rs7534577	4		LRRIQ3	0	intronic	0.956	7	14	15	1	1	1
1:74577069:C:G	rs2343864	1	74577069	G	C	0.4771	NA	0.813761	rs7531271	4		LRRIQ3	0	intronic	0.296	6	9	15	1	1	1
1:74577702:G:T	rs35758200	1	74577702	G	T	0.3976	2.81341e-10	0.813868	rs17522644	4		LRRIQ3	0	intronic	0.927	6	9	15	1	1	1
1:74577958:A:T	rs4596834	1	74577958	A	T	0.3966	NA	0.816989	rs17522644	4		LRRIQ3	0	intronic	0.465	1f	9	15	1	1	1
1:74578841:A:C	rs67635562	1	74578841	C	A	0.3976	2.61379e-10	0.813868	rs17522644	4		LRRIQ3	0	intronic	0.852	6	9	15	1	1	1
1:74579114:A:C	rs34093240	1	74579114	C	A	0.3976	2.41807e-10	0.813868	rs17522644	4		LRRIQ3	0	intronic	7.428	5	9	15	1	1	1
1:74579161:C:T	rs10789389	1	74579161	T	C	0.4881	2.53564e-15	0.937145	rs7531271	4		LRRIQ3	0	intronic	8.954	5	9	15	1	1	1
1:74580433:A:T	rs61407724	1	74580433	T	A	0.4881	NA	0.937145	rs7531271	4		LRRIQ3	0	intronic	11.41	6	14	15	1	1	1
1:74580719:C:T	rs66624940	1	74580719	C	T	0.3966	2.49745e-10	0.816989	rs17522644	4		LRRIQ3	0	intronic	0.472	6	14	15	1	1	1
1:74581159:C:G	rs11210417	1	74581159	G	C	0.4751	NA	0.808077	rs7531271	4		LRRIQ3	0	intronic	11.18	1f	7	15	1	1	1
1:74581311:C:T	rs17524893	1	74581311	C	T	0.3966	2.73552e-10	0.816989	rs17522644	4		LRRIQ3	0	intronic	3.205	7	7	15	1	1	1
1:74582677:C:T	rs11210418	1	74582677	C	T	0.4771	4.59585e-14	0.813761	rs7531271	4		LRRIQ3	0	intronic	3.085	6	14	15	1	1	1
1:74583033:C:T	rs6676103	1	74583033	T	C	0.4861	2.50087e-15	0.944708	rs7531271	4		LRRIQ3	0	intronic	10.29	6	14	15	1	1	1
1:74584826:T:TTTA	rs142867758	1	74584826	TTTA	T	0.4761	NA	0.817266	rs7531271	4		LRRIQ3	0	intronic	0.744	NA	14	15	1	1	1
1:74585871:A:G	rs13375255	1	74585871	G	A	0.3946	2.14917e-10	0.81473	rs17522644	4		LRRIQ3	0	intronic	1.836	7	9	15	1	1	1
1:74586968:A:G	rs11210419	1	74586968	G	A	0.3748	8.5928e-12	0.94641	rs7534577	4		LRRIQ3	0	intronic	1.444	6	9	15	1	1	1
1:74587575:G:T	rs4525000	1	74587575	T	G	0.3936	2.41842e-10	0.810062	rs17522644	4		LRRIQ3	0	intronic	0.934	7	9	15	1	1	1
1:74587578:C:G	rs4570371	1	74587578	C	G	0.3936	NA	0.810062	rs17522644	4		LRRIQ3	0	intronic	0.454	7	9	15	1	1	1
1:74588465:A:T	rs12731216	1	74588465	T	A	0.3946	NA	0.81473	rs17522644	4		LRRIQ3	0	intronic	10.34	7	9	15	1	1	1
1:74588733:C:T	rs1483791	1	74588733	C	T	0.4771	4.13902e-14	0.813761	rs7531271	4		LRRIQ3	0	intronic	0.479	NA	9	15	1	1	1
1:74588917:C:T	rs12048351	1	74588917	C	T	0.3946	2.50837e-10	0.81473	rs17522644	4		LRRIQ3	0	intronic	3.306	6	9	15	1	1	1
1:74591101:C:T	rs11210421	1	74591101	C	T	0.3917	1.95124e-10	0.824267	rs17522644	4		LRRIQ3	0	intronic	1.787	6	9	15	1	1	1
1:74591705:A:G	rs12036659	1	74591705	G	A	0.3946	2.61431e-10	0.81473	rs17522644	4		LRRIQ3	0	intronic	3.025	6	9	15	1	1	1
1:74592761:G:T	rs1601153	1	74592761	G	T	0.4761	4.39971e-14	0.817266	rs7531271	4		LRRIQ3	0	intronic	10.07	NA	9	15	1	1	1
1:74594340:C:G	rs11585837	1	74594340	C	G	0.4861	NA	0.944708	rs7531271	4		LRRIQ3	0	intronic	8.679	6	9	15	1	1	1
1:74594901:A:G	rs1601152	1	74594901	G	A	0.4861	2.82322e-15	0.944708	rs7531271	4		LRRIQ3	0	intronic	11.36	NA	9	15	1	1	1
1:74596862:A:G	rs56033001	1	74596862	G	A	0.3748	9.83222e-12	0.94641	rs7534577	4		LRRIQ3	0	intronic	4.011	7	9	15	1	1	1
1:74597159:A:G	rs12406803	1	74597159	G	A	0.3907	NA	0.820338	rs17522644	4		LRRIQ3	0	intronic	0.898	6	9	15	1	1	1
1:74597942:C:T	rs142510379	1	74597942	C	T	0.3936	1.61581e-10	0.810777	rs17522644	4		LRRIQ3	0	intronic	0.947	7	9	15	1	1	1
1:74598249:A:T	rs139076388	1	74598249	T	A	0.3936	NA	0.810777	rs17522644	4		LRRIQ3	0	intronic	3.661	7	9	15	1	1	1
1:74599312:C:T	rs2086787	1	74599312	C	T	0.4861	7.00307e-15	0.944708	rs7531271	4		LRRIQ3	0	intronic	0.095	NA	9	15	1	1	1
1:74599340:G:T	rs12039171	1	74599340	G	T	0.3936	4.1634e-10	0.810777	rs17522644	4		LRRIQ3	0	intronic	2.133	6	9	15	1	1	1
1:74600403:A:T	rs72670731	1	74600403	T	A	0.3946	NA	0.807617	rs17522644	4		LRRIQ3	0	intronic	8.695	7	9	15	1	1	1
1:74601782:A:T	rs35149770	1	74601782	A	T	0.3936	NA	0.810777	rs17522644	4		LRRIQ3	0	intronic	5.765	6	9	15	1	1	1
1:74602050:C:T	rs7543134	1	74602050	C	T	0.3748	1.43582e-11	0.94641	rs7534577	4		LRRIQ3	0	intronic	2.617	6	9	15	1	1	1
1:74602233:C:T	rs10890113	1	74602233	T	C	0.4771	5.82778e-14	0.813761	rs7531271	4		LRRIQ3	0	intronic	10.13	6	9	15	1	1	1
1:74604188:A:G	rs12043976	1	74604188	G	A	0.3936	2.05218e-10	0.810777	rs17522644	4		LRRIQ3	0	intronic	14.71	6	1	15	1	1	1
1:74609532:C:T	rs12029814	1	74609532	C	T	0.3936	NA	0.810777	rs17522644	4		LRRIQ3	0	intronic	0.243	6	14	15	1	1	1
1:74610686:A:C	rs1856789	1	74610686	C	A	0.3936	2.16014e-10	0.810777	rs17522644	4		LRRIQ3	0	intronic	0.938	NA	7	15	1	1	1
1:74612119:C:G	rs12410230	1	74612119	G	C	0.3946	NA	0.81473	rs17522644	4		LRRIQ3	0	intronic	3.086	6	9	15	1	1	1
1:74613144:A:G	rs61777973	1	74613144	G	A	0.03082	3.76321e-11	1	rs61776707	4		LRRIQ3	0	intronic	0.982	5	9	15	1	1	1
1:74613725:A:T	rs67802179	1	74613725	A	T	0.3867	NA	0.987467	rs7534577	4		LRRIQ3	0	intronic	0.215	7	9	15	1	1	1
1:74616422:C:T	rs10493530	1	74616422	T	C	0.4861	2.19009e-15	0.944708	rs7531271	4		LRRIQ3	0	intronic	4.563	NA	9	15	1	1	1
1:74617281:G:T	rs6680375	1	74617281	G	T	0.4861	2.02819e-15	0.944708	rs7531271	4		LRRIQ3	0	intronic	0.205	5	7	15	1	1	1
1:74618096:C:T	rs7529384	1	74618096	T	C	0.3956	2.35473e-10	0.811578	rs17522644	4		LRRIQ3	0	intronic	0.802	6	9	15	1	1	1
1:74619362:C:T	rs1483783	1	74619362	T	C	0.3946	2.5167e-10	0.807617	rs17522644	4		LRRIQ3	0	intronic	0.012	NA	9	15	1	1	1
1:74623074:A:G	rs12402231	1	74623074	G	A	0.3936	1.78477e-10	0.810777	rs17522644	4		LRRIQ3	0	intronic	1.471	6	7	15	1	1	1
1:74623448:A:T	rs10493529	1	74623448	A	T	0.3936	NA	0.810777	rs17522644	4		LRRIQ3	0	intronic	7.356	6	14	15	1	1	1
1:74625058:A:T	rs12404294	1	74625058	T	A	0.3936	NA	0.810777	rs17522644	4		LRRIQ3	0	intronic	2.665	6	5	15	1	1	1
1:74627358:C:T	rs1483790	1	74627358	T	C	0.3917	1.63417e-10	0.824267	rs17522644	4		LRRIQ3	0	intronic	0.64	4	7	15	1	1	1
1:74627980:G:T	rs1384885	1	74627980	T	G	0.3857	1.27331e-12	0.991626	rs7534577	4		LRRIQ3	0	intronic	4.635	6	9	15	1	1	1
1:74634160:A:T	rs12033705	1	74634160	T	A	0.3956	NA	0.798164	rs17522644	4		LRRIQ3	0	intronic	2.238	6	14	15	1	1	1
1:74639505:A:T	rs56202150	1	74639505	T	A	0.4076	NA	0.76779	rs17522644	4		LRRIQ3	0	intronic	7.569	6	9	15	1	1	1
1:74641019:C:T	rs6702487	1	74641019	C	T	0.499	9.552e-16	1	rs7531271	4		LRRIQ3	0	intronic	1.765	6	9	15	1	1	1
1:74641756:C:G	rs34018059	1	74641756	C	G	0.4076	NA	0.76779	rs17522644	4		LRRIQ3	0	intronic	13.72	5	9	15	1	1	1
1:74642959:C:T	rs12042613	1	74642959	C	T	0.4046	8.24424e-11	0.776682	rs17522644	4		LRRIQ3	0	intronic	1.337	7	9	15	1	1	1
1:74643278:C:T	rs12042713	1	74643278	C	T	0.4076	1.01259e-10	0.76779	rs17522644	4		LRRIQ3	0	intronic	2.886	6	14	15	1	1	1
1:74644516:C:T	rs11210427	1	74644516	C	T	0.4085	1.31274e-10	0.771672	rs17522644	4		LRRIQ3	0	intronic	3.226	1f	14	15	1	1	1
1:74649590:A:G	rs12029606	1	74649590	G	A	0.4076	1.04986e-10	0.76779	rs17522644	4		LRRIQ3	0	intronic	0.048	6	14	15	1	1	1
1:74653036:T:TTA	rs113116485	1	74653036	TTA	T	0.4215	NA	0.630091	rs7531271	4		LRRIQ3	0	intronic	0.556	NA	14	15	1	1	1
1:74653178:C:T	rs7531271	1	74653178	C	T	0.499	9.21876e-16	1	rs7531271	4		LRRIQ3	0	intronic	2.848	6	14	15	1	1	1
1:74655356:A:G	rs1930588	1	74655356	G	A	0.4076	1.04151e-10	0.76779	rs17522644	4		LRRIQ3	0	intronic	3.744	6	9	15	1	1	1
1:74656617:C:T	rs12747924	1	74656617	T	C	0.4076	1.27044e-10	0.76779	rs17522644	4		LRRIQ3	0	intronic	3.409	7	14	15	1	1	1
1:74660225:C:T	rs1412824	1	74660225	T	C	0.3738	6.06534e-14	0.935116	rs7534577	4		LRRIQ3	0	intronic	7.936	6	7	15	1	1	1
1:74660453:G:T	rs11210430	1	74660453	T	G	0.4046	1.11536e-10	0.776682	rs17522644	4		LRRIQ3	0	intronic	4.454	7	5	15	1	1	1
1:74660728:A:T	rs7535418	1	74660728	A	T	0.3738	NA	0.935116	rs7534577	4		LRRIQ3	0	intronic	3.627	6	5	15	1	1	1
1:74662581:C:G	rs10789391	1	74662581	G	C	0.3738	NA	0.935116	rs7534577	4		LRRIQ3	0	intronic	0.903	1f	1	15	1	1	1
1:74663709:A:G	rs11806946	1	74663709	G	A	0.4652	1.55791e-14	0.86884	rs7531271	4		LRRIQ3	0	UTR5	10.14	4	1	1	1	1	1
1:74663814:C:G	rs1412825	1	74663814	C	G	0.4652	NA	0.86884	rs7531271	4		LRRIQ3	0	UTR5	10.51	1f	1	1	1	1	1
1:74664149:C:T	rs4422957	1	74664149	T	C	0.4652	2.00559e-14	0.86884	rs7531271	4		FPGT:FPGT-TNNI3K:TNNI3K	00:00:00	intronic	8.672	1f	1	1	1	1	1
1:74664504:T:TAAAAG	rs3835390	1	74664504	TAAAAG	T	0.4652	NA	0.86884	rs7531271	4		FPGT:FPGT-TNNI3K:TNNI3K	00:00:00	intronic	9.825	NA	1	1	1	1	1
1:74664948:C:G	rs944795	1	74664948	G	C	0.4642	NA	0.872706	rs7531271	4		FPGT:FPGT-TNNI3K:TNNI3K	00:00:00	intronic	5.052	5	1	1	1	1	1
1:74665060:C:G	rs17591640	1	74665060	C	G	0.4085	NA	0.771672	rs17522644	4		FPGT:FPGT-TNNI3K:TNNI3K	00:00:00	intronic	8.658	5	1	5	1	1	1
1:74665493:A:G	rs792310	1	74665493	G	A	0.4642	1.49114e-14	0.872706	rs7531271	4		FPGT:FPGT-TNNI3K:TNNI3K	00:00:00	exonic	14.63	1f	1	5	1	1	1
1:74665742:A:T	rs526736	1	74665742	A	T	0.4642	NA	0.872706	rs7531271	4		FPGT:FPGT-TNNI3K:TNNI3K	00:00:00	intronic	1.945	6	1	5	1	1	1
1:74666274:C:T	rs522042	1	74666274	C	T	0.4642	1.14796e-14	0.872706	rs7531271	4		FPGT:FPGT-TNNI3K:TNNI3K	00:00:00	intronic	1.67	NA	4	5	1	1	1
1:74666344:A:AC	rs35329584	1	74666344	A	AC	0.4642	NA	0.872706	rs7531271	4		FPGT:FPGT-TNNI3K:TNNI3K	00:00:00	intronic	1.02	NA	4	5	1	1	1
1:74666507:C:T	rs9804006	1	74666507	T	C	0.4085	1.29689e-10	0.771672	rs17522644	4		FPGT:FPGT-TNNI3K:TNNI3K	00:00:00	intronic	0.807	6	4	5	1	1	1
1:74666673:C:CTGTA	rs149618537	1	74666673	CTGTA	C	0.4095	NA	0.768741	rs17522644	4		FPGT:FPGT-TNNI3K:TNNI3K	00:00:00	intronic	5.577	NA	4	5	1	1	1
1:74666833:A:G	rs17591703	1	74666833	A	G	0.4056	1.04959e-10	0.780541	rs17522644	4		FPGT:FPGT-TNNI3K:TNNI3K	00:00:00	intronic	2.782	7	4	5	1	1	1
1:74667686:A:G	rs577367	1	74667686	A	G	0.4642	1.19571e-14	0.872706	rs7531271	4		FPGT:FPGT-TNNI3K:TNNI3K	00:00:00	intronic	6.816	NA	4	5	1	1	1
1:74668896:A:G	rs487917	1	74668896	G	A	0.4642	1.31759e-14	0.872706	rs7531271	4		FPGT:FPGT-TNNI3K:TNNI3K	00:00:00	intronic	0.106	NA	4	5	1	1	1
1:74669000:C:T	rs792307	1	74669000	C	T	0.4642	1.84104e-14	0.872706	rs7531271	4		FPGT:FPGT-TNNI3K:TNNI3K	00:00:00	intronic	0.456	NA	4	5	1	1	1
1:74669082:T:TG	rs35774726	1	74669082	T	TG	0.4642	NA	0.872706	rs7531271	4		FPGT:FPGT-TNNI3K:TNNI3K	00:00:00	intronic	0.981	NA	4	5	1	1	1
1:74669258:G:T	rs813192	1	74669258	G	T	0.4642	3.0134e-14	0.872706	rs7531271	4		FPGT:FPGT-TNNI3K:TNNI3K	00:00:00	intronic	0.944	NA	4	5	1	1	1
1:74669307:C:T	rs476350	1	74669307	C	T	0.4642	2.08858e-14	0.872706	rs7531271	4		FPGT:FPGT-TNNI3K:TNNI3K	00:00:00	intronic	1.326	6	4	5	1	1	1
1:74669513:A:G	rs12134868	1	74669513	G	A	0.4642	1.9062e-14	0.872706	rs7531271	4		FPGT:FPGT-TNNI3K:TNNI3K	00:00:00	intronic	8.891	6	4	5	1	1	1
1:74669710:A:T	rs12142236	1	74669710	A	T	0.4652	NA	0.86884	rs7531271	4		FPGT:FPGT-TNNI3K:TNNI3K	00:00:00	intronic	6.175	7	4	5	1	1	1
1:74669725:C:CA	rs71678137	1	74669725	CA	C	0.4632	NA	0.816794	rs7531271	4		FPGT:FPGT-TNNI3K:TNNI3K	00:00:00	intronic	1.196	NA	4	5	1	1	1
1:74669770:A:G	rs11210431	1	74669770	G	A	0.4642	2.01874e-14	0.872706	rs7531271	4		FPGT:FPGT-TNNI3K:TNNI3K	00:00:00	intronic	0.2	7	4	5	1	1	1
1:74669911:C:T	rs9425023	1	74669911	T	C	0.4642	2.08858e-14	0.872706	rs7531271	4		FPGT:FPGT-TNNI3K:TNNI3K	00:00:00	intronic	8.646	6	4	5	1	1	1
1:74670172:A:G	rs12046751	1	74670172	A	G	0.4085	1.55653e-10	0.771672	rs17522644	4		FPGT:FPGT-TNNI3K:TNNI3K	00:00:00	exonic	18.07	6	4	5	1	1	1
1:74671519:A:G	rs571848	1	74671519	A	G	0.4652	1.3332e-14	0.868423	rs7531271	4		FPGT:FPGT-TNNI3K:TNNI3K	00:00:00	UTR3	4.717	6	4	5	1	1	1
1:74672323:A:C	rs489941	1	74672323	C	A	0.4642	2.08697e-14	0.872706	rs7531271	4		FPGT:FPGT-TNNI3K:TNNI3K	00:00:00	UTR3	7.668	7	4	5	1	1	1
1:74672474:A:G	rs491623	1	74672474	G	A	0.4642	1.43288e-14	0.872706	rs7531271	4		FPGT:FPGT-TNNI3K:TNNI3K	00:00:00	UTR3	6.854	6	4	5	1	1	1
1:74672640:A:T	rs956	1	74672640	T	A	0.4642	NA	0.872706	rs7531271	4		FPGT:FPGT-TNNI3K:TNNI3K	00:00:00	UTR3	2.372	6	4	5	1	1	1
1:74673121:C:G	rs35920753	1	74673121	C	G	0.4642	NA	0.872706	rs7531271	4		FPGT:FPGT-TNNI3K:TNNI3K	00:00:00	intronic	6.186	5	4	15	1	1	1
1:74673341:C:T	rs520806	1	74673341	C	T	0.4642	2.96764e-14	0.872706	rs7531271	4		FPGT:FPGT-TNNI3K:TNNI3K	00:00:00	intronic	5.186	6	4	15	1	1	1
1:74673582:C:T	rs522759	1	74673582	T	C	0.4642	1.89738e-14	0.872706	rs7531271	4		FPGT:FPGT-TNNI3K:TNNI3K	00:00:00	intronic	5.794	6	4	15	1	1	1
1:74673777:A:G	rs545664	1	74673777	A	G	0.4642	1.6918e-14	0.872706	rs7531271	4		FPGT:FPGT-TNNI3K:TNNI3K	00:00:00	intronic	1.365	6	4	15	1	1	1
1:74673799:C:T	rs545721	1	74673799	T	C	0.4642	1.69466e-14	0.872706	rs7531271	4		FPGT:FPGT-TNNI3K:TNNI3K	00:00:00	intronic	2.812	6	4	15	1	1	1
1:74674176:A:G	rs536355	1	74674176	A	G	0.4642	1.79978e-14	0.872706	rs7531271	4		FPGT:FPGT-TNNI3K:TNNI3K	00:00:00	intronic	7.375	6	5	15	1	1	1
1:74674573:G:T	rs553044	1	74674573	T	G	0.4642	1.78055e-14	0.872706	rs7531271	4		FPGT:FPGT-TNNI3K:TNNI3K	00:00:00	intronic	2.803	6	5	15	1	1	1
1:74675035:A:G	rs11210433	1	74675035	A	G	0.4085	1.57268e-10	0.771672	rs17522644	4		FPGT:FPGT-TNNI3K:TNNI3K	00:00:00	intronic	3.384	7	5	15	1	1	1
1:74675245:C:T	rs12410879	1	74675245	T	C	0.4095	1.68666e-10	0.768741	rs17522644	4		FPGT:FPGT-TNNI3K:TNNI3K	00:00:00	intronic	6.574	5	5	15	1	1	1
1:74675386:A:G	rs581353	1	74675386	A	G	0.4642	2.40862e-14	0.872706	rs7531271	4		FPGT:FPGT-TNNI3K:TNNI3K	00:00:00	intronic	2.126	1f	5	15	1	1	1
1:74675806:A:T	rs496008	1	74675806	A	T	0.4642	NA	0.872706	rs7531271	4		FPGT:FPGT-TNNI3K:TNNI3K	00:00:00	intronic	0.098	6	2	15	1	1	1
1:74675830:A:C	rs17526617	1	74675830	A	C	0.4085	1.93134e-10	0.771672	rs17522644	4		FPGT:FPGT-TNNI3K:TNNI3K	00:00:00	intronic	2.02	7	2	15	1	1	1
1:74676665:C:T	rs4650250	1	74676665	C	T	0.4642	NA	0.872706	rs7531271	4		FPGT:FPGT-TNNI3K:TNNI3K	00:00:00	intronic	1.038	6	5	15	1	1	1
1:74677155:A:G	rs11210434	1	74677155	A	G	0.4642	NA	0.872706	rs7531271	4		FPGT:FPGT-TNNI3K:TNNI3K	00:00:00	intronic	5.077	7	5	15	1	1	1
1:74677372:C:T	rs11210435	1	74677372	T	C	0.4622	NA	0.866151	rs7531271	4		FPGT:FPGT-TNNI3K:TNNI3K	00:00:00	intronic	3.125	6	5	15	1	1	1
1:74677398:C:T	rs11210436	1	74677398	C	T	0.4622	NA	0.866151	rs7531271	4		FPGT:FPGT-TNNI3K:TNNI3K	00:00:00	intronic	2.178	6	5	15	1	1	1
1:74677418:A:G	rs11210437	1	74677418	G	A	0.4622	NA	0.866151	rs7531271	4		FPGT:FPGT-TNNI3K:TNNI3K	00:00:00	intronic	2.818	7	5	15	1	1	1
1:74677626:T:TAAAG	rs143239780	1	74677626	T	TAAAG	0.4642	NA	0.872706	rs7531271	4		FPGT:FPGT-TNNI3K:TNNI3K	00:00:00	intronic	0.992	NA	5	15	1	1	1
1:74677756:C:CA	rs138041857	1	74677756	CA	C	0.4642	NA	0.872706	rs7531271	4		FPGT:FPGT-TNNI3K:TNNI3K	00:00:00	intronic	0.47	NA	5	15	1	1	1
1:74677871:C:T	rs61778032	1	74677871	C	T	0.4642	1.68616e-14	0.872706	rs7531271	4		FPGT:FPGT-TNNI3K:TNNI3K	00:00:00	intronic	3.683	7	5	15	1	1	1
1:74678233:A:C	rs560808	1	74678233	C	A	0.4642	1.77285e-14	0.872706	rs7531271	4		FPGT:FPGT-TNNI3K:TNNI3K	00:00:00	intronic	1.425	6	5	15	1	1	1
1:74678285:A:G	rs485929	1	74678285	A	G	0.3738	1.01083e-13	0.942943	rs7534577	4		FPGT:FPGT-TNNI3K:TNNI3K	00:00:00	intronic	8.331	6	5	15	1	1	1
1:74678604:A:G	rs488813	1	74678604	G	A	0.4642	2.53312e-14	0.872706	rs7531271	4		FPGT:FPGT-TNNI3K:TNNI3K	00:00:00	intronic	2.494	7	5	15	1	1	1
1:74678624:A:AGAT	rs67512020	1	74678624	AGAT	A	0.4642	NA	0.872706	rs7531271	4		FPGT:FPGT-TNNI3K:TNNI3K	00:00:00	intronic	0.325	NA	5	15	1	1	1
1:74678914:G:T	rs477134	1	74678914	T	G	0.4642	2.65876e-14	0.872706	rs7531271	4		FPGT:FPGT-TNNI3K:TNNI3K	00:00:00	intronic	1.673	6	5	15	1	1	1
1:74679219:T:TA	rs67800484	1	74679219	TA	T	0.4702	NA	0.846808	rs7531271	4		FPGT:FPGT-TNNI3K:TNNI3K	00:00:00	intronic	1.433	NA	5	15	1	1	1
1:74679860:A:G	rs542136	1	74679860	A	G	0.4642	2.5788e-14	0.872706	rs7531271	4		FPGT:FPGT-TNNI3K:TNNI3K	00:00:00	intronic	4.535	6	5	15	1	1	1
1:74680240:C:T	rs545680	1	74680240	T	C	0.4642	1.13133e-14	0.872706	rs7531271	4		FPGT:FPGT-TNNI3K:TNNI3K	00:00:00	intronic	3.225	7	5	15	1	1	1
1:74681010:C:CT	rs71798754	1	74681010	C	CT	0.4622	NA	0.866151	rs7531271	4		FPGT:FPGT-TNNI3K:TNNI3K	00:00:00	intronic	9.269	NA	5	15	1	1	1
1:74681407:A:AAG	rs35501493	1	74681407	AAG	A	0.4642	NA	0.872706	rs7531271	4		FPGT:FPGT-TNNI3K:TNNI3K	00:00:00	intronic	0.692	NA	5	15	1	1	1
1:74681968:A:G	rs792321	1	74681968	A	G	0.4642	1.28669e-14	0.872706	rs7531271	4		FPGT:FPGT-TNNI3K:TNNI3K	00:00:00	intronic	4.092	1f	5	15	1	1	1
1:74682253:A:T	rs524306	1	74682253	A	T	0.4642	NA	0.872706	rs7531271	4		FPGT:FPGT-TNNI3K:TNNI3K	00:00:00	intronic	0.271	6	5	15	1	1	1
1:74682259:A:C	rs495027	1	74682259	C	A	0.4642	1.80662e-14	0.872706	rs7531271	4		FPGT:FPGT-TNNI3K:TNNI3K	00:00:00	intronic	1.914	6	5	15	1	1	1
1:74684851:A:T	rs17592507	1	74684851	T	A	0.4085	NA	0.771672	rs17522644	4		FPGT:FPGT-TNNI3K:TNNI3K	00:00:00	intronic	1.892	7	5	15	1	1	1
1:74685240:C:T	rs504866	1	74685240	T	C	0.4642	1.12819e-14	0.872706	rs7531271	4		FPGT:FPGT-TNNI3K:TNNI3K	00:00:00	intronic	9.118	6	5	15	1	1	1
1:74687012:A:G	rs533371	1	74687012	A	G	0.4642	1.41962e-14	0.872706	rs7531271	4		FPGT:FPGT-TNNI3K:TNNI3K	00:00:00	intronic	2.209	6	5	15	1	1	1
1:74688364:A:G	rs567060	1	74688364	A	G	0.4125	7.26321e-07	0.709038	rs7531271	4		FPGT:FPGT-TNNI3K:TNNI3K	00:00:00	intronic	3.129	7	5	15	1	1	1
1:74689511:T:TG	rs36114834	1	74689511	TG	T	0.4085	NA	0.771672	rs17522644	4		FPGT:FPGT-TNNI3K:TNNI3K	00:00:00	intronic	2.754	NA	5	15	1	1	1
1:74689601:A:AC	rs34308478	1	74689601	AC	A	0.4085	NA	0.771672	rs17522644	4		FPGT:FPGT-TNNI3K:TNNI3K	00:00:00	intronic	0.292	NA	5	15	1	1	1
1:74690165:G:T	rs12024616	1	74690165	T	G	0.4085	1.3028e-10	0.771672	rs17522644	4		FPGT:FPGT-TNNI3K:TNNI3K	00:00:00	intronic	6.724	6	5	15	1	1	1
1:74693161:A:G	rs12031026	1	74693161	A	G	0.4085	1.35147e-10	0.771672	rs17522644	4		FPGT:FPGT-TNNI3K:TNNI3K	00:00:00	intronic	2.361	6	5	15	1	1	1
1:74693208:A:G	rs11210440	1	74693208	G	A	0.4115	8.03678e-07	0.707222	rs7531271	4		FPGT:FPGT-TNNI3K:TNNI3K	00:00:00	intronic	2.181	6	5	15	1	1	1
1:74693329:A:G	rs11210441	1	74693329	A	G	0.3201	9.92994e-07	0.734031	rs7534577	4		FPGT:FPGT-TNNI3K:TNNI3K	00:00:00	intronic	5.481	7	5	15	1	1	1
1:74693548:A:G	rs4650251	1	74693548	G	A	0.4115	9.1678e-07	0.707222	rs7531271	4		FPGT:FPGT-TNNI3K:TNNI3K	00:00:00	intronic	0.116	6	5	15	1	1	1
1:74693635:C:T	rs12038237	1	74693635	C	T	0.4085	NA	0.771672	rs17522644	4		FPGT:FPGT-TNNI3K:TNNI3K	00:00:00	intronic	0.134	6	5	15	1	1	1
1:74695200:G:T	rs10890119	1	74695200	G	T	0.4115	7.7447e-07	0.707222	rs7531271	4		FPGT:FPGT-TNNI3K:TNNI3K	00:00:00	intronic	1.277	6	5	15	1	1	1
1:74695670:T:TA	rs67394362	1	74695670	TA	T	0.3201	NA	0.733225	rs7534577	4		FPGT:FPGT-TNNI3K:TNNI3K	00:00:00	intronic	0.038	NA	5	15	1	1	1
1:74695704:A:G	rs11210442	1	74695704	A	G	0.4115	2.55773e-07	0.707222	rs7531271	4		FPGT:FPGT-TNNI3K:TNNI3K	00:00:00	intronic	0.811	6	5	15	1	1	1
1:74699099:G:T	rs3753183	1	74699099	T	G	0.04672	NA	0.681989	rs61776707	4		FPGT:FPGT-TNNI3K:TNNI3K	00:00:00	intronic	1.833	6	5	15	1	1	1
1:74699331:C:G	rs492302	1	74699331	C	G	0.4115	NA	0.707222	rs7531271	4		FPGT:FPGT-TNNI3K:TNNI3K	00:00:00	intronic	0.006	6	5	15	1	1	1
1:74700251:C:T	rs474215	1	74700251	C	T	0.4115	5.58242e-07	0.707222	rs7531271	4		FPGT-TNNI3K:TNNI3K	00:00:00	intronic	3.508	7	5	15	1	1	1
1:74700437:T:TTTCTTA	rs3841784	1	74700437	TTTCTTA	T	0.4115	NA	0.707222	rs7531271	4		FPGT-TNNI3K:TNNI3K	00:00:00	intronic	1.93	NA	5	15	1	1	1
1:74701651:A:T	rs500203	1	74701651	A	T	0.4115	NA	0.707222	rs7531271	4		FPGT-TNNI3K:TNNI3K	00:00:00	intronic	14.38	6	1	15	1	1	1
1:74701950:A:T	rs532221	1	74701950	T	A	0.3201	6.66157e-07	0.734031	rs7534577	4		FPGT-TNNI3K:TNNI3K	00:00:00	intronic	6.892	6	1	15	1	1	1
1:74702737:C:T	rs539534	1	74702737	T	C	0.4115	8.14154e-07	0.707222	rs7531271	4		FPGT-TNNI3K:TNNI3K	00:00:00	intronic	0.202	6	1	15	1	1	1
1:74702785:A:G	rs531412	1	74702785	A	G	0.4115	7.69747e-07	0.707222	rs7531271	4		FPGT-TNNI3K:TNNI3K	00:00:00	intronic	5.818	6	1	15	1	1	1
1:74703758:C:G	rs9970514	1	74703758	G	C	0.4085	NA	0.771672	rs17522644	4		FPGT-TNNI3K:TNNI3K	00:00:00	intronic	0.883	6	1	15	1	1	1
1:74704503:C:T	rs568049	1	74704503	T	C	0.4115	7.75369e-07	0.707222	rs7531271	4		FPGT-TNNI3K:TNNI3K	00:00:00	intronic	6.046	6	1	15	1	1	1
1:74704513:C:T	rs11210443	1	74704513	T	C	0.4016	2.82831e-10	0.771104	rs17522644	4		FPGT-TNNI3K:TNNI3K	00:00:00	intronic	4.252	7	1	15	1	1	1
1:74705684:C:G	rs41289186	1	74705684	G	C	0.04672	NA	0.681989	rs61776707	4		FPGT-TNNI3K:TNNI3K	00:00:00	UTR3	2.102	7	5	15	1	1	1
1:74707269:A:G	rs61778052	1	74707269	G	A	0.04573	NA	0.653664	rs61776707	4		FPGT-TNNI3K:TNNI3K	00:00:00	intronic	4.599	7	5	15	1	1	1
1:74707535:C:CT	rs535929265	1	74707535	C	CT	0.4115	NA	0.652288	rs7531271	4		FPGT-TNNI3K:TNNI3K	00:00:00	intronic	0.957	NA	5	15	1	1	1
1:74709362:A:C	rs3765651	1	74709362	C	A	0.4115	9.16136e-07	0.707222	rs7531271	4		FPGT-TNNI3K:TNNI3K	00:00:00	intronic	17.84	1f	5	15	1	1	1
1:74709711:C:G	rs3765654	1	74709711	C	G	0.4026	NA	0.769059	rs17522644	4		FPGT-TNNI3K:TNNI3K	00:00:00	intronic	13.66	7	5	15	1	1	1
1:74710450:C:T	rs481387	1	74710450	C	T	0.4115	4.55172e-06	0.707222	rs7531271	4		FPGT-TNNI3K:TNNI3K	00:00:00	intronic	6.747	1f	2	15	1	1	1
1:74710629:C:T	rs483259	1	74710629	C	T	0.4115	4.93901e-06	0.707222	rs7531271	4		FPGT-TNNI3K:TNNI3K	00:00:00	intronic	4.894	5	2	15	1	1	1
1:74727458:A:G	rs12043716	1	74727458	A	G	0.4066	NA	0.917915	rs35937147	4		FPGT-TNNI3K:TNNI3K	00:00:00	intronic	5.958	6	5	15	1	1	1
1:74727955:C:G	rs12118620	1	74727955	C	G	0.04374	3.19961e-07	0.656396	rs6697607	4		FPGT-TNNI3K:TNNI3K	00:00:00	intronic	1.208	7	5	15	1	1	1
1:74734819:G:T	rs1341571	1	74734819	T	G	0.2982	NA	0.608493	rs1527683	4		FPGT-TNNI3K:TNNI3K	00:00:00	intronic	0.012	NA	5	15	1	1	1
1:74740663:A:C	rs45537337	1	74740663	C	A	0.04573	2.17012e-07	0.658045	rs6697607	4		FPGT-TNNI3K:TNNI3K	00:00:00	intronic	0.067	7	5	15	1	1	1
1:74763965:C:G	rs61776176	1	74763965	C	G	0.0338	4.92075e-11	0.640452	rs61776707	4		FPGT-TNNI3K:TNNI3K	00:00:00	intronic	1.007	7	5	15	1	1	1
1:74765135:C:T	rs45623236	1	74765135	C	T	0.04076	5.48301e-08	0.639994	rs61776707	4		FPGT-TNNI3K:TNNI3K	00:00:00	intronic	0.616	5	5	15	1	1	1
1:74786665:A:G	rs3765661	1	74786665	G	A	0.04573	4.9903e-08	0.658045	rs6697607	4		FPGT-TNNI3K:TNNI3K	00:00:00	intronic	0.249	6	5	15	1	1	1
1:74797722:A:G	rs12132446	1	74797722	G	A	0.04573	3.90701e-08	0.658045	rs6697607	4		FPGT-TNNI3K:TNNI3K	00:00:00	intronic	1.412	6	5	15	1	1	1
1:74799863:G:T	rs35937147	1	74799863	G	T	0.3907	2.48437e-09	1	rs35937147	4		FPGT-TNNI3K:TNNI3K	00:00:00	intronic	0.341	6	5	15	1	1	1
1:74802123:C:T	rs10890123	1	74802123	C	T	0.2217	2.73289e-09	0.643074	rs1527683	4		FPGT-TNNI3K:TNNI3K	00:00:00	intronic	1.013	7	5	15	1	1	1
1:74802992:A:C	rs12123556	1	74802992	C	A	0.1819	NA	0.842269	rs1527683	4		FPGT-TNNI3K:TNNI3K	00:00:00	intronic	0.537	7	5	15	1	1	1
1:74807337:A:C	rs6687072	1	74807337	A	C	0.3022	NA	0.61356	rs1527683	4		FPGT-TNNI3K:TNNI3K:RP11-439H8.4	00:00:00	ncRNA_exonic	0.213	7	5	15	1	1	1
1:74816520:A:C	rs141179813	1	74816520	C	A	0.04573	NA	0.658045	rs6697607	4		FPGT-TNNI3K:TNNI3K:RP11-439H8.4	00:00:00	ncRNA_intronic	0.328	6	5	15	1	1	1
1:74817194:A:G	rs199786421	1	74817194	G	A	0.3877	NA	0.988441	rs35937147	4		FPGT-TNNI3K:TNNI3K:RP11-439H8.4	00:00:00	ncRNA_intronic	0.105	7	5	15	1	1	1
1:74821538:C:G	rs12116728	1	74821538	G	C	0.04573	4.09472e-08	0.658045	rs6697607	4		FPGT-TNNI3K:TNNI3K:RP11-439H8.4	00:00:00	ncRNA_intronic	0.68	7	5	15	1	1	1
1:74821837:C:T	rs12120640	1	74821837	T	C	0.1412	NA	0.615928	rs1527683	4		FPGT-TNNI3K:TNNI3K:RP11-439H8.4	00:00:00	ncRNA_intronic	1.074	5	5	15	1	1	1
1:74822451:A:G	rs17601905	1	74822451	A	G	0.1412	NA	0.615928	rs1527683	4		FPGT-TNNI3K:TNNI3K:RP11-439H8.4	00:00:00	ncRNA_intronic	4.578	2b	1	15	1	1	1
1:74822937:C:T	rs1527683	1	74822937	T	C	0.2078	1.36147e-14	1	rs1527683	4		FPGT-TNNI3K:TNNI3K:RP11-439H8.4	00:00:00	ncRNA_intronic	1.417	5	1	15	1	1	1
1:74823548:A:G	rs3819942	1	74823548	A	G	0.3002	NA	0.619254	rs1527683	4		FPGT-TNNI3K:TNNI3K:RP11-439H8.4	00:00:00	ncRNA_intronic	17.4	5	1	15	1	1	1
1:74824519:CA:TA	rs187329354	1	74824519	CA	TA	0.01988	NA	0.992261	rs35937147	4		FPGT-TNNI3K:TNNI3K:RP11-439H8.4	00:00:00	ncRNA_intronic	NA	NA	5	15	1	0	1
1:74824519:C:CA	rs35466563	1	74824519	CA	C	0.3907	NA	0.992261	rs35937147	4		FPGT-TNNI3K:TNNI3K:RP11-439H8.4	00:00:00	ncRNA_intronic	2.333	NA	5	15	1	1	1
1:74832001:C:T	rs1527682	1	74832001	T	C	0.2992	NA	0.613854	rs1527683	4		FPGT-TNNI3K:TNNI3K:RP11-439H8.4	00:00:00	ncRNA_intronic	0.035	6	5	15	1	1	1
1:74840276:C:T	rs12135120	1	74840276	C	T	0.04573	3.43225e-08	0.658045	rs6697607	4		FPGT-TNNI3K:TNNI3K:RP11-439H8.4	00:00:00	ncRNA_intronic	1.256	6	5	15	1	1	1
1:74846271:A:G	rs12133983	1	74846271	A	G	0.04573	3.80912e-08	0.658045	rs6697607	4		FPGT-TNNI3K:TNNI3K	00:00:00	intronic	16.56	5	5	15	1	1	1
1:74858724:A:G	rs1569092	1	74858724	G	A	0.1541	1.30492e-14	1	rs1569092	4		FPGT-TNNI3K:TNNI3K	00:00:00	intronic	5.268	NA	5	15	1	1	1
1:74858862:C:T	rs61776226	1	74858862	T	C	0.04672	2.90334e-10	0.806883	rs6697607	4		FPGT-TNNI3K:TNNI3K	00:00:00	intronic	9.687	4	5	15	1	1	1
1:74861411:A:G	rs72673300	1	74861411	G	A	0.04672	2.95226e-10	0.806883	rs6697607	4		FPGT-TNNI3K:TNNI3K	00:00:00	intronic	0.345	5	5	15	1	1	1
1:74863126:A:G	rs6697607	1	74863126	G	A	0.05567	1.11048e-10	1	rs6697607	4		FPGT-TNNI3K:TNNI3K	00:00:00	intronic	2.093	6	5	15	1	1	1
1:74872533:C:T	rs17095265	1	74872533	C	T	0.05567	1.81234e-10	1	rs6697607	4		FPGT-TNNI3K:TNNI3K	00:00:00	intronic	3.156	7	5	15	1	1	1
1:74874695:C:G	rs72675304	1	74874695	G	C	0.05567	1.26666e-10	1	rs6697607	4		FPGT-TNNI3K:TNNI3K	00:00:00	intronic	0.935	7	5	15	1	1	1
1:74875180:C:T	rs150687389	1	74875180	T	C	0.03877	NA	0.706865	rs6697607	4		FPGT-TNNI3K:TNNI3K	00:00:00	intronic	0.238	6	5	15	1	0	1
1:74877768:A:T	rs11210457	1	74877768	T	A	0.2455	NA	0.633375	rs9661014	4		FPGT-TNNI3K:TNNI3K	00:00:00	intronic	14.14	6	5	15	1	1	1
1:74877973:A:G	rs12048736	1	74877973	G	A	0.2445	NA	0.636948	rs9661014	4		FPGT-TNNI3K:TNNI3K	00:00:00	intronic	8.248	7	2	15	1	1	1
1:74878125:A:G	rs11210458	1	74878125	G	A	0.2445	NA	0.636948	rs9661014	4		FPGT-TNNI3K:TNNI3K	00:00:00	intronic	3.319	5	5	15	1	1	1
1:74878253:A:G	rs699844	1	74878253	A	G	0.07157	7.21347e-09	1	rs699844	4		FPGT-TNNI3K:TNNI3K	00:00:00	intronic	8.905	6	5	15	1	1	1
1:74879873:A:G	rs7515072	1	74879873	G	A	0.2396	NA	0.662567	rs9661014	4		FPGT-TNNI3K:TNNI3K	00:00:00	intronic	8.955	6	5	15	1	1	1
1:74880189:G:T	rs7517677	1	74880189	T	G	0.0497	2.85406e-10	0.754962	rs6697607	4		FPGT-TNNI3K:TNNI3K	00:00:00	intronic	3.563	7	5	15	1	1	1
1:74880254:C:T	rs7517774	1	74880254	C	T	0.2396	NA	0.662567	rs9661014	4		FPGT-TNNI3K:TNNI3K	00:00:00	intronic	13.03	7	5	15	1	1	1
1:74882380:C:G	rs6703217	1	74882380	G	C	0.2386	NA	0.67393	rs9661014	4		FPGT-TNNI3K:TNNI3K	00:00:00	intronic	7.998	7	5	15	1	1	1
1:74882821:A:G	rs10890127	1	74882821	A	G	0.2386	NA	0.67393	rs9661014	4		FPGT-TNNI3K:TNNI3K	00:00:00	intronic	1.768	7	5	15	1	1	1
1:74885754:A:G	rs2203369	1	74885754	G	A	0.2386	NA	0.67393	rs9661014	4		FPGT-TNNI3K:TNNI3K	00:00:00	intronic	5.031	NA	5	15	1	1	1
1:74889393:C:T	rs274581	1	74889393	C	T	0.07157	2.06233e-08	0.971509	rs699844	4		FPGT-TNNI3K:TNNI3K	00:00:00	intronic	3.333	NA	5	15	1	1	1
1:74889758:A:ATAGAT	rs148208331	1	74889758	A	ATAGAT	0.2386	NA	0.67393	rs9661014	4		FPGT-TNNI3K:TNNI3K	00:00:00	intronic	2.039	NA	5	15	1	1	1
1:74890140:C:T	rs61776247	1	74890140	C	T	0.0497	1.72824e-10	0.754962	rs6697607	4		FPGT-TNNI3K:TNNI3K	00:00:00	intronic	0.094	6	5	15	1	1	1
1:74892337:A:G	rs61776248	1	74892337	A	G	0.0497	2.10722e-10	0.754962	rs6697607	4		FPGT-TNNI3K:TNNI3K	00:00:00	intronic	5.469	5	2	15	1	1	1
1:74892445:G:T	rs925643	1	74892445	G	T	0.2396	7.22731e-07	0.670117	rs9661014	4		FPGT-TNNI3K:TNNI3K	00:00:00	intronic	8.169	NA	5	15	1	1	1
1:74894954:C:T	rs56188871	1	74894954	T	C	0.0507	1.65188e-10	0.739217	rs6697607	4		FPGT-TNNI3K:TNNI3K	00:00:00	intronic	1.176	6	5	15	1	1	1
1:74895901:A:G	rs17095295	1	74895901	G	A	0.0497	2.41208e-10	0.754962	rs6697607	4		FPGT-TNNI3K:TNNI3K	00:00:00	intronic	18.42	7	5	15	1	1	1
1:74895922:A:C	rs1527684	1	74895922	C	A	0.2396	8.75694e-07	0.670117	rs9661014	4		FPGT-TNNI3K:TNNI3K	00:00:00	intronic	19.07	7	5	15	1	1	1
1:74898494:A:G	rs10890128	1	74898494	G	A	0.2376	5.50802e-07	0.67777	rs9661014	4		FPGT-TNNI3K:TNNI3K	00:00:00	intronic	2.56	7	5	15	1	1	1
1:74899573:G:T	rs792884	1	74899573	T	G	0.1809	1.39295e-10	0.973188	rs9661014	4		FPGT-TNNI3K:TNNI3K	00:00:00	intronic	0.146	NA	5	15	1	1	1
1:74899783:A:G	rs1325606	1	74899783	G	A	0.2386	5.42834e-07	0.686663	rs9661014	4		FPGT-TNNI3K:TNNI3K	00:00:00	intronic	1.625	6	5	15	1	1	1
1:74902590:A:G	rs3765670	1	74902590	G	A	0.2386	6.22444e-07	0.686663	rs9661014	4		FPGT-TNNI3K:TNNI3K	00:00:00	intronic	8.823	6	5	15	1	1	1
1:74903598:A:G	rs6665693	1	74903598	G	A	0.2406	6.18643e-07	0.689253	rs9661014	4		FPGT-TNNI3K:TNNI3K	00:00:00	intronic	7.916	7	5	15	1	1	1
1:74904353:C:T	rs17095322	1	74904353	C	T	0.06561	2.64737e-08	0.859248	rs699844	4		FPGT-TNNI3K:TNNI3K	00:00:00	intronic	1.383	7	5	15	1	1	1
1:74905742:A:AAAG	rs149849309	1	74905742	AAAG	A	0.04274	NA	0.661568	rs61778068	4		FPGT-TNNI3K:TNNI3K	00:00:00	intronic	1.803	NA	5	15	1	0	1
1:74907002:C:T	rs1022915	1	74907002	T	C	0.1839	2.30228e-10	0.967235	rs9661014	4		FPGT-TNNI3K:TNNI3K	00:00:00	intronic	9.077	NA	5	15	1	1	1
1:74907316:A:G	rs1325604	1	74907316	G	A	0.1799	1.83084e-10	0.993257	rs9661014	4		FPGT-TNNI3K:TNNI3K	00:00:00	intronic	6.184	NA	5	15	1	1	1
1:74910498:C:T	rs274575	1	74910498	C	T	0.06759	1.77294e-08	0.91443	rs699844	4		FPGT-TNNI3K:TNNI3K	00:00:00	intronic	0.649	NA	5	15	1	1	1
1:74910905:C:CTT	rs71078192	1	74910905	C	CTT	0.1849	NA	0.96048	rs9661014	4		FPGT-TNNI3K:TNNI3K	00:00:00	intronic	1.056	NA	5	15	1	1	1
1:74911173:C:T	rs368371425	1	74911173	C	T	0.02982	NA	0.863236	rs61778068	4		FPGT-TNNI3K:TNNI3K	00:00:00	intronic	1.655	6	5	15	1	0	1
1:74911317:C:T	rs12141023	1	74911317	T	C	0.1879	NA	0.942063	rs9661014	4		FPGT-TNNI3K:TNNI3K	00:00:00	intronic	1.347	7	5	15	1	1	1
1:74916064:C:G	rs4650265	1	74916064	G	C	0.06759	NA	0.91443	rs699844	4		FPGT-TNNI3K:TNNI3K	00:00:00	intronic	1.062	7	5	15	1	1	1
1:74916871:A:G	rs9661014	1	74916871	A	G	0.1789	1.18888e-10	1	rs9661014	4		FPGT-TNNI3K:TNNI3K	00:00:00	intronic	1.363	6	5	15	1	1	1
1:74918027:A:G	rs274596	1	74918027	A	G	0.06859	1.00812e-08	0.900254	rs699844	4		FPGT-TNNI3K:TNNI3K	00:00:00	intronic	5.86	5	5	15	1	1	1
1:74920347:A:G	rs274599	1	74920347	G	A	0.06759	1.37237e-08	0.91443	rs699844	4		FPGT-TNNI3K:TNNI3K	00:00:00	intronic	9.908	6	5	15	1	1	1
1:74922402:C:G	rs11210463	1	74922402	C	G	0.1839	NA	0.967235	rs9661014	4		FPGT-TNNI3K:TNNI3K	00:00:00	intronic	8.307	5	5	15	1	1	1
1:74925953:C:G	rs927754	1	74925953	G	C	0.164	1.28124e-09	0.812272	rs9661014	4		FPGT-TNNI3K:TNNI3K	00:00:00	intronic	0.12	7	5	15	1	1	1
1:74955061:C:G	rs61776255	1	74955061	C	G	0.02883	1.67391e-11	0.895179	rs61778068	4		FPGT-TNNI3K:TNNI3K:LRRC53	00:00:00	intronic	1.65	6	2	15	1	1	1
1:74984361:A:T	rs61778068	1	74984361	A	T	0.02982	4.51549e-12	1	rs61778068	4		FPGT-TNNI3K:TNNI3K	00:00:00	intronic	0.179	6	5	15	1	1	1
1:75024959:G:T	rs78791075	1	75024959	G	T	0.02386	3.64545e-07	0.656169	rs61778068	4		C1orf173	8835	intergenic	0.902	7	5	15	1	1	1
1:96151539:C:T	rs11803770	1	96151539	C	T	0.167	2.55801e-12	0.720709	rs1931255	5		RP11-286B14.1	0	ncRNA_intronic	0.009	7	7	15	0	0	1
1:96152381:G:T	rs57391113	1	96152381	T	G	0.167	3.26288e-12	0.732553	rs1931255	5		RP11-286B14.1	0	ncRNA_intronic	12.5	5	7	15	0	0	1
1:96153024:A:T	rs7552209	1	96153024	A	T	0.1849	2.51669e-12	0.629327	rs1931255	5		RP11-286B14.1	0	ncRNA_intronic	0.189	7	14	15	0	0	1
1:96153236:C:T	rs2391706	1	96153236	C	T	0.4523	1.46155e-08	1	rs2391706	5		RP11-286B14.1	0	ncRNA_intronic	0.869	7	14	15	0	0	1
1:96153345:A:G	rs7541532	1	96153345	G	A	0.1839	2.41533e-12	0.632347	rs1931255	5		RP11-286B14.1	0	ncRNA_intronic	5.625	7	14	15	0	0	1
1:96153346:A:G	rs7541533	1	96153346	G	A	0.1849	2.30687e-12	0.629327	rs1931255	5		RP11-286B14.1	0	ncRNA_intronic	0.278	6	14	15	0	0	1
1:96154463:A:G	rs11576188	1	96154463	G	A	0.3489	NA	0.635488	rs2391706	5		RP11-286B14.1	0	ncRNA_intronic	0.332	6	14	15	0	0	1
1:96154744:C:T	rs2700338	1	96154744	T	C	0.1938	6.57627e-13	0.866108	rs1931255	5		RP11-286B14.1	0	ncRNA_intronic	2.933	NA	14	15	0	0	1
1:96155247:G:T	rs12728822	1	96155247	G	T	0.4105	NA	0.818646	rs2391706	5		RP11-286B14.1	0	ncRNA_intronic	6.782	7	7	15	0	0	1
1:96157091:C:T	rs35492631	1	96157091	C	T	0.3489	NA	0.621559	rs2391706	5		RP11-286B14.1	0	ncRNA_intronic	2.575	7	5	15	0	0	1
1:96157499:A:G	rs34692933	1	96157499	G	A	0.3499	NA	0.624662	rs2391706	5		RP11-286B14.1	0	ncRNA_intronic	1.28	7	5	15	0	0	1
1:96159819:A:G	rs12751587	1	96159819	G	A	0.3519	NA	0.615792	rs2391706	5		RP11-286B14.1	0	ncRNA_intronic	5.191	6	9	15	0	0	1
1:96160850:C:T	rs11165468	1	96160850	T	C	0.4105	NA	0.804045	rs2391706	5		RP11-286B14.1	0	ncRNA_intronic	5.537	7	9	15	0	0	1
1:96161092:C:T	rs11583527	1	96161092	C	T	0.4076	NA	0.817512	rs2391706	5		RP11-286B14.1	0	ncRNA_intronic	0.167	7	9	15	0	0	1
1:96163412:C:T	rs12744991	1	96163412	C	T	0.4105	NA	0.804045	rs2391706	5		RP11-286B14.1	0	ncRNA_intronic	11.52	7	7	15	0	0	1
1:96164692:C:CT	rs76243040	1	96164692	CT	C	0.1918	NA	0.878631	rs1931255	5		RP11-286B14.1	0	ncRNA_intronic	2.767	NA	7	15	0	0	1
1:96165665:A:C	1:96165665:A:C	1	96165665	C	A	0.4085	NA	0.812734	rs2391706	5		RP11-286B14.1	0	NA	4.173	7	5	15	0	0	1
1:96165665:C:T	1:96165665:C:T	1	96165665	C	T	0.01491	NA	0.812734	rs2391706	5		RP11-286B14.1	0	ncRNA_intronic	3.391	NA	5	15	0	0	1
1:96166118:C:T	rs12130585	1	96166118	C	T	0.4085	NA	0.812734	rs2391706	5		RP11-286B14.1	0	ncRNA_intronic	2.877	7	5	15	0	0	1
1:96167510:A:C	rs1931247	1	96167510	C	A	0.4085	NA	0.812734	rs2391706	5		RP11-286B14.1	0	ncRNA_intronic	0.561	6	5	9	0	0	1
1:96168030:C:T	rs7516779	1	96168030	C	T	0.4085	NA	0.812734	rs2391706	5		RP11-286B14.1	0	ncRNA_intronic	1.31	7	5	9	0	0	1
1:96169760:A:G	rs6593680	1	96169760	G	A	0.4612	3.8419e-11	0.655523	rs6678734	5		RP11-286B14.1	0	ncRNA_intronic	2.531	7	9	15	0	0	1
1:96170727:C:G	rs34952653	1	96170727	G	C	0.4632	NA	0.648652	rs6678734	5		RP11-286B14.1	0	ncRNA_intronic	6.742	6	9	15	0	0	1
1:96170953:A:G	rs1931259	1	96170953	A	G	0.2147	NA	0.743202	rs1931255	5		RP11-286B14.1	0	ncRNA_intronic	0.067	6	9	15	0	1	1
1:96171104:C:T	rs34496282	1	96171104	T	C	0.4622	2.92665e-11	0.646147	rs6678734	5		RP11-286B14.1	0	ncRNA_intronic	2.34	7	9	15	0	0	1
1:96174912:C:T	rs1931262	1	96174912	T	C	0.4771	1.13101e-23	0.978983	rs6678734	5		RP11-286B14.1	0	ncRNA_intronic	5.23	6	9	15	0	0	1
1:96175101:G:T	rs1931263	1	96175101	G	T	0.4761	8.97976e-24	0.974871	rs6678734	5		RP11-286B14.1	0	ncRNA_intronic	4.282	7	9	15	0	0	1
1:96175936:A:T	rs10874938	1	96175936	A	T	0.4722	NA	0.975116	rs6678734	5		RP11-286B14.1	0	ncRNA_intronic	2.016	5	9	15	0	0	1
1:96176563:A:G	rs6678734	1	96176563	A	G	0.4781	1.06593e-24	1	rs6678734	5		RP11-286B14.1	0	ncRNA_intronic	1.032	6	7	15	0	0	1
1:96176709:A:G	rs12128772	1	96176709	G	A	0.4761	1.19315e-24	0.991611	rs6678734	5		RP11-286B14.1	0	ncRNA_intronic	2.37	6	7	15	0	0	1
1:96177014:C:G	rs12128864	1	96177014	G	C	0.4761	NA	0.991611	rs6678734	5		RP11-286B14.1	0	ncRNA_intronic	1.234	7	5	15	0	0	1
1:96177073:A:G	rs34701878	1	96177073	A	G	0.4761	1.25699e-24	0.991611	rs6678734	5		RP11-286B14.1	0	ncRNA_intronic	8.039	7	5	15	0	0	1
1:96178537:A:G	rs1931245	1	96178537	A	G	0.4742	1.18911e-24	0.983317	rs6678734	5		RP11-286B14.1	0	ncRNA_intronic	2.476	6	15	15	0	0	1
1:96180192:A:T	rs11583189	1	96180192	T	A	0.4722	NA	0.975116	rs6678734	5		RP11-286B14.1	0	ncRNA_intronic	2.086	7	15	15	0	0	1
1:96180485:C:CAA	rs35466836	1	96180485	CAA	C	0.4722	NA	0.975116	rs6678734	5		RP11-286B14.1	0	ncRNA_intronic	0.883	NA	15	15	0	0	1
1:96181087:C:CTCTT	rs112931606	1	96181087	C	CTCTT	0.4761	NA	0.991611	rs6678734	5		RP11-286B14.1	0	ncRNA_intronic	3.304	NA	15	15	0	0	1
1:96182043:A:C	rs1931252	1	96182043	C	A	0.4751	6.29349e-24	0.98748	rs6678734	5		RP11-286B14.1	0	ncRNA_intronic	6.57	4	7	15	0	0	1
1:96182063:A:G	rs1931253	1	96182063	G	A	0.4722	6.60874e-24	0.975227	rs6678734	5		RP11-286B14.1	0	ncRNA_intronic	0.964	2c	7	15	0	0	1
1:96184729:A:C	rs713456	1	96184729	C	A	0.4722	2.79397e-24	0.975116	rs6678734	5		RP11-286B14.1	0	ncRNA_intronic	0.05	NA	5	15	0	0	1
1:96184838:A:G	rs11165471	1	96184838	G	A	0.4751	NA	0.98748	rs6678734	5		RP11-286B14.1	0	ncRNA_intronic	2.333	7	5	15	0	0	1
1:96186066:C:T	rs1931254	1	96186066	T	C	0.2237	4.21352e-13	0.852411	rs1931255	5		RP11-286B14.1	0	ncRNA_intronic	0.412	5	5	15	0	0	1
1:96186671:A:G	rs953401	1	96186671	G	A	0.4702	3.39014e-24	0.967149	rs6678734	5		RP11-286B14.1	0	ncRNA_intronic	4.385	NA	5	15	0	0	1
1:96187116:A:G	rs59172799	1	96187116	G	A	0.4732	8.63563e-24	0.979249	rs6678734	5		RP11-286B14.1	0	ncRNA_intronic	4.84	6	5	15	0	0	1
1:96187319:A:G	rs1931255	1	96187319	G	A	0.1988	2.19374e-13	1	rs1931255	5		RP11-286B14.1	0	ncRNA_intronic	2.606	7	5	15	0	0	1
1:96187876:A:C	rs11583841	1	96187876	A	C	0.4751	3.41203e-24	0.98748	rs6678734	5		RP11-286B14.1	0	ncRNA_intronic	0.779	7	5	15	0	0	1
1:96189879:A:G	rs2210636	1	96189879	G	A	0.4702	NA	0.967149	rs6678734	5		RP11-286B14.1	0	ncRNA_intronic	1.06	7	5	15	0	0	1
1:96190605:A:G	rs12134520	1	96190605	A	G	0.4722	5.1919e-24	0.975227	rs6678734	5		RP11-286B14.1	0	ncRNA_intronic	0.135	7	5	15	0	0	1
1:96191837:C:G	rs12725094	1	96191837	C	G	0.4682	NA	0.959161	rs6678734	5		RP11-286B14.1	0	ncRNA_intronic	0.189	6	5	15	0	0	1
1:96195563:A:G	rs6662729	1	96195563	G	A	0.4732	1.12435e-23	0.979249	rs6678734	5		RP11-286B14.1	0	ncRNA_intronic	1.041	6	5	15	0	0	1
1:96196096:C:G	rs6672864	1	96196096	C	G	0.4702	NA	0.967149	rs6678734	5		RP11-286B14.1	0	ncRNA_intronic	2.639	7	5	15	0	0	1
1:96196477:G:GA	rs34925718	1	96196477	GA	G	0.4861	NA	0.849683	rs6678734	5		RP11-286B14.1	0	ncRNA_intronic	2.924	NA	5	15	0	0	1
1:96196776:C:T	rs11586170	1	96196776	T	C	0.4682	5.80684e-24	0.959161	rs6678734	5		RP11-286B14.1	0	ncRNA_intronic	2.266	4	5	15	0	0	1
1:96198292:A:C	rs944972	1	96198292	A	C	0.1978	2.91807e-13	0.980422	rs1931255	5		RP11-286B14.1	0	ncRNA_intronic	2.168	7	5	15	0	0	1
1:96198400:C:CATCT	rs138939067	1	96198400	C	CATCT	0.4344	NA	0.830829	rs6678734	5		RP11-286B14.1	0	ncRNA_intronic	0.756	NA	5	15	0	0	1
1:96199038:C:G	rs1931243	1	96199038	G	C	0.4722	NA	0.975116	rs6678734	5		RP11-286B14.1	0	ncRNA_intronic	1.209	7	5	15	0	0	1
1:96199657:C:T	rs6668048	1	96199657	C	T	0.4702	1.81276e-24	0.967149	rs6678734	5		RP11-286B14.1	0	ncRNA_intronic	1.803	6	7	15	0	0	1
1:96199696:C:T	rs6668127	1	96199696	C	T	0.4732	4.84779e-24	0.979249	rs6678734	5		RP11-286B14.1	0	ncRNA_intronic	1.971	7	7	15	0	0	1
1:96200401:A:T	rs11165472	1	96200401	A	T	0.4732	NA	0.970926	rs6678734	5		RP11-286B14.1	0	ncRNA_intronic	10.32	5	9	15	0	0	1
1:96200418:C:T	rs1931244	1	96200418	T	C	0.1978	4.41126e-13	0.980422	rs1931255	5		RP11-286B14.1	0	ncRNA_intronic	3.313	5	9	15	0	0	1
1:96202197:T:TATTTTATTTA	rs57772756	1	96202197	T	TATTTTATTTA	0.4682	NA	0.959161	rs6678734	5		RP11-286B14.1	0	ncRNA_intronic	0.755	NA	9	15	0	0	1
1:96202443:C:G	rs12134151	1	96202443	G	C	0.4831	NA	0.921554	rs6678734	5		RP11-286B14.1	0	ncRNA_intronic	0.828	6	9	15	0	0	1
1:96205210:A:G	rs4562676	1	96205210	A	G	0.2127	NA	0.794512	rs1931255	5		RP11-286B14.1	0	ncRNA_intronic	3.257	6	8	15	0	1	1
1:96205285:C:T	rs4317862	1	96205285	T	C	0.2137	NA	0.789448	rs1931255	5		RP11-286B14.1	0	ncRNA_intronic	1.295	6	8	15	0	1	1
1:96207656:A:G	rs35305395	1	96207656	A	G	0.4543	NA	0.906907	rs6678734	5		RP11-286B14.1	0	ncRNA_intronic	4.163	6	5	15	0	0	1
1:96209446:C:T	rs6667030	1	96209446	C	T	0.2127	1.87583e-12	0.781727	rs1931255	5		RP11-286B14.1:RP11-286B14.2	00:00:00	ncRNA_intronic	0.008	7	2	15	0	1	1
1:96209826:C:T	rs6593681	1	96209826	T	C	0.2107	2.57684e-12	0.79026	rs1931255	5		RP11-286B14.1:RP11-286B14.2	00:00:00	ncRNA_intronic	3.907	6	2	15	0	1	1
1:96210327:C:T	rs4950075	1	96210327	T	C	0.2107	2.69664e-12	0.79026	rs1931255	5		RP11-286B14.1:RP11-286B14.2	00:00:00	ncRNA_intronic	0.754	5	5	15	0	1	1
1:96213417:C:G	rs10783016	1	96213417	C	G	0.2107	2.03284e-12	0.79026	rs1931255	5		RP11-286B14.1:RP11-286B14.2	00:00:00	ncRNA_intronic	0.777	6	5	15	0	1	1
1:96213792:C:G	rs10747471	1	96213792	C	G	0.1889	9.86652e-13	0.910127	rs1931255	5		RP11-286B14.1:RP11-286B14.2	00:00:00	ncRNA_intronic	0.102	6	5	15	0	0	1
1:96214131:A:G	rs10735792	1	96214131	A	G	0.1889	9.75621e-13	0.910127	rs1931255	5		RP11-286B14.1:RP11-286B14.2	00:00:00	ncRNA_intronic	4.846	6	5	15	0	0	1
1:96214251:A:G	rs10874942	1	96214251	G	A	0.2117	1.22085e-12	0.785101	rs1931255	5		RP11-286B14.1:RP11-286B14.2	00:00:00	ncRNA_intronic	0.663	7	5	15	0	1	1
1:96215738:A:G	rs10874943	1	96215738	G	A	0.2107	2.0423e-12	0.79026	rs1931255	5		RP11-286B14.1:RP11-286B14.2	00:00:00	ncRNA_intronic	5.027	6	5	15	0	1	1
1:96215965:A:AC	rs67206269	1	96215965	A	AC	0.2256	NA	0.71725	rs1931255	5		RP11-286B14.1:RP11-286B14.2	00:00:00	ncRNA_intronic	11.8	NA	5	15	0	0	1
1:96215967:G:T	rs114429181	1	96215967	G	T	0.2256	NA	0.71725	rs1931255	5		RP11-286B14.1:RP11-286B14.2	00:00:00	ncRNA_intronic	15.05	6	5	15	0	0	1
1:96216913:A:C	rs12139957	1	96216913	A	C	0.1889	1.26454e-12	0.910127	rs1931255	5		RP11-286B14.1:RP11-286B14.2	00:00:00	ncRNA_intronic	7.168	7	5	15	0	0	1
1:96217531:C:G	rs3935599	1	96217531	G	C	0.1998	2.51152e-12	0.798069	rs1931255	5		RP11-286B14.1:RP11-286B14.2	00:00:00	ncRNA_intronic	0.35	7	5	15	0	0	1
1:96218897:A:G	rs4550108	1	96218897	A	G	0.1839	6.35581e-13	0.904849	rs1931255	5		RP11-286B14.1:RP11-286B14.2	00:00:00	ncRNA_intronic	2.298	5	5	15	0	0	1
1:96219132:C:T	rs4472802	1	96219132	C	T	0.2058	NA	0.78127	rs1931255	5		RP11-286B14.1:RP11-286B14.2	00:00:00	ncRNA_intronic	3.428	7	5	15	0	0	1
1:96220903:A:G	rs6677579	1	96220903	G	A	0.1988	2.6801e-12	0.803712	rs1931255	5		RP11-286B14.1:RP11-286B14.2	00:00:00	ncRNA_intronic	0.333	6	5	15	0	0	1
1:96221514:A:G	rs7534501	1	96221514	G	A	0.4573	NA	0.869698	rs6678734	5		RP11-286B14.1:RP11-286B14.2	00:00:00	ncRNA_intronic	1.482	6	5	15	0	0	1
1:96221653:C:T	rs6690195	1	96221653	C	T	0.4722	4.89235e-24	0.925422	rs6678734	5		RP11-286B14.1:RP11-286B14.2	00:00:00	ncRNA_intronic	7.204	7	9	15	0	0	1
1:96225108:A:G	rs7544527	1	96225108	G	A	0.1839	9.07308e-13	0.904849	rs1931255	5		RP11-286B14.1	00:00:00	ncRNA_intronic	2.99	6	9	15	0	0	1
1:96225735:A:G	rs4572017	1	96225735	A	G	0.1839	7.42873e-13	0.904849	rs1931255	5		RP11-286B14.1	00:00:00	ncRNA_intronic	1.782	6	9	15	0	0	1
1:96227579:G:T	rs10874944	1	96227579	G	T	0.2207	5.90167e-12	0.706787	rs1931255	5		RP11-286B14.1	00:00:00	ncRNA_intronic	0.851	7	9	15	0	0	1
1:96228792:A:T	rs4615893	1	96228792	A	T	0.2207	6.19145e-12	0.706787	rs1931255	5		RP11-286B14.1	00:00:00	ncRNA_intronic	1.464	7	9	15	0	0	1
1:96232461:G:GA	rs68133448	1	96232461	G	GA	0.159	NA	0.747743	rs1931255	5		RP11-286B14.1	00:00:00	ncRNA_intronic	0.383	NA	7	15	0	0	1
1:96233623:C:T	rs6664676	1	96233623	C	T	0.1839	7.02274e-13	0.904849	rs1931255	5		RP11-286B14.1	00:00:00	ncRNA_intronic	1.547	7	5	15	0	0	1
1:96233825:A:G	rs4949969	1	96233825	G	A	0.1978	3.42974e-12	0.809404	rs1931255	5		RP11-286B14.1	00:00:00	ncRNA_intronic	0.493	6	5	15	0	0	1
1:96234017:C:G	rs4949970	1	96234017	G	C	0.1839	6.78717e-13	0.904849	rs1931255	5		RP11-286B14.1	00:00:00	ncRNA_intronic	0.653	7	5	15	0	0	1
1:96234129:A:C	rs6665188	1	96234129	C	A	0.1988	2.54276e-12	0.803712	rs1931255	5		RP11-286B14.1	00:00:00	ncRNA_intronic	1.369	7	5	15	0	0	1
1:96234527:G:T	rs4427449	1	96234527	G	T	0.1978	8.31024e-12	0.809404	rs1931255	5		RP11-286B14.1	00:00:00	ncRNA_intronic	2.988	6	5	15	0	0	1
1:96234858:T:TTTG	rs140634382	1	96234858	TTTG	T	0.1839	NA	0.904849	rs1931255	5		RP11-286B14.1	00:00:00	ncRNA_intronic	1.186	NA	5	15	0	0	1
1:96236142:A:G	rs10874945	1	96236142	A	G	0.1839	7.50493e-13	0.904849	rs1931255	5		RP11-286B14.1	00:00:00	ncRNA_intronic	0.29	5	7	15	0	0	1
1:96236784:G:T	rs10874946	1	96236784	G	T	0.1988	3.07921e-12	0.803712	rs1931255	5		RP11-286B14.1	00:00:00	ncRNA_intronic	2.095	6	2	15	0	0	1
1:96237242:A:G	rs10874947	1	96237242	G	A	0.1839	7.00936e-13	0.904849	rs1931255	5		RP11-286B14.1	00:00:00	ncRNA_intronic	0.246	5	7	15	0	0	1
1:96239862:A:G	rs6593684	1	96239862	G	A	0.1978	2.41148e-12	0.809404	rs1931255	5		RP11-286B14.1	00:00:00	ncRNA_intronic	2.615	5	9	15	0	0	1
1:96241679:C:T	rs4279891	1	96241679	C	T	0.1978	3.44211e-12	0.809404	rs1931255	5		RP11-286B14.1	0	ncRNA_intronic	0.128	7	9	15	0	0	1
1:96243322:C:T	rs10783017	1	96243322	T	C	0.1988	2.93468e-12	0.803712	rs1931255	5		RP11-286B14.1	0	ncRNA_intronic	0.961	6	9	15	0	0	1
1:96243545:A:G	rs10874948	1	96243545	A	G	0.1839	5.78436e-13	0.904849	rs1931255	5		RP11-286B14.1	0	ncRNA_intronic	1.251	7	7	15	0	0	1
1:96244260:TTG:TTGTG	1:96244260:TTG:TTGTG	1	96244260	TTG	TTGTG	0.001988	NA	0.786754	rs1931255	5		RP11-286B14.1	0	NA	NA	NA	7	15	0	0	1
1:96244260:T:TTG	rs34681907	1	96244260	T	TTG	0.1968	NA	0.786754	rs1931255	5		RP11-286B14.1	0	ncRNA_intronic	0.895	NA	7	15	0	0	1
1:96245694:G:T	rs7548350	1	96245694	T	G	0.1829	5.41068e-13	0.898778	rs1931255	5		RP11-286B14.1	0	ncRNA_intronic	2.609	7	5	15	0	0	1
1:96245723:A:G	rs7545573	1	96245723	A	G	0.1849	1.57018e-12	0.898084	rs1931255	5		RP11-286B14.1	0	ncRNA_intronic	1.149	6	5	15	0	0	1
1:96246889:A:T	rs4565772	1	96246889	T	A	0.1988	2.2644e-12	0.803712	rs1931255	5		RP11-286B14.1	0	ncRNA_intronic	1.121	5	5	15	0	0	1
1:96247539:A:T	rs10874949	1	96247539	A	T	0.1978	2.00966e-12	0.808132	rs1931255	5		RP11-286B14.1	0	ncRNA_intronic	2.48	6	5	15	0	0	1
1:96247835:A:G	rs10783018	1	96247835	G	A	0.1998	3.16305e-12	0.798069	rs1931255	5		RP11-286B14.1	0	ncRNA_exonic	1.964	6	5	15	0	0	1
1:96248530:A:C	rs7533706	1	96248530	C	A	0.1809	1.14244e-10	0.886469	rs1931255	5		RP11-286B14.1	631	downstream	0.832	7	7	15	0	0	1
1:96256310:C:T	rs10437030	1	96256310	C	T	0.2207	NA	0.603746	rs35698271	5		RP11-286B14.1	8411	intergenic	0.994	7	9	15	0	0	1
1:96256387:A:C	rs35698271	1	96256387	A	C	0.1521	1.05396e-11	1	rs35698271	5		RP11-286B14.1	8488	intergenic	2.497	7	9	15	0	0	1
1:96257675:G:T	rs4950078	1	96257675	T	G	0.2207	1.87185e-05	0.603746	rs35698271	5		RP11-286B14.1	9776	intergenic	1.681	5	14	15	0	0	1
1:96262510:A:C	rs34032597	1	96262510	C	A	0.1531	3.03528e-11	0.99226	rs35698271	5		RP11-286B14.1	14611	intergenic	0.139	7	9	15	0	0	1
1:96263768:A:C	rs71654454	1	96263768	C	A	0.1531	4.12897e-11	0.99226	rs35698271	5		RP11-286B14.1	15869	intergenic	1.201	7	9	15	0	0	1
1:96271698:A:G	rs4497261	1	96271698	G	A	0.2038	NA	0.672678	rs35698271	5		RP11-286B14.1	23799	intergenic	3.336	3a	7	15	0	0	1
1:96272389:G:GT	rs34347874	1	96272389	G	GT	0.2097	NA	0.647525	rs35698271	5		RP11-286B14.1	24490	intergenic	0.26	NA	15	15	0	0	1
1:96273364:A:G	rs6685261	1	96273364	G	A	0.2207	NA	0.610507	rs35698271	5		RP11-286B14.1	25465	intergenic	0.995	6	5	15	0	0	1
1:96273834:G:GTTT	rs34128641	1	96273834	GTTT	G	0.2127	NA	0.63858	rs35698271	5		RP11-286B14.1	25935	intergenic	0.801	NA	5	15	0	0	1
1:96273989:C:T	rs10127720	1	96273989	C	T	0.2127	NA	0.627513	rs35698271	5		RP11-286B14.1	26090	intergenic	3.71	6	5	15	0	0	1
1:96274668:A:G	rs4615895	1	96274668	A	G	0.2127	NA	0.613291	rs35698271	5		RP11-286B14.1	1973-04-15	intergenic	4.454	7	5	15	0	0	1
1:96281780:C:T	rs12760039	1	96281780	T	C	0.1531	2.57577e-11	0.94597	rs35698271	5		RP11-286B14.1	1992-10-04	intergenic	2.394	6	5	15	0	0	1
1:96308640:C:T	rs34683740	1	96308640	T	C	0.05765	5.92055e-11	0.859002	rs137858393	5		AC092812.1	2018-12-21	intergenic	21.5	7	7	15	0	0	1
1:96334478:A:G	rs1891418	1	96334478	A	G	0.1193	1.13622e-07	0.645311	rs72731851	5		AC092812.1	1948-03-25	intergenic	2.637	NA	9	15	0	0	1
1:96342209:A:G	rs67975286	1	96342209	G	A	0.1193	4.58465e-08	0.645311	rs72731851	5		AC092812.1	9886	intergenic	1.235	6	7	15	0	0	1
1:96345541:A:G	rs67389797	1	96345541	A	G	0.1193	4.10423e-08	0.645311	rs72731851	5		AC092812.1	6554	intergenic	3.729	6	5	15	0	0	1
1:96349200:A:G	rs68111801	1	96349200	G	A	0.1203	4.13021e-08	0.645194	rs72731851	5		AC092812.1	2895	intergenic	1.116	7	14	15	0	0	1
1:96350673:C:T	rs66672663	1	96350673	T	C	0.1193	4.2214e-08	0.645311	rs72731851	5		AC092812.1	1422	intergenic	9.261	6	14	15	0	0	1
1:96352488:A:G	rs67665814	1	96352488	G	A	0.1193	4.23569e-08	0.645311	rs72731851	5		AC092812.1	305	downstream	1.12	6	7	15	0	0	1
1:96361488:C:T	rs74219588	1	96361488	T	C	0.1541	7.61531e-11	0.922929	rs35698271	5		AC092812.1	9305	intergenic	2.275	7	9	15	0	0	1
1:96380948:G:T	rs4261160	1	96380948	T	G	0.1193	5.55176e-08	0.645311	rs72731851	5		RP11-147C23.1	22508	intergenic	5.551	7	9	15	0	0	1
1:96388214:A:G	rs71654460	1	96388214	G	A	0.1541	8.32062e-11	0.922929	rs35698271	5		RP11-147C23.1	15242	intergenic	1.256	5	15	15	0	0	1
1:96388578:A:G	rs68162032	1	96388578	G	A	0.1193	6.45545e-08	0.645311	rs72731851	5		RP11-147C23.1	14878	intergenic	3.858	7	15	15	0	0	1
1:96395785:C:T	rs35459493	1	96395785	C	T	0.1541	1.00987e-10	0.922929	rs35698271	5		RP11-147C23.1	7671	intergenic	5.103	7	5	15	1	0	1
1:96399483:A:G	rs4376787	1	96399483	G	A	0.328	1.99671e-07	0.788031	rs321259	5		RP11-147C23.1	3973	intergenic	16.53	7	7	15	1	1	1
1:96404180:C:T	1:96404180:C:T	1	96404180	T	C	0.1531	NA	0.915237	rs35698271	5		RP11-147C23.1	0	intergenic	6.681	6	14	15	1	0	1
1:96404180:G:T	1:96404180:G:T	1	96404180	T	G	0.08549	NA	0.915237	rs35698271	5		RP11-147C23.1	0	NA	6.356	NA	14	15	1	0	1
1:96414960:C:T	rs72731851	1	96414960	C	T	0.07952	1.76416e-09	1	rs72731851	5		RP11-147C23.1	0	intergenic	1.247	6	5	15	1	0	1
1:96422006:A:T	rs6693195	1	96422006	T	A	0.331	NA	0.822593	rs321259	5		RP11-147C23.1	0	intergenic	3.073	5	5	15	1	1	1
1:96439199:A:G	rs78848221	1	96439199	A	G	0.1203	1.2321e-07	0.620963	rs72731851	5		RP11-147C23.1	0	intergenic	0.014	5	14	15	1	0	1
1:96451238:A:T	rs1458632	1	96451238	T	A	0.331	NA	0.948194	rs321259	5		RP11-147C23.1	0	intergenic	14.75	6	5	15	1	1	1
1:96451577:C:T	rs321275	1	96451577	T	C	0.329	5.66861e-09	0.982869	rs321259	5		RP11-147C23.1	0	intergenic	6.928	7	5	15	1	1	1
1:96451747:C:T	rs321276	1	96451747	T	C	0.329	4.9795e-09	0.982869	rs321259	5		RP11-147C23.1	0	intergenic	2.605	7	5	15	1	1	1
1:96451927:C:T	rs321277	1	96451927	C	T	0.328	4.83294e-09	0.978565	rs321259	5		RP11-147C23.1	0	intergenic	0.294	6	5	15	1	1	1
1:96452343:C:T	rs550927	1	96452343	C	T	0.2744	NA	0.709678	rs15686	5		RP11-147C23.1	0	intergenic	1.216	6	5	15	1	0	1
1:96452985:A:T	rs557081	1	96452985	A	T	0.2744	5.08882e-08	0.709678	rs15686	5		RP11-147C23.1	0	intergenic	10.04	7	14	15	1	0	1
1:96453359:C:T	rs1759318	1	96453359	T	C	0.33	NA	0.987102	rs321259	5		RP11-147C23.1	0	intergenic	4.633	NA	14	15	1	1	1
1:96454465:G:GTA	rs34115094	1	96454465	G	GTA	0.2744	NA	0.709678	rs15686	5		RP11-147C23.1	0	intergenic	0.69	NA	14	15	1	0	1
1:96454465:A:G	rs186450425	1	96454465	G	A	0.000994	NA	0.709678	rs15686	5		RP11-147C23.1	0	NA	0.06	6	14	15	1	0	1
1:96454468:C:T	rs321274	1	96454468	C	T	0.2744	NA	0.709678	rs15686	5		RP11-147C23.1	0	intergenic	0.221	NA	14	15	1	0	1
1:96454633:C:T	rs321273	1	96454633	C	T	0.2744	4.91137e-08	0.709678	rs15686	5		RP11-147C23.1	0	intergenic	3.037	NA	14	15	1	0	1
1:96454683:A:T	rs321272	1	96454683	T	A	0.2744	5.17303e-08	0.709678	rs15686	5		RP11-147C23.1	0	intergenic	0.726	7	14	15	1	0	1
1:96454876:A:G	rs321271	1	96454876	A	G	0.2744	4.58236e-08	0.709678	rs15686	5		RP11-147C23.1	0	intergenic	9.9	6	7	15	1	0	1
1:96454977:A:G	rs137858393	1	96454977	A	G	0.05567	6.34485e-12	1	rs137858393	5		RP11-147C23.1	0	intergenic	2.676	7	7	15	1	0	1
1:96457465:C:T	rs321269	1	96457465	C	T	0.333	3.81867e-09	1	rs321259	5		RP11-147C23.1	0	upstream	6.258	NA	14	15	1	1	1
1:96457579:C:T	rs321268	1	96457579	T	C	0.2753	5.06886e-08	0.713399	rs15686	5		RP11-147C23.1	0	UTR5	6.03	6	14	15	1	0	1
1:96458875:A:C	rs321267	1	96458875	A	C	0.2753	4.90397e-08	0.713399	rs15686	5		RP11-147C23.1	0	intronic	0.947	NA	14	15	1	0	1
1:96459411:C:T	rs321266	1	96459411	T	C	0.2753	5.30976e-08	0.713399	rs15686	5		RP11-147C23.1	0	intronic	2.034	NA	15	15	1	0	1
1:96459658:C:T	rs178623	1	96459658	C	T	0.333	4.3018e-09	1	rs321259	5		RP11-147C23.1	0	intronic	3.686	NA	14	15	1	1	1
1:96460080:C:T	rs321265	1	96460080	T	C	0.333	4.36116e-09	1	rs321259	5		RP11-147C23.1	0	intronic	1.923	NA	1	15	1	1	1
1:96461063:A:C	1:96461063:A:C	1	96461063	C	A	0.05567	NA	0.963147	rs137858393	5		RP11-147C23.1	0	intronic	6.005	6	7	15	1	0	1
1:96461394:C:T	rs321264	1	96461394	T	C	0.2753	NA	0.713399	rs15686	5		RP11-147C23.1	0	intronic	1.429	NA	14	15	1	0	1
1:96462011:A:G	rs182676	1	96462011	G	A	0.333	3.38376e-09	1	rs321259	5		RP11-147C23.1	0	intronic	3.059	NA	7	15	1	1	1
1:96462069:C:T	rs188882	1	96462069	C	T	0.2753	4.77997e-08	0.713399	rs15686	5		RP11-147C23.1	0	intronic	0.849	NA	7	15	1	0	1
1:96462513:C:T	rs552951	1	96462513	T	C	0.333	5.30867e-09	1	rs321259	5		RP11-147C23.1	0	intronic	4.998	NA	5	15	1	1	1
1:96462694:A:G	rs321263	1	96462694	G	A	0.2753	5.24784e-08	0.713399	rs15686	5		RP11-147C23.1	0	intronic	1.514	NA	5	15	1	0	1
1:96463024:A:G	rs321262	1	96463024	A	G	0.2753	5.41159e-08	0.713399	rs15686	5		RP11-147C23.1	0	intronic	9.251	7	5	15	1	0	1
1:96463324:A:G	rs321261	1	96463324	A	G	0.333	3.55583e-09	1	rs321259	5		RP11-147C23.1	0	intronic	0.02	NA	5	15	1	1	1
1:96463693:C:T	rs321259	1	96463693	T	C	0.333	2.8323e-09	1	rs321259	5		RP11-147C23.1	0	intronic	0.044	NA	5	15	1	1	1
1:96463760:G:T	rs321258	1	96463760	G	T	0.333	3.55649e-09	1	rs321259	5		RP11-147C23.1	0	intronic	0.393	NA	5	15	1	1	1
1:96466010:C:T	rs321257	1	96466010	C	T	0.2753	4.27904e-09	0.713399	rs15686	5		RP11-147C23.1	0	intronic	0.131	NA	5	15	1	0	1
1:96466253:A:G	rs321256	1	96466253	G	A	0.2753	4.62961e-08	0.713399	rs15686	5		RP11-147C23.1	0	intronic	0.899	NA	5	15	1	0	1
1:96467373:C:T	rs616243	1	96467373	C	T	0.4483	4.51489e-16	0.762811	rs635754	5		RP11-147C23.1	0	intronic	4.364	NA	5	15	1	1	1
1:96467524:G:T	rs615413	1	96467524	G	T	0.2753	3.34014e-09	0.713399	rs15686	5		RP11-147C23.1	0	intronic	16.14	6	5	15	1	0	1
1:96467892:T:TG	rs71068856	1	96467892	TG	T	0.2555	NA	0.627922	rs15686	5		RP11-147C23.1	0	intronic	5.392	NA	5	15	1	0	1
1:96468117:A:G	rs167677	1	96468117	G	A	0.331	4.21482e-09	0.991368	rs321259	5		RP11-147C23.1	0	intronic	4.737	7	5	15	1	1	1
1:96469259:G:T	rs321255	1	96469259	T	G	0.4433	1.18126e-16	0.753946	rs635754	5		RP11-147C23.1	0	intronic	0.989	4	1	15	1	1	1
1:96469642:A:G	rs321254	1	96469642	G	A	0.4523	5.00231e-16	0.789933	rs635754	5		RP11-147C23.1	0	intronic	0.491	7	5	15	1	1	1
1:96470071:A:G	rs321253	1	96470071	G	A	0.2644	1.4257e-09	0.788	rs15686	5		RP11-147C23.1	0	intronic	3.51	5	5	15	1	0	1
1:96470185:A:C	rs321252	1	96470185	A	C	0.4433	1.28507e-16	0.753946	rs635754	5		RP11-147C23.1	0	intronic	2.452	5	5	15	1	1	1
1:96470231:C:T	rs321251	1	96470231	T	C	0.2644	1.12787e-09	0.788	rs15686	5		RP11-147C23.1	0	intronic	7.75	7	5	15	1	0	1
1:96470547:G:T	rs321250	1	96470547	G	T	0.4433	1.5962e-16	0.753946	rs635754	5		RP11-147C23.1	0	intronic	5.604	7	5	15	1	1	1
1:96470807:A:ACACT	rs145676683	1	96470807	ACACT	A	0.2614	NA	0.77658	rs15686	5		RP11-147C23.1	0	intronic	1.445	NA	5	15	1	0	1
1:96470851:A:T	rs67980110	1	96470851	A	T	0.4433	NA	0.753946	rs635754	5		RP11-147C23.1	0	intronic	4.581	6	5	15	1	1	1
1:96471768:A:T	rs321249	1	96471768	T	A	0.4433	NA	0.753946	rs635754	5		RP11-147C23.1	0	intronic	0.173	7	4	15	1	1	1
1:96471975:A:T	rs321248	1	96471975	A	T	0.4523	NA	0.789933	rs635754	5		RP11-147C23.1	0	intronic	2.578	6	5	15	1	1	1
1:96472316:C:G	rs321247	1	96472316	G	C	0.4523	NA	0.789933	rs635754	5		RP11-147C23.1	0	intronic	1.917	6	5	15	1	1	1
1:96473762:A:G	rs178622	1	96473762	A	G	0.333	2.87828e-09	0.973977	rs321259	5		RP11-147C23.1	0	intronic	12.98	NA	9	15	1	1	1
1:96474334:A:G	rs321246	1	96474334	G	A	0.2644	1.00408e-09	0.788	rs15686	5		RP11-147C23.1	00:00:00	intronic	16.43	NA	9	15	1	0	1
1:96474480:A:C	rs321245	1	96474480	C	A	0.333	2.95015e-09	0.973977	rs321259	5		RP11-147C23.1	00:00:00	intronic	1.119	NA	9	15	1	1	1
1:96475548:G:T	rs321244	1	96475548	T	G	0.4423	1.46993e-16	0.750349	rs635754	5		RP11-147C23.1	00:00:00	intronic	15.57	NA	14	15	1	1	1
1:96476071:C:CTCCATGTACTAT	rs72370404	1	96476071	CTCCATGTACTAT	C	0.2644	NA	0.788	rs15686	5		RP11-147C23.1	00:00:00	intronic	13	NA	14	15	1	0	1
1:96476240:G:T	rs321243	1	96476240	T	G	0.4433	2.75787e-16	0.753946	rs635754	5		RP11-147C23.1	00:00:00	intronic	4.33	NA	14	15	1	1	1
1:96476277:A:G	rs321242	1	96476277	A	G	0.334	4.1617e-09	0.969663	rs321259	5		RP11-147C23.1	00:00:00	intronic	3.292	NA	14	15	1	1	1
1:96476493:A:G	rs321241	1	96476493	A	G	0.4433	8.54779e-17	0.753946	rs635754	5		RP11-147C23.1	00:00:00	intronic	1.264	NA	14	15	1	1	1
1:96477165:A:C	rs321240	1	96477165	A	C	0.4414	8.0864e-17	0.747598	rs635754	5		RP11-147C23.1	0	intronic	0.771	NA	14	15	1	1	1
1:96477822:A:C	rs321238	1	96477822	C	A	0.4453	3.54086e-16	0.746683	rs635754	5		RP11-147C23.1	0	intronic	2.198	NA	9	15	1	1	1
1:96478125:A:G	rs321237	1	96478125	A	G	0.2624	4.30747e-09	0.788429	rs15686	5		RP11-147C23.1	0	intronic	8.076	NA	14	15	1	0	1
1:96478860:A:C	rs321236	1	96478860	A	C	0.4066	4.17201e-16	0.775491	rs635754	5		RP11-147C23.1	0	intronic	0.42	NA	14	15	1	1	1
1:96479066:A:T	rs321234	1	96479066	A	T	0.4046	NA	0.769276	rs635754	5		RP11-147C23.1	0	intronic	3.541	6	14	15	1	1	1
1:96479341:A:T	rs321233	1	96479341	T	A	0.4056	NA	0.780102	rs635754	5		RP11-147C23.1	0	intronic	4.601	6	14	15	1	1	1
1:96479375:A:G	rs321232	1	96479375	G	A	0.4672	1.70121e-18	1	rs635754	5		RP11-147C23.1	0	intronic	5.415	NA	14	15	1	1	1
1:96479395:A:G	rs321231	1	96479395	A	G	0.3917	1.08605e-14	0.965717	rs161116	5		RP11-147C23.1	0	intronic	6.087	NA	14	15	1	1	1
1:96481173:C:T	rs619758	1	96481173	T	C	0.3917	2.18888e-14	0.965717	rs161116	5		RP11-147C23.1	0	intronic	5.605	NA	14	15	1	1	1
1:96481338:T:TA	rs5776294	1	96481338	TA	T	0.4205	NA	0.800164	rs635754	5		RP11-147C23.1	0	intronic	5.171	NA	14	15	1	0	1
1:96481368:C:T	rs580244	1	96481368	T	C	0.4056	3.35049e-16	0.780102	rs635754	5		RP11-147C23.1	0	intronic	12.49	NA	14	15	1	1	1
1:96481556:C:T	rs607674	1	96481556	T	C	0.4056	4.24468e-16	0.780102	rs635754	5		RP11-147C23.1	0	intronic	11.4	6	14	15	1	1	1
1:96482100:C:CT	rs5776295	1	96482100	C	CT	0.4781	NA	0.744391	rs635754	5		RP11-147C23.1	0	intronic	0.863	NA	14	15	1	0	1
1:96482701:A:G	rs525579	1	96482701	G	A	0.4056	6.86104e-16	0.780102	rs635754	5		RP11-147C23.1	0	intronic	0.06	NA	14	15	1	1	1
1:96483045:A:G	rs522708	1	96483045	A	G	0.2952	4.69066e-12	0.990201	rs15686	5		RP11-147C23.1	0	intronic	1.545	NA	14	15	1	0	1
1:96483174:G:GTATA	1:96483174:G:GTATA	1	96483174	G	GTATA	0.3012	NA	0.961824	rs15686	5		RP11-147C23.1	0	intronic	0.301	NA	14	15	1	0	1
1:96483392:C:T	rs1221854	1	96483392	C	T	0.2962	1.33583e-11	0.995094	rs15686	5		RP11-147C23.1	0	intronic	0.002	NA	14	15	1	0	1
1:96483477:C:T	rs498140	1	96483477	C	T	0.4066	1.26635e-16	0.783216	rs635754	5		RP11-147C23.1	0	intronic	1.113	NA	14	15	1	1	1
1:96483747:C:T	rs685451	1	96483747	C	T	0.2962	1.74055e-11	0.995094	rs15686	5		RP11-147C23.1	0	intronic	7.476	7	14	15	1	0	1
1:96484580:C:T	rs671266	1	96484580	T	C	0.4672	2.53395e-18	1	rs635754	5		RP11-147C23.1	0	intronic	1.387	NA	14	15	1	1	1
1:96484806:C:T	rs575345	1	96484806	T	C	0.2962	1.66607e-11	0.995094	rs15686	5		RP11-147C23.1	0	intronic	5.186	7	14	15	1	0	1
1:96484940:A:G	rs635754	1	96484940	G	A	0.4672	1.53194e-18	1	rs635754	5		RP11-147C23.1	0	intronic	5.557	NA	14	15	1	1	1
1:96485255:A:G	rs570904	1	96485255	A	G	0.2962	2.10738e-11	0.995094	rs15686	5		RP11-147C23.1	0	intronic	5.056	NA	14	15	1	0	1
1:96486756:C:T	rs1379971	1	96486756	T	C	0.1779	1.45127e-08	1	rs1978135	5		RP11-147C23.1	0	intronic	3.263	NA	14	15	1	0	1
1:96486881:C:T	rs513981	1	96486881	C	T	0.2962	1.54121e-11	0.995094	rs15686	5		RP11-147C23.1	0	intronic	2.077	NA	14	15	1	0	1
1:96486967:A:G	rs589482	1	96486967	G	A	0.2962	1.51014e-11	0.995094	rs15686	5		RP11-147C23.1	0	intronic	6.442	NA	14	15	1	0	1
1:96487294:C:G	rs611125	1	96487294	C	G	0.2962	1.35486e-11	0.995094	rs15686	5		RP11-147C23.1	0	intronic	9.439	6	14	15	1	0	1
1:96487381:C:T	rs1978135	1	96487381	C	T	0.1779	4.52131e-09	1	rs1978135	5		RP11-147C23.1	0	intronic	1.555	NA	14	15	1	0	1
1:96487840:G:GAA	rs59833278	1	96487840	GAA	G	0.1779	NA	1	rs1978135	5		RP11-147C23.1	0	intronic	4.083	NA	14	15	1	0	1
1:96488081:C:T	rs161129	1	96488081	T	C	0.2972	3.80107e-12	1	rs15686	5		RP11-147C23.1	0	intronic	1.937	NA	14	15	1	0	1
1:96488174:A:G	rs161128	1	96488174	A	G	0.4185	1.41229e-16	0.817391	rs635754	5		RP11-147C23.1	0	UTR3	3.021	NA	14	15	1	1	1
1:96488272:A:C	rs15686	1	96488272	C	A	0.2972	3.06596e-13	1	rs15686	5		RP11-147C23.1	0	UTR3	0.105	NA	14	15	1	0	1
1:96488492:C:T	rs161127	1	96488492	T	C	0.4076	3.37329e-17	0.779272	rs635754	5		RP11-147C23.1	55	downstream	0.22	NA	14	15	1	1	1
1:96488563:C:T	rs161126	1	96488563	C	T	0.4076	3.68027e-17	0.779272	rs635754	5		RP11-147C23.1	126	downstream	8.022	NA	14	15	1	1	1
1:96488669:A:G	rs161125	1	96488669	G	A	0.2972	3.55557e-12	1	rs15686	5		RP11-147C23.1	232	downstream	7.516	NA	14	15	1	0	1
1:96489212:A:G	rs1073090	1	96489212	G	A	0.1779	5.73741e-09	1	rs1978135	5		RP11-147C23.1	775	downstream	0.358	NA	9	15	1	0	1
1:96489623:A:G	rs161124	1	96489623	G	A	0.2972	4.66589e-13	1	rs15686	5		RP11-147C23.1	1186	intergenic	2.613	7	14	15	1	0	1
1:96491196:A:T	rs161122	1	96491196	A	T	0.2972	5.2724e-12	1	rs15686	5		RP11-147C23.1	2759	intergenic	1.125	6	14	15	1	0	1
1:96491785:C:CTAAATAAA	rs533515988	1	96491785	CTAAATAAA	C	0.02684	NA	0.995094	rs15686	5		RP11-147C23.1	3348	intergenic	2.262	NA	9	15	1	0	1
1:96491785:CTAAA:CTAAATAAA	rs552321278	1	96491785	CTAAATAAA	CTAAA	0.2982	NA	0.995094	rs15686	5		RP11-147C23.1	3348	intergenic	NA	NA	9	15	1	0	1
1:96493588:T:TG	rs36066720	1	96493588	TG	T	0.2972	NA	1	rs15686	5		RP11-147C23.1	5151	intergenic	0.902	NA	9	15	1	0	1
1:96494553:A:G	rs223269	1	96494553	G	A	0.2972	4.57266e-12	1	rs15686	5		RP11-147C23.1	6116	intergenic	1.962	7	8	15	1	0	1
1:96494597:C:T	rs161121	1	96494597	C	T	0.2972	4.53206e-12	1	rs15686	5		RP11-147C23.1	6160	intergenic	0.268	5	8	15	1	0	1
1:96495122:G:GAAAT	rs35772600	1	96495122	G	GAAAT	0.4404	NA	0.792924	rs161116	5		RP11-147C23.1	6685	intergenic	2.196	NA	5	15	1	0	1
1:96495168:C:G	rs223268	1	96495168	G	C	0.2972	4.0057e-12	1	rs15686	5		RP11-147C23.1	6731	intergenic	1.162	7	5	15	1	0	1
1:96496399:C:T	rs161120	1	96496399	C	T	0.4513	2.21975e-12	0.758688	rs161116	5		RP11-147C23.1	7962	intergenic	1.238	NA	9	15	1	1	1
1:96496855:C:T	rs161119	1	96496855	C	T	0.2972	4.16028e-12	1	rs15686	5		RP11-147C23.1	8418	intergenic	0.387	7	14	15	1	0	1
1:96498571:C:T	rs161118	1	96498571	C	T	0.2992	4.84092e-12	0.980439	rs15686	5		RP11-147C23.1	10134	intergenic	5.224	NA	14	15	0	0	1
1:96498594:A:AT	rs11356443	1	96498594	AT	A	0.2992	NA	0.980439	rs15686	5		RP11-147C23.1	10157	intergenic	0.107	NA	14	15	0	0	1
1:96499295:C:CA	rs35949400	1	96499295	C	CA	0.2992	NA	0.980439	rs15686	5		RP11-147C23.1	10858	intergenic	3.246	NA	9	15	0	0	1
1:96499450:A:C	rs161116	1	96499450	C	A	0.3867	5.42135e-16	1	rs161116	5		RP11-147C23.1	11013	intergenic	2.855	NA	5	15	0	1	1
1:96499830:A:T	rs161115	1	96499830	T	A	0.3877	NA	0.996157	rs161116	5		RP11-147C23.1	11393	intergenic	21.1	6	5	15	0	1	1
1:96500593:C:T	rs161114	1	96500593	C	T	0.2992	3.70503e-12	0.980439	rs15686	5		RP11-147C23.1	12156	intergenic	4.382	NA	5	15	0	0	1
1:96501947:C:G	rs161113	1	96501947	G	C	0.4364	NA	0.824206	rs161116	5		RP11-147C23.1	13510	intergenic	6.538	5	14	15	0	1	1
1:96502338:A:T	rs161112	1	96502338	A	T	0.2913	6.30431e-12	0.941472	rs15686	5		RP11-147C23.1	13901	intergenic	7.228	6	14	15	0	0	1
1:96502570:C:G	rs161111	1	96502570	C	G	0.2992	4.2291e-12	0.980439	rs15686	5		RP11-147C23.1	14133	intergenic	16.91	2b	13	15	0	0	1
1:96504076:G:T	rs161110	1	96504076	G	T	0.2992	4.61292e-12	0.980439	rs15686	5		RP11-147C23.1	15639	intergenic	0.808	NA	7	15	0	0	1
1:96504644:A:C	rs161109	1	96504644	C	A	0.2992	4.78208e-12	0.980439	rs15686	5		RP11-147C23.1	16207	intergenic	1.081	7	7	15	0	0	1
1:96505335:A:G	rs184412	1	96505335	G	A	0.2992	4.99588e-12	0.980439	rs15686	5		RP11-147C23.1	16898	intergenic	9.446	7	14	15	0	0	1
1:96508040:A:T	rs222901	1	96508040	T	A	0.3429	NA	0.824055	rs161116	5		RP11-147C23.1	19603	intergenic	0.046	6	9	15	0	1	1
1:96508327:C:T	rs161108	1	96508327	C	T	0.2982	NA	0.975551	rs15686	5		RP11-147C23.1	19890	intergenic	2.375	6	9	15	0	0	1
1:96509254:G:T	rs222900	1	96509254	G	T	0.3429	5.28837e-11	0.824055	rs161116	5		RP11-147C23.1	20817	intergenic	2.558	NA	14	15	0	1	1
1:96511272:C:T	rs66512	1	96511272	C	T	0.3419	4.91325e-11	0.821123	rs161116	5		RP11-147C23.1	22835	intergenic	0.836	NA	9	15	0	1	1
1:96516578:A:G	rs161107	1	96516578	G	A	0.1928	4.67445e-15	1	rs161107	5		RP11-147C23.1	28141	intergenic	0.338	6	8	15	0	0	1
1:96517626:A:G	rs161106	1	96517626	A	G	0.2972	NA	0.96103	rs15686	5		RP11-147C23.1	29189	intergenic	0.748	7	15	15	0	0	1
1:96520936:A:G	rs161102	1	96520936	A	G	0.2972	NA	0.96103	rs15686	5		RP11-147C23.1	32499	intergenic	1.13	NA	15	15	0	0	1
1:96521034:A:G	rs222890	1	96521034	G	A	0.336	NA	0.795821	rs161116	5		RP11-147C23.1	32597	intergenic	0.722	7	15	15	0	1	1
1:96521272:A:G	rs143661003	1	96521272	G	A	0.336	NA	0.795821	rs161116	5		RP11-147C23.1	32835	intergenic	0.641	6	15	15	0	1	1
1:96522917:C:T	rs223251	1	96522917	C	T	0.2972	NA	0.96103	rs15686	5		RP11-147C23.1	34480	intergenic	8.039	6	9	15	0	0	1
1:96522935:C:T	rs6682371	1	96522935	C	T	0.336	NA	0.795821	rs161116	5		RP11-147C23.1	34498	intergenic	8.035	6	9	15	0	0	1
1:96522970:A:G	rs223250	1	96522970	G	A	0.336	NA	0.795821	rs161116	5		RP11-147C23.1	34533	intergenic	2.118	7	9	15	0	0	1
1:96523873:G:GTT	rs370590905	1	96523873	GTT	G	0.2982	NA	0.9466	rs15686	5		RP11-147C23.1	35436	intergenic	0.492	NA	9	15	0	0	1
1:96523873:GT:GTT	rs558170308	1	96523873	GTT	GT	0.168	NA	0.9466	rs15686	5		RP11-147C23.1	35436	NA	NA	NA	9	15	0	0	1
1:96525762:C:T	rs222888	1	96525762	T	C	0.336	2.53978e-10	0.795821	rs161116	5		RP11-147C23.1	37325	intergenic	2.072	NA	9	15	0	1	1
1:96526728:G:T	rs222887	1	96526728	G	T	0.336	2.09002e-10	0.795821	rs161116	5		RP11-147C23.1	38291	intergenic	14.88	NA	7	15	0	1	1
1:96527962:G:T	rs17455595	1	96527962	G	T	0.1382	1.62967e-05	0.740724	rs1978135	5		RP11-147C23.1	39525	intergenic	5.085	7	9	15	0	0	1
1:96528354:A:G	rs599436	1	96528354	G	A	0.2972	3.21428e-11	0.96103	rs15686	5		RP11-147C23.1	39917	intergenic	0.038	7	9	15	0	0	1
1:96529475:A:T	rs222886	1	96529475	T	A	0.336	NA	0.795821	rs161116	5		RP11-147C23.1	41038	intergenic	0.82	7	9	15	0	0	1
1:96530227:G:T	rs222885	1	96530227	G	T	0.336	NA	0.795821	rs161116	5		RP11-147C23.1	41790	intergenic	0.283	6	9	15	0	0	1
1:96530534:A:G	rs222884	1	96530534	G	A	0.336	NA	0.795821	rs161116	5		RP11-147C23.1	42097	intergenic	0.521	NA	9	15	0	1	1
1:96530858:G:T	rs105928	1	96530858	T	G	0.336	1.81602e-10	0.795821	rs161116	5		RP11-147C23.1	42421	intergenic	3.957	NA	9	15	0	1	1
1:96533782:C:T	rs222883	1	96533782	T	C	0.335	1.99854e-10	0.793042	rs161116	5		RP11-147C23.1	45345	intergenic	8.152	NA	9	15	0	1	1
1:96535448:A:G	rs222882	1	96535448	G	A	0.335	2.39412e-10	0.793042	rs161116	5		RP11-147C23.1	47011	intergenic	3.738	NA	9	15	0	1	1
1:96537564:C:T	rs223259	1	96537564	T	C	0.2982	1.70886e-11	0.956202	rs15686	5		RP11-147C23.1	49127	intergenic	1.079	NA	7	15	0	0	1
1:96543995:C:T	rs150859	1	96543995	T	C	0.335	1.97979e-10	0.793042	rs161116	5		RP11-147C23.1	55558	intergenic	4.78	NA	5	15	0	1	1
1:96548536:A:C	rs556311	1	96548536	A	C	0.334	3.77917e-10	0.790286	rs161116	5		RP11-147C23.1	60099	intergenic	1.073	NA	9	15	0	1	1
1:96549641:C:T	rs638729	1	96549641	C	T	0.334	3.12179e-10	0.790286	rs161116	5		RP11-147C23.1	61204	intergenic	0.132	NA	9	15	0	1	1
1:96551650:A:G	rs223247	1	96551650	A	G	0.3012	1.47064e-11	0.942493	rs15686	5		RP11-147C23.1	63213	intergenic	3.119	6	5	15	0	0	1
1:96551837:A:C	rs223246	1	96551837	A	C	0.334	3.6404e-10	0.790286	rs161116	5		RP11-147C23.1	63400	intergenic	1.944	NA	5	15	0	1	1
1:96552025:A:G	rs223245	1	96552025	G	A	0.334	3.27047e-10	0.790286	rs161116	5		RP11-147C23.1	63588	intergenic	0.563	NA	5	15	0	1	1
1:96561419:G:T	rs223239	1	96561419	G	T	0.3221	NA	0.743575	rs161116	5		RP11-147C23.1	72982	intergenic	1.59	NA	5	15	0	1	1
1:96561801:A:AT	rs201910565	1	96561801	A	AT	0.3181	NA	0.723292	rs161116	5		RP11-147C23.1	73364	intergenic	4.091	NA	7	15	0	0	1
1:96563584:A:G	rs223238	1	96563584	A	G	0.3012	3.56989e-11	0.942493	rs15686	5		RP11-147C23.1	75147	intergenic	8.145	6	5	15	0	0	1
1:96564857:C:T	rs686101	1	96564857	T	C	0.3221	1.20568e-08	0.743575	rs161116	5		RP11-147C23.1	76420	intergenic	5.209	6	5	15	0	1	1
1:96568595:C:T	rs72733744	1	96568595	C	T	0.3221	1.31833e-08	0.743575	rs161116	5		RP11-147C23.1	80158	intergenic	0.21	6	5	15	0	1	1
1:96568963:G:T	rs985908	1	96568963	G	T	0.3002	3.26356e-11	0.937732	rs15686	5		RP11-147C23.1	80526	intergenic	0.667	NA	5	15	0	0	1
1:96569557:C:T	rs716219	1	96569557	C	T	0.335	6.46463e-09	0.703979	rs161116	5		RP11-147C23.1	81120	intergenic	7.557	NA	2	15	0	1	1
1:96571491:A:G	rs986572	1	96571491	A	G	0.3002	4.08439e-11	0.937732	rs15686	5		RP11-147C23.1	83054	intergenic	1.733	NA	5	15	0	0	1
1:96586426:C:T	rs12089599	1	96586426	C	T	0.3062	1.21069e-08	0.646412	rs161116	5		RP11-147C23.1	97989	intergenic	0.417	7	14	15	0	1	1
1:96588432:G:GA	rs58752701	1	96588432	GA	G	0.3052	NA	0.644278	rs161116	5		RP11-147C23.1	99995	intergenic	1.187	NA	14	15	0	0	1
1:96588438:C:G	rs60135683	1	96588438	C	G	0.3062	NA	0.646412	rs161116	5		RP11-147C23.1	100001	intergenic	0.781	6	14	15	0	1	1
1:96590857:G:T	rs61787086	1	96590857	T	G	0.3111	1.53204e-08	0.67846	rs161116	5		RNU1-130P	100599	intergenic	13.74	7	14	15	0	1	1
1:96590987:A:G	rs61787087	1	96590987	G	A	0.3052	7.87508e-09	0.644278	rs161116	5		RNU1-130P	100469	intergenic	2.995	6	14	15	0	1	1
1:97797970:A:C	rs12038518	1	97797970	A	C	0.1491	1.7607e-07	0.611552	rs11165868	6		DPYD	0	intronic	9.342	6	5	15	1	1	1
1:97798186:A:G	rs12407539	1	97798186	A	G	0.2555	1.82086e-11	1	rs12407539	6		DPYD	0	intronic	6.301	6	5	15	1	1	1
1:97798616:C:CTT	rs568288198	1	97798616	C	CTT	0.2545	NA	0.672751	rs12407539	6		DPYD	0	intronic	2.969	NA	5	15	1	1	1
1:97799545:C:T	rs7555294	1	97799545	C	T	0.1938	6.76353e-10	0.705935	rs12047563	6		DPYD	0	intronic	17.43	7	5	15	1	1	1
1:97800019:A:AAAACAAAC	rs112876933	1	97800019	A	AAAACAAAC	0.1948	NA	0.701017	rs12047563	6		DPYD	0	intronic	0.179	NA	5	15	1	1	1
1:97800233:G:T	rs74104367	1	97800233	G	T	0.1362	4.53477e-08	0.69374	rs11165868	6		DPYD	0	intronic	1.762	4	5	15	1	1	1
1:97800419:A:AG	rs78917795	1	97800419	AG	A	0.1362	NA	0.69374	rs11165868	6		DPYD	0	intronic	2.803	NA	5	15	1	1	1
1:97802624:A:G	rs36025579	1	97802624	A	G	0.2535	7.94035e-11	0.979627	rs12407539	6		DPYD	0	intronic	4.8	7	5	15	1	1	1
1:97803594:A:C	rs9783115	1	97803594	C	A	0.1511	6.79648e-07	0.60094	rs11165868	6		DPYD	0	intronic	0.463	7	4	15	1	1	1
1:97803724:C:T	rs9782950	1	97803724	T	C	0.2952	NA	0.813284	rs12407539	6		DPYD	0	intronic	4.172	NA	4	15	1	1	1
1:97804547:C:T	rs12750945	1	97804547	T	C	0.1501	5.50039e-07	0.606217	rs11165868	6		DPYD	0	intronic	5.673	6	5	15	1	1	1
1:97806124:C:T	rs12024103	1	97806124	C	T	0.1362	5.21703e-08	0.69374	rs11165868	6		DPYD	0	intronic	0.465	6	5	15	1	1	1
1:97807335:A:G	rs1879375	1	97807335	A	G	0.1928	1.20768e-09	0.699039	rs12047563	6		DPYD	0	intronic	1.401	5	2	15	1	1	1
1:97810607:C:T	rs12046771	1	97810607	T	C	0.1938	6.36188e-10	0.705935	rs12047563	6		DPYD	0	intronic	10.05	6	5	15	1	1	1
1:97811356:C:G	rs74104372	1	97811356	C	G	0.1362	1.15415e-07	0.69374	rs11165868	6		DPYD	0	intronic	1.946	5	4	15	1	1	1
1:97811932:A:G	rs74104373	1	97811932	G	A	0.1412	1.92767e-07	0.666248	rs11165868	6		DPYD	0	intronic	0.077	7	5	15	1	1	1
1:97814644:A:G	rs10875070	1	97814644	A	G	0.1501	6.67513e-07	0.606217	rs11165868	6		DPYD	0	intronic	3.592	5	5	15	1	1	1
1:97814678:C:T	rs10875071	1	97814678	T	C	0.1948	5.03071e-10	0.701017	rs12047563	6		DPYD	0	intronic	0.837	5	5	15	1	1	1
1:97815238:A:T	rs12047456	1	97815238	A	T	0.1501	NA	0.606217	rs11165868	6		DPYD	0	intronic	2.161	6	5	15	1	1	1
1:97819308:C:CTG	rs149778332	1	97819308	CTG	C	0.1392	NA	0.711921	rs11165868	6		DPYD	0	intronic	2.282	NA	4	15	1	1	1
1:97819405:A:G	rs11165845	1	97819405	A	G	0.2823	1.81707e-07	0.725704	rs12407539	6		DPYD	0	intronic	1.745	7	4	15	1	1	1
1:97819667:C:G	rs11165846	1	97819667	C	G	0.2406	NA	0.88551	rs12407539	6		DPYD	0	intronic	3.227	6	4	15	1	1	1
1:97820887:C:T	rs74105107	1	97820887	T	C	0.2406	1.2188e-09	0.88551	rs12407539	6		DPYD	0	intronic	0.059	7	4	15	1	1	1
1:97821302:A:G	rs6679536	1	97821302	G	A	0.2823	2.10565e-07	0.725704	rs12407539	6		DPYD	0	intronic	0.276	7	4	15	1	1	1
1:97823523:C:T	rs11165847	1	97823523	T	C	0.2823	NA	0.725704	rs12407539	6		DPYD	0	intronic	2.125	7	4	15	1	1	1
1:97823752:C:T	rs10875073	1	97823752	T	C	0.2406	NA	0.88551	rs12407539	6		DPYD	0	intronic	1.917	7	4	15	1	1	1
1:97825223:A:G	rs111244535	1	97825223	A	G	0.1223	2.50687e-07	0.608712	rs11165868	6		DPYD	0	intronic	6.892	7	5	15	1	1	1
1:97826655:A:G	rs77299972	1	97826655	A	G	0.2793	NA	0.728926	rs12407539	6		DPYD	0	intronic	2.208	7	5	15	1	1	1
1:97827246:C:T	rs6691565	1	97827246	T	C	0.2783	4.2915e-08	0.732867	rs12407539	6		DPYD	0	intronic	1.075	7	5	15	1	1	1
1:97829764:A:T	rs74105109	1	97829764	T	A	0.2783	2.63033e-08	0.732867	rs12407539	6		DPYD	0	intronic	1.302	4	4	15	1	1	1
1:97830355:C:T	rs74105110	1	97830355	C	T	0.1521	3.18228e-07	0.638357	rs11165868	6		DPYD	0	intronic	1.952	7	4	15	1	1	1
1:97830721:A:T	rs12563828	1	97830721	A	T	0.2783	3.31715e-08	0.732867	rs12407539	6		DPYD	0	intronic	0.574	5	4	15	1	1	1
1:97831065:C:T	rs74105111	1	97831065	T	C	0.1392	7.9317e-08	0.711921	rs11165868	6		DPYD	0	intronic	1.719	7	4	15	1	1	1
1:97831765:C:T	rs11165850	1	97831765	T	C	0.2783	3.95208e-08	0.732867	rs12407539	6		DPYD	0	intronic	1.211	7	4	15	1	1	1
1:97832032:C:T	rs12063370	1	97832032	T	C	0.2406	1.17067e-09	0.88551	rs12407539	6		DPYD	0	intronic	0.511	5	4	15	1	1	1
1:97834028:A:G	rs72728414	1	97834028	G	A	0.2346	8.4907e-11	0.785044	rs12047563	6		DPYD	0	intronic	1.939	5	4	15	1	1	1
1:97834691:A:G	rs72728416	1	97834691	A	G	0.2346	6.14465e-11	0.785044	rs12047563	6		DPYD	0	intronic	3.048	6	4	15	1	1	1
1:97835573:C:G	rs1915313	1	97835573	G	C	0.2346	8.15972e-11	0.785044	rs12047563	6		DPYD	0	intronic	1.039	6	4	15	1	1	1
1:97835921:A:G	rs6701322	1	97835921	A	G	0.2346	5.66497e-11	0.785044	rs12047563	6		DPYD	0	intronic	3.198	6	4	15	1	1	1
1:97836421:C:T	rs12070583	1	97836421	T	C	0.1461	1.56185e-08	0.719156	rs11165868	6		DPYD	0	intronic	3.699	7	4	15	1	1	1
1:97837564:C:T	rs10875076	1	97837564	C	T	0.2356	9.01807e-11	0.792616	rs12047563	6		DPYD	0	intronic	0.649	7	4	15	1	1	1
1:97838854:C:T	rs55652347	1	97838854	C	T	0.1332	3.37448e-09	0.80467	rs11165868	6		DPYD	0	intronic	18.43	5	4	15	1	1	1
1:97839016:A:G	rs1890138	1	97839016	A	G	0.2356	8.67819e-11	0.792616	rs12047563	6		DPYD	0	intronic	11.58	7	4	15	1	1	1
1:97839665:C:T	rs7523609	1	97839665	T	C	0.2356	1.18867e-10	0.792616	rs12047563	6		DPYD	0	intronic	0.371	7	4	15	1	1	1
1:97840353:C:T	rs78974981	1	97840353	C	T	0.1332	3.73151e-09	0.80467	rs11165868	6		DPYD	0	intronic	3.605	5	4	15	1	1	1
1:97841628:C:T	rs12030316	1	97841628	T	C	0.1968	3.91392e-10	1	rs12047563	6		DPYD	0	intronic	3.603	5	4	15	1	1	1
1:97841850:C:T	rs12040045	1	97841850	C	T	0.1461	2.05876e-08	0.719156	rs11165868	6		DPYD	0	intronic	0.122	6	4	15	1	1	1
1:97842369:C:T	rs72728428	1	97842369	T	C	0.1968	NA	1	rs12047563	6		DPYD	0	intronic	5.44	5	4	15	1	1	1
1:97842394:C:T	rs72728429	1	97842394	C	T	0.1968	NA	1	rs12047563	6		DPYD	0	intronic	5.348	7	4	15	1	1	1
1:97843647:C:T	rs12032384	1	97843647	T	C	0.2356	1.04635e-10	0.792616	rs12047563	6		DPYD	0	intronic	6.861	7	4	15	1	1	1
1:97843957:A:T	rs56000287	1	97843957	A	T	0.1968	3.78006e-10	1	rs12047563	6		DPYD	0	intronic	5.812	7	4	15	1	1	1
1:97845053:G:T	rs1415683	1	97845053	T	G	0.2356	1.4149e-10	0.792616	rs12047563	6		DPYD	0	intronic	3.285	6	4	15	1	1	1
1:97845229:A:G	rs74105145	1	97845229	G	A	0.1461	3.13296e-08	0.719156	rs11165868	6		DPYD	0	intronic	2.971	5	4	15	1	1	1
1:97845511:C:T	rs74105146	1	97845511	T	C	0.1461	3.33e-08	0.719156	rs11165868	6		DPYD	0	intronic	6.188	5	4	15	1	1	1
1:97846232:C:T	rs12565467	1	97846232	T	C	0.2356	1.37812e-10	0.792616	rs12047563	6		DPYD	0	intronic	1.842	6	4	15	1	1	1
1:97846296:C:T	rs74105148	1	97846296	T	C	0.1332	4.04154e-09	0.80467	rs11165868	6		DPYD	0	intronic	0.443	7	4	15	1	1	1
1:97846384:G:T	1:97846384:G:T	1	97846384	G	T	0.1968	NA	1	rs12047563	6		DPYD	0	intronic	2.048	6	4	15	1	1	1
1:97846406:A:G	rs74105150	1	97846406	A	G	0.1461	2.92086e-08	0.719156	rs11165868	6		DPYD	0	intronic	5.552	6	4	15	1	1	1
1:97846855:C:G	rs72728435	1	97846855	G	C	0.2296	4.37583e-10	0.81923	rs12047563	6		DPYD	0	intronic	0.557	6	4	15	1	1	1
1:97846875:C:T	rs72728436	1	97846875	T	C	0.1968	5.99062e-10	1	rs12047563	6		DPYD	00:00:00	intronic	0.496	6	4	15	1	1	1
1:97847590:A:G	rs74105153	1	97847590	G	A	0.1461	3.14132e-08	0.719156	rs11165868	6		DPYD	00:00:00	intronic	20.4	6	4	15	1	1	1
1:97847874:C:T	rs72728438	1	97847874	T	C	0.1968	4.18484e-10	1	rs12047563	6		DPYD	00:00:00	intronic	16.36	5	4	15	1	1	1
1:97848140:G:T	rs56279424	1	97848140	G	T	0.1968	6.25343e-10	1	rs12047563	6		DPYD	00:00:00	intronic	3.324	7	4	15	1	1	1
1:97848446:G:GA	rs145744856	1	97848446	G	GA	0.1968	NA	1	rs12047563	6		DPYD	00:00:00	intronic	9.692	NA	5	15	1	1	1
1:97848488:C:T	rs12568621	1	97848488	C	T	0.2296	3.17771e-10	0.81923	rs12047563	6		DPYD	00:00:00	intronic	3.502	7	5	15	1	1	1
1:97849281:A:G	rs6690620	1	97849281	G	A	0.1461	3.08806e-08	0.719156	rs11165868	6		DPYD	00:00:00	intronic	2.283	5	5	15	1	1	1
1:97849481:G:T	rs6690816	1	97849481	G	T	0.2326	2.55832e-10	0.805779	rs12047563	6		DPYD	00:00:00	intronic	1.738	7	2	15	1	1	1
1:97849858:A:G	rs72728442	1	97849858	A	G	0.1968	5.1471e-10	1	rs12047563	6		DPYD	00:00:00	intronic	6.773	4	1	15	1	1	1
1:97849910:A:T	rs72728443	1	97849910	A	T	0.1968	5.44166e-10	1	rs12047563	6		DPYD	00:00:00	intronic	1.346	2b	1	15	1	1	1
1:97850060:C:T	rs74105186	1	97850060	T	C	0.1332	4.03872e-09	0.80467	rs11165868	6		DPYD	00:00:00	intronic	6.346	2b	1	15	1	1	1
1:97850697:C:T	rs1112314	1	97850697	C	T	0.1968	5.36167e-10	1	rs12047563	6		DPYD	00:00:00	intronic	1.516	4	5	15	1	1	1
1:97851035:A:C	rs58067278	1	97851035	C	A	0.1968	2.25778e-10	1	rs12047563	6		DPYD	00:00:00	intronic	0.487	7	5	15	1	1	1
1:97851081:T:TA	rs367903031	1	97851081	TA	T	0.1441	NA	0.662907	rs11165868	6		DPYD	00:00:00	intronic	0.897	NA	5	15	1	1	1
1:97851081:TA:TAA	rs576169770	1	97851081	TA	TAA	0.2664	NA	0.662907	rs11165868	6		DPYD	00:00:00	NA	NA	NA	5	15	1	0	1
1:97851108:T:TAAC	rs60806881	1	97851108	TAAC	T	0.1332	NA	0.80467	rs11165868	6		DPYD	00:00:00	intronic	0.699	NA	5	15	1	1	1
1:97851271:C:G	rs72728447	1	97851271	C	G	0.1968	4.97665e-10	1	rs12047563	6		DPYD	00:00:00	intronic	2.082	5	5	15	1	1	1
1:97851325:C:G	rs72728450	1	97851325	G	C	0.1968	5.39073e-10	1	rs12047563	6		DPYD	00:00:00	intronic	3.038	5	5	15	1	1	1
1:97851609:C:T	rs74105189	1	97851609	T	C	0.1322	3.85903e-09	0.79779	rs11165868	6		DPYD	00:00:00	intronic	10.54	6	5	15	1	1	1
1:97851776:A:G	rs11165855	1	97851776	G	A	0.2336	2.61355e-10	0.802875	rs12047563	6		DPYD	00:00:00	intronic	3.73	6	5	15	1	1	1
1:97852031:C:T	rs11165856	1	97852031	T	C	0.2326	2.44083e-10	0.805779	rs12047563	6		DPYD	00:00:00	intronic	6.976	7	5	15	1	1	1
1:97852258:A:C	rs1356917	1	97852258	A	C	0.1968	4.52163e-10	1	rs12047563	6		DPYD	00:00:00	intronic	0.401	7	5	15	1	1	1
1:97852354:A:T	rs1356918	1	97852354	T	A	0.1968	3.27658e-10	1	rs12047563	6		DPYD	00:00:00	intronic	3.053	6	5	15	1	1	1
1:97852376:A:T	rs1356919	1	97852376	A	T	0.1968	4.52787e-10	1	rs12047563	6		DPYD	00:00:00	intronic	1.729	6	5	15	1	1	1
1:97852932:C:T	rs6677502	1	97852932	T	C	0.1968	2.13011e-10	1	rs12047563	6		DPYD	00:00:00	intronic	3.546	7	5	15	1	1	1
1:97853602:A:G	rs56401000	1	97853602	G	A	0.1968	5.26685e-10	1	rs12047563	6		DPYD	00:00:00	intronic	5.713	5	5	15	1	1	1
1:97853995:C:T	rs55748568	1	97853995	T	C	0.1968	4.7125e-10	1	rs12047563	6		DPYD	00:00:00	intronic	0.082	7	5	15	1	1	1
1:97854180:A:T	rs56389703	1	97854180	A	T	0.1968	4.58997e-10	1	rs12047563	6		DPYD	00:00:00	intronic	3.162	6	5	15	1	1	1
1:97854533:A:C	rs12047563	1	97854533	C	A	0.1968	2.05304e-10	1	rs12047563	6		DPYD	00:00:00	intronic	1.377	6	5	15	1	1	1
1:97854625:A:G	rs12040388	1	97854625	G	A	0.1968	4.71676e-10	1	rs12047563	6		DPYD	00:00:00	intronic	0.856	7	5	15	1	1	1
1:97854988:T:TAAC	1:97854988:T:TAAC	1	97854988	T	TAAC	0.01392	NA	0.709461	rs12047563	6		DPYD	00:00:00	intronic	3.631	5	5	15	1	0	1
1:97854988:T:TTAAC	1:97854988:T:TTAAC	1	97854988	T	TTAAC	0.2187	NA	0.709461	rs12047563	6		DPYD	00:00:00	NA	3.566	NA	5	15	1	1	1
1:97854999:A:C	rs12047716	1	97854999	C	A	0.1968	5.78688e-10	1	rs12047563	6		DPYD	00:00:00	intronic	0.266	5	5	15	1	1	1
1:97855334:A:G	rs4319377	1	97855334	G	A	0.2326	2.66403e-10	0.805779	rs12047563	6		DPYD	00:00:00	intronic	2.278	6	5	15	1	1	1
1:97855418:A:G	rs4582836	1	97855418	G	A	0.1968	NA	1	rs12047563	6		DPYD	00:00:00	intronic	0.625	6	5	15	1	1	1
1:97855607:A:G	rs4495747	1	97855607	A	G	0.1968	5.62964e-10	1	rs12047563	6		DPYD	00:00:00	intronic	8.32	6	5	15	1	1	1
1:97855821:A:G	rs4503384	1	97855821	G	A	0.1968	4.76192e-10	1	rs12047563	6		DPYD	00:00:00	intronic	15.89	6	5	15	1	1	1
1:97855907:C:T	rs7527030	1	97855907	C	T	0.1968	4.7015e-10	1	rs12047563	6		DPYD	00:00:00	intronic	8.67	6	5	15	1	1	1
1:97856036:A:T	rs12039093	1	97856036	T	A	0.1461	3.26892e-08	0.719156	rs11165868	6		DPYD	00:00:00	intronic	5.745	7	5	15	1	1	1
1:97856487:G:T	rs7541618	1	97856487	T	G	0.2326	2.57822e-10	0.805779	rs12047563	6		DPYD	00:00:00	intronic	4.627	7	5	15	1	1	1
1:97856602:C:T	rs12049600	1	97856602	C	T	0.1451	4.38405e-09	0.704098	rs12047563	6		DPYD	00:00:00	intronic	1.848	6	5	15	1	1	1
1:97856946:C:T	rs12021567	1	97856946	C	T	0.1978	4.1424e-10	0.99393	rs12047563	6		DPYD	00:00:00	intronic	4.365	6	5	15	1	1	1
1:97856985:C:G	rs12042394	1	97856985	G	C	0.1958	4.51641e-10	0.993922	rs12047563	6		DPYD	00:00:00	intronic	0.379	6	5	15	1	1	1
1:97856990:G:T	rs12040059	1	97856990	T	G	0.1958	5.62969e-10	0.993922	rs12047563	6		DPYD	00:00:00	intronic	5.187	6	5	15	1	1	1
1:97857061:C:T	rs12040763	1	97857061	T	C	0.1968	6.68522e-10	1	rs12047563	6		DPYD	00:00:00	intronic	2.361	7	5	15	1	1	1
1:97857145:G:T	rs12043125	1	97857145	G	T	0.1968	5.91534e-10	1	rs12047563	6		DPYD	00:00:00	intronic	9.941	7	5	15	1	1	1
1:97857539:A:C	rs56682383	1	97857539	A	C	0.1332	4.48405e-09	0.80467	rs11165868	6		DPYD	00:00:00	intronic	1.821	6	5	15	1	1	1
1:97857688:A:G	rs60314659	1	97857688	G	A	0.1968	5.81229e-10	1	rs12047563	6		DPYD	00:00:00	intronic	0.704	7	5	15	1	1	1
1:97857902:C:T	rs28714464	1	97857902	C	T	0.1968	2.46311e-10	1	rs12047563	6		DPYD	00:00:00	intronic	1.678	6	5	15	1	1	1
1:97857963:G:T	rs28526496	1	97857963	G	T	0.1968	5.78987e-10	1	rs12047563	6		DPYD	00:00:00	intronic	0.188	6	5	15	1	1	1
1:97858048:A:G	rs12089260	1	97858048	G	A	0.2326	2.78526e-10	0.805779	rs12047563	6		DPYD	00:00:00	intronic	0.309	7	5	15	1	1	1
1:97858143:C:T	rs28829687	1	97858143	T	C	0.1968	5.58657e-10	1	rs12047563	6		DPYD	00:00:00	intronic	3.662	6	5	15	1	1	1
1:97858858:A:T	rs59353118	1	97858858	A	T	0.1968	NA	1	rs12047563	6		DPYD	00:00:00	intronic	2.281	6	5	15	1	1	1
1:97859064:C:T	rs9727787	1	97859064	T	C	0.1968	5.57069e-10	1	rs12047563	6		DPYD	00:00:00	intronic	2.239	6	5	15	1	1	1
1:97859175:A:G	rs9728815	1	97859175	G	A	0.1968	NA	1	rs12047563	6		DPYD	00:00:00	intronic	7.632	7	5	15	1	1	1
1:97859222:G:T	rs9727803	1	97859222	T	G	0.1968	NA	1	rs12047563	6		DPYD	00:00:00	intronic	1.869	7	5	15	1	1	1
1:97859223:A:C	rs9725886	1	97859223	C	A	0.1968	NA	1	rs12047563	6		DPYD	00:00:00	intronic	7.648	7	5	15	1	1	1
1:97859765:C:T	rs2152877	1	97859765	C	T	0.1968	NA	1	rs12047563	6		DPYD:DPYD-IT1	00:00:00	ncRNA_exonic	1.206	NA	5	15	1	1	1
1:97859814:C:T	rs4514272	1	97859814	C	T	0.1968	NA	1	rs12047563	6		DPYD:DPYD-IT1	00:00:00	ncRNA_exonic	4.915	7	5	15	1	1	1
1:97860207:C:G	rs7516781	1	97860207	G	C	0.1968	6.43442e-10	1	rs12047563	6		DPYD:DPYD-IT1	00:00:00	ncRNA_intronic	1.759	6	4	15	1	1	1
1:97860321:A:C	rs7540201	1	97860321	C	A	0.2326	3.03005e-10	0.805779	rs12047563	6		DPYD:DPYD-IT1	00:00:00	ncRNA_intronic	0.686	6	4	15	1	1	1
1:97861328:A:C	rs55824522	1	97861328	C	A	0.1968	6.63937e-10	1	rs12047563	6		DPYD:DPYD-IT1	00:00:00	ncRNA_intronic	4.219	7	4	15	1	1	1
1:97861504:A:C	rs12411169	1	97861504	C	A	0.2326	3.13281e-10	0.805779	rs12047563	6		DPYD:DPYD-IT1	00:00:00	ncRNA_intronic	7.291	5	4	15	1	1	1
1:97861635:G:GCTAA	rs75328501	1	97861635	GCTAA	G	0.1968	NA	1	rs12047563	6		DPYD:DPYD-IT1	00:00:00	ncRNA_intronic	3.306	NA	5	15	1	1	1
1:97861790:G:GA	rs545233042	1	97861790	G	GA	0.1968	NA	0.975619	rs12047563	6		DPYD:DPYD-IT1	00:00:00	ncRNA_intronic	1.189	NA	5	15	1	1	1
1:97861820:C:T	rs72728467	1	97861820	T	C	0.1968	6.88078e-10	1	rs12047563	6		DPYD:DPYD-IT1	00:00:00	ncRNA_intronic	7.402	7	5	15	1	1	1
1:97861979:G:GT	rs77722653	1	97861979	GT	G	0.1968	NA	1	rs12047563	6		DPYD:DPYD-IT1	00:00:00	ncRNA_intronic	1.038	NA	5	15	1	1	1
1:97862237:C:T	rs12566907	1	97862237	T	C	0.2326	2.94771e-10	0.805779	rs12047563	6		DPYD:DPYD-IT1	00:00:00	ncRNA_intronic	7.683	4	5	15	1	1	1
1:97862433:C:T	rs72728468	1	97862433	C	T	0.1968	6.96329e-10	1	rs12047563	6		DPYD:DPYD-IT1	00:00:00	ncRNA_intronic	3.853	5	5	15	1	1	1
1:97862493:T:TTCC	rs76067698	1	97862493	TTCC	T	0.1968	NA	1	rs12047563	6		DPYD:DPYD-IT1	00:00:00	ncRNA_intronic	2.127	NA	5	15	1	1	1
1:97862725:G:T	rs12043021	1	97862725	G	T	0.1968	7.76881e-10	0.987846	rs12047563	6		DPYD:DPYD-IT1	00:00:00	ncRNA_intronic	2.252	5	5	15	1	1	1
1:97862756:G:T	rs12043040	1	97862756	G	T	0.1968	7.60695e-10	1	rs12047563	6		DPYD:DPYD-IT1	00:00:00	ncRNA_intronic	7.651	5	5	15	1	1	1
1:97862780:C:T	rs12022243	1	97862780	C	T	0.1988	1.47383e-09	0.987912	rs12047563	6		DPYD:DPYD-IT1	00:00:00	ncRNA_intronic	2.76	5	5	15	1	1	1
1:97862814:G:T	rs12043043	1	97862814	G	T	0.1968	NA	1	rs12047563	6		DPYD:DPYD-IT1	00:00:00	ncRNA_intronic	1.802	5	5	15	1	1	1
1:97862818:A:G	rs12043044	1	97862818	G	A	0.1968	NA	1	rs12047563	6		DPYD:DPYD-IT1	00:00:00	ncRNA_intronic	1.288	5	5	15	1	1	1
1:97862828:C:T	rs12040699	1	97862828	T	C	0.1968	1.23926e-09	1	rs12047563	6		DPYD:DPYD-IT1	00:00:00	ncRNA_intronic	4.495	5	5	15	1	1	1
1:97862883:A:G	rs4428925	1	97862883	G	A	0.1968	6.10098e-10	1	rs12047563	6		DPYD:DPYD-IT1	00:00:00	ncRNA_intronic	0.182	5	5	15	1	1	1
1:97863281:C:T	rs4445510	1	97863281	T	C	0.1968	7.08821e-10	1	rs12047563	6		DPYD:DPYD-IT1	00:00:00	ncRNA_intronic	0.432	7	5	15	1	1	1
1:97863501:C:CTT	rs79054469	1	97863501	CTT	C	0.1889	NA	0.952051	rs12047563	6		DPYD:DPYD-IT1	00:00:00	ncRNA_intronic	1.724	NA	5	15	1	1	1
1:97863836:G:T	rs7549522	1	97863836	T	G	0.1968	NA	1	rs12047563	6		DPYD:DPYD-IT1	00:00:00	ncRNA_intronic	1.906	6	5	15	1	1	1
1:97863847:A:G	rs7512357	1	97863847	G	A	0.1968	NA	1	rs12047563	6		DPYD:DPYD-IT1	00:00:00	ncRNA_intronic	1.882	6	5	15	1	1	1
1:97864137:A:G	rs12044876	1	97864137	G	A	0.1968	NA	1	rs12047563	6		DPYD:DPYD-IT1	00:00:00	ncRNA_intronic	2.599	7	5	15	1	1	1
1:97864282:A:T	rs58897692	1	97864282	T	A	0.1978	2.77956e-10	0.99393	rs12047563	6		DPYD:DPYD-IT1	00:00:00	ncRNA_intronic	2.214	6	5	15	1	1	1
1:97864530:G:T	rs60392383	1	97864530	T	G	0.1968	NA	1	rs12047563	6		DPYD:DPYD-IT1	00:00:00	ncRNA_intronic	6.181	6	5	15	1	1	1
1:97864615:C:T	rs12024083	1	97864615	C	T	0.1968	4.90341e-10	1	rs12047563	6		DPYD:DPYD-IT1	00:00:00	ncRNA_intronic	1.247	6	5	15	1	1	1
1:97864871:G:T	rs12045127	1	97864871	G	T	0.2326	NA	0.805779	rs12047563	6		DPYD:DPYD-IT1	00:00:00	ncRNA_intronic	0.924	6	5	15	1	1	1
1:97865321:A:T	rs112623799	1	97865321	T	A	0.2326	NA	0.805779	rs12047563	6		DPYD:DPYD-IT1	00:00:00	ncRNA_intronic	2.316	7	5	15	1	1	1
1:97865934:A:G	rs2095686	1	97865934	G	A	0.1968	NA	1	rs12047563	6		DPYD:DPYD-IT1	00:00:00	ncRNA_intronic	1.091	7	5	15	1	1	1
1:97866719:G:T	rs12047072	1	97866719	G	T	0.1968	4.25737e-10	1	rs12047563	6		DPYD:DPYD-IT1	00:00:00	ncRNA_intronic	3.82	6	5	15	1	1	1
1:97866857:C:T	rs12026223	1	97866857	C	T	0.1968	4.87856e-10	1	rs12047563	6		DPYD:DPYD-IT1	00:00:00	ncRNA_intronic	4.339	6	5	15	1	1	1
1:97866892:C:T	rs12026229	1	97866892	C	T	0.1968	4.34278e-10	1	rs12047563	6		DPYD:DPYD-IT1	00:00:00	ncRNA_intronic	0.355	7	5	15	1	1	1
1:97867143:C:T	rs12045421	1	97867143	T	C	0.1968	4.44484e-10	1	rs12047563	6		DPYD:DPYD-IT1	00:00:00	ncRNA_intronic	4.11	6	5	15	1	1	1
1:97867433:A:G	rs7512213	1	97867433	A	G	0.1461	3.50442e-08	0.719156	rs11165868	6		DPYD:DPYD-IT1	00:00:00	ncRNA_intronic	3.248	6	5	15	1	1	1
1:97867713:A:C	rs7548189	1	97867713	C	A	0.1978	4.69802e-10	0.99393	rs12047563	6		DPYD:DPYD-IT1	00:00:00	ncRNA_intronic	1.808	5	5	15	1	1	1
1:97868474:A:AT	rs79487498	1	97868474	AT	A	0.1958	NA	0.993931	rs12047563	6		DPYD:DPYD-IT1	00:00:00	ncRNA_intronic	0.644	NA	5	15	1	1	1
1:97869190:C:T	rs55912562	1	97869190	C	T	0.1968	7.55395e-10	1	rs12047563	6		DPYD:DPYD-IT1	00:00:00	ncRNA_intronic	1.639	7	4	15	1	1	1
1:97869728:C:T	rs59743460	1	97869728	T	C	0.1978	NA	0.994011	rs12047563	6		DPYD:DPYD-IT1	00:00:00	ncRNA_intronic	2.788	7	4	15	1	1	1
1:97869729:C:T	rs57380772	1	97869729	C	T	0.1978	NA	0.994011	rs12047563	6		DPYD:DPYD-IT1	00:00:00	ncRNA_intronic	1.587	7	4	15	1	1	1
1:97869738:A:T	rs60495923	1	97869738	A	T	0.1978	8.01367e-10	0.994011	rs12047563	6		DPYD:DPYD-IT1	00:00:00	ncRNA_intronic	2.261	7	4	15	1	1	1
1:97869853:C:T	rs12047625	1	97869853	T	C	0.1968	5.79323e-10	1	rs12047563	6		DPYD:DPYD-IT1	00:00:00	ncRNA_intronic	7.586	7	4	15	1	1	1
1:97870078:C:T	rs12048428	1	97870078	T	C	0.1332	4.08976e-09	0.80467	rs11165868	6		DPYD:DPYD-IT1	00:00:00	ncRNA_intronic	3.394	6	4	15	1	1	1
1:97870258:C:T	rs11165861	1	97870258	C	T	0.1819	3.78915e-08	0.851571	rs11165868	6		DPYD:DPYD-IT1	00:00:00	ncRNA_intronic	2.892	7	5	15	1	1	1
1:97870315:A:G	rs12022771	1	97870315	G	A	0.1968	5.07079e-10	1	rs12047563	6		DPYD:DPYD-IT1	00:00:00	ncRNA_intronic	0.225	6	5	15	1	1	1
1:97870432:A:G	rs12022799	1	97870432	G	A	0.1461	3.7289e-08	0.719156	rs11165868	6		DPYD:DPYD-IT1	00:00:00	ncRNA_intronic	2.071	7	5	15	1	1	1
1:97870591:C:T	rs12030174	1	97870591	C	T	0.1461	3.22988e-08	0.719156	rs11165868	6		DPYD:DPYD-IT1	00:00:00	ncRNA_intronic	2.386	7	5	15	1	1	1
1:97870876:C:T	rs12048663	1	97870876	T	C	0.1461	2.71262e-08	0.719156	rs11165868	6		DPYD:DPYD-IT1	00:00:00	ncRNA_intronic	8.272	7	5	15	1	1	1
1:97871760:C:G	rs7544128	1	97871760	C	G	0.2624	2.09121e-06	0.674669	rs12047563	6		DPYD:DPYD-IT1	00:00:00	ncRNA_intronic	2.024	7	4	15	1	1	1
1:97871946:T:TTTTA	rs199696412	1	97871946	TTTTA	T	0.2276	NA	0.829741	rs12047563	6		DPYD:DPYD-IT1	00:00:00	ncRNA_intronic	0.888	NA	5	15	1	1	1
1:97872049:A:G	rs7555984	1	97872049	A	G	0.2266	1.25097e-05	0.834333	rs12047563	6		DPYD:DPYD-IT1	00:00:00	ncRNA_intronic	2.813	6	5	15	1	1	1
1:97872422:A:G	rs11165863	1	97872422	A	G	0.2266	1.14126e-05	0.834333	rs12047563	6		DPYD:DPYD-IT1	00:00:00	ncRNA_intronic	0.857	7	5	15	1	1	1
1:97872655:A:C	rs4300257	1	97872655	A	C	0.1978	5.94445e-10	0.994011	rs12047563	6		DPYD:DPYD-IT1	00:00:00	ncRNA_intronic	5.593	6	5	15	1	1	1
1:97873007:C:T	rs4434871	1	97873007	T	C	0.1461	3.04006e-08	0.719156	rs11165868	6		DPYD:DPYD-IT1	00:00:00	ncRNA_intronic	0.27	5	4	15	1	1	1
1:97873152:C:T	rs57676409	1	97873152	T	C	0.2276	1.04083e-05	0.829741	rs12047563	6		DPYD:DPYD-IT1	00:00:00	ncRNA_intronic	3.923	5	4	15	1	1	1
1:97873390:C:T	rs58516533	1	97873390	T	C	0.2276	1.18361e-05	0.829741	rs12047563	6		DPYD:DPYD-IT1	00:00:00	ncRNA_intronic	4.131	5	4	15	1	1	1
1:97873631:A:G	rs4381229	1	97873631	A	G	0.2286	1.11501e-05	0.826621	rs12047563	6		DPYD:DPYD-IT1	00:00:00	ncRNA_intronic	3.718	5	4	15	1	1	1
1:97873826:C:G	rs4336888	1	97873826	C	G	0.2634	1.36281e-06	0.67124	rs12047563	6		DPYD:DPYD-IT1	00:00:00	ncRNA_intronic	0.336	7	4	15	1	1	1
1:97874224:A:T	rs75672165	1	97874224	T	A	0.1332	NA	0.80467	rs11165868	6		DPYD:DPYD-IT1	00:00:00	ncRNA_intronic	11.12	6	4	15	1	1	1
1:97874225:C:T	rs76386430	1	97874225	C	T	0.1332	NA	0.80467	rs11165868	6		DPYD:DPYD-IT1	00:00:00	ncRNA_intronic	10.61	6	4	15	1	1	1
1:97875071:G:T	rs12096100	1	97875071	T	G	0.2276	1.10268e-05	0.829741	rs12047563	6		DPYD:DPYD-IT1	00:00:00	ncRNA_intronic	2.25	6	4	15	1	1	1
1:97875200:A:T	rs74106717	1	97875200	T	A	0.1332	3.26359e-09	0.80467	rs11165868	6		DPYD:DPYD-IT1	00:00:00	ncRNA_intronic	4.653	6	4	15	1	1	1
1:97875348:C:T	rs78155123	1	97875348	T	C	0.1461	4.32281e-08	0.719156	rs11165868	6		DPYD:DPYD-IT1	00:00:00	ncRNA_intronic	7.215	7	4	15	1	1	1
1:97875670:G:T	rs11165865	1	97875670	G	T	0.1461	1.49116e-08	0.719156	rs11165868	6		DPYD:DPYD-IT1	00:00:00	ncRNA_intronic	1.026	6	4	15	1	1	1
1:97877048:A:G	rs1556794	1	97877048	A	G	0.174	1.02899e-08	0.908408	rs11165868	6		DPYD:DPYD-IT1	00:00:00	ncRNA_intronic	7.349	6	4	15	1	1	1
1:97877321:G:T	rs1538176	1	97877321	T	G	0.174	1.19198e-08	0.908408	rs11165868	6		DPYD:DPYD-IT1	00:00:00	ncRNA_intronic	14.12	5	4	15	1	1	1
1:97878068:C:T	rs11165867	1	97878068	C	T	0.161	2.31742e-09	0.992868	rs11165868	6		DPYD:DPYD-IT1	00:00:00	ncRNA_intronic	1.265	3a	2	15	1	1	1
1:97878443:A:C	rs6663751	1	97878443	C	A	0.1332	5.38873e-09	0.818353	rs11165868	6		DPYD:DPYD-IT1	00:00:00	ncRNA_intronic	0.262	5	4	15	1	1	1
1:97878461:A:G	rs6687374	1	97878461	G	A	0.174	1.31267e-08	0.908408	rs11165868	6		DPYD:DPYD-IT1	00:00:00	ncRNA_intronic	4.88	5	4	15	1	1	1
1:97878565:A:T	rs6678858	1	97878565	A	T	0.161	3.27195e-09	0.992868	rs11165868	6		DPYD:DPYD-IT1	00:00:00	ncRNA_intronic	17.18	5	4	15	1	1	1
1:97879083:C:G	rs7543523	1	97879083	G	C	0.174	1.42753e-08	0.908408	rs11165868	6		DPYD:DPYD-IT1	00:00:00	ncRNA_intronic	7.569	6	5	15	1	1	1
1:97879161:A:G	rs7543614	1	97879161	G	A	0.174	1.21148e-08	0.908408	rs11165868	6		DPYD:DPYD-IT1	00:00:00	ncRNA_intronic	1.773	7	5	15	1	1	1
1:97879262:C:T	rs7535930	1	97879262	T	C	0.174	1.2919e-08	0.908408	rs11165868	6		DPYD:DPYD-IT1	00:00:00	ncRNA_intronic	3.537	7	5	15	1	1	1
1:97879926:G:T	rs6693628	1	97879926	G	T	0.161	2.91387e-09	0.992868	rs11165868	6		DPYD:DPYD-IT1	00:00:00	ncRNA_intronic	4.624	7	5	15	1	1	1
1:97880717:C:CA	rs71766384	1	97880717	CA	C	0.161	NA	0.992868	rs11165868	6		DPYD:DPYD-IT1	00:00:00	ncRNA_intronic	6.568	NA	5	15	1	1	1
1:97882933:A:G	rs4497250	1	97882933	G	A	0.174	1.08858e-08	0.908408	rs11165868	6		DPYD:DPYD-IT1	00:00:00	ncRNA_intronic	0.012	6	5	15	1	1	1
1:97883247:A:G	rs59111295	1	97883247	G	A	0.174	1.33085e-08	0.908408	rs11165868	6		DPYD:DPYD-IT1	00:00:00	ncRNA_intronic	17.52	7	5	15	1	1	1
1:97883401:C:T	rs58941846	1	97883401	C	T	0.1163	4.41425e-08	0.714604	rs11165868	6		DPYD:DPYD-IT1	00:00:00	ncRNA_intronic	18.83	5	5	15	1	1	1
1:97883862:A:ATTTTTT	rs145954268	1	97883862	ATTTTTT	A	0.1879	NA	0.835118	rs11165868	6		DPYD:DPYD-IT1	00:00:00	ncRNA_intronic	3.645	NA	5	15	1	0	1
1:97885040:C:T	rs11165868	1	97885040	C	T	0.16	2.02388e-09	1	rs11165868	6		DPYD:DPYD-IT1	00:00:00	ncRNA_intronic	0.944	7	5	15	1	1	1
1:97885200:C:T	rs10875084	1	97885200	T	C	0.1779	4.11172e-09	0.88565	rs11165868	6		DPYD:DPYD-IT1	00:00:00	ncRNA_intronic	1.405	6	5	15	1	1	1
1:97885249:A:T	rs10875085	1	97885249	A	T	0.1769	4.90554e-09	0.890339	rs11165868	6		DPYD:DPYD-IT1	00:00:00	ncRNA_intronic	2.628	7	5	15	1	1	1
1:98017159:A:AT	rs111344341	1	98017159	A	AT	0.0497	NA	0.782005	rs11578528	6		DPYD	00:00:00	intronic	0.535	NA	4	15	1	0	1
1:98017159:A:T	rs543009874	1	98017159	A	T	0.000994	NA	0.782005	rs11578528	6		DPYD	00:00:00	NA	0.842	NA	4	15	1	0	1
1:98033259:C:T	rs12122032	1	98033259	T	C	0.165	9.19507e-06	0.747963	rs4304627	6		DPYD	00:00:00	intronic	6.928	5	4	15	1	1	1
1:98034510:T:TAC	rs10565495	1	98034510	T	TAC	0.165	NA	0.747963	rs4304627	6		DPYD	00:00:00	intronic	1.631	NA	4	15	1	0	1
1:98035253:A:C	rs11165895	1	98035253	C	A	0.165	1.11407e-05	0.747963	rs4304627	6		DPYD	00:00:00	intronic	1	7	4	15	1	1	1
1:98035484:A:G	rs74684283	1	98035484	A	G	0.1292	0.000967107	0.624491	rs4304627	6		DPYD	00:00:00	intronic	1.793	6	4	15	1	0	1
1:98036617:A:G	rs2786543	1	98036617	G	A	0.1292	0.000899712	0.624491	rs4304627	6		DPYD	00:00:00	intronic	1.215	7	4	15	1	0	1
1:98036832:C:T	rs2811215	1	98036832	C	T	0.1531	4.86168e-07	0.799677	rs4304627	6		DPYD	00:00:00	intronic	1.741	NA	4	15	1	1	1
1:98036858:C:T	rs2811214	1	98036858	C	T	0.1292	0.000887714	0.624491	rs4304627	6		DPYD	00:00:00	intronic	0.76	6	4	15	1	0	1
1:98037286:A:T	rs2786544	1	98037286	T	A	0.1531	4.78674e-07	0.799677	rs4304627	6		DPYD	00:00:00	intronic	1.377	6	4	15	1	1	1
1:98038091:C:T	rs2248658	1	98038091	T	C	0.1292	0.000846436	0.624491	rs4304627	6		DPYD	00:00:00	intronic	1.004	7	4	15	1	0	1
1:98038179:C:T	rs4949958	1	98038179	T	C	0.162	8.77504e-06	0.725745	rs4304627	6		DPYD	00:00:00	intronic	1.628	5	4	15	1	1	1
1:98038926:C:T	rs79917705	1	98038926	T	C	0.1292	0.000956024	0.624491	rs4304627	6		DPYD	00:00:00	intronic	9.388	5	4	15	1	0	1
1:98039541:A:G	rs56293913	1	98039541	A	G	0.1292	0.000760297	0.624491	rs4304627	6		DPYD	00:00:00	intronic	7.582	6	4	15	1	0	1
1:98041720:C:T	rs10875098	1	98041720	T	C	0.164	9.0348e-06	0.740515	rs4304627	6		DPYD	00:00:00	intronic	9.818	7	4	15	1	1	1
1:98042712:C:T	rs10875099	1	98042712	C	T	0.164	1.02115e-05	0.740515	rs4304627	6		DPYD	00:00:00	intronic	0.428	6	4	15	1	1	1
1:98044939:A:C	rs6663357	1	98044939	A	C	0.164	9.52078e-06	0.740515	rs4304627	6		DPYD	00:00:00	intronic	5.538	7	4	15	1	1	1
1:98045996:C:G	rs10783069	1	98045996	G	C	0.165	9.94974e-06	0.747963	rs4304627	6		DPYD	00:00:00	intronic	1.01	6	4	15	1	1	1
1:98046674:A:G	rs2811210	1	98046674	G	A	0.1541	5.05082e-07	0.807249	rs4304627	6		DPYD	00:00:00	intronic	1.111	NA	4	15	1	1	1
1:98046819:C:G	rs2811209	1	98046819	G	C	0.1302	0.000968225	0.631215	rs4304627	6		DPYD	00:00:00	intronic	0.073	7	4	15	1	0	1
1:98046879:A:T	rs75958652	1	98046879	T	A	0.1302	NA	0.631215	rs4304627	6		DPYD	00:00:00	intronic	1.937	6	4	15	1	1	1
1:98048749:A:G	rs2485437	1	98048749	G	A	0.1302	0.000932765	0.631215	rs4304627	6		DPYD	00:00:00	intronic	0.138	6	5	15	1	0	1
1:98048824:C:G	rs78846772	1	98048824	C	G	0.05368	3.97436e-08	0.979632	rs11578528	6		DPYD	00:00:00	intronic	0.803	7	5	15	1	0	1
1:98049511:C:T	rs142272269	1	98049511	T	C	0.1302	0.00105746	0.631215	rs4304627	6		DPYD	0	intronic	3.069	7	5	15	1	0	1
1:98056050:A:G	rs77743956	1	98056050	A	G	0.1302	0.00110734	0.631215	rs4304627	6		DPYD	0	intronic	1.501	6	4	15	1	0	1
1:98056463:A:G	rs7537165	1	98056463	A	G	0.165	6.21015e-06	0.747963	rs4304627	6		DPYD	0	intronic	0.639	6	4	15	1	1	1
1:98056575:C:T	rs11165897	1	98056575	T	C	0.1312	0.000651794	0.627631	rs4304627	6		DPYD	0	intronic	4.938	6	4	15	1	0	1
1:98057024:G:T	rs2786490	1	98057024	T	G	0.1312	0.00074733	0.627631	rs4304627	6		DPYD	0	intronic	0.239	7	4	15	1	0	1
1:98057420:A:G	rs115637836	1	98057420	A	G	0.1302	0.0010408	0.631215	rs4304627	6		DPYD	0	intronic	4.497	6	4	15	1	0	1
1:98057444:C:T	rs2811203	1	98057444	C	T	0.1551	4.71047e-07	0.80302	rs4304627	6		DPYD	0	intronic	2.275	6	4	15	1	1	1
1:98060481:A:C	rs2811202	1	98060481	A	C	0.1312	NA	0.627631	rs4304627	6		DPYD	0	intronic	0.503	6	4	15	1	0	1
1:98060977:C:T	rs3790386	1	98060977	T	C	0.1302	0.00114916	0.631215	rs4304627	6		DPYD	0	intronic	3.404	6	4	15	1	0	1
1:98061402:C:T	rs1337523	1	98061402	C	T	0.165	8.8052e-06	0.747963	rs4304627	6		DPYD	0	intronic	0.57	7	5	15	1	1	1
1:98064363:C:T	rs10783070	1	98064363	T	C	0.164	9.74114e-06	0.740515	rs4304627	6		DPYD	0	intronic	3.706	6	4	15	1	1	1
1:98064981:G:GA	rs147162531	1	98064981	GA	G	0.06362	NA	0.842111	rs11578528	6		DPYD	0	intronic	0.385	NA	4	15	1	0	1
1:98065573:C:G	rs2811201	1	98065573	G	C	0.1551	3.73881e-07	0.80302	rs4304627	6		DPYD	0	intronic	5.545	7	5	15	1	1	1
1:98067147:A:G	rs2786498	1	98067147	G	A	0.1561	4.06119e-07	0.783505	rs4304627	6		DPYD	0	intronic	0.685	5	5	15	1	1	1
1:98067568:A:G	rs77806051	1	98067568	A	G	0.1312	0.000679322	0.627631	rs4304627	6		DPYD	0	intronic	0.741	6	5	15	1	0	1
1:98067668:A:G	rs2811200	1	98067668	A	G	0.1302	0.000802747	0.620942	rs4304627	6		DPYD	0	intronic	0.684	6	5	15	1	0	1
1:98067896:C:T	rs2811199	1	98067896	C	T	0.1551	3.21438e-07	0.80302	rs4304627	6		DPYD	0	intronic	0.236	5	5	15	1	1	1
1:98068801:A:G	rs2811198	1	98068801	A	G	0.1312	0.000666043	0.627631	rs4304627	6		DPYD	0	intronic	17.79	NA	5	15	1	0	1
1:98071095:A:T	rs1013810	1	98071095	A	T	0.1312	0.000804888	0.627631	rs4304627	6		DPYD	0	intronic	4.067	5	5	15	1	0	1
1:98071426:C:T	rs2065943	1	98071426	T	C	0.165	8.11831e-06	0.747963	rs4304627	6		DPYD	00:00:00	intronic	2.133	6	5	15	1	1	1
1:98073451:A:T	rs74721888	1	98073451	T	A	0.1302	0.00116178	0.631215	rs4304627	6		DPYD	00:00:00	intronic	0.156	7	5	15	1	0	1
1:98075724:A:C	rs2786500	1	98075724	A	C	0.1551	2.63489e-07	0.789462	rs4304627	6		DPYD	00:00:00	intronic	4.506	7	5	15	1	1	1
1:98075725:A:C	rs2786501	1	98075725	C	A	0.1302	0.000818442	0.620942	rs4304627	6		DPYD	0	intronic	13.7	7	5	15	1	0	1
1:98076543:A:ATG	rs34312119	1	98076543	A	ATG	0.1292	NA	0.63504	rs4304627	6		DPYD	0	intronic	0.291	NA	5	15	1	0	1
1:98076665:C:T	rs2811197	1	98076665	C	T	0.1551	4.37789e-07	0.80302	rs4304627	6		DPYD	0	intronic	1.138	NA	5	15	1	1	1
1:98077078:A:T	rs10875100	1	98077078	A	T	0.165	6.79219e-06	0.747963	rs4304627	6		DPYD	0	intronic	3.769	7	4	15	1	1	1
1:98078883:G:T	rs2786503	1	98078883	T	G	0.1551	4.88686e-07	0.80302	rs4304627	6		DPYD	0	intronic	1.902	7	5	15	1	1	1
1:98078993:C:T	rs2811196	1	98078993	T	C	0.1551	4.82556e-07	0.80302	rs4304627	6		DPYD	0	intronic	1.285	NA	5	15	1	1	1
1:98079506:C:T	rs2786504	1	98079506	C	T	0.1551	5.12221e-07	0.80302	rs4304627	6		DPYD	0	intronic	1.812	7	5	15	1	1	1
1:98080308:G:T	rs2786505	1	98080308	G	T	0.1302	0.000790977	0.620942	rs4304627	6		DPYD	0	intronic	0.535	6	5	15	1	0	1
1:98080718:C:T	rs2811195	1	98080718	C	T	0.1541	4.10348e-07	0.795484	rs4304627	6		DPYD	0	intronic	1.676	NA	5	15	1	1	1
1:98081699:T:TTTC	rs200008281	1	98081699	T	TTTC	0.1541	NA	0.795484	rs4304627	6		DPYD	0	intronic	2.363	NA	5	15	1	0	1
1:98081891:A:T	rs2811194	1	98081891	A	T	0.1551	4.59069e-07	0.80302	rs4304627	6		DPYD	0	intronic	5.098	7	5	15	1	1	1
1:98083848:C:CA	rs71801601	1	98083848	CA	C	0.1521	NA	0.807728	rs4304627	6		DPYD	0	intronic	2.3	NA	4	15	1	1	1
1:98083984:A:T	rs78891607	1	98083984	T	A	0.1272	0.000101243	0.636913	rs4304627	6		DPYD	0	intronic	1.65	6	4	15	1	0	1
1:98087130:C:T	rs11578528	1	98087130	T	C	0.05467	2.8569e-09	1	rs11578528	6		DPYD	0	intronic	4.573	6	5	15	1	0	1
1:98087725:A:G	rs2811193	1	98087725	A	G	0.16	1.95006e-06	0.762588	rs4304627	6		DPYD	0	intronic	2.354	NA	5	15	1	1	1
1:98088937:A:C	rs11578795	1	98088937	A	C	0.04274	7.70101e-07	0.761423	rs11578528	6		DPYD	0	intronic	2.145	3a	5	15	1	0	1
1:98093395:A:G	rs72732387	1	98093395	A	G	0.1282	0.000111402	0.646003	rs4304627	6		DPYD	0	intronic	0.043	6	4	15	1	0	1
1:98093431:C:T	rs79047566	1	98093431	T	C	0.1272	0.000188361	0.649996	rs4304627	6		DPYD	0	intronic	3.757	6	4	15	1	0	1
1:98093880:A:T	rs1337521	1	98093880	A	T	0.16	1.14736e-06	0.747204	rs4304627	6		DPYD	0	intronic	5.85	7	4	15	1	1	1
1:98094057:C:T	rs79561591	1	98094057	T	C	0.1272	0.000179198	0.649996	rs4304627	6		DPYD	0	intronic	14.62	6	4	15	1	0	1
1:98095024:A:G	rs1337522	1	98095024	G	A	0.161	1.06808e-06	0.756984	rs4304627	6		DPYD	0	intronic	1.629	7	4	15	1	1	1
1:98098183:C:G	rs72732395	1	98098183	C	G	0.1272	0.000227996	0.649996	rs4304627	6		DPYD	0	intronic	8.032	6	4	15	1	0	1
1:98098931:A:C	rs72732396	1	98098931	C	A	0.1272	0.000130972	0.63929	rs4304627	6		DPYD	0	intronic	0.651	7	4	15	1	0	1
1:98099069:A:G	rs72732398	1	98099069	A	G	0.1272	0.000144414	0.63929	rs4304627	6		DPYD	0	intronic	5.946	6	4	15	1	0	1
1:98099217:G:T	rs74796875	1	98099217	T	G	0.1262	NA	0.643248	rs4304627	6		DPYD	0	intronic	0.494	7	4	15	1	0	1
1:98099400:A:T	rs12073839	1	98099400	T	A	0.1511	5.70222e-08	0.813952	rs4304627	6		DPYD	0	intronic	4.918	5	4	15	1	1	1
1:98102187:A:T	rs12070513	1	98102187	T	A	0.1262	0.000228547	0.645567	rs4304627	6		DPYD	0	intronic	1.99	6	4	15	1	0	1
1:98105438:A:C	rs6663670	1	98105438	A	C	0.1531	1.42831e-07	0.86036	rs4304627	6		DPYD	0	intronic	3.163	6	4	15	1	1	1
1:98105976:C:T	rs79607352	1	98105976	T	C	0.1282	0.000357138	0.701003	rs4304627	6		DPYD	0	intronic	0.301	7	4	15	1	0	1
1:98106273:C:G	rs76816490	1	98106273	G	C	0.1282	0.000357759	0.701003	rs4304627	6		DPYD	0	intronic	4.501	3a	4	15	1	0	1
1:98106812:C:T	rs7512910	1	98106812	C	T	0.1521	2.14566e-07	0.866695	rs4304627	6		DPYD	0	intronic	0.957	7	5	15	1	1	1
1:98107128:A:G	rs77326442	1	98107128	A	G	0.1282	0.000339772	0.701003	rs4304627	6		DPYD	0	intronic	2.37	7	5	15	1	0	1
1:98107786:G:GA	rs201406189	1	98107786	G	GA	0.1282	NA	0.701003	rs4304627	6		DPYD	0	intronic	0.647	NA	5	15	1	0	1
1:98109336:G:T	rs141885042	1	98109336	G	T	0.1282	NA	0.701003	rs4304627	6		DPYD	0	intronic	14.64	7	5	15	1	0	1
1:98109889:C:T	rs79385582	1	98109889	C	T	0.1282	0.000374174	0.701003	rs4304627	6		DPYD	0	intronic	1.187	7	5	15	1	0	1
1:98109958:C:T	rs10518637	1	98109958	T	C	0.05666	3.47994e-09	0.960605	rs11578528	6		DPYD	0	intronic	3.315	7	5	15	1	0	1
1:98110838:C:G	rs76834760	1	98110838	C	G	0.1282	0.000356226	0.701003	rs4304627	6		DPYD	0	intronic	1.812	7	4	15	1	0	1
1:98114016:C:T	rs67086927	1	98114016	C	T	0.1521	2.3326e-07	0.866695	rs4304627	6		DPYD	0	intronic	2.657	6	4	15	1	1	1
1:98114973:C:T	rs77619582	1	98114973	T	C	0.1282	0.000331022	0.701003	rs4304627	6		DPYD	0	intronic	3.747	7	4	15	1	0	1
1:98117131:A:ACTTTCAT	rs113664016	1	98117131	ACTTTCAT	A	0.1521	NA	0.866695	rs4304627	6		DPYD	0	intronic	18.64	NA	5	15	1	1	1
1:98117576:A:AT	rs143188109	1	98117576	AT	A	0.1521	NA	0.866695	rs4304627	6		DPYD	0	intronic	0.072	NA	5	15	1	1	1
1:98118320:A:G	rs2786507	1	98118320	G	A	0.07256	6.34009e-06	0.723153	rs11578528	6		DPYD	0	intronic	4.018	7	5	15	1	0	1
1:98118694:G:T	rs72975761	1	98118694	T	G	0.1521	1.5506e-07	0.866695	rs4304627	6		DPYD	0	intronic	0.011	7	5	15	1	1	1
1:98120613:A:G	rs72975763	1	98120613	A	G	0.1521	1.10471e-07	0.866695	rs4304627	6		DPYD	0	intronic	2.78	5	4	15	1	1	1
1:98120682:C:T	rs72975765	1	98120682	C	T	0.1521	1.13385e-07	0.866695	rs4304627	6		DPYD	0	intronic	1.854	5	4	15	1	1	1
1:98122194:C:T	rs75382280	1	98122194	C	T	0.1292	0.000246678	0.707886	rs4304627	6		DPYD	0	intronic	1.189	7	4	15	1	0	1
1:98124145:A:T	rs13375275	1	98124145	A	T	0.1531	NA	0.874346	rs4304627	6		DPYD	0	intronic	8.508	6	4	15	1	1	1
1:98126593:C:T	rs80253778	1	98126593	C	T	0.1292	0.000269845	0.707886	rs4304627	6		DPYD	0	intronic	2.639	5	2	15	1	0	1
1:98126717:A:C	rs13375516	1	98126717	A	C	0.1531	1.75394e-07	0.874346	rs4304627	6		DPYD	0	intronic	1.317	6	5	15	1	1	1
1:98131080:A:T	rs72975785	1	98131080	A	T	0.1531	1.91157e-07	0.874346	rs4304627	6		DPYD	0	intronic	2.724	6	5	15	1	1	1
1:98132530:C:T	rs77325233	1	98132530	T	C	0.1292	0.000333179	0.707886	rs4304627	6		DPYD	0	intronic	1.708	7	4	15	1	0	1
1:98133866:C:T	rs75848580	1	98133866	C	T	0.1292	0.000260287	0.707886	rs4304627	6		DPYD	0	intronic	1.927	7	4	15	1	0	1
1:98135934:C:T	rs72975790	1	98135934	C	T	0.1531	2.05142e-07	0.874346	rs4304627	6		DPYD	0	intronic	0.102	7	4	15	1	1	1
1:98137462:G:GTCTTT	rs142726239	1	98137462	G	GTCTTT	0.1501	NA	0.846643	rs4304627	6		DPYD	0	intronic	0.439	NA	4	15	1	1	1
1:98137502:A:AT	rs202099045	1	98137502	AT	A	0.1988	NA	0.6347	rs4304627	6		DPYD	0	intronic	0.431	NA	4	15	1	0	1
1:98140967:C:T	rs76353325	1	98140967	T	C	0.1203	1.50966e-05	0.766474	rs4304627	6		DPYD	0	intronic	9.459	7	4	15	1	0	1
1:98141112:A:G	rs72975796	1	98141112	G	A	0.1441	2.55718e-09	0.931746	rs4304627	6		DPYD	0	intronic	0.752	7	4	15	1	1	1
1:98143266:A:G	rs2151563	1	98143266	G	A	0.1223	2.02082e-05	0.780547	rs4304627	6		DPYD	0	intronic	0.505	7	4	15	1	0	1
1:98143293:C:T	rs2786509	1	98143293	T	C	0.1223	1.89739e-05	0.780547	rs4304627	6		DPYD	0	intronic	0.52	7	4	15	1	0	1
1:98144856:C:T	rs3790387	1	98144856	T	C	0.1223	1.62089e-05	0.780547	rs4304627	6		DPYD	0	intronic	3.388	6	4	15	1	0	1
1:98146100:C:G	rs75294762	1	98146100	C	G	0.1461	3.83535e-09	0.947372	rs4304627	6		DPYD	0	intronic	2.873	3a	4	15	1	1	1
1:98146979:A:G	rs78695904	1	98146979	G	A	0.1223	1.61927e-05	0.780547	rs4304627	6		DPYD	0	intronic	0.715	6	4	15	1	0	1
1:98147099:C:T	rs75706535	1	98147099	T	C	0.1461	3.54801e-09	0.947372	rs4304627	6		DPYD	0	intronic	0.061	6	4	15	1	1	1
1:98149423:G:T	rs79201965	1	98149423	G	T	0.1213	1.4079e-05	0.787255	rs4304627	6		DPYD	0	intronic	0.258	7	4	15	1	0	1
1:98149785:C:T	rs7515966	1	98149785	T	C	0.05666	4.72287e-09	0.960605	rs11578528	6		DPYD	0	intronic	8.095	7	4	15	1	0	1
1:98152057:A:G	rs190759844	1	98152057	G	A	0.1213	NA	0.787255	rs4304627	6		DPYD	0	intronic	2.729	7	5	15	1	0	1
1:98152065:A:C	rs113066173	1	98152065	A	C	0.1382	NA	0.882548	rs4304627	6		DPYD	0	intronic	3.468	7	5	15	1	1	1
1:98152125:A:G	rs187785463	1	98152125	G	A	0.1213	NA	0.787255	rs4304627	6		DPYD	0	intronic	2.274	6	5	15	1	0	1
1:98152581:A:C	rs61789253	1	98152581	A	C	0.1451	2.75836e-09	0.954035	rs4304627	6		DPYD	0	intronic	1.607	7	4	15	1	1	1
1:98152715:C:T	rs61789254	1	98152715	T	C	0.09245	0.00011121	0.621294	rs4304627	6		DPYD	0	intronic	2.219	6	4	15	1	0	1
1:98154552:G:T	rs78558062	1	98154552	G	T	0.1193	1.48896e-05	0.773128	rs4304627	6		DPYD	0	intronic	0.974	6	4	15	1	0	1
1:98154553:A:T	rs79691313	1	98154553	A	T	0.1193	1.5915e-05	0.773128	rs4304627	6		DPYD	0	intronic	4.143	6	4	15	1	0	1
1:98155047:A:G	rs61789255	1	98155047	G	A	0.1431	4.39359e-09	0.938344	rs4304627	6		DPYD	0	intronic	1.647	6	4	15	1	1	1
1:98155322:C:T	rs79884288	1	98155322	T	C	0.1193	1.56823e-05	0.773128	rs4304627	6		DPYD	0	intronic	1.377	7	4	15	1	0	1
1:98155444:C:G	rs61789256	1	98155444	C	G	0.09642	0.000252039	0.603051	rs4304627	6		DPYD	0	intronic	3.641	6	4	15	1	0	1
1:98156892:A:G	rs3790389	1	98156892	A	G	0.1451	4.01442e-09	0.954035	rs4304627	6		DPYD	0	intronic	3.754	3a	4	15	1	1	1
1:98157930:T:TCA	rs143094971	1	98157930	TCA	T	0.1213	NA	0.787255	rs4304627	6		DPYD	0	intronic	1.962	NA	4	15	1	0	1
1:98158333:A:T	rs61789257	1	98158333	T	A	0.1213	1.32714e-05	0.787255	rs4304627	6		DPYD	0	intronic	0.647	7	4	15	1	0	1
1:98158573:A:G	rs72977714	1	98158573	G	A	0.1213	1.51356e-05	0.787255	rs4304627	6		DPYD	0	intronic	2.549	7	4	15	1	0	1
1:98160327:C:T	rs61789258	1	98160327	T	C	0.1431	4.78005e-09	0.938344	rs4304627	6		DPYD	0	intronic	2.126	7	4	15	1	1	1
1:98161511:C:T	rs75621692	1	98161511	T	C	0.1451	4.3434e-09	0.954035	rs4304627	6		DPYD	0	intronic	1.04	6	4	15	1	1	1
1:98161560:C:T	rs72977716	1	98161560	C	T	0.1213	1.47019e-05	0.787255	rs4304627	6		DPYD	0	intronic	1.941	7	4	15	1	0	1
1:98161710:G:GA	rs111924138	1	98161710	G	GA	0.1223	NA	0.779493	rs4304627	6		DPYD	0	intronic	0.39	NA	4	15	1	0	1
1:98162175:A:T	rs74675134	1	98162175	A	T	0.1213	1.42388e-05	0.787255	rs4304627	6		DPYD	0	intronic	0.898	6	4	15	1	0	1
1:98162545:A:C	rs61789259	1	98162545	C	A	0.1193	1.69277e-05	0.773128	rs4304627	6		DPYD	0	intronic	0.588	6	4	15	1	0	1
1:98164325:A:C	rs61790060	1	98164325	C	A	0.1431	5.26438e-09	0.938344	rs4304627	6		DPYD	0	intronic	6.816	7	4	15	1	1	1
1:98164768:C:T	rs6668296	1	98164768	C	T	0.1431	4.23756e-09	0.938344	rs4304627	6		DPYD	0	intronic	12.78	6	4	15	1	1	1
1:98165091:C:T	rs2297595	1	98165091	T	C	0.1193	2.48009e-05	0.773128	rs4304627	6		DPYD	0	exonic	24.9	7	4	15	1	0	1
1:98170687:C:CT	rs201299040	1	98170687	C	CT	0.1252	NA	0.756848	rs4304627	6		DPYD	0	intronic	9.724	NA	5	15	1	0	1
1:98171205:A:G	rs61790061	1	98171205	A	G	0.1213	NA	0.787255	rs4304627	6		DPYD	0	intronic	6.169	6	5	15	1	0	1
1:98172676:G:T	rs61790062	1	98172676	G	T	0.1193	NA	0.773128	rs4304627	6		DPYD	0	intronic	0.243	7	5	15	1	0	1
1:98173801:G:T	rs61790063	1	98173801	G	T	0.1431	3.78456e-09	0.938344	rs4304627	6		DPYD	0	intronic	1.185	7	5	15	1	1	1
1:98174034:C:T	rs61790064	1	98174034	T	C	0.1193	1.73636e-05	0.773128	rs4304627	6		DPYD	0	intronic	7.721	7	5	15	1	0	1
1:98174928:A:T	rs72977720	1	98174928	A	T	0.1451	5.05539e-09	0.954035	rs4304627	6		DPYD	0	intronic	0.255	6	5	15	1	1	1
1:98180241:A:G	rs72977723	1	98180241	G	A	0.1431	NA	0.938344	rs4304627	6		DPYD	0	intronic	1.775	7	4	15	1	1	1
1:98180481:A:G	rs61790065	1	98180481	G	A	0.1203	1.75927e-05	0.780174	rs4304627	6		DPYD	0	intronic	4.83	7	4	15	1	0	1
1:98182223:A:T	rs74105276	1	98182223	A	T	0.1203	6.25575e-06	0.840842	rs4304627	6		DPYD	0	intronic	0.193	7	4	15	1	0	1
1:98182260:C:T	rs61790066	1	98182260	T	C	0.1173	8.69199e-06	0.819435	rs4304627	6		DPYD	0	intronic	0.317	7	4	15	1	0	1
1:98182706:A:G	rs72977724	1	98182706	G	A	0.07157	3.86798e-06	0.734902	rs11578528	6		DPYD	0	intronic	3.799	7	4	15	1	0	1
1:98185724:A:T	rs61786599	1	98185724	A	T	0.09742	0.000367624	0.667834	rs4304627	6		DPYD	0	UTR3	0.169	5	4	15	1	0	1
1:98186229:C:T	rs55684412	1	98186229	T	C	0.1412	1.88406e-09	1	rs4304627	6		DPYD	0	UTR3	2.016	5	4	15	1	1	1
1:98187755:C:T	rs4304627	1	98187755	C	T	0.1412	1.72141e-09	1	rs4304627	6		DPYD	0	intronic	0.077	6	5	15	1	1	1
1:98193056:C:T	rs61033129	1	98193056	T	C	0.09642	0.00428801	0.675746	rs4304627	6		DPYD	0	intronic	1.089	5	5	15	1	0	1
1:98194845:C:T	rs17378455	1	98194845	C	T	0.09543	0.0037447	0.669315	rs4304627	6		DPYD	0	intronic	0.089	5	5	15	1	0	1
1:98200719:A:G	rs6683957	1	98200719	A	G	0.1193	0.000214518	0.833285	rs4304627	6		DPYD	0	intronic	9.066	6	5	15	1	1	1
1:98201189:C:T	1:98201189:C:T	1	98201189	C	T	0.002982	NA	0.984199	rs4304627	6		DPYD	0	intronic	1.434	NA	5	15	1	0	1
1:98201189:A:C	1:98201189:A:C	1	98201189	C	A	0.1392	NA	0.984199	rs4304627	6		DPYD	0	NA	1.937	7	5	15	1	1	1
1:98202161:C:G	rs4970728	1	98202161	G	C	0.1392	2.3292e-09	0.984199	rs4304627	6		DPYD	0	intronic	0.807	6	5	15	1	1	1
1:98203820:C:T	rs17369919	1	98203820	T	C	0.09543	0.00386567	0.669315	rs4304627	6		DPYD	0	intronic	12.94	7	4	15	1	0	1
1:98206489:C:T	rs74105295	1	98206489	C	T	0.1193	0.000224537	0.833285	rs4304627	6		DPYD	0	intronic	0.092	5	4	15	1	1	1
1:98210395:C:T	rs74105298	1	98210395	T	C	0.09742	0.00440404	0.68221	rs4304627	6		DPYD	0	intronic	0.077	7	5	15	1	0	1
1:98210609:C:T	rs74105299	1	98210609	C	T	0.09543	0.00357319	0.669315	rs4304627	6		DPYD	0	intronic	0.42	6	5	15	1	0	1
1:98211103:A:C	rs72977751	1	98211103	C	A	0.1193	0.000205469	0.833285	rs4304627	6		DPYD	0	intronic	5.172	6	5	15	1	1	1
1:98212797:A:C	rs74108303	1	98212797	C	A	0.1143	NA	0.75077	rs4304627	6		DPYD	0	intronic	0.032	7	5	15	1	1	1
1:98218887:C:T	rs74108305	1	98218887	C	T	0.09046	0.000596112	0.605935	rs4304627	6		DPYD	0	intronic	1.398	6	4	15	1	0	1
1:98220320:C:G	rs56012174	1	98220320	C	G	0.1342	1.76377e-09	0.882649	rs4304627	6		DPYD	0	intronic	1.234	7	4	15	1	1	1
1:98246494:C:T	rs76593957	1	98246494	C	T	0.06759	1.67724e-09	0.808328	rs78411707	6		DPYD	0	intronic	2.236	5	5	15	1	1	1
1:98276110:A:G	rs79498699	1	98276110	G	A	0.0666	1.07704e-09	0.79387	rs78411707	6		DPYD	0	intronic	1.301	7	4	15	1	1	1
1:98288581:C:T	rs78164635	1	98288581	T	C	0.08052	8.46588e-10	0.712291	rs11804556	6		DPYD	0	intronic	5.088	6	4	15	1	1	1
1:98298371:A:G	rs4375301	1	98298371	A	G	0.2326	5.36887e-25	0.824788	rs79055225	6		DPYD	0	intronic	7.771	5	5	15	1	1	1
1:98299475:A:C	rs10747488	1	98299475	C	A	0.2316	1.26031e-24	0.829675	rs79055225	6		DPYD	0	intronic	2.711	6	2	15	1	1	1
1:98304157:C:T	rs7552188	1	98304157	C	T	0.2237	NA	0.868987	rs79055225	6		DPYD	0	intronic	6.386	6	5	15	1	1	1
1:98305394:A:G	rs7526108	1	98305394	G	A	0.2316	1.06132e-25	0.829675	rs79055225	6		DPYD	0	intronic	3.602	7	5	15	1	1	1
1:98305424:A:C	rs77018612	1	98305424	C	A	0.07256	1.83188e-11	1	rs78411707	6		DPYD	0	intronic	0.802	6	5	15	1	1	1
1:98306368:G:T	rs75800281	1	98306368	T	G	0.07256	2.16438e-11	1	rs78411707	6		DPYD	0	intronic	2.587	5	5	15	1	1	1
1:98307452:C:T	rs4414075	1	98307452	T	C	0.07853	1.06338e-08	0.805026	rs11804556	6		DPYD	0	intronic	4.427	6	5	15	1	0	1
1:98309251:A:C	rs6658412	1	98309251	A	C	0.2227	2.09784e-24	0.874268	rs79055225	6		DPYD	0	intronic	2.002	6	5	15	1	1	1
1:98310239:A:G	rs61787782	1	98310239	A	G	0.2197	3.39871e-25	0.890352	rs79055225	6		DPYD	0	intronic	0.443	6	4	15	1	1	1
1:98312525:A:G	rs74525187	1	98312525	G	A	0.07256	5.53678e-11	1	rs78411707	6		DPYD	0	intronic	0.914	7	5	5	1	1	1
1:98313546:C:T	rs77039014	1	98313546	C	T	0.07256	1.71578e-11	1	rs78411707	6		DPYD	0	intronic	1.633	7	1	15	1	1	1
1:98315061:A:T	rs12073487	1	98315061	T	A	0.2197	4.66239e-25	0.890352	rs79055225	6		DPYD	0	intronic	1.6	2b	2	15	1	1	1
1:98315893:A:G	rs12072739	1	98315893	A	G	0.2197	1.90101e-25	0.890352	rs79055225	6		DPYD	0	intronic	4.596	4	1	15	1	1	1
1:98316150:C:CAG	rs5776384	1	98316150	C	CAG	0.2227	NA	0.874268	rs79055225	6		DPYD	0	intronic	1.368	NA	2	15	1	1	1
1:98316285:G:T	rs4421623	1	98316285	T	G	0.2227	2.80501e-24	0.863691	rs79055225	6		DPYD	0	intronic	11.33	5	2	15	1	1	1
1:98316355:C:T	rs12089031	1	98316355	C	T	0.2217	1.31736e-24	0.879589	rs79055225	6		DPYD	0	intronic	11.79	5	2	15	1	1	1
1:98317266:G:GA	rs67006071	1	98317266	G	GA	0.2187	NA	0.809683	rs79055225	6		DPYD	0	intronic	0.647	NA	5	5	1	1	1
1:98318162:A:G	rs4970719	1	98318162	A	G	0.2197	9.72501e-24	0.890352	rs79055225	6		DPYD	0	intronic	1.863	5	5	5	1	1	1
1:98318735:C:T	rs10747489	1	98318735	C	T	0.2177	1.78394e-23	0.90128	rs79055225	6		DPYD	0	intronic	0.21	5	5	5	1	1	1
1:98320492:A:C	rs4372296	1	98320492	C	A	0.2197	9.93717e-24	0.890352	rs79055225	6		DPYD	0	intronic	3.24	6	4	15	1	1	1
1:98320923:G:T	rs45522136	1	98320923	T	G	0.07256	2.18589e-11	1	rs78411707	6		DPYD	0	intronic	9.063	7	4	15	1	1	1
1:98321389:A:G	rs78411707	1	98321389	G	A	0.07256	1.65054e-11	1	rs78411707	6		DPYD:RP11-272L13.4	00:00:00	ncRNA_exonic	0.314	6	4	15	1	1	1
1:98322379:C:T	rs4379706	1	98322379	C	T	0.2197	1.01429e-23	0.890352	rs79055225	6		DPYD:RP11-272L13.4	00:00:00	ncRNA_exonic	0.678	7	4	15	1	1	1
1:98323898:C:CACA	rs140629444	1	98323898	CACA	C	0.07256	NA	1	rs78411707	6		DPYD	0	intronic	7.857	NA	5	15	1	1	1
1:98325796:A:G	rs10747490	1	98325796	G	A	0.2147	2.81448e-25	0.917837	rs79055225	6		DPYD	0	intronic	1.565	7	5	15	1	1	1
1:98325947:A:G	rs11165920	1	98325947	A	G	0.2117	1.05338e-25	0.935052	rs79055225	6		DPYD	0	intronic	0.064	7	5	15	1	1	1
1:98326447:A:G	rs4970720	1	98326447	G	A	0.2147	2.96882e-25	0.917837	rs79055225	6		DPYD	0	intronic	0.813	6	5	15	1	1	1
1:98327133:A:C	rs75641275	1	98327133	A	C	0.1421	1.28186e-31	0.828196	rs10875121	6		DPYD	0	intronic	2.075	6	5	15	1	1	1
1:98327831:C:T	rs4523551	1	98327831	C	T	0.2157	1.80334e-25	0.912188	rs79055225	6		DPYD	0	intronic	0.461	6	5	15	1	1	1
1:98328093:C:T	rs4523552	1	98328093	C	T	0.2117	9.51811e-26	0.935052	rs79055225	6		DPYD	0	intronic	1.616	5	5	15	1	1	1
1:98330439:C:T	rs76586805	1	98330439	T	C	0.09046	4.07916e-25	0.714891	rs9324380	6		DPYD	0	intronic	5.9	4	1	15	1	1	1
1:98330948:A:G	rs61787783	1	98330948	A	G	0.09046	4.45732e-25	0.714891	rs9324380	6		DPYD	0	intronic	7.434	6	5	15	1	1	1
1:98331051:A:G	rs61787784	1	98331051	A	G	0.09046	5.32763e-25	0.714891	rs9324380	6		DPYD	0	intronic	1.306	7	5	15	1	1	1
1:98332523:C:G	rs61787785	1	98332523	G	C	0.1421	1.16114e-31	0.828196	rs10875121	6		DPYD	0	intronic	0.116	7	4	15	1	1	1
1:98332868:C:T	rs11590802	1	98332868	C	T	0.07853	6.61402e-09	0.881421	rs11804556	6		DPYD	0	intronic	0.358	7	4	15	1	0	1
1:98333191:A:T	rs7412142	1	98333191	A	T	0.07853	6.38419e-09	0.881421	rs11804556	6		DPYD	0	intronic	1.37	6	4	15	1	1	1
1:98334214:A:G	rs79599355	1	98334214	A	G	0.05169	3.26159e-07	0.959049	rs113529524	6		DPYD	0	intronic	1.896	6	4	15	1	1	1
1:98334990:G:T	rs11165921	1	98334990	G	T	0.2147	2.28904e-25	0.917837	rs79055225	6		DPYD	0	intronic	0.204	6	4	15	1	1	1
1:98335004:C:G	rs10875111	1	98335004	G	C	0.2127	4.48581e-26	0.929268	rs79055225	6		DPYD	0	intronic	0.334	7	4	15	1	1	1
1:98335991:C:T	rs113411628	1	98335991	C	T	0.03579	6.03077e-05	0.668714	rs113529524	6		DPYD	0	intronic	7.923	7	4	15	1	1	1
1:98336329:A:G	rs9661794	1	98336329	G	A	0.2147	3.22006e-25	0.917837	rs79055225	6		DPYD	0	intronic	21.3	3a	4	15	1	1	1
1:98336823:G:T	rs11165922	1	98336823	T	G	0.4105	3.9898e-12	0.838396	rs4271249	6		DPYD	0	intronic	17.45	6	4	15	1	1	1
1:98337283:A:G	rs6677116	1	98337283	A	G	0.2147	6.08291e-25	0.917837	rs79055225	6		DPYD	0	intronic	4.393	6	4	15	1	1	1
1:98337578:A:T	rs6604093	1	98337578	T	A	0.2147	5.00829e-25	0.917837	rs79055225	6		DPYD	0	intronic	4.956	5	4	15	1	1	1
1:98340139:A:T	rs17379561	1	98340139	A	T	0.1421	1.53375e-31	0.828196	rs10875121	6		DPYD	0	intronic	1.332	6	4	15	1	1	1
1:98341152:G:T	rs10747491	1	98341152	G	T	0.2157	3.68563e-25	0.923149	rs79055225	6		DPYD	00:00:00	intronic	3.148	7	4	15	1	1	1
1:98342067:A:C	rs4970721	1	98342067	C	A	0.2147	4.09239e-25	0.917837	rs79055225	6		DPYD	0	intronic	2.433	5	4	15	1	1	1
1:98342417:A:G	rs10747492	1	98342417	G	A	0.2147	3.38853e-25	0.917837	rs79055225	6		DPYD	0	intronic	1.178	6	4	15	1	1	1
1:98342685:A:C	rs12062845	1	98342685	C	A	0.2117	9.75954e-26	0.935052	rs79055225	6		DPYD	0	intronic	1.61	6	4	15	1	1	1
1:98344088:C:T	rs61787819	1	98344088	T	C	0.2117	6.66578e-26	0.935052	rs79055225	6		DPYD	0	intronic	1.496	6	4	15	1	1	1
1:98344661:C:T	rs61787820	1	98344661	T	C	0.2117	8.2202e-26	0.935052	rs79055225	6		DPYD	0	intronic	2.871	6	4	15	1	1	1
1:98345019:A:G	rs7524038	1	98345019	G	A	0.2147	2.1072e-25	0.917837	rs79055225	6		DPYD	0	intronic	10.66	6	4	15	1	1	1
1:98345449:A:T	rs10875112	1	98345449	A	T	0.2147	2.29605e-25	0.917837	rs79055225	6		DPYD	0	intronic	12.58	6	4	15	1	1	1
1:98345517:C:G	rs4394693	1	98345517	G	C	0.2147	3.37099e-25	0.917837	rs79055225	6		DPYD	0	intronic	1.361	7	4	15	1	1	1
1:98345614:A:T	rs4546957	1	98345614	A	T	0.2147	3.84987e-25	0.917837	rs79055225	6		DPYD	0	intronic	1.389	6	4	15	1	1	1
1:98346177:C:T	rs10875113	1	98346177	T	C	0.2147	2.78326e-25	0.917837	rs79055225	6		DPYD	00:00:00	intronic	0.682	7	4	15	1	1	1
1:98347353:C:T	rs111983855	1	98347353	T	C	0.05169	2.64712e-07	0.959049	rs113529524	6		DPYD	0	intronic	0.588	7	4	15	1	1	1
1:98348885:A:G	rs1801265	1	98348885	G	A	0.2147	6.14849e-25	0.917837	rs79055225	6		DPYD	0	exonic	23.2	NA	4	15	1	1	1
1:98351517:A:ACCTC	rs10617327	1	98351517	A	ACCTC	0.2147	NA	0.917837	rs79055225	6		DPYD	0	intronic	3.71	NA	5	15	1	1	1
1:98352053:A:T	rs4970722	1	98352053	A	T	0.2127	8.92824e-26	0.929268	rs79055225	6		DPYD	0	intronic	4.306	7	1	15	1	1	1
1:98353416:A:G	rs4970723	1	98353416	A	G	0.2127	1.17917e-25	0.929268	rs79055225	6		DPYD	0	intronic	2.074	5	4	15	1	1	1
1:98357727:C:T	rs9324374	1	98357727	T	C	0.2147	5.30371e-25	0.917837	rs79055225	6		DPYD	0	intronic	4.003	7	5	15	1	1	1
1:98359342:C:T	rs12406713	1	98359342	C	T	0.2147	2.3266e-25	0.917837	rs79055225	6		DPYD	0	intronic	1.439	5	2	15	1	1	1
1:98360091:A:T	rs9727548	1	98360091	T	A	0.2147	4.8804e-25	0.917837	rs79055225	6		DPYD	0	intronic	5.609	7	5	15	1	1	1
1:98362040:C:T	rs7418577	1	98362040	T	C	0.2147	4.26614e-25	0.917837	rs79055225	6		DPYD	0	intronic	1.216	5	5	15	1	1	1
1:98365299:A:T	rs76266880	1	98365299	A	T	0.05169	3.59518e-07	0.959049	rs113529524	6		DPYD	0	intronic	1.871	6	5	15	1	1	1
1:98365310:A:C	rs10875118	1	98365310	A	C	0.2147	2.49658e-25	0.917837	rs79055225	6		DPYD	0	intronic	4.887	6	5	15	1	1	1
1:98366458:C:T	rs111711976	1	98366458	T	C	0.05169	2.91542e-07	0.959049	rs113529524	6		DPYD	0	intronic	4.1	6	2	15	1	1	1
1:98369744:A:G	rs9662719	1	98369744	G	A	0.2127	8.64651e-26	0.929268	rs79055225	6		DPYD	0	intronic	0.135	6	2	15	1	1	1
1:98369956:C:T	rs74342068	1	98369956	T	C	0.0497	4.03314e-07	1	rs113529524	6		DPYD	0	intronic	2.519	5	1	15	1	1	1
1:98370375:C:G	rs12077442	1	98370375	G	C	0.2117	3.13502e-26	0.935052	rs79055225	6		DPYD	0	intronic	0.685	4	2	15	1	1	1
1:98371449:A:T	rs4394694	1	98371449	A	T	0.2147	9.67584e-26	0.917837	rs79055225	6		DPYD	0	intronic	1.538	3a	2	15	1	1	1
1:98371453:G:T	rs112043062	1	98371453	T	G	0.05169	2.49034e-07	0.959049	rs113529524	6		DPYD	0	intronic	10.92	3a	2	15	1	1	1
1:98374638:C:T	rs79215295	1	98374638	C	T	0.05169	2.42594e-07	0.959049	rs113529524	6		DPYD	0	intronic	1.503	6	2	15	1	1	1
1:98375391:C:T	rs61787823	1	98375391	C	T	0.2237	1.33505e-27	1	rs79055225	6		DPYD	0	intronic	2.043	7	2	15	1	1	1
1:98376178:A:T	rs77350815	1	98376178	T	A	0.07853	6.06895e-09	0.881421	rs11804556	6		DPYD	0	intronic	6.177	5	5	15	1	1	1
1:98376245:C:T	rs9727976	1	98376245	C	T	0.2247	6.29812e-28	0.994476	rs79055225	6		DPYD	0	intronic	2.22	1f	5	15	1	1	1
1:98376502:G:T	rs4399192	1	98376502	G	T	0.2266	2.79627e-27	0.983548	rs79055225	6		DPYD	0	intronic	5.416	6	5	15	1	1	1
1:98377149:A:G	rs75570956	1	98377149	A	G	0.09344	1.58056e-25	0.741659	rs9324380	6		DPYD	0	intronic	2.916	5	2	15	1	1	1
1:98378559:C:T	rs61787824	1	98378559	T	C	0.1024	8.46743e-27	0.826254	rs9324380	6		DPYD	0	intronic	0.185	6	5	15	1	1	1
1:98378786:A:C	rs9662870	1	98378786	A	C	0.2266	1.59329e-27	0.983548	rs79055225	6		DPYD	0	intronic	1.684	6	5	15	1	1	1
1:98379562:A:G	rs76003396	1	98379562	G	A	0.2147	2.04119e-26	0.950992	rs79055225	6		DPYD	0	intronic	15.89	4	5	15	1	1	1
1:98381437:G:T	1:98381437:G:T	1	98381437	G	T	0.2266	NA	0.983548	rs79055225	6		DPYD	0	intronic	8.68	6	5	15	1	1	1
1:98381860:C:T	rs61787826	1	98381860	T	C	0.2237	4.3888e-28	1	rs79055225	6		DPYD	0	intronic	1.887	7	5	15	1	1	1
1:98382113:A:G	rs6689552	1	98382113	G	A	0.2266	2.40254e-27	0.983548	rs79055225	6		DPYD	0	intronic	3.912	6	2	15	1	1	1
1:98382114:G:T	rs6692580	1	98382114	G	T	0.2266	1.87702e-27	0.983548	rs79055225	6		DPYD	0	intronic	3.726	6	2	15	1	1	1
1:98383395:C:T	rs79055225	1	98383395	C	T	0.2237	3.95946e-28	1	rs79055225	6		DPYD	0	intronic	1.624	5	1	15	1	1	1
1:98385673:A:T	rs61787827	1	98385673	T	A	0.1024	3.099e-27	0.826254	rs9324380	6		DPYD	0	intronic	2.058	4	1	1	1	1	1
1:98385830:C:T	rs75451404	1	98385830	T	C	0.1024	1.72169e-27	0.826254	rs9324380	6		DPYD	0	intronic	13.17	3a	1	1	1	1	1
1:98386955:A:C	rs61787828	1	98386955	A	C	0.1093	3.7366e-29	0.892965	rs9324380	6		DPYD	349	upstream	6.979	3a	1	1	1	1	1
1:98390072:A:T	rs4456128	1	98390072	T	A	0.2247	2.37132e-30	0.855199	rs79055225	6		DPYD	3466	intergenic	0.795	7	5	15	1	1	1
1:98390477:A:T	rs61787829	1	98390477	A	T	0.1093	5.15304e-29	0.912096	rs9324380	6		DPYD	3871	intergenic	1.617	6	5	15	1	1	1
1:98391864:A:C	rs9729897	1	98391864	C	A	0.2247	2.37215e-30	0.855199	rs79055225	6		DPYD	5258	intergenic	0.544	5	5	15	1	1	1
1:98393523:C:T	rs61787830	1	98393523	C	T	0.1093	5.00675e-29	0.912096	rs9324380	6		RP11-272L13.3	5506	intergenic	4.898	7	5	15	1	1	1
1:98394391:A:G	rs113933113	1	98394391	G	A	0.05169	1.73112e-07	0.959049	rs113529524	6		RP11-272L13.3	4638	intergenic	1.739	7	5	15	1	1	1
1:98394864:A:G	rs4970725	1	98394864	A	G	0.2247	2.9147e-30	0.855199	rs79055225	6		RP11-272L13.3	4165	intergenic	5.601	7	5	15	1	1	1
1:98395714:A:T	rs4294451	1	98395714	T	A	0.2247	2.0391e-30	0.855199	rs79055225	6		RP11-272L13.3	3315	intergenic	0.057	2b	5	15	1	1	1
1:98395881:G:T	rs4378243	1	98395881	G	T	0.164	4.40071e-34	0.971097	rs10875121	6		RP11-272L13.3	3148	intergenic	8.497	5	2	15	1	1	1
1:98396847:C:T	rs4478846	1	98396847	C	T	0.162	2.05249e-34	0.985394	rs10875121	6		RP11-272L13.3	2182	intergenic	0.856	7	5	15	0	1	1
1:98397765:C:T	rs7415086	1	98397765	T	C	0.2247	NA	0.855199	rs79055225	6		RP11-272L13.3	1264	intergenic	4.624	6	5	15	0	1	1
1:98398619:G:T	rs4271249	1	98398619	G	T	0.4205	3.64138e-16	1	rs4271249	6		RP11-272L13.3	410	downstream	11.73	6	5	15	0	1	1
1:98399903:G:T	rs10875120	1	98399903	G	T	0.2247	4.09169e-30	0.855199	rs79055225	6		RP11-272L13.3	00:00:00	ncRNA_intronic	0.834	6	5	15	0	1	1
1:98400439:A:T	rs9662232	1	98400439	T	A	0.2247	2.7732e-30	0.855199	rs79055225	6		RP11-272L13.3	00:00:00	ncRNA_intronic	8.167	6	5	15	0	1	1
1:98400957:C:CGATAT	rs5776389	1	98400957	CGATAT	C	0.162	NA	0.985394	rs10875121	6		RP11-272L13.3	00:00:00	ncRNA_intronic	1.234	NA	5	15	0	1	1
1:98401618:A:C	rs75467533	1	98401618	A	C	0.05169	1.69901e-07	0.959049	rs113529524	6		RP11-272L13.3	00:00:00	ncRNA_intronic	3.831	6	5	15	0	1	1
1:98404096:C:T	rs61789073	1	98404096	T	C	0.07256	7.36463e-20	1	rs61789073	6		RP11-272L13.3	00:00:00	ncRNA_intronic	8.097	3a	2	15	0	1	1
1:98404234:C:T	rs4506495	1	98404234	T	C	0.161	2.53987e-34	0.978022	rs10875121	6		RP11-272L13.3	00:00:00	ncRNA_intronic	1.242	5	1	15	0	1	1
1:98405032:C:G	rs6604098	1	98405032	C	G	0.2247	4.72056e-30	0.855199	rs79055225	6		RP11-272L13.3	00:00:00	ncRNA_intronic	0.544	6	5	15	0	1	1
1:98405856:A:G	rs4322261	1	98405856	G	A	0.162	5.58575e-34	0.985394	rs10875121	6		RP11-272L13.3	00:00:00	ncRNA_intronic	3.7	7	5	15	0	1	1
1:98409303:A:C	rs4423049	1	98409303	C	A	0.2247	4.68052e-30	0.855199	rs79055225	6		RP11-272L13.3	1905-06-22	intergenic	1.166	4	1	15	0	1	1
1:98409862:C:G	rs111584358	1	98409862	G	C	0.05169	3.42935e-07	0.959049	rs113529524	6		RP11-272L13.3	1907-01-02	intergenic	0.96	6	5	15	0	1	1
1:98409901:A:G	rs4495746	1	98409901	A	G	0.2227	2.48065e-30	0.865469	rs79055225	6		RP11-272L13.3	1907-02-10	intergenic	1.658	6	5	15	0	1	1
1:98410616:C:T	rs4598523	1	98410616	C	T	0.2227	1.28589e-30	0.865469	rs79055225	6		RP11-272L13.3	3313	intergenic	1.647	6	5	15	0	1	1
1:98411869:A:G	rs12044989	1	98411869	A	G	0.2227	NA	0.865469	rs79055225	6		RP11-272L13.3	4566	intergenic	0.947	6	5	15	0	1	1
1:98414977:A:G	rs61789075	1	98414977	A	G	0.1083	4.48282e-28	0.901964	rs9324380	6		RP11-272L13.3	7674	intergenic	0.74	6	5	15	0	1	1
1:98414995:C:T	rs112716947	1	98414995	C	T	0.0497	3.10192e-07	1	rs113529524	6		RP11-272L13.3	7692	intergenic	0.278	6	5	15	0	1	1
1:98416157:A:G	rs4274102	1	98416157	A	G	0.2237	2.56842e-31	0.839754	rs79055225	6		RP11-272L13.3	8854	intergenic	1.904	6	5	15	0	1	1
1:98416940:C:T	rs9324378	1	98416940	T	C	0.2237	2.85308e-31	0.839754	rs79055225	6		RP11-272L13.3	9637	intergenic	4.554	7	5	15	0	1	1
1:98417446:C:G	rs10875121	1	98417446	G	C	0.16	6.65004e-36	1	rs10875121	6		RP11-272L13.3	10143	intergenic	2.492	5	5	15	0	1	1
1:98417967:A:C	rs11165934	1	98417967	C	A	0.2256	2.91346e-31	0.830573	rs79055225	6		RP11-272L13.3	10664	intergenic	0.185	5	5	15	0	1	1
1:98418687:A:G	rs6664489	1	98418687	G	A	0.2247	2.66585e-31	0.834705	rs79055225	6		RP11-272L13.3	11384	intergenic	0.722	7	5	15	0	1	1
1:98419702:C:T	rs9729190	1	98419702	C	T	0.2227	5.34031e-32	0.844839	rs79055225	6		RP11-272L13.3	12399	intergenic	12.34	7	5	15	0	1	1
1:98420453:C:G	rs4246516	1	98420453	G	C	0.163	6.77967e-35	0.978208	rs10875121	6		RP11-490G2.2	12107	intergenic	0.805	7	5	15	0	1	1
1:98420565:C:G	rs113529524	1	98420565	C	G	0.0497	4.74811e-08	1	rs113529524	6		RP11-490G2.2	11995	intergenic	0.114	7	5	15	0	1	1
1:98421934:A:G	rs9285628	1	98421934	A	G	0.161	1.04067e-35	0.992658	rs10875121	6		RP11-490G2.2	10626	intergenic	6.571	7	5	15	0	1	1
1:98421965:A:C	rs9324379	1	98421965	C	A	0.161	8.90887e-36	0.992658	rs10875121	6		RP11-490G2.2	10595	intergenic	0.373	7	5	15	0	1	1
1:98422077:C:T	rs77779411	1	98422077	C	T	0.07654	2.9729e-09	0.905644	rs11804556	6		RP11-490G2.2	10483	intergenic	1.642	6	5	15	0	0	1
1:98422612:A:G	rs11165935	1	98422612	A	G	0.161	1.39996e-35	0.992658	rs10875121	6		RP11-490G2.2	9948	intergenic	2.984	6	5	15	0	1	1
1:98423149:A:G	rs9659380	1	98423149	G	A	0.161	9.9583e-36	0.992658	rs10875121	6		RP11-490G2.2	9411	intergenic	0.045	7	5	15	0	1	1
1:98424252:A:G	rs56732321	1	98424252	G	A	0.2247	6.163e-31	0.834705	rs79055225	6		RP11-490G2.2	8308	intergenic	1.663	6	5	15	0	1	1
1:98425803:C:CTT	rs146146662	1	98425803	CTT	C	0.0825	NA	0.873251	rs61789073	6		RP11-490G2.2	6757	intergenic	1.456	NA	5	15	0	0	1
1:98425888:A:G	rs28641479	1	98425888	A	G	0.161	2.10873e-35	0.992658	rs10875121	6		RP11-490G2.2	6672	intergenic	7.505	7	5	15	0	1	1
1:98426476:A:G	rs28582591	1	98426476	G	A	0.161	2.02612e-35	0.992658	rs10875121	6		RP11-490G2.2	6084	intergenic	0.126	7	5	15	0	1	1
1:98427813:G:T	rs113773950	1	98427813	T	G	0.0497	NA	1	rs113529524	6		RP11-490G2.2	4747	intergenic	1.306	7	5	15	0	1	1
1:98427843:C:CT	rs150866558	1	98427843	CT	C	0.1312	NA	0.78353	rs10875121	6		RP11-490G2.2	4717	intergenic	0.596	NA	5	15	0	1	1
1:98428260:C:T	rs61789077	1	98428260	C	T	0.16	2.656e-35	0.985291	rs10875121	6		RP11-490G2.2	4300	intergenic	0.385	6	5	15	0	1	1
1:98430950:A:C	rs75513088	1	98430950	C	A	0.161	NA	0.978022	rs10875121	6		RP11-490G2.2	1610	intergenic	0.482	6	5	15	0	1	1
1:98431165:A:G	rs61789078	1	98431165	A	G	0.161	5.26593e-35	0.978022	rs10875121	6		RP11-490G2.2	1395	intergenic	0.746	6	5	15	0	1	1
1:98431639:A:G	rs9887831	1	98431639	G	A	0.2266	6.21076e-31	0.824717	rs79055225	6		RP11-490G2.2	921	downstream	0.326	7	5	15	0	1	1
1:98432507:A:T	rs61789079	1	98432507	T	A	0.161	6.01223e-35	0.978022	rs10875121	6		RP11-490G2.2	53	downstream	0.677	7	4	15	0	1	1
1:98432826:A:G	rs9887848	1	98432826	G	A	0.2266	5.48129e-31	0.824717	rs79055225	6		RP11-490G2.2	0	ncRNA_exonic	0.099	5	4	15	0	1	1
1:98432916:A:G	rs9887792	1	98432916	A	G	0.2266	5.13673e-31	0.824717	rs79055225	6		RP11-490G2.2	0	ncRNA_exonic	1.276	7	4	15	0	1	1
1:98433312:C:T	rs80075254	1	98433312	T	C	0.07157	1.08271e-19	0.956455	rs61789073	6		RP11-490G2.2	0	ncRNA_exonic	6.358	6	5	15	0	1	1
1:98433535:A:T	rs11165937	1	98433535	T	A	0.163	3.14547e-34	0.963717	rs10875121	6		RP11-490G2.2	0	ncRNA_exonic	9.585	7	5	15	0	1	1
1:98435544:A:G	rs6703588	1	98435544	G	A	0.2266	1.82713e-30	0.824717	rs79055225	6		RP11-490G2.2	1173	intergenic	2.073	7	5	15	0	1	1
1:98436232:G:T	rs12067700	1	98436232	T	G	0.2256	3.52341e-30	0.829693	rs79055225	6		RP11-490G2.2	1861	intergenic	3.094	7	5	15	0	1	1
1:98436522:C:T	rs113400063	1	98436522	C	T	0.0497	1.48341e-07	1	rs113529524	6		RP11-490G2.2	2151	intergenic	3.399	6	5	15	0	1	1
1:98436574:A:G	rs111348842	1	98436574	G	A	0.07058	7.76328e-10	0.845869	rs11804556	6		RP11-490G2.2	2203	intergenic	0.742	6	5	15	0	1	1
1:98437528:C:CA	rs141111552	1	98437528	CA	C	0.1113	NA	0.931383	rs9324380	6		RP11-490G2.2	3157	intergenic	0.778	NA	5	15	0	0	1
1:98437556:G:T	rs61789082	1	98437556	T	G	0.161	1.01101e-34	0.978022	rs10875121	6		RP11-490G2.2	3185	intergenic	4.378	7	5	15	0	1	1
1:98438135:A:C	1:98438135:A:C	1	98438135	A	C	0.2237	NA	0.839754	rs79055225	6		RP11-490G2.2	3764	intergenic	2.706	6	5	15	0	1	1
1:98438579:C:T	rs143556814	1	98438579	C	T	0.03579	3.18528e-05	0.677946	rs76286687	6		RP11-490G2.2	4208	intergenic	2.723	5	5	15	0	1	1
1:98438700:A:G	rs61789083	1	98438700	A	G	0.1143	NA	0.92214	rs9324380	6		RP11-490G2.2	4329	intergenic	0.012	6	5	15	0	0	1
1:98440529:C:T	rs57468345	1	98440529	C	T	0.2266	3.28499e-30	0.824717	rs79055225	6		RP11-490G2.2	6158	intergenic	0.199	7	5	15	0	1	1
1:98441830:A:G	rs12071067	1	98441830	G	A	0.2266	3.49163e-30	0.824717	rs79055225	6		RP11-490G2.2	7459	intergenic	12.52	6	1	15	0	1	1
1:98441888:C:T	rs12067567	1	98441888	T	C	0.2256	4.06803e-30	0.829693	rs79055225	6		RP11-490G2.2	7517	intergenic	0.58	6	1	15	0	1	1
1:98442308:G:T	rs12068763	1	98442308	T	G	0.2237	7.05546e-31	0.839754	rs79055225	6		RP11-490G2.2	7937	intergenic	2.872	7	5	15	0	1	1
1:98443440:A:T	rs11165938	1	98443440	T	A	0.2266	3.97856e-30	0.824717	rs79055225	6		RP11-490G2.2	9069	intergenic	9.461	7	5	15	0	1	1
1:98443509:C:T	rs11165939	1	98443509	C	T	0.2266	3.45986e-30	0.824717	rs79055225	6		RP11-490G2.2	9138	intergenic	2.017	7	5	15	0	1	1
1:98443858:A:G	rs11165940	1	98443858	A	G	0.2276	3.60732e-30	0.819778	rs79055225	6		RP11-490G2.2	9487	intergenic	2.346	7	5	15	0	1	1
1:98445830:C:G	rs80289781	1	98445830	C	G	0.162	5.4018e-35	0.970831	rs10875121	6		MIR137HG	7725	intergenic	0.613	7	5	15	0	1	1
1:98446194:C:G	rs12077962	1	98446194	G	C	0.2276	2.19786e-30	0.819778	rs79055225	6		MIR137HG	7361	intergenic	2.39	5	5	15	0	1	1
1:98446413:A:AG	rs200741900	1	98446413	A	AG	0.0507	NA	0.979138	rs113529524	6		MIR137HG	7142	intergenic	1.144	NA	5	15	0	0	1
1:98447298:A:C	rs61785881	1	98447298	A	C	0.162	4.32376e-35	0.970831	rs10875121	6		MIR137HG	6257	intergenic	2.001	6	5	15	0	1	1
1:98448341:A:G	rs61785882	1	98448341	A	G	0.162	2.67893e-35	0.970831	rs10875121	6		MIR137HG	5214	intergenic	9.449	6	5	15	0	1	1
1:98449061:A:C	rs78542688	1	98449061	A	C	0.03976	8.43877e-07	0.722585	rs76286687	6		MIR137HG	4494	intergenic	1.032	7	5	15	0	1	1
1:98449380:C:T	rs61785883	1	98449380	C	T	0.1123	4.39581e-29	0.941099	rs9324380	6		MIR137HG	4175	intergenic	0.344	5	5	15	0	1	1
1:98449825:A:ACTGT	rs140529571	1	98449825	ACTGT	A	0.161	NA	0.963495	rs10875121	6		MIR137HG	3730	intergenic	1.478	NA	5	15	0	1	1
1:98450656:G:T	rs113386591	1	98450656	G	T	0.0497	6.12952e-08	0.957926	rs113529524	6		MIR137HG	2899	intergenic	0.923	6	5	15	0	1	1
1:98452069:C:T	rs72963738	1	98452069	C	T	0.163	4.13961e-34	0.949334	rs10875121	6		MIR137HG	1486	intergenic	0.091	4	5	15	0	1	1
1:98452385:T:TGC	rs201515553	1	98452385	T	TGC	0.1083	NA	0.921282	rs9324380	6		MIR137HG	1170	intergenic	0.777	NA	5	15	0	0	1
1:98454469:G:T	1:98454469:G:T	1	98454469	G	T	0.161	NA	0.949514	rs10875121	6		MIR137HG	0	ncRNA_exonic	6.187	6	5	15	0	1	1
1:98455957:A:G	rs61785886	1	98455957	G	A	0.16	1.80714e-35	0.956199	rs10875121	6		MIR137HG	0	ncRNA_intronic	0.564	5	5	15	0	1	1
1:98456643:A:G	rs61785887	1	98456643	G	A	0.1143	NA	1	rs9324380	6		MIR137HG	0	ncRNA_intronic	1.076	7	5	15	0	1	1
1:98456731:C:T	rs61785888	1	98456731	C	T	0.165	1.46543e-34	0.922031	rs10875121	6		MIR137HG	0	ncRNA_intronic	3.037	7	5	15	0	1	1
1:98456907:A:C	rs4573558	1	98456907	C	A	0.165	2.1557e-34	0.922031	rs10875121	6		MIR137HG	0	ncRNA_intronic	0.288	7	5	15	0	1	1
1:98457303:C:G	rs2893376	1	98457303	C	G	0.167	2.32809e-33	0.894917	rs10875121	6		MIR137HG	0	ncRNA_intronic	1.373	7	5	15	0	1	1
1:98457523:A:T	rs2391873	1	98457523	A	T	0.167	1.05067e-33	0.908714	rs10875121	6		MIR137HG	0	ncRNA_intronic	16.88	6	5	15	0	1	1
1:98460106:A:G	rs9440288	1	98460106	G	A	0.167	7.10643e-34	0.908714	rs10875121	6		MIR137HG	0	ncRNA_intronic	0.271	7	5	15	0	1	1
1:98461132:C:G	rs9324380	1	98461132	G	C	0.1143	1.64318e-29	1	rs9324380	6		MIR137HG	0	ncRNA_intronic	0.005	7	5	15	0	1	1
1:98461257:G:GTTGT	rs10655213	1	98461257	GTTGT	G	0.165	NA	0.922031	rs10875121	6		MIR137HG	0	ncRNA_intronic	1.245	NA	5	15	0	1	1
1:98461954:C:T	rs1938570	1	98461954	T	C	0.165	7.69614e-36	0.922031	rs10875121	6		MIR137HG	0	ncRNA_intronic	1.042	NA	5	15	0	1	1
1:98464183:C:G	rs114831558	1	98464183	C	G	0.0507	1.30942e-07	0.937855	rs113529524	6		MIR137HG	0	ncRNA_intronic	13.01	4	5	15	0	1	1
1:98464227:A:G	rs75497903	1	98464227	A	G	0.05169	9.94089e-08	0.918529	rs113529524	6		MIR137HG	0	ncRNA_intronic	15.65	5	5	15	0	1	1
1:98465528:A:G	rs2154403	1	98465528	G	A	0.165	1.11178e-34	0.922031	rs10875121	6		MIR137HG	0	ncRNA_intronic	4.046	NA	5	15	0	1	1
1:98465548:C:T	rs61785889	1	98465548	T	C	0.04573	1.32755e-16	1	rs61785889	6		MIR137HG	0	ncRNA_intronic	1.343	6	5	15	0	1	1
1:98468538:C:CTA	rs5776390	1	98468538	C	CTA	0.167	NA	0.867641	rs10875121	6		MIR137HG	0	ncRNA_intronic	0.704	NA	5	15	0	1	1
1:98470051:C:CAT	rs141251091	1	98470051	CAT	C	0.165	NA	0.894274	rs10875121	6		MIR137HG	0	ncRNA_intronic	0.156	NA	5	15	0	1	1
1:98470605:A:G	rs10747495	1	98470605	A	G	0.166	1.57748e-33	0.887717	rs10875121	6		MIR137HG	0	ncRNA_intronic	6.135	5	5	15	0	1	1
1:98472879:C:T	rs1938564	1	98472879	C	T	0.169	1.58856e-32	0.882004	rs10875121	6		MIR137HG	0	ncRNA_intronic	2.021	NA	5	15	0	1	1
1:98472958:A:T	rs1938563	1	98472958	T	A	0.166	1.34431e-33	0.887717	rs10875121	6		MIR137HG	0	ncRNA_intronic	7.426	5	5	15	0	1	1
1:98473716:A:T	rs1938562	1	98473716	T	A	0.166	1.6305e-33	0.887717	rs10875121	6		MIR137HG	0	ncRNA_intronic	4.442	7	5	15	0	1	1
1:98474767:C:T	rs2391902	1	98474767	C	T	0.169	1.0138e-32	0.882004	rs10875121	6		MIR137HG	0	ncRNA_intronic	13.4	5	1	15	0	1	1
1:98475522:C:T	rs2154402	1	98475522	T	C	0.1153	5.99123e-29	0.970538	rs9324380	6		MIR137HG	0	ncRNA_intronic	8.583	NA	1	15	0	1	1
1:98475913:A:G	rs9324381	1	98475913	G	A	0.168	6.70366e-33	0.874802	rs10875121	6		MIR137HG	0	ncRNA_intronic	3.057	6	5	15	0	1	1
1:98476718:A:G	rs1938561	1	98476718	G	A	0.166	8.97021e-34	0.887717	rs10875121	6		MIR137HG	0	ncRNA_intronic	3.459	NA	5	15	0	1	1
1:98476950:C:T	rs9440293	1	98476950	T	C	0.165	5.15034e-33	0.880555	rs10875121	6		MIR137HG	0	ncRNA_intronic	2.596	7	5	15	0	1	1
1:98476958:C:T	rs9727941	1	98476958	C	T	0.167	1.96427e-32	0.867641	rs10875121	6		MIR137HG	0	ncRNA_intronic	4.292	6	5	15	0	1	1
1:98476966:C:G	rs9724773	1	98476966	G	C	0.167	1.96821e-32	0.867641	rs10875121	6		MIR137HG	0	ncRNA_intronic	2.925	6	5	15	0	1	1
1:98478544:A:T	rs1938565	1	98478544	A	T	0.165	7.31942e-34	0.89339	rs10875121	6		MIR137HG	0	ncRNA_intronic	7.941	6	5	15	0	1	1
1:98478981:C:T	rs1938566	1	98478981	C	T	0.169	8.0352e-33	0.882004	rs10875121	6		MIR137HG	0	ncRNA_intronic	0.174	7	5	15	0	1	1
1:98480128:C:T	rs1938567	1	98480128	T	C	0.166	1.09606e-33	0.887717	rs10875121	6		MIR137HG	0	ncRNA_intronic	8.859	6	5	15	0	1	1
1:98482580:A:G	rs2391903	1	98482580	G	A	0.1153	1.18981e-28	0.970538	rs9324380	6		MIR137HG	0	ncRNA_intronic	3.5	6	5	15	0	1	1
1:98482693:A:G	rs1892549	1	98482693	A	G	0.166	1.71739e-33	0.887717	rs10875121	6		MIR137HG	0	ncRNA_intronic	3.528	7	5	15	0	1	1
1:98482828:A:G	rs1892550	1	98482828	A	G	0.166	1.77994e-33	0.887717	rs10875121	6		MIR137HG	0	ncRNA_intronic	0.66	5	5	15	0	1	1
1:98482961:C:T	rs1892551	1	98482961	C	T	0.166	1.95276e-33	0.887717	rs10875121	6		MIR137HG	0	ncRNA_intronic	1.896	5	5	15	0	1	1
1:98483035:A:G	rs1892552	1	98483035	G	A	0.166	1.6163e-33	0.887717	rs10875121	6		MIR137HG	0	ncRNA_intronic	3.214	5	5	15	0	1	1
1:98483127:G:GA	rs11325954	1	98483127	GA	G	0.0507	NA	0.897462	rs113529524	6		MIR137HG	0	ncRNA_intronic	2.055	NA	5	15	0	1	1
1:98483150:A:G	rs2391904	1	98483150	A	G	0.166	1.92117e-33	0.887717	rs10875121	6		MIR137HG	0	ncRNA_intronic	3.968	6	5	15	0	1	1
1:98483322:C:T	rs9324382	1	98483322	T	C	0.168	1.54725e-32	0.874802	rs10875121	6		MIR137HG	0	ncRNA_intronic	10.96	6	5	15	0	1	1
1:98484152:C:T	rs1938571	1	98484152	T	C	0.169	1.96202e-32	0.882004	rs10875121	6		MIR137HG	0	ncRNA_intronic	1.258	7	5	15	0	1	1
1:98484291:A:G	rs4447033	1	98484291	G	A	0.166	1.38351e-33	0.887717	rs10875121	6		MIR137HG	0	ncRNA_intronic	2.2	7	5	15	0	1	1
1:98484474:C:T	rs1938572	1	98484474	T	C	0.166	4.64333e-33	0.887717	rs10875121	6		MIR137HG	0	ncRNA_intronic	0.307	6	5	15	0	1	1
1:98484617:C:T	rs1938573	1	98484617	C	T	0.166	4.6218e-34	0.887717	rs10875121	6		MIR137HG	0	ncRNA_intronic	1.171	6	5	15	0	1	1
1:98484954:G:T	rs1938558	1	98484954	G	T	0.166	1.58e-33	0.887717	rs10875121	6		MIR137HG	0	ncRNA_intronic	9.608	7	5	15	0	1	1
1:98485102:A:G	rs1938559	1	98485102	G	A	0.166	1.57081e-33	0.887717	rs10875121	6		MIR137HG	0	ncRNA_intronic	3.836	7	5	15	0	1	1
1:98485192:C:T	rs1938560	1	98485192	C	T	0.166	1.97491e-33	0.887717	rs10875121	6		MIR137HG	0	ncRNA_intronic	3.874	6	5	15	0	1	1
1:98485573:C:T	rs9324383	1	98485573	C	T	0.166	1.65056e-33	0.887717	rs10875121	6		MIR137HG	0	ncRNA_intronic	3.223	2b	5	15	0	1	1
1:98485698:C:CTTT	rs10637296	1	98485698	CTTT	C	0.166	NA	0.887717	rs10875121	6		MIR137HG	0	ncRNA_intronic	0.976	NA	5	15	0	1	1
1:98485927:C:T	rs9725319	1	98485927	T	C	0.166	1.80641e-33	0.887717	rs10875121	6		MIR137HG	0	ncRNA_intronic	3.302	7	5	15	0	1	1
1:98486162:C:T	rs4477335	1	98486162	C	T	0.166	NA	0.887717	rs10875121	6		MIR137HG	0	ncRNA_intronic	4.342	7	5	15	0	1	1
1:98486242:C:CA	rs61381274	1	98486242	CA	C	0.167	NA	0.881226	rs10875121	6		MIR137HG	0	ncRNA_intronic	0.667	NA	5	15	0	1	1
1:98486370:A:G	rs4480407	1	98486370	G	A	0.166	2.61177e-33	0.887717	rs10875121	6		MIR137HG	0	ncRNA_intronic	3.262	6	5	15	0	1	1
1:98487333:A:G	rs9659624	1	98487333	G	A	0.166	NA	0.887717	rs10875121	6		MIR137HG	00:00:00	ncRNA_intronic	14.36	7	4	15	0	1	1
1:98487510:A:C	rs5005705	1	98487510	C	A	0.168	1.02625e-32	0.874802	rs10875121	6		MIR137HG	00:00:00	ncRNA_intronic	0.911	6	5	15	0	1	1
1:98487566:C:T	rs9324384	1	98487566	C	T	0.166	1.30489e-33	0.887717	rs10875121	6		MIR137HG	0	ncRNA_intronic	3.828	7	5	15	0	1	1
1:98487629:C:T	rs79699616	1	98487629	T	C	0.0507	2.84849e-07	0.897462	rs113529524	6		MIR137HG	0	ncRNA_intronic	0.616	7	5	15	0	1	1
1:98487763:A:G	rs4634961	1	98487763	G	A	0.166	1.32477e-33	0.887717	rs10875121	6		MIR137HG	0	ncRNA_intronic	2.366	7	5	15	0	1	1
1:98487899:A:C	rs9324385	1	98487899	C	A	0.166	1.24203e-33	0.887717	rs10875121	6		MIR137HG	0	ncRNA_intronic	2.437	6	5	15	0	1	1
1:98487959:A:G	rs9324386	1	98487959	G	A	0.166	1.23619e-33	0.887717	rs10875121	6		MIR137HG	0	ncRNA_intronic	6.61	7	5	15	0	1	1
1:98488030:A:G	rs9324387	1	98488030	G	A	0.165	1.39269e-33	0.880555	rs10875121	6		MIR137HG	0	ncRNA_intronic	4.615	5	5	15	0	1	1
1:98488155:A:G	rs9324388	1	98488155	G	A	0.166	1.35397e-33	0.887717	rs10875121	6		MIR137HG	0	ncRNA_intronic	2.716	5	5	15	0	1	1
1:98488863:A:G	rs9659996	1	98488863	A	G	0.166	1.28341e-33	0.887717	rs10875121	6		MIR137HG	0	ncRNA_intronic	5.882	6	5	15	0	1	1
1:98488895:C:T	rs9658841	1	98488895	C	T	0.166	1.20541e-33	0.887717	rs10875121	6		MIR137HG	0	ncRNA_intronic	0.611	6	5	15	0	1	1
1:98489080:A:G	rs9661157	1	98489080	G	A	0.166	1.00853e-33	0.887717	rs10875121	6		MIR137HG	0	ncRNA_intronic	2.298	6	5	15	0	1	1
1:98489277:A:ATACTT	rs142603792	1	98489277	ATACTT	A	0.167	NA	0.881226	rs10875121	6		MIR137HG	0	ncRNA_intronic	11.36	NA	5	15	0	1	1
1:98489330:C:T	rs10747496	1	98489330	C	T	0.166	1.38724e-33	0.887717	rs10875121	6		MIR137HG	0	ncRNA_intronic	1.52	6	5	15	0	1	1
1:98489478:A:G	rs4584446	1	98489478	A	G	0.166	1.07784e-33	0.887717	rs10875121	6		MIR137HG	0	ncRNA_intronic	4.191	6	5	15	0	1	1
1:98489735:C:T	rs2391905	1	98489735	T	C	0.166	1.11333e-33	0.887717	rs10875121	6		MIR137HG	0	ncRNA_intronic	2.795	6	5	15	0	1	1
1:98490011:C:CTT	rs55633609	1	98490011	C	CTT	0.166	NA	0.887717	rs10875121	6		MIR137HG	0	ncRNA_intronic	0.441	NA	5	15	0	1	1
1:98490165:C:T	rs4950117	1	98490165	C	T	0.166	9.4693e-34	0.887717	rs10875121	6		MIR137HG	0	ncRNA_intronic	4.354	7	5	15	0	1	1
1:98490358:G:T	rs4950118	1	98490358	G	T	0.166	5.51035e-33	0.887717	rs10875121	6		MIR137HG	0	ncRNA_intronic	16.63	7	5	15	0	1	1
1:98490636:C:T	rs10783082	1	98490636	T	C	0.166	2.37839e-33	0.887717	rs10875121	6		MIR137HG	0	ncRNA_intronic	14.16	5	5	15	0	1	1
1:98490770:C:CTTAAGTAT	rs5776392	1	98490770	CTTAAGTAT	C	0.166	NA	0.887717	rs10875121	6		MIR137HG	0	ncRNA_intronic	1.773	NA	5	15	0	1	1
1:98491248:A:C	rs4950119	1	98491248	A	C	0.2078	1.5593e-31	0.836112	rs1198588	6		MIR137HG	0	ncRNA_intronic	2.324	6	5	15	0	1	1
1:98491382:A:G	rs4950120	1	98491382	G	A	0.166	4.07814e-33	0.887717	rs10875121	6		MIR137HG	0	ncRNA_intronic	7.612	7	5	15	0	1	1
1:98491473:A:C	rs4245673	1	98491473	A	C	0.166	2.46088e-33	0.887717	rs10875121	6		MIR137HG	0	ncRNA_intronic	5.048	7	5	15	0	1	1
1:98491732:C:T	rs1938568	1	98491732	T	C	0.166	2.37986e-33	0.887717	rs10875121	6		MIR137HG	0	ncRNA_intronic	11.43	5	1	15	0	1	1
1:98491910:A:C	rs72735971	1	98491910	C	A	0.04274	3.72617e-08	0.869186	rs76286687	6		MIR137HG	0	ncRNA_intronic	13.85	5	2	15	0	1	1
1:98492462:C:T	rs9440393	1	98492462	C	T	0.166	2.45075e-33	0.887717	rs10875121	6		MIR137HG	0	ncRNA_intronic	0.209	6	2	15	0	1	1
1:98492786:A:G	rs17117424	1	98492786	G	A	0.04175	2.53569e-08	0.890041	rs76286687	6		MIR137HG	0	ncRNA_intronic	1.942	3a	2	15	0	1	1
1:98492854:C:T	rs9324389	1	98492854	T	C	0.166	3.26747e-33	0.887717	rs10875121	6		MIR137HG	0	ncRNA_intronic	5.276	4	1	15	0	1	1
1:98493263:A:G	rs1938569	1	98493263	A	G	0.166	2.82689e-33	0.887717	rs10875121	6		MIR137HG	0	ncRNA_intronic	6.286	3a	1	15	0	1	1
1:98493785:A:G	rs2022864	1	98493785	A	G	0.166	NA	0.887717	rs10875121	6		MIR137HG	0	ncRNA_intronic	0.375	7	1	15	0	1	1
1:98493789:A:G	rs2022865	1	98493789	G	A	0.166	NA	0.887717	rs10875121	6		MIR137HG	0	ncRNA_intronic	6.098	6	1	15	0	1	1
1:98494185:A:G	rs10875124	1	98494185	G	A	0.166	3.03615e-33	0.887717	rs10875121	6		MIR137HG	0	ncRNA_intronic	5.556	5	1	15	0	1	1
1:98494200:A:C	rs10875125	1	98494200	A	C	0.166	4.92523e-33	0.887717	rs10875121	6		MIR137HG	0	ncRNA_intronic	4.983	5	1	15	0	1	1
1:98494388:T:TA	rs11404556	1	98494388	TA	T	0.167	NA	0.881226	rs10875121	6		MIR137HG	0	ncRNA_intronic	7.139	NA	1	15	0	1	1
1:98494606:A:G	rs1198574	1	98494606	A	G	0.166	3.40021e-33	0.887717	rs10875121	6		MIR137HG	0	ncRNA_intronic	17.54	3a	1	15	0	1	1
1:98495513:C:T	rs1198573	1	98495513	T	C	0.167	2.0322e-33	0.881226	rs10875121	6		MIR137HG	0	ncRNA_intronic	8.589	5	1	15	0	1	1
1:98495937:C:CTCTT	rs142075647	1	98495937	CTCTT	C	0.07157	NA	1	rs11804556	6		MIR137HG	0	ncRNA_intronic	11.87	NA	1	15	0	0	1
1:98497176:A:C	rs1198572	1	98497176	A	C	0.2097	9.50867e-31	0.846159	rs1198588	6		MIR137HG	0	ncRNA_intronic	10.02	NA	1	15	0	1	1
1:98497672:A:G	rs1198571	1	98497672	A	G	0.166	2.11691e-33	0.887717	rs10875121	6		MIR137HG	0	ncRNA_intronic	3.745	NA	5	15	0	1	1
1:98498441:A:G	rs11804556	1	98498441	G	A	0.07157	4.4558e-10	1	rs11804556	6		MIR137HG	0	ncRNA_intronic	1.464	5	2	15	0	0	1
1:98498898:A:C	rs1782815	1	98498898	C	A	0.168	2.33047e-32	0.874802	rs10875121	6		MIR137HG	0	ncRNA_intronic	1.784	NA	5	15	0	1	1
1:98499667:A:G	rs577062705	1	98499667	G	A	0.0328	NA	0.611397	rs76286687	6		MIR137HG	0	ncRNA_intronic	1.212	NA	5	15	0	0	1
1:98499671:A:G	rs553276666	1	98499671	G	A	0.04274	NA	0.708431	rs76286687	6		MIR137HG	0	ncRNA_intronic	1.225	NA	5	15	0	0	1
1:98499843:C:T	rs1782813	1	98499843	T	C	0.166	2.37341e-33	0.887717	rs10875121	6		MIR137HG	0	ncRNA_intronic	3.118	NA	2	15	0	1	1
1:98500533:A:C	rs17117459	1	98500533	C	A	0.04374	1.20469e-07	0.8492	rs76286687	6		MIR137HG	0	ncRNA_intronic	5.165	7	1	15	0	1	1
1:98500628:C:T	rs76649014	1	98500628	T	C	0.04374	1.45335e-07	0.8492	rs76286687	6		MIR137HG	0	ncRNA_intronic	6.917	6	1	15	0	1	1
1:98500638:C:CT	rs549658615	1	98500638	C	CT	0.04771	NA	0.776948	rs76286687	6		MIR137HG	0	ncRNA_intronic	9.081	NA	1	15	0	0	1
1:98500649:AA:TA	rs190925241	1	98500649	TA	AA	0.07256	NA	0.985829	rs11804556	6		MIR137HG	0	ncRNA_intronic	NA	NA	1	15	0	0	1
1:98500698:C:T	rs17117461	1	98500698	T	C	0.04374	1.42077e-07	0.8492	rs76286687	6		MIR137HG	0	ncRNA_intronic	6.457	6	1	15	0	1	1
1:98500928:C:T	rs17117466	1	98500928	C	T	0.04374	1.19998e-07	0.8492	rs76286687	6		MIR137HG	0	ncRNA_intronic	0.052	7	1	15	0	1	1
1:98501264:C:T	rs17117472	1	98501264	C	T	0.04175	2.59506e-08	0.890041	rs76286687	6		MIR137HG	0	ncRNA_intronic	13.62	3a	1	15	0	1	1
1:98501984:C:T	rs1702294	1	98501984	T	C	0.2097	5.3775e-31	0.846159	rs1198588	6		MIR137HG	0	ncRNA_intronic	0.133	NA	5	15	0	1	1
1:98502103:C:T	rs17117478	1	98502103	C	T	0.04374	7.2328e-08	0.8492	rs76286687	6		MIR137HG	0	ncRNA_intronic	0.233	7	5	15	0	1	1
1:98502159:C:G	rs1702293	1	98502159	G	C	0.1153	3.32507e-28	0.970538	rs9324380	6		MIR137HG	0	ncRNA_intronic	0.129	6	5	15	0	1	1
1:98502340:A:G	rs1782810	1	98502340	G	A	0.2107	3.6016e-31	0.840394	rs1198588	6		MIR137HG	0	ncRNA_intronic	0.489	5	5	15	0	1	1
1:98502410:A:C	rs1782811	1	98502410	A	C	0.166	1.91564e-33	0.887717	rs10875121	6		MIR137HG	0	ncRNA_intronic	0.636	5	5	15	0	1	1
1:98502594:A:C	rs1628294	1	98502594	A	C	0.1153	5.09947e-28	0.970538	rs9324380	6		MIR137HG	0	ncRNA_intronic	5.278	NA	5	15	0	1	1
1:98502695:C:T	rs72735981	1	98502695	C	T	0.04374	7.72274e-08	0.8492	rs76286687	6		MIR137HG	0	ncRNA_intronic	0.628	6	5	15	0	1	1
1:98502934:G:T	rs1625579	1	98502934	G	T	0.2107	5.3202e-31	0.840394	rs1198588	6		MIR137HG	0	ncRNA_intronic	0.154	NA	5	15	0	1	1
1:98503955:C:T	rs78949299	1	98503955	C	T	0.04374	8.49375e-08	0.8492	rs76286687	6		MIR137HG	0	ncRNA_intronic	2.187	5	1	15	0	1	1
1:98504347:C:T	rs76871704	1	98504347	T	C	0.04374	8.50214e-08	0.8492	rs76286687	6		MIR137HG	0	ncRNA_intronic	1.528	5	1	15	0	1	1
1:98505035:C:T	rs145078673	1	98505035	T	C	0.04374	9.68676e-08	0.8492	rs76286687	6		MIR137HG	0	ncRNA_intronic	1.547	6	5	15	0	1	1
1:98505589:G:GA	rs199636059	1	98505589	G	GA	0.04573	NA	0.811628	rs76286687	6		MIR137HG	0	ncRNA_intronic	0.98	NA	5	15	0	0	1
1:98505736:A:T	rs75229359	1	98505736	T	A	0.04374	9.11703e-08	0.8492	rs76286687	6		MIR137HG	0	ncRNA_intronic	1.139	7	5	15	0	1	1
1:98506096:A:T	rs143674409	1	98506096	T	A	0.04374	9.10535e-08	0.8492	rs76286687	6		MIR137HG	0	ncRNA_intronic	0.802	5	1	15	0	1	1
1:98506270:A:T	rs72969621	1	98506270	A	T	0.04374	1.04171e-07	0.8492	rs76286687	6		MIR137HG	0	ncRNA_intronic	1.219	5	1	15	0	1	1
1:98506393:A:T	rs140920004	1	98506393	A	T	0.04374	8.82099e-08	0.8492	rs76286687	6		MIR137HG	0	ncRNA_intronic	8.89	7	1	15	0	1	1
1:98506616:C:CTTCA	1:98506616:C:CTTCA	1	98506616	C	CTTCA	0.04274	NA	0.703274	rs76286687	6		MIR137HG	0	ncRNA_intronic	0.096	NA	1	14	0	0	1
1:98506616:C:CTTCATTCATTCA	1:98506616:C:CTTCATTCATTCA	1	98506616	C	CTTCATTCATTCA	0.2724	NA	0.703274	rs76286687	6		MIR137HG	00:00:00	NA	0.076	NA	1	14	0	0	1
1:98506616:C:CTTCATTCATTCATTCA	1:98506616:C:CTTCATTCATTCATTCA	1	98506616	C	CTTCATTCATTCATTCA	0.1302	NA	0.703274	rs76286687	6		MIR137HG	00:00:00	NA	0.068	NA	1	14	0	0	1
1:98507431:A:T	rs139304127	1	98507431	A	T	0.04374	8.19975e-08	0.8492	rs76286687	6		MIR137HG	00:00:00	ncRNA_intronic	4.808	6	1	14	0	1	1
1:98507696:A:G	rs4292998	1	98507696	A	G	0.2097	5.35986e-31	0.835352	rs1198588	6		MIR137HG	00:00:00	ncRNA_intronic	11.32	6	1	14	0	1	1
1:98507718:A:C	rs4411173	1	98507718	C	A	0.165	3.35522e-33	0.880555	rs10875121	6		MIR137HG	00:00:00	ncRNA_intronic	4.76	7	1	14	0	1	1
1:98508258:C:T	rs2802535	1	98508258	C	T	0.2107	4.29453e-31	0.840394	rs1198588	6		MIR137HG	00:00:00	ncRNA_intronic	0.262	NA	1	14	0	1	1
1:98508595:C:T	rs138057001	1	98508595	T	C	0.04374	4.09735e-08	0.8492	rs76286687	6		MIR137HG	00:00:00	ncRNA_intronic	0.451	7	1	14	0	1	1
1:98508887:C:G	rs115354697	1	98508887	G	C	0.0507	1.95834e-07	0.897462	rs113529524	6		MIR137HG	00:00:00	ncRNA_intronic	0.674	5	1	14	0	1	1
1:98509003:G:T	rs116048198	1	98509003	T	G	0.04374	3.17111e-08	0.8492	rs76286687	6		MIR137HG	00:00:00	ncRNA_exonic	0.94	6	1	14	0	1	1
1:98509298:C:G	rs114845577	1	98509298	C	G	0.04175	7.55932e-09	0.890041	rs76286687	6		MIR137HG	00:00:00	ncRNA_exonic	2.323	5	1	14	0	1	1
1:98509438:C:T	rs148617624	1	98509438	C	T	0.04374	3.76034e-08	0.8492	rs76286687	6		MIR137HG	00:00:00	ncRNA_exonic	4.547	5	1	13	0	1	1
1:98509727:C:T	rs116790941	1	98509727	T	C	0.0507	1.95899e-07	0.897462	rs113529524	6		MIR137HG	00:00:00	ncRNA_exonic	5.842	5	1	13	0	1	1
1:98509934:C:G	rs114894221	1	98509934	C	G	0.04374	4.15014e-08	0.8492	rs76286687	6		MIR137HG	00:00:00	ncRNA_exonic	4.591	5	1	13	0	1	1
1:98510315:C:T	rs76183049	1	98510315	C	T	0.0507	1.79593e-07	0.897462	rs113529524	6		MIR137HG	00:00:00	ncRNA_exonic	8.274	5	1	13	0	1	1
1:98510326:G:T	rs114402789	1	98510326	G	T	0.04374	3.41351e-08	0.8492	rs76286687	6		MIR137HG	00:00:00	ncRNA_exonic	2.311	5	1	13	0	1	1
1:98510679:G:GAAAC	rs369374378	1	98510679	G	GAAAC	0.04672	NA	0.793948	rs76286687	6		MIR137HG	00:00:00	ncRNA_exonic	8.668	NA	1	11	0	0	1
1:98510847:C:T	rs74904371	1	98510847	C	T	0.04374	4.13828e-08	0.8492	rs76286687	6		MIR137HG	00:00:00	ncRNA_exonic	15.97	4	1	11	0	1	1
1:98512127:G:T	rs2660304	1	98512127	G	T	0.2107	8.36586e-31	0.851228	rs1198588	6		MIR137HG	00:00:00	ncRNA_exonic	15.31	NA	1	13	0	1	1
1:98512350:C:T	rs78422095	1	98512350	C	T	0.04374	4.33309e-08	0.8492	rs76286687	6		MIR137HG	00:00:00	ncRNA_intronic	15.7	3a	1	13	0	1	1
1:98513072:A:C	rs115108429	1	98513072	A	C	0.04374	3.85194e-08	0.8492	rs76286687	6		MIR137HG	00:00:00	ncRNA_intronic	16.29	7	1	13	0	1	1
1:98513144:A:T	rs2660303	1	98513144	A	T	0.1153	NA	0.970538	rs9324380	6		MIR137HG	00:00:00	ncRNA_intronic	0.585	6	1	13	0	1	1
1:98513457:A:T	rs141931471	1	98513457	A	T	0.0507	1.49155e-07	0.897462	rs113529524	6		MIR137HG	00:00:00	ncRNA_intronic	9.408	6	1	13	0	0	1
1:98513675:G:GGC	rs201985906	1	98513675	GGC	G	0.2296	NA	0.876153	rs1198588	6		MIR137HG	00:00:00	ncRNA_intronic	1.491	NA	1	13	0	1	1
1:98513845:A:G	rs61786696	1	98513845	G	A	0.1153	8.38551e-28	0.970538	rs9324380	6		MIR137HG	00:00:00	ncRNA_intronic	7.362	4	1	13	0	1	1
1:98513959:A:G	rs61786697	1	98513959	A	G	0.1153	8.68089e-28	0.970538	rs9324380	6		MIR137HG	00:00:00	ncRNA_intronic	14.67	4	1	13	0	1	1
1:98514590:C:CCTCTCT	rs558799560	1	98514590	CCTCTCT	C	0.000994	NA	0.776948	rs76286687	6		MIR137HG	00:00:00	ncRNA_intronic	12.35	NA	1	12	0	0	1
1:98514590:CCT:CCTCTCT	rs572606638	1	98514590	CCTCTCT	CCT	0.04771	NA	0.776948	rs76286687	6		MIR137HG	00:00:00	NA	NA	NA	1	12	0	0	1
1:98514590:CCTCT:CCTCTCT	rs534867254	1	98514590	CCTCTCT	CCTCT	0.05765	NA	0.776948	rs76286687	6		MIR137HG	00:00:00	NA	NA	NA	1	12	0	0	1
1:98516612:G:GA	rs201543773	1	98516612	G	GA	0.04374	NA	0.8492	rs76286687	6		MIR137HG	1903-04-06	intergenic	11.32	NA	5	14	0	0	1
1:98517136:T:TA	rs145402932	1	98517136	TA	T	0.04672	NA	0.793948	rs76286687	6		MIR137HG	1904-09-11	intergenic	8.238	NA	5	14	0	0	1
1:98517292:C:CA	rs199579850	1	98517292	CA	C	0.04274	NA	0.869186	rs76286687	6		MIR137HG	1905-02-14	intergenic	11.45	NA	5	14	0	0	1
1:98517797:C:G	rs76963373	1	98517797	C	G	0.04274	5.16061e-08	0.869186	rs76286687	6		MIR137HG	1906-07-04	intergenic	1.682	7	5	14	0	1	1
1:98518211:C:T	rs76372718	1	98518211	C	T	0.04274	5.08746e-08	0.869186	rs76286687	6		MIR137HG	1907-08-22	intergenic	0.813	7	1	14	0	1	1
1:98519377:A:T	rs115510655	1	98519377	A	T	0.04274	5.51821e-08	0.869186	rs76286687	6		MIR137HG	1910-10-31	intergenic	8.058	3a	1	11	0	1	1
1:98520076:C:T	rs76866146	1	98520076	C	T	0.04274	4.15869e-08	0.869186	rs76286687	6		MIR137HG	1912-09-29	intergenic	15.69	4	1	1	0	1	1
1:98520219:A:T	rs2660302	1	98520219	T	A	0.2117	9.29979e-28	0.854318	rs1198588	6		MIR137HG	1913-02-19	intergenic	1.595	5	1	13	0	1	1
1:98521499:A:G	rs77674075	1	98521499	G	A	0.04274	4.17365e-08	0.869186	rs76286687	6		MIR137HG	1916-08-22	intergenic	3.739	5	5	15	0	1	1
1:98521585:A:G	rs2660301	1	98521585	A	G	0.1779	1.08239e-29	0.786598	rs10875121	6		MIR137HG	1916-11-16	intergenic	1.077	NA	5	15	0	1	1
1:98521876:T:TA	rs149275136	1	98521876	TA	T	0.04076	NA	0.911824	rs76286687	6		MIR137HG	1917-09-03	intergenic	16.37	NA	5	15	0	0	1
1:98523325:A:T	rs150253940	1	98523325	A	T	0.04274	4.27192e-08	0.869186	rs76286687	6		MIR137HG	1921-08-22	intergenic	8.641	5	5	15	0	1	1
1:98523590:A:G	rs145801776	1	98523590	G	A	0.04274	4.00174e-08	0.869186	rs76286687	6		MIR137HG	1922-05-14	intergenic	1.579	7	5	15	0	1	1
1:98524347:A:G	rs78000828	1	98524347	A	G	0.04274	2.88345e-08	0.869186	rs76286687	6		MIR137HG	1924-06-09	intergenic	2.116	5	5	15	0	1	1
1:98524628:C:CT	rs201722382	1	98524628	CT	C	0.04274	NA	0.869186	rs76286687	6		MIR137HG	1925-03-17	intergenic	1.06	NA	5	15	0	0	1
1:98524960:A:G	rs1702292	1	98524960	A	G	0.2207	2.19813e-28	0.937132	rs1198588	6		MIR137HG	1926-02-12	intergenic	5.866	NA	5	15	0	1	1
1:98525009:A:G	rs75269296	1	98525009	G	A	0.04274	2.96931e-08	0.869186	rs76286687	6		MIR137HG	1926-04-02	intergenic	9.753	7	5	15	0	1	1
1:98525221:A:G	rs1782818	1	98525221	A	G	0.2207	2.00197e-28	0.937132	rs1198588	6		MIR137HG	1926-10-31	intergenic	18.94	NA	5	15	0	1	1
1:98525521:C:T	rs144601766	1	98525521	C	T	0.04076	4.56818e-09	0.911824	rs76286687	6		MIR137HG	1927-08-27	intergenic	13	4	5	15	0	1	1
1:98526015:C:T	rs78576334	1	98526015	T	C	0.04274	2.96557e-08	0.869186	rs76286687	6		MIR137HG	1929-01-02	intergenic	16.7	6	5	15	0	1	1
1:98526167:C:T	rs1702291	1	98526167	T	C	0.2217	2.18048e-28	0.942673	rs1198588	6		MIR137HG	1929-06-03	intergenic	20.8	NA	5	15	0	1	1
1:98526773:A:T	rs76611862	1	98526773	A	T	0.04374	3.57486e-08	0.891064	rs76286687	6		MIR137HG	1931-01-30	intergenic	7.318	6	5	15	0	1	1
1:98527259:C:T	rs2802533	1	98527259	C	T	0.2217	2.24564e-28	0.942673	rs1198588	6		MIR137HG	1932-05-30	intergenic	2.027	NA	5	15	0	1	1
1:98528105:A:G	rs142469003	1	98528105	G	A	0.04175	5.62669e-09	0.933726	rs76286687	6		MIR137HG	1934-09-23	intergenic	1.351	7	5	15	0	1	1
1:98528211:A:C	rs2660300	1	98528211	A	C	0.2217	1.59897e-28	0.942673	rs1198588	6		MIR137HG	1935-01-07	intergenic	7.183	NA	5	15	0	1	1
1:98528452:C:T	rs2660299	1	98528452	C	T	0.2217	1.79323e-28	0.942673	rs1198588	6		MIR137HG	1935-09-05	intergenic	0.421	NA	5	15	0	1	1
1:98528798:C:T	rs114326478	1	98528798	C	T	0.04374	6.54317e-08	0.891064	rs76286687	6		MIR137HG	1936-08-16	intergenic	10.11	6	5	15	0	1	1
1:98528830:C:T	rs2802532	1	98528830	C	T	0.1153	7.1262e-27	0.950684	rs9324380	6		MIR137HG	1936-09-17	intergenic	2.732	NA	5	15	0	1	1
1:98529378:A:G	rs1198583	1	98529378	A	G	0.1779	1.0389e-29	0.786598	rs10875121	6		NFU1P2	1936-01-28	intergenic	1.836	7	5	15	0	1	1
1:98529595:G:GTATTATTATTAT	rs554843261	1	98529595	GTATTATTATTAT	G	0.07157	NA	0.971509	rs11804556	6		NFU1P2	1935-06-25	intergenic	8.164	NA	5	15	0	0	1
1:98529708:C:T	rs143612452	1	98529708	T	C	0.04374	3.20985e-08	0.891064	rs76286687	6		NFU1P2	1935-03-04	intergenic	1.271	7	5	15	0	1	1
1:98529865:G:T	rs148050011	1	98529865	T	G	0.04374	5.16826e-08	0.891064	rs76286687	6		NFU1P2	1934-09-28	intergenic	1.716	6	5	15	0	1	1
1:98530024:G:GT	rs552626737	1	98530024	GT	G	0.04871	NA	0.76059	rs76286687	6		NFU1P2	1934-04-22	intergenic	0.078	NA	5	15	0	0	1
1:98530384:A:G	rs80158081	1	98530384	A	G	0.04374	3.21013e-08	0.891064	rs76286687	6		NFU1P2	1933-04-27	intergenic	10.19	6	5	15	0	1	1
1:98530398:A:G	rs1198582	1	98530398	A	G	0.2217	1.45928e-28	0.942673	rs1198588	6		NFU1P2	1933-04-13	intergenic	0.332	NA	5	15	0	1	1
1:98530559:C:T	rs1198581	1	98530559	T	C	0.2217	4.13651e-28	0.942673	rs1198588	6		NFU1P2	1932-11-03	intergenic	1.975	7	5	15	0	1	1
1:98530569:C:G	rs80348255	1	98530569	G	C	0.04374	3.47816e-08	0.891064	rs76286687	6		NFU1P2	1932-10-24	intergenic	1.626	6	5	15	0	1	1
1:98531022:A:G	rs1198580	1	98531022	A	G	0.2217	1.586e-28	0.942673	rs1198588	6		NFU1P2	1931-07-29	intergenic	1.305	7	5	15	0	1	1
1:98531465:A:G	rs149760873	1	98531465	A	G	0.04374	3.64771e-08	0.891064	rs76286687	6		NFU1P2	1930-05-12	intergenic	0.858	5	5	15	0	1	1
1:98531764:G:T	rs114307916	1	98531764	T	G	0.04374	3.23665e-08	0.891064	rs76286687	6		NFU1P2	1929-07-17	intergenic	0.417	7	5	15	0	1	1
1:98531920:G:GT	rs150012901	1	98531920	G	GT	0.04374	NA	0.891064	rs76286687	6		NFU1P2	1929-02-11	intergenic	5.893	NA	5	15	0	0	1
1:98532318:A:G	rs115861610	1	98532318	A	G	0.04374	3.49224e-08	0.891064	rs76286687	6		NFU1P2	1928-01-10	intergenic	1.57	6	5	15	0	1	1
1:98532403:C:T	rs1198579	1	98532403	T	C	0.1779	6.45139e-30	0.786598	rs10875121	6		NFU1P2	1927-10-17	intergenic	0.778	7	5	15	0	1	1
1:98532848:A:G	rs1211661	1	98532848	A	G	0.1153	1.22499e-26	0.950684	rs9324380	6		NFU1P2	1926-07-29	intergenic	1.235	NA	5	15	0	1	1
1:98533060:A:AC	rs575796076	1	98533060	A	AC	0.04374	NA	0.891064	rs76286687	6		NFU1P2	1925-12-29	intergenic	1.231	NA	5	15	0	0	1
1:98533323:G:GA	rs199697454	1	98533323	GA	G	0.04374	NA	0.891064	rs76286687	6		NFU1P2	1925-04-10	intergenic	3.195	NA	5	15	0	0	1
1:98533392:A:G	rs1198600	1	98533392	G	A	0.1779	4.76349e-30	0.786598	rs10875121	6		NFU1P2	1925-01-31	intergenic	1.436	6	5	15	0	1	1
1:98533896:A:C	rs79441368	1	98533896	A	C	0.04374	3.11177e-08	0.891064	rs76286687	6		NFU1P2	1923-09-15	intergenic	0.004	3a	5	15	0	1	1
1:98534192:C:T	rs77974252	1	98534192	T	C	0.04374	3.37713e-08	0.891064	rs76286687	6		NFU1P2	8363	intergenic	0.553	6	5	15	0	1	1
1:98534292:A:T	rs116711437	1	98534292	A	T	0.04374	3.27782e-08	0.891064	rs76286687	6		NFU1P2	8263	intergenic	1.957	6	5	15	0	1	1
1:98534840:A:C	rs77530015	1	98534840	A	C	0.0507	NA	0.760171	rs76286687	6		NFU1P2	7715	intergenic	1.323	7	5	15	0	0	1
1:98535375:A:C	rs1198598	1	98535375	A	C	0.2217	2.79455e-28	0.942673	rs1198588	6		NFU1P2	7180	intergenic	4.892	6	5	15	0	1	1
1:98535665:A:G	rs11808051	1	98535665	A	G	0.07058	9.47029e-10	0.985684	rs11804556	6		NFU1P2	6890	intergenic	1.869	2c	5	15	0	0	1
1:98536322:C:T	rs1198597	1	98536322	T	C	0.1272	NA	0.841139	rs9324380	6		NFU1P2	6233	intergenic	0.25	NA	5	15	0	0	1
1:98536351:A:C	rs78575518	1	98536351	C	A	0.04175	5.60152e-09	0.933726	rs76286687	6		NFU1P2	6204	intergenic	0.221	5	5	15	0	1	1
1:98536477:C:T	rs116104946	1	98536477	C	T	0.04175	4.79399e-09	0.933726	rs76286687	6		NFU1P2	6078	intergenic	13.92	7	5	15	0	1	1
1:98536724:C:T	rs1782816	1	98536724	T	C	0.1779	NA	0.786598	rs10875121	6		NFU1P2	5831	intergenic	11.32	6	5	15	0	1	1
1:98536725:A:T	rs1702285	1	98536725	A	T	0.2127	NA	0.632758	rs10875121	6		NFU1P2	5830	intergenic	10.4	6	5	15	0	1	1
1:98537363:G:T	rs1198596	1	98537363	T	G	0.1779	1.16739e-29	0.786598	rs10875121	6		NFU1P2	5192	intergenic	2.924	NA	5	15	0	1	1
1:98537817:T:TC	rs55960641	1	98537817	T	TC	0.1779	NA	0.786598	rs10875121	6		NFU1P2	4738	intergenic	0.513	NA	5	15	0	1	1
1:98537932:A:T	rs1198595	1	98537932	A	T	0.1799	3.94876e-29	0.775293	rs10875121	6		NFU1P2	4623	intergenic	1.785	6	5	15	0	1	1
1:98540744:A:T	rs1198594	1	98540744	A	T	0.1799	3.24454e-29	0.775293	rs10875121	6		NFU1P2	1811	intergenic	1.043	7	5	15	0	1	1
1:98541309:A:G	rs1198593	1	98541309	G	A	0.1779	7.88021e-30	0.786598	rs10875121	6		NFU1P2	1246	intergenic	1.292	NA	5	15	0	1	1
1:98541359:A:G	rs1198592	1	98541359	A	G	0.1779	1.48547e-29	0.786598	rs10875121	6		NFU1P2	1196	intergenic	4.673	NA	5	15	0	1	1
1:98541836:C:G	rs1198591	1	98541836	C	G	0.2237	9.42876e-29	0.953862	rs1198588	6		NFU1P2	719	upstream	0.731	7	5	15	0	1	1
1:98544073:A:G	rs116674558	1	98544073	G	A	0.03777	4.65347e-09	0.846654	rs76286687	6		NFU1P2	1048	intergenic	0.139	7	5	15	0	0	1
1:98544412:C:T	rs77431965	1	98544412	T	C	0.04374	3.02623e-09	0.977813	rs76286687	6		NFU1P2	1387	intergenic	8.225	3a	5	15	0	0	1
1:98545954:C:T	rs2802531	1	98545954	C	T	0.1153	2.60956e-27	0.950684	rs9324380	6		NFU1P2	2929	intergenic	4.926	NA	5	15	0	1	1
1:98546134:A:G	rs2802530	1	98546134	G	A	0.1153	2.16894e-27	0.950684	rs9324380	6		NFU1P2	3109	intergenic	0.136	NA	5	15	0	1	1
1:98546821:A:G	rs2802529	1	98546821	G	A	0.1819	5.08938e-30	0.764205	rs10875121	6		NFU1P2	3796	intergenic	1.751	NA	5	15	0	1	1
1:98547502:A:G	rs1782812	1	98547502	A	G	0.2266	7.94811e-29	0.971041	rs1198588	6		NFU1P2	4477	intergenic	0.8	5	5	15	0	1	1
1:98547512:C:CT	rs146023728	1	98547512	CT	C	0.04274	NA	0.955722	rs76286687	6		NFU1P2	4487	intergenic	1.559	NA	5	15	0	0	1
1:98547556:C:T	rs115708714	1	98547556	C	T	0.04274	5.96353e-09	0.955722	rs76286687	6		NFU1P2	4531	intergenic	0.852	5	5	15	0	0	1
1:98548204:T:TAA	rs576594413	1	98548204	TAA	T	0.06461	NA	0.873067	rs11804556	6		NFU1P2	5179	intergenic	2.005	NA	5	15	0	0	1
1:98548204:TA:TAA	rs547046918	1	98548204	TAA	TA	0.4125	NA	0.873067	rs11804556	6		NFU1P2	5179	NA	NA	NA	5	15	0	0	1
1:98548966:A:T	rs78728761	1	98548966	A	T	0.04473	1.97631e-09	1	rs76286687	6		NFU1P2	5941	intergenic	3.449	6	5	15	0	0	1
1:98549810:A:G	rs2802525	1	98549810	G	A	0.1849	NA	0.735602	rs10875121	6		NFU1P2	6785	intergenic	4.078	NA	5	15	0	1	1
1:98550374:A:G	rs1198590	1	98550374	G	A	0.1819	2.61104e-31	0.739238	rs10875121	6		NFU1P2	7349	intergenic	0.816	NA	1	15	0	1	1
1:98550411:C:T	rs1198589	1	98550411	T	C	0.1829	4.00456e-31	0.746262	rs10875121	6		NFU1P2	7386	intergenic	4.101	5	5	15	0	1	1
1:98552832:A:T	rs1198588	1	98552832	A	T	0.2296	2.93123e-30	1	rs1198588	6		NFU1P2	9807	intergenic	1.829	3a	2	15	0	1	1
1:98554209:A:G	rs76286687	1	98554209	G	A	0.04473	1.49148e-09	1	rs76286687	6		NFU1P2	11184	intergenic	2.087	4	1	15	0	0	1
1:98555553:C:T	rs1622611	1	98555553	C	T	0.1849	1.14324e-30	0.739911	rs1198588	6		NFU1P2	12528	intergenic	0.132	NA	2	15	0	1	1
1:98555752:T:TA	rs5776395	1	98555752	T	TA	0.1839	NA	0.740907	rs10875121	6		NFU1P2	12727	intergenic	0.483	NA	5	15	0	0	1
1:98556115:C:T	rs2802536	1	98556115	T	C	0.1829	4.0246e-31	0.746262	rs10875121	6		NFU1P2	13090	intergenic	1.524	NA	5	15	0	1	1
1:98556159:A:T	rs2660298	1	98556159	A	T	0.1849	1.13592e-30	0.739911	rs1198588	6		NFU1P2	13134	intergenic	4.679	4	5	15	0	1	1
1:98557010:C:T	rs1198578	1	98557010	T	C	0.1849	2.04533e-30	0.739911	rs1198588	6		NFU1P2	13985	intergenic	2.976	NA	5	15	0	1	1
1:98557013:C:T	rs74773972	1	98557013	C	T	0.04274	2.371e-09	0.955722	rs76286687	6		NFU1P2	13988	intergenic	0.327	5	5	15	0	1	1
1:98559024:C:T	rs1198577	1	98559024	T	C	0.1829	1.74969e-31	0.746262	rs10875121	6		NFU1P2	15999	intergenic	2.995	NA	5	15	0	1	1
1:98559093:A:T	rs1198576	1	98559093	T	A	0.1829	2.28627e-31	0.746262	rs10875121	6		NFU1P2	16068	intergenic	1.895	7	5	15	0	1	1
1:98559144:A:G	rs560940795	1	98559144	G	A	0.04473	NA	1	rs76286687	6		NFU1P2	16119	intergenic	0.005	NA	5	15	0	1	1
1:98562260:C:T	rs1198575	1	98562260	T	C	0.1948	2.69836e-25	1	rs1198575	6		NFU1P2	19235	intergenic	0.266	NA	5	15	0	1	1
1:98565234:A:C	rs1198585	1	98565234	A	C	0.2853	4.66877e-13	0.734539	rs17385603	6		NFU1P2	22209	intergenic	4.019	5	5	15	0	1	1
1:98565471:T:TA	rs5776396	1	98565471	T	TA	0.2843	NA	0.756784	rs17385603	6		NFU1P2	22446	intergenic	1.024	NA	5	15	0	1	1
1:98570385:A:AG	rs528781732	1	98570385	AG	A	0.2773	NA	0.779827	rs17385603	6		NFU1P2	27360	intergenic	5.822	NA	2	15	0	0	1
1:98570387:T:TC	rs199661774	1	98570387	TC	T	0.2773	NA	0.779827	rs17385603	6		NFU1P2	27362	intergenic	5.669	NA	2	15	0	0	1
1:98572382:A:G	rs17372140	1	98572382	G	A	0.2773	2.7986e-15	0.779827	rs17385603	6		NFU1P2	29357	intergenic	0.126	6	5	15	0	1	1
1:98572907:A:T	rs10158436	1	98572907	T	A	0.2773	4.30081e-15	0.779827	rs17385603	6		NFU1P2	29882	intergenic	1.906	7	5	9	0	1	1
1:98574822:C:T	rs113445054	1	98574822	C	T	0.07256	2.9744e-07	0.944346	rs17100664	6		NFU1P2	31797	intergenic	0.304	7	5	15	0	0	1
1:98578205:A:G	rs72737820	1	98578205	A	G	0.07654	1.59925e-08	1	rs17100664	6		NFU1P2	35180	intergenic	4.351	5	5	15	0	0	1
1:98578574:C:G	rs978346	1	98578574	G	C	0.4592	NA	1	rs1473474	6		NFU1P2	35549	intergenic	2.021	6	5	15	0	1	1
1:98579211:A:G	rs6679864	1	98579211	G	A	0.3827	NA	0.735333	rs1473474	6		NFU1P2	36186	intergenic	1.936	7	5	15	0	1	1
1:98581337:A:T	rs72737821	1	98581337	A	T	0.2773	5.85443e-15	0.779827	rs17385603	6		NFU1P2	38312	intergenic	18.05	7	14	15	0	1	1
1:98584403:A:C	rs17100664	1	98584403	A	C	0.07654	1.3208e-08	1	rs17100664	6		NFU1P2	41378	intergenic	2.919	7	7	15	0	0	1
1:98585180:C:T	rs17385037	1	98585180	T	C	0.2773	3.71634e-15	0.779827	rs17385603	6		NFU1P2	42155	intergenic	5.808	6	7	15	0	1	1
1:98587133:A:G	rs115633725	1	98587133	A	G	0.07356	2.2054e-08	0.958164	rs17100664	6		NFU1P2	44108	intergenic	10.54	6	5	15	0	0	1
1:98588885:C:T	rs1473474	1	98588885	T	C	0.4592	1.30366e-08	1	rs1473474	6		NFU1P2	45860	intergenic	3.091	NA	5	15	0	1	1
1:98589473:T:TG	rs140104955	1	98589473	TG	T	0.07455	NA	0.972045	rs17100664	6		NFU1P2	46448	intergenic	3.714	NA	5	15	0	0	1
1:98589715:A:T	rs1843815	1	98589715	T	A	0.4891	NA	0.815702	rs1473474	6		NFU1P2	46690	intergenic	2.531	6	5	15	0	1	1
1:98591164:A:T	rs17117724	1	98591164	T	A	0.07455	4.9065e-08	0.972045	rs17100664	6		NFU1P2	48139	intergenic	3.767	7	5	15	0	0	1
1:98592888:G:T	rs12082064	1	98592888	T	G	0.07455	4.8059e-08	0.972045	rs17100664	6		NFU1P2	49863	intergenic	16.53	6	5	15	0	0	1
1:98596347:A:G	rs116818286	1	98596347	A	G	0.07157	7.00862e-08	0.930592	rs17100664	6		NFU1P2	53322	intergenic	0.797	6	5	15	0	0	1
1:98598452:G:T	rs10493899	1	98598452	T	G	0.07455	5.66286e-08	0.972045	rs17100664	6		NFU1P2	55427	intergenic	1.046	7	5	15	0	0	1
1:98599657:A:G	rs977630	1	98599657	G	A	0.07455	NA	0.972045	rs17100664	6		NFU1P2	56632	intergenic	2.039	6	5	15	0	0	1
1:98603628:A:T	rs72737834	1	98603628	A	T	0.2386	9.79439e-16	1	rs17385603	6		NFU1P2	60603	intergenic	5.771	6	15	15	0	1	1
1:98604137:G:T	rs17381287	1	98604137	G	T	0.3131	6.88316e-11	0.677842	rs17385603	6		NFU1P2	61112	intergenic	1.652	7	15	15	0	1	1
1:98604201:A:G	rs17381294	1	98604201	G	A	0.2386	6.70557e-16	1	rs17385603	6		NFU1P2	61176	intergenic	2.668	6	15	15	0	1	1
1:98604958:G:T	rs72737838	1	98604958	G	T	0.2386	9.04442e-16	1	rs17385603	6		NFU1P2	61933	intergenic	0.66	7	15	15	0	1	1
1:98606073:C:CT	rs142497706	1	98606073	CT	C	0.07455	NA	0.972045	rs17100664	6		NFU1P2	63048	intergenic	16.24	NA	15	15	0	0	1
1:98606768:A:G	rs111252289	1	98606768	A	G	0.07157	1.2573e-07	0.930592	rs17100664	6		NFU1P2	63743	intergenic	5.126	7	15	15	0	0	1
1:98611061:A:T	rs4133804	1	98611061	T	A	0.2386	5.90734e-16	1	rs17385603	6		RP5-1070A16.1	65241	intergenic	1.649	6	5	15	0	1	1
1:98611353:C:T	rs111682630	1	98611353	C	T	0.0666	1.43411e-05	0.606163	rs11804556	6		RP5-1070A16.1	64949	intergenic	0.479	6	5	15	0	0	1
1:98614478:A:G	rs355364	1	98614478	G	A	0.3598	NA	0.618313	rs1473474	6		RP5-1070A16.1	61824	intergenic	0.535	NA	5	15	0	1	1
1:98615441:A:AT	rs143106976	1	98615441	AT	A	0.2396	NA	0.994387	rs17385603	6		RP5-1070A16.1	60861	intergenic	1.303	NA	8	15	0	0	1
1:98615444:A:T	rs202130229	1	98615444	T	A	0.2396	NA	0.994387	rs17385603	6		RP5-1070A16.1	60858	intergenic	6.734	6	8	15	0	0	1
1:98618685:C:G	1:98618685:C:G	1	98618685	C	G	0.2425	NA	0.977525	rs17385603	6		RP5-1070A16.1	57617	intergenic	0.036	6	5	15	0	1	1
1:98618685:A:C	1:98618685:A:C	1	98618685	C	A	0.000994	NA	0.977525	rs17385603	6		RP5-1070A16.1	57617	NA	0.039	NA	5	15	0	0	1
1:98618714:C:T	rs61787263	1	98618714	T	C	0.2386	NA	1	rs17385603	6		RP5-1070A16.1	57588	intergenic	1.66	7	5	15	0	1	1
1:98619159:C:T	rs13373752	1	98619159	T	C	0.07455	1.3672e-07	0.972045	rs17100664	6		RP5-1070A16.1	57143	intergenic	1.333	6	5	15	0	0	1
1:98619170:A:C	rs147838288	1	98619170	C	A	0.07157	9.92767e-08	0.930592	rs17100664	6		RP5-1070A16.1	57132	intergenic	0.878	7	5	15	0	0	1
1:98619579:A:G	rs13374002	1	98619579	G	A	0.07455	NA	0.972045	rs17100664	6		RP5-1070A16.1	56723	intergenic	5.451	7	5	15	0	0	1
1:98620447:G:T	rs2391907	1	98620447	G	T	0.2386	6.71621e-16	1	rs17385603	6		RP5-1070A16.1	55855	intergenic	5.383	6	5	15	0	1	1
1:98621660:A:G	rs113128853	1	98621660	A	G	0.07455	1.4607e-07	0.972045	rs17100664	6		RP5-1070A16.1	54642	intergenic	1.655	6	5	15	0	0	1
1:98622590:C:T	rs17385603	1	98622590	T	C	0.2386	4.43513e-16	1	rs17385603	6		RP5-1070A16.1	53712	intergenic	5.461	7	5	15	0	1	1
1:98622667:A:G	rs17381509	1	98622667	A	G	0.2386	6.4984e-16	1	rs17385603	6		RP5-1070A16.1	53635	intergenic	1.156	6	5	15	0	1	1
1:98626651:A:C	rs61787319	1	98626651	A	C	0.2386	NA	1	rs17385603	6		RP5-1070A16.1	49651	intergenic	0.988	7	5	15	0	1	1
1:98627205:A:G	rs147613212	1	98627205	A	G	0.2396	9.56936e-16	0.994387	rs17385603	6		RP5-1070A16.1	49097	intergenic	1.271	6	5	15	0	1	1
1:98627270:A:C	rs148227879	1	98627270	A	C	0.2386	NA	1	rs17385603	6		RP5-1070A16.1	49032	intergenic	1.129	7	5	15	0	1	1
1:98629277:C:G	rs963852	1	98629277	C	G	0.2386	1.06884e-15	1	rs17385603	6		RP5-1070A16.1	47025	intergenic	4.629	7	5	15	0	1	1
1:98630474:A:G	rs61787320	1	98630474	G	A	0.2386	1.00154e-15	1	rs17385603	6		RP5-1070A16.1	45828	intergenic	1.359	6	5	15	0	1	1
1:98630763:C:T	rs7554282	1	98630763	T	C	0.07455	1.14323e-07	0.972045	rs17100664	6		RP5-1070A16.1	45539	intergenic	5.754	7	5	15	0	1	1
1:98631137:A:C	rs7554083	1	98631137	A	C	0.07455	1.27772e-07	0.972045	rs17100664	6		RP5-1070A16.1	45165	intergenic	2.243	6	5	15	0	0	1
1:98632344:C:T	rs112797689	1	98632344	C	T	0.2376	1.68975e-15	0.994322	rs17385603	6		RP5-1070A16.1	43958	intergenic	0.051	7	5	15	0	1	1
1:98632436:C:T	rs61787321	1	98632436	T	C	0.2386	NA	1	rs17385603	6		RP5-1070A16.1	43866	intergenic	0.114	7	5	15	0	1	1
1:98632466:A:T	rs61787322	1	98632466	T	A	0.2386	NA	1	rs17385603	6		RP5-1070A16.1	43836	intergenic	5.35	7	5	15	0	1	1
1:98635676:C:T	rs17385693	1	98635676	C	T	0.07157	8.62433e-08	0.930592	rs17100664	6		RP5-1070A16.1	40626	intergenic	1.004	7	5	15	0	0	1
1:98639741:C:T	rs61787323	1	98639741	C	T	0.2396	2.26913e-15	0.994387	rs17385603	6		RP5-1070A16.1	36561	intergenic	1.908	6	5	15	0	1	1
1:98641669:C:T	rs17381615	1	98641669	C	T	0.07157	6.9027e-08	0.930592	rs17100664	6		RP5-1070A16.1	34633	intergenic	0.048	6	5	15	0	0	1
1:98641958:C:T	rs2200584	1	98641958	C	T	0.07157	1.1912e-07	0.930592	rs17100664	6		RP5-1070A16.1	34344	intergenic	0.146	NA	5	15	0	0	1
1:98644483:C:G	rs17381657	1	98644483	C	G	0.2445	5.53635e-15	0.966522	rs17385603	6		RP5-1070A16.1	31819	intergenic	0.931	6	5	15	0	1	1
1:98644542:A:G	rs12069773	1	98644542	A	G	0.07455	7.45317e-08	0.972045	rs17100664	6		RP5-1070A16.1	31760	intergenic	1.807	7	5	15	0	0	1
1:98645192:A:G	rs10875131	1	98645192	G	A	0.2048	1.34112e-09	0.982618	rs2200583	6		RP5-1070A16.1	31110	intergenic	11.77	7	5	15	0	0	1
1:98645213:A:G	rs10493900	1	98645213	A	G	0.2048	1.8835e-09	0.982618	rs2200583	6		RP5-1070A16.1	31089	intergenic	16.66	6	5	15	0	0	1
1:98645741:C:T	rs2200583	1	98645741	T	C	0.2058	1.1709e-09	1	rs2200583	6		RP5-1070A16.1	30561	intergenic	3.505	4	7	15	0	0	1
1:98645944:C:T	rs12567176	1	98645944	C	T	0.2058	1.97947e-09	0.988393	rs2200583	6		RP5-1070A16.1	30358	intergenic	7.341	5	7	15	0	0	1
1:98646871:A:C	rs12567432	1	98646871	C	A	0.2505	1.6128e-14	0.839828	rs17385603	6		RP5-1070A16.1	29431	intergenic	2.773	4	7	15	0	1	1
1:98647271:A:G	rs10875132	1	98647271	A	G	0.1819	1.02452e-07	0.856171	rs2200583	6		RP5-1070A16.1	29031	intergenic	4.204	7	5	15	0	0	1
1:98647381:G:GT	rs139236476	1	98647381	G	GT	0.2465	NA	0.84676	rs17385603	6		RP5-1070A16.1	28921	intergenic	1.076	NA	5	15	0	0	1
1:98651299:A:G	rs9804043	1	98651299	A	G	0.2505	1.96912e-14	0.839828	rs17385603	6		RP5-1070A16.1	25003	intergenic	3.207	6	5	15	0	1	1
1:98651301:A:C	rs9804044	1	98651301	A	C	0.2505	1.18488e-14	0.839828	rs17385603	6		RP5-1070A16.1	25001	intergenic	0.566	6	5	15	0	1	1
1:98651913:TTATC:TTATCTATC	rs536473306	1	98651913	TTATCTATC	TTATC	0.08648	NA	0.712268	rs17100664	6		RP5-1070A16.1	24389	intergenic	NA	NA	5	15	0	0	1
1:98651913:T:TTATCTATC	rs141458445	1	98651913	TTATCTATC	T	0.09543	NA	0.712268	rs17100664	6		RP5-1070A16.1	24389	intergenic	7.852	NA	5	15	0	0	1
1:98651987:C:T	rs10783085	1	98651987	C	T	0.1819	9.59718e-08	0.856171	rs2200583	6		RP5-1070A16.1	24315	intergenic	4.159	6	5	15	0	0	1
1:98654619:A:G	rs1487288	1	98654619	A	G	0.2555	3.98992e-11	0.761538	rs17385603	6		RP5-1070A16.1	21683	intergenic	0.895	NA	5	15	0	1	1
1:98655574:A:C	rs17385947	1	98655574	C	A	0.2276	1.42849e-10	0.662691	rs17385603	6		RP5-1070A16.1	20728	intergenic	0.726	6	5	15	0	1	1
1:98655786:A:T	rs72737868	1	98655786	A	T	0.2555	3.63277e-11	0.761538	rs17385603	6		RP5-1070A16.1	20516	intergenic	4.786	7	5	15	0	1	1
1:98656347:C:G	1:98656347:C:G	1	98656347	G	C	0.09145	NA	0.668328	rs17100664	6		RP5-1070A16.1	19955	intergenic	16.05	6	5	15	0	0	1
1:98660622:A:G	rs12567765	1	98660622	G	A	0.2276	1.42293e-10	0.662691	rs17385603	6		RP5-1070A16.1	15680	intergenic	1.538	7	5	15	0	1	1
1:98661480:C:T	rs12094082	1	98661480	C	T	0.09145	0.000719551	0.668328	rs17100664	6		RP5-1070A16.1	14822	intergenic	3.294	7	5	15	0	0	1
1:98663271:G:T	rs35492075	1	98663271	T	G	0.09145	0.000588256	0.668328	rs17100664	6		RP5-1070A16.1	13031	intergenic	4.913	7	5	15	0	0	1
1:98663926:C:T	rs17266983	1	98663926	C	T	0.2266	2.52012e-10	0.656475	rs17385603	6		RP5-1070A16.1	12376	intergenic	5.585	7	5	15	0	1	1
1:98664277:C:G	rs61788584	1	98664277	C	G	0.2555	6.60181e-11	0.761538	rs17385603	6		RP5-1070A16.1	12025	intergenic	3.098	7	5	15	0	1	1
1:98664952:A:ATTTT	1:98664952:A:ATTTT	1	98664952	A	ATTTT	0.2535	NA	0.749839	rs17385603	6		RP5-1070A16.1	11350	intergenic	9.131	NA	5	15	0	0	1
1:98730758:G:GGTGCTT	rs66883387	1	98730758	GGTGCTT	G	0.2863	NA	0.774371	rs12750688	6		RP5-1070A16.1	0	ncRNA_intronic	2.703	NA	5	15	0	0	1
1:98731911:A:G	rs10875136	1	98731911	G	A	0.2863	2.34979e-06	0.774371	rs12750688	6		RP5-1070A16.1	0	ncRNA_intronic	2.239	7	5	15	0	0	1
1:98737174:C:CT	rs35021979	1	98737174	CT	C	0.2913	NA	0.755418	rs12750688	6		RP5-1070A16.1	0	ncRNA_exonic	1.992	NA	5	15	0	0	1
1:98744169:A:G	rs12143154	1	98744169	G	A	0.2873	7.93352e-07	0.781021	rs12750688	6		RP5-1070A16.1	5954	intergenic	4.613	5	2	15	0	0	1
1:98751650:C:T	rs140865897	1	98751650	C	T	0.2893	1.18577e-06	0.792905	rs12750688	6		RP5-1070A16.1	13435	intergenic	0.608	7	5	15	0	1	1
1:98755006:C:T	rs11165976	1	98755006	C	T	0.2893	1.66042e-06	0.792905	rs12750688	6		RP5-1070A16.1	16791	intergenic	13.23	5	5	15	0	1	1
1:98757620:C:G	rs12750688	1	98757620	C	G	0.2435	2.56133e-08	1	rs12750688	6		RP5-1070A16.1	19405	intergenic	0.461	7	5	15	0	1	1
1:98757866:A:G	rs12118398	1	98757866	A	G	0.2893	1.51568e-06	0.792905	rs12750688	6		RP5-1070A16.1	19651	intergenic	4.193	7	5	15	0	1	1
1:98758989:C:T	rs12120201	1	98758989	T	C	0.2893	1.24665e-06	0.792905	rs12750688	6		RP5-1070A16.1	20774	intergenic	0.716	7	7	15	0	0	1
1:98764069:A:G	rs12024712	1	98764069	A	G	0.2903	1.70297e-06	0.790577	rs12750688	6		RP5-1070A16.1	25854	intergenic	2.672	5	5	15	0	1	1
1:98764954:A:G	rs11165982	1	98764954	A	G	0.2903	1.8821e-06	0.790577	rs12750688	6		RP5-1070A16.1	26739	intergenic	9.194	5	5	15	0	1	1
1:98764984:C:G	rs11165983	1	98764984	G	C	0.2903	1.88958e-06	0.790577	rs12750688	6		RP5-1070A16.1	26769	intergenic	0.561	5	5	15	0	1	1
1:98765641:A:G	rs12124493	1	98765641	G	A	0.2913	1.50971e-06	0.786811	rs12750688	6		RP5-1070A16.1	27426	intergenic	18.42	5	5	15	0	1	1
1:98766576:A:AT	rs74417876	1	98766576	AT	A	0.2932	NA	0.779342	rs12750688	6		RP5-1070A16.1	28361	intergenic	0.548	NA	5	15	0	0	1
1:98766835:C:T	rs12133274	1	98766835	C	T	0.2903	NA	0.790577	rs12750688	6		RP5-1070A16.1	28620	intergenic	5.3	7	5	15	0	0	1
1:98766885:C:T	rs112607045	1	98766885	C	T	0.2903	NA	0.790577	rs12750688	6		RP5-1070A16.1	28670	intergenic	5.602	7	5	15	0	0	1
1:98767107:A:G	rs12123036	1	98767107	A	G	0.2903	NA	0.790577	rs12750688	6		RP5-1070A16.1	28892	intergenic	1.62	6	5	15	0	0	1
1:98767159:A:G	rs12126505	1	98767159	G	A	0.2903	NA	0.790577	rs12750688	6		RP5-1070A16.1	28944	intergenic	4.142	7	5	15	0	0	1
1:98767323:A:C	rs12134216	1	98767323	C	A	0.2903	NA	0.790577	rs12750688	6		RP5-1070A16.1	29108	intergenic	1.336	7	5	15	0	0	1
1:98770561:G:T	rs12127198	1	98770561	T	G	0.2903	1.70747e-06	0.790577	rs12750688	6		RP5-1070A16.1	32346	intergenic	7.493	5	5	15	0	1	1
1:98771673:G:T	rs12125287	1	98771673	G	T	0.2903	1.47158e-06	0.790577	rs12750688	6		RP5-1070A16.1	33458	intergenic	0.216	7	5	15	0	1	1
1:98773179:T:TA	rs67654493	1	98773179	TA	T	0.2903	NA	0.790577	rs12750688	6		RP5-1070A16.1	34964	intergenic	1.089	NA	5	15	0	0	1
1:98774953:C:T	rs12125948	1	98774953	T	C	0.2903	2.47243e-06	0.790577	rs12750688	6		RP5-1070A16.1	36738	intergenic	1.593	7	5	15	0	1	1
1:98775224:C:T	rs12136897	1	98775224	C	T	0.2903	2.62302e-06	0.790577	rs12750688	6		RP5-1070A16.1	37009	intergenic	3.978	6	5	15	0	1	1
1:98776317:C:T	rs12127843	1	98776317	T	C	0.2903	2.7194e-06	0.790577	rs12750688	6		RP5-1070A16.1	38102	intergenic	2.357	7	5	15	0	1	1
1:98778171:A:ACT	rs34151184	1	98778171	ACT	A	0.2903	NA	0.790577	rs12750688	6		RP5-1070A16.1	39956	intergenic	1.221	NA	5	15	0	0	1
1:98780086:C:CTT	rs35404334	1	98780086	CTT	C	0.2903	NA	0.790577	rs12750688	6		RP5-1070A16.1	41871	intergenic	13.14	NA	5	15	0	0	1
1:98782893:T:TG	rs71590245	1	98782893	T	TG	0.3101	NA	0.683959	rs12750688	6		RP5-1070A16.1	44678	intergenic	1.128	NA	5	15	0	0	1
1:98783299:G:T	rs12036525	1	98783299	G	T	0.2893	2.52049e-06	0.785376	rs12750688	6		RP5-1070A16.1	45084	intergenic	0.007	7	5	15	0	1	1
1:98785265:C:T	rs12141952	1	98785265	C	T	0.2893	2.07662e-06	0.785376	rs12750688	6		RP5-1070A16.1	47050	intergenic	0.667	7	5	15	0	1	1
1:98785367:A:G	rs12134374	1	98785367	G	A	0.2893	2.10385e-06	0.785376	rs12750688	6		RP5-1070A16.1	47152	intergenic	0.983	7	5	15	0	1	1
1:98788501:TA:TAA	rs539404157	1	98788501	TAA	TA	0.3459	NA	0.610553	rs12750688	6		RP5-1070A16.1	50286	intergenic	NA	NA	5	15	0	0	1
1:98788501:T:TAA	rs201577433	1	98788501	TAA	T	0.08748	NA	0.610553	rs12750688	6		RP5-1070A16.1	50286	intergenic	1.642	NA	5	15	0	0	1
1:109824250:A:G	rs35358959	1	109824250	G	A	0.0835	0.000251645	0.626211	rs115823613	7		PSRC1	0	exonic	6.751	5	1	2	1	1	1
1:109830993:C:T	rs141844707	1	109830993	C	T	0.0835	0.000260239	0.602273	rs115823613	7		MYBPHL	3993	intergenic	2.108	7	5	15	1	1	1
1:109831225:A:G	rs115967373	1	109831225	G	A	0.0835	0.000270286	0.602273	rs115823613	7		MYBPHL	3761	intergenic	1.595	7	5	15	1	1	1
1:109833187:A:G	rs17584208	1	109833187	G	A	0.08052	0.000383094	0.626265	rs115823613	7		MYBPHL	1799	intergenic	3.086	6	5	15	1	1	1
1:109834938:C:T	rs17645031	1	109834938	C	T	0.08052	0.000354207	0.626265	rs115823613	7		MYBPHL	48	downstream	3.58	2b	5	15	1	1	1
1:109839400:C:T	rs55660224	1	109839400	C	T	0.08052	0.000115329	0.602014	rs115823613	7		MYBPHL	0	intronic	15.42	7	5	15	1	1	1
1:109839896:C:T	rs7515901	1	109839896	C	T	0.171	7.88512e-12	1	rs7515901	7		MYBPHL	0	intronic	0.484	6	2	15	1	1	1
1:109840629:A:G	rs600806	1	109840629	G	A	0.2714	7.10465e-18	0.685738	rs1144593	7		MYBPHL	0	intronic	5.501	NA	5	15	1	1	1
1:109841659:C:T	rs681242	1	109841659	T	C	0.2624	5.21281e-17	0.671929	rs1144593	7		MYBPHL	0	intronic	1.79	NA	2	7	1	1	1
1:109841662:A:T	rs585545	1	109841662	A	T	0.2704	4.7132e-17	0.690314	rs1144593	7		MYBPHL	0	intronic	7.292	2b	2	7	1	1	1
1:109841760:A:G	rs680767	1	109841760	A	G	0.2624	7.95026e-17	0.671929	rs1144593	7		MYBPHL	0	intronic	1.082	2b	2	7	1	1	1
1:109842271:C:T	rs680434	1	109842271	C	T	0.2893	1.46381e-16	0.751468	rs1144593	7		MYBPHL	0	intronic	5.55	NA	2	7	1	1	1
1:109843746:C:G	rs56218586	1	109843746	G	C	0.05368	4.41907e-07	0.982127	rs115823613	7		MYBPHL	0	intronic	9.642	4	2	15	1	1	1
1:109844532:A:G	rs652651	1	109844532	A	G	0.2843	1.74566e-17	0.78201	rs1144593	7		MYBPHL	0	intronic	4.297	NA	5	5	1	1	1
1:109845252:A:G	rs638542	1	109845252	G	A	0.2863	1.35027e-17	0.781025	rs1144593	7		MYBPHL	0	intronic	3.24	NA	5	5	1	1	1
1:109846278:C:T	rs407102	1	109846278	C	T	0.3012	4.23605e-18	0.728707	rs1144593	7		MYBPHL	0	intronic	1.805	NA	5	5	1	1	1
1:109848726:A:T	rs592107	1	109848726	A	T	0.2863	7.62673e-18	0.789173	rs1144593	7		MYBPHL	0	intronic	6.329	4	1	7	1	1	1
1:109849144:C:T	rs417270	1	109849144	T	C	0.2873	9.65396e-18	0.784623	rs1144593	7		MYBPHL	0	intronic	6.272	NA	1	7	1	1	1
1:109849254:A:G	rs443345	1	109849254	A	G	0.2863	7.28595e-18	0.781025	rs1144593	7		MYBPHL	0	intronic	6.599	NA	1	7	1	1	1
1:109850122:A:C	rs367586	1	109850122	C	A	0.2863	8.84601e-18	0.780243	rs1144593	7		MYBPHL	458	upstream	7.859	2b	2	7	1	1	1
1:109851126:C:T	rs413582	1	109851126	C	T	0.4861	1.6294e-09	0.816929	rs10858096	7		SORT1	1065	intergenic	2.638	6	4	5	1	1	1
1:109851127:A:G	rs444387	1	109851127	A	G	0.2873	7.20889e-18	0.784623	rs1144593	7		SORT1	1064	intergenic	0.462	6	4	5	1	1	1
1:109855404:A:G	rs461200	1	109855404	G	A	0.2863	1.45601e-17	0.789173	rs1144593	7		SORT1	0	UTR3	11.91	7	4	5	1	1	1
1:109856306:A:G	rs464218	1	109856306	G	A	0.4612	9.18927e-12	0.996384	rs10858096	7		SORT1	0	UTR3	2.337	NA	4	4	1	1	1
1:109856384:C:CAA	rs68028414	1	109856384	C	CAA	0.2863	NA	0.789173	rs1144593	7		SORT1	0	UTR3	2.817	NA	4	4	1	1	1
1:109858119:C:T	rs370088	1	109858119	T	C	0.2863	8.62269e-18	0.789173	rs1144593	7		SORT1	0	intronic	14.36	3a	4	4	1	1	1
1:109860144:C:T	rs3853498	1	109860144	T	C	0.2873	1.74148e-17	0.784623	rs1144593	7		SORT1	0	intronic	5.118	7	4	4	1	1	1
1:109861080:C:G	rs116149872	1	109861080	C	G	0.05368	4.03198e-07	0.982127	rs115823613	7		SORT1	0	intronic	1.148	4	4	4	1	1	1
1:109864269:C:T	rs3853500	1	109864269	T	C	0.2873	7.82623e-18	0.784623	rs1144593	7		SORT1	0	intronic	1.894	NA	4	4	1	1	1
1:109864374:A:G	rs3853501	1	109864374	G	A	0.2873	7.54725e-18	0.784623	rs1144593	7		SORT1	0	intronic	3.606	3a	4	4	1	1	1
1:109865282:C:CT	rs11330939	1	109865282	C	CT	0.2863	NA	0.789173	rs1144593	7		SORT1	0	intronic	2.321	NA	4	4	1	1	1
1:109866230:C:T	rs3768497	1	109866230	T	C	0.2863	1.42217e-17	0.789173	rs1144593	7		SORT1	0	intronic	9.263	NA	4	4	1	1	1
1:109866569:A:T	rs3768496	1	109866569	T	A	0.2863	6.57263e-18	0.789173	rs1144593	7		SORT1	0	intronic	5.807	5	4	4	1	1	1
1:109866757:C:CT	rs35914471	1	109866757	C	CT	0.2853	NA	0.784813	rs1144593	7		SORT1	0	intronic	1.357	NA	4	4	1	1	1
1:109866844:A:G	rs12136140	1	109866844	G	A	0.2873	2.28101e-17	0.784623	rs1144593	7		SORT1	0	intronic	2.962	6	4	4	1	1	1
1:109867892:A:G	rs12045346	1	109867892	A	G	0.2863	2.1732e-17	0.789173	rs1144593	7		SORT1	0	intronic	0.164	7	4	4	1	1	1
1:109867929:A:G	rs11102969	1	109867929	G	A	0.2873	3.46957e-17	0.784623	rs1144593	7		SORT1	0	intronic	0.274	7	4	4	1	1	1
1:109869132:C:CATAT	rs34942536	1	109869132	CATAT	C	0.2873	NA	0.784623	rs1144593	7		SORT1	0	intronic	0.324	NA	4	5	1	1	1
1:109870859:C:G	rs6695482	1	109870859	C	G	0.2873	1.87784e-17	0.784623	rs1144593	7		SORT1	0	intronic	6.542	7	4	5	1	1	1
1:109871787:C:T	rs10745352	1	109871787	T	C	0.2873	1.60431e-17	0.784623	rs1144593	7		SORT1	0	intronic	4.989	7	4	5	1	1	1
1:109872117:C:T	rs143248105	1	109872117	C	T	0.05368	2.30517e-07	0.982127	rs115823613	7		SORT1	00:00:00	intronic	0.156	6	4	5	1	1	1
1:109872370:C:T	rs11102971	1	109872370	C	T	0.2873	2.52191e-17	0.784623	rs1144593	7		SORT1	00:00:00	intronic	0.327	7	4	5	1	1	1
1:109872882:A:T	rs10735238	1	109872882	A	T	0.2863	2.42775e-17	0.789173	rs1144593	7		SORT1	00:00:00	intronic	6.084	7	4	5	1	1	1
1:109873046:A:AT	rs34362522	1	109873046	AT	A	0.2863	NA	0.789173	rs1144593	7		SORT1	0	intronic	0.761	NA	4	5	1	1	1
1:109873290:A:G	rs61394658	1	109873290	G	A	0.2306	NA	0.994492	rs1278664	7		SORT1	0	intronic	4.971	6	4	5	1	1	1
1:109873367:A:G	rs4970840	1	109873367	A	G	0.2863	2.46416e-17	0.789173	rs1144593	7		SORT1	0	intronic	2.522	5	4	5	1	1	1
1:109873573:A:G	rs4970749	1	109873573	G	A	0.2873	2.25306e-17	0.784623	rs1144593	7		SORT1	0	intronic	5.231	5	4	5	1	1	1
1:109875415:C:T	rs12046539	1	109875415	C	T	0.2863	1.82643e-17	0.789173	rs1144593	7		SORT1	0	intronic	0.984	6	4	5	1	1	1
1:109876885:C:T	rs7550401	1	109876885	C	T	0.2306	NA	0.994492	rs1278664	7		SORT1	0	intronic	1.932	5	4	4	1	1	1
1:109877506:A:G	rs10745353	1	109877506	A	G	0.2863	2.07954e-17	0.789173	rs1144593	7		SORT1	0	intronic	3.321	6	4	4	1	1	1
1:109878237:C:CA	rs11351199	1	109878237	C	CA	0.4612	NA	0.996384	rs10858096	7		SORT1	0	intronic	3.135	NA	4	4	1	1	1
1:109879549:C:T	rs4603158	1	109879549	C	T	0.2873	1.66489e-17	0.784623	rs1144593	7		SORT1	0	intronic	0.426	6	4	4	1	1	1
1:109879892:C:G	rs4970841	1	109879892	G	C	0.2873	1.6236e-17	0.784623	rs1144593	7		SORT1	0	intronic	1.811	6	4	4	1	1	1
1:109879949:A:G	rs4970842	1	109879949	A	G	0.2873	3.08213e-17	0.784623	rs1144593	7		SORT1	0	intronic	0.575	7	4	4	1	1	1
1:109880721:C:T	rs11102972	1	109880721	T	C	0.2306	7.79539e-09	0.994492	rs1278664	7		SORT1	0	intronic	3.995	5	4	4	1	1	1
1:109882250:A:T	rs10858084	1	109882250	T	A	0.2873	1.79772e-17	0.784623	rs1144593	7		SORT1	0	intronic	2.757	6	4	4	1	1	1
1:109883576:C:CAT	rs3217347	1	109883576	CAT	C	0.2863	NA	0.789173	rs1144593	7		SORT1	0	NA	1.955	NA	4	4	1	1	1
1:109883576:C:T	rs74584797	1	109883576	T	C	0.2992	NA	0.789173	rs1144593	7		SORT1	0	intronic	3.353	7	4	4	1	1	1
1:109883813:C:T	rs114191770	1	109883813	T	C	0.05368	2.29135e-07	0.982127	rs115823613	7		SORT1	0	intronic	0.86	6	4	4	1	1	1
1:109884775:G:T	rs2228604	1	109884775	T	G	0.2873	1.49368e-17	0.784623	rs1144593	7		SORT1	0	exonic	11.37	5	4	4	1	1	1
1:109886310:G:T	rs11102973	1	109886310	T	G	0.2863	1.50258e-17	0.789173	rs1144593	7		SORT1	0	intronic	3.629	7	4	5	1	1	1
1:109886371:A:G	rs11102974	1	109886371	G	A	0.2863	9.6754e-18	0.789173	rs1144593	7		SORT1	0	intronic	0.683	7	4	5	1	1	1
1:109886395:C:T	rs7520048	1	109886395	C	T	0.2873	1.69706e-17	0.784623	rs1144593	7		SORT1	0	intronic	1.64	6	4	5	1	1	1
1:109887191:C:T	rs4970843	1	109887191	T	C	0.4861	6.41012e-10	0.816929	rs10858096	7		SORT1	0	intronic	3.658	6	4	4	1	1	1
1:109891133:C:T	rs10127790	1	109891133	C	T	0.2962	5.61578e-17	0.749681	rs1144593	7		SORT1	0	intronic	0.16	6	4	5	1	1	1
1:109891403:C:T	rs3879447	1	109891403	C	T	0.2962	6.67624e-17	0.749681	rs1144593	7		SORT1	0	intronic	0.865	6	4	5	1	1	1
1:109891423:C:G	rs3879448	1	109891423	G	C	0.2962	3.41163e-17	0.749681	rs1144593	7		SORT1	0	intronic	4.145	6	4	5	1	1	1
1:109893210:G:T	rs1278664	1	109893210	G	T	0.2296	6.93818e-09	1	rs1278664	7		SORT1	0	intronic	5.383	7	4	4	1	1	1
1:109894781:G:T	rs116611120	1	109894781	T	G	0.05368	2.66395e-07	0.982127	rs115823613	7		SORT1	0	intronic	1.15	6	3	4	1	1	1
1:109895656:C:CA	rs11427167	1	109895656	CA	C	0.2853	NA	0.793017	rs1144593	7		SORT1	0	intronic	7.681	NA	4	5	1	1	1
1:109896600:A:C	rs4970751	1	109896600	A	C	0.2863	1.01236e-17	0.788425	rs1144593	7		SORT1	0	intronic	4.821	6	4	5	1	1	1
1:109897100:C:T	rs72646560	1	109897100	T	C	0.05368	2.49852e-07	0.982127	rs115823613	7		SORT1	0	exonic	12.64	NA	4	5	1	1	1
1:109897103:A:G	rs11142	1	109897103	A	G	0.2853	1.39721e-17	0.793017	rs1144593	7		SORT1	0	exonic	13.89	NA	4	5	1	1	1
1:109900707:C:G	rs1030522	1	109900707	C	G	0.2883	2.7343e-17	0.780099	rs1144593	7		SORT1	0	intronic	16.83	5	4	5	1	1	1
1:109901215:C:T	rs1963870	1	109901215	T	C	0.2863	1.72688e-17	0.789173	rs1144593	7		SORT1	0	intronic	0.665	NA	4	5	1	1	1
1:109901462:C:G	rs1963869	1	109901462	G	C	0.2873	9.50065e-18	0.784623	rs1144593	7		SORT1	0	intronic	0.095	7	4	5	1	1	1
1:109904971:A:T	rs3879449	1	109904971	A	T	0.2873	1.06422e-17	0.784623	rs1144593	7		SORT1	0	intronic	0.492	6	4	5	1	1	1
1:109905778:A:G	rs115984459	1	109905778	G	A	0.05368	4.21996e-07	0.982127	rs115823613	7		SORT1	0	intronic	7.056	6	4	5	1	1	1
1:109909149:C:T	rs3879450	1	109909149	C	T	0.2873	8.86162e-18	0.784623	rs1144593	7		SORT1	0	intronic	2.275	5	4	4	1	1	1
1:109909269:C:T	rs3879451	1	109909269	C	T	0.2873	1.56732e-17	0.784623	rs1144593	7		SORT1	0	intronic	0.042	5	4	4	1	1	1
1:109911696:C:CT	rs3835720	1	109911696	C	CT	0.2863	NA	0.789173	rs1144593	7		SORT1	0	intronic	1.744	NA	2	5	1	1	1
1:109914983:A:G	rs10858085	1	109914983	A	G	0.2853	1.20602e-17	0.793017	rs1144593	7		SORT1	0	intronic	4.903	5	2	7	1	1	1
1:109915075:A:C	rs10858086	1	109915075	C	A	0.2853	1.33511e-17	0.793017	rs1144593	7		SORT1	0	intronic	3.454	5	2	7	1	1	1
1:109915590:C:T	rs149707873	1	109915590	T	C	0.05467	2.63309e-07	0.963627	rs115823613	7		SORT1	0	intronic	0.548	7	5	5	1	1	1
1:109916890:A:T	rs10858087	1	109916890	T	A	0.2942	5.03736e-17	0.760642	rs1144593	7		SORT1	0	intronic	9.494	6	5	15	1	1	1
1:109917540:C:G	rs11102976	1	109917540	G	C	0.2853	1.966e-17	0.793017	rs1144593	7		SORT1	0	intronic	2.421	7	5	15	1	1	1
1:109918766:C:T	rs12037677	1	109918766	C	T	0.2853	NA	0.793017	rs1144593	7		SORT1	0	intronic	3.309	7	1	15	1	1	1
1:109919139:G:GGATAAAGAAAATATGGTCTATA	rs146114505	1	109919139	G	GGATAAAGAAAATATGGTCTATA	0.05368	NA	0.982127	rs115823613	7		SORT1	0	intronic	4.711	NA	4	15	1	1	1
1:109919525:A:G	rs17646731	1	109919525	G	A	0.05368	2.75697e-07	0.982127	rs115823613	7		SORT1	0	intronic	1.992	5	4	15	1	1	1
1:109921221:C:T	rs115796838	1	109921221	C	T	0.05368	2.43913e-07	0.982127	rs115823613	7		SORT1	0	intronic	4.864	4	5	15	1	1	1
1:109921983:A:G	rs114564666	1	109921983	G	A	0.05368	2.55285e-07	0.982127	rs115823613	7		SORT1	0	intronic	1.777	6	5	15	1	1	1
1:109922316:C:T	rs115472646	1	109922316	T	C	0.05368	2.48039e-07	0.982127	rs115823613	7		SORT1	0	intronic	6.684	4	2	15	1	1	1
1:109923586:C:T	rs10858088	1	109923586	C	T	0.2863	1.42932e-17	0.788425	rs1144593	7		SORT1	0	intronic	4.162	6	4	15	1	1	1
1:109924918:A:T	rs139630540	1	109924918	T	A	0.05368	2.38328e-07	0.982127	rs115823613	7		SORT1	0	intronic	1.732	7	5	15	1	1	1
1:109926828:C:T	rs10858089	1	109926828	T	C	0.2863	1.15629e-17	0.788425	rs1144593	7		SORT1	0	intronic	0.156	4	2	15	1	1	1
1:109929237:A:G	rs3879452	1	109929237	G	A	0.2863	1.53649e-17	0.788425	rs1144593	7		SORT1	0	intronic	2.919	2b	5	5	1	1	1
1:109930498:A:G	rs10858090	1	109930498	A	G	0.2853	1.24785e-17	0.793017	rs1144593	7		SORT1	0	intronic	0.644	7	5	5	1	1	1
1:109930852:C:T	rs4970752	1	109930852	C	T	0.2863	9.04256e-18	0.788425	rs1144593	7		SORT1	0	intronic	2.457	5	2	5	1	1	1
1:109931908:C:T	rs10745354	1	109931908	C	T	0.2863	1.16399e-17	0.788425	rs1144593	7		SORT1	0	intronic	0.561	5	2	5	1	1	1
1:109933422:C:T	rs2115786	1	109933422	T	C	0.2833	NA	0.729597	rs1144593	7		SORT1	0	intronic	1.819	2b	1	7	1	1	1
1:109935325:C:T	rs3768495	1	109935325	C	T	0.2863	1.14496e-17	0.788425	rs1144593	7		SORT1	00:00:00	intronic	0.351	NA	1	2	1	1	1
1:109935427:A:G	rs3768494	1	109935427	A	G	0.2853	8.46847e-18	0.793017	rs1144593	7		SORT1	00:00:00	intronic	7.719	NA	1	2	1	1	1
1:109935505:C:T	rs3768493	1	109935505	C	T	0.2863	7.70882e-18	0.788425	rs1144593	7		SORT1	00:00:00	intronic	10.62	NA	1	2	1	1	1
1:109935578:C:T	rs10858091	1	109935578	T	C	0.2863	7.56152e-18	0.788425	rs1144593	7		SORT1	00:00:00	intronic	0.702	4	1	2	1	1	1
1:109935775:A:C	rs2140924	1	109935775	A	C	0.2853	1.16286e-17	0.793017	rs1144593	7		SORT1	00:00:00	UTR5	11.89	2b	1	2	1	1	1
1:109936682:A:G	rs6537757	1	109936682	G	A	0.2853	1.13151e-17	0.793017	rs1144593	7		SORT1	00:00:00	intronic	4.489	4	1	5	1	1	1
1:109937372:C:T	rs75841451	1	109937372	T	C	0.05368	1.82801e-07	0.982127	rs115823613	7		SORT1	00:00:00	intronic	0.045	5	1	5	1	1	1
1:109937426:C:T	rs1343465	1	109937426	T	C	0.2863	1.07122e-17	0.788425	rs1144593	7		SORT1	00:00:00	intronic	6.415	NA	1	5	1	1	1
1:109937830:C:CTTTT	rs535007965	1	109937830	C	CTTTT	0.05368	NA	0.982127	rs115823613	7		SORT1	00:00:00	intronic	0.481	NA	1	5	1	0	1
1:109937916:C:T	rs12711447	1	109937916	C	T	0.2853	1.26622e-17	0.793017	rs1144593	7		SORT1	00:00:00	intronic	3.188	5	1	5	1	1	1
1:109937931:C:T	rs12711448	1	109937931	C	T	0.2863	1.46897e-17	0.788425	rs1144593	7		SORT1	00:00:00	intronic	6.988	3a	1	5	1	1	1
1:109940503:C:G	rs72646553	1	109940503	G	C	0.2296	9.44306e-09	1	rs1278664	7		SORT1	00:00:00	exonic	18.7	4	1	1	1	1	1
1:109941133:C:T	rs1880670	1	109941133	C	T	0.2863	9.04408e-18	0.788425	rs1144593	7		PSMA5	1901-06-02	upstream:downstream	10.85	4	1	2	1	1	1
1:109943893:C:T	rs10858092	1	109943893	C	T	0.2863	1.09849e-17	0.788425	rs1144593	7		PSMA5	00:00:00	UTR3	2.864	6	4	5	1	1	1
1:109944078:C:T	rs7518013	1	109944078	T	C	0.2853	6.72137e-18	0.793017	rs1144593	7		PSMA5	00:00:00	UTR3	0.586	7	4	4	1	1	1
1:109946095:A:C	rs4970846	1	109946095	A	C	0.2873	1.07852e-16	0.783858	rs1144593	7		PSMA5	00:00:00	intronic	2.975	6	4	4	1	1	1
1:109946882:C:T	rs2152925	1	109946882	T	C	0.2853	9.91426e-18	0.793017	rs1144593	7		PSMA5	0	intronic	0.157	NA	4	4	1	1	1
1:109949008:A:G	rs4120621	1	109949008	G	A	0.2853	NA	0.793017	rs1144593	7		PSMA5	0	intronic	1.817	NA	4	4	1	1	1
1:109950441:A:T	rs146577331	1	109950441	T	A	0.05368	1.89131e-07	0.982127	rs115823613	7		PSMA5	0	intronic	1.184	6	4	4	1	1	1
1:109950858:C:T	rs10858094	1	109950858	T	C	0.2863	6.41704e-18	0.788425	rs1144593	7		PSMA5	0	intronic	2.104	6	4	4	1	1	1
1:109951711:C:T	rs10745355	1	109951711	T	C	0.2853	1.04558e-17	0.793017	rs1144593	7		PSMA5	0	intronic	0.519	7	4	4	1	1	1
1:109952127:A:G	rs10776806	1	109952127	G	A	0.2853	7.43625e-18	0.793017	rs1144593	7		PSMA5	0	intronic	6.171	5	4	4	1	1	1
1:109954179:C:CAT	1:109954179:C:CAT	1	109954179	CAT	C	0.4473	NA	0.95537	rs10858096	7		PSMA5	0	intronic	10.6	NA	4	4	1	1	1
1:109954179:C:CGT	1:109954179:C:CGT	1	109954179	C	CGT	0.161	NA	0.95537	rs10858096	7		PSMA5	0	NA	10.6	NA	4	4	1	1	1
1:109955010:A:C	rs2303875	1	109955010	C	A	0.2853	8.16816e-18	0.793017	rs1144593	7		PSMA5	0	intronic	3.99	NA	4	4	1	1	1
1:109955569:C:T	rs17586966	1	109955569	T	C	0.05368	2.31082e-07	0.982127	rs115823613	7		PSMA5	0	intronic	12.96	4	4	4	1	1	1
1:109956156:A:G	1:109956156:A:G	1	109956156	A	G	0.2863	NA	0.788425	rs1144593	7		PSMA5	0	intronic	1.634	7	4	4	1	1	1
1:109958035:C:T	rs1465607	1	109958035	T	C	0.2853	6.31849e-18	0.793017	rs1144593	7		PSMA5	0	intronic	10.11	NA	4	4	1	1	1
1:109960270:A:C	rs10745356	1	109960270	C	A	0.2853	7.99546e-18	0.793017	rs1144593	7		PSMA5	0	intronic	3.262	6	4	4	1	1	1
1:109961935:A:G	rs7555732	1	109961935	A	G	0.2296	7.33125e-09	1	rs1278664	7		PSMA5	0	intronic	2.774	7	4	4	1	1	1
1:109961965:C:T	rs7551176	1	109961965	C	T	0.2853	6.15653e-18	0.793017	rs1144593	7		PSMA5	0	intronic	2.813	6	4	4	1	1	1
1:109962642:C:G	rs10858095	1	109962642	G	C	0.2863	4.61852e-18	0.788425	rs1144593	7		PSMA5	0	intronic	9.335	7	4	4	1	1	1
1:109964605:C:T	rs17647543	1	109964605	T	C	0.05368	2.13968e-07	0.982127	rs115823613	7		PSMA5	0	intronic	6.404	6	4	5	1	1	1
1:109965104:C:CT	rs57967483	1	109965104	C	CT	0.3012	NA	0.728558	rs1144593	7		PSMA5	0	intronic	3.366	NA	4	5	1	1	1
1:109965256:A:G	rs12024582	1	109965256	G	A	0.2853	5.82835e-18	0.793017	rs1144593	7		PSMA5	0	intronic	2.41	7	4	5	1	1	1
1:109965986:A:G	rs3768491	1	109965986	A	G	0.2863	8.74594e-18	0.788425	rs1144593	7		PSMA5	0	intronic	3.449	NA	1	5	1	1	1
1:109966718:A:C	rs3931560	1	109966718	A	C	0.2863	4.71439e-18	0.788425	rs1144593	7		PSMA5	0	intronic	4.19	NA	1	5	1	1	1
1:109967087:C:T	rs56231818	1	109967087	T	C	0.05268	1.62167e-07	0.963992	rs115823613	7		PSMA5	0	intronic	4.093	5	2	5	1	1	1
1:109967104:A:C	rs10858096	1	109967104	C	A	0.4602	1.40346e-12	1	rs10858096	7		PSMA5	0	intronic	9.775	5	2	5	1	1	1
1:109967323:C:G	rs11102981	1	109967323	C	G	0.2863	NA	0.788425	rs1144593	7		PSMA5	0	intronic	1.49	4	1	7	1	1	1
1:109967324:A:C	rs10858097	1	109967324	A	C	0.2853	NA	0.793017	rs1144593	7		PSMA5	0	intronic	1.646	4	1	7	1	1	1
1:109968410:A:C	rs3820667	1	109968410	A	C	0.4622	2.28456e-12	0.992769	rs10858096	7		PSMA5	0	intronic	7.986	NA	1	1	1	1	1
1:109969721:A:G	rs4970754	1	109969721	A	G	0.2873	1.33392e-17	0.792062	rs1144593	7		PSMA5	658	upstream	5.978	3a	1	1	1	1	1
1:109973387:A:G	rs1149168	1	109973387	G	A	0.2296	NA	1	rs1278664	7		PSMA5	4324	intergenic	3.467	7	5	15	1	1	1
1:109974450:A:C	rs12073497	1	109974450	A	C	0.2863	1.25476e-17	0.79665	rs1144593	7		PSMA5	5387	intergenic	3.877	7	5	15	1	1	1
1:109976775:C:G	rs115935180	1	109976775	G	C	0.2922	NA	0.819607	rs1144593	7		PSMA5	7712	intergenic	3.038	7	5	15	1	1	1
1:109978034:C:T	rs1291916	1	109978034	C	T	0.2922	3.07552e-17	0.819607	rs1144593	7		PSMA5	8971	intergenic	0.145	5	5	15	1	1	1
1:109979202:A:G	rs4970729	1	109979202	G	A	0.2922	8.84504e-18	0.819607	rs1144593	7		PSMA5	10139	intergenic	9.484	6	5	15	0	1	1
1:109979526:C:T	rs4970730	1	109979526	T	C	0.2913	1.19581e-17	0.824175	rs1144593	7		PSMA5	10463	intergenic	3.358	6	5	15	0	1	1
1:109979617:A:G	rs4970758	1	109979617	A	G	0.2913	1.28752e-17	0.824175	rs1144593	7		PSMA5	10554	intergenic	1.068	6	5	15	0	1	1
1:109982213:A:C	rs4970759	1	109982213	A	C	0.2903	NA	0.828767	rs1144593	7		PSMA5	13150	intergenic	17.61	7	2	14	0	1	1
1:109985439:A:G	rs4970760	1	109985439	A	G	0.2903	7.70553e-18	0.828767	rs1144593	7		PSMA5	16376	intergenic	8.831	7	5	14	0	1	1
1:109986672:A:C	rs6664236	1	109986672	C	A	0.2913	7.91841e-18	0.824175	rs1144593	7		PSMA5	17609	intergenic	7.854	6	7	14	0	1	1
1:109989224:C:G	rs116423438	1	109989224	C	G	0.05467	5.486e-07	0.963627	rs115823613	7		SYPL2	19955	intergenic	1.384	5	12	14	0	1	1
1:109991009:A:C	rs2043059	1	109991009	C	A	0.3111	8.46484e-19	0.924615	rs1144593	7		SYPL2	18170	intergenic	4.854	6	13	14	0	1	1
1:109991700:A:G	rs2039694	1	109991700	A	G	0.3111	7.57464e-19	0.924615	rs1144593	7		SYPL2	17479	intergenic	16.51	7	13	14	0	1	1
1:109992187:C:CAT	rs35384066	1	109992187	C	CAT	0.3648	NA	0.754782	rs1144593	7		SYPL2	16992	intergenic	0.271	NA	13	14	0	1	1
1:109995398:C:T	rs4970761	1	109995398	C	T	0.3091	6.06481e-19	0.91576	rs1144593	7		SYPL2	13781	intergenic	1.827	5	2	14	0	1	1
1:109995459:C:T	rs4970731	1	109995459	T	C	0.3101	6.64273e-19	0.92903	rs1144593	7		SYPL2	13720	intergenic	3.299	7	2	14	0	1	1
1:109995573:C:CA	rs35605714	1	109995573	C	CA	0.05467	NA	0.963627	rs115823613	7		SYPL2	13606	intergenic	1.827	NA	2	14	0	1	1
1:109995797:G:T	rs111755757	1	109995797	T	G	0.05467	4.0328e-07	0.963627	rs115823613	7		SYPL2	13382	intergenic	4.858	4	1	14	0	1	1
1:109996533:A:AT	rs34211268	1	109996533	A	AT	0.3161	NA	0.902883	rs1144593	7		SYPL2	12646	intergenic	0.598	NA	9	14	0	1	1
1:109996689:A:C	rs9787176	1	109996689	C	A	0.3111	7.59006e-19	0.924615	rs1144593	7		SYPL2	12490	intergenic	0.6	6	9	14	0	1	1
1:109996734:A:C	rs9787177	1	109996734	C	A	0.3111	6.53449e-19	0.924615	rs1144593	7		SYPL2	12445	intergenic	9.165	6	9	14	0	1	1
1:109997373:C:T	rs11102984	1	109997373	T	C	0.3111	9.16848e-19	0.924615	rs1144593	7		SYPL2	11806	intergenic	6.694	3a	9	9	0	1	1
1:109998386:C:T	rs12140694	1	109998386	C	T	0.3111	7.75343e-19	0.924615	rs1144593	7		SYPL2	10793	intergenic	0.539	7	9	14	0	1	1
1:109999838:A:C	rs1933182	1	109999838	A	C	0.3111	5.50066e-19	0.924615	rs1144593	7		SYPL2	9341	intergenic	3.933	NA	9	14	1	1	1
1:110001876:C:G	rs10745357	1	110001876	G	C	0.3111	8.37445e-19	0.924615	rs1144593	7		SYPL2	7303	intergenic	4.605	7	13	14	1	1	1
1:110003286:G:T	rs891380	1	110003286	T	G	0.3101	7.80971e-19	0.92903	rs1144593	7		SYPL2	5893	intergenic	1.995	NA	9	14	1	1	1
1:110003575:C:T	rs6693932	1	110003575	T	C	0.3091	5.68835e-19	0.924758	rs1144593	7		SYPL2	5604	intergenic	0.018	6	9	14	1	1	1
1:110003605:A:G	rs891379	1	110003605	A	G	0.3091	7.46047e-19	0.924758	rs1144593	7		SYPL2	5574	intergenic	0.009	NA	9	14	1	1	1
1:110003840:G:T	rs2115787	1	110003840	T	G	0.3101	8.45086e-19	0.92903	rs1144593	7		SYPL2	5339	intergenic	1.44	NA	9	14	1	1	1
1:110004543:C:G	rs4970762	1	110004543	C	G	0.4851	NA	0.881308	rs10858096	7		SYPL2	4636	intergenic	3.236	7	13	14	1	1	1
1:110004990:C:T	rs2140923	1	110004990	C	T	0.3111	1.0535e-18	0.924615	rs1144593	7		SYPL2	4189	intergenic	2.241	NA	13	14	1	1	1
1:110005056:A:T	rs61797138	1	110005056	A	T	0.2445	NA	0.665241	rs1278664	7		SYPL2	4123	intergenic	3.926	7	13	14	1	1	1
1:110005058:A:T	rs2177817	1	110005058	A	T	0.2445	NA	0.665241	rs1278664	7		SYPL2	4121	intergenic	3.325	7	13	14	1	1	1
1:110006349:A:G	rs4970763	1	110006349	G	A	0.3101	7.05343e-19	0.92903	rs1144593	7		SYPL2	2830	intergenic	0.171	7	13	13	1	1	1
1:110006953:T:TAGAA	rs35545924	1	110006953	T	TAGAA	0.3101	NA	0.92903	rs1144593	7		SYPL2	2226	intergenic	8.235	NA	7	13	1	1	1
1:110007636:C:G	rs4246517	1	110007636	G	C	0.3111	5.0169e-19	0.924615	rs1144593	7		SYPL2	1543	intergenic	0.858	2b	7	13	1	1	1
1:110007652:A:G	rs1765756	1	110007652	A	G	0.2535	NA	0.843051	rs1278664	7		SYPL2	1527	intergenic	3.065	NA	7	13	1	1	1
1:110008651:A:G	rs2884752	1	110008651	G	A	0.3101	6.50079e-19	0.92903	rs1144593	7		SYPL2	528	upstream	2.891	5	1	13	1	1	1
1:110008720:A:T	rs2359652	1	110008720	T	A	0.3101	7.47732e-19	0.92903	rs1144593	7		SYPL2	459	upstream	5.98	3a	1	13	1	1	1
1:110008778:C:T	rs11101960	1	110008778	C	T	0.3111	7.14346e-19	0.924615	rs1144593	7		SYPL2	401	upstream	6.832	4	1	13	1	1	1
1:110008813:C:T	rs11101961	1	110008813	T	C	0.3101	6.57715e-19	0.92903	rs1144593	7		SYPL2	366	upstream	9.453	2b	1	10	1	1	1
1:110009106:C:G	rs4970764	1	110009106	C	G	0.4632	NA	0.721679	rs10858096	7		SYPL2	73	upstream	7.75	4	1	10	1	1	1
1:110009171:C:T	rs4970765	1	110009171	C	T	0.3101	7.73059e-19	0.92903	rs1144593	7		SYPL2	8	upstream	12.42	2a	1	10	1	1	1
1:110009434:A:C	rs2787015	1	110009434	A	C	0.3101	7.36799e-19	0.92903	rs1144593	7		SYPL2	0	UTR5	12.92	NA	1	10	1	1	1
1:110009654:A:AC	rs138525393	1	110009654	A	AC	0.3111	NA	0.924615	rs1144593	7		SYPL2	0	intronic	6.775	NA	1	10	1	1	1
1:110010110:C:G	rs10857786	1	110010110	C	G	0.3101	6.34924e-19	0.92903	rs1144593	7		SYPL2	0	intronic	8.507	5	1	13	1	1	1
1:110010289:C:T	rs10857787	1	110010289	C	T	0.3101	2.58531e-19	0.92903	rs1144593	7		SYPL2	0	intronic	3.428	1b	1	13	1	1	1
1:110010949:A:G	rs1525916	1	110010949	A	G	0.3101	2.61524e-19	0.92903	rs1144593	7		SYPL2	0	intronic	7.843	5	1	13	1	1	1
1:110011544:T:TAGAA	rs10577110	1	110011544	T	TAGAA	0.3101	NA	0.92903	rs1144593	7		SYPL2	0	intronic	5.894	NA	1	13	1	1	1
1:110011701:A:G	rs2152924	1	110011701	G	A	0.3101	2.7451e-19	0.92903	rs1144593	7		SYPL2	0	intronic	0.287	2b	1	13	1	1	1
1:110011992:G:GT	rs35147535	1	110011992	G	GT	0.3221	NA	0.87753	rs1144593	7		SYPL2	0	intronic	8.857	NA	5	13	1	1	1
1:110012123:A:T	rs1368988	1	110012123	T	A	0.3101	NA	0.92903	rs1144593	7		SYPL2	0	intronic	6.831	6	5	14	1	1	1
1:110012148:A:G	rs10745305	1	110012148	A	G	0.3101	2.73423e-19	0.92903	rs1144593	7		SYPL2	0	intronic	0.292	6	5	14	1	1	1
1:110012186:T:TA	rs35594687	1	110012186	T	TA	0.3091	NA	0.924466	rs1144593	7		SYPL2	0	intronic	0.727	NA	5	14	1	1	1
1:110012289:A:G	rs10857788	1	110012289	G	A	0.3091	1.579e-19	0.924466	rs1144593	7		SYPL2	0	intronic	1.418	7	5	13	1	1	1
1:110012293:C:T	rs10857789	1	110012293	C	T	0.3091	1.68187e-19	0.924466	rs1144593	7		SYPL2	0	intronic	1.783	7	5	13	1	1	1
1:110012871:A:T	rs56034249	1	110012871	A	T	0.05467	2.17055e-07	0.963627	rs115823613	7		SYPL2	0	intronic	7.712	5	2	13	1	1	1
1:110012885:T:TA	rs56232648	1	110012885	TA	T	0.05467	NA	0.963627	rs115823613	7		SYPL2	0	intronic	3.189	NA	2	13	1	1	1
1:110013112:A:G	rs1144595	1	110013112	G	A	0.2525	NA	0.837704	rs1278664	7		SYPL2	0	intronic	3.197	NA	2	13	1	1	1
1:110013215:A:G	rs12137189	1	110013215	A	G	0.3111	3.55388e-19	0.924615	rs1144593	7		SYPL2	0	intronic	5.202	5	2	13	1	1	1
1:110013630:C:T	rs10776698	1	110013630	C	T	0.3111	4.8232e-19	0.924615	rs1144593	7		SYPL2	0	intronic	12.45	5	2	13	1	1	1
1:110013955:C:T	rs4970766	1	110013955	C	T	0.3101	3.38639e-19	0.92903	rs1144593	7		SYPL2	0	intronic	2.005	7	5	14	1	1	1
1:110014170:A:G	rs12136063	1	110014170	G	A	0.3111	4.05881e-19	0.924615	rs1144593	7		SYPL2	0	intronic	6.276	6	5	14	1	1	1
1:110014187:A:T	rs11101962	1	110014187	A	T	0.3101	3.48234e-19	0.92903	rs1144593	7		SYPL2	0	intronic	1.879	7	5	14	1	1	1
1:110014203:A:AT	rs35930265	1	110014203	A	AT	0.3151	NA	0.89819	rs1144593	7		SYPL2	0	intronic	1.818	NA	5	14	1	1	1
1:110014778:A:G	rs518697	1	110014778	G	A	0.3101	3.69847e-19	0.92903	rs1144593	7		SYPL2	0	intronic	4.498	NA	5	14	1	1	1
1:110014975:A:C	rs529091	1	110014975	C	A	0.3101	3.98984e-19	0.92903	rs1144593	7		SYPL2	0	intronic	2.385	NA	5	14	1	1	1
1:110015183:A:G	rs4970767	1	110015183	G	A	0.3101	3.38925e-19	0.92903	rs1144593	7		SYPL2	0	intronic	0.826	6	5	14	1	1	1
1:110015519:A:G	rs12753439	1	110015519	G	A	0.3111	5.8211e-19	0.924615	rs1144593	7		SYPL2	0	intronic	11.65	7	5	14	1	1	1
1:110015732:C:T	rs10494040	1	110015732	C	T	0.3101	3.37998e-19	0.92903	rs1144593	7		SYPL2	0	intronic	3.963	5	2	14	1	1	1
1:110016378:A:G	rs2359653	1	110016378	A	G	0.3101	1.83265e-19	0.92903	rs1144593	7		SYPL2	0	intronic	0.344	6	5	14	1	1	1
1:110016515:T:TA	rs5776978	1	110016515	TA	T	0.3668	NA	0.705977	rs1144593	7		SYPL2	0	intronic	0.828	NA	5	14	1	1	1
1:110017105:A:G	rs9429519	1	110017105	A	G	0.3111	4.5733e-19	0.924615	rs1144593	7		SYPL2	0	intronic	0.602	6	5	14	1	1	1
1:110019002:C:T	rs491285	1	110019002	C	T	0.3111	3.75992e-19	0.924615	rs1144593	7		SYPL2	0	intronic	4.674	NA	4	14	1	1	1
1:110019439:A:G	rs62623713	1	110019439	A	G	0.05467	3.47302e-07	0.963627	rs115823613	7		SYPL2	0	exonic	12.96	4	4	14	1	1	1
1:110019889:A:G	rs55970404	1	110019889	A	G	0.05467	2.81146e-07	0.963627	rs115823613	7		SYPL2	0	intronic	2.037	6	4	14	1	1	1
1:110020341:C:T	rs57128261	1	110020341	C	T	0.05467	2.69502e-07	0.963627	rs115823613	7		SYPL2	0	intronic	5.497	5	4	14	1	1	1
1:110021837:C:T	rs9661614	1	110021837	T	C	0.3101	1.27936e-19	0.92903	rs1144593	7		SYPL2	0	intronic	6.341	4	4	14	1	1	1
1:110022896:A:C	rs569670	1	110022896	A	C	0.2565	NA	0.829847	rs1278664	7		SYPL2	0	UTR3	0.801	7	4	14	1	1	1
1:110023432:A:G	rs485660	1	110023432	G	A	0.2555	NA	0.83422	rs1278664	7		SYPL2	0	UTR3	19.2	5	4	14	1	1	1
1:110023610:A:G	rs12145677	1	110023610	G	A	0.3101	9.10726e-20	0.92903	rs1144593	7		SYPL2	0	UTR3	13.27	5	4	14	1	1	1
1:110025881:A:G	rs2781552	1	110025881	A	G	0.3161	1.59743e-19	0.982521	rs1144593	7		ATXN7L2	219	upstream	15.78	2b	1	2	1	1	1
1:110026891:G:T	rs573491	1	110026891	T	G	0.3161	1.38199e-19	0.982521	rs1144593	7		ATXN7L2	0	intronic	15.28	NA	1	1	1	1	1
1:110026989:G:T	rs2781553	1	110026989	G	T	0.3141	1.18463e-19	0.991177	rs1144593	7		ATXN7L2	0	intronic	9.487	4	1	1	1	1	1
1:110029475:C:T	rs1144594	1	110029475	C	T	0.3121	1.00059e-19	1	rs1144593	7		ATXN7L2	0	intronic	6.867	NA	4	5	1	1	1
1:110030895:G:GTC	rs72074532	1	110030895	GTC	G	0.2565	NA	0.783281	rs1278664	7		ATXN7L2	0	intronic	5.869	NA	4	4	1	1	1
1:110030945:A:G	rs1144593	1	110030945	A	G	0.3121	2.06876e-20	1	rs1144593	7		ATXN7L2	0	intronic	6.136	4	4	4	1	1	1
1:110032431:G:T	rs41279732	1	110032431	T	G	0.06561	1.09105e-06	0.835343	rs115823613	7		ATXN7L2	0	intronic	2.65	5	3	5	1	1	1
1:110033224:A:G	rs79332569	1	110033224	G	A	0.05567	1.01121e-07	0.982107	rs115823613	7		ATXN7L2	0	intronic	5.788	2b	3	5	1	1	1
1:110035159:C:T	rs11590351	1	110035159	T	C	0.2575	NA	0.779077	rs1278664	7		ATXN7L2	0	intronic	1.12	5	4	5	1	1	1
1:110036634:C:T	rs115823613	1	110036634	C	T	0.05467	3.76402e-08	1	rs115823613	7		CYB561D1	39	upstream	17.49	4	1	1	1	1	1
1:110036998:C:G	rs17575205	1	110036998	G	C	0.2545	1.73224e-09	0.778249	rs1278664	7		CYB561D1	0	intronic	7.785	4	1	1	1	1	1
1:110037483:A:C	rs1278847	1	110037483	C	A	0.3121	1.17037e-18	0.973053	rs1144593	7		CYB561D1	0	intronic	1.16	NA	1	2	1	1	1
1:110037499:C:CA	rs5776979	1	110037499	C	CA	0.3111	NA	0.968616	rs1144593	7		CYB561D1	00:00:00	intronic	1.008	NA	1	2	1	1	1
1:110037838:G:T	rs749056	1	110037838	T	G	0.3121	4.99813e-20	0.973053	rs1144593	7		CYB561D1	00:00:00	intronic	1.634	5	1	7	1	1	1
1:110040310:A:G	rs6666119	1	110040310	A	G	0.3101	5.11564e-20	0.973039	rs1144593	7		CYB561D1	00:00:00	UTR3	5.521	5	3	4	1	1	1
1:110040452:T:TATGGGG	rs546236120	1	110040452	TATGGGG	T	0.3101	NA	0.973039	rs1144593	7		CYB561D1	00:00:00	UTR3	5.456	NA	2	4	1	1	1
1:110040460:C:CA	rs11398789	1	110040460	C	CA	0.3101	NA	0.973039	rs1144593	7		CYB561D1	00:00:00	UTR3	6.574	NA	2	4	1	1	1
1:110040680:C:T	rs2297797	1	110040680	C	T	0.4672	3.53808e-09	0.6106	rs10858096	7		CYB561D1	00:00:00	UTR3	0.25	5	2	4	1	1	1
1:110041037:C:CAG	rs35972691	1	110041037	CAG	C	0.495	NA	0.696429	rs10858096	7		CYB561D1	00:00:00	UTR3	5.961	NA	1	5	1	1	1
1:110042079:A:G	rs2091329	1	110042079	A	G	0.2883	6.34532e-19	0.779317	rs1144593	7		CYB561D1	00:00:00	UTR3	1.313	NA	4	5	1	1	1
1:110044375:A:G	rs579652	1	110044375	A	G	0.2922	6.60597e-18	0.748138	rs1144593	7		CYB561D1	00:00:00	intronic	13.22	5	2	5	1	1	1
1:110044458:A:G	rs580522	1	110044458	A	G	0.2903	3.15977e-18	0.755942	rs1144593	7		CYB561D1	00:00:00	intronic	5.032	NA	2	5	1	1	1
1:110046093:A:G	rs527277	1	110046093	G	A	0.2793	1.26327e-18	0.785267	rs1144593	7		CYB561D1	1901-06-21	downstream	0.984	NA	1	5	1	1	1
1:110046195:A:C	rs528199	1	110046195	A	C	0.499	7.06558e-09	1	rs528199	7		AMIGO1	1901-08-23	downstream	0.531	6	1	5	1	1	1
1:110046373:A:G	rs575113	1	110046373	G	A	0.2873	3.38147e-19	0.765244	rs1144593	7		AMIGO1	1901-02-26	downstream	2.877	NA	1	5	1	1	1
1:110047110:C:G	rs14184	1	110047110	C	G	0.2883	1.15595e-18	0.755907	rs1144593	7		AMIGO1	00:00:00	UTR3	17.77	5	1	5	1	1	1
1:110048436:A:C	rs3738772	1	110048436	C	A	0.2803	3.42528e-19	0.788861	rs1144593	7		AMIGO1	00:00:00	UTR3	9.636	5	3	5	1	1	1
1:110048527:A:G	rs3738773	1	110048527	G	A	0.2803	4.29931e-19	0.788861	rs1144593	7		AMIGO1	00:00:00	UTR3	0.616	3a	3	5	1	1	1
1:110049457:A:G	rs41301283	1	110049457	G	A	0.05567	1.87424e-07	0.911825	rs115823613	7		AMIGO1	0	UTR3	12.62	5	4	5	1	1	1
1:110052139:A:G	rs2570972	1	110052139	A	G	0.4841	1.73412e-05	0.784486	rs528199	7		AMIGO1	0	UTR5	15.35	4	1	1	1	1	1
1:110052690:A:G	rs61797152	1	110052690	G	A	0.2028	NA	0.711891	rs12135954	7		AMIGO1	329	upstream	11.54	1f	1	2	1	1	1
1:110053148:C:G	rs919958	1	110053148	C	G	0.2952	1.44566e-08	0.975853	rs2483789	7		AMIGO1	787	upstream	7.089	4	1	7	1	1	1
1:110053362:G:GTTAGCTGTTC	rs148281437	1	110053362	GTTAGCTGTTC	G	0.1869	NA	0.792622	rs12135954	7		AMIGO1	1001	intergenic	9.882	NA	1	7	1	1	1
1:110053913:A:G	rs199737562	1	110053913	G	A	0.2485	NA	0.616708	rs2483789	7		AMIGO1	1552	intergenic	2.178	6	5	14	1	1	1
1:110053945:G:T	rs2483789	1	110053945	G	T	0.2942	9.55529e-09	1	rs2483789	7		AMIGO1	1584	intergenic	0.12	NA	5	14	1	1	1
1:110054361:A:T	rs6680912	1	110054361	T	A	0.2296	NA	0.714996	rs2483789	7		AMIGO1	2000	intergenic	9.014	5	5	15	1	1	1
1:110054680:C:T	rs61797154	1	110054680	C	T	0.1859	NA	0.79788	rs12135954	7		AMIGO1	2319	intergenic	4.024	5	5	14	1	1	1
1:110055108:C:T	rs6673727	1	110055108	C	T	0.2306	NA	0.709567	rs2483789	7		AMIGO1	2747	intergenic	0.139	NA	5	14	1	1	1
1:110055209:C:T	rs6684193	1	110055209	T	C	0.4553	NA	0.65929	rs528199	7		AMIGO1	2848	intergenic	1.24	7	5	14	1	1	1
1:110055211:C:T	rs6684194	1	110055211	T	C	0.4563	3.27324e-06	0.655231	rs528199	7		AMIGO1	2850	intergenic	3.61	7	5	14	1	1	1
1:110055298:A:C	rs11101966	1	110055298	C	A	0.4553	2.54274e-06	0.65929	rs528199	7		AMIGO1	2937	intergenic	2.151	7	5	14	1	1	1
1:110056126:C:T	rs6677291	1	110056126	C	T	0.2296	NA	0.714996	rs2483789	7		AMIGO1	3765	intergenic	0.06	5	5	14	1	1	1
1:110056992:A:T	rs6688440	1	110056992	T	A	0.2306	NA	0.709567	rs2483789	7		AMIGO1	4631	intergenic	1.871	6	5	14	1	1	1
1:110058884:T:TAA	rs35694103	1	110058884	TAA	T	0.1889	NA	0.782241	rs12135954	7		AMIGO1	6523	intergenic	2.422	NA	5	14	1	1	1
1:110059045:A:AAG	rs34073826	1	110059045	AAG	A	0.2326	NA	0.707463	rs2483789	7		AMIGO1	6684	intergenic	10.02	NA	2	14	1	1	1
1:110059330:A:G	rs11101967	1	110059330	G	A	0.2316	2.48021e-09	0.70324	rs2483789	7		AMIGO1	6969	intergenic	7.876	7	5	14	1	1	1
1:110059493:A:G	rs11101968	1	110059493	G	A	0.1869	NA	0.792622	rs12135954	7		AMIGO1	7132	intergenic	5.399	5	5	14	1	1	1
1:110060871:A:G	rs6684562	1	110060871	G	A	0.2326	3.53236e-09	0.707463	rs2483789	7		AMIGO1	8510	intergenic	0.098	6	5	15	1	1	1
1:110060892:A:G	rs6698913	1	110060892	A	G	0.2326	2.43803e-09	0.707463	rs2483789	7		AMIGO1	8531	intergenic	0.423	6	5	15	1	1	1
1:110061048:G:T	rs553689	1	110061048	G	T	0.4573	1.37523e-06	0.663713	rs528199	7		AMIGO1	8687	intergenic	1.351	NA	5	15	1	1	1
1:110061625:C:T	rs534135	1	110061625	T	C	0.4573	9.13928e-07	0.663713	rs528199	7		AMIGO1	9264	intergenic	5.461	6	5	15	1	1	1
1:110063145:A:G	rs7525563	1	110063145	A	G	0.2326	3.30947e-09	0.707463	rs2483789	7		AMIGO1	10784	intergenic	1.113	7	5	15	0	1	1
1:110063540:A:G	rs6537803	1	110063540	G	A	0.2326	2.84681e-09	0.707463	rs2483789	7		AMIGO1	11179	intergenic	5.123	6	5	15	0	1	1
1:110064635:C:T	rs2781556	1	110064635	T	C	0.4563	8.84904e-07	0.660555	rs528199	7		AMIGO1	12274	intergenic	0.963	7	5	15	0	1	1
1:110065752:A:C	rs528077	1	110065752	C	A	0.4573	4.19315e-07	0.657434	rs528199	7		AMIGO1	13391	intergenic	1.567	1f	5	15	0	1	1
1:110065906:A:G	rs529773	1	110065906	A	G	0.4573	1.02076e-06	0.657434	rs528199	7		AMIGO1	13545	intergenic	0.263	6	5	15	0	1	1
1:110066045:A:G	rs6681232	1	110066045	A	G	0.2336	3.07677e-09	0.693511	rs2483789	7		AMIGO1	13684	intergenic	2.501	6	5	15	0	1	1
1:110067119:A:G	rs2570973	1	110067119	A	G	0.4583	7.05404e-07	0.660603	rs528199	7		AMIGO1	14758	intergenic	4.134	6	5	15	0	1	1
1:110067124:A:G	rs2781557	1	110067124	G	A	0.4573	6.99918e-07	0.657434	rs528199	7		AMIGO1	14763	intergenic	0.394	6	5	15	0	1	1
1:110067585:A:T	rs58998653	1	110067585	T	A	0.2346	1.89075e-09	0.69781	rs2483789	7		GPR61	14908	intergenic	1.362	6	5	15	0	1	1
1:110068230:A:G	rs11584134	1	110068230	A	G	0.2336	2.88376e-09	0.693511	rs2483789	7		GPR61	14263	intergenic	0.781	7	5	15	0	1	1
1:110068360:A:G	rs538654	1	110068360	A	G	0.4583	9.49794e-07	0.660603	rs528199	7		GPR61	14133	intergenic	4.005	7	5	15	0	1	1
1:110068799:C:T	rs543021	1	110068799	C	T	0.4573	8.20494e-07	0.657434	rs528199	7		GPR61	13694	intergenic	0.387	7	5	15	0	1	1
1:110068812:C:T	rs543046	1	110068812	T	C	0.4573	7.84092e-07	0.657434	rs528199	7		GPR61	13681	intergenic	6.765	6	5	15	0	1	1
1:110068915:A:G	rs2692703	1	110068915	A	G	0.4573	8.7462e-07	0.657434	rs528199	7		GPR61	13578	intergenic	8.29	7	5	15	0	1	1
1:110069184:C:G	rs2692704	1	110069184	C	G	0.4573	NA	0.657434	rs528199	7		GPR61	13309	intergenic	2.16	6	5	15	0	1	1
1:110069276:A:G	rs2781560	1	110069276	G	A	0.4573	5.30685e-07	0.657434	rs528199	7		GPR61	13217	intergenic	0.609	6	5	15	0	1	1
1:110070814:A:C	rs474234	1	110070814	A	C	0.4583	NA	0.660603	rs528199	7		GPR61	11679	intergenic	7.617	1f	5	15	0	1	1
1:110071113:A:G	rs558370	1	110071113	A	G	0.4583	NA	0.660603	rs528199	7		GPR61	11380	intergenic	6.415	1d	5	15	0	1	1
1:110071230:C:T	rs57487258	1	110071230	T	C	0.2346	NA	0.69781	rs2483789	7		GPR61	11263	intergenic	0.193	4	5	15	0	1	1
1:110072135:A:C	rs5028653	1	110072135	C	A	0.4483	NA	0.6292	rs528199	7		GPR61	10358	intergenic	0.041	6	2	15	0	1	1
1:110072438:A:C	rs17023106	1	110072438	A	C	0.2078	7.67896e-09	0.70028	rs12135954	7		GPR61	10055	intergenic	0.354	5	2	15	0	1	1
1:110073318:C:T	rs61798346	1	110073318	C	T	0.1909	NA	0.783135	rs12135954	7		GPR61	9175	intergenic	2.259	5	2	7	1	1	1
1:110074181:A:G	rs732715	1	110074181	A	G	0.4583	NA	0.660603	rs528199	7		GPR61	8312	intergenic	4.69	NA	2	7	1	1	1
1:110074854:A:G	rs61798347	1	110074854	A	G	0.2346	NA	0.69781	rs2483789	7		GPR61	7639	intergenic	6.016	4	1	7	1	1	1
1:110074967:A:G	rs4265455	1	110074967	A	G	0.2346	NA	0.688233	rs2483789	7		GPR61	7526	intergenic	4.636	2b	1	7	1	1	1
1:110076461:A:G	rs6685816	1	110076461	G	A	0.1918	NA	0.790689	rs12135954	7		GPR61	6032	intergenic	7.542	7	5	15	1	1	1
1:110077741:A:G	rs12135954	1	110077741	A	G	0.1779	3.79898e-10	1	rs12135954	7		GPR61	4752	intergenic	1.943	5	2	15	1	1	1
1:110095897:A:G	rs577953	1	110095897	A	G	0.1978	2.53198e-06	0.726966	rs12135954	7		GNAI3	0	intronic	1.441	6	5	5	1	1	1
1:110096701:G:GGT	rs34209492	1	110096701	G	GGT	0.2048	NA	0.688648	rs12135954	7		GNAI3	0	intronic	0.805	NA	4	5	1	1	1
1:110097736:A:T	rs2151843	1	110097736	T	A	0.1978	4.46955e-06	0.726966	rs12135954	7		GNAI3	0	intronic	1.81	6	5	5	1	1	1
1:110111239:G:T	rs511566	1	110111239	T	G	0.1988	5.25449e-06	0.722262	rs12135954	7		GNAI3	0	intronic	5.858	6	2	5	1	1	1
1:110118301:G:T	rs551566	1	110118301	T	G	0.1839	2.80441e-05	0.657612	rs12135954	7		GNAI3	0	intronic	1.399	NA	4	5	1	1	1
1:110128498:A:T	rs7546585	1	110128498	T	A	0.1849	1.75157e-05	0.663299	rs12135954	7		GNAI3	0	intronic	6.683	6	4	4	1	1	1
1:110132098:A:G	rs541320	1	110132098	G	A	0.1849	1.88569e-05	0.663299	rs12135954	7		GNAI3	0	intronic	0.168	3a	4	4	1	1	1
1:110511261:T:TAA	rs74904912	1	110511261	TAA	T	0.4811	NA	0.86494	rs10745307	8		AHCYL1	16046	intergenic	11.51	NA	5	15	0	1	1
1:110525057:T:TAAAAAAAA	rs199637985	1	110525057	TAAAAAAAA	T	0.4314	NA	0.617863	rs167985	8		AHCYL1	2250	intergenic	5.803	NA	5	5	1	1	1
1:110525630:A:G	rs333079	1	110525630	A	G	0.327	8.93683e-09	0.874509	rs167985	8		AHCYL1	1677	intergenic	0.216	NA	2	5	1	1	1
1:110529484:A:G	rs9429768	1	110529484	A	G	0.2803	3.6703e-06	0.662724	rs167985	8		AHCYL1	0	intronic	14.17	4	1	2	1	1	1
1:110530995:C:G	rs3768480	1	110530995	G	C	0.4722	NA	0.912713	rs10745307	8		AHCYL1	0	intronic	0.927	5	1	5	1	1	1
1:110534914:A:C	rs333078	1	110534914	C	A	0.335	NA	0.99081	rs167985	8		AHCYL1	0	intronic	0.658	7	4	5	1	1	1
1:110536883:G:GTTGT	rs148426018	1	110536883	G	GTTGT	0.2992	NA	0.842187	rs167985	8		AHCYL1	0	intronic	1.598	NA	1	5	1	1	1
1:110540977:C:T	rs333074	1	110540977	T	C	0.339	9.97731e-09	0.981712	rs167985	8		AHCYL1	0	intronic	3.383	NA	4	5	1	1	1
1:110551210:A:AT	rs10715355	1	110551210	A	AT	0.4791	NA	0.940628	rs10745307	8		AHCYL1	0	intronic	0.561	NA	4	5	1	1	1
1:110563814:A:G	rs167985	1	110563814	G	A	0.337	1.67201e-09	1	rs167985	8		AHCYL1	0	intronic	2.209	NA	4	4	1	1	1
1:110575550:C:T	rs333076	1	110575550	T	C	0.335	4.02819e-09	0.99081	rs167985	8		STRIP1	0	intronic	11.96	5	5	5	1	1	1
1:110575620:C:T	rs333077	1	110575620	T	C	0.335	4.5254e-09	0.99081	rs167985	8		STRIP1	0	intronic	11.98	5	5	5	1	1	1
1:110576662:A:G	rs34762282	1	110576662	G	A	0.4692	5.63889e-10	0.995947	rs10745307	8		STRIP1	0	intronic	1.505	4	1	2	1	1	1
1:110580215:A:G	rs10745307	1	110580215	G	A	0.4702	3.59657e-10	1	rs10745307	8		STRIP1	0	intronic	0.351	6	4	4	1	1	1
1:110585137:A:G	rs6537651	1	110585137	A	G	0.4264	1.14635e-07	0.80418	rs10745307	8		STRIP1	0	intronic	3.419	5	4	4	1	1	1
1:110587117:C:T	rs4839568	1	110587117	C	T	0.334	2.75271e-09	0.986228	rs167985	8		STRIP1	0	intronic	1.358	7	4	4	1	1	1
1:110587924:A:G	rs7545124	1	110587924	G	A	0.3956	7.95397e-07	0.723315	rs10745307	8		STRIP1	0	intronic	0.397	6	4	4	1	1	1
1:110587956:A:G	rs7545139	1	110587956	G	A	0.4433	3.15975e-09	0.735686	rs10745307	8		STRIP1	0	intronic	3.316	7	4	4	1	1	1
1:110589579:A:G	rs1965990	1	110589579	G	A	0.4294	3.41458e-08	0.828318	rs10745307	8		STRIP1	0	intronic	1.83	7	4	4	1	1	1
1:110590816:C:T	rs12042401	1	110590816	C	T	0.4284	4.54528e-08	0.825398	rs10745307	8		STRIP1	0	intronic	2.157	6	4	4	1	1	1
1:110598452:C:T	rs666842	1	110598452	T	C	0.4284	3.65831e-08	0.825398	rs10745307	8		STRIP1	0	intergenic	4.083	4	3	4	1	1	1
1:110598577:A:C	rs10745308	1	110598577	A	C	0.4294	4.28114e-08	0.835839	rs10745307	8		STRIP1	0	intergenic	5.284	7	3	4	1	1	1
1:110603286:A:AGGTGCTTCCTCCGTGGTGTCCAGGCAGG	rs144523285	1	110603286	AGGTGCTTCCTCCGTGGTGTCCAGGCAGG	A	0.4334	NA	0.818853	rs10745307	8		STRIP1:RP4-773N10.4:ALX3	00:00:00	ncRNA_exonic	14.02	NA	4	5	1	1	1
1:110604747:A:G	rs2360635	1	110604747	G	A	0.3241	3.83346e-09	0.863454	rs167985	8		STRIP1:RP4-773N10.4:ALX3	00:00:00	ncRNA_exonic	1.611	5	4	5	1	1	1
1:110605268:C:G	rs3085794	1	110605268	C	G	0.4891	NA	0.61984	rs10745307	8		STRIP1:ALX3	00:00:00	intronic	0.064	3a	4	5	1	0	1
1:110606564:C:T	rs2360636	1	110606564	C	T	0.4414	2.33431e-08	0.715312	rs10745307	8		STRIP1:ALX3	00:00:00	intronic	0.715	5	4	5	1	1	1
1:110606606:G:T	rs751387	1	110606606	T	G	0.4235	2.29878e-07	0.781294	rs10745307	8		STRIP1:ALX3	00:00:00	intronic	2.588	5	5	5	1	1	1
1:110606675:A:G	rs904023	1	110606675	G	A	0.4334	7.03223e-08	0.741844	rs10745307	8		STRIP1:ALX3	00:00:00	intronic	3.279	5	5	5	1	1	1
1:110606946:C:G	rs1077581	1	110606946	G	C	0.4235	NA	0.781294	rs10745307	8		STRIP1:ALX3	00:00:00	intronic	3.084	5	4	5	1	1	1
1:110607019:A:G	rs1077580	1	110607019	A	G	0.4225	7.312e-08	0.78512	rs10745307	8		STRIP1:ALX3	00:00:00	intronic	2.869	NA	4	5	1	1	1
1:110608761:C:G	rs481420	1	110608761	G	C	0.4215	NA	0.768799	rs10745307	8		STRIP1:ALX3	00:00:00	intronic	5.132	4	1	13	1	1	1
1:110609288:G:T	rs3754443	1	110609288	T	G	0.4215	1.97435e-07	0.760787	rs10745307	8		STRIP1:ALX3	00:00:00	intronic	7.655	NA	5	13	1	1	1
1:110610633:C:CG	rs3841847	1	110610633	CG	C	0.4215	NA	0.775189	rs10745307	8		STRIP1:ALX3	00:00:00	intronic	7.699	NA	5	12	1	1	1
1:110611886:C:T	rs3754442	1	110611886	C	T	0.4264	4.28774e-08	0.782915	rs10745307	8		STRIP1:ALX3	00:00:00	intronic	8.005	NA	2	13	1	1	1
1:110612662:A:G	rs3768470	1	110612662	A	G	0.4284	1.9188e-08	0.758626	rs10745307	8		STRIP1:ALX3	00:00:00	intronic	7.851	NA	2	12	1	1	1
1:110612925:A:G	rs2274568	1	110612925	G	A	0.4473	2.45863e-09	0.677487	rs10745307	8		STRIP1:ALX3	00:00:00	intronic	4.746	4	1	12	1	1	1
1:110613674:A:G	rs3754440	1	110613674	G	A	0.4284	1.58236e-08	0.758626	rs10745307	8		STRIP1	00:00:00	upstream	6.436	NA	10	13	1	1	1
1:110614400:A:G	rs3768469	1	110614400	G	A	0.4414	3.74386e-09	0.709451	rs10745307	8		STRIP1	00:00:00	intergenic	3.099	NA	12	13	1	1	1
1:110614721:A:C	rs11102050	1	110614721	A	C	0.4254	1.68633e-07	0.729393	rs10745307	8		STRIP1	00:00:00	intergenic	19.84	5	12	13	1	1	1
1:110615094:A:G	1:110615094:A:G	1	110615094	G	A	0.4304	NA	0.73719	rs10745307	8		STRIP1	00:00:00	intergenic	9.15	NA	13	13	1	1	1
1:110615668:C:T	rs1390954	1	110615668	C	T	0.4314	3.02162e-08	0.74694	rs10745307	8		STRIP1	00:00:00	intergenic	2.685	5	13	13	1	1	1
1:110615924:C:G	rs1390955	1	110615924	C	G	0.4294	NA	0.748711	rs10745307	8		STRIP1	0	intergenic	0.053	7	13	13	1	1	1
1:110616474:A:C	rs7531202	1	110616474	A	C	0.4384	9.24643e-09	0.699491	rs10745307	8		STRIP1	0	intergenic	2.781	5	13	13	1	1	1
1:110616475:C:T	rs7533623	1	110616475	C	T	0.4274	NA	0.740769	rs10745307	8		STRIP1	0	intergenic	1.797	5	13	13	1	1	1
1:110616605:C:T	rs11102051	1	110616605	C	T	0.333	6.79849e-09	0.93644	rs167985	8		STRIP1	0	intergenic	1.408	5	13	13	1	1	1
1:110616679:C:T	rs4838890	1	110616679	C	T	0.4384	5.68022e-09	0.699491	rs10745307	8		STRIP1	0	intergenic	2.433	5	13	13	1	1	1
1:110617688:G:T	rs10857811	1	110617688	T	G	0.4374	8.74289e-09	0.696921	rs10745307	8		STRIP1	424	intergenic	2.17	7	12	14	1	1	1
1:110617886:G:GTT	rs140527682	1	110617886	G	GTT	0.4264	NA	0.738134	rs10745307	8		STRIP1	622	intergenic	2.865	NA	12	14	1	0	1
1:110618730:A:G	rs1466788	1	110618730	A	G	0.4374	8.23159e-09	0.696921	rs10745307	8		STRIP1	1466	intergenic	2.635	6	12	14	1	1	1
1:110619665:A:C	rs10127659	1	110619665	A	C	0.334	6.72427e-09	0.932168	rs167985	8		STRIP1	1906-07-28	intergenic	0.789	6	13	14	1	1	1
1:110619716:C:G	rs2085134	1	110619716	C	G	0.4284	NA	0.730097	rs10745307	8		STRIP1	2452	intergenic	3.783	5	13	14	1	1	1
1:110620117:C:T	rs10127539	1	110620117	C	T	0.4384	9.02132e-09	0.69266	rs10745307	8		STRIP1	2853	intergenic	2.582	6	13	14	1	1	1
1:110620701:A:G	rs4839103	1	110620701	G	A	0.4384	8.46288e-09	0.69266	rs10745307	8		STRIP1	3437	intergenic	0.788	7	5	14	1	1	1
1:110621017:A:C	rs12137237	1	110621017	A	C	0.4284	1.42874e-08	0.730097	rs10745307	8		STRIP1	3753	intergenic	1.801	7	5	14	1	1	1
1:110621064:G:GT	rs35102692	1	110621064	GT	G	0.4165	NA	0.670456	rs10745307	8		STRIP1	3800	intergenic	0.42	NA	5	14	1	1	1
1:110621877:C:T	rs10127599	1	110621877	C	T	0.333	7.10443e-09	0.92751	rs167985	8		RP4-773N10.6	3432	intergenic	11.97	7	5	14	1	1	1
1:110622186:A:AAGG	rs34422098	1	110622186	AAGG	A	0.4225	NA	0.712903	rs10745307	8		RP4-773N10.6	3123	intergenic	4.151	NA	5	14	1	1	1
1:110622759:T:TC	rs372117237	1	110622759	TC	T	0.3032	NA	0.779708	rs167985	8		RP4-773N10.6	2550	intergenic	1.915	NA	5	14	1	1	1
1:110624104:A:G	rs1869596	1	110624104	G	A	0.4284	5.81601e-08	0.730097	rs10745307	8		RP4-773N10.6	1205	intergenic	0.118	7	5	14	1	1	1
1:110625110:C:T	rs6674413	1	110625110	C	T	0.4294	3.99755e-08	0.725654	rs10745307	8		RP4-773N10.6	199	upstream	1.903	5	5	13	1	1	1
1:110626267:C:CAG	rs142720031	1	110626267	CAG	C	0.334	NA	0.932168	rs167985	8		RP4-773N10.6	0	ncRNA_intronic	7.622	NA	1	11	1	1	1
1:110626860:G:T	rs12736201	1	110626860	G	T	0.334	6.4874e-09	0.932168	rs167985	8		RP4-773N10.6	0	ncRNA_intronic	8.845	4	1	11	1	1	1
1:110627340:C:G	rs7514385	1	110627340	C	G	0.4414	NA	0.681089	rs10745307	8		RP4-773N10.6	0	ncRNA_intronic	8.033	2b	1	10	0	1	1
1:110627923:A:T	rs10857812	1	110627923	T	A	0.34	NA	0.906601	rs167985	8		RP4-773N10.6	0	ncRNA_intronic	7.394	5	1	13	0	1	1
1:110628212:A:G	rs729244	1	110628212	A	G	0.335	7.08885e-09	0.927981	rs167985	8		RP4-773N10.6	0	ncRNA_intronic	0.782	5	5	13	0	1	1
1:110631977:A:C	rs12143283	1	110631977	A	C	0.335	9.84683e-09	0.927981	rs167985	8		RP4-773N10.6	0	ncRNA_intronic	1.431	5	5	14	0	1	1
1:110632536:A:T	rs11102052	1	110632536	A	T	0.336	NA	0.923472	rs167985	8		RP4-773N10.6	0	ncRNA_intronic	0.964	4	5	14	0	1	1
1:110632644:A:G	rs501943	1	110632644	A	G	0.3469	2.10357e-08	0.876392	rs167985	8		RP4-773N10.6	0	ncRNA_intronic	5.349	4	5	14	0	1	1
1:110633521:T:TACACACACACACAC	rs556030600	1	110633521	T	TACACACACACACAC	0.2286	NA	0.919404	rs167985	8		RP4-773N10.6	0	ncRNA_intronic	0.445	NA	5	14	0	1	1
1:110633521:C:T	rs61030133	1	110633521	T	C	0.337	NA	0.919404	rs167985	8		RP4-773N10.6	0	NA	2.134	6	5	14	0	1	1
1:110633706:A:AT	rs35129491	1	110633706	A	AT	0.336	NA	0.923472	rs167985	8		RP4-773N10.6	0	ncRNA_intronic	5.107	NA	5	14	0	1	1
1:110633790:C:T	rs533847	1	110633790	T	C	0.4135	2.30013e-07	0.681463	rs10745307	8		RP4-773N10.6	0	ncRNA_intronic	3.425	7	5	14	0	1	1
1:110634013:C:T	rs598158	1	110634013	T	C	0.4245	6.28082e-08	0.641157	rs10745307	8		RP4-773N10.6	0	ncRNA_intronic	7.012	6	5	14	0	1	1
1:110634128:C:T	rs12026687	1	110634128	C	T	0.336	1.22604e-08	0.923472	rs167985	8		RP4-773N10.6	0	ncRNA_intronic	3.728	4	5	14	0	1	1
1:110634177:C:G	rs536795	1	110634177	G	C	0.335	NA	0.918762	rs167985	8		RP4-773N10.6	0	ncRNA_intronic	0.041	4	5	14	0	1	1
1:110634953:C:T	rs12122130	1	110634953	C	T	0.335	4.7768e-09	0.918762	rs167985	8		RP4-773N10.6	0	ncRNA_intronic	5.44	5	5	14	0	1	1
1:110636625:A:G	rs12116477	1	110636625	G	A	0.334	3.44439e-09	0.922944	rs167985	8		RP4-773N10.6	0	ncRNA_intronic	0.347	6	5	14	0	1	1
1:110637394:A:G	rs842024	1	110637394	A	G	0.3419	3.91383e-08	0.881235	rs167985	8		RP4-773N10.6	0	ncRNA_intronic	8.509	7	5	14	0	1	1
1:110683475:A:G	rs2360640	1	110683475	G	A	0.4533	1.69734e-06	0.634098	rs535930	8		SLC6A17	9632	intergenic	2.536	6	5	14	1	1	1
1:110684287:C:T	rs10494113	1	110684287	T	C	0.4433	8.45723e-07	0.613077	rs535930	8		SLC6A17	8820	intergenic	0.117	7	5	14	1	1	1
1:110685851:C:G	rs2078029	1	110685851	G	C	0.4483	NA	0.617379	rs535930	8		SLC6A17	7256	intergenic	0.82	5	5	14	1	1	1
1:110686337:C:G	rs1123249	1	110686337	C	G	0.4483	NA	0.617379	rs535930	8		SLC6A17	6770	intergenic	0.155	5	5	14	1	1	1
1:110686356:A:G	rs1123250	1	110686356	A	G	0.4483	8.23235e-07	0.617379	rs535930	8		SLC6A17	6751	intergenic	4.337	5	5	14	1	1	1
1:110686937:C:T	rs6679244	1	110686937	T	C	0.4473	5.02678e-07	0.62026	rs535930	8		SLC6A17	6170	intergenic	3.225	7	5	13	1	1	1
1:110690523:G:T	rs1813071	1	110690523	T	G	0.4543	1.6243e-06	0.631256	rs535930	8		SLC6A17	2584	intergenic	0.316	5	5	13	1	1	1
1:110690577:A:G	rs975512	1	110690577	G	A	0.4543	1.21785e-06	0.631256	rs535930	8		SLC6A17	2530	intergenic	3.837	5	5	13	1	1	1
1:110694778:G:T	rs61784477	1	110694778	T	G	0.4722	6.02098e-07	0.764322	rs535930	8		SLC6A17	0	intronic	3.005	5	1	13	1	1	1
1:110695678:C:G	rs10857815	1	110695678	C	G	0.4712	NA	0.782341	rs535930	8		SLC6A17	0	intronic	9.835	5	1	13	1	1	1
1:110697089:C:G	rs11803000	1	110697089	G	C	0.4712	NA	0.782341	rs535930	8		SLC6A17	0	intronic	8.5	6	5	13	1	1	1
1:110697202:C:T	rs11811388	1	110697202	T	C	0.4712	7.04743e-07	0.782341	rs535930	8		SLC6A17	0	intronic	14.38	5	5	13	1	1	1
1:110697285:C:T	rs11811402	1	110697285	T	C	0.4712	8.35416e-07	0.782341	rs535930	8		SLC6A17	0	intronic	7.815	5	5	13	1	1	1
1:110697953:A:T	rs877067	1	110697953	A	T	0.4702	NA	0.778202	rs535930	8		SLC6A17	0	intronic	1.391	5	5	14	1	1	1
1:110698045:C:T	rs877068	1	110698045	C	T	0.4712	5.41377e-07	0.782341	rs535930	8		SLC6A17	0	intronic	0.712	7	5	14	1	1	1
1:110698132:C:T	rs2361040	1	110698132	T	C	0.4712	9.14816e-07	0.782341	rs535930	8		SLC6A17	0	intronic	0.508	5	5	14	1	1	1
1:110698651:A:G	rs2002384	1	110698651	A	G	0.4771	1.2022e-06	0.799278	rs535930	8		SLC6A17	0	intronic	10.2	2b	5	14	1	1	1
1:110700721:C:G	rs4838930	1	110700721	C	G	0.4642	NA	0.610429	rs535930	8		SLC6A17	0	intronic	1.485	5	5	14	1	1	1
1:110701071:C:T	rs4838931	1	110701071	T	C	0.4761	9.57632e-07	0.802521	rs535930	8		SLC6A17	0	intronic	0.372	5	5	14	1	1	1
1:110701174:A:G	rs12118197	1	110701174	A	G	0.4761	9.4644e-07	0.802521	rs535930	8		SLC6A17	0	intronic	4.38	5	5	14	1	1	1
1:110701269:A:G	rs34346606	1	110701269	G	A	0.4751	9.18829e-07	0.791598	rs535930	8		SLC6A17	0	intronic	2.247	7	5	14	1	1	1
1:110701564:A:G	rs6660865	1	110701564	A	G	0.4712	4.47046e-07	0.782341	rs535930	8		SLC6A17	0	intronic	4.369	6	5	14	1	1	1
1:110701926:A:G	rs6661246	1	110701926	A	G	0.4712	4.69628e-07	0.782341	rs535930	8		SLC6A17	0	intronic	0.324	5	5	14	1	1	1
1:110703619:A:G	rs11579877	1	110703619	G	A	0.4712	3.04314e-07	0.782341	rs535930	8		SLC6A17	0	intronic	0.027	5	5	14	1	1	1
1:110704521:C:G	rs2361042	1	110704521	G	C	0.4712	NA	0.7898	rs535930	8		SLC6A17	0	intronic	1.021	4	2	14	1	1	1
1:110705779:A:G	rs2361043	1	110705779	G	A	0.4761	8.98657e-07	0.810019	rs535930	8		SLC6A17	0	intronic	0.958	7	5	14	1	1	1
1:110708906:C:CT	rs33967964	1	110708906	CT	C	0.4851	NA	0.735427	rs535930	8		SLC6A17:RP5-1028L10.1	00:00:00	ncRNA_exonic	11.18	NA	5	14	1	0	1
1:110709719:C:T	rs7527375	1	110709719	T	C	0.4751	5.73589e-07	0.813339	rs535930	8		SLC6A17:RP5-1028L10.1	00:00:00	exonic	8.914	5	5	14	1	1	1
1:110709720:A:G	rs12737742	1	110709720	G	A	0.4652	NA	0.618766	rs535930	8		SLC6A17:RP5-1028L10.1	00:00:00	exonic	13.13	5	5	14	1	1	1
1:110712046:A:G	rs1010892	1	110712046	A	G	0.4761	7.87232e-07	0.802521	rs535930	8		SLC6A17:RP5-1028L10.1	00:00:00	ncRNA_intronic	0.786	NA	5	14	1	1	1
1:110712154:A:G	rs1010891	1	110712154	G	A	0.4771	6.98183e-07	0.806053	rs535930	8		SLC6A17:RP5-1028L10.1	00:00:00	ncRNA_intronic	2.231	7	5	14	1	1	1
1:110712646:A:T	rs6665015	1	110712646	A	T	0.4771	NA	0.806053	rs535930	8		SLC6A17:RP5-1028L10.1	00:00:00	ncRNA_intronic	2.746	7	5	14	1	1	1
1:110713909:C:T	rs7554444	1	110713909	C	T	0.4652	NA	0.625328	rs535930	8		SLC6A17:RP5-1028L10.1	00:00:00	ncRNA_intronic	7.056	4	2	14	1	1	1
1:110716409:A:ATGAATGGAGCG	rs67632953	1	110716409	ATGAATGGAGCG	A	0.4513	NA	0.683661	rs535930	8		SLC6A17	0	intronic	11.85	NA	4	14	1	1	1
1:110716511:C:T	rs12747833	1	110716511	C	T	0.4513	0.0488657	0.68926	rs535930	8		SLC6A17	0	intronic	0.891	5	4	14	1	1	1
1:110720400:A:G	rs6689641	1	110720400	A	G	0.4692	3.36218e-08	0.97938	rs535930	8		SLC6A17:RP5-1028L10.2	00:00:00	ncRNA_exonic	0.981	6	4	14	1	1	1
1:110721071:A:G	rs12755738	1	110721071	A	G	0.4712	0.0333324	0.747327	rs535930	8		SLC6A17:RP5-1028L10.2	00:00:00	ncRNA_intronic	4.926	5	4	14	1	1	1
1:110721584:A:G	rs1454652	1	110721584	A	G	0.4712	0.0312905	0.747327	rs535930	8		SLC6A17	0	intronic	2.846	NA	4	14	1	1	1
1:110722653:G:T	rs10465645	1	110722653	T	G	0.4712	0.0310447	0.747327	rs535930	8		SLC6A17	0	intronic	0.566	6	5	14	1	1	1
1:110723845:A:G	rs17671169	1	110723845	G	A	0.4692	0.0306758	0.756999	rs535930	8		SLC6A17	0	intronic	1.17	7	5	14	1	1	1
1:110724488:A:G	rs535930	1	110724488	G	A	0.4702	3.32129e-08	1	rs535930	8		SLC6A17	0	intronic	3.419	6	4	14	1	1	1
1:110724507:A:G	rs11802526	1	110724507	G	A	0.4672	0.0414022	0.758629	rs535930	8		SLC6A17	0	intronic	0.374	5	4	14	1	1	1
1:110726607:A:ACT	rs143243575	1	110726607	ACT	A	0.08648	NA	0.822685	rs12138403	8		SLC6A17	0	intronic	2.956	NA	5	14	1	0	1
1:110733674:C:T	rs17025524	1	110733674	C	T	0.09046	NA	0.918284	rs12138403	8		SLC6A17	0	intronic	0.993	4	5	15	1	0	1
1:110733794:A:G	rs621514	1	110733794	A	G	0.3946	6.41024e-06	0.727813	rs663810	8		SLC6A17	0	intronic	0.535	5	5	15	1	1	1
1:110735037:G:T	rs2603583	1	110735037	T	G	0.4105	7.43953e-06	0.74937	rs663810	8		SLC6A17	0	intronic	9.107	7	4	15	1	1	1
1:110735809:C:T	rs534276	1	110735809	T	C	0.4105	1.09822e-05	0.764367	rs663810	8		SLC6A17	0	intronic	2.693	7	4	15	1	1	1
1:110738990:A:C	rs642655	1	110738990	A	C	0.4085	7.86053e-06	0.764726	rs663810	8		SLC6A17	0	intronic	3.115	2b	4	15	1	1	1
1:110741086:C:T	rs41306175	1	110741086	C	T	0.08648	9.46285e-12	0.987826	rs12138403	8		SLC6A17	0	UTR3	6.002	5	4	15	1	1	1
1:110741349:G:T	rs2603580	1	110741349	G	T	0.4254	3.66517e-06	0.733383	rs663810	8		SLC6A17	0	UTR3	0.383	NA	5	15	1	1	1
1:110741583:C:G	rs2784141	1	110741583	G	C	0.4254	NA	0.733383	rs663810	8		SLC6A17	0	UTR3	0.572	5	4	15	1	1	1
1:110742085:C:T	rs2603579	1	110742085	T	C	0.4245	3.85609e-06	0.736837	rs663810	8		SLC6A17	0	UTR3	9.222	NA	5	15	1	1	1
1:110743835:A:G	rs12138403	1	110743835	G	A	0.08549	7.79577e-12	1	rs12138403	8		SLC6A17	0	UTR3	1.813	5	5	15	1	1	1
1:110744181:C:T	rs62621393	1	110744181	C	T	0.08549	1.02247e-11	1	rs12138403	8		SLC6A17	0	UTR3	0.187	5	5	15	1	0	1
1:110745492:C:T	rs12142558	1	110745492	C	T	0.08549	1.41758e-11	1	rs12138403	8		SLC6A17	667	downstream	0.513	2c	5	15	1	1	1
1:110745526:G:T	rs78306470	1	110745526	T	G	0.08549	2.43498e-11	1	rs12138403	8		SLC6A17	701	downstream	4.359	3a	5	15	1	1	1
1:110747826:A:G	rs79059168	1	110747826	G	A	0.08449	3.33467e-11	0.987728	rs12138403	8		SLC6A17	3001	intergenic	3.345	4	5	15	1	1	1
1:110750277:A:G	rs2003154	1	110750277	A	G	0.1302	1.32664e-10	0.622835	rs12138403	8		KCNC4-AS1	1178	intergenic	2.371	NA	5	15	1	0	1
1:110750388:A:G	rs76084700	1	110750388	G	A	0.08449	1.88587e-11	0.963331	rs12138403	8		KCNC4-AS1	1067	intergenic	2.367	2b	5	15	1	1	1
1:110751662:A:G	rs80160730	1	110751662	G	A	0.0835	1.65733e-11	0.927132	rs12138403	8		KCNC4-AS1	0	ncRNA_exonic	6.884	5	1	5	1	1	1
1:110752139:A:G	rs2761438	1	110752139	A	G	0.4245	1.44443e-08	0.870993	rs663810	8		KCNC4-AS1	0	ncRNA_intronic	5.497	3a	1	7	1	1	1
1:110752849:A:G	rs111937628	1	110752849	G	A	0.4274	NA	0.883954	rs663810	8		KCNC4-AS1	239	upstream	6.733	4	1	1	1	1	1
1:110756517:A:G	rs77368031	1	110756517	G	A	0.08648	8.98412e-12	0.963623	rs12138403	8		KCNC4	0	intronic	5.545	5	1	5	1	1	1
1:110757954:C:T	rs663810	1	110757954	T	C	0.3996	1.13066e-08	1	rs663810	8		KCNC4	0	intronic	6.74	NA	1	5	1	1	1
1:110758375:A:G	rs2784144	1	110758375	A	G	0.4036	1.99189e-08	0.913327	rs663810	8		KCNC4	0	intronic	4.934	5	5	5	1	1	1
1:110759064:A:T	rs2603592	1	110759064	A	T	0.499	NA	0.609421	rs663810	8		KCNC4	0	intronic	0.033	5	5	5	1	1	1
1:110759467:A:T	rs2603595	1	110759467	A	T	0.4404	NA	0.838377	rs663810	8		KCNC4	0	intronic	6.358	5	5	5	1	1	1
1:110760444:A:G	rs628594	1	110760444	G	A	0.3877	NA	0.724902	rs663810	8		KCNC4	0	intronic	1.888	5	5	5	1	1	1
1:110761020:C:T	rs512079	1	110761020	T	C	0.4483	2.17699e-06	0.68225	rs663810	8		KCNC4	0	intronic	2.315	5	4	5	1	1	1
1:110761283:C:T	rs514092	1	110761283	T	C	0.4046	NA	0.802244	rs663810	8		KCNC4	0	intronic	2.999	NA	4	5	1	1	1
1:110768061:A:G	rs2761440	1	110768061	G	A	0.4414	2.89465e-06	0.69683	rs663810	8		KCNC4	0	intronic	3.175	5	4	5	1	1	1
1:110768189:C:G	rs2784148	1	110768189	C	G	0.4294	NA	0.716263	rs663810	8		KCNC4	0	intronic	1.261	5	4	5	1	1	1
1:159144581:C:T	rs2249581	1	159144581	T	C	0.2763	3.12069e-13	0.777957	rs3026996	9		CADM3	0	intronic	4.108	5	5	14	1	1	1
1:159146690:A:C	rs2249866	1	159146690	C	A	0.2744	1.15571e-13	0.786256	rs3026996	9		CADM3	0	intronic	1.944	7	4	14	1	1	1
1:159146937:A:T	rs2249872	1	159146937	A	T	0.2744	5.74297e-14	0.786256	rs3026996	9		CADM3	0	intronic	1.174	5	4	14	1	1	1
1:159149481:C:T	rs2814773	1	159149481	T	C	0.2763	5.31639e-13	0.777957	rs3026996	9		CADM3	0	intronic	12.73	NA	5	14	1	1	1
1:159149515:A:G	rs2852714	1	159149515	A	G	0.2763	5.22255e-13	0.777957	rs3026996	9		CADM3	0	intronic	10.15	5	5	14	1	1	1
1:159150246:G:T	rs2253114	1	159150246	T	G	0.2763	5.09673e-13	0.777957	rs3026996	9		CADM3	0	intronic	5.266	6	5	14	1	1	1
1:159150369:A:AT	rs112476964	1	159150369	AT	A	0.2485	NA	0.76186	rs3026996	9		CADM3	0	intronic	1.339	NA	5	14	1	1	1
1:159150369:AT:ATT	1:159150369:AT:ATT	1	159150369	AT	ATT	0.0169	NA	0.76186	rs3026996	9		CADM3	0	NA	NA	NA	5	14	1	0	1
1:159150369:AT:ATTT	1:159150369:AT:ATTT	1	159150369	AT	ATTT	0.2604	NA	0.76186	rs3026996	9		CADM3	0	NA	NA	NA	5	14	1	1	1
1:159151027:A:G	rs2852715	1	159151027	G	A	0.2773	4.46167e-13	0.775044	rs3026996	9		CADM3	0	intronic	7.28	6	5	14	1	1	1
1:159151320:C:CT	rs35079547	1	159151320	CT	C	0.2763	NA	0.777957	rs3026996	9		CADM3	0	intronic	2.55	NA	5	14	1	1	1
1:159151892:C:G	rs28695249	1	159151892	C	G	0.2763	4.58396e-13	0.777957	rs3026996	9		CADM3	0	intronic	0.084	5	4	14	1	1	1
1:159156296:C:T	rs2253837	1	159156296	C	T	0.2753	6.54705e-14	0.783266	rs3026996	9		CADM3	0	intronic	9.504	5	1	14	1	1	1
1:159162024:C:G	rs4656165	1	159162024	G	C	0.2316	3.47651e-13	0.803714	rs3026996	9		CADM3	0	intronic	3.117	7	4	14	1	1	1
1:159167290:A:C	rs3026996	1	159167290	A	C	0.2634	2.77682e-16	1	rs3026996	9		CADM3:CTA-134P22.2	00:00:00	ncRNA_exonic	2.689	7	4	14	1	1	1
1:159169463:C:T	rs3027001	1	159169463	C	T	0.2674	1.16909e-15	0.980496	rs3026996	9		CADM3:CTA-134P22.2	00:00:00	ncRNA_intronic	1.337	7	4	14	1	1	1
1:159170986:G:T	rs863000	1	159170986	G	T	0.4483	NA	0.639186	rs863007	9		CADM3:CTA-134P22.2	00:00:00	ncRNA_exonic	18.59	NA	1	14	1	1	1
1:159175354:A:G	rs12075	1	159175354	G	A	0.3976	5.56019e-12	0.705787	rs863006	9		CTA-134P22.2:DARC	00:00:00	exonic	4.399	3a	1	14	1	1	1
1:159175527:A:G	rs13962	1	159175527	G	A	0.1839	NA	0.6646	rs863003	9		CTA-134P22.2:DARC	00:00:00	exonic	16.57	5	1	14	1	1	1
1:159176508:A:G	rs863003	1	159176508	A	G	0.2594	2.88332e-11	1	rs863003	9		CTA-134P22.2	0	ncRNA_intronic	4.664	5	2	14	1	1	1
1:159176831:C:T	rs863004	1	159176831	C	T	0.4205	5.11799e-15	1	rs863004	9		CTA-134P22.2	0	ncRNA_intronic	0.055	5	2	14	1	1	1
1:159177748:A:G	rs863006	1	159177748	G	A	0.4175	1.4397e-15	1	rs863006	9		CTA-134P22.2	0	ncRNA_exonic	17.11	4	1	14	1	1	1
1:159181597:G:T	rs863007	1	159181597	G	T	0.4254	7.41102e-11	1	rs863007	9		CTA-134P22.2	3833	intergenic	5.006	4	2	14	1	1	1
1:159187889:G:T	rs863008	1	159187889	T	G	0.2346	NA	0.81896	rs2494260	9		CTA-134P22.2	10125	intergenic	0.593	3a	5	14	0	1	1
1:159190510:C:CT	rs35971164	1	159190510	CT	C	0.4274	NA	0.709491	rs863018	9		CTA-134P22.2	12746	intergenic	12.45	NA	5	14	0	1	1
1:159191080:G:T	rs863009	1	159191080	G	T	0.2316	NA	0.885093	rs2494260	9		CTA-134P22.2	13316	intergenic	2.083	3a	5	15	0	1	1
1:159194172:C:T	rs863011	1	159194172	T	C	0.2336	NA	0.895715	rs2494260	9		CTA-134P22.2	16408	intergenic	4.532	5	5	15	0	1	1
1:159196483:A:G	rs863012	1	159196483	A	G	0.2336	NA	0.895715	rs2494260	9		CTA-134P22.2	18719	intergenic	2.054	5	5	15	0	1	1
1:159200020:G:T	rs863013	1	159200020	G	T	0.3598	9.68481e-09	0.960421	rs863018	9		CTA-134P22.2	22256	intergenic	3.701	4	5	15	0	1	1
1:159200129:A:C	rs863014	1	159200129	A	C	0.3598	1.03842e-08	0.960421	rs863018	9		CTA-134P22.2	22365	intergenic	4.518	3a	5	15	0	1	1
1:159203933:A:G	rs863016	1	159203933	A	G	0.3062	3.68741e-13	0.745958	rs863018	9		CTA-134P22.2	26169	intergenic	5.338	5	5	15	0	1	1
1:159211495:CTGTGTG:CTGTGTGTGTG	1:159211495:CTGTGTG:CTGTGTGTGTG	1	159211495	CTGTGTG	CTGTGTGTGTG	0.03579	NA	0.703866	rs863018	9		CTA-134P22.2	33731	intergenic	NA	NA	5	15	0	0	1
1:159211495:CTGTGTG:CTGTGTGTG	1:159211495:CTGTGTG:CTGTGTGTG	1	159211495	CTGTGTG	CTGTGTGTG	0.3738	NA	0.703866	rs863018	9		CTA-134P22.2	33731	intergenic	NA	NA	5	15	0	1	1
1:159211495:C:CTGTGTG	rs144150672	1	159211495	CTGTGTG	C	0.1769	NA	0.703866	rs863018	9		CTA-134P22.2	33731	intergenic	6.411	NA	5	15	0	1	1
1:159211495:CTGTGTG:CTGTGTGTGTGTG	1:159211495:CTGTGTG:CTGTGTGTGTGTG	1	159211495	CTGTGTG	CTGTGTGTGTGTG	0.000994	NA	0.703866	rs863018	9		CTA-134P22.2	33731	intergenic	NA	NA	5	15	0	0	1
1:159214544:A:T	rs863017	1	159214544	A	T	0.2266	9.08697e-09	0.951671	rs2494260	9		MPTX1	31748	intergenic	4.287	7	5	15	0	1	1
1:159215326:C:T	rs863018	1	159215326	C	T	0.3559	4.31974e-09	1	rs863018	9		MPTX1	30966	intergenic	4.072	6	5	15	0	1	1
1:159217826:C:CA	rs5778113	1	159217826	C	CA	0.2306	NA	0.909689	rs2494260	9		MPTX1	28466	intergenic	1.716	NA	5	15	0	1	1
1:159221797:A:G	rs2494253	1	159221797	A	G	0.2266	1.038e-08	0.951671	rs2494260	9		MPTX1	24495	intergenic	0.162	7	9	15	0	1	1
1:159222811:G:T	rs2325919	1	159222811	G	T	0.499	4.64351e-11	0.996205	rs2494256	9		MPTX1	23481	intergenic	0.988	7	9	15	0	1	1
1:159222847:G:T	rs2427831	1	159222847	T	G	0.3002	1.68586e-13	0.776049	rs2511211	9		MPTX1	23445	intergenic	1.911	7	9	15	0	1	1
1:159223787:A:G	rs2262422	1	159223787	G	A	0.2644	9.10593e-11	0.903459	rs2511211	9		MPTX1	22505	intergenic	1.375	7	9	15	0	1	1
1:159223834:G:T	rs2511208	1	159223834	G	T	0.499	3.25791e-11	0.996205	rs2494256	9		MPTX1	22458	intergenic	1.082	7	9	15	0	1	1
1:159225893:A:T	rs2494255	1	159225893	T	A	0.2227	NA	0.972951	rs2494260	9		MPTX1	20399	intergenic	0.716	7	9	15	0	1	1
1:159225940:A:G	rs2511209	1	159225940	G	A	0.2227	2.86633e-09	0.972951	rs2494260	9		MPTX1	20352	intergenic	2.905	7	9	15	0	1	1
1:159227242:A:G	rs2511210	1	159227242	A	G	0.2227	2.66923e-09	0.972951	rs2494260	9		MPTX1	19050	intergenic	1.098	7	9	15	0	1	1
1:159229537:A:G	rs2494256	1	159229537	G	A	0.5	2.03197e-11	1	rs2494256	9		MPTX1	16755	intergenic	8.128	7	14	15	0	1	1
1:159230098:A:T	rs2494257	1	159230098	T	A	0.5	NA	1	rs2494256	9		MPTX1	16194	intergenic	3.906	6	14	15	0	1	1
1:159230471:G:T	rs2511211	1	159230471	T	G	0.2455	1.58243e-13	1	rs2511211	9		MPTX1	15821	intergenic	6.931	7	14	15	0	1	1
1:159233075:A:G	rs2427832	1	159233075	A	G	0.2227	2.35456e-09	0.972951	rs2494260	9		MPTX1	13217	intergenic	3.808	7	5	15	0	1	1
1:159234579:C:T	rs2494258	1	159234579	T	C	0.2217	2.09597e-09	0.978369	rs2494260	9		MPTX1	11713	intergenic	0.994	6	5	15	0	1	1
1:159239577:C:T	rs2325928	1	159239577	C	T	0.5	NA	0.992381	rs2494256	9		MPTX1	6715	intergenic	9.668	7	9	15	0	1	1
1:159244893:C:T	rs2511212	1	159244893	C	T	0.2217	2.22196e-09	0.978369	rs2494260	9		MPTX1	1399	intergenic	4.291	6	7	15	0	1	1
1:159246185:C:T	rs2494260	1	159246185	T	C	0.2237	2.05045e-09	1	rs2494260	9		MPTX1	107	upstream	3.367	6	5	15	0	1	1
1:159246523:A:G	rs2427834	1	159246523	A	G	0.2207	2.86778e-09	0.973028	rs2494260	9		MPTX1	0	ncRNA_exonic	1.002	7	5	15	0	1	1
1:159248048:A:G	rs2254681	1	159248048	G	A	0.2227	NA	0.972951	rs2494260	9		MPTX1	765	downstream	1.788	6	5	15	0	1	1
1:159249978:A:G	rs67443337	1	159249978	A	G	0.2942	NA	0.682897	rs2494260	9		OR10J2P	186	upstream	0.206	6	2	15	1	1	1
1:159251294:A:G	rs2494261	1	159251294	A	G	0.2217	NA	0.978369	rs2494260	9		OR10J2P	1502	intergenic	8.058	5	5	15	1	1	1
1:159253672:A:C	rs2494262	1	159253672	C	A	0.4354	1.99061e-08	0.75816	rs2494256	9		OR10J2P	3880	intergenic	0.774	7	5	15	1	1	1
1:159254559:C:T	rs2511213	1	159254559	C	T	0.4374	1.93663e-08	0.757421	rs2494256	9		OR10J2P	4767	intergenic	0.1	6	5	15	1	1	1
1:159254764:C:T	rs2427836	1	159254764	T	C	0.499	9.43743e-10	0.958937	rs2494256	9		FCER1A	4739	intergenic	0.172	6	5	15	1	1	1
1:159254866:G:T	rs2511214	1	159254866	G	T	0.4394	2.83486e-08	0.749255	rs2494256	9		FCER1A	4637	intergenic	5.864	5	5	15	1	1	1
1:159255749:C:T	rs2511215	1	159255749	C	T	0.4374	2.36154e-08	0.757421	rs2494256	9		FCER1A	3754	intergenic	8.512	7	5	15	1	1	1
1:159255794:A:G	rs2494263	1	159255794	A	G	0.2425	NA	0.848762	rs2494260	9		FCER1A	3709	intergenic	2.149	7	5	15	1	1	1
1:159258545:A:G	rs2427837	1	159258545	G	A	0.3042	1.03452e-11	0.74635	rs863018	9		FCER1A	958	upstream	0.211	7	5	15	1	1	1
1:159259680:G:T	rs2247584	1	159259680	T	G	0.496	NA	0.948102	rs2494256	9		FCER1A	0	intronic	5.051	7	7	15	1	1	1
1:159263695:A:G	rs12137347	1	159263695	G	A	0.495	NA	0.944639	rs2494256	9		FCER1A	0	intronic	0.836	7	9	15	1	1	1
1:159263750:A:G	rs12134063	1	159263750	A	G	0.497	NA	0.951864	rs2494256	9		FCER1A	0	intronic	1.094	6	9	15	1	1	1
1:159264017:C:G	rs2427823	1	159264017	G	C	0.495	NA	0.944639	rs2494256	9		FCER1A	0	intronic	0.436	7	9	15	1	1	1
1:159265062:C:T	rs2427824	1	159265062	C	T	0.2425	NA	0.848762	rs2494260	9		FCER1A	0	intronic	6.478	5	9	15	1	1	1
1:159266066:C:T	rs2427825	1	159266066	C	T	0.2445	NA	0.839928	rs2494260	9		FCER1A	0	intronic	3.554	6	14	15	1	1	1
1:159266838:A:T	rs2494264	1	159266838	T	A	0.495	NA	0.944639	rs2494256	9		FCER1A	0	intronic	7.379	7	7	15	1	1	1
1:159267489:C:T	rs2427826	1	159267489	T	C	0.2485	NA	0.815634	rs2494260	9		FCER1A	0	intronic	0.017	7	14	15	1	1	1
1:159272060:C:T	rs2251746	1	159272060	T	C	0.2962	9.07191e-11	0.693849	rs863018	9		FCER1A	0	intronic	0.921	3a	2	15	1	1	1
1:159273041:A:G	rs2427828	1	159273041	A	G	0.2545	NA	0.784524	rs2494260	9		FCER1A	0	intronic	3.33	1f	2	15	1	1	1
1:159275274:A:T	rs2494265	1	159275274	T	A	0.2545	NA	0.784524	rs2494260	9		FCER1A	0	intronic	3.304	6	5	15	1	1	1
1:159276153:C:T	rs2252226	1	159276153	C	T	0.4165	5.09192e-10	0.628056	rs2494256	9		FCER1A	0	intronic	3.473	7	5	15	1	1	1
1:159278251:C:G	rs2494250	1	159278251	C	G	0.2545	NA	0.784524	rs2494260	9		FCER1A	236	downstream	0.044	7	5	15	1	1	1
1:159281151:A:G	rs2494251	1	159281151	G	A	0.4751	NA	0.799153	rs2494256	9		OR10J3	2308	intergenic	6.934	6	5	15	1	1	1
1:159282991:T:TC	rs67351174	1	159282991	TC	T	0.4722	NA	0.795611	rs2494256	9		OR10J3	468	downstream	0.927	NA	5	15	1	1	1
1:159287343:T:TA	rs36080575	1	159287343	T	TA	0.2724	NA	0.749132	rs2511211	9		OR10J3	2893	intergenic	1.279	NA	5	15	1	1	1
1:159288468:C:G	rs11265166	1	159288468	G	C	0.4732	NA	0.792987	rs2494256	9		OR10J3	4018	intergenic	1.83	7	7	15	1	1	1
1:159291045:A:T	rs12724895	1	159291045	T	A	0.4732	NA	0.792987	rs2494256	9		OR10J3	6595	intergenic	1.412	6	9	15	1	1	1
1:159291683:C:G	rs6703348	1	159291683	C	G	0.2714	3.6639e-13	0.752948	rs2511211	9		OR10J3	7233	intergenic	0.055	7	9	15	1	1	1
1:159295510:A:G	rs140001158	1	159295510	G	A	0.4732	NA	0.792987	rs2494256	9		OR10J3	11060	intergenic	0.407	7	14	15	0	1	1
1:159300662:A:G	rs12028986	1	159300662	G	A	0.4722	NA	0.789548	rs2494256	9		RP11-550P17.5	15293	intergenic	1.028	5	9	15	0	1	1
1:159302180:A:G	rs11265171	1	159302180	G	A	0.4732	NA	0.792987	rs2494256	9		RP11-550P17.5	13775	intergenic	1.104	6	9	15	0	1	1
1:159313447:A:T	rs12128960	1	159313447	A	T	0.4692	NA	0.67649	rs12033298	9		RP11-550P17.5	2508	intergenic	2.882	7	9	15	0	1	1
1:159313842:A:G	rs12132451	1	159313842	G	A	0.4692	NA	0.67649	rs12033298	9		RP11-550P17.5	2113	intergenic	2.266	6	9	15	0	1	1
1:159314137:A:G	rs28479088	1	159314137	G	A	0.4692	NA	0.67649	rs12033298	9		RP11-550P17.5	1818	intergenic	1.438	7	9	15	0	1	1
1:159317283:A:G	rs12136402	1	159317283	G	A	0.4692	NA	0.67649	rs12033298	9		RP11-550P17.5	0	ncRNA_intronic	1.384	6	14	15	0	1	1
1:159318726:C:CA	rs563434070	1	159318726	C	CA	0.2753	NA	0.95127	rs7540542	9		RP11-550P17.5	0	ncRNA_intronic	1.668	NA	9	15	0	1	1
1:159320180:A:C	rs10908709	1	159320180	C	A	0.4692	NA	0.67649	rs12033298	9		RP11-550P17.5	0	ncRNA_intronic	4.164	6	9	15	0	1	1
1:159320979:A:G	rs10908710	1	159320979	G	A	0.4692	NA	0.67649	rs12033298	9		RP11-550P17.5:OR10J7P	00:00:00	ncRNA_exonic	0.103	5	9	15	0	1	1
1:159326880:A:G	rs4656784	1	159326880	A	G	0.2197	8.60593e-11	0.742819	rs7540542	9		RP11-550P17.5	0	ncRNA_intronic	2.284	6	9	15	0	1	1
1:159329046:A:C	rs11265178	1	159329046	C	A	0.4662	NA	0.676963	rs12033298	9		RP11-550P17.5	0	ncRNA_intronic	0.137	5	14	15	0	1	1
1:159329865:A:T	rs12044815	1	159329865	T	A	0.4652	NA	0.694044	rs12033298	9		RP11-550P17.5	0	ncRNA_intronic	3.169	7	9	15	0	1	1
1:159330545:A:ATACATAAGTG	rs35532309	1	159330545	ATACATAAGTG	A	0.4642	NA	0.692388	rs12033298	9		RP11-550P17.5	0	ncRNA_intronic	2.551	NA	9	15	0	1	1
1:159339006:A:G	rs4517343	1	159339006	A	G	0.2883	NA	0.627067	rs11265191	9		RP11-550P17.5	0	ncRNA_intronic	0.332	6	9	15	0	1	1
1:159339036:C:G	rs4537549	1	159339036	C	G	0.2883	NA	0.627067	rs11265191	9		RP11-550P17.5	0	ncRNA_intronic	3.425	7	9	15	0	1	1
1:159339241:C:T	rs6692378	1	159339241	T	C	0.3549	3.89822e-07	0.892394	rs11265191	9		RP11-550P17.5	0	ncRNA_intronic	8.807	6	9	15	0	1	1
1:159339463:C:T	rs6692609	1	159339463	T	C	0.2873	NA	0.624133	rs11265191	9		RP11-550P17.5	0	ncRNA_intronic	8.013	6	9	15	0	1	1
1:159339520:C:T	rs6677678	1	159339520	C	T	0.2873	NA	0.624133	rs11265191	9		RP11-550P17.5	0	ncRNA_intronic	2.874	7	9	15	0	1	1
1:159339559:C:T	rs10908713	1	159339559	T	C	0.2873	NA	0.624133	rs11265191	9		RP11-550P17.5	0	ncRNA_intronic	4.766	7	9	15	0	1	1
1:159340262:C:CTTT	rs547853652	1	159340262	C	CTTT	0.2873	NA	0.624133	rs11265191	9		RP11-550P17.5	0	ncRNA_intronic	0.232	NA	9	15	0	1	1
1:159340299:C:T	rs12141365	1	159340299	T	C	0.08847	3.57129e-08	1	rs12141365	9		RP11-550P17.5	0	ncRNA_intronic	6.412	6	9	15	0	1	1
1:159340353:A:T	rs10908714	1	159340353	A	T	0.4493	NA	0.988071	rs12033298	9		RP11-550P17.5	0	ncRNA_intronic	7.636	7	9	15	0	1	1
1:159340416:C:T	rs4400605	1	159340416	T	C	0.2873	NA	0.624133	rs11265191	9		RP11-550P17.5	0	ncRNA_intronic	8.724	6	9	15	0	1	1
1:159340686:A:G	rs7548736	1	159340686	A	G	0.2873	NA	0.624133	rs11265191	9		RP11-550P17.5	0	ncRNA_intronic	3.788	7	9	15	0	1	1
1:159341851:C:T	rs4130236	1	159341851	C	T	0.2624	1.36217e-06	0.726351	rs11265191	9		RP11-550P17.5	0	ncRNA_intronic	6.214	6	9	15	0	1	1
1:159342410:A:T	rs6702853	1	159342410	T	A	0.2873	NA	0.624133	rs11265191	9		RP11-550P17.5	0	ncRNA_intronic	0.91	6	9	15	0	1	1
1:159342439:C:T	rs6687840	1	159342439	C	T	0.2873	NA	0.624133	rs11265191	9		RP11-550P17.5	0	ncRNA_intronic	3.107	6	9	15	0	1	1
1:159342667:C:T	rs6656828	1	159342667	T	C	0.3549	NA	0.892394	rs11265191	9		RP11-550P17.5	0	ncRNA_intronic	0.194	7	9	15	0	1	1
1:159342705:A:T	rs6656924	1	159342705	T	A	0.3549	NA	0.892394	rs11265191	9		RP11-550P17.5	0	ncRNA_intronic	3.31	6	9	15	0	1	1
1:159342733:A:G	rs6665483	1	159342733	G	A	0.3549	NA	0.892394	rs11265191	9		RP11-550P17.5	0	ncRNA_intronic	0.06	6	9	15	0	1	1
1:159347781:A:C	rs80190677	1	159347781	A	C	0.05567	5.36839e-05	0.602642	rs12141365	9		RP11-550P17.5	0	ncRNA_intronic	0.149	7	9	15	0	1	1
1:159349465:A:C	rs7542509	1	159349465	A	C	0.3549	3.59074e-07	0.892394	rs11265191	9		RP11-550P17.5	0	ncRNA_intronic	2.774	6	9	15	0	1	1
1:159351967:C:T	rs6701545	1	159351967	T	C	0.2863	NA	0.628511	rs11265191	9		RP11-550P17.5	0	ncRNA_intronic	1.007	7	9	15	0	1	1
1:159352903:A:G	rs4405137	1	159352903	A	G	0.4483	2.48526e-08	0.991998	rs12033298	9		RP11-550P17.5	0	ncRNA_intronic	1.559	6	9	15	0	1	1
1:159356489:A:AT	rs34929721	1	159356489	AT	A	0.3549	NA	0.892394	rs11265191	9		RP11-550P17.5	0	ncRNA_intronic	0.396	NA	9	15	0	1	1
1:159356714:A:G	rs12402605	1	159356714	G	A	0.2624	1.17691e-06	0.726351	rs11265191	9		RP11-550P17.5	0	ncRNA_intronic	1.062	7	8	15	0	1	1
1:159357373:C:T	rs11582600	1	159357373	C	T	0.4483	2.50603e-08	0.991998	rs12033298	9		RP11-550P17.5	0	ncRNA_intronic	1.02	7	9	15	0	1	1
1:159357684:C:T	rs4446959	1	159357684	T	C	0.2883	NA	0.619779	rs11265191	9		RP11-550P17.5	0	ncRNA_intronic	1.466	6	9	15	0	1	1
1:159360255:C:G	rs144025833	1	159360255	G	C	0.4483	NA	0.991998	rs12033298	9		RP11-550P17.5	0	ncRNA_intronic	0.38	6	14	15	0	1	1
1:159360302:C:T	rs9427014	1	159360302	C	T	0.2873	NA	0.624133	rs11265191	9		RP11-550P17.5	0	ncRNA_intronic	0.591	7	14	15	0	1	1
1:159362517:C:T	rs3122631	1	159362517	T	C	0.3559	3.16434e-07	0.888584	rs11265191	9		RP11-550P17.5	0	ncRNA_intronic	6.327	NA	9	15	0	1	1
1:159363731:C:T	rs3122630	1	159363731	T	C	0.3549	3.09128e-07	0.892394	rs11265191	9		RP11-550P17.5	0	ncRNA_intronic	0.361	NA	9	15	0	1	1
1:159363819:C:T	rs3122629	1	159363819	T	C	0.3549	3.18666e-07	0.892394	rs11265191	9		RP11-550P17.5	0	ncRNA_intronic	11.47	NA	9	15	0	1	1
1:159364301:A:G	rs3131547	1	159364301	A	G	0.3549	3.57477e-07	0.892394	rs11265191	9		RP11-550P17.5	0	ncRNA_intronic	1.135	NA	9	15	0	1	1
1:159366274:C:T	rs3122628	1	159366274	C	T	0.3549	3.11008e-07	0.892394	rs11265191	9		RP11-550P17.5	0	ncRNA_intronic	2.747	NA	9	15	0	1	1
1:159368768:A:G	rs12741297	1	159368768	G	A	0.4473	1.25205e-08	0.987993	rs12033298	9		RP11-550P17.5	0	ncRNA_intronic	5.08	7	9	15	0	1	1
1:159370364:C:T	rs3131546	1	159370364	C	T	0.2863	NA	0.628511	rs11265191	9		RP11-550P17.5	0	ncRNA_intronic	1.03	NA	9	15	0	1	1
1:159372815:A:G	rs34448772	1	159372815	A	G	0.2326	2.96173e-11	0.812505	rs7540542	9		RP11-550P17.5	0	ncRNA_intronic	6.572	7	9	15	0	1	1
1:159377458:C:T	rs3122633	1	159377458	T	C	0.2863	NA	0.628511	rs11265191	9		RP11-550P17.5	0	ncRNA_intronic	6.33	NA	9	15	0	1	1
1:159380593:G:T	rs111405935	1	159380593	G	T	0.4294	NA	0.918923	rs12033298	9		RP11-550P17.5	0	ncRNA_intronic	0.932	6	15	15	0	1	1
1:159380697:C:G	rs10908718	1	159380697	C	G	0.3519	NA	0.653673	rs12033298	9		RP11-550P17.5	0	ncRNA_intronic	0.53	7	15	15	0	1	1
1:159381479:C:T	rs4575080	1	159381479	C	T	0.2863	NA	0.628511	rs11265191	9		RP11-550P17.5	0	ncRNA_intronic	0.769	7	15	15	0	1	1
1:159382012:C:T	rs9427016	1	159382012	T	C	0.2863	NA	0.628511	rs11265191	9		RP11-550P17.5	0	ncRNA_intronic	1.5	7	15	15	0	1	1
1:159382129:C:T	rs9427349	1	159382129	C	T	0.3549	NA	0.892394	rs11265191	9		RP11-550P17.5	0	ncRNA_intronic	0.834	7	15	15	0	1	1
1:159382542:A:G	rs4409648	1	159382542	G	A	0.3549	NA	0.88424	rs11265191	9		RP11-550P17.5	0	ncRNA_intronic	0.984	7	15	15	0	1	1
1:159383337:G:T	rs61821477	1	159383337	G	T	0.2624	7.14146e-07	0.726351	rs11265191	9		RP11-550P17.5	0	ncRNA_intronic	0.599	7	15	15	0	1	1
1:159384944:C:T	rs12034969	1	159384944	T	C	0.3579	3.34395e-07	0.881716	rs11265191	9		RP11-550P17.5	0	ncRNA_intronic	3.424	6	9	15	0	1	1
1:159388286:G:T	rs12134665	1	159388286	T	G	0.2336	1.82052e-07	0.618626	rs11265191	9		RP11-550P17.5	0	ncRNA_intronic	1.454	6	9	9	0	1	1
1:159389752:C:G	rs6695441	1	159389752	C	G	0.2346	2.00113e-07	0.613247	rs11265191	9		RP11-550P17.5	0	ncRNA_intronic	9.851	7	9	15	0	1	1
1:159391401:A:G	rs11265190	1	159391401	G	A	0.3549	2.52719e-07	0.892394	rs11265191	9		RP11-550P17.5	0	ncRNA_intronic	0.019	5	9	15	0	1	1
1:159394240:A:AAATATAT	rs149949603	1	159394240	A	AAATATAT	0.3549	NA	0.892394	rs11265191	9		RP11-550P17.5	0	ncRNA_intronic	0.509	NA	9	15	0	1	1
1:159396941:C:T	rs12118201	1	159396941	C	T	0.2157	3.02379e-09	0.736067	rs7540542	9		RP11-550P17.5	0	ncRNA_intronic	0.396	7	9	15	0	1	1
1:159399768:A:G	rs4360519	1	159399768	G	A	0.2863	NA	0.628511	rs11265191	9		RP11-550P17.5	0	ncRNA_intronic	0.577	7	5	15	1	1	1
1:159400359:C:T	rs11265191	1	159400359	C	T	0.33	2.1108e-08	1	rs11265191	9		RP11-550P17.5	0	ncRNA_intronic	0.736	6	5	15	1	1	1
1:159403689:G:T	rs11265194	1	159403689	T	G	0.2863	NA	0.628511	rs11265191	9		RP11-550P17.5	0	ncRNA_intronic	0.443	6	5	15	1	1	1
1:159406538:A:G	rs12145079	1	159406538	G	A	0.3549	1.39921e-07	0.892394	rs11265191	9		RP11-550P17.5	0	ncRNA_intronic	3.314	3a	2	15	1	1	1
1:159407478:A:ACCTG	rs150444173	1	159407478	ACCTG	A	0.3549	NA	0.88424	rs11265191	9		RP11-550P17.5	0	ncRNA_intronic	1.979	NA	5	15	1	1	1
1:159408803:C:T	rs10908720	1	159408803	C	T	0.3539	2.02248e-07	0.888058	rs11265191	9		RP11-550P17.5	0	ncRNA_intronic	15.36	5	5	15	1	1	1
1:159409857:A:G	rs12048482	1	159409857	A	G	0.3529	1.19195e-07	0.891893	rs11265191	9		RP11-550P17.5:OR10J1	00:00:00	exonic	13.85	7	5	15	1	1	1
1:159410857:C:T	rs4656235	1	159410857	C	T	0.3529	8.80948e-08	0.891893	rs11265191	9		RP11-550P17.5	0	ncRNA_intronic	3.71	7	2	15	1	1	1
1:159410975:A:G	rs4656236	1	159410975	G	A	0.2694	3.14297e-13	0.990147	rs7540542	9		RP11-550P17.5	0	ncRNA_intronic	1.623	6	2	15	1	1	1
1:159411492:A:T	rs61821493	1	159411492	T	A	0.2704	2.54121e-13	0.985236	rs7540542	9		RP11-550P17.5	0	ncRNA_intronic	6.016	6	2	15	1	1	1
1:159413460:C:T	rs4261112	1	159413460	T	C	0.3529	NA	0.891893	rs11265191	9		RP11-550P17.5	0	ncRNA_intronic	3.2	5	5	15	1	1	1
1:159416725:A:G	rs34388918	1	159416725	G	A	0.4463	7.98658e-09	1	rs12033298	9		RP11-550P17.5	0	ncRNA_intronic	2.786	7	5	15	1	1	1
1:159418008:A:G	rs12023055	1	159418008	A	G	0.4463	7.06607e-09	1	rs12033298	9		RP11-550P17.5	0	ncRNA_intronic	1.401	3a	7	15	1	1	1
1:159418212:A:G	rs11265196	1	159418212	G	A	0.3529	1.58534e-07	0.883061	rs11265191	9		RP11-550P17.5	0	ncRNA_intronic	1.721	4	2	15	1	1	1
1:159422815:C:T	rs11265199	1	159422815	C	T	0.3529	1.51272e-07	0.883061	rs11265191	9		RP11-550P17.5	0	ncRNA_intronic	2.292	7	9	15	0	1	1
1:159422898:G:T	rs11265200	1	159422898	T	G	0.3529	NA	0.883061	rs11265191	9		RP11-550P17.5	0	ncRNA_intronic	1.38	7	9	15	0	1	1
1:159423028:C:T	rs12033298	1	159423028	C	T	0.4463	6.78035e-09	1	rs12033298	9		RP11-550P17.5	0	ncRNA_intronic	3.105	6	9	15	0	1	1
1:159428754:T:TA	rs551377957	1	159428754	TA	T	0.2435	NA	0.754902	rs7540542	9		RP11-550P17.5	0	ncRNA_intronic	1.1	NA	9	15	0	1	1
1:159430327:G:T	rs7540542	1	159430327	G	T	0.2694	1.51677e-13	1	rs7540542	9		RP11-550P17.5	0	ncRNA_intronic	2.254	6	9	15	0	1	1
1:159432278:C:T	rs12133577	1	159432278	T	C	0.4463	NA	1	rs12033298	9		RP11-550P17.5	0	ncRNA_intronic	3.526	7	9	15	0	1	1
1:159439913:A:G	rs11265204	1	159439913	A	G	0.4463	8.34937e-09	1	rs12033298	9		RP11-180D21.3	0	ncRNA_intronic	5.177	2b	5	15	0	1	1
1:159441441:A:G	rs12034243	1	159441441	A	G	0.4453	NA	0.995992	rs12033298	9		RP11-180D21.3	0	ncRNA_intronic	0.115	7	5	15	0	1	1
1:159443054:C:T	rs11265205	1	159443054	T	C	0.4016	0.00455543	0.656258	rs11265191	9		RP11-180D21.3	0	ncRNA_intronic	20.5	5	5	15	0	1	1
1:159451069:G:T	rs12734524	1	159451069	T	G	0.4006	0.00557334	0.652311	rs11265191	9		RP11-180D21.3	0	ncRNA_intronic	7.819	6	5	15	0	1	1
1:159455500:C:CA	rs71086917	1	159455500	CA	C	0.3688	NA	0.703424	rs11265191	9		RP11-180D21.3	2333	intergenic	1.445	NA	5	15	0	0	1
1:159460787:A:G	rs61821535	1	159460787	G	A	0.4672	5.17268e-06	0.648586	rs12033298	9		RP11-180D21.3	7620	intergenic	7.867	5	5	15	0	1	1
1:159474960:A:G	rs10797043	1	159474960	G	A	0.4672	5.78731e-06	0.648586	rs12033298	9		RP11-180D21.3	21793	intergenic	1.865	6	9	15	0	1	1
1:159478230:C:T	rs11811256	1	159478230	T	C	0.4006	0.0061882	0.652311	rs11265191	9		RP11-180D21.3	25063	intergenic	4.638	6	2	15	0	1	1
1:159479005:A:G	rs12047230	1	159479005	A	G	0.4672	6.33337e-06	0.648586	rs12033298	9		OR10J5	25787	intergenic	1.325	6	2	15	0	1	1
1:159496957:A:G	rs12563087	1	159496957	A	G	0.4662	NA	0.639365	rs12033298	9		OR10J5	7835	intergenic	0.85	6	9	15	1	1	1
1:159499258:A:G	rs6427482	1	159499258	G	A	0.4016	0.00866662	0.644134	rs11265191	9		OR10J5	5534	intergenic	2.414	5	9	15	1	1	1
1:159500727:A:AGT	rs5778122	1	159500727	A	AGT	0.4006	NA	0.630256	rs11265191	9		OR10J5	4065	intergenic	3.637	NA	9	15	1	1	1
1:171411047:A:G	rs10913017	1	171411047	G	A	0.1392	1.04266e-06	0.665244	rs60014783	10		CYCSP53	2790	intergenic	1.794	5	5	15	0	1	1
1:171412203:A:C	rs12076841	1	171412203	A	C	0.1392	8.00814e-07	0.665244	rs60014783	10		CYCSP53	1634	intergenic	1.713	7	5	15	0	1	1
1:171414578:G:GA	rs566515177	1	171414578	GA	G	0.1133	NA	0.667864	rs4916229	10		CYCSP53	475	upstream	1.189	NA	5	15	0	0	1
1:171415327:A:C	rs35277691	1	171415327	A	C	0.07853	1.48393e-09	0.974463	rs4916229	10		CYCSP53	1224	intergenic	10.48	5	7	15	0	1	1
1:171416256:A:G	rs12740811	1	171416256	A	G	0.07952	1.3377e-09	0.987202	rs4916229	10		CYCSP53	2153	intergenic	7.483	5	14	15	0	1	1
1:171416687:C:T	rs34529680	1	171416687	C	T	0.07952	1.25396e-09	0.987202	rs4916229	10		CYCSP53	2584	intergenic	3.174	7	14	15	0	1	1
1:171420393:C:T	rs12755107	1	171420393	C	T	0.07952	1.69744e-09	0.962297	rs4916229	10		CYCSP53	6290	intergenic	0.138	7	14	15	0	1	1
1:171423167:A:G	rs12727104	1	171423167	G	A	0.08052	1.0286e-09	0.974986	rs4916229	10		CYCSP53	9064	intergenic	2.523	7	13	15	0	1	1
1:171424468:T:TAC	rs36101482	1	171424468	T	TAC	0.08052	NA	0.949347	rs4916229	10		CYCSP53	10365	intergenic	2.935	NA	14	15	0	1	1
1:171429409:C:G	rs4916228	1	171429409	C	G	0.07853	1.80657e-10	0.974463	rs4916229	10		CYCSP53	15306	intergenic	1.729	4	7	15	0	1	1
1:171429542:T:TAGTTA	rs10617097	1	171429542	TAGTTA	T	0.1382	NA	0.671673	rs60014783	10		CYCSP53	15439	intergenic	2.345	NA	7	15	0	1	1
1:171430482:A:G	rs61817278	1	171430482	G	A	0.07853	1.50542e-10	0.974463	rs4916229	10		CYCSP53	16379	intergenic	0.569	7	5	15	0	1	1
1:171431826:A:C	rs34915447	1	171431826	C	A	0.07853	1.24052e-10	0.974463	rs4916229	10		CYCSP53	17723	intergenic	1.527	6	14	15	0	1	1
1:171435542:A:C	rs16864515	1	171435542	C	A	0.07952	1.63235e-10	0.987202	rs4916229	10		snoU13	1942-06-11	intergenic	2.102	7	5	15	0	1	1
1:171439783:A:G	rs12562424	1	171439783	A	G	0.1382	8.40009e-07	0.68886	rs60014783	10		snoU13	1930-10-31	intergenic	1.472	5	5	15	0	1	1
1:171443368:C:G	rs4916229	1	171443368	C	G	0.08052	6.37813e-11	1	rs4916229	10		snoU13	7677	intergenic	10.06	7	14	15	0	1	1
1:171444005:A:G	rs2179882	1	171444005	G	A	0.1372	6.07351e-07	0.69541	rs60014783	10		snoU13	7040	intergenic	0.597	7	14	15	0	1	1
1:171451621:C:T	rs35041900	1	171451621	C	T	0.0825	NA	0.714836	rs4916229	10		snoU13	472	downstream	4.399	6	5	15	1	1	1
1:171452739:A:G	rs10913119	1	171452739	G	A	0.1332	4.07514e-08	0.982503	rs60014783	10		snoU13	1590	intergenic	3.093	7	5	15	1	1	1
1:171455322:C:T	rs34720381	1	171455322	C	T	0.07853	NA	0.753001	rs4916229	10		PRRC2C	0	intronic	2.419	4	1	1	1	1	1
1:171456671:C:T	rs2207193	1	171456671	T	C	0.1839	1.05201e-09	1	rs235465	10		PRRC2C	0	intronic	3.159	6	1	5	1	1	1
1:171456776:C:T	rs2223898	1	171456776	T	C	0.1839	1.08548e-09	1	rs235465	10		PRRC2C	0	intronic	0.293	6	1	5	1	1	1
1:171457157:C:CAGCCCCCTCTCTTCTTCTTACCCCCACCCCACCCTCTTTAGTG	rs11275127	1	171457157	C	CAGCCCCCTCTCTTCTTCTTACCCCCACCCCACCCTCTTTAGTG	0.174	NA	0.93645	rs235465	10		PRRC2C	0	intronic	1.541	NA	1	5	1	1	1
1:171457392:C:G	rs6702990	1	171457392	C	G	0.1829	1.33653e-09	0.993481	rs235465	10		PRRC2C	0	intronic	8.461	4	1	5	1	1	1
1:171460027:A:T	rs6669168	1	171460027	A	T	0.1352	6.47339e-08	0.982729	rs60014783	10		PRRC2C	0	intronic	4.744	7	1	5	1	1	1
1:171461787:A:G	rs10753119	1	171461787	G	A	0.1839	1.13336e-09	1	rs235465	10		PRRC2C:RN7SL425P	00:00:00	ncRNA_exonic	2.009	5	2	5	1	1	1
1:171462227:G:GAGAAGGAAGGAGAGAA	rs142089975	1	171462227	GAGAAGGAAGGAGAGAA	G	0.1839	NA	1	rs235465	10		PRRC2C	0	intronic	1.268	NA	4	5	1	1	1
1:171463431:A:G	rs4916389	1	171463431	G	A	0.1839	9.60616e-10	1	rs235465	10		PRRC2C	0	intronic	1.812	5	1	5	1	1	1
1:171467052:A:C	rs2179141	1	171467052	C	A	0.1839	1.25626e-09	1	rs235465	10		PRRC2C	0	intronic	0.57	7	4	5	1	1	1
1:171467120:A:ATTTT	rs369570446	1	171467120	A	ATTTT	0.1849	NA	0.993492	rs235465	10		PRRC2C	0	intronic	0.542	NA	4	5	1	0	1
1:171469350:C:T	rs10753120	1	171469350	C	T	0.1839	7.82722e-10	1	rs235465	10		PRRC2C	0	intronic	1.349	6	4	5	1	1	1
1:171472188:A:G	rs10913149	1	171472188	A	G	0.1342	4.42232e-08	0.991346	rs60014783	10		PRRC2C	0	intronic	8.02	6	4	5	1	1	1
1:171472390:C:T	rs4916230	1	171472390	T	C	0.1839	1.10788e-09	1	rs235465	10		PRRC2C	0	intronic	0.389	6	4	5	1	1	1
1:171474329:C:G	rs4916391	1	171474329	G	C	0.1839	8.86638e-10	1	rs235465	10		PRRC2C	0	intronic	6.2	7	5	5	1	1	1
1:171475287:C:T	rs10753121	1	171475287	T	C	0.1839	1.09538e-09	1	rs235465	10		PRRC2C	0	intronic	3.188	7	5	5	1	1	1
1:171477355:A:G	rs12564279	1	171477355	G	A	0.1332	8.24028e-08	1	rs60014783	10		PRRC2C	0	intronic	2.129	5	5	5	1	1	1
1:171478174:C:T	rs10127511	1	171478174	T	C	0.1839	5.069e-09	1	rs235465	10		PRRC2C	0	intronic	0.256	6	5	5	1	1	1
1:171478523:A:G	rs4384265	1	171478523	G	A	0.1839	8.7944e-10	1	rs235465	10		PRRC2C	0	intronic	5.401	4	5	5	1	1	1
1:171478729:G:T	rs4276951	1	171478729	T	G	0.1839	1.29442e-09	1	rs235465	10		PRRC2C	0	intronic	1.489	5	5	5	1	1	1
1:171481592:A:G	rs2038042	1	171481592	G	A	0.1839	9.64927e-10	1	rs235465	10		PRRC2C	0	intronic	2.451	5	4	5	1	1	1
1:171481704:A:G	rs2294289	1	171481704	G	A	0.1839	1.35739e-09	1	rs235465	10		PRRC2C	0	intronic	0.445	5	4	5	1	1	1
1:171483003:G:T	rs6697306	1	171483003	G	T	0.1839	7.72253e-10	1	rs235465	10		PRRC2C	0	intronic	2.083	5	4	5	1	1	1
1:171483257:A:G	rs4916392	1	171483257	G	A	0.1839	8.54401e-10	1	rs235465	10		PRRC2C	0	intronic	0.13	7	4	4	1	1	1
1:171483979:A:G	rs7521480	1	171483979	A	G	0.1342	4.30536e-08	0.991346	rs60014783	10		PRRC2C	0	intronic	1.534	6	4	4	1	1	1
1:171484246:C:T	rs7517178	1	171484246	C	T	0.1332	4.35152e-08	1	rs60014783	10		PRRC2C	0	intronic	2.163	7	3	4	1	1	1
1:171484345:C:G	rs4916393	1	171484345	G	C	0.1839	7.09968e-10	1	rs235465	10		PRRC2C	0	intronic	5.602	7	3	4	1	1	1
1:171484556:A:G	rs2421841	1	171484556	G	A	0.1839	6.28195e-10	1	rs235465	10		PRRC2C	0	intronic	7.954	4	4	4	1	1	1
1:171485453:A:G	rs4916394	1	171485453	G	A	0.1839	6.06958e-10	1	rs235465	10		PRRC2C	0	intronic	0.433	6	4	4	1	1	1
1:171485877:C:T	rs7523355	1	171485877	C	T	0.1839	6.36725e-10	1	rs235465	10		PRRC2C	0	intronic	6.145	7	4	4	1	1	1
1:171486912:A:G	rs10913157	1	171486912	G	A	0.1342	4.18764e-08	0.991346	rs60014783	10		PRRC2C	0	exonic	16.16	7	4	4	1	1	1
1:171487338:A:G	rs7514441	1	171487338	A	G	0.1829	4.88058e-10	0.993481	rs235465	10		PRRC2C	0	intronic	11.25	6	4	4	1	1	1
1:171488518:A:G	rs12567152	1	171488518	A	G	0.1342	3.82312e-08	0.991346	rs60014783	10		PRRC2C	0	intronic	7.597	6	4	4	1	1	1
1:171488795:C:T	rs60014783	1	171488795	C	T	0.1332	3.53752e-08	1	rs60014783	10		PRRC2C	0	intronic	7.133	6	4	4	1	1	1
1:171493321:G:T	rs7536460	1	171493321	T	G	0.1879	1.75504e-09	0.97457	rs235465	10		PRRC2C	0	intronic	4.132	6	4	4	1	1	1
1:171493322:C:T	rs10753124	1	171493322	C	T	0.1879	NA	0.97457	rs235465	10		PRRC2C	0	intronic	5.283	6	4	4	1	1	1
1:171493528:A:T	rs7536075	1	171493528	A	T	0.1839	6.27586e-10	1	rs235465	10		PRRC2C	0	intronic	3.503	6	4	4	1	1	1
1:171493532:C:T	rs7538827	1	171493532	T	C	0.1839	4.29499e-10	1	rs235465	10		PRRC2C	0	intronic	3.182	6	4	4	1	1	1
1:171494848:A:C	rs7535195	1	171494848	C	A	0.1839	5.63134e-10	1	rs235465	10		PRRC2C	0	intronic	3.534	7	4	4	1	1	1
1:171496295:A:G	rs4916232	1	171496295	A	G	0.1839	6.43633e-10	1	rs235465	10		PRRC2C	0	intronic	3.112	7	4	4	1	1	1
1:171496588:C:T	rs61814663	1	171496588	C	T	0.1839	6.81843e-10	1	rs235465	10		PRRC2C	0	intronic	1.482	7	4	4	1	1	1
1:171496752:A:G	rs10913176	1	171496752	A	G	0.1869	8.98224e-10	0.980654	rs235465	10		PRRC2C	0	intronic	3.756	6	4	4	1	1	1
1:171496895:A:G	rs10753126	1	171496895	A	G	0.1839	7.74247e-10	1	rs235465	10		PRRC2C	0	intronic	1.276	7	4	4	1	1	1
1:171497451:A:G	rs7531888	1	171497451	G	A	0.1839	NA	1	rs235465	10		PRRC2C	0	intronic	0.237	6	4	4	1	1	1
1:171497571:A:G	rs7531984	1	171497571	G	A	0.1839	NA	1	rs235465	10		PRRC2C	0	intronic	2.02	7	4	4	1	1	1
1:171498429:C:T	rs760643	1	171498429	T	C	0.1839	6.05297e-10	1	rs235465	10		PRRC2C	0	intronic	4.64	7	4	4	1	1	1
1:171499693:A:T	rs72717832	1	171499693	A	T	0.1342	4.15776e-07	0.991346	rs60014783	10		PRRC2C	0	intronic	0.505	6	4	4	1	1	1
1:171502581:A:AG	rs34515647	1	171502581	AG	A	0.1839	NA	1	rs235465	10		PRRC2C	0	intronic	3.326	NA	4	4	1	1	1
1:171503935:A:G	rs968156	1	171503935	A	G	0.1839	NA	1	rs235465	10		PRRC2C	0	intronic	2.28	5	4	4	1	1	1
1:171503936:C:T	rs958021	1	171503936	T	C	0.1839	NA	1	rs235465	10		PRRC2C	0	intronic	4.707	NA	4	4	1	1	1
1:171505611:A:C	rs2038043	1	171505611	A	C	0.1342	4.67061e-08	0.991346	rs60014783	10		PRRC2C	0	intronic	5.569	5	4	4	1	1	1
1:171506261:A:G	rs2272809	1	171506261	A	G	0.1839	5.91081e-10	1	rs235465	10		PRRC2C	0	intronic	1.75	7	4	4	1	1	1
1:171506927:C:G	rs10913198	1	171506927	G	C	0.1839	7.21444e-10	1	rs235465	10		PRRC2C	0	intronic	1.961	5	4	4	1	1	1
1:171508164:A:G	rs10753129	1	171508164	G	A	0.1839	2.11958e-09	1	rs235465	10		PRRC2C	0	intronic	1.872	6	4	4	1	1	1
1:171508428:G:T	rs114962239	1	171508428	G	T	0.1342	6.3437e-08	0.991346	rs60014783	10		PRRC2C	0	intronic	1.447	7	4	4	1	1	1
1:171509058:A:G	rs2015996	1	171509058	G	A	0.1839	6.13791e-10	1	rs235465	10		PRRC2C	0	intronic	4.58	7	4	4	1	1	1
1:171509327:A:G	rs760644	1	171509327	G	A	0.1849	5.86794e-10	0.993492	rs235465	10		PRRC2C	0	exonic	0.011	5	4	4	1	1	1
1:171511039:C:G	rs1687064	1	171511039	G	C	0.1839	NA	1	rs235465	10		PRRC2C	0	exonic	8.46	5	4	4	1	1	1
1:171512278:G:T	rs61814673	1	171512278	T	G	0.1839	7.72861e-10	1	rs235465	10		PRRC2C	0	intronic	0.143	7	4	4	1	1	1
1:171513475:C:T	rs235465	1	171513475	C	T	0.1839	3.28276e-10	1	rs235465	10		PRRC2C	0	intronic	0.974	NA	4	4	1	1	1
1:171513542:C:T	rs235466	1	171513542	T	C	0.1839	7.02071e-10	1	rs235465	10		PRRC2C	0	intronic	2.689	NA	4	4	1	1	1
1:171514138:A:G	rs235467	1	171514138	A	G	0.1839	5.7709e-10	1	rs235465	10		PRRC2C	0	intronic	0.373	6	4	4	1	1	1
1:171514731:C:G	rs235468	1	171514731	C	G	0.1839	7.38104e-10	1	rs235465	10		PRRC2C	0	exonic	21.3	7	4	4	1	1	1
1:171515158:C:CTTAG	rs112849821	1	171515158	CTTAG	C	0.1839	NA	1	rs235465	10		PRRC2C	0	intronic	7.275	NA	4	4	1	1	1
1:171515786:C:T	rs6676140	1	171515786	T	C	0.1342	5.11056e-08	0.991346	rs60014783	10		PRRC2C	0	intronic	5.472	5	4	4	1	1	1
1:171516863:A:G	rs35039375	1	171516863	A	G	0.07853	NA	0.753001	rs4916229	10		PRRC2C	0	intronic	1.011	7	4	4	1	1	1
1:171518366:A:G	rs170969	1	171518366	A	G	0.1839	6.09041e-10	1	rs235465	10		PRRC2C	0	intronic	4.472	6	4	4	1	1	1
1:171518409:C:G	rs235469	1	171518409	G	C	0.1839	5.99004e-10	1	rs235465	10		PRRC2C	0	intronic	1.822	7	4	4	1	1	1
1:171519487:A:C	rs235470	1	171519487	A	C	0.1839	4.91973e-10	1	rs235465	10		PRRC2C	0	intronic	0.155	5	4	4	1	1	1
1:171520289:A:G	rs235473	1	171520289	A	G	0.1839	NA	1	rs235465	10		PRRC2C	0	intronic	6.482	6	4	5	1	1	1
1:171520726:C:G	rs235474	1	171520726	G	C	0.1839	NA	1	rs235465	10		PRRC2C	0	intronic	1.585	6	4	5	1	1	1
1:171521201:A:G	rs170970	1	171521201	G	A	0.1839	1.43498e-09	1	rs235465	10		PRRC2C	0	intronic	0.827	6	4	5	1	1	1
1:171521245:C:T	rs235475	1	171521245	C	T	0.1839	1.63379e-09	1	rs235465	10		PRRC2C	0	intronic	2.49	6	4	5	1	1	1
1:171521595:A:C	rs235476	1	171521595	A	C	0.1839	7.34666e-10	1	rs235465	10		PRRC2C	0	intronic	1.838	6	4	5	1	1	1
1:171522398:A:G	rs142514864	1	171522398	A	G	0.1879	NA	0.96325	rs235465	10		PRRC2C	0	intronic	1.715	7	4	5	1	1	1
1:171522399:A:T	rs144858279	1	171522399	A	T	0.1879	NA	0.96325	rs235465	10		PRRC2C	0	intronic	0.128	6	4	5	1	1	1
1:171522408:C:G	rs190092769	1	171522408	C	G	0.1879	NA	0.96325	rs235465	10		PRRC2C	0	intronic	1.223	6	4	5	1	1	1
1:171522409:C:T	rs183823549	1	171522409	C	T	0.1879	NA	0.96325	rs235465	10		PRRC2C	0	intronic	0.334	6	4	5	1	1	1
1:171522410:A:G	rs188366607	1	171522410	A	G	0.1879	NA	0.96325	rs235465	10		PRRC2C	0	intronic	0.184	6	4	5	1	1	1
1:171522459:A:T	rs235478	1	171522459	T	A	0.1849	NA	0.993587	rs235465	10		PRRC2C	0	intronic	1.904	6	4	5	1	1	1
1:171524024:A:G	rs235479	1	171524024	G	A	0.1849	4.60604e-10	0.993492	rs235465	10		PRRC2C	0	intronic	1.556	7	4	5	1	1	1
1:171524772:C:T	rs6681173	1	171524772	C	T	0.1332	4.05408e-08	1	rs60014783	10		PRRC2C	0	intronic	10.57	6	4	4	1	1	1
1:171525064:G:T	rs235480	1	171525064	G	T	0.1839	8.89788e-10	1	rs235465	10		PRRC2C	0	intronic	0.123	5	4	4	1	1	1
1:171525260:C:T	rs235481	1	171525260	C	T	0.1839	8.2352e-10	1	rs235465	10		PRRC2C	0	intronic	1.636	5	4	4	1	1	1
1:171526570:A:G	rs1687057	1	171526570	G	A	0.1839	6.78939e-10	1	rs235465	10		PRRC2C	0	exonic	2.746	5	4	4	1	1	1
1:171527322:A:G	rs235482	1	171527322	A	G	0.1839	6.66477e-10	1	rs235465	10		PRRC2C	0	intronic	3.108	5	4	4	1	1	1
1:171527517:T:TG	rs35710400	1	171527517	TG	T	0.1839	NA	1	rs235465	10		PRRC2C	0	intronic	1.031	NA	4	4	1	1	1
1:171527525:A:T	rs235483	1	171527525	A	T	0.1839	NA	1	rs235465	10		PRRC2C	0	intronic	0.925	6	4	4	1	1	1
1:171527598:C:CTG	rs34829442	1	171527598	CTG	C	0.1839	NA	1	rs235465	10		PRRC2C	0	intronic	0.443	NA	4	4	1	1	1
1:171527822:C:T	rs235484	1	171527822	C	T	0.1839	8.07633e-10	1	rs235465	10		PRRC2C	0	intronic	3.476	6	4	4	1	1	1
1:171528416:A:G	rs235485	1	171528416	G	A	0.2575	2.2239e-09	0.651489	rs235465	10		PRRC2C	0	intronic	6.514	6	4	4	1	1	1
1:171528879:C:T	rs235486	1	171528879	C	T	0.1839	1.30496e-09	1	rs235465	10		PRRC2C	0	intronic	5.621	6	4	4	1	1	1
1:171528880:A:G	rs7522026	1	171528880	G	A	0.1342	7.82886e-08	0.991346	rs60014783	10		PRRC2C	0	intronic	1.651	6	4	4	1	1	1
1:171530948:C:T	rs72717839	1	171530948	T	C	0.1332	5.54017e-08	1	rs60014783	10		PRRC2C	0	intronic	5.613	7	4	4	1	1	1
1:171531499:A:G	rs57562814	1	171531499	A	G	0.1332	5.76129e-08	1	rs60014783	10		PRRC2C	0	intronic	1.431	4	4	4	1	1	1
1:171533033:A:G	rs7548158	1	171533033	A	G	0.1849	6.62577e-10	0.993492	rs235465	10		PRRC2C	0	intronic	2.922	2b	4	4	1	1	1
1:171535180:C:T	rs1626990	1	171535180	C	T	0.1849	6.65878e-10	0.993492	rs235465	10		PRRC2C	0	intronic	10.24	5	4	4	1	1	1
1:171535309:C:T	rs2038040	1	171535309	T	C	0.1332	6.13304e-08	1	rs60014783	10		PRRC2C	0	intronic	7.9	7	4	4	1	1	1
1:171535573:C:T	rs2038041	1	171535573	T	C	0.1332	6.43895e-08	1	rs60014783	10		PRRC2C	0	intronic	0.231	6	4	4	1	1	1
1:171536424:A:G	rs954035	1	171536424	G	A	0.1849	7.21489e-10	0.993492	rs235465	10		PRRC2C	0	intronic	5.14	5	4	4	1	1	1
1:171538412:G:GCTTT	rs57680901	1	171538412	GCTTT	G	0.1849	NA	0.993492	rs235465	10		PRRC2C	0	intronic	0.421	NA	4	5	1	1	1
1:171539096:A:G	rs1687060	1	171539096	G	A	0.1849	9.14866e-10	0.993492	rs235465	10		PRRC2C	0	intronic	8.254	7	4	4	1	1	1
1:171539116:A:G	rs72717840	1	171539116	G	A	0.1332	5.89844e-08	1	rs60014783	10		PRRC2C	0	intronic	1.795	7	4	4	1	1	1
1:171539340:A:G	rs1687061	1	171539340	G	A	0.1839	7.90263e-10	1	rs235465	10		PRRC2C	0	intronic	8.472	7	4	4	1	1	1
1:171539421:C:G	rs1687062	1	171539421	C	G	0.1849	NA	0.993492	rs235465	10		PRRC2C	0	intronic	0.723	7	4	4	1	1	1
1:171539422:C:T	rs1687063	1	171539422	T	C	0.1869	NA	0.980654	rs235465	10		PRRC2C	0	intronic	4.26	7	4	4	1	1	1
1:171541346:C:T	rs235504	1	171541346	T	C	0.1849	9.26324e-10	0.993492	rs235465	10		PRRC2C	0	intronic	1.557	7	4	4	1	1	1
1:171541585:C:T	rs235505	1	171541585	C	T	0.1849	8.65026e-10	0.993492	rs235465	10		PRRC2C	0	intronic	1.838	4	4	4	1	1	1
1:171542518:A:G	rs235506	1	171542518	A	G	0.1849	9.15169e-10	0.993492	rs235465	10		PRRC2C	0	intronic	3.524	5	4	5	1	1	1
1:171543448:C:T	rs235508	1	171543448	T	C	0.1849	7.61524e-10	0.993492	rs235465	10		PRRC2C	0	intronic	5.776	6	4	4	1	1	1
1:171543863:G:T	rs235509	1	171543863	G	T	0.1849	6.97533e-10	0.993492	rs235465	10		PRRC2C	0	intronic	7.721	7	4	4	1	1	1
1:171544853:A:G	rs235510	1	171544853	G	A	0.1849	7.37114e-10	0.993492	rs235465	10		PRRC2C	0	intronic	0.927	7	4	4	1	1	1
1:171546909:C:CATA	rs138767556	1	171546909	CATA	C	0.2435	NA	0.695171	rs235465	10		PRRC2C	0	intronic	0.026	NA	4	4	1	1	1
1:171547500:C:T	rs182897	1	171547500	C	T	0.1849	9.56852e-10	0.993492	rs235465	10		PRRC2C	0	intronic	3.219	7	4	4	1	1	1
1:171548868:C:T	rs235489	1	171548868	T	C	0.1819	8.05345e-10	0.986999	rs235465	10		PRRC2C	0	intronic	4.612	7	4	4	1	1	1
1:171550455:G:T	rs235491	1	171550455	T	G	0.1849	9.5663e-10	0.993492	rs235465	10		PRRC2C	0	intronic	7.512	7	4	4	1	1	1
1:171550805:C:T	rs235492	1	171550805	C	T	0.1849	7.60237e-10	0.993492	rs235465	10		PRRC2C	00:00:00	intronic	3.863	6	4	4	1	1	1
1:171551066:C:CAG	rs112184478	1	171551066	CAG	C	0.1849	NA	0.993492	rs235465	10		PRRC2C	00:00:00	intronic	8.334	NA	4	4	1	1	1
1:171551501:C:T	rs235493	1	171551501	T	C	0.1849	6.80278e-10	0.993492	rs235465	10		PRRC2C	0	intronic	4.183	7	4	4	1	1	1
1:171551634:A:C	rs6702038	1	171551634	C	A	0.1332	6.12543e-08	1	rs60014783	10		PRRC2C	0	intronic	0.51	5	4	4	1	1	1
1:171551996:T:TA	rs35348195	1	171551996	TA	T	0.2654	NA	0.604979	rs235465	10		PRRC2C	0	intronic	0.911	NA	4	4	1	0	1
1:171552197:C:T	rs10913285	1	171552197	C	T	0.1332	6.56032e-08	1	rs60014783	10		PRRC2C	0	intronic	3.843	7	4	4	1	1	1
1:171552371:C:T	rs235494	1	171552371	C	T	0.1849	7.40153e-10	0.993492	rs235465	10		PRRC2C	0	intronic	4.263	6	4	4	1	1	1
1:171553851:C:T	rs235496	1	171553851	C	T	0.1849	8.6102e-10	0.993492	rs235465	10		PRRC2C	0	intronic	1.22	7	4	4	1	1	1
1:171554591:C:CA	rs10709544	1	171554591	C	CA	0.1849	NA	0.993492	rs235465	10		PRRC2C	0	intronic	1.376	NA	4	4	1	1	1
1:171555049:A:T	rs235497	1	171555049	A	T	0.1849	6.95935e-10	0.993492	rs235465	10		PRRC2C	0	intronic	3.255	4	4	4	1	1	1
1:171555402:A:T	rs235499	1	171555402	T	A	0.2843	2.52958e-09	1	rs235499	10		PRRC2C	0	intronic	0.134	6	4	4	1	1	1
1:171555879:A:G	rs235500	1	171555879	G	A	0.1849	8.61326e-10	0.993492	rs235465	10		PRRC2C	0	intronic	0.105	6	4	4	1	1	1
1:171556165:C:G	rs235501	1	171556165	C	G	0.1849	NA	0.993492	rs235465	10		PRRC2C	0	exonic	10.31	7	4	4	1	1	1
1:171558516:C:T	rs235503	1	171558516	C	T	0.1849	9.1067e-10	0.993492	rs235465	10		PRRC2C	0	exonic	17.45	7	4	4	1	1	1
1:171559073:A:G	rs235905	1	171559073	G	A	0.1859	1.31705e-09	0.987044	rs235465	10		PRRC2C	0	intronic	5.436	5	4	4	1	1	1
1:171559634:C:T	rs235906	1	171559634	C	T	0.1849	5.79797e-10	0.993492	rs235465	10		PRRC2C	0	intronic	5.268	6	4	4	1	1	1
1:171561203:G:T	rs3204333	1	171561203	T	G	0.1342	9.5403e-08	0.991346	rs60014783	10		PRRC2C	0	UTR3	1.584	5	4	4	1	1	1
1:171561225:C:T	rs235907	1	171561225	C	T	0.1849	5.92846e-10	0.993492	rs235465	10		PRRC2C	0	UTR3	11.32	5	4	4	1	1	1
1:171561250:A:G	rs235908	1	171561250	G	A	0.1849	9.31217e-10	0.993492	rs235465	10		PRRC2C	0	UTR3	1.706	5	4	4	1	1	1
1:171561307:A:G	rs13722	1	171561307	A	G	0.1849	6.88824e-10	0.993492	rs235465	10		PRRC2C	0	UTR3	8.011	7	4	4	1	1	1
1:171564343:A:T	rs235883	1	171564343	T	A	0.1849	5.84578e-10	0.993492	rs235465	10		PRRC2C	1692	intergenic	2.436	5	4	5	1	1	1
1:171564392:C:T	rs72717853	1	171564392	C	T	0.1332	9.12095e-08	1	rs60014783	10		PRRC2C	1741	intergenic	1.163	5	4	5	1	1	1
1:171564546:C:CT	rs61638094	1	171564546	CT	C	0.1849	NA	0.993492	rs235465	10		PRRC2C	1895	intergenic	0.7	NA	4	5	1	1	1
1:171565342:G:T	rs116358	1	171565342	T	G	0.1849	1.09515e-09	0.993492	rs235465	10		PRRC2C	2691	intergenic	0.073	5	4	5	1	1	1
1:171566113:A:C	rs72717854	1	171566113	A	C	0.1342	7.85023e-07	0.991346	rs60014783	10		PRRC2C	3462	intergenic	10.92	5	4	5	1	1	1
1:171567339:C:T	rs235884	1	171567339	T	C	0.1849	1.32911e-09	0.993492	rs235465	10		PRRC2C	4688	intergenic	4.758	4	5	15	1	1	1
1:171567815:A:C	rs10913292	1	171567815	C	A	0.1332	1.2373e-07	1	rs60014783	10		PRRC2C	5164	intergenic	1.615	5	5	15	1	1	1
1:171569506:C:G	rs235885	1	171569506	G	C	0.1839	9.74633e-10	1	rs235465	10		PRRC2C	6855	intergenic	1.155	5	5	15	1	1	1
1:171570274:C:T	rs235887	1	171570274	T	C	0.1849	1.53544e-09	0.993492	rs235465	10		PRRC2C	7623	intergenic	0.155	6	5	15	1	1	1
1:173563418:C:T	rs12090597	1	173563418	C	T	0.2346	1.62554e-06	0.821313	rs7514876	11		SLC9C2:RP3-436N22.3	00:00:00	ncRNA_intronic	0.478	7	9	15	1	1	1
1:173565287:A:T	rs12078293	1	173565287	A	T	0.2346	1.57181e-06	0.821313	rs7514876	11		SLC9C2:RP3-436N22.3	00:00:00	ncRNA_intronic	5.652	6	9	15	1	1	1
1:173569875:A:G	rs12089930	1	173569875	G	A	0.2346	2.27079e-06	0.821313	rs7514876	11		SLC9C2:RP3-436N22.3	00:00:00	ncRNA_intronic	2.08	7	14	15	1	1	1
1:173575982:C:CT	rs5778775	1	173575982	C	CT	0.4851	NA	0.995816	rs7365380	11		RP3-436N22.3	0	ncRNA_intronic	4.203	NA	5	15	1	1	1
1:173576720:A:G	rs12092383	1	173576720	G	A	0.2664	1.61286e-08	0.99484	rs7514876	11		RP3-436N22.3	0	ncRNA_intronic	4.943	5	5	15	1	1	1
1:173580303:C:T	rs61828917	1	173580303	C	T	0.1213	5.26922e-08	0.78498	rs61826818	11		RP3-436N22.3:ANKRD45	00:00:00	ncRNA_intronic	0.33	2c	5	15	1	1	1
1:173582766:C:T	rs58706672	1	173582766	T	C	0.1869	NA	0.630411	rs7514876	11		ANKRD45	0	intronic	1.716	5	5	15	1	1	1
1:173583414:A:T	rs6688567	1	173583414	A	T	0.2416	NA	0.812906	rs7514876	11		ANKRD45	0	intronic	1.067	5	5	15	1	1	1
1:173588081:A:C	rs6674589	1	173588081	C	A	0.1869	3.79103e-06	0.638404	rs7514876	11		ANKRD45	0	intronic	2.9	7	8	15	1	1	1
1:173590112:G:T	rs12059094	1	173590112	T	G	0.2664	2.01056e-08	0.99484	rs7514876	11		ANKRD45	0	intronic	0.158	7	9	15	1	1	1
1:173592162:C:CA	rs558683167	1	173592162	C	CA	0.1233	NA	0.770886	rs61826818	11		ANKRD45	0	intronic	1.178	NA	8	15	1	1	1
1:173594351:A:G	rs7514876	1	173594351	A	G	0.2674	1.58522e-08	1	rs7514876	11		ANKRD45	0	intronic	2.886	7	14	15	1	1	1
1:173606179:A:T	rs12065988	1	173606179	A	T	0.1879	5.6965e-06	0.642719	rs7514876	11		ANKRD45:RP11-360D2.1	00:00:00	ncRNA_exonic	8.378	6	5	15	1	1	1
1:173606207:A:T	rs12067170	1	173606207	T	A	0.2664	2.03367e-08	0.99484	rs7514876	11		ANKRD45:RP11-360D2.1	00:00:00	ncRNA_exonic	8.067	6	5	15	1	1	1
1:173614371:G:T	rs969029	1	173614371	G	T	0.2654	3.29455e-08	0.989686	rs7514876	11		ANKRD45	0	intronic	4.921	1f	5	15	1	1	1
1:173616525:C:T	rs12075071	1	173616525	T	C	0.2664	2.84e-08	0.99484	rs7514876	11		ANKRD45	0	intronic	0.054	6	5	15	1	1	1
1:173620013:G:T	rs77905378	1	173620013	T	G	0.2664	3.49796e-08	0.99484	rs7514876	11		ANKRD45	0	intronic	0.211	7	5	15	1	1	1
1:173620643:A:T	rs78037500	1	173620643	T	A	0.1869	NA	0.638404	rs7514876	11		ANKRD45	0	intronic	1.686	7	5	15	1	1	1
1:173621273:G:T	rs7515352	1	173621273	G	T	0.1869	NA	0.638404	rs7514876	11		ANKRD45	0	intronic	0.735	7	5	15	1	1	1
1:173623302:C:T	rs7513933	1	173623302	T	C	0.1869	8.69497e-06	0.638404	rs7514876	11		ANKRD45	0	intronic	2.926	7	5	15	1	1	1
1:173625710:C:T	rs7365380	1	173625710	T	C	0.4861	1.8356e-08	1	rs7365380	11		ANKRD45	0	intronic	7.853	7	4	15	1	1	1
1:173633528:C:T	rs12561796	1	173633528	C	T	0.1203	1.04383e-07	0.806595	rs61826818	11		ANKRD45	0	intronic	1.226	6	5	15	1	1	1
1:173634455:C:T	rs57592568	1	173634455	T	C	0.2654	3.69847e-08	0.989686	rs7514876	11		ANKRD45	0	intronic	1.495	7	5	15	1	1	1
1:173634967:C:G	rs7542910	1	173634967	G	C	0.2654	4.23113e-08	0.989686	rs7514876	11		ANKRD45	0	intronic	1.511	7	5	15	1	1	1
1:173635742:A:G	rs727924	1	173635742	G	A	0.1869	5.56683e-06	0.638404	rs7514876	11		ANKRD45	0	intronic	1.377	NA	5	15	1	1	1
1:173637518:A:T	rs10912660	1	173637518	A	T	0.2654	3.3864e-08	0.989686	rs7514876	11		ANKRD45	0	intronic	1.384	5	1	14	1	1	1
1:173646773:A:G	rs61826793	1	173646773	G	A	0.1213	1.7606e-07	0.799199	rs61826818	11		ANKRD45	7771	intergenic	7.219	5	5	15	1	1	1
1:173657051:A:G	rs12057778	1	173657051	G	A	0.2694	6.50899e-08	0.928841	rs7514876	11		ANKRD45	18049	intergenic	3.601	5	2	15	0	1	1
1:173658207:G:T	rs28825469	1	173658207	T	G	0.164	1.25238e-05	0.606706	rs61826818	11		ANKRD45	19205	intergenic	5.632	4	5	15	0	1	1
1:173674520:C:G	rs10912670	1	173674520	C	G	0.2773	2.9437e-08	0.793775	rs3791020	11		KLHL20	9559	intergenic	1.037	6	14	15	1	1	1
1:173674757:G:GT	rs113923249	1	173674757	GT	G	0.2744	NA	0.813142	rs3791020	11		KLHL20	9322	intergenic	1.629	NA	14	14	1	1	1
1:173676562:C:T	rs6668702	1	173676562	T	C	0.2773	3.71627e-08	0.793775	rs3791020	11		KLHL20	7517	intergenic	0.761	7	13	14	1	1	1
1:173678039:A:G	rs12564699	1	173678039	G	A	0.2744	2.24889e-08	0.813142	rs3791020	11		KLHL20	6040	intergenic	1.131	4	7	14	1	1	1
1:173678916:A:G	rs6673175	1	173678916	A	G	0.2773	2.71498e-08	0.793775	rs3791020	11		KLHL20	5163	intergenic	2.27	7	5	14	1	1	1
1:173679382:C:T	rs12566945	1	173679382	C	T	0.2714	2.27234e-08	0.825022	rs3791020	11		KLHL20	4697	intergenic	2.404	6	5	14	1	1	1
1:173683954:C:T	rs10798295	1	173683954	C	T	0.3648	1.08287e-10	1	rs10798295	11		KLHL20	125	upstream	4.541	3a	1	1	1	1	1
1:173686353:A:G	rs6413827	1	173686353	A	G	0.2773	1.84836e-08	0.793775	rs3791020	11		KLHL20	0	intronic	15.95	7	1	5	1	1	1
1:173689443:C:T	rs61826812	1	173689443	C	T	0.2714	1.9675e-08	0.825022	rs3791020	11		KLHL20	0	intronic	2.34	5	4	5	1	1	1
1:173689891:A:G	rs10912671	1	173689891	A	G	0.2773	2.81418e-08	0.793775	rs3791020	11		KLHL20	0	intronic	3.069	1f	4	5	1	1	1
1:173691271:A:G	rs7514556	1	173691271	G	A	0.2714	1.68283e-08	0.825022	rs3791020	11		KLHL20	0	intronic	0.001	6	4	5	1	1	1
1:173691826:A:AT	rs371430875	1	173691826	A	AT	0.2614	NA	0.67531	rs3791020	11		KLHL20	0	intronic	1.298	NA	4	5	1	1	1
1:173692406:C:T	rs61826813	1	173692406	C	T	0.2724	2.61532e-08	0.821039	rs3791020	11		KLHL20	0	intronic	7.665	7	4	5	1	1	1
1:173694259:G:T	rs61826814	1	173694259	T	G	0.1213	9.49476e-08	0.870665	rs61826818	11		KLHL20	0	intronic	8.812	6	4	5	1	1	1
1:173694408:A:T	rs61826815	1	173694408	T	A	0.1213	6.51288e-08	0.870665	rs61826818	11		KLHL20	0	intronic	6.879	5	4	4	1	1	1
1:173694542:A:G	rs12082131	1	173694542	G	A	0.2773	1.91306e-08	0.793775	rs3791020	11		KLHL20	0	intronic	1.001	5	4	4	1	1	1
1:173697103:T:TAA	rs199818983	1	173697103	TAA	T	0.2714	NA	0.825022	rs3791020	11		KLHL20	0	intronic	3.156	NA	5	5	1	1	1
1:173698114:C:T	rs6425253	1	173698114	C	T	0.2694	NA	0.813245	rs3791020	11		KLHL20	0	intronic	7.671	7	5	5	1	1	1
1:173698510:C:T	rs6425254	1	173698510	C	T	0.3648	NA	1	rs10798295	11		KLHL20	0	intronic	0.104	7	5	5	1	1	1
1:173699007:A:G	rs4606360	1	173699007	A	G	0.3648	NA	1	rs10798295	11		KLHL20	0	intronic	6.738	7	5	5	1	1	1
1:173699589:C:T	rs201760354	1	173699589	T	C	0.1074	NA	0.788655	rs61826818	11		KLHL20	0	intronic	3.377	6	5	5	1	1	1
1:173699590:A:G	rs199908691	1	173699590	G	A	0.1074	NA	0.788655	rs61826818	11		KLHL20	0	intronic	0.157	6	5	5	1	1	1
1:173700149:A:G	rs141940365	1	173700149	G	A	0.2783	NA	0.789964	rs3791020	11		KLHL20	0	intronic	7.134	7	5	5	1	1	1
1:173700630:A:G	rs12086229	1	173700630	A	G	0.2773	NA	0.793775	rs3791020	11		KLHL20	0	intronic	0.043	6	5	5	1	1	1
1:173702764:C:T	rs45467799	1	173702764	C	T	0.2714	2.10447e-08	0.825022	rs3791020	11		KLHL20	0	intronic	2.422	5	4	5	1	1	1
1:173703673:A:T	rs6673883	1	173703673	A	T	0.2714	NA	0.825022	rs3791020	11		KLHL20	0	intronic	0.051	6	4	4	1	1	1
1:173705358:G:T	rs4558043	1	173705358	G	T	0.2714	2.20943e-08	0.825022	rs3791020	11		KLHL20	0	intronic	0.142	7	4	5	1	1	1
1:173707088:C:CT	rs200398027	1	173707088	CT	C	0.3062	NA	0.697655	rs3791020	11		KLHL20	0	intronic	1.85	NA	4	5	1	1	1
1:173708785:C:CTTTT	rs373723052	1	173708785	CTTTT	C	0.3608	NA	0.923182	rs10798295	11		KLHL20	0	intronic	1.936	NA	4	5	1	1	1
1:173709616:G:T	rs10912676	1	173709616	T	G	0.3638	1.28798e-10	0.995618	rs10798295	11		KLHL20	0	intronic	8.716	7	4	5	1	1	1
1:173709699:G:T	rs61826817	1	173709699	G	T	0.1213	2.85771e-07	0.870665	rs61826818	11		KLHL20	0	intronic	8.056	7	4	5	1	1	1
1:173712244:C:T	rs76265477	1	173712244	T	C	0.1213	2.62172e-07	0.870665	rs61826818	11		KLHL20	0	intronic	2.635	6	4	5	1	1	1
1:173712679:A:T	rs6686760	1	173712679	A	T	0.2724	NA	0.802257	rs3791020	11		KLHL20	0	intronic	0.003	6	4	5	1	1	1
1:173712680:A:T	rs76314354	1	173712680	A	T	0.2694	NA	0.814207	rs3791020	11		KLHL20	0	intronic	0.008	6	4	5	1	1	1
1:173712822:G:T	rs61826818	1	173712822	G	T	0.1064	2.19221e-08	1	rs61826818	11		KLHL20	0	intronic	3.45	5	4	5	1	1	1
1:173713680:C:CAG	rs10555539	1	173713680	CAG	C	0.2714	NA	0.825022	rs3791020	11		KLHL20	0	intronic	8.178	NA	5	5	1	1	1
1:173715309:A:G	rs56928371	1	173715309	G	A	0.2714	3.15516e-08	0.825022	rs3791020	11		KLHL20	00:00:00	intronic	1.927	7	5	5	1	1	1
1:173716068:A:ATT	rs10600613	1	173716068	ATT	A	0.2714	NA	0.825022	rs3791020	11		KLHL20	00:00:00	intronic	6.412	NA	5	5	1	1	1
1:173717200:A:ACT	rs61147971	1	173717200	A	ACT	0.3648	NA	1	rs10798295	11		KLHL20	0	intronic	13.26	NA	4	5	1	1	1
1:173717675:C:G	rs6696680	1	173717675	G	C	0.2773	4.18809e-08	0.793775	rs3791020	11		KLHL20	0	intronic	2.956	6	5	5	1	1	1
1:173724352:C:G	rs61826821	1	173724352	C	G	0.2714	2.50785e-08	0.825022	rs3791020	11		KLHL20	0	intronic	0.327	6	4	4	1	1	1
1:173724418:A:G	rs6660825	1	173724418	A	G	0.4841	2.35613e-08	0.771685	rs7365380	11		KLHL20	0	intronic	0.955	7	4	4	1	1	1
1:173724942:A:G	rs2273366	1	173724942	A	G	0.2714	2.15982e-08	0.825022	rs3791020	11		KLHL20	0	intronic	7.365	1f	4	4	1	1	1
1:173729431:T:TACTC	rs74514971	1	173729431	TACTC	T	0.2445	NA	0.682976	rs3791020	11		KLHL20	0	intronic	3.188	NA	4	5	1	1	1
1:173730310:C:T	rs57799150	1	173730310	C	T	0.2763	5.14051e-08	0.805339	rs3791020	11		KLHL20	0	intronic	1.589	7	4	5	1	1	1
1:173730799:A:G	rs61826856	1	173730799	A	G	0.2714	2.67058e-08	0.825022	rs3791020	11		KLHL20	0	intronic	7.821	6	5	5	1	1	1
1:173731721:A:G	rs7521884	1	173731721	A	G	0.2773	3.3915e-08	0.793775	rs3791020	11		KLHL20	0	intronic	2.399	6	5	5	1	1	1
1:173732541:A:G	rs61826857	1	173732541	G	A	0.2714	3.12492e-08	0.825022	rs3791020	11		KLHL20	0	intronic	9.928	7	5	5	1	1	1
1:173734019:T:TAAAG	rs143090266	1	173734019	TAAAG	T	0.2714	NA	0.825022	rs3791020	11		KLHL20	0	intronic	0.91	NA	5	5	1	1	1
1:173734270:C:CAACA	rs112893421	1	173734270	C	CAACA	0.3658	NA	0.995609	rs10798295	11		KLHL20	0	intronic	2.127	NA	4	5	1	1	1
1:173735570:A:G	rs56048122	1	173735570	A	G	0.2773	3.43456e-08	0.793775	rs3791020	11		KLHL20	0	intronic	4.834	7	4	5	1	1	1
1:173736346:C:T	rs56019876	1	173736346	C	T	0.2714	2.45156e-08	0.825022	rs3791020	11		KLHL20	0	intronic	1.136	7	4	5	1	1	1
1:173736536:C:T	rs61827860	1	173736536	T	C	0.2714	3.17694e-08	0.825022	rs3791020	11		KLHL20	0	intronic	3.61	6	4	5	1	1	1
1:173738699:C:G	rs61827861	1	173738699	G	C	0.2714	2.51077e-08	0.825022	rs3791020	11		KLHL20	0	intronic	5.033	6	4	5	1	1	1
1:173739948:A:G	rs61827862	1	173739948	G	A	0.1213	2.84211e-07	0.870665	rs61826818	11		KLHL20	0	intronic	0.114	7	4	5	1	1	1
1:173743879:C:CAAAA	rs10631783	1	173743879	C	CAAAA	0.3648	NA	1	rs10798295	11		KLHL20	0	intronic	0.595	NA	4	4	1	1	1
1:173744229:C:T	rs7546048	1	173744229	T	C	0.2773	3.3832e-08	0.793775	rs3791020	11		KLHL20	0	intronic	3.492	7	4	4	1	1	1
1:173744302:A:G	rs61827863	1	173744302	A	G	0.2714	3.0814e-08	0.825022	rs3791020	11		KLHL20	0	intronic	9.076	7	4	4	1	1	1
1:173747276:A:G	rs6425258	1	173747276	A	G	0.2714	2.12705e-08	0.825022	rs3791020	11		KLHL20	0	intronic	2.407	6	4	5	1	1	1
1:173747647:G:GT	rs528711954	1	173747647	G	GT	0.2714	NA	0.805223	rs3791020	11		KLHL20	0	intronic	0.78	NA	4	5	1	1	1
1:173748550:C:T	rs6674381	1	173748550	T	C	0.2773	3.64037e-08	0.793775	rs3791020	11		KLHL20	0	intronic	3.3	6	4	5	1	1	1
1:173748637:A:G	rs60264384	1	173748637	G	A	0.2714	2.29842e-08	0.825022	rs3791020	11		KLHL20	0	intronic	0.518	6	4	5	1	1	1
1:173749944:C:T	rs61827865	1	173749944	T	C	0.2714	2.42867e-08	0.825022	rs3791020	11		KLHL20	0	intronic	8.758	6	4	5	1	1	1
1:173750192:G:GGGGGA	rs143911722	1	173750192	GGGGGA	G	0.2714	NA	0.825022	rs3791020	11		KLHL20	0	intronic	2.382	NA	3	5	1	1	1
1:173755936:T:TGAAG	rs10689241	1	173755936	T	TGAAG	0.3648	NA	1	rs10798295	11		KLHL20	95	downstream	15.68	NA	4	5	1	1	1
1:173758024:C:T	rs58825445	1	173758024	T	C	0.2604	6.07601e-06	0.716209	rs3791020	11		KLHL20	2183	intergenic	2.432	6	4	5	1	1	1
1:173761308:C:T	rs61827867	1	173761308	C	T	0.2714	2.67858e-08	0.825022	rs3791020	11		RN7SKP160	282	downstream	0.31	5	4	5	1	1	1
1:173765668:C:T	rs9425416	1	173765668	C	T	0.2773	4.72824e-08	0.793775	rs3791020	11		CENPL	3019	intergenic	1.851	7	4	5	1	1	1
1:173765686:C:T	rs12565915	1	173765686	T	C	0.2714	2.00687e-08	0.825022	rs3791020	11		CENPL	3001	intergenic	0.403	7	4	5	1	1	1
1:173766539:G:T	rs56369162	1	173766539	T	G	0.2714	2.1092e-08	0.825022	rs3791020	11		CENPL	2148	intergenic	4.052	6	4	5	1	1	1
1:173767024:A:T	rs7552741	1	173767024	T	A	0.2773	2.45602e-08	0.793775	rs3791020	11		CENPL	1663	intergenic	1.981	7	4	5	1	1	1
1:173767443:A:T	rs7552939	1	173767443	A	T	0.3648	NA	1	rs10798295	11		CENPL	1244	intergenic	11.19	5	4	5	1	1	1
1:173772815:C:CT	rs141936109	1	173772815	CT	C	0.3181	NA	0.642853	rs3791020	11		CENPL	0	intronic	6.296	NA	4	5	1	1	1
1:173773656:C:G	rs7515721	1	173773656	C	G	0.2773	3.78351e-08	0.793775	rs3791020	11		CENPL	0	intronic	0.628	6	4	5	1	1	1
1:173773928:C:CTT	rs25571	1	173773928	CTT	C	0.4771	NA	0.821051	rs7365380	11		CENPL	0	intronic	6.269	NA	4	5	1	1	1
1:173774276:A:C	rs61827870	1	173774276	C	A	0.2704	2.32246e-08	0.819125	rs3791020	11		CENPL	0	intronic	4.14	6	4	5	1	1	1
1:173774952:C:T	rs12561931	1	173774952	C	T	0.2714	1.72405e-08	0.825022	rs3791020	11		CENPL	0	intronic	11.62	7	4	4	1	1	1
1:173780119:A:G	rs2144708	1	173780119	A	G	0.2773	3.56695e-08	0.793775	rs3791020	11		CENPL	0	intronic	0.16	6	4	5	1	1	1
1:173780826:G:T	rs9425745	1	173780826	T	G	0.2773	3.32344e-08	0.793775	rs3791020	11		CENPL	0	intronic	0.063	1f	4	5	1	1	1
1:173782007:A:C	rs113113603	1	173782007	A	C	0.2714	NA	0.825022	rs3791020	11		CENPL	0	intronic	9.554	6	5	5	1	1	1
1:173782281:C:T	rs138515098	1	173782281	C	T	0.2714	NA	0.825022	rs3791020	11		CENPL	0	intronic	0.189	6	5	5	1	1	1
1:173783417:C:T	rs7530546	1	173783417	C	T	0.2714	2.26749e-08	0.825022	rs3791020	11		CENPL	0	intronic	3.415	7	5	5	1	1	1
1:173783493:C:T	rs7544605	1	173783493	T	C	0.3648	1.5076e-10	1	rs10798295	11		CENPL	0	intronic	2.37	6	5	5	1	1	1
1:173784524:A:T	rs55633896	1	173784524	A	T	0.2714	2.59142e-08	0.825022	rs3791020	11		CENPL	0	intronic	3.224	7	5	5	1	1	1
1:173789003:G:GTTT	rs79246292	1	173789003	GTTT	G	0.2714	NA	0.825022	rs3791020	11		CENPL	0	intronic	0.802	NA	4	5	1	1	1
1:173789007:G:GT	rs529279663	1	173789007	GT	G	0.2714	NA	0.825022	rs3791020	11		CENPL	0	intronic	0.813	NA	4	5	1	1	1
1:173789364:C:T	rs61827876	1	173789364	C	T	0.2714	2.16531e-08	0.825022	rs3791020	11		CENPL	0	intronic	2.824	7	4	5	1	1	1
1:173791077:A:G	rs7548171	1	173791077	A	G	0.2773	3.26349e-08	0.793775	rs3791020	11		CENPL	0	intronic	3.797	5	1	5	1	1	1
1:173792910:C:G	rs61827877	1	173792910	C	G	0.2714	2.26819e-08	0.825022	rs3791020	11		CENPL	0	intronic	1.831	4	1	2	1	1	1
1:173794797:C:T	rs74415834	1	173794797	C	T	0.2714	2.45183e-08	0.825022	rs3791020	11		DARS2	0	intronic	2.895	4	1	1	1	1	1
1:173798367:G:GTG	rs571735666	1	173798367	G	GTG	0.3767	NA	0.609162	rs10798295	11		DARS2	0	intronic	NA	NA	4	5	1	1	1
1:173798738:C:T	rs114672592	1	173798738	C	T	0.1213	7.55955e-07	0.870665	rs61826818	11		DARS2	0	intronic	0.697	6	4	5	1	1	1
1:173802433:G:GA	rs3835254	1	173802433	GA	G	0.2714	NA	0.825022	rs3791020	11		DARS2	0	intronic	12.12	NA	4	5	1	1	1
1:173804470:C:T	rs61827881	1	173804470	C	T	0.2714	2.70219e-08	0.825022	rs3791020	11		DARS2	0	intronic	1.292	6	4	5	1	1	1
1:173804557:A:C	rs28804123	1	173804557	A	C	0.2773	1.63955e-08	0.793775	rs3791020	11		DARS2	0	intronic	1.44	7	4	5	1	1	1
1:173812639:A:C	rs9425755	1	173812639	C	A	0.335	3.41069e-10	0.847646	rs10798295	11		DARS2	0	intronic	0.522	7	4	4	1	1	1
1:173813197:A:G	rs3791020	1	173813197	G	A	0.2425	2.48475e-08	1	rs3791020	11		DARS2	0	intronic	1.892	NA	4	4	1	1	1
1:173815111:C:T	rs12071594	1	173815111	T	C	0.336	3.57964e-10	0.843027	rs10798295	11		DARS2	0	intronic	0.248	7	4	5	1	1	1
1:173815290:C:T	rs12071663	1	173815290	T	C	0.336	NA	0.843027	rs10798295	11		DARS2	0	intronic	0.253	7	4	5	1	1	1
1:173816586:C:T	rs9425756	1	173816586	C	T	0.2485	3.6677e-08	0.970533	rs3791020	11		DARS2	0	intronic	3.885	5	4	5	1	1	1
1:173819076:G:T	rs6691001	1	173819076	T	G	0.2485	4.54048e-08	0.970533	rs3791020	11		DARS2	0	intronic	1.027	7	4	5	1	1	1
1:173820365:C:T	rs12078824	1	173820365	T	C	0.336	6.52522e-10	0.843027	rs10798295	11		DARS2	0	intronic	0.638	7	4	5	1	1	1
1:173821702:C:T	rs6425261	1	173821702	T	C	0.2495	7.48699e-08	0.965929	rs3791020	11		DARS2	0	intronic	0.078	6	4	5	1	1	1
1:173822221:A:G	rs2281486	1	173822221	A	G	0.2425	4.47027e-08	1	rs3791020	11		DARS2	0	intronic	6.569	4	2	4	1	1	1
1:173824038:G:T	rs16846439	1	173824038	T	G	0.2425	4.61256e-08	1	rs3791020	11		DARS2	0	intronic	12.78	6	4	4	1	1	1
1:173824243:C:CT	rs11367999	1	173824243	CT	C	0.2823	NA	0.790161	rs3791020	11		DARS2	0	intronic	0.382	NA	4	5	1	1	1
1:173824813:C:T	rs9425757	1	173824813	C	T	0.336	NA	0.843027	rs10798295	11		DARS2	0	intronic	0.512	7	4	4	1	1	1
1:173825692:G:T	rs2295366	1	173825692	T	G	0.2495	6.56981e-08	0.965733	rs3791020	11		DARS2	0	intronic	0.657	6	4	4	1	1	1
1:173829124:T:TAGA	rs149038343	1	173829124	TAGA	T	0.2356	NA	0.955683	rs3791020	11		DARS2	1439	intergenic	0.688	NA	4	5	1	1	1
1:173831403:G:GTTTT	rs141230868	1	173831403	GTTTT	G	0.09543	NA	0.945857	rs3791020	11		GAS5-AS1	982	upstream	1.128	NA	4	4	1	1	1
1:173831403:GTTTT:GTTTTT	rs371604637	1	173831403	GTTTT	GTTTTT	0.2356	NA	0.945857	rs3791020	11		GAS5-AS1	982	NA	NA	NA	4	4	1	1	1
1:173831707:A:C	rs2208850	1	173831707	A	C	0.2406	1.29497e-06	0.930814	rs3791020	11		GAS5-AS1	678	upstream	0.014	NA	4	4	1	1	1
1:173831757:A:T	rs61827925	1	173831757	A	T	0.2346	9.73647e-07	0.960757	rs3791020	11		GAS5-AS1	628	upstream	3.838	3a	4	4	1	1	1
1:173831882:A:G	rs2208849	1	173831882	A	G	0.493	5.00606e-08	0.746779	rs12085290	11		GAS5-AS1	503	upstream	6.39	NA	3	4	1	1	1
1:173832336:C:T	rs1322770	1	173832336	C	T	0.336	7.94638e-10	0.843027	rs10798295	11		GAS5-AS1	49	upstream:downstream	3.172	4	3	4	1	1	1
1:173832772:C:CA	rs11438260	1	173832772	C	CA	0.336	NA	0.843027	rs10798295	11		GAS5-AS1	0	ncRNA_exonic	0.525	NA	3	4	1	1	1
1:173835211:C:T	rs2067079	1	173835211	C	T	0.2346	7.41612e-07	0.960757	rs3791020	11		GAS5	0	ncRNA_exonic	4.519	NA	1	3	1	1	1
1:173836247:T:TA	rs144869587	1	173836247	T	TA	0.2346	NA	0.960757	rs3791020	11		GAS5	0	ncRNA_exonic	1.399	NA	1	1	1	1	1
1:173836516:C:T	rs9660881	1	173836516	T	C	0.2346	9.301e-07	0.960757	rs3791020	11		GAS5	0	ncRNA_exonic	6.904	4	1	1	1	1	1
1:173836602:A:G	rs1951625	1	173836602	G	A	0.2406	1.33904e-06	0.930814	rs3791020	11		GAS5	0	ncRNA_exonic	4.448	NA	1	1	1	1	1
1:173837306:C:T	rs55829688	1	173837306	T	C	0.2346	9.05996e-07	0.960757	rs3791020	11		GAS5:ZBTB37	00:00:00	ncRNA_intronic	7.49	4	1	1	1	1	1
1:173838788:T:TG	rs10707726	1	173838788	TG	T	0.336	NA	0.843027	rs10798295	11		ZBTB37	0	intronic	4.787	NA	1	7	1	1	1
1:173839240:C:T	rs1322774	1	173839240	C	T	0.2406	9.65939e-07	0.930814	rs3791020	11		ZBTB37	0	intronic	5.444	3a	1	5	1	1	1
1:173841352:C:G	rs9425762	1	173841352	C	G	0.1193	8.83628e-06	0.720277	rs61826818	11		ZBTB37	0	intronic	0.729	6	4	5	1	1	1
1:173842467:A:G	rs9286895	1	173842467	A	G	0.34	2.19327e-09	0.809673	rs10798295	11		ZBTB37	0	intronic	5.473	7	3	5	1	1	1
1:173844051:A:T	rs9661233	1	173844051	A	T	0.341	NA	0.813088	rs10798295	11		ZBTB37	0	intronic	0.614	5	4	5	1	1	1
1:173846110:A:G	rs2065171	1	173846110	G	A	0.341	3.36231e-09	0.813088	rs10798295	11		ZBTB37	0	intronic	2.923	4	4	5	1	1	1
1:173846590:G:T	rs4652229	1	173846590	T	G	0.341	3.39461e-09	0.813088	rs10798295	11		ZBTB37	0	intronic	4.582	5	4	5	1	1	1
1:173847769:C:T	rs9425428	1	173847769	C	T	0.1193	NA	0.704443	rs61826818	11		ZBTB37	0	intronic	1.397	5	4	5	1	1	1
1:173848009:A:G	rs9425765	1	173848009	A	G	0.341	3.07992e-09	0.813088	rs10798295	11		ZBTB37	0	intronic	0.021	7	4	5	1	1	1
1:173849106:C:G	rs12060191	1	173849106	G	C	0.1193	1.1369e-05	0.704443	rs61826818	11		ZBTB37	0	intronic	10.4	7	4	5	1	1	1
1:173849996:C:T	rs61827928	1	173849996	T	C	0.1143	7.78817e-06	0.738647	rs61826818	11		ZBTB37	0	intronic	4.415	7	4	5	1	1	1
1:173850778:C:T	rs57995528	1	173850778	C	T	0.1193	NA	0.704443	rs61826818	11		ZBTB37	0	intronic	0.12	7	5	5	1	1	1
1:173851178:C:G	rs11489771	1	173851178	G	C	0.1193	1.08907e-05	0.704443	rs61826818	11		ZBTB37	0	intronic	1.976	6	5	5	1	1	1
1:173851310:A:G	rs79986263	1	173851310	G	A	0.341	NA	0.813088	rs10798295	11		ZBTB37	0	intronic	1.889	6	5	5	1	1	1
1:173851438:A:G	rs113522345	1	173851438	G	A	0.1163	7.79197e-06	0.724668	rs61826818	11		ZBTB37	0	intronic	8.357	6	5	5	1	1	1
1:173851727:A:C	rs61827930	1	173851727	C	A	0.1143	8.91269e-06	0.738647	rs61826818	11		ZBTB37	0	intronic	3.068	6	5	5	1	1	1
1:173853005:C:CTA	rs78435573	1	173853005	CTA	C	0.1163	NA	0.724668	rs61826818	11		ZBTB37	0	intronic	1.084	NA	5	5	1	1	1
1:173853127:C:T	rs9425766	1	173853127	T	C	0.341	2.4036e-09	0.806051	rs10798295	11		ZBTB37	0	intronic	3.882	6	5	5	1	1	1
1:173853274:C:T	rs60265316	1	173853274	C	T	0.1163	7.98253e-06	0.724668	rs61826818	11		ZBTB37	0	intronic	3.63	7	4	5	1	1	1
1:173854659:C:T	rs4652283	1	173854659	C	T	0.1203	7.52103e-06	0.697891	rs61826818	11		ZBTB37	0	intronic	1.249	6	2	5	1	1	1
1:173855298:A:T	rs1322775	1	173855298	A	T	0.341	NA	0.806051	rs10798295	11		ZBTB37	0	UTR3	8.979	6	2	4	1	1	1
1:173857037:C:T	rs7349095	1	173857037	C	T	0.341	3.70955e-09	0.806051	rs10798295	11		ZBTB37	0	UTR3	7.664	5	4	5	1	1	1
1:173857283:A:G	rs9425430	1	173857283	A	G	0.341	2.77014e-09	0.806051	rs10798295	11		ZBTB37	0	UTR3	7.041	7	4	5	1	1	1
1:173857616:A:AGTGCAGT	rs113940216	1	173857616	A	AGTGCAGT	0.1193	NA	0.704443	rs61826818	11		ZBTB37	0	UTR3	1.846	NA	4	5	1	1	1
1:173857992:C:G	rs61827932	1	173857992	G	C	0.1143	8.94048e-06	0.738647	rs61826818	11		ZBTB37	0	UTR3	1.484	5	2	5	1	1	1
1:173858524:C:T	rs4652298	1	173858524	C	T	0.1193	9.46841e-06	0.704443	rs61826818	11		ZBTB37	0	UTR3	15.06	6	2	5	1	1	1
1:173859078:C:T	rs1322776	1	173859078	T	C	0.1143	1.07793e-05	0.738647	rs61826818	11		ZBTB37	0	UTR3	6.21	7	4	5	1	1	1
1:173859100:A:G	rs1322777	1	173859100	A	G	0.341	2.55526e-09	0.806051	rs10798295	11		ZBTB37	0	UTR3	0.47	6	4	5	1	1	1
1:173859187:A:G	rs1322778	1	173859187	A	G	0.1143	8.87141e-06	0.738647	rs61826818	11		ZBTB37	0	UTR3	4.508	6	4	5	1	1	1
1:173862626:C:T	rs9425431	1	173862626	C	T	0.1193	1.03258e-05	0.704443	rs61826818	11		ZBTB37	0	UTR3	10.58	6	4	5	1	1	1
1:173862665:C:T	rs61827933	1	173862665	T	C	0.1133	7.87802e-06	0.745792	rs61826818	11		ZBTB37	0	UTR3	11.06	6	4	5	1	1	1
1:173863209:A:G	rs6663875	1	173863209	G	A	0.341	4.04557e-09	0.806051	rs10798295	11		ZBTB37	0	UTR3	0.933	5	4	5	1	1	1
1:173863499:C:T	rs4652328	1	173863499	C	T	0.1203	7.75473e-06	0.697891	rs61826818	11		ZBTB37	0	UTR3	0.923	1f	4	5	1	1	1
1:173863567:G:T	rs78681581	1	173863567	G	T	0.3241	NA	0.715905	rs10798295	11		ZBTB37	0	UTR3	4.274	5	4	5	1	1	1
1:173863568:A:T	rs79526252	1	173863568	A	T	0.3241	NA	0.715905	rs10798295	11		ZBTB37	0	UTR3	2.176	5	4	5	1	1	1
1:173863569:A:T	rs78007840	1	173863569	T	A	0.3241	NA	0.715905	rs10798295	11		ZBTB37	0	UTR3	5.68	5	4	5	1	1	1
1:173863969:C:G	rs61827934	1	173863969	C	G	0.1163	8.27926e-06	0.724668	rs61826818	11		ZBTB37	0	UTR3	0.075	7	4	5	1	1	1
1:173864880:C:T	rs9425433	1	173864880	C	T	0.1193	1.46079e-05	0.704443	rs61826818	11		ZBTB37	0	UTR3	0.506	6	4	5	1	1	1
1:173865406:A:G	rs1322779	1	173865406	A	G	0.1193	1.33201e-05	0.704443	rs61826818	11		ZBTB37	0	UTR3	3.994	6	5	5	1	1	1
1:173865586:C:T	rs1322780	1	173865586	C	T	0.341	2.53093e-09	0.806051	rs10798295	11		ZBTB37	0	UTR3	0.865	7	5	5	1	1	1
1:173865661:C:T	rs9425434	1	173865661	T	C	0.1193	1.35722e-05	0.704443	rs61826818	11		ZBTB37	0	UTR3	4.64	7	5	5	1	1	1
1:173866074:A:T	rs9425435	1	173866074	T	A	0.341	NA	0.806051	rs10798295	11		ZBTB37	0	UTR3	0.925	7	5	5	1	1	1
1:173867096:C:G	rs12063818	1	173867096	G	C	0.1193	1.33146e-05	0.704443	rs61826818	11		ZBTB37	0	UTR3	0.386	7	4	5	1	1	1
1:173867721:C:T	rs61827935	1	173867721	T	C	0.1173	9.69104e-06	0.721049	rs61826818	11		ZBTB37	0	UTR3	8.152	6	4	5	1	1	1
1:173869358:C:T	rs73039035	1	173869358	T	C	0.1193	NA	0.707791	rs61826818	11		ZBTB37	0	UTR3	6.74	5	4	15	1	1	1
1:173869630:A:G	rs2295958	1	173869630	A	G	0.1223	7.50585e-06	0.688586	rs61826818	11		ZBTB37	0	UTR3	6.308	NA	4	15	1	1	1
1:173870321:G:GTAC	rs3831012	1	173870321	GTAC	G	0.34	NA	0.810509	rs10798295	11		ZBTB37	0	UTR3	0.701	NA	4	15	1	1	1
1:173870364:A:G	rs9425436	1	173870364	G	A	0.1223	6.48719e-06	0.688586	rs61826818	11		ZBTB37	0	UTR3	3.546	5	4	15	1	1	1
1:173870901:A:G	rs12563156	1	173870901	A	G	0.1193	5.54988e-06	0.707791	rs61826818	11		ZBTB37	0	UTR3	1.6	7	4	15	1	1	1
1:173875401:G:T	rs2227612	1	173875401	T	G	0.1173	3.21024e-06	0.721049	rs61826818	11		SERPINC1	0	intronic	1.277	NA	4	15	1	1	1
1:173876561:C:G	rs677	1	173876561	C	G	0.1183	3.21178e-06	0.714373	rs61826818	11		SERPINC1	0	intronic	0.277	5	4	15	1	1	1
1:173877886:C:G	rs61827936	1	173877886	G	C	0.1173	5.64807e-06	0.721049	rs61826818	11		SERPINC1	0	intronic	5.243	7	4	15	1	1	1
1:173878471:A:G	rs1799876	1	173878471	A	G	0.331	3.70611e-08	0.763831	rs10798295	11		SERPINC1	0	intronic	0.351	NA	4	15	1	1	1
1:173878832:C:T	rs5878	1	173878832	T	C	0.3469	4.10789e-09	0.780661	rs10798295	11		SERPINC1	0	exonic	11	NA	4	15	1	1	1
1:173878862:C:T	rs5877	1	173878862	T	C	0.34	2.36342e-09	0.810509	rs10798295	11		SERPINC1	0	exonic	8.51	NA	4	15	1	1	1
1:173881871:C:T	rs941989	1	173881871	C	T	0.3419	4.27411e-09	0.801613	rs10798295	11		SERPINC1	0	intronic	10.04	NA	5	15	1	1	1
1:173882730:C:T	rs2227601	1	173882730	T	C	0.1233	5.19119e-05	0.667216	rs61826818	11		SERPINC1	0	intronic	3.756	NA	5	15	1	1	1
1:173882980:A:G	rs6695940	1	173882980	G	A	0.1223	1.36235e-05	0.673341	rs61826818	11		SERPINC1	0	intronic	1.666	6	5	15	1	1	1
1:173883215:C:CA	rs59197371	1	173883215	C	CA	0.2445	NA	0.729508	rs3791020	11		SERPINC1	0	intronic	1.158	NA	3	15	1	1	1
1:173884739:C:G	rs2227597	1	173884739	C	G	0.1213	2.63412e-05	0.675988	rs61826818	11		SERPINC1	00:00:00	intronic	0.309	5	1	15	1	1	1
1:173885275:A:T	rs2227595	1	173885275	A	T	0.1163	1.83463e-05	0.708674	rs61826818	11		SERPINC1	00:00:00	intronic	0.016	7	1	15	1	1	1
1:173885481:C:T	rs2227594	1	173885481	C	T	0.1213	2.47412e-05	0.675988	rs61826818	11		SERPINC1	00:00:00	intronic	1.975	NA	1	15	1	1	1
1:173885536:G:T	rs2227593	1	173885536	G	T	0.1213	2.52184e-05	0.675988	rs61826818	11		SERPINC1	0	intronic	2.68	NA	1	15	1	1	1
1:173886037:A:G	rs2227590	1	173886037	G	A	0.1213	2.73165e-05	0.675988	rs61826818	11		SERPINC1	0	intronic	7.652	NA	1	15	1	1	1
1:173887443:C:T	rs2227588	1	173887443	T	C	0.1173	1.2272e-05	0.701949	rs61826818	11		SERPINC1	1902-07-14	upstream	2.102	7	2	15	1	1	1
1:173887897:A:G	rs61827938	1	173887897	G	A	0.1163	1.6165e-05	0.708674	rs61826818	11		SERPINC1	1380	intergenic	0.177	7	5	15	1	1	1
1:173891695:C:T	rs61827956	1	173891695	T	C	0.1213	NA	0.675988	rs61826818	11		RNA5SP67	1356	intergenic	7.665	5	5	15	1	1	1
1:173891817:A:G	rs1951627	1	173891817	G	A	0.2545	1.63011e-06	0.632986	rs7514876	11		RNA5SP67	1478	intergenic	0.164	NA	5	15	1	1	1
1:173892074:C:T	rs9286896	1	173892074	T	C	0.1213	4.30284e-05	0.675988	rs61826818	11		RNA5SP67	1735	intergenic	2.955	5	5	15	1	1	1
1:173894150:C:T	rs61827957	1	173894150	C	T	0.1173	1.58121e-05	0.701949	rs61826818	11		RNA5SP67	3811	intergenic	0.029	5	5	15	1	1	1
1:173894430:C:CATAGTTG	rs145330870	1	173894430	C	CATAGTTG	0.1173	NA	0.701949	rs61826818	11		RNA5SP67	4091	intergenic	0.16	NA	1	15	1	1	1
1:173896153:A:G	rs7528380	1	173896153	G	A	0.1223	4.03483e-05	0.669723	rs61826818	11		RC3H1	1911-06-29	intergenic	2.338	5	1	15	1	1	1
1:173896239:T:TTG	rs139035683	1	173896239	T	TTG	0.1133	NA	0.684914	rs61826818	11		RC3H1	1911-04-04	intergenic	13.66	NA	1	15	1	1	1
1:173896641:C:T	rs61827959	1	173896641	C	T	0.1173	2.00661e-05	0.701949	rs61826818	11		RC3H1	3710	intergenic	2.482	7	5	15	1	1	1
1:173897522:A:G	rs9283385	1	173897522	A	G	0.1173	0.000188756	0.698687	rs61826818	11		RC3H1	2829	intergenic	3.662	6	5	15	1	1	1
1:173898883:C:T	rs12083593	1	173898883	T	C	0.1163	4.7412e-05	0.70548	rs61826818	11		RC3H1	1468	intergenic	0.529	7	5	5	1	1	1
1:173898937:A:G	rs12087212	1	173898937	G	A	0.1163	NA	0.70548	rs61826818	11		RC3H1	1414	intergenic	1.74	7	5	5	1	1	1
1:173899201:A:C	rs9425779	1	173899201	A	C	0.1113	1.82625e-05	0.740998	rs61826818	11		RC3H1	1150	intergenic	0.074	7	4	5	1	1	1
1:173900706:C:CCTA	rs3831013	1	173900706	CCTA	C	0.1163	NA	0.70548	rs61826818	11		RC3H1	0	UTR3	2.403	NA	2	5	1	1	1
1:173901373:T:TA	rs139303240	1	173901373	T	TA	0.1123	NA	0.73368	rs61826818	11		RC3H1	0	UTR3	0.012	NA	4	5	1	1	1
1:173903300:A:G	rs9425780	1	173903300	G	A	0.1163	3.68125e-05	0.70548	rs61826818	11		RC3H1	0	UTR3	0.043	5	4	5	1	1	1
1:173903737:A:G	rs767053	1	173903737	G	A	0.1163	3.69084e-05	0.70548	rs61826818	11		RC3H1	0	UTR3	16.3	5	4	5	1	1	1
1:173904809:C:T	rs724416	1	173904809	T	C	0.1163	4.30146e-05	0.70548	rs61826818	11		RC3H1	0	UTR3	5.282	NA	4	5	1	1	1
1:173904959:A:G	rs1407596	1	173904959	A	G	0.1163	3.3531e-05	0.70548	rs61826818	11		RC3H1	0	UTR3	5.354	7	4	5	1	1	1
1:173905237:A:G	rs12566651	1	173905237	A	G	0.1163	4.50291e-05	0.70548	rs61826818	11		RC3H1	0	UTR3	3.086	7	4	5	1	1	1
1:173906530:G:GA	rs11299816	1	173906530	GA	G	0.1163	NA	0.70548	rs61826818	11		RC3H1	0	UTR3	1.407	NA	4	4	1	1	1
1:173907812:C:T	rs6703547	1	173907812	C	T	0.1163	3.9808e-05	0.70548	rs61826818	11		RC3H1	0	UTR3	8.851	5	4	4	1	1	1
1:173908538:C:G	rs61828895	1	173908538	G	C	0.1113	1.73732e-05	0.740998	rs61826818	11		RC3H1	0	intronic	1.465	6	4	4	1	1	1
1:173909680:A:ACAATATT	rs148437633	1	173909680	A	ACAATATT	0.1113	NA	0.740998	rs61826818	11		RC3H1	0	intronic	2.136	NA	4	4	1	1	1
1:173909784:C:CT	rs11447877	1	173909784	C	CT	0.1183	NA	0.691992	rs61826818	11		RC3H1	0	intronic	0.198	NA	4	4	1	1	1
1:173909965:C:CT	rs112558924	1	173909965	C	CT	0.1312	NA	0.609041	rs61826818	11		RC3H1	0	intronic	13.28	NA	4	4	1	1	1
1:173911709:A:G	rs12085939	1	173911709	A	G	0.1163	4.69406e-05	0.70548	rs61826818	11		RC3H1	0	intronic	0.297	6	4	4	1	1	1
1:173911909:A:C	rs12086019	1	173911909	A	C	0.1163	4.52124e-05	0.70548	rs61826818	11		RC3H1	0	intronic	3.674	7	4	4	1	1	1
1:173913845:A:G	rs61828898	1	173913845	A	G	0.1113	1.75432e-05	0.740998	rs61826818	11		RC3H1	0	intronic	8.491	7	4	4	1	1	1
1:173914417:C:T	rs12063266	1	173914417	C	T	0.1163	4.5659e-05	0.70548	rs61826818	11		RC3H1	0	intronic	0.917	7	4	4	1	1	1
1:173914633:A:G	rs61828899	1	173914633	G	A	0.1113	1.7371e-05	0.740998	rs61826818	11		RC3H1	0	intronic	2.65	7	4	4	1	1	1
1:173914852:G:GT	rs199936325	1	173914852	G	GT	0.1262	NA	0.634655	rs61826818	11		RC3H1	0	intronic	0.143	NA	4	4	1	1	1
1:173916916:C:T	rs12067580	1	173916916	C	T	0.1163	3.63887e-05	0.70548	rs61826818	11		RC3H1	0	intronic	1.949	7	4	4	1	1	1
1:173918159:C:T	rs10912702	1	173918159	C	T	0.1163	3.75436e-05	0.70548	rs61826818	11		RC3H1	0	intronic	4.653	7	4	4	1	1	1
1:173918897:C:G	rs6698123	1	173918897	G	C	0.1163	3.57488e-05	0.70548	rs61826818	11		RC3H1	0	intronic	1.623	7	4	4	1	1	1
1:173920394:C:T	rs61828900	1	173920394	T	C	0.1163	4.65052e-05	0.70548	rs61826818	11		RC3H1	0	intronic	0.39	7	4	4	1	1	1
1:173920460:TC:TCC	rs553567731	1	173920460	TC	TCC	0.1123	NA	0.69502	rs61826818	11		RC3H1	0	intronic	NA	NA	4	4	1	1	1
1:173922104:T:TAC	rs35110373	1	173922104	T	TAC	0.1113	NA	0.740998	rs61826818	11		RC3H1	0	intronic	1.377	NA	4	5	1	1	1
1:173924401:TACA:TACAACA	rs548722528	1	173924401	TACA	TACAACA	0.002982	NA	0.698687	rs61826818	11		RC3H1	0	intronic	NA	NA	4	4	1	0	1
1:173924401:T:TACA	rs72151707	1	173924401	TACA	T	0.1173	NA	0.698687	rs61826818	11		RC3H1	0	intronic	2.077	NA	4	4	1	1	1
1:173925899:A:G	rs61828901	1	173925899	A	G	0.1113	1.63221e-05	0.740998	rs61826818	11		RC3H1	0	intronic	13.73	7	4	5	1	1	1
1:173925950:C:T	rs12058585	1	173925950	T	C	0.1183	5.51586e-05	0.69532	rs61826818	11		RC3H1	0	intronic	4.875	6	4	5	1	1	1
1:173925972:C:G	rs12072905	1	173925972	C	G	0.1183	4.01302e-05	0.69532	rs61826818	11		RC3H1	0	intronic	1.765	6	4	5	1	1	1
1:173926419:A:G	rs6695887	1	173926419	A	G	0.1163	3.4782e-05	0.70548	rs61826818	11		RC3H1	0	intronic	3.455	6	4	4	1	1	1
1:173928297:G:GA	rs11396952	1	173928297	G	GA	0.1163	NA	0.70548	rs61826818	11		RC3H1	0	intronic	2.271	NA	4	5	1	1	1
1:173928505:A:G	rs6425262	1	173928505	G	A	0.1163	5.11619e-05	0.70548	rs61826818	11		RC3H1	0	intronic	1.453	6	4	5	1	1	1
1:173928841:A:G	rs6665720	1	173928841	G	A	0.1163	4.80029e-05	0.70548	rs61826818	11		RC3H1	0	intronic	0.235	6	4	4	1	1	1
1:173929988:C:T	rs1407597	1	173929988	C	T	0.1163	3.63806e-05	0.70548	rs61826818	11		RC3H1	0	intronic	4.792	4	4	4	1	1	1
1:173933488:G:GTTTCT	rs10606279	1	173933488	GTTTCT	G	0.1163	NA	0.70548	rs61826818	11		RC3H1	0	intronic	1.59	NA	4	4	1	1	1
1:173934546:C:T	rs12562959	1	173934546	T	C	0.1113	1.84867e-05	0.740998	rs61826818	11		RC3H1	0	intronic	5.036	7	4	4	1	1	1
1:173934727:CA:CAA	rs542703035	1	173934727	CA	CAA	0.03877	NA	0.70548	rs61826818	11		RC3H1	0	intronic	NA	NA	4	4	1	0	1
1:173934727:C:CA	rs35376093	1	173934727	CA	C	0.1163	NA	0.70548	rs61826818	11		RC3H1	0	intronic	0.872	NA	4	4	1	1	1
1:173935779:A:G	rs12069129	1	173935779	G	A	0.1163	4.83536e-05	0.70548	rs61826818	11		RC3H1	0	intronic	2.273	7	4	4	1	1	1
1:173936487:C:T	rs61826771	1	173936487	T	C	0.1113	1.76701e-05	0.740998	rs61826818	11		RC3H1	0	intronic	6.449	6	4	4	1	1	1
1:173945851:C:G	rs57849055	1	173945851	G	C	0.1163	5.33706e-05	0.70548	rs61826818	11		RC3H1	0	intronic	2.435	6	4	4	1	1	1
1:173946133:C:T	rs59520434	1	173946133	T	C	0.1163	5.45274e-05	0.70548	rs61826818	11		RC3H1	0	intronic	4.004	7	4	4	1	1	1
1:173946195:A:G	rs10912710	1	173946195	G	A	0.1163	5.37218e-05	0.70548	rs61826818	11		RC3H1	0	intronic	7.608	6	4	4	1	1	1
1:173947191:A:G	rs13375205	1	173947191	G	A	0.1133	1.35027e-05	0.726471	rs61826818	11		RC3H1	0	intronic	5.407	6	4	4	1	1	1
1:173948662:C:T	rs12565352	1	173948662	T	C	0.1163	5.43424e-05	0.70548	rs61826818	11		RC3H1	0	intronic	0.37	7	4	4	1	1	1
1:173948885:A:G	rs12566022	1	173948885	G	A	0.1113	2.0825e-05	0.740998	rs61826818	11		RC3H1	0	intronic	0.078	6	4	4	1	1	1
1:173949616:C:T	rs2025241	1	173949616	T	C	0.1113	2.0458e-05	0.740998	rs61826818	11		RC3H1	0	intronic	7.854	7	4	4	1	1	1
1:173950205:C:T	rs7530661	1	173950205	T	C	0.1163	5.40504e-05	0.70548	rs61826818	11		RC3H1	0	intronic	0.425	6	4	4	1	1	1
1:173951472:A:G	rs6425264	1	173951472	A	G	0.1163	5.53657e-05	0.70548	rs61826818	11		RC3H1	0	intronic	0.176	6	4	4	1	1	1
1:173952836:A:G	rs61826774	1	173952836	A	G	0.1133	1.80526e-05	0.726471	rs61826818	11		RC3H1	0	intronic	5.513	7	4	4	1	1	1
1:173953144:C:G	rs7547880	1	173953144	G	C	0.1163	4.13732e-05	0.70548	rs61826818	11		RC3H1	0	intronic	6.835	6	4	4	1	1	1
1:173953860:C:G	rs60551050	1	173953860	G	C	0.1133	1.76092e-05	0.726471	rs61826818	11		RC3H1	0	intronic	1.455	5	4	5	1	1	1
1:173955918:C:T	rs56926540	1	173955918	T	C	0.1113	2.16931e-05	0.740998	rs61826818	11		RC3H1	0	intronic	2.811	5	4	5	1	1	1
1:173956613:C:G	rs12086826	1	173956613	G	C	0.1163	4.09501e-05	0.70548	rs61826818	11		RC3H1	0	intronic	14.5	7	4	5	1	1	1
1:173957629:G:T	rs12566842	1	173957629	T	G	0.1113	1.45463e-05	0.740998	rs61826818	11		RC3H1	0	intronic	7.915	5	4	5	1	1	1
1:173957777:A:G	rs12566642	1	173957777	A	G	0.1113	2.00442e-05	0.740998	rs61826818	11		RC3H1	0	intronic	4.328	7	4	5	1	1	1
1:173959014:A:G	rs6425265	1	173959014	G	A	0.1163	NA	0.70548	rs61826818	11		RC3H1	0	intronic	3.55	7	4	5	1	1	1
1:173959115:C:T	rs6425266	1	173959115	C	T	0.1163	NA	0.70548	rs61826818	11		RC3H1	0	intronic	4.11	6	4	5	1	1	1
1:173959659:C:CCTA	rs146782652	1	173959659	C	CCTA	0.1163	NA	0.70548	rs61826818	11		RC3H1	0	intronic	1.215	NA	4	5	1	1	1
1:173959809:C:G	rs61826777	1	173959809	C	G	0.1113	1.94296e-05	0.740998	rs61826818	11		RC3H1	0	intronic	3.413	6	4	4	1	1	1
1:173960747:C:T	rs6425267	1	173960747	C	T	0.1163	5.10025e-05	0.70548	rs61826818	11		RC3H1	0	intronic	12.51	7	4	4	1	1	1
1:173961600:C:T	rs16846641	1	173961600	C	T	0.1163	5.16421e-05	0.70548	rs61826818	11		RC3H1	0	intronic	11.22	6	4	4	1	1	1
1:173963064:A:G	rs111260529	1	173963064	G	A	0.1163	5.00975e-05	0.70548	rs61826818	11		RC3H1	0	intronic	1.884	7	4	5	1	1	1
1:173964206:A:G	rs12089405	1	173964206	G	A	0.1163	2.94459e-05	0.70548	rs61826818	11		RC3H1	0	intronic	5.816	6	4	5	1	1	1
1:173965233:A:T	rs2901784	1	173965233	A	T	0.1163	5.13666e-05	0.70548	rs61826818	11		RC3H1	0	intronic	2.986	7	4	5	1	1	1
1:173965348:C:T	rs2860841	1	173965348	C	T	0.1163	5.30137e-05	0.70548	rs61826818	11		RC3H1	0	intronic	2.754	7	4	5	1	1	1
1:173966050:C:T	rs61826779	1	173966050	T	C	0.1113	NA	0.740998	rs61826818	11		RC3H1	0	intronic	2.547	6	4	5	1	1	1
1:173967372:A:G	rs61826780	1	173967372	A	G	0.1123	2.16714e-05	0.73368	rs61826818	11		RC3H1	0	intronic	1.241	7	4	5	1	1	1
1:173967402:A:G	rs12093885	1	173967402	G	A	0.1173	5.79296e-05	0.698687	rs61826818	11		RC3H1	0	intronic	7.4	7	4	5	1	1	1
1:173968232:T:TA	1:173968232:T:TA	1	173968232	T	TA	0.1103	NA	0.689557	rs61826818	11		RC3H1	0	NA	1.191	NA	4	5	1	1	1
1:173968232:T:TAA	1:173968232:T:TAA	1	173968232	T	TAA	0.1163	NA	0.689557	rs61826818	11		RC3H1	0	intronic	1.161	NA	4	5	1	1	1
1:173968516:C:CA	rs11299661	1	173968516	CA	C	0.2813	NA	0.637377	rs17350991	11		RC3H1	0	intronic	0.053	NA	4	5	1	1	1
1:173968982:A:G	rs6702454	1	173968982	A	G	0.1163	5.12313e-05	0.70548	rs61826818	11		RC3H1	0	intronic	7.057	5	4	5	1	1	1
1:173970259:C:G	rs7523504	1	173970259	G	C	0.1163	4.2953e-05	0.70548	rs61826818	11		RC3H1	0	intronic	0.629	6	5	5	1	1	1
1:173970776:C:T	rs7549291	1	173970776	C	T	0.1163	5.73599e-05	0.70548	rs61826818	11		RC3H1	0	intronic	0.028	3a	5	5	1	1	1
1:173972334:C:G	rs961148	1	173972334	G	C	0.1163	5.59087e-05	0.70548	rs61826818	11		RC3H1	0	intronic	3.173	6	4	5	1	1	1
1:173972486:C:T	rs10912716	1	173972486	C	T	0.1163	5.85103e-05	0.70548	rs61826818	11		RC3H1	0	intronic	0.313	6	4	5	1	1	1
1:173972909:C:T	rs112766158	1	173972909	C	T	0.1113	1.83393e-05	0.740998	rs61826818	11		RC3H1	0	intronic	0.882	5	4	5	1	1	1
1:173973681:C:T	rs12141964	1	173973681	T	C	0.1163	4.55232e-05	0.70548	rs61826818	11		RC3H1	0	intronic	3.641	7	4	5	1	1	1
1:173974625:A:G	rs3980286	1	173974625	A	G	0.1163	6.05546e-05	0.70548	rs61826818	11		RC3H1	0	intronic	0.239	3a	2	5	1	1	1
1:173975939:C:T	rs61826784	1	173975939	T	C	0.1113	1.93554e-05	0.740998	rs61826818	11		RC3H1	0	intronic	7.395	6	4	5	1	1	1
1:173976310:A:G	rs4536054	1	173976310	G	A	0.1163	5.77583e-05	0.70548	rs61826818	11		RC3H1	0	intronic	0.071	6	4	5	1	1	1
1:173977014:G:T	rs6665880	1	173977014	T	G	0.1163	5.99964e-05	0.70548	rs61826818	11		RC3H1	0	intronic	15.69	5	2	5	1	1	1
1:173977806:A:G	rs2009083	1	173977806	A	G	0.1163	NA	0.70548	rs61826818	11		RC3H1	0	intronic	1.49	7	2	5	1	1	1
1:173977809:A:T	rs2860844	1	173977809	T	A	0.1163	NA	0.70548	rs61826818	11		RC3H1	0	intronic	3.01	7	2	5	1	1	1
1:173977847:A:G	rs1987871	1	173977847	A	G	0.1163	5.50645e-05	0.70548	rs61826818	11		RC3H1	0	intronic	3.886	6	2	5	1	1	1
1:173977994:A:G	rs2860845	1	173977994	A	G	0.1113	1.81286e-05	0.740998	rs61826818	11		RC3H1	0	intronic	1.71	7	2	5	1	1	1
1:173978135:A:G	rs1987873	1	173978135	A	G	0.1123	NA	0.73368	rs61826818	11		RC3H1	0	intronic	0.805	5	2	5	1	1	1
1:173979812:A:AAAGTGCTGGTATT	rs75092751	1	173979812	A	AAAGTGCTGGTATT	0.1163	NA	0.70548	rs61826818	11		RC3H1:RC3H1-IT1	00:00:00	ncRNA_intronic	9.886	NA	4	5	1	1	1
1:173980198:C:T	rs6661182	1	173980198	C	T	0.1163	5.26255e-05	0.70548	rs61826818	11		RC3H1:RC3H1-IT1	00:00:00	ncRNA_intronic	0.379	6	4	5	1	1	1
1:173980410:A:T	rs6676307	1	173980410	A	T	0.1163	6.1378e-05	0.70548	rs61826818	11		RC3H1:RC3H1-IT1	00:00:00	ncRNA_intronic	1.958	6	4	5	1	1	1
1:173981138:C:G	rs6688176	1	173981138	G	C	0.1163	5.78917e-05	0.70548	rs61826818	11		RC3H1:RC3H1-IT1	00:00:00	ncRNA_intronic	1.788	5	4	5	1	1	1
1:173981922:C:CA	rs369075854	1	173981922	C	CA	0.1143	NA	0.700117	rs61826818	11		RC3H1:RC3H1-IT1	00:00:00	ncRNA_intronic	2.508	NA	5	5	1	1	1
1:173982167:A:T	rs6683276	1	173982167	T	A	0.1163	6.14283e-05	0.70548	rs61826818	11		RC3H1:RC3H1-IT1	00:00:00	ncRNA_intronic	1.663	7	5	5	1	1	1
1:173982606:A:G	rs12060331	1	173982606	G	A	0.1173	6.07551e-05	0.698687	rs61826818	11		RC3H1:RC3H1-IT1	00:00:00	ncRNA_intronic	2.224	7	5	5	1	1	1
1:173983805:C:T	rs12072602	1	173983805	C	T	0.1163	5.69761e-05	0.70548	rs61826818	11		RC3H1:RC3H1-IT1	00:00:00	ncRNA_intronic	3.193	6	4	5	1	1	1
1:173984357:A:C	rs61826785	1	173984357	A	C	0.1133	1.97187e-05	0.726471	rs61826818	11		RC3H1:RC3H1-IT1	00:00:00	ncRNA_intronic	1.769	6	4	5	1	1	1
1:173984506:C:CTT	rs113565337	1	173984506	C	CTT	0.1113	NA	0.740998	rs61826818	11		RC3H1:RC3H1-IT1	00:00:00	ncRNA_intronic	3.832	NA	5	5	1	1	1
1:173984810:T:TTA	rs71770714	1	173984810	TTA	T	0.1233	NA	0.878117	rs17350991	11		RC3H1:RC3H1-IT1	00:00:00	ncRNA_intronic	0.737	NA	5	5	1	1	1
1:173984810:TTA:TTATA	rs563171960	1	173984810	TTA	TTATA	0.2664	NA	0.878117	rs17350991	11		RC3H1:RC3H1-IT1	00:00:00	NA	NA	NA	5	5	1	1	1
1:173986472:A:T	rs12060401	1	173986472	A	T	0.1163	7.76227e-05	0.70548	rs61826818	11		RC3H1	0	intronic	5.545	5	1	5	1	1	1
1:173987036:G:GTAATA	rs113452743	1	173987036	G	GTAATA	0.1163	NA	0.70548	rs61826818	11		RC3H1	0	intronic	5.97	NA	1	7	1	1	1
1:173987163:C:T	rs61826823	1	173987163	C	T	0.1163	7.53052e-05	0.70548	rs61826818	11		RC3H1	0	intronic	0.99	5	1	7	1	1	1
1:173987460:A:T	rs12562588	1	173987460	A	T	0.1163	5.42374e-05	0.70548	rs61826818	11		RC3H1	0	intronic	4.358	6	1	7	1	1	1
1:173988028:C:G	rs10912717	1	173988028	C	G	0.1163	6.75662e-05	0.70548	rs61826818	11		RC3H1	0	intronic	3.012	5	1	7	1	1	1
1:173989219:C:T	rs12565973	1	173989219	C	T	0.1123	2.5008e-05	0.73368	rs61826818	11		RC3H1	0	intronic	5.128	6	1	7	1	1	1
1:173989671:C:T	rs1321637	1	173989671	T	C	0.1113	1.08488e-05	0.740998	rs61826818	11		RC3H1	0	intronic	9.048	5	1	2	1	1	1
1:173992535:G:T	rs61826824	1	173992535	G	T	0.1113	2.14477e-05	0.740998	rs61826818	11		RP11-160H22.3	411	downstream	1.983	4	2	7	1	1	1
1:173993375:C:CAAAAAAAAAA	rs566138330	1	173993375	CAAAAAAAAAA	C	0.1173	NA	0.698687	rs61826818	11		RP11-160H22.3	1251	intergenic	1.093	NA	5	15	1	1	1
1:173995505:C:CAAAAAAAA	rs537373058	1	173995505	CAAAAAAAA	C	0.1123	NA	0.73368	rs61826818	11		RP11-160H22.3	3381	intergenic	1.219	NA	5	15	1	1	1
1:173995800:A:G	rs12071784	1	173995800	G	A	0.1163	4.39018e-05	0.70548	rs61826818	11		RP11-160H22.3	3676	intergenic	11.47	7	5	15	1	1	1
1:173995956:A:AT	rs200236606	1	173995956	AT	A	0.1163	NA	0.70548	rs61826818	11		RP11-160H22.3	3832	intergenic	2.547	NA	5	15	1	1	1
1:173995979:C:T	rs12029025	1	173995979	T	C	0.1163	NA	0.70548	rs61826818	11		RP11-160H22.3	3855	intergenic	0.788	6	5	15	1	1	1
1:173998611:C:CATAT	rs142679468	1	173998611	CATAT	C	0.1163	NA	0.70548	rs61826818	11		RP11-160H22.3	6487	intergenic	1.047	NA	5	15	1	1	1
1:173998776:A:T	rs59960208	1	173998776	T	A	0.1153	5.99416e-05	0.693166	rs61826818	11		RP11-160H22.3	6652	intergenic	1.188	6	5	15	1	1	1
1:173999244:A:C	rs12086829	1	173999244	C	A	0.1163	6.68368e-05	0.70548	rs61826818	11		RP11-160H22.3	7120	intergenic	3.656	6	5	15	1	1	1
1:173999720:C:T	rs115459174	1	173999720	C	T	0.1113	1.82651e-05	0.740998	rs61826818	11		RP11-160H22.3	7596	intergenic	1.846	3a	5	15	1	1	1
1:173999742:C:T	rs113315999	1	173999742	T	C	0.1113	1.87467e-05	0.740998	rs61826818	11		RP11-160H22.3	7618	intergenic	1.609	4	5	15	1	1	1
1:174000180:C:G	rs6668543	1	174000180	G	C	0.1163	5.75764e-05	0.70548	rs61826818	11		RP11-160H22.3	8056	intergenic	1.203	7	5	15	1	1	1
1:174002800:C:G	rs61826826	1	174002800	C	G	0.1113	2.41938e-05	0.740998	rs61826818	11		RP11-160H22.3	10676	intergenic	0.911	5	5	15	0	1	1
1:174003151:C:G	rs10494491	1	174003151	G	C	0.1113	1.70328e-05	0.740998	rs61826818	11		RP11-160H22.3	11027	intergenic	5.295	1f	5	15	0	1	1
1:174004486:G:GT	rs112336550	1	174004486	GT	G	0.1163	NA	0.70548	rs61826818	11		RP11-160H22.3	12362	intergenic	2.81	NA	5	15	0	1	1
1:174005007:C:T	rs36013663	1	174005007	C	T	0.1133	1.42946e-05	0.726471	rs61826818	11		RP11-160H22.3	12883	intergenic	0.642	5	5	15	0	1	1
1:174005999:T:TAATAAC	rs10650150	1	174005999	T	TAATAAC	0.1163	NA	0.70548	rs61826818	11		RP11-160H22.3	13875	intergenic	4.509	NA	5	15	0	1	1
1:174006271:A:T	rs6425271	1	174006271	A	T	0.1163	5.41829e-05	0.70548	rs61826818	11		RP11-160H22.3	14147	intergenic	3.056	3a	5	15	0	1	1
1:174007702:G:T	rs12077782	1	174007702	T	G	0.1163	5.4042e-05	0.70548	rs61826818	11		RP11-160H22.3	15578	intergenic	0.565	6	5	15	0	1	1
1:174007754:C:T	rs12077812	1	174007754	T	C	0.1163	6.35662e-05	0.70548	rs61826818	11		RP11-160H22.3	15630	intergenic	3.018	7	5	15	0	1	1
1:174008182:A:AC	rs113098812	1	174008182	A	AC	0.1163	NA	0.70548	rs61826818	11		RP11-160H22.3	16058	intergenic	5.74	NA	5	15	0	1	1
1:174009024:C:T	rs6657380	1	174009024	C	T	0.1163	5.80832e-05	0.70548	rs61826818	11		RP11-160H22.3	16900	intergenic	5.061	4	5	15	0	1	1
1:174010052:A:G	rs6684527	1	174010052	G	A	0.1133	1.35321e-05	0.726471	rs61826818	11		RP11-160H22.3	1949-01-30	intergenic	1.533	7	5	15	0	1	1
1:174012351:C:T	rs9728376	1	174012351	C	T	0.1163	6.576e-05	0.70548	rs61826818	11		RP11-160H22.3	20227	intergenic	0.218	5	5	15	0	1	1
1:174013266:G:GAT	rs144533881	1	174013266	G	GAT	0.1103	NA	0.729002	rs61826818	11		RP11-160H22.3	21142	intergenic	0.064	NA	5	15	0	1	1
1:174013320:A:G	rs6425272	1	174013320	G	A	0.1163	5.84385e-05	0.70548	rs61826818	11		RP11-160H22.3	21196	intergenic	0.703	6	5	15	0	1	1
1:174013514:C:CT	rs5778793	1	174013514	C	CT	0.1153	NA	0.693166	rs61826818	11		RP11-160H22.3	21390	intergenic	9.457	NA	5	15	0	1	1
1:174015411:C:CT	rs11347727	1	174015411	CT	C	0.1312	NA	0.631468	rs61826818	11		RP11-160H22.3	23287	intergenic	1.073	NA	5	15	0	1	1
1:174015764:A:G	rs61826829	1	174015764	A	G	0.1113	2.18195e-05	0.740998	rs61826818	11		RP11-160H22.3	23640	intergenic	4.149	7	5	15	0	1	1
1:174015981:A:G	rs10912721	1	174015981	G	A	0.1163	6.2083e-05	0.70548	rs61826818	11		RP11-160H22.3	23857	intergenic	0.472	6	5	15	0	1	1
1:174019201:C:G	rs28595073	1	174019201	C	G	0.1143	1.91974e-05	0.71937	rs61826818	11		RP11-160H22.3	27077	intergenic	1.46	6	5	15	0	1	1
1:174019393:C:T	rs965498	1	174019393	C	T	0.1113	1.66585e-05	0.740998	rs61826818	11		RP11-160H22.3	27269	intergenic	4.969	5	5	15	0	1	1
1:174019747:C:T	rs61826831	1	174019747	T	C	0.1113	2.19303e-05	0.740998	rs61826818	11		RP11-160H22.3	27623	intergenic	6.81	5	5	15	0	1	1
1:174020269:G:GA	rs11450962	1	174020269	G	GA	0.1213	NA	0.69143	rs61826818	11		RP11-160H22.3	28145	intergenic	0.07	NA	5	15	0	1	1
1:174020506:C:T	rs6680088	1	174020506	C	T	0.1163	7.88159e-05	0.70548	rs61826818	11		RP11-160H22.3	28382	intergenic	0.002	5	5	15	0	1	1
1:174020888:C:T	rs12089005	1	174020888	T	C	0.1163	6.81716e-05	0.70548	rs61826818	11		RP11-160H22.3	28764	intergenic	0.704	6	7	15	0	1	1
1:174024181:C:T	rs61826832	1	174024181	C	T	0.1103	2.37877e-05	0.731777	rs61826818	11		RP11-160H22.3	32057	intergenic	1.955	7	13	15	0	1	1
1:174029707:C:T	rs2145379	1	174029707	T	C	0.1143	9.44204e-05	0.71937	rs61826818	11		RPL30P1	29566	intergenic	1.762	6	14	15	0	1	1
1:174031534:A:C	rs55698506	1	174031534	A	C	0.1113	NA	0.740998	rs61826818	11		RPL30P1	27739	intergenic	7.323	7	14	15	0	1	1
1:174034579:AAAGAAG:AAAGAAGAAGAAG	rs538190966	1	174034579	AAAGAAG	AAAGAAGAAGAAG	0.06461	NA	0.740998	rs61826818	11		RPL30P1	24694	intergenic	NA	NA	14	15	0	1	1
1:174034579:AAAG:AAAGAAG	rs569426478	1	174034579	AAAG	AAAGAAG	0.0159	NA	0.740998	rs61826818	11		RPL30P1	24694	intergenic	NA	NA	14	15	0	0	1
1:174034579:A:AAAGAAG	rs140529730	1	174034579	AAAGAAG	A	0.1113	NA	0.740998	rs61826818	11		RPL30P1	24694	intergenic	0.826	NA	14	15	0	1	1
1:174034579:A:AAAGAAGAAG	1:174034579:A:AAAGAAGAAG	1	174034579	A	AAAGAAGAAG	0.001988	NA	0.740998	rs61826818	11		RPL30P1	24694	intergenic	1.221	NA	14	15	0	0	1
1:174034579:A:AAAGAAGAAGAAGAAGAAG	1:174034579:A:AAAGAAGAAGAAGAAGAAG	1	174034579	A	AAAGAAGAAGAAGAAGAAG	0.001988	NA	0.740998	rs61826818	11		RPL30P1	24694	intergenic	1.129	NA	14	15	0	0	1
1:174040594:C:T	rs16846667	1	174040594	C	T	0.1113	2.06321e-05	0.740998	rs61826818	11		RPL30P1	1951-02-20	intergenic	10.32	1f	5	15	0	1	1
1:174041567:C:G	rs10127823	1	174041567	C	G	0.1113	2.59249e-05	0.740998	rs61826818	11		RPL30P1	17706	intergenic	8.486	5	5	15	0	1	1
1:174046122:G:GTT	rs200151378	1	174046122	GTT	G	0.0666	NA	0.688725	rs61826818	11		RPL30P1	13151	intergenic	1.235	NA	5	15	0	1	1
1:174046122:GT:GTT	rs576161762	1	174046122	GTT	GT	0.1183	NA	0.688725	rs61826818	11		RPL30P1	13151	NA	NA	NA	5	15	0	1	1
1:174050667:A:G	rs10158289	1	174050667	A	G	0.4483	1.64562e-09	1	rs12085290	11		RPL30P1	8606	intergenic	4.603	6	7	15	0	1	1
1:174051572:C:T	rs115198009	1	174051572	C	T	0.1083	4.07346e-05	0.761174	rs61826818	11		RPL30P1	7701	intergenic	1.662	6	14	15	0	1	1
1:174056742:C:CT	rs77292046	1	174056742	C	CT	0.2724	NA	0.971338	rs17350991	11		RPL30P1	2531	intergenic	1.363	NA	9	15	0	1	1
1:174057376:A:G	rs61826847	1	174057376	G	A	0.1083	5.0901e-05	0.761174	rs61826818	11		RPL30P1	1897	intergenic	8.92	7	9	15	0	1	1
1:174057626:C:T	rs6668959	1	174057626	C	T	0.4483	1.38476e-09	1	rs12085290	11		RPL30P1	1647	intergenic	2.566	7	14	15	0	1	1
1:174058592:A:G	rs11801385	1	174058592	A	G	0.2704	6.63336e-09	1	rs17350991	11		RPL30P1	681	downstream	7.277	7	14	15	0	1	1
1:174059043:A:G	rs6685314	1	174059043	A	G	0.4483	8.36502e-10	1	rs12085290	11		RPL30P1	230	downstream	0.737	7	13	15	0	1	1
1:174060014:A:G	rs72711443	1	174060014	A	G	0.2734	7.6907e-09	0.985768	rs17350991	11		RPL30P1	401	upstream	0.602	2b	14	15	0	1	1
1:174060062:A:G	rs12563301	1	174060062	A	G	0.4483	8.21739e-10	1	rs12085290	11		RPL30P1	449	upstream	1.872	4	14	15	0	1	1
1:174062372:C:T	rs10912728	1	174062372	C	T	0.2734	5.48555e-09	0.985768	rs17350991	11		RPL30P1	2759	intergenic	7.804	5	14	15	0	1	1
1:174062911:C:T	rs7553788	1	174062911	T	C	0.4483	8.75397e-10	1	rs12085290	11		RPL30P1	3298	intergenic	0.432	7	14	15	0	1	1
1:174063001:A:G	rs17350956	1	174063001	G	A	0.2704	5.30731e-09	1	rs17350991	11		RPL30P1	3388	intergenic	8.825	4	7	15	0	1	1
1:174063646:A:G	rs61827885	1	174063646	A	G	0.1083	6.0449e-05	0.761174	rs61826818	11		RPL30P1	4033	intergenic	8.488	6	14	15	0	1	1
1:174064215:C:T	rs4652168	1	174064215	C	T	0.2734	8.03382e-09	0.985768	rs17350991	11		RPL30P1	4602	intergenic	6.639	5	14	15	0	1	1
1:174064481:A:T	rs4652169	1	174064481	T	A	0.4483	NA	1	rs12085290	11		RPL30P1	4868	intergenic	2.564	7	14	15	0	1	1
1:174065961:C:T	rs4650939	1	174065961	C	T	0.2734	5.51918e-09	0.985768	rs17350991	11		RPL30P1	6348	intergenic	4.867	6	13	15	0	1	1
1:174066947:C:T	rs6682017	1	174066947	C	T	0.4483	1.64598e-09	1	rs12085290	11		RPL30P1	7334	intergenic	3.575	6	13	15	0	1	1
1:174068049:A:G	rs2145376	1	174068049	G	A	0.4483	1.74454e-09	1	rs12085290	11		RPL30P1	8436	intergenic	1.769	7	13	15	0	1	1
1:174068369:C:T	rs28831202	1	174068369	C	T	0.2734	6.7138e-09	0.985768	rs17350991	11		RPL30P1	8756	intergenic	7.673	6	13	15	0	1	1
1:174068813:A:T	rs6703836	1	174068813	T	A	0.2684	NA	0.990485	rs17350991	11		RPL30P1	9200	intergenic	0.234	6	13	15	0	1	1
1:174068929:A:G	rs6663794	1	174068929	G	A	0.4483	1.76108e-09	1	rs12085290	11		RPL30P1	9316	intergenic	9.324	7	13	15	0	1	1
1:174069421:C:T	rs6691711	1	174069421	C	T	0.4483	1.81959e-09	1	rs12085290	11		RPL30P1	9808	intergenic	11.36	7	13	15	0	1	1
1:174069469:C:CT	rs57191342	1	174069469	C	CT	0.4483	NA	1	rs12085290	11		RPL30P1	9856	intergenic	6.058	NA	13	15	0	1	1
1:174069981:C:T	rs6658769	1	174069981	T	C	0.4483	1.84022e-09	1	rs12085290	11		RPL30P1	10368	intergenic	0.376	7	13	15	0	1	1
1:174071643:A:G	rs2145378	1	174071643	G	A	0.2346	4.7716e-07	0.821271	rs17350991	11		RPL30P1	12030	intergenic	7.134	7	14	15	0	1	1
1:174072203:A:G	rs10912730	1	174072203	A	G	0.4483	1.88234e-09	1	rs12085290	11		RP11-160H22.5	12234	intergenic	0.264	6	14	15	0	1	1
1:174075618:A:T	rs56152378	1	174075618	A	T	0.2704	5.44798e-09	1	rs17350991	11		RP11-160H22.5	8819	intergenic	3.453	6	13	15	0	1	1
1:174075924:G:T	rs2860846	1	174075924	T	G	0.4483	1.76767e-09	1	rs12085290	11		RP11-160H22.5	8513	intergenic	5.617	7	13	15	0	1	1
1:174075925:C:T	rs2860847	1	174075925	T	C	0.4483	1.96883e-09	1	rs12085290	11		RP11-160H22.5	8512	intergenic	6.003	7	13	15	0	1	1
1:174076323:C:G	rs4652179	1	174076323	G	C	0.2704	5.28586e-09	1	rs17350991	11		RP11-160H22.5	8114	intergenic	8.143	5	13	15	0	1	1
1:174076475:A:G	rs61827889	1	174076475	G	A	0.1083	6.32645e-05	0.761174	rs61826818	11		RP11-160H22.5	7962	intergenic	1.185	7	13	15	0	1	1
1:174076577:G:T	rs17353198	1	174076577	T	G	0.2704	5.30685e-09	1	rs17350991	11		RP11-160H22.5	7860	intergenic	4.005	6	13	15	0	1	1
1:174076864:C:G	rs6672986	1	174076864	G	C	0.4483	NA	1	rs12085290	11		RP11-160H22.5	7573	intergenic	1.348	7	14	15	0	1	1
1:174078417:A:G	rs7533430	1	174078417	G	A	0.4483	1.54243e-09	1	rs12085290	11		RP11-160H22.5	6020	intergenic	7.521	5	5	15	0	1	1
1:174078860:C:T	rs7526024	1	174078860	T	C	0.4483	NA	1	rs12085290	11		RP11-160H22.5	5577	intergenic	3.956	7	5	15	0	1	1
1:174079453:C:T	rs72711448	1	174079453	T	C	0.2326	4.70048e-07	0.813068	rs17350991	11		RP11-160H22.5	4984	intergenic	4.122	4	5	15	0	1	1
1:174079584:A:T	rs12079062	1	174079584	A	T	0.4483	NA	1	rs12085290	11		RP11-160H22.5	4853	intergenic	11.37	6	5	15	0	1	1
1:174079585:A:G	rs12079063	1	174079585	A	G	0.4483	1.8494e-09	1	rs12085290	11		RP11-160H22.5	4852	intergenic	11.51	6	5	15	0	1	1
1:174079700:C:G	rs12094341	1	174079700	C	G	0.4483	NA	1	rs12085290	11		RP11-160H22.5	4737	intergenic	0.793	6	7	15	0	1	1
1:174080163:A:T	rs16828467	1	174080163	T	A	0.1083	5.10667e-05	0.761174	rs61826818	11		RP11-160H22.5	4274	intergenic	1.463	7	13	15	0	1	1
1:174080897:G:T	rs10912733	1	174080897	T	G	0.2734	7.50333e-09	0.985768	rs17350991	11		RP11-160H22.5	3540	intergenic	1.577	7	7	15	0	1	1
1:174083468:G:T	rs17350991	1	174083468	G	T	0.2704	5.11779e-09	1	rs17350991	11		RP11-160H22.5	969	downstream	16.64	2b	5	15	0	1	1
1:174084104:A:G	rs4650945	1	174084104	G	A	0.4483	8.85729e-10	1	rs12085290	11		RP11-160H22.5	333	downstream	0.757	4	5	15	0	1	1
1:174084642:A:C	rs57407575	1	174084642	C	A	0.2704	5.7966e-09	1	rs17350991	11		RP11-160H22.5	0	ncRNA_exonic	0.044	4	5	15	0	1	1
1:174085043:T:TACA	rs35095037	1	174085043	T	TACA	0.4483	NA	1	rs12085290	11		RP11-160H22.5	0	ncRNA_intronic	0.803	NA	5	15	0	1	1
1:174086292:C:T	rs60354115	1	174086292	C	T	0.4483	1.15866e-09	1	rs12085290	11		RP11-160H22.5	0	ncRNA_intronic	1.556	7	5	15	0	1	1
1:174087582:A:G	rs60039606	1	174087582	A	G	0.1083	8.81423e-05	0.761174	rs61826818	11		RP11-160H22.5	0	ncRNA_intronic	7.947	6	5	15	0	1	1
1:174088124:C:T	rs4233169	1	174088124	C	T	0.2734	5.63704e-09	0.985768	rs17350991	11		RP11-160H22.5	0	ncRNA_intronic	16	5	7	15	0	1	1
1:174088154:A:C	rs16846688	1	174088154	C	A	0.1083	5.12537e-05	0.761174	rs61826818	11		RP11-160H22.5	0	ncRNA_intronic	16.64	5	7	15	0	1	1
1:174088557:A:G	rs1407126	1	174088557	A	G	0.1074	3.07985e-05	0.769055	rs61826818	11		RP11-160H22.5	0	ncRNA_intronic	0.484	5	7	15	0	1	1
1:174088686:C:T	rs1407127	1	174088686	T	C	0.2704	5.62039e-09	1	rs17350991	11		RP11-160H22.5	0	ncRNA_intronic	8	5	7	15	0	1	1
1:174089158:C:T	rs4650948	1	174089158	T	C	0.2734	6.84e-09	0.985768	rs17350991	11		RP11-160H22.5	0	ncRNA_intronic	3.802	7	14	15	0	1	1
1:174090013:G:GT	rs557263199	1	174090013	G	GT	0.2893	NA	0.905214	rs17350991	11		RP11-160H22.5	0	ncRNA_intronic	1.393	NA	14	15	0	1	1
1:174090047:C:T	rs7530314	1	174090047	C	T	0.2734	7.00266e-09	0.985768	rs17350991	11		RP11-160H22.5	0	ncRNA_intronic	0.61	7	14	15	0	1	1
1:174093837:G:T	rs12085290	1	174093837	T	G	0.4483	4.79763e-10	1	rs12085290	11		RP11-160H22.5	0	ncRNA_intronic	0.238	7	7	15	0	1	1
1:174094433:A:G	rs1853321	1	174094433	G	A	0.2734	7.04741e-09	0.985768	rs17350991	11		RP11-160H22.5	0	ncRNA_intronic	6.01	7	9	15	0	1	1
1:174095270:A:G	rs12085871	1	174095270	A	G	0.2734	5.96375e-09	0.985768	rs17350991	11		RP11-160H22.5	0	ncRNA_intronic	0.45	7	9	15	0	1	1
1:174095450:G:GT	rs143915245	1	174095450	G	GT	0.4374	NA	0.941142	rs12085290	11		RP11-160H22.5	0	ncRNA_intronic	13.33	NA	9	15	0	1	1
1:174095845:G:T	rs113186506	1	174095845	T	G	0.2704	6.81388e-09	1	rs17350991	11		RP11-160H22.5	0	ncRNA_intronic	3.163	6	9	15	0	1	1
1:174096331:C:T	rs139224796	1	174096331	T	C	0.2704	9.59839e-09	1	rs17350991	11		RP11-160H22.5	0	ncRNA_intronic	4.559	7	7	15	0	1	1
1:174096354:C:T	rs111839238	1	174096354	C	T	0.2704	9.38103e-09	1	rs17350991	11		RP11-160H22.5	0	ncRNA_intronic	0.88	7	7	15	0	1	1
1:174096510:A:G	rs112521517	1	174096510	G	A	0.1083	0.000110241	0.761174	rs61826818	11		RP11-160H22.5	0	ncRNA_intronic	10.84	5	7	15	0	1	1
1:174096662:A:G	rs6656491	1	174096662	G	A	0.2704	7.13867e-09	1	rs17350991	11		RP11-160H22.5	0	ncRNA_intronic	0.309	7	7	15	0	1	1
1:174096769:A:G	rs6694208	1	174096769	A	G	0.2734	6.86092e-09	0.985768	rs17350991	11		RP11-160H22.5	0	ncRNA_intronic	6.517	6	7	15	0	1	1
1:174101867:C:T	rs727912	1	174101867	C	T	0.2734	7.11804e-09	0.985768	rs17350991	11		RP11-160H22.5	0	ncRNA_intronic	6.211	NA	5	15	0	1	1
1:174103402:A:G	rs4650950	1	174103402	G	A	0.2744	6.84156e-09	0.98108	rs17350991	11		RP11-160H22.5	0	ncRNA_intronic	4.607	4	7	15	0	1	1
1:174103506:A:G	rs4650951	1	174103506	A	G	0.2734	6.94617e-09	0.985768	rs17350991	11		RP11-160H22.5	0	ncRNA_intronic	3.811	5	7	15	0	1	1
1:174104523:G:T	rs72711457	1	174104523	T	G	0.2704	7.06865e-09	1	rs17350991	11		RP11-160H22.5	0	ncRNA_intronic	7.693	5	7	15	0	1	1
1:174104611:A:T	rs4652191	1	174104611	A	T	0.2734	6.15674e-09	0.985768	rs17350991	11		RP11-160H22.5	0	ncRNA_intronic	8.709	5	7	15	0	1	1
1:174104743:A:G	rs2901785	1	174104743	G	A	0.4483	8.12817e-10	1	rs12085290	11		RP11-160H22.5	0	ncRNA_intronic	3.107	6	7	15	0	1	1
1:174104834:C:CT	rs75165126	1	174104834	CT	C	0.2734	NA	0.985768	rs17350991	11		RP11-160H22.5	0	ncRNA_intronic	4.228	NA	5	15	0	1	1
1:174105300:TTA:TTATA	rs551471337	1	174105300	TTA	TTATA	0.003976	NA	0.806014	rs17350991	11		RP11-160H22.5	0	ncRNA_intronic	NA	NA	5	15	0	0	1
1:174105300:T:TTA	rs531333816	1	174105300	TTA	T	0.2326	NA	0.806014	rs17350991	11		RP11-160H22.5	0	ncRNA_intronic	0.281	NA	5	15	0	1	1
1:174105478:T:TTA	rs571070644	1	174105478	T	TTA	0.2276	NA	0.764497	rs17350991	11		RP11-160H22.5	0	ncRNA_intronic	0.838	NA	5	15	0	1	1
1:174105541:T:TTA	rs76950976	1	174105541	TTA	T	0.4493	NA	0.996018	rs12085290	11		RP11-160H22.5	0	ncRNA_intronic	0.537	NA	5	15	0	1	1
1:174105755:A:G	rs76882767	1	174105755	A	G	0.1083	6.93568e-05	0.761174	rs61826818	11		RP11-160H22.5	0	ncRNA_intronic	1.995	4	5	15	0	1	1
1:174107693:A:G	rs6676161	1	174107693	G	A	0.2734	6.83977e-09	0.985768	rs17350991	11		RP11-160H22.5	0	ncRNA_intronic	5.505	7	14	15	0	1	1
1:174107890:A:T	rs6668008	1	174107890	T	A	0.2704	5.70102e-09	1	rs17350991	11		RP11-160H22.5	0	ncRNA_intronic	5.426	7	14	15	0	1	1
1:174111115:C:T	rs10912734	1	174111115	C	T	0.4483	1.75108e-09	1	rs12085290	11		RP11-160H22.5	0	ncRNA_intronic	5.261	7	5	15	0	1	1
1:174113342:C:T	rs6670425	1	174113342	C	T	0.2734	5.60672e-09	0.985768	rs17350991	11		RP11-160H22.5	0	ncRNA_intronic	2.167	4	1	15	0	1	1
1:174113375:A:G	rs6685499	1	174113375	A	G	0.2734	7.95129e-09	0.985768	rs17350991	11		RP11-160H22.5	0	ncRNA_intronic	4.563	2b	1	15	0	1	1
1:174113408:A:G	rs6425274	1	174113408	A	G	0.4483	1.75732e-09	1	rs12085290	11		RP11-160H22.5	0	ncRNA_intronic	3.449	2b	2	15	0	1	1
1:174113692:C:T	rs4652193	1	174113692	T	C	0.2734	6.85869e-09	0.985768	rs17350991	11		RP11-160H22.5	0	ncRNA_intronic	0.827	4	2	15	0	1	1
1:174114099:C:T	rs61827896	1	174114099	C	T	0.1083	7.01808e-05	0.761174	rs61826818	11		RP11-160H22.5	0	ncRNA_intronic	4.558	7	14	15	0	1	1
1:174116289:C:CAT	rs202227715	1	174116289	C	CAT	0.2724	NA	0.980975	rs17350991	11		RP11-160H22.5	0	ncRNA_intronic	11.81	NA	9	15	0	1	1
1:174116572:C:G	rs55762780	1	174116572	C	G	0.2704	6.76774e-09	1	rs17350991	11		RP11-160H22.5	0	ncRNA_intronic	7.996	6	9	15	0	1	1
1:174117165:C:T	rs144006142	1	174117165	T	C	0.1083	NA	0.761174	rs61826818	11		RP11-160H22.5	0	ncRNA_intronic	7.347	7	14	15	0	1	1
1:174117189:A:G	rs4652200	1	174117189	A	G	0.2734	NA	0.985768	rs17350991	11		RP11-160H22.5	0	ncRNA_intronic	5.596	6	14	15	0	1	1
1:174118271:C:G	rs9700722	1	174118271	G	C	0.4483	NA	1	rs12085290	11		RP11-160H22.5	0	ncRNA_intronic	0.668	7	9	15	0	1	1
1:174118454:A:G	rs61827899	1	174118454	A	G	0.1083	5.966e-05	0.761174	rs61826818	11		RP11-160H22.5	0	ncRNA_intronic	6.957	5	9	15	0	1	1
1:174118710:C:T	rs12079214	1	174118710	C	T	0.2734	5.27433e-09	0.985768	rs17350991	11		RP11-160H22.5	0	ncRNA_intronic	1.129	5	8	15	1	1	1
1:174119038:A:G	rs6696076	1	174119038	G	A	0.4483	1.84765e-09	1	rs12085290	11		RP11-160H22.5	0	ncRNA_intronic	0.569	6	5	15	1	1	1
1:174119820:A:G	rs4652204	1	174119820	G	A	0.2704	6.38743e-09	1	rs17350991	11		RP11-160H22.5	0	ncRNA_intronic	6.563	7	5	15	1	1	1
1:174120434:A:G	rs12065785	1	174120434	A	G	0.2734	5.70795e-09	0.985768	rs17350991	11		RP11-160H22.5	0	ncRNA_intronic	3.37	6	5	15	1	1	1
1:174121318:A:G	rs16846717	1	174121318	G	A	0.2734	5.58281e-09	0.985768	rs17350991	11		RP11-160H22.5	0	ncRNA_intronic	2.021	6	5	15	1	1	1
1:174121920:C:T	rs16846718	1	174121920	T	C	0.2734	5.85284e-09	0.985768	rs17350991	11		RP11-160H22.5	0	ncRNA_intronic	11.02	5	2	15	1	1	1
1:174122525:C:CA	rs534019579	1	174122525	C	CA	0.2525	NA	0.714003	rs17350991	11		RP11-160H22.5	0	ncRNA_intronic	1.104	NA	5	15	1	1	1
1:174124967:G:GA	rs374450836	1	174124967	GA	G	0.3449	NA	0.708951	rs17350991	11		RP11-160H22.5	0	ncRNA_intronic	1.442	NA	5	15	1	1	1
1:174127022:A:T	rs2294492	1	174127022	T	A	0.4483	NA	1	rs12085290	11		RP11-160H22.5	0	ncRNA_intronic	0.016	5	2	15	1	1	1
1:174128140:A:C	rs10912735	1	174128140	C	A	0.2744	1.28651e-08	0.98108	rs17350991	11		RP11-160H22.5	0	ncRNA_exonic	6.512	4	1	1	1	1	1
1:174128457:G:T	rs61827900	1	174128457	G	T	0.1083	4.62423e-05	0.761174	rs61826818	11		RP11-160H22.5	0	ncRNA_intronic	4.129	2b	1	1	1	1	1
1:174128994:A:G	rs57919173	1	174128994	A	G	0.4493	1.5127e-09	0.996018	rs12085290	11		RP11-160H22.5:RABGAP1L	00:00:00	ncRNA_intronic	3.741	4	1	1	1	1	1
1:174129415:A:AC	rs140164076	1	174129415	AC	A	0.2744	NA	0.98108	rs17350991	11		RABGAP1L	0	intronic	7.745	NA	1	2	1	1	1
1:174130186:A:G	rs61827901	1	174130186	A	G	0.1083	7.53977e-05	0.761174	rs61826818	11		RABGAP1L	0	intronic	2.503	5	1	5	1	1	1
1:174130434:C:G	rs61827902	1	174130434	G	C	0.1083	6.99937e-05	0.761174	rs61826818	11		RABGAP1L	0	intronic	2.065	4	1	5	1	1	1
1:174130616:A:G	rs61827903	1	174130616	G	A	0.1083	6.82639e-05	0.761174	rs61826818	11		RABGAP1L	0	intronic	9.368	2b	1	5	1	1	1
1:174133327:A:G	rs61827904	1	174133327	A	G	0.1074	2.30872e-05	0.769055	rs61826818	11		RABGAP1L	0	intronic	6.59	7	2	15	1	1	1
1:174135216:A:G	rs12354141	1	174135216	G	A	0.2753	1.36546e-08	0.976421	rs17350991	11		RABGAP1L	0	intronic	3.121	5	1	15	1	1	1
1:174135575:A:G	rs56158362	1	174135575	G	A	0.2724	1.56805e-08	0.990484	rs17350991	11		RABGAP1L	0	intronic	15.92	5	1	15	1	1	1
1:174136354:C:CCT	rs72439068	1	174136354	CCT	C	0.1083	NA	0.761174	rs61826818	11		RABGAP1L	0	intronic	0.91	NA	1	15	1	1	1
1:174136374:A:C	rs3086	1	174136374	A	C	0.2753	1.20381e-08	0.976421	rs17350991	11		RABGAP1L	0	intronic	5.821	NA	1	15	1	1	1
1:174137273:C:T	rs1934681	1	174137273	T	C	0.2753	1.75326e-08	0.976421	rs17350991	11		RABGAP1L	0	intronic	2.913	NA	5	15	1	1	1
1:174138511:C:T	rs77379897	1	174138511	C	T	0.2724	1.59528e-08	0.990484	rs17350991	11		RABGAP1L	0	intronic	0.143	5	2	15	1	1	1
1:174139014:A:G	rs12082461	1	174139014	G	A	0.2753	1.53497e-08	0.976421	rs17350991	11		RABGAP1L	0	intronic	3.773	5	1	15	1	1	1
1:174140228:C:G	rs1417186	1	174140228	G	C	0.2724	1.33509e-08	0.990484	rs17350991	11		RABGAP1L	0	intronic	2.498	7	5	15	1	1	1
1:174141000:A:G	rs59044210	1	174141000	A	G	0.2724	7.04403e-09	0.990484	rs17350991	11		RABGAP1L	0	intronic	8.699	7	5	15	1	1	1
1:174141281:C:CT	rs545303928	1	174141281	CT	C	0.01889	NA	0.733908	rs61826818	11		RABGAP1L	0	intronic	0.735	NA	5	15	1	1	1
1:174141281:CT:CTT	rs527973923	1	174141281	CT	CTT	0.1093	NA	0.733908	rs61826818	11		RABGAP1L	0	NA	NA	NA	5	15	1	1	1
1:174141352:A:G	rs11808104	1	174141352	G	A	0.2714	NA	0.985654	rs17350991	11		RABGAP1L	0	intronic	2.985	7	5	15	1	1	1
1:174141354:A:G	rs11808105	1	174141354	G	A	0.3161	NA	0.810851	rs17350991	11		RABGAP1L	0	intronic	0.579	7	5	15	1	1	1
1:174141356:A:G	rs56889120	1	174141356	A	G	0.1282	NA	0.641071	rs61826818	11		RABGAP1L	0	intronic	1.575	7	5	15	1	1	1
1:174142137:A:G	rs10912737	1	174142137	G	A	0.2753	1.45441e-08	0.976421	rs17350991	11		RABGAP1L	0	intronic	0.534	6	5	15	1	1	1
1:174144291:G:GACACAT	1:174144291:G:GACACAT	1	174144291	G	GACACAT	0.4463	NA	0.984072	rs12085290	11		RABGAP1L	0	intronic	2.993	NA	5	15	1	1	1
1:174144683:C:T	rs12079687	1	174144683	T	C	0.2753	1.76848e-08	0.976421	rs17350991	11		RABGAP1L	0	intronic	0.866	5	5	15	1	1	1
1:174145344:A:G	rs56375942	1	174145344	G	A	0.2724	1.41487e-08	0.990484	rs17350991	11		RABGAP1L	0	intronic	9.124	7	5	15	1	1	1
1:174145461:A:C	rs56404641	1	174145461	A	C	0.2724	1.34546e-08	0.990484	rs17350991	11		RABGAP1L	0	intronic	6.35	6	5	15	1	1	1
1:174146656:A:C	rs114963700	1	174146656	A	C	0.4493	NA	0.996018	rs12085290	11		RABGAP1L	0	intronic	2.44	6	5	15	1	1	1
1:174146940:C:G	rs61827905	1	174146940	G	C	0.1083	6.16595e-05	0.761174	rs61826818	11		RABGAP1L	0	intronic	1.47	6	5	15	1	1	1
1:174147474:C:G	rs75718117	1	174147474	C	G	0.1083	NA	0.761174	rs61826818	11		RABGAP1L	0	intronic	12.36	NA	5	15	1	1	1
1:174147475:G:T	rs79936019	1	174147475	G	T	0.1083	NA	0.761174	rs61826818	11		RABGAP1L	0	intronic	14.52	7	5	15	1	1	1
1:174147516:A:G	rs4650958	1	174147516	G	A	0.2753	1.12869e-08	0.976421	rs17350991	11		RABGAP1L	0	intronic	5.77	7	5	15	1	1	1
1:174147603:A:G	rs4650959	1	174147603	A	G	0.2753	1.34336e-08	0.976421	rs17350991	11		RABGAP1L	0	intronic	11.62	6	5	15	1	1	1
1:174147986:A:G	rs12087808	1	174147986	G	A	0.2753	1.5112e-08	0.976421	rs17350991	11		RABGAP1L	0	intronic	4.445	7	5	15	1	1	1
1:174148484:C:T	rs56239105	1	174148484	C	T	0.2724	1.50182e-08	0.990484	rs17350991	11		RABGAP1L	0	intronic	4.214	7	5	15	1	1	1
1:174149089:C:CAG	rs143688748	1	174149089	CAG	C	0.2753	NA	0.976421	rs17350991	11		RABGAP1L	0	intronic	7.784	NA	5	15	1	1	1
1:174149362:A:T	rs10912740	1	174149362	A	T	0.2753	1.39524e-08	0.976421	rs17350991	11		RABGAP1L	0	intronic	1.733	5	5	15	1	1	1
1:174149464:C:T	rs724889	1	174149464	C	T	0.2753	1.22275e-08	0.976421	rs17350991	11		RABGAP1L	0	intronic	0.73	5	5	15	1	1	1
1:174149541:G:T	rs724888	1	174149541	T	G	0.2753	1.19079e-08	0.976421	rs17350991	11		RABGAP1L	0	intronic	2.167	5	5	15	1	1	1
1:174150115:A:C	rs7547766	1	174150115	A	C	0.2744	1.3583e-08	0.971613	rs17350991	11		RABGAP1L	0	intronic	3.768	5	5	15	1	1	1
1:174150850:C:T	rs4652234	1	174150850	T	C	0.4473	8.14208e-10	0.988038	rs12085290	11		RABGAP1L	0	intronic	1.561	7	5	15	1	1	1
1:174152476:C:T	rs6658543	1	174152476	T	C	0.4473	1.51684e-09	0.988038	rs12085290	11		RABGAP1L	0	intronic	4.278	5	5	15	1	1	1
1:174152688:A:G	rs6656188	1	174152688	A	G	0.4493	9.79435e-10	0.996018	rs12085290	11		RABGAP1L	00:00:00	intronic	0.445	5	5	15	1	1	1
1:174153170:A:G	rs12075630	1	174153170	A	G	0.2753	NA	0.976421	rs17350991	11		RABGAP1L	00:00:00	intronic	8.256	5	5	15	1	1	1
1:174153177:G:GT	rs562802626	1	174153177	G	GT	0.2724	NA	0.942798	rs17350991	11		RABGAP1L	00:00:00	intronic	4.596	NA	5	15	1	1	1
1:174153284:C:T	rs12076771	1	174153284	T	C	0.2753	1.57044e-08	0.976421	rs17350991	11		RABGAP1L	00:00:00	intronic	0.114	5	5	15	1	1	1
1:174155081:A:C	1:174155081:A:C	1	174155081	C	A	0.2753	NA	0.976421	rs17350991	11		RABGAP1L	00:00:00	intronic	1.344	6	5	15	1	1	1
1:174157834:A:G	rs12087441	1	174157834	G	A	0.4493	1.86791e-09	0.996018	rs12085290	11		RABGAP1L	00:00:00	intronic	9.512	5	5	15	1	1	1
1:174158140:A:G	rs72711487	1	174158140	G	A	0.2753	1.699e-08	0.976421	rs17350991	11		RABGAP1L	00:00:00	intronic	3.392	6	5	15	1	1	1
1:174158831:A:T	rs61828571	1	174158831	A	T	0.1083	5.94493e-05	0.761174	rs61826818	11		RABGAP1L	00:00:00	intronic	4.286	4	5	15	1	1	1
1:174158856:C:T	rs4652237	1	174158856	T	C	0.4493	1.72752e-09	0.996018	rs12085290	11		RABGAP1L	00:00:00	intronic	0.382	5	5	15	1	1	1
1:174159113:C:G	rs10912741	1	174159113	G	C	0.2753	NA	0.976421	rs17350991	11		RABGAP1L	00:00:00	intronic	0.144	5	5	15	1	1	1
1:174159290:A:C	rs112350697	1	174159290	A	C	0.1083	6.014e-05	0.761174	rs61826818	11		RABGAP1L	00:00:00	intronic	4.534	7	5	15	1	1	1
1:174161039:A:G	rs17300775	1	174161039	A	G	0.2724	1.35832e-08	0.990484	rs17350991	11		RABGAP1L	00:00:00	intronic	4.206	2b	5	15	1	1	1
1:174161430:A:G	rs2143114	1	174161430	G	A	0.4483	1.85166e-09	0.99202	rs12085290	11		RABGAP1L	0	intronic	7.114	5	5	15	1	1	1
1:174161456:G:GTT	rs555339964	1	174161456	GTT	G	0.2783	NA	0.953035	rs17350991	11		RABGAP1L	0	intronic	0.534	NA	5	15	1	1	1
1:174164169:A:AAT	1:174164169:A:AAT	1	174164169	A	AAT	0.2674	NA	0.966876	rs17350991	11		RABGAP1L	0	intronic	9.178	NA	5	15	1	1	1
1:174164169:A:AATAT	1:174164169:A:AATAT	1	174164169	A	AATAT	0.00497	NA	0.966876	rs17350991	11		RABGAP1L	0	NA	9.104	NA	5	15	1	0	1
1:174164602:C:T	rs72711492	1	174164602	C	T	0.2724	1.50091e-08	0.990484	rs17350991	11		RABGAP1L	0	intronic	0.696	7	5	15	1	1	1
1:174164843:C:T	rs369969469	1	174164843	C	T	0.2972	NA	0.805882	rs17350991	11		RABGAP1L	0	intronic	0.615	6	5	15	1	1	1
1:174165052:C:T	rs12059434	1	174165052	C	T	0.2753	2.52292e-08	0.976421	rs17350991	11		RABGAP1L	0	intronic	4.721	7	5	15	1	1	1
1:174165668:C:G	rs61828574	1	174165668	C	G	0.1083	7.30785e-05	0.761174	rs61826818	11		RABGAP1L	0	intronic	15.32	6	5	15	1	1	1
1:174166543:C:CT	rs11421233	1	174166543	C	CT	0.2763	NA	0.971932	rs17350991	11		RABGAP1L	0	intronic	3.548	NA	5	15	1	1	1
1:174166544:A:AC	rs11421232	1	174166544	A	AC	0.2763	NA	0.971932	rs17350991	11		RABGAP1L	0	intronic	3.708	NA	5	15	1	1	1
1:174168805:G:T	rs4442420	1	174168805	G	T	0.3847	NA	0.768688	rs12085290	11		RABGAP1L	0	intronic	0.552	6	5	15	1	1	1
1:174169619:A:G	rs6678286	1	174169619	A	G	0.2843	1.14236e-08	0.938015	rs17350991	11		RABGAP1L	0	intronic	0.105	5	5	15	1	1	1
1:174170005:C:T	rs12691474	1	174170005	T	C	0.3926	NA	0.731559	rs12085290	11		RABGAP1L	0	intronic	4.586	3a	4	15	1	1	1
1:174170341:C:T	rs6681618	1	174170341	T	C	0.4493	1.71411e-09	0.996018	rs12085290	11		RABGAP1L	0	intronic	3.821	7	5	15	1	1	1
1:174170740:C:CT	rs144476158	1	174170740	C	CT	0.1113	NA	0.738264	rs61826818	11		RABGAP1L	0	intronic	3.953	NA	5	15	1	1	1
1:174170781:C:CT	rs147715191	1	174170781	CT	C	0.1113	NA	0.738264	rs61826818	11		RABGAP1L	0	intronic	0.032	NA	5	15	1	1	1
1:174170971:A:G	rs12093930	1	174170971	A	G	0.4473	NA	0.988038	rs12085290	11		RABGAP1L	0	intronic	1.594	7	5	15	1	1	1
1:174172384:C:T	rs2860907	1	174172384	T	C	0.2753	1.02342e-08	0.976421	rs17350991	11		RABGAP1L	0	intronic	2.552	6	5	15	1	1	1
1:174172459:C:G	rs61828575	1	174172459	C	G	0.1083	6.2416e-05	0.761174	rs61826818	11		RABGAP1L	0	intronic	0.958	7	5	15	1	1	1
1:174172720:C:T	rs61828576	1	174172720	C	T	0.1083	5.99948e-05	0.761174	rs61826818	11		RABGAP1L	0	intronic	0.491	7	5	15	1	1	1
1:174173231:A:G	rs61828577	1	174173231	G	A	0.1083	6.5839e-05	0.761174	rs61826818	11		RABGAP1L	0	intronic	3.509	5	5	15	1	1	1
1:174174055:A:C	rs1591944	1	174174055	A	C	0.2793	3.13257e-08	0.958054	rs17350991	11		RABGAP1L	0	intronic	5.933	NA	2	15	1	1	1
1:174175840:C:G	rs61828578	1	174175840	G	C	0.1083	6.35652e-05	0.761174	rs61826818	11		RABGAP1L	0	intronic	10.81	4	2	15	1	1	1
1:174176056:C:CT	rs56870646	1	174176056	C	CT	0.2753	NA	0.976421	rs17350991	11		RABGAP1L	0	intronic	2.782	NA	1	15	1	1	1
1:174176363:A:G	rs7537517	1	174176363	A	G	0.4483	7.86171e-10	0.984056	rs12085290	11		RABGAP1L	0	intronic	2.186	7	5	15	1	1	1
1:174176923:C:T	rs1890881	1	174176923	T	C	0.1083	5.58142e-05	0.761174	rs61826818	11		RABGAP1L	0	intronic	4.001	5	5	15	1	1	1
1:174179343:C:T	rs10912746	1	174179343	C	T	0.2753	1.54739e-08	0.976421	rs17350991	11		RABGAP1L	0	intronic	1.65	7	5	15	1	1	1
1:174180331:A:G	rs61828580	1	174180331	A	G	0.1083	6.24633e-05	0.761174	rs61826818	11		RABGAP1L	0	intronic	5.619	7	5	15	1	1	1
1:174181356:A:G	rs4607949	1	174181356	G	A	0.2753	8.8731e-09	0.976421	rs17350991	11		RABGAP1L	0	intronic	3.866	7	5	15	1	1	1
1:174181885:C:T	rs4447042	1	174181885	C	T	0.3837	NA	0.766329	rs12085290	11		RABGAP1L	0	intronic	2.683	6	5	15	1	1	1
1:174182909:C:T	rs6692437	1	174182909	C	T	0.2753	1.46196e-08	0.976421	rs17350991	11		RABGAP1L	0	intronic	2.773	7	5	15	1	1	1
1:174183698:A:G	rs7525325	1	174183698	G	A	0.1083	6.08888e-05	0.761174	rs61826818	11		RABGAP1L	0	intronic	0.185	7	5	15	1	1	1
1:174184608:A:T	rs12058723	1	174184608	T	A	0.2654	NA	0.928441	rs17350991	11		RABGAP1L	0	intronic	1.902	6	5	15	1	1	1
1:174185039:G:GT	rs59616436	1	174185039	GT	G	0.2753	NA	0.976421	rs17350991	11		RABGAP1L	0	intronic	1.347	NA	5	15	1	1	1
1:174185725:G:GT	rs374265714	1	174185725	GT	G	0.3231	NA	0.788713	rs17350991	11		RABGAP1L	0	intronic	0.16	NA	5	15	1	1	1
1:174188285:A:G	rs2103640	1	174188285	G	A	0.2753	1.08829e-08	0.976421	rs17350991	11		RABGAP1L	0	UTR5	8.481	4	1	5	1	1	1
1:174188691:C:CAT	rs3056997	1	174188691	CAT	C	0.2724	NA	0.990484	rs17350991	11		RABGAP1L	0	intronic	4.008	NA	1	5	1	1	1
1:174189269:C:T	rs56188862	1	174189269	T	C	0.3837	NA	0.766329	rs12085290	11		RABGAP1L	0	intronic	3.064	4	4	5	1	1	1
1:174189404:G:T	rs56338048	1	174189404	T	G	0.2753	1.34619e-08	0.976421	rs17350991	11		RABGAP1L	0	intronic	5.289	4	4	5	1	1	1
1:174191132:A:AT	rs561413366	1	174191132	AT	A	0.3072	NA	0.845062	rs17350991	11		RABGAP1L	0	intronic	8.278	NA	3	5	1	1	1
1:174191694:C:T	rs9787001	1	174191694	T	C	0.4473	9.47077e-10	0.988038	rs12085290	11		RABGAP1L	0	intronic	5.602	5	4	5	1	1	1
1:174192460:A:G	rs4650968	1	174192460	A	G	0.2724	1.49079e-08	0.990484	rs17350991	11		RABGAP1L	0	intronic	2.562	6	4	5	1	1	1
1:174193111:G:T	rs11802158	1	174193111	G	T	0.2753	1.26841e-08	0.976421	rs17350991	11		RABGAP1L	0	intronic	2.563	7	4	5	1	1	1
1:174193120:A:G	rs61828583	1	174193120	G	A	0.1083	5.47556e-05	0.761174	rs61826818	11		RABGAP1L	0	intronic	2.258	7	4	5	1	1	1
1:174193702:C:T	rs10912747	1	174193702	T	C	0.2744	7.97116e-09	0.971508	rs17350991	11		RABGAP1L	0	intronic	5.139	5	4	5	1	1	1
1:174196061:C:G	rs12081445	1	174196061	C	G	0.2753	1.28999e-08	0.976421	rs17350991	11		RABGAP1L	0	intronic	0.024	7	5	5	1	1	1
1:174197408:A:G	rs972361	1	174197408	A	G	0.4473	5.71128e-10	0.988038	rs12085290	11		RABGAP1L	0	intronic	0.51	6	4	5	1	1	1
1:174198156:G:GT	rs34335797	1	174198156	GT	G	0.2813	NA	0.939703	rs17350991	11		RABGAP1L	0	intronic	9.857	NA	4	5	1	1	1
1:174198339:A:G	rs12564858	1	174198339	G	A	0.1083	4.29731e-05	0.761174	rs61826818	11		RABGAP1L	0	intronic	2.787	6	4	5	1	1	1
1:174198760:A:G	rs4650969	1	174198760	G	A	0.2724	1.93138e-08	0.990484	rs17350991	11		RABGAP1L	0	intronic	3.22	7	4	5	1	1	1
1:174198903:A:C	rs4233171	1	174198903	A	C	0.2753	NA	0.976421	rs17350991	11		RABGAP1L	0	intronic	3.081	6	4	5	1	1	1
1:174199576:A:G	rs12076453	1	174199576	G	A	0.2753	8.40274e-09	0.976421	rs17350991	11		RABGAP1L	0	intronic	2.39	5	4	5	1	1	1
1:174201337:C:T	rs61828584	1	174201337	C	T	0.1083	6.60323e-05	0.761174	rs61826818	11		RABGAP1L	0	intronic	3.135	6	4	5	1	1	1
1:174201495:C:T	rs111781955	1	174201495	C	T	0.2724	2.30839e-08	0.990484	rs17350991	11		RABGAP1L	0	intronic	0.414	7	4	5	1	1	1
1:174201914:A:T	rs72711500	1	174201914	T	A	0.3897	NA	0.718397	rs12085290	11		RABGAP1L	0	intronic	0.154	2b	4	5	1	1	1
1:174202219:C:T	rs72711501	1	174202219	T	C	0.2724	1.8289e-08	0.990484	rs17350991	11		RABGAP1L	0	intronic	5.277	4	4	5	1	1	1
1:174202404:AT:ATTT	1:174202404:AT:ATTT	1	174202404	AT	ATTT	0.2694	NA	0.976081	rs17350991	11		RABGAP1L	0	intronic	NA	NA	4	5	1	1	1
1:174202404:AT:ATT	1:174202404:AT:ATT	1	174202404	AT	ATT	0.006958	NA	0.976081	rs17350991	11		RABGAP1L	0	intronic	NA	NA	4	5	1	0	1
1:174202404:A:AT	rs142770315	1	174202404	AT	A	0.1083	NA	0.976081	rs17350991	11		RABGAP1L	0	intronic	1.319	NA	4	5	1	0	1
1:174203921:G:T	rs553696340	1	174203921	G	T	0.2753	NA	0.976421	rs17350991	11		RABGAP1L	0	intronic	1.477	NA	5	5	1	1	1
1:174204108:A:G	rs200487844	1	174204108	G	A	0.4463	NA	0.984081	rs12085290	11		RABGAP1L	0	intronic	2.123	7	5	5	1	1	1
1:174207315:G:T	rs4652265	1	174207315	T	G	0.2753	NA	0.976421	rs17350991	11		RABGAP1L	0	intronic	2.67	6	5	5	1	1	1
1:174207760:C:G	rs149397930	1	174207760	C	G	0.4453	NA	0.980123	rs12085290	11		RABGAP1L	0	intronic	1.373	7	5	5	1	1	1
1:174207878:C:T	rs146339376	1	174207878	T	C	0.2744	NA	0.971613	rs17350991	11		RABGAP1L	0	intronic	3.089	5	1	5	1	1	1
1:174207948:C:T	rs12091012	1	174207948	C	T	0.2734	NA	0.966622	rs17350991	11		RABGAP1L	0	intronic	1.108	5	1	5	1	1	1
1:174207987:A:G	rs182720791	1	174207987	G	A	0.2336	NA	0.807698	rs17350991	11		RABGAP1L	0	intronic	0.976	5	1	5	1	1	1
1:174208176:C:T	1:174208176:C:T	1	174208176	T	C	0.4533	NA	0.956784	rs12085290	11		RABGAP1L	0	intronic	3.627	3a	1	5	1	1	1
1:174208253:A:C	rs12091155	1	174208253	C	A	0.2753	NA	0.976421	rs17350991	11		RABGAP1L	0	intronic	2.403	4	1	5	1	1	1
1:174208272:C:G	rs12091157	1	174208272	C	G	0.2753	NA	0.976421	rs17350991	11		RABGAP1L	0	intronic	1.957	4	1	5	1	1	1
1:174209652:C:T	rs12079689	1	174209652	T	C	0.2753	1.70692e-08	0.976421	rs17350991	11		RABGAP1L	0	intronic	2.909	6	4	5	1	1	1
1:174209909:C:T	rs12079820	1	174209909	T	C	0.3837	6.36255e-09	0.766329	rs12085290	11		RABGAP1L	0	intronic	4.936	5	4	5	1	1	1
1:174209978:C:T	rs7535987	1	174209978	C	T	0.2753	1.3149e-08	0.976421	rs17350991	11		RABGAP1L	0	intronic	3.187	6	4	5	1	1	1
1:174210076:T:TTG	rs71958106	1	174210076	TTG	T	0.4553	NA	0.956505	rs12085290	11		RABGAP1L	0	intronic	0.271	NA	4	5	1	1	1
1:174212573:C:T	rs74765094	1	174212573	C	T	0.1083	4.94686e-05	0.761174	rs61826818	11		RABGAP1L	0	intronic	10.62	7	4	5	1	1	1
1:174212761:A:G	rs6667267	1	174212761	G	A	0.4473	9.08287e-10	0.988038	rs12085290	11		RABGAP1L	0	intronic	3.981	5	4	5	1	1	1
1:174214174:C:T	rs61828587	1	174214174	T	C	0.1083	6.20919e-05	0.761174	rs61826818	11		RABGAP1L	0	intronic	1.413	7	4	5	1	1	1
1:174214782:A:ATT	1:174214782:A:ATT	1	174214782	A	ATT	0.00497	NA	0.958054	rs17350991	11		RABGAP1L	0	intronic	0.561	NA	4	5	1	0	1
1:174214782:A:AT	1:174214782:A:AT	1	174214782	A	AT	0.2793	NA	0.958054	rs17350991	11		RABGAP1L	0	NA	0.575	NA	4	5	1	1	1
1:174214851:A:G	rs12565675	1	174214851	A	G	0.1083	5.95155e-05	0.761174	rs61826818	11		RABGAP1L	0	intronic	0.626	7	4	5	1	1	1
1:174214856:C:T	rs7551605	1	174214856	C	T	0.2753	1.88504e-08	0.976421	rs17350991	11		RABGAP1L	0	intronic	1.006	7	4	5	1	1	1
1:174216164:G:T	rs12080977	1	174216164	T	G	0.2753	2.01275e-08	0.976421	rs17350991	11		RABGAP1L	0	intronic	0.534	6	4	5	1	1	1
1:174216691:C:T	rs72713503	1	174216691	T	C	0.2753	1.86901e-08	0.976421	rs17350991	11		RABGAP1L	0	intronic	2.224	4	4	5	1	1	1
1:174216776:C:T	rs2015075	1	174216776	C	T	0.1083	6.29101e-05	0.761174	rs61826818	11		RABGAP1L	0	intronic	10.54	2c	4	5	1	1	1
1:174217558:A:T	rs12566643	1	174217558	T	A	0.1083	0.000108335	0.761174	rs61826818	11		RABGAP1L	0	intronic	2.813	6	5	5	1	1	1
1:174218110:G:T	rs6666588	1	174218110	G	T	0.2724	1.54236e-08	0.990484	rs17350991	11		RABGAP1L	0	intronic	5.84	5	5	5	1	1	1
1:174218572:C:T	rs4652274	1	174218572	T	C	0.3847	NA	0.761716	rs12085290	11		RABGAP1L	0	intronic	2.252	7	4	5	1	1	1
1:174218739:C:CT	rs566411556	1	174218739	C	CT	0.2773	NA	0.93847	rs17350991	11		RABGAP1L	0	intronic	0.484	NA	4	5	1	1	1
1:174218820:A:G	rs4652275	1	174218820	G	A	0.2753	1.72323e-08	0.976421	rs17350991	11		RABGAP1L	0	intronic	1.5	6	4	5	1	1	1
1:174218944:C:T	rs4650981	1	174218944	C	T	0.2753	1.76463e-08	0.976421	rs17350991	11		RABGAP1L	0	intronic	5.647	6	4	5	1	1	1
1:174219799:G:T	rs41265242	1	174219799	G	T	0.1074	NA	0.769055	rs61826818	11		RABGAP1L	0	intronic	3.298	7	4	5	1	1	1
1:174220131:C:G	rs12567854	1	174220131	G	C	0.1074	5.03366e-05	0.769055	rs61826818	11		RABGAP1L	0	intronic	1.663	7	4	5	1	1	1
1:174220219:A:G	rs12567864	1	174220219	G	A	0.1074	5.47606e-05	0.769055	rs61826818	11		RABGAP1L	0	intronic	0.188	7	4	5	1	1	1
1:174220740:A:G	rs16846816	1	174220740	A	G	0.2753	1.66191e-08	0.976421	rs17350991	11		RABGAP1L	0	intronic	8.871	6	4	5	1	1	1
1:174221054:A:T	rs72713504	1	174221054	A	T	0.2724	NA	0.990484	rs17350991	11		RABGAP1L	0	intronic	0.75	6	4	15	1	1	1
1:174221460:C:T	rs41266044	1	174221460	T	C	0.1074	9.61231e-05	0.769055	rs61826818	11		RABGAP1L	0	intronic	8.871	6	4	15	1	1	1
1:174221887:G:GT	rs11351373	1	174221887	GT	G	0.4473	NA	0.988038	rs12085290	11		RABGAP1L	0	intronic	0.676	NA	4	15	1	1	1
1:174222775:C:G	rs10912750	1	174222775	G	C	0.2744	1.40479e-08	0.971613	rs17350991	11		RABGAP1L	0	intronic	0.628	7	4	15	1	1	1
1:174223234:A:T	rs12083540	1	174223234	T	A	0.2753	2.14288e-08	0.976421	rs17350991	11		RABGAP1L	0	intronic	1.598	6	4	15	1	1	1
1:174223842:A:G	rs11807537	1	174223842	A	G	0.2753	1.33624e-08	0.976421	rs17350991	11		RABGAP1L	0	intronic	5.846	7	4	15	1	1	1
1:174224994:C:G	rs2064149	1	174224994	G	C	0.4483	NA	0.984056	rs12085290	11		RABGAP1L	0	intronic	0.943	7	4	15	1	1	1
1:174225049:A:G	rs72713505	1	174225049	G	A	0.2724	1.84155e-08	0.990484	rs17350991	11		RABGAP1L	0	intronic	0.132	7	4	15	1	1	1
1:174225235:A:T	rs12085311	1	174225235	A	T	0.2753	1.38126e-08	0.976421	rs17350991	11		RABGAP1L	0	intronic	0.241	7	4	15	1	1	1
1:174226366:A:C	rs61828589	1	174226366	A	C	0.1083	4.93822e-05	0.761174	rs61826818	11		RABGAP1L	00:00:00	intronic	6.262	6	4	15	1	1	1
1:174226383:A:G	rs61828590	1	174226383	G	A	0.1083	5.35341e-05	0.761174	rs61826818	11		RABGAP1L	0	intronic	0.633	7	4	15	1	1	1
1:174227433:C:T	rs55698100	1	174227433	T	C	0.2724	2.4793e-08	0.990484	rs17350991	11		RABGAP1L	0	intronic	5.037	4	5	15	1	1	1
1:174227913:G:GT	rs148580279	1	174227913	GT	G	0.1113	NA	0.738264	rs61826818	11		RABGAP1L	0	intronic	0.929	NA	5	15	1	1	1
1:174228235:G:GT	rs577033996	1	174228235	G	GT	0.2873	NA	0.884698	rs17350991	11		RABGAP1L	0	intronic	1.151	NA	5	15	1	1	1
1:174228733:C:T	rs61828591	1	174228733	T	C	0.1083	5.37747e-05	0.761174	rs61826818	11		RABGAP1L	0	intronic	0.945	7	5	15	1	1	1
1:174230469:A:G	rs6681390	1	174230469	A	G	0.4523	6.19889e-10	0.984169	rs12085290	11		RABGAP1L	0	intronic	2.809	7	5	15	1	1	1
1:174230894:C:T	rs4140468	1	174230894	C	T	0.1083	5.54457e-05	0.761174	rs61826818	11		RABGAP1L	0	intronic	0.235	6	5	15	1	1	1
1:174232130:G:T	rs10912751	1	174232130	T	G	0.2833	4.56513e-08	0.941443	rs17350991	11		RABGAP1L	0	intronic	2.375	2b	1	15	1	1	1
1:174233310:C:T	rs10798307	1	174233310	C	T	0.2753	3.07354e-08	0.976421	rs17350991	11		RABGAP1L	0	intronic	2.406	6	5	15	1	1	1
1:174234364:C:T	rs10912753	1	174234364	C	T	0.2386	3.16701e-06	0.80018	rs17350991	11		RABGAP1L	0	intronic	3.384	7	5	15	1	1	1
1:174234907:A:AT	rs568232243	1	174234907	A	AT	0.2346	NA	0.811703	rs17350991	11		RABGAP1L	0	intronic	1.638	NA	5	15	1	1	1
1:174236717:A:G	rs61828592	1	174236717	G	A	0.1083	5.72042e-05	0.761174	rs61826818	11		RABGAP1L	0	intronic	1.018	2b	4	15	1	1	1
1:174237443:C:T	rs10798308	1	174237443	T	C	0.2376	5.04877e-06	0.786964	rs17350991	11		RABGAP1L	0	intronic	2.226	7	4	15	1	1	1
1:174238786:C:T	rs12072050	1	174238786	C	T	0.2346	4.01429e-06	0.802647	rs17350991	11		RABGAP1L	0	intronic	0.838	6	4	15	1	1	1
1:174238946:C:G	rs10798309	1	174238946	C	G	0.2376	NA	0.786964	rs17350991	11		RABGAP1L	0	intronic	6.885	6	4	15	1	1	1
1:174239597:A:G	rs61828595	1	174239597	G	A	0.1083	5.2469e-05	0.761174	rs61826818	11		RABGAP1L	0	intronic	1.445	5	4	15	1	1	1
1:174241165:C:G	rs4652294	1	174241165	G	C	0.4523	NA	0.984169	rs12085290	11		RABGAP1L	0	intronic	0.141	6	5	15	1	1	1
1:174242805:A:G	rs10912754	1	174242805	G	A	0.2753	3.78664e-08	0.976421	rs17350991	11		RABGAP1L	0	intronic	6.121	7	4	15	1	1	1
1:174243744:C:CTG	rs66752149	1	174243744	CTG	C	0.1252	NA	0.65923	rs61826818	11		RABGAP1L	0	intronic	13.37	NA	4	15	1	1	1
1:174244423:C:G	rs12737218	1	174244423	G	C	0.1083	5.78767e-05	0.761174	rs61826818	11		RABGAP1L	0	intronic	0.375	6	4	5	1	1	1
1:174245278:C:T	rs61528155	1	174245278	T	C	0.2366	3.37982e-06	0.810939	rs17350991	11		RABGAP1L	0	intronic	1.75	5	4	15	1	1	1
1:174246137:A:AT	rs61246604	1	174246137	AT	A	0.4523	NA	0.984169	rs12085290	11		RABGAP1L	0	intronic	0.451	NA	4	5	1	1	1
1:174246712:A:C	rs6670617	1	174246712	C	A	0.4503	6.54494e-10	0.976092	rs12085290	11		RABGAP1L	0	intronic	4.778	7	4	5	1	1	1
1:174251192:A:G	rs12066700	1	174251192	A	G	0.2356	2.79512e-06	0.815943	rs17350991	11		RABGAP1L	0	intronic	1.552	6	4	5	1	1	1
1:174252643:G:T	rs72713512	1	174252643	G	T	0.3469	NA	0.651036	rs12085290	11		RABGAP1L	0	intronic	1.678	6	4	5	1	1	1
1:174253651:A:G	rs12060460	1	174253651	G	A	0.2356	3.0817e-06	0.815943	rs17350991	11		RABGAP1L	0	intronic	7.016	7	4	5	1	1	1
1:174254588:C:T	rs6697959	1	174254588	C	T	0.2386	3.41822e-06	0.80018	rs17350991	11		RABGAP1L	0	intronic	0.322	7	4	5	1	1	1
1:174256641:A:G	rs60005461	1	174256641	G	A	0.1083	6.64956e-05	0.761174	rs61826818	11		RABGAP1L	0	intronic	5.204	6	4	5	1	1	1
1:174256718:C:T	rs58866024	1	174256718	T	C	0.1083	6.55039e-05	0.761174	rs61826818	11		RABGAP1L	0	intronic	5.305	7	4	5	1	1	1
1:174257396:A:G	rs12562344	1	174257396	A	G	0.1083	6.89846e-05	0.761174	rs61826818	11		RABGAP1L	0	intronic	9.496	6	4	5	1	1	1
1:174257833:A:G	rs12066504	1	174257833	G	A	0.2386	3.13546e-06	0.80018	rs17350991	11		RABGAP1L	0	intronic	0.135	7	4	5	1	1	1
1:174258877:A:G	rs4650989	1	174258877	G	A	0.4503	7.75767e-10	0.976092	rs12085290	11		RABGAP1L	0	intronic	1.924	5	4	5	1	1	1
1:174259081:A:G	rs4650990	1	174259081	G	A	0.4503	8.11706e-10	0.976092	rs12085290	11		RABGAP1L	0	intronic	1.975	5	4	5	1	1	1
1:174260406:A:ATT	rs536024360	1	174260406	A	ATT	0.2376	NA	0.795834	rs17350991	11		RABGAP1L	0	intronic	3.686	NA	4	5	1	1	1
1:174262249:A:AT	rs60138785	1	174262249	AT	A	0.2962	NA	0.885083	rs17350991	11		RABGAP1L	0	intronic	4.871	NA	4	5	1	1	1
1:174265291:A:G	rs6425277	1	174265291	A	G	0.2753	3.12627e-08	0.976421	rs17350991	11		RABGAP1L	0	intronic	1.106	5	4	5	1	1	1
1:174266642:C:T	rs7555067	1	174266642	C	T	0.4503	5.91772e-10	0.976092	rs12085290	11		RABGAP1L	0	intronic	4.637	4	4	15	1	1	1
1:174268202:A:G	rs10912757	1	174268202	G	A	0.2386	1.68674e-06	0.80018	rs17350991	11		RABGAP1L	0	intronic	0.843	7	4	5	1	1	1
1:174269960:C:T	rs10912758	1	174269960	C	T	0.2386	1.53015e-06	0.80018	rs17350991	11		RABGAP1L	0	intronic	0.203	6	4	5	1	1	1
1:174270720:C:T	rs2142863	1	174270720	C	T	0.2386	9.78335e-07	0.80018	rs17350991	11		RABGAP1L	0	intronic	4.113	4	4	8	1	1	1
1:174271305:G:T	rs12074276	1	174271305	T	G	0.2753	2.52324e-08	0.976421	rs17350991	11		RABGAP1L	0	intronic	5.11	6	4	5	1	1	1
1:174271619:C:T	rs12067852	1	174271619	T	C	0.2356	1.21777e-06	0.815943	rs17350991	11		RABGAP1L	0	intronic	0.032	5	4	5	1	1	1
1:174272178:C:CT	rs544151060	1	174272178	C	CT	0.2396	NA	0.785439	rs17350991	11		RABGAP1L	0	intronic	0.259	NA	4	5	1	1	1
1:174272225:C:G	rs6695636	1	174272225	G	C	0.4503	NA	0.976092	rs12085290	11		RABGAP1L	0	intronic	2.919	7	4	5	1	1	1
1:174273439:G:T	rs6693198	1	174273439	T	G	0.2386	1.35179e-06	0.80018	rs17350991	11		RABGAP1L	0	intronic	2.316	6	4	5	1	1	1
1:174274062:A:G	rs2142864	1	174274062	A	G	0.2386	1.40497e-06	0.80018	rs17350991	11		RABGAP1L	0	intronic	6.04	6	4	5	1	1	1
1:174274349:G:T	rs2860909	1	174274349	T	G	0.2386	1.60316e-06	0.80018	rs17350991	11		RABGAP1L	0	intronic	3.021	6	4	15	1	1	1
1:174275262:A:G	rs6657341	1	174275262	G	A	0.4493	NA	0.964169	rs12085290	11		RABGAP1L	0	intronic	0.647	7	4	5	1	1	1
1:174275837:C:T	rs6700482	1	174275837	T	C	0.2386	1.39171e-06	0.80018	rs17350991	11		RABGAP1L	0	intronic	2.094	6	4	15	1	1	1
1:174276221:T:TC	rs35981199	1	174276221	TC	T	0.1074	NA	0.751875	rs61826818	11		RABGAP1L	0	intronic	0.435	NA	4	15	1	1	1
1:174276320:C:T	rs7553317	1	174276320	T	C	0.2386	1.38198e-06	0.80018	rs17350991	11		RABGAP1L	0	intronic	4.671	5	4	15	1	1	1
1:174276369:C:T	rs12564848	1	174276369	T	C	0.1083	5.87817e-05	0.761174	rs61826818	11		RABGAP1L	0	intronic	4.253	6	4	15	1	1	1
1:174276706:A:G	rs1121537	1	174276706	G	A	0.2386	1.57107e-06	0.80018	rs17350991	11		RABGAP1L	0	intronic	8.668	5	4	15	1	1	1
1:174277064:A:T	rs12074107	1	174277064	A	T	0.2386	1.21311e-06	0.80018	rs17350991	11		RABGAP1L	0	intronic	3.218	7	4	15	1	1	1
1:174277354:A:G	rs57651489	1	174277354	G	A	0.1083	5.18089e-05	0.761174	rs61826818	11		RABGAP1L	0	intronic	1.467	6	4	15	1	1	1
1:174280273:C:T	rs61828622	1	174280273	T	C	0.1083	9.41115e-05	0.761174	rs61826818	11		RABGAP1L	0	intronic	8.832	5	4	15	1	1	1
1:174281316:A:G	rs10912759	1	174281316	A	G	0.2386	1.99704e-06	0.80018	rs17350991	11		RABGAP1L	0	intronic	0.277	7	5	15	1	1	1
1:174281604:A:T	rs10912761	1	174281604	A	T	0.4463	NA	0.960183	rs12085290	11		RABGAP1L	0	intronic	2.508	7	4	15	1	1	1
1:174281615:A:G	rs10912762	1	174281615	G	A	0.2386	1.82916e-06	0.80018	rs17350991	11		RABGAP1L	0	intronic	2.595	6	4	15	1	1	1
1:174282286:C:T	rs6425278	1	174282286	T	C	0.2386	2.07533e-06	0.80018	rs17350991	11		RABGAP1L	0	intronic	1.686	6	5	15	1	1	1
1:174282869:G:T	rs2142865	1	174282869	G	T	0.2386	1.91444e-06	0.80018	rs17350991	11		RABGAP1L	0	intronic	7.394	6	5	15	1	1	1
1:174285221:C:T	rs10912763	1	174285221	C	T	0.2386	2.22148e-06	0.80018	rs17350991	11		RABGAP1L	0	intronic	2.541	7	4	9	1	1	1
1:174285223:A:G	rs10912764	1	174285223	G	A	0.2386	2.61534e-06	0.80018	rs17350991	11		RABGAP1L	0	intronic	2.553	7	4	9	1	1	1
1:174286380:A:T	rs61828624	1	174286380	T	A	0.1083	7.4794e-05	0.761174	rs61826818	11		RABGAP1L	0	intronic	5.084	6	4	15	1	1	1
1:174287512:C:T	rs12097252	1	174287512	C	T	0.2386	1.4353e-06	0.80018	rs17350991	11		RABGAP1L	0	intronic	8.957	6	4	15	1	1	1
1:174288272:A:T	rs12083548	1	174288272	T	A	0.2386	2.00559e-06	0.80018	rs17350991	11		RABGAP1L	0	intronic	3.096	6	4	15	1	1	1
1:174288602:A:G	rs7512930	1	174288602	A	G	0.4503	1.24763e-09	0.976092	rs12085290	11		RABGAP1L	0	intronic	0.471	6	4	15	1	1	1
1:174288802:G:T	rs7523460	1	174288802	G	T	0.4503	1.39899e-09	0.976092	rs12085290	11		RABGAP1L	0	intronic	7.961	7	4	15	1	1	1
1:174289000:C:T	rs72713528	1	174289000	C	T	0.2356	1.35662e-06	0.815943	rs17350991	11		RABGAP1L	0	intronic	0.303	7	4	15	1	1	1
1:174289055:A:G	rs12083814	1	174289055	A	G	0.2386	NA	0.80018	rs17350991	11		RABGAP1L	0	intronic	2.625	7	4	15	1	1	1
1:174289061:T:TA	rs141257844	1	174289061	T	TA	0.2386	NA	0.80018	rs17350991	11		RABGAP1L	0	intronic	1.55	NA	4	15	1	1	1
1:174290274:C:T	rs10158115	1	174290274	T	C	0.4503	1.51673e-09	0.976092	rs12085290	11		RABGAP1L	0	intronic	0.222	4	5	9	1	1	1
1:174290683:A:G	rs12091076	1	174290683	G	A	0.2356	1.84181e-06	0.815943	rs17350991	11		RABGAP1L	0	intronic	0.064	5	5	9	1	1	1
1:174290781:C:T	rs7552830	1	174290781	C	T	0.4503	1.41116e-09	0.976092	rs12085290	11		RABGAP1L	0	intronic	3.345	5	5	9	1	1	1
1:174291126:A:AT	rs57693085	1	174291126	A	AT	0.2386	NA	0.80018	rs17350991	11		RABGAP1L	0	intronic	2.836	NA	4	15	1	1	1
1:174291950:C:G	rs10912765	1	174291950	C	G	0.2386	1.43388e-06	0.80018	rs17350991	11		RABGAP1L	0	intronic	1.088	7	4	15	1	1	1
1:174294322:C:G	rs61828625	1	174294322	C	G	0.1083	9.06919e-05	0.761174	rs61826818	11		RABGAP1L	0	intronic	4.374	5	1	15	1	1	1
1:174294745:A:G	rs6678209	1	174294745	A	G	0.2386	1.29939e-06	0.80018	rs17350991	11		RABGAP1L	0	intronic	1.432	7	4	9	1	1	1
1:174296452:A:AATAAT	rs138547197	1	174296452	AATAAT	A	0.2386	NA	0.80018	rs17350991	11		RABGAP1L	0	intronic	7.342	NA	4	15	1	1	1
1:174296511:C:T	rs7523938	1	174296511	T	C	0.4503	1.52045e-09	0.976092	rs12085290	11		RABGAP1L	0	intronic	0.139	6	4	15	1	1	1
1:174297147:A:G	rs181516391	1	174297147	A	G	0.1054	NA	0.745893	rs61826818	11		RABGAP1L	0	intronic	7.099	6	5	15	1	1	1
1:174298118:A:G	rs6681780	1	174298118	G	A	0.4503	1.67925e-09	0.976092	rs12085290	11		RABGAP1L	0	intronic	1.037	6	5	15	1	1	1
1:174299087:C:CA	rs60754983	1	174299087	CA	C	0.2515	NA	0.736177	rs17350991	11		RABGAP1L	0	intronic	4.106	NA	5	15	1	1	1
1:174299401:C:CG	rs142014977	1	174299401	C	CG	0.1083	NA	0.761174	rs61826818	11		RABGAP1L	0	intronic	1.227	NA	5	15	1	1	1
1:174299723:T:TAAAC	rs35691938	1	174299723	TAAAC	T	0.2336	NA	0.807698	rs17350991	11		RABGAP1L	0	intronic	8.849	NA	5	15	1	1	1
1:174299723:TAAAC:TAAACAAAC	rs564479339	1	174299723	TAAAC	TAAACAAAC	0.00497	NA	0.807698	rs17350991	11		RABGAP1L	0	NA	NA	NA	5	15	1	0	1
1:174301162:A:G	rs59649440	1	174301162	G	A	0.2753	2.83014e-08	0.976421	rs17350991	11		RABGAP1L	0	intronic	4.74	6	5	15	1	1	1
1:174301518:T:TTTTA	rs139700759	1	174301518	TTTTA	T	0.2386	NA	0.80018	rs17350991	11		RABGAP1L	0	intronic	0.826	NA	5	15	1	1	1
1:174301518:TTTTA:TTTTATTTA	rs529363519	1	174301518	TTTTA	TTTTATTTA	0.1799	NA	0.80018	rs17350991	11		RABGAP1L	0	NA	NA	NA	5	15	1	1	1
1:174303276:C:T	rs11801105	1	174303276	C	T	0.2386	1.37182e-06	0.80018	rs17350991	11		RABGAP1L	0	intronic	3.275	5	4	15	1	1	1
1:174304067:A:C	rs57366619	1	174304067	C	A	0.4503	1.45784e-09	0.976092	rs12085290	11		RABGAP1L	0	intronic	1.145	6	5	15	1	1	1
1:174304995:A:G	rs61828627	1	174304995	A	G	0.1083	9.90936e-05	0.761174	rs61826818	11		RABGAP1L	0	intronic	9.373	6	5	15	1	1	1
1:174306964:A:C	rs72713532	1	174306964	A	C	0.2386	1.60864e-06	0.80018	rs17350991	11		RABGAP1L	0	intronic	1.084	6	5	15	1	1	1
1:174307403:C:T	rs12568869	1	174307403	T	C	0.1083	8.44685e-05	0.761174	rs61826818	11		RABGAP1L	0	intronic	9.718	7	5	15	1	1	1
1:174307869:A:G	rs16846861	1	174307869	G	A	0.2356	1.40755e-06	0.815943	rs17350991	11		RABGAP1L	0	intronic	1.937	7	5	15	1	1	1
1:174308427:A:G	rs2064150	1	174308427	A	G	0.2356	1.17982e-06	0.815943	rs17350991	11		RABGAP1L	0	intronic	0.081	7	5	15	1	1	1
1:174308609:C:G	rs6677243	1	174308609	C	G	0.2386	1.46951e-06	0.80018	rs17350991	11		RABGAP1L	0	intronic	1.002	7	5	15	1	1	1
1:174308750:AT:ATTT	rs200221267	1	174308750	AT	ATTT	0.0666	NA	0.738264	rs61826818	11		RABGAP1L	0	intronic	NA	NA	5	15	1	1	1
1:174308750:A:AT	rs202179352	1	174308750	AT	A	0.1113	NA	0.738264	rs61826818	11		RABGAP1L	0	intronic	1.304	NA	5	15	1	1	1
1:174309047:A:G	rs61828630	1	174309047	G	A	0.1083	7.8551e-05	0.761174	rs61826818	11		RABGAP1L	0	intronic	0.721	7	5	15	1	1	1
1:174310267:C:T	rs10912766	1	174310267	T	C	0.2386	1.45754e-06	0.80018	rs17350991	11		RABGAP1L	0	intronic	14.43	7	4	15	1	1	1
1:174311123:C:T	rs10489255	1	174311123	T	C	0.2356	1.12544e-06	0.815943	rs17350991	11		RABGAP1L	0	intronic	2.689	6	5	15	1	1	1
1:174311243:A:G	rs12059307	1	174311243	A	G	0.2386	1.74566e-06	0.80018	rs17350991	11		RABGAP1L	0	intronic	6.376	6	5	15	1	1	1
1:174311819:A:C	rs4651008	1	174311819	C	A	0.2386	1.66035e-06	0.80018	rs17350991	11		RABGAP1L	0	intronic	8.376	6	5	15	1	1	1
1:174311999:A:C	rs61828631	1	174311999	C	A	0.1083	9.23424e-05	0.761174	rs61826818	11		RABGAP1L	0	intronic	0.071	6	5	15	1	1	1
1:174312009:T:TG	rs145811647	1	174312009	T	TG	0.1083	NA	0.761174	rs61826818	11		RABGAP1L	0	intronic	1.719	NA	5	15	1	1	1
1:174312813:C:T	rs17301013	1	174312813	C	T	0.4503	9.28973e-10	0.976092	rs12085290	11		RABGAP1L	0	intronic	2.354	6	5	15	1	1	1
1:174313451:G:T	rs2860954	1	174313451	G	T	0.2356	1.10531e-06	0.815943	rs17350991	11		RABGAP1L	0	intronic	3.375	3a	5	15	1	1	1
1:174313779:A:G	rs60864659	1	174313779	A	G	0.2356	1.28886e-06	0.815943	rs17350991	11		RABGAP1L	0	intronic	0.906	7	5	15	1	1	1
1:174315325:A:G	rs7517516	1	174315325	A	G	0.2386	2.41898e-06	0.80018	rs17350991	11		RABGAP1L	0	intronic	3.695	5	5	15	1	1	1
1:174316633:G:T	rs200435329	1	174316633	G	T	0.2366	NA	0.791521	rs17350991	11		RABGAP1L	0	intronic	7.574	6	5	15	1	1	1
1:174317157:A:T	rs61828635	1	174317157	A	T	0.1083	8.97973e-05	0.761174	rs61826818	11		RABGAP1L	0	intronic	3.865	6	5	15	1	1	1
1:174317704:A:C	rs111998949	1	174317704	A	C	0.2356	NA	0.815943	rs17350991	11		RABGAP1L	0	intronic	4.136	6	5	15	1	1	1
1:174318182:C:CG	rs551877098	1	174318182	CG	C	0.2346	NA	0.811703	rs17350991	11		RABGAP1L	0	intronic	2.018	NA	5	15	1	1	1
1:174318191:G:T	rs532919692	1	174318191	G	T	0.2346	NA	0.811703	rs17350991	11		RABGAP1L	0	intronic	1.915	NA	5	15	1	1	1
1:174318589:A:G	rs7523168	1	174318589	G	A	0.2356	NA	0.815943	rs17350991	11		RABGAP1L	0	intronic	3.422	6	5	15	1	1	1
1:174318745:C:T	rs7546357	1	174318745	C	T	0.2296	NA	0.79143	rs17350991	11		RABGAP1L	0	intronic	3.723	6	5	15	1	1	1
1:174318799:A:G	rs7523361	1	174318799	G	A	0.2296	NA	0.772818	rs17350991	11		RABGAP1L	0	intronic	3.939	7	5	15	1	1	1
1:174318800:A:G	rs7513038	1	174318800	A	G	0.2296	NA	0.772818	rs17350991	11		RABGAP1L	00:00:00	intronic	4.947	7	5	15	1	1	1
1:174320930:T:TTTTG	rs148921044	1	174320930	TTTTG	T	0.2376	NA	0.795834	rs17350991	11		RABGAP1L	0	intronic	0.609	NA	5	15	1	1	1
1:174321997:A:G	rs61828641	1	174321997	G	A	0.1083	1.66928e-05	0.761174	rs61826818	11		RABGAP1L	0	intronic	3.749	6	5	15	1	1	1
1:174323327:C:T	rs72713537	1	174323327	C	T	0.2386	1.83431e-06	0.80018	rs17350991	11		RABGAP1L	0	intronic	7.664	7	5	15	1	1	1
1:174324330:A:G	rs113398878	1	174324330	A	G	0.2356	1.2422e-06	0.815943	rs17350991	11		RABGAP1L	00:00:00	intronic	1.528	6	5	15	1	1	1
1:174324615:G:T	rs12065180	1	174324615	T	G	0.3837	NA	0.766329	rs12085290	11		RABGAP1L	0	intronic	0.748	6	5	15	1	1	1
1:174325566:A:G	rs2049991	1	174325566	A	G	0.3837	NA	0.766329	rs12085290	11		RABGAP1L	0	intronic	3.896	6	5	15	1	1	1
1:174325692:A:G	rs2049992	1	174325692	A	G	0.4523	7.31856e-10	0.984169	rs12085290	11		RABGAP1L	0	intronic	7.628	6	5	15	1	1	1
1:174326318:C:T	rs6684688	1	174326318	T	C	0.2386	1.88084e-06	0.80018	rs17350991	11		RABGAP1L	0	intronic	12.52	6	5	15	1	1	1
1:174326702:A:G	rs6666767	1	174326702	A	G	0.4523	7.20486e-10	0.984169	rs12085290	11		RABGAP1L	0	intronic	3.755	5	5	15	1	1	1
1:174328801:A:G	rs10489256	1	174328801	A	G	0.2356	1.29887e-06	0.815943	rs17350991	11		RABGAP1L	0	intronic	4.476	5	2	15	1	1	1
1:174329385:A:AT	rs5778800	1	174329385	A	AT	0.4493	NA	0.964098	rs12085290	11		RABGAP1L	0	intronic	1.334	NA	5	15	1	1	1
1:174330380:C:G	rs72713540	1	174330380	C	G	0.2356	NA	0.815943	rs17350991	11		RABGAP1L	0	intronic	0.496	6	5	15	1	1	1
1:174331521:A:C	rs9970174	1	174331521	C	A	0.1093	8.31481e-05	0.755975	rs61826818	11		RABGAP1L	0	intronic	0.626	5	5	15	1	1	1
1:174332166:A:ATT	rs145263364	1	174332166	A	ATT	0.2356	NA	0.815943	rs17350991	11		RABGAP1L	0	intronic	0.506	NA	5	15	1	1	1
1:174333462:A:G	rs12073068	1	174333462	G	A	0.2386	NA	0.80018	rs17350991	11		RABGAP1L	0	intronic	3.006	7	5	15	1	1	1
1:174333635:A:G	rs6690626	1	174333635	A	G	0.2356	NA	0.779036	rs17350991	11		RABGAP1L	0	intronic	4.589	7	5	15	1	1	1
1:174333818:G:T	rs6693423	1	174333818	T	G	0.4503	1.41514e-09	0.976092	rs12085290	11		RABGAP1L	0	intronic	1.518	7	2	15	1	1	1
1:174333893:C:G	rs6701911	1	174333893	G	C	0.2386	2.81119e-06	0.80018	rs17350991	11		RABGAP1L	0	intronic	1.152	5	2	15	1	1	1
1:174335153:A:AT	rs147612579	1	174335153	A	AT	0.1074	NA	0.729896	rs61826818	11		RABGAP1L	0	intronic	7.786	NA	5	15	1	1	1
1:174337032:A:G	rs12564876	1	174337032	A	G	0.1083	7.39364e-05	0.761174	rs61826818	11		RABGAP1L:RP4-809F4.1	00:00:00	ncRNA_exonic	7.598	5	4	15	1	1	1
1:174337116:A:G	rs7536987	1	174337116	A	G	0.2753	4.28397e-08	0.976421	rs17350991	11		RABGAP1L:RP4-809F4.1	00:00:00	ncRNA_exonic	2.732	5	4	15	1	1	1
1:174337546:C:G	rs926349	1	174337546	G	C	0.2376	2.93882e-06	0.795834	rs17350991	11		RABGAP1L	0	intronic	5.115	6	5	15	1	1	1
1:174338683:A:T	rs28628056	1	174338683	A	T	0.2386	3.06739e-06	0.80018	rs17350991	11		RABGAP1L	0	intronic	2.78	6	5	15	1	1	1
1:174339876:A:ATAGG	rs34798737	1	174339876	A	ATAGG	0.2753	NA	0.976421	rs17350991	11		RABGAP1L	0	intronic	8.813	NA	5	15	1	1	1
1:174339970:A:G	rs10912772	1	174339970	A	G	0.2386	3.03785e-06	0.80018	rs17350991	11		RABGAP1L	0	intronic	2.031	6	5	15	1	1	1
1:174341241:C:T	rs4651015	1	174341241	C	T	0.2386	4.45351e-06	0.80018	rs17350991	11		RABGAP1L	0	intronic	0.47	7	5	15	1	1	1
1:174342264:C:T	rs35425383	1	174342264	C	T	0.2356	1.9595e-06	0.815943	rs17350991	11		RABGAP1L	0	intronic	0.577	5	4	15	1	1	1
1:174342267:C:T	rs12074754	1	174342267	T	C	0.2386	2.25431e-06	0.80018	rs17350991	11		RABGAP1L	0	intronic	1.188	5	4	15	1	1	1
1:174342315:A:T	rs12073751	1	174342315	A	T	0.2386	2.66268e-06	0.80018	rs17350991	11		RABGAP1L	0	intronic	5.647	5	4	15	1	1	1
1:174343665:A:AAT	rs77555041	1	174343665	A	AAT	0.2386	NA	0.80018	rs17350991	11		RABGAP1L	0	intronic	0.185	NA	4	15	1	1	1
1:174343705:A:G	rs10912773	1	174343705	G	A	0.3837	NA	0.766329	rs12085290	11		RABGAP1L	0	intronic	3.554	7	4	15	1	1	1
1:174344284:G:T	rs4651016	1	174344284	T	G	0.2356	2.11272e-06	0.815943	rs17350991	11		RABGAP1L	0	intronic	3.976	7	4	15	1	1	1
1:174345093:C:T	rs61218633	1	174345093	C	T	0.2386	3.36954e-06	0.80018	rs17350991	11		RABGAP1L	0	intronic	5.773	7	4	15	1	1	1
1:174345097:C:T	rs60363188	1	174345097	C	T	0.4503	1.48617e-09	0.976092	rs12085290	11		RABGAP1L	0	intronic	4.595	7	4	15	1	1	1
1:174345193:A:G	rs61828645	1	174345193	G	A	0.1083	8.15823e-05	0.761174	rs61826818	11		RABGAP1L	0	intronic	5.95	7	4	15	1	1	1
1:174345238:A:G	rs72713553	1	174345238	G	A	0.2356	2.11974e-06	0.815943	rs17350991	11		RABGAP1L	0	intronic	0.146	6	4	15	1	1	1
1:174345497:A:AT	rs147930096	1	174345497	AT	A	0.2356	NA	0.815943	rs17350991	11		RABGAP1L	0	intronic	1.289	NA	4	15	1	1	1
1:174345498:C:T	rs79842280	1	174345498	T	C	0.2107	NA	0.721309	rs17350991	11		RABGAP1L	0	intronic	4.157	7	4	15	1	1	1
1:174345500:A:C	rs201682750	1	174345500	A	C	0.2356	NA	0.815943	rs17350991	11		RABGAP1L	0	intronic	3.618	7	4	15	1	1	1
1:174346276:G:T	rs12084119	1	174346276	G	T	0.4503	7.79981e-10	0.976092	rs12085290	11		RABGAP1L	0	intronic	1.625	7	5	15	1	1	1
1:174346358:G:GATAT	rs147194283	1	174346358	GATAT	G	0.1083	NA	0.761174	rs61826818	11		RABGAP1L	0	intronic	4.302	NA	5	15	1	1	1
1:174347030:A:G	rs375759627	1	174347030	A	G	0.2376	NA	0.795834	rs17350991	11		RABGAP1L	0	intronic	1.42	7	5	15	1	1	1
1:174347063:T:TCCCTCCC	rs371612597	1	174347063	TCCCTCCC	T	0.2386	NA	0.80018	rs17350991	11		RABGAP1L	0	intronic	0.321	NA	5	15	1	1	1
1:174347144:A:G	rs200533643	1	174347144	A	G	0.1083	NA	0.761174	rs61826818	11		RABGAP1L	0	intronic	1.374	6	5	15	1	1	1
1:174347192:C:T	rs370876408	1	174347192	C	T	0.2386	NA	0.80018	rs17350991	11		RABGAP1L	0	intronic	0.561	6	5	15	1	1	1
1:174347517:C:T	rs374050218	1	174347517	T	C	0.2376	NA	0.795834	rs17350991	11		RABGAP1L	0	intronic	1.371	6	5	15	1	1	1
1:174347832:C:T	rs140391741	1	174347832	T	C	0.2356	NA	0.815943	rs17350991	11		RABGAP1L	0	intronic	0.785	6	5	15	1	1	1
1:174348150:C:G	rs188099821	1	174348150	G	C	0.2097	NA	0.67366	rs17350991	11		RABGAP1L	0	intronic	0.34	7	5	15	1	1	1
1:174352471:C:T	rs370074490	1	174352471	T	C	0.332	NA	0.610283	rs12085290	11		RABGAP1L	0	intronic	1.387	6	1	15	1	1	1
1:174352587:G:T	rs58750544	1	174352587	T	G	0.2386	NA	0.80018	rs17350991	11		RABGAP1L	0	intronic	1.438	5	1	15	1	1	1
1:174352602:C:T	rs61828652	1	174352602	T	C	0.1083	NA	0.761174	rs61826818	11		RABGAP1L	0	intronic	1.613	5	1	15	1	1	1
1:174352817:A:G	rs55719510	1	174352817	A	G	0.2356	NA	0.815943	rs17350991	11		RABGAP1L	0	intronic	1.79	7	1	15	1	1	1
1:174352864:A:G	rs61828653	1	174352864	G	A	0.1083	NA	0.761174	rs61826818	11		RABGAP1L	0	intronic	1.178	7	1	15	1	1	1
1:174353070:A:G	rs56148594	1	174353070	G	A	0.2386	3.52681e-06	0.80018	rs17350991	11		RABGAP1L	0	intronic	0.997	5	1	15	1	1	1
1:174353608:C:T	rs12091056	1	174353608	C	T	0.2386	2.96274e-06	0.80018	rs17350991	11		RABGAP1L	0	intronic	0.495	7	5	15	1	1	1
1:174354096:C:T	rs57953555	1	174354096	T	C	0.2396	3.67896e-06	0.794998	rs17350991	11		RABGAP1L	0	intronic	5.696	6	5	15	1	1	1
1:174354217:C:G	rs4651019	1	174354217	C	G	0.2386	3.34019e-06	0.80018	rs17350991	11		RABGAP1L	0	intronic	0.116	5	5	15	1	1	1
1:174355928:A:G	rs1806329	1	174355928	A	G	0.2356	1.84794e-06	0.815943	rs17350991	11		RABGAP1L	0	intronic	2.383	NA	5	15	1	1	1
1:174356684:C:CT	rs5778801	1	174356684	CT	C	0.2445	NA	0.769615	rs17350991	11		RABGAP1L	0	intronic	2.727	NA	5	15	1	1	1
1:174356684:CT:CTT	rs570398741	1	174356684	CT	CTT	0.0497	NA	0.769615	rs17350991	11		RABGAP1L	0	NA	NA	NA	5	15	1	0	1
1:174356844:A:T	rs10912774	1	174356844	A	T	0.2753	4.52555e-08	0.976421	rs17350991	11		RABGAP1L	0	intronic	7.142	7	5	15	1	1	1
1:174357172:C:T	rs10912775	1	174357172	C	T	0.2386	3.81329e-06	0.80018	rs17350991	11		RABGAP1L	0	intronic	0.229	6	5	15	1	1	1
1:174357282:C:T	rs10912776	1	174357282	C	T	0.2386	3.80187e-06	0.80018	rs17350991	11		RABGAP1L	0	intronic	5.509	7	5	15	1	1	1
1:174357645:A:G	rs61828654	1	174357645	G	A	0.1083	7.95033e-05	0.761174	rs61826818	11		RABGAP1L	0	intronic	0.885	7	5	15	1	1	1
1:174360518:C:T	rs2860955	1	174360518	T	C	0.2386	2.89417e-06	0.80018	rs17350991	11		RABGAP1L	0	intronic	0.709	6	5	15	1	1	1
1:174361387:A:G	rs61826863	1	174361387	A	G	0.1083	8.31156e-05	0.761174	rs61826818	11		RABGAP1L	0	intronic	9.801	6	5	15	1	1	1
1:174361597:C:T	rs4652365	1	174361597	C	T	0.2356	2.29128e-06	0.815943	rs17350991	11		RABGAP1L	0	intronic	4.032	6	5	15	1	1	1
1:174362902:A:C	rs10912777	1	174362902	C	A	0.2386	4.27327e-06	0.80018	rs17350991	11		RABGAP1L	0	intronic	4.627	6	4	15	1	1	1
1:174362965:C:T	rs10912778	1	174362965	T	C	0.2386	3.4449e-06	0.80018	rs17350991	11		RABGAP1L	0	intronic	7.667	6	4	15	1	1	1
1:174363578:C:T	rs2205937	1	174363578	C	T	0.2386	3.75324e-06	0.80018	rs17350991	11		RABGAP1L	0	intronic	0.735	6	4	15	1	1	1
1:174364087:G:GTT	rs200599515	1	174364087	GTT	G	0.2356	NA	0.815943	rs17350991	11		RABGAP1L	0	intronic	0.874	NA	4	15	1	1	1
1:174364859:A:G	rs12084291	1	174364859	A	G	0.2386	3.25493e-06	0.80018	rs17350991	11		RABGAP1L	0	intronic	0.836	7	4	15	1	1	1
1:174366113:C:CA	rs35904728	1	174366113	C	CA	0.2207	NA	0.690238	rs17350991	11		RABGAP1L	0	intronic	1.001	NA	4	15	1	1	1
1:174366542:A:T	rs2901815	1	174366542	A	T	0.2386	2.91025e-06	0.80018	rs17350991	11		RABGAP1L	0	intronic	0.509	4	4	15	1	1	1
1:174369675:G:T	rs16846938	1	174369675	G	T	0.2753	6.32188e-08	0.976421	rs17350991	11		RABGAP1L	0	intronic	1.22	5	4	15	1	1	1
1:174369859:C:T	rs926327	1	174369859	T	C	0.2396	3.49771e-06	0.794998	rs17350991	11		RABGAP1L	0	intronic	3.58	5	4	15	1	1	1
1:174370242:A:G	rs1883262	1	174370242	A	G	0.2386	3.01274e-06	0.80018	rs17350991	11		RABGAP1L	0	intronic	0.26	6	4	15	1	1	1
1:174371104:A:T	rs61826865	1	174371104	T	A	0.1083	NA	0.761174	rs61826818	11		RABGAP1L	0	intronic	6.372	5	4	15	1	1	1
1:174371209:A:G	rs16846949	1	174371209	A	G	0.2356	2.52694e-06	0.815943	rs17350991	11		RABGAP1L	0	intronic	0.379	7	5	15	1	1	1
1:174372301:C:G	rs7413513	1	174372301	C	G	0.2356	1.90727e-06	0.815943	rs17350991	11		RABGAP1L	0	intronic	1.908	6	4	15	1	1	1
1:174372387:A:G	rs28735349	1	174372387	A	G	0.3002	NA	0.672637	rs17350991	11		RABGAP1L	0	intronic	1.166	6	4	15	1	1	1
1:174372389:A:G	rs80023611	1	174372389	A	G	0.2356	NA	0.617848	rs17350991	11		RABGAP1L	0	intronic	1.321	6	4	15	1	1	1
1:174372842:A:G	rs2860959	1	174372842	G	A	0.2386	3.03169e-06	0.80018	rs17350991	11		RABGAP1L	0	intronic	2.246	6	4	15	1	1	1
1:174372942:A:AT	rs561851276	1	174372942	A	AT	0.2276	NA	0.744954	rs17350991	11		RABGAP1L	0	intronic	0.763	NA	4	15	1	1	1
1:174373449:A:G	rs10912779	1	174373449	G	A	0.2386	2.8768e-06	0.80018	rs17350991	11		RABGAP1L	0	intronic	0.573	7	5	15	1	1	1
1:174374304:C:T	rs12090860	1	174374304	T	C	0.2386	2.83491e-06	0.80018	rs17350991	11		RABGAP1L	0	intronic	3.604	7	5	15	1	1	1
1:174374450:A:C	rs12064126	1	174374450	C	A	0.2386	2.68043e-06	0.80018	rs17350991	11		RABGAP1L	0	intronic	6.395	5	5	15	1	1	1
1:174374976:C:T	rs1989177	1	174374976	T	C	0.2386	2.75297e-06	0.80018	rs17350991	11		RABGAP1L	0	intronic	0.049	NA	5	15	1	1	1
1:174375815:T:TG	rs5778804	1	174375815	T	TG	0.4523	NA	0.984169	rs12085290	11		RABGAP1L	0	intronic	1.285	NA	5	15	1	1	1
1:174377099:A:G	rs74128393	1	174377099	A	G	0.2356	1.7528e-06	0.815943	rs17350991	11		RABGAP1L	0	intronic	0.308	5	5	15	1	1	1
1:174377361:A:C	rs11810824	1	174377361	A	C	0.2386	2.2828e-06	0.80018	rs17350991	11		RABGAP1L	0	intronic	2.109	4	5	15	1	1	1
1:174377435:A:G	rs61826867	1	174377435	A	G	0.1083	8.17925e-05	0.761174	rs61826818	11		RABGAP1L	0	intronic	4.338	4	5	15	1	1	1
1:174377719:A:G	rs10798310	1	174377719	A	G	0.2386	2.56131e-06	0.80018	rs17350991	11		RABGAP1L	0	intronic	6.851	5	5	15	1	1	1
1:174377867:G:GT	rs56907348	1	174377867	GT	G	0.2376	NA	0.796154	rs17350991	11		RABGAP1L	0	intronic	3.049	NA	5	15	1	1	1
1:174378323:A:G	rs12095629	1	174378323	A	G	0.2386	2.52299e-06	0.80018	rs17350991	11		RABGAP1L	0	intronic	2.256	7	5	15	1	1	1
1:174378461:C:T	rs12070095	1	174378461	C	T	0.2386	NA	0.80018	rs17350991	11		RABGAP1L	0	intronic	3.64	7	5	15	1	1	1
1:174380810:A:G	rs7548540	1	174380810	A	G	0.4503	9.89675e-10	0.976092	rs12085290	11		RABGAP1L	0	intronic	8.463	5	5	15	1	1	1
1:174382778:A:G	rs11799704	1	174382778	G	A	0.2386	2.0218e-06	0.80018	rs17350991	11		RABGAP1L	0	intronic	1.482	3a	5	15	1	1	1
1:174383084:A:AG	rs35525858	1	174383084	A	AG	0.3847	NA	0.762617	rs12085290	11		RABGAP1L	0	intronic	1.542	NA	1	15	1	1	1
1:174383092:A:T	rs2179214	1	174383092	A	T	0.4513	NA	0.972168	rs12085290	11		RABGAP1L	0	intronic	0.051	4	1	15	1	1	1
1:174383617:A:G	rs2901817	1	174383617	A	G	0.2386	2.19372e-06	0.80018	rs17350991	11		RABGAP1L	0	intronic	6.72	4	1	15	1	1	1
1:174383680:A:G	rs7523263	1	174383680	G	A	0.4503	5.63101e-10	0.976092	rs12085290	11		RABGAP1L	0	intronic	1.342	5	1	15	1	1	1
1:174384048:G:GA	rs562221359	1	174384048	G	GA	0.2256	NA	0.767449	rs17350991	11		RABGAP1L	0	intronic	1.821	NA	5	15	1	1	1
1:174384567:C:CT	rs113856511	1	174384567	C	CT	0.1083	NA	0.761174	rs61826818	11		RABGAP1L	0	intronic	5.782	NA	5	15	1	1	1
1:174384928:G:T	rs11799535	1	174384928	T	G	0.2356	NA	0.815943	rs17350991	11		RABGAP1L	0	intronic	0.265	6	5	15	1	1	1
1:174385117:A:C	rs16828481	1	174385117	C	A	0.2386	NA	0.80018	rs17350991	11		RABGAP1L	0	intronic	4.476	7	5	15	1	1	1
1:174387750:A:G	rs6701534	1	174387750	A	G	0.2386	2.251e-06	0.80018	rs17350991	11		RABGAP1L	0	intronic	4.117	5	5	15	1	1	1
1:174387855:A:G	rs6425279	1	174387855	A	G	0.4503	6.21903e-10	0.976092	rs12085290	11		RABGAP1L	0	intronic	2.516	5	5	15	1	1	1
1:174387896:G:T	rs10912782	1	174387896	T	G	0.2753	4.18431e-08	0.976421	rs17350991	11		RABGAP1L	0	intronic	1.113	7	5	15	1	1	1
1:174388107:C:T	rs10798311	1	174388107	T	C	0.2753	4.01545e-08	0.976421	rs17350991	11		RABGAP1L	0	intronic	0.547	7	5	15	1	1	1
1:174388227:C:G	rs10798312	1	174388227	C	G	0.2386	2.29156e-06	0.80018	rs17350991	11		RABGAP1L	0	intronic	1.436	7	5	15	1	1	1
1:174388639:A:G	rs4652422	1	174388639	A	G	0.2386	1.92413e-06	0.80018	rs17350991	11		RABGAP1L	0	intronic	0.874	7	1	15	1	1	1
1:174388835:A:G	rs4233181	1	174388835	A	G	0.2386	1.90032e-06	0.80018	rs17350991	11		RABGAP1L	0	intronic	3.45	7	1	15	1	1	1
1:174388983:C:T	rs61826868	1	174388983	T	C	0.1083	0.000107223	0.761174	rs61826818	11		RABGAP1L	0	intronic	3.516	4	1	15	1	1	1
1:174389033:A:C	rs4652425	1	174389033	C	A	0.2386	1.81573e-06	0.80018	rs17350991	11		RABGAP1L	0	intronic	4.766	4	1	15	1	1	1
1:174389585:C:T	rs10489258	1	174389585	T	C	0.2386	1.87651e-06	0.80018	rs17350991	11		RABGAP1L	0	intronic	3.229	5	5	15	1	1	1
1:174389815:G:GT	rs541845597	1	174389815	G	GT	0.2465	NA	0.750732	rs17350991	11		RABGAP1L	0	intronic	2.234	NA	5	15	1	1	1
1:174390133:A:G	rs10798313	1	174390133	A	G	0.2386	2.58257e-06	0.80018	rs17350991	11		RABGAP1L	0	intronic	0.725	7	5	15	1	1	1
1:174390997:A:C	rs6663591	1	174390997	A	C	0.3837	NA	0.766329	rs12085290	11		RABGAP1L	0	intronic	1.354	7	5	15	1	1	1
1:174391065:C:G	rs6699697	1	174391065	C	G	0.2386	NA	0.80018	rs17350991	11		RABGAP1L	0	intronic	0.761	6	5	15	1	1	1
1:174391324:A:G	rs6425280	1	174391324	A	G	0.4632	2.66214e-08	0.927029	rs12085290	11		RABGAP1L	0	intronic	5.761	7	5	15	1	1	1
1:174391873:A:G	rs61826869	1	174391873	G	A	0.1083	0.000102582	0.761174	rs61826818	11		RABGAP1L	0	intronic	0.046	6	5	15	1	1	1
1:174392625:C:CA	rs77650875	1	174392625	C	CA	0.2753	NA	0.976421	rs17350991	11		RABGAP1L	0	intronic	10.45	NA	5	15	1	1	1
1:174393866:C:CT	rs34975762	1	174393866	C	CT	0.2386	NA	0.80018	rs17350991	11		RABGAP1L	0	intronic	1.666	NA	5	15	1	1	1
1:174396030:A:G	rs12065326	1	174396030	A	G	0.2386	1.70948e-06	0.80018	rs17350991	11		RABGAP1L	0	intronic	7.068	6	5	15	1	1	1
1:174396747:C:T	rs10912786	1	174396747	C	T	0.2386	2.27541e-06	0.80018	rs17350991	11		RABGAP1L	0	intronic	1.068	7	5	15	1	1	1
1:174398116:A:AT	rs576573204	1	174398116	A	AT	0.2744	NA	0.961935	rs17350991	11		RABGAP1L	0	intronic	0.306	NA	5	15	1	1	1
1:174398880:A:AAAAT	rs200620819	1	174398880	A	AAAAT	0.2386	NA	0.80018	rs17350991	11		RABGAP1L	0	intronic	1.635	NA	5	15	1	1	1
1:174398884:A:T	rs28612182	1	174398884	A	T	0.2137	NA	0.80018	rs17350991	11		RABGAP1L	0	intronic	2.09	6	5	15	1	1	1
1:174398884:A:AAT	rs537553649	1	174398884	A	AAT	0.2386	NA	0.80018	rs17350991	11		RABGAP1L	0	NA	0.746	NA	5	15	1	1	1
1:174399247:A:G	rs12074416	1	174399247	G	A	0.2386	2.94712e-06	0.80018	rs17350991	11		RABGAP1L	0	intronic	0.074	7	5	15	1	1	1
1:174399653:C:T	rs16847012	1	174399653	T	C	0.2376	1.84078e-06	0.796154	rs17350991	11		RABGAP1L	0	intronic	1.144	6	5	15	1	1	1
1:174400537:A:G	rs12565430	1	174400537	G	A	0.1014	5.27001e-05	0.691836	rs61826818	11		RABGAP1L	0	intronic	0.199	6	5	15	1	1	1
1:174401963:C:T	rs2006197	1	174401963	T	C	0.3837	NA	0.766329	rs12085290	11		RABGAP1L	0	intronic	0.579	7	5	15	1	1	1
1:174403425:C:T	rs12069134	1	174403425	T	C	0.2386	1.9886e-06	0.80018	rs17350991	11		RABGAP1L	0	intronic	1.631	7	5	15	1	1	1
1:174403677:C:T	rs6677262	1	174403677	C	T	0.2386	1.94449e-06	0.80018	rs17350991	11		RABGAP1L	0	intronic	0.231	5	5	15	1	1	1
1:174404319:A:C	rs72713583	1	174404319	A	C	0.2386	1.98694e-06	0.80018	rs17350991	11		RABGAP1L	0	intronic	10.31	6	5	15	1	1	1
1:174404942:C:T	rs12354087	1	174404942	T	C	0.1938	NA	0.622531	rs17350991	11		RABGAP1L	0	intronic	0.092	6	5	15	1	1	1
1:174404950:C:G	rs12354130	1	174404950	G	C	0.1918	NA	0.616489	rs17350991	11		RABGAP1L	0	intronic	0.016	7	5	15	1	1	1
1:174404953:A:C	rs12354077	1	174404953	A	C	0.1918	NA	0.616489	rs17350991	11		RABGAP1L	0	intronic	1.196	7	5	15	1	1	1
1:174404961:A:C	rs12354254	1	174404961	C	A	0.1918	NA	0.616489	rs17350991	11		RABGAP1L	0	intronic	0.033	7	5	15	1	1	1
1:174405425:C:T	rs141514268	1	174405425	C	T	0.1083	NA	0.761174	rs61826818	11		RABGAP1L	0	intronic	0.802	5	5	15	1	1	1
1:174405735:C:T	rs6699142	1	174405735	T	C	0.2386	NA	0.80018	rs17350991	11		RABGAP1L	0	intronic	2.192	6	5	15	1	1	1
1:174406421:A:G	rs76329967	1	174406421	G	A	0.2356	NA	0.815943	rs17350991	11		RABGAP1L	0	intronic	4.899	6	5	15	1	1	1
1:174407862:A:C	rs60409344	1	174407862	C	A	0.2386	NA	0.80018	rs17350991	11		RABGAP1L	0	intronic	3.222	6	5	15	1	1	1
1:174407863:A:C	rs116545832	1	174407863	C	A	0.2435	NA	0.774623	rs17350991	11		RABGAP1L	0	intronic	3.572	6	5	15	1	1	1
1:174408267:C:T	rs72713584	1	174408267	T	C	0.2386	1.79153e-06	0.80018	rs17350991	11		RABGAP1L	0	intronic	2.915	6	5	15	1	1	1
1:174408704:C:T	rs12077381	1	174408704	T	C	0.2386	1.17624e-06	0.80018	rs17350991	11		RABGAP1L	0	intronic	5.483	7	5	15	1	1	1
1:174409364:A:G	rs74126805	1	174409364	G	A	0.2386	1.79205e-06	0.80018	rs17350991	11		RABGAP1L	0	intronic	4.535	4	5	15	1	1	1
1:174410029:C:T	rs12078960	1	174410029	T	C	0.2386	1.69149e-06	0.80018	rs17350991	11		RABGAP1L	0	intronic	2.466	6	5	15	1	1	1
1:174410193:A:T	rs12079011	1	174410193	T	A	0.2386	2.4087e-06	0.80018	rs17350991	11		RABGAP1L	0	intronic	3.267	6	5	15	1	1	1
1:174410403:A:C	rs72713586	1	174410403	C	A	0.2336	1.23644e-06	0.807698	rs17350991	11		RABGAP1L	0	intronic	11.47	6	5	15	1	1	1
1:174411102:C:T	rs12080407	1	174411102	T	C	0.2386	1.87073e-06	0.80018	rs17350991	11		RABGAP1L	0	intronic	1.882	6	5	15	1	1	1
1:174411389:A:ATATTG	rs139823785	1	174411389	A	ATATTG	0.4632	NA	0.927029	rs12085290	11		RABGAP1L	0	intronic	0.876	NA	5	15	1	1	1
1:174411645:A:G	rs12077622	1	174411645	G	A	0.4652	1.52399e-08	0.935528	rs12085290	11		RABGAP1L	0	intronic	1.702	6	5	15	1	1	1
1:174412094:A:G	rs72713591	1	174412094	G	A	0.2356	1.1952e-06	0.815943	rs17350991	11		RABGAP1L	0	intronic	4.29	6	5	15	1	1	1
1:174412540:A:G	rs6664764	1	174412540	G	A	0.4632	2.32393e-08	0.927029	rs12085290	11		RABGAP1L	0	intronic	5.534	7	5	15	1	1	1
1:174413338:A:G	rs61826873	1	174413338	A	G	0.1083	NA	0.761174	rs61826818	11		RABGAP1L	0	intronic	1.928	6	5	15	1	1	1
1:174417028:G:GC	rs11321562	1	174417028	G	GC	0.494	NA	0.784116	rs12085290	11		RABGAP1L	0	intronic	0.009	NA	5	15	1	1	1
1:174418922:C:G	rs6425281	1	174418922	G	C	0.4632	NA	0.927029	rs12085290	11		RABGAP1L	0	intronic	2.283	7	1	15	1	1	1
1:174421995:A:G	rs5015737	1	174421995	A	G	0.2783	4.55325e-08	0.963274	rs17350991	11		RABGAP1L	0	intronic	0.26	6	5	15	1	1	1
1:174423131:A:G	rs112280632	1	174423131	G	A	0.1083	8.446e-05	0.761174	rs61826818	11		RABGAP1L	0	intronic	1.06	7	5	15	1	1	1
1:174423979:C:T	rs12097931	1	174423979	C	T	0.2386	1.19572e-06	0.80018	rs17350991	11		RABGAP1L	0	intronic	0.218	7	5	15	1	1	1
1:174424065:C:T	rs12083972	1	174424065	T	C	0.2416	1.62543e-06	0.786157	rs17350991	11		RABGAP1L	0	intronic	0.994	7	5	15	1	1	1
1:174426456:A:T	rs10489260	1	174426456	T	A	0.2416	1.68456e-06	0.786157	rs17350991	11		RABGAP1L	0	intronic	3.589	6	5	15	1	1	1
1:174427700:A:G	rs969472	1	174427700	G	A	0.2416	1.68073e-06	0.786157	rs17350991	11		RABGAP1L	0	intronic	0.931	7	5	15	1	1	1
1:174428096:A:G	rs10798314	1	174428096	A	G	0.2416	2.00402e-06	0.786157	rs17350991	11		RABGAP1L	0	intronic	3.241	6	5	15	1	1	1
1:174428637:A:G	rs4652460	1	174428637	A	G	0.2416	1.96741e-06	0.786157	rs17350991	11		RABGAP1L	0	intronic	0.439	6	5	15	1	1	1
1:174429378:T:TC	rs151093080	1	174429378	TC	T	0.2386	NA	0.801349	rs17350991	11		RABGAP1L	0	intronic	4.506	NA	5	15	1	1	1
1:174429449:A:G	rs10798315	1	174429449	A	G	0.2416	2.00894e-06	0.786157	rs17350991	11		RABGAP1L	0	intronic	10.55	7	5	15	1	1	1
1:174432033:A:G	rs79006333	1	174432033	A	G	0.2386	1.27886e-06	0.801349	rs17350991	11		RABGAP1L	0	intronic	1.686	6	5	15	1	1	1
1:174432882:A:G	rs12092768	1	174432882	G	A	0.2783	4.29e-08	0.963274	rs17350991	11		RABGAP1L	0	intronic	1.388	7	5	15	1	1	1
1:174432954:A:T	rs12089182	1	174432954	T	A	0.2783	NA	0.963274	rs17350991	11		RABGAP1L	0	intronic	0.089	6	5	15	1	1	1
1:174433279:C:T	rs6674239	1	174433279	C	T	0.2416	2.01994e-06	0.786157	rs17350991	11		RABGAP1L	0	intronic	6.979	7	5	15	1	1	1
1:174433412:A:G	rs6689327	1	174433412	A	G	0.2416	2.03599e-06	0.786157	rs17350991	11		RABGAP1L	0	intronic	7.683	6	5	15	1	1	1
1:174433474:G:GA	rs11299274	1	174433474	GA	G	0.2416	NA	0.786157	rs17350991	11		RABGAP1L	0	intronic	6.056	NA	5	15	1	1	1
1:174434332:A:G	rs12568655	1	174434332	G	A	0.3867	NA	0.755359	rs12085290	11		RABGAP1L	0	intronic	2.426	6	5	15	1	1	1
1:174434413:C:T	rs56407387	1	174434413	C	T	0.2416	2.29806e-06	0.786157	rs17350991	11		RABGAP1L	0	intronic	3.57	6	5	15	1	1	1
1:174434754:A:G	rs10912789	1	174434754	A	G	0.2416	1.84327e-06	0.786157	rs17350991	11		RABGAP1L	0	intronic	7.544	5	5	15	1	1	1
1:174436443:C:T	rs6684141	1	174436443	T	C	0.2416	1.80337e-06	0.786157	rs17350991	11		RABGAP1L	0	intronic	10.69	7	5	15	1	1	1
1:174438354:G:T	rs61826876	1	174438354	G	T	0.1083	8.73575e-05	0.761174	rs61826818	11		RABGAP1L	0	intronic	4.852	5	5	15	1	1	1
1:174439910:G:GA	rs145995375	1	174439910	G	GA	0.2455	NA	0.774715	rs17350991	11		RABGAP1L	0	intronic	0.158	NA	5	15	1	1	1
1:174440109:C:T	rs12058377	1	174440109	T	C	0.2416	2.15662e-06	0.786157	rs17350991	11		RABGAP1L	0	intronic	5.463	5	4	15	1	1	1
1:174440175:G:GA	1:174440175:G:GA	1	174440175	G	GA	0.003976	NA	0.79693	rs17350991	11		RABGAP1L	0	intronic	0.859	NA	4	15	1	0	1
1:174440175:G:GAA	1:174440175:G:GAA	1	174440175	G	GAA	0.2376	NA	0.79693	rs17350991	11		RABGAP1L	0	NA	0.837	NA	4	15	1	1	1
1:174443299:G:T	rs6656925	1	174443299	T	G	0.2416	2.15673e-06	0.786157	rs17350991	11		RABGAP1L	0	intronic	3.711	6	5	15	1	1	1
1:174443342:A:G	rs61826877	1	174443342	A	G	0.1083	8.38548e-05	0.761174	rs61826818	11		RABGAP1L	0	intronic	0.685	6	5	15	1	1	1
1:174443654:C:T	rs7515116	1	174443654	T	C	0.2416	1.67285e-06	0.786157	rs17350991	11		RABGAP1L	0	intronic	2.284	7	5	15	1	1	1
1:174444480:A:G	rs41472847	1	174444480	G	A	0.2386	1.50445e-06	0.801349	rs17350991	11		RABGAP1L	0	intronic	2.503	5	5	15	1	1	1
1:174444552:G:T	rs3737651	1	174444552	G	T	0.4632	2.37384e-08	0.927029	rs12085290	11		RABGAP1L	0	intronic	6.285	NA	5	15	1	1	1
1:174447588:A:T	rs10218528	1	174447588	T	A	0.3897	NA	0.736036	rs12085290	11		RABGAP1L	0	intronic	0.394	6	5	15	1	1	1
1:174448143:C:T	rs12076548	1	174448143	C	T	0.2416	2.30149e-06	0.786157	rs17350991	11		RABGAP1L	0	intronic	1.92	6	5	15	1	1	1
1:174448436:A:T	rs10912791	1	174448436	A	T	0.2416	2.3466e-06	0.786157	rs17350991	11		RABGAP1L	0	intronic	3.403	5	5	15	1	1	1
1:174449953:C:T	rs12079334	1	174449953	C	T	0.2416	2.27667e-06	0.786157	rs17350991	11		RABGAP1L	0	intronic	0.88	7	5	15	1	1	1
1:174452125:A:T	rs72713601	1	174452125	T	A	0.2783	7.18288e-08	0.963274	rs17350991	11		RABGAP1L	0	intronic	3.484	6	5	15	1	1	1
1:174452745:C:T	rs9729907	1	174452745	T	C	0.2783	5.97901e-08	0.963274	rs17350991	11		RABGAP1L	0	intronic	0.447	7	5	15	1	1	1
1:174455377:C:T	rs2901818	1	174455377	T	C	0.2783	NA	0.963274	rs17350991	11		RABGAP1L	0	intronic	1.184	6	5	15	1	1	1
1:174457433:A:G	rs72713602	1	174457433	G	A	0.2386	1.90637e-06	0.801349	rs17350991	11		RABGAP1L	0	intronic	1.014	7	4	15	1	1	1
1:174458707:A:G	rs200453346	1	174458707	A	G	0.0994	NA	0.729896	rs61826818	11		RABGAP1L	0	intronic	1.034	7	5	15	1	1	1
1:174458708:C:T	rs201592934	1	174458708	T	C	0.0994	NA	0.729896	rs61826818	11		RABGAP1L	0	intronic	1.051	7	5	15	1	1	1
1:174458710:C:T	rs200052476	1	174458710	T	C	0.0994	NA	0.729896	rs61826818	11		RABGAP1L	0	intronic	1.049	7	5	15	1	1	1
1:174458711:G:T	rs200866056	1	174458711	G	T	0.0994	NA	0.729896	rs61826818	11		RABGAP1L	0	intronic	0.446	7	5	15	1	1	1
1:174459099:C:T	rs6658315	1	174459099	T	C	0.2783	3.89195e-08	0.963274	rs17350991	11		RABGAP1L	0	intronic	0.897	6	5	15	1	1	1
1:174461364:A:G	rs12065454	1	174461364	A	G	0.2416	1.61827e-06	0.786157	rs17350991	11		RABGAP1L	0	intronic	2.731	7	5	15	1	1	1
1:174461458:A:G	rs10912795	1	174461458	A	G	0.2416	1.92747e-06	0.786157	rs17350991	11		RABGAP1L	0	intronic	3.859	6	5	15	1	1	1
1:174461925:C:G	rs72715204	1	174461925	C	G	0.2386	1.27223e-06	0.801349	rs17350991	11		RABGAP1L	0	intronic	0.858	7	5	15	1	1	1
1:174462525:C:T	rs6425282	1	174462525	C	T	0.4632	2.65214e-08	0.927029	rs12085290	11		RABGAP1L	0	intronic	3.059	7	5	15	1	1	1
1:174464999:C:G	rs4652494	1	174464999	C	G	0.2416	2.00402e-06	0.786157	rs17350991	11		RABGAP1L	0	intronic	12.54	7	5	15	1	1	1
1:174465164:A:G	rs727279	1	174465164	A	G	0.4632	1.46609e-08	0.927029	rs12085290	11		RABGAP1L	0	intronic	2.417	6	5	15	1	1	1
1:174465784:A:G	rs12064743	1	174465784	A	G	0.2783	3.92611e-08	0.963274	rs17350991	11		RABGAP1L	0	intronic	2.926	5	5	15	1	1	1
1:174465939:C:T	rs7536102	1	174465939	T	C	0.2783	3.93011e-08	0.963274	rs17350991	11		RABGAP1L	0	intronic	4.843	5	5	15	1	1	1
1:174466012:A:G	rs61826879	1	174466012	G	A	0.1083	0.000123225	0.761174	rs61826818	11		RABGAP1L	0	intronic	2.941	5	5	15	1	1	1
1:174466118:C:G	rs7522253	1	174466118	C	G	0.2783	4.41831e-08	0.963274	rs17350991	11		RABGAP1L	0	intronic	2.926	5	5	15	1	1	1
1:174466377:A:T	rs7521870	1	174466377	T	A	0.3867	NA	0.755359	rs12085290	11		RABGAP1L	0	intronic	3.747	7	5	15	1	1	1
1:174467891:C:T	rs2012558	1	174467891	T	C	0.2793	3.52224e-08	0.958778	rs17350991	11		RABGAP1L	0	intronic	0.13	6	5	15	1	1	1
1:174468208:C:T	rs1013769	1	174468208	T	C	0.2356	1.24429e-06	0.788588	rs17350991	11		RABGAP1L	0	intronic	3.219	6	5	15	1	1	1
1:174468387:C:CTTAAA	rs78587044	1	174468387	CTTAAA	C	0.2386	NA	0.801349	rs17350991	11		RABGAP1L	0	intronic	2.285	NA	5	15	1	1	1
1:174468991:C:T	rs6425283	1	174468991	T	C	0.4632	1.65326e-08	0.927029	rs12085290	11		RABGAP1L	0	intronic	3.659	6	5	15	1	1	1
1:174469002:A:G	rs6682997	1	174469002	G	A	0.2386	1.6127e-06	0.801349	rs17350991	11		RABGAP1L	0	intronic	0.763	7	5	15	1	1	1
1:174469794:A:G	rs4652500	1	174469794	A	G	0.2783	4.44499e-08	0.963274	rs17350991	11		RABGAP1L	0	intronic	2.532	7	5	15	1	1	1
1:174469905:C:T	rs12071794	1	174469905	T	C	0.2783	4.19427e-08	0.963274	rs17350991	11		RABGAP1L	0	intronic	3.54	7	5	15	1	1	1
1:174471360:C:T	rs7537823	1	174471360	T	C	0.2416	3.74955e-06	0.786157	rs17350991	11		RABGAP1L	0	intronic	3.48	7	5	15	1	1	1
1:174471810:A:G	rs7535845	1	174471810	A	G	0.2783	NA	0.963274	rs17350991	11		RABGAP1L	0	intronic	1.066	6	5	15	1	1	1
1:174473103:T:TC	rs58223587	1	174473103	T	TC	0.2416	NA	0.786157	rs17350991	11		RABGAP1L	0	intronic	0.575	NA	5	15	1	1	1
1:174474339:A:T	rs2901820	1	174474339	T	A	0.2386	1.53375e-06	0.801349	rs17350991	11		RABGAP1L	0	intronic	11.01	7	5	15	1	1	1
1:174474605:C:CT	rs570611101	1	174474605	C	CT	0.2376	NA	0.686101	rs17350991	11		RABGAP1L	0	intronic	2.361	NA	5	15	1	1	1
1:174475205:C:G	rs61826881	1	174475205	C	G	0.1083	8.68145e-05	0.761174	rs61826818	11		RABGAP1L	0	intronic	2.717	7	5	15	1	1	1
1:174476976:A:G	rs74658177	1	174476976	A	G	0.1083	NA	0.761174	rs61826818	11		RABGAP1L	0	intronic	2.167	7	5	15	1	1	1
1:174476983:C:CCAAA	rs71873009	1	174476983	CCAAA	C	0.2416	NA	0.786157	rs17350991	11		RABGAP1L	0	intronic	3.54	NA	5	15	1	1	1
1:174478100:A:G	rs12564992	1	174478100	A	G	0.1083	7.52485e-05	0.761174	rs61826818	11		RABGAP1L	0	intronic	9.692	7	5	15	1	1	1
1:174479028:A:G	rs2281011	1	174479028	G	A	0.2416	3.15362e-06	0.786157	rs17350991	11		RABGAP1L	0	intronic	0.446	NA	5	15	1	1	1
1:174479055:A:C	rs2281010	1	174479055	C	A	0.2386	1.32915e-06	0.801349	rs17350991	11		RABGAP1L	0	intronic	0.597	NA	5	15	1	1	1
1:174479324:A:G	rs2072760	1	174479324	G	A	0.4632	3.55681e-08	0.927029	rs12085290	11		RABGAP1L	0	intronic	5.3	NA	5	15	1	1	1
1:174479327:C:T	rs2072759	1	174479327	T	C	0.2416	3.75858e-06	0.786157	rs17350991	11		RABGAP1L	0	intronic	0.859	NA	5	15	1	1	1
1:174479477:A:G	rs2281009	1	174479477	A	G	0.2416	3.22336e-06	0.786157	rs17350991	11		RABGAP1L	0	intronic	2.243	NA	5	15	1	1	1
1:174480363:C:T	rs10912797	1	174480363	C	T	0.4632	2.33998e-08	0.927029	rs12085290	11		RABGAP1L	0	intronic	4.712	7	5	15	1	1	1
1:174480558:C:T	rs10912798	1	174480558	T	C	0.2783	9.07496e-08	0.963274	rs17350991	11		RABGAP1L	0	intronic	4.079	6	5	15	1	1	1
1:174480560:A:T	rs10912799	1	174480560	A	T	0.2783	1.01672e-07	0.963274	rs17350991	11		RABGAP1L	0	intronic	2.177	6	5	15	1	1	1
1:174481124:C:G	1:174481124:C:G	1	174481124	C	G	0.03678	NA	0.779734	rs12085290	11		RABGAP1L	0	intronic	0.176	NA	5	15	1	1	1
1:174481124:C:T	1:174481124:C:T	1	174481124	C	T	0.4264	NA	0.779734	rs12085290	11		RABGAP1L	0	NA	0.119	NA	5	15	1	1	1
1:174482936:C:CATT	rs79544775	1	174482936	C	CATT	0.2783	NA	0.963274	rs17350991	11		RABGAP1L	00:00:00	intronic	1.343	NA	5	15	1	1	1
1:174483077:G:T	rs10912800	1	174483077	G	T	0.2783	8.75921e-08	0.963274	rs17350991	11		RABGAP1L	00:00:00	intronic	2.409	6	5	15	1	1	1
1:174484277:A:G	rs6668053	1	174484277	G	A	0.4632	2.76929e-08	0.927029	rs12085290	11		RABGAP1L	00:00:00	intronic	4.525	7	5	15	1	1	1
1:174484638:A:G	rs4652511	1	174484638	G	A	0.2416	3.42018e-06	0.786157	rs17350991	11		RABGAP1L	0	intronic	8.807	5	5	15	1	1	1
1:174484657:C:T	rs4652512	1	174484657	C	T	0.2386	1.54171e-06	0.801349	rs17350991	11		RABGAP1L	0	intronic	10.76	5	5	15	1	1	1
1:174484932:C:T	rs4652513	1	174484932	C	T	0.2416	2.69078e-06	0.786157	rs17350991	11		RABGAP1L	0	intronic	2.374	6	5	15	1	1	1
1:174485650:C:T	rs56213002	1	174485650	T	C	0.2763	1.06069e-07	0.953795	rs17350991	11		RABGAP1L	0	intronic	1.177	5	5	15	1	1	1
1:174486121:A:G	rs10798319	1	174486121	A	G	0.2783	6.46586e-08	0.963274	rs17350991	11		RABGAP1L	0	intronic	0.208	6	5	15	1	1	1
1:174487484:C:T	rs57512497	1	174487484	T	C	0.2366	2.12093e-06	0.793442	rs17350991	11		RABGAP1L	0	intronic	4.838	7	5	15	1	1	1
1:174488230:C:T	rs9730220	1	174488230	C	T	0.2763	1.01401e-07	0.953795	rs17350991	11		RABGAP1L	0	intronic	0.081	6	5	15	1	1	1
1:174488357:C:T	rs541192467	1	174488357	T	C	0.01789	NA	0.791715	rs17350991	11		RABGAP1L	0	intronic	0.013	NA	5	15	1	0	1
1:174488357:T:TAC	rs34114157	1	174488357	T	TAC	0.2406	NA	0.791715	rs17350991	11		RABGAP1L	0	NA	0.448	NA	5	15	1	1	1
1:174488522:C:T	rs61826882	1	174488522	C	T	0.1083	0.000123009	0.761174	rs61826818	11		RABGAP1L	0	intronic	2.139	5	5	15	1	1	1
1:174488594:A:G	rs11807229	1	174488594	A	G	0.2366	2.25799e-06	0.793442	rs17350991	11		RABGAP1L	0	intronic	6.186	7	5	15	1	1	1
1:174490500:A:G	rs61826883	1	174490500	A	G	0.1083	0.000121617	0.761174	rs61826818	11		RABGAP1L	0	intronic	0.098	7	5	15	1	1	1
1:174491112:A:G	rs112335794	1	174491112	G	A	0.1083	0.000127531	0.761174	rs61826818	11		RABGAP1L	0	intronic	2.176	7	5	15	1	1	1
1:174491216:CA:CAA	rs574201313	1	174491216	CAA	CA	0.2008	NA	0.958778	rs17350991	11		RABGAP1L	0	intronic	NA	NA	5	15	1	1	1
1:174491216:C:CAA	rs200281316	1	174491216	CAA	C	0.2793	NA	0.958778	rs17350991	11		RABGAP1L	0	intronic	4.511	NA	5	15	1	1	1
1:174491618:A:G	rs6665535	1	174491618	A	G	0.2396	4.11018e-06	0.778224	rs17350991	11		RABGAP1L	0	intronic	2.45	6	5	15	1	1	1
1:174491632:C:T	rs72715216	1	174491632	C	T	0.2366	3.07962e-06	0.793442	rs17350991	11		RABGAP1L	0	intronic	0.346	7	5	15	1	1	1
1:174493204:A:T	rs12081012	1	174493204	A	T	0.2416	3.97031e-06	0.786157	rs17350991	11		RABGAP1L	0	intronic	3.122	6	5	15	1	1	1
1:174493211:A:G	rs12081046	1	174493211	A	G	0.2416	3.30819e-06	0.786157	rs17350991	11		RABGAP1L	0	intronic	4.282	7	5	15	1	1	1
1:174493340:G:T	rs200421763	1	174493340	T	G	0.1083	NA	0.761174	rs61826818	11		RABGAP1L	0	intronic	1.257	6	5	15	1	1	1
1:174493342:G:T	rs57567908	1	174493342	G	T	0.3419	NA	0.619073	rs12085290	11		RABGAP1L	0	intronic	0.622	6	5	15	1	1	1
1:174493345:G:T	rs13375788	1	174493345	G	T	0.4632	NA	0.927029	rs12085290	11		RABGAP1L	0	intronic	0.035	6	5	15	1	1	1
1:174493893:C:CTATTAGTTTCATAGTTTTGGGTCTTACTTTTAAGTCTT	rs147987598	1	174493893	CTATTAGTTTCATAGTTTTGGGTCTTACTTTTAAGTCTT	C	0.2425	NA	0.790163	rs17350991	11		RABGAP1L	0	intronic	6.981	NA	5	15	1	1	1
1:174494914:A:T	rs12084948	1	174494914	T	A	0.2416	3.68266e-06	0.786157	rs17350991	11		RABGAP1L	0	intronic	2.619	6	5	15	1	1	1
1:174496267:C:T	rs11487399	1	174496267	C	T	0.2773	7.16847e-08	0.958518	rs17350991	11		RABGAP1L	0	intronic	2.648	6	5	15	1	1	1
1:174496550:A:G	rs10912804	1	174496550	A	G	0.4652	3.00349e-08	0.920153	rs12085290	11		RABGAP1L	0	intronic	0.21	7	5	15	1	1	1
1:174496789:A:G	rs12086693	1	174496789	A	G	0.2783	7.77414e-08	0.963274	rs17350991	11		RABGAP1L	0	intronic	13.05	5	5	15	1	1	1
1:174497558:C:G	rs12062170	1	174497558	C	G	0.2783	1.48672e-07	0.963274	rs17350991	11		RABGAP1L	0	intronic	1.55	6	5	15	1	1	1
1:174497642:A:C	rs12088073	1	174497642	A	C	0.4652	6.4713e-09	0.920153	rs12085290	11		RABGAP1L	0	intronic	3.64	6	5	15	1	1	1
1:174498194:C:T	rs72715218	1	174498194	T	C	0.2386	NA	0.801349	rs17350991	11		RABGAP1L	0	intronic	10.29	6	5	15	1	1	1
1:174498227:A:C	rs12062483	1	174498227	C	A	0.2783	8.93513e-08	0.963274	rs17350991	11		RABGAP1L	0	intronic	0.091	7	5	15	1	1	1
1:174499407:A:G	rs11809482	1	174499407	A	G	0.2416	2.67899e-06	0.786157	rs17350991	11		RABGAP1L	0	intronic	3.295	7	5	15	1	1	1
1:174499977:A:G	rs6425284	1	174499977	G	A	0.4612	NA	0.919149	rs12085290	11		RABGAP1L	0	intronic	0.827	7	5	15	1	1	1
1:174500370:A:AT	rs5778806	1	174500370	A	AT	0.2416	NA	0.786157	rs17350991	11		RABGAP1L	0	intronic	0.123	NA	5	15	1	1	1
1:174500566:A:C	rs909533	1	174500566	A	C	0.2416	2.90051e-06	0.786157	rs17350991	11		RABGAP1L	0	intronic	0.115	NA	5	9	1	1	1
1:174500892:C:G	rs6689589	1	174500892	G	C	0.2416	NA	0.786157	rs17350991	11		RABGAP1L	0	intronic	0.128	6	5	9	1	1	1
1:174501535:C:G	rs1964103	1	174501535	C	G	0.1103	0.000111461	0.745782	rs61826818	11		RABGAP1L	0	intronic	0.099	7	5	15	1	1	1
1:174501836:A:G	rs6681970	1	174501836	A	G	0.2783	8.14473e-08	0.963274	rs17350991	11		RABGAP1L	0	intronic	2.161	6	5	15	1	1	1
1:174501943:A:T	rs6682070	1	174501943	A	T	0.2386	2.00951e-06	0.801349	rs17350991	11		RABGAP1L	0	intronic	4.241	6	5	15	1	1	1
1:174502150:A:G	rs6693225	1	174502150	G	A	0.3887	NA	0.74831	rs12085290	11		RABGAP1L	0	intronic	1.355	6	5	15	1	1	1
1:174503394:A:G	rs72715224	1	174503394	A	G	0.2416	1.37945e-06	0.786157	rs17350991	11		RABGAP1L	0	intronic	0.453	7	5	15	1	1	1
1:174503811:A:G	rs72715226	1	174503811	G	A	0.2366	1.66736e-06	0.793442	rs17350991	11		RABGAP1L	0	intronic	0.179	7	5	15	1	1	1
1:174504258:A:G	rs12093966	1	174504258	G	A	0.2416	1.88805e-06	0.786157	rs17350991	11		RABGAP1L	0	intronic	0.161	5	5	15	1	1	1
1:174504813:A:G	rs61439796	1	174504813	G	A	0.1093	0.000109737	0.753417	rs61826818	11		RABGAP1L	0	intronic	5.045	6	5	15	1	1	1
1:174505580:C:T	rs7550472	1	174505580	T	C	0.2416	1.76016e-06	0.786157	rs17350991	11		RABGAP1L	0	intronic	9.319	6	5	15	1	1	1
1:174506481:C:G	rs6668096	1	174506481	C	G	0.2763	NA	0.953795	rs17350991	11		RABGAP1L	0	intronic	3.596	7	5	15	1	1	1
1:174509194:G:T	rs10912806	1	174509194	T	G	0.2396	NA	0.778224	rs17350991	11		RABGAP1L	0	intronic	6.876	6	5	15	1	1	1
1:174509646:A:G	rs144298103	1	174509646	G	A	0.3847	NA	0.750759	rs12085290	11		RABGAP1L	0	intronic	2.089	6	5	15	1	1	1
1:174509822:T:TTGGTTAC	rs199612264	1	174509822	TTGGTTAC	T	0.1083	NA	0.761174	rs61826818	11		RABGAP1L	0	intronic	0.732	NA	5	15	1	1	1
1:174510070:A:G	rs7554728	1	174510070	G	A	0.2763	6.03285e-08	0.953795	rs17350991	11		RABGAP1L	0	intronic	1.59	7	5	15	1	1	1
1:174510117:G:T	rs7554740	1	174510117	G	T	0.2763	NA	0.953795	rs17350991	11		RABGAP1L	0	intronic	0.436	7	5	15	1	1	1
1:174510615:C:T	rs6696945	1	174510615	T	C	0.2416	2.2314e-06	0.786157	rs17350991	11		RABGAP1L	0	intronic	5.644	7	5	15	1	1	1
1:174511677:A:T	rs56200626	1	174511677	A	T	0.2366	NA	0.793442	rs17350991	11		RABGAP1L	0	intronic	2.979	6	5	15	1	1	1
1:174512131:A:G	rs11484645	1	174512131	A	G	0.2396	2.66096e-06	0.778224	rs17350991	11		RABGAP1L	0	intronic	0.051	7	5	15	1	1	1
1:174512393:G:T	rs139147845	1	174512393	T	G	0.1083	0.000131865	0.761174	rs61826818	11		RABGAP1L	0	intronic	1.47	7	5	15	1	1	1
1:174512493:T:TC	rs138945734	1	174512493	TC	T	0.2396	NA	0.778224	rs17350991	11		RABGAP1L	0	intronic	8.255	NA	5	15	1	1	1
1:174512642:C:G	rs61826887	1	174512642	G	C	0.1083	0.000135604	0.761174	rs61826818	11		RABGAP1L	0	intronic	2.361	6	5	15	1	1	1
1:174512765:G:T	rs6663959	1	174512765	G	T	0.2416	NA	0.786157	rs17350991	11		RABGAP1L	0	intronic	0.036	7	5	15	1	1	1
1:174512963:A:G	rs6701619	1	174512963	A	G	0.2396	NA	0.778224	rs17350991	11		RABGAP1L	0	intronic	2.212	7	5	15	1	1	1
1:174513046:C:T	rs12095679	1	174513046	T	C	0.2416	1.33143e-06	0.786157	rs17350991	11		RABGAP1L	0	intronic	0.06	6	5	15	1	1	1
1:174513276:G:T	rs61826888	1	174513276	G	T	0.1074	0.000132956	0.751875	rs61826818	11		RABGAP1L	0	intronic	3.675	7	5	15	1	1	1
1:174513612:C:G	rs6692173	1	174513612	C	G	0.2763	5.54943e-08	0.953795	rs17350991	11		RABGAP1L	0	intronic	2.054	7	5	15	1	1	1
1:174515390:A:G	rs55748748	1	174515390	A	G	0.2386	1.21312e-06	0.801349	rs17350991	11		RABGAP1L	0	intronic	5.875	7	5	15	1	1	1
1:174515935:A:G	rs2142633	1	174515935	A	G	0.4632	NA	0.927029	rs12085290	11		RABGAP1L	0	intronic	4.351	NA	5	15	1	1	1
1:174516366:C:T	rs10912807	1	174516366	T	C	0.4632	1.57305e-08	0.927029	rs12085290	11		RABGAP1L	0	intronic	7.331	6	5	15	1	1	1
1:174516999:C:T	rs41266050	1	174516999	C	T	0.2386	1.12509e-06	0.801349	rs17350991	11		RABGAP1L	0	exonic	2.033	7	5	15	1	1	1
1:174519012:C:T	rs12077529	1	174519012	C	T	0.2763	4.90509e-08	0.953795	rs17350991	11		RABGAP1L	0	intronic	2.802	6	5	15	1	1	1
1:174519665:A:G	rs72715237	1	174519665	A	G	0.2366	1.74593e-06	0.793442	rs17350991	11		RABGAP1L	0	intronic	6.785	2c	5	15	1	1	1
1:174520111:C:T	rs189957953	1	174520111	T	C	0.1083	NA	0.761174	rs61826818	11		RABGAP1L	0	intronic	1.036	6	5	15	1	1	1
1:174520133:T:TACAC	rs202232006	1	174520133	T	TACAC	0.1083	NA	0.761174	rs61826818	11		RABGAP1L	0	intronic	0.287	NA	5	15	1	1	1
1:174520895:G:GA	rs527998117	1	174520895	GA	G	0.01789	NA	0.777177	rs17350991	11		RABGAP1L	0	intronic	0.529	NA	5	15	1	1	1
1:174520895:GA:GAA	rs11430299	1	174520895	GA	GAA	0.2416	NA	0.777177	rs17350991	11		RABGAP1L	0	NA	NA	NA	5	15	1	1	1
1:174521074:A:ATC	rs3083929	1	174521074	ATC	A	0.2763	NA	0.953795	rs17350991	11		RABGAP1L	0	intronic	1.149	NA	5	15	1	1	1
1:174521519:C:T	rs11804541	1	174521519	C	T	0.4612	3.55995e-08	0.919149	rs12085290	11		RABGAP1L	0	intronic	1.328	7	5	15	1	1	1
1:174522001:G:T	rs12063545	1	174522001	G	T	0.2416	2.51464e-06	0.786157	rs17350991	11		RABGAP1L	0	intronic	1.079	7	5	15	1	1	1
1:174523047:A:G	rs72715238	1	174523047	G	A	0.2366	1.64743e-06	0.793442	rs17350991	11		RABGAP1L	0	intronic	7.918	6	5	15	1	1	1
1:174524159:C:CTA	rs111909554	1	174524159	C	CTA	0.3867	NA	0.755359	rs12085290	11		RABGAP1L	0	intronic	6.581	NA	5	15	1	1	1
1:174525917:C:T	rs2072758	1	174525917	C	T	0.1083	0.000105265	0.761174	rs61826818	11		RABGAP1L	0	intronic	1.313	NA	5	15	1	1	1
1:174529133:C:T	rs75252573	1	174529133	C	T	0.2386	1.47685e-06	0.801349	rs17350991	11		RABGAP1L	0	intronic	0.032	6	5	15	1	1	1
1:174529384:C:T	rs34409674	1	174529384	C	T	0.2386	1.44275e-06	0.801349	rs17350991	11		RABGAP1L	0	intronic	0.297	1f	5	15	1	1	1
1:174529976:C:T	rs72715240	1	174529976	T	C	0.2386	1.39597e-06	0.801349	rs17350991	11		RABGAP1L	0	intronic	7.116	5	5	15	1	1	1
1:174530902:C:G	rs7542775	1	174530902	G	C	0.2793	4.30449e-08	0.958778	rs17350991	11		RABGAP1L	0	intronic	5.399	6	5	15	1	1	1
1:174531176:A:G	rs2142632	1	174531176	A	G	0.2416	2.48e-06	0.786157	rs17350991	11		RABGAP1L	0	intronic	2.23	NA	5	15	1	1	1
1:174531469:C:T	rs79665537	1	174531469	C	T	0.1083	0.000149266	0.761174	rs61826818	11		RABGAP1L	0	intronic	6.139	6	5	15	1	1	1
1:174533614:A:G	rs56347239	1	174533614	G	A	0.4632	NA	0.927029	rs12085290	11		RABGAP1L	0	intronic	0.641	6	5	15	1	1	1
1:174533741:C:T	rs7530265	1	174533741	C	T	0.2783	4.02585e-08	0.963274	rs17350991	11		RABGAP1L	0	intronic	1.853	5	5	15	1	1	1
1:174534242:A:G	rs7542389	1	174534242	A	G	0.4632	NA	0.927029	rs12085290	11		RABGAP1L	0	intronic	2.284	7	5	15	1	1	1
1:174534906:A:G	rs12074753	1	174534906	G	A	0.4632	NA	0.927029	rs12085290	11		RABGAP1L	0	intronic	0.021	6	5	15	1	1	1
1:174535402:A:T	rs6425287	1	174535402	A	T	0.4652	NA	0.935528	rs12085290	11		RABGAP1L	0	intronic	0.211	7	1	15	1	1	1
1:174536053:G:T	rs56674178	1	174536053	G	T	0.1083	0.000121894	0.761174	rs61826818	11		RABGAP1L	0	intronic	0.033	6	5	15	1	1	1
1:174536852:A:G	rs3920486	1	174536852	G	A	0.2416	2.13352e-06	0.786157	rs17350991	11		RABGAP1L	0	intronic	3.066	NA	5	15	1	1	1
1:174538023:A:G	rs12079118	1	174538023	G	A	0.2416	NA	0.786157	rs17350991	11		RABGAP1L	00:00:00	intronic	1.168	5	5	15	1	1	1
1:174538701:G:T	rs1474575	1	174538701	T	G	0.2416	2.16154e-06	0.786157	rs17350991	11		RABGAP1L	00:00:00	intronic	4.413	NA	5	15	1	1	1
1:174538958:C:G	rs7414200	1	174538958	C	G	0.2416	1.96336e-06	0.786157	rs17350991	11		RABGAP1L	0	intronic	0.284	6	5	15	1	1	1
1:174538970:A:G	rs12080535	1	174538970	G	A	0.2783	3.89705e-08	0.963274	rs17350991	11		RABGAP1L	0	intronic	2.457	6	5	15	1	1	1
1:174539790:A:C	rs1016466	1	174539790	C	A	0.4632	2.46033e-08	0.927029	rs12085290	11		RABGAP1L	0	intronic	1.144	6	5	15	1	1	1
1:174540362:A:G	rs75434011	1	174540362	A	G	0.1083	0.000141911	0.761174	rs61826818	11		RABGAP1L	0	intronic	0.132	6	5	15	1	1	1
1:174540607:A:G	rs2861003	1	174540607	A	G	0.2416	2.32697e-06	0.786157	rs17350991	11		RABGAP1L	0	intronic	0.09	7	5	15	1	1	1
1:174540722:A:T	rs12079757	1	174540722	T	A	0.2416	2.0283e-06	0.786157	rs17350991	11		RABGAP1L	0	intronic	3.958	6	5	15	1	1	1
1:174541015:A:T	rs12079879	1	174541015	T	A	0.2416	2.00917e-06	0.786157	rs17350991	11		RABGAP1L	0	intronic	11.54	5	5	15	1	1	1
1:174541235:C:G	rs12083628	1	174541235	G	C	0.2783	4.54741e-08	0.963274	rs17350991	11		RABGAP1L	0	intronic	0.823	5	5	15	1	1	1
1:174542312:G:T	rs11805578	1	174542312	G	T	0.2386	1.33901e-06	0.801349	rs17350991	11		RABGAP1L	0	intronic	2.451	7	5	15	1	1	1
1:174542897:C:CA	rs77651711	1	174542897	CA	C	0.3608	NA	0.657836	rs17350991	11		RABGAP1L	00:00:00	intronic	7.328	NA	5	15	1	1	1
1:174543850:A:G	rs2038025	1	174543850	G	A	0.3867	NA	0.755359	rs12085290	11		RABGAP1L	00:00:00	intronic	3.938	7	5	15	1	1	1
1:174544256:C:T	rs61826902	1	174544256	C	T	0.1083	0.000154399	0.761174	rs61826818	11		RABGAP1L	0	intronic	1.33	6	5	15	1	1	1
1:174544991:A:G	rs61826903	1	174544991	A	G	0.1083	0.000152017	0.761174	rs61826818	11		RABGAP1L	0	intronic	5.629	5	5	15	1	1	1
1:174546936:A:G	rs6691118	1	174546936	G	A	0.2783	3.8045e-08	0.963274	rs17350991	11		RABGAP1L	0	intronic	17.76	5	5	15	1	1	1
1:174547512:G:T	rs61624206	1	174547512	G	T	0.2783	4.62883e-08	0.963274	rs17350991	11		RABGAP1L	0	intronic	0.075	6	5	15	1	1	1
1:174549230:A:ACTTATGAAACTTATTGTACT	rs142639201	1	174549230	A	ACTTATGAAACTTATTGTACT	0.1083	NA	0.761174	rs61826818	11		RABGAP1L	0	intronic	1.956	NA	5	15	1	1	1
1:174549940:A:G	rs10753086	1	174549940	G	A	0.4632	NA	0.927029	rs12085290	11		RABGAP1L	0	intronic	1.911	7	5	15	1	1	1
1:174550507:A:G	rs10157872	1	174550507	A	G	0.1083	0.00014536	0.761174	rs61826818	11		RABGAP1L	0	intronic	2.81	6	5	15	1	1	1
1:174550685:A:G	rs2092084	1	174550685	A	G	0.2416	2.15217e-06	0.786157	rs17350991	11		RABGAP1L	0	intronic	2.848	NA	5	15	1	1	1
1:174553448:A:C	rs10489264	1	174553448	A	C	0.2416	2.05043e-06	0.786157	rs17350991	11		RABGAP1L	0	intronic	5.531	4	5	15	1	1	1
1:174553976:G:GT	rs11290858	1	174553976	GT	G	0.3926	NA	0.722717	rs12085290	11		RABGAP1L	0	intronic	0.979	NA	4	15	1	1	1
1:174554461:C:T	rs72715245	1	174554461	C	T	0.2386	9.85613e-07	0.801349	rs17350991	11		RABGAP1L	0	intronic	1.553	6	4	15	1	1	1
1:174555275:A:G	rs61826904	1	174555275	A	G	0.1093	0.000130607	0.755975	rs61826818	11		RABGAP1L	0	intronic	0.536	7	5	15	1	1	1
1:174555409:G:GGAACAGAAAACCAAACACCTCGT	rs200705147	1	174555409	GGAACAGAAAACCAAACACCTCGT	G	0.1093	NA	0.755975	rs61826818	11		RABGAP1L	0	intronic	2.096	NA	5	15	1	1	1
1:174556587:TAAATA:TAAATAAAATA	rs552704784	1	174556587	TAAATAAAATA	TAAATA	0.4662	NA	0.932096	rs12085290	11		RABGAP1L	0	intronic	NA	NA	5	15	1	0	1
1:174556587:T:TAAATAAAATA	rs530646334	1	174556587	TAAATAAAATA	T	0.000994	NA	0.932096	rs12085290	11		RABGAP1L	0	intronic	0.255	NA	5	15	1	0	1
1:174556920:C:CA	rs140883254	1	174556920	CA	C	0.1093	NA	0.755975	rs61826818	11		RABGAP1L	0	intronic	0.68	NA	5	15	1	1	1
1:174557867:C:T	rs12082012	1	174557867	T	C	0.2416	3.58063e-06	0.786157	rs17350991	11		RABGAP1L	0	intronic	3.981	6	5	15	1	1	1
1:174558002:C:G	rs12085652	1	174558002	G	C	0.2416	4.12915e-06	0.786157	rs17350991	11		RABGAP1L	0	intronic	13.73	7	5	15	1	1	1
1:174558181:C:T	rs12082139	1	174558181	T	C	0.2783	9.70907e-08	0.963274	rs17350991	11		RABGAP1L	0	intronic	5.775	7	5	15	1	1	1
1:174559121:A:C	rs7555533	1	174559121	A	C	0.4642	1.80061e-08	0.923568	rs12085290	11		RABGAP1L	0	intronic	0.222	5	5	15	1	1	1
1:174564771:A:C	rs140863038	1	174564771	C	A	0.2416	NA	0.786157	rs17350991	11		RABGAP1L	0	intronic	1.765	6	5	15	1	1	0
1:174565064:G:T	rs56189445	1	174565064	T	G	0.2068	NA	0.702452	rs17350991	11		RABGAP1L	0	intronic	2.632	5	5	15	1	1	0
1:174565720:C:T	rs4652652	1	174565720	T	C	0.2386	2.63589e-06	0.801349	rs17350991	11		RABGAP1L	0	intronic	0.76	6	1	15	1	1	0
1:174565888:A:G	rs4651103	1	174565888	A	G	0.2386	2.53689e-06	0.801349	rs17350991	11		RABGAP1L	0	intronic	1.153	7	1	15	1	1	0
1:174567484:A:AAT	rs57848729	1	174567484	AAT	A	0.2406	NA	0.782177	rs17350991	11		RABGAP1L	0	intronic	0.393	NA	5	15	1	1	0
1:174569385:C:T	rs72715253	1	174569385	C	T	0.2386	2.95142e-06	0.801349	rs17350991	11		RABGAP1L	0	intronic	0.969	6	5	15	1	1	0
1:174570453:C:T	rs55643907	1	174570453	C	T	0.2386	2.87163e-06	0.801349	rs17350991	11		RABGAP1L	0	intronic	0.624	7	4	15	1	1	0
1:174570467:G:T	rs12568182	1	174570467	T	G	0.1093	0.000116619	0.755975	rs61826818	11		RABGAP1L	0	intronic	0.912	7	4	15	1	1	0
1:174570911:C:T	rs11802092	1	174570911	C	T	0.2416	4.04301e-06	0.786157	rs17350991	11		RABGAP1L	0	intronic	0.664	7	4	15	1	1	0
1:174570953:A:AC	rs34269855	1	174570953	AC	A	0.2416	NA	0.786157	rs17350991	11		RABGAP1L	0	intronic	0.362	NA	4	15	1	1	0
1:174572146:A:G	rs61826909	1	174572146	G	A	0.1093	7.63017e-05	0.755975	rs61826818	11		RABGAP1L	0	intronic	6.252	6	4	15	1	1	0
1:174572583:C:T	rs72715255	1	174572583	C	T	0.2386	2.63053e-06	0.801349	rs17350991	11		RABGAP1L	0	intronic	1.922	6	4	15	1	1	0
1:174572859:C:T	rs6671824	1	174572859	C	T	0.4642	4.85332e-08	0.923568	rs12085290	11		RABGAP1L	0	intronic	2.699	6	4	15	1	1	0
1:174572982:A:C	rs35216639	1	174572982	C	A	0.1093	9.96497e-05	0.755975	rs61826818	11		RABGAP1L	0	intronic	0.18	7	4	15	1	1	0
1:174573154:C:G	rs6672148	1	174573154	C	G	0.4642	NA	0.923568	rs12085290	11		RABGAP1L	0	intronic	3.304	7	4	15	1	1	0
1:174573728:A:G	rs72715259	1	174573728	A	G	0.2366	2.54201e-06	0.79297	rs17350991	11		RABGAP1L	0	intronic	2.529	7	4	15	1	1	0
1:174574133:G:T	rs72715260	1	174574133	G	T	0.2396	2.58112e-06	0.796251	rs17350991	11		RABGAP1L	0	intronic	1.001	5	5	15	1	1	0
1:174574726:C:G	rs4562683	1	174574726	C	G	0.2386	2.60011e-06	0.801349	rs17350991	11		RABGAP1L	0	intronic	1.203	6	5	15	1	1	0
1:174575714:A:G	rs4451598	1	174575714	A	G	0.2416	3.2531e-06	0.786157	rs17350991	11		RABGAP1L	0	intronic	8.011	4	5	15	1	1	0
1:174576226:C:T	rs72715262	1	174576226	T	C	0.2386	2.58222e-06	0.801349	rs17350991	11		RABGAP1L	0	intronic	4.066	5	5	15	1	1	0
1:174576480:G:T	rs10912813	1	174576480	G	T	0.4642	NA	0.923568	rs12085290	11		RABGAP1L	0	intronic	3.755	5	5	15	1	1	0
1:174578570:C:T	rs4615901	1	174578570	T	C	0.2386	2.18353e-06	0.801349	rs17350991	11		RABGAP1L	0	intronic	0.356	6	5	15	1	1	0
1:174580236:A:G	rs12569210	1	174580236	A	G	0.4652	NA	0.92812	rs12085290	11		RABGAP1L	0	intronic	0.796	6	5	15	1	1	0
1:174580346:A:T	rs12561845	1	174580346	T	A	0.4592	NA	0.895509	rs12085290	11		RABGAP1L	0	intronic	0.708	7	5	15	1	1	0
1:174581413:A:G	rs140699389	1	174581413	A	G	0.2406	NA	0.782177	rs17350991	11		RABGAP1L	0	intronic	0.824	7	5	15	1	1	0
1:174581428:C:T	rs183691610	1	174581428	C	T	0.2376	NA	0.797383	rs17350991	11		RABGAP1L	0	intronic	0.465	7	5	15	1	1	0
1:174581458:A:G	rs61826912	1	174581458	A	G	0.4632	NA	0.919621	rs12085290	11		RABGAP1L	0	intronic	0.87	6	5	15	1	1	0
1:174581612:A:G	rs61826913	1	174581612	A	G	0.1093	NA	0.755975	rs61826818	11		RABGAP1L	0	intronic	0.582	7	5	15	1	1	0
1:174582146:C:G	rs10912814	1	174582146	G	C	0.2594	NA	0.876204	rs17350991	11		RABGAP1L	0	intronic	0.226	7	5	15	1	1	0
1:174582185:C:T	rs199998557	1	174582185	T	C	0.1093	NA	0.755975	rs61826818	11		RABGAP1L	0	intronic	0.546	7	5	15	1	1	0
1:174582437:G:T	rs140233140	1	174582437	T	G	0.1093	NA	0.755975	rs61826818	11		RABGAP1L	0	intronic	0.54	7	5	15	1	1	0
1:174582681:A:G	rs140586354	1	174582681	G	A	0.1093	NA	0.755975	rs61826818	11		RABGAP1L	0	intronic	0.437	6	5	15	1	1	0
1:174582704:A:G	rs11487400	1	174582704	G	A	0.2644	NA	0.907934	rs17350991	11		RABGAP1L	0	intronic	0.46	7	5	15	1	1	0
1:174582718:A:G	rs11487401	1	174582718	G	A	0.2644	NA	0.907934	rs17350991	11		RABGAP1L	0	intronic	0.476	7	5	15	1	1	0
1:174583248:C:G	rs146537162	1	174583248	C	G	0.2396	NA	0.778224	rs17350991	11		RABGAP1L	0	intronic	0.345	7	5	15	1	1	0
1:174583253:G:T	rs139089514	1	174583253	G	T	0.2396	NA	0.778224	rs17350991	11		RABGAP1L	0	intronic	0.351	7	5	15	1	1	0
1:174584719:C:T	rs10912817	1	174584719	C	T	0.2416	3.01791e-06	0.786157	rs17350991	11		RABGAP1L	0	intronic	1.014	5	5	15	1	1	0
1:174584925:C:T	rs10912820	1	174584925	C	T	0.2783	NA	0.963274	rs17350991	11		RABGAP1L	0	intronic	4.389	6	5	15	1	1	0
1:174585112:A:C	rs147555655	1	174585112	C	A	0.2386	NA	0.801349	rs17350991	11		RABGAP1L	0	intronic	0.979	7	5	15	1	1	0
1:174585186:C:T	rs61826916	1	174585186	T	C	0.3877	1.9588e-08	0.751809	rs12085290	11		RABGAP1L	0	intronic	0.048	5	5	15	1	1	0
1:174585257:C:G	rs67967476	1	174585257	C	G	0.4642	NA	0.923568	rs12085290	11		RABGAP1L	0	intronic	1.76	5	5	15	1	1	0
1:174585403:A:G	rs61826917	1	174585403	A	G	0.1093	0.000106347	0.755975	rs61826818	11		RABGAP1L	0	intronic	5.32	5	5	15	1	1	0
1:174586753:A:C	rs6683602	1	174586753	C	A	0.4642	2.20446e-08	0.923568	rs12085290	11		RABGAP1L	0	intronic	4.712	6	5	15	1	1	0
1:174586998:A:G	rs6696197	1	174586998	A	G	0.4642	4.63798e-08	0.923568	rs12085290	11		RABGAP1L	0	intronic	3.393	7	5	15	1	1	0
1:174587275:C:T	rs61826918	1	174587275	C	T	0.1093	0.00011016	0.755975	rs61826818	11		RABGAP1L	0	intronic	4.321	6	5	15	1	1	0
1:174587502:A:G	rs6425292	1	174587502	A	G	0.4662	NA	0.932096	rs12085290	11		RABGAP1L	0	intronic	2.45	7	5	15	1	1	0
1:174587505:A:C	rs55945681	1	174587505	C	A	0.2416	3.76718e-06	0.786157	rs17350991	11		RABGAP1L	0	intronic	1.014	7	5	15	1	1	0
1:174587683:A:C	rs12060177	1	174587683	A	C	0.4642	NA	0.923568	rs12085290	11		RABGAP1L	0	intronic	1.372	7	5	15	1	1	0
1:174588034:A:T	rs56260545	1	174588034	A	T	0.2386	NA	0.801349	rs17350991	11		RABGAP1L	0	intronic	1.606	6	5	15	1	1	0
1:174588043:A:G	rs61826921	1	174588043	G	A	0.1093	NA	0.755975	rs61826818	11		RABGAP1L	0	intronic	0.057	7	5	15	1	1	0
1:174588271:C:G	rs113426275	1	174588271	G	C	0.2386	2.65862e-06	0.801349	rs17350991	11		RABGAP1L	0	intronic	0.592	7	5	15	1	1	0
1:174589115:C:T	rs4652669	1	174589115	C	T	0.2416	NA	0.786157	rs17350991	11		RABGAP1L	0	intronic	1.693	NA	5	15	1	1	0
1:174589484:A:G	rs12062016	1	174589484	A	G	0.2416	3.96927e-06	0.786157	rs17350991	11		RABGAP1L	0	intronic	5.611	7	5	15	1	1	0
1:174589978:A:C	rs61826922	1	174589978	A	C	0.1093	NA	0.755975	rs61826818	11		RABGAP1L	0	intronic	0.71	6	5	15	1	1	0
1:174590409:A:G	rs189807264	1	174590409	A	G	0.2416	NA	0.786157	rs17350991	11		RABGAP1L	0	intronic	1.607	7	5	15	1	1	0
1:174590915:C:G	rs12069546	1	174590915	G	C	0.2783	NA	0.963274	rs17350991	11		RABGAP1L	0	intronic	5.074	7	5	15	1	1	0
1:174590942:A:G	rs12064749	1	174590942	A	G	0.2416	NA	0.786157	rs17350991	11		RABGAP1L	0	intronic	6.499	7	5	15	1	1	0
1:174591306:C:T	rs61826923	1	174591306	C	T	0.1093	NA	0.755975	rs61826818	11		RABGAP1L	0	intronic	2.42	7	5	15	1	1	0
1:174591733:A:G	rs6675515	1	174591733	G	A	0.2416	NA	0.786157	rs17350991	11		RABGAP1L	0	intronic	0.763	6	5	15	1	1	0
1:174592050:A:G	rs6664864	1	174592050	A	G	0.4662	NA	0.932096	rs12085290	11		RABGAP1L	0	intronic	0.903	6	5	15	1	1	0
1:174592811:A:G	rs10912821	1	174592811	G	A	0.2416	2.97159e-06	0.786157	rs17350991	11		RABGAP1L	0	intronic	1.13	2b	5	15	1	1	0
1:174593212:C:T	rs11804941	1	174593212	C	T	0.4642	NA	0.923568	rs12085290	11		RABGAP1L	0	intronic	4.381	4	5	15	1	1	0
1:174593628:A:C	rs10912822	1	174593628	A	C	0.2416	3.10808e-06	0.786157	rs17350991	11		RABGAP1L	0	intronic	6.188	7	5	15	1	1	0
1:174594011:C:CT	rs562834068	1	174594011	C	CT	0.2028	NA	0.637167	rs17350991	11		RABGAP1L	0	intronic	1.806	NA	5	15	1	1	0
1:174594575:G:T	rs12067463	1	174594575	G	T	0.2783	1.05997e-07	0.963274	rs17350991	11		RABGAP1L	0	intronic	0.135	6	5	15	1	1	0
1:174594740:A:G	rs10912823	1	174594740	A	G	0.2783	8.61398e-08	0.963274	rs17350991	11		RABGAP1L	0	intronic	3.479	7	5	15	1	1	0
1:174594984:A:G	rs10912824	1	174594984	A	G	0.3877	1.05123e-08	0.751809	rs12085290	11		RABGAP1L	0	intronic	3.841	7	5	15	1	1	0
1:174595172:A:G	rs16847257	1	174595172	G	A	0.1093	9.11003e-05	0.755975	rs61826818	11		RABGAP1L	0	intronic	4.678	5	5	15	1	1	0
1:174595712:A:G	rs61826924	1	174595712	G	A	0.1093	0.000127876	0.755975	rs61826818	11		RABGAP1L	0	intronic	0.658	5	5	15	1	1	0
1:174596204:A:T	rs12065527	1	174596204	T	A	0.2445	NA	0.816904	rs17350991	11		RABGAP1L	0	intronic	3.266	6	5	15	1	1	0
1:174596205:A:T	rs12064403	1	174596205	A	T	0.2445	NA	0.816904	rs17350991	11		RABGAP1L	0	intronic	5.367	6	5	15	1	1	0
1:174597040:A:G	rs12065825	1	174597040	A	G	0.2445	4.54172e-06	0.816904	rs17350991	11		RABGAP1L	0	intronic	9.723	7	5	15	1	1	0
1:174597548:A:G	rs6677874	1	174597548	G	A	0.2783	9.2966e-08	0.963274	rs17350991	11		RABGAP1L	0	intronic	1.729	7	5	15	1	1	0
1:174597805:A:T	rs6667107	1	174597805	A	T	0.2445	3.58974e-06	0.816904	rs17350991	11		RABGAP1L	0	intronic	0.807	7	5	15	1	1	0
1:174598917:C:T	rs61826925	1	174598917	C	T	0.1093	0.000143108	0.755975	rs61826818	11		RABGAP1L	0	intronic	3.367	6	5	15	1	1	0
1:174599033:G:T	rs113322696	1	174599033	G	T	0.1093	0.000105598	0.755975	rs61826818	11		RABGAP1L	0	intronic	0.142	6	5	15	1	1	0
1:174599513:C:T	rs371746167	1	174599513	T	C	0.2435	NA	0.821953	rs17350991	11		RABGAP1L	0	intronic	2.861	7	5	15	1	1	0
1:174601497:C:G	rs541250938	1	174601497	G	C	0.2972	NA	0.882107	rs17350991	11		RABGAP1L	0	intronic	1.124	NA	5	15	1	1	1
1:174601659:C:G	rs11487328	1	174601659	G	C	0.3807	NA	0.731971	rs12085290	11		RABGAP1L	0	intronic	0.953	7	5	15	1	1	1
1:174602215:A:G	rs76357290	1	174602215	A	G	0.2406	NA	0.82774	rs17350991	11		RABGAP1L	0	intronic	2.285	6	5	15	1	1	1
1:174604785:A:AT	rs146299198	1	174604785	A	AT	0.2445	NA	0.816904	rs17350991	11		RABGAP1L	0	intronic	10.7	NA	5	15	1	1	1
1:174604839:A:T	rs10912828	1	174604839	A	T	0.2445	NA	0.816904	rs17350991	11		RABGAP1L	0	intronic	7.556	NA	5	15	1	1	1
1:174605032:G:T	rs10912829	1	174605032	G	T	0.2445	3.30702e-06	0.816904	rs17350991	11		RABGAP1L	00:00:00	intronic	3.68	7	5	15	1	1	1
1:174605170:G:T	rs16847271	1	174605170	G	T	0.1083	0.00010481	0.763638	rs61826818	11		RABGAP1L	0	intronic	13.96	7	5	15	1	1	1
1:174608128:A:T	rs56292878	1	174608128	T	A	0.2783	NA	0.963274	rs17350991	11		RABGAP1L	0	intronic	1.404	6	5	15	1	1	1
1:174608688:C:T	rs6689153	1	174608688	T	C	0.2445	3.84318e-06	0.816904	rs17350991	11		RABGAP1L	0	intronic	3.185	5	5	15	1	1	1
1:174608734:C:T	rs6689170	1	174608734	T	C	0.4662	NA	0.932096	rs12085290	11		RABGAP1L	0	intronic	0.627	5	5	15	1	1	1
1:174609933:A:T	rs78314517	1	174609933	A	T	0.1093	0.000120278	0.755975	rs61826818	11		RABGAP1L	0	intronic	5.48	5	5	15	1	1	1
1:174610124:A:AT	rs201107740	1	174610124	A	AT	0.4642	NA	0.923568	rs12085290	11		RABGAP1L	0	intronic	2.566	NA	5	15	1	1	1
1:174610130:G:T	rs56199565	1	174610130	G	T	0.4642	NA	0.923568	rs12085290	11		RABGAP1L	0	intronic	3.366	6	5	15	1	1	1
1:174610371:C:G	rs395109	1	174610371	C	G	0.2445	3.44128e-06	0.816904	rs17350991	11		RABGAP1L	0	intronic	9.938	7	5	15	1	1	1
1:174610458:C:T	rs2760058	1	174610458	C	T	0.2445	3.49842e-06	0.816904	rs17350991	11		RABGAP1L	0	intronic	17.73	7	5	15	1	1	1
1:174611904:C:T	rs72715271	1	174611904	T	C	0.2783	NA	0.963274	rs17350991	11		RABGAP1L	0	intronic	1.514	6	5	15	1	1	1
1:174613389:A:G	rs72715273	1	174613389	A	G	0.2416	3.11701e-06	0.832151	rs17350991	11		RABGAP1L	0	intronic	6.773	7	5	15	1	1	1
1:174613901:C:T	rs4651114	1	174613901	T	C	0.2406	2.85891e-06	0.82774	rs17350991	11		RABGAP1L	0	intronic	4.722	6	5	15	1	1	1
1:174614682:C:T	rs7516353	1	174614682	T	C	0.2445	3.88898e-06	0.816904	rs17350991	11		RABGAP1L	0	intronic	0.37	7	5	15	1	1	1
1:174615705:C:T	rs149099	1	174615705	T	C	0.2445	4.0005e-06	0.816904	rs17350991	11		RABGAP1L	0	intronic	3.184	NA	5	15	1	1	1
1:174616482:C:T	rs332802	1	174616482	C	T	0.2445	NA	0.816904	rs17350991	11		RABGAP1L	0	intronic	0.522	NA	5	15	1	1	1
1:174618305:A:G	rs112764603	1	174618305	G	A	0.2416	3.30698e-06	0.832151	rs17350991	11		RABGAP1L	0	intronic	0.749	7	5	15	1	1	1
1:174619318:A:G	rs138329430	1	174619318	G	A	0.1083	NA	0.763638	rs61826818	11		RABGAP1L	0	intronic	1.115	7	5	15	1	1	1
1:174619322:C:T	rs61826942	1	174619322	C	T	0.1083	NA	0.763638	rs61826818	11		RABGAP1L	0	intronic	1.226	7	5	15	1	1	1
1:174619979:C:G	rs332803	1	174619979	G	C	0.2783	NA	0.963274	rs17350991	11		RABGAP1L	0	intronic	0.495	6	5	15	1	1	1
1:174620160:C:G	rs61826944	1	174620160	C	G	0.1093	NA	0.755975	rs61826818	11		RABGAP1L	0	intronic	0.66	7	5	15	1	1	1
1:174620222:C:T	rs332804	1	174620222	C	T	0.2445	NA	0.816904	rs17350991	11		RABGAP1L	0	intronic	0.758	NA	5	15	1	1	1
1:174620975:G:T	rs138274131	1	174620975	T	G	0.2416	NA	0.832151	rs17350991	11		RABGAP1L	0	intronic	0.596	6	5	15	1	1	1
1:174621625:C:T	rs332805	1	174621625	C	T	0.4642	NA	0.923568	rs12085290	11		RABGAP1L	0	intronic	2.072	NA	2	15	1	1	1
1:174622035:A:G	rs12565810	1	174622035	A	G	0.1093	8.10061e-05	0.755975	rs61826818	11		RABGAP1L	0	intronic	3.373	7	1	15	1	1	1
1:174622783:C:T	rs332806	1	174622783	C	T	0.2445	6.33505e-06	0.816904	rs17350991	11		RABGAP1L	0	intronic	0.452	NA	5	15	1	1	1
1:174623077:A:G	rs333454	1	174623077	A	G	0.2445	4.72704e-06	0.816904	rs17350991	11		RABGAP1L	0	intronic	4.679	NA	5	15	1	1	1
1:174623770:A:T	rs333453	1	174623770	T	A	0.2724	1.62185e-07	0.933589	rs17350991	11		RABGAP1L	0	intronic	0.971	6	5	15	1	1	1
1:174623856:C:G	rs333452	1	174623856	G	C	0.2445	6.2827e-06	0.816904	rs17350991	11		RABGAP1L	0	intronic	0.664	6	5	15	1	1	1
1:174623922:A:G	rs11806996	1	174623922	A	G	0.2416	3.94885e-06	0.832151	rs17350991	11		RABGAP1L	0	intronic	15.47	6	5	15	1	1	1
1:174624087:A:C	rs532103453	1	174624087	A	C	0.000994	NA	0.919621	rs12085290	11		RABGAP1L	0	intronic	4.207	NA	5	15	1	0	1
1:174624087:A:AT	rs11398019	1	174624087	A	AT	0.4632	NA	0.919621	rs12085290	11		RABGAP1L	0	NA	1.524	NA	5	15	1	1	1
1:174624096:G:T	rs34819375	1	174624096	G	T	0.4642	NA	0.923568	rs12085290	11		RABGAP1L	0	intronic	2.773	6	5	15	1	1	1
1:174624259:C:CCCAAATA	rs149076039	1	174624259	C	CCCAAATA	0.2445	NA	0.816904	rs17350991	11		RABGAP1L	0	intronic	4.987	NA	5	15	1	1	1
1:174624615:A:T	rs61826949	1	174624615	T	A	0.1093	9.52909e-05	0.755975	rs61826818	11		RABGAP1L	00:00:00	intronic	3.073	5	5	15	1	1	1
1:174625701:C:T	rs411665	1	174625701	C	T	0.2445	4.3569e-06	0.816904	rs17350991	11		RABGAP1L	0	intronic	5.328	5	5	15	1	1	1
1:174628947:A:G	rs61826950	1	174628947	G	A	0.1093	7.7001e-05	0.755975	rs61826818	11		RABGAP1L	0	intronic	1.262	3a	5	15	1	1	1
1:174631430:C:T	rs61826951	1	174631430	C	T	0.1093	8.99088e-05	0.755975	rs61826818	11		RABGAP1L	0	intronic	1.364	7	5	15	1	1	1
1:174633305:A:G	rs333422	1	174633305	G	A	0.2445	5.0689e-06	0.816904	rs17350991	11		RABGAP1L	0	intronic	1.978	6	5	15	1	1	1
1:174635695:A:G	rs333423	1	174635695	A	G	0.2783	9.31267e-08	0.963274	rs17350991	11		RABGAP1L	0	intronic	6.892	5	2	15	1	1	1
1:174636123:C:CAA	rs58728401	1	174636123	CAA	C	0.4185	NA	0.755983	rs12085290	11		RABGAP1L	0	intronic	10.78	NA	5	15	1	1	1
1:174636517:A:G	rs2060158	1	174636517	A	G	0.2416	2.80169e-06	0.832151	rs17350991	11		RABGAP1L	0	intronic	6.031	7	5	15	1	1	1
1:174637937:A:G	rs61826952	1	174637937	A	G	0.1093	7.9736e-05	0.755975	rs61826818	11		RABGAP1L	0	intronic	2.65	7	5	15	1	1	1
1:174639416:A:G	rs61826953	1	174639416	G	A	0.1093	7.6793e-05	0.755975	rs61826818	11		RABGAP1L	0	intronic	2.518	7	5	15	1	1	1
1:174639424:A:AT	rs150105645	1	174639424	AT	A	0.1093	NA	0.755975	rs61826818	11		RABGAP1L	0	intronic	0.834	NA	5	15	1	1	1
1:174639648:C:T	rs399530	1	174639648	C	T	0.2445	4.46116e-06	0.816904	rs17350991	11		RABGAP1L	0	intronic	0.647	6	5	15	1	1	1
1:174641362:C:G	rs333437	1	174641362	G	C	0.2783	1.70056e-07	0.963274	rs17350991	11		RABGAP1L	0	intronic	2.561	6	5	15	1	1	1
1:174641522:A:G	rs112519723	1	174641522	G	A	0.2416	2.93561e-06	0.832151	rs17350991	11		RABGAP1L	0	intronic	0.27	7	5	15	1	1	1
1:174641920:A:G	rs333438	1	174641920	A	G	0.2445	4.72628e-06	0.816904	rs17350991	11		RABGAP1L	0	intronic	2.508	7	5	15	1	1	1
1:174642184:A:T	rs41524947	1	174642184	A	T	0.1093	NA	0.755975	rs61826818	11		RABGAP1L	0	intronic	1.033	7	5	15	1	1	1
1:174643199:G:GT	rs202020221	1	174643199	GT	G	0.1113	NA	0.740998	rs61826818	11		RABGAP1L	0	intronic	1.725	NA	5	15	1	1	1
1:174643547:A:G	rs332777	1	174643547	G	A	0.4642	NA	0.923568	rs12085290	11		RABGAP1L	0	intronic	0.679	7	5	15	1	1	1
1:174643587:A:G	rs332776	1	174643587	G	A	0.2445	NA	0.816904	rs17350991	11		RABGAP1L	0	intronic	0.587	7	5	15	1	1	1
1:174644580:A:G	rs332774	1	174644580	A	G	0.2455	NA	0.811889	rs17350991	11		RABGAP1L	0	intronic	0.068	6	5	15	1	1	1
1:174646267:C:T	rs57353443	1	174646267	C	T	0.1093	8.46162e-05	0.755975	rs61826818	11		RABGAP1L	0	intronic	12.75	5	5	15	1	1	1
1:174646297:C:CA	rs10636911	1	174646297	C	CA	0.1123	NA	0.73368	rs61826818	11		RABGAP1L	0	intronic	9.029	NA	5	15	1	1	1
1:174647227:A:G	rs61826956	1	174647227	A	G	0.1093	9.89956e-05	0.755975	rs61826818	11		RABGAP1L	0	intronic	8.346	6	5	15	1	1	1
1:174647440:C:T	rs2771401	1	174647440	T	C	0.2455	5.19736e-06	0.811889	rs17350991	11		RABGAP1L	0	intronic	8.684	NA	5	15	1	1	1
1:174648388:A:G	rs464540	1	174648388	G	A	0.2445	5.20494e-06	0.816904	rs17350991	11		RABGAP1L	0	intronic	7.706	7	5	15	1	1	1
1:174648885:C:T	rs458242	1	174648885	C	T	0.2445	4.64396e-06	0.816904	rs17350991	11		RABGAP1L	0	intronic	11.58	7	5	15	1	1	1
1:174648999:A:G	rs467437	1	174648999	G	A	0.2445	4.76979e-06	0.816904	rs17350991	11		RABGAP1L	0	intronic	6.586	NA	5	15	1	1	1
1:174650034:A:C	rs201552714	1	174650034	C	A	0.1093	NA	0.755975	rs61826818	11		RABGAP1L	0	intronic	0.265	6	5	15	1	1	1
1:174650649:A:C	rs332770	1	174650649	A	C	0.4652	NA	0.919855	rs12085290	11		RABGAP1L	0	intronic	2.274	NA	5	15	1	1	1
1:174650748:A:G	rs61826957	1	174650748	A	G	0.1093	9.48164e-05	0.755975	rs61826818	11		RABGAP1L	0	intronic	2.459	6	5	15	1	1	1
1:174651409:A:ACT	1:174651409:A:ACT	1	174651409	A	ACT	0.2197	NA	0.753069	rs17350991	11		RABGAP1L	0	intronic	1.126	NA	5	15	1	1	1
1:174651597:T:TA	rs71743862	1	174651597	TA	T	0.2584	NA	0.74959	rs17350991	11		RABGAP1L	0	intronic	0.572	NA	5	15	1	1	1
1:174651844:C:G	rs332768	1	174651844	C	G	0.2455	4.94435e-06	0.811889	rs17350991	11		RABGAP1L	0	intronic	1.701	1f	5	15	1	1	1
1:174651884:A:T	rs16847335	1	174651884	T	A	0.2425	2.59111e-06	0.827035	rs17350991	11		RABGAP1L	0	intronic	3.14	4	5	15	1	1	1
1:174652259:A:G	rs16847337	1	174652259	G	A	0.2425	2.77755e-06	0.827035	rs17350991	11		RABGAP1L	0	intronic	4.977	6	5	15	1	1	1
1:174654123:A:AAAT	rs139661300	1	174654123	AAAT	A	0.2416	NA	0.832151	rs17350991	11		RABGAP1L	0	intronic	1.288	NA	4	15	1	1	1
1:174655524:G:T	rs332767	1	174655524	T	G	0.2425	3.97166e-06	0.827035	rs17350991	11		RABGAP1L	0	intronic	4.621	NA	4	15	1	1	1
1:174655782:C:T	rs332765	1	174655782	C	T	0.4662	NA	0.932096	rs12085290	11		RABGAP1L	0	intronic	0.322	NA	4	15	1	1	1
1:174658556:A:C	rs3862941	1	174658556	C	A	0.2416	2.61572e-06	0.832151	rs17350991	11		RABGAP1L	0	intronic	0.451	5	5	15	1	1	1
1:174661025:A:G	rs12563930	1	174661025	G	A	0.1093	0.00010488	0.755975	rs61826818	11		RABGAP1L	0	intronic	2.933	7	5	15	1	1	1
1:174662194:A:G	rs332764	1	174662194	A	G	0.2793	1.0295e-07	0.959099	rs17350991	11		RABGAP1L	0	intronic	1.636	7	5	15	1	1	1
1:174662459:C:T	rs55688014	1	174662459	C	T	0.2425	2.56833e-06	0.827427	rs17350991	11		RABGAP1L	0	intronic	0.848	5	5	15	1	1	1
1:174662620:C:T	rs332763	1	174662620	C	T	0.2793	8.58438e-08	0.959099	rs17350991	11		RABGAP1L	0	intronic	1.488	NA	5	15	1	1	1
1:174662822:C:T	rs61826959	1	174662822	C	T	0.1083	NA	0.746728	rs61826818	11		RABGAP1L	0	intronic	0.923	5	5	15	1	1	1
1:174663101:A:G	rs77028783	1	174663101	A	G	0.1083	0.000151738	0.746728	rs61826818	11		RABGAP1L	0	intronic	9.776	6	5	15	1	1	1
1:174663953:A:G	rs60941239	1	174663953	G	A	0.1083	NA	0.746728	rs61826818	11		RABGAP1L	0	intronic	0.678	7	5	15	1	1	1
1:174664461:T:TCTGA	rs151179044	1	174664461	TCTGA	T	0.1083	NA	0.746728	rs61826818	11		RABGAP1L	0	intronic	0.937	NA	5	15	1	1	1
1:174664849:A:G	rs332773	1	174664849	G	A	0.4642	NA	0.923568	rs12085290	11		RABGAP1L	0	intronic	0.405	7	4	15	1	1	1
1:174664878:A:G	rs332772	1	174664878	G	A	0.2793	NA	0.959099	rs17350991	11		RABGAP1L	0	intronic	2.261	7	4	15	1	1	1
1:174666654:A:G	rs148838981	1	174666654	G	A	0.2425	2.55809e-06	0.827427	rs17350991	11		RABGAP1L	0	intronic	0.016	6	5	15	1	1	1
1:174667729:A:T	rs34952844	1	174667729	A	T	0.1083	0.000111718	0.746728	rs61826818	11		RABGAP1L	0	intronic	2.332	7	5	15	1	1	1
1:174667837:C:T	rs55667039	1	174667837	T	C	0.2425	2.19153e-06	0.827427	rs17350991	11		RABGAP1L	0	intronic	2.925	7	5	15	1	1	1
1:174671595:T:TA	rs11296570	1	174671595	TA	T	0.2425	NA	0.827427	rs17350991	11		RABGAP1L	0	intronic	0.086	NA	5	15	1	1	1
1:174673279:A:G	rs332771	1	174673279	A	G	0.4662	NA	0.932096	rs12085290	11		RABGAP1L	0	intronic	2.306	7	5	15	1	1	1
1:174673323:G:GAT	rs3980220	1	174673323	G	GAT	0.2425	NA	0.827427	rs17350991	11		RABGAP1L	0	intronic	1.065	NA	5	15	1	1	1
1:174674200:A:G	rs333471	1	174674200	G	A	0.2793	9.33458e-08	0.959099	rs17350991	11		RABGAP1L	0	intronic	0.105	6	4	15	1	1	1
1:174675218:C:T	rs444678	1	174675218	C	T	0.4642	NA	0.923568	rs12085290	11		RABGAP1L	0	intronic	1.321	5	4	15	1	1	1
1:174675306:A:G	rs398350	1	174675306	G	A	0.2455	3.33799e-06	0.81236	rs17350991	11		RABGAP1L	0	intronic	5.591	7	4	15	1	1	1
1:174675827:C:G	rs61828062	1	174675827	G	C	0.1083	0.000103137	0.746728	rs61826818	11		RABGAP1L	0	intronic	1.019	6	4	15	1	1	1
1:174676432:C:T	rs333418	1	174676432	C	T	0.3887	1.48022e-08	0.747305	rs12085290	11		RABGAP1L	0	intronic	4.121	5	4	15	1	1	1
1:174678922:A:G	rs332791	1	174678922	G	A	0.4642	NA	0.923568	rs12085290	11		RABGAP1L	0	intronic	5.074	5	4	15	1	1	1
1:174680671:C:G	rs72715281	1	174680671	G	C	0.2435	2.39707e-06	0.822372	rs17350991	11		RABGAP1L	0	intronic	0.932	5	5	15	1	1	1
1:174680719:C:T	rs3117843	1	174680719	T	C	0.2465	3.35036e-06	0.807403	rs17350991	11		RABGAP1L	0	intronic	1.928	5	5	15	1	1	1
1:174680970:G:T	rs2861005	1	174680970	G	T	0.2425	2.45937e-06	0.827427	rs17350991	11		RABGAP1L	0	intronic	0.645	5	5	15	1	1	1
1:174681071:C:T	rs2861006	1	174681071	C	T	0.2416	2.47572e-06	0.822961	rs17350991	11		RABGAP1L	0	intronic	2.753	3a	4	15	1	1	1
1:174682722:A:G	rs332786	1	174682722	A	G	0.2455	3.67767e-06	0.81236	rs17350991	11		RABGAP1L	0	intronic	2.389	NA	4	15	1	1	1
1:174684188:C:G	rs17842156	1	174684188	C	G	0.2425	2.13547e-06	0.827427	rs17350991	11		RABGAP1L	0	intronic	8.119	6	5	15	1	1	1
1:174685352:A:G	rs2146564	1	174685352	G	A	0.2425	2.30917e-06	0.827427	rs17350991	11		RABGAP1L	0	intronic	0.335	6	5	15	1	1	1
1:174685761:A:G	rs332779	1	174685761	A	G	0.2455	3.63336e-06	0.81236	rs17350991	11		RABGAP1L	0	intronic	14.19	NA	5	15	1	1	1
1:174687621:C:T	rs332781	1	174687621	C	T	0.2465	4.30502e-06	0.807403	rs17350991	11		RABGAP1L	0	intronic	2.58	NA	4	15	1	1	1
1:174688165:C:T	rs332782	1	174688165	T	C	0.2465	4.70621e-06	0.807403	rs17350991	11		RABGAP1L	0	intronic	0.302	NA	5	15	1	1	1
1:174688398:A:G	rs332783	1	174688398	G	A	0.3887	1.22901e-08	0.747305	rs12085290	11		RABGAP1L	0	intronic	1.773	NA	5	15	1	1	1
1:174688580:A:G	rs17842157	1	174688580	A	G	0.2435	4.44537e-06	0.822372	rs17350991	11		RABGAP1L	0	intronic	1.195	3a	5	15	1	1	1
1:174689065:C:T	rs332784	1	174689065	T	C	0.2803	1.19935e-07	0.954647	rs17350991	11		RABGAP1L	0	intronic	0.148	6	5	15	1	1	1
1:174689831:C:G	rs61828064	1	174689831	G	C	0.1083	0.000117106	0.746728	rs61826818	11		RABGAP1L	0	intronic	2.884	5	5	15	1	1	1
1:174689925:C:T	rs170768	1	174689925	C	T	0.3887	1.75301e-08	0.747305	rs12085290	11		RABGAP1L	0	intronic	0.535	3a	5	15	1	1	1
1:174691675:C:T	rs332793	1	174691675	T	C	0.2465	6.33905e-06	0.807403	rs17350991	11		RABGAP1L	0	intronic	2.101	NA	5	15	1	1	1
1:174692637:C:T	rs10494492	1	174692637	T	C	0.2435	3.09289e-06	0.822372	rs17350991	11		RABGAP1L	0	intronic	2.318	6	5	15	1	1	1
1:174694577:A:G	rs193082	1	174694577	G	A	0.2455	6.73221e-06	0.81236	rs17350991	11		RABGAP1L	0	intronic	2.469	NA	5	15	1	1	1
1:174695037:A:G	rs332794	1	174695037	A	G	0.3887	NA	0.747305	rs12085290	11		RABGAP1L	0	intronic	1.744	NA	5	15	1	1	1
1:174695923:C:T	rs332795	1	174695923	T	C	0.4652	NA	0.919855	rs12085290	11		RABGAP1L	0	intronic	3.353	4	5	15	1	1	1
1:174696280:G:T	rs332796	1	174696280	T	G	0.3887	2.65649e-08	0.747305	rs12085290	11		RABGAP1L	0	intronic	1.037	7	5	15	1	1	1
1:174697760:A:G	rs332797	1	174697760	G	A	0.2465	6.40393e-06	0.807403	rs17350991	11		RABGAP1L	0	intronic	1.057	NA	5	15	1	1	1
1:174698234:C:T	rs332798	1	174698234	T	C	0.2803	1.70704e-07	0.954647	rs17350991	11		RABGAP1L	0	intronic	4.843	NA	5	15	1	1	1
1:174699126:C:G	rs111843745	1	174699126	C	G	0.1083	0.000128496	0.746728	rs61826818	11		RABGAP1L	0	intronic	8.015	6	5	15	1	1	1
1:174700217:A:G	rs137940728	1	174700217	A	G	0.1083	0.00013145	0.746728	rs61826818	11		RABGAP1L	0	intronic	3.319	7	5	15	1	1	1
1:174700248:G:T	rs332799	1	174700248	T	G	0.3887	2.99409e-08	0.747305	rs12085290	11		RABGAP1L	0	intronic	3.102	NA	5	15	1	1	1
1:174701321:G:T	rs2568098	1	174701321	G	T	0.2455	5.38892e-06	0.81236	rs17350991	11		RABGAP1L	0	intronic	1.031	NA	5	15	1	1	1
1:174701783:C:G	rs460878	1	174701783	G	C	0.2455	6.91835e-06	0.81236	rs17350991	11		RABGAP1L	0	intronic	4.901	6	5	15	1	1	1
1:174701868:A:T	rs464635	1	174701868	A	T	0.2455	5.65888e-06	0.81236	rs17350991	11		RABGAP1L	0	intronic	6.431	6	5	15	1	1	1
1:174702137:G:GA	rs35633914	1	174702137	GA	G	0.4642	NA	0.923568	rs12085290	11		RABGAP1L	0	intronic	1.01	NA	5	15	1	1	1
1:174702910:C:T	rs459078	1	174702910	C	T	0.2793	1.44093e-07	0.959099	rs17350991	11		RABGAP1L	0	intronic	1.862	6	5	15	1	1	1
1:174704601:A:G	rs2568096	1	174704601	G	A	0.2455	6.34482e-06	0.81236	rs17350991	11		RABGAP1L	0	intronic	0.888	NA	5	15	1	1	1
1:174704720:A:G	rs332787	1	174704720	G	A	0.2455	8.29507e-06	0.81236	rs17350991	11		RABGAP1L	0	intronic	0.79	NA	5	15	1	1	1
1:174704892:C:G	rs332789	1	174704892	G	C	0.4662	NA	0.932096	rs12085290	11		RABGAP1L	0	intronic	0.965	7	4	15	1	1	1
1:174705489:C:T	rs461910	1	174705489	T	C	0.4662	NA	0.932096	rs12085290	11		RABGAP1L	0	intronic	1.964	5	5	15	1	1	1
1:174707930:C:T	rs162815	1	174707930	T	C	0.2793	1.49003e-07	0.959099	rs17350991	11		RABGAP1L	0	intronic	4.444	NA	5	15	1	1	1
1:174708207:G:T	rs333436	1	174708207	G	T	0.2455	6.13686e-06	0.81236	rs17350991	11		RABGAP1L	0	intronic	6.586	NA	5	15	1	1	1
1:174710197:G:T	rs59390352	1	174710197	G	T	0.4145	NA	0.606829	rs12085290	11		RABGAP1L	0	intronic	4.209	6	5	15	1	1	1
1:174711215:A:AG	rs139584090	1	174711215	AG	A	0.2972	NA	0.866463	rs17350991	11		RABGAP1L	0	intronic	0.4	NA	5	15	1	1	1
1:174711417:A:AGGCCAAGGCAGGT	rs67283133	1	174711417	AGGCCAAGGCAGGT	A	0.2455	NA	0.81236	rs17350991	11		RABGAP1L	0	intronic	1.543	NA	2	15	1	1	1
1:174712522:A:G	rs2760057	1	174712522	A	G	0.2455	6.75406e-06	0.81236	rs17350991	11		RABGAP1L	0	intronic	11.75	1f	5	15	1	1	1
1:174712614:A:G	rs61828065	1	174712614	A	G	0.1083	0.000130281	0.746728	rs61826818	11		RABGAP1L	0	intronic	2.177	3a	5	15	1	1	1
1:174713381:A:G	rs392307	1	174713381	A	G	0.2455	8.1179e-06	0.81236	rs17350991	11		RABGAP1L	0	intronic	7.57	NA	5	15	1	1	1
1:174716378:A:G	rs333432	1	174716378	G	A	0.2455	7.01975e-06	0.81236	rs17350991	11		RABGAP1L	0	intronic	0.779	6	5	15	1	1	1
1:174717009:C:CT	rs5778811	1	174717009	CT	C	0.3042	NA	0.85503	rs17350991	11		RABGAP1L	0	intronic	0.18	NA	5	15	1	1	1
1:174718293:A:G	rs72715292	1	174718293	G	A	0.2435	NA	0.822372	rs17350991	11		RABGAP1L	0	intronic	0.044	7	5	15	1	1	1
1:174718313:C:CA	rs199615357	1	174718313	CA	C	0.2455	NA	0.81236	rs17350991	11		RABGAP1L	0	intronic	0.971	NA	5	15	1	1	1
1:174718343:A:G	rs3117838	1	174718343	A	G	0.2455	5.99175e-06	0.81236	rs17350991	11		RABGAP1L	0	intronic	2.605	7	5	15	1	1	1
1:174718875:A:T	rs1923818	1	174718875	A	T	0.2455	5.96686e-06	0.81236	rs17350991	11		RABGAP1L	00:00:00	intronic	3.161	3a	5	15	1	1	1
1:174722330:A:G	rs332801	1	174722330	A	G	0.2455	5.52015e-06	0.81236	rs17350991	11		RABGAP1L	00:00:00	intronic	5.331	5	5	15	1	1	1
1:174722605:C:T	rs332800	1	174722605	C	T	0.2455	6.57027e-06	0.81236	rs17350991	11		RABGAP1L	00:00:00	intronic	3.589	7	5	15	1	1	1
1:174724060:A:T	rs72715294	1	174724060	T	A	0.2425	2.68816e-06	0.827427	rs17350991	11		RABGAP1L	00:00:00	intronic	9.342	5	5	15	1	1	1
1:174725609:A:T	rs1813135	1	174725609	T	A	0.2545	NA	0.849938	rs17350991	11		RABGAP1L	00:00:00	intronic	3.583	6	5	15	1	1	1
1:174725794:A:C	rs1813136	1	174725794	A	C	0.2416	3.45569e-06	0.81428	rs17350991	11		RABGAP1L	00:00:00	intronic	4.734	6	5	15	1	1	1
1:174727160:C:CA	rs34002785	1	174727160	CA	C	0.3668	NA	0.600741	rs17350991	11		RABGAP1L	00:00:00	intronic	3.763	NA	5	15	1	1	1
1:174727854:A:G	rs1793307	1	174727854	G	A	0.2783	1.51957e-07	0.954016	rs17350991	11		RABGAP1L	00:00:00	intronic	11.86	5	5	15	1	1	1
1:174731596:A:G	rs1754351	1	174731596	A	G	0.4682	NA	0.900838	rs12085290	11		RABGAP1L	00:00:00	intronic	2.065	NA	5	15	1	1	1
1:174732451:C:G	rs4359076	1	174732451	C	G	0.2445	7.13115e-06	0.799284	rs17350991	11		RABGAP1L	00:00:00	intronic	1.304	7	5	15	1	1	1
1:174735106:C:T	rs60811893	1	174735106	C	T	0.2465	NA	0.78945	rs17350991	11		RABGAP1L	00:00:00	intronic	11.19	6	5	15	1	1	1
1:174735204:A:G	rs1622802	1	174735204	A	G	0.2495	5.15718e-06	0.774939	rs17350991	11		RABGAP1L	00:00:00	intronic	7.506	7	5	15	1	1	1
1:174735570:C:G	rs1329281	1	174735570	G	C	0.2495	6.32234e-06	0.774939	rs17350991	11		RABGAP1L	00:00:00	intronic	6.044	4	5	15	1	1	1
1:174736665:C:CT	rs34412988	1	174736665	C	CT	0.2584	NA	0.741683	rs17350991	11		RABGAP1L	00:00:00	intronic	4.696	NA	5	15	1	1	1
1:174736877:C:T	rs1653636	1	174736877	T	C	0.2833	1.86572e-07	0.931889	rs17350991	11		RABGAP1L	00:00:00	intronic	5.11	7	5	15	1	1	1
1:174737543:A:G	rs72715300	1	174737543	A	G	0.2465	5.25291e-06	0.78945	rs17350991	11		RABGAP1L	00:00:00	intronic	7.384	4	5	15	1	1	1
1:174737697:C:T	rs1793300	1	174737697	C	T	0.4682	4.47246e-08	0.900838	rs12085290	11		RABGAP1L	00:00:00	intronic	0.358	NA	5	15	1	1	1
1:174738111:C:G	rs55844798	1	174738111	C	G	0.2465	6.74218e-06	0.78945	rs17350991	11		RABGAP1L	00:00:00	intronic	3.55	5	5	15	1	1	1
1:174738838:A:G	rs6696465	1	174738838	G	A	0.2495	5.25878e-06	0.774939	rs17350991	11		RABGAP1L	00:00:00	intronic	2.291	6	5	15	1	1	1
1:174739486:A:G	rs1653626	1	174739486	G	A	0.4702	NA	0.909484	rs12085290	11		RABGAP1L	00:00:00	intronic	12.26	4	5	15	1	1	1
1:174739924:A:G	rs1793310	1	174739924	A	G	0.2783	1.34459e-07	0.954016	rs17350991	11		RABGAP1L	00:00:00	intronic	4.892	5	5	15	1	1	1
1:174741017:A:G	rs1653627	1	174741017	G	A	0.4632	NA	0.919326	rs12085290	11		RABGAP1L	00:00:00	intronic	9.87	7	5	15	1	1	1
1:174742621:A:T	rs1793294	1	174742621	T	A	0.2445	5.14001e-06	0.799284	rs17350991	11		RABGAP1L	00:00:00	intronic	8.367	7	5	15	1	1	1
1:174743589:G:T	rs1793293	1	174743589	G	T	0.3867	3.31344e-08	0.748514	rs12085290	11		RABGAP1L	00:00:00	intronic	6.801	NA	5	15	1	1	1
1:174744963:A:C	rs1754360	1	174744963	C	A	0.2833	1.06389e-07	0.931889	rs17350991	11		RABGAP1L	0	intronic	0.907	NA	5	15	1	1	1
1:174746540:C:G	rs1618408	1	174746540	C	G	0.2773	1.0836e-07	0.949285	rs17350991	11		RABGAP1L	0	intronic	0.698	5	5	15	1	1	1
1:174747323:C:T	rs1793292	1	174747323	T	C	0.2445	4.44213e-06	0.799284	rs17350991	11		RABGAP1L	0	intronic	7.193	NA	5	15	1	1	1
1:174747819:A:G	rs1618207	1	174747819	A	G	0.2445	3.72759e-06	0.799284	rs17350991	11		RABGAP1L	0	intronic	0.768	7	5	15	1	1	1
1:174749204:C:T	rs1793295	1	174749204	C	T	0.2445	NA	0.799284	rs17350991	11		RABGAP1L	0	intronic	2.923	NA	5	15	1	1	1
1:174749250:A:T	rs200449468	1	174749250	T	A	0.4473	NA	0.726733	rs12085290	11		RABGAP1L	0	intronic	1.403	6	5	15	1	1	1
1:174749254:A:T	rs2853052	1	174749254	T	A	0.4334	NA	0.759431	rs12085290	11		RABGAP1L	0	intronic	1.387	6	5	15	1	1	1
1:174749929:A:G	rs36155622	1	174749929	G	A	0.2445	NA	0.799284	rs17350991	11		RABGAP1L	0	intronic	4.907	6	5	15	1	1	1
1:174749980:C:T	rs12021614	1	174749980	T	C	0.2545	NA	0.784086	rs17350991	11		RABGAP1L	0	intronic	3.199	7	5	15	1	1	1
1:174750006:A:G	rs10912838	1	174750006	G	A	0.3221	NA	0.656998	rs17350991	11		RABGAP1L	0	intronic	2.817	6	5	15	1	1	1
1:174750007:C:T	rs10912839	1	174750007	C	T	0.3221	NA	0.656998	rs17350991	11		RABGAP1L	0	intronic	2.619	6	5	15	1	1	1
1:174750156:C:T	rs36127331	1	174750156	T	C	0.2445	NA	0.799284	rs17350991	11		RABGAP1L	0	intronic	8.109	6	5	15	1	1	1
1:174750441:C:T	rs145193014	1	174750441	C	T	0.2783	NA	0.954016	rs17350991	11		RABGAP1L	0	intronic	0.35	7	5	15	1	1	1
1:174750751:G:T	rs80245686	1	174750751	G	T	0.2783	NA	0.954016	rs17350991	11		RABGAP1L	0	intronic	8.126	6	5	15	1	1	1
1:174751180:A:G	rs9700904	1	174751180	A	G	0.4682	NA	0.900838	rs12085290	11		RABGAP1L	0	intronic	0.206	6	5	15	1	1	1
1:174752486:A:G	rs1653634	1	174752486	G	A	0.2495	5.88245e-06	0.774939	rs17350991	11		RABGAP1L	0	intronic	1.85	NA	1	15	1	1	1
1:174752938:C:G	rs2163628	1	174752938	C	G	0.2445	5.27127e-06	0.799284	rs17350991	11		RABGAP1L	0	intronic	0.188	7	5	15	1	1	1
1:174753207:A:G	rs145384874	1	174753207	G	A	0.2416	6.17979e-06	0.81428	rs17350991	11		RABGAP1L	0	intronic	1.622	7	5	15	1	1	1
1:174753549:A:G	rs1793297	1	174753549	G	A	0.4632	NA	0.919326	rs12085290	11		RABGAP1L	0	intronic	8.822	6	5	15	1	1	1
1:174753739:C:T	rs1793298	1	174753739	T	C	0.2445	5.22371e-06	0.799284	rs17350991	11		RABGAP1L	0	intronic	1.758	7	5	15	1	1	1
1:174755597:C:T	rs1653632	1	174755597	T	C	0.4652	NA	0.927825	rs12085290	11		RABGAP1L	0	intronic	2.959	NA	5	15	1	1	1
1:174756540:C:CAA	rs569561456	1	174756540	C	CAA	0.2495	NA	0.774939	rs17350991	11		RABGAP1L	00:00:00	intronic	0.775	NA	5	15	1	1	1
1:174756623:A:G	rs10798324	1	174756623	G	A	0.2495	3.7525e-06	0.774939	rs17350991	11		RABGAP1L	00:00:00	intronic	13.3	7	5	15	1	1	1
1:174757454:C:T	rs72717608	1	174757454	T	C	0.2465	3.76202e-06	0.78945	rs17350991	11		RABGAP1L	00:00:00	intronic	2.924	5	5	15	1	1	1
1:174757959:C:T	rs7538650	1	174757959	T	C	0.3907	NA	0.764822	rs12085290	11		RABGAP1L	00:00:00	intronic	0.002	7	2	15	1	1	1
1:174759760:G:GA	rs34341853	1	174759760	GA	G	0.4791	NA	0.853818	rs12085290	11		RABGAP1L	0	intronic	0.978	NA	5	15	1	1	1
1:174760374:C:T	rs4652797	1	174760374	T	C	0.2416	3.1028e-06	0.81428	rs17350991	11		RABGAP1L	0	intronic	5.382	6	5	15	1	1	1
1:174760948:A:G	rs1653630	1	174760948	A	G	0.2445	5.44795e-06	0.799284	rs17350991	11		RABGAP1L	0	intronic	8.787	NA	2	15	1	1	1
1:174762839:C:T	rs3118980	1	174762839	T	C	0.4682	NA	0.900838	rs12085290	11		RABGAP1L	0	intronic	6.929	NA	5	15	1	1	1
1:174764608:A:G	rs1793319	1	174764608	G	A	0.3907	NA	0.764822	rs12085290	11		RABGAP1L	0	intronic	1.564	5	5	15	1	1	1
1:174765446:A:G	rs1793320	1	174765446	A	G	0.2445	4.3028e-06	0.799284	rs17350991	11		RABGAP1L	0	intronic	3.632	6	5	15	1	1	1
1:174767759:C:CTATT	rs5778812	1	174767759	C	CTATT	0.2833	NA	0.931889	rs17350991	11		RABGAP1L	0	intronic	1.487	NA	5	15	1	1	1
1:174769070:A:G	rs72717613	1	174769070	A	G	0.2465	NA	0.78945	rs17350991	11		RABGAP1L	0	UTR5	2.759	3a	1	1	1	1	1
1:174770191:A:G	rs2987874	1	174770191	A	G	0.4682	NA	0.900838	rs12085290	11		RABGAP1L	0	intronic	9.704	5	1	15	1	1	1
1:174770911:A:AGTTTTGTTTT	rs144052311	1	174770911	A	AGTTTTGTTTT	0.3907	NA	0.764822	rs12085290	11		RABGAP1L	0	intronic	1.233	NA	1	15	1	1	1
1:174771767:C:T	rs7521109	1	174771767	C	T	0.2416	4.69259e-06	0.81428	rs17350991	11		RABGAP1L	0	intronic	2.204	7	1	15	1	1	1
1:174772322:A:G	rs1613634	1	174772322	G	A	0.2495	4.87767e-06	0.774939	rs17350991	11		RABGAP1L	0	intronic	6.065	6	1	15	1	1	1
1:174774166:A:AC	rs111441476	1	174774166	AC	A	0.2445	NA	0.790327	rs17350991	11		RABGAP1L	0	intronic	0.662	NA	5	15	1	1	1
1:174774173:A:C	rs5778813	1	174774173	C	A	0.2545	NA	0.716048	rs17350991	11		RABGAP1L	0	intronic	0.657	6	5	15	1	1	1
1:174774218:C:T	rs913688	1	174774218	C	T	0.2435	5.26332e-06	0.795264	rs17350991	11		RABGAP1L	0	intronic	1.448	NA	5	15	1	1	1
1:174775131:A:G	rs913687	1	174775131	A	G	0.2773	1.38918e-07	0.949285	rs17350991	11		RABGAP1L	0	intronic	9.543	NA	5	15	1	1	1
1:174775874:A:T	rs4233195	1	174775874	A	T	0.4622	NA	0.915394	rs12085290	11		RABGAP1L	0	intronic	1.849	6	5	15	1	1	1
1:174776545:A:G	rs1754355	1	174776545	G	A	0.4622	NA	0.915394	rs12085290	11		RABGAP1L	0	intronic	4.546	5	5	15	1	1	1
1:174777298:C:T	rs12046326	1	174777298	T	C	0.2445	6.43491e-06	0.799284	rs17350991	11		RABGAP1L	0	intronic	4.389	6	5	15	1	1	1
1:174778061:C:T	rs1793315	1	174778061	C	T	0.2783	5.91061e-08	0.954016	rs17350991	11		RABGAP1L	0	intronic	3.005	NA	4	15	1	1	1
1:174781849:A:T	rs72717616	1	174781849	T	A	0.2416	3.5493e-06	0.81428	rs17350991	11		RABGAP1L	0	intronic	4.664	3a	4	15	1	1	1
1:174782641:A:T	rs989424	1	174782641	T	A	0.2445	3.99684e-06	0.799284	rs17350991	11		RABGAP1L	0	intronic	0.579	6	5	15	1	1	1
1:174784585:A:C	rs2860725	1	174784585	C	A	0.2435	4.30142e-06	0.795264	rs17350991	11		RABGAP1L	0	intronic	0.175	4	2	15	1	1	1
1:174784652:A:G	rs72717617	1	174784652	A	G	0.2455	3.50266e-06	0.785423	rs17350991	11		RABGAP1L	0	intronic	5.556	2b	2	15	1	1	1
1:174785977:A:C	rs72717618	1	174785977	C	A	0.2396	3.42232e-06	0.806294	rs17350991	11		RABGAP1L	0	intronic	0.643	5	5	15	1	1	1
1:174786334:C:T	rs1754354	1	174786334	T	C	0.2425	3.87901e-06	0.791271	rs17350991	11		RABGAP1L	0	intronic	5.7	6	5	15	1	1	1
1:174787724:A:G	rs3118990	1	174787724	G	A	0.2475	3.74366e-06	0.766887	rs17350991	11		RABGAP1L	0	intronic	3.135	NA	5	15	1	1	1
1:174788383:A:G	rs3118988	1	174788383	G	A	0.2495	1.64021e-06	0.774939	rs17350991	11		RABGAP1L	0	intronic	3.912	NA	5	15	1	1	1
1:174788685:C:T	rs3133270	1	174788685	C	T	0.4672	NA	0.896844	rs12085290	11		RABGAP1L	0	intronic	8.395	NA	5	15	1	1	1
1:174789407:G:T	rs2987869	1	174789407	T	G	0.4632	NA	0.919326	rs12085290	11		RABGAP1L	0	intronic	1.605	NA	5	15	1	1	1
1:174791367:C:G	rs1754353	1	174791367	G	C	0.2435	4.75898e-06	0.795264	rs17350991	11		RABGAP1L	0	intronic	1.074	5	5	15	1	1	1
1:174791813:C:T	rs1793291	1	174791813	T	C	0.3907	NA	0.764822	rs12085290	11		RABGAP1L	0	intronic	3.235	NA	5	15	1	1	1
1:174793691:G:T	rs2183202	1	174793691	G	T	0.2396	3.4223e-06	0.806294	rs17350991	11		RABGAP1L	0	intronic	2.582	7	5	15	1	1	1
1:174793816:A:T	rs1793318	1	174793816	T	A	0.2435	4.24386e-06	0.795264	rs17350991	11		RABGAP1L	0	intronic	1.005	6	5	15	1	1	1
1:174794144:A:G	rs1793316	1	174794144	G	A	0.2435	3.82068e-06	0.795264	rs17350991	11		RABGAP1L	0	intronic	2.072	NA	5	15	1	1	1
1:174794816:G:T	rs1793313	1	174794816	T	G	0.2773	1.01895e-07	0.949285	rs17350991	11		RABGAP1L	0	intronic	5.256	NA	4	15	1	1	1
1:174795337:C:T	rs1793309	1	174795337	T	C	0.4632	NA	0.919326	rs12085290	11		RABGAP1L	0	intronic	2.129	NA	4	15	1	1	1
1:174797867:C:T	rs2156853	1	174797867	T	C	0.3032	1.00258e-05	0.857964	rs17350991	11		RABGAP1L	0	intronic	1.426	NA	4	15	1	1	1
1:174800121:A:G	rs4480415	1	174800121	G	A	0.2644	0.000206037	0.724799	rs17350991	11		RABGAP1L	0	intronic	2.916	7	5	15	1	1	0
1:174800872:A:G	rs1540207	1	174800872	A	G	0.2674	0.000441108	0.712876	rs17350991	11		RABGAP1L	0	intronic	3.368	NA	5	15	1	1	0
1:174801639:C:T	rs2156854	1	174801639	C	T	0.3042	6.70446e-06	0.86235	rs17350991	11		RABGAP1L	0	intronic	1.402	NA	5	15	1	1	0
1:174802510:G:GTA	rs139438199	1	174802510	GTA	G	0.3936	NA	0.681683	rs12085290	11		RABGAP1L	0	intronic	8.862	NA	5	15	1	1	0
1:174802532:A:G	rs367895262	1	174802532	A	G	0.3936	NA	0.681683	rs12085290	11		RABGAP1L	0	intronic	5.11	7	5	15	1	1	0
1:174803564:G:GA	rs559160692	1	174803564	GA	G	0.4831	NA	0.605885	rs12085290	11		RABGAP1L	0	intronic	0.033	NA	5	15	1	1	0
1:174803606:C:T	rs10912843	1	174803606	T	C	0.2435	4.10273e-06	0.795264	rs17350991	11		RABGAP1L	0	intronic	7.28	1f	5	15	1	1	0
1:174804531:C:T	rs1894198	1	174804531	T	C	0.2773	9.50431e-08	0.949285	rs17350991	11		RABGAP1L	0	intronic	7.726	6	5	15	1	1	0
1:174804683:C:T	rs1894199	1	174804683	C	T	0.2773	6.83074e-08	0.949285	rs17350991	11		RABGAP1L	0	intronic	8.165	4	5	15	1	1	0
1:174805122:G:T	rs1754352	1	174805122	T	G	0.2435	3.82965e-06	0.795264	rs17350991	11		RABGAP1L	0	intronic	11.42	NA	5	15	1	1	0
1:174806164:A:G	rs1754350	1	174806164	A	G	0.2435	5.3057e-06	0.795264	rs17350991	11		RABGAP1L	0	intronic	2.526	NA	5	15	1	1	0
1:174806801:C:T	rs1754349	1	174806801	T	C	0.4652	NA	0.927825	rs12085290	11		RABGAP1L	0	intronic	13.82	NA	5	15	1	1	0
1:174809460:A:G	rs6687616	1	174809460	A	G	0.2406	3.38612e-06	0.810274	rs17350991	11		RABGAP1L	0	intronic	4.006	5	5	15	1	1	0
1:174809803:A:G	rs2003378	1	174809803	A	G	0.2406	4.03687e-06	0.810274	rs17350991	11		RABGAP1L	0	intronic	4.648	6	5	15	1	1	0
1:174810073:A:G	rs2987872	1	174810073	G	A	0.2435	3.60563e-06	0.795264	rs17350991	11		RABGAP1L	0	intronic	0.409	7	5	15	1	1	0
1:174810262:A:G	rs1793305	1	174810262	A	G	0.2435	3.73398e-06	0.795264	rs17350991	11		RABGAP1L	0	intronic	10.24	NA	5	15	1	1	0
1:174810590:A:G	rs1894201	1	174810590	G	A	0.2435	3.90493e-06	0.795264	rs17350991	11		RABGAP1L	0	intronic	0.41	NA	5	15	1	1	0
1:174811177:A:G	rs1894200	1	174811177	A	G	0.3907	NA	0.764822	rs12085290	11		RABGAP1L	0	intronic	0.301	NA	5	15	1	1	0
1:174811651:C:G	rs2187562	1	174811651	G	C	0.4632	NA	0.919326	rs12085290	11		RABGAP1L	0	intronic	1.736	6	5	15	1	1	0
1:174812574:C:T	rs11582205	1	174812574	C	T	0.4632	NA	0.919326	rs12085290	11		RABGAP1L	0	intronic	3.853	6	5	15	1	1	0
1:174818051:G:T	rs200050884	1	174818051	T	G	0.2396	NA	0.805797	rs17350991	11		RABGAP1L	0	intronic	3.768	6	5	15	1	1	0
1:174818547:A:G	rs3018410	1	174818547	G	A	0.4652	NA	0.927825	rs12085290	11		RABGAP1L	0	intronic	7.756	NA	1	15	1	1	0
1:174819377:C:G	rs72717630	1	174819377	C	G	0.2416	3.34733e-06	0.805237	rs17350991	11		RABGAP1L	0	intronic	0.642	5	5	15	1	1	0
1:174820359:C:T	rs3118987	1	174820359	T	C	0.2435	2.3965e-06	0.78633	rs17350991	11		RABGAP1L	0	intronic	0.348	NA	5	15	1	1	0
1:174820596:T:TTTCCCTCTTTCAGATTATAGTC	rs142089653	1	174820596	TTTCCCTCTTTCAGATTATAGTC	T	0.2425	NA	0.791271	rs17350991	11		RABGAP1L	0	intronic	1.26	NA	5	15	1	1	0
1:174820966:A:G	rs10798327	1	174820966	G	A	0.2425	3.68712e-06	0.791271	rs17350991	11		RABGAP1L	0	intronic	2.23	7	5	15	1	1	0
1:174821362:A:G	rs2987873	1	174821362	G	A	0.2425	3.56368e-06	0.791271	rs17350991	11		RABGAP1L	0	intronic	4.088	7	5	15	1	1	0
1:174821814:C:T	rs11810508	1	174821814	C	T	0.2396	4.09653e-06	0.806294	rs17350991	11		RABGAP1L	0	intronic	0.109	7	5	15	1	1	0
1:174821953:C:CA	rs71117583	1	174821953	CA	C	0.2704	NA	0.674814	rs17350991	11		RABGAP1L	0	intronic	0.6	NA	5	15	1	1	0
1:174822193:C:T	rs3118986	1	174822193	C	T	0.2425	3.38989e-06	0.791271	rs17350991	11		RABGAP1L	0	intronic	0.804	NA	5	15	1	1	0
1:174822366:G:GT	rs532955884	1	174822366	G	GT	0.2475	NA	0.757377	rs17350991	11		RABGAP1L	0	intronic	0.668	NA	5	15	1	1	0
1:174822847:C:T	rs1231830	1	174822847	C	T	0.4622	NA	0.915394	rs12085290	11		RABGAP1L	0	intronic	1.715	NA	5	15	1	1	0
1:174823032:A:G	rs1231829	1	174823032	A	G	0.2763	5.98e-08	0.944587	rs17350991	11		RABGAP1L	0	intronic	5.049	6	5	15	1	1	0
1:174827251:A:G	rs1231827	1	174827251	G	A	0.2425	4.00012e-06	0.791271	rs17350991	11		RABGAP1L	0	intronic	2.729	NA	5	15	1	1	0
1:174827366:A:G	rs1231826	1	174827366	A	G	0.2425	4.14437e-06	0.791271	rs17350991	11		RABGAP1L	0	intronic	4.145	NA	5	15	1	1	0
1:174828205:A:C	rs2981896	1	174828205	A	C	0.2425	4.06796e-06	0.791271	rs17350991	11		RABGAP1L	0	intronic	1.857	NA	5	15	1	1	0
1:174828425:C:T	rs2987880	1	174828425	T	C	0.2425	4.19991e-06	0.791271	rs17350991	11		RABGAP1L	0	intronic	3.151	NA	5	15	1	1	0
1:174828620:C:CA	rs554816550	1	174828620	C	CA	0.2505	NA	0.810396	rs17350991	11		RABGAP1L	0	intronic	0.93	NA	5	15	1	1	0
1:174828988:T:TA	rs11377354	1	174828988	T	TA	0.2425	NA	0.78174	rs17350991	11		RABGAP1L	0	intronic	0.899	NA	5	15	1	1	0
1:174829115:C:T	rs2987879	1	174829115	C	T	0.4652	NA	0.90422	rs12085290	11		RABGAP1L	0	intronic	11.31	NA	5	15	1	1	0
1:174830033:A:G	rs72717637	1	174830033	A	G	0.2734	7.04856e-08	0.958214	rs17350991	11		RABGAP1L	0	intronic	7.299	6	5	15	1	1	0
1:174832827:A:G	rs7545910	1	174832827	G	A	0.4632	NA	0.911654	rs12085290	11		RABGAP1L	0	intronic	0.259	6	5	15	1	1	0
1:174832838:A:G	rs11809803	1	174832838	G	A	0.2396	3.8051e-06	0.806294	rs17350991	11		RABGAP1L	0	intronic	3.707	7	5	15	1	1	0
1:174834716:A:AT	rs58014834	1	174834716	AT	A	0.4622	NA	0.915394	rs12085290	11		RABGAP1L	0	intronic	0.217	NA	5	15	1	1	0
1:174835432:A:T	rs2981894	1	174835432	T	A	0.4622	NA	0.915394	rs12085290	11		RABGAP1L	00:00:00	intronic	3.507	6	5	15	1	1	0
1:174835745:C:T	rs913686	1	174835745	C	T	0.2425	3.55214e-06	0.791271	rs17350991	11		RABGAP1L	00:00:00	intronic	13.77	NA	5	15	1	1	0
1:174835839:C:T	rs913685	1	174835839	T	C	0.3897	NA	0.762423	rs12085290	11		RABGAP1L	00:00:00	intronic	2.68	NA	5	15	1	1	0
1:174836059:A:T	rs2104707	1	174836059	T	A	0.2763	NA	0.944587	rs17350991	11		RABGAP1L	00:00:00	intronic	0.005	6	5	15	1	1	0
1:174836070:A:T	rs57927507	1	174836070	A	T	0.2296	NA	0.773154	rs17350991	11		RABGAP1L	00:00:00	intronic	0.064	6	5	15	1	1	0
1:174836462:A:T	rs2987876	1	174836462	T	A	0.2425	4.24507e-06	0.791271	rs17350991	11		RABGAP1L	00:00:00	intronic	3.506	7	5	15	1	1	0
1:174836845:A:G	rs2987875	1	174836845	G	A	0.2425	3.20388e-06	0.791271	rs17350991	11		RABGAP1L	00:00:00	intronic	0.794	NA	5	15	1	1	0
1:174837228:A:G	rs2981893	1	174837228	A	G	0.2425	4.44306e-06	0.791271	rs17350991	11		RABGAP1L	0	intronic	0.7	NA	5	15	1	1	0
1:174837317:A:G	rs3118982	1	174837317	G	A	0.2425	4.79679e-06	0.791271	rs17350991	11		RABGAP1L	0	intronic	0.644	NA	5	15	1	1	0
1:174839048:A:C	rs2981892	1	174839048	C	A	0.2773	1.0174e-07	0.949285	rs17350991	11		RABGAP1L	0	intronic	0.372	NA	5	15	1	1	0
1:174840336:C:G	rs9425787	1	174840336	G	C	0.2425	4.23335e-06	0.791271	rs17350991	11		RABGAP1L	0	intronic	1.683	6	5	15	1	1	1
1:174840900:A:T	rs1883139	1	174840900	A	T	0.2425	4.41458e-06	0.791271	rs17350991	11		RABGAP1L	0	intronic	2.278	3a	2	15	1	1	1
1:174841701:A:AT	rs11321142	1	174841701	AT	A	0.2684	NA	0.750579	rs17350991	11		RABGAP1L	0	intronic	3.565	NA	2	15	1	1	1
1:174841775:C:T	rs6425298	1	174841775	C	T	0.2425	4.40941e-06	0.791271	rs17350991	11		RABGAP1L	0	intronic	4.079	4	2	15	1	1	1
1:174841979:A:G	rs7547658	1	174841979	A	G	0.2425	3.56735e-06	0.791271	rs17350991	11		RABGAP1L	0	intronic	5.758	4	2	15	1	1	1
1:174843057:A:T	rs6700953	1	174843057	T	A	0.2763	8.10826e-08	0.944587	rs17350991	11		RABGAP1L	0	intronic	4.126	5	2	15	1	1	1
1:174847445:A:G	rs6690754	1	174847445	G	A	0.2425	2.54648e-06	0.791271	rs17350991	11		RABGAP1L	0	intronic	3.588	5	1	15	1	1	1
1:174848492:A:T	rs11800350	1	174848492	T	A	0.2406	3.25822e-06	0.810274	rs17350991	11		RABGAP1L	0	intronic	2.088	6	4	15	1	1	1
1:174848535:C:CT	rs557917921	1	174848535	C	CT	0.2425	NA	0.790697	rs17350991	11		RABGAP1L	0	intronic	0.776	NA	4	15	1	1	1
1:174850894:C:T	rs11806066	1	174850894	C	T	0.2773	5.82588e-08	0.949285	rs17350991	11		RABGAP1L	0	intronic	2.189	6	4	15	1	1	1
1:174851680:G:T	rs6425300	1	174851680	G	T	0.2435	3.71907e-06	0.795264	rs17350991	11		RABGAP1L	0	intronic	3.929	6	4	15	1	1	1
1:174851702:G:T	rs6425301	1	174851702	T	G	0.2435	3.77661e-06	0.795264	rs17350991	11		RABGAP1L	0	intronic	3.092	6	4	15	1	1	1
1:174851779:A:T	rs6425302	1	174851779	T	A	0.2773	6.6513e-08	0.949285	rs17350991	11		RABGAP1L	0	intronic	5.336	6	4	15	1	1	1
1:174851936:A:G	rs6693979	1	174851936	A	G	0.2435	3.75296e-06	0.795264	rs17350991	11		RABGAP1L	0	intronic	7.141	6	4	15	1	1	1
1:174855949:C:CT	rs11385190	1	174855949	C	CT	0.3877	NA	0.761881	rs12085290	11		RABGAP1L	0	intronic	4.475	NA	4	15	1	1	1
1:174856749:T:TG	rs36031364	1	174856749	TG	T	0.4712	NA	0.882268	rs12085290	11		RABGAP1L	0	intronic	0.862	NA	4	15	1	1	1
1:174857981:A:G	rs6658861	1	174857981	G	A	0.3907	NA	0.764822	rs12085290	11		RABGAP1L	0	intronic	1.505	6	4	15	1	1	1
1:174858415:C:T	rs6686872	1	174858415	C	T	0.2425	4.2537e-06	0.791271	rs17350991	11		RABGAP1L	0	intronic	1.605	7	4	15	1	1	1
1:174859097:G:T	rs57289077	1	174859097	G	T	0.2396	2.76243e-06	0.806294	rs17350991	11		RABGAP1L	0	intronic	0.018	7	4	15	1	1	1
1:174861102:A:AT	rs67361450	1	174861102	AT	A	0.2406	NA	0.765673	rs17350991	11		RABGAP1L	0	intronic	7.243	NA	4	15	1	1	1
1:174861487:C:G	rs12078839	1	174861487	C	G	0.2416	7.43685e-06	0.769572	rs17350991	11		RABGAP1L	0	intronic	1.133	6	4	15	1	1	1
1:174862616:C:G	rs12063093	1	174862616	G	C	0.2445	1.21791e-05	0.764505	rs17350991	11		RABGAP1L	0	intronic	1.276	7	4	15	1	1	1
1:174863878:G:GTTTGT	rs145077094	1	174863878	GTTTGT	G	0.2465	NA	0.754942	rs17350991	11		RABGAP1L	0	intronic	1.623	NA	1	15	1	1	1
1:174864554:C:CT	rs542011541	1	174864554	C	CT	0.2336	NA	0.725166	rs17350991	11		RABGAP1L	0	intronic	1.455	NA	4	15	1	1	1
1:174864997:A:G	rs113632119	1	174864997	G	A	0.2406	4.99487e-06	0.783362	rs17350991	11		RABGAP1L	0	intronic	3.282	7	4	15	1	1	1
1:174869408:C:G	rs72717649	1	174869408	G	C	0.2406	4.8318e-06	0.783362	rs17350991	11		RABGAP1L	0	intronic	2.176	6	4	15	1	1	1
1:174869588:G:T	rs72717650	1	174869588	G	T	0.2406	4.80675e-06	0.783362	rs17350991	11		RABGAP1L	0	intronic	6.473	5	4	15	1	1	1
1:174872031:C:G	rs61828140	1	174872031	G	C	0.4652	NA	0.903917	rs12085290	11		RABGAP1L	0	intronic	0.956	5	4	15	1	1	1
1:174872219:A:G	rs55741955	1	174872219	G	A	0.4652	1.23883e-07	0.903917	rs12085290	11		RABGAP1L	0	intronic	0.773	6	2	15	1	1	1
1:174872429:C:T	rs4651205	1	174872429	C	T	0.2793	2.26472e-07	0.91303	rs17350991	11		RABGAP1L	0	intronic	3.406	5	2	15	1	1	1
1:174874295:A:C	rs7538588	1	174874295	A	C	0.4652	1.16782e-07	0.903917	rs12085290	11		RABGAP1L	0	intronic	3.808	6	4	15	1	1	1
1:174874943:A:G	rs72717653	1	174874943	G	A	0.2406	3.2784e-06	0.783362	rs17350991	11		RABGAP1L	0	intronic	0.155	7	4	15	1	1	1
1:174875216:C:G	rs61828142	1	174875216	C	G	0.4652	NA	0.903917	rs12085290	11		RABGAP1L	0	intronic	0.112	6	4	15	1	1	1
1:174876037:G:GA	rs59299069	1	174876037	GA	G	0.2535	NA	0.730951	rs17350991	11		RABGAP1L	0	intronic	3.944	NA	4	15	1	1	1
1:174879092:C:T	rs6671196	1	174879092	C	T	0.2406	3.78043e-06	0.783362	rs17350991	11		RABGAP1L	0	intronic	1.799	7	4	15	1	1	1
1:174880314:A:G	rs6425303	1	174880314	A	G	0.2793	2.66698e-07	0.91303	rs17350991	11		RABGAP1L	0	intronic	2.336	6	4	15	1	1	1
1:174880809:A:T	rs4650666	1	174880809	A	T	0.3907	NA	0.756981	rs12085290	11		RABGAP1L	0	intronic	3.429	4	4	15	1	1	1
1:174881264:CTTTGTTTG:CTTTGTTTGTTTG	rs558016479	1	174881264	CTTTGTTTG	CTTTGTTTGTTTG	0.2435	NA	0.751096	rs17350991	11		RABGAP1L	0	intronic	NA	NA	4	15	1	1	1
1:174881264:CTTTG:CTTTGTTTG	rs544544574	1	174881264	CTTTGTTTG	CTTTG	0.002982	NA	0.751096	rs17350991	11		RABGAP1L	0	intronic	NA	NA	4	15	1	0	1
1:174881264:C:CTTTGTTTG	rs575501977	1	174881264	CTTTGTTTG	C	0.002982	NA	0.751096	rs17350991	11		RABGAP1L	0	intronic	4.447	NA	4	15	1	0	1
1:174881401:C:T	rs6425304	1	174881401	T	C	0.2455	1.09019e-05	0.759708	rs17350991	11		RABGAP1L	0	intronic	0.67	5	4	15	1	1	1
1:174884161:C:T	rs6688577	1	174884161	C	T	0.3907	NA	0.756981	rs12085290	11		RABGAP1L	0	intronic	4.669	4	2	15	1	1	1
1:174885243:A:G	rs6425305	1	174885243	G	A	0.4652	2.50085e-08	0.903917	rs12085290	11		RABGAP1L	0	intronic	1.707	7	4	15	1	1	1
1:174887261:C:CT	rs11378864	1	174887261	C	CT	0.4652	NA	0.903917	rs12085290	11		RABGAP1L	0	intronic	4.17	NA	4	15	1	1	1
1:174887365:T:TTA	rs10649200	1	174887365	T	TTA	0.2455	NA	0.759708	rs17350991	11		RABGAP1L	0	intronic	7.93	NA	4	15	1	1	1
1:174887879:A:G	rs7514183	1	174887879	G	A	0.2793	2.00843e-07	0.91303	rs17350991	11		RABGAP1L	0	intronic	2.562	7	4	15	1	1	1
1:174887960:A:AC	1:174887960:A:AC	1	174887960	A	AC	0.2793	NA	0.91303	rs17350991	11		RABGAP1L	0	intronic	0.15	NA	4	15	1	1	1
1:174889484:A:G	rs55793234	1	174889484	A	G	0.2406	3.13161e-06	0.783362	rs17350991	11		RABGAP1L	0	intronic	11.94	6	4	15	1	1	1
1:174889506:C:T	rs6656665	1	174889506	T	C	0.4662	1.12446e-07	0.90022	rs12085290	11		RABGAP1L	0	intronic	10.29	6	4	15	1	1	1
1:174891671:A:C	rs7516410	1	174891671	A	C	0.2406	2.77271e-06	0.783362	rs17350991	11		RABGAP1L	0	intronic	6.382	7	4	15	1	1	1
1:174892128:G:T	rs10436863	1	174892128	G	T	0.4662	1.81802e-07	0.900524	rs12085290	11		RABGAP1L	0	intronic	0.415	7	4	15	1	1	1
1:174892972:C:T	rs67133776	1	174892972	T	C	0.2455	7.24163e-06	0.759708	rs17350991	11		RABGAP1L	0	intronic	0.792	6	4	15	1	1	1
1:174893049:A:G	rs12083837	1	174893049	G	A	0.4652	1.21098e-07	0.903917	rs12085290	11		RABGAP1L	0	intronic	1.043	3a	4	15	1	1	1
1:174893245:A:G	rs6665216	1	174893245	A	G	0.4652	1.11679e-07	0.903917	rs12085290	11		RABGAP1L	0	intronic	4.608	4	4	15	1	1	1
1:174894293:G:T	rs6671272	1	174894293	T	G	0.2455	7.31004e-06	0.759708	rs17350991	11		RABGAP1L	0	intronic	1.86	6	4	15	1	1	1
1:174895022:G:T	rs549669428	1	174895022	T	G	0.2734	NA	0.636727	rs17350991	11		RABGAP1L	0	intronic	0.064	NA	4	15	1	1	1
1:174896226:G:T	rs72717661	1	174896226	G	T	0.2396	2.69259e-06	0.778816	rs17350991	11		RABGAP1L	0	intronic	0.984	6	4	15	1	1	1
1:174896299:A:G	rs6675528	1	174896299	A	G	0.2793	1.66737e-07	0.91303	rs17350991	11		RABGAP1L	0	intronic	2.794	6	4	15	1	1	1
1:174897195:C:T	rs17302033	1	174897195	C	T	0.2406	2.78147e-06	0.783362	rs17350991	11		RABGAP1L	0	intronic	3.519	1f	5	15	1	1	1
1:174898452:A:G	rs10912853	1	174898452	A	G	0.2455	4.91166e-06	0.759708	rs17350991	11		RABGAP1L	0	intronic	6.432	6	5	15	1	1	1
1:174898612:G:T	rs67903803	1	174898612	G	T	0.2406	2.57685e-06	0.783362	rs17350991	11		RABGAP1L	0	intronic	7.102	7	4	15	1	1	1
1:174898715:C:G	rs10912854	1	174898715	G	C	0.2793	1.26415e-07	0.91303	rs17350991	11		RABGAP1L	0	intronic	1.215	6	4	15	1	1	1
1:174900085:T:TTA	rs10533350	1	174900085	TTA	T	0.2455	NA	0.759708	rs17350991	11		RABGAP1L	0	intronic	6.235	NA	5	15	1	1	1
1:174900761:G:T	rs4651231	1	174900761	T	G	0.2455	4.63114e-06	0.759708	rs17350991	11		RABGAP1L	0	intronic	5.163	5	5	15	1	1	1
1:174901780:C:T	rs67203477	1	174901780	C	T	0.2406	2.58604e-06	0.783362	rs17350991	11		RABGAP1L	0	intronic	0.001	5	5	15	1	1	1
1:174903569:A:G	rs6684229	1	174903569	A	G	0.2455	6.55582e-06	0.759708	rs17350991	11		RABGAP1L	0	intronic	7.725	6	5	15	1	1	1
1:174903762:A:C	rs6671782	1	174903762	C	A	0.2455	7.17785e-06	0.759708	rs17350991	11		RABGAP1L	0	intronic	1.354	6	5	15	1	1	1
1:174903882:A:C	rs6684515	1	174903882	A	C	0.2455	5.1793e-06	0.759708	rs17350991	11		RABGAP1L	0	intronic	2.867	6	4	15	1	1	1
1:174903908:A:C	rs66836419	1	174903908	C	A	0.2406	2.52821e-06	0.783362	rs17350991	11		RABGAP1L	0	intronic	0.017	7	4	15	1	1	1
1:174905911:C:G	rs12094876	1	174905911	G	C	0.2455	6.4352e-06	0.759708	rs17350991	11		RABGAP1L:RP1-102G20.5	00:00:00	ncRNA_intronic	3.692	1f	4	15	1	1	1
1:174906712:C:T	rs59038285	1	174906712	C	T	0.2465	NA	0.754942	rs17350991	11		RABGAP1L:RP1-102G20.5	00:00:00	ncRNA_intronic	7.76	7	4	15	1	1	1
1:174907168:G:T	rs9804056	1	174907168	T	G	0.4652	4.62813e-08	0.903917	rs12085290	11		RABGAP1L:RP1-102G20.5	00:00:00	ncRNA_intronic	2.306	6	4	15	1	1	1
1:174909584:A:T	rs60482554	1	174909584	T	A	0.2495	6.43536e-06	0.75304	rs17350991	11		RABGAP1L:RP1-102G20.5	00:00:00	ncRNA_intronic	0.023	6	4	15	1	1	1
1:174909585:A:T	rs58030712	1	174909585	T	A	0.2495	8.12651e-06	0.75304	rs17350991	11		RABGAP1L:RP1-102G20.5	00:00:00	ncRNA_intronic	0.034	6	4	15	1	1	1
1:174909896:C:T	rs10912855	1	174909896	T	C	0.2455	8.31981e-06	0.759708	rs17350991	11		RABGAP1L:RP1-102G20.5	00:00:00	ncRNA_intronic	0.495	4	4	15	1	1	1
1:174910210:T:TC	rs35164061	1	174910210	T	TC	0.2455	NA	0.759708	rs17350991	11		RABGAP1L:RP1-102G20.5	00:00:00	ncRNA_intronic	2.727	NA	4	15	1	1	1
1:174910326:C:T	rs7543147	1	174910326	T	C	0.2455	6.74829e-06	0.759708	rs17350991	11		RABGAP1L:RP1-102G20.5	00:00:00	ncRNA_intronic	1.998	4	4	15	1	1	1
1:174911406:A:G	rs1012182	1	174911406	G	A	0.2455	4.44886e-06	0.759708	rs17350991	11		RABGAP1L:RP1-102G20.5	00:00:00	ncRNA_intronic	0.282	NA	2	15	1	1	1
1:174912946:C:G	rs6425306	1	174912946	C	G	0.2455	8.0438e-06	0.759708	rs17350991	11		RABGAP1L:RP1-102G20.5	00:00:00	ncRNA_intronic	1.619	7	2	15	1	1	1
1:174915776:A:G	rs4651235	1	174915776	G	A	0.2455	6.29113e-06	0.759708	rs17350991	11		RABGAP1L:RP1-102G20.5	00:00:00	ncRNA_intronic	0.087	6	4	15	1	1	1
1:174916938:G:T	rs67054007	1	174916938	T	G	0.2455	8.25466e-06	0.759708	rs17350991	11		RABGAP1L:RP1-102G20.5	00:00:00	ncRNA_intronic	3.795	7	5	15	1	1	1
1:174918770:A:G	rs16847624	1	174918770	A	G	0.2455	6.83203e-06	0.759708	rs17350991	11		RABGAP1L:RP1-102G20.5	00:00:00	ncRNA_intronic	1.536	7	4	15	1	1	1
1:174921144:A:G	rs4651238	1	174921144	A	G	0.4662	4.44919e-08	0.90022	rs12085290	11		RABGAP1L:RP1-102G20.5	00:00:00	ncRNA_intronic	1.198	7	4	15	1	1	1
1:174921365:A:C	rs66700013	1	174921365	C	A	0.4652	1.16705e-07	0.903917	rs12085290	11		RABGAP1L:RP1-102G20.5	00:00:00	ncRNA_intronic	4.789	3a	5	15	1	1	1
1:174921382:C:T	rs72717670	1	174921382	T	C	0.2416	5.37122e-06	0.778413	rs17350991	11		RABGAP1L:RP1-102G20.5	00:00:00	ncRNA_intronic	13.86	3a	5	15	1	1	1
1:174922358:A:G	rs1894680	1	174922358	G	A	0.2465	8.49455e-06	0.754942	rs17350991	11		RABGAP1L:RP1-102G20.5	00:00:00	ncRNA_intronic	0.54	NA	1	15	1	1	1
1:174926123:C:T	rs2157541	1	174926123	T	C	0.2545	6.33899e-06	0.710494	rs17350991	11		RABGAP1L	0	intronic	5.082	NA	4	5	1	1	1
1:174928902:A:G	rs10912857	1	174928902	A	G	0.2545	8.91866e-06	0.710494	rs17350991	11		RABGAP1L	0	intronic	6.599	7	4	5	1	1	1
1:174929600:A:G	rs6670315	1	174929600	A	G	0.2545	7.9812e-06	0.710494	rs17350991	11		RABGAP1L	0	intronic	10.35	1d	2	5	1	1	1
1:174939375:A:G	rs17302165	1	174939375	A	G	0.2376	2.24188e-05	0.627535	rs17350991	11		RABGAP1L	0	intronic	2.504	3a	2	5	1	1	1
1:174941647:C:T	rs78697350	1	174941647	T	C	0.2356	2.3661e-05	0.636589	rs17350991	11		RABGAP1L	0	intronic	6.699	6	4	5	1	1	1
1:174941856:C:T	rs75894921	1	174941856	C	T	0.2356	2.45052e-05	0.636589	rs17350991	11		RABGAP1L	0	intronic	0.138	7	4	5	1	1	1
1:174942520:T:TC	rs60240600	1	174942520	TC	T	0.2475	NA	0.624629	rs17350991	11		RABGAP1L	0	intronic	0.077	NA	4	5	1	1	1
1:174942710:C:T	rs55774740	1	174942710	C	T	0.2356	2.23054e-05	0.636589	rs17350991	11		RABGAP1L	0	intronic	0.242	7	4	5	1	1	1
1:174952418:C:CT	rs77325965	1	174952418	CT	C	0.2366	NA	0.632046	rs17350991	11		RABGAP1L	0	intronic	5.415	NA	4	5	1	1	1
1:174960461:C:T	rs3766697	1	174960461	C	T	0.2356	2.55141e-05	0.636589	rs17350991	11		RABGAP1L	0	UTR3	8.353	NA	2	5	1	1	1
1:174974642:C:CAG	rs74406083	1	174974642	CAG	C	0.2356	NA	0.636589	rs17350991	11		CACYBP	0	intronic	7.377	NA	3	4	1	1	1
1:174980242:T:TAAAAAAAA	rs558602646	1	174980242	TAAAAAAAA	T	0.2366	NA	0.632046	rs17350991	11		CACYBP:MRPS14	00:00:00	UTR3	2.555	NA	4	4	1	1	1
1:174980323:C:T	rs1034462	1	174980323	T	C	0.2346	2.1012e-05	0.639925	rs17350991	11		CACYBP:MRPS14	00:00:00	UTR3	6.596	NA	4	4	1	1	1
1:174983633:C:T	rs1058741	1	174983633	T	C	0.2376	2.84818e-05	0.628857	rs17350991	11		MRPS14	0	UTR3	13.9	NA	4	4	1	1	1
1:174984205:C:T	rs7554767	1	174984205	T	C	0.2376	3.74826e-05	0.628857	rs17350991	11		MRPS14	0	intronic	2.784	5	2	4	1	1	1
1:174988566:C:T	rs75818601	1	174988566	C	T	0.2346	3.54849e-05	0.625071	rs17350991	11		MRPS14	0	intronic	0.343	7	4	5	1	1	1
1:174988736:C:T	rs17302367	1	174988736	T	C	0.2366	1.88943e-05	0.633348	rs17350991	11		MRPS14	0	intronic	5.011	5	4	5	1	1	1
1:177237533:A:G	rs17380778	1	177237533	G	A	0.1541	1.4755e-08	0.860342	rs17659437	12		BRINP2	0	intronic	3.335	7	5	15	1	0	1
1:177243582:A:G	rs11583327	1	177243582	G	A	0.1571	1.57151e-08	0.852683	rs17659437	12		BRINP2	0	intronic	10.41	5	5	15	1	0	1
1:177247854:C:G	rs3176443	1	177247854	C	G	0.2187	3.57259e-10	0.984289	rs16851037	12		BRINP2	0	exonic	14.11	4	4	15	1	1	1
1:177250855:T:TAC	rs113470314	1	177250855	T	TAC	0.159	NA	0.824106	rs17659437	12		BRINP2	0	UTR3	1.191	NA	5	15	1	0	1
1:177251792:A:G	rs17315200	1	177251792	G	A	0.1571	2.04483e-08	0.852683	rs17659437	12		BRINP2	233	downstream	5.407	5	5	15	1	0	1
1:177252285:G:T	rs17315214	1	177252285	G	T	0.1571	2.16801e-08	0.852683	rs17659437	12		BRINP2	726	downstream	11.19	5	5	15	1	0	1
1:177253298:G:T	rs11581477	1	177253298	T	G	0.1571	2.11988e-08	0.852683	rs17659437	12		BRINP2	1739	intergenic	7.201	5	5	15	1	0	1
1:177253945:A:C	rs1996742	1	177253945	A	C	0.1571	1.91868e-08	0.852683	rs17659437	12		BRINP2	2386	intergenic	14.69	7	5	15	1	0	1
1:177254292:C:CT	rs58715626	1	177254292	C	CT	0.2217	NA	0.936669	rs16851037	12		BRINP2	2733	intergenic	1.087	NA	5	15	1	0	1
1:177254482:C:T	rs58967969	1	177254482	T	C	0.2177	2.97623e-10	0.989405	rs16851037	12		BRINP2	2923	intergenic	0.399	7	5	15	1	1	1
1:177255060:C:T	rs11587684	1	177255060	C	T	0.17	NA	0.765628	rs17659437	12		BRINP2	3501	intergenic	1.605	7	5	15	1	0	1
1:177255081:CA:CAA	rs561144680	1	177255081	CAA	CA	0.4583	NA	0.884426	rs16851037	12		BRINP2	3522	intergenic	NA	NA	5	15	1	0	1
1:177255081:C:CAA	rs201070372	1	177255081	CAA	C	0.2306	NA	0.884426	rs16851037	12		BRINP2	3522	intergenic	3.433	NA	5	15	1	0	1
1:177255241:A:C	rs11582132	1	177255241	A	C	0.1561	8.12006e-09	0.858992	rs17659437	12		BRINP2	3682	intergenic	8.484	7	5	15	1	0	1
1:177256884:A:AAT	rs141357102	1	177256884	AAT	A	0.1551	NA	0.865371	rs17659437	12		BRINP2	5325	intergenic	2.645	NA	5	15	1	0	1
1:177258873:A:G	rs72720790	1	177258873	G	A	0.1551	6.09619e-09	0.865371	rs17659437	12		BRINP2	7314	intergenic	3.068	3a	7	15	1	0	1
1:177259373:A:G	rs72720791	1	177259373	G	A	0.1551	7.24477e-09	0.865371	rs17659437	12		BRINP2	7814	intergenic	9.36	5	5	15	1	0	1
1:177261108:A:G	rs11587000	1	177261108	G	A	0.1551	5.35749e-09	0.865371	rs17659437	12		BRINP2	9549	intergenic	0.893	7	5	15	1	0	1
1:177262675:C:T	rs66465149	1	177262675	T	C	0.2157	1.4276e-10	1	rs16851037	12		BRINP2	11116	intergenic	3.161	5	5	15	0	1	1
1:177263168:C:G	rs11585306	1	177263168	G	C	0.1551	NA	0.865371	rs17659437	12		BRINP2	11609	intergenic	0.092	7	5	15	0	0	1
1:177263452:G:GA	rs35983064	1	177263452	G	GA	0.1551	NA	0.865371	rs17659437	12		BRINP2	11893	intergenic	1.467	NA	5	15	0	0	1
1:177264925:A:AC	rs537047914	1	177264925	A	AC	0.3062	NA	0.612926	rs16851037	12		BRINP2	13366	intergenic	0.547	NA	5	15	0	0	1
1:177265547:C:T	rs72720800	1	177265547	C	T	0.1551	4.32143e-09	0.865371	rs17659437	12		BRINP2	13988	intergenic	6.349	6	5	15	0	0	1
1:177265737:G:T	rs67664585	1	177265737	T	G	0.2157	1.39874e-10	1	rs16851037	12		BRINP2	14178	intergenic	5.607	6	5	15	0	1	1
1:177268475:A:C	rs72722503	1	177268475	C	A	0.1551	4.65175e-09	0.865371	rs17659437	12		BRINP2	16916	intergenic	4.963	6	5	15	0	0	1
1:177268669:A:G	rs68105828	1	177268669	G	A	0.2157	1.18692e-10	1	rs16851037	12		BRINP2	17110	intergenic	1.466	7	5	15	0	1	1
1:177271313:A:G	rs16851037	1	177271313	G	A	0.2157	1.01869e-10	1	rs16851037	12		BRINP2	19754	intergenic	1.432	7	2	15	0	1	1
1:177271797:C:T	rs17315298	1	177271797	C	T	0.1551	4.65178e-09	0.865371	rs17659437	12		BRINP2	20238	intergenic	5.789	4	5	15	0	0	1
1:177275650:A:G	rs57046618	1	177275650	G	A	0.1561	9e-09	0.87282	rs17659437	12		BRINP2	24091	intergenic	11.09	6	5	15	0	0	1
1:177276006:C:T	rs16851048	1	177276006	T	C	0.2167	1.17957e-10	0.994683	rs16851037	12		BRINP2	24447	intergenic	5.434	7	5	15	0	1	1
1:177280121:C:T	rs6670165	1	177280121	C	T	0.2008	1.77965e-09	0.881544	rs16851037	12		BRINP2	28562	intergenic	11.6	6	2	15	0	1	1
1:177281746:A:G	rs16851050	1	177281746	A	G	0.1441	7.52474e-08	0.867713	rs17659437	12		BRINP2	30187	intergenic	1.782	6	5	15	0	0	1
1:177283296:A:G	rs79122187	1	177283296	A	G	0.1441	5.53678e-08	0.867713	rs17659437	12		BRINP2	31737	intergenic	4.165	7	5	15	0	0	1
1:177283623:C:T	rs1883244	1	177283623	C	T	0.1441	7.00453e-08	0.867713	rs17659437	12		BRINP2	32064	intergenic	2.582	NA	5	15	0	0	1
1:177287083:A:AT	rs143570817	1	177287083	A	AT	0.1441	NA	0.867713	rs17659437	12		RP1-35C21.1	33638	intergenic	2.766	NA	13	15	0	0	1
1:177288208:C:G	rs1883243	1	177288208	C	G	0.1441	4.53006e-08	0.867713	rs17659437	12		RP1-35C21.1	32513	intergenic	2.907	6	5	15	0	0	1
1:177288335:C:T	rs1883242	1	177288335	T	C	0.1441	4.4956e-08	0.867713	rs17659437	12		RP1-35C21.1	32386	intergenic	6.801	NA	5	15	0	0	1
1:177289064:A:G	rs58219571	1	177289064	G	A	0.1441	4.32348e-08	0.867713	rs17659437	12		RP1-35C21.1	31657	intergenic	0.07	7	5	15	0	0	1
1:177290220:C:T	rs72722526	1	177290220	C	T	0.1441	6.52671e-08	0.867713	rs17659437	12		RP1-35C21.1	30501	intergenic	0.088	7	5	15	0	0	1
1:177292870:C:T	rs112514430	1	177292870	C	T	0.1451	4.38436e-08	0.875778	rs17659437	12		RP1-35C21.1	27851	intergenic	11.58	7	5	15	0	0	1
1:177294420:A:G	rs2205886	1	177294420	G	A	0.1451	6.86867e-08	0.875778	rs17659437	12		RP1-35C21.1	26301	intergenic	10.09	NA	5	15	0	0	1
1:177295236:C:T	1:177295236:C:T	1	177295236	C	T	0.1451	NA	0.875778	rs17659437	12		RP1-35C21.1	25485	intergenic	0.852	6	5	15	0	0	1
1:177297230:A:G	rs16851062	1	177297230	A	G	0.1451	7.05002e-08	0.875778	rs17659437	12		RP1-35C21.1	23491	intergenic	0.926	6	5	15	0	0	1
1:177298001:C:G	rs2223297	1	177298001	C	G	0.1451	7.19947e-08	0.875778	rs17659437	12		RP1-35C21.1	22720	intergenic	3.864	7	5	15	0	0	1
1:177298104:C:T	rs72722535	1	177298104	C	T	0.1451	7.15717e-08	0.875778	rs17659437	12		RP1-35C21.1	22617	intergenic	0.117	7	5	15	0	0	1
1:177299241:C:T	rs56172555	1	177299241	C	T	0.1451	7.09043e-08	0.875778	rs17659437	12		RP1-35C21.1	21480	intergenic	1.645	2b	5	15	0	0	1
1:177300379:C:T	rs1123317	1	177300379	C	T	0.1451	3.36943e-08	0.875778	rs17659437	12		RP1-35C21.1	20342	intergenic	1.752	6	5	15	0	0	1
1:177300787:C:T	rs2861974	1	177300787	T	C	0.1461	3.95328e-08	0.868952	rs17659437	12		RP1-35C21.1	19934	intergenic	6.064	6	5	15	0	0	1
1:177300809:C:T	rs4453002	1	177300809	T	C	0.1461	5.42377e-08	0.868952	rs17659437	12		RP1-35C21.1	19912	intergenic	5.266	7	5	15	0	0	1
1:177302385:A:AG	rs76867403	1	177302385	AG	A	0.1441	NA	1	rs17659437	12		RP1-35C21.1	18336	intergenic	6.991	NA	5	15	0	0	1
1:177306387:C:T	rs17659437	1	177306387	T	C	0.1441	1.02631e-09	1	rs17659437	12		RP1-35C21.1	14334	intergenic	6.149	7	5	15	0	0	1
1:177307481:C:CA	rs550429628	1	177307481	CA	C	0.1461	NA	0.780289	rs17659437	12		RP1-35C21.1	13240	intergenic	0.197	NA	5	15	0	0	1
1:177309490:G:T	rs4650963	1	177309490	G	T	0.1372	1.16272e-09	0.801886	rs17659437	12		RP1-35C21.1	11231	intergenic	6.581	6	5	15	0	0	1
1:177323124:C:T	rs6663086	1	177323124	T	C	0.1491	1.673e-06	0.711503	rs11576836	12		RP1-35C21.1	0	ncRNA_intronic	4.252	7	2	15	0	0	1
1:177394187:A:G	rs10913339	1	177394187	A	G	0.1521	2.48629e-06	0.758974	rs11576836	12		RP1-35C21.2	0	ncRNA_intronic	2.411	5	7	15	0	0	0
1:177394599:C:T	rs72724877	1	177394599	C	T	0.1799	NA	0.633821	rs11576836	12		RP1-35C21.2	0	ncRNA_intronic	0.283	5	5	15	0	0	0
1:177396635:TATAGATAG:TATAGATAGATAG	rs567690636	1	177396635	TATAGATAG	TATAGATAGATAG	0.001988	NA	0.752927	rs11576836	12		RP1-35C21.2	0	ncRNA_intronic	NA	NA	5	15	0	0	0
1:177396635:TATAG:TATAGATAG	rs554564936	1	177396635	TATAGATAG	TATAG	0.1531	NA	0.752927	rs11576836	12		RP1-35C21.2	0	ncRNA_intronic	NA	NA	5	15	0	0	0
1:177406288:C:T	rs72724892	1	177406288	T	C	0.1551	6.56833e-08	0.98532	rs11576836	12		RP1-35C21.2	0	ncRNA_intronic	6.115	6	7	15	0	0	1
1:177407630:A:G	rs1883905	1	177407630	A	G	0.1551	6.87726e-08	0.98532	rs11576836	12		RP1-35C21.2	0	ncRNA_intronic	1.157	NA	13	15	0	0	1
1:177407956:A:G	rs1883904	1	177407956	A	G	0.1551	6.4492e-08	0.98532	rs11576836	12		RP1-35C21.2	0	ncRNA_intronic	2.759	NA	13	15	0	0	1
1:177409472:C:T	rs11579573	1	177409472	C	T	0.1551	7.71989e-08	0.98532	rs11576836	12		RP1-35C21.2	0	ncRNA_intronic	1.358	7	5	15	0	0	1
1:177409925:A:G	rs7535203	1	177409925	A	G	0.1551	8.99997e-08	0.98532	rs11576836	12		RP1-35C21.2	0	ncRNA_intronic	2.315	5	5	15	0	0	1
1:177410427:G:GT	rs367691364	1	177410427	GT	G	0.17	NA	0.886869	rs11576836	12		RP1-35C21.2	0	ncRNA_intronic	0.143	NA	5	15	0	0	1
1:177411754:A:C	rs11587772	1	177411754	A	C	0.1541	7.99835e-08	0.992647	rs11576836	12		RP1-35C21.2	0	ncRNA_intronic	6.131	4	5	15	0	0	1
1:177412718:C:T	rs11578741	1	177412718	C	T	0.1541	6.18594e-08	0.992647	rs11576836	12		RP1-35C21.2	0	ncRNA_intronic	0.598	7	5	15	0	0	1
1:177413184:C:T	rs1883903	1	177413184	C	T	0.1541	7.3134e-08	0.992647	rs11576836	12		RP1-35C21.2	0	ncRNA_intronic	15.14	NA	5	15	0	0	1
1:177414529:A:G	rs72726716	1	177414529	G	A	0.1541	6.31365e-08	0.992647	rs11576836	12		RP1-35C21.2	0	ncRNA_intronic	4.056	5	5	15	0	0	1
1:177416606:G:T	rs72726718	1	177416606	T	G	0.1541	8.24165e-08	0.992647	rs11576836	12		RP1-35C21.2	0	ncRNA_intronic	3.895	7	5	15	0	0	1
1:177416746:A:G	rs17610666	1	177416746	A	G	0.1541	7.6818e-08	0.992647	rs11576836	12		RP1-35C21.2	0	ncRNA_intronic	0.415	5	5	15	0	0	1
1:177417225:A:G	rs72726721	1	177417225	G	A	0.1541	6.22657e-08	0.992647	rs11576836	12		RP1-35C21.2	0	ncRNA_intronic	5.122	7	5	15	0	0	1
1:177417266:T:TA	rs139471059	1	177417266	TA	T	0.164	NA	0.922828	rs11576836	12		RP1-35C21.2	0	ncRNA_intronic	6.592	NA	5	15	0	0	1
1:177417664:A:G	rs11577482	1	177417664	G	A	0.1541	6.54293e-08	0.992647	rs11576836	12		RP1-35C21.2	0	ncRNA_intronic	4.436	7	5	15	0	0	1
1:177417997:A:G	rs72726726	1	177417997	G	A	0.1541	5.93321e-08	0.992647	rs11576836	12		RP1-35C21.2	0	ncRNA_intronic	7.718	4	5	15	0	0	1
1:177419629:A:G	rs11576836	1	177419629	A	G	0.1531	4.62584e-08	1	rs11576836	12		RP1-35C21.2	0	ncRNA_intronic	2.337	7	5	15	0	0	1
1:239171701:C:G	rs9428817	1	239171701	C	G	0.2803	NA	0.64429	rs1567399	13		RP11-307O1.1	44346	intergenic	0.476	7	9	15	0	0	1
1:239173268:T:TTCC	rs34856442	1	239173268	T	TTCC	0.2803	NA	0.64429	rs1567399	13		RP11-307O1.1	42779	intergenic	3.581	NA	9	15	0	0	1
1:239173375:A:C	rs9428819	1	239173375	A	C	0.2803	4.53962e-07	0.64429	rs1567399	13		RP11-307O1.1	42672	intergenic	0.919	7	9	15	0	0	1
1:239198959:C:G	rs11587347	1	239198959	C	G	0.09642	6.47737e-14	0.976414	rs72769124	13		RP11-307O1.1	17088	intergenic	2.77	6	9	15	0	0	1
1:239201651:G:T	rs10802742	1	239201651	G	T	0.2664	2.10554e-05	0.71345	rs1567399	13		RP11-307O1.1	14396	intergenic	2.665	7	9	15	0	0	1
1:239203578:A:T	rs6429121	1	239203578	T	A	0.2664	2.04208e-05	0.71345	rs1567399	13		RP11-307O1.1	12469	intergenic	4.215	7	9	15	0	0	1
1:239205681:C:CTG	rs111912448	1	239205681	C	CTG	0.2545	NA	0.638938	rs1567399	13		RP11-307O1.1	10366	intergenic	5.504	NA	9	15	0	0	1
1:239207623:C:T	rs10925799	1	239207623	C	T	0.2545	4.97814e-07	0.638938	rs1567399	13		RP11-307O1.1	8424	intergenic	0.478	7	9	15	0	0	1
1:239207830:C:CT	rs34621022	1	239207830	C	CT	0.336	NA	0.995314	rs1567399	13		RP11-307O1.1	8217	intergenic	1.939	NA	7	15	0	0	1
1:239208470:A:C	rs28670059	1	239208470	A	C	0.336	4.00299e-08	0.995314	rs1567399	13		RP11-307O1.1	7577	intergenic	2.657	4	7	15	0	0	1
1:239209134:A:T	rs1033023	1	239209134	T	A	0.336	NA	0.995314	rs1567399	13		RP11-307O1.1	6913	intergenic	0.617	6	9	15	0	0	1
1:239210058:A:C	rs72769124	1	239210058	C	A	0.09642	3.6458e-14	1	rs72769124	13		RP11-307O1.1	5989	intergenic	0.464	7	9	15	0	0	1
1:239211230:A:T	rs60790494	1	239211230	A	T	0.336	NA	0.995314	rs1567399	13		RP11-307O1.1	4817	intergenic	5.861	7	9	15	0	0	1
1:239211231:A:G	rs61378617	1	239211231	G	A	0.336	5.39178e-08	0.995314	rs1567399	13		RP11-307O1.1	4816	intergenic	4.265	7	9	15	0	0	1
1:239211313:T:TA	rs57483998	1	239211313	TA	T	0.2545	NA	0.638938	rs1567399	13		RP11-307O1.1	4734	intergenic	9.144	NA	9	15	0	0	1
1:239211820:C:T	rs1567399	1	239211820	C	T	0.337	3.13811e-08	1	rs1567399	13		RP11-307O1.1	4227	intergenic	4.06	NA	9	15	0	0	1
1:239217224:T:TAC	rs67362972	1	239217224	TAC	T	0.3091	NA	0.718228	rs1567399	13		RP11-307O1.1	1020	intergenic	0.5	NA	5	15	0	0	1
1:239220010:C:T	rs12119613	1	239220010	C	T	0.3091	3.24464e-08	0.719197	rs1567399	13		RP11-307O1.1	3806	intergenic	0.514	7	5	15	0	0	1
1:239222504:A:G	rs11809081	1	239222504	G	A	0.3559	0.000116514	0.652532	rs1567399	13		RP11-307O1.1	6300	intergenic	2.856	7	5	15	0	0	1
1:239222595:A:T	rs11807623	1	239222595	A	T	0.3449	NA	0.704326	rs1567399	13		RP11-307O1.1	6391	intergenic	2.749	5	5	15	0	0	1
1:239272488:A:G	rs12040128	1	239272488	G	A	0.1988	0.000327794	0.664564	rs17640659	13		RP11-307O1.1	56284	intergenic	0.082	7	5	15	0	0	1
1:239273035:C:T	rs17640659	1	239273035	C	T	0.1451	3.74881e-08	1	rs17640659	13		RP11-307O1.1	56831	intergenic	0.218	7	5	15	0	0	1
1:239275579:C:T	rs10495440	1	239275579	C	T	0.1968	0.000558377	0.661464	rs17640659	13		RP11-307O1.1	59375	intergenic	6.233	4	5	15	0	0	1
1:239278655:A:C	rs113898182	1	239278655	C	A	0.1968	NA	0.669527	rs17640659	13		RP11-307O1.1	62451	intergenic	0.503	7	5	15	0	0	1
1:239278656:A:C	rs111612512	1	239278656	C	A	0.1968	NA	0.669527	rs17640659	13		RP11-307O1.1	62452	intergenic	0.487	7	5	15	0	0	1
1:239279435:A:C	rs10925826	1	239279435	A	C	0.1968	0.000631274	0.669527	rs17640659	13		RP11-307O1.1	63231	intergenic	2.531	7	5	15	0	0	1
1:239289134:A:C	rs16837806	1	239289134	C	A	0.1889	0.000338679	0.639575	rs17640659	13		RP11-307O1.1	72930	intergenic	4.93	5	5	15	0	0	1
1:239289960:A:T	rs79369609	1	239289960	A	T	0.1889	0.000541576	0.639575	rs17640659	13		RP11-307O1.1	73756	intergenic	3.292	7	5	15	0	0	1
1:239291689:A:G	rs2136522	1	239291689	A	G	0.1899	0.00035853	0.635286	rs17640659	13		RP11-307O1.1	75485	intergenic	0.163	NA	5	15	0	0	1
1:239296644:C:T	rs1848752	1	239296644	C	T	0.1382	1.92242e-07	0.928241	rs17640659	13		RP11-307O1.1	80440	intergenic	1.283	NA	5	15	0	0	1
1:239297872:A:G	rs10925828	1	239297872	A	G	0.1869	0.000551929	0.614134	rs17640659	13		RP11-307O1.1	81668	intergenic	1.6	6	5	15	0	0	1
2:16602468:A:G	rs11096545	2	16602468	G	A	0.1899	1.22598e-05	0.610352	rs1346748	14		AC010880.1	0	ncRNA_intronic	0.337	6	5	15	0	0	1
2:16604293:C:T	rs1560368	2	16604293	T	C	0.1928	0.000163803	0.692361	rs1346748	14		AC010880.1	0	ncRNA_intronic	5.564	5	5	15	0	0	1
2:16605174:CCT:TCT	rs71447254	2	16605174	CCT	TCT	0.005964	NA	0.861757	rs1346748	14		AC010880.1	0	ncRNA_intronic	NA	NA	5	15	0	0	1
2:16605174:C:CCT	rs5829539	2	16605174	C	CCT	0.2217	NA	0.861757	rs1346748	14		AC010880.1	0	ncRNA_intronic	1.317	NA	5	15	0	0	1
2:16605354:A:G	rs1001129	2	16605354	G	A	0.1879	2.93145e-07	0.912696	rs1346748	14		AC010880.1	0	ncRNA_intronic	3.058	NA	5	15	0	1	1
2:16605751:C:T	rs1984489	2	16605751	C	T	0.2018	NA	1	rs1346748	14		AC010880.1	0	ncRNA_intronic	3.029	NA	4	15	0	1	1
2:16606596:A:G	rs4832591	2	16606596	G	A	0.2018	NA	1	rs1346748	14		AC010880.1	0	ncRNA_intronic	0.489	5	4	15	0	1	1
2:16609115:A:G	rs4832592	2	16609115	G	A	0.2018	NA	1	rs1346748	14		AC010880.1	0	ncRNA_intronic	2.51	6	4	15	0	1	1
2:16609693:A:G	rs2115850	2	16609693	A	G	0.2018	1.01602e-07	1	rs1346748	14		AC010880.1	0	ncRNA_intronic	4.514	7	4	15	0	1	1
2:16610776:A:G	rs34137698	2	16610776	A	G	0.2137	NA	0.926974	rs1346748	14		AC010880.1	0	ncRNA_intronic	0.028	5	5	15	0	1	1
2:16611452:A:C	rs1430038	2	16611452	A	C	0.2028	NA	0.993579	rs1346748	14		AC010880.1	0	ncRNA_intronic	1.027	5	5	15	0	1	1
2:16611534:A:G	rs13026103	2	16611534	A	G	0.2744	NA	0.671592	rs1346748	14		AC010880.1	0	ncRNA_intronic	0.431	5	5	15	0	0	1
2:16612526:G:T	rs6752090	2	16612526	T	G	0.2018	5.07273e-08	1	rs1346748	14		AC010880.1	0	ncRNA_intronic	0.229	7	5	15	0	1	1
2:16612819:C:T	rs10776478	2	16612819	T	C	0.2018	4.90228e-08	1	rs1346748	14		AC010880.1	0	ncRNA_intronic	2.407	5	5	15	0	1	1
2:16613317:A:C	rs12475167	2	16613317	A	C	0.2018	NA	1	rs1346748	14		AC010880.1	0	ncRNA_intronic	0.968	7	5	15	0	1	1
2:16613507:A:G	rs11685676	2	16613507	A	G	0.2018	NA	1	rs1346748	14		AC010880.1	0	ncRNA_intronic	0.454	5	5	15	0	1	1
2:16613558:G:T	rs11693852	2	16613558	G	T	0.2018	NA	1	rs1346748	14		AC010880.1	0	ncRNA_intronic	6.22	5	5	15	0	1	1
2:16613690:C:T	rs11693903	2	16613690	C	T	0.2018	NA	1	rs1346748	14		AC010880.1	0	ncRNA_intronic	5.665	5	5	15	0	1	1
2:16613692:C:T	rs11690218	2	16613692	T	C	0.2018	NA	1	rs1346748	14		AC010880.1	0	ncRNA_intronic	3.138	5	5	15	0	1	1
2:16613740:C:T	rs11096558	2	16613740	T	C	0.2018	NA	1	rs1346748	14		AC010880.1	0	ncRNA_intronic	6.631	5	5	15	0	1	1
2:16613889:C:T	rs934224	2	16613889	T	C	0.2734	NA	0.675091	rs1346748	14		AC010880.1	0	ncRNA_exonic	0.02	7	4	15	0	0	1
2:16613947:C:T	rs934225	2	16613947	C	T	0.2018	NA	1	rs1346748	14		AC010880.1	0	ncRNA_exonic	0.729	6	4	15	0	1	1
2:16614171:A:G	rs1346748	2	16614171	G	A	0.2018	4.84597e-08	1	rs1346748	14		AC010880.1	200	downstream	0.327	7	5	15	0	1	1
2:16614591:T:TGAA	rs10629881	2	16614591	TGAA	T	0.2078	NA	0.962991	rs1346748	14		AC010880.1	620	downstream	5.206	NA	5	15	0	0	1
2:16615318:G:T	rs35122560	2	16615318	G	T	0.2793	NA	0.650277	rs1346748	14		AC010880.1	1347	intergenic	0.014	7	2	15	0	0	1
2:16615450:A:C	rs35309100	2	16615450	A	C	0.2793	NA	0.650277	rs1346748	14		AC010880.1	1479	intergenic	1.104	7	2	15	0	0	1
2:16615530:C:T	rs6706856	2	16615530	C	T	0.2078	NA	0.962991	rs1346748	14		AC010880.1	1559	intergenic	3.697	5	2	15	0	1	1
2:16617085:A:AT	rs34254357	2	16617085	AT	A	0.2903	NA	0.611152	rs1346748	14		AC010880.1	3114	intergenic	1.371	NA	1	15	0	0	1
2:16617781:C:T	rs6531114	2	16617781	C	T	0.2604	NA	0.723755	rs725456	14		AC010880.1	3810	intergenic	0.062	7	2	15	0	1	1
2:16620437:A:C	rs6753768	2	16620437	A	C	0.2634	NA	0.739251	rs725456	14		AC010880.1	6466	intergenic	1.809	3a	2	15	0	1	1
2:16621614:T:TTATA	rs67201040	2	16621614	T	TTATA	0.2644	NA	0.736581	rs725456	14		AC010880.1	7643	intergenic	9.173	NA	5	15	0	0	1
2:16624337:C:T	rs7563815	2	16624337	T	C	0.2634	NA	0.739251	rs725456	14		AC010880.1	10366	intergenic	0.445	5	5	15	0	1	1
2:16624447:A:G	rs7606503	2	16624447	A	G	0.2634	NA	0.739251	rs725456	14		AC010880.1	10476	intergenic	2.523	3a	5	15	0	1	1
2:16624717:T:TTAAA	rs10655262	2	16624717	TTAAA	T	0.2634	NA	0.739251	rs725456	14		AC010880.1	10746	intergenic	2.814	NA	5	15	0	0	1
2:16624749:A:C	rs16982394	2	16624749	C	A	0.2634	NA	0.739251	rs725456	14		AC010880.1	10778	intergenic	1.194	6	5	15	0	1	1
2:16626887:C:T	rs4832443	2	16626887	T	C	0.2654	NA	0.732451	rs725456	14		AC010880.1	12916	intergenic	0.32	7	5	15	0	1	1
2:16627651:A:T	rs7580707	2	16627651	T	A	0.2614	NA	0.747669	rs725456	14		AC010880.1	13680	intergenic	1.689	7	5	15	0	1	1
2:16628313:C:CCA	rs3072609	2	16628313	CCA	C	0.2634	NA	0.748166	rs725456	14		AC010880.1	14342	intergenic	2.406	NA	5	15	0	0	1
2:16628947:A:G	rs2082123	2	16628947	G	A	0.3022	NA	0.617882	rs725456	14		AC010880.1	14976	intergenic	2.448	6	5	15	0	1	1
2:16629315:A:C	rs6531129	2	16629315	A	C	0.2594	NA	0.788921	rs725456	14		AC010880.1	15344	intergenic	0.002	6	5	15	0	0	1
2:16629316:A:AC	rs71400696	2	16629316	AC	A	0.2584	NA	0.793376	rs725456	14		AC010880.1	15345	intergenic	0.041	NA	5	15	0	0	1
2:16629415:A:G	rs6531130	2	16629415	A	G	0.2584	2.29102e-09	0.793376	rs725456	14		AC010880.1	15444	intergenic	2.55	6	5	15	0	1	1
2:16629534:A:G	rs4832447	2	16629534	A	G	0.2584	2.62823e-09	0.793376	rs725456	14		AC010880.1	15563	intergenic	4.137	6	5	15	0	1	1
2:16629754:C:T	rs4832448	2	16629754	C	T	0.2584	2.7637e-09	0.793376	rs725456	14		AC010880.1	15783	intergenic	4.756	5	5	15	0	1	1
2:16629855:A:G	rs4832449	2	16629855	G	A	0.2734	NA	0.731123	rs725456	14		AC010880.1	15884	intergenic	6.033	7	5	15	0	1	1
2:16630784:C:T	rs4832615	2	16630784	T	C	0.2594	2.37904e-09	0.788921	rs725456	14		AC010880.1	16813	intergenic	15.15	6	5	15	0	1	1
2:16631289:C:T	rs13012094	2	16631289	T	C	0.3062	NA	0.614906	rs725456	14		AC010880.1	17318	intergenic	16.22	7	5	15	0	1	1
2:16631488:G:T	rs6728955	2	16631488	T	G	0.2584	4.59541e-09	0.782885	rs725456	14		AC010880.1	17517	intergenic	9.77	7	5	15	0	1	1
2:16632472:A:G	rs1430039	2	16632472	A	G	0.3062	NA	0.614906	rs725456	14		AC010880.1	18501	intergenic	0.12	7	4	15	0	1	1
2:16632751:A:G	rs10185113	2	16632751	A	G	0.2913	3.09607e-09	0.659011	rs725456	14		AC010880.1	18780	intergenic	1.345	6	4	15	0	1	1
2:16633110:G:T	rs4300830	2	16633110	G	T	0.2913	3.01958e-09	0.650827	rs725456	14		AC010880.1	19139	intergenic	0.316	7	4	15	0	1	1
2:16634551:A:C	rs7581729	2	16634551	C	A	0.3211	2.50634e-08	0.676465	rs725456	14		AC010880.1	20580	intergenic	1.005	7	4	15	0	1	1
2:16635775:C:T	rs1346749	2	16635775	T	C	0.3082	NA	0.712735	rs725456	14		AC010880.1	21804	intergenic	0.149	5	4	15	0	1	1
2:16637150:C:T	rs1367152	2	16637150	C	T	0.3082	NA	0.712735	rs725456	14		AC010880.1	23179	intergenic	2.125	6	4	15	0	1	1
2:16637381:C:CT	rs5829542	2	16637381	C	CT	0.2962	NA	0.742735	rs725456	14		AC010880.1	23410	intergenic	1.175	NA	5	15	0	0	1
2:16637734:A:G	rs11096571	2	16637734	G	A	0.3082	NA	0.712735	rs725456	14		AC010880.1	23763	intergenic	5.178	7	5	15	0	1	1
2:16638478:A:G	rs6531144	2	16638478	G	A	0.2942	2.80173e-08	0.75886	rs725456	14		AC010880.1	24507	intergenic	0.765	6	5	15	0	1	1
2:16638864:C:CT	rs11353743	2	16638864	C	CT	0.2753	NA	0.798035	rs725456	14		AC010880.1	24893	intergenic	1.9	NA	5	15	0	0	1
2:16639566:C:T	rs1346751	2	16639566	C	T	0.2584	1.57344e-08	0.910772	rs725456	14		AC010880.1	25595	intergenic	2.812	5	5	15	0	1	1
2:16640250:A:T	rs2879848	2	16640250	A	T	0.3082	NA	0.712735	rs725456	14		AC010880.1	26279	intergenic	3.966	6	8	15	0	1	1
2:16640514:A:G	rs2879849	2	16640514	A	G	0.2724	NA	0.845631	rs725456	14		AC010880.1	26543	intergenic	5.788	7	8	15	0	1	1
2:16641675:A:G	rs1367153	2	16641675	A	G	0.3082	NA	0.712735	rs725456	14		AC010880.1	27704	intergenic	0.192	6	5	15	0	1	1
2:16644988:G:T	rs11096574	2	16644988	G	T	0.2684	NA	0.868763	rs725456	14		AC010880.1	31017	intergenic	0.118	7	4	15	0	1	1
2:16645616:A:AAG	rs113793145	2	16645616	AAG	A	0.2555	NA	0.92393	rs725456	14		AC010880.1	31645	intergenic	0.448	NA	5	15	0	0	1
2:16645706:G:T	rs7558680	2	16645706	T	G	0.2535	5.58313e-09	0.933725	rs725456	14		AC010880.1	31735	intergenic	5.842	5	5	15	0	1	1
2:16645864:A:G	rs7592970	2	16645864	A	G	0.3042	NA	0.729501	rs725456	14		AC010880.1	31893	intergenic	1.528	4	5	15	0	1	1
2:16646181:A:G	rs1430046	2	16646181	G	A	0.2684	NA	0.868763	rs725456	14		AC010880.1	32210	intergenic	4.962	5	5	15	0	1	1
2:16646461:A:G	rs1430047	2	16646461	A	G	0.2684	NA	0.868763	rs725456	14		AC010880.1	32490	intergenic	0.128	6	5	15	0	1	1
2:16647050:C:T	rs1991584	2	16647050	T	C	0.2535	1.84603e-09	0.933725	rs725456	14		AC010880.1	33079	intergenic	2.187	4	4	15	0	1	1
2:16647170:C:T	rs1991585	2	16647170	T	C	0.3052	NA	0.734581	rs725456	14		AC010880.1	33199	intergenic	3.177	7	4	15	0	1	1
2:16648888:A:G	rs4832633	2	16648888	A	G	0.2674	NA	0.873149	rs725456	14		AC010880.1	34917	intergenic	1.013	7	4	15	0	1	1
2:16648995:C:T	rs4832634	2	16648995	C	T	0.2674	NA	0.873149	rs725456	14		AC010880.1	35024	intergenic	1.115	6	4	15	0	1	1
2:16650175:C:T	rs10856785	2	16650175	T	C	0.2674	NA	0.873149	rs725456	14		AC010880.1	36204	intergenic	1.459	7	4	15	0	1	1
2:16650233:C:T	rs6531148	2	16650233	T	C	0.2425	1.0535e-09	0.978887	rs725456	14		AC010880.1	36262	intergenic	2.748	7	4	15	0	1	1
2:16651470:A:C	rs1430048	2	16651470	A	C	0.3032	NA	0.73129	rs725456	14		AC010880.1	37499	intergenic	0.86	7	4	15	0	1	1
2:16652659:C:T	rs4393752	2	16652659	T	C	0.2425	1.40551e-09	0.978887	rs725456	14		AC010880.1	38688	intergenic	2.296	5	4	15	0	1	1
2:16653293:C:T	rs1465614	2	16653293	T	C	0.2535	NA	0.933725	rs725456	14		AC010880.1	39322	intergenic	4.79	6	4	15	0	1	1
2:16654920:G:GATTA	rs3072611	2	16654920	GATTA	G	0.2525	NA	0.938671	rs725456	14		AC010880.1	40949	intergenic	0.708	NA	5	15	0	0	1
2:16656765:C:T	rs1430049	2	16656765	T	C	0.2773	9.33208e-09	0.745825	rs725456	14		AC010880.1	42794	intergenic	0.997	6	2	15	0	1	1
2:16657832:C:T	rs11096586	2	16657832	C	T	0.3042	NA	0.762433	rs725456	14		AC010880.1	43861	intergenic	5.991	6	2	15	0	1	1
2:16660586:A:T	rs10164502	2	16660586	A	T	0.3022	NA	0.768019	rs725456	14		AC104623.2	43857	intergenic	2.347	7	5	15	0	1	1
2:16661088:A:G	rs725456	2	16661088	A	G	0.2465	5.06055e-10	1	rs725456	14		AC104623.2	43355	intergenic	0.162	6	5	15	0	1	1
2:16663494:A:T	rs4550668	2	16663494	A	T	0.2654	NA	0.910109	rs725456	14		AC104623.2	40949	intergenic	3.211	7	2	15	0	1	1
2:16663587:G:GCA	rs5829546	2	16663587	G	GCA	0.2465	NA	1	rs725456	14		AC104623.2	40856	intergenic	4.063	NA	2	15	0	0	1
2:16664016:A:C	rs7567636	2	16664016	C	A	0.2654	NA	0.910109	rs725456	14		AC104623.2	40427	intergenic	5.891	4	2	15	0	1	1
2:16664068:C:G	rs7605021	2	16664068	G	C	0.3032	2.38128e-09	0.764442	rs725456	14		AC104623.2	40375	intergenic	2.274	5	2	15	0	1	1
2:16664193:A:G	rs2340761	2	16664193	A	G	0.3022	NA	0.768019	rs725456	14		AC104623.2	40250	intergenic	1.324	6	2	15	0	1	1
2:16664292:A:G	rs4645016	2	16664292	A	G	0.2654	NA	0.910109	rs725456	14		AC104623.2	40151	intergenic	1.051	6	2	15	0	1	1
2:16665425:C:G	rs12710703	2	16665425	C	G	0.2644	NA	0.904899	rs725456	14		AC104623.2	39018	intergenic	3.277	7	5	15	0	1	1
2:16667742:C:G	rs1430052	2	16667742	C	G	0.2465	1.31187e-09	1	rs725456	14		AC104623.2	36701	intergenic	2.177	6	5	15	0	1	1
2:16668723:C:T	rs7566990	2	16668723	C	T	0.2654	NA	0.910109	rs725456	14		AC104623.2	35720	intergenic	2.702	7	5	15	0	1	1
2:16670221:A:AT	rs5829548	2	16670221	AT	A	0.01292	NA	0.665835	rs725456	14		AC104623.2	34222	intergenic	5.752	NA	5	15	0	0	1
2:16670221:AT:ATT	rs538575853	2	16670221	ATT	AT	0.336	NA	0.665835	rs725456	14		AC104623.2	34222	NA	NA	NA	5	15	0	0	1
2:16671359:A:G	rs6531160	2	16671359	A	G	0.2475	1.16667e-09	0.994691	rs725456	14		AC104623.2	33084	intergenic	1.411	6	5	15	0	1	1
2:16673730:G:T	rs2163216	2	16673730	T	G	0.3062	NA	0.755396	rs725456	14		AC104623.2	30713	intergenic	1.375	7	5	15	0	1	1
2:16673773:A:G	rs2163217	2	16673773	G	A	0.3052	NA	0.758905	rs725456	14		AC104623.2	30670	intergenic	0.466	6	5	15	0	1	1
2:16674191:C:T	rs6531162	2	16674191	T	C	0.3022	NA	0.768019	rs725456	14		AC104623.2	30252	intergenic	0.87	6	5	15	0	1	1
2:16674592:A:T	rs6531163	2	16674592	A	T	0.3022	NA	0.768019	rs725456	14		AC104623.2	29851	intergenic	12.13	5	5	15	0	1	1
2:16675250:A:G	rs4467267	2	16675250	G	A	0.3022	NA	0.768019	rs725456	14		AC104623.2	29193	intergenic	11.23	3b	7	15	0	1	1
2:16676356:C:T	rs2340764	2	16676356	T	C	0.3022	NA	0.768019	rs725456	14		AC104623.2	28087	intergenic	2.451	5	5	15	0	1	1
2:16676846:C:T	rs1346752	2	16676846	C	T	0.2664	NA	0.905583	rs725456	14		AC104623.2	27597	intergenic	1.708	6	7	15	0	1	1
2:16677063:C:CT	rs5829549	2	16677063	C	CT	0.2724	NA	0.867516	rs725456	14		AC104623.2	27380	intergenic	1.504	NA	7	15	0	0	1
2:16678122:C:T	rs7575477	2	16678122	T	C	0.3032	NA	0.764442	rs725456	14		AC104623.2	26321	intergenic	0.701	5	7	15	0	1	1
2:16678130:A:G	rs7580701	2	16678130	G	A	0.3032	NA	0.764442	rs725456	14		AC104623.2	26313	intergenic	3.682	5	7	15	0	1	1
2:16678416:A:G	rs1367156	2	16678416	G	A	0.3032	NA	0.764442	rs725456	14		AC104623.2	26027	intergenic	2.35	5	7	15	0	1	1
2:16678781:C:T	rs1346753	2	16678781	C	T	0.3032	NA	0.764442	rs725456	14		AC104623.2	25662	intergenic	2.826	5	2	15	0	1	1
2:16679171:A:G	rs4452143	2	16679171	A	G	0.3032	NA	0.764442	rs725456	14		AC104623.2	25272	intergenic	0.142	6	7	15	0	1	1
2:16679208:A:T	rs13412159	2	16679208	A	T	0.2674	NA	0.901085	rs725456	14		AC104623.2	25235	intergenic	6.06	7	9	15	0	1	1
2:16679863:C:T	rs9967813	2	16679863	C	T	0.2704	NA	0.887753	rs725456	14		AC104623.2	24580	intergenic	2.096	7	9	15	0	1	1
2:16680282:C:G	rs9967779	2	16680282	G	C	0.2704	NA	0.887753	rs725456	14		AC104623.2	24161	intergenic	6.582	6	9	15	0	1	1
2:16680663:C:T	rs1430053	2	16680663	T	C	0.3091	NA	0.744983	rs725456	14		AC104623.2	23780	intergenic	0.872	7	5	15	0	1	1
2:16680691:A:G	rs1430054	2	16680691	G	A	0.2704	NA	0.887753	rs725456	14		AC104623.2	23752	intergenic	1.638	7	5	15	0	1	1
2:16680789:A:G	rs1430055	2	16680789	A	G	0.3082	NA	0.748435	rs725456	14		AC104623.2	23654	intergenic	0.451	6	5	15	0	1	1
2:16682166:A:G	rs6746795	2	16682166	G	A	0.2654	NA	0.878376	rs725456	14		AC104623.2	22277	intergenic	0.786	7	5	15	0	1	1
2:16683402:C:T	rs10198308	2	16683402	T	C	0.2594	NA	0.925336	rs725456	14		AC104623.2	21041	intergenic	2.002	6	5	15	0	1	1
2:16683606:A:G	rs1346754	2	16683606	A	G	0.2584	NA	0.920084	rs725456	14		AC104623.2	20837	intergenic	2.957	5	5	15	0	1	1
2:16684144:C:T	rs1430056	2	16684144	C	T	0.2594	NA	0.925336	rs725456	14		AC104623.2	20299	intergenic	4.557	7	5	15	0	1	1
2:16684222:C:T	rs1430057	2	16684222	C	T	0.341	NA	0.626668	rs725456	14		AC104623.2	20221	intergenic	0.752	7	5	15	0	1	1
2:16684465:C:T	rs4417714	2	16684465	T	C	0.341	NA	0.626668	rs725456	14		AC104623.2	19978	intergenic	0.31	6	5	15	0	1	1
2:16685148:C:G	2:16685148:C:G	2	16685148	C	G	0.2594	NA	0.925336	rs725456	14		AC104623.2	19295	intergenic	0.501	6	5	15	0	1	1
2:16686128:A:G	rs12463697	2	16686128	G	A	0.34	NA	0.627267	rs725456	14		AC104623.2	18315	intergenic	3.713	7	5	15	0	1	1
2:16687183:A:G	rs1965731	2	16687183	G	A	0.2594	NA	0.92478	rs725456	14		AC104623.2	17260	intergenic	1.726	7	5	14	0	1	1
2:16687496:A:G	rs4364023	2	16687496	G	A	0.2594	NA	0.92478	rs725456	14		AC104623.2	16947	intergenic	1.21	5	5	14	0	1	1
2:16687967:A:G	rs4295008	2	16687967	A	G	0.2604	NA	0.920579	rs725456	14		AC104623.2	16476	intergenic	0.094	4	5	14	0	1	1
2:16688159:A:C	rs4389335	2	16688159	C	A	0.2604	NA	0.920579	rs725456	14		AC104623.2	16284	intergenic	0.579	6	5	14	0	1	1
2:16688657:A:G	rs4240227	2	16688657	A	G	0.338	NA	0.619836	rs725456	14		AC104623.2	15786	intergenic	6.225	4	2	13	0	1	1
2:16688759:G:T	rs4240228	2	16688759	T	G	0.2664	NA	0.868042	rs725456	14		AC104623.2	15684	intergenic	5.585	3a	2	13	0	1	1
2:16689512:C:CG	rs70961458	2	16689512	CG	C	0.2594	NA	0.896198	rs725456	14		AC104623.2	14931	intergenic	3.773	NA	1	10	0	0	1
2:16689951:A:T	rs7605502	2	16689951	T	A	0.2664	NA	0.868042	rs725456	14		AC104623.2	14492	intergenic	2.875	3a	1	13	0	1	1
2:16693124:A:T	rs4383328	2	16693124	T	A	0.2664	NA	0.868042	rs725456	14		AC104623.2	11319	intergenic	0.477	6	9	14	0	1	1
2:16693471:C:T	rs4290656	2	16693471	T	C	0.336	NA	0.630839	rs725456	14		AC104623.2	10972	intergenic	1.272	6	9	14	0	1	1
2:16694280:A:G	rs7605154	2	16694280	A	G	0.336	NA	0.630839	rs725456	14		AC104623.2	10163	intergenic	0.824	6	13	14	0	1	1
2:16694736:C:G	rs4832645	2	16694736	G	C	0.2664	NA	0.868042	rs725456	14		AC104623.2	1926-07-29	intergenic	0.474	7	14	14	0	1	1
2:16698235:C:T	rs6705856	2	16698235	T	C	0.2584	NA	0.900889	rs725456	14		AC104623.2	1916-12-29	intergenic	1.722	5	9	14	0	1	1
2:16700727:A:G	rs11889461	2	16700727	G	A	0.2664	NA	0.868042	rs725456	14		AC104623.2	1910-03-04	intergenic	0.742	7	9	14	0	1	1
2:16702136:A:G	rs4560110	2	16702136	G	A	0.2664	NA	0.868042	rs725456	14		AC104623.2	2307	intergenic	1.058	6	7	14	0	1	1
2:16702165:C:T	rs4347841	2	16702165	T	C	0.2495	NA	0.943063	rs725456	14		AC104623.2	2278	intergenic	3.873	7	7	14	0	1	1
2:16702399:C:G	rs4832646	2	16702399	G	C	0.2495	NA	0.943063	rs725456	14		AC104623.2	2044	intergenic	0.914	5	7	14	0	1	1
2:16702654:A:G	rs4632345	2	16702654	A	G	0.3201	NA	0.76908	rs6761778	14		AC104623.2	1789	intergenic	0.857	6	7	14	0	1	1
2:16703441:C:T	rs7576783	2	16703441	T	C	0.2565	NA	0.901241	rs725456	14		AC104623.2	1002	intergenic	2.83	3a	2	14	0	1	1
2:16703448:C:T	rs3934617	2	16703448	C	T	0.2565	NA	0.901241	rs725456	14		AC104623.2	995	upstream	0.038	NA	2	14	0	1	1
2:16704689:C:T	rs11893260	2	16704689	C	T	0.3101	NA	0.796057	rs6761778	14		AC104623.2	0	ncRNA_exonic	0.023	7	5	14	0	1	1
2:16705396:A:G	rs4832647	2	16705396	A	G	0.3101	NA	0.796057	rs6761778	14		AC104623.2	0	ncRNA_intronic	0.618	5	5	15	0	1	1
2:16705914:C:T	rs6735186	2	16705914	C	T	0.3101	NA	0.796057	rs6761778	14		AC104623.2	0	ncRNA_intronic	0.565	7	5	14	0	1	1
2:16706080:G:T	rs62114564	2	16706080	G	T	0.2485	NA	0.9379	rs725456	14		AC104623.2	0	ncRNA_intronic	0.54	7	5	14	0	1	1
2:16706084:A:G	rs10182776	2	16706084	G	A	0.3101	NA	0.796057	rs6761778	14		AC104623.2	0	ncRNA_intronic	1.639	7	5	14	0	1	1
2:16706771:C:T	rs4493263	2	16706771	C	T	0.2853	9.47598e-08	0.905528	rs6761778	14		AC104623.2	0	ncRNA_intronic	2.577	2c	5	14	0	1	1
2:16706867:A:G	rs4240230	2	16706867	A	G	0.2853	9.06372e-08	0.905528	rs6761778	14		AC104623.2	0	ncRNA_intronic	5.243	4	5	14	0	1	1
2:16706891:A:C	rs4497881	2	16706891	C	A	0.2853	7.71152e-08	0.905528	rs6761778	14		AC104623.2	0	ncRNA_intronic	1.525	1f	5	14	0	1	1
2:16707522:G:T	rs12710725	2	16707522	T	G	0.2942	1.87424e-07	0.960663	rs6761778	14		AC104623.2	0	ncRNA_intronic	0.685	5	5	15	0	1	1
2:16707581:C:G	rs13406059	2	16707581	G	C	0.2942	2.0439e-07	0.960663	rs6761778	14		AC104623.2	0	ncRNA_intronic	2.069	1f	5	15	0	1	1
2:16708548:G:T	rs4832465	2	16708548	T	G	0.2942	1.92768e-07	0.960663	rs6761778	14		AC104623.2	0	ncRNA_intronic	2.628	5	5	15	0	1	1
2:16708992:C:T	rs4832648	2	16708992	C	T	0.2952	2.42986e-07	0.955843	rs6761778	14		AC104623.2	0	ncRNA_exonic	1.698	7	5	15	0	1	1
2:16709147:C:G	rs12614326	2	16709147	G	C	0.2873	6.06554e-08	0.994938	rs6761778	14		AC104623.2	0	ncRNA_intronic	1.777	7	5	15	0	1	1
2:16709357:A:T	rs4832466	2	16709357	A	T	0.2863	5.76055e-08	1	rs6761778	14		AC104623.2	0	ncRNA_intronic	1.969	7	5	15	0	1	1
2:16709774:C:T	rs62114566	2	16709774	T	C	0.2326	NA	0.775891	rs725456	14		AC104623.2	0	ncRNA_intronic	1.494	5	5	15	0	1	1
2:16710121:C:T	rs6733081	2	16710121	C	T	0.2863	5.74769e-08	1	rs6761778	14		AC104623.2	0	ncRNA_intronic	0.874	6	5	15	0	1	1
2:16710521:C:G	rs4832467	2	16710521	G	C	0.2863	5.59039e-08	1	rs6761778	14		AC104623.2	0	ncRNA_intronic	4.701	7	5	15	0	1	1
2:16710565:C:T	rs4832468	2	16710565	C	T	0.2952	3.24454e-07	0.955843	rs6761778	14		AC104623.2	0	ncRNA_intronic	1.374	6	5	15	0	1	1
2:16712053:C:T	rs11897201	2	16712053	C	T	0.2942	2.08606e-07	0.960663	rs6761778	14		AC104623.2	1397	intergenic	1.698	5	7	15	0	1	1
2:16713395:C:G	rs6745357	2	16713395	C	G	0.2952	NA	0.955843	rs6761778	14		AC104623.2	2739	intergenic	0.78	1f	7	15	0	1	1
2:16714210:C:T	rs35423711	2	16714210	T	C	0.2326	NA	0.775891	rs725456	14		AC104623.2	3554	intergenic	1.258	6	9	15	0	1	1
2:16714722:A:G	rs7603592	2	16714722	A	G	0.2942	2.15542e-07	0.960663	rs6761778	14		AC104623.2	4066	intergenic	2.57	7	9	15	0	1	1
2:16714937:G:GA	rs35302363	2	16714937	GA	G	0.2962	NA	0.95105	rs6761778	14		AC104623.2	4281	intergenic	1.17	NA	9	15	0	0	1
2:16715408:A:G	rs4441471	2	16715408	A	G	0.2942	1.82831e-07	0.960663	rs6761778	14		AC104623.2	4752	intergenic	4.413	6	9	15	0	1	1
2:16715850:A:G	rs10196016	2	16715850	G	A	0.2942	2.09349e-07	0.960663	rs6761778	14		AC104623.2	5194	intergenic	1.276	6	9	15	0	1	1
2:16716042:C:T	rs10856790	2	16716042	C	T	0.2942	2.02695e-07	0.960663	rs6761778	14		AC104623.2	5386	intergenic	2.481	7	9	15	0	1	1
2:16716088:A:G	rs10198582	2	16716088	G	A	0.2952	2.09731e-07	0.946362	rs6761778	14		AC104623.2	5432	intergenic	1.299	7	9	15	0	1	1
2:16716392:C:T	rs4832649	2	16716392	T	C	0.2962	2.36224e-07	0.951423	rs6761778	14		AC104623.2	5736	intergenic	1.27	6	9	15	0	1	1
2:16716399:A:G	rs4832650	2	16716399	A	G	0.2962	2.4928e-07	0.951423	rs6761778	14		AC104623.2	5743	intergenic	5.029	7	9	15	0	1	1
2:16716751:A:G	rs6706305	2	16716751	A	G	0.2942	NA	0.960663	rs6761778	14		AC104623.2	6095	intergenic	0.716	6	9	15	0	1	1
2:16716860:A:C	rs6706417	2	16716860	A	C	0.2942	1.95637e-07	0.960663	rs6761778	14		AC104623.2	6204	intergenic	0.698	6	9	15	0	1	1
2:16717055:A:G	rs10168581	2	16717055	A	G	0.2952	2.13836e-07	0.955843	rs6761778	14		AC104623.2	6399	intergenic	1.737	6	9	15	0	1	1
2:16717172:A:G	rs10201915	2	16717172	G	A	0.2942	1.97491e-07	0.960663	rs6761778	14		AC104623.2	6516	intergenic	0.975	6	9	15	0	1	1
2:16717466:C:T	rs6761778	2	16717466	C	T	0.2863	4.68439e-08	1	rs6761778	14		AC104623.2	6810	intergenic	2.811	6	9	15	0	1	1
2:16717637:G:T	rs6713976	2	16717637	T	G	0.2942	1.92126e-07	0.960663	rs6761778	14		AC104623.2	6981	intergenic	8.304	7	9	15	0	1	1
2:16718305:C:G	rs7593098	2	16718305	C	G	0.2942	1.93617e-07	0.960663	rs6761778	14		AC104623.2	7649	intergenic	1.729	6	7	15	0	1	1
2:16718894:A:G	rs2067702	2	16718894	A	G	0.2863	5.48271e-08	1	rs6761778	14		AC104623.2	1922-07-21	intergenic	4.779	NA	7	15	0	1	1
2:16719006:A:G	rs4832651	2	16719006	A	G	0.2952	2.64443e-07	0.955843	rs6761778	14		AC104623.2	1922-11-10	intergenic	2.857	3a	7	15	0	1	1
2:16719679:G:T	rs12623437	2	16719679	T	G	0.2952	3.14856e-07	0.955843	rs6761778	14		AC104623.2	9023	intergenic	6.01	6	5	15	0	1	1
2:16720355:C:T	rs12710731	2	16720355	C	T	0.2942	2.04715e-07	0.960663	rs6761778	14		AC104623.2	9699	intergenic	2.578	6	9	15	0	1	1
2:16720373:A:G	rs6758077	2	16720373	A	G	0.2952	2.66613e-07	0.955843	rs6761778	14		AC104623.2	9717	intergenic	0.021	7	9	15	0	1	1
2:16722372:G:GA	rs70961459	2	16722372	GA	G	0.2942	NA	0.960663	rs6761778	14		FAM49A	8354	intergenic	4.456	NA	13	15	1	1	1
2:16722907:C:T	rs4611646	2	16722907	C	T	0.2952	6.75081e-07	0.956197	rs6761778	14		FAM49A	7819	intergenic	0.456	7	13	15	1	1	1
2:16722908:A:G	rs4608519	2	16722908	A	G	0.2952	NA	0.956197	rs6761778	14		FAM49A	7818	intergenic	0.47	7	13	15	1	1	1
2:16723575:A:C	rs4508598	2	16723575	A	C	0.2326	NA	0.775891	rs725456	14		FAM49A	7151	intergenic	2.796	7	13	15	1	1	1
2:16723577:A:T	rs4610058	2	16723577	A	T	0.2326	NA	0.775891	rs725456	14		FAM49A	7149	intergenic	2.765	7	13	15	1	1	1
2:16723725:C:G	rs4507108	2	16723725	C	G	0.2942	2.43499e-07	0.960663	rs6761778	14		FAM49A	7001	intergenic	0.471	7	13	15	1	1	1
2:16724714:C:T	rs7571487	2	16724714	T	C	0.2952	2.98806e-07	0.955843	rs6761778	14		FAM49A	6012	intergenic	3.536	6	14	15	1	1	1
2:16724725:C:T	rs7563089	2	16724725	C	T	0.2942	NA	0.960663	rs6761778	14		FAM49A	6001	intergenic	3.721	7	14	15	1	1	1
2:16724806:A:G	rs4488663	2	16724806	A	G	0.2942	2.85516e-07	0.960663	rs6761778	14		FAM49A	5920	intergenic	3.551	6	14	15	1	1	1
2:16725138:C:T	rs4240231	2	16725138	T	C	0.2942	3.04844e-07	0.960663	rs6761778	14		FAM49A	5588	intergenic	3.546	5	14	15	1	1	1
2:16725205:C:T	rs4240232	2	16725205	C	T	0.2952	3.08471e-07	0.955843	rs6761778	14		FAM49A	5521	intergenic	2.368	1f	14	15	1	1	1
2:16725395:A:T	rs4832652	2	16725395	T	A	0.2942	2.53541e-07	0.960663	rs6761778	14		FAM49A	5331	intergenic	4.599	6	14	15	1	1	1
2:16725549:C:T	rs4832653	2	16725549	T	C	0.2942	2.93116e-07	0.960663	rs6761778	14		FAM49A	5177	intergenic	0.358	6	9	15	1	1	1
2:16725644:C:T	rs4832654	2	16725644	C	T	0.2942	3.14322e-07	0.960663	rs6761778	14		FAM49A	5082	intergenic	3.9	6	7	15	1	1	1
2:16725687:A:G	rs4832655	2	16725687	G	A	0.2942	4.01417e-07	0.960663	rs6761778	14		FAM49A	5039	intergenic	9.528	7	7	15	1	1	1
2:16725869:A:G	rs12468063	2	16725869	A	G	0.2326	NA	0.775891	rs725456	14		FAM49A	4857	intergenic	1.633	7	7	15	1	1	1
2:16726302:C:CAT	rs59197172	2	16726302	CAT	C	0.2942	NA	0.960663	rs6761778	14		FAM49A	4424	intergenic	1.393	NA	5	15	1	1	1
2:16726423:C:T	rs4832656	2	16726423	T	C	0.2863	1.1982e-07	1	rs6761778	14		FAM49A	4303	intergenic	1.124	7	5	15	1	1	1
2:16726456:G:T	rs13385292	2	16726456	G	T	0.2942	1.08881e-07	0.960663	rs6761778	14		FAM49A	4270	intergenic	0.204	7	5	15	1	1	1
2:16726739:C:T	rs4832657	2	16726739	C	T	0.2863	8.25354e-08	1	rs6761778	14		FAM49A	3987	intergenic	0.761	7	5	15	1	1	1
2:16726963:T:TA	rs5829552	2	16726963	T	TA	0.2942	NA	0.960663	rs6761778	14		FAM49A	3763	intergenic	0.89	NA	5	15	1	1	1
2:16727270:C:G	rs12613096	2	16727270	G	C	0.2952	1.31312e-07	0.955843	rs6761778	14		FAM49A	3456	intergenic	4.251	6	5	15	1	1	1
2:16727852:A:G	rs4441472	2	16727852	G	A	0.2942	3.57806e-07	0.960663	rs6761778	14		FAM49A	2874	intergenic	0.294	7	5	15	1	1	1
2:16728031:A:G	rs4319933	2	16728031	A	G	0.2942	3.44539e-07	0.960663	rs6761778	14		FAM49A	2695	intergenic	0.849	6	5	15	1	1	1
2:16728141:C:T	rs35207525	2	16728141	C	T	0.2336	NA	0.770841	rs725456	14		FAM49A	2585	intergenic	4.99	7	5	15	1	1	1
2:16728158:A:ATAACT	rs5829553	2	16728158	A	ATAACT	0.2952	NA	0.955843	rs6761778	14		FAM49A	2568	intergenic	4.796	NA	5	15	1	1	1
2:16728519:G:T	rs4303719	2	16728519	G	T	0.2942	4.58172e-07	0.960663	rs6761778	14		FAM49A	2207	intergenic	3.029	6	5	15	1	1	1
2:16728610:A:G	rs4240233	2	16728610	G	A	0.2952	2.15085e-07	0.955843	rs6761778	14		FAM49A	2116	intergenic	7.941	6	5	15	1	1	1
2:16729051:C:T	rs4581900	2	16729051	C	T	0.2942	1.83292e-07	0.960663	rs6761778	14		FAM49A	1675	intergenic	0.564	7	5	15	1	1	1
2:16729137:A:G	rs4453698	2	16729137	A	G	0.2942	4.10146e-07	0.960663	rs6761778	14		FAM49A	1589	intergenic	5.162	6	5	15	1	1	1
2:16729357:A:G	rs7566780	2	16729357	A	G	0.2903	5.55112e-07	0.939506	rs6761778	14		FAM49A	1369	intergenic	5.485	6	5	15	1	1	1
2:16729358:A:C	rs7566781	2	16729358	A	C	0.2893	NA	0.934197	rs6761778	14		FAM49A	1368	intergenic	0.738	6	5	15	1	1	1
2:16730346:A:T	rs7570487	2	16730346	A	T	0.2942	5.30404e-07	0.950761	rs6761778	14		FAM49A	380	downstream	1.702	5	4	15	1	1	1
2:16730573:C:CT	rs11306159	2	16730573	CT	C	0.33	NA	0.796506	rs6761778	14		FAM49A	153	downstream	1.873	NA	4	15	1	0	1
2:16731017:C:T	rs3088224	2	16731017	T	C	0.2326	NA	0.775891	rs725456	14		FAM49A	0	UTR3	5.134	7	4	15	1	1	1
2:16731510:A:G	rs15653	2	16731510	G	A	0.2942	2.41769e-07	0.950761	rs6761778	14		FAM49A	0	UTR3	8.474	6	4	15	1	1	1
2:16731572:C:CAA	2:16731572:C:CAA	2	16731572	C	CAA	0.00994	NA	0.836441	rs6761778	14		FAM49A	0	UTR3	0.475	NA	4	15	1	0	1
2:16731572:C:CA	2:16731572:C:CA	2	16731572	C	CA	0.2674	NA	0.836441	rs6761778	14		FAM49A	0	NA	0.488	NA	4	15	1	0	1
2:16732275:G:T	rs4240234	2	16732275	G	T	0.2932	5.79389e-07	0.955588	rs6761778	14		FAM49A	0	UTR3	0.599	6	4	15	1	1	1
2:16732391:G:T	rs4263114	2	16732391	T	G	0.2932	5.86563e-07	0.955588	rs6761778	14		FAM49A	0	UTR3	2.192	6	4	15	1	1	1
2:16733054:A:G	rs10172734	2	16733054	G	A	0.2932	8.71323e-07	0.955588	rs6761778	14		FAM49A	0	UTR3	3.474	6	4	15	1	1	1
2:16733525:G:T	rs5007483	2	16733525	G	T	0.2883	2.57747e-07	0.97975	rs6761778	14		FAM49A	0	UTR3	2.998	6	4	15	1	1	1
2:16733928:A:G	rs7552	2	16733928	A	G	0.2952	5.86196e-07	0.955843	rs6761778	14		FAM49A	0	UTR3	9.92	1f	4	15	1	1	1
2:16734284:C:T	rs12997119	2	16734284	T	C	0.2316	NA	0.771313	rs725456	14		FAM49A	0	intronic	0.609	6	4	15	1	1	1
2:16734878:A:G	rs62122693	2	16734878	G	A	0.2306	NA	0.766764	rs725456	14		FAM49A	0	intronic	6.004	3a	4	15	1	1	1
2:16735047:C:T	rs6743149	2	16735047	T	C	0.2932	3.8523e-07	0.955588	rs6761778	14		FAM49A	0	intronic	3.801	5	4	15	1	1	1
2:16735432:A:G	rs7573656	2	16735432	G	A	0.2853	2.13617e-07	0.994893	rs6761778	14		FAM49A	0	intronic	3.907	6	4	15	1	1	1
2:57718788:C:T	rs4672214	2	57718788	C	T	0.337	3.15994e-09	0.745001	rs820953	15		SNORD78	52881	intergenic	2.573	5	14	15	0	1	1
2:57719520:C:T	rs1401247	2	57719520	C	T	0.337	2.20332e-09	0.745001	rs820953	15		SNORD78	52149	intergenic	2.158	NA	14	15	0	1	1
2:57719780:C:G	rs1518674	2	57719780	G	C	0.337	2.2327e-09	0.745001	rs820953	15		SNORD78	51889	intergenic	0.397	6	14	15	0	1	1
2:57722777:C:T	rs7574124	2	57722777	C	T	0.336	2.838e-09	0.740709	rs820953	15		SNORD78	48892	intergenic	1.734	6	9	15	0	1	1
2:57723821:C:T	rs7591949	2	57723821	T	C	0.331	1.61103e-09	0.723232	rs820953	15		SNORD78	47848	intergenic	0.091	7	14	15	0	1	1
2:57725391:A:C	rs965979	2	57725391	A	C	0.331	1.47643e-09	0.723232	rs820953	15		SNORD78	46278	intergenic	2.059	NA	14	15	0	1	1
2:57727797:C:G	rs2243817	2	57727797	G	C	0.3907	NA	0.89208	rs820969	15		SNORD78	43872	intergenic	0.377	7	14	15	0	1	1
2:57729359:G:T	rs2243947	2	57729359	T	G	0.331	1.595e-09	0.724528	rs820953	15		SNORD78	42310	intergenic	1.701	7	14	15	0	1	1
2:57732408:C:T	rs6545653	2	57732408	C	T	0.3241	4.52759e-10	0.788715	rs820953	15		SNORD78	39261	intergenic	0.311	6	14	15	0	0	1
2:57738437:G:GAAATAAATAAAT	rs200204810	2	57738437	G	GAAATAAATAAAT	0.325	NA	0.793853	rs820953	15		SNORD78	33232	intergenic	6.495	NA	14	15	0	0	1
2:57738482:A:G	rs820953	2	57738482	A	G	0.3787	2.88118e-10	1	rs820953	15		SNORD78	33187	intergenic	1.511	NA	14	15	0	0	1
2:57738566:A:G	rs820952	2	57738566	G	A	0.3847	9.82095e-09	0.960853	rs820969	15		SNORD78	33103	intergenic	7.767	NA	14	15	0	1	1
2:57739765:C:CA	rs5831465	2	57739765	C	CA	0.328	NA	0.73975	rs820969	15		SNORD78	31904	intergenic	0.726	NA	14	15	0	0	1
2:57741652:C:T	rs820969	2	57741652	T	C	0.3767	4.68895e-08	1	rs820969	15		SNORD78	30017	intergenic	1.518	NA	14	15	0	1	1
2:57742834:C:T	rs820968	2	57742834	C	T	0.4453	4.45396e-05	0.770419	rs820969	15		SNORD78	28835	intergenic	0.248	NA	13	15	0	1	1
2:57743325:T:TA	rs35646137	2	57743325	TA	T	0.3748	NA	0.991986	rs820969	15		SNORD78	28344	intergenic	1.341	NA	13	15	0	0	1
2:57744319:C:T	rs820965	2	57744319	T	C	0.3201	1.01272e-09	0.791445	rs820969	15		SNORD78	27350	intergenic	1.407	NA	1	15	0	1	1
2:57744868:C:G	rs820963	2	57744868	G	C	0.3748	NA	0.991986	rs820969	15		SNORD78	26801	intergenic	0.675	7	14	15	0	1	1
2:57747115:A:T	rs820975	2	57747115	A	T	0.3161	2.02628e-09	0.78673	rs820969	15		SNORD78	24554	intergenic	0.383	6	14	15	0	0	1
2:57747606:C:T	rs820976	2	57747606	T	C	0.3161	1.30097e-09	0.78673	rs820969	15		SNORD78	24063	intergenic	11.76	7	14	15	0	0	1
2:57747706:G:T	rs820978	2	57747706	T	G	0.3161	1.42133e-09	0.78673	rs820969	15		SNORD78	23963	intergenic	2.528	6	14	15	0	0	1
2:57749950:A:G	rs1094179	2	57749950	A	G	0.499	NA	0.605458	rs820969	15		SNORD78	21719	intergenic	8.811	6	7	15	0	0	1
2:57752542:A:G	rs12463879	2	57752542	A	G	0.4463	3.27222e-07	0.753119	rs820969	15		SNORD78	19127	intergenic	4.628	6	9	15	0	0	1
2:57754015:A:AT	rs55704067	2	57754015	AT	A	0.3171	NA	0.774944	rs820969	15		SNORD78	17654	intergenic	2.116	NA	9	15	0	0	1
2:57754796:C:G	rs2460100	2	57754796	C	G	0.3181	3.59631e-10	0.785782	rs820969	15		SNORD78	16873	intergenic	0.847	5	9	15	0	0	1
2:57758135:A:C	rs1094181	2	57758135	C	A	0.3241	NA	0.789772	rs820953	15		SNORD78	13534	intergenic	2.273	6	9	15	0	0	1
2:57764604:C:T	rs2245166	2	57764604	C	T	0.4076	1.07234e-09	0.925047	rs68010221	15		SNORD78	7065	intergenic	8.476	6	5	15	0	0	1
2:57765321:C:T	rs2245273	2	57765321	T	C	0.4085	3.86427e-10	0.92932	rs68010221	15		SNORD78	6348	intergenic	2.151	7	5	15	0	0	1
2:57768753:G:T	rs4671311	2	57768753	G	T	0.4085	NA	0.92155	rs68010221	15		SNORD78	2916	intergenic	0.661	6	5	15	0	0	1
2:57775150:A:G	rs369008336	2	57775150	G	A	0.4026	NA	0.650007	rs68010221	15		SNORD78	3415	intergenic	0.827	6	5	15	0	0	1
2:57775154:A:G	rs373249658	2	57775154	G	A	0.3926	NA	0.68078	rs68010221	15		SNORD78	3419	intergenic	1.002	6	5	15	0	0	1
2:57775158:A:G	rs375233303	2	57775158	G	A	0.3926	NA	0.68078	rs68010221	15		SNORD78	3423	intergenic	0.043	6	5	15	0	0	1
2:57780588:C:T	rs11682360	2	57780588	C	T	0.4076	6.57007e-10	0.940691	rs68010221	15		SNORD78	8853	intergenic	0.199	6	5	15	0	0	1
2:57781893:A:G	rs34652320	2	57781893	A	G	0.4085	4.33856e-10	0.937123	rs68010221	15		SNORD78	10158	intergenic	2.546	7	9	15	0	0	1
2:57787078:C:T	rs142358233	2	57787078	C	T	0.4105	NA	0.937533	rs68010221	15		SNORD78	15343	intergenic	2.127	6	15	15	0	0	1
2:57800605:A:G	rs11125718	2	57800605	A	G	0.4523	1.48352e-05	0.817195	rs68010221	15		SNORD78	28870	intergenic	9.98	6	9	15	0	1	1
2:57804141:C:T	rs17810344	2	57804141	T	C	0.4026	1.59954e-10	0.991872	rs68010221	15		SNORD78	32406	intergenic	3.684	6	9	15	0	0	1
2:57806978:C:G	rs11899932	2	57806978	G	C	0.4026	NA	0.991872	rs68010221	15		SNORD78	35243	intergenic	0.149	5	15	15	0	0	1
2:57809411:A:G	rs13032912	2	57809411	G	A	0.4006	3.06324e-10	1	rs68010221	15		SNORD78	37676	intergenic	1.255	7	15	15	0	0	1
2:57810803:A:T	rs13017293	2	57810803	T	A	0.4006	NA	1	rs68010221	15		SNORD78	39068	intergenic	0.365	7	15	15	0	0	1
2:57811588:T:TTG	rs143187849	2	57811588	TTG	T	0.4006	NA	1	rs68010221	15		SNORD78	39853	intergenic	8.083	NA	15	15	0	0	1
2:57812416:C:G	rs6760315	2	57812416	G	C	0.4006	NA	1	rs68010221	15		SNORD78	40681	intergenic	8.302	7	15	15	0	0	1
2:57813115:G:T	rs67077841	2	57813115	T	G	0.4006	8.18513e-11	1	rs68010221	15		SNORD78	41380	intergenic	3.883	5	9	15	0	0	1
2:57813950:A:G	rs68010221	2	57813950	G	A	0.4006	6.07586e-11	1	rs68010221	15		SNORD78	42215	intergenic	2.156	7	9	15	0	0	1
2:57815012:A:T	rs4353637	2	57815012	T	A	0.3877	NA	0.948144	rs68010221	15		SNORD78	43277	intergenic	1.145	6	9	15	0	0	1
2:57816655:C:T	rs7603155	2	57816655	C	T	0.4215	NA	0.925785	rs68010221	15		SNORD78	44920	intergenic	0.691	7	15	15	0	0	1
2:57820132:A:G	rs13022170	2	57820132	A	G	0.3936	1.47434e-10	0.972063	rs68010221	15		SNORD78	48397	intergenic	2.901	6	9	15	0	0	1
2:57826028:A:G	rs11125721	2	57826028	G	A	0.3946	6.26282e-11	0.967896	rs68010221	15		SNORD78	54293	intergenic	15.55	5	2	15	0	0	1
2:57826900:C:T	rs11898426	2	57826900	T	C	0.4046	5.83074e-09	0.921286	rs68010221	15		SNORD78	55165	intergenic	1.657	6	5	15	0	0	1
2:57829030:A:C	rs2871811	2	57829030	C	A	0.4046	5.09356e-09	0.928666	rs68010221	15		SNORD78	57295	intergenic	2.203	7	5	15	0	0	1
2:57830176:A:G	rs13005758	2	57830176	A	G	0.4056	4.04075e-09	0.925107	rs68010221	15		SNORD78	58441	intergenic	1.938	5	5	15	0	0	1
2:57831918:C:T	rs13014641	2	57831918	C	T	0.4046	3.16321e-09	0.928666	rs68010221	15		SNORD78	60183	intergenic	0.143	7	5	15	0	0	1
2:57832298:G:GA	rs35465871	2	57832298	G	GA	0.4036	NA	0.924454	rs68010221	15		SNORD78	60563	intergenic	1.055	NA	5	15	0	0	1
2:57837657:C:G	rs145452722	2	57837657	G	C	0.4046	NA	0.928666	rs68010221	15		SNORD78	65922	intergenic	0.288	7	5	15	0	0	1
2:57838200:C:T	rs7606580	2	57838200	T	C	0.4026	NA	0.912459	rs68010221	15		SNORD78	66465	intergenic	1.064	6	5	15	0	0	1
2:57838681:A:G	rs368955663	2	57838681	A	G	0.3877	NA	0.855882	rs68010221	15		SNORD78	66946	intergenic	1.018	7	5	15	0	0	1
2:57841229:C:T	rs13022624	2	57841229	T	C	0.4046	NA	0.928666	rs68010221	15		SNORD78	69494	intergenic	0.957	7	5	15	0	0	1
2:57843454:G:T	rs17810924	2	57843454	T	G	0.4066	7.25631e-09	0.921602	rs68010221	15		SNORD78	71719	intergenic	17.23	5	5	15	0	0	1
2:57844545:A:G	rs13030292	2	57844545	A	G	0.4066	8.1051e-09	0.921602	rs68010221	15		SNORD78	72810	intergenic	7.581	5	2	15	0	0	1
2:57848994:A:T	rs820798	2	57848994	A	T	0.4056	NA	0.925107	rs68010221	15		SNORD78	77259	intergenic	0.602	6	5	15	0	0	1
2:57852230:G:GT	rs5831472	2	57852230	G	GT	0.3151	NA	0.602144	rs68010221	15		SNORD78	80495	NA	0.635	NA	5	15	0	0	1
2:57852230:G:T	rs533438387	2	57852230	G	T	0.0835	NA	0.602144	rs68010221	15		SNORD78	80495	intergenic	2.664	NA	5	15	0	0	1
2:57853921:C:T	rs2169168	2	57853921	C	T	0.4264	4.32624e-08	0.844167	rs68010221	15		SNORD78	82186	intergenic	0.173	NA	5	15	0	0	1
2:57854044:C:T	rs2125923	2	57854044	T	C	0.4056	9.32021e-09	0.925107	rs68010221	15		SNORD78	82309	intergenic	2.893	NA	5	15	0	0	1
2:57854345:A:G	rs2612308	2	57854345	G	A	0.4046	9.18984e-09	0.928666	rs68010221	15		SNORD78	82610	intergenic	3.543	NA	5	15	0	0	1
2:57857318:C:T	rs1380694	2	57857318	T	C	0.4046	NA	0.928666	rs68010221	15		SNORD78	85583	intergenic	0.468	NA	9	15	0	0	1
2:57858035:A:G	rs2695602	2	57858035	G	A	0.4046	1.04878e-08	0.928666	rs68010221	15		SNORD78	86300	intergenic	0.195	7	9	15	0	0	1
2:57858994:A:G	rs1405819	2	57858994	G	A	0.4105	7.87962e-08	0.882582	rs68010221	15		SNORD78	87259	intergenic	0.385	6	9	15	0	0	1
2:57859351:C:T	rs1460254	2	57859351	T	C	0.4105	8.25709e-08	0.882582	rs68010221	15		SNORD78	87616	intergenic	2.129	NA	9	15	0	0	1
2:57864042:C:T	rs1380706	2	57864042	T	C	0.3887	1.853e-06	0.746574	rs68010221	15		SNORD78	92307	intergenic	6.575	NA	14	15	0	0	1
2:57868749:C:T	rs2695610	2	57868749	T	C	0.3907	2.24821e-06	0.782794	rs68010221	15		SNORD78	97014	intergenic	2.461	7	9	15	0	0	1
2:57870391:C:G	rs2612315	2	57870391	C	G	0.3827	NA	0.760281	rs68010221	15		SNORD78	98656	intergenic	6.493	7	15	15	0	0	1
2:57871492:T:TA	rs35940067	2	57871492	TA	T	0.3847	NA	0.760164	rs68010221	15		SNORD78	99757	intergenic	0.056	NA	15	15	0	0	1
2:57874707:C:T	rs2612311	2	57874707	C	T	0.4046	2.72625e-08	0.842243	rs68010221	15		SNORD78	102972	intergenic	8.271	NA	9	15	0	0	1
2:57875592:A:T	rs111489927	2	57875592	T	A	0.4056	NA	0.831453	rs68010221	15		SNORD78	103857	intergenic	2.275	7	9	15	0	0	1
2:57876287:G:T	rs2969493	2	57876287	G	T	0.3837	2.64372e-06	0.750624	rs68010221	15		SNORD78	104552	intergenic	0.313	NA	9	15	0	0	1
2:57877865:A:T	rs820774	2	57877865	A	T	0.3827	NA	0.753846	rs68010221	15		CTD-2026C7.1	104697	intergenic	4.045	6	5	15	0	0	1
2:57880116:A:T	rs1094132	2	57880116	A	T	0.3837	NA	0.749755	rs68010221	15		CTD-2026C7.1	102446	intergenic	0.079	6	5	15	0	0	1
2:57882720:C:G	rs820773	2	57882720	G	C	0.3847	NA	0.752905	rs68010221	15		CTD-2026C7.1	99842	intergenic	0.303	7	8	9	0	0	1
2:57888623:A:C	rs820783	2	57888623	A	C	0.3837	9.56422e-07	0.737248	rs68010221	15		CTD-2026C7.1	93939	intergenic	1.411	6	5	15	0	0	1
2:57891032:G:T	rs820785	2	57891032	G	T	0.3827	1.32416e-06	0.741299	rs68010221	15		CTD-2026C7.1	91530	intergenic	2.399	7	5	15	0	0	1
2:57892505:C:T	rs820786	2	57892505	T	C	0.3847	8.70979e-07	0.740317	rs68010221	15		CTD-2026C7.1	90057	intergenic	3.24	7	5	15	0	0	1
2:57893385:A:C	rs820787	2	57893385	A	C	0.3857	7.76094e-07	0.743414	rs68010221	15		CTD-2026C7.1	89177	intergenic	5.891	7	1	15	0	0	1
2:57896249:C:T	rs820789	2	57896249	C	T	0.3887	2.8697e-06	0.724294	rs68010221	15		CTD-2026C7.1	86313	intergenic	0.212	7	1	15	0	0	1
2:57898069:A:C	rs820792	2	57898069	C	A	0.3877	2.4063e-06	0.728276	rs68010221	15		CTD-2026C7.1	84493	intergenic	0.701	5	1	15	0	0	1
2:57899383:C:G	rs820778	2	57899383	G	C	0.3897	NA	0.728366	rs68010221	15		CTD-2026C7.1	83179	intergenic	1.794	7	2	15	0	0	1
2:57901344:A:G	rs702869	2	57901344	G	A	0.3877	3.06949e-06	0.721207	rs68010221	15		CTD-2026C7.1	81218	intergenic	1.224	4	5	15	0	0	1
2:57902400:A:G	rs820779	2	57902400	G	A	0.3877	3.235e-06	0.728276	rs68010221	15		CTD-2026C7.1	80162	intergenic	14.38	5	3	15	0	0	1
2:57902621:A:C	rs820780	2	57902621	C	A	0.3867	2.69889e-06	0.725193	rs68010221	15		CTD-2026C7.1	79941	intergenic	18.88	7	5	15	0	0	1
2:57905132:A:G	rs820781	2	57905132	A	G	0.3777	4.36612e-09	0.75028	rs68010221	15		CTD-2026C7.1	77430	intergenic	11.89	6	5	15	0	0	1
2:57908194:A:G	rs2695616	2	57908194	G	A	0.3767	5.00349e-09	0.746373	rs68010221	15		CTD-2026C7.1	74368	intergenic	0.318	7	5	15	0	0	1
2:57917222:C:T	rs9789400	2	57917222	C	T	0.3648	1.98934e-15	0.965229	rs13012916	15		CTD-2026C7.1	65340	intergenic	10.08	6	5	15	0	1	1
2:57923006:G:T	rs13012916	2	57923006	T	G	0.3728	3.24442e-16	1	rs13012916	15		CTD-2026C7.1	59556	intergenic	1.798	6	5	15	0	1	1
2:57923033:C:G	2:57923033:C:G	2	57923033	G	C	0.3728	NA	1	rs13012916	15		CTD-2026C7.1	59529	intergenic	2.411	7	5	15	0	1	1
2:57925805:A:T	rs35172567	2	57925805	A	T	0.3698	NA	0.986751	rs13012916	15		CTD-2026C7.1	56757	intergenic	2.352	7	1	15	0	1	1
2:57925889:G:T	rs11125727	2	57925889	G	T	0.4046	NA	0.846982	rs13012916	15		CTD-2026C7.1	56673	intergenic	0.745	6	1	15	0	0	1
2:57929795:C:G	rs12997934	2	57929795	C	G	0.4732	NA	0.641537	rs13012916	15		CTD-2026C7.1	52767	intergenic	2.612	7	4	15	0	0	1
2:57931347:C:T	rs35577149	2	57931347	T	C	0.3887	8.28691e-17	0.908463	rs13012916	15		CTD-2026C7.1	51215	intergenic	11.39	7	4	15	0	1	1
2:57931766:C:T	rs2871779	2	57931766	T	C	0.4751	1.1948e-07	0.639341	rs13012916	15		CTD-2026C7.1	50796	intergenic	3.239	5	4	15	0	0	1
2:57932820:A:G	rs6740359	2	57932820	G	A	0.3847	1.6875e-16	0.907586	rs13012916	15		CTD-2026C7.1	49742	intergenic	1.128	7	4	15	0	1	1
2:57934055:C:T	rs13026414	2	57934055	C	T	0.3857	1.72768e-16	0.904055	rs13012916	15		CTD-2026C7.1	48507	intergenic	1.674	5	4	15	0	0	1
2:57934120:C:T	rs2871780	2	57934120	T	C	0.4225	5.20802e-09	0.783007	rs13012916	15		CTD-2026C7.1	48442	intergenic	5.245	5	4	15	0	0	1
2:57937744:C:T	rs11125728	2	57937744	C	T	0.4702	1.89652e-06	0.621284	rs13012916	15		CTD-2026C7.1	44818	intergenic	10.83	6	5	15	0	0	1
2:57938350:C:T	rs746274	2	57938350	C	T	0.4732	2.42504e-07	0.636437	rs13012916	15		CTD-2026C7.1	44212	intergenic	1.964	7	5	15	0	0	1
2:57938354:C:T	rs746275	2	57938354	C	T	0.4732	3.08381e-07	0.636437	rs13012916	15		CTD-2026C7.1	44208	intergenic	0.897	7	5	15	0	0	1
2:57941092:T:TTTGTCTTGTCTTGTCT	2:57941092:T:TTTGTCTTGTCTTGTCT	2	57941092	T	TTTGTCTTGTCTTGTCT	0.4155	NA	0.897049	rs11885093	15		CTD-2026C7.1	41470	intergenic	4.431	NA	5	15	0	0	1
2:57941185:C:T	rs11885093	2	57941185	C	T	0.4215	4.56737e-17	1	rs11885093	15		CTD-2026C7.1	41377	intergenic	9.777	7	5	15	0	0	1
2:57941287:A:G	rs1380703	2	57941287	A	G	0.3867	7.01244e-11	1	rs1380703	15		CTD-2026C7.1	41275	intergenic	2.54	6	5	15	0	1	1
2:57942987:C:T	rs10496076	2	57942987	T	C	0.3757	2.34063e-10	0.789926	rs1356545	15		CTD-2026C7.1	39575	intergenic	16.06	6	5	15	0	1	1
2:57943044:C:T	rs10496077	2	57943044	T	C	0.09642	1.40586e-13	0.86314	rs7595529	15		CTD-2026C7.1	39518	intergenic	17.87	6	5	15	0	1	1
2:57943567:C:T	rs2125924	2	57943567	T	C	0.4732	1.62079e-16	0.639147	rs1106090	15		CTD-2026C7.1	38995	intergenic	2.338	6	5	15	0	1	1
2:57944289:G:GTTGA	rs145781268	2	57944289	G	GTTGA	0.4811	NA	0.641128	rs1106090	15		CTD-2026C7.1	38273	intergenic	3.527	NA	5	15	0	1	1
2:57944589:T:TA	rs35127823	2	57944589	T	TA	0.4821	NA	0.638473	rs1106090	15		CTD-2026C7.1	37973	intergenic	8.463	NA	5	15	0	1	1
2:57944590:A:T	rs74181253	2	57944590	T	A	0.4811	NA	0.641128	rs1106090	15		CTD-2026C7.1	37972	intergenic	9.873	6	5	15	0	0	1
2:57945522:A:G	rs6720888	2	57945522	A	G	0.3777	1.52121e-10	0.79605	rs1356545	15		CTD-2026C7.1	37040	intergenic	2.306	6	5	15	0	1	1
2:57947440:C:T	rs13402331	2	57947440	T	C	0.3807	2.87192e-10	0.814771	rs1356545	15		CTD-2026C7.1	35122	intergenic	4.379	7	5	15	0	1	1
2:57947592:A:AG	rs373472211	2	57947592	AG	A	0.4811	NA	0.649782	rs1356545	15		CTD-2026C7.1	34970	intergenic	1.591	NA	5	15	0	0	1
2:57948003:C:T	rs17049085	2	57948003	T	C	0.1233	4.21741e-12	0.636294	rs7595529	15		CTD-2026C7.1	34559	intergenic	0.179	3a	1	15	0	1	1
2:57948635:A:G	rs13418015	2	57948635	A	G	0.3797	3.10281e-10	0.81097	rs1356545	15		CTD-2026C7.1	33927	intergenic	0.214	6	2	15	0	1	1
2:57950346:A:G	rs4671319	2	57950346	G	A	0.4801	2.83688e-18	0.648878	rs1106090	15		CTD-2026C7.1	32216	intergenic	16	6	5	15	0	1	1
2:57951208:G:T	rs10196378	2	57951208	T	G	0.3777	1.3189e-10	0.79605	rs1356545	15		CTD-2026C7.1	31354	intergenic	4.799	6	5	15	0	1	1
2:57952870:A:C	rs2290867	2	57952870	A	C	0.3807	2.60423e-10	0.814771	rs1356545	15		CTD-2026C7.1	29692	intergenic	0.488	NA	4	15	0	1	1
2:57953600:C:T	rs58218705	2	57953600	C	T	0.07256	2.01106e-10	0.681005	rs17049286	15		CTD-2026C7.1	28962	intergenic	6.311	3a	5	15	0	1	1
2:57955644:C:G	rs4671320	2	57955644	G	C	0.3827	NA	0.807058	rs1356545	15		CTD-2026C7.1	26918	intergenic	0.093	7	5	15	0	0	1
2:57956088:A:G	rs13025126	2	57956088	G	A	0.3748	5.56767e-09	0.810686	rs2678913	15		CTD-2026C7.1	26474	intergenic	1.242	5	5	15	0	1	1
2:57956533:G:T	rs10195687	2	57956533	G	T	0.3827	NA	0.806362	rs1356545	15		CTD-2026C7.1	26029	intergenic	4.731	7	5	15	0	1	1
2:57957572:A:G	rs10186791	2	57957572	G	A	0.3837	3.10303e-10	0.802888	rs1356545	15		CTD-2026C7.1	24990	intergenic	1.745	7	5	15	0	1	1
2:57959287:C:T	rs55873931	2	57959287	C	T	0.09642	4.68041e-14	0.86314	rs7595529	15		CTD-2026C7.1	23275	intergenic	1.468	7	14	15	0	1	1
2:57961602:C:G	rs13011472	2	57961602	C	G	0.4702	NA	0.870222	rs11682175	15		CTD-2026C7.1	20960	intergenic	7.125	7	7	15	0	1	1
2:57967563:A:G	rs6709720	2	57967563	A	G	0.3757	5.88862e-11	0.833803	rs1356545	15		CTD-2026C7.1	14999	intergenic	1.991	6	13	15	0	1	1
2:57970943:A:G	rs6722461	2	57970943	A	G	0.4056	9.2446e-09	0.699176	rs1356545	15		CTD-2026C7.1	11619	intergenic	16.95	7	14	15	0	1	1
2:57971343:A:G	rs2125925	2	57971343	A	G	0.3748	1.36552e-12	0.84572	rs1356545	15		CTD-2026C7.1	11219	intergenic	11.03	NA	13	15	0	1	1
2:57971698:A:G	rs10192098	2	57971698	G	A	0.3926	NA	0.746404	rs1356545	15		CTD-2026C7.1	10864	intergenic	1.303	6	13	15	0	0	1
2:57972611:A:G	rs17049105	2	57972611	A	G	0.09742	5.02015e-14	0.875282	rs7595529	15		CTD-2026C7.1	9951	intergenic	21.8	6	14	15	0	1	1
2:57972732:C:CA	rs142225496	2	57972732	C	CA	0.09742	NA	0.875282	rs7595529	15		CTD-2026C7.1	9830	intergenic	21.1	NA	14	15	0	1	1
2:57972834:A:C	rs13002041	2	57972834	C	A	0.3767	6.17132e-12	0.837519	rs1356545	15		CTD-2026C7.1	9728	intergenic	18.94	7	14	15	0	1	1
2:57973344:A:C	rs3886275	2	57973344	A	C	0.3767	9.92647e-12	0.837519	rs1356545	15		CTD-2026C7.1	9218	intergenic	0.745	NA	7	15	0	1	1
2:57973452:C:T	rs717817	2	57973452	C	T	0.3767	1.03371e-11	0.837519	rs1356545	15		CTD-2026C7.1	9110	intergenic	0.121	6	14	15	0	1	1
2:57973818:C:T	rs7557715	2	57973818	C	T	0.3559	1.08491e-11	0.754618	rs1356545	15		CTD-2026C7.1	8744	intergenic	5.06	7	14	15	0	1	1
2:57974429:A:T	rs7567497	2	57974429	T	A	0.3767	NA	0.837519	rs1356545	15		CTD-2026C7.1	8133	intergenic	1.471	6	9	15	0	1	1
2:57974646:C:T	rs72804548	2	57974646	T	C	0.09742	2.51597e-13	0.875282	rs7595529	15		CTD-2026C7.1	7916	intergenic	1.859	6	9	15	0	1	1
2:57975170:C:T	rs11125729	2	57975170	T	C	0.3767	8.25972e-12	0.837519	rs1356545	15		CTD-2026C7.1	7392	intergenic	3.114	6	9	15	0	1	1
2:57975524:G:T	rs11679364	2	57975524	T	G	0.3757	1.1044e-11	0.841352	rs1356545	15		CTD-2026C7.1	7038	intergenic	12.32	7	14	15	0	1	1
2:57978543:A:G	rs17049110	2	57978543	A	G	0.09841	1.41372e-14	0.865184	rs7595529	15		CTD-2026C7.1	4019	intergenic	4.228	6	14	15	0	1	1
2:57978620:C:T	rs17049112	2	57978620	T	C	0.09841	2.57266e-14	0.865184	rs7595529	15		CTD-2026C7.1	3942	intergenic	5.062	6	14	15	0	1	1
2:57978858:C:T	rs1460255	2	57978858	T	C	0.3499	1.24598e-11	0.758673	rs1356545	15		CTD-2026C7.1	3704	intergenic	5.864	NA	14	15	0	1	1
2:57979248:T:TC	rs34035400	2	57979248	TC	T	0.3738	NA	0.842042	rs1356545	15		CTD-2026C7.1	3314	intergenic	14.62	NA	5	15	0	1	1
2:57980405:A:G	rs17049113	2	57980405	A	G	0.0994	3.82217e-14	0.855273	rs7595529	15		CTD-2026C7.1	2157	intergenic	16.23	6	5	15	0	1	1
2:57980955:A:T	rs10204616	2	57980955	T	A	0.3738	NA	0.842042	rs1356545	15		CTD-2026C7.1	1607	intergenic	0.076	5	5	15	0	1	1
2:57981434:G:T	rs555632176	2	57981434	G	T	0.001988	NA	0.894947	rs77447799	15		CTD-2026C7.1	1128	intergenic	0.121	NA	5	15	0	0	1
2:57981434:G:GT	rs140785851	2	57981434	G	GT	0.08449	NA	0.894947	rs77447799	15		CTD-2026C7.1	1128	NA	0.741	NA	5	15	0	1	1
2:57987201:C:G	rs12997222	2	57987201	G	C	0.3738	NA	0.849645	rs1356545	15		CTD-2026C7.1	0	ncRNA_intronic	6.594	4	1	2	0	1	1
2:57987593:C:T	rs11682175	2	57987593	T	C	0.4463	2.11503e-25	1	rs11682175	15		CTD-2026C7.1	0	ncRNA_intronic	0.995	3a	1	15	0	1	1
2:57987808:C:T	rs67973994	2	57987808	C	T	0.09443	3.31632e-13	0.817049	rs7595529	15		CTD-2026C7.1	0	ncRNA_intronic	11.37	4	1	15	0	1	1
2:57988194:A:T	rs11688767	2	57988194	A	T	0.4702	NA	0.891779	rs11682175	15		CTD-2026C7.1	0	ncRNA_intronic	2.16	6	5	15	0	1	1
2:57988502:C:T	rs56403013	2	57988502	C	T	0.09841	8.17106e-14	0.865184	rs7595529	15		CTD-2026C7.1	0	ncRNA_intronic	4.623	5	5	15	0	1	1
2:57989936:G:T	rs35442738	2	57989936	T	G	0.09742	1.48178e-14	0.875282	rs7595529	15		CTD-2026C7.1	0	ncRNA_intronic	0.546	5	5	15	0	1	1
2:57991535:C:T	rs17815124	2	57991535	C	T	0.08052	3.30671e-09	0.91928	rs77447799	15		CTD-2026C7.1	0	ncRNA_intronic	4.302	7	5	15	0	1	1
2:57992112:A:G	rs13032423	2	57992112	G	A	0.4722	2.973e-19	0.689373	rs1106090	15		CTD-2026C7.1	0	ncRNA_exonic	2.211	7	5	15	0	1	1
2:57992368:C:T	rs6719624	2	57992368	C	T	0.09841	4.64061e-14	0.865184	rs7595529	15		CTD-2026C7.1	0	ncRNA_exonic	1.131	5	5	15	0	1	1
2:57992635:A:G	rs17049114	2	57992635	G	A	0.06958	1.28599e-10	0.713408	rs17049286	15		CTD-2026C7.1	0	ncRNA_exonic	1.328	6	5	15	0	1	1
2:57993568:A:G	rs12990792	2	57993568	G	A	0.3738	6.5656e-12	0.850106	rs1356545	15		CTD-2026C7.1	380	downstream	1.217	6	5	15	0	1	1
2:57993643:A:G	rs10496078	2	57993643	G	A	0.3728	2.45562e-11	0.846925	rs1356545	15		CTD-2026C7.1	455	downstream	0.008	7	5	15	0	1	1
2:57995420:C:CACTGCAACCTCTGCCT	rs144652686	2	57995420	CACTGCAACCTCTGCCT	C	0.3867	NA	0.866142	rs2678913	15		CTD-2026C7.1	2232	intergenic	0.523	NA	5	15	0	1	1
2:57995586:C:T	rs7561842	2	57995586	C	T	0.3738	2.05516e-12	0.849645	rs1356545	15		CTD-2026C7.1	2398	intergenic	7.643	6	5	15	0	1	1
2:57995852:A:G	rs7588492	2	57995852	A	G	0.3738	1.71622e-11	0.849645	rs1356545	15		CTD-2026C7.1	2664	intergenic	9.727	7	5	15	0	1	1
2:57997136:C:G	rs10496079	2	57997136	C	G	0.3738	NA	0.849645	rs1356545	15		CTD-2026C7.1	3948	intergenic	1.751	6	5	15	0	1	1
2:57998040:A:C	rs11695135	2	57998040	A	C	0.3867	1.58328e-10	0.866142	rs2678913	15		CTD-2026C7.1	4852	intergenic	0.941	7	5	15	0	1	1
2:58002818:G:T	rs10865304	2	58002818	G	T	0.3748	1.37026e-12	0.861382	rs1356545	15		CTD-2026C7.1	9630	intergenic	0.185	5	5	15	0	1	1
2:58002882:G:T	rs6754296	2	58002882	T	G	0.09642	2.79806e-14	0.885573	rs7595529	15		CTD-2026C7.1	9694	intergenic	0.444	6	5	15	0	1	1
2:58004577:A:AT	rs70954867	2	58004577	AT	A	0.3738	NA	0.857713	rs1356545	15		CTD-2026C7.1	11389	intergenic	1.136	NA	5	15	0	1	1
2:58005792:A:G	rs6730037	2	58005792	G	A	0.3748	1.79813e-12	0.853315	rs1356545	15		CTD-2026C7.1	12604	intergenic	0.406	7	5	15	0	1	1
2:58006573:A:G	rs74338168	2	58006573	A	G	0.06461	1.05125e-08	0.736375	rs77447799	15		CTD-2026C7.1	13385	intergenic	0.296	6	5	15	0	1	1
2:58006624:A:G	rs11898858	2	58006624	G	A	0.3748	1.64658e-12	0.853315	rs1356545	15		CTD-2026C7.1	13436	intergenic	0.35	6	5	15	0	1	1
2:58006919:G:GA	rs67808154	2	58006919	G	GA	0.3787	NA	0.803667	rs1356545	15		CTD-2026C7.1	13731	intergenic	0.593	NA	5	15	0	0	1
2:58007475:A:T	rs12713358	2	58007475	T	A	0.3748	NA	0.853315	rs1356545	15		CTD-2026C7.1	14287	intergenic	1.332	6	5	15	0	1	1
2:58007759:A:G	rs6737913	2	58007759	G	A	0.3748	1.8197e-12	0.853315	rs1356545	15		CTD-2026C7.1	14571	intergenic	7.146	7	5	15	0	1	1
2:58007772:A:G	rs114998139	2	58007772	G	A	0.09642	2.3018e-14	0.885573	rs7595529	15		CTD-2026C7.1	14584	intergenic	3.329	6	5	15	0	1	1
2:58007905:A:T	rs112345168	2	58007905	T	A	0.3519	2.1988e-11	0.765519	rs1356545	15		CTD-2026C7.1	14717	intergenic	9.498	7	5	15	0	1	1
2:58008036:C:CT	rs11342375	2	58008036	CT	C	0.3569	NA	0.649669	rs2678913	15		CTD-2026C7.1	14848	intergenic	0.669	NA	5	15	0	0	1
2:58008155:C:T	rs6756221	2	58008155	T	C	0.3748	7.64439e-12	0.853315	rs1356545	15		CTD-2026C7.1	14967	intergenic	3.351	6	5	15	0	1	1
2:58008872:A:C	rs4296411	2	58008872	A	C	0.3748	1.30899e-12	0.853315	rs1356545	15		CTD-2026C7.1	15684	intergenic	1.664	7	5	15	0	1	1
2:58010040:A:T	rs6761347	2	58010040	A	T	0.3748	NA	0.853315	rs1356545	15		CTD-2026C7.1	16852	intergenic	1.983	5	5	15	0	1	1
2:58011697:A:G	rs1568450	2	58011697	A	G	0.3748	2.17388e-12	0.853315	rs1356545	15		CTD-2026C7.1	18509	intergenic	0.759	7	5	15	0	1	1
2:58012684:C:CGTGTGTGT	2:58012684:C:CGTGTGTGT	2	58012684	C	CGTGTGTGT	0.000994	NA	0.620182	rs17049286	15		CTD-2026C7.1	19496	intergenic	0.698	NA	5	15	0	0	1
2:58012684:C:CGT	2:58012684:C:CGT	2	58012684	C	CGT	0.06759	NA	0.620182	rs17049286	15		CTD-2026C7.1	19496	NA	2.213	NA	5	15	0	1	1
2:58012833:C:T	rs1568452	2	58012833	C	T	0.3698	8.06934e-09	0.745633	rs2678913	15		CTD-2026C7.1	19645	intergenic	9.153	7	5	15	0	0	1
2:58014723:C:T	rs13026612	2	58014723	C	T	0.3748	4.02836e-12	0.861382	rs1356545	15		CTD-2026C7.1	21535	intergenic	0.36	7	14	15	0	1	1
2:58014831:C:T	rs13026830	2	58014831	C	T	0.3748	2.4412e-12	0.861382	rs1356545	15		CTD-2026C7.1	21643	intergenic	1.036	7	14	15	0	1	1
2:58016412:A:G	rs10166481	2	58016412	G	A	0.3748	1.63703e-12	0.861382	rs1356545	15		CTD-2026C7.1	23224	intergenic	2.636	6	9	15	0	1	1
2:58016879:C:T	rs12991325	2	58016879	C	T	0.3757	3.39754e-12	0.857001	rs1356545	15		CTD-2026C7.1	23691	intergenic	0.162	7	9	15	0	1	1
2:58017224:C:T	rs11676055	2	58017224	C	T	0.3748	3.80649e-12	0.861382	rs1356545	15		CTD-2026C7.1	24036	intergenic	1.891	7	9	15	0	1	1
2:58017835:C:CTT	rs4068573	2	58017835	CTT	C	0.06759	NA	0.736511	rs17049286	15		CTD-2026C7.1	24647	intergenic	1.599	NA	9	15	0	1	1
2:58019903:C:T	rs1589407	2	58019903	T	C	0.3748	1.61468e-12	0.861382	rs1356545	15		CTD-2026C7.1	26715	intergenic	0.314	6	5	15	0	1	1
2:58021065:A:G	rs72804571	2	58021065	G	A	0.06759	6.57549e-10	0.736511	rs17049286	15		CTD-2026C7.1	27877	intergenic	0.201	7	5	15	0	1	1
2:58021528:A:G	rs2090793	2	58021528	G	A	0.3748	5.02898e-12	0.853315	rs1356545	15		CTD-2026C7.1	28340	intergenic	1.578	5	5	15	0	1	1
2:58021882:A:C	rs4672223	2	58021882	C	A	0.3757	2.06174e-12	0.857001	rs1356545	15		CTD-2026C7.1	28694	intergenic	1.706	6	5	15	0	1	1
2:58023009:A:T	rs6545663	2	58023009	T	A	0.3757	NA	0.857001	rs1356545	15		CTD-2026C7.1	29821	intergenic	4.352	7	5	15	0	1	1
2:58023134:C:T	rs6545664	2	58023134	C	T	0.3757	3.75461e-12	0.857001	rs1356545	15		CTD-2026C7.1	29946	intergenic	7.722	7	5	15	0	1	1
2:58023218:A:G	rs6545665	2	58023218	G	A	0.3748	3.68485e-12	0.861382	rs1356545	15		CTD-2026C7.1	30030	intergenic	1.47	7	5	15	0	1	1
2:58025594:A:G	rs17826430	2	58025594	G	A	0.08052	7.87388e-09	0.91928	rs77447799	15		CTD-2026C7.1	32406	intergenic	0.111	6	5	15	0	1	1
2:58025739:T:TA	rs11309539	2	58025739	T	TA	0.3748	NA	0.861382	rs1356545	15		CTD-2026C7.1	32551	intergenic	1.389	NA	5	15	0	1	1
2:58025937:C:T	rs2717048	2	58025937	C	T	0.3748	4.2734e-12	0.861382	rs1356545	15		CTD-2026C7.1	32749	intergenic	1.347	7	5	15	0	1	1
2:58026312:A:G	rs2683614	2	58026312	G	A	0.3748	4.81189e-12	0.861382	rs1356545	15		CTD-2026C7.1	33124	intergenic	2.864	6	5	15	0	1	1
2:58027337:C:T	rs954593	2	58027337	C	T	0.3757	1.70524e-12	0.857475	rs1356545	15		CTD-2026C7.1	34149	intergenic	2.843	7	9	15	0	1	1
2:58027493:A:C	rs2683615	2	58027493	C	A	0.3757	5.19883e-12	0.857001	rs1356545	15		CTD-2026C7.1	34305	intergenic	0.517	6	9	15	0	1	1
2:58029645:A:C	rs2717066	2	58029645	C	A	0.3549	4.16764e-10	0.744467	rs2678913	15		CTD-2026C7.1	36457	intergenic	21.3	3a	9	15	0	1	1
2:58029698:G:GA	rs67650891	2	58029698	GA	G	0.3608	NA	0.726587	rs2678913	15		CTD-2026C7.1	36510	intergenic	13.75	NA	9	15	0	0	1
2:58029768:G:GC	rs143409038	2	58029768	G	GC	0.09543	NA	0.873415	rs7595529	15		CTD-2026C7.1	36580	intergenic	20.5	NA	9	15	0	1	1
2:58030962:A:G	rs2717071	2	58030962	A	G	0.3767	NA	0.860248	rs1356545	15		CTD-2026C7.1	37774	intergenic	8.922	6	9	15	0	1	1
2:58032029:C:G	rs1474215	2	58032029	G	C	0.3757	NA	0.857001	rs1356545	15		CTD-2026C7.1	38841	intergenic	0.459	6	14	15	0	1	1
2:58032530:C:G	rs2717075	2	58032530	C	G	0.3748	NA	0.861382	rs1356545	15		CTD-2026C7.1	39342	intergenic	0.269	6	5	15	0	1	1
2:58032553:A:T	rs2683620	2	58032553	T	A	0.3757	NA	0.857001	rs1356545	15		CTD-2026C7.1	39365	intergenic	1.224	6	5	15	0	1	1
2:58032759:C:T	rs2683619	2	58032759	C	T	0.3748	2.27871e-12	0.861382	rs1356545	15		CTD-2026C7.1	39571	intergenic	2.479	NA	5	15	0	1	1
2:58033361:A:G	rs2683618	2	58033361	A	G	0.4672	1.72123e-18	0.689485	rs11682175	15		CTD-2026C7.1	40173	intergenic	17.18	6	5	15	0	1	1
2:58034024:A:C	rs17049132	2	58034024	C	A	0.06759	5.20571e-10	0.736511	rs17049286	15		CTD-2026C7.1	40836	intergenic	9.623	5	5	15	0	1	1
2:58034032:T:TA	rs145197190	2	58034032	TA	T	0.06759	NA	0.736511	rs17049286	15		CTD-2026C7.1	40844	intergenic	0.031	NA	5	15	0	1	1
2:58035491:C:T	rs2717018	2	58035491	C	T	0.3748	3.57145e-12	0.861382	rs1356545	15		CTD-2026C7.1	42303	intergenic	1.123	6	5	15	0	1	1
2:58035555:A:G	rs2683616	2	58035555	G	A	0.3757	4.74678e-12	0.857001	rs1356545	15		CTD-2026C7.1	42367	intergenic	6.757	NA	5	15	0	1	1
2:58036044:A:G	rs2683628	2	58036044	A	G	0.3738	2.27122e-12	0.857713	rs1356545	15		CTD-2026C7.1	42856	intergenic	2.334	7	5	15	0	1	1
2:58037369:A:G	rs2683629	2	58037369	A	G	0.3748	2.63831e-12	0.861382	rs1356545	15		CTD-2026C7.1	44181	intergenic	6.336	5	5	15	0	1	1
2:58039357:C:T	rs2953439	2	58039357	T	C	0.3738	2.79396e-12	0.857713	rs1356545	15		CTD-2026C7.1	46169	intergenic	2.419	6	5	15	0	1	1
2:58039682:A:C	rs72804575	2	58039682	A	C	0.06561	NA	0.754664	rs17049286	15		CTD-2026C7.1	46494	intergenic	5.073	7	5	15	0	1	1
2:58039936:C:T	rs2953440	2	58039936	T	C	0.3956	NA	0.77438	rs1356545	15		CTD-2026C7.1	46748	intergenic	0.933	6	5	15	0	1	1
2:58040174:C:T	rs66490669	2	58040174	T	C	0.3529	7.56035e-12	0.774916	rs1356545	15		CTD-2026C7.1	46986	intergenic	9.946	6	5	15	0	1	1
2:58040729:C:T	rs7598169	2	58040729	C	T	0.3748	2.76737e-12	0.861382	rs1356545	15		CTD-2026C7.1	47541	intergenic	2.387	7	5	15	0	1	1
2:58041482:C:T	rs2953441	2	58041482	C	T	0.3757	2.78246e-12	0.857001	rs1356545	15		CTD-2026C7.1	48294	intergenic	3.361	7	5	15	0	1	1
2:58041936:C:T	rs2717046	2	58041936	C	T	0.3668	2.34182e-10	0.719899	rs2678913	15		CTD-2026C7.1	48748	intergenic	5.82	7	7	15	0	0	1
2:58042241:A:G	rs1402398	2	58042241	G	A	0.3757	3.79245e-12	0.857001	rs1356545	15		CTD-2026C7.1	49053	intergenic	0.333	7	5	15	0	1	1
2:58043909:A:T	rs76895776	2	58043909	T	A	0.08052	5.48791e-08	0.91928	rs77447799	15		CTD-2026C7.1	50721	intergenic	1.737	6	7	15	0	1	1
2:58044220:A:G	rs2717055	2	58044220	G	A	0.3757	3.09539e-12	0.857001	rs1356545	15		CTD-2026C7.1	51032	intergenic	9.109	NA	9	15	0	1	1
2:58044533:C:G	rs59098844	2	58044533	G	C	0.3529	5.61717e-12	0.774916	rs1356545	15		CTD-2026C7.1	51345	intergenic	0.279	6	9	15	0	1	1
2:58045395:C:T	rs1402399	2	58045395	T	C	0.3738	2.0603e-12	0.857713	rs1356545	15		CTD-2026C7.1	52207	intergenic	1.863	7	9	15	0	1	1
2:58046683:A:G	rs2717054	2	58046683	G	A	0.3757	2.2676e-12	0.857001	rs1356545	15		CTD-2026C7.1	53495	intergenic	3.04	NA	9	15	0	1	1
2:58046995:A:G	rs2683621	2	58046995	A	G	0.3757	4.31868e-12	0.857001	rs1356545	15		CTD-2026C7.1	53807	intergenic	3.373	7	9	15	0	1	1
2:58047101:C:G	rs2717053	2	58047101	C	G	0.3757	NA	0.857001	rs1356545	15		CTD-2026C7.1	53913	intergenic	0.632	7	9	15	0	1	1
2:58047263:A:C	rs2717052	2	58047263	C	A	0.3748	1.8573e-12	0.861382	rs1356545	15		CTD-2026C7.1	54075	intergenic	0.54	NA	9	15	0	1	1
2:58048221:C:T	rs1915459	2	58048221	T	C	0.2883	1.39862e-10	0.882294	rs68084872	15		CTD-2026C7.1	55033	intergenic	0.402	5	9	15	0	1	1
2:58049605:C:T	rs2717050	2	58049605	C	T	0.2883	1.30777e-10	0.882294	rs68084872	15		CTD-2026C7.1	56417	intergenic	1.681	NA	9	15	0	1	1
2:58049901:C:T	rs2717049	2	58049901	T	C	0.2883	1.44825e-10	0.882294	rs68084872	15		CTD-2026C7.1	56713	intergenic	2.874	NA	9	15	0	1	1
2:58050256:A:G	rs77876353	2	58050256	A	G	0.0835	4.04411e-08	0.907244	rs77447799	15		CTD-2026C7.1	57068	intergenic	2.434	6	9	15	0	1	1
2:58050328:G:T	rs72804581	2	58050328	T	G	0.09642	1.85144e-14	0.885573	rs7595529	15		CTD-2026C7.1	57140	intergenic	13.27	7	9	15	0	1	1
2:58050936:G:T	rs1949613	2	58050936	G	T	0.2903	5.70035e-10	0.874122	rs68084872	15		CTD-2026C7.1	57748	intergenic	0.704	7	9	15	0	1	1
2:58051437:A:T	rs2717047	2	58051437	T	A	0.2903	9.42333e-11	0.874122	rs68084872	15		CTD-2026C7.1	58249	intergenic	3.649	6	9	15	0	1	1
2:58051769:A:C	rs12185644	2	58051769	C	A	0.2913	1.54346e-10	0.870069	rs68084872	15		CTD-2026C7.1	58581	intergenic	6.882	7	9	15	0	1	1
2:58052499:A:G	rs2683625	2	58052499	G	A	0.2893	1.52195e-10	0.878196	rs68084872	15		CTD-2026C7.1	59311	intergenic	3.332	7	5	15	0	1	1
2:58053121:A:G	rs2947348	2	58053121	A	G	0.2893	NA	0.878196	rs68084872	15		CTD-2026C7.1	59933	intergenic	2.868	7	5	15	0	1	1
2:58053706:C:T	rs2953443	2	58053706	C	T	0.2893	1.40314e-10	0.878196	rs68084872	15		CTD-2026C7.1	60518	intergenic	0.01	6	5	15	0	1	1
2:58055173:G:GT	rs534966746	2	58055173	GT	G	0.2903	NA	0.882936	rs68084872	15		CTD-2026C7.1	61985	intergenic	4.411	NA	7	15	0	0	1
2:58058069:C:G	rs2683630	2	58058069	G	C	0.3728	NA	0.85451	rs1356545	15		CTD-2026C7.1	64881	intergenic	0.917	7	9	15	0	1	1
2:58059311:A:G	rs62142436	2	58059311	A	G	0.2276	1.16388e-08	1	rs62142436	15		CTD-2026C7.1	66123	intergenic	1.159	6	9	15	0	0	1
2:58059803:A:C	rs2947349	2	58059803	A	C	0.3728	NA	0.85451	rs1356545	15		CTD-2026C7.1	66615	intergenic	0.517	6	14	15	0	1	1
2:58061127:C:T	rs2717076	2	58061127	C	T	0.3718	1.49856e-12	0.850866	rs1356545	15		CTD-2026C7.1	67939	intergenic	1.782	7	13	15	0	1	1
2:58062489:G:T	rs2717077	2	58062489	T	G	0.4732	2.95321e-08	0.959102	rs2716991	15		CTD-2026C7.1	69301	intergenic	8.708	7	13	15	0	1	1
2:58063748:A:C	rs1520965	2	58063748	C	A	0.2883	4.82454e-11	0.891143	rs68084872	15		CTD-2026C7.1	70560	intergenic	1.436	NA	13	15	0	1	1
2:58064166:G:T	2:58064166:G:T	2	58064166	G	T	0.2893	NA	0.887028	rs68084872	15		VRK2	70619	intergenic	2.98	NA	13	15	0	1	1
2:58065936:A:T	rs2717079	2	58065936	T	A	0.3867	NA	0.866697	rs2678913	15		VRK2	68849	intergenic	11.48	7	13	15	0	1	1
2:58066543:C:CA	rs11423357	2	58066543	CA	C	0.2883	NA	0.891143	rs68084872	15		VRK2	68242	intergenic	9.528	NA	13	15	0	0	1
2:58066563:G:GA	rs34809328	2	58066563	GA	G	0.4662	NA	0.687795	rs1106090	15		VRK2	68222	intergenic	1.271	NA	13	15	0	0	1
2:58066673:A:C	rs17049152	2	58066673	A	C	0.08449	3.23348e-08	0.894947	rs77447799	15		VRK2	68112	intergenic	6.267	7	13	15	0	1	1
2:58068285:G:T	rs2716991	2	58068285	T	G	0.4712	1.34702e-08	1	rs2716991	15		VRK2	66500	intergenic	1.805	6	13	15	0	1	1
2:58068741:A:G	rs1106090	2	58068741	G	A	0.3867	4.20113e-18	1	rs1106090	15		VRK2	66044	intergenic	0.821	7	13	15	0	1	1
2:58068825:A:G	rs17049167	2	58068825	A	G	0.09344	4.86665e-15	0.869884	rs7595529	15		VRK2	65960	intergenic	9.755	6	13	15	0	1	1
2:58069464:A:T	rs1106302	2	58069464	A	T	0.2922	8.04999e-11	0.875689	rs68084872	15		VRK2	65321	intergenic	2.929	5	13	15	0	1	1
2:58069614:G:T	rs17230816	2	58069614	G	T	0.06958	2.09076e-09	0.773414	rs77447799	15		VRK2	65171	intergenic	0.765	7	7	15	0	1	1
2:58070482:C:T	rs1851140	2	58070482	T	C	0.4732	1.82962e-08	0.967592	rs2716991	15		VRK2	64303	intergenic	15.17	7	7	15	0	1	1
2:58071224:C:T	rs2947350	2	58071224	C	T	0.2942	9.2077e-11	0.876443	rs68084872	15		VRK2	63561	intergenic	3.194	7	5	15	0	1	1
2:58072605:A:G	rs60589532	2	58072605	A	G	0.07256	NA	0.681005	rs17049286	15		VRK2	62180	intergenic	9.731	6	5	15	0	1	1
2:58072660:G:T	rs17049185	2	58072660	G	T	0.2594	1.62067e-10	0.96186	rs68084872	15		VRK2	62125	intergenic	1.661	7	5	15	0	1	1
2:58073603:A:C	rs1607889	2	58073603	A	C	0.2893	3.83522e-11	0.895142	rs68084872	15		VRK2	61182	intergenic	1.166	NA	7	15	0	1	1
2:58073897:A:G	rs2176931	2	58073897	A	G	0.2724	1.0377e-10	0.976122	rs68084872	15		VRK2	60888	intergenic	1.621	NA	5	15	0	1	1
2:58074053:A:G	rs2204019	2	58074053	G	A	0.2952	6.15471e-11	0.872459	rs68084872	15		VRK2	60732	intergenic	1.492	NA	5	15	0	1	1
2:58075701:A:C	rs11684106	2	58075701	A	C	0.2724	3.49705e-10	0.976122	rs68084872	15		VRK2	59084	intergenic	5.895	6	5	15	0	1	1
2:58075721:A:T	rs2716998	2	58075721	A	T	0.2972	NA	0.863656	rs68084872	15		VRK2	59064	intergenic	5.351	7	5	15	0	1	1
2:58075743:C:T	rs2716999	2	58075743	T	C	0.2942	1.77496e-10	0.875583	rs68084872	15		VRK2	59042	intergenic	0.307	7	5	15	0	1	1
2:58076075:C:T	rs7600039	2	58076075	C	T	0.09145	1.56353e-14	0.868617	rs7595529	15		VRK2	58710	intergenic	0.325	7	8	15	0	1	1
2:58076229:C:T	rs2683622	2	58076229	T	C	0.2942	1.00072e-10	0.875583	rs68084872	15		VRK2	58556	intergenic	2.653	NA	5	15	0	1	1
2:58076796:G:T	rs2947351	2	58076796	G	T	0.2932	1.21135e-10	0.879602	rs68084872	15		VRK2	57989	intergenic	0.993	7	5	15	0	1	1
2:58076951:C:T	rs2953437	2	58076951	T	C	0.2922	8.34698e-11	0.883644	rs68084872	15		VRK2	57834	intergenic	2.783	7	5	15	0	1	1
2:58077827:A:G	rs2953438	2	58077827	A	G	0.2883	3.13456e-11	0.899288	rs68084872	15		VRK2	56958	intergenic	0.45	5	7	15	0	1	1
2:58078939:G:T	rs68119977	2	58078939	T	G	0.3559	5.98556e-12	0.754618	rs1356545	15		VRK2	55846	intergenic	11.68	6	13	15	0	1	1
2:58079053:A:G	rs75081145	2	58079053	G	A	0.08151	3.30737e-08	0.906414	rs77447799	15		VRK2	55732	intergenic	1.477	6	13	15	0	1	1
2:58079389:A:AT	rs60452289	2	58079389	A	AT	0.2942	NA	0.875583	rs68084872	15		VRK2	55396	intergenic	0.19	NA	13	15	0	0	1
2:58081097:A:C	rs11902254	2	58081097	C	A	0.2893	NA	0.895142	rs68084872	15		VRK2	53688	intergenic	5.084	7	13	15	0	1	1
2:58082205:A:G	rs68084872	2	58082205	G	A	0.2674	5.64333e-11	1	rs68084872	15		VRK2	52580	intergenic	0.598	7	13	15	0	1	1
2:58083169:A:C	rs113069500	2	58083169	C	A	0.0835	3.46054e-08	0.907244	rs77447799	15		VRK2	51616	intergenic	12.36	7	9	15	0	1	1
2:58083420:C:T	rs2953442	2	58083420	C	T	0.2952	5.5334e-11	0.872459	rs68084872	15		VRK2	51365	intergenic	2.09	NA	9	15	0	1	1
2:58085243:C:T	rs4672225	2	58085243	C	T	0.2734	1.10535e-10	0.971427	rs68084872	15		VRK2	49542	intergenic	4.795	7	14	15	0	1	1
2:58085697:TA:TAA	rs559948898	2	58085697	TA	TAA	0.2952	NA	0.872459	rs68084872	15		VRK2	49088	intergenic	NA	NA	14	15	0	0	1
2:58087409:C:G	rs2717074	2	58087409	G	C	0.2942	3.05358e-11	0.876443	rs68084872	15		VRK2	47376	intergenic	0.097	6	14	15	0	1	1
2:58087596:A:G	rs2717073	2	58087596	A	G	0.2903	1.13554e-11	0.891794	rs68084872	15		VRK2	47189	intergenic	3.596	NA	14	15	0	1	1
2:58087739:C:T	rs2683626	2	58087739	T	C	0.2952	3.80182e-11	0.872459	rs68084872	15		VRK2	47046	intergenic	3.7	NA	14	15	0	1	1
2:58089124:C:T	rs2717072	2	58089124	C	T	0.2952	4.34903e-10	0.872459	rs68084872	15		VRK2	45661	intergenic	5.89	NA	7	15	0	1	1
2:58089599:C:T	rs66985942	2	58089599	T	C	0.2734	1.39043e-10	0.971621	rs68084872	15		VRK2	45186	intergenic	0.429	4	2	15	0	1	1
2:58092395:C:T	rs2717070	2	58092395	T	C	0.2903	3.38948e-11	0.882936	rs68084872	15		VRK2	42390	intergenic	0.208	NA	5	15	0	1	1
2:58093903:A:T	rs10445894	2	58093903	A	T	0.2893	2.3418e-11	0.887028	rs68084872	15		VRK2	40882	intergenic	0.379	7	5	15	0	1	1
2:58094873:A:C	rs2717068	2	58094873	A	C	0.3966	4.40108e-15	0.948198	rs1356545	15		VRK2	39912	intergenic	7.18	NA	5	15	0	1	1
2:58095252:C:G	rs2717067	2	58095252	G	C	0.3867	NA	0.923861	rs2678913	15		VRK2	39533	intergenic	0.39	7	5	15	0	1	1
2:58101921:C:T	rs7583473	2	58101921	C	T	0.09245	8.51728e-15	0.904019	rs7595529	15		VRK2	1989-12-22	intergenic	9.012	5	5	15	0	1	1
2:58102107:A:T	rs59159185	2	58102107	T	A	0.08052	1.79923e-09	0.972915	rs77447799	15		VRK2	1989-06-19	intergenic	0.008	5	5	15	0	1	1
2:58106740:C:T	rs72806403	2	58106740	C	T	0.06561	NA	0.760934	rs17049286	15		VRK2	1976-10-12	intergenic	6.175	5	5	15	0	1	1
2:58109544:A:C	rs952764	2	58109544	C	A	0.0666	NA	0.779624	rs17049286	15		VRK2	1969-02-07	intergenic	0.78	NA	1	15	0	1	1
2:58110969:A:C	rs2717063	2	58110969	C	A	0.4215	2.16733e-13	0.930392	rs1356545	15		VRK2	1965-03-15	intergenic	1.811	7	5	15	0	1	1
2:58111064:A:G	rs6720288	2	58111064	A	G	0.3807	9.75722e-09	0.983012	rs2678913	15		VRK2	1964-12-10	intergenic	3.606	6	5	15	0	1	1
2:58111786:A:G	rs2717062	2	58111786	G	A	0.09046	8.31761e-15	0.975321	rs7595529	15		VRK2	1962-12-19	intergenic	2.581	NA	2	15	0	1	1
2:58111922:G:T	rs1533725	2	58111922	T	G	0.3837	NA	0.995685	rs2678913	15		VRK2	1962-08-05	intergenic	6.734	7	5	15	0	1	1
2:58112266:A:T	rs2678910	2	58112266	T	A	0.3767	NA	0.874554	rs1356545	15		VRK2	1961-08-26	intergenic	15.66	7	2	15	0	1	1
2:58113995:C:T	rs2683634	2	58113995	T	C	0.4085	5.34548e-15	0.979941	rs1356545	15		VRK2	20790	intergenic	6.924	NA	1	15	0	1	1
2:58114255:C:CAT	rs10604489	2	58114255	CAT	C	0.3807	NA	0.97427	rs2678913	15		VRK2	20530	intergenic	6.272	NA	5	15	0	1	1
2:58115023:G:GCTAT	rs35733397	2	58115023	GCTAT	G	0.3797	NA	0.978654	rs2678913	15		VRK2	19762	intergenic	0.394	NA	5	15	0	1	1
2:58115072:C:G	rs2678911	2	58115072	G	C	0.3787	NA	0.974409	rs2678913	15		VRK2	19713	intergenic	8.908	6	5	15	0	1	1
2:58116640:C:T	rs2683632	2	58116640	T	C	0.3807	1.46657e-09	0.982861	rs2678913	15		VRK2	18145	intergenic	0.057	NA	5	15	0	1	1
2:58116875:C:T	rs6709452	2	58116875	T	C	0.06759	NA	0.767154	rs17049286	15		VRK2	17910	intergenic	2.275	6	5	15	0	1	1
2:58117095:C:T	rs2678913	2	58117095	T	C	0.3847	1.01779e-09	1	rs2678913	15		VRK2	17690	intergenic	3.705	7	5	15	0	1	1
2:58117926:C:G	rs2678914	2	58117926	C	G	0.3827	NA	0.991391	rs2678913	15		VRK2	16859	intergenic	2.101	2b	5	15	0	1	1
2:58119122:A:G	rs2717060	2	58119122	A	G	0.3837	1.07617e-09	0.995695	rs2678913	15		VRK2	15663	intergenic	16.43	NA	5	15	0	1	1
2:58119574:C:T	rs2678915	2	58119574	C	T	0.4085	6.36612e-15	0.979941	rs1356545	15		VRK2	15211	intergenic	1.911	6	5	15	0	1	1
2:58119582:G:T	rs2678916	2	58119582	G	T	0.3787	2.68474e-09	0.974409	rs2678913	15		VRK2	15203	intergenic	1.803	6	5	15	0	1	1
2:58119657:C:G	rs2717059	2	58119657	C	G	0.3797	NA	0.978654	rs2678913	15		VRK2	15128	intergenic	0.183	6	5	15	0	1	1
2:58120553:A:T	rs2678917	2	58120553	T	A	0.3837	NA	0.995695	rs2678913	15		VRK2	14232	intergenic	17.8	5	2	15	0	1	1
2:58121391:C:T	rs2678918	2	58121391	C	T	0.3797	1.94722e-09	0.978605	rs2678913	15		VRK2	13394	intergenic	14.46	4	5	15	0	1	1
2:58122650:A:G	rs7595529	2	58122650	A	G	0.09046	2.61211e-15	1	rs7595529	15		VRK2	12135	intergenic	5.677	5	2	15	0	1	1
2:58123724:C:T	rs1356544	2	58123724	T	C	0.4056	3.77017e-15	1	rs1356545	15		VRK2	11061	intergenic	8.276	7	5	15	0	1	1
2:58123798:C:T	rs1356545	2	58123798	T	C	0.4056	3.41879e-15	1	rs1356545	15		VRK2	10987	intergenic	1.361	6	5	15	0	1	1
2:58124359:A:G	rs2678919	2	58124359	G	A	0.3062	1.72204e-08	0.716428	rs2678913	15		VRK2	10426	intergenic	0.78	6	5	15	0	1	1
2:58124512:A:G	rs2717058	2	58124512	G	A	0.3062	1.87384e-08	0.716428	rs2678913	15		VRK2	10273	intergenic	1.006	NA	5	15	0	1	1
2:58124543:A:T	rs2678920	2	58124543	A	T	0.3062	1.83091e-08	0.716428	rs2678913	15		VRK2	10242	intergenic	1.493	6	5	15	0	1	1
2:58126250:C:CT	rs11387884	2	58126250	C	CT	0.3797	NA	0.978654	rs2678913	15		VRK2	8535	intergenic	5.553	NA	5	15	1	1	1
2:58126474:C:CT	rs11292941	2	58126474	CT	C	0.2157	NA	0.810608	rs2678913	15		VRK2	8311	intergenic	0.488	NA	5	15	1	1	1
2:58126474:CT:CTT	rs552364657	2	58126474	CT	CTT	0.3459	NA	0.810608	rs2678913	15		VRK2	8311	intergenic	NA	NA	5	15	1	0	1
2:58127647:A:G	rs2678922	2	58127647	A	G	0.3777	1.39331e-08	0.970182	rs2678913	15		VRK2	7138	intergenic	2.396	6	13	15	1	1	1
2:58127648:A:C	rs2678923	2	58127648	A	C	0.3777	1.27685e-08	0.970182	rs2678913	15		VRK2	7137	intergenic	0.582	6	13	15	1	1	1
2:58127907:C:T	rs2717057	2	58127907	C	T	0.3787	1.30707e-08	0.974485	rs2678913	15		VRK2	6878	intergenic	1.419	NA	14	15	1	1	1
2:58127925:A:C	rs2459981	2	58127925	C	A	0.3807	NA	0.965718	rs2678913	15		VRK2	1918-10-12	intergenic	0.28	6	14	15	1	0	1
2:58128804:C:T	rs2717056	2	58128804	C	T	0.4105	1.42655e-14	0.972115	rs1356545	15		VRK2	1916-05-16	intergenic	0.63	NA	7	15	1	1	1
2:58130295:T:TA	rs11287568	2	58130295	TA	T	0.3767	NA	0.966128	rs2678913	15		VRK2	1912-04-16	intergenic	8.709	NA	5	15	1	1	1
2:58130327:C:T	rs2678908	2	58130327	C	T	0.4105	1.63526e-14	0.972115	rs1356545	15		VRK2	4458	intergenic	20	NA	5	15	1	1	1
2:58130747:C:G	rs76580214	2	58130747	G	C	0.0825	5.72284e-10	1	rs77447799	15		VRK2	4038	intergenic	12.67	7	5	15	1	1	1
2:58131532:C:T	rs17049243	2	58131532	T	C	0.0835	6.52382e-10	0.986513	rs77447799	15		VRK2	3253	intergenic	3.32	6	7	15	1	1	1
2:58132104:T:TA	rs11339226	2	58132104	T	TA	0.4374	NA	0.720794	rs2678913	15		VRK2	2681	intergenic	3.321	NA	5	15	1	0	1
2:58133522:A:G	rs2678907	2	58133522	A	G	0.3797	1.10899e-08	0.970006	rs2678913	15		VRK2	1263	intergenic	10.57	2b	7	15	1	1	1
2:58133686:G:T	rs77447799	2	58133686	G	T	0.0825	3.60407e-10	1	rs77447799	15		VRK2	1903-01-03	intergenic	9.234	3a	5	15	1	1	1
2:58134048:A:T	rs2678906	2	58134048	A	T	0.4085	NA	0.971846	rs1356545	15		VRK2	737	upstream	7.11	5	5	15	1	1	1
2:58135010:C:G	rs908731	2	58135010	G	C	0.4095	NA	0.96787	rs1356545	15		VRK2	0	intronic	4.024	4	1	15	1	1	1
2:58135011:A:G	rs908730	2	58135011	A	G	0.4135	NA	0.952135	rs1356545	15		VRK2	0	intronic	0.685	NA	1	15	1	1	1
2:58135023:C:T	rs867740	2	58135023	T	C	0.3807	9.84867e-09	0.974212	rs2678913	15		VRK2	0	intronic	11.94	NA	1	15	1	1	1
2:58135485:G:T	rs17049244	2	58135485	T	G	0.08946	1.87453e-14	0.987613	rs7595529	15		VRK2	0	intronic	5.728	5	1	15	1	1	1
2:58135872:A:G	rs2678905	2	58135872	A	G	0.4085	1.6984e-14	0.971846	rs1356545	15		VRK2	0	intronic	7.068	NA	1	15	1	1	1
2:58136220:C:G	rs2717000	2	58136220	C	G	0.3797	NA	0.970006	rs2678913	15		VRK2	0	intronic	0.631	4	1	15	1	1	1
2:58137618:C:T	rs2717001	2	58137618	C	T	0.4085	1.74906e-14	0.971846	rs1356545	15		VRK2	0	intronic	11.77	7	1	15	1	1	1
2:58137755:G:T	rs2678904	2	58137755	G	T	0.4095	2.66139e-14	0.96787	rs1356545	15		VRK2	0	intronic	1.529	NA	1	15	1	1	1
2:58137930:A:G	rs2678903	2	58137930	A	G	0.4076	2.07578e-14	0.967838	rs1356545	15		VRK2	0	intronic	1.501	NA	1	15	1	1	1
2:58138192:A:T	rs75575209	2	58138192	A	T	0.08449	NA	0.97333	rs77447799	15		VRK2	0	intronic	1.779	5	1	15	1	1	1
2:58138581:A:G	rs2678902	2	58138581	G	A	0.3797	7.22475e-09	0.970006	rs2678913	15		VRK2	0	intronic	1.083	7	5	15	1	1	1
2:58138651:A:G	rs2678901	2	58138651	A	G	0.4085	2.07551e-14	0.971846	rs1356545	15		VRK2	0	intronic	5.404	NA	5	15	1	1	1
2:58139593:A:G	rs1040225	2	58139593	A	G	0.4085	1.2466e-14	0.971846	rs1356545	15		VRK2	0	intronic	5.908	NA	5	15	1	1	1
2:58139865:C:G	rs1040224	2	58139865	C	G	0.4085	NA	0.971846	rs1356545	15		VRK2	0	intronic	0.028	5	5	15	1	1	1
2:58139906:A:T	rs2678895	2	58139906	A	T	0.3797	NA	0.970006	rs2678913	15		VRK2	0	intronic	1.227	5	5	15	1	1	1
2:58140471:A:G	rs72808434	2	58140471	G	A	0.08946	2.3838e-14	0.987613	rs7595529	15		VRK2	0	intronic	9.075	7	5	15	1	1	1
2:58140977:A:G	rs2678881	2	58140977	G	A	0.4085	1.86571e-14	0.971846	rs1356545	15		VRK2	0	intronic	9.476	NA	5	15	1	1	1
2:58141065:A:G	rs17049247	2	58141065	A	G	0.0825	4.72945e-10	1	rs77447799	15		VRK2	0	intronic	7.13	6	5	15	1	1	1
2:58141384:C:CT	rs11306282	2	58141384	CT	C	0.4006	NA	0.882434	rs2678913	15		VRK2	0	intronic	2.594	NA	5	15	1	0	1
2:58142647:G:T	rs2717002	2	58142647	T	G	0.4085	2.45942e-14	0.971846	rs1356545	15		VRK2	0	intronic	4.404	6	5	15	1	1	1
2:58143438:A:G	rs2717003	2	58143438	A	G	0.4076	1.70521e-14	0.975839	rs1356545	15		VRK2	0	intronic	5.574	6	5	15	1	1	1
2:58143544:G:GA	rs34988462	2	58143544	G	GA	0.4761	NA	0.634712	rs1356545	15		VRK2	0	intronic	0.079	NA	5	15	1	1	1
2:58143854:A:C	rs2717004	2	58143854	C	A	0.4085	9.21921e-15	0.971846	rs1356545	15		VRK2	0	intronic	7.044	7	5	15	1	1	1
2:58144152:A:AAATGTAC	rs148644611	2	58144152	AAATGTAC	A	0.08946	NA	0.987613	rs7595529	15		VRK2	0	intronic	6.282	NA	5	15	1	1	1
2:58144542:A:C	rs951965	2	58144542	C	A	0.3797	7.87996e-09	0.970006	rs2678913	15		VRK2	0	intronic	0.195	6	5	15	1	1	1
2:58145060:A:G	rs2717005	2	58145060	A	G	0.3797	8.6316e-09	0.970006	rs2678913	15		VRK2	0	intronic	10.06	7	5	15	1	1	1
2:58145483:A:AT	rs11410659	2	58145483	AT	A	0.4095	NA	0.96787	rs1356545	15		VRK2	0	intronic	16.03	NA	5	15	1	1	1
2:58146956:A:T	rs2717006	2	58146956	A	T	0.4076	NA	0.77936	rs1356545	15		VRK2	0	intronic	15.88	6	5	15	1	1	1
2:58148180:A:G	rs2465804	2	58148180	G	A	0.4076	1.22372e-14	0.975839	rs1356545	15		VRK2	0	intronic	9.282	5	5	15	1	1	1
2:58148349:C:T	rs2465805	2	58148349	C	T	0.3777	3.65773e-09	0.961706	rs2678913	15		VRK2	0	intronic	2.258	5	5	15	1	1	1
2:58149116:A:G	rs2717007	2	58149116	G	A	0.4076	1.41312e-14	0.975839	rs1356545	15		VRK2	0	intronic	17.78	3a	7	15	1	1	1
2:58149158:C:T	rs2717008	2	58149158	T	C	0.3797	5.36858e-09	0.970006	rs2678913	15		VRK2	0	intronic	17.17	4	7	15	1	1	1
2:58149555:A:G	rs555849325	2	58149555	G	A	0.000994	NA	0.876366	rs1356545	15		VRK2	0	intronic	1.599	NA	7	15	1	0	1
2:58149555:G:GCTAA	rs10694743	2	58149555	GCTAA	G	0.4344	NA	0.876366	rs1356545	15		VRK2	0	NA	1.543	NA	7	15	1	1	1
2:58150658:G:GT	rs34967704	2	58150658	G	GT	0.3211	NA	0.741801	rs2678913	15		VRK2	0	intronic	2.283	NA	9	15	1	0	1
2:58150768:C:T	rs2678909	2	58150768	T	C	0.3817	7.65857e-13	0.868852	rs1356545	15		VRK2	0	intronic	3.451	6	9	15	1	1	1
2:58150941:A:C	rs2459982	2	58150941	A	C	0.4085	2.4179e-14	0.971846	rs1356545	15		VRK2	0	intronic	2.071	5	9	15	1	1	1
2:58151817:A:G	rs2717010	2	58151817	A	G	0.4076	2.23314e-14	0.975839	rs1356545	15		VRK2	0	intronic	3.02	6	9	15	1	1	1
2:58152075:C:T	rs2717011	2	58152075	T	C	0.4076	2.56999e-14	0.975839	rs1356545	15		VRK2	0	intronic	10.13	6	9	15	1	1	1
2:58152280:A:C	rs2717012	2	58152280	C	A	0.3807	1.33931e-08	0.965718	rs2678913	15		VRK2	0	intronic	1.418	7	9	15	1	1	1
2:58152537:A:G	rs2717013	2	58152537	G	A	0.3807	8.36753e-09	0.965718	rs2678913	15		VRK2	0	intronic	8.167	7	9	15	1	1	1
2:58153374:A:C	rs2678869	2	58153374	C	A	0.4066	NA	0.963867	rs1356545	15		VRK2	0	intronic	1.386	6	9	15	1	1	1
2:58153375:A:T	rs2678870	2	58153375	A	T	0.4066	NA	0.963867	rs1356545	15		VRK2	0	intronic	1.465	6	9	15	1	1	1
2:58153602:A:G	rs2678871	2	58153602	A	G	0.4105	NA	0.963911	rs1356545	15		VRK2	0	intronic	0.776	7	9	15	1	1	1
2:58154132:C:CG	rs200493119	2	58154132	CG	C	0.4115	NA	0.95232	rs1356545	15		VRK2	0	intronic	0.465	NA	9	15	1	1	1
2:58154133:T:TG	rs540927767	2	58154133	TG	T	0.4115	NA	0.95232	rs1356545	15		VRK2	0	intronic	0.465	NA	9	15	1	1	1
2:58154133:G:T	rs2678872	2	58154133	T	G	0.4264	NA	0.95232	rs1356545	15		VRK2	0	NA	1.378	6	9	15	1	1	1
2:58154249:C:T	rs2717014	2	58154249	T	C	0.4085	3.20897e-14	0.971846	rs1356545	15		VRK2	0	intronic	1.226	6	9	15	1	1	1
2:58154601:A:G	rs2678873	2	58154601	G	A	0.4076	2.2884e-14	0.975839	rs1356545	15		VRK2	0	intronic	1.328	7	9	15	1	1	1
2:58154915:A:T	rs2678874	2	58154915	T	A	0.3787	NA	0.957304	rs2678913	15		VRK2	0	intronic	4.715	6	5	15	1	1	1
2:58155253:C:T	rs2717015	2	58155253	T	C	0.4076	2.60753e-14	0.975839	rs1356545	15		VRK2	0	intronic	8.182	7	5	15	1	1	1
2:58155358:A:T	rs2312141	2	58155358	T	A	0.4076	NA	0.975839	rs1356545	15		VRK2	0	intronic	5.643	6	5	15	1	1	1
2:58155829:A:G	rs2312143	2	58155829	G	A	0.3787	1.0579e-09	0.957304	rs2678913	15		VRK2	0	intronic	2.075	6	5	15	1	1	1
2:58155962:A:G	rs79477059	2	58155962	G	A	0.0825	1.46324e-08	0.946177	rs77447799	15		VRK2	0	intronic	8.854	6	5	15	1	1	1
2:58156539:C:T	rs2139053	2	58156539	T	C	0.3827	8.31436e-13	0.864896	rs1356545	15		VRK2	0	intronic	3.485	6	5	15	1	1	1
2:58156583:A:C	rs2139054	2	58156583	A	C	0.4076	2.46243e-14	0.975839	rs1356545	15		VRK2	0	intronic	4.367	6	5	15	1	1	1
2:58156772:A:G	2:58156772:A:G	2	58156772	G	A	0.0169	NA	0.960213	rs1356545	15		VRK2	0	intronic	2.069	NA	5	15	1	0	1
2:58156772:C:G	2:58156772:C:G	2	58156772	C	G	0.4076	NA	0.960213	rs1356545	15		VRK2	0	NA	1.436	7	5	15	1	1	1
2:58158099:C:T	rs56796021	2	58158099	T	C	0.08449	7.21342e-09	0.97333	rs77447799	15		VRK2	0	intronic	4.962	6	9	15	1	1	1
2:58158152:A:G	rs2678879	2	58158152	A	G	0.4085	5.51002e-14	0.956245	rs1356545	15		VRK2	0	intronic	0.22	6	9	15	1	1	1
2:58158283:C:T	rs2678880	2	58158283	C	T	0.4115	3.63101e-14	0.960233	rs1356545	15		VRK2	0	intronic	2.085	6	9	15	1	1	1
2:58159362:A:T	rs2678882	2	58159362	A	T	0.4095	NA	0.952293	rs1356545	15		VRK2	0	intronic	3.749	6	9	15	1	1	1
2:58159473:G:T	rs2717019	2	58159473	T	G	0.4085	1.27587e-14	0.956245	rs1356545	15		VRK2	0	intronic	3.11	6	9	15	1	1	1
2:58159670:A:G	rs2678883	2	58159670	A	G	0.4085	9.97436e-15	0.956245	rs1356545	15		VRK2	0	intronic	2.644	7	9	15	1	1	1
2:58159852:C:T	rs2717020	2	58159852	T	C	0.3767	2.53974e-09	0.940694	rs2678913	15		VRK2	0	intronic	1.402	7	9	15	1	1	1
2:58160123:A:C	rs2678884	2	58160123	A	C	0.3837	5.71043e-13	0.846247	rs1356545	15		VRK2	0	intronic	2.207	6	9	15	1	1	1
2:58160138:G:T	rs2678885	2	58160138	T	G	0.3767	1.8894e-09	0.940694	rs2678913	15		VRK2	0	intronic	3.23	6	9	15	1	1	1
2:58160605:A:G	rs2717021	2	58160605	G	A	0.3767	1.35436e-09	0.940694	rs2678913	15		VRK2	0	intronic	0.332	6	9	15	1	1	1
2:58160639:C:G	rs2717022	2	58160639	C	G	0.4085	NA	0.956245	rs1356545	15		VRK2	0	intronic	2.494	6	9	15	1	1	1
2:58160798:G:GT	rs34738965	2	58160798	GT	G	0.4135	NA	0.93665	rs1356545	15		VRK2	0	intronic	1.174	NA	9	15	1	1	1
2:58161221:A:G	rs2678886	2	58161221	A	G	0.4085	1.72856e-14	0.956245	rs1356545	15		VRK2	0	intronic	0.56	7	9	15	1	1	1
2:58161355:C:T	rs2717023	2	58161355	C	T	0.4076	9.63461e-15	0.952341	rs1356545	15		VRK2	0	intronic	1.216	7	9	15	1	1	1
2:58161397:C:G	rs2717024	2	58161397	G	C	0.4085	NA	0.956245	rs1356545	15		VRK2	0	intronic	1.682	7	9	15	1	1	1
2:58161752:A:C	rs2678887	2	58161752	C	A	0.4085	9.05359e-15	0.956245	rs1356545	15		VRK2	0	intronic	0.368	5	9	15	1	1	1
2:58162191:A:G	rs2678888	2	58162191	G	A	0.4085	NA	0.956245	rs1356545	15		VRK2	0	intronic	4.402	5	9	9	1	1	1
2:58163146:G:T	rs2717025	2	58163146	G	T	0.3757	NA	0.936691	rs2678913	15		VRK2	0	intronic	2.329	7	9	15	1	1	1
2:58163178:A:G	rs2717026	2	58163178	A	G	0.3757	1.32535e-09	0.936691	rs2678913	15		VRK2	0	intronic	4.028	7	9	15	1	1	1
2:58164223:A:G	rs2678889	2	58164223	A	G	0.4095	1.33215e-14	0.952293	rs1356545	15		VRK2	0	intronic	6.623	7	5	15	1	1	1
2:58164435:C:T	rs2678890	2	58164435	C	T	0.4095	1.04986e-14	0.952293	rs1356545	15		VRK2	0	intronic	0.565	7	7	15	1	1	1
2:58164454:A:G	rs2717027	2	58164454	G	A	0.3847	5.41889e-13	0.842012	rs1356545	15		VRK2	0	intronic	1.494	7	7	15	1	1	1
2:58165132:A:G	rs113329317	2	58165132	A	G	0.0825	9.33857e-09	0.946177	rs77447799	15		VRK2	0	intronic	5.808	7	5	15	1	1	1
2:58165595:G:T	rs2717029	2	58165595	G	T	0.3767	NA	0.940694	rs2678913	15		VRK2	0	intronic	1.771	NA	5	15	1	1	1
2:58165694:C:T	rs2717030	2	58165694	T	C	0.3767	1.29958e-09	0.940694	rs2678913	15		VRK2	0	intronic	7.674	7	5	15	1	1	1
2:58165967:T:TTC	rs10611414	2	58165967	T	TTC	0.4095	NA	0.952293	rs1356545	15		VRK2	0	intronic	9.394	NA	5	15	1	1	1
2:58166181:A:G	rs970941	2	58166181	G	A	0.4095	1.37244e-14	0.952293	rs1356545	15		VRK2	0	intronic	2.082	6	5	15	1	1	1
2:58166468:C:T	rs2717031	2	58166468	T	C	0.4095	1.70458e-14	0.952293	rs1356545	15		VRK2	0	intronic	3.981	7	5	15	1	1	1
2:58166643:G:T	rs2678891	2	58166643	T	G	0.4095	1.58048e-14	0.952293	rs1356545	15		VRK2	0	intronic	4.852	6	5	15	1	1	1
2:58166760:C:T	rs2717032	2	58166760	T	C	0.4095	1.79898e-14	0.952293	rs1356545	15		VRK2	0	intronic	4.29	7	5	15	1	1	1
2:58166769:C:T	rs28718871	2	58166769	C	T	0.4085	NA	0.956245	rs1356545	15		VRK2	0	intronic	0.452	6	5	15	1	1	1
2:58167140:A:G	rs2678892	2	58167140	A	G	0.4085	NA	0.948379	rs1356545	15		VRK2	0	intronic	5.12	6	5	15	1	1	1
2:58167143:A:G	rs2678893	2	58167143	G	A	0.4165	NA	0.91789	rs1356545	15		VRK2	0	intronic	3.074	6	5	15	1	1	1
2:58167258:G:T	rs2717034	2	58167258	T	G	0.4334	3.55881e-14	0.856636	rs1356545	15		VRK2	0	intronic	0.078	6	5	15	1	1	1
2:58167260:C:G	rs2678894	2	58167260	C	G	0.4334	NA	0.856636	rs1356545	15		VRK2	0	intronic	0.436	6	5	15	1	1	1
2:58167440:C:T	rs2717035	2	58167440	C	T	0.4095	4.66294e-14	0.952293	rs1356545	15		VRK2	0	intronic	0.108	7	5	15	1	1	1
2:58167698:G:GA	rs5831479	2	58167698	G	GA	0.4095	NA	0.952293	rs1356545	15		VRK2	0	intronic	1.958	NA	5	15	1	1	1
2:58168098:C:T	rs2717036	2	58168098	T	C	0.4095	2.37129e-14	0.952293	rs1356545	15		VRK2	0	intronic	6.226	6	5	15	1	1	1
2:58168339:A:G	rs72808453	2	58168339	A	G	0.09245	1.8849e-13	0.953534	rs7595529	15		VRK2	0	intronic	4.744	7	5	15	1	1	1
2:58168831:A:G	rs2717038	2	58168831	A	G	0.3767	1.21074e-09	0.940694	rs2678913	15		VRK2	0	intronic	19.7	6	5	15	1	1	1
2:58168856:G:T	rs1401100	2	58168856	G	T	0.4105	3.60304e-13	0.948358	rs1356545	15		VRK2	0	intronic	16.6	6	5	15	1	1	1
2:58169002:C:T	rs72808454	2	58169002	C	T	0.06064	NA	0.862506	rs17049286	15		VRK2	0	intronic	16.16	6	5	15	1	1	1
2:58169166:G:T	rs2717039	2	58169166	G	T	0.3748	NA	0.932724	rs2678913	15		VRK2	0	intronic	18.71	7	5	15	1	1	1
2:58169388:A:G	rs2678896	2	58169388	A	G	0.4095	3.50876e-14	0.952521	rs1356545	15		VRK2	0	intronic	0.869	6	5	15	1	1	1
2:58169418:A:G	rs2678897	2	58169418	G	A	0.4066	5.53155e-14	0.940385	rs1356545	15		VRK2	0	intronic	9.746	7	5	15	1	1	1
2:58169494:C:T	rs2717040	2	58169494	T	C	0.4095	3.00326e-14	0.952521	rs1356545	15		VRK2	0	intronic	16.05	7	5	15	1	1	1
2:58169712:T:TG	rs35185782	2	58169712	T	TG	0.3767	NA	0.940694	rs2678913	15		VRK2	0	intronic	3.147	NA	7	15	1	1	1
2:58170004:C:T	rs1568253	2	58170004	T	C	0.4085	8.29825e-15	0.956245	rs1356545	15		VRK2	0	intronic	16.71	7	5	15	1	1	1
2:58170161:A:C	rs1568254	2	58170161	C	A	0.4085	9.03335e-15	0.956245	rs1356545	15		VRK2	0	intronic	11.4	6	5	15	1	1	1
2:58171220:A:C	rs1518393	2	58171220	A	C	0.4066	1.25361e-14	0.94823	rs1356545	15		VRK2	0	intronic	0.965	5	5	15	1	1	1
2:58171287:A:G	rs1518394	2	58171287	A	G	0.4066	1.0743e-14	0.94823	rs1356545	15		VRK2	0	intronic	3.122	6	5	15	1	1	1
2:58171964:C:T	rs2678898	2	58171964	T	C	0.3777	NA	0.927911	rs2678913	15		VRK2	0	intronic	0.303	6	5	15	1	1	1
2:58172107:C:T	rs2717041	2	58172107	C	T	0.4145	9.12484e-14	0.909735	rs1356545	15		VRK2	0	intronic	3.499	5	7	15	1	1	1
2:58172111:C:G	rs72808464	2	58172111	G	C	0.08549	6.59189e-11	0.866421	rs7595529	15		VRK2	0	intronic	0.122	5	7	15	1	1	1
2:58172775:C:CA	rs61512539	2	58172775	CA	C	0.08549	NA	0.866421	rs7595529	15		VRK2	0	intronic	11.74	NA	14	15	1	1	1
2:58173577:C:G	rs78104330	2	58173577	G	C	0.0825	7.97805e-09	0.946177	rs77447799	15		VRK2	0	intronic	0.4	6	14	15	1	1	1
2:58173621:A:G	rs6545674	2	58173621	A	G	0.08648	9.48484e-09	0.921917	rs77447799	15		VRK2	0	intronic	3.327	7	14	15	1	1	1
2:58173955:C:G	rs59913344	2	58173955	G	C	0.0835	7.05991e-09	0.959721	rs77447799	15		VRK2	0	intronic	2.545	7	14	15	1	1	1
2:58175242:A:G	rs72808468	2	58175242	G	A	0.08549	6.55672e-11	0.866421	rs7595529	15		VRK2	0	intronic	3.691	7	14	15	1	1	1
2:58176213:A:G	rs2678899	2	58176213	G	A	0.3827	NA	0.850021	rs1356545	15		VRK2	0	intronic	1.289	6	14	15	1	1	1
2:58176664:C:T	rs60262666	2	58176664	T	C	0.1163	NA	0.696828	rs7595529	15		VRK2	0	intronic	3.564	6	14	15	1	1	1
2:58177082:A:C	rs2717042	2	58177082	C	A	0.3837	4.58649e-13	0.846247	rs1356545	15		VRK2	0	intronic	7.108	6	9	15	1	1	1
2:58177683:G:T	rs2678900	2	58177683	T	G	0.4145	6.44816e-06	0.774584	rs2678913	15		VRK2	0	intronic	0.978	6	9	15	1	1	1
2:58178874:G:T	rs61322978	2	58178874	G	T	0.1183	NA	0.669562	rs7595529	15		VRK2	0	intronic	4.928	7	9	15	1	1	1
2:58179019:C:T	rs2717043	2	58179019	C	T	0.3857	5.3414e-12	0.837794	rs1356545	15		VRK2	0	intronic	0.305	7	9	15	1	1	1
2:58179315:C:T	rs72808472	2	58179315	T	C	0.1163	NA	0.696828	rs7595529	15		VRK2	0	intronic	1.327	5	14	15	1	1	1
2:58179795:C:T	rs79005319	2	58179795	C	T	0.08151	1.40771e-08	0.880506	rs77447799	15		VRK2	0	intronic	7.302	6	14	15	1	1	1
2:58179912:A:G	rs72808473	2	58179912	A	G	0.1173	NA	0.68978	rs7595529	15		VRK2	0	intronic	3.712	7	7	15	1	1	1
2:58184610:A:C	rs17049262	2	58184610	A	C	0.1143	NA	0.706792	rs7595529	15		VRK2	0	intronic	5.808	3b	14	15	1	1	1
2:58184763:C:CTA	rs147371044	2	58184763	C	CTA	0.09443	NA	0.62378	rs7595529	15		VRK2	0	intronic	0.364	NA	14	15	1	0	1
2:58187755:C:T	rs61026067	2	58187755	C	T	0.1143	6.58671e-08	0.706792	rs7595529	15		VRK2	0	intronic	4.529	5	7	15	1	1	1
2:58190878:G:T	rs72808477	2	58190878	G	T	0.1153	NA	0.685344	rs7595529	15		VRK2	00:00:00	intronic	8.85	5	14	15	1	1	1
2:58191271:C:T	rs72808478	2	58191271	T	C	0.1153	2.39077e-07	0.685344	rs7595529	15		VRK2	00:00:00	intronic	5.993	6	14	15	1	1	1
2:58191321:C:G	rs60730828	2	58191321	G	C	0.1163	NA	0.678329	rs7595529	15		VRK2	00:00:00	intronic	0.367	7	14	15	1	1	1
2:58192226:C:T	rs67034577	2	58192226	T	C	0.1153	2.01991e-07	0.685344	rs7595529	15		VRK2	00:00:00	intronic	0.442	7	7	15	1	1	1
2:58192905:C:T	rs17049270	2	58192905	C	T	0.0825	1.0467e-08	0.893843	rs77447799	15		VRK2	00:00:00	intronic	0.196	7	7	15	1	1	1
2:58193329:G:T	rs72808481	2	58193329	T	G	0.1153	2.61712e-07	0.685344	rs7595529	15		VRK2	00:00:00	intronic	2.865	4	7	15	1	1	1
2:58193364:G:T	rs72808482	2	58193364	G	T	0.1163	NA	0.683136	rs7595529	15		VRK2	00:00:00	intronic	2.326	4	7	15	1	1	1
2:58193774:A:C	rs17049272	2	58193774	C	A	0.1153	6.64348e-08	0.685344	rs7595529	15		VRK2	00:00:00	intronic	5.508	7	9	15	1	1	1
2:58193904:C:T	rs7558693	2	58193904	T	C	0.1153	3.20733e-07	0.685344	rs7595529	15		VRK2	00:00:00	intronic	6.804	6	14	15	1	1	1
2:58194394:A:G	rs147955168	2	58194394	G	A	0.05865	NA	0.89039	rs17049286	15		VRK2	00:00:00	intronic	4.921	7	7	15	1	1	1
2:58194607:C:T	rs17049273	2	58194607	C	T	0.1153	2.48888e-07	0.685344	rs7595529	15		VRK2	00:00:00	intronic	6.729	7	7	15	1	1	1
2:58195917:C:T	rs55786752	2	58195917	T	C	0.1153	1.79688e-07	0.685344	rs7595529	15		VRK2	00:00:00	intronic	7.294	6	5	15	1	1	1
2:58196110:A:G	rs2030237	2	58196110	A	G	0.4076	9.50178e-06	0.702518	rs2678913	15		VRK2	00:00:00	intronic	2	5	5	15	1	1	1
2:58197305:A:T	rs966721	2	58197305	A	T	0.3936	NA	0.784561	rs1356545	15		VRK2	00:00:00	intronic	2.158	6	5	15	1	1	1
2:58197684:A:ATAAAT	rs148868740	2	58197684	A	ATAAAT	0.1163	NA	0.678329	rs7595529	15		VRK2	00:00:00	intronic	3.319	NA	5	15	1	1	1
2:58198129:C:T	rs17049278	2	58198129	T	C	0.1163	5.16303e-07	0.678329	rs7595529	15		VRK2	00:00:00	intronic	12.42	7	5	15	1	1	1
2:58198215:A:C	rs72808484	2	58198215	A	C	0.1163	3.82372e-07	0.678329	rs7595529	15		VRK2	00:00:00	intronic	4.859	7	5	15	1	1	1
2:58198559:A:C	rs72808485	2	58198559	C	A	0.1163	4.19498e-07	0.678329	rs7595529	15		VRK2	00:00:00	intronic	1.41	7	5	15	1	1	1
2:58199375:T:TTTTG	rs113886527	2	58199375	TTTTG	T	0.3976	NA	0.783133	rs1356545	15		VRK2	00:00:00	intronic	4.509	NA	9	15	1	1	1
2:58200748:A:G	rs12713370	2	58200748	A	G	0.3956	1.88592e-11	0.783818	rs1356545	15		VRK2	00:00:00	intronic	4.186	7	1	15	1	1	1
2:58201202:A:G	rs10172295	2	58201202	G	A	0.4076	4.68988e-05	0.665883	rs2678913	15		VRK2	00:00:00	intronic	1.765	7	5	15	1	1	1
2:58201754:C:T	rs12470403	2	58201754	T	C	0.1113	NA	0.622145	rs7595529	15		VRK2	00:00:00	intronic	4.014	7	5	15	1	1	1
2:58202134:A:AAGG	rs142064865	2	58202134	A	AAGG	0.0825	NA	0.893843	rs77447799	15		VRK2	00:00:00	intronic	0.791	NA	5	15	1	1	1
2:58202575:C:T	rs57471952	2	58202575	T	C	0.0825	2.88695e-09	0.893843	rs77447799	15		VRK2	00:00:00	intronic	2.762	7	5	15	1	1	1
2:58203057:C:T	rs4672226	2	58203057	C	T	0.4076	4.20378e-05	0.67289	rs2678913	15		VRK2	00:00:00	intronic	5.487	6	5	15	1	1	1
2:58203111:A:C	rs12476222	2	58203111	A	C	0.1113	NA	0.622145	rs7595529	15		VRK2	00:00:00	intronic	4.799	7	5	15	1	1	1
2:58204718:C:T	rs74480281	2	58204718	T	C	0.06859	2.38474e-09	0.734434	rs77447799	15		VRK2	00:00:00	intronic	4.863	7	5	15	1	1	1
2:58204737:C:T	rs12463540	2	58204737	C	T	0.1113	NA	0.622145	rs7595529	15		VRK2	00:00:00	intronic	1.916	6	5	15	1	1	1
2:58205110:C:T	rs72808488	2	58205110	C	T	0.1113	NA	0.622145	rs7595529	15		VRK2	00:00:00	intronic	2.875	7	5	15	1	1	1
2:58205795:C:T	rs72808489	2	58205795	C	T	0.1113	NA	0.622145	rs7595529	15		VRK2	00:00:00	intronic	1.607	7	5	15	1	1	1
2:58207739:C:T	rs56370078	2	58207739	C	T	0.1123	NA	0.615417	rs7595529	15		VRK2	00:00:00	intronic	7.996	7	5	15	1	1	1
2:58208035:C:T	rs113963370	2	58208035	T	C	0.0825	6.08271e-09	0.893843	rs77447799	15		VRK2	00:00:00	intronic	4.023	5	5	15	1	1	1
2:58208074:A:G	rs1518395	2	58208074	A	G	0.3946	1.13268e-11	0.780547	rs1356545	15		VRK2	00:00:00	intronic	2.708	5	5	15	1	1	1
2:58208639:C:T	rs1607378	2	58208639	T	C	0.1143	NA	0.602285	rs7595529	15		VRK2	00:00:00	intronic	0.287	4	5	15	1	1	1
2:58209130:C:T	rs58995859	2	58209130	C	T	0.1113	NA	0.622145	rs7595529	15		VRK2	00:00:00	intronic	0.102	5	5	15	1	1	1
2:58209896:C:T	rs72808490	2	58209896	T	C	0.1133	1.78985e-06	0.608798	rs7595529	15		VRK2	00:00:00	intronic	10.71	7	5	15	1	1	1
2:58210239:C:T	rs6732310	2	58210239	T	C	0.3956	4.88469e-12	0.783818	rs1356545	15		VRK2	00:00:00	intronic	3.783	7	1	15	1	1	1
2:58210291:A:G	rs80088616	2	58210291	G	A	0.08151	7.10224e-09	0.880506	rs77447799	15		VRK2	00:00:00	intronic	2.489	6	1	15	1	1	1
2:58210522:A:C	rs6717480	2	58210522	C	A	0.4066	3.01462e-05	0.677824	rs2678913	15		VRK2	00:00:00	intronic	3.431	5	1	15	1	1	1
2:58210559:G:T	rs72808491	2	58210559	G	T	0.1113	NA	0.622145	rs7595529	15		VRK2	00:00:00	intronic	1.361	5	1	15	1	1	1
2:58211509:A:G	rs6545677	2	58211509	A	G	0.3817	1.93872e-12	0.831092	rs1356545	15		VRK2	00:00:00	intronic	1.563	6	5	15	1	1	1
2:58212040:C:G	rs17049282	2	58212040	G	C	0.1113	NA	0.622145	rs7595529	15		VRK2	00:00:00	intronic	1.247	7	5	15	1	1	1
2:58212803:C:T	rs1518396	2	58212803	C	T	0.1123	NA	0.615417	rs7595529	15		VRK2	00:00:00	intronic	0.373	7	5	15	1	1	1
2:58212839:C:T	rs1518397	2	58212839	C	T	0.1113	NA	0.622145	rs7595529	15		VRK2	00:00:00	intronic	3.571	7	5	15	1	1	1
2:58213085:C:T	rs1518398	2	58213085	T	C	0.1113	NA	0.622145	rs7595529	15		VRK2	00:00:00	intronic	2.48	6	5	15	1	1	1
2:58213511:C:T	rs34821621	2	58213511	C	T	0.1113	NA	0.622145	rs7595529	15		VRK2	00:00:00	intronic	1.343	7	5	15	1	1	1
2:58213837:A:G	rs6758465	2	58213837	A	G	0.1123	NA	0.615417	rs7595529	15		VRK2	00:00:00	intronic	0.033	7	5	15	1	1	1
2:58215263:C:T	rs60748064	2	58215263	T	C	0.05567	3.94487e-08	0.980725	rs17049286	15		VRK2	00:00:00	intronic	5.334	3a	7	15	1	1	1
2:58216504:G:T	rs10496083	2	58216504	T	G	0.05567	4.24678e-08	0.980725	rs17049286	15		VRK2	00:00:00	intronic	0.676	6	14	15	1	1	1
2:58217344:A:G	rs77622099	2	58217344	G	A	0.08052	2.73284e-09	0.867232	rs77447799	15		VRK2	00:00:00	intronic	16.6	4	7	15	1	1	1
2:58220320:C:T	rs10496084	2	58220320	C	T	0.1093	NA	0.649477	rs7595529	15		VRK2	00:00:00	intronic	2.596	7	5	15	1	1	1
2:58221858:A:G	rs56136700	2	58221858	A	G	0.1113	NA	0.622145	rs7595529	15		VRK2	00:00:00	intronic	5.536	6	7	15	1	1	1
2:58221886:G:GA	rs57690086	2	58221886	GA	G	0.1113	NA	0.622145	rs7595529	15		VRK2	00:00:00	intronic	1.706	NA	7	15	1	1	1
2:58222928:C:T	rs2312147	2	58222928	T	C	0.3887	7.32115e-12	0.818338	rs1356545	15		VRK2	00:00:00	intronic	3.184	6	7	15	1	1	1
2:58223236:A:G	rs72808494	2	58223236	G	A	0.1113	NA	0.622145	rs7595529	15		VRK2	00:00:00	intronic	1.653	6	14	15	1	1	1
2:58223521:A:G	rs17049286	2	58223521	G	A	0.05467	3.54392e-08	1	rs17049286	15		VRK2	00:00:00	intronic	0.97	5	14	15	1	1	1
2:58224030:A:AT	2:58224030:A:AT	2	58224030	A	AT	0.1113	NA	0.622145	rs7595529	15		VRK2	00:00:00	intronic	0.754	NA	14	15	1	1	1
2:58225035:G:GA	rs11337756	2	58225035	G	GA	0.3877	NA	0.814442	rs1356545	15		VRK2	00:00:00	intronic	1.298	NA	9	15	1	1	1
2:58225968:A:G	rs17049288	2	58225968	G	A	0.1123	1.66774e-06	0.615417	rs7595529	15		VRK2	00:00:00	intronic	4.387	5	14	15	1	1	1
2:58226436:A:G	rs67880350	2	58226436	G	A	0.1123	NA	0.615417	rs7595529	15		VRK2	00:00:00	intronic	5.09	6	14	15	1	1	1
2:58227320:C:T	rs67919965	2	58227320	T	C	0.1123	NA	0.615417	rs7595529	15		VRK2	00:00:00	intronic	10.93	6	14	15	1	1	1
