## supplementary table 3 for "Dissecting Schizophrenia Biology Using Pleiotropy with Cognitive Genomics" (part 2 of 3)

### Sheet: STable3b (continued)
Supplementary Table 3b: Annotations for variants within GWAS significant Pleiotropic Genomic Risk Loci for “Dual” Variants
2:58229428:A:C	rs7573056	2	58229428	A	C	0.4334	8.81767e-05	0.670584	rs2678913	15		VRK2	00:00:00	intronic	3.973	6	14	15	1	0	1
2:58231314:C:T	rs1518399	2	58231314	C	T	0.3966	1.88078e-11	0.752717	rs1356545	15		VRK2	00:00:00	intronic	2.365	7	14	15	1	1	1
2:58233464:C:T	rs7561688	2	58233464	C	T	0.4185	1.71626e-05	0.605579	rs2678913	15		VRK2	00:00:00	intronic	2.479	5	9	15	1	1	1
2:58233754:A:T	rs62140008	2	58233754	A	T	0.4185	NA	0.605579	rs2678913	15		VRK2	00:00:00	intronic	4.802	4	9	15	1	1	1
2:58236542:C:T	rs17049296	2	58236542	T	C	0.08449	9.37768e-09	0.871591	rs77447799	15		VRK2	00:00:00	intronic	3.128	7	5	15	1	1	1
2:58237405:C:T	rs4672228	2	58237405	T	C	0.3946	3.24883e-08	0.77831	rs2678913	15		VRK2	00:00:00	intronic	2.227	7	1	15	1	1	1
2:58238594:C:T	rs17049298	2	58238594	T	C	0.08449	2.22336e-08	0.846857	rs77447799	15		VRK2	00:00:00	intronic	3.22	6	7	15	1	1	1
2:58240442:C:G	rs7568266	2	58240442	G	C	0.4205	NA	0.620159	rs2678913	15		VRK2	00:00:00	intronic	0.74	6	9	15	1	1	1
2:58241493:A:T	rs59378271	2	58241493	A	T	0.0835	1.40989e-08	0.858351	rs77447799	15		VRK2	00:00:00	intronic	7.108	6	9	15	1	1	1
2:58242037:C:T	rs60152647	2	58242037	C	T	0.0835	1.13365e-08	0.858351	rs77447799	15		VRK2	00:00:00	intronic	0.617	7	9	15	1	1	1
2:58243332:C:T	rs28583109	2	58243332	T	C	0.4225	1.90673e-05	0.615025	rs2678913	15		VRK2	00:00:00	intronic	3.548	7	9	15	1	1	1
2:58243567:C:T	rs112016302	2	58243567	C	T	0.08449	1.52412e-08	0.846857	rs77447799	15		VRK2	00:00:00	intronic	0.333	7	9	15	1	1	1
2:58246649:C:T	rs17049305	2	58246649	T	C	0.4195	6.70063e-06	0.643553	rs2678913	15		VRK2	00:00:00	intronic	6.929	4	5	15	1	1	1
2:58250433:A:G	rs74563533	2	58250433	G	A	0.0835	2.75355e-08	0.831294	rs77447799	15		VRK2	00:00:00	intronic	4.231	5	2	15	1	1	1
2:58253423:A:G	rs13033536	2	58253423	G	A	0.3837	1.6079e-07	0.711895	rs2678913	15		VRK2	00:00:00	intronic	0.795	6	5	15	1	1	1
2:58254915:C:T	rs78281185	2	58254915	T	C	0.08449	2.72422e-08	0.819854	rs77447799	15		VRK2	0	intronic	5.455	7	5	15	1	1	1
2:58264510:A:G	rs17049318	2	58264510	A	G	0.08449	1.79827e-08	0.819854	rs77447799	15		VRK2	0	intronic	9.423	7	4	15	1	1	1
2:58268373:C:T	rs13014613	2	58268373	C	T	0.4254	0.000114209	0.60349	rs2678913	15		VRK2	0	intronic	3.539	5	5	15	1	1	1
2:58272502:C:T	rs961522	2	58272502	T	C	0.3857	2.945e-09	0.722483	rs1356545	15		VRK2	0	intronic	2.923	1f	1	5	1	1	1
2:58275666:A:G	rs986512	2	58275666	G	A	0.3579	4.06302e-09	0.690828	rs1356545	15		VRK2	0	UTR5	2.268	5	1	5	1	1	1
2:58280798:A:C	rs3771204	2	58280798	A	C	0.08549	2.92e-08	0.808667	rs77447799	15		VRK2	0	intronic	8.485	7	4	5	1	1	1
2:58283746:A:ACT	rs113257513	2	58283746	ACT	A	0.3519	NA	0.709211	rs1356545	15		VRK2	0	intronic	9.297	NA	1	5	1	1	1
2:58284638:C:CTCTT	rs67022942	2	58284638	C	CTCTT	0.4573	NA	0.606082	rs1356545	15		VRK2	0	intronic	4.267	NA	2	5	1	1	1
2:58290051:C:T	rs75297255	2	58290051	T	C	0.08549	3.01017e-08	0.808667	rs77447799	15		VRK2	0	intronic	6.192	7	4	5	1	1	1
2:58294917:A:G	rs78831119	2	58294917	A	G	0.08549	2.88168e-08	0.808667	rs77447799	15		VRK2	0	intronic	8.682	7	4	5	1	1	1
2:58295073:G:GT	rs112799482	2	58295073	G	GT	0.08549	NA	0.808667	rs77447799	15		VRK2	0	intronic	1.348	NA	4	5	1	0	1
2:58295946:G:GAA	rs60586801	2	58295946	G	GAA	0.3887	NA	0.663913	rs1356545	15		VRK2	0	intronic	0.922	NA	4	5	1	1	1
2:58295959:A:C	rs112046298	2	58295959	A	C	0.08648	NA	0.797727	rs77447799	15		VRK2	0	intronic	0.972	6	4	5	1	0	1
2:58296497:C:T	rs3771206	2	58296497	C	T	0.08748	1.0432e-08	0.787025	rs77447799	15		VRK2	0	intronic	3.105	7	4	5	1	1	1
2:58296890:A:G	rs968653	2	58296890	A	G	0.3519	2.55421e-09	0.708267	rs1356545	15		VRK2	0	intronic	9.955	NA	4	5	1	1	1
2:58297664:A:G	rs10205421	2	58297664	G	A	0.3539	4.49436e-09	0.708305	rs1356545	15		VRK2	0	intronic	1.954	6	4	5	1	1	1
2:58299326:A:G	rs10188070	2	58299326	A	G	0.3529	5.94409e-09	0.711773	rs1356545	15		VRK2	0	intronic	3.334	5	4	5	1	1	1
2:58300093:C:T	rs2196806	2	58300093	C	T	0.08847	2.77506e-08	0.776552	rs77447799	15		VRK2	0	intronic	10.71	NA	4	5	1	1	1
2:58300783:A:ATATATT	rs149042537	2	58300783	A	ATATATT	0.3539	NA	0.707345	rs1356545	15		VRK2	0	intronic	0.391	NA	4	5	1	1	1
2:58301507:A:G	rs73942293	2	58301507	A	G	0.08847	2.24926e-08	0.776552	rs77447799	15		VRK2	0	intronic	3.087	6	4	5	1	1	1
2:58302354:C:T	rs78323352	2	58302354	C	T	0.08648	1.68672e-08	0.797727	rs77447799	15		VRK2	0	intronic	1.637	6	1	5	1	1	1
2:58309374:C:T	rs7577299	2	58309374	T	C	0.08946	1.75649e-08	0.747121	rs77447799	15		VRK2	0	intronic	4.423	6	5	5	1	1	1
2:58309959:A:T	rs77461828	2	58309959	T	A	0.08748	9.84614e-09	0.767	rs77447799	15		VRK2	0	intronic	4.625	6	5	5	1	1	1
2:58311684:C:T	rs12620940	2	58311684	T	C	0.336	1.50053e-09	0.637055	rs7596038	15		VRK2	0	intronic	3.869	6	4	5	1	1	1
2:58311750:A:G	rs77808574	2	58311750	G	A	0.08748	1.09585e-08	0.767	rs77447799	15		VRK2	0	intronic	0.406	7	4	5	1	1	1
2:58312433:A:T	rs75018627	2	58312433	A	T	0.08748	3.95089e-08	0.767	rs77447799	15		VRK2	0	intronic	5.646	6	4	5	1	1	1
2:58316081:A:G	rs77495955	2	58316081	A	G	0.09046	2.00951e-08	0.737489	rs77447799	15		VRK2	0	intronic	0.394	5	4	5	1	1	1
2:58316814:A:G	rs1051061	2	58316814	A	G	0.3966	2.24505e-07	0.609449	rs2678913	15		VRK2	0	exonic	24.5	6	4	5	1	1	1
2:58322226:A:C	rs2118899	2	58322226	A	C	0.336	3.86165e-09	0.637055	rs7596038	15		VRK2	0	intronic	2.711	NA	5	5	1	1	1
2:58325745:A:AGCC	rs148889824	2	58325745	A	AGCC	0.08847	NA	0.756956	rs77447799	15		VRK2	0	intronic	0.274	NA	5	15	1	1	1
2:58326448:A:G	rs17049334	2	58326448	A	G	0.08847	2.98835e-08	0.756956	rs77447799	15		VRK2	0	intronic	6.014	4	4	15	1	1	1
2:58327370:C:G	rs17049339	2	58327370	G	C	0.08847	1.98155e-08	0.756956	rs77447799	15		VRK2	0	intronic	10.54	6	4	15	1	1	1
2:58329781:A:G	rs76367119	2	58329781	A	G	0.08946	3.19658e-08	0.747121	rs77447799	15		VRK2	0	intronic	0.655	6	4	15	1	1	1
2:58333886:C:CAG	rs150967125	2	58333886	CAG	C	0.08847	NA	0.756956	rs77447799	15		VRK2	0	intronic	5.484	NA	5	15	1	1	1
2:58335681:C:T	rs1016771	2	58335681	T	C	0.3966	2.74455e-07	0.607963	rs2678913	15		VRK2	0	intronic	4.108	2b	2	15	1	1	1
2:58338086:A:G	rs13011711	2	58338086	A	G	0.3956	1.08761e-07	0.604873	rs2678913	15		VRK2	0	intronic	0.721	3a	4	15	1	1	1
2:58340731:A:G	rs113473780	2	58340731	A	G	0.06759	2.19374e-07	0.621948	rs77447799	15		VRK2	0	intronic	2.658	5	2	15	1	1	1
2:58346019:C:T	rs111258777	2	58346019	T	C	0.09344	1.27552e-08	0.692938	rs77447799	15		VRK2	0	intronic	3.002	4	1	15	1	1	1
2:58346966:A:G	rs17049351	2	58346966	A	G	0.08847	4.48311e-08	0.734298	rs77447799	15		VRK2	0	intronic	8.397	6	5	15	1	1	1
2:58350571:A:G	rs2043890	2	58350571	G	A	0.3439	4.5428e-09	0.648904	rs7596038	15		VRK2	0	intronic	11.47	NA	4	15	1	1	1
2:58354422:A:G	rs3771211	2	58354422	A	G	0.08847	4.85457e-08	0.756956	rs77447799	15		VRK2	0	intronic	7.836	3a	5	5	1	1	1
2:58354552:C:T	rs3771212	2	58354552	C	T	0.08847	3.98201e-08	0.756956	rs77447799	15		VRK2	0	intronic	0.019	5	5	5	1	1	1
2:58363449:A:C	rs17049366	2	58363449	A	C	0.08946	7.79428e-08	0.747121	rs77447799	15		VRK2	0	intronic	4.404	7	4	5	1	1	1
2:58364359:C:CAT	rs147019487	2	58364359	CAT	C	0.3499	NA	0.670215	rs7596038	15		VRK2	0	intronic	0.387	NA	5	5	1	1	1
2:58370547:A:G	rs76569295	2	58370547	A	G	0.08946	9.88831e-08	0.747121	rs77447799	15		VRK2	0	intronic	0.144	7	4	5	1	1	1
2:58372175:C:G	rs74599659	2	58372175	C	G	0.08946	5.31926e-08	0.747121	rs77447799	15		VRK2	0	intronic	15.24	7	4	5	1	1	1
2:58372978:A:G	rs115632484	2	58372978	A	G	0.09145	2.62539e-07	0.728054	rs77447799	15		VRK2	0	intronic	0.243	7	4	5	1	1	1
2:58373205:C:T	rs6727746	2	58373205	C	T	0.3588	4.41771e-07	0.633029	rs2678913	15		VRK2	0	intronic	0.957	7	4	5	1	1	1
2:58375985:C:T	rs77676988	2	58375985	T	C	0.08847	8.31678e-08	0.756956	rs77447799	15		VRK2	0	intronic	1.498	7	4	5	1	1	1
2:58377014:C:T	rs12713372	2	58377014	T	C	0.4384	9.27962e-14	0.979726	rs7596038	15		VRK2	0	intronic	13.79	7	5	5	1	1	1
2:58377023:A:T	rs12713373	2	58377023	T	A	0.4384	NA	0.979726	rs7596038	15		VRK2	0	intronic	14.81	7	5	5	1	1	1
2:58377891:A:G	rs12472026	2	58377891	G	A	0.4722	NA	0.693429	rs7596038	15		VRK2	0	intronic	0.06	6	5	5	1	1	1
2:58378942:C:T	rs12996679	2	58378942	C	T	0.4732	NA	0.68942	rs7596038	15		VRK2	0	intronic	9.522	7	5	5	1	1	1
2:58379496:A:C	rs10172212	2	58379496	A	C	0.3509	5.2819e-08	0.693544	rs7596038	15		VRK2	0	intronic	1.481	6	5	5	1	1	1
2:58380167:A:G	rs35844949	2	58380167	G	A	0.4374	7.06857e-14	0.983764	rs7596038	15		VRK2	0	intronic	1.23	7	4	5	1	1	1
2:58381391:A:AT	rs140562486	2	58381391	A	AT	0.08946	NA	0.747121	rs77447799	15		VRK2	0	intronic	7.079	NA	4	5	1	1	1
2:58381785:C:T	rs848294	2	58381785	T	C	0.3509	4.78845e-08	0.70069	rs7596038	15		VRK2	0	intronic	1.415	NA	4	5	1	1	1
2:58382490:A:G	rs848293	2	58382490	G	A	0.4364	1.93204e-13	0.979729	rs7596038	15		VRK2	0	intronic	0.513	NA	4	5	1	1	1
2:58383820:C:T	rs7596038	2	58383820	C	T	0.4354	4.04014e-14	1	rs7596038	15		VRK2	0	intronic	1.453	7	4	5	1	1	1
2:58385305:T:TCTTA	rs10641725	2	58385305	T	TCTTA	0.3549	NA	0.689013	rs7596038	15		VRK2	0	intronic	1.594	NA	4	5	1	1	1
2:58385353:C:T	rs848292	2	58385353	T	C	0.3519	1.76756e-07	0.602968	rs2678913	15		VRK2	0	intronic	0.256	NA	4	5	1	1	1
2:58385678:T:TTAA	2:58385678:T:TTAA	2	58385678	T	TTAA	0.08847	NA	0.756956	rs77447799	15		VRK2	0	intronic	1.19	NA	4	5	1	0	1
2:58390538:C:T	rs10445895	2	58390538	T	C	0.08748	7.65087e-08	0.744098	rs77447799	15		FANCL	0	UTR3	7.075	6	4	5	1	1	1
2:58390547:A:G	rs10445896	2	58390547	G	A	0.09046	NA	0.715305	rs77447799	15		FANCL	0	UTR3	0.701	6	4	5	1	1	1
2:58391570:A:T	rs848289	2	58391570	A	T	0.3509	5.21993e-08	0.693544	rs7596038	15		FANCL	0	intronic	3.74	5	4	5	1	1	1
2:58392789:C:T	rs848288	2	58392789	T	C	0.3469	2.52059e-08	0.683118	rs7596038	15		FANCL	0	intronic	7.208	6	4	5	1	1	1
2:58392797:T:TTTA	rs148383677	2	58392797	TTTA	T	0.3469	NA	0.683118	rs7596038	15		FANCL	0	intronic	3.486	NA	4	5	1	1	1
2:58393298:G:GTAC	rs71394410	2	58393298	GTAC	G	0.3598	NA	0.622103	rs2678913	15		FANCL	0	intronic	0.389	NA	4	5	1	1	1
2:58393911:C:T	rs848287	2	58393911	C	T	0.3479	2.30376e-08	0.68617	rs7596038	15		FANCL	0	intronic	4.959	NA	4	5	1	1	1
2:58394543:C:T	rs848286	2	58394543	T	C	0.3777	1.41638e-07	0.610094	rs1356545	15		FANCL	0	intronic	1.87	NA	4	5	1	1	1
2:58395281:G:T	rs848285	2	58395281	T	G	0.3509	3.20725e-08	0.680341	rs7596038	15		FANCL	0	intronic	3.186	NA	4	5	1	1	1
2:58396220:A:G	rs1100191	2	58396220	A	G	0.3569	6.73539e-07	0.612472	rs2678913	15		FANCL	0	intronic	2.327	NA	4	5	1	1	1
2:58399905:C:G	rs1100190	2	58399905	G	C	0.3489	2.16076e-08	0.681204	rs7596038	15		FANCL	0	intronic	0.346	7	4	15	1	1	1
2:58402126:G:T	rs150218524	2	58402126	G	T	0.08946	NA	0.680891	rs77447799	15		FANCL	0	intronic	1.447	7	5	15	1	1	1
2:58402377:A:C	rs370412981	2	58402377	A	C	0.09046	NA	0.671953	rs77447799	15		FANCL	0	intronic	2.931	6	5	15	1	1	1
2:58402481:C:G	rs1100189	2	58402481	G	C	0.3628	NA	0.608521	rs2678913	15		FANCL	0	intronic	1.17	6	5	15	1	1	1
2:58404956:A:G	rs112109001	2	58404956	A	G	0.08549	1.22958e-07	0.69624	rs77447799	15		FANCL	0	intronic	2.066	6	5	15	1	1	1
2:58405260:A:G	rs2691672	2	58405260	A	G	0.3608	7.14893e-07	0.611263	rs2678913	15		FANCL	0	intronic	2.759	7	5	15	1	1	1
2:58408687:C:T	rs848282	2	58408687	C	T	0.3608	2.90005e-07	0.623443	rs2678913	15		FANCL	0	intronic	0.375	NA	4	15	1	1	1
2:58409069:A:T	rs848281	2	58409069	T	A	0.3598	NA	0.620666	rs2678913	15		FANCL	0	intronic	0.136	6	4	15	1	1	1
2:58412472:C:T	rs848280	2	58412472	T	C	0.3539	1.04631e-06	0.609737	rs2678913	15		FANCL	0	intronic	2.946	NA	5	15	1	1	1
2:58416115:A:C	rs1100188	2	58416115	C	A	0.3608	3.91431e-07	0.609795	rs2678913	15		FANCL	0	intronic	1.564	NA	4	15	1	1	1
2:58419649:A:C	rs848279	2	58419649	C	A	0.3588	3.37314e-07	0.616475	rs2678913	15		FANCL	0	intronic	1.187	6	4	5	1	1	1
2:58433639:G:GA	rs75534727	2	58433639	G	GA	0.3509	NA	0.672327	rs7596038	15		FANCL	0	intronic	1.177	NA	5	5	1	1	1
2:58438398:C:T	rs113506287	2	58438398	T	C	0.08748	1.17734e-08	0.767	rs77447799	15		FANCL	0	intronic	2.577	5	4	8	1	1	1
2:58439040:A:T	rs848284	2	58439040	T	A	0.3579	NA	0.608403	rs2678913	15		FANCL	0	intronic	1.536	7	4	5	1	1	1
2:58441275:A:T	rs79405536	2	58441275	A	T	0.08648	2.00034e-08	0.754109	rs77447799	15		FANCL	0	intronic	7.944	7	4	5	1	1	1
2:58444610:C:G	rs6709460	2	58444610	G	C	0.3588	NA	0.612583	rs2678913	15		FANCL	0	intronic	0.182	5	4	5	1	1	1
2:58445910:C:T	rs72618694	2	58445910	T	C	0.3479	2.13534e-08	0.680056	rs7596038	15		FANCL	0	intronic	3.859	7	4	5	1	1	1
2:58451233:A:T	rs3771221	2	58451233	T	A	0.3489	2.15005e-08	0.675124	rs7596038	15		FANCL	0	intronic	5.711	7	4	5	1	1	1
2:58452531:A:G	rs79064653	2	58452531	G	A	0.08648	2.45311e-08	0.754109	rs77447799	15		FANCL	0	intronic	7.427	5	4	5	1	1	1
2:58452792:C:G	rs12477242	2	58452792	C	G	0.3489	2.06578e-08	0.681204	rs7596038	15		FANCL	0	intronic	0.598	7	4	5	1	1	1
2:58453930:A:G	rs79588315	2	58453930	A	G	0.08748	2.27989e-08	0.767	rs77447799	15		FANCL	0	intronic	21.1	6	4	5	1	1	1
2:58456755:A:G	rs56246409	2	58456755	A	G	0.09245	2.94028e-08	0.723192	rs77447799	15		FANCL	0	intronic	5.037	7	4	5	1	1	1
2:58460029:C:T	rs3771224	2	58460029	C	T	0.3449	1.7494e-08	0.66484	rs7596038	15		FANCL	0	intronic	19.85	7	5	5	1	1	1
2:58462269:A:G	rs80099621	2	58462269	G	A	0.08748	2.30984e-08	0.744098	rs77447799	15		FANCL	0	intronic	1.184	5	4	5	1	1	1
2:58462616:C:G	rs72618695	2	58462616	C	G	0.3439	1.80987e-08	0.661799	rs7596038	15		FANCL	0	intronic	4.9	5	2	5	1	1	1
2:58465027:C:T	rs72618696	2	58465027	T	C	0.3499	2.91446e-08	0.685252	rs7596038	15		FANCL	0	intronic	1.534	2b	1	5	1	1	1
2:58467210:C:T	rs79268223	2	58467210	T	C	0.08549	2.33301e-08	0.741286	rs77447799	15		FANCL	0	intronic	4.281	7	1	5	1	1	1
2:58473528:A:C	rs112103317	2	58473528	A	C	0.08748	2.03523e-08	0.767	rs77447799	15		RP11-334G22.1	4706	intergenic	3.085	6	14	15	1	1	1
2:58478157:A:G	rs11686281	2	58478157	G	A	0.3459	1.54395e-08	0.667896	rs7596038	15		EIF3FP3	417	upstream	5.943	5	13	15	1	1	1
2:58484172:A:G	rs11690710	2	58484172	A	G	0.3579	2.53386e-08	0.657836	rs7596038	15		EIF3FP3	4468	intergenic	8.624	6	9	15	0	1	1
2:58484367:C:T	rs76261327	2	58484367	T	C	0.08748	1.47859e-08	0.767	rs77447799	15		EIF3FP3	4663	intergenic	4.919	7	9	15	0	1	1
2:58485694:C:T	rs78547376	2	58485694	T	C	0.08946	1.81322e-08	0.747121	rs77447799	15		EIF3FP3	5990	intergenic	0.565	3a	9	15	0	1	1
2:58488020:A:T	rs13012480	2	58488020	T	A	0.4692	NA	0.703004	rs9789483	15		EIF3FP3	8316	intergenic	1.969	7	7	15	0	1	1
2:58488895:G:T	rs56394605	2	58488895	T	G	0.3161	2.37828e-07	0.765903	rs9789483	15		EIF3FP3	9191	intergenic	0.519	6	7	15	0	1	1
2:58489150:C:T	rs72618697	2	58489150	T	C	0.3151	2.58894e-07	0.763195	rs9789483	15		EIF3FP3	9446	intergenic	3.036	5	7	15	0	1	1
2:58490153:C:T	rs34194083	2	58490153	C	T	0.3757	NA	0.987924	rs9789483	15		EIF3FP3	10449	intergenic	2.82	7	14	15	0	1	1
2:58490462:A:G	rs12620302	2	58490462	G	A	0.3797	NA	0.979799	rs9789483	15		EIF3FP3	10758	intergenic	0.559	7	14	15	0	1	1
2:58491677:C:G	rs62141875	2	58491677	C	G	0.3757	NA	0.987924	rs9789483	15		AC007250.4	11334	intergenic	3.843	6	14	15	0	0	1
2:58491770:C:T	rs138378949	2	58491770	C	T	0.3181	NA	0.757095	rs9789483	15		AC007250.4	11241	intergenic	0.032	7	14	15	0	1	1
2:58492030:G:T	rs62141878	2	58492030	T	G	0.3151	NA	0.763195	rs9789483	15		AC007250.4	10981	intergenic	4.303	7	14	15	0	1	1
2:58492218:A:C	rs9789709	2	58492218	C	A	0.3748	NA	0.968071	rs9789483	15		AC007250.4	10793	intergenic	0.766	6	14	15	0	1	1
2:58492235:A:T	rs78336587	2	58492235	A	T	0.3141	NA	0.746414	rs9789483	15		AC007250.4	10776	intergenic	1.122	6	14	15	0	1	1
2:58492239:A:T	rs13019194	2	58492239	A	T	0.3748	NA	0.968071	rs9789483	15		AC007250.4	10772	intergenic	1.179	6	14	15	0	1	1
2:58492243:A:T	rs6711691	2	58492243	A	T	0.4622	NA	0.693043	rs9789483	15		AC007250.4	10768	intergenic	0.193	6	14	15	0	1	1
2:58492345:A:G	rs9789483	2	58492345	A	G	0.3787	7.32411e-09	1	rs9789483	15		AC007250.4	10666	intergenic	14.99	6	14	15	0	1	1
2:58492395:C:CT	rs372289083	2	58492395	C	CT	0.2982	NA	0.680342	rs9789483	15		AC007250.4	10616	intergenic	2.206	NA	14	15	0	1	1
2:58492441:A:C	rs9789714	2	58492441	C	A	0.3797	1.28775e-08	0.987859	rs9789483	15		AC007250.4	10570	intergenic	6.575	6	14	15	0	1	1
2:58493175:A:G	rs7593531	2	58493175	G	A	0.3141	2.24891e-07	0.759895	rs9789483	15		AC007250.4	9836	intergenic	3.597	5	14	15	0	1	1
2:58493260:C:T	rs7593369	2	58493260	C	T	0.3757	9.99915e-09	0.987899	rs9789483	15		AC007250.4	9751	intergenic	2.82	5	14	15	0	1	1
2:58494072:C:T	rs62141880	2	58494072	C	T	0.3141	2.78568e-07	0.759895	rs9789483	15		AC007250.4	8939	intergenic	0.093	7	14	15	0	1	1
2:58494370:C:T	rs10192965	2	58494370	C	T	0.4662	NA	0.700694	rs9789483	15		AC007250.4	8641	intergenic	0.057	6	14	15	0	1	1
2:58494656:C:T	rs59187049	2	58494656	T	C	0.3141	2.44172e-07	0.759895	rs9789483	15		AC007250.4	8355	intergenic	3.976	7	14	15	0	1	1
2:58495006:C:T	rs62141882	2	58495006	C	T	0.3141	2.50054e-07	0.759895	rs9789483	15		AC007250.4	8005	intergenic	1.136	7	14	15	0	1	1
2:58496055:A:G	rs75499011	2	58496055	G	A	0.08648	1.12316e-08	0.731309	rs77447799	15		AC007250.4	6956	intergenic	1.161	4	7	15	0	1	1
2:58497404:A:AAC	rs71982262	2	58497404	AAC	A	0.08748	NA	0.721544	rs77447799	15		AC007250.4	5607	intergenic	4.456	NA	7	15	0	1	1
2:58498481:A:G	rs10490251	2	58498481	G	A	0.3151	2.46698e-07	0.763195	rs9789483	15		AC007250.4	4530	intergenic	2.434	NA	5	15	0	1	1
2:58500141:C:T	rs7560589	2	58500141	T	C	0.3777	1.04703e-08	0.995951	rs9789483	15		AC007250.4	2870	intergenic	7.663	6	5	15	0	1	1
2:58501186:C:G	rs11125747	2	58501186	C	G	0.4602	NA	0.679057	rs9789483	15		AC007250.4	1825	intergenic	4.023	6	5	15	0	1	1
2:58502679:C:T	rs112144830	2	58502679	T	C	0.08748	6.76688e-09	0.721544	rs77447799	15		AC007250.4	332	upstream	13.54	6	5	15	0	1	1
2:58505679:C:T	rs17398913	2	58505679	C	T	0.3111	8.59229e-07	0.714544	rs9789483	15		AC007250.4	0	ncRNA_intronic	3.898	7	5	15	0	1	1
2:58561080:A:G	rs62141894	2	58561080	A	G	0.168	8.51117e-06	0.7031	rs72621519	15		AC007250.4	37396	intergenic	1.472	6	14	15	0	1	1
2:58562201:A:G	rs62141895	2	58562201	A	G	0.1819	4.41553e-07	0.779458	rs72621519	15		AC007250.4	38517	intergenic	3.353	6	14	15	0	1	1
2:58563277:A:G	rs66648267	2	58563277	G	A	0.17	1.12133e-05	0.694683	rs72621519	15		AC007250.4	39593	intergenic	6.403	6	14	15	0	1	1
2:58563424:T:TA	rs76159566	2	58563424	T	TA	0.17	NA	0.694683	rs72621519	15		AC007250.4	39740	intergenic	2.569	NA	14	15	0	1	1
2:58563975:A:G	rs17049461	2	58563975	A	G	0.1809	4.6173e-07	0.784796	rs72621519	15		AC007250.4	40291	intergenic	2.312	6	14	15	0	1	1
2:58564146:C:T	rs17049462	2	58564146	T	C	0.1809	4.05062e-07	0.784796	rs72621519	15		AC007250.4	40462	intergenic	1.184	6	14	15	0	1	1
2:58565395:A:G	rs17049463	2	58565395	G	A	0.1789	2.92596e-07	0.793701	rs72621519	15		AC007250.4	41711	intergenic	0.015	7	7	15	0	1	1
2:58565559:A:G	rs6721616	2	58565559	A	G	0.1809	3.81007e-07	0.784796	rs72621519	15		AC007250.4	41875	intergenic	0.342	7	7	15	0	1	1
2:58565791:C:T	rs17049464	2	58565791	T	C	0.1789	2.42525e-07	0.793701	rs72621519	15		AC007250.4	42107	intergenic	21.7	6	7	15	0	1	1
2:58566648:G:T	rs1990583	2	58566648	G	T	0.169	6.9731e-06	0.699997	rs72621519	15		AC007250.4	42964	intergenic	5.29	NA	5	15	0	1	1
2:58567018:A:G	rs12612544	2	58567018	G	A	0.1809	3.23591e-07	0.784796	rs72621519	15		AC007250.4	43334	intergenic	1.132	6	5	15	0	1	1
2:58567163:A:C	rs12619492	2	58567163	A	C	0.1809	3.73381e-07	0.784796	rs72621519	15		AC007250.4	43479	intergenic	4.338	6	5	15	0	1	1
2:58567292:A:G	2:58567292:A:G	2	58567292	G	A	0.1789	NA	0.793701	rs72621519	15		AC007250.4	43608	intergenic	0.747	7	5	15	0	1	1
2:58567363:A:C	rs12619556	2	58567363	A	C	0.1809	2.59347e-07	0.784796	rs72621519	15		AC007250.4	43679	intergenic	4.318	6	5	15	0	1	1
2:58567860:A:C	rs66778004	2	58567860	C	A	0.17	7.71864e-06	0.694683	rs72621519	15		AC007250.4	44176	intergenic	0.085	6	5	15	0	1	1
2:58568421:A:G	rs62141912	2	58568421	A	G	0.1809	2.82388e-07	0.784796	rs72621519	15		AC007250.4	44737	intergenic	3.569	4	5	15	0	1	1
2:58568575:A:G	rs72618700	2	58568575	G	A	0.167	7.66557e-06	0.70856	rs72621519	15		AC007250.4	44891	intergenic	0.481	4	5	15	0	1	1
2:58569066:A:G	rs6734368	2	58569066	A	G	0.1809	3.77165e-07	0.784796	rs72621519	15		AC007250.4	45382	intergenic	0.084	7	5	15	0	1	1
2:58569557:G:GA	rs140154518	2	58569557	G	GA	0.1789	NA	0.793701	rs72621519	15		AC007250.4	45873	intergenic	0.295	NA	5	15	0	0	1
2:58569927:A:G	rs62141913	2	58569927	G	A	0.167	8.13041e-06	0.70856	rs72621519	15		AC007250.4	46243	intergenic	0.317	6	5	15	0	1	1
2:58570335:A:G	rs67171338	2	58570335	G	A	0.169	8.89346e-06	0.699997	rs72621519	15		AC007250.4	46651	intergenic	2.771	6	5	15	0	1	1
2:58571363:C:T	rs62141914	2	58571363	C	T	0.169	6.79844e-06	0.699997	rs72621519	15		AC007250.4	47679	intergenic	14.87	6	5	15	0	1	1
2:58572487:C:T	rs11894193	2	58572487	C	T	0.1809	2.92162e-07	0.784796	rs72621519	15		AC007250.4	48803	intergenic	0.331	6	5	15	0	1	1
2:58572697:A:G	rs62141915	2	58572697	A	G	0.1799	2.2056e-07	0.790184	rs72621519	15		AC007250.4	49013	intergenic	12.68	7	5	15	0	1	1
2:58572714:C:T	rs7586301	2	58572714	T	C	0.1809	3.25837e-07	0.784796	rs72621519	15		AC007250.4	49030	intergenic	2.233	6	5	15	0	1	1
2:58572874:A:C	rs67435150	2	58572874	A	C	0.1779	1.60041e-07	0.799231	rs72621519	15		AC007250.4	49190	intergenic	0.422	6	14	15	0	1	1
2:58573178:C:G	rs12618666	2	58573178	G	C	0.1799	2.37512e-07	0.790184	rs72621519	15		AC007250.4	49494	intergenic	4.234	7	14	15	0	1	1
2:58573516:T:TA	rs78334749	2	58573516	TA	T	0.1829	NA	0.772101	rs72621519	15		AC007250.4	49832	intergenic	0.994	NA	14	15	0	0	1
2:58573939:A:G	rs11896062	2	58573939	G	A	0.1799	2.97369e-07	0.790184	rs72621519	15		AC007250.4	50255	intergenic	2.276	6	9	15	0	1	1
2:58573984:G:T	rs9941621	2	58573984	G	T	0.168	7.29069e-06	0.705365	rs72621519	15		AC007250.4	50300	intergenic	2.247	7	9	15	0	1	1
2:58574303:C:T	rs62141916	2	58574303	T	C	0.1779	2.4178e-07	0.799231	rs72621519	15		AC007250.4	50619	intergenic	3.742	6	9	15	0	1	1
2:58574581:G:GA	rs112684194	2	58574581	G	GA	0.1799	NA	0.790184	rs72621519	15		AC007250.4	50897	intergenic	0.958	NA	9	15	0	1	1
2:58574833:C:T	rs62141917	2	58574833	C	T	0.1799	3.0065e-07	0.790184	rs72621519	15		AC007250.4	51149	intergenic	2.245	7	9	15	0	1	1
2:58575048:C:T	rs62141918	2	58575048	T	C	0.1809	2.95617e-07	0.784796	rs72621519	15		AC007250.4	51364	intergenic	8.161	5	9	15	0	1	1
2:58575173:C:T	rs35417110	2	58575173	C	T	0.1799	3.09434e-07	0.790184	rs72621519	15		AC007250.4	51489	intergenic	0.188	7	9	15	0	1	1
2:58575605:A:T	rs78617904	2	58575605	A	T	0.1799	2.42719e-07	0.790184	rs72621519	15		AC007250.4	51921	intergenic	1.627	6	9	15	0	1	1
2:58575868:C:T	rs9941628	2	58575868	T	C	0.1799	2.70551e-07	0.790184	rs72621519	15		AC007250.4	52184	intergenic	4.755	6	14	15	0	1	1
2:58576064:C:T	rs67337459	2	58576064	C	T	0.1799	2.86728e-07	0.790184	rs72621519	15		AC007250.4	52380	intergenic	1.703	7	14	15	0	1	1
2:58576355:C:T	rs62141920	2	58576355	T	C	0.1809	2.75713e-07	0.784796	rs72621519	15		AC007250.4	52671	intergenic	5.171	7	14	15	0	1	1
2:58577350:A:G	rs7570799	2	58577350	G	A	0.1809	1.41837e-07	0.784796	rs72621519	15		AC007250.4	53666	intergenic	2.95	5	5	15	0	1	1
2:58578324:C:T	rs56685949	2	58578324	C	T	0.164	4.31098e-09	0.882615	rs72621519	15		AC007250.4	54640	intergenic	1.758	7	5	15	0	1	1
2:58578441:G:GA	rs370910985	2	58578441	GA	G	0.1978	NA	0.705517	rs72621519	15		AC007250.4	54757	intergenic	0.716	NA	5	15	0	0	1
2:58578779:A:T	rs57442351	2	58578779	A	T	0.162	2.56196e-09	0.894458	rs72621519	15		AC007250.4	55095	intergenic	3.626	7	5	15	0	1	1
2:58579111:C:T	rs72618702	2	58579111	C	T	0.164	4.12359e-09	0.882615	rs72621519	15		AC007250.4	55427	intergenic	1.132	7	5	15	0	1	1
2:58580310:A:T	rs17049475	2	58580310	T	A	0.162	1.66092e-09	0.894458	rs72621519	15		AC007250.4	56626	intergenic	2.952	7	5	15	0	1	1
2:58580782:G:T	rs17049476	2	58580782	G	T	0.162	3.36229e-09	0.881875	rs72621519	15		AC007250.4	57098	intergenic	3.91	7	5	15	0	1	1
2:58581155:A:G	rs17049480	2	58581155	G	A	0.163	2.12663e-09	0.887917	rs72621519	15		AC007250.4	57471	intergenic	14.6	7	5	15	0	1	1
2:58583698:A:T	rs56397091	2	58583698	T	A	0.162	9.7886e-10	0.908293	rs72621519	15		AC007250.4	60014	intergenic	2.98	7	5	15	0	1	1
2:58584740:A:G	rs10490248	2	58584740	G	A	0.163	1.44229e-09	0.901685	rs72621519	15		AC007250.4	61056	intergenic	5.032	NA	2	15	0	1	1
2:58586412:A:G	rs11902397	2	58586412	A	G	0.164	1.71447e-09	0.896228	rs72621519	15		AC007250.4	62728	intergenic	3.804	5	5	15	0	1	1
2:58587090:G:T	rs997215	2	58587090	T	G	0.164	NA	0.896228	rs72621519	15		AC007250.4	63406	intergenic	4.348	NA	5	15	0	0	1
2:58588487:A:G	rs11884127	2	58588487	A	G	0.164	1.57869e-09	0.896228	rs72621519	15		AC007250.4	64803	intergenic	5.319	7	5	15	0	1	1
2:58588586:C:T	rs11900620	2	58588586	T	C	0.164	1.53649e-09	0.896228	rs72621519	15		AC007250.4	64902	intergenic	5.563	7	5	15	0	1	1
2:58588671:C:T	rs11900668	2	58588671	T	C	0.164	1.7414e-09	0.896228	rs72621519	15		AC007250.4	64987	intergenic	3.415	7	5	15	0	1	1
2:58589190:A:G	rs12619077	2	58589190	G	A	0.163	1.83419e-09	0.901685	rs72621519	15		AC007250.4	65506	intergenic	5.711	7	5	15	0	1	1
2:58590034:A:G	rs6756491	2	58590034	A	G	0.161	1.50412e-09	0.914142	rs72621519	15		LINC01122	2077-09-06	intergenic	0.443	6	5	15	0	1	1
2:58590129:C:T	rs6731069	2	58590129	C	T	0.161	1.46256e-09	0.914142	rs72621519	15		LINC01122	2077-06-03	intergenic	1.261	7	5	15	0	1	1
2:58590312:G:T	rs72621503	2	58590312	G	T	0.163	9.92176e-10	0.902711	rs72621519	15		LINC01122	2076-12-02	intergenic	1.873	7	5	15	0	1	1
2:58590321:A:G	rs72621504	2	58590321	A	G	0.163	9.64531e-10	0.902711	rs72621519	15		LINC01122	2076-11-23	intergenic	0.262	6	5	15	0	1	1
2:58591283:A:AT	rs139634090	2	58591283	A	AT	0.165	NA	0.888673	rs72621519	15		LINC01122	2074-04-06	intergenic	11.43	NA	5	15	0	0	1
2:58591513:A:G	rs72621505	2	58591513	A	G	0.163	1.58006e-09	0.902711	rs72621519	15		LINC01122	2073-08-19	intergenic	13.38	7	5	15	0	1	1
2:58593053:C:CTA	rs10617240	2	58593053	CTA	C	0.163	NA	0.901685	rs72621519	15		LINC01122	2069-06-01	intergenic	0.86	NA	5	15	0	0	1
2:58593321:C:T	rs72621506	2	58593321	T	C	0.163	6.93241e-10	0.902711	rs72621519	15		LINC01122	2068-09-06	intergenic	1.303	6	5	15	0	1	1
2:58594464:G:T	rs72621507	2	58594464	G	T	0.163	1.01635e-09	0.902711	rs72621519	15		LINC01122	2065-07-21	intergenic	0.295	6	5	15	0	1	1
2:58594738:C:CAA	rs373149671	2	58594738	C	CAA	0.1153	NA	0.627644	rs72621519	15		LINC01122	2064-10-20	intergenic	0.978	NA	5	15	0	0	1
2:58594738:C:G	rs552669676	2	58594738	C	G	0.000994	NA	0.627644	rs72621519	15		LINC01122	2064-10-20	NA	0.419	NA	5	15	0	0	1
2:58596409:G:T	rs72621508	2	58596409	T	G	0.162	1.29126e-09	0.908293	rs72621519	15		LINC01122	2060-03-24	intergenic	0.92	7	5	15	0	1	1
2:58597957:A:C	rs887956	2	58597957	A	C	0.161	1.63759e-09	0.91497	rs72621519	15		LINC01122	2055-12-28	intergenic	3.203	NA	5	15	0	1	1
2:58598200:C:T	rs882465	2	58598200	C	T	0.161	1.60472e-09	0.91497	rs72621519	15		LINC01122	2055-04-29	intergenic	1.895	NA	5	15	0	1	1
2:58598329:A:G	rs17049485	2	58598329	A	G	0.16	1.19728e-09	0.920952	rs72621519	15		LINC01122	2054-12-21	intergenic	6.011	6	5	15	0	1	1
2:58598949:C:T	rs76042383	2	58598949	T	C	0.161	1.62039e-09	0.91497	rs72621519	15		LINC01122	2053-04-10	intergenic	9.769	7	5	15	0	1	1
2:58598972:C:CACACAA	rs140778679	2	58598972	CACACAA	C	0.1879	NA	0.758432	rs72621519	15		LINC01122	2053-03-18	intergenic	5.683	NA	5	15	0	0	1
2:58599364:A:C	rs6717530	2	58599364	A	C	0.161	1.41271e-09	0.91497	rs72621519	15		LINC01122	55569	intergenic	7.746	6	5	15	0	1	1
2:58600600:C:G	2:58600600:C:G	2	58600600	G	C	0.161	NA	0.91497	rs72621519	15		LINC01122	54333	intergenic	1.147	6	5	15	0	1	1
2:58600799:A:C	rs72621510	2	58600799	C	A	0.161	1.36111e-09	0.91497	rs72621519	15		LINC01122	54134	intergenic	2.57	6	5	15	0	1	1
2:58601511:A:G	rs12612425	2	58601511	G	A	0.161	1.47343e-09	0.91497	rs72621519	15		LINC01122	53422	intergenic	1.193	7	5	15	0	1	1
2:58601888:C:G	rs17049487	2	58601888	G	C	0.1859	2.38875e-08	0.753373	rs72621519	15		LINC01122	53045	intergenic	8.182	6	5	15	0	1	1
2:58602132:C:T	rs72621511	2	58602132	T	C	0.161	1.21623e-09	0.91497	rs72621519	15		LINC01122	52801	intergenic	2.195	6	5	15	0	1	1
2:58602286:A:G	rs72621512	2	58602286	A	G	0.162	1.34475e-09	0.908293	rs72621519	15		LINC01122	52647	intergenic	2.942	6	5	15	0	1	1
2:58602481:A:G	rs722764	2	58602481	A	G	0.161	1.33952e-09	0.91497	rs72621519	15		LINC01122	52452	intergenic	0.27	7	5	15	0	1	1
2:58605115:A:T	rs6720114	2	58605115	A	T	0.162	1.38498e-09	0.908293	rs72621519	15		LINC01122	49818	intergenic	8.087	7	5	15	0	1	1
2:58605191:A:T	rs72621513	2	58605191	T	A	0.161	9.78326e-10	0.91497	rs72621519	15		LINC01122	49742	intergenic	2.182	7	5	15	0	1	1
2:58606028:C:T	rs55719877	2	58606028	C	T	0.162	1.43552e-09	0.908293	rs72621519	15		LINC01122	48905	intergenic	1.245	7	5	15	0	1	1
2:58606270:A:G	rs17049491	2	58606270	A	G	0.162	1.33944e-09	0.908293	rs72621519	15		LINC01122	48663	intergenic	0.869	7	5	15	0	1	1
2:58606289:C:G	rs72621514	2	58606289	G	C	0.161	3.47266e-09	0.91497	rs72621519	15		LINC01122	48644	intergenic	0.002	6	5	15	0	1	1
2:58606513:A:C	rs72621515	2	58606513	C	A	0.161	1.23796e-09	0.91497	rs72621519	15		LINC01122	48420	intergenic	2.517	5	5	15	0	1	1
2:58606614:C:T	rs72621516	2	58606614	C	T	0.161	1.16161e-09	0.91497	rs72621519	15		LINC01122	48319	intergenic	0.043	5	7	15	0	1	1
2:58607301:A:C	rs72621517	2	58607301	C	A	0.162	1.43798e-09	0.908293	rs72621519	15		LINC01122	47632	intergenic	1.207	5	5	15	0	1	1
2:58607433:A:C	rs72621518	2	58607433	A	C	0.161	1.39084e-09	0.91497	rs72621519	15		LINC01122	47500	intergenic	6.403	5	7	15	0	1	1
2:58607696:C:T	rs17049494	2	58607696	T	C	0.161	1.36515e-09	0.91497	rs72621519	15		LINC01122	47237	intergenic	6.727	7	14	15	0	1	1
2:58608639:A:T	rs17399154	2	58608639	T	A	0.1561	2.86015e-10	0.992578	rs72621519	15		LINC01122	46294	intergenic	0.257	6	14	15	0	1	1
2:58610573:C:G	rs375193582	2	58610573	C	G	0.2038	NA	0.710523	rs72621519	15		LINC01122	44360	intergenic	0.359	7	14	15	0	0	1
2:58611119:A:G	rs368595635	2	58611119	A	G	0.2038	NA	0.710523	rs72621519	15		LINC01122	43814	intergenic	0.712	6	15	15	0	1	1
2:58612549:C:T	rs372744967	2	58612549	T	C	0.159	NA	0.985478	rs72621519	15		LINC01122	42384	intergenic	0.526	7	14	15	0	0	1
2:58612632:C:T	rs376082615	2	58612632	T	C	0.159	NA	0.985478	rs72621519	15		LINC01122	42301	intergenic	0.609	6	14	15	0	0	1
2:58614160:C:T	rs188133061	2	58614160	C	T	0.159	NA	0.985478	rs72621519	15		LINC01122	40773	intergenic	8.726	5	14	15	0	1	1
2:58614397:A:G	rs151141151	2	58614397	G	A	0.1581	2.22379e-10	0.992598	rs72621519	15		LINC01122	40536	intergenic	0.743	7	1	15	0	1	1
2:58615488:A:G	rs72621519	2	58615488	G	A	0.1571	1.41254e-10	1	rs72621519	15		LINC01122	39445	intergenic	1.089	6	9	15	0	1	1
2:58615610:C:T	rs62141926	2	58615610	T	C	0.2048	4.24972e-08	0.717661	rs72621519	15		LINC01122	39323	intergenic	0.921	6	9	15	0	1	1
2:58615620:C:T	rs62141927	2	58615620	C	T	0.2058	4.76178e-08	0.715774	rs72621519	15		LINC01122	39313	intergenic	1.314	7	9	15	0	1	1
2:58615787:A:T	2:58615787:A:T	2	58615787	T	A	0.001988	NA	0.717661	rs72621519	15		LINC01122	39146	intergenic	0.168	6	9	15	0	0	1
2:58615787:G:T	2:58615787:G:T	2	58615787	T	G	0.2048	NA	0.717661	rs72621519	15		LINC01122	39146	NA	0.16	NA	9	15	0	1	1
2:58616635:A:C	rs7592696	2	58616635	A	C	0.2058	7.14699e-08	0.715774	rs72621519	15		LINC01122	38298	intergenic	0.877	5	5	15	0	1	1
2:58617247:G:T	rs62141929	2	58617247	G	T	0.2058	7.3008e-08	0.715774	rs72621519	15		LINC01122	37686	intergenic	1.825	7	5	15	0	1	1
2:58617661:A:G	rs4297865	2	58617661	A	G	0.2058	7.13361e-08	0.715774	rs72621519	15		LINC01122	37272	intergenic	4.023	7	5	15	0	1	1
2:58617873:C:G	rs4306701	2	58617873	C	G	0.2048	5.26478e-08	0.717661	rs72621519	15		LINC01122	37060	intergenic	4.063	7	5	15	0	1	1
2:58618427:A:ACTCTT	rs61590494	2	58618427	ACTCTT	A	0.2048	NA	0.720212	rs72621519	15		LINC01122	36506	intergenic	8.627	NA	5	15	0	0	1
2:58618454:G:GT	rs59909374	2	58618454	GT	G	0.2048	NA	0.720212	rs72621519	15		LINC01122	36479	intergenic	0.491	NA	5	15	0	0	1
2:58618669:C:T	rs57835671	2	58618669	T	C	0.2048	5.9053e-08	0.717661	rs72621519	15		LINC01122	36264	intergenic	3.316	5	14	15	0	1	1
2:58619764:G:T	rs66948726	2	58619764	T	G	0.2058	3.27706e-07	0.704274	rs72621519	15		LINC01122	35169	intergenic	0.734	6	14	15	0	1	1
2:58619819:A:C	rs62140767	2	58619819	A	C	0.2048	1.34021e-07	0.70867	rs72621519	15		LINC01122	35114	intergenic	1.759	7	14	15	0	1	1
2:58620405:A:G	rs62140768	2	58620405	A	G	0.2048	7.97472e-08	0.70867	rs72621519	15		LINC01122	34528	intergenic	1.788	7	14	15	0	1	1
2:58620812:C:G	rs62140769	2	58620812	G	C	0.2048	8.86802e-08	0.70867	rs72621519	15		LINC01122	34121	intergenic	0.902	6	14	15	0	1	1
2:58627717:C:CA	rs76302639	2	58627717	C	CA	0.1193	NA	0.726182	rs72621519	15		LINC01122	27216	intergenic	1.427	NA	13	15	0	0	1
2:58631933:C:G	rs10490246	2	58631933	G	C	0.1203	4.5333e-08	0.718352	rs72621519	15		LINC01122	23000	intergenic	16.3	7	13	15	0	1	1
2:58633601:A:G	2:58633601:A:G	2	58633601	G	A	0.005964	NA	0.718352	rs72621519	15		LINC01122	21332	intergenic	4.447	NA	13	15	0	0	1
2:58633601:G:T	2:58633601:G:T	2	58633601	G	T	0.1203	NA	0.718352	rs72621519	15		LINC01122	21332	NA	3.644	7	13	15	0	1	1
2:58635361:C:G	rs66637216	2	58635361	G	C	0.1203	5.43313e-08	0.718352	rs72621519	15		LINC01122	19572	intergenic	7.806	7	5	15	0	1	1
2:58640580:C:G	rs72621521	2	58640580	C	G	0.1203	4.18803e-08	0.718352	rs72621519	15		LINC01122	14353	intergenic	1.121	7	5	15	0	1	1
2:58644447:A:G	rs35267016	2	58644447	A	G	0.1203	4.74792e-08	0.718352	rs72621519	15		LINC01122	10486	intergenic	5.281	7	14	15	0	1	1
2:58645598:A:C	rs78574936	2	58645598	C	A	0.1203	6.85108e-08	0.718352	rs72621519	15		LINC01122	9335	intergenic	1.185	7	14	15	0	1	1
2:58656604:A:G	rs72621522	2	58656604	A	G	0.1183	1.97325e-07	0.720027	rs72621519	15		LINC01122	0	ncRNA_intronic	9.986	2b	1	15	0	1	1
2:58659939:C:T	rs72621523	2	58659939	T	C	0.1183	7.98823e-08	0.720027	rs72621519	15		LINC01122	0	ncRNA_intronic	0.513	5	2	15	0	1	1
2:58662069:A:G	rs12613228	2	58662069	G	A	0.1183	9.86019e-08	0.720027	rs72621519	15		LINC01122	0	ncRNA_intronic	5.354	7	1	15	0	1	1
2:58662944:C:G	rs72621524	2	58662944	G	C	0.1183	1.04539e-07	0.720027	rs72621519	15		LINC01122	0	ncRNA_intronic	3.68	6	5	15	0	1	1
2:58666295:C:G	rs11884509	2	58666295	C	G	0.1193	2.30159e-07	0.712191	rs72621519	15		LINC01122	00:00:00	ncRNA_intronic	13.79	7	5	15	0	1	1
2:58667149:A:G	rs56873970	2	58667149	G	A	0.1193	2.30454e-07	0.712191	rs72621519	15		LINC01122	00:00:00	ncRNA_intronic	3.673	7	5	15	0	1	1
2:58673628:T:TGAGTTTCA	rs112048908	2	58673628	TGAGTTTCA	T	0.1193	NA	0.712191	rs72621519	15		LINC01122	00:00:00	ncRNA_intronic	11.7	NA	5	15	0	1	1
2:58674088:A:C	rs72621525	2	58674088	A	C	0.1193	4.03808e-07	0.712191	rs72621519	15		LINC01122	00:00:00	ncRNA_intronic	1.847	7	5	15	0	1	1
2:58675404:A:G	rs56161141	2	58675404	A	G	0.1193	4.62681e-07	0.712191	rs72621519	15		LINC01122	00:00:00	ncRNA_intronic	8.099	4	5	15	0	1	1
2:58677349:A:G	rs1016756	2	58677349	G	A	0.1193	4.3687e-07	0.712191	rs72621519	15		LINC01122	00:00:00	ncRNA_intronic	0.419	7	5	15	0	1	1
2:58680486:T:TA	rs374346378	2	58680486	TA	T	0.1223	NA	0.689358	rs72621519	15		LINC01122	00:00:00	ncRNA_intronic	2.845	NA	5	15	0	0	1
2:58680486:TA:TAA	rs11399644	2	58680486	TA	TAA	0.168	NA	0.689358	rs72621519	15		LINC01122	00:00:00	NA	NA	NA	5	15	0	0	1
2:60602892:C:T	rs243034	2	60602892	C	T	0.3807	1.57136e-10	1	rs243034	16		AC007381.2	00:00:00	ncRNA_intronic	7.548	NA	5	15	0	0	1
2:60603950:A:G	rs243032	2	60603950	G	A	0.4195	3.34066e-07	0.945117	rs12991515	16		AC007381.2	00:00:00	ncRNA_intronic	2.986	NA	5	15	0	1	1
2:60605919:C:T	rs173373	2	60605919	C	T	0.4195	1.81727e-07	0.945117	rs12991515	16		AC007381.2	00:00:00	ncRNA_intronic	0.938	NA	5	15	0	1	1
2:60606309:A:T	rs2668734	2	60606309	A	T	0.4195	NA	0.945117	rs12991515	16		AC007381.2	00:00:00	ncRNA_intronic	0.199	7	5	15	0	1	1
2:60606571:C:T	rs243030	2	60606571	C	T	0.4195	1.57755e-07	0.945117	rs12991515	16		AC007381.2	00:00:00	ncRNA_intronic	1.424	NA	5	15	0	1	1
2:60606654:C:T	rs243029	2	60606654	C	T	0.4205	1.89873e-07	0.941166	rs12991515	16		AC007381.2	00:00:00	ncRNA_intronic	3.221	NA	5	15	0	1	1
2:60606669:A:AT	rs368825759	2	60606669	AT	A	0.4215	NA	0.944973	rs12991515	16		AC007381.2	00:00:00	ncRNA_intronic	0.648	NA	5	15	0	0	1
2:60606681:G:T	rs243028	2	60606681	T	G	0.4165	NA	0.933324	rs12991515	16		AC007381.2	00:00:00	ncRNA_intronic	2.819	NA	5	15	0	0	1
2:60607007:G:T	rs243027	2	60607007	T	G	0.4443	5.77539e-06	0.84381	rs12991515	16		AC007381.2	0	ncRNA_intronic	4.865	NA	1	15	0	1	1
2:60607636:C:G	rs79659409	2	60607636	G	C	0.1243	1.16531e-08	0.760661	rs45564436	16		AC007381.2	0	ncRNA_intronic	10.15	5	5	15	0	1	1
2:60607728:C:T	rs13027161	2	60607728	T	C	0.4205	2.15485e-07	0.948914	rs12991515	16		AC007381.2	0	ncRNA_intronic	3.613	4	5	15	0	1	1
2:60608383:A:G	rs2668729	2	60608383	G	A	0.4443	1.36403e-05	0.843122	rs12991515	16		AC007381.2	0	ncRNA_intronic	0.098	5	5	15	0	1	1
2:60608759:C:T	rs2540917	2	60608759	T	C	0.4195	2.30265e-07	0.95274	rs12991515	16		AC007381.2	0	ncRNA_intronic	3.017	NA	5	15	0	1	1
2:60608930:C:T	rs2540916	2	60608930	T	C	0.4443	1.04126e-05	0.843122	rs12991515	16		AC007381.2	0	ncRNA_intronic	7.128	NA	5	15	0	1	1
2:60609189:C:T	rs2540915	2	60609189	C	T	0.4185	2.66337e-07	0.948929	rs12991515	16		AC007381.2	0	ncRNA_intronic	1.992	NA	5	15	0	1	1
2:60609474:C:T	rs9967849	2	60609474	C	T	0.4185	2.87651e-07	0.948929	rs12991515	16		AC007381.2	0	ncRNA_intronic	0.315	6	5	15	0	1	1
2:60609896:C:G	rs1553934	2	60609896	G	C	0.4195	NA	0.95274	rs12991515	16		AC007381.2	0	ncRNA_intronic	1.304	5	5	15	0	1	1
2:60610411:A:C	rs2540914	2	60610411	A	C	0.3598	1.54915e-12	0.757519	rs183608	16		AC007381.2	0	ncRNA_intronic	21.3	NA	1	15	0	1	1
2:60610812:C:T	rs2540913	2	60610812	T	C	0.4185	2.34977e-07	0.948929	rs12991515	16		AC007381.2	0	ncRNA_intronic	8.761	NA	1	15	0	1	1
2:60611228:C:CAG	rs56071831	2	60611228	CAG	C	0.4175	NA	0.952797	rs12991515	16		AC007381.2	0	ncRNA_intronic	4.529	NA	2	15	0	0	1
2:60611285:A:G	rs925483	2	60611285	G	A	0.4175	2.09129e-07	0.952797	rs12991515	16		AC007381.2	0	ncRNA_intronic	7.443	5	2	15	0	1	1
2:60611437:C:G	rs925484	2	60611437	C	G	0.4175	NA	0.952797	rs12991515	16		AC007381.2	0	ncRNA_intronic	5.257	2b	2	15	0	1	1
2:60612008:C:T	rs2137281	2	60612008	C	T	0.4175	2.71121e-07	0.952797	rs12991515	16		AC007381.2	0	ncRNA_intronic	8.795	5	5	15	0	1	1
2:60612238:A:G	rs2244030	2	60612238	A	G	0.4801	NA	0.727542	rs12991515	16		AC007381.2	0	ncRNA_intronic	6.041	NA	5	15	0	1	1
2:60612457:A:C	rs2137283	2	60612457	C	A	0.4185	2.16713e-07	0.956624	rs12991515	16		AC007381.2	0	ncRNA_intronic	3.268	7	5	15	0	1	1
2:60613776:A:G	rs243081	2	60613776	G	A	0.4801	NA	0.727542	rs12991515	16		AC007381.2	0	ncRNA_intronic	17.28	NA	5	15	0	0	1
2:60614572:A:G	rs243080	2	60614572	G	A	0.4801	NA	0.727542	rs12991515	16		AC007381.2:MIR4432	00:00:00	ncRNA_exonic	2.239	NA	5	15	0	1	1
2:60615028:A:C	rs243079	2	60615028	A	C	0.4801	NA	0.727542	rs12991515	16		AC007381.2	0	ncRNA_intronic	2.926	NA	5	15	0	0	1
2:60615303:A:G	rs243078	2	60615303	A	G	0.4801	NA	0.727542	rs12991515	16		AC007381.2	0	ncRNA_intronic	5.066	NA	5	15	0	0	1
2:60616335:C:G	rs7593210	2	60616335	G	C	0.3996	NA	0.909377	rs183608	16		AC007381.2	0	ncRNA_intronic	0.29	6	5	15	0	0	1
2:60616589:C:CTTT	rs72023743	2	60616589	C	CTTT	0.4493	NA	0.797463	rs183608	16		AC007381.2	0	ncRNA_intronic	0.622	NA	5	15	0	0	1
2:60616682:A:G	rs243077	2	60616682	A	G	0.4215	4.99979e-18	0.996171	rs183608	16		AC007381.2	0	ncRNA_intronic	0.715	NA	5	15	0	0	1
2:60617563:A:G	rs243076	2	60617563	G	A	0.4165	8.84704e-08	0.964641	rs12991515	16		AC007381.2	0	ncRNA_intronic	3.184	NA	5	15	0	1	1
2:60617571:C:T	rs243075	2	60617571	T	C	0.4195	1.34169e-17	0.988487	rs183608	16		AC007381.2	0	ncRNA_intronic	4.219	NA	5	15	0	1	1
2:60617761:A:G	rs243074	2	60617761	G	A	0.4195	9.74073e-18	0.988487	rs183608	16		AC007381.2	0	ncRNA_intronic	5.24	NA	5	15	0	1	1
2:60618690:C:T	rs243073	2	60618690	T	C	0.3459	1.44151e-10	0.751209	rs7569946	16		AC007381.2	179	upstream	12.1	NA	5	15	0	0	1
2:60618796:C:G	rs243072	2	60618796	C	G	0.4205	NA	0.984632	rs183608	16		AC007381.2	285	upstream	5.926	5	5	15	0	1	1
2:60619028:A:G	rs243071	2	60619028	A	G	0.4195	5.28387e-18	0.988487	rs183608	16		AC007381.2	517	upstream	1.196	NA	5	15	0	1	1
2:60620834:A:C	rs243069	2	60620834	C	A	0.3479	NA	0.756412	rs7569946	16		AC007381.2	2323	intergenic	5.02	NA	5	15	0	0	1
2:60621375:G:T	rs243068	2	60621375	G	T	0.4155	1.38961e-07	0.960836	rs12991515	16		AC007381.2	2864	intergenic	0.936	NA	5	15	0	1	1
2:60621643:G:T	rs243067	2	60621643	G	T	0.4175	1.41666e-07	0.952797	rs12991515	16		AC007381.2	3132	intergenic	4.941	NA	5	15	0	1	1
2:60621766:A:G	rs243066	2	60621766	A	G	0.4155	1.18711e-07	0.960836	rs12991515	16		AC007381.2	3255	intergenic	9.249	NA	5	15	0	1	1
2:60622064:C:G	rs243065	2	60622064	G	C	0.4881	NA	0.706605	rs12991515	16		AC007381.2	3553	intergenic	1.884	7	5	15	0	1	1
2:60622273:A:C	rs243064	2	60622273	C	A	0.3489	2.2447e-10	0.751973	rs7569946	16		AC007381.2	3762	intergenic	1.928	NA	5	15	0	0	1
2:60622899:A:T	rs243063	2	60622899	A	T	0.4155	NA	0.960836	rs12991515	16		AC007381.2	4388	intergenic	3.409	5	5	15	0	1	1
2:60623676:A:G	rs243062	2	60623676	G	A	0.4155	1.31605e-07	0.960836	rs12991515	16		AC007381.2	5165	intergenic	0.178	NA	5	15	0	1	1
2:60623698:C:T	rs243061	2	60623698	T	C	0.4175	1.65671e-07	0.952797	rs12991515	16		AC007381.2	5187	intergenic	8.703	NA	5	15	0	1	1
2:60623710:C:T	rs243060	2	60623710	T	C	0.3449	2.54105e-10	0.74864	rs7569946	16		AC007381.2	5199	intergenic	1.478	NA	5	15	0	0	1
2:60623723:G:T	rs243059	2	60623723	T	G	0.3449	2.83582e-10	0.74864	rs7569946	16		AC007381.2	5212	intergenic	5.521	NA	5	15	0	0	1
2:60623805:C:T	rs243058	2	60623805	T	C	0.4205	4.4395e-18	1	rs183608	16		AC007381.2	5294	intergenic	3.956	NA	5	15	0	1	1
2:60623966:A:G	rs243057	2	60623966	A	G	0.3449	3.13494e-10	0.74864	rs7569946	16		AC007381.2	5455	intergenic	2.375	NA	5	15	0	0	1
2:60624263:A:C	rs183608	2	60624263	A	C	0.4205	2.28326e-18	1	rs183608	16		AC007381.2	5752	intergenic	3.343	NA	5	15	0	0	1
2:60624778:C:T	rs115203261	2	60624778	T	C	0.07654	1.06335e-07	0.923615	rs71541912	16		AC007381.2	6267	intergenic	8.655	6	5	15	0	1	1
2:60625400:C:G	rs184839	2	60625400	C	G	0.4195	NA	0.988448	rs183608	16		AC007381.2	6889	intergenic	17.65	6	5	15	0	1	1
2:60625680:G:T	rs12713420	2	60625680	T	G	0.4185	7.13764e-18	0.992324	rs183608	16		AC007381.2	7169	intergenic	16.63	6	5	15	0	1	1
2:60626305:A:G	rs12713421	2	60626305	A	G	0.3489	3.05468e-10	0.751973	rs7569946	16		AC007381.2	7794	intergenic	0.099	7	5	15	0	0	1
2:60626822:A:G	rs13011022	2	60626822	G	A	0.4155	1.69149e-07	0.960836	rs12991515	16		AC007381.2	8311	intergenic	1.716	6	5	15	0	1	1
2:60627401:C:G	2:60627401:C:G	2	60627401	G	C	0.4881	NA	0.71231	rs12991515	16		AC007381.2	8890	intergenic	0.371	NA	5	15	0	1	1
2:60627402:C:G	rs11125840	2	60627402	G	C	0.4881	NA	0.71231	rs12991515	16		AC007381.2	8891	intergenic	0.359	6	5	15	0	1	1
2:60627565:A:G	rs11125841	2	60627565	A	G	0.4891	NA	0.710371	rs12991515	16		AC007381.2	9054	intergenic	0.968	7	5	15	0	1	1
2:60629123:A:G	rs2419919	2	60629123	A	G	0.4881	NA	0.71231	rs12991515	16		AC007381.2	10612	intergenic	1.348	6	5	15	0	1	1
2:60629130:C:T	rs2419920	2	60629130	C	T	0.4881	NA	0.71231	rs12991515	16		AC007381.2	10619	intergenic	0.226	6	5	15	0	1	1
2:60629438:T:TAC	rs5831579	2	60629438	TAC	T	0.4274	NA	0.921351	rs12991515	16		AC007381.2	10927	intergenic	1.795	NA	5	15	0	0	1
2:60629609:A:G	rs888082	2	60629609	G	A	0.4881	NA	0.71231	rs12991515	16		AC007381.2	11098	intergenic	0.98	NA	5	15	0	1	1
2:60629883:C:T	rs918054	2	60629883	T	C	0.1243	1.10157e-08	0.776859	rs45564436	16		AC007381.2	11372	intergenic	0.188	NA	5	15	0	1	1
2:60630016:C:T	rs918053	2	60630016	T	C	0.1243	1.05083e-08	0.776859	rs45564436	16		AC007381.2	11505	intergenic	4.753	NA	5	15	0	1	1
2:60630283:A:AG	rs34377553	2	60630283	A	AG	0.4881	NA	0.71231	rs12991515	16		AC007381.2	11772	intergenic	1.836	NA	5	15	0	1	1
2:60630635:A:C	rs56202165	2	60630635	C	A	0.1243	3.86475e-09	0.776859	rs45564436	16		AC007381.2	12124	intergenic	0.585	7	5	15	0	1	1
2:60630667:C:G	rs12988871	2	60630667	G	C	0.4165	NA	0.964641	rs12991515	16		AC007381.2	12156	intergenic	2.229	6	5	15	0	1	1
2:60630898:G:T	rs67560546	2	60630898	G	T	0.4175	NA	0.960624	rs12991515	16		AC007381.2	12387	intergenic	0.325	6	5	15	0	1	1
2:60631365:C:T	rs56404075	2	60631365	T	C	0.1252	1.02171e-08	0.772216	rs45564436	16		AC007381.2	12854	intergenic	3.001	7	5	15	0	1	1
2:60631981:C:G	rs79550698	2	60631981	G	C	0.07555	9.46672e-08	0.935323	rs71541912	16		AC007381.2	13470	intergenic	2.602	5	5	15	0	1	1
2:60632924:A:G	rs56158183	2	60632924	G	A	0.07555	9.09509e-08	0.935323	rs71541912	16		AC007381.2	14413	intergenic	11.71	5	5	15	0	1	1
2:60633364:A:G	rs13009393	2	60633364	G	A	0.4155	1.4402e-07	0.968627	rs12991515	16		AC007381.2	14853	intergenic	12.97	5	5	15	0	1	1
2:60633415:A:AT	rs56061783	2	60633415	AT	A	0.1551	NA	0.606739	rs45564436	16		AC007381.2	14904	intergenic	0.975	NA	5	15	0	0	1
2:60633463:A:T	rs13035645	2	60633463	T	A	0.4175	NA	0.952648	rs12991515	16		AC007381.2	14952	intergenic	0.873	5	5	15	0	1	1
2:60636157:C:T	rs55994735	2	60636157	T	C	0.1252	4.50891e-09	0.769696	rs45564436	16		AC007381.2	17646	intergenic	8.19	5	5	15	0	1	1
2:60636416:A:G	rs12464462	2	60636416	A	G	0.4235	5.02631e-08	0.984197	rs12991515	16		AC007381.2	17905	intergenic	4.28	5	5	15	0	1	1
2:60636607:T:TC	rs143675861	2	60636607	T	TC	0.4215	NA	0.984164	rs12991515	16		AC007381.2	18096	intergenic	2.078	NA	5	15	0	1	1
2:60636955:T:TCTAA	rs71986239	2	60636955	TCTAA	T	0.4215	NA	0.984164	rs12991515	16		AC007381.2	18444	intergenic	3.096	NA	5	15	0	1	1
2:60637656:A:G	rs10445937	2	60637656	G	A	0.4205	4.31581e-08	0.988131	rs12991515	16		AC007381.2	19145	intergenic	1.818	5	2	15	0	1	1
2:60637949:G:GTCAAATT	rs66511605	2	60637949	GTCAAATT	G	0.4195	NA	0.992115	rs12991515	16		AC007381.2	19438	intergenic	19.66	NA	2	15	0	1	1
2:60639636:A:C	rs78519266	2	60639636	A	C	0.1243	3.13948e-09	0.809765	rs45564436	16		AC007381.2	21125	intergenic	11.39	5	5	15	0	1	1
2:60639733:C:T	rs17330904	2	60639733	T	C	0.1243	3.14884e-09	0.809765	rs45564436	16		AC007381.2	21222	intergenic	21.1	5	5	15	0	1	1
2:60639904:A:G	rs12476132	2	60639904	G	A	0.4205	2.44457e-08	0.996049	rs12991515	16		AC007381.2	21393	intergenic	4.258	5	5	15	0	1	1
2:60640346:G:T	rs56080318	2	60640346	G	T	0.1243	3.33092e-09	0.809765	rs45564436	16		AC007381.2	21835	intergenic	0.76	3a	5	15	0	1	1
2:60640807:A:G	rs11125842	2	60640807	A	G	0.493	NA	0.749189	rs12991515	16		AC007381.2	22296	intergenic	11.48	5	5	15	0	1	1
2:60641542:C:T	rs55673377	2	60641542	T	C	0.0507	NA	0.655147	rs71541912	16		AC007381.2	23031	intergenic	3.907	5	5	15	0	1	1
2:60641604:C:G	rs56199502	2	60641604	C	G	0.1252	1.73221e-09	0.802378	rs45564436	16		AC007381.2	23093	intergenic	0.903	5	5	15	0	1	1
2:60643138:T:TTATTC	rs55752154	2	60643138	T	TTATTC	0.494	NA	0.747214	rs12991515	16		AC007381.2	24627	intergenic	1.654	NA	2	15	0	1	1
2:60645060:C:T	rs183389894	2	60645060	C	T	0.1252	NA	0.802378	rs45564436	16		AC007381.2	26549	intergenic	3.219	7	1	15	0	1	1
2:60645595:T:TCTC	rs148418684	2	60645595	TCTC	T	0.1213	NA	0.731241	rs45564436	16		AC007381.2	27084	intergenic	2.013	NA	1	15	0	0	1
2:60645967:A:G	rs142258463	2	60645967	A	G	0.1262	9.02892e-10	0.781257	rs45564436	16		AC007381.2	27456	intergenic	4.527	7	1	15	0	1	1
2:60646489:C:T	rs115610086	2	60646489	T	C	0.1243	NA	0.793227	rs45564436	16		AC007381.2	27978	intergenic	5.124	5	1	15	0	1	1
2:60646491:C:G	rs114064870	2	60646491	G	C	0.1243	NA	0.793227	rs45564436	16		AC007381.2	27980	intergenic	2.895	5	1	15	0	1	1
2:60647456:A:T	rs149801367	2	60647456	A	T	0.4264	NA	0.980519	rs12991515	16		AC007381.2	28945	intergenic	4.054	6	1	15	0	1	1
2:60647941:A:G	rs144931632	2	60647941	A	G	0.1252	NA	0.802378	rs45564436	16		AC007381.2	29430	intergenic	4.086	7	1	15	0	1	1
2:60648780:A:G	rs12991515	2	60648780	G	A	0.4215	2.31185e-08	1	rs12991515	16		BCL11A	29521	intergenic	3.227	7	5	15	0	1	1
2:60649143:A:G	rs12997266	2	60649143	G	A	0.4215	NA	1	rs12991515	16		BCL11A	29158	intergenic	2.767	7	5	15	0	1	1
2:60650716:C:G	rs12104736	2	60650716	C	G	0.494	NA	0.747214	rs12991515	16		BCL11A	27585	intergenic	13.5	7	2	15	0	1	1
2:60650742:A:G	rs12105503	2	60650742	A	G	0.496	NA	0.735589	rs12991515	16		BCL11A	27559	intergenic	5.435	6	2	15	0	1	1
2:60651664:T:TGA	rs67482615	2	60651664	TGA	T	0.4205	NA	0.996049	rs12991515	16		BCL11A	26637	intergenic	1.638	NA	4	15	0	1	1
2:60653029:A:G	rs57485950	2	60653029	G	A	0.1262	NA	0.781257	rs45564436	16		BCL11A	25272	intergenic	1.038	6	4	15	0	0	1
2:60653098:C:CTA	rs201432003	2	60653098	C	CTA	0.494	NA	0.747214	rs12991515	16		BCL11A	25203	intergenic	1.244	NA	4	15	0	1	1
2:60653238:C:T	rs55953901	2	60653238	T	C	0.1252	NA	0.802378	rs45564436	16		BCL11A	25063	intergenic	5.924	7	4	15	0	1	1
2:60653265:C:T	rs55764830	2	60653265	T	C	0.494	NA	0.747214	rs12991515	16		BCL11A	25036	intergenic	0.32	7	4	15	0	1	1
2:60655551:C:T	rs55986781	2	60655551	C	T	0.07753	2.37676e-08	0.986974	rs71541912	16		BCL11A	22750	intergenic	0.223	7	5	15	0	1	1
2:60657018:C:T	rs11894442	2	60657018	T	C	0.492	NA	0.744309	rs12991515	16		BCL11A	21283	intergenic	3.078	5	5	15	0	1	1
2:60657362:A:G	rs11900608	2	60657362	A	G	0.492	NA	0.744309	rs12991515	16		BCL11A	20939	intergenic	3.443	5	5	15	0	1	1
2:60659307:C:G	rs6718203	2	60659307	C	G	0.1272	1.23387e-09	0.774256	rs45564436	16		BCL11A	18994	intergenic	20.3	5	5	15	0	1	1
2:60661731:C:CTTTTT	rs556819221	2	60661731	C	CTTTTT	0.4831	NA	0.698307	rs12991515	16		BCL11A	16570	intergenic	1.836	NA	5	15	0	0	1
2:60662004:A:G	2:60662004:A:G	2	60662004	A	G	0.4911	NA	0.74722	rs12991515	16		BCL11A	16297	intergenic	0.968	5	5	15	0	1	1
2:60664066:C:CT	rs71541919	2	60664066	CT	C	0.1272	NA	0.774256	rs45564436	16		BCL11A	14235	intergenic	3.539	NA	5	15	0	1	1
2:60665053:A:G	rs71541918	2	60665053	A	G	0.1262	1.53233e-09	0.795093	rs45564436	16		BCL11A	13248	intergenic	12.54	7	5	15	0	1	1
2:60665768:A:G	rs1011407	2	60665768	A	G	0.1262	1.40833e-09	0.795093	rs45564436	16		BCL11A	12533	intergenic	2.625	7	1	15	0	1	1
2:60666075:C:G	rs1011406	2	60666075	C	G	0.1272	9.20951e-10	0.774256	rs45564436	16		BCL11A	12226	intergenic	5.012	7	1	15	0	1	1
2:60667208:A:G	rs71541915	2	60667208	A	G	0.05169	NA	0.666799	rs71541912	16		BCL11A	11093	intergenic	21.4	4	2	15	0	1	1
2:60668432:C:T	rs12474693	2	60668432	C	T	0.4901	NA	0.742365	rs12991515	16		BCL11A	9869	intergenic	4.064	7	5	15	1	1	1
2:60669494:C:T	rs11884411	2	60669494	T	C	0.4901	NA	0.742365	rs12991515	16		BCL11A	8807	intergenic	0.03	7	5	15	1	1	1
2:60670216:A:T	rs71541912	2	60670216	A	T	0.07853	2.15639e-08	1	rs71541912	16		BCL11A	8085	intergenic	1.798	6	5	15	1	1	1
2:60670477:A:G	rs12468946	2	60670477	A	G	0.4891	NA	0.744393	rs12991515	16		BCL11A	7824	intergenic	3.435	5	5	15	1	1	1
2:60672771:C:T	rs1966561	2	60672771	T	C	0.499	NA	0.719307	rs12991515	16		BCL11A	5530	intergenic	0.345	NA	5	15	1	1	1
2:60678501:A:G	rs45600937	2	60678501	G	A	0.1243	3.35792e-09	0.809765	rs45564436	16		BCL11A	0	UTR3	7.303	7	5	15	1	1	1
2:60679003:C:CAGTT	rs112987624	2	60679003	CAGTT	C	0.1252	NA	0.818974	rs45564436	16		BCL11A	0	UTR3	14.45	NA	4	15	1	1	1
2:60679197:A:ATGG	rs45467791	2	60679197	ATGG	A	0.1252	NA	0.818974	rs45564436	16		BCL11A	0	UTR3	8.583	NA	4	15	1	1	1
2:60679226:A:G	rs2058703	2	60679226	G	A	0.4235	4.76827e-08	0.800887	rs7569946	16		BCL11A	0	UTR3	5.584	NA	4	15	1	1	1
2:60681187:A:G	rs70953657	2	60681187	G	A	0.1402	5.6174e-06	0.760679	rs45564436	16		BCL11A	0	intronic	14.84	4	2	15	1	0	1
2:60681575:A:C	rs71526493	2	60681575	A	C	0.1392	4.91287e-06	0.776118	rs45564436	16		BCL11A	0	intronic	1.499	5	4	15	1	1	1
2:60687959:A:G	rs7569946	2	60687959	A	G	0.4016	1.67996e-09	1	rs7569946	16		BCL11A	00:00:00	exonic	12.9	5	4	15	1	1	1
2:60689748:A:G	rs9789627	2	60689748	A	G	0.4264	6.68446e-09	0.833465	rs7569946	16		BCL11A	00:00:00	intronic	7.255	5	4	15	1	1	1
2:60693321:G:GACTTTCCT	rs70953654	2	60693321	GACTTTCCT	G	0.1252	NA	0.869781	rs45564436	16		BCL11A	00:00:00	intronic	5.551	NA	2	15	1	1	1
2:60700140:G:T	rs189749882	2	60700140	T	G	0.1252	NA	0.869781	rs45564436	16		BCL11A	00:00:00	intronic	0.575	5	4	15	1	0	1
2:60700185:C:T	rs116260340	2	60700185	T	C	0.1193	NA	0.83119	rs45564436	16		BCL11A	00:00:00	intronic	2.419	4	4	15	1	0	1
2:60700186:A:G	rs115445893	2	60700186	G	A	0.1193	NA	0.83119	rs45564436	16		BCL11A	00:00:00	intronic	1.813	4	4	15	1	0	1
2:60702766:C:T	rs733628	2	60702766	T	C	0.1292	1.85833e-09	0.877105	rs45564436	16		BCL11A	00:00:00	intronic	9.918	5	2	15	1	1	1
2:60703726:A:G	rs70953653	2	60703726	A	G	0.1272	2.29001e-09	0.892155	rs45564436	16		BCL11A	00:00:00	intronic	13.02	4	2	15	1	1	1
2:60704484:A:T	rs7581162	2	60704484	T	A	0.4254	NA	0.839627	rs10189857	16		BCL11A	00:00:00	intronic	12.05	6	2	15	1	0	1
2:60704739:G:T	rs6731647	2	60704739	T	G	0.4483	NA	0.785287	rs10189857	16		BCL11A	00:00:00	intronic	0.361	6	4	15	1	0	1
2:60704743:G:T	rs55990324	2	60704743	G	T	0.1223	NA	0.929084	rs45564436	16		BCL11A	00:00:00	intronic	2.018	6	4	15	1	1	1
2:60705232:A:G	rs7570641	2	60705232	G	A	0.2584	8.48305e-18	1	rs7570641	16		BCL11A	00:00:00	intronic	1.194	7	4	15	1	0	1
2:60708402:A:G	rs45564436	2	60708402	G	A	0.1143	6.21447e-11	1	rs45564436	16		BCL11A	00:00:00	intronic	7.62	7	4	7	1	1	1
2:60710571:A:G	rs13019832	2	60710571	G	A	0.4245	4.14879e-23	1	rs13019832	16		BCL11A	00:00:00	intronic	3.996	4	2	7	1	1	1
2:60713235:A:G	rs10189857	2	60713235	A	G	0.4205	1.39289e-42	1	rs10189857	16		BCL11A	00:00:00	intronic	14.94	4	2	15	1	0	1
2:60714861:A:C	rs6545816	2	60714861	A	C	0.4632	3.36727e-16	0.931487	rs6729815	16		BCL11A	00:00:00	intronic	12.15	7	4	15	1	0	1
2:60715179:C:T	rs6545817	2	60715179	C	T	0.4652	1.23701e-16	0.923927	rs6729815	16		BCL11A	0	intronic	1.97	7	4	15	1	0	1
2:60718347:C:T	rs7599488	2	60718347	C	T	0.4175	1.13813e-41	0.98153	rs10189857	16		BCL11A	0	intronic	1.668	4	4	15	1	0	1
2:60718848:G:T	rs1896293	2	60718848	G	T	0.3837	4.04131e-13	0.754853	rs13019832	16		BCL11A	0	intronic	2.814	6	4	15	1	0	1
2:60723266:A:G	rs7565301	2	60723266	G	A	0.2535	1.16029e-17	0.830777	rs7570641	16		BCL11A:AC009970.1	00:00:00	ncRNA_intronic	4.473	6	4	15	1	0	1
2:60723672:C:T	rs6729815	2	60723672	T	C	0.4732	2.08217e-15	1	rs6729815	16		BCL11A:AC009970.1	00:00:00	ncRNA_intronic	5.883	5	4	15	1	1	1
2:60723905:A:G	rs45474996	2	60723905	G	A	0.1143	8.89755e-11	0.962163	rs45564436	16		BCL11A:AC009970.1	00:00:00	ncRNA_intronic	6.122	5	4	15	1	1	1
2:60725451:C:G	rs7606173	2	60725451	G	C	0.4354	NA	0.910581	rs13019832	16		BCL11A:AC009970.1	00:00:00	ncRNA_intronic	6.86	4	4	15	1	1	1
2:60726427:C:T	rs62142646	2	60726427	C	T	0.3907	8.22436e-11	0.722362	rs13019832	16		BCL11A:AC009970.1	00:00:00	ncRNA_intronic	6.109	3a	2	15	1	0	1
2:60727416:A:G	rs7560588	2	60727416	G	A	0.2634	5.77054e-10	1	rs7560588	16		BCL11A	0	intronic	0.052	5	4	15	1	0	1
2:60736837:C:T	rs6724431	2	60736837	C	T	0.3897	4.69437e-06	0.739227	rs45622439	16		BCL11A	0	intronic	7.655	5	4	5	1	1	1
2:60736985:G:T	rs12105711	2	60736985	T	G	0.3797	6.16593e-05	0.613561	rs45622439	16		BCL11A	0	intronic	1.825	6	4	5	1	1	1
2:60737160:A:C	rs12105383	2	60737160	C	A	0.3887	5.50148e-06	0.742127	rs45622439	16		BCL11A	0	intronic	0.672	6	4	5	1	1	1
2:60738227:C:T	rs1896297	2	60738227	C	T	0.3658	4.26782e-21	1	rs1896297	16		BCL11A	0	intronic	4.676	5	2	15	1	1	1
2:60738667:G:T	rs7340410	2	60738667	T	G	0.3877	6.03283e-06	0.743934	rs45622439	16		BCL11A	0	intronic	17.6	5	2	15	1	1	1
2:60738986:A:G	rs6545818	2	60738986	A	G	0.3907	6.01299e-06	0.731429	rs45622439	16		BCL11A	0	intronic	6.794	5	2	15	1	1	1
2:60739061:A:T	rs6545819	2	60739061	T	A	0.3897	NA	0.740357	rs45622439	16		BCL11A	0	intronic	4.241	5	2	14	1	1	1
2:60740323:A:G	rs6740172	2	60740323	G	A	0.3857	5.25849e-06	0.749808	rs45622439	16		BCL11A	0	intronic	1.585	7	2	14	1	1	1
2:60740491:C:T	rs6740203	2	60740491	C	T	0.3887	7.01521e-06	0.742127	rs45622439	16		BCL11A	0	intronic	8.3	2b	2	14	1	1	1
2:60741520:A:G	rs45622439	2	60741520	G	A	0.3171	1.21389e-08	1	rs45622439	16		BCL11A	0	intronic	0.009	6	4	14	1	0	1
2:60741630:T:TAAA	rs530261776	2	60741630	TAAA	T	0.3698	NA	0.758746	rs45622439	16		BCL11A	0	intronic	0.485	NA	4	5	1	0	1
2:60742008:G:GA	rs11437234	2	60742008	G	GA	0.3529	NA	0.781788	rs45622439	16		BCL11A	0	intronic	0.207	NA	2	14	1	0	1
2:60742425:C:T	rs1469358	2	60742425	C	T	0.3897	6.99446e-06	0.739227	rs45622439	16		BCL11A	0	intronic	5.57	NA	2	7	1	1	1
2:60742572:C:T	rs6545820	2	60742572	C	T	0.3887	6.66682e-06	0.742127	rs45622439	16		BCL11A	0	intronic	3.408	7	2	7	1	1	1
2:60743675:A:T	rs1510481	2	60743675	T	A	0.3877	NA	0.743934	rs45622439	16		BCL11A	0	intronic	11.09	4	1	7	1	1	1
2:60744331:A:G	rs168565	2	60744331	A	G	0.3201	3.20046e-17	0.847083	rs1896297	16		BCL11A	0	intronic	1.65	NA	2	7	1	1	1
2:60744872:G:T	rs356991	2	60744872	T	G	0.3191	4.53622e-17	0.844173	rs1896297	16		BCL11A	0	intronic	0.178	NA	4	5	1	1	1
2:60745396:C:T	rs28366455	2	60745396	C	T	0.3877	1.09182e-05	0.743934	rs45622439	16		BCL11A	0	intronic	5.979	6	4	5	1	1	1
2:60747192:C:T	rs168562	2	60747192	T	C	0.3231	7.14226e-17	0.827668	rs1896297	16		BCL11A	0	intronic	6.21	NA	2	7	1	1	1
2:60747663:A:C	rs6747156	2	60747663	C	A	0.3817	5.35985e-06	0.730325	rs45622439	16		BCL11A	0	intronic	15.91	3a	1	5	1	1	1
2:60747743:C:T	rs356979	2	60747743	T	C	0.325	3.04462e-17	0.833735	rs1896297	16		BCL11A	0	intronic	8.037	NA	1	5	1	1	1
2:60748758:A:G	rs356977	2	60748758	A	G	0.325	1.00085e-17	0.826968	rs1896297	16		BCL11A	0	intronic	3.235	NA	4	15	1	1	1
2:60748945:C:T	rs356976	2	60748945	T	C	0.3211	1.18489e-17	0.814609	rs1896297	16		BCL11A	0	intronic	6.952	NA	4	15	1	1	1
2:60749078:G:T	rs76673	2	60749078	T	G	0.3211	1.09697e-17	0.814609	rs1896297	16		BCL11A	0	intronic	1.735	NA	4	15	1	1	1
2:60749109:C:T	rs76674	2	60749109	T	C	0.3211	1.18424e-17	0.814609	rs1896297	16		BCL11A	0	intronic	1.126	NA	4	15	1	1	1
2:60750560:C:T	2:60750560:C:T	2	60750560	C	T	0.3211	NA	0.821656	rs1896297	16		BCL11A	0	intronic	2.366	6	4	5	1	1	1
2:60751695:T:TG	rs11361253	2	60751695	TG	T	0.3638	NA	0.625805	rs45622439	16		BCL11A	0	intronic	10.25	NA	2	5	1	0	1
2:60753593:C:G	rs356992	2	60753593	C	G	0.326	5.5987e-20	0.829345	rs1896297	16		BCL11A	0	intronic	0.437	6	2	5	1	1	1
2:60757419:C:T	rs2457660	2	60757419	C	T	0.3936	2.0752e-19	0.858135	rs1896297	16		BCL11A	0	intronic	5.246	4	1	7	1	1	1
2:60765854:G:GTC	rs542617506	2	60765854	G	GTC	0.2962	NA	0.669233	rs2665668	16		BCL11A	0	intronic	4.37	NA	1	14	1	0	1
2:60768364:T:TA	rs5831586	2	60768364	T	TA	0.3797	NA	0.996109	rs2665668	16		BCL11A	0	intronic	16.02	NA	1	14	1	1	1
2:60768978:A:G	rs2665668	2	60768978	G	A	0.3787	2.92512e-10	1	rs2665668	16		BCL11A	0	intronic	16.91	NA	1	5	1	1	1
2:60773687:A:AAC	rs71875672	2	60773687	A	AAC	0.3936	NA	0.867978	rs2665668	16		BCL11A	0	intronic	1.03	NA	1	5	1	1	1
2:60775820:C:T	rs1427409	2	60775820	T	C	0.01889	3.38123e-08	1	rs1427409	16		BCL11A	0	intronic	19.4	4	1	13	1	1	1
2:60805397:A:G	rs357004	2	60805397	A	G	0.4553	4.93019e-11	1	rs357004	16		BCL11A	24694	intergenic	10.03	7	5	14	0	1	1
2:60807555:C:T	rs357003	2	60807555	T	C	0.3668	4.91477e-15	0.979243	rs357002	16		BCL11A	26852	intergenic	4.987	5	5	14	0	1	1
2:60807855:C:G	rs88189	2	60807855	G	C	0.3996	NA	0.800296	rs34111002	16		BCL11A	27152	intergenic	0.767	5	5	14	0	1	1
2:60808795:A:G	rs191664	2	60808795	G	A	0.4453	1.59433e-08	0.802655	rs357004	16		BCL11A	28092	intergenic	15.17	4	1	10	0	1	1
2:60810077:G:GC	rs34986706	2	60810077	GC	G	0.3718	NA	1	rs357002	16		BCL11A	29374	intergenic	2.755	NA	5	14	0	1	1
2:60810195:A:G	rs357002	2	60810195	A	G	0.3718	9.02792e-16	1	rs357002	16		BCL11A	29492	intergenic	1.111	5	5	14	0	1	1
2:60810516:A:G	rs357001	2	60810516	G	A	0.3718	1.18961e-15	1	rs357002	16		BCL11A	29813	intergenic	0.672	5	5	14	0	1	1
2:60811111:A:ATT	rs546416251	2	60811111	ATT	A	0.000994	NA	0.995833	rs357002	16		BCL11A	30408	intergenic	1.774	NA	5	14	0	0	1
2:60811111:AT:ATT	rs576834848	2	60811111	AT	ATT	0.3728	NA	0.995833	rs357002	16		BCL11A	30408	intergenic	NA	NA	5	14	0	0	1
2:60811584:A:G	rs356999	2	60811584	A	G	0.3698	9.57039e-16	0.991666	rs357002	16		BCL11A	30881	intergenic	0.003	NA	5	14	0	1	1
2:60811719:A:G	rs356998	2	60811719	G	A	0.3718	1.75221e-15	1	rs357002	16		BCL11A	31016	intergenic	0.25	NA	5	14	0	1	1
2:60811776:C:G	rs356997	2	60811776	C	G	0.3718	NA	1	rs357002	16		BCL11A	31073	intergenic	4.473	5	5	14	0	1	1
2:60811972:C:T	rs842952	2	60811972	T	C	0.3718	NA	1	rs357002	16		BCL11A	31269	intergenic	0.249	6	5	14	0	0	1
2:60811988:G:T	rs356996	2	60811988	G	T	0.3718	NA	1	rs357002	16		BCL11A	31285	intergenic	6.492	7	5	14	0	1	1
2:60812052:G:GCCTTGGGCTCC	rs61319680	2	60812052	GCCTTGGGCTCC	G	0.4006	NA	0.803743	rs34111002	16		BCL11A	31349	intergenic	11.58	NA	5	14	0	0	1
2:60814466:G:T	rs2195086	2	60814466	T	G	0.1421	4.86739e-08	1	rs2195086	16		BCL11A	33763	intergenic	2.665	6	13	15	0	1	1
2:60815325:C:T	rs1074138	2	60815325	C	T	0.1799	2.00062e-07	0.752988	rs2195086	16		BCL11A	34622	intergenic	1.281	6	13	15	0	1	1
2:60815837:C:T	rs13422579	2	60815837	C	T	0.1809	4.42082e-07	0.748002	rs2195086	16		BCL11A	35134	intergenic	5.38	6	14	15	0	1	1
2:60816037:A:T	rs13385389	2	60816037	T	A	0.1809	3.93705e-07	0.748002	rs2195086	16		BCL11A	35334	intergenic	1.332	7	14	15	0	1	1
2:60817254:C:T	rs2098985	2	60817254	C	T	0.1809	3.45094e-07	0.748002	rs2195086	16		BCL11A	36551	intergenic	0.451	7	14	15	0	1	1
2:60817480:A:G	rs2556370	2	60817480	A	G	0.4553	2.87995e-08	0.81435	rs34111002	16		BCL11A	36777	intergenic	2.29	7	14	15	0	1	1
2:60817623:G:GA	rs5831592	2	60817623	GA	G	0.4712	NA	0.748851	rs34111002	16		BCL11A	36920	intergenic	0.653	NA	7	15	0	0	1
2:60818381:C:T	rs1863700	2	60818381	T	C	0.4553	2.4311e-08	0.81435	rs34111002	16		BCL11A	37678	intergenic	3.79	7	7	15	0	1	1
2:60818941:A:T	rs13407968	2	60818941	A	T	0.1799	3.74099e-07	0.737984	rs2195086	16		BCL11A	38238	intergenic	2.483	7	9	15	0	1	1
2:60819913:C:G	rs1118518	2	60819913	G	C	0.1799	3.08103e-07	0.737984	rs2195086	16		BCL11A	39210	intergenic	2.83	7	9	15	0	1	1
2:60820032:C:G	rs36096877	2	60820032	C	G	0.1799	2.71734e-07	0.737984	rs2195086	16		BCL11A	39329	intergenic	1.319	6	9	15	0	1	1
2:60820236:A:T	rs356990	2	60820236	T	A	0.4553	NA	0.81435	rs34111002	16		BCL11A	39533	intergenic	0.297	7	9	15	0	1	1
2:60820294:C:T	rs35876328	2	60820294	T	C	0.09344	3.40242e-05	0.626536	rs2195086	16		BCL11A	39591	intergenic	3.444	7	9	15	0	1	1
2:60820610:A:C	rs34119318	2	60820610	A	C	0.1809	3.29505e-07	0.748002	rs2195086	16		BCL11A	39907	intergenic	2.838	6	9	15	0	1	1
2:60820803:C:T	rs356989	2	60820803	T	C	0.4553	2.55151e-08	0.81435	rs34111002	16		BCL11A	40100	intergenic	0.036	6	9	15	0	1	1
2:60822150:A:T	rs356987	2	60822150	A	T	0.4553	NA	0.81435	rs34111002	16		BCL11A	41447	intergenic	3.213	7	9	15	0	1	1
2:60822323:A:C	rs356986	2	60822323	A	C	0.4543	1.98876e-08	0.810172	rs34111002	16		BCL11A	41620	intergenic	2.337	7	9	15	0	1	1
2:60823192:A:G	rs1355307	2	60823192	A	G	0.1799	3.06837e-07	0.737984	rs2195086	16		BCL11A	42489	intergenic	0.486	NA	9	15	0	1	1
2:60823556:A:C	rs7564220	2	60823556	C	A	0.1799	2.86294e-07	0.737984	rs2195086	16		BCL11A	42853	intergenic	2.906	5	9	15	0	1	1
2:60823687:G:T	rs356985	2	60823687	G	T	0.4553	2.19426e-08	0.81435	rs34111002	16		BCL11A	42984	intergenic	0.607	5	9	15	0	1	1
2:60823805:C:G	rs13400637	2	60823805	G	C	0.1799	3.02621e-07	0.737984	rs2195086	16		BCL11A	43102	intergenic	1.506	4	9	15	0	1	1
2:60824146:C:T	rs1896300	2	60824146	T	C	0.4553	1.96639e-08	0.81435	rs34111002	16		BCL11A	43443	intergenic	2.42	7	9	15	0	1	1
2:60825147:C:G	rs2665653	2	60825147	C	G	0.4553	NA	0.81435	rs34111002	16		RN7SL361P	42692	intergenic	0.069	7	5	15	0	1	1
2:60825441:A:G	rs1510480	2	60825441	G	A	0.4553	1.53178e-08	0.81435	rs34111002	16		RN7SL361P	42398	intergenic	1.919	6	5	15	0	1	1
2:60826047:A:G	rs2665654	2	60826047	A	G	0.4563	1.81714e-08	0.811127	rs34111002	16		RN7SL361P	41792	intergenic	1.617	7	5	15	0	1	1
2:60826065:A:G	rs2556372	2	60826065	G	A	0.4036	3.82397e-09	0.995915	rs34111002	16		RN7SL361P	41774	intergenic	1.002	7	5	15	0	1	1
2:60826139:G:T	rs2665655	2	60826139	G	T	0.3598	1.68198e-06	0.833366	rs34111002	16		RN7SL361P	41700	intergenic	0.638	6	5	15	0	1	1
2:60826222:C:G	rs2665656	2	60826222	G	C	0.4543	NA	0.816873	rs34111002	16		RN7SL361P	41617	intergenic	0.728	7	5	15	0	1	1
2:60826959:A:C	rs2665659	2	60826959	C	A	0.4543	1.9099e-08	0.810172	rs34111002	16		RN7SL361P	40880	intergenic	0.563	7	5	15	0	1	1
2:60828267:C:T	rs2665660	2	60828267	T	C	0.4553	2.11435e-08	0.81435	rs34111002	16		RN7SL361P	39572	intergenic	3.433	7	5	15	0	1	1
2:60828295:G:T	rs11896316	2	60828295	T	G	0.1809	3.20331e-07	0.735511	rs2195086	16		RN7SL361P	39544	intergenic	0.598	6	5	15	0	1	1
2:60828488:A:G	rs13399262	2	60828488	G	A	0.1809	3.48389e-07	0.735511	rs2195086	16		RN7SL361P	39351	intergenic	7.458	4	5	15	0	1	1
2:60829642:C:G	rs13402970	2	60829642	G	C	0.1809	3.1288e-07	0.735511	rs2195086	16		RN7SL361P	38197	intergenic	4.376	3a	5	15	0	1	1
2:60831037:C:T	rs34111002	2	60831037	T	C	0.4026	2.21695e-09	1	rs34111002	16		RN7SL361P	36802	intergenic	5.645	6	5	15	0	1	1
2:60831064:A:G	rs13406977	2	60831064	G	A	0.1779	3.47641e-07	0.7379	rs2195086	16		RN7SL361P	36775	intergenic	4.159	7	5	15	0	1	1
2:60831418:A:T	rs3106184	2	60831418	A	T	0.4016	NA	0.979435	rs34111002	16		RN7SL361P	36421	intergenic	2.121	7	5	15	0	0	1
2:60831419:A:G	rs3106183	2	60831419	G	A	0.4016	NA	0.979435	rs34111002	16		RN7SL361P	36420	intergenic	2.301	NA	5	15	0	0	1
2:60832055:C:G	rs2665663	2	60832055	G	C	0.3608	NA	0.836482	rs34111002	16		RN7SL361P	35784	intergenic	1.852	5	5	15	0	1	1
2:60832368:C:G	rs62144772	2	60832368	C	G	0.1779	3.45678e-07	0.7379	rs2195086	16		RN7SL361P	35471	intergenic	0.132	6	5	15	0	1	1
2:60832989:C:T	rs35374746	2	60832989	T	C	0.09344	3.08291e-05	0.611928	rs2195086	16		RN7SL361P	34850	intergenic	4.794	6	5	15	0	1	1
2:60833446:A:G	rs7581996	2	60833446	G	A	0.1779	2.44293e-07	0.7379	rs2195086	16		RN7SL361P	34393	intergenic	0.072	5	5	15	0	1	1
2:60834663:A:T	rs35744461	2	60834663	A	T	0.1789	3.39122e-07	0.732928	rs2195086	16		RN7SL361P	33176	intergenic	0.789	6	5	15	0	1	1
2:60834696:A:G	rs35340748	2	60834696	G	A	0.1789	1.62926e-07	0.732928	rs2195086	16		RN7SL361P	33143	intergenic	3.946	5	5	15	0	1	1
2:60834725:A:C	rs866847	2	60834725	C	A	0.3579	8.19043e-07	0.827216	rs34111002	16		RN7SL361P	33114	intergenic	1.018	NA	5	15	0	0	1
2:60870999:C:T	rs842766	2	60870999	C	T	0.4135	7.81679e-09	1	rs842766	16		RN7SL361P	2863	intergenic	5.013	NA	5	15	0	1	1
2:60872788:A:G	rs842765	2	60872788	A	G	0.4125	NA	0.979569	rs842766	16		RN7SL361P	4652	intergenic	0.128	NA	5	15	0	1	1
2:60872794:A:ATG	rs67717503	2	60872794	A	ATG	0.4125	NA	0.979569	rs842766	16		RN7SL361P	4658	intergenic	0.396	NA	5	15	0	1	1
2:60872851:C:T	rs842764	2	60872851	C	T	0.4135	8.95631e-09	0.975473	rs842766	16		RN7SL361P	4715	intergenic	8.334	7	5	15	0	1	1
2:60873244:C:G	rs842763	2	60873244	G	C	0.4115	NA	0.983682	rs842766	16		RN7SL361P	5108	intergenic	1.838	6	5	15	0	1	1
2:60873398:A:AAAATAAAT	rs71400277	2	60873398	AAAATAAAT	A	0.4115	NA	0.983682	rs842766	16		RN7SL361P	5262	intergenic	0.95	NA	5	15	0	0	1
2:60948744:C:T	rs62142686	2	60948744	T	C	0.2137	2.50944e-07	0.657027	rs72809405	16		RNU6-612P	1867	intergenic	1.271	6	14	15	0	1	1
2:60979663:G:GT	rs35454367	2	60979663	G	GT	0.2147	NA	0.660502	rs72809405	16		PAPOLG	3701	intergenic	0.54	NA	5	15	1	1	1
2:60986850:C:G	rs62149378	2	60986850	C	G	0.2008	4.47242e-09	0.718782	rs72809405	16		PAPOLG	0	intronic	4.076	5	4	5	1	1	1
2:60996116:A:T	rs62149379	2	60996116	A	T	0.2008	3.95744e-09	0.718782	rs72809405	16		PAPOLG	0	intronic	10.96	7	4	4	1	1	1
2:61001236:G:GTTTTTTG	2:61001236:G:GTTTTTTG	2	61001236	G	GTTTTTTG	0.2008	NA	0.718782	rs72809405	16		PAPOLG	0	intronic	NA	NA	4	4	1	1	1
2:61002639:C:G	rs6725719	2	61002639	C	G	0.2008	3.35681e-09	0.718782	rs72809405	16		PAPOLG	0	intronic	1.956	6	4	4	1	1	1
2:61003128:C:G	rs55770917	2	61003128	G	C	0.1988	4.2864e-09	0.725754	rs72809405	16		PAPOLG	0	intronic	1.279	6	4	4	1	1	1
2:61003503:C:G	rs1821183	2	61003503	C	G	0.1988	3.27407e-09	0.725754	rs72809405	16		PAPOLG	0	intronic	2.21	7	4	4	1	1	1
2:61005630:A:G	rs13027673	2	61005630	G	A	0.1988	3.10049e-09	0.725754	rs72809405	16		PAPOLG	0	intronic	3.505	5	4	4	1	1	1
2:61007986:C:T	rs17538295	2	61007986	T	C	0.1998	1.8479e-09	0.723402	rs72809405	16		PAPOLG	0	intronic	4.462	5	4	4	1	1	1
2:61010514:A:G	rs35469992	2	61010514	G	A	0.1978	2.62783e-09	0.730475	rs72809405	16		PAPOLG	0	intronic	3.575	5	4	4	1	1	1
2:61018223:C:CA	rs575941729	2	61018223	C	CA	0.1948	NA	0.608604	rs72809405	16		PAPOLG	0	intronic	0.4	NA	4	4	1	1	1
2:61019699:C:T	rs7600065	2	61019699	C	T	0.1968	2.21267e-09	0.724181	rs72809405	16		PAPOLG	0	intronic	0.901	7	4	4	1	1	1
2:61020158:C:T	rs35183708	2	61020158	C	T	0.1968	1.75107e-09	0.724181	rs72809405	16		PAPOLG	0	intronic	1.528	7	4	4	1	1	1
2:61027394:C:G	rs6704900	2	61027394	C	G	0.1968	5.10113e-09	0.724181	rs72809405	16		PAPOLG	0	UTR3	3.845	7	4	5	1	1	1
2:61028996:A:ACTTAT	rs71400302	2	61028996	ACTTAT	A	0.1968	NA	0.724181	rs72809405	16		PAPOLG	0	UTR3	7.304	NA	4	5	1	1	1
2:61032832:C:T	rs7590126	2	61032832	T	C	0.1918	1.18947e-07	0.744119	rs72809405	16		PAPOLG	3611	intergenic	1.188	4	5	5	1	1	1
2:61040651:C:T	rs35245715	2	61040651	T	C	0.1789	1.34703e-08	0.723249	rs72809405	16		PAPOLG	11430	intergenic	0.362	5	5	15	0	1	1
2:61040882:A:G	rs35083477	2	61040882	G	A	0.1759	1.03061e-08	0.737848	rs72809405	16		AC010733.4	11384	intergenic	1.024	7	5	15	0	1	1
2:61042150:A:G	rs35043490	2	61042150	A	G	0.1799	2.67262e-08	0.729478	rs72809405	16		AC010733.4	10116	intergenic	1.552	7	5	15	0	1	1
2:61043834:A:G	rs13034020	2	61043834	A	G	0.1799	2.04839e-08	0.729478	rs72809405	16		AC010733.4	8432	intergenic	3.851	7	5	15	0	1	1
2:61056644:A:G	rs35742507	2	61056644	A	G	0.167	1.51942e-09	0.851547	rs72809405	16		AC010733.4	0	ncRNA_intronic	0.848	6	5	15	0	1	1
2:61068167:C:T	rs1432296	2	61068167	C	T	0.163	4.82147e-09	0.877626	rs72809405	16		AC010733.4	0	ncRNA_intronic	6.775	4	2	15	0	1	1
2:61122317:C:T	rs34023434	2	61122317	C	T	0.1759	7.47086e-09	0.979445	rs72809405	16		REL	0	intronic	8.037	6	4	5	1	1	1
2:61136013:A:G	rs13026050	2	61136013	G	A	0.175	1.21657e-09	0.986229	rs72809405	16		REL	0	intronic	0.409	5	4	5	1	1	1
2:61137506:A:G	rs12989427	2	61137506	G	A	0.175	9.72857e-11	0.986229	rs72809405	16		REL	0	intronic	1.664	7	4	5	1	1	1
2:61154510:C:T	rs72807491	2	61154510	T	C	0.1392	3.04472e-09	0.739039	rs72809405	16		REL:RP11-373L24.1	00:00:00	ncRNA_exonic	1.028	2b	1	5	1	1	1
2:61167216:C:T	rs13014803	2	61167216	T	C	0.174	1.67215e-10	0.993081	rs72809405	16		PUS10	140	intergenic	0.121	5	4	5	1	1	1
2:61170621:A:C	rs33986372	2	61170621	A	C	0.1809	NA	0.947005	rs72809405	16		PUS10	0	intronic	0.288	6	4	5	1	1	1
2:61173382:A:G	rs72809405	2	61173382	G	A	0.173	7.35957e-11	1	rs72809405	16		PUS10	0	intronic	7.533	6	4	5	1	1	1
2:61180435:C:T	rs35230012	2	61180435	T	C	0.166	3.18365e-10	0.871231	rs72809405	16		PUS10	0	intronic	7.766	7	4	5	1	1	1
2:61199056:A:G	rs62150966	2	61199056	A	G	0.165	9.04533e-11	0.787661	rs72809405	16		PUS10	0	intronic	2.206	4	1	15	1	1	1
2:61221523:A:T	rs34230978	2	61221523	A	T	0.164	NA	0.793956	rs72809405	16		PUS10	0	intronic	0.769	5	4	15	1	1	1
2:61222736:A:G	rs12996153	2	61222736	G	A	0.164	6.37775e-11	0.793956	rs72809405	16		PUS10	0	intronic	10.89	1f	4	15	1	1	1
2:61225563:A:C	rs35852308	2	61225563	A	C	0.164	2.74199e-11	0.793956	rs72809405	16		PUS10	0	intronic	3.381	7	5	15	1	1	1
2:61237739:C:G	rs13026685	2	61237739	C	G	0.2018	1.46093e-09	0.744853	rs72809405	16		PUS10	0	UTR3	2.681	7	4	15	1	1	1
2:61239332:C:G	rs12464096	2	61239332	G	C	0.2018	1.69501e-09	0.744853	rs72809405	16		PUS10	0	intronic	7.281	6	2	15	1	1	1
2:61240882:A:G	rs12998880	2	61240882	G	A	0.2018	1.22825e-09	0.744853	rs72809405	16		PUS10	0	intronic	0.314	6	5	5	1	1	1
2:61241086:AAACAAC:AAACAACAAC	rs549185518	2	61241086	AAACAAC	AAACAACAAC	0.2028	NA	0.740161	rs72809405	16		PUS10	0	intronic	NA	NA	5	5	1	1	1
2:61241086:A:AAACAAC	rs569822296	2	61241086	AAACAAC	A	0.02087	NA	0.740161	rs72809405	16		PUS10	0	intronic	3.616	NA	5	5	1	0	1
2:61241567:C:G	rs13005116	2	61241567	G	C	0.2018	1.79416e-09	0.744853	rs72809405	16		PUS10	0	intronic	2.677	6	5	5	1	1	1
2:61241582:C:G	rs35976602	2	61241582	G	C	0.2018	1.56445e-09	0.744853	rs72809405	16		PUS10	0	intronic	1.227	7	5	5	1	1	1
2:61244410:C:G	rs62150970	2	61244410	C	G	0.2028	1.60531e-08	0.740161	rs72809405	16		PUS10:PEX13	00:00:00	UTR5	6.457	4	1	1	1	1	1
2:61244663:A:C	rs12988616	2	61244663	A	C	0.2028	1.77383e-09	0.740161	rs72809405	16		PUS10:PEX13	00:00:00	UTR5	8.634	1f	1	1	1	1	1
2:61245551:C:G	rs12996059	2	61245551	G	C	0.2028	1.63681e-09	0.740161	rs72809405	16		PEX13	0	UTR3	6.795	3a	1	1	1	1	1
2:61245604:A:AT	rs70959887	2	61245604	AT	A	0.2068	NA	0.721767	rs72809405	16		PEX13	0	UTR3	4.212	NA	1	1	1	1	1
2:61246548:A:G	rs35217978	2	61246548	A	G	0.2028	1.25365e-09	0.740161	rs72809405	16		PEX13	0	intronic	3.872	6	1	5	1	1	1
2:61248575:C:T	rs4564760	2	61248575	T	C	0.2018	1.92267e-09	0.744853	rs72809405	16		PEX13	0	intronic	3.799	4	3	5	1	1	1
2:61248645:A:G	rs13017457	2	61248645	G	A	0.2018	1.52718e-09	0.744853	rs72809405	16		PEX13	0	intronic	0.05	3a	4	5	1	1	1
2:61251145:C:T	rs72809436	2	61251145	C	T	0.2018	2.20132e-09	0.744853	rs72809405	16		PEX13	0	intronic	1.622	7	4	5	1	1	1
2:61252502:C:T	rs35780543	2	61252502	T	C	0.2028	2.11301e-08	0.740161	rs72809405	16		PEX13	0	intronic	1.988	6	4	5	1	1	1
2:61254033:C:T	rs10496090	2	61254033	T	C	0.171	1.11134e-10	0.728778	rs72809405	16		PEX13	0	intronic	7.936	7	4	5	1	1	1
2:61254473:C:CA	rs547417473	2	61254473	C	CA	0.1968	NA	0.699947	rs72809405	16		PEX13	0	intronic	0.295	NA	4	5	1	1	1
2:61255456:C:T	rs62150977	2	61255456	C	T	0.2018	2.57573e-09	0.744853	rs72809405	16		PEX13	0	intronic	0.117	7	4	5	1	1	1
2:61255710:C:T	rs12470271	2	61255710	C	T	0.171	1.08982e-10	0.728778	rs72809405	16		PEX13	0	intronic	0.546	7	4	5	1	1	1
2:61256222:C:T	rs62150978	2	61256222	T	C	0.2028	2.11916e-09	0.740161	rs72809405	16		PEX13	0	intronic	0.32	7	4	5	1	1	1
2:61279396:A:G	rs62150981	2	61279396	G	A	0.17	1.60239e-10	0.722622	rs72809405	16		PEX13	270	downstream	2.03	7	4	5	1	1	1
2:61309708:A:G	rs36064706	2	61309708	G	A	0.171	1.43016e-10	0.718739	rs72809405	16		KIAA1841	0	intronic	7.46	7	4	5	1	1	1
2:61333051:C:T	rs140223167	2	61333051	C	T	0.06859	1.15042e-06	0.600526	rs144140233	16		KIAA1841	0	intronic	1.285	6	4	5	1	1	0
2:61347441:T:TC	rs35431464	2	61347441	T	TC	0.1551	NA	0.655498	rs62151042	16		KIAA1841	0	intronic	0.654	NA	4	5	1	1	1
2:61380624:A:G	rs62151042	2	61380624	A	G	0.169	2.95472e-14	1	rs62151042	16		KIAA1841:C2orf74:RP11-493E12.1	00:00:00	ncRNA_intronic	4.001	7	5	5	1	1	1
2:61389609:C:G	rs17006627	2	61389609	G	C	0.2107	4.10653e-10	0.743872	rs62151042	16		KIAA1841:C2orf74	00:00:00	intronic	7.268	7	4	5	1	1	1
2:61395926:C:T	rs12469680	2	61395926	C	T	0.168	NA	0.978759	rs62151042	16		C2orf74	3961	intergenic	2.313	6	5	5	1	1	1
2:61396006:C:CT	rs200849129	2	61396006	C	CT	0.172	NA	0.951113	rs62151042	16		C2orf74	4041	intergenic	3.685	NA	5	5	1	1	1
2:61400776:C:T	rs79729531	2	61400776	C	T	0.06859	5.12191e-07	0.890441	rs144140233	16		AHSA2	3776	intergenic	0.973	5	5	5	1	1	1
2:61413092:A:AATAAC	rs67060712	2	61413092	AATAAC	A	0.1491	NA	0.781575	rs62151042	16		AHSA2	0	intronic	12.21	NA	4	4	1	1	1
2:61429568:C:T	rs811372	2	61429568	T	C	0.4761	9.29529e-10	0.825615	rs935861	16		USP34	0	intronic	7.233	6	4	4	1	1	1
2:61431066:T:TA	rs5831600	2	61431066	TA	T	0.498	NA	0.726771	rs935861	16		USP34	0	intronic	8.845	NA	4	4	1	1	1
2:61439206:C:T	rs751341	2	61439206	C	T	0.4771	4.04914e-09	0.813869	rs935861	16		USP34	0	intronic	1.774	6	4	5	1	1	1
2:61448109:T:TA	rs11314499	2	61448109	TA	T	0.4791	NA	0.82743	rs935861	16		USP34	0	intronic	0.844	NA	2	4	1	1	1
2:61451744:C:T	rs7570707	2	61451744	C	T	0.4751	1.17366e-09	0.829706	rs935861	16		USP34	0	intronic	0.278	7	4	5	1	1	1
2:61454059:A:T	rs3087777	2	61454059	T	A	0.4791	NA	0.843066	rs935861	16		USP34	0	UTR3	11.98	6	4	4	1	1	1
2:61454871:C:CA	rs11328095	2	61454871	CA	C	0.4105	NA	0.638009	rs935861	16		USP34	0	intronic	0.921	NA	4	4	1	1	1
2:61455771:A:T	rs6730200	2	61455771	T	A	0.07157	5.44961e-08	0.98622	rs144140233	16		USP34	0	intronic	9.315	7	4	4	1	1	1
2:61458952:A:AT	rs141410975	2	61458952	AT	A	0.4791	NA	0.83523	rs935861	16		USP34	0	intronic	0.038	NA	4	4	1	1	1
2:61467145:C:CAA	rs10552748	2	61467145	C	CAA	0.497	NA	0.919874	rs935861	16		USP34	0	intronic	1.931	NA	4	5	1	1	1
2:61467380:G:GAAGA	rs113924098	2	61467380	GAAGA	G	0.4841	NA	0.98274	rs935861	16		USP34	0	intronic	1.623	NA	4	5	1	1	1
2:61475577:A:G	rs34823499	2	61475577	A	G	0.1471	5.21022e-13	0.822996	rs62151042	16		USP34	0	intronic	0.797	6	4	4	1	1	1
2:61478410:CTATC:TTATC	rs71420397	2	61478410	TTATC	CTATC	0.1491	NA	0.822063	rs62151042	16		USP34	0	intronic	NA	NA	4	5	1	1	1
2:61479010:C:T	rs935861	2	61479010	C	T	0.4841	3.19734e-09	1	rs935861	16		USP34	0	intronic	2.655	5	4	5	1	1	1
2:61482261:A:G	rs10496091	2	61482261	G	A	0.2853	9.97609e-15	1	rs10496091	16		USP34	0	intronic	3.748	7	4	4	1	1	1
2:61482685:C:T	rs62152266	2	61482685	T	C	0.1471	4.10178e-12	0.809979	rs62151042	16		USP34	0	intronic	2.364	4	2	4	1	1	1
2:61482979:A:G	rs62152267	2	61482979	G	A	0.1451	1.78002e-12	0.810342	rs62151042	16		USP34	0	intronic	1.267	4	4	4	1	1	1
2:61483715:A:T	rs68101593	2	61483715	T	A	0.4871	NA	0.978784	rs935861	16		USP34	0	intronic	0.004	6	4	5	1	1	1
2:61484556:C:T	rs2060824	2	61484556	T	C	0.4821	1.46497e-09	0.84438	rs935861	16		USP34	0	intronic	0.388	6	4	5	1	1	1
2:61486689:A:AT	rs564141298	2	61486689	AT	A	0.2962	NA	0.945973	rs10496091	16		USP34	0	intronic	1.042	NA	4	4	1	1	1
2:61488841:C:T	rs6706786	2	61488841	C	T	0.4781	1.25258e-09	0.8315	rs935861	16		USP34	0	intronic	1.525	6	4	5	1	1	1
2:61490537:A:G	rs35880979	2	61490537	G	A	0.4781	2.89675e-09	0.8315	rs935861	16		USP34	0	intronic	1.218	7	4	5	1	1	1
2:61491514:C:T	rs12474871	2	61491514	T	C	0.1461	7.64911e-13	0.816652	rs62151042	16		USP34	0	intronic	3.619	6	4	5	1	1	1
2:61494405:A:T	rs35522020	2	61494405	A	T	0.1461	6.26009e-13	0.816652	rs62151042	16		USP34	0	intronic	7.633	5	4	5	1	1	1
2:61494450:A:C	rs4671402	2	61494450	C	A	0.4791	1.00814e-09	0.834498	rs935861	16		USP34	0	intronic	0.69	1f	4	5	1	1	1
2:61498248:A:G	rs62152273	2	61498248	G	A	0.1441	1.82607e-12	0.804067	rs62151042	16		USP34	0	intronic	0.32	7	4	5	1	1	1
2:61515164:C:T	rs11125872	2	61515164	C	T	0.4801	1.18249e-09	0.838973	rs935861	16		USP34	0	intronic	2.853	3a	1	5	1	1	1
2:61530290:C:T	rs12474734	2	61530290	C	T	0.1392	1.98044e-11	0.746453	rs62151042	16		USP34	0	intronic	2.202	7	4	5	1	1	1
2:61540642:A:C	rs2694633	2	61540642	A	C	0.3221	1.93496e-06	0.652151	rs113774595	16		USP34	0	intronic	1.51	NA	4	5	1	1	1
2:61551337:A:T	rs74581462	2	61551337	A	T	0.07455	9.3721e-09	0.973817	rs144140233	16		USP34	0	intronic	6.878	6	4	4	1	1	1
2:61568927:A:G	rs144140233	2	61568927	G	A	0.07256	6.28628e-09	1	rs144140233	16		USP34	0	intronic	0.124	7	4	4	1	1	1
2:61580119:C:T	rs35115993	2	61580119	C	T	0.1441	5.52957e-13	0.790495	rs62151042	16		USP34	0	intronic	1.319	7	4	5	1	1	1
2:61606566:A:C	rs778147	2	61606566	C	A	0.3797	4.83445e-06	0.623316	rs113774595	16		USP34	0	intronic	1.097	7	4	5	1	1	1
2:61612865:A:G	rs34635213	2	61612865	A	G	0.1451	2.92458e-12	0.797441	rs62151042	16		USP34	0	intronic	1.244	6	4	5	1	1	1
2:61616653:G:T	rs4672440	2	61616653	T	G	0.3588	1.51613e-07	0.665002	rs113774595	16		USP34	0	intronic	6.141	6	4	5	1	1	1
2:61622251:C:T	rs3213951	2	61622251	C	T	0.339	8.84259e-07	0.612629	rs113774595	16		USP34	0	intronic	2.227	6	4	5	1	1	1
2:61623476:C:T	rs6545863	2	61623476	T	C	0.1481	1.10606e-12	0.763066	rs62151042	16		USP34	0	intronic	2.188	2b	4	5	1	1	1
2:61629636:A:G	rs12998931	2	61629636	G	A	0.1441	1.94255e-12	0.804067	rs62151042	16		USP34	0	intronic	3.236	7	4	5	1	1	1
2:61630433:A:G	rs17483532	2	61630433	G	A	0.1441	2.17963e-12	0.804067	rs62151042	16		USP34	0	intronic	0.181	7	4	5	1	1	1
2:61638952:C:T	rs4672441	2	61638952	T	C	0.3608	3.09662e-07	0.655151	rs113774595	16		USP34	0	intronic	2.193	1f	4	5	1	1	1
2:61662555:A:C	rs1186699	2	61662555	C	A	0.3638	1.96585e-07	0.655672	rs113774595	16		USP34	0	intronic	1.208	5	5	5	1	1	1
2:61667867:A:G	rs7588959	2	61667867	G	A	0.1441	2.109e-11	0.804067	rs62151042	16		USP34	0	intronic	1.139	7	5	5	1	1	1
2:61673278:A:C	rs1186705	2	61673278	A	C	0.3618	NA	0.627785	rs113774595	16		USP34	0	intronic	6.766	6	4	5	1	1	1
2:61680993:C:G	rs812925	2	61680993	C	G	0.3648	NA	0.645216	rs113774595	16		USP34	0	intronic	4.254	1f	5	5	1	1	1
2:61685826:C:T	rs12467441	2	61685826	T	C	0.1282	NA	0.822423	rs114840557	16		USP34	0	intronic	6.048	5	4	5	1	1	1
2:61687214:A:C	rs778138	2	61687214	A	C	0.3648	2.23728e-07	0.645216	rs113774595	16		USP34	0	intronic	9.126	NA	2	5	1	1	1
2:61691700:C:CAAA	rs138562501	2	61691700	C	CAAA	0.06759	NA	0.876967	rs144140233	16		USP34	0	intronic	3.446	NA	1	5	1	1	1
2:61698163:C:T	rs74181273	2	61698163	C	T	0.3638	NA	0.64816	rs113774595	16		RP11-355B11.2	159	upstream	13.82	4	1	1	1	1	1
2:61704451:C:T	rs11692449	2	61704451	T	C	0.3777	3.91617e-07	0.618231	rs113774595	16		RP11-355B11.2	0	ncRNA_intronic	0.099	3a	4	4	1	1	1
2:61709169:C:T	rs66667063	2	61709169	T	C	0.4901	NA	0.780775	rs935861	16		RP11-355B11.2:XPO1	00:00:00	ncRNA_intronic	2.454	5	4	4	1	1	1
2:61710573:A:C	rs11125883	2	61710573	A	C	0.3748	1.44669e-06	0.619278	rs113774595	16		RP11-355B11.2:XPO1	00:00:00	ncRNA_exonic	2.931	6	4	4	1	1	1
2:61721907:G:GTA	rs71405127	2	61721907	G	GTA	0.1272	NA	0.697855	rs62151042	16		XPO1	0	intronic	0.28	NA	4	4	1	1	1
2:61730787:A:C	rs146542417	2	61730787	C	A	0.329	5.14872e-07	0.765093	rs113774595	16		XPO1	0	intronic	1.763	6	4	5	1	1	1
2:61735446:C:T	rs766448	2	61735446	C	T	0.4781	8.197e-09	0.771583	rs9679654	16		XPO1	0	intronic	1.445	NA	4	4	1	1	1
2:61745139:C:T	rs6706139	2	61745139	T	C	0.4761	4.13318e-08	0.7786	rs9679654	16		XPO1	0	intronic	1.021	7	4	4	1	1	1
2:61745528:A:C	rs7570830	2	61745528	A	C	0.4761	NA	0.7786	rs9679654	16		XPO1	00:00:00	intronic	2.391	6	4	4	1	1	1
2:61756903:A:T	rs56322344	2	61756903	T	A	0.4761	NA	0.771327	rs9679654	16		XPO1	0	intronic	3.383	5	3	5	1	1	1
2:61765074:A:G	rs3087898	2	61765074	G	A	0.4324	NA	0.629621	rs9679654	16		XPO1	0	UTR5	18.28	NA	1	1	1	1	1
2:61782047:C:T	rs778757	2	61782047	C	T	0.4314	1.93552e-08	0.63944	rs9679654	16		AC016727.1	447	upstream	2.319	4	5	15	0	1	0
2:61786848:C:T	rs778766	2	61786848	C	T	0.4314	4.49069e-08	0.646224	rs9679654	16		AC016727.1	4254	intergenic	0.592	NA	5	15	0	1	0
2:61790340:T:TG	rs34485203	2	61790340	TG	T	0.4314	NA	0.646224	rs9679654	16		AC016727.1	7746	intergenic	3.073	NA	5	15	0	1	0
2:61793847:C:T	rs34471744	2	61793847	T	C	0.4344	4.54343e-08	0.655974	rs9679654	16		RP11-355B11.1	9061	intergenic	8.198	5	5	15	0	1	0
2:61798641:A:AAAAT	rs34637209	2	61798641	A	AAAAT	0.2823	NA	0.955008	rs113774595	16		RP11-355B11.1	4267	intergenic	0.481	NA	5	15	0	1	0
2:61799575:G:T	rs113774595	2	61799575	G	T	0.2813	3.76035e-08	1	rs113774595	16		RP11-355B11.1	3333	intergenic	8.007	7	5	15	0	1	0
2:61800367:C:T	rs7593702	2	61800367	T	C	0.4334	1.15223e-08	0.667196	rs9679654	16		RP11-355B11.1	2541	intergenic	6.901	7	5	15	0	1	0
2:61811836:C:T	rs2441383	2	61811836	T	C	0.4284	NA	0.651414	rs9679654	16		AC016727.3	4796	intergenic	3.616	6	5	15	0	1	0
2:61833799:C:CG	rs71246979	2	61833799	C	CG	0.3946	NA	0.69943	rs9679654	16		RNU6-1145P	941	downstream	0.179	NA	7	15	0	1	0
2:61833815:G:T	rs79716966	2	61833815	G	T	0.4056	3.7059e-09	0.739538	rs9679654	16		RNU6-1145P	957	downstream	1.648	6	7	15	0	1	0
2:61836038:C:T	rs114840557	2	61836038	C	T	0.1173	2.8954e-10	1	rs114840557	16		RNU6-1145P	3180	intergenic	0.2	7	15	15	0	1	0
2:61836773:C:T	rs9679654	2	61836773	T	C	0.4712	1.40636e-10	1	rs9679654	16		RNU6-1145P	3915	intergenic	1.874	6	15	15	0	1	0
2:61841031:A:G	rs13034942	2	61841031	A	G	0.4036	3.29546e-08	0.717425	rs9679654	16		RNU6-1145P	8173	intergenic	3.455	7	14	15	0	1	1
2:61842908:C:T	rs35052958	2	61842908	T	C	0.4036	8.906e-08	0.718244	rs9679654	16		RNU6-1145P	10050	intergenic	0.866	7	7	15	0	1	1
2:61843183:C:G	rs13005046	2	61843183	G	C	0.4036	NA	0.718244	rs9679654	16		RNU6-1145P	10325	intergenic	0.73	5	7	15	0	1	1
2:61844183:C:T	rs10865325	2	61844183	T	C	0.4712	2.85873e-07	0.622881	rs9679654	16		RNU6-1145P	11325	intergenic	1.311	7	5	15	0	1	1
2:97349315:C:G	rs11682671	2	97349315	C	G	0.2137	NA	0.798605	rs78381888	17		FER1L5	0	ncRNA_intronic	3.533	3a	5	15	0	1	1
2:97500775:A:G	rs78381888	2	97500775	A	G	0.1928	2.63127e-08	1	rs78381888	17		ANKRD23	0	intergenic	6.483	4	4	4	1	1	0
2:97521748:C:CA	rs55950364	2	97521748	CA	C	0.1829	NA	0.944772	rs78381888	17		ANKRD23:ANKRD39	00:00:00	intronic	0.925	NA	2	5	1	1	1
2:97595403:C:T	rs115648382	2	97595403	C	T	0.07853	NA	0.698244	rs11692435	17		FAM178B	0	intronic	1.349	5	2	15	1	1	1
2:97668945:C:T	rs78783493	2	97668945	C	T	0.07853	2.6762e-08	0.919163	rs11692435	17		FAM178B	0	intronic	0.249	7	13	15	1	1	0
2:97711421:A:G	rs11695197	2	97711421	G	A	0.1113	1.81786e-07	0.700484	rs11692435	17		IGKV2OR2-1	903	upstream	0.17	7	7	15	0	1	0
2:97721367:G:T	rs139602988	2	97721367	G	T	0.05765	NA	0.620966	rs11692435	17		IGKV1OR2-3	4314	intergenic	5.148	6	14	15	0	1	1
2:97746526:A:G	rs7575796	2	97746526	A	G	0.07455	1.43631e-08	0.873943	rs11692435	17		AC018892.9	308	upstream	1.531	7	5	15	1	1	0
2:97779487:G:GC	rs141447363	2	97779487	GC	G	0.08449	NA	0.96618	rs11692435	17		ANKRD36	0	exonic	10.69	NA	1	1	1	1	1
2:97805031:A:AT	rs200471253	2	97805031	A	AT	0.0835	NA	1	rs11692435	17		ANKRD36	0	intronic	0.581	NA	5	5	1	1	1
2:98263327:A:AT	rs35505243	2	98263327	A	AT	0.0835	NA	1	rs11692435	17		COX5B	0	intronic	0.237	NA	1	1	1	1	1
2:98275354:A:G	rs11692435	2	98275354	G	A	0.0835	9.94241e-10	1	rs11692435	17		ACTR1B	0	exonic	28.3	4	4	4	1	1	1
2:98333290:C:T	rs11683207	2	98333290	T	C	0.174	1.59577e-08	1	rs11683207	17		ZAP70	0	intronic	0.334	5	1	15	1	1	1
2:98355675:C:CCA	rs56067009	2	98355675	CCA	C	0.08449	NA	0.878198	rs11692435	17		ZAP70	0	intronic	1.897	NA	4	15	1	1	1
2:98380681:C:T	rs74855351	2	98380681	T	C	0.08151	2.54905e-07	0.842749	rs11692435	17		TMEM131	0	intronic	4.554	5	4	4	1	1	1
2:98428809:C:T	rs79170240	2	98428809	T	C	0.0825	1.45596e-07	0.832548	rs11692435	17		TMEM131	0	intronic	1.143	6	4	4	1	1	1
2:98430405:T:TA	rs143238565	2	98430405	T	TA	0.0825	NA	0.832548	rs11692435	17		TMEM131	0	intronic	9.157	NA	4	5	1	1	1
2:98449182:A:G	rs17424787	2	98449182	G	A	0.0825	1.3085e-07	0.832548	rs11692435	17		TMEM131	0	intronic	3.064	7	4	5	1	1	1
2:98512189:C:T	rs140285472	2	98512189	C	T	0.08151	3.67678e-07	0.821362	rs11692435	17		TMEM131	0	intronic	3.498	6	5	5	1	1	1
2:98534734:C:T	rs77817202	2	98534734	C	T	0.07455	7.88468e-08	0.761986	rs11692435	17		TMEM131	0	intronic	3.433	6	4	5	1	1	1
2:98599499:C:T	rs56397913	2	98599499	C	T	0.07555	9.26732e-08	0.751443	rs11692435	17		TMEM131	0	intronic	2.77	5	2	5	1	1	1
2:98700705:A:G	rs62154868	2	98700705	A	G	0.03877	2.39997e-08	1	rs62154868	17		VWA3B	2873	intergenic	4.48	5	2	14	1	1	1
2:98727938:C:T	rs72817745	2	98727938	C	T	0.04076	NA	0.952195	rs62154868	17		VWA3B	0	intronic	3.724	5	5	15	1	1	1
2:98779439:G:T	rs62154921	2	98779439	G	T	0.04076	NA	0.904972	rs62154868	17		VWA3B	0	exonic	36	5	2	7	1	1	1
2:98798577:A:G	rs13428410	2	98798577	A	G	0.07157	3.47892e-06	0.787227	rs79016474	17		VWA3B	0	intronic	0.003	5	5	14	1	1	1
2:98806891:A:G	rs62154928	2	98806891	A	G	0.06561	NA	0.882388	rs79016474	17		VWA3B	0	intronic	1.725	5	5	15	1	1	0
2:98815011:T:TAA	rs556599861	2	98815011	TAA	T	0.05964	NA	1	rs79016474	17		VWA3B	0	intronic	1.471	NA	5	15	1	0	0
2:98815011:TA:TAA	rs554705202	2	98815011	TA	TAA	0.3042	NA	1	rs79016474	17		VWA3B	0	NA	NA	NA	5	15	1	0	0
2:98816451:A:C	rs62154930	2	98816451	C	A	0.05964	2.12166e-09	1	rs79016474	17		VWA3B	0	intronic	0.811	7	5	15	1	1	0
2:98816656:C:G	rs62154931	2	98816656	G	C	0.05964	2.14554e-09	1	rs79016474	17		VWA3B	0	intronic	2.978	6	5	15	1	1	0
2:98816912:A:G	rs62154932	2	98816912	A	G	0.05964	2.14007e-09	1	rs79016474	17		VWA3B	0	intronic	1.858	7	5	15	1	1	0
2:98817882:C:T	rs78289792	2	98817882	C	T	0.05964	2.58765e-09	1	rs79016474	17		VWA3B	0	intronic	1.226	6	5	15	1	1	0
2:98818088:G:GT	rs200699328	2	98818088	G	GT	0.06163	NA	0.96807	rs79016474	17		VWA3B	0	intronic	1.892	NA	5	15	1	1	0
2:98818671:G:T	rs79016474	2	98818671	T	G	0.05964	1.86343e-09	1	rs79016474	17		VWA3B	0	intronic	3.455	5	5	15	1	1	0
2:98819284:G:GTTTA	rs374333108	2	98819284	G	GTTTA	0.05865	NA	0.983601	rs79016474	17		VWA3B	0	intronic	4.989	NA	5	15	1	1	0
2:98819612:C:T	rs62154933	2	98819612	C	T	0.05865	6.30204e-09	0.951067	rs79016474	17		VWA3B	0	intronic	2.053	6	13	15	1	1	0
2:98820521:A:G	rs62154934	2	98820521	A	G	0.06262	3.6194e-08	0.890813	rs79016474	17		VWA3B	0	intronic	2.599	6	14	15	1	1	1
2:98820952:G:T	rs62154935	2	98820952	T	G	0.06262	3.67239e-08	0.890813	rs79016474	17		VWA3B	0	intronic	11.84	7	14	15	1	1	1
2:98821451:A:G	rs112415978	2	98821451	G	A	0.06262	5.01816e-08	0.890813	rs79016474	17		VWA3B	0	intronic	1.872	6	5	15	1	1	1
2:98821761:C:T	rs62154936	2	98821761	C	T	0.06262	1.94819e-08	0.890813	rs79016474	17		VWA3B	0	intronic	3.084	6	5	15	1	1	1
2:98822531:C:T	rs62154937	2	98822531	C	T	0.06262	4.5763e-08	0.890813	rs79016474	17		VWA3B	0	intronic	0.381	4	5	15	1	1	1
2:98822989:A:G	rs17426979	2	98822989	A	G	0.06262	6.70577e-08	0.890813	rs79016474	17		VWA3B:ATP5BP1	00:00:00	ncRNA_exonic	11.45	7	5	15	1	1	1
2:98823304:A:G	rs62154939	2	98823304	G	A	0.06262	5.51464e-08	0.890813	rs79016474	17		VWA3B:ATP5BP1	00:00:00	ncRNA_exonic	12.63	7	5	15	1	1	1
2:98823435:A:G	rs17427034	2	98823435	A	G	0.06262	7.10796e-08	0.890813	rs79016474	17		VWA3B:ATP5BP1	00:00:00	ncRNA_exonic	10.47	7	5	15	1	1	1
2:98824457:A:G	rs77618166	2	98824457	A	G	0.06262	6.40231e-08	0.890813	rs79016474	17		VWA3B	00:00:00	intronic	0.464	6	5	15	1	1	1
2:98824966:C:T	rs62154940	2	98824966	C	T	0.06262	NA	0.890813	rs79016474	17		VWA3B	00:00:00	intronic	0.712	NA	5	15	1	1	1
2:98825014:A:G	rs62154941	2	98825014	G	A	0.06262	5.29786e-08	0.890813	rs79016474	17		VWA3B	00:00:00	intronic	0.017	6	5	15	1	1	1
2:98826311:C:T	rs62154942	2	98826311	T	C	0.06262	5.28289e-08	0.890813	rs79016474	17		VWA3B	00:00:00	intronic	0.078	7	5	14	1	1	1
2:98826667:C:G	rs17427096	2	98826667	C	G	0.06262	6.91787e-08	0.890813	rs79016474	17		VWA3B	00:00:00	intronic	10.17	7	5	14	1	1	1
2:98826810:A:G	rs62154943	2	98826810	G	A	0.06262	5.4654e-08	0.890813	rs79016474	17		VWA3B	00:00:00	intronic	0.102	7	5	14	1	1	1
2:98827702:C:G	rs62154944	2	98827702	G	C	0.06262	5.2803e-08	0.890813	rs79016474	17		VWA3B	00:00:00	intronic	1.874	7	5	15	1	1	1
2:98828148:T:TGTC	rs151319823	2	98828148	T	TGTC	0.06262	NA	0.890813	rs79016474	17		VWA3B	00:00:00	intronic	14.53	NA	5	14	1	1	1
2:98828389:A:G	rs62154945	2	98828389	G	A	0.06262	NA	0.890813	rs79016474	17		VWA3B	00:00:00	intronic	0.176	6	5	14	1	1	1
2:98828918:C:T	rs17492872	2	98828918	T	C	0.06262	7.50604e-08	0.890813	rs79016474	17		VWA3B	00:00:00	intronic	10.63	5	5	14	1	1	1
2:98829441:C:T	rs17427272	2	98829441	T	C	0.06262	7.25246e-08	0.890813	rs79016474	17		VWA3B	00:00:00	intronic	1.389	5	2	14	1	1	1
2:98829573:C:G	rs76699207	2	98829573	C	G	0.06262	7.25831e-08	0.890813	rs79016474	17		VWA3B	00:00:00	intronic	4.891	4	2	14	1	1	1
2:98830687:A:AAA	rs550896013	2	98830687	A	AAA	0.06262	NA	0.890813	rs79016474	17		VWA3B	00:00:00	intronic	NA	NA	5	14	1	0	1
2:98831378:C:T	rs62156664	2	98831378	T	C	0.06262	6.0208e-08	0.890813	rs79016474	17		VWA3B	00:00:00	intronic	0.068	6	5	14	1	1	1
2:98832044:A:G	rs113660142	2	98832044	A	G	0.06262	5.97578e-08	0.890813	rs79016474	17		VWA3B	00:00:00	intronic	1.163	6	5	14	1	1	1
2:98832350:AT:ATT	rs528357283	2	98832350	AT	ATT	0.1958	NA	0.876797	rs79016474	17		VWA3B	00:00:00	NA	NA	NA	5	15	1	0	1
2:98832350:A:AT	rs577004321	2	98832350	AT	A	0.06362	NA	0.876797	rs79016474	17		VWA3B	00:00:00	intronic	1.463	NA	5	15	1	1	1
2:98833166:A:C	rs62156665	2	98833166	A	C	0.06262	6.3263e-08	0.890813	rs79016474	17		VWA3B	00:00:00	intronic	5.072	5	5	15	1	1	1
2:98833716:A:G	rs62156667	2	98833716	A	G	0.06262	5.80001e-08	0.890813	rs79016474	17		VWA3B	00:00:00	intronic	6.448	7	5	15	1	1	1
2:98834044:C:T	rs62156668	2	98834044	C	T	0.06262	6.59417e-08	0.890813	rs79016474	17		VWA3B	00:00:00	intronic	6.867	7	5	15	1	1	1
2:98834550:A:G	rs62156669	2	98834550	G	A	0.06262	6.21452e-08	0.890813	rs79016474	17		VWA3B	00:00:00	intronic	3.048	5	5	15	1	1	1
2:98834882:A:C	rs77998336	2	98834882	A	C	0.06262	6.38611e-08	0.890813	rs79016474	17		VWA3B	00:00:00	intronic	0.417	7	5	15	1	1	1
2:98835165:C:T	rs74525384	2	98835165	T	C	0.06262	6.89893e-08	0.890813	rs79016474	17		VWA3B	00:00:00	intronic	4.763	6	8	9	1	1	1
2:98835289:A:G	rs80146695	2	98835289	A	G	0.06262	6.32505e-08	0.890813	rs79016474	17		VWA3B	00:00:00	intronic	0.638	7	8	9	1	1	1
2:98835578:C:T	rs62156671	2	98835578	C	T	0.06262	6.46497e-08	0.890813	rs79016474	17		VWA3B	00:00:00	intronic	1.379	6	8	9	1	1	1
2:98835889:A:T	rs4132465	2	98835889	A	T	0.06262	9.32932e-09	0.890813	rs79016474	17		VWA3B	00:00:00	intronic	3.198	5	8	9	1	1	1
2:98835962:C:T	rs4132466	2	98835962	C	T	0.06262	7.46312e-08	0.890813	rs79016474	17		VWA3B	00:00:00	intronic	0.847	NA	8	9	1	1	1
2:98836518:C:T	rs77566083	2	98836518	T	C	0.06262	6.35014e-08	0.890813	rs79016474	17		VWA3B	00:00:00	intronic	3.879	6	9	15	1	1	1
2:98836532:C:T	rs62156672	2	98836532	C	T	0.06262	7.61038e-08	0.890813	rs79016474	17		VWA3B	00:00:00	intronic	0.852	6	9	15	1	1	1
2:98837621:A:G	rs79464443	2	98837621	G	A	0.06262	6.57416e-08	0.890813	rs79016474	17		VWA3B	00:00:00	intronic	0.267	6	7	15	1	1	1
2:98837776:C:G	rs62156673	2	98837776	C	G	0.06362	7.29211e-08	0.876797	rs79016474	17		VWA3B	00:00:00	intronic	0.077	6	7	15	1	1	1
2:98838505:C:T	rs76508838	2	98838505	C	T	0.06262	1.08489e-07	0.86061	rs79016474	17		VWA3B	00:00:00	intronic	4.248	7	9	15	1	1	1
2:98839137:A:G	rs62156674	2	98839137	G	A	0.06362	1.12502e-07	0.876797	rs79016474	17		VWA3B	00:00:00	intronic	0.653	7	9	15	1	1	1
2:98839729:A:C	rs62156675	2	98839729	C	A	0.07058	8.20672e-08	0.788641	rs79016474	17		VWA3B	00:00:00	intronic	3.018	7	9	15	1	1	1
2:98840339:A:G	rs62156677	2	98840339	G	A	0.06362	1.37578e-07	0.876797	rs79016474	17		VWA3B	00:00:00	intronic	1.618	7	9	15	1	1	0
2:98840466:C:T	rs76167749	2	98840466	C	T	0.06362	1.4143e-07	0.876797	rs79016474	17		VWA3B	00:00:00	intronic	7.671	7	13	15	1	1	0
2:98840629:A:G	rs62156678	2	98840629	A	G	0.06362	1.295e-07	0.876797	rs79016474	17		VWA3B	00:00:00	intronic	9.41	7	13	15	1	1	0
2:98841062:G:GT	rs139908615	2	98841062	GT	G	0.06362	NA	0.876797	rs79016474	17		VWA3B	00:00:00	intronic	3.566	NA	13	15	1	1	0
2:98841477:A:G	rs62156679	2	98841477	A	G	0.06362	1.36966e-07	0.876797	rs79016474	17		VWA3B	0	intronic	0.13	6	14	15	1	1	0
2:98841628:C:T	rs113206003	2	98841628	T	C	0.06362	1.34491e-07	0.876797	rs79016474	17		VWA3B	0	intronic	0.205	6	13	15	1	1	0
2:98846069:A:G	rs74746113	2	98846069	A	G	0.05964	1.03734e-08	0.754316	rs79016474	17		VWA3B	00:00:00	intronic	0.011	6	13	15	1	1	0
2:98848406:C:T	rs62156683	2	98848406	C	T	0.05865	1.00781e-08	0.764086	rs79016474	17		VWA3B	00:00:00	intronic	7.244	6	14	15	1	1	0
2:98849454:A:C	rs62156684	2	98849454	A	C	0.05865	9.40338e-09	0.764086	rs79016474	17		VWA3B	00:00:00	intronic	1.111	5	7	15	1	1	0
2:98851857:C:T	rs62156685	2	98851857	C	T	0.05964	1.07908e-08	0.750714	rs79016474	17		VWA3B	00:00:00	intronic	3.949	5	5	15	1	1	0
2:98857886:A:G	rs62156687	2	98857886	G	A	0.05467	5.13152e-08	0.67269	rs79016474	17		VWA3B	00:00:00	intronic	2.718	5	2	15	1	1	0
2:98859064:A:G	rs62156709	2	98859064	G	A	0.05567	7.74414e-09	0.688145	rs79016474	17		VWA3B	00:00:00	intronic	0.509	7	2	15	1	1	0
2:98859102:G:T	rs62156710	2	98859102	T	G	0.05567	9.07361e-09	0.688145	rs79016474	17		VWA3B	00:00:00	intronic	2.698	7	2	15	1	1	0
2:98859277:A:G	rs62156711	2	98859277	A	G	0.05567	8.61853e-09	0.688145	rs79016474	17		VWA3B	00:00:00	intronic	5.013	5	7	15	1	1	0
2:98859771:A:C	rs62156712	2	98859771	C	A	0.05567	7.6946e-09	0.688145	rs79016474	17		VWA3B	00:00:00	intronic	0.592	7	14	15	1	1	0
2:98859801:A:ATTT	rs529965717	2	98859801	A	ATTT	0.05567	NA	0.688145	rs79016474	17		VWA3B	00:00:00	intronic	0.994	NA	14	15	1	1	0
2:98860100:T:TG	rs200783756	2	98860100	T	TG	0.05567	NA	0.688145	rs79016474	17		VWA3B	00:00:00	intronic	5.848	NA	14	15	1	1	1
2:98860562:A:C	rs77733373	2	98860562	C	A	0.05666	1.10009e-08	0.675362	rs79016474	17		VWA3B	00:00:00	intronic	2.938	6	7	15	1	1	1
2:98860861:A:AT	rs142740656	2	98860861	AT	A	0.05567	NA	0.688145	rs79016474	17		VWA3B	00:00:00	intronic	0.145	NA	14	15	1	1	1
2:98860904:A:G	rs62156714	2	98860904	G	A	0.05567	5.9747e-09	0.688145	rs79016474	17		VWA3B	00:00:00	intronic	6.003	5	14	15	1	1	1
2:98861085:C:G	rs79110100	2	98861085	G	C	0.05567	6.03946e-09	0.688145	rs79016474	17		VWA3B	00:00:00	intronic	1.502	6	14	15	1	1	1
2:98861173:G:T	rs77328963	2	98861173	T	G	0.05567	6.05616e-09	0.688145	rs79016474	17		VWA3B	00:00:00	intronic	2.378	7	14	15	1	1	1
2:98861371:T:TCA	rs76672949	2	98861371	TCA	T	0.05567	NA	0.688145	rs79016474	17		VWA3B	00:00:00	intronic	4.151	NA	14	15	1	1	1
2:98861466:A:G	rs62156715	2	98861466	A	G	0.05567	9.92531e-09	0.688145	rs79016474	17		VWA3B	00:00:00	intronic	0.102	5	14	15	1	1	1
2:98861504:C:T	rs62156716	2	98861504	T	C	0.05567	8.86652e-09	0.688145	rs79016474	17		VWA3B	00:00:00	intronic	0.831	7	14	15	1	1	1
2:98862106:A:G	rs62156717	2	98862106	G	A	0.05567	8.30507e-09	0.688145	rs79016474	17		VWA3B	00:00:00	intronic	1.515	5	9	15	1	1	1
2:98862150:A:AGTATTCT	rs202044554	2	98862150	A	AGTATTCT	0.05567	NA	0.688145	rs79016474	17		VWA3B	00:00:00	intronic	3.009	NA	9	15	1	1	1
2:98862214:C:T	rs62156718	2	98862214	C	T	0.05567	7.15782e-09	0.688145	rs79016474	17		VWA3B	00:00:00	intronic	0.033	7	9	15	1	1	1
2:98862918:A:G	rs138502602	2	98862918	G	A	0.05567	8.22119e-09	0.688145	rs79016474	17		VWA3B	00:00:00	intronic	1.345	7	9	15	1	1	1
2:98863122:A:G	rs114629545	2	98863122	A	G	0.05567	7.96389e-09	0.688145	rs79016474	17		VWA3B	00:00:00	intronic	1.184	7	9	15	1	1	1
2:98863182:A:G	rs62156719	2	98863182	G	A	0.05666	2.61359e-08	0.675362	rs79016474	17		VWA3B	00:00:00	intronic	0.212	7	9	15	1	1	1
2:98863640:C:T	rs62156720	2	98863640	T	C	0.05567	7.47676e-09	0.688145	rs79016474	17		VWA3B	00:00:00	intronic	5.075	6	9	15	1	1	1
2:98865196:A:C	rs62156722	2	98865196	A	C	0.05567	6.69603e-09	0.688145	rs79016474	17		VWA3B	00:00:00	intronic	4.052	7	8	9	1	1	1
2:98865309:T:TC	rs548841173	2	98865309	T	TC	0.05467	NA	0.668961	rs79016474	17		VWA3B	00:00:00	intronic	0.884	NA	5	15	1	0	1
2:98867159:A:G	rs62156725	2	98867159	A	G	0.05567	8.84239e-09	0.688145	rs79016474	17		VWA3B	00:00:00	intronic	0.376	7	5	15	1	1	1
2:98868497:C:T	rs62156726	2	98868497	C	T	0.05567	9.16393e-09	0.688145	rs79016474	17		VWA3B	00:00:00	intronic	1.875	7	2	15	1	1	1
2:98868897:A:G	rs62156727	2	98868897	G	A	0.05567	1.16582e-08	0.688145	rs79016474	17		VWA3B	00:00:00	intronic	2.292	4	5	15	1	1	1
2:98868940:C:T	rs62156728	2	98868940	T	C	0.05567	9.64284e-09	0.688145	rs79016474	17		VWA3B	00:00:00	intronic	0.08	4	5	15	1	1	1
2:98869609:C:G	rs62156729	2	98869609	C	G	0.05567	9.61336e-09	0.688145	rs79016474	17		VWA3B	00:00:00	intronic	0.295	6	5	15	1	1	1
2:98869719:C:T	rs62156730	2	98869719	T	C	0.05567	1.03911e-08	0.688145	rs79016474	17		VWA3B	00:00:00	intronic	3.742	7	5	15	1	1	1
2:98870130:C:T	rs62156731	2	98870130	T	C	0.05567	1.05345e-08	0.688145	rs79016474	17		VWA3B	00:00:00	intronic	4.413	5	7	15	1	1	0
2:98871265:A:G	rs62156732	2	98871265	A	G	0.05567	1.04822e-08	0.688145	rs79016474	17		VWA3B	00:00:00	intronic	3.166	7	5	15	1	1	0
2:98871436:A:G	rs62156733	2	98871436	A	G	0.05567	1.04248e-08	0.688145	rs79016474	17		VWA3B	00:00:00	intronic	0.606	7	5	15	1	1	0
2:98871791:A:G	rs113526099	2	98871791	G	A	0.05567	8.8591e-09	0.688145	rs79016474	17		VWA3B	00:00:00	intronic	0.917	6	5	15	1	1	0
2:98872662:CT:CTTT	2:98872662:CT:CTTT	2	98872662	CT	CTTT	0.05567	NA	0.688145	rs79016474	17		VWA3B	00:00:00	NA	NA	NA	14	15	1	0	0
2:98872662:CT:CTT	2:98872662:CT:CTT	2	98872662	CTT	CT	0.3559	NA	0.688145	rs79016474	17		VWA3B	00:00:00	NA	NA	NA	14	15	1	0	0
2:98872662:C:CT	rs562488101	2	98872662	CT	C	0.001988	NA	0.688145	rs79016474	17		VWA3B	00:00:00	intronic	3.355	NA	14	15	1	0	0
2:98873628:C:CA	rs142169458	2	98873628	C	CA	0.05567	NA	0.688145	rs79016474	17		VWA3B	00:00:00	intronic	1.657	NA	9	15	1	1	0
2:98874750:A:G	rs62156736	2	98874750	A	G	0.05567	1.0439e-08	0.688145	rs79016474	17		VWA3B	00:00:00	intronic	15.36	6	9	15	1	1	0
2:98875836:C:G	rs62156738	2	98875836	C	G	0.05567	1.05708e-08	0.688145	rs79016474	17		VWA3B	00:00:00	intronic	0.861	7	5	15	1	1	0
2:98875910:A:T	rs62156739	2	98875910	T	A	0.05567	1.04855e-08	0.688145	rs79016474	17		VWA3B	00:00:00	intronic	3.1	6	5	15	1	1	0
2:98876448:C:G	rs62156741	2	98876448	C	G	0.05567	1.0259e-08	0.688145	rs79016474	17		VWA3B	00:00:00	intronic	5.59	7	5	15	1	1	0
2:98877050:A:G	rs62156742	2	98877050	G	A	0.05567	9.43224e-09	0.688145	rs79016474	17		VWA3B	00:00:00	intronic	5.043	5	5	15	1	1	0
2:98877412:C:G	rs79155229	2	98877412	C	G	0.05567	1.03349e-08	0.688145	rs79016474	17		VWA3B	00:00:00	intronic	0.109	7	5	15	1	1	0
2:98879559:A:G	rs62156743	2	98879559	A	G	0.05567	9.62505e-09	0.688145	rs79016474	17		VWA3B	00:00:00	intronic	3.017	7	8	9	1	1	0
2:98880637:C:CA	rs376423860	2	98880637	CA	C	0.05666	NA	0.675362	rs79016474	17		VWA3B	00:00:00	intronic	0.532	NA	9	9	1	0	1
2:98880869:A:G	rs62156745	2	98880869	G	A	0.05666	1.03486e-08	0.675362	rs79016474	17		VWA3B	00:00:00	intronic	2.023	7	9	9	1	1	1
2:98880900:A:G	rs62156746	2	98880900	A	G	0.05567	1.14858e-08	0.688145	rs79016474	17		VWA3B	00:00:00	intronic	5.085	7	9	9	1	1	1
2:98883839:C:T	rs62157890	2	98883839	C	T	0.05567	NA	0.688145	rs79016474	17		VWA3B	00:00:00	intronic	1.228	7	9	15	1	1	1
2:98883859:C:T	rs34128855	2	98883859	C	T	0.05567	NA	0.688145	rs79016474	17		VWA3B	00:00:00	intronic	1.028	6	9	15	1	1	1
2:98883894:A:G	rs34305928	2	98883894	G	A	0.05567	NA	0.688145	rs79016474	17		VWA3B	00:00:00	intronic	1.709	7	9	15	1	1	1
2:98884472:A:G	rs62157891	2	98884472	G	A	0.05567	NA	0.688145	rs79016474	17		VWA3B	00:00:00	intronic	1.534	7	9	15	1	1	1
2:98885470:G:T	rs77285698	2	98885470	G	T	0.05567	1.12954e-08	0.688145	rs79016474	17		VWA3B	00:00:00	intronic	5.103	7	7	15	1	1	1
2:98886214:A:G	rs62157893	2	98886214	G	A	0.05666	8.67375e-09	0.675362	rs79016474	17		VWA3B	00:00:00	intronic	2.673	4	5	15	1	1	1
2:98887120:G:T	rs62157894	2	98887120	G	T	0.05567	1.51278e-08	0.688145	rs79016474	17		VWA3B	00:00:00	intronic	0.252	6	5	15	1	1	1
2:98887132:C:G	rs62157895	2	98887132	C	G	0.05567	NA	0.688145	rs79016474	17		VWA3B	00:00:00	intronic	0.381	6	5	15	1	1	1
2:98887355:A:C	rs62157896	2	98887355	C	A	0.05567	9.38546e-09	0.688145	rs79016474	17		VWA3B	00:00:00	intronic	0.802	7	5	15	1	1	1
2:98887442:C:T	rs80205946	2	98887442	C	T	0.05567	9.79871e-09	0.688145	rs79016474	17		VWA3B	00:00:00	intronic	0.51	6	5	15	1	1	1
2:98887686:C:T	rs62157897	2	98887686	C	T	0.05567	1.13822e-08	0.688145	rs79016474	17		VWA3B	00:00:00	intronic	7.717	7	5	15	1	1	1
2:98887804:A:G	rs17427314	2	98887804	A	G	0.05567	1.20892e-08	0.688145	rs79016474	17		VWA3B	00:00:00	intronic	0.837	7	5	15	1	1	1
2:98887841:A:G	rs62157898	2	98887841	G	A	0.05567	8.18589e-09	0.688145	rs79016474	17		VWA3B	00:00:00	intronic	2.016	6	5	15	1	1	1
2:98888080:A:G	rs62157899	2	98888080	G	A	0.05567	1.01371e-08	0.688145	rs79016474	17		VWA3B	00:00:00	intronic	6.224	7	5	15	1	1	1
2:98888285:C:T	rs62157900	2	98888285	T	C	0.05567	9.34683e-09	0.688145	rs79016474	17		VWA3B	00:00:00	intronic	1.843	5	5	15	1	1	1
2:98888401:A:AGAGGTGAG	2:98888401:A:AGAGGTGAG	2	98888401	A	AGAGGTGAG	0.04175	NA	0.681972	rs79016474	17		VWA3B	00:00:00	intronic	1.157	NA	5	15	1	0	1
2:98888570:C:T	rs79151059	2	98888570	C	T	0.05567	1.01831e-08	0.688145	rs79016474	17		VWA3B	00:00:00	intronic	1.461	3a	5	15	1	1	1
2:98889057:A:C	rs78232720	2	98889057	C	A	0.05567	9.47369e-09	0.688145	rs79016474	17		VWA3B	00:00:00	intronic	0.007	7	5	15	1	1	1
2:98889067:A:G	rs76679839	2	98889067	G	A	0.05567	9.40362e-09	0.688145	rs79016474	17		VWA3B	00:00:00	intronic	1.029	7	5	15	1	1	1
2:98889372:C:T	rs62157902	2	98889372	T	C	0.05567	9.34895e-09	0.688145	rs79016474	17		VWA3B	00:00:00	intronic	0.767	7	5	15	1	1	1
2:98889507:A:G	rs62157903	2	98889507	G	A	0.05567	9.25449e-09	0.688145	rs79016474	17		VWA3B	00:00:00	intronic	1.876	7	5	15	1	1	1
2:98889636:A:G	rs62157904	2	98889636	A	G	0.05567	8.93911e-09	0.688145	rs79016474	17		VWA3B	00:00:00	intronic	1.651	6	5	15	1	1	1
2:98889979:A:G	rs77190488	2	98889979	G	A	0.05567	8.65971e-09	0.688145	rs79016474	17		VWA3B	00:00:00	intronic	0.011	7	5	15	1	1	1
2:98890013:A:C	rs17427356	2	98890013	C	A	0.05567	1.10825e-08	0.688145	rs79016474	17		VWA3B	00:00:00	intronic	0.727	7	5	15	1	1	1
2:98890062:C:G	rs17493076	2	98890062	G	C	0.05567	1.10713e-08	0.688145	rs79016474	17		VWA3B	00:00:00	intronic	1.281	7	5	15	1	1	1
2:98890255:A:C	rs62157905	2	98890255	A	C	0.05567	9.08766e-09	0.688145	rs79016474	17		VWA3B	00:00:00	intronic	4.626	6	5	15	1	1	1
2:98890591:C:T	rs62157906	2	98890591	C	T	0.05567	9.16493e-09	0.688145	rs79016474	17		VWA3B	00:00:00	intronic	0.044	7	5	15	1	1	1
2:98891096:A:G	rs17493153	2	98891096	G	A	0.05567	1.24451e-08	0.688145	rs79016474	17		VWA3B	00:00:00	intronic	2.29	7	5	15	1	1	1
2:98891229:C:T	rs74604486	2	98891229	C	T	0.05567	9.06575e-09	0.688145	rs79016474	17		VWA3B	00:00:00	intronic	0.48	7	5	15	1	1	1
2:98891454:A:G	rs62157909	2	98891454	G	A	0.05567	6.75393e-09	0.688145	rs79016474	17		VWA3B	00:00:00	intronic	1.609	2b	5	15	1	1	1
2:98891979:A:G	rs17427531	2	98891979	G	A	0.05567	1.4009e-08	0.688145	rs79016474	17		VWA3B	00:00:00	intronic	0.433	7	5	15	1	1	1
2:98892106:C:T	rs79488793	2	98892106	C	T	0.05666	1.07923e-08	0.675362	rs79016474	17		VWA3B	00:00:00	intronic	2.188	5	5	15	1	1	1
2:98892410:A:G	rs17427573	2	98892410	A	G	0.05567	1.38078e-08	0.688145	rs79016474	17		VWA3B	00:00:00	intronic	1.209	5	5	15	1	1	1
2:98892588:C:CTG	rs74500807	2	98892588	C	CTG	0.05567	NA	0.688145	rs79016474	17		VWA3B	00:00:00	intronic	0.489	NA	5	15	1	1	1
2:98892715:C:T	rs17427636	2	98892715	T	C	0.05567	1.32712e-08	0.688145	rs79016474	17		VWA3B	00:00:00	intronic	1.717	7	5	15	1	1	1
2:98892948:A:C	rs17427726	2	98892948	A	C	0.05567	1.3142e-08	0.688145	rs79016474	17		VWA3B	00:00:00	intronic	1.177	7	5	15	1	1	1
2:98893213:A:G	rs62157910	2	98893213	A	G	0.05567	3.89606e-09	0.688145	rs79016474	17		VWA3B	00:00:00	intronic	0.046	5	5	15	1	1	1
2:98893504:G:GC	rs140989389	2	98893504	G	GC	0.05567	NA	0.688145	rs79016474	17		VWA3B	00:00:00	intronic	3.023	NA	5	15	1	1	1
2:98894161:A:G	rs62157911	2	98894161	G	A	0.05567	9.84952e-09	0.688145	rs79016474	17		VWA3B	00:00:00	intronic	0.371	7	5	15	1	1	1
2:98894426:C:T	rs76131146	2	98894426	T	C	0.05567	4.08661e-09	0.688145	rs79016474	17		VWA3B	00:00:00	intronic	2.883	6	5	15	1	1	1
2:98895150:G:T	rs62157912	2	98895150	T	G	0.05567	1.01073e-08	0.688145	rs79016474	17		VWA3B	00:00:00	intronic	1.924	7	5	14	1	1	1
2:98896800:C:T	rs62157913	2	98896800	C	T	0.05567	1.04305e-08	0.688145	rs79016474	17		VWA3B	00:00:00	intronic	8.099	4	1	14	1	1	1
2:98896813:A:AAG	rs139325892	2	98896813	AAG	A	0.05567	NA	0.688145	rs79016474	17		VWA3B	00:00:00	intronic	1.003	NA	1	14	1	1	1
2:98896893:A:G	rs17493543	2	98896893	G	A	0.05567	1.45178e-08	0.688145	rs79016474	17		VWA3B	00:00:00	intronic	0.137	2b	1	14	1	1	1
2:98897183:C:T	rs62157915	2	98897183	T	C	0.05567	3.79812e-09	0.688145	rs79016474	17		VWA3B	00:00:00	intronic	0.948	2b	1	14	1	1	1
2:98897918:A:T	rs62157917	2	98897918	A	T	0.05567	1.14266e-08	0.688145	rs79016474	17		VWA3B	00:00:00	intronic	2.466	5	5	14	1	1	1
2:98898006:C:T	rs76611993	2	98898006	T	C	0.05567	NA	0.688145	rs79016474	17		VWA3B	00:00:00	intronic	1.689	6	5	15	1	1	1
2:98898018:A:C	rs79792432	2	98898018	A	C	0.05567	4.73817e-08	0.688145	rs79016474	17		VWA3B	00:00:00	intronic	2.574	5	5	15	1	1	1
2:98898019:C:T	rs74435818	2	98898019	T	C	0.05567	2.98512e-08	0.688145	rs79016474	17		VWA3B	00:00:00	intronic	0.559	5	5	15	1	1	1
2:98898094:C:T	rs77588328	2	98898094	T	C	0.05567	9.88005e-09	0.688145	rs79016474	17		VWA3B	00:00:00	intronic	6.233	5	5	15	1	1	1
2:98898100:A:G	rs74698258	2	98898100	A	G	0.05567	1.01207e-08	0.688145	rs79016474	17		VWA3B	00:00:00	intronic	1.813	5	5	15	1	1	1
2:98898585:A:G	rs17428000	2	98898585	G	A	0.05567	NA	0.688145	rs79016474	17		VWA3B	00:00:00	intronic	8.387	5	5	15	1	1	1
2:98899032:C:T	rs112809937	2	98899032	T	C	0.05567	1.36222e-08	0.688145	rs79016474	17		VWA3B	00:00:00	intronic	0.349	6	5	15	1	1	1
2:98899108:A:G	rs62157918	2	98899108	G	A	0.05567	1.29637e-08	0.688145	rs79016474	17		VWA3B	00:00:00	intronic	10.53	5	5	15	1	1	1
2:98900162:C:T	rs17493879	2	98900162	T	C	0.05567	1.30665e-08	0.688145	rs79016474	17		VWA3B	00:00:00	intronic	4.992	6	5	15	1	1	1
2:98900419:C:T	rs17428212	2	98900419	T	C	0.05567	1.36108e-08	0.688145	rs79016474	17		VWA3B	00:00:00	intronic	1.611	5	5	15	1	1	1
2:98900750:C:T	rs17428262	2	98900750	C	T	0.05567	1.66885e-08	0.688145	rs79016474	17		VWA3B	00:00:00	intronic	1.335	7	5	15	1	1	1
2:98901470:A:G	rs62157919	2	98901470	G	A	0.05567	1.35028e-08	0.688145	rs79016474	17		VWA3B	00:00:00	intronic	1.427	7	5	15	1	1	1
2:98901826:C:T	rs77997649	2	98901826	T	C	0.05567	1.48121e-08	0.688145	rs79016474	17		VWA3B	00:00:00	intronic	0.833	6	5	15	1	1	1
2:98901881:A:G	rs62157920	2	98901881	A	G	0.05567	1.31398e-08	0.688145	rs79016474	17		VWA3B	00:00:00	intronic	3.838	6	5	15	1	1	1
2:98902566:A:AT	rs574966922	2	98902566	A	AT	0.05567	NA	0.688145	rs79016474	17		VWA3B	00:00:00	intronic	0.949	NA	5	15	1	1	1
2:98902933:A:G	rs76178329	2	98902933	A	G	0.05567	1.29402e-08	0.688145	rs79016474	17		VWA3B	00:00:00	intronic	4.516	7	5	15	1	1	1
2:98903178:A:G	rs62155276	2	98903178	G	A	0.05567	1.29063e-08	0.688145	rs79016474	17		VWA3B	00:00:00	intronic	5.053	7	5	15	1	1	1
2:98904034:T:TA	rs144010795	2	98904034	T	TA	0.05666	NA	0.675362	rs79016474	17		VWA3B	00:00:00	intronic	1.991	NA	5	15	1	1	1
2:98904300:A:G	rs79345248	2	98904300	G	A	0.05567	1.38602e-08	0.688145	rs79016474	17		VWA3B	00:00:00	intronic	0.396	7	5	15	1	1	1
2:98904350:C:T	rs111619622	2	98904350	T	C	0.05567	1.13366e-08	0.688145	rs79016474	17		VWA3B	00:00:00	intronic	1.671	6	5	15	1	1	1
2:98904540:A:G	rs62155278	2	98904540	A	G	0.05567	1.29633e-08	0.688145	rs79016474	17		VWA3B	00:00:00	intronic	2.75	6	5	15	1	1	1
2:98904854:A:G	rs77153659	2	98904854	A	G	0.05567	1.28043e-08	0.688145	rs79016474	17		VWA3B	00:00:00	intronic	0.915	5	5	15	1	1	1
2:98905339:C:T	rs62155279	2	98905339	C	T	0.05567	1.39345e-08	0.688145	rs79016474	17		VWA3B	00:00:00	intronic	10.09	6	5	15	1	1	1
2:98905504:G:T	rs17428318	2	98905504	G	T	0.05567	1.35708e-08	0.688145	rs79016474	17		VWA3B	00:00:00	intronic	0.791	7	5	15	1	1	1
2:98905929:G:T	rs62155280	2	98905929	T	G	0.05567	1.28067e-08	0.688145	rs79016474	17		VWA3B	00:00:00	intronic	10.65	7	5	15	1	1	1
2:98906059:A:T	rs17500449	2	98906059	T	A	0.05567	1.62236e-08	0.688145	rs79016474	17		VWA3B	00:00:00	intronic	0.751	7	5	15	1	1	1
2:98906705:A:G	rs62155281	2	98906705	G	A	0.05567	1.05536e-08	0.688145	rs79016474	17		VWA3B	00:00:00	intronic	9.395	5	5	15	1	1	1
2:98906955:C:T	rs62155282	2	98906955	T	C	0.05567	1.2735e-08	0.688145	rs79016474	17		VWA3B	00:00:00	intronic	4.837	6	5	15	1	1	1
2:98907475:A:C	rs62155283	2	98907475	A	C	0.05567	1.3364e-08	0.688145	rs79016474	17		VWA3B	00:00:00	intronic	7.96	6	5	15	1	1	1
2:98907732:A:T	rs62155284	2	98907732	T	A	0.05567	1.28611e-08	0.688145	rs79016474	17		VWA3B	00:00:00	intronic	1.673	7	5	15	1	1	1
2:98908180:A:G	rs113477016	2	98908180	G	A	0.05567	1.28223e-08	0.688145	rs79016474	17		VWA3B	00:00:00	intronic	1.95	7	5	15	1	1	1
2:98908851:A:G	rs111872786	2	98908851	G	A	0.05567	1.11245e-08	0.688145	rs79016474	17		VWA3B	00:00:00	intronic	1.965	6	5	15	1	1	1
2:98908883:G:GGACAGA	rs149444382	2	98908883	G	GGACAGA	0.05567	NA	0.688145	rs79016474	17		VWA3B	00:00:00	intronic	1.394	NA	5	15	1	1	1
2:98908894:C:T	rs62155285	2	98908894	C	T	0.05567	1.16106e-08	0.688145	rs79016474	17		VWA3B	00:00:00	intronic	0.333	7	5	15	1	1	1
2:98909002:A:G	rs62155286	2	98909002	A	G	0.05567	1.31673e-08	0.688145	rs79016474	17		VWA3B	00:00:00	intronic	1.134	7	5	15	1	1	1
2:98909906:C:T	rs75174108	2	98909906	T	C	0.05567	1.37694e-08	0.688145	rs79016474	17		VWA3B	00:00:00	intronic	7.722	7	5	15	1	1	1
2:98910288:C:T	rs62155288	2	98910288	T	C	0.05567	1.40654e-08	0.688145	rs79016474	17		VWA3B	00:00:00	intronic	0.189	6	5	15	1	1	1
2:98910476:C:T	rs62155289	2	98910476	C	T	0.05567	1.43868e-08	0.688145	rs79016474	17		VWA3B	00:00:00	intronic	2.959	5	5	15	1	1	1
2:98911208:C:T	rs17500559	2	98911208	T	C	0.05666	1.71123e-08	0.675362	rs79016474	17		VWA3B	00:00:00	intronic	1.39	2b	2	15	1	1	1
2:98911283:C:T	rs62155290	2	98911283	C	T	0.05567	1.39925e-08	0.688145	rs79016474	17		VWA3B	00:00:00	intronic	7.228	5	2	15	1	1	1
2:98911523:A:G	rs62155291	2	98911523	A	G	0.05567	1.39926e-08	0.688145	rs79016474	17		VWA3B	00:00:00	intronic	0.093	5	1	15	1	1	1
2:98911989:A:G	rs17428528	2	98911989	A	G	0.05567	1.5631e-08	0.688145	rs79016474	17		VWA3B	00:00:00	intronic	0.058	2b	2	15	1	1	1
2:98912207:C:G	rs62155292	2	98912207	C	G	0.05567	1.26329e-08	0.688145	rs79016474	17		VWA3B	00:00:00	intronic	1.242	4	5	15	1	1	1
2:98912343:A:C	rs62155293	2	98912343	A	C	0.05567	1.641e-08	0.688145	rs79016474	17		VWA3B	00:00:00	intronic	2.627	4	5	15	1	1	1
2:98912782:A:G	rs62155294	2	98912782	A	G	0.05567	1.37665e-08	0.688145	rs79016474	17		VWA3B	00:00:00	intronic	1.633	4	5	14	1	1	1
2:98913464:A:G	rs111941460	2	98913464	G	A	0.05567	1.11884e-08	0.688145	rs79016474	17		VWA3B:AC092675.1	00:00:00	ncRNA_exonic	0.019	6	5	14	1	1	1
2:98913477:C:T	rs112606498	2	98913477	T	C	0.05567	1.27142e-08	0.688145	rs79016474	17		VWA3B:AC092675.1	00:00:00	ncRNA_exonic	1.975	6	5	14	1	1	1
2:98913631:A:G	rs62155295	2	98913631	A	G	0.05567	NA	0.688145	rs79016474	17		VWA3B	00:00:00	intronic	0.513	7	5	14	1	1	1
2:98914559:C:T	rs62155296	2	98914559	C	T	0.05567	1.22195e-08	0.688145	rs79016474	17		VWA3B	00:00:00	intronic	0.806	4	5	14	1	1	1
2:98914830:A:G	rs62155297	2	98914830	A	G	0.05567	1.20976e-08	0.688145	rs79016474	17		VWA3B	00:00:00	intronic	3.52	5	5	14	1	1	1
2:98915719:C:T	rs62155300	2	98915719	T	C	0.05567	1.25373e-08	0.688145	rs79016474	17		VWA3B	00:00:00	intronic	1.837	5	2	14	1	1	1
2:98917181:A:G	rs62155301	2	98917181	G	A	0.05567	1.18675e-08	0.688145	rs79016474	17		VWA3B	00:00:00	intronic	0.245	4	5	14	1	1	1
2:98917407:A:G	rs62155302	2	98917407	G	A	0.05567	1.52704e-08	0.688145	rs79016474	17		VWA3B	00:00:00	intronic	0.017	5	5	14	1	1	1
2:98917858:C:CT	rs147696436	2	98917858	CT	C	0.05567	NA	0.688145	rs79016474	17		VWA3B	00:00:00	intronic	0.894	NA	5	14	1	1	1
2:98918214:C:T	rs62155303	2	98918214	C	T	0.05567	1.26989e-08	0.688145	rs79016474	17		VWA3B	00:00:00	intronic	4.47	5	5	14	1	1	1
2:98919345:A:G	rs62155305	2	98919345	A	G	0.05567	1.42515e-08	0.688145	rs79016474	17		VWA3B	00:00:00	intronic	0.063	6	5	14	1	1	1
2:98920480:A:T	rs62155308	2	98920480	T	A	0.05567	1.57925e-08	0.688145	rs79016474	17		VWA3B	00:00:00	intronic	2.748	6	5	14	1	1	1
2:98920795:C:T	rs62155309	2	98920795	C	T	0.05567	1.69109e-08	0.688145	rs79016474	17		VWA3B	00:00:00	intronic	0.998	5	5	14	1	1	1
2:98921443:A:G	rs62155310	2	98921443	A	G	0.05567	1.64486e-08	0.688145	rs79016474	17		VWA3B	00:00:00	intronic	1.575	5	5	14	1	1	1
2:98921672:C:T	rs62155311	2	98921672	C	T	0.05567	1.53752e-08	0.688145	rs79016474	17		VWA3B	00:00:00	intronic	2.935	7	5	14	1	1	1
2:98923757:A:G	rs62155313	2	98923757	G	A	0.05567	1.58689e-08	0.688145	rs79016474	17		VWA3B	00:00:00	intronic	0.71	5	5	14	1	1	1
2:98923824:C:T	rs62155314	2	98923824	T	C	0.05567	1.49104e-08	0.688145	rs79016474	17		VWA3B	00:00:00	intronic	0.766	2b	5	14	1	1	1
2:98924053:C:T	rs62155315	2	98924053	T	C	0.05567	1.64418e-08	0.688145	rs79016474	17		VWA3B	00:00:00	intronic	1.427	4	5	14	1	1	1
2:98924301:A:G	rs62155316	2	98924301	A	G	0.05567	1.64418e-08	0.688145	rs79016474	17		VWA3B	00:00:00	intronic	2.742	6	5	14	1	1	1
2:98924851:A:G	rs79384897	2	98924851	G	A	0.05567	1.06043e-08	0.688145	rs79016474	17		VWA3B	00:00:00	intronic	1.113	5	2	14	1	1	1
2:98925662:C:G	rs115225478	2	98925662	C	G	0.05567	1.4384e-08	0.688145	rs79016474	17		VWA3B	00:00:00	intronic	0.018	7	5	14	1	1	1
2:98925774:G:T	rs62155318	2	98925774	G	T	0.05567	1.62065e-08	0.688145	rs79016474	17		VWA3B	00:00:00	intronic	0.697	7	5	14	1	1	1
2:98926856:A:G	rs76006504	2	98926856	G	A	0.05567	3.96615e-08	0.688145	rs79016474	17		VWA3B	00:00:00	intronic	0.014	5	5	14	1	1	1
2:98927846:A:G	rs62155348	2	98927846	G	A	0.05567	1.39205e-08	0.688145	rs79016474	17		VWA3B	00:00:00	intronic	0.659	5	5	14	1	1	1
2:98928429:C:G	rs17428626	2	98928429	C	G	0.05567	2.23125e-08	0.688145	rs79016474	17		VWA3B	00:00:00	exonic	2.424	4	5	15	1	1	1
2:98929747:G:GAAA	rs531226565	2	98929747	G	GAAA	0.05567	NA	0.688145	rs79016474	17		VWA3B	00:00:00	UTR3	1.018	NA	5	14	1	0	1
2:98930430:A:T	rs62155349	2	98930430	A	T	0.05567	1.63678e-08	0.688145	rs79016474	17		VWA3B	1901-10-28	downstream	0.832	5	5	15	1	1	1
2:98930778:C:CA	rs148671780	2	98930778	C	CA	0.05567	NA	0.688145	rs79016474	17		VWA3B	1902-10-11	intergenic	1.144	NA	5	15	1	1	1
2:98931328:A:C	rs111291389	2	98931328	A	C	0.05567	2.14299e-08	0.688145	rs79016474	17		VWA3B	1904-04-13	intergenic	2.594	6	5	15	1	1	1
2:98932134:A:G	rs17500893	2	98932134	A	G	0.05567	1.84023e-08	0.688145	rs79016474	17		VWA3B	1906-06-28	intergenic	6.266	5	5	15	1	1	1
2:98932320:G:T	rs17428843	2	98932320	G	T	0.05567	1.96389e-08	0.688145	rs79016474	17		VWA3B	1906-12-31	intergenic	1.935	6	5	15	1	1	1
2:98935261:C:T	rs62155351	2	98935261	T	C	0.05567	1.76544e-08	0.688145	rs79016474	17		VWA3B	1915-01-19	intergenic	1.688	6	5	15	1	1	1
2:98936475:A:G	rs62155352	2	98936475	G	A	0.05567	1.77461e-08	0.688145	rs79016474	17		VWA3B	1918-05-17	intergenic	2.493	5	5	9	1	1	1
2:98939063:G:T	rs62155353	2	98939063	G	T	0.05567	1.65866e-08	0.688145	rs79016474	17		AC092675.3	1924-01-22	intergenic	0.559	7	5	9	1	1	1
2:98950884:G:T	rs17501122	2	98950884	G	T	0.05567	2.521e-08	0.688145	rs79016474	17		AC092675.3	00:00:00	intronic	2.461	4	1	14	1	1	1
2:98950972:C:T	rs62155356	2	98950972	C	T	0.05567	2.60583e-08	0.688145	rs79016474	17		AC092675.3	00:00:00	intronic	15.92	4	1	14	1	1	1
2:98952655:A:G	rs62155357	2	98952655	A	G	0.05567	2.77465e-08	0.688145	rs79016474	17		AC092675.3	00:00:00	intronic	0.923	5	5	14	1	1	1
2:98955264:G:T	rs62155359	2	98955264	G	T	0.05567	3.07744e-08	0.688145	rs79016474	17		AC092675.3	00:00:00	intronic	1.345	7	5	14	1	1	1
2:98955491:C:G	rs62156260	2	98955491	C	G	0.05567	3.27116e-08	0.688145	rs79016474	17		AC092675.3	00:00:00	intronic	0.162	6	5	14	1	1	1
2:98958079:C:T	rs17429145	2	98958079	C	T	0.05567	4.50185e-08	0.688145	rs79016474	17		AC092675.3	00:00:00	intronic	0.069	7	5	14	1	1	1
2:98961438:A:C	rs62156262	2	98961438	A	C	0.05567	4.14127e-08	0.688145	rs79016474	17		AC092675.3	00:00:00	intronic	11.16	5	9	13	1	1	1
2:98965410:C:T	rs17429278	2	98965410	C	T	0.05567	3.96842e-08	0.688145	rs79016474	17		AC092675.3:CNGA3:AC092675.4	00:00:00	ncRNA_intronic	1.235	5	5	13	1	1	1
2:98970782:C:T	rs62156275	2	98970782	T	C	0.05567	9.2012e-08	0.688145	rs79016474	17		AC092675.3:CNGA3	00:00:00	intronic	11	5	5	14	1	1	1
2:98971489:C:T	rs62156276	2	98971489	T	C	0.05765	1.63393e-07	0.662979	rs79016474	17		AC092675.3:CNGA3	00:00:00	intronic	1.571	6	5	14	1	1	1
2:99049789:C:T	rs62156352	2	99049789	T	C	0.01392	2.71651e-10	1	rs62156352	17		INPP4A	1931-07-23	intergenic	12.53	5	9	15	0	1	1
2:99052195:C:T	rs62156353	2	99052195	C	T	0.01292	1.03621e-09	0.926676	rs62156352	17		INPP4A	1924-12-20	intergenic	7.003	5	5	15	1	1	1
2:99149661:C:T	rs112528179	2	99149661	C	T	0.01292	6.44692e-09	0.926676	rs62156352	17		INPP4A	00:00:00	intronic	1.021	5	4	5	1	1	1
2:99174469:A:G	rs62157964	2	99174469	G	A	0.01292	3.35805e-09	0.926676	rs62156352	17		INPP4A	00:00:00	intronic	1.799	7	4	5	1	1	1
2:99182262:A:C	rs62157965	2	99182262	A	C	0.01292	9.94148e-09	0.926676	rs62156352	17		INPP4A	00:00:00	intronic	3.282	5	4	4	1	1	1
2:99192887:A:G	rs62157967	2	99192887	G	A	0.01193	3.83491e-09	0.853651	rs62156352	17		INPP4A	00:00:00	intronic	3.815	5	4	4	1	1	1
2:99589659:G:T	rs1901859	2	99589659	G	T	0.01491	2.04444e-11	1	rs1901859	17		TSGA10	1965-11-18	intergenic	4.57	NA	9	9	0	1	1
2:99679099:A:G	rs62156361	2	99679099	G	A	0.0169	8.12893e-11	0.878737	rs1901859	17		TSGA10	00:00:00	intronic	3.668	7	14	15	1	1	1
2:99835188:A:T	rs62153805	2	99835188	A	T	0.0169	1.43372e-10	0.761657	rs1901859	17		C2orf15	00:00:00	intronic	3.37	6	5	15	1	1	0
2:99859279:C:G	rs62153807	2	99859279	C	G	0.01789	1.39752e-11	0.82821	rs1901859	17		C2orf15:LYG2	00:00:00	intronic	6.768	6	5	15	1	1	1
2:99963430:G:T	rs115028891	2	99963430	T	G	0.01789	4.88463e-11	0.82821	rs1901859	17		EIF5B	00:00:00	intronic	5.546	7	5	15	1	1	1
2:100014365:A:G	rs55769962	2	100014365	A	G	0.0328	1.12571e-08	1	rs55769962	17		EIF5B	00:00:00	intronic	3.908	7	4	4	1	1	1
2:100165648:C:T	rs74906728	2	100165648	C	T	0.01889	1.08247e-12	0.783003	rs1901859	17		AFF3	00:00:00	UTR3	8.519	6	4	5	1	1	1
2:100191545:A:G	rs62154466	2	100191545	G	A	0.01889	4.41068e-14	0.766405	rs79430745	17		AFF3	00:00:00	intronic	5.799	5	4	5	1	1	1
2:100200984:T:TAC	rs139696842	2	100200984	TAC	T	0.01889	NA	0.766405	rs79430745	17		AFF3	00:00:00	intronic	6.88	NA	4	5	1	0	1
2:100205852:C:T	rs6716694	2	100205852	T	C	0.4682	NA	0.606287	rs6542886	17		AFF3	0	intronic	2.319	6	4	15	1	1	1
2:100206348:C:T	rs35633506	2	100206348	C	T	0.2505	NA	0.673655	rs12623881	17		AFF3	0	intronic	2.007	5	4	15	1	1	1
2:100213097:T:TC	rs3838578	2	100213097	TC	T	0.4662	NA	0.612797	rs6542886	17		AFF3	0	intronic	1.52	NA	4	15	1	1	1
2:100213966:A:G	rs3792128	2	100213966	G	A	0.4652	NA	0.610354	rs6542886	17		AFF3	0	intronic	0.42	5	4	15	1	1	1
2:100223024:A:T	rs7561197	2	100223024	A	T	0.4632	NA	0.616939	rs6542886	17		AFF3	0	intronic	0.031	6	5	15	1	1	1
2:100223142:A:G	rs7558495	2	100223142	G	A	0.4632	NA	0.616939	rs6542886	17		AFF3	0	intronic	2.297	6	5	15	1	1	1
2:100223694:A:G	rs11123789	2	100223694	G	A	0.4622	NA	0.620957	rs6542886	17		AFF3	0	intronic	1.396	5	5	15	1	1	1
2:100225347:C:T	rs4568000	2	100225347	T	C	0.4622	NA	0.626065	rs6542886	17		AFF3	0	intronic	1.348	6	5	15	1	1	1
2:100225689:A:G	rs11900988	2	100225689	G	A	0.4612	NA	0.623608	rs6542886	17		AFF3	0	intronic	3.217	6	5	15	1	1	1
2:100225748:A:G	rs34112064	2	100225748	A	G	0.4612	NA	0.623608	rs6542886	17		AFF3	0	intronic	0.205	7	5	15	1	1	1
2:100225753:C:T	rs11895560	2	100225753	T	C	0.4612	NA	0.623608	rs6542886	17		AFF3	0	intronic	1.086	7	5	15	1	1	1
2:100228226:A:G	rs9973472	2	100228226	A	G	0.4602	NA	0.621178	rs6542886	17		AFF3	0	intronic	0.073	6	4	15	1	1	1
2:100228244:A:G	rs9973326	2	100228244	G	A	0.4602	NA	0.621178	rs6542886	17		AFF3	0	intronic	2.737	7	4	15	1	1	1
2:100228362:A:T	rs35694207	2	100228362	A	T	0.4612	NA	0.623608	rs6542886	17		AFF3	0	intronic	4.452	5	4	15	1	1	1
2:100229214:A:G	rs6722898	2	100229214	A	G	0.4612	NA	0.623608	rs6542886	17		AFF3	0	intronic	1.221	2b	5	15	1	1	1
2:100232743:G:T	rs12616127	2	100232743	G	T	0.4612	NA	0.623608	rs6542886	17		AFF3	0	intronic	1.809	7	4	15	1	1	1
2:100232853:A:C	rs12612124	2	100232853	A	C	0.4612	NA	0.623608	rs6542886	17		AFF3	0	intronic	1.129	7	4	15	1	1	1
2:100242948:C:T	rs72817034	2	100242948	T	C	0.4085	NA	0.837666	rs62154537	17		AFF3	0	intronic	1.331	6	4	15	1	1	1
2:100243088:C:T	rs55989048	2	100243088	C	T	0.4294	3.64328e-09	0.779182	rs62154537	17		AFF3	0	intronic	0.875	5	4	15	1	1	1
2:100244065:C:T	rs7561948	2	100244065	T	C	0.4771	NA	0.67673	rs6542886	17		AFF3	0	intronic	7.783	6	5	15	1	1	1
2:100245075:A:C	rs11901863	2	100245075	A	C	0.4771	NA	0.67673	rs6542886	17		AFF3	0	intronic	3.429	7	5	15	1	1	1
2:100245107:C:T	rs2309728	2	100245107	T	C	0.4771	NA	0.67673	rs6542886	17		AFF3	0	intronic	1.895	NA	5	15	1	1	1
2:100245185:A:ATTTTTTTT	rs3073407	2	100245185	ATTTTTTTT	A	0.3569	NA	0.813509	rs62154537	17		AFF3	0	intronic	0.272	NA	5	15	1	0	1
2:100246151:G:T	rs1568785	2	100246151	T	G	0.3877	2.31644e-08	0.936306	rs62154537	17		AFF3	0	intronic	5.007	NA	4	15	1	1	1
2:100250011:A:G	rs12474603	2	100250011	A	G	0.4771	NA	0.67673	rs6542886	17		AFF3	0	intronic	2.021	5	5	15	1	1	1
2:100252247:A:G	rs1357720	2	100252247	A	G	0.3867	3.65702e-08	0.940207	rs62154537	17		AFF3	0	intronic	2.759	5	4	15	1	1	1
2:100254540:A:AT	rs11401722	2	100254540	A	AT	0.4702	NA	0.647591	rs6542886	17		AFF3	0	intronic	0.248	NA	5	15	1	0	1
2:100254802:A:G	rs4850906	2	100254802	A	G	0.3867	3.71585e-08	0.940207	rs62154537	17		AFF3	0	intronic	0.058	4	2	15	1	1	1
2:100256152:A:AT	rs35004242	2	100256152	A	AT	0.495	NA	0.608604	rs6542886	17		AFF3	0	intronic	0.046	NA	5	15	1	0	1
2:100256295:A:G	rs12712052	2	100256295	G	A	0.4781	NA	0.679653	rs6542886	17		AFF3	0	intronic	1.599	6	5	15	1	1	1
2:100257175:A:G	rs4850908	2	100257175	A	G	0.4781	NA	0.679653	rs6542886	17		AFF3	0	intronic	3.79	4	5	15	1	1	1
2:100258027:A:C	rs4850909	2	100258027	A	C	0.3867	3.37198e-08	0.940207	rs62154537	17		AFF3	0	intronic	0.739	6	4	15	1	1	1
2:100258343:A:G	rs4851218	2	100258343	A	G	0.3857	3.06959e-08	0.944126	rs62154537	17		AFF3	0	intronic	2.554	5	4	15	1	1	1
2:100263918:C:G	rs6749222	2	100263918	G	C	0.3718	NA	1	rs62154537	17		AFF3	0	intronic	0.006	7	4	15	1	1	1
2:100264229:A:G	rs10514777	2	100264229	A	G	0.2048	NA	0.637157	rs12623881	17		AFF3	0	intronic	6.529	7	4	15	1	1	1
2:100265936:A:G	rs17782474	2	100265936	A	G	0.09245	4.75383e-11	0.709231	rs72819118	17		AFF3	0	intronic	17.51	5	4	15	1	1	1
2:100266556:A:G	rs17782528	2	100266556	G	A	0.2038	NA	0.642662	rs12623881	17		AFF3	0	intronic	1.151	7	4	15	1	1	1
2:100267808:C:T	rs62154537	2	100267808	C	T	0.3718	1.50492e-09	1	rs62154537	17		AFF3	0	intronic	0.026	7	4	15	1	1	1
2:100269281:A:G	rs13016552	2	100269281	G	A	0.2038	NA	0.642662	rs12623881	17		AFF3	0	intronic	0.305	5	4	15	1	1	1
2:100272937:C:T	rs1916959	2	100272937	T	C	0.4891	NA	0.732198	rs6542886	17		AFF3	0	intronic	6.631	5	4	15	1	1	1
2:100273464:A:G	rs34906595	2	100273464	G	A	0.2048	NA	0.655332	rs12623881	17		AFF3	0	intronic	1.7	4	4	15	1	1	1
2:100273893:G:T	rs6728983	2	100273893	T	G	0.4195	5.39586e-10	0.815936	rs62154537	17		AFF3	0	intronic	5.445	6	4	15	1	1	1
2:100274528:A:G	rs10167100	2	100274528	A	G	0.4911	9.67471e-05	0.739791	rs6542886	17		AFF3	0	intronic	3.514	4	4	15	1	1	1
2:100275925:A:C	rs11676683	2	100275925	A	C	0.4911	9.75296e-05	0.739791	rs6542886	17		AFF3	0	intronic	5.472	5	4	15	1	1	1
2:100278223:C:T	rs10182731	2	100278223	T	C	0.4801	NA	0.700622	rs6542886	17		AFF3	0	intronic	8.561	6	4	15	1	1	1
2:100278405:C:T	rs6709165	2	100278405	C	T	0.4911	8.45052e-05	0.739791	rs6542886	17		AFF3	0	intronic	4.543	7	4	15	1	1	1
2:100278505:G:T	rs11123791	2	100278505	G	T	0.4891	NA	0.732198	rs6542886	17		AFF3	0	intronic	0.875	7	4	15	1	1	1
2:100279127:G:T	rs1524366	2	100279127	T	G	0.4911	8.49452e-05	0.739791	rs6542886	17		AFF3	0	intronic	9.415	NA	4	15	1	1	1
2:100280198:C:G	rs4611689	2	100280198	G	C	0.4891	NA	0.732198	rs6542886	17		AFF3	0	intronic	15.77	4	2	15	1	1	1
2:100280519:A:T	rs11123792	2	100280519	A	T	0.4911	NA	0.739791	rs6542886	17		AFF3	0	intronic	3.246	6	4	15	1	1	1
2:100281046:A:C	rs12615018	2	100281046	C	A	0.2048	NA	0.655332	rs12623881	17		AFF3	0	intronic	0.897	7	4	15	1	1	1
2:100282426:A:G	rs2030689	2	100282426	A	G	0.4911	8.43266e-05	0.739791	rs6542886	17		AFF3	0	intronic	1.315	NA	4	15	1	1	1
2:100283863:A:G	rs55855926	2	100283863	A	G	0.2048	NA	0.655332	rs12623881	17		AFF3	0	intronic	0.86	6	4	15	1	1	1
2:100284928:C:G	rs6712722	2	100284928	G	C	0.4195	NA	0.815936	rs62154537	17		AFF3	0	intronic	0.715	7	4	15	1	1	1
2:100285143:A:G	rs12474284	2	100285143	G	A	0.2048	NA	0.655332	rs12623881	17		AFF3	0	intronic	1.563	6	4	15	1	1	1
2:100285144:C:T	rs12466457	2	100285144	C	T	0.2048	NA	0.655332	rs12623881	17		AFF3	0	intronic	1.481	6	4	15	1	1	1
2:100285269:C:G	rs7566953	2	100285269	C	G	0.4911	NA	0.739791	rs6542886	17		AFF3	0	intronic	0.117	6	1	15	1	1	1
2:100285379:C:T	rs7583638	2	100285379	T	C	0.4195	3.80041e-10	0.815936	rs62154537	17		AFF3	0	intronic	2.595	6	1	15	1	1	1
2:100285923:C:CA	rs553153260	2	100285923	C	CA	0.4901	NA	0.735541	rs6542886	17		AFF3	0	intronic	0.801	NA	4	15	1	1	1
2:100286096:C:T	rs6719965	2	100286096	C	T	0.4911	7.49548e-05	0.739791	rs6542886	17		AFF3	0	intronic	0.113	7	4	15	1	1	1
2:100286202:C:T	rs6720070	2	100286202	C	T	0.4911	7.27421e-05	0.739791	rs6542886	17		AFF3	0	intronic	0.425	6	4	15	1	1	1
2:100286272:A:G	rs6734773	2	100286272	A	G	0.4911	7.19714e-05	0.739791	rs6542886	17		AFF3	0	intronic	1.573	7	4	15	1	1	1
2:100286853:A:AT	rs35517678	2	100286853	AT	A	0.4911	NA	0.739791	rs6542886	17		AFF3	0	intronic	2.447	NA	4	15	1	1	1
2:100287065:C:T	rs4850911	2	100287065	T	C	0.4891	7.24867e-05	0.732198	rs6542886	17		AFF3	0	intronic	8.853	5	4	15	1	1	1
2:100287522:A:G	rs4850912	2	100287522	A	G	0.4911	6.92148e-05	0.739791	rs6542886	17		AFF3	0	intronic	4.788	5	4	15	1	1	1
2:100288021:T:TG	rs141043518	2	100288021	TG	T	0.2048	NA	0.655332	rs12623881	17		AFF3	0	intronic	0.061	NA	5	15	1	1	1
2:100288612:C:T	rs9679019	2	100288612	T	C	0.4911	9.8943e-06	0.739791	rs6542886	17		AFF3	0	intronic	11.14	6	5	15	1	1	1
2:100288931:A:G	rs4851222	2	100288931	G	A	0.4642	1.59332e-06	0.848703	rs6542886	17		AFF3	0	intronic	0.393	6	5	15	1	1	1
2:100289102:C:T	rs55779933	2	100289102	C	T	0.03777	1.76389e-13	1	rs55779933	17		AFF3	0	intronic	6.241	7	5	15	1	1	1
2:100289696:A:G	rs4384839	2	100289696	G	A	0.4642	2.79255e-06	0.848703	rs6542886	17		AFF3	0	intronic	0.024	5	5	15	1	1	1
2:100289828:C:G	rs4325808	2	100289828	G	C	0.4592	NA	0.846653	rs6542886	17		AFF3	0	intronic	0.159	6	5	15	1	1	1
2:100290114:A:T	rs10202490	2	100290114	A	T	0.4374	NA	0.776862	rs6542886	17		AFF3	0	intronic	4.677	6	5	15	1	1	1
2:100290116:A:C	rs6736032	2	100290116	C	A	0.2555	NA	0.663166	rs12623881	17		AFF3	0	intronic	8.355	6	5	15	1	1	1
2:100291413:G:T	rs6542886	2	100291413	G	T	0.4781	6.64502e-09	1	rs6542886	17		AFF3	0	intronic	2.229	5	4	15	1	1	1
2:100291795:C:T	rs60486717	2	100291795	C	T	0.327	NA	0.858198	rs6744428	17		AFF3	0	intronic	3.387	4	4	15	1	1	1
2:100291946:C:T	rs4410333	2	100291946	C	T	0.5	NA	0.868416	rs6542886	17		AFF3	0	intronic	3.109	5	4	15	1	1	1
2:100293110:C:T	rs7560182	2	100293110	C	T	0.5	NA	0.860748	rs6542886	17		AFF3	0	intronic	3.187	6	4	15	1	1	1
2:100295471:C:G	rs7557598	2	100295471	C	G	0.494	NA	0.840178	rs6542886	17		AFF3	0	intronic	3.52	5	4	15	1	1	1
2:100295638:A:C	rs10189976	2	100295638	C	A	0.496	1.47559e-06	0.840009	rs6542886	17		AFF3	0	intronic	1.022	7	4	15	1	1	1
2:100296415:A:G	rs10205134	2	100296415	A	G	0.495	1.69462e-06	0.843859	rs6542886	17		AFF3	0	intronic	4.06	7	4	15	1	1	1
2:100296525:C:T	rs79430745	2	100296525	C	T	0.02187	1.56671e-14	1	rs79430745	17		AFF3	0	intronic	0.986	5	4	15	1	1	1
2:100297456:C:T	rs34662503	2	100297456	T	C	0.2336	NA	0.817613	rs12623881	17		AFF3	0	intronic	3.642	3a	4	15	1	1	1
2:100300924:A:C	rs13025864	2	100300924	C	A	0.2336	NA	0.817613	rs12623881	17		AFF3	0	intronic	8.399	5	4	15	1	1	1
2:100301403:C:CT	rs577910151	2	100301403	C	CT	0.2296	NA	0.745731	rs12623881	17		AFF3	0	intronic	0.424	NA	4	15	1	0	1
2:100301506:C:T	rs2309730	2	100301506	C	T	0.4314	8.99294e-16	0.874374	rs2043007	17		AFF3	0	intronic	1.204	NA	4	15	1	1	1
2:100305552:A:G	rs13400156	2	100305552	A	G	0.494	NA	0.833289	rs6542886	17		AFF3	0	intronic	2.396	3a	4	15	1	1	1
2:100305553:A:G	rs13400157	2	100305553	G	A	0.494	1.7326e-06	0.833289	rs6542886	17		AFF3	0	intronic	0.125	3a	4	15	1	1	1
2:100306378:A:G	rs6715849	2	100306378	A	G	0.4304	1.83407e-16	0.885342	rs2043007	17		AFF3	0	intronic	0.074	7	4	15	1	1	1
2:100306673:C:T	rs143163770	2	100306673	C	T	0.1213	NA	0.604312	rs72819118	17		AFF3	0	intronic	0.054	7	4	15	1	1	1
2:100306938:C:T	rs6758962	2	100306938	C	T	0.4781	2.99163e-08	0.959459	rs6542886	17		AFF3	0	intronic	0.129	6	4	15	1	1	1
2:100307071:C:G	rs6761895	2	100307071	G	C	0.4026	NA	0.778158	rs2043007	17		AFF3	0	intronic	1.234	7	4	15	1	1	1
2:100307685:A:G	rs13013646	2	100307685	A	G	0.2406	1.46707e-08	0.844729	rs12623881	17		AFF3	0	intronic	7.026	5	4	15	1	1	1
2:100307874:C:T	rs882855	2	100307874	T	C	0.3698	1.95299e-10	0.854817	rs62154537	17		AFF3	0	intronic	2.836	7	4	15	1	1	1
2:100308031:T:TA	rs5832877	2	100308031	TA	T	0.495	NA	0.844485	rs6542886	17		AFF3	0	intronic	1.457	NA	4	15	1	1	1
2:100308700:C:T	rs10183116	2	100308700	T	C	0.495	1.69807e-06	0.844485	rs6542886	17		AFF3	0	intronic	3.697	5	2	15	1	1	1
2:100309124:C:G	rs77179555	2	100309124	C	G	0.02187	2.82309e-14	1	rs79430745	17		AFF3	0	intronic	0.621	5	4	15	1	1	1
2:100309206:T:TC	rs5832878	2	100309206	TC	T	0.2068	NA	0.699062	rs12623881	17		AFF3	0	intronic	0.66	NA	4	15	1	1	1
2:100309208:G:T	rs5011633	2	100309208	T	G	0.2068	NA	0.699062	rs12623881	17		AFF3	0	intronic	4.921	5	4	15	1	0	1
2:100309209:A:T	rs5011634	2	100309209	T	A	0.2068	NA	0.699062	rs12623881	17		AFF3	0	intronic	0.227	5	4	15	1	0	1
2:100310060:C:G	rs6744428	2	100310060	G	C	0.3032	2.37421e-10	1	rs6744428	17		AFF3	0	intronic	1.836	7	5	15	1	1	1
2:100314428:C:T	rs10185240	2	100314428	T	C	0.495	1.43457e-06	0.844485	rs6542886	17		AFF3	0	intronic	5.052	5	4	15	1	1	1
2:100314621:C:T	rs870560	2	100314621	T	C	0.495	1.5254e-06	0.844485	rs6542886	17		AFF3	0	intronic	5.356	5	2	15	1	1	1
2:100316081:A:AG	rs35521837	2	100316081	AG	A	0.4761	NA	0.951699	rs6542886	17		AFF3	0	intronic	0.139	NA	4	15	1	1	1
2:100316585:C:CT	rs34691450	2	100316585	C	CT	0.4105	NA	0.716302	rs2043007	17		AFF3	0	intronic	1.716	NA	4	15	1	1	1
2:100317185:C:G	rs9308828	2	100317185	G	C	0.4761	NA	0.951699	rs6542886	17		AFF3	0	intronic	0.351	3a	4	15	1	1	1
2:100322585:C:T	rs11689211	2	100322585	C	T	0.2744	2.62153e-10	0.986031	rs12623881	17		AFF3	0	intronic	0.457	7	4	15	1	1	1
2:100324026:G:GA	rs11413976	2	100324026	G	GA	0.495	NA	0.797512	rs6542886	17		AFF3	0	intronic	6.829	NA	2	15	1	0	1
2:100324766:C:T	rs12712058	2	100324766	C	T	0.2445	7.95047e-09	0.86144	rs12623881	17		AFF3	0	intronic	0.875	5	5	15	1	1	1
2:100325906:A:G	rs13383540	2	100325906	G	A	0.2097	NA	0.71855	rs12623881	17		AFF3	0	intronic	0.993	5	4	15	1	1	1
2:100327913:A:C	rs7592767	2	100327913	C	A	0.2455	1.07018e-08	0.865543	rs12623881	17		AFF3	0	intronic	1.351	5	4	15	1	1	1
2:100328931:C:T	rs6708267	2	100328931	T	C	0.2734	2.36458e-10	1	rs12623881	17		AFF3	0	intronic	0.151	7	4	15	1	1	1
2:100328960:C:T	rs34363880	2	100328960	T	C	0.2366	NA	0.829576	rs12623881	17		AFF3	0	intronic	1.222	7	4	15	1	1	1
2:100329179:C:CAT	rs142445395	2	100329179	CAT	C	0.03877	NA	0.972264	rs55779933	17		AFF3	0	intronic	0.566	NA	4	15	1	0	1
2:100329359:C:T	rs7599573	2	100329359	C	T	0.2734	2.72285e-10	1	rs12623881	17		AFF3	0	intronic	4.114	6	4	15	1	1	1
2:100330549:C:T	rs13427284	2	100330549	C	T	0.2455	1.44094e-08	0.865543	rs12623881	17		AFF3	0	intronic	4.425	5	4	15	1	1	1
2:100331974:C:T	rs12623881	2	100331974	C	T	0.2734	2.2714e-10	1	rs12623881	17		AFF3	0	intronic	0.195	7	4	15	1	1	1
2:100332136:C:CT	rs35307881	2	100332136	CT	C	0.4742	NA	0.872206	rs6542886	17		AFF3	0	intronic	3.638	NA	4	15	1	0	1
2:100332174:A:C	2:100332174:A:C	2	100332174	C	A	0.4632	NA	0.902653	rs6542886	17		AFF3	0	intronic	1.16	6	4	15	1	1	1
2:100332174:C:T	2:100332174:C:T	2	100332174	C	T	0.003976	NA	0.902653	rs6542886	17		AFF3	0	NA	0.847	NA	4	15	1	0	1
2:100333339:C:T	rs13387031	2	100333339	C	T	0.4652	NA	0.910036	rs6542886	17		AFF3	0	intronic	0.134	7	4	15	1	1	1
2:100333377:C:T	rs13402908	2	100333377	T	C	0.4672	5.00923e-15	0.872455	rs2043007	17		AFF3	0	intronic	5.178	6	4	15	1	1	1
2:100333489:A:T	rs12469090	2	100333489	A	T	0.2396	NA	0.823621	rs12623881	17		AFF3	0	intronic	5.861	6	4	15	1	1	1
2:100335008:T:TA	rs140544521	2	100335008	T	TA	0.2376	NA	0.815877	rs12623881	17		AFF3	0	intronic	0.454	NA	5	15	1	1	1
2:100335212:C:T	rs56179581	2	100335212	T	C	0.2396	NA	0.832635	rs12623881	17		AFF3	0	intronic	3.364	6	5	15	1	1	1
2:100335761:C:T	rs6542889	2	100335761	C	T	0.5	NA	0.781257	rs6542886	17		AFF3	0	intronic	0.917	5	4	15	1	1	1
2:100337181:C:T	rs13431170	2	100337181	T	C	0.492	4.73724e-07	0.772903	rs6542886	17		AFF3	0	intronic	6.471	6	4	15	1	1	1
2:100337252:C:T	rs13431191	2	100337252	T	C	0.493	4.1973e-07	0.776229	rs6542886	17		AFF3	0	intronic	10.74	7	4	15	1	1	1
2:100337505:C:T	rs2177540	2	100337505	C	T	0.498	NA	0.774407	rs6542886	17		AFF3	0	intronic	5.74	6	4	15	1	1	1
2:100337989:C:CA	rs60993398	2	100337989	C	CA	0.495	NA	0.636299	rs6542886	17		AFF3	0	intronic	3.208	NA	4	15	1	0	1
2:100338404:A:C	rs2309725	2	100338404	C	A	0.4722	3.5651e-05	0.677284	rs6542886	17		AFF3	0	intronic	1.776	NA	5	15	1	1	1
2:100338466:C:G	rs2309724	2	100338466	C	G	0.4742	NA	0.670719	rs6542886	17		AFF3	0	intronic	8.722	5	5	15	1	1	1
2:100340932:A:G	rs35167571	2	100340932	G	A	0.2078	4.10992e-07	0.668775	rs12623881	17		AFF3	0	intronic	1.235	6	4	15	1	1	1
2:100341568:A:G	rs7579187	2	100341568	G	A	0.4414	3.01219e-11	1	rs7579187	17		AFF3	0	intronic	2.698	6	4	15	1	1	1
2:100344862:C:G	rs11123793	2	100344862	C	G	0.2147	0.000184606	0.67576	rs7558575	17		AFF3	0	intronic	5.8	5	4	15	1	1	1
2:100346080:G:T	rs1543253	2	100346080	T	G	0.2366	NA	0.776035	rs12623881	17		AFF3	0	intronic	3.877	5	4	15	1	1	1
2:100346204:C:T	rs1543254	2	100346204	T	C	0.4513	2.50655e-17	0.981295	rs2043007	17		AFF3	0	intronic	6.332	5	4	15	1	1	1
2:100346964:C:T	rs2309723	2	100346964	T	C	0.4523	1.84595e-17	0.984962	rs2043007	17		AFF3	0	intronic	7.695	NA	4	15	1	1	1
2:100347016:C:T	rs1961081	2	100347016	T	C	0.4125	3.56888e-12	0.82366	rs2043007	17		AFF3	0	intronic	2.897	NA	4	15	1	1	1
2:100347223:A:C	rs2082040	2	100347223	A	C	0.4115	2.02724e-12	0.827959	rs2043007	17		AFF3	0	intronic	2.928	NA	4	15	1	1	1
2:100348220:C:G	rs10167011	2	100348220	G	C	0.3887	NA	0.751409	rs62154537	17		AFF3	0	intronic	0.326	7	5	15	1	1	1
2:100348673:C:T	rs2043007	2	100348673	C	T	0.4563	8.23982e-18	1	rs2043007	17		AFF3	0	intronic	0.086	NA	5	15	1	1	1
2:100348758:C:T	rs6708339	2	100348758	C	T	0.2157	0.000145405	0.681899	rs7558575	17		AFF3	0	intronic	1.887	7	5	15	1	1	1
2:100349371:T:TGTG	rs35078034	2	100349371	T	TGTG	0.2157	NA	0.681899	rs7558575	17		AFF3	0	intronic	0.466	NA	5	15	1	1	1
2:100349840:C:CA	rs201065539	2	100349840	CA	C	0.2227	NA	0.651619	rs7558575	17		AFF3	0	intronic	0.587	NA	5	15	1	0	1
2:100349858:A:AAAC	rs3073372	2	100349858	AAAC	A	0.2227	NA	0.651619	rs7558575	17		AFF3	0	intronic	0.7	NA	5	15	1	0	1
2:100350828:C:CT	rs35599718	2	100350828	CT	C	0.2207	NA	0.660104	rs7558575	17		AFF3	0	intronic	0.866	NA	4	15	1	1	1
2:100351083:C:G	rs11690403	2	100351083	G	C	0.2157	0.000233423	0.681899	rs7558575	17		AFF3	0	intronic	2.34	6	5	15	1	1	1
2:100353368:A:G	rs6756009	2	100353368	G	A	0.2157	0.000205677	0.681899	rs7558575	17		AFF3	0	intronic	0.592	6	5	15	1	1	1
2:100353588:C:T	rs11682978	2	100353588	C	T	0.2157	0.000168577	0.681899	rs7558575	17		AFF3	0	intronic	3.241	7	5	15	1	1	1
2:100353905:A:AT	rs59647228	2	100353905	AT	A	0.2227	NA	0.651619	rs7558575	17		AFF3	0	intronic	7.288	NA	5	15	1	1	1
2:100354496:C:G	rs12712059	2	100354496	C	G	0.2157	0.000182683	0.681899	rs7558575	17		AFF3	0	intronic	7.478	5	4	15	1	1	1
2:100354926:T:TTC	rs68166457	2	100354926	T	TTC	0.2157	NA	0.681899	rs7558575	17		AFF3	0	intronic	9.748	NA	4	15	1	1	1
2:100355348:A:T	rs7582469	2	100355348	T	A	0.2157	0.00017936	0.681899	rs7558575	17		AFF3	0	intronic	3.697	6	4	15	1	1	1
2:100355475:A:ATTTTTT	rs375931342	2	100355475	ATTTTTT	A	0.2207	NA	0.647241	rs7558575	17		AFF3	0	intronic	0.497	NA	4	15	1	0	1
2:100356598:A:G	rs9798375	2	100356598	A	G	0.2167	NA	0.677472	rs7558575	17		AFF3	0	intronic	0.756	7	5	15	1	0	1
2:100357200:C:T	rs4643586	2	100357200	C	T	0.2177	NA	0.67308	rs7558575	17		AFF3	0	intronic	1.473	7	5	15	1	0	1
2:100357201:A:G	rs4602264	2	100357201	A	G	0.2177	NA	0.67308	rs7558575	17		AFF3	0	intronic	0.775	7	5	15	1	0	1
2:100357664:C:T	rs13000055	2	100357664	C	T	0.2157	NA	0.681899	rs7558575	17		AFF3	0	intronic	1.101	7	5	15	1	1	1
2:100358219:A:G	rs7602699	2	100358219	A	G	0.2157	NA	0.681899	rs7558575	17		AFF3	0	intronic	0.889	6	5	15	1	1	1
2:100358932:C:T	rs1404177	2	100358932	T	C	0.2157	0.000170745	0.681899	rs7558575	17		AFF3	0	intronic	0.629	6	4	15	1	1	1
2:100359328:C:T	rs3863005	2	100359328	T	C	0.2157	0.00017339	0.681899	rs7558575	17		AFF3	0	intronic	4.011	NA	4	15	1	1	1
2:100359602:T:TA	rs5832880	2	100359602	TA	T	0.2167	NA	0.677472	rs7558575	17		AFF3	0	intronic	4.658	NA	4	15	1	1	1
2:100359701:A:G	rs3915083	2	100359701	A	G	0.2157	0.000166374	0.681899	rs7558575	17		AFF3	0	intronic	5.322	NA	4	15	1	1	1
2:100360031:C:T	rs7584365	2	100360031	C	T	0.2157	0.00016212	0.681899	rs7558575	17		AFF3	0	intronic	8.516	7	4	15	1	1	1
2:100361566:C:T	rs6757262	2	100361566	T	C	0.2137	9.03028e-05	0.690858	rs7558575	17		AFF3	0	intronic	9.242	6	4	15	1	1	1
2:100361660:C:T	rs6739478	2	100361660	C	T	0.2137	0.000100694	0.690858	rs7558575	17		AFF3	0	intronic	2.772	6	4	15	1	1	1
2:100361744:C:G	rs6739601	2	100361744	C	G	0.2137	9.95861e-05	0.690858	rs7558575	17		AFF3	0	intronic	3.32	7	4	15	1	1	1
2:100361916:A:G	rs4851225	2	100361916	G	A	0.2137	9.12168e-05	0.690858	rs7558575	17		AFF3	0	intronic	0.095	7	4	15	1	1	1
2:100362020:C:T	rs4851226	2	100362020	T	C	0.2137	9.62326e-05	0.690858	rs7558575	17		AFF3	0	intronic	2.888	6	4	15	1	1	1
2:100362653:A:G	rs4851227	2	100362653	A	G	0.2117	NA	0.699959	rs7558575	17		AFF3	0	intronic	0.185	6	4	15	1	1	1
2:100362782:A:AG	rs34946192	2	100362782	AG	A	0.2117	NA	0.699959	rs7558575	17		AFF3	0	intronic	2.269	NA	4	15	1	0	1
2:100363935:A:G	rs13010551	2	100363935	G	A	0.2117	8.62253e-05	0.699959	rs7558575	17		AFF3	0	intronic	0.479	7	4	15	1	1	1
2:100363948:A:G	rs11888741	2	100363948	G	A	0.2117	9.36284e-05	0.699959	rs7558575	17		AFF3	0	intronic	2.137	6	4	15	1	1	1
2:100364217:C:T	rs10199818	2	100364217	T	C	0.2117	8.73702e-05	0.699959	rs7558575	17		AFF3	0	intronic	0.143	7	4	15	1	1	1
2:100365226:C:T	rs4851228	2	100365226	C	T	0.2117	9.09386e-05	0.699959	rs7558575	17		AFF3	0	intronic	4.283	7	4	15	1	1	1
2:100366064:A:C	rs1404175	2	100366064	A	C	0.2117	8.725e-05	0.699959	rs7558575	17		AFF3	0	intronic	2.43	NA	4	15	1	1	1
2:100366130:A:C	rs10191816	2	100366130	C	A	0.2117	8.53647e-05	0.699959	rs7558575	17		AFF3	0	intronic	8.048	7	4	15	1	1	1
2:100366326:A:G	rs7559975	2	100366326	G	A	0.2117	8.22842e-05	0.699959	rs7558575	17		AFF3	0	intronic	0.772	7	4	15	1	1	1
2:100367345:C:T	rs6741990	2	100367345	C	T	0.2117	6.85788e-05	0.699959	rs7558575	17		AFF3	0	intronic	5.025	6	4	15	1	1	1
2:100367532:C:T	rs4850914	2	100367532	C	T	0.2117	6.82286e-05	0.699959	rs7558575	17		AFF3	0	intronic	0.139	6	4	15	1	1	1
2:100369761:C:CA	rs11285043	2	100369761	C	CA	0.2117	NA	0.699959	rs7558575	17		AFF3	0	intronic	0.639	NA	4	15	1	0	1
2:100370614:C:T	rs4851230	2	100370614	T	C	0.2117	7.48888e-05	0.699959	rs7558575	17		AFF3	0	intronic	0.397	7	4	15	1	1	1
2:100371086:C:T	rs11123794	2	100371086	T	C	0.2117	8.02485e-05	0.699959	rs7558575	17		AFF3	0	intronic	9.418	5	4	15	1	1	1
2:100371108:C:G	rs6758027	2	100371108	C	G	0.2117	8.60181e-05	0.699959	rs7558575	17		AFF3	0	intronic	7.689	6	4	15	1	1	1
2:100371245:C:T	rs11123795	2	100371245	C	T	0.2117	6.8352e-05	0.699959	rs7558575	17		AFF3	0	intronic	1.251	7	4	15	1	1	1
2:100373784:A:G	rs2309690	2	100373784	G	A	0.1958	9.14491e-07	0.794892	rs7558575	17		AFF3	0	intronic	0.277	5	4	15	1	1	1
2:100376139:A:C	rs6756821	2	100376139	C	A	0.1431	8.91274e-05	0.612732	rs7558575	17		AFF3	0	intronic	3.082	7	5	15	1	1	1
2:100378025:A:G	rs2030690	2	100378025	G	A	0.2227	0.000217397	0.695136	rs7558575	17		AFF3	0	intronic	1.737	NA	4	15	1	1	1
2:100379253:A:G	rs17023082	2	100379253	A	G	0.2545	NA	0.721582	rs13021035	17		AFF3	0	intronic	4.272	5	2	15	1	1	1
2:100379717:G:T	rs7589376	2	100379717	G	T	0.2217	0.000220437	0.699376	rs7558575	17		AFF3	0	intronic	0.854	6	4	15	1	1	1
2:100381896:C:G	rs6542891	2	100381896	G	C	0.2197	0.000207101	0.684658	rs7558575	17		AFF3	0	intronic	1.493	5	4	15	1	1	1
2:100382958:A:C	rs6542892	2	100382958	A	C	0.07654	1.07789e-08	1	rs7578433	17		AFF3	0	intronic	2.684	7	4	15	1	1	1
2:100383580:C:T	rs6746134	2	100383580	T	C	0.2584	NA	0.691126	rs12623881	17		AFF3	0	intronic	1.994	7	4	15	1	1	1
2:100384141:C:T	rs7578433	2	100384141	T	C	0.07654	1.04272e-08	1	rs7578433	17		AFF3	0	intronic	2.135	6	4	15	1	1	1
2:100384354:C:G	rs7562121	2	100384354	C	G	0.2227	0.000184189	0.695136	rs7558575	17		AFF3	0	intronic	1.503	5	4	15	1	1	1
2:100385671:C:G	rs4851231	2	100385671	C	G	0.1958	8.27658e-07	0.794892	rs7558575	17		AFF3	0	intronic	5.426	7	4	15	1	1	1
2:100387559:C:T	rs2309651	2	100387559	C	T	0.1123	1.88056e-05	0.65853	rs7578433	17		AFF3	0	intronic	2.842	NA	2	15	1	1	1
2:100389549:A:C	rs11123796	2	100389549	C	A	0.1948	6.12245e-07	0.800377	rs7558575	17		AFF3	0	intronic	0.809	5	2	15	1	1	1
2:100391398:A:C	rs10865032	2	100391398	A	C	0.1948	6.21289e-07	0.800377	rs7558575	17		AFF3	0	intronic	2.909	7	5	15	1	1	1
2:100392309:C:T	rs10496340	2	100392309	C	T	0.1948	4.96392e-07	0.800377	rs7558575	17		AFF3	0	intronic	1.967	4	2	15	1	1	1
2:100392449:C:T	rs72817088	2	100392449	T	C	0.2604	NA	0.685397	rs12623881	17		AFF3	0	intronic	6.5	5	2	15	1	1	1
2:100395359:C:T	rs9653461	2	100395359	T	C	0.2177	NA	0.696218	rs7558575	17		AFF3	0	intronic	2.538	6	4	15	1	0	1
2:100397631:C:T	rs2115600	2	100397631	C	T	0.1958	4.63681e-07	0.794892	rs7558575	17		AFF3	0	intronic	1.516	5	4	15	1	1	1
2:100401349:A:G	rs9967704	2	100401349	A	G	0.1948	4.82223e-07	0.800377	rs7558575	17		AFF3	0	intronic	4.657	5	4	15	1	1	1
2:100405753:A:C	rs10204617	2	100405753	C	A	0.1948	4.76765e-07	0.800377	rs7558575	17		AFF3	0	intronic	2.829	6	4	15	1	1	1
2:100406732:C:G	rs17023131	2	100406732	G	C	0.3101	1.31757e-09	0.617223	rs6713944	17		AFF3	0	intronic	4.291	5	4	15	1	1	1
2:100408720:C:G	rs62147565	2	100408720	G	C	0.1948	4.65712e-07	0.800377	rs7558575	17		AFF3	0	intronic	1.559	7	4	15	1	1	1
2:100408774:C:T	rs2309650	2	100408774	T	C	0.1948	4.76046e-07	0.800377	rs7558575	17		AFF3	0	intronic	3.248	NA	4	15	1	1	1
2:100415147:C:T	rs6732358	2	100415147	T	C	0.1531	1.00642e-05	0.611438	rs7558575	17		AFF3	0	intronic	5.905	7	5	15	1	1	1
2:100416565:A:C	rs4851234	2	100416565	C	A	0.1531	9.78829e-06	0.611438	rs7558575	17		AFF3	0	intronic	2.158	7	5	15	1	1	1
2:100417041:A:G	rs1608640	2	100417041	A	G	0.1571	4.93168e-06	0.621739	rs7558575	17		AFF3	0	intronic	1.244	7	5	15	1	1	1
2:100417634:C:T	rs7573572	2	100417634	C	T	0.1531	1.11543e-05	0.611438	rs7558575	17		AFF3	0	intronic	2.177	6	5	15	1	1	1
2:100421767:A:G	rs1568786	2	100421767	G	A	0.1998	3.35323e-08	0.83428	rs7558575	17		AFF3	0	intronic	1.169	4	4	15	1	1	1
2:100424095:C:T	rs10199548	2	100424095	T	C	0.1461	1.02916e-05	0.642241	rs7558575	17		AFF3	0	intronic	0.402	5	4	15	1	1	1
2:100427882:G:T	rs1429272	2	100427882	G	T	0.1441	1.16111e-05	0.667742	rs7558575	17		AFF3	0	intronic	1.591	6	4	15	1	1	1
2:100428156:C:T	rs6705955	2	100428156	C	T	0.2575	NA	0.627676	rs7558575	17		AFF3	0	intronic	5.436	4	4	15	1	1	1
2:100430148:C:T	rs78564220	2	100430148	T	C	0.1034	4.869e-11	0.928673	rs72819118	17		AFF3	0	intronic	2.122	6	4	15	1	1	1
2:100430967:G:T	rs7575568	2	100430967	T	G	0.2584	NA	0.633632	rs7558575	17		AFF3	0	intronic	4.48	7	4	15	1	1	1
2:100430968:A:G	rs7575570	2	100430968	A	G	0.2584	NA	0.633632	rs7558575	17		AFF3	0	intronic	5.619	7	4	15	1	1	1
2:100431122:A:G	rs12712060	2	100431122	G	A	0.1879	8.54248e-08	0.92831	rs7558575	17		AFF3	0	intronic	2.98	7	4	15	1	1	1
2:100431457:A:G	rs10184215	2	100431457	A	G	0.2584	NA	0.633632	rs7558575	17		AFF3	0	intronic	0.527	7	4	15	1	1	1
2:100431607:C:CA	rs34586700	2	100431607	CA	C	0.1451	NA	0.673197	rs7558575	17		AFF3	0	intronic	0.286	NA	4	15	1	1	1
2:100432392:A:C	rs10176869	2	100432392	C	A	0.2584	NA	0.633632	rs7558575	17		AFF3	0	intronic	2.673	6	4	15	1	1	1
2:100433275:A:G	rs6723474	2	100433275	A	G	0.1451	9.78858e-06	0.673197	rs7558575	17		AFF3	0	intronic	1.87	6	4	15	1	1	1
2:100433555:A:G	rs4621208	2	100433555	A	G	0.2584	NA	0.633632	rs7558575	17		AFF3	0	intronic	2.01	4	4	15	1	1	1
2:100434714:A:G	rs1344702	2	100434714	A	G	0.1451	1.04952e-05	0.673197	rs7558575	17		AFF3	0	intronic	0.888	7	4	15	1	1	1
2:100436843:C:T	rs6737418	2	100436843	T	C	0.2575	NA	0.627676	rs7558575	17		AFF3	0	intronic	0.588	5	4	15	1	1	1
2:100437519:C:G	rs10194527	2	100437519	C	G	0.1451	1.08068e-05	0.673197	rs7558575	17		AFF3	0	intronic	0.964	5	4	15	1	1	1
2:100437618:A:G	rs2309685	2	100437618	G	A	0.2584	NA	0.633632	rs7558575	17		AFF3	0	intronic	0.092	4	4	15	1	1	1
2:100440205:C:T	rs6542900	2	100440205	C	T	0.1441	1.18733e-05	0.680055	rs7558575	17		AFF3	0	intronic	0.566	6	4	15	1	1	1
2:100440226:C:T	rs72819107	2	100440226	C	T	0.0994	1.09608e-09	0.968354	rs72819118	17		AFF3	0	intronic	0.107	7	4	15	1	1	1
2:100440434:C:T	rs7601309	2	100440434	T	C	0.2584	NA	0.633632	rs7558575	17		AFF3	0	intronic	0.018	7	4	15	1	1	1
2:100440518:A:C	rs13021035	2	100440518	C	A	0.2217	7.05901e-10	1	rs13021035	17		AFF3	0	intronic	1.327	6	4	15	1	1	1
2:100440530:A:G	rs7574181	2	100440530	A	G	0.2584	NA	0.633632	rs7558575	17		AFF3	0	intronic	1.94	6	4	15	1	1	1
2:100441349:A:G	rs1366765	2	100441349	A	G	0.2584	NA	0.633632	rs7558575	17		AFF3	0	intronic	3.249	7	4	15	1	1	1
2:100441668:A:G	rs1366766	2	100441668	G	A	0.1451	1.11225e-05	0.673197	rs7558575	17		AFF3	0	intronic	1.413	6	4	15	1	1	1
2:100442182:C:T	rs4481043	2	100442182	C	T	0.1451	1.04019e-05	0.673197	rs7558575	17		AFF3	0	intronic	12.09	5	4	15	1	1	1
2:100442587:A:C	rs4521099	2	100442587	A	C	0.1441	1.15547e-05	0.680055	rs7558575	17		AFF3	0	intronic	1.777	6	4	15	1	1	1
2:100443307:C:T	rs6725716	2	100443307	T	C	0.1451	1.04803e-05	0.673197	rs7558575	17		AFF3	0	intronic	0.575	5	4	15	1	1	1
2:100443883:C:G	rs7560078	2	100443883	C	G	0.1451	1.017e-05	0.673197	rs7558575	17		AFF3	0	intronic	7.886	5	2	15	1	1	1
2:100444044:A:C	rs7596023	2	100444044	C	A	0.1451	1.07828e-05	0.673197	rs7558575	17		AFF3	0	intronic	2.079	4	2	15	1	1	1
2:100444955:A:T	rs12327932	2	100444955	T	A	0.2584	NA	0.633632	rs7558575	17		AFF3	0	intronic	2.583	5	2	15	1	1	1
2:100445030:C:T	rs7425117	2	100445030	T	C	0.2584	NA	0.633632	rs7558575	17		AFF3	0	intronic	0.92	7	4	15	1	1	1
2:100447398:C:T	rs1429268	2	100447398	C	T	0.1441	1.12005e-05	0.680055	rs7558575	17		AFF3	0	intronic	1.215	7	4	15	1	1	1
2:100447414:A:G	rs1429269	2	100447414	A	G	0.1451	1.06521e-05	0.673197	rs7558575	17		AFF3	0	intronic	0.227	7	4	15	1	1	1
2:100448069:G:GAA	rs10690929	2	100448069	GAA	G	0.2594	NA	0.630362	rs7558575	17		AFF3	0	intronic	0.627	NA	4	15	1	0	1
2:100448693:C:T	rs6542901	2	100448693	C	T	0.1451	1.03066e-05	0.673197	rs7558575	17		AFF3	0	intronic	3.608	6	4	15	1	1	1
2:100449872:C:T	rs4851235	2	100449872	T	C	0.1461	1.10489e-05	0.678681	rs7558575	17		AFF3	0	intronic	3.202	6	4	15	1	1	1
2:100450566:C:T	rs12466247	2	100450566	T	C	0.2584	NA	0.633632	rs7558575	17		AFF3	0	intronic	0.76	5	4	15	1	1	1
2:100451357:C:T	rs72819118	2	100451357	C	T	0.09642	7.08194e-12	1	rs72819118	17		AFF3	0	intronic	1.222	7	4	15	1	1	1
2:100451538:C:T	rs10191077	2	100451538	T	C	0.1441	1.08347e-05	0.680055	rs7558575	17		AFF3	0	intronic	6.439	7	4	15	1	1	1
2:100451633:C:T	rs10176509	2	100451633	T	C	0.2594	NA	0.633347	rs7558575	17		AFF3	0	intronic	5.027	7	4	15	1	1	1
2:100451676:C:T	rs7586604	2	100451676	T	C	0.1461	9.35462e-06	0.703533	rs7558575	17		AFF3	0	intronic	12.08	7	4	15	1	1	1
2:100451964:A:C	rs1344700	2	100451964	C	A	0.2594	NA	0.633347	rs7558575	17		AFF3	0	intronic	4.449	5	4	15	1	1	1
2:100452024:A:AACT	rs3072342	2	100452024	A	AACT	0.2594	NA	0.633347	rs7558575	17		AFF3	0	intronic	4.119	NA	4	15	1	0	1
2:100452205:C:T	rs1344701	2	100452205	C	T	0.1461	7.94555e-06	0.703533	rs7558575	17		AFF3	0	intronic	3.413	7	4	15	1	1	1
2:100452928:C:T	rs1346620	2	100452928	T	C	0.2584	NA	0.633632	rs7558575	17		AFF3	0	intronic	11.03	7	4	15	1	1	1
2:100453048:C:T	rs1346621	2	100453048	C	T	0.1461	4.95952e-06	0.703533	rs7558575	17		AFF3	0	intronic	2.666	6	4	15	1	1	1
2:100454072:C:CT	rs5832886	2	100454072	CT	C	0.2584	NA	0.633632	rs7558575	17		AFF3	0	intronic	0.619	NA	4	15	1	0	1
2:100455459:C:T	rs6731666	2	100455459	C	T	0.1461	NA	0.703533	rs7558575	17		AFF3	0	intronic	1.998	5	4	15	1	1	1
2:100456136:C:T	rs12712061	2	100456136	T	C	0.2694	NA	0.602125	rs7558575	17		AFF3	0	intronic	0.193	6	4	15	1	1	1
2:100456261:C:T	rs7584927	2	100456261	C	T	0.2694	NA	0.602125	rs7558575	17		AFF3	0	intronic	1.079	6	4	15	1	1	1
2:100459435:A:G	rs6542902	2	100459435	A	G	0.1461	1.39295e-05	0.703533	rs7558575	17		AFF3	0	intronic	1.942	7	4	15	1	1	1
2:100460654:C:T	rs7583877	2	100460654	T	C	0.2694	NA	0.602125	rs7558575	17		AFF3	00:00:00	intronic	0.07	7	5	15	1	1	1
2:100460695:A:T	rs7600398	2	100460695	A	T	0.2694	NA	0.602125	rs7558575	17		AFF3	00:00:00	intronic	0.003	6	5	15	1	1	1
2:100462705:C:T	rs6542903	2	100462705	T	C	0.1441	2.31874e-05	0.680055	rs7558575	17		AFF3	00:00:00	intronic	2.034	7	4	15	1	1	1
2:100464375:C:T	rs4850916	2	100464375	T	C	0.1441	1.92249e-05	0.680055	rs7558575	17		AFF3	00:00:00	intronic	0.669	6	4	15	1	1	1
2:100464510:A:G	rs6743473	2	100464510	A	G	0.1461	1.43468e-05	0.703533	rs7558575	17		AFF3	00:00:00	intronic	0.16	6	4	15	1	1	1
2:100464691:A:G	rs13416974	2	100464691	A	G	0.1461	1.32564e-05	0.703533	rs7558575	17		AFF3	00:00:00	intronic	2.476	7	4	15	1	1	1
2:100464750:A:G	rs12478013	2	100464750	G	A	0.1501	7.41122e-06	0.677582	rs7558575	17		AFF3	00:00:00	intronic	0.436	6	4	15	1	1	1
2:100464827:C:T	rs10865033	2	100464827	T	C	0.1461	1.45379e-05	0.703533	rs7558575	17		AFF3	00:00:00	intronic	0.857	6	4	15	1	1	1
2:100464977:A:G	rs10865034	2	100464977	A	G	0.1461	1.3737e-05	0.703533	rs7558575	17		AFF3	00:00:00	intronic	2.491	7	4	15	1	1	1
2:100465022:C:T	rs11123800	2	100465022	C	T	0.2694	NA	0.602125	rs7558575	17		AFF3	00:00:00	intronic	5.974	6	4	15	1	1	1
2:100465784:A:G	rs6747845	2	100465784	A	G	0.1461	1.49633e-05	0.703533	rs7558575	17		AFF3	00:00:00	intronic	5.725	6	4	15	1	1	1
2:100468953:C:T	rs4286327	2	100468953	C	T	0.1491	1.40231e-05	0.720338	rs7558575	17		AFF3	00:00:00	intronic	3.71	5	1	15	1	1	1
2:100469373:C:T	rs7597349	2	100469373	T	C	0.2744	NA	0.611104	rs7558575	17		AFF3	00:00:00	intronic	1.575	6	4	15	1	1	1
2:100469375:A:T	rs7558057	2	100469375	T	A	0.2744	NA	0.611104	rs7558575	17		AFF3	00:00:00	intronic	2.805	6	4	15	1	1	1
2:100470569:A:C	rs10169393	2	100470569	C	A	0.2734	NA	0.610976	rs7558575	17		AFF3	00:00:00	intronic	2.175	7	4	15	1	1	1
2:100471178:C:T	rs1366763	2	100471178	T	C	0.1451	1.09049e-06	0.748331	rs7558575	17		AFF3	00:00:00	intronic	5.149	5	4	15	1	1	1
2:100472132:A:G	rs1594110	2	100472132	G	A	0.2744	8.20732e-07	0.611104	rs7558575	17		AFF3	00:00:00	intronic	3.568	7	4	15	1	1	1
2:100472219:A:G	rs1594111	2	100472219	G	A	0.1451	8.94591e-07	0.748331	rs7558575	17		AFF3	00:00:00	intronic	2.141	7	4	15	1	1	1
2:100472443:C:T	rs1594112	2	100472443	T	C	0.2744	NA	0.611104	rs7558575	17		AFF3	00:00:00	intronic	8.24	6	4	15	1	1	1
2:100472454:C:T	rs1594113	2	100472454	T	C	0.1451	7.9351e-07	0.748331	rs7558575	17		AFF3	00:00:00	intronic	1.462	7	4	15	1	1	1
2:100472551:A:G	rs2871310	2	100472551	G	A	0.1451	9.34879e-07	0.748331	rs7558575	17		AFF3	00:00:00	intronic	5.89	NA	4	15	1	1	1
2:100473686:G:T	rs7576327	2	100473686	G	T	0.2744	NA	0.611104	rs7558575	17		AFF3	00:00:00	intronic	10.43	6	5	15	1	1	1
2:100476888:C:T	rs11123801	2	100476888	T	C	0.1451	2.81135e-06	0.748331	rs7558575	17		AFF3	00:00:00	intronic	1.946	7	5	15	1	1	1
2:100477014:T:TCAAAAAACAAAAAACAAAAAACAA	2:100477014:T:TCAAAAAACAAAAAACAAAAAACAA	2	100477014	TCAAAAAACAAAAAACAAAAAACAA	T	0.1581	NA	0.650506	rs7558575	17		AFF3	00:00:00	NA	0.388	NA	5	15	1	0	1
2:100477014:T:TCAAAAAACAAAAAACAAAAAACAT	2:100477014:T:TCAAAAAACAAAAAACAAAAAACAT	2	100477014	T	TCAAAAAACAAAAAACAAAAAACAT	0.01093	NA	0.650506	rs7558575	17		AFF3	00:00:00	intronic	0.388	NA	5	15	1	0	1
2:100478648:C:T	rs7558575	2	100478648	C	T	0.1829	5.21792e-09	1	rs7558575	17		AFF3	00:00:00	intronic	0.246	6	2	15	1	1	1
2:100479963:A:C	rs1346622	2	100479963	C	A	0.4314	4.56796e-07	0.810762	rs6713944	17		AFF3	00:00:00	intronic	9.003	5	5	15	1	1	1
2:100480281:A:G	rs1346623	2	100480281	G	A	0.3907	4.37944e-10	0.947609	rs6713944	17		AFF3	00:00:00	intronic	7.491	4	5	15	1	1	1
2:100480919:C:T	rs2309687	2	100480919	C	T	0.3887	3.13162e-10	0.947759	rs6713944	17		AFF3	00:00:00	intronic	3.883	NA	5	15	1	1	1
2:100482934:A:G	rs11691830	2	100482934	G	A	0.4364	3.07438e-07	0.830944	rs6713944	17		AFF3	00:00:00	intronic	2.235	3a	4	15	1	1	1
2:100483020:G:T	rs13005475	2	100483020	T	G	0.4364	7.31649e-07	0.830944	rs6713944	17		AFF3	00:00:00	intronic	5.321	4	4	15	1	1	1
2:100483785:T:TGG	rs3072545	2	100483785	TGG	T	0.3946	NA	0.971234	rs6713944	17		AFF3	00:00:00	intronic	0.359	NA	4	15	1	1	1
2:100484038:A:T	rs2309686	2	100484038	T	A	0.333	NA	0.667081	rs6713944	17		AFF3	00:00:00	intronic	1.753	5	4	15	1	0	1
2:100484038:T:TA	rs528601128	2	100484038	T	TA	0.2455	NA	0.667081	rs6713944	17		AFF3	00:00:00	NA	0.623	NA	4	15	1	0	1
2:100484479:C:T	rs59382356	2	100484479	C	T	0.3946	NA	0.971234	rs6713944	17		AFF3	00:00:00	intronic	1.618	3a	4	15	1	0	1
2:100485494:C:CCCTCTG	rs140084118	2	100485494	CCCTCTG	C	0.3877	NA	0.951783	rs6713944	17		AFF3	00:00:00	intronic	1.104	NA	5	15	1	1	1
2:100487001:C:T	rs11123802	2	100487001	C	T	0.4324	8.56273e-07	0.82101	rs6713944	17		AFF3	00:00:00	intronic	1.138	5	5	15	1	1	1
2:100488665:A:G	rs28682406	2	100488665	A	G	0.4344	NA	0.828824	rs6713944	17		AFF3	00:00:00	intronic	1.865	6	4	15	1	1	1
2:100488701:A:G	rs4851237	2	100488701	G	A	0.1471	NA	0.682009	rs7558575	17		AFF3	00:00:00	intronic	1.547	5	4	15	1	1	1
2:100489056:A:T	rs4851238	2	100489056	A	T	0.3917	NA	0.950929	rs6713944	17		AFF3	00:00:00	intronic	2.549	5	4	15	1	1	1
2:100489966:C:T	rs4851239	2	100489966	C	T	0.3917	2.93981e-10	0.967601	rs6713944	17		AFF3	00:00:00	intronic	3.928	6	4	15	1	1	1
2:100490363:A:G	rs7609078	2	100490363	G	A	0.3887	4.40533e-10	0.947543	rs6713944	17		AFF3	00:00:00	intronic	0.071	7	4	15	1	1	1
2:100492261:C:T	rs13031851	2	100492261	T	C	0.3936	1.09895e-09	0.975498	rs6713944	17		AFF3	00:00:00	intronic	0.475	7	4	15	1	1	1
2:100492611:C:T	rs34634326	2	100492611	T	C	0.3917	1.20407e-09	0.96746	rs6713944	17		AFF3	00:00:00	intronic	3.187	7	4	15	1	1	1
2:100493439:A:G	rs4850917	2	100493439	A	G	0.3956	9.2534e-10	0.983541	rs6713944	17		AFF3	00:00:00	intronic	1.137	7	4	15	1	1	1
2:100497843:C:T	rs7590354	2	100497843	C	T	0.3877	5.5744e-10	0.960046	rs6713944	17		AFF3	00:00:00	intronic	11.42	7	2	15	1	1	1
2:100498128:C:T	rs2043006	2	100498128	C	T	0.1421	1.56899e-06	0.704978	rs7558575	17		AFF3	00:00:00	intronic	6.292	5	2	15	1	1	1
2:100500674:C:T	rs12105749	2	100500674	C	T	0.4294	4.71141e-07	0.816824	rs6713944	17		AFF3	00:00:00	intronic	1.325	7	5	15	1	1	1
2:100500839:C:T	rs6713944	2	100500839	T	C	0.3976	2.69039e-10	1	rs6713944	17		AFF3	00:00:00	intronic	5.071	7	5	15	1	1	1
2:100500887:A:C	rs6753453	2	100500887	C	A	0.4314	4.68566e-07	0.824475	rs6713944	17		AFF3	00:00:00	intronic	1.257	7	5	15	1	1	1
2:100501035:A:AT	rs10716607	2	100501035	AT	A	0.3907	NA	0.955275	rs6713944	17		AFF3	00:00:00	intronic	0.951	NA	5	15	1	0	1
2:100501702:C:G	rs11682684	2	100501702	G	C	0.3917	NA	0.967601	rs6713944	17		AFF3	00:00:00	intronic	4.039	6	4	15	1	1	1
2:100502881:A:AT	rs550121195	2	100502881	A	AT	0.3887	NA	0.914019	rs6713944	17		AFF3	00:00:00	intronic	1.561	NA	4	15	1	0	1
2:100503396:G:GT	rs5832889	2	100503396	G	GT	0.3956	NA	0.975344	rs6713944	17		AFF3	00:00:00	intronic	0.331	NA	4	15	1	1	1
2:100504599:C:T	rs4850918	2	100504599	C	T	0.3926	2.89641e-10	0.979682	rs6713944	17		AFF3	00:00:00	intronic	0.594	7	4	15	1	1	1
2:100505427:C:T	rs13423929	2	100505427	C	T	0.1441	5.65603e-07	0.665414	rs7558575	17		AFF3	00:00:00	intronic	4.629	7	4	15	1	1	1
2:100506110:A:C	rs6755396	2	100506110	C	A	0.1909	2.42946e-07	0.859576	rs7558575	17		AFF3	00:00:00	intronic	5.306	7	4	15	1	1	1
2:100506342:A:G	rs13023634	2	100506342	G	A	0.3817	8.24903e-09	0.83972	rs6713944	17		AFF3	00:00:00	intronic	0.458	7	4	15	1	1	1
2:100507053:C:T	rs13031524	2	100507053	C	T	0.3817	1.08257e-08	0.83972	rs6713944	17		AFF3	00:00:00	intronic	2.464	5	4	15	1	1	1
2:100508244:A:G	rs1366762	2	100508244	A	G	0.1899	2.87253e-07	0.853069	rs7558575	17		AFF3	00:00:00	intronic	0.862	6	4	15	1	1	1
2:100513153:C:T	rs75203411	2	100513153	C	T	0.1988	1.46709e-09	0.921549	rs34885384	17		AFF3	00:00:00	intronic	0.038	7	4	15	1	1	1
2:100516638:C:T	rs79785879	2	100516638	T	C	0.02087	1.51704e-14	0.772274	rs79430745	17		AFF3	00:00:00	intronic	7.867	5	4	15	1	1	1
2:100524776:A:G	rs4851242	2	100524776	A	G	0.1918	NA	0.975572	rs34885384	17		AFF3	00:00:00	intronic	2.657	7	5	15	1	1	1
2:100526438:C:T	rs34885384	2	100526438	T	C	0.1958	8.33211e-10	1	rs34885384	17		AFF3	00:00:00	intronic	8.976	5	5	15	1	1	1
2:100531356:C:T	rs4241202	2	100531356	C	T	0.1541	3.27617e-09	1	rs4241202	17		AFF3	00:00:00	intronic	0.081	6	4	15	1	1	1
2:100540934:C:T	rs17436893	2	100540934	C	T	0.09642	2.22879e-10	0.894586	rs72819118	17		AFF3	00:00:00	intronic	2.796	7	4	15	1	1	1
2:100543140:C:G	rs1978634	2	100543140	G	C	0.1541	9.24614e-09	0.969289	rs4241202	17		AFF3	00:00:00	intronic	2.113	6	4	15	1	1	1
2:100543169:T:TG	rs552815787	2	100543169	TG	T	0.1561	NA	0.939299	rs4241202	17		AFF3	00:00:00	intronic	1.567	NA	4	15	1	1	1
2:100564800:A:C	rs115454870	2	100564800	A	C	0.02286	2.75333e-08	1	rs115454870	17		AFF3	00:00:00	intronic	1.132	7	4	15	1	0	0
2:100576807:C:T	rs11887597	2	100576807	T	C	0.4632	1.70505e-09	0.605246	rs10209110	17		AFF3	00:00:00	intronic	5.965	6	4	15	1	1	0
2:100577421:C:T	rs34321437	2	100577421	C	T	0.03579	5.96584e-24	1	rs34506349	17		AFF3	00:00:00	intronic	13.48	5	2	15	1	1	0
2:100591021:C:T	rs72819158	2	100591021	T	C	0.08449	1.74709e-09	0.895933	rs72819174	17		AFF3	00:00:00	intronic	3.731	4	4	15	1	1	0
2:100596865:A:G	rs10202379	2	100596865	A	G	0.3111	4.96442e-12	1	rs10202379	17		AFF3	00:00:00	intronic	0.642	5	4	15	1	1	0
2:100598635:C:T	rs13004493	2	100598635	C	T	0.03579	8.99829e-24	1	rs34506349	17		AFF3	00:00:00	intronic	1.617	5	4	15	1	1	0
2:100598726:A:G	rs34506349	2	100598726	G	A	0.03579	3.66631e-24	1	rs34506349	17		AFF3	00:00:00	intronic	0.009	7	4	15	1	1	0
2:100602518:C:T	rs10177463	2	100602518	T	C	0.4751	6.41682e-09	0.644923	rs10209110	17		AFF3	00:00:00	intronic	0.672	7	4	15	1	1	1
2:100603196:C:T	rs17436997	2	100603196	T	C	0.08449	9.22541e-10	0.895933	rs72819174	17		AFF3	00:00:00	intronic	7.373	6	4	15	1	1	1
2:100604753:C:G	rs56127672	2	100604753	G	C	0.02386	1.50374e-16	0.783488	rs75152355	17		AFF3	00:00:00	intronic	1.65	5	4	15	1	1	1
2:100608840:C:T	rs34795510	2	100608840	C	T	0.03579	9.06498e-24	1	rs34506349	17		AFF3	00:00:00	intronic	20.7	7	4	15	1	1	1
2:100619973:C:G	rs71413860	2	100619973	C	G	0.03579	4.68611e-23	1	rs34506349	17		AFF3	00:00:00	intronic	14.19	5	4	15	1	1	1
2:100630115:A:G	rs78438918	2	100630115	A	G	0.166	6.22795e-13	0.691292	rs4851250	17		AFF3	00:00:00	intronic	7.529	5	4	15	1	1	1
2:100632901:T:TG	rs148851593	2	100632901	T	TG	0.492	NA	0.635749	rs10209110	17		AFF3	00:00:00	intronic	1.003	NA	1	15	1	1	1
2:100634494:G:GTGTA	rs372741359	2	100634494	G	GTGTA	0.166	NA	0.689742	rs4851250	17		AFF3	00:00:00	intronic	0.856	NA	4	15	1	1	1
2:100636757:C:T	rs11685341	2	100636757	C	T	0.4682	3.30119e-14	0.833903	rs10209110	17		AFF3	00:00:00	intronic	1.189	5	4	15	1	1	1
2:100637788:A:G	rs56935201	2	100637788	G	A	0.1889	1.75603e-22	0.932417	rs4851250	17		AFF3	00:00:00	intronic	1.285	7	4	15	1	1	1
2:100639482:A:G	rs4851243	2	100639482	G	A	0.1889	2.22635e-22	0.932417	rs4851250	17		AFF3	00:00:00	intronic	5.283	5	5	15	1	1	1
2:100640432:C:T	rs12997584	2	100640432	T	C	0.4831	1.2625e-16	0.902743	rs10209110	17		AFF3	00:00:00	intronic	0.095	7	5	15	1	1	0
2:100640986:C:T	rs6754099	2	100640986	C	T	0.3608	2.67157e-10	0.708887	rs4851261	17		AFF3	00:00:00	intronic	2.682	7	5	15	1	1	0
2:100641459:C:T	rs961788	2	100641459	T	C	0.4831	7.34531e-16	0.902743	rs10209110	17		AFF3	00:00:00	intronic	0.291	7	5	15	1	1	0
2:100642911:A:G	rs112670909	2	100642911	A	G	0.3618	NA	0.711789	rs4851261	17		AFF3	00:00:00	intronic	0.532	7	5	15	1	1	0
2:100643178:A:AATAT	2:100643178:A:AATAT	2	100643178	A	AATAT	0.002982	NA	0.738442	rs4851261	17		AFF3	00:00:00	intronic	0.014	NA	5	15	1	0	0
2:100643178:A:AAT	2:100643178:A:AAT	2	100643178	A	AAT	0.3549	NA	0.738442	rs4851261	17		AFF3	00:00:00	NA	0.537	NA	5	15	1	0	0
2:100643443:G:T	rs11123804	2	100643443	T	G	0.3499	1.84143e-10	0.669308	rs4851261	17		AFF3	00:00:00	intronic	1.912	7	5	15	1	1	0
2:100643464:A:G	rs11123805	2	100643464	A	G	0.4831	8.39872e-16	0.894729	rs10209110	17		AFF3	00:00:00	intronic	2.626	7	5	15	1	1	0
2:100644797:A:G	rs13033732	2	100644797	A	G	0.1889	1.46289e-22	0.932417	rs4851250	17		AFF3	00:00:00	intronic	2.797	5	5	15	1	1	0
2:100646137:A:G	2:100646137:A:G	2	100646137	A	G	0.1889	NA	0.932417	rs4851250	17		AFF3	00:00:00	intronic	3.856	3a	4	15	1	1	0
2:100647552:C:G	rs7605430	2	100647552	C	G	0.4831	NA	0.902743	rs10209110	17		AFF3	00:00:00	intronic	0.318	6	4	15	1	1	0
2:100647872:A:G	rs1115910	2	100647872	A	G	0.4821	2.08174e-16	0.906638	rs10209110	17		AFF3	00:00:00	intronic	0.165	7	4	15	1	1	0
2:100648085:A:G	rs35730185	2	100648085	G	A	0.1889	1.08809e-22	0.932417	rs4851250	17		AFF3	00:00:00	intronic	0.285	7	4	15	1	1	0
2:100652578:C:T	rs12995420	2	100652578	T	C	0.4821	5.83889e-14	0.906638	rs10209110	17		AFF3	00:00:00	intronic	5.055	5	4	15	1	1	0
2:100653047:T:TA	rs34548598	2	100653047	TA	T	0.4821	NA	0.906638	rs10209110	17		AFF3	00:00:00	intronic	6.18	NA	5	15	1	1	0
2:100653296:G:GA	rs536618662	2	100653296	G	GA	0.3022	NA	0.751574	rs6750720	17		AFF3	00:00:00	intronic	2.374	NA	5	15	1	1	0
2:100653842:A:G	rs13020141	2	100653842	G	A	0.1889	2.28667e-22	0.932417	rs4851250	17		AFF3	00:00:00	intronic	1.276	6	5	15	1	1	0
2:100654307:A:T	rs12712062	2	100654307	A	T	0.3608	NA	0.708887	rs4851261	17		AFF3	00:00:00	intronic	2.623	6	5	15	1	1	0
2:100654482:A:C	rs7558817	2	100654482	C	A	0.3608	3.01305e-10	0.708887	rs4851261	17		AFF3	00:00:00	intronic	0.787	6	5	15	1	1	0
2:100654707:C:G	rs6542905	2	100654707	C	G	0.3608	NA	0.708887	rs4851261	17		AFF3	00:00:00	intronic	0.011	5	5	15	1	1	0
2:100654914:A:G	rs7572939	2	100654914	A	G	0.1889	1.10389e-22	0.932417	rs4851250	17		AFF3	00:00:00	intronic	0.358	5	5	15	1	1	0
2:100655130:A:T	rs35774174	2	100655130	T	A	0.1889	1.92738e-22	0.932417	rs4851250	17		AFF3	00:00:00	intronic	3.186	5	5	15	1	1	0
2:100655392:A:G	rs34040706	2	100655392	G	A	0.1889	1.50051e-22	0.932417	rs4851250	17		AFF3	00:00:00	intronic	4.386	7	5	15	1	1	0
2:100658077:A:G	rs7599083	2	100658077	G	A	0.3608	3.16673e-10	0.708887	rs4851261	17		AFF3	00:00:00	intronic	15.94	5	4	15	1	1	0
2:100659389:C:T	rs13402289	2	100659389	C	T	0.1879	3.17217e-19	0.925933	rs4851250	17		AFF3	00:00:00	intronic	1.898	5	5	15	1	1	0
2:100659409:C:T	rs13402299	2	100659409	C	T	0.1879	2.4361e-19	0.925933	rs4851250	17		AFF3	00:00:00	intronic	2.536	5	5	15	1	1	0
2:100659796:A:G	rs1062143	2	100659796	A	G	0.4821	6.28316e-17	0.913909	rs10209110	17		AFF3	00:00:00	intronic	1.523	NA	4	15	1	1	0
2:100662010:C:T	rs2871326	2	100662010	T	C	0.4841	3.66958e-17	0.913814	rs10209110	17		AFF3	00:00:00	intronic	0.814	NA	4	15	1	1	0
2:100662618:C:T	rs9308833	2	100662618	C	T	0.3618	2.24222e-10	0.724727	rs4851261	17		AFF3	00:00:00	intronic	0.216	6	4	15	1	1	0
2:100663281:A:G	rs12712063	2	100663281	G	A	0.3608	3.06666e-10	0.721769	rs4851261	17		AFF3	00:00:00	intronic	1.298	7	4	15	1	1	0
2:100665274:G:T	rs7596359	2	100665274	T	G	0.1889	3.69286e-22	0.932417	rs4851250	17		AFF3	00:00:00	intronic	5.99	7	4	15	1	1	0
2:100666082:C:G	rs6733895	2	100666082	C	G	0.4831	NA	0.9177	rs10209110	17		AFF3	00:00:00	intronic	2.927	6	5	15	1	1	0
2:100667829:A:G	rs35300735	2	100667829	G	A	0.1909	4.28043e-23	0.933089	rs4851250	17		AFF3	00:00:00	intronic	1.112	6	4	15	1	1	0
2:100668699:A:G	rs13001130	2	100668699	G	A	0.1909	4.52692e-23	0.933089	rs4851250	17		AFF3	00:00:00	intronic	0.121	7	4	15	1	1	0
2:100669457:C:T	rs78633727	2	100669457	T	C	0.1918	1.01059e-23	0.927291	rs4851250	17		AFF3	00:00:00	intronic	5.327	5	4	15	1	1	0
2:100669829:A:G	rs35840153	2	100669829	A	G	0.1909	4.24017e-23	0.933089	rs4851250	17		AFF3	00:00:00	intronic	2.721	6	4	15	1	1	0
2:100670745:C:G	rs6750720	2	100670745	C	G	0.33	6.68269e-25	1	rs6750720	17		AFF3	00:00:00	intronic	0.398	5	4	15	1	1	0
2:100671449:C:T	rs4851244	2	100671449	T	C	0.1839	4.66335e-23	0.9744	rs4851250	17		AFF3	00:00:00	intronic	0.609	6	4	15	1	1	0
2:100671924:T:TA	rs55713850	2	100671924	TA	T	0.3628	NA	0.705861	rs4851261	17		AFF3	00:00:00	intronic	6.128	NA	4	15	1	0	0
2:100672692:C:T	rs10209110	2	100672692	C	T	0.4761	2.12912e-18	1	rs10209110	17		AFF3	00:00:00	intronic	7.661	5	4	15	1	1	0
2:100672808:C:T	rs10209201	2	100672808	C	T	0.1839	3.34011e-23	0.9744	rs4851250	17		AFF3	00:00:00	intronic	5.445	4	4	15	1	1	0
2:100673501:A:G	rs71413861	2	100673501	A	G	0.1839	1.05593e-23	0.9744	rs4851250	17		AFF3	00:00:00	intronic	2.387	7	4	15	1	1	0
2:100675241:G:T	2:100675241:G:T	2	100675241	G	T	0.1252	NA	0.774935	rs4851261	17		AFF3	00:00:00	NA	1.827	NA	4	15	1	1	0
2:100675241:C:G	2:100675241:C:G	2	100675241	G	C	0.3559	NA	0.774935	rs4851261	17		AFF3	00:00:00	intronic	1.933	NA	4	15	1	1	0
2:100679024:C:T	rs11681737	2	100679024	T	C	0.3529	2.10904e-10	0.736861	rs4851261	17		AFF3	00:00:00	intronic	0.219	5	4	15	1	1	0
2:100680279:C:T	rs1821830	2	100680279	C	T	0.1839	1.41545e-23	0.9744	rs4851250	17		AFF3	00:00:00	intronic	1.645	NA	4	15	1	1	0
2:100680383:A:C	rs1821829	2	100680383	A	C	0.4821	2.72175e-18	0.968221	rs10209110	17		AFF3	00:00:00	intronic	0.614	NA	4	15	1	1	0
2:100680401:A:C	rs1821828	2	100680401	C	A	0.3569	2.70253e-10	0.770676	rs4851261	17		AFF3	00:00:00	intronic	1.211	NA	4	15	1	1	0
2:100680557:A:AAAAAG	rs201724201	2	100680557	A	AAAAAG	0.3608	NA	0.624208	rs10209110	17		AFF3	00:00:00	intronic	0.674	NA	4	15	1	0	0
2:100680681:A:G	rs12616495	2	100680681	A	G	0.2734	1.77482e-06	0.680236	rs4851251	17		AFF3	00:00:00	intronic	9.931	7	4	15	1	1	0
2:100681449:A:T	rs2309748	2	100681449	A	T	0.3579	NA	0.773787	rs4851261	17		AFF3	0	intronic	16.28	4	5	15	1	1	0
2:100684578:A:T	rs35869550	2	100684578	T	A	0.1839	1.22036e-23	0.9744	rs4851250	17		AFF3	0	intronic	3.585	4	4	15	1	1	0
2:100686173:C:T	rs6714788	2	100686173	C	T	0.4811	8.89799e-18	0.972149	rs10209110	17		AFF3	0	intronic	1.094	5	2	15	1	1	0
2:100686486:C:T	rs7582731	2	100686486	T	C	0.4811	9.05254e-18	0.972149	rs10209110	17		AFF3	0	intronic	0.422	7	2	15	1	1	0
2:100686519:C:G	rs58683655	2	100686519	G	C	0.1839	NA	0.9744	rs4851250	17		AFF3	0	intronic	13	NA	2	15	1	1	0
2:100686673:T:TA	rs11320849	2	100686673	TA	T	0.4473	NA	0.823827	rs10209110	17		AFF3	0	intronic	9.613	NA	2	15	1	1	0
2:100687335:C:CT	rs11294819	2	100687335	CT	C	0.4821	NA	0.968221	rs10209110	17		AFF3	0	intronic	0.493	NA	4	15	1	1	0
2:100689652:A:T	rs13001783	2	100689652	A	T	0.1839	2.83717e-23	0.9744	rs4851250	17		AFF3	0	intronic	1.139	5	4	15	1	1	0
2:100690130:A:G	rs56037757	2	100690130	A	G	0.1839	1.69272e-23	0.9744	rs4851250	17		AFF3	0	intronic	5.684	7	4	15	1	1	0
2:100690616:A:G	rs13430705	2	100690616	G	A	0.1839	3.04118e-23	0.9744	rs4851250	17		AFF3	0	intronic	0.027	6	4	15	1	1	0
2:100691493:C:T	rs59447631	2	100691493	T	C	0.1839	4.12351e-23	0.9744	rs4851250	17		AFF3	0	intronic	1.677	5	4	15	1	1	0
2:100692175:C:T	rs34714421	2	100692175	T	C	0.1839	1.57844e-23	0.9744	rs4851250	17		AFF3	0	intronic	11.23	5	4	15	1	1	0
2:100693264:A:G	rs1814009	2	100693264	G	A	0.2515	6.84879e-07	0.754551	rs4851251	17		AFF3	0	intronic	5.725	6	4	15	1	1	0
2:100694091:C:T	rs17023468	2	100694091	T	C	0.1839	1.26742e-23	0.9744	rs4851250	17		AFF3	0	intronic	7.347	5	4	15	1	1	0
2:100696827:C:T	rs74340261	2	100696827	C	T	0.1839	1.55565e-23	0.9744	rs4851250	17		AFF3	0	intronic	9.413	6	4	15	1	1	0
2:100697201:C:G	rs9784000	2	100697201	G	C	0.1839	6.168e-21	0.9744	rs4851250	17		AFF3	0	intronic	8.131	7	4	15	1	1	0
2:100699507:A:G	rs60697219	2	100699507	G	A	0.1839	1.55372e-23	0.9744	rs4851250	17		AFF3	0	intronic	0.125	7	4	15	1	1	0
2:100699882:C:T	rs60311127	2	100699882	C	T	0.1839	1.96336e-23	0.9744	rs4851250	17		AFF3	0	intronic	6.04	7	1	15	1	1	0
2:100699994:C:T	rs6710355	2	100699994	T	C	0.3569	1.55809e-11	0.778041	rs4851261	17		AFF3	0	intronic	7.721	5	1	15	1	1	0
2:100701404:C:T	rs199992729	2	100701404	T	C	0.1839	NA	0.9744	rs4851250	17		AFF3	0	intronic	3.073	6	5	15	1	1	0
2:100701913:C:T	rs201083726	2	100701913	T	C	0.1849	NA	0.968135	rs4851250	17		AFF3	0	intronic	1.851	7	5	15	1	1	0
2:100704320:C:T	rs146126899	2	100704320	T	C	0.1839	NA	0.9744	rs4851250	17		AFF3	0	intronic	6.717	5	5	15	1	1	0
2:100704528:C:T	rs2576676	2	100704528	C	T	0.4791	NA	0.956147	rs10209110	17		AFF3	0	intronic	0.573	7	5	15	1	1	0
2:100704595:C:CACT	rs201577680	2	100704595	CACT	C	0.1819	NA	0.987103	rs4851250	17		AFF3	0	intronic	1.019	NA	5	15	1	1	0
2:100704810:C:T	rs2576678	2	100704810	T	C	0.4821	9.11824e-18	0.968221	rs10209110	17		AFF3	0	intronic	8.912	6	5	15	1	1	0
2:100705887:A:G	rs199507140	2	100705887	G	A	0.2734	NA	0.689329	rs4851251	17		AFF3	0	intronic	0.297	6	5	15	1	1	0
2:100709352:C:T	rs2699616	2	100709352	T	C	0.4771	NA	0.98797	rs10209110	17		AFF3	0	intronic	3.218	6	5	15	1	1	0
2:100709467:A:C	rs199818589	2	100709467	C	A	0.1839	NA	0.9744	rs4851250	17		AFF3	0	intronic	2.537	7	5	15	1	1	0
2:100709533:C:T	rs113670738	2	100709533	C	T	0.1829	6.19436e-24	0.967558	rs4851250	17		AFF3	0	intronic	1.72	7	5	15	1	1	0
2:100712346:A:G	rs77023845	2	100712346	G	A	0.1839	1.02417e-23	0.9744	rs4851250	17		AFF3	0	intronic	1.816	7	4	15	1	1	0
2:100715431:A:T	rs376123598	2	100715431	T	A	0.4583	NA	0.881128	rs10209110	17		AFF3	0	intronic	5.665	7	5	15	1	1	0
2:100715591:C:T	rs200183477	2	100715591	C	T	0.1839	NA	0.9744	rs4851250	17		AFF3	0	intronic	11.27	7	5	15	1	1	0
2:100715803:A:G	rs10192951	2	100715803	G	A	0.1839	1.42288e-23	0.9744	rs4851250	17		AFF3	0	intronic	0.04	5	5	15	1	1	0
2:100716576:C:T	rs201103716	2	100716576	T	C	0.1839	NA	0.9744	rs4851250	17		AFF3	0	intronic	4.226	7	5	15	1	1	0
2:100717725:A:T	rs2118281	2	100717725	T	A	0.1849	3.87294e-21	0.968135	rs4851250	17		AFF3	0	intronic	1.757	7	5	15	1	1	0
2:100721050:A:G	rs13421952	2	100721050	A	G	0.4811	NA	0.972149	rs10209110	17		AFF3	0	intronic	13.12	5	1	1	1	1	0
2:100726476:C:G	rs10211595	2	100726476	G	C	0.4801	NA	0.960107	rs10209110	17		AFF3	0	intronic	1.232	7	3	14	1	1	0
2:100728256:A:G	rs72819174	2	100728256	G	A	0.08549	1.51238e-09	1	rs72819174	17		AFF3	0	intronic	0.512	7	5	14	1	1	0
2:100728997:T:TA	rs145510814	2	100728997	T	TA	0.2664	NA	0.822307	rs4851251	17		AFF3	00:00:00	intronic	0.9	NA	4	14	1	1	0
2:100729293:C:T	rs4851250	2	100729293	T	C	0.1799	5.46472e-24	1	rs4851250	17		AFF3	0	intronic	0.894	6	4	15	1	1	0
2:100730111:A:C	rs6749757	2	100730111	C	A	0.499	2.8272e-20	0.865651	rs10209110	17		AFF3	0	intronic	0.039	4	3	15	1	1	0
2:100732446:C:T	rs13011181	2	100732446	T	C	0.2694	2.17911e-28	0.644281	rs13002946	17		AFF3	0	intronic	10.46	6	4	15	1	1	0
2:100732845:C:T	rs11694875	2	100732845	C	T	0.493	2.86002e-22	0.809796	rs10209110	17		AFF3	0	intronic	2.555	4	4	15	1	1	0
2:100734946:A:C	rs13022707	2	100734946	C	A	0.2694	3.37669e-28	0.644281	rs13002946	17		AFF3	0	intronic	4.379	6	4	15	1	1	0
2:100735304:C:T	rs3748927	2	100735304	C	T	0.2694	NA	0.644281	rs13002946	17		AFF3	0	intronic	0.919	NA	4	15	1	1	0
2:100742002:A:C	rs55918648	2	100742002	C	A	0.02087	1.72127e-14	0.713942	rs75152355	17		AFF3	0	intronic	2.496	7	4	15	1	0	0
2:100743492:C:G	rs6732141	2	100743492	C	G	0.492	NA	0.806897	rs10209110	17		AFF3	0	intronic	7.564	6	4	15	1	1	0
2:100744683:G:T	rs7565967	2	100744683	T	G	0.493	NA	0.802462	rs10209110	17		AFF3	0	intronic	3.262	7	4	15	1	1	0
2:100745404:C:G	rs2164712	2	100745404	C	G	0.3867	NA	0.895779	rs4851261	17		AFF3	0	intronic	7.414	5	4	15	1	1	0
2:100746207:G:T	rs11680586	2	100746207	G	T	0.2664	NA	0.657983	rs13002946	17		AFF3	0	intronic	0.3	6	4	15	1	1	0
2:100746395:A:G	rs2118280	2	100746395	G	A	0.3857	2.39761e-11	0.899766	rs4851261	17		AFF3	0	intronic	4.022	7	4	15	1	1	0
2:100746573:C:T	rs11692215	2	100746573	C	T	0.2714	NA	0.637569	rs13002946	17		AFF3	0	intronic	2.048	7	1	15	1	1	0
2:100746642:A:G	rs1561230	2	100746642	A	G	0.498	1.58218e-23	0.790578	rs10209110	17		AFF3	0	intronic	4.051	7	1	15	1	1	0
2:100746935:A:G	rs11885529	2	100746935	A	G	0.498	1.73573e-23	0.790578	rs10209110	17		AFF3	0	intronic	5.457	7	1	15	1	1	0
2:100747357:A:G	rs6713524	2	100747357	A	G	0.2664	NA	0.657983	rs13002946	17		AFF3	0	intronic	13.37	5	4	15	1	1	0
2:100749744:A:G	rs11680485	2	100749744	A	G	0.2664	NA	0.657983	rs13002946	17		AFF3	0	intronic	7.518	6	5	15	1	1	0
2:100750218:A:C	rs7575877	2	100750218	A	C	0.492	7.92581e-24	0.770699	rs10209110	17		AFF3	0	intronic	1.821	7	5	15	1	1	0
2:100750750:A:C	rs11123808	2	100750750	A	C	0.2664	NA	0.657983	rs13002946	17		AFF3	0	intronic	4.074	7	5	15	1	1	0
2:100751150:C:T	rs11677607	2	100751150	C	T	0.2664	NA	0.657983	rs13002946	17		AFF3	0	intronic	0.912	7	5	15	1	1	0
2:100752497:C:T	rs13011874	2	100752497	C	T	0.2664	NA	0.657983	rs13002946	17		AFF3	0	intronic	4.011	5	2	15	1	1	0
2:100753475:A:G	rs11686599	2	100753475	A	G	0.2664	NA	0.657983	rs13002946	17		AFF3	0	intronic	4.347	6	5	15	1	1	0
2:100753490:C:T	rs4851251	2	100753490	C	T	0.2634	8.65657e-10	1	rs4851251	17		AFF3	0	intronic	1.449	6	5	15	1	1	0
2:100753903:A:T	rs13000759	2	100753903	T	A	0.2664	NA	0.657983	rs13002946	17		AFF3	0	intronic	15.73	4	2	15	1	1	0
2:100753963:A:C	rs13019618	2	100753963	C	A	0.2664	NA	0.657983	rs13002946	17		AFF3	0	intronic	0.889	3a	2	15	1	1	0
2:100754997:A:G	rs11681227	2	100754997	A	G	0.3807	NA	0.967401	rs4851261	17		AFF3	0	intronic	5.263	5	2	15	1	1	0
2:100755272:C:T	rs112584955	2	100755272	C	T	0.06859	5.43397e-09	0.716804	rs72819174	17		AFF3	0	intronic	0.795	6	2	15	1	1	0
2:100756009:C:T	rs13032454	2	100756009	T	C	0.3807	NA	0.967401	rs4851261	17		AFF3	0	intronic	15.19	3a	2	15	1	1	0
2:100756548:C:T	rs12712064	2	100756548	C	T	0.3807	NA	0.967401	rs4851261	17		AFF3	0	intronic	0.456	7	2	15	1	1	0
2:100757280:C:T	rs4851252	2	100757280	C	T	0.3807	NA	0.967401	rs4851261	17		AFF3	00:00:00	intronic	6.67	4	1	15	1	1	0
2:100757308:A:C	rs4850920	2	100757308	C	A	0.2674	NA	0.661738	rs13002946	17		AFF3	0	intronic	7.045	4	1	15	1	1	0
2:100757440:G:GTGATGA	rs70940197	2	100757440	G	GTGATGA	0.3738	NA	0.939984	rs4851261	17		AFF3	0	intronic	3.225	NA	1	15	1	1	0
2:100757881:C:G	rs11679078	2	100757881	C	G	0.2674	NA	0.661738	rs13002946	17		AFF3	0	intronic	0.66	7	1	15	1	1	0
2:100758137:C:T	rs11123809	2	100758137	C	T	0.3926	2.94833e-11	0.9196	rs4851261	17		AFF3	0	intronic	11.34	5	1	15	1	1	0
2:100758709:C:G	rs11900482	2	100758709	G	C	0.3807	NA	0.967401	rs4851261	17		AFF3	0	intronic	3.084	4	1	15	1	1	0
2:100759078:C:T	rs13003982	2	100759078	T	C	0.3797	NA	0.963339	rs4851261	17		AFF3	0	upstream	15.83	2b	1	15	1	1	0
2:100759285:C:T	rs11123810	2	100759285	T	C	0.3807	NA	0.967401	rs4851261	17		AFF3	83	upstream	1.305	3a	2	15	1	1	0
2:100759457:A:C	rs11681966	2	100759457	C	A	0.3807	NA	0.967401	rs4851261	17		AFF3	255	upstream	2.375	4	2	15	1	1	0
2:100759476:C:T	rs6743875	2	100759476	C	T	0.493	NA	0.77346	rs10209110	17		AFF3	274	upstream	6.577	4	2	15	1	1	0
2:100759477:A:G	rs11692867	2	100759477	G	A	0.3807	NA	0.967401	rs4851261	17		AFF3	275	upstream	0.982	4	2	15	1	1	0
2:100759810:C:T	rs11682173	2	100759810	C	T	0.2674	NA	0.661738	rs13002946	17		AFF3	608	upstream	6.469	7	2	15	1	1	0
2:100760172:C:T	rs11123811	2	100760172	T	C	0.493	3.12735e-23	0.77346	rs10209110	17		AFF3	970	intergenic	3.041	6	5	15	1	1	1
2:100761105:C:G	rs12712065	2	100761105	G	C	0.4911	NA	0.767177	rs10209110	17		AFF3	1903	intergenic	0.831	5	5	15	1	1	1
2:100761148:C:T	rs12987209	2	100761148	C	T	0.3817	NA	0.963386	rs4851261	17		AFF3	1946	intergenic	2.705	5	5	15	1	1	1
2:100761156:C:T	rs12987212	2	100761156	C	T	0.3817	NA	0.963386	rs4851261	17		AFF3	1954	intergenic	0.052	5	5	15	1	1	1
2:100761473:A:G	rs11690905	2	100761473	A	G	0.3797	NA	0.971483	rs4851261	17		AFF3	2271	intergenic	0.621	7	5	15	1	1	1
2:100761548:C:T	rs11123812	2	100761548	T	C	0.3787	NA	0.975633	rs4851261	17		AFF3	2346	intergenic	4.908	7	5	15	1	1	1
2:100762169:A:T	rs2309752	2	100762169	A	T	0.492	NA	0.755626	rs10209110	17		AFF3	2967	intergenic	1.767	7	5	15	1	1	1
2:100762215:A:AG	rs368755101	2	100762215	AG	A	0.3807	NA	0.959093	rs4851261	17		AFF3	3013	intergenic	0.006	NA	5	15	1	1	1
2:100762450:G:GCTATGATGATAC	rs66733041	2	100762450	GCTATGATGATAC	G	0.3807	NA	0.967401	rs4851261	17		AFF3	3248	intergenic	1.029	NA	5	15	1	1	1
2:100762699:G:T	rs4850921	2	100762699	G	T	0.3807	NA	0.967401	rs4851261	17		AFF3	1909-07-28	intergenic	0.311	5	5	15	1	1	1
2:100762786:G:T	rs4851253	2	100762786	T	G	0.3917	1.18216e-11	0.923526	rs4851261	17		AFF3	1909-10-23	intergenic	3.408	5	5	15	1	1	1
2:100762937:C:G	rs4851254	2	100762937	C	G	0.2654	NA	0.66752	rs13002946	17		AFF3	1910-03-23	intergenic	4.075	5	5	15	1	1	1
2:100763900:G:T	rs12712067	2	100763900	G	T	0.3787	NA	0.975633	rs4851261	17		AFF3	4698	intergenic	6.335	4	5	15	1	1	1
2:100764004:G:T	rs13415465	2	100764004	T	G	0.3797	NA	0.971438	rs4851261	17		AFF3	4802	intergenic	0.82	5	5	15	1	1	1
2:100764087:G:T	rs13415583	2	100764087	T	G	0.3797	NA	0.97966	rs4851261	17		AFF3	4885	intergenic	0.592	5	5	15	1	1	1
2:100764125:C:T	rs10496344	2	100764125	T	C	0.3797	NA	0.97966	rs4851261	17		AFF3	4923	intergenic	0.034	5	5	15	1	1	1
2:100764439:A:G	rs12712068	2	100764439	A	G	0.3797	NA	0.97966	rs4851261	17		AFF3	5237	intergenic	3.936	7	5	15	1	1	1
2:100764711:C:T	rs1821826	2	100764711	C	T	0.3837	NA	0.995898	rs4851261	17		AFF3	5509	intergenic	2.078	6	5	15	1	1	1
2:100764717:C:T	rs1821827	2	100764717	T	C	0.3837	NA	0.995898	rs4851261	17		AFF3	5515	intergenic	3.018	7	5	15	1	1	1
2:100764824:C:G	rs1370353	2	100764824	G	C	0.3837	NA	0.995898	rs4851261	17		AFF3	5622	intergenic	6.06	5	5	15	1	1	1
2:100765077:A:G	rs2009094	2	100765077	G	A	0.3837	NA	0.995898	rs4851261	17		AFF3	5875	intergenic	0.93	7	5	15	1	1	1
2:100765081:C:T	rs2009095	2	100765081	C	T	0.3837	NA	0.995898	rs4851261	17		AFF3	5879	intergenic	3.618	7	5	15	1	1	1
2:100765692:C:T	rs11123813	2	100765692	C	T	0.3837	NA	0.995898	rs4851261	17		AFF3	6490	intergenic	13.17	7	5	15	1	1	1
2:100766253:A:C	rs11899489	2	100766253	A	C	0.3837	1.19087e-14	0.995898	rs4851261	17		AFF3	7051	intergenic	1.121	7	5	15	1	1	1
2:100766354:C:G	rs12712069	2	100766354	C	G	0.2694	NA	0.661388	rs13002946	17		AFF3	7152	intergenic	0.374	7	5	15	1	1	1
2:100766711:C:G	rs4490209	2	100766711	C	G	0.3837	NA	0.995898	rs4851261	17		AFF3	7509	intergenic	1.669	7	7	15	1	1	1
2:100767082:A:G	rs11123814	2	100767082	A	G	0.3837	NA	0.995898	rs4851261	17		AFF3	7880	intergenic	0.373	5	9	15	1	1	1
2:100767232:A:G	rs6707067	2	100767232	G	A	0.3946	3.22768e-11	0.951929	rs4851261	17		AFF3	8030	intergenic	1.06	6	9	15	1	1	1
2:100767886:A:G	rs12992234	2	100767886	G	A	0.3946	3.32e-11	0.951929	rs4851261	17		AFF3	8684	intergenic	6.411	5	9	15	1	1	1
2:100768241:C:T	rs7606455	2	100768241	T	C	0.3956	NA	0.948024	rs4851261	17		AFF3	9039	intergenic	1.382	7	9	15	1	1	1
2:100768879:A:G	rs4452166	2	100768879	A	G	0.3956	NA	0.948024	rs4851261	17		AFF3	9677	intergenic	1.592	6	9	15	1	1	1
2:100769261:C:T	rs4300851	2	100769261	T	C	0.3837	NA	0.995898	rs4851261	17		AFF3	10059	intergenic	2.414	6	9	15	0	1	1
2:100770671:A:T	rs138706773	2	100770671	T	A	0.3837	NA	0.995898	rs4851261	17		AFF3	11469	intergenic	9.777	7	14	15	0	1	1
2:100771741:C:T	rs36026386	2	100771741	T	C	0.3837	1.33838e-14	0.995898	rs4851261	17		AFF3	12539	intergenic	3.54	6	14	15	0	1	1
2:100771854:C:T	rs4851255	2	100771854	C	T	0.3837	NA	0.995898	rs4851261	17		AFF3	12652	intergenic	1.493	7	14	15	0	1	1
2:100772113:C:T	rs4273243	2	100772113	C	T	0.3837	NA	0.995898	rs4851261	17		AFF3	12911	intergenic	6.618	7	14	15	0	1	1
2:100773229:C:T	rs9679706	2	100773229	C	T	0.3837	NA	0.995898	rs4851261	17		AFF3	14027	intergenic	3.472	7	9	15	0	1	1
2:100773303:C:T	rs9679713	2	100773303	C	T	0.3946	NA	0.951929	rs4851261	17		AFF3	14101	intergenic	3.855	7	9	15	0	1	1
2:100773609:C:G	rs4499444	2	100773609	C	G	0.3837	NA	0.995898	rs4851261	17		AFF3	14407	intergenic	0.514	7	9	15	0	1	1
2:100774773:A:G	rs7565895	2	100774773	G	A	0.3857	NA	0.995923	rs4851261	17		AFF3	15571	intergenic	0.491	6	9	15	0	1	1
2:100775045:C:T	rs4851256	2	100775045	T	C	0.3966	6.26246e-11	0.952354	rs4851261	17		AFF3	15843	intergenic	0.233	7	7	15	0	1	1
2:100775297:C:T	rs4851257	2	100775297	C	T	0.3847	1.00408e-14	1	rs4851261	17		AFF3	16095	intergenic	0.719	6	7	15	0	1	1
2:100775385:T:TAACCC	rs142528524	2	100775385	TAACCC	T	0.3847	NA	1	rs4851261	17		AFF3	16183	intergenic	6.491	NA	7	15	0	1	1
2:100775422:G:T	rs2164711	2	100775422	G	T	0.3827	NA	0.99185	rs4851261	17		AFF3	16220	intergenic	9.572	5	9	15	0	1	1
2:100775920:A:C	2:100775920:A:C	2	100775920	C	A	0.3847	NA	1	rs4851261	17		AFF3	16718	intergenic	0.247	7	9	15	0	1	1
2:100775920:C:T	2:100775920:C:T	2	100775920	C	T	0.000994	NA	1	rs4851261	17		AFF3	16718	NA	0.178	NA	9	15	0	0	1
2:100776594:A:G	rs10168615	2	100776594	A	G	0.3966	4.94476e-11	0.952354	rs4851261	17		AFF3	17392	intergenic	0.101	6	9	15	0	1	1
2:100779749:A:G	rs2309755	2	100779749	G	A	0.3956	3.12348e-11	0.956242	rs4851261	17		AFF3	20547	intergenic	1.683	6	9	15	0	1	1
2:100780269:C:G	rs2309756	2	100780269	G	C	0.3847	NA	1	rs4851261	17		AFF3	21067	intergenic	0.07	4	9	15	0	1	1
2:100780830:C:T	rs4851258	2	100780830	T	C	0.3847	8.42138e-15	1	rs4851261	17		AFF3	21628	intergenic	2.343	7	9	15	0	1	1
2:100781011:A:C	rs4851259	2	100781011	A	C	0.3847	NA	1	rs4851261	17		AFF3	21809	intergenic	2.493	7	9	15	0	1	1
2:100781132:C:G	rs4851260	2	100781132	C	G	0.3956	NA	0.956242	rs4851261	17		AFF3	21930	intergenic	0.027	7	9	15	0	1	1
2:100781239:A:C	rs12712070	2	100781239	C	A	0.3847	8.81162e-15	1	rs4851261	17		AFF3	22037	intergenic	0.956	7	9	15	0	1	1
2:100781566:A:G	rs6729966	2	100781566	A	G	0.3966	5.82078e-11	0.952354	rs4851261	17		AFF3	22364	intergenic	3.795	6	9	15	0	1	1
2:100781612:C:G	rs6715254	2	100781612	C	G	0.3966	NA	0.952354	rs4851261	17		AFF3	22410	intergenic	2.038	6	9	15	0	1	1
2:100781646:A:G	rs6542915	2	100781646	G	A	0.3847	NA	1	rs4851261	17		AFF3	22444	intergenic	2.855	7	9	15	0	1	1
2:100781723:G:T	rs6542916	2	100781723	T	G	0.1064	NA	0.627718	rs4851263	17		AFF3	22521	intergenic	1.997	7	9	15	0	0	1
2:100782256:A:C	rs4850923	2	100782256	A	C	0.3877	NA	0.987965	rs4851261	17		AFF3	23054	intergenic	0.533	5	9	15	0	1	1
2:100782273:A:G	rs4850924	2	100782273	A	G	0.3986	1.90162e-11	0.945346	rs4851261	17		AFF3	23071	intergenic	0.732	5	9	15	0	1	1
2:100782827:A:C	rs10176782	2	100782827	C	A	0.3847	1.01386e-14	1	rs4851261	17		AFF3	23625	intergenic	3.117	7	9	15	0	1	1
2:100783653:A:G	rs11123816	2	100783653	G	A	0.2704	NA	0.658638	rs13002946	17		AFF3	24451	intergenic	0.063	7	13	15	0	1	1
2:100784118:C:T	rs62150284	2	100784118	T	C	0.2883	1.89186e-10	0.867409	rs4851251	17		AFF3	24916	intergenic	3.783	7	13	15	0	1	1
2:100784190:A:G	rs13013594	2	100784190	A	G	0.3847	1.06488e-14	1	rs4851261	17		AFF3	24988	intergenic	7.145	6	13	15	0	1	1
2:100785256:T:TTGTG	rs145917030	2	100785256	T	TTGTG	0.3797	NA	0.979674	rs4851261	17		AFF3	26054	intergenic	1.417	NA	13	15	0	1	1
2:100786717:A:G	rs4851261	2	100786717	A	G	0.3847	7.77956e-15	1	rs4851261	17		AFF3	27515	intergenic	4.465	7	14	15	0	1	1
2:100787635:C:T	rs10175599	2	100787635	C	T	0.3966	NA	0.952354	rs4851261	17		AFF3	28433	intergenic	5.596	6	14	15	0	1	1
2:100788477:C:CTTAT	rs113619114	2	100788477	C	CTTAT	0.3837	NA	0.995898	rs4851261	17		AFF3	29275	intergenic	1.133	NA	14	15	0	1	1
2:100789346:A:G	rs11687586	2	100789346	A	G	0.3956	1.49679e-11	0.956242	rs4851261	17		AFF3	30144	intergenic	0.379	7	9	15	0	1	1
2:100789490:A:G	rs7601892	2	100789490	G	A	0.3956	1.40106e-11	0.956242	rs4851261	17		AFF3	30288	intergenic	1.293	5	9	15	0	1	1
2:100789877:A:G	rs7590378	2	100789877	A	G	0.3956	1.69036e-11	0.956242	rs4851261	17		AFF3	30675	intergenic	0.143	5	7	15	0	1	1
2:100789907:C:T	rs7593261	2	100789907	T	C	0.3956	2.6838e-11	0.956242	rs4851261	17		AFF3	30705	intergenic	2.173	5	7	15	0	1	1
2:100790172:C:T	rs10185059	2	100790172	C	T	0.3847	NA	1	rs4851261	17		AFF3	30970	intergenic	1.159	7	5	15	0	1	1
2:100790581:C:T	rs10185510	2	100790581	C	T	0.3847	NA	1	rs4851261	17		AFF3	31379	intergenic	3.558	5	1	15	0	1	1
2:100790783:A:T	rs10197987	2	100790783	A	T	0.3956	NA	0.956242	rs4851261	17		AFF3	31581	intergenic	17.92	5	1	15	0	1	1
2:100793341:C:CT	rs66739067	2	100793341	CT	C	0.3847	NA	1	rs4851261	17		LINC01104	31374	intergenic	1.116	NA	5	15	0	1	1
2:100793876:A:G	rs12712071	2	100793876	G	A	0.3847	NA	1	rs4851261	17		LINC01104	30839	intergenic	0.562	5	5	15	0	1	1
2:100794402:C:G	rs11891046	2	100794402	C	G	0.3946	NA	0.960147	rs4851261	17		LINC01104	30313	intergenic	4.214	5	5	15	0	1	1
2:100794940:C:T	rs56054309	2	100794940	T	C	0.3946	1.00371e-11	0.960147	rs4851261	17		LINC01104	29775	intergenic	0.6	4	1	15	0	1	1
2:100795207:A:G	rs11902705	2	100795207	G	A	0.3946	1.45867e-11	0.960147	rs4851261	17		LINC01104	29508	intergenic	0.415	7	5	15	0	1	1
2:100795329:C:T	rs11689956	2	100795329	T	C	0.2694	NA	0.654872	rs13002946	17		LINC01104	29386	intergenic	2.436	2b	5	15	0	1	1
2:100795783:C:T	rs13028981	2	100795783	C	T	0.2704	NA	0.658638	rs13002946	17		LINC01104	28932	intergenic	0.051	7	5	15	0	1	1
2:100795926:A:G	rs13005282	2	100795926	A	G	0.3847	NA	1	rs4851261	17		LINC01104	28789	intergenic	0.742	7	5	15	0	1	1
2:100795962:C:CAGG	rs113004907	2	100795962	C	CAGG	0.2704	NA	0.658638	rs13002946	17		LINC01104	28753	intergenic	1.788	NA	5	15	0	1	1
2:100795995:A:G	rs13010436	2	100795995	A	G	0.2704	NA	0.658638	rs13002946	17		LINC01104	28720	intergenic	2.938	7	5	15	0	1	1
2:100796053:C:CAAA	rs66987986	2	100796053	CAAA	C	0.2704	NA	0.658638	rs13002946	17		LINC01104	28662	intergenic	0.422	NA	5	15	0	1	1
2:100796182:C:T	rs11691486	2	100796182	T	C	0.2704	NA	0.658638	rs13002946	17		LINC01104	28533	intergenic	0.135	5	5	15	0	1	1
2:100796248:A:C	rs4851262	2	100796248	A	C	0.2704	NA	0.658638	rs13002946	17		LINC01104	28467	intergenic	0.975	5	5	15	0	1	1
2:100796543:G:T	rs7608424	2	100796543	G	T	0.4901	4.33522e-24	0.742356	rs10209110	17		LINC01104	28172	intergenic	2.787	7	5	15	0	1	1
2:100796598:A:T	rs7596385	2	100796598	A	T	0.2704	NA	0.658638	rs13002946	17		LINC01104	28117	intergenic	0.673	5	5	15	0	1	1
2:100796850:C:T	rs7583067	2	100796850	C	T	0.2704	NA	0.658638	rs13002946	17		LINC01104	27865	intergenic	6.431	7	5	15	0	1	1
2:100797912:A:G	rs12712072	2	100797912	A	G	0.2714	4.96692e-30	0.68504	rs13002946	17		LINC01104	26803	intergenic	2.931	7	5	15	0	1	1
2:100798510:C:CACTT	rs34499133	2	100798510	C	CACTT	0.4245	NA	0.756905	rs4851261	17		LINC01104	26205	intergenic	1.568	NA	5	15	0	1	1
2:100801198:C:T	rs11677053	2	100801198	T	C	0.4225	NA	0.758702	rs4851261	17		LINC01104	23517	intergenic	6.972	5	2	15	0	1	1
2:100801867:A:G	rs4851263	2	100801867	A	G	0.1153	1.01872e-08	1	rs4851263	17		LINC01104	22848	intergenic	5.375	1f	5	15	0	1	1
2:100801959:A:T	rs13002946	2	100801959	T	A	0.2763	3.96973e-33	1	rs13002946	17		LINC01104	22756	intergenic	0.152	7	5	15	0	1	1
2:100802891:C:T	rs11678979	2	100802891	T	C	0.2813	NA	0.976575	rs13002946	17		LINC01104	21824	intergenic	0.383	5	5	15	0	1	1
2:100803778:C:T	rs6722241	2	100803778	T	C	0.2783	NA	0.990548	rs13002946	17		LINC01104	20937	intergenic	0.009	7	5	15	0	1	1
2:100804992:C:T	rs10167029	2	100804992	T	C	0.4225	NA	0.75762	rs4851261	17		LINC01104	19723	intergenic	2.03	5	5	15	0	1	1
2:100805128:C:T	rs12712073	2	100805128	T	C	0.4125	NA	0.78748	rs4851261	17		LINC01104	19587	intergenic	0.318	5	5	15	0	1	1
2:100805273:A:T	rs10167279	2	100805273	T	A	0.4245	NA	0.749928	rs4851261	17		LINC01104	19442	intergenic	3.772	7	5	15	0	1	1
2:100805996:A:C	rs11691869	2	100805996	C	A	0.3519	NA	0.650044	rs13002946	17		LINC01104	18719	intergenic	5.626	7	5	15	0	1	1
2:100806514:C:T	rs6712515	2	100806514	T	C	0.4592	9.28242e-31	0.960233	rs9653442	17		LINC01104	18201	intergenic	0.494	5	5	15	0	1	1
2:100806588:A:G	rs6722661	2	100806588	G	A	0.3549	NA	0.648754	rs13002946	17		LINC01104	18127	intergenic	6.039	5	5	15	0	1	1
2:100806940:A:T	rs11676922	2	100806940	A	T	0.4592	NA	0.960233	rs9653442	17		LINC01104	17775	intergenic	2.213	7	5	15	0	1	1
2:100808629:C:G	rs2043711	2	100808629	C	G	0.09841	6.1865e-08	0.828211	rs4851263	17		LINC01104	16086	intergenic	0.789	6	2	15	0	1	1
2:100811903:A:C	rs7580200	2	100811903	A	C	0.4563	8.34592e-30	0.948003	rs9653442	17		LINC01104	12812	intergenic	4.168	7	5	15	0	1	1
2:100813331:C:T	rs6740612	2	100813331	C	T	0.3946	NA	0.729989	rs9653442	17		LINC01104	11384	intergenic	0.455	7	5	15	0	1	1
2:100813499:G:T	rs6740838	2	100813499	G	T	0.3946	NA	0.729989	rs9653442	17		LINC01104	11216	intergenic	1.267	5	5	15	0	1	1
2:100814893:C:T	rs893245	2	100814893	T	C	0.3946	NA	0.737124	rs9653442	17		LINC01104	9822	intergenic	1.397	7	2	7	0	1	1
2:100825367:C:T	rs9653442	2	100825367	C	T	0.4533	2.62918e-32	1	rs9653442	17		LINC01104	0	ncRNA_intronic	0.544	6	5	15	0	1	1
2:100826572:A:G	rs72819191	2	100826572	A	G	0.2803	1.43543e-11	1	rs72819191	17		LINC01104	0	ncRNA_intronic	4.506	5	5	15	0	1	1
2:100827720:G:T	rs6754937	2	100827720	G	T	0.3837	NA	0.756649	rs9653442	17		LINC01104	0	ncRNA_intronic	1.774	7	5	15	0	1	1
2:100830348:C:T	rs4851269	2	100830348	C	T	0.3867	NA	0.764093	rs9653442	17		LINC01104	0	ncRNA_intronic	3.451	3a	2	15	0	1	1
2:100832155:A:G	rs1160542	2	100832155	A	G	0.4523	NA	0.995953	rs9653442	17		LINC01104	0	ncRNA_intronic	1.362	7	5	15	0	1	1
2:100832218:A:C	rs1160544	2	100832218	C	A	0.3867	NA	0.764093	rs9653442	17		LINC01104	0	ncRNA_intronic	2.119	7	5	15	0	1	1
2:100834217:A:T	rs10194635	2	100834217	A	T	0.3877	NA	0.767293	rs9653442	17		LINC01104	0	ncRNA_intronic	2.001	6	5	15	0	1	1
2:100835734:A:G	rs10865035	2	100835734	G	A	0.4592	NA	0.976159	rs9653442	17		LINC01104	0	ncRNA_intronic	5.086	7	5	15	0	1	1
2:100836695:C:T	rs4851272	2	100836695	T	C	0.1064	1.88553e-07	0.880369	rs4851263	17		LINC01104	0	ncRNA_intronic	0.274	5	5	15	0	1	1
2:100837567:C:T	rs2309837	2	100837567	C	T	0.3877	NA	0.767293	rs9653442	17		LINC01104	0	ncRNA_intronic	0.063	7	5	15	0	1	1
2:100844182:A:C	rs72819202	2	100844182	A	C	0.2058	3.47881e-09	0.741002	rs13397010	17		LINC01104	0	ncRNA_intronic	0.277	7	5	15	0	1	1
2:100844304:A:AC	rs112043506	2	100844304	AC	A	0.2773	NA	0.970608	rs6743107	17		LINC01104	0	ncRNA_intronic	0.996	NA	5	15	0	1	1
2:100844781:C:T	rs6743107	2	100844781	C	T	0.2734	1.08702e-11	1	rs6743107	17		LINC01104	0	ncRNA_intronic	7.943	5	5	15	0	1	1
2:100845012:C:T	rs72821104	2	100845012	C	T	0.2028	2.0072e-09	0.763873	rs13397010	17		LINC01104	0	ncRNA_intronic	4.342	4	5	15	0	1	1
2:100845869:G:T	rs10166991	2	100845869	T	G	0.2783	NA	0.975987	rs6743107	17		LINC01104	0	ncRNA_intronic	0.752	6	5	15	0	1	1
2:100854215:C:CA	rs70943003	2	100854215	CA	C	0.08549	NA	0.700196	rs4851263	17		LINC01104	0	ncRNA_intronic	2.922	NA	5	15	0	1	1
2:100854258:C:CAA	rs558278714	2	100854258	C	CAA	0.2038	NA	0.771822	rs13397010	17		LINC01104	0	ncRNA_intronic	2.15	NA	5	15	0	1	1
2:100857017:A:G	rs12474386	2	100857017	A	G	0.4105	NA	0.636036	rs9653442	17		LINC01104	0	ncRNA_intronic	2.083	6	5	15	0	1	1
2:100860445:C:T	rs10199107	2	100860445	T	C	0.2038	3.58757e-10	0.771822	rs13397010	17		LINC01104	0	ncRNA_intronic	4.272	6	5	15	0	1	1
2:100862195:C:G	rs12611915	2	100862195	G	C	0.2038	3.84906e-10	0.771822	rs13397010	17		LINC01104	0	ncRNA_intronic	2.262	5	5	15	0	1	1
2:100866045:C:T	rs6748892	2	100866045	T	C	0.2783	NA	0.966609	rs6743107	17		LINC01104	0	ncRNA_exonic	2.229	4	5	15	0	1	1
2:100868488:A:G	rs17023825	2	100868488	A	G	0.2783	NA	0.966609	rs6743107	17		LINC01104	541	downstream	0.467	6	5	15	0	1	1
2:100868798:C:T	rs112983955	2	100868798	C	T	0.2038	5.20583e-10	0.771822	rs13397010	17		LINC01104	851	downstream	0.049	6	5	15	0	1	1
2:100870370:C:T	rs17023838	2	100870370	T	C	0.2793	NA	0.961888	rs6743107	17		LINC01104	2423	intergenic	0.167	5	5	15	0	1	1
2:100871330:A:G	rs6722320	2	100871330	G	A	0.2107	3.61492e-10	0.740002	rs13397010	17		LINC01104	3383	intergenic	2	5	5	15	0	1	1
2:100871558:C:T	rs17023843	2	100871558	T	C	0.2137	5.13608e-11	0.722521	rs13397010	17		LINC01104	3611	intergenic	0.156	7	5	15	0	1	1
2:100873034:C:T	rs75303102	2	100873034	C	T	0.1998	1.23165e-10	0.800439	rs13397010	17		LINC01104	5087	intergenic	0.794	5	5	15	0	1	1
2:100873975:A:G	rs13394110	2	100873975	A	G	0.1809	NA	0.925262	rs13397010	17		LINC01104	6028	intergenic	5.928	5	5	15	0	1	1
2:100874627:C:T	rs34044131	2	100874627	C	T	0.173	1.7353e-12	0.98712	rs13397010	17		LINC01104	6680	intergenic	0.456	5	2	15	0	1	1
2:100875687:G:T	rs6707358	2	100875687	T	G	0.175	2.10652e-12	0.98709	rs13397010	17		LINC01104	7740	intergenic	2.852	5	5	15	0	1	1
2:100876111:C:T	rs4331524	2	100876111	C	T	0.493	2.26867e-36	0.642578	rs10183150	17		LINC01104	8164	intergenic	1.585	6	5	15	0	1	1
2:100876491:A:T	rs12464433	2	100876491	A	T	0.174	2.12886e-12	0.993542	rs13397010	17		LINC01104	8544	intergenic	2.241	5	5	15	0	1	1
2:100876628:C:G	rs4443016	2	100876628	G	C	0.4841	NA	0.706329	rs10183150	17		LINC01104	8681	intergenic	0.356	5	5	15	0	1	1
2:100876629:A:T	rs4455176	2	100876629	A	T	0.4841	NA	0.706329	rs10183150	17		LINC01104	8682	intergenic	0.7	5	5	15	0	1	1
2:100876693:A:C	rs12464505	2	100876693	A	C	0.1789	4.85227e-12	0.963079	rs13397010	17		LINC01104	8746	intergenic	3.952	5	5	15	0	1	1
2:100876789:A:G	rs4438499	2	100876789	A	G	0.4851	NA	0.7021	rs10183150	17		LINC01104	8842	intergenic	0.343	5	5	15	0	1	1
2:100876898:A:AG	rs147040759	2	100876898	AG	A	0.02386	NA	0.619852	rs75152355	17		LINC01104	8951	intergenic	1.264	NA	5	15	0	0	1
2:100877370:C:T	rs2067783	2	100877370	T	C	0.493	1.09867e-36	0.644035	rs10183150	17		LINC01104	9423	intergenic	14.61	2a	5	15	0	1	1
2:100877574:A:G	rs10170878	2	100877574	A	G	0.175	2.79839e-12	0.98709	rs13397010	17		LINC01104	9627	intergenic	0.612	4	5	15	0	1	1
2:100877652:C:T	rs10173499	2	100877652	T	C	0.174	2.40683e-12	0.993542	rs13397010	17		LINC01104	9705	intergenic	2.65	4	5	15	0	1	1
2:100878122:C:T	rs11694723	2	100878122	C	T	0.493	9.05877e-37	0.642578	rs10183150	17		LINC01104	10175	intergenic	1.397	7	2	15	0	1	1
2:100879474:C:T	rs12463633	2	100879474	C	T	0.173	2.35901e-12	0.98712	rs13397010	17		LONRF2	10278	intergenic	4.734	4	1	15	0	1	1
2:100880058:A:T	rs6723909	2	100880058	T	A	0.4841	NA	0.706329	rs10183150	17		LONRF2	9694	intergenic	0.214	6	5	15	1	1	1
2:100880365:A:G	rs72821119	2	100880365	G	A	0.173	1.42043e-12	0.98712	rs13397010	17		LONRF2	9387	intergenic	0.432	5	5	15	1	1	1
2:100880539:A:G	rs6724490	2	100880539	A	G	0.174	2.0307e-12	0.993542	rs13397010	17		LONRF2	9213	intergenic	0.478	5	5	15	1	1	1
2:100880556:C:T	rs6727712	2	100880556	T	C	0.174	1.40311e-12	0.993542	rs13397010	17		LONRF2	9196	intergenic	3.05	5	5	15	1	1	1
2:100880746:C:T	rs72821120	2	100880746	T	C	0.173	1.76239e-12	0.98712	rs13397010	17		LONRF2	9006	intergenic	0.308	5	5	15	1	1	1
2:100880775:C:T	rs72821122	2	100880775	T	C	0.173	1.49147e-12	0.98712	rs13397010	17		LONRF2	8977	intergenic	1.773	5	5	15	1	1	1
2:100882451:C:T	rs12467008	2	100882451	C	T	0.1779	3.74528e-12	0.956714	rs13397010	17		LONRF2	7301	intergenic	2.14	5	5	15	1	1	1
2:100882593:C:T	rs12472141	2	100882593	T	C	0.173	9.05958e-13	0.98712	rs13397010	17		LONRF2	7159	intergenic	2.102	5	5	15	1	1	1
2:100883151:C:T	rs13397010	2	100883151	C	T	0.175	5.01277e-13	1	rs13397010	17		LONRF2	6601	intergenic	0.765	6	5	15	1	1	1
2:100883373:T:TATG	rs111373577	2	100883373	T	TATG	0.175	NA	1	rs13397010	17		LONRF2	6379	intergenic	1.406	NA	5	15	1	1	1
2:100883460:C:T	rs13397337	2	100883460	C	T	0.175	6.12009e-13	1	rs13397010	17		LONRF2	6292	intergenic	4.332	7	5	15	1	1	1
2:100883902:A:C	rs72821124	2	100883902	A	C	0.173	6.10067e-13	0.98712	rs13397010	17		LONRF2	5850	intergenic	5.075	6	5	15	1	1	1
2:100883926:C:T	rs72821125	2	100883926	T	C	0.173	NA	0.98712	rs13397010	17		LONRF2	5826	intergenic	0.077	7	5	15	1	1	1
2:100884117:G:T	rs2871340	2	100884117	G	T	0.4891	1.90148e-37	0.706359	rs10183150	17		LONRF2	5635	intergenic	0.284	6	5	15	1	1	1
2:100884560:A:T	rs34775792	2	100884560	A	T	0.2416	8.21039e-11	1	rs34775792	17		LONRF2	5192	intergenic	5.985	4	5	15	1	1	1
2:100884589:C:T	rs72821126	2	100884589	T	C	0.173	7.91011e-13	0.98712	rs13397010	17		LONRF2	5163	intergenic	3.943	4	5	15	1	1	1
2:100885083:C:T	rs62148117	2	100885083	C	T	0.1978	3.77419e-10	0.847202	rs13397010	17		LONRF2	4669	intergenic	3.547	7	5	15	1	1	1
2:100885200:C:T	rs62148118	2	100885200	C	T	0.1958	3.10143e-10	0.85738	rs13397010	17		LONRF2	4552	intergenic	2.635	5	5	15	1	1	1
2:100885658:C:T	rs71413875	2	100885658	C	T	0.03976	3.19871e-23	0.810425	rs71413877	17		LONRF2	4094	intergenic	0.517	7	5	15	1	1	1
2:100886361:G:T	rs55856206	2	100886361	T	G	0.1968	4.17019e-10	0.85227	rs13397010	17		LONRF2	3391	intergenic	12.28	5	5	15	1	1	1
2:100886549:A:T	rs72821130	2	100886549	A	T	0.174	1.24128e-12	0.980814	rs13397010	17		LONRF2	3203	intergenic	5.705	4	5	15	1	1	1
2:100886655:C:T	rs11886523	2	100886655	C	T	0.1958	2.52221e-10	0.85738	rs13397010	17		LONRF2	3097	intergenic	0.064	5	5	15	1	1	1
2:100887393:G:T	rs4851281	2	100887393	T	G	0.1968	4.83839e-10	0.85227	rs13397010	17		LONRF2	2359	intergenic	11.98	4	4	15	1	1	1
2:100888275:A:C	rs2309815	2	100888275	A	C	0.1968	6.07581e-10	0.85227	rs13397010	17		LONRF2	1477	intergenic	0.029	7	4	15	1	1	1
2:100888497:A:T	rs2871341	2	100888497	T	A	0.1968	5.75367e-10	0.85227	rs13397010	17		LONRF2	1255	intergenic	3.518	5	4	15	1	1	1
2:100888697:C:T	rs60501704	2	100888697	T	C	0.1968	8.12793e-10	0.85227	rs13397010	17		LONRF2	1055	intergenic	2.302	7	4	15	1	1	1
2:100888954:A:C	rs57328601	2	100888954	A	C	0.1948	NA	0.862533	rs13397010	17		LONRF2	798	downstream	3.322	6	4	15	1	1	1
2:100889130:C:T	rs72821133	2	100889130	C	T	0.173	1.13384e-12	0.98712	rs13397010	17		LONRF2	622	downstream	3.207	6	4	15	1	1	1
2:100889386:C:T	rs4851282	2	100889386	T	C	0.1948	NA	0.862533	rs13397010	17		LONRF2	366	downstream	0.547	4	4	15	1	1	1
2:100892018:A:G	rs4622752	2	100892018	G	A	0.492	6.71894e-36	0.69866	rs10183150	17		LONRF2	0	UTR3	4.412	5	4	15	1	1	1
2:100892516:C:T	rs6542923	2	100892516	C	T	0.3032	2.80753e-28	0.71511	rs2033748	17		LONRF2	0	UTR3	0.473	5	4	15	1	1	1
2:100893113:A:C	rs6542924	2	100893113	C	A	0.3012	5.44325e-29	0.745793	rs2033748	17		LONRF2	0	UTR3	0.605	6	4	15	1	1	1
2:100894114:C:G	rs7573523	2	100894114	G	C	0.3241	NA	0.668221	rs2033748	17		LONRF2	0	UTR3	1.587	7	4	15	1	1	1
2:100894115:C:T	rs7590008	2	100894115	C	T	0.3241	NA	0.668221	rs2033748	17		LONRF2	0	UTR3	3.403	NA	4	15	1	1	1
2:100894491:A:C	rs13019179	2	100894491	C	A	0.497	6.70563e-31	0.700873	rs10183150	17		LONRF2	0	UTR3	1.255	7	4	15	1	1	1
2:100894802:C:G	rs4851283	2	100894802	C	G	0.3022	5.07186e-29	0.757012	rs2033748	17		LONRF2	0	UTR3	0.524	7	4	15	1	1	1
2:100894887:C:T	rs4851284	2	100894887	C	T	0.3241	2.23734e-24	0.691262	rs2033748	17		LONRF2	0	UTR3	2.579	5	4	15	1	1	1
2:100895081:A:G	rs6754867	2	100895081	G	A	0.338	7.33325e-23	0.67276	rs2033748	17		LONRF2	0	UTR3	0.486	7	4	15	1	1	1
2:100895872:A:G	rs6755791	2	100895872	A	G	0.3439	NA	0.879835	rs2033748	17		LONRF2	0	UTR3	5.323	3a	4	15	1	1	1
2:100896110:C:T	rs13013891	2	100896110	T	C	0.3459	9.4273e-30	0.880804	rs2033748	17		LONRF2	0	UTR3	1.083	5	4	15	1	1	1
2:100896112:C:T	rs13032368	2	100896112	C	T	0.3449	1.27643e-29	0.884714	rs2033748	17		LONRF2	0	UTR3	1.01	5	4	15	1	1	1
2:100896242:A:G	rs13008568	2	100896242	A	G	0.3449	2.10172e-29	0.884714	rs2033748	17		LONRF2	0	UTR3	2.152	5	4	15	1	1	1
2:100896311:G:T	rs13031270	2	100896311	G	T	0.3449	2.64268e-29	0.884714	rs2033748	17		LONRF2	0	UTR3	1.038	5	4	15	1	1	1
2:100896376:C:G	rs13031493	2	100896376	C	G	0.3459	NA	0.88961	rs2033748	17		LONRF2	0	UTR3	1.622	4	4	15	1	1	1
2:100896415:C:T	rs13033057	2	100896415	T	C	0.3459	NA	0.88961	rs2033748	17		LONRF2	0	UTR3	0.006	NA	2	15	1	1	1
2:100896512:A:G	rs13031712	2	100896512	G	A	0.3459	5.35198e-29	0.88961	rs2033748	17		LONRF2	0	UTR3	1.286	3a	2	15	1	1	1
2:100896964:A:G	rs7595580	2	100896964	A	G	0.3191	2.17014e-31	0.965224	rs2033748	17		LONRF2	0	UTR3	0.376	7	5	15	1	1	1
2:100896966:A:G	rs7607676	2	100896966	G	A	0.3459	1.28821e-28	0.88961	rs2033748	17		LONRF2	0	UTR3	1.206	7	5	15	1	1	1
2:100897008:C:T	rs10865038	2	100897008	C	T	0.3459	3.91155e-28	0.88961	rs2033748	17		LONRF2	0	UTR3	0.336	6	5	15	1	1	1
2:100897112:A:G	rs7557575	2	100897112	G	A	0.3459	1.28932e-29	0.88961	rs2033748	17		LONRF2	0	UTR3	0.096	6	5	15	1	1	1
2:100897214:A:G	rs7557660	2	100897214	G	A	0.3459	3.02392e-28	0.88961	rs2033748	17		LONRF2	0	UTR3	1.339	7	5	15	1	1	1
2:100897351:A:T	rs7601442	2	100897351	A	T	0.3459	NA	0.88961	rs2033748	17		LONRF2	0	UTR3	6.373	7	5	15	1	1	1
2:100897573:A:G	rs7557977	2	100897573	G	A	0.3459	1.26121e-28	0.88961	rs2033748	17		LONRF2	0	UTR3	0.207	6	5	15	1	1	1
2:100897674:A:T	rs2309817	2	100897674	A	T	0.336	NA	0.893767	rs2033748	17		LONRF2	0	UTR3	4.182	7	2	15	1	1	1
2:100897739:G:GTTTT	rs60454280	2	100897739	G	GTTTT	0.3459	NA	0.88961	rs2033748	17		LONRF2	0	UTR3	2.521	NA	2	15	1	1	1
2:100898634:G:T	rs2309818	2	100898634	G	T	0.3459	8.4255e-29	0.88961	rs2033748	17		LONRF2	0	UTR3	1.589	5	2	5	1	1	1
2:100899254:G:GACTGAGTTTTATCT	rs144796684	2	100899254	GACTGAGTTTTATCT	G	0.3191	NA	0.965224	rs2033748	17		LONRF2	0	UTR3	0.798	NA	4	5	1	1	1
2:100899328:T:TA	rs148335597	2	100899328	TA	T	0.3201	NA	0.960814	rs2033748	17		LONRF2	0	UTR3	0.761	NA	4	5	1	1	1
2:100899665:A:G	rs2309819	2	100899665	G	A	0.3459	7.97918e-29	0.88961	rs2033748	17		LONRF2	0	UTR3	1.448	4	4	5	1	1	1
2:100899676:C:T	rs2309820	2	100899676	T	C	0.3459	9.69912e-29	0.88961	rs2033748	17		LONRF2	0	UTR3	5.447	3a	4	5	1	1	1
2:100900038:A:AAT	rs59936553	2	100900038	AAT	A	0.4274	NA	0.607857	rs2033748	17		LONRF2	0	UTR3	7.125	NA	4	5	1	1	1
2:100900304:C:T	rs2309821	2	100900304	T	C	0.3419	1.34185e-28	0.87138	rs2033748	17		LONRF2	0	UTR3	3.364	3a	1	15	1	1	1
2:100900406:A:G	rs2309822	2	100900406	G	A	0.336	2.014e-28	0.893767	rs2033748	17		LONRF2	0	UTR3	0.16	2b	1	15	1	1	1
2:100901557:C:T	rs2309823	2	100901557	C	T	0.336	1.88303e-28	0.893767	rs2033748	17		LONRF2	0	intronic	0.163	3a	4	5	1	1	1
2:100901661:A:G	rs2309824	2	100901661	G	A	0.336	1.64083e-28	0.893767	rs2033748	17		LONRF2	0	intronic	1.777	4	4	5	1	1	1
2:100902032:C:T	rs13024601	2	100902032	C	T	0.3459	5.37213e-29	0.88961	rs2033748	17		LONRF2	0	intronic	3.562	7	2	15	1	1	1
2:100902166:A:G	rs7421891	2	100902166	G	A	0.3459	5.77044e-29	0.88961	rs2033748	17		LONRF2	0	intronic	7.081	5	2	15	1	1	1
2:100903008:C:G	rs7607170	2	100903008	G	C	0.3449	NA	0.885344	rs2033748	17		LONRF2	0	intronic	2.64	5	4	15	1	1	1
2:100905101:A:C	2:100905101:A:C	2	100905101	C	A	0.341	NA	0.875339	rs2033748	17		LONRF2	0	intronic	3.355	5	4	5	1	1	1
2:100905274:A:C	rs2309826	2	100905274	C	A	0.3459	4.29448e-29	0.88961	rs2033748	17		LONRF2	0	intronic	0.121	5	4	5	1	1	1
2:100905637:C:CCAT	rs35269209	2	100905637	CCAT	C	0.4801	NA	0.772248	rs10183150	17		LONRF2	0	intronic	1.806	NA	4	5	1	1	1
2:100905828:A:G	rs7609376	2	100905828	G	A	0.3459	NA	0.88961	rs2033748	17		LONRF2	0	intronic	0.207	3a	4	5	1	1	1
2:100906061:C:T	rs12612755	2	100906061	T	C	0.4841	NA	0.755335	rs10183150	17		LONRF2	0	intronic	1.531	6	4	5	1	1	1
2:100906064:A:AT	rs11424569	2	100906064	A	AT	0.4801	NA	0.772248	rs10183150	17		LONRF2	0	intronic	0.627	NA	4	5	1	1	1
2:100906084:C:G	rs7571306	2	100906084	G	C	0.4841	NA	0.755335	rs10183150	17		LONRF2	0	intronic	1.088	6	4	5	1	1	1
2:100906323:A:G	rs7559464	2	100906323	A	G	0.337	2.30483e-28	0.890213	rs2033748	17		LONRF2	0	intronic	2.334	7	4	5	1	1	1
2:100906331:C:T	rs7562372	2	100906331	C	T	0.3201	NA	0.960814	rs2033748	17		LONRF2	00:00:00	intronic	2.815	7	4	5	1	1	1
2:100906570:A:AAAAT	rs139366121	2	100906570	A	AAAAT	0.4811	NA	0.776107	rs10183150	17		LONRF2	0	intronic	1.302	NA	4	5	1	1	1
2:100906593:A:ATAACT	rs71973664	2	100906593	ATAACT	A	0.03877	NA	0.830992	rs71413877	17		LONRF2	0	intronic	1.378	NA	4	5	1	1	1
2:100907351:A:G	rs10865039	2	100907351	A	G	0.3231	3.09354e-32	0.964966	rs2033748	17		LONRF2	0	intronic	3.391	4	2	7	1	1	1
2:100907598:A:G	rs4851285	2	100907598	A	G	0.3211	4.74644e-32	0.973814	rs2033748	17		LONRF2	0	intronic	6.629	4	2	7	1	1	1
2:100908634:A:C	rs764828	2	100908634	A	C	0.4791	4.28944e-32	0.775799	rs10183150	17		LONRF2	0	intronic	4.93	NA	2	7	1	1	1
2:100911582:G:T	rs11123822	2	100911582	G	T	0.4801	1.9397e-32	0.772248	rs10183150	17		LONRF2	0	intronic	0.023	7	4	15	1	1	1
2:100912463:A:G	rs7582180	2	100912463	A	G	0.325	3.22272e-33	0.991211	rs2033748	17		LONRF2	0	intronic	2.415	6	4	15	1	1	1
2:100913361:C:T	rs7588623	2	100913361	T	C	0.3211	7.51305e-33	0.973814	rs2033748	17		LONRF2	0	intronic	2.533	5	4	15	1	1	1
2:100913735:C:T	rs6542926	2	100913735	T	C	0.3211	5.92022e-30	0.973814	rs2033748	17		LONRF2	0	intronic	0.185	7	4	15	1	1	1
2:100913770:A:AT	rs11311863	2	100913770	A	AT	0.339	NA	0.879248	rs2033748	17		LONRF2	0	intronic	1.892	NA	4	15	1	1	1
2:100913830:A:C	rs4314007	2	100913830	A	C	0.3211	NA	0.973814	rs2033748	17		LONRF2	0	intronic	0.678	7	4	15	1	1	1
2:100915629:C:T	rs4851286	2	100915629	T	C	0.326	3.46224e-33	0.98686	rs2033748	17		LONRF2	0	intronic	4.158	7	4	15	1	1	1
2:100915772:A:G	rs4851287	2	100915772	A	G	0.325	4.32051e-33	0.991211	rs2033748	17		LONRF2	0	exonic	13.65	6	4	15	1	1	1
2:100916051:C:T	rs2033749	2	100916051	T	C	0.325	2.92043e-33	0.991211	rs2033748	17		LONRF2	0	intronic	9.118	NA	4	15	1	1	1
2:100916306:A:G	rs2033748	2	100916306	A	G	0.327	2.07633e-33	1	rs2033748	17		LONRF2	0	exonic	3.468	NA	4	15	1	1	1
2:100916315:A:G	rs11123823	2	100916315	A	G	0.4851	1.65237e-33	0.773017	rs10183150	17		LONRF2	0	exonic	6.466	7	4	15	1	1	1
2:100916615:A:ATCTG	rs3039770	2	100916615	A	ATCTG	0.3241	NA	0.986794	rs2033748	17		LONRF2	0	intronic	1.57	NA	4	15	1	1	1
2:100916724:A:T	rs6727623	2	100916724	T	A	0.3231	NA	0.964966	rs2033748	17		LONRF2	0	intronic	0.474	6	4	15	1	1	1
2:100917109:C:T	rs13006224	2	100917109	C	T	0.498	NA	0.842984	rs10183150	17		LONRF2	0	exonic	4.755	NA	4	15	1	1	1
2:100917739:A:C	rs1866198	2	100917739	C	A	0.496	1.857e-34	0.826459	rs10183150	17		LONRF2	0	intronic	4.386	NA	4	15	1	1	1
2:100917961:C:T	rs920270	2	100917961	T	C	0.494	3.99626e-34	0.834152	rs10183150	17		LONRF2	0	intronic	5.454	NA	4	15	1	1	1
2:100918363:A:G	rs920269	2	100918363	G	A	0.496	1.63871e-34	0.826459	rs10183150	17		LONRF2	0	intronic	2.783	NA	4	15	1	1	1
2:100919012:C:G	rs10180423	2	100919012	G	C	0.494	NA	0.834152	rs10183150	17		LONRF2	0	intronic	0.363	4	4	15	1	1	1
2:100919735:A:G	rs10460478	2	100919735	G	A	0.496	2.3047e-34	0.826459	rs10183150	17		LONRF2	0	intronic	2.856	3a	4	15	1	1	1
2:100919888:A:C	rs11687352	2	100919888	A	C	0.496	1.98454e-34	0.826459	rs10183150	17		LONRF2	0	intronic	1.126	5	4	15	1	1	1
2:100920451:C:T	rs4851288	2	100920451	T	C	0.4712	1.24826e-35	0.881051	rs10183150	17		LONRF2	0	intronic	1.647	5	4	15	1	1	1
2:100920667:C:T	rs11683088	2	100920667	C	T	0.4712	7.13828e-37	0.881051	rs10183150	17		LONRF2	0	intronic	0.113	5	4	15	1	1	1
2:100920705:C:T	rs11683121	2	100920705	C	T	0.496	2.39499e-34	0.826459	rs10183150	17		LONRF2	0	intronic	7.24	5	4	15	1	1	1
2:100920774:C:CTAATTTTT	rs112107147	2	100920774	CTAATTTTT	C	0.4751	NA	0.862809	rs10183150	17		LONRF2	0	intronic	0.902	NA	4	15	1	1	1
2:100921125:A:G	rs4635546	2	100921125	G	A	0.494	3.8243e-34	0.834152	rs10183150	17		LONRF2	0	intronic	1.035	7	4	15	1	1	1
2:100921136:A:C	rs1946799	2	100921136	A	C	0.494	NA	0.834152	rs10183150	17		LONRF2	0	intronic	0.169	NA	4	15	1	1	1
2:100921592:C:T	rs72821169	2	100921592	C	T	0.0507	3.65341e-12	1	rs72821169	17		LONRF2	0	intronic	2.245	7	4	15	1	1	1
2:100921776:A:T	rs11691684	2	100921776	T	A	0.499	NA	0.845743	rs10183150	17		LONRF2	0	intronic	0.216	6	4	15	1	1	1
2:100922313:C:T	rs11693044	2	100922313	T	C	0.499	5.40928e-35	0.846413	rs10183150	17		LONRF2	0	intronic	1.227	6	4	15	1	1	1
2:100922390:A:G	rs12990688	2	100922390	G	A	0.499	2.64821e-35	0.846413	rs10183150	17		LONRF2	0	intronic	0.006	7	4	15	1	1	1
2:100922594:G:T	rs13023534	2	100922594	T	G	0.499	6.16405e-35	0.846413	rs10183150	17		LONRF2	0	intronic	3.242	6	4	15	1	1	1
2:100922830:C:T	rs11686293	2	100922830	C	T	0.499	2.62556e-35	0.846413	rs10183150	17		LONRF2	0	intronic	0.054	7	4	15	1	1	1
2:100923387:C:CT	rs34262421	2	100923387	C	CT	0.4324	NA	0.726135	rs10183150	17		LONRF2	0	intronic	3.846	NA	4	15	1	1	1
2:100923404:A:G	rs113207878	2	100923404	G	A	0.0507	NA	1	rs72821169	17		LONRF2	0	intronic	0.101	6	4	15	1	1	1
2:100923456:C:T	rs10194210	2	100923456	C	T	0.499	5.97507e-35	0.854041	rs10183150	17		LONRF2	0	intronic	4.306	7	4	15	1	1	1
2:100923641:C:G	rs10170109	2	100923641	C	G	0.499	NA	0.854041	rs10183150	17		LONRF2	0	intronic	9.557	7	4	15	1	1	1
2:100924029:A:G	rs11123824	2	100924029	G	A	0.499	5.6345e-35	0.854041	rs10183150	17		LONRF2	0	intronic	1.675	6	4	15	1	1	1
2:100924065:A:C	rs12615466	2	100924065	C	A	0.499	3.63083e-35	0.846413	rs10183150	17		LONRF2	0	intronic	1.029	6	4	15	1	1	1
2:100924129:C:T	rs12712075	2	100924129	T	C	0.499	5.31801e-35	0.854041	rs10183150	17		LONRF2	0	intronic	2.834	6	4	15	1	1	1
2:100924321:G:T	rs12999779	2	100924321	T	G	0.499	4.70585e-35	0.854041	rs10183150	17		LONRF2	0	intronic	4.464	6	4	15	1	1	1
2:100924404:C:CT	rs5832905	2	100924404	CT	C	0.5	NA	0.841433	rs10183150	17		LONRF2	0	intronic	0.848	NA	4	15	1	1	1
2:100924559:C:T	rs1967341	2	100924559	T	C	0.499	2.28113e-34	0.854041	rs10183150	17		LONRF2	0	intronic	3.984	NA	4	15	1	1	1
2:100924597:C:T	rs1967340	2	100924597	T	C	0.499	3.67808e-35	0.854041	rs10183150	17		LONRF2	0	intronic	0.256	NA	4	15	1	1	1
2:100924655:A:C	rs1967339	2	100924655	C	A	0.499	4.60515e-35	0.854041	rs10183150	17		LONRF2	0	intronic	3.095	NA	4	15	1	1	1
2:100924690:G:GGT	rs139860648	2	100924690	G	GGT	0.499	NA	0.854041	rs10183150	17		LONRF2	0	intronic	0.877	NA	4	15	1	1	1
2:100924761:A:G	rs4851292	2	100924761	A	G	0.499	3.16986e-35	0.846413	rs10183150	17		LONRF2	0	intronic	4.916	7	4	15	1	1	1
2:100924822:A:G	rs71413877	2	100924822	G	A	0.03777	2.0922e-25	1	rs71413877	17		LONRF2	0	intronic	0.851	6	4	15	1	1	1
2:100925106:A:T	rs4851293	2	100925106	T	A	0.499	NA	0.854041	rs10183150	17		LONRF2	0	intronic	5.519	6	4	15	1	1	1
2:100925303:A:AT	rs34362469	2	100925303	AT	A	0.499	NA	0.846413	rs10183150	17		LONRF2	0	intronic	0.062	NA	4	15	1	1	1
2:100925340:A:G	rs13001423	2	100925340	A	G	0.499	4.37347e-35	0.846413	rs10183150	17		LONRF2	0	intronic	3.765	6	4	15	1	1	1
2:100925399:C:T	rs11689439	2	100925399	T	C	0.499	3.75023e-35	0.846413	rs10183150	17		LONRF2	0	intronic	6.659	7	4	15	1	1	1
2:100925439:A:G	rs11693424	2	100925439	G	A	0.499	2.95949e-35	0.846413	rs10183150	17		LONRF2	0	intronic	1.305	7	4	15	1	1	1
2:100925803:A:G	rs10195793	2	100925803	A	G	0.499	5.9138e-35	0.854041	rs10183150	17		LONRF2	0	intronic	3.698	6	5	15	1	1	1
2:100925934:A:C	rs11682748	2	100925934	C	A	0.499	3.03472e-35	0.846413	rs10183150	17		LONRF2	0	intronic	4.747	5	5	15	1	1	1
2:100926623:C:CT	rs36071140	2	100926623	CT	C	0.499	NA	0.854041	rs10183150	17		LONRF2	0	intronic	1.957	NA	5	15	1	1	1
2:100927131:G:T	rs13020451	2	100927131	T	G	0.499	6.09448e-35	0.854041	rs10183150	17		LONRF2	0	intronic	3.656	6	5	15	1	1	1
2:100927375:C:T	rs12622318	2	100927375	T	C	0.499	5.32806e-35	0.846413	rs10183150	17		LONRF2	0	intronic	7.813	6	5	15	1	1	1
2:100927819:G:GA	rs5832906	2	100927819	GA	G	0.4871	NA	0.900915	rs10183150	17		LONRF2	0	intronic	0.764	NA	5	15	1	1	1
2:100927910:A:C	rs1530028	2	100927910	A	C	0.499	3.43057e-35	0.846413	rs10183150	17		LONRF2	0	intronic	3.108	NA	5	15	1	1	1
2:100928337:C:T	rs7425797	2	100928337	T	C	0.499	4.02825e-35	0.846413	rs10183150	17		LONRF2	0	intronic	4.733	6	5	15	1	1	1
2:100928393:A:G	rs7425449	2	100928393	A	G	0.499	3.73527e-35	0.846413	rs10183150	17		LONRF2	0	intronic	3.491	7	5	15	1	1	1
2:100929072:C:G	rs1437967	2	100929072	G	C	0.4761	NA	0.8993	rs10183150	17		LONRF2	0	intronic	1.478	5	5	15	1	1	1
2:100929526:A:T	rs7606277	2	100929526	A	T	0.3241	5.10943e-33	0.951675	rs2033748	17		LONRF2	0	intronic	4.762	7	5	15	1	1	1
2:100930134:A:G	rs11123825	2	100930134	G	A	0.332	1.15707e-31	0.909454	rs2033748	17		LONRF2	0	intronic	0.557	7	5	15	1	1	0
2:100930662:C:T	rs4264577	2	100930662	T	C	0.495	1.50847e-35	0.902139	rs10183150	17		LONRF2	0	intronic	0.569	7	5	15	1	1	0
2:100931738:C:G	rs11680660	2	100931738	G	C	0.4901	NA	0.923086	rs10183150	17		LONRF2	0	intronic	3.291	7	5	15	1	1	0
2:100932297:C:T	rs11678158	2	100932297	T	C	0.4881	2.06295e-35	0.915472	rs10183150	17		LONRF2	0	intronic	9.464	6	5	15	1	1	0
2:100932488:C:T	rs10174145	2	100932488	T	C	0.4901	2.73621e-35	0.923086	rs10183150	17		LONRF2	0	intronic	6.344	7	5	15	1	1	0
2:100932582:C:G	rs10182399	2	100932582	G	C	0.4901	NA	0.923086	rs10183150	17		LONRF2	0	intronic	1.216	7	5	15	1	1	0
2:100932797:A:AAG	rs527463789	2	100932797	A	AAG	0.4811	NA	0.619212	rs10183150	17		LONRF2	0	intronic	1.191	NA	5	15	1	1	0
2:100933085:A:G	rs10048665	2	100933085	A	G	0.495	1.55842e-35	0.902139	rs10183150	17		LONRF2	0	intronic	4.53	7	5	15	1	1	0
2:100934038:C:T	rs11691135	2	100934038	C	T	0.4881	1.479e-35	0.915472	rs10183150	17		LONRF2	0	intronic	3.81	4	5	9	1	1	0
2:100935129:A:C	rs13021801	2	100935129	C	A	0.4881	2.70178e-35	0.915472	rs10183150	17		LONRF2	0	intronic	0.785	6	4	9	1	1	0
2:100935136:A:G	rs12997725	2	100935136	A	G	0.4881	2.55461e-35	0.915472	rs10183150	17		LONRF2	0	intronic	2.224	6	4	9	1	1	0
2:100935320:A:G	rs11676282	2	100935320	A	G	0.4901	NA	0.923086	rs10183150	17		LONRF2	0	intronic	0.108	7	5	9	1	1	0
2:100935329:C:T	rs11677524	2	100935329	C	T	0.493	NA	0.991591	rs10183150	17		LONRF2	0	intronic	1.2	7	5	9	1	1	0
2:100935582:T:TAA	rs10658854	2	100935582	T	TAA	0.4871	NA	0.918192	rs10183150	17		LONRF2	0	intronic	6.293	NA	5	14	1	1	0
2:100935817:A:G	rs6725052	2	100935817	G	A	0.4871	9.06094e-36	0.919613	rs10183150	17		LONRF2	0	intronic	0.998	5	1	14	1	1	0
2:100936276:A:C	rs11123826	2	100936276	A	C	0.4871	6.03185e-36	0.919613	rs10183150	17		LONRF2	0	intronic	3.49	5	1	14	1	1	0
2:100936369:C:T	rs75152355	2	100936369	T	C	0.01889	2.2773e-15	1	rs75152355	17		LONRF2	0	intronic	7.248	7	1	14	1	1	0
2:100936637:C:T	rs11694700	2	100936637	C	T	0.4871	8.68176e-36	0.919613	rs10183150	17		LONRF2	0	intronic	4.03	7	1	14	1	1	0
2:100937707:A:G	rs12617779	2	100937707	G	A	0.4861	8.07006e-36	0.923807	rs10183150	17		LONRF2	0	intronic	7.086	2b	1	13	1	1	0
2:100938226:C:G	rs74177694	2	100938226	G	C	0.4861	NA	0.923807	rs10183150	17		LONRF2	0	exonic	12.43	4	1	10	1	1	0
2:100938328:C:T	rs74177695	2	100938328	T	C	0.4861	NA	0.923807	rs10183150	17		LONRF2	0	exonic	12.77	4	1	10	1	1	0
2:100938481:C:G	rs74177696	2	100938481	C	G	0.4861	NA	0.923807	rs10183150	17		LONRF2	0	exonic	11.27	4	1	1	1	1	0
2:100938917:C:G	rs11895772	2	100938917	G	C	0.4573	NA	0.822481	rs10183150	17		LONRF2	0	UTR5	10.21	3a	1	10	1	1	0
2:100938952:C:T	rs11892034	2	100938952	T	C	0.4861	9.47645e-36	0.923807	rs10183150	17		LONRF2	0	UTR5	10.68	2b	1	10	1	1	0
2:100939117:A:G	rs10183150	2	100939117	A	G	0.495	2.18935e-38	1	rs10183150	17		LONRF2	0	UTR5	7.667	4	1	13	1	1	0
2:100939333:A:G	rs12999151	2	100939333	G	A	0.4861	6.96575e-36	0.923807	rs10183150	17		LONRF2	137	upstream	5.828	3a	1	13	1	1	0
2:100939377:T:TTAGAAA	rs72319744	2	100939377	TTAGAAA	T	0.4861	NA	0.923807	rs10183150	17		LONRF2	181	upstream	2.038	NA	1	13	1	1	0
2:100939433:C:T	rs13031711	2	100939433	T	C	0.4861	1.04356e-35	0.923807	rs10183150	17		LONRF2	237	upstream	0.553	4	1	13	1	1	0
2:100939498:A:C	rs13026570	2	100939498	A	C	0.4851	NA	0.920208	rs10183150	17		LONRF2	302	upstream	2.945	4	1	13	1	1	0
2:100939501:A:T	rs10186134	2	100939501	A	T	0.4841	NA	0.946492	rs10183150	17		LONRF2	305	upstream	3.808	3a	1	13	1	1	0
2:100939524:C:T	rs13031906	2	100939524	T	C	0.4861	NA	0.923807	rs10183150	17		LONRF2	328	upstream	4.66	3a	1	13	1	1	0
2:100939937:G:T	rs6731549	2	100939937	T	G	0.4861	6.46067e-36	0.923807	rs10183150	17		LONRF2	741	upstream	5.892	2b	13	13	1	1	0
2:100940067:C:G	rs6716636	2	100940067	C	G	0.4861	NA	0.923807	rs10183150	17		LONRF2	871	upstream	0.269	5	13	13	1	1	0
2:100940998:A:G	rs12989897	2	100940998	A	G	0.4861	5.64329e-36	0.923807	rs10183150	17		LONRF2	1802	intergenic	13.66	6	13	13	1	1	0
2:100941109:C:T	rs4851294	2	100941109	C	T	0.4881	6.28461e-36	0.931423	rs10183150	17		LONRF2	1913	intergenic	4.959	7	13	13	1	1	0
2:100941671:A:G	rs12991172	2	100941671	A	G	0.4861	1.50389e-36	0.923807	rs10183150	17		LONRF2	2475	intergenic	5.199	5	13	14	1	1	0
2:100941691:A:ATATT	rs112335943	2	100941691	ATATT	A	0.4861	NA	0.923807	rs10183150	17		LONRF2	2495	intergenic	1.494	NA	13	14	1	1	0
2:100942243:C:T	rs9973536	2	100942243	C	T	0.495	4.62678e-38	1	rs10183150	17		LONRF2	3047	intergenic	2.18	7	13	14	1	1	0
2:100942296:C:T	rs9973737	2	100942296	T	C	0.4831	5.22271e-37	0.950712	rs10183150	17		LONRF2	3100	intergenic	6.023	6	13	14	1	1	0
2:100942506:A:G	rs34745556	2	100942506	A	G	0.4861	7.54262e-36	0.923807	rs10183150	17		LONRF2	3310	intergenic	6.573	6	13	14	1	1	0
2:100942634:A:G	rs36103184	2	100942634	G	A	0.4861	5.87952e-36	0.923807	rs10183150	17		LONRF2	3438	intergenic	0.001	7	13	14	1	1	0
2:100943446:A:G	rs12620139	2	100943446	A	G	0.4861	8.80112e-36	0.923807	rs10183150	17		LONRF2	4250	intergenic	2.082	6	13	14	1	1	0
2:100943808:A:AT	rs10710383	2	100943808	AT	A	0.4881	NA	0.931423	rs10183150	17		LONRF2	4612	intergenic	5.502	NA	13	14	1	1	0
2:100943975:A:T	rs13006007	2	100943975	A	T	0.4861	NA	0.923807	rs10183150	17		LONRF2	4779	intergenic	3.231	6	13	14	1	1	0
2:100944383:A:T	rs6542930	2	100944383	A	T	0.4891	NA	0.974917	rs10183150	17		LONRF2	5187	intergenic	7.682	7	13	14	1	1	0
2:100944842:A:G	rs13025184	2	100944842	A	G	0.4861	6.88018e-36	0.923807	rs10183150	17		LONRF2	5646	intergenic	5.799	7	13	14	1	1	0
2:100945402:A:G	rs13004216	2	100945402	G	A	0.4861	2.60192e-35	0.923807	rs10183150	17		LONRF2	6206	intergenic	1.663	6	13	14	1	1	0
2:100945447:T:TAA	rs34048439	2	100945447	T	TAA	0.4871	NA	0.919613	rs10183150	17		LONRF2	6251	intergenic	1.995	NA	13	14	1	1	0
2:100945605:C:T	rs4851295	2	100945605	T	C	0.4861	8.80499e-36	0.923807	rs10183150	17		LONRF2	6409	intergenic	0.45	7	13	14	1	1	0
2:100945631:AAAT:AAATAATAAT	rs531190802	2	100945631	AAAT	AAATAATAAT	0.005964	NA	0.923807	rs10183150	17		LONRF2	6435	intergenic	NA	NA	13	14	1	0	0
2:100945631:A:AAAT	rs35166512	2	100945631	AAAT	A	0.4861	NA	0.923807	rs10183150	17		LONRF2	6435	intergenic	6.624	NA	13	14	1	1	0
2:100945984:T:TA	rs542441350	2	100945984	T	TA	0.4871	NA	0.877954	rs10183150	17		LONRF2	6788	intergenic	0.11	NA	13	14	1	1	0
2:100946041:A:G	rs10199518	2	100946041	G	A	0.4831	5.6855e-37	0.950712	rs10183150	17		LONRF2	6845	intergenic	0.194	7	13	14	1	1	0
2:100946131:C:CT	rs55778139	2	100946131	CT	C	0.4871	NA	0.910768	rs10183150	17		LONRF2	6935	intergenic	0.806	NA	13	14	1	1	0
2:100946285:A:G	rs12988464	2	100946285	A	G	0.4831	5.56039e-37	0.950712	rs10183150	17		LONRF2	7089	intergenic	0.243	6	13	14	1	1	0
2:100946638:A:G	rs11685406	2	100946638	A	G	0.4861	7.01825e-36	0.923807	rs10183150	17		LONRF2	7442	intergenic	3.502	7	14	14	1	1	0
2:100946701:C:T	rs11686649	2	100946701	T	C	0.4861	6.65497e-36	0.923807	rs10183150	17		LONRF2	7505	intergenic	1.738	6	14	14	1	1	0
2:100946993:A:T	rs11687864	2	100946993	T	A	0.4891	NA	0.910586	rs10183150	17		LONRF2	7797	intergenic	0.006	6	14	14	1	1	0
2:100947000:A:T	rs11687865	2	100947000	T	A	0.4861	NA	0.923807	rs10183150	17		LONRF2	7804	intergenic	0.006	6	14	14	1	1	0
2:100947026:A:T	rs12618908	2	100947026	A	T	0.4861	NA	0.923807	rs10183150	17		LONRF2	7830	intergenic	1.438	7	14	14	1	1	0
2:100947124:C:G	rs12621892	2	100947124	G	C	0.4871	NA	0.919266	rs10183150	17		LONRF2	7928	intergenic	0.752	6	14	14	1	1	0
2:100947559:T:TTTGGCTTCA	rs58518337	2	100947559	TTTGGCTTCA	T	0.4851	NA	0.920208	rs10183150	17		LONRF2	8363	intergenic	5.015	NA	14	14	1	1	0
2:100947573:A:T	rs62149886	2	100947573	A	T	0.4861	NA	0.923807	rs10183150	17		LONRF2	8377	intergenic	6.691	6	14	14	1	1	0
2:100947575:A:G	rs62149887	2	100947575	G	A	0.4861	NA	0.923807	rs10183150	17		LONRF2	8379	intergenic	5.375	NA	14	14	1	1	0
2:100947578:A:ACAGGTTTCT	rs544643514	2	100947578	ACAGGTTTCT	A	0.4861	NA	0.923807	rs10183150	17		LONRF2	8382	intergenic	2.575	NA	14	14	1	1	0
2:100948008:A:C	rs11682557	2	100948008	C	A	0.4871	6.05738e-36	0.927765	rs10183150	17		LONRF2	8812	intergenic	2.789	6	13	14	1	1	0
2:100948054:A:C	rs11688285	2	100948054	A	C	0.4881	6.86296e-36	0.923587	rs10183150	17		LONRF2	8858	intergenic	2.142	7	13	14	1	1	0
2:100948062:A:G	rs11693471	2	100948062	G	A	0.4881	7.87878e-36	0.923587	rs10183150	17		LONRF2	8866	intergenic	0.324	7	13	14	1	1	0
2:100948729:C:T	rs34153831	2	100948729	C	T	0.03777	5.63813e-23	1	rs71413877	17		LONRF2	9533	intergenic	1.775	6	9	14	1	1	0
2:100949570:C:T	rs4851296	2	100949570	T	C	0.4891	2.71624e-36	0.927228	rs10183150	17		LONRF2	10374	intergenic	0.306	7	9	14	0	1	0
2:100949571:A:G	rs4851297	2	100949571	G	A	0.4871	1.99324e-36	0.919613	rs10183150	17		LONRF2	10375	intergenic	2.001	7	9	14	0	1	0
2:100949827:A:G	rs4851298	2	100949827	G	A	0.4861	5.63601e-36	0.923807	rs10183150	17		LONRF2	10631	intergenic	3.497	6	9	14	0	1	0
2:100949883:A:C	rs11684516	2	100949883	C	A	0.4861	1.62302e-35	0.923807	rs10183150	17		LONRF2	10687	intergenic	1.327	7	9	14	0	1	0
2:100950112:AC:CC	rs10202202	2	100950112	AC	CC	0.4881	NA	0.931423	rs10183150	17		LONRF2	10916	intergenic	NA	NA	9	14	0	1	0
2:100950237:A:G	rs10202326	2	100950237	A	G	0.4881	5.25364e-36	0.931423	rs10183150	17		LONRF2	11041	intergenic	2.245	7	9	14	0	1	0
2:100950599:C:G	rs6736311	2	100950599	C	G	0.4881	NA	0.931423	rs10183150	17		LONRF2	11403	intergenic	0.739	7	9	14	0	1	0
2:100950854:C:T	rs6736576	2	100950854	C	T	0.4881	6.66418e-36	0.931423	rs10183150	17		LONRF2	11658	intergenic	0.053	7	9	14	0	1	0
2:100951189:A:G	rs11675901	2	100951189	G	A	0.4861	6.49093e-36	0.923807	rs10183150	17		LONRF2	11993	intergenic	0.662	5	7	14	0	1	0
2:100951248:C:G	rs11123827	2	100951248	C	G	0.4861	NA	0.923807	rs10183150	17		LONRF2	12052	intergenic	0.145	7	7	14	0	1	0
2:100951273:C:T	rs6757754	2	100951273	T	C	0.4881	6.01862e-36	0.931423	rs10183150	17		LONRF2	12077	intergenic	1.237	7	7	14	0	1	0
2:100951616:G:T	rs12612809	2	100951616	G	T	0.4861	1.00633e-35	0.923807	rs10183150	17		LONRF2	12420	intergenic	2.93	3a	9	14	0	1	0
2:100952214:A:AACAC	rs148609910	2	100952214	A	AACAC	0.4344	NA	0.691542	rs10183150	17		LONRF2	13018	intergenic	1.423	NA	13	14	0	1	0
2:100952757:A:G	rs13031508	2	100952757	A	G	0.4861	9.32474e-36	0.923807	rs10183150	17		LONRF2	13561	intergenic	0.577	6	13	14	0	1	0
2:100952797:A:AT	rs36008777	2	100952797	A	AT	0.4861	NA	0.923807	rs10183150	17		LONRF2	13601	intergenic	1.569	NA	13	14	0	1	0
2:100953390:C:G	2:100953390:C:G	2	100953390	G	C	0.4861	NA	0.923807	rs10183150	17		LONRF2	14194	intergenic	0.237	7	13	14	0	1	0
2:100953901:A:AT	rs35381455	2	100953901	AT	A	0.4891	NA	0.902091	rs10183150	17		LONRF2	14705	intergenic	1.139	NA	13	14	0	1	0
2:100954117:C:T	rs4850926	2	100954117	C	T	0.4861	1.70359e-35	0.923807	rs10183150	17		LONRF2	14921	intergenic	1.965	7	13	14	0	1	0
2:100954191:A:C	rs4851299	2	100954191	C	A	0.4861	1.32165e-35	0.923807	rs10183150	17		LONRF2	14995	intergenic	2.16	7	13	14	0	1	0
2:100954270:A:G	rs2309794	2	100954270	G	A	0.4891	9.46176e-38	0.974917	rs10183150	17		LONRF2	15074	intergenic	10.72	7	13	14	0	1	0
2:100954290:A:G	rs2309795	2	100954290	G	A	0.4881	1.50327e-35	0.931423	rs10183150	17		LONRF2	15094	intergenic	3.123	6	13	14	0	1	0
2:100954385:C:T	rs2309796	2	100954385	C	T	0.4881	6.35825e-36	0.931423	rs10183150	17		LONRF2	15189	intergenic	9.705	7	13	14	0	1	0
2:100954659:C:T	rs7581011	2	100954659	C	T	0.495	4.47565e-38	1	rs10183150	17		LONRF2	15463	intergenic	1.632	7	13	14	0	1	0
2:100954783:C:T	2:100954783:C:T	2	100954783	C	T	0.4861	NA	0.923807	rs10183150	17		LONRF2	15587	intergenic	1.926	7	13	14	0	1	0
2:100954828:C:T	rs7597615	2	100954828	T	C	0.4861	1.26299e-35	0.923807	rs10183150	17		LONRF2	15632	intergenic	8.415	6	13	14	0	1	0
2:100955137:C:T	rs11685250	2	100955137	C	T	0.4861	1.20713e-35	0.923807	rs10183150	17		LONRF2	15941	intergenic	1.941	6	13	14	0	1	0
2:100956055:C:G	rs11686799	2	100956055	C	G	0.4861	NA	0.923807	rs10183150	17		LONRF2	16859	intergenic	2.842	7	1	14	0	1	0
2:100956139:C:T	rs11686842	2	100956139	C	T	0.4861	1.07103e-35	0.923807	rs10183150	17		LONRF2	16943	intergenic	2.594	5	1	14	0	1	0
2:100956229:C:T	rs11686880	2	100956229	C	T	0.4861	1.58563e-35	0.923807	rs10183150	17		LONRF2	17033	intergenic	2.854	5	5	14	0	1	0
2:100956949:A:G	rs2309798	2	100956949	G	A	0.4881	7.82748e-36	0.931423	rs10183150	17		LONRF2	17753	intergenic	0.071	7	5	14	0	1	0
2:100957443:A:G	rs893416	2	100957443	G	A	0.4861	2.56207e-35	0.923807	rs10183150	17		LONRF2	18247	intergenic	3.772	NA	5	14	0	1	0
2:100957813:A:G	rs11694642	2	100957813	A	G	0.4861	2.21887e-35	0.923807	rs10183150	17		LONRF2	18617	intergenic	1.68	6	5	14	0	1	0
2:100958238:C:CTG	rs113867911	2	100958238	CTG	C	0.4841	NA	0.937987	rs10183150	17		LONRF2	19042	intergenic	0.058	NA	5	14	0	1	0
2:100958241:G:T	rs200098652	2	100958241	T	G	0.498	NA	0.849758	rs10183150	17		LONRF2	19045	intergenic	0.636	7	5	14	0	1	0
2:100958715:C:T	rs2164847	2	100958715	C	T	0.4861	1.4039e-35	0.923807	rs10183150	17		LONRF2	19519	intergenic	0.697	NA	5	14	0	1	0
2:100958804:A:C	rs4851300	2	100958804	C	A	0.3539	2.5372e-28	1	rs4851300	17		LONRF2	19608	intergenic	0.177	6	5	14	0	1	0
2:100959199:C:T	rs4477940	2	100959199	C	T	0.4861	1.72226e-35	0.923807	rs10183150	17		LONRF2	20003	intergenic	0.262	7	5	14	0	1	0
2:100960072:A:T	rs1114595	2	100960072	A	T	0.4831	NA	0.950712	rs10183150	17		LONRF2	20876	intergenic	1.748	6	5	14	0	1	1
2:100960184:C:T	rs1837143	2	100960184	C	T	0.4831	7.95122e-37	0.950712	rs10183150	17		LONRF2	20988	intergenic	3.09	NA	5	14	0	1	1
2:100960918:G:T	rs11123828	2	100960918	T	G	0.4851	7.88103e-37	0.942074	rs10183150	17		LONRF2	21722	intergenic	3.356	5	5	14	0	1	1
2:100961796:G:T	rs4851302	2	100961796	T	G	0.4861	8.90417e-36	0.923807	rs10183150	17		LONRF2	22600	intergenic	9.85	5	5	15	0	1	1
2:100962064:C:T	rs4851303	2	100962064	T	C	0.4831	6.90278e-37	0.950712	rs10183150	17		LONRF2	22868	intergenic	0.839	4	5	15	0	1	1
2:100962700:A:G	rs930374	2	100962700	A	G	0.4851	1.94297e-36	0.942074	rs10183150	17		LONRF2	23504	intergenic	0.677	5	5	15	0	1	1
2:100963871:C:T	rs4851304	2	100963871	C	T	0.4861	1.70223e-35	0.923807	rs10183150	17		AC012493.2	22833	intergenic	0.978	6	5	15	0	1	1
2:100966950:A:T	rs11678148	2	100966950	A	T	0.4881	NA	0.914741	rs10183150	17		AC012493.2	19754	intergenic	11.38	6	5	15	0	1	1
2:100967511:C:T	rs35088367	2	100967511	C	T	0.03579	4.90701e-21	0.94962	rs71413877	17		AC012493.2	19193	intergenic	0.015	5	2	15	0	1	1
2:100968205:C:T	rs1530029	2	100968205	C	T	0.4861	3.56383e-35	0.923807	rs10183150	17		AC012493.2	18499	intergenic	6.437	7	7	15	0	1	1
2:100969067:A:G	rs4850927	2	100969067	A	G	0.4881	5.17296e-35	0.914741	rs10183150	17		AC012493.2	17637	intergenic	8.118	5	13	15	0	1	1
2:100969583:A:G	rs4851305	2	100969583	G	A	0.4861	1.48369e-35	0.923807	rs10183150	17		AC012493.2	17121	intergenic	0.376	7	14	15	0	1	1
2:100969731:T:TTAATTAAATAAA	rs142864523	2	100969731	T	TTAATTAAATAAA	0.3429	NA	0.755209	rs2033748	17		AC012493.2	16973	intergenic	1.287	NA	14	15	0	1	1
2:100970895:A:G	rs6542937	2	100970895	A	G	0.4811	1.86689e-36	0.94262	rs10183150	17		AC012493.2	15809	intergenic	0.062	7	13	15	0	1	1
2:100971407:A:G	rs2053263	2	100971407	A	G	0.4811	1.73203e-36	0.94262	rs10183150	17		AC012493.2	15297	intergenic	0.368	5	9	15	0	1	1
2:100971778:C:T	rs4851307	2	100971778	C	T	0.4871	6.74978e-35	0.919266	rs10183150	17		AC012493.2	14926	intergenic	0.357	7	9	15	0	1	1
2:100971865:A:C	rs4851308	2	100971865	C	A	0.4871	8.1063e-35	0.919266	rs10183150	17		AC012493.2	14839	intergenic	8.21	6	13	15	0	1	1
2:100972007:C:T	rs2053264	2	100972007	T	C	0.4811	1.81962e-36	0.94262	rs10183150	17		AC012493.2	14697	intergenic	0.952	7	9	15	0	1	1
2:100972019:A:G	rs2053265	2	100972019	A	G	0.4871	4.3918e-35	0.919266	rs10183150	17		AC012493.2	14685	intergenic	0.542	7	9	15	0	1	1
2:100972085:C:CA	rs575314521	2	100972085	C	CA	0.493	NA	0.885511	rs10183150	17		AC012493.2	14619	intergenic	1.619	NA	9	15	0	1	1
2:100974413:C:T	rs6729552	2	100974413	T	C	0.4831	1.36147e-36	0.950712	rs10183150	17		AC012493.2	12291	intergenic	3.192	7	9	15	0	1	1
2:100974433:C:CA	rs58425541	2	100974433	C	CA	0.4851	NA	0.941854	rs10183150	17		AC012493.2	12271	intergenic	1.066	NA	9	15	0	1	1
2:100974606:G:GA	rs70943020	2	100974606	GA	G	0.4851	NA	0.919865	rs10183150	17		AC012493.2	12098	intergenic	0.863	NA	9	15	0	1	1
2:100974633:G:T	rs6729844	2	100974633	T	G	0.4831	2.46243e-36	0.950712	rs10183150	17		AC012493.2	12071	intergenic	2.725	6	9	15	0	1	1
2:100974663:A:G	rs11123829	2	100974663	G	A	0.4861	3.91707e-35	0.923807	rs10183150	17		AC012493.2	12041	intergenic	3.024	6	9	15	0	1	1
2:100974747:A:G	rs11123830	2	100974747	A	G	0.492	2.59366e-33	0.897978	rs10183150	17		AC012493.2	11957	intergenic	5.687	6	9	15	0	1	1
2:100975191:C:CA	rs11344701	2	100975191	CA	C	0.4861	NA	0.923807	rs10183150	17		AC012493.2	11513	intergenic	1.381	NA	9	15	0	1	1
2:100975390:C:T	rs4851309	2	100975390	C	T	0.4861	3.93616e-35	0.923807	rs10183150	17		AC012493.2	11314	intergenic	0.199	7	9	15	0	1	1
2:100976210:A:G	rs6734316	2	100976210	A	G	0.4821	2.04626e-36	0.946658	rs10183150	17		AC012493.2	10494	intergenic	4.536	5	9	15	0	1	1
2:100976502:A:C	rs11685293	2	100976502	A	C	0.4831	2.53147e-34	0.950712	rs10183150	17		AC012493.2	10202	intergenic	1.28	6	9	15	0	1	1
2:100976685:A:G	rs11685401	2	100976685	A	G	0.4831	1.79582e-36	0.950712	rs10183150	17		AC012493.2	10019	intergenic	1.844	6	9	15	0	1	1
2:100978380:C:CAAT	rs111950428	2	100978380	C	CAAT	0.498	NA	0.815604	rs10183150	17		AC012493.2	8324	intergenic	0.476	NA	9	15	1	1	1
2:100978843:C:G	rs12616726	2	100978843	C	G	0.4871	NA	0.927451	rs10183150	17		AC012493.2	7861	intergenic	0.872	4	9	15	1	1	1
2:100980337:A:G	rs4851310	2	100980337	G	A	0.4861	4.70315e-35	0.923807	rs10183150	17		AC012493.2	6367	intergenic	7.518	7	7	15	1	1	1
2:100980398:C:T	rs4851311	2	100980398	C	T	0.4861	4.73395e-35	0.923807	rs10183150	17		AC012493.2	6306	intergenic	0.086	7	7	15	1	1	1
2:100980523:A:G	rs4640404	2	100980523	A	G	0.4831	1.4699e-36	0.950712	rs10183150	17		AC012493.2	6181	intergenic	0.134	7	7	15	1	1	1
2:100980682:C:G	rs4378827	2	100980682	C	G	0.4891	NA	0.974917	rs10183150	17		AC012493.2	6022	intergenic	1.308	5	7	15	1	1	1
2:100981616:A:G	rs4387816	2	100981616	G	A	0.4861	4.72317e-35	0.923807	rs10183150	17		AC012493.2	5088	intergenic	4.48	7	2	15	1	1	1
2:100982144:A:T	rs6542940	2	100982144	T	A	0.4891	NA	0.974917	rs10183150	17		AC012493.2	4560	intergenic	3.46	2b	2	15	1	1	1
2:100982527:C:T	rs2309852	2	100982527	T	C	0.492	6.91576e-36	0.897978	rs10183150	17		AC012493.2	4177	intergenic	3.402	7	7	15	1	1	1
2:100983482:A:C	rs1437969	2	100983482	A	C	0.4831	1.21171e-36	0.950712	rs10183150	17		AC012493.2	3222	intergenic	4.024	6	5	15	1	1	1
2:100985378:G:T	rs6542942	2	100985378	G	T	0.499	2.77629e-34	0.868735	rs10183150	17		AC012493.2	1326	intergenic	11.46	4	2	15	1	1	1
2:100986964:A:C	rs1437971	2	100986964	A	C	0.327	2.52654e-32	0.878439	rs2033748	17		AC012493.2	0	exonic	13.19	7	7	15	1	1	1
2:100988038:C:T	rs6542944	2	100988038	T	C	0.4841	1.02912e-36	0.937987	rs10183150	17		AC012493.2	1030	intergenic	3.694	7	9	15	1	1	1
2:100990707:A:C	rs4850929	2	100990707	A	C	0.4841	1.05348e-36	0.937987	rs10183150	17		RP11-292K15.1	3175	intergenic	2.704	7	9	15	1	1	1
2:100990955:C:T	rs4850930	2	100990955	T	C	0.4841	1.23441e-36	0.937987	rs10183150	17		RP11-292K15.1	2927	intergenic	3.357	7	9	15	1	1	1
2:100992086:C:T	rs2309800	2	100992086	C	T	0.4841	8.20183e-37	0.937987	rs10183150	17		RP11-292K15.1	1796	intergenic	12.09	7	14	15	1	1	1
2:100995691:C:T	rs6754176	2	100995691	C	T	0.4831	4.63261e-36	0.934166	rs10183150	17		RP11-292K15.1	1696	intergenic	0.512	5	5	15	1	1	1
2:100996897:C:T	rs72821189	2	100996897	T	C	0.04871	6.27391e-10	0.876898	rs72821169	17		RP11-292K15.1	2902	intergenic	3.866	7	5	15	1	1	1
2:100998030:C:G	rs7585582	2	100998030	C	G	0.4821	NA	0.93011	rs10183150	17		RP11-292K15.1	4035	intergenic	0.132	3a	5	15	0	1	1
2:100999056:C:T	rs555660835	2	100999056	T	C	0.4334	NA	0.735049	rs10183150	17		RP11-292K15.1	5061	intergenic	0.087	NA	5	15	1	1	1
2:100999068:C:T	rs201536887	2	100999068	T	C	0.4334	NA	0.735049	rs10183150	17		RP11-292K15.1	5073	intergenic	0.698	6	5	15	1	1	1
2:100999647:C:G	rs6542947	2	100999647	G	C	0.4831	NA	0.934166	rs10183150	17		RP11-292K15.1	5652	intergenic	0.014	6	5	15	1	1	1
2:101001859:G:T	rs6749018	2	101001859	G	T	0.4901	1.5685e-37	0.95383	rs10183150	17		CHST10	6467	intergenic	0.391	5	5	15	1	1	1
2:101004540:A:G	rs10193204	2	101004540	G	A	0.499	5.83266e-34	0.869288	rs10183150	17		CHST10	3786	intergenic	0.566	3a	5	15	1	1	1
2:101005145:C:T	rs4850931	2	101005145	C	T	0.498	1.51988e-33	0.865155	rs10183150	17		CHST10	3181	intergenic	0.567	6	5	15	1	1	1
2:101005511:A:G	rs4340543	2	101005511	G	A	0.499	7.38917e-34	0.869288	rs10183150	17		CHST10	2815	intergenic	3.567	7	4	15	1	1	1
2:101005846:C:G	rs4407265	2	101005846	G	C	0.4831	NA	0.934166	rs10183150	17		CHST10	2480	intergenic	0.237	7	4	15	1	1	1
2:101006267:G:T	rs6737217	2	101006267	T	G	0.4871	1.47673e-34	0.919613	rs10183150	17		CHST10	2059	intergenic	3.792	7	4	5	1	1	1
2:101006319:C:T	rs62148360	2	101006319	C	T	0.4861	1.30639e-34	0.915655	rs10183150	17		CHST10	2007	intergenic	1.621	6	4	5	1	1	1
2:101007039:C:T	rs4149523	2	101007039	T	C	0.4831	5.10591e-36	0.934166	rs10183150	17		CHST10	1287	intergenic	1.256	NA	4	5	1	1	1
2:101007178:G:T	rs1030902	2	101007178	T	G	0.4871	1.07512e-34	0.919613	rs10183150	17		CHST10	1148	intergenic	5.5	5	4	5	1	1	1
2:101007314:A:G	rs1030901	2	101007314	G	A	0.499	9.38048e-34	0.869288	rs10183150	17		CHST10	1012	intergenic	0.666	NA	4	5	1	1	1
2:101009326:C:T	rs1530031	2	101009326	T	C	0.499	4.01822e-33	0.869288	rs10183150	17		CHST10	0	UTR3	1.204	NA	4	4	1	1	1
2:101009600:A:G	rs1530030	2	101009600	G	A	0.4861	1.87335e-34	0.915655	rs10183150	17		CHST10	0	UTR3	1.529	5	4	4	1	1	1
2:101010082:C:G	rs3748930	2	101010082	G	C	0.499	NA	0.869288	rs10183150	17		CHST10	0	exonic	10.55	5	4	4	1	1	1
2:101010860:A:G	rs11674569	2	101010860	G	A	0.4871	1.18147e-34	0.911118	rs10183150	17		CHST10	0	intronic	0.021	1b	2	4	1	1	1
2:101010867:A:C	rs12991577	2	101010867	C	A	0.4871	8.14776e-35	0.911118	rs10183150	17		CHST10	0	intronic	4.111	2b	2	4	1	1	1
2:101011188:C:CT	rs11345127	2	101011188	CT	C	0.3857	NA	0.837847	rs4851300	17		CHST10	0	intronic	0.152	NA	2	4	1	1	1
2:101011241:A:G	rs4851312	2	101011241	G	A	0.4831	2.35836e-36	0.934166	rs10183150	17		CHST10	0	intronic	1.797	5	2	4	1	1	1
2:101011351:A:AT	rs34088546	2	101011351	AT	A	0.495	NA	0.866518	rs10183150	17		CHST10	0	intronic	0.967	NA	2	4	1	1	1
2:101011724:C:T	rs2241811	2	101011724	C	T	0.4831	2.81353e-36	0.934166	rs10183150	17		CHST10	0	intronic	0.597	NA	4	4	1	1	1
2:101011877:C:T	rs2241810	2	101011877	T	C	0.4861	5.81644e-35	0.915655	rs10183150	17		CHST10	0	intronic	0.13	NA	4	4	1	1	1
2:101013649:A:G	rs4149518	2	101013649	A	G	0.4871	7.52216e-35	0.919266	rs10183150	17		CHST10	0	intronic	1.257	NA	4	4	1	1	1
2:101014247:A:C	rs4149517	2	101014247	C	A	0.4831	2.70035e-36	0.934166	rs10183150	17		CHST10	0	intronic	0.189	NA	4	4	1	1	1
2:101014363:C:T	rs2241809	2	101014363	C	T	0.4871	3.34888e-35	0.919266	rs10183150	17		CHST10	0	intronic	6.228	NA	4	4	1	1	1
2:101015601:C:T	rs1811415	2	101015601	T	C	0.4881	1.01568e-34	0.915092	rs10183150	17		CHST10	0	intronic	2.554	NA	4	5	1	1	1
2:101021090:A:G	rs2099611	2	101021090	A	G	0.4811	3.29541e-36	0.926662	rs10183150	17		CHST10	0	intronic	0.897	NA	4	4	1	1	1
2:101022726:A:G	rs4149513	2	101022726	G	A	0.4911	9.75525e-34	0.90243	rs10183150	17		CHST10	0	intronic	3.703	NA	4	4	1	1	1
2:101022886:C:T	rs4149512	2	101022886	C	T	0.4901	2.65506e-35	0.906482	rs10183150	17		CHST10	0	intronic	5.974	NA	4	4	1	1	1
2:101023635:A:G	rs4149510	2	101023635	G	A	0.4901	3.04375e-35	0.906482	rs10183150	17		CHST10	0	intronic	8.644	NA	4	5	1	1	1
2:101024735:A:G	rs11674830	2	101024735	A	G	0.4901	6.90368e-35	0.906482	rs10183150	17		CHST10	0	intronic	8.947	3a	4	5	1	1	1
2:101029002:A:G	rs4851313	2	101029002	G	A	0.4751	2.62935e-36	0.879763	rs10183150	17		CHST10	0	intronic	5.648	6	1	5	1	1	1
2:101031561:G:T	rs3828193	2	101031561	G	T	0.4881	1.15799e-35	0.898904	rs10183150	17		CHST10	0	exonic	12.53	NA	1	5	1	1	1
2:101032745:C:T	rs4149507	2	101032745	C	T	0.4891	4.17508e-35	0.902478	rs10183150	17		CHST10	0	UTR5	3.846	NA	1	5	1	1	1
2:101033697:A:G	rs4149505	2	101033697	G	A	0.4891	2.95649e-35	0.902478	rs10183150	17		CHST10	0	intronic	9.753	NA	1	1	1	1	1
2:101035877:C:CT	rs376457142	2	101035877	CT	C	0.4881	NA	0.879178	rs10183150	17		CHST10	1758	intergenic	4.068	NA	5	15	1	1	1
2:101041230:C:T	rs56211325	2	101041230	C	T	0.01889	5.63775e-13	1	rs75152355	17		AC012493.1	579	upstream	9.946	5	5	15	1	1	1
2:101042122:G:T	rs7590388	2	101042122	T	G	0.4712	7.49657e-35	0.841585	rs10183150	17		AC012493.1	0	ncRNA_exonic	6.235	6	2	15	1	1	1
2:101043669:A:G	rs12373827	2	101043669	G	A	0.4811	2.40983e-35	0.862445	rs10183150	17		AC012493.1	1099	intergenic	7.078	5	5	15	1	1	1
2:101044795:A:G	rs9646954	2	101044795	G	A	0.3559	2.21127e-26	0.882311	rs4851300	17		AC012493.1	1906-02-02	intergenic	2.749	6	5	15	0	1	1
2:101046028:A:T	rs4851315	2	101046028	A	T	0.3598	1.10933e-26	0.890803	rs4851300	17		AC012493.1	3458	intergenic	3.246	7	7	15	0	1	1
2:101047174:C:T	rs2871345	2	101047174	T	C	0.4702	7.8992e-35	0.829915	rs10183150	17		AC012493.1	4604	intergenic	7.687	7	9	15	0	1	1
2:101050353:C:G	rs10164820	2	101050353	G	C	0.2078	1.3839e-14	1	rs10164820	17		AC012493.1	7783	intergenic	0.362	6	13	15	0	1	1
2:101050500:A:G	rs1437968	2	101050500	G	A	0.2793	6.44674e-08	0.666017	rs10164820	17		AC012493.1	7930	intergenic	4.574	6	13	15	0	1	1
2:101052166:A:G	rs12613318	2	101052166	G	A	0.2038	3.73576e-14	0.975328	rs10164820	17		AC012493.1	9596	intergenic	5.327	6	7	15	0	1	1
2:101052350:A:G	rs13389832	2	101052350	G	A	0.2038	4.46706e-14	0.975328	rs10164820	17		AC012493.1	9780	intergenic	2.359	7	7	15	0	1	1
2:101052583:C:T	rs13416322	2	101052583	C	T	0.2038	4.48025e-14	0.975328	rs10164820	17		AC012493.1	10013	intergenic	5.535	7	7	15	0	1	1
2:101052766:A:G	rs4851316	2	101052766	G	A	0.2734	1.87657e-07	0.650548	rs10164820	17		AC012493.1	10196	intergenic	0.582	6	7	15	0	1	1
2:101052893:A:G	rs10172202	2	101052893	G	A	0.2038	3.57556e-14	0.975328	rs10164820	17		AC012493.1	10323	intergenic	0.604	6	14	15	0	1	1
2:101053261:A:G	rs72823203	2	101053261	G	A	0.06064	NA	0.63465	rs72821169	17		AC012493.1	10691	intergenic	2.169	7	14	15	0	1	1
2:101053456:A:T	rs763962	2	101053456	A	T	0.2734	1.84188e-07	0.650548	rs10164820	17		AC012493.1	10886	intergenic	0.3	7	14	15	0	1	1
2:101053595:C:T	rs78064224	2	101053595	T	C	0.2038	2.2723e-14	0.975328	rs10164820	17		AC012493.1	11025	intergenic	1.501	6	14	15	0	1	1
2:101054496:A:G	rs59487967	2	101054496	G	A	0.2038	2.80183e-14	0.975328	rs10164820	17		AC012493.1	11926	intergenic	3.138	5	9	15	0	1	1
2:101055231:A:G	rs78790759	2	101055231	A	G	0.2038	2.97335e-14	0.975328	rs10164820	17		AC012493.1	12661	intergenic	0.416	7	9	15	0	1	1
2:101055269:A:G	rs4851318	2	101055269	A	G	0.2734	NA	0.650548	rs10164820	17		AC012493.1	12699	intergenic	1.646	7	9	15	0	1	1
2:101055270:A:G	rs77323318	2	101055270	G	A	0.2038	NA	0.975328	rs10164820	17		AC012493.1	12700	intergenic	0.995	7	9	15	0	1	1
2:101056015:C:G	rs13411054	2	101056015	C	G	0.2038	3.24858e-14	0.975328	rs10164820	17		AC012493.1	13445	intergenic	1.037	7	9	15	0	1	1
2:101056571:C:T	rs13427398	2	101056571	T	C	0.2038	3.70543e-14	0.975328	rs10164820	17		AC012493.1	14001	intergenic	1.424	5	9	15	0	1	1
2:101057686:A:AAC	rs78732983	2	101057686	A	AAC	0.2744	NA	0.647168	rs10164820	17		AC012493.1	15116	intergenic	0.967	NA	14	15	0	1	1
2:101057800:A:AT	rs36055861	2	101057800	A	AT	0.2853	NA	0.619294	rs10164820	17		AC012493.1	15230	intergenic	2.565	NA	14	15	0	1	1
2:101057835:A:T	rs12623208	2	101057835	A	T	0.2008	1.24403e-13	0.944985	rs10164820	17		AC012493.1	15265	intergenic	0.002	5	14	15	0	1	1
2:101057966:A:G	rs12623244	2	101057966	A	G	0.2704	4.36539e-07	0.6379	rs10164820	17		AC012493.1	15396	intergenic	10.36	6	14	15	0	1	1
2:101058045:C:T	rs12611675	2	101058045	T	C	0.2008	1.20239e-13	0.944985	rs10164820	17		AC012493.1	15475	intergenic	4.543	5	14	15	0	1	1
2:101058644:C:T	rs13418897	2	101058644	C	T	0.2008	1.36986e-13	0.944985	rs10164820	17		AC012493.1	16074	intergenic	2.344	7	13	15	0	1	1
2:101059331:A:G	rs77258470	2	101059331	G	A	0.02187	9.48785e-12	0.679727	rs75152355	17		AC012493.1	16761	intergenic	0.14	7	14	15	0	1	1
2:101059657:A:G	rs13384702	2	101059657	A	G	0.2008	1.08771e-13	0.944985	rs10164820	17		AC012493.1	17087	intergenic	2.89	6	14	15	0	1	1
2:101060084:C:T	rs13390447	2	101060084	T	C	0.2008	1.2038e-13	0.944985	rs10164820	17		AC012493.1	17514	intergenic	8.48	6	9	15	0	1	1
2:101060983:A:G	rs13391216	2	101060983	A	G	0.2008	1.84141e-13	0.944985	rs10164820	17		AC012493.1	18413	intergenic	6.663	7	9	15	0	1	1
2:101061250:A:C	rs13429260	2	101061250	C	A	0.2008	1.77076e-13	0.944985	rs10164820	17		AC012493.1	18680	intergenic	0.618	6	9	15	0	1	1
2:101061291:A:G	rs13403117	2	101061291	G	A	0.2008	1.97788e-13	0.944985	rs10164820	17		AC012493.1	18721	intergenic	4.132	7	9	15	0	1	1
2:101061395:C:T	rs13394407	2	101061395	T	C	0.2008	1.15603e-13	0.944985	rs10164820	17		AC012493.1	18825	intergenic	8.136	7	9	15	0	1	1
2:101061430:A:C	rs13391679	2	101061430	A	C	0.2008	1.40326e-13	0.944985	rs10164820	17		AC012493.1	18860	intergenic	3.477	6	9	15	0	1	1
2:101061607:A:C	rs13429679	2	101061607	C	A	0.2008	NA	0.944985	rs10164820	17		AC012493.1	19037	intergenic	2.105	7	9	15	0	1	1
2:101061768:C:G	rs13429802	2	101061768	C	G	0.2008	4.48621e-13	0.944985	rs10164820	17		AC012493.1	19198	intergenic	1.416	7	9	15	0	1	1
2:101062465:C:T	rs55885310	2	101062465	T	C	0.2008	1.32134e-13	0.944985	rs10164820	17		AC012493.1	19895	intergenic	7.524	7	9	15	0	1	1
2:101062554:C:G	rs55939586	2	101062554	C	G	0.2008	NA	0.944985	rs10164820	17		AC012493.1	19984	intergenic	0.449	6	9	15	0	1	1
2:101062603:G:T	rs13398154	2	101062603	T	G	0.2008	1.19669e-13	0.944985	rs10164820	17		AC012493.1	20033	intergenic	4.077	5	7	15	0	1	1
2:101062624:C:T	rs56402605	2	101062624	T	C	0.2008	1.19434e-13	0.944985	rs10164820	17		AC012493.1	20054	intergenic	0.191	5	7	15	0	1	1
2:101062909:A:G	rs13395802	2	101062909	A	G	0.2008	1.64394e-13	0.944985	rs10164820	17		AC012493.1	20339	intergenic	6.833	6	7	15	0	1	1
2:101062975:C:T	rs13398539	2	101062975	T	C	0.2008	1.60232e-13	0.944985	rs10164820	17		AC012493.1	20405	intergenic	11.43	7	7	15	0	1	1
2:101063220:A:ACTGAGTCAG	rs68085045	2	101063220	ACTGAGTCAG	A	0.2008	NA	0.944985	rs10164820	17		AC012493.1	20650	intergenic	8.182	NA	9	15	0	1	1
2:101063245:A:G	rs2309845	2	101063245	G	A	0.2008	4.66716e-13	0.944985	rs10164820	17		AC012493.1	20675	intergenic	8.481	4	9	15	0	1	1
2:101063364:C:G	rs750563	2	101063364	C	G	0.2008	1.79461e-13	0.944985	rs10164820	17		AC012493.1	20794	intergenic	5.199	3a	9	15	0	1	1
2:101063413:A:AAC	rs3040628	2	101063413	AAC	A	0.2008	NA	0.944985	rs10164820	17		AC012493.1	20843	intergenic	4.915	NA	9	15	0	1	1
2:101063549:A:G	rs750562	2	101063549	A	G	0.2008	1.86653e-13	0.944985	rs10164820	17		AC012493.1	20979	intergenic	6.04	NA	9	15	0	1	1
2:101063715:C:T	rs4396743	2	101063715	C	T	0.2008	1.6586e-13	0.944985	rs10164820	17		AC012493.1	21145	intergenic	6.213	7	9	15	0	1	1
2:101063977:A:C	rs56388165	2	101063977	C	A	0.2008	NA	0.944985	rs10164820	17		AC012493.1	21407	intergenic	0.279	7	9	15	0	1	1
2:101063978:A:G	rs56168814	2	101063978	G	A	0.2008	8.92465e-13	0.944985	rs10164820	17		AC012493.1	21408	intergenic	0.29	7	9	15	0	1	1
2:101064237:A:T	rs13385933	2	101064237	T	A	0.2008	1.87408e-13	0.944985	rs10164820	17		AC012493.1	21667	intergenic	0.347	7	7	15	0	1	1
2:101064255:A:G	rs13383207	2	101064255	A	G	0.2008	1.61292e-13	0.944985	rs10164820	17		AC012493.1	21685	intergenic	8.521	7	7	15	0	1	1
2:101064643:A:G	rs13383638	2	101064643	A	G	0.2008	1.84745e-13	0.944985	rs10164820	17		AC012493.1	22073	intergenic	0.391	5	7	15	0	1	1
2:101064691:C:T	rs13386458	2	101064691	T	C	0.2008	1.72859e-13	0.944985	rs10164820	17		AC012493.1	22121	intergenic	3.444	5	7	15	0	1	1
2:101065099:A:G	rs13398213	2	101065099	G	A	0.2008	1.59799e-13	0.944985	rs10164820	17		NMS	21844	intergenic	0.104	6	9	15	0	1	1
2:101065225:C:T	rs12613298	2	101065225	T	C	0.2008	1.89494e-13	0.944985	rs10164820	17		NMS	21718	intergenic	2.183	6	9	15	0	1	1
2:101065377:C:T	rs10204004	2	101065377	C	T	0.2008	1.74697e-13	0.944985	rs10164820	17		NMS	21566	intergenic	0.336	6	9	15	0	1	1
2:101065475:G:T	rs10179723	2	101065475	G	T	0.2008	9.91713e-13	0.944985	rs10164820	17		NMS	21468	intergenic	0.878	7	9	15	0	1	1
2:101065476:C:G	rs10179789	2	101065476	G	C	0.2008	9.74422e-13	0.944985	rs10164820	17		NMS	21467	intergenic	0.354	7	9	15	0	1	1
2:101065563:C:T	rs12622229	2	101065563	C	T	0.09046	NA	0.687665	rs60947251	17		NMS	21380	intergenic	1.136	5	9	15	0	0	1
2:101065705:A:T	rs57179311	2	101065705	T	A	0.2008	1.47447e-13	0.944985	rs10164820	17		NMS	21238	intergenic	2.249	5	9	15	0	1	1
2:101066791:A:C	rs61530065	2	101066791	C	A	0.2008	1.47911e-13	0.944985	rs10164820	17		NMS	20152	intergenic	7.275	3b	9	15	0	1	1
2:101067168:C:G	rs60572723	2	101067168	C	G	0.2008	1.39067e-13	0.944985	rs10164820	17		NMS	19775	intergenic	7.657	5	9	15	0	1	1
2:101067344:A:C	rs10175632	2	101067344	A	C	0.2008	1.46253e-13	0.944985	rs10164820	17		NMS	19599	intergenic	9.157	5	9	15	0	1	1
2:101068652:C:T	rs1437974	2	101068652	T	C	0.2008	1.9699e-13	0.944985	rs10164820	17		NMS	18291	intergenic	7.315	7	9	15	0	1	1
2:101069369:A:G	rs13412926	2	101069369	G	A	0.2008	NA	0.944985	rs10164820	17		NMS	17574	intergenic	1.961	6	9	15	0	1	1
2:101069768:C:T	rs12617044	2	101069768	T	C	0.2008	1.84276e-13	0.944985	rs10164820	17		NMS	17175	intergenic	6.44	7	7	15	0	1	1
2:101070055:C:T	rs112415219	2	101070055	C	T	0.2008	1.51172e-13	0.944985	rs10164820	17		NMS	16888	intergenic	6.934	7	7	15	0	1	1
2:101070493:A:G	rs1437977	2	101070493	A	G	0.2008	1.87192e-13	0.944985	rs10164820	17		NMS	16450	intergenic	3.217	4	7	15	0	1	1
2:101071076:C:T	rs4549109	2	101071076	T	C	0.2008	1.107e-13	0.944985	rs10164820	17		NMS	15867	intergenic	0.186	7	7	15	0	1	1
2:101071090:C:T	rs4366926	2	101071090	T	C	0.2008	1.77823e-13	0.944985	rs10164820	17		NMS	15853	intergenic	4.67	7	7	15	0	1	1
2:101071520:C:T	rs6719905	2	101071520	C	T	0.2038	NA	0.926514	rs10164820	17		NMS	15423	intergenic	0.367	7	9	15	0	1	1
2:101071557:C:T	rs13395614	2	101071557	C	T	0.2008	NA	0.944985	rs10164820	17		NMS	15386	intergenic	10.79	7	9	15	0	1	1
2:101071663:C:T	rs13411582	2	101071663	T	C	0.2008	1.39886e-13	0.944985	rs10164820	17		NMS	15280	intergenic	3.234	7	9	15	0	1	1
2:101071868:C:T	rs13395912	2	101071868	C	T	0.2008	NA	0.944985	rs10164820	17		NMS	15075	intergenic	0.185	7	9	15	0	1	1
2:101071869:G:T	rs13411791	2	101071869	T	G	0.2008	NA	0.944985	rs10164820	17		NMS	15074	intergenic	0.358	7	9	15	0	1	1
2:101072023:A:G	rs10192001	2	101072023	A	G	0.2008	1.5072e-13	0.944985	rs10164820	17		NMS	14920	intergenic	13.56	7	9	15	0	1	1
2:101072242:A:G	rs10202877	2	101072242	G	A	0.2008	1.90044e-13	0.944985	rs10164820	17		NMS	14701	intergenic	9.79	6	9	15	0	1	1
2:101072509:C:T	rs10194971	2	101072509	T	C	0.2008	2.03932e-13	0.944985	rs10164820	17		NMS	14434	intergenic	10.26	4	9	15	0	1	1
2:101072575:A:G	rs10192505	2	101072575	A	G	0.2008	1.84337e-13	0.944985	rs10164820	17		NMS	14368	intergenic	10.64	2b	9	15	0	1	1
2:101072717:T:TA	rs57264060	2	101072717	TA	T	0.2008	NA	0.944985	rs10164820	17		NMS	14226	intergenic	0.823	NA	9	15	0	1	1
2:101073080:C:T	rs13418182	2	101073080	T	C	0.2008	1.90091e-13	0.944985	rs10164820	17		NMS	13863	intergenic	6.663	3a	9	15	0	1	1
2:101073387:A:C	rs1837140	2	101073387	C	A	0.2008	6.49712e-14	0.944985	rs10164820	17		NMS	13556	intergenic	5.199	5	9	15	0	1	1
2:101073888:A:G	rs13427911	2	101073888	G	A	0.2008	1.67696e-13	0.944985	rs10164820	17		NMS	13055	intergenic	14.08	6	8	9	0	1	1
2:101073933:A:G	rs12623030	2	101073933	G	A	0.2008	3.34137e-13	0.944985	rs10164820	17		NMS	13010	intergenic	0.596	6	8	9	0	1	1
2:101073945:C:T	rs75946398	2	101073945	T	C	0.2008	NA	0.944985	rs10164820	17		NMS	12998	intergenic	8.294	7	8	9	0	1	1
2:101073958:C:T	rs13419111	2	101073958	T	C	0.2008	1.9036e-13	0.944985	rs10164820	17		NMS	12985	intergenic	7.609	6	8	9	0	1	1
2:101074047:G:T	rs12618805	2	101074047	G	T	0.2008	1.14468e-13	0.944985	rs10164820	17		NMS	12896	intergenic	1.918	7	8	9	0	1	1
2:101074057:A:T	rs13399940	2	101074057	A	T	0.2008	1.2486e-13	0.944985	rs10164820	17		NMS	12886	intergenic	0.212	6	8	9	0	1	1
2:101074072:A:G	rs13411524	2	101074072	G	A	0.2028	1.2381e-13	0.93262	rs10164820	17		NMS	12871	intergenic	4.97	6	8	9	0	1	1
2:101074137:A:C	rs13400036	2	101074137	A	C	0.2028	1.69912e-13	0.93262	rs10164820	17		NMS	12806	intergenic	6.094	6	8	9	0	1	1
2:101074148:C:T	rs13402754	2	101074148	T	C	0.2028	1.60733e-13	0.93262	rs10164820	17		NMS	12795	intergenic	3.795	6	8	9	0	1	1
2:101074213:C:T	rs12616637	2	101074213	T	C	0.2028	1.64402e-13	0.93262	rs10164820	17		NMS	12730	intergenic	3.873	6	8	9	0	1	1
2:101074675:A:G	rs13400578	2	101074675	A	G	0.2008	1.74294e-13	0.944985	rs10164820	17		NMS	12268	intergenic	9.805	7	9	15	0	1	1
2:101074843:G:T	rs2083150	2	101074843	G	T	0.2008	1.83787e-13	0.944985	rs10164820	17		NMS	12100	intergenic	1.74	6	9	15	0	1	1
2:101075266:C:T	rs1821873	2	101075266	C	T	0.2008	1.4738e-13	0.944985	rs10164820	17		NMS	11677	intergenic	4.281	3a	9	15	0	1	1
2:101076163:C:CCTT	rs141736361	2	101076163	C	CCTT	0.2018	NA	0.939148	rs10164820	17		NMS	10780	intergenic	0.864	NA	9	15	0	1	1
2:101076216:C:T	rs80200140	2	101076216	C	T	0.2008	1.63174e-13	0.944985	rs10164820	17		NMS	10727	intergenic	2.986	7	9	15	0	1	1
2:101076731:G:T	rs10199108	2	101076731	G	T	0.2008	1.98014e-13	0.944985	rs10164820	17		NMS	10212	intergenic	1.942	6	9	15	0	1	1
2:101076768:C:T	rs10176221	2	101076768	C	T	0.2008	1.92399e-13	0.944985	rs10164820	17		NMS	10175	intergenic	0.428	7	9	15	0	1	1
2:101076803:A:G	rs10188492	2	101076803	A	G	0.2008	1.77598e-13	0.944985	rs10164820	17		NMS	10140	intergenic	4.188	6	7	15	0	1	1
2:101077643:A:C	rs10191625	2	101077643	A	C	0.2008	1.50579e-13	0.944985	rs10164820	17		NMS	9300	intergenic	11.06	5	7	15	1	1	1
2:101078142:A:C	rs77408958	2	101078142	C	A	0.2008	NA	0.944985	rs10164820	17		NMS	8801	intergenic	7.204	6	7	15	1	1	1
2:101078207:C:T	rs77913335	2	101078207	T	C	0.2008	1.77744e-13	0.944985	rs10164820	17		NMS	8736	intergenic	8.111	7	9	15	1	1	1
2:101078260:A:G	rs1437979	2	101078260	A	G	0.2008	1.7013e-13	0.944985	rs10164820	17		NMS	8683	intergenic	0.899	5	9	15	1	1	1
2:101078489:A:G	rs1519653	2	101078489	A	G	0.2008	1.80905e-13	0.944985	rs10164820	17		NMS	8454	intergenic	1.46	NA	9	15	1	1	1
2:101078726:A:G	rs1356723	2	101078726	A	G	0.2008	1.80585e-13	0.944985	rs10164820	17		NMS	8217	intergenic	3.119	NA	9	15	1	1	1
2:101079070:C:T	rs13404791	2	101079070	C	T	0.2008	1.93155e-13	0.944985	rs10164820	17		NMS	7873	intergenic	0.074	6	9	15	1	1	1
2:101079101:C:T	rs13420763	2	101079101	T	C	0.2008	1.69477e-13	0.944985	rs10164820	17		NMS	7842	intergenic	6.947	6	9	15	1	1	1
2:101079141:C:T	rs13404898	2	101079141	C	T	0.2008	1.76773e-13	0.944985	rs10164820	17		NMS	7802	intergenic	6.991	6	9	15	1	1	1
2:101079362:A:C	rs28515048	2	101079362	A	C	0.2008	NA	0.944985	rs10164820	17		NMS	7581	intergenic	4.845	6	9	15	1	1	1
2:101079404:A:G	rs28682285	2	101079404	G	A	0.1988	NA	0.93315	rs10164820	17		NMS	7539	intergenic	7.042	6	7	15	1	1	1
2:101079413:G:T	rs28727573	2	101079413	G	T	0.1988	NA	0.93315	rs10164820	17		NMS	7530	intergenic	7.504	6	7	15	1	1	1
2:101079424:C:T	rs75627283	2	101079424	C	T	0.1988	NA	0.93315	rs10164820	17		NMS	7519	intergenic	0.804	6	7	15	1	1	1
2:101079538:C:T	rs35634085	2	101079538	T	C	0.2008	NA	0.944985	rs10164820	17		NMS	7405	intergenic	5.579	6	7	15	1	1	1
2:101079609:A:G	rs13430155	2	101079609	G	A	0.2008	1.28684e-13	0.944985	rs10164820	17		NMS	7334	intergenic	2.424	5	7	15	1	1	1
2:101079740:A:G	rs13430275	2	101079740	G	A	0.1998	NA	0.93905	rs10164820	17		NMS	7203	intergenic	2.826	5	7	15	1	1	1
2:101079930:A:ATTT	rs199663695	2	101079930	ATTT	A	0.1998	NA	0.93905	rs10164820	17		NMS	7013	intergenic	0.969	NA	7	15	1	1	1
2:101079930:ATT:ATTT	rs565947076	2	101079930	ATTT	ATT	0.2078	NA	0.93905	rs10164820	17		NMS	1919-03-14	intergenic	NA	NA	7	15	1	1	1
2:101080027:A:G	rs13421510	2	101080027	A	G	0.2008	NA	0.944985	rs10164820	17		NMS	6916	intergenic	1.336	6	9	15	1	1	1
2:101080171:C:T	rs13424320	2	101080171	T	C	0.2008	NA	0.944985	rs10164820	17		NMS	6772	intergenic	3.164	7	9	15	1	1	1
2:101080214:C:T	rs13424410	2	101080214	T	C	0.2008	1.13708e-13	0.944985	rs10164820	17		NMS	6729	intergenic	0.669	7	9	15	1	1	1
2:101080217:A:G	rs13421699	2	101080217	A	G	0.2008	NA	0.944985	rs10164820	17		NMS	6726	intergenic	0.428	7	9	15	1	1	1
2:101080537:A:T	rs10201438	2	101080537	A	T	0.2008	NA	0.944985	rs10164820	17		NMS	6406	intergenic	3.458	7	9	15	1	1	1
2:101080778:A:G	rs10201739	2	101080778	A	G	0.2008	NA	0.944985	rs10164820	17		NMS	6165	intergenic	8.55	6	9	15	1	1	1
2:101080875:A:C	rs10201765	2	101080875	A	C	0.2008	2.25985e-13	0.944985	rs10164820	17		NMS	6068	intergenic	3.171	7	9	15	1	1	1
2:101081084:A:G	rs10204375	2	101081084	A	G	0.2008	NA	0.944985	rs10164820	17		NMS	5859	intergenic	11.66	6	9	15	1	1	1
2:101081467:G:T	rs9653463	2	101081467	G	T	0.2008	NA	0.944985	rs10164820	17		NMS	5476	intergenic	2.67	7	9	15	1	1	1
2:101081583:C:T	rs55963083	2	101081583	T	C	0.2008	NA	0.944985	rs10164820	17		NMS	5360	intergenic	0.027	7	9	15	1	1	1
2:101081601:A:T	rs9653443	2	101081601	A	T	0.2008	NA	0.944985	rs10164820	17		NMS	5342	intergenic	2.731	7	9	14	1	1	1
2:101081621:A:T	2:101081621:A:T	2	101081621	T	A	0.2008	NA	0.944985	rs10164820	17		NMS	5322	intergenic	0.611	6	9	14	1	1	1
2:101081621:C:T	2:101081621:C:T	2	101081621	T	C	0.06958	NA	0.944985	rs10164820	17		NMS	5322	NA	0.546	NA	9	14	1	0	1
2:101081695:C:CT	rs60099664	2	101081695	C	CT	0.2008	NA	0.944985	rs10164820	17		NMS	5248	intergenic	1.423	NA	9	14	1	1	1
2:101081741:A:C	rs13425866	2	101081741	A	C	0.2008	NA	0.944985	rs10164820	17		NMS	5202	intergenic	3.608	6	9	14	1	1	1
2:101081963:C:G	rs13413040	2	101081963	C	G	0.2008	NA	0.944985	rs10164820	17		NMS	4980	intergenic	2.492	6	9	14	1	1	1
2:101082062:C:T	rs13415591	2	101082062	C	T	0.2008	NA	0.944985	rs10164820	17		NMS	4881	intergenic	0.931	6	9	14	1	1	1
2:101082224:C:T	rs10195721	2	101082224	C	T	0.2008	NA	0.944985	rs10164820	17		NMS	4719	intergenic	3.15	7	9	14	1	1	1
2:101082420:C:T	rs10210508	2	101082420	T	C	0.2008	NA	0.944985	rs10164820	17		NMS	4523	intergenic	5.18	6	9	14	1	1	1
2:101082446:C:T	rs10195943	2	101082446	C	T	0.2008	NA	0.944985	rs10164820	17		NMS	4497	intergenic	1.422	7	9	14	1	1	1
2:101082826:C:G	rs13416457	2	101082826	C	G	0.2018	NA	0.939148	rs10164820	17		NMS	4117	intergenic	1.81	7	9	14	1	1	1
2:101083734:G:T	rs13384858	2	101083734	T	G	0.1998	NA	0.93905	rs10164820	17		NMS	3209	intergenic	4.902	6	9	14	1	1	1
2:101106587:C:T	rs4147029	2	101106587	C	T	0.1978	NA	0.915713	rs10164820	17		NMS	6844	intergenic	14.99	6	14	15	1	1	1
2:101114686:A:C	rs17024446	2	101114686	C	A	0.1978	NA	0.915713	rs10164820	17		AC068538.2	11052	intergenic	1.98	7	9	15	0	1	1
2:101118604:C:T	rs58786655	2	101118604	T	C	0.09145	NA	0.697349	rs60947251	17		AC068538.2	7134	intergenic	1.673	7	9	15	0	1	1
2:101128095:C:T	rs10166286	2	101128095	C	T	0.1978	2.5243e-13	0.891978	rs10164820	17		AC068538.2	2017	intergenic	0.07	7	7	15	0	1	0
2:101130820:C:G	rs13392115	2	101130820	C	G	0.1978	2.68841e-13	0.891978	rs10164820	17		AC068538.2	4742	intergenic	6.97	7	7	15	0	1	0
2:101141226:C:T	rs2871350	2	101141226	C	T	0.2117	NA	0.804701	rs10164820	17		AC068538.2	15148	intergenic	0.173	NA	5	15	0	1	1
2:101142724:A:G	rs78865022	2	101142724	G	A	0.2117	NA	0.804701	rs10164820	17		AC068538.2	16646	intergenic	1.362	6	5	15	0	1	1
2:101143078:C:G	rs4147028	2	101143078	G	C	0.2117	NA	0.804701	rs10164820	17		AC068538.2	17000	intergenic	0.842	5	5	15	0	1	1
2:101143716:A:G	rs17024489	2	101143716	A	G	0.2117	NA	0.804701	rs10164820	17		AC068538.2	17638	intergenic	1.634	5	5	15	0	1	1
2:101143924:G:T	rs75863441	2	101143924	T	G	0.2117	NA	0.804701	rs10164820	17		AC068538.2	17846	intergenic	3.281	4	5	15	0	1	1
2:101147456:A:G	rs76353274	2	101147456	G	A	0.02187	6.24013e-14	0.679727	rs75152355	17		AC068538.2	21378	intergenic	10.63	6	5	15	0	0	1
2:101147971:A:G	rs12233152	2	101147971	G	A	0.2107	NA	0.79907	rs10164820	17		AC068538.2	21893	intergenic	0.984	7	5	15	0	1	1
2:101149919:A:C	rs12620328	2	101149919	A	C	0.2286	3.46866e-10	0.718484	rs6730933	17		RN7SL611P	22592	intergenic	9.83	5	9	15	0	1	1
2:101150154:A:G	rs7596463	2	101150154	A	G	0.2276	3.31474e-10	0.721614	rs6730933	17		RN7SL611P	22357	intergenic	9.814	6	9	15	0	1	0
2:101151642:A:G	rs72825299	2	101151642	G	A	0.2276	3.39858e-10	0.731495	rs6730933	17		RN7SL611P	20869	intergenic	2.22	7	9	15	0	1	0
2:101151654:A:G	rs112240070	2	101151654	G	A	0.2147	3.81767e-11	0.793733	rs6730933	17		RN7SL611P	20857	intergenic	2.353	7	9	15	0	1	0
2:101151974:C:T	rs60947251	2	101151974	T	C	0.1183	5.36904e-09	1	rs60947251	17		RN7SL611P	20537	intergenic	3.609	7	14	15	0	1	0
2:101153038:A:G	rs12623848	2	101153038	A	G	0.2256	6.54134e-10	0.739708	rs6730933	17		RN7SL611P	19473	intergenic	1.006	5	14	15	0	1	0
2:101157600:C:T	rs56890545	2	101157600	C	T	0.2147	1.33725e-11	0.80334	rs6730933	17		RN7SL611P	14911	intergenic	0.684	7	14	15	0	1	0
2:101162104:A:G	rs6730933	2	101162104	G	A	0.2237	2.67845e-10	1	rs6730933	17		RN7SL611P	10407	intergenic	5.936	5	5	15	0	1	1
2:101162419:C:CTTT	rs376321620	2	101162419	CTTT	C	0.2863	NA	0.72661	rs6730933	17		RN7SL611P	10092	intergenic	1.171	NA	5	15	0	0	1
2:101166250:C:CAA	rs375426263	2	101166250	CAA	C	0.2018	NA	0.855287	rs6730933	17		RN7SL611P	6261	intergenic	0.979	NA	5	15	0	1	1
2:101166385:C:T	rs12613930	2	101166385	T	C	0.1849	8.23198e-06	0.792216	rs6730933	17		RN7SL611P	6126	intergenic	4.102	7	5	15	0	1	1
2:101166554:G:T	rs6716167	2	101166554	T	G	0.2217	9.87344e-10	0.988334	rs6730933	17		RN7SL611P	5957	intergenic	4.28	7	5	15	0	1	1
2:101173256:A:G	rs3748929	2	101173256	G	A	0.2217	4.57865e-10	0.988334	rs6730933	17		RN7SL611P	473	downstream	4.205	6	5	15	1	1	1
2:101174309:C:T	rs2309849	2	101174309	T	C	0.2217	NA	0.988334	rs6730933	17		RN7SL611P	1526	intergenic	6.793	6	5	15	1	1	1
2:101176148:C:T	rs61387584	2	101176148	C	T	0.2256	NA	0.965156	rs6730933	17		PDCL3	3003	intergenic	1.102	7	5	15	1	1	1
2:101179991:C:T	rs57152574	2	101179991	C	T	0.2078	1.39361e-08	0.909322	rs6730933	17		PDCL3	0	intronic	10.54	2b	1	1	1	1	1
2:101180747:T:TTTTG	rs563333241	2	101180747	TTTTG	T	0.008946	NA	0.925582	rs6730933	17		PDCL3	0	intronic	2.702	NA	1	5	1	1	0
2:101180747:TTTTG:TTTTGTTTG	2:101180747:TTTTG:TTTTGTTTG	2	101180747	TTTTG	TTTTGTTTG	0.2127	NA	0.925582	rs6730933	17		PDCL3	0	intronic	NA	NA	1	5	1	1	0
2:101191449:A:G	rs56242838	2	101191449	G	A	0.2078	4.25491e-10	0.88674	rs6730933	17		PDCL3	0	intronic	0.97	7	4	4	1	1	1
2:101207261:C:T	rs187848990	2	101207261	C	T	0.02187	NA	0.679727	rs75152355	17		HMGN2P22	350	downstream	3.694	6	5	15	0	0	1
2:101232647:C:T	rs6542970	2	101232647	C	T	0.3489	1.36599e-06	0.763915	rs62152485	17		AC068538.4	6826	intergenic	0.117	5	5	15	0	1	1
2:101232835:C:CA	rs555583253	2	101232835	C	CA	0.3191	NA	0.629066	rs62152485	17		AC068538.4	7014	intergenic	2.539	NA	5	15	0	0	1
2:101235940:C:T	rs6542971	2	101235940	T	C	0.3549	6.11011e-07	0.790584	rs62152485	17		AC068538.4	10119	intergenic	5.336	6	5	15	0	1	1
2:101236929:A:G	rs57940312	2	101236929	G	A	0.3549	6.53142e-07	0.790584	rs62152485	17		AC068538.4	11108	intergenic	0.617	5	5	15	0	1	1
2:101239650:C:T	rs13386350	2	101239650	C	T	0.3549	5.48008e-07	0.790584	rs62152485	17		AC068538.4	13829	intergenic	1.431	5	5	15	0	1	1
2:101240003:A:G	rs1914971	2	101240003	G	A	0.3549	3.97639e-08	0.790584	rs62152485	17		AC068538.4	14182	intergenic	1.279	7	5	15	0	1	1
2:101240348:A:C	rs6713011	2	101240348	C	A	0.05865	NA	0.629579	rs77702819	17		AC068538.4	14527	intergenic	0.052	7	5	15	0	1	1
2:101242416:G:T	rs2139405	2	101242416	T	G	0.337	NA	0.981851	rs62152485	17		AC068538.4	16595	intergenic	2.279	5	5	15	0	1	1
2:101243770:A:G	rs7601590	2	101243770	G	A	0.334	2.3451e-10	0.99538	rs62152485	17		AC068538.4	17949	intergenic	4.41	3a	5	15	0	1	1
2:101245060:A:G	rs6726286	2	101245060	A	G	0.3519	NA	0.919685	rs62152485	17		AC068538.4	19239	intergenic	3.347	5	5	15	0	1	1
2:101245244:A:G	rs61688058	2	101245244	A	G	0.3519	NA	0.919685	rs62152485	17		AC068538.4	19423	intergenic	0.352	5	5	15	0	1	1
2:101245331:A:G	rs67386547	2	101245331	G	A	0.3529	NA	0.916159	rs62152485	17		AC068538.4	19510	intergenic	0.046	5	5	15	0	1	1
2:101245464:A:G	rs12997639	2	101245464	G	A	0.3519	NA	0.919685	rs62152485	17		AC068538.4	19643	intergenic	8.598	7	5	15	0	1	1
2:101245525:C:T	rs12999305	2	101245525	C	T	0.3519	NA	0.919685	rs62152485	17		AC068538.4	19704	intergenic	0.141	5	5	15	0	1	1
2:101245697:A:C	rs62152485	2	101245697	C	A	0.333	2.20675e-10	1	rs62152485	17		AC068538.4	19876	intergenic	3.801	5	5	15	0	1	1
2:101245846:A:G	rs13025521	2	101245846	A	G	0.3519	NA	0.919685	rs62152485	17		AC068538.4	20025	intergenic	3.009	5	5	15	0	1	1
2:101246070:C:T	rs6733470	2	101246070	T	C	0.3519	4.19266e-09	0.919685	rs62152485	17		AC068538.4	20249	intergenic	0.295	4	5	15	0	1	1
2:101246161:T:TTCCCTCCC	rs113834618	2	101246161	TTCCCTCCC	T	0.3569	NA	0.901283	rs62152485	17		AC068538.4	20340	intergenic	0.534	NA	5	15	0	0	1
2:101246212:C:T	rs12986882	2	101246212	T	C	0.3539	NA	0.912702	rs62152485	17		AC068538.4	20391	intergenic	2.127	5	5	15	0	0	1
2:101246224:C:G	rs13004116	2	101246224	G	C	0.3539	NA	0.912702	rs62152485	17		AC068538.4	20403	intergenic	0.55	5	5	15	0	0	1
2:101246225:C:T	rs13005743	2	101246225	C	T	0.3539	NA	0.912702	rs62152485	17		AC068538.4	20404	intergenic	0.793	5	5	15	0	0	1
2:101246388:A:G	rs12470709	2	101246388	A	G	0.3529	NA	0.915575	rs62152485	17		AC068538.4	20567	intergenic	0.162	7	5	15	0	1	1
2:101246512:C:T	rs10173962	2	101246512	C	T	0.3519	4.57454e-09	0.919685	rs62152485	17		AC068538.4	20691	intergenic	4.364	5	5	15	0	1	1
2:101246617:A:G	rs10196991	2	101246617	G	A	0.3519	4.46489e-09	0.919685	rs62152485	17		AC068538.4	20796	intergenic	0.506	5	5	15	0	1	1
2:101247057:G:T	rs10191522	2	101247057	T	G	0.333	4.70682e-10	1	rs62152485	17		AC068538.4	21236	intergenic	0.49	4	5	15	0	1	1
2:101247145:C:T	rs10191620	2	101247145	T	C	0.3519	5.13015e-09	0.919685	rs62152485	17		AC068538.4	21324	intergenic	5.394	4	5	15	0	1	1
2:101247441:A:G	rs7596419	2	101247441	G	A	0.3519	4.60141e-09	0.919685	rs62152485	17		AC068538.4	21620	intergenic	4.359	7	7	15	0	1	1
2:101247463:A:G	rs7584437	2	101247463	A	G	0.3519	4.38893e-09	0.919685	rs62152485	17		AC068538.4	21642	intergenic	1.544	7	7	15	0	1	1
2:101247565:C:T	rs7570854	2	101247565	C	T	0.333	4.09601e-10	1	rs62152485	17		AC068538.4	21744	intergenic	3.111	5	7	15	0	1	1
2:101247640:C:T	rs7570954	2	101247640	C	T	0.3519	4.07645e-09	0.919685	rs62152485	17		AC068538.4	21819	intergenic	0.429	5	7	15	0	1	1
2:101247697:C:T	rs7571033	2	101247697	C	T	0.3519	4.05365e-09	0.919685	rs62152485	17		AC068538.4	21876	intergenic	2.467	5	7	15	0	1	1
2:101247931:C:T	rs7571275	2	101247931	C	T	0.334	4.85211e-10	0.99538	rs62152485	17		AC068538.4	22110	intergenic	1.884	6	7	15	0	1	1
2:101247950:C:T	rs6720749	2	101247950	C	T	0.334	4.40169e-10	0.99538	rs62152485	17		AC068538.4	22129	intergenic	1.613	7	7	15	0	1	1
2:101248052:A:G	rs6751333	2	101248052	G	A	0.3519	4.60252e-09	0.919685	rs62152485	17		AC068538.4	22231	intergenic	1.745	6	7	15	0	1	1
2:101248110:C:T	rs6723750	2	101248110	C	T	0.334	3.61893e-10	0.99538	rs62152485	17		AC068538.4	22289	intergenic	2.102	6	7	15	0	1	1
2:101248116:C:T	rs6723754	2	101248116	C	T	0.333	4.42163e-10	1	rs62152485	17		AC068538.4	22295	intergenic	2.106	6	7	15	0	1	1
2:101248145:A:G	rs6738508	2	101248145	A	G	0.3519	4.70241e-09	0.919685	rs62152485	17		AC068538.4	22324	intergenic	2.837	7	7	15	0	1	1
2:101248249:G:T	rs6741660	2	101248249	T	G	0.3439	1.89851e-08	0.883722	rs62152485	17		AC068538.4	22428	intergenic	0.064	7	7	15	0	1	1
2:101248301:A:C	rs6738743	2	101248301	A	C	0.3439	1.97301e-08	0.883722	rs62152485	17		AC068538.4	22480	intergenic	1.611	7	7	15	0	1	1
2:101248377:A:G	rs6738852	2	101248377	A	G	0.3439	1.99398e-08	0.883722	rs62152485	17		AC068538.4	22556	intergenic	8.746	5	7	15	0	1	1
2:101248617:A:G	rs4500970	2	101248617	G	A	0.3439	1.83876e-08	0.883722	rs62152485	17		AC068538.4	22796	intergenic	1.6	7	7	15	0	1	1
2:101248784:C:T	rs4641958	2	101248784	T	C	0.3439	1.99531e-08	0.883722	rs62152485	17		AC068538.4	22963	intergenic	3.035	5	7	15	0	1	1
2:101249256:A:G	rs4625930	2	101249256	A	G	0.325	2.47952e-09	0.963911	rs62152485	17		AC068538.4	23435	intergenic	5.011	5	7	15	0	1	1
2:101249304:A:G	rs4625931	2	101249304	A	G	0.3439	2.62456e-08	0.883722	rs62152485	17		AC068538.4	23483	intergenic	2.519	5	7	15	0	1	1
2:101249315:A:G	rs4637146	2	101249315	A	G	0.3439	2.80017e-08	0.883722	rs62152485	17		AC068538.4	23494	intergenic	2.276	5	7	15	0	1	1
2:101249374:C:T	rs4335962	2	101249374	C	T	0.325	1.63112e-09	0.963911	rs62152485	17		AC068538.4	23553	intergenic	3.172	4	7	15	0	1	1
2:101249498:A:G	rs4510240	2	101249498	A	G	0.3449	1.66471e-08	0.880291	rs62152485	17		AC068538.4	23677	intergenic	9.097	3a	13	15	0	1	1
2:101250729:C:G	rs10187537	2	101250729	C	G	0.3211	5.94822e-09	0.927926	rs62152485	17		AC068538.4	24908	intergenic	0.075	5	14	15	0	1	1
2:101253985:A:G	rs7602304	2	101253985	G	A	0.3201	4.6725e-09	0.923437	rs62152485	17		NANOGNBP1	22675	intergenic	0.941	7	7	15	0	1	1
2:101254202:C:T	rs12712078	2	101254202	T	C	0.3211	4.10486e-09	0.927926	rs62152485	17		NANOGNBP1	22458	intergenic	1.972	5	7	15	0	1	1
2:101258214:A:G	rs10171707	2	101258214	G	A	0.3221	3.62283e-09	0.923182	rs62152485	17		NANOGNBP1	18446	intergenic	0.584	5	5	15	0	1	1
2:101258952:A:G	rs57412166	2	101258952	A	G	0.334	NA	0.843674	rs62152485	17		NANOGNBP1	17708	intergenic	4.247	4	5	15	0	1	1
2:101259300:C:G	rs12712079	2	101259300	C	G	0.327	NA	0.848991	rs62152485	17		NANOGNBP1	17360	intergenic	1.748	5	5	15	0	1	1
2:101259324:C:T	rs12712080	2	101259324	T	C	0.325	NA	0.857356	rs62152485	17		NANOGNBP1	17336	intergenic	6.936	5	5	15	0	1	1
2:101260059:C:G	rs12476336	2	101260059	C	G	0.3211	NA	0.874629	rs62152485	17		NANOGNBP1	16601	intergenic	8.749	5	5	14	0	1	1
2:101260337:C:CTTT	rs58143901	2	101260337	CTTT	C	0.338	NA	0.805474	rs62152485	17		NANOGNBP1	16323	intergenic	0.854	NA	5	15	0	0	1
2:101260908:A:G	rs12615359	2	101260908	G	A	0.3211	NA	0.874629	rs62152485	17		NANOGNBP1	15752	intergenic	3.257	5	1	15	0	1	1
2:101261349:C:T	rs13391999	2	101261349	T	C	0.338	NA	0.805474	rs62152485	17		NANOGNBP1	15311	intergenic	3.722	5	2	15	0	1	1
2:101262002:A:G	rs10153606	2	101262002	A	G	0.3211	NA	0.874629	rs62152485	17		NANOGNBP1	14658	intergenic	2.717	7	5	15	0	1	1
2:101262059:A:G	rs10153607	2	101262059	A	G	0.3211	NA	0.874629	rs62152485	17		NANOGNBP1	14601	intergenic	1.321	6	5	15	0	1	1
2:101262680:A:T	rs10174848	2	101262680	A	T	0.2714	2.49844e-06	0.606646	rs6713222	17		NANOGNBP1	13980	intergenic	0.489	5	5	15	0	0	1
2:101262830:A:G	rs13030935	2	101262830	G	A	0.3211	NA	0.874629	rs62152485	17		NANOGNBP1	13830	intergenic	0.714	5	5	15	0	1	1
2:101263996:C:T	rs10198248	2	101263996	C	T	0.3211	NA	0.874629	rs62152485	17		NANOGNBP1	12664	intergenic	2.019	3a	5	15	0	1	1
2:101264407:A:C	rs11695640	2	101264407	A	C	0.2724	2.41469e-06	0.611571	rs6713222	17		NANOGNBP1	12253	intergenic	10.03	4	5	15	0	0	1
2:101264673:C:T	rs10153848	2	101264673	C	T	0.3211	NA	0.874629	rs62152485	17		NANOGNBP1	11987	intergenic	0.021	7	5	15	0	1	1
2:101264880:A:G	rs10153955	2	101264880	A	G	0.3211	NA	0.874629	rs62152485	17		NANOGNBP1	11780	intergenic	3.153	7	5	15	0	1	1
2:101265180:A:G	rs61499696	2	101265180	G	A	0.3211	NA	0.874629	rs62152485	17		NANOGNBP1	11480	intergenic	10.71	6	5	15	0	1	1
2:101265458:A:AGCTG	rs113046998	2	101265458	A	AGCTG	0.3211	NA	0.874629	rs62152485	17		NANOGNBP1	11202	intergenic	6.189	NA	5	15	0	1	1
2:101265816:C:T	rs13422930	2	101265816	C	T	0.3221	NA	0.870504	rs62152485	17		NANOGNBP1	10844	intergenic	0.024	7	5	15	0	1	1
2:101265817:G:T	rs13396715	2	101265817	G	T	0.3221	NA	0.870504	rs62152485	17		NANOGNBP1	10843	intergenic	0.656	7	5	15	0	1	1
2:101267152:A:T	rs13391609	2	101267152	A	T	0.2714	2.03201e-06	0.612627	rs6713222	17		NANOGNBP1	9508	intergenic	4.465	5	5	15	0	0	1
2:101268401:C:G	rs4851355	2	101268401	G	C	0.2714	2.14078e-06	0.612627	rs6713222	17		NANOGNBP1	8259	intergenic	1.906	5	5	15	0	0	1
2:101268522:C:T	rs4851356	2	101268522	C	T	0.2704	2.1367e-06	0.613735	rs6713222	17		NANOGNBP1	8138	intergenic	6.473	6	5	15	0	0	1
2:101269950:A:G	rs13411272	2	101269950	G	A	0.2704	2.1128e-06	0.613735	rs6713222	17		NANOGNBP1	6710	intergenic	0.663	4	7	15	0	0	1
2:101270732:G:T	rs34170684	2	101270732	T	G	0.3221	NA	0.869988	rs62152485	17		NANOGNBP1	5928	intergenic	1.242	7	5	15	0	1	1
2:101272303:C:T	rs13412565	2	101272303	T	C	0.2704	2.35303e-06	0.613735	rs6713222	17		NANOGNBP1	4357	intergenic	3.156	7	5	15	0	0	1
2:101272377:A:G	rs12475815	2	101272377	G	A	0.3211	NA	0.874629	rs62152485	17		NANOGNBP1	4283	intergenic	0.136	5	5	15	0	1	1
2:101275964:T:TC	rs35754916	2	101275964	TC	T	0.2714	NA	0.618728	rs6713222	17		NANOGNBP1	696	upstream	4.235	NA	5	15	0	0	1
2:101278404:A:G	rs34500447	2	101278404	G	A	0.3161	NA	0.836098	rs62152485	17		NANOGNBP1	1263	intergenic	0.204	7	5	15	0	1	1
2:101281354:A:C	rs13423120	2	101281354	C	A	0.4781	NA	0.678526	rs10175405	17		NANOGNBP1	4213	intergenic	1.159	6	13	15	0	0	0
2:101282975:G:GTA	rs34485511	2	101282975	G	GTA	0.3121	NA	0.795277	rs62152485	17		AC092168.3	3378	intergenic	0.835	NA	13	15	0	1	0
2:101284265:T:TAA	2:101284265:T:TAA	2	101284265	T	TAA	0.4861	NA	0.612844	rs10175405	17		AC092168.3	2088	intergenic	0.934	NA	13	15	0	0	0
2:101284265:T:TA	2:101284265:T:TA	2	101284265	T	TA	0.04374	NA	0.612844	rs10175405	17		AC092168.3	2088	NA	0.958	NA	13	15	0	0	0
2:101285069:A:T	rs9941658	2	101285069	A	T	0.33	NA	0.739174	rs62152485	17		AC092168.3	1284	intergenic	0.455	7	7	15	0	1	0
2:101286249:C:T	rs4851361	2	101286249	C	T	0.4771	NA	0.67697	rs10175405	17		AC092168.3	104	downstream	0.23	6	13	15	0	0	0
2:101287063:A:T	rs4850945	2	101287063	A	T	0.4751	NA	0.683343	rs10175405	17		AC092168.3	0	ncRNA_intronic	0.535	4	12	15	0	0	0
2:101288820:A:C	rs7606128	2	101288820	A	C	0.3082	NA	0.779682	rs62152485	17		AC092168.3	0	ncRNA_intronic	1.858	6	7	15	0	1	0
2:101289338:A:G	rs4851363	2	101289338	G	A	0.4742	NA	0.689597	rs10175405	17		AC092168.3	0	ncRNA_intronic	1.137	7	5	15	0	1	0
2:101289468:A:AAAAT	rs200217126	2	101289468	A	AAAAT	0.4573	NA	0.643838	rs10175405	17		AC092168.3	0	ncRNA_intronic	8.8	NA	5	15	0	0	0
2:101291104:C:G	rs17024601	2	101291104	G	C	0.3091	NA	0.784188	rs62152485	17		AC092168.3	0	ncRNA_intronic	16.87	5	7	15	0	1	0
2:101291137:C:T	rs4851365	2	101291137	T	C	0.4742	NA	0.689597	rs10175405	17		AC092168.3	0	ncRNA_intronic	14.85	5	7	15	0	0	0
2:101292099:C:T	rs10209092	2	101292099	C	T	0.3241	NA	0.737393	rs62152485	17		AC092168.3	0	ncRNA_intronic	5.46	5	7	15	0	1	0
2:101293283:A:G	rs2942890	2	101293283	A	G	0.4751	NA	0.69782	rs10175405	17		AC092168.3	782	upstream	0.315	5	5	15	0	1	0
2:101294092:C:T	rs6542983	2	101294092	C	T	0.3091	NA	0.784188	rs62152485	17		AC092168.3	1591	intergenic	5.068	5	5	15	0	1	0
2:101294132:C:T	rs2942892	2	101294132	C	T	0.4751	NA	0.69782	rs10175405	17		AC092168.3	1631	intergenic	0.425	5	5	15	0	1	0
2:101295967:A:G	rs57745979	2	101295967	A	G	0.3091	NA	0.784188	rs62152485	17		AC092168.3	3466	intergenic	4.622	5	5	15	0	1	0
2:101296124:A:G	rs870321	2	101296124	A	G	0.4751	NA	0.704505	rs10175405	17		AC092168.3	3623	intergenic	4.155	5	5	15	0	0	0
2:101298126:C:G	rs2971019	2	101298126	C	G	0.4771	NA	0.710066	rs10175405	17		AC092168.3	5625	intergenic	1.479	6	13	15	0	1	0
2:101300810:G:GA	rs144379328	2	101300810	GA	G	0.1511	NA	0.763077	rs62152485	17		AC092168.3	8309	intergenic	4.067	NA	5	15	0	0	0
2:101300810:GA:GAA	rs573330279	2	101300810	GA	GAA	0.3121	NA	0.763077	rs62152485	17		AC092168.3	8309	NA	NA	NA	5	15	0	0	0
2:101302810:G:T	rs7588582	2	101302810	T	G	0.3111	NA	0.760466	rs62152485	17		AC092168.3	10309	intergenic	4.183	6	5	15	0	1	0
2:101304053:G:T	rs1606552	2	101304053	T	G	0.4771	NA	0.710066	rs10175405	17		AC092168.3	11552	intergenic	5.69	7	5	15	0	0	0
2:101305228:A:C	rs2137674	2	101305228	C	A	0.4761	NA	0.70728	rs10175405	17		AC092168.3	12727	intergenic	1.348	6	5	15	0	0	0
2:101305327:A:G	rs2175793	2	101305327	A	G	0.3111	NA	0.760466	rs62152485	17		AC092168.3	12826	intergenic	11.03	7	5	15	0	1	0
2:101305478:C:T	rs2015067	2	101305478	T	C	0.4761	NA	0.708436	rs10175405	17		AC092168.3	12977	intergenic	3.65	6	5	15	0	0	0
2:101305495:A:T	rs2221932	2	101305495	T	A	0.3101	NA	0.756903	rs62152485	17		AC092168.3	12994	intergenic	3.657	5	5	15	0	1	0
2:101306319:C:T	rs1467130	2	101306319	T	C	0.4771	NA	0.710066	rs10175405	17		AC092168.3	13818	intergenic	6.185	5	5	15	0	0	0
2:101306807:G:GACA	rs10638401	2	101306807	G	GACA	0.4771	NA	0.710066	rs10175405	17		AC092168.3	14306	intergenic	5.927	NA	5	15	0	0	0
2:101306999:A:G	rs2942904	2	101306999	A	G	0.4771	NA	0.710066	rs10175405	17		AC092168.3	14498	intergenic	2.284	7	5	15	0	0	0
2:101310912:A:G	rs2137675	2	101310912	A	G	0.4642	NA	0.676434	rs10175405	17		AC092168.3	18411	intergenic	0.036	6	9	15	0	1	0
2:101311128:C:CTGA	rs200302679	2	101311128	CTGA	C	0.0169	NA	0.78544	rs77791527	17		AC092168.3	18627	intergenic	1.628	NA	9	15	0	0	0
2:101312645:A:C	rs34078668	2	101312645	C	A	0.3111	NA	0.768598	rs62152485	17		AC092168.3	20144	intergenic	1.421	6	9	15	0	1	0
2:101313722:A:G	rs12613734	2	101313722	G	A	0.3131	NA	0.759538	rs62152485	17		AC092168.3	21221	intergenic	1.96	6	9	15	0	1	0
2:101317260:A:C	rs3112255	2	101317260	C	A	0.4821	NA	0.71966	rs10175405	17		AC092168.4	21422	intergenic	0.553	6	9	15	0	0	0
2:101317319:C:T	rs17020649	2	101317319	C	T	0.3131	NA	0.759538	rs62152485	17		AC092168.4	21363	intergenic	3.625	7	9	15	0	1	0
2:101319712:G:T	rs10175405	2	101319712	G	T	0.4344	1.47085e-12	1	rs10175405	17		AC092168.4	18970	intergenic	0.49	4	7	15	0	1	0
2:101321075:A:G	rs1028045	2	101321075	G	A	0.496	1.47364e-10	0.772014	rs10175405	17		AC092168.4	17607	intergenic	0.161	NA	5	15	0	0	1
2:101321225:A:T	rs1040040	2	101321225	A	T	0.4881	NA	0.812979	rs2942884	17		AC092168.4	17457	intergenic	0.52	7	5	15	0	0	1
2:101321427:A:G	rs1028043	2	101321427	G	A	0.4881	4.25338e-11	0.812979	rs2942884	17		AC092168.4	17255	intergenic	2.956	NA	5	15	0	0	1
2:101321822:C:T	rs3112256	2	101321822	C	T	0.494	6.96562e-11	0.794818	rs2942884	17		AC092168.4	16860	intergenic	3.705	5	5	15	0	0	1
2:101322193:C:G	rs2970991	2	101322193	C	G	0.4573	NA	0.927683	rs2942884	17		AC092168.4	16489	intergenic	0.139	5	5	15	0	0	1
2:101322309:A:C	rs2970992	2	101322309	C	A	0.497	6.70023e-10	0.816967	rs2942884	17		AC092168.4	16373	intergenic	1.834	5	5	15	0	0	1
2:101322332:C:T	rs2942885	2	101322332	C	T	0.497	7.70046e-10	0.816967	rs2942884	17		AC092168.4	16350	intergenic	6.051	NA	5	15	0	0	1
2:101322934:C:T	rs80126003	2	101322934	C	T	0.1014	7.77957e-07	0.825389	rs77702819	17		AC092168.4	15748	intergenic	11.39	5	5	15	0	0	1
2:101323275:C:T	rs2175792	2	101323275	T	C	0.4871	3.75788e-10	0.873393	rs2942884	17		AC092168.4	15407	intergenic	9.762	NA	5	15	0	0	1
2:101323578:A:G	rs2942884	2	101323578	G	A	0.4563	1.4662e-11	1	rs2942884	17		AC092168.4	15104	intergenic	0.033	NA	5	15	0	0	1
2:101324320:A:G	rs4851368	2	101324320	G	A	0.498	7.34634e-10	0.8196	rs2942884	17		AC092168.4	14362	intergenic	0.174	7	5	15	0	0	1
2:101324333:C:T	rs4850948	2	101324333	T	C	0.498	8.53871e-10	0.8196	rs2942884	17		AC092168.4	14349	intergenic	6.692	7	5	15	0	0	1
2:101324382:C:T	2:101324382:C:T	2	101324382	T	C	0.01491	NA	0.873393	rs2942884	17		AC092168.4	14300	intergenic	0.187	NA	5	15	0	0	1
2:101324382:A:T	2:101324382:A:T	2	101324382	T	A	0.4871	NA	0.873393	rs2942884	17		AC092168.4	14300	NA	0.211	7	5	15	0	0	1
2:101324632:A:T	rs7558261	2	101324632	A	T	0.499	NA	0.822831	rs2942884	17		AC092168.4	14050	intergenic	4.464	7	5	15	0	0	1
2:101324705:C:T	rs7558366	2	101324705	T	C	0.499	1.07936e-09	0.822831	rs2942884	17		AC092168.4	13977	intergenic	1.426	7	5	15	0	0	1
2:101324734:G:GATTGC	rs10547557	2	101324734	G	GATTGC	0.498	NA	0.8196	rs2942884	17		AC092168.4	13948	intergenic	0.489	NA	5	15	0	0	1
2:101324884:C:T	rs6542984	2	101324884	C	T	0.497	2.33803e-09	0.813214	rs2942884	17		AC092168.4	13798	intergenic	0.76	5	5	15	0	0	1
2:101324948:C:T	rs925577	2	101324948	T	C	0.5	1.23236e-09	0.826075	rs2942884	17		AC092168.4	13734	intergenic	5.037	5	5	15	0	0	1
2:101325246:A:G	rs77791527	2	101325246	A	G	0.01889	6.41489e-11	1	rs77791527	17		AC092168.4	13436	intergenic	0.576	5	5	15	0	0	1
2:101326223:G:T	rs1543103	2	101326223	G	T	0.499	1.60818e-09	0.80078	rs2942884	17		AC092168.4	12459	intergenic	0.899	5	5	15	0	0	1
2:101326226:C:T	rs1543104	2	101326226	T	C	0.499	1.68865e-09	0.80078	rs2942884	17		AC092168.4	12456	intergenic	2.161	5	5	15	0	0	1
2:101326373:T:TTATA	rs67247630	2	101326373	T	TTATA	0.499	NA	0.815073	rs2942884	17		AC092168.4	12309	intergenic	0.594	NA	5	15	0	0	1
2:101326877:A:C	rs3112257	2	101326877	C	A	0.499	9.55245e-10	0.806661	rs2942884	17		AC092168.4	11805	intergenic	0.25	5	5	15	0	0	1
2:101327642:A:T	rs79031066	2	101327642	T	A	0.08847	2.32856e-09	1	rs77702819	17		AC092168.4	11040	intergenic	3.155	6	5	15	0	1	1
2:101328375:C:T	rs3112258	2	101328375	T	C	0.499	1.1994e-09	0.806661	rs2942884	17		AC092168.4	10307	intergenic	1.998	7	5	15	0	0	1
2:101328575:A:T	rs2309905	2	101328575	T	A	0.499	NA	0.806661	rs2942884	17		AC092168.4	10107	intergenic	2.261	7	7	15	0	0	1
2:101328728:G:T	rs77702819	2	101328728	G	T	0.08847	4.19581e-10	1	rs77702819	17		AC092168.4	9954	intergenic	1.058	7	14	15	0	1	1
2:101328895:C:CAT	rs3041755	2	101328895	C	CAT	0.496	NA	0.780465	rs2942884	17		AC092168.4	9787	intergenic	0.917	NA	14	15	0	0	1
2:101329121:A:G	rs12615536	2	101329121	A	G	0.499	3.3174e-09	0.806661	rs2942884	17		AC092168.4	9561	intergenic	0.468	6	14	15	0	0	1
2:101329232:C:T	rs12712081	2	101329232	T	C	0.5	2.9021e-09	0.796924	rs2942884	17		AC092168.4	9450	intergenic	2.458	7	14	15	0	0	1
2:101329338:G:T	rs13024200	2	101329338	T	G	0.5	3.07147e-09	0.796924	rs2942884	17		AC092168.4	9344	intergenic	8.463	5	14	15	0	0	1
2:101329426:T:TGA	rs35581157	2	101329426	TGA	T	0.4851	NA	0.857317	rs2942884	17		AC092168.4	9256	intergenic	2.256	NA	14	15	0	0	1
2:101329860:C:T	rs2309920	2	101329860	C	T	0.5	2.09105e-09	0.796924	rs2942884	17		AC092168.4	8822	intergenic	1.181	NA	14	15	0	0	1
2:101330582:C:T	rs2090012	2	101330582	T	C	0.499	2.49139e-09	0.793113	rs2942884	17		AC092168.4	8100	intergenic	1.894	NA	13	15	0	0	1
2:101330661:A:G	rs2175791	2	101330661	G	A	0.4901	3.34784e-08	0.764163	rs2942884	17		AC092168.4	8021	intergenic	0.118	NA	13	15	0	0	1
2:101330834:G:T	rs2137670	2	101330834	G	T	0.499	3.29626e-09	0.793113	rs2942884	17		AC092168.4	7848	intergenic	1.935	NA	7	15	0	0	1
2:101330992:G:T	rs2137669	2	101330992	G	T	0.5	3.6894e-09	0.789856	rs2942884	17		AC092168.4	7690	intergenic	8.898	NA	7	15	0	0	1
2:101332502:A:G	rs2175790	2	101332502	A	G	0.499	3.45856e-09	0.79368	rs2942884	17		AC092168.4	6180	intergenic	0.298	NA	9	15	0	0	1
2:101332535:C:G	rs2137668	2	101332535	G	C	0.5	NA	0.796924	rs2942884	17		AC092168.4	6147	intergenic	7.425	5	9	15	0	0	1
2:101332618:C:T	rs2137667	2	101332618	C	T	0.4861	1.19051e-09	0.85387	rs2942884	17		AC092168.4	6064	intergenic	2.04	NA	13	15	0	0	1
2:101334579:C:T	rs10197891	2	101334579	C	T	0.4871	5.12032e-08	0.744335	rs2942884	17		AC092168.4	4103	intergenic	0.222	7	5	15	0	0	1
2:101335019:A:G	rs10176262	2	101335019	G	A	0.4891	NA	0.752943	rs2942884	17		AC092168.4	3663	intergenic	8.337	5	5	15	0	0	1
2:101335078:A:G	rs10176355	2	101335078	G	A	0.4891	4.77082e-08	0.752943	rs2942884	17		AC092168.4	3604	intergenic	6.104	5	5	15	0	0	1
2:101335235:A:G	rs10165648	2	101335235	A	G	0.4891	3.83778e-08	0.752943	rs2942884	17		AC092168.4	3447	intergenic	0.12	6	5	15	0	0	1
2:101335813:C:T	rs11123841	2	101335813	T	C	0.4712	4.67161e-07	0.695646	rs2942884	17		AC092168.4	2869	intergenic	1.742	7	5	15	0	0	1
2:101336191:C:T	rs6713222	2	101336191	T	C	0.2167	1.84477e-09	1	rs6713222	17		AC092168.4	2491	intergenic	9.517	7	5	15	0	0	1
2:101336803:A:G	rs10180350	2	101336803	G	A	0.4394	3.00264e-08	0.807072	rs2942884	17		AC092168.4	1879	intergenic	2.194	7	5	15	0	0	1
2:101337013:G:T	rs10174721	2	101337013	T	G	0.4801	1.20821e-09	0.791555	rs2942884	17		AC092168.4	1669	intergenic	9.122	5	5	15	0	0	1
2:101337447:A:G	rs62154051	2	101337447	G	A	0.4652	2.92566e-10	0.847628	rs2942884	17		AC092168.4	1235	intergenic	4.851	7	5	15	0	0	1
2:101337495:A:G	rs35151806	2	101337495	G	A	0.4652	3.77518e-10	0.847628	rs2942884	17		AC092168.4	1187	intergenic	0.029	7	5	15	0	0	1
2:101337748:G:GCACA	rs142561296	2	101337748	G	GCACA	0.4583	NA	0.792732	rs2942884	17		AC092168.4	934	downstream	1.789	NA	5	15	0	0	1
2:101337982:A:G	rs11123842	2	101337982	G	A	0.4801	2.3307e-09	0.791555	rs2942884	17		AC092168.4	700	downstream	0.74	7	5	15	0	0	1
2:101338023:A:T	rs11123843	2	101338023	T	A	0.4801	NA	0.791555	rs2942884	17		AC092168.4	659	downstream	3.51	7	5	15	0	0	1
2:101338073:A:C	rs12623994	2	101338073	C	A	0.4652	4.47646e-10	0.847628	rs2942884	17		AC092168.4	609	downstream	0.809	7	5	15	0	0	1
2:101338378:C:T	rs12479182	2	101338378	C	T	0.4722	2.45693e-09	0.816221	rs2942884	17		AC092168.4	304	downstream	0.624	3a	5	15	0	1	1
2:101338641:G:GGAGGAGA	rs71378127	2	101338641	G	GGAGGAGA	0.3976	NA	0.633781	rs2942884	17		AC092168.4	41	downstream	1.366	NA	5	15	0	0	1
2:125742413:C:T	rs6719204	2	125742413	C	T	0.4732	2.75637e-05	0.60882	rs2610225	18		RNU6-259P	4382	intergenic	1.77	7	5	15	0	0	1
2:125743001:A:C	rs6748194	2	125743001	C	A	0.4722	NA	0.624728	rs2610225	18		RNU6-259P	3794	intergenic	2.403	3a	7	15	0	0	1
2:125743002:C:T	rs6719891	2	125743002	T	C	0.4791	NA	0.601742	rs2610225	18		RNU6-259P	3793	intergenic	1.598	3a	7	15	0	0	1
2:125743977:A:G	rs7574445	2	125743977	G	A	0.4732	3.60042e-05	0.622613	rs2610225	18		RNU6-259P	2818	intergenic	6.989	6	7	15	0	0	1
2:125744246:C:G	rs12711697	2	125744246	C	G	0.4742	NA	0.625324	rs2610225	18		RNU6-259P	2549	intergenic	0.776	7	9	15	0	0	1
2:125744406:A:G	rs6755688	2	125744406	A	G	0.4742	3.65383e-05	0.625324	rs2610225	18		RNU6-259P	2389	intergenic	1.915	5	9	15	0	0	1
2:125744854:G:T	rs6742731	2	125744854	T	G	0.4742	2.85455e-05	0.625324	rs2610225	18		RNU6-259P	1941	intergenic	1.418	6	9	15	0	0	1
2:125744937:C:T	rs6742858	2	125744937	T	C	0.4742	1.96627e-05	0.625324	rs2610225	18		RNU6-259P	1858	intergenic	1.679	7	9	15	0	0	1
2:125745119:A:C	rs12623135	2	125745119	A	C	0.4732	1.37924e-05	0.621207	rs2610225	18		RNU6-259P	1676	intergenic	1.88	7	9	15	0	0	1
2:125745164:C:G	rs12616713	2	125745164	C	G	0.4742	NA	0.625324	rs2610225	18		RNU6-259P	1631	intergenic	0.752	7	9	15	0	0	1
2:125745227:C:T	rs12616675	2	125745227	C	T	0.4742	2.75203e-05	0.623932	rs2610225	18		RNU6-259P	1568	intergenic	1.083	6	9	15	0	0	1
2:125745721:A:G	rs4459740	2	125745721	A	G	0.4742	1.73096e-05	0.625324	rs2610225	18		RNU6-259P	1074	intergenic	4.517	6	9	15	0	0	1
2:125746421:C:T	rs4268932	2	125746421	T	C	0.4751	2.2705e-05	0.623228	rs2610225	18		RNU6-259P	374	upstream	3.009	7	9	15	0	0	1
2:125746817:A:G	rs6706816	2	125746817	A	G	0.4751	1.97247e-05	0.623228	rs2610225	18		RNU6-259P	0	ncRNA_exonic	4.166	6	9	15	0	0	1
2:125747418:G:T	rs2421346	2	125747418	G	T	0.4751	1.68481e-05	0.623228	rs2610225	18		RNU6-259P	515	downstream	0.099	7	9	15	0	0	1
2:125747839:T:TAAAAAA	rs541933725	2	125747839	T	TAAAAAA	0.4473	NA	0.698437	rs2610225	18		RNU6-259P	936	downstream	1.089	NA	9	15	0	0	1
2:125747947:A:G	rs12619299	2	125747947	G	A	0.4473	2.3015e-06	0.698437	rs2610225	18		RNU6-259P	1044	intergenic	1.929	7	9	15	0	0	1
2:125748018:C:T	rs12622805	2	125748018	T	C	0.4483	1.73415e-06	0.70236	rs2610225	18		RNU6-259P	1115	intergenic	0.068	7	9	15	0	0	1
2:125750001:A:T	rs2421348	2	125750001	A	T	0.4503	NA	0.709146	rs2610225	18		RNU6-259P	3098	intergenic	5.88	6	9	15	0	0	1
2:125752083:A:G	rs10183325	2	125752083	A	G	0.4503	3.07804e-06	0.709146	rs2610225	18		RNU6-259P	5180	intergenic	3.051	3a	1	15	0	0	1
2:125752217:A:AT	rs59861281	2	125752217	AT	A	0.4503	NA	0.709146	rs2610225	18		RNU6-259P	5314	intergenic	1.426	NA	5	15	0	0	1
2:125752355:A:T	rs13020889	2	125752355	A	T	0.4503	NA	0.709146	rs2610225	18		RNU6-259P	5452	intergenic	0.001	5	5	15	0	0	1
2:125752857:C:T	rs2421352	2	125752857	T	C	0.4503	2.30584e-06	0.709146	rs2610225	18		RNU6-259P	5954	intergenic	3.953	6	5	15	0	0	1
2:125753213:C:G	rs116041056	2	125753213	C	G	0.001988	NA	0.713104	rs2610225	18		RNU6-259P	6310	intergenic	0.021	3a	5	15	0	0	1
2:125753213:C:CG	rs544036658	2	125753213	CG	C	0.4513	NA	0.713104	rs2610225	18		RNU6-259P	6310	NA	1.312	NA	5	15	0	0	1
2:125753332:G:T	rs2421354	2	125753332	G	T	0.4513	2.67175e-06	0.713104	rs2610225	18		RNU6-259P	6429	intergenic	0.094	2b	5	15	0	0	1
2:125754955:C:T	rs9308654	2	125754955	C	T	0.4513	2.26441e-06	0.713104	rs2610225	18		RNU6-259P	8052	intergenic	3.069	4	2	15	0	0	1
2:125755252:A:C	rs9308655	2	125755252	C	A	0.4513	NA	0.713104	rs2610225	18		RNU6-259P	8349	intergenic	2.145	7	5	15	0	0	1
2:125755253:C:T	rs9308656	2	125755253	C	T	0.4513	NA	0.713104	rs2610225	18		RNU6-259P	8350	intergenic	0.501	7	5	15	0	0	1
2:125757109:A:G	rs12711698	2	125757109	G	A	0.4513	2.41457e-06	0.713104	rs2610225	18		RNU6-259P	10206	intergenic	10.06	7	5	15	0	0	1
2:125758689:A:T	rs11123071	2	125758689	A	T	0.4513	NA	0.713104	rs2610225	18		RNU6-259P	11786	intergenic	5.407	5	5	15	0	0	1
2:125761591:A:G	rs1417116	2	125761591	G	A	0.4513	2.13024e-06	0.713104	rs2610225	18		RNU6-259P	14688	intergenic	0.809	NA	7	15	0	0	1
2:125763081:G:GA	rs548195483	2	125763081	GA	G	0.4533	NA	0.70541	rs2610225	18		RNU6-259P	16178	intergenic	0.71	NA	9	15	0	0	1
2:125763573:A:G	rs6761622	2	125763573	G	A	0.4513	1.98126e-06	0.713104	rs2610225	18		RNU6-259P	16670	intergenic	2.222	7	9	15	0	0	1
2:125763730:A:G	rs6732944	2	125763730	A	G	0.4513	2.02383e-06	0.713104	rs2610225	18		RNU6-259P	16827	intergenic	1.577	7	9	15	0	0	1
2:125764476:A:G	rs10167384	2	125764476	G	A	0.4513	2.13244e-06	0.713104	rs2610225	18		RNU6-259P	17573	intergenic	1.721	5	7	15	0	0	1
2:125764757:C:T	rs10180012	2	125764757	T	C	0.4513	1.89191e-06	0.713104	rs2610225	18		RNU6-259P	17854	intergenic	4.809	6	7	15	0	0	1
2:125765196:C:T	rs7574539	2	125765196	T	C	0.4513	2.1433e-06	0.713104	rs2610225	18		RNU6-259P	18293	intergenic	6.022	6	5	15	0	0	1
2:125765589:C:T	rs7577654	2	125765589	T	C	0.4513	2.14068e-06	0.713104	rs2610225	18		RNU6-259P	18686	intergenic	3.128	7	7	15	0	0	1
2:125767022:A:G	rs2421358	2	125767022	A	G	0.4513	2.20369e-06	0.713104	rs2610225	18		RNU6-259P	20119	intergenic	4.255	6	9	15	0	0	1
2:125767186:C:T	rs2421359	2	125767186	C	T	0.4513	2.32453e-06	0.713104	rs2610225	18		RNU6-259P	20283	intergenic	0.351	6	9	15	0	0	1
2:125767222:C:T	rs2421360	2	125767222	C	T	0.4513	2.29576e-06	0.713104	rs2610225	18		RNU6-259P	20319	intergenic	0.79	7	9	15	0	0	1
2:125767774:A:G	rs9989784	2	125767774	G	A	0.4513	2.6264e-06	0.713104	rs2610225	18		RNU6-259P	20871	intergenic	0.513	6	9	15	0	0	1
2:125768469:A:C	rs12468844	2	125768469	A	C	0.4513	NA	0.713104	rs2610225	18		RNU6-259P	21566	intergenic	1.799	7	9	15	0	0	1
2:125768922:A:G	rs9989800	2	125768922	G	A	0.4513	1.92112e-06	0.713104	rs2610225	18		RNU6-259P	22019	intergenic	9.95	6	9	15	0	0	1
2:125769004:C:T	rs12473299	2	125769004	T	C	0.4324	1.77308e-06	0.775377	rs2610225	18		RNU6-259P	22101	intergenic	1.057	7	9	15	0	0	1
2:125769401:A:G	rs7604631	2	125769401	A	G	0.4334	1.73285e-06	0.772131	rs2610225	18		RNU6-259P	22498	intergenic	0.384	7	9	15	0	0	1
2:125769531:A:AT	rs70999243	2	125769531	AT	A	0.4334	NA	0.772131	rs2610225	18		RNU6-259P	22628	intergenic	2.09	NA	9	15	0	0	1
2:125769532:A:AT	rs66717084	2	125769532	AT	A	0.4334	NA	0.772131	rs2610225	18		RNU6-259P	22629	intergenic	2.028	7	9	15	0	0	1
2:125769695:C:T	rs7578686	2	125769695	C	T	0.4334	2.1457e-06	0.772131	rs2610225	18		RNU6-259P	22792	intergenic	2.412	7	9	15	0	0	1
2:125769729:A:G	rs7605016	2	125769729	A	G	0.4334	1.93224e-06	0.772131	rs2610225	18		RNU6-259P	22826	intergenic	0.163	6	9	15	0	0	1
2:125769901:C:T	rs7592920	2	125769901	T	C	0.4334	1.98822e-06	0.772131	rs2610225	18		RNU6-259P	22998	intergenic	3.356	7	9	15	0	0	1
2:125770466:A:C	rs2421361	2	125770466	A	C	0.4334	2.05523e-06	0.772131	rs2610225	18		RNU6-259P	23563	intergenic	3.036	6	9	15	0	0	1
2:125770907:A:T	rs13432578	2	125770907	T	A	0.4443	NA	0.73156	rs2610225	18		RNU6-259P	24004	intergenic	1.92	6	9	15	0	0	1
2:125770908:A:C	rs13432583	2	125770908	C	A	0.4443	NA	0.73156	rs2610225	18		RNU6-259P	24005	intergenic	1.902	6	9	15	0	0	1
2:125770949:A:G	rs6541977	2	125770949	A	G	0.4543	NA	0.682882	rs2610225	18		RNU6-259P	24046	intergenic	0.812	6	9	15	0	0	1
2:125772261:A:G	rs6747169	2	125772261	A	G	0.4334	1.8549e-06	0.772131	rs2610225	18		RNU6-259P	25358	intergenic	2.168	6	9	15	0	0	1
2:125775616:C:T	rs2421362	2	125775616	T	C	0.4334	1.5929e-06	0.772131	rs2610225	18		RNU6-259P	28713	intergenic	0.704	6	5	15	0	0	1
2:125778531:C:T	rs7606366	2	125778531	T	C	0.4334	1.73828e-06	0.772131	rs2610225	18		RNU6-259P	31628	intergenic	1.567	6	5	15	0	0	1
2:125782743:A:G	rs6709535	2	125782743	A	G	0.4334	1.36323e-06	0.772131	rs2610225	18		RNU6-259P	35840	intergenic	0.564	7	9	15	0	0	1
2:125788579:A:T	rs4419236	2	125788579	A	T	0.4334	NA	0.772131	rs2610225	18		RNU6-259P	41676	intergenic	1.352	7	15	15	0	0	1
2:125794548:G:GT	rs545391853	2	125794548	GT	G	0.4354	NA	0.756002	rs2610225	18		RNU6-259P	47645	intergenic	6.363	NA	9	15	0	0	1
2:125795062:C:T	rs6761135	2	125795062	T	C	0.4354	1.71245e-06	0.765772	rs2610225	18		RNU6-259P	48159	intergenic	1.481	7	9	15	0	0	1
2:125798999:C:T	rs6720063	2	125798999	T	C	0.4354	2.24612e-06	0.765772	rs2610225	18		RNU6-259P	52096	intergenic	1.764	5	9	15	0	0	1
2:125801724:A:AC	rs34096177	2	125801724	A	AC	0.4344	NA	0.775901	rs2610225	18		RNU6-259P	54821	intergenic	0.675	NA	9	15	0	0	1
2:125803062:C:T	rs2421341	2	125803062	T	C	0.4423	2.58288e-07	0.6228	rs2610225	18		RNU6-259P	56159	intergenic	1.019	7	7	15	0	0	1
2:125806843:C:T	rs4622728	2	125806843	C	T	0.4513	NA	0.984104	rs2610225	18		RNU6-259P	59940	intergenic	4.276	6	9	15	0	0	1
2:125807186:A:G	rs10173995	2	125807186	G	A	0.4533	4.22747e-07	0.682649	rs2610225	18		RNU6-259P	60283	intergenic	0.977	7	9	15	0	0	1
2:125807716:A:G	rs12467543	2	125807716	G	A	0.4533	4.37357e-07	0.682649	rs2610225	18		RNU6-259P	60813	intergenic	1.42	7	9	15	0	0	1
2:125808129:C:CT	rs5834096	2	125808129	CT	C	0.4563	NA	0.658811	rs2610225	18		RNU6-259P	61226	intergenic	1.815	NA	9	15	0	0	1
2:125808828:C:T	rs4632352	2	125808828	T	C	0.4533	3.84105e-07	0.682649	rs2610225	18		RNU6-259P	61925	intergenic	5.117	6	9	15	0	0	1
2:125810387:A:G	rs10186578	2	125810387	G	A	0.4533	4.01189e-07	0.682649	rs2610225	18		RNU6-259P	2073-10-22	intergenic	1.954	7	9	15	0	0	1
2:125813872:T:TACACACAC	rs554533779	2	125813872	T	TACACACAC	0.4185	NA	0.844664	rs2610225	18		RNU6-259P	66969	intergenic	0.484	NA	9	15	0	0	1
2:125814565:A:G	rs4848985	2	125814565	G	A	0.4453	NA	0.960694	rs2610225	18		RNU6-259P	67662	intergenic	0.545	7	9	15	0	0	1
2:125815530:A:G	rs7369993	2	125815530	A	G	0.4473	NA	0.968455	rs2610225	18		RNU6-259P	68627	intergenic	0.019	6	9	15	0	0	1
2:125815568:A:G	rs7369998	2	125815568	G	A	0.4662	NA	0.695076	rs2610225	18		RNU6-259P	68665	intergenic	0.197	6	9	15	0	0	1
2:125817192:C:T	rs13422627	2	125817192	T	C	0.4533	3.42619e-07	0.682649	rs2610225	18		snosnR60_Z15	69216	intergenic	5.425	6	9	15	0	0	1
2:125817607:A:G	rs56306760	2	125817607	A	G	0.4533	3.36864e-07	0.682649	rs2610225	18		snosnR60_Z15	68801	intergenic	6.808	7	9	15	0	0	1
2:125817682:A:G	2:125817682:A:G	2	125817682	G	A	0.4533	NA	0.682649	rs2610225	18		snosnR60_Z15	68726	intergenic	2.487	7	9	15	0	0	1
2:125817954:C:T	rs10192610	2	125817954	C	T	0.4533	2.77071e-07	0.682649	rs2610225	18		snosnR60_Z15	68454	intergenic	0.368	6	7	15	0	0	1
2:125819625:T:TG	2:125819625:T:TG	2	125819625	T	TG	0.4394	NA	0.67582	rs2610225	18		snosnR60_Z15	66783	intergenic	0.685	NA	9	15	0	0	1
2:125820394:A:G	rs7572049	2	125820394	A	G	0.4533	2.13906e-07	0.682649	rs2610225	18		snosnR60_Z15	66014	intergenic	4.093	7	9	15	0	0	1
2:125823956:C:T	rs9308657	2	125823956	C	T	0.4543	2.57805e-07	0.677676	rs2610225	18		snosnR60_Z15	62452	intergenic	1.201	7	9	15	0	0	1
2:125824641:A:ATG	rs199980423	2	125824641	A	ATG	0.4732	NA	0.733006	rs2610225	18		snosnR60_Z15	61767	intergenic	3.042	NA	9	15	0	0	1
2:125825537:C:G	rs9308658	2	125825537	G	C	0.4533	NA	0.682649	rs2610225	18		snosnR60_Z15	60871	intergenic	0.048	7	9	15	0	0	1
2:125825837:G:T	rs28475792	2	125825837	T	G	0.4533	2.0204e-07	0.682649	rs2610225	18		snosnR60_Z15	60571	intergenic	2.012	7	9	15	0	0	1
2:125828511:C:G	rs6541980	2	125828511	C	G	0.4543	NA	0.677676	rs2610225	18		snosnR60_Z15	57897	intergenic	0.319	3a	7	15	0	0	1
2:125828730:A:C	rs6761589	2	125828730	C	A	0.4533	2.46281e-07	0.682649	rs2610225	18		snosnR60_Z15	57678	intergenic	0.865	6	7	15	0	0	1
2:125830488:GAT:GATAT	rs564562428	2	125830488	GATAT	GAT	0.4553	NA	0.673927	rs2610225	18		snosnR60_Z15	55920	intergenic	NA	NA	9	15	0	0	1
2:125832662:A:AT	rs35387200	2	125832662	A	AT	0.4642	NA	0.908636	rs2610225	18		snosnR60_Z15	53746	intergenic	0.811	NA	5	15	0	0	1
2:125833279:C:T	rs6717901	2	125833279	T	C	0.4533	2.63511e-07	0.682649	rs2610225	18		snosnR60_Z15	53129	intergenic	3.969	6	5	15	0	0	1
2:125834625:C:T	rs6722269	2	125834625	C	T	0.4513	NA	0.984104	rs2610225	18		snosnR60_Z15	51783	intergenic	2.856	6	5	15	0	0	1
2:125834681:C:T	rs4602234	2	125834681	T	C	0.4533	3.35782e-07	0.682649	rs2610225	18		snosnR60_Z15	51727	intergenic	4.081	6	5	15	0	0	1
2:125837615:C:T	2:125837615:C:T	2	125837615	C	T	0.4503	NA	0.696516	rs2610225	18		snosnR60_Z15	48793	intergenic	5.631	6	5	15	0	0	1
2:125838401:C:T	rs7587526	2	125838401	T	C	0.4503	NA	0.696516	rs2610225	18		snosnR60_Z15	48007	intergenic	1.979	7	5	15	0	0	1
2:125838849:C:G	rs7574129	2	125838849	G	C	0.4503	NA	0.696516	rs2610225	18		snosnR60_Z15	47559	intergenic	0.044	7	5	15	0	0	1
2:125839592:A:G	rs3924286	2	125839592	G	A	0.4503	1.49502e-07	0.696516	rs2610225	18		snosnR60_Z15	46816	intergenic	0.24	7	5	15	0	0	1
2:125840921:A:G	rs13431532	2	125840921	A	G	0.4503	8.64155e-08	0.696516	rs2610225	18		snosnR60_Z15	45487	intergenic	5.801	6	9	15	0	0	1
2:125843421:C:T	rs7572346	2	125843421	C	T	0.4503	1.17387e-07	0.696516	rs2610225	18		snosnR60_Z15	42987	intergenic	0.879	6	5	15	0	0	1
2:125844199:C:T	rs12328802	2	125844199	C	T	0.4543	NA	0.996005	rs2610225	18		snosnR60_Z15	42209	intergenic	3.384	2c	1	15	0	0	1
2:125844388:A:G	rs7602423	2	125844388	A	G	0.4503	1.34322e-07	0.696516	rs2610225	18		snosnR60_Z15	42020	intergenic	4.186	2b	1	15	0	0	1
2:125844856:C:T	rs4276033	2	125844856	C	T	0.4503	1.35661e-07	0.696516	rs2610225	18		snosnR60_Z15	41552	intergenic	1.07	7	2	15	0	0	1
2:125846360:A:G	rs58320051	2	125846360	G	A	0.4503	NA	0.696516	rs2610225	18		snosnR60_Z15	40048	intergenic	0.815	5	5	15	0	0	1
2:125847860:A:G	rs10192655	2	125847860	A	G	0.4543	NA	0.996005	rs2610225	18		snosnR60_Z15	38548	intergenic	0.835	6	9	15	0	0	1
2:125848839:C:T	rs13415825	2	125848839	C	T	0.4503	1.35902e-07	0.696516	rs2610225	18		snosnR60_Z15	37569	intergenic	0.05	6	9	15	0	0	1
2:125850671:A:T	rs10178610	2	125850671	A	T	0.4503	NA	0.696516	rs2610225	18		snosnR60_Z15	35737	intergenic	1.544	6	1	15	0	0	1
2:125850887:C:T	rs10167742	2	125850887	T	C	0.4503	1.42822e-07	0.696516	rs2610225	18		snosnR60_Z15	35521	intergenic	5.918	7	1	15	0	0	1
2:125851177:A:AC	rs531608793	2	125851177	AC	A	0.4543	NA	0.996005	rs2610225	18		snosnR60_Z15	35231	intergenic	0.635	NA	1	15	0	0	1
2:125851287:G:GA	rs568449224	2	125851287	GA	G	0.4543	NA	0.996005	rs2610225	18		snosnR60_Z15	35121	intergenic	9.881	NA	9	15	0	0	1
2:125851602:C:T	rs6754431	2	125851602	C	T	0.4503	1.26064e-07	0.696516	rs2610225	18		snosnR60_Z15	34806	intergenic	3.948	7	9	15	0	0	1
2:125851729:A:G	rs10205759	2	125851729	G	A	0.4503	1.40959e-07	0.696516	rs2610225	18		snosnR60_Z15	34679	intergenic	1.154	6	9	15	0	0	1
2:125853269:G:T	rs4643549	2	125853269	G	T	0.4503	1.34829e-07	0.696516	rs2610225	18		snosnR60_Z15	33139	intergenic	0.521	7	9	15	0	0	1
2:125853938:G:T	rs4261729	2	125853938	G	T	0.4503	1.22537e-07	0.696516	rs2610225	18		snosnR60_Z15	32470	intergenic	0.662	7	9	15	0	0	1
2:125854096:C:T	rs10207511	2	125854096	C	T	0.4543	NA	0.995992	rs2610225	18		snosnR60_Z15	32312	intergenic	0.324	6	9	15	0	0	1
2:125857102:A:C	rs13400338	2	125857102	A	C	0.4463	1.5097e-07	0.964649	rs2610225	18		snosnR60_Z15	29306	intergenic	1.298	6	7	15	0	0	1
2:125857500:A:G	rs10207901	2	125857500	A	G	0.4463	NA	0.964649	rs2610225	18		snosnR60_Z15	28908	intergenic	0.032	5	9	15	0	0	1
2:125857850:A:G	rs10208237	2	125857850	G	A	0.4493	6.85561e-08	0.700435	rs2610225	18		snosnR60_Z15	28558	intergenic	0.224	7	9	15	0	0	1
2:125858035:C:G	rs4556982	2	125858035	C	G	0.4553	NA	1	rs2610225	18		snosnR60_Z15	28373	intergenic	0.013	7	9	15	0	0	1
2:125859506:G:T	rs12711700	2	125859506	G	T	0.4553	NA	1	rs2610225	18		snosnR60_Z15	26902	intergenic	8.547	6	9	15	0	0	1
2:125859684:A:G	rs4574124	2	125859684	G	A	0.4553	NA	0.992031	rs2610225	18		snosnR60_Z15	26724	intergenic	0.211	6	9	15	0	0	1
2:125860398:C:T	rs12465385	2	125860398	T	C	0.4553	NA	1	rs2610225	18		snosnR60_Z15	26010	intergenic	1.237	7	9	15	0	0	1
2:125861761:C:T	rs9653399	2	125861761	C	T	0.4493	1.67709e-07	0.700435	rs2610225	18		snosnR60_Z15	24647	intergenic	1.255	7	9	15	0	0	1
2:125862765:C:CT	rs567153638	2	125862765	C	CT	0.4433	NA	0.690913	rs2610225	18		snosnR60_Z15	23643	intergenic	1.091	NA	9	15	0	0	1
2:125863439:A:T	rs12467029	2	125863439	T	A	0.4483	NA	0.697699	rs2610225	18		snosnR60_Z15	22969	intergenic	1.307	6	9	15	0	0	1
2:125863982:A:T	rs5007981	2	125863982	T	A	0.4493	NA	0.700435	rs2610225	18		snosnR60_Z15	22426	intergenic	8.099	7	9	15	0	0	1
2:125864242:A:C	rs4468815	2	125864242	A	C	0.4493	NA	0.700435	rs2610225	18		snosnR60_Z15	22166	intergenic	3.265	7	9	15	0	0	1
2:125864419:C:T	rs4420702	2	125864419	T	C	0.4553	1.09522e-08	1	rs2610225	18		snosnR60_Z15	21989	intergenic	3.427	5	9	15	0	0	1
2:125864559:A:G	rs4337478	2	125864559	G	A	0.4553	NA	1	rs2610225	18		snosnR60_Z15	21849	intergenic	6.539	5	9	15	0	0	1
2:125864801:C:T	rs10864894	2	125864801	T	C	0.4553	8.19123e-09	1	rs2610225	18		snosnR60_Z15	21607	intergenic	3.413	6	9	15	0	0	1
2:125865007:C:G	rs11123074	2	125865007	C	G	0.4553	NA	1	rs2610225	18		snosnR60_Z15	21401	intergenic	0.937	7	9	15	0	0	1
2:125865166:C:T	rs11123075	2	125865166	C	T	0.4493	1.18312e-07	0.700435	rs2610225	18		snosnR60_Z15	21242	intergenic	13.42	6	9	15	0	0	1
2:125866387:C:T	rs12617092	2	125866387	C	T	0.4553	NA	1	rs2610225	18		snosnR60_Z15	20021	intergenic	3.209	6	9	15	0	0	1
2:125870224:A:G	rs12477887	2	125870224	A	G	0.4493	7.34093e-08	0.700435	rs2610225	18		snosnR60_Z15	16184	intergenic	9.925	7	7	15	0	0	1
2:125871976:A:AAC	rs34153265	2	125871976	A	AAC	0.4632	NA	0.608086	rs2610225	18		snosnR60_Z15	14432	intergenic	1.296	NA	9	15	0	0	1
2:125873208:A:C	rs13010566	2	125873208	C	A	0.4533	NA	0.992	rs2610225	18		snosnR60_Z15	13200	intergenic	0.963	7	15	15	0	0	1
2:125875097:A:T	rs4289195	2	125875097	T	A	0.4553	NA	1	rs2610225	18		snosnR60_Z15	11311	intergenic	2.597	5	15	15	0	0	1
2:125875195:C:T	rs4289196	2	125875195	T	C	0.4553	NA	1	rs2610225	18		snosnR60_Z15	11213	intergenic	14.74	7	15	15	0	0	1
2:125876417:A:G	rs10164752	2	125876417	G	A	0.4553	NA	1	rs2610225	18		snosnR60_Z15	9991	intergenic	5.737	7	9	15	0	0	1
2:125876758:A:G	rs7419377	2	125876758	A	G	0.4493	7.5273e-08	0.700435	rs2610225	18		snosnR60_Z15	9650	intergenic	9.095	6	9	15	0	0	1
2:125877927:A:G	rs4624389	2	125877927	A	G	0.4493	7.33244e-08	0.700435	rs2610225	18		snosnR60_Z15	8481	intergenic	2.365	7	9	15	0	0	1
2:125882140:G:T	rs4505537	2	125882140	G	T	0.4553	NA	1	rs2610225	18		snosnR60_Z15	4268	intergenic	1.518	7	9	15	0	0	1
2:125885173:T:TG	rs35722111	2	125885173	TG	T	0.4553	NA	1	rs2610225	18		snosnR60_Z15	1235	intergenic	10.47	NA	9	15	0	0	1
2:125885276:C:G	rs4550677	2	125885276	C	G	0.4553	NA	1	rs2610225	18		snosnR60_Z15	1132	intergenic	1.512	7	9	15	0	0	1
2:125887019:C:T	rs11123076	2	125887019	T	C	0.4493	NA	0.700435	rs2610225	18		snosnR60_Z15	528	downstream	7.013	7	9	15	0	0	1
2:125888692:C:T	rs12711701	2	125888692	C	T	0.4563	NA	0.995992	rs2610225	18		snosnR60_Z15	2201	intergenic	0.641	7	9	15	0	0	1
2:125888880:A:AT	rs56301216	2	125888880	A	AT	0.4483	NA	0.692175	rs2610225	18		snosnR60_Z15	2389	intergenic	1.959	NA	9	15	0	0	1
2:125891466:C:T	rs4848994	2	125891466	C	T	0.4553	NA	1	rs2610225	18		snosnR60_Z15	4975	intergenic	0.036	7	9	15	0	0	1
2:125892345:C:CT	rs34531007	2	125892345	C	CT	0.4523	NA	0.971965	rs2610225	18		snosnR60_Z15	5854	intergenic	1.779	NA	9	15	0	0	1
2:125892389:C:T	rs10202601	2	125892389	T	C	0.4493	6.94898e-08	0.700435	rs2610225	18		snosnR60_Z15	5898	intergenic	6.089	6	9	15	0	0	1
2:125893404:C:T	rs4327244	2	125893404	C	T	0.4553	NA	1	rs2610225	18		snosnR60_Z15	6913	intergenic	0.853	7	9	15	0	0	1
2:125893608:A:G	rs4500954	2	125893608	G	A	0.4553	NA	1	rs2610225	18		snosnR60_Z15	7117	intergenic	3.114	6	9	15	0	0	1
2:125894218:C:T	rs4332933	2	125894218	C	T	0.4553	NA	1	rs2610225	18		snosnR60_Z15	7727	intergenic	1.075	7	9	15	0	0	1
2:125895045:C:T	rs4338967	2	125895045	T	C	0.4493	6.57184e-08	0.700435	rs2610225	18		snosnR60_Z15	8554	intergenic	1.373	7	9	15	0	0	1
2:125897169:A:G	rs7574595	2	125897169	A	G	0.4493	6.30507e-08	0.700435	rs2610225	18		snosnR60_Z15	10678	intergenic	1.545	6	9	15	0	0	1
2:125897359:A:G	rs7604113	2	125897359	G	A	0.4493	6.44989e-08	0.700435	rs2610225	18		snosnR60_Z15	10868	intergenic	1.363	6	9	15	0	0	1
2:125898924:C:T	rs4283431	2	125898924	C	T	0.4553	NA	1	rs2610225	18		snosnR60_Z15	12433	intergenic	5.241	7	9	15	0	0	1
2:125899067:G:T	rs4313986	2	125899067	G	T	0.4493	8.11431e-08	0.700435	rs2610225	18		snosnR60_Z15	12576	intergenic	0.095	6	9	15	0	0	1
2:125899416:C:T	rs7558463	2	125899416	C	T	0.4493	6.31697e-08	0.700435	rs2610225	18		snosnR60_Z15	12925	intergenic	0.149	6	9	15	0	0	1
2:125900329:C:T	rs4372911	2	125900329	C	T	0.4553	NA	1	rs2610225	18		snosnR60_Z15	13838	intergenic	1.27	6	9	15	0	0	1
2:125900354:A:G	rs4528765	2	125900354	A	G	0.4493	6.72821e-08	0.700435	rs2610225	18		snosnR60_Z15	13863	intergenic	5.565	6	9	15	0	0	1
2:125901680:A:T	rs4290659	2	125901680	A	T	0.4553	NA	1	rs2610225	18		snosnR60_Z15	15189	intergenic	2.84	7	9	15	0	0	1
2:125903327:A:T	rs10185372	2	125903327	A	T	0.4493	NA	0.700435	rs2610225	18		snosnR60_Z15	16836	intergenic	2.517	7	9	15	0	0	1
2:125903626:A:G	rs12623734	2	125903626	G	A	0.4493	NA	0.700435	rs2610225	18		snosnR60_Z15	17135	intergenic	0.829	7	9	15	0	0	1
2:125903959:G:T	rs10779881	2	125903959	T	G	0.4493	6.59978e-08	0.700435	rs2610225	18		snosnR60_Z15	17468	intergenic	16.55	7	9	15	0	0	1
2:125906669:A:G	rs4353655	2	125906669	G	A	0.4453	NA	0.690681	rs2610225	18		snosnR60_Z15	20178	intergenic	0.154	6	9	15	0	0	1
2:125907236:C:G	rs9308659	2	125907236	G	C	0.4553	NA	1	rs2610225	18		snosnR60_Z15	20745	intergenic	0.778	7	9	15	0	0	1
2:125908144:C:T	rs4848995	2	125908144	C	T	0.4553	NA	1	rs2610225	18		snosnR60_Z15	21653	intergenic	0.106	6	9	15	0	0	1
2:125908435:A:T	rs4848996	2	125908435	A	T	0.4493	NA	0.700435	rs2610225	18		snosnR60_Z15	21944	intergenic	2.573	6	9	15	0	0	1
2:125909558:A:G	rs3924723	2	125909558	G	A	0.4553	NA	1	rs2610225	18		snosnR60_Z15	23067	intergenic	0.336	7	9	15	0	0	1
2:125910546:C:T	rs4535054	2	125910546	T	C	0.4493	6.31604e-08	0.700435	rs2610225	18		snosnR60_Z15	24055	intergenic	5.923	6	9	15	0	0	1
2:125911671:A:C	rs12611612	2	125911671	A	C	0.4493	6.61802e-08	0.700435	rs2610225	18		snosnR60_Z15	25180	intergenic	2.272	7	9	15	0	0	1
2:125913657:A:G	rs6419545	2	125913657	G	A	0.4553	NA	1	rs2610225	18		snosnR60_Z15	27166	intergenic	1.51	6	9	15	0	0	1
2:125915377:C:T	rs10196881	2	125915377	T	C	0.4493	NA	0.700435	rs2610225	18		snosnR60_Z15	28886	intergenic	2.916	6	9	15	0	0	1
2:125915408:C:G	rs10184303	2	125915408	C	G	0.4493	NA	0.700435	rs2610225	18		snosnR60_Z15	28917	intergenic	2.67	7	9	15	0	0	1
2:125917526:T:TA	rs70976135	2	125917526	T	TA	0.4553	NA	1	rs2610225	18		snosnR60_Z15	31035	intergenic	1.231	NA	9	15	0	0	1
2:125920836:C:T	rs13384553	2	125920836	T	C	0.4493	5.13553e-08	0.700435	rs2610225	18		snosnR60_Z15	34345	intergenic	1.489	7	9	15	0	0	1
2:125920859:A:G	rs4848269	2	125920859	A	G	0.4553	NA	1	rs2610225	18		snosnR60_Z15	34368	intergenic	1.614	7	9	15	0	0	1
2:125921633:G:GA	rs11302461	2	125921633	G	GA	0.4553	NA	0.98395	rs2610225	18		snosnR60_Z15	35142	intergenic	1.625	NA	9	15	0	0	1
2:125922048:A:G	rs62157725	2	125922048	A	G	0.4493	5.7711e-08	0.700435	rs2610225	18		snosnR60_Z15	35557	intergenic	4.846	6	9	15	0	0	1
2:125922626:A:G	rs13384383	2	125922626	A	G	0.4493	5.16643e-08	0.700435	rs2610225	18		snosnR60_Z15	36135	intergenic	4.919	7	9	15	0	0	1
2:125924509:A:G	rs4438483	2	125924509	G	A	0.4553	NA	1	rs2610225	18		snosnR60_Z15	38018	intergenic	0.437	6	7	15	0	0	1
2:125924841:C:T	rs12711702	2	125924841	C	T	0.4553	NA	1	rs2610225	18		snosnR60_Z15	38350	intergenic	3.895	2b	7	15	0	0	1
2:125926584:C:G	rs11123079	2	125926584	G	C	0.4553	NA	1	rs2610225	18		snosnR60_Z15	40093	intergenic	0.381	7	2	15	0	0	1
2:125927828:C:T	rs6756383	2	125927828	T	C	0.4553	NA	1	rs2610225	18		snosnR60_Z15	41337	intergenic	0.699	6	9	15	0	0	1
2:125929346:C:T	rs6706403	2	125929346	T	C	0.4553	NA	1	rs2610225	18		snosnR60_Z15	42855	intergenic	3.457	6	15	15	0	0	1
2:125930055:A:G	rs4848997	2	125930055	A	G	0.4493	5.23347e-08	0.700435	rs2610225	18		snosnR60_Z15	43564	intergenic	5.003	5	9	15	0	0	1
2:125931878:C:T	rs4848270	2	125931878	T	C	0.4493	7.65275e-08	0.700435	rs2610225	18		snosnR60_Z15	45387	intergenic	2.77	6	9	15	0	0	1
2:125932863:G:T	rs6755508	2	125932863	G	T	0.4493	5.06573e-08	0.700435	rs2610225	18		snosnR60_Z15	46372	intergenic	1.648	7	7	15	0	0	1
2:125935998:A:G	rs12619039	2	125935998	G	A	0.4563	NA	0.995992	rs2610225	18		snosnR60_Z15	49507	intergenic	8.514	6	5	15	0	0	1
2:125937322:A:G	rs13393788	2	125937322	G	A	0.4493	4.89456e-08	0.700435	rs2610225	18		snosnR60_Z15	50831	intergenic	0.198	6	5	15	0	0	1
2:125938764:C:T	rs10178941	2	125938764	C	T	0.4493	4.17769e-08	0.700435	rs2610225	18		snosnR60_Z15	52273	intergenic	0.085	7	5	15	0	0	1
2:125939677:G:GTC	rs148290639	2	125939677	G	GTC	0.4433	NA	0.684192	rs2610225	18		snosnR60_Z15	53186	intergenic	1.494	NA	5	15	0	0	1
2:125939855:C:CT	rs34263809	2	125939855	CT	C	0.4493	NA	0.700435	rs2610225	18		snosnR60_Z15	53364	intergenic	0.258	NA	5	15	0	0	1
2:125941329:A:G	rs11123081	2	125941329	A	G	0.4493	NA	0.700435	rs2610225	18		snosnR60_Z15	54838	intergenic	3.511	7	5	15	0	0	1
2:125941620:C:T	rs10188831	2	125941620	T	C	0.4553	NA	1	rs2610225	18		snosnR60_Z15	55129	intergenic	0.912	7	5	15	0	0	1
2:125942215:G:T	rs10201829	2	125942215	T	G	0.4493	4.84097e-08	0.700435	rs2610225	18		snosnR60_Z15	55724	intergenic	4.053	5	5	15	0	0	1
2:125942655:C:T	rs12466712	2	125942655	C	T	0.4493	NA	0.700435	rs2610225	18		snosnR60_Z15	56164	intergenic	1.264	6	5	15	0	0	1
2:125943361:T:TA	rs535126619	2	125943361	T	TA	0.4911	NA	0.79046	rs2610225	18		snosnR60_Z15	56870	intergenic	0.949	NA	5	15	0	0	1
2:125944183:A:C	rs4359662	2	125944183	A	C	0.4493	6.31834e-08	0.700435	rs2610225	18		snosnR60_Z15	57692	intergenic	6.647	7	7	15	0	0	1
2:125944407:A:G	rs4396725	2	125944407	G	A	0.4493	5.94424e-08	0.700435	rs2610225	18		snosnR60_Z15	57916	intergenic	3.195	7	9	15	0	0	1
2:125945614:A:T	rs10196989	2	125945614	A	T	0.4553	NA	1	rs2610225	18		snosnR60_Z15	59123	intergenic	1.699	7	9	15	0	0	1
2:125946534:A:G	rs4461266	2	125946534	G	A	0.4493	5.82951e-08	0.700435	rs2610225	18		snosnR60_Z15	60043	intergenic	0.325	7	9	15	0	0	1
2:125946577:G:T	rs4375867	2	125946577	T	G	0.4553	NA	1	rs2610225	18		snosnR60_Z15	60086	intergenic	0.944	6	9	15	0	0	1
2:125947901:C:T	rs13411211	2	125947901	C	T	0.4493	5.86259e-08	0.700435	rs2610225	18		snosnR60_Z15	61410	intergenic	0.577	6	9	15	0	0	1
2:125950422:A:T	rs2125602	2	125950422	T	A	0.4553	NA	1	rs2610225	18		snosnR60_Z15	63931	intergenic	0.203	6	9	15	0	0	1
2:125953558:C:T	rs10193467	2	125953558	C	T	0.4404	NA	0.671208	rs2610225	18		snosnR60_Z15	67067	intergenic	0.157	6	9	15	0	0	1
2:125954272:A:G	rs7592636	2	125954272	A	G	0.4553	NA	0.991983	rs2610225	18		snosnR60_Z15	67781	intergenic	2.56	7	9	15	0	0	1
2:125954550:A:T	rs1072575	2	125954550	T	A	0.4493	NA	0.700435	rs2610225	18		snosnR60_Z15	68059	intergenic	0.619	7	9	15	0	0	1
2:125955092:A:T	rs10209704	2	125955092	A	T	0.4553	NA	1	rs2610225	18		snosnR60_Z15	68601	intergenic	0.598	6	9	15	0	0	1
2:125956280:A:C	rs8179637	2	125956280	A	C	0.4493	NA	0.700435	rs2610225	18		snosnR60_Z15	69789	intergenic	1.18	7	9	15	0	0	1
2:125956699:G:T	rs8179544	2	125956699	T	G	0.4493	5.64477e-08	0.700435	rs2610225	18		snosnR60_Z15	70208	intergenic	2.071	6	9	15	0	0	1
2:125956725:T:TA	rs58737325	2	125956725	T	TA	0.4493	NA	0.700435	rs2610225	18		snosnR60_Z15	70234	intergenic	0.563	NA	9	15	0	0	1
2:125957101:C:T	rs10169251	2	125957101	T	C	0.4493	NA	0.700435	rs2610225	18		snosnR60_Z15	70610	intergenic	0.912	7	9	15	0	0	1
2:125957644:A:T	rs13390374	2	125957644	T	A	0.4493	NA	0.700435	rs2610225	18		snosnR60_Z15	71153	intergenic	1.938	6	9	15	0	0	1
2:125958842:G:T	rs314907	2	125958842	G	T	0.4493	NA	0.700435	rs2610225	18		snosnR60_Z15	72351	intergenic	2.801	6	9	15	0	0	1
2:125958985:A:G	rs314908	2	125958985	A	G	0.4553	NA	1	rs2610225	18		snosnR60_Z15	72494	intergenic	1.857	6	9	15	0	0	1
2:125959904:C:G	rs314909	2	125959904	C	G	0.4493	NA	0.700435	rs2610225	18		snosnR60_Z15	73413	intergenic	0.104	7	9	15	0	0	1
2:125960605:C:T	rs314910	2	125960605	C	T	0.4553	NA	1	rs2610225	18		snosnR60_Z15	74114	intergenic	0.932	5	7	15	0	0	1
2:125961148:C:T	rs314911	2	125961148	T	C	0.4553	NA	1	rs2610225	18		snosnR60_Z15	74657	intergenic	6.168	7	9	15	0	0	1
2:125963120:C:T	rs1459170	2	125963120	T	C	0.4493	NA	0.700435	rs2610225	18		snosnR60_Z15	76629	intergenic	1.658	NA	9	15	0	0	1
2:125964329:A:AT	rs34210389	2	125964329	AT	A	0.4523	NA	0.68647	rs2610225	18		snosnR60_Z15	77838	intergenic	1.691	NA	9	15	0	0	1
2:125964868:A:G	rs2610225	2	125964868	A	G	0.4553	4.48531e-09	1	rs2610225	18		snosnR60_Z15	78377	intergenic	5.502	NA	9	15	0	0	1
2:125966028:C:T	rs1459168	2	125966028	T	C	0.4553	5.51519e-09	1	rs2610225	18		snosnR60_Z15	79537	intergenic	0.775	NA	9	15	0	0	1
2:125967446:C:T	rs1369525	2	125967446	T	C	0.4493	NA	0.700435	rs2610225	18		snosnR60_Z15	80955	intergenic	4.033	NA	7	15	0	0	1
2:125969300:A:C	rs1459167	2	125969300	C	A	0.4493	NA	0.700435	rs2610225	18		snosnR60_Z15	82809	intergenic	0.771	NA	9	15	0	0	1
2:125972142:C:G	rs314912	2	125972142	G	C	0.4493	NA	0.700435	rs2610225	18		snosnR60_Z15	85651	intergenic	0.292	6	5	15	0	0	1
2:125972260:C:T	rs314913	2	125972260	T	C	0.4493	NA	0.700435	rs2610225	18		snosnR60_Z15	85769	intergenic	0.537	NA	5	15	0	0	1
2:125972363:A:G	rs314914	2	125972363	G	A	0.4493	NA	0.700435	rs2610225	18		snosnR60_Z15	85872	intergenic	0.447	NA	5	15	0	0	1
2:125975601:C:T	rs314915	2	125975601	T	C	0.4553	NA	1	rs2610225	18		snosnR60_Z15	89110	intergenic	5.55	7	9	15	0	0	1
2:125975904:C:T	rs188786	2	125975904	T	C	0.4553	6.03371e-09	1	rs2610225	18		snosnR60_Z15	89413	intergenic	10.64	6	9	15	0	0	1
2:125978111:G:T	rs314916	2	125978111	G	T	0.4493	NA	0.700435	rs2610225	18		snosnR60_Z15	91620	intergenic	7.976	NA	9	15	0	0	1
2:125980262:A:G	rs314917	2	125980262	A	G	0.4493	NA	0.700435	rs2610225	18		snosnR60_Z15	93771	intergenic	1.572	7	9	15	0	0	1
2:125981054:C:T	rs314918	2	125981054	C	T	0.4493	NA	0.700435	rs2610225	18		snosnR60_Z15	94563	intergenic	4.77	NA	9	15	0	0	1
2:125981324:C:T	rs314919	2	125981324	C	T	0.4493	NA	0.700435	rs2610225	18		snosnR60_Z15	94833	intergenic	7.695	NA	9	15	0	0	1
2:125981729:A:G	rs314920	2	125981729	G	A	0.4493	NA	0.700435	rs2610225	18		snosnR60_Z15	95238	intergenic	4.188	7	9	15	0	0	1
2:125982638:A:G	rs314888	2	125982638	G	A	0.4493	NA	0.700435	rs2610225	18		snosnR60_Z15	96147	intergenic	0.622	NA	7	15	0	0	1
2:125982880:C:G	rs314889	2	125982880	C	G	0.4553	NA	1	rs2610225	18		snosnR60_Z15	96389	intergenic	0.184	5	7	15	0	0	1
2:125983401:A:C	rs167554	2	125983401	A	C	0.4503	NA	0.708784	rs2610225	18		snosnR60_Z15	96910	intergenic	0.579	7	9	15	0	0	1
2:125984713:C:T	rs314890	2	125984713	T	C	0.4553	6.31822e-09	1	rs2610225	18		snosnR60_Z15	98222	intergenic	0.762	NA	9	15	0	0	1
2:125985685:A:C	rs314891	2	125985685	C	A	0.4553	NA	1	rs2610225	18		snosnR60_Z15	99194	intergenic	0.537	4	9	15	0	0	1
2:125988465:A:G	rs314892	2	125988465	G	A	0.4622	NA	0.948513	rs2610225	18		snosnR60_Z15	101974	intergenic	1.271	NA	9	15	0	0	1
2:125989122:A:T	rs314893	2	125989122	A	T	0.4453	NA	0.664236	rs2610225	18		snosnR60_Z15	102631	intergenic	2.635	6	9	15	0	0	1
2:125991883:A:C	rs2573114	2	125991883	C	A	0.4453	1.10748e-05	0.664236	rs2610225	18		snosnR60_Z15	105392	intergenic	0.709	6	9	15	0	0	1
2:125995646:C:T	rs314957	2	125995646	T	C	0.4394	1.96458e-05	0.657138	rs2610225	18		snosnR60_Z15	109155	intergenic	1.476	NA	9	15	0	0	1
2:125998357:C:CAGTT	rs5834100	2	125998357	CAGTT	C	0.4622	NA	0.940837	rs2610225	18		snosnR60_Z15	111866	intergenic	2.472	NA	9	15	0	0	1
2:142218613:A:AT	rs200164273	2	142218613	A	AT	0.07256	NA	0.925529	rs62166492	19		LRP1B	0	intronic	0.435	NA	15	15	1	0	1
2:142219546:A:G	rs62168036	2	142219546	A	G	0.07256	4.28953e-15	0.925529	rs62166492	19		LRP1B	0	intronic	1.969	7	15	15	1	0	1
2:142220302:T:TACAG	rs72023558	2	142220302	TACAG	T	0.07256	NA	0.925529	rs62166492	19		LRP1B	0	intronic	1.583	NA	15	15	1	0	1
2:142221431:T:TATATATA	rs111859794	2	142221431	TATATATA	T	0.1054	NA	1	rs111663470	19		LRP1B	0	intronic	0.7	NA	15	15	1	0	1
2:142221773:A:G	rs62168037	2	142221773	A	G	0.07256	4.13377e-15	0.925529	rs62166492	19		LRP1B	0	intronic	4.072	6	7	15	1	0	1
2:142222075:A:G	rs111663470	2	142222075	G	A	0.1054	5.23984e-10	1	rs111663470	19		LRP1B	0	intronic	1.784	7	5	15	1	0	1
2:142222253:A:G	rs62168038	2	142222253	G	A	0.07256	3.23748e-15	0.925529	rs62166492	19		LRP1B	0	intronic	1.837	6	5	15	1	0	1
2:142222271:G:T	rs62168039	2	142222271	G	T	0.1054	6.66105e-10	1	rs111663470	19		LRP1B	0	intronic	1.537	6	5	15	1	0	1
2:142222290:C:T	rs12470243	2	142222290	C	T	0.2873	NA	0.683517	rs7602707	19		LRP1B	00:00:00	intronic	3.998	6	5	15	1	0	1
2:142223107:A:C	rs112316649	2	142223107	C	A	0.07356	NA	0.911514	rs62166492	19		LRP1B	0	intronic	0.019	3a	5	15	1	0	1
2:142223521:A:G	rs62168041	2	142223521	G	A	0.07356	1.18632e-15	0.911514	rs62166492	19		LRP1B	0	intronic	1.806	5	5	15	1	0	1
2:142224003:C:T	rs62168044	2	142224003	T	C	0.07356	1.15623e-15	0.911514	rs62166492	19		LRP1B	0	intronic	5.165	7	5	15	1	0	1
2:142224128:C:T	rs77797036	2	142224128	T	C	0.07256	1.25458e-15	0.925529	rs62166492	19		LRP1B	0	intronic	2.155	7	5	15	1	0	1
2:142226769:A:G	rs115595444	2	142226769	G	A	0.07256	NA	0.925529	rs62166492	19		LRP1B	0	intronic	1.068	5	7	15	1	0	1
2:142227336:A:G	rs62166278	2	142227336	G	A	0.07256	6.57763e-16	0.925529	rs62166492	19		LRP1B	0	intronic	0.164	6	5	15	1	0	1
2:142230008:C:G	rs112528034	2	142230008	C	G	0.07256	NA	0.925529	rs62166492	19		LRP1B	0	intronic	0.159	5	5	15	1	0	1
2:142233338:C:CAGAGAGG	rs72425525	2	142233338	CAGAGAGG	C	0.1471	NA	0.696499	rs62167901	19		LRP1B	0	intronic	0.627	NA	5	15	1	0	1
2:142233348:A:C	rs57623449	2	142233348	A	C	0.1471	NA	0.696499	rs62167901	19		LRP1B	0	intronic	3.653	5	5	15	1	0	1
2:142235823:C:T	rs73963304	2	142235823	C	T	0.07256	1.15254e-15	0.925529	rs62166492	19		LRP1B	0	intronic	3.798	7	5	15	1	0	1
2:142237435:C:T	rs10496880	2	142237435	T	C	0.07356	2.80144e-15	0.940628	rs62166492	19		LRP1B	0	intronic	2.168	7	5	15	1	0	1
2:142247852:A:G	rs55659265	2	142247852	G	A	0.07356	1.10158e-15	0.940628	rs62166492	19		LRP1B	0	intronic	1.8	6	5	15	1	0	1
2:142252084:C:T	rs56875147	2	142252084	C	T	0.07356	4.85481e-16	0.940628	rs62166492	19		LRP1B	0	intronic	14.14	7	5	15	1	0	1
2:142259132:A:G	rs62167878	2	142259132	G	A	0.07356	2.12879e-16	0.940628	rs62166492	19		LRP1B	0	intronic	4.239	7	5	15	1	0	1
2:142260902:G:T	rs62167894	2	142260902	G	T	0.07356	2.0825e-16	0.940628	rs62166492	19		LRP1B	0	intronic	0.207	6	5	15	1	0	1
2:142261524:A:G	rs62167896	2	142261524	A	G	0.07356	NA	0.940628	rs62166492	19		LRP1B	0	intronic	8.267	6	5	15	1	0	1
2:142268788:A:G	rs62167899	2	142268788	A	G	0.07256	2.39195e-16	0.925529	rs62166492	19		LRP1B	0	intronic	19.2	3a	5	15	1	0	1
2:142269345:A:G	rs62167900	2	142269345	G	A	0.07356	1.53184e-16	0.940628	rs62166492	19		LRP1B	0	intronic	3.392	7	14	15	1	0	1
2:142271268:A:G	rs77732624	2	142271268	A	G	0.07356	2.44878e-16	0.940628	rs62166492	19		LRP1B	0	intronic	1.42	6	7	15	1	0	1
2:142271919:A:G	rs62167901	2	142271919	G	A	0.1163	9.37779e-09	1	rs62167901	19		LRP1B	0	intronic	0.482	5	7	15	1	0	1
2:142274732:C:T	rs74746841	2	142274732	T	C	0.07356	2.69636e-14	0.940628	rs62166492	19		LRP1B	0	intronic	5.287	5	5	15	1	0	1
2:142276833:A:G	rs58906979	2	142276833	G	A	0.07356	1.33152e-16	0.940628	rs62166492	19		LRP1B	0	intronic	0.537	6	5	15	1	0	1
2:142278869:A:G	rs62167934	2	142278869	A	G	0.1402	3.12086e-07	0.799748	rs62167901	19		LRP1B	0	intronic	0.367	7	5	15	1	0	1
2:142279571:C:T	rs7576810	2	142279571	T	C	0.1392	2.23524e-07	0.80407	rs62167901	19		LRP1B	0	intronic	9.136	5	5	15	1	0	1
2:142280373:A:C	rs62167935	2	142280373	C	A	0.1352	2.98204e-07	0.833718	rs62167901	19		LRP1B	0	intronic	15.86	3a	5	15	1	0	1
2:142282341:A:G	rs62167936	2	142282341	A	G	0.07256	1.83616e-15	0.95427	rs62166492	19		LRP1B	0	intronic	1.664	6	5	15	1	0	1
2:142287521:G:T	rs10201404	2	142287521	T	G	0.1034	NA	0.611754	rs62166492	19		LRP1B	0	intronic	17.11	3a	5	15	1	0	1
2:142290125:A:T	rs62167938	2	142290125	A	T	0.07356	5.29853e-17	0.940628	rs62166492	19		LRP1B	0	intronic	2.355	6	5	15	1	0	1
2:142290325:A:C	rs62167939	2	142290325	C	A	0.07356	4.87295e-17	0.940628	rs62166492	19		LRP1B	0	intronic	0.444	7	5	15	1	0	1
2:142291211:G:T	rs12052672	2	142291211	T	G	0.2594	3.34123e-07	0.819329	rs7602707	19		LRP1B	0	intronic	3.108	7	5	15	1	0	1
2:142296207:C:CT	rs35243335	2	142296207	CT	C	0.2445	NA	0.742287	rs7602707	19		LRP1B	0	intronic	1.187	NA	7	15	1	0	1
2:142301306:G:GA	rs35889376	2	142301306	G	GA	0.2306	NA	0.667551	rs7602707	19		LRP1B	0	intronic	0.479	NA	9	15	1	0	1
2:142302196:C:T	rs6719851	2	142302196	C	T	0.2704	2.96316e-06	0.658203	rs7602707	19		LRP1B	0	intronic	1.796	6	9	15	1	0	1
2:142303568:A:C	rs7574682	2	142303568	C	A	0.2674	3.70003e-06	0.669142	rs7602707	19		LRP1B	0	intronic	1.004	6	14	15	1	0	1
2:142306508:G:T	rs10200635	2	142306508	G	T	0.1044	NA	0.625116	rs62166492	19		LRP1B	0	intronic	6.52	5	5	15	1	0	1
2:142306517:T:TA	rs533011531	2	142306517	T	TA	0.07555	NA	0.940371	rs62166492	19		LRP1B	0	intronic	3.467	NA	5	15	1	0	1
2:142306883:A:G	rs62169790	2	142306883	G	A	0.1044	NA	0.625116	rs62166492	19		LRP1B	0	intronic	1.704	7	5	15	1	0	1
2:142307179:C:T	rs16855058	2	142307179	C	T	0.1044	NA	0.625116	rs62166492	19		LRP1B	0	intronic	1.112	7	5	15	1	0	1
2:142307637:A:G	rs62169792	2	142307637	G	A	0.2684	3.67675e-06	0.674245	rs7602707	19		LRP1B	0	intronic	1.777	7	5	15	1	0	1
2:142316115:A:G	rs10168763	2	142316115	G	A	0.2435	4.79494e-07	0.768408	rs7602707	19		LRP1B	0	intronic	0.089	7	5	15	1	0	1
2:142316255:A:G	rs16846463	2	142316255	A	G	0.1034	8.78828e-16	0.632077	rs62166492	19		LRP1B	0	intronic	9.31	7	5	15	1	0	1
2:142317850:A:C	rs16846471	2	142317850	C	A	0.1034	5.19087e-15	0.632077	rs62166492	19		LRP1B	0	intronic	14.97	5	5	15	1	0	1
2:142318136:A:ATGAAATTC	rs139449031	2	142318136	ATGAAATTC	A	0.2684	NA	0.674245	rs7602707	19		LRP1B	0	intronic	17.33	NA	5	15	1	0	1
2:142319236:A:G	rs13397685	2	142319236	G	A	0.2684	1.92393e-06	0.674245	rs7602707	19		LRP1B	0	intronic	4.473	7	5	15	1	0	1
2:142319440:C:T	rs11680517	2	142319440	C	T	0.2684	1.68857e-06	0.674245	rs7602707	19		LRP1B	0	intronic	0.685	7	5	15	1	0	1
2:142319770:G:T	rs1483148	2	142319770	T	G	0.2684	1.93156e-06	0.674245	rs7602707	19		LRP1B	0	intronic	0.265	6	5	15	1	0	1
2:142319979:C:T	rs1483149	2	142319979	C	T	0.2684	1.76481e-06	0.674245	rs7602707	19		LRP1B	0	intronic	2.941	5	5	15	1	0	1
2:142320231:A:C	rs10182090	2	142320231	C	A	0.2684	NA	0.674245	rs7602707	19		LRP1B	0	intronic	1.611	4	5	15	1	0	1
2:142320371:A:C	rs13401279	2	142320371	C	A	0.2435	4.02025e-07	0.768408	rs7602707	19		LRP1B	0	intronic	1.551	5	5	15	1	0	1
2:142321708:G:T	rs7602707	2	142321708	G	T	0.2237	6.99287e-10	1	rs7602707	19		LRP1B	0	intronic	4.901	6	5	15	1	0	1
2:142324375:G:T	rs13396743	2	142324375	G	T	0.1034	1.0834e-15	0.632077	rs62166492	19		LRP1B	0	intronic	2.498	7	5	15	1	0	1
2:142329363:C:G	rs10194556	2	142329363	C	G	0.1034	NA	0.632077	rs62166492	19		LRP1B	0	intronic	0.136	6	5	15	1	0	1
2:142330478:T:TCTATGCC	rs3036218	2	142330478	T	TCTATGCC	0.1183	NA	0.674774	rs12691616	19		LRP1B	0	intronic	2.527	NA	9	15	1	1	1
2:142330875:A:G	rs13393179	2	142330875	A	G	0.1044	NA	0.625116	rs62166492	19		LRP1B	0	intronic	8.629	7	9	15	1	0	1
2:142332319:C:T	rs62166478	2	142332319	C	T	0.1044	NA	0.625116	rs62166492	19		LRP1B	0	intronic	5.6	7	9	15	1	0	1
2:142333758:T:TATC	rs138688046	2	142333758	TATC	T	0.1183	NA	0.674774	rs12691616	19		LRP1B	0	intronic	2.802	NA	9	15	1	1	1
2:142334471:C:T	rs13413670	2	142334471	C	T	0.1054	NA	0.638577	rs62166492	19		LRP1B	0	intronic	0.674	7	14	15	1	0	1
2:142338129:T:TC	rs532827447	2	142338129	TC	T	0.07356	NA	1	rs62166492	19		LRP1B	0	intronic	0.09	NA	14	15	1	0	1
2:142340046:A:T	rs62166484	2	142340046	T	A	0.07356	2.59423e-17	1	rs62166492	19		LRP1B	0	intronic	3.163	5	7	15	1	0	1
2:142340119:C:G	rs62166485	2	142340119	G	C	0.07356	2.69932e-17	1	rs62166492	19		LRP1B	0	intronic	0.287	7	7	15	1	0	1
2:142342656:G:T	rs60929679	2	142342656	T	G	0.07455	2.5629e-17	0.985448	rs62166492	19		LRP1B	0	intronic	5.374	7	14	15	1	0	1
2:142345146:C:T	rs62166488	2	142345146	T	C	0.07356	2.34716e-17	1	rs62166492	19		LRP1B	0	intronic	9.185	6	15	15	1	0	1
2:142345814:C:CT	rs113728786	2	142345814	CT	C	0.07753	NA	0.943271	rs62166492	19		LRP1B	0	intronic	0.828	NA	15	15	1	0	1
2:142345814:CT:CTT	rs571452922	2	142345814	CT	CTT	0.171	NA	0.943271	rs62166492	19		LRP1B	0	NA	NA	NA	15	15	1	0	1
2:142347113:C:T	rs6429911	2	142347113	T	C	0.08847	2.67545e-15	0.816384	rs62166492	19		LRP1B	0	intronic	4.417	4	15	15	1	0	1
2:142348987:G:GA	rs554696141	2	142348987	GA	G	0.07753	NA	0.943271	rs62166492	19		LRP1B	0	intronic	0.694	NA	9	15	1	0	1
2:142350168:A:G	rs79272324	2	142350168	G	A	0.07356	3.15198e-16	1	rs62166492	19		LRP1B	0	intronic	0.572	7	9	15	1	0	1
2:142353439:C:T	rs62166490	2	142353439	C	T	0.07356	6.81656e-17	1	rs62166492	19		LRP1B	0	intronic	8.366	5	7	15	1	0	1
2:142354190:C:G	rs77753131	2	142354190	C	G	0.07356	4.86102e-17	1	rs62166492	19		LRP1B	0	intronic	14.77	6	15	15	1	0	1
2:142357828:A:G	rs62166492	2	142357828	A	G	0.07356	2.05689e-17	1	rs62166492	19		LRP1B	0	intronic	1.873	6	7	15	1	0	1
2:142358950:A:G	rs77609760	2	142358950	A	G	0.07356	2.3041e-17	1	rs62166492	19		LRP1B	0	intronic	6.644	4	7	15	1	0	1
2:142372240:A:G	rs6709834	2	142372240	A	G	0.06759	NA	0.736375	rs62166492	19		LRP1B	0	intronic	4.167	7	5	15	1	0	1
2:142374512:A:G	rs78381800	2	142374512	A	G	0.06859	NA	0.723708	rs62166492	19		LRP1B	0	intronic	5.138	5	5	15	1	0	1
2:142375237:A:C	rs62166514	2	142375237	C	A	0.06262	NA	0.774902	rs62166492	19		LRP1B	0	intronic	0.115	7	5	15	1	0	1
2:142377404:C:T	rs355575	2	142377404	C	T	0.06262	NA	0.774902	rs62166492	19		LRP1B	0	intronic	1.938	7	14	15	1	0	1
2:142379273:C:T	rs355578	2	142379273	C	T	0.05964	NA	0.731615	rs62166492	19		LRP1B	0	intronic	2.007	7	14	15	1	0	1
2:142379279:A:G	rs12691616	2	142379279	G	A	0.09543	3.27254e-08	1	rs12691616	19		LRP1B	0	intronic	4.01	7	14	15	1	0	1
2:142379398:A:G	rs355579	2	142379398	G	A	0.07853	NA	0.752331	rs12691616	19		LRP1B	0	intronic	0.689	7	14	15	1	0	1
2:142379679:C:T	rs355580	2	142379679	C	T	0.06262	NA	0.774902	rs62166492	19		LRP1B	0	intronic	2.054	6	14	15	1	0	1
2:142380566:C:T	rs62166515	2	142380566	C	T	0.06262	NA	0.774902	rs62166492	19		LRP1B	0	intronic	17.03	6	14	15	1	0	1
2:142381509:A:C	rs62166516	2	142381509	A	C	0.0666	NA	0.719004	rs62166492	19		LRP1B	0	intronic	2.812	7	9	15	1	0	1
2:142381682:G:T	rs400197	2	142381682	T	G	0.06262	NA	0.774902	rs62166492	19		LRP1B	0	intronic	2.42	NA	9	15	1	0	1
2:142381687:C:T	rs390332	2	142381687	C	T	0.06262	NA	0.774902	rs62166492	19		LRP1B	0	intronic	1.235	6	9	15	1	0	1
2:142382500:A:G	rs62166517	2	142382500	G	A	0.06262	NA	0.774902	rs62166492	19		LRP1B	0	intronic	0.632	7	14	15	1	0	1
2:142385034:A:G	rs355588	2	142385034	G	A	0.07058	3.07154e-08	0.66941	rs62166492	19		LRP1B	00:00:00	intronic	4.276	6	9	15	1	0	1
2:142402068:C:T	rs62166520	2	142402068	C	T	0.06362	3.56235e-12	0.622565	rs62166492	19		LRP1B	00:00:00	intronic	0.175	7	14	15	1	1	1
2:142408361:C:CT	rs36044739	2	142408361	CT	C	0.06362	NA	0.622565	rs62166492	19		LRP1B	00:00:00	intronic	0.863	NA	14	15	1	0	1
2:142421406:A:G	rs355534	2	142421406	A	G	0.06362	2.74202e-12	0.622565	rs62166492	19		LRP1B	00:00:00	intronic	2.423	6	5	15	1	1	1
2:142421500:A:C	rs355535	2	142421500	A	C	0.06461	7.85568e-11	0.610593	rs62166492	19		LRP1B	00:00:00	intronic	3.226	6	5	15	1	0	1
2:142424678:C:T	rs355540	2	142424678	T	C	0.06461	2.63945e-12	0.614881	rs62166492	19		LRP1B	00:00:00	intronic	6.82	4	5	15	1	0	1
2:142425400:A:C	rs62166532	2	142425400	C	A	0.06362	4.39603e-12	0.622565	rs62166492	19		LRP1B	00:00:00	intronic	1.312	7	5	15	1	1	1
2:142429660:A:AAGG	rs139252582	2	142429660	A	AAGG	0.06362	NA	0.622565	rs62166492	19		LRP1B	00:00:00	intronic	0.402	NA	9	15	1	0	1
2:142430182:A:AT	rs35472192	2	142430182	A	AT	0.06461	NA	0.610593	rs62166492	19		LRP1B	00:00:00	intronic	4.777	NA	13	15	1	0	1
2:142430592:A:G	rs355546	2	142430592	G	A	0.06362	1.76056e-12	0.622565	rs62166492	19		LRP1B	00:00:00	intronic	1.71	7	13	15	1	0	1
2:142435731:C:T	rs16846835	2	142435731	T	C	0.06362	1.53332e-12	0.622565	rs62166492	19		LRP1B	00:00:00	intronic	1.999	7	13	15	1	0	1
2:142442172:A:T	rs10200375	2	142442172	A	T	0.06362	1.31074e-10	0.622565	rs62166492	19		LRP1B	00:00:00	intronic	3.883	6	9	15	1	1	1
2:142457700:G:GCTT	rs74359727	2	142457700	GCTT	G	0.06362	NA	0.622565	rs62166492	19		LRP1B	0	intronic	3.955	NA	5	15	1	0	1
2:142460116:C:T	rs79218651	2	142460116	T	C	0.06461	5.73219e-12	0.610593	rs62166492	19		LRP1B	0	intronic	7.894	7	5	15	1	0	1
2:142519784:A:T	rs10165118	2	142519784	T	A	0.3161	5.64107e-10	1	rs10165118	19		LRP1B	0	intronic	5.428	6	15	15	1	0	1
2:142520965:A:G	rs6711195	2	142520965	A	G	0.2803	2.4725e-08	0.671928	rs7568149	19		LRP1B	0	intronic	0.125	7	5	15	1	0	0
2:142521944:G:T	rs2118274	2	142521944	T	G	0.2197	7.49715e-09	0.873427	rs7568149	19		LRP1B	0	intronic	0.064	7	5	15	1	0	0
2:142522264:A:AT	rs569426283	2	142522264	AT	A	0.2296	NA	0.872659	rs7568149	19		LRP1B	0	intronic	1.652	NA	5	15	1	0	0
2:142522811:A:C	rs2048206	2	142522811	C	A	0.2237	5.11586e-09	0.883203	rs7568149	19		LRP1B	00:00:00	intronic	0.898	NA	5	15	1	0	0
2:142525225:C:G	rs16847091	2	142525225	G	C	0.2276	3.2505e-09	0.89333	rs7568149	19		LRP1B	0	intronic	0.29	7	5	15	1	0	0
2:142527100:C:T	rs4954923	2	142527100	T	C	0.2266	4.00862e-09	0.898571	rs7568149	19		LRP1B	0	intronic	3.595	7	5	15	1	0	0
2:142529596:C:G	rs2009269	2	142529596	G	C	0.2266	2.82194e-09	0.898571	rs7568149	19		LRP1B	0	intronic	0.111	7	5	15	1	0	0
2:142529639:A:C	rs2009270	2	142529639	A	C	0.2266	2.08054e-09	0.898571	rs7568149	19		LRP1B	0	intronic	0.314	NA	5	15	1	0	0
2:142529943:G:T	rs1866025	2	142529943	G	T	0.2266	4.32622e-09	0.898571	rs7568149	19		LRP1B	0	intronic	1.918	7	5	15	1	0	0
2:142530633:A:G	rs10195141	2	142530633	A	G	0.2256	4.5295e-09	0.90385	rs7568149	19		LRP1B	0	intronic	4.592	7	5	15	1	0	0
2:142531839:G:T	rs7604502	2	142531839	T	G	0.2256	3.29406e-09	0.90385	rs7568149	19		LRP1B	0	intronic	0.057	5	14	15	1	0	0
2:142531950:C:G	2:142531950:C:G	2	142531950	G	C	0.2247	NA	0.898362	rs7568149	19		LRP1B	0	intronic	2.118	7	14	15	1	0	0
2:142536135:C:CACAGT	rs139142460	2	142536135	C	CACAGT	0.2376	NA	0.958522	rs7568149	19		LRP1B	0	intronic	17.85	NA	2	15	1	0	0
2:142536551:A:G	rs12474567	2	142536551	A	G	0.3917	2.84608e-07	0.723192	rs10165118	19		LRP1B	0	intronic	2.679	7	7	15	1	0	0
2:142537311:G:T	rs2217965	2	142537311	G	T	0.2376	3.71599e-08	0.958522	rs7568149	19		LRP1B	0	intronic	1.492	6	9	15	1	0	0
2:142538349:G:T	rs10928123	2	142538349	T	G	0.2366	4.20729e-08	0.963595	rs7568149	19		LRP1B	0	intronic	2.343	6	9	15	1	0	0
2:142538603:A:G	rs10928124	2	142538603	G	A	0.2256	5.5742e-09	0.90385	rs7568149	19		LRP1B	0	intronic	4.394	5	9	15	1	0	0
2:142539419:A:AGAT	rs149028703	2	142539419	AGAT	A	0.2247	NA	0.887899	rs7568149	19		LRP1B	0	intronic	6.504	NA	14	15	1	0	0
2:142544993:C:T	rs1595320	2	142544993	C	T	0.2256	6.92261e-09	0.893417	rs7568149	19		LRP1B	0	intronic	1.002	7	14	15	1	0	0
2:142547076:G:T	rs12995947	2	142547076	G	T	0.2266	7.22477e-09	0.898571	rs7568149	19		LRP1B	0	intronic	2.673	6	14	15	1	0	0
2:142547597:A:G	rs34527764	2	142547597	A	G	0.2266	6.19095e-09	0.898571	rs7568149	19		LRP1B	0	intronic	10.58	7	14	15	1	0	0
2:142548065:A:G	rs13002800	2	142548065	G	A	0.2266	5.79804e-09	0.898571	rs7568149	19		LRP1B	0	intronic	1.003	7	14	15	1	0	0
2:142548452:A:G	rs6759610	2	142548452	A	G	0.3817	9.52141e-08	0.752881	rs10165118	19		LRP1B	0	intronic	3.468	7	14	15	1	0	0
2:142553342:A:G	rs4622655	2	142553342	G	A	0.2286	8.40688e-09	0.888584	rs7568149	19		LRP1B	0	intronic	3.018	7	15	15	1	0	0
2:142553725:A:C	rs7425972	2	142553725	A	C	0.2396	5.11253e-08	0.948899	rs7568149	19		LRP1B	0	intronic	0.494	7	15	15	1	0	0
2:142555825:C:T	rs11675174	2	142555825	T	C	0.2256	5.58325e-09	0.90385	rs7568149	19		LRP1B	0	intronic	2.681	6	15	15	1	0	0
2:142556446:A:G	rs35424720	2	142556446	G	A	0.2823	6.43687e-08	0.675329	rs7568149	19		LRP1B	0	intronic	3.148	7	15	15	1	0	0
2:142556806:C:T	rs35085767	2	142556806	C	T	0.4125	1.11366e-09	0.613314	rs10165118	19		LRP1B	0	intronic	2.871	5	9	15	1	1	0
2:142556985:G:T	rs35059568	2	142556985	T	G	0.3966	7.48658e-07	0.655128	rs10165118	19		LRP1B	0	intronic	4.776	3a	9	15	1	1	0
2:142557072:C:T	rs7591783	2	142557072	C	T	0.3956	5.76138e-07	0.657941	rs10165118	19		LRP1B	0	intronic	0.581	4	9	15	1	1	0
2:142557335:A:T	rs7568149	2	142557335	A	T	0.2296	9.77598e-09	1	rs7568149	19		LRP1B	0	intronic	1.085	7	9	15	1	1	0
2:142558663:A:G	rs7598992	2	142558663	G	A	0.2187	2.02418e-09	0.941815	rs7568149	19		LRP1B	0	intronic	2.5	7	15	15	1	1	0
2:142558717:C:T	rs11679837	2	142558717	T	C	0.2187	2.3842e-09	0.941815	rs7568149	19		LRP1B	0	intronic	4.955	7	15	15	1	1	0
2:142558719:C:T	rs11673948	2	142558719	C	T	0.2187	2.36515e-09	0.941815	rs7568149	19		LRP1B	0	intronic	0.256	7	15	15	1	1	0
2:142559190:C:T	rs12612242	2	142559190	C	T	0.2187	2.4694e-09	0.941815	rs7568149	19		LRP1B	0	intronic	0.495	7	7	15	1	1	0
2:142559408:A:C	rs4352182	2	142559408	A	C	0.2187	2.41007e-09	0.941815	rs7568149	19		LRP1B	0	intronic	0.55	6	7	15	1	1	0
2:142559429:A:T	rs1567305	2	142559429	T	A	0.2187	2.52321e-09	0.941815	rs7568149	19		LRP1B	0	intronic	6.444	7	7	15	1	1	0
2:142559623:C:T	rs1567306	2	142559623	T	C	0.2187	2.61561e-09	0.941815	rs7568149	19		LRP1B	0	intronic	4.248	5	7	15	1	1	0
2:142559664:G:T	rs1567307	2	142559664	T	G	0.2197	2.56413e-09	0.936185	rs7568149	19		LRP1B	0	intronic	4.022	5	7	15	1	1	0
2:142559688:A:G	rs1567308	2	142559688	G	A	0.2187	2.5252e-09	0.941815	rs7568149	19		LRP1B	0	intronic	4.075	5	7	15	1	1	0
2:142559922:C:G	rs2164697	2	142559922	C	G	0.2296	1.79125e-08	1	rs7568149	19		LRP1B	0	intronic	2.279	7	7	15	1	1	0
2:142560782:A:G	rs34003758	2	142560782	G	A	0.2187	NA	0.941815	rs7568149	19		LRP1B	0	intronic	9.196	6	15	15	1	1	1
2:142561269:C:T	rs35303704	2	142561269	T	C	0.2187	2.85174e-09	0.941815	rs7568149	19		LRP1B	0	intronic	15.34	5	15	15	1	1	1
2:142561619:C:T	rs1004305	2	142561619	T	C	0.2316	1.37978e-08	0.989261	rs7568149	19		LRP1B	0	intronic	12.98	NA	15	15	1	1	1
2:142562257:C:T	rs2164699	2	142562257	T	C	0.2316	1.41903e-08	0.989261	rs7568149	19		LRP1B	0	intronic	0.319	7	5	15	1	1	1
2:142562364:A:G	rs12616665	2	142562364	A	G	0.2306	1.76553e-08	0.994611	rs7568149	19		LRP1B	0	intronic	7.09	6	5	15	1	1	1
2:142562802:A:C	rs12616779	2	142562802	A	C	0.2306	2.17649e-08	0.994611	rs7568149	19		LRP1B	0	intronic	1.593	7	5	15	1	1	1
2:142563275:A:G	rs13034371	2	142563275	G	A	0.2187	3.13365e-09	0.941815	rs7568149	19		LRP1B	0	intronic	1.737	7	5	15	1	1	1
2:142564515:C:T	rs12612082	2	142564515	C	T	0.2296	1.03356e-08	1	rs7568149	19		LRP1B	0	intronic	10.5	7	5	15	1	1	1
2:142564667:A:G	rs1008830	2	142564667	G	A	0.2177	2.97856e-09	0.925884	rs7568149	19		LRP1B	0	intronic	8.286	7	5	15	1	0	1
2:142565292:C:T	rs972485	2	142565292	C	T	0.2187	3.45024e-09	0.941815	rs7568149	19		LRP1B	00:00:00	intronic	1.912	6	5	15	1	0	1
2:142565991:C:G	rs2890600	2	142565991	G	C	0.2197	3.89276e-09	0.936185	rs7568149	19		LRP1B	00:00:00	intronic	1.04	7	5	15	1	0	1
2:142566362:A:G	rs34474362	2	142566362	G	A	0.2187	2.73905e-09	0.941815	rs7568149	19		LRP1B	00:00:00	intronic	0.006	7	5	15	1	0	1
2:142566767:A:G	rs10496897	2	142566767	G	A	0.3101	8.45737e-10	0.946784	rs10165118	19		LRP1B	00:00:00	intronic	6.239	7	9	15	1	0	1
2:142566877:C:T	rs10496898	2	142566877	T	C	0.3837	6.33193e-07	0.687881	rs10165118	19		LRP1B	0	intronic	2.494	7	9	15	1	0	1
2:142566941:C:T	rs10496899	2	142566941	C	T	0.3837	5.06093e-07	0.687881	rs10165118	19		LRP1B	0	intronic	3.492	6	9	15	1	0	1
2:142567010:A:C	rs974974	2	142567010	A	C	0.3837	4.43502e-07	0.687881	rs10165118	19		LRP1B	0	intronic	3.215	NA	9	15	1	0	1
2:142567218:C:T	rs974973	2	142567218	T	C	0.3211	1.97823e-09	0.892405	rs10165118	19		LRP1B	0	intronic	4.253	NA	9	15	1	1	1
2:142567307:T:TTCTA	rs3039192	2	142567307	TTCTA	T	0.3837	NA	0.687881	rs10165118	19		LRP1B	0	intronic	2.072	NA	9	15	1	0	1
2:142567910:C:T	rs12990449	2	142567910	T	C	0.2296	3.30516e-08	1	rs7568149	19		LRP1B	0	exonic	20.4	3a	7	15	1	1	1
2:142568465:A:G	rs1866026	2	142568465	G	A	0.3101	6.30853e-10	0.946784	rs10165118	19		LRP1B	0	intronic	4.808	5	9	15	1	0	1
2:142568728:C:T	rs2381153	2	142568728	C	T	0.3946	8.10806e-07	0.652268	rs10165118	19		LRP1B	0	intronic	8.591	NA	9	15	1	1	1
2:142570232:C:T	rs11684190	2	142570232	C	T	0.2306	1.83758e-08	0.994671	rs7568149	19		LRP1B	0	intronic	0.368	5	9	15	1	1	1
2:142572710:A:G	rs16847244	2	142572710	A	G	0.2326	2.89201e-08	0.984069	rs7568149	19		LRP1B	0	intronic	1.538	7	9	15	1	1	1
2:142572840:A:G	rs16847247	2	142572840	G	A	0.333	3.2927e-07	0.601086	rs7568149	19		LRP1B	0	intronic	0.105	7	9	15	1	1	1
2:142572950:A:C	rs1866027	2	142572950	C	A	0.2316	2.26752e-08	0.989261	rs7568149	19		LRP1B	0	intronic	3.058	7	9	15	1	1	1
2:144144663:C:T	rs13014455	2	144144663	T	C	0.2376	6.13515e-08	0.663395	rs10048784	20		ARHGAP15:AC096558.1:RP11-570L15.2	00:00:00	ncRNA_intronic	2.772	6	5	15	1	1	1
2:144145478:G:GCA	rs113898858	2	144145478	G	GCA	0.3489	NA	0.813524	rs13428598	20		ARHGAP15:AC096558.1:RP11-570L15.2	00:00:00	ncRNA_intronic	1.154	NA	4	15	1	1	1
2:144145842:A:C	rs7602937	2	144145842	A	C	0.2366	1.34819e-07	0.668625	rs10048784	20		ARHGAP15:AC096558.1:RP11-570L15.2	00:00:00	ncRNA_intronic	4.651	7	4	15	1	1	1
2:144146675:C:CATT	rs10548238	2	144146675	CATT	C	0.4493	NA	0.69276	rs10200379	20		ARHGAP15:AC096558.1:RP11-570L15.2	00:00:00	ncRNA_intronic	4.056	NA	4	15	1	1	1
2:144147475:C:T	rs16822430	2	144147475	T	C	0.2376	5.10804e-08	0.663395	rs10048784	20		ARHGAP15:AC096558.1:RP11-570L15.2	00:00:00	ncRNA_intronic	2.912	7	4	15	1	1	1
2:144151161:A:C	rs7578553	2	144151161	C	A	0.4245	1.65215e-22	0.72099	rs10200379	20		ARHGAP15:AC096558.1:RP11-570L15.2	00:00:00	ncRNA_intronic	0.004	7	5	15	1	1	1
2:144151802:A:T	rs2381473	2	144151802	A	T	0.4245	NA	0.72099	rs10200379	20		ARHGAP15:AC096558.1:RP11-570L15.2	00:00:00	ncRNA_intronic	16.73	5	4	15	1	1	1
2:144152539:C:T	rs17824247	2	144152539	T	C	0.4225	3.28101e-27	0.693834	rs13428598	20		ARHGAP15:AC096558.1:RP11-570L15.2	00:00:00	ncRNA_intronic	1.548	7	4	15	1	1	1
2:144153344:C:G	rs10496949	2	144153344	C	G	0.4225	NA	0.722334	rs10200379	20		ARHGAP15:AC096558.1:RP11-570L15.2	00:00:00	ncRNA_intronic	0.03	7	4	15	1	1	1
2:144158177:C:G	rs1320139	2	144158177	G	C	0.4235	NA	0.717708	rs10200379	20		ARHGAP15:AC096558.1:RP11-570L15.2	00:00:00	ncRNA_intronic	0.121	7	5	15	1	1	1
2:144158287:C:T	rs1320138	2	144158287	T	C	0.4254	1.55095e-22	0.716393	rs10200379	20		ARHGAP15:AC096558.1:RP11-570L15.2	00:00:00	ncRNA_intronic	4.93	NA	5	15	1	1	1
2:144158465:A:G	rs12998761	2	144158465	A	G	0.2386	6.77351e-08	0.659083	rs10048784	20		ARHGAP15:AC096558.1:RP11-570L15.2	00:00:00	ncRNA_intronic	2.486	7	5	15	1	1	1
2:144159751:A:G	rs4662327	2	144159751	G	A	0.3638	8.34813e-30	0.898554	rs13428598	20		ARHGAP15:AC096558.1:RP11-570L15.2	00:00:00	ncRNA_intronic	20.8	6	5	15	1	1	1
2:144161494:A:AT	rs34799259	2	144161494	A	AT	0.4264	NA	0.711811	rs10200379	20		ARHGAP15:AC096558.1:RP11-570L15.2	00:00:00	ncRNA_intronic	0.097	NA	5	15	1	0	1
2:144161734:A:G	rs13405986	2	144161734	A	G	0.3668	1.40117e-29	0.902484	rs13428598	20		ARHGAP15:AC096558.1:RP11-570L15.2	00:00:00	ncRNA_intronic	4.913	7	4	15	1	1	1
2:144162609:A:G	rs10189912	2	144162609	A	G	0.3648	1.85437e-29	0.893815	rs13428598	20		ARHGAP15:AC096558.1:RP11-570L15.2	00:00:00	ncRNA_intronic	4.718	7	5	15	1	1	1
2:144162839:G:GT	rs34886734	2	144162839	G	GT	0.4254	NA	0.723244	rs10200379	20		ARHGAP15:AC096558.1:RP11-570L15.2	00:00:00	ncRNA_intronic	1.129	NA	5	15	1	1	1
2:144164134:A:C	rs4662329	2	144164134	A	C	0.4245	NA	0.728884	rs10200379	20		ARHGAP15:AC096558.1:RP11-570L15.2	00:00:00	ncRNA_intronic	0.206	7	5	15	1	1	1
2:144166523:C:T	rs6430030	2	144166523	C	T	0.4235	1.89714e-22	0.725603	rs10200379	20		ARHGAP15:AC096558.1:RP11-570L15.2	00:00:00	ncRNA_intronic	0.737	6	5	15	1	1	1
2:144166528:C:G	rs13018225	2	144166528	C	G	0.2326	9.63457e-08	0.671553	rs10048784	20		ARHGAP15:AC096558.1:RP11-570L15.2	00:00:00	ncRNA_intronic	1.449	6	5	15	1	1	1
2:144167920:C:T	rs11897813	2	144167920	T	C	0.3022	3.33988e-12	1	rs10048784	20		ARHGAP15:AC096558.1:RP11-570L15.2	00:00:00	ncRNA_intronic	5.915	3a	5	15	1	1	1
2:144168037:C:T	rs10048784	2	144168037	T	C	0.3022	2.34572e-12	1	rs10048784	20		ARHGAP15:AC096558.1:RP11-570L15.2	00:00:00	ncRNA_intronic	0.728	5	5	15	1	0	1
2:144168381:G:GT	rs113114304	2	144168381	G	GT	0.3817	NA	0.706948	rs10048784	20		ARHGAP15:AC096558.1:RP11-570L15.2	00:00:00	ncRNA_intronic	0.879	NA	5	15	1	0	1
2:144168639:C:T	rs7569912	2	144168639	C	T	0.3052	4.88397e-12	0.986311	rs10048784	20		ARHGAP15:AC096558.1:RP11-570L15.2	00:00:00	ncRNA_intronic	0.266	7	5	15	1	1	1
2:144168667:A:G	rs62172117	2	144168667	G	A	0.3529	6.51647e-26	0.851219	rs13428598	20		ARHGAP15:AC096558.1:RP11-570L15.2	00:00:00	ncRNA_intronic	1.12	6	5	15	1	1	1
2:144169416:C:G	rs35645933	2	144169416	C	G	0.2346	9.35182e-08	0.678459	rs10048784	20		ARHGAP15:AC096558.1:RP11-570L15.2	00:00:00	ncRNA_intronic	0.919	7	5	15	1	1	1
2:144170313:C:CA	rs34471147	2	144170313	C	CA	0.3052	NA	0.986311	rs10048784	20		ARHGAP15:AC096558.1:RP11-570L15.2	00:00:00	ncRNA_intronic	0.493	NA	5	15	1	1	1
2:144173703:T:TAA	rs34883043	2	144173703	T	TAA	0.2316	NA	0.660846	rs10048784	20		ARHGAP15:AC096558.1:RP11-570L15.2	00:00:00	ncRNA_intronic	0.062	NA	5	15	1	0	1
2:144176617:A:G	rs34940925	2	144176617	G	A	0.2217	3.43624e-07	0.644238	rs10048784	20		ARHGAP15:AC096558.1:RP11-570L15.2	00:00:00	ncRNA_intronic	2.635	6	5	15	1	1	1
2:144178400:C:T	rs12612084	2	144178400	T	C	0.3797	1.58341e-06	0.621072	rs12465778	20		ARHGAP15:AC096558.1:RP11-570L15.2	00:00:00	ncRNA_intronic	18.53	5	4	15	1	1	1
2:144179371:A:G	rs71423266	2	144179371	A	G	0.3449	NA	0.738089	rs10048784	20		ARHGAP15:AC096558.1:RP11-570L15.2	00:00:00	ncRNA_intronic	0.677	6	5	15	1	0	1
2:144183002:A:G	rs10200533	2	144183002	G	A	0.4841	2.86304e-23	1	rs10200379	20		ARHGAP15:AC096558.1:RP11-570L15.2	00:00:00	ncRNA_intronic	6.3	6	5	15	1	1	1
2:144183008:A:C	rs10200379	2	144183008	C	A	0.4841	2.41925e-23	1	rs10200379	20		ARHGAP15:AC096558.1:RP11-570L15.2	00:00:00	ncRNA_intronic	4.85	7	5	15	1	1	1
2:144184137:C:G	rs12105734	2	144184137	G	C	0.1382	NA	0.600584	rs76217384	20		ARHGAP15:AC096558.1:RP11-570L15.2	00:00:00	ncRNA_intronic	2.474	4	4	15	1	1	1
2:144184279:A:G	rs12105739	2	144184279	G	A	0.1382	NA	0.600584	rs76217384	20		ARHGAP15:AC096558.1:RP11-570L15.2	00:00:00	ncRNA_intronic	3.466	4	4	15	1	1	1
2:144184606:T:TA	rs145876295	2	144184606	T	TA	0.1382	NA	0.600584	rs76217384	20		ARHGAP15:AC096558.1:RP11-570L15.2	00:00:00	ncRNA_intronic	14.94	NA	4	15	1	1	1
2:144186545:G:T	rs13011344	2	144186545	T	G	0.2256	3.9384e-07	0.631371	rs10048784	20		ARHGAP15:AC096558.1:RP11-570L15.2	00:00:00	ncRNA_intronic	12	4	5	15	1	1	1
2:144186789:G:GTTT	rs67580605	2	144186789	GTTT	G	0.3598	NA	0.935776	rs13428598	20		ARHGAP15:AC096558.1:RP11-570L15.2	00:00:00	ncRNA_intronic	2.399	NA	5	15	1	1	1
2:144187417:A:G	rs7574623	2	144187417	A	G	0.3797	4.39894e-06	0.608719	rs12465778	20		ARHGAP15:AC096558.1:RP11-570L15.2	00:00:00	ncRNA_intronic	17.16	3a	5	15	1	1	1
2:144187516:A:T	rs12991555	2	144187516	A	T	0.3598	NA	0.935776	rs13428598	20		ARHGAP15:AC096558.1:RP11-570L15.2	00:00:00	ncRNA_intronic	17.24	4	5	15	1	1	1
2:144190112:A:G	rs75657634	2	144190112	A	G	0.1382	NA	0.600584	rs76217384	20		ARHGAP15:AC096558.1:RP11-570L15.2	00:00:00	ncRNA_intronic	5.498	7	5	15	1	1	1
2:144194565:C:T	rs17230746	2	144194565	C	T	0.2058	NA	0.965404	rs76217384	20		ARHGAP15:AC096558.1:RP11-570L15.2	00:00:00	exonic	12.73	6	1	15	1	1	1
2:144196108:A:G	rs78349133	2	144196108	A	G	0.2068	2.15667e-08	0.971137	rs76217384	20		ARHGAP15:AC096558.1:RP11-570L15.2	00:00:00	ncRNA_intronic	2.71	7	4	15	1	1	1
2:144196981:G:T	rs13034196	2	144196981	G	T	0.3509	NA	0.878501	rs13428598	20		ARHGAP15:AC096558.1:RP11-570L15.2	00:00:00	ncRNA_intronic	8.198	7	4	15	1	1	1
2:144200697:A:G	rs76217384	2	144200697	A	G	0.2097	2.1558e-08	1	rs76217384	20		ARHGAP15:AC096558.1:RP11-570L15.2	00:00:00	ncRNA_intronic	19.39	7	4	15	1	1	1
2:144204338:C:T	rs12691680	2	144204338	C	T	0.3588	NA	0.931059	rs13428598	20		ARHGAP15:AC096558.1:RP11-570L15.2	00:00:00	ncRNA_intronic	1.939	6	4	15	1	1	1
2:144206076:G:T	rs5025201	2	144206076	T	G	0.2247	6.5734e-07	0.636081	rs10048784	20		ARHGAP15:AC096558.1:RP11-570L15.2	00:00:00	ncRNA_intronic	7.413	5	4	15	1	1	1
2:144207616:C:CT	rs551880533	2	144207616	CT	C	0.07753	NA	0.603086	rs10048784	20		ARHGAP15:AC096558.1:RP11-570L15.2	00:00:00	ncRNA_intronic	3.997	NA	4	15	1	0	1
2:144207616:CT:CTT	rs550958432	2	144207616	CT	CTT	0.2256	NA	0.603086	rs10048784	20		ARHGAP15:AC096558.1:RP11-570L15.2	00:00:00	ncRNA_intronic	NA	NA	4	15	1	0	1
2:144208523:G:T	rs35942385	2	144208523	G	T	0.3569	1.02439e-28	0.931645	rs13428598	20		ARHGAP15:AC096558.1:RP11-570L15.2	00:00:00	ncRNA_intronic	18.94	5	4	15	1	1	1
2:144215811:C:T	rs13411140	2	144215811	C	T	0.3579	2.65304e-29	0.935986	rs13428598	20		ARHGAP15:AC096558.1:RP11-570L15.2	00:00:00	ncRNA_intronic	7.405	5	4	15	1	1	1
2:144220173:A:G	rs34587631	2	144220173	G	A	0.2237	8.15678e-07	0.633137	rs10048784	20		ARHGAP15:AC096558.1:RP11-570L15.2	00:00:00	ncRNA_intronic	3.972	7	5	15	1	1	1
2:144223391:C:T	rs35648233	2	144223391	T	C	0.2247	8.14798e-07	0.611837	rs10048784	20		ARHGAP15:AC096558.1:RP11-570L15.2	00:00:00	ncRNA_intronic	10.84	7	5	15	1	1	1
2:144225215:A:C	rs13024996	2	144225215	C	A	0.3588	1.44708e-28	0.931059	rs13428598	20		ARHGAP15:AC096558.1:RP11-570L15.2	00:00:00	ncRNA_intronic	1.13	7	5	15	1	1	1
2:144225629:A:C	rs4430884	2	144225629	A	C	0.2217	3.57513e-07	0.62731	rs10048784	20		ARHGAP15:AC096558.1:RP11-570L15.2	00:00:00	ncRNA_intronic	14.2	7	5	15	1	1	1
2:144227603:C:T	rs77601553	2	144227603	T	C	0.2078	2.45991e-08	0.988452	rs76217384	20		ARHGAP15:AC096558.1:RP11-570L15.2	00:00:00	ncRNA_intronic	4.036	6	5	15	1	1	1
2:144228532:A:ATG	rs146463185	2	144228532	A	ATG	0.2237	NA	0.633137	rs10048784	20		ARHGAP15:AC096558.1:RP11-570L15.2	00:00:00	ncRNA_intronic	0.51	NA	4	15	1	0	1
2:144228532:A:G	rs562145702	2	144228532	A	G	0.01193	NA	0.633137	rs10048784	20		ARHGAP15:AC096558.1:RP11-570L15.2	00:00:00	NA	1.623	NA	4	15	1	0	1
2:144228576:T:TAAAG	rs145441368	2	144228576	TAAAG	T	0.3588	NA	0.940366	rs13428598	20		ARHGAP15:AC096558.1:RP11-570L15.2	00:00:00	ncRNA_intronic	0.361	NA	4	15	1	1	1
2:144231259:G:T	rs35981015	2	144231259	T	G	0.2217	4.24641e-07	0.62731	rs10048784	20		ARHGAP15:AC096558.1:RP11-570L15.2	00:00:00	ncRNA_intronic	17.62	5	2	15	1	1	1
2:144231309:A:G	rs4273169	2	144231309	G	A	0.3588	2.22945e-29	0.931059	rs13428598	20		ARHGAP15:AC096558.1:RP11-570L15.2	00:00:00	ncRNA_intronic	17.32	5	2	15	1	1	1
2:144231584:G:T	rs28684621	2	144231584	T	G	0.3608	2.99851e-29	0.939878	rs13428598	20		ARHGAP15:AC096558.1:RP11-570L15.2	00:00:00	ncRNA_intronic	7.706	5	4	15	1	1	1
2:144232491:A:T	rs28380327	2	144232491	A	T	0.3598	NA	0.935448	rs13428598	20		ARHGAP15:AC096558.1:RP11-570L15.2	00:00:00	ncRNA_intronic	6.599	7	4	15	1	1	1
2:144234252:A:G	rs34657736	2	144234252	A	G	0.2237	4.99965e-07	0.633137	rs10048784	20		ARHGAP15:AC096558.1:RP11-570L15.2	00:00:00	ncRNA_intronic	12.4	5	4	15	1	1	1
2:144237036:G:T	rs13413953	2	144237036	T	G	0.3489	3.95772e-26	0.887855	rs13428598	20		ARHGAP15:AC096558.1:RP11-570L15.2	00:00:00	ncRNA_intronic	13.18	7	5	15	1	1	1
2:144239303:A:G	rs10048736	2	144239303	G	A	0.3598	5.08279e-29	0.935448	rs13428598	20		ARHGAP15:RP11-570L15.2	00:00:00	ncRNA_intronic	0.425	5	2	15	1	1	1
2:144241887:A:G	rs4662334	2	144241887	A	G	0.3608	1.28962e-29	0.939878	rs13428598	20		ARHGAP15:RP11-570L15.2	00:00:00	ncRNA_intronic	2.655	5	5	15	1	1	1
2:144242576:A:T	rs72617092	2	144242576	T	A	0.2207	3.87795e-07	0.641322	rs10048784	20		ARHGAP15:RP11-570L15.2	00:00:00	ncRNA_intronic	4.868	6	5	15	1	1	1
2:144243297:C:T	rs62172156	2	144243297	T	C	0.3608	9.3625e-30	0.939878	rs13428598	20		ARHGAP15:RP11-570L15.2	00:00:00	ncRNA_intronic	2.23	7	5	15	1	1	1
2:144243977:C:CA	rs35904219	2	144243977	C	CA	0.496	NA	0.872323	rs10200379	20		ARHGAP15:RP11-570L15.2	00:00:00	ncRNA_intronic	0.754	NA	4	15	1	1	1
2:144245287:A:G	rs3795872	2	144245287	G	A	0.2207	2.64806e-07	0.624427	rs10048784	20		ARHGAP15:RP11-570L15.2	00:00:00	ncRNA_intronic	4.989	NA	4	15	1	1	1
2:144248718:A:G	rs35789697	2	144248718	G	A	0.3588	7.34292e-29	0.940366	rs13428598	20		ARHGAP15:RP11-570L15.2	00:00:00	ncRNA_intronic	7.631	6	4	15	1	1	1
2:144248762:A:G	rs35825582	2	144248762	G	A	0.4811	1.12336e-15	1	rs35825582	20		ARHGAP15:RP11-570L15.2	00:00:00	ncRNA_intronic	2.276	6	4	15	1	1	1
2:144248905:C:T	rs34030812	2	144248905	T	C	0.3569	1.34629e-15	1	rs34030812	20		ARHGAP15:RP11-570L15.2	00:00:00	ncRNA_intronic	3.977	7	4	15	1	1	1
2:144250487:C:T	rs13428598	2	144250487	C	T	0.3718	2.93564e-32	1	rs13428598	20		ARHGAP15:RP11-570L15.2	00:00:00	ncRNA_intronic	0.207	7	4	15	1	1	1
2:144250519:C:T	rs13027458	2	144250519	C	T	0.2197	4.08445e-07	0.621564	rs10048784	20		ARHGAP15:RP11-570L15.2	00:00:00	ncRNA_intronic	2.814	6	4	15	1	1	1
2:144250626:C:CAA	2:144250626:C:CAA	2	144250626	CAA	C	0.495	NA	0.74506	rs12465778	20		ARHGAP15:RP11-570L15.2	00:00:00	ncRNA_intronic	0.773	NA	4	15	1	0	1
2:144251789:A:T	rs13024145	2	144251789	T	A	0.2207	5.46869e-07	0.624427	rs10048784	20		ARHGAP15:RP11-570L15.2	00:00:00	ncRNA_intronic	5.388	7	4	15	1	1	1
2:144252082:A:C	2:144252082:A:C	2	144252082	C	A	0.494	NA	0.747529	rs12465778	20		ARHGAP15:RP11-570L15.2	00:00:00	ncRNA_intronic	4.687	7	4	15	1	1	1
2:144252485:C:T	rs13004149	2	144252485	C	T	0.2217	7.55884e-07	0.62731	rs10048784	20		ARHGAP15:RP11-570L15.2	00:00:00	ncRNA_intronic	0.196	6	4	15	1	1	1
2:144253274:A:ATTGAG	rs144658012	2	144253274	ATTGAG	A	0.3698	NA	0.990648	rs13428598	20		ARHGAP15:RP11-570L15.2	00:00:00	ncRNA_intronic	11.07	NA	4	15	1	0	1
2:144254140:A:G	rs9973511	2	144254140	A	G	0.495	2.2322e-13	0.737895	rs12465778	20		ARHGAP15:RP11-570L15.2	00:00:00	ncRNA_intronic	4.384	7	4	15	1	1	1
2:144255201:C:T	rs12465778	2	144255201	T	C	0.4493	1.79349e-15	1	rs12465778	20		ARHGAP15:RP11-570L15.2	00:00:00	ncRNA_intronic	0.877	7	4	15	1	0	1
2:144257639:A:G	rs13409451	2	144257639	A	G	0.3708	6.36653e-31	0.976905	rs13428598	20		ARHGAP15:RP11-570L15.2	00:00:00	ncRNA_intronic	1.167	6	5	15	1	1	1
2:144257825:C:T	rs10166361	2	144257825	C	T	0.4274	NA	0.765083	rs13428598	20		ARHGAP15:RP11-570L15.2	00:00:00	ncRNA_intronic	1.37	6	5	15	1	1	1
2:144261657:A:G	rs35125029	2	144261657	G	A	0.3598	7.22633e-28	0.927498	rs13428598	20		ARHGAP15:RP11-570L15.2	00:00:00	ncRNA_intronic	1.559	7	4	15	1	1	1
2:144263033:C:T	rs10180461	2	144263033	T	C	0.3708	2.35792e-31	0.976905	rs13428598	20		ARHGAP15:RP11-570L15.2	00:00:00	ncRNA_intronic	9.413	7	4	15	1	1	1
2:144263280:A:G	rs10191758	2	144263280	A	G	0.3718	6.19053e-31	0.972233	rs13428598	20		ARHGAP15:RP11-570L15.2	00:00:00	ncRNA_intronic	14.17	5	4	15	1	1	1
2:144265362:C:G	rs6705184	2	144265362	C	G	0.499	NA	0.771907	rs12465778	20		ARHGAP15:RP11-570L15.2	00:00:00	ncRNA_intronic	9.939	7	4	15	1	0	1
2:144266089:C:T	rs4233565	2	144266089	T	C	0.4245	3.69158e-10	0.863944	rs12465778	20		ARHGAP15:RP11-570L15.2	00:00:00	ncRNA_intronic	6.333	7	4	15	1	0	1
2:144267567:A:G	rs13023244	2	144267567	G	A	0.4423	NA	0.632703	rs35825582	20		ARHGAP15:RP11-570L15.2	00:00:00	ncRNA_intronic	1.233	7	4	15	1	1	1
2:144269137:T:TTTTG	2:144269137:T:TTTTG	2	144269137	T	TTTTG	0.4374	NA	0.698718	rs12465778	20		ARHGAP15:RP11-570L15.2	00:00:00	ncRNA_intronic	12.4	NA	4	15	1	0	1
2:144269386:A:G	rs35078364	2	144269386	A	G	0.4394	1.50295e-10	0.706758	rs12465778	20		ARHGAP15:RP11-570L15.2	00:00:00	ncRNA_intronic	4.539	7	4	15	1	0	1
2:144270448:C:T	rs10204230	2	144270448	T	C	0.4523	4.23518e-21	0.672354	rs35825582	20		ARHGAP15:RP11-570L15.2	00:00:00	ncRNA_intronic	6.056	7	4	15	1	1	1
2:144270983:C:T	rs12472835	2	144270983	C	T	0.4404	9.93481e-11	0.7027	rs12465778	20		ARHGAP15:RP11-570L15.2	00:00:00	ncRNA_intronic	0.354	2b	1	15	1	0	1
2:144270992:C:T	rs12467594	2	144270992	C	T	0.4394	1.06112e-10	0.699702	rs12465778	20		ARHGAP15:RP11-570L15.2	00:00:00	ncRNA_intronic	4.789	2b	1	15	1	0	1
2:144271332:A:C	rs55806812	2	144271332	C	A	0.4404	8.25376e-11	0.7027	rs12465778	20		ARHGAP15:RP11-570L15.2	00:00:00	ncRNA_intronic	1.395	5	2	15	1	0	1
2:144271452:C:T	rs34812477	2	144271452	C	T	0.4404	1.05097e-10	0.7027	rs12465778	20		ARHGAP15:RP11-570L15.2	00:00:00	ncRNA_intronic	2.121	5	4	15	1	0	1
2:144271526:C:T	rs35185457	2	144271526	T	C	0.4404	9.73983e-11	0.7027	rs12465778	20		ARHGAP15:RP11-570L15.2	00:00:00	ncRNA_intronic	7.797	5	4	15	1	0	1
2:144271545:C:T	rs35608804	2	144271545	C	T	0.4404	1.02379e-10	0.7027	rs12465778	20		ARHGAP15:RP11-570L15.2	00:00:00	ncRNA_intronic	0.195	5	4	15	1	0	1
2:144271629:G:T	rs34491526	2	144271629	G	T	0.4394	1.14294e-10	0.706758	rs12465778	20		ARHGAP15:RP11-570L15.2	00:00:00	ncRNA_intronic	0.523	7	4	15	1	0	1
2:144271886:A:G	rs6708917	2	144271886	G	A	0.4404	5.86017e-11	0.694607	rs12465778	20		ARHGAP15:RP11-570L15.2	00:00:00	ncRNA_intronic	2.632	7	4	15	1	0	1
2:144272138:C:T	rs6727288	2	144272138	T	C	0.4423	5.38458e-11	0.695677	rs12465778	20		ARHGAP15:RP11-570L15.2	00:00:00	ncRNA_intronic	2.97	4	4	15	1	0	1
2:144272150:C:G	rs4561605	2	144272150	C	G	0.4493	NA	0.6631	rs35825582	20		ARHGAP15:RP11-570L15.2	00:00:00	ncRNA_intronic	5.97	4	4	15	1	1	1
2:144272229:A:G	rs4233566	2	144272229	G	A	0.4493	2.3133e-18	0.6631	rs35825582	20		ARHGAP15:RP11-570L15.2	00:00:00	ncRNA_intronic	3.726	4	4	15	1	1	1
2:144272376:C:T	rs4233567	2	144272376	C	T	0.3459	6.10567e-14	1	rs4233567	20		ARHGAP15:RP11-570L15.2	00:00:00	ncRNA_intronic	1.967	5	4	15	1	1	1
2:144384494:A:G	rs58994850	2	144384494	G	A	0.2694	0.000413509	0.626855	rs74942677	20		ARHGAP15	0	intronic	4.198	6	4	15	1	1	1
2:144391281:A:C	rs72857992	2	144391281	C	A	0.2694	0.000646052	0.635394	rs74942677	20		ARHGAP15	0	intronic	3.109	5	4	15	1	1	1
2:144392595:A:G	rs17825609	2	144392595	A	G	0.2704	0.000541304	0.631834	rs74942677	20		ARHGAP15	0	intronic	4.065	7	4	15	1	1	1
2:144395685:A:G	rs112901395	2	144395685	G	A	0.2674	NA	0.633993	rs74942677	20		ARHGAP15	0	intronic	0.442	6	5	15	1	0	1
2:144400614:T:TTAAC	rs147331148	2	144400614	TTAAC	T	0.2674	NA	0.625467	rs74942677	20		ARHGAP15:AC092652.1	00:00:00	ncRNA_intronic	5.329	NA	4	15	1	0	1
2:144400736:A:G	rs72992563	2	144400736	A	G	0.2674	0.000506517	0.625467	rs74942677	20		ARHGAP15:AC092652.1	00:00:00	ncRNA_intronic	7.102	5	4	15	1	1	1
2:144409338:C:G	rs57898929	2	144409338	C	G	0.2783	0.000370968	0.66844	rs74942677	20		ARHGAP15:AC092652.1	00:00:00	ncRNA_intronic	5.387	7	4	15	1	1	1
2:144409949:C:T	rs13430960	2	144409949	C	T	0.2763	0.000459173	0.682182	rs74942677	20		ARHGAP15:AC092652.1	00:00:00	ncRNA_intronic	0.619	7	4	15	1	1	1
2:144414899:C:G	rs72994434	2	144414899	G	C	0.2763	0.000314912	0.662443	rs74942677	20		ARHGAP15	0	intronic	1.402	7	4	15	1	1	1
2:144417459:G:GT	rs112934638	2	144417459	G	GT	0.2773	NA	0.678607	rs74942677	20		ARHGAP15	0	intronic	1.849	NA	4	15	1	0	1
2:144419837:A:G	rs375077299	2	144419837	G	A	0.2763	NA	0.673362	rs74942677	20		ARHGAP15	0	intronic	0.479	6	5	15	1	0	1
2:144420116:A:G	rs141475834	2	144420116	G	A	0.2803	NA	0.661456	rs74942677	20		ARHGAP15	0	intronic	0.756	7	5	15	1	1	1
2:144421627:A:G	rs60055577	2	144421627	G	A	0.2763	NA	0.673362	rs74942677	20		ARHGAP15	0	intronic	0.741	7	5	15	1	0	1
2:144424226:C:T	rs112215115	2	144424226	T	C	0.2773	NA	0.669809	rs74942677	20		ARHGAP15	0	intronic	0.989	6	5	15	1	0	1
2:144425849:C:CT	rs374065078	2	144425849	CT	C	0.3032	NA	0.607909	rs74942677	20		ARHGAP15	0	intronic	8.8	NA	4	15	1	0	1
2:144430256:C:G	rs74942677	2	144430256	C	G	0.2227	4.39233e-10	1	rs74942677	20		ARHGAP15	0	intronic	0.031	5	4	15	1	1	1
2:144485024:T:TTTTG	rs142904353	2	144485024	TTTTG	T	0.2127	NA	0.886872	rs74942677	20		ARHGAP15:RP11-434H14.1	00:00:00	ncRNA_intronic	13.72	NA	4	15	1	0	1
2:144487473:A:AT	rs149740011	2	144487473	A	AT	0.2157	NA	0.891968	rs74942677	20		ARHGAP15:RP11-434H14.1	00:00:00	ncRNA_intronic	2.361	NA	5	15	1	0	1
2:144720584:A:C	rs35548636	2	144720584	A	C	0.1581	1.69091e-07	0.819071	rs12997988	20		AC016910.1:GTDC1	00:00:00	ncRNA_intronic	2.56	6	5	15	1	0	1
2:144815700:A:AAC	rs538658664	2	144815700	A	AAC	0.2008	NA	0.690517	rs12997988	20		GTDC1	0	intronic	1.088	NA	5	15	1	0	1
2:144834617:C:CA	rs10538121	2	144834617	CA	C	0.2366	NA	0.619394	rs12997988	20		GTDC1	0	intronic	0.714	NA	5	15	1	0	1
2:144860827:C:T	rs17673232	2	144860827	C	T	0.1243	1.73341e-07	0.758932	rs12997988	20		GTDC1	0	intronic	0.399	7	5	15	1	0	1
2:144878583:A:G	rs12997988	2	144878583	A	G	0.1581	1.14852e-08	1	rs12997988	20		GTDC1	0	intronic	12.92	7	5	15	1	0	1
2:144890695:T:TA	rs549074614	2	144890695	T	TA	0.1392	NA	0.868686	rs12997988	20		GTDC1	0	intronic	0.763	NA	5	15	1	0	1
2:144916804:C:T	rs34624793	2	144916804	T	C	0.1302	2.74947e-08	0.663231	rs12997988	20		GTDC1	0	intronic	14.87	7	5	15	1	0	1
2:144946335:A:ATAG	rs113358479	2	144946335	ATAG	A	0.3976	NA	0.807343	rs10206546	20		GTDC1	0	intronic	7.824	NA	5	15	1	0	1
2:144953780:C:CCA	rs113762769	2	144953780	CCA	C	0.4831	NA	0.612629	rs2381575	20		GTDC1	0	intronic	1.392	NA	5	15	1	0	1
2:144964365:A:G	rs3820755	2	144964365	A	G	0.4642	3.99708e-08	0.693809	rs2381575	20		GTDC1	0	intronic	3.422	NA	4	15	1	1	1
2:144965236:C:G	rs10928206	2	144965236	C	G	0.4652	NA	0.696006	rs2381575	20		GTDC1	00:00:00	intronic	1.193	7	4	15	1	1	1
2:144988733:A:G	rs16855320	2	144988733	A	G	0.1779	2.47065e-12	1	rs16855320	20		GTDC1	00:00:00	intronic	7.839	5	1	15	1	0	1
2:145027454:A:G	rs7589628	2	145027454	A	G	0.4672	3.41292e-08	0.709416	rs2381575	20		GTDC1	00:00:00	intronic	9.12	6	5	15	1	1	1
2:145058878:A:T	rs7581413	2	145058878	A	T	0.4006	NA	0.872452	rs10206546	20		GTDC1	0	intronic	0.026	7	5	15	1	1	1
2:145078959:C:T	rs2381575	2	145078959	T	C	0.4781	1.36035e-08	1	rs2381575	20		GTDC1	0	intronic	5.319	6	5	15	1	1	1
2:145079065:C:T	rs10496963	2	145079065	T	C	0.1789	1.0963e-11	0.927762	rs16855320	20		GTDC1	0	intronic	0.877	6	5	15	1	0	1
2:145088263:A:G	rs36006777	2	145088263	G	A	0.34	3.8013e-09	0.658484	rs77229859	20		GTDC1	0	intronic	0.702	5	1	5	1	1	1
2:145100523:A:AAAAT	rs143217696	2	145100523	A	AAAAT	0.4483	NA	0.724138	rs10206546	20		GTDC1	10387	intergenic	0.981	NA	5	15	0	0	1
2:145100523:AAAAT:AAAATAAAT	rs564592869	2	145100523	AAAAT	AAAATAAAT	0.04771	NA	0.724138	rs10206546	20		GTDC1	10387	NA	NA	NA	5	15	0	0	1
2:145120947:C:G	rs77229859	2	145120947	C	G	0.2545	1.91108e-10	1	rs77229859	20		ZEB2	20700	intergenic	0.147	6	5	15	0	1	1
2:145121339:A:G	rs10206546	2	145121339	G	A	0.3936	5.63828e-09	1	rs10206546	20		ZEB2	20308	intergenic	1.114	5	5	15	0	1	1
2:145136553:C:T	rs35359264	2	145136553	T	C	0.1213	3.05012e-10	1	rs78719985	20		ZEB2	5094	intergenic	3.453	6	5	15	1	0	1
2:145137352:C:G	rs78719985	2	145137352	G	C	0.1213	1.74226e-10	1	rs78719985	20		ZEB2	4295	intergenic	18.68	5	1	15	1	0	1
2:145139727:C:T	rs35339313	2	145139727	C	T	0.3718	1.82286e-16	1	rs12991836	20		ZEB2	1920	intergenic	0.395	5	5	5	1	0	1
2:145141541:A:C	rs12991836	2	145141541	A	C	0.3718	5.10665e-18	1	rs12991836	20		ZEB2	106	downstream	16.97	7	2	5	1	0	1
2:145142172:CT:CTT	rs551704618	2	145142172	CT	CTT	0.1292	NA	0.90327	rs78719985	20		ZEB2	0	UTR3	NA	NA	4	5	1	0	1
2:145142172:C:CT	rs201661554	2	145142172	CT	C	0.03877	NA	0.90327	rs78719985	20		ZEB2	0	UTR3	13.65	NA	4	5	1	0	1
2:145153058:C:T	rs35783446	2	145153058	C	T	0.159	7.66077e-11	0.825473	rs13016542	20		ZEB2	0	intronic	3.833	5	4	4	1	1	1
2:145153076:C:T	rs35015447	2	145153076	T	C	0.159	4.58041e-11	0.825473	rs13016542	20		ZEB2	0	intronic	0.061	6	4	4	1	1	1
2:145153521:T:TA	rs34026047	2	145153521	TA	T	0.161	NA	0.799052	rs13016542	20		ZEB2	0	intronic	2.269	NA	4	4	1	0	1
2:145155414:A:G	rs13003631	2	145155414	G	A	0.1074	1.34348e-07	0.622945	rs17677434	20		ZEB2	0	intronic	1.593	5	4	4	1	1	1
2:145155789:A:AT	rs112140314	2	145155789	A	AT	0.159	NA	0.810562	rs13016542	20		ZEB2	0	intronic	4.192	NA	4	4	1	0	1
2:145157858:A:G	rs35213774	2	145157858	A	G	0.1491	3.27578e-11	0.884852	rs13016542	20		ZEB2	0	intronic	16.62	5	4	4	1	0	1
2:145159105:G:T	rs68066623	2	145159105	T	G	0.1491	2.96576e-11	0.884852	rs13016542	20		ZEB2	0	intronic	15.42	6	3	5	1	0	1
2:145161902:A:G	rs13009259	2	145161902	A	G	0.168	1.4649e-10	0.790106	rs13016542	20		ZEB2	0	intronic	12.64	6	1	5	1	1	0
2:145164543:A:C	rs11683355	2	145164543	C	A	0.2038	1.85423e-09	0.698744	rs2288353	20		ZEB2	0	intronic	0.311	7	4	5	1	0	0
2:145164666:C:T	rs10197694	2	145164666	T	C	0.4354	1.42135e-07	0.684749	rs10197368	20		ZEB2	0	intronic	4.953	5	4	5	1	0	0
2:145165106:A:G	rs55755433	2	145165106	A	G	0.2038	NA	0.698744	rs2288353	20		ZEB2	0	intronic	8.972	3a	4	5	1	0	0
2:145165183:A:G	rs35728039	2	145165183	A	G	0.2038	1.75549e-09	0.698744	rs2288353	20		ZEB2	0	intronic	8.196	5	4	5	1	0	0
2:145166506:G:GT	rs3835994	2	145166506	G	GT	0.2217	NA	0.708937	rs2288353	20		ZEB2	0	intronic	1.194	NA	4	5	1	0	0
2:145169177:A:G	rs3770305	2	145169177	G	A	0.2038	3.62161e-09	0.698744	rs2288353	20		ZEB2	0	intronic	9.867	6	4	5	1	0	0
2:145169952:A:T	rs11680290	2	145169952	A	T	0.2038	2.25115e-09	0.698744	rs2288353	20		ZEB2	0	intronic	6.079	6	4	5	1	0	0
2:145171121:A:G	rs3755090	2	145171121	A	G	0.2048	1.10486e-09	0.70211	rs2288353	20		ZEB2	0	intronic	8.949	7	3	5	1	0	1
2:145171432:G:T	rs3755091	2	145171432	T	G	0.2048	1.05421e-09	0.70211	rs2288353	20		ZEB2	0	intronic	3.743	6	3	15	1	0	1
2:145172571:C:CT	rs71404501	2	145172571	C	CT	0.2157	NA	0.712217	rs2288353	20		ZEB2	0	intronic	0.489	NA	2	5	1	0	1
2:145173029:C:T	rs16823675	2	145173029	T	C	0.2167	1.31003e-09	0.745259	rs2288353	20		ZEB2	0	intronic	9.929	7	4	5	1	0	1
2:145173763:C:T	rs11904051	2	145173763	T	C	0.2167	1.10156e-09	0.745259	rs2288353	20		ZEB2	0	intronic	4.476	7	4	15	1	0	1
2:145178110:A:G	rs7600752	2	145178110	G	A	0.4583	7.14565e-08	0.73355	rs10197368	20		ZEB2	0	intronic	3.293	5	4	15	1	0	1
2:145179581:C:T	rs16823683	2	145179581	T	C	0.2048	2.89188e-09	0.70211	rs2288353	20		ZEB2	0	intronic	3.264	6	4	15	1	0	1
2:145180921:A:G	rs34227912	2	145180921	G	A	0.09642	2.01938e-08	0.753177	rs17677434	20		ZEB2	0	intronic	5.925	5	4	5	1	0	0
2:145181758:A:C	rs10928212	2	145181758	A	C	0.2078	3.00802e-09	0.69446	rs2288353	20		ZEB2	0	intronic	2.683	7	4	15	1	0	0
2:145183072:C:G	rs3821064	2	145183072	G	C	0.2157	1.05928e-08	0.750213	rs2288353	20		ZEB2	0	intronic	13.71	6	2	5	1	0	0
2:145183851:C:T	rs13016542	2	145183851	T	C	0.1412	1.37968e-11	1	rs13016542	20		ZEB2	0	intronic	17.11	6	1	5	1	0	0
2:145184070:A:AT	rs34495652	2	145184070	A	AT	0.2565	NA	0.823728	rs2288353	20		ZEB2	0	intronic	15.42	NA	1	5	1	0	0
2:145184666:A:G	rs12996983	2	145184666	G	A	0.09543	2.271e-08	0.76148	rs17677434	20		ZEB2	0	intronic	2.812	4	2	5	1	0	0
2:145186664:C:T	rs6721820	2	145186664	T	C	0.2684	1.25194e-10	0.995184	rs2288353	20		ZEB2	0	intronic	7.043	7	1	5	1	0	0
2:145186749:C:T	rs12614546	2	145186749	C	T	0.4553	1.61591e-09	0.607356	rs12991836	20		ZEB2	0	intronic	15.74	5	1	5	1	0	0
2:145187783:C:T	rs2288353	2	145187783	T	C	0.2694	9.29203e-11	1	rs2288353	20		ZEB2	0	intronic	12.27	NA	1	5	1	0	0
2:145191705:A:G	rs67375672	2	145191705	G	A	0.09344	2.01785e-08	0.822499	rs17677434	20		ZEB2	0	intronic	11.16	7	2	5	1	0	0
2:145196196:G:T	rs17738837	2	145196196	T	G	0.165	6.84929e-10	0.827139	rs13016542	20		ZEB2	0	intronic	6.431	6	2	5	1	0	0
2:145198940:A:T	rs67710699	2	145198940	T	A	0.1193	1.07065e-06	0.665866	rs17677434	20		ZEB2	0	intronic	7.023	3a	2	7	1	0	0
2:145202375:A:C	rs13013418	2	145202375	A	C	0.1759	8.81772e-10	0.766254	rs13016542	20		ZEB2	0	intronic	17.55	3a	1	7	1	0	1
2:145203252:C:CAAAATGACA	rs11280070	2	145203252	CAAAATGACA	C	0.1302	NA	0.604568	rs17677434	20		ZEB2	0	intronic	7.85	NA	4	5	1	0	1
2:145205693:C:G	rs10187892	2	145205693	C	G	0.4652	NA	0.992471	rs10197368	20		ZEB2	0	intronic	0.116	5	4	5	1	0	1
2:145206092:A:G	rs4662221	2	145206092	A	G	0.4334	8.08873e-07	0.88375	rs10197368	20		ZEB2	0	intronic	14.04	5	2	5	1	0	1
2:145208367:C:T	rs10197368	2	145208367	C	T	0.4672	4.6049e-08	1	rs10197368	20		ZEB2:AC009951.2	00:00:00	ncRNA_exonic	7.92	6	4	5	1	0	1
2:145208527:C:G	rs7582631	2	145208527	G	C	0.4046	NA	0.789477	rs10197368	20		ZEB2:AC009951.2	00:00:00	ncRNA_exonic	10.79	6	4	5	1	0	1
2:145209076:C:T	rs7597006	2	145209076	T	C	0.4344	8.2023e-07	0.880034	rs10197368	20		ZEB2	0	intronic	7.316	5	4	5	1	0	1
2:145214421:C:T	rs1427298	2	145214421	C	T	0.4165	2.5111e-11	1	rs1427298	20		ZEB2	0	intronic	14.56	NA	5	7	1	1	1
2:145214607:G:T	rs7599224	2	145214607	T	G	0.4652	3.28399e-11	0.646738	rs1427298	20		ZEB2	0	intronic	5.829	3a	5	7	1	0	1
2:145219688:A:G	rs17677434	2	145219688	G	A	0.08449	1.13606e-08	1	rs17677434	20		ZEB2:AC009951.1	00:00:00	ncRNA_exonic	12.74	6	2	7	1	0	1
2:145220163:C:T	rs13002663	2	145220163	C	T	0.3857	1.1157e-05	0.606667	rs10197368	20		ZEB2:AC009951.1	00:00:00	ncRNA_exonic	13.67	5	2	15	1	0	1
2:145634861:A:C	rs1438900	2	145634861	A	C	0.4135	5.18242e-06	0.608277	rs7575637	21		TEX41	0	ncRNA_intronic	4.354	NA	7	15	0	0	1
2:145703652:A:G	rs17407658	2	145703652	A	G	0.4751	3.41807e-05	0.620854	rs7575637	21		TEX41	0	ncRNA_intronic	1.006	7	5	15	0	0	1
2:145716153:A:G	rs1371046	2	145716153	G	A	0.3708	NA	0.601799	rs12474485	21		TEX41	0	ncRNA_intronic	1.457	6	5	15	0	0	1
2:145721472:A:G	rs786260	2	145721472	G	A	0.3708	NA	0.601799	rs12474485	21		TEX41	0	ncRNA_intronic	7.003	NA	5	15	0	0	1
2:145743268:A:AT	rs34775504	2	145743268	A	AT	0.3787	NA	0.603575	rs7575637	21		TEX41	0	ncRNA_intronic	0.865	NA	9	15	0	0	1
2:145745530:A:C	rs786222	2	145745530	C	A	0.3787	3.63128e-06	0.603575	rs7575637	21		TEX41	0	ncRNA_intronic	1.816	NA	5	15	0	0	1
2:145750236:A:G	rs786242	2	145750236	G	A	0.3797	3.28617e-06	0.606678	rs7575637	21		TEX41	0	ncRNA_intronic	1.942	NA	5	15	0	0	1
2:145753280:A:G	rs786247	2	145753280	G	A	0.3797	3.374e-06	0.606678	rs7575637	21		TEX41	0	ncRNA_intronic	0.752	NA	1	15	0	0	1
2:145755449:C:G	rs6722557	2	145755449	G	C	0.2555	1.02084e-05	0.806372	rs1406225	21		TEX41	0	ncRNA_intronic	0.532	7	5	15	0	0	1
2:145756260:C:G	rs786244	2	145756260	C	G	0.3897	7.84213e-07	0.679574	rs12474485	21		TEX41	0	ncRNA_intronic	12.92	4	2	15	0	0	1
2:145759397:G:GT	rs111932165	2	145759397	GT	G	0.3111	NA	0.867259	rs1406225	21		TEX41	0	ncRNA_intronic	0.375	NA	5	15	0	0	1
2:145764034:A:G	rs7583863	2	145764034	G	A	0.2545	5.68563e-06	0.838639	rs1406225	21		TEX41	0	ncRNA_intronic	0.711	5	5	15	0	0	1
2:145765851:A:G	rs16855349	2	145765851	G	A	0.3757	8.60633e-06	0.674704	rs1406225	21		TEX41	0	ncRNA_intronic	3.698	5	5	15	0	0	1
2:145767243:A:G	rs2381684	2	145767243	G	A	0.2555	5.92656e-06	0.842639	rs1406225	21		TEX41	0	ncRNA_intronic	1.198	6	5	15	0	0	1
2:145768084:C:T	rs1550323	2	145768084	T	C	0.2883	7.36036e-08	0.980912	rs1406225	21		TEX41	0	ncRNA_intronic	4.299	NA	5	15	0	0	1
2:145768375:C:T	rs718229	2	145768375	C	T	0.3449	NA	0.760332	rs1406225	21		TEX41	0	ncRNA_intronic	2.487	5	5	15	0	0	1
2:145768971:A:G	rs12993495	2	145768971	A	G	0.3579	NA	0.713476	rs1406225	21		TEX41	0	ncRNA_intronic	2.466	7	5	15	0	0	1
2:145770621:A:G	rs2250546	2	145770621	A	G	0.3847	1.65905e-05	0.651493	rs1406225	21		TEX41	0	ncRNA_intronic	6.599	5	2	15	0	0	1
2:145770965:A:G	rs2250518	2	145770965	G	A	0.3807	4.09622e-05	0.673377	rs1406225	21		TEX41	0	ncRNA_intronic	0.116	7	5	15	0	0	1
2:145771247:A:G	rs1881411	2	145771247	A	G	0.3857	1.93271e-05	0.656054	rs1406225	21		TEX41	0	ncRNA_intronic	3.157	7	5	15	0	0	1
2:145772882:A:T	rs17408223	2	145772882	T	A	0.2565	3.6494e-06	0.846666	rs1406225	21		TEX41	0	ncRNA_intronic	3.48	5	5	15	0	0	1
2:145774364:A:G	rs2250164	2	145774364	A	G	0.3519	NA	0.741685	rs1406225	21		TEX41	0	ncRNA_intronic	5.856	5	5	15	0	0	1
2:145774385:A:G	rs17408272	2	145774385	G	A	0.2565	3.9117e-06	0.846666	rs1406225	21		TEX41	0	ncRNA_intronic	2.193	5	5	15	0	0	1
2:145775791:C:T	rs113869252	2	145775791	C	T	0.2555	3.64027e-06	0.842639	rs1406225	21		TEX41	0	ncRNA_intronic	2.02	7	2	15	0	0	1
2:145776154:A:ATATAT	rs34497280	2	145776154	ATATAT	A	0.3728	NA	0.696555	rs1406225	21		TEX41	0	ncRNA_intronic	6.26	NA	1	15	0	0	1
2:145776555:A:G	rs1898731	2	145776555	A	G	0.3777	7.48939e-06	0.678237	rs1406225	21		TEX41	0	ncRNA_intronic	3.974	NA	2	15	0	0	1
2:145776738:A:G	rs2249819	2	145776738	A	G	0.3777	7.85452e-06	0.678237	rs1406225	21		TEX41	0	ncRNA_intronic	2.383	5	2	15	0	0	1
2:145777345:A:G	rs2249798	2	145777345	A	G	0.3777	6.0896e-06	0.678237	rs1406225	21		TEX41	0	ncRNA_intronic	0.235	NA	5	15	0	0	1
2:145777618:C:T	rs2249681	2	145777618	C	T	0.3777	8.04077e-06	0.678237	rs1406225	21		TEX41	0	ncRNA_intronic	0.987	NA	5	15	0	0	1
2:145777814:G:T	rs12996204	2	145777814	T	G	0.3728	1.65857e-05	0.696555	rs1406225	21		TEX41	0	ncRNA_intronic	1.218	7	5	15	0	0	1
2:145778811:G:GC	rs11313693	2	145778811	GC	G	0.3519	NA	0.741685	rs1406225	21		TEX41	0	ncRNA_intronic	0.342	NA	5	15	0	0	1
2:145781273:C:G	rs2579024	2	145781273	G	C	0.3777	NA	0.678237	rs1406225	21		TEX41	0	ncRNA_intronic	4.637	5	1	15	0	0	1
2:145781818:C:CCTCTCTCT	rs145106036	2	145781818	C	CCTCTCTCT	0.2644	NA	0.871271	rs1406225	21		TEX41	0	ncRNA_intronic	1.599	NA	1	15	0	0	1
2:145784342:A:G	rs2246245	2	145784342	G	A	0.3777	7.1372e-06	0.678237	rs1406225	21		TEX41	0	ncRNA_intronic	4.833	NA	1	15	0	0	1
2:145784885:C:T	rs2246142	2	145784885	C	T	0.3519	NA	0.741685	rs1406225	21		TEX41	0	ncRNA_intronic	3.066	NA	1	15	0	0	1
2:145785076:T:TTGCA	rs75412314	2	145785076	TTGCA	T	0.3777	NA	0.678237	rs1406225	21		TEX41	0	ncRNA_intronic	11.57	NA	1	15	0	0	1
2:145785442:C:T	rs2246114	2	145785442	T	C	0.3777	7.29812e-06	0.678237	rs1406225	21		TEX41	0	ncRNA_intronic	5.253	7	1	15	0	0	1
2:145786540:A:T	rs12477111	2	145786540	T	A	0.3857	NA	0.739334	rs12474485	21		TEX41	0	ncRNA_intronic	8.483	6	1	15	0	0	1
2:145786593:C:T	rs79255603	2	145786593	C	T	0.2565	4.45704e-06	0.846666	rs1406225	21		TEX41	0	ncRNA_intronic	1.956	7	1	15	0	0	1
2:145789351:G:T	rs1347828	2	145789351	T	G	0.3519	NA	0.741685	rs1406225	21		TEX41	0	ncRNA_intronic	5.164	6	5	15	0	0	1
2:145792420:A:C	rs1528412	2	145792420	A	C	0.3519	NA	0.741685	rs1406225	21		TEX41	0	ncRNA_intronic	1.776	7	5	15	0	0	1
2:145792525:A:T	rs1528413	2	145792525	T	A	0.3777	NA	0.678237	rs1406225	21		TEX41	0	ncRNA_intronic	2.155	5	5	15	0	0	1
2:145792953:C:G	rs2243648	2	145792953	G	C	0.3519	NA	0.741685	rs1406225	21		TEX41	0	ncRNA_intronic	0.002	6	5	15	0	0	1
2:145793076:A:G	rs2243647	2	145793076	G	A	0.3777	6.68954e-06	0.678237	rs1406225	21		TEX41	0	ncRNA_intronic	7.905	5	5	15	0	0	1
2:145793456:C:T	rs2256460	2	145793456	C	T	0.2893	6.10994e-08	0.985719	rs1406225	21		TEX41	0	ncRNA_intronic	17.59	NA	2	15	0	0	1
2:145795408:T:TG	rs5835035	2	145795408	TG	T	0.4781	NA	0.991436	rs7575637	21		TEX41	0	ncRNA_intronic	8.031	NA	1	15	0	0	1
2:145796032:C:T	rs12992411	2	145796032	C	T	0.3877	NA	0.741495	rs12474485	21		TEX41	0	ncRNA_intronic	2.634	2b	2	15	0	0	1
2:145796251:A:G	rs7575637	2	145796251	G	A	0.4781	5.70253e-11	1	rs7575637	21		TEX41	0	ncRNA_intronic	2.692	5	5	15	0	0	1
2:145796333:A:AT	rs141986675	2	145796333	AT	A	0.2893	NA	0.985638	rs1406225	21		TEX41	0	ncRNA_intronic	4.746	NA	5	15	0	0	1
2:145797185:A:G	rs6430076	2	145797185	A	G	0.3877	NA	0.741495	rs12474485	21		TEX41	0	ncRNA_intronic	5.142	7	5	15	0	0	1
2:145797197:G:GT	rs11321708	2	145797197	GT	G	0.4781	NA	1	rs7575637	21		TEX41	0	ncRNA_intronic	2.29	NA	5	15	0	0	1
2:145797389:A:G	rs13389190	2	145797389	A	G	0.3877	NA	0.741495	rs12474485	21		TEX41	0	ncRNA_intronic	9.296	7	5	15	0	0	1
2:145797467:C:T	rs2255927	2	145797467	C	T	0.2445	2.33568e-06	0.806844	rs1406225	21		TEX41	0	ncRNA_intronic	0.063	6	5	15	0	0	1
2:145797575:G:T	rs13428423	2	145797575	T	G	0.3877	NA	0.741495	rs12474485	21		TEX41	0	ncRNA_intronic	6.029	6	5	15	0	0	1
2:145797829:G:T	rs1406225	2	145797829	G	T	0.2863	2.24635e-08	1	rs1406225	21		TEX41	0	ncRNA_intronic	2.902	6	5	15	0	0	1
2:145799709:A:G	rs76138249	2	145799709	G	A	0.2276	9.04542e-07	0.747674	rs12464832	21		TEX41	0	ncRNA_intronic	4.219	7	5	15	0	0	1
2:145800791:A:AG	2:145800791:A:AG	2	145800791	A	AG	0.3946	NA	0.746426	rs12474485	21		TEX41	0	ncRNA_intronic	2.259	NA	5	15	0	0	1
2:145801113:A:G	rs2252654	2	145801113	G	A	0.338	2.44434e-08	0.976507	rs12474485	21		TEX41	0	ncRNA_intronic	5.801	4	5	15	0	1	1
2:145801461:C:T	rs2252641	2	145801461	T	C	0.4602	1.55965e-07	0.658594	rs7575637	21		TEX41	0	ncRNA_exonic	1.475	NA	5	15	0	0	1
2:145803003:A:G	rs2252383	2	145803003	G	A	0.3628	NA	0.879777	rs12474485	21		TEX41	0	ncRNA_intronic	0.277	7	4	15	0	1	1
2:145805116:A:ATCCTTCCTTCCTTCCT	rs201071603	2	145805116	ATCCTTCCTTCCTTCCT	A	0.3539	NA	0.906678	rs12474485	21		TEX41	0	ncRNA_intronic	0.889	NA	4	15	0	0	1
2:145805218:A:G	rs12476764	2	145805218	G	A	0.341	1.34192e-08	0.962771	rs12474485	21		TEX41	0	ncRNA_intronic	1.03	4	4	15	0	0	1
2:145805251:A:G	rs78809153	2	145805251	A	G	0.335	2.16291e-08	0.990578	rs12474485	21		TEX41	0	ncRNA_intronic	5.262	4	4	15	0	1	1
2:145806096:C:T	rs1976974	2	145806096	T	C	0.4195	2.73365e-09	0.730778	rs7575637	21		TEX41	0	ncRNA_intronic	0.67	NA	5	15	0	1	1
2:145807415:A:G	rs1852687	2	145807415	G	A	0.4195	4.21079e-09	0.730778	rs7575637	21		TEX41	0	ncRNA_intronic	4.808	NA	5	15	0	1	1
2:145808513:C:T	rs13384504	2	145808513	C	T	0.335	2.30417e-08	0.990578	rs12474485	21		TEX41	0	ncRNA_intronic	0.565	7	5	15	0	1	1
2:145809250:C:T	rs1852686	2	145809250	C	T	0.3419	1.2132e-08	0.958182	rs12474485	21		TEX41	0	ncRNA_intronic	2.223	NA	5	15	0	1	1
2:145810833:A:C	rs12474485	2	145810833	A	C	0.337	9.31396e-09	1	rs12474485	21		TEX41	0	ncRNA_intronic	10.12	6	4	15	0	1	1
2:145810894:A:G	rs1819055	2	145810894	A	G	0.337	5.11176e-08	0.981201	rs12474485	21		TEX41	0	ncRNA_intronic	2.935	NA	4	15	0	1	1
2:145811605:A:C	rs7592365	2	145811605	A	C	0.4195	NA	0.730778	rs7575637	21		TEX41	0	ncRNA_intronic	4.697	7	4	15	0	1	1
2:145811836:A:G	rs1852685	2	145811836	A	G	0.4513	3.75247e-06	0.631855	rs7575637	21		TEX41	0	ncRNA_intronic	3.069	NA	4	15	0	1	1
2:145812584:A:G	rs10209654	2	145812584	A	G	0.4026	NA	0.724164	rs12474485	21		TEX41	0	ncRNA_intronic	5.41	6	4	15	0	1	1
2:145814198:A:G	rs12995180	2	145814198	A	G	0.335	4.02645e-08	0.990578	rs12474485	21		TEX41	0	ncRNA_intronic	2.898	6	5	15	0	1	1
2:145814378:A:T	rs10192407	2	145814378	T	A	0.4602	NA	0.658594	rs7575637	21		TEX41	0	ncRNA_intronic	1.477	6	5	15	0	0	1
2:145814405:G:GAAAT	rs146995919	2	145814405	GAAAT	G	0.3569	NA	0.897929	rs12474485	21		TEX41	0	ncRNA_intronic	2.02	NA	5	15	0	0	1
2:145815262:A:G	rs7607110	2	145815262	G	A	0.337	8.79083e-08	0.981201	rs12474485	21		TEX41	0	ncRNA_exonic	0.032	5	5	15	0	1	1
2:145815842:A:T	rs1852683	2	145815842	T	A	0.4026	NA	0.724164	rs12474485	21		TEX41	0	ncRNA_intronic	7.997	5	5	15	0	0	1
2:145818064:A:T	rs7423637	2	145818064	A	T	0.33	1.08733e-07	0.958011	rs12474485	21		TEX41	0	ncRNA_intronic	5.634	7	4	15	0	1	1
2:145818432:A:G	rs4662414	2	145818432	A	G	0.4573	4.10793e-07	0.661804	rs7575637	21		TEX41	0	ncRNA_intronic	6.767	5	4	15	0	0	1
2:145819803:A:G	rs1830318	2	145819803	A	G	0.3569	NA	0.859462	rs12474485	21		TEX41	0	ncRNA_intronic	7.415	6	4	15	0	1	1
2:145819888:A:G	rs6747171	2	145819888	A	G	0.333	2.3403e-07	0.953638	rs12474485	21		TEX41	0	ncRNA_intronic	8.214	7	4	15	0	1	1
2:145819922:A:G	rs6747275	2	145819922	A	G	0.3569	NA	0.859462	rs12474485	21		TEX41	0	ncRNA_intronic	6.799	7	4	15	0	1	1
2:145820470:C:G	rs10928240	2	145820470	C	G	0.4155	NA	0.727407	rs7575637	21		TEX41	0	ncRNA_intronic	1.827	7	4	15	0	1	1
2:145821133:A:C	rs35462154	2	145821133	C	A	0.3579	NA	0.856092	rs12474485	21		TEX41	0	ncRNA_intronic	2.47	7	5	15	0	1	1
2:145821520:A:G	rs1881409	2	145821520	A	G	0.3579	NA	0.856092	rs12474485	21		TEX41	0	ncRNA_intronic	3.345	7	5	15	0	1	1
2:145821597:C:T	rs1830319	2	145821597	C	T	0.4095	5.29406e-08	0.739334	rs7575637	21		TEX41	0	ncRNA_intronic	2.857	6	5	15	0	1	1
2:145821717:C:T	rs1881410	2	145821717	C	T	0.3579	NA	0.856092	rs12474485	21		TEX41	0	ncRNA_intronic	2.556	7	5	15	0	1	1
2:145822380:A:G	rs1830320	2	145822380	A	G	0.325	4.96709e-07	0.926735	rs12474485	21		TEX41	0	ncRNA_intronic	10.41	5	5	15	0	1	1
2:145822655:A:G	rs13015800	2	145822655	G	A	0.3499	NA	0.826914	rs12474485	21		TEX41	0	ncRNA_intronic	5.108	6	5	15	0	1	1
2:145822778:A:G	rs12691704	2	145822778	G	A	0.3499	NA	0.826914	rs12474485	21		TEX41	0	ncRNA_intronic	19.12	6	5	15	0	1	1
2:145824195:A:G	rs13028626	2	145824195	G	A	0.4026	1.23609e-07	0.72133	rs7575637	21		TEX41	0	ncRNA_intronic	3.466	5	1	15	0	1	1
2:145825390:A:G	rs6749506	2	145825390	A	G	0.326	5.82991e-07	0.922278	rs12474485	21		TEX41	0	ncRNA_intronic	12.67	5	4	15	0	1	1
2:145825555:C:T	rs1830321	2	145825555	C	T	0.4026	9.13119e-08	0.72133	rs7575637	21		TEX41	0	ncRNA_intronic	13.69	7	4	15	0	1	1
2:145825928:A:G	rs6721988	2	145825928	G	A	0.3499	NA	0.826914	rs12474485	21		TEX41	0	ncRNA_intronic	7.039	7	4	15	0	1	1
2:145826041:C:T	rs12691705	2	145826041	C	T	0.4026	1.1205e-07	0.72133	rs7575637	21		TEX41	0	ncRNA_intronic	1.866	7	4	15	0	1	1
2:145826054:A:G	rs2381686	2	145826054	A	G	0.4423	2.89371e-05	0.606632	rs7575637	21		TEX41	0	ncRNA_intronic	6.108	7	4	15	0	1	1
2:145826385:G:T	rs1852684	2	145826385	G	T	0.4085	6.25937e-08	0.709144	rs7575637	21		TEX41	0	ncRNA_intronic	6.632	5	4	15	0	1	1
2:145826780:G:T	rs6725803	2	145826780	G	T	0.4026	1.17504e-07	0.72133	rs7575637	21		TEX41	0	ncRNA_intronic	2.617	7	4	15	0	1	1
2:145829710:A:ATTT	rs35426872	2	145829710	ATTT	A	0.4583	NA	0.600454	rs12474485	21		TEX41	0	ncRNA_intronic	1.534	NA	4	15	0	0	1
2:145829815:C:CATGGGGATA	rs141813710	2	145829815	CATGGGGATA	C	0.4374	NA	0.622507	rs7575637	21		TEX41	0	ncRNA_intronic	2.083	NA	4	15	0	1	1
2:145829816:A:G	rs12467931	2	145829816	A	G	0.3499	NA	0.826914	rs12474485	21		TEX41	0	ncRNA_intronic	5.779	6	4	15	0	0	1
2:145830053:A:C	rs12476923	2	145830053	C	A	0.3479	6.49735e-08	0.825987	rs12474485	21		TEX41	0	ncRNA_intronic	4.578	7	4	15	0	1	1
2:145830328:A:G	rs34029033	2	145830328	A	G	0.3489	2.7726e-06	0.801469	rs12474485	21		TEX41	0	ncRNA_exonic	2.875	6	4	15	0	1	1
2:145830570:A:AC	rs35500812	2	145830570	AC	A	0.3479	NA	0.825987	rs12474485	21		TEX41	0	ncRNA_exonic	2.145	NA	4	15	0	1	1
2:145831428:C:T	rs10928241	2	145831428	C	T	0.3231	4.08733e-07	0.918194	rs12474485	21		TEX41	0	ncRNA_exonic	3.503	7	4	15	0	1	1
2:145832249:C:T	rs2890769	2	145832249	T	C	0.4354	5.34673e-05	0.611446	rs7575637	21		TEX41	0	ncRNA_exonic	9.818	6	4	15	0	1	1
2:145832258:A:G	rs2381687	2	145832258	A	G	0.4354	5.01783e-05	0.611446	rs7575637	21		TEX41	0	ncRNA_exonic	8.611	6	4	15	0	1	1
2:145832735:A:T	rs957292	2	145832735	A	T	0.3807	NA	0.69103	rs12474485	21		TEX41	0	ncRNA_exonic	2.316	6	4	15	0	1	1
2:145833187:A:G	rs957293	2	145833187	A	G	0.3231	3.61462e-07	0.918194	rs12474485	21		TEX41	0	ncRNA_exonic	7.858	4	4	15	0	1	1
2:145834469:A:T	rs1106909	2	145834469	A	T	0.4503	NA	0.622825	rs7575637	21		TEX41	0	ncRNA_intronic	0.129	6	5	15	0	0	1
2:145835463:A:T	rs7562803	2	145835463	T	A	0.3837	NA	0.695718	rs12474485	21		TEX41	0	ncRNA_intronic	2.178	7	5	15	0	1	1
2:145836055:C:T	rs10206585	2	145836055	C	T	0.326	3.14492e-07	0.913211	rs12474485	21		TEX41	0	ncRNA_intronic	0.045	7	5	15	0	1	1
2:145836429:A:G	rs7593336	2	145836429	A	G	0.4155	NA	0.615295	rs12474485	21		TEX41	0	ncRNA_intronic	0.118	7	5	15	0	0	1
2:145837233:A:AT	rs5835039	2	145837233	AT	A	0.2654	NA	0.652052	rs12464832	21		TEX41	0	ncRNA_intronic	4.093	NA	5	15	0	0	1
2:145837441:A:G	rs1125128	2	145837441	G	A	0.3847	NA	0.693719	rs12474485	21		TEX41	0	ncRNA_intronic	18.9	5	5	15	0	1	1
2:145838542:A:G	rs2381688	2	145838542	G	A	0.3757	NA	0.717299	rs12474485	21		TEX41	0	ncRNA_intronic	2.466	6	5	15	0	0	1
2:145839655:G:T	rs7604735	2	145839655	G	T	0.325	2.65261e-07	0.908529	rs12474485	21		TEX41	0	ncRNA_intronic	16.04	6	5	15	0	1	1
2:145840281:A:G	rs34372836	2	145840281	A	G	0.325	3.1511e-07	0.908529	rs12474485	21		TEX41	0	ncRNA_intronic	0.403	6	5	15	0	1	1
2:145840378:A:G	rs6430078	2	145840378	A	G	0.3837	NA	0.688087	rs12474485	21		TEX41	0	ncRNA_intronic	2.913	7	5	15	0	1	1
2:145844027:G:GTTTTGTTTGTTTGTTTGTTTGTTTGTTTGT	2:145844027:G:GTTTTGTTTGTTTGTTTGTTTGTTTGTTTGT	2	145844027	GTTTTGTTTGTTTGTTTGTTTGTTTGTTTGT	G	0.4235	NA	0.611511	rs7575637	21		TEX41	0	ncRNA_intronic	NA	NA	5	15	0	0	1
2:145844027:G:GTTTTGTTTGTTTGTTTGTTTGTTTGTTTGTTTGT	2:145844027:G:GTTTTGTTTGTTTGTTTGTTTGTTTGTTTGTTTGT	2	145844027	G	GTTTTGTTTGTTTGTTTGTTTGTTTGTTTGTTTGT	0.06958	NA	0.611511	rs7575637	21		TEX41	0	NA	NA	NA	5	15	0	0	1
2:145847233:C:T	rs2663966	2	145847233	C	T	0.3588	0.000210436	0.770282	rs12474485	21		TEX41	0	ncRNA_intronic	2.268	6	4	15	0	0	1
2:145848651:A:G	rs787427	2	145848651	G	A	0.3588	0.000219279	0.770282	rs12474485	21		TEX41	0	ncRNA_intronic	0.891	5	4	15	0	1	1
2:145848896:C:T	rs17480587	2	145848896	T	C	0.2157	2.95946e-07	0.875535	rs12464832	21		TEX41	0	ncRNA_intronic	17.14	5	4	15	0	0	1
2:145854691:A:G	rs17408733	2	145854691	A	G	0.2624	1.14595e-07	0.70883	rs12464832	21		TEX41	0	ncRNA_intronic	4.947	5	4	15	0	0	1
2:145856254:C:T	rs17408761	2	145856254	C	T	0.2624	1.21203e-07	0.70883	rs12464832	21		TEX41	0	ncRNA_intronic	0.837	7	5	15	0	0	1
2:145868177:A:G	rs17408803	2	145868177	G	A	0.2117	7.50474e-08	0.918454	rs12464832	21		TEX41	0	ncRNA_intronic	0.365	4	5	15	0	0	1
2:145869560:C:T	rs58190199	2	145869560	C	T	0.2634	1.56152e-07	0.715768	rs12464832	21		TEX41	0	ncRNA_intronic	3.195	7	4	15	0	0	1
2:145872583:A:T	rs10928242	2	145872583	A	T	0.2127	7.90964e-08	0.913042	rs12464832	21		TEX41	0	ncRNA_intronic	3.859	5	4	15	0	0	1
2:145873550:A:G	rs73009379	2	145873550	A	G	0.2684	3.14158e-07	0.69995	rs12464832	21		TEX41	0	ncRNA_intronic	9.283	7	4	15	0	0	1
2:145875753:A:C	rs58147561	2	145875753	C	A	0.2684	2.69924e-07	0.69995	rs12464832	21		TEX41	0	ncRNA_intronic	0.382	7	4	15	0	0	1
2:145876186:A:G	rs113285570	2	145876186	G	A	0.2157	3.78753e-07	0.897522	rs12464832	21		TEX41	0	ncRNA_intronic	0.213	5	4	15	0	0	1
2:145876745:A:G	rs787446	2	145876745	G	A	0.2753	NA	0.634505	rs12464832	21		TEX41	0	ncRNA_intronic	1.815	5	4	15	0	0	1
2:145877910:A:G	rs10179412	2	145877910	A	G	0.2684	NA	0.662029	rs12464832	21		TEX41	0	ncRNA_intronic	0.123	7	4	15	0	0	1
2:145878099:G:GTATAAA	rs200748265	2	145878099	GTATAAA	G	0.2068	NA	0.902767	rs12464832	21		TEX41	0	ncRNA_intronic	0.479	NA	4	15	0	0	1
2:145878141:T:TTA	rs146907299	2	145878141	TTA	T	0.2724	NA	0.648519	rs12464832	21		TEX41	0	ncRNA_intronic	0.686	NA	4	15	0	0	1
2:145878220:C:G	rs805098	2	145878220	G	C	0.2674	NA	0.672009	rs12464832	21		TEX41	0	ncRNA_intronic	0.404	7	4	15	0	0	1
2:145878538:G:GT	rs36111043	2	145878538	GT	G	0.2734	NA	0.638947	rs12464832	21		TEX41	0	ncRNA_intronic	0.223	NA	4	15	0	0	1
2:145879733:C:G	rs75275228	2	145879733	C	G	0.2167	2.09104e-07	0.892304	rs12464832	21		TEX41	0	ncRNA_intronic	4.993	6	5	15	0	0	1
2:145881742:A:G	rs6705123	2	145881742	G	A	0.2107	1.50225e-07	0.923907	rs12464832	21		TEX41	0	ncRNA_intronic	2.381	5	5	15	0	0	1
2:145882455:C:T	rs79120566	2	145882455	T	C	0.2217	3.34957e-07	0.86749	rs12464832	21		TEX41	0	ncRNA_intronic	0.737	7	5	15	0	0	1
2:145884886:C:G	rs2697323	2	145884886	C	G	0.2694	NA	0.658622	rs12464832	21		TEX41	0	ncRNA_intronic	11.11	5	5	15	0	0	1
2:145885908:A:AC	rs35587041	2	145885908	A	AC	0.2753	NA	0.634505	rs12464832	21		TEX41	0	ncRNA_intronic	16.85	NA	5	15	0	0	1
2:145887316:T:TTA	rs138857567	2	145887316	TTA	T	0.2107	NA	0.923907	rs12464832	21		TEX41	0	ncRNA_intronic	0.929	NA	4	15	0	0	1
2:145887577:C:G	rs10194715	2	145887577	C	G	0.2694	NA	0.658622	rs12464832	21		TEX41	0	ncRNA_intronic	1.502	6	4	15	0	0	1
2:145888369:C:T	rs787435	2	145888369	C	T	0.2694	NA	0.658622	rs12464832	21		TEX41	0	ncRNA_intronic	10.57	NA	4	15	0	0	1
2:145892050:C:CAAAG	rs149281619	2	145892050	C	CAAAG	0.2753	NA	0.634505	rs12464832	21		TEX41	0	ncRNA_intronic	2.299	NA	5	15	0	0	1
2:145892154:A:T	rs10189299	2	145892154	A	T	0.2753	NA	0.634505	rs12464832	21		TEX41	0	ncRNA_intronic	4.924	5	5	15	0	0	1
2:145892427:A:G	rs2697329	2	145892427	A	G	0.2753	NA	0.634505	rs12464832	21		TEX41	0	ncRNA_intronic	7.07	7	5	15	0	0	1
2:145896276:C:G	rs1528410	2	145896276	G	C	0.2107	1.17809e-07	0.923907	rs12464832	21		TEX41	0	ncRNA_intronic	1.749	4	5	15	0	0	1
2:145899022:A:G	rs787441	2	145899022	A	G	0.2753	NA	0.634505	rs12464832	21		TEX41	0	ncRNA_intronic	2.175	NA	1	15	0	0	1
2:145901292:C:T	rs787439	2	145901292	C	T	0.2694	NA	0.658622	rs12464832	21		TEX41	0	ncRNA_intronic	4.538	NA	5	15	0	0	1
2:145904907:A:G	rs62169409	2	145904907	A	G	0.2952	1.48211e-05	0.622137	rs12474485	21		TEX41	0	ncRNA_intronic	7.119	6	4	15	0	0	1
2:145905186:G:GT	rs56394566	2	145905186	GT	G	0.2694	NA	0.658622	rs12464832	21		TEX41	0	ncRNA_intronic	3.154	NA	4	15	0	0	1
2:145906176:T:TAGTC	rs36118071	2	145906176	T	TAGTC	0.2753	NA	0.634505	rs12464832	21		TEX41	0	ncRNA_intronic	6.756	NA	5	15	0	0	1
2:145908283:C:T	rs1085641	2	145908283	C	T	0.2753	NA	0.634505	rs12464832	21		TEX41	0	ncRNA_intronic	4.755	5	5	15	0	0	1
2:145908327:C:T	rs1085640	2	145908327	T	C	0.2753	NA	0.634505	rs12464832	21		TEX41	0	ncRNA_intronic	2.64	NA	5	15	0	0	1
2:145908974:G:GT	rs70985891	2	145908974	G	GT	0.2863	NA	0.605814	rs12464832	21		TEX41	0	ncRNA_intronic	0.85	NA	5	15	0	0	1
2:145909653:A:G	rs1085639	2	145909653	A	G	0.2694	NA	0.658622	rs12464832	21		TEX41	0	ncRNA_exonic	1.736	NA	5	15	0	0	1
2:145911584:C:CTT	rs35508028	2	145911584	CTT	C	0.2704	NA	0.655234	rs12464832	21		TEX41	0	ncRNA_intronic	4.227	NA	5	15	0	0	1
2:145917036:A:G	rs274845	2	145917036	A	G	0.2753	NA	0.634505	rs12464832	21		TEX41	0	ncRNA_intronic	6.333	NA	5	15	0	0	1
2:145918083:C:G	rs274844	2	145918083	G	C	0.2753	NA	0.634505	rs12464832	21		TEX41	0	ncRNA_intronic	7.927	7	5	15	0	0	1
2:145925068:A:G	rs2044369	2	145925068	A	G	0.2247	1.08263e-07	0.904209	rs12464832	21		TEX41	0	ncRNA_intronic	5.976	7	5	15	0	0	1
2:145927302:C:CA	rs564034634	2	145927302	C	CA	0.1819	NA	0.679195	rs12464832	21		TEX41	0	ncRNA_intronic	2.481	NA	5	15	0	0	1
2:145927964:C:T	rs28392977	2	145927964	C	T	0.2117	3.98772e-08	0.939977	rs12464832	21		TEX41	0	ncRNA_intronic	0.182	7	5	15	0	0	1
2:145928870:C:CTTTTTTTTTTTTT	rs549508452	2	145928870	CTTTTTTTTTTTTT	C	0.3052	NA	0.605501	rs12464832	21		TEX41	0	ncRNA_intronic	1.013	NA	5	15	0	0	1
2:145931462:A:G	rs2457390	2	145931462	A	G	0.2744	NA	0.67751	rs12464832	21		TEX41	0	ncRNA_intronic	5.368	NA	5	15	0	0	1
2:145938602:A:G	rs10189220	2	145938602	A	G	0.2147	1.36034e-07	0.978008	rs12464832	21		TEX41	0	ncRNA_exonic	3.983	6	7	15	0	0	1
2:145938802:A:AGAGCACAGTCTGGGTGTGG	rs141304779	2	145938802	A	AGAGCACAGTCTGGGTGTGG	0.2147	NA	0.978008	rs12464832	21		TEX41	0	ncRNA_exonic	0.274	NA	7	15	0	0	1
2:145943360:C:CTG	rs72210814	2	145943360	CTG	C	0.2147	NA	0.978008	rs12464832	21		TEX41	3143	intergenic	4.728	NA	4	15	0	0	1
2:145944007:C:T	rs274852	2	145944007	T	C	0.2893	NA	0.641577	rs12464832	21		TEX41	3790	intergenic	12.1	NA	1	15	0	0	1
2:145944817:A:G	rs17409013	2	145944817	G	A	0.2147	4.68064e-08	0.978008	rs12464832	21		TEX41	4600	intergenic	0.333	7	5	15	0	0	1
2:145944994:A:G	rs17480916	2	145944994	G	A	0.2147	4.18544e-08	0.978008	rs12464832	21		TEX41	1913-01-28	intergenic	0.805	7	5	15	0	0	1
2:145946239:A:G	rs274850	2	145946239	A	G	0.2893	NA	0.641577	rs12464832	21		TEX41	1916-06-26	intergenic	3.116	NA	4	15	0	0	1
2:145947143:C:CA	rs537330699	2	145947143	CA	C	0.2207	NA	0.748702	rs12464832	21		TEX41	6926	intergenic	0.632	NA	4	15	0	0	1
2:145951277:C:T	rs6718620	2	145951277	T	C	0.2147	4.62094e-08	0.978008	rs12464832	21		TEX41	11060	intergenic	21.1	6	5	15	0	0	1
2:145952930:T:TGAA	rs66561720	2	145952930	T	TGAA	0.2883	NA	0.650905	rs12464832	21		TEX41	1934-10-21	intergenic	15.95	NA	5	15	0	0	1
2:145953362:A:G	rs274848	2	145953362	G	A	0.2883	NA	0.650905	rs12464832	21		TEX41	1935-12-27	intergenic	2.065	NA	5	15	0	0	1
2:145955643:A:C	rs2697325	2	145955643	C	A	0.2883	NA	0.650905	rs12464832	21		TEX41	15426	intergenic	19.21	NA	5	15	0	0	1
2:145958782:T:TA	rs34617897	2	145958782	T	TA	0.2883	NA	0.650905	rs12464832	21		TEX41	18565	intergenic	14.58	NA	5	15	0	0	1
2:145959968:C:T	rs274837	2	145959968	T	C	0.2893	NA	0.666509	rs12464832	21		TEX41	19751	intergenic	1.06	7	5	15	0	0	1
2:145960081:A:T	rs6707744	2	145960081	A	T	0.2157	9.19377e-08	0.994512	rs12464832	21		TEX41	19864	intergenic	1.244	6	5	15	0	0	1
2:145962766:C:T	rs72858831	2	145962766	C	T	0.2157	NA	0.994512	rs12464832	21		TEX41	22549	intergenic	0.237	7	5	15	0	0	1
2:145962952:A:G	rs6727589	2	145962952	G	A	0.2018	NA	0.920345	rs12464832	21		TEX41	22735	intergenic	0.639	6	5	15	0	0	1
2:145967878:C:T	rs275160	2	145967878	C	T	0.2903	NA	0.673773	rs12464832	21		TEX41	27661	intergenic	0.283	NA	5	15	0	0	1
2:145969331:A:G	rs12464832	2	145969331	G	A	0.2167	1.82271e-08	1	rs12464832	21		TEX41	29114	intergenic	0.223	6	4	15	0	0	1
2:145969587:A:G	rs6755330	2	145969587	A	G	0.2903	NA	0.673773	rs12464832	21		TEX41	29370	intergenic	1.903	6	4	15	0	0	1
2:155414247:A:G	rs146600012	2	155414247	A	G	0.02883	7.94761e-07	0.625136	rs16837905	22		RNA5SP107	1989-06-12	intergenic	3.949	6	15	15	0	0	1
2:155442480:C:G	rs1918368	2	155442480	C	G	0.4632	NA	0.648244	rs6760772	22		RNA5SP107	1912-02-24	intergenic	1.559	7	5	15	0	1	1
2:155443386:C:T	rs10198948	2	155443386	C	T	0.492	NA	0.770574	rs6760772	22		RNA5SP107	3532	intergenic	10.99	6	5	15	0	1	1
2:155447549:C:T	rs774507	2	155447549	T	C	0.05467	1.25665e-07	0.681732	rs16837905	22		RNA5SP107	508	downstream	1.447	6	5	15	0	0	1
2:155449286:A:G	rs13414552	2	155449286	G	A	0.4632	7.75228e-09	0.64959	rs6760772	22		RNA5SP107	2245	intergenic	6.854	5	5	15	0	1	1
2:155451555:A:C	rs774512	2	155451555	A	C	0.06262	2.85487e-07	0.604487	rs16837905	22		RNA5SP107	4514	intergenic	0.396	6	5	15	0	0	1
2:155451738:G:T	rs10178115	2	155451738	T	G	0.495	NA	0.774758	rs6760772	22		RNA5SP107	4697	intergenic	8.495	6	5	15	0	1	1
2:155454927:A:G	rs13416671	2	155454927	G	A	0.4911	NA	0.767182	rs6760772	22		RNA5SP107	7886	intergenic	1.535	6	5	15	0	1	1
2:155461573:C:T	rs12373726	2	155461573	T	C	0.4632	5.07988e-09	0.656026	rs6760772	22		RNA5SP107	14532	intergenic	1.947	6	14	15	0	1	1
2:155463709:C:T	rs10185725	2	155463709	C	T	0.4911	NA	0.774223	rs6760772	22		RNA5SP107	16668	intergenic	0.144	7	5	15	0	1	1
2:155464226:T:TCTTAG	rs146940159	2	155464226	TCTTAG	T	0.05268	NA	0.70758	rs16837905	22		RNA5SP107	17185	intergenic	0.757	NA	7	15	0	0	1
2:155465395:A:C	rs62172051	2	155465395	A	C	0.4533	1.17943e-09	0.706507	rs6760772	22		RNA5SP107	18354	intergenic	6.441	6	7	15	0	1	1
2:155466861:C:T	rs774504	2	155466861	C	T	0.04175	7.58262e-08	0.840678	rs16837905	22		RNA5SP107	19820	intergenic	4.064	6	5	15	0	0	1
2:155466922:C:T	rs6706398	2	155466922	T	C	0.4533	8.18499e-10	0.706507	rs6760772	22		RNA5SP107	19881	intergenic	1.816	7	5	15	0	1	1
2:155470128:A:C	rs12613246	2	155470128	C	A	0.496	NA	0.827524	rs6760772	22		RNA5SP107	23087	intergenic	3.85	6	5	15	0	1	1
2:155471784:A:T	rs17620457	2	155471784	T	A	0.494	NA	0.821336	rs6760772	22		RNA5SP107	24743	intergenic	0.434	7	7	15	0	1	1
2:155473929:A:G	rs774506	2	155473929	G	A	0.05467	9.01899e-08	0.681732	rs16837905	22		RNA5SP107	26888	intergenic	1.043	6	5	15	0	0	1
2:155474355:C:T	rs13422673	2	155474355	T	C	0.497	NA	0.8238	rs6760772	22		RNA5SP107	27314	intergenic	4.233	6	5	15	0	1	1
2:155475010:T:TTTGTC	rs200323337	2	155475010	TTTGTC	T	0.02684	NA	0.673338	rs16837905	22		RNA5SP107	27969	intergenic	7.204	NA	5	15	0	0	1
2:155476819:A:T	rs6725526	2	155476819	A	T	0.493	NA	0.832374	rs6760772	22		RNA5SP107	29778	intergenic	4.573	6	7	15	0	1	1
2:155477220:C:T	rs66586422	2	155477220	T	C	0.4712	NA	0.760651	rs6760772	22		RNA5SP107	30179	intergenic	4.482	5	7	15	0	1	1
2:155477223:C:T	rs66748854	2	155477223	C	T	0.4901	NA	0.823584	rs6760772	22		RNA5SP107	30182	intergenic	4.443	5	7	15	0	1	1
2:155477258:C:T	rs67654519	2	155477258	T	C	0.4702	NA	0.757464	rs6760772	22		RNA5SP107	30217	intergenic	1.192	5	7	15	0	1	1
2:155477468:C:T	rs538380553	2	155477468	T	C	0.03181	NA	0.741035	rs6760772	22		RNA5SP107	30427	intergenic	1.636	NA	14	15	0	0	1
2:155477468:T:TCTTCCTTCCTTC	rs370501645	2	155477468	TCTTCCTTCCTTC	T	0.4881	NA	0.741035	rs6760772	22		RNA5SP107	30427	NA	0.365	NA	14	15	0	0	1
2:155478311:G:T	rs72993404	2	155478311	T	G	0.4642	NA	0.7346	rs6760772	22		RNA5SP107	31270	intergenic	0.03	6	9	15	0	0	1
2:155479836:A:T	rs80077995	2	155479836	A	T	0.05368	9.16149e-09	0.729957	rs16837905	22		RNA5SP107	32795	intergenic	3.583	6	9	15	0	0	1
2:155480242:A:C	rs7584691	2	155480242	C	A	0.4831	NA	0.808736	rs6760772	22		RNA5SP107	33201	intergenic	6.543	6	7	15	0	1	1
2:155480639:A:G	rs16837893	2	155480639	G	A	0.05567	1.51541e-07	0.669435	rs16837905	22		RNA5SP107	33598	intergenic	2.774	3a	7	15	0	0	1
2:155481586:C:T	rs10932132	2	155481586	C	T	0.4712	NA	0.773841	rs6760772	22		RNA5SP107	34545	intergenic	5.471	6	9	15	0	1	1
2:155484438:A:G	rs7592109	2	155484438	G	A	0.4195	1.0551e-06	0.620859	rs6760772	22		RNA5SP107	37397	intergenic	2.786	6	9	15	0	1	1
2:155488171:C:T	rs62170762	2	155488171	C	T	0.493	NA	0.839677	rs6760772	22		RNA5SP107	41130	intergenic	2.183	6	15	15	0	1	1
2:155488869:C:T	rs13421974	2	155488869	T	C	0.4911	NA	0.782213	rs6760772	22		RNA5SP107	41828	intergenic	2.303	7	15	15	0	1	1
2:155488901:C:T	rs28639452	2	155488901	C	T	0.4175	9.15789e-07	0.612072	rs6760772	22		RNA5SP107	41860	intergenic	0.867	7	15	15	0	1	1
2:155492446:G:GT	rs150372440	2	155492446	GT	G	0.05268	NA	0.70758	rs16837905	22		RNA5SP107	45405	intergenic	0.616	NA	7	15	0	0	1
2:155495691:C:T	rs57581763	2	155495691	C	T	0.05268	7.50971e-08	0.70758	rs16837905	22		RNA5SP107	48650	intergenic	3.86	6	7	15	0	0	1
2:155496658:A:G	rs12993018	2	155496658	G	A	0.4732	NA	0.772248	rs6760772	22		RNA5SP107	49617	intergenic	6.596	4	14	15	0	1	1
2:155496698:A:G	rs1835154	2	155496698	A	G	0.05765	2.49896e-07	0.645994	rs16837905	22		RNA5SP107	49657	intergenic	4.538	3a	14	15	0	0	1
2:155497535:C:T	rs10497140	2	155497535	C	T	0.05268	4.01857e-08	0.70758	rs16837905	22		RNA5SP107	50494	intergenic	7.9	6	14	15	0	0	1
2:155498699:A:C	rs11893169	2	155498699	C	A	0.05368	1.57481e-08	0.729957	rs16837905	22		RNA5SP107	51658	intergenic	2.336	7	9	15	0	0	1
2:155499131:A:G	rs13418737	2	155499131	G	A	0.494	NA	0.842431	rs6760772	22		RNA5SP107	52090	intergenic	3.561	6	9	15	0	1	1
2:155499463:A:G	rs12329336	2	155499463	G	A	0.4165	4.32092e-07	0.604622	rs6760772	22		RNA5SP107	52422	intergenic	2.792	5	9	15	0	1	1
2:155501183:C:CAGTT	rs72480465	2	155501183	CAGTT	C	0.02684	NA	0.673338	rs16837905	22		AC061961.2	51790	intergenic	5.952	NA	14	15	0	0	1
2:155504821:A:G	rs16837898	2	155504821	A	G	0.05666	5.07504e-08	0.726059	rs16837905	22		AC061961.2	48152	intergenic	1.944	7	9	15	0	0	1
2:155505040:C:G	2:155505040:C:G	2	155505040	C	G	0.4135	NA	0.612102	rs6760772	22		AC061961.2	47933	intergenic	0.539	7	9	15	0	1	1
2:155505485:G:T	rs2163031	2	155505485	T	G	0.4125	2.86486e-07	0.609489	rs6760772	22		AC061961.2	47488	intergenic	2.34	6	9	15	0	0	1
2:155506734:C:T	rs11695105	2	155506734	C	T	0.4732	NA	0.779358	rs6760772	22		AC061961.2	46239	intergenic	2.093	6	9	15	0	1	1
2:155507077:A:AT	rs200519936	2	155507077	AT	A	0.06064	NA	0.677945	rs16837905	22		AC061961.2	45896	intergenic	0.352	NA	9	15	0	0	1
2:155507252:C:T	rs16837905	2	155507252	T	C	0.04076	4.88227e-09	1	rs16837905	22		AC061961.2	45721	intergenic	8.776	6	14	15	0	0	1
2:155507711:G:T	rs10165653	2	155507711	G	T	0.4732	NA	0.779358	rs6760772	22		AC061961.2	45262	intergenic	1.085	6	7	15	0	1	1
2:155509554:A:T	rs62170763	2	155509554	A	T	0.3678	NA	0.64675	rs6760772	22		AC061961.2	43419	intergenic	4.733	7	14	15	0	1	1
2:155513139:A:C	rs10209721	2	155513139	A	C	0.4125	5.78715e-08	0.603241	rs6760772	22		AC061961.2	39834	intergenic	1.076	6	5	15	0	0	1
2:155515426:C:G	rs16837918	2	155515426	G	C	0.05666	8.52109e-08	0.691369	rs16837905	22		AC061961.2	37547	intergenic	0.261	5	5	15	0	0	1
2:155516055:C:T	rs12478029	2	155516055	C	T	0.4483	NA	0.92423	rs6760772	22		AC061961.2	36918	intergenic	1.451	6	5	15	0	1	1
2:155516241:A:T	rs116527042	2	155516241	T	A	0.02783	2.51356e-07	0.696065	rs16837905	22		AC061961.2	36732	intergenic	6.613	6	5	15	0	0	1
2:155517401:A:T	rs2163032	2	155517401	T	A	0.496	NA	0.827524	rs6760772	22		AC061961.2	35572	intergenic	3.58	6	5	15	0	1	1
2:155518631:C:CATAAAA	rs144658251	2	155518631	CATAAAA	C	0.05666	NA	0.691369	rs16837905	22		AC061961.2	34342	intergenic	4.694	NA	9	15	0	0	1
2:155519755:C:T	rs55910619	2	155519755	T	C	0.3668	NA	0.646092	rs6760772	22		AC061961.2	33218	intergenic	0.036	6	9	15	0	1	1
2:155519774:A:G	rs56108509	2	155519774	G	A	0.4911	NA	0.846801	rs6760772	22		AC061961.2	33199	intergenic	5.939	6	9	15	0	1	1
2:155524972:C:T	rs73005822	2	155524972	C	T	0.05368	4.85788e-08	0.729957	rs16837905	22		AC061961.2	28001	intergenic	0.102	6	9	15	0	0	1
2:155525293:C:T	rs10932149	2	155525293	C	T	0.4583	NA	0.905306	rs6760772	22		AC061961.2	27680	intergenic	1.197	7	15	15	0	1	1
2:155525371:A:G	rs16837930	2	155525371	G	A	0.05368	NA	0.729957	rs16837905	22		AC061961.2	27602	intergenic	2.962	7	15	15	0	0	1
2:155525775:C:CCT	rs146151712	2	155525775	CCT	C	0.4652	NA	0.988003	rs6760772	22		AC061961.2	27198	intergenic	1.617	NA	15	15	0	1	1
2:155527139:A:G	rs6760772	2	155527139	A	G	0.4682	6.88124e-13	1	rs6760772	22		AC061961.2	25834	intergenic	0.933	7	7	15	0	1	1
2:155531058:A:T	rs4396662	2	155531058	T	A	0.05368	4.45869e-08	0.729957	rs16837905	22		AC061961.2	21915	intergenic	4.911	7	14	15	0	0	1
2:155531204:C:T	rs4398228	2	155531204	T	C	0.497	NA	0.796974	rs6760772	22		AC061961.2	21769	intergenic	1.649	6	14	15	0	1	1
2:155532965:C:T	rs16837945	2	155532965	C	T	0.05268	4.79157e-08	0.70758	rs16837905	22		AC061961.2	20008	intergenic	4.657	7	14	15	0	0	1
2:155535967:G:T	rs62170775	2	155535967	G	T	0.4891	1.42041e-12	0.89815	rs6760772	22		AC061961.2	17006	intergenic	0.689	6	14	15	0	1	1
2:155539494:A:G	rs13385083	2	155539494	A	G	0.4433	NA	0.731138	rs6760772	22		AC061961.2	13479	intergenic	3.998	7	9	15	0	1	1
2:155539726:C:T	rs13390547	2	155539726	T	C	0.4423	NA	0.72829	rs6760772	22		AC061961.2	13247	intergenic	4.172	6	9	15	0	1	1
2:155543535:A:G	rs10210023	2	155543535	A	G	0.4394	NA	0.712927	rs6760772	22		AC061961.2	9438	intergenic	0.561	6	14	15	0	1	1
2:155543710:C:G	rs10200431	2	155543710	C	G	0.4404	NA	0.709667	rs6760772	22		AC061961.2	9263	intergenic	1.848	5	14	15	0	1	1
2:155546897:G:GT	rs371436732	2	155546897	GT	G	0.4344	NA	0.708614	rs6760772	22		AC061961.2	6076	intergenic	1.423	NA	5	15	1	0	1
2:155547514:C:T	rs4638741	2	155547514	C	T	0.4344	NA	0.710515	rs6760772	22		AC061961.2	5459	intergenic	0.543	5	5	15	1	1	1
2:155547853:A:G	rs3106666	2	155547853	G	A	0.4612	2.61393e-10	0.629491	rs6760772	22		AC061961.2	5120	intergenic	1.37	6	5	15	1	1	1
2:155551295:C:T	rs62170776	2	155551295	C	T	0.4304	NA	0.713945	rs6760772	22		AC061961.2	1678	intergenic	1.246	6	5	15	1	1	1
2:155558998:A:G	rs62170778	2	155558998	A	G	0.4404	NA	0.713763	rs6760772	22		KCNJ3	0	intronic	1.807	7	1	15	1	1	1
2:155559984:C:CAT	rs144343878	2	155559984	C	CAT	0.4354	NA	0.717561	rs6760772	22		KCNJ3	0	intronic	3.6	NA	1	15	1	1	1
2:155654757:C:T	rs2652446	2	155654757	C	T	0.4871	9.54378e-09	0.979777	rs2591173	22		KCNJ3	0	intronic	3.125	6	5	15	1	1	1
2:155656952:G:T	rs2591152	2	155656952	G	T	0.4284	5.17068e-07	0.767336	rs2591173	22		KCNJ3	0	intronic	5.364	NA	5	15	1	1	1
2:155657763:C:G	rs2652447	2	155657763	C	G	0.4205	NA	0.768422	rs2591173	22		KCNJ3	0	intronic	0.559	7	5	15	1	0	1
2:155659172:C:T	rs2652448	2	155659172	T	C	0.4642	7.97492e-08	0.924329	rs2591173	22		KCNJ3	0	intronic	2.802	6	5	15	1	1	1
2:155659971:G:T	rs2591149	2	155659971	T	G	0.4066	3.06203e-06	0.726026	rs2591173	22		KCNJ3	0	intronic	2.613	NA	5	15	1	1	1
2:155660544:A:G	rs2591148	2	155660544	A	G	0.4205	7.28991e-08	0.768422	rs2591173	22		KCNJ3	0	intronic	3.374	NA	5	15	1	0	1
2:155661432:A:G	rs1445653	2	155661432	A	G	0.4066	3.11255e-06	0.726026	rs2591173	22		KCNJ3	0	intronic	1.715	NA	5	15	1	1	1
2:155663433:A:G	rs2652449	2	155663433	G	A	0.4245	1.41369e-07	0.778318	rs2591173	22		KCNJ3	0	intronic	1.914	6	5	15	1	1	1
2:155663723:G:T	rs2652450	2	155663723	G	T	0.4254	8.6716e-08	0.780862	rs2591173	22		KCNJ3	0	intronic	1.145	7	5	15	1	0	1
2:155666489:C:T	rs1025998	2	155666489	T	C	0.4215	NA	0.770855	rs2591173	22		KCNJ3	0	intronic	3.455	NA	5	15	1	0	1
2:155666574:C:CT	rs5835547	2	155666574	CT	C	0.4801	NA	0.983969	rs2591173	22		KCNJ3	0	intronic	0.803	NA	5	15	1	0	1
2:155667088:C:T	rs2591147	2	155667088	T	C	0.4076	3.11225e-06	0.728151	rs2591173	22		KCNJ3	0	intronic	5.645	NA	5	15	1	1	1
2:155669451:C:T	rs2591145	2	155669451	T	C	0.4682	2.67929e-07	0.922943	rs2591173	22		KCNJ3	0	intronic	5.008	NA	5	15	1	1	1
2:155670203:A:C	rs2652452	2	155670203	A	C	0.4662	1.30583e-06	0.915673	rs2591173	22		KCNJ3	0	intronic	4.686	5	5	15	1	1	1
2:155670875:C:T	rs2652453	2	155670875	T	C	0.4652	2.87687e-08	0.927396	rs2591173	22		KCNJ3	0	intronic	0.188	7	5	15	1	1	1
2:155670915:C:T	rs2652454	2	155670915	T	C	0.4652	2.47831e-08	0.927396	rs2591173	22		KCNJ3	0	intronic	0.085	7	5	15	1	1	1
2:155671807:C:G	rs2652456	2	155671807	C	G	0.4821	NA	0.9919	rs2591173	22		KCNJ3	0	intronic	0.257	7	5	15	1	1	1
2:155675125:A:C	rs2652457	2	155675125	C	A	0.4851	1.00398e-08	0.987856	rs2591173	22		KCNJ3	0	intronic	1.007	7	5	15	1	1	1
2:155678837:A:T	rs1550798	2	155678837	T	A	0.4821	NA	0.9838	rs2591173	22		KCNJ3	0	intronic	2.84	6	5	15	1	1	1
2:155682556:C:T	rs1445649	2	155682556	T	C	0.4801	9.17406e-10	0.983969	rs2591173	22		KCNJ3	0	intronic	1.415	7	5	15	1	0	1
2:155684338:A:G	rs2652460	2	155684338	A	G	0.4851	1.07738e-08	0.987856	rs2591173	22		KCNJ3	0	intronic	4.766	6	5	15	1	0	1
2:155685078:A:G	rs2591140	2	155685078	G	A	0.4851	1.45197e-08	0.987856	rs2591173	22		KCNJ3	0	intronic	5.127	NA	5	15	1	0	1
2:155687076:A:C	rs2591173	2	155687076	C	A	0.4841	8.67149e-10	1	rs2591173	22		KCNJ3	0	intronic	12.4	5	5	15	1	1	1
2:155689251:G:GAAGA	rs144469926	2	155689251	GAAGA	G	0.4821	NA	0.975734	rs2591173	22		KCNJ3	0	intronic	2.893	NA	5	15	1	0	1
2:155718890:C:CAG	rs533653061	2	155718890	C	CAG	0.492	NA	0.644042	rs2591173	22		KCNJ3	4026	intergenic	0.857	NA	5	15	1	0	1
2:155728212:A:C	rs2652428	2	155728212	C	A	0.4871	NA	0.940048	rs2591173	22		KCNJ3	13348	intergenic	3.436	7	1	15	0	0	1
2:155728237:A:G	rs2591127	2	155728237	G	A	0.4871	NA	0.940048	rs2591173	22		KCNJ3	13373	intergenic	3.719	7	1	15	0	0	1
2:155728626:A:T	rs2591126	2	155728626	A	T	0.4871	NA	0.932185	rs2591173	22		KCNJ3	13762	intergenic	1.192	6	1	15	0	1	1
2:155728644:T:TTTACACTGCCGG	rs140709608	2	155728644	TTTACACTGCCGG	T	0.4881	NA	0.928483	rs2591173	22		KCNJ3	13780	intergenic	0.392	NA	1	15	0	1	1
2:155730702:A:T	rs2652429	2	155730702	A	T	0.4861	NA	0.943829	rs2591173	22		KCNJ3	15838	intergenic	2.26	7	5	15	0	1	1
2:155731956:A:G	rs2652430	2	155731956	A	G	0.4841	1.18253e-09	0.951716	rs2591173	22		KCNJ3	17092	intergenic	2.07	6	3	15	0	1	1
2:155733278:A:G	rs2591178	2	155733278	A	G	0.4861	1.81938e-08	0.943829	rs2591173	22		KCNJ3	18414	intergenic	3.289	NA	4	15	0	1	1
2:155742894:C:T	rs2652434	2	155742894	T	C	0.4861	2.10575e-09	0.944071	rs2591173	22		KCNJ3	28030	intergenic	1.949	6	4	15	0	1	1
2:155785528:C:CATG	rs77864928	2	155785528	CATG	C	0.169	NA	0.60103	rs35824192	22		CBX3P6	11524	intergenic	8.576	NA	9	15	0	1	1
2:155785826:C:CAA	rs74267481	2	155785826	CAA	C	0.169	NA	0.60103	rs35824192	22		CBX3P6	11226	intergenic	1.823	NA	9	15	0	1	1
2:155788192:A:G	rs13018859	2	155788192	G	A	0.169	6.04347e-05	0.60103	rs35824192	22		CBX3P6	8860	intergenic	1.132	6	9	15	0	1	1
2:155813754:A:G	rs200705909	2	155813754	A	G	0.2326	NA	0.953587	rs35824192	22		AC092625.1	8270	intergenic	1.413	7	5	15	0	0	1
2:155814251:G:T	rs111325752	2	155814251	T	G	0.2326	NA	0.96528	rs35824192	22		AC092625.1	7773	intergenic	1.145	6	5	15	0	1	1
2:155815126:A:T	rs12993292	2	155815126	T	A	0.2326	7.84175e-08	0.96528	rs35824192	22		AC092625.1	6898	intergenic	0.224	7	5	15	0	1	1
2:155821661:C:T	rs72879960	2	155821661	C	T	0.2306	1.05924e-07	0.953526	rs35824192	22		AC092625.1	363	downstream	0.16	7	9	15	0	1	1
2:155824942:A:T	rs13025903	2	155824942	T	A	0.2247	3.70135e-07	0.919671	rs35824192	22		AC092625.1	426	upstream	0.037	7	9	15	0	1	1
2:155831443:A:G	rs34189942	2	155831443	A	G	0.2326	1.02493e-07	0.96528	rs35824192	22		AC092625.1	6927	intergenic	5.556	6	5	15	0	1	1
2:155839027:C:T	rs17642918	2	155839027	C	T	0.2276	4.2939e-07	0.936761	rs35824192	22		AC092625.1	14511	intergenic	1.678	6	7	15	0	1	1
2:155842650:C:T	rs35602190	2	155842650	T	C	0.2276	4.33506e-07	0.936761	rs35824192	22		AC092625.1	18134	intergenic	2.037	6	14	15	0	1	0
2:155844952:C:T	rs13011654	2	155844952	C	T	0.2326	1.14718e-07	0.96528	rs35824192	22		AC092625.1	20436	intergenic	0.109	6	9	15	0	1	0
2:155845749:G:T	2:155845749:G:T	2	155845749	T	G	0.4881	NA	0.757908	rs35824192	22		AC092625.1	21233	intergenic	1.525	6	15	15	0	0	0
2:155845749:C:G	2:155845749:C:G	2	155845749	G	C	0.2813	NA	0.757908	rs35824192	22		AC092625.1	21233	NA	1.616	6	15	15	0	0	0
2:155850950:A:G	rs34051768	2	155850950	A	G	0.2326	1.01717e-07	0.96528	rs35824192	22		AC092625.1	26434	intergenic	0.614	6	9	15	0	1	0
2:155853795:C:CTGTG	rs35298659	2	155853795	CTGTG	C	0.2475	NA	0.888364	rs35824192	22		AC092625.1	29279	intergenic	1.916	NA	15	15	0	0	0
2:155857110:C:G	rs17643293	2	155857110	C	G	0.2326	9.287e-08	0.96528	rs35824192	22		AC092625.1	32594	intergenic	0.131	7	15	15	0	1	0
2:155860612:A:C	rs35626614	2	155860612	C	A	0.2326	6.04848e-08	0.96528	rs35824192	22		AC092625.1	36096	intergenic	3.077	6	15	15	0	1	0
2:155861631:C:T	rs62176451	2	155861631	T	C	0.2276	3.55988e-07	0.936761	rs35824192	22		AC092625.1	37115	intergenic	4.952	6	15	15	0	1	0
2:155865103:A:AACACACACACAC	rs566511495	2	155865103	AACACACACACAC	A	0.2744	NA	0.790459	rs35824192	22		AC092625.1	40587	intergenic	0.553	NA	9	15	0	0	0
2:155865659:A:G	rs72881572	2	155865659	G	A	0.2326	7.34981e-08	0.96528	rs35824192	22		AC092625.1	41143	intergenic	0.069	7	9	15	0	1	0
2:155865833:C:CCTTGTTGTCTAATCAATATATT	rs200834592	2	155865833	CCTTGTTGTCTAATCAATATATT	C	0.2326	NA	0.96528	rs35824192	22		AC092625.1	41317	intergenic	3.404	NA	9	15	0	1	0
2:155866499:C:T	rs35619508	2	155866499	T	C	0.2276	3.28072e-07	0.936761	rs35824192	22		AC092625.1	41983	intergenic	3.383	7	9	15	0	1	0
2:155867236:A:C	rs56081817	2	155867236	A	C	0.2306	7.90729e-08	0.953526	rs35824192	22		AC092625.1	42720	intergenic	4.246	6	1	15	0	1	0
2:155873234:A:T	rs35981112	2	155873234	A	T	0.2326	8.29749e-08	0.96528	rs35824192	22		AC092625.1	48718	intergenic	3.749	6	14	15	0	1	0
2:155875332:C:T	rs62176455	2	155875332	T	C	0.2326	7.15374e-08	0.96528	rs35824192	22		AC092625.1	50816	intergenic	0.701	6	14	15	0	1	0
2:155879007:C:T	rs17582398	2	155879007	T	C	0.2326	6.38037e-08	0.96528	rs35824192	22		AC092625.1	54491	intergenic	6.118	6	14	15	0	1	0
2:155879058:A:T	rs17643450	2	155879058	A	T	0.2326	6.84858e-08	0.96528	rs35824192	22		AC092625.1	54542	intergenic	0.034	6	14	15	0	1	0
2:155879781:A:G	rs34047820	2	155879781	A	G	0.2326	6.80416e-08	0.96528	rs35824192	22		AC092625.1	55265	intergenic	4.141	6	14	15	0	1	0
2:155882819:G:T	rs34464261	2	155882819	T	G	0.2326	5.36171e-08	0.96528	rs35824192	22		AC092625.1	58303	intergenic	4.888	6	9	15	0	1	1
2:155885161:G:T	rs72865150	2	155885161	G	T	0.2266	3.51085e-08	0.930126	rs35824192	22		AC092625.1	60645	intergenic	0.349	6	14	15	0	0	1
2:155885256:G:T	rs62176457	2	155885256	G	T	0.1809	5.11986e-07	0.708428	rs35824192	22		RNU6-1001P	60694	intergenic	5.342	7	14	15	0	1	1
2:155885415:C:T	rs13412421	2	155885415	C	T	0.4334	2.50208e-07	0.721138	rs2591173	22		RNU6-1001P	60535	intergenic	2.902	6	14	15	0	1	1
2:155886698:G:T	rs12989471	2	155886698	T	G	0.2326	7.16497e-08	0.96528	rs35824192	22		RNU6-1001P	59252	intergenic	3.165	7	5	15	0	1	1
2:155889400:C:T	rs16838536	2	155889400	C	T	0.4334	4.39032e-07	0.721138	rs2591173	22		RNU6-1001P	56550	intergenic	1.94	7	5	15	0	1	1
2:155889456:C:T	rs28520418	2	155889456	T	C	0.4334	4.23495e-07	0.721138	rs2591173	22		RNU6-1001P	56494	intergenic	1.488	5	5	15	0	1	1
2:155891283:A:G	rs13014224	2	155891283	G	A	0.2525	NA	0.880438	rs35824192	22		RNU6-1001P	54667	intergenic	2.591	7	14	15	0	0	1
2:155891486:A:G	rs34277805	2	155891486	G	A	0.2525	NA	0.880438	rs35824192	22		RNU6-1001P	54464	intergenic	2.434	7	14	15	0	0	1
2:155894094:G:T	rs34268131	2	155894094	T	G	0.2326	7.07912e-08	0.96528	rs35824192	22		RNU6-1001P	51856	intergenic	9.345	6	14	15	0	1	1
2:155895861:C:T	rs35555224	2	155895861	T	C	0.2276	3.74413e-07	0.936761	rs35824192	22		RNU6-1001P	50089	intergenic	5.142	7	14	15	0	1	1
2:155899796:C:T	rs62177106	2	155899796	T	C	0.2336	5.09737e-08	0.959881	rs35824192	22		RNU6-1001P	46154	intergenic	1.485	5	14	15	0	1	1
2:155902093:A:G	rs6724888	2	155902093	A	G	0.4334	2.79368e-07	0.721138	rs2591173	22		RNU6-1001P	43857	intergenic	2.644	6	5	15	0	1	1
2:155902472:C:G	rs6738423	2	155902472	C	G	0.4334	NA	0.721138	rs2591173	22		RNU6-1001P	2019-01-13	intergenic	0.174	7	5	15	0	1	1
2:155902887:C:G	rs12614505	2	155902887	C	G	0.4334	NA	0.721138	rs2591173	22		RNU6-1001P	2017-11-24	intergenic	1.118	7	5	15	0	1	1
2:155904295:A:G	rs67866751	2	155904295	A	G	0.2336	4.15937e-08	0.95961	rs35824192	22		RNU6-1001P	2014-01-16	intergenic	3.336	6	9	15	0	1	1
2:155904379:A:C	rs34829140	2	155904379	C	A	0.2336	4.08446e-08	0.95961	rs35824192	22		RNU6-1001P	41571	intergenic	1.784	7	9	15	0	1	1
2:155905105:G:T	rs62177108	2	155905105	T	G	0.2326	4.46101e-08	0.96528	rs35824192	22		RNU6-1001P	40845	intergenic	12.27	6	9	15	0	1	1
2:155906494:G:T	rs34800057	2	155906494	T	G	0.2326	4.41181e-08	0.96528	rs35824192	22		RNU6-1001P	39456	intergenic	1.916	6	9	15	0	1	1
2:155916362:A:G	rs34849522	2	155916362	G	A	0.2326	4.13273e-08	0.96528	rs35824192	22		RNU6-1001P	29588	intergenic	1.446	6	9	15	0	1	1
2:155916568:C:T	rs34541405	2	155916568	T	C	0.2326	4.1173e-08	0.96528	rs35824192	22		RNU6-1001P	29382	intergenic	3.387	6	9	15	0	1	1
2:155918422:C:T	rs62177111	2	155918422	T	C	0.2326	4.44471e-08	0.96528	rs35824192	22		RNU6-1001P	27528	intergenic	2.259	7	7	15	0	1	1
2:155919228:C:T	rs13019392	2	155919228	T	C	0.2326	4.27722e-08	0.96528	rs35824192	22		RNU6-1001P	26722	intergenic	5.122	5	7	15	0	1	1
2:155919469:C:T	rs13019836	2	155919469	T	C	0.2326	4.60293e-08	0.96528	rs35824192	22		RNU6-1001P	26481	intergenic	13.56	5	7	15	0	1	1
2:155920364:C:T	rs565067614	2	155920364	C	T	0.2276	NA	0.936172	rs35824192	22		RNU6-1001P	25586	intergenic	0.12	NA	14	15	0	0	1
2:155921286:C:T	2:155921286:C:T	2	155921286	T	C	0.00994	NA	0.959881	rs35824192	22		RNU6-1001P	24664	intergenic	12.63	NA	14	15	0	0	1
2:155921286:G:T	2:155921286:G:T	2	155921286	T	G	0.2336	NA	0.959881	rs35824192	22		RNU6-1001P	24664	NA	12.46	6	14	15	0	1	1
2:155922676:A:G	rs35972852	2	155922676	G	A	0.2326	3.96132e-08	0.96528	rs35824192	22		RNU6-1001P	23274	intergenic	1.35	7	9	15	0	1	1
2:155932670:G:T	rs17643843	2	155932670	G	T	0.2326	4.61391e-08	0.96528	rs35824192	22		RNU6-1001P	13280	intergenic	2.313	5	14	15	0	1	1
2:155933427:A:G	rs1384242	2	155933427	G	A	0.2803	1.88229e-05	0.742788	rs35824192	22		RNU6-1001P	12523	intergenic	0.653	NA	14	15	0	1	1
2:155936996:A:G	rs17643939	2	155936996	G	A	0.2326	4.25533e-08	0.96528	rs35824192	22		RNU6-1001P	8954	intergenic	10.03	4	9	15	0	1	1
2:155941970:A:G	rs12986694	2	155941970	G	A	0.2326	4.30043e-08	0.96528	rs35824192	22		RNU6-1001P	3980	intergenic	1.899	6	9	15	0	1	1
2:155946659:C:G	rs17644050	2	155946659	G	C	0.2326	4.97387e-08	0.96528	rs35824192	22		RNU6-1001P	608	upstream	1.207	5	9	15	0	1	1
2:155948727:C:T	rs34915136	2	155948727	C	T	0.2276	2.2711e-07	0.936761	rs35824192	22		RNU6-1001P	2676	intergenic	4.184	6	14	15	0	1	1
2:155952662:C:T	rs35903888	2	155952662	C	T	0.2326	5.84019e-08	0.96528	rs35824192	22		RNU6-1001P	6611	intergenic	0.996	6	14	15	0	1	1
2:155952930:C:T	rs36078004	2	155952930	C	T	0.2326	7.01826e-08	0.96528	rs35824192	22		RNU6-1001P	6879	intergenic	3.531	6	14	15	0	1	1
2:155955177:C:T	rs62174876	2	155955177	T	C	0.2326	4.00592e-08	0.96528	rs35824192	22		RNU6-1001P	9126	intergenic	1.239	5	7	15	0	1	1
2:155956125:A:G	rs12998602	2	155956125	G	A	0.2326	4.48974e-08	0.96528	rs35824192	22		RNU6-1001P	10074	intergenic	14.98	5	7	15	0	1	1
2:155957927:C:T	rs12994938	2	155957927	T	C	0.2336	5.48342e-08	0.95961	rs35824192	22		RNU6-1001P	11876	intergenic	9.098	7	5	15	0	1	1
2:155960474:C:CA	rs573749578	2	155960474	CA	C	0.2853	NA	0.692729	rs35824192	22		RNU6-1001P	14423	intergenic	8.751	NA	9	15	0	0	1
2:155961705:A:G	rs13002560	2	155961705	G	A	0.2286	2.86908e-08	0.988379	rs35824192	22		RNU6-1001P	15654	intergenic	1.806	5	15	15	0	1	1
2:155962516:A:G	rs13004326	2	155962516	G	A	0.2286	3.40077e-08	0.988379	rs35824192	22		RNU6-1001P	16465	intergenic	1.776	7	15	15	0	1	1
2:155962920:T:TA	rs34434287	2	155962920	TA	T	0.2286	NA	0.988379	rs35824192	22		RNU6-1001P	16869	intergenic	1.939	NA	15	15	0	1	1
2:155963883:A:G	rs34503389	2	155963883	A	G	0.2286	3.79736e-08	0.988379	rs35824192	22		RNU6-1001P	17832	intergenic	6.216	6	9	15	0	1	1
2:155963931:G:GAACT	rs139639909	2	155963931	GAACT	G	0.2286	NA	0.988379	rs35824192	22		RNU6-1001P	17880	intergenic	7.583	NA	9	15	0	1	1
2:155964329:A:G	rs62174878	2	155964329	A	G	0.2286	3.83802e-08	0.988379	rs35824192	22		RNU6-1001P	18278	intergenic	3.135	6	9	15	0	1	1
2:155964426:A:G	rs67817379	2	155964426	A	G	0.2286	3.66232e-08	0.988379	rs35824192	22		RNU6-1001P	18375	intergenic	7.571	6	9	15	0	1	1
2:155964448:C:T	rs62174879	2	155964448	C	T	0.2286	3.85498e-08	0.988379	rs35824192	22		RNU6-1001P	18397	intergenic	9.776	7	9	15	0	1	1
2:155965982:C:G	rs13032893	2	155965982	C	G	0.2286	3.59298e-08	0.988379	rs35824192	22		RNU6-1001P	19931	intergenic	5.317	6	7	15	0	1	1
2:155968906:A:T	rs13029564	2	155968906	A	T	0.2286	4.33349e-08	0.988379	rs35824192	22		RNU6-1001P	22855	intergenic	1.317	6	5	15	0	1	1
2:155970945:T:TAA	rs71398359	2	155970945	T	TAA	0.2197	NA	0.937197	rs35824192	22		RNU6-1001P	1968-02-26	intergenic	0.716	NA	5	15	0	0	1
2:155971075:C:T	rs13012276	2	155971075	T	C	0.2286	3.93606e-08	0.988379	rs35824192	22		RNU6-1001P	25024	intergenic	4.115	6	5	15	0	1	1
2:155971801:C:T	rs71419043	2	155971801	C	T	0.1809	1.5864e-06	0.719116	rs35824192	22		RNU6-1001P	25750	intergenic	0.033	7	7	15	0	1	1
2:155972122:A:G	rs67625651	2	155972122	G	A	0.2296	4.2916e-08	0.98254	rs35824192	22		RNU6-1001P	26071	intergenic	4.874	7	7	15	0	1	1
2:155972558:C:T	rs34860921	2	155972558	T	C	0.2286	2.93665e-08	0.988379	rs35824192	22		RNU6-1001P	26507	intergenic	3.492	5	5	15	0	1	1
2:155972682:CAA:CAAA	rs555822377	2	155972682	CAA	CAAA	0.2237	NA	0.959969	rs35824192	22		RNU6-1001P	26631	intergenic	NA	NA	5	15	0	0	1
2:155972997:C:T	rs36000371	2	155972997	C	T	0.2286	4.87682e-08	0.988379	rs35824192	22		RNU6-1001P	1973-10-09	intergenic	8.916	7	5	15	0	1	1
2:155973333:C:CAA	rs556597754	2	155973333	C	CAA	0.2276	NA	0.982565	rs35824192	22		RNU6-1001P	1974-09-10	intergenic	3.806	NA	5	15	0	0	1
2:155973589:G:T	rs10932356	2	155973589	G	T	0.4364	5.26082e-08	0.70397	rs2591173	22		RNU6-1001P	27538	intergenic	1.532	6	5	15	0	0	1
2:155975127:A:G	rs35824192	2	155975127	G	A	0.2306	2.40553e-08	1	rs35824192	22		RNU6-1001P	29076	intergenic	0.38	7	9	15	0	1	1
2:155975455:C:G	rs13394331	2	155975455	G	C	0.4364	NA	0.70397	rs2591173	22		RNU6-1001P	29404	intergenic	0.906	7	9	15	0	0	1
2:155975526:A:G	rs4664166	2	155975526	A	G	0.4364	NA	0.70397	rs2591173	22		RNU6-1001P	29475	intergenic	7.107	7	9	15	0	0	1
2:155976029:C:G	rs1013847	2	155976029	G	C	0.4354	NA	0.700519	rs2591173	22		RNU6-1001P	29978	intergenic	1.94	6	9	15	0	0	1
2:155978470:C:T	rs7583439	2	155978470	C	T	0.4364	3.75437e-08	0.70397	rs2591173	22		RNU6-1001P	32419	intergenic	0.883	6	9	15	0	0	1
2:155985260:A:G	rs34089851	2	155985260	A	G	0.2286	4.73227e-08	0.988379	rs35824192	22		RNU6-1001P	39209	intergenic	6.711	6	9	15	0	1	1
2:155986195:C:T	rs6744254	2	155986195	C	T	0.4841	1.45677e-09	0.852408	rs2591173	22		RNU6-1001P	40144	intergenic	0.949	7	9	15	0	0	1
2:155987230:A:T	2:155987230:A:T	2	155987230	A	T	0.2286	NA	0.988379	rs35824192	22		RNU6-1001P	41179	intergenic	1.804	7	9	15	0	1	1
2:155987230:A:C	2:155987230:A:C	2	155987230	A	C	0.001988	NA	0.988379	rs35824192	22		RNU6-1001P	41179	NA	1.872	NA	9	15	0	0	1
2:155987243:C:CT	rs141273490	2	155987243	CT	C	0.2286	NA	0.988379	rs35824192	22		RNU6-1001P	41192	intergenic	1.471	NA	9	15	0	1	1
2:155987245:A:C	rs62174909	2	155987245	A	C	0.2286	NA	0.988379	rs35824192	22		RNU6-1001P	41194	intergenic	2.73	7	9	15	0	1	1
2:155987729:A:G	rs13011732	2	155987729	G	A	0.2306	2.82581e-08	1	rs35824192	22		RNU6-1001P	41678	intergenic	1.761	7	9	15	0	1	1
2:155988466:A:G	rs12464063	2	155988466	A	G	0.4364	3.88771e-08	0.70397	rs2591173	22		RNU6-1001P	42415	intergenic	0.273	7	9	15	0	0	1
2:155989199:C:CT	rs34257591	2	155989199	C	CT	0.2227	NA	0.954187	rs35824192	22		RNU6-1001P	43148	intergenic	13.44	NA	14	15	0	1	1
2:155991939:A:C	rs12995353	2	155991939	A	C	0.2286	6.50137e-08	0.988379	rs35824192	22		RNU6-1001P	45888	intergenic	2.719	7	5	15	0	1	1
2:155992673:A:C	rs62174911	2	155992673	C	A	0.2286	5.35781e-08	0.988379	rs35824192	22		RNU6-1001P	46622	intergenic	4.164	6	5	15	0	1	1
2:155993902:C:CCTAT	rs66602629	2	155993902	CCTAT	C	0.2336	NA	0.959881	rs35824192	22		RNU6-1001P	47851	intergenic	0.289	NA	5	15	0	0	1
2:155995494:C:T	rs62174916	2	155995494	T	C	0.2286	5.13789e-08	0.988379	rs35824192	22		RNU6-1001P	49443	intergenic	2.656	6	5	15	0	1	1
2:155996947:C:T	rs13004840	2	155996947	C	T	0.2256	1.47241e-07	0.959409	rs35824192	22		RNU6-1001P	50896	intergenic	0.006	7	5	15	0	1	1
2:155999124:C:T	rs13000491	2	155999124	T	C	0.2276	1.08587e-07	0.959362	rs35824192	22		RNU6-1001P	53073	intergenic	1.407	7	5	15	0	1	1
2:155999846:C:CAG	rs34806837	2	155999846	CAG	C	0.2266	NA	0.965211	rs35824192	22		RNU6-1001P	53795	intergenic	11.1	NA	5	15	0	1	1
2:156000677:C:G	rs34643576	2	156000677	C	G	0.2266	1.03328e-07	0.965211	rs35824192	22		RNU6-1001P	54626	intergenic	1.501	5	5	15	0	1	1
2:156002242:C:T	rs34578247	2	156002242	T	C	0.2266	8.55756e-08	0.965211	rs35824192	22		RNU6-1001P	56191	intergenic	3.43	3a	1	15	0	1	1
2:156003061:A:G	rs36094366	2	156003061	G	A	0.2286	5.44443e-08	0.976683	rs35824192	22		RNU6-1001P	57010	intergenic	3.348	7	2	15	0	1	1
2:156005991:C:T	rs6724928	2	156005991	C	T	0.4851	1.50552e-09	0.834237	rs2591173	22		RNU6-1001P	59940	intergenic	1.382	7	5	15	0	1	1
2:156005993:A:G	rs10184990	2	156005993	G	A	0.4851	1.04461e-09	0.834237	rs2591173	22		RNU6-1001P	59942	intergenic	4.113	7	5	15	0	1	1
2:156006777:C:T	rs34599230	2	156006777	T	C	0.2505	5.2143e-07	0.836847	rs35824192	22		RNU6-1001P	60726	intergenic	5.009	7	5	15	0	1	1
2:156008753:A:G	rs34003363	2	156008753	G	A	0.2266	1.07074e-07	0.965211	rs35824192	22		RNU6-1001P	62702	intergenic	0.179	7	5	15	0	1	1
2:156010056:G:T	rs3905362	2	156010056	G	T	0.2266	9.26798e-08	0.965211	rs35824192	22		RNU6-1001P	64005	intergenic	1.303	3a	5	15	0	1	1
2:156011161:C:T	rs35249437	2	156011161	C	T	0.2286	5.50434e-08	0.976683	rs35824192	22		RNU6-1001P	65110	intergenic	5.883	5	5	15	0	1	1
2:156011634:A:C	rs35907261	2	156011634	A	C	0.2286	5.52962e-08	0.976683	rs35824192	22		RNU6-1001P	65583	intergenic	1.279	5	5	15	0	1	1
2:156013169:C:T	rs67338739	2	156013169	T	C	0.2266	1.04287e-07	0.965211	rs35824192	22		RNU6-1001P	67118	intergenic	3.781	7	5	15	0	1	1
2:156013279:C:G	rs12993822	2	156013279	C	G	0.2266	1.08214e-07	0.965211	rs35824192	22		RNU6-1001P	67228	intergenic	0.975	7	5	15	0	1	1
2:156013297:C:T	rs12993989	2	156013297	C	T	0.4851	1.29333e-09	0.834237	rs2591173	22		RNU6-1001P	67246	intergenic	0.615	7	5	15	0	1	1
2:156014266:C:G	rs35204416	2	156014266	C	G	0.2266	9.84905e-08	0.965211	rs35824192	22		RNU6-1001P	68215	intergenic	0.013	5	5	15	0	1	1
2:156015546:C:T	rs62174923	2	156015546	T	C	0.2266	8.96255e-08	0.965211	rs35824192	22		RNU6-1001P	69495	intergenic	0.127	7	5	15	0	1	1
2:156016039:C:CACACAT	rs200065655	2	156016039	C	CACACAT	0.4861	NA	0.830243	rs2591173	22		RNU6-1001P	69988	intergenic	3.222	NA	5	15	0	0	1
2:156016188:C:G	rs7593161	2	156016188	C	G	0.2266	9.49748e-08	0.965211	rs35824192	22		RNU6-1001P	70137	intergenic	0.302	6	5	15	0	1	1
2:156017696:A:T	rs62174925	2	156017696	A	T	0.2266	9.77414e-08	0.965211	rs35824192	22		RNU6-1001P	71645	intergenic	1.731	6	7	15	0	1	1
2:156020377:A:G	rs62174926	2	156020377	G	A	0.2266	9.05029e-08	0.965211	rs35824192	22		RNU6-1001P	74326	intergenic	14.8	6	5	15	0	1	1
2:156021389:A:C	rs13013475	2	156021389	C	A	0.2266	1.10642e-07	0.965211	rs35824192	22		RNU6-1001P	75338	intergenic	0.045	7	5	15	0	1	1
2:156021862:A:C	rs7609050	2	156021862	A	C	0.4851	1.46713e-09	0.834237	rs2591173	22		RNU6-1001P	75811	intergenic	6.189	6	7	15	0	1	1
2:156023165:G:T	rs1994247	2	156023165	G	T	0.4851	1.37722e-09	0.834237	rs2591173	22		RNU6-1001P	77114	intergenic	16.94	7	7	15	0	1	1
2:156023268:A:G	rs13002677	2	156023268	A	G	0.2266	9.72399e-08	0.965211	rs35824192	22		RNU6-1001P	77217	intergenic	15.25	6	7	15	0	1	1
2:156023764:C:T	rs13014342	2	156023764	T	C	0.2266	9.39371e-08	0.965211	rs35824192	22		RNU6-1001P	77713	intergenic	0.668	7	7	15	0	1	1
2:156023943:C:T	rs13014709	2	156023943	T	C	0.2266	9.49208e-08	0.965211	rs35824192	22		RNU6-1001P	77892	intergenic	0.831	7	7	15	0	1	1
2:156025331:C:T	rs17583940	2	156025331	C	T	0.2296	4.03191e-08	0.970978	rs35824192	22		RNU6-1001P	79280	intergenic	5.343	6	5	15	0	1	1
2:156025572:A:G	rs16838817	2	156025572	G	A	0.4851	1.53344e-09	0.834237	rs2591173	22		RNU6-1001P	79521	intergenic	1.492	7	5	15	0	1	1
2:156025614:C:G	rs17584005	2	156025614	C	G	0.2266	8.84603e-08	0.965211	rs35824192	22		RNU6-1001P	79563	intergenic	8.893	7	5	15	0	1	1
2:156026973:G:GTA	rs71398365	2	156026973	GTA	G	0.494	NA	0.801073	rs2591173	22		RNU6-1001P	80922	intergenic	0.646	NA	7	15	0	0	1
2:156027114:G:T	rs7587133	2	156027114	G	T	0.2266	8.31343e-08	0.965211	rs35824192	22		RNU6-1001P	81063	intergenic	0.631	6	7	15	0	0	1
2:156029679:G:T	rs6749298	2	156029679	G	T	0.2266	9.50498e-08	0.965211	rs35824192	22		RNU6-1001P	83628	intergenic	0.469	7	9	15	0	1	1
2:156030235:C:T	rs6722271	2	156030235	C	T	0.2266	7.73698e-08	0.965211	rs35824192	22		RNU6-1001P	84184	intergenic	0.873	6	9	15	0	1	1
2:156031429:C:T	rs12996664	2	156031429	C	T	0.2266	9.39186e-08	0.965211	rs35824192	22		RNU6-1001P	85378	intergenic	0.25	7	9	15	0	1	1
2:156032476:C:T	rs13416433	2	156032476	C	T	0.4851	1.54637e-09	0.834237	rs2591173	22		RNU6-1001P	86425	intergenic	0.576	6	9	15	0	1	1
2:156033403:C:T	rs2350130	2	156033403	C	T	0.2266	8.71494e-08	0.965211	rs35824192	22		AC092662.2	86566	intergenic	1.102	7	9	15	0	1	1
2:156035048:C:T	rs35072026	2	156035048	T	C	0.2266	8.7564e-08	0.965211	rs35824192	22		AC092662.2	84921	intergenic	2.64	6	9	15	0	1	1
2:156035163:C:T	rs62174954	2	156035163	C	T	0.2217	3.64487e-07	0.937166	rs35824192	22		AC092662.2	84806	intergenic	1.645	6	9	15	0	1	1
2:156039602:C:T	rs13008480	2	156039602	C	T	0.2266	8.71635e-08	0.965211	rs35824192	22		AC092662.2	80367	intergenic	5.309	7	9	15	0	1	1
2:156039615:A:C	rs35062633	2	156039615	C	A	0.2256	8.78935e-08	0.95953	rs35824192	22		AC092662.2	80354	intergenic	0.431	7	9	15	0	1	1
2:156041226:C:CT	rs70983760	2	156041226	C	CT	0.2753	NA	0.634937	rs35824192	22		AC092662.2	78743	intergenic	0.742	NA	7	15	0	0	1
2:156041504:C:T	rs35811158	2	156041504	C	T	0.2266	8.4383e-08	0.965211	rs35824192	22		AC092662.2	78465	intergenic	0.115	7	15	15	0	1	1
2:156041578:A:G	rs35403699	2	156041578	G	A	0.2266	8.33245e-08	0.965211	rs35824192	22		AC092662.2	78391	intergenic	0.514	6	15	15	0	1	1
2:156043206:A:G	rs13019174	2	156043206	A	G	0.2266	8.45417e-08	0.965211	rs35824192	22		AC092662.2	76763	intergenic	2.566	7	9	15	0	1	1
2:156044419:A:G	rs12999565	2	156044419	G	A	0.2306	5.75472e-08	0.965219	rs35824192	22		AC092662.2	75550	intergenic	1.732	6	9	15	0	1	1
2:156055315:A:G	rs72871781	2	156055315	G	A	0.2266	6.07754e-08	0.965211	rs35824192	22		AC092662.2	64654	intergenic	6.039	7	15	15	0	0	1
2:156056671:C:T	rs13416523	2	156056671	C	T	0.4851	2.00985e-09	0.834237	rs2591173	22		AC092662.2	63298	intergenic	2.21	7	9	15	0	1	1
2:156057583:C:T	rs13010915	2	156057583	C	T	0.2217	3.33209e-07	0.937166	rs35824192	22		AC092662.2	62386	intergenic	0.034	7	15	15	0	1	1
2:156058242:C:T	rs13420813	2	156058242	C	T	0.4851	2.43746e-09	0.834237	rs2591173	22		AC092662.2	61727	intergenic	1.429	7	14	15	0	1	1
2:156058375:A:G	rs17645137	2	156058375	G	A	0.2296	5.63664e-08	0.970978	rs35824192	22		AC092662.2	61594	intergenic	4.152	6	14	15	0	1	1
2:156058482:C:G	rs17584404	2	156058482	C	G	0.2266	6.9776e-08	0.965211	rs35824192	22		AC092662.2	61487	intergenic	0.353	6	14	15	0	1	1
2:156058804:C:G	rs12468215	2	156058804	C	G	0.4851	NA	0.834237	rs2591173	22		AC092662.2	61165	intergenic	0.084	6	14	15	0	1	1
2:156060521:G:T	rs35340273	2	156060521	G	T	0.2306	5.89432e-08	0.965452	rs35824192	22		AC092662.2	59448	intergenic	3.56	7	9	15	0	1	1
2:156061021:A:AT	rs34754603	2	156061021	A	AT	0.2296	NA	0.970978	rs35824192	22		AC092662.2	58948	intergenic	3.356	NA	9	15	0	1	1
2:156061693:A:C	rs62176163	2	156061693	C	A	0.2266	9.6626e-08	0.965211	rs35824192	22		AC092662.2	58276	intergenic	2.984	7	9	15	0	1	1
2:156063949:C:T	rs17584551	2	156063949	T	C	0.2266	1.06978e-07	0.965211	rs35824192	22		AC092662.2	56020	intergenic	4.679	6	9	15	0	1	1
2:156065281:A:C	rs67203521	2	156065281	A	C	0.2266	1.04513e-07	0.965211	rs35824192	22		AC092662.2	54688	intergenic	3.284	6	14	15	0	1	1
2:156066611:C:T	rs7557357	2	156066611	C	T	0.2266	1.10941e-07	0.965211	rs35824192	22		AC092662.2	53358	intergenic	5.171	6	7	15	0	1	1
2:156066815:C:T	rs7576616	2	156066815	T	C	0.2266	1.12347e-07	0.965211	rs35824192	22		AC092662.2	53154	intergenic	7.481	5	7	15	0	1	1
2:156067949:A:G	rs6435611	2	156067949	A	G	0.4851	2.60749e-09	0.834237	rs2591173	22		AC092662.2	52020	intergenic	0.238	7	14	15	0	1	1
2:156067956:C:T	rs6435612	2	156067956	C	T	0.4851	2.68005e-09	0.834237	rs2591173	22		AC092662.2	52013	intergenic	0.269	7	14	15	0	1	1
2:156069946:A:G	rs952326	2	156069946	G	A	0.2266	1.06967e-07	0.965211	rs35824192	22		AC092662.2	50023	intergenic	6.377	NA	14	15	0	1	1
2:156069998:C:T	rs949781	2	156069998	T	C	0.2266	1.06904e-07	0.965211	rs35824192	22		AC092662.2	49971	intergenic	0.934	NA	14	15	0	1	1
2:156070516:C:T	rs13010269	2	156070516	C	T	0.2296	6.17319e-08	0.970978	rs35824192	22		AC092662.2	49453	intergenic	0.159	7	14	15	0	1	1
2:156070998:C:T	rs11888593	2	156070998	T	C	0.2296	5.97764e-08	0.970978	rs35824192	22		AC092662.2	48971	intergenic	0.943	6	14	15	0	1	1
2:156072466:A:T	rs7576276	2	156072466	A	T	0.4851	NA	0.834237	rs2591173	22		AC092662.2	47503	intergenic	5.192	7	7	15	0	1	1
2:156072895:A:C	rs10497147	2	156072895	C	A	0.2217	NA	0.937166	rs35824192	22		AC092662.2	47074	intergenic	0.144	5	7	15	0	1	1
2:156075271:C:T	rs62176192	2	156075271	T	C	0.2266	8.81991e-08	0.965211	rs35824192	22		AC092662.2	44698	intergenic	6.84	3a	2	15	0	1	1
2:156075473:A:G	rs72878848	2	156075473	A	G	0.2276	8.88216e-08	0.959362	rs35824192	22		AC092662.2	44496	intergenic	3.321	7	2	15	0	1	1
2:156078031:C:T	rs13009385	2	156078031	T	C	0.2266	1.01833e-07	0.965211	rs35824192	22		AC092662.2	41938	intergenic	4.414	6	14	15	0	1	1
2:156078506:C:T	rs41351450	2	156078506	T	C	0.2266	8.86806e-08	0.965211	rs35824192	22		AC092662.2	41463	intergenic	0.925	NA	14	15	0	1	1
2:156078981:G:T	rs35715361	2	156078981	T	G	0.2266	1.10354e-07	0.965211	rs35824192	22		AC092662.2	40988	intergenic	1.039	6	14	15	0	1	1
2:156082329:C:T	rs34581423	2	156082329	T	C	0.2266	9.26483e-08	0.965211	rs35824192	22		AC092662.2	37640	intergenic	2.937	7	14	15	0	1	1
2:156082378:C:G	rs62176195	2	156082378	C	G	0.2266	1.01498e-07	0.965211	rs35824192	22		AC092662.2	37591	intergenic	0.015	6	14	15	0	1	1
2:156082672:A:G	rs62176196	2	156082672	G	A	0.2266	1.03579e-07	0.965211	rs35824192	22		AC092662.2	37297	intergenic	1.51	7	14	15	0	1	1
2:156083344:A:G	rs10497148	2	156083344	A	G	0.2266	1.14777e-07	0.965211	rs35824192	22		AC092662.2	36625	intergenic	6.846	7	14	15	0	1	1
2:156085207:A:G	rs55886016	2	156085207	G	A	0.2296	5.56888e-08	0.970978	rs35824192	22		AC092662.2	34762	intergenic	3.648	5	9	15	0	1	1
2:156086009:C:T	rs62176198	2	156086009	T	C	0.2266	9.93891e-08	0.965211	rs35824192	22		AC092662.2	33960	intergenic	3.54	7	14	15	0	0	1
2:156088775:G:GA	rs35882659	2	156088775	G	GA	0.2266	NA	0.965211	rs35824192	22		AC092662.2	31194	intergenic	10.46	NA	2	15	0	1	1
2:156090567:C:G	rs13025077	2	156090567	G	C	0.2266	1.20146e-07	0.965211	rs35824192	22		AC092662.2	29402	intergenic	0.812	6	14	15	0	1	1
2:156091454:A:G	rs13009806	2	156091454	G	A	0.2306	8.30341e-08	0.965219	rs35824192	22		AC092662.2	28515	intergenic	1.062	5	9	15	0	1	1
2:156091492:A:C	rs1484974	2	156091492	A	C	0.4841	4.0808e-09	0.830172	rs2591173	22		AC092662.2	28477	intergenic	1.515	NA	9	15	0	0	1
2:156093474:C:T	rs62176200	2	156093474	T	C	0.2266	1.32702e-07	0.965211	rs35824192	22		AC092662.2	26495	intergenic	4.31	5	9	15	0	1	1
2:156096861:C:T	rs35109100	2	156096861	C	T	0.2296	7.69573e-08	0.970978	rs35824192	22		AC092662.2	23108	intergenic	2.099	5	14	15	0	1	1
2:156101254:C:T	rs34656573	2	156101254	T	C	0.2266	1.43858e-07	0.965211	rs35824192	22		AC092662.2	18715	intergenic	6.821	6	14	15	0	1	1
2:156104072:G:GA	rs555463581	2	156104072	G	GA	0.2276	NA	0.947864	rs35824192	22		AC092662.2	15897	intergenic	6.643	NA	14	15	0	1	1
2:156104169:A:G	rs1967191	2	156104169	G	A	0.4841	4.5696e-09	0.830172	rs2591173	22		AC092662.2	15800	intergenic	1.343	NA	14	15	0	0	1
2:156104661:A:G	rs34122359	2	156104661	G	A	0.2296	7.81341e-08	0.970978	rs35824192	22		AC092662.2	15308	intergenic	0.144	7	14	15	0	1	1
2:156106046:C:T	rs13010200	2	156106046	T	C	0.2266	1.53669e-07	0.965211	rs35824192	22		AC092662.2	13923	intergenic	3.148	6	14	15	0	1	1
2:156106501:C:G	rs2133976	2	156106501	C	G	0.2266	2.39331e-07	0.965211	rs35824192	22		AC092662.2	13468	intergenic	0.307	6	14	15	0	1	1
2:156106570:C:G	rs2133975	2	156106570	G	C	0.2266	1.9355e-07	0.965211	rs35824192	22		AC092662.2	13399	intergenic	1.228	7	14	15	0	1	1
2:156107171:T:TGAA	rs67879794	2	156107171	TGAA	T	0.2266	NA	0.965211	rs35824192	22		AC092662.2	12798	intergenic	6.667	NA	7	15	0	1	1
2:156107829:T:TGTG	rs35881247	2	156107829	TGTG	T	0.2266	NA	0.965211	rs35824192	22		AC092662.2	12140	intergenic	13.14	NA	7	15	0	1	1
2:156109104:A:G	rs34402857	2	156109104	G	A	0.4851	1.41996e-08	0.826165	rs2591173	22		AC092662.2	10865	intergenic	0.93	6	14	15	0	1	1
2:156109796:C:T	rs34401814	2	156109796	C	T	0.2266	2.02322e-07	0.965211	rs35824192	22		AC092662.2	10173	intergenic	0.965	6	14	15	0	1	1
2:156110529:C:T	rs34294525	2	156110529	C	T	0.2266	1.95024e-07	0.965211	rs35824192	22		AC092662.2	9440	intergenic	2.011	6	14	15	0	1	1
2:156111452:A:AT	rs71398376	2	156111452	AT	A	0.2306	NA	0.965219	rs35824192	22		AC092662.2	8517	intergenic	1.517	NA	14	15	0	0	1
2:156113486:A:G	rs11895198	2	156113486	G	A	0.2266	2.26318e-07	0.965211	rs35824192	22		AC092662.2	6483	intergenic	2.721	4	7	15	0	1	1
2:156114425:G:T	rs11892879	2	156114425	T	G	0.2266	2.26575e-07	0.965211	rs35824192	22		AC092662.2	5544	intergenic	5.854	6	14	15	0	1	1
2:157059179:C:T	rs13025670	2	157059179	T	C	0.1978	5.19025e-09	1	rs13025670	23		NR4A2	121764	intergenic	3.985	6	5	15	0	1	1
2:157307808:A:AC	2:157307808:A:AC	2	157307808	A	AC	0.3887	NA	0.628944	rs3820857	23		GPD2	0	intronic	1.686	NA	5	15	1	1	1
2:157307808:A:ACC	2:157307808:A:ACC	2	157307808	A	ACC	0.006958	NA	0.628944	rs3820857	23		GPD2	0	NA	1.644	NA	5	15	1	0	1
2:157354968:A:G	rs297579	2	157354968	G	A	0.3161	2.88219e-08	0.730438	rs13402332	23		GPD2	0	intronic	11.97	NA	4	15	1	1	1
2:157355078:A:G	rs297578	2	157355078	G	A	0.3131	1.78989e-08	0.725658	rs13402332	23		GPD2	0	intronic	2.436	NA	4	15	1	1	1
2:157356160:A:T	rs159514	2	157356160	T	A	0.3161	2.53823e-08	0.730438	rs13402332	23		GPD2	0	intronic	10.43	7	5	15	1	1	1
2:157356460:A:C	rs297587	2	157356460	A	C	0.3151	2.49769e-08	0.733388	rs13402332	23		GPD2	0	intronic	1.253	NA	5	15	1	1	1
2:157358052:A:G	rs297588	2	157358052	A	G	0.3022	1.60737e-07	0.756674	rs13402332	23		GPD2	0	intronic	4.262	NA	5	15	1	1	1
2:157358616:A:ATG	rs10539711	2	157358616	A	ATG	0.337	NA	0.61823	rs13402332	23		GPD2	0	intronic	1.289	NA	5	15	1	1	1
2:157358750:A:T	rs297589	2	157358750	T	A	0.328	2.79386e-08	0.682229	rs13402332	23		GPD2	0	intronic	0.032	6	5	15	1	1	1
2:157358757:G:T	rs297590	2	157358757	G	T	0.3022	NA	0.756674	rs13402332	23		GPD2	0	intronic	1.783	6	5	15	1	1	1
2:157359374:AT:ATT	rs5835616	2	157359374	ATT	AT	0.3171	NA	0.725087	rs13402332	23		GPD2	0	NA	NA	NA	5	15	1	1	1
2:157359374:A:AT	rs548887104	2	157359374	AT	A	0.000994	NA	0.725087	rs13402332	23		GPD2	0	intronic	4.23	NA	5	15	1	1	1
2:157359556:A:C	rs297591	2	157359556	C	A	0.3151	3.00631e-08	0.726573	rs13402332	23		GPD2	0	intronic	0.835	6	5	15	1	1	1
2:157360634:A:AATAG	rs113142734	2	157360634	AATAG	A	0.3022	NA	0.756674	rs13402332	23		GPD2	0	intronic	7.088	NA	5	15	1	1	1
2:157361102:A:G	rs297592	2	157361102	G	A	0.3022	1.77249e-07	0.756674	rs13402332	23		GPD2	0	intronic	5.455	NA	5	15	1	1	1
2:157363743:C:T	rs297593	2	157363743	T	C	0.3022	1.73215e-07	0.756674	rs13402332	23		GPD2	0	intronic	1.263	NA	4	15	1	1	1
2:157364028:A:G	rs297594	2	157364028	A	G	0.3022	9.07473e-08	0.756674	rs13402332	23		GPD2	0	intronic	2.799	NA	4	5	1	1	1
2:157364194:C:G	rs182431	2	157364194	G	C	0.3022	9.70556e-08	0.756674	rs13402332	23		GPD2	0	intronic	0.161	5	4	5	1	1	1
2:157365593:C:T	rs297595	2	157365593	C	T	0.3002	1.31262e-09	0.952632	rs3820857	23		GPD2	0	intronic	3.506	NA	4	5	1	1	1
2:157366397:G:T	rs212905	2	157366397	G	T	0.3022	1.59478e-07	0.756674	rs13402332	23		GPD2	0	intronic	0.695	NA	4	5	1	1	1
2:157368253:A:G	rs297598	2	157368253	G	A	0.3022	8.03521e-08	0.756674	rs13402332	23		GPD2	0	intronic	1.153	NA	2	5	1	1	1
2:157369222:C:G	rs297599	2	157369222	G	C	0.3022	2.01566e-07	0.756674	rs13402332	23		GPD2	0	intronic	6.755	4	4	5	1	1	1
2:157373612:G:T	rs526540	2	157373612	G	T	0.2952	4.74217e-08	0.788934	rs13402332	23		GPD2	0	intronic	0.951	6	4	5	1	1	1
2:157376170:C:T	rs2352096	2	157376170	T	C	0.2952	5.58902e-08	0.788934	rs13402332	23		GPD2	0	intronic	3.127	5	4	5	1	1	1
2:157376472:C:G	rs192716	2	157376472	G	C	0.3091	1.36424e-08	0.751798	rs13402332	23		GPD2	0	intronic	1.049	4	4	5	1	1	1
2:157376867:C:CA	rs10707919	2	157376867	C	CA	0.2952	NA	0.788934	rs13402332	23		GPD2	0	intronic	0.065	NA	4	5	1	1	1
2:157377502:A:C	rs297596	2	157377502	A	C	0.2952	5.76408e-08	0.788934	rs13402332	23		GPD2	0	intronic	2.729	6	4	5	1	1	1
2:157378533:A:G	rs297597	2	157378533	A	G	0.3121	1.17614e-08	0.755268	rs13402332	23		GPD2	0	intronic	17.77	5	4	5	1	1	1
2:157379195:C:CT	rs35120661	2	157379195	C	CT	0.3101	NA	0.666524	rs13402332	23		GPD2	0	intronic	0.377	NA	4	5	1	1	1
2:157380579:A:G	rs487265	2	157380579	G	A	0.3101	8.69552e-09	0.755644	rs13402332	23		GPD2	0	intronic	0.438	NA	4	5	1	1	1
2:157381754:A:G	rs56051278	2	157381754	A	G	0.2803	3.58262e-07	0.731389	rs13402332	23		GPD2	0	intronic	1.797	7	4	5	1	1	1
2:157385574:A:G	rs111714577	2	157385574	G	A	0.3151	NA	0.723838	rs13402332	23		GPD2	0	intronic	1.136	7	5	5	1	1	1
2:157385597:C:G	rs113516775	2	157385597	C	G	0.3151	NA	0.723838	rs13402332	23		GPD2	0	intronic	0.371	7	5	5	1	1	1
2:157385605:G:T	rs200822726	2	157385605	T	G	0.3161	NA	0.727608	rs13402332	23		GPD2	0	intronic	0.399	6	5	5	1	1	1
2:157385617:C:T	rs201844756	2	157385617	C	T	0.3151	NA	0.723838	rs13402332	23		GPD2	0	intronic	0.97	6	5	5	1	1	1
2:157385724:G:GT	rs570137807	2	157385724	GT	G	0.3141	NA	0.749203	rs13402332	23		GPD2	0	intronic	0.332	NA	5	5	1	1	1
2:157387248:A:T	rs7569343	2	157387248	A	T	0.3091	NA	0.7588	rs13402332	23		GPD2	0	intronic	3.888	6	5	5	1	1	1
2:157387719:A:T	rs571785	2	157387719	T	A	0.2952	5.45669e-08	0.788934	rs13402332	23		GPD2	0	intronic	7.794	6	4	5	1	1	1
2:157388525:C:CT	rs11320789	2	157388525	C	CT	0.3101	NA	0.755644	rs13402332	23		GPD2	0	intronic	0.214	NA	4	5	1	1	1
2:157388650:C:T	rs542355	2	157388650	T	C	0.2952	5.11727e-08	0.788934	rs13402332	23		GPD2	0	intronic	0.306	NA	4	5	1	1	1
2:157388702:A:G	rs692187	2	157388702	A	G	0.3091	1.57651e-08	0.751798	rs13402332	23		GPD2	0	intronic	9.3	7	4	5	1	1	1
2:157390738:C:T	rs691637	2	157390738	T	C	0.2952	1.14505e-07	0.789726	rs13402332	23		GPD2	0	intronic	0.455	NA	4	5	1	1	1
2:157390763:C:CCTT	rs67534795	2	157390763	CCTT	C	0.2962	NA	0.793627	rs13402332	23		GPD2	0	intronic	1.209	NA	4	5	1	1	1
2:157391576:G:T	rs2568816	2	157391576	G	T	0.3062	8.11397e-10	0.990521	rs3820857	23		GPD2	0	intronic	3.307	NA	5	5	1	1	1
2:157391734:C:T	rs1368249	2	157391734	T	C	0.3111	1.8892e-08	0.760656	rs13402332	23		GPD2	0	intronic	1.029	NA	5	5	1	1	1
2:157391836:A:AAG	rs143374279	2	157391836	AAG	A	0.3062	NA	0.990521	rs3820857	23		GPD2	0	intronic	1.956	NA	5	5	1	1	1
2:157391901:T:TG	rs5835622	2	157391901	T	TG	0.3121	NA	0.764541	rs13402332	23		GPD2	0	intronic	1.269	NA	5	5	1	1	1
2:157392032:G:T	rs1821227	2	157392032	T	G	0.2962	9.13148e-08	0.793627	rs13402332	23		GPD2	0	intronic	1.021	6	5	5	1	1	1
2:157392624:C:G	rs3820857	2	157392624	C	G	0.3042	5.91137e-10	1	rs3820857	23		GPD2	0	intronic	17.2	5	4	5	1	1	1
2:157393020:A:T	rs3754769	2	157393020	A	T	0.2962	1.21212e-07	0.793627	rs13402332	23		GPD2	0	intronic	9.625	7	4	5	1	1	1
2:157393749:C:T	rs3769358	2	157393749	T	C	0.2962	1.21505e-07	0.793627	rs13402332	23		GPD2	0	intronic	4.326	4	2	5	1	1	1
2:157394443:G:T	rs3769359	2	157394443	G	T	0.2813	6.25992e-07	0.735936	rs13402332	23		GPD2	0	intronic	2.478	5	2	5	1	1	1
2:157394525:A:G	rs6436493	2	157394525	G	A	0.2962	1.20002e-07	0.793627	rs13402332	23		GPD2	0	intronic	1.722	4	2	5	1	1	1
2:157394528:A:T	rs6436494	2	157394528	A	T	0.2962	1.31038e-07	0.793627	rs13402332	23		GPD2	0	intronic	1.825	4	2	5	1	1	1
2:157394989:T:TA	rs71402361	2	157394989	TA	T	0.3579	NA	0.771499	rs3820857	23		GPD2	0	intronic	3.991	NA	2	5	1	1	1
2:157396368:A:G	rs1347099	2	157396368	G	A	0.2962	6.73291e-08	0.793627	rs13402332	23		GPD2	0	intronic	3.708	NA	4	5	1	1	1
2:157396461:C:CT	rs543533119	2	157396461	CT	C	0.2962	NA	0.793627	rs13402332	23		GPD2	0	intronic	2.108	NA	4	5	1	1	1
2:157397251:A:G	rs3769361	2	157397251	A	G	0.3101	1.28212e-08	0.756799	rs13402332	23		GPD2	0	intronic	4.732	7	5	5	1	1	1
2:157397839:A:G	rs2017539	2	157397839	A	G	0.2913	1.52845e-07	0.782065	rs13402332	23		GPD2	00:00:00	intronic	3.207	NA	4	5	1	1	1
2:157398493:T:TG	rs3835846	2	157398493	T	TG	0.3101	NA	0.764915	rs13402332	23		GPD2	00:00:00	intronic	0.219	NA	1	5	1	1	1
2:157400828:A:C	rs1347098	2	157400828	A	C	0.3082	1.49595e-08	0.764217	rs13402332	23		GPD2	00:00:00	intronic	8.561	NA	4	5	1	1	1
2:157400888:A:G	rs4629116	2	157400888	G	A	0.2744	5.52475e-06	0.72508	rs13402332	23		GPD2	00:00:00	intronic	0.755	7	4	5	1	1	1
2:157400969:A:C	rs1347096	2	157400969	C	A	0.3091	NA	0.761062	rs13402332	23		GPD2	00:00:00	intronic	5.151	NA	4	5	1	1	1
2:157401269:A:G	rs1878769	2	157401269	A	G	0.3091	1.77059e-08	0.761062	rs13402332	23		GPD2	00:00:00	intronic	3.141	6	4	5	1	1	1
2:157401854:A:C	rs3769364	2	157401854	C	A	0.2952	1.27306e-07	0.798314	rs13402332	23		GPD2	00:00:00	intronic	0.102	6	4	5	1	1	1
2:157403596:C:T	rs58258454	2	157403596	C	T	0.3052	7.84125e-10	0.995248	rs3820857	23		GPD2	00:00:00	intronic	0.389	7	4	5	1	1	1
2:157403637:A:G	rs7599290	2	157403637	G	A	0.3091	2.90187e-08	0.768086	rs13402332	23		GPD2	00:00:00	intronic	4.192	7	4	5	1	1	1
2:157404821:C:T	rs1560629	2	157404821	C	T	0.3101	2.30599e-08	0.764915	rs13402332	23		GPD2	00:00:00	intronic	2.724	NA	4	5	1	1	1
2:157404968:A:G	rs1560628	2	157404968	G	A	0.332	2.2323e-08	0.881328	rs3820857	23		GPD2	00:00:00	intronic	6.474	6	4	5	1	1	1
2:157405421:A:C	rs1432575	2	157405421	C	A	0.2962	9.05596e-08	0.802239	rs13402332	23		GPD2	0	intronic	20.3	NA	4	5	1	1	1
2:157406249:A:G	rs2116665	2	157406249	G	A	0.3111	2.68385e-08	0.768797	rs13402332	23		GPD2	0	exonic	15.32	NA	4	5	1	1	1
2:157406296:A:C	rs2116664	2	157406296	A	C	0.2952	8.49511e-08	0.798314	rs13402332	23		GPD2	0	intronic	9.751	NA	4	5	1	1	1
2:157407623:A:T	rs17199901	2	157407623	A	T	0.2803	3.91177e-07	0.740711	rs13402332	23		GPD2	0	intronic	2.587	6	4	5	1	1	1
2:157407720:A:AT	rs148465966	2	157407720	A	AT	0.3111	NA	0.760656	rs13402332	23		GPD2	0	intronic	1.842	NA	4	5	1	1	1
2:157408831:A:G	rs3769366	2	157408831	G	A	0.2952	8.50791e-08	0.798314	rs13402332	23		GPD2	0	intronic	10.95	7	4	5	1	1	1
2:157409472:C:T	rs7559338	2	157409472	T	C	0.2753	1.60086e-07	0.692252	rs13402332	23		GPD2	0	intronic	0.614	6	4	5	1	1	1
2:157409498:A:G	rs7556729	2	157409498	A	G	0.2734	2.3831e-07	0.693671	rs13402332	23		GPD2	0	intronic	1.475	7	4	5	1	1	1
2:157410998:C:T	rs3769368	2	157410998	C	T	0.2962	1.06741e-07	0.79443	rs13402332	23		GPD2	0	intronic	0.616	6	4	5	1	1	1
2:157411968:A:G	rs3769369	2	157411968	A	G	0.2962	1.48458e-07	0.79443	rs13402332	23		GPD2	0	intronic	3.539	7	5	5	1	1	1
2:157413098:A:C	rs3769371	2	157413098	C	A	0.2952	1.43409e-07	0.798314	rs13402332	23		GPD2	0	intronic	0.691	7	4	5	1	1	1
2:157415080:A:C	rs7558733	2	157415080	A	C	0.3091	2.09803e-08	0.761062	rs13402332	23		GPD2	0	intronic	8.309	7	4	5	1	1	1
2:157415383:C:T	rs4664825	2	157415383	C	T	0.3091	3.60589e-08	0.761062	rs13402332	23		GPD2	0	intronic	2.348	6	4	5	1	1	1
2:157415636:C:T	rs1548024	2	157415636	T	C	0.3091	2.23818e-08	0.761062	rs13402332	23		GPD2	0	intronic	10.64	NA	4	5	1	1	1
2:157416035:C:T	rs1548023	2	157416035	C	T	0.2952	1.20529e-07	0.798314	rs13402332	23		GPD2	0	intronic	3.796	NA	4	5	1	1	1
2:157416153:A:T	rs3769373	2	157416153	T	A	0.3052	9.63307e-10	0.985757	rs3820857	23		GPD2	0	intronic	5.26	6	4	5	1	1	1
2:157416812:T:TG	rs3835847	2	157416812	T	TG	0.3101	NA	0.764915	rs13402332	23		GPD2	0	intronic	7.946	NA	4	5	1	1	1
2:157417705:A:G	rs13424996	2	157417705	A	G	0.2952	1.32067e-07	0.798314	rs13402332	23		GPD2	0	intronic	0.305	7	4	5	1	1	1
2:157418626:A:G	rs7570567	2	157418626	A	G	0.3091	2.02302e-08	0.761062	rs13402332	23		GPD2	0	intronic	13.72	4	2	5	1	1	1
2:157419096:A:AC	rs3835848	2	157419096	A	AC	0.2962	NA	0.79443	rs13402332	23		GPD2	0	intronic	6.37	NA	4	5	1	1	1
2:157419276:C:T	rs1982059	2	157419276	T	C	0.2952	8.82405e-08	0.798314	rs13402332	23		GPD2	0	intronic	2.228	NA	4	5	1	1	1
2:157420592:A:C	rs7578131	2	157420592	A	C	0.2962	1.37774e-07	0.79443	rs13402332	23		GPD2	0	intronic	2.556	6	4	5	1	1	1
2:157422145:C:T	rs1469653	2	157422145	C	T	0.3091	1.96388e-08	0.761062	rs13402332	23		GPD2	0	intronic	3.693	NA	4	5	1	1	1
2:157423170:A:G	rs4330074	2	157423170	G	A	0.2952	1.24832e-07	0.798314	rs13402332	23		GPD2	0	intronic	0.597	6	4	5	1	1	1
2:157427837:A:C	rs1469651	2	157427837	A	C	0.2972	NA	0.798339	rs13402332	23		GPD2	0	intronic	2.587	NA	4	5	1	1	1
2:157427850:A:G	rs1469650	2	157427850	G	A	0.2972	6.32397e-08	0.798339	rs13402332	23		GPD2	0	intronic	3.663	NA	4	5	1	1	1
2:157428335:A:T	rs7590718	2	157428335	T	A	0.2942	1.15324e-07	0.802291	rs13402332	23		GPD2	0	intronic	5.651	6	4	5	1	1	1
2:157428394:A:C	rs7588004	2	157428394	A	C	0.2942	7.00736e-08	0.802291	rs13402332	23		GPD2	0	intronic	1.727	6	4	5	1	1	1
2:157430157:A:G	rs12615570	2	157430157	A	G	0.2744	6.59945e-06	0.72508	rs13402332	23		GPD2	0	intronic	12.82	6	4	5	1	1	1
2:157430727:G:GA	rs571453048	2	157430727	G	GA	0.331	NA	0.847483	rs3820857	23		GPD2	0	intronic	1.82	NA	2	5	1	1	1
2:157431104:A:AT	rs11314446	2	157431104	AT	A	0.2853	NA	0.741946	rs13402332	23		GPD2	0	intronic	0.491	NA	4	5	1	0	1
2:157431755:A:G	rs9288604	2	157431755	A	G	0.2942	7.51141e-08	0.802291	rs13402332	23		GPD2	0	intronic	2.48	6	4	5	1	1	1
2:157432674:A:G	rs10182361	2	157432674	G	A	0.2972	5.55766e-08	0.798339	rs13402332	23		GPD2	0	intronic	11.7	3a	4	5	1	1	1
2:157433678:C:G	rs6725987	2	157433678	C	G	0.2942	1.05294e-07	0.802291	rs13402332	23		GPD2	0	intronic	0.255	6	4	5	1	1	1
2:157434395:G:T	rs6744480	2	157434395	T	G	0.2962	6.56376e-08	0.79443	rs13402332	23		GPD2	0	intronic	3.985	7	4	5	1	1	1
2:157437583:C:T	rs17200880	2	157437583	T	C	0.332	1.84597e-08	0.872615	rs3820857	23		GPD2	0	intronic	5.446	6	4	5	1	1	1
2:157440644:C:G	rs1991776	2	157440644	C	G	0.2982	NA	0.793697	rs13402332	23		GPD2	0	UTR3	0.074	7	4	5	1	1	1
2:157441664:C:G	rs2280278	2	157441664	G	C	0.2942	4.7298e-08	0.802291	rs13402332	23		GPD2	0	UTR3	14.17	7	4	5	1	1	1
2:157442253:A:G	rs1053394	2	157442253	G	A	0.2942	6.72733e-08	0.802291	rs13402332	23		GPD2	0	UTR3	4.765	7	4	5	1	1	1
2:157447721:C:G	rs1432573	2	157447721	C	G	0.3131	1.61612e-08	0.740358	rs3820857	23		GPD2	0	intronic	2.257	7	5	15	1	1	1
2:157448166:A:G	rs10497165	2	157448166	A	G	0.3141	1.312e-08	0.744453	rs3820857	23		GPD2	0	intronic	6.098	NA	5	15	1	1	1
2:157453794:G:T	rs35748701	2	157453794	G	T	0.2932	1.12902e-08	0.860051	rs13402332	23		GPD2	0	intronic	1.283	6	5	15	1	1	1
2:157456236:A:G	rs7561693	2	157456236	A	G	0.2962	1.07614e-08	0.873746	rs13402332	23		GPD2	0	intronic	7.982	6	5	15	1	1	1
2:157457941:C:T	rs16840558	2	157457941	C	T	0.2922	4.37977e-09	0.855993	rs13402332	23		GPD2	0	intronic	8.208	7	5	15	1	1	1
2:157464614:T:TAA	rs34999998	2	157464614	TAA	T	0.3121	NA	0.981136	rs13402332	23		GPD2	0	intronic	10.41	NA	5	15	1	1	1
2:157464770:C:T	rs7561404	2	157464770	C	T	0.3121	5.3783e-09	0.981136	rs13402332	23		GPD2	0	intronic	10.93	7	5	15	1	1	1
2:157464950:A:AT	rs11462488	2	157464950	A	AT	0.3151	NA	0.995284	rs13402332	23		GPD2	0	intronic	1.083	NA	5	15	1	1	1
2:157466928:A:AT	rs56094051	2	157466928	AT	A	0.3141	NA	1	rs13402332	23		GPD2	0	intronic	3.586	NA	5	15	1	1	1
2:157467040:A:G	rs11892929	2	157467040	A	G	0.3141	4.7436e-09	1	rs13402332	23		GPD2	0	intronic	1.605	6	5	15	1	1	1
2:157467106:C:T	rs11894134	2	157467106	T	C	0.3141	4.2662e-09	1	rs13402332	23		GPD2	0	intronic	1.949	6	5	15	1	1	1
2:157468544:A:C	rs11889246	2	157468544	C	A	0.2634	1.14531e-08	0.724503	rs3820857	23		GPD2	0	intronic	1.038	7	5	15	1	1	1
2:157468810:C:T	rs62176646	2	157468810	C	T	0.2932	7.07241e-08	0.896629	rs13402332	23		GPD2	0	intronic	2.794	6	5	15	1	1	1
2:157468828:A:G	rs58234993	2	157468828	A	G	0.2634	1.03187e-08	0.724503	rs3820857	23		GPD2	0	intronic	6.981	6	5	15	1	1	1
2:157469246:A:G	rs34822850	2	157469246	A	G	0.2634	9.21006e-09	0.724503	rs3820857	23		GPD2	0	intronic	7.88	7	5	15	1	1	1
2:157469462:C:T	rs10180202	2	157469462	C	T	0.3131	5.68245e-09	0.995284	rs13402332	23		GPD2	0	intronic	17.87	7	5	15	1	1	1
2:157469992:C:T	rs7596822	2	157469992	T	C	0.3141	4.75306e-09	1	rs13402332	23		GPD2	0	UTR3	7.808	6	7	15	1	1	1
2:157470411:C:G	rs13025001	2	157470411	G	C	0.2634	9.07376e-09	0.724503	rs3820857	23		GPD2	163	downstream	1.936	7	14	15	1	1	1
2:157470708:C:T	rs13402332	2	157470708	T	C	0.3141	3.58913e-09	1	rs13402332	23		GPD2	460	downstream	7.255	7	14	15	1	1	1
2:157470828:A:G	rs12468893	2	157470828	A	G	0.2952	8.52629e-08	0.607454	rs3820857	23		GPD2	580	downstream	6.306	6	14	15	1	1	1
2:157473884:A:AC	rs201392413	2	157473884	A	AC	0.3181	NA	0.918394	rs13402332	23		GPD2	3636	intergenic	1.518	NA	9	15	1	1	1
2:157475723:G:T	rs7599190	2	157475723	T	G	0.2913	2.63055e-08	0.888037	rs13402332	23		GPD2	5475	intergenic	6.208	2b	7	15	1	1	1
2:157477156:A:AT	rs34107052	2	157477156	A	AT	0.2932	NA	0.878093	rs13402332	23		GPD2	6908	intergenic	0.675	NA	9	15	1	1	1
2:157477952:C:T	rs17267744	2	157477952	T	C	0.2913	1.73744e-08	0.888037	rs13402332	23		GPD2	7704	intergenic	1.355	7	5	15	1	1	1
2:157479081:A:G	rs17208225	2	157479081	G	A	0.2634	3.1803e-09	0.724503	rs3820857	23		GPD2	8833	intergenic	5.37	7	7	15	1	1	1
2:157481872:G:T	rs1432578	2	157481872	T	G	0.2266	2.94846e-08	1	rs1432578	23		GPD2	11624	intergenic	1.321	NA	7	15	0	1	1
2:157484103:A:G	rs2061655	2	157484103	G	A	0.2684	3.89434e-08	0.886598	rs13012636	23		GPD2	13855	intergenic	0.329	7	5	15	0	1	1
2:157484492:A:T	rs7607447	2	157484492	A	T	0.2684	7.3003e-09	0.868421	rs13012636	23		GPD2	14244	intergenic	5.287	7	5	15	0	1	1
2:157484811:A:G	rs35141761	2	157484811	G	A	0.2654	2.70273e-08	0.740555	rs16840719	23		GPD2	14563	intergenic	1.976	7	5	15	0	1	1
2:157485857:C:T	rs35025466	2	157485857	T	C	0.2654	3.33637e-08	0.740555	rs16840719	23		GPD2	15609	intergenic	12.31	7	5	15	0	1	1
2:157487273:C:G	rs13425585	2	157487273	C	G	0.4841	NA	0.615561	rs12998517	23		GPD2	17025	intergenic	2.851	4	1	15	0	1	1
2:157488277:A:C	rs6436555	2	157488277	C	A	0.4851	NA	0.616659	rs12998517	23		GPD2	18029	intergenic	3.192	6	2	15	0	1	1
2:157490241:C:T	rs34967558	2	157490241	T	C	0.2356	3.03848e-09	0.670367	rs16840719	23		GPD2	19993	intergenic	0.486	6	5	15	0	1	1
2:157490425:C:T	rs7579670	2	157490425	T	C	0.3211	1.06445e-09	0.875015	rs13012636	23		GPD2	20177	intergenic	7.283	6	5	15	0	1	1
2:157490646:A:G	rs7577045	2	157490646	A	G	0.4304	NA	0.834608	rs12998517	23		GPD2	20398	intergenic	6.884	7	5	15	0	1	1
2:157490856:C:T	rs13026505	2	157490856	C	T	0.2694	2.9529e-09	0.891035	rs13012636	23		GPD2	20608	intergenic	1.585	6	5	15	0	1	1
2:157492264:A:G	rs72909828	2	157492264	G	A	0.2694	2.23919e-09	0.891035	rs13012636	23		GPD2	22016	intergenic	4.652	5	5	15	0	1	1
2:157492780:T:TA	rs569979392	2	157492780	T	TA	0.2843	NA	0.654035	rs16840719	23		GPD2	22532	intergenic	1.412	NA	5	15	0	1	1
2:157492795:A:T	rs35879836	2	157492795	T	A	0.2694	NA	0.891035	rs13012636	23		GPD2	22547	intergenic	0.396	6	5	15	0	1	1
2:157493292:G:T	rs67450615	2	157493292	T	G	0.2068	2.28714e-11	0.740092	rs10497163	23		GPD2	23044	intergenic	0.811	6	5	15	0	1	1
2:157493924:C:T	rs11903290	2	157493924	T	C	0.2913	9.23075e-10	1	rs13012636	23		GPD2	23676	intergenic	6.042	7	5	15	0	1	1
2:157494505:A:T	rs1031811	2	157494505	T	A	0.2913	NA	1	rs13012636	23		GPD2	24257	intergenic	17.05	6	7	15	0	1	1
2:157496042:C:G	rs13012636	2	157496042	C	G	0.2913	8.5335e-10	1	rs13012636	23		GPD2	25794	intergenic	1.848	7	9	15	0	1	1
2:157496127:C:T	rs12993820	2	157496127	T	C	0.4006	NA	0.933323	rs12998517	23		GPD2	25879	intergenic	0.154	7	9	15	0	1	1
2:157498317:C:T	rs1841759	2	157498317	C	T	0.2644	2.45429e-08	0.744542	rs16840719	23		GPD2	28069	intergenic	0.004	NA	9	15	0	1	1
2:157499847:A:G	rs6744759	2	157499847	A	G	0.2913	9.56048e-10	1	rs13012636	23		GPD2	29599	intergenic	7.745	6	14	15	0	1	1
2:157501909:C:CCCAAGATT	rs149218412	2	157501909	CCCAAGATT	C	0.2068	NA	0.740092	rs10497163	23		GPD2	31661	intergenic	1.454	NA	9	15	0	0	1
2:157501964:C:T	rs13017360	2	157501964	C	T	0.2903	NA	0.995263	rs13012636	23		GPD2	31716	intergenic	2.069	7	9	15	0	1	1
2:157502466:C:G	rs12476593	2	157502466	C	G	0.2157	4.13223e-11	0.79613	rs10497163	23		GPD2	32218	intergenic	0.422	5	9	15	0	1	1
2:157502516:C:T	rs2352106	2	157502516	T	C	0.2535	1.6408e-09	0.786556	rs16840719	23		GPD2	32268	intergenic	5.814	5	9	15	0	1	1
2:157502634:C:G	rs34034215	2	157502634	C	G	0.2783	2.13252e-09	0.829273	rs13012636	23		GPD2	32386	intergenic	2.225	5	9	15	0	1	1
2:157504493:G:GT	rs34531217	2	157504493	GT	G	0.2535	NA	0.786556	rs16840719	23		GPD2	34245	intergenic	1.171	NA	7	15	0	1	1
2:157504571:A:G	rs34909690	2	157504571	A	G	0.2545	2.86473e-09	0.782241	rs16840719	23		GPD2	34323	intergenic	10.5	5	7	15	0	1	1
2:157505298:T:TTTCCC	rs542692312	2	157505298	T	TTTCCC	0.2654	NA	0.740273	rs13012636	23		GPD2	35050	intergenic	0.921	NA	14	15	0	0	1
2:157505394:T:TTTCCC	rs141197797	2	157505394	T	TTTCCC	0.3012	NA	0.935805	rs13012636	23		GPD2	35146	intergenic	0.686	NA	14	15	0	0	1
2:157506111:A:T	rs16840623	2	157506111	T	A	0.3002	NA	0.939939	rs13012636	23		GPD2	35863	intergenic	3.297	5	7	15	0	1	1
2:157506750:G:T	rs11897372	2	157506750	G	T	0.3002	NA	0.939939	rs13012636	23		GPD2	36502	intergenic	2.397	7	7	15	0	1	1
2:157507472:C:G	rs1987265	2	157507472	C	G	0.2545	4.20587e-09	0.782241	rs16840719	23		GPD2	37224	intergenic	0.212	7	9	15	0	1	1
2:157507602:A:C	rs55733335	2	157507602	C	A	0.4095	NA	0.995683	rs12998517	23		GPD2	37354	intergenic	1.163	6	9	15	0	0	1
2:157507619:A:G	rs56009764	2	157507619	G	A	0.4095	NA	0.995683	rs12998517	23		GPD2	37371	intergenic	0.077	6	9	15	0	1	1
2:157507665:G:T	rs68052276	2	157507665	T	G	0.3002	NA	0.939939	rs13012636	23		GPD2	37417	intergenic	0.17	7	9	15	0	1	1
2:157509041:C:T	rs12998090	2	157509041	T	C	0.3002	NA	0.939939	rs13012636	23		GPD2	38793	intergenic	5.364	5	14	15	0	1	1
2:157509087:T:TAA	rs34614301	2	157509087	TAA	T	0.3002	NA	0.939939	rs13012636	23		GPD2	38839	intergenic	3.323	NA	14	15	0	0	1
2:157509226:G:T	rs12998517	2	157509226	T	G	0.4085	3.12984e-10	1	rs12998517	23		GPD2	38978	intergenic	8.87	6	14	15	0	1	1
2:157510028:A:AT	rs71297441	2	157510028	A	AT	0.4085	NA	1	rs12998517	23		GPD2	39780	intergenic	3.359	NA	14	15	0	1	1
2:157511089:A:G	rs13019465	2	157511089	A	G	0.3002	NA	0.939939	rs13012636	23		GPD2	40841	intergenic	4.359	7	5	15	0	1	1
2:157511295:A:T	rs62178499	2	157511295	A	T	0.2535	4.00094e-09	0.786556	rs16840719	23		GPD2	41047	intergenic	0.862	6	5	15	0	1	1
2:157511441:G:T	rs13025440	2	157511441	T	G	0.2167	NA	0.800264	rs10497163	23		GPD2	41193	intergenic	5.963	6	5	15	0	0	1
2:157512823:T:TAATA	rs71422269	2	157512823	T	TAATA	0.2306	NA	0.66386	rs13012636	23		GPD2	42575	intergenic	1.098	NA	5	15	0	0	1
2:157513187:A:G	rs73020462	2	157513187	A	G	0.3012	NA	0.935805	rs13012636	23		GPD2	42939	intergenic	0.066	7	5	15	0	1	1
2:157513324:A:G	rs11898691	2	157513324	G	A	0.3012	NA	0.935805	rs13012636	23		GPD2	43076	intergenic	0.023	6	5	15	0	1	1
2:157513914:A:G	rs1471362	2	157513914	A	G	0.3012	NA	0.935805	rs13012636	23		GPD2	43666	intergenic	0.296	NA	5	15	0	1	1
2:157515180:A:G	rs13020545	2	157515180	G	A	0.2535	3.11077e-09	0.786556	rs16840719	23		GPD2	44932	intergenic	3.047	6	5	15	0	1	1
2:157516106:G:T	rs11899349	2	157516106	T	G	0.3012	NA	0.935805	rs13012636	23		GPD2	45858	intergenic	1.091	6	5	15	0	0	1
2:157516146:C:T	rs10199434	2	157516146	T	C	0.2555	5.3261e-09	0.777955	rs16840719	23		GPD2	45898	intergenic	2.684	7	5	15	0	1	1
2:157516519:A:G	rs11689150	2	157516519	A	G	0.3012	NA	0.935805	rs13012636	23		GPD2	46271	intergenic	2.519	5	5	15	0	1	1
2:157517719:C:G	rs11884471	2	157517719	G	C	0.3032	NA	0.926995	rs13012636	23		GPD2	47471	intergenic	1.362	7	5	15	0	1	1
2:157518498:A:C	rs34005103	2	157518498	C	A	0.2525	5.10873e-09	0.790899	rs16840719	23		GPD2	48250	intergenic	3.131	7	5	15	0	1	1
2:157518874:A:C	rs6721795	2	157518874	A	C	0.4115	5.61429e-10	0.987329	rs12998517	23		GPD2	48626	intergenic	0.621	7	5	15	0	1	1
2:157519736:A:G	rs7575920	2	157519736	A	G	0.4115	5.97271e-10	0.987329	rs12998517	23		GPD2	49488	intergenic	4.43	6	5	15	0	1	1
2:157519809:G:T	rs7578881	2	157519809	T	G	0.3032	NA	0.927389	rs13012636	23		GPD2	49561	intergenic	8.044	6	5	15	0	1	1
2:157520186:A:T	rs67374027	2	157520186	T	A	0.2425	1.63693e-11	0.926612	rs10497163	23		GPD2	49938	intergenic	0.733	6	5	15	0	1	1
2:157522365:G:T	rs13015899	2	157522365	T	G	0.3022	NA	0.922695	rs13012636	23		GPD2	52117	intergenic	3.691	7	5	15	0	1	1
2:157524035:A:G	rs13023735	2	157524035	A	G	0.3479	NA	0.748978	rs12998517	23		GPD2	53787	intergenic	0.173	6	5	15	0	1	1
2:157525027:A:G	rs1583268	2	157525027	G	A	0.2555	3.64558e-11	0.989984	rs10497163	23		GPD2	54779	intergenic	0.782	5	4	15	0	1	1
2:157525090:G:T	rs62178506	2	157525090	G	T	0.2276	3.48952e-11	0.91418	rs16840719	23		GPD2	54842	intergenic	0.484	5	4	15	0	1	1
2:157525233:C:G	rs1583269	2	157525233	C	G	0.2555	2.30451e-11	0.989984	rs10497163	23		GPD2	54985	intergenic	9.341	5	5	15	0	1	1
2:157525580:A:G	rs11887481	2	157525580	G	A	0.3479	NA	0.748978	rs12998517	23		GPD2	55332	intergenic	0.122	6	5	15	0	1	1
2:157526027:A:G	rs7590919	2	157526027	G	A	0.2575	2.37769e-11	0.980106	rs10497163	23		GPD2	55779	intergenic	4.514	7	5	15	0	1	1
2:157527175:A:T	rs55824036	2	157527175	T	A	0.3469	NA	0.745357	rs12998517	23		GPD2	56927	intergenic	3.836	7	5	15	0	1	1
2:157527176:G:T	rs56405020	2	157527176	G	T	0.3479	NA	0.748978	rs12998517	23		GPD2	56928	intergenic	1.957	7	5	15	0	1	1
2:157527653:C:G	rs13025367	2	157527653	C	G	0.3489	NA	0.745078	rs12998517	23		GPD2	57405	intergenic	0.612	5	5	15	0	1	1
2:157528558:C:T	rs7573278	2	157528558	C	T	0.2276	1.62218e-11	0.91418	rs16840719	23		GPD2	58310	intergenic	0.194	5	5	15	0	1	1
2:157528559:A:G	rs6750469	2	157528559	G	A	0.3161	NA	0.875955	rs13012636	23		GPD2	58311	intergenic	0.343	5	5	15	0	1	1
2:157528837:C:CA	rs34576426	2	157528837	C	CA	0.3459	NA	0.734187	rs12998517	23		GPD2	58589	intergenic	4.109	NA	5	15	0	0	1
2:157529421:C:T	rs13015566	2	157529421	T	C	0.3479	NA	0.748978	rs12998517	23		GPD2	59173	intergenic	1.159	6	2	15	0	1	1
2:157529960:A:T	rs1564080	2	157529960	T	A	0.3479	NA	0.748978	rs12998517	23		GPD2	59712	intergenic	0.957	4	7	15	0	1	1
2:157531921:T:TA	rs34637005	2	157531921	T	TA	0.2555	NA	0.989984	rs10497163	23		GPD2	61673	intergenic	0.906	NA	5	15	0	0	1
2:157532113:C:T	rs4325706	2	157532113	C	T	0.2555	NA	0.989984	rs10497163	23		GPD2	61865	intergenic	10.04	6	5	15	0	1	1
2:157532398:C:T	rs17268308	2	157532398	T	C	0.2316	2.59414e-11	0.893735	rs16840719	23		GPD2	62150	intergenic	5.412	7	5	15	0	1	1
2:157532549:A:G	rs11890098	2	157532549	G	A	0.2555	2.86668e-11	0.989984	rs10497163	23		GPD2	62301	intergenic	1.339	5	5	15	0	1	1
2:157533704:A:G	rs11678196	2	157533704	A	G	0.3479	NA	0.748978	rs12998517	23		GPD2	63456	intergenic	4.062	6	5	15	0	1	1
2:157534037:A:C	rs17268385	2	157534037	C	A	0.2276	1.1092e-10	0.91418	rs16840719	23		GPD2	63789	intergenic	16.75	5	5	15	0	1	1
2:157535371:C:T	rs13020096	2	157535371	T	C	0.3479	NA	0.748978	rs12998517	23		GPD2	65123	intergenic	0.089	7	5	15	0	1	1
2:157536578:A:T	rs13027493	2	157536578	T	A	0.2545	NA	0.995008	rs10497163	23		GPD2	66330	intergenic	3.84	6	5	15	0	1	1
2:157538195:A:G	rs17208886	2	157538195	A	G	0.2316	4.22502e-11	0.893735	rs16840719	23		GPD2	67947	intergenic	1.616	7	5	15	0	1	1
2:157538941:A:G	rs13015145	2	157538941	G	A	0.2555	6.50307e-11	1	rs10497163	23		GPD2	68693	intergenic	1.598	7	5	15	0	1	1
2:157539961:G:T	rs10497163	2	157539961	G	T	0.2555	1.17635e-11	1	rs10497163	23		GPD2	69713	intergenic	21	NA	5	15	0	1	1
2:157540194:C:T	rs13024040	2	157540194	C	T	0.2316	1.55539e-10	0.875801	rs10497163	23		GPD2	69946	intergenic	6.542	7	5	15	0	1	1
2:157541623:A:G	rs17268574	2	157541623	A	G	0.2266	5.68675e-11	0.919621	rs16840719	23		GPD2	71375	intergenic	5.764	5	5	15	0	1	1
2:157548367:A:C	rs6740709	2	157548367	C	A	0.3479	NA	0.734942	rs12998517	23		GPD2	78119	intergenic	2.001	7	5	15	0	1	1
2:157551242:C:T	rs16840719	2	157551242	C	T	0.2127	2.41165e-12	1	rs16840719	23		GPD2	80994	intergenic	21.9	6	5	15	0	1	1
2:157552860:A:C	rs7601713	2	157552860	A	C	0.2575	2.84005e-12	0.767657	rs16840719	23		RPLP0P7	81357	intergenic	6.049	7	5	15	0	1	1
2:163829243:A:G	rs1946311	2	163829243	A	G	0.3211	1.55136e-08	0.859708	rs3956504	24		KCNH7	134002	intergenic	2.736	6	14	15	0	1	1
2:163829456:A:G	rs4667864	2	163829456	G	A	0.3032	2.12286e-08	0.909109	rs3956504	24		KCNH7	134215	intergenic	1.811	6	14	15	0	1	1
2:163829545:A:G	rs12692666	2	163829545	G	A	0.3042	3.83085e-08	0.913445	rs3956504	24		KCNH7	134304	intergenic	0.653	6	14	15	0	1	1
2:163830149:T:TTGTC	rs66620760	2	163830149	TTGTC	T	0.2704	NA	0.768455	rs3956504	24		KCNH7	134908	intergenic	2.125	NA	14	15	0	0	1
2:163831921:A:G	rs10206073	2	163831921	G	A	0.2704	2.91592e-07	0.768455	rs3956504	24		KCNH7	136680	intergenic	4.316	6	7	15	0	1	1
2:163832448:G:T	rs12692667	2	163832448	T	G	0.3121	6.48031e-08	0.877921	rs3956504	24		KCNH7	137207	intergenic	0.015	6	9	15	0	1	1
2:163834376:G:GT	rs34967840	2	163834376	G	GT	0.2972	NA	0.874677	rs3956504	24		KCNH7	139135	intergenic	0.532	NA	14	15	0	0	1
2:163839574:G:T	rs12692668	2	163839574	T	G	0.2724	8.77224e-07	0.77505	rs3956504	24		KCNH7	144333	intergenic	5.234	5	9	15	0	1	1
2:163839701:C:T	rs12692669	2	163839701	C	T	0.2724	6.59409e-07	0.77505	rs3956504	24		KCNH7	144460	intergenic	1.832	7	9	15	0	1	1
2:163840974:C:CA	rs36073107	2	163840974	C	CA	0.2982	NA	0.879095	rs3956504	24		KCNH7	145733	intergenic	0.573	NA	9	15	0	0	0
2:163843414:C:G	rs78954000	2	163843414	G	C	0.2724	NA	0.77505	rs3956504	24		KCNH7	148173	intergenic	1.528	7	14	15	0	1	0
2:163844321:A:G	rs13425859	2	163844321	A	G	0.2734	NA	0.770992	rs3956504	24		KCNH7	149080	intergenic	2.878	7	14	15	0	1	0
2:163845469:C:G	rs13029738	2	163845469	G	C	0.2724	6.66063e-07	0.77505	rs3956504	24		KCNH7	150228	intergenic	0.385	6	9	15	0	1	0
2:163848347:A:T	rs13000439	2	163848347	A	T	0.2734	6.84629e-07	0.770259	rs3956504	24		KCNH7	153106	intergenic	3.614	7	9	15	0	1	0
2:163849881:A:AT	rs35811250	2	163849881	AT	A	0.2724	NA	0.77505	rs3956504	24		KCNH7	154640	intergenic	0.02	NA	9	15	0	1	0
2:163850934:A:T	rs13010113	2	163850934	T	A	0.2724	3.98426e-07	0.77505	rs3956504	24		KCNH7	155693	intergenic	8.303	7	9	15	0	1	0
2:163850947:C:T	rs13033426	2	163850947	C	T	0.2724	5.34436e-07	0.77505	rs3956504	24		KCNH7	155706	intergenic	1.764	7	9	15	0	1	0
2:163851736:C:G	rs12990582	2	163851736	G	C	0.2724	NA	0.77505	rs3956504	24		KCNH7	156495	intergenic	2.041	7	9	15	0	1	0
2:163851763:G:T	rs12990598	2	163851763	G	T	0.2724	3.44526e-07	0.77505	rs3956504	24		KCNH7	156522	intergenic	0.743	7	9	15	0	1	0
2:163853463:G:T	rs1834226	2	163853463	T	G	0.2734	3.31283e-07	0.770259	rs3956504	24		RPL7P61	155297	intergenic	5.815	6	9	15	0	1	0
2:163857742:G:T	rs10445750	2	163857742	G	T	0.2724	4.0409e-07	0.77505	rs3956504	24		RPL7P61	151018	intergenic	1.083	7	14	15	0	1	0
2:163858149:A:G	rs13033137	2	163858149	A	G	0.2724	2.68263e-07	0.77505	rs3956504	24		RPL7P61	150611	intergenic	5.707	7	14	15	0	1	0
2:163859595:A:G	rs10445752	2	163859595	G	A	0.2724	3.00839e-07	0.77505	rs3956504	24		RPL7P61	149165	intergenic	3.384	6	9	15	0	1	0
2:163861666:C:T	rs1834234	2	163861666	C	T	0.2724	4.32979e-07	0.77505	rs3956504	24		RPL7P61	147094	intergenic	1.878	NA	14	15	0	1	0
2:163865002:A:G	rs4390782	2	163865002	G	A	0.2704	1.9031e-07	0.784715	rs3956504	24		RPL7P61	143758	intergenic	0.015	7	14	15	0	1	0
2:163866820:A:G	rs10175424	2	163866820	G	A	0.2704	1.96723e-07	0.784715	rs3956504	24		RPL7P61	141940	intergenic	2.497	7	9	15	0	1	0
2:163870575:C:T	rs13031536	2	163870575	C	T	0.2704	NA	0.784715	rs3956504	24		RPL7P61	138185	intergenic	2.774	6	9	15	0	1	0
2:163873540:A:G	rs10178487	2	163873540	G	A	0.2704	1.62908e-07	0.784715	rs3956504	24		RPL7P61	135220	intergenic	1.766	7	9	15	0	1	0
2:163874453:C:T	rs13022256	2	163874453	C	T	0.2704	1.12237e-07	0.784715	rs3956504	24		RPL7P61	134307	intergenic	10.61	7	7	15	0	1	0
2:163876058:C:G	rs10188034	2	163876058	G	C	0.2704	2.05698e-07	0.784715	rs3956504	24		RPL7P61	132702	intergenic	1.295	5	7	15	0	1	0
2:163883430:C:G	rs111390617	2	163883430	G	C	0.2694	NA	0.789589	rs3956504	24		RPL7P61	125330	intergenic	1.755	7	9	15	0	1	1
2:163886350:A:C	rs6759626	2	163886350	C	A	0.2863	4.51779e-08	0.778808	rs3956504	24		RPL7P61	122410	intergenic	1.974	7	14	15	0	1	1
2:163886462:A:C	rs10203904	2	163886462	C	A	0.2694	1.90052e-07	0.789589	rs3956504	24		RPL7P61	122298	intergenic	4.3	6	14	15	0	1	1
2:163886746:A:G	rs10206661	2	163886746	G	A	0.2694	1.78134e-07	0.789589	rs3956504	24		RPL7P61	122014	intergenic	0.231	7	14	15	0	1	1
2:163888963:G:GA	rs34324138	2	163888963	G	GA	0.2843	NA	0.761486	rs3956504	24		RPL7P61	119797	intergenic	8.287	NA	9	15	0	0	1
2:163889889:A:C	rs1579349	2	163889889	C	A	0.2694	1.69257e-07	0.789589	rs3956504	24		RPL7P61	118871	intergenic	7.198	NA	14	15	0	1	1
2:163892201:A:C	rs722942	2	163892201	A	C	0.2694	1.29548e-07	0.789589	rs3956504	24		RPL7P61	116559	intergenic	0.453	NA	14	15	0	1	1
2:163893460:A:G	rs2098805	2	163893460	G	A	0.2694	1.41463e-07	0.789589	rs3956504	24		RPL7P61	115300	intergenic	0.287	NA	14	15	0	1	1
2:163893641:C:T	rs1834228	2	163893641	T	C	0.3231	7.14537e-09	0.944373	rs3956504	24		RPL7P61	115119	intergenic	3.108	NA	14	15	0	1	1
2:163894066:C:CTG	rs68047297	2	163894066	CTG	C	0.2694	NA	0.789589	rs3956504	24		RPL7P61	114694	intergenic	4.101	NA	14	15	0	1	1
2:163894302:C:T	rs918932	2	163894302	C	T	0.2694	1.51395e-07	0.789589	rs3956504	24		RPL7P61	114458	intergenic	4.072	NA	14	15	0	1	1
2:163894657:G:GT	rs5835936	2	163894657	GT	G	0.2694	NA	0.770678	rs3956504	24		RPL7P61	114103	intergenic	0.198	NA	14	15	0	0	1
2:163894657:GT:GTT	rs570998569	2	163894657	GT	GTT	0.002982	NA	0.770678	rs3956504	24		RPL7P61	114103	NA	NA	NA	14	15	0	0	1
2:163894840:C:T	rs16847999	2	163894840	C	T	0.2724	1.16611e-07	0.799617	rs3956504	24		RPL7P61	113920	intergenic	3.678	7	7	15	0	1	1
2:163897315:T:TTTG	rs143074042	2	163897315	TTTG	T	0.2714	NA	0.796251	rs3956504	24		RPL7P61	111445	intergenic	2.576	NA	5	15	0	1	1
2:163898292:A:G	rs10469631	2	163898292	G	A	0.2714	2.44614e-07	0.796251	rs3956504	24		RPL7P61	110468	intergenic	1.611	7	5	15	0	1	1
2:163898661:C:T	rs10469687	2	163898661	C	T	0.3181	7.96972e-09	0.982685	rs3956504	24		RPL7P61	110099	intergenic	1.731	6	5	15	0	1	1
2:163898922:C:G	rs7582788	2	163898922	C	G	0.3171	8.72619e-09	0.986893	rs3956504	24		RPL7P61	109838	intergenic	0.25	7	5	15	0	1	1
2:163898924:C:T	rs13014882	2	163898924	T	C	0.2714	2.44676e-07	0.796251	rs3956504	24		RPL7P61	109836	intergenic	0.655	7	5	15	0	1	1
2:163899161:G:GA	rs11463060	2	163899161	G	GA	0.3161	NA	0.973506	rs3956504	24		RPL7P61	109599	intergenic	1.886	NA	5	15	0	0	1
2:163903559:A:T	rs13006942	2	163903559	T	A	0.2714	1.58911e-07	0.796251	rs3956504	24		RPL7P61	105201	intergenic	3.752	6	14	15	0	1	1
2:163904571:A:G	rs12471596	2	163904571	A	G	0.3171	1.01752e-08	0.986893	rs3956504	24		RPL7P61	104189	intergenic	7.515	6	9	15	0	1	1
2:163904693:A:G	rs34589958	2	163904693	G	A	0.2714	2.27545e-07	0.796251	rs3956504	24		RPL7P61	104067	intergenic	6.246	5	9	15	0	1	1
2:163908007:A:C	rs10177922	2	163908007	C	A	0.2753	2.07043e-07	0.779929	rs3956504	24		RPL7P61	100753	intergenic	1.265	7	9	15	0	1	1
2:163908009:A:G	rs10178089	2	163908009	G	A	0.2753	1.96616e-07	0.779929	rs3956504	24		RPL7P61	100751	intergenic	0.129	7	9	15	0	1	1
2:163909113:C:T	rs13413840	2	163909113	T	C	0.2714	1.59182e-07	0.796251	rs3956504	24		RPL7P61	99647	intergenic	7.392	7	9	15	0	1	1
2:163909511:A:T	rs10205202	2	163909511	A	T	0.3171	9.43913e-09	0.986893	rs3956504	24		RPL7P61	99249	intergenic	4.43	6	7	15	0	1	1
2:163909829:C:G	rs1489655	2	163909829	C	G	0.3171	1.05914e-08	0.986893	rs3956504	24		RPL7P61	98931	intergenic	1.809	7	9	15	0	1	1
2:163910090:G:T	rs1489654	2	163910090	G	T	0.2714	1.57559e-07	0.796251	rs3956504	24		RPL7P61	98670	intergenic	2.723	NA	9	15	0	1	1
2:163911727:A:G	rs2892859	2	163911727	G	A	0.2714	1.995e-07	0.796251	rs3956504	24		RPL7P61	97033	intergenic	0.313	6	14	15	0	1	1
2:163911990:G:T	rs2389839	2	163911990	T	G	0.2714	1.50632e-07	0.796251	rs3956504	24		RPL7P61	96770	intergenic	12.26	6	14	15	0	1	1
2:163918006:C:T	rs1546031	2	163918006	T	C	0.3171	8.93494e-09	0.986893	rs3956504	24		RPL7P61	90754	intergenic	2.016	6	9	15	0	1	1
2:163918908:G:GCACA	rs372791109	2	163918908	GCACA	G	0.2744	NA	0.79057	rs3956504	24		RPL7P61	89852	intergenic	3.237	NA	14	15	0	0	1
2:163919140:A:G	rs1873201	2	163919140	G	A	0.3171	8.26947e-09	0.986893	rs3956504	24		RPL7P61	89620	intergenic	1.629	6	14	15	0	1	1
2:163919549:A:C	rs10173779	2	163919549	A	C	0.2724	1.76398e-07	0.792029	rs3956504	24		RPL7P61	89211	intergenic	5.692	6	14	15	0	1	1
2:163923113:A:G	rs12692676	2	163923113	G	A	0.3171	8.63933e-09	0.986893	rs3956504	24		RPL7P61	85647	intergenic	0.732	7	9	15	0	1	1
2:163923224:C:G	rs12996719	2	163923224	G	C	0.2714	NA	0.796251	rs3956504	24		RPL7P61	85536	intergenic	0.012	7	9	15	0	1	1
2:163923343:C:T	rs12692677	2	163923343	C	T	0.2714	1.37983e-07	0.796251	rs3956504	24		RPL7P61	85417	intergenic	5.478	6	9	15	0	1	1
2:163924394:C:T	rs2389843	2	163924394	T	C	0.3171	8.3885e-09	0.986893	rs3956504	24		RPL7P61	84366	intergenic	0.464	7	9	15	0	1	1
2:163924747:A:G	rs12692678	2	163924747	G	A	0.2714	1.60874e-07	0.796251	rs3956504	24		RPL7P61	84013	intergenic	0.398	7	9	15	0	1	1
2:163926135:C:T	rs10168010	2	163926135	T	C	0.3171	4.4535e-09	0.986893	rs3956504	24		RPL7P61	82625	intergenic	1.206	7	9	15	0	1	1
2:163928884:C:T	rs10165215	2	163928884	C	T	0.2714	1.5069e-07	0.796251	rs3956504	24		RPL7P61	79876	intergenic	0.992	7	9	15	0	1	1
2:163928905:A:C	rs10188921	2	163928905	A	C	0.3171	1.01676e-08	0.986893	rs3956504	24		RPL7P61	79855	intergenic	1.256	6	9	15	0	1	1
2:163929433:A:G	rs6432746	2	163929433	A	G	0.3171	9.76072e-09	0.986893	rs3956504	24		RPL7P61	79327	intergenic	1.975	6	5	15	0	1	1
2:163931295:C:T	rs1489650	2	163931295	T	C	0.3171	8.57004e-09	0.986893	rs3956504	24		RPL7P61	77465	intergenic	4.758	7	5	15	0	1	1
2:163933929:A:C	rs9287826	2	163933929	A	C	0.2813	5.15923e-08	0.824752	rs3956504	24		RPL7P61	74831	intergenic	2.22	4	1	15	0	1	1
2:163933945:A:T	rs16848043	2	163933945	T	A	0.3171	9.09765e-09	0.986893	rs3956504	24		RPL7P61	74815	intergenic	0.55	4	1	15	0	1	1
2:163933949:T:TTAC	rs34257691	2	163933949	T	TTAC	0.3171	NA	0.986893	rs3956504	24		RPL7P61	74811	intergenic	1.861	NA	1	15	0	1	1
2:163936462:A:C	2:163936462:A:C	2	163936462	C	A	0.2704	NA	0.792908	rs3956504	24		RPL7P61	72298	intergenic	3.471	6	5	15	0	1	1
2:163938018:C:T	rs10190340	2	163938018	T	C	0.2714	1.0676e-07	0.796251	rs3956504	24		RPL7P61	70742	intergenic	2.845	7	5	15	0	1	1
2:163938385:C:T	rs12991749	2	163938385	T	C	0.3161	7.48587e-09	0.991188	rs3956504	24		RPL7P61	70375	intergenic	2.162	6	5	15	0	1	1
2:163939878:A:C	rs10207758	2	163939878	A	C	0.2714	1.0884e-07	0.796251	rs3956504	24		RPL7P61	68882	intergenic	4.743	5	5	15	0	1	1
2:163940010:A:G	rs10207946	2	163940010	A	G	0.3072	1.81366e-08	0.960756	rs3956504	24		RPL7P61	68750	intergenic	2.919	7	5	15	0	1	1
2:163940100:A:G	rs62170941	2	163940100	G	A	0.3161	1.03427e-08	0.991188	rs3956504	24		RPL7P61	68660	intergenic	0.323	7	5	15	0	1	1
2:163941789:A:G	rs62170942	2	163941789	G	A	0.2714	1.07937e-07	0.796251	rs3956504	24		RPL7P61	66971	intergenic	1.388	7	7	15	0	1	1
2:163944047:A:C	rs11890658	2	163944047	C	A	0.3161	8.47721e-09	0.991188	rs3956504	24		RPL7P61	64713	intergenic	1.446	5	9	15	0	1	1
2:163944726:A:AT	rs11332724	2	163944726	AT	A	0.334	NA	0.629245	rs3956504	24		RPL7P61	64034	intergenic	0.979	NA	9	15	0	0	1
2:163944811:A:C	rs4667944	2	163944811	A	C	0.3151	9.70842e-09	0.986725	rs3956504	24		RPL7P61	63949	intergenic	0.194	7	9	15	0	1	1
2:163945282:C:T	rs13003418	2	163945282	T	C	0.2714	1.2665e-07	0.796251	rs3956504	24		RPL7P61	63478	intergenic	7.706	6	9	15	0	1	1
2:163948134:C:T	rs10206077	2	163948134	T	C	0.2714	NA	0.796251	rs3956504	24		RPL7P61	60626	intergenic	3.624	6	14	15	0	1	1
2:163948509:C:G	rs34386467	2	163948509	C	G	0.2714	1.02497e-07	0.796251	rs3956504	24		RPL7P61	60251	intergenic	2.074	6	9	15	0	1	1
2:163948542:A:G	rs34976432	2	163948542	G	A	0.2714	NA	0.796251	rs3956504	24		RPL7P61	60218	intergenic	0.283	7	9	15	0	1	1
2:163948857:C:T	rs35306504	2	163948857	C	T	0.2714	1.09433e-07	0.796251	rs3956504	24		RPL7P61	59903	intergenic	2.141	6	14	15	0	1	1
2:163948934:A:G	rs35591005	2	163948934	A	G	0.2714	1.05551e-07	0.796251	rs3956504	24		RPL7P61	59826	intergenic	5.91	6	14	15	0	1	1
2:163951133:C:CT	rs35391352	2	163951133	CT	C	0.2714	NA	0.796251	rs3956504	24		RPL7P61	57627	intergenic	0.234	NA	14	15	0	1	1
2:163951601:T:TC	rs3841076	2	163951601	TC	T	0.2714	NA	0.796251	rs3956504	24		RPL7P61	57159	intergenic	4.952	NA	14	15	0	1	1
2:163951884:G:T	rs13408838	2	163951884	G	T	0.2714	1.42145e-07	0.796251	rs3956504	24		RPL7P61	56876	intergenic	0.091	6	14	15	0	1	1
2:163953642:C:T	rs13415512	2	163953642	C	T	0.2714	9.11326e-08	0.796251	rs3956504	24		RPL7P61	55118	intergenic	3.793	7	14	15	0	1	1
2:163953721:A:G	rs12692681	2	163953721	G	A	0.2714	8.15048e-08	0.796251	rs3956504	24		RPL7P61	55039	intergenic	1.944	7	14	15	0	1	1
2:163954527:C:T	rs34595335	2	163954527	C	T	0.2714	1.06637e-07	0.796251	rs3956504	24		RPL7P61	54233	intergenic	2.334	7	14	15	0	1	1
2:163954674:C:T	rs12479299	2	163954674	T	C	0.3161	NA	0.991188	rs3956504	24		RPL7P61	54086	intergenic	5.985	6	14	15	0	1	1
2:163954716:C:T	rs13035562	2	163954716	T	C	0.2714	1.00364e-07	0.796251	rs3956504	24		RPL7P61	54044	intergenic	1.708	7	14	15	0	1	1
2:163955002:G:GAGTT	rs71944635	2	163955002	GAGTT	G	0.2714	NA	0.796251	rs3956504	24		RPL7P61	53758	intergenic	0.956	NA	9	15	0	1	1
2:163955002:AAGTT:GAGTT	rs185648823	2	163955002	GAGTT	AAGTT	0.000994	NA	0.796251	rs3956504	24		RPL7P61	53758	intergenic	NA	NA	9	15	0	0	1
2:163955042:A:G	rs34519907	2	163955042	A	G	0.3161	7.71264e-09	0.991188	rs3956504	24		RPL7P61	53718	intergenic	1.216	7	9	15	0	1	1
2:163956835:C:T	rs13023354	2	163956835	C	T	0.2714	1.00514e-07	0.796251	rs3956504	24		RPL7P61	51925	intergenic	0.745	7	14	15	0	1	1
2:163961286:A:G	rs12692682	2	163961286	G	A	0.2724	7.56077e-08	0.792029	rs3956504	24		RPL7P61	47474	intergenic	0.158	7	14	15	0	1	1
2:163962387:A:G	rs13400577	2	163962387	A	G	0.2714	1.02362e-07	0.796251	rs3956504	24		RPL7P61	46373	intergenic	3.7	7	14	15	0	1	1
2:163962680:A:T	rs13391462	2	163962680	T	A	0.2714	8.06823e-08	0.796251	rs3956504	24		RPL7P61	46080	intergenic	0.545	7	14	15	0	1	1
2:163963604:C:T	rs6708301	2	163963604	C	T	0.3161	1.46913e-08	0.991188	rs3956504	24		RPL7P61	45156	intergenic	0.841	6	14	15	0	1	1
2:163963622:A:T	rs6723633	2	163963622	T	A	0.3161	6.97955e-09	0.991188	rs3956504	24		RPL7P61	45138	intergenic	0.576	7	14	15	0	1	1
2:163964144:C:G	rs12327905	2	163964144	G	C	0.2793	5.77177e-08	0.833208	rs3956504	24		RPL7P61	44616	intergenic	2.515	6	14	15	0	1	1
2:163964211:A:G	rs2389840	2	163964211	A	G	0.3161	6.39097e-09	0.991188	rs3956504	24		RPL7P61	44549	intergenic	1.167	7	14	15	0	1	1
2:163964574:A:G	rs7590151	2	163964574	A	G	0.3161	5.76675e-09	0.991188	rs3956504	24		RPL7P61	44186	intergenic	2.026	7	14	15	0	1	1
2:163964775:A:C	rs6432748	2	163964775	A	C	0.2793	3.77207e-08	0.833208	rs3956504	24		RPL7P61	43985	intergenic	2.649	6	14	15	0	1	1
2:163965160:A:G	rs10167931	2	163965160	G	A	0.3082	1.17573e-08	0.965078	rs3956504	24		RPL7P61	43600	intergenic	2.897	6	14	15	0	1	1
2:163965252:G:GA	rs34660199	2	163965252	G	GA	0.3082	NA	0.965078	rs3956504	24		RPL7P61	43508	intergenic	2.831	NA	14	15	0	1	1
2:163965329:A:C	rs12472604	2	163965329	A	C	0.3082	1.54668e-08	0.965078	rs3956504	24		RPL7P61	43431	intergenic	2.875	6	14	15	0	1	1
2:163965330:G:T	rs12464659	2	163965330	G	T	0.3082	1.12963e-08	0.965078	rs3956504	24		RPL7P61	43430	intergenic	0.275	6	14	15	0	1	1
2:163965464:C:T	rs12692683	2	163965464	C	T	0.2714	6.85526e-08	0.796251	rs3956504	24		RPL7P61	43296	intergenic	0.865	6	14	15	0	1	1
2:163965657:C:T	rs12469707	2	163965657	T	C	0.3161	3.9169e-09	0.991188	rs3956504	24		RPL7P61	43103	intergenic	1.108	6	14	15	0	1	1
2:163966039:A:C	rs12328106	2	163966039	C	A	0.2734	6.80644e-08	0.803598	rs3956504	24		RPL7P61	42721	intergenic	2.628	7	7	15	0	1	1
2:163966450:C:CA	rs141827034	2	163966450	C	CA	0.2714	NA	0.795658	rs3956504	24		RPL7P61	42310	intergenic	1.628	NA	7	15	0	0	1
2:163966501:C:T	rs4667954	2	163966501	T	C	0.3171	5.31929e-09	0.9956	rs3956504	24		RPL7P61	42259	intergenic	3.236	6	7	15	0	1	1
2:163966971:A:G	rs12692684	2	163966971	G	A	0.2724	7.44724e-08	0.800224	rs3956504	24		RPL7P61	41789	intergenic	0.342	7	7	15	0	1	1
2:163970680:G:T	rs1387590	2	163970680	T	G	0.2714	3.52866e-08	0.796251	rs3956504	24		RPL7P61	38080	intergenic	0.973	7	5	15	0	1	1
2:163972740:C:T	rs12988084	2	163972740	T	C	0.2734	5.22673e-08	0.803598	rs3956504	24		RPL7P61	36020	intergenic	0.174	6	1	15	0	1	1
2:163973532:A:G	rs2389841	2	163973532	A	G	0.3161	3.11408e-09	1	rs3956504	24		RPL7P61	35228	intergenic	5.911	7	7	15	0	1	1
2:163973809:A:G	rs11890598	2	163973809	G	A	0.3161	NA	1	rs3956504	24		RPL7P61	34951	intergenic	2.16	5	5	15	0	1	1
2:163974075:C:T	rs12328821	2	163974075	T	C	0.2724	7.06234e-08	0.799617	rs3956504	24		RPL7P61	34685	intergenic	3.019	7	5	15	0	1	1
2:163974285:G:T	rs6731505	2	163974285	G	T	0.3161	3.78909e-09	1	rs3956504	24		RPL7P61	34475	intergenic	5.796	7	5	15	0	1	1
2:163975065:A:G	rs12692685	2	163975065	A	G	0.3161	3.4505e-09	1	rs3956504	24		RPL7P61	1992-04-01	intergenic	2.734	6	5	15	0	1	1
2:163975466:A:C	rs3956504	2	163975466	A	C	0.3161	2.93891e-09	1	rs3956504	24		RPL7P61	1991-02-25	intergenic	0.163	6	5	15	0	1	1
2:163975933:A:C	rs8179545	2	163975933	A	C	0.3161	3.6324e-09	1	rs3956504	24		RPL7P61	1989-11-15	intergenic	2.956	7	5	15	0	1	1
2:163976035:C:G	rs7588384	2	163976035	G	C	0.3151	NA	0.995571	rs3956504	24		RPL7P61	1989-08-05	intergenic	0.578	7	5	15	0	1	1
2:163977186:A:G	rs1586627	2	163977186	A	G	0.2753	9.09967e-08	0.785783	rs3956504	24		RPL7P61	1986-06-11	intergenic	3.829	NA	1	15	0	1	1
2:163977683:A:C	rs10169365	2	163977683	A	C	0.3181	5.9208e-09	0.9824	rs3956504	24		RPL7P61	1985-01-30	intergenic	0.374	6	5	15	0	1	1
2:163977900:A:C	rs9287827	2	163977900	C	A	0.3181	5.10044e-09	0.9824	rs3956504	24		RPL7P61	1984-06-27	intergenic	1.262	7	5	15	0	1	1
2:163977932:A:T	rs12233199	2	163977932	T	A	0.3181	6.08269e-09	0.9824	rs3956504	24		RPL7P61	1984-05-26	intergenic	0.228	6	5	15	0	1	1
2:163978132:A:G	rs10930089	2	163978132	G	A	0.3181	5.99849e-09	0.9824	rs3956504	24		RPL7P61	1983-11-08	intergenic	0.099	5	1	15	0	1	1
2:163979287:C:G	rs6751332	2	163979287	C	G	0.3191	5.04053e-09	0.986829	rs3956504	24		RPL7P61	1980-09-09	intergenic	11.46	7	1	15	0	1	1
2:163981623:A:AAT	rs113527400	2	163981623	AAT	A	0.3191	NA	0.942809	rs3956504	24		RPL7P61	1974-04-18	intergenic	0.663	NA	14	15	0	0	1
2:163984310:A:C	rs13002875	2	163984310	A	C	0.3082	3.03468e-08	0.930684	rs3956504	24		RPL7P61	1966-12-09	intergenic	1.608	6	7	15	0	1	1
2:163984415:C:G	rs13003634	2	163984415	G	C	0.2634	4.56787e-07	0.737293	rs3956504	24		RPL7P61	1966-08-26	intergenic	0.075	7	7	15	0	1	1
2:163984769:G:GAA	rs10692985	2	163984769	G	GAA	0.3082	NA	0.930684	rs3956504	24		RPL7P61	1965-09-06	intergenic	1.361	NA	5	15	0	1	1
2:163984937:A:G	rs10497231	2	163984937	G	A	0.2644	3.36283e-07	0.732472	rs3956504	24		RPL7P61	1965-03-22	intergenic	0.896	7	5	15	0	1	1
2:163985025:T:TGA	rs146584724	2	163985025	TGA	T	0.2634	NA	0.737293	rs3956504	24		RPL7P61	1964-12-24	intergenic	3.002	NA	5	15	0	1	1
2:163986977:C:G	rs13023403	2	163986977	C	G	0.3082	2.43531e-08	0.930684	rs3956504	24		RPL7P61	1959-08-21	intergenic	0.297	6	5	15	0	1	1
2:163990193:C:T	rs13400223	2	163990193	T	C	0.3082	2.48485e-08	0.930684	rs3956504	24		RPL7P61	1950-10-31	intergenic	8.36	5	7	15	0	1	1
2:163991824:A:G	rs12986739	2	163991824	G	A	0.2644	3.00752e-07	0.733345	rs3956504	24		RPL7P61	1946-05-14	intergenic	8.843	6	7	15	0	1	1
2:163992264:C:T	rs12987265	2	163992264	C	T	0.2644	3.402e-07	0.733345	rs3956504	24		RPL7P61	1945-02-28	intergenic	0.478	7	7	15	0	1	1
2:163993771:C:T	rs716261	2	163993771	T	C	0.2644	NA	0.733345	rs3956504	24		RPL7P61	1941-01-13	intergenic	6.295	6	14	15	0	1	1
2:163994579:A:G	rs4667966	2	163994579	G	A	0.2634	2.81328e-07	0.730251	rs3956504	24		RPL7P61	1938-10-28	intergenic	9.04	7	14	15	0	1	1
2:163995095:A:G	rs6432749	2	163995095	G	A	0.3091	2.09863e-08	0.92657	rs3956504	24		RPL7P61	1937-05-30	intergenic	0.749	5	9	15	0	1	1
2:163996977:C:T	rs12998453	2	163996977	T	C	0.2654	3.37939e-07	0.729488	rs3956504	24		RPL7P61	1932-04-04	intergenic	6.225	7	14	15	0	1	1
2:163998432:T:TA	rs66729165	2	163998432	TA	T	0.3082	NA	0.922482	rs3956504	24		RPL7P61	1928-04-10	intergenic	13.51	NA	14	15	0	1	1
2:163999139:A:G	rs6432750	2	163999139	G	A	0.3082	2.00815e-08	0.922482	rs3956504	24		RPL7P61	1926-05-04	intergenic	8.266	6	14	15	0	1	1
2:164000603:A:G	2:164000603:A:G	2	164000603	G	A	0.2654	NA	0.737345	rs3956504	24		RPL7P61	1922-05-01	intergenic	2.357	5	9	15	0	1	1
2:164000603:G:T	2:164000603:G:T	2	164000603	G	T	0.00994	NA	0.737345	rs3956504	24		RPL7P61	1922-05-01	NA	1.748	NA	9	15	0	0	1
2:164000932:A:G	rs12692686	2	164000932	G	A	0.2634	1.9818e-07	0.730251	rs3956504	24		RPL7P61	1921-06-06	intergenic	2.153	4	9	15	0	1	1
2:164002184:A:G	rs1826086	2	164002184	A	G	0.2634	1.91672e-07	0.730251	rs3956504	24		RPL7P61	1918-01-01	intergenic	7.773	NA	9	15	0	1	1
2:164002427:C:T	rs1586626	2	164002427	T	C	0.3161	1.48135e-08	0.898781	rs3956504	24		RPL7P61	1917-05-03	intergenic	3.754	NA	9	15	0	1	1
2:164003374:A:G	rs6755666	2	164003374	A	G	0.3141	1.04335e-08	0.89838	rs3956504	24		RPL7P61	1914-09-29	intergenic	4.902	6	9	15	0	1	1
2:164020306:A:ATAATC	rs67880097	2	164020306	ATAATC	A	0.2734	NA	0.654732	rs3956504	24		RPL7P61	1928-09-17	intergenic	1.751	NA	9	15	0	0	1
2:164029770:A:C	rs6735559	2	164029770	C	A	0.2783	8.12375e-05	0.632997	rs3956504	24		RPL7P61	1954-08-16	intergenic	0.283	5	7	15	0	1	1
2:164320750:A:G	rs2704369	2	164320750	G	A	0.4414	NA	0.677147	rs6736898	25		FIGN	2253-08-11	intergenic	4.093	NA	5	15	0	0	1
2:164326754:A:G	rs13014982	2	164326754	G	A	0.3817	6.90664e-09	0.806969	rs6736898	25		FIGN	2237-03-04	intergenic	0.859	5	5	15	0	0	1
2:164327588:C:T	rs2256396	2	164327588	T	C	0.335	NA	0.672209	rs6736898	25		FIGN	2234-11-21	intergenic	5.731	7	5	15	0	0	1
2:164328140:A:G	rs2389928	2	164328140	G	A	0.332	NA	0.679209	rs6736898	25		FIGN	2233-05-18	intergenic	4.406	5	5	15	0	0	1
2:164328182:A:G	rs1870871	2	164328182	G	A	0.332	NA	0.679209	rs6736898	25		FIGN	2233-04-06	intergenic	0.368	5	5	15	0	0	1
2:164328249:A:G	rs898902	2	164328249	G	A	0.332	NA	0.679209	rs6736898	25		FIGN	2233-01-29	intergenic	0.061	7	5	15	0	0	1
2:164330298:C:G	rs2615324	2	164330298	C	G	0.3897	NA	0.7982	rs6736898	25		FIGN	2227-06-21	intergenic	1.379	6	5	15	0	0	1
2:164330382:C:T	rs6732555	2	164330382	C	T	0.326	NA	0.699764	rs6736898	25		FIGN	2227-03-29	intergenic	2.79	7	5	15	0	0	1
2:164332357:C:T	rs2704367	2	164332357	C	T	0.3897	1.26665e-08	0.7982	rs6736898	25		FIGN	2221-10-31	intergenic	2.032	NA	5	15	0	0	1
2:164332556:A:G	rs2615325	2	164332556	A	G	0.3867	8.62771e-09	0.809397	rs6736898	25		FIGN	2221-04-15	intergenic	18.39	5	5	15	0	0	1
2:164333146:C:T	rs1462163	2	164333146	C	T	0.4533	NA	0.645837	rs6736898	25		FIGN	2219-09-03	intergenic	15.69	6	5	15	0	0	1
2:164335509:G:GT	rs35371337	2	164335509	G	GT	0.3857	NA	0.81367	rs6736898	25		FIGN	2213-03-15	intergenic	0.978	NA	5	15	0	0	1
2:164340544:C:T	rs1551825	2	164340544	T	C	0.3867	1.31385e-08	0.787149	rs6736898	25		FIGN	2199-06-01	intergenic	15.89	7	5	15	0	0	1
2:164342904:C:T	rs13029380	2	164342904	T	C	0.326	NA	0.722796	rs6736898	25		FIGN	2192-12-14	intergenic	1.969	5	5	15	0	0	1
2:164343161:A:G	rs1997465	2	164343161	A	G	0.3966	3.0974e-09	0.920727	rs6736898	25		FIGN	2192-04-01	intergenic	4.142	NA	5	15	0	0	1
2:164343215:A:G	rs1993775	2	164343215	G	A	0.326	NA	0.723794	rs6736898	25		FIGN	2192-02-07	intergenic	5.497	7	7	15	0	0	1
2:164343696:G:T	rs1156931	2	164343696	T	G	0.4036	4.97713e-09	0.924297	rs6736898	25		FIGN	2190-10-14	intergenic	1.696	6	7	15	0	0	1
2:164344365:A:G	rs1462164	2	164344365	G	A	0.4085	1.22705e-09	0.954399	rs6736898	25		FIGN	2188-12-14	intergenic	1.531	7	5	15	0	0	1
2:164344867:A:G	rs2952066	2	164344867	G	A	0.4085	1.19665e-09	0.954399	rs6736898	25		FIGN	2187-07-31	intergenic	0.712	7	5	15	0	0	1
2:164345460:A:G	rs6730670	2	164345460	G	A	0.4006	4.07213e-10	0.987315	rs6736898	25		FIGN	2185-12-15	intergenic	1.253	6	5	15	0	0	1
2:164346480:C:G	rs1841699	2	164346480	G	C	0.4085	NA	0.954399	rs6736898	25		FIGN	2183-03-01	intergenic	0.041	7	5	15	0	0	1
2:164346844:A:G	rs949880	2	164346844	A	G	0.3996	3.71974e-10	0.98312	rs6736898	25		FIGN	2182-03-02	intergenic	11.43	NA	7	15	0	0	1
2:164347158:C:T	rs13031666	2	164347158	C	T	0.332	NA	0.739762	rs6736898	25		FIGN	2181-04-22	intergenic	20.5	6	7	15	0	0	1
2:164347373:A:G	rs13032472	2	164347373	G	A	0.4006	3.99586e-10	0.987315	rs6736898	25		FIGN	2180-09-19	intergenic	6.167	7	7	15	0	0	1
2:164347588:A:G	rs1531446	2	164347588	A	G	0.4085	7.70471e-10	0.954399	rs6736898	25		FIGN	2180-02-17	intergenic	11.41	6	7	15	0	0	1
2:164347757:A:C	rs1531447	2	164347757	C	A	0.4085	8.40931e-10	0.954399	rs6736898	25		FIGN	2179-09-01	intergenic	3.522	5	7	15	0	0	1
2:164348164:C:G	rs2615327	2	164348164	G	C	0.4085	NA	0.954399	rs6736898	25		FIGN	2178-07-21	intergenic	1.09	7	1	15	0	0	1
2:164348579:A:G	rs6713957	2	164348579	A	G	0.4006	3.57275e-10	0.987315	rs6736898	25		FIGN	2177-06-01	intergenic	12.5	2b	5	15	0	0	1
2:164350017:A:T	rs13029119	2	164350017	T	A	0.4006	NA	0.987315	rs6736898	25		FIGN	2173-06-24	intergenic	19.76	5	1	15	0	0	1
2:164350376:C:G	rs13003803	2	164350376	G	C	0.4006	NA	0.987315	rs6736898	25		FIGN	2172-06-30	intergenic	22.2	5	5	15	0	0	1
2:164350434:G:T	rs12478449	2	164350434	T	G	0.4006	2.84856e-10	0.987315	rs6736898	25		FIGN	2172-05-03	intergenic	21.7	5	5	15	0	0	1
2:164351541:A:G	rs2615329	2	164351541	A	G	0.4662	8.65208e-08	0.758671	rs6736898	25		FIGN	2169-04-22	intergenic	0.71	7	14	15	0	0	1
2:164351562:A:G	rs2615330	2	164351562	A	G	0.4662	8.84757e-08	0.758671	rs6736898	25		FIGN	2169-04-01	intergenic	0.003	7	14	15	0	0	1
2:164356089:A:G	rs13008415	2	164356089	G	A	0.3449	NA	0.776467	rs6736898	25		FIGN	2156-11-08	intergenic	0.147	7	9	15	0	0	1
2:164356102:A:T	rs2615333	2	164356102	T	A	0.4662	NA	0.758671	rs6736898	25		FIGN	2156-10-26	intergenic	2.184	7	9	15	0	0	1
2:164356221:A:T	rs11904484	2	164356221	T	A	0.334	NA	0.744917	rs6736898	25		FIGN	2156-06-29	intergenic	2.384	7	9	15	0	0	1
2:164357567:C:T	rs12464405	2	164357567	T	C	0.334	NA	0.752404	rs6736898	25		FIGN	2152-10-22	intergenic	5.165	7	15	15	0	0	1
2:164361421:C:T	rs13006645	2	164361421	C	T	0.3449	NA	0.776467	rs6736898	25		FIGN	2142-04-04	intergenic	9.357	6	7	15	0	0	0
2:164363450:C:T	rs2615340	2	164363450	C	T	0.4632	4.00412e-08	0.767043	rs6736898	25		FIGN	2136-09-13	intergenic	1.586	7	15	15	0	0	0
2:164365114:A:G	rs13034464	2	164365114	G	A	0.331	NA	0.751224	rs6736898	25		FIGN	2132-02-23	intergenic	1.886	7	9	15	0	0	0
2:164369432:A:G	rs2704386	2	164369432	A	G	0.4632	3.80852e-08	0.767043	rs6736898	25		FIGN	2120-04-28	intergenic	2.709	NA	5	15	0	0	0
2:164372530:A:G	rs12997077	2	164372530	A	G	0.331	NA	0.751224	rs6736898	25		FIGN	2111-11-04	intergenic	9.517	5	5	15	0	0	0
2:164373280:A:G	rs7598913	2	164373280	A	G	0.4642	4.21843e-08	0.76495	rs6736898	25		FIGN	2109-10-15	intergenic	8.764	6	5	15	0	0	0
2:164374449:A:G	rs6754670	2	164374449	A	G	0.4493	4.42149e-08	0.806783	rs6736898	25		FIGN	2106-08-03	intergenic	0.241	6	5	15	0	0	0
2:164374582:C:CAA	rs556676689	2	164374582	CAA	C	0.4453	NA	0.816881	rs6736898	25		FIGN	2106-03-23	intergenic	2.706	NA	5	15	0	0	0
2:164375202:C:G	rs13018106	2	164375202	G	C	0.4503	NA	0.811823	rs6736898	25		FIGN	2104-07-11	intergenic	0.961	5	5	15	0	0	0
2:164375814:C:T	rs13000422	2	164375814	T	C	0.4503	8.57073e-08	0.811823	rs6736898	25		FIGN	2102-11-07	intergenic	2.559	7	5	15	0	0	0
2:164376131:C:G	rs12469490	2	164376131	C	G	0.4503	NA	0.811823	rs6736898	25		FIGN	2101-12-25	intergenic	1.554	7	5	15	0	0	0
2:164376646:C:T	rs13007129	2	164376646	T	C	0.4503	NA	0.811823	rs6736898	25		FIGN	2100-07-28	intergenic	0.484	6	5	15	0	0	0
2:164376800:C:T	rs12617159	2	164376800	C	T	0.4503	9.15073e-08	0.811823	rs6736898	25		FIGN	2100-02-24	intergenic	0.398	7	5	15	0	0	0
2:164378068:C:G	rs12988960	2	164378068	G	C	0.3429	NA	0.785344	rs6736898	25		FIGN	2096-09-04	intergenic	1.997	6	9	15	0	0	0
2:164379658:C:T	rs12478156	2	164379658	T	C	0.3996	1.98804e-10	1	rs6736898	25		FIGN	2092-04-28	intergenic	3.066	6	9	15	0	0	0
2:164379929:C:T	rs1899110	2	164379929	T	C	0.4523	1.23765e-07	0.805154	rs6736898	25		FIGN	2091-08-01	intergenic	2.934	NA	9	15	0	0	0
2:164380198:A:G	rs2389932	2	164380198	G	A	0.331	NA	0.751224	rs6736898	25		FIGN	2090-11-05	intergenic	1.58	6	9	15	0	0	0
2:164380849:C:CTTTG	rs111643008	2	164380849	C	CTTTG	0.4523	NA	0.805154	rs6736898	25		FIGN	2089-01-23	intergenic	1.892	NA	9	15	0	0	0
2:164381648:C:G	rs3098650	2	164381648	C	G	0.4076	NA	0.966679	rs6736898	25		FIGN	2086-11-16	intergenic	3.621	5	9	15	0	0	0
2:164383417:A:G	rs12987722	2	164383417	G	A	0.3429	NA	0.785344	rs6736898	25		FIGN	2082-01-12	intergenic	0.212	7	9	15	0	0	0
2:164383686:C:CT	rs35425158	2	164383686	C	CT	0.331	NA	0.751224	rs6736898	25		FIGN	2081-04-18	intergenic	8.764	NA	9	15	0	0	0
2:164383944:A:G	rs1440469	2	164383944	A	G	0.4523	1.31229e-07	0.805154	rs6736898	25		FIGN	2080-08-03	intergenic	2.18	NA	7	15	0	0	0
2:164384123:A:C	rs12993763	2	164384123	C	A	0.3429	NA	0.785344	rs6736898	25		FIGN	2080-02-06	intergenic	0.906	4	7	15	0	0	0
2:164384546:A:G	rs12995025	2	164384546	G	A	0.3429	NA	0.785344	rs6736898	25		FIGN	65359	intergenic	0.971	5	7	15	0	0	0
2:164388639:A:G	rs6761831	2	164388639	G	A	0.4056	3.71768e-10	0.97492	rs6736898	25		FIGN	61266	intergenic	1.002	6	15	15	0	0	0
2:164389036:A:G	rs16848566	2	164389036	A	G	0.332	NA	0.754701	rs6736898	25		FIGN	60869	intergenic	7.044	7	15	15	0	0	0
2:164389440:C:T	rs13029457	2	164389440	C	T	0.331	NA	0.751224	rs6736898	25		FIGN	60465	intergenic	0.259	7	9	15	0	0	0
2:164389441:C:T	rs13029458	2	164389441	C	T	0.331	NA	0.751224	rs6736898	25		FIGN	60464	intergenic	3.224	7	9	15	0	0	0
2:164389567:A:G	rs6736898	2	164389567	A	G	0.3996	1.90563e-10	1	rs6736898	25		FIGN	60338	intergenic	5.583	5	9	15	0	0	0
2:164391862:C:T	rs6713410	2	164391862	T	C	0.4523	1.00745e-07	0.805154	rs6736898	25		FIGN	58043	intergenic	2.886	7	9	15	0	0	0
2:164391971:A:AT	rs11377755	2	164391971	A	AT	0.4523	NA	0.805154	rs6736898	25		FIGN	57934	intergenic	10.28	NA	9	15	0	0	0
2:164392151:A:T	rs6713692	2	164392151	T	A	0.4503	NA	0.811823	rs6736898	25		FIGN	57754	intergenic	5.557	6	9	15	0	0	0
2:164392388:A:G	rs4542864	2	164392388	G	A	0.4563	NA	0.791975	rs6736898	25		FIGN	57517	intergenic	1.07	7	9	15	0	0	0
2:164392560:A:ATTAT	rs149964091	2	164392560	ATTAT	A	0.331	NA	0.751224	rs6736898	25		FIGN	57345	intergenic	4.376	NA	9	15	0	0	0
2:164392993:A:T	rs2704363	2	164392993	A	T	0.4563	NA	0.791975	rs6736898	25		FIGN	56912	intergenic	2.736	5	9	15	0	0	0
2:164394526:A:G	rs12992748	2	164394526	A	G	0.331	NA	0.751224	rs6736898	25		FIGN	55379	intergenic	12.86	5	7	15	0	0	0
2:164395069:A:G	rs12998828	2	164395069	A	G	0.331	NA	0.751224	rs6736898	25		FIGN	54836	intergenic	6.01	7	5	15	0	0	0
2:164395131:A:G	rs2952065	2	164395131	A	G	0.4573	1.27966e-07	0.788714	rs6736898	25		FIGN	54774	intergenic	1.761	7	5	15	0	0	0
2:164395335:A:G	rs2581860	2	164395335	G	A	0.4841	1.11456e-07	0.69966	rs6736898	25		FIGN	54570	intergenic	2.57	NA	5	15	0	0	0
2:164396032:A:C	rs7565715	2	164396032	C	A	0.331	NA	0.751224	rs6736898	25		FIGN	53873	intergenic	0.64	7	7	15	0	0	0
2:164396642:C:T	rs2919441	2	164396642	C	T	0.4563	9.61325e-08	0.791975	rs6736898	25		FIGN	53263	intergenic	2.633	NA	9	15	0	0	0
2:164396706:A:G	rs2704361	2	164396706	A	G	0.4563	9.7392e-08	0.791975	rs6736898	25		FIGN	53199	intergenic	3.886	NA	9	15	0	0	0
2:164396818:A:AT	rs35781717	2	164396818	AT	A	0.4622	NA	0.772603	rs6736898	25		FIGN	53087	intergenic	0.024	NA	9	15	0	0	0
2:164398872:A:G	rs1595888	2	164398872	G	A	0.332	NA	0.738823	rs6736898	25		FIGN	51033	intergenic	0.739	NA	15	15	0	0	0
2:164400395:A:G	rs2581872	2	164400395	G	A	0.4573	1.02785e-07	0.788714	rs6736898	25		FIGN	49510	intergenic	0.056	NA	9	15	0	0	0
2:164403334:A:G	rs7421396	2	164403334	G	A	0.3012	1.22156e-08	0.644237	rs6736898	25		FIGN	46571	intergenic	0.55	7	15	15	0	0	0
2:164405728:C:T	rs2704357	2	164405728	T	C	0.4533	3.40756e-07	0.755515	rs6736898	25		FIGN	44177	intergenic	10.36	NA	15	15	0	0	0
2:166144850:G:T	rs12477385	2	166144850	G	T	0.2217	2.64832e-11	0.786082	rs1446577	26		SCN2A	0	intronic	6.829	7	14	15	1	1	1
2:166145386:A:G	rs10803796	2	166145386	G	A	0.2475	1.20607e-10	0.876738	rs1446577	26		SCN2A	0	intronic	1.91	6	14	15	1	1	1
2:166146614:G:T	rs11889342	2	166146614	T	G	0.2465	1.25262e-10	0.881651	rs1446577	26		SCN2A	0	intronic	0.765	5	5	15	1	1	1
2:166147655:A:G	rs12612399	2	166147655	G	A	0.2445	9.6887e-11	0.892419	rs1446577	26		SCN2A	0	intronic	0.04	7	5	15	1	1	1
2:166147815:A:G	rs12612447	2	166147815	G	A	0.2455	4.29207e-11	0.887017	rs1446577	26		SCN2A	0	intronic	2.368	6	5	15	1	1	1
2:166148111:C:T	rs58243462	2	166148111	T	C	0.2276	NA	0.789879	rs1446577	26		SCN2A	0	intronic	1.905	6	5	15	1	0	1
2:166148324:A:G	rs61051952	2	166148324	A	G	0.2455	7.64736e-11	0.887017	rs1446577	26		SCN2A	0	intronic	7.983	4	5	15	1	1	1
2:166148681:A:G	rs12619604	2	166148681	A	G	0.2455	8.30616e-11	0.887017	rs1446577	26		SCN2A	0	intronic	1.06	6	5	15	1	1	1
2:166148746:A:G	rs12619626	2	166148746	A	G	0.2455	8.88096e-11	0.887017	rs1446577	26		SCN2A	0	intronic	0.036	7	5	15	1	1	1
2:166148862:C:T	rs12616739	2	166148862	T	C	0.2455	7.68584e-11	0.887017	rs1446577	26		SCN2A	0	intronic	0.669	7	5	15	1	1	1
2:166149253:C:T	rs16850331	2	166149253	C	T	0.2455	7.45209e-11	0.887017	rs1446577	26		SCN2A	0	intronic	1.569	7	5	15	1	1	1
2:166150300:C:G	rs12614399	2	166150300	G	C	0.2455	7.3292e-11	0.887017	rs1446577	26		SCN2A	0	intronic	1.124	2b	1	15	1	1	1
2:166151876:A:G	rs2075703	2	166151876	A	G	0.2455	9.52243e-11	0.887017	rs1446577	26		SCN2A	0	intronic	5.202	7	1	15	1	1	1
2:166153195:C:CA	rs534624978	2	166153195	C	CA	0.2545	NA	0.818973	rs1446577	26		SCN2A	0	intronic	0.476	NA	5	15	1	0	1
2:166153261:C:T	rs12468669	2	166153261	T	C	0.2445	5.87278e-11	0.892419	rs1446577	26		SCN2A	0	intronic	0.161	6	5	15	1	1	1
2:166153368:G:GA	rs139906774	2	166153368	G	GA	0.2416	NA	0.845575	rs1446577	26		SCN2A	0	intronic	5.155	NA	5	15	1	1	1
2:166155129:A:G	rs3769926	2	166155129	G	A	0.2455	6.67238e-11	0.887017	rs1446577	26		SCN2A	0	intronic	1.331	6	5	15	1	1	1
2:166155955:C:T	rs3769928	2	166155955	T	C	0.2445	5.97367e-11	0.892419	rs1446577	26		SCN2A	0	intronic	1.963	7	5	15	1	1	1
2:166156033:A:G	rs3769929	2	166156033	G	A	0.2455	6.73055e-11	0.887017	rs1446577	26		SCN2A	0	intronic	4.379	7	5	15	1	1	1
2:166156146:C:G	rs2043255	2	166156146	G	C	0.2455	7.78499e-11	0.887017	rs1446577	26		SCN2A	0	intronic	3.861	7	5	15	1	1	1
2:166156366:A:G	rs3769932	2	166156366	G	A	0.2455	8.48525e-11	0.887017	rs1446577	26		SCN2A	0	intronic	4.89	7	5	15	1	1	1
2:166156534:A:G	rs3769933	2	166156534	A	G	0.2445	5.51349e-11	0.892419	rs1446577	26		SCN2A	0	intronic	3.995	7	5	15	1	1	1
2:166156963:A:C	rs2116657	2	166156963	A	C	0.2445	4.66392e-11	0.892419	rs1446577	26		SCN2A	0	intronic	5.529	6	5	15	1	1	1
2:166159516:G:T	rs16850368	2	166159516	G	T	0.2455	6.44581e-11	0.887017	rs1446577	26		SCN2A	0	intronic	5.616	6	5	15	1	1	1
2:166160188:A:G	rs16850370	2	166160188	G	A	0.2455	7.25769e-11	0.887017	rs1446577	26		SCN2A	0	intronic	0.733	7	5	15	1	1	1
2:166161723:C:T	rs4667481	2	166161723	T	C	0.2445	7.14746e-11	0.892419	rs1446577	26		SCN2A	0	intronic	0.535	7	5	15	1	1	1
2:166162705:A:G	rs12469667	2	166162705	G	A	0.2455	7.87989e-11	0.887017	rs1446577	26		SCN2A	0	intronic	0.419	6	5	15	1	1	1
2:166163020:A:G	rs12616539	2	166163020	G	A	0.2455	NA	0.887017	rs1446577	26		SCN2A	0	intronic	4.199	3a	5	15	1	0	1
2:166163667:C:T	rs7587594	2	166163667	C	T	0.2465	6.75864e-11	0.881651	rs1446577	26		SCN2A	0	intronic	4.357	6	5	15	1	1	1
2:166167166:A:T	rs7560348	2	166167166	T	A	0.2445	4.95265e-11	0.882211	rs1446577	26		SCN2A	0	intronic	3.624	6	4	15	1	1	1
2:166176282:C:G	rs1446577	2	166176282	C	G	0.2594	1.15829e-11	1	rs1446577	26		SCN2A	0	intronic	0.172	6	4	15	1	1	1
2:166180772:A:G	rs1947114	2	166180772	A	G	0.2614	3.05389e-11	0.989517	rs1446577	26		SCN2A	0	intronic	4.886	NA	4	15	1	1	1
2:166182354:C:T	rs1374328	2	166182354	T	C	0.2614	2.5425e-11	0.989517	rs1446577	26		SCN2A	0	intronic	5.97	NA	5	15	1	1	1
2:166183665:A:ATT	rs202010225	2	166183665	ATT	A	0.2584	NA	0.994743	rs1446577	26		SCN2A	0	intronic	0.417	NA	4	15	1	0	1
2:166183665:AT:ATT	rs557182612	2	166183665	ATT	AT	0.3171	NA	0.994743	rs1446577	26		SCN2A	0	NA	NA	NA	4	15	1	0	1
2:166185240:A:G	rs3769941	2	166185240	A	G	0.2594	1.72346e-11	1	rs1446577	26		SCN2A	0	intronic	6.743	6	5	15	1	1	1
2:166185707:A:T	rs3754963	2	166185707	A	T	0.2594	2.26236e-11	1	rs1446577	26		SCN2A	0	intronic	3.429	6	5	15	1	1	1
2:166185721:A:C	rs935402	2	166185721	A	C	0.2594	NA	1	rs1446577	26		SCN2A	0	intronic	1.141	NA	5	15	1	1	1
2:166186923:A:G	rs3769948	2	166186923	A	G	0.2485	5.77036e-11	0.943418	rs1446577	26		SCN2A	0	intronic	0.859	5	5	15	1	1	1
2:166190748:A:T	rs62176242	2	166190748	A	T	0.2485	5.70298e-11	0.943418	rs1446577	26		SCN2A	0	intronic	1.523	4	4	15	1	1	1
2:166190881:A:T	rs62176243	2	166190881	A	T	0.2505	4.69241e-11	0.932627	rs1446577	26		SCN2A	0	intronic	2.123	6	4	15	1	1	1
2:166192403:A:C	rs6731083	2	166192403	C	A	0.2485	6.65725e-11	0.943418	rs1446577	26		SCN2A	0	intronic	3.695	6	5	15	1	1	1
2:166193407:A:T	rs12618468	2	166193407	A	T	0.2485	NA	0.943418	rs1446577	26		SCN2A	0	intronic	8.563	NA	5	15	1	1	1
2:166193445:A:G	rs12612104	2	166193445	G	A	0.2485	6.63336e-11	0.943418	rs1446577	26		SCN2A	0	intronic	3.074	7	5	15	1	1	1
2:166196214:A:C	rs6718242	2	166196214	A	C	0.2485	7.7721e-11	0.943418	rs1446577	26		SCN2A	0	intronic	10.04	7	4	15	1	1	1
2:166197227:C:T	rs16850426	2	166197227	T	C	0.2485	7.20319e-11	0.943418	rs1446577	26		SCN2A	0	intronic	2.533	7	4	15	1	1	1
2:166197697:C:G	rs4667482	2	166197697	G	C	0.2485	5.3841e-11	0.943418	rs1446577	26		SCN2A	0	intronic	0.744	6	4	15	1	1	1
2:166197765:A:G	rs4667806	2	166197765	G	A	0.2455	5.95792e-11	0.928635	rs1446577	26		SCN2A	0	intronic	1.428	7	4	15	1	1	1
2:166197777:A:G	rs4667483	2	166197777	G	A	0.2455	5.49189e-11	0.928635	rs1446577	26		SCN2A	0	intronic	2.221	6	4	15	1	1	1
2:166197935:C:G	rs4667484	2	166197935	C	G	0.2485	7.60821e-11	0.943418	rs1446577	26		SCN2A	0	intronic	1.282	7	4	15	1	1	1
2:166198184:C:G	2:166198184:C:G	2	166198184	G	C	0.2485	NA	0.943418	rs1446577	26		SCN2A	0	intronic	0.479	7	4	15	1	1	1
2:166198184:G:T	2:166198184:G:T	2	166198184	G	T	0.005964	NA	0.943418	rs1446577	26		SCN2A	0	NA	0.451	NA	4	15	1	0	1
2:166198219:A:G	rs62174666	2	166198219	G	A	0.2485	7.67535e-11	0.943418	rs1446577	26		SCN2A	0	intronic	1.5	7	4	15	1	1	1
2:166198526:A:G	rs62174667	2	166198526	A	G	0.2485	6.82544e-11	0.943418	rs1446577	26		SCN2A	0	intronic	6.296	7	4	15	1	1	1
2:166199387:C:T	rs16850433	2	166199387	T	C	0.2485	9.64392e-11	0.943418	rs1446577	26		SCN2A	0	intronic	1.843	7	4	15	1	1	1
2:166200881:A:G	rs3943809	2	166200881	A	G	0.2485	1.06767e-10	0.943418	rs1446577	26		SCN2A	0	intronic	3.508	5	4	15	1	1	1
2:166205946:A:G	rs4667808	2	166205946	A	G	0.2485	1.36998e-10	0.943418	rs1446577	26		SCN2A	0	intronic	9.992	4	4	15	1	1	1
2:166206066:G:GTACTTA	rs140468590	2	166206066	G	GTACTTA	0.2525	NA	0.921978	rs1446577	26		SCN2A	0	intronic	5.116	NA	4	15	1	1	1
2:166207275:A:G	rs72623151	2	166207275	G	A	0.2485	8.49743e-11	0.943418	rs1446577	26		SCN2A	0	intronic	1.21	5	5	15	1	1	1
2:166207342:C:T	rs16850454	2	166207342	C	T	0.2485	1.1666e-10	0.943418	rs1446577	26		SCN2A	0	intronic	0.229	5	5	15	1	1	1
2:166207877:C:G	rs16850467	2	166207877	G	C	0.2485	1.16037e-10	0.943418	rs1446577	26		SCN2A	0	intronic	3.963	5	5	15	1	1	1
2:166208049:A:G	rs6744911	2	166208049	A	G	0.2535	2.44977e-10	0.917013	rs1446577	26		SCN2A	0	intronic	1.623	5	5	15	1	1	1
2:166208424:A:T	rs2390210	2	166208424	A	T	0.2485	6.96741e-11	0.943418	rs1446577	26		SCN2A	0	intronic	6.024	5	5	15	1	1	1
2:166214250:A:G	rs12476060	2	166214250	G	A	0.2495	9.36488e-11	0.9382	rs1446577	26		SCN2A	0	intronic	16.89	6	5	15	1	1	1
2:166218459:C:T	rs72623152	2	166218459	T	C	0.2485	1.28714e-10	0.943418	rs1446577	26		SCN2A	0	intronic	8.295	7	5	15	1	1	1
2:166222685:G:T	rs12468128	2	166222685	T	G	0.2495	1.20936e-10	0.9382	rs1446577	26		SCN2A	0	intronic	4.742	6	5	15	1	1	1
2:166222858:C:T	rs12464010	2	166222858	C	T	0.2485	1.48382e-10	0.943418	rs1446577	26		SCN2A	0	intronic	8.72	6	4	15	1	1	1
2:166225434:T:TTTA	rs148535126	2	166225434	T	TTTA	0.2485	NA	0.933038	rs1446577	26		SCN2A	0	intronic	0.812	NA	5	15	1	1	1
2:166225769:A:G	rs12467383	2	166225769	G	A	0.2475	1.15103e-10	0.938457	rs1446577	26		SCN2A	0	intronic	0.456	4	5	15	1	1	1
2:166227050:G:T	rs2304013	2	166227050	T	G	0.2495	1.46598e-10	0.9382	rs1446577	26		SCN2A	0	intronic	8.016	6	5	15	1	1	1
2:166227490:A:C	rs1991774	2	166227490	A	C	0.2485	1.43241e-10	0.943418	rs1446577	26		SCN2A	0	intronic	8.325	6	5	15	1	1	1
2:166231878:AGTGTGTGTGT:AGTGTGTGTGTGT	rs557861680	2	166231878	AGTGTGTGTGT	AGTGTGTGTGTGT	0.2515	NA	0.844835	rs1446577	26		SCN2A	0	NA	NA	NA	5	15	1	0	1
2:166231878:AGTGTGTGT:AGTGTGTGTGT	rs557325003	2	166231878	AGTGTGTGTGT	AGTGTGTGT	0.09642	NA	0.844835	rs1446577	26		SCN2A	0	NA	NA	NA	5	15	1	0	1
2:166231878:AGTGTGT:AGTGTGTGTGT	rs568357601	2	166231878	AGTGTGTGTGT	AGTGTGT	0.000994	NA	0.844835	rs1446577	26		SCN2A	0	NA	NA	NA	5	15	1	0	1
2:166231878:A:AGTGTGTGTGT	rs147378028	2	166231878	AGTGTGTGTGT	A	0.175	NA	0.844835	rs1446577	26		SCN2A	0	intronic	2.685	NA	5	15	1	0	1
2:166234076:A:G	rs1864885	2	166234076	A	G	0.2485	1.39227e-10	0.943418	rs1446577	26		SCN2A	0	intronic	1.171	6	5	15	1	1	1
2:166234837:A:G	rs180953658	2	166234837	G	A	0.002982	NA	0.911773	rs1446577	26		SCN2A	0	intronic	0.582	6	5	15	1	0	1
2:166234837:G:GT	rs568792522	2	166234837	G	GT	0.2485	NA	0.911773	rs1446577	26		SCN2A	0	NA	1.202	NA	5	15	1	0	1
2:166238024:A:AC	rs77422519	2	166238024	AC	A	0.2495	NA	0.938004	rs1446577	26		SCN2A	0	intronic	0.593	NA	4	15	1	1	1
2:166250414:A:G	rs112282597	2	166250414	A	G	0.2485	NA	0.943418	rs1446577	26		SCN2A	1595	intergenic	4.086	7	5	15	1	1	1
2:166254401:G:T	rs4667812	2	166254401	T	G	0.2515	2.26915e-10	0.916994	rs1446577	26		SCN2A	5582	intergenic	4.531	5	14	15	1	1	1
2:166265016:C:T	rs16850592	2	166265016	T	C	0.2515	NA	0.800815	rs1446577	26		SCN2A	16197	intergenic	0.503	4	5	15	0	1	1
2:166266494:G:GA	rs201297234	2	166266494	GA	G	0.2515	NA	0.800815	rs1446577	26		SCN2A	17675	intergenic	0.019	NA	5	15	0	0	1
2:166266891:A:G	rs16850602	2	166266891	A	G	0.2515	NA	0.800815	rs1446577	26		SCN2A	18072	intergenic	8.004	3a	5	15	0	1	1
2:166267016:A:G	rs16850608	2	166267016	A	G	0.2515	NA	0.800815	rs1446577	26		SCN2A	18197	intergenic	0.838	3a	5	15	0	1	1
2:166268325:A:G	rs12475216	2	166268325	G	A	0.2515	NA	0.800815	rs1446577	26		SCN2A	19506	intergenic	0.431	6	7	15	0	1	1
2:166270636:C:T	rs62174720	2	166270636	C	T	0.2505	NA	0.805702	rs1446577	26		SCN2A	21817	intergenic	7.119	7	9	15	0	1	1
2:166271665:C:T	rs12619374	2	166271665	C	T	0.2505	NA	0.805702	rs1446577	26		SCN2A	22846	intergenic	2.19	6	9	15	0	1	1
2:166274959:A:G	rs16850629	2	166274959	G	A	0.2505	NA	0.805702	rs1446577	26		SCN2A	26140	intergenic	3.533	7	5	15	0	1	1
2:166278584:A:G	rs62174721	2	166278584	A	G	0.2505	NA	0.805702	rs1446577	26		SCN2A	29765	intergenic	5.395	6	5	15	0	1	1
2:166279015:A:T	rs2163709	2	166279015	A	T	0.2505	NA	0.805702	rs1446577	26		SCN2A	30196	intergenic	5.335	7	5	15	0	1	1
2:166280007:C:G	rs7573855	2	166280007	C	G	0.2465	NA	0.786649	rs1446577	26		SCN2A	31188	intergenic	2.554	7	5	15	0	1	1
2:166281132:A:G	rs6706169	2	166281132	G	A	0.2495	NA	0.761578	rs1446577	26		SCN2A	32313	intergenic	0.089	6	5	15	0	1	1
2:166284377:C:T	rs12616299	2	166284377	T	C	0.2495	NA	0.761578	rs1446577	26		SCN2A	35558	intergenic	2.362	5	5	15	0	1	1
2:166284921:TAA:TAAA	rs551165811	2	166284921	TAA	TAAA	0.2396	NA	0.71025	rs1446577	26		SCN2A	36102	intergenic	NA	NA	5	15	0	0	1
2:166284921:TA:TAA	rs543761205	2	166284921	TAA	TA	0.2604	NA	0.71025	rs1446577	26		SCN2A	36102	intergenic	NA	NA	5	15	0	0	1
2:166284921:T:TAA	rs542936132	2	166284921	TAA	T	0.000994	NA	0.71025	rs1446577	26		SCN2A	36102	intergenic	2.899	NA	5	15	0	0	1
2:166284979:A:T	rs1984632	2	166284979	T	A	0.2465	NA	0.776225	rs1446577	26		SCN2A	36160	intergenic	1.291	6	5	15	0	1	1
2:166290206:C:CCCTT	rs76665545	2	166290206	CCCTT	C	0.2455	NA	0.771779	rs1446577	26		CSRNP3	35950	intergenic	1.484	NA	5	15	0	1	1
2:166290978:A:G	rs1828885	2	166290978	G	A	0.2495	NA	0.752305	rs1446577	26		CSRNP3	35178	intergenic	2.162	5	5	15	0	1	1
2:166291814:C:T	rs1432544	2	166291814	T	C	0.2495	NA	0.752305	rs1446577	26		CSRNP3	34342	intergenic	2.678	NA	2	15	0	1	1
2:166296744:A:AG	rs75130447	2	166296744	AG	A	0.2535	NA	0.739847	rs1446577	26		CSRNP3	29412	intergenic	0.007	NA	5	15	0	1	1
2:166299635:A:G	rs1514755	2	166299635	A	G	0.2545	NA	0.74421	rs1446577	26		CSRNP3	26521	intergenic	4.496	7	5	15	0	1	1
2:166300973:A:C	rs62174738	2	166300973	A	C	0.2525	NA	0.735512	rs1446577	26		CSRNP3	25183	intergenic	0.502	7	5	15	0	1	1
2:166309615:A:G	rs17187636	2	166309615	G	A	0.0825	NA	0.925974	rs77939846	26		CSRNP3	16541	intergenic	7.748	5	5	15	0	1	1
2:166311984:C:T	rs4667820	2	166311984	T	C	0.2495	NA	0.712406	rs1446577	26		CSRNP3	14172	intergenic	4.029	6	9	15	0	1	1
2:166312556:C:T	rs2048740	2	166312556	T	C	0.0825	NA	0.925974	rs77939846	26		CSRNP3	13600	intergenic	4.555	7	9	15	0	1	1
2:166312614:G:T	rs1355996	2	166312614	G	T	0.2495	NA	0.702147	rs1446577	26		CSRNP3	13542	intergenic	0.916	7	9	15	0	1	1
2:166315656:G:T	rs79672333	2	166315656	G	T	0.2505	NA	0.707843	rs1446577	26		CSRNP3	10500	intergenic	11.73	7	14	15	0	1	1
2:166316258:T:TTTC	rs200978935	2	166316258	T	TTTC	0.000994	NA	0.712406	rs1446577	26		CSRNP3	9898	NA	7.76	NA	14	15	1	0	1
2:166316258:C:T	rs79337536	2	166316258	T	C	0.2495	NA	0.712406	rs1446577	26		CSRNP3	9898	intergenic	9.543	6	14	15	1	1	1
2:166322550:A:G	rs4439973	2	166322550	G	A	0.2495	1.49272e-10	0.712406	rs1446577	26		CSRNP3	3606	intergenic	0.36	7	5	15	1	1	1
2:166323708:A:AT	rs34869140	2	166323708	AT	A	0.2485	NA	0.716999	rs1446577	26		CSRNP3	2448	intergenic	0.292	NA	5	15	1	1	1
2:166324449:C:CTT	rs537377427	2	166324449	C	CTT	0.2555	NA	0.678453	rs1446577	26		CSRNP3	1707	intergenic	1.09	NA	5	15	1	0	1
2:166325862:C:T	rs16850737	2	166325862	T	C	0.2505	1.01297e-10	0.707843	rs1446577	26		CSRNP3	294	upstream	6.089	5	1	1	1	1	1
2:166327524:C:CT	rs5836039	2	166327524	CT	C	0.2495	NA	0.712406	rs1446577	26		CSRNP3	0	intronic	0.712	NA	1	15	1	0	1
2:166330301:A:T	rs16850739	2	166330301	T	A	0.2485	1.69239e-10	0.716999	rs1446577	26		CSRNP3	0	intronic	5.358	6	1	15	1	1	1
2:166330486:C:T	rs74822612	2	166330486	T	C	0.2505	1.87386e-10	0.707843	rs1446577	26		CSRNP3	0	intronic	4.19	7	1	15	1	1	1
2:166330515:C:T	rs16850741	2	166330515	T	C	0.2485	2.28742e-10	0.716999	rs1446577	26		CSRNP3	0	intronic	6.774	6	1	15	1	1	1
2:166332166:C:T	rs1514758	2	166332166	C	T	0.2515	5.13286e-10	0.712088	rs1446577	26		CSRNP3	0	intronic	5.292	3a	1	15	1	1	1
2:166334014:A:AATAT	rs556577487	2	166334014	A	AATAT	0.2485	NA	0.696467	rs1446577	26		CSRNP3	0	intronic	0.826	NA	5	15	1	0	1
2:166334178:C:CA	rs564645313	2	166334178	C	CA	0.2624	NA	0.686491	rs1446577	26		CSRNP3	0	intronic	1.324	NA	5	15	1	0	1
2:166334842:T:TA	rs5836041	2	166334842	TA	T	0.2505	NA	0.706382	rs1446577	26		CSRNP3	0	intronic	0.742	NA	5	15	1	1	1
2:166336096:A:C	rs2138037	2	166336096	C	A	0.2505	NA	0.706382	rs1446577	26		CSRNP3	0	intronic	6.489	6	5	15	1	1	1
2:166336696:A:G	rs4438496	2	166336696	G	A	0.2505	NA	0.706382	rs1446577	26		CSRNP3	0	intronic	1.449	5	5	15	1	1	1
2:166337811:C:T	rs79220360	2	166337811	C	T	0.08052	NA	0.926054	rs77939846	26		CSRNP3	00:00:00	intronic	0.62	4	5	15	1	1	1
2:166339106:C:T	rs6734442	2	166339106	T	C	0.2495	2.08178e-10	0.712406	rs1446577	26		CSRNP3	0	intronic	3.72	7	5	15	1	1	1
2:166340536:A:T	rs16850751	2	166340536	A	T	0.2495	1.98256e-10	0.712406	rs1446577	26		CSRNP3	0	intronic	5.205	5	4	15	1	1	1
2:166340584:A:T	rs16850755	2	166340584	T	A	0.2485	2.00724e-10	0.716999	rs1446577	26		CSRNP3	0	intronic	4.621	6	4	15	1	1	1
2:166341512:C:CTG	rs34123312	2	166341512	C	CTG	0.2535	NA	0.711829	rs1446577	26		CSRNP3	0	intronic	1.026	NA	4	15	1	1	1
2:166341613:A:G	rs6743940	2	166341613	G	A	0.2525	5.18251e-10	0.707555	rs1446577	26		CSRNP3	0	intronic	2.225	6	4	15	1	1	1
2:166342728:A:G	rs6722128	2	166342728	A	G	0.2565	NA	0.682657	rs1446577	26		CSRNP3	0	intronic	2.716	6	1	15	1	1	1
2:166348259:A:G	rs9751768	2	166348259	A	G	0.2475	NA	0.711343	rs1446577	26		CSRNP3	0	intronic	3.589	6	5	15	1	0	1
2:166348678:C:G	rs6717926	2	166348678	C	G	0.2475	NA	0.711343	rs1446577	26		CSRNP3	0	intronic	1.082	7	5	15	1	1	1
2:166352178:C:T	rs7560584	2	166352178	C	T	0.2515	NA	0.710645	rs1446577	26		CSRNP3	0	intronic	4.866	6	4	15	1	1	1
2:166352682:G:T	rs16850764	2	166352682	T	G	0.2485	NA	0.70673	rs1446577	26		CSRNP3	0	intronic	0.963	6	4	15	1	1	1
2:166353176:C:G	rs7564365	2	166353176	C	G	0.2485	NA	0.70673	rs1446577	26		CSRNP3	0	intronic	2.012	5	4	15	1	1	1
2:166353571:C:T	rs10930168	2	166353571	C	T	0.2505	NA	0.706382	rs1446577	26		CSRNP3	0	intronic	11.32	7	4	15	1	1	1
2:166354101:C:G	rs1514751	2	166354101	G	C	0.2535	NA	0.70157	rs1446577	26		CSRNP3	0	intronic	1.704	7	4	15	1	1	1
2:166355411:A:G	rs10930169	2	166355411	A	G	0.2525	NA	0.697306	rs1446577	26		CSRNP3	0	intronic	0.096	7	5	15	1	1	1
2:166355761:A:G	rs10497262	2	166355761	G	A	0.2495	NA	0.702147	rs1446577	26		CSRNP3	0	intronic	13.67	3a	5	15	1	1	1
2:166357156:C:T	rs12468165	2	166357156	C	T	0.2505	NA	0.697593	rs1446577	26		CSRNP3	0	intronic	0.322	6	5	15	1	1	1
2:166358261:C:T	rs1877870	2	166358261	T	C	0.2525	NA	0.697306	rs1446577	26		CSRNP3	0	intronic	1.117	7	4	15	1	1	1
2:166359265:A:C	rs12470554	2	166359265	C	A	0.2495	NA	0.702147	rs1446577	26		CSRNP3	0	intronic	0.469	7	5	15	1	0	1
2:166361695:C:T	rs1514752	2	166361695	C	T	0.2505	NA	0.697593	rs1446577	26		CSRNP3	0	intronic	0.914	7	5	15	1	1	1
2:166362408:C:T	rs4667488	2	166362408	C	T	0.2535	NA	0.70157	rs1446577	26		CSRNP3	0	intronic	0.659	3a	5	15	1	1	1
2:166365322:G:T	rs1464088	2	166365322	T	G	0.2525	NA	0.697306	rs1446577	26		CSRNP3	0	intronic	2.536	7	5	15	1	1	1
2:166365545:C:T	rs16850814	2	166365545	T	C	0.2495	NA	0.702147	rs1446577	26		CSRNP3	0	intronic	1.039	7	5	15	1	1	1
2:166368244:A:G	rs4667827	2	166368244	G	A	0.2525	NA	0.679896	rs1446577	26		CSRNP3	0	intronic	1.74	7	5	15	1	1	1
2:166370993:A:T	rs6432833	2	166370993	T	A	0.2495	NA	0.684677	rs1446577	26		CSRNP3	0	intronic	5.345	7	4	15	1	1	1
2:166373710:A:G	rs11888805	2	166373710	A	G	0.2495	NA	0.684677	rs1446577	26		CSRNP3	0	intronic	1.977	7	4	15	1	1	1
2:166373810:A:G	rs16850832	2	166373810	G	A	0.2495	NA	0.684677	rs1446577	26		CSRNP3	0	intronic	0.74	7	4	15	1	1	1
2:166374737:A:G	rs1514759	2	166374737	A	G	0.2505	NA	0.68018	rs1446577	26		CSRNP3	0	intronic	11.37	NA	4	15	1	1	1
2:166383675:C:T	rs77939846	2	166383675	T	C	0.08449	2.48968e-08	1	rs77939846	26		CSRNP3	0	intronic	2.947	7	5	15	1	1	1
2:166384174:A:G	rs6717421	2	166384174	G	A	0.2495	NA	0.684677	rs1446577	26		CSRNP3	0	intronic	7.961	7	5	15	1	1	1
2:166385362:A:C	rs78659826	2	166385362	A	C	0.08151	5.04769e-08	0.963055	rs77939846	26		CSRNP3	0	intronic	1.874	5	5	15	1	1	1
2:166387152:C:T	rs16850850	2	166387152	T	C	0.2485	NA	0.689202	rs1446577	26		CSRNP3	0	intronic	6.682	5	5	15	1	1	1
2:166387769:C:T	rs4093877	2	166387769	T	C	0.2475	NA	0.685047	rs1446577	26		CSRNP3	0	intronic	7.451	NA	5	15	1	1	1
2:166392137:C:T	rs11903328	2	166392137	C	T	0.2495	NA	0.684677	rs1446577	26		CSRNP3	0	intronic	15.63	5	5	15	1	1	1
2:166394350:A:T	rs55667014	2	166394350	T	A	0.2515	NA	0.684363	rs1446577	26		CSRNP3	0	intronic	4.974	6	5	15	1	1	1
2:166395598:A:G	rs2292610	2	166395598	G	A	0.2495	NA	0.684677	rs1446577	26		CSRNP3	0	intronic	0.074	NA	5	15	1	1	1
2:166396313:A:C	rs7566691	2	166396313	A	C	0.2505	NA	0.68018	rs1446577	26		CSRNP3	0	intronic	2.43	6	5	15	1	1	1
2:166424558:C:T	rs921682	2	166424558	T	C	0.3509	6.20146e-06	0.623204	rs10182272	26		CSRNP3	0	intronic	0.998	7	5	15	1	1	1
2:166424652:C:T	rs921683	2	166424652	T	C	0.3509	8.01034e-06	0.623204	rs10182272	26		CSRNP3	0	intronic	0.447	6	5	15	1	1	1
2:166428188:C:T	rs10181227	2	166428188	C	T	0.3489	1.45387e-05	0.60985	rs10182272	26		CSRNP3	0	intronic	12.27	3a	5	15	1	1	1
2:166429362:A:G	rs13028677	2	166429362	A	G	0.3489	1.77942e-05	0.60985	rs10182272	26		CSRNP3	0	intronic	8.135	7	1	15	1	1	1
2:166432227:A:G	rs10200396	2	166432227	A	G	0.3509	1.04363e-05	0.631255	rs10182272	26		CSRNP3	0	intronic	6.403	5	1	15	1	1	1
2:166434849:C:T	rs7425960	2	166434849	C	T	0.3489	1.73733e-05	0.617869	rs10182272	26		CSRNP3	0	intronic	1.856	5	2	15	1	1	1
2:166434933:A:G	rs10210064	2	166434933	A	G	0.3489	1.86925e-05	0.617869	rs10182272	26		CSRNP3	0	intronic	2.899	5	2	15	1	1	1
2:166436360:C:T	rs10930172	2	166436360	C	T	0.3489	1.60272e-05	0.617869	rs10182272	26		CSRNP3	0	intronic	0.116	7	5	15	1	1	1
2:166437279:C:G	rs10193789	2	166437279	G	C	0.3489	1.82952e-05	0.617869	rs10182272	26		CSRNP3	0	intronic	1.406	6	5	15	1	1	1
2:166438267:A:G	rs10197177	2	166438267	G	A	0.3489	2.16507e-05	0.617869	rs10182272	26		CSRNP3	0	intronic	0.407	7	5	15	1	1	1
2:166439804:C:T	rs12621964	2	166439804	C	T	0.3489	1.89745e-05	0.617869	rs10182272	26		CSRNP3	0	intronic	1.301	2c	5	15	1	1	1
2:166440547:A:C	rs10803799	2	166440547	A	C	0.3509	1.79336e-05	0.625796	rs10182272	26		CSRNP3	0	intronic	3.161	7	5	15	1	1	1
2:166453456:A:G	rs12617873	2	166453456	A	G	0.3509	1.56e-05	0.631255	rs10182272	26		CSRNP3	0	intronic	5.205	7	4	15	1	1	1
2:166454887:A:G	rs7596692	2	166454887	A	G	0.3509	1.62327e-05	0.65176	rs10182272	26		CSRNP3	0	intronic	4.004	6	4	15	1	1	1
2:166455078:A:G	rs13389345	2	166455078	G	A	0.326	1.10462e-07	0.750254	rs10182272	26		CSRNP3	0	intronic	4.48	5	4	15	1	1	1
2:166455159:C:T	rs13402717	2	166455159	T	C	0.325	1.14673e-07	0.746727	rs10182272	26		CSRNP3	0	intronic	10.58	5	4	15	1	1	1
2:166456307:ATAT:ATATTAT	rs533873981	2	166456307	ATATTAT	ATAT	0.3241	NA	0.735747	rs10182272	26		CSRNP3	0	intronic	NA	NA	5	15	1	0	1
2:166459899:C:T	rs6739826	2	166459899	C	T	0.3241	2.12105e-07	0.750744	rs10182272	26		CSRNP3	0	intronic	7.153	7	4	15	1	1	1
2:166460229:A:C	rs17251665	2	166460229	A	C	0.09543	NA	0.716469	rs77939846	26		CSRNP3	0	intronic	2.69	6	4	15	1	1	1
2:166465300:A:T	rs5836046	2	166465300	A	T	0.3459	NA	0.809178	rs10182272	26		CSRNP3	0	intronic	2.488	6	5	15	1	1	1
2:166470992:A:T	rs12463643	2	166470992	A	T	0.341	1.83496e-08	0.826856	rs10182272	26		CSRNP3	0	intronic	3.66	6	5	15	1	1	1
2:166474847:C:T	rs1026329	2	166474847	C	T	0.341	1.77913e-08	0.826856	rs10182272	26		CSRNP3	0	intronic	0.195	6	5	15	1	1	1
2:166476294:C:T	rs1377750	2	166476294	C	T	0.341	2.23262e-08	0.826856	rs10182272	26		CSRNP3	0	intronic	8.028	7	5	15	1	1	1
2:166477185:A:G	rs7586894	2	166477185	A	G	0.3419	1.79638e-08	0.823015	rs10182272	26		CSRNP3	0	intronic	5.158	7	5	15	1	1	1
2:166486082:C:T	rs17252066	2	166486082	C	T	0.337	7.30282e-09	0.857963	rs10182272	26		CSRNP3	0	intronic	2.853	6	4	15	1	1	1
2:166486356:C:T	rs729869	2	166486356	C	T	0.337	6.49612e-09	0.857963	rs10182272	26		CSRNP3	0	intronic	16.88	5	4	15	1	1	1
2:166503935:C:G	rs6753778	2	166503935	G	C	0.337	3.29287e-08	0.889511	rs10182272	26		CSRNP3	0	intronic	1.19	7	5	15	1	1	1
2:166504808:G:T	rs10198142	2	166504808	T	G	0.337	2.60388e-08	0.889511	rs10182272	26		CSRNP3	0	intronic	8.539	6	5	15	1	1	1
2:166504816:A:T	rs10198146	2	166504816	T	A	0.337	2.23227e-08	0.889511	rs10182272	26		CSRNP3	0	intronic	1.915	6	5	15	1	1	1
2:166505948:G:T	rs17199232	2	166505948	T	G	0.09543	NA	0.696915	rs77939846	26		CSRNP3	0	intronic	7.234	7	5	15	1	1	1
2:166505966:A:T	rs10165242	2	166505966	A	T	0.34	NA	0.878026	rs10182272	26		CSRNP3	0	intronic	1.907	NA	5	15	1	1	1
2:166507302:T:TA	rs34638298	2	166507302	TA	T	0.337	NA	0.889511	rs10182272	26		CSRNP3	0	intronic	3.427	NA	4	15	1	1	1
2:166508333:C:T	rs6728294	2	166508333	T	C	0.337	2.23075e-08	0.889511	rs10182272	26		CSRNP3	0	intronic	1.671	7	5	15	1	1	1
2:166508394:A:G	rs6741605	2	166508394	A	G	0.34	2.92058e-08	0.878026	rs10182272	26		CSRNP3	0	intronic	0.442	7	5	15	1	1	1
2:166509827:C:T	rs10167479	2	166509827	T	C	0.337	3.61647e-08	0.889511	rs10182272	26		CSRNP3	0	intronic	8.333	6	5	15	1	1	1
2:166509841:C:T	rs10167482	2	166509841	T	C	0.337	2.71639e-08	0.889511	rs10182272	26		CSRNP3	0	intronic	2.138	6	5	15	1	1	1
2:166510985:A:G	rs35141223	2	166510985	G	A	0.337	2.13441e-08	0.889511	rs10182272	26		CSRNP3	0	intronic	3.502	6	4	15	1	1	1
2:166512004:A:G	rs6432839	2	166512004	G	A	0.341	5.91108e-08	0.874106	rs10182272	26		CSRNP3	0	intronic	2.197	7	1	15	1	1	1
2:166512080:C:T	rs79556258	2	166512080	T	C	0.09543	NA	0.696915	rs77939846	26		CSRNP3	0	intronic	4.046	6	1	15	1	1	1
2:166513374:A:G	rs2054026	2	166513374	A	G	0.339	1.43712e-08	0.881556	rs10182272	26		CSRNP3	0	intronic	0.394	7	4	15	1	1	1
2:166515325:A:G	rs6720192	2	166515325	G	A	0.2644	NA	0.63001	rs10182272	26		CSRNP3	0	intronic	0.282	7	4	15	1	1	1
2:166515720:A:G	rs10180814	2	166515720	A	G	0.3469	3.11252e-08	0.939638	rs10182272	26		CSRNP3	0	intronic	1.069	7	4	15	1	1	1
2:166518378:A:T	rs17265654	2	166518378	T	A	0.3439	1.66253e-08	0.951197	rs10182272	26		CSRNP3	0	intronic	1.079	5	4	15	1	1	1
2:166520788:A:C	rs12692773	2	166520788	A	C	0.3439	3.86404e-08	0.951389	rs10182272	26		CSRNP3	0	intronic	2.503	6	4	15	1	1	1
2:166521260:G:T	rs10497266	2	166521260	G	T	0.341	7.97856e-09	0.96302	rs10182272	26		CSRNP3	0	intronic	2.506	6	4	15	1	1	1
2:166523769:C:T	rs35200437	2	166523769	C	T	0.34	1.07313e-08	0.967053	rs10182272	26		CSRNP3	0	intronic	4.288	7	5	15	1	1	1
2:166526147:A:G	rs10930175	2	166526147	G	A	0.341	1.31596e-08	0.971368	rs10182272	26		CSRNP3	0	intronic	0.662	7	4	15	1	1	1
2:166526250:A:G	rs12692774	2	166526250	A	G	0.3419	1.29031e-08	0.967354	rs10182272	26		CSRNP3	0	intronic	2.865	7	4	15	1	1	1
2:166533815:A:G	rs10182272	2	166533815	G	A	0.334	2.5745e-09	1	rs10182272	26		CSRNP3	0	intronic	0.802	6	4	15	1	1	1
2:166574083:C:T	rs28549203	2	166574083	C	T	0.3221	9.48521e-07	0.678919	rs10182272	26		CSRNP3	28165	intergenic	1.021	7	5	15	0	1	0
2:166593857:C:G	rs112321975	2	166593857	C	G	0.327	NA	0.698425	rs10182272	26		GALNT3	10243	intergenic	1.541	6	5	15	0	1	0
2:166593920:G:T	rs142559715	2	166593920	G	T	0.327	NA	0.698425	rs10182272	26		GALNT3	10180	intergenic	1.185	6	5	15	0	1	0
2:166642576:G:GCAAA	rs147276788	2	166642576	GCAAA	G	0.3817	NA	0.63092	rs13413443	26		GALNT3	0	intronic	10.17	NA	4	15	1	1	1
2:166652847:A:AGAGAGAGAGT	rs143886214	2	166652847	AGAGAGAGAGT	A	0.3827	NA	0.995695	rs13413443	26		AC009495.2:AC009495.4	00:00:00	ncRNA_intronic	0.508	NA	1	15	1	1	1
2:166653823:C:T	rs12692779	2	166653823	C	T	0.2704	7.32507e-09	1	rs12692779	26		AC009495.2:AC009495.4	00:00:00	ncRNA_intronic	2.673	5	1	15	1	1	1
2:166656507:C:T	rs10803801	2	166656507	C	T	0.2704	1.02161e-08	1	rs12692779	26		AC009495.2:AC009495.4	00:00:00	ncRNA_intronic	0.368	7	4	15	1	1	1
2:166657321:G:T	rs62174851	2	166657321	G	T	0.3827	5.95855e-09	0.995695	rs13413443	26		AC009495.2:AC009495.4	00:00:00	ncRNA_intronic	1.313	5	4	15	1	1	1
2:166667204:A:G	rs13411363	2	166667204	G	A	0.3837	6.41349e-09	0.991371	rs13413443	26		AC009495.4	0	ncRNA_intronic	0.812	5	4	15	0	1	1
2:166667975:C:T	rs13427949	2	166667975	T	C	0.3827	6.05251e-09	0.995695	rs13413443	26		AC009495.4	0	ncRNA_intronic	2.362	7	4	15	0	1	1
2:166671270:C:T	rs13034040	2	166671270	C	T	0.2714	1.36898e-08	0.994832	rs12692779	26		AC009495.4	0	ncRNA_intronic	0.843	5	4	15	0	1	1
2:166672949:C:T	rs13413443	2	166672949	C	T	0.3837	4.58124e-09	1	rs13413443	26		AC009495.4	0	ncRNA_intronic	2.424	7	4	15	0	1	1
2:166674783:C:T	2:166674783:C:T	2	166674783	T	C	0.2694	NA	0.994834	rs12692779	26		AC009495.4	0	ncRNA_intronic	1.313	5	4	15	0	1	1
2:166674783:G:T	2:166674783:G:T	2	166674783	T	G	0.002982	NA	0.994834	rs12692779	26		AC009495.4	0	NA	1.118	NA	4	15	0	0	1
2:166676930:A:G	rs13427965	2	166676930	G	A	0.3827	5.59076e-09	0.995695	rs13413443	26		AC009495.4	0	ncRNA_intronic	14.86	4	5	15	0	1	1
2:166686118:C:T	rs717026	2	166686118	T	C	0.2694	7.7204e-09	0.994834	rs12692779	26		AC009495.4	0	ncRNA_intronic	0.291	6	5	15	0	1	1
2:166686414:C:T	rs717027	2	166686414	T	C	0.3837	4.97289e-09	1	rs13413443	26		AC009495.4	0	ncRNA_intronic	4.027	5	5	15	0	1	1
2:166687828:C:T	rs9678548	2	166687828	T	C	0.3837	5.98063e-09	1	rs13413443	26		AC009495.4	0	ncRNA_intronic	4.148	7	5	15	0	1	1
2:166688858:C:T	rs13400882	2	166688858	C	T	0.2704	7.59363e-09	1	rs12692779	26		AC009495.4	0	ncRNA_intronic	1.577	7	4	15	0	1	1
2:166692651:C:T	rs17209563	2	166692651	T	C	0.3857	7.15837e-09	0.991517	rs13413443	26		AC009495.4:AC009495.3	00:00:00	ncRNA_intronic	7.189	6	5	15	0	1	1
2:166694518:C:T	rs58562881	2	166694518	T	C	0.3857	NA	0.991517	rs13413443	26		AC009495.4:AC009495.3	00:00:00	ncRNA_intronic	4.927	6	4	15	0	1	1
2:166694837:C:T	rs62176288	2	166694837	T	C	0.3867	8.86258e-09	0.987382	rs13413443	26		AC009495.4:AC009495.3	00:00:00	ncRNA_intronic	3.569	5	4	15	0	1	1
2:166698719:C:T	rs13399960	2	166698719	C	T	0.3867	7.61235e-09	0.987382	rs13413443	26		AC009495.4	0	ncRNA_intronic	0.305	3b	5	15	0	1	1
2:166701386:C:T	rs12999477	2	166701386	C	T	0.2684	1.0474e-08	0.989705	rs12692779	26		AC009495.4	0	ncRNA_intronic	10.11	7	1	15	0	1	1
2:166703943:A:ATT	rs557320301	2	166703943	A	ATT	0.3817	NA	0.974192	rs13413443	26		AC009495.4	1341	intergenic	5.315	NA	5	15	0	1	1
2:166704286:A:AT	rs5836055	2	166704286	AT	A	0.2684	NA	0.989705	rs12692779	26		AC009495.4	1684	intergenic	1.6	NA	5	15	1	1	1
2:166704295:G:T	rs77655551	2	166704295	T	G	0.2684	NA	0.989705	rs12692779	26		AC009495.4	1693	intergenic	0.494	6	5	15	1	1	1
2:166708541:C:T	rs1368084	2	166708541	T	C	0.2684	9.66827e-09	0.989705	rs12692779	26		TTC21B	5443	intergenic	4.87	6	5	15	1	1	1
2:166708979:C:T	rs10930185	2	166708979	T	C	0.3857	8.76825e-09	0.991517	rs13413443	26		TTC21B	5005	intergenic	9.935	7	5	15	1	1	1
2:166710341:A:T	rs10176986	2	166710341	A	T	0.2684	1.0121e-08	0.989705	rs12692779	26		TTC21B	3643	intergenic	0.22	5	4	9	1	1	1
2:166711410:C:T	rs12692781	2	166711410	C	T	0.2684	9.13626e-09	0.989705	rs12692779	26		TTC21B	2574	intergenic	0.71	5	4	15	1	1	1
2:166711604:A:T	rs13421971	2	166711604	T	A	0.3857	NA	0.991517	rs13413443	26		TTC21B	2380	intergenic	0.687	7	4	15	1	1	1
2:166715373:A:G	rs13394566	2	166715373	A	G	0.325	2.8987e-05	0.743198	rs12692779	26		TTC21B	0	intronic	4.944	7	5	15	1	1	1
2:166715857:A:G	rs9677856	2	166715857	A	G	0.33	9.92133e-07	0.776075	rs13413443	26		TTC21B	0	intronic	11.85	6	5	15	1	1	1
2:166716305:C:T	rs10202966	2	166716305	C	T	0.326	3.29811e-05	0.741432	rs12692779	26		TTC21B	0	intronic	8.032	5	5	15	1	1	1
2:166716499:A:T	rs9973361	2	166716499	T	A	0.328	1.0751e-06	0.769481	rs13413443	26		TTC21B	0	intronic	2.401	5	5	15	1	1	1
2:166717582:A:G	rs9973899	2	166717582	G	A	0.329	1.49871e-06	0.764635	rs13413443	26		TTC21B	0	intronic	0.062	7	5	15	1	1	1
2:166718377:C:T	rs12692783	2	166718377	T	C	0.333	NA	0.69314	rs12692779	26		TTC21B	0	intronic	2.203	7	5	15	1	1	1
2:166723533:C:T	rs2116546	2	166723533	T	C	0.3091	0.000419583	0.649715	rs12692779	26		TTC21B	0	intronic	4.78	NA	5	5	1	1	1
2:166724833:C:T	rs12992997	2	166724833	C	T	0.3091	0.000471948	0.649715	rs12692779	26		TTC21B	0	intronic	14.35	4	4	5	1	1	1
2:166727564:C:G	rs745035	2	166727564	G	C	0.3091	0.000373236	0.649715	rs12692779	26		TTC21B	0	intronic	3.334	5	4	5	1	1	1
2:166730160:A:C	rs6756388	2	166730160	C	A	0.3082	0.000476205	0.64549	rs12692779	26		TTC21B	0	UTR3	4.696	7	4	5	1	1	1
2:166733738:C:T	rs749773	2	166733738	T	C	0.3082	0.000507628	0.64549	rs12692779	26		TTC21B	0	intronic	6.756	7	4	5	1	1	1
2:166813930:C:G	rs7562833	2	166813930	C	G	0.3072	0.000471553	0.714566	rs7575938	26		AC010127.3	0	ncRNA_exonic	1.688	7	1	15	1	1	1
2:166813938:C:G	rs2114762	2	166813938	G	C	0.3072	0.000686985	0.714566	rs7575938	26		AC010127.3	0	ncRNA_exonic	1.577	7	1	15	1	1	1
2:166813971:C:T	rs7562929	2	166813971	C	T	0.3072	0.00125488	0.714566	rs7575938	26		AC010127.3	0	ncRNA_exonic	5.734	6	1	15	1	1	1
2:166814512:T:TAACA	rs112712351	2	166814512	TAACA	T	0.3012	NA	0.734066	rs7575938	26		AC010127.3	0	ncRNA_intronic	2.603	NA	5	15	1	1	1
2:166815896:A:G	rs2390316	2	166815896	G	A	0.3072	0.000968463	0.714566	rs7575938	26		AC010127.3	0	ncRNA_intronic	0.116	7	5	15	1	1	1
2:166817050:G:T	rs67304639	2	166817050	T	G	0.3072	0.000896609	0.714566	rs7575938	26		AC010127.3	0	ncRNA_intronic	0.108	6	5	15	1	1	1
2:166817338:C:G	rs28895971	2	166817338	C	G	0.3072	0.00107409	0.714566	rs7575938	26		AC010127.3	0	ncRNA_intronic	2.522	6	5	15	1	1	1
2:166820617:T:TA	rs59264550	2	166820617	TA	T	0.3082	NA	0.710211	rs7575938	26		AC010127.3	0	ncRNA_intronic	1.627	NA	5	15	0	1	1
2:166825638:A:G	rs6735642	2	166825638	G	A	0.3022	0.000285729	0.729598	rs7575938	26		AC010127.3	0	ncRNA_intronic	6.434	7	14	15	0	1	1
2:166873723:C:T	rs10182473	2	166873723	T	C	0.3002	8.69024e-05	0.752796	rs7575938	26		AC010127.3:SCN1A	00:00:00	ncRNA_intronic	1.07	5	5	15	1	1	1
2:166879782:G:T	rs1020853	2	166879782	G	T	0.2992	9.40345e-05	0.757346	rs7575938	26		AC010127.3:SCN1A	00:00:00	ncRNA_intronic	1.612	6	5	15	1	1	1
2:166882979:G:T	rs6749076	2	166882979	T	G	0.3072	0.000644433	0.735696	rs7575938	26		AC010127.3:SCN1A	00:00:00	ncRNA_intronic	2.001	7	5	15	1	1	1
2:166884559:A:G	rs991716	2	166884559	G	A	0.3698	3.40949e-07	0.9686	rs7575938	26		AC010127.3:SCN1A	00:00:00	ncRNA_intronic	4.186	6	5	15	1	1	1
2:166895761:A:G	rs1019723	2	166895761	A	G	0.3698	2.06095e-07	0.9686	rs7575938	26		AC010127.3:SCN1A	00:00:00	ncRNA_intronic	3.705	NA	5	15	1	1	1
2:166897989:G:GA	rs11394960	2	166897989	G	GA	0.3499	NA	0.616608	rs7575938	26		AC010127.3:SCN1A	00:00:00	ncRNA_intronic	7.143	NA	4	15	1	0	1
2:166910677:A:G	rs7575938	2	166910677	G	A	0.3618	1.96452e-08	1	rs7575938	26		AC010127.3:SCN1A	00:00:00	ncRNA_intronic	0.127	6	5	15	1	1	1
2:166918027:C:T	rs1461200	2	166918027	C	T	0.3718	1.3147e-07	0.953221	rs7575938	26		AC010127.3:SCN1A	00:00:00	ncRNA_intronic	3.205	NA	5	15	1	1	1
2:166918293:G:T	rs1381109	2	166918293	G	T	0.3807	4.12787e-07	0.911568	rs7575938	26		AC010127.3:SCN1A	00:00:00	ncRNA_intronic	1.097	NA	5	15	1	1	1
2:166918719:A:G	rs1824551	2	166918719	A	G	0.3728	2.40345e-07	0.949418	rs7575938	26		AC010127.3:SCN1A	00:00:00	ncRNA_intronic	1.326	NA	5	15	1	1	1
2:166919976:A:G	rs2217198	2	166919976	G	A	0.3718	2.76648e-07	0.95303	rs7575938	26		AC010127.3:SCN1A	00:00:00	ncRNA_intronic	4.745	6	5	15	1	1	1
2:166921947:A:T	rs11691355	2	166921947	A	T	0.3996	NA	0.854196	rs7575938	26		AC010127.3:SCN1A	00:00:00	ncRNA_intronic	0.066	5	5	15	1	1	1
2:166922023:A:C	rs13397208	2	166922023	C	A	0.3728	2.44606e-07	0.949418	rs7575938	26		AC010127.3:SCN1A	00:00:00	ncRNA_intronic	4.913	6	5	15	1	1	1
2:166922382:A:T	rs10202285	2	166922382	A	T	0.4105	NA	0.820538	rs7575938	26		AC010127.3:SCN1A	00:00:00	ncRNA_intronic	3.646	6	5	15	1	1	1
2:166924472:A:G	rs1461197	2	166924472	G	A	0.3827	1.90946e-07	0.912939	rs7575938	26		AC010127.3:SCN1A	00:00:00	ncRNA_intronic	6.522	7	5	15	1	1	1
2:166924971:G:T	rs1824549	2	166924971	T	G	0.3738	1.06981e-07	0.945632	rs7575938	26		AC010127.3:SCN1A	00:00:00	ncRNA_intronic	6.608	7	5	15	1	1	1
2:166925084:A:G	rs11685076	2	166925084	G	A	0.3738	9.16752e-08	0.945632	rs7575938	26		AC010127.3:SCN1A	00:00:00	ncRNA_intronic	4.331	6	5	15	1	1	1
2:166925116:C:T	rs1824550	2	166925116	T	C	0.3738	9.25674e-08	0.945632	rs7575938	26		AC010127.3:SCN1A	00:00:00	ncRNA_intronic	4.194	6	5	15	1	1	1
2:166925171:G:T	rs1381105	2	166925171	T	G	0.3738	9.88146e-08	0.945632	rs7575938	26		AC010127.3:SCN1A	00:00:00	ncRNA_intronic	1.553	6	5	15	1	1	1
2:166925245:A:G	rs2892993	2	166925245	G	A	0.3738	9.33806e-08	0.945632	rs7575938	26		AC010127.3:SCN1A	00:00:00	ncRNA_intronic	0.514	7	5	15	1	1	1
2:166928246:A:G	rs6716440	2	166928246	G	A	0.3827	1.15208e-06	0.912939	rs7575938	26		AC010127.3:SCN1A	00:00:00	ncRNA_intronic	2.156	7	4	15	1	1	1
2:166930981:T:TG	rs56322398	2	166930981	T	TG	0.4095	NA	0.823671	rs7575938	26		AC010127.3:SCN1A	00:00:00	ncRNA_intronic	4.282	NA	5	15	1	1	1
2:166931526:C:T	rs6722462	2	166931526	T	C	0.4085	4.08224e-06	0.826817	rs7575938	26		AC010127.3:SCN1A	00:00:00	ncRNA_intronic	6.375	7	5	15	1	1	1
2:166933348:CAA:CAAA	rs535463645	2	166933348	CAA	CAAA	0.2992	NA	0.949001	rs7575938	26		AC010127.3:SCN1A	00:00:00	ncRNA_intronic	NA	NA	5	15	1	0	1
2:166933348:C:CAA	rs530517707	2	166933348	CAA	C	0.008946	NA	0.949001	rs7575938	26		AC010127.3:SCN1A	00:00:00	ncRNA_intronic	9.474	NA	5	15	1	0	1
2:166933348:CA:CAA	rs528413369	2	166933348	CAA	CA	0.3708	NA	0.949001	rs7575938	26		AC010127.3:SCN1A	00:00:00	ncRNA_intronic	NA	NA	5	15	1	0	1
2:166934529:C:T	rs2020036	2	166934529	C	T	0.4095	4.14577e-06	0.823671	rs7575938	26		AC010127.3:SCN1A	00:00:00	ncRNA_intronic	4.276	7	5	15	1	1	1
2:166935911:A:G	rs967614	2	166935911	A	G	0.3827	2.93524e-07	0.912939	rs7575938	26		AC010127.3:SCN1A	00:00:00	ncRNA_intronic	1.659	7	5	15	1	1	1
2:173946570:C:T	rs1545516	2	173946570	C	T	0.3718	1.08839e-07	0.607257	rs13009008	27		MLTK	00:00:00	intronic	4.889	5	4	5	1	1	1
2:173947513:A:C	rs2034647	2	173947513	C	A	0.3708	1.19677e-07	0.604203	rs13009008	27		MLTK	00:00:00	intronic	1.427	5	4	15	1	1	1
2:173989752:A:G	rs4972530	2	173989752	A	G	0.3748	6.77186e-08	0.610255	rs13009008	27		MLTK	00:00:00	intronic	1.803	6	5	15	1	1	1
2:173998643:C:T	rs7604338	2	173998643	C	T	0.3748	9.51946e-08	0.617973	rs13009008	27		MLTK	00:00:00	intronic	0.911	7	5	5	1	1	1
2:174010072:G:T	rs4344898	2	174010072	T	G	0.4563	1.98516e-06	0.60442	rs13009008	27		MLTK	00:00:00	intronic	3.085	7	5	15	1	1	1
2:174014244:A:T	rs57253177	2	174014244	T	A	0.4841	NA	0.607332	rs13009008	27		MLTK	00:00:00	intronic	5.018	5	5	15	1	1	1
2:174015168:A:G	rs7575189	2	174015168	G	A	0.4334	1.42812e-09	0.707293	rs13009008	27		MLTK	00:00:00	intronic	3.24	5	5	15	1	1	1
2:174019920:A:G	rs3769184	2	174019920	A	G	0.3946	1.99252e-07	0.76522	rs13009008	27		MLTK	00:00:00	intronic	2.895	NA	5	15	1	1	1
2:174030008:A:G	rs35339538	2	174030008	A	G	0.3807	2.19307e-10	0.794055	rs13009008	27		MLTK	00:00:00	intronic	0.537	5	5	15	1	1	1
2:174032551:A:G	rs6722254	2	174032551	A	G	0.4095	4.59316e-07	0.717687	rs13009008	27		MLTK:MLK7-AS1	00:00:00	ncRNA_intronic	14.62	6	5	15	1	1	1
2:174037058:G:GT	rs35278762	2	174037058	G	GT	0.3966	NA	0.818194	rs13009008	27		MLTK:MLK7-AS1	00:00:00	ncRNA_intronic	2.764	NA	2	15	1	1	1
2:174037058:GT:GTT	rs11384409	2	174037058	GT	GTT	0.1998	NA	0.818194	rs13009008	27		MLTK:MLK7-AS1	00:00:00	NA	NA	NA	2	15	1	0	1
2:174037347:C:T	rs13004345	2	174037347	C	T	0.3728	1.27194e-10	0.901814	rs13009008	27		MLTK:MLK7-AS1	00:00:00	ncRNA_intronic	2.8	4	5	15	1	1	1
2:174037397:C:T	rs13030866	2	174037397	T	C	0.3718	1.4214e-10	0.905403	rs13009008	27		MLTK:MLK7-AS1	00:00:00	ncRNA_intronic	1.057	5	5	15	1	1	1
2:174037926:C:G	rs59976582	2	174037926	G	C	0.4115	NA	0.760514	rs13009008	27		MLTK:MLK7-AS1	00:00:00	ncRNA_intronic	0.072	7	5	15	1	1	1
2:174038865:A:G	rs11680612	2	174038865	A	G	0.4056	2.78702e-07	0.804227	rs13009008	27		MLTK:MLK7-AS1	00:00:00	ncRNA_intronic	8.309	6	5	15	1	1	1
2:174043233:A:G	rs13009008	2	174043233	A	G	0.3489	4.79736e-11	1	rs13009008	27		MLTK:MLK7-AS1	00:00:00	ncRNA_intronic	8.911	7	5	15	1	1	1
2:174048371:A:G	rs1837470	2	174048371	A	G	0.3917	3.48322e-10	0.839528	rs13009008	27		MLTK:MLK7-AS1	00:00:00	ncRNA_intronic	17.19	NA	4	15	1	1	1
2:174062595:A:G	rs3754740	2	174062595	A	G	0.3509	7.58947e-08	0.670399	rs13009008	27		MLTK:MLK7-AS1	00:00:00	ncRNA_exonic	5.927	NA	4	5	1	1	1
2:174067180:A:G	rs6750801	2	174067180	G	A	0.3608	8.23713e-10	0.835056	rs13009008	27		MLTK:MLK7-AS1	00:00:00	ncRNA_intronic	0.997	6	4	5	1	1	1
2:174072081:A:G	rs4972534	2	174072081	G	A	0.3777	1.54901e-09	0.784297	rs13009008	27		MLTK:MLK7-AS1	00:00:00	ncRNA_intronic	0.043	5	4	5	1	1	1
2:174090542:C:T	rs8446	2	174090542	T	C	0.3221	5.06923e-05	0.679313	rs10193498	27		MLTK:MLK7-AS1	00:00:00	ncRNA_intronic	2.069	5	5	5	1	1	1
2:174094145:C:T	rs10182247	2	174094145	T	C	0.2416	1.35563e-06	0.883356	rs10193498	27		MLTK:MLK7-AS1	00:00:00	ncRNA_intronic	6.223	5	4	5	1	1	1
2:174094345:A:T	rs10193498	2	174094345	A	T	0.2654	2.32711e-08	1	rs10193498	27		MLTK:MLK7-AS1	00:00:00	ncRNA_intronic	3.999	5	4	5	1	1	1
2:174094500:A:G	rs16861404	2	174094500	G	A	0.2406	9.22592e-07	0.878875	rs10193498	27		MLTK:MLK7-AS1	00:00:00	ncRNA_intronic	12.84	5	4	5	1	1	1
2:174094651:C:T	rs28520717	2	174094651	T	C	0.2545	9.12033e-07	0.838689	rs10193498	27		MLTK:MLK7-AS1	00:00:00	ncRNA_intronic	15.39	7	4	5	1	1	1
2:174147227:C:T	rs7562649	2	174147227	C	T	0.3072	5.17393e-08	0.890168	rs4972400	27		MLK7-AS1	1901-04-06	upstream	8.513	7	5	15	0	1	1
2:174151276:A:C	rs34063161	2	174151276	A	C	0.3082	1.69208e-08	0.903142	rs4972400	27		MLK7-AS1	1912-05-07	intergenic	15.98	3a	2	15	0	1	1
2:174151668:C:T	rs13031638	2	174151668	C	T	0.3072	1.43972e-08	0.898899	rs4972400	27		MLK7-AS1	1913-06-03	intergenic	8.452	7	5	15	0	1	1
2:174155967:A:G	rs34397560	2	174155967	G	A	0.3807	1.67071e-08	0.652622	rs4972400	27		RP11-1O7.1	1917-06-28	intergenic	3.606	7	5	15	0	1	1
2:174157638:A:G	rs1596262	2	174157638	A	G	0.3101	8.22985e-09	0.902355	rs4972400	27		RP11-1O7.1	1912-11-30	intergenic	2.271	7	9	15	0	1	1
2:174160643:C:T	rs34859492	2	174160643	C	T	0.3091	1.43681e-08	0.9073	rs4972400	27		RP11-1O7.1	1904-09-08	intergenic	2.015	6	8	15	0	1	1
2:174163804:A:G	rs1838023	2	174163804	G	A	0.3101	2.63841e-08	0.911576	rs4972400	27		RP11-1O7.1	1901-07-16	downstream	5.771	NA	8	9	0	1	1
2:174168040:C:CCCGTCT	rs200931979	2	174168040	C	CCCGTCT	0.3111	NA	0.906806	rs4972400	27		RP11-1O7.1	1913-02-19	intergenic	0.409	NA	5	15	0	1	1
2:174170566:C:T	rs34462186	2	174170566	T	C	0.329	2.35444e-10	0.995401	rs4972400	27		RP11-1O7.1	1920-01-20	intergenic	7.816	7	5	15	0	1	1
2:174171884:A:G	rs4972400	2	174171884	G	A	0.33	1.25349e-10	1	rs4972400	27		RP11-1O7.1	1923-08-30	intergenic	0.848	7	1	15	0	1	1
2:174172733:G:T	rs4972551	2	174172733	G	T	0.328	NA	0.981706	rs4972400	27		RP11-1O7.1	1925-12-26	intergenic	8.907	NA	5	15	0	1	1
2:174175921:C:T	rs711793	2	174175921	C	T	0.329	2.17231e-10	0.977235	rs4972400	27		RP11-1O7.1	1934-09-18	intergenic	0.167	NA	5	15	0	1	1
2:174193639:G:T	rs2919151	2	174193639	T	G	0.494	4.36861e-08	1	rs2919151	27		AC092573.2	1925-06-24	intergenic	4.361	NA	9	15	0	1	1
2:174196969:C:G	rs820312	2	174196969	C	G	0.496	NA	0.992524	rs2919151	27		AC092573.2	1916-05-12	intergenic	0.253	6	9	9	0	1	1
2:174198105:A:G	rs112112640	2	174198105	G	A	0.3748	0.000648889	0.629757	rs2919151	27		AC092573.2	1913-04-02	intergenic	1.013	5	9	9	0	1	1
2:174199728:A:AT	rs34233019	2	174199728	A	AT	0.496	NA	0.992524	rs2919151	27		AC092573.2	1908-10-22	intergenic	1.089	NA	5	15	0	0	1
2:174202964:C:T	rs13020898	2	174202964	C	T	0.4394	2.00353e-06	0.770392	rs2919151	27		AC092573.2	00:00:00	ncRNA_exonic	12.99	5	5	15	0	1	1
2:174203517:C:G	rs57119395	2	174203517	C	G	0.4394	NA	0.770392	rs2919151	27		AC092573.2	00:00:00	ncRNA_intronic	0.56	7	5	15	0	1	1
2:174203684:A:G	rs34550134	2	174203684	G	A	0.4394	2.74293e-06	0.770392	rs2919151	27		AC092573.2	00:00:00	ncRNA_intronic	1.879	5	5	15	0	1	1
2:174205465:C:T	rs12621206	2	174205465	T	C	0.4314	2.95065e-06	0.751231	rs2919151	27		AC092573.2	00:00:00	ncRNA_intronic	2.831	5	5	15	0	1	1
2:174207268:C:T	rs7562518	2	174207268	C	T	0.4324	1.50699e-06	0.753281	rs2919151	27		AC092573.2	00:00:00	ncRNA_intronic	1.073	7	5	15	0	1	1
2:174210487:C:G	rs13021597	2	174210487	G	C	0.4742	NA	0.621277	rs2919151	27		AC092573.2	00:00:00	ncRNA_intronic	1.193	6	5	9	1	1	1
2:174211564:C:T	rs12476512	2	174211564	T	C	0.4692	NA	0.804069	rs2919151	27		AC092573.2	00:00:00	ncRNA_intronic	0.132	5	5	9	1	1	1
2:174212010:C:CTG	rs10537867	2	174212010	CTG	C	0.4682	NA	0.801217	rs2919151	27		AC092573.2	00:00:00	ncRNA_intronic	0.668	NA	5	15	1	0	1
2:174212466:C:CT	rs36037414	2	174212466	C	CT	0.4682	NA	0.801217	rs2919151	27		AC092573.2	00:00:00	ncRNA_intronic	16.39	NA	2	15	1	0	1
2:174215709:A:G	rs62175706	2	174215709	G	A	0.4612	NA	0.760556	rs2919151	27		AC092573.2	00:00:00	ncRNA_intronic	0.226	7	5	15	1	1	1
2:174215771:G:T	rs34938572	2	174215771	T	G	0.4573	NA	0.77564	rs2919151	27		AC092573.2	00:00:00	ncRNA_intronic	2.83	7	5	15	1	1	1
2:185535322:A:T	rs6756881	2	185535322	T	A	0.1968	7.80213e-06	0.736201	rs4666995	28		ZNF804A	00:00:00	intronic	2.493	6	15	15	1	1	1
2:185535865:C:T	rs6760360	2	185535865	T	C	0.1988	NA	0.734467	rs4666995	28		ZNF804A	00:00:00	intronic	7.302	7	15	15	1	0	1
2:185535866:G:T	rs6745295	2	185535866	G	T	0.1988	NA	0.734467	rs4666995	28		ZNF804A	00:00:00	intronic	0.81	7	15	15	1	0	1
2:185550441:C:T	rs55782979	2	185550441	C	T	0.1978	3.71191e-06	0.759211	rs4666995	28		ZNF804A	00:00:00	intronic	1.345	6	5	15	1	1	1
2:185582833:A:G	rs113747911	2	185582833	G	A	0.1849	1.46086e-06	0.716838	rs4666995	28		ZNF804A	00:00:00	intronic	0.063	7	9	15	1	1	1
2:185599568:C:G	rs2170202	2	185599568	C	G	0.2018	NA	0.786161	rs4666995	28		ZNF804A	00:00:00	intronic	2.388	7	5	15	1	1	1
2:185601420:C:T	rs11693094	2	185601420	C	T	0.4225	5.1242e-09	0.941042	rs4666990	28		ZNF804A	00:00:00	intronic	0.863	7	9	15	1	1	1
2:185602681:C:T	rs7581514	2	185602681	C	T	0.2028	8.95523e-07	0.780326	rs4666995	28		ZNF804A	00:00:00	intronic	1.59	6	9	15	1	1	1
2:185624638:C:T	rs12992805	2	185624638	C	T	0.2018	NA	0.786161	rs4666995	28		ZNF804A	00:00:00	intronic	1.892	7	9	15	1	1	1
2:185626426:C:T	rs2369595	2	185626426	C	T	0.2018	6.69784e-07	0.786161	rs4666995	28		ZNF804A	00:00:00	intronic	2.679	6	9	15	1	1	1
2:185628514:C:T	rs55701066	2	185628514	C	T	0.1839	6.75986e-07	0.71305	rs4666995	28		ZNF804A	00:00:00	intronic	0.321	6	15	15	1	1	1
2:185637684:A:G	rs12693388	2	185637684	A	G	0.2028	2.99667e-07	0.780326	rs4666995	28		ZNF804A	00:00:00	intronic	2.505	6	9	15	1	1	1
2:185640728:A:T	rs10196799	2	185640728	A	T	0.4215	NA	0.987196	rs4666990	28		ZNF804A	00:00:00	intronic	7.7	7	14	15	1	1	1
2:185652129:A:G	rs11675794	2	185652129	A	G	0.1859	NA	0.701771	rs4666995	28		ZNF804A	00:00:00	intronic	5.073	6	15	15	1	1	1
2:185663304:C:T	rs4666990	2	185663304	T	C	0.4225	2.21773e-09	1	rs4666990	28		ZNF804A	00:00:00	intronic	2.725	6	5	15	1	1	1
2:185675345:G:T	rs55963267	2	185675345	G	T	0.1839	NA	0.71305	rs4666995	28		ZNF804A	00:00:00	intronic	4.934	7	15	15	1	1	1
2:185675346:A:T	rs56341618	2	185675346	T	A	0.1839	2.23884e-07	0.71305	rs4666995	28		ZNF804A	00:00:00	intronic	4.396	7	15	15	1	1	1
2:185676176:T:TGG	rs10650226	2	185676176	TGG	T	0.2018	NA	0.786161	rs4666995	28		ZNF804A	00:00:00	intronic	0.894	NA	9	15	1	1	1
2:185676178:A:C	rs58925756	2	185676178	C	A	0.2018	NA	0.786161	rs4666995	28		ZNF804A	00:00:00	intronic	1.006	NA	9	15	1	1	1
2:185676179:T:TTC	rs10650227	2	185676179	TTC	T	0.2018	NA	0.786161	rs4666995	28		ZNF804A	0	intronic	5.657	NA	9	15	1	1	1
2:185708081:C:T	rs56049830	2	185708081	C	T	0.1849	2.32687e-07	0.718201	rs4666995	28		ZNF804A	0	intronic	9.742	7	15	15	1	1	1
2:185718595:C:CT	rs201953635	2	185718595	C	CT	0.2893	NA	0.766601	rs4666995	28		ZNF804A	0	intronic	1.974	NA	9	15	1	0	1
2:185757011:A:T	rs12693399	2	185757011	A	T	0.2157	8.20386e-08	0.84831	rs4666995	28		ZNF804A	0	intronic	4.037	7	9	15	1	1	1
2:185766001:A:G	rs1344707	2	185766001	G	A	0.2475	1.2219e-09	0.994747	rs4666995	28		ZNF804A	0	intronic	3.615	NA	9	15	1	1	1
2:185766912:C:T	rs7590852	2	185766912	T	C	0.2475	1.16455e-09	0.994747	rs4666995	28		ZNF804A:AC010747.2	00:00:00	ncRNA_exonic	5.522	6	9	15	1	1	1
2:185771745:A:G	rs4666994	2	185771745	G	A	0.2465	1.13947e-09	1	rs4666995	28		ZNF804A	0	intronic	0.052	4	7	15	1	1	1
2:185771790:A:G	rs4666995	2	185771790	A	G	0.2465	1.1275e-09	1	rs4666995	28		ZNF804A	0	intronic	3.492	2b	7	15	1	1	1
2:185778262:A:G	rs725617	2	185778262	G	A	0.2465	1.26659e-09	1	rs4666995	28		ZNF804A	0	intronic	3.464	7	9	15	1	1	1
2:185778428:A:C	rs1344706	2	185778428	A	C	0.3777	9.05497e-08	0.791949	rs4666990	28		ZNF804A	0	intronic	5.672	7	9	15	1	1	1
2:185785791:A:G	rs11681373	2	185785791	A	G	0.3777	6.74479e-08	0.791949	rs4666990	28		ZNF804A	0	intronic	1.849	7	7	15	1	1	1
2:185787586:G:T	rs1594166	2	185787586	G	T	0.3509	4.45389e-09	0.611593	rs4666995	28		ZNF804A	0	intronic	0.185	NA	9	15	1	1	1
2:185788736:TTGTGTG:TTGTGTGTG	rs554194512	2	185788736	TTGTGTG	TTGTGTGTG	0.2565	NA	0.917694	rs4666995	28		ZNF804A	0	intronic	NA	NA	9	15	1	0	1
2:185789332:A:T	rs1583050	2	185789332	A	T	0.2465	3.30003e-09	1	rs4666995	28		ZNF804A	0	intronic	1.291	7	9	15	1	1	1
2:185797228:A:C	rs6755404	2	185797228	A	C	0.2068	2.32255e-07	0.798216	rs4666995	28		ZNF804A	0	intronic	2.105	7	5	15	1	1	1
2:185801755:A:G	rs4667002	2	185801755	A	G	0.2217	4.54576e-07	0.748611	rs4666995	28		ZNF804A	0	exonic	0.299	5	5	15	1	1	1
2:185811449:T:TA	rs11436553	2	185811449	TA	T	0.2157	NA	0.720019	rs4666995	28		ZNF804A	7229	intergenic	0.978	NA	5	15	1	0	1
2:185811940:A:C	rs4380187	2	185811940	A	C	0.4543	7.45961e-10	1	rs4380187	28		ZNF804A	7720	intergenic	2.923	7	15	15	1	0	1
2:185822703:C:T	rs1429428	2	185822703	C	T	0.2922	2.24863e-07	0.62865	rs4666995	28		ZNF804A	18483	intergenic	1.926	NA	9	15	0	1	1
2:185823879:A:G	rs7591741	2	185823879	A	G	0.2097	9.056e-08	0.752055	rs4666995	28		ZNF804A	19659	intergenic	2.448	6	9	15	0	1	1
2:185829672:A:G	rs6709418	2	185829672	A	G	0.2932	2.97737e-07	0.625208	rs4666995	28		ZNF804A	25452	intergenic	0.709	6	9	15	0	1	1
2:185836107:A:C	rs4667003	2	185836107	A	C	0.2078	4.93666e-08	0.724673	rs4666995	28		ZNF804A	31887	intergenic	4.41	7	9	15	0	1	1
2:185840675:C:T	rs200221252	2	185840675	C	T	0.172	NA	0.810626	rs79637125	28		ZNF804A	36455	intergenic	0.135	7	15	15	0	0	1
2:185840676:A:G	rs201529712	2	185840676	G	A	0.172	NA	0.810626	rs79637125	28		ZNF804A	36456	intergenic	2.609	7	15	15	0	0	1
2:185853465:A:T	rs2115623	2	185853465	T	A	0.2495	8.01389e-09	1	rs2115623	28		ZNF804A	49245	intergenic	2.029	7	9	15	0	0	1
2:185856829:A:C	rs79637125	2	185856829	A	C	0.1531	2.63972e-09	1	rs79637125	28		ZNF804A	52609	intergenic	3.572	6	9	15	0	0	1
2:185858846:A:G	rs1346650	2	185858846	A	G	0.2048	5.82094e-08	0.711541	rs4666995	28		ZNF804A	54626	intergenic	1.444	NA	9	15	0	1	1
2:185868877:C:T	rs1429423	2	185868877	C	T	0.2058	7.95027e-08	0.705147	rs4666995	28		ZNF804A	64657	intergenic	2.289	NA	5	15	0	1	1
2:185887288:C:CT	rs75419127	2	185887288	C	CT	0.4662	NA	0.926273	rs4380187	28		ZNF804A	83068	intergenic	1.119	NA	9	15	0	0	1
2:185921692:A:C	rs263771	2	185921692	C	A	0.2117	2.14124e-09	0.722203	rs4666995	28		ZNF804A	117472	intergenic	0.141	6	9	15	0	0	1
2:185926285:C:G	rs17584976	2	185926285	G	C	0.4563	NA	0.838378	rs4380187	28		ZNF804A	122065	intergenic	1.226	7	9	15	0	1	1
2:185938738:A:G	rs13424692	2	185938738	G	A	0.2286	8.53351e-08	0.703894	rs1038361	28		ZNF804A	134518	intergenic	0.992	7	9	15	0	1	1
2:185943483:C:T	rs10165431	2	185943483	T	C	0.1799	1.44027e-07	0.980723	rs1038361	28		ZNF804A	139263	intergenic	0.368	5	15	15	0	0	1
2:185944434:C:T	rs75493215	2	185944434	T	C	0.1799	7.40406e-08	0.980723	rs1038361	28		ZNF804A	140214	intergenic	1.346	6	9	15	0	0	1
2:185946163:A:AAT	rs142337738	2	185946163	AAT	A	0.1799	NA	0.980723	rs1038361	28		ZNF804A	141943	intergenic	4.203	NA	15	15	0	0	1
2:185946827:C:T	rs10497663	2	185946827	T	C	0.1799	1.23956e-07	0.980723	rs1038361	28		ZNF804A	142607	intergenic	4.534	7	9	15	0	0	1
2:185949889:C:T	rs10188385	2	185949889	T	C	0.1809	1.051e-07	0.974318	rs1038361	28		ZNF804A	145669	intergenic	2.954	7	9	15	0	0	1
2:185950120:G:T	rs112496053	2	185950120	T	G	0.1799	3.64586e-07	0.980723	rs1038361	28		ZNF804A	145900	intergenic	0.015	7	9	15	0	0	1
2:185952048:C:T	rs57684299	2	185952048	C	T	0.1799	1.15226e-07	0.980723	rs1038361	28		ZNF804A	147828	intergenic	0.677	5	9	15	0	0	1
2:185962398:G:T	rs73045229	2	185962398	G	T	0.1799	1.03013e-07	0.980723	rs1038361	28		ZNF804A	158178	intergenic	0.038	7	9	15	0	0	1
2:185963522:A:T	rs13429081	2	185963522	A	T	0.1799	1.03942e-07	0.980723	rs1038361	28		ZNF804A	159302	intergenic	6.39	6	9	15	0	0	1
2:185971481:A:G	rs72896935	2	185971481	G	A	0.168	NA	0.906107	rs1038361	28		ZNF804A	167261	intergenic	0.077	6	9	15	0	0	1
2:185971482:A:G	rs373892738	2	185971482	A	G	0.168	NA	0.906107	rs1038361	28		ZNF804A	167262	intergenic	1.47	6	9	15	0	0	1
2:185977366:A:G	rs13384132	2	185977366	G	A	0.1809	1.31532e-07	0.987144	rs1038361	28		ZNF804A	173146	intergenic	2.084	5	14	15	0	0	1
2:185983653:C:T	rs1976047	2	185983653	T	C	0.1809	NA	0.987144	rs1038361	28		ZNF804A	179433	intergenic	11.05	7	15	15	0	0	1
2:185995464:C:T	rs16826468	2	185995464	T	C	0.1809	1.1766e-07	0.987144	rs1038361	28		ZNF804A	191244	intergenic	7.351	5	15	15	0	0	1
2:185995792:A:G	rs1483232	2	185995792	G	A	0.1809	1.53502e-07	0.987144	rs1038361	28		ZNF804A	191572	intergenic	0.276	7	15	15	0	0	1
2:186007282:A:G	rs28659997	2	186007282	G	A	0.1809	8.12024e-08	0.987144	rs1038361	28		ZNF804A	203062	intergenic	4.494	7	9	15	0	0	1
2:186012962:G:T	rs2369933	2	186012962	T	G	0.1809	8.99642e-08	0.987144	rs1038361	28		ZNF804A	208742	intergenic	0.689	5	15	15	0	0	1
2:186019485:A:T	rs10184607	2	186019485	T	A	0.1809	1.00712e-07	0.987144	rs1038361	28		ZNF804A	215265	intergenic	1.682	7	9	15	0	0	1
2:186020527:C:CTA	rs72201572	2	186020527	CTA	C	0.1809	NA	0.987144	rs1038361	28		ZNF804A	216307	intergenic	1.504	NA	9	15	0	0	1
2:186022709:A:G	rs1351711	2	186022709	G	A	0.1799	8.16108e-08	0.980771	rs1038361	28		ZNF804A	218489	intergenic	6.763	7	9	15	0	0	1
2:186023356:A:G	rs13410908	2	186023356	A	G	0.1809	8.57276e-08	0.987144	rs1038361	28		ZNF804A	219136	intergenic	7.555	5	9	15	0	0	1
2:186023652:C:CA	rs150462454	2	186023652	C	CA	0.2048	NA	0.849548	rs1038361	28		ZNF804A	219432	intergenic	1.326	NA	9	15	0	0	1
2:186024388:A:G	rs9808014	2	186024388	G	A	0.1819	8.67244e-08	0.980697	rs1038361	28		ZNF804A	220168	intergenic	1.014	6	9	15	0	0	1
2:186025045:A:G	rs10174154	2	186025045	G	A	0.1809	8.42409e-08	0.987144	rs1038361	28		ZNF804A	220825	intergenic	0.369	7	9	15	0	0	1
2:186025080:C:T	rs10173994	2	186025080	C	T	0.1809	8.13815e-08	0.987144	rs1038361	28		ZNF804A	220860	intergenic	1.426	7	9	15	0	0	1
2:186025368:C:T	rs9288109	2	186025368	T	C	0.1809	9.22354e-08	0.987144	rs1038361	28		ZNF804A	221148	intergenic	0.434	5	9	15	0	0	1
2:186025482:C:T	rs9288110	2	186025482	T	C	0.1809	8.93939e-08	0.987144	rs1038361	28		ZNF804A	221262	intergenic	4.905	7	9	15	0	0	1
2:186025521:A:G	rs13418284	2	186025521	A	G	0.1809	8.57367e-08	0.987144	rs1038361	28		ZNF804A	221301	intergenic	1.509	5	9	15	0	0	1
2:186025545:A:G	rs2887591	2	186025545	G	A	0.1809	9.55058e-08	0.987144	rs1038361	28		ZNF804A	221325	intergenic	0.953	5	9	15	0	0	1
2:186025767:C:CA	rs5836932	2	186025767	CA	C	0.1809	NA	0.987144	rs1038361	28		ZNF804A	221547	intergenic	2.481	NA	9	15	0	0	1
2:186025887:A:T	rs2128735	2	186025887	T	A	0.1809	8.69331e-08	0.987144	rs1038361	28		ZNF804A	221667	intergenic	0.306	6	9	15	0	0	1
2:186026046:G:GAC	rs71905254	2	186026046	GAC	G	0.1809	NA	0.987144	rs1038361	28		ZNF804A	221826	intergenic	0.886	NA	9	15	0	0	1
2:186027209:C:G	2:186027209:C:G	2	186027209	G	C	0.1829	NA	1	rs1038361	28		ZNF804A	222989	intergenic	0.145	7	9	15	0	0	1
2:186027367:A:C	rs73045259	2	186027367	C	A	0.1829	4.07735e-08	1	rs1038361	28		ZNF804A	223147	intergenic	2.216	6	9	15	0	0	1
2:186029131:A:C	rs73045260	2	186029131	C	A	0.1829	3.43904e-08	1	rs1038361	28		ZNF804A	224911	intergenic	2.1	6	9	15	0	0	1
2:186029289:C:T	rs59660701	2	186029289	C	T	0.1829	4.39223e-08	1	rs1038361	28		ZNF804A	225069	intergenic	2.565	7	9	15	0	0	1
2:186029326:A:G	rs13432460	2	186029326	A	G	0.1829	4.06411e-08	1	rs1038361	28		ZNF804A	225106	intergenic	3.757	7	9	15	0	0	1
2:186029481:C:T	rs13420749	2	186029481	T	C	0.1839	3.55904e-08	0.993658	rs1038361	28		ZNF804A	225261	intergenic	2.74	6	9	15	0	0	1
2:186029653:G:T	rs1038357	2	186029653	T	G	0.1829	3.2523e-08	1	rs1038361	28		ZNF804A	225433	intergenic	1.308	6	9	15	0	0	1
2:186029742:A:G	rs1038358	2	186029742	A	G	0.1829	3.74957e-08	1	rs1038361	28		ZNF804A	225522	intergenic	7.486	7	9	15	0	0	1
2:186029968:C:T	rs1038359	2	186029968	T	C	0.1829	3.43664e-08	1	rs1038361	28		ZNF804A	225748	intergenic	9.955	6	9	15	0	0	1
2:186030052:A:C	rs2369934	2	186030052	A	C	0.1829	3.31996e-08	1	rs1038361	28		ZNF804A	225832	intergenic	6.327	6	9	15	0	0	1
2:186030599:A:G	rs13419830	2	186030599	A	G	0.1829	3.08967e-08	1	rs1038361	28		ZNF804A	226379	intergenic	2.238	6	9	15	0	0	1
2:186030629:C:T	rs13407979	2	186030629	T	C	0.1829	4.0029e-08	1	rs1038361	28		ZNF804A	226409	intergenic	5.791	6	9	15	0	0	1
2:186031374:T:TA	rs5836933	2	186031374	TA	T	0.1829	NA	1	rs1038361	28		ZNF804A	227154	intergenic	13.75	NA	9	15	0	0	1
2:186031380:C:T	rs1038360	2	186031380	T	C	0.1829	NA	1	rs1038361	28		ZNF804A	227160	intergenic	15.31	6	9	15	0	0	1
2:186031490:A:G	rs1038361	2	186031490	G	A	0.1829	2.24822e-08	1	rs1038361	28		ZNF804A	227270	intergenic	3.522	7	9	15	0	0	1
2:186031626:C:T	rs6704753	2	186031626	T	C	0.1829	2.75349e-08	1	rs1038361	28		ZNF804A	227406	intergenic	7.446	7	9	15	0	0	1
2:186032667:A:G	rs58141156	2	186032667	A	G	0.1829	2.68571e-08	1	rs1038361	28		ZNF804A	228447	intergenic	4.707	6	9	15	0	0	1
2:186032938:G:T	rs56697973	2	186032938	G	T	0.1829	2.70272e-08	1	rs1038361	28		ZNF804A	228718	intergenic	0.109	6	9	15	0	0	1
2:186035745:C:T	rs1483241	2	186035745	T	C	0.1839	3.57371e-08	0.993565	rs1038361	28		ZNF804A	231525	intergenic	19.24	7	9	15	0	0	1
2:186042893:A:G	rs17403136	2	186042893	G	A	0.2058	9.73951e-06	0.835573	rs1038361	28		ZNF804A	238673	intergenic	1.549	6	15	15	0	0	1
2:186046316:C:T	rs1483243	2	186046316	T	C	0.2058	7.95494e-06	0.835573	rs1038361	28		ZNF804A	242096	intergenic	6.362	5	14	15	0	0	1
2:186046666:C:T	rs1483244	2	186046666	C	T	0.2058	8.56097e-06	0.835573	rs1038361	28		ZNF804A	242446	intergenic	1.28	5	14	15	0	0	1
2:186048242:T:TAA	rs58080258	2	186048242	TAA	T	0.2058	NA	0.835573	rs1038361	28		ZNF804A	244022	intergenic	0.332	NA	14	15	0	0	1
2:186048301:T:TG	rs143286168	2	186048301	TG	T	0.2058	NA	0.835573	rs1038361	28		ZNF804A	244081	intergenic	6.481	NA	14	15	0	0	1
2:186048905:C:T	rs11676930	2	186048905	C	T	0.2058	5.18869e-06	0.835573	rs1038361	28		ZNF804A	244685	intergenic	3.717	6	9	15	0	0	1
2:186049151:C:T	rs11677034	2	186049151	C	T	0.2058	7.79466e-06	0.835573	rs1038361	28		ZNF804A	244931	intergenic	5.925	6	9	15	0	0	1
2:186049723:A:G	rs60466570	2	186049723	G	A	0.2058	6.52553e-06	0.835573	rs1038361	28		ZNF804A	245503	intergenic	11.35	7	5	15	0	0	1
2:186050186:A:G	rs76108712	2	186050186	G	A	0.2058	6.85643e-06	0.835573	rs1038361	28		ZNF804A	245966	intergenic	3.365	7	5	15	0	0	1
2:186050926:A:G	rs1601069	2	186050926	G	A	0.2058	6.30406e-06	0.835573	rs1038361	28		ZNF804A	246706	intergenic	1.227	5	5	15	0	0	1
2:186052052:C:CCTCTCTCT	rs146499241	2	186052052	C	CCTCTCTCT	0.159	NA	0.671561	rs1038361	28		ZNF804A	247832	intergenic	0.657	NA	5	15	0	0	1
2:186052439:C:T	rs58579771	2	186052439	T	C	0.2058	6.86323e-06	0.835573	rs1038361	28		ZNF804A	248219	intergenic	2.371	2b	5	15	0	0	1
2:186052892:G:T	rs76585135	2	186052892	T	G	0.2058	6.03576e-06	0.835573	rs1038361	28		ZNF804A	248672	intergenic	4.437	7	5	15	0	0	1
2:186054933:A:G	rs17762018	2	186054933	G	A	0.2058	7.66135e-06	0.835573	rs1038361	28		ZNF804A	250713	intergenic	1.583	7	9	15	0	0	1
2:186055836:A:G	rs76224062	2	186055836	G	A	0.2058	7.13781e-06	0.835573	rs1038361	28		ZNF804A	251616	intergenic	0.15	7	9	15	0	0	1
2:186057033:C:T	rs111308520	2	186057033	C	T	0.2058	6.60514e-06	0.835573	rs1038361	28		ZNF804A	252813	intergenic	0.932	6	9	15	0	0	1
2:186057418:A:AT	rs201132746	2	186057418	A	AT	0.2058	NA	0.835573	rs1038361	28		ZNF804A	253198	intergenic	0.681	NA	9	15	0	0	1
2:186057797:A:G	rs2220076	2	186057797	A	G	0.2058	6.34542e-06	0.835573	rs1038361	28		ZNF804A	253577	intergenic	5.875	6	9	15	0	0	1
2:186057936:A:G	rs2200199	2	186057936	G	A	0.2058	6.89206e-06	0.835573	rs1038361	28		ZNF804A	253716	intergenic	0.329	6	9	15	0	0	1
2:186059597:C:T	rs2046308	2	186059597	C	T	0.2058	6.60461e-06	0.835573	rs1038361	28		ZNF804A	255377	intergenic	0.688	7	15	15	0	0	1
2:186072601:A:G	rs56300049	2	186072601	G	A	0.3658	8.68343e-10	0.843269	rs72902780	28		ZNF804A	268381	intergenic	0.303	5	9	15	0	0	1
2:186074740:A:G	rs6732464	2	186074740	A	G	0.3658	8.54042e-10	0.843269	rs72902780	28		ZNF804A	270520	intergenic	1.626	7	9	15	0	0	1
2:186081008:G:GAGAAAGAAAGAAAAGGTAA	rs150603718	2	186081008	GAGAAAGAAAGAAAAGGTAA	G	0.4473	NA	0.807287	rs10205057	28		ZNF804A	276788	intergenic	0.779	NA	9	15	0	0	1
2:186081430:A:G	rs6736030	2	186081430	A	G	0.4612	NA	0.858084	rs10205057	28		ZNF804A	277210	intergenic	2.901	5	9	15	0	0	1
2:186081572:G:T	rs6707738	2	186081572	G	T	0.4602	1.17723e-07	0.868675	rs10205057	28		ZNF804A	277352	intergenic	0.783	7	9	15	0	0	1
2:186084101:A:T	rs6734473	2	186084101	T	A	0.4602	NA	0.868675	rs10205057	28		ZNF804A	279881	intergenic	1.091	5	7	15	0	0	1
2:186084439:C:T	rs62199983	2	186084439	C	T	0.3658	6.02776e-10	0.843269	rs72902780	28		ZNF804A	280219	intergenic	11.32	6	7	15	0	0	1
2:186084657:C:T	rs72898954	2	186084657	T	C	0.3658	5.66607e-10	0.843269	rs72902780	28		ZNF804A	280437	intergenic	5.225	3a	7	15	0	0	1
2:186086422:C:CTT	rs5836934	2	186086422	CTT	C	0.4602	NA	0.868675	rs10205057	28		ZNF804A	282202	intergenic	1.112	NA	14	15	0	0	1
2:186086798:C:T	rs17711915	2	186086798	C	T	0.3648	5.81134e-10	0.839355	rs72902780	28		ZNF804A	282578	intergenic	1.81	6	14	15	0	0	1
2:186087018:G:T	rs10931162	2	186087018	G	T	0.4602	1.37829e-07	0.868675	rs10205057	28		ZNF804A	282798	intergenic	2.473	7	14	15	0	0	1
2:186087349:C:T	rs4666675	2	186087349	T	C	0.3708	7.55377e-10	0.822974	rs72902780	28		ZNF804A	283129	intergenic	4.989	5	7	15	0	0	1
2:186088292:A:T	rs62199984	2	186088292	T	A	0.3668	NA	0.839287	rs72902780	28		ZNF804A	284072	intergenic	4.251	7	14	15	0	0	1
2:186088401:G:T	rs11683056	2	186088401	G	T	0.4612	1.54366e-07	0.857685	rs10205057	28		ZNF804A	284181	intergenic	0.275	7	14	15	0	0	1
2:186092092:A:T	rs752777	2	186092092	A	T	0.3708	NA	0.822974	rs72902780	28		ZNF804A	287872	intergenic	3.906	6	9	15	0	0	1
2:186098005:A:G	rs13025179	2	186098005	A	G	0.4602	9.51286e-08	0.868675	rs10205057	28		ZNF804A	293785	intergenic	0.293	6	9	15	0	0	1
2:186099376:G:T	rs13033517	2	186099376	G	T	0.4612	1.04414e-07	0.858084	rs10205057	28		ZNF804A	295156	intergenic	0.936	7	9	15	0	0	1
2:186102323:G:T	rs11890214	2	186102323	G	T	0.4612	1.13332e-07	0.858084	rs10205057	28		ZNF804A	298103	intergenic	8.842	7	9	15	0	0	1
2:186103012:C:T	rs2216836	2	186103012	T	C	0.3658	7.66752e-10	0.843269	rs72902780	28		ZNF804A	298792	intergenic	3.472	7	9	15	0	0	1
2:186103275:C:G	rs12693403	2	186103275	C	G	0.4612	NA	0.858084	rs10205057	28		ZNF804A	299055	intergenic	5.778	7	9	15	0	0	1
2:186104461:A:T	rs62199986	2	186104461	T	A	0.3658	NA	0.843269	rs72902780	28		ZNF804A	300241	intergenic	12.83	5	9	15	0	0	1
2:186105302:A:G	rs4618010	2	186105302	A	G	0.4602	1.32947e-07	0.868675	rs10205057	28		ZNF804A	301082	intergenic	3.863	6	15	15	0	0	1
2:186105910:C:T	rs72898986	2	186105910	C	T	0.3658	6.3888e-10	0.843269	rs72902780	28		ZNF804A	301690	intergenic	1.703	6	7	15	0	0	1
2:186106391:C:T	rs6708416	2	186106391	C	T	0.4543	1.29471e-07	0.845106	rs10205057	28		ZNF804A	302171	intergenic	1.278	6	9	15	0	0	1
2:186106512:A:G	rs9288112	2	186106512	G	A	0.4602	1.12296e-07	0.868675	rs10205057	28		ZNF804A	302292	intergenic	1.97	7	9	15	0	0	1
2:186107423:A:G	rs7590299	2	186107423	A	G	0.3648	7.10432e-10	0.847665	rs72902780	28		ZNF804A	303203	intergenic	1.47	5	9	15	0	0	1
2:186109364:C:T	rs6735842	2	186109364	T	C	0.4364	1.08877e-09	0.988373	rs10205057	28		AC080125.1	302497	intergenic	0.346	7	9	15	0	0	1
2:186110190:C:G	rs62199988	2	186110190	C	G	0.3887	NA	0.967064	rs72902780	28		AC080125.1	301671	intergenic	0.239	4	9	15	0	0	1
2:186111022:C:T	rs4667021	2	186111022	T	C	0.4364	1.55796e-09	0.988373	rs10205057	28		AC080125.1	300839	intergenic	3.262	7	15	15	0	0	1
2:186111219:A:C	rs6706974	2	186111219	C	A	0.4364	1.245e-09	0.988373	rs10205057	28		AC080125.1	300642	intergenic	0.76	7	15	15	0	0	1
2:186111410:A:C	rs6735898	2	186111410	A	C	0.4364	1.38843e-09	0.988373	rs10205057	28		AC080125.1	300451	intergenic	0.039	7	15	15	0	0	1
2:186115497:T:TA	rs11445000	2	186115497	TA	T	0.4364	NA	0.988373	rs10205057	28		AC080125.1	296364	intergenic	0.656	NA	14	15	0	0	1
2:186115859:G:GT	rs151083160	2	186115859	GT	G	0.4364	NA	0.988373	rs10205057	28		AC080125.1	296002	intergenic	0.972	NA	14	15	0	0	1
2:186115979:C:T	rs72898998	2	186115979	C	T	0.3897	3.16944e-12	0.971301	rs72902780	28		AC080125.1	295882	intergenic	1.236	6	14	15	0	0	1
2:186116077:A:G	rs7577666	2	186116077	G	A	0.4364	1.70549e-09	0.988373	rs10205057	28		AC080125.1	295784	intergenic	1.819	6	14	15	0	0	1
2:186118681:C:T	rs10170185	2	186118681	C	T	0.4394	1.25468e-09	1	rs10205057	28		AC080125.1	293180	intergenic	1.22	7	9	15	0	0	1
2:186119460:A:G	rs62200003	2	186119460	A	G	0.3867	2.3085e-12	0.983414	rs72902780	28		AC080125.1	292401	intergenic	1.89	7	7	15	0	0	1
2:186120083:A:G	rs13392489	2	186120083	G	A	0.4394	1.67222e-09	1	rs10205057	28		AC080125.1	291778	intergenic	4.533	6	7	15	0	0	1
2:186121408:C:CAT	rs148042827	2	186121408	C	CAT	0.3748	NA	0.942917	rs72902780	28		AC080125.1	290453	intergenic	8.7	NA	14	15	0	0	1
2:186124709:C:T	rs1559510	2	186124709	C	T	0.3867	3.09751e-12	0.99169	rs72902780	28		AC080125.1	287152	intergenic	0.101	7	5	15	0	0	1
2:186126485:A:G	rs11679554	2	186126485	G	A	0.3867	3.27761e-12	0.99169	rs72902780	28		AC080125.1	285376	intergenic	1.435	7	5	15	0	0	1
2:186126915:A:T	rs115919021	2	186126915	T	A	0.3867	NA	0.99169	rs72902780	28		AC080125.1	284946	intergenic	1.551	6	5	15	0	0	1
2:186127953:A:C	rs62200004	2	186127953	A	C	0.3926	3.59278e-12	0.96766	rs72902780	28		AC080125.1	283908	intergenic	4.526	7	5	15	0	0	1
2:186129655:C:T	rs62200006	2	186129655	C	T	0.3867	2.8408e-12	0.99169	rs72902780	28		AC080125.1	282206	intergenic	6.588	7	5	15	0	0	1
2:186130436:A:G	rs4666677	2	186130436	G	A	0.4394	1.36345e-09	1	rs10205057	28		AC080125.1	281425	intergenic	1.35	7	5	15	0	0	1
2:186132462:A:G	rs62200007	2	186132462	A	G	0.3867	2.05692e-12	0.99169	rs72902780	28		AC080125.1	279399	intergenic	0.127	6	9	15	0	0	1
2:186132827:A:G	rs62200008	2	186132827	A	G	0.3877	2.19779e-12	0.987602	rs72902780	28		AC080125.1	279034	intergenic	1.918	6	9	15	0	0	1
2:186133369:T:TA	rs541132851	2	186133369	T	TA	0.3748	NA	0.901428	rs72902780	28		AC080125.1	278492	intergenic	1.437	NA	9	15	0	0	1
2:186135145:A:T	rs13382737	2	186135145	T	A	0.4374	NA	0.992253	rs10205057	28		AC080125.1	276716	intergenic	1.316	6	9	15	0	0	1
2:186135147:G:T	rs56222728	2	186135147	T	G	0.3837	NA	0.962694	rs72902780	28		AC080125.1	276714	intergenic	1.338	6	9	15	0	0	1
2:186137132:A:G	rs13415646	2	186137132	G	A	0.4394	1.57048e-09	1	rs10205057	28		AC080125.1	274729	intergenic	2.163	6	9	15	0	0	1
2:186138361:C:T	rs62200009	2	186138361	C	T	0.3867	2.86617e-12	0.99169	rs72902780	28		AC080125.1	273500	intergenic	0.396	7	14	15	0	0	1
2:186138376:A:G	rs62200010	2	186138376	G	A	0.3926	4.58185e-12	0.96766	rs72902780	28		AC080125.1	273485	intergenic	5.791	7	14	15	0	0	1
2:186139826:C:T	rs10205057	2	186139826	C	T	0.4394	7.94928e-10	1	rs10205057	28		AC080125.1	272035	intergenic	6.735	4	5	15	0	0	1
2:186140309:A:G	rs17763597	2	186140309	G	A	0.3867	2.45359e-12	0.99169	rs72902780	28		AC080125.1	271552	intergenic	1.397	7	5	15	0	0	1
2:186140393:C:T	rs17712737	2	186140393	T	C	0.3867	4.2138e-12	0.99169	rs72902780	28		AC080125.1	271468	intergenic	1.627	6	5	15	0	0	1
2:186141363:C:G	rs10931166	2	186141363	C	G	0.3857	NA	0.995855	rs72902780	28		AC080125.1	270498	intergenic	1.971	7	5	15	0	0	1
2:186141413:A:T	rs10931167	2	186141413	T	A	0.3917	NA	0.971688	rs72902780	28		AC080125.1	270448	intergenic	6.334	6	5	15	0	0	1
2:186142967:A:T	rs4667024	2	186142967	A	T	0.3857	NA	0.995855	rs72902780	28		AC080125.1	268894	intergenic	2.935	7	5	15	0	0	1
2:186144250:C:G	rs11690994	2	186144250	C	G	0.3857	NA	0.995855	rs72902780	28		AC080125.1	267611	intergenic	0.176	7	14	15	0	0	1
2:186145591:A:G	rs2161838	2	186145591	G	A	0.4404	1.87655e-09	0.996115	rs10205057	28		AC080125.1	266270	intergenic	0.014	7	14	15	0	0	1
2:186145762:A:G	rs17763801	2	186145762	A	G	0.3857	2.26183e-12	0.995855	rs72902780	28		AC080125.1	266099	intergenic	3.963	7	14	15	0	0	1
2:186146248:G:T	rs13391505	2	186146248	T	G	0.4404	1.9267e-09	0.996115	rs10205057	28		AC080125.1	2627-03-22	intergenic	0.335	7	14	15	0	0	1
2:186146452:C:T	rs56165353	2	186146452	C	T	0.3857	2.53953e-12	0.995855	rs72902780	28		AC080125.1	2626-08-30	intergenic	0.384	7	14	15	0	0	1
2:186146726:A:G	rs72900954	2	186146726	G	A	0.3857	1.19516e-12	0.995855	rs72902780	28		AC080125.1	265135	intergenic	0.456	7	14	15	0	0	1
2:186148001:A:T	rs4384741	2	186148001	A	T	0.4404	NA	0.996115	rs10205057	28		AC080125.1	263860	intergenic	5.057	5	9	15	0	0	1
2:186148024:A:C	rs4531894	2	186148024	A	C	0.4394	1.70701e-09	0.992191	rs10205057	28		AC080125.1	263837	intergenic	0.272	3b	9	15	0	0	1
2:186148062:C:T	rs4560075	2	186148062	C	T	0.4404	1.47989e-09	0.996115	rs10205057	28		AC080125.1	263799	intergenic	0.02	5	9	15	0	0	1
2:186148230:A:G	rs4487060	2	186148230	G	A	0.4404	1.51188e-09	0.996115	rs10205057	28		AC080125.1	263631	intergenic	2.253	7	9	15	0	0	1
2:186148310:A:G	rs4352199	2	186148310	G	A	0.4404	1.61653e-09	0.996115	rs10205057	28		AC080125.1	263551	intergenic	2.833	7	9	15	0	0	1
2:186149165:C:T	rs56269130	2	186149165	T	C	0.3857	2.23842e-12	0.995855	rs72902780	28		AC080125.1	262696	intergenic	5.157	6	9	15	0	0	1
2:186149314:A:G	rs13389141	2	186149314	G	A	0.4394	2.02525e-09	0.992236	rs10205057	28		AC080125.1	262547	intergenic	0.339	6	9	15	0	0	1
2:186149734:C:T	rs62200012	2	186149734	C	T	0.3857	3.00929e-12	0.995855	rs72902780	28		AC080125.1	262127	intergenic	0.402	4	14	15	0	0	1
2:186149999:C:T	rs6738404	2	186149999	T	C	0.4404	1.60798e-09	0.996115	rs10205057	28		AC080125.1	261862	intergenic	2.251	7	14	15	0	0	1
2:186150287:A:G	rs4667025	2	186150287	G	A	0.3867	1.47031e-12	0.991741	rs72902780	28		AC080125.1	261574	intergenic	4.98	7	14	15	0	0	1
2:186151389:A:C	rs10207042	2	186151389	C	A	0.4404	1.89826e-09	0.996115	rs10205057	28		AC080125.1	260472	intergenic	1.595	7	14	15	0	0	1
2:186151487:A:G	rs10207304	2	186151487	G	A	0.4404	1.55689e-09	0.996115	rs10205057	28		AC080125.1	260374	intergenic	1.771	6	14	15	0	0	1
2:186152121:A:AC	rs149757257	2	186152121	AC	A	0.4394	NA	0.992191	rs10205057	28		AC080125.1	259740	intergenic	0.695	NA	14	15	0	0	1
2:186152124:A:T	rs115475654	2	186152124	T	A	0.4592	NA	0.925076	rs10205057	28		AC080125.1	259737	intergenic	1.696	7	14	15	0	0	1
2:186152668:A:AG	rs35924161	2	186152668	AG	A	0.4404	NA	0.996115	rs10205057	28		AC080125.1	259193	intergenic	10.17	NA	14	15	0	0	1
2:186152716:C:T	rs2113493	2	186152716	C	T	0.4404	2.07872e-09	0.996115	rs10205057	28		AC080125.1	259145	intergenic	0.115	7	14	15	0	0	1
2:186152942:A:G	rs7565172	2	186152942	G	A	0.4404	1.32461e-09	0.996115	rs10205057	28		AC080125.1	258919	intergenic	7.289	7	14	15	0	0	1
2:186153850:A:ATGAATGTTAT	rs145912012	2	186153850	ATGAATGTTAT	A	0.4404	NA	0.98829	rs10205057	28		AC080125.1	258011	intergenic	8.729	NA	14	15	0	0	1
2:186153929:C:T	rs4666678	2	186153929	T	C	0.4404	1.70397e-09	0.996115	rs10205057	28		AC080125.1	257932	intergenic	2.878	7	14	15	0	0	1
2:186154684:C:T	rs12466047	2	186154684	C	T	0.4394	2.21084e-09	0.992191	rs10205057	28		AC080125.1	257177	intergenic	0.282	5	1	15	0	0	1
2:186155566:A:G	rs13417063	2	186155566	A	G	0.4394	2.19239e-09	0.992191	rs10205057	28		AC080125.1	256295	intergenic	2.628	7	5	15	0	0	1
2:186155710:C:G	rs13394591	2	186155710	C	G	0.4394	NA	0.992191	rs10205057	28		AC080125.1	256151	intergenic	0.605	6	5	15	0	0	1
2:186155734:T:TTAAAA	rs142859603	2	186155734	TTAAAA	T	0.4394	NA	0.992191	rs10205057	28		AC080125.1	256127	intergenic	0.388	NA	5	15	0	0	1
2:186155971:A:T	rs55913275	2	186155971	A	T	0.4394	NA	0.992191	rs10205057	28		AC080125.1	255890	intergenic	4.328	4	5	15	0	0	1
2:186156005:C:T	rs13408211	2	186156005	T	C	0.4394	2.20067e-09	0.992191	rs10205057	28		AC080125.1	255856	intergenic	3.824	4	5	15	0	0	1
2:186156180:A:C	rs56065350	2	186156180	C	A	0.3857	1.9365e-12	0.995855	rs72902780	28		AC080125.1	255681	intergenic	6.16	5	5	15	0	0	1
2:186156228:C:T	rs56107470	2	186156228	C	T	0.3857	1.9206e-12	0.995855	rs72902780	28		AC080125.1	255633	intergenic	3.011	6	5	15	0	0	1
2:186156367:C:T	rs13408565	2	186156367	T	C	0.4394	2.45879e-09	0.992191	rs10205057	28		AC080125.1	255494	intergenic	0.184	5	5	15	0	0	1
2:186156401:C:T	rs13408663	2	186156401	T	C	0.4394	2.14381e-09	0.992191	rs10205057	28		AC080125.1	255460	intergenic	0.831	5	5	15	0	0	1
2:186156738:A:G	rs13423346	2	186156738	A	G	0.4394	3.86017e-09	0.992191	rs10205057	28		AC080125.1	255123	intergenic	3.213	7	5	15	0	0	1
2:186156766:C:G	rs13398144	2	186156766	C	G	0.4394	NA	0.992191	rs10205057	28		AC080125.1	255095	intergenic	1.197	6	5	15	0	0	1
2:186157028:A:G	rs13423645	2	186157028	A	G	0.4394	2.25655e-09	0.992191	rs10205057	28		AC080125.1	254833	intergenic	0.081	7	5	15	0	0	1
2:186157051:A:G	rs62200016	2	186157051	G	A	0.3857	2.21366e-12	0.995855	rs72902780	28		AC080125.1	254810	intergenic	2.194	6	5	15	0	0	1
2:186157275:A:G	rs151111219	2	186157275	G	A	0.4394	NA	0.992191	rs10205057	28		AC080125.1	254586	intergenic	2.126	6	5	15	0	0	1
2:186158137:A:G	rs12477633	2	186158137	A	G	0.4394	2.70093e-09	0.992191	rs10205057	28		AC080125.1	253724	intergenic	2.037	7	5	15	0	0	1
2:186158561:A:G	rs62200017	2	186158561	G	A	0.3857	3.04745e-12	0.995855	rs72902780	28		AC080125.1	253300	intergenic	2.272	6	5	15	0	0	1
2:186158841:C:T	rs13418781	2	186158841	T	C	0.4394	2.5608e-09	0.992191	rs10205057	28		AC080125.1	253020	intergenic	0.169	6	5	15	0	0	1
2:186159109:A:C	2:186159109:A:C	2	186159109	C	A	0.4394	NA	0.992191	rs10205057	28		AC080125.1	252752	intergenic	6.457	6	5	15	0	0	1
2:186159166:C:T	rs4260201	2	186159166	C	T	0.4394	2.13869e-09	0.992191	rs10205057	28		AC080125.1	252695	intergenic	2.378	6	5	15	0	0	1
2:186159757:A:G	rs62200018	2	186159757	G	A	0.3857	4.37159e-12	0.995855	rs72902780	28		AC080125.1	252104	intergenic	2.872	7	5	15	0	0	1
2:186159968:G:T	rs149562402	2	186159968	G	T	0.4394	NA	0.992191	rs10205057	28		AC080125.1	251893	intergenic	2.493	7	5	15	0	0	1
2:186160032:A:C	rs62200019	2	186160032	C	A	0.3857	2.12002e-12	0.995855	rs72902780	28		AC080125.1	251829	intergenic	1.677	7	5	15	0	0	1
2:186160159:A:G	rs150582434	2	186160159	G	A	0.4394	NA	0.992191	rs10205057	28		AC080125.1	251702	intergenic	4.053	6	5	15	0	0	1
2:186160573:G:T	rs13409923	2	186160573	G	T	0.4404	2.20607e-09	0.98829	rs10205057	28		AC080125.1	251288	intergenic	0.03	7	5	15	0	0	1
2:186160947:C:T	rs10175123	2	186160947	C	T	0.4394	3.89969e-09	0.992191	rs10205057	28		AC080125.1	250914	intergenic	4.002	6	14	15	0	0	1
2:186160955:C:T	rs10175127	2	186160955	C	T	0.4394	3.67904e-09	0.992191	rs10205057	28		AC080125.1	250906	intergenic	3.103	7	14	15	0	0	1
2:186161945:C:T	rs72901002	2	186161945	C	T	0.3857	3.20333e-12	0.995855	rs72902780	28		AC080125.1	249916	intergenic	6.687	7	14	15	0	0	1
2:186161946:A:G	rs72902704	2	186161946	A	G	0.3857	3.80466e-12	0.995855	rs72902780	28		AC080125.1	249915	intergenic	2.849	7	14	15	0	0	1
2:186162043:C:T	rs4666679	2	186162043	T	C	0.4394	2.50799e-09	0.992191	rs10205057	28		AC080125.1	249818	intergenic	3.16	7	14	15	0	0	1
2:186162416:A:T	rs9679239	2	186162416	T	A	0.4394	NA	0.992191	rs10205057	28		AC080125.1	249445	intergenic	3.019	3a	14	15	0	0	1
2:186162731:A:G	rs7608802	2	186162731	A	G	0.4394	2.22075e-09	0.992191	rs10205057	28		AC080125.1	249130	intergenic	4.526	6	14	15	0	0	1
2:186162774:A:G	rs7608891	2	186162774	A	G	0.4394	2.47852e-09	0.992191	rs10205057	28		AC080125.1	249087	intergenic	0.921	6	14	15	0	0	1
2:186163252:A:G	rs13401297	2	186163252	G	A	0.4394	2.02968e-09	0.992191	rs10205057	28		AC080125.1	248609	intergenic	4.077	7	14	15	0	0	1
2:186163570:A:G	rs2113495	2	186163570	G	A	0.4394	2.09687e-09	0.992191	rs10205057	28		AC080125.1	248291	intergenic	5.588	6	14	15	0	0	1
2:186163878:A:G	rs12470414	2	186163878	G	A	0.4394	2.13516e-09	0.992191	rs10205057	28		AC080125.1	247983	intergenic	6.335	7	14	15	0	0	1
2:186164640:C:CA	rs5836939	2	186164640	CA	C	0.4394	NA	0.992191	rs10205057	28		AC080125.1	247221	intergenic	1.597	NA	9	15	0	0	1
2:186164665:A:G	rs889906	2	186164665	A	G	0.4394	2.64846e-09	0.992191	rs10205057	28		AC080125.1	247196	intergenic	1.727	6	9	15	0	0	1
2:186164706:C:T	rs889907	2	186164706	T	C	0.4394	2.18227e-09	0.992191	rs10205057	28		AC080125.1	247155	intergenic	1.79	7	9	15	0	0	1
2:186165081:C:T	rs889908	2	186165081	T	C	0.4394	2.56601e-09	0.992191	rs10205057	28		AC080125.1	246780	intergenic	1.694	6	9	15	0	0	1
2:186165480:G:T	rs889909	2	186165480	T	G	0.4394	1.8905e-09	0.992191	rs10205057	28		AC080125.1	246381	intergenic	1.606	7	9	15	0	0	1
2:186165639:A:G	rs4600609	2	186165639	G	A	0.3857	5.0246e-12	0.995855	rs72902780	28		AC080125.1	246222	intergenic	1.252	7	9	15	0	0	1
2:186165686:A:G	rs4563187	2	186165686	A	G	0.4394	NA	0.992191	rs10205057	28		AC080125.1	246175	intergenic	1.201	7	9	15	0	0	1
2:186165691:A:AC	rs35048458	2	186165691	A	AC	0.4394	NA	0.992191	rs10205057	28		AC080125.1	2573-12-26	intergenic	0.149	NA	9	15	0	0	1
2:186166093:A:C	rs6716595	2	186166093	A	C	0.4384	2.83981e-09	0.988283	rs10205057	28		AC080125.1	2572-11-19	intergenic	1.368	7	9	15	0	0	1
2:186166152:A:G	rs11686701	2	186166152	G	A	0.3867	3.75425e-12	1	rs72902780	28		AC080125.1	245709	intergenic	3.27	6	9	15	0	0	1
2:186166532:C:T	rs4667026	2	186166532	C	T	0.4384	2.39909e-09	0.988283	rs10205057	28		AC080125.1	245329	intergenic	1.557	7	9	15	0	0	1
2:186166539:C:G	rs4667027	2	186166539	G	C	0.4384	NA	0.988283	rs10205057	28		AC080125.1	245322	intergenic	0.451	7	9	15	0	0	1
2:186167142:T:TCAA	rs149150581	2	186167142	TCAA	T	0.3887	NA	0.991742	rs72902780	28		AC080125.1	244719	intergenic	2.025	NA	9	15	0	0	1
2:186167176:A:G	rs6749543	2	186167176	G	A	0.4384	2.5593e-09	0.988283	rs10205057	28		AC080125.1	244685	intergenic	2.393	7	9	15	0	0	1
2:186167320:C:G	rs12473912	2	186167320	G	C	0.4384	NA	0.988283	rs10205057	28		AC080125.1	244541	intergenic	1.078	7	9	15	0	0	1
2:186167610:C:T	rs7559348	2	186167610	T	C	0.4384	2.04085e-09	0.988283	rs10205057	28		AC080125.1	244251	intergenic	4.407	7	14	15	0	0	1
2:186167931:C:T	rs7601297	2	186167931	C	T	0.4384	2.21057e-09	0.988283	rs10205057	28		AC080125.1	243930	intergenic	0.2	6	14	15	0	0	1
2:186168202:A:T	rs7562717	2	186168202	A	T	0.4384	NA	0.988283	rs10205057	28		AC080125.1	243659	intergenic	1.905	6	14	15	0	0	1
2:186168463:A:G	rs13393770	2	186168463	A	G	0.4443	8.68766e-10	0.965179	rs10205057	28		AC080125.1	243398	intergenic	4.595	7	14	15	0	0	1
2:186169118:C:CAGTG	rs141596889	2	186169118	CAGTG	C	0.4811	NA	0.818839	rs10205057	28		AC080125.1	242743	intergenic	2.155	NA	14	15	0	0	1
2:186169599:C:T	rs17713084	2	186169599	T	C	0.3867	2.7684e-12	1	rs72902780	28		AC080125.1	242262	intergenic	0.407	6	14	15	0	0	1
2:186169825:C:T	rs7569786	2	186169825	T	C	0.4384	2.17541e-09	0.988283	rs10205057	28		AC080125.1	242036	intergenic	3.027	6	14	15	0	0	1
2:186170204:C:T	rs6434122	2	186170204	T	C	0.4384	2.27356e-09	0.988283	rs10205057	28		AC080125.1	241657	intergenic	3.011	7	14	15	0	0	1
2:186171939:A:C	rs7421031	2	186171939	A	C	0.3867	1.27054e-12	1	rs72902780	28		AC080125.1	239922	intergenic	7.629	5	14	15	0	0	1
2:186172142:C:T	rs7557829	2	186172142	T	C	0.3867	2.06679e-12	1	rs72902780	28		AC080125.1	239719	intergenic	5.896	6	14	15	0	0	1
2:186172416:A:G	rs7570449	2	186172416	A	G	0.3867	1.29095e-12	1	rs72902780	28		AC080125.1	239445	intergenic	4.252	7	14	15	0	0	1
2:186175229:C:T	rs1424536	2	186175229	C	T	0.4881	9.7781e-09	0.677254	rs72902780	28		AC080125.1	236632	intergenic	2.462	NA	15	15	0	0	1
2:186175449:A:C	rs12151783	2	186175449	C	A	0.335	8.31395e-08	0.665569	rs10205057	28		AC080125.1	236412	intergenic	0.282	7	15	15	0	0	1
2:186175741:C:T	rs9808030	2	186175741	T	C	0.4881	1.04331e-08	0.677254	rs72902780	28		AC080125.1	236120	intergenic	0.088	7	15	15	0	0	1
2:186176136:C:G	rs4667029	2	186176136	C	G	0.3867	NA	1	rs72902780	28		AC080125.1	235725	intergenic	6.179	7	15	15	0	0	1
2:186176928:A:T	rs11679155	2	186176928	T	A	0.3867	NA	1	rs72902780	28		AC080125.1	234933	intergenic	3.411	7	15	15	0	0	1
2:186177109:A:G	rs1424534	2	186177109	A	G	0.4881	1.11701e-08	0.677254	rs72902780	28		AC080125.1	234752	intergenic	2.13	NA	15	15	0	0	1
2:186177399:A:G	rs34233446	2	186177399	A	G	0.3867	9.28013e-13	1	rs72902780	28		AC080125.1	234462	intergenic	1.047	6	15	15	0	0	1
2:186177410:A:G	rs12479351	2	186177410	G	A	0.4881	1.11289e-08	0.677254	rs72902780	28		AC080125.1	234451	intergenic	3.452	6	15	15	0	0	1
2:186177455:A:G	rs72902780	2	186177455	A	G	0.3867	7.37223e-13	1	rs72902780	28		AC080125.1	234406	intergenic	1.159	7	15	15	0	0	1
2:186177460:G:T	rs2059360	2	186177460	T	G	0.4881	9.29788e-09	0.677254	rs72902780	28		AC080125.1	234401	intergenic	5.041	NA	15	15	0	0	1
2:186177691:A:T	rs1582629	2	186177691	A	T	0.3419	5.74753e-08	0.653272	rs10205057	28		AC080125.1	234170	intergenic	7.496	6	15	15	0	0	1
2:186178747:A:ATATATATATATATATAT	rs533434059	2	186178747	A	ATATATATATATATATAT	0.3827	NA	0.636235	rs10205057	28		AC080125.1	233114	intergenic	11.01	NA	9	15	0	0	1
2:186178814:A:G	rs1424532	2	186178814	A	G	0.3509	2.87813e-08	0.614788	rs10205057	28		AC080125.1	233047	intergenic	12.67	NA	9	15	0	0	1
2:186179341:A:T	rs62200034	2	186179341	T	A	0.3867	NA	0.991672	rs72902780	28		AC080125.1	232520	intergenic	4.743	6	15	15	0	0	1
2:186179745:C:G	rs13005569	2	186179745	G	C	0.3419	6.07138e-08	0.646545	rs10205057	28		AC080125.1	232116	intergenic	0.24	7	15	15	0	0	1
2:186179807:C:T	rs4666680	2	186179807	C	T	0.3867	2.16674e-12	0.991672	rs72902780	28		AC080125.1	232054	intergenic	1.78	6	15	15	0	0	1
2:186179898:C:T	rs13005616	2	186179898	C	T	0.3419	8.6408e-08	0.646545	rs10205057	28		AC080125.1	231963	intergenic	8.456	6	15	15	0	0	1
2:186180657:A:G	rs62198770	2	186180657	A	G	0.3867	1.79688e-12	0.991672	rs72902780	28		AC080125.1	231204	intergenic	2.833	7	9	15	0	0	1
2:186180975:C:T	rs2113496	2	186180975	T	C	0.3867	1.4096e-12	0.991672	rs72902780	28		AC080125.1	230886	intergenic	1.685	7	9	15	0	0	1
2:186181349:C:T	rs12623015	2	186181349	C	T	0.3419	5.82106e-08	0.646545	rs10205057	28		AC080125.1	230512	intergenic	6.003	4	9	15	0	0	1
2:186182262:A:G	rs13033166	2	186182262	G	A	0.3419	5.67763e-08	0.646545	rs10205057	28		AC080125.1	229599	intergenic	6.482	5	7	15	0	0	1
2:186183016:C:T	rs12989637	2	186183016	C	T	0.3419	6.30245e-08	0.646545	rs10205057	28		AC080125.1	228845	intergenic	2.328	4	7	15	0	0	1
2:186183327:G:GC	rs34500195	2	186183327	GC	G	0.3419	NA	0.646545	rs10205057	28		AC080125.1	228534	intergenic	2.256	NA	7	15	0	0	1
2:186184294:G:T	rs12997698	2	186184294	G	T	0.34	6.34233e-08	0.656266	rs10205057	28		AC080125.1	227567	intergenic	3.134	7	9	15	0	0	1
2:186185061:C:G	rs2370130	2	186185061	C	G	0.3867	NA	0.991672	rs72902780	28		AC080125.1	226800	intergenic	1.208	7	9	15	0	0	1
2:186185951:A:G	rs7576335	2	186185951	G	A	0.3867	1.1102e-12	0.991672	rs72902780	28		AC080125.1	225910	intergenic	14	7	9	15	0	0	1
2:186186445:C:T	rs13011781	2	186186445	C	T	0.34	6.24298e-08	0.656266	rs10205057	28		AC080125.1	225416	intergenic	2.442	7	9	15	0	0	1
2:186187392:C:T	rs6745548	2	186187392	T	C	0.337	7.74215e-08	0.663327	rs10205057	28		AC080125.1	224469	intergenic	6.507	6	9	15	0	0	1
2:186187920:A:G	rs2161837	2	186187920	A	G	0.3867	2.73703e-12	0.991672	rs72902780	28		AC080125.1	223941	intergenic	2.679	6	14	15	0	0	1
2:186188010:C:G	rs1582627	2	186188010	G	C	0.337	8.41475e-08	0.663327	rs10205057	28		AC080125.1	223851	intergenic	2.505	7	14	15	0	0	1
2:186188556:A:AT	rs58232600	2	186188556	A	AT	0.4384	NA	0.9805	rs10205057	28		AC080125.1	223305	intergenic	0.745	NA	9	15	0	0	1
2:186189829:A:T	rs62198772	2	186189829	T	A	0.4066	NA	0.907049	rs72902780	28		AC080125.1	222032	intergenic	2.214	7	14	15	0	0	1
2:186194040:C:T	rs62198774	2	186194040	T	C	0.2306	1.16284e-09	0.994553	rs62198803	28		AC080125.1	217821	intergenic	6.921	7	15	15	0	0	1
2:186195787:C:T	rs62198775	2	186195787	T	C	0.2306	1.17918e-09	0.994553	rs62198803	28		AC080125.1	216074	intergenic	6.262	7	9	15	0	0	1
2:186196303:C:T	rs72904748	2	186196303	T	C	0.2306	1.0961e-09	0.994553	rs62198803	28		AC080125.1	215558	intergenic	1.674	6	9	15	0	0	1
2:186196317:A:G	rs72904751	2	186196317	G	A	0.2306	8.74022e-10	0.994553	rs62198803	28		AC080125.1	215544	intergenic	1.105	6	9	15	0	0	1
2:186196841:C:G	rs62198776	2	186196841	G	C	0.2306	1.1682e-09	0.994553	rs62198803	28		AC080125.1	215020	intergenic	0.073	5	7	15	0	0	1
2:186199815:C:T	rs72904763	2	186199815	C	T	0.2306	1.36552e-09	0.994553	rs62198803	28		AC080125.1	212046	intergenic	0.996	7	15	15	0	0	1
2:186202274:C:T	rs62198801	2	186202274	C	T	0.2306	8.07037e-10	0.994553	rs62198803	28		AC080125.1	209587	intergenic	7.154	5	7	15	0	0	1
2:186203635:A:G	rs1364472	2	186203635	G	A	0.2306	9.56059e-10	0.994553	rs62198803	28		AC080125.1	208226	intergenic	3.382	NA	5	15	0	0	1
2:186208380:A:G	rs62198803	2	186208380	G	A	0.2296	7.41083e-10	1	rs62198803	28		AC080125.1	203481	intergenic	1.291	6	14	15	0	0	1
2:186209495:A:G	rs17765227	2	186209495	A	G	0.2306	1.27722e-09	0.994553	rs62198803	28		AC080125.1	202366	intergenic	6.845	6	9	15	0	0	1
2:186210124:G:GTATA	2:186210124:G:GTATA	2	186210124	G	GTATA	0.2614	NA	0.994553	rs62198803	28		AC080125.1	201737	intergenic	1.203	NA	9	15	0	0	1
2:186210124:G:GTA	2:186210124:G:GTA	2	186210124	G	GTA	0.2306	NA	0.994553	rs62198803	28		AC080125.1	201737	NA	1.267	NA	9	15	0	0	1
2:186212068:A:G	rs12373743	2	186212068	G	A	0.2376	1.04404e-08	0.936236	rs62198803	28		AC080125.1	199793	intergenic	0.492	7	9	15	0	0	1
2:186213144:C:T	rs113263210	2	186213144	T	C	0.2376	6.62278e-09	0.936236	rs62198803	28		AC080125.1	198717	intergenic	2.716	7	9	15	0	0	1
2:186213494:A:T	rs850899	2	186213494	T	A	0.325	1.53768e-05	0.602509	rs62198803	28		AC080125.1	198367	intergenic	0.049	6	9	15	0	0	1
2:186214156:C:T	rs17765288	2	186214156	T	C	0.2376	9.06718e-09	0.936236	rs62198803	28		AC080125.1	197705	intergenic	5.476	7	9	15	0	0	1
2:186216660:A:T	rs17714537	2	186216660	A	T	0.2376	1.17815e-08	0.936236	rs62198803	28		AC080125.1	195201	intergenic	7.022	7	9	15	0	0	1
2:186218831:C:T	rs72906820	2	186218831	T	C	0.2376	5.36593e-09	0.936236	rs62198803	28		AC080125.1	193030	intergenic	5.407	6	9	15	0	0	1
2:186219512:C:G	rs62198804	2	186219512	C	G	0.2376	6.99339e-09	0.936236	rs62198803	28		AC080125.1	192349	intergenic	0.049	7	9	15	0	0	1
2:186219624:A:T	rs62198805	2	186219624	A	T	0.2376	1.18953e-08	0.936236	rs62198803	28		AC080125.1	2426-04-28	intergenic	1.584	6	9	15	0	0	1
2:186220708:A:AC	rs142062034	2	186220708	AC	A	0.2376	NA	0.936236	rs62198803	28		AC080125.1	191153	intergenic	0.424	NA	9	15	0	0	1
2:186220730:A:G	rs6752797	2	186220730	A	G	0.2376	7.45267e-09	0.936236	rs62198803	28		AC080125.1	191131	intergenic	0.03	6	9	15	0	0	1
2:186221261:A:C	rs62198806	2	186221261	A	C	0.2376	1.14025e-08	0.936236	rs62198803	28		AC080125.1	190600	intergenic	2.172	7	9	15	0	0	1
2:186222076:T:TA	rs140824680	2	186222076	T	TA	0.2376	NA	0.936236	rs62198803	28		AC080125.1	189785	intergenic	1.797	NA	9	15	0	0	1
2:186222266:C:T	rs62198807	2	186222266	T	C	0.2376	7.5733e-09	0.936236	rs62198803	28		AC080125.1	189595	intergenic	1.532	7	9	15	0	0	1
2:186223261:C:T	rs62198809	2	186223261	C	T	0.2366	9.03813e-09	0.930795	rs62198803	28		AC080125.1	188600	intergenic	4.174	6	9	15	0	0	1
2:186223491:A:G	rs62198810	2	186223491	A	G	0.2366	8.57674e-09	0.930795	rs62198803	28		AC080125.1	188370	intergenic	3.706	7	9	15	0	0	1
2:186224432:A:G	rs72906836	2	186224432	G	A	0.2366	8.37294e-09	0.930795	rs62198803	28		AC080125.1	187429	intergenic	1.726	7	9	15	0	0	1
2:186224937:C:CA	rs552801767	2	186224937	C	CA	0.2356	NA	0.925002	rs62198803	28		AC080125.1	186924	intergenic	1.018	NA	9	15	0	0	1
2:186226016:G:T	rs62198823	2	186226016	G	T	0.2366	7.14174e-09	0.930795	rs62198803	28		AC080125.1	185845	intergenic	8.633	6	9	15	0	0	1
2:186227764:C:T	rs62198824	2	186227764	C	T	0.2356	7.36127e-09	0.925387	rs62198803	28		AC080125.1	184097	intergenic	7.613	7	9	15	0	0	1
2:186232188:C:T	rs7596555	2	186232188	C	T	0.2356	9.13494e-09	0.925387	rs62198803	28		AC080125.1	179673	intergenic	0.026	7	9	15	0	0	1
2:186232314:A:G	rs62198828	2	186232314	G	A	0.2356	NA	0.894137	rs62198803	28		AC080125.1	179547	intergenic	0.843	6	9	15	0	0	1
2:186233366:C:T	rs62198829	2	186233366	C	T	0.2356	7.31768e-09	0.925387	rs62198803	28		AC080125.1	178495	intergenic	2.222	6	9	15	0	0	1
2:186236667:A:AATGTATAAACAC	rs139309337	2	186236667	AATGTATAAACAC	A	0.2326	NA	0.909368	rs62198803	28		AC080125.1	175194	intergenic	3.061	NA	9	15	0	0	1
2:186243561:A:C	rs7599860	2	186243561	C	A	0.2276	7.09338e-06	0.893641	rs62198803	28		AC080125.1	168300	intergenic	3.301	7	15	15	0	0	1
2:188898546:C:CT	rs199927367	2	188898546	C	CT	0.01392	NA	1	rs12185546	29		LINC01090	0	ncRNA_intronic	1.64	NA	1	15	0	0	0
2:188901140:G:T	rs369955437	2	188901140	G	T	0.0159	NA	0.871421	rs12185546	29		LINC01090	0	ncRNA_intronic	1.411	7	1	15	0	0	0
2:188901162:C:T	rs180884467	2	188901162	C	T	0.01491	NA	0.931425	rs12185546	29		LINC01090	0	ncRNA_intronic	1.906	7	1	15	0	0	0
2:188901181:C:T	rs141073666	2	188901181	T	C	0.01491	NA	0.931425	rs12185546	29		LINC01090	0	ncRNA_intronic	3.168	6	1	15	0	0	0
2:188901249:A:T	rs191080054	2	188901249	T	A	0.01491	NA	0.931425	rs12185546	29		LINC01090	0	ncRNA_intronic	3.449	7	1	15	0	0	0
2:188905785:A:G	rs72903876	2	188905785	A	G	0.01392	6.48801e-08	1	rs12185546	29		LINC01090	0	ncRNA_intronic	1.64	6	4	15	0	0	0
2:188909905:G:T	rs72903884	2	188909905	G	T	0.01392	8.49361e-08	1	rs12185546	29		LINC01090	0	ncRNA_intronic	6.482	7	5	15	0	0	0
2:188912648:C:T	rs72903890	2	188912648	C	T	0.01392	7.06526e-08	1	rs12185546	29		LINC01090	0	ncRNA_intronic	8.18	5	5	15	0	0	0
2:188913152:A:C	rs72903892	2	188913152	C	A	0.01392	7.61214e-08	1	rs12185546	29		LINC01090	0	ncRNA_intronic	0.665	6	5	15	0	0	0
2:188918642:A:AT	rs147079368	2	188918642	AT	A	0.01392	NA	1	rs12185546	29		LINC01090	0	ncRNA_intronic	0.062	NA	5	15	0	0	0
2:188919210:C:T	rs11678501	2	188919210	T	C	0.01392	4.96819e-08	1	rs12185546	29		LINC01090	0	ncRNA_intronic	6.347	6	5	15	0	0	0
2:188920962:C:G	rs72903902	2	188920962	C	G	0.01392	6.06108e-08	1	rs12185546	29		LINC01090	0	ncRNA_intronic	1.148	7	5	15	0	0	1
2:188923773:A:G	rs1579690	2	188923773	G	A	0.2505	3.47931e-08	0.837659	rs72911727	29		LINC01090	0	ncRNA_intronic	1.527	NA	9	15	0	1	1
2:188924058:A:C	rs1439896	2	188924058	C	A	0.2495	5.02133e-08	0.84083	rs72911727	29		LINC01090	0	ncRNA_intronic	0.521	NA	14	15	0	1	1
2:188924265:C:G	rs11694582	2	188924265	G	C	0.2336	3.02409e-08	0.913637	rs72911727	29		LINC01090	0	ncRNA_intronic	1.145	7	14	15	0	1	1
2:188924330:A:G	rs2043945	2	188924330	G	A	0.2495	4.46033e-08	0.84083	rs72911727	29		LINC01090	0	ncRNA_intronic	6.344	NA	14	15	0	1	1
2:188926072:A:T	rs72905811	2	188926072	T	A	0.01392	6.45077e-08	1	rs12185546	29		LINC01090	0	ncRNA_intronic	1.015	6	14	15	0	0	1
2:188926215:C:T	rs7585531	2	188926215	C	T	0.2505	2.67846e-08	0.837659	rs72911727	29		LINC01090	0	ncRNA_intronic	0.179	6	14	15	0	1	1
2:188926220:A:C	rs7558814	2	188926220	A	C	0.2505	3.64475e-08	0.837659	rs72911727	29		LINC01090	0	ncRNA_intronic	0.339	7	14	15	0	1	1
2:188926627:A:G	rs6434257	2	188926627	A	G	0.2505	3.87178e-08	0.837659	rs72911727	29		LINC01090	0	ncRNA_intronic	2.938	6	14	15	0	1	1
2:188927533:T:TTCTC	rs143196450	2	188927533	TTCTC	T	0.2495	NA	0.84083	rs72911727	29		LINC01090	0	ncRNA_intronic	0.821	NA	14	15	0	1	1
2:188928433:A:G	rs1439895	2	188928433	G	A	0.2505	2.89745e-08	0.837659	rs72911727	29		LINC01090	0	ncRNA_intronic	7.068	NA	14	15	0	1	1
2:188928950:A:C	rs13014059	2	188928950	C	A	0.2505	3.76426e-08	0.837659	rs72911727	29		LINC01090	0	ncRNA_intronic	3.068	6	14	15	0	1	1
2:188930561:A:G	rs4667209	2	188930561	A	G	0.2505	2.73486e-08	0.837659	rs72911727	29		LINC01090	0	ncRNA_intronic	0.08	5	9	15	0	1	1
2:188930859:C:G	rs6734493	2	188930859	G	C	0.2505	3.80951e-08	0.837659	rs72911727	29		LINC01090	0	ncRNA_intronic	1.037	7	1	15	0	1	1
2:188930899:C:T	rs62180771	2	188930899	C	T	0.2336	2.90859e-08	0.913637	rs72911727	29		LINC01090	0	ncRNA_intronic	1.487	7	1	15	0	1	1
2:188931095:A:T	rs62180772	2	188931095	A	T	0.2356	NA	0.90345	rs72911727	29		LINC01090	0	ncRNA_intronic	4.019	6	9	15	0	1	1
2:188931210:A:G	rs12472205	2	188931210	A	G	0.2505	2.1586e-08	0.837659	rs72911727	29		LINC01090	0	ncRNA_intronic	6.565	7	14	15	0	1	1
2:188931666:C:T	rs11676066	2	188931666	C	T	0.2336	3.08154e-08	0.913637	rs72911727	29		LINC01090	0	ncRNA_intronic	6.258	7	14	15	0	1	1
2:188931799:C:T	rs1347919	2	188931799	C	T	0.2972	NA	0.648433	rs72911727	29		LINC01090	0	ncRNA_intronic	3.525	7	14	15	0	0	1
2:188931801:A:C	rs1347920	2	188931801	A	C	0.3052	NA	0.624027	rs72911727	29		LINC01090	0	ncRNA_intronic	2.781	7	14	15	0	0	1
2:188932409:G:T	rs10182808	2	188932409	T	G	0.2495	3.36669e-08	0.84083	rs72911727	29		LINC01090	0	ncRNA_intronic	3.264	6	14	15	0	1	1
2:188933155:A:G	rs6434258	2	188933155	G	A	0.2505	2.46418e-08	0.837659	rs72911727	29		LINC01090	0	ncRNA_intronic	0.025	5	14	15	0	1	1
2:188933948:C:CTT	rs36042621	2	188933948	C	CTT	0.2505	NA	0.837659	rs72911727	29		LINC01090	0	ncRNA_intronic	2.877	NA	14	15	0	1	1
2:188933998:A:G	rs10931326	2	188933998	A	G	0.2495	4.08693e-08	0.84083	rs72911727	29		LINC01090	0	ncRNA_intronic	3.771	7	14	15	0	1	1
2:188934119:A:G	rs10931327	2	188934119	A	G	0.2972	0.00133787	0.648433	rs72911727	29		LINC01090	0	ncRNA_intronic	0.167	7	9	15	0	0	1
2:188934126:C:T	2:188934126:C:T	2	188934126	C	T	0.000994	NA	0.913637	rs72911727	29		LINC01090	0	ncRNA_intronic	0.415	NA	9	15	0	0	1
2:188934126:A:C	2:188934126:A:C	2	188934126	C	A	0.2336	NA	0.913637	rs72911727	29		LINC01090	0	NA	0.568	7	9	15	0	1	1
2:188934593:C:T	rs12472772	2	188934593	T	C	0.2495	3.56413e-08	0.84083	rs72911727	29		LINC01090	0	ncRNA_intronic	4.981	7	9	15	0	1	1
2:188934708:A:G	rs62180773	2	188934708	G	A	0.2336	2.78211e-08	0.913637	rs72911727	29		LINC01090	0	ncRNA_intronic	1.075	7	9	15	0	1	1
2:188934777:C:T	rs1595760	2	188934777	C	T	0.2495	3.98383e-08	0.84083	rs72911727	29		LINC01090	0	ncRNA_intronic	4.727	7	9	15	0	1	1
2:188934809:A:C	rs72905827	2	188934809	C	A	0.01392	2.07586e-07	1	rs12185546	29		LINC01090	0	ncRNA_intronic	2.725	7	9	15	0	0	1
2:188934839:A:G	rs11691992	2	188934839	A	G	0.2336	3.05931e-08	0.913637	rs72911727	29		LINC01090	0	ncRNA_intronic	0.561	6	9	15	0	1	1
2:188934870:A:G	rs11691997	2	188934870	A	G	0.2336	3.4195e-08	0.913637	rs72911727	29		LINC01090	0	ncRNA_intronic	3.074	6	9	15	0	1	1
2:188935009:C:T	rs11686845	2	188935009	T	C	0.2336	3.28956e-08	0.913637	rs72911727	29		LINC01090	0	ncRNA_intronic	2.947	6	9	15	0	1	1
2:188935345:G:T	rs62180774	2	188935345	G	T	0.2336	2.93296e-08	0.913637	rs72911727	29		LINC01090	0	ncRNA_intronic	5.315	7	9	15	0	1	1
2:188935464:A:G	rs62180775	2	188935464	G	A	0.2336	3.40849e-08	0.913637	rs72911727	29		LINC01090	0	ncRNA_intronic	0.035	7	5	15	0	1	1
2:188936364:A:G	rs62180776	2	188936364	A	G	0.2346	NA	0.909317	rs72911727	29		LINC01090	0	ncRNA_intronic	2.942	7	9	15	0	1	1
2:188936854:C:T	rs2083339	2	188936854	T	C	0.2972	0.00131622	0.648433	rs72911727	29		LINC01090	0	ncRNA_intronic	2.672	7	9	15	0	0	1
2:188936867:A:G	rs6758865	2	188936867	G	A	0.2346	3.48112e-08	0.909317	rs72911727	29		LINC01090	0	ncRNA_intronic	3.214	6	9	15	0	1	1
2:188936896:A:G	rs6758878	2	188936896	G	A	0.2336	3.17811e-08	0.913637	rs72911727	29		LINC01090	0	ncRNA_intronic	13.73	7	9	15	0	1	1
2:188937027:C:T	rs4318353	2	188937027	T	C	0.2326	2.93577e-08	0.907961	rs72911727	29		LINC01090	0	ncRNA_intronic	0.668	6	9	15	0	1	1
2:188937507:A:AC	rs113461110	2	188937507	A	AC	0.2495	NA	0.84083	rs72911727	29		LINC01090	0	ncRNA_intronic	0.54	NA	9	15	0	1	1
2:188937512:A:G	rs34829446	2	188937512	A	G	0.2495	NA	0.84083	rs72911727	29		LINC01090	0	ncRNA_intronic	0.409	6	9	15	0	1	1
2:188937560:A:C	rs6759425	2	188937560	C	A	0.2495	4.49277e-08	0.84083	rs72911727	29		LINC01090	0	ncRNA_intronic	1.957	6	9	15	0	1	1
2:188937789:A:C	rs11674456	2	188937789	A	C	0.2495	3.68156e-08	0.84083	rs72911727	29		LINC01090	0	ncRNA_intronic	11.48	7	9	15	0	1	1
2:188937936:C:T	rs6720669	2	188937936	T	C	0.2495	4.21852e-08	0.84083	rs72911727	29		LINC01090	0	ncRNA_intronic	0.517	7	9	15	0	1	1
2:188938177:C:T	rs6721017	2	188938177	T	C	0.2495	4.32094e-08	0.84083	rs72911727	29		LINC01090	0	ncRNA_intronic	3.763	5	9	15	0	1	1
2:188938323:C:T	rs6705739	2	188938323	C	T	0.2495	4.67655e-08	0.84083	rs72911727	29		LINC01090	0	ncRNA_intronic	0.351	5	9	15	0	1	1
2:188938473:A:G	rs11685933	2	188938473	G	A	0.01392	4.50371e-08	1	rs12185546	29		LINC01090	0	ncRNA_intronic	2.593	5	9	15	0	0	1
2:188938544:A:G	rs62180779	2	188938544	G	A	0.2336	3.33769e-08	0.913637	rs72911727	29		LINC01090	0	ncRNA_intronic	0.003	5	9	15	0	1	1
2:188938791:G:T	rs11687227	2	188938791	G	T	0.2336	3.95575e-08	0.913637	rs72911727	29		LINC01090	0	ncRNA_intronic	0.213	6	9	15	0	1	1
2:188938886:C:T	rs72907958	2	188938886	C	T	0.01392	8.04929e-08	1	rs12185546	29		LINC01090	0	ncRNA_intronic	9.697	6	8	15	0	0	1
2:188939129:A:C	rs115274232	2	188939129	A	C	0.01392	7.7509e-08	1	rs12185546	29		LINC01090	0	ncRNA_intronic	0.338	7	8	15	0	0	1
2:188939140:G:T	rs1371525	2	188939140	T	G	0.2495	4.94049e-08	0.84083	rs72911727	29		LINC01090	0	ncRNA_intronic	0.309	NA	8	15	0	1	1
2:188939477:A:G	rs1371524	2	188939477	G	A	0.2962	0.00162795	0.649195	rs72911727	29		LINC01090	0	ncRNA_intronic	1.943	NA	7	15	0	0	1
2:188940734:C:T	rs7596880	2	188940734	T	C	0.2336	4.2902e-08	0.913637	rs72911727	29		LINC01090	0	ncRNA_intronic	3.595	7	5	15	0	1	1
2:188941043:C:T	rs75294491	2	188941043	T	C	0.01392	7.60192e-08	1	rs12185546	29		LINC01090	0	ncRNA_intronic	2.658	3a	2	15	0	0	1
2:188942126:C:T	rs1561569	2	188942126	T	C	0.2972	0.0015413	0.648433	rs72911727	29		LINC01090	0	ncRNA_intronic	9.428	NA	5	15	0	0	1
2:188942540:A:G	rs893747	2	188942540	G	A	0.2495	4.52631e-08	0.84083	rs72911727	29		LINC01090	0	ncRNA_intronic	5.839	NA	2	15	0	1	1
2:188942940:C:T	rs1371523	2	188942940	T	C	0.2972	0.00143926	0.648433	rs72911727	29		LINC01090	0	ncRNA_intronic	4.243	NA	4	15	0	0	1
2:188943344:A:G	rs72907969	2	188943344	G	A	0.01491	6.78588e-08	0.931425	rs12185546	29		LINC01090	0	ncRNA_intronic	0.315	3a	2	15	0	0	1
2:188943551:C:T	rs1439879	2	188943551	C	T	0.2336	4.98154e-08	0.913637	rs72911727	29		LINC01090	0	ncRNA_intronic	1.26	NA	4	15	0	1	1
2:188943610:A:C	rs1439878	2	188943610	C	A	0.2336	4.31359e-08	0.913637	rs72911727	29		LINC01090	0	ncRNA_intronic	0.003	NA	4	15	0	1	1
2:188943630:A:C	rs114637227	2	188943630	A	C	0.01392	8.33534e-08	1	rs12185546	29		LINC01090	0	ncRNA_intronic	0.191	5	4	15	0	0	1
2:188944218:A:G	rs1439877	2	188944218	G	A	0.2505	4.86662e-08	0.836337	rs72911727	29		LINC01090	0	ncRNA_intronic	1.779	5	4	15	0	1	1
2:188944624:A:G	rs72907970	2	188944624	A	G	0.01491	3.04088e-07	0.931425	rs12185546	29		LINC01090	0	ncRNA_intronic	0.918	7	5	15	0	0	1
2:188945017:C:T	rs13002178	2	188945017	C	T	0.2972	0.00141232	0.648433	rs72911727	29		LINC01090	0	ncRNA_intronic	1.059	6	5	15	0	0	1
2:188945104:A:ACACCC	rs548117670	2	188945104	A	ACACCC	0.01392	NA	1	rs12185546	29		LINC01090	0	ncRNA_intronic	0.051	NA	5	15	0	0	1
2:188945248:C:T	rs2350560	2	188945248	C	T	0.2495	5.4601e-08	0.84083	rs72911727	29		LINC01090	0	ncRNA_intronic	3.258	6	5	15	0	1	1
2:188945753:C:T	rs13035162	2	188945753	T	C	0.2972	0.0016252	0.648433	rs72911727	29		LINC01090	0	ncRNA_intronic	3.643	6	5	15	0	0	1
2:188945978:A:T	rs111392229	2	188945978	A	T	0.2972	NA	0.648433	rs72911727	29		LINC01090	0	ncRNA_intronic	5.455	6	5	15	0	0	1
2:188946444:C:T	rs7563498	2	188946444	T	C	0.2336	4.62099e-08	0.913637	rs72911727	29		LINC01090	0	ncRNA_intronic	5.182	7	5	15	0	1	1
2:188947562:G:T	rs5018645	2	188947562	T	G	0.2972	NA	0.648433	rs72911727	29		LINC01090	0	ncRNA_intronic	0.555	4	5	15	0	0	1
2:188947568:T:TGATGAGGTAA	rs66972567	2	188947568	T	TGATGAGGTAA	0.2972	NA	0.648433	rs72911727	29		LINC01090	0	ncRNA_intronic	3.006	NA	5	15	0	0	1
2:188949418:A:T	rs12466815	2	188949418	T	A	0.2972	0.00212357	0.648433	rs72911727	29		LINC01090	0	ncRNA_intronic	0.617	6	5	15	0	0	1
2:188951187:C:T	rs72907987	2	188951187	C	T	0.01392	1.00808e-07	1	rs12185546	29		LINC01090	0	ncRNA_intronic	0.112	6	5	15	0	0	1
2:188951709:C:T	rs1837456	2	188951709	C	T	0.2495	5.87716e-08	0.84083	rs72911727	29		LINC01090	0	ncRNA_intronic	1.302	6	5	15	0	1	1
2:188952061:A:T	rs62180807	2	188952061	A	T	0.2336	4.84808e-08	0.913637	rs72911727	29		LINC01090	0	ncRNA_intronic	2.155	5	5	15	0	1	1
2:188952298:C:T	rs1821997	2	188952298	T	C	0.2336	5.46043e-08	0.913637	rs72911727	29		LINC01090	0	ncRNA_intronic	4.811	5	5	15	0	1	1
2:188953627:C:CAAGT	rs71020729	2	188953627	C	CAAGT	0.2972	NA	0.648433	rs72911727	29		LINC01090	0	ncRNA_intronic	7.665	NA	5	15	0	0	1
2:188953950:C:T	rs1595765	2	188953950	C	T	0.2972	0.00213625	0.648433	rs72911727	29		LINC01090	0	ncRNA_intronic	1.178	7	5	15	0	0	1
2:188954240:T:TA	rs5837066	2	188954240	T	TA	0.2972	NA	0.648433	rs72911727	29		LINC01090	0	ncRNA_intronic	0.014	NA	5	15	0	0	1
2:188954363:A:C	rs977699	2	188954363	C	A	0.2972	0.00219513	0.648433	rs72911727	29		LINC01090	0	ncRNA_intronic	6.501	7	5	15	0	0	1
2:188954486:G:GA	2:188954486:G:GA	2	188954486	GA	G	0.3022	NA	0.633057	rs72911727	29		LINC01090	0	ncRNA_intronic	0.398	NA	5	15	0	0	1
2:188954540:T:TACAC	rs3037227	2	188954540	T	TACAC	0.2336	NA	0.913637	rs72911727	29		LINC01090	0	ncRNA_intronic	1.687	NA	5	15	0	1	1
2:188956217:A:G	rs62180809	2	188956217	G	A	0.2336	5.09751e-08	0.913637	rs72911727	29		LINC01090	0	ncRNA_intronic	5.362	4	5	15	0	1	1
2:188957640:C:T	rs1439912	2	188957640	T	C	0.2972	0.00167316	0.648433	rs72911727	29		LINC01090	0	ncRNA_intronic	7.613	7	5	15	0	1	1
2:188958541:A:G	rs6724481	2	188958541	G	A	0.2336	5.125e-08	0.913637	rs72911727	29		LINC01090	0	ncRNA_intronic	0.144	7	5	15	0	1	1
2:188959664:A:G	rs34755441	2	188959664	G	A	0.2962	0.00197376	0.643279	rs72911727	29		LINC01090	0	ncRNA_intronic	2.883	7	5	15	0	1	1
2:188959666:A:C	rs34938766	2	188959666	C	A	0.2962	0.00191662	0.643279	rs72911727	29		LINC01090	0	ncRNA_intronic	2.051	7	5	15	0	1	1
2:188960287:C:T	rs7595927	2	188960287	T	C	0.2336	6.7289e-08	0.913637	rs72911727	29		LINC01090	0	ncRNA_intronic	2.405	6	5	15	0	1	1
2:188961145:C:T	rs11680607	2	188961145	T	C	0.2336	9.77581e-08	0.913637	rs72911727	29		LINC01090	0	ncRNA_intronic	0.475	6	5	15	0	1	1
2:188961150:C:G	rs11674812	2	188961150	G	C	0.2336	1.02244e-07	0.913637	rs72911727	29		LINC01090	0	ncRNA_intronic	0.437	6	5	15	0	1	1
2:188961179:C:T	rs11680615	2	188961179	T	C	0.2336	7.3597e-08	0.913637	rs72911727	29		LINC01090	0	ncRNA_intronic	1.967	6	5	15	0	1	1
2:188961296:A:C	rs11685836	2	188961296	A	C	0.2336	6.51193e-08	0.913637	rs72911727	29		LINC01090	0	ncRNA_intronic	4.768	6	5	15	0	1	1
2:188963280:C:T	rs17264870	2	188963280	C	T	0.2336	4.21046e-08	0.913637	rs72911727	29		LINC01090	0	ncRNA_intronic	5.346	6	2	15	0	1	1
2:188963528:A:G	rs75299093	2	188963528	A	G	0.2336	4.1269e-08	0.913637	rs72911727	29		LINC01090	0	ncRNA_intronic	3.461	7	2	15	0	1	1
2:188969885:A:C	rs114402552	2	188969885	A	C	0.01392	7.39315e-08	1	rs12185546	29		LINC01090	0	ncRNA_intronic	3.593	5	5	15	0	0	1
2:188969908:G:T	rs116245698	2	188969908	G	T	0.01392	8.13312e-08	1	rs12185546	29		LINC01090	0	ncRNA_intronic	1.723	5	5	15	0	0	1
2:188970245:A:G	rs72909876	2	188970245	A	G	0.01392	7.2714e-08	1	rs12185546	29		LINC01090	0	ncRNA_intronic	3.557	6	5	15	0	0	1
2:188971005:C:T	rs62180813	2	188971005	C	T	0.2336	2.04295e-08	0.913637	rs72911727	29		LINC01090	0	ncRNA_intronic	1.503	6	5	15	0	1	1
2:188972311:C:G	rs2350561	2	188972311	C	G	0.2326	2.62496e-08	0.918097	rs72911727	29		LINC01090	0	ncRNA_intronic	6.189	7	5	15	0	1	1
2:188973549:A:G	rs11674292	2	188973549	A	G	0.01392	4.90873e-08	1	rs12185546	29		LINC01090	0	ncRNA_intronic	6.495	7	5	15	0	0	1
2:188973577:A:G	rs11685495	2	188973577	G	A	0.01392	5.26655e-08	1	rs12185546	29		LINC01090	0	ncRNA_intronic	0.004	7	5	15	0	0	1
2:188973758:C:CA	rs34025987	2	188973758	C	CA	0.2485	NA	0.842894	rs72911727	29		LINC01090	0	ncRNA_intronic	0.587	NA	5	15	0	0	1
2:188973823:C:T	rs11692575	2	188973823	T	C	0.01392	4.71864e-08	1	rs12185546	29		LINC01090	0	ncRNA_intronic	1.523	7	5	15	0	0	1
2:188974774:A:G	rs62180836	2	188974774	A	G	0.2346	1.21982e-08	0.909317	rs72911727	29		LINC01090	0	ncRNA_intronic	12.96	6	5	15	0	1	1
2:188975066:A:T	rs72909889	2	188975066	A	T	0.01392	1.48031e-07	1	rs12185546	29		LINC01090	0	ncRNA_intronic	1.804	6	5	15	0	0	1
2:188975168:A:C	rs11688380	2	188975168	C	A	0.2465	NA	0.830362	rs72911727	29		LINC01090	0	ncRNA_intronic	0.691	6	5	15	0	0	1
2:188975172:A:C	rs78966632	2	188975172	C	A	0.2455	NA	0.833816	rs72911727	29		LINC01090	0	ncRNA_intronic	0.554	6	5	15	0	0	1
2:188975221:G:T	rs72909891	2	188975221	G	T	0.01392	4.46115e-08	1	rs12185546	29		LINC01090	0	ncRNA_intronic	0.637	7	5	15	0	0	1
2:188975277:A:G	rs115457021	2	188975277	G	A	0.01392	4.57927e-08	1	rs12185546	29		LINC01090	0	ncRNA_intronic	2.576	6	5	15	0	0	1
2:188975456:C:T	rs72909893	2	188975456	C	T	0.01392	4.67784e-08	1	rs12185546	29		LINC01090	0	ncRNA_intronic	5.698	6	5	15	0	0	1
2:188976254:G:T	rs72909895	2	188976254	T	G	0.01392	4.84386e-08	1	rs12185546	29		LINC01090	0	ncRNA_intronic	2.102	6	5	15	0	0	1
2:188978126:A:T	rs7570492	2	188978126	T	A	0.2644	2.43565e-05	0.771604	rs72911727	29		LINC01090	0	ncRNA_intronic	3.408	7	5	15	0	1	1
2:188979698:C:T	rs11679720	2	188979698	T	C	0.01392	4.4115e-08	1	rs12185546	29		LINC01090	0	ncRNA_intronic	8.184	7	5	15	0	0	1
2:188980725:A:T	rs72911709	2	188980725	T	A	0.01392	3.5332e-08	1	rs12185546	29		LINC01090	0	ncRNA_intronic	2.996	6	5	15	0	0	1
2:188982201:G:T	rs72911710	2	188982201	T	G	0.01392	2.67948e-08	1	rs12185546	29		LINC01090	0	ncRNA_intronic	5.671	7	5	15	0	0	1
2:188983262:C:T	rs72911713	2	188983262	C	T	0.01392	6.54593e-08	1	rs12185546	29		LINC01090	0	ncRNA_intronic	4.094	5	5	15	0	0	1
2:188985095:C:T	rs182976404	2	188985095	C	T	0.01392	2.1561e-08	1	rs12185546	29		LINC01090	0	ncRNA_intronic	7.379	7	5	15	0	0	1
2:188986689:C:T	rs189148455	2	188986689	C	T	0.01392	2.27395e-08	1	rs12185546	29		LINC01090	0	ncRNA_intronic	1.908	7	5	15	0	0	1
2:188987235:C:T	rs72911720	2	188987235	C	T	0.01392	1.87932e-08	1	rs12185546	29		LINC01090	0	ncRNA_intronic	1.794	6	5	15	0	0	1
2:188987852:A:G	rs72911722	2	188987852	A	G	0.01392	2.66415e-08	1	rs12185546	29		LINC01090	0	ncRNA_intronic	12.2	5	1	15	0	0	1
2:188988490:A:G	rs375733983	2	188988490	G	A	0.01392	NA	1	rs12185546	29		LINC01090	0	ncRNA_intronic	0.905	6	1	15	0	0	1
2:188994431:A:T	rs72911724	2	188994431	A	T	0.01392	1.95472e-08	1	rs12185546	29		LINC01090	0	ncRNA_intronic	4.972	5	4	15	0	0	1
2:188995715:A:G	rs114122333	2	188995715	A	G	0.01392	8.84581e-08	1	rs12185546	29		LINC01090	0	ncRNA_intronic	1.654	6	4	15	0	0	1
2:188995851:C:G	rs72911727	2	188995851	C	G	0.2217	3.66133e-09	1	rs72911727	29		LINC01090	0	ncRNA_intronic	1.695	7	4	15	0	1	1
2:188996115:A:G	rs72911729	2	188996115	A	G	0.01392	2.59411e-08	1	rs12185546	29		LINC01090	0	ncRNA_intronic	0.158	5	4	15	0	0	1
2:188998688:A:G	rs72911733	2	188998688	G	A	0.01392	2.47497e-08	1	rs12185546	29		LINC01090	0	ncRNA_intronic	1.032	6	4	15	0	0	1
2:189002638:C:T	rs147629334	2	189002638	C	T	0.01392	2.6143e-08	1	rs12185546	29		LINC01090	0	ncRNA_intronic	4.082	6	4	15	0	0	1
2:189002694:A:T	rs72911739	2	189002694	A	T	0.01392	2.73979e-08	1	rs12185546	29		LINC01090	0	ncRNA_intronic	1.369	5	4	15	0	0	1
2:189002936:A:G	rs72911740	2	189002936	G	A	0.01392	2.71556e-08	1	rs12185546	29		LINC01090	0	ncRNA_intronic	1.604	7	4	15	0	0	1
2:189006851:C:T	rs72911751	2	189006851	C	T	0.01392	3.12417e-08	1	rs12185546	29		LINC01090	0	ncRNA_intronic	1.197	7	5	15	0	0	1
2:189011245:C:T	rs11687577	2	189011245	T	C	0.01392	1.82884e-08	1	rs12185546	29		LINC01090	0	ncRNA_intronic	0.778	7	5	15	0	0	1
2:189011427:T:TAA	rs35695190	2	189011427	TAA	T	0.01392	NA	1	rs12185546	29		LINC01090	0	ncRNA_intronic	1.064	NA	5	15	0	0	1
2:189012698:A:AT	rs201380594	2	189012698	A	AT	0.01392	NA	1	rs12185546	29		LINC01090	0	ncRNA_intronic	3.586	NA	5	15	0	0	1
2:189014884:A:G	rs72911762	2	189014884	G	A	0.01392	2.78378e-08	1	rs12185546	29		LINC01090	0	ncRNA_intronic	3.574	7	5	15	0	0	1
2:189020945:A:G	rs62181865	2	189020945	A	G	0.2803	2.86542e-07	0.68431	rs72911727	29		LINC01090	0	ncRNA_intronic	2.391	6	5	15	0	1	1
2:189022210:A:G	rs72911775	2	189022210	A	G	0.01392	2.29988e-08	1	rs12185546	29		LINC01090	0	ncRNA_intronic	4.897	7	4	15	0	0	1
2:189022248:A:G	rs72911777	2	189022248	G	A	0.01392	2.30899e-08	1	rs12185546	29		LINC01090	0	ncRNA_intronic	1.736	7	4	15	0	0	1
2:189022258:C:T	rs72911779	2	189022258	C	T	0.01392	2.16138e-08	1	rs12185546	29		LINC01090	0	ncRNA_intronic	0.042	7	4	15	0	0	1
2:189024005:G:T	rs72911782	2	189024005	G	T	0.01392	1.657e-08	1	rs12185546	29		LINC01090	0	ncRNA_intronic	4.173	6	1	15	0	0	1
2:189028214:C:T	rs72911793	2	189028214	T	C	0.01392	1.74218e-08	1	rs12185546	29		LINC01090	0	ncRNA_intronic	6.483	6	1	15	0	0	1
2:189031398:A:G	rs12989776	2	189031398	G	A	0.01392	1.77517e-08	1	rs12185546	29		LINC01090	0	ncRNA_intronic	0.941	7	5	15	0	0	1
2:189033087:G:T	rs11683252	2	189033087	T	G	0.2803	NA	0.700036	rs72911727	29		LINC01090	0	ncRNA_intronic	3.964	7	1	15	0	1	1
2:189035474:A:T	rs11691788	2	189035474	A	T	0.01392	5.43948e-08	1	rs12185546	29		LINC01090	0	ncRNA_intronic	7.575	7	1	15	0	0	1
2:189036449:A:G	rs541356082	2	189036449	G	A	0.01392	NA	1	rs12185546	29		LINC01090	0	ncRNA_intronic	1.47	NA	5	15	0	0	1
2:189036454:A:G	rs577158261	2	189036454	G	A	0.01392	NA	1	rs12185546	29		LINC01090	0	ncRNA_intronic	1.878	NA	5	15	0	0	1
2:189036510:A:G	rs184954814	2	189036510	G	A	0.01392	NA	1	rs12185546	29		LINC01090	0	ncRNA_intronic	1.704	7	5	15	0	0	1
2:189036554:C:G	rs149435641	2	189036554	G	C	0.01392	5.43237e-08	1	rs12185546	29		LINC01090	0	ncRNA_intronic	1.306	7	5	15	0	0	1
2:189037310:C:G	rs149746530	2	189037310	C	G	0.01392	NA	1	rs12185546	29		LINC01090	0	ncRNA_intronic	1.886	5	5	15	0	0	1
2:189044296:C:T	rs12151778	2	189044296	T	C	0.01392	1.93727e-08	1	rs12185546	29		LINC01090	0	ncRNA_intronic	4.95	5	5	15	0	0	1
2:189044812:A:G	rs72895717	2	189044812	G	A	0.01392	2.12954e-08	1	rs12185546	29		LINC01090	0	ncRNA_intronic	4.906	7	5	15	0	0	1
2:189045594:C:T	rs72895720	2	189045594	T	C	0.01392	2.18043e-08	1	rs12185546	29		LINC01090	0	ncRNA_intronic	0.192	7	2	15	0	0	1
2:189046340:G:T	rs72895723	2	189046340	G	T	0.01392	1.98576e-08	1	rs12185546	29		LINC01090	0	ncRNA_intronic	1.119	4	1	15	0	0	1
2:189046833:G:T	rs72895727	2	189046833	T	G	0.01392	2.38136e-08	1	rs12185546	29		LINC01090	0	ncRNA_intronic	13.87	5	2	15	0	0	1
2:189046879:C:T	rs72895728	2	189046879	C	T	0.01392	2.13058e-08	1	rs12185546	29		LINC01090	0	ncRNA_intronic	2.639	5	2	15	0	0	1
2:189046881:A:T	rs114527437	2	189046881	A	T	0.01392	2.10931e-08	1	rs12185546	29		LINC01090	0	ncRNA_intronic	7.989	5	2	15	0	0	1
2:189049329:C:T	rs114288162	2	189049329	C	T	0.01392	2.59417e-08	1	rs12185546	29		LINC01090	0	ncRNA_intronic	1.735	7	5	15	0	0	1
2:189049825:A:G	rs72895740	2	189049825	G	A	0.01392	2.28357e-08	1	rs12185546	29		LINC01090	0	ncRNA_intronic	1.846	6	5	15	0	0	1
2:189052818:A:G	rs62179603	2	189052818	G	A	0.2545	1.28974e-06	0.749669	rs62179650	29		LINC01090	0	ncRNA_intronic	5.191	6	5	15	0	1	1
2:189053388:A:C	rs72895757	2	189053388	A	C	0.01392	1.75447e-08	1	rs12185546	29		LINC01090	0	ncRNA_intronic	11.82	6	5	15	0	0	1
2:189054871:A:T	rs12185596	2	189054871	T	A	0.01392	4.69134e-08	1	rs12185546	29		LINC01090	0	ncRNA_intronic	1.754	7	5	15	0	0	1
2:189056007:A:G	rs12185546	2	189056007	G	A	0.01392	1.34848e-08	1	rs12185546	29		LINC01090	0	ncRNA_intronic	2.892	6	5	15	0	0	1
2:189057282:C:T	rs72897930	2	189057282	C	T	0.01392	1.76558e-08	1	rs12185546	29		LINC01090	0	ncRNA_intronic	1.306	7	5	15	0	0	1
2:189058903:A:G	rs72897939	2	189058903	G	A	0.01392	1.44266e-08	1	rs12185546	29		LINC01090	0	ncRNA_intronic	10.85	6	5	15	0	0	1
2:189059256:A:G	rs12185714	2	189059256	A	G	0.01392	1.46502e-08	1	rs12185546	29		LINC01090	0	ncRNA_intronic	3.333	6	5	15	0	0	1
2:189060746:C:T	rs12185535	2	189060746	C	T	0.01392	1.4979e-08	1	rs12185546	29		LINC01090	0	ncRNA_intronic	1.656	6	5	15	0	0	1
2:189067945:C:G	rs115658979	2	189067945	G	C	0.01392	1.37707e-08	1	rs12185546	29		LINC01090	0	ncRNA_intronic	0.15	6	5	15	0	0	1
2:189070968:G:GTTT	rs150655192	2	189070968	G	GTTT	0.2873	NA	0.902979	rs62179650	29		LINC01090	0	ncRNA_intronic	2.871	NA	7	15	0	0	1
2:189071841:G:GAGA	rs10652072	2	189071841	GAGA	G	0.2734	NA	0.968557	rs62179650	29		LINC01090	0	ncRNA_intronic	1.827	NA	14	15	0	1	1
2:189072773:A:AT	rs35140497	2	189072773	AT	A	0.2773	NA	0.947933	rs62179650	29		LINC01090	0	ncRNA_intronic	0.995	NA	14	15	0	1	1
2:189073346:C:T	rs1439887	2	189073346	C	T	0.2734	1.09321e-08	0.968557	rs62179650	29		LINC01090	0	ncRNA_intronic	2.459	NA	14	15	0	1	1
2:189073561:T:TG	rs11398262	2	189073561	TG	T	0.2744	NA	0.973843	rs62179650	29		LINC01090	0	ncRNA_intronic	1.683	NA	14	15	0	1	1
2:189074428:C:T	rs189179147	2	189074428	C	T	0.01392	NA	1	rs12185546	29		LINC01090	0	ncRNA_intronic	4.454	7	14	15	0	0	1
2:189075466:C:T	rs114129406	2	189075466	T	C	0.01392	5.68193e-08	1	rs12185546	29		LINC01090	0	ncRNA_intronic	4.834	7	14	15	0	0	1
2:189076165:G:T	rs72897975	2	189076165	T	G	0.01392	5.11665e-08	1	rs12185546	29		LINC01090	0	ncRNA_intronic	9.95	6	14	15	0	0	1
2:189078046:A:T	rs72897983	2	189078046	A	T	0.01392	1.50739e-07	1	rs12185546	29		LINC01090	0	ncRNA_intronic	0.545	6	14	15	0	0	1
2:189078450:A:G	rs2119095	2	189078450	A	G	0.01392	3.28024e-08	1	rs12185546	29		LINC01090	0	ncRNA_intronic	1.683	NA	14	15	0	0	1
2:189078615:G:T	rs114638657	2	189078615	G	T	0.01392	6.19864e-08	1	rs12185546	29		LINC01090	0	ncRNA_intronic	0.755	6	14	15	0	0	1
2:189079156:C:T	rs1595764	2	189079156	T	C	0.01392	2.84875e-08	1	rs12185546	29		LINC01090	0	ncRNA_intronic	5.242	NA	14	15	0	0	1
2:189079378:A:G	rs72897990	2	189079378	G	A	0.01392	1.73278e-07	1	rs12185546	29		LINC01090	0	ncRNA_intronic	0.93	7	14	15	0	0	1
2:189081448:A:G	rs72899705	2	189081448	A	G	0.01392	1.56449e-07	1	rs12185546	29		LINC01090	0	ncRNA_intronic	6.349	6	14	15	0	0	1
2:189082402:C:T	rs189148213	2	189082402	C	T	0.01392	9.51705e-08	1	rs12185546	29		LINC01090	0	ncRNA_intronic	0.592	7	5	15	0	0	1
2:189082457:A:G	rs191654077	2	189082457	G	A	0.01392	1.76253e-07	1	rs12185546	29		LINC01090	0	ncRNA_intronic	0.627	7	5	15	0	0	1
2:189082827:C:T	rs143843643	2	189082827	C	T	0.01392	NA	1	rs12185546	29		LINC01090	0	ncRNA_intronic	0.449	5	7	15	0	0	1
2:189083454:C:T	rs139881861	2	189083454	T	C	0.01392	1.29612e-07	1	rs12185546	29		LINC01090	0	ncRNA_intronic	4.217	7	14	15	0	0	1
2:189083681:A:T	rs62179627	2	189083681	T	A	0.2753	7.25105e-09	0.979084	rs62179650	29		LINC01090	0	ncRNA_intronic	8.153	7	14	15	0	1	1
2:189083806:C:T	rs72899712	2	189083806	C	T	0.01392	1.83561e-07	1	rs12185546	29		LINC01090	0	ncRNA_intronic	4.655	6	14	15	0	0	1
2:189085187:C:T	rs11695469	2	189085187	C	T	0.01392	2.01269e-07	1	rs12185546	29		LINC01090	0	ncRNA_intronic	0.405	7	7	15	0	0	1
2:189085704:A:G	rs10931339	2	189085704	A	G	0.01392	2.59036e-08	1	rs12185546	29		LINC01090	0	ncRNA_intronic	0.59	7	14	15	0	0	1
2:189085847:A:G	rs10931340	2	189085847	G	A	0.01392	3.06278e-08	1	rs12185546	29		LINC01090	0	ncRNA_intronic	0.442	7	14	15	0	0	1
2:189086099:C:G	rs11884423	2	189086099	G	C	0.01392	3.14482e-08	1	rs12185546	29		LINC01090	0	ncRNA_intronic	2.008	5	14	15	0	0	1
2:189086127:G:T	rs72899726	2	189086127	T	G	0.01392	1.69824e-07	1	rs12185546	29		LINC01090	0	ncRNA_intronic	1.75	6	14	15	0	0	1
2:189086294:C:T	rs12693486	2	189086294	T	C	0.01392	4.74485e-08	1	rs12185546	29		LINC01090	0	ncRNA_intronic	1.271	6	14	15	0	0	1
2:189086515:C:T	rs115846700	2	189086515	C	T	0.01392	1.7073e-07	1	rs12185546	29		LINC01090	0	ncRNA_intronic	0.213	6	14	15	0	0	1
2:189086585:G:T	2:189086585:G:T	2	189086585	T	G	0.2753	NA	0.979084	rs62179650	29		LINC01090	0	ncRNA_intronic	0.176	7	14	15	0	1	1
2:189086686:G:T	rs11681828	2	189086686	T	G	0.01392	4.60318e-08	1	rs12185546	29		LINC01090	0	ncRNA_intronic	0.696	6	14	15	0	0	1
2:189086884:C:G	rs72899734	2	189086884	C	G	0.01392	1.90618e-07	1	rs12185546	29		LINC01090	0	ncRNA_intronic	2.213	6	9	15	0	0	1
2:189092694:C:T	rs61998215	2	189092694	T	C	0.2753	5.43087e-09	0.979084	rs62179650	29		LINC01090:AC104131.1	00:00:00	ncRNA_exonic	4.928	5	5	15	0	1	1
2:189098349:C:G	2:189098349:C:G	2	189098349	C	G	0.01392	NA	1	rs12185546	29		LINC01090	0	ncRNA_intronic	0.041	7	5	15	0	0	1
2:189099773:A:G	rs116036939	2	189099773	G	A	0.01392	NA	1	rs12185546	29		LINC01090	0	ncRNA_intronic	1.601	4	5	15	0	0	1
2:189100006:C:G	rs144056838	2	189100006	G	C	0.01392	1.65639e-07	1	rs12185546	29		LINC01090	0	ncRNA_intronic	0.167	5	5	15	0	0	1
2:189102144:A:G	rs72901590	2	189102144	G	A	0.01392	1.41351e-07	1	rs12185546	29		LINC01090	0	ncRNA_intronic	4.547	6	5	15	0	0	1
2:189102703:C:T	rs62179630	2	189102703	C	T	0.2753	6.21765e-09	0.979084	rs62179650	29		LINC01090	0	ncRNA_intronic	2.902	7	5	15	0	1	1
2:189102899:A:G	rs10171308	2	189102899	G	A	0.2753	5.16254e-09	0.979084	rs62179650	29		LINC01090	0	ncRNA_intronic	2.094	7	5	15	0	1	1
2:189103269:C:T	rs62179642	2	189103269	T	C	0.2753	6.26484e-09	0.979084	rs62179650	29		LINC01090	0	ncRNA_intronic	8.934	3a	5	15	0	1	1
2:189103782:C:T	rs72901594	2	189103782	C	T	0.01392	2.51314e-07	1	rs12185546	29		LINC01090	0	ncRNA_intronic	5.439	6	5	15	0	0	1
2:189105264:A:G	rs11680235	2	189105264	G	A	0.01392	2.40622e-07	1	rs12185546	29		LINC01090	0	ncRNA_intronic	0.006	6	5	15	0	0	1
2:189107645:A:T	rs6728462	2	189107645	A	T	0.2753	4.86294e-09	0.979084	rs62179650	29		LINC01090	0	ncRNA_intronic	7.973	6	5	15	0	1	1
2:189109475:C:T	rs11686476	2	189109475	C	T	0.01392	2.14428e-07	1	rs12185546	29		LINC01090	0	ncRNA_intronic	0.399	6	5	15	0	0	1
2:189110245:C:G	rs72903509	2	189110245	C	G	0.01392	2.92436e-07	1	rs12185546	29		LINC01090	0	ncRNA_intronic	14.36	4	5	15	0	0	1
2:189110364:A:T	rs72903511	2	189110364	A	T	0.01392	2.80226e-07	1	rs12185546	29		LINC01090	0	ncRNA_intronic	12.88	6	5	15	0	0	1
2:189112195:C:T	rs62179644	2	189112195	T	C	0.2773	5.41377e-09	0.979274	rs62179650	29		LINC01090	0	ncRNA_intronic	11.26	7	5	15	0	1	1
2:189112610:G:T	rs4396678	2	189112610	G	T	0.2734	3.32006e-11	1	rs62179650	29		LINC01090	0	ncRNA_intronic	0.333	7	5	15	0	1	1
2:189112844:G:T	rs62179645	2	189112844	G	T	0.2734	2.49373e-11	1	rs62179650	29		LINC01090	0	ncRNA_intronic	0.686	7	5	15	0	1	1
2:189112875:A:G	rs72903524	2	189112875	A	G	0.01392	2.41201e-07	1	rs12185546	29		LINC01090	0	ncRNA_intronic	0.74	6	5	15	0	0	1
2:189113584:C:G	rs72903526	2	189113584	C	G	0.01392	2.39387e-07	1	rs12185546	29		LINC01090	0	ncRNA_intronic	0.466	6	5	15	0	0	1
2:189114384:A:G	rs72903527	2	189114384	A	G	0.01392	2.14899e-07	1	rs12185546	29		LINC01090	0	ncRNA_intronic	4.149	5	5	15	0	0	1
2:189116785:A:C	2:189116785:A:C	2	189116785	C	A	0.01392	NA	1	rs12185546	29		LINC01090	0	ncRNA_intronic	0.101	6	5	15	0	0	1
2:189117755:A:G	rs11680857	2	189117755	A	G	0.2734	4.27163e-11	1	rs62179650	29		LINC01090	0	ncRNA_intronic	4.517	6	5	15	0	1	1
2:189117774:A:G	rs10931345	2	189117774	G	A	0.2734	4.06901e-11	1	rs62179650	29		LINC01090	0	ncRNA_intronic	2.987	6	5	15	0	1	1
2:189117836:C:T	rs11675685	2	189117836	T	C	0.2734	4.76471e-11	1	rs62179650	29		LINC01090	0	ncRNA_intronic	4.581	7	5	15	0	1	1
2:189118328:C:T	rs72903537	2	189118328	C	T	0.01392	2.14025e-07	1	rs12185546	29		LINC01090	0	ncRNA_intronic	3.935	6	5	15	0	0	1
2:189118742:C:T	rs11902539	2	189118742	C	T	0.2734	4.13749e-11	1	rs62179650	29		LINC01090	0	ncRNA_intronic	2.465	6	5	15	0	1	1
2:189118763:A:T	rs72903543	2	189118763	A	T	0.2734	6.31553e-11	1	rs62179650	29		LINC01090	0	ncRNA_intronic	0.987	7	5	15	0	1	1
2:189122987:A:T	rs72903560	2	189122987	A	T	0.01392	2.07022e-07	1	rs12185546	29		LINC01090	0	ncRNA_intronic	8.281	7	5	15	0	0	1
2:189123590:A:G	rs62179646	2	189123590	A	G	0.2734	4.59894e-11	1	rs62179650	29		LINC01090	0	ncRNA_intronic	4.618	7	5	15	0	1	1
2:189124865:A:G	rs10185443	2	189124865	A	G	0.2734	3.81534e-11	1	rs62179650	29		LINC01090	0	ncRNA_intronic	5.39	6	5	15	0	1	1
2:189124900:C:CT	rs200027079	2	189124900	CT	C	0.01392	NA	1	rs12185546	29		LINC01090	0	ncRNA_intronic	2.198	NA	5	15	0	0	1
2:189128574:A:G	rs12613686	2	189128574	G	A	0.2734	3.50588e-11	1	rs62179650	29		LINC01090	0	ncRNA_intronic	2.957	7	5	15	0	1	1
2:189129325:A:G	rs72903582	2	189129325	G	A	0.01392	3.18501e-07	1	rs12185546	29		LINC01090	0	ncRNA_intronic	1.718	6	5	15	0	0	1
2:189129385:C:T	rs72903583	2	189129385	C	T	0.01392	3.78855e-07	1	rs12185546	29		LINC01090	0	ncRNA_intronic	1.124	6	5	15	0	0	1
2:189130487:A:C	rs62179648	2	189130487	A	C	0.2734	6.45503e-11	1	rs62179650	29		LINC01090	0	ncRNA_intronic	3.367	6	5	15	0	1	1
2:189130704:A:G	rs142452160	2	189130704	G	A	0.01392	3.20496e-07	1	rs12185546	29		LINC01090	0	ncRNA_intronic	1.631	7	5	15	0	0	1
2:189131296:A:G	rs72903592	2	189131296	A	G	0.01392	2.83954e-07	1	rs12185546	29		LINC01090	0	ncRNA_intronic	5.067	6	5	15	0	0	1
2:189131553:G:GTACATATATACATGTATA	rs564128370	2	189131553	GTACATATATACATGTATA	G	0.01392	NA	1	rs12185546	29		LINC01090	0	ncRNA_intronic	1.758	NA	5	15	0	0	1
2:189131677:C:T	rs146127439	2	189131677	C	T	0.01392	1.32894e-07	1	rs12185546	29		LINC01090	0	ncRNA_intronic	0.717	7	5	15	0	0	1
2:189133376:A:G	rs55901476	2	189133376	G	A	0.2734	3.61883e-11	1	rs62179650	29		LINC01090	0	ncRNA_intronic	9.853	7	5	15	0	1	1
2:189134851:C:T	rs7557622	2	189134851	T	C	0.2734	3.77589e-11	1	rs62179650	29		LINC01090	0	ncRNA_intronic	2.811	7	5	15	0	1	1
2:189135884:A:G	rs62179650	2	189135884	G	A	0.2734	5.88327e-12	1	rs62179650	29		LINC01090	0	ncRNA_intronic	0.567	6	5	15	0	1	1
2:189139485:C:T	rs11901438	2	189139485	T	C	0.2724	4.16423e-11	0.994771	rs62179650	29		LINC01090	0	ncRNA_intronic	1.022	6	5	15	0	1	1
2:189140052:A:C	rs11687797	2	189140052	C	A	0.2734	4.22718e-11	1	rs62179650	29		LINC01090	0	ncRNA_intronic	1.138	6	5	15	0	1	1
2:189140270:C:T	rs72905529	2	189140270	T	C	0.01392	6.71831e-08	1	rs12185546	29		LINC01090	0	ncRNA_intronic	2.799	5	2	15	0	0	1
2:189146333:A:G	rs72905541	2	189146333	A	G	0.2207	1.37701e-07	0.728116	rs62179650	29		LINC01090	0	ncRNA_intronic	0.479	5	5	15	0	1	1
2:189148153:C:T	rs72905544	2	189148153	C	T	0.2207	1.26141e-07	0.728116	rs62179650	29		LINC01090	0	ncRNA_intronic	2.151	5	5	15	1	1	1
2:189149598:G:T	rs11678729	2	189149598	T	G	0.01491	9.41658e-08	0.943902	rs12185546	29		LINC01090	0	ncRNA_intronic	11.02	5	1	15	1	0	1
2:189149665:A:G	rs72905551	2	189149665	G	A	0.01491	1.11105e-07	0.943902	rs12185546	29		LINC01090	0	ncRNA_intronic	13.46	7	1	15	1	0	1
2:189149695:A:C	rs72905553	2	189149695	A	C	0.2207	1.53802e-07	0.728116	rs62179650	29		LINC01090	0	ncRNA_intronic	5.945	6	1	15	1	1	1
2:189153897:A:T	rs151127668	2	189153897	A	T	0.0169	NA	0.841502	rs12185546	29		LINC01090	1478	intergenic	0.174	5	5	15	1	0	1
2:189160636:C:T	rs72905569	2	189160636	C	T	0.01392	1.0034e-07	1	rs12185546	29		GULP1	0	intronic	2.456	5	1	15	1	0	1
2:189162895:G:T	rs72905578	2	189162895	G	T	0.01392	9.52112e-08	1	rs12185546	29		GULP1	0	intronic	6.31	5	5	15	1	0	1
2:189164180:A:G	rs72905582	2	189164180	A	G	0.1988	4.78301e-06	0.627166	rs62179650	29		GULP1	0	intronic	1.327	5	1	15	1	1	1
2:189165269:C:T	rs72905586	2	189165269	C	T	0.01392	9.27154e-08	1	rs12185546	29		GULP1	0	intronic	1.726	6	5	15	1	0	1
2:189167337:C:T	rs11689113	2	189167337	T	C	0.01392	2.29912e-07	1	rs12185546	29		GULP1	0	intronic	5.108	5	5	15	1	0	1
2:189168960:A:T	rs72905596	2	189168960	A	T	0.01392	8.91847e-08	1	rs12185546	29		GULP1	0	intronic	11.43	6	2	15	1	0	1
2:189170131:A:G	rs72905599	2	189170131	A	G	0.1988	5.81579e-06	0.627166	rs62179650	29		GULP1	0	intronic	6.984	4	2	15	1	1	1
2:189172516:A:G	rs72905601	2	189172516	A	G	0.01392	8.78315e-08	1	rs12185546	29		GULP1	0	intronic	5.015	3a	5	15	1	0	1
2:189173904:A:G	rs72907612	2	189173904	A	G	0.01392	1.00138e-07	1	rs12185546	29		GULP1	0	intronic	1.856	5	5	15	1	0	1
2:189175205:A:G	rs72907614	2	189175205	A	G	0.01392	8.26682e-08	1	rs12185546	29		GULP1	0	intronic	1.487	7	5	15	1	0	1
2:189181251:A:G	rs12619948	2	189181251	G	A	0.1988	3.84322e-06	0.627166	rs62179650	29		GULP1	0	intronic	6.075	4	5	15	1	1	1
2:189181919:C:T	rs72907632	2	189181919	T	C	0.01392	7.20167e-08	1	rs12185546	29		GULP1	0	intronic	3.601	4	5	15	1	0	1
2:189193142:A:G	rs12105671	2	189193142	G	A	0.1988	4.48314e-06	0.627166	rs62179650	29		GULP1	0	intronic	0.161	7	5	15	1	1	1
2:189194025:A:G	rs72907664	2	189194025	A	G	0.01392	9.44182e-08	1	rs12185546	29		GULP1	0	intronic	2.869	5	5	15	1	0	1
2:189195338:A:G	rs11683340	2	189195338	A	G	0.01491	9.56672e-07	0.943902	rs12185546	29		GULP1	0	intronic	16.34	5	5	15	1	0	1
2:189195569:A:T	rs11678294	2	189195569	T	A	0.01491	7.40499e-07	0.943902	rs12185546	29		GULP1	0	intronic	0.033	5	5	15	1	0	1
2:189199310:A:G	rs13393442	2	189199310	G	A	0.01392	5.81097e-08	1	rs12185546	29		GULP1	0	intronic	7.231	7	5	15	1	0	1
2:189201245:A:AATAAACAT	rs200705509	2	189201245	A	AATAAACAT	0.01392	NA	1	rs12185546	29		GULP1	0	intronic	0.824	NA	4	15	1	0	1
2:189208631:A:G	rs9288154	2	189208631	G	A	0.01392	8.03098e-08	1	rs12185546	29		GULP1	0	intronic	1.465	7	5	15	1	0	1
2:189210182:C:CAG	rs143390532	2	189210182	CAG	C	0.01392	NA	1	rs12185546	29		GULP1	0	intronic	1.889	NA	5	15	1	0	1
2:189210699:A:T	rs72907686	2	189210699	T	A	0.01392	8.91506e-08	1	rs12185546	29		GULP1	0	intronic	5.345	5	5	15	1	0	1
2:189210795:A:G	rs72907691	2	189210795	G	A	0.01392	8.37146e-08	1	rs12185546	29		GULP1	0	intronic	12.32	7	5	15	1	0	1
2:189213200:A:C	rs72907697	2	189213200	A	C	0.01392	1.0571e-07	1	rs12185546	29		GULP1	0	intronic	9.249	7	5	15	1	0	1
2:189214862:A:G	rs72909505	2	189214862	G	A	0.01392	1.26291e-07	1	rs12185546	29		GULP1	0	intronic	1.275	7	5	15	1	0	1
2:189216697:A:T	rs72909509	2	189216697	T	A	0.01392	8.90094e-08	1	rs12185546	29		GULP1	0	intronic	4.785	5	5	15	1	0	1
2:189219709:T:TGTTTCTG	rs200087567	2	189219709	TGTTTCTG	T	0.01392	NA	1	rs12185546	29		GULP1	0	intronic	14.43	NA	5	15	1	0	1
2:189221319:C:T	rs72909519	2	189221319	T	C	0.01392	1.07106e-07	1	rs12185546	29		GULP1	0	intronic	10.59	6	5	15	1	0	1
2:189223985:A:G	rs72909524	2	189223985	G	A	0.01392	1.03978e-07	1	rs12185546	29		GULP1	0	intronic	1.088	6	5	15	1	0	1
2:189224014:C:T	rs72909525	2	189224014	T	C	0.01392	8.82463e-08	1	rs12185546	29		GULP1	0	intronic	0.317	7	5	15	1	0	1
2:189224020:A:T	rs72909527	2	189224020	T	A	0.01392	7.10915e-08	1	rs12185546	29		GULP1	0	intronic	6.686	7	5	15	1	0	1
2:189224664:C:G	rs10931353	2	189224664	C	G	0.01392	7.62795e-08	1	rs12185546	29		GULP1	0	intronic	1.174	5	5	15	1	0	1
2:189228645:C:T	rs72909531	2	189228645	C	T	0.01392	8.36499e-08	1	rs12185546	29		GULP1	0	intronic	0.55	5	5	15	1	0	1
2:189229307:A:G	rs72909536	2	189229307	A	G	0.01392	7.41583e-08	1	rs12185546	29		GULP1	0	intronic	4.556	7	1	15	1	0	1
2:189229616:C:T	rs114953847	2	189229616	C	T	0.01392	3.14784e-07	1	rs12185546	29		GULP1	0	intronic	0.368	6	5	15	1	0	1
2:189231247:A:ATGTC	rs146094883	2	189231247	ATGTC	A	0.01392	NA	1	rs12185546	29		GULP1	0	intronic	4.213	NA	5	15	1	0	1
2:189233552:A:G	rs72909545	2	189233552	A	G	0.01392	3.58205e-07	1	rs12185546	29		GULP1	0	intronic	7.402	7	5	15	1	0	1
2:189235066:C:CTAGCACA	rs199687536	2	189235066	CTAGCACA	C	0.01392	NA	1	rs12185546	29		GULP1	0	intronic	1.223	NA	5	15	1	0	1
2:189236226:C:T	rs72909549	2	189236226	C	T	0.01392	1.15317e-07	1	rs12185546	29		GULP1	0	intronic	0.927	5	5	15	1	0	1
2:189237661:C:T	rs72909551	2	189237661	C	T	0.01392	7.73454e-08	1	rs12185546	29		GULP1	0	intronic	1.045	5	5	15	1	0	1
2:189237904:A:G	rs72909552	2	189237904	G	A	0.01491	1.20061e-07	0.931425	rs12185546	29		GULP1	0	intronic	0.259	6	5	15	1	0	1
2:189237945:G:T	rs72909553	2	189237945	T	G	0.01491	1.04131e-07	0.931425	rs12185546	29		GULP1	0	intronic	5.312	6	5	15	1	0	1
2:189243731:C:T	rs115728862	2	189243731	C	T	0.01392	1.01614e-07	1	rs12185546	29		GULP1	0	intronic	0.264	6	5	15	1	0	1
2:189243770:A:G	rs72909559	2	189243770	G	A	0.01392	9.56947e-08	1	rs12185546	29		GULP1	0	intronic	0.668	6	5	15	1	0	1
2:189246180:C:T	rs116510021	2	189246180	T	C	0.01392	1.13056e-07	1	rs12185546	29		GULP1	0	intronic	4.575	7	5	15	1	0	1
2:189246374:C:T	rs11694636	2	189246374	T	C	0.01392	8.78045e-08	1	rs12185546	29		GULP1	0	intronic	4.757	3a	5	15	1	0	1
2:189253375:A:G	rs72909566	2	189253375	A	G	0.01392	1.08821e-07	1	rs12185546	29		GULP1	0	intronic	6.232	7	4	15	1	0	1
2:189254438:C:T	rs72909568	2	189254438	C	T	0.01392	3.13021e-07	1	rs12185546	29		GULP1	0	intronic	4.603	7	4	15	1	0	1
2:189255050:A:G	rs72909571	2	189255050	G	A	0.01392	1.30575e-07	1	rs12185546	29		GULP1	0	intronic	11.34	6	4	15	1	0	1
2:189256317:A:G	rs12151605	2	189256317	A	G	0.01392	1.23969e-07	1	rs12185546	29		GULP1	0	intronic	0.029	5	5	15	1	0	1
2:189257557:A:T	rs72909573	2	189257557	T	A	0.01392	1.35345e-07	1	rs12185546	29		GULP1	0	intronic	1.811	7	5	15	1	0	1
2:189261848:C:CTTG	rs202201170	2	189261848	CTTG	C	0.01392	NA	1	rs12185546	29		GULP1	0	intronic	5.866	NA	5	15	1	0	1
2:189262640:C:T	rs72909575	2	189262640	T	C	0.01392	1.27593e-07	1	rs12185546	29		GULP1	0	intronic	1.778	7	4	15	1	0	1
2:189265428:G:T	rs10931357	2	189265428	G	T	0.01392	1.09361e-07	1	rs12185546	29		GULP1	0	intronic	4.386	7	5	15	1	0	1
2:189267001:A:G	rs72909576	2	189267001	G	A	0.01392	1.25882e-07	1	rs12185546	29		GULP1	0	intronic	0.166	5	5	15	1	0	1
2:189267092:C:T	rs72909577	2	189267092	T	C	0.01392	1.16681e-07	1	rs12185546	29		GULP1	0	intronic	0.824	7	5	15	1	0	1
2:189268151:C:G	rs114132456	2	189268151	G	C	0.01392	1.18227e-07	1	rs12185546	29		GULP1	0	intronic	0.922	7	5	15	1	0	1
2:189268194:C:G	rs72909579	2	189268194	C	G	0.01392	1.15091e-07	1	rs12185546	29		GULP1	0	intronic	0.017	7	5	15	1	0	1
2:189274277:A:C	rs115867646	2	189274277	C	A	0.01392	1.15416e-07	1	rs12185546	29		GULP1	0	intronic	5.019	7	5	15	1	0	1
2:189275777:C:T	rs143205932	2	189275777	C	T	0.01392	9.08778e-08	1	rs12185546	29		GULP1	0	intronic	8.055	3a	2	15	1	0	1
2:189277698:C:G	rs72909590	2	189277698	C	G	0.01392	8.88358e-08	1	rs12185546	29		GULP1	0	intronic	0.036	6	5	15	1	0	1
2:189279313:C:T	rs72909594	2	189279313	T	C	0.01392	9.17927e-08	1	rs12185546	29		GULP1	0	intronic	8.994	4	2	15	1	0	1
2:189279678:A:C	rs150954585	2	189279678	A	C	0.01392	8.609e-08	1	rs12185546	29		GULP1	0	intronic	5.65	4	5	15	1	0	1
2:189279866:A:G	rs72909595	2	189279866	G	A	0.01392	1.10083e-07	1	rs12185546	29		GULP1	0	intronic	5.83	3a	2	15	1	0	1
2:189282683:A:ATTTTTTTTTTGTTT	rs200610901	2	189282683	A	ATTTTTTTTTTGTTT	0.0159	NA	0.871421	rs12185546	29		GULP1	0	intronic	NA	NA	4	15	1	0	1
2:189283501:C:T	rs72909598	2	189283501	T	C	0.01392	1.22541e-07	1	rs12185546	29		GULP1	0	intronic	0.477	7	5	15	1	0	1
2:189283981:A:T	rs116779190	2	189283981	T	A	0.01392	6.42022e-08	1	rs12185546	29		GULP1	0	intronic	1.777	6	4	15	1	0	1
2:189289612:G:T	rs72911406	2	189289612	G	T	0.01392	1.23416e-07	1	rs12185546	29		GULP1	0	intronic	2.334	5	5	15	1	0	1
2:189299546:A:C	rs72911432	2	189299546	A	C	0.01392	5.33573e-08	1	rs12185546	29		GULP1	0	intronic	7.775	7	5	15	1	0	1
2:189300167:A:C	rs115555667	2	189300167	A	C	0.01392	5.09056e-08	1	rs12185546	29		GULP1	0	intronic	2.674	6	5	15	1	0	1
2:189301347:A:T	rs11683909	2	189301347	A	T	0.01392	3.65332e-08	1	rs12185546	29		GULP1	0	intronic	0.118	6	5	15	1	0	1
2:189301473:A:G	rs11683969	2	189301473	A	G	0.01392	3.64217e-08	1	rs12185546	29		GULP1	0	intronic	0.404	7	5	15	1	0	1
2:189301853:C:T	rs72911439	2	189301853	C	T	0.01392	4.57999e-08	1	rs12185546	29		GULP1	0	intronic	1.617	6	5	15	1	0	1
2:189303954:A:G	rs59668663	2	189303954	A	G	0.01392	5.4084e-08	1	rs12185546	29		GULP1	0	intronic	3.786	6	5	15	1	0	1
2:189304374:C:G	rs72911445	2	189304374	C	G	0.01392	5.87013e-08	1	rs12185546	29		GULP1	0	intronic	2.344	7	5	15	1	0	1
2:189305741:G:T	rs72911448	2	189305741	T	G	0.01392	6.62398e-08	1	rs12185546	29		GULP1	0	intronic	4.424	6	5	15	1	0	1
2:189317529:A:G	rs72911463	2	189317529	A	G	0.01392	7.38888e-08	1	rs12185546	29		GULP1	0	intronic	2.069	6	4	15	1	0	1
2:189319569:A:G	rs11693105	2	189319569	G	A	0.01392	4.21044e-08	1	rs12185546	29		GULP1	0	intronic	0.64	7	5	15	1	0	1
2:189319880:C:T	rs72911465	2	189319880	T	C	0.01392	5.15455e-08	1	rs12185546	29		GULP1	0	intronic	0.336	6	5	15	1	0	1
2:189324259:A:G	rs6722940	2	189324259	G	A	0.02684	1.28298e-09	1	rs66641143	29		GULP1	0	intronic	1.19	6	5	15	1	1	1
2:189326636:C:T	rs72911476	2	189326636	T	C	0.01392	1.06233e-07	1	rs12185546	29		GULP1	0	intronic	5.431	6	5	15	1	0	1
2:189327818:A:G	rs6709557	2	189327818	A	G	0.02684	1.22965e-09	1	rs66641143	29		GULP1	0	intronic	1.998	7	2	15	1	1	1
2:189330900:C:T	rs6744275	2	189330900	T	C	0.02783	6.78053e-10	0.964914	rs66641143	29		GULP1	0	intronic	7.533	5	5	15	1	1	1
2:189331019:C:T	rs200975332	2	189331019	T	C	0.02684	NA	1	rs66641143	29		GULP1	0	intronic	1.781	5	5	15	1	0	1
2:189332892:C:T	rs13386959	2	189332892	C	T	0.02783	8.06032e-10	0.964914	rs66641143	29		GULP1	0	intronic	0.702	7	5	15	1	1	1
2:189335713:A:G	rs13397653	2	189335713	G	A	0.02684	4.71735e-10	1	rs66641143	29		GULP1	0	intronic	0.195	7	4	15	1	1	1
2:189337788:A:G	rs4453658	2	189337788	G	A	0.02584	8.90141e-10	0.965099	rs66641143	29		GULP1	0	intronic	11.82	7	5	15	1	1	1
2:189337883:T:TC	rs60118475	2	189337883	TC	T	0.02584	NA	0.965099	rs66641143	29		GULP1	0	intronic	0.175	NA	5	15	1	0	1
2:189337884:C:T	rs4588151	2	189337884	C	T	0.02584	NA	0.965099	rs66641143	29		GULP1	0	intronic	0.288	7	5	15	1	0	1
2:189337885:T:TC	rs59961818	2	189337885	TC	T	0.02584	NA	0.965099	rs66641143	29		GULP1	0	intronic	0.212	NA	5	15	1	0	1
2:189337945:A:G	rs10185750	2	189337945	G	A	0.02584	8.32794e-10	0.965099	rs66641143	29		GULP1	0	intronic	1.651	7	5	15	1	1	1
2:189339713:C:T	rs72911497	2	189339713	C	T	0.01392	7.92546e-08	1	rs12185546	29		GULP1	0	intronic	1.681	7	5	15	1	0	1
2:189340092:C:CA	rs201057023	2	189340092	CA	C	0.01392	NA	1	rs12185546	29		GULP1	0	intronic	0.275	NA	5	15	1	0	1
2:189341014:C:T	rs72911499	2	189341014	C	T	0.01392	7.81251e-08	1	rs12185546	29		GULP1	0	intronic	7.526	2b	5	15	1	0	1
2:189341377:C:T	rs72911501	2	189341377	T	C	0.01392	7.97549e-08	1	rs12185546	29		GULP1	0	intronic	3.931	7	5	15	1	0	1
2:189341775:G:T	rs10153688	2	189341775	G	T	0.02584	1.0829e-09	0.965099	rs66641143	29		GULP1	0	intronic	2.849	6	5	15	1	1	1
2:189342394:G:T	rs13414327	2	189342394	T	G	0.02684	4.50367e-10	1	rs66641143	29		GULP1	0	UTR5	3.537	7	5	15	1	1	1
2:189343582:C:T	rs13418031	2	189343582	T	C	0.02684	4.18292e-10	1	rs66641143	29		GULP1	0	intronic	4.638	3a	5	15	1	1	1
2:189347005:A:C	rs13392850	2	189347005	A	C	0.02684	5.10696e-10	1	rs66641143	29		GULP1	0	intronic	1.768	7	5	15	1	1	1
2:189351489:C:T	rs13025659	2	189351489	T	C	0.02684	4.73546e-10	1	rs66641143	29		GULP1	0	intronic	4.038	6	5	15	1	1	1
2:189354533:A:C	rs10931363	2	189354533	A	C	0.02584	6.12055e-10	0.965099	rs66641143	29		GULP1	0	intronic	2.069	6	5	15	1	1	1
2:189356484:A:G	rs10804021	2	189356484	G	A	0.02584	3.88283e-10	0.965099	rs66641143	29		GULP1	0	intronic	2.359	6	5	15	1	1	1
2:189357041:A:G	rs72913327	2	189357041	G	A	0.01392	6.68065e-08	1	rs12185546	29		GULP1	0	intronic	2.783	7	5	15	1	0	1
2:189357728:A:G	rs12997039	2	189357728	A	G	0.02684	2.77063e-10	1	rs66641143	29		GULP1	0	intronic	12.21	6	5	15	1	1	1
2:189358025:G:GA	rs58187482	2	189358025	G	GA	0.02584	NA	0.965099	rs66641143	29		GULP1	0	intronic	1.844	NA	5	15	1	1	1
2:189360023:G:T	rs11685238	2	189360023	T	G	0.02584	4.09069e-10	0.965099	rs66641143	29		GULP1	0	intronic	1.82	7	5	15	1	1	1
2:189361402:A:C	rs7587596	2	189361402	A	C	0.02584	3.11196e-09	0.965099	rs66641143	29		GULP1	0	intronic	5.722	7	5	15	1	1	1
2:189361638:A:G	rs6434285	2	189361638	G	A	0.02584	4.25142e-10	0.965099	rs66641143	29		GULP1	0	intronic	2.533	5	5	15	1	1	1
2:189361752:A:G	rs6434286	2	189361752	A	G	0.02684	3.17224e-10	1	rs66641143	29		GULP1	0	intronic	7.216	6	5	15	1	1	1
2:189362816:G:T	rs7420808	2	189362816	G	T	0.02584	3.99456e-10	0.965099	rs66641143	29		GULP1	0	intronic	1.19	6	4	15	1	1	1
2:189363142:A:T	rs7424421	2	189363142	A	T	0.02584	1.42812e-10	0.965099	rs66641143	29		GULP1	0	intronic	1.035	6	4	15	1	1	1
2:189365150:A:G	rs7602180	2	189365150	A	G	0.02584	3.17832e-10	0.965099	rs66641143	29		GULP1	0	intronic	0.01	6	4	15	1	1	1
2:189366914:G:GGGACAGTTCTA	rs140491144	2	189366914	GGGACAGTTCTA	G	0.01392	NA	1	rs12185546	29		GULP1	0	intronic	0.188	NA	4	15	1	0	1
2:189367652:A:G	rs72913360	2	189367652	G	A	0.01392	6.54148e-08	1	rs12185546	29		GULP1	0	intronic	0.908	5	4	15	1	0	1
2:189370298:C:G	rs72913365	2	189370298	G	C	0.01392	4.48574e-08	1	rs12185546	29		GULP1	00:00:00	intronic	0.809	7	5	15	1	0	1
2:189373614:A:AT	rs5837092	2	189373614	AT	A	0.0328	NA	0.819562	rs66641143	29		GULP1	00:00:00	intronic	1.493	NA	5	15	1	1	1
2:189374858:A:G	rs6414119	2	189374858	A	G	0.02584	3.30506e-10	0.965099	rs66641143	29		GULP1	00:00:00	intronic	3.988	7	5	15	1	1	1
2:189375840:C:T	rs11902664	2	189375840	T	C	0.02584	3.81511e-10	0.965099	rs66641143	29		GULP1	00:00:00	intronic	6.363	7	5	15	1	1	1
2:189377886:C:CTT	rs199732040	2	189377886	CTT	C	0.01392	NA	1	rs12185546	29		GULP1	00:00:00	intronic	5.103	NA	5	15	1	0	1
2:189377933:C:T	rs6756504	2	189377933	C	T	0.02684	3.196e-10	1	rs66641143	29		GULP1	00:00:00	intronic	0.043	7	5	15	1	1	1
2:189378611:G:GA	rs200697978	2	189378611	G	GA	0.01392	NA	1	rs12185546	29		GULP1	0	intronic	1.645	NA	5	15	1	0	1
2:189384540:C:CT	rs200631271	2	189384540	C	CT	0.01392	NA	1	rs12185546	29		GULP1	0	intronic	1.117	NA	5	15	1	0	1
2:189385979:A:G	rs7423554	2	189385979	A	G	0.02584	5.6114e-10	0.965099	rs66641143	29		GULP1	0	intronic	2.628	6	5	15	1	1	1
2:189388330:A:G	rs4667231	2	189388330	G	A	0.02584	4.13802e-10	0.965099	rs66641143	29		GULP1	0	intronic	1.505	7	5	15	1	1	1
2:189389429:A:G	rs7421510	2	189389429	G	A	0.01392	NA	1	rs12185546	29		GULP1	0	intronic	0.153	4	5	15	1	0	1
2:189390319:T:TATGAAA	rs60206734	2	189390319	T	TATGAAA	0.01392	NA	1	rs12185546	29		GULP1	0	intronic	1.265	NA	5	15	1	0	1
2:189390320:T:TCACA	rs58136123	2	189390320	T	TCACA	0.01392	NA	1	rs12185546	29		GULP1	0	intronic	1.856	NA	5	15	1	0	1
2:189390321:T:TC	rs56903777	2	189390321	T	TC	0.01392	NA	1	rs12185546	29		GULP1	0	intronic	1.955	NA	5	15	1	0	1
2:189390725:C:T	rs7419798	2	189390725	C	T	0.02584	3.96537e-10	0.965099	rs66641143	29		GULP1	0	intronic	0.318	7	5	15	1	1	1
2:189391763:C:T	rs55663622	2	189391763	T	C	0.02584	3.48718e-10	0.965099	rs66641143	29		GULP1	0	intronic	2.608	5	2	15	1	1	1
2:189394596:C:T	rs7423329	2	189394596	T	C	0.01392	3.00762e-08	1	rs12185546	29		GULP1	0	intronic	0.126	3a	4	15	1	0	1
2:189396005:A:G	rs7579593	2	189396005	G	A	0.01392	4.85867e-08	1	rs12185546	29		GULP1	0	intronic	4.677	5	4	15	1	0	1
2:189402022:A:G	rs72896824	2	189402022	G	A	0.01392	6.9023e-08	1	rs12185546	29		GULP1	0	intronic	3.675	7	5	15	1	0	1
2:189402418:G:T	rs7582643	2	189402418	G	T	0.02684	3.58805e-10	1	rs66641143	29		GULP1	0	intronic	0.242	6	5	15	1	1	1
2:189405669:A:G	rs12475894	2	189405669	A	G	0.02584	3.61204e-10	0.965099	rs66641143	29		GULP1	0	intronic	3.628	5	5	15	1	1	1
2:189406475:A:G	rs72896833	2	189406475	A	G	0.01392	6.01101e-08	1	rs12185546	29		GULP1	0	UTR3	1.481	6	5	15	1	0	1
2:189407771:A:G	rs6727633	2	189407771	A	G	0.02584	5.83274e-10	0.965099	rs66641143	29		GULP1	0	intronic	0.551	6	5	15	1	1	1
2:189408168:A:G	rs72896844	2	189408168	A	G	0.01392	5.58942e-08	1	rs12185546	29		GULP1	0	intronic	2.093	7	4	15	1	0	1
2:189409265:A:T	rs10931366	2	189409265	T	A	0.0328	1.41759e-08	0.749223	rs66641143	29		GULP1	0	intronic	0.116	6	4	15	1	1	1
2:189409955:G:T	rs6707212	2	189409955	G	T	0.02684	2.62827e-10	1	rs66641143	29		GULP1	0	intronic	11.97	7	5	15	1	1	1
2:189410552:C:T	rs72896851	2	189410552	C	T	0.01392	5.56806e-08	1	rs12185546	29		GULP1	0	intronic	0.17	7	5	15	1	0	1
2:189411307:G:T	rs11685643	2	189411307	T	G	0.01392	7.25141e-08	1	rs12185546	29		GULP1	0	intronic	4.672	7	5	15	1	0	1
2:189411455:A:G	rs11679949	2	189411455	G	A	0.01392	6.90296e-08	1	rs12185546	29		GULP1	0	intronic	0.925	7	5	15	1	0	1
2:189412260:G:T	rs7600043	2	189412260	G	T	0.02584	5.97485e-10	0.965099	rs66641143	29		GULP1	0	intronic	2.858	7	5	15	1	1	1
2:189412290:A:T	rs139943830	2	189412290	A	T	0.01392	5.77898e-08	1	rs12185546	29		GULP1	0	intronic	1.945	6	5	15	1	0	1
2:189413376:A:G	rs72896856	2	189413376	A	G	0.01392	5.9399e-08	1	rs12185546	29		GULP1	0	intronic	5.783	6	4	15	1	0	1
2:189414851:C:T	rs12476413	2	189414851	T	C	0.02584	4.29857e-10	0.965099	rs66641143	29		GULP1	0	intronic	6.349	5	5	15	1	1	1
2:189415526:A:G	rs57067423	2	189415526	A	G	0.01392	6.95487e-08	1	rs12185546	29		GULP1	0	intronic	0.056	6	5	15	1	0	1
2:189418214:C:T	rs7569327	2	189418214	C	T	0.02584	1.54772e-09	0.965099	rs66641143	29		GULP1	0	intronic	0.163	7	5	15	1	1	1
2:189418220:C:T	rs57210291	2	189418220	C	T	0.01392	8.3588e-08	1	rs12185546	29		GULP1	0	intronic	0.183	7	5	15	1	0	1
2:189420468:A:AT	rs201170284	2	189420468	AT	A	0.01392	NA	1	rs12185546	29		GULP1	0	intronic	0.486	NA	4	15	1	0	1
2:189421567:A:G	rs146618594	2	189421567	G	A	0.01392	8.18822e-08	1	rs12185546	29		GULP1	0	intronic	1.646	7	4	15	1	0	1
2:189423107:C:T	rs7568147	2	189423107	C	T	0.02684	2.02096e-10	1	rs66641143	29		GULP1	0	intronic	2.032	6	4	15	1	1	1
2:189425585:C:T	rs72896869	2	189425585	T	C	0.01392	4.2123e-08	1	rs12185546	29		GULP1	0	intronic	13.66	7	4	15	1	0	1
2:189426014:C:G	rs67425558	2	189426014	G	C	0.02584	3.00478e-10	0.965099	rs66641143	29		GULP1	0	intronic	1.222	6	4	15	1	1	1
2:189427878:G:T	rs72896876	2	189427878	T	G	0.01392	3.36011e-08	1	rs12185546	29		GULP1	0	intronic	0.468	6	5	15	1	0	1
2:189429982:C:T	rs72896879	2	189429982	T	C	0.01392	6.58592e-08	1	rs12185546	29		GULP1	0	intronic	3.376	7	5	15	1	0	1
2:189433917:A:C	rs61045757	2	189433917	C	A	0.02684	1.15267e-10	1	rs66641143	29		GULP1	0	intronic	0.171	7	4	15	1	1	1
2:189435947:A:T	rs10931368	2	189435947	T	A	0.01392	3.60113e-08	1	rs12185546	29		GULP1	0	intronic	8.238	6	4	15	1	0	1
2:189436328:C:T	rs13396968	2	189436328	C	T	0.02684	8.43556e-11	1	rs66641143	29		GULP1	0	intronic	1.752	7	4	15	1	1	1
2:189436478:A:G	rs72896898	2	189436478	G	A	0.01392	4.58701e-08	1	rs12185546	29		GULP1	0	intronic	4.786	2b	4	15	1	0	1
2:189437993:C:CT	rs67426138	2	189437993	CT	C	0.02684	NA	1	rs66641143	29		GULP1	0	intronic	0.616	NA	4	15	1	1	1
2:189438363:C:CTG	rs113536230	2	189438363	CTG	C	0.02584	NA	0.965099	rs66641143	29		GULP1	0	intronic	4.037	NA	4	15	1	1	1
2:189442525:C:T	rs66641143	2	189442525	C	T	0.02684	5.95856e-11	1	rs66641143	29		GULP1	0	intronic	0.488	6	2	15	1	1	1
2:189445976:C:G	rs114275577	2	189445976	C	G	0.01292	2.83118e-08	0.926676	rs12185546	29		GULP1	0	intronic	0.841	7	5	15	1	1	1
2:189449196:A:G	rs60894296	2	189449196	A	G	0.01392	3.27293e-08	1	rs12185546	29		GULP1	0	intronic	2.897	7	4	15	1	1	1
2:189450013:A:G	rs115987899	2	189450013	A	G	0.01392	4.02335e-08	1	rs12185546	29		GULP1	0	intronic	2.563	7	4	15	1	1	1
2:189451743:C:T	rs72898830	2	189451743	T	C	0.01392	4.03119e-08	1	rs12185546	29		GULP1	0	intronic	5.249	6	4	15	1	1	1
2:189453867:A:G	rs1507551	2	189453867	G	A	0.02584	2.10247e-10	0.963779	rs66641143	29		GULP1	0	UTR3	2.136	NA	4	15	1	1	1
2:189456245:G:T	rs11695177	2	189456245	G	T	0.01392	3.39038e-08	1	rs12185546	29		GULP1	0	UTR3	0.589	6	4	15	1	1	1
2:189456573:A:G	rs11695316	2	189456573	G	A	0.02584	6.99156e-11	0.963779	rs66641143	29		GULP1	0	UTR3	6.656	7	4	15	1	1	1
2:189457129:T:TTTTAG	rs200504021	2	189457129	TTTTAG	T	0.01392	NA	1	rs12185546	29		GULP1	0	UTR3	2.277	NA	4	15	1	0	1
2:189459013:A:G	rs72898840	2	189459013	G	A	0.01392	3.21396e-08	1	rs12185546	29		GULP1	0	UTR3	10.75	7	4	15	1	1	1
2:189460956:A:G	rs72898843	2	189460956	A	G	0.01392	3.56077e-08	1	rs12185546	29		GULP1	302	downstream	11.24	3a	4	15	1	1	1
2:189463228:A:T	rs34323074	2	189463228	A	T	0.01392	NA	1	rs12185546	29		AC079613.1	289	downstream	0.567	5	2	15	1	1	1
2:189464910:C:G	rs13393057	2	189464910	G	C	0.02584	1.00712e-10	0.963779	rs66641143	29		AC079613.1	0	ncRNA_intronic	0.777	5	5	15	1	1	1
2:189470484:A:G	rs111450347	2	189470484	G	A	0.02485	1.84753e-10	0.928934	rs66641143	29		AC079613.1	0	ncRNA_intronic	2.116	5	1	15	1	1	1
2:189471218:C:G	rs112972302	2	189471218	G	C	0.01392	NA	1	rs12185546	29		AC079613.1	0	ncRNA_intronic	1.485	NA	5	15	0	1	1
2:189471637:C:G	rs140766828	2	189471637	C	G	0.01392	7.49959e-08	1	rs12185546	29		AC079613.1	0	ncRNA_intronic	1.477	5	1	15	0	1	1
2:189471825:A:T	rs13412448	2	189471825	T	A	0.02485	2.46264e-10	0.928934	rs66641143	29		AC079613.1	0	ncRNA_intronic	2.635	5	1	15	0	1	1
2:189473631:A:G	rs72898858	2	189473631	G	A	0.01392	4.43708e-08	1	rs12185546	29		AC079613.1	0	ncRNA_intronic	1.151	6	5	15	0	1	1
2:189475949:G:T	rs13413644	2	189475949	G	T	0.02584	8.75999e-11	0.963779	rs66641143	29		AC079613.1	0	ncRNA_intronic	1.48	5	5	15	0	1	1
2:189476055:A:G	rs13413752	2	189476055	G	A	0.02584	2.0288e-10	0.963779	rs66641143	29		AC079613.1	0	ncRNA_intronic	8.865	5	5	15	0	1	1
2:189476805:A:T	rs72898866	2	189476805	A	T	0.01392	3.58586e-08	1	rs12185546	29		AC079613.1	0	ncRNA_intronic	8.453	6	5	15	0	1	1
2:189478374:C:CA	rs112583127	2	189478374	CA	C	0.02485	NA	0.928934	rs66641143	29		AC079613.1	0	ncRNA_intronic	2.749	NA	5	15	0	0	1
2:189478712:C:T	rs13386581	2	189478712	T	C	0.02485	3.54964e-10	0.928934	rs66641143	29		AC079613.1	0	ncRNA_intronic	9.887	6	5	15	0	1	1
2:189479302:A:G	rs13424809	2	189479302	G	A	0.02584	9.34869e-11	0.963779	rs66641143	29		AC079613.1	0	ncRNA_intronic	1.401	7	5	15	0	1	1
2:189479460:A:G	rs72898876	2	189479460	A	G	0.01392	3.72951e-08	1	rs12185546	29		AC079613.1	00:00:00	ncRNA_intronic	10.03	7	5	15	0	1	1
2:189481427:C:T	rs186422988	2	189481427	C	T	0.01392	4.44848e-08	1	rs12185546	29		AC079613.1	00:00:00	ncRNA_intronic	2.093	7	5	15	0	1	1
2:189482780:A:C	rs72898887	2	189482780	A	C	0.01392	4.26494e-08	1	rs12185546	29		AC079613.1	00:00:00	ncRNA_intronic	2.036	7	5	15	0	1	1
2:189484327:A:G	rs10203054	2	189484327	G	A	0.02584	7.50876e-11	0.963779	rs66641143	29		AC079613.1	00:00:00	ncRNA_intronic	2.243	7	8	15	0	1	1
2:189485670:C:T	rs1807235	2	189485670	C	T	0.02584	7.18666e-11	0.963779	rs66641143	29		AC079613.1	00:00:00	ncRNA_intronic	1.585	NA	5	15	0	1	1
2:189488384:G:GA	rs68107609	2	189488384	GA	G	0.02783	NA	0.896007	rs66641143	29		AC079613.1	00:00:00	ncRNA_intronic	2.47	NA	5	15	0	0	1
2:189488932:A:G	rs10172178	2	189488932	G	A	0.02584	8.529e-11	0.963779	rs66641143	29		AC079613.1	00:00:00	ncRNA_intronic	3.177	2b	2	15	0	1	1
2:189492783:G:T	rs72898898	2	189492783	G	T	0.01392	5.94051e-08	1	rs12185546	29		AC079613.1	00:00:00	ncRNA_intronic	1.269	6	5	15	0	1	1
2:189492963:A:C	rs72898900	2	189492963	A	C	0.01392	3.83399e-08	1	rs12185546	29		AC079613.1	00:00:00	ncRNA_intronic	0.781	5	5	15	0	1	1
2:189493957:T:TG	rs201431605	2	189493957	T	TG	0.02783	NA	0.823778	rs66641143	29		AC079613.1	0	ncRNA_intronic	0.236	NA	5	15	0	0	1
2:189494120:A:G	rs4577225	2	189494120	A	G	0.02584	1.0014e-10	0.963779	rs66641143	29		AC079613.1	0	ncRNA_intronic	5.175	4	5	15	0	1	1
2:189494324:G:T	rs10153871	2	189494324	G	T	0.02485	4.21075e-10	0.928934	rs66641143	29		AC079613.1	0	ncRNA_intronic	2.584	4	5	15	0	1	1
2:189503628:C:G	rs7585515	2	189503628	G	C	0.02584	1.04187e-10	0.963779	rs66641143	29		AC079613.1	0	ncRNA_intronic	0.312	7	15	15	0	1	1
2:189503686:A:G	rs10193550	2	189503686	A	G	0.02485	2.48559e-10	0.928934	rs66641143	29		AC079613.1	0	ncRNA_intronic	3.904	6	15	15	0	1	1
2:189503991:A:G	rs72900811	2	189503991	G	A	0.01392	4.14551e-08	1	rs12185546	29		AC079613.1	0	ncRNA_intronic	4.795	7	15	15	0	1	1
2:189505469:A:G	rs10174256	2	189505469	G	A	0.02584	1.23687e-10	0.963779	rs66641143	29		AC079613.1	0	ncRNA_intronic	1.351	5	15	15	0	1	1
2:189510755:A:C	rs565670157	2	189510755	C	A	0.01392	NA	1	rs12185546	29		AC079613.1	0	ncRNA_intronic	0.006	NA	7	15	0	0	1
2:189522913:T:TTTTA	rs145896063	2	189522913	T	TTTTA	0.01491	NA	0.943902	rs12185546	29		AC079613.1	0	ncRNA_intronic	1.123	NA	5	15	0	0	1
2:189524807:C:T	rs72900830	2	189524807	C	T	0.01392	3.27473e-08	1	rs12185546	29		AC079613.1	0	ncRNA_intronic	1.654	4	5	15	0	1	1
2:189527670:A:T	rs72900842	2	189527670	T	A	0.01392	3.11218e-08	1	rs12185546	29		AC079613.1	0	ncRNA_intronic	5.938	7	5	15	0	1	1
2:189528016:A:C	rs61500341	2	189528016	A	C	0.01491	2.84041e-08	0.943902	rs12185546	29		AC079613.1	0	ncRNA_intronic	0.526	6	5	15	0	1	1
2:189528651:A:AAT	rs200948236	2	189528651	AAT	A	0.01392	NA	1	rs12185546	29		AC079613.1	0	ncRNA_intronic	0.49	NA	5	15	0	0	1
2:189528797:C:G	rs72900845	2	189528797	G	C	0.01392	4.38557e-08	1	rs12185546	29		AC079613.1	0	ncRNA_intronic	0.42	6	5	15	0	1	1
2:189529419:C:T	rs72900848	2	189529419	C	T	0.01392	4.30958e-08	1	rs12185546	29		AC079613.1	0	ncRNA_intronic	4.876	5	2	15	0	1	1
2:189530629:C:T	rs72900849	2	189530629	T	C	0.01392	4.33771e-08	1	rs12185546	29		AC079613.1	0	ncRNA_intronic	2.521	6	5	15	0	1	1
2:189532806:A:C	rs72900852	2	189532806	C	A	0.01392	4.23946e-08	1	rs12185546	29		AC079613.1	0	ncRNA_intronic	0.223	5	2	15	0	1	1
2:189534289:A:G	rs11676569	2	189534289	G	A	0.01392	4.34648e-08	1	rs12185546	29		AC079613.1	0	ncRNA_intronic	1.292	7	5	15	0	1	1
2:189534824:C:T	rs10173411	2	189534824	C	T	0.02684	1.51907e-10	0.928724	rs66641143	29		AC079613.1	0	ncRNA_intronic	1.046	7	5	15	0	1	1
2:189534994:A:G	rs144537015	2	189534994	A	G	0.01392	NA	1	rs12185546	29		AC079613.1	0	ncRNA_intronic	1.64	7	5	15	0	0	1
2:189535393:A:G	rs146143063	2	189535393	A	G	0.02584	NA	0.963779	rs66641143	29		AC079613.1	0	ncRNA_intronic	0.115	6	5	15	0	1	1
2:189535767:A:G	rs9752583	2	189535767	A	G	0.02684	NA	0.928724	rs66641143	29		AC079613.1	0	ncRNA_intronic	1.08	7	5	15	0	1	1
2:189536722:C:CA	rs35651355	2	189536722	CA	C	0.01392	NA	1	rs12185546	29		AC079613.1	0	ncRNA_intronic	1.012	NA	5	15	0	0	1
2:189537464:A:G	rs11692432	2	189537464	A	G	0.01392	2.20323e-07	1	rs12185546	29		AC079613.1	0	ncRNA_intronic	0.989	6	5	15	0	1	1
2:189538049:A:G	rs72900854	2	189538049	G	A	0.01392	4.70276e-08	1	rs12185546	29		AC079613.1	0	ncRNA_intronic	0.298	6	5	15	0	1	1
2:189540038:A:G	rs72900855	2	189540038	A	G	0.01392	3.13183e-08	1	rs12185546	29		AC079613.1	0	ncRNA_intronic	2.376	6	5	15	0	1	1
2:189540984:C:T	rs72900857	2	189540984	C	T	0.01392	4.22397e-08	1	rs12185546	29		AC079613.1	00:00:00	ncRNA_intronic	1.096	4	7	15	0	1	1
2:189541807:C:G	rs7579655	2	189541807	C	G	0.01392	3.52542e-08	1	rs12185546	29		AC079613.1	00:00:00	ncRNA_intronic	3.127	7	5	15	0	1	1
2:189544370:A:T	rs72900861	2	189544370	T	A	0.01392	4.10689e-08	1	rs12185546	29		AC079613.1	00:00:00	ncRNA_intronic	3.245	6	5	15	0	1	1
2:189544569:G:T	rs698553	2	189544569	G	T	0.02684	2.21978e-10	0.928724	rs66641143	29		AC079613.1	0	ncRNA_intronic	7.718	7	5	15	0	1	1
2:189544745:C:T	rs72900862	2	189544745	T	C	0.01392	2.55592e-08	1	rs12185546	29		AC079613.1	0	ncRNA_intronic	7.89	6	5	15	0	1	1
2:189546767:C:T	rs145119487	2	189546767	T	C	0.01392	4.08175e-08	1	rs12185546	29		AC079613.1	0	ncRNA_intronic	1.074	6	15	15	0	1	1
2:189548208:C:T	rs11690212	2	189548208	C	T	0.01392	5.02758e-08	1	rs12185546	29		AC079613.1	0	ncRNA_intronic	0.602	7	9	15	0	1	1
2:189549374:G:T	rs72900868	2	189549374	T	G	0.01392	4.98685e-08	1	rs12185546	29		AC079613.1	0	ncRNA_intronic	0.716	5	9	15	0	1	1
2:189549565:A:G	rs72900870	2	189549565	G	A	0.01392	4.96029e-08	1	rs12185546	29		AC079613.1	00:00:00	ncRNA_intronic	1.555	5	7	15	0	1	1
2:189554652:C:T	rs72900874	2	189554652	C	T	0.01392	6.24289e-08	1	rs12185546	29		AC079613.1	0	ncRNA_intronic	1.444	6	5	15	0	1	1
2:189554904:C:T	rs146808687	2	189554904	C	T	0.01392	5.28898e-08	1	rs12185546	29		AC079613.1	0	ncRNA_intronic	1.31	6	5	15	0	1	1
2:189554920:C:T	rs115259930	2	189554920	T	C	0.01392	5.28898e-08	1	rs12185546	29		AC079613.1	0	ncRNA_intronic	1.844	6	5	15	0	1	1
2:189557214:T:TGTA	rs146123703	2	189557214	TGTA	T	0.01392	NA	1	rs12185546	29		AC079613.1	0	ncRNA_intronic	0.908	NA	5	15	0	0	1
2:189562215:A:C	rs72900893	2	189562215	C	A	0.01392	6.46179e-08	1	rs12185546	29		AC079613.1	0	ncRNA_intronic	1.408	7	5	15	0	1	1
2:189565202:A:C	rs11678035	2	189565202	C	A	0.01392	5.24298e-08	1	rs12185546	29		AC079613.1	0	ncRNA_intronic	0.229	6	5	15	0	1	1
2:189566194:A:G	rs116789888	2	189566194	A	G	0.01392	6.19522e-08	1	rs12185546	29		AC079613.1	0	ncRNA_intronic	0.189	7	5	15	0	1	1
2:189567263:A:C	rs72900899	2	189567263	C	A	0.01392	7.23536e-08	1	rs12185546	29		AC079613.1	0	ncRNA_intronic	10.94	7	5	15	0	1	1
2:189567900:C:T	rs11688482	2	189567900	T	C	0.01392	5.51791e-08	1	rs12185546	29		AC079613.1	0	ncRNA_intronic	0.485	5	5	15	0	1	1
2:189569424:A:ATAAAAT	rs200835141	2	189569424	ATAAAAT	A	0.01392	NA	1	rs12185546	29		AC079613.1	0	ncRNA_intronic	8.795	NA	5	15	0	0	1
2:189569901:C:T	rs72902608	2	189569901	T	C	0.01392	6.28241e-08	1	rs12185546	29		AC079613.1	0	ncRNA_intronic	1.672	5	5	15	0	1	1
2:189570737:A:G	rs72902609	2	189570737	G	A	0.01392	6.71278e-08	1	rs12185546	29		AC079613.1	0	ncRNA_intronic	5.313	6	9	15	0	1	1
2:189572047:C:T	rs72902613	2	189572047	C	T	0.01392	6.90934e-08	1	rs12185546	29		AC079613.1	0	ncRNA_intronic	1.435	5	9	15	0	1	1
2:189576344:C:G	rs139897186	2	189576344	C	G	0.01392	1.73932e-07	1	rs12185546	29		AC079613.1	0	ncRNA_intronic	1.19	6	9	15	0	1	1
2:189576382:A:G	rs145414014	2	189576382	G	A	0.01392	8.03617e-08	1	rs12185546	29		AC079613.1	0	ncRNA_intronic	1.682	7	9	15	0	1	1
2:189576513:C:G	2:189576513:C:G	2	189576513	G	C	0.01392	NA	1	rs12185546	29		AC079613.1	0	ncRNA_intronic	2.721	NA	9	15	0	0	1
2:189577409:A:G	rs2690756	2	189577409	A	G	0.02485	NA	0.928934	rs66641143	29		AC079613.1	0	ncRNA_intronic	2.03	6	9	15	0	0	1
2:189577659:A:G	rs698567	2	189577659	G	A	0.0169	NA	0.818477	rs12185546	29		AC079613.1	0	ncRNA_intronic	0.044	NA	9	15	0	1	1
2:189578569:A:G	rs59049445	2	189578569	A	G	0.01392	7.74034e-08	1	rs12185546	29		AC079613.1	0	ncRNA_intronic	6.199	7	9	15	0	1	1
2:189578738:G:T	rs58695783	2	189578738	T	G	0.01392	7.4822e-08	1	rs12185546	29		AC079613.1	0	ncRNA_intronic	1.587	5	15	15	0	1	1
2:189579045:A:G	rs781289	2	189579045	A	G	0.02584	1.34912e-10	0.963779	rs66641143	29		AC079613.1	0	ncRNA_intronic	2.154	NA	15	15	0	1	1
2:189580148:A:G	rs1066769	2	189580148	G	A	0.02485	1.56727e-10	0.928934	rs66641143	29		AC079613.1	0	ncRNA_intronic	2.907	NA	15	15	0	1	1
2:189582827:T:TG	rs35165649	2	189582827	T	TG	0.01392	NA	1	rs12185546	29		AC079613.1	0	ncRNA_intronic	8.092	NA	7	15	0	0	1
2:189593063:C:T	rs72902659	2	189593063	T	C	0.01392	8.42281e-08	1	rs12185546	29		AC079613.1	0	ncRNA_intronic	6.447	7	5	15	1	1	1
2:189660297:A:G	rs72904699	2	189660297	G	A	0.01392	8.94103e-08	1	rs12185546	29		AC079613.1	0	ncRNA_intronic	0.131	7	5	15	1	1	1
2:189662341:A:G	rs72906610	2	189662341	G	A	0.01392	1.02121e-07	1	rs12185546	29		AC079613.1	0	ncRNA_intronic	3.004	5	5	15	1	1	1
2:189698747:A:AAC	rs200119731	2	189698747	AAC	A	0.01292	NA	0.926676	rs12185546	29		AC079613.1	0	ncRNA_intronic	1.705	NA	5	15	0	0	1
2:189764498:A:G	rs11686655	2	189764498	A	G	0.0159	1.05e-05	0.633236	rs12185546	29		AC079613.1	60326	intergenic	4.336	7	5	15	0	1	1
2:189836303:A:G	rs11675837	2	189836303	A	G	0.0159	9.78147e-05	0.633236	rs12185546	29		COL3A1	2742	intergenic	13.05	4	1	15	1	1	1
2:199358203:C:CT	rs5837616	2	199358203	CT	C	0.168	NA	0.645911	rs12476463	30		PLCL1	0	intergenic	1.763	NA	5	15	1	0	1
2:199361245:A:AATT	rs150048883	2	199361245	AATT	A	0.164	NA	0.656964	rs12476463	30		PLCL1	0	intergenic	15.77	NA	5	15	1	0	1
2:199361276:A:AAAT	rs67455271	2	199361276	AAAT	A	0.163	NA	0.663173	rs12476463	30		PLCL1	0	intergenic	15.04	NA	5	15	1	0	1
2:199361421:C:T	rs11898801	2	199361421	T	C	0.163	1.50949e-07	0.663173	rs12476463	30		PLCL1	0	intergenic	15.86	7	5	15	1	0	1
2:199362746:C:CTT	rs66908648	2	199362746	CTT	C	0.163	NA	0.663173	rs12476463	30		PLCL1	0	intergenic	2.628	NA	5	15	1	0	1
2:199364616:C:T	rs35332031	2	199364616	C	T	0.164	6.10663e-08	0.667649	rs12476463	30		PLCL1	0	intergenic	0.817	4	2	15	1	0	1
2:199365358:C:T	rs12624206	2	199365358	T	C	0.165	4.76216e-08	0.661443	rs12476463	30		PLCL1	0	intergenic	1.131	7	7	15	1	0	1
2:199365595:C:G	rs12621458	2	199365595	C	G	0.172	1.56179e-08	0.611121	rs12476463	30		PLCL1	0	intergenic	2.462	7	7	15	1	0	1
2:199366511:G:T	rs7566830	2	199366511	T	G	0.173	2.62776e-08	0.656741	rs12476463	30		PLCL1	0	intergenic	1.17	6	14	15	1	0	1
2:199366685:C:G	rs35535107	2	199366685	G	C	0.173	1.68333e-09	0.666003	rs12476463	30		PLCL1	0	intergenic	0.877	6	9	15	1	0	1
2:199366955:C:T	rs12998934	2	199366955	T	C	0.169	4.9582e-09	0.690411	rs12476463	30		PLCL1	0	intergenic	4.263	6	9	15	1	0	1
2:199366959:A:G	rs11681652	2	199366959	A	G	0.17	4.93844e-09	0.684216	rs12476463	30		PLCL1	0	intergenic	6.373	6	9	15	1	0	1
2:199367709:A:T	rs6736290	2	199367709	T	A	0.169	NA	0.67961	rs12476463	30		PLCL1	0	intergenic	0.889	6	9	15	1	0	1
2:199368000:A:G	rs6736652	2	199368000	A	G	0.164	1.43419e-07	0.656964	rs12476463	30		PLCL1	0	intergenic	6.411	7	9	15	1	0	1
2:199368722:A:G	rs10804083	2	199368722	A	G	0.1759	1.64259e-09	0.629129	rs12476463	30		PLCL1	0	intergenic	0.493	7	9	15	1	0	1
2:199369099:A:G	rs6434973	2	199369099	A	G	0.174	1.77428e-09	0.649552	rs12476463	30		PLCL1	0	intergenic	2.966	7	9	15	1	0	1
2:199369404:A:G	rs4356658	2	199369404	G	A	0.1799	4.36819e-10	0.638792	rs12476463	30		PLCL1	0	intergenic	0.008	7	9	15	1	0	1
2:199370347:A:T	rs7581634	2	199370347	T	A	0.175	1.14443e-09	0.654164	rs12476463	30		PLCL1	0	intergenic	1.487	7	9	15	1	0	1
2:199371236:A:G	rs6727763	2	199371236	A	G	0.172	4.11635e-08	0.652175	rs12476463	30		PLCL1	0	intergenic	2.463	5	9	15	1	0	1
2:199374231:A:T	rs62179792	2	199374231	T	A	0.172	1.17382e-09	0.694563	rs12476463	30		PLCL1	0	intergenic	8.529	6	14	15	1	0	1
2:199374352:G:T	rs62179793	2	199374352	T	G	0.1759	4.19709e-10	0.670596	rs12476463	30		PLCL1	0	intergenic	2.811	7	14	15	1	0	1
2:199375288:C:T	rs12992276	2	199375288	C	T	0.164	3.14964e-08	0.667649	rs12476463	30		PLCL1	0	intergenic	3.318	7	14	15	1	0	1
2:199375335:C:T	rs4355104	2	199375335	T	C	0.4443	9.19822e-15	0.623626	rs1455349	30		PLCL1	0	intergenic	4.166	5	14	15	1	1	1
2:199377994:C:T	rs62179794	2	199377994	C	T	0.165	2.77877e-08	0.673271	rs12476463	30		PLCL1	0	intergenic	9.787	4	14	15	1	0	1
2:199378196:C:CTATT	rs35387837	2	199378196	CTATT	C	0.169	NA	0.690411	rs12476463	30		PLCL1	0	intergenic	6.557	NA	14	15	1	0	1
2:199378362:A:AT	rs532414422	2	199378362	AT	A	0.4384	NA	0.628109	rs1455349	30		PLCL1	0	intergenic	0.511	NA	9	15	1	0	1
2:199378502:C:CT	rs11404579	2	199378502	C	CT	0.172	NA	0.652175	rs12476463	30		PLCL1	0	intergenic	1.509	NA	9	15	1	0	1
2:199378502:C:G	rs577130867	2	199378502	C	G	0.01889	NA	0.652175	rs12476463	30		PLCL1	0	NA	1.579	NA	9	15	1	0	1
2:199381303:A:G	rs34996455	2	199381303	A	G	0.4334	1.73259e-15	0.651486	rs1455349	30		PLCL1	0	intergenic	4.206	7	9	15	1	0	1
2:199387776:A:G	rs1455341	2	199387776	A	G	0.172	1.66966e-08	0.612719	rs12476463	30		PLCL1	0	intergenic	0.654	NA	5	15	1	0	1
2:199389361:A:AAG	rs35874426	2	199389361	A	AAG	0.1789	NA	0.634193	rs12476463	30		PLCL1	0	intergenic	3.913	NA	5	15	1	0	1
2:199392848:T:TTTAA	rs78344224	2	199392848	TTTAA	T	0.1759	NA	0.610532	rs12476463	30		PLCL1	0	intergenic	1.043	NA	9	15	1	0	1
2:199398438:G:GT	rs10712903	2	199398438	GT	G	0.4423	NA	0.625393	rs1455349	30		PLCL1	0	intergenic	6.07	NA	14	15	1	0	1
2:199399382:G:T	rs2880592	2	199399382	G	T	0.1859	8.91534e-11	0.669845	rs12476463	30		PLCL1	0	intergenic	0.297	7	14	15	1	0	1
2:199399517:A:G	rs9677494	2	199399517	A	G	0.1819	1.3457e-10	0.701408	rs12476463	30		PLCL1	0	intergenic	4.419	7	14	15	1	0	1
2:199401735:T:TA	rs35996726	2	199401735	T	TA	0.1879	NA	0.679366	rs12476463	30		PLCL1	0	intergenic	0.447	NA	14	15	1	0	1
2:199402564:A:G	rs12471527	2	199402564	G	A	0.1799	9.95009e-10	0.711958	rs12476463	30		PLCL1	0	intergenic	2.973	6	9	15	1	0	1
2:199406537:C:G	rs62179811	2	199406537	G	C	0.1809	7.42292e-10	0.706048	rs12476463	30		PLCL1	0	intergenic	2.472	7	9	15	1	0	1
2:199412464:G:T	rs1014226	2	199412464	G	T	0.169	2.84266e-08	0.692558	rs12476463	30		PLCL1	0	intergenic	0.82	7	14	15	1	0	1
2:199421578:C:G	rs1378402	2	199421578	G	C	0.1789	3.15481e-09	0.717925	rs12476463	30		PLCL1:AC019330.1	00:00:00	ncRNA_intronic	3.698	7	7	15	1	0	1
2:199422559:G:GA	rs11453856	2	199422559	GA	G	0.171	NA	0.691053	rs12476463	30		PLCL1:AC019330.1	00:00:00	ncRNA_intronic	0.953	NA	5	15	1	0	1
2:199427779:G:T	rs1598350	2	199427779	G	T	0.1869	2.79443e-10	0.693907	rs12476463	30		PLCL1:AC019330.1	00:00:00	ncRNA_intronic	6.64	NA	5	15	1	0	1
2:199428387:C:T	rs4850457	2	199428387	C	T	0.1769	1.84781e-09	0.730031	rs12476463	30		PLCL1:AC019330.1	00:00:00	ncRNA_intronic	12.96	6	5	15	1	0	1
2:199429047:C:T	rs4850458	2	199429047	T	C	0.1799	5.27411e-10	0.745465	rs12476463	30		PLCL1:AC019330.1	00:00:00	ncRNA_intronic	8.129	7	5	15	1	0	1
2:199430670:A:G	rs10931816	2	199430670	G	A	0.169	9.65906e-09	0.703309	rs12476463	30		PLCL1:AC019330.1	00:00:00	ncRNA_intronic	1.878	5	5	15	1	0	1
2:199433221:A:AT	rs35999656	2	199433221	AT	A	0.168	NA	0.69872	rs12476463	30		PLCL1:AC019330.1	00:00:00	ncRNA_intronic	1.789	NA	9	15	1	0	1
2:199437457:C:T	rs17812440	2	199437457	C	T	0.175	1.17218e-09	0.731397	rs12476463	30		AC019330.1	0	ncRNA_intronic	6.379	6	9	15	1	0	1
2:199438901:C:T	rs34230403	2	199438901	C	T	0.2217	NA	0.751087	rs12476463	30		AC019330.1	0	ncRNA_intronic	2.249	7	14	15	1	0	1
2:199443880:C:T	rs13008687	2	199443880	T	C	0.2326	NA	0.802373	rs12476463	30		AC019330.1	0	ncRNA_intronic	0.818	6	9	15	1	0	1
2:199444321:A:G	rs12470904	2	199444321	G	A	0.2247	NA	0.758541	rs12476463	30		AC019330.1	0	ncRNA_intronic	5.816	6	9	15	1	0	1
2:199451092:A:G	rs7594192	2	199451092	G	A	0.2237	NA	0.75162	rs12476463	30		AC019330.1	0	ncRNA_intronic	3.8	6	14	15	0	0	1
2:199457218:C:G	2:199457218:C:G	2	199457218	G	C	0.2644	NA	0.792766	rs11678855	30		AC019330.1	0	ncRNA_intronic	2.05	7	5	15	0	0	1
2:199460036:A:C	rs11678578	2	199460036	C	A	0.2515	NA	0.739514	rs11678855	30		AC019330.1	0	ncRNA_intronic	6.234	7	5	15	0	0	1
2:199465260:G:T	rs10931818	2	199465260	G	T	0.2644	NA	0.756722	rs11678855	30		AC019330.1	0	ncRNA_intronic	1.343	6	9	15	0	0	1
2:199468813:A:G	rs62178199	2	199468813	A	G	0.2336	NA	0.806655	rs12476463	30		AC019330.1	0	ncRNA_intronic	5.179	7	14	15	0	0	1
2:199469815:A:C	rs1378411	2	199469815	C	A	0.2237	NA	0.780812	rs12476463	30		AC019330.1	0	ncRNA_intronic	1.099	NA	14	15	0	0	1
2:199470653:A:G	rs62178200	2	199470653	A	G	0.2346	NA	0.801912	rs12476463	30		AC019330.1	0	ncRNA_intronic	3.25	7	14	15	0	0	1
2:199475047:G:T	rs1455357	2	199475047	G	T	0.2972	6.01703e-08	0.93011	rs11678855	30		AC019330.1	0	ncRNA_intronic	1.314	NA	14	15	0	0	1
2:199477624:A:G	rs1455355	2	199477624	G	A	0.2336	NA	0.806655	rs12476463	30		AC019330.1	0	ncRNA_intronic	2.89	NA	13	15	0	0	1
2:199479235:A:G	rs983733	2	199479235	G	A	0.2903	9.45242e-08	0.934312	rs11678855	30		AC019330.1	0	ncRNA_intronic	3.602	7	7	15	0	0	1
2:199479869:C:T	rs1455354	2	199479869	T	C	0.2286	NA	0.829702	rs12476463	30		AC019330.1	0	ncRNA_intronic	5.801	NA	7	15	0	0	1
2:199480221:C:T	rs11682336	2	199480221	C	T	0.2853	3.1501e-08	0.969477	rs11678855	30		AC019330.1	0	ncRNA_intronic	0.963	7	7	15	0	0	1
2:199480330:C:T	rs1378409	2	199480330	T	C	0.2843	6.82306e-08	0.95441	rs11678855	30		AC019330.1	0	ncRNA_intronic	2.824	NA	7	15	0	0	1
2:199480743:G:T	rs35981328	2	199480743	G	T	0.2276	NA	0.834682	rs12476463	30		AC019330.1	0	ncRNA_intronic	4.556	4	1	15	0	0	1
2:199481229:A:G	rs62178203	2	199481229	G	A	0.2286	NA	0.829702	rs12476463	30		AC019330.1	0	ncRNA_intronic	9.948	6	1	15	0	0	1
2:199481788:C:T	rs13027317	2	199481788	T	C	0.2296	NA	0.804965	rs12476463	30		AC019330.1	0	ncRNA_intronic	4.291	6	14	15	0	0	1
2:199481815:A:G	rs34913643	2	199481815	G	A	0.2247	NA	0.777374	rs12476463	30		AC019330.1	0	ncRNA_intronic	0.281	7	14	15	0	0	1
2:199481900:A:G	rs11688082	2	199481900	A	G	0.2316	NA	0.816244	rs12476463	30		AC019330.1	0	ncRNA_intronic	0.076	7	14	15	0	0	1
2:199482700:T:TTA	rs3050448	2	199482700	T	TTA	0.2286	NA	0.829702	rs12476463	30		AC019330.1	0	ncRNA_intronic	0.939	NA	14	15	0	0	1
2:199483369:C:T	rs11678823	2	199483369	C	T	0.2883	3.30196e-08	0.994882	rs11678855	30		AC019330.1	0	ncRNA_intronic	1.47	6	14	15	0	0	1
2:199483392:A:C	rs11678855	2	199483392	C	A	0.2893	3.02772e-08	1	rs11678855	30		AC019330.1	0	ncRNA_intronic	2.477	7	14	15	0	0	1
2:199483952:C:T	rs1902189	2	199483952	T	C	0.2873	4.64197e-08	0.989766	rs11678855	30		AC019330.1	0	ncRNA_intronic	4.429	NA	14	15	0	0	1
2:199484578:A:G	rs1455353	2	199484578	A	G	0.2763	1.37442e-07	0.926029	rs11678855	30		AC019330.1	0	ncRNA_intronic	7.31	NA	14	15	0	0	1
2:199484611:A:C	rs11901702	2	199484611	A	C	0.2316	NA	0.825569	rs12476463	30		AC019330.1	0	ncRNA_intronic	3.017	7	14	15	0	0	1
2:199485363:A:G	rs2054123	2	199485363	G	A	0.2306	NA	0.819851	rs12476463	30		AC019330.1	0	ncRNA_intronic	0.043	NA	14	15	0	0	1
2:199485391:A:AAGAAGAAGAAGAAGAAGAAGAAGAAGAAG	rs529855623	2	199485391	A	AAGAAGAAGAAGAAGAAGAAGAAGAAGAAG	0.3956	NA	0.643299	rs11678855	30		AC019330.1	0	ncRNA_intronic	0.239	NA	14	15	0	0	1
2:199485505:G:T	rs1902188	2	199485505	T	G	0.2306	NA	0.819851	rs12476463	30		AC019330.1	0	ncRNA_intronic	0.519	NA	14	15	0	0	1
2:199485958:C:T	rs1455352	2	199485958	T	C	0.2823	1.95963e-08	0.954678	rs11678855	30		AC019330.1	0	ncRNA_intronic	1.113	NA	14	15	0	0	1
2:199486079:T:TC	rs11310228	2	199486079	TC	T	0.2813	NA	0.959879	rs11678855	30		AC019330.1	0	ncRNA_intronic	1.294	NA	14	15	0	0	1
2:199486456:G:T	rs7600785	2	199486456	T	G	0.2326	NA	0.820699	rs12476463	30		AC019330.1	0	ncRNA_intronic	2.634	7	14	15	0	0	1
2:199487189:A:G	rs9678431	2	199487189	G	A	0.2813	1.95575e-08	0.959879	rs11678855	30		AC019330.1	0	ncRNA_intronic	9.621	6	14	15	0	0	1
2:199488437:C:T	rs10192166	2	199488437	C	T	0.2873	2.25131e-08	0.979526	rs11678855	30		AC019330.1	0	ncRNA_intronic	10.05	7	14	15	0	0	1
2:199489760:G:T	rs10210512	2	199489760	T	G	0.4314	9.36768e-25	0.728013	rs1455349	30		AC019330.1	0	ncRNA_intronic	3.852	6	14	15	0	0	1
2:199490128:G:T	rs2054122	2	199490128	G	T	0.4831	3.07066e-27	0.905545	rs1455349	30		AC019330.1	0	ncRNA_intronic	0.077	NA	14	15	0	0	1
2:199492100:A:G	rs10445788	2	199492100	G	A	0.4831	7.86093e-28	0.905545	rs1455349	30		AC019330.1	0	ncRNA_intronic	0.801	6	14	15	0	0	1
2:199492201:A:G	rs1455351	2	199492201	A	G	0.4314	3.47816e-25	0.742541	rs1455349	30		AC019330.1	0	ncRNA_intronic	4.934	NA	14	15	0	0	1
2:199493482:A:G	rs4850855	2	199493482	A	G	0.4831	3.82252e-27	0.905545	rs1455349	30		AC019330.1	0	ncRNA_intronic	3.326	5	2	15	0	0	1
2:199493711:C:G	rs12693853	2	199493711	C	G	0.4831	NA	0.905545	rs1455349	30		AC019330.1	0	ncRNA_intronic	8.608	5	2	15	0	0	1
2:199494159:A:T	rs7557664	2	199494159	A	T	0.4881	NA	0.927167	rs1455349	30		AC019330.1	0	ncRNA_intronic	5.332	7	7	15	0	0	1
2:199494989:A:C	rs10180895	2	199494989	C	A	0.4314	6.17029e-26	0.743492	rs1455349	30		AC019330.1	0	ncRNA_intronic	5.669	6	7	15	0	0	1
2:199495674:A:G	rs12477961	2	199495674	A	G	0.4314	1.29054e-25	0.729016	rs1455349	30		AC019330.1	0	ncRNA_intronic	1.527	7	7	15	0	0	1
2:199495830:A:T	rs10931821	2	199495830	T	A	0.4881	NA	0.927167	rs1455349	30		AC019330.1	0	ncRNA_intronic	6.525	6	14	15	0	0	1
2:199495867:C:T	rs11892399	2	199495867	C	T	0.4304	5.09444e-26	0.739871	rs1455349	30		AC019330.1	0	ncRNA_intronic	0.266	7	14	15	0	0	1
2:199497115:A:T	rs1455350	2	199497115	T	A	0.4831	NA	0.962994	rs1455349	30		AC019330.1	0	ncRNA_intronic	10.88	7	14	15	0	1	1
2:199497285:A:G	rs1455349	2	199497285	A	G	0.4742	1.20959e-29	1	rs1455349	30		AC019330.1	0	ncRNA_intronic	9.498	NA	14	15	0	0	1
2:199498173:A:T	rs10497818	2	199498173	A	T	0.4513	NA	0.783685	rs1455349	30		AC019330.1	0	ncRNA_intronic	0.737	7	7	15	0	0	1
2:199498921:C:T	rs1809194	2	199498921	C	T	0.4503	3.71523e-28	0.779813	rs1455349	30		AC019330.1	0	ncRNA_intronic	0.273	NA	14	15	0	0	1
2:199499356:C:T	rs11687833	2	199499356	C	T	0.4076	3.74106e-25	0.670102	rs1455349	30		AC019330.1	0	ncRNA_intronic	3.016	7	14	15	0	0	1
2:199499443:A:G	rs9941524	2	199499443	A	G	0.4503	7.67473e-28	0.779813	rs1455349	30		AC019330.1	0	ncRNA_intronic	0.95	7	14	15	0	0	1
2:199500000:A:G	rs897399	2	199500000	A	G	0.4503	8.91867e-28	0.779813	rs1455349	30		AC019330.1	0	ncRNA_intronic	6.794	7	14	15	0	0	1
2:199504423:A:G	rs7587930	2	199504423	A	G	0.4672	2.33487e-27	0.764063	rs1455349	30		AC019330.1	0	ncRNA_intronic	5.151	4	5	15	0	0	1
2:199504765:C:G	rs992005	2	199504765	C	G	0.4503	NA	0.779813	rs1455349	30		AC019330.1	0	ncRNA_intronic	1.143	6	5	15	0	0	1
2:199506475:C:CT	rs35789404	2	199506475	CT	C	0.4513	NA	0.616671	rs1455349	30		AC019330.1	0	ncRNA_intronic	0.252	NA	5	15	0	0	1
2:199506556:G:T	rs7569314	2	199506556	G	T	0.4503	5.54602e-28	0.760246	rs1455349	30		AC019330.1	0	ncRNA_intronic	0.14	7	5	15	0	0	1
2:199507941:A:G	rs7602269	2	199507941	A	G	0.4583	2.45546e-28	0.801017	rs1455349	30		AC019330.1	0	ncRNA_intronic	1.216	6	5	15	0	0	1
2:199509528:T:TA	rs76872066	2	199509528	T	TA	0.4682	NA	0.768145	rs1455349	30		AC019330.1	0	ncRNA_intronic	2.808	NA	5	15	0	0	1
2:199513476:A:AAAAT	rs139650774	2	199513476	AAAAT	A	0.4533	NA	0.736985	rs1455349	30		AC019330.1	0	ncRNA_intronic	0.815	NA	5	15	0	0	1
2:199513555:A:T	rs7601848	2	199513555	A	T	0.4463	NA	0.76641	rs1455349	30		AC019330.1	0	ncRNA_intronic	4.201	7	5	15	0	0	1
2:199514275:A:G	rs12693854	2	199514275	A	G	0.4463	1.09899e-27	0.76641	rs1455349	30		AC019330.1	0	ncRNA_intronic	5.024	6	5	15	0	0	1
2:199514437:T:TA	rs35547327	2	199514437	TA	T	0.4463	NA	0.76641	rs1455349	30		AC019330.1	0	ncRNA_intronic	4.307	NA	5	15	0	0	1
2:199514757:G:T	rs10931822	2	199514757	G	T	0.4543	3.75583e-27	0.732696	rs1455349	30		AC019330.1	0	ncRNA_intronic	1.886	7	5	15	0	0	1
2:199516059:A:G	rs1455344	2	199516059	G	A	0.4463	1.2126e-27	0.767416	rs1455349	30		AC019330.1	0	ncRNA_intronic	1.027	NA	5	15	0	0	1
2:199518159:C:T	rs13393754	2	199518159	C	T	0.4612	2.44751e-27	0.758288	rs1455349	30		AC019330.1	0	ncRNA_intronic	12.35	7	5	15	0	0	1
2:199519691:G:T	rs1455343	2	199519691	G	T	0.3897	1.29691e-25	0.635969	rs1455349	30		AC019330.1	0	ncRNA_intronic	11.56	NA	5	15	0	0	1
2:199520404:C:T	rs7562655	2	199520404	T	C	0.4761	4.86057e-27	0.707171	rs1455349	30		AC019330.1	0	ncRNA_intronic	5.354	6	5	15	0	1	1
2:199520605:A:G	rs7601948	2	199520605	G	A	0.4642	1.8814e-27	0.761113	rs1455349	30		AC019330.1	0	ncRNA_intronic	5.368	7	5	15	0	0	1
2:199521868:A:C	rs1455342	2	199521868	A	C	0.4573	1.22055e-25	0.72324	rs1455349	30		AC019330.1	0	ncRNA_intronic	4.455	NA	5	15	0	0	1
2:199522842:A:G	rs7592562	2	199522842	G	A	0.4602	1.08609e-26	0.735115	rs1455349	30		AC019330.1	0	ncRNA_intronic	11.77	6	5	15	0	0	1
2:199522858:A:C	rs9973442	2	199522858	C	A	0.4503	7.963e-28	0.760246	rs1455349	30		AC019330.1	0	ncRNA_intronic	0.866	6	5	15	0	0	1
2:199523122:C:T	rs17229285	2	199523122	C	T	0.496	7.11868e-28	0.828967	rs1455349	30		AC019330.1	0	ncRNA_intronic	20.7	7	5	15	0	0	1
2:199527400:A:AG	rs11381395	2	199527400	A	AG	0.4702	NA	0.762976	rs1455349	30		AC019330.1	0	ncRNA_intronic	11.13	NA	5	15	0	0	1
2:199528836:C:CT	rs35582389	2	199528836	CT	C	0.4602	NA	0.689781	rs1455349	30		AC019330.1	0	ncRNA_intronic	0.664	NA	5	15	0	0	1
2:199529606:A:T	rs17229432	2	199529606	T	A	0.4592	NA	0.731145	rs1455349	30		AC019330.1	0	ncRNA_intronic	1.793	7	7	15	0	0	1
2:199530324:A:G	rs7566330	2	199530324	G	A	0.4592	2.05367e-26	0.731145	rs1455349	30		AC019330.1	0	ncRNA_intronic	1.071	7	14	15	0	0	1
2:199531599:C:T	rs79154702	2	199531599	C	T	0.4642	4.53085e-27	0.739638	rs1455349	30		AC019330.1	0	ncRNA_intronic	0.132	6	14	15	0	0	1
2:199531716:C:T	rs12474994	2	199531716	T	C	0.2127	NA	0.994039	rs12476463	30		AC019330.1	0	ncRNA_intronic	0.211	6	14	15	0	0	1
2:199532320:C:G	rs35645546	2	199532320	G	C	0.4602	NA	0.726952	rs1455349	30		AC019330.1	0	ncRNA_intronic	4.281	7	14	15	0	0	1
2:199533539:C:T	rs12476463	2	199533539	T	C	0.2137	7.86307e-11	1	rs12476463	30		AC019330.1	0	ncRNA_intronic	0.499	6	14	15	0	0	1
2:199533641:C:G	rs2343636	2	199533641	C	G	0.4662	NA	0.740625	rs1455349	30		AC019330.1	0	ncRNA_intronic	1.479	7	14	15	0	0	1
2:199533654:A:G	rs4266009	2	199533654	A	G	0.4672	1.26319e-27	0.751781	rs1455349	30		AC019330.1	0	ncRNA_intronic	0.326	7	14	15	0	0	1
2:199534174:C:T	rs34479423	2	199534174	T	C	0.4682	3.86952e-28	0.75479	rs1455349	30		AC019330.1	0	ncRNA_intronic	0.09	6	14	15	0	0	1
2:199534281:A:G	rs12997439	2	199534281	A	G	0.4682	1.26651e-27	0.75479	rs1455349	30		AC019330.1	0	ncRNA_intronic	4.933	7	14	15	0	0	1
2:199534418:C:T	rs13024258	2	199534418	T	C	0.4682	NA	0.75479	rs1455349	30		AC019330.1	0	ncRNA_intronic	6.894	6	14	15	0	0	1
2:199534694:A:G	rs71422701	2	199534694	G	A	0.4652	NA	0.751863	rs1455349	30		AC019330.1	0	ncRNA_intronic	5.067	7	14	15	0	0	1
2:199534950:A:T	rs76315705	2	199534950	A	T	0.4682	NA	0.75479	rs1455349	30		AC019330.1	0	ncRNA_intronic	0.944	6	14	15	0	0	1
2:199535023:G:GT	rs568502848	2	199535023	G	GT	0.4662	NA	0.746654	rs1455349	30		AC019330.1	0	ncRNA_intronic	0.375	NA	14	15	0	0	1
2:199535275:C:T	rs10196804	2	199535275	C	T	0.4652	4.29899e-27	0.744759	rs1455349	30		AC019330.1	0	ncRNA_intronic	0.784	7	14	15	0	0	1
2:199536340:A:G	rs7568972	2	199536340	G	A	0.4602	5.61319e-27	0.702484	rs1455349	30		AC019330.1	0	ncRNA_intronic	0.305	7	9	15	0	0	1
2:199536602:C:T	rs11691766	2	199536602	C	T	0.4563	5.35416e-27	0.720448	rs1455349	30		AC019330.1	0	ncRNA_intronic	0.241	7	9	15	0	0	1
2:199537086:C:T	rs10203265	2	199537086	C	T	0.4563	4.86882e-27	0.712296	rs1455349	30		AC019330.1	0	ncRNA_intronic	6.243	6	9	15	0	0	1
2:199537789:C:CCTAA	rs34622044	2	199537789	CCTAA	C	0.4563	NA	0.720448	rs1455349	30		AC019330.1	0	ncRNA_intronic	19.64	NA	9	15	0	0	1
2:199537928:C:T	rs12693855	2	199537928	C	T	0.4612	NA	0.739098	rs1455349	30		AC019330.1	0	ncRNA_intronic	0.068	7	9	15	0	0	1
2:199537945:C:CGATTCTCCA	rs201992454	2	199537945	C	CGATTCTCCA	0.4612	NA	0.739098	rs1455349	30		AC019330.1	00:00:00	ncRNA_intronic	0.781	NA	9	15	0	0	1
2:199537981:A:G	rs12693856	2	199537981	A	G	0.4642	NA	0.748907	rs1455349	30		AC019330.1	0	ncRNA_intronic	0.095	6	9	15	0	0	1
2:199538613:C:T	rs10174785	2	199538613	T	C	0.4612	1.20574e-27	0.737979	rs1455349	30		AC019330.1	0	ncRNA_intronic	0.957	5	14	15	0	0	1
2:199538710:C:T	rs13031573	2	199538710	C	T	0.4622	1.61249e-27	0.733803	rs1455349	30		AC019330.1	0	ncRNA_intronic	0.253	5	14	15	0	0	1
2:199539085:C:G	rs10210021	2	199539085	G	C	0.4662	NA	0.747721	rs1455349	30		AC019330.1	0	ncRNA_intronic	0.265	7	14	15	0	0	1
2:199539101:C:T	rs10175313	2	199539101	T	C	0.4612	1.71844e-27	0.737979	rs1455349	30		AC019330.1	0	ncRNA_intronic	0.945	6	14	15	0	0	1
2:199539202:T:TA	rs35637543	2	199539202	TA	T	0.4642	NA	0.733659	rs1455349	30		AC019330.1	0	ncRNA_intronic	11.42	NA	14	15	0	0	1
2:199539455:A:G	rs10186646	2	199539455	A	G	0.4642	7.24529e-28	0.747826	rs1455349	30		AC019330.1	0	ncRNA_intronic	0.422	7	14	15	0	0	1
2:199540532:C:T	rs1350014	2	199540532	T	C	0.4682	1.06575e-27	0.75479	rs1455349	30		AC019330.1	0	ncRNA_intronic	9.211	NA	14	15	0	0	1
2:199540717:C:G	rs1350013	2	199540717	G	C	0.4682	NA	0.75479	rs1455349	30		AC019330.1	0	ncRNA_intronic	0.475	6	14	15	0	0	1
2:199541015:G:T	rs6711590	2	199541015	T	G	0.4682	1.69254e-27	0.75479	rs1455349	30		AC019330.1	0	ncRNA_intronic	7.668	7	14	15	0	0	1
2:199541175:A:G	rs6725176	2	199541175	A	G	0.4682	1.7212e-27	0.75479	rs1455349	30		AC019330.1	0	ncRNA_intronic	3.002	6	14	15	0	0	1
2:199541190:A:T	rs13009398	2	199541190	A	T	0.2127	1.8159e-10	0.994034	rs12476463	30		AC019330.1	0	ncRNA_intronic	1.664	6	14	15	0	0	1
2:199541684:A:G	rs13396912	2	199541684	A	G	0.4682	1.16575e-27	0.75479	rs1455349	30		AC019330.1	0	ncRNA_intronic	2.239	7	14	15	0	0	1
2:199541883:A:C	rs10201987	2	199541883	C	A	0.4573	7.84353e-27	0.722115	rs1455349	30		AC019330.1	0	ncRNA_intronic	0.27	7	9	15	0	0	1
2:199542312:A:C	rs12693857	2	199542312	C	A	0.4583	6.3106e-27	0.726063	rs1455349	30		AC019330.1	0	ncRNA_intronic	1.845	6	9	15	0	0	1
2:199542357:C:T	rs13385754	2	199542357	T	C	0.4583	4.44051e-27	0.726063	rs1455349	30		AC019330.1	0	ncRNA_intronic	9.092	6	9	15	0	0	1
2:199542428:A:C	rs13423255	2	199542428	C	A	0.4592	1.9713e-27	0.721853	rs1455349	30		AC019330.1	0	ncRNA_intronic	2.494	7	9	15	0	0	1
2:199542506:A:G	rs12693858	2	199542506	G	A	0.4573	3.40334e-27	0.722115	rs1455349	30		AC019330.1	0	ncRNA_intronic	1.409	7	9	15	0	0	1
2:199542619:G:T	rs34309101	2	199542619	T	G	0.4583	2.10647e-27	0.726063	rs1455349	30		AC019330.1	0	ncRNA_intronic	2.14	6	9	15	0	0	1
2:199542718:C:T	rs1455335	2	199542718	C	T	0.4543	6.41942e-26	0.719634	rs1455349	30		AC019330.1	0	ncRNA_intronic	6.91	NA	9	15	0	0	1
2:199542837:A:C	rs1455334	2	199542837	C	A	0.4523	9.3833e-26	0.712987	rs1455349	30		AC019330.1	0	ncRNA_intronic	0.171	NA	9	15	0	0	1
2:199543059:A:T	rs12693859	2	199543059	T	A	0.4533	NA	0.715734	rs1455349	30		AC019330.1	0	ncRNA_intronic	0.087	7	9	15	0	0	1
2:199543380:C:T	rs13426764	2	199543380	C	T	0.4533	5.57558e-26	0.715734	rs1455349	30		AC019330.1	0	ncRNA_intronic	0.281	5	9	15	0	0	1
2:199544091:C:T	rs11694806	2	199544091	C	T	0.4583	6.7652e-27	0.726063	rs1455349	30		AC019330.1	0	ncRNA_intronic	0.014	7	9	15	0	0	1
2:199544556:C:T	rs2343637	2	199544556	T	C	0.4294	NA	0.674686	rs1455349	30		AC019330.1	0	ncRNA_intronic	1.509	6	9	15	0	0	1
2:199545018:A:G	rs12693860	2	199545018	G	A	0.4592	1.53245e-26	0.738196	rs1455349	30		AC019330.1	0	ncRNA_intronic	1.737	7	14	15	0	0	1
2:199545315:A:T	rs6741429	2	199545315	A	T	0.4563	NA	0.717068	rs1455349	30		AC019330.1	0	ncRNA_intronic	0.737	6	14	15	0	0	1
2:199545371:A:C	rs6741542	2	199545371	A	C	0.4632	2.02044e-26	0.743802	rs1455349	30		AC019330.1	0	ncRNA_intronic	6.794	6	14	15	0	0	1
2:199549309:C:T	rs2007176	2	199549309	T	C	0.4702	1.82815e-27	0.724223	rs1455349	30		AC019330.1	0	ncRNA_intronic	2.007	7	9	15	0	0	1
2:199551214:A:C	rs7420621	2	199551214	C	A	0.4702	1.9513e-27	0.733513	rs1455349	30		AC019330.1	0	ncRNA_intronic	2.529	7	14	15	0	0	1
2:199552193:A:G	rs113756952	2	199552193	G	A	0.4841	NA	0.85011	rs1455349	30		AC019330.1	0	ncRNA_intronic	1.603	7	9	15	0	0	1
2:199552561:A:G	rs13000380	2	199552561	A	G	0.4612	6.01912e-28	0.782932	rs1455349	30		AC019330.1	0	ncRNA_intronic	1.566	6	9	15	0	0	1
2:199553432:A:G	rs34532566	2	199553432	A	G	0.4543	NA	0.766537	rs1455349	30		AC019330.1	0	ncRNA_intronic	0.639	7	9	15	0	0	1
2:199553600:A:G	rs35390433	2	199553600	A	G	0.4543	3.15132e-26	0.766537	rs1455349	30		AC019330.1	0	ncRNA_intronic	0.098	7	9	15	0	0	1
2:199553892:C:T	rs34349601	2	199553892	C	T	0.4543	6.05836e-27	0.766537	rs1455349	30		AC019330.1	0	ncRNA_intronic	9.964	7	9	15	0	0	1
2:199554281:C:T	rs7578102	2	199554281	C	T	0.4543	NA	0.766537	rs1455349	30		AC019330.1	0	ncRNA_intronic	1.644	7	9	15	0	0	1
2:199555016:C:T	rs79993383	2	199555016	T	C	0.4672	4.95277e-27	0.737616	rs1455349	30		AC019330.1	0	ncRNA_intronic	2.675	7	14	15	0	0	1
2:199555019:C:T	rs7581489	2	199555019	C	T	0.4672	7.99251e-27	0.737616	rs1455349	30		AC019330.1	0	ncRNA_intronic	1.64	7	14	15	0	0	1
2:199555172:C:T	rs74860168	2	199555172	T	C	0.4672	4.22612e-27	0.737616	rs1455349	30		AC019330.1	0	ncRNA_intronic	1.845	7	14	15	0	0	1
2:199557725:C:T	rs17826222	2	199557725	C	T	0.4483	7.18683e-24	0.71535	rs1455349	30		AC019330.1	0	ncRNA_intronic	13.45	3a	7	15	0	0	1
2:199557971:C:T	rs13410413	2	199557971	C	T	0.4483	7.98989e-24	0.716617	rs1455349	30		AC019330.1	0	ncRNA_intronic	16.92	2b	7	15	0	0	1
2:199558179:A:G	rs17826270	2	199558179	G	A	0.4473	1.34222e-23	0.712799	rs1455349	30		AC019330.1	0	ncRNA_intronic	17.58	5	7	15	0	0	1
2:199558875:G:T	rs66729503	2	199558875	T	G	0.4583	1.0978e-22	0.682713	rs1455349	30		AC019330.1	0	ncRNA_intronic	7.949	7	5	15	0	0	1
2:199558921:C:T	rs17229594	2	199558921	C	T	0.4583	5.03176e-23	0.682713	rs1455349	30		AC019330.1	0	ncRNA_intronic	2.967	6	5	15	0	0	1
2:199559177:C:T	rs10931828	2	199559177	C	T	0.499	1.90037e-24	0.789301	rs1455349	30		AC019330.1	0	ncRNA_intronic	10.47	7	5	15	0	0	1
2:199561326:C:T	rs17229728	2	199561326	T	C	0.4642	4.70039e-23	0.69579	rs1455349	30		AC019330.1	0	ncRNA_intronic	0.875	6	5	15	0	0	1
2:199561360:A:C	rs17229763	2	199561360	A	C	0.4652	5.21559e-23	0.69302	rs1455349	30		AC019330.1	0	ncRNA_intronic	5.496	6	5	15	0	0	1
2:199561760:A:G	rs17826492	2	199561760	A	G	0.4563	1.7587e-23	0.727613	rs1455349	30		AC019330.1	0	ncRNA_intronic	0.694	5	5	15	0	0	1
2:199562944:G:T	rs6757686	2	199562944	T	G	0.4672	1.43346e-23	0.686247	rs1455349	30		AC019330.1	0	ncRNA_intronic	3.031	7	5	15	0	0	1
2:199562966:G:T	rs10202115	2	199562966	T	G	0.4682	9.36992e-24	0.683566	rs1455349	30		AC019330.1	0	ncRNA_intronic	1.712	7	5	15	0	0	1
2:199563355:A:AAG	rs149438600	2	199563355	A	AAG	0.4423	NA	0.606779	rs34119476	30		AC019330.1	0	ncRNA_intronic	0.47	NA	5	15	0	0	1
2:199563576:A:C	rs62178237	2	199563576	A	C	0.2247	NA	0.828382	rs12476463	30		AC019330.1	0	ncRNA_intronic	2.385	7	5	15	0	0	1
2:199563580:T:TTTTA	rs113377949	2	199563580	T	TTTTA	0.2256	NA	0.814035	rs12476463	30		AC019330.1	0	ncRNA_intronic	1.385	NA	5	15	0	0	1
2:199564895:A:G	rs13390918	2	199564895	A	G	0.2296	2.0351e-08	0.806319	rs12476463	30		AC019330.1	0	ncRNA_intronic	0.015	5	5	15	0	0	1
2:199564991:A:G	rs17229875	2	199564991	G	A	0.2227	1.94964e-08	0.839664	rs12476463	30		AC019330.1	0	ncRNA_intronic	1.25	5	5	15	0	0	1
2:199565298:C:T	rs1400978	2	199565298	T	C	0.2286	2.20427e-08	0.820318	rs12476463	30		AC019330.1	0	ncRNA_intronic	0.98	NA	5	15	0	0	1
2:199566857:A:T	rs13386177	2	199566857	T	A	0.2247	2.30274e-08	0.82027	rs12476463	30		AC019330.1	0	ncRNA_intronic	5.088	6	5	15	0	0	1
2:199567687:C:T	rs6434978	2	199567687	C	T	0.499	6.91139e-15	0.860469	rs34119476	30		AC019330.1	0	ncRNA_intronic	6.172	7	5	15	0	0	1
2:199567722:G:GCT	rs10569292	2	199567722	G	GCT	0.499	NA	0.860469	rs34119476	30		AC019330.1	0	ncRNA_intronic	2.175	NA	5	15	0	0	1
2:199568182:C:T	rs1996465	2	199568182	C	T	0.2316	5.86994e-08	0.805774	rs12476463	30		AC019330.1	0	ncRNA_intronic	2.234	NA	5	15	0	0	1
2:199568260:A:G	rs1996464	2	199568260	A	G	0.2316	6.13739e-08	0.805774	rs12476463	30		AC019330.1	0	ncRNA_intronic	0.284	NA	5	15	0	0	1
2:199568365:G:GAGT	rs138728633	2	199568365	GAGT	G	0.497	NA	0.844925	rs34119476	30		AC019330.1	0	ncRNA_intronic	0.591	NA	5	15	0	0	1
2:199569317:A:T	rs67434847	2	199569317	T	A	0.493	NA	0.848746	rs34119476	30		AC019330.1	0	ncRNA_intronic	2.484	7	5	15	0	0	1
2:199570523:C:G	rs1829317	2	199570523	G	C	0.2217	NA	0.852515	rs12476463	30		AC019330.1	0	ncRNA_intronic	0.236	7	5	15	0	0	1
2:199570718:A:G	rs6434979	2	199570718	G	A	0.499	4.72922e-14	0.852842	rs34119476	30		AC019330.1	0	ncRNA_intronic	0.895	7	5	15	0	0	1
2:199571750:C:T	rs1356485	2	199571750	T	C	0.4871	2.06632e-14	0.843424	rs34119476	30		AC019330.1	0	ncRNA_intronic	10.08	NA	5	15	0	0	1
2:199572092:G:T	rs6757941	2	199572092	G	T	0.4911	1.138e-13	0.820313	rs34119476	30		AC019330.1	0	ncRNA_intronic	5.612	7	5	15	0	0	1
2:199572540:A:G	rs4674510	2	199572540	A	G	0.2316	8.56331e-08	0.805774	rs12476463	30		AC019330.1	0	ncRNA_intronic	5.599	7	5	15	0	0	1
2:199572550:C:T	rs6434980	2	199572550	T	C	0.494	7.3378e-14	0.822467	rs34119476	30		AC019330.1	0	ncRNA_intronic	1.63	7	5	15	0	0	1
2:199572622:A:G	rs4674515	2	199572622	A	G	0.2306	9.61042e-08	0.810587	rs12476463	30		AC019330.1	0	ncRNA_intronic	5.5	6	7	15	0	0	1
2:199572781:A:G	rs1356493	2	199572781	G	A	0.499	8.999e-14	0.852842	rs34119476	30		AC019330.1	0	ncRNA_intronic	0.53	7	7	15	0	0	1
2:199573042:A:G	rs1996467	2	199573042	G	A	0.2247	7.04402e-08	0.829567	rs12476463	30		AC019330.1	0	ncRNA_intronic	0.728	7	5	15	0	0	1
2:199573800:A:G	rs10208704	2	199573800	G	A	0.2266	1.78622e-07	0.830191	rs12476463	30		AC019330.1	0	ncRNA_intronic	2.096	7	5	15	0	0	1
2:199573857:A:C	rs6434981	2	199573857	A	C	0.4771	6.86854e-15	0.779361	rs34119476	30		AC019330.1	0	ncRNA_intronic	1.789	6	5	15	0	0	1
2:199574367:A:G	rs35457548	2	199574367	G	A	0.2256	8.89538e-08	0.835182	rs12476463	30		AC019330.1	0	ncRNA_intronic	3.804	6	5	15	0	0	1
2:199575198:A:C	rs1518097	2	199575198	C	A	0.2177	6.47641e-09	0.862766	rs12476463	30		AC019330.1	0	ncRNA_intronic	1.33	7	9	15	0	0	1
2:199581514:G:T	rs1878668	2	199581514	T	G	0.4831	1.02193e-14	0.817362	rs34119476	30		AC019330.1	0	ncRNA_intronic	2.031	7	14	15	0	0	1
2:199583657:A:G	rs13013140	2	199583657	G	A	0.2157	9.89364e-10	0.86252	rs12476463	30		AC019330.1	0	ncRNA_intronic	3.103	6	14	15	0	0	1
2:199584179:A:G	rs34119476	2	199584179	A	G	0.4801	1.22574e-15	1	rs34119476	30		AC019330.1	0	ncRNA_intronic	5.523	6	14	15	0	0	1
2:199588259:G:GACTTTTATT	rs11271458	2	199588259	GACTTTTATT	G	0.4791	NA	0.799267	rs34119476	30		AC019330.1	0	ncRNA_intronic	1.479	NA	14	15	0	0	1
2:199588261:A:G	rs199804030	2	199588261	A	G	0.4791	NA	0.799267	rs34119476	30		AC019330.1	0	ncRNA_intronic	3.731	7	14	15	0	0	1
2:199591850:A:G	rs1850569	2	199591850	G	A	0.4901	4.92804e-11	0.793044	rs34119476	30		AC019330.1	0	ncRNA_intronic	0.154	7	14	15	0	0	1
2:199594138:A:G	rs1878671	2	199594138	G	A	0.4871	6.44113e-11	0.783537	rs34119476	30		AC019330.1	0	ncRNA_intronic	5.604	6	14	15	0	0	1
2:199594874:C:T	rs12995024	2	199594874	T	C	0.2306	8.75985e-08	0.787033	rs12476463	30		AC019330.1	0	ncRNA_intronic	0.09	7	9	15	0	0	1
2:199595189:A:G	rs12615678	2	199595189	G	A	0.2266	2.00679e-07	0.786915	rs12476463	30		AC019330.1	0	ncRNA_intronic	2.978	7	9	15	0	0	1
2:199600722:A:G	rs34696411	2	199600722	A	G	0.2475	7.93318e-07	0.715048	rs12476463	30		AC019330.1	0	ncRNA_intronic	7.159	4	14	15	0	0	1
2:199601532:A:T	rs11897530	2	199601532	T	A	0.493	NA	0.735157	rs34119476	30		AC019330.1	0	ncRNA_intronic	1.843	7	14	15	0	0	1
2:199601925:A:G	rs11893063	2	199601925	G	A	0.4791	8.0971e-11	0.783037	rs34119476	30		AC019330.1	0	ncRNA_intronic	1.896	7	14	15	0	0	1
2:199602744:G:GTTTTTTTT	rs569252965	2	199602744	G	GTTTTTTTT	0.494	NA	0.750836	rs34119476	30		AC019330.1	0	ncRNA_intronic	2.036	NA	5	15	0	0	1
2:199606360:A:G	rs12105585	2	199606360	G	A	0.4742	7.15856e-11	0.767566	rs34119476	30		AC019330.1	0	ncRNA_intronic	0.06	6	14	15	0	0	1
2:199908378:C:T	rs994261	2	199908378	T	C	0.4423	1.17201e-12	0.863705	rs1451488	31		AC018717.1	0	ncRNA_intronic	0.351	6	1	15	0	1	0
2:199990107:A:G	rs1451488	2	199990107	A	G	0.4742	5.12945e-19	1	rs1451488	31		AC018717.2	15295	intergenic	12.94	NA	5	15	0	1	1
2:200000022:A:G	rs2345457	2	200000022	G	A	0.4423	NA	0.886467	rs1451488	31		AC018717.2	25210	intergenic	8.907	7	5	15	0	1	1
2:200000088:C:G	rs12624145	2	200000088	C	G	0.4414	NA	0.883044	rs1451488	31		AC018717.2	25276	intergenic	0.33	6	5	15	0	1	1
2:200001233:A:G	rs4144848	2	200001233	G	A	0.4414	1.23466e-15	0.883044	rs1451488	31		AC018717.2	26421	intergenic	1.232	3a	7	15	0	1	1
2:200002567:C:G	rs1530873	2	200002567	G	C	0.4414	NA	0.883044	rs1451488	31		AC018717.2	27755	intergenic	1.588	7	9	15	0	1	1
2:200004974:G:T	rs4673248	2	200004974	G	T	0.4423	2.83847e-16	0.886467	rs1451488	31		AC018717.2	30162	intergenic	0.557	5	9	15	0	1	1
2:200007302:C:T	rs3963519	2	200007302	C	T	0.4423	2.64338e-16	0.886467	rs1451488	31		AC018717.2	32490	intergenic	6.191	7	9	15	0	1	1
2:200008807:C:T	rs16831039	2	200008807	C	T	0.4414	1.21603e-15	0.883044	rs1451488	31		AC018717.2	33995	intergenic	6.865	6	7	15	0	1	1
2:200008894:A:G	rs1376584	2	200008894	A	G	0.4414	1.2976e-15	0.883044	rs1451488	31		AC018717.2	34082	intergenic	15.64	NA	7	15	0	1	1
2:200010088:G:T	rs1451484	2	200010088	T	G	0.4423	7.12263e-16	0.886467	rs1451488	31		AC018717.2	35276	intergenic	8.624	NA	5	15	0	1	1
2:200010583:C:T	rs1349505	2	200010583	T	C	0.4423	2.41105e-15	0.886467	rs1451488	31		AC018717.2	35771	intergenic	16.45	NA	5	15	0	1	1
2:200010684:C:T	rs16831051	2	200010684	C	T	0.4423	1.30304e-15	0.886467	rs1451488	31		AC018717.2	35872	intergenic	14.71	7	5	15	0	1	1
2:200011446:G:T	rs6733580	2	200011446	G	T	0.4414	1.54184e-15	0.883044	rs1451488	31		AC018717.2	36634	intergenic	0.753	6	5	15	0	1	1
2:200013002:C:G	rs1451483	2	200013002	C	G	0.4423	NA	0.886467	rs1451488	31		AC018717.2	38190	intergenic	0.283	5	5	15	0	1	1
2:200013580:C:T	rs1901321	2	200013580	T	C	0.4423	7.34164e-16	0.886467	rs1451488	31		AC018717.2	38768	intergenic	0.697	NA	7	15	0	1	1
2:200013936:C:T	rs1817081	2	200013936	C	T	0.4414	1.89449e-15	0.883044	rs1451488	31		AC018717.2	39124	intergenic	8.539	NA	5	15	0	1	1
2:200014017:G:T	rs2345458	2	200014017	G	T	0.4423	2.03666e-15	0.886122	rs1451488	31		AC018717.2	39205	intergenic	0.314	5	5	15	0	1	1
2:200014483:C:T	rs12471454	2	200014483	T	C	0.4443	2.99032e-15	0.87793	rs1451488	31		AC018717.2	39671	intergenic	4.818	6	5	15	0	1	1
2:200015094:A:C	rs1451473	2	200015094	C	A	0.4423	2.29698e-15	0.886467	rs1451488	31		AC018717.2	40282	intergenic	5.65	7	5	15	0	1	1
2:200015428:G:T	rs921465	2	200015428	G	T	0.4414	2.02608e-15	0.883044	rs1451488	31		RNU7-147P	40353	intergenic	1.387	NA	5	15	0	1	1
2:200015504:A:G	rs921464	2	200015504	G	A	0.4414	1.94272e-15	0.883044	rs1451488	31		RNU7-147P	40277	intergenic	0.761	NA	5	15	0	1	1
2:200015561:A:C	rs1868915	2	200015561	C	A	0.4423	2.65392e-15	0.886467	rs1451488	31		RNU7-147P	40220	intergenic	0.789	NA	5	15	0	1	1
2:200016332:A:T	rs1376595	2	200016332	T	A	0.4414	NA	0.883044	rs1451488	31		RNU7-147P	39449	intergenic	0.12	6	5	15	0	1	1
2:200016797:C:T	rs1562874	2	200016797	T	C	0.4404	4.5213e-15	0.879999	rs1451488	31		RNU7-147P	38984	intergenic	0.414	NA	5	15	0	1	1
2:200017123:C:T	rs4673254	2	200017123	C	T	0.4414	5.60071e-15	0.883411	rs1451488	31		RNU7-147P	38658	intergenic	8.051	6	5	15	0	1	1
2:200017234:A:C	rs1562873	2	200017234	C	A	0.4404	6.4523e-15	0.879999	rs1451488	31		RNU7-147P	38547	intergenic	15.54	NA	5	15	0	1	1
2:200017980:A:G	rs11883544	2	200017980	A	G	0.4414	9.4265e-15	0.883411	rs1451488	31		RNU7-147P	37801	intergenic	0.427	6	5	15	0	1	1
2:200018995:A:G	rs1376593	2	200018995	G	A	0.4414	5.04949e-15	0.883411	rs1451488	31		RNU7-147P	36786	intergenic	3.264	NA	5	15	0	1	1
2:200019105:C:T	rs9288302	2	200019105	C	T	0.4404	7.5956e-15	0.879999	rs1451488	31		RNU7-147P	36676	intergenic	1.55	5	5	15	0	1	1
2:200019363:A:C	rs1451503	2	200019363	C	A	0.4414	6.06297e-15	0.883411	rs1451488	31		RNU7-147P	36418	intergenic	0.946	NA	5	15	0	1	1
2:200019448:C:G	rs2122846	2	200019448	G	C	0.4414	NA	0.875699	rs1451488	31		RNU7-147P	36333	intergenic	0.125	7	5	15	0	1	1
2:200020274:C:T	rs55857304	2	200020274	T	C	0.4414	2.86682e-15	0.883411	rs1451488	31		RNU7-147P	35507	intergenic	6.933	7	5	15	0	1	1
2:200020735:C:T	rs4101817	2	200020735	C	T	0.4414	2.68766e-15	0.883411	rs1451488	31		RNU7-147P	35046	intergenic	0.031	NA	5	15	0	1	1
2:200021703:A:G	rs2345459	2	200021703	A	G	0.4404	2.56501e-15	0.879999	rs1451488	31		RNU7-147P	34078	intergenic	2.217	7	5	15	0	1	1
2:200022547:A:T	rs10208243	2	200022547	A	T	0.4404	NA	0.879999	rs1451488	31		RNU7-147P	33234	intergenic	3.752	7	5	15	0	1	1
2:200022591:C:T	rs2198154	2	200022591	C	T	0.4414	3.19668e-15	0.883411	rs1451488	31		RNU7-147P	33190	intergenic	12.18	NA	5	15	0	1	1
2:200022743:G:GC	2:200022743:G:GC	2	200022743	G	GC	0.4394	NA	0.876601	rs1451488	31		RNU7-147P	33038	intergenic	0.818	NA	5	15	0	1	1
2:200022752:G:T	2:200022752:G:T	2	200022752	T	G	0.4493	NA	0.887694	rs1451488	31		RNU7-147P	33029	intergenic	1.307	6	5	15	0	1	1
2:200022979:A:G	rs6760109	2	200022979	G	A	0.4404	3.02152e-15	0.879999	rs1451488	31		RNU7-147P	32802	intergenic	2.259	6	5	15	0	1	1
2:200023080:A:C	rs6731445	2	200023080	A	C	0.4404	3.13931e-15	0.879999	rs1451488	31		RNU7-147P	32701	intergenic	8.272	7	5	15	0	1	1
2:200024714:A:AAATT	rs146917555	2	200024714	AAATT	A	0.4404	NA	0.879999	rs1451488	31		RNU7-147P	31067	intergenic	3.272	NA	5	15	0	1	1
2:200025082:C:T	rs2881160	2	200025082	C	T	0.4404	2.37555e-15	0.879999	rs1451488	31		RNU7-147P	30699	intergenic	2.278	4	7	15	0	1	1
2:200025842:G:GT	rs34804229	2	200025842	G	GT	0.4215	NA	0.815548	rs1451488	31		RNU7-147P	29939	intergenic	1.907	NA	2	15	0	1	1
2:200025842:GT:GTT	rs541246609	2	200025842	GT	GTT	0.000994	NA	0.815548	rs1451488	31		RNU7-147P	29939	intergenic	NA	NA	2	15	0	0	1
2:200025863:A:T	rs6743084	2	200025863	A	T	0.4414	NA	0.883411	rs1451488	31		RNU7-147P	29918	intergenic	3.57	5	2	15	0	1	1
2:200026252:C:T	rs7566154	2	200026252	C	T	0.4414	2.62587e-15	0.883411	rs1451488	31		RNU7-147P	29529	intergenic	20.8	6	5	15	0	1	1
2:200027305:A:T	rs1868913	2	200027305	A	T	0.4404	NA	0.879999	rs1451488	31		RNU7-147P	28476	intergenic	7.692	7	5	15	0	1	1
2:200027490:A:T	rs1901323	2	200027490	A	T	0.4414	NA	0.883411	rs1451488	31		RNU7-147P	28291	intergenic	8.205	6	5	15	0	1	1
2:200027959:C:T	rs10931853	2	200027959	C	T	0.4414	2.33062e-15	0.883411	rs1451488	31		RNU7-147P	27822	intergenic	0.025	7	5	15	0	1	1
2:200028698:C:T	rs60642146	2	200028698	T	C	0.4414	2.65937e-15	0.883411	rs1451488	31		RNU7-147P	27083	intergenic	14.65	5	5	15	0	1	1
2:200028704:A:G	rs896350	2	200028704	G	A	0.4404	1.79281e-15	0.879999	rs1451488	31		RNU7-147P	27077	intergenic	12.68	NA	5	15	0	1	1
2:200029749:A:G	rs6730991	2	200029749	G	A	0.4404	2.69665e-14	0.843699	rs1451488	31		RNU7-147P	26032	intergenic	0.932	6	5	15	0	1	1
2:200030731:C:G	rs12693881	2	200030731	C	G	0.4145	NA	0.772991	rs1451488	31		RNU7-147P	25050	intergenic	0.65	6	5	15	0	1	1
2:200031387:C:T	rs16831114	2	200031387	T	C	0.4394	1.50239e-14	0.847486	rs1451488	31		RNU7-147P	24394	intergenic	6.214	6	5	15	0	1	1
2:200031543:C:T	rs1376587	2	200031543	C	T	0.4394	1.56774e-14	0.847486	rs1451488	31		RNU7-147P	24238	intergenic	3.947	NA	5	15	0	1	1
2:200032395:C:T	rs2122844	2	200032395	C	T	0.4354	2.07598e-14	0.828348	rs1451488	31		RNU7-147P	23386	intergenic	0.622	NA	5	15	0	1	1
2:200032842:A:T	rs2345460	2	200032842	A	T	0.4394	NA	0.847486	rs1451488	31		RNU7-147P	22939	intergenic	1.035	7	5	15	0	1	1
2:200034595:A:G	rs6755019	2	200034595	A	G	0.4384	2.5723e-14	0.844087	rs1451488	31		RNU7-147P	21186	intergenic	9.427	7	9	15	0	1	1
2:200035225:A:G	rs1584661	2	200035225	G	A	0.4394	1.46526e-14	0.847486	rs1451488	31		RNU7-147P	20556	intergenic	2.243	NA	9	15	0	1	1
2:200035339:A:C	rs1584660	2	200035339	C	A	0.4394	3.53249e-14	0.847486	rs1451488	31		RNU7-147P	20442	intergenic	6.293	NA	9	15	0	1	1
2:200035340:A:G	rs9973950	2	200035340	G	A	0.4384	3.66071e-14	0.844087	rs1451488	31		RNU7-147P	20441	intergenic	5.551	6	9	15	0	1	1
2:200035505:C:G	rs10931854	2	200035505	C	G	0.4394	NA	0.847486	rs1451488	31		RNU7-147P	20276	intergenic	1.159	5	9	15	0	1	1
2:200035506:A:C	rs10931855	2	200035506	A	C	0.4394	4.3602e-14	0.847486	rs1451488	31		RNU7-147P	20275	intergenic	2.277	5	9	15	0	1	1
2:200035809:C:T	rs59097191	2	200035809	C	T	0.4394	3.69148e-14	0.847486	rs1451488	31		RNU7-147P	19972	intergenic	0.278	5	9	15	0	1	1
2:200035920:A:G	rs59447251	2	200035920	G	A	0.4394	3.73237e-14	0.847486	rs1451488	31		RNU7-147P	19861	intergenic	0.699	5	9	15	0	1	1
2:200036359:T:TA	rs34163187	2	200036359	TA	T	0.4632	NA	0.707706	rs1451488	31		RNU7-147P	19422	intergenic	0.545	NA	9	15	0	1	1
2:200036454:A:G	rs4675342	2	200036454	A	G	0.4394	3.89601e-14	0.847486	rs1451488	31		RNU7-147P	19327	intergenic	3.212	6	9	15	0	1	1
2:200036804:C:T	rs1470755	2	200036804	T	C	0.4384	2.5315e-14	0.844087	rs1451488	31		RNU7-147P	18977	intergenic	1.382	NA	9	15	0	1	1
2:200036945:A:G	rs4675343	2	200036945	A	G	0.4394	2.46264e-14	0.847486	rs1451488	31		RNU7-147P	18836	intergenic	0.494	6	9	15	0	1	1
2:200037468:C:T	rs6435004	2	200037468	C	T	0.4394	3.9634e-14	0.847486	rs1451488	31		RNU7-147P	18313	intergenic	0.738	6	9	15	0	1	1
2:200037911:A:G	rs6713045	2	200037911	A	G	0.4384	3.74428e-14	0.844087	rs1451488	31		RNU7-147P	17870	intergenic	10.32	6	14	15	0	1	1
2:200038009:A:G	rs6742079	2	200038009	G	A	0.4394	1.9084e-14	0.847486	rs1451488	31		RNU7-147P	17772	intergenic	2.651	7	14	15	0	1	1
2:200038778:C:CA	rs142905544	2	200038778	CA	C	0.4433	NA	0.822741	rs1451488	31		RNU7-147P	17003	intergenic	0.657	NA	14	15	0	1	1
2:200038822:A:T	rs13419791	2	200038822	A	T	0.1938	NA	1	rs13407911	31		RNU7-147P	16959	intergenic	1.36	7	14	15	0	1	1
2:200038824:G:T	rs13407911	2	200038824	T	G	0.1938	3.22351e-08	1	rs13407911	31		RNU7-147P	16957	intergenic	0.143	7	14	15	0	1	1
2:200039743:G:T	rs12618784	2	200039743	T	G	0.4384	1.67395e-14	0.844087	rs1451488	31		RNU7-147P	16038	intergenic	1.065	7	14	15	0	1	1
2:200040295:C:T	rs6750308	2	200040295	C	T	0.4394	1.45376e-14	0.847486	rs1451488	31		RNU7-147P	15486	intergenic	0.03	6	14	15	0	1	0
2:200040985:C:T	rs10177617	2	200040985	T	C	0.4384	4.72817e-14	0.844087	rs1451488	31		RNU7-147P	14796	intergenic	11.15	6	14	15	0	1	0
2:200041124:C:G	rs56317974	2	200041124	G	C	0.4394	NA	0.847486	rs1451488	31		RNU7-147P	14657	intergenic	1.334	6	14	15	0	1	0
2:200041467:C:T	rs56071403	2	200041467	C	T	0.4394	NA	0.847486	rs1451488	31		RNU7-147P	14314	intergenic	3.774	6	14	15	0	1	0
2:200041644:G:T	rs71424218	2	200041644	T	G	0.1471	NA	0.743462	rs13407911	31		RNU7-147P	14137	intergenic	1.153	6	9	15	0	1	0
2:200042097:G:T	rs7567954	2	200042097	G	T	0.4394	4.29524e-14	0.847486	rs1451488	31		RNU7-147P	13684	intergenic	12.67	7	9	15	0	1	0
2:200042808:A:G	rs4675353	2	200042808	A	G	0.4394	1.77628e-14	0.847486	rs1451488	31		RNU7-147P	12973	intergenic	1.065	7	7	15	0	1	0
2:200043537:G:T	rs11683241	2	200043537	T	G	0.4384	8.64699e-15	0.837398	rs1451488	31		RNU7-147P	12244	intergenic	2.132	7	5	15	0	1	0
2:200043559:C:T	rs11683244	2	200043559	T	C	0.4384	6.39706e-15	0.837398	rs1451488	31		RNU7-147P	12222	intergenic	1.971	6	5	15	0	1	0
2:200043951:C:T	rs2084737	2	200043951	T	C	0.4583	1.71128e-15	0.91033	rs1451488	31		RNU7-147P	11830	intergenic	3.149	6	2	15	0	1	0
2:200044295:C:T	rs12693884	2	200044295	C	T	0.4602	NA	0.902785	rs1451488	31		RNU7-147P	11486	intergenic	0.942	5	1	15	0	1	0
2:200044341:A:C	rs146682262	2	200044341	A	C	0.4871	NA	0.747941	rs1451488	31		RNU7-147P	11440	intergenic	1.45	5	1	15	0	1	0
2:200044346:C:T	rs62178711	2	200044346	T	C	0.4881	NA	0.751228	rs1451488	31		RNU7-147P	11435	intergenic	1.704	5	1	15	0	1	0
2:200044448:A:G	rs12693886	2	200044448	G	A	0.4583	1.60268e-15	0.91033	rs1451488	31		RNU7-147P	11333	intergenic	0.987	7	1	15	0	1	0
2:200044722:C:T	rs11685970	2	200044722	C	T	0.4592	NA	0.913982	rs1451488	31		RNU7-147P	11059	intergenic	1.587	6	1	15	0	1	0
2:200045031:A:C	rs62178712	2	200045031	C	A	0.4592	1.73982e-15	0.913982	rs1451488	31		RNU7-147P	10750	intergenic	0.643	7	1	15	0	1	0
2:200045039:C:T	rs79353396	2	200045039	C	T	0.4583	NA	0.91033	rs1451488	31		RNU7-147P	10742	intergenic	2.715	7	1	15	0	1	0
2:200045258:C:T	rs111545241	2	200045258	C	T	0.4583	NA	0.91033	rs1451488	31		RNU7-147P	10523	intergenic	1.737	7	1	15	0	1	0
2:200045797:A:G	rs141669763	2	200045797	A	G	0.4573	NA	0.906692	rs1451488	31		RNU7-147P	9984	intergenic	3.34	7	1	15	0	1	0
2:200045941:G:T	rs143821831	2	200045941	G	T	0.4592	NA	0.913982	rs1451488	31		RNU7-147P	9840	intergenic	2.909	7	1	15	0	1	0
2:200046162:C:T	rs112241899	2	200046162	C	T	0.4583	NA	0.91033	rs1451488	31		RNU7-147P	9619	intergenic	1.536	6	1	15	0	1	0
2:200046413:A:C	rs113157823	2	200046413	A	C	0.4632	NA	0.928061	rs1451488	31		RNU7-147P	9368	intergenic	2.385	5	1	15	0	1	0
2:200046438:G:T	rs141406270	2	200046438	G	T	0.4642	NA	0.931781	rs1451488	31		RNU7-147P	9343	intergenic	2.299	5	1	15	0	1	0
2:200046996:C:T	rs151066692	2	200046996	T	C	0.4563	NA	0.903068	rs1451488	31		RNU7-147P	8785	intergenic	1.826	7	1	15	0	1	0
2:200047068:G:T	rs10931857	2	200047068	G	T	0.4602	NA	0.910202	rs1451488	31		RNU7-147P	8713	intergenic	1.994	6	1	15	0	1	0
2:200047092:A:G	rs144003394	2	200047092	A	G	0.4573	NA	0.906692	rs1451488	31		RNU7-147P	8689	intergenic	2.49	7	1	15	0	1	0
2:200047392:A:G	rs112350625	2	200047392	G	A	0.4592	NA	0.913982	rs1451488	31		RNU7-147P	8389	intergenic	0.708	7	1	15	0	1	0
2:200047441:A:G	rs113932071	2	200047441	A	G	0.4592	NA	0.913982	rs1451488	31		RNU7-147P	8340	intergenic	0.855	7	1	15	0	1	0
2:200047674:A:G	rs111796899	2	200047674	A	G	0.4583	NA	0.91033	rs1451488	31		RNU7-147P	8107	intergenic	1.834	6	1	15	0	1	0
2:200048332:A:G	rs12611560	2	200048332	A	G	0.4583	8.86548e-16	0.91033	rs1451488	31		RNU7-147P	7449	intergenic	1.67	7	5	15	0	1	0
2:200048386:A:G	rs12618091	2	200048386	G	A	0.4583	1.37434e-15	0.91033	rs1451488	31		RNU7-147P	7395	intergenic	1.014	7	5	15	0	1	0
2:200048571:A:C	rs12611626	2	200048571	A	C	0.4583	3.99333e-15	0.91033	rs1451488	31		RNU7-147P	7210	intergenic	1.833	7	5	15	0	1	0
2:200050126:A:G	rs7571105	2	200050126	A	G	0.4592	1.01726e-14	0.913982	rs1451488	31		RNU7-147P	5655	intergenic	1.369	5	5	15	0	1	0
2:200051390:C:T	rs1376586	2	200051390	T	C	0.4592	1.01201e-15	0.913982	rs1451488	31		RNU7-147P	4391	intergenic	13.76	5	2	15	0	1	0
2:200051520:A:C	rs10497829	2	200051520	A	C	0.4592	4.86099e-15	0.913982	rs1451488	31		RNU7-147P	4261	intergenic	1.475	6	2	15	0	1	0
2:200052437:C:CA	rs369203423	2	200052437	C	CA	0.4573	NA	0.632115	rs1451488	31		RNU7-147P	3344	intergenic	0.881	NA	4	15	0	1	0
2:200052612:C:T	rs13033985	2	200052612	C	T	0.1879	6.23212e-07	0.745956	rs13407911	31		RNU7-147P	3169	intergenic	3.314	5	4	15	0	1	0
2:200054222:A:G	rs6715416	2	200054222	A	G	0.4592	1.36605e-15	0.913982	rs1451488	31		RNU7-147P	1559	intergenic	0.048	5	5	15	0	1	0
2:200054867:A:G	rs4270295	2	200054867	A	G	0.4583	2.21424e-15	0.91033	rs1451488	31		RNU7-147P	914	upstream	3.302	7	5	15	0	1	0
2:200055863:A:AAT	rs369503461	2	200055863	A	AAT	0.4205	NA	0.766304	rs1451488	31		RNU7-147P	19	downstream	1.104	NA	5	15	0	1	0
2:200055972:A:G	rs7573661	2	200055972	A	G	0.4583	1.44001e-15	0.91033	rs1451488	31		RNU7-147P	128	downstream	2.548	6	5	15	0	1	0
2:200056040:G:GT	rs11370012	2	200056040	G	GT	0.4592	NA	0.913982	rs1451488	31		RNU7-147P	196	downstream	17.21	NA	5	15	0	1	0
2:200056457:C:G	rs7600726	2	200056457	C	G	0.4592	NA	0.913982	rs1451488	31		RNU7-147P	613	downstream	19.09	5	5	15	0	1	0
2:200056608:C:T	rs13012540	2	200056608	C	T	0.168	1.57681e-05	0.639217	rs13407911	31		RNU7-147P	764	downstream	5.904	5	5	15	0	1	0
2:200057542:A:C	rs6435005	2	200057542	C	A	0.4831	NA	0.729515	rs1451488	31		RNU7-147P	1698	intergenic	2.367	6	5	15	0	1	0
2:200057942:C:T	rs6717968	2	200057942	T	C	0.4592	1.19696e-15	0.913982	rs1451488	31		RNU7-147P	2098	intergenic	1.008	7	5	15	0	1	0
2:200058398:A:G	rs62178718	2	200058398	G	A	0.4583	2.21857e-15	0.910599	rs1451488	31		RNU7-147P	2554	intergenic	1.758	7	5	15	0	1	0
2:200063722:A:C	rs724268	2	200063722	C	A	0.4583	3.99461e-15	0.91033	rs1451488	31		RNU7-147P	7878	intergenic	2.114	7	5	15	0	1	0
2:200064421:A:AAAATAAAATG	2:200064421:A:AAAATAAAATG	2	200064421	A	AAAATAAAATG	0.00497	NA	0.886335	rs1451488	31		RNU7-147P	8577	intergenic	0.859	NA	5	15	0	0	0
2:200064421:A:AAAATG	2:200064421:A:AAAATG	2	200064421	A	AAAATG	0.4513	NA	0.886335	rs1451488	31		RNU7-147P	8577	NA	0.755	NA	5	15	0	1	0
2:200065895:C:CT	rs5837671	2	200065895	C	CT	0.4583	NA	0.886912	rs1451488	31		RNU7-147P	10051	intergenic	2.165	NA	5	15	0	1	0
2:200066671:G:T	rs7568495	2	200066671	G	T	0.4592	6.54861e-15	0.913982	rs1451488	31		RNU7-147P	10827	intergenic	18.05	5	5	15	0	1	0
2:200067768:G:T	rs13029216	2	200067768	T	G	0.4583	8.61509e-15	0.91033	rs1451488	31		RNU7-147P	11924	intergenic	20.3	3a	5	15	0	1	0
2:200068052:A:G	rs10804088	2	200068052	G	A	0.4592	6.86318e-15	0.913982	rs1451488	31		RNU7-147P	12208	intergenic	4.987	5	5	15	0	1	0
2:200068160:C:T	rs1376591	2	200068160	T	C	0.4543	NA	0.896724	rs1451488	31		RNU7-147P	12316	intergenic	1.073	7	5	15	0	1	0
2:200070523:C:T	rs12995376	2	200070523	T	C	0.4583	9.21017e-15	0.91033	rs1451488	31		RNU7-147P	14679	intergenic	6.544	6	5	15	0	1	0
2:200070593:A:G	rs13036202	2	200070593	A	G	0.4583	8.17294e-15	0.91033	rs1451488	31		RNU7-147P	1940-05-18	intergenic	2.976	7	5	15	0	1	0
2:200072082:A:T	rs12615841	2	200072082	T	A	0.4583	NA	0.91033	rs1451488	31		RNU7-147P	1944-06-15	intergenic	4.501	5	9	15	0	1	0
2:200072852:A:T	rs4338918	2	200072852	T	A	0.4583	NA	0.91033	rs1451488	31		RNU7-147P	1946-07-25	intergenic	6.713	7	9	15	0	1	0
2:200073190:C:T	rs12616812	2	200073190	T	C	0.4583	6.66812e-15	0.91033	rs1451488	31		RNU7-147P	1947-06-28	intergenic	5.878	5	9	15	0	1	0
2:200075653:C:T	rs17195503	2	200075653	C	T	0.4573	2.47707e-15	0.899533	rs1451488	31		RNU7-147P	1954-03-26	intergenic	3.939	5	9	15	0	1	0
2:200076923:C:T	rs13029315	2	200076923	C	T	0.4563	4.74172e-15	0.895905	rs1451488	31		RNU7-147P	1957-09-16	intergenic	0.408	5	9	15	0	1	0
2:200077931:A:T	rs28853425	2	200077931	T	A	0.4573	NA	0.899533	rs1451488	31		RNU7-147P	1960-06-20	intergenic	4.519	5	9	15	0	1	0
2:200082621:C:T	rs1349507	2	200082621	C	T	0.4592	1.82212e-15	0.891725	rs1451488	31		RNU7-147P	1973-04-23	intergenic	5.389	NA	9	15	0	1	0
2:200088853:A:G	rs7558362	2	200088853	G	A	0.4125	3.75759e-10	0.759136	rs1451488	31		RNU7-147P	1990-05-16	intergenic	5.349	4	5	15	0	1	0
2:200089482:G:T	rs7559104	2	200089482	G	T	0.4583	3.6041e-16	0.888067	rs1451488	31		RNU7-147P	1992-02-04	intergenic	2.711	5	5	15	0	1	0
2:200089792:A:G	rs55848302	2	200089792	A	G	0.4563	5.25995e-16	0.880791	rs1451488	31		RNU7-147P	1992-12-10	intergenic	9.916	6	5	15	0	1	0
2:200090493:A:G	rs2084735	2	200090493	G	A	0.4334	1.9094e-14	0.805196	rs1451488	31		RNU7-147P	1994-11-11	intergenic	9.487	6	5	15	0	1	0
2:200091356:G:T	rs7560391	2	200091356	T	G	0.4672	1.04296e-16	0.890645	rs1451488	31		RNU7-147P	1997-03-23	intergenic	2.277	7	5	15	0	1	0
2:200096010:G:T	rs60461384	2	200096010	G	T	0.4672	1.66614e-16	0.890645	rs1451488	31		SATB2	2004-08-13	intergenic	14.35	7	5	15	0	1	0
2:200096296:A:G	rs10931858	2	200096296	A	G	0.4215	2.39892e-10	0.756799	rs1451488	31		SATB2	2003-11-01	intergenic	3.35	7	5	15	0	1	0
2:200097487:A:G	rs11690732	2	200097487	G	A	0.4672	4.83257e-17	0.890645	rs1451488	31		SATB2	2000-07-28	intergenic	6.669	7	9	15	0	1	0
2:200100125:G:T	rs57772917	2	200100125	T	G	0.4722	6.17206e-17	0.878496	rs1451488	31		SATB2	1993-05-08	intergenic	0.155	6	14	15	0	1	0
2:200101592:C:G	rs4673288	2	200101592	C	G	0.4672	NA	0.890645	rs1451488	31		SATB2	1989-05-02	intergenic	1.669	7	14	15	0	1	0
2:200107956:C:T	rs62178738	2	200107956	T	C	0.4672	1.03061e-16	0.890645	rs1451488	31		SATB2	1971-11-29	intergenic	2.184	7	14	15	0	1	0
2:200109740:C:T	rs260767	2	200109740	T	C	0.4215	2.18256e-10	0.756799	rs1451488	31		SATB2	1967-01-10	intergenic	1.993	7	9	15	0	1	0
2:200112625:A:C	rs11687524	2	200112625	A	C	0.4662	9.80136e-17	0.887247	rs1451488	31		SATB2	1959-02-16	intergenic	4.751	7	9	15	0	1	0
2:200114507:C:T	rs260745	2	200114507	C	T	0.4225	NA	0.74619	rs1451488	31		SATB2	1953-12-22	intergenic	3.091	7	9	15	0	1	0
2:200114739:A:C	rs260746	2	200114739	C	A	0.4682	1.00051e-16	0.879788	rs1451488	31		SATB2	1953-05-04	intergenic	1.593	7	9	15	0	1	0
2:200116556:A:G	rs260749	2	200116556	A	G	0.4225	NA	0.74619	rs1451488	31		SATB2	1948-05-13	intergenic	0.566	5	9	15	0	1	0
2:200116936:A:G	rs260751	2	200116936	A	G	0.4225	NA	0.74619	rs1451488	31		SATB2	1947-04-29	intergenic	0.541	6	9	15	0	1	0
2:200117777:C:T	rs185466	2	200117777	T	C	0.4225	1.61548e-10	0.74619	rs1451488	31		SATB2	1945-01-08	intergenic	1.391	6	7	15	0	1	0
2:200118837:A:G	rs260754	2	200118837	G	A	0.4225	1.65506e-10	0.74619	rs1451488	31		SATB2	1942-02-13	intergenic	2.585	6	5	15	0	1	0
2:200119263:G:T	rs12476703	2	200119263	T	G	0.4225	1.25617e-10	0.74619	rs1451488	31		SATB2	1940-12-14	intergenic	2.057	7	5	15	0	1	0
2:200121161:C:T	rs260755	2	200121161	C	T	0.4732	7.8075e-17	0.854101	rs1451488	31		SATB2	1935-10-04	intergenic	0.621	6	5	15	0	1	1
2:200123367:A:G	rs17195804	2	200123367	G	A	0.4503	5.94989e-13	0.736496	rs1451488	31		SATB2	1929-09-19	intergenic	2.144	5	5	15	0	1	1
2:200124743:C:T	rs62178742	2	200124743	C	T	0.4811	3.16484e-15	0.807247	rs1451488	31		SATB2	1925-12-13	intergenic	1.179	7	5	15	1	1	1
2:200125479:C:T	rs7561479	2	200125479	C	T	0.4811	2.0217e-15	0.807247	rs1451488	31		SATB2	1923-12-08	intergenic	5.505	7	5	15	1	1	1
2:200126019:G:T	rs4459679	2	200126019	T	G	0.4811	3.64048e-15	0.807247	rs1451488	31		SATB2	1922-06-16	intergenic	9.104	3a	5	15	1	1	1
2:200126042:A:T	rs4280387	2	200126042	T	A	0.4811	NA	0.807247	rs1451488	31		SATB2	1922-05-24	intergenic	4.023	4	5	15	1	1	1
2:200126137:C:T	rs4449074	2	200126137	C	T	0.4811	7.97367e-16	0.807247	rs1451488	31		SATB2	1922-02-18	intergenic	5.748	4	5	15	1	1	1
2:200127614:C:G	rs2084217	2	200127614	C	G	0.4811	NA	0.807247	rs1451488	31		SATB2	1918-02-02	intergenic	11.77	5	5	9	1	1	1
2:200127707:C:G	rs2084218	2	200127707	G	C	0.4811	NA	0.807247	rs1451488	31		SATB2	1917-11-01	intergenic	0.195	3a	5	9	1	1	1
2:200129651:A:G	rs11695125	2	200129651	G	A	0.4801	1.03689e-15	0.803308	rs1451488	31		SATB2	1912-07-06	intergenic	9.814	7	5	15	1	1	1
2:200131695:A:T	rs7593422	2	200131695	T	A	0.4791	NA	0.799381	rs1451488	31		SATB2	1906-12-01	intergenic	0.419	5	5	15	1	1	1
2:200161427:A:AAACT	rs144239365	2	200161427	AAACT	A	0.17	NA	0.968065	rs7605111	31		SATB2	00:00:00	intronic	0.769	NA	4	15	1	1	1
2:200162425:C:T	rs895526	2	200162425	T	C	0.175	1.23027e-08	1	rs7605111	31		SATB2	00:00:00	intronic	4.402	7	4	15	1	1	1
2:200162655:T:TA	rs11334377	2	200162655	T	TA	0.175	NA	1	rs7605111	31		SATB2	00:00:00	intronic	5.436	NA	4	15	1	1	1
2:200162727:C:T	rs7605111	2	200162727	C	T	0.175	1.19372e-08	1	rs7605111	31		SATB2	00:00:00	intronic	1.646	7	4	15	1	1	1
2:200164252:A:G	rs6704641	2	200164252	G	A	0.169	1.23583e-08	0.961782	rs7605111	31		SATB2	00:00:00	intronic	2.319	7	4	15	1	1	1
2:200170530:C:T	rs16831252	2	200170530	T	C	0.1282	2.27044e-07	0.711358	rs7605111	31		SATB2	00:00:00	intronic	4.748	6	4	15	1	1	1
2:200185567:C:G	rs7596049	2	200185567	G	C	0.1282	3.45464e-07	0.711358	rs7605111	31		SATB2	00:00:00	intronic	2.71	6	4	15	1	1	1
2:200189323:C:T	rs4673313	2	200189323	C	T	0.1282	2.63381e-07	0.711358	rs7605111	31		SATB2	00:00:00	intronic	16.57	6	4	15	1	1	1
2:200189480:C:T	rs13002186	2	200189480	T	C	0.1282	2.36639e-07	0.711358	rs7605111	31		SATB2	00:00:00	intronic	5.674	7	4	15	1	1	1
2:200190213:C:T	rs2166517	2	200190213	T	C	0.1282	2.32353e-07	0.711358	rs7605111	31		SATB2:RP11-486F17.1	00:00:00	ncRNA_intronic	0.578	NA	4	15	1	1	1
2:200194271:C:T	rs2121378	2	200194271	C	T	0.1272	3.0191e-07	0.705951	rs7605111	31		SATB2	00:00:00	intronic	4.585	5	4	15	1	1	1
2:200194977:C:T	rs12618905	2	200194977	C	T	0.1272	2.51914e-07	0.705951	rs7605111	31		SATB2	00:00:00	intronic	2.168	7	4	15	1	1	1
2:200198216:A:G	rs34377036	2	200198216	G	A	0.1282	1.37986e-07	0.711358	rs7605111	31		SATB2	00:00:00	intronic	1.286	7	4	15	1	1	1
2:200198964:C:T	rs13426349	2	200198964	C	T	0.1282	2.96802e-07	0.711358	rs7605111	31		SATB2	00:00:00	intronic	0.614	7	5	15	1	1	1
2:200201571:C:T	rs1374356	2	200201571	C	T	0.1282	3.28596e-07	0.711358	rs7605111	31		SATB2	00:00:00	intronic	2.313	4	4	15	1	1	1
2:200201605:A:G	rs1374357	2	200201605	A	G	0.1282	2.67651e-07	0.711358	rs7605111	31		SATB2	00:00:00	intronic	6.449	3a	5	15	1	1	1
2:200201889:A:G	rs1446640	2	200201889	G	A	0.1282	3.02299e-07	0.711358	rs7605111	31		SATB2	0	intronic	2.3	7	5	15	1	1	1
2:200203656:A:G	rs1867871	2	200203656	A	G	0.1163	6.17917e-07	0.61232	rs7605111	31		SATB2	0	intronic	0.119	6	4	15	1	1	1
2:200214273:C:T	rs3828186	2	200214273	T	C	0.1163	6.77861e-07	0.625246	rs7605111	31		SATB2	0	intronic	9.454	5	4	15	1	1	1
2:200214742:C:T	rs10460398	2	200214742	C	T	0.1282	1.03619e-07	0.711358	rs7605111	31		SATB2	0	intronic	1.772	5	4	15	1	1	1
2:200215256:C:T	rs7595322	2	200215256	C	T	0.1282	2.72553e-07	0.711358	rs7605111	31		SATB2	0	intronic	3.038	6	5	15	1	1	1
2:200216449:C:G	rs67288417	2	200216449	G	C	0.1282	1.7482e-07	0.711358	rs7605111	31		SATB2	0	intronic	5.084	6	4	15	1	1	1
2:200220394:A:G	rs1542182	2	200220394	G	A	0.1282	2.9879e-07	0.711358	rs7605111	31		SATB2	0	intronic	4.604	7	5	15	1	1	1
2:200220540:C:T	rs4144841	2	200220540	T	C	0.1282	1.08544e-07	0.711358	rs7605111	31		SATB2	0	intronic	0.678	6	5	15	1	1	1
2:200228383:C:T	rs7571383	2	200228383	C	T	0.1282	9.64201e-08	0.711358	rs7605111	31		SATB2	0	intronic	15.93	7	4	15	1	1	1
2:200228543:C:T	rs16831358	2	200228543	C	T	0.1153	4.34227e-07	0.620376	rs7605111	31		SATB2	0	intronic	2.902	7	4	15	1	1	1
2:200231621:A:G	rs72931305	2	200231621	G	A	0.1173	NA	0.617812	rs7605111	31		SATB2	0	intronic	1.157	5	4	15	1	1	1
2:200231736:A:T	rs2167006	2	200231736	A	T	0.1292	4.02637e-07	0.703918	rs7605111	31		SATB2	0	intronic	13.37	7	4	15	1	1	1
2:200235352:A:G	rs13028839	2	200235352	G	A	0.1163	1.21748e-06	0.612934	rs7605111	31		SATB2	0	intronic	0.158	5	4	15	1	1	1
2:200236425:A:G	rs1348812	2	200236425	G	A	0.1312	1.26827e-07	0.689336	rs7605111	31		SATB2	0	intronic	2.58	NA	4	15	1	1	1
2:200257139:G:GA	2:200257139:G:GA	2	200257139	G	GA	0.1372	NA	0.635992	rs7605111	31		SATB2	0	intronic	0.123	NA	4	15	1	0	1
2:200261275:C:T	rs6748419	2	200261275	C	T	0.1282	1.28604e-07	0.698697	rs7605111	31		SATB2	0	UTR3	3.514	5	4	15	1	1	1
2:200267305:C:G	rs12052310	2	200267305	G	C	0.1282	1.53683e-07	0.698697	rs7605111	31		SATB2	0	intronic	11.54	7	4	15	1	1	1
2:200277391:A:G	rs13026246	2	200277391	G	A	0.1282	1.61162e-07	0.698697	rs7605111	31		SATB2	0	intronic	2.94	6	3	15	1	1	1
2:200287596:A:C	2:200287596:A:C	2	200287596	C	A	0.1282	NA	0.686149	rs7605111	31		SATB2	0	intronic	2.589	7	4	15	1	1	1
2:200288689:A:C	rs71424226	2	200288689	C	A	0.1282	1.51671e-07	0.698697	rs7605111	31		SATB2	0	intronic	0.297	6	4	15	1	1	1
2:200291337:A:G	rs35286168	2	200291337	A	G	0.1292	1.48187e-07	0.691823	rs7605111	31		SATB2	0	intronic	8.31	6	4	15	1	1	1
2:200293924:C:G	rs13035409	2	200293924	C	G	0.1272	2.4662e-07	0.693199	rs7605111	31		SATB2	0	intronic	8.108	7	4	15	1	1	1
2:200296044:C:T	rs6726276	2	200296044	T	C	0.1292	2.62967e-07	0.703918	rs7605111	31		SATB2	0	intronic	0.936	6	1	15	1	1	1
2:200305460:G:T	rs16831510	2	200305460	G	T	0.1272	NA	0.693199	rs7605111	31		SATB2	0	intronic	0.25	7	1	15	1	1	1
2:200321050:A:G	rs13014796	2	200321050	G	A	0.1829	1.88863e-07	0.746824	rs35731967	31		SATB2	0	intronic	8.542	4	1	12	1	1	1
2:200323452:A:G	rs114693875	2	200323452	A	G	0.1809	1.28099e-06	0.770986	rs35731967	31		SATB2:SATB2-AS1	00:00:00	ncRNA_intronic	22.3	4	1	1	1	1	1
2:200342749:A:G	rs4675617	2	200342749	A	G	0.1819	9.37279e-07	0.810385	rs35731967	31		SATB2-AS1	1090	intergenic	0.484	6	5	14	1	1	1
2:200373261:C:T	rs35731967	2	200373261	T	C	0.1948	4.67484e-09	1	rs35731967	31		SATB2-AS1	31602	intergenic	5.217	5	14	15	0	1	1
2:200388714:C:G	rs11692301	2	200388714	C	G	0.2654	2.18411e-05	0.62364	rs35731967	31		SATB2-AS1	47055	intergenic	0.513	6	9	15	0	1	1
2:200402624:C:T	rs17443541	2	200402624	T	C	0.1968	9.02348e-09	0.974734	rs35731967	31		SATB2-AS1	60965	intergenic	4.579	6	14	15	0	1	1
2:200442061:A:C	rs1450570	2	200442061	A	C	0.1879	2.13049e-10	0.993698	rs971326	31		AC093590.1	30729	intergenic	0.663	NA	5	15	0	1	1
2:200443111:A:T	rs1450569	2	200443111	T	A	0.1879	NA	0.993698	rs971326	31		AC093590.1	29679	intergenic	0.897	6	5	15	0	1	1
2:200445603:C:T	rs6739539	2	200445603	T	C	0.1879	1.9055e-10	0.993698	rs971326	31		AC093590.1	27187	intergenic	7.24	6	1	15	0	1	1
2:200446732:A:T	rs1450568	2	200446732	A	T	0.173	9.80308e-10	0.86507	rs971326	31		AC093590.1	26058	intergenic	5.788	4	1	1	0	1	1
2:200447031:A:C	rs13020883	2	200447031	C	A	0.173	9.59407e-10	0.86507	rs971326	31		AC093590.1	25759	intergenic	2.103	4	1	15	0	1	1
2:200447260:C:CTT	2:200447260:C:CTT	2	200447260	C	CTT	0.000994	NA	0.797763	rs971326	31		AC093590.1	25530	intergenic	0.53	NA	1	15	0	0	1
2:200447260:C:CT	2:200447260:C:CT	2	200447260	CT	C	0.1859	NA	0.797763	rs971326	31		AC093590.1	25530	NA	0.544	NA	1	15	0	1	1
2:200447353:A:G	rs2346107	2	200447353	G	A	0.173	1.04814e-09	0.86507	rs971326	31		AC093590.1	25437	intergenic	5.371	6	1	15	0	1	1
2:200448356:C:T	rs6435020	2	200448356	C	T	0.1879	1.57555e-10	0.993698	rs971326	31		AC093590.1	24434	intergenic	0.09	7	5	15	0	1	1
2:200449588:C:T	rs13017862	2	200449588	T	C	0.1809	NA	0.829648	rs971326	31		AC093590.1	23202	intergenic	8.442	6	5	15	0	1	1
2:200449977:A:G	rs4675693	2	200449977	A	G	0.1889	2.75882e-10	1	rs971326	31		AC093590.1	22813	intergenic	0.325	6	5	15	0	1	1
2:200450012:C:G	rs4675694	2	200450012	C	G	0.174	4.71399e-09	0.870879	rs971326	31		AC093590.1	22778	intergenic	0.692	7	5	15	0	1	1
2:200450013:G:T	rs4675695	2	200450013	T	G	0.174	3.7225e-09	0.870879	rs971326	31		AC093590.1	22777	intergenic	1.452	7	5	15	0	1	1
2:200450244:A:G	rs971326	2	200450244	G	A	0.1889	6.65603e-11	1	rs971326	31		AC093590.1	22546	intergenic	2.5	NA	5	15	0	1	1
2:200450294:A:G	rs971325	2	200450294	A	G	0.1889	1.34004e-10	1	rs971326	31		AC093590.1	22496	intergenic	7.091	NA	5	15	0	1	1
2:200450386:A:G	rs971324	2	200450386	A	G	0.174	9.1936e-10	0.870879	rs971326	31		AC093590.1	22404	intergenic	13.94	NA	5	15	0	1	1
2:200450808:A:G	rs4675697	2	200450808	G	A	0.1889	1.48599e-10	1	rs971326	31		AC093590.1	21982	intergenic	0.903	7	5	15	0	1	1
2:200451027:A:G	rs6726848	2	200451027	G	A	0.1889	2.18817e-10	1	rs971326	31		AC093590.1	21763	intergenic	3.345	5	5	15	0	1	1
2:200451350:C:T	rs4675698	2	200451350	T	C	0.1889	1.54856e-10	1	rs971326	31		AC093590.1	21440	intergenic	21.8	6	5	15	0	1	1
2:200451389:A:C	rs4675699	2	200451389	A	C	0.1889	1.695e-10	1	rs971326	31		AC093590.1	21401	intergenic	16.05	6	5	15	0	1	1
2:200451440:A:G	rs6755597	2	200451440	A	G	0.1889	1.47022e-10	1	rs971326	31		AC093590.1	21350	intergenic	15.32	5	2	15	0	1	1
2:200453139:C:G	rs4675702	2	200453139	C	G	0.1889	4.32507e-10	1	rs971326	31		AC093590.1	19651	intergenic	0.605	5	5	15	0	1	1
2:200453635:A:AT	rs11307704	2	200453635	A	AT	0.1889	NA	1	rs971326	31		AC093590.1	19155	intergenic	0.021	NA	5	15	0	1	1
2:200454560:A:G	rs7562008	2	200454560	A	G	0.1889	1.98108e-10	1	rs971326	31		AC093590.1	18230	intergenic	1.337	7	1	15	0	1	1
2:200455180:A:C	rs6742907	2	200455180	C	A	0.1889	1.80712e-10	1	rs971326	31		AC093590.1	17610	intergenic	9.342	5	7	15	0	1	1
2:200456289:A:G	rs2122535	2	200456289	G	A	0.1889	4.09711e-10	1	rs971326	31		AC093590.1	16501	intergenic	0.352	NA	5	15	0	1	1
2:200456620:C:T	rs10196195	2	200456620	C	T	0.1889	3.05349e-10	1	rs971326	31		AC093590.1	16170	intergenic	1.144	5	5	15	0	1	1
2:200456655:C:G	rs10196380	2	200456655	G	C	0.1879	2.66587e-10	0.993698	rs971326	31		AC093590.1	16135	intergenic	7.521	5	5	15	0	1	1
2:200456857:A:G	rs4675704	2	200456857	A	G	0.1879	5.75976e-10	0.993698	rs971326	31		AC093590.1	15933	intergenic	1.151	7	5	15	0	1	1
2:200456952:C:T	rs4675705	2	200456952	T	C	0.1889	3.53491e-10	1	rs971326	31		AC093590.1	15838	intergenic	0.388	6	5	15	0	1	1
2:200457343:C:T	rs10497837	2	200457343	C	T	0.174	2.33077e-09	0.870879	rs971326	31		AC093590.1	15447	intergenic	0.368	7	5	15	0	1	1
2:200457388:A:C	rs4675708	2	200457388	C	A	0.1889	2.91897e-10	1	rs971326	31		AC093590.1	15402	intergenic	11.38	7	5	15	0	1	1
2:200457562:A:G	rs4234081	2	200457562	A	G	0.1889	2.65904e-10	1	rs971326	31		AC093590.1	15228	intergenic	10.96	5	5	15	0	1	1
2:200458178:C:G	rs2034487	2	200458178	C	G	0.174	1.63306e-09	0.870879	rs971326	31		AC093590.1	14612	intergenic	2.777	7	5	15	0	1	1
2:200459294:C:G	rs2122534	2	200459294	C	G	0.1889	2.95038e-10	1	rs971326	31		AC093590.1	13496	intergenic	1.137	6	5	15	0	1	1
2:200460110:A:G	rs4234082	2	200460110	A	G	0.173	1.48038e-09	0.864728	rs971326	31		AC093590.1	12680	intergenic	1.078	7	5	15	0	1	1
2:200460112:A:C	rs4675712	2	200460112	A	C	0.1889	3.75901e-10	1	rs971326	31		AC093590.1	12678	intergenic	3.394	7	5	15	0	1	1
2:200460229:T:TA	rs5837687	2	200460229	TA	T	0.1889	NA	1	rs971326	31		AC093590.1	12561	intergenic	12.73	NA	5	15	0	1	1
2:200461412:C:CT	rs11351221	2	200461412	C	CT	0.1789	NA	0.839399	rs971326	31		AC093590.1	11378	intergenic	0.695	NA	5	15	0	1	1
2:200462840:C:T	rs6711399	2	200462840	T	C	0.1889	2.20413e-10	1	rs971326	31		AC093590.1	9950	intergenic	1.473	6	5	15	0	1	1
2:200462940:C:T	rs6711524	2	200462940	T	C	0.1889	2.63372e-10	1	rs971326	31		AC093590.1	9850	intergenic	1.391	5	5	15	0	1	1
2:200462959:C:G	rs6753800	2	200462959	G	C	0.1889	2.83639e-10	1	rs971326	31		AC093590.1	9831	intergenic	2.703	5	5	15	0	1	1
2:200463248:A:C	rs6725254	2	200463248	A	C	0.1889	3.97962e-10	1	rs971326	31		AC093590.1	9542	intergenic	2.191	4	5	15	0	1	1
2:200463370:G:T	rs4675716	2	200463370	G	T	0.1889	2.66318e-10	1	rs971326	31		AC093590.1	9420	intergenic	0.803	4	5	15	0	1	1
2:200463516:C:T	rs1823490	2	200463516	C	T	0.1889	4.24274e-10	1	rs971326	31		AC093590.1	9274	intergenic	0.109	NA	5	15	0	1	1
2:200463781:C:CAAA	rs5837688	2	200463781	CAAA	C	0.2634	NA	0.636476	rs971326	31		AC093590.1	9009	intergenic	1.088	NA	5	15	0	1	1
2:200463825:C:G	rs1823489	2	200463825	C	G	0.1889	2.8023e-10	1	rs971326	31		AC093590.1	8965	intergenic	0.931	7	5	15	0	1	1
2:200463830:A:G	rs1823488	2	200463830	G	A	0.1889	4.1868e-10	1	rs971326	31		AC093590.1	8960	intergenic	0.896	NA	5	15	0	1	1
2:200464194:A:G	rs13016697	2	200464194	A	G	0.174	1.63803e-09	0.870879	rs971326	31		AC093590.1	8596	intergenic	6.327	4	5	15	0	1	1
2:200464560:A:G	rs13017811	2	200464560	G	A	0.174	1.63412e-09	0.870879	rs971326	31		AC093590.1	8230	intergenic	0.588	7	5	15	0	1	1
2:200464855:C:T	rs35916771	2	200464855	T	C	0.1889	4.72508e-10	1	rs971326	31		AC093590.1	7935	intergenic	4.425	6	5	15	0	1	1
2:200464953:A:G	rs13022887	2	200464953	A	G	0.1889	1.36776e-09	1	rs971326	31		AC093590.1	7837	intergenic	1.565	7	5	15	0	1	1
2:200465327:C:T	rs12613262	2	200465327	T	C	0.1889	3.4341e-10	1	rs971326	31		AC093590.1	7463	intergenic	4.153	7	5	15	0	1	1
2:200465331:A:G	rs12622777	2	200465331	G	A	0.1889	3.51034e-10	1	rs971326	31		AC093590.1	7459	intergenic	0.84	7	5	15	0	1	1
2:200465625:C:T	rs12613941	2	200465625	T	C	0.1889	3.49064e-10	1	rs971326	31		AC093590.1	7165	intergenic	7.403	7	5	15	0	1	1
2:200466505:A:G	rs6709301	2	200466505	G	A	0.1889	2.54614e-10	1	rs971326	31		AC093590.1	6285	intergenic	5.472	7	5	14	0	1	1
2:200467367:A:C	rs13408485	2	200467367	C	A	0.1899	NA	0.993708	rs971326	31		AC093590.1	5423	intergenic	3.879	3a	5	14	0	1	1
2:200468594:A:G	rs7594660	2	200468594	A	G	0.1889	2.73282e-10	1	rs971326	31		AC093590.1	4196	intergenic	16.75	2c	1	15	0	1	1
2:200468754:C:G	rs11677019	2	200468754	G	C	0.1889	4.58332e-10	1	rs971326	31		AC093590.1	4036	intergenic	2.733	4	1	15	0	1	1
2:200468969:C:T	rs11682950	2	200468969	T	C	0.1889	4.14843e-10	1	rs971326	31		AC093590.1	3821	intergenic	7.473	5	1	15	0	1	1
2:200469161:T:TA	rs113588863	2	200469161	T	TA	0.2107	NA	0.861726	rs971326	31		AC093590.1	3629	intergenic	4.194	NA	1	15	0	1	1
2:200469388:C:T	rs6721266	2	200469388	C	T	0.1889	4.10363e-10	1	rs971326	31		AC093590.1	3402	intergenic	3.723	5	5	15	0	1	1
2:200469826:A:G	rs896083	2	200469826	A	G	0.174	2.55255e-09	0.870879	rs971326	31		AC093590.1	2964	intergenic	1.576	NA	2	15	0	1	1
2:200470230:C:T	2:200470230:C:T	2	200470230	C	T	0.174	NA	0.870879	rs971326	31		AC093590.1	2560	intergenic	17.08	NA	2	15	0	1	1
2:200470616:A:G	rs7576031	2	200470616	G	A	0.1889	5.85412e-10	1	rs971326	31		AC093590.1	2174	intergenic	16.38	5	2	15	0	1	1
2:200470709:C:T	rs7558643	2	200470709	C	T	0.1899	2.52941e-10	0.993708	rs971326	31		AC093590.1	2081	intergenic	20.7	5	2	15	0	1	1
2:200470934:C:T	rs7572945	2	200470934	T	C	0.1889	3.64374e-10	1	rs971326	31		AC093590.1	1856	intergenic	3.769	5	1	15	0	1	1
2:200472065:C:T	rs6711570	2	200472065	C	T	0.174	1.74263e-09	0.870879	rs971326	31		AC093590.1	725	upstream	15.26	7	5	15	0	1	1
2:200472283:A:G	rs56190952	2	200472283	A	G	0.174	2.0407e-09	0.870879	rs971326	31		AC093590.1	507	upstream	6.122	5	5	15	0	1	1
2:200472364:C:T	rs4675719	2	200472364	C	T	0.1889	3.87563e-10	1	rs971326	31		AC093590.1	426	upstream	2.797	5	5	15	0	1	1
2:200473658:C:T	rs12693889	2	200473658	T	C	0.1889	2.18044e-10	1	rs971326	31		AC093590.1	0	ncRNA_intronic	1.147	5	5	15	0	1	1
2:200473866:A:AT	rs34784341	2	200473866	AT	A	0.1938	NA	0.969086	rs971326	31		AC093590.1	0	ncRNA_intronic	6.531	NA	5	15	0	1	1
2:200474888:A:C	rs768637	2	200474888	A	C	0.1889	2.12097e-10	1	rs971326	31		AC093590.1	0	ncRNA_intronic	6.768	NA	5	15	0	1	1
2:200475044:C:G	rs755276	2	200475044	G	C	0.1889	2.43732e-10	1	rs971326	31		AC093590.1	0	ncRNA_intronic	1.779	7	5	15	0	1	1
2:200487885:A:T	rs1961468	2	200487885	T	A	0.173	9.83847e-10	0.86507	rs971326	31		AC093590.1	0	ncRNA_intronic	4.137	7	13	15	0	1	1
2:200504738:C:CT	rs66869731	2	200504738	CT	C	0.2177	NA	0.62006	rs971326	31		AC093590.1	0	ncRNA_intronic	0.049	NA	14	15	0	1	1
2:212582901:C:T	rs13414505	2	212582901	T	C	0.4195	2.79442e-05	0.602388	rs55951977	32		ERBB4	0	intronic	3.526	7	4	15	1	0	1
2:212584337:C:T	rs13418510	2	212584337	T	C	0.1382	9.52669e-09	1	rs13418510	32		ERBB4	0	intronic	4.859	6	4	15	1	0	1
2:212587885:C:T	rs34227840	2	212587885	T	C	0.3777	4.72101e-07	0.770884	rs55951977	32		ERBB4	0	intronic	7.045	3a	5	15	1	0	1
2:212589986:C:T	rs35778743	2	212589986	T	C	0.3907	8.06836e-08	0.980027	rs55951977	32		ERBB4	0	intronic	7.805	7	2	15	1	0	1
2:212590258:A:C	rs10205612	2	212590258	A	C	0.4791	NA	0.959901	rs6707801	32		ERBB4	0	intronic	0.645	6	2	15	1	0	1
2:212590505:C:T	rs7556896	2	212590505	C	T	0.2724	4.14388e-19	0.816589	rs4132462	32		ERBB4	0	intronic	0.075	7	5	15	1	0	1
2:212590549:A:AAAGG	rs56406991	2	212590549	A	AAAGG	0.2724	NA	0.822486	rs4132462	32		ERBB4	0	intronic	0.717	NA	5	15	1	0	1
2:212590785:C:T	rs56405287	2	212590785	T	C	0.2724	9.95856e-19	0.816589	rs4132462	32		ERBB4	0	intronic	3.14	6	5	15	1	0	1
2:212590841:A:C	rs55897719	2	212590841	C	A	0.2753	NA	0.823908	rs4132462	32		ERBB4	0	intronic	3.734	6	5	15	1	0	1
2:212591283:C:T	rs62182986	2	212591283	T	C	0.2753	1.82913e-18	0.830725	rs4132462	32		ERBB4	0	intronic	2.174	6	5	15	1	0	1
2:212593953:C:T	rs62182989	2	212593953	T	C	0.2664	2.32877e-18	0.869264	rs4132462	32		ERBB4	0	intronic	6.248	6	5	15	1	0	1
2:212594948:C:T	rs4130781	2	212594948	T	C	0.2664	1.70191e-18	0.869264	rs4132462	32		ERBB4	0	intronic	6.237	7	5	15	1	0	1
2:212595107:C:T	rs4130782	2	212595107	T	C	0.2664	2.20718e-18	0.869264	rs4132462	32		ERBB4	0	intronic	1.676	6	1	15	1	0	1
2:212595435:C:T	rs62182991	2	212595435	T	C	0.2664	1.86584e-18	0.869264	rs4132462	32		ERBB4	0	intronic	4.317	7	2	15	1	0	1
2:212595905:C:T	rs72946582	2	212595905	T	C	0.2644	2.67688e-18	0.868332	rs4132462	32		ERBB4	0	intronic	7.791	6	7	15	1	0	1
2:212596157:C:T	rs12622176	2	212596157	T	C	0.2664	1.48569e-18	0.869264	rs4132462	32		ERBB4	0	intronic	7.835	7	7	15	1	0	1
2:212596915:C:T	rs13026255	2	212596915	T	C	0.3936	NA	0.976094	rs55951977	32		ERBB4	0	intronic	0.643	7	15	15	1	0	1
2:212597086:G:GGAAA	2:212597086:G:GGAAA	2	212597086	G	GGAAA	0.008946	NA	0.873102	rs4132462	32		ERBB4	0	NA	0.937	NA	9	15	1	0	1
2:212597086:G:GAAA	2:212597086:G:GAAA	2	212597086	G	GAAA	0.2654	NA	0.873102	rs4132462	32		ERBB4	0	intronic	0.962	NA	9	15	1	0	1
2:212597487:A:G	rs12619698	2	212597487	G	A	0.2664	3.17278e-18	0.868432	rs4132462	32		ERBB4	0	intronic	0.137	7	9	15	1	0	1
2:212597507:A:G	rs12613337	2	212597507	A	G	0.2654	3.21788e-18	0.873102	rs4132462	32		ERBB4	0	intronic	1.959	7	9	15	1	0	1
2:212599288:A:G	rs62182993	2	212599288	G	A	0.2744	5.24658e-19	0.899563	rs4132462	32		ERBB4	0	intronic	0.426	6	9	15	1	0	1
2:212599303:C:T	rs62182994	2	212599303	T	C	0.2744	6.64433e-19	0.899563	rs4132462	32		ERBB4	0	intronic	4.854	6	9	15	1	0	1
2:212599430:C:G	rs13015689	2	212599430	C	G	0.4871	NA	0.936177	rs6707801	32		ERBB4	0	intronic	0.685	6	14	15	1	0	1
2:212600769:A:T	rs113970208	2	212600769	T	A	0.2664	3.81242e-18	0.877904	rs4132462	32		ERBB4	0	intronic	0.559	6	14	15	1	0	1
2:212602010:C:T	rs55951977	2	212602010	C	T	0.3917	1.9463e-08	1	rs55951977	32		ERBB4	0	intronic	4.982	3a	7	15	1	0	1
2:212602819:A:C	rs35761042	2	212602819	A	C	0.3827	4.56443e-09	0.855393	rs59779307	32		ERBB4	0	intronic	1.622	6	5	15	1	0	1
2:212603094:G:T	rs376114128	2	212603094	T	G	0.327	NA	0.688151	rs59779307	32		ERBB4	0	intronic	0.223	6	5	15	1	0	1
2:212603778:C:T	rs7422793	2	212603778	T	C	0.2952	NA	0.836748	rs4132462	32		ERBB4	0	intronic	1.7	6	5	15	1	0	1
2:212605745:C:T	rs62182999	2	212605745	T	C	0.2654	1.45139e-18	0.873102	rs4132462	32		ERBB4	0	intronic	1.133	7	5	15	1	0	1
2:212606177:T:TACAC	rs5838279	2	212606177	T	TACAC	0.2932	NA	0.774637	rs4132462	32		ERBB4	0	intronic	1.851	NA	5	15	1	0	1
2:212607320:G:GT	rs5838281	2	212607320	GT	G	0.4901	NA	0.955882	rs6707801	32		ERBB4	0	intronic	0.223	NA	5	15	1	0	1
2:212607320:G:T	rs79297738	2	212607320	G	T	0.01988	NA	0.955882	rs6707801	32		ERBB4	0	NA	0.082	6	5	15	1	0	1
2:212607429:G:T	rs13010892	2	212607429	G	T	0.4891	NA	0.952178	rs6707801	32		ERBB4	0	intronic	1.913	6	5	15	1	0	1
2:212607990:C:T	rs6749448	2	212607990	T	C	0.2644	1.5634e-18	0.868332	rs4132462	32		ERBB4	0	intronic	6.443	6	2	15	1	0	1
2:212609214:C:T	rs35444377	2	212609214	C	T	0.2654	5.28456e-18	0.872326	rs4132462	32		ERBB4	0	intronic	11.81	5	2	15	1	0	1
2:212610449:A:C	rs7424043	2	212610449	A	C	0.4901	NA	0.947639	rs6707801	32		ERBB4	0	intronic	0.734	5	5	15	1	0	1
2:212610455:A:C	rs5838283	2	212610455	C	A	0.4433	NA	0.709073	rs6707801	32		ERBB4	0	intronic	0.305	5	5	15	1	0	1
2:212610459:A:C	rs12620206	2	212610459	A	C	0.2555	NA	0.818452	rs4132462	32		ERBB4	0	intronic	3.669	5	5	15	1	0	1
2:212610966:A:C	rs13023789	2	212610966	A	C	0.4821	1.45204e-12	0.987699	rs6707801	32		ERBB4	0	intronic	0.134	7	5	15	1	0	1
2:212611713:A:G	rs62183021	2	212611713	G	A	0.2584	7.01584e-18	0.9245	rs4132462	32		ERBB4	0	intronic	3.181	7	5	15	1	0	1
2:212612693:A:G	rs11685063	2	212612693	A	G	0.4821	2.53034e-12	0.987699	rs6707801	32		ERBB4	0	intronic	0.112	7	5	15	1	0	1
2:212614240:T:TGG	rs74436564	2	212614240	TGG	T	0.2604	NA	0.924857	rs4132462	32		ERBB4	0	intronic	0.451	NA	5	15	1	0	1
2:212614337:C:T	rs13022529	2	212614337	T	C	0.3926	3.04459e-08	0.963797	rs55951977	32		ERBB4	0	intronic	3.256	6	5	15	1	0	1
2:212615516:C:T	rs6757068	2	212615516	T	C	0.4821	1.39428e-12	0.995883	rs6707801	32		ERBB4	0	intronic	7.753	5	5	15	1	0	1
2:212617282:A:AG	rs58539633	2	212617282	AG	A	0.4831	NA	1	rs6707801	32		ERBB4	0	intronic	0.964	NA	5	15	1	0	1
2:212617539:C:CA	rs112189140	2	212617539	CA	C	0.493	NA	0.960422	rs6707801	32		ERBB4	0	intronic	2.115	NA	5	15	1	0	1
2:212617541:A:C	rs60617648	2	212617541	A	C	0.492	NA	0.964173	rs6707801	32		ERBB4	0	intronic	0.259	6	5	15	1	0	1
2:212617599:C:T	rs6707801	2	212617599	T	C	0.4831	9.66117e-13	1	rs6707801	32		ERBB4	0	intronic	9.842	6	5	15	1	0	1
2:212617805:A:G	rs7601502	2	212617805	G	A	0.2584	2.32292e-18	0.915143	rs4132462	32		ERBB4	0	intronic	1.666	7	5	15	1	0	1
2:212617886:A:AGAGAT	rs139889289	2	212617886	A	AGAGAT	0.4841	NA	0.995883	rs6707801	32		ERBB4	0	intronic	2.284	NA	5	15	1	0	1
2:212617946:A:C	rs6435666	2	212617946	C	A	0.494	1.05038e-12	0.948009	rs6707801	32		ERBB4	0	intronic	3.851	7	5	15	1	0	1
2:212618440:A:G	rs72948506	2	212618440	G	A	0.2604	2.2619e-18	0.924857	rs4132462	32		ERBB4	0	intronic	0.439	7	5	15	1	0	1
2:212618743:C:T	rs71422756	2	212618743	C	T	0.3917	1.19314e-08	0.967809	rs55951977	32		ERBB4	0	intronic	2.071	7	5	15	1	0	1
2:212618746:C:T	rs62183023	2	212618746	C	T	0.2604	2.64513e-18	0.924857	rs4132462	32		ERBB4	0	intronic	2.243	6	5	15	1	0	1
2:212618827:C:T	rs13006962	2	212618827	C	T	0.4841	NA	0.987651	rs6707801	32		ERBB4	0	intronic	4.225	6	5	15	1	0	1
2:212618836:C:T	rs62183024	2	212618836	C	T	0.2594	NA	0.929392	rs4132462	32		ERBB4	0	intronic	3.112	6	5	15	1	0	1
2:212618902:C:G	rs13030400	2	212618902	G	C	0.4841	NA	0.987651	rs6707801	32		ERBB4	0	intronic	6.883	7	5	15	1	0	1
2:212621443:A:G	rs13008293	2	212621443	G	A	0.493	NA	0.95196	rs6707801	32		ERBB4	0	intronic	1.866	5	5	15	1	0	1
2:212621761:A:T	rs61079605	2	212621761	A	T	0.2575	6.97859e-18	0.91964	rs4132462	32		ERBB4	0	intronic	9.423	7	5	15	1	0	1
2:212621848:C:T	rs11679952	2	212621848	C	T	0.3926	1.3731e-07	0.963797	rs55951977	32		ERBB4	0	intronic	0.231	6	5	15	1	0	1
2:212622056:C:T	rs11685867	2	212622056	C	T	0.4911	NA	0.959724	rs6707801	32		ERBB4	0	intronic	0.721	2b	5	15	1	0	1
2:212622627:C:T	rs7558449	2	212622627	C	T	0.4911	NA	0.959724	rs6707801	32		ERBB4	0	intronic	1.119	7	5	15	1	0	1
2:212622818:C:T	rs7600261	2	212622818	C	T	0.2674	7.48571e-19	0.959903	rs4132462	32		ERBB4	0	intronic	1.188	7	5	15	1	0	1
2:212623396:A:G	rs10932396	2	212623396	G	A	0.4911	NA	0.959724	rs6707801	32		ERBB4	0	intronic	4.415	6	5	15	1	0	1
2:212625731:C:T	rs7572424	2	212625731	C	T	0.492	NA	0.963987	rs6707801	32		ERBB4	0	intronic	2.754	7	5	15	1	0	1
2:212626342:C:T	rs7573116	2	212626342	T	C	0.5	NA	0.91745	rs6707801	32		ERBB4	0	intronic	9.654	6	5	15	1	0	1
2:212627259:A:G	rs10932398	2	212627259	G	A	0.497	NA	0.896857	rs6707801	32		ERBB4	0	intronic	2.567	6	5	15	1	0	1
2:212628884:A:G	rs10932399	2	212628884	A	G	0.4453	NA	0.704397	rs6707801	32		ERBB4	0	intronic	8.43	6	5	15	1	0	1
2:212629379:A:G	rs10932400	2	212629379	A	G	0.4453	NA	0.704397	rs6707801	32		ERBB4	0	intronic	3.992	7	5	15	1	0	1
2:212629822:A:G	rs55758468	2	212629822	G	A	0.2604	5.87941e-18	0.895578	rs4132462	32		ERBB4	0	intronic	0.045	7	5	15	1	0	1
2:212631483:G:T	rs62183028	2	212631483	G	T	0.2714	5.65222e-19	0.931548	rs4132462	32		ERBB4	0	intronic	6.61	2b	1	15	1	0	1
2:212631982:G:T	rs79002186	2	212631982	T	G	0.338	NA	0.744507	rs55951977	32		ERBB4	00:00:00	intronic	5.663	6	1	15	1	0	1
2:212632452:A:G	rs62183029	2	212632452	G	A	0.2704	5.65904e-19	0.936286	rs4132462	32		ERBB4	00:00:00	intronic	1.506	7	5	15	1	0	1
2:212634084:A:T	rs55769536	2	212634084	A	T	0.2614	3.47748e-18	0.891375	rs4132462	32		ERBB4	00:00:00	intronic	2.363	6	5	15	1	0	1
2:212634108:A:T	rs7583068	2	212634108	T	A	0.2763	6.77329e-18	0.908915	rs4132462	32		ERBB4	00:00:00	intronic	3.482	7	5	15	1	0	1
2:212634553:C:G	rs3923054	2	212634553	G	C	0.338	1.75367e-07	0.737354	rs55951977	32		ERBB4	00:00:00	intronic	0.169	6	5	15	1	0	1
2:212635589:C:T	rs4132462	2	212635589	C	T	0.2614	3.13246e-20	1	rs4132462	32		ERBB4	00:00:00	intronic	0.156	NA	5	15	1	0	1
2:212636271:A:C	rs62183031	2	212636271	A	C	0.2525	5.35742e-19	0.954656	rs4132462	32		ERBB4	00:00:00	intronic	4.248	6	5	15	1	0	1
2:212642227:C:T	rs62183033	2	212642227	C	T	0.3728	2.03871e-09	0.966783	rs59779307	32		ERBB4:MTND2P23	00:00:00	ncRNA_exonic	6.388	7	9	15	1	0	1
2:212642288:C:T	rs13008313	2	212642288	T	C	0.3728	2.44589e-09	0.966783	rs59779307	32		ERBB4:MTND2P23	00:00:00	ncRNA_exonic	12.15	7	9	15	1	0	1
2:212642339:A:C	rs76936076	2	212642339	C	A	0.325	NA	0.716661	rs55951977	32		ERBB4:MTND2P23	00:00:00	ncRNA_exonic	6.96	6	9	15	1	0	1
2:212642374:G:T	rs13008370	2	212642374	T	G	0.3738	1.29937e-09	0.970901	rs59779307	32		ERBB4:MTND2P23	00:00:00	ncRNA_exonic	6.549	7	9	15	1	0	1
2:212642775:C:T	rs59779307	2	212642775	T	C	0.3787	1.26972e-09	1	rs59779307	32		ERBB4	00:00:00	intronic	13.07	5	5	15	1	0	1
2:212643644:G:T	rs62183034	2	212643644	T	G	0.2366	NA	0.844539	rs55888029	32		ERBB4:AC105921.5	00:00:00	ncRNA_exonic	10.95	7	5	15	1	0	1
2:212645885:G:T	rs7423708	2	212645885	T	G	0.341	NA	0.624096	rs55951977	32		ERBB4	00:00:00	intronic	7.096	7	5	15	1	0	1
2:212647928:G:T	rs112584098	2	212647928	T	G	0.326	NA	0.676404	rs55951977	32		ERBB4	00:00:00	intronic	4.879	7	5	15	1	0	1
2:212649112:C:T	rs12620444	2	212649112	T	C	0.2435	NA	0.939584	rs55888029	32		ERBB4	00:00:00	intronic	3.919	7	9	15	1	1	1
2:212649531:C:T	rs12620559	2	212649531	T	C	0.2306	NA	0.922056	rs55888029	32		ERBB4	00:00:00	intronic	5.664	7	9	15	1	0	1
2:212649607:C:T	rs35894627	2	212649607	T	C	0.326	NA	0.683286	rs55951977	32		ERBB4	0	intronic	8.643	7	9	15	1	0	1
2:212650162:G:T	rs6756725	2	212650162	T	G	0.2296	NA	0.926671	rs55888029	32		ERBB4	0	intronic	5.125	7	9	15	1	0	1
2:212652224:C:T	rs71422758	2	212652224	T	C	0.328	NA	0.675357	rs55951977	32		ERBB4	0	intronic	8.285	7	15	15	1	0	1
2:212654200:C:T	rs62184480	2	212654200	C	T	0.2376	NA	0.968723	rs55888029	32		ERBB4	0	intronic	1.648	7	14	15	1	0	1
2:212654554:C:G	rs17878516	2	212654554	G	C	0.338	NA	0.627609	rs55951977	32		ERBB4	0	intronic	0.464	6	14	15	1	0	1
2:212654661:C:G	rs13034675	2	212654661	C	G	0.326	NA	0.675377	rs55951977	32		ERBB4	0	intronic	2.882	7	14	15	1	0	1
2:212655885:G:T	rs6435670	2	212655885	G	T	0.2455	NA	0.920408	rs55888029	32		ERBB4	0	intronic	4.435	7	7	15	1	0	1
2:212656239:T:TA	rs11348544	2	212656239	TA	T	0.2416	NA	0.866369	rs55888029	32		ERBB4	0	intronic	2.232	NA	7	15	1	0	1
2:212657792:C:T	rs62184481	2	212657792	C	T	0.2376	NA	0.887163	rs55888029	32		ERBB4	0	intronic	2.387	6	7	15	1	0	1
2:212661193:C:T	rs58352022	2	212661193	C	T	0.2326	NA	0.994675	rs55888029	32		ERBB4	0	intronic	0.284	7	5	15	1	0	1
2:212662619:G:T	rs62184483	2	212662619	T	G	0.2366	NA	0.973864	rs55888029	32		ERBB4	0	intronic	3.053	6	5	15	1	1	1
2:212666847:A:G	rs55888029	2	212666847	G	A	0.2316	1.64554e-17	1	rs55888029	32		ERBB4	0	intronic	2.201	7	14	15	1	0	1
2:212667493:G:T	rs55890667	2	212667493	T	G	0.2346	NA	0.984255	rs55888029	32		ERBB4	0	intronic	16.63	5	7	15	1	0	1
2:212670019:C:CT	rs76536952	2	212670019	C	CT	0.498	NA	0.834803	rs1439247	32		ERBB4	0	intronic	1.183	NA	14	15	1	0	1
2:212671906:A:G	2:212671906:A:G	2	212671906	A	G	0.3489	NA	0.834425	rs76610747	32		ERBB4	0	intronic	4.315	6	15	15	1	0	1
2:212671906:A:C	2:212671906:A:C	2	212671906	A	C	0.04076	NA	0.834425	rs76610747	32		ERBB4	0	NA	4.674	NA	15	15	1	0	1
2:212673550:C:T	rs148869800	2	212673550	C	T	0.3499	NA	0.815021	rs76610747	32		ERBB4	0	intronic	2.443	7	9	15	1	0	1
2:212673849:C:T	rs112965667	2	212673849	T	C	0.3519	3.6321e-10	0.823964	rs76610747	32		ERBB4	0	intronic	2.301	7	15	15	1	0	1
2:212675299:A:C	rs59564944	2	212675299	C	A	0.3549	4.53779e-10	0.830118	rs76610747	32		ERBB4	0	intronic	0.441	7	15	15	1	0	1
2:212676884:C:T	rs138218528	2	212676884	T	C	0.3569	7.42575e-10	0.831416	rs76610747	32		ERBB4	0	intronic	8.481	6	9	15	1	0	1
2:212677931:A:G	rs11693031	2	212677931	A	G	0.3539	8.15086e-10	0.818298	rs76610747	32		ERBB4	0	intronic	0.497	7	9	15	1	0	1
2:212678406:C:T	rs7583346	2	212678406	C	T	0.3499	4.92509e-10	0.823655	rs76610747	32		ERBB4	0	intronic	0.181	7	14	15	1	0	1
2:212687395:C:T	rs1439248	2	212687395	T	C	0.335	7.85105e-10	0.978504	rs76610747	32		ERBB4	0	intronic	0.259	NA	7	15	1	0	1
2:212687473:A:G	rs1439247	2	212687473	A	G	0.4771	1.04636e-10	1	rs1439247	32		ERBB4	0	intronic	1.814	NA	7	15	1	0	1
2:212687652:C:T	rs13431031	2	212687652	T	C	0.334	1.39861e-09	0.965541	rs76610747	32		ERBB4	0	intronic	4.593	5	7	15	1	0	1
2:212687961:C:G	rs1439246	2	212687961	G	C	0.332	4.34366e-10	0.991349	rs76610747	32		ERBB4	0	intronic	0.77	5	7	15	1	0	1
2:212689888:C:T	rs4673635	2	212689888	T	C	0.331	4.92236e-10	0.995673	rs76610747	32		ERBB4	0	intronic	1.473	6	15	15	1	0	1
2:212691095:A:T	rs76610747	2	212691095	A	T	0.33	3.14272e-10	1	rs76610747	32		ERBB4	0	intronic	6.286	7	15	15	1	0	1
2:212691559:A:C	rs13006489	2	212691559	A	C	0.4781	4.63783e-10	0.988657	rs1439247	32		ERBB4	0	intronic	6.401	6	15	15	1	0	1
2:212696628:C:CA	rs5838287	2	212696628	C	CA	0.3499	NA	0.875209	rs76610747	32		ERBB4	0	intronic	2.327	NA	5	15	1	0	1
2:212696949:G:T	rs13426904	2	212696949	T	G	0.332	NA	0.982693	rs76610747	32		ERBB4	0	intronic	3.871	7	5	15	1	0	1
2:212697656:A:G	rs11677638	2	212697656	A	G	0.33	5.38563e-10	0.982542	rs76610747	32		ERBB4	0	intronic	6.932	7	5	15	1	0	1
2:212698718:C:T	rs714393	2	212698718	C	T	0.4751	4.45572e-10	0.977419	rs1439247	32		ERBB4	0	intronic	5.008	5	7	15	1	0	1
2:212699208:T:TA	rs202064233	2	212699208	TA	T	0.33	NA	0.947647	rs76610747	32		ERBB4	0	intronic	0.852	NA	14	15	1	0	1
2:212700097:C:G	rs9288442	2	212700097	C	G	0.4125	NA	0.709208	rs76610747	32		ERBB4	0	intronic	4.322	5	14	15	1	0	1
2:212702426:C:T	rs1561473	2	212702426	T	C	0.329	3.32886e-09	0.969559	rs76610747	32		ERBB4	0	intronic	2.214	NA	5	15	1	0	1
2:212703221:C:T	rs10208623	2	212703221	T	C	0.4781	1.93199e-09	0.981125	rs1439247	32		ERBB4	0	intronic	0.937	6	5	15	1	0	1
2:212704392:A:G	rs7594604	2	212704392	A	G	0.331	1.92895e-09	0.978266	rs76610747	32		ERBB4	0	intronic	5.774	6	5	15	1	0	1
2:212708140:G:GCACACA	2:212708140:G:GCACACA	2	212708140	G	GCACACA	0.000994	NA	0.837372	rs76610747	32		ERBB4	0	intronic	0.653	NA	7	15	1	0	1
2:212708140:G:GCACA	2:212708140:G:GCACA	2	212708140	G	GCACA	0.171	NA	0.837372	rs76610747	32		ERBB4	0	NA	0.687	NA	7	15	1	0	1
2:212708140:G:GCA	2:212708140:G:GCA	2	212708140	G	GCA	0.3121	NA	0.837372	rs76610747	32		ERBB4	0	NA	0.873	NA	7	15	1	0	1
2:212710385:C:T	rs79612564	2	212710385	T	C	0.33	1.75053e-09	0.973956	rs76610747	32		ERBB4	0	intronic	4.854	7	7	15	1	0	1
2:212710934:A:G	rs13400161	2	212710934	A	G	0.33	2.25826e-09	0.973956	rs76610747	32		ERBB4	0	intronic	18.57	5	5	15	1	0	1
2:212712835:A:G	rs13407198	2	212712835	A	G	0.327	3.64747e-09	0.978249	rs76610747	32		ERBB4	0	intronic	1.722	6	14	15	1	0	1
2:212714088:C:T	rs16847033	2	212714088	T	C	0.4771	6.43017e-10	0.977397	rs1439247	32		ERBB4	0	intronic	1.688	6	14	15	1	0	1
2:212714988:A:G	rs768692	2	212714988	G	A	0.327	1.42477e-09	0.978249	rs76610747	32		ERBB4	0	intronic	2.131	NA	9	15	1	0	1
2:212716689:C:T	rs13409698	2	212716689	T	C	0.329	5.83044e-09	0.969559	rs76610747	32		ERBB4	0	intronic	1.78	6	14	15	1	0	1
2:212717361:C:CT	rs10640429	2	212717361	C	CT	0.3966	NA	0.712142	rs1439247	32		ERBB4	0	intronic	0.325	NA	14	15	1	0	1
2:212717757:A:G	rs16847063	2	212717757	G	A	0.328	1.99038e-09	0.973852	rs76610747	32		ERBB4	0	intronic	0.285	7	14	15	1	0	1
2:212718144:C:T	rs11687449	2	212718144	T	C	0.328	6.12005e-09	0.973852	rs76610747	32		ERBB4	0	intronic	5.319	7	14	15	1	0	1
2:212722915:G:T	rs1025753	2	212722915	G	T	0.327	2.41636e-09	0.978305	rs76610747	32		ERBB4	0	intronic	0.422	NA	14	15	1	0	1
2:212726611:A:AT	rs77882676	2	212726611	A	AT	0.33	NA	0.982693	rs76610747	32		ERBB4	0	intronic	2.15	NA	15	15	1	0	1
2:212727841:A:C	rs1968533	2	212727841	A	C	0.331	6.97466e-09	0.978373	rs76610747	32		ERBB4	0	intronic	4.056	4	9	15	1	0	1
2:212733823:A:AT	rs77322594	2	212733823	A	AT	0.332	NA	0.974075	rs76610747	32		ERBB4	0	intronic	9.705	NA	7	15	1	0	1
3:7905320:C:T	rs62234662	3	7905320	C	T	0.0835	1.56075e-08	1	rs62234662	33		LMCD1-AS1	89171	intergenic	2.307	6	7	15	0	0	1
3:7908121:A:G	rs9827208	3	7908121	A	G	0.332	1.30904e-08	0.83962	rs11131096	33		LMCD1-AS1	86370	intergenic	0.368	7	9	15	0	0	1
3:7908510:A:G	rs62234664	3	7908510	G	A	0.3022	2.1863e-09	0.971824	rs11131096	33		LMCD1-AS1	85981	intergenic	3.98	7	7	15	0	0	1
3:7909055:G:T	rs1488495	3	7909055	T	G	0.4135	NA	0.612165	rs11131096	33		LMCD1-AS1	85436	intergenic	2.712	NA	7	15	0	0	1
3:7909347:A:AT	rs147082611	3	7909347	A	AT	0.3022	NA	0.971824	rs11131096	33		LMCD1-AS1	85144	intergenic	0.801	NA	5	15	0	0	1
3:7909368:C:T	rs9813540	3	7909368	C	T	0.3231	NA	0.881314	rs11131096	33		LMCD1-AS1	85123	intergenic	0.638	5	5	15	0	0	1
3:7911027:C:G	rs10510373	3	7911027	G	C	0.08847	2.18707e-08	0.912861	rs62234662	33		LMCD1-AS1	83464	intergenic	0.926	7	5	15	0	0	1
3:7912938:A:G	rs4684562	3	7912938	A	G	0.3012	1.54021e-09	0.976556	rs11131096	33		LMCD1-AS1	81553	intergenic	16.03	4	5	15	0	0	1
3:7913209:C:T	rs11131095	3	7913209	C	T	0.3022	NA	0.971824	rs11131096	33		LMCD1-AS1	81282	intergenic	4.171	6	5	15	0	0	1
3:7919164:A:T	rs17690672	3	7919164	T	A	0.08847	3.35347e-08	0.912861	rs62234662	33		LMCD1-AS1	75327	intergenic	2.861	5	2	15	0	0	1
3:7919746:C:T	rs4686174	3	7919746	C	T	0.3002	NA	0.981312	rs11131096	33		LMCD1-AS1	74745	intergenic	2.678	5	7	15	0	0	1
3:7923100:A:T	rs7615995	3	7923100	T	A	0.331	4.11691e-09	0.852868	rs11131096	33		LMCD1-AS1	71391	intergenic	1.58	6	5	15	0	0	1
3:7923576:A:C	rs11131096	3	7923576	A	C	0.3042	3.56406e-10	1	rs11131096	33		LMCD1-AS1	70915	intergenic	3.319	5	5	15	0	0	1
3:7924071:C:G	rs73029871	3	7924071	C	G	0.3012	6.55849e-10	0.985996	rs11131096	33		LMCD1-AS1	70420	intergenic	4.192	7	5	15	0	0	1
3:7924861:A:T	rs4686178	3	7924861	T	A	0.3032	8.20654e-10	0.995297	rs11131096	33		LMCD1-AS1	69630	intergenic	3.061	6	5	15	0	0	1
3:7925435:A:C	rs12494364	3	7925435	A	C	0.3032	8.8414e-10	0.995297	rs11131096	33		LMCD1-AS1	69056	intergenic	5.784	6	5	15	0	0	1
3:7925525:G:GGA	rs143304893	3	7925525	GGA	G	0.3032	NA	0.995297	rs11131096	33		LMCD1-AS1	68966	intergenic	1.905	NA	5	15	0	0	1
3:7925938:C:T	rs9843267	3	7925938	C	T	0.3012	7.43498e-10	0.985996	rs11131096	33		LMCD1-AS1	68553	intergenic	2.843	6	5	15	0	0	1
3:7926880:A:G	rs9809770	3	7926880	G	A	0.3012	6.86789e-10	0.985996	rs11131096	33		LMCD1-AS1	67611	intergenic	0.917	6	9	15	0	0	1
3:7929749:C:CA	rs34699542	3	7929749	CA	C	0.3241	NA	0.874364	rs11131096	33		LMCD1-AS1	64742	intergenic	0.937	NA	9	15	0	0	1
3:7931890:C:T	rs17048279	3	7931890	T	C	0.3032	1.50653e-09	0.995297	rs11131096	33		LMCD1-AS1	62601	intergenic	5.664	6	9	15	0	0	1
3:7934523:A:T	rs7431176	3	7934523	T	A	0.3012	NA	0.985996	rs11131096	33		LMCD1-AS1	59968	intergenic	3.832	6	9	15	0	0	1
3:7935055:A:G	rs6800666	3	7935055	G	A	0.3012	1.94788e-09	0.985996	rs11131096	33		LMCD1-AS1	59436	intergenic	4.802	6	9	15	0	0	1
3:7938061:A:G	rs62234712	3	7938061	A	G	0.3012	2.78246e-09	0.985996	rs11131096	33		LMCD1-AS1	56430	intergenic	10.45	7	9	15	0	0	1
3:7938630:A:G	rs6443137	3	7938630	G	A	0.3032	1.66025e-09	0.995297	rs11131096	33		LMCD1-AS1	55861	intergenic	0.779	5	7	15	0	0	1
3:7940671:C:T	rs6797331	3	7940671	C	T	0.3022	1.99174e-09	0.990629	rs11131096	33		LMCD1-AS1	53820	intergenic	0.561	6	9	15	0	0	1
3:7940864:A:C	rs1580518	3	7940864	C	A	0.2634	NA	0.822398	rs11131096	33		LMCD1-AS1	53627	intergenic	2.029	NA	9	15	0	0	1
3:7941870:C:T	rs62234713	3	7941870	T	C	0.0825	1.53674e-07	0.960775	rs62234662	33		LMCD1-AS1	52621	intergenic	3.327	6	9	15	0	0	1
3:7944670:T:TAA	3:7944670:T:TAA	3	7944670	T	TAA	0.08748	NA	0.924539	rs62234662	33		LMCD1-AS1	49821	intergenic	0.05	NA	9	15	0	0	1
3:7944670:T:TA	3:7944670:T:TA	3	7944670	T	TA	0.2048	NA	0.924539	rs62234662	33		LMCD1-AS1	49821	NA	0.052	NA	9	15	0	0	1
3:7945764:A:G	rs9837008	3	7945764	A	G	0.3032	7.80144e-10	0.985906	rs11131096	33		LMCD1-AS1	48727	intergenic	3.512	6	9	15	0	0	1
3:7949994:C:T	rs1386985	3	7949994	C	T	0.3052	1.34831e-09	0.967392	rs11131096	33		LMCD1-AS1	44497	intergenic	7.005	NA	5	15	0	0	1
3:7951992:A:G	rs9311999	3	7951992	A	G	0.3062	4.61747e-10	0.97203	rs11131096	33		LMCD1-AS1	42499	intergenic	9.465	7	5	15	0	0	1
3:7952625:A:G	rs6776879	3	7952625	G	A	0.3052	3.95166e-10	0.967392	rs11131096	33		LMCD1-AS1	41866	intergenic	3.913	7	5	15	0	0	1
3:7955370:A:C	rs13323719	3	7955370	A	C	0.2127	0.00624537	0.617747	rs11131096	33		LMCD1-AS1	39121	intergenic	0.824	7	5	15	0	0	1
3:7956962:G:T	rs3899742	3	7956962	G	T	0.3012	1.49144e-09	0.976657	rs11131096	33		LMCD1-AS1	37529	intergenic	3.87	NA	5	15	0	0	1
3:7959264:A:G	rs6800753	3	7959264	G	A	0.4095	NA	0.622497	rs11131096	33		LMCD1-AS1	35227	intergenic	0.902	6	5	15	0	0	1
3:7962060:A:G	rs7625080	3	7962060	A	G	0.3002	8.41265e-10	0.953593	rs11131096	33		LMCD1-AS1	32431	intergenic	11.84	7	5	15	0	0	1
3:7963022:A:C	rs17743031	3	7963022	A	C	0.1183	3.37069e-06	0.641884	rs62234662	33		LMCD1-AS1	31469	intergenic	9.853	7	5	15	0	0	1
3:7963203:C:T	rs12107100	3	7963203	C	T	0.2117	0.0156114	0.605722	rs11131096	33		LMCD1-AS1	31288	intergenic	5.758	7	5	15	0	0	1
3:7963810:C:G	rs17692178	3	7963810	C	G	0.1183	3.36781e-06	0.641884	rs62234662	33		LMCD1-AS1	30681	intergenic	1.801	6	5	15	0	0	1
3:7964171:C:T	rs113637700	3	7964171	C	T	0.1183	3.54057e-06	0.641884	rs62234662	33		LMCD1-AS1	30320	intergenic	0.608	6	5	15	0	0	1
3:7964233:A:G	rs113438611	3	7964233	A	G	0.1183	3.21527e-06	0.641884	rs62234662	33		LMCD1-AS1	30258	intergenic	3.452	7	5	15	0	0	1
3:7964726:C:CT	rs374605622	3	7964726	CT	C	0.1183	NA	0.641884	rs62234662	33		LMCD1-AS1	29765	intergenic	0.628	NA	5	15	0	0	1
3:7964741:C:T	rs62234399	3	7964741	C	T	0.1183	9.35487e-06	0.641884	rs62234662	33		LMCD1-AS1	29750	intergenic	0.296	5	5	15	0	0	1
3:7964768:A:G	rs62234400	3	7964768	G	A	0.1183	7.27882e-06	0.641884	rs62234662	33		LMCD1-AS1	29723	intergenic	0.231	5	5	15	0	0	1
3:7964780:A:G	3:7964780:A:G	3	7964780	G	A	0.1193	NA	0.641171	rs62234662	33		LMCD1-AS1	29711	intergenic	0.24	5	5	15	0	0	1
3:7964908:A:G	rs62234402	3	7964908	A	G	0.1183	4.07166e-06	0.641884	rs62234662	33		LMCD1-AS1	29583	intergenic	4.161	5	5	15	0	0	1
3:7965200:A:G	rs1545987	3	7965200	G	A	0.1183	3.33107e-06	0.641884	rs62234662	33		LMCD1-AS1	29291	intergenic	3.801	NA	5	15	0	0	1
3:7965664:C:G	rs17692250	3	7965664	G	C	0.1183	3.52492e-06	0.641884	rs62234662	33		LMCD1-AS1	28827	intergenic	3.159	7	5	15	0	0	1
3:7965922:C:G	rs10510377	3	7965922	G	C	0.1183	3.37494e-06	0.641884	rs62234662	33		LMCD1-AS1	28569	intergenic	0.693	6	5	15	0	0	1
3:7966402:G:T	rs77559395	3	7966402	T	G	0.1183	4.04306e-06	0.641884	rs62234662	33		LMCD1-AS1	28089	intergenic	4.03	7	5	15	0	0	1
3:7966873:A:T	rs76429043	3	7966873	A	T	0.1183	3.97211e-06	0.641884	rs62234662	33		LMCD1-AS1	27618	intergenic	2.286	6	5	15	0	0	1
3:7966941:C:T	rs10510378	3	7966941	T	C	0.1183	3.39216e-06	0.641884	rs62234662	33		LMCD1-AS1	27550	intergenic	5.725	7	5	15	0	0	1
3:7967629:A:G	rs17048368	3	7967629	G	A	0.2137	0.0113353	0.611159	rs11131096	33		LMCD1-AS1	26862	intergenic	7.018	7	5	15	0	0	1
3:7968075:C:T	rs6787240	3	7968075	C	T	0.1183	3.97598e-06	0.641884	rs62234662	33		LMCD1-AS1	26416	intergenic	0.409	6	5	15	0	0	1
3:7968240:A:G	rs6764709	3	7968240	G	A	0.1183	3.79309e-06	0.641884	rs62234662	33		LMCD1-AS1	26251	intergenic	0.344	7	5	15	0	0	1
3:7969073:A:T	rs17743361	3	7969073	T	A	0.1183	3.9178e-06	0.641884	rs62234662	33		LMCD1-AS1	25418	intergenic	3.69	7	2	15	0	0	1
3:7969190:C:G	rs62234403	3	7969190	G	C	0.1183	3.53088e-06	0.641884	rs62234662	33		LMCD1-AS1	25301	intergenic	1.829	6	2	15	0	0	1
3:7969199:G:T	rs62234404	3	7969199	G	T	0.1183	3.56758e-06	0.641884	rs62234662	33		LMCD1-AS1	25292	intergenic	1.403	6	2	15	0	0	1
3:7969534:C:CT	rs138714547	3	7969534	C	CT	0.1183	NA	0.641884	rs62234662	33		LMCD1-AS1	24957	intergenic	1.707	NA	2	15	0	0	1
3:7969550:C:G	rs62234405	3	7969550	G	C	0.1183	NA	0.641884	rs62234662	33		LMCD1-AS1	24941	intergenic	3.26	7	2	15	0	0	1
3:7970209:A:T	rs6763073	3	7970209	T	A	0.1193	4.10683e-06	0.635523	rs62234662	33		LMCD1-AS1	24282	intergenic	4.808	7	1	15	0	0	1
3:7971610:G:T	rs62232972	3	7971610	T	G	0.1183	6.89997e-06	0.641884	rs62234662	33		LMCD1-AS1	22881	intergenic	6.438	5	5	15	0	0	1
3:7971933:G:T	rs17743487	3	7971933	G	T	0.1183	6.41591e-06	0.641884	rs62234662	33		LMCD1-AS1	22558	intergenic	0.974	5	5	15	0	0	1
3:7972811:C:G	rs62232973	3	7972811	G	C	0.1183	6.51576e-06	0.641884	rs62234662	33		LMCD1-AS1	21680	intergenic	0.307	5	5	15	0	0	1
3:7974254:C:T	rs75967267	3	7974254	C	T	0.1183	NA	0.641884	rs62234662	33		LMCD1-AS1	20237	intergenic	1.763	7	5	15	0	0	1
3:7974939:G:T	rs76337700	3	7974939	T	G	0.1183	1.07335e-05	0.641884	rs62234662	33		LMCD1-AS1	19552	intergenic	0.382	6	5	15	0	0	1
3:7977110:T:TA	rs151111233	3	7977110	T	TA	0.1163	NA	0.618256	rs62234662	33		LMCD1-AS1	17381	intergenic	1.364	NA	9	15	0	0	1
3:7977166:A:T	rs62232975	3	7977166	A	T	0.1163	6.36308e-06	0.618256	rs62234662	33		LMCD1-AS1	17325	intergenic	9.273	6	9	15	0	0	1
3:7977993:C:T	rs140719250	3	7977993	C	T	0.1163	8.27891e-06	0.618256	rs62234662	33		LMCD1-AS1	16498	intergenic	0.079	6	9	15	0	0	1
3:7978638:G:T	rs62232976	3	7978638	G	T	0.1163	9.53277e-06	0.618256	rs62234662	33		LMCD1-AS1	15853	intergenic	4.713	7	9	15	0	0	1
3:7979685:A:G	rs139173518	3	7979685	G	A	0.1163	1.58709e-05	0.618256	rs62234662	33		LMCD1-AS1	14806	intergenic	2.162	7	9	15	0	0	1
3:7979849:C:CAT	rs199653773	3	7979849	CAT	C	0.1163	NA	0.618256	rs62234662	33		LMCD1-AS1	14642	intergenic	1.617	NA	9	15	0	0	1
3:7979931:C:T	rs62232977	3	7979931	T	C	0.1163	7.82771e-06	0.618256	rs62234662	33		LMCD1-AS1	14560	intergenic	4.523	6	9	15	0	0	1
3:7980417:A:G	rs62232978	3	7980417	G	A	0.1163	NA	0.618256	rs62234662	33		LMCD1-AS1	14074	intergenic	3.172	7	9	15	0	0	1
3:7980593:G:T	rs150521536	3	7980593	G	T	0.1163	5.91956e-06	0.618256	rs62234662	33		LMCD1-AS1	13898	intergenic	9.84	7	9	15	0	0	1
3:7980840:A:G	rs62232980	3	7980840	A	G	0.1163	NA	0.618256	rs62234662	33		LMCD1-AS1	13651	intergenic	14.26	7	9	15	0	0	1
3:7980951:C:T	rs112491238	3	7980951	C	T	0.1163	8.16504e-06	0.618256	rs62234662	33		LMCD1-AS1	13540	intergenic	2.7	7	9	15	0	0	1
3:7981530:A:G	rs7638545	3	7981530	A	G	0.1163	7.0847e-06	0.618256	rs62234662	33		LMCD1-AS1	12961	intergenic	6.511	7	5	15	0	0	1
3:7981867:C:T	rs62232981	3	7981867	C	T	0.1163	5.58997e-06	0.618256	rs62234662	33		LMCD1-AS1	12624	intergenic	3.172	7	7	15	0	0	1
3:7982410:A:T	rs62232982	3	7982410	A	T	0.1163	7.66058e-06	0.618256	rs62234662	33		LMCD1-AS1	12081	intergenic	5.616	7	9	15	0	0	1
3:7982827:C:T	rs4591494	3	7982827	T	C	0.2187	0.0132901	0.601068	rs11131096	33		LMCD1-AS1	11664	intergenic	10.21	6	9	15	0	0	1
3:7983105:A:G	rs59249094	3	7983105	G	A	0.2177	0.011141	0.606542	rs11131096	33		LMCD1-AS1	11386	intergenic	0.529	7	14	15	0	0	1
3:7984777:C:T	rs9811149	3	7984777	C	T	0.2167	0.0115045	0.603782	rs11131096	33		LMCD1-AS1	9714	intergenic	0.059	6	13	15	0	0	1
3:7986322:A:G	rs62233011	3	7986322	A	G	0.08449	NA	0.910408	rs62234662	33		LMCD1-AS1	8169	intergenic	2.444	6	9	15	0	0	1
3:7987869:A:G	rs12494690	3	7987869	G	A	0.2177	0.0131299	0.606542	rs11131096	33		LMCD1-AS1	6622	intergenic	7.516	7	9	15	0	0	1
3:8158265:C:T	rs6809825	3	8158265	T	C	0.2823	6.58455e-07	0.717286	rs6803586	33		LMCD1-AS1	0	ncRNA_intronic	5.736	6	14	15	0	0	1
3:8159672:G:T	3:8159672:G:T	3	8159672	G	T	0.2853	NA	0.857454	rs6803586	33		LMCD1-AS1	0	ncRNA_intronic	7.665	7	9	15	0	0	1
3:8160466:C:T	rs7645904	3	8160466	C	T	0.2853	5.3429e-08	0.857454	rs6803586	33		LMCD1-AS1	0	ncRNA_intronic	0.574	7	9	15	0	0	1
3:8166050:G:T	rs1607018	3	8166050	G	T	0.2853	3.40206e-08	0.858602	rs6803586	33		LMCD1-AS1	0	ncRNA_intronic	9.21	6	5	15	0	0	1
3:8166267:G:T	rs1607019	3	8166267	G	T	0.2853	4.24768e-08	0.857454	rs6803586	33		LMCD1-AS1	0	ncRNA_intronic	7.589	5	5	15	0	0	1
3:8176454:C:T	rs6803586	3	8176454	C	T	0.2555	2.3794e-09	1	rs6803586	33		LMCD1-AS1	0	ncRNA_intronic	0.337	7	9	15	0	0	1
3:8176528:C:T	rs6770068	3	8176528	T	C	0.2555	2.96968e-09	1	rs6803586	33		LMCD1-AS1	0	ncRNA_intronic	0.067	7	9	15	0	0	1
3:8177014:G:T	rs4684580	3	8177014	T	G	0.2555	2.86386e-09	1	rs6803586	33		LMCD1-AS1	0	ncRNA_intronic	5.053	6	9	15	0	0	1
3:8177234:A:G	rs4684581	3	8177234	A	G	0.2555	2.80857e-09	1	rs6803586	33		LMCD1-AS1	0	ncRNA_intronic	4.245	5	9	15	0	0	1
3:8177295:A:T	rs624220	3	8177295	A	T	0.2813	3.66361e-08	0.873203	rs6803586	33		LMCD1-AS1	0	ncRNA_intronic	0.893	5	9	15	0	0	1
3:8177371:A:G	rs4684582	3	8177371	A	G	0.2555	2.56052e-09	1	rs6803586	33		LMCD1-AS1	0	ncRNA_intronic	5.407	7	9	15	0	0	1
3:8177516:G:T	rs568900	3	8177516	G	T	0.2813	3.15822e-08	0.873203	rs6803586	33		LMCD1-AS1	0	ncRNA_intronic	2.673	7	9	15	0	0	1
3:8177542:C:T	rs11131115	3	8177542	C	T	0.2555	2.90287e-09	1	rs6803586	33		LMCD1-AS1	0	ncRNA_intronic	3.804	7	9	15	0	0	1
3:8177730:C:T	rs11711098	3	8177730	C	T	0.2555	2.96269e-09	1	rs6803586	33		LMCD1-AS1	0	ncRNA_intronic	2.144	7	9	15	0	0	1
3:8177873:A:C	rs11711140	3	8177873	C	A	0.2555	2.91494e-09	1	rs6803586	33		LMCD1-AS1	0	ncRNA_intronic	3.278	7	9	15	0	0	1
3:8177930:C:T	rs382154	3	8177930	T	C	0.2813	3.7197e-08	0.873203	rs6803586	33		LMCD1-AS1	0	ncRNA_intronic	4.283	6	9	15	0	0	1
3:8178062:C:T	rs57134507	3	8178062	C	T	0.2555	2.80513e-09	1	rs6803586	33		LMCD1-AS1	0	ncRNA_intronic	3.491	7	9	15	0	0	1
3:8178160:C:T	rs57939376	3	8178160	C	T	0.2555	2.6511e-09	1	rs6803586	33		LMCD1-AS1	0	ncRNA_intronic	4.108	7	9	15	0	0	1
3:8178205:C:T	rs55900402	3	8178205	T	C	0.2555	2.83668e-09	1	rs6803586	33		LMCD1-AS1	0	ncRNA_intronic	6.954	6	9	15	0	0	1
3:8178421:A:G	rs55934301	3	8178421	G	A	0.2555	2.81468e-09	1	rs6803586	33		LMCD1-AS1	0	ncRNA_intronic	1.172	5	7	15	0	0	1
3:8178646:A:G	rs6774472	3	8178646	A	G	0.2555	2.85633e-09	1	rs6803586	33		LMCD1-AS1	0	ncRNA_intronic	5.675	7	7	15	0	0	1
3:8178800:A:G	rs6774665	3	8178800	A	G	0.2555	2.70834e-09	1	rs6803586	33		LMCD1-AS1	0	ncRNA_intronic	5.304	6	7	15	0	0	1
3:8178880:C:T	rs6777359	3	8178880	T	C	0.1799	7.77007e-08	0.684759	rs62236769	33		LMCD1-AS1	0	ncRNA_intronic	1.343	7	7	15	0	0	1
3:8178888:A:G	rs4686218	3	8178888	A	G	0.2555	2.73538e-09	1	rs6803586	33		LMCD1-AS1	0	ncRNA_intronic	5.629	7	7	15	0	0	1
3:8178935:C:G	rs4684583	3	8178935	C	G	0.2555	3.35034e-09	1	rs6803586	33		LMCD1-AS1	0	ncRNA_intronic	3.058	7	7	15	0	0	1
3:8179086:A:G	rs4686219	3	8179086	G	A	0.2555	2.65314e-09	1	rs6803586	33		LMCD1-AS1	0	ncRNA_intronic	0.01	5	7	15	0	0	1
3:8179117:C:G	3:8179117:C:G	3	8179117	C	G	0.2555	NA	1	rs6803586	33		LMCD1-AS1	0	ncRNA_intronic	4.122	5	7	15	0	0	1
3:8179124:C:T	rs4686220	3	8179124	T	C	0.2555	NA	1	rs6803586	33		LMCD1-AS1	0	ncRNA_intronic	6.452	5	7	15	0	0	1
3:8179220:A:G	rs4686221	3	8179220	G	A	0.2555	2.70641e-09	1	rs6803586	33		LMCD1-AS1	0	ncRNA_intronic	6.43	5	7	15	0	0	1
3:8179371:A:G	rs4686222	3	8179371	G	A	0.2555	2.65973e-09	1	rs6803586	33		LMCD1-AS1	0	ncRNA_intronic	2.987	7	7	15	0	0	1
3:8179518:A:G	rs4686223	3	8179518	A	G	0.2555	2.52075e-09	1	rs6803586	33		LMCD1-AS1	0	ncRNA_intronic	4.46	5	5	15	0	0	1
3:8179647:C:T	rs4686224	3	8179647	C	T	0.2555	NA	1	rs6803586	33		LMCD1-AS1	0	ncRNA_intronic	0.42	7	5	15	0	0	1
3:8179920:G:T	rs6780848	3	8179920	T	G	0.2555	3.6238e-09	1	rs6803586	33		LMCD1-AS1	0	ncRNA_intronic	3.615	3a	5	15	0	0	1
3:8180072:C:G	rs2600215	3	8180072	C	G	0.2813	3.62693e-08	0.873203	rs6803586	33		LMCD1-AS1	0	ncRNA_intronic	1.664	5	5	15	0	0	1
3:8180297:T:TAA	rs373428448	3	8180297	TAA	T	0.3429	NA	0.649279	rs6803586	33		LMCD1-AS1	0	ncRNA_intronic	0.706	NA	5	15	0	0	1
3:8180459:G:GA	rs59706466	3	8180459	GA	G	0.2823	NA	0.868949	rs6803586	33		LMCD1-AS1	0	ncRNA_intronic	0.419	NA	5	15	0	0	1
3:8180574:C:G	rs11716040	3	8180574	G	C	0.1799	7.93179e-08	0.684759	rs62236769	33		LMCD1-AS1	0	ncRNA_intronic	1.884	7	5	15	0	0	1
3:8180698:C:T	rs377092	3	8180698	C	T	0.2813	3.5364e-08	0.873203	rs6803586	33		LMCD1-AS1	0	ncRNA_intronic	4.129	NA	5	15	0	0	1
3:8180773:C:T	rs394471	3	8180773	C	T	0.2813	3.47485e-08	0.873203	rs6803586	33		LMCD1-AS1	0	ncRNA_intronic	1.733	NA	5	15	0	0	1
3:8180985:A:G	rs452365	3	8180985	A	G	0.2813	3.35818e-08	0.873203	rs6803586	33		LMCD1-AS1	0	ncRNA_intronic	0.425	NA	5	15	0	0	1
3:8181000:C:T	rs425665	3	8181000	T	C	0.2823	3.41056e-08	0.868949	rs6803586	33		LMCD1-AS1	0	ncRNA_intronic	3.745	NA	5	15	0	0	1
3:8181404:A:G	rs525287	3	8181404	G	A	0.2813	3.37226e-08	0.873203	rs6803586	33		LMCD1-AS1	0	ncRNA_intronic	1.698	NA	5	15	0	0	1
3:8181844:C:T	rs500607	3	8181844	C	T	0.2813	4.01076e-08	0.873203	rs6803586	33		LMCD1-AS1	0	ncRNA_intronic	3.008	NA	5	15	0	0	1
3:8182392:A:G	rs456154	3	8182392	A	G	0.2813	3.62837e-08	0.873203	rs6803586	33		LMCD1-AS1	0	ncRNA_intronic	0.661	7	5	15	0	0	1
3:8182411:A:G	rs456161	3	8182411	A	G	0.2813	3.96689e-08	0.873203	rs6803586	33		LMCD1-AS1	00:00:00	ncRNA_intronic	1.434	6	5	15	0	0	1
3:8182556:C:T	rs591578	3	8182556	C	T	0.2813	3.56276e-08	0.873203	rs6803586	33		LMCD1-AS1	0	ncRNA_intronic	3.011	7	5	15	0	0	1
3:8182638:C:G	rs592020	3	8182638	C	G	0.2813	3.49636e-08	0.873203	rs6803586	33		LMCD1-AS1	0	ncRNA_intronic	1.03	6	5	15	0	0	1
3:8182695:C:T	rs12632331	3	8182695	C	T	0.1799	8.82492e-08	0.684759	rs62236769	33		LMCD1-AS1	0	ncRNA_intronic	6.889	7	5	15	0	0	1
3:8182914:C:T	rs11715664	3	8182914	T	C	0.1799	1.16451e-07	0.684759	rs62236769	33		LMCD1-AS1	0	ncRNA_intronic	4.206	6	5	15	0	0	1
3:8182994:A:G	rs11714797	3	8182994	A	G	0.2555	2.97493e-09	1	rs6803586	33		LMCD1-AS1	0	ncRNA_intronic	0.074	7	5	15	0	0	1
3:8183035:A:G	rs2634150	3	8183035	A	G	0.2813	3.53292e-08	0.873203	rs6803586	33		LMCD1-AS1	0	ncRNA_intronic	5.037	NA	5	15	0	0	1
3:8183167:A:G	rs594267	3	8183167	G	A	0.2813	3.65985e-08	0.873203	rs6803586	33		LMCD1-AS1	0	ncRNA_intronic	0.241	7	5	15	0	0	1
3:8183481:A:G	rs595634	3	8183481	A	G	0.2813	3.6305e-08	0.873203	rs6803586	33		LMCD1-AS1	0	ncRNA_intronic	4.229	7	5	15	0	0	1
3:8183799:A:G	rs607390	3	8183799	G	A	0.2813	2.74223e-08	0.873203	rs6803586	33		LMCD1-AS1	0	ncRNA_intronic	1.589	5	5	15	0	0	1
3:8183839:C:T	rs534379	3	8183839	T	C	0.2813	3.26582e-08	0.873203	rs6803586	33		LMCD1-AS1	0	ncRNA_intronic	3.828	5	5	15	0	0	1
3:8183927:C:T	rs6776333	3	8183927	T	C	0.2555	2.65983e-09	1	rs6803586	33		LMCD1-AS1	0	ncRNA_intronic	3.577	5	5	15	0	0	1
3:8184026:A:G	rs514737	3	8184026	A	G	0.2813	3.57459e-08	0.873203	rs6803586	33		LMCD1-AS1	0	ncRNA_intronic	0.178	NA	5	15	0	0	1
3:8184103:A:G	rs60223514	3	8184103	G	A	0.2813	NA	0.873203	rs6803586	33		LMCD1-AS1	0	ncRNA_intronic	0.581	7	5	15	0	0	1
3:8184136:T:TAGAC	rs63579761	3	8184136	TAGAC	T	0.2813	NA	0.873203	rs6803586	33		LMCD1-AS1	0	ncRNA_intronic	0.625	NA	5	15	0	0	1
3:8184180:C:T	rs537243	3	8184180	C	T	0.2813	NA	0.873203	rs6803586	33		LMCD1-AS1	0	ncRNA_intronic	0.005	7	5	15	0	0	1
3:8184324:A:G	rs2634149	3	8184324	G	A	0.2813	3.4845e-08	0.873203	rs6803586	33		LMCD1-AS1	0	ncRNA_intronic	1.356	NA	5	15	0	0	1
3:8184449:C:T	rs456333	3	8184449	C	T	0.2823	3.27387e-08	0.868949	rs6803586	33		LMCD1-AS1	0	ncRNA_intronic	10.94	7	5	15	0	0	1
3:8184528:C:T	rs465632	3	8184528	C	T	0.2813	3.72072e-08	0.873203	rs6803586	33		LMCD1-AS1	0	ncRNA_intronic	10.41	7	5	15	0	0	1
3:8184758:A:G	rs456289	3	8184758	A	G	0.2813	3.59047e-08	0.873203	rs6803586	33		LMCD1-AS1	0	ncRNA_intronic	1.213	6	5	15	0	0	1
3:8185145:C:G	rs12629098	3	8185145	G	C	0.2555	2.89286e-09	1	rs6803586	33		LMCD1-AS1	0	ncRNA_intronic	0.212	5	5	15	0	0	1
3:8185240:C:T	rs12637919	3	8185240	T	C	0.2555	2.97307e-09	1	rs6803586	33		LMCD1-AS1	0	ncRNA_intronic	4.423	7	5	15	0	0	1
3:8185478:C:T	rs62236553	3	8185478	C	T	0.2555	2.86206e-09	1	rs6803586	33		LMCD1-AS1	0	ncRNA_intronic	1.305	5	5	15	0	0	1
3:8185570:C:T	rs458458	3	8185570	C	T	0.2813	3.41066e-08	0.873203	rs6803586	33		LMCD1-AS1	0	ncRNA_intronic	2.923	5	5	15	0	0	1
3:8185784:A:T	rs450559	3	8185784	T	A	0.2813	3.35996e-08	0.873203	rs6803586	33		LMCD1-AS1	0	ncRNA_intronic	5.473	6	5	15	0	0	1
3:8185880:C:T	rs484117	3	8185880	C	T	0.2813	NA	0.873203	rs6803586	33		LMCD1-AS1	0	ncRNA_intronic	0.282	7	5	15	0	0	1
3:8185901:T:TCAAG	rs63175362	3	8185901	T	TCAAG	0.2813	NA	0.873203	rs6803586	33		LMCD1-AS1	0	ncRNA_intronic	3.084	NA	5	15	0	0	1
3:8186495:A:G	rs466203	3	8186495	A	G	0.2813	3.67807e-08	0.873203	rs6803586	33		LMCD1-AS1	0	ncRNA_intronic	6.78	7	5	15	0	0	1
3:8186505:A:G	rs466969	3	8186505	A	G	0.2813	3.80386e-08	0.873203	rs6803586	33		LMCD1-AS1	0	ncRNA_intronic	3.58	7	5	15	0	0	1
3:8186686:C:T	3:8186686:C:T	3	8186686	T	C	0.2813	NA	0.873203	rs6803586	33		LMCD1-AS1	0	ncRNA_intronic	0.006	NA	5	15	0	0	1
3:8186686:A:C	3:8186686:A:C	3	8186686	C	A	0.07555	NA	0.873203	rs6803586	33		LMCD1-AS1	0	NA	0.008	7	5	15	0	0	1
3:8186687:A:G	rs73017534	3	8186687	G	A	0.1799	1.05379e-07	0.684759	rs62236769	33		LMCD1-AS1	0	ncRNA_intronic	0.266	7	5	15	0	0	1
3:8186978:A:C	rs460578	3	8186978	A	C	0.2813	3.30777e-08	0.873203	rs6803586	33		LMCD1-AS1	0	ncRNA_intronic	13.21	NA	5	15	0	0	1
3:8187213:A:G	rs456808	3	8187213	A	G	0.2813	4.58204e-08	0.873203	rs6803586	33		LMCD1-AS1	0	ncRNA_intronic	4.614	7	5	15	0	0	1
3:8187584:C:G	rs460931	3	8187584	G	C	0.2813	6.51393e-08	0.873203	rs6803586	33		LMCD1-AS1	0	ncRNA_intronic	2.945	4	5	15	0	0	1
3:8187607:A:G	rs1967402	3	8187607	G	A	0.2813	7.02056e-08	0.873203	rs6803586	33		LMCD1-AS1	0	ncRNA_intronic	0.745	4	5	15	0	0	1
3:8187702:A:G	rs17048715	3	8187702	G	A	0.2555	5.89191e-09	1	rs6803586	33		LMCD1-AS1	0	ncRNA_intronic	2.344	5	5	15	0	0	1
3:8187734:C:G	rs396073	3	8187734	G	C	0.2813	6.08359e-08	0.873203	rs6803586	33		LMCD1-AS1	0	ncRNA_intronic	0.405	5	5	15	0	0	1
3:8188327:A:G	rs458987	3	8188327	A	G	0.2813	9.19074e-08	0.873203	rs6803586	33		LMCD1-AS1	0	ncRNA_intronic	2.424	7	5	15	0	0	1
3:8188358:A:C	rs467280	3	8188358	A	C	0.2813	8.93696e-08	0.873203	rs6803586	33		LMCD1-AS1	0	ncRNA_intronic	0.434	7	5	15	0	0	1
3:8188444:A:T	rs2600217	3	8188444	A	T	0.2813	6.76739e-08	0.873203	rs6803586	33		LMCD1-AS1	0	ncRNA_intronic	2.403	7	5	15	0	0	1
3:8189697:A:T	rs464157	3	8189697	T	A	0.2823	7.64001e-08	0.868949	rs6803586	33		LMCD1-AS1	0	ncRNA_intronic	1.997	5	5	15	0	0	1
3:8189768:A:G	rs458323	3	8189768	A	G	0.2823	1.10824e-07	0.868949	rs6803586	33		LMCD1-AS1	0	ncRNA_intronic	3.768	6	5	15	0	0	1
3:8190574:C:G	rs58875702	3	8190574	C	G	0.1819	1.22422e-07	0.697461	rs62236769	33		LMCD1-AS1	0	ncRNA_intronic	1.544	6	5	15	0	0	1
3:8191131:C:G	rs571457	3	8191131	C	G	0.2813	NA	0.873203	rs6803586	33		LMCD1-AS1	0	ncRNA_intronic	0.258	6	5	15	0	0	1
3:8192385:C:G	rs320063	3	8192385	C	G	0.2813	8.40677e-08	0.873203	rs6803586	33		LMCD1-AS1	0	ncRNA_intronic	0.678	6	5	15	0	0	1
3:8198080:G:T	rs17048751	3	8198080	T	G	0.1889	1.41612e-07	0.744988	rs62236769	33		LMCD1-AS1	0	ncRNA_intronic	0.33	5	5	15	0	0	1
3:8198154:C:T	rs17048754	3	8198154	T	C	0.1889	3.34451e-08	0.744988	rs62236769	33		LMCD1-AS1	0	ncRNA_intronic	4.292	5	5	15	0	0	1
3:8201050:C:T	rs7615174	3	8201050	T	C	0.1889	3.30535e-08	0.744988	rs62236769	33		LMCD1-AS1	0	ncRNA_intronic	7.543	5	7	15	0	0	0
3:8210667:A:ATT	rs34767686	3	8210667	A	ATT	0.1948	NA	0.79927	rs62236769	33		LMCD1-AS1	0	ncRNA_intronic	2.11	NA	5	15	0	0	0
3:8210687:C:T	rs6784038	3	8210687	T	C	0.1948	3.19068e-08	0.79927	rs62236769	33		LMCD1-AS1	0	ncRNA_intronic	3.957	6	5	15	0	0	0
3:8210981:A:G	rs6781679	3	8210981	A	G	0.1958	6.72426e-08	0.795829	rs62236769	33		LMCD1-AS1	0	ncRNA_intronic	4.346	5	5	15	0	0	0
3:8211057:A:G	rs6792985	3	8211057	G	A	0.1958	6.61528e-08	0.795829	rs62236769	33		LMCD1-AS1	0	ncRNA_intronic	6.886	5	5	15	0	0	0
3:8212656:A:C	rs13318406	3	8212656	C	A	0.166	1.41998e-08	0.972068	rs62236769	33		LMCD1-AS1	0	ncRNA_intronic	0.334	6	5	15	0	0	0
3:8216778:T:TAGAGA	rs79594610	3	8216778	TAGAGA	T	0.165	NA	0.979032	rs62236769	33		LMCD1-AS1	0	ncRNA_intronic	5.287	NA	5	15	0	0	0
3:8218638:A:G	rs62236761	3	8218638	A	G	0.164	4.69409e-09	0.972103	rs62236769	33		LMCD1-AS1	0	ncRNA_intronic	0.518	4	1	15	0	0	0
3:8220835:G:T	rs58144023	3	8220835	T	G	0.1581	NA	0.931324	rs62236769	33		LMCD1-AS1	0	ncRNA_intronic	2.604	6	5	15	0	0	0
3:8221340:A:G	rs62236763	3	8221340	A	G	0.1521	NA	0.891512	rs62236769	33		LMCD1-AS1	0	ncRNA_intronic	3.587	7	5	15	0	0	0
3:8221348:A:G	rs62236764	3	8221348	A	G	0.163	NA	0.808324	rs62236769	33		LMCD1-AS1	0	ncRNA_intronic	3.585	7	5	15	0	0	0
3:8221381:A:C	rs62236765	3	8221381	C	A	0.163	NA	0.808324	rs62236769	33		LMCD1-AS1	0	ncRNA_intronic	1.539	7	5	15	0	0	0
3:8221389:C:T	rs62236766	3	8221389	T	C	0.1521	NA	0.891512	rs62236769	33		LMCD1-AS1	0	ncRNA_intronic	3.35	7	5	15	0	0	0
3:8221506:C:T	rs151028091	3	8221506	C	T	0.1541	NA	0.904583	rs62236769	33		LMCD1-AS1	0	ncRNA_intronic	1.928	5	5	15	0	0	0
3:8221512:C:T	rs111608000	3	8221512	C	T	0.1541	NA	0.904583	rs62236769	33		LMCD1-AS1	0	ncRNA_intronic	1.911	5	5	15	0	0	0
3:8221542:A:C	rs111744168	3	8221542	C	A	0.1541	NA	0.904583	rs62236769	33		LMCD1-AS1	0	ncRNA_intronic	1.364	5	5	15	0	0	0
3:8221614:C:T	rs189879203	3	8221614	T	C	0.1541	NA	0.890817	rs62236769	33		LMCD1-AS1	0	ncRNA_intronic	3.056	7	5	15	0	0	0
3:8221626:A:G	rs71621168	3	8221626	A	G	0.1531	NA	0.89803	rs62236769	33		LMCD1-AS1	0	ncRNA_intronic	3.015	6	5	15	0	0	0
3:8221838:A:G	rs112634539	3	8221838	A	G	0.1581	NA	0.931324	rs62236769	33		LMCD1-AS1	0	ncRNA_intronic	2.526	6	5	15	0	0	0
3:8222153:C:T	rs4467443	3	8222153	C	T	0.1799	NA	0.912018	rs62236769	33		LMCD1-AS1	0	ncRNA_intronic	4.21	7	5	15	0	0	0
3:8222162:C:T	rs4467444	3	8222162	C	T	0.1799	NA	0.912018	rs62236769	33		LMCD1-AS1	0	ncRNA_intronic	4.072	7	5	15	0	0	0
3:8222245:C:T	rs2729666	3	8222245	C	T	0.17	NA	0.853859	rs62236769	33		LMCD1-AS1	0	ncRNA_intronic	3.026	7	5	15	0	0	0
3:8222275:C:T	rs202088967	3	8222275	C	T	0.161	NA	0.951721	rs62236769	33		LMCD1-AS1	0	ncRNA_intronic	2.236	7	5	15	0	0	0
3:8222479:A:G	rs199642488	3	8222479	A	G	0.171	NA	0.86167	rs62236769	33		LMCD1-AS1	0	ncRNA_intronic	1.598	7	5	15	0	0	0
3:8223035:C:T	rs182254549	3	8223035	C	T	0.161	NA	0.951721	rs62236769	33		LMCD1-AS1	0	ncRNA_intronic	0.489	7	5	15	0	0	0
3:8223938:C:T	rs6777332	3	8223938	C	T	0.2495	NA	0.624838	rs6803586	33		LMCD1-AS1	0	ncRNA_intronic	1.142	7	5	15	0	0	0
3:8223989:G:GGAATGTCA	rs200637105	3	8223989	G	GGAATGTCA	0.16	NA	0.944974	rs62236769	33		LMCD1-AS1	0	ncRNA_intronic	6.49	NA	5	15	0	0	0
3:8224215:A:C	rs459119	3	8224215	C	A	0.2674	NA	0.619933	rs6803586	33		LMCD1-AS1	0	ncRNA_intronic	0.023	NA	5	15	0	0	0
3:8224216:C:T	rs465583	3	8224216	T	C	0.2704	NA	0.600451	rs6803586	33		LMCD1-AS1	0	ncRNA_intronic	0.144	NA	5	15	0	0	0
3:8224287:C:CT	rs200402917	3	8224287	CT	C	0.167	NA	0.992988	rs62236769	33		LMCD1-AS1	0	ncRNA_intronic	0.748	NA	5	15	0	0	0
3:8225126:A:AC	rs34089000	3	8225126	A	AC	0.2674	NA	0.619933	rs6803586	33		LMCD1-AS1	0	ncRNA_intronic	0.77	NA	5	15	0	0	0
3:8225729:A:G	rs62236768	3	8225729	A	G	0.168	5.23999e-09	1	rs62236769	33		LMCD1-AS1	0	ncRNA_intronic	4.217	7	5	15	0	0	0
3:8225825:C:T	rs62236769	3	8225825	T	C	0.168	4.28901e-09	1	rs62236769	33		LMCD1-AS1	0	ncRNA_intronic	2.853	5	5	15	0	0	0
3:8228630:C:T	rs388458	3	8228630	C	T	0.2664	5.67994e-08	0.928302	rs12636827	33		LMCD1-AS1	0	ncRNA_intronic	3.351	NA	5	15	0	0	0
3:8229177:A:AAC	rs150502246	3	8229177	AAC	A	0.2565	NA	1	rs12636827	33		LMCD1-AS1	0	ncRNA_intronic	0.99	NA	5	15	0	0	0
3:8230233:A:T	rs455664	3	8230233	A	T	0.3489	NA	0.646229	rs12636827	33		LMCD1-AS1	0	ncRNA_intronic	0.592	7	5	15	0	0	0
3:8230370:A:G	rs62236770	3	8230370	A	G	0.2565	1.56005e-07	1	rs12636827	33		LMCD1-AS1	0	ncRNA_intronic	8.576	7	5	15	0	0	0
3:8231291:C:T	rs12638621	3	8231291	C	T	0.2565	5.93261e-08	1	rs12636827	33		LMCD1-AS1	0	ncRNA_intronic	7.099	7	5	15	0	0	0
3:8231365:A:AATT	rs75400458	3	8231365	AATT	A	0.2565	NA	1	rs12636827	33		LMCD1-AS1	0	ncRNA_intronic	1.791	NA	5	15	0	0	0
3:8231504:A:G	rs12630806	3	8231504	A	G	0.2565	5.97281e-08	1	rs12636827	33		LMCD1-AS1	0	ncRNA_intronic	10.29	6	5	15	0	0	0
3:8231927:C:G	rs460172	3	8231927	C	G	0.3489	NA	0.646229	rs12636827	33		LMCD1-AS1	0	ncRNA_intronic	1.409	7	5	15	0	0	0
3:8232814:C:T	rs62236806	3	8232814	T	C	0.2565	4.64389e-08	1	rs12636827	33		LMCD1-AS1	0	ncRNA_intronic	4.103	7	5	15	0	0	0
3:8236703:C:G	rs62236808	3	8236703	G	C	0.2565	5.70425e-08	1	rs12636827	33		LMCD1-AS1	0	ncRNA_exonic	2.915	6	5	15	0	0	0
3:8236914:C:T	rs9829543	3	8236914	C	T	0.3489	5.2373e-08	0.646229	rs12636827	33		LMCD1-AS1	0	ncRNA_intronic	2.174	6	5	15	0	0	0
3:8236984:A:G	rs73021666	3	8236984	A	G	0.2565	5.42009e-08	1	rs12636827	33		LMCD1-AS1	0	ncRNA_intronic	5.041	7	5	15	0	0	0
3:8238312:C:T	rs3912612	3	8238312	C	T	0.2714	4.22947e-07	0.925507	rs12636827	33		LMCD1-AS1	0	ncRNA_intronic	4.21	6	5	15	0	0	0
3:8238518:C:T	rs4686232	3	8238518	C	T	0.2714	4.59569e-07	0.925507	rs12636827	33		LMCD1-AS1	0	ncRNA_intronic	0.64	7	5	15	0	0	0
3:8238680:C:T	rs56170142	3	8238680	C	T	0.2724	4.26034e-07	0.921396	rs12636827	33		LMCD1-AS1	0	ncRNA_intronic	12	7	5	15	0	0	0
3:8238796:A:C	rs55797494	3	8238796	A	C	0.2714	5.23321e-07	0.925507	rs12636827	33		LMCD1-AS1	0	ncRNA_intronic	2.871	6	5	15	0	0	0
3:8240382:C:T	rs1488793	3	8240382	C	T	0.3449	5.534e-08	0.653783	rs12636827	33		LMCD1-AS1	0	ncRNA_intronic	4.666	NA	9	15	0	0	1
3:8240629:C:T	rs17048839	3	8240629	C	T	0.2565	9.32242e-08	1	rs12636827	33		LMCD1-AS1	0	ncRNA_intronic	0.105	5	9	15	0	0	1
3:8241006:A:AT	rs35022687	3	8241006	A	AT	0.3459	NA	0.650822	rs12636827	33		LMCD1-AS1	0	ncRNA_intronic	1.092	NA	9	15	0	0	1
3:8241563:A:G	rs6766419	3	8241563	A	G	0.2565	5.18562e-08	1	rs12636827	33		LMCD1-AS1	0	ncRNA_intronic	0.796	6	14	15	0	0	1
3:8241637:A:G	rs12636827	3	8241637	G	A	0.2565	3.77397e-08	1	rs12636827	33		LMCD1-AS1	0	ncRNA_intronic	6.072	7	14	15	0	0	1
3:8242302:A:T	rs59756727	3	8242302	T	A	0.2515	NA	0.973521	rs12636827	33		LMCD1-AS1	0	ncRNA_intronic	0.19	6	5	15	0	0	1
3:8246179:C:T	rs12635303	3	8246179	C	T	0.3161	2.32073e-12	0.864057	rs17048855	33		LMCD1-AS1	0	ncRNA_intronic	4.892	6	5	15	0	0	1
3:8247860:C:T	rs60368176	3	8247860	T	C	0.333	3.63862e-12	0.790267	rs17048855	33		LMCD1-AS1	0	ncRNA_intronic	10.05	5	5	15	0	0	1
3:8249268:A:T	rs55859553	3	8249268	T	A	0.3459	NA	0.986723	rs17048855	33		LMCD1-AS1	0	ncRNA_intronic	1.91	7	5	15	0	1	1
3:8249587:C:T	rs60307735	3	8249587	C	T	0.3459	3.75731e-15	0.986723	rs17048855	33		LMCD1-AS1	0	ncRNA_intronic	0.047	6	5	15	0	0	1
3:8252091:A:G	rs62236816	3	8252091	A	G	0.3668	2.80115e-14	0.909624	rs17048855	33		LMCD1-AS1	0	ncRNA_intronic	5.28	6	5	15	0	0	1
3:8254279:C:T	rs12637372	3	8254279	C	T	0.3479	6.42075e-15	0.9867	rs17048855	33		LMCD1-AS1	0	ncRNA_intronic	1.455	7	9	15	0	1	1
3:8255074:A:G	rs17048854	3	8255074	A	G	0.3678	1.86696e-14	0.914028	rs17048855	33		LMCD1-AS1	0	ncRNA_intronic	14.46	6	7	15	0	0	1
3:8255204:C:T	rs62236817	3	8255204	T	C	0.3678	1.97363e-14	0.914028	rs17048855	33		LMCD1-AS1	0	ncRNA_intronic	17.15	7	7	15	0	0	1
3:8257574:A:C	rs10510388	3	8257574	A	C	0.3678	1.47337e-14	0.914028	rs17048855	33		LMCD1-AS1	0	ncRNA_intronic	0.386	7	5	15	0	0	1
3:8257855:G:GT	rs75704975	3	8257855	GT	G	0.2893	NA	0.76821	rs17048855	33		LMCD1-AS1	0	ncRNA_intronic	0.113	NA	5	15	0	0	1
3:8258174:A:G	rs17048855	3	8258174	G	A	0.3469	1.93609e-15	1	rs17048855	33		LMCD1-AS1	0	ncRNA_intronic	11.56	5	5	15	0	1	1
3:8261615:C:T	rs12634983	3	8261615	C	T	0.3221	9.6376e-15	0.855032	rs17048855	33		LMCD1-AS1	0	ncRNA_intronic	2.083	5	5	15	0	0	1
3:8262636:C:G	3:8262636:C:G	3	8262636	C	G	0.3221	NA	0.846799	rs17048855	33		LMCD1-AS1	0	ncRNA_intronic	1.909	NA	5	15	0	0	1
3:8267445:A:T	3:8267445:A:T	3	8267445	T	A	0.3668	NA	0.837715	rs17048855	33		LMCD1-AS1	0	ncRNA_intronic	0.353	7	7	15	0	0	1
3:8267445:G:T	3:8267445:G:T	3	8267445	T	G	0.4463	NA	0.837715	rs17048855	33		LMCD1-AS1	0	NA	0.337	NA	7	15	0	0	1
3:8275192:G:GAA	3:8275192:G:GAA	3	8275192	G	GAA	0.3718	NA	0.651375	rs17048855	33		LMCD1-AS1	0	ncRNA_intronic	1.361	NA	5	15	0	0	1
3:8275192:G:GAG	3:8275192:G:GAG	3	8275192	G	GAG	0.003976	NA	0.651375	rs17048855	33		LMCD1-AS1	0	NA	NA	NA	5	15	0	0	1
3:8275541:C:T	rs17048879	3	8275541	T	C	0.3847	5.45065e-11	0.70152	rs17048855	33		LMCD1-AS1	0	ncRNA_intronic	2.561	7	5	15	0	0	1
3:8276009:A:G	rs56315398	3	8276009	A	G	0.3887	1.09134e-10	0.710785	rs17048855	33		LMCD1-AS1	0	ncRNA_intronic	2.841	6	5	15	0	0	1
3:47243149:A:G	rs78284520	3	47243149	A	G	0.02883	4.31604e-08	1	rs78284520	34		KIF9-AS1	0	ncRNA_intronic	4.117	5	5	15	0	1	0
3:47400308:C:T	rs78731367	3	47400308	C	T	0.03777	9.38754e-08	0.710193	rs78284520	34		KLHL18	12001	intergenic	3.386	5	5	9	0	1	1
3:47549850:C:T	rs151213353	3	47549850	C	T	0.02584	0.0032617	0.614345	rs138096147	34		ELP6	0	intronic	3.473	5	4	4	1	1	1
3:47553310:T:TC	rs143493246	3	47553310	TC	T	0.03678	NA	0.729867	rs78284520	34		ELP6	0	intronic	5.34	NA	1	5	1	1	1
3:47588649:C:T	rs111499603	3	47588649	C	T	0.2684	NA	0.848645	rs62260764	34		AC099778.1	7058	intergenic	0.759	6	5	15	0	1	1
3:47593330:C:T	rs111313910	3	47593330	C	T	0.0666	6.98974e-07	0.752124	rs116033001	34		RN7SL870P	8390	intergenic	4.004	6	5	15	0	1	1
3:47595353:C:G	rs13085098	3	47595353	C	G	0.3072	NA	0.615783	rs34170328	34		RN7SL870P	6367	intergenic	0.515	6	5	15	1	1	1
3:47606215:A:G	rs11716779	3	47606215	A	G	0.2674	3.37915e-10	0.842192	rs62260764	34		CSPG5	0	intronic	5.705	5	4	15	1	1	1
3:47611240:C:CT	rs145182794	3	47611240	C	CT	0.334	NA	0.606579	rs62260764	34		CSPG5	0	intronic	0.42	NA	4	15	1	1	1
3:47612004:C:CT	rs575315096	3	47612004	C	CT	0.3022	NA	0.608897	rs34170328	34		CSPG5	0	intronic	0.164	NA	4	14	1	1	1
3:47613302:G:T	rs869508	3	47613302	G	T	0.331	0.000216079	0.614952	rs62260764	34		CSPG5	0	intronic	9.335	1f	2	14	1	1	1
3:47616155:C:T	rs3772403	3	47616155	C	T	0.333	0.000239931	0.610072	rs62260764	34		CSPG5	0	intronic	1.312	7	5	14	1	1	1
3:47616342:C:T	rs3772404	3	47616342	T	C	0.3181	NA	0.666345	rs34170328	34		CSPG5	0	intronic	2.623	5	5	14	1	1	1
3:47617458:A:G	rs12636198	3	47617458	G	A	0.331	NA	0.614952	rs62260764	34		CSPG5	0	intronic	1.657	6	5	14	1	1	1
3:47617504:C:T	rs60110914	3	47617504	T	C	0.332	0.00015888	0.613583	rs62260764	34		CSPG5	0	intronic	0.873	7	5	14	1	1	1
3:47622210:A:G	rs3755637	3	47622210	A	G	0.331	8.22812e-05	0.617112	rs62260764	34		CSPG5	0	UTR5	0.549	5	5	5	1	1	1
3:47622331:C:T	rs3755638	3	47622331	T	C	0.331	0.000146762	0.617112	rs62260764	34		CSPG5	48	upstream	1.824	6	5	5	1	1	1
3:47626782:C:G	rs2293226	3	47626782	G	C	0.33	0.000312602	0.636601	rs62260764	34		SMARCC1	0	UTR3	0.578	6	4	5	1	1	1
3:47633355:A:G	rs7631950	3	47633355	A	G	0.33	0.000353967	0.636601	rs62260764	34		SMARCC1	0	intronic	6.347	6	4	5	1	1	1
3:47633759:C:T	rs11716582	3	47633759	T	C	0.329	0.000325019	0.640212	rs62260764	34		SMARCC1	0	intronic	5.289	1f	4	5	1	1	1
3:47634682:A:AT	rs11292851	3	47634682	A	AT	0.331	NA	0.635101	rs62260764	34		SMARCC1	0	intronic	0.504	NA	4	5	1	1	1
3:47637051:A:G	rs78838427	3	47637051	G	A	0.329	NA	0.631115	rs62260764	34		SMARCC1	0	intronic	0.407	5	4	5	1	1	1
3:47637557:A:AAAAAC	rs71098500	3	47637557	A	AAAAAC	0.327	NA	0.63424	rs62260764	34		SMARCC1	0	intronic	2.667	NA	4	5	1	1	1
3:47638082:G:T	rs56288311	3	47638082	T	G	0.06958	2.06086e-06	0.767544	rs116033001	34		SMARCC1	0	intronic	2.524	6	4	5	1	1	1
3:47638876:A:G	rs56746603	3	47638876	A	G	0.329	0.00042911	0.640212	rs62260764	34		SMARCC1	0	intronic	2.028	7	4	5	1	1	1
3:47640922:A:G	rs4858801	3	47640922	A	G	0.329	0.000319565	0.640212	rs62260764	34		SMARCC1	00:00:00	intronic	5.005	5	4	5	1	1	1
3:47641011:C:T	rs4858802	3	47641011	T	C	0.341	8.62956e-07	0.775948	rs34170328	34		SMARCC1	00:00:00	intronic	1.97	7	4	4	1	1	1
3:47642245:C:T	rs61620099	3	47642245	T	C	0.329	0.000347784	0.640212	rs62260764	34		SMARCC1	00:00:00	intronic	4.932	6	4	5	1	1	1
3:47643403:C:T	rs11929303	3	47643403	T	C	0.328	0.000532457	0.641799	rs62260764	34		SMARCC1:RP11-717D12.1	00:00:00	ncRNA_intronic	2.241	7	4	5	1	1	1
3:47647358:C:T	rs4274776	3	47647358	C	T	0.329	0.00033559	0.640212	rs62260764	34		SMARCC1	00:00:00	intronic	2.333	1f	4	4	1	1	1
3:47648367:C:CT	rs34081063	3	47648367	CT	C	0.336	NA	0.622284	rs62260764	34		SMARCC1	00:00:00	intronic	0.827	NA	4	4	1	1	1
3:47649998:C:T	rs34616865	3	47649998	C	T	0.333	0.000245472	0.62334	rs62260764	34		SMARCC1	00:00:00	intronic	3.158	6	4	4	1	1	1
3:47650075:A:C	rs13085978	3	47650075	C	A	0.328	0.000446503	0.641799	rs62260764	34		SMARCC1	00:00:00	intronic	0.697	7	4	4	1	1	1
3:47650995:A:AG	rs35358540	3	47650995	A	AG	0.2714	NA	0.863374	rs62260764	34		SMARCC1	00:00:00	intronic	5.885	NA	4	4	1	1	1
3:47650995:A:G	rs11711725	3	47650995	A	G	0.09344	NA	0.863374	rs62260764	34		SMARCC1	00:00:00	NA	7.341	6	4	4	1	1	1
3:47652120:C:T	rs61675361	3	47652120	T	C	0.328	0.00042927	0.641799	rs62260764	34		SMARCC1	0	intronic	0.634	7	2	4	1	1	1
3:47652639:C:T	rs1014228	3	47652639	C	T	0.333	0.000356307	0.62334	rs62260764	34		SMARCC1	0	intronic	0.829	7	4	5	1	1	1
3:47653822:C:T	rs62262084	3	47653822	C	T	0.2565	1.60656e-10	0.947041	rs62260764	34		SMARCC1	0	intronic	0.45	2b	4	4	1	1	1
3:47654214:G:GAAGGT	rs143196345	3	47654214	GAAGGT	G	0.328	NA	0.641799	rs62260764	34		SMARCC1	0	intronic	5.461	NA	4	5	1	1	1
3:47654375:G:T	rs1464614	3	47654375	G	T	0.329	0.000334557	0.640212	rs62260764	34		SMARCC1	0	intronic	0.438	NA	4	5	1	1	1
3:47656433:C:T	rs11130143	3	47656433	C	T	0.329	0.000328855	0.640212	rs62260764	34		SMARCC1	0	intronic	4.986	1f	4	4	1	1	1
3:47657467:A:C	rs6774170	3	47657467	C	A	0.329	0.000394905	0.640212	rs62260764	34		SMARCC1	0	intronic	1	6	4	5	1	1	1
3:47659379:C:T	rs1403579	3	47659379	C	T	0.329	0.000396405	0.640212	rs62260764	34		SMARCC1	0	intronic	0.498	NA	4	4	1	1	1
3:47659487:C:T	rs1403578	3	47659487	T	C	0.329	NA	0.640212	rs62260764	34		SMARCC1	0	intronic	0.892	NA	4	4	1	1	1
3:47660101:C:T	rs883661	3	47660101	T	C	0.329	0.000356206	0.640212	rs62260764	34		SMARCC1	0	intronic	0.769	6	4	4	1	1	1
3:47660173:G:T	rs870622	3	47660173	G	T	0.329	0.000396806	0.640212	rs62260764	34		SMARCC1	0	intronic	1.286	6	4	4	1	1	1
3:47660564:A:T	rs868255	3	47660564	A	T	0.329	0.000401592	0.640212	rs62260764	34		SMARCC1	0	intronic	6.586	2b	4	4	1	1	1
3:47660796:A:G	rs883663	3	47660796	G	A	0.329	0.000273476	0.640212	rs62260764	34		SMARCC1	0	intronic	1.657	NA	4	4	1	1	1
3:47660832:C:G	rs883662	3	47660832	C	G	0.328	0.000508623	0.641799	rs62260764	34		SMARCC1	0	intronic	1.483	5	4	4	1	1	1
3:47661064:A:G	rs4858842	3	47661064	G	A	0.329	0.000413587	0.640212	rs62260764	34		SMARCC1	0	intronic	3.4	6	4	4	1	1	1
3:47661739:A:G	rs34252990	3	47661739	A	G	0.329	0.00034047	0.640212	rs62260764	34		SMARCC1	0	intronic	2.22	7	4	4	1	1	1
3:47663283:A:G	rs73083125	3	47663283	G	A	0.06859	2.25001e-07	0.754265	rs116033001	34		SMARCC1	0	intronic	7.502	7	4	4	1	1	1
3:47667934:C:T	rs11130144	3	47667934	T	C	0.329	0.000211458	0.640212	rs62260764	34		SMARCC1	0	intronic	0.548	7	4	5	1	1	1
3:47669549:A:T	rs12497826	3	47669549	T	A	0.3211	NA	0.665876	rs62260764	34		SMARCC1	0	intronic	1.377	6	4	5	1	1	1
3:47672915:A:G	rs17785248	3	47672915	A	G	0.2555	2.35484e-10	0.95301	rs62260764	34		SMARCC1	0	intronic	11.24	7	4	4	1	1	1
3:47673967:A:T	rs112973459	3	47673967	T	A	0.02584	6.80143e-05	0.666642	rs138096147	34		SMARCC1	0	intronic	5.115	6	4	4	1	1	1
3:47675223:G:T	rs13069142	3	47675223	G	T	0.327	NA	0.645458	rs62260764	34		SMARCC1	0	intronic	1.181	7	4	4	1	1	1
3:47676902:C:CAA	rs3216712	3	47676902	CAA	C	0.326	NA	0.617568	rs62260764	34		SMARCC1	0	intronic	NA	NA	1	4	1	1	1
3:47678035:C:T	rs12492915	3	47678035	T	C	0.329	0.000411021	0.640212	rs62260764	34		SMARCC1	0	intronic	3.714	5	4	4	1	1	1
3:47680119:C:T	rs12636863	3	47680119	T	C	0.329	0.000410869	0.640212	rs62260764	34		SMARCC1	0	intronic	4.14	7	4	5	1	1	1
3:47681881:C:T	rs4858843	3	47681881	T	C	0.3221	NA	0.700576	rs34170328	34		SMARCC1	0	intronic	0.502	6	4	5	1	1	1
3:47682171:A:G	rs7613934	3	47682171	A	G	0.329	0.000408984	0.640212	rs62260764	34		SMARCC1	0	intronic	4.017	6	4	5	1	1	1
3:47684450:C:T	rs6442072	3	47684450	C	T	0.329	0.000269516	0.640212	rs62260764	34		SMARCC1	0	intronic	0.074	5	4	4	1	1	1
3:47687940:A:G	rs73083140	3	47687940	G	A	0.07753	NA	0.851668	rs116033001	34		SMARCC1	0	intronic	3.875	3a	4	5	1	1	1
3:47688167:A:C	rs7621236	3	47688167	C	A	0.329	0.000395383	0.640212	rs62260764	34		SMARCC1	0	intronic	2.494	1f	4	5	1	1	1
3:47689276:C:T	rs7624474	3	47689276	C	T	0.329	0.000394222	0.640212	rs62260764	34		SMARCC1	0	intronic	4.648	1f	4	5	1	1	1
3:47693022:C:G	rs2882611	3	47693022	G	C	0.329	0.000308898	0.640212	rs62260764	34		SMARCC1	0	intronic	0.867	7	4	5	1	1	1
3:47696081:C:T	rs4858846	3	47696081	T	C	0.329	0.000468657	0.640212	rs62260764	34		SMARCC1	0	intronic	5.852	5	4	5	1	1	1
3:47696804:A:C	rs11712152	3	47696804	A	C	0.328	0.00068125	0.641799	rs62260764	34		SMARCC1	0	intronic	5.942	6	4	5	1	1	1
3:47697468:C:T	rs12497921	3	47697468	C	T	0.329	0.000387282	0.640212	rs62260764	34		SMARCC1	0	intronic	5.839	7	4	5	1	1	1
3:47697664:A:G	rs12498027	3	47697664	G	A	0.329	0.000501167	0.640212	rs62260764	34		SMARCC1	0	intronic	3.265	6	4	5	1	1	1
3:47701557:C:T	rs13081356	3	47701557	C	T	0.329	0.000434873	0.640212	rs62260764	34		SMARCC1	0	intronic	3.305	7	4	5	1	1	1
3:47701582:C:T	rs13061412	3	47701582	T	C	0.328	0.000291982	0.634727	rs62260764	34		SMARCC1	0	intronic	0.694	7	4	5	1	1	1
3:47701680:C:T	rs4858803	3	47701680	T	C	0.329	0.00128986	0.640212	rs62260764	34		SMARCC1	0	intronic	2.2	6	4	5	1	1	1
3:47703270:C:T	rs11130145	3	47703270	C	T	0.329	0.000428832	0.640212	rs62260764	34		SMARCC1	0	intronic	1.972	6	4	5	1	1	1
3:47705115:C:T	rs2140335	3	47705115	C	T	0.329	0.000455996	0.640212	rs62260764	34		SMARCC1:RP11-395P16.1	00:00:00	intronic	7.064	NA	1	5	1	1	1
3:47706486:A:AT	rs34171401	3	47706486	A	AT	0.328	NA	0.641799	rs62260764	34		SMARCC1	0	intronic	0.696	NA	4	5	1	1	1
3:47707812:A:C	rs11130146	3	47707812	C	A	0.329	0.000438301	0.640212	rs62260764	34		SMARCC1	0	intronic	1.507	1f	4	5	1	1	1
3:47707951:C:CAT	rs3048897	3	47707951	CAT	C	0.329	NA	0.640212	rs62260764	34		SMARCC1	0	intronic	1.011	NA	4	5	1	1	1
3:47708807:C:CAAAA	rs149757465	3	47708807	C	CAAAA	0.329	NA	0.640212	rs62260764	34		SMARCC1	0	intronic	0.849	NA	4	5	1	1	1
3:47709304:C:T	rs6442074	3	47709304	T	C	0.329	0.000613738	0.640212	rs62260764	34		SMARCC1	0	intronic	0.197	7	4	5	1	1	1
3:47711490:A:G	rs35012836	3	47711490	G	A	0.2545	3.73605e-10	0.947229	rs62260764	34		SMARCC1	0	intronic	1.63	5	4	4	1	1	1
3:47712202:C:T	rs1141601	3	47712202	T	C	0.3221	NA	0.700576	rs34170328	34		SMARCC1	0	exonic	12.14	NA	4	4	1	1	1
3:47714798:C:T	rs12633604	3	47714798	C	T	0.329	0.000401424	0.640212	rs62260764	34		SMARCC1	0	intronic	0.06	5	4	4	1	1	1
3:47718811:A:G	rs35664069	3	47718811	G	A	0.328	0.000675849	0.641799	rs62260764	34		SMARCC1	0	intronic	7.395	6	4	4	1	1	1
3:47719262:A:G	rs6773732	3	47719262	A	G	0.329	0.000269435	0.640212	rs62260764	34		SMARCC1	0	intronic	0.867	6	4	4	1	1	1
3:47721243:G:T	rs6773467	3	47721243	G	T	0.329	0.000276672	0.640212	rs62260764	34		SMARCC1	0	intronic	3.973	6	4	4	1	1	1
3:47722859:C:G	rs2049301	3	47722859	C	G	0.329	0.000281621	0.640212	rs62260764	34		SMARCC1	0	intronic	0.075	7	4	5	1	1	1
3:47723856:A:T	rs6772301	3	47723856	A	T	0.329	0.000440282	0.640212	rs62260764	34		SMARCC1	0	intronic	5.251	6	4	5	1	1	1
3:47725315:C:T	rs13063042	3	47725315	T	C	0.329	0.000448747	0.640212	rs62260764	34		SMARCC1	0	intronic	8.569	7	4	4	1	1	1
3:47725335:C:T	rs7429162	3	47725335	T	C	0.329	0.000273758	0.640212	rs62260764	34		SMARCC1	0	intronic	2.892	6	4	4	1	1	1
3:47729665:A:G	rs11707707	3	47729665	G	A	0.328	0.000630746	0.641799	rs62260764	34		SMARCC1	0	intronic	8.615	7	4	4	1	1	1
3:47734015:G:T	rs2133601	3	47734015	T	G	0.329	0.000447682	0.640212	rs62260764	34		SMARCC1	0	intronic	9.368	NA	4	4	1	1	1
3:47734700:A:G	rs12635438	3	47734700	A	G	0.328	0.000734578	0.641799	rs62260764	34		SMARCC1	0	intronic	6.051	6	4	4	1	1	1
3:47735174:A:T	rs6792497	3	47735174	A	T	0.329	0.00045753	0.640212	rs62260764	34		SMARCC1	0	intronic	4.328	7	4	4	1	1	1
3:47735397:C:T	rs4410463	3	47735397	T	C	0.329	0.00027648	0.640212	rs62260764	34		SMARCC1	0	intronic	5.039	7	4	4	1	1	1
3:47737566:A:AAGG	rs375850792	3	47737566	A	AAGG	0.329	NA	0.640212	rs62260764	34		SMARCC1	0	intronic	0.065	NA	4	5	1	1	1
3:47738169:C:T	rs62262129	3	47738169	C	T	0.329	0.000513379	0.640212	rs62260764	34		SMARCC1	0	intronic	3.002	6	4	5	1	1	1
3:47741118:A:G	rs7374842	3	47741118	G	A	0.3221	NA	0.700576	rs34170328	34		SMARCC1	0	intronic	2.039	7	4	5	1	1	1
3:47743202:A:G	rs2030596	3	47743202	A	G	0.329	0.000433374	0.640212	rs62260764	34		SMARCC1	0	intronic	0.591	NA	4	4	1	1	1
3:47746185:C:T	rs2047559	3	47746185	T	C	0.328	0.000443019	0.632648	rs62260764	34		SMARCC1	0	intronic	2.703	NA	4	4	1	1	1
3:47748809:G:GA	rs573803805	3	47748809	G	GA	0.2594	NA	0.870416	rs62260764	34		SMARCC1	0	intronic	1.063	NA	4	4	1	1	1
3:47749708:A:C	rs6806860	3	47749708	A	C	0.3161	0.000429124	0.685127	rs62260764	34		SMARCC1	0	intronic	3.503	7	4	4	1	1	1
3:47750904:A:G	rs34351471	3	47750904	G	A	0.3161	0.000515054	0.685127	rs62260764	34		SMARCC1	0	intronic	0.064	7	4	4	1	1	1
3:47751057:C:T	rs13070035	3	47751057	T	C	0.3161	0.000556988	0.685127	rs62260764	34		SMARCC1	0	intronic	3.801	6	4	4	1	1	1
3:47751066:C:T	rs13090160	3	47751066	C	T	0.334	NA	0.661895	rs34170328	34		SMARCC1	0	intronic	3.63	7	4	4	1	1	1
3:47752748:A:G	rs6768699	3	47752748	A	G	0.3161	0.000441827	0.685127	rs62260764	34		SMARCC1	0	intronic	0.305	6	4	4	1	1	1
3:47753513:A:G	rs6782998	3	47753513	G	A	0.3161	0.000688234	0.685127	rs62260764	34		SMARCC1	0	intronic	0.12	6	4	4	1	1	1
3:47754135:G:GCAAA	rs35107010	3	47754135	GCAAA	G	0.3151	NA	0.687187	rs62260764	34		SMARCC1	0	intronic	10.28	NA	4	4	1	1	1
3:47757261:C:T	rs6785669	3	47757261	T	C	0.3161	0.000319948	0.685127	rs62260764	34		SMARCC1	0	intronic	2.745	1f	2	5	1	1	1
3:47759990:A:G	rs6786001	3	47759990	G	A	0.3161	0.000475644	0.685127	rs62260764	34		SMARCC1	0	intronic	3.793	1f	4	4	1	1	1
3:47762030:A:G	rs12495204	3	47762030	A	G	0.3161	0.000506469	0.685127	rs62260764	34		SMARCC1	0	intronic	0.967	6	4	5	1	1	1
3:47762483:C:T	rs7618758	3	47762483	C	T	0.3161	0.000495337	0.685127	rs62260764	34		SMARCC1	0	intronic	0.889	6	4	5	1	1	1
3:47762534:C:T	rs6442079	3	47762534	T	C	0.3161	0.00028641	0.685127	rs62260764	34		SMARCC1	0	intronic	2.709	5	4	5	1	1	1
3:47764073:A:G	rs111706279	3	47764073	G	A	0.07753	1.84476e-08	0.851668	rs116033001	34		SMARCC1	0	intronic	0.037	7	4	5	1	1	1
3:47764213:A:G	rs13094264	3	47764213	A	G	0.3161	0.000346774	0.685127	rs62260764	34		SMARCC1	0	intronic	0.776	6	4	5	1	1	1
3:47765547:C:T	rs11712464	3	47765547	T	C	0.3151	0.000771063	0.687187	rs62260764	34		SMARCC1	0	intronic	2.472	1f	4	5	1	1	1
3:47765655:G:T	rs4858851	3	47765655	T	G	0.3161	0.000353296	0.685127	rs62260764	34		SMARCC1	0	intronic	4.296	1d	4	5	1	1	1
3:47767551:C:CAAAAAAAAAAAAA	rs546659321	3	47767551	CAAAAAAAAAAAAA	C	0.3181	NA	0.719063	rs62260764	34		SMARCC1	0	intronic	0.652	NA	4	5	1	1	1
3:47768075:C:T	rs34777284	3	47768075	T	C	0.3161	0.000318334	0.685127	rs62260764	34		SMARCC1	0	intronic	6.886	5	4	4	1	1	1
3:47768991:A:C	rs7649393	3	47768991	A	C	0.3161	0.000348966	0.685127	rs62260764	34		SMARCC1	0	intronic	1.317	6	4	4	1	1	1
3:47769075:C:T	rs7638103	3	47769075	C	T	0.3161	0.000339504	0.685127	rs62260764	34		SMARCC1	0	intronic	1.097	6	4	4	1	1	1
3:47770380:A:G	rs6442081	3	47770380	G	A	0.3161	0.000612376	0.685127	rs62260764	34		SMARCC1	0	intronic	0.018	7	4	4	1	1	1
3:47771068:A:G	rs11130147	3	47771068	G	A	0.3161	0.000536499	0.685127	rs62260764	34		SMARCC1	0	intronic	0.435	7	4	4	1	1	1
3:47771287:A:G	rs11130148	3	47771287	G	A	0.3161	0.000368326	0.685127	rs62260764	34		SMARCC1	0	intronic	2.374	6	4	4	1	1	1
3:47774078:C:T	rs56376646	3	47774078	C	T	0.3151	0.000780862	0.687187	rs62260764	34		SMARCC1	0	intronic	11.93	7	3	4	1	1	1
3:47774348:C:T	rs6792737	3	47774348	C	T	0.3161	0.000581768	0.685127	rs62260764	34		SMARCC1	0	intronic	7.045	6	4	4	1	1	1
3:47775282:A:G	rs11714942	3	47775282	A	G	0.3161	0.000421158	0.685127	rs62260764	34		SMARCC1	0	intronic	3.062	7	4	4	1	1	1
3:47777774:A:C	rs4858825	3	47777774	C	A	0.336	NA	0.668857	rs34170328	34		SMARCC1	0	intronic	0.883	6	4	4	1	1	1
3:47778009:C:CA	rs34296904	3	47778009	CA	C	0.3171	NA	0.681235	rs62260764	34		SMARCC1	0	intronic	0.574	NA	4	5	1	1	1
3:47781166:C:T	rs7612219	3	47781166	T	C	0.3161	0.000518723	0.685127	rs62260764	34		SMARCC1	0	intronic	5.314	7	4	5	1	1	1
3:47781363:G:T	rs35148469	3	47781363	T	G	0.3161	0.0005068	0.685127	rs62260764	34		SMARCC1	0	intronic	3.368	7	4	5	1	1	1
3:47782319:C:T	rs7645846	3	47782319	C	T	0.3161	0.000472372	0.685127	rs62260764	34		SMARCC1	0	intronic	2.748	7	4	5	1	1	1
3:47784650:C:T	rs17079785	3	47784650	T	C	0.3161	0.000532898	0.685127	rs62260764	34		SMARCC1	0	intronic	5.312	1d	2	5	1	1	1
3:47785481:A:G	rs6442082	3	47785481	A	G	0.3161	0.000516834	0.685127	rs62260764	34		SMARCC1	0	intronic	5.919	5	4	4	1	1	1
3:47785795:A:C	rs6442083	3	47785795	C	A	0.3161	0.00052576	0.685127	rs62260764	34		SMARCC1	0	intronic	2.119	6	4	4	1	1	1
3:47786895:A:C	rs13064183	3	47786895	C	A	0.3161	0.000473015	0.685127	rs62260764	34		SMARCC1	0	intronic	0.474	6	4	4	1	1	1
3:47786903:C:T	rs11927129	3	47786903	T	C	0.3151	0.00066646	0.687187	rs62260764	34		SMARCC1	0	intronic	5.911	7	4	4	1	1	1
3:47790063:A:ATAAC	rs71070222	3	47790063	ATAAC	A	0.3141	NA	0.692975	rs62260764	34		SMARCC1	0	intronic	9.699	NA	4	5	1	1	1
3:47790265:A:T	rs6777632	3	47790265	T	A	0.3141	0.000380873	0.692975	rs62260764	34		SMARCC1	0	intronic	4.129	7	4	5	1	1	1
3:47791875:C:G	rs7637372	3	47791875	G	C	0.3161	0.000403504	0.685127	rs62260764	34		SMARCC1	0	intronic	0.222	7	4	5	1	1	1
3:47792785:C:T	rs62263561	3	47792785	C	T	0.3131	0.000499093	0.695102	rs62260764	34		SMARCC1	0	intronic	7.749	7	4	5	1	1	1
3:47795159:C:G	rs7646982	3	47795159	C	G	0.3141	NA	0.692975	rs62260764	34		SMARCC1	0	intronic	0.162	6	4	5	1	1	1
3:47795697:C:CT	rs529021489	3	47795697	C	CT	0.2962	NA	0.62268	rs62260764	34		SMARCC1	0	intronic	1.066	NA	4	5	1	1	1
3:47796376:C:T	rs73085151	3	47796376	T	C	0.3131	0.000509762	0.695102	rs62260764	34		SMARCC1	0	intronic	0.125	6	4	5	1	1	1
3:47797309:A:G	rs112345627	3	47797309	G	A	0.07753	3.16365e-08	0.851668	rs116033001	34		SMARCC1	0	intronic	0.05	6	4	5	1	1	1
3:47797556:A:C	rs13098128	3	47797556	C	A	0.3141	0.00037661	0.692975	rs62260764	34		SMARCC1	0	intronic	0.917	6	4	5	1	1	1
3:47799694:C:T	rs7637950	3	47799694	T	C	0.3141	0.0003593	0.692975	rs62260764	34		SMARCC1	0	intronic	8.625	5	4	5	1	1	1
3:47800031:A:G	rs55823596	3	47800031	A	G	0.3131	0.000472853	0.695102	rs62260764	34		SMARCC1	0	intronic	4.464	5	4	5	1	1	1
3:47800216:A:T	rs13319205	3	47800216	T	A	0.2922	1.72296e-06	0.767835	rs62260764	34		SMARCC1	0	intronic	0.01	5	4	5	1	1	1
3:47801061:A:AGATT	rs71070228	3	47801061	AGATT	A	0.3141	NA	0.692975	rs62260764	34		SMARCC1	0	intronic	0.331	NA	4	5	1	1	1
3:47801101:T:TC	rs71625829	3	47801101	T	TC	0.3161	NA	0.685127	rs62260764	34		SMARCC1	0	intronic	0.352	NA	4	5	1	1	1
3:47801570:A:G	rs6442085	3	47801570	G	A	0.3141	0.000411154	0.692975	rs62260764	34		SMARCC1	0	intronic	0.192	5	4	5	1	1	1
3:47802095:A:C	rs4858853	3	47802095	A	C	0.3131	0.000478323	0.695102	rs62260764	34		SMARCC1	0	intronic	2.821	6	4	5	1	1	1
3:47803797:C:T	rs13091913	3	47803797	C	T	0.3131	0.000261049	0.695102	rs62260764	34		SMARCC1	0	intronic	6.403	2b	4	5	1	1	1
3:47806649:A:G	rs11709289	3	47806649	G	A	0.2555	3.19097e-10	0.95301	rs62260764	34		SMARCC1	0	intronic	0.474	7	4	5	1	1	1
3:47807759:A:T	rs12495520	3	47807759	A	T	0.3141	0.00026537	0.692975	rs62260764	34		SMARCC1	0	intronic	3.306	6	4	5	1	1	1
3:47808447:G:T	rs9757517	3	47808447	T	G	0.3141	0.000846196	0.692975	rs62260764	34		SMARCC1	0	intronic	1.751	5	4	5	1	1	1
3:47810699:T:TC	rs199912173	3	47810699	TC	T	0.3042	NA	0.613205	rs62260764	34		SMARCC1:AC026318.1	00:00:00	ncRNA_exonic	1.885	NA	4	5	1	1	1
3:47813212:C:T	rs4858857	3	47813212	C	T	0.3161	0.000526717	0.685127	rs62260764	34		SMARCC1	0	intronic	0.524	7	4	4	1	1	1
3:47817007:G:T	rs72906474	3	47817007	G	T	0.3986	3.60224e-08	1	rs72906474	34		SMARCC1	0	intronic	0.608	6	4	5	1	1	1
3:47818858:A:C	rs11708849	3	47818858	C	A	0.3161	NA	0.685127	rs62260764	34		SMARCC1	0	intronic	0.981	6	4	5	1	1	1
3:47822543:A:C	rs1486915	3	47822543	C	A	0.3161	0.000289913	0.685127	rs62260764	34		SMARCC1	0	intronic	6.46	1f	1	1	1	1	1
3:47822877:C:G	rs5016900	3	47822877	G	C	0.2555	2.9471e-10	0.95301	rs62260764	34		SMARCC1	0	intronic	4.292	4	1	1	1	1	1
3:47824983:C:T	rs6442086	3	47824983	C	T	0.3151	0.000615694	0.687187	rs62260764	34		SMARCC1	1386	intergenic	2.584	7	1	15	1	1	1
3:47825648:A:G	rs13086149	3	47825648	G	A	0.3161	0.000446519	0.685127	rs62260764	34		SMARCC1	2051	intergenic	1.865	5	5	15	1	1	1
3:47827040:C:T	rs34906469	3	47827040	C	T	0.3161	0.00035065	0.685127	rs62260764	34		SMARCC1	3443	intergenic	3.163	7	5	15	1	1	1
3:47830741:A:C	rs6776963	3	47830741	A	C	0.3151	0.00059532	0.687187	rs62260764	34		SMARCC1	7144	intergenic	2.726	4	1	1	1	1	1
3:47832179:C:G	rs72906488	3	47832179	G	C	0.3161	NA	0.685127	rs62260764	34		SMARCC1	8582	intergenic	1.489	6	1	15	1	1	1
3:47835029:C:CTG	rs373752057	3	47835029	CTG	C	0.3032	NA	0.729535	rs62260764	34		DHX30	9369	intergenic	4.328	NA	5	15	1	1	1
3:47838038:C:G	rs61181421	3	47838038	G	C	0.3161	0.00033027	0.685127	rs62260764	34		DHX30	6360	intergenic	2.268	6	5	15	1	1	1
3:47838941:C:T	rs6792350	3	47838941	C	T	0.3161	0.000161351	0.685127	rs62260764	34		DHX30	5457	intergenic	5.084	5	2	15	1	1	1
3:47841312:A:G	rs34448818	3	47841312	G	A	0.2555	2.80757e-10	0.95301	rs62260764	34		DHX30	3086	intergenic	13.2	3a	5	15	1	1	1
3:47842048:A:G	rs35698005	3	47842048	A	G	0.3161	0.000295396	0.685127	rs62260764	34		DHX30	2350	intergenic	2.794	7	5	15	1	1	1
3:47843600:A:T	rs34569417	3	47843600	A	T	0.3161	0.000522115	0.685127	rs62260764	34		DHX30	798	upstream	4.319	5	1	15	1	1	1
3:47845038:C:CAG	rs34338515	3	47845038	CAG	C	0.3151	NA	0.687187	rs62260764	34		DHX30	0	intronic	19.6	NA	1	1	1	1	1
3:47847655:T:TG	rs35974531	3	47847655	T	TG	0.3161	NA	0.685127	rs62260764	34		DHX30	0	intronic	0.495	NA	4	5	1	1	1
3:47850169:A:G	rs2101398	3	47850169	G	A	0.3161	0.000380175	0.685127	rs62260764	34		DHX30	0	intronic	0.34	7	4	5	1	1	1
3:47855633:A:G	rs4858863	3	47855633	A	G	0.3151	0.000370361	0.687187	rs62260764	34		DHX30	0	intronic	0.727	NA	4	5	1	1	1
3:47856246:A:G	rs62263575	3	47856246	A	G	0.3161	0.000159765	0.685127	rs62260764	34		DHX30	0	intronic	2.652	6	4	5	1	1	1
3:47857082:C:T	rs7629850	3	47857082	T	C	0.3151	0.000333196	0.687187	rs62260764	34		DHX30	0	intronic	3.882	6	4	4	1	1	1
3:47857575:C:T	rs3888	3	47857575	T	C	0.3161	0.000162923	0.685127	rs62260764	34		DHX30	0	UTR5	2.641	1f	4	4	1	1	1
3:47858407:T:TA	rs35281442	3	47858407	T	TA	0.3191	NA	0.669734	rs62260764	34		DHX30	0	intronic	0.139	NA	4	5	1	1	1
3:47858834:C:T	rs4858860	3	47858834	C	T	0.3161	0.000163381	0.685127	rs62260764	34		DHX30	0	intronic	1.205	NA	4	4	1	1	1
3:47860407:C:G	rs73085191	3	47860407	G	C	0.06262	7.98253e-08	0.726132	rs116033001	34		DHX30	0	intronic	4.441	5	4	4	1	1	1
3:47861575:G:T	rs13079407	3	47861575	G	T	0.3171	0.00035003	0.681235	rs62260764	34		DHX30	0	intronic	3.068	6	4	4	1	1	1
3:47863961:G:GAGAA	rs10551637	3	47863961	G	GAGAA	0.3161	NA	0.685127	rs62260764	34		DHX30	0	intronic	0.994	NA	4	5	1	1	1
3:47866161:A:G	rs13072132	3	47866161	A	G	0.2555	2.06731e-10	0.95301	rs62260764	34		DHX30	0	intronic	3.008	2a	1	2	1	1	1
3:47867727:C:G	rs3772399	3	47867727	C	G	0.3161	0.000307345	0.685127	rs62260764	34		DHX30	0	intronic	1.866	1f	1	2	1	1	1
3:47868622:C:T	rs3915654	3	47868622	C	T	0.3171	0.000297973	0.681235	rs62260764	34		DHX30	0	intronic	2.155	NA	3	4	1	1	1
3:47871129:A:G	rs35582375	3	47871129	A	G	0.3161	0.000313503	0.685127	rs62260764	34		DHX30	0	intronic	9.933	4	4	4	1	1	1
3:47873722:C:G	rs13077230	3	47873722	C	G	0.3161	0.000295963	0.685127	rs62260764	34		DHX30	0	intronic	1.82	6	4	4	1	1	1
3:47873939:A:T	rs11130150	3	47873939	A	T	0.3161	0.000308356	0.685127	rs62260764	34		DHX30	0	intronic	7.438	6	4	4	1	1	1
3:47874042:C:G	rs34507589	3	47874042	C	G	0.2555	1.52414e-10	0.95301	rs62260764	34		DHX30	0	intronic	5.098	7	4	4	1	1	1
3:47875324:A:G	rs34249203	3	47875324	A	G	0.3161	0.000332013	0.685127	rs62260764	34		DHX30	0	intronic	4.046	7	4	4	1	1	1
3:47878031:C:T	rs9850154	3	47878031	T	C	0.3151	0.000426385	0.687187	rs62260764	34		DHX30	0	intronic	0.126	6	4	4	1	1	1
3:47878078:A:G	rs11710199	3	47878078	G	A	0.3161	0.000289106	0.685127	rs62260764	34		DHX30	0	intronic	0.169	7	4	4	1	1	1
3:47878589:A:AGAGGCTTATGCTT	rs11270376	3	47878589	AGAGGCTTATGCTT	A	0.3161	NA	0.685127	rs62260764	34		DHX30	0	intronic	0.678	NA	4	4	1	1	1
3:47881493:C:CT	rs58912618	3	47881493	C	CT	0.3201	NA	0.669685	rs62260764	34		DHX30	0	intronic	1.004	NA	4	4	1	1	1
3:47882727:C:T	rs17290490	3	47882727	C	T	0.3161	0.000288188	0.685127	rs62260764	34		DHX30	0	intronic	0.752	1f	3	4	1	1	1
3:47886580:G:T	rs319693	3	47886580	G	T	0.3151	0.000372133	0.687187	rs62260764	34		DHX30	0	intronic	0.544	2b	4	4	1	1	1
3:47891744:C:CAA	rs10537180	3	47891744	CAA	C	0.3241	NA	0.677419	rs62260764	34		DHX30	58	downstream	8.496	NA	4	4	1	1	1
3:47892164:G:GAC	rs138893523	3	47892164	G	GAC	0.2992	NA	0.781428	rs62260764	34		MAP4	17	downstream	5.851	NA	4	4	1	1	1
3:47892376:C:CCTT	rs55721964	3	47892376	C	CCTT	0.2992	NA	0.781428	rs62260764	34		MAP4	0	UTR3	6.472	NA	4	4	1	1	1
3:47892579:C:G	rs1061003	3	47892579	G	C	0.3002	7.70969e-07	0.787157	rs62260764	34		MAP4	0	UTR3	0.028	4	4	4	1	1	1
3:47894881:C:CGAG	rs67063081	3	47894881	CGAG	C	0.2207	NA	0.747434	rs62260764	34		MAP4	0	intronic	14.17	NA	4	4	1	1	1
3:47898307:A:G	rs319680	3	47898307	A	G	0.2714	4.57096e-10	0.911042	rs62260764	34		MAP4	0	intronic	5.028	NA	4	4	1	1	1
3:47899878:G:T	rs13066266	3	47899878	G	T	0.3191	4.98387e-07	0.891544	rs34170328	34		MAP4	0	intronic	0.977	7	4	5	1	1	1
3:47900076:G:GGTGT	rs143478649	3	47900076	G	GGTGT	0.2227	NA	0.611909	rs62260764	34		MAP4	0	intronic	0.798	NA	4	5	1	1	0
3:47900703:C:T	rs1684942	3	47900703	C	T	0.2992	1.31155e-06	0.781428	rs62260764	34		MAP4	0	intronic	0.111	NA	4	4	1	1	0
3:47901803:A:C	rs7429990	3	47901803	C	A	0.2714	2.51644e-10	0.911042	rs62260764	34		MAP4	0	intronic	2.392	6	4	4	1	1	0
3:47903305:C:T	rs111372082	3	47903305	C	T	0.2704	7.56852e-10	0.915754	rs62260764	34		MAP4	0	intronic	11.65	6	4	5	1	1	0
3:47903424:A:G	rs35943823	3	47903424	G	A	0.2704	NA	0.915754	rs62260764	34		MAP4	0	intronic	3.299	6	4	5	1	1	0
3:47903651:C:CAA	rs536483893	3	47903651	CAA	C	0.2773	NA	0.795921	rs62260764	34		MAP4	0	intronic	0.731	NA	4	5	1	1	0
3:47905079:A:G	rs1665982	3	47905079	G	A	0.2704	7.44697e-10	0.915754	rs62260764	34		MAP4	0	intronic	4.617	1f	4	4	1	1	0
3:47905570:C:G	rs800762	3	47905570	G	C	0.2992	9.96014e-07	0.781428	rs62260764	34		MAP4	0	intronic	7.158	7	4	4	1	1	0
3:47907006:G:GGA	rs140128267	3	47907006	G	GGA	0.3002	NA	0.788598	rs62260764	34		MAP4	0	intronic	4.792	NA	4	4	1	1	0
3:47907719:C:T	rs777014	3	47907719	T	C	0.3002	1.07519e-06	0.788598	rs62260764	34		MAP4	0	intronic	0.803	7	4	4	1	1	0
3:47915118:A:G	rs319682	3	47915118	A	G	0.3002	7.54112e-07	0.798721	rs62260764	34		MAP4	0	intronic	3.169	1f	4	4	1	1	0
3:47920240:C:T	rs319681	3	47920240	C	T	0.3002	6.80088e-07	0.788598	rs62260764	34		MAP4	0	intronic	13.95	NA	4	5	1	1	1
3:47920337:A:ATT	rs549091632	3	47920337	A	ATT	0.3002	NA	0.798721	rs62260764	34		MAP4	0	intronic	3.735	NA	4	5	1	1	1
3:47921165:A:AACC	rs35249173	3	47921165	AACC	A	0.2992	NA	0.801748	rs62260764	34		MAP4	0	intronic	3.877	NA	4	5	1	1	1
3:47923297:G:T	rs2631721	3	47923297	G	T	0.2992	8.94116e-07	0.791555	rs62260764	34		MAP4	0	intronic	1.33	7	4	5	1	1	1
3:47924317:C:G	rs319692	3	47924317	G	C	0.3002	2.87151e-07	0.798721	rs62260764	34		MAP4	0	intronic	2.094	6	4	5	1	1	1
3:47927282:C:T	rs319691	3	47927282	C	T	0.3002	NA	0.798721	rs62260764	34		MAP4	0	intronic	1.234	NA	4	5	1	1	1
3:47927484:C:T	rs319690	3	47927484	T	C	0.3002	1.08109e-06	0.798721	rs62260764	34		MAP4	0	intronic	2.828	NA	4	5	1	1	1
3:47928167:C:T	rs319689	3	47928167	C	T	0.3002	9.22889e-07	0.798721	rs62260764	34		MAP4	0	intronic	5.717	NA	4	5	1	1	1
3:47928786:C:T	rs319688	3	47928786	T	C	0.3002	9.88661e-07	0.798721	rs62260764	34		MAP4	0	intronic	0.045	6	4	5	1	1	1
3:47929014:C:T	rs319687	3	47929014	T	C	0.3002	NA	0.798721	rs62260764	34		MAP4	0	intronic	2.46	NA	4	5	1	1	1
3:47929955:C:T	rs777017	3	47929955	C	T	0.2992	8.56271e-07	0.801748	rs62260764	34		MAP4	0	intronic	0.847	NA	4	5	1	1	1
3:47930420:C:G	rs319686	3	47930420	C	G	0.3002	2.98546e-07	0.798721	rs62260764	34		MAP4	0	intronic	8.339	6	1	5	1	1	1
3:47931984:A:C	rs319685	3	47931984	C	A	0.3002	8.85577e-07	0.798721	rs62260764	34		MAP4	0	intronic	11.76	1f	1	5	1	1	1
3:47932274:C:T	rs319684	3	47932274	C	T	0.3002	NA	0.798721	rs62260764	34		MAP4	0	intronic	2.04	NA	1	5	1	1	1
3:47934990:C:T	rs73087122	3	47934990	C	T	0.06561	1.97832e-06	0.738887	rs116033001	34		MAP4	0	intronic	4.008	5	2	5	1	1	1
3:47935303:G:T	rs810334	3	47935303	G	T	0.3002	9.36044e-07	0.798721	rs62260764	34		MAP4	0	intronic	3.656	NA	4	5	1	1	1
3:47937072:C:T	rs777015	3	47937072	T	C	0.3002	9.39185e-07	0.798721	rs62260764	34		MAP4	0	intronic	1.992	1f	4	5	1	1	1
3:47938354:C:G	rs796566	3	47938354	G	C	0.3002	2.83351e-07	0.798721	rs62260764	34		MAP4	0	intronic	4.708	5	4	5	1	1	1
3:47939626:A:G	rs184388	3	47939626	G	A	0.2992	6.47619e-07	0.801748	rs62260764	34		MAP4	0	intronic	2.841	NA	4	5	1	1	1
3:47943861:C:T	rs319696	3	47943861	T	C	0.2992	5.94322e-07	0.801748	rs62260764	34		MAP4	0	intronic	1.132	NA	4	5	1	1	1
3:47944636:A:AG	rs36058052	3	47944636	AG	A	0.3002	NA	0.798721	rs62260764	34		MAP4	0	intronic	11.75	NA	4	5	1	1	1
3:47945817:A:T	rs71323371	3	47945817	A	T	0.3002	1.20782e-06	0.797327	rs62260764	34		MAP4	0	intronic	0.42	6	4	5	1	1	1
3:47946708:C:T	rs35199727	3	47946708	T	C	0.2992	8.12509e-07	0.801748	rs62260764	34		MAP4	0	intronic	1.695	7	4	5	1	1	1
3:47947181:A:AC	rs67928913	3	47947181	AC	A	0.2992	NA	0.803126	rs62260764	34		MAP4	0	intronic	0.308	NA	4	5	1	1	1
3:47947182:C:T	rs34380889	3	47947182	C	T	0.3002	NA	0.798721	rs62260764	34		MAP4	0	intronic	0.445	6	4	5	1	1	1
3:47947184:A:T	rs201313786	3	47947184	A	T	0.2992	NA	0.803126	rs62260764	34		MAP4	0	intronic	4.526	6	4	5	1	1	1
3:47948364:G:T	rs77663456	3	47948364	G	T	0.3002	9.50409e-07	0.798721	rs62260764	34		MAP4	0	intronic	0.226	6	4	5	1	1	1
3:47949538:G:GT	rs35928705	3	47949538	G	GT	0.2992	NA	0.801748	rs62260764	34		MAP4	0	intronic	11.05	NA	4	5	1	1	1
3:47953405:A:C	rs4858871	3	47953405	A	C	0.3002	8.6068e-07	0.798721	rs62260764	34		MAP4	0	exonic	8.787	1f	4	4	1	1	1
3:47953733:A:C	rs34025851	3	47953733	C	A	0.2992	6.37335e-07	0.801748	rs62260764	34		MAP4	0	exonic	18.98	5	4	4	1	1	1
3:47956424:C:T	rs1137524	3	47956424	C	T	0.3002	NA	0.798721	rs62260764	34		MAP4	0	exonic	1.554	NA	4	4	1	1	1
3:47956506:C:T	rs11707679	3	47956506	T	C	0.2992	7.21668e-07	0.801748	rs62260764	34		MAP4	0	intronic	0.255	1f	4	4	1	1	1
3:47958037:G:T	rs1060407	3	47958037	G	T	0.2992	6.28394e-07	0.801748	rs62260764	34		MAP4	0	exonic	16.56	NA	4	4	1	1	1
3:47959770:A:G	rs6772396	3	47959770	A	G	0.3002	8.20913e-07	0.798721	rs62260764	34		MAP4	0	intronic	2.746	7	4	5	1	1	1
3:47960511:A:T	rs13093830	3	47960511	T	A	0.2992	6.74366e-07	0.801748	rs62260764	34		MAP4	0	intronic	1.136	7	4	5	1	1	1
3:47961406:TTTG:TTTGTTG	rs556122662	3	47961406	TTTG	TTTGTTG	0.05865	NA	0.798721	rs62260764	34		MAP4	0	intronic	NA	NA	4	5	1	1	1
3:47961406:T:TTTG	rs140226403	3	47961406	TTTG	T	0.3002	NA	0.798721	rs62260764	34		MAP4	0	intronic	5.67	NA	4	5	1	1	1
3:47961604:C:G	rs12631365	3	47961604	G	C	0.4215	NA	0.681166	rs34170328	34		MAP4	0	intronic	0.876	7	4	5	1	1	1
3:47964055:T:TA	rs60253552	3	47964055	TA	T	0.2962	NA	0.702313	rs62260764	34		MAP4	0	intronic	0.249	NA	4	5	1	1	1
3:47966306:A:AT	rs553008028	3	47966306	A	AT	0.3052	NA	0.764054	rs62260764	34		MAP4	0	intronic	1.715	NA	4	5	1	1	1
3:47966449:C:T	rs6783629	3	47966449	C	T	0.2992	8.35307e-07	0.79298	rs62260764	34		MAP4	0	intronic	2.017	7	4	5	1	1	1
3:47970109:C:T	rs3732529	3	47970109	C	T	0.3002	5.51431e-07	0.798721	rs62260764	34		MAP4	0	intronic	2.229	NA	4	5	1	1	1
3:47970866:A:G	rs73087134	3	47970866	G	A	0.06759	NA	0.712939	rs116033001	34		MAP4	0	intronic	0.993	5	4	5	1	1	1
3:47971448:A:G	rs60446735	3	47971448	A	G	0.3012	5.86202e-07	0.794342	rs62260764	34		MAP4	0	intronic	2.148	6	1	5	1	1	1
3:47971965:A:C	rs56123512	3	47971965	C	A	0.3002	NA	0.798721	rs62260764	34		MAP4	0	intronic	1.667	6	5	5	1	1	1
3:47973345:A:G	rs62260761	3	47973345	G	A	0.03976	4.60547e-08	0.65611	rs62259535	34		MAP4:Y_RNA	00:00:00	ncRNA_exonic	1.55	6	5	5	1	1	1
3:47975247:C:T	rs9812875	3	47975247	C	T	0.3002	9.9194e-07	0.798721	rs62260764	34		MAP4	0	intronic	0.045	7	5	5	1	1	1
3:47980306:A:G	rs2882668	3	47980306	A	G	0.3012	9.15323e-07	0.794342	rs62260764	34		MAP4	0	intronic	1.412	NA	4	5	1	1	1
3:47981199:G:GT	rs10707025	3	47981199	GT	G	0.331	NA	0.6401	rs62260764	34		MAP4	0	intronic	6.973	NA	5	15	1	1	1
3:47984824:A:G	rs7619882	3	47984824	A	G	0.3012	1.13777e-06	0.794342	rs62260764	34		MAP4	0	intronic	0.646	1f	5	15	1	1	1
3:47985361:C:T	rs7653368	3	47985361	C	T	0.3032	3.50936e-07	0.78864	rs62260764	34		MAP4	0	intronic	1.327	1f	2	15	1	1	1
3:47985732:A:G	rs9842649	3	47985732	G	A	0.3022	3.6366e-07	0.791447	rs62260764	34		MAP4	0	intronic	2.233	7	5	15	1	1	1
3:47986392:C:T	rs34750113	3	47986392	C	T	0.3032	3.20181e-07	0.778672	rs62260764	34		MAP4	0	intronic	1.381	7	5	15	1	1	1
3:47990500:C:G	rs62260764	3	47990500	G	C	0.2594	5.03971e-11	1	rs62260764	34		MAP4	0	intronic	1.235	5	4	15	1	1	1
3:47991379:C:CA	rs34159974	3	47991379	CA	C	0.3002	NA	0.798721	rs62260764	34		MAP4	0	intronic	0.371	NA	4	15	1	1	1
3:47993149:G:T	3:47993149:G:T	3	47993149	T	G	0.3002	NA	0.798721	rs62260764	34		MAP4	0	intronic	1.011	6	4	5	1	1	1
3:47993433:A:T	rs140083943	3	47993433	T	A	0.3002	NA	0.798721	rs62260764	34		MAP4	0	intronic	1.383	7	4	5	1	1	1
3:47995168:A:C	rs1550914	3	47995168	A	C	0.3141	1.67956e-05	0.730716	rs62260764	34		MAP4	0	intronic	2.657	6	4	5	1	1	1
3:47995224:G:GC	rs36008503	3	47995224	G	GC	0.3141	NA	0.730716	rs62260764	34		MAP4	0	intronic	0.675	NA	4	5	1	1	1
3:47997826:C:CAA	rs71625844	3	47997826	CAA	C	0.2992	NA	0.801748	rs62260764	34		MAP4	0	intronic	2.315	NA	4	5	1	1	1
3:47998966:A:G	rs9846062	3	47998966	A	G	0.3141	1.76453e-05	0.730716	rs62260764	34		MAP4	0	intronic	0.563	6	4	5	1	1	1
3:47999337:A:T	rs7649981	3	47999337	T	A	0.3141	2.92586e-05	0.730716	rs62260764	34		MAP4	0	intronic	2.069	3a	4	5	1	1	1
3:47999674:A:G	rs2053767	3	47999674	A	G	0.3141	2.7905e-05	0.730716	rs62260764	34		MAP4	0	intronic	13.39	1d	4	5	1	1	1
3:48001558:C:T	rs62260778	3	48001558	T	C	0.0328	5.28158e-07	0.808245	rs62259535	34		MAP4	0	intronic	2.728	7	4	5	1	1	1
3:48002640:C:T	rs7374516	3	48002640	T	C	0.3141	1.83196e-05	0.730716	rs62260764	34		MAP4	0	intronic	0.705	1f	4	5	1	1	1
3:48005673:A:C	rs2166770	3	48005673	A	C	0.3151	1.58103e-05	0.728661	rs62260764	34		MAP4	0	intronic	7.833	1d	4	5	1	1	1
3:48008624:G:T	rs6773208	3	48008624	T	G	0.3151	1.98069e-05	0.726783	rs62260764	34		MAP4	0	intronic	0.26	7	4	5	1	1	1
3:48008819:C:T	rs6806820	3	48008819	C	T	0.3141	1.79772e-05	0.730716	rs62260764	34		MAP4	0	intronic	3.213	7	4	5	1	1	1
3:48008886:C:T	rs6442090	3	48008886	C	T	0.3151	NA	0.726783	rs62260764	34		MAP4	0	intronic	1.266	7	4	5	1	1	1
3:48011638:A:G	rs9811277	3	48011638	A	G	0.3151	2.92641e-05	0.726783	rs62260764	34		MAP4	0	intronic	0.251	6	4	5	1	1	1
3:48012797:C:T	rs9854454	3	48012797	C	T	0.3141	1.76205e-05	0.730716	rs62260764	34		MAP4	0	intronic	0.51	1f	4	5	1	1	1
3:48014205:C:T	rs9860485	3	48014205	C	T	0.3141	NA	0.730716	rs62260764	34		MAP4	0	intronic	1.134	6	4	5	1	1	1
3:48016172:C:T	rs9862913	3	48016172	T	C	0.3151	1.2921e-05	0.726783	rs62260764	34		MAP4	0	UTR3	6.705	6	4	5	1	1	1
3:48017617:A:G	rs9814961	3	48017617	A	G	0.3151	3.08865e-05	0.726783	rs62260764	34		MAP4	0	intronic	5.325	1f	2	5	1	1	1
3:48019232:A:G	rs6770467	3	48019232	A	G	0.3141	2.91807e-05	0.730716	rs62260764	34		MAP4	0	intronic	6.61	6	4	5	1	1	1
3:48019258:A:G	rs6770477	3	48019258	A	G	0.3141	3.01414e-05	0.730716	rs62260764	34		MAP4	0	intronic	5.821	6	4	5	1	1	1
3:48021018:A:G	rs28637561	3	48021018	G	A	0.3141	2.7714e-05	0.730716	rs62260764	34		MAP4	0	intronic	0.313	7	5	5	1	1	1
3:48021282:C:T	rs34170328	3	48021282	C	T	0.3419	4.47862e-10	1	rs34170328	34		MAP4	0	intronic	0.365	7	5	5	1	1	1
3:48022573:A:C	rs7426976	3	48022573	A	C	0.3141	1.52132e-05	0.730716	rs62260764	34		MAP4	0	intronic	0.316	1f	5	5	1	1	1
3:48022707:C:T	rs7427418	3	48022707	T	C	0.3141	2.86988e-05	0.730716	rs62260764	34		MAP4	0	intronic	6.796	6	5	5	1	1	1
3:48024629:A:T	rs13075795	3	48024629	A	T	0.3141	3.19128e-05	0.730716	rs62260764	34		MAP4	0	intronic	2.578	7	5	5	1	1	1
3:48027832:G:T	rs7431567	3	48027832	T	G	0.3141	NA	0.728872	rs62260764	34		MAP4	0	intronic	2.078	6	4	5	1	1	1
3:48027851:G:T	rs7431572	3	48027851	G	T	0.3141	3.51545e-05	0.730716	rs62260764	34		MAP4	0	intronic	0.307	6	4	5	1	1	1
3:48028144:A:T	rs13074973	3	48028144	T	A	0.3141	2.93023e-05	0.730716	rs62260764	34		MAP4	0	intronic	7.763	7	4	5	1	1	1
3:48029118:A:C	rs1013431	3	48029118	A	C	0.3141	1.6438e-05	0.730716	rs62260764	34		MAP4	0	intronic	4.1	NA	4	5	1	1	1
3:48029747:A:ATT	rs55794111	3	48029747	A	ATT	0.3141	NA	0.730716	rs62260764	34		MAP4	0	intronic	4.685	NA	4	5	1	1	1
3:48030351:G:T	rs35314534	3	48030351	T	G	0.3131	3.60028e-05	0.732839	rs62260764	34		MAP4	0	intronic	1.973	6	4	5	1	1	1
3:48031692:A:T	rs55772523	3	48031692	A	T	0.07654	5.89722e-09	0.838033	rs116033001	34		MAP4	0	intronic	4.376	4	4	5	1	1	1
3:48032357:G:T	rs7430913	3	48032357	G	T	0.3151	2.6757e-05	0.726783	rs62260764	34		MAP4	0	intronic	0.372	7	4	5	1	1	1
3:48037078:A:G	rs7433678	3	48037078	G	A	0.3151	1.58072e-05	0.726783	rs62260764	34		MAP4	0	intronic	2.189	7	4	5	1	1	1
3:48038714:C:T	rs7430879	3	48038714	C	T	0.3141	2.492e-05	0.730716	rs62260764	34		MAP4	0	intronic	6.767	1f	4	5	1	1	1
3:48038816:T:TAAAAAAAAAAA	rs536780447	3	48038816	T	TAAAAAAAAAAA	0.3121	NA	0.725459	rs62260764	34		MAP4	0	intronic	2.235	NA	4	5	1	1	1
3:48041711:C:CAAAAAAAAA	rs530513032	3	48041711	C	CAAAAAAAAA	0.2992	NA	0.779248	rs62260764	34		MAP4	0	intronic	1.483	NA	5	5	1	1	1
3:48043058:C:T	rs6442091	3	48043058	T	C	0.3131	3.20488e-05	0.732839	rs62260764	34		MAP4	0	intronic	2.271	7	5	5	1	1	1
3:48043737:A:G	rs4858810	3	48043737	A	G	0.3131	NA	0.732839	rs62260764	34		MAP4	0	intronic	1.871	3a	5	5	1	1	1
3:48044259:T:TACTC	rs34595177	3	48044259	TACTC	T	0.3141	NA	0.730716	rs62260764	34		MAP4	0	intronic	0.763	NA	5	5	1	1	1
3:48044943:C:CAAA	rs201694525	3	48044943	C	CAAA	0.3131	NA	0.732839	rs62260764	34		MAP4	0	intronic	4.117	NA	4	5	1	1	1
3:48045137:A:C	rs4293721	3	48045137	C	A	0.3141	3.17992e-05	0.730716	rs62260764	34		MAP4	0	intronic	2.218	7	4	5	1	1	1
3:48046825:T:TG	rs35496285	3	48046825	TG	T	0.3131	NA	0.732839	rs62260764	34		MAP4	0	intronic	10.64	NA	4	5	1	1	1
3:48046900:A:C	rs2121754	3	48046900	A	C	0.3141	2.47542e-05	0.730716	rs62260764	34		MAP4	0	intronic	8.481	7	4	5	1	1	1
3:48047874:C:T	rs2166772	3	48047874	C	T	0.3141	1.47797e-05	0.730716	rs62260764	34		MAP4	0	intronic	3.679	7	4	5	1	1	1
3:48049166:C:CT	rs35776561	3	48049166	C	CT	0.341	NA	0.637897	rs62260764	34		MAP4	0	intronic	7.682	NA	4	5	1	1	1
3:48054456:C:CTGT	rs34862171	3	48054456	C	CTGT	0.3151	NA	0.726783	rs62260764	34		MAP4	0	intronic	0.798	NA	1	5	1	1	1
3:48054553:A:G	rs13075457	3	48054553	A	G	0.3111	3.68335e-05	0.70106	rs62260764	34		MAP4	0	intronic	8.038	6	1	5	1	1	1
3:48056409:C:T	rs11130152	3	48056409	T	C	0.3101	3.52961e-05	0.705024	rs62260764	34		MAP4	0	intronic	2.93	7	1	5	1	1	1
3:48058268:A:ATT	rs35747048	3	48058268	ATT	A	0.327	NA	0.678133	rs62260764	34		MAP4	0	intronic	0.778	NA	5	7	1	1	1
3:48064367:C:T	rs4858879	3	48064367	T	C	0.2734	2.12496e-08	0.901236	rs62260764	34		MAP4	0	intronic	2.372	7	4	5	1	1	1
3:48064387:G:GA	rs35128918	3	48064387	G	GA	0.3161	NA	0.72287	rs62260764	34		MAP4	0	intronic	0.369	NA	4	5	1	1	1
3:48066400:A:C	rs4599334	3	48066400	A	C	0.3131	2.30522e-05	0.732839	rs62260764	34		MAP4	0	intronic	0.368	6	5	5	1	1	1
3:48068308:C:T	rs4296617	3	48068308	T	C	0.3131	2.83737e-05	0.732839	rs62260764	34		MAP4	0	intronic	7.135	1f	5	5	1	1	1
3:48069242:C:T	rs11130154	3	48069242	C	T	0.3141	2.36714e-05	0.730716	rs62260764	34		MAP4	0	intronic	0.363	4	2	5	1	1	1
3:48069648:A:G	rs1530646	3	48069648	A	G	0.3141	1.5383e-05	0.730716	rs62260764	34		MAP4	0	intronic	1.364	6	4	5	1	1	1
3:48070261:C:CA	rs35837534	3	48070261	C	CA	0.338	NA	0.617101	rs62260764	34		MAP4	0	intronic	2.384	NA	4	5	1	1	1
3:48071488:A:T	rs35790549	3	48071488	A	T	0.2714	NA	0.869118	rs62260764	34		MAP4	0	intronic	2.504	6	4	5	1	1	1
3:48071490:A:T	rs4550840	3	48071490	A	T	0.329	NA	0.673847	rs62260764	34		MAP4	0	intronic	2.231	6	4	5	1	1	1
3:48074547:C:T	rs5012971	3	48074547	C	T	0.3151	2.29057e-05	0.726783	rs62260764	34		MAP4	0	intronic	1.532	6	5	5	1	1	1
3:48077701:C:T	rs4392441	3	48077701	C	T	0.3151	1.31506e-05	0.726783	rs62260764	34		MAP4	0	intronic	2.534	6	4	5	1	1	1
3:48079518:A:AT	rs11354043	3	48079518	A	AT	0.3151	NA	0.726783	rs62260764	34		MAP4	0	intronic	0.705	NA	4	5	1	1	1
3:48079577:C:G	rs6442094	3	48079577	C	G	0.3141	5.41878e-05	0.728872	rs62260764	34		MAP4	0	intronic	0.272	6	4	5	1	1	1
3:48082861:C:T	rs4858876	3	48082861	C	T	0.3161	2.04278e-05	0.72287	rs62260764	34		MAP4	0	intronic	2.49	NA	4	5	1	1	0
3:48085349:A:T	rs11919665	3	48085349	A	T	0.329	8.4648e-06	0.675873	rs62260764	34		MAP4	0	intronic	1.076	6	5	5	1	1	0
3:48086398:C:T	rs6442096	3	48086398	T	C	0.3141	3.45163e-05	0.728872	rs62260764	34		MAP4	0	intronic	1.258	7	4	5	1	1	0
3:48090946:C:CA	rs34197745	3	48090946	C	CA	0.3151	NA	0.726783	rs62260764	34		MAP4	0	intronic	0.772	NA	4	5	1	1	0
3:48091207:C:T	rs9828959	3	48091207	C	T	0.3141	3.57707e-05	0.728872	rs62260764	34		MAP4	0	intronic	1.302	6	4	5	1	1	0
3:48091748:C:CA	rs11345368	3	48091748	C	CA	0.3231	NA	0.651046	rs62260764	34		MAP4	0	intronic	1.23	NA	4	5	1	1	0
3:48092017:A:C	rs4858887	3	48092017	C	A	0.3141	3.11744e-05	0.728872	rs62260764	34		MAP4	0	intronic	1.167	NA	4	5	1	1	0
3:48092335:C:T	rs35979968	3	48092335	C	T	0.2724	1.23258e-08	0.894728	rs62260764	34		MAP4	0	intronic	3.644	7	4	5	1	1	0
3:48093051:A:G	rs7637622	3	48093051	A	G	0.3151	NA	0.726783	rs62260764	34		MAP4	0	intronic	5.774	6	4	5	1	1	0
3:48093052:A:T	rs7627568	3	48093052	T	A	0.3231	NA	0.696056	rs62260764	34		MAP4	0	intronic	4.244	6	4	5	1	1	0
3:48093133:A:T	rs7627645	3	48093133	A	T	0.3151	2.14188e-05	0.726783	rs62260764	34		MAP4	0	intronic	5.045	6	4	5	1	1	0
3:48094859:C:CA	rs5848846	3	48094859	CA	C	0.3141	NA	0.728872	rs62260764	34		MAP4	0	intronic	16.21	NA	4	5	1	1	0
3:48096678:C:G	rs111286639	3	48096678	G	C	0.3171	NA	0.718978	rs62260764	34		MAP4	0	intronic	1.813	7	5	5	1	1	0
3:48096684:C:G	rs149079463	3	48096684	G	C	0.3231	NA	0.700007	rs62260764	34		MAP4	0	intronic	1.767	7	5	5	1	1	0
3:48096735:C:T	rs62260830	3	48096735	C	T	0.3151	NA	0.726783	rs62260764	34		MAP4	0	intronic	3.085	7	5	5	1	1	0
3:48098663:C:G	rs79343135	3	48098663	C	G	0.3191	NA	0.711256	rs62260764	34		MAP4	0	intronic	1.799	6	5	5	1	1	0
3:48098716:A:G	rs567402523	3	48098716	G	A	0.07256	NA	0.80983	rs116033001	34		MAP4	0	intronic	1.81	NA	5	5	1	1	0
3:48099750:A:G	rs7642590	3	48099750	G	A	0.3151	4.91821e-05	0.726783	rs62260764	34		MAP4	0	intronic	6.319	1d	2	5	1	1	0
3:48103628:C:T	rs573563662	3	48103628	T	C	0.02386	NA	0.616887	rs138096147	34		MAP4	0	intronic	0.796	NA	4	5	1	1	0
3:48104449:A:C	rs4858880	3	48104449	C	A	0.3151	1.83927e-05	0.726783	rs62260764	34		MAP4	0	intronic	0.591	6	4	5	1	1	0
3:48105528:A:G	rs7651237	3	48105528	A	G	0.2744	1.79727e-08	0.896037	rs62260764	34		MAP4	0	intronic	0.12	5	4	5	1	1	0
3:48109566:A:G	rs11711129	3	48109566	A	G	0.3141	3.87076e-05	0.728872	rs62260764	34		MAP4	0	intronic	5.511	7	5	5	1	1	0
3:48109969:C:T	rs7620736	3	48109969	C	T	0.3151	3.61861e-05	0.726783	rs62260764	34		MAP4	0	intronic	0.298	7	4	5	1	1	0
3:48113624:A:G	rs11924107	3	48113624	A	G	0.3151	4.23425e-05	0.726783	rs62260764	34		MAP4	0	intronic	2.368	6	2	5	1	1	0
3:48115088:A:C	rs6791834	3	48115088	C	A	0.3151	3.57505e-05	0.726783	rs62260764	34		MAP4	0	intronic	0.077	6	4	5	1	1	0
3:48115740:C:T	rs56067795	3	48115740	T	C	0.3151	0.0001781	0.726783	rs62260764	34		MAP4	0	intronic	5.889	6	5	5	1	1	0
3:48115978:T:TTA	rs59476975	3	48115978	T	TTA	0.3151	NA	0.723094	rs62260764	34		MAP4	0	intronic	0.962	NA	5	5	1	1	0
3:48117970:C:T	rs6768318	3	48117970	T	C	0.3141	6.90988e-05	0.728872	rs62260764	34		MAP4	0	intronic	2.134	7	4	5	1	1	0
3:48118703:C:T	rs7618163	3	48118703	T	C	0.3141	0.000113978	0.728872	rs62260764	34		MAP4	0	intronic	0.151	7	4	5	1	1	0
3:48119763:A:G	rs35689209	3	48119763	A	G	0.3151	3.94377e-05	0.726783	rs62260764	34		MAP4	0	intronic	3.407	7	4	5	1	1	0
3:48121072:A:G	rs13081463	3	48121072	G	A	0.3151	5.48781e-05	0.726783	rs62260764	34		MAP4	0	intronic	1.107	7	4	5	1	1	0
3:48122410:A:C	rs6442099	3	48122410	C	A	0.3131	NA	0.725195	rs62260764	34		MAP4	0	intronic	0.103	NA	4	5	1	1	0
3:48123540:C:T	rs6803741	3	48123540	C	T	0.3151	4.65255e-05	0.724927	rs62260764	34		MAP4	0	intronic	2.383	1f	4	5	1	1	0
3:48123796:C:G	rs4858881	3	48123796	C	G	0.3141	2.82929e-05	0.730716	rs62260764	34		MAP4	00:00:00	intronic	8.985	5	4	5	1	1	0
3:48130893:C:T	rs6442101	3	48130893	C	T	0.3131	5.85192e-05	0.732839	rs62260764	34		MAP4	1900-05-02	upstream	8.883	1f	1	1	1	1	0
3:48130995:G:GA	rs11294816	3	48130995	G	GA	0.337	NA	0.636244	rs62260764	34		MAP4	1900-08-12	upstream	7.871	NA	1	1	1	1	0
3:48131151:G:GCCGAGGCGGGTGGAT	rs11268924	3	48131151	GCCGAGGCGGGTGGAT	G	0.3131	NA	0.732839	rs62260764	34		MAP4	1901-01-15	upstream	0.605	NA	1	1	1	1	0
3:48131170:C:G	rs7630685	3	48131170	C	G	0.3131	NA	0.732839	rs62260764	34		MAP4	400	upstream	0.145	3a	1	1	1	1	0
3:48132142:A:ATT	rs58377311	3	48132142	A	ATT	0.3131	NA	0.732839	rs62260764	34		MAP4	1372	intergenic	1.647	NA	1	15	1	1	0
3:48132431:A:G	rs4858882	3	48132431	G	A	0.3131	7.69647e-05	0.732839	rs62260764	34		MAP4	1661	intergenic	1.762	7	5	15	1	1	0
3:48133269:C:CCTGT	rs142701383	3	48133269	CCTGT	C	0.3131	NA	0.732839	rs62260764	34		MAP4	2499	intergenic	7.053	NA	5	15	1	1	0
3:48134137:C:T	rs13085054	3	48134137	C	T	0.336	0.000153043	0.639724	rs62260764	34		RN7SL664P	2155	intergenic	0.352	1f	5	15	1	1	0
3:48137242:A:G	rs143928419	3	48137242	G	A	0.07356	2.94509e-09	0.825586	rs116033001	34		RN7SL664P	646	upstream	0.11	7	5	15	1	1	0
3:48138082:A:G	rs9825114	3	48138082	A	G	0.335	0.000118723	0.640851	rs62260764	34		RN7SL664P	1486	intergenic	1.964	1e	5	15	1	1	0
3:48140231:A:G	rs13089844	3	48140231	G	A	0.337	0.000116675	0.636331	rs62260764	34		RN7SL664P	3635	intergenic	1.946	7	5	15	1	1	0
3:48140428:A:C	rs11130155	3	48140428	A	C	0.337	5.72162e-05	0.636331	rs62260764	34		RN7SL664P	3832	intergenic	1.81	7	5	15	1	1	0
3:48140634:A:G	rs11720151	3	48140634	G	A	0.336	9.21737e-05	0.637433	rs62260764	34		RN7SL664P	4038	intergenic	0.332	6	5	15	1	1	0
3:48140920:C:CT	rs35276294	3	48140920	C	CT	0.337	NA	0.636331	rs62260764	34		RN7SL664P	4324	intergenic	8.792	NA	5	15	0	1	0
3:48141758:A:C	rs6793477	3	48141758	C	A	0.337	NA	0.636331	rs62260764	34		RN7SL664P	5162	intergenic	1.576	7	5	15	0	1	0
3:48141864:C:G	rs6804520	3	48141864	C	G	0.337	NA	0.636331	rs62260764	34		RN7SL664P	5268	intergenic	0.745	7	5	15	0	1	0
3:48142017:C:CT	rs34264086	3	48142017	C	CT	0.2952	NA	0.791962	rs62260764	34		RN7SL664P	5421	intergenic	1.753	NA	5	15	0	1	0
3:48143538:A:T	rs12493348	3	48143538	T	A	0.337	NA	0.636331	rs62260764	34		RN7SL664P	6942	intergenic	3.665	7	5	15	0	1	0
3:48144829:A:G	rs11710866	3	48144829	A	G	0.336	6.70617e-05	0.637433	rs62260764	34		RN7SL664P	8233	intergenic	2.667	7	5	15	0	1	0
3:48145224:A:G	rs6766641	3	48145224	G	A	0.336	0.000126819	0.637433	rs62260764	34		RN7SL664P	8628	intergenic	0.87	7	5	15	0	1	0
3:48146676:A:G	rs11720973	3	48146676	G	A	0.2932	8.96359e-08	0.789338	rs62260764	34		RN7SL664P	10080	intergenic	7.296	7	5	15	0	1	0
3:48148700:C:G	rs12486714	3	48148700	G	C	0.335	NA	0.632169	rs62260764	34		RN7SL664P	12104	intergenic	5.317	6	2	15	0	1	0
3:48149863:A:G	rs67536946	3	48149863	A	G	0.2962	4.83042e-08	0.77602	rs62260764	34		RP11-1029M24.1	12295	intergenic	0.941	7	5	15	0	1	0
3:48151062:C:T	rs13080997	3	48151062	C	T	0.335	0.000113146	0.632169	rs62260764	34		RP11-1029M24.1	11096	intergenic	0.518	6	5	15	0	1	1
3:48152562:A:G	rs6442102	3	48152562	A	G	0.335	6.59468e-05	0.632169	rs62260764	34		RP11-1029M24.1	9596	intergenic	7.217	7	5	15	0	1	1
3:48152618:C:G	rs2361684	3	48152618	C	G	0.336	NA	0.631086	rs62260764	34		RP11-1029M24.1	9540	intergenic	1.016	6	5	15	0	1	1
3:48152716:C:T	rs2361683	3	48152716	C	T	0.336	0.000107541	0.631086	rs62260764	34		RP11-1029M24.1	9442	intergenic	7.747	NA	5	15	0	1	1
3:48153826:C:T	rs34597784	3	48153826	C	T	0.336	0.000107147	0.631086	rs62260764	34		RP11-1029M24.1	8332	intergenic	5.341	6	1	15	0	1	1
3:48155569:C:T	rs6777081	3	48155569	T	C	0.335	0.000125022	0.632169	rs62260764	34		RP11-1029M24.1	6589	intergenic	1.431	7	5	15	0	1	1
3:48156635:C:T	rs11714518	3	48156635	T	C	0.336	5.88714e-05	0.631086	rs62260764	34		RP11-1029M24.1	5523	intergenic	0.212	1f	5	15	0	1	1
3:48158239:C:T	rs7427648	3	48158239	C	T	0.336	0.000100814	0.631086	rs62260764	34		RP11-1029M24.1	3919	intergenic	1.185	7	5	15	0	1	1
3:48167281:A:G	rs936428	3	48167281	A	G	0.336	5.32966e-05	0.639724	rs62260764	34		RP11-1029M24.1	4575	intergenic	6.751	NA	5	15	0	1	1
3:48168390:A:G	rs7374482	3	48168390	A	G	0.336	8.30706e-05	0.639724	rs62260764	34		RP11-1029M24.1	5684	intergenic	2.28	5	5	15	0	1	1
3:48170521:C:G	rs10446426	3	48170521	G	C	0.338	NA	0.620554	rs62260764	34		RP11-1029M24.1	7815	intergenic	6.231	5	5	15	0	1	1
3:48170802:C:G	rs2034963	3	48170802	G	C	0.337	0.000125637	0.621509	rs62260764	34		RP11-1029M24.1	8096	intergenic	1.481	7	5	15	0	1	1
3:48179876:A:G	rs138096147	3	48179876	G	A	0.03877	8.41501e-10	1	rs138096147	34		RP11-1029M24.1	17170	intergenic	1.138	6	5	15	0	1	1
3:48190802:C:T	rs73072351	3	48190802	C	T	0.07952	1.86209e-10	0.958204	rs116033001	34		CDC25A	7833	intergenic	9.63	6	5	15	1	1	0
3:48194646:A:C	rs116033001	3	48194646	C	A	0.07853	1.26984e-10	1	rs116033001	34		CDC25A	3989	intergenic	1.185	7	5	5	1	1	0
3:48248644:C:T	rs73072366	3	48248644	C	T	0.06958	9.38635e-09	0.81928	rs116033001	34		MIR4443	10537	intergenic	2.953	5	5	15	0	1	1
3:48267956:C:G	rs139682949	3	48267956	G	C	0.07853	3.50845e-09	0.637573	rs73831575	34		CAMP	974	downstream	0.868	6	5	15	1	1	1
3:48278659:C:T	rs142217494	3	48278659	C	T	0.07853	2.85658e-09	0.637573	rs73831575	34		ZNF589	3930	intergenic	0.139	3a	5	15	1	1	1
3:48282239:A:G	rs73072377	3	48282239	G	A	0.07853	3.48093e-09	0.637573	rs73831575	34		ZNF589	350	upstream	4.713	4	1	2	1	1	1
3:48309270:C:T	rs73072383	3	48309270	T	C	0.06958	1.85785e-08	0.81928	rs116033001	34		ZNF589	0	intronic	0.1	4	2	5	1	1	1
3:48319424:G:T	rs73072389	3	48319424	T	G	0.07853	5.64345e-09	0.637573	rs73831575	34		ZNF589	0	intronic	3.828	7	5	15	1	1	1
3:48370424:C:T	rs62263033	3	48370424	T	C	0.03181	1.37971e-08	0.835412	rs62259535	34		SPINK8	592	upstream	3.857	7	5	15	1	1	1
3:48406223:A:G	rs73074316	3	48406223	A	G	0.07555	NA	0.715146	rs73831575	34		FBXW12	7485	intergenic	7.908	6	5	15	1	1	1
3:48428472:A:C	rs73831575	3	48428472	A	C	0.09543	8.58555e-12	1	rs73831575	34		FBXW12	0	intronic	3.492	7	5	15	1	1	1
3:48442923:C:T	rs187979386	3	48442923	C	T	0.01889	5.46501e-10	1	rs187979386	34		FBXW12	256	intergenic	0.066	7	4	5	1	1	1
3:48446237:C:T	rs73074378	3	48446237	C	T	0.08946	NA	0.703941	rs57334642	34		PLXNB1	0	intronic	1.738	5	4	4	1	1	1
3:48451307:A:G	rs143861937	3	48451307	A	G	0.08847	NA	0.899149	rs73831575	34		PLXNB1	0	intronic	7.825	5	4	4	1	1	1
3:48469441:C:G	rs140711597	3	48469441	C	G	0.01789	6.08025e-10	1	rs140711597	34		PLXNB1	0	intronic	10.54	5	1	2	1	1	1
3:48470361:A:G	rs182679612	3	48470361	G	A	0.01392	2.1397e-09	0.771416	rs140711597	34		PLXNB1	0	intronic	8.665	3a	1	1	1	1	1
3:48510210:C:T	rs3135952	3	48510210	C	T	0.02883	2.37514e-08	0.858986	rs62259535	34		SHISA5	0	UTR3	11.83	3a	3	6	1	1	1
3:48525955:A:T	rs6442126	3	48525955	T	A	0.331	1.17556e-11	1	rs6442126	34		SHISA5	0	intronic	3.502	7	5	5	1	1	1
3:48550196:A:G	rs62261464	3	48550196	G	A	0.02982	1.89806e-08	0.895179	rs62259535	34		PFKFB4	4920	intergenic	1.49	7	4	5	1	1	1
3:48551897:A:G	rs62261465	3	48551897	G	A	0.04374	4.38825e-10	0.743913	rs62262521	34		PFKFB4	3219	intergenic	0.123	7	5	5	1	1	1
3:48564209:T:TA	rs534684214	3	48564209	T	TA	0.08946	NA	0.780216	rs57334642	34		PFKFB4	0	intronic	1.75	NA	4	5	1	1	1
3:48570686:A:C	rs11710798	3	48570686	A	C	0.1223	6.06842e-32	0.734692	rs73078367	34		PFKFB4	0	intronic	3.286	5	2	5	1	1	1
3:48579409:A:G	rs73078304	3	48579409	A	G	0.1233	5.26624e-32	0.76066	rs73078367	34		PFKFB4	0	intronic	3.461	6	4	5	1	1	1
3:48581513:C:T	rs9917656	3	48581513	T	C	0.2893	4.76781e-09	1	rs9917656	34		PFKFB4	0	intronic	0.164	7	4	5	1	1	1
3:48584813:C:T	rs73078305	3	48584813	C	T	0.1173	8.14646e-31	0.775407	rs73078367	34		PFKFB4	0	intronic	3.965	5	4	4	1	1	1
3:48604016:C:G	rs17256786	3	48604016	C	G	0.08847	5.90687e-16	0.77119	rs57334642	34		COL7A1	0	intronic	6.878	5	3	15	1	1	1
3:48604059:A:G	rs41290686	3	48604059	G	A	0.08847	7.95936e-16	0.77119	rs57334642	34		COL7A1	0	intronic	3.662	5	3	15	1	1	1
3:48616291:A:G	rs73078310	3	48616291	G	A	0.03479	NA	0.663029	rs35761247	34		COL7A1	0	intronic	3.86	5	4	15	1	1	1
3:48623124:A:G	rs35761247	3	48623124	G	A	0.05169	1.617e-17	1	rs35761247	34		COL7A1	0	exonic	29	5	4	15	1	1	1
3:48626745:C:T	rs144483183	3	48626745	C	T	0.03181	2.8234e-14	1	rs144483183	34		COL7A1	0	intronic	5.007	5	3	5	1	1	1
3:48635432:A:G	rs2633958	3	48635432	G	A	0.09046	1.3065e-16	0.75058	rs57334642	34		UQCRC1	1002	intergenic	0.206	NA	3	4	1	1	0
3:48658467:A:C	rs3895736	3	48658467	C	A	0.171	2.06583e-10	1	rs3895736	34		TMEM89	0	intronic	0.229	NA	3	15	1	1	1
3:48659009:G:T	rs9834639	3	48659009	G	T	0.0825	3.91777e-14	0.678726	rs57334642	34		TMEM89	0	exonic	15.84	1f	3	5	1	1	1
3:48661985:A:G	rs13063312	3	48661985	G	A	0.1123	1.18964e-21	1	rs57334642	34		SLC26A6	1170	intergenic	3.84	1f	2	5	1	1	1
3:48663046:C:T	rs7631574	3	48663046	C	T	0.1193	1.04204e-18	0.914521	rs57334642	34		SLC26A6	109	downstream	1.153	1f	3	4	1	1	1
3:48666503:A:G	rs7620853	3	48666503	G	A	0.1123	1.28546e-21	1	rs57334642	34		SLC26A6	0	intronic	4.261	4	4	4	1	1	1
3:48666795:C:T	rs57334642	3	48666795	C	T	0.1123	8.61878e-22	1	rs57334642	34		SLC26A6	0	intronic	0.036	5	4	4	1	1	1
3:48666923:A:G	rs2276852	3	48666923	A	G	0.1243	7.28903e-19	0.890116	rs57334642	34		SLC26A6	0	intronic	2.32	NA	4	4	1	1	1
3:48668394:G:T	rs3821876	3	48668394	G	T	0.1123	9.56739e-22	1	rs57334642	34		SLC26A6	0	intronic	0.566	NA	3	4	1	1	1
3:48669447:C:T	rs13324142	3	48669447	C	T	0.1123	NA	1	rs57334642	34		SLC26A6	0	exonic	22.6	1f	3	4	1	1	1
3:48669648:A:G	rs2276850	3	48669648	G	A	0.1123	2.52741e-21	1	rs57334642	34		SLC26A6	0	intronic	3.342	NA	3	4	1	1	1
3:48670827:G:T	rs34368826	3	48670827	G	T	0.1123	1.77403e-21	1	rs57334642	34		SLC26A6	0	intronic	8.792	5	3	5	1	1	1
3:48671578:A:G	rs740787	3	48671578	A	G	0.1233	1.1805e-18	0.89853	rs57334642	34		SLC26A6	0	intronic	8.886	1f	1	7	1	1	1
3:48671834:C:T	rs2310996	3	48671834	T	C	0.1233	2.00978e-18	0.89853	rs57334642	34		SLC26A6	0	intronic	8.937	1f	1	2	1	1	1
3:48672334:C:G	rs3806694	3	48672334	G	C	0.1123	1.73739e-21	1	rs57334642	34		SLC26A6	0	intronic	7.344	4	1	2	1	1	1
3:48672693:C:CCGAGGCGTCGCAAGCGGAGAATGCCTGCTCCAG	rs556322139	3	48672693	CCGAGGCGTCGCAAGCGGAGAATGCCTGCTCCAG	C	0.1004	NA	0.863166	rs57334642	34		SLC26A6	0	intronic	13.94	NA	1	1	1	1	1
3:48675064:A:G	rs6773261	3	48675064	A	G	0.1143	9.16026e-21	0.980634	rs57334642	34		CELSR3	0	UTR3	0.388	4	4	15	1	1	1
3:48675856:A:C	rs13096357	3	48675856	C	A	0.1143	7.32564e-21	0.980634	rs57334642	34		CELSR3	0	intronic	11.42	5	4	15	1	1	1
3:48675924:A:G	rs13096366	3	48675924	A	G	0.1143	1.42266e-20	0.980634	rs57334642	34		CELSR3	0	intronic	3.524	5	4	15	1	1	1
3:48675925:C:T	rs13076269	3	48675925	T	C	0.1143	1.11333e-20	0.980634	rs57334642	34		CELSR3	0	intronic	0.779	5	4	15	1	1	1
3:48678011:C:G	rs2310997	3	48678011	G	C	0.1123	3.87513e-21	1	rs57334642	34		CELSR3	0	intronic	4.387	2b	4	15	1	1	1
3:48678971:G:T	rs9878063	3	48678971	T	G	0.1233	3.76029e-18	0.90005	rs57334642	34		CELSR3	0	intronic	13.26	4	4	15	1	1	1
3:48681053:C:T	rs9868809	3	48681053	C	T	0.1133	1.12857e-20	0.97066	rs57334642	34		CELSR3	0	exonic	16.1	1f	4	15	1	1	1
3:48682658:C:T	rs34638686	3	48682658	C	T	0.1123	3.35578e-21	0.941348	rs57334642	34		CELSR3	0	intronic	3.784	2b	4	15	1	1	1
3:48688114:A:G	rs73078349	3	48688114	G	A	0.1064	3.78553e-19	0.845509	rs57334642	34		CELSR3	0	intronic	8.499	5	4	15	1	1	1
3:48689192:A:G	rs2286652	3	48689192	G	A	0.1193	2.88235e-20	0.93573	rs57334642	34		CELSR3	0	intronic	9.348	NA	4	15	1	1	1
3:48689787:A:G	rs12107418	3	48689787	A	G	0.1282	6.34305e-18	0.861812	rs57334642	34		CELSR3	0	intronic	9.763	1f	4	15	1	1	1
3:48690110:C:T	rs2302295	3	48690110	T	C	0.1203	2.29952e-20	0.927035	rs57334642	34		CELSR3	0	intronic	0.267	NA	4	15	1	1	1
3:48691316:C:T	rs12107252	3	48691316	T	C	0.1292	2.12671e-18	0.854164	rs57334642	34		CELSR3	0	exonic	15.51	1f	4	15	1	1	1
3:48694147:A:G	rs2286651	3	48694147	G	A	0.1183	3.98876e-20	0.944555	rs57334642	34		CELSR3	0	exonic	16.09	NA	1	2	1	1	1
3:48695667:A:G	rs9812200	3	48695667	G	A	0.1262	3.19756e-18	0.8597	rs57334642	34		CELSR3	0	intronic	4.25	1f	3	5	1	1	1
3:48695834:C:T	rs73078357	3	48695834	T	C	0.1332	4.24325e-32	0.944442	rs73078367	34		CELSR3	0	intronic	6.217	5	3	14	1	1	1
3:48697654:C:G	rs3821875	3	48697654	C	G	0.1193	5.64248e-20	0.93573	rs57334642	34		CELSR3	0	exonic	22.2	3a	4	13	1	1	1
3:48699519:C:T	rs3733086	3	48699519	C	T	0.1173	3.09242e-20	0.934629	rs57334642	34		CELSR3	0	exonic	17.18	NA	1	12	1	1	1
3:48702606:A:G	rs9811318	3	48702606	A	G	0.1272	9.68015e-18	0.869567	rs57334642	34		RP11-148G20.1:NCKIPSD	00:00:00	ncRNA_intronic	0.855	1b	1	5	1	1	1
3:48702890:A:ACT	rs71074265	3	48702890	ACT	A	0.1173	NA	0.934629	rs57334642	34		RP11-148G20.1:NCKIPSD	00:00:00	ncRNA_intronic	6.641	NA	1	5	1	1	1
3:48703422:C:CT	rs370611812	3	48703422	CT	C	0.1561	NA	0.655873	rs57334642	34		RP11-148G20.1:NCKIPSD	00:00:00	ncRNA_intronic	9.294	NA	4	5	1	1	1
3:48703917:C:G	rs73078362	3	48703917	G	C	0.1044	5.29388e-19	0.826664	rs57334642	34		RP11-148G20.1:NCKIPSD	00:00:00	ncRNA_intronic	7.284	6	4	5	1	1	1
3:48705934:C:T	rs13070798	3	48705934	T	C	0.1203	1.82051e-20	0.927035	rs57334642	34		RP11-148G20.1:NCKIPSD	00:00:00	ncRNA_intronic	5.716	6	4	5	1	1	1
3:48708347:C:T	rs73078367	3	48708347	C	T	0.1272	2.44271e-33	1	rs73078367	34		NCKIPSD	0	intronic	0.194	5	4	5	1	1	1
3:48708575:C:T	rs28452701	3	48708575	C	T	0.1193	1.27926e-20	0.93573	rs57334642	34		NCKIPSD	0	intronic	2.34	6	4	5	1	1	1
3:48709246:G:T	rs12715429	3	48709246	G	T	0.1193	1.29346e-20	0.93573	rs57334642	34		NCKIPSD	0	intronic	1.77	6	4	5	1	1	1
3:48709463:C:G	rs13353481	3	48709463	C	G	0.1203	NA	0.927035	rs57334642	34		NCKIPSD	0	intronic	0.817	6	4	5	1	1	1
3:48709529:A:G	rs9858236	3	48709529	G	A	0.1193	1.35718e-20	0.93573	rs57334642	34		NCKIPSD	0	intronic	1.196	7	4	5	1	1	1
3:48710301:A:AAAC	rs144754472	3	48710301	A	AAAC	0.1193	NA	0.93573	rs57334642	34		NCKIPSD	0	intronic	2.656	NA	4	5	1	1	1
3:48710606:C:G	rs13324119	3	48710606	G	C	0.1193	1.18958e-20	0.93573	rs57334642	34		NCKIPSD	0	intronic	4.911	5	4	5	1	1	1
3:48710739:C:T	rs75654367	3	48710739	C	T	0.08449	7.18299e-19	1	rs75654367	34		NCKIPSD	0	intronic	0.085	6	4	5	1	1	1
3:48712367:C:T	rs9873726	3	48712367	C	T	0.1272	6.11141e-18	0.869567	rs57334642	34		NCKIPSD	0	intronic	3.919	5	3	4	1	1	1
3:48712791:A:G	rs9836462	3	48712791	A	G	0.1272	4.95955e-18	0.869567	rs57334642	34		NCKIPSD	0	intronic	0.579	1f	4	4	1	1	1
3:48713570:A:G	rs9841602	3	48713570	A	G	0.1272	1.76621e-18	0.869567	rs57334642	34		NCKIPSD	0	intronic	1.25	1f	3	4	1	1	1
3:48713669:C:CAT	rs34051806	3	48713669	CAT	C	0.1193	NA	0.93573	rs57334642	34		NCKIPSD	0	intronic	2.523	NA	4	4	1	1	1
3:48714165:A:G	rs6768448	3	48714165	A	G	0.1272	2.98781e-18	0.869567	rs57334642	34		NCKIPSD	0	intronic	1.015	7	4	4	1	1	1
3:48714335:C:G	rs112928349	3	48714335	G	C	0.1193	9.72013e-21	0.93573	rs57334642	34		NCKIPSD	0	intronic	10.28	6	4	4	1	1	1
3:48714411:C:T	rs9809222	3	48714411	C	T	0.1272	3.26356e-18	0.869567	rs57334642	34		NCKIPSD	0	intronic	1.451	7	4	4	1	1	1
3:48718253:A:T	rs9821797	3	48718253	T	A	0.1272	9.29467e-19	0.869567	rs57334642	34		NCKIPSD	0	intronic	0.869	5	3	4	1	1	1
3:48718388:C:G	rs9877794	3	48718388	G	C	0.1272	5.07307e-19	0.869567	rs57334642	34		NCKIPSD	0	intronic	1.611	5	3	4	1	1	1
3:48718390:C:G	rs9877501	3	48718390	C	G	0.1272	5.92591e-19	0.869567	rs57334642	34		NCKIPSD	0	intronic	5.416	5	3	4	1	1	1
3:48719453:A:C	rs34096717	3	48719453	A	C	0.1183	1.03535e-20	0.925808	rs57334642	34		NCKIPSD	0	intronic	1.992	6	3	4	1	1	1
3:48719637:A:G	rs9883469	3	48719637	G	A	0.1103	2.59439e-20	0.794387	rs57334642	34		NCKIPSD	0	intronic	0.36	5	3	4	1	1	1
3:48720303:A:G	rs9812977	3	48720303	G	A	0.1103	2.12524e-18	0.84819	rs57334642	34		NCKIPSD	0	UTR5	0.305	5	3	5	1	1	1
3:48721040:A:G	rs990211	3	48721040	A	G	0.2018	2.98314e-09	0.660694	rs3087866	34		NCKIPSD	0	intronic	6.155	1f	1	7	1	1	1
3:48723459:G:T	rs188551769	3	48723459	G	T	0.05865	NA	0.667659	rs35761247	34		NCKIPSD	0	intronic	0.589	4	1	1	1	1	1
3:48724599:C:CCCACCTTGGCCTT	rs111586162	3	48724599	CCCACCTTGGCCTT	C	0.2167	NA	0.869843	rs3087866	34		NCKIPSD	801	upstream:downstream	7.777	NA	3	5	1	1	1
3:48725014:C:G	rs9811027	3	48725014	G	C	0.1243	9.21173e-22	0.82511	rs57334642	34		IP6K2	421	downstream	2.384	4	3	4	1	1	1
3:48725707:C:T	rs1048940	3	48725707	C	T	0.1014	NA	0.738247	rs11710905	34		IP6K2	0	exonic	19.23	NA	4	4	1	1	1
3:48727636:A:G	rs6806356	3	48727636	G	A	0.2247	3.66317e-08	0.852835	rs3087866	34		IP6K2	0	intronic	3.952	1f	4	4	1	1	1
3:48728048:C:CCT	rs35006957	3	48728048	CCT	C	0.1243	NA	0.82511	rs57334642	34		IP6K2	0	intronic	2.294	NA	4	4	1	1	1
3:48728204:C:G	3:48728204:C:G	3	48728204	C	G	0.3469	NA	0.82511	rs57334642	34		IP6K2	0	intronic	0.72	NA	4	4	1	1	1
3:48728204:A:G	3:48728204:A:G	3	48728204	G	A	0.1243	NA	0.82511	rs57334642	34		IP6K2	0	NA	1.055	5	4	4	1	1	1
3:48729236:AAAAT:AAAATAAAT	rs546789998	3	48729236	AAAAT	AAAATAAAT	0.1421	NA	0.704108	rs57334642	34		IP6K2	0	intronic	NA	NA	4	4	1	1	1
3:48729236:A:AAAAT	rs530668440	3	48729236	AAAAT	A	0.01392	NA	0.704108	rs57334642	34		IP6K2	0	intronic	1.238	NA	4	4	1	0	1
3:48729460:C:T	rs111881466	3	48729460	T	C	0.1243	4.16606e-22	0.82511	rs57334642	34		IP6K2	0	intronic	0.999	6	4	4	1	1	1
3:48731487:G:T	rs3172494	3	48731487	G	T	0.1243	4.09185e-33	0.823724	rs73078367	34		IP6K2	0	UTR3	21.5	NA	1	4	1	1	1
3:48732223:A:G	rs11557629	3	48732223	G	A	0.1243	7.06257e-22	0.82511	rs57334642	34		IP6K2	0	UTR3	3.608	NA	1	4	1	1	1
3:48732480:C:T	rs17080319	3	48732480	T	C	0.1243	NA	0.82511	rs57334642	34		IP6K2	0	exonic	11.45	NA	1	3	1	1	1
3:48733507:C:T	rs9854034	3	48733507	C	T	0.1243	1.37634e-21	0.82511	rs57334642	34		IP6K2	0	intronic	0.434	7	1	5	1	1	1
3:48734002:C:T	rs4858830	3	48734002	T	C	0.2227	3.44003e-08	0.85232	rs3087866	34		IP6K2	0	intronic	5.231	4	2	6	1	1	1
3:48734471:G:T	rs6763557	3	48734471	T	G	0.2157	NA	0.875238	rs3087866	34		IP6K2	0	intronic	1.41	6	4	5	1	1	1
3:48734861:C:T	rs80026423	3	48734861	C	T	0.04771	2.98486e-11	0.860322	rs62262521	34		IP6K2	0	intronic	5.057	7	4	5	1	1	1
3:48735256:C:T	rs6442129	3	48735256	T	C	0.2227	3.44229e-08	0.85232	rs3087866	34		IP6K2	0	intronic	0.158	6	4	5	1	1	1
3:48735706:A:G	rs11719291	3	48735706	A	G	0.1252	7.72696e-22	0.81759	rs57334642	34		IP6K2	0	intronic	11.21	1f	4	4	1	1	1
3:48736216:A:T	rs28657585	3	48736216	A	T	0.1243	6.62619e-22	0.82511	rs57334642	34		IP6K2	0	intronic	0.06	7	4	4	1	1	1
3:48736832:C:CA	rs146524009	3	48736832	C	CA	0.1292	NA	0.769054	rs57334642	34		IP6K2	0	intronic	1.234	NA	4	4	1	1	1
3:48737847:C:T	rs73080312	3	48737847	C	T	0.1014	5.86476e-17	0.738247	rs11710905	34		IP6K2	0	intronic	2.551	7	2	4	1	1	1
3:48738491:C:T	rs13434258	3	48738491	T	C	0.1243	9.6035e-22	0.82511	rs57334642	34		IP6K2	00:00:00	intronic	8.969	1f	4	5	1	1	1
3:48738678:A:G	rs11706983	3	48738678	A	G	0.1243	7.78986e-22	0.82511	rs57334642	34		IP6K2	0	intronic	1.934	6	4	5	1	1	1
3:48739149:A:G	rs34153629	3	48739149	A	G	0.1243	6.91981e-22	0.82511	rs57334642	34		IP6K2	0	intronic	2.538	7	4	5	1	1	1
3:48740280:A:C	rs35064573	3	48740280	C	A	0.1243	7.7622e-22	0.82511	rs57334642	34		IP6K2	0	intronic	4.441	1f	2	5	1	1	1
3:48741909:C:CT	rs36076263	3	48741909	C	CT	0.1372	NA	0.715753	rs57334642	34		IP6K2	0	intronic	3.864	NA	4	5	1	1	1
3:48742578:A:G	rs13090013	3	48742578	G	A	0.1243	5.61277e-22	0.82511	rs57334642	34		IP6K2	0	intronic	0.834	7	4	5	1	1	1
3:48744560:A:G	rs28567949	3	48744560	G	A	0.1252	4.29314e-22	0.81759	rs57334642	34		IP6K2	0	intronic	9.924	7	4	4	1	1	1
3:48745167:A:C	rs13316551	3	48745167	A	C	0.1223	4.88474e-22	0.788956	rs57334642	34		IP6K2	0	intronic	0.557	7	4	4	1	1	1
3:48746239:A:T	rs11706203	3	48746239	T	A	0.1223	5.77507e-22	0.788956	rs57334642	34		IP6K2	0	intronic	10.11	4	2	6	1	1	1
3:48746427:C:G	rs7610519	3	48746427	C	G	0.2227	2.7392e-08	0.85232	rs3087866	34		IP6K2	0	intronic	2.189	3a	2	6	1	1	1
3:48748545:C:T	rs9877542	3	48748545	C	T	0.1213	7.73733e-22	0.79644	rs57334642	34		IP6K2	0	intronic	6.683	5	4	4	1	1	1
3:48748588:C:T	rs9877685	3	48748588	C	T	0.1213	6.93935e-22	0.79644	rs57334642	34		IP6K2	0	intronic	2.589	5	4	4	1	1	1
3:48749064:A:G	rs9882443	3	48749064	G	A	0.2157	1.42989e-07	0.875238	rs3087866	34		IP6K2	0	intronic	0.711	1f	4	4	1	1	1
3:48749358:C:T	rs9882549	3	48749358	C	T	0.1213	6.39633e-22	0.79644	rs57334642	34		IP6K2	0	intronic	2.63	1f	4	6	1	1	1
3:48750340:A:G	rs13063223	3	48750340	G	A	0.1213	4.70745e-22	0.79644	rs57334642	34		IP6K2	0	intronic	2.054	6	4	4	1	1	1
3:48751363:A:AAC	rs143737533	3	48751363	A	AAC	0.1213	NA	0.79644	rs57334642	34		IP6K2	0	intronic	11.66	NA	1	5	1	1	1
3:48752262:C:CAGAG	rs146456944	3	48752262	CAGAG	C	0.1213	NA	0.79644	rs57334642	34		IP6K2	0	intronic	0.8	NA	1	6	1	1	1
3:48752654:C:T	rs11708786	3	48752654	C	T	0.1213	8.8982e-22	0.79644	rs57334642	34		IP6K2	0	intronic	1.022	1f	1	3	1	1	1
3:48753362:C:CA	rs11391893	3	48753362	C	CA	0.1352	NA	0.700545	rs57334642	34		IP6K2	0	intronic	9.425	NA	1	1	1	1	1
3:48754877:G:T	rs9834996	3	48754877	G	T	0.1223	9.00386e-22	0.788956	rs57334642	34		IP6K2	0	UTR5	5.738	2b	1	1	1	1	1
3:48755820:A:G	rs4858800	3	48755820	A	G	0.2227	2.33839e-08	0.85232	rs3087866	34		IP6K2	0	intronic	0.325	1f	5	15	1	1	1
3:48756512:C:T	rs4077495	3	48756512	C	T	0.1213	NA	0.79644	rs57334642	34		IP6K2	0	intronic	2.848	6	5	15	1	1	1
3:48757773:A:G	rs61137521	3	48757773	A	G	0.1213	8.56391e-22	0.79644	rs57334642	34		IP6K2	0	intronic	0.58	7	5	15	1	1	1
3:48759562:C:T	rs10865953	3	48759562	C	T	0.2237	3.64089e-08	0.85786	rs3087866	34		IP6K2	0	intronic	6.679	7	5	15	1	1	1
3:48762271:C:T	rs9848268	3	48762271	C	T	0.2157	2.10091e-07	0.875238	rs3087866	34		IP6K2	0	intronic	1.034	7	5	15	1	1	1
3:48762409:A:T	rs13324950	3	48762409	T	A	0.1213	4.40256e-22	0.79644	rs57334642	34		IP6K2	0	intronic	4.874	6	5	15	1	1	1
3:48762507:C:T	rs7641050	3	48762507	T	C	0.2227	2.14142e-08	0.85232	rs3087866	34		IP6K2	0	intronic	1.854	7	5	15	1	1	1
3:48762683:C:G	rs28793701	3	48762683	C	G	0.1213	3.82849e-22	0.79644	rs57334642	34		IP6K2	0	intronic	5.102	7	5	15	1	1	1
3:48763894:A:G	rs11715177	3	48763894	G	A	0.1213	1.74595e-22	0.79644	rs57334642	34		IP6K2	0	intronic	0.676	6	5	15	1	1	1
3:48765168:A:G	rs56735597	3	48765168	A	G	0.1193	1.15753e-21	0.794564	rs57334642	34		IP6K2	0	intronic	4.343	5	2	15	1	1	1
3:48766111:A:G	rs73080339	3	48766111	A	G	0.06461	2.56675e-19	0.657396	rs35761247	34		IP6K2	0	intronic	3.981	5	7	15	1	1	1
3:48766252:A:C	rs28496577	3	48766252	A	C	0.2724	2.18359e-08	1	rs28496577	34		IP6K2	0	intronic	3.479	5	5	15	1	1	1
3:48770281:C:T	rs11715689	3	48770281	C	T	0.1153	1.89885e-23	0.807711	rs11710905	34		IP6K2	0	intronic	2.874	7	5	15	1	1	1
3:48770306:C:T	rs11715713	3	48770306	C	T	0.1143	1.51252e-23	0.815737	rs11710905	34		IP6K2	0	intronic	2.246	7	5	15	1	1	1
3:48770732:C:T	rs11715835	3	48770732	C	T	0.1143	2.21887e-23	0.815737	rs11710905	34		IP6K2	0	intronic	2.095	5	5	15	1	1	1
3:48772714:C:G	rs13084000	3	48772714	G	C	0.1143	3.82385e-23	0.815737	rs11710905	34		IP6K2	0	intronic	1.801	4	1	15	1	1	1
3:48773108:C:G	rs9873227	3	48773108	G	C	0.2167	3.15058e-09	0.937638	rs3087866	34		IP6K2	0	intronic	7.247	5	2	15	1	1	1
3:48774420:C:G	rs6801211	3	48774420	C	G	0.2197	1.29024e-09	0.944405	rs3087866	34		IP6K2	0	intronic	1.332	1f	5	15	1	1	1
3:48774768:G:GTT	rs142372052	3	48774768	G	GTT	0.02883	NA	0.928154	rs62259535	34		IP6K2	0	intronic	1.447	NA	5	15	1	1	1
3:48779295:C:CAA	rs141480751	3	48779295	C	CAA	0.2157	NA	0.931612	rs3087866	34		IP6K2	1508	intergenic	0.104	NA	5	5	1	1	1
3:48780317:A:G	rs6796790	3	48780317	G	A	0.2197	1.05081e-09	0.944405	rs3087866	34		PRKAR2A	1712	intergenic	7.822	1f	5	5	1	1	1
3:48782573:A:C	rs6442131	3	48782573	C	A	0.2197	9.84959e-10	0.944405	rs3087866	34		PRKAR2A	00:00:00	intronic	0.214	7	4	5	1	1	1
3:48784270:A:G	rs14018	3	48784270	G	A	0.2157	2.50018e-09	0.931612	rs3087866	34		PRKAR2A	00:00:00	UTR3	12.14	NA	4	5	1	1	1
3:48801929:A:G	rs6766238	3	48801929	G	A	0.2187	9.68189e-10	0.949405	rs3087866	34		PRKAR2A	0	intronic	0.378	6	4	4	1	1	1
3:48806775:A:T	rs183938645	3	48806775	A	T	0.03181	5.53266e-11	0.934367	rs72624911	34		PRKAR2A	0	intronic	3.22	7	4	5	1	1	1
3:48806919:G:T	rs141464166	3	48806919	T	G	0.03678	0.000392151	0.719356	rs115534265	34		PRKAR2A	0	intronic	10.02	6	4	5	1	1	1
3:48808531:C:T	rs7429596	3	48808531	T	C	0.2167	2.73208e-09	0.937638	rs3087866	34		PRKAR2A	0	intronic	0.149	6	4	4	1	1	1
3:48816725:C:T	rs13074318	3	48816725	C	T	0.1113	2.22352e-22	0.840572	rs11710905	34		PRKAR2A	0	intronic	0.186	7	4	5	1	1	1
3:48821036:C:T	rs34037363	3	48821036	C	T	0.1143	5.03695e-23	0.815737	rs11710905	34		PRKAR2A	0	intronic	0.051	4	4	5	1	1	1
3:48827327:C:CCTTT	rs145647042	3	48827327	CCTTT	C	0.17	NA	0.790953	rs55674449	34		PRKAR2A	0	intronic	0.559	NA	4	5	1	1	1
3:48832146:A:G	rs73080361	3	48832146	G	A	0.09841	6.83816e-19	0.816572	rs11710905	34		PRKAR2A	0	intronic	3.735	7	5	5	1	1	1
3:48833615:G:T	rs11713694	3	48833615	G	T	0.1143	4.14762e-23	0.815737	rs11710905	34		PRKAR2A	0	intronic	1.947	5	5	5	1	1	1
3:48837182:C:T	rs9859473	3	48837182	T	C	0.2187	8.42547e-10	0.949405	rs3087866	34		PRKAR2A	0	intronic	0.314	1f	5	5	1	1	1
3:48837732:A:G	rs13094900	3	48837732	G	A	0.1143	1.06462e-22	0.815737	rs11710905	34		PRKAR2A	0	intronic	2.089	6	5	5	1	1	1
3:48837917:C:T	rs7639370	3	48837917	C	T	0.2187	1.99557e-09	0.949405	rs3087866	34		PRKAR2A	0	intronic	3.297	7	5	5	1	1	1
3:48838364:C:T	rs7611628	3	48838364	T	C	0.2187	1.31234e-09	0.949405	rs3087866	34		PRKAR2A	0	intronic	1.292	5	5	5	1	1	1
3:48846600:G:T	rs9879978	3	48846600	T	G	0.2197	9.34205e-10	0.944405	rs3087866	34		PRKAR2A	0	intronic	4.358	6	5	15	1	1	1
3:48848787:A:T	rs9311431	3	48848787	T	A	0.2167	2.46422e-09	0.937638	rs3087866	34		PRKAR2A	0	intronic	2.369	5	5	15	1	1	1
3:48850838:T:TA	rs34930159	3	48850838	T	TA	0.1143	NA	0.815737	rs11710905	34		PRKAR2A	0	intronic	3.2	NA	5	15	1	1	1
3:48859498:A:G	rs11709246	3	48859498	G	A	0.1143	2.90781e-23	0.815737	rs11710905	34		PRKAR2A	0	intronic	1.643	6	5	15	1	1	1
3:48865444:A:G	rs71324924	3	48865444	G	A	0.1143	5.93533e-23	0.815737	rs11710905	34		PRKAR2A	0	intronic	0.152	7	5	15	1	1	1
3:48866313:C:G	rs144519232	3	48866313	C	G	0.07256	NA	0.872403	rs74473238	34		PRKAR2A	0	intronic	0.827	7	4	15	1	1	1
3:48866548:C:T	rs67332931	3	48866548	C	T	0.1143	5.90211e-23	0.815737	rs11710905	34		PRKAR2A	0	intronic	1.456	7	4	15	1	1	1
3:48879153:C:T	rs75411336	3	48879153	C	T	0.03976	7.40332e-15	0.790614	rs115506546	34		PRKAR2A	0	intronic	2.963	7	5	15	1	1	1
3:48880471:C:T	rs566117790	3	48880471	T	C	0.0666	NA	0.710687	rs147997200	34		PRKAR2A	0	intronic	1.115	NA	5	15	1	1	1
3:48883100:A:C	rs9284885	3	48883100	A	C	0.2207	4.31675e-10	0.95012	rs3087866	34		PRKAR2A	0	intronic	5.08	1f	1	7	1	1	1
3:48885212:A:G	rs55761431	3	48885212	G	A	0.09742	5.16995e-19	0.808254	rs11710905	34		PRKAR2A:PRKAR2A-AS1	00:00:00	ncRNA_exonic	17.7	4	1	1	1	1	1
3:48887027:A:C	rs11709092	3	48887027	A	C	0.09742	2.14638e-18	0.808254	rs11710905	34		PRKAR2A-AS1	0	ncRNA_exonic	9.607	6	5	5	1	1	1
3:48887063:C:CT	rs562858698	3	48887063	C	CT	0.1123	NA	0.795428	rs11710905	34		PRKAR2A-AS1	0	ncRNA_exonic	1.613	NA	5	5	1	1	1
3:48893136:A:G	rs11708022	3	48893136	G	A	0.1143	9.8487e-23	0.815737	rs11710905	34		SLC25A20	1232	intergenic	0.257	6	4	5	1	1	1
3:48898749:C:T	rs4974088	3	48898749	T	C	0.2177	2.35446e-09	0.943334	rs3087866	34		SLC25A20	0	intronic	10.41	NA	4	5	1	1	1
3:48901171:C:T	rs112837572	3	48901171	C	T	0.1103	6.21092e-23	0.849112	rs11710905	34		SLC25A20	0	intronic	0.365	7	4	5	1	1	1
3:48904123:C:CACTCTGTTGCTCAGGCTCAAGTACAGTG	rs71077744	3	48904123	CACTCTGTTGCTCAGGCTCAAGTACAGTG	C	0.2177	NA	0.943334	rs3087866	34		SLC25A20	0	intronic	0.217	NA	4	5	1	1	1
3:48911647:C:T	rs13073997	3	48911647	C	T	0.1143	5.31568e-23	0.815737	rs11710905	34		SLC25A20	0	intronic	2.687	7	4	5	1	1	0
3:48915321:C:T	rs67060340	3	48915321	C	T	0.1143	NA	0.815737	rs11710905	34		SLC25A20	0	intronic	1.915	4	4	5	1	1	0
3:48915707:A:AT	rs573324733	3	48915707	A	AT	0.2485	NA	0.82741	rs3087866	34		SLC25A20	0	intronic	0.351	NA	4	5	1	1	0
3:48915709:A:AT	rs534206856	3	48915709	A	AT	0.2485	NA	0.82741	rs3087866	34		SLC25A20	0	intronic	0.35	NA	4	5	1	1	0
3:48915711:A:AT	rs558719431	3	48915711	A	AT	0.2485	NA	0.82741	rs3087866	34		SLC25A20	0	intronic	0.35	NA	4	5	1	1	0
3:48915713:A:AT	rs577164861	3	48915713	A	AT	0.2485	NA	0.82741	rs3087866	34		SLC25A20	0	intronic	0.35	NA	4	5	1	1	0
3:48920995:G:GA	rs71077749	3	48920995	G	GA	0.1183	NA	0.768185	rs11710905	34		SLC25A20	0	intronic	0.443	NA	4	5	1	1	1
3:48924190:G:T	rs76037525	3	48924190	G	T	0.02883	2.09225e-09	1	rs62259535	34		SLC25A20	0	intronic	1.717	7	4	5	1	1	1
3:48926161:C:T	rs140502640	3	48926161	C	T	0.03877	2.05533e-15	0.763032	rs115506546	34		SLC25A20	0	intronic	2.922	7	4	5	1	1	1
3:48927856:C:T	rs7611358	3	48927856	C	T	0.2197	1.21697e-08	0.955143	rs3087866	34		SLC25A20	0	intronic	1.339	6	4	5	1	1	1
3:48928759:C:T	rs7621226	3	48928759	T	C	0.2197	8.34457e-10	0.955143	rs3087866	34		SLC25A20	0	intronic	2.427	7	4	5	1	1	1
3:48932477:C:CTT	rs10662156	3	48932477	CTT	C	0.2197	NA	0.955143	rs3087866	34		SLC25A20	0	intronic	1.067	NA	5	5	1	1	1
3:48934620:A:G	rs62259533	3	48934620	G	A	0.02883	1.116e-09	1	rs62259535	34		SLC25A20	0	intronic	10.94	2b	1	7	1	1	1
3:48938167:A:G	rs186086318	3	48938167	G	A	0.04076	2.69045e-16	0.81834	rs115506546	34		SLC25A20	1740	intergenic	1.115	7	5	15	1	1	1
3:48938762:C:T	rs11712982	3	48938762	C	T	0.1521	1.26566e-13	1	rs11712982	34		SLC25A20	2335	intergenic	0.121	6	5	15	1	1	1
3:48939052:A:G	rs62259535	3	48939052	A	G	0.02883	4.25533e-10	1	rs62259535	34		SLC25A20	2625	intergenic	9.445	6	5	15	1	1	1
3:48939197:C:T	rs114934413	3	48939197	C	T	0.03181	2.02513e-12	1	rs72624911	34		SLC25A20	2770	intergenic	8.326	7	5	15	1	1	1
3:48940334:C:G	rs138412093	3	48940334	G	C	0.04076	6.99116e-16	0.81834	rs115506546	34		SLC25A20	3907	intergenic	0.103	7	5	15	1	1	1
3:48940875:A:G	rs55674449	3	48940875	G	A	0.171	5.07378e-09	1	rs55674449	34		SLC25A20	4448	intergenic	4.137	7	1	15	1	1	1
3:48941782:A:G	rs34477108	3	48941782	A	G	0.1143	1.05724e-22	0.815737	rs11710905	34		SLC25A20	5355	intergenic	9.936	6	5	15	1	1	1
3:48941995:A:G	rs145694276	3	48941995	G	A	0.03479	3.68169e-07	0.738236	rs193151065	34		SLC25A20	5568	intergenic	2.618	5	5	15	1	1	1
3:48942855:A:C	rs12715430	3	48942855	A	C	0.2197	5.88948e-10	0.955143	rs3087866	34		SLC25A20	6428	intergenic	7.168	7	5	15	1	1	1
3:48947164:C:T	rs62259536	3	48947164	T	C	0.2197	1.22351e-09	0.955143	rs3087866	34		ARIH2OS	8056	intergenic	2.535	7	5	15	1	1	1
3:48947188:A:G	rs188146975	3	48947188	G	A	0.07455	8.78153e-17	0.873789	rs74473238	34		ARIH2OS	8032	intergenic	1.83	7	5	15	1	1	1
3:48947589:C:T	rs116432667	3	48947589	C	T	0.1143	1.17591e-22	0.815737	rs11710905	34		ARIH2OS	7631	intergenic	0.107	7	5	15	1	1	1
3:48951365:A:T	rs182552329	3	48951365	A	T	0.03181	9.0458e-13	1	rs72624911	34		ARIH2OS	3855	intergenic	3.965	6	5	15	1	1	1
3:48951640:C:T	rs80170003	3	48951640	T	C	0.1103	1.14864e-22	0.849112	rs11710905	34		ARIH2OS	3580	intergenic	4.331	5	4	15	1	1	1
3:48952411:C:T	rs189956992	3	48952411	C	T	0.03579	2.57979e-07	0.716858	rs193151065	34		ARIH2OS	2809	intergenic	2.581	7	4	15	1	1	1
3:48952483:A:G	rs112736626	3	48952483	G	A	0.1103	1.38152e-22	0.849112	rs11710905	34		ARIH2OS	2737	intergenic	2.603	7	4	15	1	1	1
3:48953349:C:T	rs11707968	3	48953349	C	T	0.2197	5.20402e-10	0.955143	rs3087866	34		ARIH2OS	1871	intergenic	4.35	7	4	15	1	1	1
3:48953777:A:G	rs56318350	3	48953777	G	A	0.1143	7.53479e-22	0.815737	rs11710905	34		ARIH2OS	1443	intergenic	2.886	6	5	15	1	1	1
3:48960017:A:T	rs7373072	3	48960017	T	A	0.2207	4.88348e-10	0.95012	rs3087866	34		ARIH2	0	intronic	6.206	6	4	5	1	1	1
3:48960572:A:G	rs9284886	3	48960572	G	A	0.2197	NA	0.955143	rs3087866	34		ARIH2	0	intronic	2.465	6	4	5	1	1	1
3:48961726:A:G	rs13087930	3	48961726	A	G	0.1143	2.44625e-22	0.815737	rs11710905	34		ARIH2	0	intronic	9.649	6	4	4	1	1	1
3:48964108:C:T	rs34509487	3	48964108	C	T	0.1143	1.5485e-22	0.815737	rs11710905	34		ARIH2	0	intronic	1.867	5	4	4	1	1	1
3:48965078:A:C	rs34221642	3	48965078	A	C	0.04076	1.86757e-14	0.81834	rs115506546	34		ARIH2	0	exonic	0.001	5	2	6	1	1	1
3:48969036:A:T	rs11717978	3	48969036	T	A	0.1143	8.32266e-23	0.815737	rs11710905	34		ARIH2	0	intronic	13.03	5	4	5	1	1	1
3:48972351:A:C	rs7653408	3	48972351	A	C	0.2197	6.71173e-10	0.955143	rs3087866	34		ARIH2	0	intronic	3.65	6	1	4	1	1	1
3:48974385:C:T	rs11719457	3	48974385	C	T	0.1143	8.74691e-23	0.815737	rs11710905	34		ARIH2	0	intronic	1.958	7	4	5	1	1	1
3:48977202:A:C	rs111661834	3	48977202	A	C	0.1103	NA	0.849112	rs11710905	34		ARIH2	0	intronic	1.164	6	5	5	1	1	1
3:48977633:C:T	rs13090839	3	48977633	C	T	0.1143	6.52806e-23	0.815737	rs11710905	34		ARIH2	0	intronic	2.444	7	5	5	1	1	1
3:48981024:C:G	rs73082325	3	48981024	C	G	0.03678	4.92932e-08	0.79164	rs193151065	34		ARIH2	0	intronic	4.796	7	4	5	1	1	1
3:48982335:C:T	rs55786114	3	48982335	C	T	0.06163	3.48316e-18	0.814579	rs62262521	34		ARIH2	0	intronic	6.732	5	4	5	1	1	1
3:48982732:A:G	rs9864243	3	48982732	G	A	0.2197	6.0015e-10	0.955143	rs3087866	34		ARIH2	0	intronic	2.744	6	4	5	1	1	1
3:48990051:C:G	rs137950269	3	48990051	G	C	0.03181	NA	1	rs72624911	34		ARIH2	0	intronic	1.116	4	4	5	1	1	1
3:48991255:A:G	rs7372883	3	48991255	G	A	0.2197	3.93032e-10	0.955143	rs3087866	34		ARIH2	0	intronic	0.726	6	4	5	1	1	1
3:48994943:A:G	rs73082331	3	48994943	G	A	0.1143	1.37137e-28	0.697874	rs6774721	34		ARIH2	0	intronic	1.908	5	4	5	1	1	1
3:48995680:A:G	rs73082332	3	48995680	G	A	0.03777	2.63213e-08	0.769976	rs193151065	34		ARIH2	0	intronic	8.144	7	4	4	1	1	1
3:49000626:A:G	rs4974083	3	49000626	A	G	0.2177	1.06428e-09	0.943334	rs3087866	34		ARIH2	0	intronic	0.855	1f	4	4	1	1	1
3:49001409:A:G	rs13086240	3	49001409	G	A	0.1143	8.76531e-23	0.815737	rs11710905	34		ARIH2	0	intronic	7.6	6	4	5	1	1	1
3:49007624:C:CTTAT	rs10675648	3	49007624	CTTAT	C	0.2177	NA	0.943334	rs3087866	34		ARIH2	0	intronic	2.883	NA	4	4	1	1	1
3:49009386:C:T	rs4974078	3	49009386	C	T	0.495	6.85446e-10	1	rs4974078	34		ARIH2	0	intronic	0.919	1f	4	4	1	1	1
3:49009570:C:G	rs73082337	3	49009570	C	G	0.1203	NA	0.742556	rs6774721	34		ARIH2	0	intronic	7.29	4	4	4	1	1	1
3:49013376:C:G	rs6446200	3	49013376	G	C	0.2177	2.46991e-09	0.943334	rs3087866	34		ARIH2	0	intronic	0.471	7	4	4	1	1	1
3:49017208:C:G	rs11716614	3	49017208	C	G	0.09742	1.33888e-18	0.808254	rs11710905	34		ARIH2	0	intronic	0.041	6	4	4	1	1	1
3:49021111:C:T	rs111674320	3	49021111	T	C	0.04076	8.04405e-15	0.81834	rs115506546	34		ARIH2:RP13-131K19.1	00:00:00	ncRNA_intronic	21.8	7	4	4	1	1	1
3:49029468:C:T	rs76082653	3	49029468	C	T	0.04076	6.60373e-16	0.769352	rs115506546	34		P4HTM	0	intronic	5.885	5	1	7	1	1	1
3:49032381:C:T	rs34504524	3	49032381	C	T	0.1153	5.4146e-23	0.824407	rs11710905	34		P4HTM	0	intronic	0.08	7	4	5	1	1	1
3:49032967:C:T	rs7434187	3	49032967	C	T	0.2167	9.96166e-10	0.948846	rs3087866	34		P4HTM	0	intronic	7.069	1f	4	5	1	1	1
3:49034879:C:T	rs6446204	3	49034879	T	C	0.2167	1.53921e-09	0.948846	rs3087866	34		P4HTM	0	intronic	0.247	1f	2	5	1	1	1
3:49040462:A:G	rs6772452	3	49040462	A	G	0.2207	1.22375e-09	0.928039	rs3087866	34		P4HTM	0	intronic	6.521	1f	4	5	1	1	1
3:49040735:C:CTGTGGCTGGA	rs67651198	3	49040735	C	CTGTGGCTGGA	0.2177	NA	0.977666	rs3087866	34		P4HTM	0	intronic	13.56	NA	4	5	1	1	1
3:49044713:C:T	rs71324929	3	49044713	C	T	0.1113	6.33388e-23	0.840572	rs11710905	34		WDR6	0	UTR5	22.6	4	1	1	1	1	1
3:49048054:C:T	rs144339338	3	49048054	C	T	0.03082	1.9667e-07	0.676518	rs193151065	34		WDR6	0	intronic	0.59	7	4	5	1	1	1
3:49053219:A:G	rs7100	3	49053219	A	G	0.2137	6.71327e-11	1	rs3087866	34		WDR6:DALRD3	00:00:00	UTR3	0.451	NA	3	4	1	1	1
3:49054692:C:T	rs3087866	3	49054692	T	C	0.2137	6.31863e-11	1	rs3087866	34		DALRD3	0	exonic	15.78	1b	1	5	1	1	1
3:49055788:G:T	3:49055788:G:T	3	49055788	G	T	0.1153	NA	0.824407	rs11710905	34		DALRD3	0	intronic	6.524	NA	1	1	1	1	1
3:49056150:A:C	rs78807522	3	49056150	C	A	0.1133	4.69951e-28	0.706415	rs6774721	34		DALRD3	0	intronic	3.553	4	1	1	1	1	1
3:49061328:C:T	rs6414614	3	49061328	T	C	0.2167	8.53398e-10	0.948846	rs3087866	34		NDUFAF3	399	downstream	4.899	7	3	4	1	1	1
3:49064110:A:G	rs11706052	3	49064110	A	G	0.1153	6.72501e-23	0.824407	rs11710905	34		IMPDH2	0	intronic	5.106	4	3	4	1	1	1
3:49064576:C:T	rs72624911	3	49064576	C	T	0.03181	3.14934e-13	1	rs72624911	34		IMPDH2	0	intronic	0.278	NA	3	4	1	1	1
3:49067904:C:T	rs61729488	3	49067904	T	C	0.1123	2.11263e-22	0.849245	rs11710905	34		QRICH1	0	exonic	11.17	4	3	4	1	1	1
3:49070499:C:T	rs4974081	3	49070499	C	T	0.2197	5.89482e-10	0.966377	rs3087866	34		QRICH1	0	intronic	10.95	1f	4	4	1	1	1
3:49071398:C:CAA	rs540605663	3	49071398	CAA	C	0.1203	NA	0.742556	rs6774721	34		QRICH1	0	intronic	0.857	NA	4	4	1	1	1
3:49071401:C:CAGAGCG	rs201614713	3	49071401	CAGAGCG	C	0.1203	NA	0.742556	rs6774721	34		QRICH1	0	intronic	0.807	NA	4	4	1	1	1
3:49071450:A:C	rs113519699	3	49071450	A	C	0.09841	1.01729e-16	0.798598	rs11710905	34		QRICH1	0	intronic	1.963	6	4	4	1	1	1
3:49072228:C:T	rs56004653	3	49072228	T	C	0.0994	7.71645e-19	0.807274	rs11710905	34		QRICH1	0	intronic	5.758	5	4	4	1	1	1
3:49076071:C:T	rs9810318	3	49076071	C	T	0.2167	NA	0.948846	rs3087866	34		QRICH1	0	intronic	5.434	6	4	5	1	1	1
3:49076092:A:G	rs13080725	3	49076092	G	A	0.1153	2.15117e-23	0.824407	rs11710905	34		QRICH1	0	intronic	0.07	7	4	5	1	1	1
3:49079105:C:T	rs6787808	3	49079105	T	C	0.2197	6.43939e-10	0.966377	rs3087866	34		QRICH1	0	intronic	3.049	7	4	4	1	1	1
3:49083566:A:G	rs73082357	3	49083566	G	A	0.1123	1.55545e-27	0.699426	rs6774721	34		QRICH1	0	intronic	0.021	7	4	4	1	1	1
3:49085059:G:GGCAT	rs201924326	3	49085059	G	GGCAT	0.02982	NA	0.933536	rs72624911	34		QRICH1	0	intronic	0.836	NA	4	4	1	1	1
3:49086213:T:TC	rs541852187	3	49086213	TC	T	0.2197	NA	0.966377	rs3087866	34		QRICH1	0	intronic	2.607	NA	4	5	1	1	1
3:49086215:C:T	rs57630346	3	49086215	C	T	0.2197	NA	0.966377	rs3087866	34		QRICH1	0	intronic	1.052	7	4	5	1	1	1
3:49087211:A:G	rs13072554	3	49087211	G	A	0.1153	3.04431e-23	0.824407	rs11710905	34		QRICH1	0	intronic	0.086	7	4	5	1	1	1
3:49087238:A:G	rs6762848	3	49087238	G	A	0.02883	6.70938e-10	0.928154	rs62259535	34		QRICH1	0	intronic	0.263	7	4	5	1	1	1
3:49087681:C:CAAAA	rs527597101	3	49087681	C	CAAAA	0.4543	NA	0.850242	rs4974078	34		QRICH1	0	intronic	3.323	NA	4	5	1	1	1
3:49088127:A:AAAC	rs138950270	3	49088127	A	AAAC	0.2197	NA	0.966377	rs3087866	34		QRICH1	0	intronic	0.446	NA	2	5	1	1	1
3:49088356:A:T	rs35108630	3	49088356	T	A	0.1153	3.10224e-23	0.824407	rs11710905	34		QRICH1	0	intronic	6	5	2	4	1	1	1
3:49088359:A:G	rs114719593	3	49088359	A	G	0.03777	9.53271e-06	0.69775	rs115534265	34		QRICH1	0	intronic	4.858	5	2	4	1	1	1
3:49089017:G:GC	rs569018867	3	49089017	G	GC	0.3111	NA	0.604493	rs3087866	34		QRICH1	0	intronic	0.251	NA	4	4	1	1	1
3:49093377:A:G	rs6798112	3	49093377	A	G	0.2197	5.05136e-10	0.966377	rs3087866	34		QRICH1	0	intronic	3.439	3a	4	4	1	1	1
3:49100305:C:T	rs13099075	3	49100305	T	C	0.2197	4.86841e-10	0.966377	rs3087866	34		QRICH1	0	intronic	1.551	7	4	4	1	1	1
3:49102001:A:T	rs6446247	3	49102001	T	A	0.2197	NA	0.966377	rs3087866	34		QRICH1	0	intronic	1.539	6	4	4	1	1	1
3:49108428:C:T	rs4955416	3	49108428	T	C	0.2207	5.57102e-10	0.961258	rs3087866	34		QRICH1	0	intronic	2.618	1f	4	4	1	1	1
3:49109585:A:G	rs35102816	3	49109585	G	A	0.1153	1.76875e-23	0.824407	rs11710905	34		QRICH1	0	intronic	3.599	7	4	4	1	1	1
3:49109919:A:G	rs11130181	3	49109919	G	A	0.2256	2.26252e-10	0.925734	rs3087866	34		QRICH1	0	intronic	1.683	7	4	4	1	1	1
3:49110889:C:T	rs7621347	3	49110889	T	C	0.2157	2.19507e-09	0.943156	rs3087866	34		QRICH1	0	intronic	9.458	7	4	4	1	1	1
3:49113084:A:AAAC	rs34660653	3	49113084	A	AAAC	0.1153	NA	0.824407	rs11710905	34		QRICH1	0	intronic	0.983	NA	4	4	1	1	1
3:49113668:C:T	rs35283189	3	49113668	T	C	0.1153	1.74223e-23	0.824407	rs11710905	34		QRICH1	0	intronic	9.595	5	4	4	1	1	1
3:49113713:A:C	rs34580506	3	49113713	C	A	0.1153	1.06755e-23	0.824407	rs11710905	34		QRICH1	0	intronic	7.418	5	4	4	1	1	1
3:49113729:C:T	rs73082362	3	49113729	C	T	0.09742	3.26468e-19	0.808254	rs11710905	34		QRICH1	0	intronic	0.431	5	4	4	1	1	1
3:49114065:T:TGATG	rs140760957	3	49114065	TGATG	T	0.1153	NA	0.824407	rs11710905	34		QRICH1	0	intronic	6.802	NA	4	4	1	1	1
3:49115948:C:T	rs11712006	3	49115948	C	T	0.1153	1.65697e-23	0.824407	rs11710905	34		QRICH1	0	intronic	1.871	6	4	4	1	1	1
3:49120006:C:T	rs111494817	3	49120006	T	C	0.07853	3.96833e-21	0.929892	rs74473238	34		QRICH1	0	intronic	8.527	7	4	5	1	1	1
3:49120040:A:G	rs7632477	3	49120040	A	G	0.338	1.23315e-12	0.634198	rs11716948	34		QRICH1	0	intronic	2.851	6	4	5	1	1	1
3:49124817:G:T	rs34889065	3	49124817	T	G	0.1153	1.03047e-20	0.824407	rs11710905	34		QRICH1	0	intronic	1.828	7	4	5	1	1	1
3:49125477:C:T	rs62262514	3	49125477	C	T	0.02783	1.73868e-09	0.891838	rs62259535	34		QRICH1	0	intronic	0.274	7	4	5	1	1	1
3:49125652:C:G	rs7619073	3	49125652	G	C	0.2157	1.66764e-09	0.943156	rs3087866	34		QRICH1	0	intronic	2.423	6	4	5	1	1	1
3:49130378:C:T	rs73082363	3	49130378	T	C	0.1123	7.30296e-30	0.699426	rs6774721	34		QRICH1	0	intronic	10.26	2c	1	1	1	1	1
3:49132554:C:T	rs11718982	3	49132554	C	T	0.1113	5.21999e-23	0.857784	rs11710905	34		QRICH1	757	upstream:downstream	0.043	7	1	7	1	1	1
3:49134429:A:G	rs34326553	3	49134429	A	G	0.1143	NA	0.814647	rs11710905	34		QARS	0	intronic	2.915	6	4	4	1	1	1
3:49139406:A:G	rs35673421	3	49139406	G	A	0.1153	3.05598e-23	0.824407	rs11710905	34		QARS	0	intronic	4.631	7	4	4	1	1	1
3:49141116:A:G	rs5030795	3	49141116	G	A	0.1153	4.39416e-23	0.824407	rs11710905	34		QARS	0	exonic	15.6	NA	1	7	1	1	1
3:49143438:A:C	rs4955426	3	49143438	C	A	0.1998	2.50584e-10	0.855241	rs3087866	34		QARS	884	upstream	12.85	NA	1	5	1	1	1
3:49145304:A:G	rs4955411	3	49145304	A	G	0.2028	1.8952e-09	0.861397	rs3087866	34		USP19	174	downstream	3.357	NA	4	4	1	1	1
3:49148890:C:T	rs4292260	3	49148890	T	C	0.2028	2.57111e-10	0.861397	rs3087866	34		USP19	0	intronic	0.504	NA	3	4	1	1	1
3:49156473:C:G	rs11552724	3	49156473	C	G	0.1153	2.65803e-23	0.824407	rs11710905	34		USP19	0	exonic	23.2	5	2	6	1	1	1
3:49161660:C:T	rs34290943	3	49161660	T	C	0.1123	5.95042e-29	0.699426	rs6774721	34		LAMB2	0	exonic	16.9	5	3	4	1	1	1
3:49162284:C:T	rs34759087	3	49162284	C	T	0.1133	1.76888e-28	0.706415	rs6774721	34		LAMB2	0	exonic	24.3	5	3	4	1	1	1
3:49166069:C:T	rs9865051	3	49166069	C	T	0.2087	4.48912e-11	0.830768	rs3087866	34		LAMB2	0	intronic	5.664	1f	3	4	1	1	1
3:49173197:C:T	rs62262521	3	49173197	C	T	0.05268	6.55959e-17	1	rs62262521	34		LAMB2	2645	intergenic	10.65	2b	2	15	1	1	1
3:49174356:G:T	rs10154895	3	49174356	G	T	0.1143	5.25629e-23	0.83256	rs11710905	34		RP11-694I15.7	3162	intergenic	4.568	6	5	15	1	1	1
3:49178990:A:G	rs9880088	3	49178990	G	A	0.1143	3.20097e-23	0.83256	rs11710905	34		RP11-694I15.7	0	ncRNA_intronic	3.898	7	5	14	1	1	1
3:49180103:C:T	rs111393388	3	49180103	C	T	0.3419	6.4211e-15	0.645704	rs11716948	34		RP11-694I15.7	0	ncRNA_intronic	0.929	7	5	15	1	1	1
3:49182321:T:TG	rs143171929	3	49182321	T	TG	0.1203	NA	0.758042	rs6774721	34		RP11-694I15.7	0	ncRNA_intronic	8.282	NA	5	15	0	1	1
3:49184035:A:AAAAATAAAAT	rs140177087	3	49184035	A	AAAAATAAAAT	0.2177	NA	0.818139	rs3087866	34		RP11-694I15.7	0	ncRNA_intronic	9.022	NA	5	15	0	1	1
3:49189316:C:T	rs55921200	3	49189316	T	C	0.09742	2.14948e-19	0.826037	rs11710905	34		RP11-694I15.7	0	ncRNA_intronic	6.36	5	5	15	0	1	1
3:49194118:T:TA	rs138754768	3	49194118	TA	T	0.1143	NA	0.83256	rs11710905	34		RP11-694I15.7	0	ncRNA_intronic	1.119	NA	5	15	1	1	1
3:49195441:A:G	rs9862483	3	49195441	G	A	0.1143	1.45665e-23	0.83256	rs11710905	34		RP11-694I15.7	0	ncRNA_intronic	1.762	4	5	15	1	1	1
3:49200137:G:T	rs1134043	3	49200137	G	T	0.1521	1.47553e-12	1	rs1134043	34		CCDC71	0	UTR3	8.722	NA	4	4	1	1	1
3:49204405:G:T	rs116809139	3	49204405	G	T	0.03777	4.21526e-06	0.69775	rs115534265	34		CCDC71	650	upstream	0.572	2b	1	5	1	1	1
3:49207093:A:T	rs9813813	3	49207093	T	A	0.1103	7.29177e-20	0.831942	rs11710905	34		KLHDC8B	1950	intergenic	1.297	6	5	5	1	1	1
3:49207849:C:T	rs9814987	3	49207849	T	C	0.1153	1.34909e-22	0.824407	rs11710905	34		KLHDC8B	1194	intergenic	5.931	5	1	5	1	1	1
3:49209057:A:T	rs34571182	3	49209057	T	A	0.1143	1.34408e-23	0.83256	rs11710905	34		KLHDC8B	0	UTR5	10.99	4	1	1	1	1	1
3:49209058:A:C	rs13096406	3	49209058	C	A	0.1143	2.38055e-23	0.83256	rs11710905	34		KLHDC8B	0	UTR5	9.244	4	1	1	1	1	1
3:49210732:A:C	rs7617480	3	49210732	A	C	0.2117	5.18511e-17	0.972752	rs9586	34		KLHDC8B	0	intronic	15.13	1b	1	2	1	1	1
3:49210833:A:C	rs11706189	3	49210833	C	A	0.1143	NA	0.83256	rs11710905	34		KLHDC8B	0	intronic	5.046	4	1	7	1	1	1
3:49213030:C:T	rs11713297	3	49213030	T	C	0.1143	7.69006e-23	0.83256	rs11710905	34		KLHDC8B	0	intronic	11.93	1f	4	4	1	1	1
3:49213637:C:T	rs9586	3	49213637	C	T	0.2068	3.79539e-17	1	rs9586	34		KLHDC8B	0	UTR3	11.63	NA	2	4	1	1	1
3:49214066:A:G	rs13084037	3	49214066	G	A	0.2107	5.71193e-17	0.967008	rs9586	34		KLHDC8B	148	downstream	7.625	4	4	5	1	1	1
3:49214303:G:T	rs9831648	3	49214303	G	T	0.2117	6.31745e-17	0.972752	rs9586	34		KLHDC8B	385	downstream	0.787	1f	4	5	1	1	1
3:49215583:G:T	rs9837237	3	49215583	G	T	0.1143	4.8942e-23	0.83256	rs11710905	34		C3orf84	0	intronic	3.494	5	4	15	1	1	1
3:49215966:C:T	rs9837625	3	49215966	C	T	0.1143	3.49773e-23	0.83256	rs11710905	34		C3orf84	0	exonic	0.686	5	4	15	1	1	1
3:49216472:C:T	rs9834003	3	49216472	T	C	0.2445	1.03759e-13	0.816178	rs9586	34		C3orf84	0	intronic	1.265	1f	4	15	1	1	1
3:49218776:G:GAA	rs142397853	3	49218776	G	GAA	0.2068	NA	0.890044	rs9586	34		C3orf84	0	intronic	0.111	NA	5	15	1	1	1
3:49218888:A:G	rs4955421	3	49218888	G	A	0.2445	8.00593e-14	0.816178	rs9586	34		C3orf84	0	intronic	2.428	5	5	15	1	1	1
3:49220137:A:G	rs7631586	3	49220137	A	G	0.2336	2.8008e-12	0.764957	rs9586	34		C3orf84	0	intronic	1.58	5	5	15	1	1	1
3:49220330:C:G	rs9835439	3	49220330	G	C	0.1133	6.09501e-23	0.823888	rs11710905	34		C3orf84	0	intronic	0.698	5	5	15	1	1	1
3:49220448:A:G	rs4955423	3	49220448	G	A	0.2445	8.52396e-14	0.816178	rs9586	34		C3orf84	0	intronic	1.418	5	5	15	1	1	1
3:49220504:A:C	rs137920315	3	49220504	A	C	0.03877	1.84987e-15	0.812966	rs115506546	34		C3orf84	0	intronic	4.388	5	5	15	1	1	1
3:49222904:C:T	rs7432077	3	49222904	T	C	0.2445	2.3927e-13	0.816178	rs9586	34		C3orf84	0	intronic	3.468	7	5	15	1	1	1
3:49224210:A:G	rs6446256	3	49224210	A	G	0.2445	1.12332e-13	0.816178	rs9586	34		C3orf84	0	intronic	1.174	7	5	15	1	1	1
3:49224316:A:G	rs6785832	3	49224316	G	A	0.339	1.69356e-14	0.659538	rs11716948	34		C3orf84	0	intronic	0.439	6	5	15	1	1	1
3:49228643:A:G	rs66991555	3	49228643	A	G	0.1143	2.92147e-23	0.83256	rs11710905	34		C3orf84	0	intronic	4.137	5	5	15	1	1	1
3:49228800:A:G	rs7429661	3	49228800	G	A	0.2435	1.24958e-13	0.80933	rs9586	34		C3orf84	0	intronic	2.475	6	5	15	1	1	1
3:49228946:A:G	rs11130183	3	49228946	A	G	0.2445	6.19069e-14	0.816178	rs9586	34		C3orf84	0	intronic	8.614	1f	5	15	1	1	1
3:49229457:C:T	rs9855123	3	49229457	C	T	0.1143	2.69066e-23	0.83256	rs11710905	34		C3orf84	165	upstream	12.5	5	5	15	1	1	1
3:49231725:G:GTATATATATATATATA	rs372071586	3	49231725	GTATATATATATATATA	G	0.1143	NA	0.83256	rs11710905	34		C3orf84	2433	intergenic	0.271	NA	5	15	1	1	1
3:49233006:A:G	rs74477111	3	49233006	G	A	0.1133	1.48392e-23	0.840838	rs11710905	34		CCDC36	2854	intergenic	0.867	6	5	15	1	1	1
3:49236439:G:T	rs6808036	3	49236439	T	G	0.2445	1.13059e-13	0.816178	rs9586	34		CCDC36	0	UTR5	8.559	5	1	15	1	1	1
3:49237169:T:TG	rs34006532	3	49237169	TG	T	0.1133	NA	0.840838	rs11710905	34		CCDC36	0	intronic	8.637	NA	1	1	1	1	1
3:49238436:G:GTTT	rs148440594	3	49238436	GTTT	G	0.2445	NA	0.816178	rs9586	34		CCDC36	0	intronic	0.717	NA	5	15	1	1	1
3:49238718:A:G	rs13091206	3	49238718	G	A	0.2038	NA	0.823944	rs3087866	34		CCDC36	00:00:00	intronic	0.182	7	5	15	1	1	1
3:49238722:A:G	rs113943883	3	49238722	G	A	0.1133	NA	0.840838	rs11710905	34		CCDC36	0	intronic	1.182	7	5	15	1	1	1
3:49239756:A:ATT	rs571855390	3	49239756	ATT	A	0.1153	NA	0.824407	rs11710905	34		CCDC36	0	intronic	1.845	NA	5	15	1	1	1
3:49239756:AT:ATT	rs575315229	3	49239756	ATT	AT	0.02386	NA	0.824407	rs11710905	34		CCDC36	0	intronic	NA	NA	5	15	1	0	1
3:49244657:A:G	rs6769821	3	49244657	G	A	0.2396	9.45368e-13	0.793019	rs9586	34		CCDC36	0	intronic	1.921	6	5	15	1	1	1
3:49245077:C:T	rs34566463	3	49245077	T	C	0.1133	1.40819e-23	0.840838	rs11710905	34		CCDC36	0	intronic	3.639	5	5	15	1	1	1
3:49245201:A:G	rs11719220	3	49245201	A	G	0.1143	1.15188e-23	0.83256	rs11710905	34		CCDC36	0	intronic	11.37	6	5	15	1	1	1
3:49245645:G:T	rs4955439	3	49245645	T	G	0.2435	2.25968e-13	0.80933	rs9586	34		CCDC36	0	intronic	0.389	6	4	15	1	1	1
3:49247462:C:T	rs35852153	3	49247462	C	T	0.1143	NA	0.83256	rs11710905	34		CCDC36	0	intronic	0.352	5	5	15	1	1	1
3:49248608:C:T	rs71324939	3	49248608	T	C	0.1133	1.15825e-23	0.840838	rs11710905	34		CCDC36	0	intronic	2.912	6	4	15	1	1	1
3:49248642:C:CCT	rs201322064	3	49248642	CCT	C	0.1123	NA	0.699426	rs6774721	34		CCDC36	0	intronic	0.554	NA	4	15	1	1	1
3:49249381:A:G	rs9867285	3	49249381	A	G	0.2435	1.96702e-13	0.80933	rs9586	34		CCDC36	0	intronic	0.753	7	4	15	1	1	1
3:49249780:T:TA	rs60105146	3	49249780	T	TA	0.2525	NA	0.781739	rs9586	34		CCDC36	0	intronic	0.598	NA	4	15	1	1	1
3:49249800:G:T	rs11710247	3	49249800	G	T	0.1133	1.02996e-23	0.840838	rs11710905	34		CCDC36	0	intronic	0.73	6	4	15	1	1	1
3:49250007:C:T	rs113011189	3	49250007	C	T	0.07952	2.69344e-21	0.944083	rs74473238	34		CCDC36	0	intronic	2.588	6	4	15	1	1	1
3:49250358:C:T	rs142487205	3	49250358	C	T	0.03678	2.93217e-08	0.79164	rs193151065	34		CCDC36	0	intronic	7.596	5	4	15	1	1	1
3:49252583:A:G	rs112890859	3	49252583	A	G	0.09642	1.10742e-20	0.817728	rs11710905	34		CCDC36	0	intronic	4.668	7	4	15	1	1	1
3:49253492:C:T	rs6446257	3	49253492	C	T	0.2435	2.24774e-13	0.80933	rs9586	34		CCDC36	0	intronic	9.568	6	5	15	1	1	1
3:49254385:C:T	rs147876732	3	49254385	C	T	0.1133	9.69192e-24	0.840838	rs11710905	34		CCDC36	0	intronic	2.942	5	5	15	1	1	1
3:49254427:C:T	rs6803264	3	49254427	T	C	0.2028	2.04574e-10	0.839158	rs3087866	34		CCDC36	0	intronic	4.903	7	5	15	1	1	1
3:49255075:T:TAA	rs551166469	3	49255075	T	TAA	0.2555	NA	0.752558	rs9586	34		CCDC36	0	intronic	0.726	NA	5	15	1	1	1
3:49255172:C:T	rs2082923	3	49255172	T	C	0.2445	2.0278e-13	0.816178	rs9586	34		CCDC36	0	intronic	6.729	NA	5	15	1	1	1
3:49255503:C:T	rs35060561	3	49255503	T	C	0.1133	7.93328e-24	0.840838	rs11710905	34		CCDC36	0	intronic	11.77	5	2	15	1	1	1
3:49260646:C:T	rs4955427	3	49260646	T	C	0.2346	2.45543e-12	0.77035	rs9586	34		CCDC36	0	intronic	6.619	6	5	15	1	1	1
3:49264615:A:T	rs9826525	3	49264615	T	A	0.1133	1.22543e-23	0.840838	rs11710905	34		CCDC36	0	intronic	0.164	7	5	9	1	1	1
3:49265744:C:T	rs67286839	3	49265744	C	T	0.1133	1.04523e-23	0.840838	rs11710905	34		CCDC36	0	intronic	4.863	7	4	9	1	1	1
3:49267435:C:T	rs140195698	3	49267435	C	T	0.03678	1.82486e-08	0.79164	rs193151065	34		CCDC36	0	intronic	0.837	5	5	15	1	1	1
3:49269270:A:C	rs11720460	3	49269270	C	A	0.1133	8.14392e-24	0.840838	rs11710905	34		CCDC36	0	intronic	4.452	7	4	15	1	1	1
3:49269758:G:T	rs2099526	3	49269758	G	T	0.2435	7.05447e-14	0.810695	rs9586	34		CCDC36	0	intronic	4.251	NA	4	9	1	1	1
3:49272218:A:G	rs73084135	3	49272218	A	G	0.1093	3.9319e-24	0.857788	rs11710905	34		CCDC36	0	intronic	3.672	5	5	9	1	1	1
3:49272589:C:T	rs7619016	3	49272589	C	T	0.2425	1.47473e-13	0.803859	rs9586	34		CCDC36	0	intronic	0.361	6	5	15	1	1	1
3:49272726:C:T	rs113186424	3	49272726	T	C	0.1133	8.98721e-24	0.840838	rs11710905	34		CCDC36	0	intronic	2.686	7	5	15	1	1	1
3:49274823:G:T	rs34784192	3	49274823	G	T	0.1133	1.3068e-23	0.840838	rs11710905	34		CCDC36	0	intronic	0.929	7	4	15	1	1	1
3:49275828:A:G	rs11130186	3	49275828	A	G	0.2435	5.82675e-14	0.810695	rs9586	34		CCDC36	0	intronic	10.32	1f	2	15	1	1	1
3:49276077:C:T	rs10154992	3	49276077	C	T	0.2435	2.5972e-12	0.810695	rs9586	34		CCDC36	0	intronic	6.78	1b	2	15	1	1	1
3:49276724:C:CT	rs71077777	3	49276724	C	CT	0.2465	NA	0.798715	rs9586	34		CCDC36	0	intronic	0.083	NA	4	15	1	1	1
3:49277521:C:T	rs35185152	3	49277521	C	T	0.1133	7.90916e-24	0.840838	rs11710905	34		CCDC36	0	intronic	0.477	7	4	15	1	1	1
3:49279731:A:AT	rs35683717	3	49279731	A	AT	0.1183	NA	0.800678	rs11710905	34		CCDC36	0	intronic	1.114	NA	4	15	1	1	1
3:49280206:A:G	rs114953223	3	49280206	A	G	0.02982	1.71909e-11	0.933536	rs72624911	34		CCDC36	0	intronic	2.305	7	4	15	1	1	1
3:49281172:C:T	rs112015135	3	49281172	C	T	0.328	NA	0.615815	rs11716948	34		CCDC36	0	intronic	3.481	7	4	15	1	1	1
3:49284513:A:G	rs12637346	3	49284513	A	G	0.2435	9.18436e-14	0.810695	rs9586	34		CCDC36	0	intronic	0.604	6	4	15	1	1	1
3:49286618:G:T	rs4955443	3	49286618	T	G	0.2435	9.36458e-14	0.810695	rs9586	34		CCDC36	0	intronic	1.891	1b	2	15	1	1	1
3:49286983:A:G	rs9850917	3	49286983	A	G	0.1133	1.16888e-23	0.840838	rs11710905	34		CCDC36	0	intronic	2.218	7	5	15	1	1	1
3:49288614:C:T	rs111256226	3	49288614	T	C	0.1133	1.2187e-23	0.840838	rs11710905	34		CCDC36	0	intronic	3.306	7	5	15	1	1	1
3:49289003:C:T	rs9847839	3	49289003	T	C	0.1133	1.28378e-23	0.840838	rs11710905	34		CCDC36	0	intronic	3.178	7	5	15	1	1	1
3:49289387:C:G	rs9828310	3	49289387	C	G	0.1133	1.06257e-23	0.840838	rs11710905	34		CCDC36	0	intronic	8.664	6	5	15	1	1	1
3:49289878:G:T	3:49289878:G:T	3	49289878	G	T	0.2465	NA	0.800158	rs9586	34		CCDC36	0	intronic	4.161	NA	5	15	1	1	1
3:49289878:A:T	3:49289878:A:T	3	49289878	T	A	0.002982	NA	0.800158	rs9586	34		CCDC36	0	NA	4.276	7	5	15	1	0	1
3:49291883:C:T	rs9990153	3	49291883	C	T	0.1133	1.02091e-23	0.840838	rs11710905	34		CCDC36	0	intronic	0.106	1f	5	15	1	1	1
3:49294250:A:C	rs13068038	3	49294250	C	A	0.1133	8.93954e-24	0.840838	rs11710905	34		CCDC36	0	exonic	11.79	7	4	15	1	1	1
3:49295025:C:G	rs12715434	3	49295025	G	C	0.1133	9.96634e-24	0.840838	rs11710905	34		CCDC36	0	UTR3	3.176	5	5	15	1	1	1
3:49296069:G:T	rs7635641	3	49296069	G	T	0.494	NA	0.851248	rs4974078	34		CCDC36	531	downstream	2.087	6	5	15	1	1	1
3:49296979:C:CA	rs375230407	3	49296979	C	CA	0.2485	NA	0.780019	rs9586	34		RP11-3B7.1	538	upstream	5.718	NA	5	15	1	1	1
3:49297640:A:G	rs138901672	3	49297640	G	A	0.03579	3.0929e-06	0.655996	rs115534265	34		RP11-3B7.1	0	UTR5	5.556	7	5	15	1	1	1
3:49298139:A:G	rs7626076	3	49298139	G	A	0.2425	1.85757e-13	0.803859	rs9586	34		RP11-3B7.1	0	exonic	0.718	6	5	15	1	1	1
3:49298205:C:T	rs4955417	3	49298205	T	C	0.2435	9.7338e-14	0.810695	rs9586	34		RP11-3B7.1	0	exonic	11.88	1f	2	15	1	1	1
3:49304329:C:G	rs9880309	3	49304329	G	C	0.1133	1.51216e-23	0.840838	rs11710905	34		C3orf62	1705	intergenic	8.885	5	2	5	1	1	1
3:49307872:C:T	rs11130187	3	49307872	T	C	0.2445	1.57287e-13	0.808085	rs9586	34		C3orf62	0	UTR3	0.873	7	4	5	1	1	1
3:49309534:C:G	rs34343820	3	49309534	C	G	0.1133	4.32148e-24	0.840838	rs11710905	34		C3orf62	0	intronic	1.421	5	4	5	1	1	1
3:49309684:C:T	rs10049462	3	49309684	C	T	0.1133	5.51262e-24	0.840838	rs11710905	34		C3orf62	0	intronic	4.418	6	4	5	1	1	1
3:49309787:A:C	rs6809851	3	49309787	C	A	0.2435	8.54423e-14	0.79982	rs9586	34		C3orf62	0	intronic	0.862	6	4	5	1	1	1
3:49310408:A:G	rs9311439	3	49310408	A	G	0.1133	6.94939e-24	0.840838	rs11710905	34		C3orf62	0	intronic	2.06	6	4	5	1	1	1
3:49311131:C:G	rs7614738	3	49311131	G	C	0.4761	NA	0.911405	rs4974078	34		C3orf62	0	intronic	2.029	7	4	5	1	1	1
3:49312952:G:GTTTTTTT	rs530323357	3	49312952	G	GTTTTTTT	0.1402	NA	0.67164	rs11710905	34		C3orf62	0	intronic	7.768	NA	4	5	1	1	1
3:49313513:G:T	rs67831908	3	49313513	T	G	0.1133	5.55793e-24	0.840838	rs11710905	34		C3orf62	0	intronic	3.194	5	2	7	1	1	1
3:49313978:C:T	rs13077498	3	49313978	C	T	0.1133	1.27394e-23	0.840838	rs11710905	34		C3orf62	0	exonic	9.322	4	1	2	1	1	1
3:49314960:A:G	rs56306491	3	49314960	G	A	0.1103	2.51912e-24	0.866458	rs11710905	34		C3orf62	0	UTR5	13.31	2b	1	1	1	1	1
3:49317338:C:T	rs6778080	3	49317338	T	C	0.2435	1.22667e-13	0.79982	rs9586	34		USP4	0	intronic	6.638	1f	4	4	1	1	1
3:49317727:C:G	rs4955414	3	49317727	C	G	0.2425	1.15496e-13	0.803859	rs9586	34		USP4	0	intronic	0.296	7	4	4	1	1	1
3:49319336:C:T	rs150429489	3	49319336	C	T	0.1143	2.5441e-23	0.833631	rs11710905	34		USP4	0	intronic	0.276	6	4	5	1	1	1
3:49319337:A:G	rs138186184	3	49319337	A	G	0.1143	4.21526e-23	0.833631	rs11710905	34		USP4	00:00:00	intronic	0.474	6	4	5	1	1	1
3:49320183:C:G	rs9833388	3	49320183	G	C	0.2038	2.12454e-09	0.83287	rs3087866	34		USP4	00:00:00	intronic	0.997	7	4	5	1	1	1
3:49322027:A:T	rs2304442	3	49322027	T	A	0.1978	5.89964e-25	0.791943	rs56116382	34		USP4	00:00:00	intronic	9.603	1f	4	4	1	1	1
3:49326178:A:G	rs9874474	3	49326178	A	G	0.1978	2.14099e-24	0.791943	rs56116382	34		USP4	00:00:00	intronic	6.42	6	4	4	1	1	1
3:49328833:A:C	rs9811047	3	49328833	A	C	0.2336	1.68846e-12	0.753027	rs9586	34		USP4	00:00:00	intronic	2.473	7	4	4	1	1	1
3:49329090:A:T	rs4410472	3	49329090	A	T	0.1968	2.74379e-25	0.797262	rs56116382	34		USP4	00:00:00	intronic	7.561	6	4	4	1	1	1
3:49331060:C:T	rs9883409	3	49331060	T	C	0.1978	1.18099e-24	0.791943	rs56116382	34		USP4	00:00:00	intronic	0.42	6	4	4	1	1	1
3:49332709:A:G	rs9870030	3	49332709	G	A	0.1074	7.4149e-18	0.911262	rs11710905	34		USP4	00:00:00	intronic	1.681	7	4	4	1	1	1
3:49336926:C:G	rs13077723	3	49336926	C	G	0.1978	3.68701e-21	0.793049	rs56116382	34		USP4	00:00:00	intronic	0.242	7	4	4	1	1	1
3:49336971:A:G	rs71324946	3	49336971	G	A	0.2594	NA	0.884563	rs11716948	34		USP4	00:00:00	intronic	2.722	7	4	4	1	1	1
3:49338992:A:G	rs12715435	3	49338992	G	A	0.1978	1.07842e-24	0.803637	rs56116382	34		USP4	00:00:00	intronic	0.03	6	4	4	1	1	1
3:49341921:A:G	rs148742320	3	49341921	G	A	0.03777	2.88423e-06	0.69775	rs115534265	34		USP4	00:00:00	intronic	0.555	5	4	4	1	1	1
3:49342417:A:G	rs112274965	3	49342417	G	A	0.1083	9.63434e-21	0.902198	rs11710905	34		USP4	00:00:00	intronic	1.442	6	4	4	1	1	1
3:49343175:A:G	rs2230929	3	49343175	G	A	0.1968	NA	0.798334	rs56116382	34		USP4	00:00:00	exonic	0.957	NA	4	4	1	1	1
3:49343601:G:T	rs9844757	3	49343601	T	G	0.1083	7.10444e-20	0.902198	rs11710905	34		USP4	00:00:00	intronic	0.737	6	4	4	1	1	1
3:49346130:C:T	rs11710434	3	49346130	T	C	0.2306	1.92668e-13	0.764025	rs9586	34		USP4	00:00:00	intronic	1.531	6	4	4	1	1	1
3:49347357:A:C	rs11130189	3	49347357	A	C	0.2386	NA	0.731264	rs9586	34		USP4	00:00:00	intronic	0.243	7	4	4	1	1	1
3:49350033:A:C	rs35446411	3	49350033	A	C	0.2008	4.4387e-25	0.789105	rs56116382	34		USP4	0	exonic	4.921	7	4	5	1	1	1
3:49352522:A:T	rs9881860	3	49352522	A	T	0.2306	3.96079e-13	0.764025	rs9586	34		USP4	0	intronic	2.049	6	4	4	1	1	1
3:49352619:C:T	rs9864406	3	49352619	T	C	0.2018	1.04969e-24	0.78398	rs56116382	34		USP4	0	intronic	2.369	6	4	4	1	1	1
3:49355005:C:T	rs115753735	3	49355005	T	C	0.2028	NA	0.778896	rs56116382	34		USP4	0	intronic	6.766	7	4	4	1	1	1
3:49355374:G:T	rs9860285	3	49355374	G	T	0.2296	2.86088e-13	0.766855	rs9586	34		USP4	0	intronic	7.108	6	4	4	1	1	1
3:49356574:C:CA	rs559088103	3	49356574	CA	C	0.164	NA	0.783877	rs6774721	34		USP4	0	intronic	1.5	NA	4	4	1	1	1
3:49356577:A:G	rs73086105	3	49356577	A	G	0.1779	NA	0.670382	rs56116382	34		USP4	0	intronic	3.58	6	4	4	1	1	1
3:49357427:A:G	rs11720542	3	49357427	A	G	0.2306	2.81814e-13	0.764025	rs9586	34		USP4	0	intronic	5.767	7	4	4	1	1	1
3:49358549:G:GTCAGAAATTCTTT	rs574495606	3	49358549	G	GTCAGAAATTCTTT	0.03479	NA	0.753313	rs115506546	34		USP4	0	intronic	2.485	NA	4	4	1	1	1
3:49358646:A:G	rs34915642	3	49358646	G	A	0.2018	9.67861e-25	0.78398	rs56116382	34		USP4	0	intronic	5.189	1f	4	4	1	1	1
3:49359102:A:G	rs35869135	3	49359102	A	G	0.2028	3.88108e-25	0.789298	rs56116382	34		USP4	0	intronic	2.092	6	4	4	1	1	1
3:49359943:C:T	rs9873994	3	49359943	T	C	0.2018	6.66381e-25	0.794421	rs56116382	34		USP4	0	intronic	1.616	6	4	4	1	1	1
3:49361791:A:G	rs13078949	3	49361791	A	G	0.4433	4.21559e-23	0.863366	rs11130194	34		USP4	0	intronic	4.709	1f	4	4	1	1	1
3:49362369:C:T	rs56038006	3	49362369	C	T	0.1988	4.48082e-25	0.808971	rs56116382	34		USP4	0	exonic	10.43	6	4	4	1	1	1
3:49363770:A:T	rs75534462	3	49363770	A	T	0.2266	NA	0.716875	rs11716948	34		USP4	0	intronic	2.435	6	4	4	1	1	1
3:49363772:A:T	rs11707940	3	49363772	T	A	0.2306	8.23398e-22	0.676708	rs56116382	34		USP4	0	intronic	1.928	6	4	4	1	1	1
3:49366741:C:G	rs9863142	3	49366741	G	C	0.2028	1.08286e-24	0.789298	rs56116382	34		USP4	0	intronic	0.903	1f	4	4	1	1	1
3:49367604:A:AAAAC	rs112008342	3	49367604	AAAAC	A	0.2505	NA	0.649486	rs3087866	34		USP4	0	intronic	0.719	NA	4	4	1	1	1
3:49368317:A:G	rs13088309	3	49368317	G	A	0.2336	NA	0.742211	rs9586	34		USP4	0	intronic	1.685	7	4	5	1	1	1
3:49368752:C:CA	rs57599688	3	49368752	C	CA	0.2366	NA	0.720872	rs9586	34		USP4	0	intronic	0.417	NA	4	5	1	1	1
3:49369383:C:T	rs6809204	3	49369383	C	T	0.2336	9.91951e-13	0.742211	rs9586	34		USP4	0	intronic	0.554	6	4	4	1	1	1
3:49373045:A:G	rs34514189	3	49373045	A	G	0.1988	2.72695e-25	0.808971	rs56116382	34		USP4	0	intronic	12.18	7	3	4	1	1	1
3:49373964:C:CT	rs67164481	3	49373964	CT	C	0.2744	NA	0.886554	rs11716948	34		USP4	0	intronic	6.45	NA	4	5	1	1	1
3:49374250:C:T	rs141260127	3	49374250	C	T	0.03181	7.7e-13	0.93743	rs72624911	34		USP4	0	intronic	1.625	7	4	5	1	1	1
3:49375349:C:G	rs34567776	3	49375349	C	G	0.1988	3.15153e-25	0.808971	rs56116382	34		USP4	0	intronic	1.038	6	4	5	1	1	1
3:49378088:A:G	rs4955430	3	49378088	G	A	0.2336	6.65144e-13	0.742211	rs9586	34		USP4	0	upstream	7.871	NA	1	2	1	1	1
3:49378797:A:T	rs9834535	3	49378797	A	T	0.2336	1.51513e-11	0.742211	rs9586	34		USP4	651	intergenic	0.008	6	1	7	1	1	1
3:49378832:G:T	rs9872660	3	49378832	G	T	0.1988	1.53548e-24	0.808971	rs56116382	34		USP4	686	intergenic	2.18	7	2	7	1	1	1
3:49378833:C:G	rs74926817	3	49378833	C	G	0.1988	1.11933e-24	0.808971	rs56116382	34		USP4	687	intergenic	0.356	7	2	7	1	1	1
3:49380441:A:T	rs67882627	3	49380441	A	T	0.1988	3.26105e-25	0.808971	rs56116382	34		USP4	2295	intergenic	8.175	7	2	5	1	1	1
3:49381678:C:T	rs6784203	3	49381678	C	T	0.2336	9.67604e-13	0.742211	rs9586	34		USP4	3532	intergenic	7.324	5	2	5	1	1	1
3:49381898:A:G	rs6774721	3	49381898	G	A	0.1471	1.2025e-40	1	rs6774721	34		USP4	3752	intergenic	1.604	6	2	5	1	1	1
3:49381911:G:T	rs6774724	3	49381911	T	G	0.2346	NA	0.73813	rs9586	34		USP4	3765	intergenic	0.997	6	2	5	1	1	1
3:49382925:A:G	rs9818758	3	49382925	G	A	0.1988	2.91223e-25	0.808971	rs56116382	34		USP4	4779	intergenic	9.044	1f	1	15	1	1	1
3:49383078:A:G	rs4955424	3	49383078	A	G	0.2326	2.01897e-12	0.744828	rs9586	34		USP4	4932	intergenic	4.36	7	2	15	1	1	1
3:49383178:A:G	rs4955425	3	49383178	A	G	0.2336	2.28432e-12	0.742211	rs9586	34		USP4	5032	intergenic	0.083	5	2	15	1	1	1
3:49383260:C:CAA	rs566543211	3	49383260	C	CAA	0.2505	NA	0.681927	rs9586	34		USP4	5114	intergenic	1.049	NA	2	15	1	1	1
3:49383779:C:T	rs4563439	3	49383779	C	T	0.4185	5.60871e-26	0.946633	rs11130194	34		USP4	5633	intergenic	0.744	5	5	15	1	1	1
3:49386047:A:G	rs62259939	3	49386047	G	A	0.4314	1.64171e-29	0.996095	rs11130194	34		USP4	7901	intergenic	0.351	7	5	5	1	1	1
3:49388633:C:T	rs4955440	3	49388633	T	C	0.2316	2.7237e-11	0.738145	rs9586	34		GPX1	5975	intergenic	2.704	NA	2	7	1	1	1
3:49390250:A:G	rs17650792	3	49390250	A	G	0.4304	1.25111e-29	1	rs11130194	34		GPX1	4358	intergenic	7.094	1f	2	5	1	1	1
3:49391718:A:G	rs4955438	3	49391718	G	A	0.4304	NA	1	rs11130194	34		GPX1	2890	intergenic	0.521	NA	5	5	1	1	1
3:49392086:A:ATTTTTTT	rs535564087	3	49392086	A	ATTTTTTT	0.2316	NA	0.739631	rs9586	34		GPX1	2522	intergenic	1.597	NA	4	5	1	1	1
3:49392620:A:G	rs11720657	3	49392620	A	G	0.2316	9.46964e-13	0.738145	rs9586	34		GPX1	1988	intergenic	0.654	6	2	5	1	1	1
3:49393409:C:T	rs6790105	3	49393409	C	T	0.2326	6.39551e-13	0.744828	rs9586	34		GPX1	1199	intergenic	1.353	5	3	4	1	1	1
3:49395383:A:ACCCACCAGCACACCGCCGGC	rs546171730	3	49395383	A	ACCCACCAGCACACCGCCGGC	0.04374	NA	0.868497	rs115534265	34		GPX1	0	UTR3	9.411	NA	1	1	1	1	1
3:49395673:G:GGCC	rs139760138	3	49395673	G	GGCC	0.2614	NA	0.71872	rs9586	34		GPX1	0	exonic	13.18	NA	1	1	1	1	1
3:49396751:C:T	rs3448	3	49396751	T	C	0.2316	1.09454e-12	0.738145	rs9586	34		RHOA	0	UTR3	6.799	1b	2	6	1	1	1
3:49398514:A:C	rs892974	3	49398514	A	C	0.2346	NA	0.725787	rs9586	34		RHOA	0	intronic	0.027	NA	4	4	1	1	1
3:49400482:C:T	rs974495	3	49400482	T	C	0.2326	1.16622e-12	0.744828	rs9586	34		RHOA	0	intronic	0.321	NA	4	4	1	1	1
3:49401153:C:T	rs6446262	3	49401153	T	C	0.2316	1.52557e-12	0.738145	rs9586	34		RHOA	0	intronic	2.757	6	4	4	1	1	1
3:49402137:C:T	rs11130190	3	49402137	T	C	0.2316	1.11043e-12	0.738145	rs9586	34		RHOA	0	intronic	2.175	6	4	5	1	1	1
3:49402351:C:T	rs9812360	3	49402351	T	C	0.2316	8.93065e-13	0.738145	rs9586	34		RHOA	0	intronic	6.9	6	4	4	1	1	1
3:49402669:A:G	rs193100523	3	49402669	G	A	0.03479	1.57424e-09	0.838481	rs193151065	34		RHOA:RHOA-IT1	00:00:00	ncRNA_intronic	2.192	6	4	4	1	1	1
3:49403021:C:CT	rs556603660	3	49403021	CT	C	0.4533	NA	0.806502	rs11130194	34		RHOA:RHOA-IT1	00:00:00	ncRNA_intronic	0.79	NA	4	4	1	1	1
3:49404775:C:CA	rs554495724	3	49404775	CA	C	0.1789	NA	0.720125	rs9586	34		RHOA	0	intronic	1.205	NA	4	4	1	1	1
3:49406080:C:T	rs2878298	3	49406080	T	C	0.4324	1.87835e-29	0.99219	rs11130194	34		RHOA	0	intronic	7.246	7	4	4	1	1	1
3:49406095:A:G	rs11716445	3	49406095	G	A	0.1024	7.09077e-21	0.868227	rs11710905	34		RHOA	0	intronic	6.996	6	4	4	1	1	1
3:49406734:G:GC	rs58627699	3	49406734	G	GC	0.4304	NA	1	rs11130194	34		RHOA	0	intronic	0.721	NA	4	5	1	1	1
3:49407229:A:G	rs7373849	3	49407229	G	A	0.4304	1.83799e-29	0.992134	rs11130194	34		RHOA	0	intronic	1.564	7	4	5	1	1	1
3:49407292:A:G	rs114738417	3	49407292	G	A	0.0497	9.43172e-08	1	rs115534265	34		RHOA	0	intronic	1.817	7	4	5	1	1	1
3:49408816:C:G	rs6796147	3	49408816	G	C	0.2326	2.65621e-13	0.744828	rs9586	34		RHOA	0	intronic	1.353	7	4	4	1	1	1
3:49409002:C:G	rs11719762	3	49409002	G	C	0.2326	9.52954e-13	0.744828	rs9586	34		RHOA	0	intronic	0.108	6	4	4	1	1	1
3:49409704:A:G	rs17595772	3	49409704	G	A	0.4314	1.48581e-29	0.996075	rs11130194	34		RHOA	0	intronic	2.061	6	4	4	1	1	1
3:49410066:A:C	rs4955413	3	49410066	A	C	0.2316	6.38809e-13	0.738145	rs9586	34		RHOA	0	intronic	2.186	NA	4	4	1	1	1
3:49411404:C:T	rs7621003	3	49411404	T	C	0.4314	1.58855e-29	0.996075	rs11130194	34		RHOA	0	intronic	4.058	1f	3	4	1	1	1
3:49412015:C:T	rs6769744	3	49412015	C	T	0.2326	9.15506e-13	0.744828	rs9586	34		RHOA	0	intronic	1.992	7	4	4	1	1	1
3:49412496:A:G	rs6775069	3	49412496	A	G	0.2326	7.71167e-13	0.744828	rs9586	34		RHOA	0	intronic	4.397	7	4	4	1	1	1
3:49413266:G:T	rs116656374	3	49413266	G	T	0.0507	1.10744e-08	0.978228	rs115534265	34		RHOA	0	intronic	0.943	7	4	5	1	1	1
3:49414062:C:T	rs9847585	3	49414062	T	C	0.2326	5.46326e-12	0.744828	rs9586	34		RHOA	0	intronic	2	7	4	5	1	1	1
3:49415179:A:C	rs2117939	3	49415179	C	A	0.4304	1.36852e-29	1	rs11130194	34		RHOA	0	intronic	7.263	4	4	5	1	1	1
3:49417896:A:T	rs9854297	3	49417896	A	T	0.2018	1.71279e-10	0.843964	rs3087866	34		RHOA	0	intronic	2.318	7	5	5	1	1	1
3:49418107:A:AAATAATAAT	rs200792649	3	49418107	AAATAATAAT	A	0.4453	NA	0.942975	rs11130194	34		RHOA	0	intronic	9.127	NA	5	5	1	1	1
3:49418168:A:C	rs4955412	3	49418168	A	C	0.4314	1.84677e-29	0.996075	rs11130194	34		RHOA	0	intronic	10.92	NA	5	5	1	1	1
3:49419298:C:CA	rs111761769	3	49419298	C	CA	0.2336	NA	0.708252	rs9586	34		RHOA	0	intronic	1.087	NA	4	5	1	1	1
3:49420852:C:CA	rs550429465	3	49420852	C	CA	0.326	NA	0.602612	rs11130194	34		RHOA	0	intronic	1.027	NA	5	5	1	1	1
3:49422687:A:T	rs62259942	3	49422687	T	A	0.4304	NA	1	rs11130194	34		RHOA	0	intronic	6.738	7	5	5	1	1	1
3:49423141:G:GT	rs58545098	3	49423141	GT	G	0.2316	NA	0.738145	rs9586	34		RHOA	0	intronic	9.635	NA	2	5	1	1	1
3:49423675:A:ATT	rs3049053	3	49423675	A	ATT	0.2326	NA	0.744828	rs9586	34		RHOA	0	intronic	1.596	NA	2	5	1	1	1
3:49423976:A:G	rs6797765	3	49423976	A	G	0.4304	1.24274e-29	1	rs11130194	34		RHOA	0	intronic	5.493	1a	2	5	1	1	1
3:49425167:A:G	rs62259943	3	49425167	A	G	0.2336	2.40246e-11	0.729878	rs9586	34		RHOA	0	intronic	0.142	4	4	5	1	1	1
3:49425707:G:T	rs7631908	3	49425707	T	G	0.4314	2.13908e-29	0.996075	rs11130194	34		RHOA	0	intronic	0.291	7	4	5	1	1	1
3:49427933:A:G	rs9842132	3	49427933	G	A	0.2316	6.68939e-13	0.738145	rs9586	34		RHOA	0	intronic	1.737	5	4	5	1	1	1
3:49428663:A:AG	rs57164274	3	49428663	AG	A	0.4304	NA	1	rs11130194	34		RHOA	0	intronic	1.126	NA	4	5	1	1	1
3:49429039:C:T	rs4855843	3	49429039	C	T	0.4314	2.81447e-29	0.996075	rs11130194	34		RHOA	0	intronic	1.611	NA	4	5	1	1	1
3:49429856:C:T	3:49429856:C:T	3	49429856	C	T	0.4304	NA	1	rs11130194	34		RHOA	0	intronic	5.092	7	4	5	1	1	1
3:49430883:A:G	rs62259944	3	49430883	G	A	0.2316	4.83151e-12	0.738145	rs9586	34		RHOA	0	intronic	2.954	6	4	5	1	1	1
3:49431028:C:CT	rs561513914	3	49431028	CT	C	0.4473	NA	0.674458	rs11130194	34		RHOA	0	intronic	0.4	NA	4	5	1	1	1
3:49431647:C:G	rs7643586	3	49431647	C	G	0.4314	NA	0.996075	rs11130194	34		RHOA	0	intronic	4.444	7	4	5	1	1	1
3:49431903:C:T	rs11716948	3	49431903	C	T	0.2803	9.26753e-35	1	rs11716948	34		RHOA	0	intronic	2.496	7	4	5	1	1	1
3:49432321:C:T	rs10155014	3	49432321	C	T	0.2326	7.66396e-13	0.744828	rs9586	34		RHOA	0	intronic	3.586	4	2	4	1	1	1
3:49432404:C:T	rs73088122	3	49432404	C	T	0.1491	1.66886e-39	0.983597	rs6774721	34		RHOA	0	intronic	0.908	5	4	5	1	1	1
3:49433133:A:G	rs4855842	3	49433133	G	A	0.4314	1.39412e-29	0.996075	rs11130194	34		RHOA	0	intronic	2.163	NA	4	5	1	1	1
3:49433201:G:GT	rs11409407	3	49433201	G	GT	0.2316	NA	0.738145	rs9586	34		RHOA	0	intronic	1.141	NA	4	4	1	1	1
3:49435243:C:G	rs6785045	3	49435243	G	C	0.2316	7.11545e-13	0.738145	rs9586	34		RHOA	0	intronic	0.145	4	1	5	1	1	1
3:49436487:C:CAAA	rs562462868	3	49436487	CAAA	C	0.1143	NA	0.663803	rs6774721	34		RHOA	0	intronic	1.402	NA	4	5	1	1	1
3:49436584:C:T	rs9861027	3	49436584	C	T	0.2316	7.04615e-13	0.738145	rs9586	34		RHOA	0	intronic	0.505	6	4	5	1	1	1
3:49437569:C:T	rs34937635	3	49437569	C	T	0.4314	1.84121e-29	0.996075	rs11130194	34		RHOA	0	intronic	0.639	6	4	5	1	1	1
3:49437600:C:G	rs111533129	3	49437600	G	C	0.1431	1.69969e-39	0.933943	rs6774721	34		RHOA	0	intronic	0.087	6	4	5	1	1	1
3:49438036:C:G	rs56127630	3	49438036	C	G	0.2326	7.86037e-13	0.735502	rs9586	34		RHOA	0	intronic	2.177	5	2	5	1	1	1
3:49438158:A:G	rs55957735	3	49438158	G	A	0.4314	7.90869e-30	0.996075	rs11130194	34		RHOA	0	intronic	0.623	5	2	5	1	1	1
3:49438803:C:T	rs7648995	3	49438803	C	T	0.2316	7.19589e-13	0.738145	rs9586	34		RHOA	0	intronic	0.798	6	4	5	1	1	1
3:49439440:A:G	rs2140270	3	49439440	A	G	0.2316	7.48904e-13	0.738145	rs9586	34		RHOA	0	intronic	1.715	NA	2	5	1	1	1
3:49439725:A:T	rs2177268	3	49439725	A	T	0.2316	7.34143e-13	0.738145	rs9586	34		RHOA	0	intronic	5.973	1f	4	5	1	1	1
3:49439924:C:T	rs62259947	3	49439924	T	C	0.2316	1.2305e-12	0.738145	rs9586	34		RHOA	0	intronic	3.29	6	4	5	1	1	1
3:49440568:A:G	rs111271782	3	49440568	G	A	0.1431	1.89018e-39	0.933943	rs6774721	34		RHOA	0	intronic	0.334	7	4	5	1	1	1
3:49441847:A:G	rs9757181	3	49441847	G	A	0.2326	NA	0.744828	rs9586	34		RHOA	0	intronic	2.313	6	4	5	1	1	1
3:49442020:A:G	rs11715060	3	49442020	A	G	0.2326	8.34233e-12	0.744828	rs9586	34		RHOA	0	intronic	4.972	7	4	5	1	1	1
3:49442548:A:G	rs9817807	3	49442548	G	A	0.2316	7.35549e-13	0.738145	rs9586	34		RHOA	0	intronic	0.64	7	4	5	1	1	1
3:49443081:C:T	rs13096474	3	49443081	T	C	0.2326	2.73281e-12	0.744828	rs9586	34		RHOA	0	intronic	13.67	1f	1	5	1	1	1
3:49443372:A:C	rs6773518	3	49443372	C	A	0.4304	1.61388e-29	0.992149	rs11130194	34		RHOA	0	intronic	1.794	5	1	5	1	1	1
3:49443418:C:T	rs115534265	3	49443418	T	C	0.0497	7.54e-09	1	rs115534265	34		RHOA	0	intronic	4.369	5	2	5	1	1	1
3:49444904:C:T	rs13061396	3	49444904	C	T	0.2326	NA	0.744828	rs9586	34		RHOA	0	intronic	1.694	6	1	5	1	1	1
3:49445687:A:ATATATACGTATACACG	rs149077972	3	49445687	ATATATACGTATACACG	A	0.4304	NA	1	rs11130194	34		RHOA	0	intronic	0.754	NA	1	5	1	1	1
3:49445695:A:G	rs6446268	3	49445695	G	A	0.2396	NA	0.715881	rs9586	34		RHOA	0	intronic	1.342	5	1	5	1	1	1
3:49448423:A:G	rs73088137	3	49448423	G	A	0.2316	1.042e-12	0.738145	rs9586	34		RHOA	0	intronic	6.066	5	1	1	1	1	1
3:49448527:C:T	rs4855877	3	49448527	T	C	0.4314	1.29763e-29	0.996075	rs11130194	34		RHOA	0	intronic	1.505	NA	1	1	1	1	1
3:49448566:A:C	rs7623687	3	49448566	A	C	0.1491	8.68406e-40	0.983597	rs6774721	34		RHOA	0	intronic	9.294	4	1	1	1	1	1
3:49449638:A:G	rs940045	3	49449638	G	A	0.2326	7.46561e-13	0.744828	rs9586	34		RHOA:TCTA	00:00:00	upstream	16.24	NA	1	1	1	1	1
3:49450864:A:G	rs6784820	3	49450864	A	G	0.4304	6.85955e-30	1	rs11130194	34		TCTA	0	intronic	3.571	1f	1	2	1	1	1
3:49451691:A:G	rs7620024	3	49451691	G	A	0.2316	6.77509e-13	0.738145	rs9586	34		TCTA	0	intronic	0.254	7	4	5	1	1	1
3:49452957:A:T	rs7638750	3	49452957	A	T	0.2366	2.03843e-11	0.728485	rs9586	34		TCTA	0	UTR3	0.23	5	4	4	1	1	1
3:49458266:A:G	rs1464568	3	49458266	G	A	0.4304	1.04707e-29	1	rs11130194	34		AMT	0	intronic	10.99	1f	3	5	1	1	1
3:49459114:A:C	rs4855873	3	49459114	A	C	0.4314	1.28806e-29	0.996075	rs11130194	34		AMT	0	intronic	13.78	NA	1	7	1	1	1
3:49459252:C:G	rs1464567	3	49459252	C	G	0.4304	NA	1	rs11130194	34		AMT	0	intronic	13.86	1f	1	7	1	1	1
3:49459376:C:T	rs1464566	3	49459376	T	C	0.4314	1.33126e-29	0.996075	rs11130194	34		AMT	0	intronic	7.553	1b	1	7	1	1	1
3:49460350:A:G	rs1464569	3	49460350	A	G	0.2326	6.49589e-13	0.744828	rs9586	34		NICN1:NICN1-AS1	1 day, 4:28:00	upstream:downstream	8.227	1f	1	7	1	1	1
3:49460407:C:T	rs8897	3	49460407	C	T	0.2316	6.73218e-13	0.738145	rs9586	34		NICN1:NICN1-AS1	00:00:00	ncRNA_exonic	4.385	1d	1	7	1	1	1
3:49465077:G:GA	rs146987152	3	49465077	G	GA	0.2406	NA	0.700202	rs9586	34		NICN1	0	intronic	2.253	NA	5	5	1	1	1
3:49465078:A:G	rs7643227	3	49465078	A	G	0.2306	NA	0.731479	rs9586	34		NICN1	0	intronic	4.73	3a	5	5	1	1	1
3:49465162:C:T	rs73088161	3	49465162	C	T	0.1412	1.97531e-38	0.91761	rs6774721	34		NICN1	0	intronic	0.435	3a	5	5	1	1	1
3:49465601:C:T	rs6446274	3	49465601	C	T	0.4304	9.79513e-30	1	rs11130194	34		NICN1	0	intronic	1.317	7	1	5	1	1	1
3:49466021:A:G	rs112837936	3	49466021	G	A	0.1123	2.35289e-22	0.937473	rs11710905	34		NICN1	0	intronic	7.892	6	1	7	1	1	1
3:49466871:A:G	rs6446275	3	49466871	A	G	0.2316	7.12619e-13	0.738145	rs9586	34		NICN1	111	upstream	8.665	4	1	1	1	1	1
3:49467206:C:G	rs11130192	3	49467206	C	G	0.4304	NA	1	rs11130194	34		NICN1	446	upstream	5.419	4	1	1	1	1	1
3:49468689:A:C	rs80033912	3	49468689	A	C	0.2734	1.66687e-34	0.966877	rs11716948	34		NICN1	1929	intergenic	5.88	6	2	15	1	1	1
3:49469217:C:T	rs4459909	3	49469217	T	C	0.4314	1.17401e-29	0.996075	rs11130194	34		NICN1	2457	intergenic	2.953	NA	5	15	1	1	1
3:49469449:A:G	rs77648866	3	49469449	G	A	0.2256	1.36901e-11	0.727687	rs3087866	34		NICN1	2689	intergenic	0.119	3a	5	15	1	1	1
3:49469703:A:G	rs62259933	3	49469703	G	A	0.2316	6.8239e-13	0.738145	rs9586	34		NICN1	2943	intergenic	0.155	7	5	15	1	1	1
3:49469962:T:TTTTATTTATTTA	rs150803770	3	49469962	TTTTATTTATTTA	T	0.3439	NA	0.696453	rs11130194	34		NICN1	3202	intergenic	6.443	NA	5	15	1	1	1
3:49471522:C:G	rs6805609	3	49471522	G	C	0.2316	1.07922e-12	0.738145	rs9586	34		NICN1	4762	intergenic	1.038	7	5	15	1	1	1
3:49472903:C:CA	rs531518493	3	49472903	C	CA	0.4185	NA	0.914618	rs11130194	34		NICN1	6143	intergenic	1.935	NA	5	15	1	1	1
3:49473646:C:T	rs11130193	3	49473646	C	T	0.4304	8.33505e-30	1	rs11130194	34		NICN1	6886	intergenic	1.992	6	5	15	1	1	1
3:49475327:G:T	rs116503914	3	49475327	T	G	0.02783	5.43207e-11	0.867632	rs72624911	34		NICN1	8567	intergenic	5.145	5	5	15	1	1	1
3:49475689:A:G	rs11130194	3	49475689	G	A	0.4304	5.25523e-30	1	rs11130194	34		NICN1	8929	intergenic	1.428	7	5	15	1	1	1
3:49475898:A:G	rs111353936	3	49475898	G	A	0.1123	2.75493e-22	0.937473	rs11710905	34		NICN1	9138	intergenic	2.134	7	5	15	1	1	1
3:49476263:C:T	rs7619789	3	49476263	T	C	0.2326	1.04037e-11	0.744828	rs9586	34		NICN1	9503	intergenic	1.992	6	5	15	1	1	1
3:49476661:A:G	rs193151065	3	49476661	A	G	0.03678	1.11338e-09	1	rs193151065	34		NICN1	9901	intergenic	0.935	7	5	15	1	1	1
3:49476806:C:T	rs13096760	3	49476806	T	C	0.4304	1.18635e-28	1	rs11130194	34		NICN1	10046	intergenic	1.023	6	5	15	0	1	1
3:49477633:C:CTTTGT	rs112643993	3	49477633	CTTTGT	C	0.4304	NA	1	rs11130194	34		NICN1	10873	intergenic	0.57	NA	5	15	0	1	1
3:49479414:A:AAAAC	rs34914972	3	49479414	AAAAC	A	0.2714	NA	0.693854	rs3087866	34		NICN1	12654	intergenic	0.471	NA	5	15	0	1	1
3:49479704:C:T	rs183270497	3	49479704	C	T	0.09841	NA	0.834387	rs11710905	34		NICN1	12944	intergenic	2.338	5	5	15	0	1	1
3:49480908:C:T	rs9654010	3	49480908	T	C	0.2316	5.45862e-13	0.738145	rs9586	34		NICN1	14148	intergenic	4.007	6	5	15	0	1	1
3:49481438:A:AGGACT	rs142665618	3	49481438	A	AGGACT	0.2326	NA	0.744828	rs9586	34		NICN1	14678	intergenic	2.25	NA	2	7	0	1	1
3:49483074:A:G	rs57273516	3	49483074	A	G	0.2326	4.81887e-13	0.744828	rs9586	34		NICN1	16314	intergenic	1.673	4	2	15	0	1	1
3:49483193:C:T	rs138084484	3	49483193	C	T	0.2306	1.08731e-12	0.732959	rs9586	34		NICN1	16433	intergenic	0.706	7	2	15	0	1	1
3:49484992:C:T	rs11923032	3	49484992	T	C	0.2326	2.41473e-13	0.744828	rs9586	34		NICN1	18232	intergenic	5.683	7	5	15	0	1	1
3:49488984:C:T	rs4855869	3	49488984	C	T	0.2326	NA	0.744828	rs9586	34		RNA5SP130	15563	intergenic	0.301	NA	5	15	0	1	1
3:49489463:A:G	rs59152804	3	49489463	G	A	0.4314	2.55853e-29	0.996075	rs11130194	34		RNA5SP130	15084	intergenic	0.087	6	5	15	0	1	1
3:49490020:A:G	rs73073004	3	49490020	A	G	0.2018	NA	0.833195	rs3087866	34		RNA5SP130	14527	intergenic	2.226	6	5	15	0	1	1
3:49490149:A:C	rs11130196	3	49490149	A	C	0.4324	2.27933e-29	0.992166	rs11130194	34		RNA5SP130	14398	intergenic	1.404	6	5	15	0	1	1
3:49490780:A:G	rs113741748	3	49490780	G	A	0.2316	5.817e-13	0.738145	rs9586	34		RNA5SP130	13767	intergenic	0.385	7	5	15	0	1	1
3:49491310:C:G	rs73073005	3	49491310	C	G	0.1392	2.04119e-35	0.901797	rs6774721	34		RNA5SP130	13237	intergenic	0.855	6	5	15	0	1	1
3:49495682:C:T	rs112978264	3	49495682	T	C	0.03579	5.24513e-13	0.78091	rs115506546	34		RNA5SP130	8865	intergenic	5.629	6	5	5	0	1	1
3:49496059:A:G	rs73073007	3	49496059	G	A	0.1352	2.38911e-36	0.853741	rs6774721	34		RNA5SP130	8488	intergenic	0.702	6	5	5	0	1	1
3:49496263:A:G	rs2329025	3	49496263	G	A	0.2326	5.67155e-13	0.744828	rs9586	34		RNA5SP130	8284	intergenic	6.786	NA	2	15	1	1	1
3:49497883:G:T	rs885592	3	49497883	T	G	0.4334	1.08819e-28	0.98836	rs11130194	34		RNA5SP130	6664	intergenic	2.841	1d	2	7	1	1	1
3:49499829:A:G	rs10865955	3	49499829	G	A	0.4314	9.77727e-30	0.996075	rs11130194	34		RNA5SP130	4718	intergenic	1.295	1f	2	7	1	1	1
3:49500348:C:CT	rs5848874	3	49500348	CT	C	0.4732	NA	0.846358	rs11130194	34		RNA5SP130	4199	intergenic	5.367	NA	5	5	1	1	1
3:49500414:A:G	rs1106620	3	49500414	G	A	0.2306	4.76473e-13	0.732959	rs9586	34		RNA5SP130	4133	intergenic	0.076	NA	5	5	1	1	1
3:49502243:C:T	rs7645445	3	49502243	C	T	0.4304	1.59602e-29	0.992134	rs11130194	34		RNA5SP130	2304	intergenic	2.441	7	5	5	1	1	1
3:49502779:A:G	rs111599092	3	49502779	G	A	0.1402	2.11559e-36	0.909769	rs6774721	34		RNA5SP130	1768	intergenic	0.18	4	1	5	1	1	1
3:49503166:A:G	rs73073015	3	49503166	G	A	0.1004	2.82327e-23	0.869188	rs11710905	34		RNA5SP130	1381	intergenic	10.37	4	1	7	1	1	1
3:49504061:C:CT	rs370800908	3	49504061	C	CT	0.2286	NA	0.679509	rs9586	34		RNA5SP130	486	downstream	0.801	NA	5	5	1	1	1
3:49504088:A:ACT	rs34240317	3	49504088	ACT	A	0.4324	NA	0.9843	rs11130194	34		RNA5SP130	459	downstream	0.889	NA	5	5	1	1	1
3:49504118:A:G	rs4855866	3	49504118	G	A	0.4304	9.49383e-30	0.992134	rs11130194	34		RNA5SP130	429	downstream	0.031	NA	5	5	1	1	1
3:49506900:C:T	rs9860055	3	49506900	C	T	0.2316	6.44249e-13	0.72881	rs9586	34		DAG1	0	intronic	4.981	1f	1	2	1	1	1
3:49507847:A:G	rs4855839	3	49507847	G	A	0.4324	3.14076e-29	0.9843	rs11130194	34		DAG1	0	UTR5	16.67	NA	1	1	1	1	1
3:49508976:C:T	rs7613491	3	49508976	T	C	0.2316	9.02915e-13	0.72881	rs9586	34		DAG1	0	intronic	1.128	2b	1	2	1	1	1
3:49510931:A:G	rs7647973	3	49510931	G	A	0.2336	1.03913e-12	0.722162	rs9586	34		DAG1	0	intronic	1.779	5	4	5	1	1	1
3:49511316:C:CT	rs371637990	3	49511316	C	CT	0.2256	NA	0.659511	rs3087866	34		DAG1	0	intronic	0.209	NA	4	5	1	1	1
3:49512839:C:CT	rs11320656	3	49512839	CT	C	0.2475	NA	0.648525	rs9586	34		DAG1	0	intronic	0.448	NA	4	5	1	1	1
3:49515000:A:C	rs35701831	3	49515000	A	C	0.4334	1.9683e-28	0.980494	rs11130194	34		DAG1	0	intronic	7.01	6	4	4	1	1	1
3:49516350:A:G	rs9809237	3	49516350	G	A	0.2326	6.63652e-13	0.735502	rs9586	34		DAG1	0	intronic	3.206	7	4	5	1	1	1
3:49516519:C:T	rs7355800	3	49516519	C	T	0.2316	5.96909e-13	0.72881	rs9586	34		DAG1	0	intronic	0.262	7	4	5	1	1	1
3:49517216:A:G	rs4241408	3	49517216	G	A	0.4334	2.74708e-26	0.980494	rs11130194	34		DAG1	0	intronic	0.422	NA	4	5	1	1	1
3:49517668:A:G	rs72934271	3	49517668	A	G	0.2326	NA	0.72469	rs9586	34		DAG1	0	intronic	3.565	7	4	5	1	1	1
3:49517977:C:T	rs569685286	3	49517977	T	C	0.1909	NA	0.777953	rs3087866	34		DAG1	0	intronic	0.394	NA	4	5	1	1	1
3:49518551:A:G	rs7622786	3	49518551	A	G	0.2326	1.20328e-12	0.735502	rs9586	34		DAG1	0	intronic	2.368	7	4	5	1	1	1
3:49520958:A:G	rs1568661	3	49520958	A	G	0.4344	1.327e-28	0.976626	rs11130194	34		DAG1	0	intronic	5.318	6	4	5	1	1	1
3:49521118:G:GT	rs35904956	3	49521118	GT	G	0.4354	NA	0.972773	rs11130194	34		DAG1	0	intronic	2.787	NA	4	5	1	1	1
3:49521263:A:G	rs1568662	3	49521263	A	G	0.4334	1.73179e-28	0.980494	rs11130194	34		DAG1	0	intronic	0.993	7	4	5	1	1	1
3:49521549:A:G	rs1009051	3	49521549	G	A	0.2326	5.91701e-13	0.735502	rs9586	34		DAG1	0	intronic	0.069	5	5	5	1	1	1
3:49521974:C:T	rs4855864	3	49521974	C	T	0.4344	2.77273e-28	0.976626	rs11130194	34		DAG1	0	intronic	7.404	NA	2	5	1	1	1
3:49522458:C:T	rs62261183	3	49522458	C	T	0.2316	4.98659e-13	0.72881	rs9586	34		DAG1	0	intronic	0.05	7	5	5	1	1	1
3:49524169:C:T	rs3924463	3	49524169	C	T	0.4344	4.01537e-28	0.976626	rs11130194	34		DAG1	0	intronic	0.884	NA	5	5	1	1	1
3:49524236:G:T	rs3924462	3	49524236	T	G	0.4334	9.33443e-27	0.980494	rs11130194	34		DAG1	0	intronic	0.238	NA	4	5	1	1	1
3:49524778:C:G	rs6783003	3	49524778	G	C	0.2316	9.56943e-13	0.72881	rs9586	34		DAG1	0	UTR5	2.692	7	4	5	1	1	1
3:49525218:C:T	rs111327216	3	49525218	C	T	0.1392	2.78567e-36	0.885199	rs6774721	34		DAG1	0	intronic	1.232	7	4	5	1	1	1
3:49525962:G:T	rs4855861	3	49525962	G	T	0.4334	1.42526e-28	0.980494	rs11130194	34		DAG1	0	intronic	0.206	NA	4	5	1	1	1
3:49526044:A:T	rs4855860	3	49526044	T	A	0.1074	NA	0.823351	rs11710905	34		DAG1	0	intronic	3.571	6	4	5	1	1	1
3:49526300:C:T	rs4855859	3	49526300	C	T	0.4334	1.03937e-28	0.980494	rs11130194	34		DAG1	0	intronic	0.459	NA	4	5	1	1	1
3:49528748:G:GT	rs563306865	3	49528748	G	GT	0.3708	NA	0.754155	rs11130194	34		DAG1	0	intronic	0.431	NA	4	5	1	1	1
3:49529601:G:T	rs4855858	3	49529601	G	T	0.2326	5.62637e-13	0.735502	rs9586	34		DAG1	0	intronic	1.78	NA	4	5	1	1	1
3:49530711:A:G	rs7643845	3	49530711	A	G	0.4334	3.03626e-28	0.980494	rs11130194	34		DAG1	0	intronic	0.037	5	4	5	1	1	1
3:49532217:G:GCCACCA	rs564717488	3	49532217	G	GCCACCA	0.4314	NA	0.980343	rs11130194	34		DAG1	0	intronic	NA	NA	4	5	1	1	1
3:49533094:C:G	rs7374731	3	49533094	C	G	0.2326	4.43793e-13	0.735502	rs9586	34		DAG1	0	intronic	0.901	7	4	5	1	1	1
3:49533139:C:T	rs7371895	3	49533139	T	C	0.4334	2.48256e-28	0.980494	rs11130194	34		DAG1	0	intronic	6.441	7	4	5	1	1	1
3:49533348:C:T	rs62261185	3	49533348	C	T	0.4334	1.92685e-26	0.980494	rs11130194	34		DAG1	0	intronic	0.086	7	4	5	1	1	1
3:49533931:C:T	rs7651372	3	49533931	C	T	0.2316	8.29251e-13	0.72881	rs9586	34		DAG1	0	intronic	0.107	6	4	5	1	1	1
3:49534439:G:T	rs113176147	3	49534439	G	T	0.1004	6.45744e-22	0.86928	rs11710905	34		DAG1	0	intronic	0.287	6	4	5	1	1	1
3:49535115:C:T	rs7637999	3	49535115	C	T	0.4334	2.51994e-28	0.980494	rs11130194	34		DAG1	0	intronic	5.551	1f	4	5	1	1	1
3:49536863:A:T	rs3870339	3	49536863	T	A	0.2326	9.45496e-13	0.735502	rs9586	34		DAG1	0	intronic	0.488	6	4	5	1	1	1
3:49538799:C:T	rs11130199	3	49538799	T	C	0.4344	5.74548e-28	0.976626	rs11130194	34		DAG1	0	intronic	5.078	1f	1	5	1	1	1
3:49539247:C:CA	rs572767724	3	49539247	C	CA	0.3171	NA	0.616886	rs11130194	34		DAG1	0	intronic	0.985	NA	4	5	1	1	1
3:49539417:C:T	rs3877784	3	49539417	C	T	0.4334	2.07666e-28	0.980494	rs11130194	34		DAG1	0	intronic	1.343	7	4	5	1	1	1
3:49541700:C:CT	rs536819065	3	49541700	C	CT	0.4056	NA	0.875126	rs11130194	34		DAG1	0	intronic	1.438	NA	4	5	1	1	1
3:49542543:G:T	rs74471041	3	49542543	T	G	0.2316	1.02875e-12	0.72881	rs9586	34		DAG1	0	intronic	2.357	5	5	5	1	1	1
3:49543270:A:AT	rs35262532	3	49543270	AT	A	0.2584	NA	0.637382	rs9586	34		DAG1	0	intronic	4.458	NA	5	5	1	1	1
3:49543515:C:T	rs149273410	3	49543515	C	T	0.2316	1.25636e-12	0.72881	rs9586	34		DAG1	0	intronic	2.455	7	5	5	1	1	1
3:49544229:A:G	rs56324858	3	49544229	A	G	0.2018	3.75115e-10	0.833195	rs3087866	34		DAG1	0	intronic	5.088	7	5	5	1	1	1
3:49545241:A:G	rs7644148	3	49545241	G	A	0.2316	9.94572e-13	0.72881	rs9586	34		DAG1	0	intronic	6.725	6	5	5	1	1	1
3:49547170:G:GT	rs11405695	3	49547170	G	GT	0.2316	NA	0.72881	rs9586	34		DAG1	0	intronic	2.012	NA	4	5	1	1	1
3:49549674:C:T	rs12488065	3	49549674	C	T	0.4344	5.7043e-28	0.976626	rs11130194	34		DAG1	0	intronic	0.194	7	4	5	1	1	1
3:49550774:A:G	rs3905330	3	49550774	A	G	0.2326	1.05427e-12	0.735502	rs9586	34		DAG1	0	intronic	9.105	6	1	4	1	1	1
3:49550914:C:G	rs12489092	3	49550914	G	C	0.4344	NA	0.976626	rs11130194	34		DAG1	0	intronic	2.259	6	4	4	1	1	1
3:49552295:C:T	rs7637665	3	49552295	T	C	0.4334	3.75811e-28	0.980494	rs11130194	34		DAG1	0	intronic	1.152	5	4	5	1	1	1
3:49554241:C:T	rs9871024	3	49554241	T	C	0.2316	5.62219e-13	0.72881	rs9586	34		DAG1	0	intronic	2.898	6	2	4	1	1	1
3:49555583:A:G	rs13322887	3	49555583	G	A	0.2316	7.86113e-13	0.72881	rs9586	34		DAG1	0	intronic	3.348	1f	4	4	1	1	1
3:49557051:A:G	rs3870338	3	49557051	A	G	0.4344	2.76608e-28	0.976626	rs11130194	34		DAG1	0	intronic	1.869	NA	4	5	1	1	1
3:49557095:G:T	rs3870337	3	49557095	G	T	0.4344	4.56711e-28	0.976626	rs11130194	34		DAG1	0	intronic	19.42	NA	4	5	1	1	1
3:49558658:A:G	rs2312461	3	49558658	G	A	0.4334	4.94266e-28	0.980494	rs11130194	34		DAG1	0	intronic	1.783	NA	4	5	1	1	1
3:49559470:A:AT	rs71080530	3	49559470	A	AT	0.4314	NA	0.964683	rs11130194	34		DAG1	0	intronic	0.513	NA	4	5	1	1	1
3:49559984:C:T	rs4855855	3	49559984	C	T	0.4324	5.98866e-28	0.976513	rs11130194	34		DAG1	0	intronic	9.497	NA	4	5	1	1	1
3:49560543:T:TC	rs67260454	3	49560543	TC	T	0.2316	NA	0.72881	rs9586	34		DAG1	0	intronic	0.994	NA	4	5	1	1	1
3:49562992:C:CT	rs66961854	3	49562992	CT	C	0.4612	NA	0.787391	rs11130194	34		DAG1	0	intronic	5.256	NA	4	5	1	1	1
3:49564316:A:ATAT	rs66518420	3	49564316	ATAT	A	0.2316	NA	0.72881	rs9586	34		DAG1	0	intronic	0.913	NA	4	5	1	1	1
3:49565505:A:G	rs55935606	3	49565505	A	G	0.161	8.66018e-09	0.605266	rs3087866	34		DAG1	0	intronic	2.428	5	4	5	1	1	1
3:49565842:C:T	rs7638643	3	49565842	C	T	0.1441	1.1763e-37	0.942281	rs6774721	34		DAG1	0	intronic	1.982	7	4	5	1	1	1
3:49566715:C:T	rs11130202	3	49566715	C	T	0.4334	2.17232e-28	0.980494	rs11130194	34		DAG1	0	intronic	0.014	6	4	5	1	1	1
3:49570882:C:T	rs1050088	3	49570882	T	C	0.4334	1.11512e-28	0.980494	rs11130194	34		DAG1	0	UTR3	14.84	1f	4	4	1	1	1
3:49571462:G:T	rs12583	3	49571462	G	T	0.2316	1.05346e-12	0.72881	rs9586	34		DAG1	0	UTR3	13.88	1f	4	5	1	1	1
3:49575549:C:G	rs4052546	3	49575549	C	G	0.2316	NA	0.72881	rs9586	34		DAG1	2500	intergenic	0.681	7	5	5	1	1	1
3:49576414:T:TTTATTATTATTATTA	rs141394055	3	49576414	T	TTTATTATTATTATTA	0.4543	NA	0.655056	rs11130194	34		DAG1	3365	intergenic	2.305	NA	5	5	1	1	1
3:49577017:A:C	rs73074830	3	49577017	A	C	0.1392	2.09065e-36	0.901545	rs6774721	34		DAG1	3968	intergenic	0.797	4	1	7	1	1	1
3:49577665:A:G	rs1982861	3	49577665	A	G	0.2316	1.15181e-12	0.72881	rs9586	34		DAG1	4616	intergenic	5.948	1f	1	2	1	1	1
3:49579331:G:T	rs4855853	3	49579331	T	G	0.2316	9.93529e-13	0.72881	rs9586	34		DAG1	6282	intergenic	2.65	NA	5	14	1	1	1
3:49579876:A:G	rs4855838	3	49579876	A	G	0.2316	7.12952e-12	0.72881	rs9586	34		DAG1	6827	intergenic	1.463	NA	5	14	1	1	1
3:49580347:C:T	rs11720264	3	49580347	C	T	0.4334	4.63658e-28	0.980494	rs11130194	34		BSN-AS2	6391	intergenic	0.068	4	5	14	1	1	1
3:49581559:A:C	rs10865956	3	49581559	C	A	0.2326	2.55865e-12	0.72469	rs9586	34		BSN-AS2	5179	intergenic	1.724	1f	5	14	1	1	1
3:49582123:C:CA	rs145933528	3	49582123	C	CA	0.2018	NA	0.833195	rs3087866	34		BSN-AS2	4615	intergenic	1.91	NA	5	14	1	1	1
3:49582677:C:T	rs4855837	3	49582677	T	C	0.2316	2.62722e-12	0.72881	rs9586	34		BSN-AS2	4061	intergenic	0.45	NA	5	14	1	1	1
3:49582994:C:T	rs3866330	3	49582994	T	C	0.2326	1.29632e-12	0.735502	rs9586	34		BSN-AS2	3744	intergenic	4.137	NA	5	14	1	1	1
3:49584243:A:G	rs11130204	3	49584243	A	G	0.2326	2.37808e-13	0.72469	rs9586	34		BSN-AS2	2495	intergenic	1.172	7	5	14	1	1	1
3:49584745:A:G	rs3870341	3	49584745	A	G	0.2336	1.65605e-12	0.731402	rs9586	34		BSN-AS2	1993	intergenic	13.05	NA	5	14	1	1	1
3:49585241:C:G	rs74473238	3	49585241	C	G	0.07952	2.18329e-22	1	rs74473238	34		BSN-AS2	1497	intergenic	0.181	5	5	14	1	1	1
3:49585243:C:G	rs56049603	3	49585243	C	G	0.2028	5.55457e-10	0.827667	rs3087866	34		BSN-AS2	1495	intergenic	1.22	5	5	14	1	1	1
3:49588841:A:ATC	rs34039576	3	49588841	ATC	A	0.4324	NA	0.976598	rs11130194	34		BSN-AS2	0	ncRNA_exonic	4.78	NA	5	14	1	1	1
3:49590256:C:T	rs4855836	3	49590256	C	T	0.4334	5.21987e-28	0.972718	rs11130194	34		BSN-AS2	0	ncRNA_intronic	0.129	NA	5	14	1	1	1
3:49594060:C:T	rs62261249	3	49594060	T	C	0.2316	1.87847e-12	0.72881	rs9586	34		BSN	0	intronic	0.803	4	1	13	1	1	1
3:49594991:T:TGGA	rs142350264	3	49594991	T	TGGA	0.1034	NA	0.894731	rs11710905	34		BSN	0	intronic	2.133	NA	5	14	1	1	1
3:49596462:C:T	rs7625857	3	49596462	C	T	0.2326	8.77486e-13	0.735502	rs9586	34		BSN	0	intronic	0.844	7	5	14	1	1	1
3:49596593:C:G	rs11130206	3	49596593	C	G	0.4334	NA	0.980494	rs11130194	34		BSN	0	intronic	0.479	6	5	14	1	1	1
3:49597055:C:T	rs55873331	3	49597055	C	T	0.1113	4.98719e-22	0.946419	rs11710905	34		BSN	0	intronic	2.989	5	5	14	1	1	1
3:49598064:C:T	rs9862534	3	49598064	T	C	0.2316	8.29353e-13	0.72881	rs9586	34		BSN	0	intronic	1.86	1f	5	15	1	1	1
3:49600319:A:G	rs4241407	3	49600319	G	A	0.2316	1.11978e-12	0.72881	rs9586	34		BSN	0	intronic	5.212	NA	5	15	1	1	1
3:49600426:C:T	rs4241406	3	49600426	C	T	0.4344	1.03527e-27	0.976626	rs11130194	34		BSN	0	intronic	1.512	NA	5	15	1	1	1
3:49601255:C:T	rs2312462	3	49601255	T	C	0.2316	1.43575e-12	0.72881	rs9586	34		BSN	0	intronic	1.034	1f	5	15	1	1	1
3:49604221:G:GA	rs36043715	3	49604221	GA	G	0.4573	NA	0.668074	rs11130194	34		BSN	0	intronic	0.768	NA	5	15	1	1	1
3:49604298:G:GT	rs547465827	3	49604298	G	GT	0.4284	NA	0.945017	rs11130194	34		BSN	0	intronic	0.726	NA	5	15	1	1	1
3:49604904:A:G	rs11928090	3	49604904	G	A	0.2326	1.0271e-12	0.735502	rs9586	34		BSN	0	intronic	6.378	5	5	15	1	1	1
3:49606188:A:C	rs56116382	3	49606188	A	C	0.2028	1.543e-39	1	rs56116382	34		BSN	0	intronic	4.609	5	5	15	1	1	1
3:49606385:A:G	rs73074855	3	49606385	G	A	0.1292	1.50037e-32	0.807161	rs6774721	34		BSN	0	intronic	6.566	5	5	15	1	1	1
3:49609477:C:G	rs1532204	3	49609477	C	G	0.1471	1.41634e-22	0.848168	rs2131108	34		BSN	0	intronic	0.428	5	5	15	1	1	1
3:49609794:G:T	rs6797299	3	49609794	G	T	0.1481	1.64977e-22	0.840948	rs2131108	34		BSN	0	intronic	0.104	5	5	15	1	1	1
3:49610957:C:T	rs11720458	3	49610957	C	T	0.4821	6.50528e-25	0.696885	rs11130194	34		BSN	0	intronic	8.758	5	5	15	1	1	1
3:49611666:G:T	rs11130207	3	49611666	G	T	0.1471	NA	0.848168	rs2131108	34		BSN	0	intronic	6.614	7	5	15	1	1	1
3:49614975:C:CT	rs574794599	3	49614975	C	CT	0.4821	NA	0.696885	rs11130194	34		BSN	0	intronic	0.273	NA	5	15	1	1	1
3:49615624:G:T	rs11130208	3	49615624	G	T	0.1471	1.40484e-22	0.848168	rs2131108	34		BSN	0	intronic	1.262	6	5	15	1	1	1
3:49616053:G:GA	rs71080535	3	49616053	GA	G	0.168	NA	0.755556	rs2131108	34		BSN	0	intronic	1.066	NA	5	15	1	1	1
3:49616054:C:T	rs71324978	3	49616054	T	C	0.4791	NA	0.608071	rs11130194	34		BSN	0	intronic	2.423	NA	5	15	1	1	1
3:49616063:C:T	rs563009018	3	49616063	T	C	0.0507	NA	0.978228	rs115534265	34		BSN	0	intronic	3.1	NA	5	15	1	1	1
3:49616997:A:G	rs6446284	3	49616997	A	G	0.1471	1.7175e-22	0.848168	rs2131108	34		BSN	0	intronic	1.867	6	5	15	1	1	1
3:49617202:A:AT	rs35451560	3	49617202	A	AT	0.4801	NA	0.691486	rs11130194	34		BSN	0	intronic	0.716	NA	5	15	1	1	1
3:49617229:A:ATTGGAAAAGGTATGAAATGCTTTCTGCATC	rs145321320	3	49617229	A	ATTGGAAAAGGTATGAAATGCTTTCTGCATC	0.1471	NA	0.848168	rs2131108	34		BSN	0	intronic	11.57	NA	5	15	1	1	1
3:49619493:C:T	rs34890793	3	49619493	C	T	0.1471	1.26181e-22	0.848168	rs2131108	34		BSN	0	intronic	9.055	6	9	15	1	1	1
3:49620770:A:G	rs6782577	3	49620770	A	G	0.4821	7.87939e-25	0.696885	rs11130194	34		BSN	0	intronic	2.976	7	9	15	1	1	1
3:49621367:C:T	rs143311886	3	49621367	C	T	0.1392	3.86904e-36	0.901545	rs6774721	34		BSN	0	intronic	2.226	6	9	15	1	1	1
3:49621718:A:AT	rs34680713	3	49621718	AT	A	0.173	NA	0.710255	rs2131108	34		BSN	0	intronic	7.275	NA	9	15	1	1	1
3:49621994:C:T	rs7629322	3	49621994	C	T	0.1471	1.46372e-22	0.848168	rs2131108	34		BSN	0	intronic	9.049	7	9	15	1	1	1
3:49622632:G:GT	rs34989545	3	49622632	GT	G	0.1491	NA	0.83381	rs2131108	34		BSN	0	intronic	0.47	NA	9	15	1	1	1
3:49624065:C:T	rs9869120	3	49624065	T	C	0.1471	1.75848e-22	0.848168	rs2131108	34		BSN	0	intronic	4.182	6	13	15	1	1	1
3:49624095:G:T	rs9869256	3	49624095	T	G	0.1471	4.69895e-21	0.848168	rs2131108	34		BSN	0	intronic	4.536	7	13	15	1	1	1
3:49625320:T:TTTTTCTTTTCTTTTC	rs528313492	3	49625320	TTTTTCTTTTCTTTTC	T	0.1809	NA	0.646886	rs2131108	34		BSN	0	intronic	5.268	NA	1	15	1	1	1
3:49626182:G:T	rs6787417	3	49626182	T	G	0.4821	6.1537e-25	0.696885	rs11130194	34		BSN	0	intronic	3.362	6	1	15	1	1	1
3:49626306:A:G	rs6446285	3	49626306	G	A	0.1471	3.76653e-21	0.848168	rs2131108	34		BSN	0	intronic	2.326	6	1	15	1	1	1
3:49626600:C:T	rs138320228	3	49626600	C	T	0.1113	1.1324e-22	0.946419	rs11710905	34		BSN	0	intronic	4.089	6	14	15	1	1	1
3:49626666:C:T	rs73074866	3	49626666	C	T	0.1113	1.23917e-22	0.946419	rs11710905	34		BSN	0	intronic	1.416	6	14	15	1	1	1
3:49628155:C:CATA	rs141165523	3	49628155	CATA	C	0.1471	NA	0.848168	rs2131108	34		BSN	0	intronic	5.613	NA	14	15	1	1	1
3:49631326:C:T	rs12636099	3	49631326	C	T	0.4821	6.20724e-25	0.696885	rs11130194	34		BSN	0	intronic	2.862	7	5	15	1	1	1
3:49631585:A:G	rs11716159	3	49631585	G	A	0.1113	8.83144e-23	0.946419	rs11710905	34		BSN	0	intronic	4.902	7	5	15	1	1	1
3:49639803:G:T	rs1491983	3	49639803	G	T	0.1461	3.52853e-22	0.855474	rs2131108	34		BSN	0	intronic	1.914	1d	5	15	1	1	1
3:49642027:C:T	rs4241405	3	49642027	C	T	0.1461	2.27816e-22	0.855474	rs2131108	34		BSN	0	intronic	0.662	NA	5	15	1	1	1
3:49645209:C:T	rs11130211	3	49645209	C	T	0.1461	8.67305e-22	0.855474	rs2131108	34		BSN	0	intronic	5.638	1f	5	15	1	1	1
3:49645458:A:G	rs12637313	3	49645458	A	G	0.1461	8.88491e-22	0.855474	rs2131108	34		BSN	0	intronic	2.848	4	5	15	1	1	1
3:49646263:A:G	rs7646288	3	49646263	A	G	0.1809	NA	0.653721	rs2131108	34		BSN	0	intronic	1.407	6	5	15	1	1	1
3:49646669:A:G	rs11721148	3	49646669	G	A	0.1461	1.32418e-21	0.855474	rs2131108	34		BSN	0	intronic	2.563	7	5	15	1	1	1
3:49646981:C:T	rs2029591	3	49646981	T	C	0.1461	6.24925e-22	0.855474	rs2131108	34		BSN	0	intronic	0.558	1f	5	15	1	1	1
3:49647404:A:T	rs1463728	3	49647404	A	T	0.1471	NA	0.861998	rs2131108	34		BSN	0	intronic	5.571	5	5	15	1	1	1
3:49647821:G:T	rs4855835	3	49647821	G	T	0.4781	1.44711e-25	0.681531	rs11130194	34		BSN	0	intronic	1.039	NA	5	15	1	1	1
3:49649071:C:T	rs4855852	3	49649071	C	T	0.497	6.77283e-22	0.619371	rs11130194	34		BSN	0	intronic	2.069	NA	5	15	1	1	1
3:49649873:A:G	rs62262671	3	49649873	A	G	0.1372	9.5206e-23	0.796529	rs2131108	34		BSN	0	intronic	5.314	6	5	15	1	1	1
3:49651534:C:T	rs11710905	3	49651534	C	T	0.1153	1.67532e-24	1	rs11710905	34		BSN	0	intronic	1.23	6	5	15	1	1	1
3:49651970:C:G	rs12185979	3	49651970	C	G	0.1024	1.75009e-22	0.886175	rs11710905	34		BSN	0	intronic	6.838	7	5	15	1	1	1
3:49652148:C:T	rs1352889	3	49652148	T	C	0.166	1.49315e-24	0.992854	rs2131108	34		BSN	0	intronic	5.175	6	5	15	1	1	1
3:49652156:C:T	rs1352890	3	49652156	C	T	0.497	1.75538e-21	0.619371	rs11130194	34		BSN	0	intronic	1.203	7	5	15	1	1	1
3:49653378:A:G	rs4855849	3	49653378	A	G	0.166	1.4229e-24	0.992854	rs2131108	34		BSN	0	intronic	3.557	NA	5	15	1	1	1
3:49653457:C:T	rs4855848	3	49653457	C	T	0.166	1.34549e-24	0.992854	rs2131108	34		BSN	0	intronic	11.49	NA	5	15	1	1	1
3:49655927:A:T	rs62262672	3	49655927	T	A	0.166	8.89059e-24	0.992854	rs2131108	34		BSN	0	intronic	5.218	3a	5	15	1	1	1
3:49656530:C:CTGAA	rs67035515	3	49656530	C	CTGAA	0.166	NA	0.992854	rs2131108	34		BSN	0	intronic	2.732	NA	1	15	1	1	1
3:49656789:G:T	rs11919311	3	49656789	G	T	0.497	1.37868e-21	0.619371	rs11130194	34		BSN	0	intronic	3.562	7	1	15	1	1	1
3:49657209:C:G	rs76194913	3	49657209	G	C	0.07952	1.86529e-21	0.971338	rs74473238	34		BSN	0	intronic	7.494	5	5	15	1	1	1
3:49657441:A:G	rs4855833	3	49657441	A	G	0.166	1.52176e-24	0.992854	rs2131108	34		BSN	0	intronic	3.143	NA	5	15	1	1	1
3:49657852:C:T	rs12490267	3	49657852	C	T	0.497	1.9483e-21	0.619371	rs11130194	34		BSN	0	intronic	0.094	7	5	15	1	1	1
3:49658084:A:G	rs13096480	3	49658084	A	G	0.166	9.40572e-25	0.992854	rs2131108	34		BSN	0	intronic	2.526	1f	5	15	1	1	1
3:49661634:C:T	rs62262673	3	49661634	C	T	0.16	4.74167e-23	0.950095	rs2131108	34		BSN	0	intronic	1.661	7	5	15	1	1	1
3:49665390:A:G	rs2131108	3	49665390	G	A	0.165	8.15397e-25	1	rs2131108	34		BSN	0	intronic	1.292	1f	4	15	1	1	1
3:49667691:C:T	rs9883000	3	49667691	T	C	0.166	9.97939e-25	0.992854	rs2131108	34		BSN	0	intronic	7.556	1f	5	15	1	1	1
3:49669948:A:G	rs71324982	3	49669948	G	A	0.2356	2.05391e-32	0.777919	rs11716948	34		BSN	0	intronic	3.472	7	5	15	1	1	1
3:49670650:A:G	rs12497288	3	49670650	G	A	0.497	9.30262e-22	0.619371	rs11130194	34		BSN	0	intronic	4.282	7	5	15	1	1	1
3:49671037:A:G	rs73077107	3	49671037	G	A	0.1282	NA	0.799607	rs6774721	34		BSN	0	intronic	14.55	7	5	15	1	1	1
3:49671186:C:T	rs35007338	3	49671186	C	T	0.497	2.16804e-21	0.619371	rs11130194	34		BSN	0	intronic	4.475	7	5	15	1	1	1
3:49671224:C:T	rs1586827	3	49671224	T	C	0.165	8.40714e-25	0.985686	rs2131108	34		BSN	0	intronic	9.883	7	5	15	1	1	1
3:49671654:A:C	rs1826347	3	49671654	A	C	0.499	3.94572e-19	0.616326	rs11130194	34		BSN	0	intronic	3.007	6	5	15	1	1	1
3:49673662:A:G	rs62262675	3	49673662	A	G	0.16	4.04577e-23	0.950095	rs2131108	34		BSN	0	intronic	10.13	7	5	15	1	1	1
3:49674343:C:T	rs9824435	3	49674343	C	T	0.166	2.02883e-24	0.992854	rs2131108	34		BSN	00:00:00	intronic	1.427	1f	2	15	1	1	1
3:49675142:A:T	rs1873626	3	49675142	A	T	0.497	NA	0.619371	rs11130194	34		BSN	00:00:00	intronic	3.46	5	5	15	1	1	1
3:49675875:C:G	rs9830730	3	49675875	G	C	0.166	1.1156e-24	0.992854	rs2131108	34		BSN	00:00:00	intronic	4.103	4	5	15	1	1	1
3:49677292:C:G	rs4855847	3	49677292	G	C	0.4901	NA	0.603343	rs11130194	34		BSN	00:00:00	intronic	11.56	5	5	15	1	1	1
3:49678077:A:G	rs11130212	3	49678077	G	A	0.4901	6.28759e-19	0.603343	rs11130194	34		BSN:BSN-AS1	00:00:00	ncRNA_exonic	2.744	7	5	15	1	1	1
3:49679072:A:G	rs2329021	3	49679072	G	A	0.166	1.01161e-24	0.992854	rs2131108	34		BSN:BSN-AS1	00:00:00	ncRNA_exonic	0.496	1f	5	15	1	1	1
3:49680973:A:G	rs10452032	3	49680973	G	A	0.166	1.36792e-24	0.992854	rs2131108	34		BSN	00:00:00	intronic	1.445	6	4	15	1	1	1
3:49681704:A:G	rs6446286	3	49681704	A	G	0.166	1.0971e-24	0.992854	rs2131108	34		BSN	00:00:00	intronic	1.652	5	4	15	1	1	1
3:49683526:A:G	rs4855846	3	49683526	G	A	0.166	1.34403e-24	0.992854	rs2131108	34		BSN	00:00:00	intronic	4.731	NA	5	15	1	1	1
3:49685073:A:G	rs2329020	3	49685073	G	A	0.4901	7.63576e-19	0.603343	rs11130194	34		BSN	00:00:00	intronic	0.771	NA	5	15	1	1	1
3:49685592:A:G	rs1078341	3	49685592	A	G	0.166	1.03335e-24	0.992854	rs2131108	34		BSN	00:00:00	intronic	5.346	1b	2	15	1	1	1
3:49687043:C:T	rs4855845	3	49687043	T	C	0.166	1.14034e-24	0.992854	rs2131108	34		BSN	0	intronic	2.936	NA	4	15	1	1	1
3:49687486:C:T	rs55754265	3	49687486	C	T	0.1382	7.49931e-22	0.802828	rs2131108	34		BSN	0	intronic	5.944	4	4	15	1	1	1
3:49687779:G:T	rs6774202	3	49687779	T	G	0.166	1.22565e-24	0.992854	rs2131108	34		BSN	0	intronic	0.446	1b	4	15	1	1	1
3:49690199:A:G	rs4855885	3	49690199	G	A	0.166	1.40405e-24	0.992854	rs2131108	34		BSN	0	exonic	0.23	NA	4	15	1	1	1
3:49696633:C:G	rs2131104	3	49696633	G	C	0.4901	NA	0.603343	rs11130194	34		BSN	0	intronic	6.712	1f	4	15	1	1	1
3:49701298:A:G	rs2005557	3	49701298	G	A	0.4901	5.08918e-19	0.603343	rs11130194	34		BSN	0	exonic	11.46	2b	3	15	1	1	1
3:49704077:A:G	rs4855884	3	49704077	A	G	0.4901	1.55608e-18	0.603343	rs11130194	34		BSN	0	intronic	6.258	NA	2	15	1	1	1
3:49704729:A:T	rs6765869	3	49704729	A	T	0.4901	NA	0.603343	rs11130194	34		BSN	0	intronic	4.1	7	4	15	1	1	1
3:49704987:C:T	rs2131109	3	49704987	T	C	0.4901	1.16334e-18	0.603343	rs11130194	34		BSN	0	intronic	5.867	NA	4	15	1	1	1
3:49706736:C:G	rs56176327	3	49706736	G	C	0.09841	NA	0.943553	rs17598137	34		BSN	0	UTR3	8.805	5	4	15	1	1	1
3:49706738:C:T	rs35404120	3	49706738	T	C	0.4901	NA	0.603343	rs11130194	34		BSN	0	UTR3	1.493	NA	4	15	1	1	1
3:49708502:G:T	rs1060962	3	49708502	G	T	0.4901	1.06006e-18	0.603343	rs11130194	34		BSN	0	UTR3	16.11	2b	2	5	1	1	1
3:49710345:A:T	rs6767878	3	49710345	A	T	0.4901	NA	0.603343	rs11130194	34		APEH	1089	intergenic	4.329	7	5	5	1	1	1
3:49710444:C:G	rs13093525	3	49710444	G	C	0.166	NA	0.992854	rs2131108	34		APEH	990	upstream	0.004	5	1	5	1	1	1
3:49711314:C:G	rs4855883	3	49711314	C	G	0.4891	NA	0.60055	rs11130194	34		APEH	120	upstream	3.522	4	1	1	1	1	1
3:49715354:G:T	rs4855882	3	49715354	G	T	0.166	2.13024e-24	0.992854	rs2131108	34		APEH	0	intronic	0.215	NA	4	4	1	1	1
3:49715446:A:G	rs4855881	3	49715446	G	A	0.4901	1.82151e-18	0.603343	rs11130194	34		APEH	0	intronic	4.702	NA	4	4	1	1	1
3:49720393:C:G	rs2960548	3	49720393	G	C	0.4901	NA	0.603343	rs11130194	34		APEH	0	intronic	4.777	4	4	4	1	1	1
3:49724808:C:T	rs3020779	3	49724808	T	C	0.166	1.15584e-22	0.992854	rs2131108	34		MST1	0	exonic	13.52	NA	1	5	1	1	1
3:49725685:A:G	rs4855880	3	49725685	A	G	0.5	NA	0.6196	rs11130194	34		MST1	0	intronic	8.563	NA	1	5	1	1	1
3:49726178:A:G	rs147997200	3	49726178	G	A	0.07455	6.55846e-23	1	rs147997200	34		MST1	0	UTR5	11.59	4	1	5	1	1	1
3:49730058:A:G	rs2960545	3	49730058	A	G	0.4901	6.69664e-19	0.603343	rs11130194	34		RNF123	0	intronic	3.503	NA	5	5	1	1	1
3:49732699:C:T	rs55662945	3	49732699	C	T	0.09841	2.50403e-23	0.852395	rs11710905	34		RNF123	0	intronic	2.198	6	2	5	1	1	1
3:49734040:G:T	rs12496226	3	49734040	G	T	0.3091	8.32426e-30	0.977144	rs13316065	34		RNF123	0	intronic	4.125	6	4	5	1	1	1
3:49735746:C:G	rs11130214	3	49735746	C	G	0.3091	8.16586e-32	0.977144	rs13316065	34		RNF123	0	intronic	4.345	1f	4	4	1	1	1
3:49736172:A:C	rs11130216	3	49736172	C	A	0.3091	4.64608e-32	0.977144	rs13316065	34		RNF123	0	intronic	8.191	4	4	4	1	1	1
3:49737323:A:G	rs11130217	3	49737323	A	G	0.166	1.48372e-23	0.992854	rs2131108	34		RNF123	0	intronic	6.583	1f	4	4	1	1	1
3:49738816:A:G	rs79581555	3	49738816	G	A	0.03877	6.23843e-19	0.972264	rs115506546	34		RNF123	0	intronic	7.718	4	4	4	1	1	1
3:49738945:C:T	rs6804655	3	49738945	C	T	0.3091	5.42969e-32	0.977144	rs13316065	34		RNF123	0	exonic	0.563	4	4	4	1	1	1
3:49739507:C:G	rs1491985	3	49739507	G	C	0.166	1.99708e-23	0.992854	rs2131108	34		RNF123	0	intronic	1.068	5	4	4	1	1	1
3:49745235:A:G	rs11709734	3	49745235	G	A	0.166	1.65016e-23	0.992854	rs2131108	34		RNF123	0	intronic	1.054	1f	4	5	1	1	1
3:49745941:A:AC	rs34261514	3	49745941	A	AC	0.3101	NA	0.972646	rs13316065	34		RNF123	0	intronic	2.567	NA	4	5	1	1	1
3:49749705:A:C	rs73077157	3	49749705	A	C	0.1302	1.15312e-34	0.847194	rs6774721	34		RNF123	0	intronic	1.832	7	2	5	1	1	1
3:49749976:A:G	rs34823813	3	49749976	G	A	0.1113	8.10695e-23	0.964436	rs11710905	34		RNF123	0	exonic	22.7	7	2	5	1	1	1
3:49751585:C:T	rs2291542	3	49751585	C	T	0.3091	1.07084e-31	0.977144	rs13316065	34		RNF123	0	exonic	14.91	NA	4	5	1	1	1
3:49751856:C:T	rs12715437	3	49751856	T	C	0.166	1.42633e-23	0.992854	rs2131108	34		RNF123	0	intronic	0.78	1f	4	5	1	1	1
3:49751900:A:C	rs11710675	3	49751900	C	A	0.3091	2.17368e-31	0.977144	rs13316065	34		RNF123	0	intronic	3.533	5	4	5	1	1	1
3:49753788:A:G	rs11720705	3	49753788	A	G	0.166	8.15192e-23	0.992854	rs2131108	34		RNF123	0	intronic	0.033	1f	3	4	1	1	1
3:49754970:C:T	rs7628207	3	49754970	T	C	0.166	5.56606e-23	0.992854	rs2131108	34		RNF123:AMIGO3:GMPPB	00:00:00	UTR3	5.404	1f	3	5	1	1	1
3:49758764:A:G	rs4768	3	49758764	A	G	0.3091	8.75902e-32	0.977144	rs13316065	34		RNF123:AMIGO3:GMPPB	00:00:00	UTR5	6.53	NA	3	4	1	1	1
3:49761567:T:TGGCGGATCCAAA	rs200287431	3	49761567	T	TGGCGGATCCAAA	0.16	NA	0.950095	rs2131108	34		IP6K1	159	upstream:downstream	22.4	NA	1	1	1	1	1
3:49765483:C:G	rs2307021	3	49765483	C	G	0.3082	5.90156e-32	0.981666	rs13316065	34		IP6K1	0	intronic	9.138	6	4	4	1	1	1
3:49766849:A:AT	rs60773944	3	49766849	A	AT	0.3052	NA	0.94905	rs13316065	34		IP6K1	0	intronic	1.085	NA	4	5	1	1	1
3:49768927:C:T	rs62262721	3	49768927	T	C	0.02883	7.31081e-10	0.928154	rs62259535	34		IP6K1	0	intronic	3.994	7	4	4	1	1	1
3:49769071:C:T	rs9870858	3	49769071	C	T	0.166	1.84563e-23	0.992854	rs2131108	34		IP6K1	0	intronic	9.017	6	4	4	1	1	1
3:49769419:C:G	rs62262722	3	49769419	G	C	0.16	2.73827e-22	0.950095	rs2131108	34		IP6K1	0	intronic	2.254	7	4	4	1	1	1
3:49770032:A:G	rs3749237	3	49770032	G	A	0.3082	3.94024e-32	0.981666	rs13316065	34		IP6K1	0	intronic	2.989	NA	4	4	1	1	1
3:49770689:C:CAAA	rs35825980	3	49770689	CAAA	C	0.3082	NA	0.981666	rs13316065	34		IP6K1	0	intronic	6.07	NA	4	4	1	1	1
3:49771990:A:G	rs9849038	3	49771990	G	A	0.166	NA	0.992854	rs2131108	34		IP6K1	0	intronic	3.335	1f	4	4	1	1	1
3:49771995:G:T	rs553682444	3	49771995	T	G	0.3072	NA	0.977018	rs13316065	34		IP6K1	0	intronic	2.893	NA	4	4	1	1	1
3:49771999:C:G	rs74404672	3	49771999	C	G	0.3082	NA	0.981666	rs13316065	34		IP6K1	0	intronic	1.842	NA	4	4	1	1	1
3:49772000:A:AG	rs200760231	3	49772000	A	AG	0.3072	NA	0.977018	rs13316065	34		IP6K1	0	intronic	2.901	NA	4	4	1	1	1
3:49774658:A:G	rs73077175	3	49774658	G	A	0.339	3.23809e-23	1	rs73077175	34		IP6K1	0	intronic	0.969	7	4	4	1	1	1
3:49776178:C:T	rs11714957	3	49776178	C	T	0.3082	1.24973e-32	0.981666	rs13316065	34		IP6K1	0	intronic	3.658	5	4	4	1	1	1
3:49777660:T:TC	rs535632221	3	49777660	T	TC	0.008946	NA	0.992854	rs2131108	34		IP6K1	0	intronic	0.062	NA	4	5	1	0	1
3:49777660:C:T	rs77473999	3	49777660	T	C	0.166	NA	0.992854	rs2131108	34		IP6K1	0	NA	2.442	6	4	5	1	1	1
3:49779764:C:T	rs13086130	3	49779764	C	T	0.3082	8.06088e-32	0.981666	rs13316065	34		IP6K1	0	intronic	2.746	6	4	5	1	1	1
3:49779906:C:T	rs13086465	3	49779906	C	T	0.3082	5.58324e-32	0.981666	rs13316065	34		IP6K1	0	intronic	1.799	7	4	5	1	1	1
3:49796391:A:AT	rs140813356	3	49796391	A	AT	0.166	NA	0.992854	rs2131108	34		IP6K1	0	intronic	1.315	NA	4	5	1	1	1
3:49796392:A:T	rs6785593	3	49796392	A	T	0.171	NA	0.958644	rs2131108	34		IP6K1	0	intronic	3.426	6	4	5	1	1	1
3:49797769:A:G	rs9835157	3	49797769	G	A	0.166	1.46696e-23	0.992854	rs2131108	34		IP6K1	0	intronic	1.976	6	4	5	1	1	1
3:49798864:A:G	rs7621797	3	49798864	G	A	0.166	1.22674e-23	0.992854	rs2131108	34		IP6K1	0	intronic	0.149	7	4	5	1	1	1
3:49804290:C:T	rs6804970	3	49804290	C	T	0.163	1.20388e-23	0.971466	rs2131108	34		IP6K1	0	intronic	3.147	7	4	5	1	1	1
3:49805015:A:AAATAAT	rs148221198	3	49805015	AAATAAT	A	0.3111	NA	0.968691	rs13316065	34		IP6K1	0	intronic	2.286	NA	4	5	1	1	1
3:49808007:A:G	rs115506546	3	49808007	A	G	0.03777	4.4847e-19	1	rs115506546	34		IP6K1	0	intronic	3.951	6	4	5	1	1	1
3:49808190:A:G	rs7431078	3	49808190	G	A	0.3101	4.42906e-32	0.973119	rs13316065	34		IP6K1	0	intronic	2.375	7	4	5	1	1	1
3:49808274:G:T	rs62262730	3	49808274	T	G	0.163	2.31986e-23	0.971466	rs2131108	34		IP6K1	0	intronic	0.143	5	4	5	1	1	1
3:49808517:A:G	rs34522271	3	49808517	A	G	0.3101	3.00465e-32	0.973119	rs13316065	34		IP6K1	0	intronic	5.832	7	4	5	1	1	1
3:49808618:A:T	rs7652179	3	49808618	T	A	0.166	NA	0.950425	rs2131108	34		IP6K1	0	intronic	3.166	6	4	5	1	1	1
3:49808981:C:T	rs11717463	3	49808981	C	T	0.3101	1.05045e-32	0.973119	rs13316065	34		IP6K1	0	intronic	9.72	3a	4	5	1	1	1
3:49809752:C:T	rs115770773	3	49809752	T	C	0.09344	6.78017e-22	0.953186	rs17598137	34		IP6K1	0	intronic	4.026	6	4	5	1	1	1
3:49809841:C:T	rs9870755	3	49809841	C	T	0.163	1.24371e-23	0.971466	rs2131108	34		IP6K1	0	intronic	8.334	6	4	5	1	1	1
3:49811047:A:G	rs148383796	3	49811047	G	A	0.164	1.63026e-23	0.964379	rs2131108	34		IP6K1	0	intronic	0.085	7	4	5	1	1	1
3:49812606:C:T	rs35210174	3	49812606	C	T	0.3101	4.30761e-32	0.973119	rs13316065	34		IP6K1	0	intronic	11.01	6	2	5	1	1	1
3:49812866:C:T	rs7613603	3	49812866	C	T	0.163	1.23993e-23	0.971466	rs2131108	34		IP6K1:RP13-1056D16.2	00:00:00	ncRNA_exonic	4.476	6	2	5	1	1	1
3:49813258:A:G	rs9853352	3	49813258	A	G	0.1133	1.23144e-23	0.982296	rs11710905	34		IP6K1	0	intronic	5.289	1f	4	5	1	1	1
3:49813826:C:T	rs112101327	3	49813826	T	C	0.1133	3.95469e-24	0.982296	rs11710905	34		IP6K1	0	intronic	3.018	6	4	5	1	1	1
3:49813936:A:C	rs184219667	3	49813936	C	A	0.163	NA	0.971466	rs2131108	34		IP6K1	0	intronic	4.734	6	4	5	1	1	1
3:49813938:A:G	rs373797031	3	49813938	A	G	0.159	NA	0.94305	rs2131108	34		IP6K1	0	intronic	6.371	7	4	5	1	1	1
3:49813939:A:G	rs376938854	3	49813939	G	A	0.159	NA	0.94305	rs2131108	34		IP6K1	0	intronic	5.07	7	4	5	1	1	1
3:49813952:T:TA	rs548105163	3	49813952	T	TA	0.3022	NA	0.89835	rs13316065	34		IP6K1	0	intronic	1.234	NA	4	5	1	1	1
3:49814949:C:T	rs62260663	3	49814949	T	C	0.166	2.13601e-23	0.992854	rs2131108	34		IP6K1	0	intronic	2.208	6	4	5	1	1	1
3:49817450:C:T	rs9829155	3	49817450	T	C	0.166	1.15039e-23	0.992854	rs2131108	34		IP6K1	0	intronic	4.226	1f	4	5	1	1	1
3:49819665:A:G	rs59906301	3	49819665	G	A	0.3072	NA	0.986213	rs13316065	34		IP6K1	0	intronic	0.185	6	4	5	1	1	1
3:49819779:G:T	rs35474403	3	49819779	T	G	0.3072	9.51544e-32	0.986213	rs13316065	34		IP6K1	0	intronic	0.03	6	4	5	1	1	1
3:49820445:C:T	rs147026698	3	49820445	C	T	0.0328	1.71764e-07	0.734165	rs193151065	34		IP6K1	0	intronic	2.315	6	4	5	1	1	1
3:49821878:C:G	rs13084243	3	49821878	G	C	0.3072	4.99639e-32	0.986213	rs13316065	34		IP6K1	0	intronic	1.995	7	2	5	1	1	1
3:49822708:A:AGGC	3:49822708:A:AGGC	3	49822708	A	AGGC	0.03777	NA	0.771686	rs13316065	34		IP6K1	0	intronic	NA	NA	1	2	1	0	1
3:49822708:A:AGGG	3:49822708:A:AGGG	3	49822708	A	AGGG	0.2575	NA	0.771686	rs13316065	34		IP6K1	00:00:00	NA	0.685	NA	1	2	1	1	1
3:49822708:A:AGGGG	3:49822708:A:AGGGG	3	49822708	A	AGGGG	0.01093	NA	0.771686	rs13316065	34		IP6K1	0	NA	0.668	NA	1	2	1	0	1
3:49822909:A:G	rs9836756	3	49822909	G	A	0.166	2.34749e-23	0.992854	rs2131108	34		IP6K1	0	intronic	1.641	6	1	2	1	1	1
3:49823024:C:G	rs11920900	3	49823024	G	C	0.3072	3.03047e-32	0.986213	rs13316065	34		IP6K1	0	intronic	2.986	4	1	1	1	1	1
3:49825326:A:C	rs9851651	3	49825326	C	A	0.166	2.50287e-23	0.992854	rs2131108	34		IP6K1	1350	intergenic	1.624	7	5	15	1	1	1
3:49825369:A:G	rs9851930	3	49825369	G	A	0.166	9.5493e-23	0.992854	rs2131108	34		IP6K1	1393	intergenic	6.414	7	5	15	1	1	1
3:49826987:C:T	rs73077200	3	49826987	C	T	0.1024	1.67259e-21	0.886175	rs11710905	34		CDHR4	1177	intergenic	9.436	5	5	15	1	1	1
3:49828021:C:G	rs7620848	3	49828021	G	C	0.163	2.3978e-23	0.971466	rs2131108	34		CDHR4	143	downstream	0.222	5	5	15	1	1	1
3:49829326:A:G	rs62260715	3	49829326	G	A	0.3072	3.60481e-32	0.986213	rs13316065	34		CDHR4	0	intronic	1.229	5	5	15	1	1	1
3:49829653:A:G	rs7637711	3	49829653	A	G	0.166	5.39583e-23	0.992854	rs2131108	34		CDHR4	0	intronic	5.549	1f	5	15	1	1	1
3:49831698:A:G	rs34735338	3	49831698	G	A	0.3082	3.45474e-32	0.981666	rs13316065	34		CDHR4	0	intronic	5.043	7	5	15	1	1	0
3:49832788:A:G	rs73079003	3	49832788	G	A	0.1272	2.26233e-33	0.792093	rs6774721	34		CDHR4	0	exonic	8.424	3a	2	15	1	1	0
3:49833904:C:G	rs73079004	3	49833904	G	C	0.07356	3.74452e-16	0.791222	rs73079046	34		CDHR4	0	intronic	7.625	6	5	15	1	1	0
3:49834571:A:G	rs6809879	3	49834571	A	G	0.16	7.50026e-22	0.950095	rs2131108	34		CDHR4	0	intronic	8.798	1f	5	15	1	1	0
3:49834767:A:C	rs71324996	3	49834767	A	C	0.3052	5.19537e-34	0.99538	rs13316065	34		CDHR4	0	intronic	3.039	7	5	15	1	1	0
3:49835450:C:T	rs6790568	3	49835450	C	T	0.16	3.37926e-22	0.950095	rs2131108	34		CDHR4	0	intronic	1.812	7	5	15	1	1	0
3:49836707:A:G	rs7629936	3	49836707	G	A	0.2386	1.30441e-33	0.771158	rs11716948	34		CDHR4	0	exonic	12.38	5	3	15	1	1	0
3:49839614:C:CT	rs536429235	3	49839614	C	CT	0.3111	NA	0.959431	rs13316065	34		FAM212A	1072	intergenic	0.832	NA	1	15	1	1	0
3:49840525:C:CGG	3:49840525:C:CGG	3	49840525	C	CGG	0.01889	NA	0.973119	rs13316065	34		FAM212A	161	upstream	5.286	NA	1	1	1	1	1
3:49840525:C:CGA	3:49840525:C:CGA	3	49840525	C	CGA	0.3101	NA	0.973119	rs13316065	34		FAM212A	161	NA	5.286	NA	1	1	1	1	1
3:49845006:A:T	rs58339610	3	49845006	T	A	0.163	8.96772e-23	0.971466	rs2131108	34		UBA7	0	intronic	18.12	3a	2	7	1	1	1
3:49846041:A:G	rs2234385	3	49846041	G	A	0.3101	5.82178e-33	0.973119	rs13316065	34		UBA7	0	intronic	8.168	NA	4	5	1	1	1
3:49847623:A:G	rs1799845	3	49847623	A	G	0.3101	1.4378e-33	0.973119	rs13316065	34		UBA7	0	intronic	8.867	NA	4	4	1	1	1
3:49847642:A:G	rs1799844	3	49847642	G	A	0.163	2.06442e-22	0.971466	rs2131108	34		UBA7	0	intronic	6.761	NA	4	4	1	1	1
3:49848414:C:T	rs28535523	3	49848414	C	T	0.163	5.45257e-23	0.971466	rs2131108	34		UBA7	0	intronic	14.84	5	3	4	1	1	1
3:49849723:A:G	rs1799843	3	49849723	G	A	0.3101	NA	0.973119	rs13316065	34		UBA7	0	intronic	13.02	5	3	5	1	1	1
3:49852419:A:G	rs62260719	3	49852419	G	A	0.3072	1.17707e-32	0.986213	rs13316065	34		UBA7	1039	intergenic	11.12	6	2	15	1	1	1
3:49853574:T:TG	rs201584071	3	49853574	TG	T	0.06262	NA	0.822627	rs147997200	34		UBA7	2194	intergenic	1.891	NA	5	15	1	1	1
3:49853796:A:T	rs62260720	3	49853796	T	A	0.166	4.99897e-23	0.992854	rs2131108	34		UBA7	2416	intergenic	11.25	5	5	15	1	1	1
3:49858661:A:T	rs55997059	3	49858661	A	T	0.163	3.84468e-23	0.971466	rs2131108	34		AC139451.1	2174	intergenic	0.07	6	5	15	1	1	1
3:49860678:C:T	rs9850465	3	49860678	C	T	0.3082	4.13906e-32	0.981666	rs13316065	34		AC139451.1	4191	intergenic	0.851	5	5	15	1	1	1
3:49860854:C:T	rs6446298	3	49860854	T	C	0.337	6.21754e-23	0.981195	rs73077175	34		AC139451.1	4367	intergenic	1.702	1f	5	15	1	1	1
3:49861068:C:T	rs73079012	3	49861068	T	C	0.1074	3.44658e-19	0.840576	rs11710905	34		AC139451.1	4581	intergenic	1.437	6	5	15	1	1	1
3:49861282:A:G	rs11715304	3	49861282	G	A	0.3072	NA	0.976947	rs13316065	34		TRAIP	4751	intergenic	4.939	6	5	15	1	1	1
3:49862148:T:TCAA	rs201452139	3	49862148	TCAA	T	0.02982	NA	0.871734	rs72624911	34		TRAIP	3885	intergenic	1.091	NA	5	15	1	1	1
3:49863483:C:T	rs73079014	3	49863483	C	T	0.1292	1.25607e-31	0.807161	rs6774721	34		TRAIP	2550	intergenic	4.515	5	2	15	1	1	1
3:49865628:G:GA	rs112908707	3	49865628	G	GA	0.1501	NA	0.798122	rs2131108	34		TRAIP	405	downstream	0.208	NA	4	5	1	1	1
3:49866584:G:T	rs35129566	3	49866584	T	G	0.166	7.23586e-23	0.992854	rs2131108	34		TRAIP	0	exonic	1.555	7	4	4	1	1	1
3:49868520:C:T	rs11717256	3	49868520	C	T	0.3082	9.08244e-32	0.981666	rs13316065	34		TRAIP	0	intronic	3.91	7	4	4	1	1	1
3:49868876:A:T	rs7649428	3	49868876	A	T	0.166	9.45841e-23	0.978488	rs2131108	34		TRAIP	0	intronic	2.545	5	4	4	1	1	1
3:49871201:C:T	rs61557789	3	49871201	C	T	0.163	7.1544e-23	0.971466	rs2131108	34		TRAIP	0	intronic	3.175	7	4	5	1	1	1
3:49871641:C:T	rs2352967	3	49871641	C	T	0.3072	1.87511e-32	0.986213	rs13316065	34		TRAIP	0	intronic	3.697	6	4	5	1	1	1
3:49872124:C:T	rs62260723	3	49872124	T	C	0.166	6.18067e-23	0.992854	rs2131108	34		TRAIP	0	intronic	1.3	6	4	5	1	1	1
3:49873188:C:T	rs4519692	3	49873188	C	T	0.3072	NA	0.986213	rs13316065	34		TRAIP	0	intronic	0.522	7	4	5	1	1	1
3:49874246:C:T	rs59684465	3	49874246	C	T	0.163	6.58259e-23	0.971466	rs2131108	34		TRAIP	0	intronic	0.375	6	4	5	1	1	1
3:49875327:C:T	rs73079018	3	49875327	T	C	0.1143	1.71091e-21	0.973101	rs11710905	34		TRAIP	0	intronic	2.189	6	4	5	1	1	1
3:49877585:G:T	rs9858428	3	49877585	G	T	0.1133	5.8044e-23	0.982296	rs11710905	34		TRAIP	0	intronic	0.151	6	2	5	1	1	1
3:49878264:C:G	rs1996663	3	49878264	C	G	0.167	NA	0.985782	rs2131108	34		TRAIP	0	intronic	3.968	1f	4	5	1	1	1
3:49878395:A:G	rs1996664	3	49878395	A	G	0.167	1.03775e-22	0.985782	rs2131108	34		TRAIP	0	intronic	3.87	1f	4	5	1	1	1
3:49878652:A:G	rs1317140	3	49878652	G	A	0.3042	8.77892e-34	1	rs13316065	34		TRAIP	0	intronic	4.528	4	4	5	1	1	1
3:49880399:A:G	rs34484573	3	49880399	G	A	0.1282	9.23855e-31	0.799607	rs6774721	34		TRAIP	0	intronic	0.636	2b	4	5	1	1	1
3:49884261:C:T	rs9819511	3	49884261	C	T	0.3042	5.83885e-34	1	rs13316065	34		TRAIP	0	intronic	0.52	7	4	5	1	1	1
3:49884613:A:AAAAT	rs368456168	3	49884613	A	AAAAT	0.1839	NA	0.879401	rs2131108	34		TRAIP	0	intronic	6.237	NA	4	5	1	1	1
3:49884852:A:AAAGAG	rs146175744	3	49884852	AAAGAG	A	0.167	NA	0.985782	rs2131108	34		TRAIP	0	intronic	0.399	NA	4	5	1	1	1
3:49884913:C:T	rs13316065	3	49884913	C	T	0.3042	2.29896e-34	1	rs13316065	34		TRAIP	0	intronic	2.526	7	4	5	1	1	1
3:49886319:G:T	rs77941694	3	49886319	G	T	0.163	8.95857e-23	0.971466	rs2131108	34		TRAIP	0	intronic	0.097	7	5	5	1	1	1
3:49886858:A:ACCATCCTGACTAACATGGTGAAACT	rs370057132	3	49886858	ACCATCCTGACTAACATGGTGAAACT	A	0.1481	NA	0.854697	rs2131108	34		TRAIP	0	intronic	0.411	NA	5	5	1	1	1
3:49889919:C:T	rs62260729	3	49889919	T	C	0.3072	3.30087e-34	0.977283	rs13316065	34		TRAIP	0	intronic	3.095	7	5	5	1	1	1
3:49890194:AAAAG:GAAAG	rs531654574	3	49890194	AAAAG	GAAAG	0.003976	NA	0.943243	rs2131108	34		TRAIP	0	intronic	NA	NA	5	5	1	0	1
3:49890194:A:AAAAG	rs145371920	3	49890194	AAAAG	A	0.159	NA	0.943243	rs2131108	34		TRAIP	0	intronic	1.234	NA	5	5	1	1	1
3:49890967:A:G	rs59357103	3	49890967	G	A	0.1581	9.20993e-23	0.936313	rs2131108	34		TRAIP	0	intronic	6.995	5	5	5	1	1	1
3:49891002:C:G	rs10865959	3	49891002	G	C	0.3082	2.3457e-34	0.982047	rs13316065	34		TRAIP	0	intronic	2.071	6	5	5	1	1	1
3:49891362:A:C	rs17598137	3	49891362	C	A	0.09344	2.30897e-23	1	rs17598137	34		TRAIP	0	intronic	2.394	7	5	5	1	1	1
3:49891885:C:T	rs2352975	3	49891885	T	C	0.3101	3.81582e-33	0.973119	rs13316065	34		TRAIP	0	intronic	14.54	6	5	5	1	1	1
3:49892896:A:G	rs10049413	3	49892896	A	G	0.3101	1.01139e-31	0.973119	rs13316065	34		TRAIP	0	intronic	2.602	6	1	5	1	1	1
3:49894030:C:T	rs2276864	3	49894030	T	C	0.3101	1.78211e-32	0.963859	rs13316065	34		TRAIP	22	upstream	8.298	1f	1	1	1	1	1
3:49895712:A:G	rs35441946	3	49895712	G	A	0.0328	2.70563e-11	0.967638	rs72624911	34		CAMKV	0	UTR3	10.93	5	4	14	1	1	1
3:49898318:C:G	rs62260755	3	49898318	C	G	0.2177	NA	0.789244	rs143336190	34		CAMKV	0	intronic	14.37	7	4	14	1	1	1
3:49900350:A:G	rs67070774	3	49900350	G	A	0.1392	1.17776e-28	0.646316	rs6774721	34		CAMKV	0	intronic	2.58	5	5	14	1	1	1
3:49902946:A:AT	rs139708622	3	49902946	AT	A	0.1133	NA	0.893215	rs11710905	34		CAMKV	0	intronic	15.36	NA	1	14	1	1	1
3:49902948:A:T	rs200481589	3	49902948	T	A	0.1133	NA	0.875906	rs11710905	34		CAMKV	0	intronic	15.39	2b	1	14	1	1	1
3:49908338:A:G	rs11716961	3	49908338	G	A	0.1024	3.2532e-19	0.781241	rs11710905	34		CAMKV	682	upstream	3.778	5	5	13	1	1	1
3:49913705:C:T	rs36022378	3	49913705	T	C	0.1978	3.44106e-23	0.789139	rs111226181	34		ACTBP13	0	ncRNA_exonic	3.827	7	5	15	1	1	1
3:49915506:A:T	rs9862795	3	49915506	T	A	0.4871	NA	0.602914	rs3774745	34		ACTBP13	92	upstream	18.51	2b	5	15	1	1	1
3:49916018:C:T	rs9821433	3	49916018	C	T	0.4861	NA	0.600273	rs3774745	34		ACTBP13	604	upstream	1.251	6	5	15	1	1	1
3:49916044:A:G	rs9838987	3	49916044	G	A	0.4861	NA	0.600273	rs3774745	34		ACTBP13	630	upstream	0.139	6	5	15	1	1	1
3:49917686:A:G	rs62262061	3	49917686	G	A	0.2097	NA	0.763545	rs143336190	34		ACTBP13	2272	intergenic	2.445	6	5	15	1	1	1
3:49925741:C:T	rs11714324	3	49925741	C	T	0.172	NA	1	rs111226181	34		MST1R	0	intronic	0.062	7	4	15	1	1	1
3:49928614:A:T	rs4395393	3	49928614	T	A	0.02783	NA	0.80271	rs72624911	34		MST1R	0	intronic	7.795	7	1	15	1	1	1
3:49930316:C:T	rs111873781	3	49930316	C	T	0.09543	NA	0.619362	rs74473238	34		MST1R	0	intronic	1.582	7	4	15	1	1	1
3:49931760:G:T	rs111226181	3	49931760	G	T	0.172	2.48234e-23	1	rs111226181	34		MST1R	0	intronic	0.04	7	4	15	1	1	1
3:49940078:C:T	rs2230593	3	49940078	C	T	0.06262	4.08905e-11	0.633452	rs17598137	34		MST1R:CTD-2330K9.2	00:00:00	exonic	12.19	NA	1	15	1	1	1
3:49955296:A:G	rs150628303	3	49955296	A	G	0.04175	2.11399e-16	0.749103	rs115506546	34		MON1A	0	intronic	7.006	7	4	5	1	1	1
3:49960751:C:T	3:49960751:C:T	3	49960751	C	T	0.07455	NA	0.930257	rs17225749	34		MON1A	0	intronic	1.568	NA	4	5	1	1	1
3:49960751:C:G	3:49960751:C:G	3	49960751	C	G	0.1223	NA	0.930257	rs17225749	34		MON1A	0	NA	2.233	NA	4	5	1	1	1
3:49964340:G:T	rs112524388	3	49964340	T	G	0.171	7.18291e-22	0.993051	rs111226181	34		MON1A	0	intronic	1.153	6	4	5	1	1	1
3:49965345:A:C	rs190848966	3	49965345	C	A	0.02485	1.07315e-09	0.668807	rs115261880	34		MON1A	0	intronic	0.103	6	4	5	1	1	1
3:49965551:G:T	rs13091525	3	49965551	G	T	0.1223	4.48287e-05	0.930257	rs17225749	34		MON1A	0	intronic	3.121	5	1	5	1	1	1
3:49965609:A:T	rs35917071	3	49965609	T	A	0.08748	1.1512e-15	1	rs71325001	34		MON1A	0	intronic	12.32	5	2	5	1	1	1
3:49968572:C:T	rs6771546	3	49968572	C	T	0.4801	NA	0.61539	rs3774745	34		MON1A	965	upstream	1.499	4	2	15	1	1	1
3:49970013:C:G	rs71325001	3	49970013	G	C	0.08748	7.49689e-16	1	rs71325001	34		MON1A	2406	intergenic	2.17	6	5	15	1	1	1
3:49970127:C:G	rs150478785	3	49970127	C	G	0.1968	3.58345e-14	0.853693	rs111226181	34		MON1A	2520	intergenic	1.649	7	5	15	1	1	1
3:49970310:A:G	rs62262097	3	49970310	G	A	0.1133	2.29491e-17	0.924085	rs1986599	34		MON1A	2703	intergenic	0.173	7	5	15	1	1	1
3:49972101:A:G	rs55751738	3	49972101	G	A	0.4801	NA	0.61539	rs3774745	34		MON1A	4494	intergenic	0.086	7	5	15	1	1	1
3:49972415:A:AGGCCTAG	rs56121747	3	49972415	A	AGGCCTAG	0.4791	NA	0.612732	rs3774745	34		MON1A	4808	intergenic	4.436	NA	5	15	1	1	1
3:49975334:A:G	rs7621026	3	49975334	G	A	0.4801	NA	0.61539	rs3774745	34		RBM6	2105	intergenic	1.309	5	5	15	1	1	1
3:49975654:C:T	rs7609971	3	49975654	T	C	0.4791	NA	0.624312	rs3774745	34		RBM6	1785	intergenic	5.771	7	5	15	1	1	1
3:49976144:T:TC	rs200537286	3	49976144	TC	T	0.2485	NA	0.957626	rs143336190	34		RBM6	1295	intergenic	6.474	NA	5	15	1	1	1
3:49978069:C:T	rs6772095	3	49978069	T	C	0.4791	NA	0.624312	rs3774745	34		RBM6	0	UTR5	5.866	4	1	1	1	1	1
3:49979174:C:T	rs73079033	3	49979174	T	C	0.1024	1.78564e-19	0.781241	rs11710905	34		RBM6	0	intronic	5.842	6	1	5	1	1	1
3:49979727:C:T	rs11717829	3	49979727	C	T	0.1133	8.61574e-21	0.875906	rs11710905	34		RBM6	0	intronic	0.128	7	1	5	1	1	1
3:49980596:C:T	rs4688760	3	49980596	C	T	0.3072	3.0175e-11	0.858445	rs2014830	34		RBM6	00:00:00	intronic	1.776	NA	2	5	1	1	1
3:49982379:A:G	rs111389326	3	49982379	G	A	0.1968	4.32678e-14	0.853693	rs111226181	34		RBM6	00:00:00	intronic	0.099	7	4	5	1	1	1
3:49983314:C:CAAAAAAA	rs533016392	3	49983314	CAAAAAAA	C	0.2495	NA	0.952117	rs143336190	34		RBM6	00:00:00	intronic	2.9	NA	2	5	1	1	1
3:49984707:G:GGGGT	rs531929537	3	49984707	GGGGT	G	0.336	NA	0.679764	rs143336190	34		RBM6	0	intronic	0.681	NA	4	5	1	1	1
3:49986118:C:T	rs72942333	3	49986118	C	T	0.4791	NA	0.624312	rs3774745	34		RBM6	00:00:00	intronic	1.319	7	5	5	1	1	1
3:49987475:C:T	rs7615318	3	49987475	C	T	0.2485	1.04834e-26	0.957626	rs143336190	34		RBM6	0	intronic	3.42	6	4	5	1	1	1
3:49989155:G:T	rs7635002	3	49989155	G	T	0.4791	NA	0.617752	rs3774745	34		RBM6	0	intronic	0.963	6	4	5	1	1	1
3:49991060:C:T	rs71326904	3	49991060	C	T	0.2495	6.70794e-27	0.962889	rs143336190	34		RBM6	0	intronic	1.237	7	4	5	1	1	1
3:49991427:A:G	rs62262106	3	49991427	A	G	0.2495	6.48392e-27	0.962889	rs143336190	34		RBM6	0	intronic	1.73	7	4	5	1	1	1
3:49992778:A:AT	rs34409489	3	49992778	A	AT	0.4801	NA	0.61539	rs3774745	34		RBM6	0	intronic	0.881	NA	5	5	1	1	1
3:49993191:G:T	rs11130226	3	49993191	G	T	0.4801	NA	0.61539	rs3774745	34		RBM6	0	intronic	1.923	5	5	5	1	1	1
3:49993319:A:G	rs11130227	3	49993319	G	A	0.4801	NA	0.61539	rs3774745	34		RBM6	0	intronic	0.209	5	5	5	1	1	1
3:49993462:A:T	rs35491931	3	49993462	T	A	0.2495	NA	0.952117	rs143336190	34		RBM6	0	intronic	8.556	6	5	5	1	1	1
3:49995518:C:T	rs6792892	3	49995518	C	T	0.4791	NA	0.624312	rs3774745	34		RBM6	0	intronic	2.449	6	4	5	1	1	1
3:49996012:A:C	rs6780522	3	49996012	A	C	0.4791	NA	0.624312	rs3774745	34		RBM6	0	intronic	1.896	5	4	5	1	1	1
3:49996742:A:C	rs187049861	3	49996742	C	A	0.01789	1.01735e-10	0.831011	rs115261880	34		RBM6	0	intronic	0.958	7	5	5	1	1	1
3:49997064:C:T	rs2624844	3	49997064	C	T	0.4801	NA	0.61539	rs3774745	34		RBM6	0	intronic	3.151	NA	5	5	1	1	1
3:49997193:C:T	rs13083396	3	49997193	C	T	0.2485	3.24398e-27	0.957626	rs143336190	34		RBM6	0	intronic	0.304	7	5	5	1	1	1
3:49997963:A:G	rs2624843	3	49997963	A	G	0.4801	NA	0.61539	rs3774745	34		RBM6	0	intronic	1.814	NA	4	5	1	1	1
3:49998282:C:T	rs2883057	3	49998282	T	C	0.4791	NA	0.624312	rs3774745	34		RBM6	0	intronic	0.623	3a	4	5	1	1	1
3:50001393:G:T	rs111742464	3	50001393	G	T	0.1024	3.22077e-19	0.781241	rs11710905	34		RBM6	0	intronic	2.5	7	4	5	1	1	1
3:50002245:C:T	rs12496973	3	50002245	C	T	0.4801	NA	0.61539	rs3774745	34		RBM6	0	intronic	3.767	6	4	5	1	1	1
3:50003246:C:T	rs11130228	3	50003246	T	C	0.4801	NA	0.61539	rs3774745	34		RBM6	0	intronic	2.26	6	4	5	1	1	1
3:50003586:A:G	rs62262118	3	50003586	G	A	0.2495	3.0918e-26	0.962889	rs143336190	34		RBM6	0	intronic	0.097	7	4	5	1	1	1
3:50003632:C:G	rs2352969	3	50003632	G	C	0.1958	5.10226e-14	0.846884	rs111226181	34		RBM6	0	intronic	0.168	6	4	5	1	1	1
3:50004209:A:G	rs2252833	3	50004209	A	G	0.4801	NA	0.61539	rs3774745	34		RBM6	0	intronic	0.296	NA	2	5	1	1	1
3:50007313:C:T	rs140844720	3	50007313	C	T	0.01889	3.63073e-10	0.78544	rs115261880	34		RBM6	0	intronic	4.26	5	4	5	1	1	1
3:50008118:C:T	rs4688759	3	50008118	T	C	0.1133	2.28421e-20	0.875906	rs11710905	34		RBM6	0	intronic	9.098	NA	4	5	1	1	1
3:50008566:A:G	rs6446189	3	50008566	G	A	0.4791	NA	0.624312	rs3774745	34		RBM6	0	intronic	2.369	7	4	5	1	1	1
3:50008623:T:TGGGAGGCAGAGGTTGCG	rs201175105	3	50008623	T	TGGGAGGCAGAGGTTGCG	0.1958	NA	0.846884	rs111226181	34		RBM6	0	intronic	0.64	NA	4	5	1	1	1
3:50009176:C:T	rs35065728	3	50009176	C	T	0.4811	NA	0.613059	rs3774745	34		RBM6	0	intronic	3.711	5	4	5	1	1	1
3:50011095:C:T	rs2681778	3	50011095	C	T	0.4801	NA	0.61539	rs3774745	34		RBM6	0	intronic	1.944	NA	4	5	1	1	1
3:50011540:C:T	rs11130229	3	50011540	C	T	0.4801	NA	0.61539	rs3774745	34		RBM6	0	intronic	2.079	7	4	5	1	1	1
3:50014114:A:G	rs2624821	3	50014114	G	A	0.1958	1.06841e-13	0.846884	rs111226181	34		RBM6	0	intronic	6.11	7	4	5	1	1	1
3:50017478:A:G	rs6780731	3	50017478	G	A	0.4781	NA	0.626733	rs3774745	34		RBM6	0	intronic	1.697	5	4	5	1	1	1
3:50018585:G:T	rs11130233	3	50018585	G	T	0.4801	NA	0.61539	rs3774745	34		RBM6	0	intronic	0.322	7	4	5	1	1	1
3:50020448:A:AT	rs562589192	3	50020448	AT	A	0.04871	NA	0.671436	rs115506546	34		RBM6	0	intronic	1.367	NA	4	5	1	1	1
3:50022049:A:G	rs62262139	3	50022049	A	G	0.4761	NA	0.62734	rs3774745	34		RBM6	0	intronic	2.886	5	4	5	1	1	1
3:50022054:A:G	rs62262140	3	50022054	A	G	0.4781	NA	0.618096	rs3774745	34		RBM6	0	intronic	2.058	5	4	5	1	1	1
3:50022059:A:G	rs62262141	3	50022059	A	G	0.4861	NA	0.603427	rs3774745	34		RBM6	0	intronic	1.563	5	4	5	1	1	1
3:50022074:A:G	rs138397226	3	50022074	A	G	0.4801	NA	0.61539	rs3774745	34		RBM6	0	intronic	0.058	5	4	5	1	1	1
3:50022292:A:G	rs4688690	3	50022292	A	G	0.4791	NA	0.624312	rs3774745	34		RBM6	0	intronic	2.147	NA	4	5	1	1	1
3:50022926:C:T	rs9853222	3	50022926	C	T	0.4791	NA	0.624312	rs3774745	34		RBM6	0	intronic	11.64	7	4	5	1	1	1
3:50024568:C:T	rs74665992	3	50024568	C	T	0.1958	8.95499e-14	0.846884	rs111226181	34		RBM6	0	intronic	0.886	6	4	5	1	1	1
3:50024758:G:T	rs11130234	3	50024758	T	G	0.4791	NA	0.624312	rs3774745	34		RBM6	0	intronic	0.632	6	4	5	1	1	1
3:50025028:A:G	rs13060128	3	50025028	G	A	0.4801	NA	0.61539	rs3774745	34		RBM6	0	intronic	1.697	7	4	5	1	1	1
3:50025530:A:G	rs12485600	3	50025530	G	A	0.4781	NA	0.626733	rs3774745	34		RBM6	0	intronic	1.22	6	4	5	1	1	1
3:50026029:A:C	rs34080578	3	50026029	C	A	0.4791	NA	0.624312	rs3774745	34		RBM6	0	intronic	5.938	6	4	5	1	1	1
3:50027774:C:T	rs2353579	3	50027774	T	C	0.4801	NA	0.61539	rs3774745	34		RBM6	0	intronic	3.653	5	4	5	1	1	1
3:50028385:A:G	rs4688758	3	50028385	A	G	0.4791	NA	0.624312	rs3774745	34		RBM6	0	intronic	2.359	NA	4	5	1	1	1
3:50031840:C:T	rs35012435	3	50031840	C	T	0.2495	5.49204e-27	0.962889	rs143336190	34		RBM6	0	intronic	11.4	7	4	5	1	1	1
3:50032102:G:GGGGTGTGTGTGT	rs148704782	3	50032102	G	GGGGTGTGTGTGT	0.166	NA	0.709438	rs111226181	34		RBM6	0	intronic	0.157	NA	4	5	1	1	1
3:50032699:T:TA	rs34447528	3	50032699	T	TA	0.4791	NA	0.624312	rs3774745	34		RBM6	0	intronic	7.314	NA	4	5	1	1	1
3:50034637:G:T	rs1986599	3	50034637	T	G	0.1153	5.26634e-18	1	rs1986599	34		RBM6	0	intronic	7.552	6	4	5	1	1	1
3:50035323:C:T	rs4688757	3	50035323	C	T	0.4791	NA	0.624312	rs3774745	34		RBM6	0	intronic	10.8	NA	2	5	1	1	1
3:50035542:C:T	rs4688689	3	50035542	T	C	0.4791	NA	0.624312	rs3774745	34		RBM6	0	intronic	6.487	NA	4	5	1	1	1
3:50037123:C:G	rs3774733	3	50037123	G	C	0.4791	NA	0.624312	rs3774745	34		RBM6	0	intronic	2.67	7	4	4	1	1	1
3:50037940:A:G	rs6767381	3	50037940	G	A	0.4791	NA	0.624312	rs3774745	34		RBM6	00:00:00	intronic	2.958	7	4	4	1	1	1
3:50038664:A:G	rs11925192	3	50038664	A	G	0.4801	NA	0.61539	rs3774745	34		RBM6	00:00:00	intronic	0.437	5	4	4	1	1	1
3:50039474:A:G	rs7628058	3	50039474	A	G	0.4791	NA	0.624312	rs3774745	34		RBM6	00:00:00	intronic	0.457	1f	4	5	1	1	1
3:50040194:A:T	rs4688756	3	50040194	A	T	0.4801	NA	0.61539	rs3774745	34		RBM6	00:00:00	intronic	13.48	5	4	5	1	1	1
3:50040741:T:TAA	rs369715959	3	50040741	T	TAA	0.1958	NA	0.846884	rs111226181	34		RBM6	00:00:00	intronic	0.4	NA	4	5	1	1	1
3:50042243:G:T	rs73079046	3	50042243	G	T	0.07256	2.18453e-14	1	rs73079046	34		RBM6	00:00:00	intronic	0.015	7	4	5	1	1	1
3:50042690:C:G	rs4688688	3	50042690	C	G	0.1958	1.24561e-13	0.846884	rs111226181	34		RBM6	00:00:00	intronic	1.786	7	4	5	1	1	1
3:50044006:A:T	rs7635601	3	50044006	T	A	0.2435	5.7772e-27	0.932124	rs143336190	34		RBM6	00:00:00	intronic	7.237	1f	4	5	1	1	1
3:50044813:G:T	rs11711814	3	50044813	T	G	0.1014	4.24644e-19	0.772941	rs11710905	34		RBM6	00:00:00	intronic	2.945	7	4	5	1	1	1
3:50046046:G:T	rs2353586	3	50046046	G	T	0.4781	NA	0.626733	rs3774745	34		RBM6	00:00:00	intronic	0.676	6	4	5	1	1	1
3:50046064:A:G	rs2353587	3	50046064	G	A	0.4781	NA	0.626733	rs3774745	34		RBM6	00:00:00	intronic	1.899	7	4	5	1	1	1
3:50046112:A:G	rs6787892	3	50046112	G	A	0.2505	7.89828e-27	0.968099	rs143336190	34		RBM6	00:00:00	intronic	0.023	6	4	5	1	1	1
3:50047134:G:GT	rs11294686	3	50047134	GT	G	0.2505	NA	0.968099	rs143336190	34		RBM6	00:00:00	intronic	2.885	NA	4	5	1	1	1
3:50047404:C:T	rs9881008	3	50047404	C	T	0.4781	NA	0.626733	rs3774745	34		RBM6	00:00:00	intronic	2.356	7	4	5	1	1	1
3:50049299:G:T	rs7634917	3	50049299	T	G	0.4781	NA	0.626733	rs3774745	34		RBM6	00:00:00	intronic	3.182	6	4	5	1	1	1
3:50052729:C:G	rs6446190	3	50052729	C	G	0.4791	NA	0.617752	rs3774745	34		RBM6	00:00:00	intronic	2.963	6	4	5	1	1	1
3:50052867:A:T	rs6800913	3	50052867	A	T	0.2326	NA	0.71363	rs2624847	34		RBM6	00:00:00	intronic	3.079	6	4	5	1	1	1
3:50056265:A:G	rs2624818	3	50056265	G	A	0.1103	4.44851e-22	0.849876	rs11710905	34		RBM6	00:00:00	intronic	1.571	NA	4	5	1	1	1
3:50057500:C:T	rs6799579	3	50057500	T	C	0.1958	1.19098e-13	0.846884	rs111226181	34		RBM6	00:00:00	intronic	4.59	7	4	5	1	1	1
3:50059339:C:T	rs9861216	3	50059339	T	C	0.4791	NA	0.617752	rs3774745	34		RBM6	00:00:00	intronic	7.595	6	4	5	1	1	1
3:50059758:C:T	rs6446193	3	50059758	T	C	0.4791	NA	0.617752	rs3774745	34		RBM6	00:00:00	intronic	7.78	6	4	5	1	1	1
3:50059866:C:T	rs7650214	3	50059866	T	C	0.4791	NA	0.617752	rs3774745	34		RBM6	00:00:00	intronic	3.39	6	4	5	1	1	1
3:50060332:C:G	rs11713562	3	50060332	G	C	0.4791	NA	0.617752	rs3774745	34		RBM6	00:00:00	intronic	6.851	7	4	5	1	1	1
3:50062878:A:G	rs13071931	3	50062878	G	A	0.2505	9.92449e-27	0.968099	rs143336190	34		RBM6	00:00:00	intronic	0.311	5	4	5	1	1	1
3:50063753:G:T	rs12107768	3	50063753	G	T	0.1958	1.50126e-13	0.846884	rs111226181	34		RBM6	00:00:00	intronic	0.993	5	4	5	1	1	1
3:50064424:A:G	rs4688755	3	50064424	G	A	0.4781	NA	0.626733	rs3774745	34		RBM6	00:00:00	intronic	0.875	NA	4	5	1	1	1
3:50064867:C:T	rs2526751	3	50064867	T	C	0.4781	NA	0.626733	rs3774745	34		RBM6	00:00:00	intronic	2.714	NA	4	5	1	1	1
3:50065274:A:G	rs35375092	3	50065274	G	A	0.2505	8.48739e-27	0.968099	rs143336190	34		RBM6	00:00:00	intronic	2.122	5	4	5	1	1	1
3:50067350:C:T	rs35849525	3	50067350	T	C	0.2565	4.76889e-35	1	rs143336190	34		RBM6	00:00:00	intronic	0.696	7	4	5	1	1	1
3:50069032:A:G	rs112313157	3	50069032	A	G	0.2475	NA	0.952399	rs143336190	34		RBM6	00:00:00	intronic	1.817	6	4	5	1	1	1
3:50069452:G:T	rs9866695	3	50069452	G	T	0.4781	NA	0.626733	rs3774745	34		RBM6	00:00:00	intronic	4.296	6	4	5	1	1	1
3:50070763:A:C	rs7621352	3	50070763	A	C	0.4781	NA	0.626733	rs3774745	34		RBM6	00:00:00	intronic	5.451	7	4	5	1	1	1
3:50072428:C:CCCTCTCCTCT	rs147033921	3	50072428	C	CCCTCTCCTCT	0.4781	NA	0.626733	rs3774745	34		RBM6	00:00:00	intronic	0.331	NA	1	5	1	1	1
3:50073046:C:T	rs66851636	3	50073046	C	T	0.4791	NA	0.617752	rs3774745	34		RBM6	00:00:00	intronic	0.923	7	4	5	1	1	1
3:50075494:A:G	rs112634398	3	50075494	A	G	0.03678	NA	0.75764	rs115506546	34		RBM6	00:00:00	intronic	2.572	6	4	5	1	1	1
3:50077804:A:G	rs9810125	3	50077804	G	A	0.4791	NA	0.617752	rs3774745	34		RBM6	00:00:00	intronic	0.442	6	4	5	1	1	1
3:50078541:C:T	rs9814664	3	50078541	C	T	0.4791	NA	0.617752	rs3774745	34		RBM6	00:00:00	intronic	0.527	5	4	5	1	1	1
3:50080439:A:G	rs2526748	3	50080439	A	G	0.4791	NA	0.617752	rs3774745	34		RBM6	00:00:00	intronic	6.491	NA	4	5	1	1	1
3:50085153:A:G	rs17304079	3	50085153	A	G	0.2565	4.37869e-35	1	rs143336190	34		RBM6	00:00:00	intronic	7.756	5	4	4	1	1	1
3:50088266:C:T	rs2624824	3	50088266	T	C	0.494	NA	0.681794	rs3774745	34		RBM6	00:00:00	intronic	4.395	NA	2	5	1	1	1
3:50089690:G:T	rs2624823	3	50089690	G	T	0.493	NA	0.691314	rs3774745	34		RBM6	00:00:00	intronic	3.053	NA	4	4	1	1	1
3:50092226:A:G	rs9311446	3	50092226	G	A	0.4781	NA	0.626733	rs3774745	34		RBM6	0	intronic	2.165	6	4	4	1	1	1
3:50097319:A:C	rs2245365	3	50097319	C	A	0.4781	NA	0.626733	rs3774745	34		RBM6	0	intronic	8.378	NA	4	4	1	1	1
3:50101468:A:G	rs13097720	3	50101468	G	A	0.2505	5.55134e-27	0.968099	rs143336190	34		RBM6	00:00:00	intronic	2.226	6	4	4	1	1	1
3:50103917:A:G	rs2023953	3	50103917	G	A	0.1133	1.13001e-20	0.875906	rs11710905	34		RBM6	00:00:00	exonic	10.86	5	4	4	1	1	1
3:50107512:A:G	rs2240329	3	50107512	G	A	0.4791	NA	0.617752	rs3774745	34		RBM6	00:00:00	intronic	1.566	NA	4	4	1	1	1
3:50108948:G:GAGTC	rs55914752	3	50108948	G	GAGTC	0.2565	NA	1	rs143336190	34		RBM6	00:00:00	intronic	4.684	NA	4	4	1	1	1
3:50109073:A:T	rs9856572	3	50109073	A	T	0.495	NA	0.678027	rs3774745	34		RBM6	00:00:00	intronic	1.007	6	4	4	1	1	1
3:50113004:C:T	rs2240328	3	50113004	T	C	0.174	8.94967e-08	0.705757	rs111226181	34		RBM6	00:00:00	intronic	0.026	NA	2	4	1	1	1
3:50113034:A:G	rs2240327	3	50113034	A	G	0.493	NA	0.691314	rs3774745	34		RBM6	00:00:00	intronic	7.585	NA	2	4	1	1	1
3:50114926:C:CAAAAT	rs148356690	3	50114926	C	CAAAAT	0.1809	NA	0.727987	rs111226181	34		RBM6	00:00:00	intronic	10.56	NA	4	5	1	1	1
3:50115245:A:G	rs2526743	3	50115245	G	A	0.494	NA	0.681794	rs3774745	34		RBM6	00:00:00	intronic	2.619	NA	2	5	1	1	1
3:50116512:T:TA	rs77815052	3	50116512	T	TA	0.493	NA	0.691314	rs3774745	34		RBM6	00:00:00	intronic	3.354	NA	4	5	1	1	1
3:50117312:G:T	rs2624816	3	50117312	T	G	0.494	NA	0.681794	rs3774745	34		RBM6	00:00:00	intronic	3.247	5	5	5	1	1	1
3:50117374:C:CTTTG	rs148458768	3	50117374	CTTTG	C	0.02883	NA	0.667551	rs112269639	34		RBM6	00:00:00	intronic	0.649	NA	5	5	1	1	1
3:50117520:A:G	rs2624817	3	50117520	A	G	0.175	1.06084e-07	0.713835	rs111226181	34		RBM6	00:00:00	intronic	0.149	6	5	5	1	1	1
3:50118748:C:T	rs34831713	3	50118748	T	C	0.494	NA	0.681794	rs3774745	34		RBM6	00:00:00	intronic	1.859	5	5	5	1	1	1
3:50119256:A:T	rs71326915	3	50119256	T	A	0.2406	4.70112e-24	0.916654	rs143336190	34		RBM6	00:00:00	intronic	0.725	6	5	5	1	1	1
3:50120257:A:G	rs55924524	3	50120257	A	G	0.2565	3.89995e-34	1	rs143336190	34		RBM6	00:00:00	intronic	3.272	7	2	5	1	1	1
3:50122965:C:T	rs10049477	3	50122965	T	C	0.493	NA	0.691314	rs3774745	34		RBM6	00:00:00	intronic	3.215	6	5	5	1	1	1
3:50123417:A:G	rs10049087	3	50123417	A	G	0.493	NA	0.691314	rs3774745	34		RBM6	00:00:00	intronic	10.4	5	5	5	1	1	1
3:50124923:C:T	rs7650241	3	50124923	T	C	0.175	1.71342e-07	0.713835	rs111226181	34		RBM6	00:00:00	intronic	4.887	6	5	5	1	1	1
3:50124950:A:T	rs143336190	3	50124950	T	A	0.2565	3.48376e-35	1	rs143336190	34		RBM6	00:00:00	intronic	5.732	7	5	5	1	1	1
3:50125108:A:T	rs375112480	3	50125108	A	T	0.1093	NA	0.756601	rs11710905	34		RBM6	00:00:00	intronic	5.684	6	5	5	1	1	1
3:50125431:C:CT	rs567309677	3	50125431	CT	C	0.495	NA	0.68375	rs3774745	34		RBM6	00:00:00	intronic	1.669	NA	5	5	1	1	1
3:50125996:A:G	rs2526754	3	50125996	G	A	0.494	NA	0.681794	rs3774745	34		RBM6	00:00:00	intronic	8.381	NA	1	2	1	1	1
3:50128386:A:G	rs2240326	3	50128386	G	A	0.493	NA	0.691314	rs3774745	34		RBM6:RBM5	00:00:00	intronic	11.48	NA	1	3	1	1	1
3:50128893:A:G	rs2624853	3	50128893	A	G	0.494	NA	0.681794	rs3774745	34		RBM6:RBM5	00:00:00	intronic	8.509	NA	3	4	1	1	1
3:50129399:C:T	rs2013208	3	50129399	C	T	0.494	NA	0.681794	rs3774745	34		RBM6:RBM5	00:00:00	intronic	0.168	NA	3	4	1	1	1
3:50130161:A:C	rs115261880	3	50130161	A	C	0.0169	8.24493e-11	1	rs115261880	34		RBM6:RBM5	00:00:00	intronic	0.256	5	4	4	1	1	1
3:50131140:A:T	rs17225749	3	50131140	T	A	0.1302	2.76671e-08	1	rs17225749	34		RBM6:RBM5	00:00:00	intronic	13.25	2b	4	4	1	1	1
3:50131459:A:T	rs11130241	3	50131459	A	T	0.493	NA	0.691314	rs3774745	34		RBM6:RBM5	00:00:00	intronic	0.129	5	4	4	1	1	1
3:50132131:G:T	rs2624834	3	50132131	G	T	0.1819	9.55703e-12	0.736196	rs111226181	34		RBM6:RBM5	00:00:00	intronic	1.778	NA	4	4	1	1	1
3:50135412:A:C	rs7648652	3	50135412	A	C	0.2565	1.04892e-34	1	rs143336190	34		RBM6:RBM5	00:00:00	intronic	4.297	7	4	4	1	1	1
3:50135699:A:ATTTTTATT	rs112986130	3	50135699	ATTTTTATT	A	0.493	NA	0.691314	rs3774745	34		RBM6:RBM5	00:00:00	intronic	2.362	NA	4	4	1	1	1
3:50136463:A:G	rs13095697	3	50136463	G	A	0.2495	7.62566e-27	0.962889	rs143336190	34		RBM6:RBM5	00:00:00	intronic	6.95	7	4	4	1	1	1
3:50138580:C:CTAGT	rs5848906	3	50138580	CTAGT	C	0.4791	NA	0.617752	rs3774745	34		RBM5	00:00:00	UTR3	14.03	NA	4	4	1	1	1
3:50139142:A:G	rs2856234	3	50139142	A	G	0.4791	NA	0.617752	rs3774745	34		RBM5	00:00:00	UTR3	17.77	NA	4	4	1	1	1
3:50144667:C:CT	rs3216783	3	50144667	C	CT	0.1143	NA	0.867488	rs11710905	34		RBM5	00:00:00	intronic	10.63	NA	4	4	1	1	1
3:50146094:A:T	rs3733133	3	50146094	T	A	0.4781	NA	0.626733	rs3774745	34		RBM5	00:00:00	intronic	0.611	6	4	4	1	1	1
3:50146592:C:T	rs6778802	3	50146592	T	C	0.174	4.67335e-08	0.717489	rs111226181	34		RBM5	00:00:00	intronic	0.196	7	4	4	1	1	1
3:50148305:C:G	rs2301166	3	50148305	C	G	0.494	NA	0.681794	rs3774745	34		RBM5	00:00:00	intronic	8.709	5	4	4	1	1	1
3:50152491:C:T	rs62263602	3	50152491	C	T	0.2475	3.30054e-25	0.952399	rs143336190	34		RBM5	00:00:00	intronic	0.749	6	4	4	1	1	1
3:50154223:C:T	rs13066140	3	50154223	T	C	0.1014	NA	0.81885	rs71325001	34		RBM5:RP11-493K19.3	00:00:00	ncRNA_exonic	3.267	5	4	4	1	1	1
3:50154989:A:G	rs2624825	3	50154989	G	A	0.4791	NA	0.617752	rs3774745	34		RBM5:RP11-493K19.3	00:00:00	ncRNA_exonic	0.247	7	4	4	1	1	1
3:50159844:C:T	rs2071207	3	50159844	T	C	0.494	NA	0.681794	rs3774745	34		RP11-493K19.3	00:00:00	ncRNA_intronic	1.096	NA	2	5	1	1	1
3:50160109:A:G	rs2071206	3	50160109	G	A	0.4791	NA	0.617752	rs3774745	34		RP11-493K19.3	00:00:00	ncRNA_intronic	5.433	NA	1	5	1	1	1
3:50161717:A:C	rs2856236	3	50161717	A	C	0.495	NA	0.678027	rs3774745	34		RP11-493K19.3	00:00:00	ncRNA_intronic	0.837	NA	5	5	1	1	1
3:50162291:G:T	rs2008877	3	50162291	T	G	0.493	NA	0.691314	rs3774745	34		RP11-493K19.3	00:00:00	ncRNA_intronic	8.39	5	2	7	1	1	1
3:50169715:C:T	rs4688686	3	50169715	C	T	0.4911	NA	0.689516	rs3774745	34		RP11-493K19.3	00:00:00	ncRNA_intronic	2.729	NA	5	15	0	1	1
3:50172397:C:T	rs2014830	3	50172397	C	T	0.3101	5.08416e-11	1	rs2014830	34		RP11-493K19.3	00:00:00	ncRNA_intronic	1.658	5	5	15	0	1	0
3:50174025:C:T	rs2189691	3	50174025	T	C	0.2594	7.46628e-34	0.952802	rs143336190	34		RP11-493K19.3	00:00:00	ncRNA_intronic	0.086	NA	5	15	0	1	0
3:50174184:C:T	rs7428430	3	50174184	C	T	0.499	NA	0.685168	rs3774745	34		RP11-493K19.3	00:00:00	ncRNA_intronic	3.984	5	5	15	0	1	0
3:50174197:G:T	rs2624847	3	50174197	G	T	0.2495	1.12221e-09	1	rs2624847	34		RP11-493K19.3	00:00:00	ncRNA_intronic	3.641	NA	5	15	0	1	0
3:50174572:C:T	rs13100903	3	50174572	C	T	0.333	1.14802e-30	0.77464	rs2003485	34		RP11-493K19.3	00:00:00	ncRNA_intronic	6.808	5	5	15	0	1	0
3:50174844:A:C	rs71326918	3	50174844	C	A	0.1004	1.81441e-14	0.828563	rs71325001	34		RP11-493K19.3	00:00:00	ncRNA_intronic	2.318	5	5	15	0	1	0
3:50174848:A:G	rs7642934	3	50174848	G	A	0.494	NA	0.695732	rs3774745	34		RP11-493K19.3	00:00:00	ncRNA_intronic	0.326	5	5	15	0	1	0
3:50174886:C:T	rs2526388	3	50174886	T	C	0.2604	3.51115e-34	1	rs2526388	34		RP11-493K19.3	00:00:00	ncRNA_intronic	0.005	NA	5	15	0	1	0
3:50175348:C:G	rs2526387	3	50175348	G	C	0.2565	8.35293e-35	0.957629	rs143336190	34		RP11-493K19.3	00:00:00	ncRNA_intronic	3.84	5	2	15	0	1	0
3:50175940:A:G	rs2014004	3	50175940	G	A	0.2555	9.47342e-35	0.952408	rs143336190	34		RP11-493K19.3	00:00:00	ncRNA_intronic	11.5	NA	1	7	0	1	0
3:50175959:C:T	rs2526386	3	50175959	C	T	0.1561	1.12793e-10	0.73385	rs111226181	34		RP11-493K19.3	00:00:00	ncRNA_intronic	1.977	NA	1	7	0	1	0
3:50176259:A:AG	rs5848905	3	50176259	A	AG	0.4712	NA	0.711941	rs3774745	34		RP11-493K19.3	00:00:00	ncRNA_intronic	18.58	NA	1	7	0	1	0
3:50176589:C:T	rs2003485	3	50176589	C	T	0.334	3.69152e-16	1	rs2003485	34		RP11-493K19.3	00:00:00	ncRNA_intronic	0.192	NA	1	7	0	1	0
3:50176739:A:C	rs2624846	3	50176739	C	A	0.2495	NA	0.909574	rs143336190	34		RP11-493K19.3	00:00:00	ncRNA_intronic	9.98	NA	2	7	0	1	0
3:50178011:A:G	rs739983	3	50178011	G	A	0.3827	9.11718e-13	1	rs739983	34		RP11-493K19.3	00:00:00	ncRNA_intronic	7.078	1f	5	15	0	1	0
3:50178822:A:G	rs74403826	3	50178822	G	A	0.07853	6.57875e-11	1	rs74403826	34		RP11-493K19.3	00:00:00	ncRNA_intronic	2.09	5	5	15	0	1	0
3:50181136:C:T	rs2526384	3	50181136	C	T	0.3231	NA	0.99544	rs2526390	34		RP11-493K19.3	00:00:00	ncRNA_intronic	3.93	NA	5	15	0	1	1
3:50183683:G:GA	rs112223419	3	50183683	GA	G	0.4771	NA	0.752099	rs3774745	34		RP11-493K19.3	00:00:00	ncRNA_intronic	0.636	NA	5	15	1	1	1
3:50185508:A:G	rs11714286	3	50185508	A	G	0.4751	NA	0.622358	rs3774745	34		RP11-493K19.3	00:00:00	ncRNA_intronic	13.82	2a	5	15	1	1	1
3:50185967:A:G	rs112269639	3	50185967	G	A	0.02883	5.7532e-09	1	rs112269639	34		RP11-493K19.3	00:00:00	ncRNA_intronic	0.289	4	5	15	1	1	1
3:50187326:A:G	rs73080976	3	50187326	G	A	0.08449	1.14639e-23	0.75092	rs73082936	34		RP11-493K19.3	00:00:00	ncRNA_intronic	4.577	2b	2	15	1	1	1
3:50187596:C:G	rs2526398	3	50187596	G	C	0.3419	NA	0.923427	rs2526390	34		RP11-493K19.3	00:00:00	ncRNA_intronic	1.995	2b	2	15	1	1	1
3:50187790:G:T	rs2526397	3	50187790	G	T	0.3419	NA	0.923427	rs2526390	34		RP11-493K19.3	00:00:00	ncRNA_intronic	6.62	NA	2	15	1	1	1
3:50189531:G:T	rs73080977	3	50189531	G	T	0.08847	5.50472e-19	0.713759	rs73082936	34		RP11-493K19.3	00:00:00	ncRNA_intronic	5.977	5	2	14	1	1	1
3:50190346:A:G	rs6800021	3	50190346	G	A	0.3976	7.53899e-43	0.729984	rs2526390	34		RP11-493K19.3	00:00:00	ncRNA_intronic	0.455	7	5	14	1	1	1
3:50192760:C:T	rs2526390	3	50192760	C	T	0.3241	1.12104e-44	1	rs2526390	34		RP11-493K19.3:SEMA3F	00:00:00	ncRNA_intronic	19.09	NA	1	1	1	1	1
3:50192826:C:T	rs2526389	3	50192826	C	T	0.3976	6.81031e-43	0.729984	rs2526390	34		RP11-493K19.3:SEMA3F	00:00:00	ncRNA_intronic	14.54	NA	1	1	1	1	1
3:50197097:C:T	rs1046953	3	50197097	C	T	0.4026	5.84772e-34	0.712089	rs3774745	34		SEMA3F	00:00:00	exonic	15.54	5	3	5	1	1	1
3:50198415:C:T	rs2624841	3	50198415	C	T	0.3231	NA	0.995446	rs2526390	34		SEMA3F	00:00:00	intronic	11.77	NA	2	7	1	1	1
3:50198537:A:G	rs12631337	3	50198537	A	G	0.4404	8.55985e-38	0.701486	rs3774745	34		SEMA3F	00:00:00	intronic	7.158	5	2	7	1	1	1
3:50199747:A:G	rs11710277	3	50199747	A	G	0.0835	3.04565e-23	0.74151	rs73082936	34		SEMA3F	00:00:00	intronic	5.917	5	2	15	1	1	1
3:50200789:C:T	rs13069856	3	50200789	T	C	0.05865	NA	0.603085	rs74403826	34		SEMA3F	00:00:00	intronic	7.686	4	2	7	1	1	1
3:50201924:G:T	rs2188151	3	50201924	G	T	0.3966	2.43826e-43	0.72542	rs2526390	34		SEMA3F	00:00:00	intronic	11.34	NA	2	7	1	1	1
3:50202231:C:T	rs2624839	3	50202231	T	C	0.4115	8.94028e-43	0.677394	rs2526390	34		SEMA3F	00:00:00	intronic	1.325	NA	2	7	1	1	1
3:50204745:C:T	rs3774745	3	50204745	C	T	0.4722	2.2631e-42	1	rs3774745	34		SEMA3F	00:00:00	intronic	0.523	4	2	7	1	1	1
3:50205642:C:G	rs2624838	3	50205642	C	G	0.336	2.8026e-44	0.938304	rs2526390	34		SEMA3F	00:00:00	intronic	1.811	5	2	7	1	1	1
3:50207075:C:T	rs2518796	3	50207075	T	C	0.4006	6.97847e-43	0.722107	rs2526390	34		SEMA3F	00:00:00	intronic	1.869	NA	2	5	1	1	1
3:50207227:C:T	rs3774749	3	50207227	C	T	0.4732	5.71169e-42	0.995779	rs3774745	34		SEMA3F	00:00:00	intronic	1.563	4	2	5	1	1	1
3:50208406:C:G	rs3774750	3	50208406	C	G	0.4722	NA	0.991559	rs3774745	34		SEMA3F	00:00:00	intronic	8.055	4	2	7	1	1	1
3:50208819:C:T	rs2518795	3	50208819	C	T	0.3966	1.12104e-42	0.72542	rs2526390	34		SEMA3F	00:00:00	intronic	2.018	NA	2	5	1	1	1
3:50209049:A:G	rs2624835	3	50209049	G	A	0.3231	6.5861e-44	0.995446	rs2526390	34		SEMA3F	00:00:00	intronic	17.99	NA	2	5	1	1	1
3:50209053:G:T	rs3774751	3	50209053	G	T	0.4662	8.83519e-42	0.9667	rs3774745	34		SEMA3F	00:00:00	intronic	14.19	2b	2	5	1	1	1
3:50210289:C:G	rs1005678	3	50210289	C	G	0.4105	NA	0.680264	rs2526390	34		SEMA3F	00:00:00	intronic	0.385	2b	2	5	1	1	1
3:50212512:G:T	rs2624833	3	50212512	G	T	0.3221	NA	0.990927	rs2526390	34		SEMA3F	00:00:00	intronic	14.92	NA	3	4	1	1	1
3:50216114:C:T	rs67627084	3	50216114	C	T	0.4602	5.88165e-37	0.699523	rs3774745	34		SEMA3F	00:00:00	intronic	1.552	5	4	5	1	1	1
3:50216421:C:T	rs13059311	3	50216421	T	C	0.326	1.82169e-44	0.972756	rs2526390	34		SEMA3F	00:00:00	intronic	3.364	7	4	5	1	1	1
3:50217234:C:T	rs9831967	3	50217234	C	T	0.4493	2.28704e-37	0.667956	rs3774745	34		SEMA3F	00:00:00	intronic	0.081	4	4	5	1	1	1
3:50217558:C:T	rs9832454	3	50217558	C	T	0.0994	8.62204e-23	0.705345	rs11710905	34		SEMA3F	00:00:00	intronic	1.787	2b	4	5	1	1	1
3:50217654:C:T	rs13085567	3	50217654	C	T	0.4602	4.20529e-37	0.699523	rs3774745	34		SEMA3F	00:00:00	intronic	4.895	5	4	5	1	1	1
3:50217899:G:T	3:50217899:G:T	3	50217899	G	T	0.4592	NA	0.696275	rs3774745	34		SEMA3F	00:00:00	intronic	11.37	7	4	5	1	1	1
3:50218879:C:T	rs9858297	3	50218879	T	C	0.326	1.11042e-40	0.972756	rs2526390	34		SEMA3F	00:00:00	intronic	3.397	6	4	5	1	1	1
3:50221715:A:G	rs13067082	3	50221715	A	G	0.326	8.68805e-44	0.972756	rs2526390	34		SEMA3F	00:00:00	intronic	4.768	4	4	15	1	1	1
3:50222926:A:T	rs1046956	3	50222926	T	A	0.329	8.68805e-44	0.968509	rs2526390	34		SEMA3F	00:00:00	exonic	14.65	4	4	15	1	1	1
3:50223593:A:T	rs2073726	3	50223593	A	T	0.4513	NA	0.724694	rs3774745	34		SEMA3F	00:00:00	intronic	5.841	5	4	15	1	1	1
3:50223977:C:T	rs11717349	3	50223977	C	T	0.4513	4.26704e-38	0.725833	rs3774745	34		SEMA3F	00:00:00	intronic	5.839	5	4	15	1	1	1
3:50224225:A:G	rs12632110	3	50224225	A	G	0.337	2.17201e-43	0.92523	rs2526390	34		SEMA3F	00:00:00	intronic	3.042	1f	4	15	1	1	1
3:50224562:A:G	rs12637671	3	50224562	G	A	0.33	5.22684e-43	0.964276	rs2526390	34		SEMA3F	00:00:00	intronic	9.026	5	4	15	1	1	1
3:50225029:A:G	rs11711407	3	50225029	A	G	0.4523	5.78676e-38	0.727843	rs3774745	34		SEMA3F	00:00:00	intronic	3.876	1f	4	15	1	1	1
3:50226151:C:T	rs14321	3	50226151	T	C	0.326	6.80611e-42	0.972756	rs2526390	34		SEMA3F	00:00:00	UTR3	10.02	5	4	5	1	1	1
3:50227871:C:T	rs9858059	3	50227871	C	T	0.4513	1.23852e-37	0.723571	rs3774745	34		GNAT1	1903-03-18	intergenic	1.949	7	5	14	1	1	1
3:50228316:C:T	rs11716820	3	50228316	C	T	0.0994	2.08106e-22	0.705345	rs11710905	34		GNAT1	1901-12-28	upstream	3.306	6	5	14	1	1	1
3:50228767:G:T	rs3755831	3	50228767	T	G	0.4583	NA	0.693038	rs3774745	34		GNAT1	1900-10-03	upstream	6.559	NA	5	14	1	1	1
3:50233215:G:T	rs11919418	3	50233215	T	G	0.325	3.65739e-43	0.959097	rs2526390	34		GNAT1	00:00:00	UTR3	9.379	4	2	14	1	1	1
3:50233317:C:T	rs13064381	3	50233317	C	T	0.3241	1.09301e-42	0.963508	rs2526390	34		GNAT1	00:00:00	UTR3	5.489	2a	2	14	1	1	1
3:50234126:A:G	rs34877766	3	50234126	A	G	0.4573	7.63471e-37	0.691057	rs3774745	34		GNAT1	1900-06-24	downstream	4.441	1f	1	14	1	1	1
3:50236373:A:G	rs6807194	3	50236373	A	G	0.3141	9.68297e-41	0.901468	rs2526390	34		GNAT1	1906-08-19	intergenic	1.82	7	5	14	1	1	1
3:50239012:C:T	rs7617915	3	50239012	T	C	0.09642	1.32721e-17	0.849118	rs73082936	34		SLC38A3	1910-01-13	intergenic	1.384	4	2	14	1	1	1
3:50240338:C:T	rs4688745	3	50240338	T	C	0.4414	4.16802e-34	0.664962	rs3774745	34		SLC38A3	1906-05-28	intergenic	0.528	NA	2	13	1	1	1
3:50242387:G:T	rs1858828	3	50242387	G	T	0.4404	8.96024e-33	0.656426	rs3774745	34		SLC38A3	1900-10-17	upstream	5.173	NA	1	12	1	1	1
3:50242801:T:TC	rs34370846	3	50242801	TC	T	0.3231	NA	0.844588	rs2526390	34		SLC38A3	00:00:00	ncRNA_intronic	5.98	NA	1	11	1	1	1
3:50243801:C:T	rs35219849	3	50243801	C	T	0.3121	2.40565e-40	0.884003	rs2526390	34		SLC38A3	00:00:00	ncRNA_intronic	9.207	2b	1	13	1	1	1
3:50243948:A:G	rs35137368	3	50243948	G	A	0.3121	2.26427e-40	0.884003	rs2526390	34		SLC38A3	00:00:00	ncRNA_intronic	6.642	4	1	13	1	1	1
3:50244080:A:G	rs2236940	3	50244080	G	A	0.3231	5.73982e-40	0.835488	rs2526390	34		SLC38A3	00:00:00	ncRNA_intronic	0.386	5	1	13	0	1	1
3:50247824:C:T	rs2236941	3	50247824	C	T	0.3231	6.11019e-39	0.836094	rs2526390	34		SLC38A3	00:00:00	ncRNA_intronic	3.428	2b	2	14	0	1	1
3:50248807:C:G	rs2236942	3	50248807	G	C	0.4404	NA	0.661923	rs3774745	34		SLC38A3	00:00:00	ncRNA_intronic	2.685	4	2	14	0	1	1
3:50248954:G:T	rs58648044	3	50248954	T	G	0.3241	NA	0.831761	rs2526390	34		SLC38A3	00:00:00	ncRNA_intronic	4.876	4	2	14	0	1	1
3:50250747:C:T	rs74461473	3	50250747	C	T	0.1083	4.39369e-12	0.688527	rs1986599	34		SLC38A3	00:00:00	ncRNA_intronic	11.94	5	2	15	0	1	1
3:50250837:C:T	rs2282749	3	50250837	T	C	0.4473	8.42596e-33	0.632108	rs3774745	34		SLC38A3	00:00:00	ncRNA_intronic	1.962	5	2	15	0	1	1
3:50255663:C:T	rs35926495	3	50255663	C	T	0.3519	1.76593e-23	1	rs56048629	34		SLC38A3	00:00:00	ncRNA_intronic	2.242	5	1	15	1	1	1
3:50255666:C:T	rs56048629	3	50255666	C	T	0.3519	1.16497e-23	1	rs56048629	34		SLC38A3	00:00:00	ncRNA_intronic	3.571	5	1	15	1	1	1
3:50286953:A:G	rs2298952	3	50286953	A	G	0.1133	NA	0.750535	rs73082936	34		GNAI2	00:00:00	intronic	6.462	5	2	6	1	1	1
3:50315996:A:ATG	rs200922483	3	50315996	ATG	A	0.1083	NA	0.785508	rs73082936	34		LSMEM2	1901-04-05	upstream	11.1	NA	2	14	1	1	1
3:50316000:A:G	rs367814145	3	50316000	G	A	0.1113	NA	0.748148	rs73082936	34		LSMEM2	1901-04-01	upstream	11.59	4	2	14	1	1	1
3:50316002:A:G	rs587769382	3	50316002	G	A	0.1113	NA	0.748148	rs73082936	34		LSMEM2	1901-03-30	upstream	11.23	NA	2	14	1	1	1
3:50316003:C:CACA	rs202061389	3	50316003	C	CACA	0.1083	NA	0.785508	rs73082936	34		LSMEM2	1901-03-29	upstream	10.98	NA	2	14	1	1	1
3:50316004:A:T	rs371618716	3	50316004	T	A	0.1083	NA	0.785508	rs73082936	34		LSMEM2	1901-03-28	upstream	11.47	4	2	14	1	1	1
3:50316007:G:T	rs56122560	3	50316007	T	G	0.1113	NA	0.748148	rs73082936	34		LSMEM2	1901-03-25	upstream	4.489	4	2	14	1	1	1
3:50337032:A:C	rs34136796	3	50337032	C	A	0.3519	NA	0.96242	rs56048629	34		HYAL3	1900-05-11	upstream:downstream	5.353	4	1	1	1	1	1
3:50337422:A:G	rs1283	3	50337422	G	A	0.09841	NA	0.648929	rs79316393	34		HYAL1	00:00:00	UTR3	8.57	NA	1	2	1	1	1
3:50341071:A:G	rs62260802	3	50341071	G	A	0.09742	NA	0.650465	rs79316393	34		HYAL1	00:00:00	intronic	21	2a	1	15	1	1	1
3:50341480:C:T	rs62260803	3	50341480	C	T	0.1014	NA	0.627533	rs79316393	34		HYAL1	00:00:00	UTR5	1.178	6	5	15	1	1	1
3:50343600:C:T	rs55933602	3	50343600	C	T	0.09742	NA	0.650465	rs79316393	34		HYAL1	00:00:00	intronic	11.33	6	5	5	1	1	1
3:50353060:G:GC	rs149421591	3	50353060	GC	G	0.07356	NA	0.68784	rs73082936	34		HYAL2	1905-11-29	intergenic	2.775	NA	4	5	1	1	1
3:50362371:A:G	rs11549673	3	50362371	G	A	0.09543	NA	0.898493	rs73082936	34		TUSC2	00:00:00	UTR3	21.6	2b	4	5	1	1	1
3:50366879:C:CCTAAGTT	rs72094481	3	50366879	CCTAAGTT	C	0.1113	NA	0.76239	rs73082936	34		RASSF1	1900-12-04	downstream	3.564	NA	4	4	1	1	1
3:50387873:C:T	rs73082914	3	50387873	C	T	0.09443	5.26836e-16	0.888576	rs73082936	34		NPRL2	00:00:00	intronic	10.67	4	1	2	1	1	1
3:50399695:A:AT	rs5848898	3	50399695	A	AT	0.2833	NA	0.618421	rs56048629	34		XXcos-LUCA11.5	00:00:00	intronic	1.163	NA	5	5	1	1	1
3:50427616:A:G	rs62260810	3	50427616	G	A	0.1153	5.13173e-08	0.630344	rs79316393	34		CACNA2D2	00:00:00	intronic	2.493	5	5	15	1	1	1
3:50429922:A:G	rs79316393	3	50429922	G	A	0.07853	3.26576e-10	1	rs79316393	34		CACNA2D2	00:00:00	intronic	5.393	5	5	15	1	1	1
3:50435832:C:T	rs62260811	3	50435832	T	C	0.1014	4.50024e-09	0.701534	rs79316393	34		CACNA2D2	00:00:00	intronic	5.374	5	5	15	1	1	1
3:50438793:C:T	rs7613681	3	50438793	T	C	0.4235	6.73407e-10	1	rs7613681	34		CACNA2D2	00:00:00	intronic	3.298	5	5	15	1	1	1
3:50443601:C:T	rs77753325	3	50443601	T	C	0.02783	0.000127777	0.632928	rs112269639	34		CACNA2D2	00:00:00	intronic	0.089	7	5	15	1	1	0
3:50450304:C:T	rs80094684	3	50450304	T	C	0.09642	2.87797e-08	0.637899	rs79316393	34		CACNA2D2	00:00:00	intronic	6.978	5	5	15	1	1	0
3:50463935:C:T	rs1540293	3	50463935	C	T	0.1093	3.78199e-18	0.813149	rs73082936	34		CACNA2D2	00:00:00	intronic	0.418	NA	5	15	1	1	0
3:50474574:A:G	rs2236974	3	50474574	G	A	0.1103	1.13408e-17	0.805174	rs73082936	34		CACNA2D2	00:00:00	intronic	0.555	5	5	15	1	1	1
3:50478487:G:T	rs12488468	3	50478487	T	G	0.4284	3.89517e-07	0.877268	rs7613681	34		CACNA2D2	00:00:00	intronic	0.289	5	5	15	1	1	1
3:50512974:C:T	rs73082936	3	50512974	C	T	0.1014	1.81791e-18	1	rs73082936	34		CACNA2D2	00:00:00	intronic	13.99	5	4	15	1	1	0
3:50517669:G:T	rs73082941	3	50517669	G	T	0.1064	9.40752e-18	0.85456	rs73082936	34		CACNA2D2	00:00:00	intronic	14.79	5	5	15	1	1	0
3:50519141:C:T	rs11715725	3	50519141	T	C	0.09642	4.4982e-16	0.949132	rs73082936	34		CACNA2D2	00:00:00	intronic	13.99	5	5	15	1	1	0
3:50519392:C:T	rs736471	3	50519392	T	C	0.4771	8.18115e-08	0.795431	rs7613681	34		CACNA2D2	00:00:00	intronic	3.476	NA	5	15	1	1	0
3:50536273:A:C	rs752183	3	50536273	C	A	0.09841	1.46687e-13	0.772127	rs73082936	34		CACNA2D2	00:00:00	intronic	0.214	3a	5	14	1	1	1
3:50552866:A:G	rs11715134	3	50552866	G	A	0.09841	6.65697e-14	0.735331	rs73082936	34		CACNA2D2	1930-08-20	intergenic	5.452	4	2	7	0	1	1
3:50562042:C:T	rs11720093	3	50562042	C	T	0.08052	1.22227e-08	0.744451	rs2269506	34		CACNA2D2	1955-10-04	intergenic	3.512	5	5	14	0	1	1
3:50592504:A:G	rs56116307	3	50592504	G	A	0.0825	1.90469e-06	0.726485	rs79316393	34		C3orf18	1908-02-04	intergenic	6.464	5	5	15	1	1	1
3:50595141:C:T	rs2269506	3	50595141	C	T	0.1044	2.24048e-08	1	rs2269506	34		C3orf18	1900-11-15	downstream	2.023	NA	5	15	1	1	1
3:50677055:A:C	rs685887	3	50677055	C	A	0.07256	1.23975e-07	0.847341	rs73089145	34		MAPKAPK3	00:00:00	intronic	3.49	5	2	5	1	1	1
3:50684811:A:G	rs11711534	3	50684811	G	A	0.07256	NA	0.847341	rs73089145	34		MAPKAPK3	00:00:00	intronic	0.146	5	4	4	1	1	1
3:50697170:C:T	rs11718086	3	50697170	T	C	0.07157	NA	0.859664	rs73089145	34		RP11-804H8.6	1928-01-22	intergenic	5.511	6	5	15	0	1	1
3:50727896:A:G	rs55748593	3	50727896	G	A	0.08151	8.56225e-07	0.690582	rs79316393	34		DOCK3	00:00:00	intronic	1.658	3a	5	15	1	1	1
3:50764842:A:G	rs73072475	3	50764842	A	G	0.08151	2.50375e-08	0.753729	rs2269506	34		DOCK3	00:00:00	intronic	0.323	7	5	15	1	1	1
3:50868436:A:G	rs115888014	3	50868436	A	G	0.06859	9.57485e-08	0.789206	rs73089145	34		DOCK3	00:00:00	intronic	0.045	5	5	15	1	1	1
3:50881994:C:T	rs1531270	3	50881994	T	C	0.08151	2.00962e-08	0.753729	rs2269506	34		DOCK3	00:00:00	intronic	8.359	NA	5	15	1	1	1
3:50916956:A:G	rs151017204	3	50916956	G	A	0.07455	7.11051e-08	0.823587	rs73089145	34		DOCK3	00:00:00	intronic	7	6	14	15	1	1	1
3:50923995:A:C	rs6805258	3	50923995	C	A	0.08151	NA	0.753729	rs2269506	34		DOCK3	00:00:00	intronic	2.167	6	5	15	1	1	1
3:50998816:C:T	rs9869826	3	50998816	T	C	0.08151	1.73245e-07	0.753729	rs2269506	34		DOCK3	00:00:00	intronic	5.885	1f	2	15	1	1	1
3:51009435:C:T	rs9879725	3	51009435	C	T	0.08151	NA	0.753729	rs2269506	34		DOCK3	00:00:00	intronic	4.262	4	7	15	1	1	0
3:51039367:C:CAG	rs35600215	3	51039367	CAG	C	0.08151	NA	0.753729	rs2269506	34		DOCK3	00:00:00	intronic	0.733	NA	7	15	1	1	1
3:51048866:A:G	rs55698738	3	51048866	A	G	0.08151	4.50316e-08	0.753729	rs2269506	34		DOCK3	00:00:00	intronic	2.532	7	9	15	1	1	1
3:51161943:A:G	rs11716837	3	51161943	A	G	0.07058	4.43988e-07	0.8723	rs73089145	34		DOCK3	00:00:00	intronic	6.38	7	5	15	1	1	1
3:51196423:A:G	rs9833750	3	51196423	A	G	0.0825	1.70369e-07	0.763145	rs73089145	34		DOCK3	00:00:00	intronic	1.62	6	5	15	1	1	1
3:51240500:C:T	rs145174415	3	51240500	C	T	0.07952	NA	0.819189	rs73089145	34		DOCK3	00:00:00	intronic	0.663	7	5	15	1	1	1
3:51242286:C:T	rs548069945	3	51242286	T	C	0.05368	NA	0.796345	rs73089145	34		DOCK3	00:00:00	intronic	0.815	NA	5	15	1	1	1
3:51247282:C:T	rs73089145	3	51247282	C	T	0.06759	8.44939e-09	1	rs73089145	34		DOCK3	00:00:00	intronic	3.009	7	5	15	1	1	1
3:51266487:G:T	rs74976288	3	51266487	G	T	0.06958	8.51064e-06	0.623568	rs79316393	34		DOCK3	00:00:00	intronic	3.869	6	4	15	1	1	1
3:51278776:C:G	3:51278776:C:G	3	51278776	C	G	0.02584	NA	0.956803	rs73089145	34		DOCK3	00:00:00	intronic	4.095	NA	5	15	1	1	1
3:51278776:C:T	3:51278776:C:T	3	51278776	C	T	0.07058	NA	0.956803	rs73089145	34		DOCK3	00:00:00	NA	3.16	NA	5	15	1	1	1
3:51316909:A:G	rs56372008	3	51316909	A	G	0.07058	7.92987e-08	0.956803	rs73089145	34		DOCK3	00:00:00	intronic	0.405	7	5	15	1	1	1
3:51341825:G:T	rs73076495	3	51341825	G	T	0.07058	9.96455e-08	0.900034	rs73089145	34		DOCK3	00:00:00	intronic	0.577	5	5	15	1	1	1
3:51367982:A:G	rs73078617	3	51367982	A	G	0.06759	7.24493e-07	0.912206	rs73089145	34		DOCK3	00:00:00	intronic	9.779	5	4	15	1	1	1
3:51500155:C:T	rs7634016	3	51500155	T	C	0.07654	2.00903e-07	0.800952	rs73089145	34		VPRBP	00:00:00	intronic	6.273	6	4	4	1	1	1
3:51500591:C:T	rs7620081	3	51500591	T	C	0.07654	1.56408e-07	0.800952	rs73089145	34		VPRBP	00:00:00	intronic	8.041	6	4	4	1	1	1
3:51503887:C:T	rs73078654	3	51503887	C	T	0.07555	NA	0.786446	rs73089145	34		VPRBP	00:00:00	intronic	0.01	6	4	4	1	1	1
3:51562745:A:C	rs7652474	3	51562745	A	C	0.06759	NA	0.826153	rs73089145	34		RAD54L2	1933-12-26	intergenic	2.431	6	5	15	0	1	1
3:51587140:A:G	rs115266764	3	51587140	A	G	0.06958	3.90223e-07	0.88526	rs73089145	34		RAD54L2	00:00:00	intronic	1.118	6	4	5	1	1	1
3:51593842:C:G	rs55793914	3	51593842	G	C	0.07753	2.39038e-07	0.79003	rs73089145	34		RAD54L2	00:00:00	intronic	1.178	5	4	5	1	1	1
3:51595420:C:G	rs56089924	3	51595420	C	G	0.06958	3.53231e-07	0.88526	rs73089145	34		RAD54L2	00:00:00	intronic	3.471	6	4	5	1	1	1
3:51606431:A:G	rs6773098	3	51606431	G	A	0.07753	3.05764e-07	0.79003	rs73089145	34		RAD54L2	00:00:00	intronic	0.039	7	4	5	1	1	1
3:51640618:C:T	rs79839834	3	51640618	T	C	0.04672	0.00456323	0.670035	rs73089145	34		RAD54L2	00:00:00	intronic	0.304	5	4	5	1	1	1
3:51686813:G:T	rs140067854	3	51686813	T	G	0.07753	5.31195e-07	0.79003	rs73089145	34		RAD54L2	00:00:00	intronic	3.546	7	5	5	1	1	1
3:51692929:G:GA	rs146687750	3	51692929	GA	G	0.06958	NA	0.88526	rs73089145	34		RAD54L2	00:00:00	intronic	2.647	NA	4	4	1	0	1
3:51721882:A:G	rs73080642	3	51721882	A	G	0.06958	4.09091e-07	0.88526	rs73089145	34		TEX264	00:00:00	intronic	5.538	5	3	4	1	1	1
3:51738101:A:G	rs2518461	3	51738101	G	A	0.06958	3.5765e-07	0.88526	rs73089145	34		TEX264	00:00:00	UTR3	11.21	2a	4	4	1	1	1
3:51757964:A:G	rs114018841	3	51757964	A	G	0.04771	0.000568454	0.625394	rs73089145	34		GRM2	1914-08-08	intergenic	2.836	7	14	15	1	1	1
3:51758820:C:T	rs73080658	3	51758820	C	T	0.07753	3.08793e-07	0.769214	rs73089145	34		GRM2	1916-12-11	intergenic	8.781	7	14	15	1	1	1
3:51875365:A:G	rs56379949	3	51875365	A	G	0.07356	8.55447e-06	0.613691	rs73089145	34		IQCF3	1928-09-17	intergenic	12.14	7	13	14	0	1	1
3:52214640:A:G	rs34656997	3	52214640	A	G	0.3499	1.34951e-09	1	rs34656997	35		ALDOAP1	12545	intergenic	6.415	7	5	15	0	1	1
3:52217088:C:T	rs353551	3	52217088	C	T	0.4791	2.62037e-10	0.987581	rs352158	35		ALDOAP1	10097	intergenic	0.639	5	5	15	0	1	1
3:52217704:C:T	rs352158	3	52217704	C	T	0.4781	2.27484e-10	1	rs352158	35		ALDOAP1	9481	intergenic	3.065	5	5	15	0	1	1
3:52218098:C:CT	rs35163418	3	52218098	C	CT	0.4284	NA	0.792452	rs352158	35		ALDOAP1	9087	intergenic	6.602	NA	5	15	0	1	1
3:52220203:C:T	rs614288	3	52220203	T	C	0.4692	6.03186e-10	0.963536	rs352158	35		ALDOAP1	6982	intergenic	5.113	NA	5	15	0	1	1
3:52221421:C:CT	rs34212576	3	52221421	C	CT	0.4712	NA	0.954887	rs352158	35		ALDOAP1	5764	intergenic	1.777	NA	5	15	0	1	1
3:52221849:A:C	rs352161	3	52221849	C	A	0.4742	5.88987e-10	0.975296	rs352158	35		ALDOAP1	5336	intergenic	4.039	NA	5	15	0	1	1
3:52228150:A:T	rs411457	3	52228150	T	A	0.4732	NA	0.971294	rs352158	35		ALDOAP1	0	ncRNA_exonic	16.39	7	5	5	1	1	1
3:52228496:C:T	rs524986	3	52228496	T	C	0.4702	5.37197e-10	0.959257	rs352158	35		ALDOAP1	0	ncRNA_exonic	1.484	5	2	5	1	1	1
3:52230475:A:T	rs104903	3	52230475	T	A	0.4662	NA	0.880686	rs352158	35		ALAS1	1626	intergenic	1.336	5	2	7	1	1	1
3:52232979:A:ATTTAC	rs3216487	3	52232979	ATTTAC	A	0.4662	NA	0.880686	rs352158	35		ALAS1	0	intronic	5.328	NA	1	2	1	1	1
3:52233861:A:T	rs181274	3	52233861	A	T	0.4652	NA	0.876713	rs352158	35		ALAS1	0	intronic	3.231	6	3	5	1	1	1
3:52234203:A:G	rs352171	3	52234203	A	G	0.4692	3.98805e-11	0.892214	rs352158	35		ALAS1	0	intronic	6.729	NA	3	5	1	1	1
3:52236077:A:G	rs352170	3	52236077	A	G	0.4692	4.27498e-11	0.892214	rs352158	35		ALAS1	0	intronic	7.374	1f	2	4	1	1	1
3:52236762:A:G	rs352169	3	52236762	G	A	0.4692	1.34095e-11	0.892214	rs352158	35		ALAS1	0	intronic	4.775	NA	2	4	1	1	1
3:52237970:C:T	rs352168	3	52237970	C	T	0.4702	1.3046e-11	0.895793	rs352158	35		ALAS1	0	exonic	15.66	NA	3	4	1	1	1
3:52238656:C:T	rs352167	3	52238656	T	C	0.4672	1.07677e-11	0.884197	rs352158	35		ALAS1	0	intronic	2.379	NA	3	4	1	1	1
3:52238677:C:T	rs352166	3	52238677	C	T	0.4672	5.48963e-12	0.884197	rs352158	35		ALAS1	0	intronic	1.535	NA	3	4	1	1	1
3:52241835:C:T	rs6802320	3	52241835	T	C	0.3588	1.47371e-12	0.86908	rs34656997	35		ALAS1	0	intronic	0.394	6	4	4	1	1	1
3:52242902:A:G	rs352165	3	52242902	G	A	0.4652	NA	0.884507	rs352158	35		ALAS1	0	intronic	8.463	NA	4	4	1	1	1
3:52244051:A:T	rs11712164	3	52244051	A	T	0.4076	NA	0.690489	rs34656997	35		ALAS1	0	intronic	0.609	1f	4	4	1	1	1
3:52247110:A:G	rs352163	3	52247110	G	A	0.4622	8.5448e-12	0.864882	rs352158	35		ALAS1	0	intronic	3.713	NA	4	4	1	1	1
3:52247314:C:T	rs164640	3	52247314	C	T	0.4602	8.21573e-12	0.850383	rs352158	35		ALAS1	0	intronic	2.593	NA	4	4	1	1	1
3:52250129:C:CGG	rs58772134	3	52250129	C	CGG	0.4592	NA	0.853678	rs352158	35		ALAS1	1785	intergenic	5.174	NA	4	5	1	1	1
3:52252969:C:T	rs352162	3	52252969	T	C	0.4563	1.92847e-11	0.828469	rs352158	35		TLR9	2126	intergenic	7.357	1d	1	7	1	1	1
3:52256697:C:T	rs352140	3	52256697	T	C	0.4543	NA	0.813293	rs9311474	35		TLR9:TLR9	00:00:00	exonic	0.061	NA	2	5	1	1	1
3:52258372:C:T	rs352139	3	52258372	T	C	0.4473	9.58001e-13	0.834785	rs9311474	35		TLR9:TLR9	00:00:00	intronic	4.804	NA	2	5	1	1	1
3:52261031:A:G	rs187084	3	52261031	A	G	0.4274	8.2429e-17	1	rs187084	35		TLR9:TLR9	00:00:00	intronic	1.726	1f	4	5	1	1	1
3:52267732:C:G	rs2267847	3	52267732	C	G	0.3638	1.58103e-12	0.738721	rs731831	35		TLR9:TWF2	00:00:00	intronic	1.536	7	1	5	1	1	1
3:52268866:C:T	rs353547	3	52268866	T	C	0.4225	2.04113e-16	0.913967	rs187084	35		TLR9:TWF2	00:00:00	intronic	4.995	NA	1	4	1	1	1
3:52273421:A:G	rs610060	3	52273421	G	A	0.4811	5.2733e-20	0.984453	rs9311474	35		RP5-1157M23.2	0	ncRNA_exonic	9.631	NA	1	1	1	1	1
3:52277445:A:G	rs57630131	3	52277445	A	G	0.3539	NA	0.784819	rs731831	35		RP5-1157M23.2	2331	intergenic	0.1	5	5	5	1	1	1
3:52279594:A:G	rs7618915	3	52279594	G	A	0.3539	2.03783e-14	0.784819	rs731831	35		PPM1M	246	upstream	6.647	1f	1	2	1	1	1
3:52287293:C:T	rs34569561	3	52287293	T	C	0.3529	2.80453e-14	0.788275	rs731831	35		WDR82	1143	intergenic	5.57	4	1	4	1	1	1
3:52287468:G:T	rs11717383	3	52287468	G	T	0.4821	7.64789e-21	0.988318	rs9311474	35		WDR82	968	downstream	8.842	1b	1	4	1	1	1
3:52288945:C:T	rs1060330	3	52288945	T	C	0.4821	8.9609e-21	0.988318	rs9311474	35		WDR82	0	UTR3	2.54	NA	4	4	1	1	1
3:52289709:C:G	rs11542804	3	52289709	G	C	0.2048	3.71514e-07	0.738461	rs3199918	35		WDR82	0	UTR3	5.659	7	4	4	1	1	1
3:52295895:C:T	rs7614727	3	52295895	C	T	0.4821	8.52228e-21	0.988318	rs9311474	35		WDR82	0	intronic	1.925	6	4	4	1	1	1
3:52305111:G:GA	rs5848946	3	52305111	G	GA	0.3877	NA	0.682556	rs9311474	35		WDR82	0	intronic	15.24	NA	2	6	1	1	1
3:52305633:C:T	rs7629072	3	52305633	C	T	0.4821	1.18249e-20	0.988318	rs9311474	35		WDR82	0	intronic	13.92	5	1	6	1	1	1
3:52307169:A:G	rs59565798	3	52307169	G	A	0.3529	8.36738e-15	0.788275	rs731831	35		WDR82	0	intronic	1.105	7	2	6	1	1	1
3:52308845:C:G	rs6445358	3	52308845	G	C	0.4821	NA	0.988318	rs9311474	35		WDR82	0	intronic	3.808	6	1	5	1	1	1
3:52310442:A:G	rs699465	3	52310442	G	A	0.1332	9.35627e-07	0.69381	rs6772177	35		WDR82	0	intronic	0.091	7	1	2	1	1	1
3:52322417:A:G	rs57615517	3	52322417	G	A	0.3529	1.99421e-14	0.789056	rs731831	35		GLYCTK	0	intronic	7.244	5	1	1	1	1	1
3:52322797:A:G	rs34228726	3	52322797	A	G	0.3529	2.80352e-14	0.789056	rs731831	35		GLYCTK:GLYCTK-AS1	00:00:00	ncRNA_intronic	5.581	5	1	2	1	1	1
3:52325759:A:G	rs2276834	3	52325759	A	G	0.4811	3.78298e-21	0.992211	rs9311474	35		GLYCTK:GLYCTK-AS1	00:00:00	splicing	14.8	NA	1	4	1	1	1
3:52333671:C:G	rs7622851	3	52333671	G	C	0.4821	NA	0.996106	rs9311474	35		GLYCTK-AS1	587	upstream	6.123	1f	1	5	1	1	1
3:52335887:C:CA	rs34221515	3	52335887	CA	C	0.4732	NA	0.725322	rs9311474	35		GLYCTK-AS1	2803	intergenic	2.654	NA	5	5	1	1	1
3:52338852:C:T	rs9311474	3	52338852	T	C	0.4811	1.22169e-21	1	rs9311474	35		GLYCTK-AS1	5768	intergenic	4.365	1f	4	5	1	1	1
3:52340636:G:GGGGCTGGATA	rs112841391	3	52340636	GGGGCTGGATA	G	0.4135	NA	0.879076	rs187084	35		GLYCTK-AS1	7552	intergenic	7.115	NA	4	5	1	1	1
3:52341215:A:C	rs3844291	3	52341215	A	C	0.3519	1.9004e-14	0.793312	rs731831	35		GLYCTK-AS1	8131	intergenic	1.402	1f	5	5	1	1	1
3:52342529:G:T	rs699469	3	52342529	T	G	0.1352	6.28242e-07	0.709047	rs6772177	35		DNAH1	7805	intergenic	7.098	NA	4	5	1	1	1
3:52348364:A:C	rs730050	3	52348364	C	A	0.3897	NA	0.700613	rs9311474	35		DNAH1	1970	intergenic	0.079	1b	2	5	1	1	1
3:52349204:A:G	rs3852063	3	52349204	A	G	0.3529	3.80325e-14	0.7969	rs731831	35		DNAH1	1130	intergenic	4.969	5	1	5	1	1	1
3:52349412:G:T	rs3852064	3	52349412	G	T	0.3529	3.75508e-14	0.7969	rs731831	35		DNAH1	922	upstream	8.154	1f	2	5	1	1	1
3:52367932:A:G	rs4687612	3	52367932	A	G	0.1332	1.79493e-07	0.737457	rs6772177	35		DNAH1	0	intronic	13.4	4	4	5	1	1	1
3:52386808:C:T	rs62257591	3	52386808	T	C	0.159	1.98308e-05	0.615321	rs3199918	35		DNAH1	0	intronic	12.59	5	4	4	1	1	1
3:52407041:C:T	rs1546737	3	52407041	C	T	0.3459	1.48828e-16	0.771516	rs731831	35		DNAH1	0	exonic	15.82	5	1	5	1	1	1
3:52411772:C:CGT	rs3066857	3	52411772	CGT	C	0.4453	NA	0.858466	rs9311474	35		DNAH1	0	intronic	0.394	NA	4	5	1	1	1
3:52450043:A:G	rs13094687	3	52450043	A	G	0.3539	7.49176e-19	0.784027	rs731831	35		PHF7	0	intronic	4.166	1f	4	5	1	1	1
3:52456973:A:G	rs2272088	3	52456973	A	G	0.3539	2.03203e-19	0.784027	rs731831	35		PHF7	0	intronic	3.318	7	4	5	1	1	1
3:52464827:C:T	rs62257614	3	52464827	T	C	0.2068	2.81762e-08	0.762857	rs3199918	35		SEMA3G	2241	intergenic	0.005	6	5	15	1	1	1
3:52467263:A:G	rs648514	3	52467263	G	A	0.4503	2.81328e-18	0.87313	rs9311474	35		SEMA3G	0	UTR3	2.041	NA	2	15	1	1	1
3:52478689:C:T	rs145830500	3	52478689	C	T	0.1809	NA	0.732034	rs3199918	35		SEMA3G	0	intronic	2.987	3a	1	15	1	1	1
3:52497778:C:T	rs6772177	3	52497778	C	T	0.1481	3.09134e-09	1	rs6772177	35		NISCH	0	intronic	0.503	7	4	5	1	1	1
3:52507719:C:G	3:52507719:C:G	3	52507719	G	C	0.4185	NA	0.658278	rs731831	35		NISCH	0	intronic	0.188	6	4	4	1	1	1
3:52532291:C:G	rs34736619	3	52532291	G	C	0.4264	NA	0.733363	rs731831	35		STAB1	0	intronic	1.077	2b	2	15	1	1	1
3:52536514:A:G	rs731831	3	52536514	G	A	0.3638	4.13679e-24	1	rs731831	35		STAB1	0	intronic	2.925	1f	4	15	1	1	1
3:52538300:C:G	rs7613444	3	52538300	G	C	0.1918	4.34529e-08	0.611642	rs55807227	35		STAB1	0	intronic	2.166	5	4	15	1	1	1
3:52540544:G:T	rs1010552	3	52540544	G	T	0.3579	2.47356e-21	0.956876	rs731831	35		STAB1	0	intronic	4.589	1f	2	15	1	1	1
3:52540773:C:T	rs1010553	3	52540773	T	C	0.4682	1.02184e-29	0.7009	rs2710323	35		STAB1	0	exonic	2.415	1f	2	15	1	1	1
3:52541253:A:G	rs11130306	3	52541253	A	G	0.4652	2.54013e-29	0.713476	rs2710323	35		STAB1	0	intronic	2.052	5	4	15	1	1	1
3:52542919:C:T	rs1010554	3	52542919	T	C	0.4493	1.4264e-28	0.76059	rs2710323	35		STAB1	0	intronic	4.268	1f	4	15	1	1	1
3:52546820:C:T	rs2015971	3	52546820	C	T	0.4612	3.86768e-20	0.634791	rs731831	35		STAB1	0	intronic	4.103	NA	4	15	1	1	1
3:52548818:C:T	rs740903	3	52548818	C	T	0.09344	5.83785e-08	0.855063	rs2710322	35		STAB1	0	exonic	11.41	NA	4	15	1	1	1
3:52551265:C:T	rs66824127	3	52551265	T	C	0.4334	1.65365e-27	0.742165	rs2710323	35		STAB1	0	intronic	4.851	5	4	15	1	1	0
3:52551284:G:T	rs67409736	3	52551284	G	T	0.4344	2.46074e-28	0.77356	rs2710323	35		STAB1	0	intronic	5.586	5	4	15	1	1	0
3:52553625:T:TGTAA	rs112646045	3	52553625	T	TGTAA	0.4404	NA	0.754312	rs2710323	35		STAB1	0	intronic	3.336	NA	1	5	1	1	0
3:52555316:A:G	rs13081028	3	52555316	G	A	0.4364	1.13552e-28	0.7713	rs2710323	35		STAB1	0	intronic	2.71	1f	4	5	1	1	0
3:52555957:C:T	rs9853056	3	52555957	T	C	0.4354	1.37085e-28	0.768865	rs2710323	35		STAB1	0	exonic	2.547	1f	3	5	1	1	0
3:52556890:A:G	rs4434138	3	52556890	A	G	0.4732	1.70148e-19	0.601282	rs731831	35		STAB1	0	exonic	15.49	5	4	5	1	1	0
3:52557038:C:T	rs4234633	3	52557038	C	T	0.4592	NA	0.630418	rs731831	35		STAB1	0	intronic	15.11	5	4	5	1	1	0
3:52558008:C:T	rs13303	3	52558008	C	T	0.4344	NA	0.766458	rs2710323	35		STAB1	0	exonic	9.423	1d	3	4	1	1	0
3:52558133:C:T	rs13621	3	52558133	T	C	0.4652	NA	0.633874	rs731831	35		STAB1	0	exonic	0.03	NA	3	4	1	1	0
3:52558904:A:T	rs34005367	3	52558904	A	T	0.4602	NA	0.635958	rs731831	35		NT5DC2	0	intronic	10.67	4	2	4	1	1	0
3:52559705:A:G	rs11709284	3	52559705	G	A	0.4364	3.26253e-28	0.7713	rs2710323	35		NT5DC2	0	intronic	6.428	5	4	4	1	1	0
3:52560021:C:T	rs4475032	3	52560021	C	T	0.4612	1.5261e-20	0.634791	rs731831	35		NT5DC2	0	intronic	1.027	1f	2	4	1	1	1
3:52560069:GTGAC:GTGACTGAC	rs554496975	3	52560069	GTGAC	GTGACTGAC	0.09046	NA	0.623218	rs731831	35		NT5DC2	0	intronic	NA	NA	2	4	1	1	1
3:52560069:G:GTGAC	rs59021296	3	52560069	GTGAC	G	0.4642	NA	0.623218	rs731831	35		NT5DC2	0	intronic	2.714	NA	2	4	1	1	1
3:52561779:C:T	rs11711421	3	52561779	C	T	0.4652	3.03597e-20	0.627201	rs731831	35		NT5DC2	0	intronic	2.399	5	3	4	1	1	1
3:52563572:C:T	rs4687624	3	52563572	C	T	0.4622	5.83299e-20	0.632098	rs731831	35		NT5DC2	0	intronic	0.473	4	4	5	1	1	1
3:52563718:C:T	rs4687625	3	52563718	C	T	0.4602	1.50441e-20	0.630804	rs731831	35		NT5DC2	0	intronic	1.704	1f	3	5	1	1	1
3:52565100:C:T	rs6778735	3	52565100	T	C	0.4394	5.18659e-28	0.758921	rs2710323	35		NT5DC2	0	intronic	5.955	1f	2	5	1	1	1
3:52566065:C:T	rs4282054	3	52566065	T	C	0.4364	1.19073e-28	0.778446	rs2710323	35		NT5DC2	0	intronic	0.279	1b	1	7	1	1	1
3:52566682:A:G	rs7636227	3	52566682	G	A	0.4384	3.11127e-28	0.763546	rs2710323	35		NT5DC2	0	intronic	8.352	2b	1	2	1	1	1
3:52566820:A:C	rs12489732	3	52566820	C	A	0.3579	1.32993e-22	0.948169	rs731831	35		NT5DC2	0	intronic	3.63	4	1	2	1	1	1
3:52566914:A:C	rs7614981	3	52566914	C	A	0.4473	5.50371e-29	0.782883	rs2710323	35		NT5DC2	0	intronic	4.441	1f	1	2	1	1	1
3:52567014:G:T	rs12489828	3	52567014	G	T	0.4473	7.14303e-29	0.782883	rs2710323	35		NT5DC2	0	intronic	6.779	1f	1	1	1	1	1
3:52567188:G:T	rs28661185	3	52567188	G	T	0.4612	4.60539e-20	0.634791	rs731831	35		NT5DC2	0	intronic	6.366	2b	1	1	1	1	1
3:52567617:A:G	rs66782572	3	52567617	A	G	0.4443	9.21531e-28	0.795091	rs2710323	35		NT5DC2	0	exonic	10.12	4	1	1	1	1	1
3:52568805:G:T	rs7639267	3	52568805	G	T	0.4324	1.0699e-27	0.775115	rs2710323	35		NT5DC2:SMIM4	00:00:00	UTR5	5.804	2b	1	2	1	1	1
3:52569098:A:G	rs4687626	3	52569098	G	A	0.4622	1.03048e-19	0.633648	rs731831	35		SMIM4	0	upstream	3.721	1f	1	5	1	1	1
3:52572056:A:G	rs7638808	3	52572056	A	G	0.4751	7.75881e-20	0.601029	rs731831	35		SMIM4	0	intronic	4.263	1b	1	2	1	1	1
3:52572447:A:G	rs6445528	3	52572447	A	G	0.4751	5.45628e-20	0.601029	rs731831	35		SMIM4	0	intronic	3.308	6	1	7	1	1	1
3:52572841:T:TTTG	rs150774614	3	52572841	TTTG	T	0.4652	NA	0.627201	rs731831	35		SMIM4	0	intronic	4.51	NA	2	7	1	1	1
3:52573096:A:G	rs13076398	3	52573096	G	A	0.4612	6.20345e-20	0.634791	rs731831	35		SMIM4	0	intronic	3.436	3a	2	7	1	1	1
3:52573844:A:G	rs62256903	3	52573844	G	A	0.4622	5.32413e-20	0.633648	rs731831	35		SMIM4	0	intronic	0.219	7	4	5	1	1	1
3:52575831:A:G	rs1133415	3	52575831	G	A	0.4732	6.07427e-20	0.609476	rs731831	35		SMIM4	0	UTR3	2.148	6	4	5	1	1	1
3:52579288:A:T	rs6802671	3	52579288	A	T	0.1014	2.068e-09	0.966439	rs2710322	35		SMIM4	0	intronic	1.474	5	4	4	1	1	1
3:52581435:C:T	rs3199918	3	52581435	T	C	0.2107	1.60872e-09	1	rs3199918	35		SMIM4:PBRM1	00:00:00	UTR3	12.84	NA	4	4	1	1	1
3:52584431:T:TCTC	rs34372721	3	52584431	TCTC	T	0.4781	NA	0.919979	rs2710323	35		SMIM4:PBRM1	00:00:00	intronic	7.113	NA	4	4	1	1	1
3:52584715:A:G	rs2878628	3	52584715	A	G	0.4284	3.06888e-23	0.745261	rs731831	35		SMIM4:PBRM1	00:00:00	intronic	11.14	1f	4	4	1	1	1
3:52584787:C:T	rs2251219	3	52584787	T	C	0.4195	2.50738e-23	0.770062	rs731831	35		SMIM4:PBRM1	00:00:00	exonic	18.58	NA	4	4	1	1	1
3:52585760:C:G	rs1961959	3	52585760	G	C	0.4165	NA	0.778634	rs731831	35		SMIM4:PBRM1	00:00:00	intronic	5.246	1f	4	4	1	1	1
3:52585990:A:G	rs1961958	3	52585990	A	G	0.4165	3.39242e-24	0.778634	rs731831	35		SMIM4:PBRM1	00:00:00	intronic	12.05	NA	4	4	1	1	1
3:52586682:A:T	rs1570	3	52586682	T	A	0.4294	NA	0.742159	rs731831	35		SMIM4:PBRM1	00:00:00	intronic	1.411	7	4	4	1	1	1
3:52587387:A:C	rs3774367	3	52587387	C	A	0.1014	1.79608e-09	0.966439	rs2710322	35		SMIM4:PBRM1	00:00:00	intronic	7.635	NA	4	4	1	1	1
3:52591637:C:CT	rs146977835	3	52591637	CT	C	0.4254	NA	0.746207	rs731831	35		SMIM4:PBRM1	00:00:00	intronic	7.07	NA	4	4	1	1	1
3:52591637:CT:CTT	rs552046675	3	52591637	CT	CTT	0.09046	NA	0.746207	rs731831	35		SMIM4:PBRM1	00:00:00	NA	NA	NA	4	4	1	1	1
3:52593119:A:G	rs17052256	3	52593119	A	G	0.4284	4.77593e-23	0.745261	rs731831	35		SMIM4:PBRM1	00:00:00	intronic	2.008	6	4	4	1	1	1
3:52593138:A:G	rs17052259	3	52593138	A	G	0.4284	1.75343e-23	0.745261	rs731831	35		SMIM4:PBRM1	00:00:00	intronic	14.57	6	4	4	1	1	1
3:52593230:C:T	rs3796353	3	52593230	C	T	0.4284	1.87037e-23	0.745261	rs731831	35		SMIM4:PBRM1	00:00:00	intronic	11.14	NA	4	4	1	1	1
3:52593862:T:TA	rs34203062	3	52593862	T	TA	0.3996	NA	0.617362	rs731831	35		SMIM4:PBRM1	00:00:00	intronic	11.41	NA	4	4	1	1	1
3:52593962:G:GA	rs11419126	3	52593962	G	GA	0.4185	NA	0.692528	rs731831	35		SMIM4:PBRM1	00:00:00	intronic	2.561	NA	4	4	1	1	1
3:52596173:T:TA	rs35217588	3	52596173	TA	T	0.4284	NA	0.718697	rs731831	35		SMIM4:PBRM1	00:00:00	intronic	1.53	NA	4	4	1	1	1
3:52596398:C:T	rs6778844	3	52596398	T	C	0.4165	2.16689e-24	0.778634	rs731831	35		SMIM4:PBRM1	00:00:00	intronic	6.516	6	4	4	1	1	1
3:52596914:A:G	rs33964154	3	52596914	A	G	0.4195	1.7937e-23	0.770062	rs731831	35		SMIM4:PBRM1	00:00:00	intronic	9.926	7	4	4	1	1	1
3:52597664:A:G	rs2289249	3	52597664	G	A	0.4165	1.54073e-24	0.778634	rs731831	35		SMIM4:PBRM1	00:00:00	intronic	5.526	6	4	4	1	1	1
3:52598540:A:G	rs13059862	3	52598540	G	A	0.4294	4.05799e-23	0.743446	rs731831	35		SMIM4:PBRM1	00:00:00	intronic	2.626	7	4	5	1	1	1
3:52598608:A:G	rs13060048	3	52598608	G	A	0.4284	4.63827e-23	0.745261	rs731831	35		SMIM4:PBRM1	00:00:00	intronic	0.217	7	4	5	1	1	1
3:52598668:G:GA	rs71084190	3	52598668	GA	G	0.4423	NA	0.700344	rs731831	35		SMIM4:PBRM1	00:00:00	intronic	0.962	NA	4	5	1	1	1
3:52599789:A:G	rs6786919	3	52599789	A	G	0.4284	5.24961e-23	0.745261	rs731831	35		SMIM4:PBRM1	00:00:00	intronic	2.489	6	2	5	1	1	1
3:52599922:A:G	rs6798246	3	52599922	G	A	0.4165	1.87978e-24	0.778634	rs731831	35		SMIM4:PBRM1	00:00:00	intronic	0.016	1f	2	5	1	1	1
3:52600064:T:TCAAAA	rs143319527	3	52600064	TCAAAA	T	0.4165	NA	0.778634	rs731831	35		SMIM4:PBRM1	00:00:00	intronic	1.788	NA	2	5	1	1	1
3:52600999:C:T	rs1821879	3	52600999	T	C	0.4294	6.12574e-23	0.743446	rs731831	35		SMIM4:PBRM1	00:00:00	intronic	0.557	7	4	5	1	1	1
3:52602274:C:T	rs13063160	3	52602274	T	C	0.4294	4.28974e-23	0.743446	rs731831	35		SMIM4:PBRM1	00:00:00	intronic	0.671	1b	4	5	1	1	1
3:52603352:A:G	rs10433550	3	52603352	A	G	0.4284	1.97858e-22	0.745261	rs731831	35		SMIM4:PBRM1	00:00:00	intronic	1.54	5	4	5	1	1	1
3:52604180:A:G	rs9758945	3	52604180	A	G	0.4284	5.79252e-23	0.745261	rs731831	35		SMIM4:PBRM1	00:00:00	intronic	1.739	5	2	5	1	1	1
3:52604861:A:G	rs6786043	3	52604861	A	G	0.4294	5.12507e-23	0.743446	rs731831	35		SMIM4:PBRM1	00:00:00	intronic	1.364	6	4	5	1	1	1
3:52605005:C:T	rs6788887	3	52605005	T	C	0.4284	5.34878e-23	0.745261	rs731831	35		SMIM4:PBRM1	00:00:00	intronic	1.294	6	4	5	1	1	1
3:52605136:C:T	rs6788993	3	52605136	T	C	0.4294	5.32628e-23	0.743446	rs731831	35		SMIM4:PBRM1	00:00:00	intronic	2.813	7	4	5	1	1	1
3:52605943:A:T	rs4687546	3	52605943	T	A	0.4284	NA	0.745261	rs731831	35		SMIM4:PBRM1	00:00:00	intronic	7.98	6	4	5	1	1	1
3:52605974:C:T	rs7623199	3	52605974	C	T	0.4165	6.21711e-24	0.778634	rs731831	35		SMIM4:PBRM1	00:00:00	intronic	7.202	7	4	5	1	1	1
3:52606292:C:T	rs11714565	3	52606292	C	T	0.4284	2.31993e-23	0.745261	rs731831	35		SMIM4:PBRM1	00:00:00	intronic	5.028	1f	4	5	1	1	1
3:52606366:C:G	rs7625743	3	52606366	C	G	0.4294	NA	0.743446	rs731831	35		SMIM4:PBRM1	00:00:00	intronic	2.12	5	4	5	1	1	1
3:52606857:C:CA	rs34140775	3	52606857	C	CA	0.4284	NA	0.745261	rs731831	35		SMIM4:PBRM1	00:00:00	intronic	2.938	NA	4	5	1	1	1
3:52607682:A:G	rs11130307	3	52607682	G	A	0.4175	6.6866e-24	0.776552	rs731831	35		SMIM4:PBRM1	00:00:00	intronic	2.486	7	4	5	1	1	1
3:52607685:A:G	rs12632381	3	52607685	G	A	0.4175	6.36401e-24	0.776552	rs731831	35		SMIM4:PBRM1	00:00:00	intronic	4.934	7	4	5	1	1	1
3:52608949:C:T	rs4687547	3	52608949	C	T	0.4195	2.62191e-23	0.770062	rs731831	35		SMIM4:PBRM1	00:00:00	intronic	9.999	7	4	4	1	1	1
3:52609157:A:G	rs6762457	3	52609157	G	A	0.4195	2.10679e-23	0.770062	rs731831	35		SMIM4:PBRM1	00:00:00	intronic	0.147	7	4	4	1	1	1
3:52609242:C:CCAAA	3:52609242:C:CCAAA	3	52609242	C	CCAAA	0.4394	NA	0.704571	rs2710323	35		SMIM4:PBRM1	00:00:00	intronic	7.816	NA	4	4	1	1	1
3:52609242:C:CCAAACAAA	3:52609242:C:CCAAACAAA	3	52609242	C	CCAAACAAA	0.04573	NA	0.704571	rs2710323	35		SMIM4:PBRM1	00:00:00	NA	7.633	NA	4	4	1	1	1
3:52609242:C:CCAAACAAACAAA	3:52609242:C:CCAAACAAACAAA	3	52609242	C	CCAAACAAACAAA	0.00994	NA	0.704571	rs2710323	35		SMIM4:PBRM1	00:00:00	NA	7.444	NA	4	4	1	1	1
3:52609362:C:T	rs6805156	3	52609362	T	C	0.4294	1.65916e-23	0.743446	rs731831	35		SMIM4:PBRM1	00:00:00	intronic	1.852	6	4	4	1	1	1
3:52609609:A:AGCCTCTGCCTCT	rs542600310	3	52609609	AGCCTCTGCCTCT	A	0.001988	NA	0.74036	rs731831	35		SMIM4:PBRM1	00:00:00	intronic	NA	NA	4	4	1	0	1
3:52609609:AGCCTCT:AGCCTCTGCCTCT	rs560977425	3	52609609	AGCCTCTGCCTCT	AGCCTCT	0.4304	NA	0.74036	rs731831	35		SMIM4:PBRM1	00:00:00	intronic	NA	NA	4	4	1	1	1
3:52609688:A:AT	rs572886337	3	52609688	AT	A	0.4205	NA	0.766837	rs731831	35		SMIM4:PBRM1	00:00:00	intronic	1.062	NA	4	4	1	1	1
3:52609710:A:T	rs6805539	3	52609710	T	A	0.4205	NA	0.766837	rs731831	35		SMIM4:PBRM1	00:00:00	intronic	3.379	6	4	4	1	1	1
3:52610415:C:T	rs7652191	3	52610415	T	C	0.4294	2.19562e-23	0.743446	rs731831	35		SMIM4:PBRM1	00:00:00	intronic	5.342	6	4	4	1	1	1
3:52610651:A:T	rs17264436	3	52610651	T	A	0.4165	NA	0.778634	rs731831	35		SMIM4:PBRM1	00:00:00	exonic	18.38	6	4	4	1	1	1
3:52611413:C:T	rs11718420	3	52611413	T	C	0.4284	5.87654e-23	0.745261	rs731831	35		SMIM4:PBRM1	00:00:00	intronic	3.34	6	4	4	1	1	1
3:52611446:C:CAAAA	rs559879684	3	52611446	CAAAA	C	0.4284	NA	0.739431	rs731831	35		SMIM4:PBRM1	00:00:00	intronic	0.86	NA	4	4	1	1	1
3:52612159:C:T	rs34954168	3	52612159	C	T	0.4195	1.88697e-23	0.770062	rs731831	35		SMIM4:PBRM1	00:00:00	intronic	1.3	7	4	4	1	1	1
3:52612178:A:G	rs34115864	3	52612178	A	G	0.4165	8.07228e-24	0.778634	rs731831	35		SMIM4:PBRM1	00:00:00	intronic	2.329	7	4	4	1	1	1
3:52613656:C:G	rs35107891	3	52613656	G	C	0.4165	NA	0.778634	rs731831	35		PBRM1	0	intronic	0.028	6	4	4	1	1	1
3:52614670:A:G	rs11718509	3	52614670	G	A	0.4195	1.71431e-23	0.770062	rs731831	35		PBRM1	0	intronic	3.653	7	4	5	1	1	1
3:52615227:C:G	rs4687629	3	52615227	G	C	0.4294	NA	0.743446	rs731831	35		PBRM1	0	intronic	2.778	6	4	5	1	1	1
3:52615301:A:G	rs4687630	3	52615301	G	A	0.4195	2.60328e-23	0.770062	rs731831	35		PBRM1	0	intronic	0.74	7	4	5	1	1	1
3:52616257:C:CA	rs567699583	3	52616257	C	CA	0.3648	NA	0.768863	rs731831	35		PBRM1	0	intronic	1.557	NA	4	5	1	1	1
3:52616427:C:CT	rs374555187	3	52616427	C	CT	0.3648	NA	0.721345	rs731831	35		PBRM1	0	intronic	0.445	NA	4	5	1	1	1
3:52616978:C:T	rs13078422	3	52616978	T	C	0.4165	7.40301e-24	0.778634	rs731831	35		PBRM1	0	intronic	3.208	7	4	5	1	1	1
3:52617288:C:T	rs6799490	3	52617288	C	T	0.0994	1.50019e-09	0.943705	rs2710322	35		PBRM1	0	intronic	1.326	7	4	5	1	1	1
3:52617802:G:T	rs11720159	3	52617802	T	G	0.4294	2.06164e-23	0.743446	rs731831	35		PBRM1	0	intronic	0.737	6	4	5	1	1	1
3:52618018:C:T	rs11720243	3	52618018	T	C	0.4294	2.27301e-23	0.743446	rs731831	35		PBRM1	0	intronic	2.569	6	4	5	1	1	1
3:52618319:A:C	rs12487445	3	52618319	A	C	0.4165	3.74851e-24	0.778634	rs731831	35		PBRM1	0	intronic	4.749	6	4	5	1	1	1
3:52618941:A:T	rs7614498	3	52618941	A	T	0.4294	NA	0.743446	rs731831	35		PBRM1	0	intronic	0.481	5	4	5	1	1	1
3:52619792:C:T	rs12629699	3	52619792	T	C	0.4294	6.77058e-23	0.743446	rs731831	35		PBRM1	0	intronic	0.595	7	4	4	1	1	1
3:52619836:C:T	rs12629701	3	52619836	T	C	0.4284	4.79043e-23	0.745261	rs731831	35		PBRM1	0	intronic	0.136	7	4	4	1	1	1
3:52619962:G:T	rs12637627	3	52619962	G	T	0.4294	NA	0.743446	rs731831	35		PBRM1	0	intronic	0.941	6	4	4	1	1	1
3:52621627:C:T	rs3733046	3	52621627	C	T	0.4304	3.21507e-22	0.74036	rs731831	35		PBRM1	0	intronic	1.92	NA	4	4	1	1	1
3:52621839:C:T	rs3852066	3	52621839	C	T	0.4304	2.96227e-22	0.74036	rs731831	35		PBRM1	0	intronic	7.608	6	4	4	1	1	1
3:52622086:A:G	rs2590838	3	52622086	G	A	0.4781	3.16477e-31	0.935629	rs2710323	35		PBRM1	0	intronic	1.371	NA	4	4	1	1	1
3:52624233:C:T	rs4336110	3	52624233	C	T	0.4175	6.28919e-23	0.775365	rs731831	35		PBRM1	0	intronic	3.156	6	4	5	1	1	1
3:52624387:G:T	rs73078824	3	52624387	G	T	0.2654	5.35838e-13	0.980188	rs55807227	35		PBRM1	0	intronic	11.07	7	4	5	1	1	1
3:52624723:C:T	rs11708075	3	52624723	C	T	0.4175	5.40603e-23	0.775365	rs731831	35		PBRM1	0	intronic	0.251	7	4	5	1	1	1
3:52624769:A:G	rs68021750	3	52624769	G	A	0.4205	1.15064e-22	0.766837	rs731831	35		PBRM1	0	intronic	0.437	7	4	5	1	1	1
3:52625019:A:T	rs62253700	3	52625019	T	A	0.4205	NA	0.766837	rs731831	35		PBRM1	0	intronic	6.756	5	4	5	1	1	1
3:52626443:C:T	rs2336147	3	52626443	T	C	0.4791	9.7726e-31	0.931407	rs2710323	35		PBRM1	0	intronic	0.196	NA	4	5	1	1	1
3:52626646:A:G	rs2336146	3	52626646	A	G	0.4304	1.8958e-22	0.74036	rs731831	35		PBRM1	0	intronic	3.616	NA	4	5	1	1	1
3:52627486:C:G	rs13085331	3	52627486	G	C	0.4205	NA	0.766837	rs731831	35		PBRM1	0	intronic	1.402	6	4	5	1	1	1
3:52627660:A:G	rs12498066	3	52627660	G	A	0.4205	1.16266e-22	0.766837	rs731831	35		PBRM1	0	intronic	11.74	7	4	5	1	1	1
3:52628056:A:C	rs2577831	3	52628056	C	A	0.4861	2.21209e-31	0.965297	rs2710323	35		PBRM1	0	intronic	1.761	6	4	5	1	1	1
3:52628321:A:T	rs7628578	3	52628321	A	T	0.4225	NA	0.762881	rs731831	35		PBRM1	0	intronic	0.421	6	4	5	1	1	1
3:52628816:A:G	rs11714419	3	52628816	A	G	0.4175	1.35596e-23	0.775365	rs731831	35		PBRM1	0	intronic	9.029	6	4	5	1	1	1
3:52629177:A:T	rs34754793	3	52629177	A	T	0.4304	NA	0.74036	rs731831	35		PBRM1	0	intronic	10.5	7	4	5	1	1	1
3:52629386:C:T	rs2118540	3	52629386	T	C	0.4175	1.00288e-23	0.775365	rs731831	35		PBRM1	0	intronic	6.709	6	4	5	1	1	1
3:52629633:C:T	rs2164884	3	52629633	C	T	0.4205	1.04265e-22	0.766837	rs731831	35		PBRM1	0	intronic	0.242	6	4	5	1	1	1
3:52629750:A:C	rs2336145	3	52629750	A	C	0.4175	3.62821e-23	0.775365	rs731831	35		PBRM1	0	intronic	3.803	NA	4	5	1	1	1
3:52630548:A:G	rs4687633	3	52630548	G	A	0.4205	1.10457e-22	0.766837	rs731831	35		PBRM1	0	intronic	8.857	6	4	5	1	1	1
3:52630639:A:T	rs79888178	3	52630639	T	A	0.167	1.24804e-06	0.719892	rs3199918	35		PBRM1	0	intronic	6.349	6	2	4	1	1	1
3:52632357:C:T	rs62253703	3	52632357	T	C	0.4205	9.48528e-23	0.766837	rs731831	35		PBRM1	0	intronic	3.541	3a	4	5	1	1	1
3:52632911:A:G	rs6790330	3	52632911	G	A	0.4185	1.97807e-22	0.763633	rs731831	35		PBRM1	0	intronic	2.28	7	4	5	1	1	1
3:52633671:C:CAA	rs71615864	3	52633671	CAA	C	0.4225	NA	0.760425	rs731831	35		PBRM1	0	intronic	1.826	NA	4	5	1	1	1
3:52633929:A:G	rs4687636	3	52633929	G	A	0.4175	3.97303e-23	0.775365	rs731831	35		PBRM1	0	intronic	7.477	6	4	5	1	1	1
3:52634092:C:T	rs4687637	3	52634092	C	T	0.4294	2.62332e-22	0.742159	rs731831	35		PBRM1	0	intronic	1.123	5	4	5	1	1	1
3:52634605:C:T	rs34173654	3	52634605	T	C	0.4185	4.14538e-23	0.773301	rs731831	35		PBRM1	0	intronic	9.514	5	4	5	1	1	1
3:52634619:A:C	rs9917834	3	52634619	A	C	0.4314	2.15611e-22	0.738593	rs731831	35		PBRM1	0	intronic	8.198	5	4	5	1	1	1
3:52637486:C:G	rs2276824	3	52637486	G	C	0.4294	NA	0.75843	rs2710323	35		PBRM1	0	intronic	1.106	6	4	4	1	1	1
3:52638482:C:T	rs10433615	3	52638482	C	T	0.4205	7.68349e-23	0.766837	rs731831	35		PBRM1	0	intronic	0.027	6	4	4	1	1	1
3:52639257:C:G	rs11130308	3	52639257	G	C	0.4304	NA	0.74036	rs731831	35		PBRM1	0	intronic	2.004	7	4	4	1	1	1
3:52641255:C:T	rs3774366	3	52641255	T	C	0.4304	6.20298e-23	0.74036	rs731831	35		PBRM1	0	intronic	1.647	NA	4	4	1	1	1
3:52642487:C:T	rs3774365	3	52642487	T	C	0.4205	3.21599e-23	0.766837	rs731831	35		PBRM1	0	intronic	7.147	NA	4	4	1	1	1
3:52642648:C:CTT	rs35189714	3	52642648	CTT	C	0.4225	NA	0.761645	rs731831	35		PBRM1	0	intronic	3.211	NA	4	4	1	1	1
3:52642936:A:T	rs12487591	3	52642936	A	T	0.4205	NA	0.766837	rs731831	35		PBRM1	0	intronic	6.15	6	4	4	1	1	1
3:52643307:A:G	rs3733045	3	52643307	A	G	0.4304	4.84575e-23	0.74036	rs731831	35		PBRM1	0	intronic	9.94	NA	4	4	1	1	1
3:52643685:C:T	rs3755806	3	52643685	T	C	0.4215	3.1629e-23	0.763624	rs731831	35		PBRM1	0	exonic	10.93	NA	4	4	1	1	1
3:52644836:A:T	rs13065851	3	52644836	T	A	0.4175	NA	0.775365	rs731831	35		PBRM1	0	intronic	2.365	6	4	4	1	1	1
3:52646903:C:CA	rs71084197	3	52646903	C	CA	0.4175	NA	0.775365	rs731831	35		PBRM1	0	intronic	1.286	NA	4	4	1	1	1
3:52647376:G:GTAA	rs77311683	3	52647376	G	GTAA	0.1829	NA	0.736929	rs3199918	35		PBRM1	0	intronic	0.359	NA	4	4	1	1	1
3:52647449:C:T	rs11709448	3	52647449	T	C	0.4175	3.48574e-23	0.775365	rs731831	35		PBRM1	0	intronic	6.804	6	4	4	1	1	1
3:52648265:C:T	rs9879090	3	52648265	T	C	0.4215	2.46837e-28	0.742452	rs2710323	35		PBRM1	0	intronic	1.219	6	4	4	1	1	1
3:52649748:A:G	rs13083798	3	52649748	A	G	0.4861	6.82654e-32	0.903224	rs2710323	35		PBRM1	0	intronic	5.553	6	4	4	1	1	1
3:52650348:A:G	rs10510760	3	52650348	G	A	0.3588	3.54939e-22	0.943749	rs731831	35		PBRM1	0	intronic	3.921	NA	4	4	1	1	1
3:52651966:A:C	rs4687638	3	52651966	A	C	0.4175	3.3527e-23	0.775365	rs731831	35		PBRM1	0	intronic	6.387	6	4	4	1	1	1
3:52653414:A:G	rs62253733	3	52653414	A	G	0.4175	4.19628e-23	0.775365	rs731831	35		PBRM1	0	intronic	7.264	7	4	5	1	1	1
3:52655415:A:G	rs34341238	3	52655415	A	G	0.4304	2.09568e-22	0.74036	rs731831	35		PBRM1	0	intronic	0.812	6	4	5	1	1	1
3:52656092:A:T	rs11717043	3	52656092	A	T	0.4205	NA	0.766837	rs731831	35		PBRM1	0	intronic	1.656	7	4	5	1	1	1
3:52656340:A:C	rs4687639	3	52656340	A	C	0.4205	7.77162e-23	0.766837	rs731831	35		PBRM1	0	intronic	0.057	7	4	5	1	1	1
3:52656367:A:AAAAG	rs150536093	3	52656367	AAAAG	A	0.4205	NA	0.766837	rs731831	35		PBRM1	0	intronic	0.771	NA	4	5	1	1	1
3:52657002:C:T	rs13064064	3	52657002	T	C	0.4205	2.80801e-23	0.766837	rs731831	35		PBRM1	0	intronic	3.576	6	4	5	1	1	1
3:52657472:A:G	rs34537256	3	52657472	A	G	0.4175	3.47607e-23	0.775365	rs731831	35		PBRM1	0	intronic	8.604	5	4	5	1	1	1
3:52659124:C:T	rs34215106	3	52659124	T	C	0.4205	6.52248e-23	0.766837	rs731831	35		PBRM1	0	intronic	13.05	7	4	4	1	1	1
3:52659963:A:G	rs1561337	3	52659963	G	A	0.4205	2.53512e-23	0.766837	rs731831	35		PBRM1	0	intronic	9.594	6	4	4	1	1	1
3:52661018:G:GA	rs67843199	3	52661018	G	GA	0.4155	NA	0.646683	rs731831	35		PBRM1	0	intronic	1.508	NA	4	4	1	1	1
3:52661018:A:G	rs184514749	3	52661018	G	A	0.1342	NA	0.646683	rs731831	35		PBRM1	0	NA	0.004	6	4	4	1	1	1
3:52661640:C:G	rs35249778	3	52661640	G	C	0.4205	NA	0.766837	rs731831	35		PBRM1	0	intronic	0.413	6	4	4	1	1	1
3:52662490:A:ATTGT	rs36059845	3	52662490	A	ATTGT	0.3837	NA	0.708602	rs731831	35		PBRM1	0	intronic	1.2	NA	4	4	1	1	1
3:52662722:A:T	rs6445529	3	52662722	T	A	0.4304	NA	0.74036	rs731831	35		PBRM1	0	intronic	4.437	6	4	4	1	1	1
3:52663882:A:G	rs7622694	3	52663882	G	A	0.4304	1.07377e-22	0.74036	rs731831	35		PBRM1	0	intronic	1.565	1f	4	5	1	1	1
3:52666650:A:T	rs4687548	3	52666650	A	T	0.4205	NA	0.766837	rs731831	35		PBRM1	0	intronic	0.705	6	4	4	1	1	1
3:52666866:C:T	rs13069481	3	52666866	C	T	0.4205	5.33629e-23	0.766837	rs731831	35		PBRM1	0	intronic	2.187	5	4	4	1	1	1
3:52668119:G:T	rs2083180	3	52668119	G	T	0.4235	1.93867e-22	0.715746	rs731831	35		PBRM1	0	intronic	1.943	NA	4	4	1	1	1
3:52669389:C:G	rs6796726	3	52669389	G	C	0.4304	NA	0.74036	rs731831	35		PBRM1	0	intronic	1.773	7	4	5	1	1	1
3:52670044:C:T	rs13098776	3	52670044	C	T	0.4304	5.61191e-23	0.74036	rs731831	35		PBRM1	0	intronic	0.898	7	4	5	1	1	1
3:52670773:C:CAAAAA	rs567776784	3	52670773	C	CAAAAA	0.4463	NA	0.740842	rs2710323	35		PBRM1	0	intronic	1.439	NA	4	5	1	1	1
3:52670874:T:TA	rs11379683	3	52670874	T	TA	0.492	NA	0.816106	rs2710323	35		PBRM1	0	intronic	9.53	NA	4	5	1	1	1
3:52672167:A:C	rs13068293	3	52672167	C	A	0.4205	1.8929e-23	0.766837	rs731831	35		PBRM1	0	intronic	1.053	6	4	4	1	1	1
3:52672531:C:T	rs11719514	3	52672531	T	C	0.4175	1.96142e-23	0.775365	rs731831	35		PBRM1	0	intronic	0.453	7	4	4	1	1	1
3:52672618:C:CT	rs34959878	3	52672618	C	CT	0.4115	NA	0.679222	rs731831	35		PBRM1	0	intronic	5.527	NA	4	4	1	1	1
3:52672742:C:T	rs11720432	3	52672742	T	C	0.4175	2.53767e-23	0.775365	rs731831	35		PBRM1	0	intronic	6.512	7	4	4	1	1	1
3:52672993:A:AT	rs201400694	3	52672993	AT	A	0.4245	NA	0.755291	rs731831	35		PBRM1	0	intronic	0.798	NA	4	4	1	1	1
3:52674201:T:TCTGGTTATTATTCGC	rs139364760	3	52674201	T	TCTGGTTATTATTCGC	0.498	NA	0.861985	rs2710323	35		PBRM1	0	intronic	0.563	NA	4	4	1	1	1
3:52674300:G:T	rs13060675	3	52674300	T	G	0.4205	4.63481e-23	0.766837	rs731831	35		PBRM1	0	intronic	0.849	6	4	4	1	1	1
3:52674542:C:T	rs13081031	3	52674542	C	T	0.4205	4.88106e-23	0.766837	rs731831	35		PBRM1	0	intronic	0.544	6	4	4	1	1	1
3:52674667:C:T	rs11130310	3	52674667	C	T	0.4304	6.26132e-23	0.74036	rs731831	35		PBRM1	0	intronic	1.238	6	4	4	1	1	1
3:52675005:C:T	rs11130311	3	52675005	T	C	0.4205	4.67026e-23	0.766837	rs731831	35		PBRM1	0	intronic	7.908	6	4	4	1	1	1
3:52675055:A:C	rs11130312	3	52675055	A	C	0.4205	1.73945e-23	0.766837	rs731831	35		PBRM1	0	intronic	12.9	6	4	4	1	1	1
3:52675279:A:G	rs13086898	3	52675279	G	A	0.4205	4.64198e-23	0.766837	rs731831	35		PBRM1	0	intronic	1.879	6	4	4	1	1	1
3:52676065:C:CA	rs549395630	3	52676065	C	CA	0.005964	NA	0.74818	rs731831	35		PBRM1	0	intronic	14.07	NA	4	4	1	0	1
3:52676065:C:T	rs11719685	3	52676065	C	T	0.4056	NA	0.74818	rs731831	35		PBRM1	0	NA	14.14	6	4	4	1	1	1
3:52676190:A:C	rs11130313	3	52676190	A	C	0.4205	4.82705e-23	0.766837	rs731831	35		PBRM1	0	intronic	8.285	7	4	4	1	1	1
3:52677960:C:T	rs7642198	3	52677960	T	C	0.4205	4.70419e-23	0.766837	rs731831	35		PBRM1	0	intronic	1.094	7	4	4	1	1	1
3:52678270:C:G	rs13085895	3	52678270	G	C	0.4205	NA	0.766837	rs731831	35		PBRM1	0	intronic	1.639	6	4	4	1	1	1
3:52678370:C:T	rs13085775	3	52678370	C	T	0.4304	2.52257e-23	0.74036	rs731831	35		PBRM1	00:00:00	intronic	6.203	6	4	4	1	1	1
3:52678494:A:G	rs13086297	3	52678494	G	A	0.4205	4.85669e-23	0.766837	rs731831	35		PBRM1	00:00:00	intronic	3.646	6	4	4	1	1	1
3:52679288:C:CT	rs11394906	3	52679288	C	CT	0.4294	NA	0.735028	rs731831	35		PBRM1	00:00:00	intronic	0.935	NA	4	4	1	1	1
3:52680643:C:CCAAGACAATT	rs142853462	3	52680643	CCAAGACAATT	C	0.4304	NA	0.74036	rs731831	35		PBRM1	00:00:00	intronic	1.077	NA	4	5	1	1	1
3:52680823:C:T	rs2028216	3	52680823	C	T	0.4175	9.54498e-24	0.775365	rs731831	35		PBRM1	00:00:00	intronic	7.087	6	4	5	1	1	1
3:52681932:C:CT	rs35665793	3	52681932	CT	C	0.4304	NA	0.713811	rs731831	35		PBRM1	00:00:00	intronic	0.849	NA	4	4	1	1	1
3:52682205:A:G	rs34757451	3	52682205	G	A	0.4205	4.95255e-23	0.766837	rs731831	35		PBRM1	00:00:00	intronic	3.221	7	4	4	1	1	1
3:52682946:A:C	rs2289250	3	52682946	C	A	0.4205	1.65562e-23	0.766837	rs731831	35		PBRM1	00:00:00	intronic	1.366	NA	4	4	1	1	1
3:52683864:A:C	rs33967311	3	52683864	C	A	0.4205	4.95201e-23	0.766837	rs731831	35		PBRM1	00:00:00	intronic	2.44	1f	2	4	1	1	1
3:52684128:A:T	rs62253740	3	52684128	A	T	0.4304	NA	0.74036	rs731831	35		PBRM1	00:00:00	intronic	2.033	3a	4	4	1	1	1
3:52685244:C:T	rs13065019	3	52685244	T	C	0.4205	NA	0.766837	rs731831	35		PBRM1	00:00:00	intronic	2.11	5	4	4	1	1	1
3:52685305:C:G	rs35211965	3	52685305	C	G	0.4175	NA	0.775365	rs731831	35		PBRM1	00:00:00	intronic	2.843	5	4	4	1	1	1
3:52686716:A:T	rs2878632	3	52686716	T	A	0.4334	NA	0.781436	rs2710323	35		PBRM1	00:00:00	intronic	0.094	6	4	4	1	1	1
3:52686887:A:G	rs6770463	3	52686887	G	A	0.4205	4.21389e-23	0.766837	rs731831	35		PBRM1	00:00:00	intronic	1.293	7	4	4	1	1	1
3:52687562:G:T	rs4435633	3	52687562	T	G	0.4304	5.83543e-23	0.74036	rs731831	35		PBRM1	00:00:00	intronic	2.228	7	4	4	1	1	1
3:52687566:C:T	rs7612511	3	52687566	T	C	0.4781	1.33162e-31	0.935629	rs2710323	35		PBRM1	00:00:00	intronic	0.078	7	4	4	1	1	1
3:52687605:C:CA	rs71087003	3	52687605	CA	C	0.4304	NA	0.701518	rs731831	35		PBRM1	00:00:00	intronic	0.719	NA	4	4	1	1	1
3:52687686:A:G	rs35409678	3	52687686	G	A	0.4175	2.0539e-23	0.775365	rs731831	35		PBRM1	00:00:00	intronic	1.71	7	4	4	1	1	1
3:52690638:A:G	rs2336148	3	52690638	G	A	0.4175	1.91646e-23	0.775365	rs731831	35		PBRM1	00:00:00	intronic	2.183	6	4	4	1	1	1
3:52690944:T:TAA	rs3041438	3	52690944	TAA	T	0.4175	NA	0.775365	rs731831	35		PBRM1	00:00:00	intronic	1.584	NA	4	4	1	1	1
3:52691112:C:T	rs12486847	3	52691112	T	C	0.4175	1.70277e-23	0.775365	rs731831	35		PBRM1	00:00:00	intronic	2.652	7	4	4	1	1	1
3:52692124:A:G	rs2336149	3	52692124	G	A	0.4304	2.27727e-23	0.74036	rs731831	35		PBRM1	00:00:00	intronic	7.391	6	4	4	1	1	1
3:52692359:C:G	rs2590846	3	52692359	C	G	0.4205	NA	0.766837	rs731831	35		PBRM1	00:00:00	intronic	5.164	NA	4	4	1	1	1
3:52692721:C:T	rs7611731	3	52692721	T	C	0.4304	1.97564e-23	0.74036	rs731831	35		PBRM1	00:00:00	intronic	2.855	6	4	4	1	1	1
3:52694198:C:T	rs6804145	3	52694198	C	T	0.4304	2.74217e-23	0.74036	rs731831	35		PBRM1	00:00:00	intronic	0.2	6	4	4	1	1	1
3:52696798:A:C	rs34168767	3	52696798	C	A	0.4205	3.7468e-23	0.766837	rs731831	35		PBRM1	00:00:00	intronic	0.043	6	4	4	1	1	1
3:52696840:T:TA	rs34605756	3	52696840	TA	T	0.4453	NA	0.629933	rs731831	35		PBRM1	00:00:00	intronic	2.623	NA	4	4	1	1	1
3:52697082:C:T	rs11130314	3	52697082	T	C	0.4205	3.80587e-23	0.766837	rs731831	35		PBRM1	00:00:00	intronic	1.677	7	4	4	1	1	1
3:52697163:A:G	rs11130315	3	52697163	A	G	0.4205	1.39002e-23	0.766837	rs731831	35		PBRM1	00:00:00	intronic	1.018	1f	4	4	1	1	1
3:52698417:C:T	rs12488461	3	52698417	T	C	0.4175	2.16683e-23	0.775365	rs731831	35		PBRM1	00:00:00	intronic	6.439	6	4	5	1	1	1
3:52698560:C:T	rs12488527	3	52698560	T	C	0.4205	6.35744e-23	0.766837	rs731831	35		PBRM1	00:00:00	intronic	6.134	6	4	5	1	1	1
3:52699346:A:AT	rs5848957	3	52699346	AT	A	0.4205	NA	0.722533	rs731831	35		PBRM1	00:00:00	intronic	6.623	NA	4	4	1	1	1
3:52699741:C:G	rs62255362	3	52699741	C	G	0.4205	NA	0.766837	rs731831	35		PBRM1	00:00:00	intronic	5.184	5	4	4	1	1	1
3:52700477:A:G	rs35976524	3	52700477	G	A	0.3588	NA	0.943749	rs731831	35		PBRM1	00:00:00	intronic	4.526	7	4	4	1	1	1
3:52701501:G:T	rs77146033	3	52701501	G	T	0.4215	2.41423e-23	0.764842	rs731831	35		PBRM1	00:00:00	intronic	1.499	7	4	5	1	1	1
3:52701502:C:T	rs62255364	3	52701502	C	T	0.4215	2.60608e-23	0.764842	rs731831	35		PBRM1	00:00:00	intronic	1.953	7	4	5	1	1	1
3:52701762:C:CA	rs34993730	3	52701762	C	CA	0.495	NA	0.705967	rs2710323	35		PBRM1	00:00:00	intronic	7.668	NA	4	5	1	1	1
3:52702799:T:TA	rs143631943	3	52702799	T	TA	0.4125	NA	0.616266	rs2710323	35		PBRM1	00:00:00	intronic	0.147	NA	4	5	1	1	1
3:52703254:G:GA	rs11337750	3	52703254	GA	G	0.4185	NA	0.75397	rs731831	35		PBRM1	00:00:00	intronic	0.718	NA	4	5	1	1	1
3:52703615:C:T	rs6768697	3	52703615	C	T	0.4175	2.35952e-23	0.775365	rs731831	35		PBRM1	00:00:00	intronic	7.187	6	4	5	1	1	1
3:52704076:A:AG	rs5848958	3	52704076	AG	A	0.4205	NA	0.766837	rs731831	35		PBRM1	00:00:00	intronic	2.28	NA	2	5	1	1	1
3:52706724:G:T	rs12493107	3	52706724	G	T	0.4175	2.20787e-23	0.775365	rs731831	35		PBRM1	00:00:00	intronic	2.744	7	4	4	1	1	1
3:52707026:A:G	rs6803012	3	52707026	G	A	0.4175	1.03891e-23	0.775365	rs731831	35		PBRM1	00:00:00	intronic	0.191	7	4	5	1	1	1
3:52708073:A:T	rs12637632	3	52708073	A	T	0.4205	NA	0.766837	rs731831	35		PBRM1	00:00:00	intronic	1.664	6	4	5	1	1	1
3:52708075:A:T	rs6414569	3	52708075	A	T	0.4384	NA	0.717433	rs731831	35		PBRM1	00:00:00	intronic	1.636	6	4	5	1	1	1
3:52708288:A:G	rs12632265	3	52708288	G	A	0.4185	2.63413e-23	0.773301	rs731831	35		PBRM1	00:00:00	intronic	0.367	7	4	5	1	1	1
3:52708429:A:G	rs34610142	3	52708429	G	A	0.4175	2.31239e-23	0.775365	rs731831	35		PBRM1	00:00:00	intronic	1.088	7	4	5	1	1	1
3:52708737:A:G	rs12496476	3	52708737	A	G	0.4175	2.81665e-23	0.775365	rs731831	35		PBRM1	00:00:00	intronic	4.047	6	4	5	1	1	1
3:52709259:A:C	rs12496634	3	52709259	A	C	0.4205	4.72973e-23	0.766837	rs731831	35		PBRM1	00:00:00	intronic	6.353	6	4	4	1	1	1
3:52709831:A:T	rs4130905	3	52709831	A	T	0.4175	NA	0.775365	rs731831	35		PBRM1	00:00:00	intronic	3.701	6	4	4	1	1	1
3:52710169:A:T	3:52710169:A:T	3	52710169	A	T	0.4324	NA	0.734224	rs731831	35		PBRM1	00:00:00	intronic	1.521	6	4	4	1	1	1
3:52710172:A:T	rs62255368	3	52710172	T	A	0.4304	NA	0.74036	rs731831	35		PBRM1	00:00:00	intronic	1.721	6	4	4	1	1	1
3:52710636:A:G	rs2336542	3	52710636	A	G	0.4205	1.55024e-23	0.766837	rs731831	35		PBRM1	00:00:00	intronic	2.957	5	4	4	1	1	1
3:52711472:A:G	rs13061253	3	52711472	A	G	0.4175	NA	0.775365	rs731831	35		PBRM1	00:00:00	intronic	0.405	6	4	4	1	1	1
3:52711531:C:T	rs9714129	3	52711531	T	C	0.4205	3.83974e-23	0.766837	rs731831	35		PBRM1	00:00:00	intronic	6.404	6	4	4	1	1	1
3:52711974:C:T	rs67539070	3	52711974	T	C	0.4205	4.882e-23	0.766837	rs731831	35		PBRM1	00:00:00	intronic	5.837	6	4	4	1	1	1
3:52713306:T:TC	rs11370862	3	52713306	T	TC	0.4304	NA	0.74036	rs731831	35		PBRM1	00:00:00	intronic	3.35	NA	3	4	1	1	1
3:52716390:T:TA	rs34758458	3	52716390	T	TA	0.3658	NA	0.623078	rs731831	35		PBRM1:GNL3	00:00:00	intronic	8.287	NA	2	7	1	1	1
3:52716937:C:T	rs34157897	3	52716937	T	C	0.4304	6.43735e-23	0.74036	rs731831	35		PBRM1:GNL3	00:00:00	intronic	1.169	7	4	5	1	1	1
3:52717226:T:TA	rs202187760	3	52717226	T	TA	0.4225	NA	0.762881	rs731831	35		PBRM1:GNL3	00:00:00	intronic	0.04	NA	4	5	1	1	1
3:52717229:A:T	rs55678971	3	52717229	T	A	0.4225	NA	0.762881	rs731831	35		PBRM1:GNL3	00:00:00	intronic	2.481	5	4	5	1	1	1
3:52717282:C:T	rs6445531	3	52717282	T	C	0.4304	5.87106e-23	0.74036	rs731831	35		PBRM1:GNL3	00:00:00	intronic	0.315	5	4	5	1	1	1
3:52718154:A:T	rs10865973	3	52718154	A	T	0.4175	NA	0.775365	rs731831	35		PBRM1:GNL3	00:00:00	intronic	8.163	1f	1	7	1	1	1
3:52718183:C:CAAAAA	rs565817433	3	52718183	CAAAAA	C	0.4692	NA	0.642963	rs731831	35		PBRM1:GNL3	00:00:00	intronic	2.263	NA	1	7	1	1	1
3:52718280:G:T	rs10865974	3	52718280	G	T	0.4304	2.93364e-23	0.74036	rs731831	35		PBRM1:GNL3	00:00:00	intronic	3.458	1f	1	7	1	1	1
3:52719088:C:T	rs3733039	3	52719088	C	T	0.4314	7.72457e-23	0.731515	rs731831	35		PBRM1:GNL3	00:00:00	intronic	8.807	1f	1	1	1	1	1
3:52719398:A:C	rs1866268	3	52719398	C	A	0.4304	1.4557e-23	0.74036	rs731831	35		PBRM1:GNL3	00:00:00	intronic	6.933	NA	1	1	1	1	1
3:52719816:C:T	rs10933	3	52719816	C	T	0.4284	7.84159e-28	0.762201	rs2710323	35		PBRM1:GNL3	00:00:00	UTR5	14.59	NA	1	1	1	1	1
3:52720080:A:C	rs1108842	3	52720080	A	C	0.4791	2.46208e-32	0.931407	rs2710323	35		GNL3	00:00:00	UTR5	5.306	1f	1	1	1	1	1
3:52721305:A:G	rs11177	3	52721305	G	A	0.4175	1.4908e-23	0.775365	rs731831	35		GNL3	00:00:00	exonic	21.5	NA	1	3	1	1	1
3:52722266:A:AT	rs3836492	3	52722266	A	AT	0.4761	NA	0.920502	rs2710323	35		GNL3	00:00:00	intronic	0.984	NA	3	4	1	1	1
3:52722335:A:C	rs3774349	3	52722335	A	C	0.4791	1.34578e-31	0.931407	rs2710323	35		GNL3	00:00:00	intronic	2.164	4	3	4	1	1	1
3:52725718:A:ATT	rs34449110	3	52725718	A	ATT	0.4891	NA	0.882679	rs2710323	35		GNL3	00:00:00	intronic	1.436	NA	4	4	1	1	1
3:52725771:G:T	rs35315313	3	52725771	G	T	0.4304	8.40648e-23	0.74036	rs731831	35		GNL3	00:00:00	intronic	1.843	7	4	4	1	1	1
3:52725961:A:C	rs13076193	3	52725961	C	A	0.4175	3.57651e-23	0.775365	rs731831	35		GNL3	00:00:00	intronic	0.728	6	4	4	1	1	1
3:52726695:C:T	rs6762813	3	52726695	C	T	0.4175	9.62514e-24	0.775365	rs731831	35		GNL3	00:00:00	intronic	1.222	1f	3	4	1	1	1
3:52727257:A:G	rs2289247	3	52727257	G	A	0.4294	1.98428e-23	0.735028	rs731831	35		GNL3	00:00:00	exonic	13.84	NA	3	4	1	1	1
3:52728312:A:AT	rs34699584	3	52728312	A	AT	0.4215	NA	0.715448	rs731831	35		GNL3	00:00:00	UTR3	2.99	NA	4	4	1	1	1
3:52728804:C:T	rs6976	3	52728804	C	T	0.4165	8.10499e-24	0.770153	rs731831	35		GLT8D1	00:00:00	UTR3	4.002	1b	4	4	1	1	1
3:52731269:C:T	rs2164885	3	52731269	T	C	0.4304	5.04618e-23	0.74036	rs731831	35		GLT8D1	00:00:00	intronic	3.905	NA	3	4	1	1	1
3:52731483:C:T	rs11130317	3	52731483	C	T	0.4205	2.39334e-23	0.766837	rs731831	35		GLT8D1	00:00:00	intronic	0.266	1b	3	4	1	1	1
3:52731598:C:T	rs3733041	3	52731598	T	C	0.4304	4.86606e-23	0.74036	rs731831	35		GLT8D1	00:00:00	intronic	1.145	1b	3	4	1	1	1
3:52732429:A:G	rs13081155	3	52732429	A	G	0.4791	1.29813e-31	0.931407	rs2710323	35		GLT8D1	00:00:00	intronic	2.03	5	4	5	1	1	1
3:52733078:C:CATGCTT	rs5848959	3	52733078	C	CATGCTT	0.4304	NA	0.74036	rs731831	35		GLT8D1	00:00:00	intronic	2.444	NA	4	5	1	1	1
3:52733106:C:T	rs6765687	3	52733106	C	T	0.2664	1.32239e-13	0.994996	rs55807227	35		GLT8D1	00:00:00	intronic	2.505	6	4	5	1	1	1
3:52734954:C:G	rs11130318	3	52734954	G	C	0.4175	NA	0.775365	rs731831	35		GLT8D1	00:00:00	intronic	2.137	7	4	5	1	1	1
3:52738165:C:T	rs12635140	3	52738165	T	C	0.4314	2.97406e-23	0.737286	rs731831	35		GLT8D1	00:00:00	intronic	4.685	1f	1	7	1	1	1
3:52739520:C:T	rs8906	3	52739520	T	C	0.4175	2.68936e-23	0.775365	rs731831	35		GLT8D1:SPCS1	00:00:00	UTR5	9.117	1d	1	1	1	1	1
3:52740182:C:G	rs6617	3	52740182	C	G	0.4304	NA	0.74036	rs731831	35		SPCS1	00:00:00	exonic	10.3	1f	1	1	1	1	1
3:52741160:A:G	rs3755798	3	52741160	G	A	0.4294	3.39768e-23	0.735028	rs731831	35		SPCS1	00:00:00	intronic	4.86	1f	1	2	1	1	1
3:52741581:AT:ATT	rs555126424	3	52741581	ATT	AT	0.4423	NA	0.667927	rs731831	35		SPCS1	00:00:00	intronic	NA	NA	1	2	1	1	1
3:52741581:ATT:ATTT	rs558725056	3	52741581	ATT	ATTT	0.002982	NA	0.667927	rs731831	35		SPCS1	00:00:00	intronic	NA	NA	1	2	1	0	1
3:52742413:C:T	rs34017441	3	52742413	T	C	0.4205	8.57108e-23	0.766837	rs731831	35		SPCS1	1900-08-17	downstream	1.604	6	1	4	1	1	1
3:52742537:A:T	rs12486554	3	52742537	A	T	0.4264	NA	0.750237	rs731831	35		SPCS1	1900-12-19	downstream	8.069	6	1	4	1	1	1
3:52743384:A:G	rs6445534	3	52743384	G	A	0.4304	3.87186e-23	0.74036	rs731831	35		SPCS1	1903-04-15	intergenic	3.183	6	4	5	1	1	1
3:52744224:C:CA	rs11428497	3	52744224	C	CA	0.4175	NA	0.775365	rs731831	35		NEK4	1901-07-28	downstream	0.699	NA	4	5	1	1	1
3:52744460:A:G	rs13079063	3	52744460	A	G	0.4304	4.75752e-23	0.74036	rs731831	35		NEK4	1900-12-04	downstream	10.24	5	4	5	1	1	1
3:52745087:C:T	rs11235	3	52745087	T	C	0.4314	5.99143e-29	0.756915	rs2710323	35		NEK4	00:00:00	UTR3	11.46	NA	2	5	1	1	1
3:52746541:G:T	rs4687644	3	52746541	T	G	0.4304	NA	0.74036	rs731831	35		NEK4	00:00:00	intronic	4.958	3a	4	5	1	1	1
3:52747321:A:G	rs62255371	3	52747321	A	G	0.4205	7.26898e-23	0.766837	rs731831	35		NEK4	00:00:00	intronic	12.57	6	4	5	1	1	1
3:52747481:A:AAAAAT	rs145014080	3	52747481	AAAAAT	A	0.4175	NA	0.775365	rs731831	35		NEK4	00:00:00	intronic	0.665	NA	4	5	1	1	1
3:52747623:C:CA	rs11296069	3	52747623	CA	C	0.4175	NA	0.775365	rs731831	35		NEK4	00:00:00	intronic	0.919	NA	4	5	1	1	1
3:52747673:A:G	rs2336543	3	52747673	G	A	0.1014	1.03381e-09	0.966439	rs2710322	35		NEK4	00:00:00	intronic	4.931	6	4	5	1	1	1
3:52747742:A:G	rs7620039	3	52747742	G	A	0.4145	2.29278e-22	0.767071	rs731831	35		NEK4	00:00:00	intronic	0.314	7	4	5	1	1	1
3:52748058:C:T	rs1468638	3	52748058	T	C	0.4304	1.13755e-22	0.74036	rs731831	35		NEK4	00:00:00	intronic	4.097	NA	1	5	1	1	1
3:52748271:C:G	rs2878726	3	52748271	C	G	0.4175	NA	0.775365	rs731831	35		NEK4	00:00:00	intronic	4.2	4	1	5	1	1	1
3:52748857:C:T	rs11716747	3	52748857	C	T	0.4304	4.05416e-23	0.74036	rs731831	35		NEK4	00:00:00	intronic	3.74	1f	1	5	1	1	1
3:52749334:C:T	rs35526119	3	52749334	C	T	0.4304	8.82298e-23	0.74036	rs731831	35		NEK4	00:00:00	intronic	3.001	1f	1	5	1	1	1
3:52751534:C:T	rs7624716	3	52751534	T	C	0.4304	9.10715e-23	0.74036	rs731831	35		NEK4	00:00:00	intronic	3.704	6	4	5	1	1	1
3:52752075:G:T	rs2109634	3	52752075	T	G	0.4304	9.9147e-23	0.74036	rs731831	35		NEK4	00:00:00	intronic	1.156	NA	4	5	1	1	1
3:52752959:C:G	rs35212380	3	52752959	G	C	0.4801	NA	0.919817	rs2710323	35		NEK4	00:00:00	intronic	0.445	6	4	5	1	1	1
3:52753532:G:T	rs34918356	3	52753532	T	G	0.4314	NA	0.737286	rs731831	35		NEK4	00:00:00	intronic	1.457	7	4	5	1	1	1
3:52755592:A:T	rs11130319	3	52755592	A	T	0.4225	NA	0.760425	rs731831	35		NEK4	00:00:00	intronic	0.806	3a	2	5	1	1	1
3:52758569:A:AGG	rs10649754	3	52758569	A	AGG	0.4304	NA	0.74036	rs731831	35		NEK4	00:00:00	intronic	0.37	NA	4	5	1	1	1
3:52758570:A:T	rs57039206	3	52758570	T	A	0.4304	NA	0.74036	rs731831	35		NEK4	00:00:00	intronic	0.997	5	4	5	1	1	1
3:52758571:A:T	rs56098033	3	52758571	T	A	0.4304	NA	0.74036	rs731831	35		NEK4	00:00:00	intronic	0.999	5	4	5	1	1	1
3:52758942:A:C	rs11714088	3	52758942	A	C	0.4205	4.23881e-23	0.766837	rs731831	35		NEK4	00:00:00	intronic	1.13	6	5	5	1	1	1
3:52759169:C:G	rs34610878	3	52759169	G	C	0.4205	NA	0.766837	rs731831	35		NEK4	00:00:00	intronic	0.435	6	5	5	1	1	1
3:52759547:A:C	rs199943990	3	52759547	C	A	0.00994	NA	0.768081	rs731831	35		NEK4	00:00:00	intronic	0.435	6	5	5	1	1	1
3:52759547:C:CA	rs71615867	3	52759547	C	CA	0.4175	NA	0.768081	rs731831	35		NEK4	00:00:00	NA	0.314	NA	5	5	1	1	1
3:52762698:C:T	rs11130321	3	52762698	C	T	0.4274	3.29474e-23	0.748375	rs731831	35		NEK4	00:00:00	intronic	0.25	6	4	5	1	1	1
3:52762992:A:G	rs111464906	3	52762992	G	A	0.4175	NA	0.775365	rs731831	35		NEK4	00:00:00	intronic	1.228	3a	4	5	1	1	1
3:52763000:A:T	rs7653028	3	52763000	A	T	0.4304	NA	0.74036	rs731831	35		NEK4	00:00:00	intronic	2.022	3a	4	5	1	1	1
3:52763163:C:T	rs34291015	3	52763163	C	T	0.4205	3.85128e-23	0.766837	rs731831	35		NEK4	00:00:00	intronic	2.99	3b	4	5	1	1	1
3:52763954:C:T	rs4687549	3	52763954	T	C	0.4175	2.51832e-23	0.775365	rs731831	35		NEK4	00:00:00	intronic	7.383	7	4	5	1	1	1
3:52764624:C:T	rs10780035	3	52764624	C	T	0.4175	9.12414e-24	0.775365	rs731831	35		NEK4	00:00:00	intronic	8.568	6	4	5	1	1	1
3:52765646:C:T	rs2079929	3	52765646	C	T	0.4304	7.7252e-23	0.74036	rs731831	35		NEK4	00:00:00	intronic	7.043	NA	4	4	1	1	1
3:52765882:C:T	rs11714030	3	52765882	C	T	0.4304	6.93263e-23	0.74036	rs731831	35		NEK4	00:00:00	intronic	1.871	5	4	4	1	1	1
3:52766122:A:G	rs34739010	3	52766122	A	G	0.4304	7.85547e-23	0.74036	rs731831	35		NEK4	00:00:00	intronic	6.211	5	4	4	1	1	1
3:52766606:A:G	rs2268027	3	52766606	G	A	0.4175	7.66595e-24	0.775365	rs731831	35		NEK4	00:00:00	intronic	4.864	NA	4	4	1	1	1
3:52767427:C:T	rs767418	3	52767427	C	T	0.4304	7.37519e-23	0.74036	rs731831	35		NEK4	00:00:00	intronic	0.808	NA	4	4	1	1	1
3:52770277:C:T	rs11130323	3	52770277	T	C	0.4205	1.81304e-23	0.766837	rs731831	35		NEK4	00:00:00	intronic	7.604	6	4	5	1	1	1
3:52770310:G:T	rs11130324	3	52770310	T	G	0.4771	8.92405e-32	0.92483	rs2710323	35		NEK4	00:00:00	intronic	0.5	6	4	5	1	1	1
3:52770984:C:G	rs11130325	3	52770984	G	C	0.4205	NA	0.766837	rs731831	35		NEK4	00:00:00	intronic	0.678	6	4	5	1	1	1
3:52771468:C:T	rs6445535	3	52771468	T	C	0.4304	9.03215e-23	0.74036	rs731831	35		NEK4	00:00:00	intronic	1.097	1f	4	4	1	1	1
3:52771920:C:G	3:52771920:C:G	3	52771920	C	G	0.4264	NA	0.750237	rs731831	35		NEK4	00:00:00	intronic	2.911	6	4	5	1	1	1
3:52771920:C:T	3:52771920:C:T	3	52771920	C	T	0.04871	NA	0.750237	rs731831	35		NEK4	0	NA	2.096	NA	4	5	1	0	1
3:52774530:C:T	rs2159644	3	52774530	C	T	0.4304	6.04914e-23	0.74036	rs731831	35		NEK4	0	intronic	0.15	NA	4	5	1	1	1
3:52774835:A:AT	rs35270761	3	52774835	AT	A	0.4175	NA	0.775365	rs731831	35		NEK4	0	intronic	0.322	NA	4	5	1	1	1
3:52776908:C:T	rs7638162	3	52776908	T	C	0.4304	4.8741e-23	0.74036	rs731831	35		NEK4	0	intronic	0.42	5	4	4	1	1	1
3:52778051:C:T	rs2286800	3	52778051	C	T	0.4175	1.45066e-23	0.775365	rs731831	35		NEK4	0	intronic	2.595	NA	4	4	1	1	1
3:52778347:C:T	rs2268026	3	52778347	T	C	0.4205	1.1393e-23	0.766837	rs731831	35		NEK4	0	intronic	11.6	NA	4	4	1	1	1
3:52779591:C:T	rs112860674	3	52779591	C	T	0.4304	NA	0.74036	rs731831	35		NEK4	0	intronic	2.375	5	4	4	1	1	1
3:52779801:C:T	rs13074853	3	52779801	T	C	0.4304	4.85689e-23	0.74036	rs731831	35		NEK4	0	intronic	0.71	6	4	4	1	1	1
3:52780509:A:T	rs2072390	3	52780509	A	T	0.4304	NA	0.74036	rs731831	35		NEK4	0	intronic	6.973	6	4	4	1	1	1
3:52781539:G:T	rs13082208	3	52781539	T	G	0.4175	NA	0.775365	rs731831	35		NEK4	0	intronic	12.69	6	4	4	1	1	1
3:52781958:C:CA	rs34194697	3	52781958	C	CA	0.4165	NA	0.761676	rs731831	35		NEK4	0	intronic	1.152	NA	4	4	1	1	1
3:52782142:A:AT	rs35506705	3	52782142	A	AT	0.4095	NA	0.714996	rs731831	35		NEK4	0	intronic	1.851	NA	4	4	1	1	1
3:52782274:G:T	rs13087772	3	52782274	T	G	0.4175	9.73366e-24	0.775365	rs731831	35		NEK4	0	intronic	0.038	7	4	4	1	1	1
3:52782839:C:T	rs62255396	3	52782839	C	T	0.4205	1.88916e-23	0.766837	rs731831	35		NEK4	0	intronic	8.665	7	4	4	1	1	1
3:52784416:C:T	rs6787154	3	52784416	C	T	0.4304	2.47367e-23	0.74036	rs731831	35		NEK4	0	intronic	1.127	5	4	4	1	1	1
3:52784800:T:TAA	rs71087014	3	52784800	TAA	T	0.4175	NA	0.775365	rs731831	35		NEK4	0	intronic	0.776	NA	4	4	1	1	1
3:52785168:A:C	rs13082960	3	52785168	A	C	0.4205	4.41933e-24	0.766837	rs731831	35		NEK4	0	intronic	1.292	6	4	4	1	1	1
3:52785238:A:G	rs7646741	3	52785238	A	G	0.4791	2.01174e-32	0.931407	rs2710323	35		NEK4	0	intronic	0.674	7	4	4	1	1	1
3:52786913:C:T	rs13094778	3	52786913	C	T	0.4304	NA	0.74036	rs731831	35		NEK4	0	intronic	0.958	6	4	4	1	1	1
3:52787242:C:T	rs13095332	3	52787242	C	T	0.4175	5.03006e-24	0.775365	rs731831	35		NEK4	0	intronic	2.675	7	4	4	1	1	1
3:52787603:C:T	rs2336545	3	52787603	T	C	0.4205	3.6427e-24	0.766837	rs731831	35		NEK4:RP5-966M1.4	00:00:00	ncRNA_exonic	1.306	1f	4	4	1	1	1
3:52788959:A:G	rs6414570	3	52788959	A	G	0.4304	2.41667e-23	0.74036	rs731831	35		NEK4	0	intronic	3.483	7	4	5	1	1	1
3:52790213:C:T	rs13061423	3	52790213	T	C	0.4205	1.23235e-23	0.766837	rs731831	35		NEK4	0	intronic	8.661	6	4	5	1	1	1
3:52792537:C:T	rs55807227	3	52792537	T	C	0.2674	9.45868e-14	1	rs55807227	35		NEK4	0	intronic	0.435	7	4	4	1	1	1
3:52793121:G:GAA	rs551265272	3	52793121	G	GAA	0.4155	NA	0.773433	rs731831	35		NEK4	0	intronic	0.666	NA	4	4	1	1	1
3:52793239:A:G	rs11130327	3	52793239	A	G	0.4175	6.20874e-24	0.775365	rs731831	35		NEK4	0	intronic	2.927	7	4	4	1	1	1
3:52793602:C:T	rs12497998	3	52793602	C	T	0.4304	9.0983e-24	0.74036	rs731831	35		NEK4	0	intronic	3.685	6	4	4	1	1	1
3:52793987:G:GTC	rs34148081	3	52793987	G	GTC	0.4205	NA	0.766837	rs731831	35		NEK4	0	intronic	1.847	NA	4	4	1	1	1
3:52794367:G:T	rs4687648	3	52794367	T	G	0.4304	2.8466e-23	0.74036	rs731831	35		NEK4	0	intronic	0.554	6	4	4	1	1	1
3:52795224:A:T	rs2268025	3	52795224	A	T	0.4165	NA	0.770153	rs731831	35		NEK4	0	intronic	6.306	6	4	4	1	1	1
3:52797634:C:G	rs1029871	3	52797634	G	C	0.4175	NA	0.775365	rs731831	35		NEK4	0	exonic	24.2	1f	2	4	1	1	1
3:52800284:C:T	rs2230535	3	52800284	T	C	0.4195	4.13378e-24	0.761595	rs731831	35		NEK4	0	exonic	10.07	NA	4	4	1	1	1
3:52800731:A:G	rs4687650	3	52800731	A	G	0.4185	2.30579e-23	0.77211	rs731831	35		NEK4	0	intronic	1.324	7	4	5	1	1	1
3:52801573:C:CA	rs11368746	3	52801573	C	CA	0.4155	NA	0.712936	rs731831	35		NEK4	0	intronic	0.507	NA	4	5	1	1	1
3:52802402:A:C	rs2230534	3	52802402	A	C	0.4195	1.29637e-23	0.761595	rs731831	35		NEK4	0	exonic	5.976	NA	4	5	1	1	1
3:52803205:C:T	rs2268024	3	52803205	T	C	0.4165	7.60355e-24	0.770153	rs731831	35		NEK4	0	intronic	4.218	NA	5	5	1	1	1
3:52804487:C:T	rs13071584	3	52804487	T	C	0.4294	1.29151e-23	0.735028	rs731831	35		NEK4	0	intronic	1.809	1b	1	1	1	1	1
3:52805093:A:G	rs998909	3	52805093	A	G	0.4294	9.61662e-24	0.735028	rs731831	35		NEK4	127	upstream	8.686	NA	1	1	1	1	1
3:52806835:G:GT	rs35401426	3	52806835	G	GT	0.4304	NA	0.731944	rs731831	35		NEK4	1869	intergenic	8.731	NA	5	15	1	1	1
