## supplementary table 3 for "Dissecting Schizophrenia Biology Using Pleiotropy with Cognitive Genomics" (part 3 of 3)

### Sheet: STable3b (continued)
Supplementary Table 3b: Annotations for variants within GWAS significant Pleiotropic Genomic Risk Loci for “Dual” Variants
3:52807736:A:G	rs11717836	3	52807736	A	G	0.4165	1.01948e-23	0.768978	rs731831	35		NEK4	2770	intergenic	1.35	1f	5	15	1	1	1
3:52808341:A:G	rs1014969	3	52808341	G	A	0.4235	2.51893e-23	0.706429	rs3755799	35		ITIH1	3261	intergenic	0.405	1f	2	15	1	1	1
3:52809193:A:G	rs3755799	3	52809193	G	A	0.3439	8.39582e-19	1	rs3755799	35		ITIH1	2409	intergenic	0.349	1f	2	15	1	1	1
3:52809525:C:T	rs2019065	3	52809525	T	C	0.4205	2.81503e-22	0.729649	rs731831	35		ITIH1	2077	intergenic	4.452	NA	2	15	1	1	1
3:52810369:T:TTTTTC	rs148754599	3	52810369	TTTTTC	T	0.4095	NA	0.746166	rs731831	35		ITIH1	1233	intergenic	0.718	NA	2	15	1	1	1
3:52810933:A:T	rs2098167	3	52810933	A	T	0.3877	NA	0.703419	rs731831	35		ITIH1	669	upstream	0.217	6	2	15	1	1	1
3:52811172:C:G	rs6792369	3	52811172	C	G	0.4006	NA	0.702628	rs3755799	35		ITIH1	430	upstream	1.497	6	1	15	1	1	1
3:52814256:A:T	rs2302417	3	52814256	A	T	0.4871	NA	0.945257	rs2710323	35		ITIH1	0	intronic	0.457	6	2	15	1	1	1
3:52815303:C:CTCT	rs140379566	3	52815303	CTCT	C	0.4105	NA	0.759731	rs731831	35		ITIH1	0	intronic	0.429	NA	5	14	1	1	1
3:52815337:C:CCTT	rs150099523	3	52815337	C	CCTT	0.3499	NA	0.646077	rs3755799	35		ITIH1	0	intronic	0.629	NA	5	14	1	1	1
3:52815905:C:T	rs2710323	3	52815905	T	C	0.495	4.03473e-34	1	rs2710323	35		ITIH1	0	intronic	7.404	NA	1	15	1	1	1
3:52816585:C:CAAGTGCCGGGAGT	rs11267471	3	52816585	C	CAAGTGCCGGGAGT	0.4006	NA	0.702628	rs3755799	35		ITIH1	0	intronic	1.743	NA	5	15	1	1	1
3:52817593:C:T	rs2710322	3	52817593	T	C	0.1004	1.02541e-09	1	rs2710322	35		ITIH1	0	intronic	3.103	NA	5	15	1	1	1
3:52817675:A:G	rs3774354	3	52817675	G	A	0.3966	4.61605e-22	0.704201	rs731831	35		ITIH1	0	intronic	3.659	6	5	15	1	1	1
3:52817778:A:G	rs3774355	3	52817778	G	A	0.3966	4.63586e-22	0.704201	rs731831	35		ITIH1	0	intronic	2.833	1f	5	15	1	1	1
3:52818579:A:G	rs2239551	3	52818579	G	A	0.4095	1.34082e-23	0.761846	rs731831	35		ITIH1	0	intronic	7.163	NA	5	15	1	1	1
3:52819327:A:T	rs2268023	3	52819327	T	A	0.4314	NA	0.698081	rs731831	35		ITIH1	0	intronic	3.155	5	5	15	1	1	1
3:52820855:C:CGAAT	rs36051478	3	52820855	CGAAT	C	0.4722	NA	0.879539	rs2710323	35		ITIH1	0	intronic	8.485	NA	2	15	1	1	1
3:52820855:CGAAT:CGAATGAAT	rs575450216	3	52820855	CGAAT	CGAATGAAT	0.006958	NA	0.879539	rs2710323	35		ITIH1	0	NA	NA	NA	2	15	1	0	1
3:52820981:A:T	rs678	3	52820981	A	T	0.3936	NA	0.697836	rs731831	35		ITIH1	0	exonic	25.1	1f	2	15	1	1	1
3:52821011:A:G	rs1042779	3	52821011	A	G	0.3986	1.31638e-22	0.68542	rs3755799	35		ITIH1	0	exonic	10.36	1f	2	15	1	1	1
3:52821177:A:C	rs2286798	3	52821177	A	C	0.3966	1.73608e-22	0.698534	rs731831	35		ITIH1	0	intronic	11.92	NA	2	15	1	1	1
3:52821992:C:CT	rs68094128	3	52821992	CT	C	0.4354	NA	0.600386	rs731831	35		ITIH1	0	exonic	2.894	NA	2	15	1	1	1
3:52822509:C:G	rs2239550	3	52822509	G	C	0.4076	NA	0.752872	rs731831	35		ITIH1	0	intronic	1.855	5	1	15	1	1	1
3:52822789:C:T	rs2284351	3	52822789	T	C	0.4076	9.77612e-24	0.752872	rs731831	35		ITIH1	0	intronic	2.614	NA	1	15	1	1	1
3:52822856:C:T	rs2284350	3	52822856	T	C	0.4085	4.04419e-24	0.749512	rs731831	35		ITIH1	0	intronic	0.218	NA	1	15	1	1	1
3:52822921:C:T	rs2300149	3	52822921	C	T	0.4076	9.34788e-25	0.752872	rs731831	35		ITIH1	0	intronic	0.519	NA	1	15	1	1	1
3:52823126:A:G	rs2239549	3	52823126	G	A	0.4066	4.21609e-24	0.755021	rs731831	35		ITIH1	0	intronic	3.847	NA	1	15	1	1	1
3:52823179:C:CT	rs3216517	3	52823179	CT	C	0.499	NA	0.976282	rs2710323	35		ITIH1	0	intronic	3.859	NA	1	15	1	1	1
3:52823430:G:T	rs4687550	3	52823430	T	G	0.3917	NA	0.778449	rs731831	35		ITIH1	0	intronic	5.039	1f	1	15	1	1	1
3:52823448:C:T	rs4687551	3	52823448	T	C	0.3917	2.34783e-20	0.778449	rs731831	35		ITIH1	0	intronic	0.079	1f	1	15	1	1	1
3:52824095:G:T	rs2270197	3	52824095	T	G	0.3907	4.10477e-20	0.780966	rs731831	35		ITIH1	0	intronic	7.369	NA	5	15	1	1	1
3:52824284:G:GTTCA	3:52824284:G:GTTCA	3	52824284	G	GTTCA	0.3887	NA	0.770117	rs731831	35		ITIH1	0	intronic	5.497	NA	5	15	1	1	1
3:52824610:A:G	rs6778329	3	52824610	G	A	0.3917	4.15183e-20	0.778449	rs731831	35		ITIH1	0	intronic	1.459	1f	5	15	1	1	1
3:52825281:G:GC	rs3216516	3	52825281	G	GC	0.3926	NA	0.775977	rs731831	35		ITIH1	0	intronic	2.256	NA	5	15	1	1	1
3:52825462:A:G	rs1076425	3	52825462	A	G	0.3917	8.21301e-21	0.778449	rs731831	35		ITIH1	0	intronic	5.093	1f	5	15	1	1	1
3:52825528:C:T	rs1075653	3	52825528	T	C	0.3926	1.10499e-20	0.775977	rs731831	35		ITIH1	0	intronic	13.72	NA	5	15	1	1	1
3:52825585:C:T	rs9324	3	52825585	T	C	0.3926	1.78364e-20	0.775977	rs731831	35		ITIH1	0	exonic	8.36	1f	5	15	1	1	1
3:52826276:C:T	rs2071506	3	52826276	T	C	0.3917	1.10493e-20	0.772206	rs731831	35		ITIH1	197	downstream	0.109	1f	2	15	1	1	1
3:52826620:C:T	rs746694	3	52826620	C	T	0.3917	4.76289e-20	0.772206	rs731831	35		ITIH1	541	downstream	9.485	NA	5	15	1	1	1
3:52826707:A:G	rs2071507	3	52826707	G	A	0.3907	5.60169e-20	0.773547	rs731831	35		ITIH1	628	downstream	12.01	1f	5	15	1	1	1
3:52826846:A:G	rs2071508	3	52826846	G	A	0.3907	1.71353e-20	0.774666	rs731831	35		ITIH1	767	downstream	0.534	1f	5	15	1	1	1
3:52827313:A:ATT	rs558617043	3	52827313	A	ATT	0.3797	NA	0.71436	rs731831	35		ITIH1	1234	intergenic	4.598	NA	5	15	1	1	1
3:52827566:A:G	rs4687654	3	52827566	G	A	0.3777	9.63441e-18	0.719233	rs731831	35		ITIH3	1217	intergenic	0.459	5	5	15	1	1	1
3:52827915:C:T	rs2239699	3	52827915	C	T	0.3777	2.65906e-18	0.719233	rs731831	35		ITIH3	868	upstream	1.116	1f	2	15	1	1	1
3:52828628:C:T	rs9881468	3	52828628	C	T	0.3926	2.05986e-19	0.767476	rs731831	35		ITIH3	155	upstream	6.618	1f	2	15	1	1	1
3:52831009:C:T	rs2240920	3	52831009	C	T	0.3807	3.51131e-18	0.716579	rs731831	35		ITIH3	0	intronic	6.397	NA	5	15	1	1	1
3:52831701:C:G	rs2240919	3	52831701	C	G	0.3489	6.94534e-22	0.853121	rs731831	35		ITIH3	0	intronic	2.766	1f	5	15	1	1	1
3:52833219:A:G	rs2535629	3	52833219	G	A	0.3728	4.17254e-18	0.655977	rs731831	35		ITIH3	0	intronic	3.492	NA	5	15	1	1	1
3:52833805:A:C	rs3617	3	52833805	C	A	0.4841	6.77081e-30	0.869307	rs2710323	35		ITIH3	0	exonic	7.773	NA	5	15	1	1	1
3:52835354:C:T	rs736408	3	52835354	C	T	0.3847	4.70036e-18	0.709145	rs731831	35		ITIH3	0	intronic	2.959	1f	4	15	1	1	1
3:52836109:CT:CTT	rs573416717	3	52836109	CT	CTT	0.3887	NA	0.712875	rs731831	35		ITIH3	0	intronic	NA	NA	4	15	1	1	1
3:52836109:C:CT	rs34126475	3	52836109	CT	C	0.002982	NA	0.712875	rs731831	35		ITIH3	0	intronic	4.986	NA	4	15	1	1	1
3:52837282:T:TTTTA	rs146326248	3	52837282	T	TTTTA	0.4563	NA	0.748983	rs2710323	35		ITIH3	0	intronic	3.328	NA	4	15	1	1	1
3:52837793:C:T	rs4481150	3	52837793	T	C	0.499	3.71153e-31	0.899611	rs2710323	35		ITIH3	0	intronic	0.546	1f	4	15	1	1	1
3:52837855:C:T	rs2710331	3	52837855	T	C	0.3936	4.81953e-18	0.721732	rs731831	35		ITIH3	0	intronic	1.004	NA	4	15	1	1	1
3:52838402:C:T	rs4687552	3	52838402	T	C	0.3926	3.09677e-18	0.723958	rs731831	35		ITIH3	0	intronic	5.015	5	4	15	1	1	1
3:52845105:C:T	rs2535627	3	52845105	T	C	0.5	3.09166e-32	0.895706	rs2710323	35		ITIH4	1905-02-27	intergenic	5.307	NA	5	15	1	1	1
3:52847601:C:T	rs2071044	3	52847601	C	T	0.498	4.51751e-33	0.895884	rs2710323	35		ITIH4:RP5-966M1.6	00:00:00	intronic	5.18	NA	4	15	1	1	1
3:52848896:A:G	rs3774358	3	52848896	G	A	0.2147	2.88142e-11	0.792456	rs4687662	35		ITIH4:RP5-966M1.6	00:00:00	intronic	0.328	7	4	15	1	1	1
3:52849549:C:T	rs7617468	3	52849549	T	C	0.4046	2.76962e-27	0.74747	rs2710314	35		ITIH4:RP5-966M1.6	00:00:00	intronic	0.782	7	5	15	1	1	1
3:52849878:G:T	rs2008680	3	52849878	T	G	0.3082	5.85769e-07	0.838166	rs12638195	35		ITIH4:RP5-966M1.6	00:00:00	intronic	14.12	NA	4	15	1	1	1
3:52851137:C:T	rs2240917	3	52851137	T	C	0.4046	1.84877e-27	0.74747	rs2710314	35		ITIH4:RP5-966M1.6	00:00:00	intronic	7.015	NA	4	15	1	1	1
3:52852060:C:T	rs2245538	3	52852060	T	C	0.4046	2.26735e-27	0.74747	rs2710314	35		ITIH4:RP5-966M1.6	00:00:00	intronic	2.69	5	4	15	1	1	1
3:52852410:A:G	rs41292864	3	52852410	G	A	0.1322	2.51515e-10	1	rs41292864	35		ITIH4:RP5-966M1.6	00:00:00	UTR3	5.893	5	4	15	1	1	1
3:52852538:G:T	rs4687657	3	52852538	G	T	0.3022	NA	0.817136	rs4687554	35		ITIH4:RP5-966M1.6	00:00:00	exonic	4.385	1f	4	15	1	1	1
3:52852897:G:T	rs35004449	3	52852897	G	T	0.3022	5.07579e-17	0.817136	rs4687554	35		ITIH4:RP5-966M1.6	00:00:00	UTR3	1.12	5	2	15	1	1	1
3:52853401:C:T	rs3821831	3	52853401	C	T	0.3449	3.29944e-09	0.995539	rs12638195	35		ITIH4:RP5-966M1.6	00:00:00	UTR3	0.131	5	4	15	1	1	1
3:52853747:C:G	rs2276815	3	52853747	C	G	0.3022	4.61815e-17	0.817136	rs4687554	35		ITIH4:RP5-966M1.6	00:00:00	UTR3	9.067	5	4	15	1	1	1
3:52854186:A:C	rs2239548	3	52854186	A	C	0.4046	2.72507e-27	0.74747	rs2710314	35		ITIH4:RP5-966M1.6	00:00:00	intronic	3.39	NA	4	15	1	1	1
3:52855229:C:T	rs2239547	3	52855229	T	C	0.3032	4.50141e-17	0.813358	rs4687554	35		ITIH4:RP5-966M1.6	00:00:00	intronic	3.187	NA	4	15	1	1	1
3:52855865:A:G	rs2256332	3	52855865	G	A	0.3926	5.84782e-29	0.781789	rs2710314	35		ITIH4:RP5-966M1.6	00:00:00	intronic	1.052	1f	4	15	1	1	1
3:52859526:A:T	rs2240915	3	52859526	T	A	0.4046	NA	0.74747	rs2710314	35		ITIH4:RP5-966M1.6	00:00:00	intronic	2.385	6	4	5	1	1	1
3:52859630:C:G	rs2535633	3	52859630	C	G	0.4046	NA	0.74747	rs2710314	35		ITIH4:RP5-966M1.6	00:00:00	intronic	2.735	6	4	5	1	1	1
3:52860366:C:G	rs4687658	3	52860366	C	G	0.2584	4.61629e-20	1	rs4687554	35		ITIH4:RP5-966M1.6	00:00:00	intronic	2.692	6	4	15	1	1	1
3:52860936:C:T	rs2276817	3	52860936	C	T	0.2584	4.75052e-20	1	rs4687554	35		ITIH4:RP5-966M1.6	00:00:00	exonic	16.34	1f	4	15	1	1	1
3:52861211:A:T	rs13072536	3	52861211	A	T	0.2584	5.02743e-20	1	rs4687554	35		ITIH4:RP5-966M1.6	00:00:00	exonic	22.1	1f	3	5	1	1	1
3:52862003:A:G	rs12488303	3	52862003	G	A	0.2584	5.23e-20	1	rs4687554	35		ITIH4:RP5-966M1.6	00:00:00	intronic	4.565	4	2	5	1	1	1
3:52862200:C:T	rs2072391	3	52862200	C	T	0.2584	6.01867e-20	1	rs4687554	35		ITIH4:RP5-966M1.6	00:00:00	intronic	6.928	NA	2	5	1	1	1
3:52862753:A:G	rs2245647	3	52862753	A	G	0.4046	7.8739e-28	0.74747	rs2710314	35		ITIH4:RP5-966M1.6	00:00:00	intronic	6.059	NA	3	5	1	1	1
3:52863605:A:G	rs3774364	3	52863605	G	A	0.4036	7.1245e-28	0.74224	rs2710314	35		ITIH4:RP5-966M1.6	00:00:00	intronic	3.416	5	1	5	1	1	1
3:52864135:C:T	rs4687554	3	52864135	T	C	0.2584	3.80157e-20	1	rs4687554	35		ITIH4:RP5-966M1.6	00:00:00	intronic	0.114	1d	1	5	1	1	1
3:52864584:A:G	rs2071042	3	52864584	A	G	0.4046	1.6454e-28	0.74747	rs2710314	35		ITIH4:RP5-966M1.6	00:00:00	exonic	7.437	NA	1	5	1	1	1
3:52864693:G:T	rs2071041	3	52864693	T	G	0.2594	9.34405e-20	0.99485	rs4687554	35		ITIH4:RP5-966M1.6	00:00:00	UTR5	7.646	NA	1	5	1	1	1
3:52864860:A:G	rs2071040	3	52864860	A	G	0.2575	6.36379e-20	0.994799	rs4687554	35		ITIH4:RP5-966M1.6	00:00:00	intronic	7.151	NA	1	5	1	1	1
3:52866157:C:G	rs3755803	3	52866157	C	G	0.2584	4.6483e-20	1	rs4687554	35		RP5-966M1.6	0	intronic	8.592	3a	2	7	1	1	1
3:52866535:A:C	rs7652667	3	52866535	C	A	0.4046	1.95826e-27	0.74747	rs2710314	35		RP5-966M1.6	0	intronic	4.868	5	2	5	1	1	1
3:52866845:A:C	rs11915546	3	52866845	C	A	0.4046	NA	0.74747	rs2710314	35		RP5-966M1.6	0	intronic	2.655	5	3	5	1	1	1
3:52867595:A:C	rs60332615	3	52867595	C	A	0.4056	1.98193e-27	0.751661	rs2710314	35		RP5-966M1.6:MUSTN1:TMEM110-MUSTN1	00:00:00	intronic	4.822	5	1	5	1	1	1
3:52868145:A:G	rs11918800	3	52868145	G	A	0.4056	1.52264e-27	0.751661	rs2710314	35		RP5-966M1.6:MUSTN1:TMEM110-MUSTN1	00:00:00	intronic	2.474	5	1	5	1	1	1
3:52868445:A:G	rs13083728	3	52868445	G	A	0.2594	1.58345e-19	0.994798	rs4687554	35		RP5-966M1.6:MUSTN1:TMEM110-MUSTN1	00:00:00	intronic	3.309	5	1	5	1	1	1
3:52868610:C:T	rs11922961	3	52868610	T	C	0.4036	4.48987e-27	0.73398	rs2710314	35		RP5-966M1.6:MUSTN1:TMEM110-MUSTN1	00:00:00	intronic	1.769	5	1	5	1	1	1
3:52868716:G:GC	rs77032405	3	52868716	G	GC	0.4105	NA	0.729542	rs2710314	35		RP5-966M1.6:MUSTN1:TMEM110-MUSTN1	00:00:00	intronic	0.911	NA	1	5	1	1	1
3:52869263:A:C	rs2276823	3	52869263	A	C	0.4125	NA	0.723668	rs2710314	35		RP5-966M1.6:TMEM110-MUSTN1	00:00:00	UTR5	0.35	2b	1	5	1	1	1
3:52870132:A:G	rs1573815	3	52870132	G	A	0.2584	8.08749e-20	0.989589	rs4687554	35		TMEM110-MUSTN1	0	intronic	15.82	NA	2	5	1	1	1
3:52870324:C:T	rs4687662	3	52870324	T	C	0.2435	6.47034e-14	1	rs4687662	35		TMEM110-MUSTN1:TMEM110	00:00:00	UTR3	3.305	5	2	5	1	1	1
3:52870618:A:T	rs4687663	3	52870618	T	A	0.2584	9.11952e-20	0.989589	rs4687554	35		TMEM110-MUSTN1:TMEM110	00:00:00	UTR3	0.757	1f	2	5	1	1	1
3:52871929:A:G	rs3733047	3	52871929	G	A	0.2584	1.5775e-19	0.989589	rs4687554	35		TMEM110-MUSTN1:TMEM110	00:00:00	UTR3	8.727	1f	2	5	1	1	1
3:52874288:C:T	rs6445538	3	52874288	T	C	0.2664	2.77613e-19	0.950933	rs4687554	35		TMEM110-MUSTN1:TMEM110	00:00:00	UTR3	22.3	1f	3	4	1	1	1
3:52874296:A:G	rs6445539	3	52874296	G	A	0.2654	3.05462e-19	0.955772	rs4687554	35		TMEM110-MUSTN1:TMEM110	00:00:00	UTR3	15.49	1f	3	4	1	1	1
3:52874446:C:T	rs6769789	3	52874446	C	T	0.4056	1.85623e-27	0.751661	rs2710314	35		TMEM110-MUSTN1:TMEM110	00:00:00	UTR3	9.014	5	2	4	1	1	1
3:52874753:C:T	rs56019197	3	52874753	T	C	0.4066	1.76309e-27	0.748648	rs2710314	35		TMEM110-MUSTN1:TMEM110	00:00:00	intronic	4.661	7	2	4	1	1	1
3:52874861:A:G	rs7638524	3	52874861	G	A	0.2654	3.73362e-19	0.955772	rs4687554	35		TMEM110-MUSTN1:TMEM110	00:00:00	intronic	2.631	6	2	4	1	1	1
3:52876389:G:T	rs11719137	3	52876389	G	T	0.4076	8.45128e-27	0.745649	rs2710314	35		TMEM110-MUSTN1:TMEM110	00:00:00	intronic	2.979	5	2	4	1	1	1
3:52876639:A:G	rs12638195	3	52876639	G	A	0.3439	2.75238e-09	1	rs12638195	35		TMEM110-MUSTN1:TMEM110	00:00:00	intronic	1.425	5	2	4	1	1	1
3:52878600:C:G	rs56214994	3	52878600	C	G	0.4066	NA	0.748648	rs2710314	35		TMEM110-MUSTN1:TMEM110	00:00:00	intronic	3.851	5	2	5	1	1	1
3:52880128:G:T	rs6445541	3	52880128	G	T	0.4046	3.53388e-27	0.746415	rs2710314	35		TMEM110-MUSTN1:TMEM110	00:00:00	intronic	1.899	1f	2	5	1	1	1
3:52880543:A:G	rs4687672	3	52880543	G	A	0.2644	2.07441e-18	0.960225	rs4687554	35		TMEM110-MUSTN1:TMEM110	00:00:00	intronic	3.329	1f	1	5	1	1	1
3:52881096:A:T	rs2001735	3	52881096	A	T	0.2823	NA	0.880792	rs4687554	35		TMEM110-MUSTN1:TMEM110	00:00:00	intronic	2.174	5	4	5	1	1	1
3:52882353:G:GGCTGAAACAATATCACT	rs3839102	3	52882353	G	GGCTGAAACAATATCACT	0.4056	NA	0.751661	rs2710314	35		TMEM110-MUSTN1:TMEM110	00:00:00	intronic	5.027	NA	3	4	1	1	1
3:52883070:C:T	rs11715347	3	52883070	C	T	0.4066	1.3714e-26	0.748648	rs2710314	35		TMEM110-MUSTN1:TMEM110	00:00:00	intronic	9.764	5	3	4	1	1	1
3:52884749:G:GT	rs11284369	3	52884749	GT	G	0.2654	NA	0.955335	rs4687554	35		TMEM110-MUSTN1:TMEM110	00:00:00	intronic	0.512	NA	4	4	1	1	1
3:52886240:C:T	rs2336558	3	52886240	C	T	0.4066	2.15338e-26	0.748648	rs2710314	35		TMEM110-MUSTN1:TMEM110	00:00:00	intronic	0.852	7	4	4	1	1	1
3:52886241:A:G	rs12496077	3	52886241	G	A	0.2644	4.27396e-18	0.960225	rs4687554	35		TMEM110-MUSTN1:TMEM110	00:00:00	intronic	4.252	7	4	4	1	1	1
3:52886605:C:T	rs2276825	3	52886605	T	C	0.2753	9.40764e-18	0.909361	rs4687554	35		TMEM110-MUSTN1:TMEM110	00:00:00	intronic	0.581	6	4	5	1	1	1
3:52887861:A:AT	rs34092621	3	52887861	A	AT	0.4056	NA	0.74339	rs2710314	35		TMEM110-MUSTN1:TMEM110	00:00:00	intronic	2.461	NA	4	5	1	1	1
3:52888116:C:CT	rs35640835	3	52888116	C	CT	0.4066	NA	0.748648	rs2710314	35		TMEM110-MUSTN1:TMEM110	00:00:00	intronic	3.281	NA	4	5	1	1	1
3:52888485:C:T	rs9682464	3	52888485	C	T	0.2753	3.01174e-18	0.909361	rs4687554	35		TMEM110-MUSTN1:TMEM110	00:00:00	intronic	4.256	1f	4	5	1	1	1
3:52889771:C:T	rs6803519	3	52889771	C	T	0.2644	NA	0.949803	rs4687554	35		TMEM110-MUSTN1:TMEM110	00:00:00	intronic	0.231	1f	4	5	1	1	1
3:52891570:C:G	rs7630552	3	52891570	C	G	0.4066	NA	0.748648	rs2710314	35		TMEM110-MUSTN1:TMEM110	00:00:00	intronic	0.591	7	4	5	1	1	1
3:52891707:A:G	rs7620690	3	52891707	A	G	0.4066	9.8048e-27	0.748648	rs2710314	35		TMEM110-MUSTN1:TMEM110	00:00:00	intronic	6.16	6	4	5	1	1	1
3:52891756:A:T	rs7620706	3	52891756	A	T	0.2664	1.29578e-18	0.950933	rs4687554	35		TMEM110-MUSTN1:TMEM110	00:00:00	intronic	0.275	6	4	5	1	1	1
3:52893426:C:T	rs7612624	3	52893426	T	C	0.4066	1.33812e-26	0.748648	rs2710314	35		TMEM110-MUSTN1:TMEM110	00:00:00	intronic	0.778	6	5	5	1	1	1
3:52893465:C:T	rs6798941	3	52893465	C	T	0.3181	3.85361e-25	0.755201	rs4687554	35		TMEM110-MUSTN1:TMEM110	00:00:00	intronic	1.627	6	5	5	1	1	1
3:52895785:A:G	rs12487379	3	52895785	G	A	0.4026	6.43627e-25	0.759755	rs2710314	35		TMEM110-MUSTN1:TMEM110	00:00:00	intronic	5.302	5	4	5	1	1	1
3:52896032:A:C	rs13072537	3	52896032	C	A	0.4036	6.76554e-25	0.764982	rs2710314	35		TMEM110-MUSTN1:TMEM110	00:00:00	intronic	1.883	5	4	5	1	1	1
3:52897095:A:T	rs6773650	3	52897095	A	T	0.3887	NA	0.810417	rs2710314	35		TMEM110-MUSTN1:TMEM110	00:00:00	intronic	1.313	6	4	5	1	1	1
3:52897801:C:T	rs4350911	3	52897801	C	T	0.3887	5.79972e-25	0.810417	rs2710314	35		TMEM110-MUSTN1:TMEM110	00:00:00	intronic	5.746	6	5	5	1	1	1
3:52897823:C:T	rs6764322	3	52897823	C	T	0.3887	4.30438e-25	0.810417	rs2710314	35		TMEM110-MUSTN1:TMEM110	00:00:00	intronic	8.539	7	5	5	1	1	1
3:52897842:C:T	rs4687559	3	52897842	C	T	0.2694	2.77744e-16	0.867987	rs4687554	35		TMEM110-MUSTN1:TMEM110	00:00:00	intronic	8.248	7	5	5	1	1	1
3:52898121:G:T	rs4687560	3	52898121	T	G	0.2694	1.77498e-16	0.867987	rs4687554	35		TMEM110-MUSTN1:TMEM110	00:00:00	intronic	4.569	6	5	5	1	1	1
3:52899284:C:G	rs4687679	3	52899284	C	G	0.3767	NA	0.772083	rs2710314	35		TMEM110-MUSTN1:TMEM110	00:00:00	intronic	0.701	7	5	5	1	1	1
3:52899626:G:GAAC	rs35947894	3	52899626	GAAC	G	0.2575	NA	0.808817	rs4687554	35		TMEM110-MUSTN1:TMEM110	00:00:00	intronic	8.739	NA	5	5	1	1	1
3:52901974:A:G	rs9825230	3	52901974	G	A	0.3757	9.32979e-26	0.767191	rs2710314	35		TMEM110-MUSTN1:TMEM110	00:00:00	intronic	0.536	5	4	5	1	1	1
3:52903446:CG:TG	rs10865977	3	52903446	TG	CG	0.4036	NA	0.764982	rs2710314	35		TMEM110-MUSTN1:TMEM110	00:00:00	intronic	NA	NA	4	5	1	1	1
3:52904524:G:T	rs9836499	3	52904524	G	T	0.3897	2.56681e-25	0.807158	rs2710314	35		TMEM110-MUSTN1:TMEM110	00:00:00	intronic	0.811	1f	4	5	1	1	1
3:52905213:A:G	rs2336664	3	52905213	A	G	0.3887	NA	0.810417	rs2710314	35		TMEM110-MUSTN1:TMEM110	00:00:00	intronic	7.067	6	4	5	1	1	1
3:52905802:C:T	rs4302374	3	52905802	T	C	0.2575	3.08342e-17	0.808817	rs4687554	35		TMEM110-MUSTN1:TMEM110	00:00:00	intronic	8.202	1f	4	5	1	1	1
3:52905917:A:G	rs6797399	3	52905917	G	A	0.2575	2.82625e-17	0.808817	rs4687554	35		TMEM110-MUSTN1:TMEM110	00:00:00	intronic	1.726	5	4	5	1	1	1
3:52907372:A:G	rs4687680	3	52907372	G	A	0.3767	7.66418e-26	0.772083	rs2710314	35		TMEM110-MUSTN1:TMEM110	00:00:00	intronic	2.343	6	5	5	1	1	1
3:52908398:C:T	rs56383738	3	52908398	T	C	0.3767	3.05535e-25	0.772083	rs2710314	35		TMEM110-MUSTN1:TMEM110	00:00:00	intronic	2.069	5	5	5	1	1	1
3:52908577:C:T	rs6445547	3	52908577	T	C	0.2575	2.84459e-17	0.808817	rs4687554	35		TMEM110-MUSTN1:TMEM110	00:00:00	intronic	5.351	5	5	5	1	1	1
3:52909877:C:T	rs9839035	3	52909877	C	T	0.2575	6.59656e-17	0.808817	rs4687554	35		TMEM110-MUSTN1:TMEM110	00:00:00	intronic	0.274	5	5	5	1	1	1
3:52912214:A:G	rs9850563	3	52912214	G	A	0.3767	1.8757e-25	0.772083	rs2710314	35		TMEM110-MUSTN1:TMEM110	00:00:00	intronic	2.213	1f	4	5	1	1	1
3:52912296:A:C	rs12492391	3	52912296	C	A	0.3757	7.32288e-26	0.767191	rs2710314	35		TMEM110-MUSTN1:TMEM110	00:00:00	intronic	7.277	1f	4	5	1	1	1
3:52913006:C:T	rs3821873	3	52913006	C	T	0.3767	3.9917e-25	0.772083	rs2710314	35		TMEM110-MUSTN1:TMEM110	00:00:00	intronic	3.374	7	4	5	1	1	1
3:52913781:C:T	rs9860296	3	52913781	C	T	0.3767	4.34459e-25	0.772083	rs2710314	35		TMEM110-MUSTN1:TMEM110	00:00:00	intronic	5.882	1f	4	5	1	1	1
3:52915219:C:T	rs9866243	3	52915219	T	C	0.3877	NA	0.812798	rs2710314	35		TMEM110-MUSTN1:TMEM110	00:00:00	intronic	1.362	6	4	5	1	1	1
3:52915712:C:T	rs2336666	3	52915712	C	T	0.2694	3.41124e-16	0.867987	rs4687554	35		TMEM110-MUSTN1:TMEM110	00:00:00	intronic	5.962	7	4	5	1	1	1
3:52916363:C:T	rs2336667	3	52916363	C	T	0.3887	8.64164e-25	0.810417	rs2710314	35		TMEM110-MUSTN1:TMEM110	00:00:00	intronic	0.842	5	4	5	1	1	1
3:52916916:C:T	rs9876403	3	52916916	C	T	0.2694	2.90884e-16	0.867987	rs4687554	35		TMEM110-MUSTN1:TMEM110	00:00:00	intronic	0.777	1f	4	5	1	1	1
3:52916939:C:T	rs4687682	3	52916939	T	C	0.3867	2.773e-25	0.800332	rs2710314	35		TMEM110-MUSTN1:TMEM110	00:00:00	intronic	0.058	1f	4	5	1	1	1
3:52918262:G:GT	rs10716399	3	52918262	G	GT	0.4036	NA	0.72883	rs2710314	35		TMEM110-MUSTN1:TMEM110	00:00:00	intronic	0.318	NA	5	5	1	1	1
3:52918422:C:T	rs4687562	3	52918422	C	T	0.3887	7.34656e-25	0.810417	rs2710314	35		TMEM110-MUSTN1:TMEM110	00:00:00	intronic	0.175	7	5	5	1	1	1
3:52918499:G:T	rs4687683	3	52918499	T	G	0.3887	6.32852e-25	0.810417	rs2710314	35		TMEM110-MUSTN1:TMEM110	00:00:00	intronic	0.875	6	5	5	1	1	1
3:52918513:C:T	rs4687684	3	52918513	C	T	0.3887	4.13323e-25	0.810417	rs2710314	35		TMEM110-MUSTN1:TMEM110	00:00:00	intronic	0.943	6	5	5	1	1	1
3:52919002:C:T	rs2878762	3	52919002	T	C	0.2982	4.10448e-14	0.698644	rs2255107	35		TMEM110-MUSTN1:TMEM110	00:00:00	intronic	12.34	6	4	5	1	1	1
3:52919096:G:T	rs2336668	3	52919096	G	T	0.3887	4.06147e-25	0.810417	rs2710314	35		TMEM110-MUSTN1:TMEM110	00:00:00	intronic	1.401	1f	4	5	1	1	1
3:52919447:A:T	rs12638968	3	52919447	A	T	0.3877	NA	0.805368	rs2710314	35		TMEM110-MUSTN1:TMEM110	00:00:00	intronic	3.017	7	4	5	1	1	1
3:52922621:C:T	rs6795646	3	52922621	C	T	0.3767	3.1433e-25	0.772083	rs2710314	35		TMEM110-MUSTN1:TMEM110	00:00:00	intronic	0.871	6	4	5	1	1	1
3:52923251:C:G	rs9880978	3	52923251	C	G	0.3767	NA	0.772083	rs2710314	35		TMEM110-MUSTN1:TMEM110	00:00:00	intronic	3.747	6	4	5	1	1	1
3:52924227:C:T	rs9810807	3	52924227	C	T	0.3767	2.58968e-25	0.772083	rs2710314	35		TMEM110-MUSTN1:TMEM110	00:00:00	intronic	2.756	1f	4	5	1	1	1
3:52925403:C:T	rs9836178	3	52925403	T	C	0.2525	8.58196e-16	0.773647	rs4687554	35		TMEM110-MUSTN1:TMEM110	00:00:00	intronic	5.641	4	2	7	1	1	1
3:52928333:A:G	rs62253582	3	52928333	A	G	0.3837	NA	0.796426	rs2710314	35		TMEM110-MUSTN1:TMEM110	00:00:00	intronic	1.294	2b	2	5	1	1	1
3:52928334:A:G	rs62253583	3	52928334	A	G	0.3837	NA	0.796426	rs2710314	35		TMEM110-MUSTN1:TMEM110	00:00:00	intronic	1.202	2b	2	5	1	1	1
3:52930477:G:GC	rs11379141	3	52930477	G	GC	0.2535	NA	0.765805	rs4687554	35		TMEM110-MUSTN1:TMEM110	00:00:00	intronic	3.161	NA	1	2	1	1	1
3:52931971:G:T	rs9844736	3	52931971	T	G	0.2565	1.03566e-16	0.794984	rs4687554	35		TMEM110	358	upstream	5.3	4	1	1	1	1	1
3:52935428:A:C	rs6773040	3	52935428	C	A	0.2575	1.21462e-16	0.790343	rs4687554	35		SFMBT1	2159	intergenic	1.312	7	5	5	1	1	1
3:52936763:C:T	rs11922975	3	52936763	C	T	0.3767	3.81177e-26	0.778426	rs2710314	35		SFMBT1	824	downstream	0.61	7	4	5	1	1	1
3:52937774:A:G	rs1134546	3	52937774	A	G	0.2575	1.00874e-16	0.780057	rs4687554	35		SFMBT1	0	UTR3	1.918	NA	4	5	1	1	1
3:52938092:C:G	rs7626551	3	52938092	G	C	0.3767	NA	0.778426	rs2710314	35		SFMBT1	0	UTR3	8.021	5	4	5	1	1	1
3:52944724:C:T	rs9865248	3	52944724	C	T	0.3857	1.57358e-25	0.82604	rs2710314	35		SFMBT1	0	intronic	0.964	6	4	5	1	1	1
3:52945930:A:G	rs9871175	3	52945930	G	A	0.3857	1.17223e-25	0.82604	rs2710314	35		SFMBT1	0	intronic	9.665	7	4	5	1	1	1
3:52947311:G:GA	rs3832249	3	52947311	G	GA	0.3857	NA	0.82604	rs2710314	35		SFMBT1	0	intronic	6.503	NA	4	4	1	1	1
3:52948332:A:G	rs4687687	3	52948332	A	G	0.3857	2.08035e-25	0.82604	rs2710314	35		SFMBT1	0	intronic	7.759	6	4	5	1	1	1
3:52948579:A:AAAAAACAAAAAC	rs149411271	3	52948579	AAAAAACAAAAAC	A	0.2664	NA	0.842067	rs4687554	35		SFMBT1	0	intronic	0.465	NA	4	5	1	1	1
3:52948674:A:C	rs4687689	3	52948674	A	C	0.3847	1.62045e-25	0.829374	rs2710314	35		SFMBT1	0	intronic	0.093	5	4	5	1	1	1
3:52950659:C:T	rs12629687	3	52950659	T	C	0.3847	1.04552e-25	0.829374	rs2710314	35		SFMBT1	0	intronic	2.225	7	4	5	1	1	1
3:52950721:A:C	rs2336160	3	52950721	A	C	0.2724	NA	0.816856	rs4687554	35		SFMBT1	0	intronic	0.149	6	4	5	1	1	1
3:52951120:C:CT	rs34505564	3	52951120	C	CT	0.2674	NA	0.838358	rs4687554	35		SFMBT1	0	intronic	1.27	NA	4	5	1	1	1
3:52951519:C:T	rs2336162	3	52951519	C	T	0.2674	3.09394e-16	0.838358	rs4687554	35		SFMBT1	0	intronic	0.52	7	4	5	1	1	1
3:52952665:A:ATGTGTGTGTGTA	3:52952665:A:ATGTGTGTGTGTA	3	52952665	A	ATGTGTGTGTGTA	0.2276	NA	0.712626	rs4687554	35		SFMBT1	0	intronic	NA	NA	4	5	1	1	1
3:52953055:A:G	rs9880619	3	52953055	G	A	0.3847	6.1877e-26	0.829374	rs2710314	35		SFMBT1	0	intronic	0.601	6	4	5	1	1	1
3:52953311:C:T	rs9825369	3	52953311	C	T	0.3837	NA	0.825205	rs2710314	35		SFMBT1	0	intronic	3.641	6	4	5	1	1	1
3:52953315:T:TAAAC	rs71615875	3	52953315	TAAAC	T	0.2654	NA	0.837216	rs4687554	35		SFMBT1	0	intronic	6.848	NA	4	5	1	1	1
3:52953844:A:G	rs9985365	3	52953844	A	G	0.3847	4.20544e-26	0.829374	rs2710314	35		SFMBT1	0	intronic	12.44	7	4	4	1	1	1
3:52956390:C:CAA	rs138095735	3	52956390	C	CAA	0.3857	NA	0.82604	rs2710314	35		SFMBT1	0	intronic	3.228	NA	4	5	1	1	1
3:52956918:A:G	rs11130331	3	52956918	G	A	0.3847	3.61405e-26	0.829374	rs2710314	35		SFMBT1	0	intronic	1.606	7	4	5	1	1	1
3:52958439:C:T	rs2710342	3	52958439	T	C	0.2674	3.40934e-16	0.838358	rs4687554	35		SFMBT1	0	intronic	4.441	NA	4	5	1	1	1
3:52959537:A:C	rs9847024	3	52959537	A	C	0.2654	5.23908e-16	0.817446	rs4687554	35		SFMBT1	0	intronic	3.518	3a	4	5	1	1	1
3:52960256:A:AG	rs34584015	3	52960256	A	AG	0.2694	NA	0.767471	rs4687554	35		SFMBT1	0	intronic	4.059	NA	4	5	1	1	1
3:52960261:A:C	rs34585187	3	52960261	A	C	0.2684	NA	0.770542	rs4687554	35		SFMBT1	0	intronic	0.125	7	4	5	1	1	1
3:52960859:C:T	rs2581810	3	52960859	C	T	0.2644	8.77245e-17	0.81364	rs4687554	35		SFMBT1	0	intronic	10.91	4	4	5	1	1	1
3:52962561:T:TAAC	rs57453382	3	52962561	T	TAAC	0.2654	NA	0.810104	rs4687554	35		SFMBT1	0	intronic	2.91	NA	4	5	1	1	1
3:52962625:C:T	rs9825679	3	52962625	C	T	0.2545	NA	0.770385	rs4687554	35		SFMBT1	0	intronic	0.664	6	4	5	1	1	1
3:52962653:C:CAT	rs200592732	3	52962653	C	CAT	0.3628	NA	0.668036	rs12638195	35		SFMBT1	0	intronic	0.549	NA	4	5	1	1	1
3:52962679:T:TAC	rs200120392	3	52962679	TAC	T	0.2883	NA	0.640067	rs12638195	35		SFMBT1	0	intronic	0.171	NA	4	5	1	1	1
3:52962748:C:G	rs13082061	3	52962748	C	G	0.2644	1.47369e-16	0.81364	rs4687554	35		SFMBT1	0	intronic	1.847	7	4	5	1	1	1
3:52965713:A:G	rs2710339	3	52965713	G	A	0.3419	8.33087e-30	1	rs2710314	35		SFMBT1	0	intronic	0.033	NA	4	5	1	1	1
3:52966558:C:T	rs2581827	3	52966558	C	T	0.3419	1.71484e-29	1	rs2710314	35		SFMBT1	0	intronic	1.007	7	4	5	1	1	1
3:52968726:C:T	rs2257216	3	52968726	T	C	0.341	1.52199e-29	0.995793	rs2710314	35		SFMBT1	0	intronic	0.946	2b	1	5	1	1	1
3:52969128:C:T	rs2710314	3	52969128	T	C	0.3419	8.12277e-30	1	rs2710314	35		SFMBT1	0	intronic	2.247	NA	5	5	1	1	1
3:52969529:A:T	rs2710313	3	52969529	T	A	0.3419	2.40391e-29	1	rs2710314	35		SFMBT1	0	intronic	3.928	5	5	5	1	1	1
3:52970877:C:T	rs62253602	3	52970877	C	T	0.3211	1.21343e-08	0.784906	rs12638195	35		SFMBT1	00:00:00	intronic	0.581	7	5	15	1	1	1
3:52970909:C:CT	rs371065150	3	52970909	C	CT	0.3598	NA	0.878245	rs2710314	35		SFMBT1	0	intronic	1.706	NA	5	15	1	1	1
3:52972468:C:T	rs2581797	3	52972468	C	T	0.2644	1.75204e-16	0.81364	rs4687554	35		SFMBT1	0	intronic	3.238	7	4	15	1	1	1
3:52972655:G:GT	rs35655166	3	52972655	GT	G	0.2893	NA	0.695742	rs4687554	35		SFMBT1	0	intronic	0.389	NA	4	15	1	1	1
3:52972862:A:G	rs62253603	3	52972862	G	A	0.3211	1.49788e-08	0.784906	rs12638195	35		SFMBT1	0	intronic	0.171	5	4	15	1	1	1
3:52972907:G:T	rs2581801	3	52972907	G	T	0.2644	1.57462e-16	0.81364	rs4687554	35		SFMBT1	0	intronic	4.678	5	4	15	1	1	1
3:52973373:A:T	rs2581802	3	52973373	A	T	0.2644	2.57574e-16	0.81364	rs4687554	35		SFMBT1	0	intronic	5.841	6	4	15	1	1	1
3:52974152:C:T	rs2710346	3	52974152	C	T	0.3419	3.96988e-29	1	rs2710314	35		SFMBT1	0	intronic	1.108	NA	4	15	1	1	1
3:52975069:C:T	rs62253604	3	52975069	C	T	0.3211	1.49424e-08	0.784906	rs12638195	35		SFMBT1	0	intronic	0.638	7	4	15	1	1	1
3:52975596:C:T	rs11706243	3	52975596	C	T	0.2644	NA	0.81364	rs4687554	35		SFMBT1	0	intronic	2.079	7	4	15	1	1	1
3:52976075:C:T	rs2710345	3	52976075	T	C	0.2644	2.85822e-16	0.81364	rs4687554	35		SFMBT1	0	intronic	3.693	NA	4	15	1	1	1
3:52976469:C:T	rs7621939	3	52976469	C	T	0.2634	2.67706e-16	0.817276	rs4687554	35		SFMBT1	0	intronic	1.869	7	4	15	1	1	1
3:52978418:C:T	rs62253605	3	52978418	T	C	0.337	1.01082e-23	0.99535	rs36051354	35		SFMBT1	0	intronic	0.02	6	5	15	1	1	1
3:52978691:A:G	rs2710332	3	52978691	A	G	0.2873	8.08501e-19	0.784393	rs36051354	35		SFMBT1	0	intronic	1.85	NA	5	15	1	1	1
3:52979050:C:T	rs2581805	3	52979050	T	C	0.2644	4.73184e-16	0.81364	rs4687554	35		SFMBT1	0	intronic	0.197	7	5	15	1	1	1
3:52979178:A:G	rs35380116	3	52979178	A	G	0.2644	2.58901e-16	0.81364	rs4687554	35		SFMBT1	0	intronic	0.573	6	5	15	1	1	1
3:52979665:C:CAA	3:52979665:C:CAA	3	52979665	CAA	C	0.2644	NA	0.81364	rs4687554	35		SFMBT1	0	intronic	0.934	NA	5	15	1	1	1
3:52981119:A:T	rs11130332	3	52981119	A	T	0.2634	1.98765e-16	0.807911	rs4687554	35		SFMBT1	0	intronic	0.709	6	5	15	1	1	1
3:52982159:C:G	rs2581815	3	52982159	G	C	0.2644	1.61524e-16	0.81364	rs4687554	35		SFMBT1	0	intronic	1.552	6	5	15	1	1	1
3:52982272:T:TA	rs35355002	3	52982272	TA	T	0.2644	NA	0.81364	rs4687554	35		SFMBT1	0	intronic	1.196	NA	5	15	1	1	1
3:52982296:A:G	rs2952830	3	52982296	G	A	0.2903	1.10518e-18	0.785958	rs36051354	35		SFMBT1	00:00:00	intronic	1.889	NA	5	15	1	1	1
3:52983246:C:G	rs7648514	3	52983246	G	C	0.2624	3.3531e-16	0.803191	rs4687554	35		SFMBT1	00:00:00	intronic	0.648	6	4	15	1	1	1
3:52983434:A:G	rs6445550	3	52983434	G	A	0.2624	1.88486e-16	0.811582	rs4687554	35		SFMBT1	0	intronic	1.054	6	4	15	1	1	1
3:52983806:A:G	rs11708223	3	52983806	A	G	0.2624	3.88993e-16	0.803191	rs4687554	35		SFMBT1	0	intronic	1.211	7	4	15	1	1	1
3:52983902:A:G	rs62253606	3	52983902	A	G	0.3221	1.32433e-08	0.78038	rs12638195	35		SFMBT1	0	intronic	1.8	6	4	15	1	1	1
3:52985231:C:CTTTT	rs139907776	3	52985231	CTTTT	C	0.2624	NA	0.803191	rs4687554	35		SFMBT1	0	intronic	8.383	NA	4	15	1	1	1
3:52985319:C:G	rs9865094	3	52985319	G	C	0.2624	1.83776e-16	0.803191	rs4687554	35		SFMBT1	0	intronic	0.29	7	4	15	1	1	1
3:52985582:G:GCCA	rs112633974	3	52985582	GCCA	G	0.2664	NA	0.82416	rs4687554	35		SFMBT1	0	intronic	0.655	NA	4	15	1	1	1
3:52985584:C:T	rs13060126	3	52985584	C	T	0.2624	NA	0.803191	rs4687554	35		SFMBT1	0	intronic	1.914	7	4	15	1	1	1
3:52985711:A:T	rs9831409	3	52985711	A	T	0.2634	2.23567e-16	0.807911	rs4687554	35		SFMBT1	0	intronic	12.52	7	4	5	1	1	1
3:52986012:C:T	rs36051354	3	52986012	T	C	0.338	2.14361e-24	1	rs36051354	35		SFMBT1	0	intronic	0.638	6	4	15	1	1	1
3:52987645:G:T	rs9311485	3	52987645	T	G	0.2634	1.9103e-16	0.807911	rs4687554	35		SFMBT1	00:00:00	intronic	0.223	7	4	15	1	1	1
3:52989383:C:T	rs62253608	3	52989383	C	T	0.3211	1.17189e-08	0.784906	rs12638195	35		SFMBT1	0	intronic	1.329	7	5	15	1	1	1
3:52991189:A:G	rs2439434	3	52991189	G	A	0.341	4.14384e-29	0.995786	rs2710314	35		SFMBT1	0	intronic	0.759	5	5	15	1	1	1
3:52991307:A:T	rs2465101	3	52991307	A	T	0.341	7.42544e-29	0.995786	rs2710314	35		SFMBT1	0	intronic	9.63	7	5	15	1	1	1
3:52994138:A:G	rs2336669	3	52994138	A	G	0.2624	1.78178e-16	0.811582	rs4687554	35		SFMBT1	0	intronic	4.844	6	4	15	1	1	1
3:52994981:A:G	rs2581803	3	52994981	G	A	0.34	7.43627e-29	0.991588	rs2710314	35		SFMBT1	0	intronic	0.099	7	5	15	1	1	1
3:52995416:C:T	rs6770957	3	52995416	T	C	0.2614	3.01536e-16	0.797491	rs4687554	35		SFMBT1	0	intronic	4.659	6	4	15	1	1	1
3:52995444:C:T	rs2710326	3	52995444	T	C	0.34	8.14508e-29	0.991588	rs2710314	35		SFMBT1	00:00:00	intronic	7.832	6	4	15	1	1	1
3:52996032:A:T	rs4515041	3	52996032	A	T	0.341	NA	0.995786	rs2710314	35		SFMBT1	0	intronic	6.078	6	4	15	1	1	1
3:52997154:C:T	rs7652131	3	52997154	C	T	0.2624	3.64928e-16	0.811582	rs4687554	35		SFMBT1	0	intronic	0.162	7	5	15	1	1	1
3:52997871:C:T	rs4519686	3	52997871	T	C	0.2634	2.07299e-16	0.807911	rs4687554	35		SFMBT1	0	intronic	1.177	6	5	15	1	1	1
3:52998504:G:T	rs2336670	3	52998504	G	T	0.341	NA	0.995786	rs2710314	35		SFMBT1	0	intronic	2.362	6	4	15	1	1	1
3:52999341:T:TA	rs11399843	3	52999341	TA	T	0.3529	NA	0.938154	rs2710314	35		SFMBT1	0	intronic	0.381	NA	4	15	1	1	1
3:52999789:A:G	rs9812543	3	52999789	G	A	0.2624	2.01893e-16	0.811582	rs4687554	35		SFMBT1	0	intronic	4.918	6	4	15	1	1	1
3:53000105:A:G	rs9813024	3	53000105	G	A	0.2624	NA	0.811582	rs4687554	35		SFMBT1	0	intronic	1.504	6	5	15	1	1	1
3:53000941:T:TAAAG	rs55831153	3	53000941	TAAAG	T	0.2634	NA	0.807911	rs4687554	35		SFMBT1	0	intronic	0.532	NA	4	15	1	1	1
3:53001007:C:T	rs11707576	3	53001007	C	T	0.2634	6.66544e-16	0.807911	rs4687554	35		SFMBT1	0	intronic	2.833	7	4	15	1	1	1
3:53001847:A:G	rs62253649	3	53001847	A	G	0.3211	1.15787e-08	0.784906	rs12638195	35		SFMBT1	0	intronic	0.644	5	4	15	1	1	1
3:53002150:A:G	rs9823697	3	53002150	G	A	0.34	5.44034e-29	0.991588	rs2710314	35		SFMBT1	0	intronic	0.252	7	4	15	1	1	1
3:53002616:C:CT	rs5848970	3	53002616	C	CT	0.4394	NA	0.605075	rs36051354	35		SFMBT1	0	intronic	1.156	NA	4	15	1	1	1
3:53002708:C:T	rs2336671	3	53002708	T	C	0.2634	3.56131e-16	0.807911	rs4687554	35		SFMBT1	00:00:00	intronic	0.598	7	4	15	1	1	1
3:53003021:C:G	rs2245424	3	53003021	C	G	0.341	NA	0.995786	rs2710314	35		SFMBT1	00:00:00	intronic	1.304	7	4	15	1	1	1
3:53004604:A:G	rs6792578	3	53004604	G	A	0.2634	4.91717e-16	0.807911	rs4687554	35		SFMBT1:RP11-894J14.5	00:00:00	intronic	1.435	5	5	15	1	1	1
3:53004620:C:T	rs6768844	3	53004620	C	T	0.2624	4.61514e-16	0.803191	rs4687554	35		SFMBT1:RP11-894J14.5	00:00:00	intronic	1.508	1f	5	15	1	1	1
3:53005110:G:T	rs57916015	3	53005110	T	G	0.3211	1.23825e-08	0.784906	rs12638195	35		SFMBT1:RP11-894J14.5	00:00:00	intronic	2.836	7	5	15	1	1	1
3:53006055:C:T	rs35671032	3	53006055	T	C	0.3211	9.7318e-09	0.784906	rs12638195	35		SFMBT1:RP11-894J14.5	00:00:00	intronic	7.622	7	5	15	1	1	1
3:53007803:C:T	rs2336672	3	53007803	T	C	0.34	8.32783e-29	0.991588	rs2710314	35		SFMBT1:RP11-894J14.5	00:00:00	intronic	0.144	7	5	15	1	1	1
3:53007995:C:T	rs9846976	3	53007995	T	C	0.2634	3.1316e-16	0.807911	rs4687554	35		SFMBT1:RP11-894J14.5	00:00:00	intronic	6.164	5	5	15	1	1	1
3:53009043:C:G	rs73087044	3	53009043	C	G	0.3211	1.24793e-08	0.784906	rs12638195	35		SFMBT1:RP11-894J14.5	00:00:00	intronic	0.239	6	5	15	1	1	1
3:53009595:C:T	rs6801235	3	53009595	T	C	0.341	6.60444e-29	0.995786	rs2710314	35		SFMBT1:RP11-894J14.5	00:00:00	intronic	2.467	2b	5	15	1	1	1
3:53011050:A:C	rs9842974	3	53011050	C	A	0.2634	4.80706e-16	0.807911	rs4687554	35		SFMBT1:RP11-894J14.5	00:00:00	intronic	6.503	7	5	15	1	1	1
3:53011374:A:G	rs11130333	3	53011374	A	G	0.3211	1.25139e-08	0.784906	rs12638195	35		SFMBT1:RP11-894J14.5	00:00:00	intronic	4.047	6	5	15	1	1	1
3:53012023:T:TA	rs34041409	3	53012023	TA	T	0.2644	NA	0.803322	rs4687554	35		SFMBT1:RP11-894J14.5	00:00:00	intronic	0.582	NA	5	15	1	1	1
3:53013267:A:G	rs62253653	3	53013267	A	G	0.2833	1.22516e-06	0.650597	rs12638195	35		SFMBT1:RP11-894J14.5	00:00:00	intronic	2.751	7	1	15	1	1	1
3:53014657:C:T	rs2581816	3	53014657	C	T	0.341	4.67389e-29	0.995786	rs2710314	35		SFMBT1:RP11-894J14.5	00:00:00	intronic	8.775	6	5	15	1	1	1
3:53015545:A:ATTT	rs546886707	3	53015545	ATTT	A	0.3787	NA	0.846724	rs2710314	35		SFMBT1:RP11-894J14.5	00:00:00	intronic	0.633	NA	5	15	1	1	1
3:53016552:A:C	rs2581819	3	53016552	C	A	0.341	6.81903e-29	0.995786	rs2710314	35		SFMBT1:RP11-894J14.5	00:00:00	intronic	1.581	7	5	15	1	1	1
3:53016871:T:TA	rs201481492	3	53016871	T	TA	0.341	NA	0.995786	rs2710314	35		SFMBT1:RP11-894J14.5	00:00:00	intronic	2.4	NA	5	15	1	1	1
3:53016875:G:GAA	rs76764384	3	53016875	G	GAA	0.341	NA	0.995786	rs2710314	35		SFMBT1:RP11-894J14.5	00:00:00	intronic	3.581	NA	5	15	1	1	1
3:53017307:C:T	rs2564930	3	53017307	T	C	0.341	2.76873e-29	0.995786	rs2710314	35		SFMBT1:RP11-894J14.5	00:00:00	intronic	3.721	2b	1	15	1	1	1
3:53018726:A:AATACT	rs66509638	3	53018726	A	AATACT	0.2634	NA	0.807911	rs4687554	35		SFMBT1:RP11-894J14.5	00:00:00	intronic	1.862	NA	5	15	1	1	1
3:53018742:C:CTGTGTG	rs556941012	3	53018742	CTGTGTG	C	0.33	NA	0.720452	rs36051354	35		SFMBT1:RP11-894J14.5	00:00:00	intronic	0.419	NA	5	15	1	1	1
3:53020161:G:GA	rs35716074	3	53020161	G	GA	0.3847	NA	0.621724	rs2710314	35		SFMBT1:RP11-894J14.5	00:00:00	intronic	0.113	NA	5	15	1	1	1
3:53020544:A:G	rs2581820	3	53020544	A	G	0.2634	7.19361e-16	0.807911	rs4687554	35		SFMBT1:RP11-894J14.5	00:00:00	intronic	4.233	6	5	15	1	1	1
3:53020559:A:G	rs2564931	3	53020559	G	A	0.4165	2.74967e-11	0.690971	rs36051354	35		SFMBT1:RP11-894J14.5	00:00:00	intronic	0.462	6	5	15	1	1	1
3:53021588:G:T	rs2581821	3	53021588	T	G	0.339	1.01282e-23	0.995343	rs36051354	35		SFMBT1:RP11-894J14.5	00:00:00	intronic	2.453	7	5	15	1	1	1
3:53021749:A:G	rs2581822	3	53021749	G	A	0.339	1.07025e-23	0.995343	rs36051354	35		SFMBT1:RP11-894J14.5	00:00:00	intronic	0.526	5	5	15	1	1	1
3:53022010:A:C	rs2564932	3	53022010	C	A	0.339	9.97296e-24	0.995343	rs36051354	35		SFMBT1:RP11-894J14.5	00:00:00	intronic	5.476	1f	5	15	1	1	1
3:53022076:C:G	rs2581823	3	53022076	C	G	0.2634	6.24054e-16	0.807911	rs4687554	35		SFMBT1:RP11-894J14.5	00:00:00	intronic	2.638	4	5	15	1	1	1
3:53022408:A:C	rs2581824	3	53022408	C	A	0.4165	1.98892e-11	0.690971	rs36051354	35		SFMBT1:RP11-894J14.5	00:00:00	intronic	0.222	6	5	15	1	1	1
3:53023105:T:TTTC	rs147934459	3	53023105	TTTC	T	0.4165	NA	0.690971	rs36051354	35		SFMBT1:RP11-894J14.5	00:00:00	intronic	0.778	NA	5	15	1	1	1
3:53023373:A:C	rs2564933	3	53023373	A	C	0.339	4.4331e-23	0.995343	rs36051354	35		SFMBT1:RP11-894J14.5	00:00:00	intronic	1.677	7	5	15	1	1	1
3:53023428:C:G	rs62253656	3	53023428	G	C	0.3201	2.18177e-08	0.772445	rs12638195	35		SFMBT1:RP11-894J14.5	00:00:00	intronic	4.292	6	5	15	1	1	1
3:53023501:C:CT	rs34304263	3	53023501	CT	C	0.4165	NA	0.690971	rs36051354	35		SFMBT1:RP11-894J14.5	00:00:00	intronic	0.151	NA	5	15	1	1	1
3:53023635:C:T	rs11130335	3	53023635	C	T	0.3181	1.66403e-08	0.77348	rs12638195	35		SFMBT1:RP11-894J14.5	00:00:00	intronic	0.225	7	5	15	1	1	1
3:53023808:C:CA	rs55730998	3	53023808	C	CA	0.2694	NA	0.800316	rs4687554	35		SFMBT1:RP11-894J14.5	00:00:00	intronic	0.232	NA	5	15	1	1	1
3:53024580:A:G	rs2564934	3	53024580	G	A	0.4165	1.71089e-11	0.690971	rs36051354	35		SFMBT1:RP11-894J14.5	00:00:00	intronic	0.071	6	5	15	1	1	1
3:53025585:A:C	rs2564936	3	53025585	A	C	0.4165	4.65581e-11	0.690971	rs36051354	35		SFMBT1:RP11-894J14.5	00:00:00	intronic	2.846	7	5	15	1	1	1
3:53025837:C:T	rs12053904	3	53025837	C	T	0.3191	2.60937e-08	0.776993	rs12638195	35		SFMBT1:RP11-894J14.5	00:00:00	intronic	3.853	4	5	15	1	1	1
3:53025859:C:T	rs2564937	3	53025859	C	T	0.4165	3.33447e-11	0.690971	rs36051354	35		SFMBT1:RP11-894J14.5	00:00:00	intronic	1.621	4	5	15	1	1	1
3:53026060:A:AT	rs34036853	3	53026060	AT	A	0.4165	NA	0.690971	rs36051354	35		SFMBT1:RP11-894J14.5	00:00:00	intronic	1.993	NA	5	15	1	1	1
3:53026104:C:T	rs6771610	3	53026104	T	C	0.2624	2.07409e-16	0.811582	rs4687554	35		SFMBT1:RP11-894J14.5	00:00:00	intronic	4.703	6	5	15	1	1	1
3:53026384:C:T	rs2564938	3	53026384	C	T	0.4165	1.42996e-11	0.690971	rs36051354	35		SFMBT1:RP11-894J14.5	00:00:00	intronic	0.289	7	5	15	1	1	1
3:53026714:A:C	rs2115779	3	53026714	A	C	0.3191	2.37948e-08	0.776993	rs12638195	35		SFMBT1:RP11-894J14.5	00:00:00	intronic	6.021	7	5	15	1	1	1
3:53027983:C:T	rs2246556	3	53027983	T	C	0.2913	4.91698e-21	0.810402	rs2710314	35		SFMBT1:RP11-894J14.5	00:00:00	intronic	13.12	5	5	15	1	1	1
3:53028061:C:T	rs2336720	3	53028061	C	T	0.3509	3.28895e-07	0.672016	rs12638195	35		SFMBT1:RP11-894J14.5	00:00:00	intronic	3.585	5	5	15	1	1	1
3:53028375:C:T	rs2336721	3	53028375	C	T	0.3509	1.9721e-07	0.672016	rs12638195	35		SFMBT1:RP11-894J14.5	00:00:00	intronic	2.888	6	5	15	1	1	1
3:53029006:C:T	rs56384586	3	53029006	T	C	0.3509	NA	0.672016	rs12638195	35		SFMBT1:RP11-894J14.5	00:00:00	intronic	9.082	6	5	15	1	1	1
3:53030086:C:CA	rs113770973	3	53030086	C	CA	0.3579	NA	0.918054	rs36051354	35		SFMBT1:RP11-894J14.5	00:00:00	intronic	1.592	NA	4	15	1	1	1
3:53031040:C:G	rs2564957	3	53031040	G	C	0.3569	NA	0.925206	rs36051354	35		SFMBT1:RP11-894J14.5	00:00:00	intronic	1.548	7	4	15	1	1	1
3:53031483:C:T	rs2564960	3	53031483	C	T	0.3569	NA	0.925206	rs36051354	35		SFMBT1:RP11-894J14.5	00:00:00	intronic	2.036	5	2	15	1	1	1
3:53031638:C:T	rs2564962	3	53031638	T	C	0.3569	1.34446e-18	0.925206	rs36051354	35		SFMBT1:RP11-894J14.5	00:00:00	intronic	0.729	5	4	15	1	1	1
3:53031912:C:G	rs11708675	3	53031912	G	C	0.3579	NA	0.921142	rs36051354	35		SFMBT1:RP11-894J14.5	00:00:00	intronic	0.183	5	1	15	1	1	1
3:53032349:A:G	rs9823865	3	53032349	A	G	0.3509	NA	0.670344	rs12638195	35		SFMBT1:RP11-894J14.5	00:00:00	intronic	1.593	6	1	15	1	1	1
3:53032488:A:G	rs56026870	3	53032488	A	G	0.3509	NA	0.672016	rs12638195	35		SFMBT1:RP11-894J14.5	00:00:00	intronic	2.156	5	1	15	1	1	1
3:53033057:A:C	rs2564920	3	53033057	A	C	0.3569	4.77273e-18	0.925206	rs36051354	35		SFMBT1:RP11-894J14.5	00:00:00	intronic	0.151	NA	1	15	1	1	1
3:53033081:C:G	rs9828491	3	53033081	C	G	0.2853	NA	0.774771	rs2710314	35		SFMBT1:RP11-894J14.5	00:00:00	intronic	0.033	2b	1	15	1	1	1
3:53033295:A:G	rs2564919	3	53033295	A	G	0.3579	1.20726e-17	0.921142	rs36051354	35		SFMBT1:RP11-894J14.5	00:00:00	intronic	4.269	NA	1	15	1	1	1
3:53033796:C:T	rs12635298	3	53033796	T	C	0.3569	9.16945e-18	0.925206	rs36051354	35		SFMBT1:RP11-894J14.5	00:00:00	intronic	2.436	5	2	15	1	1	1
3:53035044:C:T	rs2581792	3	53035044	T	C	0.3062	1.88317e-13	0.714569	rs36051354	35		SFMBT1:RP11-894J14.5	00:00:00	intronic	12.15	5	5	15	1	1	1
3:53035604:A:AGAGGAACCACACT	rs113560881	3	53035604	AGAGGAACCACACT	A	0.2922	NA	0.798343	rs2710314	35		SFMBT1:RP11-894J14.5	00:00:00	intronic	2.827	NA	5	15	1	1	1
3:53035655:A:G	rs2581793	3	53035655	G	A	0.3588	NA	0.917095	rs36051354	35		SFMBT1:RP11-894J14.5	00:00:00	intronic	2.555	7	5	15	1	1	1
3:53035943:A:T	rs12715455	3	53035943	A	T	0.3688	NA	0.877617	rs36051354	35		SFMBT1:RP11-894J14.5	00:00:00	intronic	1.146	7	5	15	1	1	1
3:53036206:A:G	rs2581794	3	53036206	G	A	0.3569	NA	0.925206	rs36051354	35		SFMBT1:RP11-894J14.5	00:00:00	intronic	1.246	7	5	15	1	1	1
3:53037695:C:T	rs2564917	3	53037695	C	T	0.3588	3.60279e-17	0.917095	rs36051354	35		SFMBT1:RP11-894J14.5	00:00:00	intronic	0.367	NA	5	15	1	1	1
3:53038118:A:G	rs2564964	3	53038118	A	G	0.3569	6.48563e-18	0.925206	rs36051354	35		SFMBT1:RP11-894J14.5	00:00:00	intronic	0.6	NA	5	15	1	1	1
3:53038262:T:TTTC	rs200845588	3	53038262	TTTC	T	0.4145	NA	0.68042	rs36051354	35		SFMBT1:RP11-894J14.5	00:00:00	intronic	0.464	NA	5	15	1	1	1
3:53038273:T:TC	rs530491952	3	53038273	TC	T	0.4145	NA	0.68042	rs36051354	35		SFMBT1:RP11-894J14.5	00:00:00	intronic	0.518	NA	5	15	1	1	1
3:53038275:T:TC	rs201533803	3	53038275	TC	T	0.4145	NA	0.68042	rs36051354	35		SFMBT1:RP11-894J14.5	00:00:00	intronic	0.03	NA	5	15	1	1	1
3:53038280:C:T	rs75614137	3	53038280	C	T	0.4145	NA	0.68042	rs36051354	35		SFMBT1:RP11-894J14.5	00:00:00	intronic	0.156	5	5	15	1	1	1
3:53038786:A:G	rs2581795	3	53038786	A	G	0.3588	2.83232e-17	0.917095	rs36051354	35		SFMBT1:RP11-894J14.5	00:00:00	intronic	0.832	7	5	15	1	1	1
3:53039455:A:G	rs1529544	3	53039455	G	A	0.4175	1.0646e-10	0.687884	rs36051354	35		SFMBT1:RP11-894J14.5	00:00:00	intronic	1.972	NA	5	15	1	1	1
3:53040459:A:T	rs11715894	3	53040459	T	A	0.4165	NA	0.690971	rs36051354	35		SFMBT1:RP11-894J14.5	00:00:00	intronic	2.247	5	5	15	1	1	1
3:53040546:A:G	rs2581796	3	53040546	A	G	0.2634	1.77088e-15	0.807911	rs4687554	35		SFMBT1:RP11-894J14.5	00:00:00	intronic	2.797	7	5	15	1	1	1
3:53041344:G:T	rs56129941	3	53041344	G	T	0.3191	4.25082e-08	0.776993	rs12638195	35		SFMBT1:RP11-894J14.5	00:00:00	intronic	0.335	5	5	15	1	1	1
3:53042469:A:C	rs4687692	3	53042469	A	C	0.2634	1.25149e-15	0.807911	rs4687554	35		SFMBT1:RP11-894J14.5	00:00:00	intronic	1.541	7	5	15	1	1	1
3:53043637:C:T	rs56155510	3	53043637	C	T	0.3201	4.24949e-08	0.772445	rs12638195	35		SFMBT1:RP11-894J14.5	00:00:00	intronic	2.479	3a	5	15	1	1	1
3:53046216:C:T	rs2564947	3	53046216	C	T	0.2644	3.6963e-16	0.804342	rs4687554	35		SFMBT1:RP11-894J14.5	00:00:00	intronic	4.271	5	5	15	1	1	1
3:53046496:A:G	rs62255890	3	53046496	G	A	0.3201	NA	0.772445	rs12638195	35		SFMBT1:RP11-894J14.5	00:00:00	intronic	1.843	7	5	15	1	1	1
3:53046697:C:T	rs55962821	3	53046697	C	T	0.3201	3.69734e-08	0.772445	rs12638195	35		SFMBT1:RP11-894J14.5	00:00:00	intronic	0.835	5	5	15	1	1	1
3:53049047:C:T	rs4687694	3	53049047	T	C	0.4165	8.11877e-11	0.683263	rs36051354	35		SFMBT1:RP11-894J14.5	00:00:00	intronic	2.462	7	5	15	1	1	1
3:53049103:A:G	rs12635933	3	53049103	G	A	0.3201	4.45606e-08	0.772445	rs12638195	35		SFMBT1:RP11-894J14.5	00:00:00	intronic	2.722	7	5	15	1	1	1
3:53049299:T:TA	rs559803064	3	53049299	T	TA	0.4145	NA	0.68042	rs36051354	35		SFMBT1:RP11-894J14.5	00:00:00	intronic	0.424	NA	5	15	1	1	1
3:53051577:A:G	rs17304694	3	53051577	G	A	0.34	1.87044e-07	0.688236	rs12638195	35		SFMBT1:RP11-894J14.5	00:00:00	intronic	4.332	5	4	15	1	1	1
3:53053402:T:TG	rs34706485	3	53053402	T	TG	0.4602	NA	0.630132	rs12638195	35		SFMBT1:RP11-894J14.5	00:00:00	NA	0.712	NA	5	15	1	1	1
3:53053402:G:T	rs7611386	3	53053402	T	G	0.3579	NA	0.630132	rs12638195	35		SFMBT1:RP11-894J14.5	00:00:00	intronic	0.091	6	5	15	1	1	1
3:53054150:A:T	rs55796351	3	53054150	A	T	0.34	3.34212e-07	0.688236	rs12638195	35		SFMBT1:RP11-894J14.5	00:00:00	intronic	2.788	6	5	15	1	1	1
3:53054234:A:G	rs2581776	3	53054234	G	A	0.338	2.74734e-22	0.990684	rs36051354	35		SFMBT1:RP11-894J14.5	00:00:00	intronic	0.283	7	5	15	1	1	1
3:53054727:C:T	rs2581777	3	53054727	T	C	0.338	1.58042e-22	0.990684	rs36051354	35		SFMBT1:RP11-894J14.5	00:00:00	intronic	3.912	6	5	15	1	1	1
3:53055311:A:G	rs2581778	3	53055311	G	A	0.4165	8.79192e-11	0.683263	rs36051354	35		SFMBT1:RP11-894J14.5	00:00:00	intronic	3.31	6	5	15	1	1	1
3:53055522:A:G	rs2244552	3	53055522	A	G	0.4165	9.72177e-11	0.683263	rs36051354	35		SFMBT1:RP11-894J14.5	00:00:00	intronic	5.535	6	5	15	1	1	1
3:53055842:A:G	rs2244461	3	53055842	G	A	0.338	1.11603e-22	0.990684	rs36051354	35		SFMBT1:RP11-894J14.5	00:00:00	intronic	7.543	6	5	15	1	1	1
3:53056199:C:T	rs2581779	3	53056199	T	C	0.2634	8.51242e-16	0.807911	rs4687554	35		SFMBT1:RP11-894J14.5	00:00:00	intronic	2.835	6	5	15	1	1	1
3:53058960:C:T	rs2581780	3	53058960	C	T	0.2634	8.01199e-16	0.807911	rs4687554	35		SFMBT1:RP11-894J14.5	00:00:00	intronic	0.099	7	5	15	1	1	1
3:53059027:T:TA	rs35221295	3	53059027	T	TA	0.338	NA	0.990684	rs36051354	35		SFMBT1:RP11-894J14.5	00:00:00	intronic	2.901	NA	5	15	1	1	1
3:53059495:C:T	rs77058023	3	53059495	T	C	0.1352	6.55624e-09	0.788556	rs41292864	35		SFMBT1:RP11-894J14.5	00:00:00	intronic	3.708	7	5	15	1	1	1
3:53060449:C:T	rs2564951	3	53060449	C	T	0.3002	NA	0.823632	rs36051354	35		SFMBT1:RP11-894J14.5	00:00:00	intronic	0.237	NA	5	15	1	1	1
3:53060637:C:T	rs2255107	3	53060637	C	T	0.2406	1.75487e-12	1	rs2255107	35		SFMBT1:RP11-894J14.5	00:00:00	intronic	2.291	3a	5	15	1	1	1
3:53061377:C:T	rs12633064	3	53061377	T	C	0.3211	1.95941e-07	0.743963	rs12638195	35		SFMBT1:RP11-894J14.5	00:00:00	intronic	7.051	7	5	15	1	1	1
3:53061985:C:T	rs62255895	3	53061985	T	C	0.326	2.1418e-07	0.762499	rs12638195	35		SFMBT1:RP11-894J14.5	00:00:00	intronic	5.942	7	5	15	1	1	1
3:53062661:C:T	rs9847710	3	53062661	T	C	0.4115	1.73745e-10	0.654855	rs36051354	35		SFMBT1:RP11-894J14.5	00:00:00	intronic	3.846	6	5	15	1	1	1
3:53063360:A:G	rs2581806	3	53063360	A	G	0.335	4.16613e-22	0.958607	rs36051354	35		SFMBT1:RP11-894J14.5	00:00:00	intronic	3.202	6	5	15	1	1	1
3:53063870:A:G	rs62255897	3	53063870	A	G	0.328	1.85795e-07	0.753688	rs12638195	35		SFMBT1:RP11-894J14.5	00:00:00	intronic	3.901	5	5	15	1	1	1
3:53063924:A:G	rs62255898	3	53063924	G	A	0.327	1.61127e-07	0.766097	rs12638195	35		SFMBT1:RP11-894J14.5	00:00:00	intronic	1.834	6	5	15	1	1	1
3:53064022:A:C	rs12489490	3	53064022	C	A	0.2575	3.08307e-15	0.767591	rs4687554	35		SFMBT1:RP11-894J14.5	00:00:00	intronic	0.594	6	5	15	1	1	1
3:53067833:C:T	rs71301803	3	53067833	C	T	0.2604	4.42205e-15	0.782499	rs4687554	35		SFMBT1:RP11-894J14.5	00:00:00	intronic	1.839	6	5	15	1	1	1
3:53068042:C:T	rs11709427	3	53068042	C	T	0.4125	3.14746e-10	0.659197	rs36051354	35		SFMBT1:RP11-894J14.5	00:00:00	intronic	2.019	7	5	15	1	1	1
3:53068155:A:T	rs73079924	3	53068155	T	A	0.325	2.47553e-07	0.758036	rs12638195	35		SFMBT1:RP11-894J14.5	00:00:00	intronic	4.624	7	5	15	1	1	1
3:53070462:C:T	rs2564956	3	53070462	C	T	0.4125	2.25158e-10	0.659197	rs36051354	35		SFMBT1:RP11-894J14.5	00:00:00	intronic	1.499	NA	5	15	1	1	1
3:53070755:A:G	rs17304995	3	53070755	A	G	0.2594	1.87042e-15	0.777858	rs4687554	35		SFMBT1:RP11-894J14.5	00:00:00	intronic	5.645	6	5	15	1	1	1
3:53071652:A:C	rs2581818	3	53071652	C	A	0.336	2.13975e-22	0.963095	rs36051354	35		SFMBT1:RP11-894J14.5	00:00:00	intronic	3.992	NA	5	15	1	1	1
3:53071797:C:G	rs2581817	3	53071797	G	C	0.4125	NA	0.659197	rs36051354	35		SFMBT1:RP11-894J14.5	00:00:00	intronic	2.138	7	5	15	1	1	1
3:53073383:G:GATAA	rs34106777	3	53073383	GATAA	G	0.336	NA	0.963095	rs36051354	35		SFMBT1:RP11-894J14.5	00:00:00	intronic	3.249	NA	5	15	1	1	1
3:53076755:G:T	rs9818819	3	53076755	T	G	0.336	3.39897e-22	0.963095	rs36051354	35		SFMBT1:RP11-894J14.5	00:00:00	intronic	10.23	5	5	5	1	1	1
3:53077806:A:G	rs7613013	3	53077806	A	G	0.336	5.54876e-22	0.963095	rs36051354	35		SFMBT1:RP11-894J14.5	00:00:00	intronic	2.61	4	1	7	1	1	1
3:53078482:C:CAA	rs66926262	3	53078482	C	CAA	0.4135	NA	0.656097	rs36051354	35		SFMBT1:RP11-894J14.5	00:00:00	intronic	12.4	NA	1	2	1	1	1
3:53078590:A:C	rs34230854	3	53078590	C	A	0.2594	6.20396e-15	0.76863	rs4687554	35		SFMBT1:RP11-894J14.5	00:00:00	intronic	8.204	4	1	2	1	1	1
3:53079732:C:T	rs6808387	3	53079732	C	T	0.4145	3.61244e-10	0.653009	rs36051354	35		SFMBT1:RP11-894J14.5	00:00:00	intronic	14.31	4	1	1	1	1	1
3:53081612:C:T	rs6781896	3	53081612	T	C	0.325	1.81673e-07	0.758036	rs12638195	35		RP11-894J14.5	0	intronic	2.348	5	1	15	1	1	1
3:53082937:C:T	rs7644973	3	53082937	C	T	0.2604	7.48847e-15	0.782499	rs4687554	35		RP11-894J14.5	0	intronic	0.085	4	5	15	1	1	1
3:53083803:C:G	rs7647960	3	53083803	C	G	0.336	6.75335e-22	0.963095	rs36051354	35		RP11-894J14.5	0	intronic	0.187	7	5	15	1	1	1
3:53083843:C:T	rs7617501	3	53083843	T	C	0.336	7.6072e-22	0.963095	rs36051354	35		RP11-894J14.5	0	intronic	9.957	6	5	15	1	1	1
3:53085011:C:CG	rs11464081	3	53085011	CG	C	0.4195	NA	0.63191	rs36051354	35		RP11-894J14.5	0	intronic	0.137	NA	5	15	1	1	1
3:53085044:A:G	rs2581812	3	53085044	G	A	0.3012	5.54938e-18	0.810093	rs36051354	35		RP11-894J14.5	0	intronic	0.394	NA	5	15	1	1	1
3:53085475:C:G	rs71301807	3	53085475	C	G	0.2614	4.75358e-15	0.777888	rs4687554	35		RP11-894J14.5	0	intronic	1.444	5	5	15	1	1	1
3:53085801:C:T	rs2581811	3	53085801	T	C	0.336	5.11637e-22	0.963095	rs36051354	35		RP11-894J14.5	0	intronic	0.293	NA	5	15	1	1	1
3:53086234:C:T	rs12488768	3	53086234	C	T	0.4135	2.36958e-10	0.656097	rs36051354	35		RP11-894J14.5	0	intronic	2.912	3a	5	15	1	1	1
3:53086728:C:G	rs58492539	3	53086728	C	G	0.325	1.84363e-07	0.758036	rs12638195	35		RP11-894J14.5	0	intronic	2.064	7	13	15	1	1	1
3:53087482:C:G	rs13088455	3	53087482	G	C	0.4135	NA	0.656097	rs36051354	35		RP11-894J14.5	0	intronic	0.201	5	14	15	1	1	1
3:53087548:C:CT	rs148824417	3	53087548	C	CT	0.3181	NA	0.709418	rs12638195	35		RP11-894J14.5	0	intronic	0.615	NA	14	15	1	1	1
3:53088285:G:T	rs9831861	3	53088285	T	G	0.4125	1.80546e-10	0.650236	rs36051354	35		RP11-894J14.5	0	intronic	4.538	5	14	15	1	1	1
3:53088790:A:G	rs11923593	3	53088790	A	G	0.337	1.63583e-21	0.958464	rs36051354	35		RP11-894J14.5	0	intronic	3.185	7	14	15	1	1	1
3:53089445:C:T	rs2581808	3	53089445	C	T	0.337	1.12637e-21	0.958464	rs36051354	35		RP11-894J14.5	0	intronic	0.568	5	13	15	1	1	1
3:53089683:C:G	rs2581809	3	53089683	G	C	0.337	1.18562e-21	0.958464	rs36051354	35		RP11-894J14.5	0	intronic	1.921	5	13	15	1	1	1
3:53090238:A:AATG	rs72022502	3	53090238	AATG	A	0.325	NA	0.758036	rs12638195	35		RP11-894J14.5	0	intronic	1.338	NA	14	15	1	1	1
3:53090490:C:T	rs4687697	3	53090490	C	T	0.4135	2.84592e-10	0.656097	rs36051354	35		RP11-894J14.5	0	intronic	2.329	2b	13	15	1	1	1
3:53091078:A:G	rs7647313	3	53091078	G	A	0.337	1.22249e-21	0.958464	rs36051354	35		RP11-894J14.5	0	intronic	1.897	7	14	15	1	1	1
3:53091164:C:T	rs7625909	3	53091164	C	T	0.337	9.2166e-22	0.958464	rs36051354	35		RP11-894J14.5	0	intronic	1.044	7	14	15	1	1	1
3:53091852:C:T	rs12632240	3	53091852	C	T	0.337	1.21935e-21	0.958464	rs36051354	35		RP11-894J14.5	0	intronic	0.834	6	14	15	1	1	1
3:53091955:C:T	rs12632259	3	53091955	C	T	0.2903	NA	0.760623	rs36051354	35		RP11-894J14.5	0	intronic	0.895	6	14	15	1	1	1
3:53092375:A:G	rs9870898	3	53092375	A	G	0.2604	1.6213e-14	0.782499	rs4687554	35		RP11-894J14.5	0	intronic	3.719	6	14	15	1	1	1
3:53094194:A:C	rs11712910	3	53094194	C	A	0.2903	1.71769e-17	0.760623	rs36051354	35		RP11-894J14.5	0	intronic	2.376	7	13	15	1	1	1
3:53095879:C:T	rs11923572	3	53095879	C	T	0.338	2.19388e-27	0.949499	rs2710314	35		RP11-894J14.5	0	intronic	13.18	7	13	15	1	1	1
3:53096047:A:G	rs11915851	3	53096047	A	G	0.338	1.17732e-27	0.949499	rs2710314	35		RP11-894J14.5	0	intronic	3.797	6	13	15	1	1	1
3:53096230:C:T	rs2581789	3	53096230	C	T	0.338	1.44959e-27	0.949499	rs2710314	35		RP11-894J14.5	0	intronic	2.717	7	13	15	1	1	1
3:53096394:A:G	rs6794389	3	53096394	A	G	0.2614	8.37282e-15	0.778951	rs4687554	35		RP11-894J14.5	0	intronic	0.994	7	13	15	1	1	1
3:53096552:A:G	rs6805298	3	53096552	G	A	0.2614	1.18647e-14	0.778951	rs4687554	35		RP11-894J14.5	0	intronic	0.03	6	13	15	1	1	1
3:53096875:C:T	rs9758988	3	53096875	T	C	0.325	2.9484e-07	0.758036	rs12638195	35		RP11-894J14.5	0	intronic	11.68	6	13	15	1	1	1
3:53097108:C:T	rs4687698	3	53097108	C	T	0.2614	1.22285e-14	0.778951	rs4687554	35		RP11-894J14.5	0	intronic	7.612	5	13	15	1	1	1
3:53097660:G:T	rs6445558	3	53097660	G	T	0.4135	5.76565e-10	0.656097	rs36051354	35		RP11-894J14.5	0	intronic	10.5	6	13	15	1	1	1
3:53098209:A:T	rs6803486	3	53098209	T	A	0.2614	NA	0.778951	rs4687554	35		RP11-894J14.5	0	intronic	7.01	6	1	15	1	1	1
3:53098775:A:G	rs1811351	3	53098775	A	G	0.325	3.185e-07	0.758036	rs12638195	35		RP11-894J14.5:SERBP1P3	00:00:00	ncRNA_exonic	10.7	NA	5	15	1	1	1
3:53098875:C:T	rs59989280	3	53098875	T	C	0.2614	1.48116e-14	0.778951	rs4687554	35		RP11-894J14.5:SERBP1P3	00:00:00	ncRNA_exonic	11.25	6	5	15	1	1	1
3:53098938:C:G	rs6789219	3	53098938	C	G	0.2614	8.84345e-15	0.778951	rs4687554	35		RP11-894J14.5:SERBP1P3	00:00:00	ncRNA_exonic	4.152	7	5	15	1	1	1
3:53099466:A:G	rs6445559	3	53099466	G	A	0.4135	NA	0.656097	rs36051354	35		RP11-894J14.5	0	intronic	1.926	7	5	15	1	1	1
3:53099661:C:T	rs7637082	3	53099661	C	T	0.2535	NA	0.771677	rs4687554	35		RP11-894J14.5	0	intronic	3.072	6	5	15	1	1	1
3:53100086:A:C	rs73082037	3	53100086	C	A	0.2873	1.21442e-05	0.617204	rs12638195	35		RP11-894J14.5	0	intronic	6.004	6	5	15	1	1	1
3:53100214:G:T	rs6770152	3	53100214	G	T	0.4135	4.47274e-10	0.656097	rs36051354	35		RP11-894J14.5	0	intronic	0.344	6	5	15	1	1	1
3:53101224:C:T	rs4687699	3	53101224	C	T	0.2604	2.27611e-14	0.782499	rs4687554	35		RP11-894J14.5	0	intronic	2.19	6	5	15	1	1	1
3:53101580:C:T	rs6799185	3	53101580	C	T	0.338	4.33986e-27	0.941133	rs2710314	35		RP11-894J14.5	0	intronic	1.147	2b	5	15	1	1	1
3:53101780:C:T	rs2581790	3	53101780	T	C	0.338	5.86434e-21	0.94503	rs36051354	35		RP11-894J14.5	0	intronic	2.07	1b	5	15	1	1	1
3:53102287:G:GC	rs145309739	3	53102287	GC	G	0.1014	NA	0.629163	rs41292864	35		RP11-894J14.5	0	intronic	0.354	NA	1	15	1	1	1
3:53103981:C:G	rs60579898	3	53103981	G	C	0.326	1.07152e-06	0.753602	rs12638195	35		RP11-894J14.5	0	intronic	0.142	3a	5	15	1	1	1
3:53104360:G:T	rs73082047	3	53104360	G	T	0.325	8.91586e-07	0.758036	rs12638195	35		RP11-894J14.5	0	intronic	0.341	7	5	15	1	1	1
3:53106880:C:T	rs2564939	3	53106880	T	C	0.326	8.81559e-07	0.753602	rs12638195	35		RP11-894J14.5	0	intronic	8.355	4	1	1	1	1	1
3:53107600:C:T	rs2581798	3	53107600	T	C	0.328	1.52182e-06	0.744799	rs12638195	35		RP11-894J14.5	0	intronic	1.09	4	1	2	1	1	1
3:53114540:C:T	rs56386026	3	53114540	C	T	0.326	1.49959e-06	0.753602	rs12638195	35		RP11-894J14.5	0	intronic	0.718	6	5	5	1	1	1
3:53116230:C:T	rs2336724	3	53116230	T	C	0.328	1.78046e-06	0.744799	rs12638195	35		RP11-894J14.5	0	intronic	0.613	7	5	5	1	1	1
3:53118204:C:T	rs2564929	3	53118204	T	C	0.327	1.33477e-06	0.74919	rs12638195	35		RP11-894J14.5	0	intronic	0.007	1f	1	5	1	1	1
3:53119329:C:T	rs930122	3	53119329	T	C	0.327	1.32474e-06	0.74919	rs12638195	35		RP11-894J14.5	0	intronic	0.016	5	4	5	1	1	1
3:53119534:C:T	rs2253675	3	53119534	T	C	0.328	1.21703e-06	0.744799	rs12638195	35		RP11-894J14.5	0	intronic	6.915	6	4	5	1	1	1
3:53121014:A:G	rs62255925	3	53121014	G	A	0.326	1.17647e-06	0.753602	rs12638195	35		RP11-894J14.5	0	intronic	1.56	6	4	5	1	1	1
3:53123032:C:T	rs2099162	3	53123032	C	T	0.328	1.21124e-06	0.744799	rs12638195	35		RP11-894J14.5:RFT1	00:00:00	UTR3	2.198	NA	4	5	1	1	1
3:53125429:A:T	rs62255926	3	53125429	A	T	0.2863	3.29782e-05	0.607241	rs12638195	35		RP11-894J14.5:RFT1	00:00:00	UTR3	9.865	5	4	4	1	1	1
3:53125469:A:G	rs2564922	3	53125469	G	A	0.328	1.07025e-06	0.744799	rs12638195	35		RP11-894J14.5:RFT1	00:00:00	UTR3	0.422	NA	4	4	1	1	1
3:53126672:T:TTGCCCTGGACAAGGC	rs141077598	3	53126672	TTGCCCTGGACAAGGC	T	0.327	NA	0.750111	rs12638195	35		RP11-894J14.5:RFT1	00:00:00	intronic	6.858	NA	4	4	1	1	1
3:53127767:C:T	rs56058643	3	53127767	T	C	0.326	1.09592e-06	0.753602	rs12638195	35		RP11-894J14.5:RFT1	00:00:00	intronic	10.02	5	4	4	1	1	1
3:53128351:A:G	rs55950520	3	53128351	G	A	0.326	1.09433e-06	0.753602	rs12638195	35		RP11-894J14.5:RFT1	00:00:00	intronic	0.756	5	4	4	1	1	1
3:53130435:C:T	rs62255929	3	53130435	C	T	0.326	5.47702e-07	0.753602	rs12638195	35		RP11-894J14.5:RFT1	00:00:00	intronic	3.231	7	4	5	1	1	1
3:53130466:A:G	rs80132892	3	53130466	G	A	0.326	8.17001e-07	0.753602	rs12638195	35		RP11-894J14.5:RFT1	00:00:00	intronic	3.21	7	4	5	1	1	1
3:53131948:A:G	rs62255931	3	53131948	A	G	0.326	1.05571e-06	0.753602	rs12638195	35		RP11-894J14.5:RFT1	00:00:00	intronic	6.057	7	4	5	1	1	1
3:53134985:C:CAAAAAAAAA	rs74496775	3	53134985	C	CAAAAAAAAA	0.2913	NA	0.635714	rs12638195	35		RFT1	0	intronic	NA	NA	4	5	1	1	1
3:53136551:A:G	rs891369	3	53136551	G	A	0.2903	2.56142e-06	0.640447	rs12638195	35		RFT1	0	intronic	8.941	3a	2	4	1	1	1
3:53140630:A:C	rs1004808	3	53140630	A	C	0.3171	2.77694e-05	0.624831	rs12638195	35		RFT1	0	intronic	1.617	5	4	5	1	1	1
3:53142980:A:G	rs2115780	3	53142980	G	A	0.338	2.22904e-20	0.865459	rs36051354	35		RFT1	0	intronic	0.002	NA	4	5	1	1	1
3:53160360:A:G	rs11713763	3	53160360	G	A	0.3519	2.41333e-21	0.743489	rs2710314	35		RFT1	0	intronic	0.302	6	4	5	1	1	1
3:53170945:C:CCT	rs4026904	3	53170945	CCT	C	0.3469	NA	0.793573	rs36051354	35		RFT1	6466	intergenic	6.148	NA	5	15	1	1	1
3:53170947:C:T	rs201671600	3	53170947	T	C	0.3419	NA	0.773374	rs36051354	35		RFT1	6468	intergenic	8.076	5	5	15	1	1	1
3:53175017:A:G	rs1080500	3	53175017	G	A	0.334	1.40206e-18	0.689792	rs2710314	35		RFT1	10538	intergenic	11.83	4	2	15	0	1	1
3:53253182:C:CTTGAT	rs58020944	3	53253182	CTTGAT	C	0.3658	NA	0.712268	rs12494824	35		TKT	5540	intergenic	11.16	NA	5	15	1	1	1
3:53258032:T:TCACTATGGC	rs113824396	3	53258032	TCACTATGGC	T	0.3708	NA	0.722688	rs12494824	35		TKT	690	downstream	1.03	NA	4	4	1	1	1
3:53260099:A:T	rs7647720	3	53260099	T	A	0.3678	NA	0.725708	rs12494824	35		TKT	0	intronic	0.272	5	4	4	1	1	1
3:53260325:A:G	rs7650103	3	53260325	G	A	0.3678	NA	0.725708	rs12494824	35		TKT	0	intronic	2.259	2c	3	4	1	1	1
3:53261677:C:T	rs11719464	3	53261677	C	T	0.3658	NA	0.718235	rs12494824	35		TKT	0	intronic	5.815	5	4	4	1	1	1
3:53263279:A:G	rs3736156	3	53263279	G	A	0.3678	NA	0.725708	rs12494824	35		TKT	0	intronic	0.948	5	4	4	1	1	1
3:53264160:A:G	rs6782597	3	53264160	G	A	0.3678	NA	0.725708	rs12494824	35		TKT	0	intronic	3.077	2a	4	4	1	1	1
3:53264214:A:G	rs11717767	3	53264214	G	A	0.3658	NA	0.72539	rs12494824	35		TKT	0	intronic	3.422	4	4	4	1	1	1
3:53268429:A:G	rs3773739	3	53268429	G	A	0.3648	NA	0.721673	rs12494824	35		TKT	0	intronic	2.588	2b	4	4	1	1	1
3:53269317:C:T	rs2035450	3	53269317	C	T	0.3668	NA	0.729137	rs12494824	35		TKT	0	intronic	0.351	5	4	4	1	1	1
3:53269904:A:G	rs4687715	3	53269904	G	A	0.3658	NA	0.732581	rs12494824	35		TKT	0	intronic	7.957	5	3	4	1	1	1
3:53270344:C:T	rs3773744	3	53270344	C	T	0.3668	NA	0.729137	rs12494824	35		TKT	0	intronic	12.98	4	3	6	1	1	1
3:53270424:A:G	rs3773745	3	53270424	G	A	0.3668	NA	0.729137	rs12494824	35		TKT	0	intronic	7.38	NA	3	6	1	1	1
3:53272782:A:G	rs62255988	3	53272782	G	A	0.3827	NA	0.767844	rs12494824	35		TKT	0	intronic	11.62	4	2	6	1	1	1
3:53273192:C:G	rs35205801	3	53273192	G	C	0.3767	NA	0.6615	rs12494824	35		TKT	0	intronic	2.16	5	3	4	1	1	1
3:53273195:C:T	rs35075155	3	53273195	T	C	0.3738	NA	0.668489	rs12494824	35		TKT	0	intronic	4.155	5	3	4	1	1	1
3:53273473:C:T	rs9284890	3	53273473	T	C	0.4503	NA	0.62999	rs12494824	35		TKT	0	intronic	5.727	6	3	4	1	1	1
3:53274602:C:T	rs2306569	3	53274602	T	C	0.338	NA	1	rs12494824	35		TKT	0	intronic	4.934	5	3	4	1	1	1
3:53277094:A:G	rs4687716	3	53277094	G	A	0.338	NA	1	rs12494824	35		TKT	0	intronic	4.419	4	2	7	1	1	1
3:53279525:C:T	rs12494824	3	53279525	C	T	0.338	5.03351e-09	1	rs12494824	35		TKT	0	intronic	0.285	5	2	5	1	1	1
3:53282188:C:T	rs4687717	3	53282188	T	C	0.3847	2.3023e-06	0.779925	rs12494824	35		TKT	0	intronic	6.957	6	2	5	1	1	0
3:53285424:C:G	rs35495179	3	53285424	G	C	0.339	NA	0.913006	rs12494824	35		TKT	0	intronic	10.17	2b	2	7	1	1	0
3:53286860:C:CT	rs529974283	3	53286860	C	CT	0.3439	NA	0.867027	rs12494824	35		TKT	0	intronic	3.003	NA	1	7	1	1	0
3:53288224:A:G	rs13101181	3	53288224	G	A	0.3419	NA	0.925456	rs12494824	35		TKT	0	intronic	12.17	4	1	2	1	1	0
3:53288475:A:G	rs13059189	3	53288475	G	A	0.34	NA	0.917371	rs12494824	35		TKT	0	intronic	10.48	2b	1	2	1	1	0
3:53290705:C:T	rs77948234	3	53290705	C	T	0.3559	NA	0.858802	rs12494824	35		TKT	636	upstream	2.437	6	5	5	1	1	0
3:53291478:C:T	rs11130365	3	53291478	C	T	0.3579	NA	0.85139	rs12494824	35		TKT	1409	intergenic	0.475	5	5	5	1	1	0
3:53291982:A:G	rs7648309	3	53291982	G	A	0.3559	NA	0.858802	rs12494824	35		TKT	1913	intergenic	2.689	5	5	5	1	1	0
3:53292090:C:T	rs4687573	3	53292090	C	T	0.3559	5.97703e-08	0.843468	rs12494824	35		TKT	2021	intergenic	5.063	5	5	5	1	1	0
3:53293373:A:G	rs11130367	3	53293373	G	A	0.3539	NA	0.850906	rs12494824	35		TKT	3304	intergenic	3.809	3a	2	7	1	1	0
3:53293986:A:G	rs12490667	3	53293986	G	A	0.3539	NA	0.850906	rs12494824	35		TKT	3917	intergenic	9.439	5	2	7	1	1	0
3:53294445:C:G	rs34774173	3	53294445	G	C	0.3539	NA	0.850906	rs12494824	35		TKT	4376	intergenic	0.22	5	2	15	1	1	0
3:53295121:C:CTT	rs534237246	3	53295121	CTT	C	0.3529	NA	0.853934	rs12494824	35		TKT	5052	intergenic	7.895	NA	5	15	1	1	0
3:53297093:A:AT	rs111640204	3	53297093	AT	A	0.3986	NA	0.702793	rs12494824	35		TKT	7024	intergenic	2.672	NA	5	15	1	1	0
3:53298604:A:C	rs931253	3	53298604	A	C	0.3529	NA	0.83787	rs12494824	35		TKT	8535	intergenic	2.827	NA	5	15	1	1	0
3:53310794:A:G	rs4687720	3	53310794	G	A	0.3489	3.05041e-08	0.837685	rs12494824	35		snoU13	6421	intergenic	3.045	6	5	5	1	1	0
3:53312915:C:T	rs6798771	3	53312915	C	T	0.3479	2.9771e-08	0.833104	rs12494824	35		snoU13	4300	intergenic	3.248	5	5	5	1	1	0
3:53324915:A:G	rs3732834	3	53324915	G	A	0.3489	NA	0.829302	rs12494824	35		DCP1A	0	intronic	2.122	6	4	5	1	1	1
3:53331547:C:T	rs13062474	3	53331547	C	T	0.3479	5.47856e-08	0.833104	rs12494824	35		DCP1A	0	intronic	2.52	7	4	5	1	1	1
3:53332706:C:G	rs7649323	3	53332706	G	C	0.3479	NA	0.833104	rs12494824	35		DCP1A	0	intronic	10.78	5	4	4	1	1	1
3:53334148:A:G	rs34799308	3	53334148	G	A	0.3479	4.97839e-08	0.833104	rs12494824	35		DCP1A	0	intronic	2.807	5	4	5	1	1	1
3:53345983:A:T	rs377161948	3	53345983	T	A	0.0497	NA	0.637312	rs12494824	35		DCP1A	0	intronic	0.003	6	4	4	1	0	1
3:53345983:T:TA	rs529912655	3	53345983	T	TA	0.325	NA	0.637312	rs12494824	35		DCP1A	0	NA	0.185	NA	4	4	1	0	1
3:53346142:G:GCT	rs144565232	3	53346142	GCT	G	0.3469	NA	0.828537	rs12494824	35		DCP1A	0	intronic	4.267	NA	4	4	1	1	1
3:53352099:A:G	rs1001222	3	53352099	G	A	0.3479	3.97426e-08	0.833104	rs12494824	35		DCP1A	0	intronic	0.416	7	4	4	1	1	1
3:53361976:C:T	rs77403204	3	53361976	C	T	0.3489	NA	0.830079	rs12494824	35		DCP1A	0	intronic	1.825	7	4	5	1	1	1
3:53362565:A:G	rs11707463	3	53362565	A	G	0.3489	NA	0.830079	rs12494824	35		DCP1A	0	intronic	1.261	5	4	5	1	1	1
3:53363940:C:T	rs11705809	3	53363940	T	C	0.3489	NA	0.830079	rs12494824	35		DCP1A	0	intronic	3.211	6	4	5	1	1	1
3:53372887:C:CA	rs556235588	3	53372887	C	CA	0.3708	NA	0.714223	rs12494824	35		DCP1A	0	intronic	0.856	NA	4	5	1	1	1
3:53373204:G:T	rs13082092	3	53373204	T	G	0.3489	NA	0.830079	rs12494824	35		DCP1A	0	intronic	8.973	7	4	5	1	1	1
3:53376669:C:T	rs6795127	3	53376669	C	T	0.3499	NA	0.82711	rs12494824	35		DCP1A	0	intronic	2.029	4	4	4	1	1	1
3:53378245:C:T	rs2029213	3	53378245	C	T	0.3489	NA	0.830079	rs12494824	35		DCP1A	0	intronic	0.587	7	4	5	1	1	1
3:53380053:C:T	rs9812118	3	53380053	T	C	0.3489	NA	0.830079	rs12494824	35		DCP1A	0	intronic	9.038	6	1	5	1	1	1
3:53385418:C:T	rs4687576	3	53385418	T	C	0.3489	NA	0.830079	rs12494824	35		DCP1A	3763	intergenic	0.948	4	5	15	1	1	1
3:53387889:C:T	rs6766141	3	53387889	C	T	0.3489	NA	0.830079	rs12494824	35		DCP1A	6234	intergenic	1.209	7	5	15	1	1	1
3:53388457:C:T	rs60287116	3	53388457	C	T	0.3489	NA	0.830079	rs12494824	35		DCP1A	6802	intergenic	0.401	7	5	15	1	1	1
3:53388950:C:G	rs35536048	3	53388950	C	G	0.3489	NA	0.830079	rs12494824	35		DCP1A	7295	intergenic	0.687	4	5	15	1	1	1
3:53392663:C:T	rs9942027	3	53392663	C	T	0.3489	NA	0.830079	rs12494824	35		DCP1A	11008	intergenic	2.24	6	5	15	0	1	1
3:53396145:C:G	rs11714096	3	53396145	G	C	0.3489	NA	0.830079	rs12494824	35		DCP1A	14490	intergenic	0.663	5	14	15	0	1	1
3:53398568:A:G	rs79193219	3	53398568	G	A	0.3489	NA	0.830079	rs12494824	35		DCP1A	16913	intergenic	0.163	6	14	15	0	1	1
3:53405024:C:T	rs6788412	3	53405024	C	T	0.3489	NA	0.830079	rs12494824	35		SNORA26	16715	intergenic	2.456	5	1	15	0	1	1
3:53406425:C:T	rs13090627	3	53406425	C	T	0.3489	NA	0.830079	rs12494824	35		SNORA26	15314	intergenic	0.186	7	9	15	0	1	1
3:53408333:C:T	rs4687725	3	53408333	C	T	0.3489	NA	0.830079	rs12494824	35		SNORA26	13406	intergenic	0.704	7	14	15	0	1	1
3:53423343:C:T	rs71301827	3	53423343	T	C	0.3459	NA	0.802939	rs12494824	35		SNORA26	1479	intergenic	4.549	6	14	15	0	1	0
3:53443354:C:T	rs13080668	3	53443354	T	C	0.2962	NA	0.699924	rs998411	35		SNORA26	21490	intergenic	2.381	6	5	15	0	1	0
3:53455569:G:T	rs2358740	3	53455569	G	T	0.3072	1.29901e-09	0.656079	rs998411	35		SNORA26	33705	intergenic	0.511	7	7	15	0	1	0
3:53475074:C:T	rs9799015	3	53475074	T	C	0.2724	1.10856e-08	0.680653	rs998411	35		RP11-72H11.1	33652	intergenic	8.758	7	14	15	0	1	0
3:53487279:A:G	rs2930176	3	53487279	G	A	0.4672	1.85501e-06	0.666893	rs1087083	35		RP11-72H11.1	21447	intergenic	0.051	NA	14	15	0	1	1
3:53489106:A:G	rs578318	3	53489106	A	G	0.4404	1.29108e-06	0.862874	rs1087083	35		RP11-72H11.1	19620	intergenic	6.564	NA	5	15	0	1	1
3:53491225:G:GAA	rs36103075	3	53491225	GAA	G	0.4692	NA	0.77984	rs1087083	35		RP11-72H11.1	17501	intergenic	1.582	NA	5	15	0	1	1
3:53491641:A:AT	rs11362727	3	53491641	A	AT	0.3698	NA	0.676117	rs1087083	35		RP11-72H11.1	17085	intergenic	1.69	NA	5	15	0	1	1
3:53492956:G:T	rs534958	3	53492956	G	T	0.3529	NA	0.657578	rs1087083	35		RP11-72H11.1	15770	intergenic	1.138	NA	5	15	0	1	1
3:53494723:G:GT	rs34022669	3	53494723	GT	G	0.34	NA	0.94751	rs998411	35		RP11-72H11.1	14003	intergenic	0.84	NA	5	15	0	1	1
3:53495847:G:T	rs555480	3	53495847	G	T	0.4414	1.29892e-06	0.859621	rs1087083	35		RP11-72H11.1	12879	intergenic	1.162	NA	5	15	0	1	1
3:53497145:C:T	rs523094	3	53497145	C	T	0.4414	1.4508e-06	0.859621	rs1087083	35		RP11-72H11.1	11581	intergenic	0.769	NA	5	15	0	1	1
3:53498836:C:CTTG	rs145698387	3	53498836	CTTG	C	0.341	NA	0.951641	rs998411	35		RP11-72H11.1	9890	intergenic	4.376	NA	1	15	0	1	1
3:53498942:A:G	rs2101397	3	53498942	A	G	0.4871	3.57395e-05	0.71603	rs1087083	35		RP11-72H11.1	9784	intergenic	5.89	7	1	15	0	1	1
3:53503039:G:T	rs544156	3	53503039	G	T	0.4404	NA	0.862874	rs1087083	35		RP11-72H11.1	5687	intergenic	0.187	6	14	15	0	1	1
3:53503896:G:T	rs145226981	3	53503896	G	T	0.2833	8.29861e-10	0.756407	rs998411	35		RP11-72H11.1	4830	intergenic	1.99	5	14	15	0	1	1
3:53505484:C:G	rs147492926	3	53505484	G	C	0.341	NA	0.951641	rs998411	35		RP11-72H11.1	3242	intergenic	4.579	6	14	15	0	1	1
3:53505652:A:G	rs520931	3	53505652	A	G	0.4423	NA	0.849877	rs1087083	35		RP11-72H11.1	3074	intergenic	7.324	7	14	15	0	1	1
3:53505661:A:G	rs520952	3	53505661	A	G	0.4423	NA	0.849877	rs1087083	35		RP11-72H11.1	3065	intergenic	6.889	6	14	15	0	1	1
3:53505672:C:T	rs520983	3	53505672	C	T	0.4195	NA	0.922405	rs1087083	35		RP11-72H11.1	3054	intergenic	7.315	7	14	15	0	1	1
3:53506777:C:T	rs1087083	3	53506777	T	C	0.4006	5.4494e-09	1	rs1087083	35		RP11-72H11.1	1949	intergenic	0.012	7	9	15	0	1	1
3:53507050:A:G	rs112052181	3	53507050	A	G	0.4245	NA	0.913723	rs1087083	35		RP11-72H11.1	1676	intergenic	1.594	7	9	15	0	1	1
3:53507121:G:T	rs2965048	3	53507121	G	T	0.4394	1.34667e-06	0.864942	rs1087083	35		RP11-72H11.1	1605	intergenic	0.955	6	9	15	0	1	1
3:53508133:A:C	rs11715213	3	53508133	C	A	0.3579	6.11337e-10	0.879542	rs998411	35		RP11-72H11.1	593	downstream	10.64	7	5	15	0	1	1
3:53509316:C:T	rs562331	3	53509316	T	C	0.4145	3.57718e-08	0.947076	rs1087083	35		RP11-72H11.1	199	upstream	11.7	NA	5	15	0	1	1
3:53509780:G:GCT	rs34367970	3	53509780	GCT	G	0.4145	NA	0.947076	rs1087083	35		RP11-72H11.1	663	upstream	9.44	NA	5	15	0	1	1
3:53511648:A:G	rs793202	3	53511648	G	A	0.4493	3.76748e-06	0.828304	rs1087083	35		RP11-72H11.1	2531	intergenic	11.42	NA	5	15	0	1	1
3:53513354:A:G	rs312475	3	53513354	A	G	0.3062	2.55919e-09	0.718321	rs998411	35		RP11-72H11.1	4237	intergenic	1.588	NA	2	14	0	1	1
3:53514416:G:T	rs312476	3	53514416	G	T	0.2465	2.42629e-09	0.900504	rs312477	35		RP11-72H11.1	5299	intergenic	7.223	6	5	14	0	1	1
3:53515136:A:G	rs312477	3	53515136	G	A	0.2286	7.83163e-10	1	rs312477	35		RP11-72H11.1	6019	intergenic	0.191	NA	5	14	0	1	1
3:53516203:C:T	rs312478	3	53516203	C	T	0.3847	6.31702e-06	0.772793	rs1087083	35		RP11-72H11.1	7086	intergenic	9.693	NA	5	14	0	1	1
3:53519767:A:G	rs998411	3	53519767	G	A	0.341	1.85899e-10	1	rs998411	35		CACNA1D	8915	intergenic	1.792	5	5	14	1	1	1
3:53519770:C:CT	rs5848990	3	53519770	C	CT	0.2883	NA	0.802744	rs998411	35		CACNA1D	8912	intergenic	2.464	NA	5	14	1	1	1
3:53522314:G:T	rs1264098	3	53522314	T	G	0.341	6.23007e-10	0.991906	rs998411	35		CACNA1D	6368	intergenic	3.435	NA	5	14	1	1	0
3:53523407:T:TA	rs141552140	3	53523407	TA	T	0.4841	NA	0.630929	rs1087083	35		CACNA1D	5275	intergenic	1.129	NA	5	14	1	1	0
3:53523785:A:T	rs312482	3	53523785	T	A	0.4881	NA	0.67733	rs1087083	35		CACNA1D	4897	intergenic	10.61	4	5	14	1	1	0
3:53524051:A:G	rs312483	3	53524051	G	A	0.2803	1.68064e-09	0.779131	rs998411	35		CACNA1D	4631	intergenic	3.753	NA	1	14	1	1	0
3:53525379:CA:CAA	rs34198974	3	53525379	CA	CAA	0.2873	NA	0.674187	rs998411	35		CACNA1D	3303	intergenic	NA	NA	5	14	1	0	0
3:53525379:C:CA	rs199843762	3	53525379	CA	C	0.02883	NA	0.674187	rs998411	35		CACNA1D	3303	intergenic	14.21	NA	5	14	1	0	0
3:53525630:A:AC	rs36078442	3	53525630	AC	A	0.4215	NA	0.753905	rs1087083	35		CACNA1D	3052	intergenic	0.036	NA	5	14	1	1	0
3:53527289:A:G	rs312484	3	53527289	A	G	0.4235	7.14244e-07	0.7625	rs1087083	35		CACNA1D	1393	intergenic	3.876	NA	1	13	1	1	0
3:53527293:G:T	rs3755815	3	53527293	T	G	0.2773	5.78269e-09	0.769572	rs998411	35		CACNA1D	1389	intergenic	5.321	5	1	13	1	1	0
3:53528240:C:T	rs57607865	3	53528240	T	C	0.4433	NA	0.718915	rs1087083	35		CACNA1D	442	upstream	1.072	4	1	1	1	1	0
3:53532755:C:T	rs3774414	3	53532755	C	T	0.334	7.46309e-09	0.947589	rs998411	35		CACNA1D	0	intronic	5.794	5	5	14	1	1	1
3:53533827:A:G	rs219847	3	53533827	A	G	0.4225	1.10454e-06	0.758196	rs1087083	35		CACNA1D	0	intronic	0.422	NA	5	14	1	1	1
3:53534200:C:T	rs36029422	3	53534200	C	T	0.2773	1.23349e-08	0.762073	rs998411	35		CACNA1D	0	intronic	4.703	7	4	14	1	1	1
3:53535098:A:T	rs17788344	3	53535098	A	T	0.2763	1.52867e-08	0.751229	rs998411	35		CACNA1D	0	intronic	0.396	5	5	14	1	1	1
3:53537879:C:T	rs6763768	3	53537879	T	C	0.334	1.58812e-08	0.955641	rs998411	35		CACNA1D	0	intronic	9.417	5	5	14	1	1	1
3:53538107:A:T	rs3774417	3	53538107	A	T	0.2773	2.01248e-08	0.761464	rs998411	35		CACNA1D	0	intronic	18.57	6	5	14	1	1	1
3:53538310:A:AT	rs3841964	3	53538310	A	AT	0.333	NA	0.959813	rs998411	35		CACNA1D	0	intronic	1.987	NA	5	14	1	1	1
3:53539241:C:T	rs35280126	3	53539241	C	T	0.333	4.87344e-09	0.959813	rs998411	35		CACNA1D	0	intronic	0.428	5	4	14	1	1	1
3:53542004:A:AG	rs11372089	3	53542004	AG	A	0.4662	NA	0.637444	rs1087083	35		CACNA1D	0	intronic	12.15	NA	5	14	1	1	0
3:69868789:C:CA	rs553917313	3	69868789	C	CA	0.06461	NA	0.895758	rs115154932	36		MITF	0	intronic	1.409	NA	5	15	1	0	1
3:69868805:A:C	rs115154932	3	69868805	A	C	0.06262	3.73618e-10	1	rs115154932	36		MITF	0	intronic	3.466	6	5	15	1	0	1
3:69930625:A:T	rs115000530	3	69930625	A	T	0.07256	NA	0.752057	rs115154932	36		MITF	0	intronic	2.318	6	5	15	1	0	1
3:69945362:C:T	rs74568017	3	69945362	T	C	0.07256	NA	0.752057	rs115154932	36		MITF	0	intronic	2.475	7	5	15	1	0	1
3:69979628:C:T	rs13067653	3	69979628	T	C	0.1034	1.28368e-11	0.835576	rs13072665	36		MITF	0	intronic	2.786	4	4	15	1	0	1
3:69993313:A:G	rs13072665	3	69993313	G	A	0.08847	1.93398e-12	1	rs13072665	36		MITF	0	intronic	0.747	7	2	15	1	0	1
3:70002020:C:T	rs73117392	3	70002020	T	C	0.07157	NA	0.734788	rs115154932	36		MITF	0	intronic	2.379	7	2	15	1	0	1
3:70002835:G:GAGAGAC	rs573498755	3	70002835	GAGAGAC	G	0.08648	NA	0.919244	rs13072665	36		MITF	0	intronic	0.878	NA	5	15	1	0	1
3:70002835:CAGAGAC:GAGAGAC	rs13085199	3	70002835	GAGAGAC	CAGAGAC	0.1193	NA	0.919244	rs13072665	36		MITF	0	NA	NA	NA	5	15	1	0	1
3:70029423:C:T	rs35066679	3	70029423	C	T	0.1044	5.86402e-11	0.759977	rs13072665	36		MITF	11934	intergenic	0.979	5	5	15	0	0	1
3:70036839:A:G	rs13077347	3	70036839	G	A	0.09145	4.3042e-11	0.908283	rs13072665	36		RP11-460N16.1	11888	intergenic	0.215	5	7	15	0	0	1
3:70044334:C:T	rs6809108	3	70044334	C	T	0.09046	1.51127e-11	0.894837	rs13072665	36		RP11-460N16.1	4393	intergenic	2.617	3a	2	15	0	0	1
3:70044884:G:GA	rs560412904	3	70044884	G	GA	0.1243	NA	0.635432	rs13072665	36		RP11-460N16.1	3843	intergenic	0.736	NA	5	15	0	0	1
3:70046407:C:T	rs34514277	3	70046407	C	T	0.08748	1.69547e-11	0.906363	rs13072665	36		RP11-460N16.1	2320	intergenic	0.075	7	5	15	0	0	1
3:70050843:G:T	rs36042309	3	70050843	G	T	0.08748	2.46352e-11	0.906363	rs13072665	36		RP11-460N16.1	0	ncRNA_intronic	1.911	7	2	15	0	0	1
3:70061623:C:T	rs73102056	3	70061623	C	T	0.08748	4.60569e-11	0.906363	rs13072665	36		RP11-460N16.1	0	ncRNA_exonic	2.195	7	1	15	0	0	1
3:70063529:A:C	rs13081786	3	70063529	A	C	0.08748	4.81597e-11	0.906363	rs13072665	36		RP11-460N16.1	0	ncRNA_exonic	4.409	7	5	15	0	0	1
3:70066715:C:G	rs147626684	3	70066715	C	G	0.08946	NA	0.881458	rs13072665	36		RP11-460N16.1	2245	intergenic	0.016	7	5	15	0	0	1
3:70069621:A:T	rs13080062	3	70069621	T	A	0.08748	2.59342e-11	0.906363	rs13072665	36		RP11-460N16.1	5151	intergenic	9.334	6	5	15	0	0	1
3:70071425:C:T	rs73102066	3	70071425	C	T	0.08748	NA	0.906363	rs13072665	36		RP11-460N16.1	6955	intergenic	1.264	6	5	15	0	0	1
3:70071662:A:G	rs13064441	3	70071662	G	A	0.08748	3.22825e-11	0.906363	rs13072665	36		RP11-460N16.1	7192	intergenic	0.209	6	5	15	0	0	1
3:70076787:A:G	rs13086024	3	70076787	A	G	0.08946	2.27503e-10	0.881458	rs13072665	36		RP11-460N16.1	12317	intergenic	5.206	6	5	15	0	0	1
3:70079987:C:G	rs34584406	3	70079987	C	G	0.08748	1.69522e-11	0.906363	rs13072665	36		RP11-460N16.1	15517	intergenic	1.903	6	5	15	0	0	1
3:70080007:C:T	rs35286473	3	70080007	C	T	0.08748	1.76661e-11	0.906363	rs13072665	36		RP11-460N16.1	15537	intergenic	0.214	6	5	15	0	0	1
3:70080418:A:G	rs2131123	3	70080418	A	G	0.08748	2.48205e-11	0.906363	rs13072665	36		RP11-460N16.1	15948	intergenic	0.537	NA	5	15	0	0	1
3:70081669:C:T	rs66533134	3	70081669	C	T	0.08748	1.44359e-11	0.906363	rs13072665	36		RP11-460N16.1	17199	intergenic	6.746	7	5	15	0	0	1
3:70083720:C:T	rs34313089	3	70083720	C	T	0.08748	1.03447e-11	0.906363	rs13072665	36		RP11-460N16.1	19250	intergenic	1.235	7	5	15	0	0	1
3:70084537:C:T	rs73104060	3	70084537	C	T	0.08946	2.5858e-10	0.881458	rs13072665	36		RP11-460N16.1	20067	intergenic	1.969	7	5	15	0	0	1
3:70084538:C:T	rs73104062	3	70084538	C	T	0.08946	2.73413e-10	0.881458	rs13072665	36		RP11-460N16.1	20068	intergenic	0.117	7	5	15	0	0	1
3:70087892:C:T	rs73104068	3	70087892	C	T	0.08748	1.43888e-11	0.906363	rs13072665	36		RP11-460N16.1	23422	intergenic	6.963	5	5	15	0	0	1
3:70093482:C:T	rs13099113	3	70093482	T	C	0.08946	7.45576e-11	0.881458	rs13072665	36		RP11-460N16.1	29012	intergenic	6.478	5	5	15	0	0	1
3:70093578:A:G	rs13071266	3	70093578	G	A	0.08946	7.3254e-11	0.881458	rs13072665	36		RP11-460N16.1	29108	intergenic	5.402	6	5	15	0	0	1
3:70093722:A:G	rs13094951	3	70093722	A	G	0.08946	8.91431e-11	0.881458	rs13072665	36		RP11-460N16.1	29252	intergenic	0.613	7	5	15	0	0	1
3:70094155:T:TTA	rs201603434	3	70094155	TTA	T	0.08449	NA	0.815541	rs13072665	36		RP11-460N16.1	29685	intergenic	1.376	NA	5	15	0	0	1
3:70094228:A:T	rs181957482	3	70094228	A	T	0.1183	NA	0.606656	rs13072665	36		RP11-460N16.1	29758	intergenic	2.789	6	5	15	0	0	1
3:70094877:G:GT	rs34486767	3	70094877	GT	G	0.08748	NA	0.906363	rs13072665	36		RP11-460N16.1	30407	intergenic	16.71	NA	5	15	0	0	1
3:70100549:A:G	rs13094258	3	70100549	A	G	0.08748	3.2107e-10	0.906363	rs13072665	36		RP11-460N16.1	36079	intergenic	3.112	6	5	15	0	0	1
3:70106810:A:T	rs35541760	3	70106810	T	A	0.08748	NA	0.906363	rs13072665	36		RP11-460N16.1	42340	intergenic	10.05	6	5	15	0	0	1
3:70108820:A:G	rs34771518	3	70108820	A	G	0.07058	3.94979e-10	0.688032	rs13072665	36		RP11-460N16.1	44350	intergenic	1.327	6	5	15	0	0	1
3:70110389:C:T	rs73104091	3	70110389	C	T	0.0666	3.89982e-11	0.663913	rs13072665	36		RP11-460N16.1	45919	intergenic	3.279	5	5	15	0	0	1
3:70111420:A:G	rs13062402	3	70111420	G	A	0.08549	6.51208e-12	0.879744	rs13072665	36		RP11-460N16.1	46950	intergenic	5.151	7	5	15	0	0	1
3:70120429:T:TATGCGTAG	rs145719636	3	70120429	TATGCGTAG	T	0.06859	NA	0.672518	rs73117911	36		RP11-963H1.1	53791	intergenic	19.87	NA	1	14	0	0	1
3:70126015:A:G	rs35527992	3	70126015	G	A	0.0825	2.08767e-11	0.814762	rs13072665	36		RP11-963H1.1	48205	intergenic	20.2	6	5	15	0	0	1
3:70126534:A:G	rs13069643	3	70126534	A	G	0.0825	3.48819e-11	0.814762	rs13072665	36		RP11-963H1.1	47686	intergenic	7.42	7	5	15	0	0	1
3:70155046:C:T	rs73105945	3	70155046	T	C	0.06163	3.21463e-09	0.797176	rs73117911	36		RP11-963H1.1	19174	intergenic	6.299	6	14	15	0	0	1
3:70178692:C:T	rs34481349	3	70178692	C	T	0.06262	4.031e-09	0.81237	rs73117911	36		RP11-963H1.1	2931	intergenic	1.134	7	5	15	0	0	1
3:70184699:G:T	rs13062309	3	70184699	T	G	0.06262	5.26303e-09	0.81237	rs73117911	36		UQCRHP4	4668	intergenic	13.01	6	5	15	0	0	1
3:70202977:A:G	rs73108083	3	70202977	A	G	0.06262	1.08679e-08	0.81237	rs73117911	36		UQCRHP4	13337	intergenic	6.605	7	1	15	0	0	1
3:70262474:A:C	rs73116295	3	70262474	A	C	0.07256	1.02722e-09	1	rs73117911	36		RP11-231I13.2	0	ncRNA_intronic	4.872	7	14	15	0	0	1
3:70274177:G:T	rs73117911	3	70274177	G	T	0.07256	4.86824e-10	1	rs73117911	36		RP11-231I13.2	0	ncRNA_intronic	16.48	6	5	15	0	0	1
3:70277478:A:C	rs73117920	3	70277478	C	A	0.07256	5.748e-10	1	rs73117911	36		RP11-231I13.2	0	ncRNA_intronic	0.183	6	14	15	0	0	1
3:70472539:C:T	rs60344242	3	70472539	C	T	0.1829	1.27949e-09	0.923987	rs12487810	36		RP11-231I13.2	110661	intergenic	2.896	6	13	15	0	0	1
3:70474712:A:G	rs9831217	3	70474712	G	A	0.1829	2.57319e-09	0.912041	rs12487810	36		RP11-231I13.2	112834	intergenic	0.099	7	14	15	0	0	1
3:70474888:C:T	rs77896199	3	70474888	C	T	0.1819	2.2217e-09	0.918251	rs12487810	36		RP11-231I13.2	113010	intergenic	0.637	6	14	15	0	0	1
3:70474891:A:G	rs72949135	3	70474891	G	A	0.1839	2.2966e-09	0.918183	rs12487810	36		RP11-231I13.2	113013	intergenic	0.119	6	14	15	0	0	1
3:70474973:C:T	rs72949136	3	70474973	T	C	0.1829	2.28288e-09	0.912041	rs12487810	36		RP11-231I13.2	113095	intergenic	4.99	7	14	15	0	0	1
3:70479267:A:C	rs9820605	3	70479267	C	A	0.1809	1.68963e-09	0.912149	rs12487810	36		RP11-231I13.2	117389	intergenic	0.957	6	14	15	0	0	1
3:70479629:A:G	rs9840539	3	70479629	A	G	0.1839	2.63988e-09	0.918183	rs12487810	36		RP11-231I13.2	117751	intergenic	1.792	5	14	15	0	0	1
3:70480493:G:T	rs9862925	3	70480493	G	T	0.1799	1.15002e-09	0.930516	rs12487810	36		RP11-231I13.2	118615	intergenic	6.82	7	14	15	0	0	0
3:70483075:C:T	rs9861432	3	70483075	T	C	0.1809	2.09857e-09	0.924139	rs12487810	36		RP11-231I13.2	121197	intergenic	5.256	6	14	15	0	0	0
3:70483721:A:AT	rs528694256	3	70483721	A	AT	0.1819	NA	0.930025	rs12487810	36		RP11-231I13.2	121843	intergenic	3.385	NA	7	15	0	0	0
3:70484194:C:CAG	rs199902681	3	70484194	CAG	C	0.1789	NA	0.936754	rs12487810	36		RP11-231I13.2	122316	intergenic	0.445	NA	7	15	0	0	0
3:70484971:C:T	rs144216424	3	70484971	C	T	0.1809	NA	0.936449	rs12487810	36		RP11-231I13.2	123093	intergenic	0.672	5	7	15	0	0	0
3:70485022:A:G	rs9856861	3	70485022	G	A	0.1799	NA	0.930264	rs12487810	36		RP11-231I13.2	123144	intergenic	0.766	5	14	15	0	0	0
3:70485215:C:G	rs149800825	3	70485215	C	G	0.1799	NA	0.930516	rs12487810	36		RP11-231I13.2	123337	intergenic	0.457	7	14	15	0	0	0
3:70488198:C:T	rs6791507	3	70488198	C	T	0.1769	9.94274e-10	0.9245	rs12487810	36		RP11-231I13.2	126320	intergenic	2.394	7	9	15	0	0	0
3:70488207:G:T	rs6806239	3	70488207	T	G	0.1789	1.09595e-09	0.936754	rs12487810	36		RP11-231I13.2	126329	intergenic	2.777	6	9	15	0	0	0
3:70488292:G:T	rs6806355	3	70488292	T	G	0.1829	4.24221e-10	0.923987	rs12487810	36		RP11-231I13.2	126414	intergenic	0.82	6	9	15	0	0	0
3:70488458:C:T	rs6791738	3	70488458	C	T	0.1799	NA	0.930516	rs12487810	36		RP11-231I13.2	126580	intergenic	0.56	7	9	15	0	0	0
3:70488788:A:T	rs115694474	3	70488788	T	A	0.1789	8.76788e-10	0.936754	rs12487810	36		RP11-231I13.2	126910	intergenic	1.271	5	9	15	0	0	0
3:70489087:C:G	rs113401980	3	70489087	C	G	0.1789	8.54279e-10	0.936754	rs12487810	36		RP11-231I13.2	127209	intergenic	9.063	7	9	15	0	0	0
3:70489326:G:T	rs9882304	3	70489326	G	T	0.1789	NA	0.936754	rs12487810	36		RP11-231I13.2	127448	intergenic	2.289	5	7	15	0	0	0
3:70491817:A:G	rs35927659	3	70491817	G	A	0.1789	9.06896e-10	0.936754	rs12487810	36		RP11-231I13.2	129939	intergenic	0.897	6	9	15	0	0	0
3:70539559:A:C	rs11915371	3	70539559	A	C	0.1889	3.39539e-11	0.987272	rs12487810	36		RP11-231I13.2	177681	intergenic	0.315	6	13	15	0	0	1
3:70540192:A:G	rs73837030	3	70540192	A	G	0.1869	1.4316e-11	0.987199	rs12487810	36		RP11-231I13.2	178314	intergenic	4.698	7	13	15	0	0	1
3:70540347:A:T	rs76267866	3	70540347	A	T	0.1869	1.29762e-11	0.987199	rs12487810	36		RP11-231I13.2	178469	intergenic	0.524	6	13	15	0	0	1
3:70540765:A:G	rs12487131	3	70540765	A	G	0.1869	1.33595e-11	0.987199	rs12487810	36		RP11-231I13.2	178887	intergenic	0.048	7	13	15	0	0	1
3:70542272:T:TTTC	rs141859884	3	70542272	T	TTTC	0.1879	NA	0.993608	rs12487810	36		RP11-231I13.2	180394	intergenic	6.158	NA	13	15	0	0	1
3:70543116:C:T	rs12485697	3	70543116	C	T	0.1859	1.70568e-11	0.993597	rs12487810	36		RP11-231I13.2	181238	intergenic	16.26	6	13	15	0	0	1
3:70543337:C:T	rs4974271	3	70543337	C	T	0.1879	2.53487e-11	0.993608	rs12487810	36		RP11-231I13.2	181459	intergenic	12.47	7	13	15	0	0	1
3:70543712:C:T	rs4974272	3	70543712	T	C	0.1879	2.70788e-11	0.993608	rs12487810	36		RP11-231I13.2	181834	intergenic	0.042	7	13	15	0	0	1
3:70544034:A:G	rs73837032	3	70544034	G	A	0.1869	1.46505e-11	1	rs12487810	36		RP11-231I13.2	182156	intergenic	0.715	7	13	15	0	0	1
3:70545831:G:GA	rs141905438	3	70545831	GA	G	0.1938	NA	0.956426	rs12487810	36		RP11-231I13.2	183953	intergenic	0.012	NA	13	15	0	0	1
3:70546864:A:G	rs12487810	3	70546864	A	G	0.1869	1.24159e-11	1	rs12487810	36		RP11-231I13.2	184986	intergenic	9.353	6	14	15	0	0	1
3:70547140:A:G	rs12490785	3	70547140	G	A	0.1869	1.78127e-11	1	rs12487810	36		RP11-231I13.2	185262	intergenic	3.442	6	14	15	0	0	1
3:70547190:G:T	rs12491484	3	70547190	G	T	0.1859	1.42915e-11	0.993597	rs12487810	36		RP11-231I13.2	185312	intergenic	0.039	6	14	15	0	0	1
3:70547278:C:T	rs12498106	3	70547278	C	T	0.1869	1.78958e-11	1	rs12487810	36		RP11-231I13.2	185400	intergenic	1.232	7	9	15	0	0	1
3:70547339:A:G	rs11709674	3	70547339	A	G	0.1879	2.30463e-11	0.993608	rs12487810	36		RP11-231I13.2	185461	intergenic	0.138	7	9	15	0	0	1
3:70547584:A:G	rs11709769	3	70547584	A	G	0.1869	2.41408e-11	1	rs12487810	36		RP11-231I13.2	185706	intergenic	0.865	5	9	15	0	0	1
3:70548081:C:T	rs4246679	3	70548081	C	T	0.1869	1.87775e-11	1	rs12487810	36		RP11-231I13.2	186203	intergenic	12.48	6	9	15	0	0	1
3:70549516:A:G	rs11711895	3	70549516	A	G	0.1869	1.75827e-11	1	rs12487810	36		RP11-231I13.2	187638	intergenic	0.025	6	13	15	0	0	1
3:70549657:C:T	rs4420832	3	70549657	T	C	0.1869	1.39895e-11	1	rs12487810	36		RP11-231I13.2	187779	intergenic	3.507	7	13	15	0	0	1
3:70552232:A:ACAAT	rs145392853	3	70552232	ACAAT	A	0.1859	NA	0.993597	rs12487810	36		RP11-231I13.2	190354	intergenic	15.17	NA	13	15	0	0	1
3:70552283:A:C	rs78235108	3	70552283	A	C	0.1869	4.05253e-11	1	rs12487810	36		RP11-231I13.2	190405	intergenic	6.56	6	13	15	0	0	1
3:70553193:G:GAA	rs527719249	3	70553193	G	GAA	0.1839	NA	0.980852	rs12487810	36		RP11-231I13.2	191315	intergenic	0.144	NA	13	15	0	0	1
3:70554117:A:G	rs59652797	3	70554117	A	G	0.1879	NA	0.993608	rs12487810	36		RP11-231I13.2	192239	intergenic	2.764	7	13	15	0	0	1
3:70554591:A:T	rs17733841	3	70554591	T	A	0.1869	6.40436e-11	1	rs12487810	36		RP11-231I13.2	192713	intergenic	10.73	7	13	15	0	0	1
3:70555781:A:C	rs4974294	3	70555781	A	C	0.1869	3.82516e-11	1	rs12487810	36		RP11-231I13.2	193903	intergenic	9.482	6	5	15	0	0	1
3:70557916:A:G	rs11128178	3	70557916	G	A	0.1859	2.54956e-11	0.993597	rs12487810	36		RP11-231I13.2	196038	intergenic	2.307	6	13	15	0	0	1
3:70558473:C:T	rs61604727	3	70558473	T	C	0.1859	2.79912e-11	0.993597	rs12487810	36		RP11-231I13.2	196595	intergenic	2.609	6	7	15	0	0	1
3:70558476:A:T	rs59478663	3	70558476	A	T	0.1859	2.70124e-11	0.993597	rs12487810	36		RP11-231I13.2	196598	intergenic	3.946	6	7	15	0	0	1
3:70560024:A:G	rs11720917	3	70560024	G	A	0.1849	4.86933e-11	0.987231	rs12487810	36		RP11-231I13.2	198146	intergenic	2.831	6	13	15	0	0	1
3:70560553:C:T	rs12492328	3	70560553	C	T	0.1849	4.84892e-11	0.987231	rs12487810	36		RP11-231I13.2	198675	intergenic	1.906	6	13	15	0	0	1
3:70560823:C:G	rs12485730	3	70560823	G	C	0.1849	3.36081e-11	0.987231	rs12487810	36		RP11-231I13.2	198945	intergenic	0.615	6	13	15	0	0	1
3:70561018:A:G	rs12485775	3	70561018	G	A	0.1839	3.71642e-11	0.980902	rs12487810	36		RP11-231I13.2	199140	intergenic	0.208	6	13	15	0	0	1
3:70561150:A:G	rs12486486	3	70561150	G	A	0.1849	4.0462e-11	0.987231	rs12487810	36		RP11-231I13.2	199272	intergenic	0.743	7	13	15	0	0	1
3:70561232:G:GC	rs34576624	3	70561232	G	GC	0.1849	NA	0.987231	rs12487810	36		RP11-231I13.2	199354	intergenic	1.333	NA	13	15	0	0	1
3:70562174:A:G	rs17790598	3	70562174	A	G	0.1839	5.46476e-11	0.980902	rs12487810	36		RP11-231I13.2	200296	intergenic	17.51	7	13	15	0	0	1
3:70562649:A:G	rs73837043	3	70562649	G	A	0.1849	7.17255e-11	0.987231	rs12487810	36		RP11-231I13.2	200771	intergenic	3.653	5	13	15	0	0	1
3:70563137:A:G	rs1994709	3	70563137	A	G	0.1849	5.54078e-11	0.987231	rs12487810	36		RP11-231I13.2	201259	intergenic	6.641	4	13	15	0	0	1
3:70563491:A:C	rs12490190	3	70563491	C	A	0.1849	7.35528e-11	0.987231	rs12487810	36		RP11-231I13.2	201613	intergenic	0.036	6	13	15	0	0	1
3:70563696:C:T	rs12494302	3	70563696	T	C	0.1849	6.07323e-11	0.987231	rs12487810	36		RP11-231I13.2	201818	intergenic	2.318	6	13	15	0	0	1
3:70564797:C:T	rs73837047	3	70564797	T	C	0.1849	5.47993e-11	0.987231	rs12487810	36		RP11-231I13.2	202919	intergenic	5.347	5	13	15	0	0	1
3:70565335:C:T	rs34718852	3	70565335	T	C	0.1849	5.04853e-11	0.987231	rs12487810	36		RP11-231I13.2	203457	intergenic	11.12	5	13	15	0	0	1
3:70565778:C:T	rs55985770	3	70565778	C	T	0.1849	6.06151e-11	0.987231	rs12487810	36		RP11-231I13.2	203900	intergenic	1.253	7	7	15	0	0	1
3:70566608:A:G	rs12486347	3	70566608	G	A	0.1839	7.4414e-11	0.980902	rs12487810	36		RP11-231I13.2	204730	intergenic	21.4	5	7	15	0	0	1
3:70566813:A:G	rs12496319	3	70566813	A	G	0.1849	3.8838e-11	0.987231	rs12487810	36		RP11-231I13.2	204935	intergenic	10.25	7	7	15	0	0	1
3:70567246:A:C	rs902700	3	70567246	C	A	0.1779	3.21292e-10	0.943449	rs12487810	36		RP11-231I13.2	205368	intergenic	0.126	7	7	15	0	0	1
3:70568679:A:T	rs11721315	3	70568679	A	T	0.1839	1.55832e-11	0.980902	rs12487810	36		RP11-231I13.2	206801	intergenic	1.264	7	5	15	0	0	1
3:70568788:A:T	rs11705704	3	70568788	A	T	0.1849	2.30194e-11	0.987231	rs12487810	36		RP11-231I13.2	206910	intergenic	0.743	7	5	15	0	0	1
3:70568927:C:G	rs35983513	3	70568927	G	C	0.1839	NA	0.980902	rs12487810	36		RP11-231I13.2	207049	intergenic	4.48	6	5	15	0	0	1
3:70569137:C:T	rs10510999	3	70569137	C	T	0.1839	3.09907e-11	0.980902	rs12487810	36		RP11-231I13.2	207259	intergenic	4.452	NA	5	15	0	0	1
3:70571159:A:G	rs17790917	3	70571159	A	G	0.1869	4.1699e-11	0.97448	rs12487810	36		RP11-231I13.2	209281	intergenic	2.012	6	5	15	0	0	1
3:70571892:A:G	rs4974296	3	70571892	G	A	0.1869	3.26513e-11	0.97448	rs12487810	36		RP11-231I13.2	210014	intergenic	10.33	7	5	15	0	0	1
3:70574447:C:T	rs12495414	3	70574447	C	T	0.1869	NA	0.97448	rs12487810	36		RP11-231I13.2	212569	intergenic	2.739	6	5	15	0	0	1
3:70577351:C:G	rs75649947	3	70577351	C	G	0.1431	2.43939e-06	0.730443	rs12487810	36		RP11-231I13.2	215473	intergenic	0.318	6	5	15	0	0	1
3:70584077:A:G	rs11714189	3	70584077	G	A	0.1839	2.90848e-11	0.943022	rs12487810	36		COX6CP6	216196	intergenic	2.405	7	5	15	0	0	1
3:70585591:A:AGGTTAGAG	rs142234055	3	70585591	AGGTTAGAG	A	0.1839	NA	0.930188	rs12487810	36		COX6CP6	214682	intergenic	19.72	NA	5	15	0	0	1
3:70591238:A:G	rs2130994	3	70591238	G	A	0.1441	9.7499e-08	0.686177	rs12487810	36		COX6CP6	209035	intergenic	0.147	7	5	15	0	0	1
3:70593081:A:G	rs11708540	3	70593081	G	A	0.1412	9.61864e-08	0.694463	rs12487810	36		COX6CP6	207192	intergenic	1.418	7	9	15	0	0	1
3:84902946:A:G	rs1146748	3	84902946	G	A	0.04175	2.37183e-07	0.748862	rs1248855	37		LINC00971	0	ncRNA_intronic	1.206	NA	15	15	0	0	0
3:84958775:C:T	rs139287496	3	84958775	T	C	0.0159	1.68093e-07	0.670593	rs143436801	37		AC132660.1	3878	intergenic	4.784	6	9	15	0	0	0
3:84980022:T:TTTTA	rs200069966	3	84980022	TTTTA	T	0.04473	NA	0.734064	rs1248855	37		AC132660.1	25125	intergenic	0.95	NA	9	15	0	0	0
3:85004452:C:T	rs1248863	3	85004452	C	T	0.05368	2.01799e-08	0.872585	rs1248855	37		CADM2	3679	intergenic	11.47	NA	5	15	1	1	0
3:85010039:A:G	rs424029	3	85010039	G	A	0.0507	3.1401e-09	0.886239	rs1248855	37		CADM2	0	intronic	15.65	5	1	13	1	1	0
3:85019755:A:G	rs1248856	3	85019755	G	A	0.04672	1.81148e-09	0.960353	rs1248855	37		CADM2	0	intronic	5.288	NA	5	15	1	1	0
3:85019809:C:T	rs1248855	3	85019809	C	T	0.04871	1.69849e-09	1	rs1248855	37		CADM2	0	intronic	1.977	7	5	15	1	1	0
3:85023651:A:G	rs1248853	3	85023651	G	A	0.04871	1.83523e-09	1	rs1248855	37		CADM2	0	intronic	8.122	NA	5	15	1	1	0
3:85029725:C:T	rs41413246	3	85029725	C	T	0.04871	4.16347e-09	1	rs1248855	37		CADM2	0	intronic	1.615	NA	2	15	1	1	0
3:85034713:T:TGAA	rs147087595	3	85034713	TGAA	T	0.04672	NA	0.960353	rs1248855	37		CADM2	0	intronic	15.06	NA	5	15	1	1	0
3:85041053:A:G	rs77942331	3	85041053	G	A	0.04672	6.60526e-09	0.960353	rs1248855	37		CADM2	0	intronic	0.581	7	5	15	1	1	0
3:85043922:A:T	3:85043922:A:T	3	85043922	A	T	0.04871	NA	1	rs1248855	37		CADM2	0	intronic	2.068	6	5	15	1	1	0
3:85047890:C:G	rs17022239	3	85047890	C	G	0.04871	2.53796e-09	1	rs1248855	37		CADM2	0	intronic	9.097	5	5	15	1	1	0
3:85049597:C:CA	rs11413605	3	85049597	C	CA	0.05169	NA	0.905959	rs1248855	37		CADM2	0	intronic	0.94	NA	5	15	1	0	0
3:85060163:C:T	rs181367983	3	85060163	T	C	0.04672	NA	0.960353	rs1248855	37		CADM2	0	intronic	3.229	7	5	15	1	1	0
3:85061303:G:GA	rs200619630	3	85061303	G	GA	0.04672	NA	0.960353	rs1248855	37		CADM2	0	intronic	7.096	NA	5	15	1	0	0
3:85061469:C:CA	rs531784412	3	85061469	C	CA	0.04672	NA	0.960353	rs1248855	37		CADM2	0	intronic	3.245	NA	5	15	1	0	0
3:85064780:C:G	rs17479424	3	85064780	C	G	0.04672	8.48011e-09	0.960353	rs1248855	37		CADM2	0	intronic	0.238	7	5	15	1	1	0
3:85068034:A:C	rs114474989	3	85068034	C	A	0.04672	7.48277e-09	0.960353	rs1248855	37		CADM2	0	intronic	0.837	6	5	15	1	1	0
3:85070308:A:G	rs75055954	3	85070308	G	A	0.05467	NA	0.627884	rs1248855	37		CADM2	0	intronic	1.024	6	5	15	1	0	0
3:85076243:G:T	rs370497440	3	85076243	G	T	0.04175	NA	0.823875	rs1248855	37		CADM2	0	intronic	0.565	6	5	15	1	0	0
3:85080961:A:G	rs114092500	3	85080961	A	G	0.04175	6.1153e-07	0.748862	rs1248855	37		CADM2	0	intronic	1.64	7	5	15	1	1	0
3:85083650:A:C	rs76310638	3	85083650	C	A	0.03976	6.361e-07	0.785568	rs1248855	37		CADM2	0	intronic	0.208	6	5	15	1	1	0
3:85087893:C:T	rs76442374	3	85087893	C	T	0.03976	5.69378e-07	0.785568	rs1248855	37		CADM2	0	intronic	0.317	6	5	15	1	1	0
3:85090383:T:TA	rs138513011	3	85090383	TA	T	0.03976	NA	0.785568	rs1248855	37		CADM2	0	intronic	16.17	NA	5	15	1	1	0
3:85092546:A:T	rs146726321	3	85092546	T	A	0.02087	7.12012e-08	0.774832	rs143436801	37		CADM2	0	intronic	4.366	7	5	15	1	0	0
3:85093629:C:T	rs11914646	3	85093629	T	C	0.05368	NA	0.702738	rs1248855	37		CADM2	0	intronic	3.196	7	5	15	1	1	0
3:85101501:A:G	rs10490896	3	85101501	A	G	0.04871	3.53361e-06	0.706813	rs1248855	37		CADM2	0	intronic	6.997	7	5	15	1	0	0
3:85101573:A:T	rs10490897	3	85101573	A	T	0.04871	3.52517e-06	0.706813	rs1248855	37		CADM2	0	intronic	4.086	7	5	15	1	0	0
3:85101796:A:C	rs73843272	3	85101796	C	A	0.04672	9.55131e-06	0.669236	rs1248855	37		CADM2	0	intronic	5.666	6	5	15	1	0	0
3:85105988:C:T	rs17022387	3	85105988	C	T	0.04672	4.60577e-06	0.669236	rs1248855	37		CADM2	0	intronic	3.86	7	5	15	1	0	0
3:85106457:AT:ATT	rs539835368	3	85106457	AT	ATT	0.002982	NA	0.669236	rs1248855	37		CADM2	0	intronic	NA	NA	5	15	1	0	0
3:85106457:A:AT	rs201879762	3	85106457	AT	A	0.04672	NA	0.669236	rs1248855	37		CADM2	0	intronic	1.138	NA	5	15	1	0	0
3:85114058:A:G	rs58443333	3	85114058	A	G	0.04672	7.42218e-06	0.669236	rs1248855	37		CADM2	0	intronic	0.067	7	5	15	1	0	0
3:85114728:C:G	rs12487214	3	85114728	G	C	0.04672	8.19375e-06	0.669236	rs1248855	37		CADM2	0	intronic	0.687	7	5	15	1	0	0
3:85121245:A:C	rs6549013	3	85121245	C	A	0.04672	6.75252e-06	0.669236	rs1248855	37		CADM2	0	intronic	0.649	7	5	15	1	0	0
3:85122712:A:C	rs73843277	3	85122712	A	C	0.04672	6.94843e-06	0.669236	rs1248855	37		CADM2	0	intronic	2.671	7	5	15	1	0	0
3:85125274:A:T	rs59322652	3	85125274	T	A	0.04672	6.84947e-06	0.669236	rs1248855	37		CADM2	0	intronic	4.23	6	5	15	1	0	0
3:85125783:C:G	rs142281162	3	85125783	C	G	0.04672	9.11724e-06	0.669236	rs1248855	37		CADM2	0	intronic	0.565	7	5	15	1	0	0
3:85127318:A:G	rs72903389	3	85127318	A	G	0.04771	6.20614e-06	0.655083	rs1248855	37		CADM2	0	intronic	9.802	6	5	15	1	0	0
3:85133874:A:G	rs2200463	3	85133874	A	G	0.0497	7.65085e-07	0.692482	rs1248855	37		CADM2	0	intronic	6.11	7	5	15	1	0	0
3:85135717:C:T	rs77268312	3	85135717	C	T	0.04672	4.2012e-06	0.669236	rs1248855	37		CADM2	0	intronic	2.114	7	5	15	1	0	0
3:85135811:A:G	rs147080435	3	85135811	A	G	0.04672	4.1655e-06	0.669236	rs1248855	37		CADM2	0	intronic	0.616	7	5	15	1	0	0
3:85137274:T:TA	rs60491146	3	85137274	T	TA	0.04672	NA	0.669236	rs1248855	37		CADM2	0	intronic	6.691	NA	5	15	1	0	0
3:85137753:A:G	rs55959108	3	85137753	A	G	0.04672	6.01933e-06	0.669236	rs1248855	37		CADM2	0	intronic	2.155	6	5	15	1	0	0
3:85138328:C:T	rs73843282	3	85138328	T	C	0.04672	4.05295e-06	0.669236	rs1248855	37		CADM2	0	intronic	0.861	7	5	15	1	0	0
3:85166714:G:T	rs139593663	3	85166714	T	G	0.01988	5.1192e-08	0.896289	rs143436801	37		CADM2	0	intronic	6.734	6	5	15	1	0	0
3:85177225:A:AT	rs139617054	3	85177225	AT	A	0.01889	NA	0.945415	rs143436801	37		CADM2	0	intronic	0.069	NA	5	15	1	0	0
3:85186161:A:T	rs77128392	3	85186161	T	A	0.01789	3.98219e-08	1	rs143436801	37		CADM2	0	intronic	1.893	7	5	15	1	0	0
3:85206261:A:G	rs146557620	3	85206261	A	G	0.01889	NA	0.945415	rs143436801	37		CADM2	00:00:00	intronic	1.016	6	5	15	1	0	1
3:85218813:A:C	rs143436801	3	85218813	C	A	0.01789	3.20036e-08	1	rs143436801	37		CADM2	0	intronic	0.148	7	5	15	1	0	1
3:85244786:C:T	rs74599180	3	85244786	T	C	0.01789	3.62639e-08	1	rs143436801	37		CADM2	0	intronic	7.415	7	14	15	1	0	0
3:85393815:G:T	rs62253086	3	85393815	T	G	0.09841	4.77388e-11	0.769837	rs9830359	37		CADM2	0	intronic	5.153	6	14	15	1	1	0
3:85394420:C:T	rs2326267	3	85394420	T	C	0.1223	2.78762e-08	0.635381	rs9830359	37		CADM2	0	intronic	2.201	7	9	15	1	1	0
3:85394742:G:T	rs2875889	3	85394742	G	T	0.1004	1.01888e-10	0.804373	rs9830359	37		CADM2	0	intronic	1.361	7	9	15	1	1	0
3:85397118:C:T	rs9830359	3	85397118	T	C	0.1203	1.0046e-11	1	rs9830359	37		CADM2	0	intronic	0.012	7	8	15	1	1	0
3:85397169:A:G	rs9847998	3	85397169	A	G	0.1412	3.45365e-07	0.817478	rs9830359	37		CADM2	0	intronic	1.416	6	8	15	1	0	0
3:85429133:C:G	rs2053105	3	85429133	C	G	0.1322	9.02086e-10	0.834576	rs9830359	37		CADM2	0	intronic	7.172	6	5	15	1	1	0
3:85430740:A:AT	rs60898880	3	85430740	A	AT	0.1322	NA	0.834576	rs9830359	37		CADM2	0	intronic	0.513	NA	5	15	1	1	0
3:85430753:C:T	rs9824692	3	85430753	T	C	0.1322	1.7507e-09	0.834576	rs9830359	37		CADM2	0	intronic	0.464	6	5	15	1	1	0
3:85430839:G:T	rs9824840	3	85430839	T	G	0.1342	1.18645e-09	0.820293	rs9830359	37		CADM2	0	intronic	7.242	7	5	15	1	1	0
3:85434471:A:C	rs1368744	3	85434471	C	A	0.1342	1.2668e-09	0.820293	rs9830359	37		CADM2	0	intronic	1.895	NA	5	15	1	1	0
3:85439578:A:G	rs9824386	3	85439578	G	A	0.1312	8.9543e-10	0.823595	rs9830359	37		CADM2	0	intronic	0.299	6	5	15	1	1	0
3:85440211:A:G	rs12631345	3	85440211	G	A	0.1332	1.61553e-09	0.809176	rs9830359	37		CADM2	0	intronic	0.084	7	5	15	1	1	0
3:85445015:A:G	rs11714549	3	85445015	G	A	0.1322	8.04616e-10	0.834576	rs9830359	37		CADM2	0	intronic	1.161	6	5	15	1	1	0
3:85446954:A:G	rs62250660	3	85446954	A	G	0.07853	5.71144e-09	0.782759	rs75311833	37		CADM2	0	intronic	2.314	7	5	15	1	0	0
3:85447364:C:T	rs7610238	3	85447364	C	T	0.1332	1.39156e-09	0.809176	rs9830359	37		CADM2	0	intronic	2.65	7	5	15	1	1	0
3:85447491:C:CT	rs11450897	3	85447491	CT	C	0.1332	NA	0.809176	rs9830359	37		CADM2	0	intronic	1.644	NA	5	15	1	1	0
3:85449634:C:T	rs9869121	3	85449634	C	T	0.1322	NA	0.834576	rs9830359	37		CADM2	0	intronic	2.041	6	5	15	1	1	0
3:85449656:A:G	3:85449656:A:G	3	85449656	A	G	0.1332	NA	0.813633	rs9830359	37		CADM2	0	intronic	2.035	7	5	15	1	1	0
3:85449866:G:GAT	rs60186266	3	85449866	GAT	G	0.1322	NA	0.834576	rs9830359	37		CADM2	0	intronic	0.671	NA	5	15	1	1	0
3:85450068:C:T	rs1465716	3	85450068	T	C	0.1322	6.24246e-10	0.834576	rs9830359	37		CADM2	0	intronic	0.806	NA	5	15	1	1	0
3:85450844:A:C	rs9854888	3	85450844	C	A	0.1342	1.84515e-09	0.820293	rs9830359	37		CADM2	0	intronic	0.742	7	5	15	1	1	0
3:85452082:C:T	rs7651113	3	85452082	C	T	0.1342	1.17603e-09	0.820293	rs9830359	37		CADM2	0	intronic	1.8	6	5	15	1	1	0
3:85453731:A:T	rs9309978	3	85453731	T	A	0.1322	6.02528e-10	0.834576	rs9830359	37		CADM2	0	intronic	0.678	6	5	15	1	1	0
3:85455066:A:G	rs1368741	3	85455066	A	G	0.1322	1.32244e-09	0.834576	rs9830359	37		CADM2	0	intronic	0.539	NA	5	15	1	1	0
3:85456130:C:G	rs6772750	3	85456130	C	G	0.1322	8.87761e-10	0.834576	rs9830359	37		CADM2	0	intronic	0.93	7	5	15	1	1	0
3:85457221:A:G	rs12487446	3	85457221	A	G	0.1342	1.15658e-09	0.820293	rs9830359	37		CADM2	0	intronic	2.643	6	5	15	1	1	0
3:85457535:A:G	rs1433710	3	85457535	G	A	0.1322	5.94472e-10	0.834576	rs9830359	37		CADM2	0	intronic	3.692	NA	5	15	1	1	0
3:85458276:A:G	rs6549023	3	85458276	G	A	0.1322	9.14009e-10	0.834576	rs9830359	37		CADM2	0	intronic	2.534	7	14	15	1	1	0
3:85459212:C:T	rs1030720	3	85459212	T	C	0.1342	1.49128e-09	0.820293	rs9830359	37		CADM2	0	intronic	0.414	NA	14	15	1	1	0
3:85460653:A:G	rs12639001	3	85460653	G	A	0.1342	9.69727e-10	0.820293	rs9830359	37		CADM2	0	intronic	3.479	7	14	15	1	1	0
3:85462693:A:C	rs6778189	3	85462693	C	A	0.1342	1.53371e-09	0.820293	rs9830359	37		CADM2	0	intronic	1.47	7	9	15	1	1	0
3:85463443:A:G	rs6781515	3	85463443	G	A	0.1322	4.71739e-10	0.834576	rs9830359	37		CADM2	0	intronic	1.213	7	15	15	1	1	0
3:85464424:A:C	rs9825345	3	85464424	C	A	0.1322	5.69653e-10	0.834576	rs9830359	37		CADM2	0	intronic	2.065	5	15	15	1	1	0
3:85465391:A:G	rs9839731	3	85465391	A	G	0.1342	1.60744e-09	0.820293	rs9830359	37		CADM2	0	intronic	0.936	6	15	15	1	1	0
3:85466861:C:T	rs4856570	3	85466861	C	T	0.1322	7.85265e-10	0.834576	rs9830359	37		CADM2	0	intronic	3.884	7	15	15	1	1	0
3:85467345:C:T	rs2053106	3	85467345	C	T	0.1322	7.8484e-10	0.834576	rs9830359	37		CADM2	0	intronic	1.368	6	15	15	1	1	0
3:85468449:C:CA	rs11350829	3	85468449	C	CA	0.1342	NA	0.820293	rs9830359	37		CADM2	0	intronic	0.964	NA	15	15	1	1	0
3:85468608:G:GA	rs11350830	3	85468608	G	GA	0.163	NA	0.655595	rs9830359	37		CADM2	0	intronic	0.741	NA	15	15	1	0	0
3:85469412:A:C	rs9861269	3	85469412	A	C	0.1342	1.84627e-09	0.820293	rs9830359	37		CADM2	0	intronic	0.487	7	15	15	1	1	0
3:85470684:C:T	rs62250688	3	85470684	T	C	0.07753	2.71447e-08	0.770064	rs75311833	37		CADM2	0	intronic	11.42	6	5	15	1	0	0
3:85474992:A:G	rs7623369	3	85474992	A	G	0.1322	1.07027e-09	0.834576	rs9830359	37		CADM2	0	intronic	1.295	5	5	15	1	1	0
3:85478686:C:G	rs1030719	3	85478686	G	C	0.1322	1.1783e-09	0.834576	rs9830359	37		CADM2	0	intronic	0.577	7	15	15	1	1	0
3:85478809:A:T	rs2017293	3	85478809	T	A	0.1322	7.84595e-10	0.834576	rs9830359	37		CADM2	0	intronic	6.743	6	15	15	1	1	0
3:85480724:A:G	rs892365	3	85480724	A	G	0.1322	1.42849e-09	0.834576	rs9830359	37		CADM2	0	intronic	1.312	NA	14	15	1	1	0
3:85483607:C:T	rs2053104	3	85483607	C	T	0.1322	1.86957e-09	0.834576	rs9830359	37		CADM2	0	intronic	0.485	NA	15	15	1	1	0
3:85483906:C:T	rs2053103	3	85483906	C	T	0.1342	4.68383e-09	0.820293	rs9830359	37		CADM2	0	intronic	2.282	NA	15	15	1	1	0
3:85484847:A:G	rs77546735	3	85484847	A	G	0.1322	NA	0.834576	rs9830359	37		CADM2	0	intronic	2.251	6	9	15	1	1	0
3:85485956:C:T	rs1594795	3	85485956	T	C	0.1322	1.85246e-09	0.834576	rs9830359	37		CADM2	0	intronic	1.319	NA	7	15	1	1	0
3:85488909:A:G	rs62250693	3	85488909	G	A	0.1302	2.61104e-09	0.816732	rs9830359	37		CADM2	0	intronic	0.857	7	9	15	1	1	0
3:85492002:A:G	rs9847561	3	85492002	A	G	0.1322	2.35432e-09	0.834576	rs9830359	37		CADM2	0	intronic	5.542	6	9	15	1	1	0
3:85492808:A:C	3:85492808:A:C	3	85492808	C	A	0.07853	NA	0.829847	rs75311833	37		CADM2	0	intronic	5.286	5	9	15	1	0	0
3:85494316:G:T	rs6797581	3	85494316	T	G	0.1342	5.46635e-09	0.820293	rs9830359	37		CADM2	0	intronic	1.623	6	9	15	1	1	0
3:85497482:C:CAAAAAAA	rs372845664	3	85497482	C	CAAAAAAA	0.1332	NA	0.827388	rs9830359	37		CADM2	0	intronic	0.522	NA	9	15	1	1	0
3:85497749:G:T	rs9654023	3	85497749	T	G	0.1322	2.479e-09	0.834576	rs9830359	37		CADM2	0	intronic	3.515	7	14	15	1	1	0
3:85498680:C:T	rs9309979	3	85498680	T	C	0.1312	2.69736e-09	0.825631	rs9830359	37		CADM2	0	intronic	2.824	6	14	15	1	1	0
3:85498709:G:GT	3:85498709:G:GT	3	85498709	G	GT	0.159	NA	0.635212	rs9830359	37		CADM2	0	intronic	0.208	NA	14	15	1	0	0
3:85498709:G:GTT	3:85498709:G:GTT	3	85498709	G	GTT	0.2217	NA	0.635212	rs9830359	37		CADM2	0	NA	0.202	NA	14	15	1	1	0
3:85499377:A:G	rs993135	3	85499377	A	G	0.1342	NA	0.820293	rs9830359	37		CADM2	0	intronic	4.023	NA	14	15	1	1	0
3:85499593:A:G	rs9824071	3	85499593	G	A	0.1312	1.56249e-09	0.825631	rs9830359	37		CADM2	0	intronic	1.344	6	14	15	1	1	0
3:85499786:C:G	rs13075857	3	85499786	C	G	0.1342	5.351e-09	0.820293	rs9830359	37		CADM2	0	intronic	0.595	6	14	15	1	1	0
3:85503303:A:G	rs6772890	3	85503303	A	G	0.1342	3.56038e-09	0.820293	rs9830359	37		CADM2	0	intronic	0.012	6	14	15	1	1	0
3:85503497:A:T	rs6810225	3	85503497	T	A	0.1322	1.68507e-09	0.81845	rs9830359	37		CADM2	0	intronic	0.027	5	14	15	1	1	0
3:85504932:C:G	rs62250709	3	85504932	C	G	0.07853	3.42511e-08	0.829847	rs75311833	37		CADM2	0	intronic	0.05	5	7	15	1	0	0
3:85504982:G:T	rs1433713	3	85504982	G	T	0.1312	1.4185e-09	0.825631	rs9830359	37		CADM2	0	intronic	1.461	5	7	15	1	1	0
3:85506273:A:C	rs6807445	3	85506273	C	A	0.1312	2.66824e-09	0.825631	rs9830359	37		CADM2	0	intronic	0.476	7	14	15	1	1	0
3:85509952:G:T	rs62250710	3	85509952	G	T	0.1292	2.9129e-09	0.807879	rs9830359	37		CADM2	0	intronic	4.712	7	5	15	1	1	0
3:85510024:C:T	rs12631046	3	85510024	C	T	0.1342	5.02124e-09	0.820293	rs9830359	37		CADM2	0	intronic	0.063	7	5	15	1	1	0
3:85512785:C:T	rs6549027	3	85512785	C	T	0.1342	5.35136e-09	0.820293	rs9830359	37		CADM2	0	intronic	5.327	7	5	15	1	1	0
3:85513458:G:T	rs9843953	3	85513458	T	G	0.1342	NA	0.820293	rs9830359	37		CADM2	0	intronic	0.266	6	5	15	1	1	0
3:85515460:A:T	rs9846153	3	85515460	T	A	0.1213	9.45896e-09	0.736269	rs9830359	37		CADM2	0	intronic	18.21	7	5	15	1	1	0
3:85517112:A:G	rs112911909	3	85517112	G	A	0.3658	NA	0.701171	rs66568921	37		CADM2	0	intronic	1.164	7	5	15	1	1	0
3:85517752:A:G	rs62250716	3	85517752	A	G	0.3648	NA	0.705332	rs66568921	37		CADM2	0	intronic	2.568	7	5	15	1	1	0
3:85519305:C:T	rs960986	3	85519305	C	T	0.3648	8.60001e-12	0.705332	rs66568921	37		CADM2	0	intronic	3.423	NA	5	15	1	1	0
3:85519573:A:T	rs734298	3	85519573	A	T	0.1163	NA	0.694276	rs9830359	37		CADM2	0	intronic	2.343	7	5	15	1	1	0
3:85521875:A:G	rs10865609	3	85521875	A	G	0.1163	NA	0.694276	rs9830359	37		CADM2	0	intronic	3.178	7	5	15	1	1	0
3:85521990:C:G	rs62250717	3	85521990	C	G	0.3678	NA	0.717438	rs66568921	37		CADM2	0	intronic	0.076	6	5	15	1	1	0
3:85523783:C:T	rs62250718	3	85523783	T	C	0.1978	1.60699e-07	0.764642	rs62250748	37		CADM2	0	intronic	0.176	6	5	15	1	1	0
3:85524111:A:G	rs9831848	3	85524111	G	A	0.1163	NA	0.694276	rs9830359	37		CADM2	0	intronic	5.363	6	5	15	1	1	0
3:85525754:A:AC	rs80025546	3	85525754	AC	A	0.1163	NA	0.694276	rs9830359	37		CADM2	0	intronic	7.825	NA	5	15	1	1	0
3:85526423:C:T	rs9876406	3	85526423	C	T	0.1163	NA	0.694276	rs9830359	37		CADM2	0	intronic	0.461	5	1	15	1	1	0
3:85526549:A:AAAT	3:85526549:A:AAAT	3	85526549	A	AAAT	0.3608	NA	0.696526	rs66568921	37		CADM2	0	NA	0.651	NA	1	15	1	1	0
3:85526549:A:AAT	3:85526549:A:AAT	3	85526549	A	AAT	0.2644	NA	0.696526	rs66568921	37		CADM2	0	intronic	0.635	NA	1	15	1	0	0
3:85527273:G:T	rs7624108	3	85527273	G	T	0.3678	4.32188e-13	0.717438	rs66568921	37		CADM2	0	intronic	0.615	7	5	15	1	1	0
3:85532862:C:T	rs67174538	3	85532862	T	C	0.3678	3.38831e-13	0.717438	rs66568921	37		CADM2	0	intronic	3.404	6	5	15	1	1	0
3:85533359:C:T	rs7637879	3	85533359	T	C	0.3678	2.74029e-13	0.717438	rs66568921	37		CADM2	0	intronic	5.81	3a	5	15	1	1	0
3:85533571:A:G	rs7626594	3	85533571	G	A	0.3678	2.82988e-13	0.717438	rs66568921	37		CADM2	0	intronic	2.608	6	5	15	1	1	0
3:85535458:C:CAATAGA	rs147084463	3	85535458	CAATAGA	C	0.3678	NA	0.717438	rs66568921	37		CADM2	0	intronic	1.476	NA	5	15	1	1	0
3:85536091:A:AT	rs570321544	3	85536091	A	AT	0.3598	NA	0.670924	rs66568921	37		CADM2	0	intronic	0.757	NA	5	15	1	0	0
3:85536479:C:T	rs2326315	3	85536479	T	C	0.1163	NA	0.694276	rs9830359	37		CADM2	0	intronic	2.694	7	5	15	1	1	0
3:85536789:A:AGAG	rs112613086	3	85536789	AGAG	A	0.3688	NA	0.714354	rs66568921	37		CADM2	0	intronic	0.47	NA	1	15	1	1	0
3:85537097:C:T	rs17022879	3	85537097	C	T	0.2078	2.7383e-08	0.810776	rs62250748	37		CADM2	0	intronic	0.312	6	9	15	1	1	0
3:85538170:C:T	rs1319451	3	85538170	C	T	0.1163	NA	0.694276	rs9830359	37		CADM2	0	intronic	0.01	7	9	15	1	1	0
3:85538693:G:T	rs67874563	3	85538693	G	T	0.3678	4.59275e-13	0.717438	rs66568921	37		CADM2	0	intronic	0.09	6	14	15	1	1	0
3:85539308:A:G	rs17022886	3	85539308	G	A	0.3678	2.07595e-13	0.717438	rs66568921	37		CADM2	0	intronic	1.042	5	14	15	1	1	0
3:85542258:A:G	rs62250723	3	85542258	G	A	0.2336	1.15409e-09	0.897896	rs62250748	37		CADM2	0	intronic	0.116	7	9	15	1	1	0
3:85543762:A:G	rs11929182	3	85543762	A	G	0.2286	4.845e-09	0.925672	rs62250748	37		CADM2	0	intronic	12.58	6	5	15	1	1	0
3:85544470:A:G	rs1014796	3	85544470	A	G	0.1163	NA	0.694276	rs9830359	37		CADM2	0	intronic	12.72	NA	7	15	1	1	0
3:85545232:C:T	rs62250724	3	85545232	C	T	0.3678	1.36331e-13	0.717438	rs66568921	37		CADM2	0	intronic	0.35	7	5	15	1	1	0
3:85546130:A:C	rs12636904	3	85546130	A	C	0.3678	6.4046e-13	0.717438	rs66568921	37		CADM2	0	intronic	3.397	6	5	15	1	1	0
3:85546745:C:T	rs12632140	3	85546745	C	T	0.3678	1.1557e-13	0.717438	rs66568921	37		CADM2	0	intronic	0.323	6	5	15	1	1	0
3:85547008:A:G	rs6807461	3	85547008	A	G	0.1163	NA	0.694276	rs9830359	37		CADM2	0	intronic	0.217	7	5	15	1	1	0
3:85547337:G:T	rs76395182	3	85547337	T	G	0.3459	NA	0.646936	rs66568921	37		CADM2	0	intronic	0.513	6	5	15	1	1	0
3:85547445:C:T	rs62250748	3	85547445	C	T	0.2425	9.23187e-11	1	rs62250748	37		CADM2	0	intronic	0.442	5	5	15	1	1	0
3:85550085:C:T	rs6549031	3	85550085	T	C	0.1163	NA	0.694276	rs9830359	37		CADM2	0	intronic	0.516	7	5	15	1	1	0
3:85550862:C:T	rs58834564	3	85550862	T	C	0.3678	1.24566e-13	0.717438	rs66568921	37		CADM2	0	intronic	5.261	6	1	15	1	1	0
3:85555237:A:G	rs11920184	3	85555237	A	G	0.3678	3.49462e-14	0.717438	rs66568921	37		CADM2	0	intronic	5.822	5	1	15	1	1	0
3:85558538:A:G	rs68102233	3	85558538	G	A	0.3668	2.93801e-14	0.721595	rs66568921	37		CADM2	0	intronic	2.728	7	5	15	1	1	0
3:85559006:C:T	rs1375559	3	85559006	C	T	0.3668	2.99261e-14	0.721595	rs66568921	37		CADM2	0	intronic	2.473	6	5	15	1	1	0
3:85563061:A:C	rs62250755	3	85563061	C	A	0.3678	3.68683e-14	0.717438	rs66568921	37		CADM2	0	intronic	0.981	7	5	15	1	1	0
3:85564575:C:CT	rs376768671	3	85564575	CT	C	0.1223	NA	0.683025	rs9830359	37		CADM2	0	intronic	0.512	NA	5	15	1	1	0
3:85564710:C:T	rs1965218	3	85564710	C	T	0.1163	NA	0.694276	rs9830359	37		CADM2	0	intronic	3.79	6	5	15	1	1	0
3:85566088:G:T	rs2122236	3	85566088	T	G	0.3668	2.73994e-14	0.721595	rs66568921	37		CADM2	0	intronic	2.897	6	5	15	1	1	0
3:85567382:A:C	rs66963835	3	85567382	C	A	0.3668	2.50723e-14	0.721595	rs66568921	37		CADM2	0	intronic	1.761	7	5	15	1	1	0
3:85569026:A:G	rs62250759	3	85569026	A	G	0.3678	2.97905e-14	0.717438	rs66568921	37		CADM2	0	intronic	1.722	6	7	15	1	1	0
3:85569776:A:G	rs62252460	3	85569776	A	G	0.3678	2.53778e-14	0.717438	rs66568921	37		CADM2	0	intronic	4.26	6	14	15	1	1	0
3:85570393:A:G	rs2167048	3	85570393	A	G	0.3678	3.37791e-14	0.717438	rs66568921	37		CADM2	0	intronic	3.029	7	14	15	1	1	0
3:85570561:A:G	rs10511084	3	85570561	G	A	0.3668	1.46395e-14	0.721595	rs66568921	37		CADM2	0	intronic	6.356	NA	14	15	1	1	0
3:85571049:A:G	rs62252461	3	85571049	G	A	0.3598	4.29488e-15	0.741333	rs66568921	37		CADM2	0	intronic	2.78	7	1	15	1	1	0
3:85571350:C:T	rs6802399	3	85571350	C	T	0.1163	NA	0.694276	rs9830359	37		CADM2	0	intronic	3.724	7	14	15	1	1	0
3:85577197:A:G	rs4856582	3	85577197	A	G	0.1163	NA	0.694276	rs9830359	37		CADM2	0	intronic	6.555	6	14	15	1	1	0
3:85577284:A:G	rs1449388	3	85577284	A	G	0.3668	1.92132e-14	0.721595	rs66568921	37		CADM2	0	intronic	7.236	7	14	15	1	1	0
3:85577613:A:G	rs17022915	3	85577613	G	A	0.3668	2.69147e-14	0.721595	rs66568921	37		CADM2	0	intronic	0.543	7	14	15	1	1	0
3:85578801:A:G	rs6796226	3	85578801	A	G	0.1163	NA	0.694276	rs9830359	37		CADM2	0	intronic	2.316	6	14	15	1	1	0
3:85579504:G:T	rs190777270	3	85579504	G	T	0.3668	NA	0.721595	rs66568921	37		CADM2	0	intronic	0.169	7	14	15	1	1	0
3:85579759:A:G	rs9847870	3	85579759	A	G	0.1163	NA	0.694276	rs9830359	37		CADM2	0	intronic	0.276	7	14	15	1	1	0
3:85579962:C:G	rs9848213	3	85579962	C	G	0.1163	NA	0.694276	rs9830359	37		CADM2	0	intronic	1.599	7	14	15	1	1	0
3:85580216:A:T	rs17022938	3	85580216	A	T	0.3668	NA	0.721595	rs66568921	37		CADM2	0	intronic	7.283	6	14	15	1	1	0
3:85580260:A:C	rs56063967	3	85580260	A	C	0.3668	3.29512e-14	0.721595	rs66568921	37		CADM2	0	intronic	5.62	6	14	15	1	1	0
3:85581770:C:T	rs62252504	3	85581770	C	T	0.3658	4.73742e-14	0.717892	rs66568921	37		CADM2	0	intronic	0.862	7	9	15	1	1	0
3:85585677:A:G	rs66653632	3	85585677	G	A	0.2286	2.81322e-09	0.914966	rs62250748	37		CADM2	0	intronic	1.268	7	5	15	1	1	0
3:85586748:A:G	rs9713905	3	85586748	G	A	0.3658	NA	0.717892	rs66568921	37		CADM2	0	intronic	1.827	7	5	15	1	1	0
3:85588290:T:TAAAA	3:85588290:T:TAAAA	3	85588290	T	TAAAA	0.2614	NA	0.709589	rs66568921	37		CADM2	0	NA	1.974	NA	5	15	1	0	0
3:85588290:T:TAAA	3:85588290:T:TAAA	3	85588290	T	TAAA	0.3678	NA	0.709589	rs66568921	37		CADM2	0	intronic	2.022	NA	5	15	1	1	0
3:85588547:G:T	3:85588547:G:T	3	85588547	G	T	0.1143	NA	0.677778	rs9830359	37		CADM2	0	intronic	1.083	5	5	15	1	1	0
3:85590034:C:T	rs4856272	3	85590034	T	C	0.1163	NA	0.694276	rs9830359	37		CADM2	0	intronic	1.172	7	5	15	1	1	0
3:85591302:C:T	rs17517170	3	85591302	C	T	0.08151	1.14317e-09	0.868961	rs75311833	37		CADM2	0	intronic	0.818	7	5	15	1	0	0
3:85591467:A:G	rs1449403	3	85591467	G	A	0.1143	NA	0.677778	rs9830359	37		CADM2	0	intronic	0.667	7	5	15	1	1	0
3:85593642:A:G	rs62253963	3	85593642	G	A	0.3678	1.42257e-13	0.717438	rs66568921	37		CADM2	0	intronic	3.481	7	5	15	1	1	0
3:85597454:C:T	rs17022974	3	85597454	T	C	0.3668	3.88983e-14	0.721595	rs66568921	37		CADM2	0	intronic	2.892	7	5	15	1	1	0
3:85599378:G:T	rs72615725	3	85599378	G	T	0.3668	4.64541e-14	0.721595	rs66568921	37		CADM2	0	intronic	1.215	7	14	15	1	1	0
3:85599384:A:G	rs4426693	3	85599384	A	G	0.3668	4.90577e-14	0.721595	rs66568921	37		CADM2	0	intronic	2.381	NA	14	15	1	1	0
3:85601949:C:T	rs9853314	3	85601949	C	T	0.1163	NA	0.694276	rs9830359	37		CADM2	0	intronic	2.441	7	9	15	1	1	0
3:85602225:A:G	rs11927145	3	85602225	A	G	0.3668	2.54184e-14	0.721595	rs66568921	37		CADM2	0	intronic	1.937	6	9	15	1	1	0
3:85603517:C:T	rs6549038	3	85603517	T	C	0.1163	NA	0.694276	rs9830359	37		CADM2	0	intronic	0.582	NA	9	15	1	1	0
3:85603587:C:CGTTCTT	rs142164436	3	85603587	C	CGTTCTT	0.07157	NA	0.763958	rs75311833	37		CADM2	0	intronic	0.041	NA	9	15	1	0	0
3:85604614:C:T	rs62250464	3	85604614	T	C	0.3668	4.45246e-14	0.721595	rs66568921	37		CADM2	0	intronic	3.91	6	14	15	1	1	0
3:85612226:A:C	rs62250471	3	85612226	C	A	0.3668	2.37444e-14	0.721595	rs66568921	37		CADM2	0	intronic	6.848	6	5	15	1	1	0
3:85614074:A:C	rs17023016	3	85614074	A	C	0.3668	2.42844e-14	0.721595	rs66568921	37		CADM2	0	intronic	4.158	6	14	15	1	1	0
3:85615903:C:T	rs10511082	3	85615903	T	C	0.3668	4.03483e-14	0.721595	rs66568921	37		CADM2	0	intronic	8.278	NA	14	15	1	1	0
3:85617450:A:G	rs7623947	3	85617450	A	G	0.1163	NA	0.694276	rs9830359	37		CADM2	0	intronic	2.058	7	5	15	1	1	0
3:85619036:A:T	rs62250493	3	85619036	A	T	0.07952	1.28993e-09	0.795515	rs75311833	37		CADM2	0	intronic	3.493	6	5	15	1	0	0
3:85620708:A:G	rs7623474	3	85620708	G	A	0.1163	NA	0.694276	rs9830359	37		CADM2	0	intronic	2.102	6	5	15	1	1	0
3:85622375:G:GC	rs11419520	3	85622375	GC	G	0.1163	NA	0.694276	rs9830359	37		CADM2	0	intronic	0.06	NA	5	15	1	1	0
3:85622703:A:G	rs73137895	3	85622703	A	G	0.3668	NA	0.721595	rs66568921	37		CADM2	0	intronic	6.559	7	5	15	1	1	0
3:85624509:A:G	rs4856597	3	85624509	G	A	0.1163	NA	0.694276	rs9830359	37		CADM2	0	intronic	1.103	7	5	15	1	1	0
3:85625019:A:G	rs12632674	3	85625019	A	G	0.3668	1.5881e-13	0.722629	rs66568921	37		CADM2	0	intronic	7.534	7	5	15	1	1	0
3:85626774:C:T	rs67874038	3	85626774	T	C	0.3678	1.3862e-14	0.726343	rs66568921	37		CADM2	0	intronic	0.175	6	5	15	1	1	0
3:85631163:A:T	rs4355295	3	85631163	A	T	0.3678	NA	0.726343	rs66568921	37		CADM2	0	intronic	2.357	7	5	15	1	1	0
3:85631316:C:G	3:85631316:C:G	3	85631316	C	G	0.2624	NA	0.726343	rs66568921	37		CADM2	0	intronic	0.46	NA	5	15	1	0	0
3:85631316:C:T	3:85631316:C:T	3	85631316	C	T	0.3678	NA	0.726343	rs66568921	37		CADM2	0	NA	0.314	NA	5	15	1	1	0
3:85631329:C:T	rs1972992	3	85631329	C	T	0.3678	5.73976e-14	0.726343	rs66568921	37		CADM2	0	intronic	2.374	NA	5	15	1	1	0
3:85634460:A:G	rs4508797	3	85634460	G	A	0.3678	5.82485e-14	0.726343	rs66568921	37		CADM2	0	intronic	3.604	NA	5	15	1	1	0
3:85634758:A:G	rs62250504	3	85634758	G	A	0.3678	5.40918e-14	0.726343	rs66568921	37		CADM2	0	intronic	0.625	7	5	15	1	1	0
3:85634874:C:T	rs1375556	3	85634874	T	C	0.1163	NA	0.694276	rs9830359	37		CADM2	0	intronic	3.409	7	5	15	1	1	0
3:85636711:A:G	rs1375567	3	85636711	A	G	0.3678	6.55075e-14	0.726343	rs66568921	37		CADM2	0	intronic	1.494	NA	5	15	1	1	0
3:85638391:C:G	rs6778223	3	85638391	G	C	0.1163	NA	0.694276	rs9830359	37		CADM2	0	intronic	0.127	5	5	15	1	1	0
3:85639341:A:G	rs55677942	3	85639341	A	G	0.3678	5.29549e-14	0.726343	rs66568921	37		CADM2	0	intronic	2.572	7	5	15	1	1	0
3:85644482:C:T	rs55753638	3	85644482	T	C	0.1143	NA	0.677778	rs9830359	37		CADM2	0	intronic	0.903	6	5	15	1	1	0
3:85645522:C:T	rs2326381	3	85645522	T	C	0.1163	NA	0.694276	rs9830359	37		CADM2	0	intronic	2.015	7	5	15	1	1	0
3:85645920:A:G	rs2044724	3	85645920	G	A	0.2217	3.85013e-09	0.879891	rs62250748	37		CADM2	0	intronic	0.777	NA	5	15	1	1	0
3:85646059:C:G	rs1900917	3	85646059	G	C	0.1163	NA	0.694276	rs9830359	37		CADM2	0	intronic	0.425	7	5	15	1	1	0
3:85647482:G:GA	rs74712018	3	85647482	G	GA	0.3678	NA	0.726343	rs66568921	37		CADM2	0	intronic	5.109	NA	5	15	1	1	0
3:85648165:A:G	rs1868533	3	85648165	G	A	0.1163	NA	0.694276	rs9830359	37		CADM2	0	intronic	2.086	NA	5	15	1	1	0
3:85648649:A:G	rs4856278	3	85648649	A	G	0.2336	8.9575e-10	1	rs4856278	37		CADM2	0	intronic	1.403	6	5	15	1	1	0
3:85649065:G:GTTAAT	rs4053294	3	85649065	GTTAAT	G	0.1163	NA	0.694276	rs9830359	37		CADM2	0	intronic	2.177	NA	5	15	1	1	0
3:85650274:A:ATG	rs10663541	3	85650274	ATG	A	0.1213	NA	0.662713	rs9830359	37		CADM2	0	intronic	0.257	NA	5	15	1	1	0
3:85650282:A:G	rs9809195	3	85650282	G	A	0.1213	NA	0.662713	rs9830359	37		CADM2	0	intronic	0.187	6	5	15	1	1	0
3:85653059:A:G	rs12714630	3	85653059	G	A	0.09642	NA	0.635217	rs9830359	37		CADM2	0	intronic	5.097	6	5	15	1	1	0
3:85653405:C:G	rs62263913	3	85653405	G	C	0.3658	NA	1	rs66568921	37		CADM2	0	intronic	1.017	5	5	15	1	1	0
3:85653529:G:T	rs12714631	3	85653529	T	G	0.0994	NA	0.629368	rs9830359	37		CADM2	0	intronic	1.061	5	5	15	1	1	0
3:85654340:C:G	rs62263914	3	85654340	C	G	0.3668	NA	0.995512	rs66568921	37		CADM2	0	intronic	14.76	5	5	15	1	1	0
3:85656569:A:C	rs6797840	3	85656569	A	C	0.4642	8.7581e-08	0.630653	rs66568921	37		CADM2	0	intronic	6.861	6	9	15	1	0	0
3:85657125:A:T	rs73141547	3	85657125	A	T	0.3559	6.94022e-18	0.955807	rs66568921	37		CADM2	0	intronic	0.239	6	14	15	1	1	0
3:85657609:G:T	rs4856599	3	85657609	G	T	0.0994	NA	0.611261	rs9830359	37		CADM2	0	intronic	3.357	6	14	15	1	1	0
3:85658230:C:T	rs1375561	3	85658230	T	C	0.3559	4.81705e-18	0.955807	rs66568921	37		CADM2	0	intronic	2.454	NA	14	15	1	1	0
3:85659401:C:T	rs1449399	3	85659401	T	C	0.2227	1.34551e-09	0.942086	rs7643534	37		CADM2	0	intronic	4.25	NA	14	15	1	1	0
3:85659599:A:G	rs1449398	3	85659599	G	A	0.3559	7.12968e-18	0.955807	rs66568921	37		CADM2	0	intronic	0.188	NA	14	15	1	1	0
3:85660387:C:T	rs1449397	3	85660387	C	T	0.09841	NA	0.603366	rs9830359	37		CADM2	0	intronic	0.007	NA	14	15	1	1	0
3:85661265:G:T	rs11928368	3	85661265	G	T	0.3419	NA	0.898721	rs66568921	37		CADM2	0	intronic	0.639	6	14	15	1	1	0
3:85661281:C:T	rs11917003	3	85661281	T	C	0.2227	1.62859e-09	0.942086	rs7643534	37		CADM2	0	intronic	0.935	6	14	15	1	1	0
3:85669244:C:T	rs12486576	3	85669244	C	T	0.09841	NA	0.603366	rs9830359	37		CADM2	0	intronic	12.35	7	9	15	1	1	0
3:85670596:A:G	rs55905356	3	85670596	A	G	0.09841	NA	0.603366	rs9830359	37		CADM2	0	intronic	6.612	7	14	15	1	1	0
3:85671676:C:T	rs55686445	3	85671676	T	C	0.3658	1.9047e-18	1	rs66568921	37		CADM2	0	intronic	7.486	7	7	15	1	1	0
3:85672018:G:T	rs66568921	3	85672018	T	G	0.3658	1.21689e-19	1	rs66568921	37		CADM2	0	intronic	0.698	5	7	15	1	1	0
3:85672357:A:G	rs55964300	3	85672357	G	A	0.0994	NA	0.611261	rs9830359	37		CADM2	0	intronic	1.28	7	7	15	1	1	0
3:85673267:A:C	rs76439809	3	85673267	A	C	0.09841	NA	0.603366	rs9830359	37		CADM2	0	intronic	1.416	6	5	15	1	1	0
3:85674790:A:G	rs62263923	3	85674790	A	G	0.3668	1.85253e-18	0.986525	rs66568921	37		CADM2	0	intronic	0.738	6	7	15	1	1	0
3:85676752:A:C	rs9867437	3	85676752	A	C	0.4662	5.02582e-07	0.628421	rs66568921	37		CADM2	0	intronic	4.379	7	5	15	1	1	0
3:85677793:A:G	rs5023755	3	85677793	A	G	0.3658	NA	0.981963	rs66568921	37		CADM2	0	intronic	3.4	6	14	15	1	1	0
3:85678223:C:T	rs62263929	3	85678223	C	T	0.3569	7.00663e-18	0.942453	rs66568921	37		CADM2	0	intronic	0.618	7	5	15	1	1	0
3:85679057:C:T	rs9841044	3	85679057	C	T	0.3668	1.89704e-18	0.986525	rs66568921	37		CADM2	0	intronic	0.434	7	5	15	1	1	0
3:85680135:A:G	rs67219198	3	85680135	G	A	0.3549	1.32078e-17	0.934101	rs66568921	37		CADM2	0	intronic	0.702	7	5	15	1	1	0
3:85681742:A:G	rs62261667	3	85681742	A	G	0.3648	4.65142e-18	0.977643	rs66568921	37		CADM2	0	intronic	6.884	7	14	15	1	1	0
3:85682087:G:T	rs12493563	3	85682087	G	T	0.3549	1.13822e-17	0.934101	rs66568921	37		CADM2	0	intronic	2.694	6	14	15	1	1	0
3:85682214:C:G	rs12493621	3	85682214	G	C	0.3648	NA	0.977643	rs66568921	37		CADM2	0	intronic	5.9	7	14	15	1	1	0
3:85682888:A:C	rs9824301	3	85682888	A	C	0.3648	6.20996e-18	0.977643	rs66568921	37		CADM2	0	intronic	1.343	6	14	15	1	1	0
3:85683470:A:G	rs9866968	3	85683470	G	A	0.3618	1.01267e-17	0.92928	rs66568921	37		CADM2	0	intronic	0.337	7	14	15	1	1	0
3:85683715:C:G	rs11926266	3	85683715	C	G	0.2227	2.62472e-09	0.965049	rs7643534	37		CADM2	0	intronic	0.344	7	14	15	1	1	0
3:85686048:C:G	rs11922775	3	85686048	C	G	0.2266	4.05919e-10	1	rs7643534	37		CADM2	0	intronic	0.087	7	14	15	1	1	0
3:85686467:C:T	rs3924693	3	85686467	T	C	0.2266	NA	1	rs7643534	37		CADM2	0	intronic	2.935	6	14	15	1	1	0
3:85688422:A:C	rs67414003	3	85688422	C	A	0.2256	4.23349e-10	0.994159	rs7643534	37		CADM2	0	intronic	1.218	7	14	15	1	1	0
3:85689755:C:G	rs6765645	3	85689755	G	C	0.3847	NA	0.720722	rs9681744	37		CADM2	0	intronic	0.382	7	9	15	1	0	0
3:85690009:T:TTAAATA	3:85690009:T:TTAAATA	3	85690009	TTAAATA	T	0.3857	NA	0.717047	rs9681744	37		CADM2	0	intronic	0.307	NA	9	15	1	0	0
3:85690143:A:G	rs4507269	3	85690143	G	A	0.2237	6.26399e-10	0.982587	rs7643534	37		CADM2	0	intronic	5.204	NA	9	15	1	1	0
3:85691075:C:T	rs11928212	3	85691075	C	T	0.2256	4.96152e-10	0.994159	rs7643534	37		CADM2	0	intronic	0.638	7	14	15	1	1	0
3:85691295:C:G	rs35623690	3	85691295	G	C	0.3678	NA	0.90458	rs66568921	37		CADM2	0	intronic	2.695	6	14	15	1	1	0
3:85691639:A:C	rs34799934	3	85691639	A	C	0.2256	4.91081e-10	0.994159	rs7643534	37		CADM2	0	intronic	0.344	7	14	15	1	1	0
3:85694956:A:AAG	rs78155902	3	85694956	AAG	A	0.3847	NA	0.720722	rs9681744	37		CADM2	0	intronic	5.427	NA	14	15	1	0	0
3:85694987:C:T	rs4513466	3	85694987	C	T	0.3847	NA	0.720722	rs9681744	37		CADM2	0	intronic	1.598	NA	14	15	1	0	0
3:85698447:C:CTATA	rs142904720	3	85698447	CTATA	C	0.06859	NA	0.776856	rs75311833	37		CADM2	0	intronic	3.782	NA	5	15	1	0	0
3:85698577:A:G	rs62261676	3	85698577	A	G	0.2167	3.74835e-09	0.94257	rs7643534	37		CADM2	0	intronic	1.953	7	5	15	1	1	0
3:85698665:G:T	rs4321539	3	85698665	G	T	0.3847	NA	0.720722	rs9681744	37		CADM2	0	intronic	1.113	NA	5	15	1	0	0
3:85699040:C:G	rs11915747	3	85699040	C	G	0.3678	NA	0.90458	rs66568921	37		CADM2	0	intronic	0.425	7	5	15	1	1	0
3:85704922:A:G	rs7643534	3	85704922	G	A	0.2266	3.56539e-10	1	rs7643534	37		CADM2	0	intronic	1.688	6	5	15	1	1	0
3:85705121:C:CTT	3:85705121:C:CTT	3	85705121	C	CTT	0.2197	NA	0.959687	rs7643534	37		CADM2	0	intronic	1.16	NA	5	15	1	0	0
3:85705121:C:CT	3:85705121:C:CT	3	85705121	C	CT	0.2545	NA	0.959687	rs7643534	37		CADM2	0	NA	1.191	NA	5	15	1	0	0
3:85709617:A:G	rs75311833	3	85709617	A	G	0.08151	9.94153e-11	1	rs75311833	37		CADM2	0	intronic	19.93	7	7	15	1	0	0
3:85710062:T:TA	rs562976361	3	85710062	T	TA	0.2247	NA	0.794327	rs7643534	37		CADM2	0	intronic	1.402	NA	7	15	1	0	0
3:85713819:C:G	rs62261689	3	85713819	C	G	0.2266	4.90176e-10	1	rs7643534	37		CADM2	0	intronic	0.194	5	5	15	1	1	0
3:85717445:C:CAA	rs568814821	3	85717445	CAA	C	0.3052	NA	0.66238	rs7643534	37		CADM2	0	intronic	5.197	NA	5	15	1	0	0
3:85719213:G:T	rs62261691	3	85719213	T	G	0.2266	5.42872e-10	1	rs7643534	37		CADM2	0	intronic	5.648	6	5	15	1	1	0
3:85720719:C:T	rs62261692	3	85720719	C	T	0.2266	3.66216e-10	1	rs7643534	37		CADM2	0	intronic	1.331	7	5	15	1	1	0
3:85741923:A:G	rs113364248	3	85741923	A	G	0.07753	2.02914e-10	0.89331	rs75311833	37		CADM2	0	intronic	7.198	7	9	15	1	0	0
3:85759675:A:T	rs73147242	3	85759675	A	T	0.2753	9.74114e-05	0.600754	rs9681744	37		CADM2	0	intronic	0.349	7	7	15	1	1	0
3:85762433:C:T	rs76816747	3	85762433	T	C	0.06362	7.92138e-09	0.74067	rs75311833	37		CADM2	0	intronic	2.066	6	9	15	1	0	0
3:85766393:T:TTC	rs145445868	3	85766393	TTC	T	0.2753	NA	0.600754	rs9681744	37		CADM2	0	intronic	1.173	NA	14	15	1	0	0
3:85769001:C:T	rs73147253	3	85769001	T	C	0.2753	0.000105948	0.600754	rs9681744	37		CADM2	0	intronic	0.332	6	9	15	1	1	0
3:85776855:C:G	rs2029051	3	85776855	G	C	0.2744	9.84795e-05	0.604592	rs9681744	37		CADM2	0	intronic	0.289	7	7	15	1	1	0
3:85776919:A:G	rs2029052	3	85776919	A	G	0.2744	0.000105972	0.604592	rs9681744	37		CADM2	0	intronic	0.207	5	7	15	1	0	0
3:85777282:A:T	rs2029053	3	85777282	A	T	0.2744	9.63954e-05	0.604592	rs9681744	37		CADM2	0	intronic	0.226	5	7	15	1	1	0
3:85783688:C:CAT	rs144007432	3	85783688	C	CAT	0.2744	NA	0.604592	rs9681744	37		CADM2	0	intronic	0.986	NA	9	15	1	0	0
3:85783908:A:G	rs2044653	3	85783908	A	G	0.2744	7.43126e-05	0.604592	rs9681744	37		CADM2	0	intronic	3.664	6	9	15	1	1	0
3:85783923:A:T	rs2044654	3	85783923	A	T	0.2744	9.87454e-05	0.604592	rs9681744	37		CADM2	0	intronic	5.263	6	9	15	1	1	0
3:85784639:A:T	rs73142849	3	85784639	A	T	0.2744	9.46027e-05	0.604592	rs9681744	37		CADM2	0	intronic	0.521	6	9	15	1	1	0
3:85784702:C:G	rs73142850	3	85784702	G	C	0.2744	9.45443e-05	0.604592	rs9681744	37		CADM2	0	intronic	0.179	6	9	15	1	1	0
3:85785019:G:GA	rs79170600	3	85785019	GA	G	0.2744	NA	0.604592	rs9681744	37		CADM2	0	intronic	0.006	NA	5	15	1	0	0
3:85791383:A:G	rs73142855	3	85791383	G	A	0.2753	8.03467e-05	0.60778	rs9681744	37		CADM2	0	intronic	1.531	5	5	15	1	1	0
3:85793588:C:T	rs3158	3	85793588	C	T	0.2753	2.45358e-09	1	rs3158	37		CADM2	0	intronic	2.11	NA	5	15	1	0	0
3:85794455:C:T	rs11708023	3	85794455	C	T	0.2823	1.89539e-08	0.91122	rs3158	37		CADM2	0	intronic	6.258	6	5	15	1	0	0
3:85794499:A:G	rs77823788	3	85794499	G	A	0.1213	5.888e-08	0.679706	rs111246959	37		CADM2	0	intronic	0.968	7	5	15	1	0	0
3:85795567:A:G	rs17023258	3	85795567	G	A	0.1213	5.84033e-08	0.679706	rs111246959	37		CADM2	0	intronic	0.548	7	9	15	1	0	0
3:85796312:C:T	rs12497036	3	85796312	C	T	0.2833	1.96553e-08	0.906218	rs3158	37		CADM2	0	intronic	1.251	6	5	15	1	0	0
3:85797093:C:T	rs1448610	3	85797093	T	C	0.2833	2.08781e-08	0.906218	rs3158	37		CADM2	0	intronic	5.365	6	5	15	1	0	0
3:85797332:C:T	rs56101762	3	85797332	T	C	0.2833	1.98507e-08	0.906218	rs3158	37		CADM2	0	intronic	5.986	7	5	15	1	0	0
3:85797490:T:TA	rs35598935	3	85797490	TA	T	0.1243	NA	0.661404	rs111246959	37		CADM2	0	intronic	3.457	NA	5	15	1	0	0
3:85798740:T:TA	rs11328359	3	85798740	TA	T	0.1213	NA	0.679706	rs111246959	37		CADM2	0	intronic	0.001	NA	5	15	1	0	0
3:85799028:A:G	rs9309988	3	85799028	A	G	0.1213	5.97083e-08	0.679706	rs111246959	37		CADM2	0	intronic	2.89	7	5	15	1	0	0
3:85799507:C:T	rs9309989	3	85799507	T	C	0.1213	7.81421e-08	0.679706	rs111246959	37		CADM2	0	intronic	6.116	6	5	15	1	0	0
3:85800077:C:T	rs10511071	3	85800077	T	C	0.1213	7.38258e-08	0.679706	rs111246959	37		CADM2	0	intronic	3.652	6	9	15	1	0	0
3:85800363:C:T	rs17023276	3	85800363	T	C	0.1213	6.21736e-08	0.679706	rs111246959	37		CADM2	0	intronic	1.333	7	9	15	1	0	0
3:85800478:A:T	rs9843797	3	85800478	A	T	0.3718	NA	0.987488	rs9681744	37		CADM2	0	intronic	3.097	6	9	15	1	1	0
3:85801045:C:T	rs9844801	3	85801045	T	C	0.1213	6.23441e-08	0.679706	rs111246959	37		CADM2	0	intronic	0.974	7	9	15	1	0	0
3:85801224:A:AAATCAC	rs140902837	3	85801224	A	AAATCAC	0.1213	NA	0.679706	rs111246959	37		CADM2	0	intronic	2.479	NA	5	15	1	0	0
3:85801535:A:G	rs10511072	3	85801535	A	G	0.1213	7.6406e-08	0.679706	rs111246959	37		CADM2	0	intronic	3.65	7	5	15	1	0	0
3:85801594:C:G	rs72914842	3	85801594	C	G	0.1213	7.41517e-08	0.679706	rs111246959	37		CADM2	0	intronic	3.122	5	5	15	1	0	0
3:85801622:G:GCACA	rs377725020	3	85801622	G	GCACA	0.4085	NA	0.794928	rs9876664	37		CADM2	0	intronic	8.635	NA	5	15	1	0	0
3:85802165:A:G	rs9867790	3	85802165	A	G	0.1213	7.65507e-08	0.679706	rs111246959	37		CADM2	00:00:00	intronic	4.738	6	5	15	1	0	0
3:85802656:A:T	rs9872327	3	85802656	A	T	0.1213	6.98279e-08	0.679706	rs111246959	37		CADM2	00:00:00	intronic	0.28	6	5	15	1	0	0
3:85802685:T:TG	rs11303816	3	85802685	TG	T	0.1213	NA	0.679706	rs111246959	37		CADM2	00:00:00	intronic	0.225	NA	5	15	1	0	0
3:85802927:C:G	rs9835478	3	85802927	G	C	0.1213	6.35933e-08	0.679706	rs111246959	37		CADM2	00:00:00	intronic	0.156	7	5	15	1	0	0
3:85802932:C:G	rs62261700	3	85802932	C	G	0.2833	2.14859e-08	0.906218	rs3158	37		CADM2	00:00:00	intronic	0.997	7	5	15	1	0	0
3:85803374:C:T	rs7638774	3	85803374	C	T	0.3738	7.73462e-11	0.995833	rs9681744	37		CADM2	00:00:00	intronic	3.378	6	5	15	1	1	0
3:85803624:C:T	rs17023290	3	85803624	T	C	0.1213	5.65537e-08	0.679706	rs111246959	37		CADM2	00:00:00	intronic	5.679	7	5	15	1	0	0
3:85803785:A:C	rs7616936	3	85803785	A	C	0.1332	1.68258e-07	0.614646	rs111246959	37		CADM2	00:00:00	intronic	2.807	6	5	15	1	1	0
3:85803935:A:AT	rs142612147	3	85803935	A	AT	0.07356	NA	0.788326	rs75311833	37		CADM2	00:00:00	intronic	0.368	NA	5	15	1	0	0
3:85804321:C:T	rs7653685	3	85804321	T	C	0.1213	4.91038e-08	0.679706	rs111246959	37		CADM2	00:00:00	intronic	3.988	7	5	15	1	0	0
3:85804468:C:T	rs7653871	3	85804468	T	C	0.1332	1.46226e-07	0.614646	rs111246959	37		CADM2	00:00:00	intronic	0.735	6	5	15	1	1	0
3:85804596:A:C	rs13353526	3	85804596	A	C	0.1332	1.11468e-07	0.614646	rs111246959	37		CADM2	00:00:00	intronic	0.231	7	5	15	1	1	0
3:85804632:C:T	rs55829275	3	85804632	T	C	0.2833	1.80624e-08	0.906218	rs3158	37		CADM2	0	intronic	0.992	7	5	15	1	0	0
3:85805037:C:T	rs13320771	3	85805037	C	T	0.1332	1.19286e-07	0.614646	rs111246959	37		CADM2	0	intronic	1.133	6	5	15	1	1	0
3:85805875:A:G	rs9681744	3	85805875	A	G	0.3728	7.41468e-11	1	rs9681744	37		CADM2	0	intronic	5.056	6	5	15	1	1	0
3:85806313:G:T	rs9876664	3	85806313	G	T	0.4046	2.16605e-16	1	rs9876664	37		CADM2	0	intronic	0.612	6	5	15	1	1	0
3:85811146:A:T	rs7612371	3	85811146	A	T	0.3728	NA	1	rs9681744	37		CADM2	0	intronic	1.967	7	5	15	1	1	0
3:85811233:A:C	rs2325035	3	85811233	C	A	0.2694	1.94975e-07	0.803536	rs3158	37		CADM2	0	intronic	1.525	6	5	15	1	0	0
3:85811763:C:CTCTCTCTCTG	rs138508303	3	85811763	C	CTCTCTCTCTG	0.4563	NA	0.811529	rs9876664	37		CADM2	0	intronic	0.859	NA	5	15	1	1	0
3:85812233:A:C	rs76819826	3	85812233	C	A	0.1213	9.9729e-08	0.679706	rs111246959	37		CADM2	0	intronic	0.351	7	5	15	1	0	0
3:85814733:A:T	rs9881886	3	85814733	T	A	0.3728	NA	1	rs9681744	37		CADM2	0	intronic	4.895	6	5	15	1	1	0
3:85818639:A:ACG	rs527715808	3	85818639	A	ACG	0.1213	NA	0.679706	rs111246959	37		CADM2	0	intronic	0.484	NA	15	15	1	0	0
3:85818771:T:TA	rs11348603	3	85818771	TA	T	0.4076	NA	0.987173	rs9876664	37		CADM2	0	intronic	0.585	NA	15	15	1	1	0
3:85819005:G:GA	rs11445724	3	85819005	G	GA	0.1223	NA	0.673521	rs111246959	37		CADM2	0	intronic	3.495	NA	15	15	1	0	0
3:85819036:C:T	rs17023296	3	85819036	T	C	0.2704	2.33619e-07	0.808311	rs3158	37		CADM2	0	intronic	1.951	7	15	15	1	0	0
3:85819412:A:C	rs2325036	3	85819412	A	C	0.4076	2.55862e-16	0.987173	rs9876664	37		CADM2	0	intronic	1.027	7	15	15	1	1	0
3:85819485:C:T	rs726453	3	85819485	C	T	0.3728	9.44667e-11	1	rs9681744	37		CADM2	0	intronic	2.038	7	15	15	1	1	0
3:85820322:G:T	rs6799453	3	85820322	T	G	0.3738	NA	0.995833	rs9681744	37		CADM2	0	intronic	12.04	6	15	15	1	0	0
3:85820466:A:C	rs6549053	3	85820466	C	A	0.3738	1.97036e-10	0.995833	rs9681744	37		CADM2	0	intronic	3.934	6	15	15	1	1	0
3:85820862:C:T	rs7611409	3	85820862	T	C	0.3708	1.95437e-10	0.983365	rs9681744	37		CADM2	0	intronic	1.522	7	15	15	1	1	0
3:85823561:A:G	rs9864042	3	85823561	G	A	0.3718	1.87463e-10	0.987488	rs9681744	37		CADM2	0	intronic	1.95	5	15	15	1	0	0
3:85824800:A:T	rs75453346	3	85824800	T	A	0.1213	1.14424e-07	0.679706	rs111246959	37		CADM2	0	intronic	9.562	6	15	15	1	0	0
3:85828288:C:T	rs78272412	3	85828288	T	C	0.1213	1.0331e-07	0.679706	rs111246959	37		CADM2	0	intronic	0.765	7	9	15	1	0	0
3:85830581:A:G	rs77025486	3	85830581	A	G	0.07555	2.50264e-10	0.840341	rs75311833	37		CADM2	0	intronic	0.075	6	5	15	1	0	0
3:85831994:A:G	rs6549054	3	85831994	G	A	0.3738	1.77184e-10	0.995833	rs9681744	37		CADM2	0	intronic	0.233	5	5	15	1	1	0
3:85833558:A:AT	rs11380685	3	85833558	AT	A	0.3748	NA	0.991719	rs9681744	37		CADM2	0	intronic	2.006	NA	5	15	1	0	0
3:85834903:C:T	rs11711972	3	85834903	T	C	0.3738	1.40354e-10	0.995833	rs9681744	37		CADM2	0	intronic	6.008	7	5	15	1	0	0
3:85835907:A:G	rs6549055	3	85835907	A	G	0.4066	5.8644e-16	0.982874	rs9876664	37		CADM2	0	intronic	0.341	6	5	15	1	1	0
3:85838491:C:T	rs2875528	3	85838491	C	T	0.1203	1.42297e-07	0.670776	rs111246959	37		CADM2	0	intronic	8.327	7	5	15	1	0	0
3:85839371:A:T	rs9836755	3	85839371	T	A	0.4066	NA	0.982874	rs9876664	37		CADM2	0	intronic	6.431	6	5	15	1	1	0
3:85840077:A:G	rs4856604	3	85840077	A	G	0.2594	3.36197e-08	0.744922	rs3158	37		CADM2	0	intronic	18.59	5	7	15	1	0	0
3:85840913:A:G	rs6549056	3	85840913	A	G	0.3718	2.98643e-10	0.987488	rs9681744	37		CADM2	0	intronic	0.157	7	9	15	1	1	0
3:85841824:A:G	rs2325037	3	85841824	G	A	0.3857	NA	0.931513	rs9681744	37		CADM2	0	intronic	0.09	6	5	15	1	0	0
3:85845539:A:G	rs1448607	3	85845539	G	A	0.3708	1.58934e-10	0.983331	rs9681744	37		CADM2	0	intronic	16.66	NA	7	15	1	0	0
3:85847032:A:T	rs4504176	3	85847032	T	A	0.3688	NA	0.975089	rs9681744	37		CADM2	0	intronic	1.787	7	8	15	1	1	0
3:85847063:C:T	rs74955449	3	85847063	C	T	0.4095	6.42928e-16	0.970283	rs9876664	37		CADM2	0	intronic	3.304	7	8	15	1	1	0
3:85847111:A:G	rs7429346	3	85847111	A	G	0.3807	1.88681e-10	0.926453	rs9681744	37		CADM2	0	intronic	0.478	7	8	15	1	1	0
3:85847551:A:G	rs80044146	3	85847551	G	A	0.3688	NA	0.975089	rs9681744	37		CADM2	0	intronic	1.77	6	8	15	1	1	0
3:85848676:A:G	rs2875529	3	85848676	A	G	0.4095	3.14184e-16	0.970283	rs9876664	37		CADM2	0	intronic	8.357	6	5	15	1	1	0
3:85849648:C:T	rs1839171	3	85849648	T	C	0.3708	3.14716e-10	0.983331	rs9681744	37		CADM2:CADM2-AS2	00:00:00	ncRNA_intronic	0.282	NA	8	15	1	1	0
3:85853069:G:T	rs1448609	3	85853069	G	T	0.2614	4.73946e-08	0.735825	rs3158	37		CADM2:CADM2-AS2	00:00:00	ncRNA_intronic	1.456	5	14	15	1	0	0
3:85853953:A:G	rs7653470	3	85853953	G	A	0.3708	2.1417e-10	0.975081	rs9681744	37		CADM2:CADM2-AS2	00:00:00	ncRNA_intronic	1.91	7	14	15	1	1	0
3:85856547:A:G	rs6795667	3	85856547	A	G	0.3718	5.31761e-10	0.987488	rs9681744	37		CADM2:CADM2-AS2	00:00:00	ncRNA_intronic	4.276	7	9	15	1	1	0
3:85857616:A:G	rs4555536	3	85857616	G	A	0.3718	2.58072e-10	0.987488	rs9681744	37		CADM2:CADM2-AS2	00:00:00	ncRNA_intronic	2.725	NA	14	15	1	0	0
3:85860872:A:T	rs75617308	3	85860872	A	T	0.1203	1.82911e-07	0.685979	rs111246959	37		CADM2:CADM2-AS2	00:00:00	ncRNA_intronic	5.341	7	14	15	1	0	0
3:85862152:A:G	rs11127907	3	85862152	A	G	0.2972	1.7906e-10	1	rs11127907	37		CADM2:CADM2-AS2	00:00:00	ncRNA_intronic	7.888	6	14	15	1	0	0
3:85863015:C:T	rs4615092	3	85863015	C	T	0.3787	1.75371e-10	0.934003	rs9681744	37		CADM2:CADM2-AS2	00:00:00	ncRNA_intronic	3.59	6	14	15	1	1	0
3:85865255:G:GT	rs147955519	3	85865255	GT	G	0.07952	NA	0.816126	rs75311833	37		CADM2:CADM2-AS2	00:00:00	ncRNA_intronic	0.87	NA	14	15	1	0	0
3:85865269:A:G	rs11708024	3	85865269	G	A	0.3072	1.37222e-09	0.942576	rs11127907	37		CADM2:CADM2-AS2	00:00:00	ncRNA_intronic	1.537	7	14	15	1	0	0
3:85868529:C:T	rs10865612	3	85868529	T	C	0.3857	2.61011e-14	0.881908	rs9876664	37		CADM2:CADM2-AS2	00:00:00	ncRNA_intronic	5.555	6	9	15	1	1	0
3:85868845:A:G	rs61439785	3	85868845	A	G	0.3857	1.65357e-14	0.881908	rs9876664	37		CADM2:CADM2-AS2	00:00:00	ncRNA_intronic	3.202	6	9	15	1	1	0
3:85868857:G:T	rs58382609	3	85868857	T	G	0.3857	1.77337e-14	0.881908	rs9876664	37		CADM2:CADM2-AS2	00:00:00	ncRNA_intronic	5.195	6	9	15	1	1	0
3:85869285:C:G	rs11127908	3	85869285	G	C	0.3857	NA	0.881908	rs9876664	37		CADM2:CADM2-AS2	00:00:00	ncRNA_intronic	1.36	7	9	15	1	1	0
3:85870501:C:T	rs7431895	3	85870501	T	C	0.3857	1.94882e-14	0.881908	rs9876664	37		CADM2:CADM2-AS2	00:00:00	ncRNA_intronic	1.983	4	7	15	1	1	0
3:85872468:G:T	rs10511068	3	85872468	T	G	0.3877	1.92561e-14	0.874081	rs9876664	37		CADM2:CADM2-AS2	00:00:00	ncRNA_intronic	2.286	NA	14	15	1	1	0
3:85872974:C:T	rs1448616	3	85872974	T	C	0.3787	1.38152e-10	0.934003	rs9681744	37		CADM2:CADM2-AS2	00:00:00	ncRNA_intronic	1.3	6	14	15	1	0	0
3:85873537:G:T	rs1375219	3	85873537	T	G	0.3787	1.66366e-10	0.934003	rs9681744	37		CADM2:CADM2-AS2	00:00:00	ncRNA_intronic	5.417	7	14	15	1	0	0
3:85873584:G:GGTGAGTGCACA	rs6147939	3	85873584	GGTGAGTGCACA	G	0.3857	NA	0.881908	rs9876664	37		CADM2:CADM2-AS2	00:00:00	ncRNA_intronic	2.283	NA	14	15	1	0	0
3:85873644:C:T	rs1375218	3	85873644	T	C	0.3787	1.5472e-10	0.934003	rs9681744	37		CADM2:CADM2-AS2	00:00:00	ncRNA_intronic	8.382	NA	14	15	1	1	0
3:85873898:A:G	rs1375217	3	85873898	A	G	0.3857	2.06439e-14	0.881908	rs9876664	37		CADM2:CADM2-AS2	00:00:00	ncRNA_intronic	3.764	NA	14	15	1	1	0
3:85874476:C:T	rs12494658	3	85874476	T	C	0.2525	3.11668e-09	0.780813	rs3158	37		CADM2:CADM2-AS2	00:00:00	ncRNA_intronic	1.321	7	9	15	1	0	0
3:85874941:G:T	rs1448614	3	85874941	T	G	0.3857	1.64707e-14	0.881908	rs9876664	37		CADM2:CADM2-AS2	00:00:00	ncRNA_intronic	1.6	NA	9	15	1	1	0
3:85875265:A:G	rs1448613	3	85875265	G	A	0.3857	1.70565e-14	0.881908	rs9876664	37		CADM2:CADM2-AS2	00:00:00	ncRNA_intronic	4.811	NA	9	15	1	1	0
3:85875659:C:T	rs17023377	3	85875659	C	T	0.3857	9.83869e-15	0.881908	rs9876664	37		CADM2:CADM2-AS2	00:00:00	ncRNA_intronic	1.543	5	9	15	1	1	0
3:85876240:C:T	rs60732670	3	85876240	T	C	0.3857	2.08476e-14	0.881908	rs9876664	37		CADM2:CADM2-AS2	00:00:00	ncRNA_intronic	14.48	7	14	15	1	1	0
3:85876451:A:G	rs17023381	3	85876451	A	G	0.1223	1.32753e-07	0.688686	rs111246959	37		CADM2:CADM2-AS2	00:00:00	ncRNA_intronic	7.374	7	9	15	1	0	0
3:85876498:A:G	rs9309992	3	85876498	A	G	0.3787	1.65772e-10	0.934003	rs9681744	37		CADM2:CADM2-AS2	00:00:00	ncRNA_intronic	11.59	6	9	15	1	1	0
3:85876799:A:G	rs10511067	3	85876799	A	G	0.3857	1.76582e-14	0.881908	rs9876664	37		CADM2:CADM2-AS2	00:00:00	ncRNA_intronic	6.753	NA	9	15	1	1	0
3:85877048:A:G	rs12631564	3	85877048	G	A	0.3857	1.96536e-14	0.881908	rs9876664	37		CADM2:CADM2-AS2	00:00:00	ncRNA_intronic	3.753	7	9	15	1	1	0
3:85877180:A:G	rs17023388	3	85877180	A	G	0.2525	1.95422e-09	0.780813	rs3158	37		CADM2:CADM2-AS2	00:00:00	ncRNA_exonic	4.475	7	9	15	1	0	0
3:85877741:C:T	rs11714569	3	85877741	T	C	0.3857	1.90484e-14	0.881908	rs9876664	37		CADM2	0	intronic	4.667	7	9	15	1	1	0
3:85878104:C:T	rs6549058	3	85878104	T	C	0.3976	1.44503e-14	0.847132	rs9876664	37		CADM2	0	intronic	2.344	7	9	15	1	1	0
3:85878487:C:G	rs7637221	3	85878487	C	G	0.3797	NA	0.930195	rs9681744	37		CADM2	0	intronic	1.376	7	9	15	1	1	0
3:85878711:A:C	rs11920096	3	85878711	C	A	0.1342	9.28389e-08	0.616018	rs111246959	37		CADM2	0	intronic	2.315	6	9	15	1	0	0
3:85880011:C:CA	rs35679342	3	85880011	CA	C	0.2505	NA	0.77191	rs3158	37		CADM2	0	intronic	0.691	NA	9	15	1	0	0
3:85880275:A:C	rs112830943	3	85880275	A	C	0.1233	8.17353e-08	0.67086	rs111246959	37		CADM2	0	intronic	1.322	7	14	15	1	0	0
3:85880768:A:G	rs11914525	3	85880768	A	G	0.3847	2.5933e-14	0.878324	rs9876664	37		CADM2	0	intronic	0.271	6	14	15	1	1	0
3:85880826:G:T	rs11926422	3	85880826	T	G	0.3847	2.75409e-14	0.878324	rs9876664	37		CADM2	0	intronic	2.414	6	14	15	1	1	0
3:85882889:C:G	rs62261721	3	85882889	C	G	0.3847	NA	0.878324	rs9876664	37		CADM2	0	intronic	1.973	6	14	15	1	1	0
3:85883150:A:G	rs3902500	3	85883150	G	A	0.3966	2.07558e-14	0.843477	rs9876664	37		CADM2	0	intronic	0.709	7	14	15	1	1	0
3:85883227:G:T	rs77119410	3	85883227	T	G	0.1233	9.78106e-08	0.67086	rs111246959	37		CADM2	0	intronic	8.441	6	14	15	1	0	0
3:85883841:C:T	rs57967732	3	85883841	C	T	0.1233	1.04908e-07	0.67086	rs111246959	37		CADM2	0	intronic	0.715	6	9	15	1	0	0
3:85884914:A:AAT	3:85884914:A:AAT	3	85884914	A	AAT	0.3827	NA	0.862099	rs9876664	37		CADM2	0	intronic	3.683	NA	7	15	1	0	0
3:85886077:C:T	rs12495178	3	85886077	T	C	0.3857	1.63767e-14	0.881908	rs9876664	37		CADM2	0	intronic	9.663	5	5	15	1	1	0
3:85887450:A:G	rs3906942	3	85887450	A	G	0.3787	2.11836e-10	0.934003	rs9681744	37		CADM2	0	intronic	3.384	6	7	15	1	1	0
3:85890293:A:T	rs9830554	3	85890293	T	A	0.3787	NA	0.934003	rs9681744	37		CADM2	0	intronic	5.536	7	14	15	1	1	0
3:85891995:C:T	rs3916054	3	85891995	T	C	0.3976	2.96836e-14	0.847132	rs9876664	37		CADM2	0	intronic	1.421	7	14	15	1	1	0
3:85892098:A:G	rs4856279	3	85892098	A	G	0.3787	2.96797e-10	0.934003	rs9681744	37		CADM2	0	intronic	1.859	6	14	15	1	0	0
3:85893280:C:T	rs3911061	3	85893280	C	T	0.3797	3.15124e-10	0.929981	rs9681744	37		CADM2	0	intronic	0.419	7	14	15	1	1	0
3:85893825:A:C	rs55782528	3	85893825	C	A	0.3857	2.48565e-14	0.881908	rs9876664	37		CADM2	0	intronic	0.235	7	14	15	1	1	0
3:85895494:A:C	rs7629375	3	85895494	C	A	0.3976	1.65644e-14	0.847132	rs9876664	37		CADM2	0	intronic	0.157	6	9	15	1	1	0
3:85897034:C:T	rs6787851	3	85897034	C	T	0.3857	2.60503e-14	0.881908	rs9876664	37		CADM2	0	intronic	2.261	7	9	15	1	1	0
3:85897657:A:T	rs7613695	3	85897657	A	T	0.3976	NA	0.847132	rs9876664	37		CADM2	0	intronic	5.12	7	9	15	1	1	0
3:85898127:A:G	rs55776605	3	85898127	A	G	0.3857	3.13e-14	0.881908	rs9876664	37		CADM2	0	intronic	3.425	5	9	15	1	1	0
3:85898626:A:G	rs62261725	3	85898626	A	G	0.3479	1.10206e-17	0.769984	rs62261746	37		CADM2	0	intronic	4.735	6	9	15	1	0	0
3:85899714:C:G	rs7625546	3	85899714	G	C	0.3797	NA	0.929981	rs9681744	37		CADM2	0	intronic	0.49	7	14	15	1	1	0
3:85902468:A:C	rs57533494	3	85902468	A	C	0.3419	1.36276e-17	0.774067	rs62261746	37		CADM2	0	intronic	3.178	6	14	15	1	0	0
3:85902536:G:T	rs57153235	3	85902536	T	G	0.3419	1.09822e-17	0.774067	rs62261746	37		CADM2	0	intronic	5.437	6	14	15	1	0	0
3:85903031:A:G	rs3901898	3	85903031	A	G	0.3797	5.34641e-10	0.929981	rs9681744	37		CADM2	0	intronic	2.614	7	14	15	1	0	0
3:85904059:C:G	rs3925704	3	85904059	G	C	0.4453	NA	0.694471	rs9681744	37		CADM2	0	intronic	0.387	7	9	15	1	1	0
3:85905418:C:G	rs7644190	3	85905418	G	C	0.4076	NA	0.856674	rs9876664	37		CADM2	0	intronic	0.673	7	14	15	1	1	0
3:85906663:T:TGTTGCTCAG	rs5850718	3	85906663	TGTTGCTCAG	T	0.3439	NA	0.784925	rs62261746	37		CADM2	0	intronic	6.219	NA	7	15	1	0	0
3:85906928:C:T	rs3911063	3	85906928	T	C	0.3439	3.99543e-18	0.784925	rs62261746	37		CADM2	0	intronic	5.592	6	7	15	1	0	0
3:85907581:A:G	rs4856605	3	85907581	G	A	0.3439	3.753e-18	0.784925	rs62261746	37		CADM2	0	intronic	16.48	7	9	15	1	0	0
3:85911550:A:C	rs17879296	3	85911550	C	A	0.4235	1.36113e-16	0.95077	rs55971481	37		CADM2	0	intronic	0.124	6	5	15	1	0	0
3:85912513:A:G	rs7627287	3	85912513	A	G	0.4235	1.345e-16	0.95077	rs55971481	37		CADM2	0	intronic	2.911	5	5	15	1	0	0
3:85915035:C:T	rs9863150	3	85915035	T	C	0.4652	2.19208e-14	0.787439	rs55971481	37		CADM2	0	intronic	0.156	7	9	15	1	0	0
3:85915897:A:G	rs13071488	3	85915897	G	A	0.4254	2.47984e-16	0.958922	rs55971481	37		CADM2	0	intronic	1.859	6	15	15	1	0	0
3:85916542:A:T	rs13099482	3	85916542	T	A	0.4254	NA	0.958922	rs55971481	37		CADM2	0	intronic	1.09	6	15	15	1	0	0
3:85917289:G:T	rs7620825	3	85917289	G	T	0.4254	2.09761e-16	0.958922	rs55971481	37		CADM2	0	intronic	0.7	7	15	15	1	0	0
3:85917822:C:T	rs7621146	3	85917822	C	T	0.3777	9.76601e-10	0.921546	rs9681744	37		CADM2	0	intronic	0.466	7	15	15	1	1	0
3:85920657:A:G	rs55971481	3	85920657	A	G	0.4254	1.06919e-16	1	rs55971481	37		CADM2	0	intronic	1.124	7	9	15	1	0	0
3:85920822:C:T	rs3930071	3	85920822	T	C	0.3837	2.58146e-10	0.865604	rs9681744	37		CADM2	0	intronic	0.307	7	9	15	1	1	0
3:85924328:A:G	rs1562626	3	85924328	G	A	0.3847	9.97769e-10	0.870044	rs9681744	37		CADM2	0	intronic	14.97	6	14	15	1	0	0
3:85927648:A:G	rs10779988	3	85927648	G	A	0.3857	1.54054e-09	0.8745	rs9681744	37		CADM2	0	intronic	0.282	7	15	15	1	1	0
3:85927706:G:T	rs11127911	3	85927706	G	T	0.3857	9.22089e-10	0.8745	rs9681744	37		CADM2	0	intronic	4.695	7	15	15	1	1	0
3:85928580:A:G	rs4555539	3	85928580	A	G	0.3857	1.19144e-09	0.8745	rs9681744	37		CADM2	0	intronic	0.218	NA	15	15	1	1	0
3:85928634:C:T	rs35498642	3	85928634	C	T	0.4225	8.76029e-16	0.987676	rs55971481	37		CADM2	0	intronic	0.897	6	15	15	1	0	0
3:85930966:A:G	rs4091990	3	85930966	G	A	0.3857	1.26764e-09	0.8745	rs9681744	37		CADM2	0	intronic	0.012	7	9	15	1	1	0
3:85931918:A:T	rs11708377	3	85931918	T	A	0.4225	NA	0.987676	rs55971481	37		CADM2	0	intronic	4.558	6	9	15	1	0	0
3:85933894:A:T	rs9849865	3	85933894	T	A	0.4254	NA	0.720061	rs9681744	37		CADM2	0	intronic	1.045	6	5	15	1	0	0
3:85934041:A:AT	rs371217990	3	85934041	A	AT	0.4046	NA	0.770087	rs9681744	37		CADM2	0	intronic	1.053	NA	5	15	1	0	0
3:85934129:A:G	rs62261744	3	85934129	A	G	0.4225	7.1518e-16	0.987676	rs55971481	37		CADM2	0	intronic	2.803	6	5	15	1	0	0
3:85934618:C:T	rs13068185	3	85934618	C	T	0.3827	2.86123e-10	0.861589	rs9681744	37		CADM2	0	intronic	1.402	7	5	15	1	1	0
3:85935772:C:T	rs6796380	3	85935772	T	C	0.3827	2.80052e-10	0.861589	rs9681744	37		CADM2	0	intronic	9.034	7	5	15	1	1	0
3:85935828:A:T	rs6796402	3	85935828	A	T	0.3847	NA	0.870462	rs9681744	37		CADM2	0	intronic	1.716	7	5	15	1	1	0
3:85936345:T:TC	rs35913113	3	85936345	TC	T	0.4235	NA	0.983479	rs55971481	37		CADM2	0	intronic	4.145	NA	5	15	1	0	0
3:85937789:C:T	rs4302393	3	85937789	C	T	0.3847	1.17121e-09	0.870462	rs9681744	37		CADM2	0	intronic	0.38	NA	5	15	1	1	0
3:85938439:G:T	rs6787901	3	85938439	T	G	0.3827	2.74095e-10	0.861589	rs9681744	37		CADM2	0	intronic	2.903	7	5	15	1	1	0
3:85941728:G:T	rs13079014	3	85941728	G	T	0.4235	1.31968e-15	0.983588	rs55971481	37		CADM2	0	intronic	1.329	7	5	15	1	0	0
3:85941811:A:G	rs111246959	3	85941811	G	A	0.1044	1.22766e-08	1	rs111246959	37		CADM2	0	intronic	4.586	7	5	15	1	0	0
3:85942974:A:G	rs147728237	3	85942974	A	G	0.3847	NA	0.870462	rs9681744	37		CADM2	0	intronic	2.765	6	5	15	1	0	0
3:85943210:C:T	rs13085427	3	85943210	C	T	0.4235	NA	0.983588	rs55971481	37		CADM2	0	intronic	1.142	6	5	15	1	0	0
3:85943212:A:G	rs9832847	3	85943212	A	G	0.3847	NA	0.870462	rs9681744	37		CADM2	0	intronic	0.064	6	5	15	1	0	0
3:85944865:C:T	rs12494511	3	85944865	T	C	0.3827	2.90146e-10	0.861589	rs9681744	37		CADM2	0	intronic	2.42	7	5	15	1	1	0
3:85945430:C:T	rs4129497	3	85945430	C	T	0.3847	1.1792e-09	0.870462	rs9681744	37		CADM2	0	intronic	1.827	NA	5	15	1	1	0
3:85946506:A:G	rs112374913	3	85946506	G	A	0.4254	NA	0.975592	rs55971481	37		CADM2	0	intronic	2.276	7	5	15	1	0	0
3:85946508:C:T	rs112899895	3	85946508	T	C	0.4254	NA	0.975592	rs55971481	37		CADM2	0	intronic	3.69	7	5	15	1	0	0
3:85946521:A:G	rs9824980	3	85946521	A	G	0.3817	NA	0.849749	rs9681744	37		CADM2	0	intronic	1.637	7	5	15	1	0	0
3:85947483:A:T	rs11127912	3	85947483	A	T	0.4254	NA	0.991729	rs55971481	37		CADM2	0	intronic	2.008	6	5	15	1	0	0
3:85948286:G:T	rs71316818	3	85948286	T	G	0.4254	1.36952e-16	0.991729	rs55971481	37		CADM2	0	intronic	5.34	6	5	15	1	0	0
3:85949213:A:G	rs76325906	3	85949213	G	A	0.0666	8.89306e-05	0.603287	rs111246959	37		CADM2	0	intronic	0.084	7	5	15	1	0	0
3:85949689:A:T	rs9860792	3	85949689	T	A	0.4264	NA	0.987578	rs55971481	37		CADM2	0	intronic	0.139	6	5	15	1	0	0
3:85949904:A:G	rs12633520	3	85949904	G	A	0.4254	1.31637e-16	0.991729	rs55971481	37		CADM2	0	intronic	0.627	7	5	15	1	0	0
3:85951721:C:T	rs34803122	3	85951721	T	C	0.4264	1.17832e-16	0.987578	rs55971481	37		CADM2	0	intronic	4.884	6	5	15	1	0	0
3:85954367:G:T	rs13082138	3	85954367	G	T	0.4264	2.34016e-16	0.987578	rs55971481	37		CADM2	0	intronic	0.806	6	5	15	1	0	0
3:85956782:C:T	rs13085195	3	85956782	T	C	0.3827	4.14295e-10	0.861589	rs9681744	37		CADM2	0	intronic	1.876	7	5	15	1	1	0
3:85957080:A:G	rs56282418	3	85957080	A	G	0.3827	3.08306e-10	0.861589	rs9681744	37		CADM2	0	intronic	0.135	5	5	15	1	1	0
3:85957783:A:G	rs7642281	3	85957783	A	G	0.3827	3.15493e-10	0.861589	rs9681744	37		CADM2	0	intronic	1.357	7	5	15	1	0	0
3:85957878:A:AT	rs63218162	3	85957878	A	AT	0.4026	NA	0.752356	rs9681744	37		CADM2	0	intronic	0.928	NA	5	15	1	0	0
3:85957939:A:G	rs7620544	3	85957939	G	A	0.3827	2.54948e-10	0.861589	rs9681744	37		CADM2	0	intronic	1.642	6	5	15	1	1	0
3:85957999:C:T	rs7632162	3	85957999	T	C	0.3827	3.43306e-10	0.861589	rs9681744	37		CADM2	0	intronic	3.192	6	5	15	1	1	0
3:85958090:A:G	rs12493341	3	85958090	G	A	0.4254	1.31958e-16	0.991729	rs55971481	37		CADM2	0	intronic	2.315	7	5	15	1	0	0
3:85958384:A:G	rs4600827	3	85958384	G	A	0.4254	1.16755e-16	0.991729	rs55971481	37		CADM2	0	intronic	3.955	NA	5	15	1	0	0
3:85958548:C:T	rs4464472	3	85958548	T	C	0.4245	3.61786e-16	0.987558	rs55971481	37		CADM2	0	intronic	0.437	NA	5	15	1	0	0
3:85958954:C:G	rs62261746	3	85958954	C	G	0.3111	2.51626e-18	1	rs62261746	37		CADM2	0	intronic	7.608	7	5	15	1	1	0
3:85959240:G:T	rs7426412	3	85959240	G	T	0.3827	3.92988e-10	0.861589	rs9681744	37		CADM2	0	intronic	10.99	7	5	15	1	1	0
3:85959467:A:G	rs4488844	3	85959467	G	A	0.3827	3.48802e-10	0.861589	rs9681744	37		CADM2	0	intronic	4.83	NA	5	15	1	1	0
3:85963478:C:T	rs34420989	3	85963478	T	C	0.4225	7.82918e-16	0.963074	rs55971481	37		CADM2	0	intronic	5.863	5	5	15	1	0	0
3:85963952:C:G	rs4308293	3	85963952	G	C	0.3847	NA	0.83143	rs9681744	37		CADM2	0	intronic	0.207	7	5	15	1	1	0
3:85964639:A:G	rs10084716	3	85964639	A	G	0.3837	2.46637e-09	0.826965	rs9681744	37		CADM2	0	intronic	3.908	7	5	15	1	1	0
3:85965438:A:G	rs12714642	3	85965438	A	G	0.3847	NA	0.83143	rs9681744	37		CADM2	0	intronic	1.123	7	5	15	1	0	0
3:85965460:A:C	rs62261747	3	85965460	A	C	0.4215	NA	0.96727	rs55971481	37		CADM2	0	intronic	1.571	6	5	15	1	0	0
3:85965899:C:T	rs75450370	3	85965899	C	T	0.3847	NA	0.83143	rs9681744	37		CADM2	0	intronic	0.409	7	5	15	1	0	0
3:85966238:C:T	rs111427444	3	85966238	T	C	0.3847	NA	0.83143	rs9681744	37		CADM2	0	intronic	0.996	6	5	15	1	0	0
3:85966577:C:CCCTT	rs143179339	3	85966577	CCCTT	C	0.4215	NA	0.96727	rs55971481	37		CADM2	0	intronic	0.602	NA	5	15	1	0	0
3:85966772:G:T	rs62261750	3	85966772	T	G	0.4215	1.81191e-15	0.96727	rs55971481	37		CADM2	0	intronic	2.596	6	5	15	1	0	0
3:85967135:A:G	rs112899191	3	85967135	G	A	0.4205	NA	0.963339	rs55971481	37		CADM2	0	intronic	4.69	7	5	15	1	0	0
3:85967362:A:G	rs9841973	3	85967362	G	A	0.3847	NA	0.83143	rs9681744	37		CADM2	0	intronic	5.157	7	5	15	1	0	0
3:85969930:C:T	rs9309996	3	85969930	C	T	0.3827	2.65808e-09	0.838036	rs9681744	37		CADM2	0	intronic	0.949	6	5	15	1	1	0
3:85970647:A:C	rs11715949	3	85970647	A	C	0.3827	2.70113e-09	0.838036	rs9681744	37		CADM2	0	intronic	1.83	6	5	15	1	0	0
3:85971978:G:GT	rs565497817	3	85971978	G	GT	0.4095	NA	0.807355	rs55971481	37		CADM2	0	intronic	0.708	NA	5	15	1	0	0
3:85972040:C:T	rs9846878	3	85972040	C	T	0.3827	NA	0.838036	rs9681744	37		CADM2	0	intronic	0.652	6	5	15	1	0	0
3:85972612:C:T	rs12489145	3	85972612	C	T	0.4235	1.38384e-15	0.97525	rs55971481	37		CADM2	0	intronic	5.105	6	5	15	1	0	0
3:85972630:C:T	rs9851502	3	85972630	T	C	0.3827	2.30273e-09	0.838036	rs9681744	37		CADM2	0	intronic	3.701	6	5	15	1	1	0
3:85973108:A:C	rs4364177	3	85973108	A	C	0.3827	2.74158e-09	0.838036	rs9681744	37		CADM2	0	intronic	0.737	NA	5	15	1	1	0
3:85974306:C:CCTT	rs10630010	3	85974306	CCTT	C	0.3827	NA	0.838036	rs9681744	37		CADM2	0	intronic	1.411	NA	5	15	1	0	0
3:85974781:A:G	rs4856606	3	85974781	G	A	0.3827	2.48485e-09	0.838036	rs9681744	37		CADM2	0	intronic	0.904	7	5	15	1	0	0
3:85976991:A:T	rs112998994	3	85976991	T	A	0.4115	NA	0.927834	rs55971481	37		CADM2	0	intronic	0.922	6	5	15	1	0	0
3:85976992:A:AT	rs62793561	3	85976992	AT	A	0.4115	NA	0.927834	rs55971481	37		CADM2	0	intronic	0.478	NA	5	15	1	0	0
3:85976992:AT:ATT	rs576076721	3	85976992	AT	ATT	0.003976	NA	0.927834	rs55971481	37		CADM2	0	NA	NA	NA	5	15	1	0	0
3:85977308:A:AT	rs11328574	3	85977308	A	AT	0.4284	NA	0.664683	rs9681744	37		CADM2	0	intronic	1.113	NA	5	15	1	0	0
3:85977701:A:G	rs4302394	3	85977701	G	A	0.3837	3.05747e-09	0.834163	rs9681744	37		CADM2	0	intronic	0.471	NA	5	15	1	0	0
3:85978754:C:CAAAT	rs146809774	3	85978754	CAAAT	C	0.3837	NA	0.834163	rs9681744	37		CADM2	0	intronic	0.575	NA	5	15	1	0	0
3:85982380:C:T	rs6769012	3	85982380	T	C	0.3827	3.45899e-09	0.830257	rs9681744	37		CADM2	0	intronic	2.76	6	5	15	1	1	0
3:85982743:A:G	rs7648895	3	85982743	G	A	0.3827	3.25195e-09	0.830257	rs9681744	37		CADM2	0	intronic	1.339	7	5	15	1	1	0
3:85983027:A:T	rs7626873	3	85983027	T	A	0.3827	NA	0.830257	rs9681744	37		CADM2	0	intronic	0.999	6	5	15	1	1	0
3:85983138:C:T	rs56760958	3	85983138	C	T	0.4145	1.98942e-14	0.923225	rs55971481	37		CADM2	0	intronic	0.352	7	5	15	1	0	0
3:85983810:G:T	rs4856607	3	85983810	T	G	0.3827	3.35353e-09	0.830257	rs9681744	37		CADM2	0	intronic	1.268	6	5	15	1	1	0
3:85984645:A:T	rs9829446	3	85984645	T	A	0.3827	NA	0.830257	rs9681744	37		CADM2	0	intronic	16.9	6	5	15	1	1	0
3:85984830:C:T	rs36080783	3	85984830	T	C	0.4135	2.2143e-14	0.927237	rs55971481	37		CADM2	0	intronic	5.621	7	5	15	1	0	0
3:85985324:G:T	rs66680800	3	85985324	G	T	0.4304	2.46975e-14	0.866414	rs55971481	37		CADM2	0	intronic	3.439	7	5	15	1	0	0
3:85985861:C:T	rs7614073	3	85985861	C	T	0.3827	2.90047e-09	0.830257	rs9681744	37		CADM2	0	intronic	0.257	6	5	15	1	1	0
3:85985947:A:C	rs7636206	3	85985947	A	C	0.3807	3.61049e-09	0.821966	rs9681744	37		CADM2	0	intronic	1.624	7	5	15	1	1	0
3:85986936:A:G	rs9850482	3	85986936	G	A	0.3827	2.84289e-09	0.830257	rs9681744	37		CADM2	0	intronic	0.692	7	5	15	1	1	0
3:85987108:C:T	rs11127913	3	85987108	T	C	0.4135	2.32678e-14	0.927237	rs55971481	37		CADM2	0	intronic	8.679	6	5	15	1	0	0
3:85987161:C:T	rs11127914	3	85987161	T	C	0.4135	1.64571e-14	0.927237	rs55971481	37		CADM2	0	intronic	2.728	6	5	15	1	0	0
3:85989173:C:CA	rs10717960	3	85989173	C	CA	0.3897	NA	0.811272	rs9681744	37		CADM2	0	intronic	1.859	NA	5	15	1	0	0
3:85989500:A:C	rs7609709	3	85989500	C	A	0.3827	3.24215e-09	0.830257	rs9681744	37		CADM2	0	intronic	0.891	6	5	15	1	1	0
3:85992204:A:G	rs11719943	3	85992204	G	A	0.4135	NA	0.927237	rs55971481	37		CADM2	0	intronic	1.478	7	5	15	1	0	0
3:85992410:A:G	rs4519714	3	85992410	G	A	0.3926	NA	0.795788	rs9681744	37		CADM2	0	intronic	3.022	NA	5	15	1	0	0
3:85992833:A:T	rs9713669	3	85992833	A	T	0.4304	NA	0.866414	rs55971481	37		CADM2	0	intronic	2.574	7	4	15	1	0	0
3:85992869:A:G	rs9713671	3	85992869	G	A	0.3827	NA	0.830257	rs9681744	37		CADM2	0	intronic	2.637	7	4	15	1	0	0
3:85992997:A:G	rs9713674	3	85992997	A	G	0.3827	3.45238e-09	0.830257	rs9681744	37		CADM2	0	intronic	3.614	7	4	15	1	1	0
3:85993335:A:G	rs6549063	3	85993335	G	A	0.3827	3.75879e-09	0.830257	rs9681744	37		CADM2	0	intronic	2.248	6	4	15	1	1	0
3:85994127:A:G	rs79648588	3	85994127	A	G	0.4304	NA	0.866414	rs55971481	37		CADM2	0	intronic	2.262	7	5	15	1	0	0
3:85996562:G:T	rs7631735	3	85996562	G	T	0.4314	3.9148e-14	0.862414	rs55971481	37		CADM2	0	intronic	3.466	6	15	15	1	0	0
3:85997149:A:G	rs76446023	3	85997149	A	G	0.07753	0.00018715	0.640485	rs111246959	37		CADM2	0	intronic	7.912	7	9	15	1	0	0
3:85997368:A:G	rs9879903	3	85997368	G	A	0.4145	2.87569e-14	0.922934	rs55971481	37		CADM2	0	intronic	1.174	6	9	15	1	0	0
3:85997486:A:G	rs73132654	3	85997486	G	A	0.3837	5.07232e-09	0.826393	rs9681744	37		CADM2	0	intronic	0.17	6	9	15	1	1	0
3:85999279:A:T	rs4688896	3	85999279	A	T	0.3837	NA	0.826965	rs9681744	37		CADM2	0	intronic	2.055	6	14	15	1	1	0
3:86002972:C:T	rs68033001	3	86002972	T	C	0.3827	3.43961e-09	0.830257	rs9681744	37		CADM2	0	intronic	0.422	6	14	15	1	1	0
3:86003947:C:T	rs28522091	3	86003947	T	C	0.4145	2.0031e-14	0.922934	rs55971481	37		CADM2	0	intronic	2.024	6	9	15	1	0	0
3:86011109:C:T	rs4508773	3	86011109	C	T	0.4066	2.42685e-14	0.884399	rs55971481	37		CADM2	0	intronic	1.407	NA	9	15	1	0	0
3:86012125:A:T	rs7623735	3	86012125	T	A	0.3847	NA	0.822546	rs9681744	37		CADM2	0	intronic	3.524	6	14	15	1	0	0
3:86013264:G:T	rs4234702	3	86013264	T	G	0.3837	3.43728e-09	0.826393	rs9681744	37		CADM2	0	intronic	17.36	NA	14	15	1	0	0
3:86013817:C:G	rs4368495	3	86013817	C	G	0.4066	NA	0.884399	rs55971481	37		CADM2	0	intronic	0.435	7	14	15	1	0	0
3:86014136:G:T	rs2324938	3	86014136	G	T	0.3837	4.21285e-09	0.826393	rs9681744	37		CADM2	0	intronic	1.582	7	14	15	1	0	0
3:86014928:A:G	rs2324939	3	86014928	A	G	0.3847	3.68145e-09	0.822546	rs9681744	37		CADM2	0	intronic	3.306	6	9	15	1	0	0
3:86015422:A:T	rs7625223	3	86015422	A	T	0.3837	NA	0.826393	rs9681744	37		CADM2	0	intronic	0.255	6	9	15	1	0	0
3:86017752:A:C	rs9866273	3	86017752	A	C	0.3827	3.57027e-09	0.821946	rs9681744	37		CADM2	0	intronic	2.19	6	9	15	1	0	0
3:86019794:A:G	rs2325006	3	86019794	G	A	0.4066	1.74996e-14	0.884399	rs55971481	37		CADM2	0	intronic	0.486	7	9	15	1	0	0
3:86020469:C:G	rs12491363	3	86020469	C	G	0.4066	NA	0.884399	rs55971481	37		CADM2	0	intronic	6.133	6	14	15	1	0	0
3:86021570:G:T	rs2325007	3	86021570	G	T	0.3847	4.14443e-09	0.822546	rs9681744	37		CADM2	0	intronic	1.089	6	14	15	1	0	0
3:86022046:C:G	rs12492459	3	86022046	G	C	0.4066	NA	0.884399	rs55971481	37		CADM2	0	intronic	6.221	7	14	15	1	0	0
3:86024376:A:G	rs4287911	3	86024376	G	A	0.3837	4.56251e-09	0.826393	rs9681744	37		CADM2	0	intronic	0.748	NA	14	15	1	0	0
3:86024573:A:G	rs4303861	3	86024573	A	G	0.4235	1.97435e-14	0.822808	rs55971481	37		CADM2	0	intronic	5.54	NA	14	15	1	0	0
3:86024697:C:T	rs6775290	3	86024697	T	C	0.3837	3.77737e-09	0.826393	rs9681744	37		CADM2	0	intronic	1.262	6	14	15	1	0	0
3:86025251:C:T	rs12485709	3	86025251	T	C	0.4066	2.25077e-14	0.884399	rs55971481	37		CADM2	0	intronic	1.447	7	14	15	1	0	0
3:86026320:A:T	rs2324973	3	86026320	T	A	0.3837	NA	0.826393	rs9681744	37		CADM2	0	intronic	0.006	6	5	15	1	0	0
3:86029127:A:G	rs12636273	3	86029127	G	A	0.4036	4.48154e-09	0.773589	rs9681744	37		CADM2	0	intronic	2.42	7	5	15	1	0	0
3:86029958:A:G	rs68058340	3	86029958	A	G	0.4125	3.05229e-14	0.814444	rs55971481	37		CADM2	0	intronic	2.521	6	5	15	1	0	0
3:86031978:A:C	rs9875386	3	86031978	C	A	0.3867	1.24533e-08	0.823797	rs9681744	37		CADM2	0	intronic	4.55	5	5	15	1	0	0
3:86032339:A:T	rs7640041	3	86032339	T	A	0.3857	NA	0.827605	rs9681744	37		CADM2	0	intronic	8.043	6	5	15	1	0	0
3:86032944:CCTAT:CCTATCTATCTAT	3:86032944:CCTAT:CCTATCTATCTAT	3	86032944	CCTAT	CCTATCTATCTAT	0.001988	NA	0.773425	rs55971481	37		CADM2	0	intronic	NA	NA	5	15	1	0	0
3:86032944:C:CCTAT	rs63001561	3	86032944	CCTAT	C	0.4235	NA	0.773425	rs55971481	37		CADM2	0	intronic	0.573	NA	5	15	1	0	0
3:86032944:CCTAT:CCTATCTAT	3:86032944:CCTAT:CCTATCTAT	3	86032944	CCTAT	CCTATCTAT	0.00994	NA	0.773425	rs55971481	37		CADM2	0	intronic	NA	NA	5	15	1	0	0
3:86034756:A:G	rs4688895	3	86034756	A	G	0.4125	3.07752e-14	0.814444	rs55971481	37		CADM2	0	intronic	1.294	6	5	15	1	0	0
3:86036309:A:C	rs56339824	3	86036309	A	C	0.4125	3.18705e-14	0.814444	rs55971481	37		CADM2	0	intronic	6.936	7	5	15	1	0	0
3:86037162:C:T	rs12486982	3	86037162	T	C	0.4125	2.35933e-14	0.814444	rs55971481	37		CADM2	0	intronic	20.3	7	5	15	1	0	0
3:86037951:A:G	rs35259978	3	86037951	G	A	0.4125	2.05949e-14	0.814444	rs55971481	37		CADM2	0	intronic	3.558	6	5	15	1	0	0
3:86038261:C:T	rs35012249	3	86038261	C	T	0.4125	3.06688e-14	0.814444	rs55971481	37		CADM2	0	intronic	1.064	7	5	15	1	0	0
3:86038690:G:T	rs62261591	3	86038690	G	T	0.4125	3.07019e-14	0.814444	rs55971481	37		CADM2	0	intronic	1.525	6	5	15	1	0	0
3:86038762:A:G	rs62261592	3	86038762	G	A	0.4125	2.43739e-14	0.814444	rs55971481	37		CADM2	0	intronic	0.012	7	5	15	1	0	0
3:86039091:A:G	rs6798987	3	86039091	G	A	0.4046	NA	0.770087	rs9681744	37		CADM2	0	intronic	2.171	NA	5	15	1	0	0
3:86039220:A:G	rs62261593	3	86039220	G	A	0.4125	2.71978e-14	0.814444	rs55971481	37		CADM2	0	intronic	1.755	6	5	15	1	0	0
3:86042815:C:G	rs13083257	3	86042815	G	C	0.4125	NA	0.814444	rs55971481	37		CADM2:CADM2-AS1	00:00:00	ncRNA_exonic	1.755	7	5	15	1	0	0
3:86044977:C:T	rs9841158	3	86044977	C	T	0.3936	3.82498e-09	0.80039	rs9681744	37		CADM2:CADM2-AS1	00:00:00	ncRNA_intronic	0.433	7	5	15	1	0	0
3:86046066:C:G	rs35772683	3	86046066	C	G	0.4135	NA	0.810988	rs55971481	37		CADM2:CADM2-AS1	00:00:00	ncRNA_intronic	5.267	6	5	15	1	0	0
3:86047055:A:T	rs34289000	3	86047055	T	A	0.4135	NA	0.810988	rs55971481	37		CADM2:CADM2-AS1	00:00:00	ncRNA_intronic	0.675	6	5	15	1	0	0
3:86047071:C:G	rs9824085	3	86047071	C	G	0.4036	NA	0.767041	rs9681744	37		CADM2:CADM2-AS1	00:00:00	ncRNA_intronic	0.151	6	5	15	1	0	0
3:86047235:C:G	rs35242846	3	86047235	G	C	0.4135	NA	0.810988	rs55971481	37		CADM2:CADM2-AS1	00:00:00	ncRNA_intronic	0.899	7	5	15	1	0	0
3:86047868:C:T	rs6549064	3	86047868	T	C	0.4155	5.75223e-09	0.723873	rs9681744	37		CADM2:CADM2-AS1	00:00:00	ncRNA_intronic	2.319	7	5	15	1	0	0
3:86047869:A:G	rs6549065	3	86047869	A	G	0.4155	NA	0.723873	rs9681744	37		CADM2:CADM2-AS1	00:00:00	ncRNA_intronic	2.157	7	5	15	1	0	0
3:86048247:C:G	rs12488773	3	86048247	C	G	0.4135	NA	0.810988	rs55971481	37		CADM2:CADM2-AS1	00:00:00	ncRNA_intronic	2.682	6	5	15	1	0	0
3:86050606:G:GT	rs11293470	3	86050606	G	GT	0.4254	NA	0.708934	rs9681744	37		CADM2:CADM2-AS1	00:00:00	ncRNA_intronic	0.499	NA	5	15	1	0	0
3:86052586:A:T	rs13068011	3	86052586	T	A	0.4254	NA	0.708934	rs9681744	37		CADM2:CADM2-AS1	00:00:00	ncRNA_intronic	4.959	5	5	15	1	0	0
3:86054704:A:AT	rs139646029	3	86054704	A	AT	0.3946	NA	0.747989	rs55971481	37		CADM2:CADM2-AS1	00:00:00	ncRNA_intronic	0.562	NA	5	15	1	0	0
3:86054853:A:T	rs9985228	3	86054853	A	T	0.3966	NA	0.768874	rs9681744	37		CADM2:CADM2-AS1	00:00:00	ncRNA_intronic	1.769	6	5	15	1	0	0
3:86054857:C:G	rs9985441	3	86054857	G	C	0.3986	NA	0.777319	rs9681744	37		CADM2:CADM2-AS1	00:00:00	ncRNA_intronic	0.895	6	5	15	1	0	0
3:86055131:A:G	rs6762937	3	86055131	G	A	0.4066	1.02897e-09	0.751161	rs9681744	37		CADM2:CADM2-AS1	00:00:00	ncRNA_intronic	2.192	7	5	15	1	0	0
3:86057064:C:T	rs6782553	3	86057064	T	C	0.3877	8.31757e-09	0.800079	rs9681744	37		CADM2:CADM2-AS1	00:00:00	ncRNA_intronic	1.199	6	5	15	1	0	0
3:86058242:AGT:AGTGTGTGT	3:86058242:AGT:AGTGTGTGT	3	86058242	AGT	AGTGTGTGT	0.000994	NA	0.804284	rs55971481	37		CADM2:CADM2-AS1	00:00:00	ncRNA_intronic	NA	NA	5	15	1	0	0
3:86058242:AGT:AGTGTGT	3:86058242:AGT:AGTGTGT	3	86058242	AGT	AGTGTGT	0.4135	NA	0.804284	rs55971481	37		CADM2:CADM2-AS1	00:00:00	ncRNA_intronic	NA	NA	5	15	1	0	0
3:86058242:A:AGT	rs576933975	3	86058242	AGT	A	0.01093	NA	0.804284	rs55971481	37		CADM2:CADM2-AS1	00:00:00	ncRNA_intronic	2.615	NA	5	15	1	0	0
3:86058359:A:ATG	rs4053703	3	86058359	ATG	A	0.4095	NA	0.740917	rs9681744	37		CADM2:CADM2-AS1	00:00:00	ncRNA_intronic	0.732	NA	5	15	1	0	0
3:86058445:A:T	rs2324975	3	86058445	T	A	0.4135	NA	0.804284	rs55971481	37		CADM2:CADM2-AS1	00:00:00	ncRNA_intronic	2.755	7	5	15	1	0	0
3:86060335:A:T	rs12486099	3	86060335	T	A	0.4135	NA	0.804284	rs55971481	37		CADM2:CADM2-AS1	00:00:00	ncRNA_intronic	2.185	7	5	15	1	0	0
3:86060903:C:T	rs13065014	3	86060903	T	C	0.4135	1.03606e-13	0.804284	rs55971481	37		CADM2:CADM2-AS1	00:00:00	ncRNA_intronic	1.836	5	5	15	1	0	0
3:86061256:C:T	rs9310000	3	86061256	C	T	0.3877	8.32249e-09	0.800079	rs9681744	37		CADM2:CADM2-AS1	00:00:00	ncRNA_intronic	8.516	5	5	15	1	0	0
3:86066986:C:CT	rs35715091	3	86066986	CT	C	0.4145	NA	0.784477	rs55971481	37		CADM2:CADM2-AS1	00:00:00	ncRNA_intronic	1.087	NA	9	15	1	0	0
3:86067477:G:T	rs112751553	3	86067477	G	T	0.4135	NA	0.804284	rs55971481	37		CADM2:CADM2-AS1	00:00:00	ncRNA_intronic	0.582	6	15	15	1	0	0
3:86067619:G:T	rs62263319	3	86067619	G	T	0.4135	NA	0.804284	rs55971481	37		CADM2:CADM2-AS1	00:00:00	ncRNA_intronic	0.586	7	9	15	1	0	0
3:86069007:G:T	rs13059349	3	86069007	G	T	0.4135	NA	0.804284	rs55971481	37		CADM2:CADM2-AS1	00:00:00	ncRNA_intronic	0.518	6	15	15	1	0	0
3:86069474:C:T	rs36136070	3	86069474	C	T	0.4135	NA	0.804284	rs55971481	37		CADM2:CADM2-AS1	00:00:00	ncRNA_intronic	0.555	7	15	15	1	0	0
3:86070205:A:G	rs7626485	3	86070205	G	A	0.3877	6.52838e-09	0.800079	rs9681744	37		CADM2:CADM2-AS1	00:00:00	ncRNA_intronic	1.349	7	15	15	1	0	0
3:86072518:G:GTTTGT	rs10588840	3	86072518	G	GTTTGT	0.4274	NA	0.672451	rs9681744	37		CADM2:CADM2-AS1	00:00:00	ncRNA_intronic	2.399	NA	15	15	1	0	0
3:86073835:C:T	rs2325005	3	86073835	T	C	0.3877	5.84059e-09	0.800079	rs9681744	37		CADM2:CADM2-AS1	00:00:00	ncRNA_intronic	0.495	NA	15	15	1	0	0
3:86074198:G:GTT	rs3042362	3	86074198	G	GTT	0.4135	NA	0.804284	rs55971481	37		CADM2:CADM2-AS1	00:00:00	ncRNA_intronic	0.836	NA	9	15	1	0	0
3:86077228:C:T	rs34754035	3	86077228	T	C	0.4135	NA	0.796855	rs55971481	37		CADM2	0	intronic	0.596	7	9	15	1	0	0
3:86079918:A:C	rs35177461	3	86079918	A	C	0.4125	1.92145e-13	0.801016	rs55971481	37		CADM2	0	intronic	3.27	6	15	15	1	0	0
3:86080171:C:T	rs13073604	3	86080171	T	C	0.4125	1.81683e-13	0.801016	rs55971481	37		CADM2	0	intronic	3.989	6	15	15	1	0	0
3:86081466:G:T	rs2324937	3	86081466	T	G	0.3887	7.40273e-09	0.78975	rs9681744	37		CADM2	0	intronic	16	NA	15	15	1	0	0
3:86082305:A:G	rs62263322	3	86082305	G	A	0.4125	1.8276e-13	0.801016	rs55971481	37		CADM2	0	intronic	3.983	7	9	15	1	0	0
3:86082821:G:GTA	rs72365787	3	86082821	GTA	G	0.4125	NA	0.801016	rs55971481	37		CADM2	0	intronic	0.72	NA	9	15	1	0	0
3:86082821:GTA:GTATA	rs553162739	3	86082821	GTA	GTATA	0.001988	NA	0.801016	rs55971481	37		CADM2	0	NA	NA	NA	9	15	1	0	0
3:86085350:A:G	rs7634560	3	86085350	A	G	0.3877	6.78675e-09	0.793456	rs9681744	37		CADM2	0	intronic	1.57	6	9	15	1	0	0
3:86086384:C:T	rs12491891	3	86086384	C	T	0.4135	2.91245e-13	0.79769	rs55971481	37		CADM2	0	intronic	1.15	6	9	15	1	0	0
3:86086872:A:G	rs13061174	3	86086872	G	A	0.4135	2.56895e-13	0.79769	rs55971481	37		CADM2	0	intronic	8.649	7	9	15	1	0	0
3:86087007:A:G	rs9810861	3	86087007	A	G	0.3877	7.53586e-09	0.793456	rs9681744	37		CADM2	0	intronic	1.583	7	7	15	1	0	0
3:86088863:C:T	rs11924631	3	86088863	T	C	0.3877	NA	0.793456	rs9681744	37		CADM2	0	intronic	1.583	7	8	15	1	0	0
3:86091648:C:T	rs6549068	3	86091648	C	T	0.3877	NA	0.793456	rs9681744	37		CADM2	0	intronic	0.768	7	15	15	1	0	0
3:86092078:C:T	rs6781407	3	86092078	C	T	0.3877	NA	0.793456	rs9681744	37		CADM2	0	intronic	0.794	6	15	15	1	0	0
3:86093150:C:T	rs141343295	3	86093150	C	T	0.4135	NA	0.79769	rs55971481	37		CADM2	0	intronic	2.077	7	9	15	1	0	0
3:86093334:C:T	rs2324977	3	86093334	C	T	0.3877	1.06288e-08	0.793456	rs9681744	37		CADM2	0	intronic	0.928	7	9	15	1	0	0
3:86101117:C:CA	rs5850728	3	86101117	C	CA	0.4105	NA	0.800343	rs55971481	37		CADM2	0	intronic	0.325	NA	9	15	1	0	0
3:86108611:C:T	rs6790226	3	86108611	C	T	0.3877	1.17303e-08	0.786066	rs9681744	37		CADM2	0	intronic	0.114	6	9	15	1	0	0
3:86113291:C:G	rs7650420	3	86113291	G	C	0.3857	NA	0.778794	rs9681744	37		CADM2	0	intronic	0.416	7	5	15	1	0	0
3:86117669:G:T	rs7630752	3	86117669	T	G	0.3877	1.70044e-09	0.777829	rs9681744	37		CADM2	0	UTR3	15.6	5	5	15	1	0	0
3:86119606:A:G	rs2324981	3	86119606	G	A	0.3857	3.47427e-09	0.778794	rs9681744	37		CADM2	0	UTR3	4.649	6	9	15	1	0	0
3:86119784:C:CA	rs11426152	3	86119784	CA	C	0.4016	NA	0.742934	rs9681744	37		CADM2	0	UTR3	0.512	NA	9	15	1	0	0
3:86121166:C:T	rs56128407	3	86121166	T	C	0.3857	NA	0.778794	rs9681744	37		CADM2	0	UTR3	2.764	NA	15	15	1	0	0
3:86121167:A:AC	rs60756742	3	86121167	AC	A	0.3887	NA	0.775932	rs9681744	37		CADM2	0	UTR3	5.422	NA	15	15	1	0	0
3:86122523:A:G	rs62263325	3	86122523	A	G	0.4165	8.17954e-14	0.785324	rs55971481	37		CADM2	0	UTR3	9.964	7	15	15	1	0	0
3:86135602:A:G	rs12495144	3	86135602	G	A	0.4652	1.8832e-09	0.846137	rs58783194	37		CADM2	12022	intergenic	0.175	7	9	15	0	0	0
3:86140222:A:T	rs62263330	3	86140222	T	A	0.3917	NA	0.616255	rs58783194	37		CADM2	16642	intergenic	2.016	7	9	15	0	0	0
3:86140717:C:T	rs13068761	3	86140717	C	T	0.4662	NA	0.842045	rs58783194	37		CADM2	17137	intergenic	1.241	6	9	15	0	0	0
3:86140719:A:C	rs35184714	3	86140719	C	A	0.493	NA	0.767046	rs58783194	37		CADM2	17139	intergenic	1.154	6	9	15	0	0	0
3:86142595:C:T	rs62263332	3	86142595	C	T	0.4652	2.20802e-09	0.846137	rs58783194	37		CADM2	19015	intergenic	1.123	5	9	15	0	0	0
3:86145080:A:G	rs4575895	3	86145080	G	A	0.4652	2.29311e-09	0.846137	rs58783194	37		CADM2	21500	intergenic	2.029	6	9	15	0	0	0
3:86145281:A:T	rs113919848	3	86145281	T	A	0.06859	1.18775e-07	0.602766	rs75311833	37		CADM2	21701	intergenic	5.392	7	9	15	0	0	0
3:86146993:G:T	rs145178380	3	86146993	G	T	0.4662	3.92339e-09	0.842045	rs58783194	37		CADM2	23413	intergenic	0.451	7	14	15	0	0	0
3:86149109:A:T	rs73138150	3	86149109	A	T	0.326	1.07486e-16	0.727473	rs56262138	37		snoZ40	25256	intergenic	0.393	7	9	15	0	0	0
3:86150885:C:CT	rs140989492	3	86150885	C	CT	0.4354	NA	0.679068	rs58783194	37		snoZ40	23480	intergenic	1.067	NA	5	15	0	0	0
3:86153077:C:T	rs35885688	3	86153077	T	C	0.4662	2.29377e-09	0.842527	rs58783194	37		snoZ40	21288	intergenic	0.288	6	5	15	0	0	0
3:86153785:A:G	rs12493881	3	86153785	G	A	0.4652	2.35884e-09	0.846137	rs58783194	37		snoZ40	20580	intergenic	6.49	7	2	15	0	0	0
3:86155871:C:T	rs17025272	3	86155871	T	C	0.4881	6.28653e-08	0.763806	rs58783194	37		snoZ40	18494	intergenic	1.443	6	9	15	0	0	0
3:86156819:A:G	rs34974070	3	86156819	G	A	0.4652	2.43714e-09	0.846137	rs58783194	37		snoZ40	17546	intergenic	0.869	6	9	15	0	0	0
3:86159976:G:T	rs4266190	3	86159976	G	T	0.4652	2.53218e-09	0.846137	rs58783194	37		snoZ40	14389	intergenic	0.272	NA	9	15	0	0	0
3:86167873:A:G	rs13093396	3	86167873	A	G	0.4771	6.01695e-09	0.992062	rs58783194	37		snoZ40	1917-10-09	intergenic	0.832	6	9	15	0	0	0
3:86173192:A:G	rs58783194	3	86173192	G	A	0.4771	1.50858e-09	1	rs58783194	37		snoZ40	1173	intergenic	0.041	7	9	15	0	0	0
3:86177115:C:T	rs11127918	3	86177115	T	C	0.4761	6.25067e-09	0.996039	rs58783194	37		snoZ40	2677	intergenic	0.269	7	9	15	0	0	0
3:86181167:C:T	rs12491181	3	86181167	C	T	0.4642	2.38026e-09	0.942065	rs58783194	37		snoZ40	6729	intergenic	6.275	7	9	15	0	0	0
3:86183716:A:T	rs56262138	3	86183716	T	A	0.3072	7.86144e-13	1	rs56262138	37		snoZ40	9278	intergenic	4.998	6	9	15	0	0	0
3:86184470:A:G	rs12631402	3	86184470	A	G	0.4652	4.62783e-09	0.937913	rs58783194	37		snoZ40	10032	intergenic	2.747	6	9	15	0	0	0
3:86186640:A:G	rs13100969	3	86186640	A	G	0.4652	4.69189e-09	0.937913	rs58783194	37		snoZ40	12202	intergenic	0.627	6	5	15	0	0	0
3:86186780:C:G	rs12634260	3	86186780	G	C	0.4781	NA	0.879316	rs58783194	37		snoZ40	12342	intergenic	0.389	7	5	15	0	0	0
3:86192846:C:T	rs34184235	3	86192846	C	T	0.4563	1.19062e-08	0.90623	rs58783194	37		snoZ40	18408	intergenic	0.132	7	5	15	0	0	0
3:107754562:T:TA	rs11309978	3	107754562	TA	T	0.4632	NA	0.70576	rs35159203	38		CD47	7582	intergenic	0.137	NA	2	15	1	1	1
3:107754929:A:G	rs2163725	3	107754929	G	A	0.4662	3.11222e-07	0.703629	rs35159203	38		CD47	7215	intergenic	0.343	4	2	15	1	1	1
3:107757060:A:C	rs696366	3	107757060	C	A	0.4423	1.5126e-08	0.869161	rs35159203	38		CD47	5084	intergenic	1.804	5	4	5	1	1	1
3:107760800:A:G	rs696365	3	107760800	A	G	0.4443	6.83102e-08	0.861622	rs35159203	38		CD47	1344	intergenic	5.599	5	4	5	1	1	1
3:107761411:C:T	rs2116693	3	107761411	C	T	0.495	3.38667e-08	0.651116	rs35159203	38		CD47	733	downstream	0.209	5	4	4	1	1	1
3:107765392:A:G	rs9879947	3	107765392	G	A	0.4722	3.71715e-07	0.605549	rs35159203	38		CD47	0	UTR3	15.77	6	4	4	1	1	1
3:107769230:C:T	rs696364	3	107769230	C	T	0.4493	8.05042e-08	0.84363	rs35159203	38		CD47	0	intronic	0.147	NA	4	5	1	1	1
3:107775167:C:T	rs697951	3	107775167	C	T	0.496	1.26513e-08	0.660983	rs35159203	38		CD47	0	intronic	5.095	NA	4	5	1	1	1
3:107785344:A:G	rs765090	3	107785344	G	A	0.4483	NA	0.85528	rs35159203	38		CD47	0	intronic	2.897	5	4	5	1	1	1
3:107785611:C:G	rs765091	3	107785611	G	C	0.496	NA	0.660983	rs35159203	38		CD47	0	intronic	8.836	5	4	5	1	1	1
3:107788358:G:GT	rs71299349	3	107788358	GT	G	0.4513	NA	0.686744	rs35159203	38		CD47	0	intronic	3.72	NA	4	5	1	1	1
3:107793709:A:G	rs3804640	3	107793709	A	G	0.4523	1.23255e-07	0.849764	rs35159203	38		CD47	0	intronic	8.809	7	4	5	1	1	1
3:107794140:A:C	rs17827795	3	107794140	A	C	0.4523	1.5306e-07	0.849764	rs35159203	38		CD47	0	intronic	8.559	5	4	5	1	1	1
3:107799465:A:T	rs989305	3	107799465	A	T	0.4513	NA	0.854016	rs35159203	38		CD47	0	intronic	15.25	5	4	5	1	1	1
3:107802464:C:T	rs35159203	3	107802464	C	T	0.4155	2.54402e-09	1	rs35159203	38		CD47	0	intronic	0.446	7	1	5	1	1	1
3:107805334:C:T	rs17827915	3	107805334	T	C	0.4791	2.42065e-08	0.689601	rs35159203	38		CD47	0	intronic	3.748	6	1	5	1	1	1
3:107805553:C:G	rs326346	3	107805553	C	G	0.4185	NA	0.928047	rs35159203	38		CD47	0	intronic	6.757	5	1	5	1	1	1
3:107807485:C:T	rs327133	3	107807485	C	T	0.4155	1.61486e-08	0.932406	rs35159203	38		CD47	0	intronic	1.847	NA	1	1	1	1	1
3:107811142:A:G	rs326341	3	107811142	G	A	0.4622	4.17879e-08	0.765114	rs35159203	38		CD47	1269	intergenic	4.761	4	1	15	1	1	1
3:107813397:A:G	rs326342	3	107813397	G	A	0.4602	1.56242e-08	0.770892	rs35159203	38		CD47	3524	intergenic	0.442	7	5	15	1	1	1
3:107818777:A:G	rs7635063	3	107818777	G	A	0.328	3.16424e-10	0.623818	rs1369555	38		CD47	8904	intergenic	1.718	4	2	15	1	1	1
3:107819041:A:G	rs326361	3	107819041	G	A	0.4493	7.79743e-08	0.713724	rs35159203	38		CD47	9168	intergenic	4.588	NA	2	15	1	1	1
3:107820063:C:T	rs7640424	3	107820063	C	T	0.3171	1.75726e-10	0.678215	rs1369555	38		CD47	10190	intergenic	9.005	3a	2	15	0	1	1
3:107820236:T:TC	rs11300564	3	107820236	TC	T	0.3211	NA	0.683881	rs1369555	38		CD47	10363	intergenic	2.114	NA	2	15	0	1	1
3:107820619:A:G	rs326359	3	107820619	G	A	0.4473	3.71185e-09	0.733885	rs35159203	38		CD47	10746	intergenic	0.077	NA	2	15	0	1	1
3:107821546:G:T	rs17828045	3	107821546	T	G	0.3419	1.23496e-09	0.781023	rs1369555	38		CD47	11673	intergenic	9.06	4	2	15	0	1	1
3:107822245:A:C	rs1561029	3	107822245	A	C	0.3777	3.52033e-09	0.656814	rs1369555	38		CD47	12372	intergenic	0.921	NA	5	15	0	1	1
3:107822310:C:T	rs326358	3	107822310	C	T	0.3429	7.64123e-10	0.776881	rs1369555	38		CD47	12437	intergenic	0.425	NA	5	15	0	1	1
3:107822481:C:G	rs327139	3	107822481	G	C	0.341	3.94757e-10	0.769117	rs1369555	38		CD47	12608	intergenic	10.63	3a	2	15	0	1	1
3:107823982:C:G	rs3749274	3	107823982	G	C	0.4692	NA	0.697513	rs326345	38		CD47	14109	intergenic	4.736	7	5	15	0	1	1
3:107824061:G:T	rs162064	3	107824061	T	G	0.3638	1.96599e-08	0.701833	rs1369555	38		CD47	14188	intergenic	5.787	6	5	15	0	1	1
3:107824222:C:T	rs34154497	3	107824222	T	C	0.327	6.59509e-09	0.835091	rs1369555	38		CD47	14349	intergenic	0.323	6	5	15	0	1	1
3:107824563:A:G	rs326356	3	107824563	A	G	0.3618	5.47552e-09	0.709153	rs1369555	38		CD47	14690	intergenic	1.268	6	5	15	0	1	1
3:107824663:C:T	rs326355	3	107824663	T	C	0.3618	6.48729e-09	0.709153	rs1369555	38		CD47	14790	intergenic	4.545	NA	5	15	0	1	1
3:107826539:A:G	rs9858866	3	107826539	G	A	0.4702	2.16903e-07	0.721742	rs326345	38		CD47	16666	intergenic	0.901	1f	5	15	0	1	1
3:107829484:C:G	rs34937412	3	107829484	G	C	0.328	5.5335e-09	0.856425	rs1369555	38		RP11-861A13.4	15183	intergenic	0.728	4	5	15	0	1	1
3:107829507:A:G	rs35168062	3	107829507	A	G	0.3728	1.81622e-08	0.703251	rs1369555	38		RP11-861A13.4	15160	intergenic	0.628	4	5	15	0	1	1
3:107829562:C:G	rs17231712	3	107829562	C	G	0.3718	NA	0.70679	rs1369555	38		RP11-861A13.4	15105	intergenic	1.904	1e	5	15	0	1	1
3:107829766:A:C	rs4855620	3	107829766	C	A	0.4761	1.86668e-07	0.718162	rs326345	38		RP11-861A13.4	14901	intergenic	3.782	1f	5	15	0	1	1
3:107830164:A:T	rs13075747	3	107830164	T	A	0.3728	NA	0.703251	rs1369555	38		RP11-861A13.4	14503	intergenic	3.121	1f	5	15	0	1	1
3:107832118:C:T	rs2117762	3	107832118	T	C	0.4742	8.5016e-08	0.706517	rs326345	38		RP11-861A13.4	12549	intergenic	6.351	NA	5	15	0	1	1
3:107833289:A:C	rs7648181	3	107833289	C	A	0.3718	2.45225e-08	0.699425	rs1369555	38		RP11-861A13.4	11378	intergenic	0.018	1f	1	15	0	1	1
3:107835260:T:TA	rs575933051	3	107835260	TA	T	0.4771	NA	0.721626	rs326345	38		RP11-861A13.4	9407	intergenic	0.39	NA	5	15	0	1	1
3:107835448:A:G	rs162070	3	107835448	G	A	0.329	1.02218e-08	0.860372	rs1369555	38		RP11-861A13.4	9219	intergenic	0.537	5	5	15	0	1	1
3:107838131:G:T	rs4855552	3	107838131	G	T	0.4771	2.47492e-07	0.721626	rs326345	38		RP11-861A13.4	6536	intergenic	3.786	6	5	15	0	1	1
3:107838202:G:GA	rs11292610	3	107838202	G	GA	0.4771	NA	0.721626	rs326345	38		RP11-861A13.4	6465	intergenic	0.441	NA	5	15	0	1	1
3:107838805:C:T	rs161880	3	107838805	T	C	0.3698	2.10698e-08	0.700611	rs1369555	38		RP11-861A13.4	5862	intergenic	3.648	4	5	15	0	1	1
3:107838891:A:C	rs182736	3	107838891	C	A	0.328	1.14474e-08	0.864872	rs1369555	38		RP11-861A13.4	5776	intergenic	2.833	NA	5	15	0	1	1
3:107839341:A:G	rs162069	3	107839341	A	G	0.3698	2.92738e-08	0.700611	rs1369555	38		RP11-861A13.4	5326	intergenic	0.169	NA	5	15	0	1	1
3:107839732:C:T	rs4855622	3	107839732	C	T	0.4771	2.37376e-07	0.721626	rs326345	38		RP11-861A13.4	4935	intergenic	7.299	6	5	15	0	1	1
3:107840175:C:CAGA	rs10569831	3	107840175	C	CAGA	0.4771	NA	0.728618	rs326345	38		RP11-861A13.4	4492	intergenic	1.678	NA	5	15	0	1	1
3:107840773:G:T	rs179046	3	107840773	G	T	0.328	2.05888e-08	0.864872	rs1369555	38		RP11-861A13.4	3894	intergenic	2.752	5	5	15	0	1	1
3:107840830:C:T	rs170534	3	107840830	T	C	0.3718	6.21384e-08	0.708189	rs1369555	38		RP11-861A13.4	3837	intergenic	10.06	1f	5	15	0	1	1
3:107843004:C:T	rs326338	3	107843004	T	C	0.3698	7.60545e-08	0.705132	rs1369555	38		RP11-861A13.4	1663	intergenic	6.607	NA	2	15	0	1	1
3:107844499:C:T	rs326347	3	107844499	C	T	0.4871	7.52671e-07	0.859983	rs326345	38		RP11-861A13.4	168	upstream	9.007	NA	1	15	0	1	1
3:107845243:C:T	rs326348	3	107845243	T	C	0.4851	4.89942e-07	0.867522	rs326345	38		RP11-861A13.4	0	ncRNA_intronic	5.448	NA	1	15	0	1	1
3:107845395:A:G	rs68044584	3	107845395	A	G	0.333	8.11307e-09	0.885054	rs1369555	38		RP11-861A13.4	0	ncRNA_intronic	3.19	4	1	15	0	1	1
3:107845745:C:T	rs326349	3	107845745	C	T	0.4851	5.30178e-07	0.867522	rs326345	38		RP11-861A13.4	0	ncRNA_intronic	2.389	6	1	15	0	1	1
3:107845839:C:CG	rs11434959	3	107845839	C	CG	0.4851	NA	0.867522	rs326345	38		RP11-861A13.4	0	ncRNA_intronic	0.524	NA	1	15	0	1	1
3:107847513:A:G	rs326350	3	107847513	G	A	0.4821	7.19769e-07	0.887407	rs326345	38		RP11-861A13.4	0	ncRNA_intronic	1.374	4	1	15	0	1	1
3:107850867:A:G	rs162074	3	107850867	G	A	0.4871	8.26665e-07	0.907601	rs326345	38		RP11-861A13.4	0	ncRNA_intronic	1.168	NA	2	7	0	1	1
3:107851173:C:T	rs326351	3	107851173	C	T	0.4861	8.77678e-07	0.911595	rs326345	38		RP11-861A13.4	0	ncRNA_intronic	1.026	NA	2	7	0	1	1
3:107851467:A:G	rs13074183	3	107851467	G	A	0.33	1.04572e-08	0.907256	rs1369555	38		RP11-861A13.4	0	ncRNA_intronic	6.524	4	2	15	0	1	1
3:107852132:G:T	rs162073	3	107852132	G	T	0.4861	1.06416e-06	0.911595	rs326345	38		RP11-861A13.4	0	ncRNA_intronic	3.286	NA	1	15	0	1	1
3:107853364:A:G	rs326352	3	107853364	A	G	0.4861	1.08313e-06	0.911595	rs326345	38		RP11-861A13.4	0	ncRNA_intronic	2.936	NA	1	15	0	1	1
3:107853648:C:T	rs326353	3	107853648	T	C	0.4861	1.21211e-06	0.911595	rs326345	38		RP11-861A13.4	0	ncRNA_intronic	3.276	NA	2	15	0	1	1
3:107856796:A:C	rs13072473	3	107856796	A	C	0.4344	5.2035e-08	0.689282	rs326345	38		RP11-861A13.4	0	ncRNA_exonic	13.92	3a	4	15	0	1	1
3:107856822:C:G	rs9858939	3	107856822	C	G	0.4334	NA	0.694347	rs326345	38		RP11-861A13.4	0	ncRNA_exonic	11.6	1f	4	15	0	1	1
3:107856953:A:C	rs13077007	3	107856953	A	C	0.4344	2.95267e-08	0.689282	rs326345	38		RP11-861A13.4	0	ncRNA_exonic	0.005	6	4	15	0	1	1
3:107858010:C:CT	rs10711948	3	107858010	CT	C	0.336	NA	0.888092	rs1369555	38		RP11-861A13.4	552	downstream	3.42	NA	4	15	0	1	1
3:107858443:C:T	rs6769732	3	107858443	T	C	0.4344	2.63914e-08	0.689282	rs326345	38		RP11-861A13.4	985	downstream	4.765	7	4	15	0	1	1
3:107859187:G:T	rs62264098	3	107859187	T	G	0.4304	5.98432e-08	0.675086	rs326345	38		RP11-861A13.4	1729	intergenic	4.628	5	4	15	0	1	1
3:107859273:C:T	rs62264099	3	107859273	T	C	0.4344	5.65695e-08	0.689282	rs326345	38		RP11-861A13.4	1815	intergenic	9.717	6	4	15	0	1	1
3:107859370:A:G	rs13090346	3	107859370	G	A	0.4344	7.78701e-08	0.689282	rs326345	38		RP11-861A13.4	1912	intergenic	5.232	7	4	15	0	1	1
3:107859558:A:G	rs35703078	3	107859558	A	G	0.327	6.90522e-09	0.920408	rs1369555	38		RP11-861A13.4	2100	intergenic	9.833	7	4	15	0	1	1
3:107860012:A:G	rs327148	3	107860012	G	A	0.4851	1.34608e-06	0.907741	rs326345	38		RP11-861A13.4	2554	intergenic	2.237	NA	5	15	0	1	1
3:107860157:T:TA	rs35229866	3	107860157	TA	T	0.327	NA	0.920408	rs1369555	38		RP11-861A13.4	1907-05-22	intergenic	0.985	NA	5	15	0	1	1
3:107860249:A:G	rs9841475	3	107860249	A	G	0.4344	2.92084e-08	0.689282	rs326345	38		RP11-861A13.4	1907-08-22	intergenic	3.469	7	5	15	0	1	1
3:107860806:A:T	rs6788515	3	107860806	A	T	0.4344	NA	0.689282	rs326345	38		RP11-861A13.4	1909-03-01	intergenic	0.715	1f	5	15	0	1	1
3:107861766:C:T	rs12152307	3	107861766	T	C	0.329	5.63976e-09	0.928778	rs1369555	38		RP11-861A13.4	1911-10-17	intergenic	2.158	7	5	15	0	1	1
3:107862156:C:CT	rs10713145	3	107862156	C	CT	0.3419	NA	0.878985	rs1369555	38		RP11-861A13.4	1912-11-10	intergenic	0.797	NA	5	15	0	1	1
3:107862959:A:G	rs327154	3	107862959	A	G	0.4761	1.04205e-08	0.975594	rs326345	38		RP11-861A13.4	1915-01-22	intergenic	5.023	5	5	15	0	1	1
3:107863213:C:G	rs326324	3	107863213	C	G	0.4751	NA	0.979773	rs326345	38		RP11-861A13.4	1915-10-03	intergenic	0.313	7	5	15	0	1	1
3:107864673:A:G	rs11917909	3	107864673	G	A	0.3419	5.31063e-11	0.986512	rs1369555	38		RP11-861A13.4	1919-10-02	intergenic	1.905	4	4	15	0	1	1
3:107864693:A:G	rs326325	3	107864693	A	G	0.4791	5.96118e-09	0.995912	rs326345	38		RP11-861A13.4	1919-10-22	intergenic	4.474	4	4	15	0	1	1
3:107864963:G:T	rs13093976	3	107864963	G	T	0.341	8.08947e-11	0.990993	rs1369555	38		RP11-861A13.4	1920-07-18	intergenic	1.674	5	5	15	0	1	1
3:107866430:A:AG	rs11325818	3	107866430	AG	A	0.4791	NA	0.995912	rs326345	38		RP11-861A13.4	1924-07-24	intergenic	0.742	NA	5	15	0	1	1
3:107868442:C:T	rs13069689	3	107868442	C	T	0.2575	8.00811e-06	0.677817	rs1369555	38		RP11-861A13.4	1930-01-26	intergenic	4.445	6	5	15	0	1	1
3:107870835:A:C	rs13082569	3	107870835	C	A	0.341	2.41454e-11	0.990993	rs1369555	38		IFT57	8823	intergenic	0.692	7	5	15	1	1	1
3:107874638:C:T	rs13063741	3	107874638	C	T	0.34	3.27173e-11	0.995462	rs1369555	38		IFT57	5020	intergenic	0.073	7	5	15	1	1	1
3:107875055:A:G	rs326345	3	107875055	A	G	0.4801	1.14848e-09	1	rs326345	38		IFT57	4603	intergenic	14.4	5	5	15	1	1	1
3:107876232:C:T	rs6795280	3	107876232	T	C	0.339	4.63028e-11	1	rs1369555	38		IFT57	3426	intergenic	0.012	5	5	15	1	1	1
3:107876692:A:C	rs326344	3	107876692	A	C	0.4801	3.55673e-09	1	rs326345	38		IFT57	2966	intergenic	3.775	5	5	15	1	1	1
3:107877134:A:T	rs13091474	3	107877134	A	T	0.339	4.8238e-11	1	rs1369555	38		IFT57	2524	intergenic	1.125	7	5	15	1	1	1
3:107879326:A:ATACT	rs143522020	3	107879326	ATACT	A	0.339	NA	1	rs1369555	38		IFT57	1900-11-27	downstream	1.877	NA	4	5	1	1	1
3:107880069:C:CT	rs11328254	3	107880069	CT	C	0.4881	NA	0.967654	rs326345	38		IFT57	0	UTR3	0.472	NA	4	5	1	1	1
3:107880069:CT:CTT	rs34720425	3	107880069	CT	CTT	0.1362	NA	0.967654	rs326345	38		IFT57	0	UTR3	NA	NA	4	5	1	1	1
3:107885316:C:CTT	rs10570112	3	107885316	CTT	C	0.4801	NA	1	rs326345	38		IFT57	0	intronic	3.466	NA	4	5	1	1	1
3:107888841:G:T	rs36131051	3	107888841	T	G	0.1869	5.06847e-13	1	rs36131051	38		IFT57	0	intronic	0.67	7	5	5	1	1	1
3:107889515:C:CA	rs375732793	3	107889515	C	CA	0.4592	NA	0.884873	rs326345	38		IFT57	0	intronic	0.647	NA	5	5	1	1	1
3:107890798:G:GCATA	rs3053369	3	107890798	G	GCATA	0.4801	NA	1	rs326345	38		IFT57	0	intronic	0.165	NA	5	5	1	1	1
3:107893191:T:TGAA	rs10576911	3	107893191	T	TGAA	0.4125	NA	0.759504	rs1471093	38		IFT57	0	intronic	0.627	NA	5	15	1	1	1
3:107894386:C:T	rs3804644	3	107894386	T	C	0.4801	3.82557e-09	1	rs326345	38		IFT57	0	intronic	7.991	4	2	15	1	1	1
3:107894649:T:TA	rs34812485	3	107894649	TA	T	0.3479	NA	0.959948	rs1369555	38		IFT57	0	intronic	1.995	NA	5	15	1	1	1
3:107894679:A:G	rs326333	3	107894679	G	A	0.4801	3.9903e-09	1	rs326345	38		IFT57	0	intronic	9.108	NA	5	15	1	1	1
3:107896108:C:T	rs62262371	3	107896108	C	T	0.339	3.55857e-11	1	rs1369555	38		IFT57	0	intronic	4.171	7	5	15	1	1	1
3:107898529:A:G	rs327183	3	107898529	G	A	0.4801	3.07531e-09	1	rs326345	38		IFT57	0	intronic	4.524	6	5	15	1	1	1
3:107899513:C:T	rs17233248	3	107899513	T	C	0.339	3.10348e-11	1	rs1369555	38		IFT57	0	intronic	3.181	7	5	15	1	1	1
3:107901184:A:G	rs1369555	3	107901184	G	A	0.339	1.40024e-11	1	rs1369555	38		IFT57	0	intronic	3.465	7	5	5	1	1	1
3:107901868:A:G	rs326327	3	107901868	A	G	0.4801	3.362e-09	1	rs326345	38		IFT57	0	intronic	14.36	6	5	5	1	1	1
3:107903216:A:T	rs68147515	3	107903216	T	A	0.339	1.61931e-11	1	rs1369555	38		IFT57	0	intronic	0.3	7	4	5	1	1	1
3:107903362:C:T	rs844499	3	107903362	T	C	0.4801	NA	1	rs326345	38		IFT57	0	intronic	5.288	6	4	5	1	1	1
3:107905029:G:T	rs326340	3	107905029	T	G	0.4801	3.82189e-09	1	rs326345	38		IFT57	0	intronic	3.604	5	4	5	1	1	1
3:107909940:C:T	rs62262420	3	107909940	C	T	0.339	3.62576e-11	1	rs1369555	38		IFT57	0	intronic	0.822	6	4	5	1	1	1
3:107911755:C:CT	rs11284320	3	107911755	CT	C	0.4801	NA	1	rs326345	38		IFT57	0	intronic	2.98	NA	5	5	1	1	1
3:107913059:A:C	rs35710439	3	107913059	C	A	0.339	3.71756e-11	1	rs1369555	38		IFT57	0	intronic	0.485	6	4	5	1	1	1
3:107913324:T:TAA	rs3053409	3	107913324	TAA	T	0.1074	NA	0.964021	rs1369555	38		IFT57	0	intronic	14.02	NA	4	5	1	1	1
3:107913324:TAA:TAAA	rs536280997	3	107913324	TAA	TAAA	0.333	NA	0.964021	rs1369555	38		IFT57	0	NA	NA	NA	4	5	1	1	1
3:107914313:A:G	rs35798995	3	107914313	G	A	0.339	3.34904e-11	1	rs1369555	38		IFT57	0	intronic	0.466	7	5	5	1	1	1
3:107919585:C:T	rs958628	3	107919585	T	C	0.4811	3.92371e-09	0.995915	rs326345	38		IFT57	0	intronic	13.85	NA	4	5	1	1	1
3:107919861:C:T	rs720022	3	107919861	C	T	0.4811	3.85505e-09	0.995915	rs326345	38		IFT57	0	intronic	3.593	7	4	5	1	1	1
3:107922116:C:T	rs35595234	3	107922116	C	T	0.339	3.25439e-11	1	rs1369555	38		IFT57	0	intronic	1.552	3a	4	5	1	1	1
3:107924340:C:T	rs1470840	3	107924340	T	C	0.4811	3.69234e-09	0.995915	rs326345	38		IFT57	0	intronic	0.901	NA	4	5	1	1	1
3:107924683:T:TTTAA	rs71629348	3	107924683	TTTAA	T	0.339	NA	1	rs1369555	38		IFT57	0	intronic	1.414	NA	4	5	1	1	1
3:107928557:C:T	rs35876429	3	107928557	C	T	0.339	1.60293e-11	1	rs1369555	38		IFT57	0	intronic	2.534	4	4	5	1	1	1
3:107928763:A:ATG	3:107928763:A:ATG	3	107928763	A	ATG	0.4185	NA	0.778422	rs326345	38		IFT57	0	intronic	5.705	NA	4	5	1	1	1
3:107928763:A:ATGTG	3:107928763:A:ATGTG	3	107928763	A	ATGTG	0.0507	NA	0.778422	rs326345	38		IFT57	0	NA	0.82	NA	4	5	1	1	1
3:107928763:A:ATGTGTG	3:107928763:A:ATGTGTG	3	107928763	A	ATGTGTG	0.0507	NA	0.778422	rs326345	38		IFT57	0	NA	0.346	NA	4	5	1	1	1
3:107929179:C:CT	rs35896793	3	107929179	C	CT	0.4195	NA	0.708073	rs1471093	38		IFT57	0	intronic	0.607	NA	4	5	1	1	1
3:107930210:G:T	rs13094403	3	107930210	G	T	0.339	3.01891e-11	1	rs1369555	38		IFT57	0	intronic	8.085	6	4	5	1	1	1
3:107936575:A:T	rs9844339	3	107936575	A	T	0.4811	NA	0.995915	rs326345	38		IFT57	0	intronic	3.45	6	4	5	1	1	1
3:107938584:C:T	3:107938584:C:T	3	107938584	C	T	0.4811	NA	0.995915	rs326345	38		IFT57	0	NA	8.365	NA	1	5	1	1	1
3:107938584:A:C	3:107938584:A:C	3	107938584	C	A	0.1064	NA	0.995915	rs326345	38		IFT57	0	intronic	8.848	5	1	5	1	1	1
3:107945078:A:G	rs2701063	3	107945078	G	A	0.4861	1.07487e-08	0.967847	rs326345	38		IFT57	3660	intergenic	0.666	NA	5	15	1	1	1
3:107946831:C:G	rs7627574	3	107946831	C	G	0.3121	1.40052e-11	0.842397	rs1369555	38		IFT57	5413	intergenic	9.877	7	5	15	1	1	1
3:107948019:C:G	rs1377276	3	107948019	G	C	0.4414	NA	0.682413	rs1471093	38		IFT57	6601	intergenic	3.814	7	5	15	1	1	1
3:107950892:C:T	rs1289736	3	107950892	C	T	0.4414	5.22589e-10	0.682413	rs1471093	38		IFT57	9474	intergenic	5.88	NA	5	15	1	1	1
3:107952752:A:C	rs1299075	3	107952752	A	C	0.4414	5.16151e-10	0.682413	rs1471093	38		IFT57	11334	intergenic	0.19	NA	5	15	0	1	1
3:107954891:C:T	rs1870008	3	107954891	C	T	0.3986	1.62309e-09	0.678578	rs1369555	38		IFT57	13473	intergenic	1.232	NA	5	15	0	1	1
3:107955515:A:G	rs1580173	3	107955515	G	A	0.4384	1.93808e-10	0.743938	rs1471093	38		IFT57	14097	intergenic	0.48	NA	5	15	0	1	1
3:107956855:C:T	rs1824119	3	107956855	T	C	0.3698	2.01204e-08	0.779782	rs1920540	38		IFT57	15437	intergenic	9.626	NA	5	15	0	1	1
3:107957071:G:T	rs13075733	3	107957071	G	T	0.4135	5.41613e-09	0.81829	rs1471093	38		IFT57	1942-11-08	intergenic	11.74	7	5	15	0	1	1
3:107957436:A:G	rs2966580	3	107957436	G	A	0.34	1.98415e-09	0.779926	rs1471093	38		IFT57	1943-11-08	intergenic	5.94	6	5	15	0	1	1
3:107958507:G:GAATT	rs140272331	3	107958507	G	GAATT	0.4135	NA	0.81829	rs1471093	38		IFT57	1946-10-14	intergenic	5.355	NA	5	15	0	1	1
3:107960150:A:G	rs4855626	3	107960150	G	A	0.3698	2.07692e-08	0.779782	rs1920540	38		IFT57	1951-04-14	intergenic	1.705	5	5	15	0	1	1
3:107960752:T:TG	rs34508916	3	107960752	TG	T	0.3698	NA	0.779782	rs1920540	38		IFT57	19334	intergenic	1.475	NA	1	15	0	1	1
3:107960919:A:G	rs16854357	3	107960919	G	A	0.4135	7.47053e-09	0.81829	rs1471093	38		IFT57	19501	intergenic	11.7	4	5	15	0	1	1
3:107961441:G:T	rs9827766	3	107961441	T	G	0.3698	2.35094e-08	0.779782	rs1920540	38		IFT57	20023	intergenic	3.097	7	5	15	0	1	1
3:107962696:C:T	rs2219332	3	107962696	T	C	0.3648	3.13585e-08	0.795841	rs1920540	38		IFT57	21278	intergenic	12.22	NA	5	15	0	1	1
3:107964032:C:G	rs9823224	3	107964032	G	C	0.3638	NA	0.806888	rs1920540	38		IFT57	22614	intergenic	1.271	7	5	15	0	1	1
3:107964256:A:G	rs13075653	3	107964256	G	A	0.3618	4.25006e-09	0.781112	rs1920540	38		IFT57	22838	intergenic	0.313	7	5	15	0	1	1
3:107968634:C:T	rs1456717	3	107968634	C	T	0.3211	3.36646e-08	0.990561	rs1920540	38		IFT57	27216	intergenic	4.648	NA	5	15	0	1	1
3:107969376:C:T	rs1456716	3	107969376	C	T	0.3211	3.2265e-08	0.990561	rs1920540	38		IFT57	27958	intergenic	3.005	NA	7	15	0	1	1
3:107970160:C:T	rs7636464	3	107970160	T	C	0.4076	9.38581e-09	0.846476	rs1471093	38		IFT57	28742	intergenic	10.44	6	2	15	0	1	1
3:107970206:A:G	rs1531190	3	107970206	A	G	0.3211	3.31737e-08	0.990561	rs1920540	38		IFT57	28788	intergenic	5.471	NA	7	15	0	1	1
3:107970712:A:G	rs1531189	3	107970712	A	G	0.3221	2.83534e-08	0.985801	rs1920540	38		IFT57	29294	intergenic	1.399	NA	7	15	0	1	1
3:107971021:C:T	rs7622810	3	107971021	T	C	0.4076	8.92695e-09	0.846476	rs1471093	38		IFT57	29603	intergenic	3.897	6	7	15	0	1	1
3:107972005:C:CTTT	3:107972005:C:CTTT	3	107972005	C	CTTT	0.3161	NA	0.990561	rs1920540	38		IFT57	30587	intergenic	0.587	NA	5	15	0	1	1
3:107972005:C:CTTG	3:107972005:C:CTTG	3	107972005	CTTG	C	0.3211	NA	0.990561	rs1920540	38		IFT57	30587	NA	0.587	NA	5	15	0	1	1
3:107973541:A:G	rs6795542	3	107973541	A	G	0.3211	3.26157e-08	0.990561	rs1920540	38		IFT57	32123	intergenic	2.604	7	14	15	0	1	1
3:107974205:C:T	rs1456715	3	107974205	C	T	0.3211	3.29499e-08	0.990561	rs1920540	38		IFT57	32787	intergenic	0.457	NA	14	15	0	1	1
3:107975332:A:G	rs1870007	3	107975332	A	G	0.3211	3.19755e-08	0.990561	rs1920540	38		IFT57	33914	intergenic	2.934	7	14	15	0	1	1
3:107976509:A:G	rs13084160	3	107976509	A	G	0.3211	3.24261e-08	0.990561	rs1920540	38		IFT57	35091	intergenic	6.969	6	9	15	0	1	1
3:107976756:C:G	rs9831907	3	107976756	G	C	0.4076	NA	0.846476	rs1471093	38		IFT57	1996-09-30	intergenic	1.255	6	9	15	0	1	1
3:107977197:C:G	3:107977197:C:G	3	107977197	C	G	0.3241	NA	0.976355	rs1920540	38		IFT57	1997-12-15	intergenic	1.595	7	14	15	0	1	1
3:107977577:A:G	rs201460867	3	107977577	G	A	0.3757	NA	0.789539	rs1920540	38		IFT57	1998-12-30	intergenic	3.284	6	14	15	0	1	1
3:107978374:A:G	rs143301850	3	107978374	A	G	0.328	NA	0.957752	rs1920540	38		IFT57	36956	intergenic	1.823	7	15	15	0	1	1
3:107978414:C:T	rs141340515	3	107978414	T	C	0.4085	NA	0.842698	rs1471093	38		HHLA2	36961	intergenic	1.584	6	15	15	0	1	1
3:107978740:C:G	rs28767046	3	107978740	G	C	0.328	NA	0.957752	rs1920540	38		HHLA2	36635	intergenic	1.133	7	15	15	0	1	1
3:107979681:A:G	rs7614619	3	107979681	A	G	0.3608	NA	0.660471	rs1471093	38		HHLA2	35694	intergenic	1.612	6	15	15	0	1	1
3:107980449:A:G	rs140486534	3	107980449	G	A	0.4076	NA	0.846476	rs1471093	38		HHLA2	34926	intergenic	3.145	6	15	15	0	1	1
3:107981430:A:G	rs199698239	3	107981430	G	A	0.4125	NA	0.830805	rs1471093	38		HHLA2	33945	intergenic	2.985	6	15	15	0	1	1
3:107981468:A:G	rs200758917	3	107981468	G	A	0.4125	NA	0.830805	rs1471093	38		HHLA2	33907	intergenic	3.212	7	15	15	0	1	1
3:107981523:A:C	rs35018294	3	107981523	C	A	0.4165	NA	0.820658	rs1471093	38		HHLA2	33852	intergenic	2.413	6	15	15	0	1	1
3:107981540:C:G	rs35154947	3	107981540	C	G	0.4185	NA	0.807687	rs1471093	38		HHLA2	33835	intergenic	1.167	6	15	15	0	1	1
3:107981545:A:C	rs34441104	3	107981545	C	A	0.4205	NA	0.802719	rs1471093	38		HHLA2	33830	intergenic	2.41	6	15	15	0	1	1
3:107981986:A:G	rs113703268	3	107981986	G	A	0.4085	NA	0.843402	rs1471093	38		HHLA2	33389	intergenic	2.829	6	15	15	0	1	1
3:107982080:A:G	rs12107759	3	107982080	A	G	0.3211	NA	0.990561	rs1920540	38		HHLA2	33295	intergenic	1.298	7	15	15	0	1	1
3:107982546:A:T	rs12108181	3	107982546	A	T	0.4205	NA	0.773625	rs1471093	38		HHLA2	32829	intergenic	2.256	6	15	15	0	1	1
3:107982891:C:T	rs9812462	3	107982891	T	C	0.3211	2.25371e-08	0.990561	rs1920540	38		HHLA2	32484	intergenic	3.314	6	7	15	0	1	1
3:107982914:A:G	rs2806138	3	107982914	A	G	0.3231	NA	0.981066	rs1920540	38		HHLA2	32461	intergenic	2.004	7	7	15	0	1	1
3:107983504:A:G	rs7632607	3	107983504	G	A	0.3211	2.12167e-08	0.990561	rs1920540	38		HHLA2	31871	intergenic	2.818	5	7	15	0	1	1
3:107983768:T:TAA	rs34895185	3	107983768	T	TAA	0.3211	NA	0.990561	rs1920540	38		HHLA2	31607	intergenic	1.651	NA	7	15	0	1	1
3:107984879:C:G	rs9850275	3	107984879	C	G	0.3211	1.97594e-08	0.990561	rs1920540	38		HHLA2	30496	intergenic	0.092	6	15	15	0	1	1
3:107985121:A:C	rs4855630	3	107985121	C	A	0.3211	1.55275e-08	0.990561	rs1920540	38		HHLA2	30254	intergenic	0.035	7	14	15	0	1	1
3:107985359:G:T	rs4855631	3	107985359	T	G	0.3221	1.84999e-08	0.985801	rs1920540	38		HHLA2	30016	intergenic	1.441	7	9	15	0	1	1
3:107985386:C:T	rs4855632	3	107985386	C	T	0.3211	NA	0.990561	rs1920540	38		HHLA2	29989	intergenic	2.894	7	9	15	0	1	1
3:107986215:C:G	rs9856386	3	107986215	G	C	0.3211	2.01201e-08	0.990561	rs1920540	38		HHLA2	29160	intergenic	0.814	7	9	15	0	1	1
3:107986568:A:G	rs7642021	3	107986568	G	A	0.3211	2.01984e-08	0.990561	rs1920540	38		HHLA2	28807	intergenic	4.32	7	9	15	0	1	1
3:107989452:C:T	rs9872399	3	107989452	C	T	0.3211	8.60499e-09	0.990561	rs1920540	38		HHLA2	25923	intergenic	3.121	7	9	15	0	1	1
3:107989949:C:G	rs9876873	3	107989949	G	C	0.4076	NA	0.846476	rs1471093	38		HHLA2	25426	intergenic	0.025	7	9	15	0	1	1
3:107990253:C:CA	rs377249388	3	107990253	C	CA	0.2724	NA	0.736451	rs1920540	38		HHLA2	25122	intergenic	1.494	NA	15	15	0	1	1
3:107990579:C:T	rs11720065	3	107990579	C	T	0.3181	1.15187e-08	0.976572	rs1920540	38		HHLA2	24796	intergenic	3.274	5	7	15	0	1	1
3:107990877:A:T	rs13099083	3	107990877	T	A	0.4076	NA	0.846476	rs1471093	38		HHLA2	24498	intergenic	0.198	6	7	15	0	1	1
3:107991432:C:T	rs9883054	3	107991432	C	T	0.3211	1.37103e-08	0.990561	rs1920540	38		HHLA2	23943	intergenic	5.91	7	14	15	0	1	1
3:107992191:A:G	rs7643967	3	107992191	G	A	0.3211	1.51108e-08	0.990561	rs1920540	38		HHLA2	23184	intergenic	3.518	7	14	15	0	1	1
3:107995419:A:G	rs2178446	3	107995419	G	A	0.3211	1.57022e-08	0.990561	rs1920540	38		HHLA2	19956	intergenic	0.46	7	5	15	0	1	1
3:107996184:A:G	rs35360637	3	107996184	G	A	0.2903	6.71986e-10	0.847334	rs1920540	38		HHLA2	19191	intergenic	0.179	7	5	15	0	1	1
3:107996968:A:G	rs13060852	3	107996968	A	G	0.2913	7.35429e-10	0.851196	rs1920540	38		HHLA2	18407	intergenic	3.854	7	5	9	0	1	1
3:107997395:G:GC	rs35599715	3	107997395	GC	G	0.3211	NA	0.990561	rs1920540	38		HHLA2	17980	intergenic	1.979	NA	9	9	0	1	1
3:107997514:C:T	rs6437769	3	107997514	C	T	0.4076	3.91596e-09	0.846476	rs1471093	38		HHLA2	17861	intergenic	13.88	7	8	9	0	1	1
3:107998307:C:T	rs2124735	3	107998307	C	T	0.4076	5.46555e-09	0.846476	rs1471093	38		HHLA2	17068	intergenic	6.863	7	8	9	0	1	1
3:107998620:G:T	rs2100581	3	107998620	T	G	0.3211	1.63101e-08	0.990561	rs1920540	38		HHLA2	16755	intergenic	2.35	7	8	9	0	1	1
3:107999803:C:T	rs9822752	3	107999803	C	T	0.3211	1.35902e-08	0.990561	rs1920540	38		HHLA2	15572	intergenic	6.384	7	7	15	0	1	1
3:108000053:A:C	rs1563514	3	108000053	C	A	0.3211	1.45226e-08	0.990561	rs1920540	38		HHLA2	15322	intergenic	1.766	7	7	15	0	1	1
3:108000268:A:C	rs1975800	3	108000268	C	A	0.4076	5.17054e-09	0.846476	rs1471093	38		HHLA2	15107	intergenic	5.887	7	7	15	0	1	1
3:108000719:C:G	rs1456712	3	108000719	G	C	0.3211	1.09557e-08	0.990561	rs1920540	38		HHLA2	14656	intergenic	7.299	3a	7	15	0	1	1
3:108002190:G:GA	rs11426186	3	108002190	GA	G	0.3211	NA	0.990561	rs1920540	38		HHLA2	13185	intergenic	5.627	NA	7	15	0	1	1
3:108002537:G:T	rs7610960	3	108002537	T	G	0.3211	1.54779e-08	0.990561	rs1920540	38		HHLA2	12838	intergenic	2.658	5	5	15	0	1	1
3:108002644:C:T	rs1456713	3	108002644	T	C	0.3211	1.51261e-08	0.990561	rs1920540	38		HHLA2	12731	intergenic	3.753	3b	5	15	0	1	1
3:108003136:G:T	rs9862931	3	108003136	T	G	0.3211	1.39535e-08	0.990561	rs1920540	38		HHLA2	12239	intergenic	0.353	6	7	15	0	1	1
3:108003377:G:T	rs1902521	3	108003377	T	G	0.3211	1.34544e-08	0.990561	rs1920540	38		HHLA2	11998	intergenic	8.988	7	7	15	0	1	1
3:108003520:A:G	rs1902522	3	108003520	G	A	0.3211	1.37486e-08	0.990561	rs1920540	38		HHLA2	11855	intergenic	3.781	7	7	15	0	1	1
3:108003743:A:G	rs9881445	3	108003743	A	G	0.3211	1.44533e-08	0.990561	rs1920540	38		HHLA2	11632	intergenic	1.045	6	7	15	0	1	1
3:108003874:C:T	rs2085404	3	108003874	C	T	0.3211	1.52555e-08	0.990561	rs1920540	38		HHLA2	11501	intergenic	1.021	7	7	15	0	1	1
3:108004265:A:G	rs7649599	3	108004265	G	A	0.4076	4.65089e-09	0.846476	rs1471093	38		HHLA2	11110	intergenic	8.446	6	7	15	0	1	1
3:108004683:A:G	rs2399222	3	108004683	A	G	0.3211	1.48503e-08	0.990561	rs1920540	38		HHLA2	10692	intergenic	0.817	6	5	15	0	1	1
3:108005175:A:G	rs7630231	3	108005175	A	G	0.3211	1.84427e-08	0.990561	rs1920540	38		HHLA2	10200	intergenic	3.325	6	5	15	0	1	1
3:108005380:C:T	rs4855634	3	108005380	C	T	0.3211	1.44503e-08	0.990561	rs1920540	38		HHLA2	9995	intergenic	0.23	6	5	15	1	1	1
3:108006064:A:G	rs1350230	3	108006064	G	A	0.3211	1.23522e-08	0.981198	rs1920540	38		HHLA2	9311	intergenic	1.169	4	5	15	1	1	1
3:108006217:A:T	rs1350231	3	108006217	A	T	0.3211	1.3288e-08	0.990561	rs1920540	38		HHLA2	9158	intergenic	6.895	3a	5	15	1	1	1
3:108006339:A:G	rs12633632	3	108006339	A	G	0.3211	1.09708e-08	0.990561	rs1920540	38		HHLA2	9036	intergenic	1.645	5	5	15	1	1	1
3:108006475:A:G	rs7633653	3	108006475	A	G	0.3211	1.40217e-08	0.990561	rs1920540	38		HHLA2	8900	intergenic	7.943	5	5	15	1	1	1
3:108006982:C:T	rs6437770	3	108006982	C	T	0.3211	1.85024e-08	0.990561	rs1920540	38		HHLA2	8393	intergenic	1.413	7	5	15	1	1	1
3:108007411:A:G	rs7614919	3	108007411	G	A	0.3231	1.02053e-08	1	rs1920540	38		HHLA2	7964	intergenic	4.254	7	5	15	1	1	1
3:108007483:A:ATG	rs35769810	3	108007483	ATG	A	0.338	NA	0.931815	rs1920540	38		HHLA2	7892	intergenic	4.092	NA	5	15	1	1	1
3:108007749:A:AT	rs34413268	3	108007749	A	AT	0.3231	NA	1	rs1920540	38		HHLA2	7626	intergenic	0.181	NA	5	15	1	1	1
3:108007950:G:T	rs9834667	3	108007950	T	G	0.3231	9.28887e-09	1	rs1920540	38		HHLA2	7425	intergenic	3.826	6	5	15	1	1	1
3:108008359:T:TTTCTTGATC	rs144953387	3	108008359	T	TTTCTTGATC	0.4095	NA	0.855997	rs1471093	38		HHLA2	7016	intergenic	9.822	NA	5	15	1	1	1
3:108008735:G:T	rs4855635	3	108008735	T	G	0.3231	9.68865e-09	1	rs1920540	38		HHLA2	6640	intergenic	3.695	7	5	15	1	1	1
3:108008980:T:TG	rs112066663	3	108008980	TG	T	0.337	NA	0.940523	rs1920540	38		HHLA2	6395	intergenic	9.371	NA	5	15	1	1	1
3:108008981:A:T	rs35269045	3	108008981	A	T	0.337	NA	0.940523	rs1920540	38		HHLA2	6394	intergenic	8.266	6	5	15	1	1	1
3:108009599:C:T	rs2895342	3	108009599	C	T	0.3231	1.0487e-08	1	rs1920540	38		HHLA2	5776	intergenic	1.419	7	5	15	1	1	1
3:108009948:C:T	rs2399227	3	108009948	T	C	0.3231	1.05468e-08	1	rs1920540	38		HHLA2	5427	intergenic	6.606	7	5	15	1	1	1
3:108010313:C:T	rs6777833	3	108010313	C	T	0.3231	1.03483e-08	1	rs1920540	38		HHLA2	5062	intergenic	1.652	5	5	15	1	1	1
3:108010627:A:G	rs2085405	3	108010627	A	G	0.3231	1.02843e-08	1	rs1920540	38		HHLA2	4748	intergenic	2.756	6	5	15	1	1	1
3:108011037:C:T	rs35746614	3	108011037	T	C	0.2922	3.92906e-10	0.855562	rs1920540	38		HHLA2	4338	intergenic	0.537	6	5	15	1	1	1
3:108011535:G:T	rs6763475	3	108011535	G	T	0.3231	7.79157e-09	1	rs1920540	38		HHLA2	3840	intergenic	0.103	5	5	15	1	1	1
3:108011737:A:G	rs6437771	3	108011737	A	G	0.3231	9.82067e-09	1	rs1920540	38		HHLA2	3638	intergenic	3.189	4	2	15	1	1	1
3:108011920:C:T	rs7625014	3	108011920	T	C	0.3231	8.62486e-09	1	rs1920540	38		HHLA2	3455	intergenic	0.905	1b	2	15	1	1	1
3:108012065:C:T	rs7625171	3	108012065	T	C	0.3231	9.19292e-09	1	rs1920540	38		HHLA2	3310	intergenic	0.077	1d	2	15	1	1	1
3:108012290:A:G	rs7613885	3	108012290	G	A	0.3231	7.84854e-09	1	rs1920540	38		HHLA2	3085	intergenic	4.893	1f	2	15	1	1	1
3:108012420:G:T	rs12493468	3	108012420	T	G	0.3231	8.65395e-09	1	rs1920540	38		HHLA2	2955	intergenic	4.103	5	2	15	1	1	1
3:108012434:A:G	rs12496470	3	108012434	A	G	0.3231	9.09376e-09	1	rs1920540	38		HHLA2	2941	intergenic	6.466	5	2	15	1	1	1
3:108012562:C:T	rs2061246	3	108012562	C	T	0.4095	2.6203e-09	0.855997	rs1471093	38		HHLA2	2813	intergenic	1.199	5	2	15	1	1	1
3:108013695:C:T	rs1463429	3	108013695	T	C	0.3231	6.52961e-09	1	rs1920540	38		HHLA2	1680	intergenic	5.503	6	5	15	1	1	1
3:108013801:A:G	rs4855636	3	108013801	G	A	0.4095	3.15309e-09	0.855997	rs1471093	38		HHLA2	1574	intergenic	3.094	7	5	15	1	1	1
3:108014101:A:G	rs1920540	3	108014101	G	A	0.3231	6.24461e-09	1	rs1920540	38		HHLA2	1274	intergenic	0.679	NA	5	15	1	1	1
3:108014239:A:C	rs113013592	3	108014239	A	C	0.2942	3.37735e-10	0.845473	rs1920540	38		HHLA2	1136	intergenic	2.45	6	5	15	1	1	1
3:108015247:G:T	rs768342	3	108015247	G	T	0.4095	2.97677e-09	0.855997	rs1471093	38		HHLA2	128	upstream	0.024	NA	1	15	1	1	1
3:108015911:C:G	rs9829105	3	108015911	G	C	0.4095	NA	0.855997	rs1471093	38		HHLA2	0	intronic	6.247	7	1	15	1	1	1
3:108016433:A:T	rs9867495	3	108016433	T	A	0.4095	NA	0.855997	rs1471093	38		HHLA2	0	intronic	5.84	7	1	15	1	1	1
3:108019057:G:T	rs62266174	3	108019057	T	G	0.2922	3.12617e-10	0.855562	rs1920540	38		HHLA2	0	intronic	6.234	5	1	15	1	1	1
3:108019199:A:C	rs17830546	3	108019199	A	C	0.2922	3.82404e-10	0.855562	rs1920540	38		HHLA2	0	intronic	0.936	5	1	15	1	1	1
3:108022663:C:T	rs13099364	3	108022663	T	C	0.2922	3.51107e-10	0.855562	rs1920540	38		HHLA2	0	intronic	1.909	6	5	15	1	1	1
3:108024070:A:T	rs752179	3	108024070	T	A	0.2913	2.2567e-10	0.851692	rs1920540	38		HHLA2	0	intronic	6.245	5	5	15	1	1	1
3:108031094:A:G	rs1471093	3	108031094	G	A	0.3757	5.32806e-11	1	rs1471093	38		HHLA2	0	intronic	12.73	NA	1	15	1	1	1
3:108036819:A:G	rs79269403	3	108036819	G	A	0.2227	1.39606e-15	1	rs79269403	38		HHLA2	0	intronic	5.464	6	5	15	1	1	1
3:108046671:A:G	rs2061245	3	108046671	A	G	0.3797	NA	0.774101	rs9881469	38		HHLA2	0	intronic	1.973	NA	5	15	1	1	1
3:108050823:A:T	rs12496014	3	108050823	A	T	0.3638	NA	0.817855	rs9881469	38		HHLA2	0	intronic	1.657	5	5	15	1	1	1
3:108051566:C:T	rs9856771	3	108051566	T	C	0.3638	NA	0.817855	rs9881469	38		HHLA2	0	intronic	4.224	7	5	15	1	1	1
3:108051865:A:G	rs11708668	3	108051865	G	A	0.3638	NA	0.817855	rs9881469	38		HHLA2	0	intronic	3.016	7	5	15	1	1	1
3:108051892:C:T	rs11716500	3	108051892	T	C	0.3638	NA	0.817855	rs9881469	38		HHLA2	0	intronic	1.329	7	5	15	1	1	1
3:108052445:C:CAAAAA	rs546582516	3	108052445	C	CAAAAA	0.326	NA	0.920583	rs9881469	38		HHLA2	0	intronic	2.474	NA	5	15	1	0	1
3:108052942:A:G	rs2204814	3	108052942	A	G	0.3638	NA	0.817855	rs9881469	38		HHLA2	0	intronic	1.973	NA	4	15	1	1	1
3:108053392:C:T	rs7643193	3	108053392	C	T	0.3638	NA	0.817855	rs9881469	38		HHLA2	0	intronic	4.546	6	4	15	1	1	1
3:108054593:C:T	rs2012256	3	108054593	T	C	0.3638	NA	0.817855	rs9881469	38		HHLA2	0	intronic	2.612	5	4	15	1	1	1
3:108056020:A:G	rs6771609	3	108056020	A	G	0.3141	5.26412e-14	0.987199	rs9881469	38		HHLA2	0	intronic	1.562	7	5	15	1	1	1
3:108058021:A:T	rs4522772	3	108058021	A	T	0.3628	NA	0.821189	rs9881469	38		HHLA2	0	intronic	4.009	5	5	15	1	1	1
3:108058507:A:G	rs9784361	3	108058507	G	A	0.3141	7.96134e-14	0.987199	rs9881469	38		HHLA2	0	intronic	0.135	6	5	15	1	1	1
3:108058825:C:T	rs1463424	3	108058825	T	C	0.3598	NA	0.807273	rs9881469	38		HHLA2	0	intronic	3.715	NA	5	15	1	1	1
3:108060455:C:CA	rs10708947	3	108060455	C	CA	0.3608	NA	0.81163	rs9881469	38		HHLA2	0	intronic	2.734	NA	5	15	1	1	1
3:108061102:C:T	rs9881009	3	108061102	T	C	0.2982	NA	0.92171	rs9881469	38		HHLA2	0	intronic	0.393	6	5	15	1	0	1
3:108061146:C:T	rs9881032	3	108061146	C	T	0.3151	4.02173e-14	0.99144	rs9881469	38		HHLA2	0	intronic	1.402	7	5	15	1	1	1
3:108061358:C:T	rs9881469	3	108061358	C	T	0.3171	2.36803e-14	1	rs9881469	38		HHLA2	0	intronic	4.203	7	5	15	1	1	1
3:108061731:C:T	rs4855557	3	108061731	T	C	0.3628	NA	0.821189	rs9881469	38		HHLA2	0	intronic	4.386	4	5	15	1	1	1
3:108062075:C:G	rs9811087	3	108062075	C	G	0.3151	5.81426e-14	0.99144	rs9881469	38		HHLA2	0	intronic	6.515	4	5	15	1	1	1
3:108062185:A:G	rs7643006	3	108062185	G	A	0.3151	5.07821e-14	0.99144	rs9881469	38		HHLA2	0	intronic	11.91	4	5	15	1	1	1
3:108062770:C:T	rs936265	3	108062770	T	C	0.3151	1.74651e-13	0.99144	rs9881469	38		HHLA2	0	intronic	4.981	NA	5	15	1	1	1
3:108062889:A:G	rs936264	3	108062889	G	A	0.3151	6.38397e-14	0.99144	rs9881469	38		HHLA2	0	intronic	5.857	NA	5	15	1	1	1
3:108063002:C:CAG	rs3053483	3	108063002	CAG	C	0.3151	NA	0.99144	rs9881469	38		HHLA2	0	intronic	0.714	NA	5	15	1	1	1
3:108063040:A:AT	rs5851588	3	108063040	AT	A	0.333	NA	0.925591	rs9881469	38		HHLA2	0	intronic	1.278	NA	5	15	1	1	1
3:108063151:A:G	rs936263	3	108063151	A	G	0.3151	1.3103e-13	0.99144	rs9881469	38		HHLA2	0	intronic	3.599	NA	5	15	1	1	1
3:108063509:C:T	rs9816904	3	108063509	C	T	0.3151	1.05114e-13	0.99144	rs9881469	38		HHLA2	0	intronic	7.802	5	5	15	1	1	1
3:108063603:C:T	rs936262	3	108063603	C	T	0.3151	1.28346e-13	0.99144	rs9881469	38		HHLA2	0	intronic	13.71	NA	5	15	1	1	1
3:108063858:A:G	rs936261	3	108063858	A	G	0.3151	1.28213e-13	0.99144	rs9881469	38		HHLA2	0	intronic	2.055	NA	5	15	1	1	1
3:108063984:C:G	rs936260	3	108063984	G	C	0.3151	1.3392e-13	0.99144	rs9881469	38		HHLA2	0	intronic	0.824	5	5	15	1	1	1
3:108064341:C:T	rs6805570	3	108064341	C	T	0.3151	1.35996e-13	0.99144	rs9881469	38		HHLA2	0	intronic	3.712	6	5	15	1	1	1
3:108064426:G:T	rs6769972	3	108064426	T	G	0.3151	1.60624e-13	0.99144	rs9881469	38		HHLA2	0	intronic	2.351	6	5	15	1	1	1
3:108064490:A:T	rs6770072	3	108064490	T	A	0.3151	1.43845e-13	0.99144	rs9881469	38		HHLA2	0	intronic	6.151	5	5	15	1	1	1
3:108064549:C:T	rs1870010	3	108064549	C	T	0.3151	1.30422e-13	0.99144	rs9881469	38		HHLA2	0	intronic	1.395	NA	5	15	1	1	1
3:108064595:A:G	rs1870009	3	108064595	A	G	0.3151	1.43323e-13	0.99144	rs9881469	38		HHLA2	00:00:00	intronic	0.635	NA	5	15	1	1	1
3:108064966:A:AACAT	rs560088867	3	108064966	AACAT	A	0.3161	NA	0.987165	rs9881469	38		HHLA2	00:00:00	intronic	NA	NA	2	15	1	0	1
3:108065077:C:T	rs1456719	3	108065077	C	T	0.3151	1.49417e-13	0.99144	rs9881469	38		HHLA2	00:00:00	intronic	1.547	NA	2	15	1	1	1
3:108065367:A:G	rs4367073	3	108065367	G	A	0.3151	1.49884e-13	0.99144	rs9881469	38		HHLA2	0	intronic	3.332	4	2	15	1	1	1
3:108065420:A:C	rs9836643	3	108065420	A	C	0.3151	1.30251e-13	0.99144	rs9881469	38		HHLA2	0	intronic	4.004	3a	4	15	1	1	1
3:108065574:C:T	rs35672602	3	108065574	T	C	0.2455	5.8526e-12	0.832072	rs3860537	38		HHLA2	0	intronic	5.729	5	4	15	1	1	1
3:108066296:A:G	rs6764078	3	108066296	G	A	0.3151	7.82768e-14	0.99144	rs9881469	38		HHLA2	0	intronic	1.777	6	5	15	1	1	1
3:108066336:A:C	rs6788212	3	108066336	A	C	0.3151	9.23183e-14	0.99144	rs9881469	38		HHLA2	0	intronic	5.077	7	5	15	1	1	1
3:108066516:C:T	rs11720532	3	108066516	C	T	0.2455	5.18915e-12	0.832072	rs3860537	38		HHLA2	0	intronic	4.725	7	5	15	1	1	1
3:108066747:A:C	rs6788744	3	108066747	A	C	0.3151	1.03347e-13	0.99144	rs9881469	38		HHLA2	0	intronic	8.877	5	5	15	1	1	1
3:108066771:C:T	rs6764455	3	108066771	C	T	0.3151	1.49502e-13	0.99144	rs9881469	38		HHLA2	0	intronic	4.604	5	5	15	1	1	1
3:108066882:A:G	rs9846701	3	108066882	A	G	0.3151	8.60364e-14	0.99144	rs9881469	38		HHLA2	0	intronic	5.49	5	5	15	1	1	1
3:108067279:G:T	rs9829684	3	108067279	T	G	0.3151	8.95075e-14	0.99144	rs9881469	38		HHLA2	0	intronic	4.008	7	5	15	1	1	1
3:108067387:C:T	rs9829849	3	108067387	T	C	0.3091	9.69855e-14	0.966238	rs9881469	38		HHLA2	0	intronic	6.284	7	5	15	1	1	1
3:108067399:C:G	rs9810288	3	108067399	G	C	0.3091	9.64809e-14	0.966238	rs9881469	38		HHLA2	0	intronic	0.51	7	5	15	1	1	1
3:108067410:A:T	rs9829865	3	108067410	T	A	0.3091	9.59831e-14	0.966238	rs9881469	38		HHLA2	0	intronic	3.425	7	5	15	1	1	1
3:108067495:C:CT	rs200399271	3	108067495	C	CT	0.3161	NA	0.987123	rs9881469	38		HHLA2	0	intronic	0.343	NA	5	15	1	0	1
3:108067507:A:T	rs13317844	3	108067507	A	T	0.3151	NA	0.99144	rs9881469	38		HHLA2	0	intronic	2.698	6	5	15	1	1	1
3:108067773:C:T	rs4855558	3	108067773	T	C	0.3151	1.63147e-13	0.99144	rs9881469	38		HHLA2	0	intronic	5.671	6	5	15	1	1	1
3:108068058:A:T	rs200387873	3	108068058	T	A	0.01093	NA	0.901654	rs9881469	38		HHLA2	0	intronic	2.179	6	5	15	1	1	1
3:108068058:T:TA	rs56969431	3	108068058	T	TA	0.337	NA	0.901654	rs9881469	38		HHLA2	0	NA	0.016	NA	5	15	1	0	1
3:108068067:A:AAG	rs148660408	3	108068067	A	AAG	0.2445	NA	0.82543	rs3860537	38		HHLA2	0	intronic	0.6	NA	5	15	1	1	1
3:108068218:C:T	rs4613459	3	108068218	T	C	0.3628	NA	0.821189	rs9881469	38		HHLA2	0	intronic	0.271	6	5	15	1	1	1
3:108068382:A:G	rs2085406	3	108068382	A	G	0.3151	5.38493e-14	0.99144	rs9881469	38		HHLA2	0	intronic	6.422	NA	5	15	1	1	1
3:108068875:A:G	rs11916587	3	108068875	A	G	0.3628	NA	0.820451	rs9881469	38		HHLA2	0	intronic	1.162	6	5	15	1	1	1
3:108068940:C:T	rs4488835	3	108068940	T	C	0.3151	8.63172e-14	0.99144	rs9881469	38		HHLA2	0	intronic	0.46	6	5	15	1	1	1
3:108068941:A:G	rs3996048	3	108068941	A	G	0.4066	NA	0.691911	rs9881469	38		HHLA2	0	intronic	0.841	6	5	15	1	1	1
3:108069769:C:T	rs9841151	3	108069769	T	C	0.3151	1.07974e-13	0.99144	rs9881469	38		HHLA2	0	intronic	4.261	6	5	15	1	1	1
3:108070147:A:T	rs13100164	3	108070147	T	A	0.3151	1.10012e-13	0.99144	rs9881469	38		HHLA2	0	intronic	2.623	7	5	15	1	1	1
3:108070544:A:G	rs75377690	3	108070544	A	G	0.0835	3.09805e-09	1	rs75377690	38		HHLA2	0	intronic	2.255	6	4	15	1	1	1
3:108070556:C:T	rs9846218	3	108070556	T	C	0.3151	1.02538e-13	0.99144	rs9881469	38		HHLA2	0	intronic	3.006	6	4	15	1	1	1
3:108070992:A:AT	rs10718672	3	108070992	A	AT	0.3101	NA	0.760326	rs3860537	38		HHLA2	0	intronic	1.992	NA	4	15	1	0	1
3:108070992:AT:ATT	rs535751423	3	108070992	AT	ATT	0.2266	NA	0.760326	rs3860537	38		HHLA2	0	NA	NA	NA	4	15	1	0	1
3:108071178:A:G	rs7610479	3	108071178	G	A	0.3161	1.13046e-13	0.987123	rs9881469	38		HHLA2	0	intronic	3.459	5	4	15	1	1	1
3:108071310:C:G	rs9831270	3	108071310	G	C	0.3161	9.89288e-14	0.987123	rs9881469	38		HHLA2	0	intronic	0.966	5	4	15	1	1	1
3:108071811:A:G	rs7632819	3	108071811	A	G	0.2455	5.88518e-12	0.832072	rs3860537	38		HHLA2	0	intronic	7.021	5	5	15	1	1	1
3:108072243:C:T	rs6766283	3	108072243	T	C	0.3161	NA	0.987123	rs9881469	38		HHLA2	0	intronic	6.724	NA	5	15	1	1	1
3:108072298:C:T	rs6779254	3	108072298	T	C	0.3161	7.01557e-14	0.987123	rs9881469	38		HHLA2	0	exonic	0.004	6	5	15	1	1	1
3:108072704:C:T	rs6779650	3	108072704	C	T	0.3628	NA	0.805733	rs9881469	38		HHLA2	0	intronic	4.014	7	4	15	1	1	1
3:108072801:C:T	rs11711542	3	108072801	C	T	0.2455	4.84087e-12	0.832072	rs3860537	38		HHLA2	0	intronic	0.872	6	5	15	1	1	1
3:108072869:A:G	rs6793736	3	108072869	A	G	0.3151	9.62889e-14	0.99144	rs9881469	38		HHLA2	0	intronic	6.056	7	5	15	1	1	1
3:108072975:A:C	rs6793841	3	108072975	A	C	0.3151	7.85819e-14	0.99144	rs9881469	38		HHLA2	0	intronic	0.694	6	5	15	1	1	1
3:108073399:G:T	rs2124739	3	108073399	G	T	0.3171	7.81097e-14	0.982884	rs9881469	38		HHLA2	0	intronic	0.288	NA	5	15	1	1	1
3:108073400:C:T	rs2124738	3	108073400	C	T	0.3171	8.1913e-14	0.982884	rs9881469	38		HHLA2	0	intronic	2.697	NA	5	15	1	1	1
3:108073457:C:T	rs2124737	3	108073457	C	T	0.3241	8.13975e-13	0.953517	rs9881469	38		HHLA2	0	intronic	0.406	NA	5	15	1	1	1
3:108074972:G:T	rs9843624	3	108074972	T	G	0.3151	3.27221e-14	0.982845	rs9881469	38		HHLA2	0	intronic	3.286	7	5	15	1	1	1
3:108076563:C:G	3:108076563:C:G	3	108076563	C	G	0.04771	NA	0.832072	rs3860537	38		HHLA2	0	intronic	0.604	NA	5	15	1	0	1
3:108076563:C:T	3:108076563:C:T	3	108076563	C	T	0.2455	NA	0.832072	rs3860537	38		HHLA2	0	NA	0.414	NA	5	15	1	1	1
3:108077970:C:T	rs9288868	3	108077970	C	T	0.3628	NA	0.812675	rs9881469	38		HHLA2	0	intronic	15.93	7	5	15	1	1	1
3:108078954:C:CATCCTCT	rs72345777	3	108078954	C	CATCCTCT	0.3161	NA	0.987123	rs9881469	38		HHLA2	0	intronic	0.346	NA	4	15	1	1	1
3:108079219:A:T	rs10804467	3	108079219	T	A	0.3638	NA	0.817855	rs9881469	38		HHLA2	0	intronic	7.159	7	4	15	1	1	1
3:108081277:A:C	rs6779094	3	108081277	C	A	0.2336	1.36789e-10	0.886275	rs3860537	38		HHLA2	0	exonic	0.006	5	5	15	1	1	1
3:108083480:A:C	rs76010176	3	108083480	A	C	0.3966	NA	0.626838	rs9881469	38		HHLA2	0	intronic	1.125	7	5	15	1	1	1
3:108083848:G:T	rs7634216	3	108083848	G	T	0.2763	6.01428e-08	0.716829	rs3860537	38		HHLA2	0	intronic	3.812	6	5	15	1	1	1
3:108084900:C:T	rs4855643	3	108084900	C	T	0.2763	6.55045e-08	0.716829	rs3860537	38		HHLA2	0	intronic	1.855	5	5	15	1	1	1
3:108085758:A:C	rs4855644	3	108085758	A	C	0.3976	NA	0.638009	rs9881469	38		HHLA2	0	intronic	0.062	6	5	15	1	1	1
3:108086187:C:T	rs4855645	3	108086187	C	T	0.3956	NA	0.6296	rs9881469	38		HHLA2	0	intronic	1.959	7	5	15	1	1	1
3:108088078:C:G	rs13079759	3	108088078	G	C	0.2326	1.51533e-10	0.891411	rs3860537	38		HHLA2	0	intronic	1.587	5	5	15	1	1	1
3:108091821:T:TA	rs147068756	3	108091821	T	TA	0.2326	NA	0.891411	rs3860537	38		HHLA2	0	intronic	0.388	NA	5	15	1	1	1
3:108094089:C:T	rs36169815	3	108094089	C	T	0.2326	1.59109e-10	0.891411	rs3860537	38		HHLA2	0	intronic	0.821	7	5	15	1	1	1
3:108095365:A:G	rs2124736	3	108095365	G	A	0.2326	2.00245e-10	0.891411	rs3860537	38		HHLA2	0	exonic	1.121	NA	5	15	1	1	1
3:108096839:C:T	rs6437779	3	108096839	C	T	0.3986	NA	0.622708	rs9881469	38		HHLA2	0	UTR3	2.088	7	4	15	1	1	1
3:108097009:A:T	rs113421805	3	108097009	A	T	0.2326	2.4124e-10	0.891411	rs3860537	38		HHLA2	0	UTR3	2.073	7	4	15	1	1	1
3:108097168:A:G	rs2061244	3	108097168	G	A	0.3956	NA	0.6296	rs9881469	38		HHLA2	35	downstream	2.922	NA	4	15	1	1	1
3:108098112:G:T	rs4855647	3	108098112	G	T	0.2763	5.48877e-08	0.716829	rs3860537	38		HHLA2	979	downstream	1.782	7	4	15	1	1	1
3:108098637:C:T	rs11707076	3	108098637	C	T	0.2773	6.06528e-08	0.724064	rs3860537	38		MYH15	578	downstream	0.636	7	5	15	1	1	1
3:108101323:A:C	rs1870011	3	108101323	A	C	0.2326	2.43417e-10	0.945283	rs3860537	38		MYH15	0	intronic	15.9	6	5	15	1	1	1
3:108101619:A:T	rs9868805	3	108101619	A	T	0.2306	1.07487e-10	0.955996	rs3860537	38		MYH15	0	intronic	0.012	6	5	15	1	1	1
3:108102084:C:T	rs1902523	3	108102084	T	C	0.2316	3.53077e-10	0.950621	rs3860537	38		MYH15	0	intronic	4.944	7	5	15	1	1	1
3:108103433:C:T	rs3860537	3	108103433	T	C	0.2266	2.00732e-10	1	rs3860537	38		MYH15	0	intronic	4.453	5	5	15	1	1	1
3:108106443:G:GA	rs11440315	3	108106443	G	GA	0.1899	NA	0.832561	rs2290601	38		MYH15	0	intronic	3.779	NA	5	15	1	1	1
3:108109992:C:T	rs60785803	3	108109992	C	T	0.1899	1.24293e-12	0.832561	rs2290601	38		MYH15	0	intronic	2.108	6	5	15	1	1	1
3:108110039:A:G	rs59456233	3	108110039	A	G	0.1899	4.65367e-12	0.832561	rs2290601	38		MYH15	0	intronic	8.055	7	5	15	1	1	1
3:108110570:A:G	rs74660263	3	108110570	G	A	0.1879	4.81113e-12	0.822726	rs2290601	38		MYH15	0	intronic	2.993	5	5	15	1	1	1
3:108112520:C:T	rs75064307	3	108112520	C	T	0.1879	1.48277e-12	0.822726	rs2290601	38		MYH15	0	intronic	2.563	6	5	15	1	1	1
3:108112760:C:T	rs2290601	3	108112760	C	T	0.2187	5.15043e-14	1	rs2290601	38		MYH15	0	intronic	5.313	6	5	15	1	1	1
3:108113469:C:G	rs9288870	3	108113469	G	C	0.2187	1.3998e-13	1	rs2290601	38		MYH15	0	intronic	8.637	7	5	15	1	1	1
3:108114048:A:G	rs4588369	3	108114048	A	G	0.2187	NA	1	rs2290601	38		MYH15	0	intronic	0.719	6	5	15	1	1	1
3:108114050:A:G	rs4588370	3	108114050	A	G	0.2187	NA	1	rs2290601	38		MYH15	0	intronic	1.462	6	5	15	1	1	1
3:108114572:C:T	rs10511271	3	108114572	C	T	0.2187	1.90597e-13	1	rs2290601	38		MYH15	0	intronic	1.203	5	5	15	1	1	1
3:108115192:T:TG	rs11412136	3	108115192	TG	T	0.2187	NA	1	rs2290601	38		MYH15	0	intronic	0.847	NA	5	15	1	1	1
3:108115222:T:TC	rs35715511	3	108115222	T	TC	0.2187	NA	1	rs2290601	38		MYH15	0	intronic	6.342	NA	5	15	1	1	1
3:108115862:C:T	rs7636575	3	108115862	C	T	0.2187	NA	1	rs2290601	38		MYH15	0	intronic	7.254	6	5	15	1	1	1
3:108116129:C:G	rs4855560	3	108116129	G	C	0.2187	1.78488e-13	1	rs2290601	38		MYH15	0	intronic	5.347	7	5	15	1	1	1
3:108116331:C:T	rs4855561	3	108116331	T	C	0.2177	1.13234e-13	0.994263	rs2290601	38		MYH15	0	intronic	6.255	7	5	15	1	1	1
3:108116835:C:T	rs4855562	3	108116835	C	T	0.2187	8.28325e-14	1	rs2290601	38		MYH15	0	intronic	0.274	7	5	15	1	1	1
3:108117356:T:TG	rs66851291	3	108117356	TG	T	0.2197	NA	0.994337	rs2290601	38		MYH15	0	intronic	0.455	NA	5	15	1	1	1
3:108119473:C:T	rs111608385	3	108119473	C	T	0.174	NA	0.755617	rs2290601	38		MYH15	0	intronic	0.017	7	5	15	1	1	1
3:108122183:C:CT	rs139437463	3	108122183	CT	C	0.1819	NA	0.783063	rs2290601	38		MYH15	0	intronic	0.35	NA	5	15	1	1	1
3:108122502:G:T	rs77361723	3	108122502	T	G	0.1819	NA	0.783063	rs2290601	38		MYH15	0	intronic	5.641	5	5	15	1	1	1
3:108125144:C:T	rs7648278	3	108125144	T	C	0.1809	NA	0.77838	rs2290601	38		MYH15	0	intronic	0.866	3a	5	15	1	1	1
3:108125149:C:T	rs7636718	3	108125149	C	T	0.1809	NA	0.77838	rs2290601	38		MYH15	0	intronic	0.951	4	5	15	1	1	1
3:108126872:C:T	rs3957543	3	108126872	T	C	0.4185	1.70552e-10	1	rs3957543	38		MYH15	0	intronic	8.022	5	2	15	1	1	1
3:108128907:C:CTTATCAAATGTGAAT	rs143336963	3	108128907	C	CTTATCAAATGTGAAT	0.4245	NA	0.964869	rs3957543	38		MYH15	0	intronic	6.446	NA	5	15	1	1	1
3:108182772:A:G	rs62268046	3	108182772	A	G	0.1879	4.17132e-10	1	rs62268046	38		MYH15	0	intronic	3.663	6	5	15	1	1	1
3:108226462:A:T	rs78715178	3	108226462	T	A	0.05964	1.78246e-09	1	rs78715178	38		MYH15	0	intronic	8.483	7	7	15	1	0	0
3:108311784:C:T	rs11922147	3	108311784	T	C	0.05865	NA	0.871101	rs78715178	38		DZIP3	0	intronic	1.447	6	5	15	1	1	1
3:135798730:C:G	rs6774621	3	135798730	G	C	0.2853	NA	0.668728	rs10513014	39		PPP2R3A	0	intronic	3.085	5	4	5	1	1	1
3:135798738:C:T	rs6787409	3	135798738	T	C	0.2853	4.21693e-06	0.669791	rs10513014	39		PPP2R3A	00:00:00	intronic	6.459	5	4	5	1	1	1
3:135802156:A:G	rs6774226	3	135802156	A	G	0.2952	9.02865e-07	0.723726	rs10513014	39		PPP2R3A	00:00:00	intronic	4.997	6	4	15	1	1	1
3:135807609:G:T	3:135807609:G:T	3	135807609	T	G	0.4692	NA	0.823832	rs7634476	39		PPP2R3A	00:00:00	intronic	1.926	5	4	5	1	1	1
3:135807609:A:G	3:135807609:A:G	3	135807609	G	A	0.01292	NA	0.823832	rs7634476	39		PPP2R3A	00:00:00	NA	2.579	NA	4	5	1	0	1
3:135814009:A:G	rs1278493	3	135814009	G	A	0.4692	1.23963e-10	0.823832	rs7634476	39		PPP2R3A	0	intronic	0.109	7	4	5	1	1	1
3:135823077:C:T	rs10512987	3	135823077	C	T	0.2942	1.39666e-06	0.720275	rs10513014	39		PPP2R3A	00:00:00	intronic	2.188	NA	4	5	1	1	1
3:135830138:C:G	rs9875207	3	135830138	G	C	0.2952	1.39665e-06	0.723726	rs10513014	39		PPP2R3A	00:00:00	intronic	0.646	7	4	5	1	1	1
3:135830227:A:G	rs9837224	3	135830227	A	G	0.2952	1.38599e-06	0.723726	rs10513014	39		PPP2R3A	0	intronic	4.182	7	4	5	1	1	1
3:135834842:A:G	rs6784219	3	135834842	A	G	0.2952	1.10536e-06	0.723726	rs10513014	39		PPP2R3A	0	intronic	1.767	7	5	5	1	1	1
3:135836433:C:G	rs112763483	3	135836433	G	C	0.2952	NA	0.723726	rs10513014	39		PPP2R3A	0	intronic	1.087	7	5	15	1	1	1
3:135838598:G:T	rs13088093	3	135838598	T	G	0.2952	1.30994e-06	0.723726	rs10513014	39		PPP2R3A	0	intronic	3.555	7	5	15	1	1	1
3:135851077:A:C	rs10935177	3	135851077	A	C	0.4712	9.27552e-11	0.816725	rs7634476	39		PPP2R3A	0	intronic	7.929	6	5	15	1	1	1
3:135853614:T:TTATA	rs72438645	3	135853614	TTATA	T	0.4702	NA	0.820272	rs7634476	39		PPP2R3A	0	intronic	3.483	NA	1	15	1	1	1
3:135872958:C:G	rs7372313	3	135872958	G	C	0.4702	NA	0.820272	rs7634476	39		MSL2	0	intronic	0.456	7	5	5	1	1	1
3:135874294:C:G	rs113021516	3	135874294	G	C	0.2952	1.56795e-06	0.732379	rs10513014	39		MSL2	0	intronic	1.256	7	5	5	1	1	1
3:135888642:A:G	rs73222236	3	135888642	A	G	0.2952	1.41822e-06	0.732379	rs10513014	39		MSL2	0	intronic	2.947	7	5	5	1	1	1
3:135904381:G:GA	rs146399873	3	135904381	GA	G	0.4443	NA	0.729856	rs7634476	39		MSL2	0	intronic	0.049	NA	5	5	1	1	1
3:135911172:C:T	rs7349597	3	135911172	C	T	0.4702	1.37535e-10	0.813554	rs7634476	39		MSL2	0	intronic	1.591	5	1	1	1	1	1
3:135914476:A:G	rs9845457	3	135914476	G	A	0.3936	2.03557e-08	1	rs9845457	39		MSL2	0	UTR5	13.92	4	1	1	1	1	1
3:135914715:A:G	rs9845788	3	135914715	A	G	0.3936	NA	1	rs9845457	39		MSL2	0	intronic	22.4	2b	1	1	1	1	1
3:135917987:C:CA	rs201380511	3	135917987	CA	C	0.4891	NA	0.707296	rs7634476	39		MSL2	1903	intergenic	7.607	NA	5	15	1	1	1
3:135933264:A:G	rs1279831	3	135933264	A	G	0.4692	1.87353e-10	0.817109	rs7634476	39		RP11-463H24.1	8506	intergenic	2.052	7	7	15	0	1	1
3:135933899:A:G	rs642075	3	135933899	G	A	0.4672	2.90465e-10	0.815999	rs7634476	39		RP11-463H24.1	9141	intergenic	1.321	7	7	15	0	1	1
3:135954497:A:G	rs13085108	3	135954497	A	G	0.3797	NA	0.635299	rs7634476	39		PCCB	14650	intergenic	5.51	5	7	15	0	1	1
3:135976917:A:ATTTC	rs113793438	3	135976917	A	ATTTC	0.3022	NA	0.735844	rs10513014	39		PCCB	0	intronic	5.203	NA	4	4	1	1	1
3:135979698:A:G	rs589092	3	135979698	A	G	0.4493	4.50993e-07	0.618039	rs7634476	39		PCCB	0	intronic	6.32	NA	4	4	1	1	1
3:135980420:G:GA	rs34350990	3	135980420	GA	G	0.3012	NA	0.73332	rs10513014	39		PCCB	0	intronic	7.606	NA	4	4	1	1	1
3:135980425:G:T	rs35681043	3	135980425	T	G	0.3012	NA	0.73332	rs10513014	39		PCCB	0	intronic	10.15	5	4	4	1	1	1
3:135981796:G:GT	rs570598390	3	135981796	GT	G	0.4195	NA	0.808531	rs7634476	39		PCCB	0	intronic	0.228	NA	4	5	1	1	1
3:135983089:A:G	rs9826146	3	135983089	A	G	0.3042	5.05601e-07	0.744933	rs10513014	39		PCCB	0	intronic	3.683	7	4	5	1	1	1
3:135984966:A:G	rs28812220	3	135984966	A	G	0.3032	8.47698e-07	0.74138	rs10513014	39		PCCB	0	intronic	3.242	7	4	5	1	1	1
3:135986544:G:T	rs9872326	3	135986544	T	G	0.3032	5.76306e-07	0.74138	rs10513014	39		PCCB	0	intronic	3.965	7	4	5	1	1	1
3:135986978:A:C	rs60614489	3	135986978	A	C	0.3022	1.56026e-06	0.737853	rs10513014	39		PCCB	0	intronic	2.731	6	4	5	1	1	1
3:135989376:C:T	rs67214626	3	135989376	C	T	0.3032	6.56703e-07	0.733772	rs10513014	39		PCCB	0	intronic	3.938	4	4	5	1	1	1
3:135992645:C:T	rs12488721	3	135992645	T	C	0.4473	1.54106e-11	0.931331	rs7634476	39		PCCB	00:00:00	intronic	3.743	6	5	5	1	1	1
3:135993599:A:C	rs684195	3	135993599	A	C	0.4483	NA	0.935749	rs7634476	39		PCCB	00:00:00	intronic	9.878	6	4	5	1	1	1
3:135996870:A:T	rs1279949	3	135996870	T	A	0.4473	NA	0.931331	rs7634476	39		PCCB	0	intronic	6.362	4	2	5	1	1	1
3:135998670:C:T	rs6785225	3	135998670	T	C	0.3042	NA	0.744933	rs10513014	39		PCCB	0	intronic	3.661	7	4	5	1	1	1
3:136000743:A:G	rs570621	3	136000743	A	G	0.4493	3.9621e-12	0.932105	rs7634476	39		PCCB	0	intronic	3.116	NA	4	5	1	1	0
3:136000746:C:T	rs9843801	3	136000746	T	C	0.3042	7.84378e-07	0.744933	rs10513014	39		PCCB	0	intronic	0.234	5	4	5	1	1	0
3:136004925:C:T	rs1153877	3	136004925	C	T	0.4483	6.7125e-12	0.927971	rs7634476	39		PCCB	0	intronic	0.479	NA	4	4	1	1	0
3:136007257:A:G	rs9843348	3	136007257	A	G	0.3042	5.3974e-07	0.744933	rs10513014	39		PCCB	0	intronic	0.784	7	4	5	1	1	0
3:136007333:A:G	rs1279424	3	136007333	A	G	0.4473	5.9504e-12	0.931598	rs7634476	39		PCCB	0	intronic	3.38	NA	4	5	1	1	0
3:136011078:G:GT	rs11385401	3	136011078	G	GT	0.3072	NA	0.623189	rs10513014	39		PCCB	0	intronic	1.531	NA	4	5	1	1	0
3:136019011:T:TGTATAA	rs146692815	3	136019011	T	TGTATAA	0.3032	NA	0.74138	rs10513014	39		PCCB	0	intronic	0.5	NA	4	4	1	1	0
3:136019204:A:C	rs55797013	3	136019204	A	C	0.3042	4.79708e-07	0.744933	rs10513014	39		PCCB	0	intronic	4.011	6	4	4	1	1	0
3:136026198:C:T	rs200618510	3	136026198	T	C	0.4453	NA	0.931445	rs7634476	39		PCCB	0	intronic	7.391	6	5	5	1	1	0
3:136026199:A:G	rs201809956	3	136026199	G	A	0.4453	NA	0.931445	rs7634476	39		PCCB	0	intronic	6.251	6	5	5	1	1	0
3:136027549:A:G	rs556788	3	136027549	A	G	0.4493	8.90469e-12	0.939944	rs7634476	39		PCCB	0	intronic	1.42	6	4	5	1	1	0
3:136028987:C:T	rs480330	3	136028987	C	T	0.3867	4.58458e-07	0.690565	rs7634476	39		PCCB	0	intronic	1.292	6	4	5	1	1	0
3:136031358:C:G	rs527888	3	136031358	G	C	0.4473	NA	0.939679	rs7634476	39		PCCB	0	intronic	7.193	6	4	5	1	1	0
3:136035217:A:G	rs838202	3	136035217	G	A	0.4294	1.31245e-11	0.860374	rs7634476	39		PCCB	0	intronic	1.63	NA	4	5	1	1	0
3:136035303:C:T	rs681783	3	136035303	C	T	0.4294	1.69794e-11	0.860374	rs7634476	39		PCCB	0	intronic	1.473	NA	4	5	1	1	0
3:136035737:A:G	rs9833162	3	136035737	A	G	0.3032	9.80619e-07	0.740381	rs10513014	39		PCCB	0	intronic	1.799	7	4	5	1	1	0
3:136036986:C:T	rs664088	3	136036986	T	C	0.4354	1.36382e-11	0.852395	rs7634476	39		PCCB	0	intronic	1.588	NA	4	5	1	1	0
3:136037227:A:C	rs553018	3	136037227	A	C	0.4175	3.24773e-11	0.819204	rs7634476	39		PCCB	0	intronic	0.138	6	4	5	1	1	0
3:136037707:A:G	rs650326	3	136037707	G	A	0.4284	2.14203e-11	0.856841	rs7634476	39		PCCB	0	intronic	1.502	NA	4	5	1	1	0
3:136038574:A:G	rs1279086	3	136038574	G	A	0.4294	2.94259e-11	0.852698	rs7634476	39		PCCB	0	intronic	3.315	NA	4	5	1	1	0
3:136038988:A:G	rs9853387	3	136038988	A	G	0.3042	9.31976e-07	0.744933	rs10513014	39		PCCB	0	intronic	2.279	6	4	8	1	1	0
3:136039268:A:C	rs518972	3	136039268	C	A	0.4284	2.11955e-11	0.856219	rs7634476	39		PCCB	0	intronic	1.231	NA	4	5	1	1	0
3:136041921:C:T	rs7622833	3	136041921	T	C	0.3032	7.95665e-07	0.748058	rs10513014	39		PCCB	0	intronic	10.17	5	4	5	1	1	1
3:136042164:C:T	rs6776841	3	136042164	T	C	0.3022	1.08791e-06	0.744493	rs10513014	39		PCCB	0	intronic	12.17	6	4	5	1	1	1
3:136047189:A:G	rs696081	3	136047189	A	G	0.4314	1.12513e-11	0.868124	rs7634476	39		PCCB	0	intronic	8.272	NA	4	4	1	1	1
3:136050764:A:G	rs35058853	3	136050764	A	G	0.3012	1.03173e-06	0.747674	rs10513014	39		PCCB	0	intronic	7.845	6	4	5	1	1	1
3:136052737:A:G	rs6783337	3	136052737	G	A	0.2942	3.47874e-06	0.705035	rs10513014	39		PCCB	0	UTR3	1.681	5	4	4	1	1	1
3:136054158:A:T	rs9812513	3	136054158	T	A	0.3022	1.01828e-06	0.751252	rs10513014	39		PCCB	0	UTR3	2.537	7	4	4	1	1	1
3:136056861:C:T	rs696520	3	136056861	T	C	0.4483	6.46017e-12	0.943862	rs7634476	39		STAG1	0	UTR3	14.81	NA	4	5	1	1	1
3:136057832:A:C	rs6439638	3	136057832	A	C	0.3012	9.67804e-07	0.747674	rs10513014	39		STAG1	0	intronic	7.97	6	4	5	1	1	1
3:136061168:C:T	rs12330258	3	136061168	T	C	0.3459	6.16411e-07	0.793182	rs10513014	39		STAG1	0	intronic	2.559	6	4	5	1	1	1
3:136066051:A:T	rs517319	3	136066051	A	T	0.3956	NA	0.832898	rs7634476	39		STAG1	0	intronic	7.542	7	4	5	1	1	1
3:136068695:A:T	rs480162	3	136068695	A	T	0.4632	NA	0.865314	rs7634476	39		STAG1	0	intronic	6.302	6	4	5	1	1	1
3:136068699:C:T	rs654237	3	136068699	T	C	0.4632	1.2558e-10	0.865314	rs7634476	39		STAG1	0	intronic	11.05	6	4	5	1	1	1
3:136069720:A:G	rs9854328	3	136069720	A	G	0.3479	5.94328e-07	0.838156	rs10513014	39		STAG1	0	intronic	9.92	5	2	5	1	1	1
3:136087012:C:G	rs619605	3	136087012	G	C	0.4414	NA	0.777601	rs7634476	39		STAG1	0	intronic	0.513	6	4	5	1	1	1
3:136088038:A:G	rs9860801	3	136088038	G	A	0.3022	9.91584e-07	0.751252	rs10513014	39		STAG1	0	exonic	10.7	7	4	5	1	1	1
3:136089309:A:G	rs34523567	3	136089309	A	G	0.3022	NA	0.751252	rs10513014	39		STAG1	0	intronic	0.807	6	5	5	1	1	1
3:136089584:C:T	rs9811490	3	136089584	T	C	0.3012	NA	0.747674	rs10513014	39		STAG1	0	intronic	0.507	7	5	5	1	1	1
3:136097576:C:T	rs655836	3	136097576	T	C	0.4622	7.54605e-11	0.861785	rs7634476	39		STAG1	0	intronic	3.548	NA	4	5	1	1	1
3:136098085:A:G	rs73222302	3	136098085	A	G	0.4632	9.74809e-11	0.865855	rs7634476	39		STAG1	0	intronic	11.62	7	4	5	1	1	1
3:136098408:A:G	rs10935181	3	136098408	G	A	0.4622	1.09047e-10	0.868993	rs7634476	39		STAG1	0	intronic	0.343	7	4	5	1	1	1
3:136098559:A:C	rs9811261	3	136098559	C	A	0.2962	7.45716e-07	0.727202	rs10513014	39		STAG1	0	intronic	0.681	6	4	5	1	1	1
3:136103287:A:G	rs655748	3	136103287	G	A	0.4145	5.09798e-11	0.905388	rs7634476	39		STAG1	0	intronic	0.171	7	5	5	1	1	1
3:136103349:A:G	rs526574	3	136103349	A	G	0.4374	NA	0.805728	rs7634476	39		STAG1	0	intronic	4.311	NA	5	5	1	1	1
3:136103920:C:T	rs521746	3	136103920	T	C	0.4483	6.81755e-10	0.753491	rs7634476	39		STAG1	0	intronic	11.32	NA	4	5	1	1	1
3:136105895:A:ACTT	rs111273833	3	136105895	A	ACTT	0.3608	NA	0.814584	rs10513014	39		STAG1	0	intronic	7.068	NA	5	5	1	1	1
3:136110018:C:T	rs711972	3	136110018	C	T	0.4692	7.32773e-11	0.845912	rs7634476	39		STAG1	0	intronic	4.233	NA	5	5	1	1	1
3:136110468:C:T	rs5026242	3	136110468	C	T	0.2942	1.04758e-06	0.720275	rs10513014	39		STAG1	0	intronic	4.511	2b	5	5	1	1	1
3:136110506:C:G	rs698269	3	136110506	C	G	0.4473	NA	0.763567	rs7634476	39		STAG1	0	intronic	1.588	4	5	5	1	1	1
3:136111658:G:T	rs834304	3	136111658	G	T	0.4264	1.51965e-10	0.863979	rs7634476	39		STAG1	0	intronic	1.551	NA	5	5	1	1	1
3:136112109:A:G	rs11717954	3	136112109	A	G	0.4264	1.52761e-10	0.863979	rs7634476	39		STAG1	0	intronic	1.353	6	5	5	1	1	1
3:136115045:A:AAC	rs147361378	3	136115045	AAC	A	0.3986	NA	0.855865	rs7634476	39		STAG1	0	intronic	0.81	NA	4	5	1	1	1
3:136116297:C:CT	rs34980781	3	136116297	C	CT	0.4473	NA	0.788996	rs7634476	39		STAG1	0	intronic	0.8	NA	4	5	1	1	1
3:136117870:C:G	rs866758	3	136117870	G	C	0.3996	NA	0.859574	rs7634476	39		STAG1	0	intronic	2.994	7	4	5	1	1	1
3:136119354:C:T	rs834305	3	136119354	C	T	0.4016	NA	0.866543	rs7634476	39		STAG1	0	intronic	1.238	5	4	5	1	1	1
3:136119909:C:G	rs864437	3	136119909	G	C	0.4076	NA	0.848233	rs7634476	39		STAG1	0	intronic	1.164	6	4	5	1	1	1
3:136120300:A:C	rs696518	3	136120300	A	C	0.4046	8.16838e-10	0.861198	rs7634476	39		STAG1	0	intronic	3.869	6	4	5	1	1	1
3:136127327:G:GT	rs35888638	3	136127327	G	GT	0.4612	NA	0.839969	rs7634476	39		STAG1	0	intronic	0.48	NA	4	5	1	1	1
3:136130677:A:G	rs56235965	3	136130677	A	G	0.4632	9.19757e-11	0.865855	rs7634476	39		STAG1	0	intronic	10.03	6	4	5	1	1	1
3:136130865:A:AAAAC	rs138662410	3	136130865	AAAAC	A	0.3012	NA	0.747674	rs10513014	39		STAG1	0	intronic	0.369	NA	4	5	1	1	1
3:136132705:A:G	rs7620314	3	136132705	A	G	0.3608	1.81507e-07	0.814584	rs10513014	39		STAG1	0	intronic	2.9	7	4	5	1	1	1
3:136133054:A:AT	rs58112308	3	136133054	AT	A	0.4135	NA	0.909816	rs7634476	39		STAG1	0	intronic	0.456	NA	4	5	1	1	1
3:136137422:A:G	rs10935182	3	136137422	G	A	0.4513	4.07724e-11	0.924052	rs7634476	39		STAG1	0	intronic	1.379	6	4	5	1	1	1
3:136139730:C:G	rs11915629	3	136139730	C	G	0.4622	NA	0.868993	rs7634476	39		STAG1	0	intronic	2.03	7	4	4	1	1	1
3:136139878:A:G	rs9819496	3	136139878	G	A	0.3012	4.61803e-07	0.747674	rs10513014	39		STAG1	0	intronic	6.777	7	4	4	1	1	1
3:136140683:G:GA	rs35393166	3	136140683	G	GA	0.4632	NA	0.865855	rs7634476	39		STAG1	0	intronic	6.099	NA	4	5	1	1	1
3:136142592:A:G	rs9831321	3	136142592	G	A	0.3022	4.55339e-07	0.751252	rs10513014	39		STAG1	0	intronic	2.944	6	5	5	1	1	1
3:136145108:C:T	rs56251259	3	136145108	T	C	0.3012	6.14167e-07	0.747674	rs10513014	39		STAG1	0	intronic	1.573	7	4	5	1	1	1
3:136149139:C:T	rs10935183	3	136149139	C	T	0.4135	4.36145e-11	0.909816	rs7634476	39		STAG1	0	intronic	2.235	7	4	5	1	1	1
3:136151631:G:T	rs12492510	3	136151631	G	T	0.4135	3.69878e-11	0.909816	rs7634476	39		STAG1	0	intronic	2.549	5	4	5	1	1	1
3:136153468:C:T	rs10935184	3	136153468	T	C	0.4473	2.68265e-12	0.947796	rs7634476	39		STAG1	0	intronic	3.022	4	5	5	1	1	1
3:136154828:C:T	rs66691851	3	136154828	C	T	0.4344	1.71108e-12	1	rs7634476	39		STAG1	0	intronic	1.648	7	4	5	1	1	1
3:136158281:C:CACAA	rs201244625	3	136158281	CACAA	C	0.3002	NA	0.743177	rs10513014	39		STAG1	0	intronic	7.791	NA	4	5	1	1	1
3:136159076:C:T	rs9809184	3	136159076	T	C	0.3012	3.09026e-07	0.747674	rs10513014	39		STAG1	0	intronic	2.309	5	4	5	1	1	1
3:136160590:C:G	rs6791611	3	136160590	G	C	0.4622	NA	0.869531	rs7634476	39		STAG1	0	intronic	0.939	1f	4	4	1	1	1
3:136160732:C:T	rs6804194	3	136160732	T	C	0.3012	6.12456e-07	0.747674	rs10513014	39		STAG1	0	intronic	6.083	6	4	4	1	1	1
3:136161511:G:GA	rs34137147	3	136161511	GA	G	0.4254	NA	0.860452	rs7634476	39		STAG1	0	intronic	0.636	NA	4	5	1	1	1
3:136161535:T:TA	rs56744994	3	136161535	T	TA	0.3012	NA	0.731322	rs10513014	39		STAG1	0	intronic	1.929	NA	4	5	1	1	1
3:136165076:A:C	rs9868120	3	136165076	C	A	0.2992	6.24879e-07	0.740595	rs10513014	39		STAG1	0	intronic	2.269	7	5	5	1	1	1
3:136165695:A:G	rs10804640	3	136165695	G	A	0.4135	3.87217e-11	0.909816	rs7634476	39		STAG1	0	intronic	0.244	6	4	5	1	1	1
3:136167381:A:G	rs28396702	3	136167381	G	A	0.3022	2.9528e-07	0.751252	rs10513014	39		STAG1	0	intronic	1.059	7	4	5	1	1	1
3:136172419:C:T	rs34165586	3	136172419	C	T	0.3012	8.88224e-07	0.747674	rs10513014	39		STAG1	0	intronic	0.118	7	4	5	1	1	1
3:136173165:A:G	rs6766450	3	136173165	G	A	0.3012	5.71711e-07	0.747674	rs10513014	39		STAG1	0	intronic	0.269	6	4	5	1	1	1
3:136175525:A:G	rs35375192	3	136175525	A	G	0.2982	1.22843e-06	0.721859	rs10513014	39		STAG1	0	intronic	6.635	5	4	8	1	1	1
3:136178072:A:G	rs12330800	3	136178072	A	G	0.3012	NA	0.747674	rs10513014	39		STAG1	0	intronic	9.745	6	4	5	1	1	1
3:136179532:A:C	rs28889583	3	136179532	C	A	0.3012	8.8758e-07	0.738078	rs10513014	39		STAG1	0	intronic	0.828	6	4	5	1	1	1
3:136181443:C:G	rs9850383	3	136181443	C	G	0.3012	3.71267e-07	0.747674	rs10513014	39		STAG1	0	intronic	1.958	7	4	5	1	1	1
3:136182582:T:TGTGC	rs369677863	3	136182582	T	TGTGC	0.4264	NA	0.856258	rs7634476	39		STAG1	0	intronic	0.56	NA	4	5	1	1	1
3:136182612:T:TACACAC	rs375928916	3	136182612	T	TACACAC	0.3469	NA	0.630555	rs7634476	39		STAG1	0	intronic	0.57	NA	4	5	1	1	1
3:136182614:C:T	rs150127558	3	136182614	C	T	0.334	NA	0.708122	rs10513014	39		STAG1	0	intronic	0.5	7	4	5	1	1	1
3:136183216:C:G	rs34379561	3	136183216	G	C	0.3012	5.19927e-07	0.747674	rs10513014	39		STAG1	0	intronic	0.989	7	4	5	1	1	1
3:136184064:C:CT	rs63439962	3	136184064	C	CT	0.3946	NA	0.666234	rs7634476	39		STAG1	0	intronic	0.864	NA	4	5	1	1	1
3:136184355:A:G	rs9866535	3	136184355	G	A	0.3012	3.71764e-07	0.747674	rs10513014	39		STAG1	0	intronic	1.46	5	4	5	1	1	1
3:136186133:G:T	rs9848623	3	136186133	G	T	0.3022	NA	0.751252	rs10513014	39		STAG1	0	intronic	4.232	6	5	5	1	1	1
3:136187624:G:T	rs6799345	3	136187624	G	T	0.3012	NA	0.747674	rs10513014	39		STAG1	0	intronic	0.018	7	5	5	1	1	1
3:136187779:C:T	rs6799368	3	136187779	C	T	0.3012	NA	0.747674	rs10513014	39		STAG1	0	intronic	1.515	7	5	5	1	1	1
3:136188837:C:T	rs9714347	3	136188837	T	C	0.4135	2.96129e-11	0.893539	rs7634476	39		STAG1	0	intronic	3.058	7	5	5	1	1	1
3:136189865:A:G	rs4678269	3	136189865	G	A	0.4145	3.70508e-11	0.905388	rs7634476	39		STAG1	00:00:00	intronic	0.261	6	4	5	1	1	1
3:136192807:A:T	rs6439642	3	136192807	T	A	0.3012	5.21283e-07	0.747674	rs10513014	39		STAG1	00:00:00	intronic	3.52	2b	4	5	1	1	1
3:136196028:C:T	rs16843991	3	136196028	T	C	0.3012	4.30956e-07	0.747674	rs10513014	39		STAG1	00:00:00	intronic	5.094	5	4	5	1	1	1
3:136196754:C:T	rs11719310	3	136196754	C	T	0.4135	3.62017e-11	0.909816	rs7634476	39		STAG1	0	intronic	7.033	7	4	5	1	1	1
3:136210746:A:AT	rs61427799	3	136210746	A	AT	0.3012	NA	0.747674	rs10513014	39		STAG1	0	intronic	1.164	NA	4	5	1	1	1
3:136213310:C:T	rs73226190	3	136213310	T	C	0.4155	3.3286e-11	0.901385	rs7634476	39		STAG1	0	intronic	3.048	7	4	5	1	1	1
3:136214512:T:TA	rs113706473	3	136214512	T	TA	0.3012	NA	0.747674	rs10513014	39		STAG1	0	intronic	2.883	NA	4	5	1	1	1
3:136217124:C:T	rs7429186	3	136217124	C	T	0.4205	NA	0.844788	rs7634476	39		STAG1	0	intronic	2.882	6	4	5	1	1	1
3:136217126:C:T	rs7431231	3	136217126	T	C	0.4205	NA	0.844788	rs7634476	39		STAG1	0	intronic	4.164	6	4	5	1	1	1
3:136219872:G:GT	rs3836254	3	136219872	GT	G	0.3022	NA	0.751252	rs10513014	39		STAG1	0	intronic	3.316	NA	4	5	1	1	1
3:136222468:C:T	rs35644083	3	136222468	T	C	0.3022	4.8869e-07	0.751252	rs10513014	39		STAG1	0	intronic	1.554	7	4	5	1	1	1
3:136226383:A:T	rs7648591	3	136226383	T	A	0.2932	NA	0.720812	rs10513014	39		STAG1	0	intronic	0.857	6	4	5	1	1	1
3:136227387:A:G	rs711977	3	136227387	G	A	0.4135	1.07475e-10	0.786906	rs7634476	39		STAG1	0	intronic	0.277	7	4	5	1	1	1
3:136229990:C:T	rs34962604	3	136229990	T	C	0.3012	3.44069e-07	0.747674	rs10513014	39		STAG1	0	intronic	2.167	5	4	5	1	1	1
3:136230779:A:AG	rs62688761	3	136230779	AG	A	0.4364	NA	0.991704	rs7634476	39		STAG1	0	intronic	0.262	NA	4	5	1	1	1
3:136231067:A:T	rs833861	3	136231067	T	A	0.4533	NA	0.916617	rs7634476	39		STAG1	0	intronic	1.913	7	4	5	1	1	1
3:136231578:T:TA	rs56227319	3	136231578	T	TA	0.4414	NA	0.873011	rs7634476	39		STAG1	0	intronic	3.266	NA	4	5	1	1	1
3:136235908:C:T	rs711975	3	136235908	T	C	0.4364	1.99168e-12	0.991704	rs7634476	39		STAG1	0	intronic	3.571	5	4	5	1	1	1
3:136238860:C:T	rs9812319	3	136238860	C	T	0.3022	3.04008e-07	0.751252	rs10513014	39		STAG1	0	intronic	0.334	6	4	5	1	1	1
3:136241373:G:GTTTT	rs61552703	3	136241373	GTTTT	G	0.4145	NA	0.905388	rs7634476	39		STAG1	0	intronic	10.47	NA	5	15	1	1	1
3:136243345:A:G	rs6789761	3	136243345	A	G	0.3002	NA	0.742255	rs10513014	39		STAG1	0	intronic	2.896	6	5	15	1	1	1
3:136244099:G:T	rs7615706	3	136244099	G	T	0.3022	NA	0.751252	rs10513014	39		STAG1	0	intronic	0.933	6	5	15	1	1	1
3:136244352:C:T	rs148469828	3	136244352	T	C	0.3022	NA	0.751252	rs10513014	39		STAG1	0	intronic	0.953	7	5	15	1	1	1
3:136245428:C:T	rs56125228	3	136245428	T	C	0.3022	NA	0.751252	rs10513014	39		STAG1	0	intronic	2.36	7	5	15	1	1	1
3:136245815:A:G	rs1070228	3	136245815	G	A	0.4145	4.07979e-11	0.905388	rs7634476	39		STAG1	0	intronic	3.067	7	5	15	1	1	1
3:136247337:C:CCG	rs34484071	3	136247337	C	CCG	0.4324	NA	0.966739	rs7634476	39		STAG1	0	intronic	0.593	NA	5	15	1	1	1
3:136249577:C:T	rs9858457	3	136249577	T	C	0.3012	2.97479e-07	0.747674	rs10513014	39		STAG1	0	intronic	6.39	7	4	15	1	1	1
3:136252596:A:C	rs2688600	3	136252596	C	A	0.4125	8.39461e-11	0.906309	rs7634476	39		STAG1	0	intronic	7.786	7	4	15	1	1	1
3:136252601:A:G	rs2688601	3	136252601	G	A	0.4125	6.04446e-11	0.906309	rs7634476	39		STAG1	0	intronic	8.305	6	4	15	1	1	1
3:136257463:A:G	rs56040643	3	136257463	A	G	0.3022	1.82014e-07	0.751252	rs10513014	39		STAG1	0	intronic	2.517	7	4	15	1	1	1
3:136258924:C:G	rs3932048	3	136258924	C	G	0.2913	1.48507e-05	0.711112	rs10513014	39		STAG1	0	intronic	0.682	7	4	15	1	1	1
3:136263600:C:CAA	3:136263600:C:CAA	3	136263600	C	CAA	0.4085	NA	0.856202	rs7634476	39		STAG1	0	NA	0.28	NA	2	15	1	1	1
3:136263600:C:CA	3:136263600:C:CA	3	136263600	C	CA	0.3101	NA	0.856202	rs7634476	39		STAG1	0	intronic	0.288	NA	2	15	1	1	1
3:136268500:G:GT	rs34179977	3	136268500	G	GT	0.2893	NA	0.61155	rs10513014	39		STAG1	0	intronic	2.835	NA	5	5	1	1	1
3:136269396:A:G	rs6769934	3	136269396	G	A	0.3012	4.26465e-07	0.747674	rs10513014	39		STAG1	0	intronic	0.141	6	5	5	1	1	1
3:136270040:T:TGAGAGA	rs200132855	3	136270040	T	TGAGAGA	0.3022	NA	0.751252	rs10513014	39		STAG1	0	intronic	0.322	NA	4	5	1	1	1
3:136272229:C:T	rs7621017	3	136272229	T	C	0.3022	2.2336e-07	0.751252	rs10513014	39		STAG1	0	intronic	0.015	6	5	5	1	1	1
3:136272805:A:C	rs7612160	3	136272805	C	A	0.3012	2.91946e-07	0.747674	rs10513014	39		STAG1	0	intronic	0.415	7	4	5	1	1	1
3:136274435:A:G	rs7427564	3	136274435	G	A	0.4344	8.64366e-13	1	rs7634476	39		STAG1	0	intronic	2.718	7	4	5	1	1	1
3:136278251:C:T	rs4630889	3	136278251	T	C	0.4384	2.04856e-12	0.983528	rs7634476	39		STAG1	0	intronic	0.834	5	5	5	1	1	1
3:136280659:A:AT	rs62726661	3	136280659	AT	A	0.494	NA	0.685381	rs7634476	39		STAG1	0	intronic	0.072	NA	5	5	1	1	1
3:136284561:C:T	rs7644471	3	136284561	T	C	0.3022	2.13103e-07	0.743528	rs10513014	39		STAG1	0	intronic	1.837	7	4	5	1	1	1
3:136288405:A:G	rs7432375	3	136288405	G	A	0.4354	7.38564e-13	0.99583	rs7634476	39		STAG1	0	intronic	1.806	6	5	5	1	1	1
3:136290529:C:G	rs10935185	3	136290529	C	G	0.4354	NA	0.99583	rs7634476	39		STAG1	0	intronic	1.524	7	4	5	1	1	1
3:136293057:C:T	rs66810260	3	136293057	C	T	0.3022	1.86874e-07	0.751252	rs10513014	39		STAG1	0	intronic	0.531	7	4	5	1	1	1
3:136296599:A:T	rs9834631	3	136296599	A	T	0.3022	2.11928e-07	0.743528	rs10513014	39		STAG1	0	intronic	5.148	5	2	5	1	1	1
3:136298879:A:G	rs12163529	3	136298879	G	A	0.4354	8.40461e-13	0.99583	rs7634476	39		STAG1	0	intronic	0.304	7	5	5	1	1	1
3:136306139:C:T	rs6806795	3	136306139	C	T	0.3012	1.96623e-07	0.747674	rs10513014	39		STAG1	0	intronic	0.047	7	4	5	1	1	1
3:136309092:C:T	rs7627292	3	136309092	T	C	0.3022	1.97761e-07	0.743528	rs10513014	39		STAG1	0	intronic	4.019	7	5	5	1	1	1
3:136309710:C:T	rs940174	3	136309710	T	C	0.4354	4.61568e-13	0.995852	rs7634476	39		STAG1	0	intronic	0.241	NA	4	5	1	1	1
3:136317402:G:T	rs4678436	3	136317402	G	T	0.4135	2.09512e-11	0.909816	rs7634476	39		STAG1	0	intronic	0.288	6	5	5	1	1	1
3:136319949:C:T	rs73228043	3	136319949	C	T	0.4135	2.15217e-11	0.909816	rs7634476	39		STAG1	0	intronic	0.015	7	4	5	1	1	1
3:136319965:A:G	rs6788346	3	136319965	G	A	0.2803	9.5984e-08	0.844774	rs10513014	39		STAG1	0	intronic	1.27	7	4	5	1	1	1
3:136326944:C:T	rs55993001	3	136326944	T	C	0.3022	1.55714e-07	0.751252	rs10513014	39		STAG1	0	intronic	3.214	6	4	5	1	1	1
3:136330721:A:G	rs6789541	3	136330721	G	A	0.3012	2.50103e-07	0.747674	rs10513014	39		STAG1	0	intronic	0.49	7	4	5	1	1	1
3:136334228:C:T	rs9832572	3	136334228	T	C	0.3022	2.787e-07	0.751252	rs10513014	39		STAG1	0	intronic	0.455	7	5	5	1	1	1
3:136334619:C:CAA	3:136334619:C:CAA	3	136334619	C	CAA	0.001988	NA	0.717196	rs10513014	39		STAG1	0	intronic	0.55	NA	5	5	1	0	1
3:136334619:C:CA	3:136334619:C:CA	3	136334619	C	CA	0.3002	NA	0.717196	rs10513014	39		STAG1	0	NA	0.565	NA	5	5	1	1	1
3:136335795:A:G	rs6782151	3	136335795	A	G	0.3022	2.85222e-07	0.751252	rs10513014	39		STAG1	0	intronic	0.051	7	4	5	1	1	1
3:136337029:A:G	rs34438032	3	136337029	G	A	0.4145	2.44058e-11	0.905388	rs7634476	39		STAG1	0	intronic	0.11	5	4	5	1	1	1
3:136337624:A:ATAT	rs63042761	3	136337624	ATAT	A	0.4135	NA	0.909816	rs7634476	39		STAG1	0	intronic	9.147	NA	4	5	1	1	1
3:136339074:T:TA	rs142287204	3	136339074	T	TA	0.2803	NA	0.844774	rs10513014	39		STAG1	0	intronic	0.69	NA	4	5	1	1	1
3:136339689:C:T	rs7629905	3	136339689	T	C	0.2793	1.34218e-07	0.841172	rs10513014	39		STAG1	0	intronic	1.832	6	4	5	1	1	1
3:136342702:C:G	rs9828068	3	136342702	G	C	0.2793	1.09153e-07	0.841172	rs10513014	39		STAG1	0	intronic	1.41	6	5	5	1	1	1
3:136346206:C:T	rs10935186	3	136346206	T	C	0.4344	4.79032e-13	1	rs7634476	39		STAG1	0	intronic	0.72	7	4	5	1	1	1
3:136346292:A:G	rs9820513	3	136346292	G	A	0.2793	1.34604e-07	0.841172	rs10513014	39		STAG1	0	intronic	1.722	5	4	5	1	1	1
3:136348599:A:G	rs11919030	3	136348599	G	A	0.4135	2.67853e-11	0.909816	rs7634476	39		STAG1	0	intronic	0.206	6	4	5	1	1	1
3:136350801:A:C	rs13433980	3	136350801	C	A	0.2803	1.12284e-07	0.844774	rs10513014	39		STAG1	0	intronic	4.332	1f	5	5	1	1	1
3:136353193:G:T	rs55970317	3	136353193	T	G	0.4344	6.12683e-13	1	rs7634476	39		STAG1	0	intronic	3.709	7	5	15	1	1	1
3:136356598:C:T	rs9845950	3	136356598	C	T	0.2803	8.98366e-08	0.844774	rs10513014	39		STAG1	0	intronic	1.447	5	5	15	1	1	1
3:136357705:C:T	rs1017882	3	136357705	T	C	0.4135	2.86802e-11	0.909816	rs7634476	39		STAG1	0	intronic	0.448	7	5	15	1	1	1
3:136358487:C:T	rs7644346	3	136358487	C	T	0.2803	9.79492e-08	0.844774	rs10513014	39		STAG1	0	intronic	2.588	5	5	15	1	1	1
3:136363064:C:T	rs28682370	3	136363064	T	C	0.2803	1.95766e-07	0.844774	rs10513014	39		STAG1	0	intronic	0.544	7	5	15	1	1	1
3:136364342:A:G	rs7621970	3	136364342	A	G	0.3012	2.54746e-07	0.747674	rs10513014	39		STAG1	0	intronic	7.278	7	2	15	1	1	1
3:136365097:C:T	rs59931907	3	136365097	T	C	0.3012	2.28357e-07	0.747674	rs10513014	39		STAG1	00:00:00	intronic	3.312	5	2	15	1	1	1
3:136369537:C:G	rs1484250	3	136369537	C	G	0.2803	1.07299e-07	0.844774	rs10513014	39		STAG1	0	intronic	1.481	5	5	15	1	1	1
3:136369710:C:T	rs4521165	3	136369710	T	C	0.4135	2.26747e-11	0.909816	rs7634476	39		STAG1	0	intronic	1.57	6	5	15	1	1	1
3:136369763:T:TA	rs11353921	3	136369763	T	TA	0.4115	NA	0.885368	rs7634476	39		STAG1	0	intronic	0.105	NA	5	15	1	1	1
3:136370092:C:T	rs7618518	3	136370092	C	T	0.4135	2.06353e-11	0.909816	rs7634476	39		STAG1	0	intronic	0.085	5	5	15	1	1	1
3:136371487:C:T	rs6772759	3	136371487	T	C	0.2793	1.18987e-07	0.841172	rs10513014	39		STAG1	0	intronic	2.987	5	5	15	1	1	1
3:136371504:C:T	rs6808312	3	136371504	C	T	0.4344	6.12819e-13	1	rs7634476	39		STAG1	0	intronic	1.189	5	5	15	1	1	1
3:136371691:G:T	rs6439649	3	136371691	G	T	0.4334	6.70958e-13	0.99583	rs7634476	39		STAG1	0	intronic	0.573	6	5	15	1	1	1
3:136373016:A:T	rs9869361	3	136373016	A	T	0.2803	1.03858e-07	0.844774	rs10513014	39		STAG1	0	intronic	2.206	5	5	9	1	1	1
3:136377377:C:T	rs6791142	3	136377377	T	C	0.4135	1.64357e-11	0.909816	rs7634476	39		STAG1	0	intronic	0.296	6	5	15	1	1	1
3:136379751:A:G	rs6763239	3	136379751	A	G	0.2793	8.14414e-08	0.841172	rs10513014	39		STAG1	0	intronic	0.442	5	5	15	1	1	1
3:136381368:A:C	rs4038587	3	136381368	A	C	0.4135	1.88615e-11	0.909816	rs7634476	39		STAG1	0	intronic	3.044	7	4	15	1	1	1
3:136384912:A:G	rs9876771	3	136384912	A	G	0.3012	NA	0.747674	rs10513014	39		STAG1	0	intronic	1.434	6	5	15	1	1	1
3:136385519:A:G	rs9877786	3	136385519	A	G	0.3022	1.82271e-07	0.751252	rs10513014	39		STAG1	0	intronic	0.504	6	5	5	1	1	1
3:136388453:A:T	rs9818372	3	136388453	A	T	0.2783	1.12484e-07	0.837595	rs10513014	39		STAG1	0	intronic	2.242	7	4	5	1	1	1
3:136389244:C:G	rs6800969	3	136389244	C	G	0.2793	1.08431e-07	0.841172	rs10513014	39		STAG1	0	intronic	1.732	5	4	5	1	1	1
3:136389317:C:T	rs6765239	3	136389317	T	C	0.2783	1.07001e-07	0.837595	rs10513014	39		STAG1	0	intronic	1.35	6	4	5	1	1	1
3:136395947:A:G	rs9869957	3	136395947	G	A	0.2783	1.29842e-07	0.837595	rs10513014	39		STAG1	0	intronic	0.404	5	5	15	1	1	1
3:136398387:A:G	rs7634476	3	136398387	A	G	0.4344	3.37985e-13	1	rs7634476	39		STAG1	0	intronic	1.244	7	5	15	1	1	1
3:136398570:T:TAAA	rs143768809	3	136398570	T	TAAA	0.4483	NA	0.943862	rs7634476	39		STAG1	0	intronic	0.493	NA	5	15	1	1	1
3:136400420:G:T	rs7618871	3	136400420	G	T	0.4344	4.758e-13	1	rs7634476	39		STAG1	0	intronic	0.185	6	5	15	1	1	1
3:136401351:A:G	rs6789152	3	136401351	G	A	0.3012	1.83119e-07	0.747674	rs10513014	39		STAG1	0	intronic	0.329	6	5	15	1	1	1
3:136402110:A:AT	rs35597261	3	136402110	A	AT	0.4205	NA	0.862518	rs7634476	39		STAG1	0	intronic	3.269	NA	5	15	1	1	1
3:136402293:C:T	rs7637129	3	136402293	C	T	0.4135	1.74846e-11	0.909816	rs7634476	39		STAG1	0	intronic	0.006	7	5	15	1	1	1
3:136404411:C:T	rs4402873	3	136404411	C	T	0.3012	1.72155e-07	0.747674	rs10513014	39		STAG1	0	intronic	8.506	7	5	15	1	1	1
3:136404683:C:T	rs4408829	3	136404683	C	T	0.4135	2.25846e-11	0.909816	rs7634476	39		STAG1	0	intronic	0.646	5	5	15	1	1	1
3:136404766:G:GAA	rs34841007	3	136404766	GAA	G	0.4135	NA	0.909816	rs7634476	39		STAG1	0	intronic	1.247	NA	5	15	1	1	1
3:136404852:A:G	rs7623824	3	136404852	A	G	0.3012	1.62725e-07	0.747674	rs10513014	39		STAG1	0	intronic	0.971	3a	5	15	1	1	1
3:136405448:C:G	rs56047785	3	136405448	G	C	0.3012	1.90987e-07	0.747674	rs10513014	39		STAG1	0	intronic	3.278	3a	5	15	1	1	1
3:136408414:A:G	rs4336059	3	136408414	A	G	0.3002	3.44933e-07	0.744122	rs10513014	39		STAG1	0	intronic	0.163	6	5	15	1	1	1
3:136411243:A:G	rs7626418	3	136411243	A	G	0.2793	1.07909e-07	0.841172	rs10513014	39		STAG1	0	intronic	0.687	7	5	15	1	1	1
3:136414151:A:AT	rs35774127	3	136414151	AT	A	0.4135	NA	0.909816	rs7634476	39		STAG1	0	intronic	1.206	NA	5	15	1	1	1
3:136414321:C:T	rs9836231	3	136414321	T	C	0.4135	NA	0.909816	rs7634476	39		STAG1	0	intronic	9.903	5	5	15	1	1	1
3:136415143:G:GA	rs35030125	3	136415143	GA	G	0.2803	NA	0.836383	rs10513014	39		STAG1	0	intronic	0.501	NA	5	15	1	1	1
3:136417332:C:CAACA	rs60713535	3	136417332	CAACA	C	0.2783	NA	0.837595	rs10513014	39		STAG1	0	intronic	0.505	NA	5	15	1	1	1
3:136421012:T:TGTG	rs10575862	3	136421012	T	TGTG	0.4344	NA	1	rs7634476	39		STAG1	0	intronic	7.298	NA	5	15	1	1	1
3:136421012:C:T	rs574377035	3	136421012	T	C	0.000994	NA	1	rs7634476	39		STAG1	0	NA	9.251	NA	5	15	1	1	1
3:136425514:A:C	rs6764567	3	136425514	A	C	0.4135	2.3495e-11	0.909816	rs7634476	39		STAG1	0	intronic	3.219	6	5	15	1	1	1
3:136426822:A:T	rs4038578	3	136426822	T	A	0.4225	NA	0.870579	rs7634476	39		STAG1	0	intronic	0.558	6	5	15	1	1	1
3:136430406:G:GA	rs11285523	3	136430406	GA	G	0.3111	NA	0.689929	rs10513014	39		STAG1	0	intronic	1.089	NA	4	5	1	1	1
3:136434013:C:CT	rs67841853	3	136434013	CT	C	0.4712	NA	0.691893	rs7634476	39		STAG1	0	intronic	0.812	NA	5	5	1	1	1
3:136435162:A:G	rs9825700	3	136435162	A	G	0.4115	3.83974e-11	0.894945	rs7634476	39		STAG1	0	intronic	0.017	7	5	5	1	1	1
3:136436323:C:T	rs9813590	3	136436323	T	C	0.327	9.86548e-08	0.945404	rs10513014	39		STAG1	0	intronic	0.43	6	5	5	1	1	1
3:136436334:C:T	rs9813596	3	136436334	T	C	0.327	5.5676e-08	0.945404	rs10513014	39		STAG1	0	intronic	1.451	6	5	5	1	1	1
3:136443008:A:G	rs61790808	3	136443008	A	G	0.3241	NA	0.931933	rs10513014	39		STAG1	0	intronic	2.711	5	5	5	1	1	1
3:136443219:C:T	rs9830653	3	136443219	T	C	0.4135	NA	0.909816	rs7634476	39		STAG1	0	intronic	1.938	7	5	5	1	1	1
3:136444589:C:T	rs7616204	3	136444589	C	T	0.4135	1.95043e-11	0.909816	rs7634476	39		STAG1	0	intronic	0.693	4	5	7	1	1	1
3:136450593:C:T	rs6771713	3	136450593	C	T	0.2793	8.43055e-08	0.841172	rs10513014	39		STAG1	0	intronic	6.052	1f	2	5	1	1	1
3:136456191:A:G	rs9881078	3	136456191	A	G	0.2793	7.85263e-08	0.841172	rs10513014	39		STAG1	0	intronic	0.35	7	2	5	1	1	1
3:136458866:C:T	rs6799699	3	136458866	C	T	0.2783	9.05621e-08	0.837595	rs10513014	39		STAG1	0	intronic	1.054	7	5	5	1	1	1
3:136461544:A:G	rs28489907	3	136461544	A	G	0.326	1.48595e-07	0.940991	rs10513014	39		STAG1	0	intronic	2.084	6	5	5	1	1	1
3:136462223:A:T	rs7648531	3	136462223	A	T	0.4205	NA	0.887952	rs7634476	39		STAG1	0	intronic	0.031	5	5	5	1	1	1
3:136464612:C:T	rs12107125	3	136464612	T	C	0.327	7.47639e-08	0.945404	rs10513014	39		STAG1	0	intronic	0.061	7	2	5	1	1	1
3:136466019:A:G	rs10155017	3	136466019	G	A	0.2972	4.51008e-07	0.928132	rs10513014	39		STAG1	0	intronic	2.562	5	2	5	1	1	1
3:136466108:C:G	rs10155016	3	136466108	C	G	0.2972	NA	0.928132	rs10513014	39		STAG1	0	intronic	0.327	4	2	5	1	1	1
3:136466599:A:G	rs6439655	3	136466599	A	G	0.4423	1.01521e-09	0.813152	rs7634476	39		STAG1	0	intronic	4.938	6	5	5	1	1	1
3:136467441:T:TCGGCCA	rs62824161	3	136467441	T	TCGGCCA	0.4423	NA	0.813152	rs7634476	39		STAG1	0	intronic	3.64	NA	5	5	1	1	1
3:136468637:C:T	rs34992220	3	136468637	T	C	0.327	7.15507e-08	0.945404	rs10513014	39		STAG1	00:00:00	intronic	2.855	5	1	7	1	1	1
3:136470004:C:G	rs35874192	3	136470004	C	G	0.4135	NA	0.909816	rs7634476	39		STAG1	00:00:00	intronic	6.754	3a	1	1	1	1	1
3:136470650:C:CG	rs373857018	3	136470650	CG	C	0.3161	NA	0.991301	rs10513014	39		STAG1	00:00:00	intronic	21.8	NA	1	1	1	1	1
3:136471815:C:T	rs900818	3	136471815	C	T	0.4135	4.56361e-11	0.909816	rs7634476	39		RP11-102M11.2	00:00:00	ncRNA_exonic	10.54	NA	1	1	1	1	1
3:136473728:C:T	rs1681817	3	136473728	C	T	0.4135	4.20062e-11	0.909816	rs7634476	39		RP11-102M11.2	00:00:00	ncRNA_exonic	5.768	NA	5	15	1	1	1
3:136476862:C:T	rs6789329	3	136476862	T	C	0.3141	7.29885e-08	1	rs10513014	39		RP11-102M11.2	1906-02-16	intergenic	6.216	6	1	15	1	1	1
3:136483890:G:T	rs6795372	3	136483890	T	G	0.327	7.62393e-08	0.945404	rs10513014	39		RP11-102M11.2	1925-05-15	intergenic	0.883	7	9	15	0	1	1
3:136486305:C:CCA	rs35515707	3	136486305	CCA	C	0.3151	NA	0.986823	rs10513014	39		RP11-102M11.2	1931-12-25	intergenic	2.341	NA	15	15	0	1	1
3:136487989:A:G	rs9853960	3	136487989	G	A	0.3131	4.62457e-08	0.99562	rs10513014	39		RP11-102M11.2	1936-08-04	intergenic	1.517	6	15	15	0	1	1
3:136489563:A:G	rs6802702	3	136489563	G	A	0.4125	5.632e-11	0.906309	rs7634476	39		RP11-102M11.2	1940-11-25	intergenic	0.802	6	5	15	0	1	1
3:136494825:C:CTATT	rs112342357	3	136494825	CTATT	C	0.3141	NA	1	rs10513014	39		RP11-102M11.2	1955-04-23	intergenic	1.043	NA	15	15	0	1	1
3:136496690:C:T	rs1280624	3	136496690	T	C	0.4125	5.39548e-11	0.906309	rs7634476	39		RP11-102M11.2	1960-05-31	intergenic	3.6	NA	5	15	0	1	1
3:136499728:A:G	rs10513014	3	136499728	G	A	0.3141	3.87859e-08	1	rs10513014	39		RP11-102M11.2	1968-09-24	intergenic	1.345	NA	5	15	0	1	1
3:136500733:G:T	rs1729951	3	136500733	T	G	0.4125	5.59553e-11	0.906309	rs7634476	39		RP11-102M11.2	1971-06-26	intergenic	0.078	NA	5	15	0	1	1
3:136503896:C:T	rs1872240	3	136503896	C	T	0.2763	2.32349e-07	0.829714	rs10513014	39		RP11-731C17.1	1964-04-29	intergenic	0.088	NA	5	15	0	1	1
3:136508008:A:C	rs1280622	3	136508008	C	A	0.4324	2.10608e-10	0.82075	rs7634476	39		RP11-731C17.1	1953-01-25	intergenic	3.161	NA	5	15	0	1	1
3:136509793:A:C	rs6793936	3	136509793	A	C	0.4573	2.05803e-07	0.800972	rs9870377	39		RP11-731C17.1	1948-03-07	intergenic	4.65	4	5	15	0	1	1
3:136510601:G:T	rs56695781	3	136510601	G	T	0.4573	1.51504e-07	0.800972	rs9870377	39		RP11-731C17.1	1945-12-20	intergenic	0.896	7	5	15	0	1	1
3:136513282:C:T	rs4420814	3	136513282	T	C	0.4563	1.7832e-07	0.798476	rs9870377	39		RP11-731C17.1	1938-08-18	intergenic	1.327	5	5	15	0	1	1
3:136515145:A:G	rs11713817	3	136515145	G	A	0.4563	1.60363e-07	0.798476	rs9870377	39		RP11-731C17.1	1933-07-12	intergenic	1.639	7	5	15	0	1	1
3:136515266:A:G	rs11713867	3	136515266	G	A	0.4781	NA	0.715941	rs9870377	39		RP11-731C17.1	12126	intergenic	2.277	7	5	15	0	1	1
3:136515677:A:G	rs28877307	3	136515677	G	A	0.4563	1.55335e-07	0.798476	rs9870377	39		RP11-731C17.1	11715	intergenic	7.602	6	5	15	0	1	1
3:136516019:A:AAAAAC	rs542714230	3	136516019	A	AAAAAC	0.000994	NA	0.798476	rs9870377	39		RP11-731C17.1	11373	intergenic	0.878	NA	5	15	0	0	1
3:136516019:A:AAAAACAAAAC	rs145059534	3	136516019	AAAAACAAAAC	A	0.4563	NA	0.798476	rs9870377	39		RP11-731C17.1	11373	NA	0.72	NA	5	15	0	1	1
3:136516056:C:T	rs56163507	3	136516056	C	T	0.4563	NA	0.798476	rs9870377	39		RP11-731C17.1	11336	intergenic	8.368	7	5	15	0	1	1
3:136517016:C:T	rs7621932	3	136517016	C	T	0.4563	2.20448e-07	0.798476	rs9870377	39		RP11-731C17.1	10376	intergenic	0.188	7	5	15	0	1	1
3:136517028:A:T	rs7633629	3	136517028	T	A	0.4563	NA	0.798476	rs9870377	39		RP11-731C17.1	10364	intergenic	12.4	6	5	15	0	1	1
3:136520281:C:G	rs60574021	3	136520281	C	G	0.4573	NA	0.800972	rs9870377	39		RP11-731C17.1	7111	intergenic	1.227	5	5	15	0	1	1
3:136522314:A:G	rs28458819	3	136522314	A	G	0.4573	1.70513e-07	0.800972	rs9870377	39		RP11-731C17.1	5078	intergenic	5.03	7	5	15	0	1	1
3:136523397:C:T	rs2031031	3	136523397	C	T	0.4573	1.51778e-07	0.800972	rs9870377	39		RP11-731C17.1	3995	intergenic	0.039	7	5	15	0	1	1
3:136527300:C:G	rs1971397	3	136527300	C	G	0.4215	NA	0.672236	rs9870377	39		RP11-731C17.1	92	downstream	4.13	6	14	15	0	1	1
3:136527971:A:T	rs6807920	3	136527971	T	A	0.4573	NA	0.800972	rs9870377	39		RP11-731C17.1	0	ncRNA_intronic	1.743	6	14	15	1	1	1
3:136527972:A:T	rs6770771	3	136527972	A	T	0.4573	NA	0.800972	rs9870377	39		RP11-731C17.1	0	ncRNA_intronic	0.149	6	14	15	1	1	1
3:136527976:A:AT	rs373989072	3	136527976	A	AT	0.4573	NA	0.800972	rs9870377	39		RP11-731C17.1	0	ncRNA_intronic	0.052	NA	14	15	1	1	1
3:136528011:A:G	rs6795628	3	136528011	G	A	0.4583	2.04297e-07	0.803497	rs9870377	39		RP11-731C17.1	0	ncRNA_intronic	0.012	7	14	15	1	1	1
3:136530148:C:T	rs6802291	3	136530148	C	T	0.4583	2.41087e-07	0.803497	rs9870377	39		RP11-731C17.1	1682	intergenic	4.116	6	8	15	1	1	1
3:136531393:A:G	rs10935193	3	136531393	G	A	0.4563	NA	0.79765	rs9870377	39		RP11-731C17.1	2927	intergenic	0.535	7	5	15	1	1	1
3:136531587:G:T	rs9757179	3	136531587	T	G	0.4583	3.09855e-07	0.803497	rs9870377	39		RP11-731C17.1	3121	intergenic	8.192	7	5	15	1	1	1
3:136532828:C:T	rs4678441	3	136532828	T	C	0.4583	2.47704e-07	0.803497	rs9870377	39		RP11-731C17.1	4362	intergenic	4.474	7	5	15	1	1	1
3:136532971:A:G	rs4678442	3	136532971	A	G	0.4583	2.52709e-07	0.803497	rs9870377	39		RP11-731C17.1	4505	intergenic	0.963	7	5	15	1	1	1
3:136548919:C:T	rs67782618	3	136548919	T	C	0.4225	8.70022e-08	0.678415	rs9870377	39		SLC35G2	0	intronic	1.963	6	5	15	1	1	1
3:136558953:C:G	rs12486911	3	136558953	C	G	0.4205	NA	0.67588	rs9870377	39		SLC35G2	0	intronic	6.749	4	2	5	1	1	1
3:136563535:C:G	rs10935199	3	136563535	G	C	0.4205	NA	0.67588	rs9870377	39		SLC35G2:RP11-85F14.5	00:00:00	ncRNA_intronic	0.42	7	4	5	1	1	1
3:136568301:C:CT	rs557667931	3	136568301	C	CT	0.4294	NA	0.61798	rs9870377	39		SLC35G2:RP11-85F14.5	00:00:00	ncRNA_intronic	14.22	NA	4	5	1	1	1
3:136577085:C:T	rs17366234	3	136577085	C	T	0.4185	7.51719e-08	0.671174	rs9870377	39		RP11-85F14.5	0	ncRNA_intronic	0.949	5	2	5	1	1	1
3:136586618:A:G	rs34799319	3	136586618	G	A	0.4225	9.71023e-08	0.680635	rs9870377	39		NCK1	0	intronic	0.653	4	4	5	1	1	1
3:136588893:A:T	rs55650043	3	136588893	A	T	0.4324	NA	0.662092	rs9870377	39		NCK1	0	intronic	0.108	6	4	5	1	1	1
3:136597120:A:G	rs9870377	3	136597120	A	G	0.495	1.6086e-08	1	rs9870377	39		NCK1	0	intronic	3.224	7	4	5	1	1	1
3:136615268:A:G	rs1609391	3	136615268	G	A	0.4235	4.1841e-08	0.682474	rs9870377	39		NCK1	0	intronic	0.252	6	4	5	1	1	0
3:136671890:A:G	rs835649	3	136671890	G	A	0.4682	2.20752e-07	0.799921	rs9870377	39		IL20RB	0	intergenic	6.573	5	5	5	1	1	1
3:136673157:A:T	rs835637	3	136673157	A	T	0.4692	NA	0.816591	rs9870377	39		IL20RB	0	intergenic	2.639	7	5	5	1	1	1
3:136674500:A:C	rs835636	3	136674500	A	C	0.499	3.78095e-06	0.71824	rs9870377	39		IL20RB	0	intergenic	2.422	NA	2	15	1	1	1
3:136944485:C:CT	rs57047649	3	136944485	CT	C	0.4563	NA	0.855208	rs1478320	40		IL20RB	214557	intergenic	0.281	NA	9	15	0	0	1
3:136945045:G:T	3:136945045:G:T	3	136945045	G	T	0.163	NA	0.858529	rs1478320	40		IL20RB	215117	intergenic	1.369	NA	9	15	0	0	1
3:136945045:A:G	3:136945045:A:G	3	136945045	G	A	0.4573	NA	0.858529	rs1478320	40		IL20RB	215117	NA	1.871	7	9	15	0	1	1
3:136947731:A:G	rs1461513	3	136947731	G	A	0.4672	4.77401e-10	0.896182	rs1478320	40		IL20RB	217803	intergenic	1.767	NA	9	15	0	1	1
3:136953624:A:G	rs972586	3	136953624	G	A	0.3827	5.56843e-08	0.939497	rs1382270	40		IL20RB	223696	intergenic	1.096	NA	9	15	0	1	1
3:136954106:G:T	rs972585	3	136954106	G	T	0.4732	4.353e-10	0.943725	rs1478320	40		IL20RB	224178	intergenic	0.283	NA	9	15	0	1	1
3:136954139:C:T	rs972584	3	136954139	C	T	0.3827	5.8845e-08	0.948047	rs1382270	40		IL20RB	224211	intergenic	1.287	NA	9	15	0	1	1
3:136954327:A:G	rs4678303	3	136954327	G	A	0.3827	7.17671e-08	0.948047	rs1382270	40		IL20RB	224399	intergenic	5.424	7	9	15	0	1	1
3:136957488:A:C	rs9877177	3	136957488	C	A	0.4761	5.04194e-10	0.955315	rs1478320	40		IL20RB	227560	intergenic	0.502	6	9	15	0	1	1
3:136957752:C:T	rs1478312	3	136957752	C	T	0.3797	6.2099e-08	0.952346	rs1382270	40		IL20RB	227824	intergenic	4.271	7	9	15	0	1	1
3:136958707:T:TAA	rs562304470	3	136958707	TAA	T	0.2714	NA	0.627801	rs1382270	40		IL20RB	228779	intergenic	1.758	NA	9	15	0	1	1
3:136960448:A:G	rs9818042	3	136960448	G	A	0.4811	4.16652e-11	0.975124	rs1478320	40		IL20RB	230520	intergenic	0.083	6	7	15	0	1	1
3:136961637:A:T	rs9289531	3	136961637	A	T	0.4751	NA	0.951269	rs1478320	40		IL20RB	231709	intergenic	0.938	6	14	15	0	1	1
3:136963403:G:GT	rs35483987	3	136963403	GT	G	0.4722	NA	0.939723	rs1478320	40		IL20RB	233475	intergenic	10.58	NA	9	15	0	1	1
3:136963403:GT:GTT	rs564187104	3	136963403	GT	GTT	0.001988	NA	0.939723	rs1478320	40		IL20RB	233475	NA	NA	NA	9	15	0	0	1
3:136963967:C:T	rs9838168	3	136963967	C	T	0.4722	2.83295e-10	0.939723	rs1478320	40		IL20RB	234039	intergenic	2.048	7	9	15	0	1	1
3:136964226:A:G	rs12633183	3	136964226	G	A	0.3807	5.4923e-08	0.931336	rs1382270	40		IL20RB	234298	intergenic	0.07	6	9	15	0	1	1
3:136964960:A:G	rs1478326	3	136964960	G	A	0.4722	3.15977e-10	0.939723	rs1478320	40		IL20RB	235032	intergenic	2.175	6	9	15	0	1	1
3:136966800:G:GACAC	rs6148087	3	136966800	GACAC	G	0.4712	NA	0.93603	rs1478320	40		IL20RB	236872	intergenic	1.586	NA	9	15	0	1	1
3:136966800:GAC:GACAC	rs571913808	3	136966800	GACAC	GAC	0.1521	NA	0.93603	rs1478320	40		IL20RB	236872	NA	NA	NA	9	15	0	0	1
3:136967097:C:T	rs9826291	3	136967097	C	T	0.3837	4.90043e-08	0.943633	rs1382270	40		IL20RB	237169	intergenic	0.502	6	9	15	0	1	1
3:136970204:G:T	rs143023345	3	136970204	T	G	0.3777	NA	0.926741	rs1382270	40		IL20RB	240276	intergenic	0.43	7	9	15	0	0	1
3:136970990:A:G	rs263505	3	136970990	A	G	0.4841	NA	0.9875	rs1478320	40		IL20RB	241062	intergenic	0.865	NA	9	15	0	0	1
3:136973751:C:T	rs4678305	3	136973751	C	T	0.3817	6.42964e-08	0.94392	rs1382270	40		IL20RB	243823	intergenic	0.286	7	9	15	0	1	1
3:136975286:A:G	rs972677	3	136975286	G	A	0.3797	5.61405e-08	0.935776	rs1382270	40		IL20RB	245358	intergenic	19.94	NA	9	15	0	1	1
3:136975979:C:T	rs4678306	3	136975979	C	T	0.4742	5.30423e-10	0.947475	rs1478320	40		IL20RB	246051	intergenic	2.687	6	9	15	0	1	1
3:136978661:C:T	rs1382270	3	136978661	C	T	0.3867	3.65358e-08	1	rs1382270	40		IL20RB	248733	intergenic	0.478	3a	7	15	0	1	1
3:136979574:A:G	rs9825060	3	136979574	G	A	0.4046	NA	0.780618	rs1382270	40		IL20RB	249646	intergenic	4.2	6	5	15	0	1	1
3:136979905:A:G	rs9867254	3	136979905	G	A	0.4046	4.12859e-10	0.780618	rs1382270	40		IL20RB	249977	intergenic	5.821	6	5	15	0	1	1
3:136979955:A:G	rs9867384	3	136979955	G	A	0.4046	4.61913e-10	0.780618	rs1382270	40		IL20RB	250027	intergenic	1.676	7	5	15	0	1	1
3:136980572:C:T	rs1478320	3	136980572	T	C	0.4851	3.37644e-11	1	rs1478320	40		IL20RB	250644	intergenic	9.034	7	5	15	0	1	1
3:136985329:C:T	rs1039617	3	136985329	T	C	0.4085	1.38533e-08	0.813704	rs1382270	40		RNA5SP142	251646	intergenic	0.474	6	5	15	0	1	1
3:136985788:G:T	rs7650697	3	136985788	G	T	0.4115	1.64964e-08	0.804021	rs1382270	40		RNA5SP142	2587-09-21	intergenic	1.698	5	5	15	0	1	1
3:136987413:A:G	rs9838974	3	136987413	A	G	0.4006	7.86732e-10	0.77038	rs6780666	40		RNA5SP142	249562	intergenic	1.398	6	5	15	0	1	1
3:136990241:T:TTGTCTA	rs146302576	3	136990241	T	TTGTCTA	0.4742	NA	0.955851	rs1478320	40		RNA5SP142	246734	intergenic	7.224	NA	5	15	0	0	1
3:136997294:C:T	rs3856624	3	136997294	C	T	0.4722	2.84524e-09	0.932326	rs1478320	40		RNA5SP142	239681 days, 0:00:00	intergenic	0.261	7	9	15	0	1	1
3:137002524:C:G	rs9853631	3	137002524	G	C	0.4742	NA	0.924009	rs1478320	40		RNA5SP142	2541-11-25	intergenic	21.2	7	14	15	0	1	1
3:137020184:A:G	rs9866316	3	137020184	G	A	0.4811	NA	0.927088	rs1478320	40		RNA5SP142	216791	intergenic	3.501	6	9	15	0	0	1
3:137029677:C:T	rs6771077	3	137029677	C	T	0.4612	NA	0.846973	rs1478320	40		RNA5SP142	207298	intergenic	1.824	7	14	15	0	0	1
3:137030100:C:T	rs575436787	3	137030100	C	T	0.01491	NA	0.84726	rs1478320	40		RNA5SP142	206875	intergenic	0.43	NA	9	15	0	0	1
3:137030100:C:CT	rs71304269	3	137030100	C	CT	0.4592	NA	0.84726	rs1478320	40		RNA5SP142	206875	NA	0.457	NA	9	15	0	0	1
3:137030183:C:T	rs6439701	3	137030183	T	C	0.3887	9.42024e-11	0.92972	rs6780666	40		RNA5SP142	206792	intergenic	11.14	6	9	15	0	0	1
3:137031237:G:T	rs7616632	3	137031237	T	G	0.4861	NA	0.938859	rs1478320	40		RNA5SP142	205738	intergenic	4.307	6	9	15	0	1	1
3:137037058:A:G	rs9862291	3	137037058	A	G	0.4861	NA	0.939205	rs1478320	40		RNA5SP142	199917	intergenic	1.913	6	9	15	0	1	1
3:137037334:A:T	rs2169358	3	137037334	A	T	0.4861	NA	0.939205	rs1478320	40		RNA5SP142	199641	intergenic	9.032	7	9	15	0	1	1
3:137050690:G:T	rs9866998	3	137050690	G	T	0.4771	1.05192e-09	0.911076	rs1478320	40		RNA5SP142	186285	intergenic	0.189	7	8	15	0	0	1
3:137053959:A:T	rs57017501	3	137053959	A	T	0.3897	NA	0.924889	rs6780666	40		RNA5SP142	183016	intergenic	2.814	5	9	15	0	0	1
3:137054809:T:TAAG	rs10573029	3	137054809	TAAG	T	0.3867	NA	0.938642	rs6780666	40		RNA5SP142	182166	intergenic	2.291	NA	9	15	0	1	1
3:137055154:A:G	rs6439704	3	137055154	G	A	0.3867	NA	0.938642	rs6780666	40		RNA5SP142	181821	intergenic	1.692	4	9	15	0	0	1
3:137055316:C:T	rs3912122	3	137055316	C	T	0.3867	NA	0.938642	rs6780666	40		RNA5SP142	181659	intergenic	6.484	NA	9	15	0	1	1
3:137057457:A:G	rs9875690	3	137057457	G	A	0.4781	1.59522e-09	0.907228	rs1478320	40		RNA5SP142	179518	intergenic	4.397	5	8	15	0	0	1
3:137061855:C:T	rs6808264	3	137061855	C	T	0.3797	NA	0.910589	rs6780666	40		RNA5SP142	175120	intergenic	1.571	5	9	15	0	1	1
3:137062682:G:T	rs6763326	3	137062682	G	T	0.3867	NA	0.938642	rs6780666	40		RNA5SP142	174293	intergenic	0.633	5	9	15	0	0	1
3:137067993:A:G	rs6780833	3	137067993	G	A	0.3877	NA	0.960772	rs6780666	40		RNA5SP142	168982	intergenic	0.963	7	7	15	0	1	1
3:137068013:C:T	rs6780666	3	137068013	C	T	0.3966	5.37623e-11	1	rs6780666	40		RNA5SP142	168962	intergenic	19.44	6	7	15	0	1	1
3:137071042:C:T	rs11921899	3	137071042	C	T	0.3946	NA	0.937546	rs6780666	40		RNA5SP142	165933	intergenic	0.112	5	13	15	0	1	1
3:137072239:C:T	rs13064263	3	137072239	C	T	0.3827	NA	0.931044	rs6780666	40		RNA5SP142	164736	intergenic	1.495	7	13	15	0	1	1
3:137073858:G:T	rs11925169	3	137073858	G	T	0.3897	1.30737e-10	0.960112	rs6780666	40		RNA5SP142	163117	intergenic	0.092	7	9	15	0	1	1
3:137074318:A:C	rs7628978	3	137074318	C	A	0.3837	2.09005e-10	0.934604	rs6780666	40		RNA5SP142	162657	intergenic	0.549	7	9	15	0	1	1
3:137075329:C:T	rs4678311	3	137075329	C	T	0.4821	NA	0.875081	rs1478320	40		RNA5SP142	161646	intergenic	10.41	7	9	15	0	1	1
3:137075563:C:G	rs4432581	3	137075563	C	G	0.3827	NA	0.931044	rs6780666	40		RNA5SP142	161412	intergenic	7.333	7	9	15	0	1	1
3:137076332:C:T	rs13079202	3	137076332	T	C	0.3956	NA	0.93328	rs6780666	40		RNA5SP142	160643	intergenic	2.64	7	9	15	0	1	1
3:137076343:A:T	rs13099199	3	137076343	A	T	0.3907	NA	0.955655	rs6780666	40		RNA5SP142	160632	intergenic	3.327	7	9	15	0	1	1
3:137076353:C:T	rs9864672	3	137076353	T	C	0.4821	NA	0.875081	rs1478320	40		RNA5SP142	160622	intergenic	5.001	7	9	15	0	1	1
3:137076432:C:G	rs13099852	3	137076432	G	C	0.3897	NA	0.960112	rs6780666	40		RNA5SP142	160543	intergenic	10.61	7	9	15	0	1	1
3:137076643:G:T	rs13079724	3	137076643	T	G	0.3897	1.53717e-10	0.960112	rs6780666	40		RNA5SP142	160332	intergenic	8.704	6	9	15	0	1	1
3:137076854:C:T	rs34054838	3	137076854	C	T	0.3897	NA	0.960112	rs6780666	40		RNA5SP142	160121	intergenic	10.79	6	9	15	0	1	1
3:137077348:C:T	rs1600132	3	137077348	C	T	0.3946	NA	0.937546	rs6780666	40		RNA5SP142	159627	intergenic	1.255	6	9	15	0	1	1
3:137077596:C:T	rs13063184	3	137077596	C	T	0.3897	1.60479e-10	0.960112	rs6780666	40		RNA5SP142	159379	intergenic	1.73	7	9	15	0	1	1
3:137077601:G:T	rs1600133	3	137077601	T	G	0.3956	NA	0.933068	rs6780666	40		RNA5SP142	159374	intergenic	2.307	6	9	15	0	1	1
3:137077717:A:G	rs13063709	3	137077717	G	A	0.3897	1.44743e-10	0.960112	rs6780666	40		RNA5SP142	159258	intergenic	0.136	6	9	15	0	1	1
3:137077844:C:T	rs2344868	3	137077844	T	C	0.4831	NA	0.878701	rs1478320	40		RNA5SP142	159131	intergenic	4.34	7	9	15	0	1	1
3:137078117:G:T	rs2126205	3	137078117	G	T	0.4821	NA	0.875081	rs1478320	40		RNA5SP142	158858	intergenic	1.04	6	9	15	0	1	1
3:137078889:C:T	rs13096671	3	137078889	T	C	0.3837	NA	0.926723	rs6780666	40		RNA5SP142	158086	intergenic	3.783	7	9	15	0	1	1
3:137081474:A:G	rs1478315	3	137081474	G	A	0.3956	NA	0.933068	rs6780666	40		RNA5SP142	155501	intergenic	0.678	7	9	15	0	1	1
3:137081649:A:G	rs1461515	3	137081649	G	A	0.4821	NA	0.875081	rs1478320	40		RNA5SP142	155326	intergenic	1.296	7	9	15	0	1	1
3:137081855:C:T	rs28831411	3	137081855	C	T	0.4831	NA	0.878701	rs1478320	40		RNA5SP142	155120	intergenic	2.657	6	9	15	0	1	1
3:137082000:A:G	rs11928135	3	137082000	G	A	0.3897	3.64228e-09	0.960112	rs6780666	40		RNA5SP142	154975	intergenic	2.554	6	9	15	0	1	1
3:137082347:C:T	rs1600134	3	137082347	C	T	0.3907	NA	0.955655	rs6780666	40		RNA5SP142	154628	intergenic	1.276	7	9	15	0	1	1
3:137082805:C:T	rs6795846	3	137082805	C	T	0.3956	NA	0.93328	rs6780666	40		RNA5SP142	154170	intergenic	1.181	6	9	15	0	1	1
3:137082870:A:G	rs11921428	3	137082870	A	G	0.3907	1.68093e-10	0.955655	rs6780666	40		RNA5SP142	154105	intergenic	0.757	6	9	15	0	1	1
3:137083475:C:T	rs9882211	3	137083475	C	T	0.4821	NA	0.875081	rs1478320	40		RNA5SP142	153500	intergenic	0.907	7	9	15	0	1	1
3:137087319:T:TTTTGTATTATTCTAATTTTTAAAAAGTTTGTTGAGG	rs143909827	3	137087319	TTTTGTATTATTCTAATTTTTAAAAAGTTTGTTGAGG	T	0.3837	NA	0.926723	rs6780666	40		RNA5SP142	149656	intergenic	0.159	NA	9	15	0	1	1
3:137088026:A:T	rs11921162	3	137088026	A	T	0.3917	NA	0.951099	rs6780666	40		RNA5SP142	148949	intergenic	0.741	6	9	15	0	0	1
3:137088277:A:G	rs36179635	3	137088277	A	G	0.3837	NA	0.926723	rs6780666	40		RNA5SP142	148698	intergenic	0.959	7	9	15	0	1	1
3:137089975:C:T	rs139733622	3	137089975	C	T	0.4821	NA	0.875081	rs1478320	40		RNA5SP142	147000	intergenic	0.652	7	9	15	0	1	1
3:137090331:C:T	rs13066390	3	137090331	C	T	0.3757	5.23067e-10	0.902523	rs6780666	40		RNA5SP142	146644	intergenic	1.841	7	9	15	0	1	1
3:137091266:G:T	rs13072625	3	137091266	G	T	0.3837	NA	0.926723	rs6780666	40		RNA5SP142	145709	intergenic	1.677	7	9	15	0	1	1
3:137092016:A:C	rs144337334	3	137092016	A	C	0.3837	NA	0.926723	rs6780666	40		RNA5SP142	144959	intergenic	5.805	6	9	15	0	1	1
3:137092046:A:G	rs140059587	3	137092046	G	A	0.3837	NA	0.926723	rs6780666	40		RNA5SP142	144929	intergenic	3.632	7	9	15	0	1	1
3:137092055:A:G	rs145518316	3	137092055	A	G	0.3956	NA	0.93328	rs6780666	40		RNA5SP142	144920	intergenic	0.458	6	9	15	0	1	1
3:137092495:A:G	rs146572533	3	137092495	G	A	0.3827	NA	0.931044	rs6780666	40		RNA5SP142	144480	intergenic	3.508	7	9	15	0	1	1
3:137094509:C:T	rs6439706	3	137094509	C	T	0.3877	3.65413e-10	0.907355	rs6780666	40		RNA5SP142	142466	intergenic	1.796	7	9	15	0	1	1
3:137094709:T:TCTGCTGGATAATATC	rs144849751	3	137094709	TCTGCTGGATAATATC	T	0.4831	NA	0.878701	rs1478320	40		RNA5SP142	142266	intergenic	3.049	NA	9	15	0	0	1
3:137095042:C:T	rs6770222	3	137095042	C	T	0.3827	3.68895e-10	0.931044	rs6780666	40		RNA5SP142	141933	intergenic	1.313	7	9	15	0	1	1
3:137096974:A:AT	rs146988244	3	137096974	AT	A	0.3956	NA	0.93328	rs6780666	40		RNA5SP142	140001	intergenic	0.127	NA	9	15	0	0	1
3:137098802:A:G	rs7651485	3	137098802	A	G	0.3956	1.77206e-10	0.92455	rs6780666	40		RNA5SP142	138173	intergenic	4.553	3b	9	15	0	1	1
3:137099200:A:C	rs13088569	3	137099200	C	A	0.3917	2.00006e-10	0.951275	rs6780666	40		RNA5SP142	137775	intergenic	1	7	9	15	0	1	1
3:137099624:T:TG	rs151289798	3	137099624	T	TG	0.3887	NA	0.9387	rs6780666	40		RNA5SP142	137351	intergenic	0.739	NA	14	15	0	1	1
3:137099626:A:T	rs202182600	3	137099626	T	A	0.33	NA	0.722346	rs6780666	40		RNA5SP142	137349	intergenic	1.883	6	14	15	0	1	1
3:137099905:G:GCAAA	rs113766551	3	137099905	GCAAA	G	0.3917	NA	0.951275	rs6780666	40		RNA5SP142	137070	intergenic	0.617	NA	14	15	0	0	1
3:137100418:A:T	rs13074917	3	137100418	T	A	0.3847	NA	0.922476	rs6780666	40		RNA5SP142	136557	intergenic	1.487	7	9	15	0	1	1
3:137100701:C:G	rs13095941	3	137100701	G	C	0.3847	NA	0.922476	rs6780666	40		RNA5SP142	136274	intergenic	5.118	7	9	15	0	1	1
3:137100763:C:T	rs11925109	3	137100763	T	C	0.3917	2.06456e-10	0.951275	rs6780666	40		RNA5SP142	136212	intergenic	1.528	7	9	15	0	1	1
3:137100966:G:T	rs13100602	3	137100966	G	T	0.3917	1.80662e-10	0.951275	rs6780666	40		RNA5SP142	136009	intergenic	1.989	6	9	15	0	1	1
3:137101263:A:C	rs13100696	3	137101263	A	C	0.3847	NA	0.922476	rs6780666	40		RNA5SP142	135712	intergenic	10.6	7	9	15	0	1	1
3:137101553:C:G	rs13058843	3	137101553	C	G	0.3917	NA	0.951275	rs6780666	40		RNA5SP142	135422	intergenic	2.126	6	9	15	0	1	1
3:137101641:T:TTTC	rs10575468	3	137101641	TTTC	T	0.4811	NA	0.871503	rs1478320	40		RNA5SP142	135334	intergenic	7.119	NA	9	15	0	0	1
3:137101950:A:C	rs13063691	3	137101950	C	A	0.3847	NA	0.922476	rs6780666	40		RNA5SP142	135025	intergenic	1.507	6	9	15	0	1	1
3:137102023:C:T	rs9850924	3	137102023	C	T	0.4811	NA	0.871503	rs1478320	40		RNA5SP142	134952	intergenic	0.681	7	9	15	0	1	1
3:137102809:C:G	rs9852447	3	137102809	G	C	0.4811	NA	0.871503	rs1478320	40		RNA5SP142	134166	intergenic	7.549	7	9	15	0	1	1
3:137102974:A:T	rs9818388	3	137102974	A	T	0.4811	NA	0.871503	rs1478320	40		RNA5SP142	134001	intergenic	0.179	6	9	15	0	1	1
3:137103696:C:T	rs9857341	3	137103696	C	T	0.4811	NA	0.871503	rs1478320	40		RNA5SP142	133279	intergenic	1.796	7	9	15	0	1	1
3:137106310:C:T	rs9818180	3	137106310	C	T	0.4811	NA	0.871503	rs1478320	40		RNA5SP142	130665	intergenic	6.2	7	9	15	0	1	1
3:137107066:C:T	rs1478318	3	137107066	T	C	0.3966	1.53179e-10	0.929088	rs6780666	40		RNA5SP142	129909	intergenic	4.163	7	5	15	0	1	1
3:137107212:A:T	rs6789570	3	137107212	T	A	0.3966	NA	0.929088	rs6780666	40		RNA5SP142	129763	intergenic	4.587	6	5	15	0	1	1
3:137107585:C:T	rs6792394	3	137107585	T	C	0.3966	1.7627e-10	0.929088	rs6780666	40		RNA5SP142	129390	intergenic	1.218	6	5	15	0	1	1
3:137108175:C:T	rs12488660	3	137108175	C	T	0.3956	2.36775e-10	0.93328	rs6780666	40		RNA5SP142	128800	intergenic	2.138	7	9	15	0	1	1
3:137108309:A:AT	rs5852877	3	137108309	AT	A	0.4821	NA	0.875081	rs1478320	40		RNA5SP142	128666	intergenic	0.652	NA	7	15	0	0	1
3:137108482:C:T	rs1382269	3	137108482	T	C	0.4821	NA	0.875081	rs1478320	40		RNA5SP142	128493	intergenic	0.265	7	9	15	0	1	1
3:137109177:A:C	rs12489554	3	137109177	C	A	0.3877	2.04076e-10	0.925315	rs6780666	40		RNA5SP142	127798	intergenic	2.268	6	9	15	0	1	1
3:137110309:C:G	rs7632332	3	137110309	G	C	0.3857	NA	0.917886	rs6780666	40		RNA5SP142	126666	intergenic	3.481	7	9	15	0	1	1
3:137110475:C:T	rs9839713	3	137110475	C	T	0.4801	NA	0.867381	rs1478320	40		RNA5SP142	126500	intergenic	2.22	6	9	15	0	0	1
3:137110535:G:GT	rs34662859	3	137110535	G	GT	0.3479	NA	0.756282	rs6780666	40		RNA5SP142	126440	intergenic	7.398	NA	9	15	0	0	1
3:137110535:G:T	rs536578967	3	137110535	G	T	0.001988	NA	0.756282	rs6780666	40		RNA5SP142	126440	NA	6.582	NA	9	15	0	0	1
3:137111626:G:T	rs10935243	3	137111626	G	T	0.3797	NA	0.901621	rs6780666	40		RNA5SP142	125349	intergenic	0.753	7	9	15	0	1	1
3:137112737:A:AT	rs199742680	3	137112737	AT	A	0.4811	NA	0.863754	rs1478320	40		RNA5SP142	124238	intergenic	0.437	NA	9	15	0	0	1
3:137112739:A:T	rs115945771	3	137112739	T	A	0.4811	NA	0.863754	rs1478320	40		RNA5SP142	124236	intergenic	0.755	6	9	15	0	0	1
3:137114223:A:G	rs13323596	3	137114223	G	A	0.4801	NA	0.867381	rs1478320	40		RNA5SP142	122752	intergenic	0.854	7	9	15	0	1	1
3:137115243:C:G	3:137115243:C:G	3	137115243	C	G	0.4811	NA	0.863754	rs1478320	40		RNA5SP142	121732	intergenic	4.614	6	9	15	0	1	1
3:137115243:G:T	3:137115243:G:T	3	137115243	G	T	0.000994	NA	0.863754	rs1478320	40		RNA5SP142	121732	NA	4.469	NA	9	15	0	0	1
3:137115412:A:G	rs4331624	3	137115412	G	A	0.4801	NA	0.867381	rs1478320	40		RNA5SP142	121563	intergenic	4.891	7	9	15	0	0	1
3:137115905:C:T	rs6789059	3	137115905	T	C	0.4801	NA	0.867381	rs1478320	40		RNA5SP142	121070	intergenic	1.041	7	9	15	0	1	1
3:137116656:G:GA	rs139109960	3	137116656	G	GA	0.497	NA	0.777545	rs1478320	40		RNA5SP142	120319	intergenic	1.593	NA	9	15	0	0	1
3:137121243:C:T	rs13064915	3	137121243	T	C	0.3191	4.41599e-09	0.968237	rs13071190	40		RNA5SP142	115732	intergenic	3.363	6	9	15	0	1	1
3:137121942:C:G	rs35162073	3	137121942	G	C	0.2913	2.1737e-08	0.855158	rs13071190	40		RNA5SP142	115033	intergenic	1.285	6	9	15	0	1	1
3:137122394:C:T	rs13071190	3	137122394	T	C	0.3141	2.40531e-09	1	rs13071190	40		RNA5SP142	114581	intergenic	7.417	7	9	15	0	1	1
3:137122740:A:G	rs13092287	3	137122740	G	A	0.4394	2.73352e-08	1	rs13092287	40		RNA5SP142	114235	intergenic	9.084	6	9	15	0	0	1
3:137123092:C:G	rs13097302	3	137123092	G	C	0.4364	NA	0.988162	rs13092287	40		RNA5SP142	113883	intergenic	5.783	5	9	15	0	0	1
3:137124316:T:TACAC	rs68176629	3	137124316	TACAC	T	0.02584	NA	0.708103	rs13071190	40		RNA5SP142	112659	intergenic	1.2	NA	9	15	0	0	1
3:137124316:TAC:TACAC	rs577630461	3	137124316	TACAC	TAC	0.2406	NA	0.708103	rs13071190	40		RNA5SP142	112659	NA	NA	NA	9	15	0	0	1
3:137124702:A:G	rs4505635	3	137124702	A	G	0.4374	3.944e-08	0.984229	rs13092287	40		RNA5SP142	112273	intergenic	0.667	7	9	15	0	0	1
3:137124978:A:T	rs11929381	3	137124978	T	A	0.2853	1.20286e-08	0.866851	rs13071190	40		RNA5SP142	111997	intergenic	4.376	7	9	15	0	1	1
3:137124998:A:G	rs11917583	3	137124998	A	G	0.2853	1.07716e-08	0.866851	rs13071190	40		RNA5SP142	111977	intergenic	1.216	7	9	15	0	1	1
3:137125115:C:CCAAA	rs113181409	3	137125115	C	CCAAA	0.2853	NA	0.866851	rs13071190	40		RNA5SP142	111860	intergenic	11.41	NA	9	15	0	1	1
3:137125357:C:T	rs7613641	3	137125357	T	C	0.4374	4.09349e-08	0.984229	rs13092287	40		RNA5SP142	111618	intergenic	0.846	5	9	15	0	0	1
3:137126673:A:G	rs4678318	3	137126673	A	G	0.4354	5.45185e-08	0.984294	rs13092287	40		RNA5SP142	110302	intergenic	1.196	7	9	15	0	0	1
3:137126931:C:T	rs12630236	3	137126931	T	C	0.4354	6.59316e-08	0.984294	rs13092287	40		RNA5SP142	110044	intergenic	4.289	7	9	15	0	0	1
3:137127194:A:AT	rs113704127	3	137127194	A	AT	0.4334	NA	0.976413	rs13092287	40		RNA5SP142	109781	intergenic	1.706	NA	9	15	0	0	1
3:137128019:C:T	rs4678319	3	137128019	T	C	0.4354	6.21172e-08	0.984294	rs13092287	40		RNA5SP142	108956	intergenic	3.239	6	9	15	0	0	1
3:137128815:A:C	rs6439713	3	137128815	C	A	0.3091	6.50906e-09	0.967951	rs13071190	40		RNA5SP142	108160	intergenic	1.343	6	9	15	0	1	1
3:137129555:C:T	rs6769808	3	137129555	C	T	0.4354	6.2167e-08	0.984294	rs13092287	40		RNA5SP142	107420	intergenic	0.574	6	9	15	0	0	1
3:137130250:C:T	rs4295123	3	137130250	C	T	0.4354	5.33347e-08	0.976562	rs13092287	40		RNA5SP142	2192-03-13	intergenic	0.509	6	9	15	0	0	1
3:137130343:A:C	rs4533584	3	137130343	A	C	0.4354	8.01642e-08	0.984294	rs13092287	40		RNA5SP142	106632	intergenic	3.126	7	9	15	0	0	1
3:137130750:C:T	rs9834972	3	137130750	T	C	0.4354	6.88424e-08	0.984294	rs13092287	40		RNA5SP142	106225	intergenic	1.403	7	9	15	0	0	1
3:137131374:A:G	rs7356086	3	137131374	G	A	0.4354	6.78447e-08	0.984294	rs13092287	40		RNA5SP142	105601	intergenic	0.556	7	8	15	0	0	1
3:137131385:C:T	rs9790010	3	137131385	C	T	0.2823	4.58352e-08	0.863229	rs13071190	40		RNA5SP142	105590	intergenic	0.671	7	8	15	0	1	1
3:137131679:C:T	rs9820157	3	137131679	C	T	0.4354	8.59689e-08	0.984294	rs13092287	40		RNA5SP142	105296	intergenic	0.038	7	9	15	0	0	1
3:137132174:A:ACTG	rs144361301	3	137132174	ACTG	A	0.3082	NA	0.972644	rs13071190	40		RNA5SP142	104801	intergenic	0.62	NA	9	15	0	1	1
3:137132401:A:G	rs111532973	3	137132401	G	A	0.4344	NA	0.980346	rs13092287	40		RNA5SP142	104574	intergenic	0.053	6	9	15	0	0	1
3:137132598:C:T	rs111610018	3	137132598	T	C	0.4354	NA	0.984294	rs13092287	40		RNA5SP142	104377	intergenic	0.048	7	9	15	0	0	1
3:137132962:G:T	rs149617086	3	137132962	G	T	0.4354	NA	0.984294	rs13092287	40		RNA5SP142	104013	intergenic	0.058	7	9	15	0	0	1
3:137133075:C:T	rs139869089	3	137133075	T	C	0.4354	NA	0.984294	rs13092287	40		RNA5SP142	103900	intergenic	1.204	6	9	15	0	0	1
3:137133575:C:T	rs144990413	3	137133575	T	C	0.4354	NA	0.984294	rs13092287	40		RNA5SP142	103400	intergenic	1.295	7	14	15	0	0	1
3:137133576:A:G	rs145197362	3	137133576	A	G	0.4354	NA	0.984294	rs13092287	40		RNA5SP142	103399	intergenic	1.526	7	14	15	0	0	1
3:137133787:C:T	rs149390023	3	137133787	C	T	0.4344	NA	0.980346	rs13092287	40		RNA5SP142	103188	intergenic	5.629	7	14	15	0	0	1
3:137134438:C:T	rs9835686	3	137134438	T	C	0.4354	NA	0.984294	rs13092287	40		RNA5SP142	102537	intergenic	1.727	7	14	15	0	0	1
3:137134748:C:T	rs9790100	3	137134748	C	T	0.2406	NA	0.708103	rs13071190	40		RNA5SP142	102227	intergenic	3.773	6	14	15	0	0	1
3:137135268:C:T	3:137135268:C:T	3	137135268	T	C	0.4354	NA	0.984294	rs13092287	40		RNA5SP142	101707	intergenic	10.18	6	14	15	0	0	1
3:137135518:A:C	rs7618898	3	137135518	A	C	0.4364	NA	0.980248	rs13092287	40		RNA5SP142	101457	intergenic	1.369	7	14	15	0	0	1
3:137136109:A:G	rs13322499	3	137136109	A	G	0.4354	7.02882e-08	0.984294	rs13092287	40		RNA5SP142	100866	intergenic	1.785	7	14	15	0	0	1
3:137136222:A:C	rs13322539	3	137136222	C	A	0.4354	NA	0.984294	rs13092287	40		RNA5SP142	2175-11-06	intergenic	0.08	7	14	15	0	0	1
3:137136284:A:T	rs111521516	3	137136284	A	T	0.2406	NA	0.708103	rs13071190	40		RNA5SP142	100691	intergenic	6.692	6	14	15	0	0	1
3:137136499:C:T	rs13315629	3	137136499	C	T	0.4354	6.59082e-08	0.984294	rs13092287	40		RNA5SP142	100476	intergenic	1.019	7	14	15	0	0	1
3:137136868:A:G	rs62408884	3	137136868	G	A	0.4364	NA	0.980248	rs13092287	40		RNA5SP142	100107	intergenic	1.318	6	14	15	0	0	1
3:137136924:C:G	rs62408885	3	137136924	C	G	0.4344	NA	0.980346	rs13092287	40		RNA5SP142	100051	intergenic	0.59	6	14	15	0	0	1
3:137137600:T:TTACTTATTTATAACAAAA	rs72302998	3	137137600	T	TTACTTATTTATAACAAAA	0.4354	NA	0.984294	rs13092287	40		RNA5SP142	99375	intergenic	12.46	NA	9	15	0	0	1
3:137139227:C:T	rs7628908	3	137139227	C	T	0.4354	9.89933e-08	0.984294	rs13092287	40		RNA5SP142	97748	intergenic	3.612	7	9	9	0	0	1
3:137139538:A:T	rs7643081	3	137139538	A	T	0.4344	NA	0.980346	rs13092287	40		RNA5SP142	97437	intergenic	0.252	7	9	9	0	0	1
3:137139577:A:G	rs7631592	3	137139577	G	A	0.4344	1.0729e-07	0.980346	rs13092287	40		RNA5SP142	97398	intergenic	0.088	7	9	9	0	0	1
3:137139687:A:G	rs71318005	3	137139687	G	A	0.2406	8.91339e-06	0.708103	rs13071190	40		RNA5SP142	97288	intergenic	0.064	7	9	9	0	0	1
3:137140098:C:T	rs9859006	3	137140098	T	C	0.4344	1.03273e-07	0.980346	rs13092287	40		RNA5SP142	96877	intergenic	3.342	6	9	15	0	0	1
3:137140744:G:T	rs13433959	3	137140744	G	T	0.4344	9.98419e-08	0.980346	rs13092287	40		RNA5SP142	96231	intergenic	0.372	7	9	15	0	0	1
3:137140799:A:G	rs13433960	3	137140799	G	A	0.4344	7.97089e-08	0.980346	rs13092287	40		RNA5SP142	96176	intergenic	0.701	7	9	15	0	0	1
3:137141112:C:T	rs4261821	3	137141112	T	C	0.4364	1.04322e-07	0.972237	rs13092287	40		RNA5SP142	95863	intergenic	4.191	7	9	15	0	0	1
3:137141214:C:T	rs4532073	3	137141214	C	T	0.4344	9.63109e-08	0.980346	rs13092287	40		RNA5SP142	95761	intergenic	2.008	7	9	15	0	0	1
3:137142212:A:G	rs12634806	3	137142212	G	A	0.4344	8.59254e-08	0.980346	rs13092287	40		RNA5SP142	94763	intergenic	1.935	7	9	15	0	0	1
3:137142287:C:T	rs9850012	3	137142287	C	T	0.4354	8.64077e-08	0.976408	rs13092287	40		RNA5SP142	94688	intergenic	1.751	6	9	15	0	0	1
3:137142302:A:G	rs9850268	3	137142302	G	A	0.4354	8.93345e-08	0.976408	rs13092287	40		RNA5SP142	94673	intergenic	0.089	7	9	15	0	0	1
3:137142377:C:G	rs9850161	3	137142377	G	C	0.4344	NA	0.980346	rs13092287	40		RNA5SP142	94598	intergenic	0.325	6	9	15	0	0	1
3:137142513:G:T	rs9870200	3	137142513	T	G	0.4344	5.84263e-07	0.980346	rs13092287	40		RNA5SP142	2158-08-16	intergenic	2.445	6	9	15	0	0	1
3:137143078:C:T	rs7624786	3	137143078	C	T	0.4344	1.0057e-07	0.980346	rs13092287	40		RNA5SP142	93897	intergenic	13.42	6	9	15	0	0	1
3:137143245:A:G	rs7625046	3	137143245	G	A	0.4344	1.03209e-07	0.980346	rs13092287	40		RNA5SP142	93730	intergenic	8.912	7	9	15	0	0	1
3:137143385:C:CAAAAC	3:137143385:C:CAAAAC	3	137143385	C	CAAAAC	0.000994	NA	0.980248	rs13092287	40		RNA5SP142	93590	NA	2.211	NA	9	15	0	0	1
3:137143385:C:CAAAAA	3:137143385:C:CAAAAA	3	137143385	CAAAAA	C	0.4364	NA	0.980248	rs13092287	40		RNA5SP142	93590	intergenic	2.211	NA	9	15	0	0	1
3:137143460:A:G	rs7625224	3	137143460	G	A	0.4344	1.01144e-07	0.980346	rs13092287	40		RNA5SP142	93515	intergenic	9.201	7	9	15	0	0	1
3:137143585:A:T	rs7649497	3	137143585	T	A	0.4354	NA	0.984294	rs13092287	40		RNA5SP142	93390	intergenic	11.28	7	9	15	0	0	1
3:137143693:C:T	rs9855982	3	137143693	C	T	0.4344	1.03908e-07	0.980346	rs13092287	40		RNA5SP142	93282	intergenic	1.644	6	9	15	0	0	1
3:137143912:C:CA	rs34723783	3	137143912	CA	C	0.4344	NA	0.980346	rs13092287	40		RNA5SP142	93063	intergenic	7.859	NA	9	15	0	0	1
3:137144064:A:C	rs4358253	3	137144064	A	C	0.4344	5.1913e-07	0.980346	rs13092287	40		RNA5SP142	92911	intergenic	0.425	6	9	15	0	0	1
3:137144582:A:C	rs4678325	3	137144582	C	A	0.4344	1.45012e-07	0.972455	rs13092287	40		RNA5SP142	92393	intergenic	5.017	6	9	15	0	0	1
3:137144763:C:T	rs7432263	3	137144763	T	C	0.4344	1.49814e-07	0.972455	rs13092287	40		RNA5SP142	92212	intergenic	6.962	6	9	15	0	0	1
3:137144973:A:C	rs4678326	3	137144973	A	C	0.4344	1.46367e-07	0.972455	rs13092287	40		RNA5SP142	92002	intergenic	0.327	7	9	15	0	0	1
3:137145058:A:T	rs4678327	3	137145058	A	T	0.4374	NA	0.968696	rs13092287	40		RNA5SP142	91917	intergenic	11.01	6	9	15	0	0	1
3:137145589:A:C	rs9875734	3	137145589	A	C	0.4205	2.14064e-06	0.919543	rs13092287	40		RNA5SP142	91386	intergenic	6.61	7	9	15	0	0	1
3:137145670:A:T	rs9858380	3	137145670	A	T	0.4344	NA	0.972455	rs13092287	40		RNA5SP142	91305	intergenic	3.218	6	9	15	0	0	1
3:137145693:A:G	rs9875912	3	137145693	A	G	0.4344	9.61722e-08	0.972455	rs13092287	40		RNA5SP142	91282	intergenic	2.634	7	9	15	0	0	1
3:137145772:A:T	rs9858534	3	137145772	A	T	0.4344	NA	0.972455	rs13092287	40		RNA5SP142	91203	intergenic	0.072	6	9	15	0	0	1
3:137145823:C:T	rs9838452	3	137145823	C	T	0.4344	1.16416e-07	0.972455	rs13092287	40		RNA5SP142	91152	intergenic	2.062	6	9	15	0	0	1
3:137145833:A:ACAAAGGTG	rs139382574	3	137145833	A	ACAAAGGTG	0.4344	NA	0.972455	rs13092287	40		RNA5SP142	91142	intergenic	2.357	NA	9	15	0	0	1
3:137146658:C:T	rs9863696	3	137146658	T	C	0.4344	1.19581e-07	0.972455	rs13092287	40		RNA5SP142	90317	intergenic	2.5	7	9	15	0	0	1
3:137146801:C:T	rs9843944	3	137146801	C	T	0.4344	1.34692e-07	0.972455	rs13092287	40		RNA5SP142	90174	intergenic	0.139	6	9	15	0	0	1
3:137147159:C:T	rs4678328	3	137147159	T	C	0.4354	1.14037e-07	0.976408	rs13092287	40		RNA5SP142	89816	intergenic	7.322	7	9	15	0	0	1
3:137147283:C:CTT	rs561571418	3	137147283	CTT	C	0.4384	NA	0.956322	rs13092287	40		RNA5SP142	89692	intergenic	0.828	NA	9	15	0	0	1
3:137147336:A:G	rs7615343	3	137147336	A	G	0.4344	1.30081e-07	0.972455	rs13092287	40		RNA5SP142	89639	intergenic	0.373	7	9	15	0	0	1
3:137147339:A:G	rs7615344	3	137147339	A	G	0.4344	1.69158e-07	0.972455	rs13092287	40		RNA5SP142	89636	intergenic	5.501	7	9	15	0	0	1
3:137147517:C:T	rs7639842	3	137147517	C	T	0.4354	1.12138e-07	0.976408	rs13092287	40		RNA5SP142	89458	intergenic	3.831	7	9	15	0	0	1
3:137147575:C:T	rs12634614	3	137147575	C	T	0.2416	NA	0.695518	rs13071190	40		RNA5SP142	89400	intergenic	0.215	7	9	15	0	0	1
3:137147840:C:T	rs4234224	3	137147840	T	C	0.4344	1.36539e-07	0.972455	rs13092287	40		RNA5SP142	89135	intergenic	6.222	6	9	15	0	0	1
3:137148088:A:C	rs4536768	3	137148088	C	A	0.4354	1.60849e-07	0.968553	rs13092287	40		RNA5SP142	88887	intergenic	0.201	7	9	15	0	0	1
3:137148095:C:T	rs4558695	3	137148095	T	C	0.4354	1.61065e-07	0.968553	rs13092287	40		RNA5SP142	88880	intergenic	1.969	7	9	15	0	0	1
3:137148247:C:T	rs56672864	3	137148247	T	C	0.2416	NA	0.684448	rs13071190	40		RNA5SP142	88728	intergenic	4.516	6	9	15	0	0	1
3:137148349:A:G	rs4678331	3	137148349	A	G	0.4354	1.17694e-07	0.976408	rs13092287	40		RNA5SP142	88626	intergenic	6.736	6	9	15	0	0	1
3:137148601:C:T	rs9874155	3	137148601	T	C	0.4344	1.39032e-07	0.972455	rs13092287	40		RNA5SP142	88374	intergenic	14.24	7	9	15	0	0	1
3:137148635:A:G	rs9854466	3	137148635	G	A	0.4354	9.424e-08	0.976408	rs13092287	40		RNA5SP142	88340	intergenic	9.812	6	9	15	0	0	1
3:137148702:C:T	rs13322308	3	137148702	T	C	0.4364	NA	0.942073	rs13092287	40		RNA5SP142	88273	intergenic	3.732	7	9	15	0	0	1
3:137148726:C:T	rs4630887	3	137148726	T	C	0.4364	NA	0.942073	rs13092287	40		RNA5SP142	88249	intergenic	0.187	6	9	15	0	0	1
3:137148733:C:G	rs78652531	3	137148733	C	G	0.4364	NA	0.942073	rs13092287	40		RNA5SP142	88242	intergenic	0.373	7	9	15	0	0	1
3:137148736:C:T	rs75503579	3	137148736	T	C	0.4364	NA	0.942073	rs13092287	40		RNA5SP142	88239	intergenic	0.247	7	9	15	0	0	1
3:137148738:C:T	rs77723580	3	137148738	T	C	0.4364	NA	0.942073	rs13092287	40		RNA5SP142	88237	intergenic	0.248	7	9	15	0	0	1
3:137148998:A:C	rs4444658	3	137148998	C	A	0.4354	1.0668e-07	0.976408	rs13092287	40		RNA5SP142	87977	intergenic	9.691	7	9	15	0	0	1
3:137149144:C:T	rs4547641	3	137149144	T	C	0.4344	9.40098e-08	0.972455	rs13092287	40		RNA5SP142	2140-06-20	intergenic	2.799	6	9	15	0	0	1
3:137149153:C:T	rs4398375	3	137149153	C	T	0.4344	9.51431e-08	0.972455	rs13092287	40		RNA5SP142	87822	intergenic	1.381	7	9	15	0	0	1
3:137149402:C:T	rs4678235	3	137149402	T	C	0.4344	2.58993e-07	0.972455	rs13092287	40		RNA5SP142	87573	intergenic	2.681	7	9	15	0	0	1
3:137149557:C:T	rs4678236	3	137149557	C	T	0.4344	1.32634e-07	0.972455	rs13092287	40		RNA5SP142	87418	intergenic	2.492	6	9	15	0	0	1
3:137149627:C:T	rs4678332	3	137149627	T	C	0.4344	1.26681e-07	0.972455	rs13092287	40		RNA5SP142	87348	intergenic	2.482	7	9	15	0	0	1
3:137149741:A:G	rs4678237	3	137149741	G	A	0.4344	1.27371e-07	0.972455	rs13092287	40		RNA5SP142	87234	intergenic	1.85	7	9	15	0	0	1
3:137149904:A:G	rs9826017	3	137149904	A	G	0.4344	1.32638e-07	0.972455	rs13092287	40		RNA5SP142	87071	intergenic	0.162	6	9	15	0	0	1
3:137149939:A:G	rs9864028	3	137149939	G	A	0.4344	1.30599e-07	0.972455	rs13092287	40		RNA5SP142	87036	intergenic	4.331	7	9	15	0	0	1
3:137150237:C:T	rs145900753	3	137150237	C	T	0.4344	NA	0.972455	rs13092287	40		RNA5SP142	86738	intergenic	3.175	7	9	15	0	0	1
3:137150488:A:G	rs62408909	3	137150488	A	G	0.4344	1.26359e-07	0.972455	rs13092287	40		RNA5SP142	86487	intergenic	0.372	7	9	15	0	0	1
3:137150617:G:T	rs6787751	3	137150617	G	T	0.4344	7.89332e-08	0.972455	rs13092287	40		RNA5SP142	86358	intergenic	1.212	6	9	15	0	0	1
3:137150635:A:G	rs6787759	3	137150635	G	A	0.4344	1.04816e-07	0.972455	rs13092287	40		RNA5SP142	86340	intergenic	2.054	7	9	15	0	0	1
3:137151018:C:G	rs6788011	3	137151018	G	C	0.4344	NA	0.972455	rs13092287	40		RNA5SP142	85957	intergenic	0.629	7	9	15	0	0	1
3:137151102:A:T	rs6801026	3	137151102	A	T	0.4344	NA	0.972455	rs13092287	40		RNA5SP142	85873	intergenic	1.262	7	9	15	0	0	1
3:137151140:C:G	rs6788126	3	137151140	G	C	0.4354	NA	0.976408	rs13092287	40		RNA5SP142	85835	intergenic	0.692	7	9	15	0	0	1
3:137151381:A:G	rs6788634	3	137151381	G	A	0.4344	1.27494e-07	0.972455	rs13092287	40		RNA5SP142	85594	intergenic	5.194	7	9	15	0	0	1
3:137151560:A:G	rs142955134	3	137151560	A	G	0.4344	NA	0.972455	rs13092287	40		RNA5SP142	85415	intergenic	3.349	7	9	15	0	0	1
3:137151613:C:G	rs9870129	3	137151613	G	C	0.4344	NA	0.972455	rs13092287	40		RNA5SP142	85362	intergenic	1.075	7	9	15	0	0	1
3:137151644:A:G	rs9832366	3	137151644	A	G	0.4374	1.56007e-07	0.960331	rs13092287	40		RNA5SP142	85331	intergenic	1.421	7	9	15	0	0	1
3:137151718:C:T	rs9815047	3	137151718	C	T	0.4344	NA	0.972455	rs13092287	40		RNA5SP142	85257	intergenic	0.158	7	9	15	0	0	1
3:137151719:C:G	rs9870591	3	137151719	C	G	0.4344	NA	0.972455	rs13092287	40		RNA5SP142	85256	intergenic	1.005	7	9	15	0	0	1
3:137151847:A:C	rs9836436	3	137151847	A	C	0.4344	1.29111e-07	0.972455	rs13092287	40		RNA5SP142	85128	intergenic	7.59	7	9	15	0	0	1
3:137152300:C:T	rs9874974	3	137152300	T	C	0.4404	NA	0.949839	rs13092287	40		RNA5SP142	84675	intergenic	0.025	6	14	15	0	0	1
3:137152317:C:T	rs9874983	3	137152317	T	C	0.4414	NA	0.9539	rs13092287	40		RNA5SP142	84658	intergenic	0.031	7	14	15	0	0	1
3:137152321:C:T	rs9874986	3	137152321	T	C	0.4404	NA	0.949839	rs13092287	40		RNA5SP142	84654	intergenic	0.034	7	14	15	0	0	1
3:137152331:C:T	rs10155032	3	137152331	T	C	0.4404	NA	0.949839	rs13092287	40		RNA5SP142	84644	intergenic	1.315	7	14	15	0	0	1
3:137152517:C:T	rs113265993	3	137152517	T	C	0.2406	1.08234e-05	0.699844	rs13071190	40		RNA5SP142	84458	intergenic	0.172	7	14	15	0	0	1
3:137152544:C:T	rs58882368	3	137152544	T	C	0.4344	1.78899e-07	0.972455	rs13092287	40		RNA5SP142	84431	intergenic	3.324	6	14	15	0	0	1
3:137152547:A:T	rs9820065	3	137152547	A	T	0.4344	NA	0.972455	rs13092287	40		RNA5SP142	84428	intergenic	2.549	6	14	15	0	0	1
3:137152966:C:G	rs75185275	3	137152966	C	G	0.4344	NA	0.972455	rs13092287	40		RNA5SP142	84009	intergenic	0.973	6	14	15	0	0	1
3:137153072:C:T	rs148404110	3	137153072	T	C	0.4344	NA	0.972455	rs13092287	40		RNA5SP142	83903	intergenic	0.974	6	14	15	0	0	1
3:137153383:C:G	rs113407362	3	137153383	G	C	0.4344	NA	0.972455	rs13092287	40		RNA5SP142	83592	intergenic	0.613	6	14	15	0	0	1
3:137153989:C:G	rs138666552	3	137153989	G	C	0.4344	NA	0.972455	rs13092287	40		RNA5SP142	82986	intergenic	0.641	6	14	15	0	0	1
3:137154105:C:T	rs147523390	3	137154105	C	T	0.4344	NA	0.972455	rs13092287	40		RNA5SP142	82870	intergenic	1.872	7	9	15	0	0	1
3:137154173:A:C	rs146785090	3	137154173	C	A	0.4344	NA	0.972455	rs13092287	40		RNA5SP142	82802	intergenic	1.672	7	9	15	0	0	1
3:137154194:C:T	rs62408911	3	137154194	T	C	0.4344	NA	0.972455	rs13092287	40		RNA5SP142	82781	intergenic	1.376	6	9	15	0	0	1
3:137154336:C:T	rs36179184	3	137154336	C	T	0.4433	NA	0.9468	rs13092287	40		RNA5SP142	82639	intergenic	1.388	7	9	15	0	0	1
3:137154350:A:C	rs36141691	3	137154350	C	A	0.4423	NA	0.942707	rs13092287	40		RNA5SP142	82625	intergenic	1.179	6	9	15	0	0	1
3:137154379:A:C	rs144364078	3	137154379	A	C	0.4404	NA	0.949839	rs13092287	40		RNA5SP142	82596	intergenic	0.71	7	9	15	0	0	1
3:137154470:C:T	rs76000303	3	137154470	C	T	0.4344	NA	0.972455	rs13092287	40		RNA5SP142	82505	intergenic	0.807	7	14	15	0	0	1
3:137154487:A:AG	rs149580583	3	137154487	A	AG	0.4344	NA	0.972455	rs13092287	40		RNA5SP142	82488	intergenic	0.487	NA	14	15	0	0	1
3:137154487:AG:CG	rs557075996	3	137154487	AG	CG	0.01988	NA	0.972455	rs13092287	40		RNA5SP142	82488	NA	NA	NA	14	15	0	0	1
3:137154558:C:G	rs146318006	3	137154558	C	G	0.4414	NA	0.946248	rs13092287	40		RNA5SP142	82417	intergenic	0.047	7	14	15	0	0	1
3:137154571:A:G	rs144999266	3	137154571	A	G	0.4414	NA	0.946248	rs13092287	40		RNA5SP142	82404	intergenic	3.035	7	14	15	0	0	1
3:137154572:A:C	rs138702610	3	137154572	C	A	0.4414	NA	0.946248	rs13092287	40		RNA5SP142	82403	intergenic	4.149	7	14	15	0	0	1
3:137154586:A:T	rs142811162	3	137154586	A	T	0.4423	NA	0.950326	rs13092287	40		RNA5SP142	82389	intergenic	4.395	7	14	15	0	0	1
3:137154622:A:T	rs80250281	3	137154622	A	T	0.2386	NA	0.693098	rs13071190	40		RNA5SP142	82353	intergenic	3.162	7	14	15	0	0	1
3:137154667:A:C	rs374879512	3	137154667	A	C	0.4264	NA	0.941409	rs13092287	40		RNA5SP142	82308	intergenic	2.348	6	14	15	0	0	1
3:137154884:C:G	rs138893997	3	137154884	C	G	0.4364	NA	0.964356	rs13092287	40		RNA5SP142	82091	intergenic	0.047	7	14	15	0	0	1
3:137155023:A:G	rs62408917	3	137155023	A	G	0.4344	NA	0.972455	rs13092287	40		RNA5SP142	81952	intergenic	1.553	7	9	15	0	0	1
3:137155071:G:T	rs62408918	3	137155071	T	G	0.4334	NA	0.968518	rs13092287	40		RNA5SP142	81904	intergenic	1.285	6	9	15	0	0	1
3:137155320:A:C	rs10935247	3	137155320	A	C	0.2425	6.53962e-06	0.697488	rs13071190	40		RNA5SP142	81655	intergenic	7.132	6	9	15	0	0	1
3:137155367:A:G	rs4678238	3	137155367	G	A	0.4354	1.37784e-07	0.976408	rs13092287	40		RNA5SP142	81608	intergenic	2.573	6	9	15	0	0	1
3:137155423:C:T	rs4678239	3	137155423	C	T	0.4344	1.39893e-07	0.972455	rs13092287	40		RNA5SP142	81552	intergenic	8.763	6	9	15	0	0	1
3:137155516:A:AT	rs56265907	3	137155516	A	AT	0.4344	NA	0.972455	rs13092287	40		RNA5SP142	81459	intergenic	0.8	NA	9	15	0	0	1
3:137155523:A:T	rs56280378	3	137155523	A	T	0.4404	NA	0.964109	rs13092287	40		RNA5SP142	81452	intergenic	1.735	6	9	15	0	0	1
3:137155540:A:C	rs4678333	3	137155540	A	C	0.4344	1.71582e-07	0.972455	rs13092287	40		RNA5SP142	81435	intergenic	3.926	6	9	15	0	0	1
3:137155583:A:G	rs4678334	3	137155583	A	G	0.4354	1.20111e-07	0.976408	rs13092287	40		RNA5SP142	81392	intergenic	10.08	7	9	15	0	0	1
3:137155924:A:G	rs4632487	3	137155924	G	A	0.4344	6.21177e-08	0.972455	rs13092287	40		RNA5SP142	81051	intergenic	1.436	6	9	15	0	0	1
3:137155936:G:T	rs4297995	3	137155936	T	G	0.4344	7.92808e-08	0.972455	rs13092287	40		RNA5SP142	81039	intergenic	0.939	6	9	15	0	0	1
3:137156021:T:TTTAGAG	rs145602383	3	137156021	T	TTTAGAG	0.4344	NA	0.972455	rs13092287	40		RNA5SP142	80954	intergenic	7.886	NA	9	15	0	0	1
3:137156096:A:G	rs4632488	3	137156096	G	A	0.4344	7.24342e-08	0.972455	rs13092287	40		RNA5SP142	80879	intergenic	1.41	6	9	15	0	0	1
3:137156097:C:G	rs4586756	3	137156097	C	G	0.4344	NA	0.972455	rs13092287	40		RNA5SP142	80878	intergenic	1.065	6	9	15	0	0	1
3:137156473:C:T	rs4678338	3	137156473	T	C	0.4354	1.15519e-07	0.976408	rs13092287	40		RNA5SP142	80502	intergenic	8.364	6	7	15	0	0	1
3:137156559:G:T	rs4678240	3	137156559	T	G	0.4344	NA	0.972455	rs13092287	40		RNA5SP142	80416	intergenic	1.115	6	7	15	0	0	1
3:137156673:C:T	rs4678339	3	137156673	T	C	0.4344	NA	0.972455	rs13092287	40		RNA5SP142	80302	intergenic	1.137	6	7	15	0	0	1
3:137156751:A:G	rs4678340	3	137156751	G	A	0.4374	NA	0.960911	rs13092287	40		RNA5SP142	80224	intergenic	2.097	6	7	15	0	0	1
3:137156808:A:C	rs4678341	3	137156808	C	A	0.4374	NA	0.960911	rs13092287	40		RNA5SP142	80167	intergenic	1.84	7	7	15	0	0	1
3:137156904:A:T	rs62408919	3	137156904	T	A	0.4672	NA	0.86555	rs13092287	40		RNA5SP142	80071	intergenic	1.849	6	7	15	0	0	1
3:137156909:A:T	rs62408920	3	137156909	T	A	0.4672	NA	0.86555	rs13092287	40		RNA5SP142	80066	intergenic	1.853	6	7	15	0	0	1
3:137156916:A:T	rs77326736	3	137156916	A	T	0.4742	NA	0.833998	rs13092287	40		RNA5SP142	80059	intergenic	2.666	6	7	15	0	0	1
3:137156917:A:T	rs80232292	3	137156917	A	T	0.4742	NA	0.833998	rs13092287	40		RNA5SP142	80058	intergenic	2.649	6	7	15	0	0	1
3:137156918:A:T	rs79390415	3	137156918	A	T	0.4742	NA	0.833998	rs13092287	40		RNA5SP142	80057	intergenic	1.244	6	7	15	0	0	1
3:137156951:A:G	rs7375035	3	137156951	G	A	0.4354	7.81145e-08	0.976408	rs13092287	40		RNA5SP142	80024	intergenic	0.082	7	7	15	0	0	1
3:137157026:A:G	rs7375037	3	137157026	G	A	0.4344	7.47352e-08	0.972455	rs13092287	40		RNA5SP142	79949	intergenic	9.388	7	7	15	0	0	1
3:137157049:A:G	rs6439720	3	137157049	G	A	0.4344	6.71098e-08	0.972455	rs13092287	40		RNA5SP142	79926	intergenic	7.365	6	7	15	0	0	1
3:137157213:A:G	rs11919785	3	137157213	A	G	0.2425	5.5432e-06	0.697488	rs13071190	40		RNA5SP142	79762	intergenic	10.59	6	7	15	0	0	1
3:137157301:C:T	rs4630888	3	137157301	T	C	0.4344	1.18032e-07	0.972455	rs13092287	40		RNA5SP142	79674	intergenic	5.577	7	7	15	0	0	1
3:137157347:A:ATGT	rs10663054	3	137157347	ATGT	A	0.4344	NA	0.972455	rs13092287	40		RNA5SP142	79628	intergenic	2.621	NA	7	15	0	0	1
3:137157605:A:G	rs9836078	3	137157605	A	G	0.4354	8.01213e-08	0.976408	rs13092287	40		RNA5SP142	79370	intergenic	1.526	3a	7	15	0	0	1
3:137157784:C:T	rs55715819	3	137157784	T	C	0.4364	1.02786e-07	0.972366	rs13092287	40		RNA5SP142	2116-10-24	intergenic	11.9	6	7	15	0	0	1
3:137157816:A:T	rs56085329	3	137157816	A	T	0.4344	NA	0.972455	rs13092287	40		RNA5SP142	2116-09-22	intergenic	9.09	6	7	15	0	0	1
3:137157910:C:CTTG	rs56366840	3	137157910	CTTG	C	0.4354	NA	0.968398	rs13092287	40		RNA5SP142	2116-06-20	intergenic	7.529	NA	7	15	0	0	1
3:137158170:A:G	rs9878890	3	137158170	G	A	0.4344	8.70299e-08	0.972455	rs13092287	40		RNA5SP142	2115-10-04	intergenic	0.204	7	7	15	0	0	1
3:137158494:C:G	rs9879133	3	137158494	G	C	0.4344	NA	0.972455	rs13092287	40		RNA5SP142	78481	intergenic	0.345	7	9	15	0	0	1
3:137159179:C:T	rs9828544	3	137159179	T	C	0.4344	9.54974e-08	0.972455	rs13092287	40		RNA5SP142	77796	intergenic	0.476	7	9	15	0	0	1
3:137159313:A:G	rs57156376	3	137159313	A	G	0.4344	1.10488e-07	0.972455	rs13092287	40		RNA5SP142	77662	intergenic	3.534	7	9	15	0	0	1
3:137159572:A:G	rs9809649	3	137159572	G	A	0.4344	8.6425e-08	0.972455	rs13092287	40		RNA5SP142	2111-12-02	intergenic	3.818	7	9	15	0	0	1
3:137159996:A:G	rs7372377	3	137159996	G	A	0.4354	9.63984e-08	0.976408	rs13092287	40		RNA5SP142	2110-10-04	intergenic	4.416	7	9	15	0	0	1
3:137160213:G:T	rs7373241	3	137160213	T	G	0.4354	6.63883e-08	0.976408	rs13092287	40		RNA5SP142	76762	intergenic	6.855	7	9	15	0	0	1
3:137160369:G:T	rs7373256	3	137160369	T	G	0.4344	1.0356e-07	0.972455	rs13092287	40		RNA5SP142	76606	intergenic	4.659	7	9	15	0	0	1
3:137160383:C:G	rs7372398	3	137160383	G	C	0.4344	NA	0.972455	rs13092287	40		RNA5SP142	76592	intergenic	4.132	6	9	15	0	0	1
3:137160549:C:T	rs56289901	3	137160549	C	T	0.4334	1.41722e-07	0.961041	rs13092287	40		RNA5SP142	76426	intergenic	2.194	7	9	15	0	0	1
3:137160587:A:G	rs56376526	3	137160587	G	A	0.4334	1.55822e-07	0.968842	rs13092287	40		RNA5SP142	76388	intergenic	4.048	6	9	15	0	0	1
3:137160600:C:T	rs62408958	3	137160600	C	T	0.4324	1.74973e-07	0.964914	rs13092287	40		RNA5SP142	76375	intergenic	4.095	7	9	15	0	0	1
3:137160614:A:G	rs55694394	3	137160614	G	A	0.4324	1.67371e-07	0.964914	rs13092287	40		RNA5SP142	76361	intergenic	10.5	7	9	15	0	0	1
3:137160890:A:G	rs55858403	3	137160890	A	G	0.4354	1.26117e-07	0.976408	rs13092287	40		RNA5SP142	76085	intergenic	6.371	7	9	15	0	0	1
3:137161410:A:AAAAAAAAG	rs577874441	3	137161410	A	AAAAAAAAG	0.4463	NA	0.658715	rs13092287	40		RNA5SP142	75565	intergenic	7.474	NA	9	15	0	0	1
3:137161507:A:G	rs9819969	3	137161507	G	A	0.4354	9.12987e-08	0.976408	rs13092287	40		RNA5SP142	75468	intergenic	1.797	7	9	15	0	0	1
3:137161666:C:G	rs4638911	3	137161666	C	G	0.4354	NA	0.976408	rs13092287	40		RNA5SP142	75309	intergenic	4.89	5	9	15	0	0	1
3:137161770:C:T	rs7428003	3	137161770	T	C	0.4344	9.93616e-08	0.972455	rs13092287	40		RNA5SP142	75205	intergenic	9.694	3a	9	15	0	0	1
3:137163620:A:T	rs9850555	3	137163620	A	T	0.4364	NA	0.972525	rs13092287	40		RNA5SP142	73355	intergenic	9.288	6	9	15	0	0	1
3:137164720:C:T	rs4303828	3	137164720	T	C	0.2644	1.74017e-06	0.771806	rs13071190	40		RNA5SP142	72255	intergenic	4.836	7	5	15	0	0	1
3:137165608:C:T	rs9832928	3	137165608	T	C	0.4364	6.78996e-08	0.972525	rs13092287	40		RNA5SP142	71367	intergenic	7.604	6	5	15	0	0	1
3:137165707:C:T	rs4518070	3	137165707	C	T	0.4105	3.88113e-07	0.878496	rs13092287	40		RNA5SP142	71268	intergenic	0.297	7	5	15	0	0	1
3:137165924:A:G	rs9817439	3	137165924	A	G	0.4364	NA	0.972525	rs13092287	40		RNA5SP142	71051	intergenic	1.296	7	5	15	0	0	1
3:137165925:A:G	rs9817440	3	137165925	A	G	0.4364	NA	0.972525	rs13092287	40		RNA5SP142	71050	intergenic	1.563	7	5	15	0	0	1
3:137167883:C:T	rs13080263	3	137167883	C	T	0.2416	1.06635e-05	0.69455	rs13071190	40		RNA5SP142	2089-02-28	intergenic	10.1	6	5	15	0	0	1
3:137168421:C:T	rs9828671	3	137168421	C	T	0.4364	6.56897e-08	0.972525	rs13092287	40		RNA5SP142	2087-09-09	intergenic	0.103	7	5	15	0	0	1
3:137169130:C:T	rs7374120	3	137169130	T	C	0.4364	7.3928e-08	0.972525	rs13092287	40		RNA5SP142	67845	intergenic	2.857	5	5	15	0	0	1
3:137170039:G:GT	rs34870771	3	137170039	G	GT	0.2207	NA	0.61503	rs13071190	40		RNA5SP142	66936	intergenic	3.507	NA	5	15	0	0	1
3:137170392:A:C	rs67273144	3	137170392	C	A	0.2416	9.67146e-06	0.69455	rs13071190	40		RNA5SP142	66583	intergenic	0.705	7	5	15	0	0	1
3:137170747:G:T	rs7629751	3	137170747	T	G	0.4364	5.34039e-08	0.972525	rs13092287	40		RNA5SP142	66228	intergenic	13.92	6	5	15	0	0	1
3:137172905:G:T	rs28772931	3	137172905	G	T	0.4354	7.10452e-08	0.937755	rs13092287	40		RNA5SP142	64070	intergenic	2.457	7	5	15	0	0	1
3:137172960:C:T	rs28886670	3	137172960	T	C	0.4354	9.50773e-08	0.937755	rs13092287	40		RNA5SP142	64015	intergenic	5.551	6	5	15	0	0	1
3:137173785:A:AT	rs56999235	3	137173785	AT	A	0.3946	NA	0.792699	rs13092287	40		RNA5SP142	63190	intergenic	1.454	NA	5	15	0	0	1
3:137173867:A:G	rs7649676	3	137173867	G	A	0.4354	NA	0.937755	rs13092287	40		RNA5SP142	63108	intergenic	3.131	7	5	15	0	0	1
3:137177602:C:T	rs200505597	3	137177602	C	T	0.2396	NA	0.671455	rs13071190	40		RNA5SP142	59373	intergenic	2.5	7	15	15	0	0	1
3:137178285:C:G	rs202065849	3	137178285	G	C	0.2396	NA	0.671455	rs13071190	40		RNA5SP142	58690	intergenic	1.963	7	15	15	0	0	1
3:137179384:G:T	rs13095600	3	137179384	T	G	0.2316	NA	0.62301	rs13071190	40		RNA5SP142	57591	intergenic	3.425	6	7	15	0	0	1
3:137179412:A:G	rs9859357	3	137179412	A	G	0.4354	NA	0.937755	rs13092287	40		RNA5SP142	57563	intergenic	6.782	7	1	15	0	0	1
3:137180913:C:T	rs4510336	3	137180913	C	T	0.4354	4.18351e-08	0.937755	rs13092287	40		RNA5SP142	56062	intergenic	0.147	5	5	15	0	0	1
3:137184644:A:G	rs62410468	3	137184644	G	A	0.4364	7.21969e-08	0.933743	rs13092287	40		RNA5SP142	52331	intergenic	0.109	7	9	15	0	0	1
3:137185210:C:T	rs10804650	3	137185210	C	T	0.2425	1.41342e-05	0.664996	rs13071190	40		RNA5SP142	51765	intergenic	1.109	7	9	15	0	0	1
3:137185634:C:G	rs10935252	3	137185634	G	C	0.2425	1.31904e-05	0.664996	rs13071190	40		RNA5SP142	51341	intergenic	2.467	7	9	15	0	0	1
3:137185736:A:G	rs28706666	3	137185736	G	A	0.4384	7.09354e-08	0.926109	rs13092287	40		RNA5SP142	51239	intergenic	2.89	7	9	15	0	0	1
3:137188105:T:TAATGA	rs145905856	3	137188105	T	TAATGA	0.4364	NA	0.933743	rs13092287	40		RNA5SP142	48870	intergenic	0.818	NA	9	15	0	0	1
3:137188395:A:G	rs12497278	3	137188395	G	A	0.4364	6.19692e-08	0.933743	rs13092287	40		RNA5SP142	48580	intergenic	3.514	5	9	15	0	0	1
3:137188480:G:GA	3:137188480:G:GA	3	137188480	GA	G	0.3797	NA	0.683656	rs13092287	40		RNA5SP142	48495	intergenic	1.106	NA	9	15	0	0	1
3:137188480:G:GAA	3:137188480:G:GAA	3	137188480	G	GAA	0.2425	NA	0.683656	rs13092287	40		RNA5SP142	48495	NA	1.078	NA	9	15	0	0	1
3:137188887:C:T	rs62410470	3	137188887	C	T	0.4364	5.23689e-08	0.933743	rs13092287	40		RNA5SP142	48088	intergenic	0.109	6	8	15	0	0	1
3:137194416:ATCTT:ATCTTTCTT	rs566994100	3	137194416	ATCTT	ATCTTTCTT	0.2425	NA	0.664996	rs13071190	40		RNA5SP142	42559	intergenic	NA	NA	5	15	0	0	1
3:137194416:A:ATCTT	rs548579842	3	137194416	ATCTT	A	0.000994	NA	0.664996	rs13071190	40		RNA5SP142	42559	intergenic	1.193	NA	5	15	0	0	1
3:137196871:C:G	rs6776022	3	137196871	C	G	0.4364	NA	0.933743	rs13092287	40		RNA5SP142	40104	intergenic	17.61	5	7	15	0	0	1
3:137198193:A:G	rs13324482	3	137198193	G	A	0.4344	NA	0.93411	rs13092287	40		RNA5SP142	38782	intergenic	2.848	7	9	15	0	0	1
3:137205708:C:CTCTT	rs139750828	3	137205708	C	CTCTT	0.4672	NA	0.636306	rs13092287	40		RNA5SP142	31267	intergenic	0.413	NA	9	15	0	0	1
3:137217073:C:T	rs9653936	3	137217073	C	T	0.4761	NA	0.618244	rs13092287	40		RNA5SP142	19902	intergenic	2.141	7	9	15	0	0	1
3:180524952:T:TGAAGAG	rs140570323	3	180524952	TGAAGAG	T	0.3678	NA	0.721861	rs3109468	41		CCDC39	0	intronic	5.18	NA	5	15	1	1	1
3:180531131:A:G	rs9827630	3	180531131	G	A	0.3559	2.04005e-06	0.680385	rs3109468	41		CCDC39	0	intronic	0.465	5	9	15	1	1	1
3:180531941:A:G	rs9869882	3	180531941	A	G	0.3569	9.16884e-07	0.761763	rs3109468	41		CCDC39	0	intronic	3.671	6	9	15	1	1	1
3:180532727:G:T	rs34713409	3	180532727	G	T	0.06163	6.59635e-12	0.654626	rs1805645	41		CCDC39	0	intronic	0.702	7	9	15	1	1	1
3:180535405:C:T	rs4488266	3	180535405	C	T	0.3549	7.55783e-07	0.762044	rs3109468	41		CCDC39	0	intronic	0.21	7	9	15	1	1	1
3:180539392:A:G	rs10937048	3	180539392	A	G	0.3559	5.39127e-07	0.765951	rs3109468	41		CCDC39:RP11-259P15.3	00:00:00	ncRNA_exonic	9.481	5	5	15	1	1	1
3:180566221:G:T	rs6767560	3	180566221	G	T	0.3459	3.24442e-07	0.725418	rs3109468	41		CCDC39	0	intronic	0.764	6	5	15	1	1	1
3:180588184:A:T	rs7629795	3	180588184	T	A	0.1342	2.05083e-08	0.71145	rs4855023	41		CCDC39:FXR1	00:00:00	intronic	5.477	4	1	1	1	1	1
3:180588841:G:T	rs875250	3	180588841	G	T	0.2068	8.73685e-12	0.796998	rs4456860	41		FXR1	0	intronic	9.034	5	2	15	1	1	1
3:180589526:C:G	rs2002737	3	180589526	G	C	0.1332	6.78572e-09	0.718059	rs4855023	41		FXR1	0	intronic	1.703	6	2	15	1	1	1
3:180589804:A:G	rs62291394	3	180589804	G	A	0.2068	1.10872e-11	0.796998	rs4456860	41		FXR1	0	intronic	13.05	5	2	15	1	1	1
3:180590297:C:T	rs34312605	3	180590297	C	T	0.2068	7.85689e-12	0.796998	rs4456860	41		FXR1	0	intronic	1.482	5	5	15	1	1	1
3:180590560:A:G	rs13074054	3	180590560	A	G	0.2177	1.76002e-11	0.848275	rs4456860	41		FXR1	0	intronic	0.689	5	5	15	1	1	1
3:180590578:A:G	rs57196550	3	180590578	A	G	0.325	NA	0.705094	rs3109468	41		FXR1	0	intronic	2.391	5	5	15	1	0	1
3:180591270:T:TG	rs34973429	3	180591270	T	TG	0.2018	NA	0.765157	rs4456860	41		FXR1	0	intronic	0.336	NA	5	15	1	1	1
3:180591749:A:G	rs7652388	3	180591749	A	G	0.1332	1.35855e-08	0.718059	rs4855023	41		FXR1	0	intronic	3.979	7	5	15	1	1	1
3:180592360:C:G	rs7630922	3	180592360	G	C	0.2177	1.43888e-11	0.848275	rs4456860	41		FXR1	0	intronic	0.034	6	5	15	1	1	1
3:180594593:T:TA	rs11411529	3	180594593	T	TA	0.2177	NA	0.83623	rs4456860	41		FXR1	0	intronic	0.385	NA	5	15	1	0	1
3:180596918:C:T	rs10937052	3	180596918	T	C	0.1332	1.02457e-08	0.718059	rs4855023	41		FXR1	0	intronic	0.611	7	5	15	1	1	1
3:180596979:C:T	rs11714331	3	180596979	T	C	0.1332	1.33387e-08	0.718059	rs4855023	41		FXR1	0	intronic	2.852	7	5	15	1	1	1
3:180597601:A:G	rs28653173	3	180597601	A	G	0.2177	3.17165e-11	0.848275	rs4456860	41		FXR1	0	intronic	0.259	7	5	15	1	1	1
3:180599318:C:T	rs13096210	3	180599318	C	T	0.08946	4.01767e-12	0.879439	rs1805645	41		FXR1	0	intronic	11.28	7	2	15	1	1	1
3:180599791:C:T	rs6794213	3	180599791	C	T	0.2068	1.19574e-11	0.796998	rs4456860	41		FXR1	0	intronic	4.021	7	9	15	1	1	1
3:180601384:C:T	rs34076708	3	180601384	C	T	0.2068	1.5184e-11	0.796998	rs4456860	41		FXR1	0	intronic	2.01	7	14	15	1	1	0
3:180601770:A:AG	rs202103962	3	180601770	AG	A	0.1958	NA	0.757386	rs4456860	41		FXR1	0	intronic	0.03	NA	9	15	1	1	0
3:180604010:C:T	rs35788298	3	180604010	T	C	0.2068	1.64172e-11	0.796998	rs4456860	41		FXR1	0	intronic	1.473	7	9	15	1	1	0
3:180604330:TATTC:TATTCATTC	rs532344762	3	180604330	TATTC	TATTCATTC	0.00497	NA	0.730421	rs3109468	41		FXR1	0	NA	NA	NA	9	15	1	0	0
3:180604330:T:TATTC	rs72321559	3	180604330	T	TATTC	0.3459	NA	0.730421	rs3109468	41		FXR1	0	NA	0.449	NA	9	15	1	0	0
3:180604330:T:TATTCATTC	3:180604330:T:TATTCATTC	3	180604330	T	TATTCATTC	0.1282	NA	0.730421	rs3109468	41		FXR1	0	intronic	1.772	NA	9	15	1	0	0
3:180604330:T:TATTCATTCATTC	3:180604330:T:TATTCATTCATTC	3	180604330	T	TATTCATTCATTC	0.06362	NA	0.730421	rs3109468	41		FXR1	0	NA	1.409	NA	9	15	1	0	0
3:180606092:A:G	rs35023816	3	180606092	G	A	0.2068	1.3836e-11	0.796998	rs4456860	41		FXR1	0	intronic	0.648	7	9	9	1	1	0
3:180607245:C:T	rs62291400	3	180607245	T	C	0.2068	1.23611e-11	0.796998	rs4456860	41		FXR1	0	intronic	6.772	3a	9	9	1	1	0
3:180607638:A:G	rs62291401	3	180607638	G	A	0.2068	1.46705e-11	0.796998	rs4456860	41		FXR1	0	intronic	3.232	5	9	15	1	1	0
3:180608095:C:T	rs13088243	3	180608095	C	T	0.2068	NA	0.796998	rs4456860	41		FXR1	0	intronic	2.444	6	9	15	1	1	0
3:180608917:A:G	rs62291402	3	180608917	G	A	0.2068	1.44214e-11	0.796998	rs4456860	41		FXR1	0	intronic	0.221	7	9	15	1	1	0
3:180608921:A:T	rs62291403	3	180608921	A	T	0.2068	2.31669e-11	0.796998	rs4456860	41		FXR1	0	intronic	2.511	7	9	15	1	1	0
3:180610908:A:G	rs13063712	3	180610908	G	A	0.2177	1.47059e-11	0.848275	rs4456860	41		FXR1	0	intronic	1.537	6	7	15	1	1	0
3:180610967:A:C	rs34315079	3	180610967	A	C	0.2177	2.05488e-11	0.848275	rs4456860	41		FXR1	0	intronic	1.593	7	7	15	1	1	0
3:180612419:G:T	rs4854996	3	180612419	T	G	0.1332	1.32545e-08	0.718059	rs4855023	41		FXR1	0	intronic	8.587	7	9	9	1	1	0
3:180613118:C:T	rs13098541	3	180613118	T	C	0.2068	9.41324e-12	0.796998	rs4456860	41		FXR1	0	intronic	8.656	3a	9	15	1	1	0
3:180614002:A:C	rs62291406	3	180614002	C	A	0.2068	8.75149e-12	0.796998	rs4456860	41		FXR1	0	intronic	0.959	7	9	15	1	1	0
3:180614218:G:T	rs62291407	3	180614218	G	T	0.2068	8.64809e-12	0.796998	rs4456860	41		FXR1	0	intronic	1.094	6	9	15	1	1	0
3:180615131:C:CA	rs35771578	3	180615131	CA	C	0.2177	NA	0.848275	rs4456860	41		FXR1	0	intronic	0.38	NA	9	15	1	1	0
3:180615583:C:T	rs34133935	3	180615583	T	C	0.2068	7.89533e-12	0.796998	rs4456860	41		FXR1	0	intronic	8.708	7	9	15	1	1	0
3:180616616:A:G	rs35709455	3	180616616	G	A	0.2068	9.12893e-12	0.796998	rs4456860	41		FXR1	0	intronic	0.274	3a	7	15	1	1	0
3:180617690:A:G	rs11715430	3	180617690	G	A	0.2167	3.37688e-11	0.842547	rs4456860	41		FXR1	0	intronic	1.026	7	5	15	1	1	0
3:180619838:C:T	rs7635754	3	180619838	T	C	0.2187	2.08592e-11	0.842837	rs4456860	41		FXR1	0	intronic	3.374	6	14	15	1	1	0
3:180619924:C:T	rs13085612	3	180619924	C	T	0.2068	1.33403e-11	0.796998	rs4456860	41		FXR1	0	intronic	1.552	7	14	15	1	1	0
3:180620256:C:T	rs13086336	3	180620256	C	T	0.2068	1.09919e-11	0.796998	rs4456860	41		FXR1	0	intronic	0.829	6	14	15	1	1	1
3:180622375:A:G	rs7652884	3	180622375	A	G	0.2068	1.41782e-11	0.796998	rs4456860	41		FXR1	0	intronic	1.692	6	5	15	1	1	1
3:180622897:C:T	rs71312197	3	180622897	C	T	0.2068	1.61012e-11	0.796998	rs4456860	41		FXR1	0	intronic	4.426	6	5	15	1	1	1
3:180623217:C:CGT	rs374867411	3	180623217	CGT	C	0.2068	NA	0.796998	rs4456860	41		FXR1	0	intronic	0.725	NA	5	15	1	1	1
3:180623255:A:G	rs34796896	3	180623255	G	A	0.2068	1.02549e-11	0.796998	rs4456860	41		FXR1	0	intronic	0.193	5	5	15	1	1	1
3:180623297:C:G	rs2090719	3	180623297	G	C	0.3519	NA	0.790392	rs3109468	41		FXR1	0	intronic	1.608	5	5	15	1	1	1
3:180623491:G:T	rs7645677	3	180623491	T	G	0.2177	1.82779e-11	0.848275	rs4456860	41		FXR1	0	intronic	1.599	7	5	15	1	1	1
3:180624548:A:G	rs11923808	3	180624548	A	G	0.1332	1.02176e-08	0.704117	rs4855023	41		FXR1	0	intronic	3.011	7	5	15	1	1	1
3:180624810:A:T	rs62291413	3	180624810	A	T	0.2068	2.15166e-11	0.796998	rs4456860	41		FXR1	0	intronic	8.231	6	5	15	1	1	1
3:180624900:C:T	rs62291414	3	180624900	T	C	0.2177	2.51205e-11	0.848275	rs4456860	41		FXR1	0	intronic	3.669	6	5	15	1	1	1
3:180625279:A:G	rs35014965	3	180625279	A	G	0.2177	2.57822e-11	0.848275	rs4456860	41		FXR1	0	intronic	2.056	6	5	15	1	1	1
3:180625961:C:T	rs4854997	3	180625961	T	C	0.2177	1.96807e-11	0.848275	rs4456860	41		FXR1	0	intronic	2.223	7	5	15	1	1	1
3:180626951:C:T	rs502414	3	180626951	C	T	0.3479	4.20636e-07	0.782274	rs3109468	41		FXR1	00:00:00	intronic	3.669	NA	5	15	1	1	1
3:180627303:A:G	rs496250	3	180627303	G	A	0.1302	9.23743e-09	0.708273	rs4855023	41		FXR1	00:00:00	intronic	2.508	NA	5	15	1	0	1
3:180627452:A:C	rs4854998	3	180627452	C	A	0.2068	1.80317e-11	0.796998	rs4456860	41		FXR1	00:00:00	intronic	1.298	7	5	15	1	1	1
3:180629092:G:T	rs34312705	3	180629092	G	T	0.2068	2.09813e-11	0.796998	rs4456860	41		FXR1	00:00:00	intronic	0.03	7	5	15	1	1	1
3:180629399:G:T	rs1805562	3	180629399	G	T	0.2068	2.13102e-11	0.796998	rs4456860	41		FXR1	00:00:00	intronic	0.86	5	1	15	1	1	1
3:180630191:A:G	rs34455584	3	180630191	A	G	0.2187	5.10982e-11	0.85404	rs4456860	41		FXR1	0	UTR5	15.37	4	1	1	1	1	0
3:180630565:C:T	rs1805579	3	180630565	T	C	0.2068	1.75695e-11	0.796998	rs4456860	41		FXR1	0	intronic	8.255	2b	1	1	1	1	0
3:180632030:C:T	rs1805584	3	180632030	T	C	0.2068	1.63002e-11	0.796998	rs4456860	41		FXR1	0	intronic	1.644	5	1	2	1	1	0
3:180632126:G:T	rs1805563	3	180632126	T	G	0.2177	2.37767e-11	0.848275	rs4456860	41		FXR1	0	intronic	6.071	5	1	2	1	1	0
3:180633485:A:G	rs1805564	3	180633485	G	A	0.2068	1.682e-11	0.796998	rs4456860	41		FXR1	0	intronic	0.042	5	2	5	1	1	0
3:180635062:A:AG	rs34842645	3	180635062	A	AG	0.2177	NA	0.848275	rs4456860	41		FXR1	0	intronic	2.319	NA	4	5	1	1	0
3:180635474:C:T	rs7622390	3	180635474	T	C	0.2177	2.7683e-11	0.848275	rs4456860	41		FXR1	0	intronic	1.282	5	4	5	1	1	0
3:180635936:A:G	rs1805565	3	180635936	G	A	0.1302	8.14463e-09	0.696154	rs4855023	41		FXR1	0	intronic	1.981	7	4	5	1	0	0
3:180636163:C:CAAT	rs140415451	3	180636163	C	CAAT	0.2068	NA	0.796998	rs4456860	41		FXR1	0	intronic	0.17	NA	4	5	1	1	0
3:180636744:A:G	rs1011927	3	180636744	A	G	0.2177	2.08664e-11	0.848275	rs4456860	41		FXR1	0	intronic	6.367	7	4	5	1	1	0
3:180637076:G:GT	rs561727397	3	180637076	GT	G	0.2137	NA	0.763154	rs4456860	41		FXR1	0	intronic	0.059	NA	4	5	1	0	0
3:180637448:C:T	rs502618	3	180637448	T	C	0.3519	2.73276e-07	0.790392	rs3109468	41		FXR1	0	intronic	0.751	6	4	5	1	1	0
3:180637665:A:G	rs11717953	3	180637665	A	G	0.2068	2.14238e-11	0.796998	rs4456860	41		FXR1	0	intronic	6.141	7	4	5	1	1	0
3:180638491:A:G	rs512735	3	180638491	G	A	0.1342	1.39256e-08	0.71145	rs4855023	41		FXR1	00:00:00	intronic	0.984	7	4	5	1	1	0
3:180638648:A:G	rs534630	3	180638648	A	G	0.1332	2.99108e-08	0.718059	rs4855023	41		FXR1	00:00:00	intronic	0.79	7	4	5	1	0	0
3:180638885:C:T	rs9859769	3	180638885	T	C	0.2177	2.71398e-11	0.848275	rs4456860	41		FXR1	0	intronic	0.372	6	4	5	1	1	0
3:180639252:A:G	rs1805567	3	180639252	A	G	0.2068	1.78595e-11	0.796998	rs4456860	41		FXR1	0	intronic	1.186	7	4	5	1	1	0
3:180641664:A:G	rs16832165	3	180641664	A	G	0.2177	3.30336e-11	0.848275	rs4456860	41		FXR1	0	intronic	2.998	6	4	5	1	1	1
3:180641807:C:T	rs34161981	3	180641807	C	T	0.2068	1.55544e-11	0.796998	rs4456860	41		FXR1	0	intronic	0.293	6	4	5	1	1	1
3:180643064:A:G	rs570123	3	180643064	G	A	0.1292	3.3602e-09	0.702832	rs4855023	41		FXR1	0	intronic	0.896	7	5	5	1	1	1
3:180645913:A:AT	rs11425748	3	180645913	A	AT	0.2396	NA	0.739187	rs4456860	41		FXR1	0	intronic	0.14	NA	4	5	1	0	1
3:180646027:C:T	rs1805569	3	180646027	C	T	0.2177	1.87132e-11	0.848275	rs4456860	41		FXR1	0	intronic	0.661	6	4	5	1	1	1
3:180646260:A:G	rs565857	3	180646260	A	G	0.1342	1.74184e-08	0.71145	rs4855023	41		FXR1	0	intronic	5.305	7	4	5	1	1	1
3:180646631:A:G	rs1805571	3	180646631	G	A	0.2068	1.44581e-11	0.796998	rs4456860	41		FXR1	0	intronic	5.33	6	4	5	1	1	1
3:180646719:G:GT	rs35468799	3	180646719	G	GT	0.2078	NA	0.791463	rs4456860	41		FXR1	0	intronic	1.316	NA	4	5	1	1	1
3:180647263:C:T	rs1805572	3	180647263	T	C	0.2177	1.87058e-11	0.848275	rs4456860	41		FXR1	0	intronic	2.489	6	4	5	1	1	1
3:180647410:C:T	rs1805589	3	180647410	C	T	0.2068	1.14156e-11	0.796998	rs4456860	41		FXR1	0	intronic	6.116	5	4	5	1	1	1
3:180647762:A:G	rs482840	3	180647762	A	G	0.1332	1.54371e-08	0.718059	rs4855023	41		FXR1	0	intronic	1.736	7	4	5	1	0	1
3:180647920:A:G	rs484550	3	180647920	G	A	0.1342	6.56123e-09	0.71145	rs4855023	41		FXR1	0	intronic	2.539	7	5	5	1	1	1
3:180648682:A:G	rs3774050	3	180648682	G	A	0.1322	9.30283e-09	0.710719	rs4855023	41		FXR1	0	intronic	0.174	5	5	5	1	1	1
3:180648814:C:CAAAAAAAAA	rs560872063	3	180648814	C	CAAAAAAAAA	0.3062	NA	0.694799	rs3109468	41		FXR1	0	intronic	1.65	NA	5	5	1	0	1
3:180649568:A:G	rs549036	3	180649568	A	G	0.1332	1.43714e-08	0.718059	rs4855023	41		FXR1	0	intronic	5.151	7	5	5	1	1	1
3:180649595:C:T	rs28544188	3	180649595	T	C	0.2177	2.599e-11	0.848275	rs4456860	41		FXR1	0	intronic	4.012	7	5	5	1	1	1
3:180649596:A:G	rs35080573	3	180649596	A	G	0.2068	1.58206e-11	0.796998	rs4456860	41		FXR1	0	intronic	3.331	7	5	5	1	1	1
3:180651723:A:C	rs13093137	3	180651723	C	A	0.2068	1.8014e-11	0.796998	rs4456860	41		FXR1	0	intronic	2.095	6	1	5	1	1	1
3:180651766:T:TG	rs34484704	3	180651766	TG	T	0.2177	NA	0.848275	rs4456860	41		FXR1	0	intronic	0.741	NA	1	5	1	1	1
3:180651870:C:G	rs13097727	3	180651870	C	G	0.2068	1.95485e-11	0.796998	rs4456860	41		FXR1	0	intronic	2.249	6	1	5	1	1	1
3:180654807:A:G	rs10490806	3	180654807	A	G	0.2058	1.50125e-11	0.791586	rs4456860	41		FXR1	0	intronic	1.12	6	4	4	1	1	1
3:180654916:C:T	rs756391	3	180654916	T	C	0.2068	1.50823e-11	0.796998	rs4456860	41		FXR1	0	intronic	8.076	NA	4	4	1	1	1
3:180657833:C:G	rs567741	3	180657833	C	G	0.1332	1.78767e-08	0.718059	rs4855023	41		FXR1	0	intronic	0.188	7	4	5	1	1	1
3:180657880:C:T	rs1805573	3	180657880	C	T	0.2068	1.69478e-11	0.796998	rs4456860	41		FXR1	0	intronic	1.691	7	4	5	1	1	1
3:180658176:C:T	rs1805574	3	180658176	T	C	0.2068	1.26795e-11	0.796998	rs4456860	41		FXR1	0	intronic	3.63	6	4	5	1	1	1
3:180658544:A:G	rs524005	3	180658544	G	A	0.3509	2.24184e-07	0.794704	rs3109468	41		FXR1	0	intronic	0.319	NA	4	5	1	1	1
3:180659905:A:G	rs13071004	3	180659905	A	G	0.2177	2.31731e-11	0.848275	rs4456860	41		FXR1	0	intronic	0.798	6	4	5	1	1	1
3:180660155:A:G	rs13071962	3	180660155	G	A	0.2078	NA	0.791463	rs4456860	41		FXR1	0	intronic	0.269	7	4	5	1	1	1
3:180660778:C:T	rs13095562	3	180660778	T	C	0.2177	2.44695e-11	0.848275	rs4456860	41		FXR1	0	intronic	0.178	6	4	5	1	1	1
3:180662114:C:CT	rs11344405	3	180662114	CT	C	0.2714	NA	0.651154	rs4456860	41		FXR1	0	intronic	0.699	NA	4	5	1	0	1
3:180662287:A:T	rs13083851	3	180662287	A	T	0.2048	1.47e-11	0.78416	rs4456860	41		FXR1	0	intronic	0.706	6	4	5	1	1	1
3:180664042:A:G	rs9879060	3	180664042	A	G	0.2177	1.44448e-11	0.848275	rs4456860	41		FXR1	0	intronic	0.672	5	4	5	1	1	1
3:180664162:A:G	rs12186104	3	180664162	A	G	0.2068	1.48618e-11	0.796998	rs4456860	41		FXR1	0	intronic	5.774	7	4	5	1	1	1
3:180665942:A:G	rs1805599	3	180665942	G	A	0.2177	1.37097e-11	0.848275	rs4456860	41		FXR1	0	intronic	13.42	5	4	4	1	1	1
3:180667565:C:G	rs1805576	3	180667565	C	G	0.2177	1.20985e-11	0.848275	rs4456860	41		FXR1	0	intronic	2.232	6	4	4	1	1	1
3:180668111:C:G	rs1805577	3	180668111	C	G	0.2068	1.17211e-11	0.796998	rs4456860	41		FXR1	0	intronic	3.519	7	4	4	1	1	1
3:180670235:G:T	rs741503	3	180670235	G	T	0.2177	2.00281e-11	0.848275	rs4456860	41		FXR1	0	intronic	2.207	5	4	4	1	1	1
3:180670598:A:T	rs479475	3	180670598	T	A	0.3509	NA	0.794704	rs3109468	41		FXR1	0	intronic	1.81	6	4	4	1	1	1
3:180670616:C:CTT	rs371547296	3	180670616	CTT	C	0.2207	NA	0.832086	rs4456860	41		FXR1	0	intronic	0.977	NA	4	4	1	1	1
3:180672927:C:T	rs35751112	3	180672927	C	T	0.2068	9.91526e-12	0.796998	rs4456860	41		FXR1	0	intronic	0.023	7	4	5	1	1	1
3:180673354:C:T	rs1805603	3	180673354	T	C	0.2177	1.73351e-11	0.848275	rs4456860	41		FXR1	0	intronic	4.293	6	4	5	1	1	1
3:180673936:C:T	rs1805604	3	180673936	C	T	0.2068	8.53814e-12	0.796998	rs4456860	41		FXR1	0	intronic	5.764	7	4	4	1	1	1
3:180673962:C:G	rs1805605	3	180673962	C	G	0.2068	NA	0.796998	rs4456860	41		FXR1	0	intronic	2.346	NA	4	4	1	1	1
3:180674979:G:GA	rs11390586	3	180674979	G	GA	0.2187	NA	0.85404	rs4456860	41		FXR1	0	intronic	10.24	NA	4	4	1	1	1
3:180677138:G:GT	rs372268429	3	180677138	G	GT	0.2147	NA	0.740736	rs4456860	41		FXR1	0	intronic	4.676	NA	4	4	1	0	1
3:180678965:A:G	rs35815802	3	180678965	A	G	0.2068	1.38974e-11	0.796998	rs4456860	41		FXR1	0	intronic	3.442	5	4	4	1	1	1
3:180681670:C:CTCTT	rs34181808	3	180681670	CTCTT	C	0.2068	NA	0.796998	rs4456860	41		FXR1	0	intronic	3.776	NA	4	4	1	1	1
3:180682385:A:G	rs73884124	3	180682385	G	A	0.1322	1.96905e-09	0.724754	rs4855023	41		FXR1	0	intronic	2.773	5	4	5	1	1	1
3:180683268:T:TTTA	rs138459511	3	180683268	TTTA	T	0.2068	NA	0.796998	rs4456860	41		FXR1	00:00:00	intronic	1.091	NA	4	5	1	1	1
3:180686919:C:CTTTG	rs36138307	3	180686919	CTTTG	C	0.2068	NA	0.796998	rs4456860	41		FXR1	0	intronic	2.428	NA	4	4	1	1	1
3:180687597:A:T	rs13076860	3	180687597	T	A	0.2068	NA	0.796998	rs4456860	41		FXR1	0	intronic	3.99	5	4	4	1	1	1
3:180687598:A:T	rs13076861	3	180687598	T	A	0.2068	1.78063e-11	0.796998	rs4456860	41		FXR1	0	intronic	5.235	5	4	4	1	1	1
3:180688997:C:CA	rs11368900	3	180688997	C	CA	0.3509	NA	0.794704	rs3109468	41		FXR1	0	intronic	17.32	NA	4	4	1	1	1
3:180691092:A:G	rs1010471	3	180691092	G	A	0.3499	3.62074e-07	0.790771	rs3109468	41		FXR1	0	intronic	0.04	7	4	5	1	1	1
3:180691121:A:AG	rs5854884	3	180691121	A	AG	0.2177	NA	0.848275	rs4456860	41		FXR1	0	intronic	3.506	NA	4	5	1	1	1
3:180693504:C:T	rs1805606	3	180693504	C	T	0.2068	9.19755e-12	0.796998	rs4456860	41		FXR1	0	intronic	12.57	5	4	5	1	1	1
3:180696550:A:G	rs62291435	3	180696550	A	G	0.2068	9.04653e-12	0.796998	rs4456860	41		FXR1	0	UTR3	3.033	5	4	4	1	1	1
3:180698130:C:T	rs6799476	3	180698130	T	C	0.1332	8.30016e-09	0.718059	rs4855023	41		FXR1	00:00:00	UTR3	0.079	5	4	5	1	0	1
3:180700124:A:AC	rs56962551	3	180700124	A	AC	0.2177	NA	0.848275	rs4456860	41		FXR1	00:00:00	UTR3	1.483	NA	4	5	1	1	1
3:180700150:A:G	rs2601	3	180700150	A	G	0.2177	2.24631e-11	0.848275	rs4456860	41		FXR1	00:00:00	UTR3	7.349	4	4	5	1	1	1
3:180702240:C:T	rs1051411	3	180702240	C	T	0.2177	1.42592e-11	0.848275	rs4456860	41		DNAJC19	00:00:00	UTR3	3.518	6	4	5	1	1	1
3:180706634:C:CA	rs536445784	3	180706634	C	CA	0.1938	NA	0.754445	rs4456860	41		DNAJC19	00:00:00	intronic	2.728	NA	1	1	1	0	1
3:180707961:C:T	rs3026213	3	180707961	C	T	0.2078	4.30444e-12	0.835057	rs4456860	41		SOX2-OT	00:00:00	ncRNA_intronic	5.253	4	1	1	1	1	1
3:180709187:G:T	rs6770368	3	180709187	T	G	0.2078	3.56e-12	0.835057	rs4456860	41		SOX2-OT	00:00:00	ncRNA_intronic	6.498	7	5	15	1	1	1
3:180710772:C:G	rs6763935	3	180710772	C	G	0.2078	3.00941e-12	0.835057	rs4456860	41		SOX2-OT	00:00:00	ncRNA_intronic	2.706	7	13	15	1	1	1
3:180711004:C:T	rs6777005	3	180711004	T	C	0.2078	3.73062e-12	0.835057	rs4456860	41		SOX2-OT	00:00:00	ncRNA_intronic	3.798	6	13	15	1	1	1
3:180711887:A:G	rs62291437	3	180711887	A	G	0.2078	4.57305e-12	0.835057	rs4456860	41		SOX2-OT	00:00:00	ncRNA_intronic	4.345	6	13	15	1	1	1
3:180713021:A:G	rs13073459	3	180713021	A	G	0.2078	2.83721e-12	0.835057	rs4456860	41		SOX2-OT	00:00:00	ncRNA_intronic	9.991	7	13	15	1	1	1
3:180713903:C:T	rs7620793	3	180713903	C	T	0.1312	9.88722e-08	0.744221	rs4855023	41		SOX2-OT	00:00:00	ncRNA_intronic	0.364	7	13	15	1	0	1
3:180714307:G:T	rs9810292	3	180714307	T	G	0.3499	1.16845e-07	0.815118	rs3109468	41		SOX2-OT	00:00:00	ncRNA_intronic	5.137	7	13	15	1	1	1
3:180716130:C:G	rs4855000	3	180716130	C	G	0.2336	NA	0.704347	rs4456860	41		SOX2-OT	00:00:00	ncRNA_intronic	2.921	6	14	15	1	1	1
3:180717394:A:G	rs115899054	3	180717394	A	G	0.1302	NA	0.751268	rs4855023	41		SOX2-OT	00:00:00	ncRNA_intronic	3.857	7	9	15	1	1	1
3:180717524:A:G	rs112417788	3	180717524	G	A	0.2078	2.97029e-12	0.835057	rs4456860	41		SOX2-OT	00:00:00	ncRNA_intronic	2.653	7	9	15	1	1	1
3:180717981:A:G	rs4289345	3	180717981	A	G	0.3499	1.11506e-07	0.815118	rs3109468	41		SOX2-OT	00:00:00	ncRNA_intronic	3.298	7	9	15	0	1	1
3:180718146:A:G	rs9755301	3	180718146	A	G	0.3499	1.16096e-07	0.815118	rs3109468	41		SOX2-OT	00:00:00	ncRNA_intronic	2.59	7	9	15	0	1	1
3:180719306:C:G	rs4855001	3	180719306	G	C	0.2078	NA	0.835057	rs4456860	41		SOX2-OT	00:00:00	ncRNA_intronic	7.338	NA	9	15	0	1	1
3:180719447:C:T	rs4855002	3	180719447	C	T	0.2078	3.28815e-12	0.835057	rs4456860	41		SOX2-OT	00:00:00	ncRNA_intronic	3.567	7	9	15	0	1	1
3:180719479:A:G	rs4855003	3	180719479	A	G	0.3499	1.0208e-07	0.815118	rs3109468	41		SOX2-OT	00:00:00	ncRNA_intronic	7.294	6	9	15	0	1	1
3:180719582:C:T	rs4855004	3	180719582	C	T	0.3499	7.20561e-08	0.815118	rs3109468	41		SOX2-OT	00:00:00	ncRNA_intronic	2.108	7	9	15	0	1	1
3:180720761:A:AT	rs150672950	3	180720761	AT	A	0.2018	NA	0.80216	rs4456860	41		SOX2-OT	00:00:00	ncRNA_intronic	1.725	NA	9	15	0	1	1
3:180723087:C:T	rs7644289	3	180723087	T	C	0.3499	1.06594e-07	0.815118	rs3109468	41		SOX2-OT	00:00:00	ncRNA_intronic	2.854	6	5	15	0	1	1
3:180724643:A:G	rs7638592	3	180724643	G	A	0.1322	1.05344e-07	0.737268	rs4855023	41		SOX2-OT	00:00:00	ncRNA_intronic	2.754	4	5	15	0	1	1
3:180724855:A:G	rs7616419	3	180724855	A	G	0.4076	0.000153308	0.602259	rs3109468	41		SOX2-OT	00:00:00	ncRNA_intronic	1.349	7	5	15	0	1	1
3:180725823:C:T	rs35244474	3	180725823	T	C	0.2137	8.17761e-12	0.803573	rs4456860	41		SOX2-OT	00:00:00	ncRNA_intronic	2.743	7	5	15	0	1	1
3:180725902:A:G	rs34713525	3	180725902	G	A	0.3419	5.78702e-10	0.825455	rs3109468	41		SOX2-OT	00:00:00	ncRNA_intronic	0.175	7	5	15	0	1	1
3:180727215:A:G	rs61263335	3	180727215	A	G	0.2087	1.49407e-12	0.887661	rs4456860	41		SOX2-OT	00:00:00	ncRNA_intronic	3.288	3a	7	15	0	1	1
3:180728136:C:T	rs34456631	3	180728136	C	T	0.2028	1.56137e-13	0.923465	rs4456860	41		SOX2-OT	00:00:00	ncRNA_intronic	10.09	6	14	15	0	1	1
3:180728415:C:G	rs11705702	3	180728415	G	C	0.2028	1.60511e-13	0.923465	rs4456860	41		SOX2-OT	00:00:00	ncRNA_intronic	1.289	5	14	15	0	1	1
3:180729148:A:T	rs71312200	3	180729148	A	T	0.2028	1.72273e-13	0.923465	rs4456860	41		SOX2-OT	00:00:00	ncRNA_intronic	2.498	6	14	15	0	1	1
3:180730244:A:G	rs7638244	3	180730244	G	A	0.2028	2.15341e-13	0.923465	rs4456860	41		SOX2-OT	00:00:00	ncRNA_intronic	1.557	6	14	15	0	1	1
3:180731458:C:T	rs62289566	3	180731458	C	T	0.2028	2.09369e-13	0.911361	rs4456860	41		SOX2-OT	00:00:00	ncRNA_intronic	9.307	7	14	15	0	1	1
3:180732505:A:C	rs16832256	3	180732505	C	A	0.2137	2.55207e-13	0.975919	rs4456860	41		SOX2-OT	00:00:00	ncRNA_intronic	2.294	6	9	15	0	1	1
3:180733150:C:T	rs7647398	3	180733150	C	T	0.2028	1.23536e-13	0.923465	rs4456860	41		SOX2-OT	00:00:00	ncRNA_intronic	2.658	7	9	15	0	1	1
3:180733341:A:G	rs6443732	3	180733341	G	A	0.2247	2.29384e-11	0.914198	rs4456860	41		SOX2-OT	00:00:00	ncRNA_intronic	5.944	7	9	15	0	1	1
3:180733746:C:G	rs11711326	3	180733746	G	C	0.2038	2.16825e-13	0.917374	rs4456860	41		SOX2-OT	00:00:00	ncRNA_intronic	1.256	7	9	15	0	1	1
3:180735825:A:T	rs11715401	3	180735825	A	T	0.2038	2.80755e-13	0.917374	rs4456860	41		SOX2-OT	00:00:00	ncRNA_intronic	9.642	5	9	15	0	1	1
3:180736253:C:T	rs10049181	3	180736253	T	C	0.2157	1.67288e-13	0.964067	rs4456860	41		SOX2-OT	00:00:00	ncRNA_intronic	5.832	6	14	15	0	1	1
3:180736488:A:AT	rs112940446	3	180736488	A	AT	0.2962	NA	0.615815	rs4456860	41		SOX2-OT	00:00:00	ncRNA_intronic	0.69	NA	14	15	0	0	1
3:180737641:G:T	rs34293605	3	180737641	T	G	0.2038	2.48468e-13	0.917374	rs4456860	41		SOX2-OT	00:00:00	ncRNA_intronic	3.776	6	14	15	0	1	1
3:180738372:C:G	rs4855007	3	180738372	C	G	0.2028	2.70364e-13	0.923465	rs4456860	41		SOX2-OT	00:00:00	ncRNA_intronic	9.187	7	14	15	0	1	1
3:180738530:C:T	rs13086883	3	180738530	C	T	0.2425	1.13079e-10	0.826651	rs4456860	41		SOX2-OT	00:00:00	ncRNA_intronic	1.382	6	14	15	0	1	1
3:180738859:A:G	rs11711791	3	180738859	G	A	0.2028	2.65153e-13	0.923465	rs4456860	41		SOX2-OT	00:00:00	ncRNA_intronic	0.599	7	9	15	0	1	1
3:180739696:C:T	rs4855008	3	180739696	T	C	0.2038	3.53301e-13	0.917374	rs4456860	41		SOX2-OT	00:00:00	ncRNA_intronic	11.96	6	14	15	0	1	1
3:180739934:A:T	rs4855009	3	180739934	A	T	0.2256	4.27241e-11	0.908802	rs4456860	41		SOX2-OT	00:00:00	ncRNA_intronic	2.219	7	14	15	0	1	1
3:180741070:A:G	rs1897422	3	180741070	G	A	0.2038	1.24832e-12	0.917374	rs4456860	41		SOX2-OT	00:00:00	ncRNA_intronic	10.08	NA	9	15	0	1	1
3:180741862:C:T	rs13089835	3	180741862	T	C	0.2028	2.4331e-13	0.911724	rs4456860	41		SOX2-OT	00:00:00	ncRNA_intronic	9.584	6	9	15	0	1	1
3:180742234:C:T	rs4855010	3	180742234	C	T	0.2445	NA	0.818737	rs4456860	41		SOX2-OT	00:00:00	ncRNA_intronic	1.35	7	8	15	0	1	1
3:180742747:G:GT	rs71182572	3	180742747	G	GT	0.2048	NA	0.899683	rs4456860	41		SOX2-OT	00:00:00	ncRNA_intronic	0.778	NA	8	15	0	0	1
3:180743946:A:T	rs80167953	3	180743946	T	A	0.2028	3.07445e-13	0.923465	rs4456860	41		SOX2-OT	00:00:00	ncRNA_intronic	0.142	6	9	15	0	1	1
3:180744625:A:G	rs1897421	3	180744625	G	A	0.2028	2.22377e-13	0.923465	rs4456860	41		SOX2-OT	00:00:00	ncRNA_intronic	0.153	NA	9	15	0	1	1
3:180748561:C:T	rs876174	3	180748561	T	C	0.2256	5.62763e-11	0.908802	rs4456860	41		SOX2-OT	00:00:00	ncRNA_intronic	3.641	6	7	15	0	1	1
3:180749249:G:T	rs741501	3	180749249	G	T	0.1561	NA	0.667064	rs4855023	41		SOX2-OT	00:00:00	ncRNA_intronic	0.128	6	7	15	0	0	1
3:180749621:C:CT	rs72079964	3	180749621	C	CT	0.2097	NA	0.831505	rs4456860	41		SOX2-OT	0	ncRNA_intronic	2.038	NA	9	15	0	0	1
3:180751175:C:T	rs62289571	3	180751175	C	T	0.2147	4.32242e-13	0.96997	rs4456860	41		SOX2-OT	0	ncRNA_intronic	0.081	6	9	15	0	1	1
3:180752138:C:T	rs13096176	3	180752138	C	T	0.2038	3.47216e-13	0.917374	rs4456860	41		SOX2-OT	0	ncRNA_intronic	1.662	7	9	15	0	1	1
3:180753383:C:G	rs13060352	3	180753383	G	C	0.2038	7.40464e-13	0.917374	rs4456860	41		SOX2-OT	0	ncRNA_intronic	2.801	6	9	15	0	1	1
3:180754046:A:G	rs9852289	3	180754046	A	G	0.2038	1.85479e-12	0.917374	rs4456860	41		SOX2-OT	0	ncRNA_intronic	2.396	6	9	15	0	1	1
3:180755882:C:T	rs35607144	3	180755882	C	T	0.2028	7.21023e-13	0.923465	rs4456860	41		SOX2-OT	0	ncRNA_intronic	6.043	5	9	15	0	1	1
3:180756322:A:AAGTT	rs112013313	3	180756322	A	AAGTT	0.2137	NA	0.975919	rs4456860	41		SOX2-OT	0	ncRNA_intronic	2.292	NA	9	15	0	1	1
3:180758644:A:G	rs35077784	3	180758644	G	A	0.2018	8.57468e-13	0.929607	rs4456860	41		SOX2-OT	0	ncRNA_intronic	7.361	7	9	15	0	1	1
3:180759606:A:G	3:180759606:A:G	3	180759606	A	G	0.2406	NA	0.834828	rs4456860	41		SOX2-OT	0	ncRNA_intronic	1.83	7	15	15	0	1	1
3:180759925:A:G	rs146224492	3	180759925	G	A	0.2018	NA	0.929607	rs4456860	41		SOX2-OT	0	ncRNA_intronic	0.082	7	15	15	0	1	1
3:180760431:A:G	rs34095791	3	180760431	G	A	0.2018	9.70004e-13	0.929607	rs4456860	41		SOX2-OT	0	ncRNA_intronic	1.635	7	15	15	0	1	1
3:180760751:A:G	rs71312201	3	180760751	A	G	0.2127	NA	0.981916	rs4456860	41		SOX2-OT	0	ncRNA_intronic	0.112	7	15	15	0	1	1
3:180761638:A:C	rs62289575	3	180761638	C	A	0.2028	1.60722e-12	0.923465	rs4456860	41		SOX2-OT	0	ncRNA_intronic	2.668	6	15	15	0	1	1
3:180761900:A:G	rs112171696	3	180761900	A	G	0.2018	9.78252e-13	0.929607	rs4456860	41		SOX2-OT	0	ncRNA_intronic	3.587	6	15	15	0	1	1
3:180763497:A:T	rs4855013	3	180763497	A	T	0.2028	8.82097e-13	0.923465	rs4456860	41		SOX2-OT	0	ncRNA_intronic	2.124	6	9	15	0	1	1
3:180763555:C:T	rs4855014	3	180763555	T	C	0.2147	8.98721e-13	0.970189	rs4456860	41		SOX2-OT	0	ncRNA_intronic	2.077	7	9	15	0	1	1
3:180764204:A:G	rs6782579	3	180764204	A	G	0.2038	2.17927e-12	0.917374	rs4456860	41		SOX2-OT	0	ncRNA_intronic	2.25	5	9	15	0	1	1
3:180764312:G:T	rs6807057	3	180764312	G	T	0.2028	8.98041e-13	0.923465	rs4456860	41		SOX2-OT	0	ncRNA_intronic	1.197	5	9	15	0	1	1
3:180765374:C:T	rs10513778	3	180765374	T	C	0.2028	5.76734e-13	0.923465	rs4456860	41		SOX2-OT	0	ncRNA_intronic	0.703	6	9	15	0	1	1
3:180766698:C:T	rs9823323	3	180766698	C	T	0.2237	8.56662e-11	0.919635	rs4456860	41		SOX2-OT	0	ncRNA_intronic	3.263	7	9	15	0	1	1
3:180767329:T:TC	rs35128178	3	180767329	T	TC	0.2237	NA	0.919635	rs4456860	41		SOX2-OT	0	ncRNA_intronic	2.268	NA	9	15	0	1	1
3:180767332:C:G	rs35650441	3	180767332	G	C	0.2028	NA	0.923465	rs4456860	41		SOX2-OT	0	ncRNA_intronic	1.417	5	9	15	0	1	1
3:180767407:C:CAG	rs35232294	3	180767407	C	CAG	0.2127	NA	0.981916	rs4456860	41		SOX2-OT	0	ncRNA_intronic	1.136	NA	9	15	0	1	1
3:180768320:G:T	rs1001416	3	180768320	T	G	0.2018	4.89255e-13	0.929607	rs4456860	41		SOX2-OT	0	ncRNA_intronic	0.22	6	9	15	0	1	1
3:180768642:C:G	rs1001417	3	180768642	G	C	0.2018	5.62534e-13	0.929607	rs4456860	41		SOX2-OT	0	ncRNA_intronic	0.566	5	7	15	0	1	1
3:180769147:A:G	rs13092557	3	180769147	G	A	0.2018	5.99527e-13	0.929607	rs4456860	41		SOX2-OT	0	ncRNA_intronic	2.893	7	7	15	0	1	1
3:180772171:A:T	rs1805609	3	180772171	T	A	0.2028	1.14479e-12	0.923465	rs4456860	41		SOX2-OT	0	ncRNA_intronic	1.23	7	7	15	0	1	1
3:180772241:C:T	rs1805610	3	180772241	C	T	0.2237	7.60064e-11	0.919635	rs4456860	41		SOX2-OT	0	ncRNA_intronic	2.31	5	7	15	0	1	1
3:180772747:C:G	rs1805201	3	180772747	G	C	0.2237	7.16072e-11	0.919635	rs4456860	41		SOX2-OT	0	ncRNA_intronic	1.574	5	7	15	0	1	1
3:180774428:A:G	rs1805645	3	180774428	G	A	0.08648	3.86963e-13	1	rs1805645	41		SOX2-OT	0	ncRNA_intronic	21.6	5	1	15	0	1	1
3:180774673:A:G	rs1805646	3	180774673	G	A	0.2018	5.11642e-13	0.929607	rs4456860	41		SOX2-OT	0	ncRNA_exonic	15.85	7	1	15	0	1	1
3:180774847:A:C	rs1805206	3	180774847	C	A	0.2237	NA	0.919635	rs4456860	41		SOX2-OT	0	ncRNA_exonic	9.732	NA	1	15	0	1	1
3:180774987:A:T	rs1805611	3	180774987	A	T	0.2127	6.95242e-13	0.981916	rs4456860	41		SOX2-OT	0	ncRNA_exonic	15.88	5	1	15	0	1	1
3:180778763:C:T	rs1806190	3	180778763	T	C	0.2137	6.95376e-13	0.975919	rs4456860	41		SOX2-OT	0	ncRNA_intronic	1.593	6	1	15	0	1	1
3:180779152:A:G	rs34193500	3	180779152	A	G	0.2028	1.27235e-12	0.923465	rs4456860	41		SOX2-OT	0	ncRNA_intronic	8.721	6	14	15	0	1	1
3:180780829:C:CCTTA	rs11267837	3	180780829	C	CCTTA	0.2018	NA	0.929607	rs4456860	41		SOX2-OT	0	ncRNA_intronic	9.974	NA	9	15	0	1	1
3:180781100:C:T	rs4854912	3	180781100	C	T	0.2018	5.66388e-13	0.929607	rs4456860	41		SOX2-OT	0	ncRNA_intronic	0.445	7	9	15	0	1	1
3:180785697:C:G	rs2216427	3	180785697	C	G	0.3539	NA	0.990993	rs3109468	41		SOX2-OT	0	ncRNA_intronic	2.021	6	9	15	0	1	1
3:180786608:A:T	rs6775889	3	180786608	A	T	0.2038	2.76155e-13	0.94099	rs4456860	41		SOX2-OT	0	ncRNA_intronic	4.511	6	15	15	0	1	1
3:180787494:A:G	rs12638820	3	180787494	G	A	0.2038	NA	0.94099	rs4456860	41		SOX2-OT	0	ncRNA_intronic	0.361	7	15	15	0	1	1
3:180788614:C:T	rs138977875	3	180788614	T	C	0.2048	NA	0.934859	rs4456860	41		SOX2-OT	0	ncRNA_intronic	3.353	7	9	15	0	1	1
3:180789706:G:T	rs13064866	3	180789706	G	T	0.2147	7.7066e-13	0.993967	rs4456860	41		SOX2-OT	0	ncRNA_intronic	1.92	7	9	15	0	1	1
3:180789970:C:T	rs112011743	3	180789970	T	C	0.2048	NA	0.934859	rs4456860	41		SOX2-OT	0	ncRNA_intronic	5.015	6	9	15	0	1	1
3:180791065:A:C	rs62289594	3	180791065	C	A	0.2167	6.60478e-13	0.982201	rs4456860	41		SOX2-OT	0	ncRNA_intronic	6.264	7	9	15	0	1	1
3:180791117:A:G	rs62289595	3	180791117	G	A	0.2048	3.5972e-13	0.934859	rs4456860	41		SOX2-OT	0	ncRNA_intronic	12.99	6	9	15	0	1	1
3:180791551:C:T	rs2216428	3	180791551	C	T	0.1203	NA	0.842671	rs4855023	41		SOX2-OT	0	ncRNA_intronic	0.182	7	9	15	0	0	1
3:180792196:C:T	rs9829172	3	180792196	C	T	0.1203	NA	0.842671	rs4855023	41		SOX2-OT	0	ncRNA_intronic	0.425	7	9	15	0	0	1
3:180792579:C:T	rs13062475	3	180792579	T	C	0.2048	2.40262e-13	0.934859	rs4456860	41		SOX2-OT	0	ncRNA_intronic	3.525	7	7	15	0	1	1
3:180793432:G:GTA	rs34515297	3	180793432	GTA	G	0.2058	NA	0.928778	rs4456860	41		SOX2-OT	0	ncRNA_intronic	1.07	NA	7	15	0	1	1
3:180794914:C:G	rs62289596	3	180794914	G	C	0.2048	3.22557e-13	0.934859	rs4456860	41		SOX2-OT	0	ncRNA_intronic	1.071	7	7	15	0	1	1
3:180796379:A:C	rs34196661	3	180796379	C	A	0.2048	3.25578e-13	0.934859	rs4456860	41		SOX2-OT	0	ncRNA_intronic	1.172	6	9	15	0	1	1
3:180796814:A:G	rs35039934	3	180796814	A	G	0.2167	NA	0.982201	rs4456860	41		SOX2-OT	0	ncRNA_intronic	1.881	7	9	15	0	1	1
3:180797921:G:T	rs12635178	3	180797921	T	G	0.09046	1.11215e-12	0.955243	rs1805645	41		SOX2-OT	0	ncRNA_intronic	10.3	6	14	15	0	1	1
3:180798451:C:T	rs13086467	3	180798451	C	T	0.06064	2.47405e-11	0.666865	rs1805645	41		SOX2-OT	0	ncRNA_intronic	3.208	5	14	15	0	1	1
3:180798672:A:G	rs13086700	3	180798672	A	G	0.2048	2.78249e-13	0.934859	rs4456860	41		SOX2-OT	0	ncRNA_intronic	8.397	6	14	15	0	1	1
3:180798727:A:G	rs13086738	3	180798727	A	G	0.2068	1.0998e-12	0.923134	rs4456860	41		SOX2-OT	0	ncRNA_intronic	5.434	6	14	15	0	1	1
3:180799311:G:GA	rs35504197	3	180799311	G	GA	0.2286	NA	0.781219	rs4456860	41		SOX2-OT	0	ncRNA_intronic	7.247	NA	14	15	0	0	1
3:180799879:A:C	rs4855015	3	180799879	A	C	0.2058	8.14395e-13	0.929124	rs4456860	41		SOX2-OT	0	ncRNA_intronic	0.039	5	14	15	0	1	1
3:180802537:C:T	rs3849428	3	180802537	C	T	0.1203	NA	0.842671	rs4855023	41		SOX2-OT	0	ncRNA_intronic	2.45	6	9	15	0	0	0
3:180804471:A:G	rs3860517	3	180804471	G	A	0.3529	2.74145e-11	0.986508	rs3109468	41		SOX2-OT	0	ncRNA_intronic	11.06	5	9	15	0	1	0
3:180805770:C:G	rs57671339	3	180805770	C	G	0.2147	1.50045e-13	0.993967	rs4456860	41		SOX2-OT	0	ncRNA_intronic	0.365	7	9	15	0	1	0
3:180807615:C:G	rs4855017	3	180807615	C	G	0.2157	4.30536e-13	0.9881	rs4456860	41		SOX2-OT	0	ncRNA_intronic	6.081	5	1	15	0	1	0
3:180808344:A:G	rs1897424	3	180808344	A	G	0.2038	3.58495e-13	0.94099	rs4456860	41		SOX2-OT	0	ncRNA_intronic	2.178	7	9	15	0	1	0
3:180808921:A:T	rs6803773	3	180808921	A	T	0.3529	NA	0.986508	rs3109468	41		SOX2-OT	00:00:00	ncRNA_intronic	12.19	5	9	15	0	1	0
3:180809911:G:T	rs1968217	3	180809911	T	G	0.1372	NA	0.975955	rs4855023	41		SOX2-OT	00:00:00	ncRNA_intronic	1.587	6	9	15	0	1	0
3:180810196:A:AT	rs552762401	3	180810196	A	AT	0.1471	NA	0.870595	rs4855023	41		SOX2-OT	00:00:00	ncRNA_intronic	0.604	NA	9	15	0	0	0
3:180812691:A:G	rs4855018	3	180812691	A	G	0.2038	3.56273e-13	0.94099	rs4456860	41		SOX2-OT	00:00:00	ncRNA_intronic	8.479	7	5	15	0	1	0
3:180812993:A:G	rs9858313	3	180812993	G	A	0.3529	2.49384e-11	0.986508	rs3109468	41		SOX2-OT	00:00:00	ncRNA_intronic	3.496	6	5	15	0	1	0
3:180813831:A:C	rs34331582	3	180813831	C	A	0.2038	NA	0.94099	rs4456860	41		SOX2-OT	00:00:00	ncRNA_intronic	2.91	6	7	15	0	1	0
3:180816853:A:T	rs9870874	3	180816853	T	A	0.2157	7.37642e-13	0.9881	rs4456860	41		SOX2-OT	0	ncRNA_intronic	6.356	6	9	15	0	1	0
3:180816983:G:GCACA	rs146432064	3	180816983	G	GCACA	0.2048	NA	0.934859	rs4456860	41		SOX2-OT	0	ncRNA_intronic	NA	NA	9	15	0	0	0
3:180816987:T:TTGTAATCCCA	rs370488332	3	180816987	T	TTGTAATCCCA	0.2038	NA	0.94099	rs4456860	41		SOX2-OT	0	ncRNA_intronic	0.418	NA	9	15	0	1	0
3:180820238:G:GT	rs147547000	3	180820238	G	GT	0.2048	NA	0.934859	rs4456860	41		SOX2-OT	0	ncRNA_intronic	1.329	NA	9	15	0	0	0
3:180824830:C:T	rs11710991	3	180824830	T	C	0.2167	8.50279e-13	0.982201	rs4456860	41		SOX2-OT	0	ncRNA_intronic	0.307	6	5	15	0	1	0
3:180826524:C:T	rs2006786	3	180826524	T	C	0.3549	3.88183e-11	0.986532	rs3109468	41		SOX2-OT	0	ncRNA_intronic	3.946	NA	5	15	0	1	0
3:180826998:G:T	rs11708192	3	180826998	T	G	0.2048	7.02517e-13	0.934859	rs4456860	41		SOX2-OT	0	ncRNA_intronic	1.687	5	5	15	0	1	0
3:180827808:A:G	rs35212830	3	180827808	A	G	0.2147	2.27139e-13	0.993967	rs4456860	41		SOX2-OT	0	ncRNA_intronic	3.975	6	14	15	0	1	0
3:180829652:C:G	rs35032109	3	180829652	G	C	0.2048	4.05114e-13	0.934859	rs4456860	41		SOX2-OT	0	ncRNA_intronic	1.894	6	9	15	0	1	0
3:180830337:C:T	rs918253	3	180830337	T	C	0.2048	3.48471e-13	0.934859	rs4456860	41		SOX2-OT	0	ncRNA_intronic	4.524	7	9	15	0	1	0
3:180830910:A:T	rs9859557	3	180830910	A	T	0.2167	6.06148e-13	0.982201	rs4456860	41		SOX2-OT	0	ncRNA_intronic	0.218	7	9	15	0	1	0
3:180831977:A:G	rs2543163	3	180831977	G	A	0.3539	2.63138e-11	0.990993	rs3109468	41		SOX2-OT	0	ncRNA_intronic	0.765	6	9	15	0	1	0
3:180832591:A:AT	rs35407434	3	180832591	AT	A	0.2038	NA	0.94099	rs4456860	41		SOX2-OT	0	ncRNA_intronic	0.128	NA	9	15	0	0	0
3:180832739:A:G	rs6801189	3	180832739	A	G	0.2038	4.03496e-13	0.94099	rs4456860	41		SOX2-OT	0	ncRNA_intronic	1.225	7	9	15	0	1	0
3:180833269:A:T	rs9853264	3	180833269	T	A	0.2157	4.89858e-13	0.9881	rs4456860	41		SOX2-OT	0	ncRNA_intronic	0.914	5	9	15	0	1	0
3:180836848:C:T	rs12634129	3	180836848	T	C	0.2177	4.80769e-13	0.976349	rs4456860	41		SOX2-OT	0	ncRNA_intronic	0.672	7	14	15	0	1	0
3:180837678:A:G	rs34718862	3	180837678	G	A	0.2038	NA	0.94099	rs4456860	41		SOX2-OT	0	ncRNA_intronic	0.647	6	14	15	0	1	0
3:180838116:T:TAATA	3:180838116:T:TAATA	3	180838116	T	TAATA	0.17	NA	0.758921	rs4456860	41		SOX2-OT	0	ncRNA_intronic	0.308	NA	9	15	0	0	0
3:180838116:T:TAATAAATA	3:180838116:T:TAATAAATA	3	180838116	T	TAATAAATA	0.001988	NA	0.758921	rs4456860	41		SOX2-OT	0	NA	0.277	NA	9	15	0	0	0
3:180838644:C:T	rs4855019	3	180838644	C	T	0.2038	3.48533e-13	0.94099	rs4456860	41		SOX2-OT	0	ncRNA_intronic	1.9	7	9	15	0	1	0
3:180839048:G:T	rs62289605	3	180839048	T	G	0.2038	3.73992e-13	0.94099	rs4456860	41		SOX2-OT	0	ncRNA_intronic	2.19	7	14	15	0	1	0
3:180840488:C:T	rs4456860	3	180840488	C	T	0.2137	1.1244e-13	1	rs4456860	41		SOX2-OT	0	ncRNA_intronic	1.679	7	9	15	0	1	1
3:180840548:AAAAT:AAAATAAAT	rs555545608	3	180840548	AAAAT	AAAATAAAT	0.03082	NA	0.929607	rs4456860	41		SOX2-OT	0	NA	NA	NA	9	15	0	0	1
3:180840548:A:AAAATAAATAAATAAAT	3:180840548:A:AAAATAAATAAATAAAT	3	180840548	A	AAAATAAATAAATAAAT	0.000994	NA	0.929607	rs4456860	41		SOX2-OT	0	ncRNA_intronic	2.801	NA	9	15	0	0	1
3:180840548:A:AAAATAAATAAAT	3:180840548:A:AAAATAAATAAAT	3	180840548	A	AAAATAAATAAAT	0.2018	NA	0.929607	rs4456860	41		SOX2-OT	0	NA	3.047	NA	9	15	0	0	1
3:180843401:C:G	3:180843401:C:G	3	180843401	G	C	0.3539	NA	0.990993	rs3109468	41		SOX2-OT	0	ncRNA_intronic	1.685	7	9	15	0	1	1
3:180843625:C:T	rs13072578	3	180843625	C	T	0.05865	5.28726e-12	0.692474	rs1805645	41		SOX2-OT	0	ncRNA_intronic	7.312	7	9	15	0	1	1
3:180845657:A:T	rs13075474	3	180845657	T	A	0.2157	4.48507e-13	0.9881	rs4456860	41		SOX2-OT	0	ncRNA_intronic	2.717	7	14	15	0	1	1
3:180846831:C:G	rs11713600	3	180846831	C	G	0.2038	4.46007e-13	0.94099	rs4456860	41		SOX2-OT	0	ncRNA_intronic	0.855	6	7	15	0	1	1
3:180847721:C:T	rs12637938	3	180847721	T	C	0.2157	6.47076e-13	0.9881	rs4456860	41		SOX2-OT	0	ncRNA_intronic	0.364	5	5	15	0	1	1
3:180849619:A:G	rs13077245	3	180849619	G	A	0.2038	2.36511e-13	0.94099	rs4456860	41		SOX2-OT	0	ncRNA_intronic	2.308	6	8	15	0	1	1
3:180849768:A:T	rs13099980	3	180849768	A	T	0.1382	NA	0.98403	rs4855023	41		SOX2-OT	0	ncRNA_intronic	2.783	6	8	15	0	1	1
3:180849838:A:G	rs13077643	3	180849838	G	A	0.2038	2.89319e-13	0.94099	rs4456860	41		SOX2-OT	0	ncRNA_intronic	0.973	7	8	15	0	1	1
3:180851257:A:T	rs4854913	3	180851257	A	T	0.2038	2.45503e-13	0.94099	rs4456860	41		SOX2-OT	0	ncRNA_intronic	7.315	5	7	15	0	1	1
3:180852320:C:T	rs71217174	3	180852320	C	T	0.2008	NA	0.923966	rs4456860	41		SOX2-OT	0	ncRNA_intronic	3.846	NA	5	15	0	0	1
3:180852353:C:T	rs2465962	3	180852353	C	T	0.2177	NA	0.940635	rs4456860	41		SOX2-OT	0	ncRNA_intronic	6.146	NA	5	15	0	1	1
3:180852383:C:T	rs2465961	3	180852383	C	T	0.2058	NA	0.89557	rs4456860	41		SOX2-OT	0	ncRNA_intronic	6.145	NA	5	15	0	1	1
3:180852413:C:T	rs62289606	3	180852413	C	T	0.2038	NA	0.906681	rs4456860	41		SOX2-OT	0	ncRNA_intronic	6.143	7	5	15	0	1	1
3:180852446:C:T	rs12638776	3	180852446	C	T	0.2366	NA	0.855313	rs4456860	41		SOX2-OT	0	ncRNA_intronic	3.877	6	5	15	0	0	1
3:180853192:A:C	rs13100379	3	180853192	C	A	0.2028	2.64369e-13	0.935281	rs4456860	41		SOX2-OT	0	ncRNA_intronic	2.59	5	5	15	0	1	1
3:180853911:A:G	rs62289619	3	180853911	A	G	0.2038	5.59106e-13	0.94099	rs4456860	41		SOX2-OT	0	ncRNA_intronic	7.206	6	5	15	0	1	1
3:180856453:A:T	rs6784620	3	180856453	T	A	0.2038	5.62752e-13	0.94099	rs4456860	41		SOX2-OT	0	ncRNA_intronic	1.544	5	5	15	0	1	1
3:180857105:A:T	rs11708198	3	180857105	T	A	0.2038	3.29434e-13	0.94099	rs4456860	41		SOX2-OT	0	ncRNA_intronic	1.064	7	7	15	0	1	1
3:180860415:A:G	rs12635535	3	180860415	A	G	0.2038	8.55631e-13	0.94099	rs4456860	41		SOX2-OT	0	ncRNA_intronic	1.977	6	9	15	0	1	1
3:180863037:A:G	rs3097709	3	180863037	G	A	0.1252	NA	0.880892	rs4855023	41		SOX2-OT	0	ncRNA_intronic	1.794	NA	9	15	0	1	1
3:180864735:A:G	rs3109465	3	180864735	A	G	0.1382	NA	0.98403	rs4855023	41		SOX2-OT	0	ncRNA_intronic	6.356	7	9	15	0	0	1
3:180866296:C:T	rs2718777	3	180866296	C	T	0.3549	5.50389e-11	0.995507	rs3109468	41		SOX2-OT	0	ncRNA_intronic	7.041	NA	9	15	0	1	1
3:180867344:T:TG	rs71298598	3	180867344	T	TG	0.2048	NA	0.935162	rs4456860	41		SOX2-OT	0	ncRNA_intronic	1.067	NA	9	15	0	1	1
3:180867670:A:G	rs28882803	3	180867670	A	G	0.1958	NA	0.858917	rs4456860	41		SOX2-OT	0	ncRNA_intronic	2.808	6	9	15	0	0	1
3:180867955:G:T	rs181904588	3	180867955	T	G	0.2048	NA	0.935162	rs4456860	41		SOX2-OT	0	ncRNA_intronic	2.064	6	9	15	0	1	1
3:180868106:C:T	rs139804342	3	180868106	T	C	0.2048	NA	0.935162	rs4456860	41		SOX2-OT	0	ncRNA_intronic	7.51	6	9	15	0	1	1
3:180868484:A:ATT	rs200647567	3	180868484	ATT	A	0.1958	NA	0.883409	rs4456860	41		SOX2-OT	0	ncRNA_intronic	5.283	NA	9	15	0	0	1
3:180868485:C:T	rs13321858	3	180868485	C	T	0.341	NA	0.943039	rs3109468	41		SOX2-OT	0	ncRNA_intronic	8.104	6	9	15	0	0	1
3:180870028:A:G	rs76220111	3	180870028	A	G	0.2048	NA	0.935162	rs4456860	41		SOX2-OT	0	ncRNA_intronic	3.105	6	9	15	0	1	1
3:180870202:A:G	rs12497364	3	180870202	G	A	0.1392	NA	0.976193	rs4855023	41		SOX2-OT	0	ncRNA_intronic	3.917	6	9	15	0	0	1
3:180871913:A:G	rs13065466	3	180871913	G	A	0.2048	3.2734e-13	0.935162	rs4456860	41		SOX2-OT	0	ncRNA_intronic	7.689	7	9	15	0	1	1
3:180871950:C:T	rs13065310	3	180871950	C	T	0.2048	2.51466e-13	0.935162	rs4456860	41		SOX2-OT	0	ncRNA_intronic	3.508	6	9	15	0	1	1
3:180872347:C:CT	rs145498160	3	180872347	C	CT	0.2048	NA	0.935162	rs4456860	41		SOX2-OT	0	ncRNA_intronic	5.665	NA	9	15	0	1	1
3:180872919:A:G	rs55975662	3	180872919	A	G	0.1382	NA	0.98403	rs4855023	41		SOX2-OT	0	ncRNA_intronic	1.854	7	9	15	0	1	1
3:180872987:A:C	rs13071279	3	180872987	C	A	0.2038	3.35245e-13	0.929476	rs4456860	41		SOX2-OT	0	ncRNA_intronic	0.282	6	9	15	0	1	1
3:180873343:A:G	rs13071836	3	180873343	A	G	0.2048	3.72393e-13	0.935162	rs4456860	41		SOX2-OT	0	ncRNA_intronic	3.399	6	9	15	0	1	1
3:180873415:A:G	rs13072358	3	180873415	G	A	0.05865	5.87573e-12	0.692474	rs1805645	41		SOX2-OT	0	ncRNA_intronic	0.242	7	9	15	0	1	1
3:180874238:G:T	rs13100468	3	180874238	T	G	0.2048	5.72957e-13	0.935162	rs4456860	41		SOX2-OT	0	ncRNA_intronic	1.912	7	9	15	0	1	1
3:180874562:C:T	rs3109468	3	180874562	T	C	0.3539	1.98129e-11	1	rs3109468	41		SOX2-OT	0	ncRNA_intronic	2.374	6	14	15	0	0	1
3:180875572:C:CT	rs35585666	3	180875572	CT	C	0.3688	NA	0.881757	rs3109468	41		SOX2-OT	0	ncRNA_intronic	0.425	NA	14	15	0	0	1
3:180876865:C:T	rs11714332	3	180876865	C	T	0.2048	NA	0.935162	rs4456860	41		SOX2-OT	0	ncRNA_intronic	0.736	7	14	15	0	1	1
3:180876961:C:T	rs13063640	3	180876961	C	T	0.3549	4.14401e-11	0.995507	rs3109468	41		SOX2-OT	0	ncRNA_intronic	0.836	7	14	15	0	1	1
3:180879878:C:G	rs4855022	3	180879878	C	G	0.2048	3.44931e-13	0.935162	rs4456860	41		SOX2-OT	0	ncRNA_intronic	0.767	7	9	15	0	0	1
3:180880563:C:T	rs12629507	3	180880563	T	C	0.2048	7.84331e-13	0.935162	rs4456860	41		SOX2-OT	0	ncRNA_intronic	0.25	7	9	15	0	1	1
3:180880582:C:T	rs12629509	3	180880582	T	C	0.2048	6.43325e-13	0.935162	rs4456860	41		SOX2-OT	0	ncRNA_intronic	1.87	7	9	15	0	1	1
3:180881223:C:T	rs12152501	3	180881223	C	T	0.2048	4.1816e-13	0.935162	rs4456860	41		SOX2-OT	0	ncRNA_intronic	0.16	7	9	15	0	1	1
3:180885622:A:ATTTAC	rs145152865	3	180885622	ATTTAC	A	0.2068	NA	0.923585	rs4456860	41		SOX2-OT	0	ncRNA_intronic	2.299	NA	9	15	0	1	1
3:180885648:C:T	rs2718788	3	180885648	T	C	0.3559	4.17531e-11	0.955425	rs3109468	41		SOX2-OT	0	ncRNA_intronic	4.457	NA	9	15	0	1	1
3:180885659:A:G	rs2718787	3	180885659	A	G	0.1511	NA	0.890392	rs4855023	41		SOX2-OT	0	ncRNA_intronic	6.548	NA	9	15	0	0	1
3:180887101:A:C	rs2013483	3	180887101	C	A	0.3539	2.77333e-11	0.973299	rs3109468	41		SOX2-OT	0	ncRNA_intronic	9.081	6	9	15	0	1	1
3:180887112:C:T	rs57296786	3	180887112	C	T	0.2068	1.42975e-12	0.912589	rs4456860	41		SOX2-OT	0	ncRNA_intronic	10.04	7	9	15	0	1	1
3:180887157:A:G	rs2001603	3	180887157	G	A	0.3539	4.11358e-11	0.973299	rs3109468	41		SOX2-OT	0	ncRNA_intronic	1.073	7	9	15	0	1	1
3:180890280:A:G	rs34196490	3	180890280	G	A	0.2068	1.13067e-12	0.912589	rs4456860	41		SOX2-OT	0	ncRNA_intronic	0.326	7	5	15	0	1	1
3:180890956:C:T	rs2718783	3	180890956	T	C	0.1362	NA	1	rs4855023	41		SOX2-OT	0	ncRNA_intronic	1.549	6	5	15	0	0	1
3:180891515:A:G	rs2567643	3	180891515	A	G	0.3539	5.08743e-11	0.973299	rs3109468	41		SOX2-OT	0	ncRNA_intronic	7.309	NA	5	15	0	1	1
3:180893577:C:T	rs3109469	3	180893577	C	T	0.3429	5.18963e-11	0.925999	rs3109468	41		SOX2-OT	0	ncRNA_exonic	5.414	7	1	15	0	1	1
3:180894780:C:T	rs74896883	3	180894780	T	C	0.2078	1.69755e-12	0.906769	rs4456860	41		SOX2-OT	0	ncRNA_intronic	3.255	2b	1	15	0	1	1
3:180896383:A:G	rs2567668	3	180896383	A	G	0.1362	3.28405e-10	1	rs4855023	41		SOX2-OT	0	ncRNA_intronic	1.34	NA	1	15	0	0	1
3:180899127:C:CAAAAAAAAAA	rs368616872	3	180899127	CAAAAAAAAAA	C	0.2952	NA	0.629326	rs4456860	41		SOX2-OT	0	ncRNA_intronic	4.245	NA	5	15	0	0	1
3:180899278:A:C	rs12696490	3	180899278	C	A	0.3429	5.00688e-11	0.925999	rs3109468	41		SOX2-OT	0	ncRNA_intronic	0.073	6	5	15	0	1	1
3:180900051:A:G	rs4855023	3	180900051	G	A	0.1362	1.14601e-10	1	rs4855023	41		SOX2-OT	0	ncRNA_intronic	0.121	6	5	15	0	0	1
3:180900955:C:G	rs34387717	3	180900955	G	C	0.3549	NA	0.968854	rs3109468	41		SOX2-OT	00:00:00	ncRNA_intronic	0.844	5	5	15	0	1	1
3:180901042:A:G	rs3109470	3	180901042	G	A	0.3529	9.06874e-11	0.968927	rs3109468	41		SOX2-OT	00:00:00	ncRNA_intronic	1.85	6	1	15	0	1	1
3:180901098:C:G	rs3097712	3	180901098	G	C	0.3529	NA	0.968927	rs3109468	41		SOX2-OT	00:00:00	ncRNA_intronic	1.02	6	1	15	0	1	1
3:180901707:A:G	rs2567666	3	180901707	G	A	0.1362	3.17325e-10	1	rs4855023	41		SOX2-OT	00:00:00	ncRNA_intronic	4.346	NA	5	15	0	0	1
3:180902019:C:T	rs2567665	3	180902019	T	C	0.3529	5.74162e-11	0.968927	rs3109468	41		SOX2-OT	00:00:00	ncRNA_intronic	3.163	NA	5	15	0	1	1
3:180902839:A:AT	rs11306594	3	180902839	AT	A	0.2058	NA	0.906977	rs4456860	41		SOX2-OT	00:00:00	ncRNA_intronic	1.53	NA	5	15	0	1	1
3:180902987:G:T	rs2567664	3	180902987	T	G	0.1362	NA	1	rs4855023	41		SOX2-OT	00:00:00	ncRNA_intronic	1.157	NA	5	15	0	0	1
3:180903028:A:G	rs13070997	3	180903028	A	G	0.08946	7.80102e-13	0.966857	rs1805645	41		SOX2-OT	00:00:00	ncRNA_intronic	5.264	5	5	15	0	1	1
3:180904082:A:C	rs11716918	3	180904082	C	A	0.2058	8.31684e-13	0.89557	rs4456860	41		SOX2-OT	00:00:00	ncRNA_intronic	1.188	5	5	15	0	1	1
3:180905071:A:C	rs2718781	3	180905071	A	C	0.1372	3.57255e-10	0.991965	rs4855023	41		SOX2-OT	00:00:00	ncRNA_intronic	1.111	NA	5	15	0	0	1
3:180906054:A:G	rs2718780	3	180906054	G	A	0.1501	4.44685e-09	0.897119	rs4855023	41		SOX2-OT	00:00:00	ncRNA_intronic	2.968	NA	5	15	0	0	1
3:180906059:A:G	rs2718779	3	180906059	A	G	0.1501	3.6477e-09	0.897119	rs4855023	41		SOX2-OT	0	ncRNA_intronic	2.464	NA	5	15	0	0	1
3:180906435:C:CA	rs63249561	3	180906435	C	CA	0.1352	NA	0.975766	rs4855023	41		SOX2-OT	0	ncRNA_intronic	1.05	NA	5	15	0	0	1
3:180910040:G:T	rs2718767	3	180910040	T	G	0.1372	3.334e-10	0.991965	rs4855023	41		SOX2-OT	0	ncRNA_intronic	3.576	6	5	15	0	0	1
3:180910389:C:G	rs2567662	3	180910389	C	G	0.1372	2.77668e-10	0.991965	rs4855023	41		SOX2-OT	0	ncRNA_intronic	3.896	7	5	15	0	0	1
3:180910867:T:TTTG	3:180910867:T:TTTG	3	180910867	TTTG	T	0.3469	NA	0.907842	rs3109468	41		SOX2-OT	0	ncRNA_intronic	0.936	NA	5	15	0	0	1
3:180911775:G:T	rs2718785	3	180911775	T	G	0.1372	1.85181e-10	0.991965	rs4855023	41		SOX2-OT	0	ncRNA_intronic	1.38	NA	5	15	0	0	1
3:180912018:C:G	rs2567661	3	180912018	C	G	0.1372	1.85345e-10	0.991965	rs4855023	41		SOX2-OT	0	ncRNA_intronic	0.382	7	5	15	0	0	1
3:180912469:C:CAA	rs61686594	3	180912469	C	CAA	0.1412	NA	0.961308	rs4855023	41		SOX2-OT	0	ncRNA_intronic	2.075	NA	5	15	0	0	1
3:180912675:C:G	rs2567660	3	180912675	G	C	0.1471	NA	0.91777	rs4855023	41		SOX2-OT	0	ncRNA_intronic	2.169	6	5	15	0	0	1
3:180913191:A:C	rs2718784	3	180913191	C	A	0.1372	1.83393e-10	0.991965	rs4855023	41		SOX2-OT	0	ncRNA_intronic	3.296	NA	5	15	0	0	1
3:180913521:A:G	rs2879465	3	180913521	A	G	0.1501	2.83697e-09	0.897119	rs4855023	41		SOX2-OT	0	ncRNA_intronic	9.422	NA	5	15	0	0	1
3:180915017:A:T	rs2567659	3	180915017	T	A	0.1501	1.51876e-09	0.897119	rs4855023	41		SOX2-OT	0	ncRNA_intronic	2.568	7	5	15	0	0	1
3:180916527:A:C	rs2718782	3	180916527	A	C	0.1372	1.64841e-10	0.991965	rs4855023	41		SOX2-OT	0	ncRNA_intronic	3.904	NA	5	15	0	0	1
3:180916710:A:G	rs2567658	3	180916710	A	G	0.1501	2.72456e-09	0.897119	rs4855023	41		SOX2-OT	0	ncRNA_intronic	0.369	NA	5	15	0	0	1
3:180917370:A:G	rs2567657	3	180917370	G	A	0.1471	NA	0.91777	rs4855023	41		SOX2-OT	0	ncRNA_intronic	2.542	NA	8	9	0	0	1
3:180918754:G:T	rs3097711	3	180918754	T	G	0.1372	2.17421e-10	0.991965	rs4855023	41		SOX2-OT	0	ncRNA_intronic	5.028	NA	5	15	0	0	1
3:180919081:G:T	rs13097002	3	180919081	T	G	0.1501	5.82384e-09	0.897119	rs4855023	41		SOX2-OT	0	ncRNA_intronic	3.135	7	5	15	0	0	1
3:180919536:T:TC	rs60437322	3	180919536	T	TC	0.1501	NA	0.897119	rs4855023	41		SOX2-OT	0	ncRNA_intronic	8.506	NA	5	15	0	0	1
3:180923273:C:T	rs7652199	3	180923273	C	T	0.1501	3.11841e-09	0.897119	rs4855023	41		SOX2-OT	00:00:00	ncRNA_intronic	0.414	7	5	15	0	0	1
3:180923593:C:T	rs62289640	3	180923593	C	T	0.1501	2.77438e-09	0.897119	rs4855023	41		SOX2-OT	0	ncRNA_intronic	0.546	6	5	15	0	0	1
3:180928466:C:T	rs10804885	3	180928466	T	C	0.2058	9.12803e-13	0.906977	rs4456860	41		SOX2-OT	0	ncRNA_intronic	2.745	5	5	15	0	1	1
3:180928602:G:GA	rs62657462	3	180928602	G	GA	0.1501	NA	0.897119	rs4855023	41		SOX2-OT	0	ncRNA_intronic	0.915	NA	5	15	0	0	1
3:180930048:C:G	rs2718792	3	180930048	G	C	0.3827	NA	0.83657	rs3109468	41		SOX2-OT	0	ncRNA_intronic	0.102	7	5	15	0	1	1
3:180931852:C:G	rs2567645	3	180931852	C	G	0.1501	3.20422e-09	0.897119	rs4855023	41		SOX2-OT	0	ncRNA_intronic	0.68	6	5	15	0	0	1
3:180932119:A:C	rs2718790	3	180932119	C	A	0.1501	2.53803e-09	0.897119	rs4855023	41		SOX2-OT	0	ncRNA_intronic	0.484	NA	5	15	0	0	1
3:180937223:C:T	rs2718793	3	180937223	T	C	0.1252	NA	0.896881	rs4855023	41		SOX2-OT	0	ncRNA_intronic	0.814	7	5	15	0	1	1
3:180938097:C:T	rs2718794	3	180938097	C	T	0.1083	NA	0.770146	rs4855023	41		SOX2-OT	0	ncRNA_intronic	1.092	6	5	15	0	0	1
3:180938727:G:T	rs2567644	3	180938727	G	T	0.1501	2.84771e-09	0.897119	rs4855023	41		SOX2-OT	0	ncRNA_intronic	0.871	NA	5	15	0	0	1
3:180941868:A:G	rs3109467	3	180941868	G	A	0.2396	1.94147e-08	1	rs3109467	41		SOX2-OT	0	ncRNA_intronic	0.004	NA	9	15	0	0	1
3:180943232:A:G	rs1989149	3	180943232	A	G	0.1243	NA	0.889194	rs4855023	41		SOX2-OT	0	ncRNA_intronic	0.601	NA	9	15	0	0	1
3:180943459:G:GT	rs71182587	3	180943459	GT	G	0.2058	NA	0.620166	rs4855023	41		SOX2-OT	0	ncRNA_intronic	0.282	NA	14	15	0	0	1
3:180943459:G:T	rs114226987	3	180943459	G	T	0.1193	NA	0.620166	rs4855023	41		SOX2-OT	0	NA	0.273	6	14	15	0	0	1
3:180944824:A:G	rs2718778	3	180944824	G	A	0.1372	1.45007e-10	0.991965	rs4855023	41		SOX2-OT	0	ncRNA_intronic	2	6	14	15	0	0	1
3:180945121:A:G	rs2262584	3	180945121	G	A	0.1372	1.33164e-10	0.991965	rs4855023	41		SOX2-OT	0	ncRNA_intronic	2.229	NA	9	15	0	0	1
3:180945728:G:T	rs2436009	3	180945728	T	G	0.1501	2.01132e-09	0.897119	rs4855023	41		SOX2-OT	0	ncRNA_intronic	1.783	NA	9	15	0	0	1
3:180948059:A:T	rs13090638	3	180948059	T	A	0.2048	1.96837e-12	0.901398	rs4456860	41		SOX2-OT	0	ncRNA_intronic	3.867	4	7	15	0	1	1
3:180952891:A:G	rs2718786	3	180952891	A	G	0.3827	4.31211e-11	0.83657	rs3109468	41		SOX2-OT	0	ncRNA_intronic	3.837	NA	7	15	0	1	1
3:180954118:A:T	rs35678296	3	180954118	A	T	0.2078	3.46207e-12	0.895375	rs4456860	41		SOX2-OT	0	ncRNA_intronic	11.88	7	5	15	0	1	1
3:180954916:C:T	rs2339418	3	180954916	C	T	0.1372	3.06338e-10	0.991965	rs4855023	41		SOX2-OT	00:00:00	ncRNA_intronic	4.326	NA	5	15	0	0	1
3:180956360:A:G	rs2718795	3	180956360	G	A	0.1501	3.24718e-09	0.897119	rs4855023	41		SOX2-OT	00:00:00	ncRNA_intronic	0.106	NA	5	15	0	0	1
3:180958684:C:G	rs2567648	3	180958684	G	C	0.1501	4.48042e-09	0.897119	rs4855023	41		SOX2-OT	00:00:00	ncRNA_intronic	1.619	5	5	15	0	0	1
3:180958933:A:G	rs2567647	3	180958933	G	A	0.1372	2.64701e-10	0.991965	rs4855023	41		SOX2-OT	00:00:00	ncRNA_intronic	2.843	NA	5	15	0	0	1
3:180962122:A:G	rs4855025	3	180962122	G	A	0.1402	NA	0.968451	rs4855023	41		SOX2-OT	00:00:00	ncRNA_intronic	4.378	6	5	15	0	0	1
3:180964147:A:G	rs2436010	3	180964147	G	A	0.1372	3.84087e-10	0.991965	rs4855023	41		SOX2-OT	00:00:00	ncRNA_intronic	0.256	NA	5	15	0	0	1
3:180964556:C:T	rs2567656	3	180964556	C	T	0.1243	NA	0.889194	rs4855023	41		SOX2-OT	00:00:00	ncRNA_intronic	1.987	NA	5	15	0	0	1
3:180965371:A:G	rs2567655	3	180965371	G	A	0.1372	2.37414e-10	0.991965	rs4855023	41		SOX2-OT	00:00:00	ncRNA_intronic	0.507	NA	5	15	0	0	1
3:180966690:A:G	rs2718766	3	180966690	G	A	0.1252	NA	0.896881	rs4855023	41		SOX2-OT	00:00:00	ncRNA_intronic	3.588	NA	5	15	0	1	1
3:180969609:A:G	rs2567654	3	180969609	A	G	0.1372	3.12948e-10	0.975955	rs4855023	41		SOX2-OT	00:00:00	ncRNA_intronic	5.362	NA	5	15	0	0	1
3:180970915:A:C	rs2567653	3	180970915	C	A	0.1491	3.68552e-09	0.903923	rs4855023	41		SOX2-OT	00:00:00	ncRNA_intronic	18.04	NA	5	15	0	0	1
3:180972589:A:G	rs2567652	3	180972589	A	G	0.1362	2.13638e-10	0.983895	rs4855023	41		SOX2-OT	00:00:00	ncRNA_intronic	4.387	NA	7	15	0	0	1
3:180973122:A:C	rs2567651	3	180973122	A	C	0.1282	NA	0.841883	rs4855023	41		SOX2-OT	00:00:00	ncRNA_intronic	0.141	NA	5	15	0	1	1
3:180982076:A:C	rs2718771	3	180982076	C	A	0.1233	NA	0.881547	rs4855023	41		SOX2-OT	00:00:00	ncRNA_intronic	3.603	NA	5	15	0	1	1
3:180991746:A:C	rs6443738	3	180991746	A	C	0.3857	5.74967e-11	0.801619	rs3109468	41		SOX2-OT	00:00:00	ncRNA_intronic	1.303	6	9	15	0	1	1
3:180991747:C:T	rs6443739	3	180991747	T	C	0.3857	5.73535e-11	0.801619	rs3109468	41		SOX2-OT	00:00:00	ncRNA_intronic	0.164	6	9	15	0	1	1
3:180993339:A:G	rs2176612	3	180993339	G	A	0.1243	NA	0.889194	rs4855023	41		SOX2-OT	00:00:00	ncRNA_intronic	3.878	7	9	15	0	0	1
3:180993424:C:G	rs12632136	3	180993424	G	C	0.08946	4.67656e-12	0.898197	rs1805645	41		SOX2-OT	00:00:00	ncRNA_intronic	1.99	7	9	15	0	1	1
3:180996038:G:T	rs13092432	3	180996038	T	G	0.2396	3.92412e-11	0.844725	rs4456860	41		SOX2-OT	0	ncRNA_intronic	10.95	6	1	15	0	1	1
3:180996959:C:T	rs7619173	3	180996959	C	T	0.3598	3.68478e-11	0.920789	rs3109468	41		SOX2-OT	0	ncRNA_intronic	11.5	7	5	15	0	1	1
3:180998071:C:T	rs7617548	3	180998071	T	C	0.2147	1.57213e-12	0.868213	rs4456860	41		SOX2-OT	0	ncRNA_intronic	4.71	7	5	15	0	1	1
3:181011435:C:T	rs12633981	3	181011435	C	T	0.09046	5.71188e-12	0.887769	rs1805645	41		SOX2-OT	0	ncRNA_intronic	2.979	5	5	15	0	1	1
3:181018741:A:G	rs9854453	3	181018741	G	A	0.1243	NA	0.889194	rs4855023	41		SOX2-OT	0	ncRNA_intronic	14.68	6	5	15	0	1	1
3:181023400:C:T	rs7651261	3	181023400	C	T	0.2356	2.53758e-07	0.88049	rs3109467	41		SOX2-OT	0	ncRNA_intronic	1.921	5	5	15	0	0	1
3:181031667:C:G	rs9820085	3	181031667	G	C	0.1879	3.3382e-07	0.682909	rs3109467	41		SOX2-OT	0	ncRNA_intronic	0.63	7	5	15	0	0	1
3:181035370:A:T	rs1878874	3	181035370	A	T	0.3678	2.29013e-09	1	rs1878874	41		SOX2-OT	0	ncRNA_intronic	15.31	5	5	15	0	0	1
3:181039667:C:CT	rs201269807	3	181039667	CT	C	0.3807	NA	0.873891	rs1878874	41		SOX2-OT	0	ncRNA_intronic	0.538	NA	9	15	0	0	1
3:181054079:A:G	rs34502481	3	181054079	G	A	0.1064	3.56385e-08	0.876827	rs13061117	41		SOX2-OT	0	ncRNA_intronic	0.314	6	13	15	0	0	1
3:181061017:C:T	rs9838464	3	181061017	T	C	0.1541	1.47592e-10	0.763545	rs9841616	41		SOX2-OT	0	ncRNA_intronic	14.43	6	7	15	0	0	1
3:181064455:G:T	rs9835585	3	181064455	G	T	0.1392	1.38427e-10	0.727066	rs9841616	41		SOX2-OT	0	ncRNA_intronic	0.203	6	5	15	0	0	1
3:181081667:C:G	rs6803582	3	181081667	G	C	0.1402	1.37736e-10	0.732587	rs9841616	41		SOX2-OT	0	ncRNA_intronic	0.679	7	5	15	0	0	1
3:181084154:A:G	rs184634483	3	181084154	A	G	0.1402	NA	0.732587	rs9841616	41		SOX2-OT	0	ncRNA_intronic	2.727	6	14	15	0	0	1
3:181086034:G:GT	rs11339836	3	181086034	GT	G	0.1402	NA	0.732587	rs9841616	41		SOX2-OT	0	ncRNA_intronic	1.03	NA	5	15	0	0	1
3:181090035:C:T	rs35589824	3	181090035	T	C	0.07555	3.05257e-10	0.682802	rs111814399	41		SOX2-OT	0	ncRNA_intronic	0.746	7	14	15	0	1	1
3:181099282:C:G	rs9833280	3	181099282	C	G	0.1412	1.37932e-10	0.738138	rs9841616	41		SOX2-OT	0	ncRNA_intronic	17.36	6	5	15	0	0	1
3:181101544:C:T	rs6782970	3	181101544	T	C	0.1551	1.98509e-10	0.769365	rs9841616	41		SOX2-OT	0	ncRNA_intronic	16.16	5	2	15	0	0	1
3:181103591:A:G	rs13322538	3	181103591	G	A	0.1421	1.27013e-10	0.731041	rs9841616	41		SOX2-OT	0	ncRNA_intronic	1.527	6	5	15	0	0	1
3:181105974:C:T	rs9815642	3	181105974	C	T	0.1551	1.80901e-10	0.769365	rs9841616	41		SOX2-OT	0	ncRNA_intronic	1.407	6	9	15	0	0	1
3:181106042:A:G	rs10470351	3	181106042	A	G	0.1441	1.99297e-10	0.705829	rs9841616	41		SOX2-OT	0	ncRNA_intronic	2.158	6	9	15	0	0	1
3:181106851:A:G	rs9858369	3	181106851	A	G	0.1451	2.3189e-10	0.699131	rs9841616	41		SOX2-OT	0	ncRNA_intronic	0.155	6	9	15	0	0	1
3:181112196:A:ATT	rs200002874	3	181112196	A	ATT	0.1779	NA	0.9268	rs9841616	41		SOX2-OT	0	ncRNA_intronic	8.424	NA	9	15	0	0	1
3:181113861:A:G	rs9820216	3	181113861	A	G	0.1561	1.09427e-10	0.775216	rs9841616	41		SOX2-OT	0	ncRNA_intronic	8.117	7	8	9	0	0	1
3:181122223:A:G	rs4854914	3	181122223	G	A	0.1521	1.59085e-10	0.801778	rs9841616	41		SOX2-OT	0	ncRNA_intronic	2.113	4	5	15	0	0	1
3:181125156:A:G	rs112294254	3	181125156	G	A	0.1412	2.0473e-10	0.738138	rs9841616	41		SOX2-OT	0	ncRNA_intronic	0.102	7	5	15	0	0	1
3:181126962:A:G	rs4855026	3	181126962	G	A	0.1412	1.732e-10	0.738138	rs9841616	41		SOX2-OT	0	ncRNA_intronic	0.928	6	5	15	0	0	1
3:181127531:C:T	rs9816542	3	181127531	T	C	0.1531	1.06087e-10	0.807675	rs9841616	41		SOX2-OT	0	ncRNA_intronic	17.38	7	5	15	0	0	1
3:181130641:A:T	rs6779538	3	181130641	T	A	0.1531	9.95348e-11	0.807675	rs9841616	41		SOX2-OT	0	ncRNA_intronic	3.831	6	5	15	0	0	1
3:181134305:A:AT	rs149004927	3	181134305	AT	A	0.1531	NA	0.682091	rs9841616	41		SOX2-OT	0	ncRNA_intronic	1.321	NA	1	15	0	0	1
3:181141513:C:T	rs6783697	3	181141513	C	T	0.1541	1.20361e-10	0.813604	rs9841616	41		SOX2-OT:RP11-275H4.1	00:00:00	ncRNA_intronic	5.887	6	5	15	0	0	1
3:181151945:A:T	rs9817069	3	181151945	T	A	0.1561	1.9075e-10	0.825559	rs9841616	41		SOX2-OT:RP11-275H4.1	00:00:00	ncRNA_intronic	4.52	7	5	15	0	0	1
3:181154120:C:T	rs7653096	3	181154120	C	T	0.1561	1.55895e-10	0.825093	rs9841616	41		SOX2-OT:RP11-275H4.1	00:00:00	ncRNA_intronic	0.031	7	5	15	0	0	1
3:181154561:A:T	rs7623096	3	181154561	T	A	0.1571	1.94582e-10	0.831586	rs9841616	41		SOX2-OT:RP11-275H4.1	00:00:00	ncRNA_intronic	7.305	6	5	15	0	0	1
3:181155540:A:G	rs9823391	3	181155540	A	G	0.1431	2.81944e-10	0.749329	rs9841616	41		SOX2-OT:RP11-275H4.1	00:00:00	ncRNA_intronic	0.972	7	5	15	0	0	1
3:181161490:A:G	rs9855292	3	181161490	A	G	0.1541	3.50842e-10	0.839735	rs9841616	41		SOX2-OT	0	ncRNA_intronic	1.222	6	5	15	0	0	1
3:181166485:C:T	rs1351235	3	181166485	T	C	0.1541	1.63313e-10	0.83941	rs9841616	41		SOX2-OT	0	ncRNA_intronic	1.524	7	5	15	0	0	1
3:181166969:A:T	rs9840583	3	181166969	T	A	0.1412	2.79779e-10	0.763769	rs9841616	41		SOX2-OT	0	ncRNA_intronic	3.723	6	5	15	0	0	1
3:181167346:A:G	rs9821501	3	181167346	G	A	0.1531	3.29355e-10	0.83375	rs9841616	41		SOX2-OT	0	ncRNA_intronic	1.567	6	5	15	0	0	1
3:181167513:C:T	rs9821426	3	181167513	C	T	0.1412	2.85537e-10	0.763769	rs9841616	41		SOX2-OT	0	ncRNA_intronic	1.088	6	5	15	0	0	1
3:181167585:A:T	rs9841616	3	181167585	T	A	0.1789	6.0477e-12	1	rs9841616	41		SOX2-OT	0	ncRNA_intronic	1.791	5	5	15	0	0	1
3:181168159:A:T	rs4855028	3	181168159	T	A	0.1551	1.96404e-10	0.845753	rs9841616	41		SOX2-OT	0	ncRNA_intronic	6.109	6	5	15	0	0	1
3:181182119:T:TA	rs535104809	3	181182119	T	TA	0.169	NA	0.866123	rs9841616	41		SOX2-OT	0	ncRNA_intronic	0.728	NA	1	15	0	0	1
3:181182342:C:T	rs9872994	3	181182342	C	T	0.1511	4.57434e-10	0.808844	rs9841616	41		SOX2-OT	0	ncRNA_intronic	1.228	5	1	15	0	0	1
3:181182757:A:T	rs7627267	3	181182757	A	T	0.1511	5.51184e-10	0.808844	rs9841616	41		SOX2-OT	0	ncRNA_intronic	2.904	6	5	15	0	0	1
3:181183388:A:G	rs13326904	3	181183388	G	A	0.1521	4.32535e-10	0.801778	rs9841616	41		SOX2-OT	0	ncRNA_intronic	2.306	6	5	15	0	0	1
3:181183449:C:CT	rs541572931	3	181183449	C	CT	0.1501	NA	0.802458	rs9841616	41		SOX2-OT	0	ncRNA_intronic	0.739	NA	7	15	0	0	1
3:181183496:C:T	rs7374899	3	181183496	C	T	0.1521	4.54759e-10	0.801778	rs9841616	41		SOX2-OT	0	ncRNA_intronic	9.024	6	7	15	0	0	1
3:181183665:A:G	rs28673348	3	181183665	A	G	0.1521	3.58177e-10	0.801778	rs9841616	41		SOX2-OT	0	ncRNA_intronic	6.363	6	5	15	0	0	1
3:181183727:A:C	rs7373337	3	181183727	A	C	0.1521	6.08684e-10	0.801778	rs9841616	41		SOX2-OT	0	ncRNA_intronic	0.882	6	5	15	0	0	1
3:181183748:C:T	rs7372592	3	181183748	T	C	0.1521	5.4775e-10	0.801778	rs9841616	41		SOX2-OT	0	ncRNA_intronic	2.611	6	5	15	0	0	1
3:181184575:A:C	rs9846262	3	181184575	A	C	0.1531	5.55654e-10	0.807675	rs9841616	41		SOX2-OT	0	ncRNA_intronic	0.057	6	7	15	0	0	1
3:181184823:C:T	rs9828917	3	181184823	T	C	0.1531	4.4086e-10	0.807675	rs9841616	41		SOX2-OT	0	ncRNA_intronic	5.626	7	9	15	0	0	1
3:181185336:C:T	rs35242340	3	181185336	T	C	0.1531	4.88961e-10	0.807675	rs9841616	41		SOX2-OT	0	ncRNA_intronic	1.157	6	9	15	0	0	1
3:181186466:C:T	rs13061117	3	181186466	T	C	0.1024	4.61127e-09	1	rs13061117	41		SOX2-OT	0	ncRNA_intronic	0.659	7	15	15	0	0	1
3:181188505:A:G	rs11711948	3	181188505	A	G	0.1809	6.27428e-12	0.947105	rs9841616	41		SOX2-OT	0	ncRNA_intronic	5.739	7	9	15	0	0	1
3:181195182:A:G	rs7611361	3	181195182	G	A	0.1561	2.83036e-10	0.787789	rs9841616	41		SOX2-OT	0	ncRNA_intronic	1.807	7	5	15	0	0	1
3:181195316:A:G	rs111814399	3	181195316	G	A	0.05368	1.4561e-10	1	rs111814399	41		SOX2-OT	0	ncRNA_intronic	2.003	7	2	15	0	1	1
3:181196540:A:T	rs9835927	3	181196540	T	A	0.1431	1.42622e-10	0.725004	rs9841616	41		SOX2-OT	0	ncRNA_intronic	0.484	7	5	15	0	0	1
3:181196948:C:T	rs11920810	3	181196948	T	C	0.1561	3.62938e-10	0.787789	rs9841616	41		SOX2-OT	0	ncRNA_intronic	7.813	6	5	15	0	0	1
3:181201428:C:T	rs1479176	3	181201428	T	C	0.1571	1.83811e-10	0.793701	rs9841616	41		SOX2-OT	0	ncRNA_intronic	8.722	NA	5	15	0	0	1
3:181205593:A:C	rs12485391	3	181205593	C	A	0.1243	4.79556e-11	0.791634	rs13061117	41		SOX2-OT	0	ncRNA_intronic	0.724	5	2	15	0	0	1
3:181208850:A:C	rs4859120	3	181208850	C	A	0.2565	3.33529e-05	0.62339	rs6762456	41		SOX2-OT	0	ncRNA_intronic	1.739	7	5	15	0	0	1
3:181220879:G:T	rs6762456	3	181220879	T	G	0.1958	7.80972e-10	1	rs6762456	41		SOX2-OT	0	ncRNA_intronic	2.738	6	5	15	0	0	1
3:181234906:C:T	rs1600295	3	181234906	C	T	0.1958	1.88602e-09	1	rs6762456	41		SOX2-OT	0	ncRNA_intronic	1.201	NA	9	15	0	0	1
3:181245320:A:G	rs35746395	3	181245320	G	A	0.1153	1.93416e-09	1	rs35746395	41		SOX2-OT	0	ncRNA_intronic	1.155	7	9	15	0	1	1
3:181245594:A:C	rs1842152	3	181245594	A	C	0.1968	1.37216e-08	0.993996	rs6762456	41		SOX2-OT	0	ncRNA_intronic	0.313	7	9	15	0	0	1
3:181419367:C:G	rs114600294	3	181419367	G	C	0.2147	2.12512e-09	0.983838	rs75907840	41		SOX2-OT	0	ncRNA_intronic	6.223	5	1	13	0	0	1
3:181420180:G:T	rs75907840	3	181420180	T	G	0.2157	1.39849e-09	1	rs75907840	41		SOX2-OT	0	ncRNA_intronic	13.93	4	1	13	1	0	1
3:181431571:A:C	rs11915160	3	181431571	C	A	0.172	NA	0.673773	rs75907840	41		SOX2-OT:SOX2	00:00:00	ncRNA_intronic	19.52	4	1	13	1	0	1
4:2507916:C:CT	rs3216205	4	2507916	CT	C	0.4344	NA	0.634329	rs28498784	42		RNF4:RP11-503N18.5	00:00:00	ncRNA_exonic	3.764	NA	4	4	1	1	1
4:2511035:C:T	rs4974708	4	2511035	C	T	0.4314	1.17337e-06	0.642238	rs28498784	42		RNF4	0	intronic	2.604	6	4	4	1	1	1
4:2512054:A:G	rs2282765	4	2512054	A	G	0.4314	4.78143e-07	0.642238	rs28498784	42		RNF4	0	intronic	3.748	7	4	4	1	1	1
4:2513624:A:G	rs4974709	4	2513624	A	G	0.4324	4.56465e-07	0.639031	rs28498784	42		RNF4	0	intronic	3.255	1f	4	4	1	1	1
4:2524617:C:T	rs6846280	4	2524617	T	C	0.3469	NA	0.623327	rs28498784	42		RNF4	0	intronic	1.859	7	5	15	1	1	1
4:2524642:C:G	rs6831191	4	2524642	C	G	0.3877	NA	0.731887	rs28498784	42		RNF4	0	intronic	0.949	6	5	15	1	1	1
4:2525143:C:G	rs111288633	4	2525143	C	G	0.2863	NA	0.781497	rs17824073	42		RNF4	0	intronic	0.577	7	5	15	1	1	1
4:2525352:A:G	rs113081032	4	2525352	A	G	0.2873	NA	0.7858	rs17824073	42		RNF4	0	intronic	1.078	7	5	15	1	1	1
4:2525418:C:T	rs7694454	4	2525418	T	C	0.3201	0.00184095	0.640891	rs17824073	42		RNF4	0	intronic	1.187	7	5	15	1	1	1
4:2526256:C:T	rs73207309	4	2526256	C	T	0.2873	NA	0.7858	rs17824073	42		RNF4	0	intronic	0.819	5	5	15	1	1	1
4:2527595:C:G	rs2354508	4	2527595	C	G	0.2873	NA	0.7858	rs17824073	42		RNF4	0	intronic	0.535	7	5	15	1	1	1
4:2527883:A:C	rs2354509	4	2527883	A	C	0.2893	NA	0.784348	rs17824073	42		RNF4	0	intronic	0.064	6	5	15	1	1	1
4:2529733:A:G	rs6605376	4	2529733	A	G	0.3221	0.00297094	0.647829	rs17824073	42		RNF4	0	intronic	0.065	6	5	15	1	1	1
4:2530929:A:G	rs73207311	4	2530929	G	A	0.3131	NA	0.917898	rs17824073	42		RNF4	0	intronic	0.689	6	5	15	1	1	1
4:2531134:G:T	rs7687280	4	2531134	T	G	0.3738	4.52959e-10	0.926964	rs28498784	42		RNF4	0	intronic	1.115	7	5	15	1	1	1
4:2531318:A:G	rs9683821	4	2531318	A	G	0.3748	6.36167e-10	0.931038	rs28498784	42		RNF4	0	intronic	1.414	NA	5	15	1	1	1
4:2532567:A:G	rs113724511	4	2532567	G	A	0.3738	7.38742e-10	0.935133	rs28498784	42		RNF4	0	intronic	4.933	6	5	15	1	1	1
4:2533279:A:G	rs73207312	4	2533279	G	A	0.3678	2.6837e-10	0.918436	rs28498784	42		RNF4	0	intronic	0.781	7	5	15	1	1	1
4:2536293:A:C	rs6605378	4	2536293	C	A	0.3718	2.8492e-10	0.943765	rs28498784	42		RNF4	0	intronic	0.157	6	1	15	1	1	1
4:2537613:C:G	rs76964113	4	2537613	G	C	0.2694	NA	0.727485	rs17824073	42		RNF4	0	intronic	3.746	2b	1	1	1	1	1
4:2540146:C:G	rs113206472	4	2540146	G	C	0.3688	NA	0.957086	rs28498784	42		RNF4	0	intronic	1.296	7	1	5	1	1	1
4:2540177:C:G	rs150330848	4	2540177	C	G	0.326	NA	0.985855	rs17824073	42		RNF4	0	intronic	1.093	7	1	5	1	1	1
4:2542063:C:T	rs35651199	4	2542063	C	T	0.327	NA	0.981138	rs17824073	42		RNF4	0	intronic	2.334	7	4	5	1	1	1
4:2542332:A:G	rs35913315	4	2542332	G	A	0.326	NA	0.985855	rs17824073	42		RNF4	0	intronic	0.736	6	4	5	1	1	1
4:2542544:C:T	rs13147429	4	2542544	T	C	0.4374	NA	0.690263	rs28498784	42		RNF4	0	intronic	0.719	NA	4	5	1	1	1
4:2543550:C:T	rs73207317	4	2543550	C	T	0.2853	NA	0.794653	rs17824073	42		RNF4	0	intronic	4.591	6	4	5	1	1	1
4:2543833:C:T	rs4974712	4	2543833	C	T	0.3688	4.07652e-10	0.957086	rs28498784	42		RNF4	0	intronic	2.064	NA	4	5	1	1	1
4:2545256:C:T	rs6824659	4	2545256	C	T	0.3688	4.03649e-10	0.957086	rs28498784	42		RNF4	0	intronic	0.854	6	4	5	1	1	1
4:2547119:A:AT	rs34669440	4	2547119	A	AT	0.3708	NA	0.947578	rs28498784	42		RNF4	0	intronic	6.121	NA	4	5	1	1	1
4:2547235:A:G	rs28498784	4	2547235	A	G	0.3787	2.51008e-10	1	rs28498784	42		RNF4	0	intronic	0.217	NA	4	5	1	1	1
4:2549419:C:T	rs9790495	4	2549419	C	T	0.3787	2.53604e-10	1	rs28498784	42		RNF4	0	intronic	2.039	NA	4	5	1	1	1
4:2552053:A:G	rs6857200	4	2552053	G	A	0.3688	4.62586e-10	0.957086	rs28498784	42		RNF4	0	intronic	2.983	NA	5	5	1	1	1
4:2552498:T:TTTTATTTATTTA	rs141063171	4	2552498	T	TTTTATTTATTTA	0.2843	NA	0.639164	rs17824073	42		RNF4	0	intronic	2.566	NA	5	5	1	1	1
4:2553962:C:T	rs846090	4	2553962	T	C	0.3688	NA	0.957086	rs28498784	42		RNF4	0	intronic	1.066	NA	5	5	1	1	1
4:2554157:C:T	rs28848271	4	2554157	C	T	0.3688	4.57641e-10	0.957086	rs28498784	42		RNF4	0	intronic	5.343	NA	5	5	1	1	1
4:2554296:C:T	rs846089	4	2554296	C	T	0.326	NA	0.976465	rs17824073	42		RNF4	0	intronic	3.726	NA	5	5	1	1	1
4:2555109:G:T	rs846087	4	2555109	G	T	0.3837	NA	0.748725	rs17824073	42		RNF4	0	intronic	2.387	6	5	5	1	0	1
4:2556101:C:G	rs846084	4	2556101	G	C	0.3091	NA	0.881828	rs17824073	42		RNF4	00:00:00	intronic	0.424	7	5	5	1	1	1
4:2557363:C:G	rs4302516	4	2557363	G	C	0.3678	NA	0.94437	rs28498784	42		RNF4	00:00:00	intronic	2.072	6	4	5	1	1	1
4:2558058:G:T	4:2558058:G:T	4	2558058	G	T	0.3688	NA	0.957086	rs28498784	42		RNF4	00:00:00	intronic	0.91	NA	4	5	1	1	1
4:2558504:C:G	rs846083	4	2558504	C	G	0.4404	NA	0.66662	rs28498784	42		RNF4	00:00:00	intronic	1.727	6	4	5	1	1	1
4:2558903:A:C	rs846082	4	2558903	C	A	0.329	1.80602e-07	0.962754	rs17824073	42		RNF4	00:00:00	intronic	0.727	NA	4	5	1	1	1
4:2559871:C:T	rs1728274	4	2559871	T	C	0.2793	NA	0.754746	rs17824073	42		RNF4	00:00:00	intronic	2.931	NA	4	5	1	1	1
4:2567296:G:T	rs17164051	4	2567296	T	G	0.3678	2.75862e-10	0.94437	rs28498784	42		RNF4	00:00:00	intronic	9.637	NA	4	5	1	1	1
4:2568004:A:G	rs10011435	4	2568004	G	A	0.328	3.73946e-07	0.948713	rs17824073	42		RNF4	00:00:00	intronic	0.774	NA	4	5	1	1	1
4:2570862:A:G	rs846098	4	2570862	A	G	0.336	NA	0.932529	rs17824073	42		RNF4	00:00:00	intronic	0.715	NA	4	5	1	1	1
4:2571696:G:T	rs916206	4	2571696	G	T	0.3678	6.63606e-10	0.94437	rs28498784	42		RNF4	00:00:00	intronic	0.207	NA	4	5	1	1	1
4:2571786:A:T	rs707342	4	2571786	A	T	0.329	1.67908e-07	0.962754	rs17824073	42		RNF4	00:00:00	intronic	0.462	5	4	5	1	1	1
4:2574525:A:T	rs78936680	4	2574525	A	T	0.3479	NA	0.813717	rs17824073	42		RNF4	00:00:00	intronic	4.814	6	4	5	1	1	1
4:2577192:A:AT	rs71705253	4	2577192	AT	A	0.3787	NA	0.77178	rs17824073	42		RNF4	00:00:00	intronic	2.904	NA	4	5	1	1	1
4:2578651:A:G	rs73207326	4	2578651	A	G	0.3688	1.4252e-09	0.957086	rs28498784	42		RNF4	0	intronic	1.404	5	5	5	1	1	1
4:2578902:C:CGAA	rs72598778	4	2578902	C	CGAA	0.3966	NA	0.68768	rs17824073	42		RNF4	0	intronic	1.018	NA	5	5	1	1	1
4:2580171:G:T	rs1534455	4	2580171	T	G	0.3688	1.40948e-09	0.957086	rs28498784	42		RNF4	00:00:00	intronic	2.097	NA	5	5	1	1	1
4:2580337:C:T	rs7685947	4	2580337	C	T	0.3569	0.000155875	0.839098	rs17824073	42		RNF4	00:00:00	intronic	0.036	NA	5	5	1	1	1
4:2581863:A:G	rs28850955	4	2581863	A	G	0.328	2.24918e-07	0.976526	rs17824073	42		RNF4	00:00:00	intronic	7.383	NA	4	5	1	1	1
4:2582562:A:T	rs28581278	4	2582562	T	A	0.327	NA	0.981204	rs17824073	42		RNF4	00:00:00	intronic	8.113	7	4	5	1	1	1
4:2582859:A:AAAC	rs140601230	4	2582859	A	AAAC	0.334	NA	0.940971	rs17824073	42		RNF4	00:00:00	intronic	1.186	NA	5	5	1	0	1
4:2582938:G:GT	rs140263905	4	2582938	G	GT	0.327	NA	0.981204	rs17824073	42		RNF4	00:00:00	intronic	1.125	NA	5	5	1	1	1
4:2583264:A:G	rs73207328	4	2583264	A	G	0.327	NA	0.981204	rs17824073	42		RNF4	00:00:00	intronic	10.19	7	5	5	1	1	1
4:2583403:C:T	rs76571437	4	2583403	C	T	0.327	NA	0.971873	rs17824073	42		RNF4	00:00:00	intronic	0.87	7	5	5	1	1	1
4:2584717:C:T	rs113051486	4	2584717	C	T	0.325	6.47144e-07	0.981155	rs17824073	42		RNF4	00:00:00	intronic	0.051	7	5	7	1	1	1
4:2587475:A:G	rs61790214	4	2587475	A	G	0.3648	7.96868e-10	0.940644	rs28498784	42		RNF4	00:00:00	intronic	2.622	6	5	5	1	1	1
4:2587924:C:G	rs61790216	4	2587924	C	G	0.3648	NA	0.940644	rs28498784	42		RNF4	00:00:00	intronic	0.002	7	5	5	1	1	1
4:2588949:G:T	rs73207332	4	2588949	T	G	0.2793	NA	0.772076	rs17824073	42		RNF4	00:00:00	intronic	11.42	6	2	7	1	1	1
4:2592165:C:CT	rs138062336	4	2592165	CT	C	0.326	NA	0.985855	rs17824073	42		RNF4	00:00:00	intronic	2.676	NA	5	5	1	0	1
4:2595468:C:G	rs34572468	4	2595468	C	G	0.325	NA	0.981155	rs17824073	42		RNF4	00:00:00	intronic	1.494	6	4	5	1	1	1
4:2597377:C:G	rs61790220	4	2597377	C	G	0.3658	NA	0.936065	rs28498784	42		RNF4	00:00:00	intronic	5.118	4	2	5	1	1	1
4:2598470:C:CGAGGCCACAGA	rs113378414	4	2598470	CGAGGCCACAGA	C	0.3698	NA	0.943921	rs28498784	42		RNF4	00:00:00	intronic	0.373	NA	4	6	1	1	1
4:2598799:A:G	rs35792778	4	2598799	G	A	0.325	NA	0.981155	rs17824073	42		RNF4	00:00:00	intronic	0.089	5	4	6	1	1	1
4:2603692:A:G	rs61790221	4	2603692	G	A	0.3638	1.06017e-09	0.927587	rs28498784	42		RNF4	00:00:00	intronic	0.955	7	4	5	1	1	1
4:2605550:C:T	rs73207337	4	2605550	C	T	0.325	NA	0.981155	rs17824073	42		RNF4	00:00:00	intronic	3.622	6	4	5	1	1	1
4:2615480:C:CT	rs71644344	4	2615480	C	CT	0.3708	NA	0.93942	rs28498784	42		RNF4	00:00:00	intronic	1.227	NA	5	5	1	0	1
4:2615501:C:CT	rs113183431	4	2615501	C	CT	0.3708	NA	0.93942	rs28498784	42		RNF4	00:00:00	intronic	1.004	NA	5	5	1	0	1
4:2615944:A:G	rs56803054	4	2615944	A	G	0.3628	4.11704e-09	0.923377	rs28498784	42		RNF4	00:00:00	intronic	2.549	5	5	5	1	1	1
4:2616727:A:G	rs7657265	4	2616727	G	A	0.328	NA	0.976444	rs17824073	42		RNF4	00:00:00	intronic	0.466	NA	5	5	1	1	1
4:2618774:A:C	rs111576208	4	2618774	C	A	0.3698	1.88307e-08	0.943723	rs28498784	42		RNF4	00:00:00	intronic	0.689	6	5	5	1	1	1
4:2619709:A:G	rs35679952	4	2619709	G	A	0.3698	8.95749e-09	0.943723	rs28498784	42		RNF4	00:00:00	intronic	2.146	5	5	5	1	1	1
4:2621965:C:G	rs2857800	4	2621965	C	G	0.2853	NA	0.78526	rs17824073	42		RNF4	00:00:00	intronic	11.58	5	2	5	1	1	1
4:2622435:G:GGGT	rs145226577	4	2622435	G	GGGT	0.327	NA	0.971695	rs17824073	42		RNF4	00:00:00	intronic	0.409	NA	2	5	1	1	1
4:2625354:G:T	rs2857798	4	2625354	G	T	0.326	NA	0.976413	rs17824073	42		RNF4	00:00:00	intronic	0.031	NA	4	5	1	1	1
4:2626569:A:G	rs3864117	4	2626569	G	A	0.3688	1.74331e-09	0.931014	rs28498784	42		RNF4	00:00:00	intronic	0.449	NA	4	5	1	1	1
4:2627698:A:G	rs2285082	4	2627698	G	A	0.3698	4.52479e-09	0.943723	rs28498784	42		FAM193A	00:00:00	intronic	1.62	NA	4	4	1	1	1
4:2628854:A:T	rs73207343	4	2628854	T	A	0.3678	NA	0.952808	rs28498784	42		FAM193A	00:00:00	intronic	9.25	7	4	4	1	1	1
4:2630578:C:CTCTT	rs375976838	4	2630578	CTCTT	C	0.3847	NA	0.893783	rs28498784	42		FAM193A	00:00:00	intronic	1.808	NA	4	4	1	0	1
4:2630946:C:CAA	rs150200524	4	2630946	C	CAA	0.3638	NA	0.936205	rs28498784	42		FAM193A	00:00:00	intronic	5.095	NA	4	4	1	0	1
4:2631009:A:G	rs17824073	4	2631009	G	A	0.327	4.29302e-08	1	rs17824073	42		FAM193A	00:00:00	intronic	0.013	7	4	4	1	1	1
4:2631895:G:T	rs2213316	4	2631895	T	G	0.327	1.20845e-07	0.981138	rs17824073	42		FAM193A	00:00:00	intronic	3.724	NA	4	4	1	1	1
4:2632057:TAA:TAAA	rs538679922	4	2632057	TAA	TAAA	0.3718	NA	0.925703	rs28498784	42		FAM193A	00:00:00	intronic	NA	NA	4	4	1	0	1
4:2632057:T:TAA	rs3037154	4	2632057	TAA	T	0.03181	NA	0.925703	rs28498784	42		FAM193A	00:00:00	intronic	0.632	NA	4	4	1	0	1
4:2632057:TA:TAA	rs529977133	4	2632057	TAA	TA	0.006958	NA	0.925703	rs28498784	42		FAM193A	00:00:00	intronic	NA	NA	4	4	1	0	1
4:2637560:C:T	rs34626871	4	2637560	C	T	0.3688	1.23043e-09	0.957086	rs28498784	42		FAM193A	00:00:00	intronic	0.225	7	4	5	1	1	1
4:2639106:A:C	rs11490068	4	2639106	A	C	0.3708	9.13179e-09	0.948247	rs28498784	42		FAM193A	00:00:00	intronic	3.65	6	4	4	1	1	1
4:2639440:C:G	rs1573655	4	2639440	C	G	0.327	NA	0.981204	rs17824073	42		FAM193A	00:00:00	intronic	5.098	5	4	4	1	1	1
4:2641777:T:TAA	rs71938107	4	2641777	TAA	T	0.3678	NA	0.952808	rs28498784	42		FAM193A	00:00:00	intronic	5.219	NA	4	4	1	1	1
4:2642791:A:G	rs73207348	4	2642791	A	G	0.3638	4.73998e-09	0.927376	rs28498784	42		FAM193A	00:00:00	intronic	0.553	6	4	4	1	1	1
4:2643861:C:CAA	rs563458006	4	2643861	CAA	C	0.329	NA	0.971871	rs17824073	42		FAM193A	00:00:00	intronic	0.925	NA	4	5	1	0	1
4:2644311:C:T	rs2298959	4	2644311	T	C	0.4433	NA	0.665553	rs28498784	42		FAM193A	00:00:00	intronic	5.658	5	4	4	1	1	1
4:2644362:T:TA	rs3831502	4	2644362	TA	T	0.327	NA	0.971763	rs17824073	42		FAM193A	00:00:00	intronic	0.586	NA	4	4	1	1	1
4:2644499:A:G	rs2298960	4	2644499	G	A	0.3698	4.16441e-09	0.943921	rs28498784	42		FAM193A	00:00:00	intronic	0.453	5	4	4	1	1	1
4:2644716:A:G	rs17773385	4	2644716	A	G	0.329	NA	0.971871	rs17824073	42		FAM193A	00:00:00	intronic	3.744	5	4	4	1	1	1
4:2644961:A:T	rs2298961	4	2644961	T	A	0.3698	NA	0.943921	rs28498784	42		FAM193A	00:00:00	intronic	4.817	5	4	4	1	1	1
4:2646761:A:ATGTG	rs3221482	4	2646761	ATGTG	A	0.331	NA	0.953826	rs17824073	42		FAM193A	00:00:00	intronic	0.688	NA	4	4	1	0	1
4:2646761:ATG:ATGTG	rs528087888	4	2646761	ATGTG	ATG	0.4115	NA	0.953826	rs17824073	42		FAM193A	00:00:00	intronic	NA	NA	4	4	1	0	1
4:2646761:ATGTG:ATGTGTG	4:2646761:ATGTG:ATGTGTG	4	2646761	ATGTG	ATGTGTG	0.002982	NA	0.953826	rs17824073	42		FAM193A	00:00:00	intronic	NA	NA	4	4	1	0	1
4:2658327:A:G	rs2282766	4	2658327	G	A	0.3698	8.44988e-10	0.95275	rs28498784	42		FAM193A	00:00:00	intronic	3.73	5	4	5	1	1	1
4:2658755:C:G	rs2282767	4	2658755	G	C	0.3698	NA	0.95275	rs28498784	42		FAM193A	00:00:00	intronic	0.167	6	4	5	1	1	1
4:2662794:T:TG	rs144032045	4	2662794	TG	T	0.2575	NA	0.663061	rs17824073	42		FAM193A	00:00:00	intronic	1.635	NA	2	4	1	1	1
4:2663663:C:T	rs3775070	4	2663663	C	T	0.3698	1.92855e-09	0.943921	rs28498784	42		FAM193A	00:00:00	intronic	0.465	NA	4	4	1	1	1
4:2669054:C:T	rs35424748	4	2669054	T	C	0.3996	5.38915e-08	0.834649	rs28498784	42		FAM193A	00:00:00	intronic	0.29	5	2	5	1	1	1
4:2671106:C:T	rs73207352	4	2671106	C	T	0.3718	3.52864e-09	0.943765	rs28498784	42		FAM193A	00:00:00	intronic	0.768	7	4	5	1	1	1
4:2674271:G:T	rs17825119	4	2674271	G	T	0.4463	NA	0.666065	rs28498784	42		FAM193A	00:00:00	intronic	6.853	6	4	4	1	1	1
4:2675893:A:G	rs17164088	4	2675893	A	G	0.4026	1.79468e-07	0.817089	rs28498784	42		FAM193A	00:00:00	intronic	0.217	7	4	4	1	1	1
4:2676016:C:G	rs17164090	4	2676016	G	C	0.4026	NA	0.817089	rs28498784	42		FAM193A	00:00:00	intronic	0.731	7	4	4	1	1	1
4:2676560:C:CAAAAAAAA	rs148702341	4	2676560	CAAAAAAAA	C	0.2495	NA	0.645995	rs17824073	42		FAM193A	00:00:00	intronic	8.816	NA	4	4	1	1	1
4:2678208:A:C	rs231698	4	2678208	A	C	0.2833	NA	0.778796	rs17824073	42		FAM193A	00:00:00	intronic	0.048	7	4	5	1	1	1
4:2680515:C:T	rs7681728	4	2680515	T	C	0.4085	2.23642e-08	0.78786	rs28498784	42		FAM193A	00:00:00	intronic	5.367	NA	4	5	1	1	1
4:2682663:C:T	rs10937922	4	2682663	C	T	0.4036	1.76076e-08	0.810577	rs28498784	42		FAM193A	00:00:00	intronic	1.055	7	4	5	1	1	1
4:2683233:A:G	rs231701	4	2683233	A	G	0.3012	2.07153e-07	0.831902	rs17824073	42		FAM193A	00:00:00	intronic	8.393	7	1	5	1	1	1
4:2684559:C:CAT	rs59014789	4	2684559	CAT	C	0.3767	NA	0.904653	rs28498784	42		FAM193A	00:00:00	intronic	0.775	NA	4	5	1	1	1
4:2686335:C:T	rs231703	4	2686335	T	C	0.327	NA	0.971873	rs17824073	42		FAM193A	00:00:00	intronic	2.45	NA	4	4	1	1	1
4:2689449:A:C	rs1828803	4	2689449	C	A	0.3638	3.76284e-09	0.909933	rs28498784	42		FAM193A	00:00:00	intronic	1.308	7	4	4	1	1	1
4:2693896:C:G	rs28483	4	2693896	G	C	0.2773	1.72954e-05	0.686068	rs17824073	42		FAM193A	00:00:00	intronic	2.872	3a	4	4	1	1	1
4:2694572:A:AAGAG	rs36105655	4	2694572	AAGAG	A	0.2972	NA	0.81469	rs17824073	42		FAM193A	0	intronic	1.116	NA	4	4	1	1	1
4:2697089:A:C	rs2239726	4	2697089	A	C	0.4066	1.44633e-07	0.800138	rs28498784	42		FAM193A	0	intronic	0.187	NA	3	4	1	1	1
4:2697300:A:G	rs4690085	4	2697300	A	G	0.4394	NA	0.678217	rs28498784	42		FAM193A	0	intronic	1.741	5	3	4	1	1	1
4:2698364:C:T	rs3733215	4	2698364	C	T	0.4026	2.17103e-08	0.814388	rs28498784	42		FAM193A	0	intronic	5.731	NA	2	4	1	1	1
4:2698524:A:G	rs4690086	4	2698524	G	A	0.3966	2.44842e-08	0.837588	rs28498784	42		FAM193A	0	intronic	1.334	2b	2	4	1	1	1
4:2698865:C:T	rs4690088	4	2698865	C	T	0.4026	3.37743e-08	0.814388	rs28498784	42		FAM193A	0	intronic	1.868	5	4	4	1	1	1
4:2699041:C:T	rs4690089	4	2699041	C	T	0.4026	2.73005e-08	0.814388	rs28498784	42		FAM193A	0	intronic	2.277	6	4	4	1	1	1
4:2699607:C:G	rs2298964	4	2699607	G	C	0.4036	NA	0.810577	rs28498784	42		FAM193A	0	intronic	0.901	5	4	4	1	1	1
4:2699655:C:G	rs2298965	4	2699655	C	G	0.4006	NA	0.813329	rs28498784	42		FAM193A	0	intronic	3.948	5	4	4	1	1	1
4:2701099:G:T	rs231695	4	2701099	T	G	0.3996	1.46382e-06	0.687304	rs17824073	42		FAM193A	0	intronic	5.293	NA	4	4	1	1	1
4:2701175:A:C	rs536849321	4	2701175	A	C	0.4235	NA	0.736559	rs28498784	42		FAM193A	0	intronic	2.253	NA	4	4	1	0	1
4:2702534:C:CA	rs11355964	4	2702534	CA	C	0.3767	NA	0.91313	rs28498784	42		FAM193A	0	intronic	0.598	NA	4	4	1	1	1
4:2702698:C:T	rs9683572	4	2702698	C	T	0.4443	NA	0.662407	rs28498784	42		FAM193A	0	intronic	0.017	5	4	4	1	1	1
4:2702784:T:TTC	rs10542572	4	2702784	TTC	T	0.3748	NA	0.913075	rs28498784	42		FAM193A	0	intronic	0.699	NA	4	4	1	1	1
4:2702804:C:G	rs9683585	4	2702804	C	G	0.4095	NA	0.780247	rs28498784	42		FAM193A	0	intronic	0.062	5	4	4	1	1	1
4:2702807:A:G	rs12503424	4	2702807	A	G	0.3698	2.79733e-09	0.943921	rs28498784	42		FAM193A	0	intronic	0.912	5	4	4	1	1	1
4:2703081:C:T	rs12499320	4	2703081	C	T	0.3748	2.01684e-09	0.921611	rs28498784	42		FAM193A	0	intronic	0.857	7	4	4	1	1	1
4:2703101:G:T	rs231697	4	2703101	T	G	0.328	NA	0.96721	rs17824073	42		FAM193A	0	intronic	8.918	6	4	4	1	1	1
4:2704621:C:T	rs55641756	4	2704621	C	T	0.4026	5.35836e-08	0.814388	rs28498784	42		FAM193A	0	intronic	1.027	5	4	4	1	1	1
4:2704628:C:G	rs55688738	4	2704628	G	C	0.4056	NA	0.803897	rs28498784	42		FAM193A	0	intronic	1.693	5	4	4	1	1	1
4:2704910:G:T	rs55993221	4	2704910	G	T	0.4026	4.17656e-08	0.814388	rs28498784	42		FAM193A	0	intronic	0.458	6	4	4	1	1	1
4:2705644:A:T	rs73189408	4	2705644	T	A	0.4036	NA	0.810577	rs28498784	42		FAM193A	0	intronic	5.436	7	4	4	1	1	1
4:2706739:C:T	rs7677399	4	2706739	C	T	0.4016	7.0553e-08	0.818215	rs28498784	42		FAM193A	0	intronic	1.199	NA	4	4	1	1	1
4:2707032:A:G	rs4690015	4	2707032	G	A	0.2545	NA	0.669782	rs17824073	42		FAM193A	0	intronic	0.626	7	4	5	1	1	1
4:2707132:A:G	rs4690016	4	2707132	G	A	0.4026	5.76075e-08	0.814388	rs28498784	42		FAM193A	0	intronic	0.553	7	4	5	1	1	1
4:2707191:C:CT	rs11403387	4	2707191	C	CT	0.4433	NA	0.647205	rs28498784	42		FAM193A	0	intronic	0.749	NA	4	5	1	1	1
4:2707325:G:T	rs55679022	4	2707325	T	G	0.4016	6.84331e-08	0.818215	rs28498784	42		FAM193A	0	intronic	1.458	6	4	5	1	1	1
4:2707482:A:AT	rs201864770	4	2707482	AT	A	0.4135	NA	0.748161	rs28498784	42		FAM193A	0	intronic	0.454	NA	4	5	1	0	1
4:2708642:G:GT	rs140348169	4	2708642	GT	G	0.2962	NA	0.837392	rs17824073	42		FAM193A	0	intronic	0.586	NA	4	5	1	1	1
4:2708814:A:G	rs1913448	4	2708814	G	A	0.4364	NA	0.687936	rs28498784	42		FAM193A	0	intronic	1.108	7	4	5	1	1	1
4:2710252:C:T	rs73189410	4	2710252	C	T	0.4026	7.37689e-08	0.814388	rs28498784	42		FAM193A	0	intronic	1.247	6	4	5	1	1	1
4:2710644:G:T	rs232708	4	2710644	T	G	0.3012	3.56372e-07	0.831902	rs17824073	42		FAM193A	0	intronic	0.762	6	4	5	1	1	1
4:2710962:C:G	rs12509102	4	2710962	G	C	0.4026	NA	0.814388	rs28498784	42		FAM193A	0	intronic	0.952	6	4	5	1	1	1
4:2711162:C:T	rs57978437	4	2711162	C	T	0.4026	7.76249e-08	0.814388	rs28498784	42		FAM193A	0	intronic	0.917	7	4	5	1	1	1
4:2712075:C:T	rs73189411	4	2712075	T	C	0.4036	7.78215e-08	0.810577	rs28498784	42		FAM193A	0	intronic	1.679	6	4	5	1	1	1
4:2712122:C:G	rs11726971	4	2712122	C	G	0.4414	NA	0.668968	rs28498784	42		FAM193A	0	intronic	0.832	7	4	5	1	1	1
4:2712403:C:T	rs12506536	4	2712403	T	C	0.4036	5.83403e-08	0.810577	rs28498784	42		FAM193A	0	intronic	1.433	7	4	5	1	1	1
4:2712781:A:G	rs9761799	4	2712781	A	G	0.4026	NA	0.814388	rs28498784	42		FAM193A	0	intronic	0.544	7	4	5	1	1	1
4:2713515:A:G	rs34658712	4	2713515	G	A	0.2992	6.73952e-07	0.841181	rs17824073	42		FAM193A	0	intronic	2.242	7	4	5	1	1	1
4:2714023:C:T	rs12502642	4	2714023	T	C	0.4026	5.17948e-08	0.814388	rs28498784	42		FAM193A	0	intronic	12.48	3a	2	5	1	1	1
4:2714169:C:G	rs684553	4	2714169	C	G	0.3002	4.847e-07	0.836815	rs17824073	42		FAM193A	0	intronic	4.964	2c	2	5	1	1	1
4:2714482:C:T	rs12503560	4	2714482	T	C	0.4026	2.60965e-08	0.814388	rs28498784	42		FAM193A	0	intronic	5.424	5	4	5	1	1	1
4:2715758:A:G	rs12499258	4	2715758	G	A	0.3748	3.18371e-09	0.921611	rs28498784	42		FAM193A	0	intronic	0.502	4	2	5	1	1	1
4:2716147:A:C	rs2282768	4	2716147	A	C	0.4016	6.60022e-08	0.818215	rs28498784	42		FAM193A	0	intronic	5.488	4	2	5	1	1	1
4:2717515:A:G	rs16843272	4	2717515	G	A	0.3738	2.37818e-09	0.917208	rs28498784	42		FAM193A	0	intronic	4.137	5	4	4	1	1	1
4:2717690:C:T	rs2295499	4	2717690	C	T	0.4066	NA	0.780908	rs28498784	42		FAM193A	0	intronic	2.061	NA	4	4	1	1	1
4:2719058:A:G	rs111559317	4	2719058	A	G	0.3757	4.89009e-09	0.908384	rs28498784	42		FAM193A	0	intronic	3.359	6	4	4	1	1	1
4:2719538:A:G	rs11936155	4	2719538	G	A	0.327	NA	0.971763	rs17824073	42		FAM193A	0	intronic	2.806	6	4	5	1	1	1
4:2720153:T:TA	rs34035153	4	2720153	TA	T	0.4493	NA	0.639938	rs28498784	42		FAM193A	0	intronic	0.848	NA	4	5	1	0	1
4:2721132:C:G	rs16843281	4	2721132	G	C	0.4354	NA	0.682689	rs28498784	42		FAM193A	0	intronic	0.114	7	4	5	1	1	1
4:2721199:A:G	rs59425183	4	2721199	G	A	0.3748	4.42554e-09	0.912786	rs28498784	42		FAM193A	0	intronic	1.685	7	4	5	1	1	1
4:2721239:C:G	rs60108859	4	2721239	C	G	0.4344	NA	0.684605	rs28498784	42		FAM193A	0	intronic	1.215	6	4	4	1	1	1
4:2721497:C:T	rs71608229	4	2721497	T	C	0.06759	NA	0.731007	rs28498784	42		FAM193A	0	intronic	3.108	6	4	4	1	1	1
4:2721497:T:TCCTCCCTCCCTC	rs147495184	4	2721497	TCCTCCCTCCCTC	T	0.4264	NA	0.731007	rs28498784	42		FAM193A	0	NA	0.792	NA	4	4	1	0	1
4:2721530:C:T	rs59609182	4	2721530	C	T	0.4016	NA	0.809488	rs28498784	42		FAM193A	0	intronic	7.428	6	4	4	1	1	1
4:2721811:C:T	rs556203	4	2721811	C	T	0.2972	NA	0.824087	rs17824073	42		FAM193A	0	intronic	2.238	NA	4	4	1	1	1
4:2722793:C:T	rs4690028	4	2722793	C	T	0.3728	3.20038e-09	0.904271	rs28498784	42		FAM193A	0	intronic	2.882	7	4	4	1	1	1
4:2722815:C:T	rs4690029	4	2722815	T	C	0.4066	NA	0.765306	rs28498784	42		FAM193A	0	intronic	2.64	6	4	4	1	1	1
4:2723084:A:G	rs694651	4	2723084	A	G	0.328	NA	0.939277	rs17824073	42		FAM193A	0	intronic	2.979	5	4	4	1	1	1
4:2723531:C:T	rs4690032	4	2723531	T	C	0.4354	5.62111e-06	0.686858	rs28498784	42		FAM193A	0	intronic	1.22	5	4	4	1	1	1
4:2725300:C:CA	rs57979663	4	2725300	C	CA	0.3748	NA	0.704336	rs28498784	42		FAM193A	0	intronic	6.868	NA	4	5	1	0	1
4:2725522:G:GTTTT	rs58227382	4	2725522	GTTTT	G	0.2992	NA	0.814184	rs17824073	42		FAM193A	0	intronic	0.589	NA	4	5	1	1	1
4:2728092:C:G	rs16843291	4	2728092	C	G	0.3678	NA	0.926716	rs28498784	42		FAM193A	0	intronic	5.573	6	4	5	1	1	1
4:2729158:C:G	rs9762293	4	2729158	C	G	0.3698	NA	0.926504	rs28498784	42		FAM193A	0	intronic	5.67	5	4	5	1	1	1
4:2730623:C:T	rs56054656	4	2730623	C	T	0.4135	NA	0.756855	rs28498784	42		FAM193A	0	intronic	0.609	6	4	5	1	1	1
4:2731109:C:G	rs12509910	4	2731109	G	C	0.3946	NA	0.772495	rs28498784	42		FAM193A	0	intronic	1.442	5	4	4	1	1	1
4:2732559:A:G	rs2090082	4	2732559	G	A	0.3748	3.39001e-09	0.904253	rs28498784	42		FAM193A	0	intronic	1.034	NA	4	5	1	1	1
4:2734492:A:G	rs12512746	4	2734492	A	G	0.4085	7.08277e-07	0.763957	rs28498784	42		FAM193A	199	downstream	2.299	5	4	4	1	1	1
4:2734859:A:C	rs12511418	4	2734859	C	A	0.4364	6.44939e-06	0.692089	rs28498784	42		FAM193A	566	downstream	3.846	5	4	4	1	1	1
4:2736567:C:T	rs4690052	4	2736567	C	T	0.3708	6.01283e-09	0.939665	rs28498784	42		FAM193A	2274	intergenic	0.427	2b	4	5	1	1	1
4:2736579:C:G	rs4690053	4	2736579	G	C	0.3708	NA	0.939665	rs28498784	42		FAM193A	2286	intergenic	2.808	4	4	5	1	1	1
4:2736850:C:T	rs13118890	4	2736850	T	C	0.4066	NA	0.799235	rs28498784	42		FAM193A	2557	intergenic	5.783	6	4	5	1	1	1
4:2737140:A:G	rs232721	4	2737140	G	A	0.3241	NA	0.957942	rs17824073	42		FAM193A	2847	intergenic	5.484	NA	4	5	1	1	1
4:2737301:A:G	rs232720	4	2737301	G	A	0.325	NA	0.95324	rs17824073	42		FAM193A	3008	intergenic	2.266	NA	4	5	1	1	1
4:2737538:C:T	rs56026329	4	2737538	T	C	0.4185	2.85976e-07	0.770016	rs28498784	42		FAM193A	3245	intergenic	9.991	7	5	5	1	1	1
4:2738090:A:G	rs232717	4	2738090	A	G	0.326	NA	0.948562	rs17824073	42		FAM193A	3797	intergenic	7.489	NA	4	5	1	1	1
4:2741272:A:C	rs4039740	4	2741272	A	C	0.4722	9.41997e-08	0.606644	rs28498784	42		TNIP2	2102	intergenic	2.803	6	5	5	1	1	1
4:2741689:C:G	rs232713	4	2741689	C	G	0.2853	NA	0.755856	rs17824073	42		TNIP2	1685	intergenic	0.671	7	4	5	1	1	1
4:2742497:C:T	rs4690054	4	2742497	C	T	0.4264	9.25657e-07	0.722053	rs28498784	42		TNIP2	877	downstream	2.814	6	4	5	1	1	1
4:2744087:A:G	rs2269495	4	2744087	G	A	0.4165	6.74531e-08	0.737276	rs28498784	42		TNIP2	0	exonic	11.98	NA	4	4	1	1	1
4:2744480:C:T	rs9683949	4	2744480	C	T	0.4563	1.64918e-05	0.616291	rs28498784	42		TNIP2	00:00:00	intronic	1.124	5	4	4	1	1	1
4:2744521:C:T	rs17831665	4	2744521	C	T	0.2922	NA	0.746778	rs17824073	42		TNIP2	00:00:00	intronic	0.47	5	4	4	1	1	1
4:2745734:A:G	rs3733222	4	2745734	G	A	0.4165	1.1787e-07	0.737276	rs28498784	42		TNIP2	00:00:00	intronic	5.568	NA	4	4	1	1	1
4:2746898:C:T	rs762856	4	2746898	C	T	0.4165	2.11869e-07	0.724884	rs28498784	42		TNIP2	00:00:00	intronic	0.12	NA	4	4	1	1	1
4:2748663:A:G	rs4690055	4	2748663	G	A	0.4453	NA	0.608284	rs28498784	42		TNIP2	00:00:00	intronic	1.601	4	3	6	1	1	1
4:2750118:C:T	rs57796386	4	2750118	C	T	0.4125	2.14097e-06	0.720702	rs28498784	42		TNIP2	00:00:00	intronic	0.182	5	4	5	1	1	1
4:2750321:A:G	rs111739746	4	2750321	G	A	0.4125	1.97709e-06	0.720702	rs28498784	42		TNIP2	00:00:00	intronic	7.051	7	4	5	1	1	1
4:2750521:A:ATT	rs541665171	4	2750521	ATT	A	0.4493	NA	0.618595	rs28498784	42		TNIP2	00:00:00	intronic	0.759	NA	4	5	1	0	1
4:2750810:A:G	rs7690432	4	2750810	G	A	0.325	4.4433e-07	0.915963	rs17824073	42		TNIP2	00:00:00	intronic	0.058	NA	2	5	1	1	1
4:2751346:C:T	rs56128852	4	2751346	C	T	0.4125	2.41679e-06	0.713354	rs28498784	42		TNIP2	00:00:00	intronic	0.906	5	2	5	1	1	1
4:2751772:C:T	rs231178	4	2751772	C	T	0.328	2.17711e-07	0.902448	rs17824073	42		TNIP2	00:00:00	intronic	0.308	7	4	5	1	1	1
4:2751805:C:T	rs6851171	4	2751805	T	C	0.4125	4.50099e-06	0.720702	rs28498784	42		TNIP2	00:00:00	intronic	1.416	NA	4	5	1	1	1
4:2754806:A:T	rs231175	4	2754806	A	T	0.2813	NA	0.726571	rs17824073	42		TNIP2	00:00:00	intronic	0.052	6	4	5	1	1	1
4:2756912:A:G	rs56215402	4	2756912	G	A	0.3608	2.44889e-07	0.842714	rs28498784	42		TNIP2	00:00:00	intronic	0.913	4	1	2	1	1	1
4:2757171:T:TC	rs11381502	4	2757171	TC	T	0.3648	NA	0.84106	rs28498784	42		TNIP2	00:00:00	intronic	3.945	NA	1	2	1	1	1
4:2757172:C:CG	rs11414404	4	2757172	C	CG	0.3648	NA	0.84106	rs28498784	42		TNIP2	00:00:00	intronic	4.094	NA	1	2	1	1	1
4:2760030:C:T	rs4690059	4	2760030	C	T	0.3469	3.50724e-07	0.805149	rs28498784	42		TNIP2	1905-04-09	intergenic	0.794	NA	5	5	1	1	1
4:2760732:A:T	rs10937914	4	2760732	A	T	0.3946	NA	0.648556	rs2137835	42		TNIP2	1907-03-12	intergenic	3.171	5	5	5	1	1	1
4:2763066:A:G	rs1616575	4	2763066	G	A	0.332	NA	0.76797	rs17824073	42		TNIP2	1913-08-01	intergenic	0.097	NA	1	15	1	1	1
4:2763823:C:T	rs1263494	4	2763823	C	T	0.3241	2.87523e-06	0.692237	rs17824073	42		TNIP2	1915-08-28	intergenic	0.25	NA	2	5	1	1	1
4:2763938:G:T	rs1784163	4	2763938	G	T	0.3191	4.38644e-06	0.704179	rs17824073	42		TNIP2	1915-12-21	intergenic	2.259	NA	2	5	1	1	1
4:2764088:A:G	rs1263492	4	2764088	G	A	0.325	2.97568e-06	0.697247	rs17824073	42		TNIP2	1916-05-19	intergenic	0.052	5	1	5	1	1	1
4:2765024:A:AAATTGAGCACAGCAGCTGCTGG	rs71178500	4	2765024	AAATTGAGCACAGCAGCTGCTGG	A	0.3887	NA	0.703076	rs2137835	42		TNIP2	1918-12-11	intergenic	1.298	NA	5	5	1	1	1
4:2765675:C:T	rs231185	4	2765675	C	T	0.3191	2.02289e-06	0.671356	rs17824073	42		TNIP2	1920-09-22	intergenic	6.802	NA	1	2	1	1	1
4:2766089:C:T	rs2137836	4	2766089	C	T	0.3151	NA	0.605314	rs28498784	42		TNIP2	1921-11-10	intergenic	4.495	NA	1	1	1	1	1
4:2766181:C:T	rs2137835	4	2766181	C	T	0.4324	1.14782e-08	1	rs2137835	42		TNIP2	1922-02-10	intergenic	3.634	NA	1	1	1	1	1
4:2766281:A:G	rs2137834	4	2766281	A	G	0.3141	NA	0.601489	rs28498784	42		TNIP2	1922-05-21	intergenic	9.685	NA	1	1	1	1	1
4:2766410:C:T	rs231183	4	2766410	C	T	0.3191	4.26017e-06	0.6622	rs17824073	42		TNIP2	1922-09-27	intergenic	6.899	NA	1	15	1	1	1
4:2767088:A:AT	rs34812727	4	2767088	AT	A	0.4563	NA	0.662142	rs2137835	42		TNIP2	1924-08-05	intergenic	0.68	NA	5	15	1	1	1
4:2767149:G:T	rs231182	4	2767149	T	G	0.328	NA	0.626874	rs17824073	42		TNIP2	1924-10-05	intergenic	0.129	NA	5	15	1	1	1
4:2767418:C:T	rs1980111	4	2767418	T	C	0.4095	1.45482e-06	0.753887	rs2137835	42		TNIP2	1925-07-01	intergenic	0.089	NA	5	15	1	1	1
4:2767428:C:G	rs9993489	4	2767428	C	G	0.4095	NA	0.762035	rs2137835	42		TNIP2	1925-07-11	intergenic	1.502	7	5	15	1	1	1
4:2845274:C:T	rs35780153	4	2845274	C	T	0.2982	1.08421e-13	0.941933	rs7655104	42		ADD1	1900-11-04	upstream	6.115	3a	1	1	1	1	1
4:2846799:C:T	rs1877723	4	2846799	C	T	0.338	3.95882e-13	0.854582	rs7655104	42		ADD1	00:00:00	intronic	3.553	NA	1	2	1	1	1
4:2846808:C:CTT	4:2846808:C:CTT	4	2846808	C	CTT	0.02286	NA	0.923649	rs7655104	42		ADD1	00:00:00	intronic	2.639	NA	1	1	1	0	1
4:2846808:C:CT	4:2846808:C:CT	4	2846808	C	CT	0.2982	NA	0.923649	rs7655104	42		ADD1	00:00:00	NA	2.698	NA	1	1	1	1	1
4:2852438:C:T	rs2096760	4	2852438	C	T	0.2972	6.83169e-15	0.946653	rs7655104	42		ADD1	00:00:00	intronic	2.417	NA	5	5	1	1	1
4:2853976:C:T	rs550246765	4	2853976	C	T	0.2068	NA	0.607923	rs7655104	42		ADD1	00:00:00	intronic	0.646	NA	5	5	1	1	1
4:2854191:C:T	rs2004973	4	2854191	T	C	0.4523	1.91955e-05	0.865342	rs1263348	42		ADD1	00:00:00	intronic	3.667	NA	1	5	1	1	1
4:2854399:T:TACTG	rs34010614	4	2854399	TACTG	T	0.4712	NA	0.646997	rs1263348	42		ADD1	00:00:00	intronic	0.818	NA	2	7	1	1	1
4:2856235:A:T	rs6600769	4	2856235	T	A	0.3002	1.27402e-14	0.950688	rs7655104	42		ADD1	00:00:00	intronic	5.416	1f	4	4	1	1	1
4:2858005:A:G	rs1263412	4	2858005	A	G	0.325	2.41585e-13	0.843547	rs7655104	42		ADD1	00:00:00	intronic	7.758	NA	4	5	1	1	1
4:2861430:A:G	rs1263360	4	2861430	A	G	0.4722	1.84785e-07	0.934388	rs1263348	42		ADD1	00:00:00	intronic	6.5	NA	2	7	1	1	1
4:2861650:A:AT	rs560191828	4	2861650	AT	A	0.328	NA	0.872292	rs7655104	42		ADD1	00:00:00	intronic	1.417	NA	2	7	1	1	1
4:2861650:AT:ATT	rs531462068	4	2861650	AT	ATT	0.1779	NA	0.872292	rs7655104	42		ADD1	00:00:00	NA	NA	NA	2	7	1	0	1
4:2862026:A:G	rs1263359	4	2862026	G	A	0.4742	2.04999e-07	0.93456	rs1263348	42		ADD1	00:00:00	intronic	16.37	NA	2	7	1	1	1
4:2862190:A:G	rs10026792	4	2862190	G	A	0.3121	1.97084e-14	0.949996	rs7655104	42		ADD1	00:00:00	intronic	4.012	1f	2	7	1	1	1
4:2862543:A:C	rs76853706	4	2862543	A	C	0.3062	1.40956e-14	0.968148	rs7655104	42		ADD1	00:00:00	intronic	0.523	3a	2	7	1	1	1
4:2865107:C:T	rs58115360	4	2865107	C	T	0.3082	9.27798e-15	0.9863	rs7655104	42		ADD1	00:00:00	intronic	3.138	7	5	5	1	1	1
4:2865448:T:TG	rs144910973	4	2865448	T	TG	0.3002	NA	0.941913	rs7655104	42		ADD1	00:00:00	intronic	0.958	NA	5	5	1	1	1
4:2868067:G:T	rs7655104	4	2868067	G	T	0.3091	1.97034e-15	1	rs7655104	42		ADD1	00:00:00	intronic	0.177	NA	5	5	1	1	1
4:2868221:G:GT	rs10717054	4	2868221	G	GT	0.4672	NA	0.870581	rs1263348	42		ADD1	00:00:00	intronic	1.303	NA	5	5	1	1	1
4:2868514:A:G	rs17833172	4	2868514	G	A	0.3091	1.18784e-14	0.981795	rs7655104	42		ADD1	00:00:00	intronic	2.352	4	5	5	1	1	1
4:2869127:C:T	rs6819310	4	2869127	T	C	0.3022	1.01604e-14	0.959863	rs7655104	42		ADD1	00:00:00	intronic	9.277	NA	1	7	1	1	1
4:2869815:C:T	rs12641947	4	2869815	C	T	0.3082	1.76954e-14	0.977291	rs7655104	42		ADD1	00:00:00	UTR5	8.496	4	1	2	1	1	1
4:2870745:C:G	rs17833250	4	2870745	G	C	0.3072	2.93884e-14	0.981749	rs7655104	42		ADD1	00:00:00	intronic	3.647	1f	1	7	1	1	1
4:2872667:G:GT	rs56280770	4	2872667	G	GT	0.4692	NA	0.915885	rs1263348	42		ADD1	00:00:00	intronic	5.94	NA	5	5	1	1	1
4:2873835:C:G	rs2032470	4	2873835	C	G	0.3022	2.42253e-14	0.950724	rs7655104	42		ADD1	00:00:00	intronic	0.648	4	5	5	1	1	1
4:2878728:C:CAA	rs569941709	4	2878728	CAA	C	0.3588	NA	0.729067	rs7655104	42		ADD1	00:00:00	intronic	0.855	NA	4	4	1	1	1
4:2881256:G:T	rs624833	4	2881256	T	G	0.328	8.80313e-14	0.849658	rs7655104	42		ADD1	00:00:00	intronic	0.213	7	4	4	1	1	1
4:2882007:C:T	rs1242228	4	2882007	C	T	0.499	1.08677e-07	0.844746	rs1263348	42		ADD1	00:00:00	intronic	4.575	5	4	5	1	1	1
4:2882239:A:G	rs4690004	4	2882239	G	A	0.4732	NA	0.937933	rs1263348	42		ADD1	00:00:00	intronic	1.319	6	4	5	1	1	1
4:2882599:A:G	rs80258568	4	2882599	A	G	0.2992	1.68108e-14	0.937239	rs7655104	42		ADD1	00:00:00	intronic	6.121	7	4	5	1	1	1
4:2883172:C:T	rs6824567	4	2883172	C	T	0.3012	7.66844e-15	0.946206	rs7655104	42		ADD1	00:00:00	intronic	1.016	NA	4	5	1	1	1
4:2884049:A:G	rs59150074	4	2884049	A	G	0.3012	1.46381e-14	0.946206	rs7655104	42		ADD1	00:00:00	intronic	1.67	5	4	4	1	1	1
4:2885315:C:T	rs79054532	4	2885315	C	T	0.3012	8.8402e-15	0.946206	rs7655104	42		ADD1	00:00:00	intronic	0.572	7	4	4	1	1	1
4:2887562:C:T	rs12648249	4	2887562	C	T	0.499	NA	0.716257	rs1263348	42		ADD1	00:00:00	intronic	0.143	7	4	4	1	1	1
4:2888441:A:G	rs3775068	4	2888441	A	G	0.3976	3.07207e-06	0.716891	rs1263348	42		ADD1	00:00:00	intronic	2.302	NA	4	4	1	1	1
4:2891195:A:G	rs55927173	4	2891195	G	A	0.3131	1.15363e-09	0.892341	rs7655104	42		ADD1	00:00:00	intronic	0.773	6	4	5	1	1	1
4:2891899:C:T	rs4690005	4	2891899	T	C	0.4553	NA	0.889916	rs1263348	42		ADD1	00:00:00	intronic	0.252	7	4	5	1	1	1
4:2894578:C:CA	rs201382397	4	2894578	C	CA	0.3121	NA	0.880246	rs7655104	42		ADD1	00:00:00	intronic	0.678	NA	4	5	1	1	1
4:2901600:C:T	rs7678161	4	2901600	C	T	0.339	5.87251e-14	0.852224	rs7655104	42		ADD1	00:00:00	intronic	1.021	6	4	4	1	1	1
4:2905915:A:T	rs77764848	4	2905915	A	T	0.2992	1.2964e-14	0.955376	rs7655104	42		ADD1	00:00:00	intronic	5.443	7	4	4	1	1	1
4:2908955:C:G	rs17833981	4	2908955	G	C	0.2982	1.95775e-14	0.950946	rs7655104	42		ADD1	00:00:00	intronic	1.592	6	4	4	1	1	1
4:2911315:C:T	rs12623	4	2911315	C	T	0.3002	5.2708e-14	0.950688	rs7655104	42		ADD1	00:00:00	intronic	4.265	NA	4	4	1	1	1
4:2911761:A:T	rs12649553	4	2911761	T	A	0.2992	4.54165e-14	0.955376	rs7655104	42		ADD1	00:00:00	intronic	1.381	4	4	4	1	1	1
4:2912063:A:G	rs762847	4	2912063	A	G	0.4702	8.77638e-08	0.941724	rs1263348	42		ADD1	00:00:00	intronic	0.235	NA	4	4	1	1	1
4:2913651:A:G	rs17834203	4	2913651	G	A	0.2992	2.2872e-14	0.955376	rs7655104	42		ADD1	00:00:00	intronic	1.098	6	4	4	1	1	1
4:2914290:C:CTG	rs10684212	4	2914290	CTG	C	0.4533	NA	0.890222	rs1263348	42		ADD1	00:00:00	intronic	0.935	NA	4	4	1	1	1
4:2916931:A:G	rs16843589	4	2916931	G	A	0.3002	4.39353e-14	0.950688	rs7655104	42		ADD1	00:00:00	intronic	0.891	1f	3	4	1	1	1
4:2917476:A:G	rs1014948	4	2917476	G	A	0.2992	4.58111e-14	0.955376	rs7655104	42		ADD1	00:00:00	intronic	1.352	NA	4	4	1	1	1
4:2917646:C:T	rs1014947	4	2917646	C	T	0.3002	5.29224e-14	0.950688	rs7655104	42		ADD1	00:00:00	intronic	0.108	1f	4	4	1	1	1
4:2918975:A:C	rs3021131	4	2918975	C	A	0.3002	5.53303e-14	0.950688	rs7655104	42		ADD1	00:00:00	intronic	13.07	6	4	5	1	1	1
4:2919652:A:G	rs12643323	4	2919652	G	A	0.3002	9.82567e-15	0.950688	rs7655104	42		ADD1	00:00:00	intronic	4.404	6	4	5	1	1	1
4:2919658:A:T	rs12647647	4	2919658	T	A	0.3002	8.96801e-15	0.950688	rs7655104	42		ADD1	00:00:00	intronic	4.796	7	4	5	1	1	1
4:2919845:C:T	rs12647713	4	2919845	T	C	0.3002	1.2207e-14	0.950688	rs7655104	42		ADD1	00:00:00	intronic	0.169	7	4	5	1	1	1
4:2919914:A:G	rs79520763	4	2919914	A	G	0.3022	NA	0.941388	rs7655104	42		ADD1	00:00:00	intronic	2.174	6	4	5	1	1	1
4:2921937:A:G	rs1263341	4	2921937	G	A	0.4692	6.44887e-08	0.952388	rs1263348	42		ADD1	0	intronic	1.548	6	4	5	1	1	1
4:2922508:C:CTT	rs3034863	4	2922508	CTT	C	0.4692	NA	0.952388	rs1263348	42		ADD1	0	intronic	1.419	NA	4	5	1	1	1
4:2923294:C:G	rs7436306	4	2923294	C	G	0.3012	NA	0.946026	rs7655104	42		ADD1	0	intronic	0.132	7	4	5	1	1	1
4:2923816:G:T	rs1263343	4	2923816	T	G	0.4692	4.56904e-08	0.952388	rs1263348	42		ADD1	0	intronic	1.87	7	4	5	1	1	1
4:2927086:A:ATTAATC	rs10605004	4	2927086	ATTAATC	A	0.3002	NA	0.950688	rs7655104	42		ADD1	0	intronic	3.601	NA	4	4	1	1	1
4:2928577:C:T	rs16843603	4	2928577	T	C	0.3052	3.94018e-14	0.92787	rs7655104	42		ADD1	0	intronic	3.773	5	4	4	1	1	1
4:2933031:C:T	rs55754437	4	2933031	C	T	0.2932	1.17639e-13	0.911761	rs7655104	42		MFSD10	0	intronic	7.564	2b	3	4	1	1	1
4:2933271:A:G	rs1263348	4	2933271	G	A	0.4682	2.2581e-08	1	rs1263348	42		MFSD10	0	intronic	2.801	4	2	6	1	1	1
4:2938651:A:C	rs2798287	4	2938651	C	A	0.4662	4.12915e-08	0.948267	rs1263348	42		NOP14-AS1	0	ncRNA_exonic	3.309	NA	1	5	1	1	1
4:2941988:C:T	rs2032463	4	2941988	T	C	0.4404	9.73117e-10	0.68735	rs1475974	42		NOP14-AS1:NOP14	00:00:00	ncRNA_intronic	1.378	4	4	4	1	1	1
4:2942073:C:T	rs1475974	4	2942073	T	C	0.3499	1.12266e-13	1	rs1475974	42		NOP14-AS1:NOP14	00:00:00	ncRNA_exonic	2.256	NA	4	4	1	1	1
4:2942541:C:G	rs2269498	4	2942541	G	C	0.2068	1.53878e-07	0.848295	rs60566117	42		NOP14-AS1:NOP14	00:00:00	ncRNA_exonic	2.289	4	4	4	1	1	1
4:2942685:C:G	rs55975608	4	2942685	C	G	0.2078	2.17478e-07	0.843758	rs60566117	42		NOP14-AS1:NOP14	00:00:00	ncRNA_exonic	3.484	4	3	4	1	1	1
4:2943361:C:T	rs1054090	4	2943361	T	C	0.4354	3.04507e-09	0.70708	rs1475974	42		NOP14-AS1:NOP14	00:00:00	exonic	4.617	NA	3	4	1	1	1
4:2943672:C:G	rs2960296	4	2943672	G	C	0.4314	NA	0.701633	rs1475974	42		NOP14-AS1:NOP14	00:00:00	ncRNA_exonic	0.327	2b	3	4	1	1	1
4:2944571:C:CGT	4:2944571:C:CGT	4	2944571	C	CGT	0.4274	NA	0.69769	rs1475974	42		NOP14-AS1:NOP14	00:00:00	ncRNA_intronic	1.891	NA	2	4	1	1	1
4:2944571:C:CAT	4:2944571:C:CAT	4	2944571	C	CAT	0.001988	NA	0.69769	rs1475974	42		NOP14-AS1:NOP14	00:00:00	NA	1.891	NA	2	4	1	0	1
4:2944620:C:T	rs12502773	4	2944620	T	C	0.4334	2.00885e-09	0.711469	rs1475974	42		NOP14-AS1:NOP14	00:00:00	ncRNA_intronic	0.003	2b	3	4	1	1	1
4:2944746:C:T	rs57191180	4	2944746	T	C	0.4334	3.88789e-09	0.711469	rs1475974	42		NOP14-AS1:NOP14	00:00:00	ncRNA_intronic	0.271	4	3	4	1	1	1
4:2946138:A:ATTTTTTTTTT	4:2946138:A:ATTTTTTTTTT	4	2946138	A	ATTTTTTTTTT	0.3559	NA	0.839127	rs1475974	42		NOP14-AS1:NOP14	00:00:00	ncRNA_intronic	0.952	NA	4	4	1	1	1
4:2946376:C:T	rs2471349	4	2946376	C	T	0.3529	NA	0.970242	rs1475974	42		NOP14-AS1:NOP14	00:00:00	ncRNA_intronic	0.434	6	4	4	1	1	1
4:2946481:A:G	rs16843629	4	2946481	A	G	0.325	1.75673e-12	0.851928	rs1475974	42		NOP14-AS1:NOP14	00:00:00	ncRNA_intronic	2.136	1f	4	4	1	1	1
4:2948456:A:G	rs2488809	4	2948456	G	A	0.4324	3.64026e-09	0.705896	rs1475974	42		NOP14-AS1:NOP14	00:00:00	ncRNA_intronic	1.195	NA	4	4	1	1	1
4:2950717:A:G	rs2995797	4	2950717	G	A	0.3519	2.58233e-12	0.965787	rs1475974	42		NOP14-AS1:NOP14	00:00:00	ncRNA_intronic	1.011	NA	4	4	1	1	1
4:2950899:C:T	rs3021145	4	2950899	T	C	0.4314	5.3002e-09	0.708764	rs1475974	42		NOP14-AS1:NOP14	00:00:00	ncRNA_intronic	5.233	NA	4	4	1	1	1
4:2951519:A:G	rs2515961	4	2951519	A	G	0.4314	4.16499e-09	0.708764	rs1475974	42		NOP14-AS1:NOP14	00:00:00	ncRNA_intronic	0.073	NA	4	4	1	1	1
4:2951804:A:G	rs2515960	4	2951804	A	G	0.4433	1.01817e-08	0.680475	rs1475974	42		NOP14-AS1:NOP14	00:00:00	exonic	18.09	NA	4	4	1	1	1
4:2952506:A:G	rs1063745	4	2952506	A	G	0.4324	4.29737e-09	0.714326	rs1475974	42		NOP14-AS1:NOP14	00:00:00	ncRNA_exonic	0.468	4	4	4	1	1	1
4:2953703:A:G	rs1967959	4	2953703	A	G	0.4304	9.20552e-09	0.700084	rs1475974	42		NOP14-AS1:NOP14	00:00:00	ncRNA_intronic	0.766	NA	4	4	1	1	1
4:2955145:C:T	rs1475977	4	2955145	T	C	0.4304	8.97996e-09	0.700084	rs1475974	42		NOP14-AS1:NOP14	00:00:00	ncRNA_intronic	3.35	NA	4	4	1	1	1
4:2955192:C:G	rs1475976	4	2955192	C	G	0.4304	NA	0.700084	rs1475974	42		NOP14-AS1:NOP14	00:00:00	ncRNA_intronic	0.42	6	4	4	1	1	1
4:2955465:C:T	rs1475975	4	2955465	T	C	0.4304	9.08741e-09	0.700084	rs1475974	42		NOP14-AS1:NOP14	00:00:00	ncRNA_intronic	4.408	NA	4	4	1	1	1
4:2956731:C:T	rs13114014	4	2956731	C	T	0.3429	1.23422e-12	0.952969	rs1475974	42		NOP14-AS1:NOP14	00:00:00	ncRNA_intronic	7.008	4	4	4	1	1	1
4:2956963:A:G	rs71597204	4	2956963	A	G	0.4304	NA	0.700084	rs1475974	42		NOP14-AS1:NOP14	00:00:00	ncRNA_intronic	0.738	4	4	4	1	1	1
4:2958186:A:G	rs3021146	4	2958186	A	G	0.3499	6.17554e-12	0.957642	rs1475974	42		NOP14-AS1:NOP14	00:00:00	ncRNA_intronic	3.117	NA	3	4	1	1	1
4:2958789:A:C	rs3021147	4	2958789	A	C	0.4304	1.02372e-08	0.700084	rs1475974	42		NOP14-AS1:NOP14	00:00:00	ncRNA_intronic	0.232	NA	4	4	1	1	1
4:2959672:A:G	rs2256086	4	2959672	A	G	0.4304	9.08441e-09	0.700084	rs1475974	42		NOP14-AS1:NOP14	00:00:00	ncRNA_intronic	3.275	NA	2	4	1	1	1
4:2959765:C:T	rs1018789	4	2959765	C	T	0.4294	8.08506e-09	0.701621	rs1475974	42		NOP14-AS1:NOP14	00:00:00	ncRNA_intronic	4.789	NA	2	4	1	1	1
4:2960430:C:T	rs2515963	4	2960430	C	T	0.3429	1.26091e-11	0.952969	rs1475974	42		NOP14-AS1:NOP14	00:00:00	ncRNA_intronic	0.617	NA	2	4	1	1	1
4:2961310:A:ACT	rs34950300	4	2961310	ACT	A	0.4284	NA	0.689082	rs1475974	42		NOP14-AS1:NOP14	00:00:00	ncRNA_intronic	1.256	NA	4	5	1	1	1
4:2961344:C:T	rs56214407	4	2961344	C	T	0.3141	1.30505e-12	0.834981	rs1475974	42		NOP14-AS1:NOP14	00:00:00	ncRNA_intronic	1.448	6	4	5	1	1	1
4:2961563:A:G	rs77701493	4	2961563	A	G	0.3131	1.19674e-12	0.823696	rs1475974	42		NOP14-AS1:NOP14	00:00:00	ncRNA_intronic	3.822	5	3	5	1	1	1
4:2961713:A:T	rs2488808	4	2961713	T	A	0.3777	6.8476e-12	0.850844	rs1475974	42		NOP14-AS1:NOP14	00:00:00	ncRNA_intronic	0.136	5	3	5	1	1	1
4:2962421:C:T	rs9686032	4	2962421	C	T	0.4235	NA	0.692622	rs1475974	42		NOP14-AS1:NOP14	00:00:00	ncRNA_intronic	1.674	6	4	5	1	1	1
4:2962452:C:T	rs35681707	4	2962452	C	T	0.3419	NA	0.940172	rs1475974	42		NOP14-AS1:NOP14	00:00:00	ncRNA_intronic	1.523	6	4	5	1	1	1
4:2962603:C:CATT	rs200345387	4	2962603	CATT	C	0.341	NA	0.944604	rs1475974	42		NOP14-AS1:NOP14	00:00:00	ncRNA_intronic	0.818	NA	4	5	1	1	1
4:2962638:A:ATAT	rs201291765	4	2962638	ATAT	A	0.34	NA	0.940353	rs1475974	42		NOP14-AS1:NOP14	00:00:00	ncRNA_intronic	0.818	NA	4	5	1	1	1
4:2962874:A:ATAT	rs559380926	4	2962874	A	ATAT	0.3419	NA	0.723666	rs1475974	42		NOP14-AS1:NOP14	00:00:00	ncRNA_intronic	0.851	NA	4	5	1	1	1
4:2964388:A:T	rs2488813	4	2964388	T	A	0.3191	2.9342e-12	0.855959	rs1475974	42		NOP14	0	intronic	7.927	3a	1	1	1	1	1
4:2965344:G:T	rs28619042	4	2965344	G	T	0.3767	2.19641e-12	0.854544	rs1475974	42		GRK4	0	UTR5	10.66	3a	1	1	1	1	1
4:2965611:C:G	rs13120295	4	2965611	G	C	0.4026	NA	0.767204	rs1475974	42		GRK4	0	UTR5	7.457	2a	1	1	1	1	1
4:2965676:C:T	rs16843684	4	2965676	C	T	0.3757	NA	0.849629	rs1475974	42		GRK4	0	UTR5	7.619	3a	1	1	1	1	1
4:2965695:A:G	rs10021191	4	2965695	G	A	0.3757	2.64345e-12	0.849629	rs1475974	42		GRK4	0	UTR5	9.491	4	1	1	1	1	1
4:2965914:A:C	rs10030130	4	2965914	C	A	0.3748	1.13605e-12	0.852635	rs1475974	42		GRK4	0	intronic	9.136	4	1	1	1	1	1
4:2967598:C:G	rs1056094	4	2967598	G	C	0.3757	NA	0.850385	rs1475974	42		GRK4	0	UTR3	1.618	5	4	5	1	1	1
4:2968140:A:G	rs6825108	4	2968140	A	G	0.3757	NA	0.841761	rs1475974	42		GRK4	0	UTR3	0.211	6	4	5	1	1	1
4:2971064:A:G	rs28666534	4	2971064	G	A	0.3748	3.36047e-12	0.845483	rs1475974	42		GRK4	0	intronic	2.434	7	5	15	1	1	1
4:2971106:C:CT	rs113382194	4	2971106	C	CT	0.3847	NA	0.816779	rs1475974	42		GRK4	0	intronic	0.6	NA	5	15	1	1	1
4:2971403:C:CT	rs11367430	4	2971403	CT	C	0.4026	NA	0.758642	rs1475974	42		GRK4	0	intronic	1.156	NA	5	15	1	1	1
4:2971497:C:T	rs2185886	4	2971497	T	C	0.4304	7.33402e-09	0.693065	rs1475974	42		GRK4	0	intronic	0.186	7	5	15	1	1	1
4:2971626:A:G	rs2153997	4	2971626	A	G	0.3131	3.08115e-12	0.823696	rs1475974	42		GRK4	0	intronic	9.67	7	5	15	1	1	1
4:2974086:C:T	rs2471322	4	2974086	T	C	0.3767	2.86005e-12	0.845914	rs1475974	42		GRK4	0	intronic	0.061	NA	4	15	1	1	1
4:2975804:C:T	rs2960303	4	2975804	C	T	0.3767	5.00783e-12	0.838056	rs1475974	42		GRK4	0	intronic	1.741	NA	5	15	1	1	1
4:2976638:C:T	rs2960295	4	2976638	T	C	0.4294	1.87053e-08	0.687567	rs1475974	42		GRK4	0	intronic	3.932	NA	5	15	1	1	1
4:2977016:C:G	rs3021142	4	2977016	C	G	0.3757	NA	0.841761	rs1475974	42		GRK4	0	intronic	0.097	7	5	15	1	1	1
4:2978125:A:AT	rs575453449	4	2978125	A	AT	0.3718	NA	0.81285	rs1475974	42		GRK4	0	intronic	0.797	NA	5	15	1	1	1
4:2978258:C:T	rs80076664	4	2978258	T	C	0.3141	8.5492e-12	0.81043	rs1475974	42		GRK4	0	intronic	3.978	6	5	15	1	1	1
4:2978523:A:C	rs3021141	4	2978523	C	A	0.3748	8.37754e-12	0.836858	rs1475974	42		GRK4	0	intronic	0.144	NA	5	15	1	1	1
4:2978552:G:T	rs3021139	4	2978552	T	G	0.3767	5.06698e-12	0.838056	rs1475974	42		GRK4	0	intronic	3.007	NA	5	15	1	1	1
4:2978620:C:T	rs3021138	4	2978620	T	C	0.3767	5.77911e-12	0.838056	rs1475974	42		GRK4	0	intronic	3.11	NA	5	15	1	1	1
4:2979030:C:T	rs3021140	4	2979030	C	T	0.3767	4.60797e-12	0.838056	rs1475974	42		GRK4	0	intronic	1.349	NA	2	15	1	1	1
4:2979601:C:T	rs2022485	4	2979601	T	C	0.3767	6.46673e-12	0.838056	rs1475974	42		GRK4	0	intronic	3.545	2b	5	15	1	1	1
4:2979757:C:G	rs17835422	4	2979757	C	G	0.1004	2.85925e-10	1	rs17835422	42		GRK4	0	intronic	4.238	1f	5	15	1	1	1
4:2980455:C:T	rs2040061	4	2980455	T	C	0.3767	4.47664e-12	0.829435	rs1475974	42		GRK4	0	intronic	5.53	NA	5	15	1	1	1
4:2981154:C:G	rs112941552	4	2981154	G	C	0.3489	NA	0.927421	rs1475974	42		GRK4	0	intronic	0.084	6	5	15	1	1	1
4:2981297:A:G	rs2185887	4	2981297	G	A	0.3767	4.83926e-12	0.829435	rs1475974	42		GRK4	0	intronic	0.174	7	5	15	1	1	1
4:2981553:A:C	rs2185888	4	2981553	A	C	0.3787	4.74075e-12	0.830693	rs1475974	42		GRK4	0	intronic	11.7	7	5	15	1	1	1
4:2982459:G:T	rs3021136	4	2982459	G	T	0.3509	3.4822e-12	0.927969	rs1475974	42		GRK4	0	intronic	0.444	6	5	9	1	1	1
4:2983890:A:G	rs2471346	4	2983890	G	A	0.3767	3.96396e-12	0.829435	rs1475974	42		GRK4	0	intronic	2.487	NA	5	15	1	1	1
4:2984761:A:G	rs7667520	4	2984761	G	A	0.3777	4.46347e-12	0.834366	rs1475974	42		GRK4	0	intronic	1.428	7	2	15	1	1	1
4:2984903:C:T	rs2471351	4	2984903	T	C	0.3499	1.23184e-11	0.931857	rs1475974	42		GRK4	0	intronic	7.565	NA	5	15	1	1	1
4:2986049:A:T	rs1419046	4	2986049	T	A	0.3777	NA	0.834366	rs1475974	42		GRK4	0	intronic	1.135	6	5	15	1	1	1
4:2986671:C:G	rs2960310	4	2986671	C	G	0.3777	NA	0.834366	rs1475974	42		GRK4	0	intronic	0.711	7	5	15	1	1	1
4:2987127:C:CA	rs34597270	4	2987127	CA	C	0.3757	NA	0.793663	rs1475974	42		GRK4	0	intronic	1.226	NA	5	15	1	1	1
4:2987707:A:G	rs28414352	4	2987707	G	A	0.3767	NA	0.829435	rs1475974	42		GRK4	0	intronic	0.142	6	5	15	1	1	1
4:2988007:C:CT	rs143296789	4	2988007	CT	C	0.3797	NA	0.827036	rs1475974	42		GRK4	0	intronic	2.7	NA	5	15	1	1	1
4:2988275:A:G	rs2471323	4	2988275	G	A	0.3489	1.27743e-11	0.927421	rs1475974	42		GRK4	0	intronic	1.135	6	5	15	1	1	1
4:2988636:C:T	rs2488815	4	2988636	C	T	0.4304	2.00135e-08	0.670791	rs1475974	42		GRK4	0	intronic	1.611	6	5	15	1	1	1
4:2988752:G:T	rs2471324	4	2988752	G	T	0.3767	6.41116e-12	0.829435	rs1475974	42		GRK4	0	intronic	1.52	6	5	15	1	1	1
4:2990291:A:C	rs2051557	4	2990291	A	C	0.3767	6.08168e-12	0.829435	rs1475974	42		GRK4	0	intronic	2.263	NA	5	15	1	1	1
4:2990303:A:AAACAAAC	rs140315626	4	2990303	A	AAACAAAC	0.3748	NA	0.82041	rs1475974	42		GRK4	0	intronic	1.047	NA	5	15	1	1	1
4:2990338:G:T	rs2051556	4	2990338	G	T	0.3767	4.82124e-12	0.829435	rs1475974	42		GRK4	0	intronic	2.478	NA	5	15	1	1	1
4:2990375:A:G	rs2051555	4	2990375	G	A	0.3767	5.94823e-12	0.829435	rs1475974	42		GRK4	0	intronic	5.005	NA	5	15	1	1	1
4:2990499:G:T	rs2960306	4	2990499	G	T	0.3777	NA	0.834366	rs1475974	42		GRK4	0	exonic	19.84	1f	5	15	1	1	1
4:2990824:A:G	rs2960307	4	2990824	A	G	0.3767	6.50773e-12	0.829435	rs1475974	42		GRK4	0	intronic	0.661	6	5	15	1	1	1
4:2990864:C:T	rs2995803	4	2990864	C	T	0.3419	1.58078e-11	0.922766	rs1475974	42		GRK4	0	intronic	0.962	7	5	15	1	1	1
4:2991040:A:G	rs2960308	4	2991040	G	A	0.4314	2.06792e-08	0.676279	rs1475974	42		GRK4	0	intronic	2.702	6	4	15	1	1	1
4:2992341:G:T	rs2471340	4	2992341	G	T	0.3767	6.80251e-12	0.829435	rs1475974	42		GRK4	0	intronic	2.486	NA	5	15	1	1	1
4:2993035:A:T	rs2471339	4	2993035	T	A	0.3777	NA	0.825747	rs1475974	42		GRK4	0	intronic	1.513	5	5	15	1	1	1
4:2993423:C:G	rs2515942	4	2993423	C	G	0.3787	NA	0.830693	rs1475974	42		GRK4	0	intronic	1.451	7	5	15	1	1	1
4:2993706:A:G	rs2488816	4	2993706	A	G	0.3787	8.08153e-12	0.830693	rs1475974	42		GRK4	0	intronic	4.264	7	5	15	1	1	1
4:2993724:C:CA	rs55983725	4	2993724	CA	C	0.3767	NA	0.829435	rs1475974	42		GRK4	0	intronic	2.687	NA	5	15	1	1	1
4:2993770:C:CT	rs142185106	4	2993770	CT	C	0.3787	NA	0.830693	rs1475974	42		GRK4	0	intronic	3.696	NA	5	15	1	1	1
4:2993791:C:G	rs2488817	4	2993791	G	C	0.3787	NA	0.830693	rs1475974	42		GRK4	0	intronic	5.447	6	5	15	1	1	1
4:2993980:C:T	rs2515941	4	2993980	T	C	0.3767	5.96121e-12	0.829435	rs1475974	42		GRK4	0	exonic	0.031	NA	5	15	1	1	1
4:2994107:G:T	rs2471338	4	2994107	T	G	0.3499	1.60854e-11	0.931857	rs1475974	42		GRK4	0	intronic	2.044	NA	5	15	1	1	1
4:2994848:A:AG	rs11404518	4	2994848	A	AG	0.3787	NA	0.830693	rs1475974	42		GRK4	0	intronic	1.052	NA	5	15	1	1	1
4:2994986:C:T	rs2471337	4	2994986	T	C	0.3777	4.65053e-12	0.825747	rs1475974	42		GRK4	0	intronic	4.864	NA	5	15	1	1	1
4:2995273:C:T	rs2515940	4	2995273	T	C	0.3787	5.86852e-12	0.830693	rs1475974	42		GRK4	0	intronic	3.59	NA	5	15	1	1	1
4:2995291:A:G	rs2515939	4	2995291	A	G	0.3787	6.93843e-12	0.830693	rs1475974	42		GRK4	0	intronic	1.248	NA	5	15	1	1	1
4:2997194:A:G	rs7678019	4	2997194	G	A	0.3787	9.51702e-12	0.830693	rs1475974	42		GRK4	0	intronic	2.321	7	5	15	1	1	1
4:2997611:C:T	rs2471336	4	2997611	T	C	0.3499	1.68308e-11	0.931857	rs1475974	42		GRK4	0	intronic	4.366	NA	5	15	1	1	1
4:2997982:C:T	rs2515938	4	2997982	C	T	0.3489	1.33389e-11	0.927421	rs1475974	42		GRK4	0	intronic	4.555	NA	5	15	1	1	1
4:2998055:A:G	rs2488818	4	2998055	A	G	0.3787	5.8227e-12	0.830693	rs1475974	42		GRK4	0	intronic	1.126	7	5	15	1	1	1
4:2998110:C:T	rs2298966	4	2998110	C	T	0.3777	5.52908e-12	0.825747	rs1475974	42		GRK4	0	intronic	2.022	7	5	15	1	1	1
4:2998369:A:G	rs2515936	4	2998369	A	G	0.3787	6.15747e-12	0.830693	rs1475974	42		GRK4	0	intronic	3.192	NA	5	15	1	1	1
4:2998481:A:T	rs2251457	4	2998481	A	T	0.3777	NA	0.825747	rs1475974	42		GRK4	0	intronic	9.262	6	5	15	1	1	1
4:2999364:C:T	rs2471335	4	2999364	T	C	0.3787	6.36487e-12	0.830693	rs1475974	42		GRK4	0	intronic	0.063	NA	5	15	1	1	1
4:2999613:C:T	rs12643541	4	2999613	T	C	0.3787	5.35318e-12	0.830693	rs1475974	42		GRK4	0	intronic	0.206	7	5	15	1	1	1
4:2999804:A:G	rs2515935	4	2999804	A	G	0.3787	5.25178e-12	0.830693	rs1475974	42		GRK4	0	intronic	2.97	NA	5	15	1	1	1
4:3000317:A:T	rs7689432	4	3000317	T	A	0.3767	2.25215e-12	0.829435	rs1475974	42		GRK4	0	intronic	8.489	6	5	15	1	1	1
4:3000551:G:T	rs6446720	4	3000551	G	T	0.3777	2.16334e-12	0.834366	rs1475974	42		GRK4	0	intronic	0.914	5	5	15	1	1	1
4:3001662:A:G	rs7690813	4	3001662	A	G	0.3777	5.84568e-12	0.826553	rs1475974	42		GRK4	0	intronic	5.555	6	5	15	1	1	1
4:3001668:A:T	rs7696434	4	3001668	T	A	0.3777	NA	0.826553	rs1475974	42		GRK4	0	intronic	6.34	6	5	15	1	1	1
4:3001872:A:T	rs2995804	4	3001872	A	T	0.3787	NA	0.8315	rs1475974	42		GRK4	0	intronic	2.286	6	5	15	1	1	1
4:3001927:A:G	rs2960298	4	3001927	A	G	0.3777	3.01376e-12	0.826553	rs1475974	42		GRK4	0	intronic	2.148	NA	5	15	1	1	1
4:3002313:A:G	rs6826060	4	3002313	G	A	0.3777	NA	0.834366	rs1475974	42		GRK4	0	intronic	1.953	6	5	15	1	1	1
4:3002921:G:T	rs576337368	4	3002921	T	G	0.006958	NA	0.670791	rs1475974	42		GRK4	0	intronic	5.507	NA	5	15	1	0	1
4:3002921:T:TAG	rs199755283	4	3002921	T	TAG	0.4304	NA	0.670791	rs1475974	42		GRK4	0	NA	2.735	NA	5	15	1	1	1
4:3003201:C:T	rs12504022	4	3003201	C	T	0.4304	1.73229e-08	0.670791	rs1475974	42		GRK4	0	intronic	2.123	6	5	15	1	1	1
4:3003234:C:T	rs149661116	4	3003234	C	T	0.1024	4.63634e-09	0.960242	rs17835422	42		GRK4	0	intronic	2.723	7	5	15	1	1	1
4:3003739:A:G	rs12500735	4	3003739	A	G	0.4314	1.34205e-08	0.676279	rs1475974	42		GRK4	0	intronic	1.575	5	5	15	1	1	1
4:3004112:A:G	rs6834738	4	3004112	G	A	0.4314	1.6612e-08	0.676279	rs1475974	42		GRK4	0	intronic	1.329	7	5	15	1	1	1
4:3006043:C:T	rs1024323	4	3006043	C	T	0.4016	NA	0.611371	rs7655104	42		GRK4	0	exonic	13.38	5	5	15	1	1	1
4:3008649:A:G	rs2488812	4	3008649	G	A	0.4324	2.09e-08	0.674863	rs1475974	42		GRK4	0	intronic	1.784	NA	5	15	1	1	1
4:3014319:A:T	rs2471350	4	3014319	T	A	0.4036	NA	0.743294	rs1475974	42		GRK4	0	intronic	7.463	7	5	15	1	1	1
4:3015001:A:G	rs13146104	4	3015001	G	A	0.4324	3.41517e-08	0.674863	rs1475974	42		GRK4	0	intronic	2.695	6	5	15	1	1	1
4:3015553:A:G	rs1140085	4	3015553	G	A	0.1541	NA	0.799106	rs113928896	42		GRK4	0	exonic	22.4	4	2	15	1	1	1
4:3016246:C:T	rs7658707	4	3016246	C	T	0.4036	4.90668e-08	0.743294	rs1475974	42		GRK4	0	intronic	1.443	7	5	15	1	1	1
4:3016790:A:C	rs729826	4	3016790	A	C	0.4314	4.8033e-08	0.677703	rs1475974	42		GRK4	0	intronic	1.362	NA	5	15	1	1	1
4:3017054:C:T	rs7679865	4	3017054	T	C	0.4324	2.42731e-08	0.674863	rs1475974	42		GRK4	0	intronic	3.223	7	5	15	1	1	1
4:3017169:C:T	rs11937729	4	3017169	T	C	0.3489	1.51047e-11	0.90205	rs1475974	42		GRK4	0	intronic	4.75	6	5	15	1	1	1
4:3017639:A:AT	rs370280031	4	3017639	AT	A	0.4354	NA	0.666412	rs1475974	42		GRK4	0	intronic	0.42	NA	5	15	1	1	1
4:3018442:C:CA	rs71180110	4	3018442	C	CA	0.3211	NA	0.833558	rs1475974	42		GRK4	0	intronic	1.241	NA	5	15	1	1	1
4:3020584:C:T	rs111683622	4	3020584	C	T	0.3161	4.71229e-11	0.809141	rs1475974	42		GRK4	0	intronic	4.014	5	5	15	1	1	1
4:3020936:G:T	rs2488806	4	3020936	T	G	0.4324	2.398e-08	0.674863	rs1475974	42		GRK4	0	intronic	1.268	NA	5	15	1	1	1
4:3021892:A:C	rs2488805	4	3021892	A	C	0.4066	3.41077e-08	0.733711	rs1475974	42		GRK4	0	intronic	2.866	NA	5	15	1	1	1
4:3022536:A:G	rs2471321	4	3022536	G	A	0.4056	1.70845e-08	0.736892	rs1475974	42		GRK4	0	intronic	1.911	NA	5	15	1	1	1
4:3022553:A:AAAG	rs34938420	4	3022553	A	AAAG	0.4036	NA	0.727651	rs1475974	42		GRK4	0	intronic	1.105	NA	5	15	1	1	1
4:3023840:A:T	rs1419044	4	3023840	T	A	0.4314	NA	0.677703	rs1475974	42		GRK4	0	intronic	2.625	7	5	15	1	1	1
4:3024044:C:T	rs2471325	4	3024044	C	T	0.3469	8.9677e-11	0.918604	rs1475974	42		GRK4	0	intronic	1.661	5	5	15	1	1	1
4:3024448:A:G	rs2471326	4	3024448	G	A	0.4314	3.52605e-08	0.677703	rs1475974	42		GRK4	0	intronic	0.123	7	5	15	1	1	1
4:3024723:A:G	rs1891710	4	3024723	A	G	0.4056	2.88129e-08	0.736892	rs1475974	42		GRK4	0	intronic	1.416	NA	4	15	1	1	1
4:3025015:C:T	rs2515943	4	3025015	T	C	0.4056	4.41469e-08	0.736892	rs1475974	42		GRK4	0	intronic	5.666	NA	4	15	1	1	1
4:3026173:A:G	rs2471327	4	3026173	G	A	0.4314	2.80887e-08	0.677703	rs1475974	42		GRK4	0	intronic	2.365	6	5	15	1	1	1
4:3026317:G:T	rs2488804	4	3026317	G	T	0.4066	3.8835e-08	0.734965	rs1475974	42		GRK4	0	intronic	0.927	NA	5	15	1	1	1
4:3026448:A:G	rs2471328	4	3026448	G	A	0.4314	2.96605e-08	0.677703	rs1475974	42		GRK4	0	intronic	1.471	7	5	15	1	1	1
4:3027186:A:G	rs13143902	4	3027186	G	A	0.4324	NA	0.674863	rs1475974	42		GRK4	0	intronic	0.509	7	5	15	1	1	1
4:3027321:A:G	rs60566117	4	3027321	G	A	0.2107	1.68194e-08	1	rs60566117	42		GRK4	0	intronic	0.044	7	5	15	1	1	1
4:3027493:A:G	rs2342295	4	3027493	G	A	0.4294	2.24419e-08	0.675082	rs1475974	42		GRK4	0	intronic	1.075	6	5	15	1	1	1
4:3027897:C:T	rs2515933	4	3027897	T	C	0.4414	2.6112e-08	0.640232	rs1475974	42		GRK4	0	intronic	1.018	NA	5	15	1	1	1
4:3028499:G:T	rs2515932	4	3028499	T	G	0.4314	4.34062e-08	0.663963	rs1475974	42		GRK4	0	intronic	2.562	NA	5	15	1	1	1
4:3032369:A:G	rs2857842	4	3032369	A	G	0.4245	4.18765e-07	0.82454	rs2857852	42		GRK4	0	intronic	3.608	NA	4	15	1	1	1
4:3032528:C:T	rs2157097	4	3032528	T	C	0.4493	7.72237e-07	0.714602	rs2857852	42		GRK4	0	intronic	1.188	NA	4	15	1	1	1
4:3033182:C:T	rs1010290	4	3033182	T	C	0.4155	4.11925e-07	0.790216	rs2857852	42		GRK4	0	intronic	0.093	NA	5	15	1	1	1
4:3033643:A:C	rs732859	4	3033643	A	C	0.4573	7.39425e-07	0.680749	rs2857852	42		GRK4	0	intronic	0.105	NA	5	15	1	1	1
4:3034852:A:G	rs2857841	4	3034852	A	G	0.4165	3.18227e-07	0.793162	rs2857852	42		GRK4	0	intronic	0.824	NA	5	15	1	1	1
4:3034958:C:G	rs2857840	4	3034958	C	G	0.4861	NA	0.642779	rs1263348	42		GRK4	0	intronic	0.059	6	5	15	1	1	1
4:3036602:A:G	rs2798298	4	3036602	G	A	0.4294	3.96661e-07	0.842915	rs2857852	42		GRK4	0	intronic	1.852	6	5	15	1	1	1
4:3036630:C:T	rs2857839	4	3036630	T	C	0.4284	3.92197e-07	0.846477	rs2857852	42		GRK4	0	intronic	1.847	NA	5	15	1	1	1
4:3038112:G:T	rs1008210	4	3038112	T	G	0.4314	2.17712e-07	0.864793	rs2857852	42		GRK4	0	intronic	2.832	NA	4	15	1	1	1
4:3038415:A:G	rs1557213	4	3038415	A	G	0.4304	2.06044e-07	0.861472	rs2857852	42		GRK4	0	intronic	1.459	5	5	15	1	1	1
4:3038551:C:T	rs2187695	4	3038551	T	C	0.4324	1.47674e-07	0.861264	rs2857852	42		GRK4	0	intronic	1.61	NA	5	15	1	1	1
4:3038713:A:G	rs2187694	4	3038713	A	G	0.4314	1.42005e-07	0.864793	rs2857852	42		GRK4	0	intronic	3.651	NA	5	15	1	1	1
4:3039150:C:T	rs1801058	4	3039150	T	C	0.4304	2.70222e-07	0.861472	rs2857852	42		GRK4	0	exonic	1.701	1f	1	7	1	1	1
4:3039311:C:T	rs2071689	4	3039311	C	T	0.4324	1.78595e-07	0.868144	rs2857852	42		GRK4	0	intronic	2.587	NA	1	7	1	1	1
4:3039470:C:T	rs2071688	4	3039470	T	C	0.4304	1.69369e-07	0.860962	rs2857852	42		GRK4	0	intronic	3.775	NA	1	7	1	1	1
4:3040573:A:AC	rs11462612	4	3040573	AC	A	0.4314	NA	0.864793	rs2857852	42		GRK4	0	intronic	0.095	NA	1	5	1	1	1
4:3040587:C:T	rs2798303	4	3040587	T	C	0.4583	2.48141e-07	0.774408	rs2857852	42		GRK4	0	intronic	3.185	5	1	5	1	1	1
4:3041938:C:T	rs2798304	4	3041938	T	C	0.4632	1.2149e-06	0.761233	rs2857852	42		GRK4	0	intronic	0.276	7	2	5	1	1	1
4:3043184:G:T	rs2857854	4	3043184	G	T	0.4294	1.93184e-07	0.884857	rs2857852	42		GRK4	709	downstream	3.55	NA	1	2	1	1	1
4:3043468:A:G	rs2857852	4	3043468	A	G	0.4254	2.06821e-08	1	rs2857852	42		GRK4	993	downstream	5.973	NA	1	1	1	1	1
4:3043638:A:T	rs2857849	4	3043638	T	A	0.4264	NA	0.888274	rs2857852	42		GRK4	1163	intergenic	8.78	3a	1	1	1	1	1
4:3044435:A:G	rs2471347	4	3044435	G	A	0.4225	6.12269e-07	0.859809	rs2857852	42		RNU6-204P	1392	intergenic	2.199	1f	1	7	1	1	1
4:3044957:G:T	rs2211474	4	3044957	T	G	0.4235	6.13824e-07	0.856156	rs2857852	42		RNU6-204P	870	upstream	0.549	5	5	5	1	1	1
4:3046173:A:G	rs2798286	4	3046173	A	G	0.4264	5.12667e-07	0.860034	rs2857852	42		RNU6-204P	238	downstream	0.06	6	5	5	1	1	1
4:3047537:C:T	rs2798289	4	3047537	T	C	0.4801	3.7556e-05	0.692155	rs2857852	42		RNU6-204P	1602	intergenic	4.22	1b	2	15	1	1	1
4:3047695:C:T	rs2857846	4	3047695	C	T	0.4821	3.48063e-05	0.692688	rs2857852	42		RNU6-204P	1760	intergenic	2.799	NA	2	15	1	1	1
4:3051129:C:T	rs1263308	4	3051129	T	C	0.4771	0.000108468	0.686406	rs2857852	42		RNU6-204P	5194	intergenic	3.654	6	5	15	1	1	1
4:3051940:C:T	rs1263309	4	3051940	C	T	0.495	7.18854e-05	0.61422	rs2857852	42		RNU6-204P	6005	intergenic	11.07	7	5	15	1	1	1
4:3052825:C:T	rs1313766	4	3052825	T	C	0.495	7.15119e-05	0.61422	rs2857852	42		RNU6-204P	6890	intergenic	6.309	7	5	15	0	1	1
4:3054017:C:T	rs1313768	4	3054017	T	C	0.4225	1.68967e-06	0.839164	rs2857852	42		RNU6-204P	8082	intergenic	3.53	7	5	15	0	1	1
4:3056975:G:T	rs1313769	4	3056975	T	G	0.4761	5.08784e-05	0.689338	rs2857852	42		HTT-AS	8222	intergenic	1.373	7	5	15	0	1	1
4:3057809:A:G	rs1313770	4	3057809	A	G	0.4761	4.88975e-05	0.689338	rs2857852	42		HTT-AS	7388	intergenic	5.754	5	5	9	0	1	1
4:3057908:C:T	rs1313771	4	3057908	C	T	0.493	NA	0.634491	rs2857852	42		HTT-AS	7289	intergenic	6.613	5	5	9	0	1	1
4:3059649:C:T	rs1313774	4	3059649	T	C	0.4761	4.82307e-05	0.689338	rs2857852	42		HTT-AS	5548	intergenic	1.7	5	5	15	0	1	1
4:3074795:A:G	rs762855	4	3074795	A	G	0.4642	NA	0.610076	rs55962025	42		HTT-AS	0	ncRNA_intronic	1.543	NA	5	15	1	1	1
4:3075691:G:T	4:3075691:G:T	4	3075691	G	T	0.008946	NA	0.721025	rs55962025	42		HTT-AS	0	ncRNA_intronic	4.592	NA	1	1	1	0	1
4:3075691:C:G	4:3075691:C:G	4	3075691	G	C	0.2903	NA	0.721025	rs55962025	42		HTT-AS	0	NA	4.604	4	1	1	1	1	1
4:3078937:A:G	rs3905238	4	3078937	A	G	0.4195	NA	0.747904	rs55962025	42		HTT	0	intronic	11.73	NA	1	5	1	1	1
4:3080173:A:G	rs3856973	4	3080173	G	A	0.4254	NA	0.700524	rs55962025	42		HTT	0	intronic	2.054	NA	2	5	1	1	1
4:3080199:A:G	rs4498089	4	3080199	A	G	0.3708	NA	0.869858	rs55962025	42		HTT	0	intronic	4.043	5	2	5	1	1	1
4:3085477:A:G	rs28867436	4	3085477	G	A	0.4264	NA	0.725717	rs55962025	42		HTT	0	intronic	1.049	7	2	5	1	1	1
4:3086753:A:T	rs4690071	4	3086753	A	T	0.3598	NA	0.956201	rs55962025	42		HTT	0	intronic	1.243	5	5	5	1	1	1
4:3088211:A:G	rs2285087	4	3088211	A	G	0.3579	6.37676e-09	0.956112	rs55962025	42		HTT	0	intronic	3.57	NA	3	5	1	1	1
4:3089259:A:G	rs2285086	4	3089259	A	G	0.4324	NA	0.719468	rs55962025	42		HTT	0	intronic	4.284	NA	4	4	1	1	1
4:3089564:C:T	rs61348208	4	3089564	C	T	0.3887	NA	0.84294	rs55962025	42		HTT	0	intronic	4.455	7	4	5	1	1	1
4:3097495:A:G	rs28820097	4	3097495	G	A	0.3738	5.74483e-10	0.774251	rs363096	42		HTT	0	intronic	1.998	5	4	5	1	1	1
4:3098321:C:G	rs7659144	4	3098321	C	G	0.3489	NA	0.920991	rs55962025	42		HTT	00:00:00	intronic	1.234	6	4	5	1	1	1
4:3104390:C:T	rs16843804	4	3104390	C	T	0.3101	NA	0.826118	rs55962025	42		HTT	00:00:00	intronic	2.85	5	4	4	1	1	1
4:3104568:A:G	rs2024115	4	3104568	A	G	0.3936	2.87095e-09	0.830678	rs55962025	42		HTT	00:00:00	intronic	4.061	5	4	4	1	1	1
4:3105200:A:G	rs73191188	4	3105200	G	A	0.3499	6.09042e-09	0.979693	rs55962025	42		HTT	0	intronic	0.665	7	4	5	1	1	1
4:3109442:A:G	rs10015979	4	3109442	A	G	0.3797	6.38827e-11	0.75175	rs363096	42		HTT	0	intronic	3.539	5	2	4	1	1	1
4:3110794:A:AT	rs113294358	4	3110794	AT	A	0.339	NA	0.936656	rs55962025	42		HTT	0	intronic	0.477	NA	4	4	1	1	1
4:3110795:A:T	rs79021362	4	3110795	T	A	0.3718	NA	0.887983	rs55962025	42		HTT	0	intronic	0.943	6	4	4	1	1	1
4:3110796:A:AT	rs199585288	4	3110796	AT	A	0.339	NA	0.936656	rs55962025	42		HTT	0	intronic	0.056	NA	4	4	1	1	1
4:3111078:T:TA	rs11430179	4	3111078	T	TA	0.4245	NA	0.74377	rs55962025	42		HTT	0	intronic	1.127	NA	4	4	1	1	1
4:3111103:C:T	rs6446722	4	3111103	T	C	0.4245	NA	0.74377	rs55962025	42		HTT	0	intronic	4.131	5	4	4	1	1	1
4:3111410:A:G	rs7691627	4	3111410	G	A	0.4225	1.2452e-10	0.734679	rs55962025	42		HTT	0	intronic	2.786	5	4	4	1	1	1
4:3112109:A:C	rs55962025	4	3112109	A	C	0.3529	5.18118e-09	1	rs55962025	42		HTT	0	intronic	2.186	5	4	4	1	1	1
4:3113337:A:G	rs16843836	4	3113337	G	A	0.3091	5.07482e-09	0.830258	rs55962025	42		HTT	0	intronic	0.842	4	2	4	1	1	1
4:3117579:C:T	rs17780797	4	3117579	T	C	0.4225	NA	0.734679	rs55962025	42		HTT	0	intronic	0.165	5	4	4	1	1	1
4:3118116:G:T	rs2071655	4	3118116	T	G	0.4215	NA	0.729586	rs55962025	42		HTT	0	intronic	7.028	NA	3	4	1	1	1
4:3122507:G:T	rs4690072	4	3122507	T	G	0.4235	NA	0.732992	rs55962025	42		HTT	0	intronic	3.38	7	4	4	1	1	1
4:3126813:C:T	rs6446723	4	3126813	T	C	0.4245	NA	0.730162	rs55962025	42		HTT	0	intronic	0.12	6	4	5	1	1	1
4:3135251:T:TAAAA	rs201785861	4	3135251	TAAAA	T	0.3002	NA	0.788457	rs55962025	42		HTT	0	intronic	0.651	NA	4	4	1	1	1
4:3135953:G:T	rs363066	4	3135953	T	G	0.3052	9.69376e-09	0.768039	rs55962025	42		HTT	0	intronic	4.236	NA	4	4	1	1	1
4:3136695:C:CA	rs11409456	4	3136695	C	CA	0.4274	NA	0.711988	rs55962025	42		HTT	0	intronic	2.136	NA	4	4	1	1	1
4:3138324:G:GA	rs570335692	4	3138324	G	GA	0.3449	NA	0.697291	rs55962025	42		HTT	0	intronic	6.102	NA	4	5	1	1	1
4:3139152:C:T	rs59613878	4	3139152	C	T	0.3052	9.4947e-09	0.768039	rs55962025	42		HTT	0	intronic	0.087	7	4	4	1	1	1
4:3139792:G:GTTCC	rs143164160	4	3139792	GTTCC	G	0.4215	NA	0.691958	rs55962025	42		HTT	0	intronic	0.598	NA	4	4	1	1	1
4:3140409:C:T	rs113928896	4	3140409	C	T	0.1431	2.6617e-12	1	rs113928896	42		HTT	0	intronic	0.144	7	4	5	1	1	1
4:3141130:A:G	rs1891701	4	3141130	G	A	0.3091	NA	0.822997	rs55962025	42		HTT	0	intronic	0.457	NA	4	5	1	1	1
4:3141410:C:T	rs363064	4	3141410	C	T	0.2992	1.00281e-08	0.784937	rs55962025	42		HTT	0	intronic	0.318	NA	4	4	1	1	1
4:3141488:A:G	rs363063	4	3141488	G	A	0.4135	NA	0.69664	rs55962025	42		HTT	0	intronic	0.463	NA	4	4	1	1	1
4:3142660:C:CACTT	rs72239206	4	3142660	CACTT	C	0.06163	NA	0.923206	rs362307	42		HTT	0	intronic	1.229	NA	4	4	1	1	1
4:3145866:C:T	rs61792530	4	3145866	T	C	0.3171	4.39162e-09	0.797202	rs55962025	42		HTT	0	intronic	1.484	6	4	5	1	1	1
4:3148276:A:G	rs6855981	4	3148276	G	A	0.3807	2.3166e-09	0.806225	rs55962025	42		HTT	0	intronic	2.953	6	4	4	1	1	1
4:3151813:C:T	rs11731237	4	3151813	C	T	0.336	6.68605e-09	0.696355	rs363096	42		HTT	0	intronic	3.613	5	3	4	1	1	1
4:3152786:A:C	rs67950027	4	3152786	A	C	0.325	NA	0.717029	rs55962025	42		HTT	0	intronic	1.582	6	4	4	1	1	1
4:3154111:C:T	rs60197694	4	3154111	T	C	0.3161	2.76359e-09	0.785996	rs55962025	42		HTT	0	intronic	0.227	7	4	4	1	1	1
4:3159719:G:T	rs4690010	4	3159719	G	T	0.4284	NA	0.701333	rs55962025	42		HTT	0	intronic	0.982	6	4	4	1	1	1
4:3159802:T:TCAACCTC	rs11281002	4	3159802	T	TCAACCTC	0.4235	NA	0.698245	rs55962025	42		HTT	0	intronic	0.489	NA	4	4	1	1	1
4:3160150:A:G	rs4690073	4	3160150	G	A	0.4274	NA	0.7041	rs55962025	42		HTT	0	intronic	0.342	6	4	4	1	1	1
4:3162056:C:T	rs363099	4	3162056	C	T	0.3121	3.1836e-09	0.78865	rs55962025	42		HTT	0	exonic	0.706	NA	4	4	1	1	1
4:3166250:A:G	rs112923675	4	3166250	G	A	0.3628	NA	0.761335	rs363096	42		HTT	00:00:00	intronic	8.821	6	4	5	1	1	1
4:3171370:A:G	rs4690011	4	3171370	A	G	0.4314	NA	0.694376	rs55962025	42		HTT	0	intronic	2.054	6	4	5	1	1	1
4:3172439:C:T	rs28403215	4	3172439	C	T	0.4225	NA	0.714417	rs55962025	42		HTT	0	intronic	1.745	5	4	5	1	1	1
4:3173273:C:T	rs4690075	4	3173273	C	T	0.3131	3.83684e-09	0.791026	rs55962025	42		HTT	0	intronic	0.573	6	4	5	1	1	1
4:3174496:T:TGATTCACA	rs11276773	4	3174496	TGATTCACA	T	0.3091	NA	0.807722	rs55962025	42		HTT	0	intronic	1.293	NA	4	4	1	1	1
4:3180021:C:T	rs363096	4	3180021	T	C	0.4085	7.87674e-16	1	rs363096	42		HTT	0	intronic	10.35	NA	1	4	1	1	1
4:3182738:G:T	rs112820797	4	3182738	G	T	0.09543	2.33936e-08	0.778011	rs17835422	42		HTT	00:00:00	intronic	1.351	6	4	4	1	1	1
4:3182849:G:T	rs66684864	4	3182849	T	G	0.3171	1.61546e-09	0.789765	rs55962025	42		HTT	00:00:00	intronic	3.32	6	4	4	1	1	1
4:3184464:G:T	rs2269477	4	3184464	G	T	0.3082	NA	0.803606	rs55962025	42		HTT	0	intronic	0.066	NA	4	4	1	1	1
4:3185747:C:T	rs2298967	4	3185747	T	C	0.3191	1.72083e-09	0.773767	rs55962025	42		HTT	0	intronic	2.821	5	4	4	1	1	1
4:3189139:C:T	rs140468491	4	3189139	C	T	0.09642	3.66214e-08	0.769415	rs17835422	42		HTT	0	intronic	3.688	6	4	4	1	1	1
4:3189148:C:T	rs112882118	4	3189148	T	C	0.09642	3.75049e-08	0.769415	rs17835422	42		HTT	0	intronic	1.152	6	4	4	1	1	1
4:3190486:C:T	rs6844859	4	3190486	T	C	0.4314	NA	0.6878	rs55962025	42		HTT	0	intronic	2.943	5	4	4	1	1	1
4:3192200:A:G	rs73193303	4	3192200	A	G	0.3091	3.65593e-09	0.815342	rs55962025	42		HTT	0	intronic	5.562	6	4	4	1	1	1
4:3196029:A:C	rs363092	4	3196029	C	A	0.4185	NA	0.697938	rs55962025	42		HTT	0	intronic	3.353	NA	4	5	1	1	1
4:3200079:A:G	rs2298971	4	3200079	A	G	0.4185	NA	0.697938	rs55962025	42		HTT	0	intronic	1.66	6	4	4	1	1	1
4:3207142:A:G	rs7685686	4	3207142	A	G	0.4334	NA	0.682379	rs55962025	42		HTT	0	intronic	6.68	6	4	5	1	1	1
4:3210330:A:T	rs363088	4	3210330	A	T	0.3111	3.0485e-09	0.784951	rs55962025	42		HTT	0	intronic	0.875	6	4	4	1	1	1
4:3212336:T:TG	rs11445574	4	3212336	T	TG	0.339	NA	0.773256	rs55962025	42		HTT	0	intronic	0.679	NA	4	4	1	1	1
4:3213832:A:G	rs362336	4	3213832	G	A	0.3151	NA	0.797822	rs55962025	42		HTT	0	exonic	0.272	NA	4	4	1	1	1
4:3215835:C:T	rs362331	4	3215835	T	C	0.4334	NA	0.68369	rs55962025	42		HTT	0	exonic	22.4	6	4	4	1	1	1
4:3216815:C:G	rs916171	4	3216815	C	G	0.4165	NA	0.703695	rs55962025	42		HTT	0	intronic	0.283	5	4	4	1	1	1
4:3218739:A:G	rs10011326	4	3218739	A	G	0.4085	NA	0.761387	rs55962025	42		HTT	0	intronic	2.004	7	4	4	1	1	1
4:3223250:A:G	rs3755883	4	3223250	A	G	0.3221	NA	0.789876	rs55962025	42		HTT	0	intronic	0.602	NA	4	4	1	1	1
4:3223891:C:T	rs2071662	4	3223891	T	C	0.4364	NA	0.675646	rs55962025	42		HTT	0	intronic	0.246	NA	4	4	1	1	1
4:3224602:C:T	rs362275	4	3224602	C	T	0.3191	NA	0.773034	rs55962025	42		HTT	0	intronic	3.022	NA	4	4	1	1	1
4:3224933:G:T	rs362319	4	3224933	T	G	0.4364	NA	0.675646	rs55962025	42		HTT	0	intronic	0.841	NA	4	4	1	1	1
4:3225371:A:C	rs82334	4	3225371	A	C	0.3231	NA	0.756039	rs55962025	42		HTT	0	intronic	4.624	5	4	4	1	1	1
4:3225389:A:G	rs82333	4	3225389	A	G	0.4364	NA	0.675646	rs55962025	42		HTT	0	intronic	3.661	5	4	4	1	1	1
4:3225466:A:G	rs82332	4	3225466	A	G	0.3221	NA	0.760258	rs55962025	42		HTT	0	intronic	5.323	5	4	4	1	1	1
4:3225478:C:T	rs110501	4	3225478	T	C	0.4374	NA	0.672987	rs55962025	42		HTT	0	intronic	0.523	NA	4	4	1	1	1
4:3227419:A:G	rs362273	4	3227419	A	G	0.3191	NA	0.772324	rs55962025	42		HTT	0	exonic	16.54	NA	2	4	1	1	1
4:3227592:A:T	rs2276882	4	3227592	T	A	0.4205	NA	0.611011	rs55962025	42		HTT	0	intronic	0.128	5	2	4	1	1	1
4:3228492:A:G	rs2237006	4	3228492	A	G	0.4304	NA	0.694573	rs55962025	42		HTT	0	intronic	2.586	5	2	4	1	1	1
4:3230410:A:AGAG	rs149109767	4	3230410	AGAG	A	0.06064	NA	0.937141	rs362307	42		HTT	0	exonic	19.22	NA	4	4	1	1	1
4:3230804:A:C	rs2530598	4	3230804	C	A	0.4115	NA	0.706708	rs55962025	42		HTT	0	intronic	4.986	NA	3	4	1	1	1
4:3230988:C:CCACACACATGCCACATG	rs141237808	4	3230988	CCACACACATGCCACATG	C	0.3171	NA	0.766156	rs55962025	42		HTT	0	intronic	1.006	NA	3	4	1	1	1
4:3231148:C:G	rs111065364	4	3231148	G	C	0.3986	NA	0.750722	rs55962025	42		HTT	0	intronic	0.851	3a	3	4	1	1	1
4:3232257:C:T	rs3121419	4	3232257	C	T	0.3131	NA	0.791026	rs55962025	42		HTT	0	intronic	2.91	NA	4	4	1	1	1
4:3233393:A:AT	rs3216209	4	3233393	AT	A	0.4185	NA	0.697786	rs3095075	42		HTT	0	intronic	1.671	NA	4	4	1	1	1
4:3234828:G:T	rs2269478	4	3234828	G	T	0.4145	NA	0.683594	rs3095075	42		HTT	0	intronic	4.345	NA	3	4	1	1	1
4:3234980:A:G	rs362272	4	3234980	G	A	0.3091	NA	0.783869	rs55962025	42		HTT	0	exonic	4.003	NA	3	4	1	1	1
4:3235241:A:G	rs362314	4	3235241	A	G	0.4254	NA	0.691383	rs55962025	42		HTT	0	intronic	6.953	NA	4	4	1	1	1
4:3235450:C:T	rs2237007	4	3235450	T	C	0.4284	NA	0.685699	rs3095075	42		HTT	0	intronic	5.131	5	4	4	1	1	1
4:3235518:A:G	rs362271	4	3235518	G	A	0.3141	NA	0.771074	rs55962025	42		HTT	0	intronic	4.451	NA	4	4	1	1	1
4:3236135:G:T	rs362270	4	3236135	G	T	0.2783	2.11946e-11	1	rs362270	42		HTT	0	intronic	6.479	NA	4	4	1	1	1
4:3237644:C:T	rs362312	4	3237644	T	C	0.4235	1.07238e-13	1	rs362312	42		HTT	0	intronic	2.403	NA	4	4	1	1	1
4:3238754:A:G	rs3775061	4	3238754	A	G	0.3161	NA	0.768435	rs55962025	42		HTT	0	intronic	0.152	NA	4	4	1	1	1
4:3238981:A:G	rs3135175	4	3238981	A	G	0.3201	NA	0.752558	rs55962025	42		HTT	0	intronic	2.311	NA	4	4	1	1	1
4:3239702:C:T	rs2269499	4	3239702	C	T	0.3171	NA	0.758055	rs55962025	42		HTT	0	intronic	1.455	NA	4	4	1	1	1
4:3240159:C:T	rs2071704	4	3240159	C	T	0.4245	NA	0.679916	rs3095075	42		HTT	0	intronic	3.471	NA	4	4	1	1	1
4:3240915:C:G	rs362309	4	3240915	G	C	0.4245	NA	0.678745	rs3095075	42		HTT	0	intronic	0.433	5	4	4	1	1	1
4:3241413:A:C	rs2071703	4	3241413	A	C	0.325	NA	0.783897	rs55962025	42		HTT	0	intronic	3.779	NA	4	4	1	1	1
4:3241845:C:T	rs362307	4	3241845	C	T	0.06262	3.38326e-15	1	rs362307	42		HTT	0	UTR3	1.174	NA	4	4	1	1	1
4:3242100:A:G	rs362306	4	3242100	G	A	0.3091	NA	0.792003	rs55962025	42		HTT	0	UTR3	4.055	5	4	4	1	1	1
4:3242148:C:G	rs362268	4	3242148	C	G	0.3111	NA	0.790573	rs55962025	42		HTT	0	UTR3	2.577	5	4	4	1	1	1
4:3243218:C:T	rs362267	4	3243218	C	T	0.3101	NA	0.788106	rs55962025	42		HTT	0	UTR3	4.894	NA	2	4	1	1	1
4:3243804:A:G	rs115335747	4	3243804	G	A	0.03976	7.89861e-07	0.620794	rs362307	42		HTT	0	UTR3	1.157	2b	2	4	1	1	1
4:3247007:A:C	rs362296	4	3247007	C	A	0.3569	NA	0.668358	rs2798226	42		MSANTD1	0	UTR5	6.246	NA	4	5	1	1	1
4:3249828:C:T	rs12646808	4	3249828	T	C	0.3479	3.38003e-12	1	rs12646808	42		MSANTD1	0	UTR5	5.938	5	3	5	1	1	1
4:3249924:C:CTCCGGT	rs72392820	4	3249924	CTCCGGT	C	0.4225	NA	0.839089	rs3095075	42		MSANTD1	0	UTR5	3.787	NA	3	5	1	1	1
4:3251575:A:G	rs3121418	4	3251575	G	A	0.3569	NA	0.719043	rs2798226	42		MSANTD1	0	intronic	0.459	NA	1	5	1	1	1
4:3252130:A:G	rs34155847	4	3252130	G	A	0.2455	6.83536e-14	1	rs34155847	42		MSANTD1	0	intronic	0.902	5	1	5	1	1	1
4:3252678:A:G	rs3121417	4	3252678	G	A	0.3539	NA	0.731503	rs2798226	42		MSANTD1	0	intronic	0.322	NA	2	5	1	1	1
4:3252852:C:T	rs3129322	4	3252852	T	C	0.3658	NA	0.677802	rs2798226	42		MSANTD1	0	intronic	1.891	NA	2	5	1	1	1
4:3253183:A:G	rs3095075	4	3253183	A	G	0.4533	3.90952e-12	1	rs3095075	42		MSANTD1	0	intronic	3.103	NA	2	5	1	1	1
4:3254281:C:G	rs1547410	4	3254281	C	G	0.3588	NA	0.710825	rs2798226	42		MSANTD1	0	intronic	2.855	5	4	5	1	1	1
4:3254767:A:T	rs3129321	4	3254767	T	A	0.4453	NA	0.923251	rs3095075	42		MSANTD1	0	intronic	0.03	2a	4	5	1	1	1
4:3255258:A:G	rs2798227	4	3255258	A	G	0.4841	NA	0.636774	rs2798226	42		MSANTD1	0	intronic	4.377	NA	4	5	1	1	1
4:3255292:C:T	rs2798226	4	3255292	C	T	0.3857	3.47305e-09	1	rs2798226	42		MSANTD1	0	intronic	1.344	NA	4	5	1	1	1
4:3255736:A:C	rs34030762	4	3255736	C	A	0.3877	NA	0.778293	rs2798226	42		MSANTD1	0	intronic	0.336	4	4	15	1	1	1
4:3255738:G:T	rs35658829	4	3255738	T	G	0.3877	NA	0.778293	rs2798226	42		MSANTD1	0	intronic	5.634	4	4	15	1	1	1
4:3255741:C:T	rs35997970	4	3255741	C	T	0.3767	NA	0.745895	rs2798226	42		MSANTD1	0	intronic	0.549	3a	4	15	1	1	1
4:3256378:A:G	rs362289	4	3256378	G	A	0.3748	5.52299e-07	0.751067	rs2798226	42		MSANTD1	0	intronic	1.755	NA	4	15	1	1	1
4:3256805:A:G	rs3135174	4	3256805	A	G	0.4394	NA	0.63382	rs3095075	42		MSANTD1	0	intronic	2.491	NA	4	15	1	1	1
4:3257373:C:T	rs3135173	4	3257373	T	C	0.3837	3.03989e-07	0.723313	rs2798226	42		MSANTD1	0	intronic	1.09	NA	4	15	1	1	1
4:3257593:C:T	rs362287	4	3257593	C	T	0.3787	3.4794e-07	0.735433	rs2798226	42		MSANTD1	0	exonic	8.046	NA	4	15	1	1	1
4:3258236:C:G	rs108850	4	3258236	C	G	0.4414	NA	0.640186	rs3095075	42		MSANTD1	0	UTR3	0.023	5	4	15	1	1	1
4:3258373:A:G	rs1006798	4	3258373	A	G	0.3807	3.98933e-07	0.734809	rs2798226	42		MSANTD1	0	intronic	1.516	5	4	15	1	1	1
4:3258735:A:G	rs3135172	4	3258735	A	G	0.3797	1.85731e-07	0.731565	rs2798226	42		MSANTD1	0	intronic	1.181	NA	4	15	1	1	1
4:3259065:C:T	rs2079642	4	3259065	T	C	0.4423	NA	0.631219	rs3095075	42		MSANTD1	0	intronic	1.091	NA	4	15	1	1	1
4:3259558:C:T	rs362283	4	3259558	T	C	0.3797	3.6923e-07	0.731565	rs2798226	42		MSANTD1	0	intronic	3.162	NA	2	15	1	1	1
4:3259632:C:G	rs362266	4	3259632	G	C	0.3827	NA	0.709999	rs2798226	42		MSANTD1	0	intronic	1.182	5	4	15	1	1	1
4:3259671:A:G	rs362282	4	3259671	G	A	0.3797	3.94783e-07	0.731565	rs2798226	42		MSANTD1	0	intronic	4.949	NA	4	15	1	1	1
4:3260057:A:G	rs362280	4	3260057	A	G	0.4453	NA	0.630025	rs3095075	42		MSANTD1	0	intronic	0.987	NA	4	15	1	1	1
4:3260072:A:G	rs362279	4	3260072	G	A	0.3827	NA	0.709999	rs2798226	42		MSANTD1	0	intronic	0.279	NA	4	15	1	1	1
4:3260768:C:CA	rs34991484	4	3260768	CA	C	0.3907	NA	0.680384	rs2798226	42		MSANTD1	0	intronic	1.361	NA	5	15	1	1	1
4:3261127:A:G	rs3135171	4	3261127	A	G	0.3867	5.50008e-07	0.696144	rs2798226	42		MSANTD1	0	intronic	0.208	NA	5	15	1	1	1
4:3261152:A:G	rs3095074	4	3261152	G	A	0.3877	5.34609e-07	0.692456	rs2798226	42		MSANTD1	0	intronic	0.343	NA	5	15	1	1	1
4:3262105:G:T	rs4690081	4	3262105	T	G	0.3887	1.15414e-07	0.688784	rs2798226	42		MSANTD1	0	intronic	3.599	5	5	15	1	1	1
4:3262374:C:T	rs3135169	4	3262374	C	T	0.3857	1.34678e-07	0.699845	rs2798226	42		MSANTD1	0	intronic	0.427	NA	5	15	1	1	1
4:3262699:C:T	rs3135168	4	3262699	T	C	0.3887	1.30226e-07	0.688784	rs2798226	42		MSANTD1	0	intronic	5.865	NA	5	15	1	1	1
4:3263138:A:G	rs3095073	4	3263138	G	A	0.3847	NA	0.703562	rs2798226	42		MSANTD1	0	exonic	9.885	NA	5	15	1	1	1
4:3263325:A:G	rs3095072	4	3263325	G	A	0.3807	NA	0.718578	rs2798226	42		MSANTD1	0	UTR3	0.538	NA	1	15	1	1	1
4:3263499:A:G	rs3095083	4	3263499	G	A	0.3847	NA	0.703562	rs2798226	42		MSANTD1	0	UTR3	1.406	NA	2	15	1	1	1
4:3263617:A:C	rs3095082	4	3263617	C	A	0.3867	1.57945e-07	0.689333	rs2798226	42		MSANTD1	0	UTR3	1.504	NA	5	15	1	1	1
4:3263776:C:T	rs3095081	4	3263776	C	T	0.3807	NA	0.718578	rs2798226	42		MSANTD1	0	UTR3	1.139	NA	5	15	1	1	1
4:3264210:C:T	rs3121420	4	3264210	T	C	0.3887	1.31653e-07	0.688784	rs2798226	42		MSANTD1	0	UTR3	3.934	NA	5	15	1	1	1
4:3264418:C:T	rs3095080	4	3264418	C	T	0.3608	NA	0.661632	rs2798226	42		MSANTD1	0	intronic	0.333	NA	4	15	1	1	1
4:3265381:A:G	rs3129319	4	3265381	A	G	0.3837	2.17847e-07	0.699381	rs2798226	42		MSANTD1	0	intronic	2.153	NA	4	15	1	1	1
4:3265414:C:T	rs3095079	4	3265414	C	T	0.3837	2.42109e-07	0.699381	rs2798226	42		MSANTD1	0	intronic	1.095	NA	5	15	1	1	1
4:3265479:C:T	rs3095078	4	3265479	C	T	0.3837	2.21555e-07	0.699381	rs2798226	42		MSANTD1	0	intronic	0.74	NA	5	15	1	1	1
4:3265710:C:T	rs3095077	4	3265710	C	T	0.3767	NA	0.704204	rs2798226	42		MSANTD1	0	UTR3	0.137	NA	5	15	1	1	1
4:3266860:C:T	rs2108753	4	3266860	C	T	0.4245	4.77215e-12	0.876106	rs2858085	42		MSANTD1	0	intronic	0.924	NA	5	15	1	1	1
4:3267342:A:G	rs2798225	4	3267342	G	A	0.4215	3.21057e-12	0.885207	rs2858085	42		MSANTD1	0	intronic	4.158	NA	5	15	1	1	1
4:3267668:A:G	rs2798224	4	3267668	G	A	0.4245	3.77567e-12	0.876106	rs2858085	42		MSANTD1	0	intronic	1.758	NA	5	15	1	1	1
4:3267917:A:AG	rs11428617	4	3267917	AG	A	0.3489	NA	0.826169	rs2858085	42		MSANTD1	0	intronic	1.194	NA	5	15	1	1	1
4:3268422:C:T	rs2530599	4	3268422	T	C	0.4115	NA	0.918097	rs2858085	42		MSANTD1	0	intronic	0.475	NA	5	15	1	1	1
4:3268646:A:G	rs2858089	4	3268646	A	G	0.4105	7.40298e-12	0.906627	rs2858085	42		MSANTD1	0	intronic	2.036	NA	5	15	1	1	1
4:3268710:A:G	rs2858088	4	3268710	A	G	0.3618	5.85388e-12	0.757973	rs2858085	42		MSANTD1	0	intronic	3.198	NA	5	15	1	1	1
4:3268716:C:T	rs2798222	4	3268716	T	C	0.4066	2.11897e-12	0.92008	rs2858085	42		MSANTD1	0	intronic	3.501	NA	5	15	1	1	1
4:3268892:A:T	rs2858087	4	3268892	A	T	0.3976	NA	0.977015	rs2858085	42		MSANTD1	0	intronic	0.514	7	5	15	1	1	1
4:3269787:C:G	rs2071671	4	3269787	G	C	0.3926	NA	0.996053	rs2858085	42		MSANTD1	0	intronic	0.615	5	5	15	1	1	1
4:3269905:A:G	rs2071668	4	3269905	A	G	0.3907	1.02113e-12	0.988195	rs2858085	42		MSANTD1	0	intronic	3.399	NA	5	15	1	1	1
4:3269926:A:C	rs2071667	4	3269926	C	A	0.3926	1.16812e-12	0.996053	rs2858085	42		MSANTD1	0	intronic	1.419	NA	5	15	1	1	1
4:3270488:C:T	rs2798221	4	3270488	T	C	0.3936	4.81283e-13	0.97647	rs2858085	42		MSANTD1	0	intronic	2.161	NA	5	15	1	1	1
4:3270611:A:G	rs2858086	4	3270611	A	G	0.3926	4.03765e-13	0.996053	rs2858085	42		MSANTD1	0	intronic	0.673	NA	5	15	1	1	1
4:3270913:C:G	rs2157093	4	3270913	G	C	0.3926	NA	0.996053	rs2858085	42		MSANTD1	0	intronic	2.868	5	5	15	1	1	1
4:3271226:G:T	rs2858085	4	3271226	T	G	0.3917	3.50787e-13	1	rs2858085	42		MSANTD1	0	intronic	6.27	NA	5	15	1	1	1
4:3272118:A:C	rs2858084	4	3272118	A	C	0.3847	4.98577e-12	0.918556	rs2858085	42		MSANTD1	0	UTR3	3.629	NA	2	15	1	1	1
4:3272331:A:T	rs2858083	4	3272331	T	A	0.3867	NA	0.911294	rs2858085	42		MSANTD1	0	UTR3	0.997	5	2	15	1	1	1
4:3272378:C:G	rs2530601	4	3272378	C	G	0.3867	NA	0.911294	rs2858085	42		MSANTD1	0	UTR3	0.038	5	2	15	1	1	1
4:3272782:A:G	rs76034781	4	3272782	G	A	0.05865	1.5374e-10	0.784116	rs362307	42		MSANTD1	0	UTR3	2.863	6	5	15	1	1	1
4:3272930:C:G	rs2530597	4	3272930	C	G	0.3847	NA	0.918556	rs2858085	42		MSANTD1	0	UTR3	1.218	7	5	15	1	1	1
4:3272966:A:AT	rs35196072	4	3272966	A	AT	0.4026	NA	0.646707	rs2798226	42		MSANTD1	0	UTR3	0.553	NA	5	15	1	1	1
4:3272966:AT:ATT	rs553495322	4	3272966	AT	ATT	0.00497	NA	0.646707	rs2798226	42		MSANTD1	0	NA	NA	NA	5	15	1	0	1
4:3273010:G:GTT	rs140386112	4	3273010	G	GTT	0.05865	NA	0.784116	rs362307	42		MSANTD1	0	UTR3	0.57	NA	5	15	1	1	1
4:3273092:C:G	rs2157092	4	3273092	G	C	0.3817	NA	0.915403	rs2858085	42		MSANTD1	0	UTR3	0.948	5	5	15	1	1	1
4:3273099:A:G	rs2157091	4	3273099	G	A	0.3817	9.15674e-13	0.915403	rs2858085	42		MSANTD1	0	UTR3	3.363	NA	5	15	1	1	1
4:3273110:C:T	rs2157090	4	3273110	C	T	0.3817	1.06416e-12	0.915403	rs2858085	42		MSANTD1	0	UTR3	0.076	NA	5	15	1	1	1
4:3273538:C:G	rs7674472	4	3273538	C	G	0.3817	NA	0.930118	rs2858085	42		MSANTD1	72	downstream	2.959	7	5	15	1	1	1
4:3273625:C:G	rs7656026	4	3273625	G	C	0.3817	NA	0.930118	rs2858085	42		MSANTD1	159	downstream	1.259	5	5	15	1	1	1
4:3273833:T:TTTCCTTCCTTCCTTCC	rs138082189	4	3273833	TTTCCTTCCTTCCTTCC	T	0.4523	NA	0.728524	rs2858085	42		MSANTD1	367	downstream	2.358	NA	5	15	1	1	1
4:3273908:C:T	rs7675084	4	3273908	C	T	0.336	5.59766e-13	0.778064	rs2858085	42		MSANTD1	442	downstream	4.307	6	5	15	1	1	1
4:3274214:C:T	rs6446726	4	3274214	T	C	0.3807	8.24542e-13	0.933984	rs2858085	42		MSANTD1	748	downstream	9.534	5	5	15	1	1	1
4:3274488:A:T	rs6446727	4	3274488	T	A	0.3847	NA	0.918556	rs2858085	42		MSANTD1	1022	intergenic	12.49	6	5	15	1	1	1
4:3275035:A:G	rs10805008	4	3275035	A	G	0.3807	1.40396e-12	0.933984	rs2858085	42		MSANTD1	1569	intergenic	0.194	6	5	15	1	1	1
4:3275073:C:CG	rs33955738	4	3275073	CG	C	0.3807	NA	0.933984	rs2858085	42		MSANTD1	1607	intergenic	0.072	NA	5	15	1	1	1
4:3275484:C:T	rs9996868	4	3275484	C	T	0.337	6.84324e-13	0.780772	rs2858085	42		MSANTD1	2018	intergenic	0.18	2c	5	15	1	1	1
4:3275650:A:G	rs6446728	4	3275650	A	G	0.3807	7.42698e-13	0.933984	rs2858085	42		MSANTD1	2184	intergenic	4.558	5	5	15	1	1	1
4:3276071:A:G	rs3129318	4	3276071	A	G	0.3887	2.35541e-06	0.670862	rs2798226	42		MSANTD1	2605	intergenic	0.728	NA	5	15	1	1	1
4:3276491:C:T	rs10937921	4	3276491	C	T	0.338	5.88966e-13	0.776923	rs2858085	42		MSANTD1	3025	intergenic	1.227	7	5	15	1	1	1
4:3278103:A:ATT	rs200343964	4	3278103	ATT	A	0.005964	NA	0.779841	rs2858085	42		MSANTD1	4637	intergenic	0.766	NA	5	15	1	0	1
4:3278103:AT:ATT	rs529684066	4	3278103	ATT	AT	0.3917	NA	0.779841	rs2858085	42		MSANTD1	4637	NA	NA	NA	5	15	1	0	1
4:3280106:A:G	rs7661630	4	3280106	G	A	0.3847	8.60593e-13	0.910945	rs2858085	42		MSANTD1	6640	intergenic	5.077	5	5	15	1	1	1
4:3281369:A:G	rs112053854	4	3281369	A	G	0.1233	2.72615e-09	0.897534	rs2051559	42		MSANTD1	7903	intergenic	2.611	7	5	15	1	1	1
4:3281511:C:CA	rs199500642	4	3281511	CA	C	0.1223	NA	0.888773	rs2051559	42		MSANTD1	8045	intergenic	6.483	NA	5	15	1	0	1
4:3281526:A:G	rs73193339	4	3281526	G	A	0.1233	1.93275e-09	0.897534	rs2051559	42		MSANTD1	8060	intergenic	3.174	7	5	15	1	1	1
4:3281799:A:G	rs73193340	4	3281799	A	G	0.1233	1.52948e-09	0.897534	rs2051559	42		MSANTD1	8333	intergenic	5.326	5	5	15	1	1	1
4:3281856:C:T	rs78871871	4	3281856	C	T	0.1223	2.93757e-09	0.888773	rs2051559	42		MSANTD1	8390	intergenic	1.144	5	5	15	1	1	1
4:3281868:C:T	rs78578284	4	3281868	T	C	0.1223	2.42342e-09	0.888773	rs2051559	42		MSANTD1	8402	intergenic	3.585	5	5	15	1	1	1
4:3281869:A:G	rs114298671	4	3281869	G	A	0.1223	3.23141e-09	0.888773	rs2051559	42		MSANTD1	8403	intergenic	0.873	5	5	15	1	1	1
4:3281903:A:AT	rs150703856	4	3281903	A	AT	0.1223	NA	0.888773	rs2051559	42		MSANTD1	8437	intergenic	0.576	NA	5	15	1	1	1
4:3282181:C:T	rs73193341	4	3282181	C	T	0.1233	2.06337e-09	0.897534	rs2051559	42		MSANTD1	8715	intergenic	6.398	5	5	15	1	1	1
4:3282774:A:T	rs12510489	4	3282774	T	A	0.1233	3.05908e-09	0.897534	rs2051559	42		MSANTD1	9308	intergenic	5.502	6	5	15	1	1	1
4:3282848:C:T	rs12508004	4	3282848	C	T	0.1233	2.05008e-09	0.897534	rs2051559	42		MSANTD1	9382	intergenic	7.386	7	5	15	1	1	1
4:3283339:C:T	rs7658412	4	3283339	C	T	0.1233	2.22976e-09	0.897534	rs2051559	42		MSANTD1	9873	intergenic	1.358	6	5	15	1	1	1
4:3283360:A:AT	rs141087903	4	3283360	AT	A	0.1233	NA	0.897534	rs2051559	42		MSANTD1	9894	intergenic	1.331	NA	5	15	1	1	1
4:3283422:C:T	rs7658462	4	3283422	C	T	0.166	7.33344e-08	0.64757	rs2051559	42		MSANTD1	9956	intergenic	0.288	7	5	15	1	1	1
4:3283996:G:T	rs57010886	4	3283996	T	G	0.1233	2.41983e-09	0.897534	rs2051559	42		MSANTD1	10530	intergenic	4.723	6	5	15	0	1	1
4:3284186:A:T	rs12504986	4	3284186	A	T	0.1233	2.26383e-09	0.897534	rs2051559	42		RGS12	10568	intergenic	3.967	6	5	15	0	1	1
4:3284305:A:G	rs12505018	4	3284305	A	G	0.1233	2.06846e-09	0.897534	rs2051559	42		RGS12	10449	intergenic	2.461	5	5	15	0	1	1
4:3284340:A:G	rs12500459	4	3284340	G	A	0.1233	2.30261e-09	0.897534	rs2051559	42		RGS12	10414	intergenic	1.912	5	5	15	0	1	1
4:3284560:C:T	rs12506821	4	3284560	T	C	0.1233	2.12841e-09	0.897534	rs2051559	42		RGS12	10194	intergenic	3.178	5	2	15	0	1	1
4:3284751:A:G	rs6446731	4	3284751	G	A	0.2823	2.03126e-13	1	rs6446731	42		RGS12	10003	intergenic	8.097	7	5	15	0	1	1
4:3285477:A:T	rs73193343	4	3285477	T	A	0.1223	1.70041e-09	0.905518	rs2051559	42		RGS12	9277	intergenic	1.24	5	5	15	1	1	1
4:3286505:A:G	rs73193346	4	3286505	G	A	0.1223	1.63984e-09	0.905518	rs2051559	42		RGS12	8249	intergenic	1.429	3a	5	15	1	1	1
4:3297743:C:T	rs7695631	4	3297743	C	T	0.2485	1.48731e-10	0.926203	rs59594429	42		RGS12	0	intergenic	0.79	5	4	5	1	1	1
4:3298800:C:T	rs2051559	4	3298800	T	C	0.1193	9.7751e-10	1	rs2051559	42		RGS12	0	intergenic	1.452	5	4	15	1	1	1
4:3300083:A:G	rs6829279	4	3300083	A	G	0.2187	1.31611e-11	0.780208	rs59594429	42		RGS12	0	intergenic	10.28	6	5	15	1	1	1
4:3305116:A:G	rs743699	4	3305116	A	G	0.2555	1.57107e-10	0.941152	rs59594429	42		RGS12	0	intergenic	0.336	1f	2	7	1	1	1
4:3310517:C:T	rs13152222	4	3310517	C	T	0.2326	NA	0.876426	rs59594429	42		RGS12	0	upstream	0.979	5	5	5	1	1	1
4:3311070:C:T	rs66852340	4	3311070	C	T	0.2117	NA	0.793838	rs59594429	42		RGS12	0	intronic	0.013	5	5	5	1	1	1
4:3319271:C:T	rs10006362	4	3319271	C	T	0.2475	3.47614e-10	0.969502	rs59594429	42		RGS12	0	exonic	0.534	5	4	4	1	1	1
4:3325181:C:T	rs7679872	4	3325181	T	C	0.2495	2.4021e-10	0.9693	rs59594429	42		RGS12	0	intronic	5.487	4	4	5	1	1	1
4:3330248:C:T	rs28600049	4	3330248	C	T	0.2485	8.27292e-11	0.964183	rs59594429	42		RGS12	0	intronic	3.204	5	4	5	1	1	1
4:3334614:C:T	rs6852922	4	3334614	C	T	0.2495	2.3431e-10	0.979543	rs59594429	42		RGS12	0	intronic	1.405	7	5	5	1	1	1
4:3339038:G:T	rs7668784	4	3339038	G	T	0.2157	6.82214e-11	0.812077	rs59594429	42		RGS12	0	intronic	0.733	5	4	5	1	1	1
4:3341230:C:G	rs12500527	4	3341230	C	G	0.2157	6.24322e-11	0.811485	rs59594429	42		RGS12	0	intronic	0.105	5	5	5	1	1	1
4:3347872:C:T	rs59594429	4	3347872	C	T	0.2535	6.56225e-11	1	rs59594429	42		RGS12	0	intronic	0.947	2b	5	5	1	1	1
4:3357947:A:G	rs112173352	4	3357947	A	G	0.1024	3.8091e-06	0.606116	rs17835422	42		RGS12	0	intronic	6.468	6	5	15	1	1	1
4:3364406:C:G	rs78681866	4	3364406	G	C	0.2535	NA	1	rs59594429	42		RGS12	0	intronic	1.538	3a	5	15	1	0	1
4:3364411:G:T	rs78154240	4	3364411	G	T	0.2535	NA	1	rs59594429	42		RGS12	0	intronic	1.626	3a	5	15	1	1	1
4:3364473:G:GGT	rs113436382	4	3364473	GGT	G	0.2575	NA	0.979922	rs59594429	42		RGS12	0	intronic	1.055	NA	5	15	1	1	1
4:3367258:C:G	rs35494582	4	3367258	G	C	0.2535	1.29439e-10	1	rs59594429	42		RGS12	0	intronic	1.167	4	5	5	1	1	1
4:3368332:C:T	rs6843312	4	3368332	C	T	0.3191	8.52455e-07	0.725372	rs59594429	42		RGS12	0	intronic	0.775	5	5	15	1	1	1
4:3368573:A:G	rs10026577	4	3368573	G	A	0.3161	7.44988e-07	0.730138	rs59594429	42		RGS12	0	intronic	1.158	5	2	15	1	1	1
4:3368996:A:G	rs58982717	4	3368996	G	A	0.2565	2.41065e-10	0.984766	rs59594429	42		RGS12	0	intronic	0.194	4	2	15	1	1	1
4:3369099:C:T	rs16844212	4	3369099	C	T	0.2555	7.487e-11	0.979498	rs59594429	42		RGS12	0	intronic	2.78	1f	2	15	1	1	1
4:3370352:C:T	rs71597208	4	3370352	T	C	0.3002	NA	0.779587	rs59594429	42		RGS12	0	intronic	3.164	5	2	7	1	1	1
4:3372263:A:G	rs6826720	4	3372263	A	G	0.3012	8.29596e-08	0.77595	rs59594429	42		RGS12	0	intronic	6.378	4	1	7	1	1	1
4:3373499:C:T	rs13115912	4	3373499	T	C	0.3002	1.02372e-07	0.770992	rs59594429	42		RGS12	0	intronic	1.935	5	1	5	1	1	1
4:3374162:C:T	rs13152170	4	3374162	C	T	0.2674	6.66895e-08	0.631369	rs59594429	42		RGS12	0	intronic	0.094	5	2	5	1	1	1
4:3375722:C:T	rs6855619	4	3375722	C	T	0.3012	1.62109e-07	0.768847	rs59594429	42		RGS12	0	intronic	5.134	5	4	5	1	1	1
4:3376302:A:G	rs10212869	4	3376302	A	G	0.3032	1.6049e-07	0.771686	rs59594429	42		RGS12	0	intronic	0.506	5	4	5	1	1	1
4:3380088:C:T	rs6851060	4	3380088	T	C	0.1183	1.77558e-09	0.955249	rs2051559	42		RGS12	0	intronic	1.802	6	4	5	1	1	1
4:3381990:A:G	rs13138393	4	3381990	G	A	0.2664	3.801e-07	0.625414	rs59594429	42		RGS12	0	intronic	0.02	5	4	9	1	1	1
4:3383552:C:T	rs963695	4	3383552	C	T	0.1143	3.91021e-08	0.919748	rs2051559	42		RGS12	0	intronic	0.315	7	4	15	1	1	1
4:3383553:A:G	rs2343800	4	3383553	A	G	0.2634	4.88604e-06	0.611243	rs59594429	42		RGS12	0	intronic	1.199	7	4	15	1	1	1
4:16244778:C:T	rs10002625	4	16244778	C	T	0.1789	6.43577e-08	1	rs9994269	43		TAPT1-AS1	0	ncRNA_intronic	6.561	5	4	15	0	1	1
4:16248805:A:AC	rs34212561	4	16248805	AC	A	0.172	NA	0.957297	rs9994269	43		TAPT1-AS1	0	ncRNA_intronic	0.835	NA	4	5	0	1	1
4:16254973:C:T	rs4698139	4	16254973	C	T	0.1789	5.5647e-08	1	rs9994269	43		TAPT1-AS1	0	ncRNA_intronic	2.995	4	2	5	0	1	1
4:16255227:A:G	rs10939659	4	16255227	A	G	0.1789	6.17886e-08	1	rs9994269	43		TAPT1-AS1	0	ncRNA_intronic	5.324	2b	4	5	0	1	1
4:16258292:A:T	rs9994269	4	16258292	A	T	0.1789	4.85819e-08	1	rs9994269	43		TAPT1-AS1	0	ncRNA_exonic	2.52	7	4	15	0	1	1
4:16271393:C:T	rs7688779	4	16271393	C	T	0.1789	8.30938e-08	1	rs9994269	43		TAPT1-AS1	0	ncRNA_intronic	0.168	5	2	15	0	1	1
4:16281571:A:G	rs13121695	4	16281571	G	A	0.1809	1.0284e-07	0.987734	rs9994269	43		TAPT1-AS1	0	ncRNA_intronic	3.055	6	5	15	0	1	1
4:16287839:A:G	rs13132621	4	16287839	G	A	0.1799	1.03283e-07	0.981549	rs9994269	43		TAPT1-AS1	0	ncRNA_intronic	7.005	6	5	15	0	1	1
4:16288715:A:G	rs35281534	4	16288715	A	G	0.1799	9.53325e-08	0.981549	rs9994269	43		TAPT1-AS1	0	ncRNA_intronic	0.182	6	5	15	0	1	1
4:16291718:C:G	rs13109787	4	16291718	G	C	0.1312	NA	0.719958	rs9994269	43		TAPT1-AS1	0	ncRNA_intronic	19.7	2b	1	15	0	1	1
4:16293152:C:T	rs16893287	4	16293152	C	T	0.1799	6.04735e-08	0.981549	rs9994269	43		TAPT1-AS1	0	ncRNA_intronic	1.472	6	5	15	0	1	1
4:16296013:C:T	rs13102329	4	16296013	C	T	0.1789	6.17953e-08	0.987661	rs9994269	43		TAPT1-AS1	0	ncRNA_intronic	1.16	7	7	15	0	1	1
4:16296617:A:G	rs34880816	4	16296617	G	A	0.1789	7.17128e-08	0.987661	rs9994269	43		TAPT1-AS1	0	ncRNA_intronic	2.108	6	7	15	0	1	1
4:16297140:A:G	rs7685668	4	16297140	A	G	0.1789	6.70636e-08	0.987661	rs9994269	43		TAPT1-AS1	0	ncRNA_intronic	0.754	7	9	15	0	1	1
4:16299470:C:CA	rs34768774	4	16299470	CA	C	0.1213	NA	0.670135	rs9994269	43		TAPT1-AS1	0	ncRNA_intronic	0.237	NA	9	15	0	1	1
4:16302783:C:T	rs34891006	4	16302783	C	T	0.1342	9.22023e-06	0.734518	rs9994269	43		TAPT1-AS1	0	ncRNA_intronic	0.211	7	13	15	0	1	1
4:16304906:A:AAGAT	rs139290375	4	16304906	AAGAT	A	0.1789	NA	0.987661	rs9994269	43		TAPT1-AS1	0	ncRNA_intronic	4.175	NA	7	15	0	0	1
4:16309017:A:G	rs10939661	4	16309017	G	A	0.1799	1.28168e-07	0.981549	rs9994269	43		TAPT1-AS1	0	ncRNA_intronic	0.029	6	7	15	0	1	1
4:16314136:C:CTT	rs549527090	4	16314136	CTT	C	0.4443	NA	0.981549	rs9994269	43		TAPT1-AS1	0	ncRNA_intronic	1.757	NA	14	15	0	0	1
4:16314136:C:G	rs4698467	4	16314136	C	G	0.1799	NA	0.981549	rs9994269	43		TAPT1-AS1	0	NA	2.636	6	14	15	0	0	1
4:16321111:A:C	rs4698468	4	16321111	A	C	0.1799	1.01124e-07	0.969336	rs9994269	43		TAPT1-AS1	0	ncRNA_intronic	5.893	6	5	15	0	1	1
4:16322087:C:G	rs13111956	4	16322087	C	G	0.1799	1.07691e-07	0.969336	rs9994269	43		TAPT1-AS1	323	downstream	0.067	6	5	15	0	1	1
4:16323888:A:T	rs35892656	4	16323888	T	A	0.1799	1.21454e-07	0.969336	rs9994269	43		TAPT1-AS1	2124	intergenic	4.658	6	5	15	0	1	1
4:16333083:G:T	rs36104258	4	16333083	G	T	0.1799	1.23563e-07	0.969336	rs9994269	43		TAPT1-AS1	11319	intergenic	2.626	7	5	15	0	1	1
4:16333735:A:G	rs34274223	4	16333735	G	A	0.1799	1.21295e-07	0.969336	rs9994269	43		TAPT1-AS1	11971	intergenic	3.486	7	5	15	0	1	1
4:16345054:A:G	rs34019415	4	16345054	G	A	0.1799	2.98747e-07	0.969336	rs9994269	43		ZEB2P1	17254	intergenic	1.497	7	5	15	0	1	1
4:16353313:A:G	rs13131868	4	16353313	G	A	0.1799	2.05373e-07	0.969336	rs9994269	43		ZEB2P1	8995	intergenic	7.754	5	1	15	0	1	1
4:16361386:C:CA	rs35884843	4	16361386	CA	C	0.2068	NA	0.753701	rs9994269	43		ZEB2P1	922	downstream	7.787	NA	14	15	0	0	1
4:16374140:A:C	rs4094321	4	16374140	A	C	0.1789	NA	0.975399	rs9994269	43		ZEB2P1	0	ncRNA_intronic	6.216	NA	14	15	0	1	1
4:16376040:A:G	rs6838401	4	16376040	G	A	0.1789	4.97328e-07	0.975399	rs9994269	43		ZEB2P1	0	ncRNA_intronic	3.212	6	9	15	0	1	1
4:16379185:A:ATAAAAATGC	rs71649949	4	16379185	ATAAAAATGC	A	0.1789	NA	0.975399	rs9994269	43		ZEB2P1	0	ncRNA_intronic	6.075	NA	13	15	0	1	1
4:16384568:C:CGTTG	rs111241704	4	16384568	CGTTG	C	0.1789	NA	0.975399	rs9994269	43		ZEB2P1	0	ncRNA_intronic	2.965	NA	5	15	0	1	1
4:16384573:A:T	rs199795945	4	16384573	T	A	0.1789	NA	0.975399	rs9994269	43		ZEB2P1	00:00:00	ncRNA_intronic	6.832	5	5	15	0	1	1
4:16386997:C:T	rs4698140	4	16386997	T	C	0.1789	2.67421e-07	0.975399	rs9994269	43		ZEB2P1	00:00:00	ncRNA_intronic	5.237	5	7	15	0	1	1
4:16387952:C:T	rs13110673	4	16387952	T	C	0.1789	2.7862e-07	0.975399	rs9994269	43		ZEB2P1	00:00:00	ncRNA_intronic	5.394	6	7	15	0	1	1
4:16394371:C:T	rs71613238	4	16394371	C	T	0.1849	NA	0.917343	rs9994269	43		ZEB2P1	00:00:00	ncRNA_intronic	2.711	7	9	15	0	1	1
4:16394968:C:T	rs368728684	4	16394968	C	T	0.1849	NA	0.917343	rs9994269	43		ZEB2P1	00:00:00	ncRNA_intronic	3.011	5	9	15	0	0	1
4:16395266:C:T	rs376186492	4	16395266	C	T	0.1849	NA	0.917343	rs9994269	43		ZEB2P1	00:00:00	ncRNA_intronic	2.941	7	9	15	0	1	1
4:16395770:A:G	rs80128635	4	16395770	G	A	0.1849	NA	0.917343	rs9994269	43		ZEB2P1	00:00:00	ncRNA_intronic	1.929	7	9	15	0	1	1
4:16399023:C:T	rs13120292	4	16399023	C	T	0.1849	1.34183e-06	0.917343	rs9994269	43		ZEB2P1	1900-03-16	upstream	1.4	5	7	15	0	1	1
4:16399933:A:G	rs35099706	4	16399933	A	G	0.1849	9.81136e-07	0.917343	rs9994269	43		ZEB2P1	1902-09-12	upstream	1.513	6	14	15	0	1	1
4:16400014:A:T	rs34790663	4	16400014	T	A	0.1849	1.05234e-06	0.917343	rs9994269	43		ZEB2P1	1902-12-02	intergenic	2.306	6	14	15	0	1	1
4:16401075:G:T	rs7666707	4	16401075	T	G	0.1849	5.9175e-07	0.917343	rs9994269	43		RP11-446J8.1	1902-09-03	upstream	7.572	6	9	15	0	1	1
4:16401259:A:G	rs7683212	4	16401259	G	A	0.1849	7.1454e-07	0.917343	rs9994269	43		RP11-446J8.1	793	upstream	1.348	5	9	15	0	1	1
4:16401461:A:G	rs4698480	4	16401461	G	A	0.1849	6.95602e-07	0.917343	rs9994269	43		RP11-446J8.1	591	upstream	5.914	6	9	15	0	1	1
4:16401857:A:G	rs4698142	4	16401857	G	A	0.1849	NA	0.917343	rs9994269	43		RP11-446J8.1	195	upstream	1.975	5	9	15	0	1	1
4:16402120:C:T	rs11946067	4	16402120	C	T	0.1849	7.56473e-07	0.917343	rs9994269	43		RP11-446J8.1	0	ncRNA_exonic	13.7	7	9	15	0	1	1
4:16404207:C:T	rs9799388	4	16404207	C	T	0.1889	NA	0.895331	rs9994269	43		RP11-446J8.1	0	ncRNA_intronic	0.113	7	9	15	0	1	1
4:16404948:C:T	rs28861159	4	16404948	C	T	0.1849	8.51374e-07	0.917343	rs9994269	43		RP11-446J8.1	0	ncRNA_intronic	1.826	7	14	15	0	1	1
4:16406311:A:AT	rs532950898	4	16406311	A	AT	0.1849	NA	0.917343	rs9994269	43		RP11-446J8.1	0	ncRNA_intronic	1.192	NA	14	15	0	0	1
4:16406312:C:T	rs57872302	4	16406312	C	T	0.1849	NA	0.917343	rs9994269	43		RP11-446J8.1	0	ncRNA_intronic	1.525	6	14	15	0	0	1
4:16408485:C:T	rs149847833	4	16408485	T	C	0.1849	NA	0.917343	rs9994269	43		RP11-446J8.1	0	ncRNA_intronic	4.352	6	14	15	0	1	1
4:16410112:C:T	rs4698143	4	16410112	C	T	0.1849	7.9578e-07	0.917343	rs9994269	43		RP11-446J8.1	0	ncRNA_intronic	0.078	6	9	15	0	1	1
4:16410913:G:T	rs4698482	4	16410913	G	T	0.1849	6.65261e-07	0.917343	rs9994269	43		RP11-446J8.1	0	ncRNA_intronic	8.476	5	9	15	0	1	1
4:16411989:C:G	rs7675077	4	16411989	C	G	0.2575	NA	0.606034	rs9994269	43		RP11-446J8.1	0	ncRNA_intronic	10.16	6	9	15	0	1	1
4:16413099:A:G	rs10025710	4	16413099	G	A	0.3857	5.73155e-08	0.752227	rs17420654	43		RP11-446J8.1	0	ncRNA_intronic	15.27	5	7	15	0	0	1
4:16413758:C:CTTA	rs33918915	4	16413758	CTTA	C	0.3857	NA	0.752227	rs17420654	43		RP11-446J8.1	0	ncRNA_intronic	2.2	NA	5	15	0	0	1
4:16413998:A:G	rs6844661	4	16413998	G	A	0.3877	4.40563e-08	0.747555	rs17420654	43		RP11-446J8.1	0	ncRNA_intronic	2.353	6	5	15	0	0	1
4:16414183:A:G	rs6822901	4	16414183	A	G	0.3887	4.0026e-08	0.744565	rs17420654	43		RP11-446J8.1	0	ncRNA_intronic	1.123	6	5	15	0	0	1
4:16414292:A:G	rs6449242	4	16414292	A	G	0.3877	7.58747e-08	0.747555	rs17420654	43		RP11-446J8.1	0	ncRNA_intronic	1.241	7	5	15	0	0	1
4:16414687:C:G	4:16414687:C:G	4	16414687	C	G	0.3877	NA	0.74166	rs17420654	43		RP11-446J8.1	0	ncRNA_intronic	0.068	5	5	15	0	0	1
4:16414810:C:T	rs17420654	4	16414810	C	T	0.3171	2.19136e-08	1	rs17420654	43		RP11-446J8.1	0	ncRNA_intronic	3.266	5	5	15	0	1	1
4:16414889:A:G	rs6449244	4	16414889	G	A	0.3877	4.34334e-08	0.747555	rs17420654	43		RP11-446J8.1	0	ncRNA_intronic	3.451	5	5	15	0	0	1
4:16414996:A:G	rs6841546	4	16414996	A	G	0.3877	5.3569e-08	0.747555	rs17420654	43		RP11-446J8.1	0	ncRNA_intronic	4.785	7	5	15	0	0	1
4:16415000:C:G	rs6815236	4	16415000	G	C	0.3877	NA	0.747555	rs17420654	43		RP11-446J8.1	0	ncRNA_intronic	1.059	7	5	15	0	0	1
4:16415019:G:GAA	4:16415019:G:GAA	4	16415019	G	GAA	0.3877	NA	0.747555	rs17420654	43		RP11-446J8.1	0	ncRNA_intronic	1.708	NA	5	15	0	0	1
4:16415534:A:G	rs6816276	4	16415534	G	A	0.3887	5.18792e-08	0.744565	rs17420654	43		RP11-446J8.1	0	ncRNA_intronic	4.429	5	5	15	0	0	1
4:16415912:A:G	rs6821775	4	16415912	G	A	0.3877	4.14466e-08	0.747555	rs17420654	43		RP11-446J8.1	0	ncRNA_intronic	2.036	5	5	15	0	0	1
4:16416150:A:G	rs10008301	4	16416150	A	G	0.3877	3.39501e-08	0.747555	rs17420654	43		RP11-446J8.1	0	ncRNA_intronic	5.8	6	5	15	0	0	1
4:16416175:C:T	rs10010747	4	16416175	T	C	0.3877	4.32095e-08	0.747555	rs17420654	43		RP11-446J8.1	0	ncRNA_intronic	4.195	6	5	15	0	0	1
4:16416326:A:C	rs9996850	4	16416326	C	A	0.3877	5.73237e-08	0.747555	rs17420654	43		RP11-446J8.1	0	ncRNA_intronic	1.284	6	5	15	0	0	1
4:16416720:C:T	rs9999489	4	16416720	C	T	0.3877	4.57715e-08	0.747555	rs17420654	43		RP11-446J8.1	0	ncRNA_intronic	0.399	5	5	15	0	0	1
4:16417121:A:G	rs58132667	4	16417121	G	A	0.1849	NA	0.778815	rs9994269	43		RP11-446J8.1	0	ncRNA_intronic	0.517	7	5	15	0	1	1
4:16417183:C:T	rs28609619	4	16417183	C	T	0.3956	3.64249e-08	0.728238	rs17420654	43		RP11-446J8.1	0	ncRNA_intronic	2.63	7	5	15	0	0	1
4:16417203:C:T	rs28607770	4	16417203	C	T	0.3877	5.5301e-08	0.747555	rs17420654	43		RP11-446J8.1	0	ncRNA_intronic	3.234	7	7	15	0	0	1
4:16417522:A:G	rs6829900	4	16417522	G	A	0.3877	5.84767e-08	0.747555	rs17420654	43		RP11-446J8.1	0	ncRNA_intronic	1.002	2b	7	15	0	0	1
4:16417825:G:GGTGT	rs141497436	4	16417825	GGTGT	G	0.4751	NA	0.654506	rs2313547	43		RP11-446J8.1	0	ncRNA_intronic	6.61	NA	7	15	0	0	1
4:16417834:A:G	rs77703398	4	16417834	G	A	0.4751	NA	0.654506	rs2313547	43		RP11-446J8.1	0	ncRNA_intronic	2.692	7	7	15	0	0	1
4:16417925:A:G	rs6835530	4	16417925	G	A	0.3877	6.13222e-08	0.747555	rs17420654	43		RP11-446J8.1	0	ncRNA_intronic	5.061	7	7	15	0	0	1
4:16417934:A:G	rs6835536	4	16417934	G	A	0.3877	5.09661e-08	0.747555	rs17420654	43		RP11-446J8.1	0	ncRNA_intronic	2.932	6	7	15	0	0	1
4:16418093:G:T	rs6449245	4	16418093	G	T	0.3877	5.99983e-08	0.747555	rs17420654	43		RP11-446J8.1	0	ncRNA_intronic	7.284	7	7	15	0	0	1
4:16418173:A:G	rs6449246	4	16418173	A	G	0.3877	5.26808e-08	0.747555	rs17420654	43		RP11-446J8.1	0	ncRNA_intronic	5.614	7	7	15	0	0	1
4:16418214:A:T	rs6449247	4	16418214	T	A	0.3877	NA	0.747555	rs17420654	43		RP11-446J8.1	0	ncRNA_intronic	6.501	6	7	15	0	0	1
4:16418291:A:AAGT	rs34425909	4	16418291	AAGT	A	0.3877	NA	0.747555	rs17420654	43		RP11-446J8.1	0	ncRNA_intronic	7.915	NA	7	15	0	0	1
4:16418343:C:T	rs6449248	4	16418343	T	C	0.3877	6.1667e-08	0.747555	rs17420654	43		RP11-446J8.1	0	ncRNA_intronic	2.398	5	7	15	0	0	1
4:16418439:A:G	rs2872340	4	16418439	A	G	0.3877	5.71427e-08	0.747555	rs17420654	43		RP11-446J8.1	0	ncRNA_intronic	5.077	5	7	15	0	0	1
4:16418461:C:T	rs2036358	4	16418461	T	C	0.3877	4.71931e-08	0.747555	rs17420654	43		RP11-446J8.1	0	ncRNA_intronic	3.563	5	7	15	0	0	1
4:16418576:C:T	rs2036359	4	16418576	T	C	0.3877	5.56472e-08	0.747555	rs17420654	43		RP11-446J8.1	0	ncRNA_intronic	5.521	7	7	15	0	0	1
4:16419073:C:G	rs1158028	4	16419073	C	G	0.3877	NA	0.747555	rs17420654	43		RP11-446J8.1	0	ncRNA_intronic	0.346	5	7	15	0	0	1
4:16419203:G:T	rs1158029	4	16419203	T	G	0.3877	5.76628e-08	0.747555	rs17420654	43		RP11-446J8.1	0	ncRNA_intronic	3.245	6	7	15	0	0	1
4:16419492:C:T	rs6826636	4	16419492	T	C	0.3877	5.5615e-08	0.747555	rs17420654	43		RP11-446J8.1	0	ncRNA_intronic	5.003	5	7	15	0	0	1
4:16419499:A:G	rs6821530	4	16419499	A	G	0.3877	5.51875e-08	0.747555	rs17420654	43		RP11-446J8.1	0	ncRNA_intronic	2.481	5	7	15	0	0	1
4:16419771:C:T	rs6832080	4	16419771	T	C	0.3877	4.97243e-08	0.747555	rs17420654	43		RP11-446J8.1	0	ncRNA_intronic	4.588	5	5	15	0	0	1
4:16419981:C:T	rs6449250	4	16419981	C	T	0.3867	6.56205e-08	0.74189	rs17420654	43		RP11-446J8.1	0	ncRNA_intronic	4.192	5	5	15	0	0	1
4:16420259:C:T	rs10009594	4	16420259	C	T	0.3877	3.8958e-08	0.747555	rs17420654	43		RP11-446J8.1	0	ncRNA_intronic	2.724	5	5	15	0	0	1
4:16420368:C:T	rs7676121	4	16420368	T	C	0.3877	4.7175e-08	0.747555	rs17420654	43		RP11-446J8.1	0	ncRNA_intronic	2.33	5	5	15	0	0	1
4:16420643:A:G	rs6833532	4	16420643	A	G	0.3877	4.08406e-08	0.747555	rs17420654	43		RP11-446J8.1	0	ncRNA_intronic	8.156	4	7	15	0	0	1
4:16420750:A:G	rs6855787	4	16420750	G	A	0.3867	6.82874e-08	0.749207	rs17420654	43		RP11-446J8.1	0	ncRNA_intronic	3.006	3a	7	15	0	0	1
4:16420820:A:G	rs6833776	4	16420820	A	G	0.3877	4.37092e-08	0.747555	rs17420654	43		RP11-446J8.1	0	ncRNA_intronic	4.992	4	7	15	0	0	1
4:16421038:A:G	rs12509613	4	16421038	A	G	0.3877	NA	0.747555	rs17420654	43		RP11-446J8.1	0	ncRNA_intronic	4.846	7	7	15	0	0	1
4:16421394:A:G	rs6449251	4	16421394	G	A	0.3877	5.59997e-08	0.747555	rs17420654	43		RP11-446J8.1	0	ncRNA_intronic	1.92	6	7	15	0	0	1
4:16421592:A:T	rs6449252	4	16421592	T	A	0.3877	NA	0.747555	rs17420654	43		RP11-446J8.1	0	ncRNA_intronic	0.815	6	9	15	0	0	1
4:16421942:A:T	rs7688398	4	16421942	T	A	0.3867	NA	0.749207	rs17420654	43		RP11-446J8.1	0	ncRNA_intronic	2.944	7	9	15	0	0	1
4:16422288:A:C	rs2036361	4	16422288	A	C	0.3966	3.86834e-08	0.726805	rs17420654	43		RP11-446J8.1	0	ncRNA_intronic	0.317	7	9	15	0	0	1
4:16422320:A:G	rs2036362	4	16422320	A	G	0.3877	5.14136e-08	0.747555	rs17420654	43		RP11-446J8.1	0	ncRNA_intronic	5.904	7	9	15	0	0	1
4:16422327:A:G	rs2036363	4	16422327	A	G	0.3877	5.83006e-08	0.747555	rs17420654	43		RP11-446J8.1	0	ncRNA_intronic	4.413	7	9	15	0	0	1
4:16422337:A:G	rs2036364	4	16422337	G	A	0.3877	4.87906e-08	0.747555	rs17420654	43		RP11-446J8.1	0	ncRNA_intronic	4.655	7	9	15	0	0	1
4:16423222:C:T	rs10032751	4	16423222	T	C	0.3877	NA	0.747555	rs17420654	43		RP11-446J8.1	0	ncRNA_intronic	5.722	7	14	15	0	0	1
4:16423335:C:CT	rs143683095	4	16423335	CT	C	0.16	NA	0.703897	rs9994269	43		RP11-446J8.1	0	ncRNA_intronic	3.691	NA	14	15	0	0	1
4:16423371:A:G	rs151044345	4	16423371	G	A	0.3787	NA	0.649905	rs17420654	43		RP11-446J8.1	0	ncRNA_intronic	1.331	7	14	15	0	0	1
4:16423458:C:T	rs10032992	4	16423458	T	C	0.3877	NA	0.747555	rs17420654	43		RP11-446J8.1	0	ncRNA_intronic	0.101	7	14	15	0	0	1
4:16423764:A:G	rs78965299	4	16423764	G	A	0.3867	NA	0.743265	rs17420654	43		RP11-446J8.1	0	ncRNA_intronic	0.793	6	14	15	0	0	1
4:16425974:A:G	rs7663567	4	16425974	G	A	0.3867	7.93058e-08	0.749207	rs17420654	43		RP11-446J8.1	0	ncRNA_intronic	0.149	6	14	15	0	0	1
4:16426174:C:T	rs7665429	4	16426174	C	T	0.3867	7.47259e-08	0.749207	rs17420654	43		RP11-446J8.1	0	ncRNA_intronic	2.166	6	14	15	0	0	1
4:16426737:A:G	rs7694884	4	16426737	A	G	0.4901	3.9456e-08	1	rs2313547	43		RP11-446J8.1	0	ncRNA_intronic	1.012	6	9	15	0	1	1
4:16426837:C:T	rs7671238	4	16426837	C	T	0.4901	NA	1	rs2313547	43		RP11-446J8.1	0	ncRNA_intronic	4.465	6	9	15	0	0	1
4:16427211:A:G	rs13147951	4	16427211	A	G	0.4901	3.03764e-08	1	rs2313547	43		RP11-446J8.1	0	ncRNA_intronic	3.477	7	14	15	0	1	1
4:16427358:C:T	rs6811320	4	16427358	T	C	0.4901	4.40381e-08	1	rs2313547	43		RP11-446J8.1	0	ncRNA_intronic	10.5	7	14	15	0	1	1
4:16427592:C:T	rs2313547	4	16427592	T	C	0.4901	2.4484e-08	1	rs2313547	43		RP11-446J8.1	0	ncRNA_intronic	4.234	7	14	15	0	1	1
4:65696174:A:G	rs28462076	4	65696174	A	G	0.2465	5.53195e-05	0.648837	rs11721440	44		RP11-158O16.1	62558	intergenic	1.001	5	14	15	0	0	1
4:65700702:A:G	rs28374077	4	65700702	G	A	0.2475	6.58394e-05	0.644922	rs11721440	44		RP11-158O16.1	67086	intergenic	0.862	7	9	15	0	0	1
4:65700865:A:G	rs11945861	4	65700865	G	A	0.2475	6.9015e-05	0.644922	rs11721440	44		RP11-158O16.1	67249	intergenic	3.011	7	9	15	0	0	1
4:65705834:G:T	rs146875480	4	65705834	G	T	0.2445	NA	0.644904	rs11721440	44		RP11-158O16.1	72218	intergenic	0.618	7	15	15	0	0	1
4:65706258:A:C	rs138275601	4	65706258	A	C	0.4354	NA	0.609865	rs17085463	44		RP11-158O16.1	72642	intergenic	1.482	7	15	15	0	0	1
4:65707714:C:T	rs201082559	4	65707714	C	T	0.2475	NA	0.646596	rs11721440	44		RP11-707A18.1	72284	intergenic	2.149	7	15	15	0	0	1
4:65707739:C:G	rs201883325	4	65707739	C	G	0.2475	NA	0.646596	rs11721440	44		RP11-707A18.1	72259	intergenic	1.418	6	15	15	0	0	1
4:65708368:C:T	rs111275437	4	65708368	C	T	0.2455	NA	0.64422	rs11721440	44		RP11-707A18.1	71630	intergenic	1.344	6	9	15	0	0	1
4:65710938:C:G	rs10023437	4	65710938	C	G	0.4334	NA	0.623616	rs17085463	44		RP11-707A18.1	69060	intergenic	0.571	7	9	15	0	0	1
4:65710939:C:T	rs9992531	4	65710939	T	C	0.4364	NA	0.622683	rs17085463	44		RP11-707A18.1	69059	intergenic	1.633	7	9	15	0	0	1
4:65711998:A:G	rs7654975	4	65711998	G	A	0.4304	2.50737e-06	0.641814	rs17085463	44		RP11-707A18.1	68000	intergenic	1.244	7	9	15	0	0	1
4:65712811:A:G	rs6818012	4	65712811	G	A	0.4304	2.85358e-06	0.641814	rs17085463	44		RP11-707A18.1	67187	intergenic	0.49	7	9	15	0	0	1
4:65713430:A:G	rs12331370	4	65713430	G	A	0.4304	2.52209e-06	0.641814	rs17085463	44		RP11-707A18.1	66568	intergenic	1.273	6	15	15	0	0	1
4:65714485:A:G	rs4860169	4	65714485	G	A	0.4304	1.52322e-06	0.641814	rs17085463	44		RP11-707A18.1	65513	intergenic	0.961	7	7	15	0	0	1
4:65714548:A:C	rs4860170	4	65714548	A	C	0.4304	1.87466e-06	0.641814	rs17085463	44		RP11-707A18.1	65450	intergenic	1.562	7	7	15	0	0	1
4:65715771:G:T	rs10008224	4	65715771	T	G	0.4294	2.78141e-06	0.644467	rs17085463	44		RP11-707A18.1	64227	intergenic	0.264	6	9	15	0	0	1
4:65717062:C:T	rs10025827	4	65717062	C	T	0.4284	3.50158e-06	0.64713	rs17085463	44		RP11-707A18.1	62936	intergenic	4.269	7	15	15	0	0	1
4:65717309:A:G	rs10002836	4	65717309	G	A	0.4294	3.11446e-06	0.644467	rs17085463	44		RP11-707A18.1	62689	intergenic	0.513	6	15	15	0	0	1
4:65717556:A:T	rs17085436	4	65717556	A	T	0.2286	3.35208e-06	0.722714	rs11721440	44		RP11-707A18.1	62442	intergenic	2.391	7	15	15	0	0	1
4:65718165:C:T	rs10028933	4	65718165	C	T	0.2286	4.32513e-06	0.722714	rs11721440	44		RP11-707A18.1	61833	intergenic	0.339	6	9	15	0	0	1
4:65718733:A:G	rs11724308	4	65718733	A	G	0.2286	3.27634e-06	0.722714	rs11721440	44		RP11-707A18.1	61265	intergenic	0.058	7	9	15	0	0	1
4:65719010:G:GA	rs33984430	4	65719010	GA	G	0.2296	NA	0.718268	rs11721440	44		RP11-707A18.1	60988	intergenic	2.217	NA	9	15	0	0	1
4:65719549:G:T	rs201323135	4	65719549	T	G	0.2266	NA	0.713483	rs11721440	44		RP11-707A18.1	60449	intergenic	2.487	NA	9	15	0	0	1
4:65719559:G:GA	rs146606084	4	65719559	GA	G	0.2286	NA	0.722714	rs11721440	44		RP11-707A18.1	60439	intergenic	0.2	NA	9	15	0	0	1
4:65720077:A:G	rs6551881	4	65720077	A	G	0.4294	2.83383e-06	0.644467	rs17085463	44		RP11-707A18.1	59921	intergenic	1.441	6	9	15	0	0	1
4:65722020:A:AT	rs33965938	4	65722020	AT	A	0.4215	NA	0.664419	rs17085463	44		RP11-707A18.1	2058-09-25	intergenic	0.816	NA	9	15	0	0	1
4:65723131:C:CA	4:65723131:C:CA	4	65723131	C	CA	0.4195	NA	0.649288	rs17085463	44		RP11-707A18.1	2055-09-10	intergenic	4.499	NA	7	15	0	0	1
4:65723131:C:CAA	4:65723131:C:CAA	4	65723131	C	CAA	0.000994	NA	0.649288	rs17085463	44		RP11-707A18.1	56867	NA	4.436	NA	7	15	0	0	1
4:65729163:A:C	rs200003398	4	65729163	A	C	0.4006	NA	0.625998	rs17085463	44		RP11-707A18.1	50835	intergenic	2.683	7	15	15	0	0	1
4:65729223:C:T	rs28868358	4	65729223	C	T	0.2276	NA	0.718084	rs11721440	44		RP11-707A18.1	50775	intergenic	1.84	7	15	15	0	0	1
4:65729787:A:G	rs4860173	4	65729787	A	G	0.2276	NA	0.718084	rs11721440	44		RP11-707A18.1	50211	intergenic	2.088	7	15	15	0	0	1
4:65730257:C:T	rs56197718	4	65730257	T	C	0.4404	NA	0.609727	rs17085463	44		RP11-707A18.1	49741	intergenic	1.676	7	15	15	0	0	1
4:65731224:C:T	rs67522684	4	65731224	T	C	0.4215	6.65401e-07	0.664419	rs17085463	44		RP11-707A18.1	48774	intergenic	3.479	7	9	15	0	0	1
4:65733541:T:TA	rs551663205	4	65733541	T	TA	0.4105	NA	0.619158	rs17085463	44		RP11-707A18.1	46457	intergenic	0.569	NA	9	15	0	0	1
4:65733710:C:G	rs9992341	4	65733710	G	C	0.4205	NA	0.660182	rs17085463	44		RP11-707A18.1	46288	intergenic	3.294	7	9	15	0	0	1
4:65734135:G:GTA	rs151329915	4	65734135	GTA	G	0.2435	NA	0.652244	rs17085463	44		RP11-707A18.1	45863	intergenic	1.47	NA	1	15	0	0	1
4:65734204:C:T	rs61130037	4	65734204	C	T	0.3837	NA	0.703238	rs17085463	44		RP11-707A18.1	45794	intergenic	2.359	7	1	15	0	0	1
4:65734334:C:T	rs201021179	4	65734334	C	T	0.3847	NA	0.720134	rs17085463	44		RP11-707A18.1	45664	intergenic	2.49	6	1	15	0	0	1
4:65734340:C:T	rs531091280	4	65734340	C	T	0.2962	NA	0.776301	rs17085463	44		RP11-707A18.1	45658	intergenic	2.504	NA	1	15	0	0	1
4:65734480:C:CAT	rs202152394	4	65734480	C	CAT	0.3698	NA	0.635686	rs17085463	44		RP11-707A18.1	45518	intergenic	1.45	NA	9	15	0	0	1
4:65734710:C:T	rs56062332	4	65734710	C	T	0.2117	NA	0.681388	rs11721440	44		RP11-707A18.1	45288	intergenic	0.126	6	9	15	0	0	1
4:65735599:C:G	rs56051433	4	65735599	G	C	0.2266	1.84134e-06	0.722563	rs11721440	44		RP11-707A18.1	44399	intergenic	0.403	6	9	15	0	0	1
4:65736430:A:ATAGTT	rs34696507	4	65736430	ATAGTT	A	0.2256	NA	0.727074	rs11721440	44		RP11-707A18.1	43568	intergenic	14.98	NA	7	15	0	0	1
4:65736743:A:G	rs13435819	4	65736743	G	A	0.2256	1.71811e-06	0.727074	rs11721440	44		RP11-707A18.1	43255	intergenic	7.299	6	7	15	0	0	1
4:65737034:A:T	rs13435551	4	65737034	T	A	0.2247	5.81556e-06	0.731616	rs11721440	44		RP11-707A18.1	42964	intergenic	2.72	6	14	15	0	0	1
4:65738140:G:T	rs28608163	4	65738140	G	T	0.2247	1.12387e-05	0.731616	rs11721440	44		RP11-707A18.1	41858	intergenic	2.728	6	9	15	0	0	1
4:65738965:A:C	rs28559970	4	65738965	C	A	0.4205	8.70891e-07	0.667174	rs17085463	44		RP11-707A18.1	41033	intergenic	1.111	7	9	15	0	0	1
4:65740009:C:T	rs12508307	4	65740009	C	T	0.327	6.76099e-09	1	rs17085463	44		RP11-707A18.1	39989	intergenic	4.28	7	9	15	0	0	1
4:65740387:A:G	rs17085463	4	65740387	G	A	0.327	5.42672e-09	1	rs17085463	44		RP11-707A18.1	39611	intergenic	2.53	7	9	15	0	0	1
4:65741058:G:T	rs12498846	4	65741058	T	G	0.2266	1.8576e-06	0.722563	rs11721440	44		RP11-707A18.1	38940	intergenic	0.885	5	7	15	0	0	1
4:65741290:A:T	rs4860630	4	65741290	T	A	0.2247	1.74772e-06	0.731616	rs11721440	44		RP11-707A18.1	38708	intergenic	4.002	6	9	15	0	0	1
4:65744523:C:T	rs10002424	4	65744523	T	C	0.2266	1.78982e-06	0.722563	rs11721440	44		RP11-707A18.1	35475	intergenic	5.996	7	14	15	0	0	1
4:65746290:A:G	rs6839298	4	65746290	G	A	0.4294	3.61852e-07	0.642702	rs17085463	44		RP11-707A18.1	33708	intergenic	0.084	6	7	15	0	0	1
4:65747039:C:T	rs11722970	4	65747039	T	C	0.2406	1.55517e-07	0.674442	rs11721440	44		RP11-707A18.1	32959	intergenic	4.183	7	5	15	0	0	1
4:65747498:A:G	rs35907594	4	65747498	A	G	0.2028	1.85917e-06	0.85902	rs11721440	44		RP11-707A18.1	32500	intergenic	3.773	6	5	15	0	0	1
4:65747514:C:T	rs2082169	4	65747514	C	T	0.2028	8.51024e-07	0.85902	rs11721440	44		RP11-707A18.1	32484	intergenic	2.741	7	5	15	0	0	1
4:65748015:C:T	rs10028673	4	65748015	C	T	0.2028	7.08692e-07	0.85902	rs11721440	44		RP11-707A18.1	31983	intergenic	2.307	7	2	15	0	0	1
4:65748221:C:T	rs9998084	4	65748221	T	C	0.2326	4.94322e-07	0.706499	rs11721440	44		RP11-707A18.1	31777	intergenic	2.807	5	2	15	0	0	1
4:65749730:G:GA	rs78435735	4	65749730	G	GA	0.2028	NA	0.85902	rs11721440	44		RP11-707A18.1	30268	intergenic	1.954	NA	2	15	0	0	1
4:65749798:A:G	rs10011900	4	65749798	G	A	0.2048	6.14298e-07	0.848014	rs11721440	44		RP11-707A18.1	30200	intergenic	0.163	6	2	15	0	0	1
4:65749863:C:T	rs67838069	4	65749863	T	C	0.2028	6.6183e-07	0.85902	rs11721440	44		RP11-707A18.1	30135	intergenic	4.408	7	2	15	0	0	1
4:65750606:A:C	rs11721491	4	65750606	C	A	0.2028	NA	0.85902	rs11721440	44		RP11-707A18.1	29392	intergenic	2.757	5	5	15	0	0	1
4:65750948:C:T	rs1864520	4	65750948	T	C	0.2028	6.04906e-07	0.85902	rs11721440	44		RP11-707A18.1	29050	intergenic	0.425	6	5	15	0	0	1
4:65751147:A:G	rs1864521	4	65751147	A	G	0.2028	6.59297e-07	0.85902	rs11721440	44		RP11-707A18.1	28851	intergenic	1.305	5	5	15	0	0	1
4:65751434:C:T	rs11727714	4	65751434	T	C	0.2028	5.27126e-07	0.85902	rs11721440	44		RP11-707A18.1	28564	intergenic	4.694	6	5	15	0	0	1
4:65751894:C:T	rs28538958	4	65751894	C	T	0.2028	6.24604e-07	0.85902	rs11721440	44		RP11-707A18.1	28104	intergenic	0.055	7	5	15	0	0	1
4:65752866:A:T	rs67202236	4	65752866	A	T	0.2028	9.88804e-07	0.85902	rs11721440	44		RP11-707A18.1	27132	intergenic	0.405	7	5	15	0	0	1
4:65753081:A:C	rs28872848	4	65753081	C	A	0.2028	6.62641e-07	0.85902	rs11721440	44		RP11-707A18.1	26917	intergenic	1.737	7	5	15	0	0	1
4:65753484:A:G	rs10011878	4	65753484	A	G	0.2038	5.61021e-07	0.853495	rs11721440	44		RP11-707A18.1	26514	intergenic	0.63	5	5	15	0	0	1
4:65755347:A:T	rs66534007	4	65755347	T	A	0.2018	5.93409e-07	0.864589	rs11721440	44		RP11-707A18.1	24651	intergenic	5.392	7	5	15	0	0	1
4:65755777:C:T	rs10023055	4	65755777	T	C	0.2316	4.3664e-07	0.718514	rs11721440	44		RP11-707A18.1	24221	intergenic	11.3	6	7	15	0	0	1
4:65756617:T:TA	rs76658239	4	65756617	T	TA	0.2018	NA	0.864589	rs11721440	44		RP11-707A18.1	23381	intergenic	0.712	NA	5	15	0	0	1
4:65757170:A:T	rs67732321	4	65757170	T	A	0.2316	4.58171e-07	0.718514	rs11721440	44		RP11-707A18.1	22828	intergenic	5.459	6	5	15	0	0	1
4:65759769:A:T	rs67460624	4	65759769	T	A	0.2018	6.23685e-07	0.864589	rs11721440	44		RP11-707A18.1	20229	intergenic	2.28	6	5	15	0	0	1
4:65760562:A:G	rs6841252	4	65760562	A	G	0.2316	4.81916e-07	0.718514	rs11721440	44		RP11-707A18.1	19436	intergenic	6.028	5	5	15	0	0	0
4:65761361:G:T	rs28613524	4	65761361	G	T	0.2565	NA	0.858865	rs11721440	44		RP11-707A18.1	18637	intergenic	0.531	7	5	15	0	0	0
4:65763976:A:G	rs13139468	4	65763976	A	G	0.2276	5.59163e-08	0.994718	rs11721440	44		RP11-707A18.1	16022	intergenic	0.654	6	5	15	0	0	0
4:65764568:C:CA	rs34902310	4	65764568	C	CA	0.2008	NA	0.85961	rs11721440	44		RP11-707A18.1	15430	intergenic	1	NA	5	15	0	0	0
4:65765152:A:G	rs6551884	4	65765152	G	A	0.2306	NA	0.979242	rs11721440	44		RP11-707A18.1	14846	intergenic	1.837	7	5	15	0	0	0
4:65765265:G:GA	rs11296302	4	65765265	G	GA	0.2515	NA	0.848138	rs11721440	44		RP11-707A18.1	14733	intergenic	0.697	NA	5	15	0	0	0
4:65765798:A:C	rs11721440	4	65765798	A	C	0.2266	4.40353e-08	1	rs11721440	44		RP11-707A18.1	14200	intergenic	1.383	7	5	15	0	0	0
4:65766198:A:T	rs62027172	4	65766198	A	T	0.4334	NA	0.604791	rs1595973	44		RP11-707A18.1	13800	intergenic	3.503	7	5	15	0	0	0
4:65766708:C:G	rs4402399	4	65766708	C	G	0.4344	NA	0.601182	rs1595973	44		RP11-707A18.1	13290	intergenic	1.916	7	5	15	0	0	0
4:65767180:A:C	rs13123210	4	65767180	A	C	0.4344	9.9392e-07	0.601182	rs1595973	44		RP11-707A18.1	12818	intergenic	2.091	6	9	15	0	0	0
4:65767392:C:T	rs13148528	4	65767392	T	C	0.2594	NA	0.846209	rs11721440	44		RP11-707A18.1	12606	intergenic	0.708	7	9	15	0	0	0
4:65768238:C:T	rs4129449	4	65768238	C	T	0.4344	8.56091e-07	0.601182	rs1595973	44		RP11-707A18.1	11760	intergenic	1.056	7	9	15	0	0	0
4:65768471:A:T	rs6419909	4	65768471	T	A	0.2724	2.6176e-07	0.787223	rs11721440	44		RP11-707A18.1	11527	intergenic	3.466	7	9	15	0	0	0
4:65770096:A:G	rs68183789	4	65770096	G	A	0.2346	3.24713e-07	0.705456	rs11721440	44		RP11-707A18.1	9902	intergenic	0.554	7	7	15	0	0	0
4:65772294:A:G	rs7655180	4	65772294	G	A	0.4344	8.54544e-07	0.601182	rs1595973	44		RP11-707A18.1	7704	intergenic	1.197	6	15	15	0	0	0
4:65774448:C:T	rs55798048	4	65774448	T	C	0.2495	3.50705e-06	0.657355	rs17085463	44		RP11-707A18.1	5550	intergenic	0.704	7	9	15	0	0	0
4:65774726:A:G	rs12504921	4	65774726	G	A	0.2197	7.29566e-06	0.771609	rs11721440	44		RP11-707A18.1	5272	intergenic	1.195	5	9	15	0	0	0
4:65774876:G:T	rs12505693	4	65774876	G	T	0.2197	7.55317e-06	0.771609	rs11721440	44		RP11-707A18.1	5122	intergenic	0.311	6	9	15	0	0	0
4:65775277:C:G	rs11721709	4	65775277	C	G	0.2495	4.22988e-06	0.657355	rs17085463	44		RP11-707A18.1	4721	intergenic	5.048	6	9	15	0	0	0
4:65775304:A:G	rs10013238	4	65775304	G	A	0.2197	1.69629e-05	0.771609	rs11721440	44		RP11-707A18.1	4694	intergenic	0.016	7	9	15	0	0	0
4:65775820:A:G	rs7435292	4	65775820	A	G	0.4344	1.13512e-06	0.601182	rs1595973	44		RP11-707A18.1	4178	intergenic	0.762	6	9	15	0	0	0
4:65775829:C:T	rs11722709	4	65775829	C	T	0.2197	7.50652e-06	0.771609	rs11721440	44		RP11-707A18.1	4169	intergenic	7.105	7	9	15	0	0	0
4:65776107:G:T	rs10008353	4	65776107	T	G	0.2068	4.1678e-07	0.837179	rs11721440	44		RP11-707A18.1	3891	intergenic	4.193	6	9	15	0	0	0
4:65777161:A:T	rs4860632	4	65777161	T	A	0.2197	6.2679e-06	0.771609	rs11721440	44		RP11-707A18.1	2837	intergenic	3.4	7	9	15	0	0	0
4:65777346:C:T	rs7434463	4	65777346	C	T	0.2197	6.91002e-06	0.771609	rs11721440	44		RP11-707A18.1	2652	intergenic	2.522	7	9	15	0	0	0
4:65778213:A:G	rs10005825	4	65778213	G	A	0.2197	5.59531e-06	0.771609	rs11721440	44		RP11-707A18.1	1785	intergenic	0.446	6	9	15	0	0	0
4:65778487:A:G	rs28474985	4	65778487	A	G	0.2197	5.9821e-06	0.771609	rs11721440	44		RP11-707A18.1	1511	intergenic	2.718	6	14	15	0	0	0
4:65779340:A:T	rs7691958	4	65779340	A	T	0.2197	7.57096e-06	0.771609	rs11721440	44		RP11-707A18.1	658	downstream	4.055	7	14	15	0	0	0
4:65779505:C:T	rs11736747	4	65779505	C	T	0.4354	1.24185e-06	0.603656	rs1595973	44		RP11-707A18.1	493	downstream	5.983	6	14	15	0	0	0
4:65780162:A:T	rs10001868	4	65780162	A	T	0.2197	8.53686e-06	0.771609	rs11721440	44		RP11-707A18.1	0	ncRNA_exonic	3.668	7	14	15	0	0	0
4:65780951:A:G	rs67225425	4	65780951	G	A	0.2495	5.85928e-06	0.657355	rs17085463	44		RP11-707A18.1	0	ncRNA_exonic	0.136	7	9	15	0	0	0
4:65781265:A:T	rs28579972	4	65781265	T	A	0.2495	6.59668e-06	0.657355	rs17085463	44		RP11-707A18.1	0	ncRNA_exonic	1.704	6	9	15	0	0	0
4:65781542:A:T	rs28535716	4	65781542	A	T	0.2495	6.16406e-06	0.657355	rs17085463	44		RP11-707A18.1	0	ncRNA_exonic	3.949	7	9	15	0	0	0
4:65782392:A:T	rs7436316	4	65782392	A	T	0.2495	5.03775e-06	0.657355	rs17085463	44		RP11-707A18.1	0	ncRNA_exonic	1.787	5	5	15	0	0	0
4:65782638:C:T	rs7437321	4	65782638	T	C	0.2505	5.45263e-06	0.652149	rs17085463	44		RP11-707A18.1	0	ncRNA_exonic	0.483	7	5	15	0	0	0
4:65783438:A:G	rs7672046	4	65783438	A	G	0.4354	1.55376e-06	0.603656	rs1595973	44		RP11-707A18.1	0	ncRNA_intronic	4.962	6	5	15	0	0	0
4:65784245:A:G	rs6857709	4	65784245	G	A	0.2495	NA	0.657355	rs17085463	44		RP11-707A18.1	0	ncRNA_intronic	3.035	6	5	15	0	0	0
4:65784362:A:T	rs6551889	4	65784362	A	T	0.2515	1.75481e-05	0.648082	rs17085463	44		RP11-707A18.1	0	ncRNA_intronic	1.527	6	5	15	0	0	0
4:65784370:C:T	rs6551890	4	65784370	T	C	0.2515	5.29843e-06	0.648082	rs17085463	44		RP11-707A18.1	0	ncRNA_intronic	3.575	6	5	15	0	0	0
4:65785023:C:T	rs28756088	4	65785023	C	T	0.2525	1.27994e-05	0.650838	rs17085463	44		RP11-707A18.1	0	ncRNA_intronic	4.731	7	5	15	0	0	0
4:65785097:C:T	rs28430738	4	65785097	C	T	0.2525	1.50856e-05	0.650838	rs17085463	44		RP11-707A18.1	0	ncRNA_intronic	1.052	6	5	15	0	0	0
4:65785318:C:T	rs62312751	4	65785318	T	C	0.2416	5.92196e-07	0.734166	rs28537413	44		RP11-707A18.1	0	ncRNA_intronic	4.356	6	5	15	0	0	0
4:65785448:C:G	rs67482514	4	65785448	C	G	0.2425	2.54542e-07	0.737574	rs28537413	44		RP11-707A18.1	0	ncRNA_intronic	0.771	5	5	15	0	0	0
4:65785466:A:T	rs28537413	4	65785466	A	T	0.3002	1.25185e-08	1	rs28537413	44		RP11-707A18.1	0	ncRNA_intronic	0.601	5	5	15	0	0	0
4:65785818:A:G	rs4336276	4	65785818	G	A	0.2694	NA	0.851203	rs12646297	44		RP11-707A18.1	0	ncRNA_intronic	3.499	6	5	15	0	0	0
4:65786242:A:C	rs7441001	4	65786242	A	C	0.2734	3.83126e-08	0.841419	rs12646297	44		RP11-707A18.1	0	ncRNA_intronic	3.88	5	5	15	0	0	0
4:65788133:A:G	rs10010553	4	65788133	A	G	0.2734	4.13407e-08	0.841419	rs12646297	44		RP11-707A18.1	0	ncRNA_intronic	2.673	7	5	15	0	0	0
4:65788325:T:TA	rs77695615	4	65788325	TA	T	0.2734	NA	0.841419	rs12646297	44		RP11-707A18.1	0	ncRNA_intronic	0.569	NA	5	15	0	0	0
4:65788741:A:G	rs12648555	4	65788741	G	A	0.4453	2.1073e-09	0.984713	rs1595973	44		RP11-707A18.1	0	ncRNA_intronic	1.726	7	5	15	0	0	0
4:65789061:C:T	rs12646458	4	65789061	T	C	0.2694	2.48128e-08	0.860097	rs12646297	44		RP11-707A18.1	0	ncRNA_intronic	1.962	7	5	15	0	0	0
4:65789119:A:G	rs6855263	4	65789119	G	A	0.2734	4.11607e-08	0.841419	rs12646297	44		RP11-707A18.1	0	ncRNA_intronic	2.259	6	5	15	0	0	0
4:65789995:A:G	rs11734722	4	65789995	G	A	0.4453	2.13751e-09	0.984713	rs1595973	44		RP11-707A18.1	0	ncRNA_intronic	6.82	7	5	15	0	0	0
4:65790020:A:G	rs28802729	4	65790020	A	G	0.2694	2.3607e-08	0.860097	rs12646297	44		RP11-707A18.1	0	ncRNA_intronic	6.786	6	5	15	0	0	0
4:65790182:C:T	rs28850646	4	65790182	T	C	0.2694	1.88178e-08	0.860097	rs12646297	44		RP11-707A18.1	0	ncRNA_intronic	4.685	7	5	15	0	0	0
4:65790544:A:C	rs10017299	4	65790544	A	C	0.2694	1.43382e-07	0.860097	rs12646297	44		RP11-707A18.1	0	ncRNA_intronic	10.83	6	5	15	0	0	0
4:65790891:C:T	rs6551892	4	65790891	C	T	0.2734	4.66044e-08	0.841419	rs12646297	44		RP11-707A18.1	0	ncRNA_intronic	3.981	7	5	15	0	0	0
4:65790900:C:T	rs2218215	4	65790900	C	T	0.2694	2.03134e-08	0.860097	rs12646297	44		RP11-707A18.1	0	ncRNA_intronic	0.047	NA	5	15	0	0	0
4:65791276:A:G	rs1372029	4	65791276	A	G	0.2734	4.85857e-08	0.841419	rs12646297	44		RP11-707A18.1	0	ncRNA_intronic	3.054	NA	5	15	0	0	0
4:65791390:A:AG	rs80162163	4	65791390	AG	A	0.2694	NA	0.860097	rs12646297	44		RP11-707A18.1	0	ncRNA_intronic	3.053	NA	5	15	0	0	0
4:65791879:A:G	rs1372027	4	65791879	A	G	0.2734	4.72011e-08	0.841419	rs12646297	44		RP11-707A18.1	0	ncRNA_intronic	7.175	NA	5	15	0	0	0
4:65791957:G:T	rs11131576	4	65791957	G	T	0.4453	1.8929e-09	0.984713	rs1595973	44		RP11-707A18.1	0	ncRNA_intronic	2.428	7	5	15	0	0	0
4:65792784:A:T	rs11734411	4	65792784	A	T	0.2734	NA	0.841419	rs12646297	44		RP11-707A18.1	0	ncRNA_intronic	0.939	6	5	15	0	0	0
4:65792896:G:T	rs11721717	4	65792896	G	T	0.2694	2.17274e-08	0.860097	rs12646297	44		RP11-707A18.1	0	ncRNA_intronic	0.899	7	5	15	0	0	0
4:65793219:A:C	rs2882089	4	65793219	A	C	0.2694	1.69427e-08	0.860097	rs12646297	44		RP11-707A18.1	0	ncRNA_intronic	1.368	5	5	15	0	0	0
4:65793373:A:C	rs13106188	4	65793373	C	A	0.4453	2.00164e-08	0.984713	rs1595973	44		RP11-707A18.1	0	ncRNA_intronic	9.403	6	5	15	0	0	0
4:65793693:A:G	rs894059	4	65793693	G	A	0.2744	5.17285e-08	0.82852	rs12646297	44		RP11-707A18.1	0	ncRNA_intronic	2.517	NA	5	15	0	0	0
4:65794451:A:G	rs894058	4	65794451	A	G	0.4453	1.98439e-09	0.984713	rs1595973	44		RP11-707A18.1	0	ncRNA_intronic	0.05	NA	5	15	0	0	0
4:65795016:G:GTTGT	rs145459518	4	65795016	GTTGT	G	0.2734	NA	0.841419	rs12646297	44		RP11-707A18.1	0	ncRNA_intronic	2.955	NA	5	15	0	0	0
4:65796643:A:G	rs13127314	4	65796643	G	A	0.4453	2.17763e-09	0.984713	rs1595973	44		RP11-707A18.1	0	ncRNA_intronic	2.459	3a	5	15	0	0	0
4:65796817:A:G	rs13135954	4	65796817	A	G	0.4453	2.32475e-09	0.984713	rs1595973	44		RP11-707A18.1	0	ncRNA_intronic	10.73	6	5	15	0	0	0
4:65797233:C:T	rs1561644	4	65797233	C	T	0.2694	1.29512e-08	0.860097	rs12646297	44		RP11-707A18.1	0	ncRNA_intronic	2.532	NA	5	15	0	0	0
4:65797550:G:T	rs1975401	4	65797550	T	G	0.2684	1.60823e-08	0.856163	rs12646297	44		RP11-707A18.1	0	ncRNA_intronic	2.044	NA	5	15	0	0	0
4:65798135:A:C	rs2119438	4	65798135	A	C	0.4175	1.04402e-07	0.86885	rs1595973	44		RP11-707A18.1	0	ncRNA_intronic	2.753	NA	5	15	0	0	0
4:65798200:C:T	rs2119437	4	65798200	C	T	0.4642	NA	0.910361	rs1595973	44		RP11-707A18.1	0	ncRNA_intronic	6.15	NA	5	15	0	0	0
4:65798434:A:G	rs1372026	4	65798434	G	A	0.2982	2.9237e-10	0.995406	rs12646297	44		RP11-707A18.1	0	ncRNA_intronic	1.494	NA	5	15	0	0	0
4:65798564:C:T	rs1372025	4	65798564	T	C	0.2982	2.55211e-10	0.995406	rs12646297	44		RP11-707A18.1	0	ncRNA_intronic	3.028	NA	5	15	0	0	0
4:65798746:C:T	rs1595974	4	65798746	T	C	0.4414	1.05314e-09	1	rs1595973	44		RP11-707A18.1	0	ncRNA_intronic	3.009	NA	5	15	0	0	0
4:65798787:C:T	rs1595973	4	65798787	C	T	0.4414	9.62325e-10	1	rs1595973	44		RP11-707A18.1	0	ncRNA_intronic	0.958	NA	5	15	0	0	0
4:65799189:A:T	rs1348096	4	65799189	T	A	0.2982	3.17049e-10	0.995406	rs12646297	44		RP11-707A18.1	0	ncRNA_intronic	9.24	7	5	15	0	0	0
4:65800199:A:G	rs10003028	4	65800199	G	A	0.2694	1.92063e-08	0.860097	rs12646297	44		RP11-707A18.1	0	ncRNA_intronic	10.24	7	5	15	0	0	1
4:65800633:A:T	rs6843179	4	65800633	A	T	0.4453	NA	0.984713	rs1595973	44		RP11-707A18.1	0	ncRNA_intronic	3.726	5	5	15	0	0	1
4:65801134:C:T	rs968827	4	65801134	C	T	0.2982	2.23922e-10	0.995406	rs12646297	44		RP11-707A18.1	0	ncRNA_intronic	0.01	NA	5	15	0	0	1
4:65801931:C:T	rs13145935	4	65801931	C	T	0.4453	1.70104e-09	0.984713	rs1595973	44		RP11-707A18.1	0	ncRNA_intronic	0.135	6	5	15	0	0	1
4:65802256:C:T	rs13127379	4	65802256	T	C	0.2972	2.30118e-10	1	rs12646297	44		RP11-707A18.1	0	ncRNA_intronic	3.927	6	5	15	0	0	1
4:65803784:A:G	rs12646297	4	65803784	G	A	0.2972	1.83079e-10	1	rs12646297	44		RP11-707A18.1	0	ncRNA_intronic	5.06	7	5	15	0	0	1
4:65804224:A:G	rs10015862	4	65804224	G	A	0.2684	1.9782e-08	0.864764	rs12646297	44		RP11-707A18.1	0	ncRNA_intronic	0.048	7	5	15	0	0	1
4:65804492:A:T	rs7659796	4	65804492	A	T	0.2684	2.00992e-08	0.864764	rs12646297	44		RP11-707A18.1	0	ncRNA_intronic	8.395	6	5	15	0	0	1
4:65805324:A:G	rs11731833	4	65805324	G	A	0.2684	1.68905e-08	0.864764	rs12646297	44		RP11-707A18.1	0	ncRNA_intronic	0.273	7	5	15	0	0	1
4:65806886:C:T	rs13124361	4	65806886	T	C	0.4443	1.98605e-09	0.980777	rs1595973	44		RP11-707A18.1	0	ncRNA_intronic	3.991	7	5	15	0	0	1
4:65807448:A:T	rs12501731	4	65807448	T	A	0.2972	2.22873e-10	1	rs12646297	44		RP11-707A18.1	0	ncRNA_intronic	14.36	5	5	15	0	0	1
4:65808554:C:T	rs7434771	4	65808554	T	C	0.2972	2.18054e-10	1	rs12646297	44		RP11-707A18.1	0	ncRNA_intronic	4.291	6	5	15	0	0	1
4:65808745:A:G	rs7434769	4	65808745	A	G	0.2972	2.16866e-10	1	rs12646297	44		RP11-707A18.1	0	ncRNA_intronic	5.876	7	5	15	0	0	1
4:65808866:C:T	rs7438842	4	65808866	C	T	0.2972	2.31263e-10	1	rs12646297	44		RP11-707A18.1	0	ncRNA_intronic	2.933	6	5	15	0	0	1
4:65809091:A:T	rs28419500	4	65809091	A	T	0.2684	2.41453e-08	0.864764	rs12646297	44		RP11-707A18.1	0	ncRNA_intronic	0.069	7	5	15	0	0	1
4:65809471:A:AT	rs11284564	4	65809471	A	AT	0.4443	NA	0.980777	rs1595973	44		RP11-707A18.1	0	ncRNA_intronic	0.205	NA	5	15	0	0	1
4:65809473:G:T	rs199809942	4	65809473	G	T	0.4443	NA	0.980777	rs1595973	44		RP11-707A18.1	0	ncRNA_intronic	1.478	6	5	15	0	0	1
4:65809504:C:T	rs6819711	4	65809504	T	C	0.4443	2.43644e-09	0.980777	rs1595973	44		RP11-707A18.1	0	ncRNA_intronic	3.332	6	5	15	0	0	1
4:65810284:G:GA	rs60653069	4	65810284	G	GA	0.4453	NA	0.977051	rs1595973	44		RP11-707A18.1	0	ncRNA_intronic	12.37	NA	5	15	0	0	1
4:65810287:G:T	rs60973059	4	65810287	T	G	0.4453	NA	0.977051	rs1595973	44		RP11-707A18.1	0	ncRNA_intronic	11.57	7	5	15	0	0	1
4:65811178:A:G	rs10011018	4	65811178	A	G	0.2684	2.52367e-08	0.864764	rs12646297	44		RP11-707A18.1	0	ncRNA_intronic	2.628	7	5	15	0	0	1
4:65811238:C:T	rs9999542	4	65811238	C	T	0.2684	2.25215e-08	0.864764	rs12646297	44		RP11-707A18.1	0	ncRNA_intronic	12.94	6	5	15	0	0	1
4:65811724:C:G	rs7692619	4	65811724	G	C	0.3012	7.75682e-10	0.98184	rs12646297	44		RP11-707A18.1	0	ncRNA_intronic	0.333	7	5	15	0	0	1
4:65811931:C:T	rs12642864	4	65811931	C	T	0.4443	3.33202e-09	0.980777	rs1595973	44		RP11-707A18.1	0	ncRNA_intronic	12.28	6	5	15	0	0	1
4:65812299:A:G	rs28454205	4	65812299	G	A	0.2684	2.28272e-08	0.864764	rs12646297	44		RP11-707A18.1	0	ncRNA_intronic	0.101	7	5	15	0	0	1
4:65812414:G:GA	rs35315917	4	65812414	GA	G	0.3042	NA	0.968414	rs12646297	44		RP11-707A18.1	0	ncRNA_intronic	1.676	NA	5	15	0	0	1
4:65813044:C:T	rs1561642	4	65813044	C	T	0.3012	8.26673e-10	0.98184	rs12646297	44		RP11-707A18.1	0	ncRNA_intronic	0.262	7	5	15	0	0	1
4:65813966:A:G	rs2349113	4	65813966	G	A	0.2724	3.01451e-08	0.845765	rs12646297	44		RP11-707A18.1	0	ncRNA_intronic	5.304	7	5	15	0	0	1
4:65814020:G:T	rs2349114	4	65814020	G	T	0.4155	1.28698e-07	0.868988	rs1595973	44		RP11-707A18.1	0	ncRNA_intronic	1.601	6	5	15	0	0	1
4:65815033:C:T	rs10452250	4	65815033	T	C	0.4443	2.55141e-09	0.980777	rs1595973	44		RP11-707A18.1	0	ncRNA_intronic	0.356	5	5	15	0	0	1
4:65815981:A:G	rs1440914	4	65815981	G	A	0.4443	2.36475e-09	0.980777	rs1595973	44		RP11-707A18.1	0	ncRNA_intronic	5.201	6	9	15	0	0	1
4:65817378:C:T	rs4383662	4	65817378	T	C	0.2684	2.07587e-08	0.864764	rs12646297	44		RP11-707A18.1	0	ncRNA_intronic	7.928	6	9	15	0	0	1
4:65817415:C:T	rs12502024	4	65817415	C	T	0.4443	2.27763e-09	0.980777	rs1595973	44		RP11-707A18.1	0	ncRNA_intronic	6.469	6	9	15	0	0	1
4:65817524:A:G	rs2882090	4	65817524	G	A	0.2674	1.46017e-08	0.860518	rs12646297	44		RP11-707A18.1	0	ncRNA_intronic	0.904	7	9	15	0	0	1
4:65818677:A:T	rs13116122	4	65818677	A	T	0.4443	NA	0.980777	rs1595973	44		RP11-707A18.1	0	ncRNA_intronic	0.253	6	8	9	0	0	1
4:65819506:C:G	rs7664968	4	65819506	C	G	0.2684	3.02383e-08	0.864764	rs12646297	44		RP11-707A18.1	0	ncRNA_intronic	0.47	4	8	9	0	0	1
4:65819561:A:G	rs10434237	4	65819561	G	A	0.4443	3.59709e-09	0.980777	rs1595973	44		RP11-707A18.1	0	ncRNA_intronic	2.905	3a	8	9	0	0	1
4:65819646:C:T	rs13142780	4	65819646	C	T	0.4443	3.75997e-09	0.980777	rs1595973	44		RP11-707A18.1	0	ncRNA_intronic	0.604	4	8	9	0	0	1
4:65819686:C:G	rs10434238	4	65819686	G	C	0.4443	NA	0.980777	rs1595973	44		RP11-707A18.1	0	ncRNA_intronic	0.312	4	8	9	0	0	1
4:65819729:A:T	rs1837655	4	65819729	T	A	0.2684	3.19883e-08	0.864764	rs12646297	44		RP11-707A18.1	0	ncRNA_intronic	5.8	4	8	9	0	0	1
4:65820062:G:GTTTGTTTAGCAATCCTGCCTTAGGAAATTAAAGT	rs148047890	4	65820062	GTTTGTTTAGCAATCCTGCCTTAGGAAATTAAAGT	G	0.2674	NA	0.860518	rs12646297	44		RP11-707A18.1	0	ncRNA_intronic	0.774	NA	8	9	0	0	1
4:65820087:A:G	rs62313876	4	65820087	A	G	0.2684	NA	0.864764	rs12646297	44		RP11-707A18.1	0	ncRNA_intronic	4.961	5	8	9	0	0	1
4:65821850:C:T	rs10084980	4	65821850	T	C	0.2684	2.62235e-08	0.864764	rs12646297	44		RP11-707A18.1	0	ncRNA_intronic	6.69	7	9	15	0	0	1
4:65822149:C:T	rs13112013	4	65822149	T	C	0.4632	NA	0.905745	rs1595973	44		RP11-707A18.1	0	ncRNA_intronic	2.857	7	9	15	0	0	1
4:65822845:A:C	rs2165394	4	65822845	A	C	0.4344	NA	0.797588	rs1595973	44		RP11-707A18.1	0	ncRNA_intronic	1.179	6	9	15	0	0	1
4:65822976:C:T	rs2119436	4	65822976	T	C	0.4155	2.2654e-07	0.868988	rs1595973	44		RP11-707A18.1	0	ncRNA_intronic	2.072	7	9	15	0	0	1
4:65823538:A:G	rs10084814	4	65823538	G	A	0.2684	2.68775e-08	0.864764	rs12646297	44		RP11-707A18.1	0	ncRNA_intronic	0.432	6	9	15	0	0	1
4:65827375:G:T	rs62313879	4	65827375	T	G	0.2684	2.68262e-08	0.855803	rs12646297	44		RP11-707A18.1	0	ncRNA_intronic	5.65	7	9	15	0	0	1
4:65827424:C:G	rs6838638	4	65827424	G	C	0.3002	3.47646e-10	0.97723	rs12646297	44		RP11-707A18.1	0	ncRNA_intronic	0.168	7	9	15	0	0	1
4:65827880:C:T	rs11131578	4	65827880	T	C	0.2992	3.2522e-10	0.972474	rs12646297	44		RP11-707A18.1	0	ncRNA_intronic	0.654	6	9	15	0	0	1
4:65829046:A:G	rs28667297	4	65829046	A	G	0.2942	1.66012e-08	0.734858	rs12646297	44		RP11-707A18.1	0	ncRNA_intronic	0.224	6	9	15	0	0	1
4:65829198:A:T	rs1530223	4	65829198	T	A	0.2942	NA	0.734858	rs12646297	44		RP11-707A18.1	0	ncRNA_intronic	1.215	6	9	15	0	0	1
4:65829905:A:T	rs1968552	4	65829905	T	A	0.2952	1.41758e-08	0.731826	rs12646297	44		RP11-707A18.1	0	ncRNA_intronic	2.154	6	9	15	0	0	1
4:65830118:C:CT	rs33922239	4	65830118	CT	C	0.3022	NA	0.687888	rs12646297	44		RP11-707A18.1	0	ncRNA_intronic	0.246	NA	9	15	0	0	1
4:65830136:C:T	rs28688617	4	65830136	C	T	0.2724	1.61913e-08	0.811552	rs12646297	44		RP11-707A18.1	0	ncRNA_intronic	0.146	7	9	15	0	0	1
4:65830634:C:T	rs1440919	4	65830634	C	T	0.2962	1.42458e-08	0.735695	rs12646297	44		RP11-707A18.1	0	ncRNA_intronic	0.075	7	9	15	0	0	1
4:65830649:A:G	rs1440920	4	65830649	G	A	0.2962	1.69147e-08	0.735695	rs12646297	44		RP11-707A18.1	0	ncRNA_intronic	2.477	6	9	15	0	0	1
4:65831030:G:T	rs1440921	4	65831030	G	T	0.2962	1.22592e-08	0.735695	rs12646297	44		RP11-707A18.1	0	ncRNA_intronic	1.141	6	9	15	0	0	1
4:65831184:C:T	rs3943667	4	65831184	C	T	0.2962	1.4288e-08	0.735695	rs12646297	44		RP11-707A18.1	0	ncRNA_intronic	0.687	6	9	15	0	0	1
4:65832361:A:C	rs11736852	4	65832361	C	A	0.2714	1.59024e-08	0.816313	rs12646297	44		RP11-707A18.1	0	ncRNA_intronic	0.433	6	14	15	0	0	1
4:65832663:A:G	rs11933496	4	65832663	G	A	0.4374	NA	0.76709	rs1595973	44		RP11-707A18.1	0	ncRNA_intronic	0.19	6	7	15	0	0	1
4:65834230:A:G	rs7680237	4	65834230	G	A	0.2714	1.96325e-08	0.816313	rs12646297	44		RP11-707A18.1	0	ncRNA_intronic	0.314	7	8	15	0	0	1
4:65834949:C:T	rs7687808	4	65834949	C	T	0.2724	1.50111e-08	0.82079	rs12646297	44		RP11-707A18.1	0	ncRNA_intronic	0.04	7	8	15	0	0	1
4:65835462:G:T	rs13149321	4	65835462	T	G	0.2763	1.85491e-08	0.811964	rs12646297	44		RP11-707A18.1	0	ncRNA_intronic	2.278	7	8	15	0	0	1
4:65835832:A:T	rs10440479	4	65835832	T	A	0.2753	2.40234e-08	0.807383	rs12646297	44		RP11-707A18.1	0	ncRNA_intronic	1.711	7	9	15	0	0	1
4:65840580:A:G	rs1440923	4	65840580	G	A	0.2763	1.8977e-08	0.811964	rs12646297	44		RP11-707A18.1	0	ncRNA_intronic	1.684	7	9	15	0	0	1
4:65843840:C:T	rs1440896	4	65843840	C	T	0.2763	2.89724e-08	0.811964	rs12646297	44		RP11-707A18.1	0	ncRNA_intronic	2.525	NA	14	15	0	0	1
4:65844994:C:T	rs1440895	4	65844994	C	T	0.2763	4.79695e-08	0.811964	rs12646297	44		RP11-707A18.1	0	ncRNA_intronic	8.047	NA	14	15	0	0	1
4:65846495:A:G	rs2196980	4	65846495	A	G	0.2763	NA	0.811964	rs12646297	44		RP11-707A18.1	0	ncRNA_intronic	0.289	NA	14	15	0	0	1
4:65846651:A:G	rs13106164	4	65846651	A	G	0.4245	NA	0.820656	rs1595973	44		RP11-707A18.1	0	ncRNA_intronic	1.205	7	14	15	0	0	1
4:65848687:A:G	rs2119432	4	65848687	A	G	0.4384	2.61449e-07	0.770963	rs1595973	44		RP11-707A18.1	0	ncRNA_intronic	3.361	NA	14	15	0	0	1
4:65848759:C:T	rs2119431	4	65848759	C	T	0.2763	3.00546e-08	0.811964	rs12646297	44		RP11-707A18.1	0	ncRNA_intronic	1.699	NA	14	15	0	0	1
4:65849308:G:T	rs6819726	4	65849308	G	T	0.4175	5.35811e-07	0.840042	rs1595973	44		RP11-707A18.1	0	ncRNA_intronic	0.446	6	9	15	0	0	1
4:65849314:A:G	rs6819733	4	65849314	G	A	0.2763	3.35941e-08	0.811964	rs12646297	44		RP11-707A18.1	0	ncRNA_intronic	1.882	6	9	15	0	0	1
4:65849583:C:T	rs1372013	4	65849583	C	T	0.4175	4.28835e-07	0.840042	rs1595973	44		RP11-707A18.1	0	ncRNA_intronic	1.413	NA	9	15	0	0	1
4:65850905:A:G	rs6810581	4	65850905	A	G	0.2753	2.73702e-08	0.808136	rs12646297	44		RP11-707A18.1	0	ncRNA_intronic	0.071	6	9	15	0	0	1
4:65851451:C:G	rs9991391	4	65851451	G	C	0.2744	5.28275e-08	0.803563	rs12646297	44		RP11-707A18.1	0	ncRNA_intronic	3.138	7	14	15	0	0	1
4:65851855:C:T	rs13143183	4	65851855	C	T	0.4374	NA	0.767932	rs1595973	44		RP11-707A18.1	0	ncRNA_intronic	3.426	7	14	15	0	0	1
4:65851903:C:T	rs1348090	4	65851903	C	T	0.4165	5.74444e-07	0.837015	rs1595973	44		RP11-707A18.1	0	ncRNA_intronic	2.762	NA	14	15	0	0	1
4:65852169:C:CT	rs5858922	4	65852169	C	CT	0.2803	NA	0.775261	rs12646297	44		RP11-707A18.1	0	ncRNA_intronic	0.672	NA	14	15	0	0	1
4:65852224:C:G	rs979762	4	65852224	G	C	0.4374	NA	0.767932	rs1595973	44		RP11-707A18.1	0	ncRNA_intronic	1.245	5	9	15	0	0	1
4:65852264:C:T	rs979761	4	65852264	C	T	0.4165	4.97883e-07	0.837015	rs1595973	44		RP11-707A18.1	0	ncRNA_intronic	5.642	NA	9	15	0	0	1
4:65852313:A:C	rs979760	4	65852313	C	A	0.4374	2.70033e-07	0.767932	rs1595973	44		RP11-707A18.1	0	ncRNA_intronic	3.341	NA	9	15	0	0	1
4:65852595:A:G	rs979759	4	65852595	G	A	0.4374	2.17863e-07	0.767932	rs1595973	44		RP11-707A18.1	0	ncRNA_intronic	3.149	NA	9	15	0	0	1
4:65853129:A:G	rs4143	4	65853129	A	G	0.2744	3.38507e-08	0.803563	rs12646297	44		RP11-707A18.1	0	ncRNA_intronic	7.874	NA	9	15	0	0	1
4:65853373:C:T	rs6830454	4	65853373	T	C	0.2753	3.50918e-08	0.808136	rs12646297	44		RP11-707A18.1	0	ncRNA_intronic	1.712	7	9	15	0	0	1
4:65853456:G:T	rs6830645	4	65853456	T	G	0.2753	3.03976e-08	0.808136	rs12646297	44		RP11-707A18.1	0	ncRNA_intronic	1.165	6	9	15	0	0	1
4:65853502:A:C	rs6849012	4	65853502	C	A	0.2753	3.4426e-08	0.808136	rs12646297	44		RP11-707A18.1	0	ncRNA_intronic	3.766	7	9	15	0	0	1
4:65853916:A:T	rs1440894	4	65853916	T	A	0.2753	2.75485e-08	0.808136	rs12646297	44		RP11-707A18.1	0	ncRNA_intronic	11.49	7	9	15	0	0	1
4:65854171:A:G	rs1440893	4	65854171	G	A	0.2753	2.81663e-08	0.808136	rs12646297	44		RP11-707A18.1	0	ncRNA_intronic	0.423	NA	9	15	0	0	1
4:65854461:A:G	rs1011691	4	65854461	G	A	0.2753	2.84674e-08	0.808136	rs12646297	44		RP11-707A18.1	0	ncRNA_intronic	0.045	7	7	15	0	0	1
4:65854952:A:G	rs1036722	4	65854952	G	A	0.2753	2.96113e-08	0.808136	rs12646297	44		RP11-707A18.1	0	ncRNA_intronic	1.071	NA	9	15	0	0	1
4:65855425:A:T	rs2165392	4	65855425	T	A	0.2753	2.72755e-08	0.808136	rs12646297	44		RP11-707A18.1	0	ncRNA_intronic	5.166	5	9	15	0	0	1
4:65855463:T:TA	rs5858923	4	65855463	T	TA	0.2753	NA	0.808136	rs12646297	44		RP11-707A18.1	0	ncRNA_intronic	0.263	NA	9	15	0	0	1
4:65855472:A:T	rs2349120	4	65855472	T	A	0.2753	NA	0.808136	rs12646297	44		RP11-707A18.1	0	ncRNA_intronic	2.248	5	9	15	0	0	1
4:65855690:A:T	rs2349121	4	65855690	A	T	0.2753	2.63916e-08	0.808136	rs12646297	44		RP11-707A18.1	0	ncRNA_intronic	2.72	7	9	15	0	0	1
4:65855829:A:C	rs2349122	4	65855829	A	C	0.2753	2.77991e-08	0.808136	rs12646297	44		RP11-707A18.1	0	ncRNA_intronic	3.414	7	9	15	0	0	1
4:65856059:C:G	rs11131581	4	65856059	G	C	0.2753	2.99386e-08	0.808136	rs12646297	44		RP11-707A18.1	0	ncRNA_intronic	11.35	6	9	15	0	0	1
4:65856458:G:T	rs3047711	4	65856458	T	G	0.2863	NA	0.767146	rs12646297	44		RP11-707A18.1	0	ncRNA_intronic	4.103	6	14	15	0	0	1
4:65856511:A:G	rs1440892	4	65856511	A	G	0.4374	2.7136e-07	0.767932	rs1595973	44		RP11-707A18.1	0	ncRNA_intronic	3.565	NA	14	15	0	0	1
4:65856701:C:T	rs1440891	4	65856701	T	C	0.4165	4.45015e-07	0.837015	rs1595973	44		RP11-707A18.1	0	ncRNA_intronic	9.868	NA	14	15	0	0	1
4:65856831:A:G	rs10027684	4	65856831	A	G	0.2753	2.50233e-08	0.808136	rs12646297	44		RP11-707A18.1	0	ncRNA_intronic	9.133	6	14	15	0	0	1
4:65856863:G:T	rs10030033	4	65856863	T	G	0.2753	2.62263e-08	0.808136	rs12646297	44		RP11-707A18.1	0	ncRNA_intronic	3.581	7	14	15	0	0	1
4:65857258:A:G	rs2218214	4	65857258	G	A	0.2704	3.08195e-08	0.812496	rs12646297	44		RP11-707A18.1	00:00:00	ncRNA_intronic	13.63	NA	9	15	0	0	1
4:65857703:C:T	rs1440890	4	65857703	T	C	0.4165	4.61492e-07	0.837015	rs1595973	44		RP11-707A18.1	00:00:00	ncRNA_intronic	0.183	NA	9	15	0	0	1
4:65857795:A:G	rs1440889	4	65857795	A	G	0.2753	2.90118e-08	0.808136	rs12646297	44		RP11-707A18.1	0	ncRNA_intronic	11.33	NA	9	15	0	0	1
4:65857895:C:T	rs1440888	4	65857895	T	C	0.2753	3.16773e-08	0.808136	rs12646297	44		RP11-707A18.1	0	ncRNA_intronic	4.703	NA	9	15	0	0	1
4:65858084:C:T	rs2028424	4	65858084	C	T	0.2753	2.84054e-08	0.808136	rs12646297	44		RP11-707A18.1	0	ncRNA_intronic	2.41	NA	14	15	0	0	1
4:65858117:A:C	rs2028423	4	65858117	C	A	0.2753	3.65275e-08	0.808136	rs12646297	44		RP11-707A18.1	0	ncRNA_intronic	3.995	NA	14	15	0	0	1
4:65858270:A:C	rs2028422	4	65858270	C	A	0.2753	3.16547e-08	0.808136	rs12646297	44		RP11-707A18.1	0	ncRNA_intronic	0.277	NA	14	15	0	0	1
4:65858295:A:G	rs4597888	4	65858295	G	A	0.2753	3.05009e-08	0.808136	rs12646297	44		RP11-707A18.1	0	ncRNA_intronic	3.558	7	14	15	0	0	1
4:65858519:A:AAAAC	rs5858924	4	65858519	AAAAC	A	0.2753	NA	0.808136	rs12646297	44		RP11-707A18.1	0	ncRNA_intronic	2.513	NA	14	15	0	0	1
4:65858588:C:T	rs4358451	4	65858588	C	T	0.2753	3.22222e-08	0.808136	rs12646297	44		RP11-707A18.1	0	ncRNA_intronic	0.997	7	14	15	0	0	1
4:65858693:A:C	rs4455472	4	65858693	C	A	0.2763	1.57427e-08	0.804317	rs12646297	44		RP11-707A18.1	0	ncRNA_intronic	1.448	6	15	15	0	0	1
4:65858723:A:G	rs4594774	4	65858723	A	G	0.2773	2.53521e-08	0.799742	rs12646297	44		RP11-707A18.1	0	ncRNA_intronic	2.389	7	15	15	0	0	1
4:65858880:G:T	rs13122106	4	65858880	T	G	0.2763	NA	0.804317	rs12646297	44		RP11-707A18.1	0	ncRNA_intronic	0.03	7	15	15	0	0	1
4:65858962:A:T	rs13104155	4	65858962	A	T	0.2763	NA	0.804317	rs12646297	44		RP11-707A18.1	0	ncRNA_intronic	1.845	7	15	15	0	0	1
4:65858986:C:T	rs13123946	4	65858986	T	C	0.4165	NA	0.837015	rs1595973	44		RP11-707A18.1	0	ncRNA_intronic	2.566	7	15	15	0	0	1
4:65859086:C:G	rs13122569	4	65859086	C	G	0.2753	NA	0.808136	rs12646297	44		RP11-707A18.1	0	ncRNA_intronic	1.259	7	15	15	0	0	1
4:65859289:C:T	rs76229274	4	65859289	T	C	0.2763	NA	0.804317	rs12646297	44		RP11-707A18.1	0	ncRNA_intronic	1.003	7	15	15	0	0	1
4:65859701:C:T	rs7441879	4	65859701	T	C	0.2942	NA	0.733779	rs12646297	44		RP11-707A18.1	0	ncRNA_intronic	1.559	7	15	15	0	0	1
4:65859815:A:G	rs7438671	4	65859815	G	A	0.338	NA	0.651396	rs12646297	44		RP11-707A18.1	0	ncRNA_intronic	2.303	6	15	15	0	0	1
4:65859839:C:T	rs7439642	4	65859839	C	T	0.338	NA	0.651396	rs12646297	44		RP11-707A18.1	0	ncRNA_intronic	3.012	6	15	15	0	0	1
4:65860010:C:T	4:65860010:C:T	4	65860010	T	C	0.1392	NA	0.736069	rs1595973	44		RP11-707A18.1	0	ncRNA_intronic	4.065	7	15	15	0	0	1
4:65860010:G:T	4:65860010:G:T	4	65860010	G	T	0.4493	NA	0.736069	rs1595973	44		RP11-707A18.1	0	NA	3.665	NA	15	15	0	0	1
4:65860017:A:G	rs7438743	4	65860017	G	A	0.2793	NA	0.793387	rs12646297	44		RP11-707A18.1	0	ncRNA_intronic	3.624	7	15	15	0	0	1
4:65860113:A:G	rs7438779	4	65860113	G	A	0.2793	NA	0.793387	rs12646297	44		RP11-707A18.1	0	ncRNA_intronic	2.725	7	15	15	0	0	1
4:65860230:A:G	rs138491657	4	65860230	A	G	0.2793	NA	0.793387	rs12646297	44		RP11-707A18.1	0	ncRNA_intronic	7.066	7	15	15	0	0	1
4:65860501:A:T	rs188972977	4	65860501	T	A	0.3231	NA	0.67616	rs12646297	44		RP11-707A18.1	0	ncRNA_intronic	1.819	7	15	15	0	0	1
4:65860570:A:G	rs80306918	4	65860570	G	A	0.3658	NA	0.605131	rs12646297	44		RP11-707A18.1	0	ncRNA_intronic	1.719	6	15	15	0	0	1
4:65860718:A:T	rs200471524	4	65860718	A	T	0.3419	NA	0.681209	rs12646297	44		RP11-707A18.1	0	ncRNA_intronic	3.76	7	15	15	0	0	1
4:65860722:C:G	rs183389089	4	65860722	G	C	0.3419	NA	0.681209	rs12646297	44		RP11-707A18.1	0	ncRNA_intronic	2.08	7	15	15	0	0	1
4:65860847:A:G	rs113666429	4	65860847	G	A	0.3211	NA	0.70149	rs12646297	44		RP11-707A18.1	0	ncRNA_intronic	2.104	6	15	15	0	0	1
4:65861290:C:T	rs113489987	4	65861290	C	T	0.2853	NA	0.773691	rs12646297	44		RP11-707A18.1	0	ncRNA_intronic	3.204	6	15	15	0	0	1
4:65861309:C:T	rs113582262	4	65861309	C	T	0.2863	NA	0.762812	rs12646297	44		RP11-707A18.1	0	ncRNA_intronic	3.515	6	15	15	0	0	1
4:65861336:A:C	rs75403540	4	65861336	C	A	0.2873	NA	0.759899	rs12646297	44		RP11-707A18.1	0	ncRNA_intronic	3.259	7	15	15	0	0	1
4:65861358:C:G	rs144975310	4	65861358	C	G	0.2893	NA	0.754267	rs12646297	44		RP11-707A18.1	0	ncRNA_intronic	1.708	7	15	15	0	0	1
4:65861360:G:T	rs138914146	4	65861360	G	T	0.2893	NA	0.754267	rs12646297	44		RP11-707A18.1	0	ncRNA_intronic	3.374	7	15	15	0	0	1
4:65861364:C:G	rs78202730	4	65861364	G	C	0.2893	NA	0.754267	rs12646297	44		RP11-707A18.1	0	ncRNA_intronic	1.322	7	15	15	0	0	1
4:65861449:A:G	rs13114478	4	65861449	G	A	0.2893	NA	0.759427	rs12646297	44		RP11-707A18.1	0	ncRNA_intronic	2.737	6	15	15	0	0	1
4:65861460:C:T	rs13139556	4	65861460	T	C	0.2893	NA	0.759427	rs12646297	44		RP11-707A18.1	0	ncRNA_intronic	1.407	6	15	15	0	0	1
4:65861549:G:T	rs13120259	4	65861549	G	T	0.4294	NA	0.798454	rs1595973	44		RP11-707A18.1	0	ncRNA_intronic	3.029	6	15	15	0	0	1
4:65861551:G:T	rs13120263	4	65861551	G	T	0.2893	NA	0.755732	rs12646297	44		RP11-707A18.1	0	ncRNA_intronic	2.912	6	15	15	0	0	1
4:65861576:C:T	rs13120275	4	65861576	C	T	0.2883	NA	0.758719	rs12646297	44		RP11-707A18.1	0	ncRNA_intronic	3.703	6	15	15	0	0	1
4:65861713:A:G	rs111597073	4	65861713	A	G	0.4165	NA	0.837015	rs1595973	44		RP11-707A18.1	0	ncRNA_intronic	3.225	7	15	15	0	0	1
4:65861789:C:T	rs13145088	4	65861789	T	C	0.2763	NA	0.804317	rs12646297	44		RP11-707A18.1	0	ncRNA_intronic	7.335	6	15	15	0	0	1
4:65861808:C:T	rs13125859	4	65861808	C	T	0.2763	NA	0.804317	rs12646297	44		RP11-707A18.1	0	ncRNA_intronic	8.162	7	15	15	0	0	1
4:65862239:G:T	rs13144604	4	65862239	G	T	0.2753	2.14294e-08	0.808136	rs12646297	44		RP11-707A18.1	0	ncRNA_intronic	1.302	5	5	15	0	0	1
4:65862381:A:G	rs2028421	4	65862381	A	G	0.2753	1.99759e-08	0.808136	rs12646297	44		RP11-707A18.1	0	ncRNA_intronic	3.053	NA	5	15	0	0	1
4:65863206:G:T	rs10004627	4	65863206	T	G	0.2753	1.91074e-08	0.808136	rs12646297	44		RP11-707A18.1	0	ncRNA_intronic	6.983	7	5	15	0	0	1
4:65863932:A:T	rs11935746	4	65863932	T	A	0.4374	NA	0.767932	rs1595973	44		RP11-707A18.1	0	ncRNA_intronic	9.462	6	5	15	0	0	1
4:65864645:G:T	rs13142245	4	65864645	T	G	0.4165	2.40171e-07	0.837015	rs1595973	44		RP11-707A18.1	0	ncRNA_intronic	0.177	6	5	15	0	0	1
4:65864812:A:G	rs66520733	4	65864812	A	G	0.2704	NA	0.812496	rs12646297	44		RP11-707A18.1	0	ncRNA_intronic	5.743	6	5	15	0	0	1
4:65865140:C:T	rs62312871	4	65865140	C	T	0.2704	1.87083e-08	0.812496	rs12646297	44		RP11-707A18.1	0	ncRNA_intronic	6.053	6	5	15	0	0	1
4:65865454:A:G	rs62312872	4	65865454	G	A	0.2704	2.11863e-08	0.812496	rs12646297	44		RP11-707A18.1	0	ncRNA_intronic	1.526	7	5	15	0	0	1
4:65866078:A:G	rs10021829	4	65866078	G	A	0.2704	1.92812e-08	0.812496	rs12646297	44		RP11-707A18.1	0	ncRNA_intronic	0.215	7	5	15	0	0	1
4:65870168:T:TC	rs34503622	4	65870168	TC	T	0.4364	NA	0.7717	rs1595973	44		RP11-707A18.1	0	ncRNA_exonic	1.08	NA	5	15	0	0	1
4:65870792:T:TG	rs11441659	4	65870792	TG	T	0.2753	NA	0.808136	rs12646297	44		RP11-707A18.1	573	upstream	2.443	NA	5	15	0	0	1
4:65873828:G:GT	rs140154929	4	65873828	GT	G	0.4364	NA	0.7717	rs1595973	44		RP11-707A18.1	3609	intergenic	1.238	NA	5	15	0	0	1
4:65877053:C:CTTT	rs71205326	4	65877053	C	CTTT	0.2932	NA	0.747099	rs12646297	44		RP11-707A18.1	6834	intergenic	3.854	NA	5	15	0	0	1
4:65877206:A:G	rs11942989	4	65877206	G	A	0.2932	1.43602e-08	0.747099	rs12646297	44		RP11-707A18.1	6987	intergenic	4.044	7	5	15	0	0	1
4:65877409:C:T	rs13107727	4	65877409	T	C	0.4354	1.4787e-07	0.767851	rs1595973	44		RP11-707A18.1	7190	intergenic	5.97	7	5	15	0	0	1
4:65877473:C:T	rs13107919	4	65877473	C	T	0.4364	NA	0.7717	rs1595973	44		RP11-707A18.1	7254	intergenic	3.124	6	5	15	0	0	1
4:65877583:C:T	rs11934434	4	65877583	C	T	0.2932	1.44706e-08	0.747099	rs12646297	44		RP11-707A18.1	7364	intergenic	2.413	7	5	15	0	0	1
4:65877604:T:TA	rs35071863	4	65877604	TA	T	0.4364	NA	0.764072	rs1595973	44		RP11-707A18.1	7385	intergenic	0.34	NA	5	15	0	0	1
4:65877864:C:T	rs13113893	4	65877864	C	T	0.4364	NA	0.7717	rs1595973	44		RP11-707A18.1	7645	intergenic	4.227	5	5	15	0	0	1
4:65878200:A:G	rs1440947	4	65878200	G	A	0.2932	1.27193e-08	0.747099	rs12646297	44		RP11-707A18.1	7981	intergenic	14.63	5	5	15	0	0	1
4:65878649:C:T	rs7658322	4	65878649	C	T	0.2932	1.18032e-08	0.747099	rs12646297	44		RP11-707A18.1	8430	intergenic	1.724	4	5	15	0	0	1
4:65878696:G:T	rs11941294	4	65878696	G	T	0.4364	NA	0.7717	rs1595973	44		RP11-707A18.1	8477	intergenic	6.673	4	5	15	0	0	1
4:65878718:G:T	rs7687341	4	65878718	T	G	0.4354	1.17733e-07	0.767851	rs1595973	44		RP11-707A18.1	8499	intergenic	11.74	4	5	15	0	0	1
4:65880099:G:T	rs1988493	4	65880099	T	G	0.2932	1.74454e-08	0.747099	rs12646297	44		RP11-707A18.1	9880	intergenic	1.729	7	5	15	0	0	1
4:65880275:A:G	rs1155608	4	65880275	A	G	0.2942	1.84787e-08	0.73596	rs12646297	44		RP11-707A18.1	10056	intergenic	1.861	6	5	15	0	0	1
4:65880890:A:G	rs6832338	4	65880890	G	A	0.2932	1.53978e-08	0.747099	rs12646297	44		RP11-707A18.1	10671	intergenic	1.427	7	5	15	0	0	1
4:65881161:A:G	rs6811034	4	65881161	A	G	0.2932	1.39928e-08	0.747099	rs12646297	44		RP11-707A18.1	10942	intergenic	3.267	5	5	15	0	0	1
4:65881279:C:T	rs13104384	4	65881279	C	T	0.4354	1.7667e-07	0.767851	rs1595973	44		RP11-707A18.1	11060	intergenic	0.031	7	5	15	0	0	1
4:65881495:C:T	rs13104904	4	65881495	C	T	0.2932	1.47769e-08	0.747099	rs12646297	44		RP11-707A18.1	11276	intergenic	0.614	7	5	15	0	0	1
4:65882445:C:T	rs4860175	4	65882445	T	C	0.4354	1.28495e-07	0.767851	rs1595973	44		RP11-707A18.1	12226	intergenic	3.875	5	5	15	0	0	1
4:65882841:A:C	rs7667106	4	65882841	A	C	0.2932	1.6325e-08	0.747099	rs12646297	44		RP11-707A18.1	12622	intergenic	3.795	6	5	15	0	0	1
4:65883460:A:C	rs1440948	4	65883460	A	C	0.2932	1.41745e-08	0.747099	rs12646297	44		RP11-707A18.1	13241	intergenic	2.442	6	5	15	0	0	1
4:65883560:C:T	rs1440949	4	65883560	T	C	0.4354	1.05922e-07	0.767851	rs1595973	44		RP11-707A18.1	13341	intergenic	2.857	6	5	15	0	0	1
4:65884673:C:T	rs13107827	4	65884673	T	C	0.4354	1.29143e-07	0.767851	rs1595973	44		RP11-707A18.1	14454	intergenic	2.564	6	5	15	0	0	1
4:65885606:A:G	rs1837657	4	65885606	A	G	0.2942	1.4019e-08	0.734858	rs12646297	44		RP11-633G11.1	14745	intergenic	0.524	6	5	15	0	0	1
4:65885653:C:T	rs1837658	4	65885653	T	C	0.4394	NA	0.754578	rs1595973	44		RP11-633G11.1	14698	intergenic	0.014	5	5	15	0	0	1
4:65885844:A:G	rs1837659	4	65885844	G	A	0.2952	6.91356e-09	0.73071	rs12646297	44		RP11-633G11.1	14507	intergenic	1.738	7	5	15	0	0	1
4:65885996:G:GA	rs34819767	4	65885996	G	GA	0.4423	NA	0.723527	rs1595973	44		RP11-633G11.1	14355	intergenic	1.331	NA	5	15	0	0	1
4:65885996:GA:GAA	rs570811212	4	65885996	GA	GAA	0.01988	NA	0.723527	rs1595973	44		RP11-633G11.1	14355	NA	NA	NA	5	15	0	0	1
4:65886260:C:T	rs12186163	4	65886260	C	T	0.2773	NA	0.781347	rs12646297	44		RP11-633G11.1	14091	intergenic	2.579	5	5	15	0	0	1
4:65886425:C:T	rs4597883	4	65886425	T	C	0.4384	1.52438e-07	0.751603	rs1595973	44		RP11-633G11.1	13926	intergenic	2.758	7	5	15	0	0	1
4:65886766:T:TG	rs33916228	4	65886766	TG	T	0.4344	NA	0.758122	rs1595973	44		RP11-633G11.1	13585	intergenic	0.615	NA	5	15	0	0	1
4:65886827:A:T	rs12650263	4	65886827	A	T	0.4394	NA	0.755484	rs1595973	44		RP11-633G11.1	13524	intergenic	5.906	6	5	15	0	0	1
4:65886932:A:G	rs9993074	4	65886932	G	A	0.4344	1.05428e-07	0.758122	rs1595973	44		RP11-633G11.1	13419	intergenic	0.367	7	5	15	0	0	1
4:65887089:A:G	rs1816741	4	65887089	G	A	0.4165	1.27206e-07	0.81515	rs1595973	44		RP11-633G11.1	13262	intergenic	2.363	5	2	15	0	0	1
4:65887187:C:T	rs1348088	4	65887187	C	T	0.4185	4.77821e-07	0.807661	rs1595973	44		RP11-633G11.1	13164	intergenic	0.054	7	2	15	0	0	1
4:65887188:A:G	rs1348089	4	65887188	A	G	0.4364	3.16462e-07	0.751481	rs1595973	44		RP11-633G11.1	13163	intergenic	0.095	7	2	15	0	0	1
4:65887343:A:G	rs11131582	4	65887343	G	A	0.4354	NA	0.754343	rs1595973	44		RP11-633G11.1	13008	intergenic	0.316	5	2	15	0	0	1
4:65887351:A:AT	rs35054103	4	65887351	AT	A	0.4175	NA	0.811069	rs1595973	44		RP11-633G11.1	13000	intergenic	1.21	NA	2	15	0	0	1
4:65887549:A:G	rs9993617	4	65887549	G	A	0.4165	6.26931e-08	0.81515	rs1595973	44		RP11-633G11.1	12802	intergenic	4.652	7	2	15	0	0	1
4:65887578:A:G	rs12640456	4	65887578	G	A	0.2724	1.61585e-08	0.794479	rs12646297	44		RP11-633G11.1	12773	intergenic	1.365	5	2	15	0	0	1
4:65888223:C:T	rs10019622	4	65888223	C	T	0.4165	1.07373e-07	0.81515	rs1595973	44		RP11-633G11.1	12128	intergenic	0.048	7	5	15	0	0	1
4:65888311:C:T	rs11131583	4	65888311	C	T	0.4394	5.21207e-08	0.755484	rs1595973	44		RP11-633G11.1	12040	intergenic	0.57	7	5	15	0	0	1
4:65888918:A:G	rs11131584	4	65888918	G	A	0.4165	9.16047e-08	0.81515	rs1595973	44		RP11-633G11.1	11433	intergenic	12.09	5	1	15	0	0	1
4:65889118:C:T	rs28450725	4	65889118	T	C	0.2753	1.60813e-08	0.7805	rs12646297	44		RP11-633G11.1	11233	intergenic	2.421	7	1	15	0	0	1
4:65889386:A:AT	rs67311881	4	65889386	A	AT	0.4523	NA	0.805869	rs1595973	44		RP11-633G11.1	10965	intergenic	2.088	NA	1	15	0	0	1
4:65889386:A:C	rs28756904	4	65889386	A	C	0.4155	NA	0.805869	rs1595973	44		RP11-633G11.1	10965	NA	1.902	6	1	15	0	0	1
4:65890760:C:T	rs9917886	4	65890760	T	C	0.4165	8.37912e-08	0.81515	rs1595973	44		RP11-633G11.1	9591	intergenic	2.384	5	7	15	0	0	1
4:65891099:C:T	rs1440925	4	65891099	T	C	0.2744	1.23564e-08	0.785132	rs12646297	44		RP11-633G11.1	9252	intergenic	0.369	NA	9	15	0	0	1
4:65891292:G:T	rs11724220	4	65891292	T	G	0.2763	1.87319e-08	0.7851	rs12646297	44		RP11-633G11.1	9059	intergenic	3.654	7	9	15	0	0	1
4:65891297:C:T	rs11735610	4	65891297	C	T	0.2763	1.87615e-08	0.7851	rs12646297	44		RP11-633G11.1	9054	intergenic	0.852	7	9	15	0	0	1
4:65891452:C:T	rs11735667	4	65891452	C	T	0.4175	8.12691e-08	0.818755	rs1595973	44		RP11-633G11.1	8899	intergenic	1.421	7	15	15	0	0	1
4:65891674:C:T	rs62312892	4	65891674	T	C	0.2744	1.30788e-08	0.785132	rs12646297	44		RP11-633G11.1	8677	intergenic	1.364	6	15	15	0	0	1
4:65891857:G:T	rs74564779	4	65891857	T	G	0.4175	NA	0.818755	rs1595973	44		RP11-633G11.1	8494	intergenic	0.833	6	15	15	0	0	1
4:65891864:A:T	rs74786219	4	65891864	A	T	0.4175	NA	0.818755	rs1595973	44		RP11-633G11.1	8487	intergenic	0.748	6	15	15	0	0	1
4:65892140:G:T	rs7666740	4	65892140	G	T	0.4175	NA	0.818755	rs1595973	44		RP11-633G11.1	8211	intergenic	0.494	7	15	15	0	0	1
4:65892517:C:T	rs7668730	4	65892517	C	T	0.2753	1.9396e-08	0.7805	rs12646297	44		RP11-633G11.1	7834	intergenic	0.56	7	15	15	0	0	1
4:65893222:A:C	rs12642788	4	65893222	A	C	0.2634	NA	0.73816	rs12646297	44		RP11-633G11.1	7129	intergenic	4.319	7	15	15	0	0	1
4:65893223:A:G	rs12645515	4	65893223	G	A	0.2634	NA	0.73816	rs12646297	44		RP11-633G11.1	7128	intergenic	3.365	7	15	15	0	0	1
4:65893340:A:G	rs12642833	4	65893340	A	G	0.4165	NA	0.815794	rs1595973	44		RP11-633G11.1	7011	intergenic	6.132	6	15	15	0	0	1
4:65893592:A:G	rs57179003	4	65893592	A	G	0.2753	1.33165e-08	0.7805	rs12646297	44		RP11-633G11.1	6759	intergenic	0.236	6	9	15	0	0	1
4:65893780:A:T	rs62312894	4	65893780	A	T	0.4175	NA	0.818755	rs1595973	44		RP11-633G11.1	6571	intergenic	5.074	7	9	15	0	0	1
4:65894229:A:G	rs17085781	4	65894229	G	A	0.2753	1.44543e-08	0.7805	rs12646297	44		RP11-633G11.1	6122	intergenic	1.291	5	9	15	0	0	1
4:65894295:A:G	rs17085784	4	65894295	A	G	0.4175	6.14713e-08	0.818755	rs1595973	44		RP11-633G11.1	6056	intergenic	3.267	5	9	15	0	0	1
4:65894324:A:G	rs17085789	4	65894324	G	A	0.2753	1.45007e-08	0.7805	rs12646297	44		RP11-633G11.1	6027	intergenic	3.63	5	9	15	0	0	1
4:65894514:T:TTGTACTACTATAA	4:65894514:T:TTGTACTACTATAA	4	65894514	T	TTGTACTACTATAA	0.4165	NA	0.81515	rs1595973	44		RP11-633G11.1	5837	intergenic	3.224	NA	9	15	0	0	1
4:65894678:C:CTT	rs34006227	4	65894678	C	CTT	0.4394	NA	0.755484	rs1595973	44		RP11-633G11.1	5673	intergenic	0.899	NA	9	15	0	0	1
4:65894784:C:T	rs1440942	4	65894784	T	C	0.4175	7.98596e-08	0.818755	rs1595973	44		RP11-633G11.1	5567	intergenic	2.672	NA	9	15	0	0	1
4:65895110:C:T	rs1440940	4	65895110	C	T	0.2763	1.45305e-08	0.775893	rs12646297	44		RP11-633G11.1	5241	intergenic	0.043	NA	9	15	0	0	1
4:65895293:A:T	rs1440938	4	65895293	A	T	0.2753	1.93761e-08	0.7805	rs12646297	44		RP11-633G11.1	5058	intergenic	0.114	6	9	15	0	0	1
4:65895398:A:G	rs12644538	4	65895398	A	G	0.2753	1.01287e-07	0.7805	rs12646297	44		RP11-633G11.1	4953	intergenic	0.04	7	9	15	0	0	1
4:65895585:C:T	rs2196985	4	65895585	T	C	0.4185	7.21591e-08	0.814688	rs1595973	44		RP11-633G11.1	4766	intergenic	2.179	NA	9	15	0	0	1
4:65895623:A:G	rs2196984	4	65895623	G	A	0.4175	6.5016e-08	0.818755	rs1595973	44		RP11-633G11.1	4728	intergenic	1.626	NA	9	15	0	0	1
4:65895651:A:G	rs2196983	4	65895651	A	G	0.2753	1.28696e-08	0.7805	rs12646297	44		RP11-633G11.1	4700	intergenic	7.34	NA	9	15	0	0	1
4:65895825:A:G	rs1440937	4	65895825	G	A	0.2753	4.04179e-08	0.7805	rs12646297	44		RP11-633G11.1	4526	intergenic	2.007	NA	9	15	0	0	1
4:65895830:A:G	rs1440936	4	65895830	A	G	0.4175	8.53836e-08	0.818755	rs1595973	44		RP11-633G11.1	4521	intergenic	3.33	NA	9	15	0	0	1
4:65895931:C:T	rs55746373	4	65895931	C	T	0.2744	1.73853e-08	0.785132	rs12646297	44		RP11-633G11.1	4420	intergenic	2.77	5	9	15	0	0	1
4:65895993:C:T	rs56318736	4	65895993	C	T	0.2753	1.62158e-08	0.7805	rs12646297	44		RP11-633G11.1	4358	intergenic	0.924	5	9	15	0	0	1
4:65896029:A:G	rs1020184	4	65896029	G	A	0.4394	7.59449e-08	0.755484	rs1595973	44		RP11-633G11.1	4322	intergenic	0.656	NA	9	15	0	0	1
4:65896052:A:G	rs1020183	4	65896052	G	A	0.4394	6.12148e-08	0.755484	rs1595973	44		RP11-633G11.1	4299	intergenic	0.523	NA	9	15	0	0	1
4:65897240:G:T	rs1440934	4	65897240	T	G	0.2753	2.14403e-08	0.7805	rs12646297	44		RP11-633G11.1	3111	intergenic	3.128	NA	9	15	0	0	1
4:65897516:G:T	rs1440933	4	65897516	G	T	0.2753	1.53937e-08	0.7805	rs12646297	44		RP11-633G11.1	2835	intergenic	0.399	NA	9	15	0	0	1
4:65897629:A:G	rs1440932	4	65897629	A	G	0.4175	5.91216e-08	0.818755	rs1595973	44		RP11-633G11.1	2722	intergenic	4.13	NA	9	15	0	0	1
4:65897972:C:T	rs12507733	4	65897972	C	T	0.4175	4.97465e-08	0.818755	rs1595973	44		RP11-633G11.1	2379	intergenic	1.849	6	9	15	0	0	1
4:65898248:C:T	rs12512556	4	65898248	T	C	0.2753	1.64443e-08	0.7805	rs12646297	44		RP11-633G11.1	2103	intergenic	1.538	7	9	15	0	0	1
4:65898448:A:C	rs4860634	4	65898448	A	C	0.2753	1.1163e-08	0.7805	rs12646297	44		RP11-633G11.1	1903	intergenic	4.221	7	9	15	0	0	1
4:65899064:A:G	rs12651203	4	65899064	A	G	0.2744	2.52379e-09	0.716972	rs12646297	44		RP11-633G11.1	1287	intergenic	0.082	7	9	15	0	0	1
4:65899258:C:T	rs12648196	4	65899258	C	T	0.2704	3.13411e-09	0.726948	rs12646297	44		RP11-633G11.1	1093	intergenic	0.281	7	9	15	0	0	1
4:65899265:C:T	rs12648198	4	65899265	C	T	0.2704	1.95167e-09	0.726948	rs12646297	44		RP11-633G11.1	1086	intergenic	3.021	7	9	15	0	0	1
4:65899302:A:C	rs56301164	4	65899302	C	A	0.2704	2.49333e-09	0.726948	rs12646297	44		RP11-633G11.1	1049	intergenic	0.078	6	9	15	0	0	1
4:65899370:C:T	rs11733026	4	65899370	C	T	0.2694	2.43852e-09	0.73154	rs12646297	44		RP11-633G11.1	981	downstream	0.494	7	9	15	0	0	1
4:65899530:A:G	rs11737326	4	65899530	A	G	0.2704	2.62177e-09	0.719782	rs12646297	44		RP11-633G11.1	821	downstream	4.62	7	9	15	0	0	1
4:65899718:C:T	rs11721790	4	65899718	T	C	0.2704	3.32239e-09	0.719782	rs12646297	44		RP11-633G11.1	633	downstream	4.232	3a	9	15	0	0	1
4:65899885:C:T	rs11131585	4	65899885	T	C	0.2694	4.10642e-09	0.724333	rs12646297	44		RP11-633G11.1	466	downstream	9.837	4	7	15	0	0	1
4:65900164:C:G	rs12649009	4	65900164	C	G	0.2893	3.11388e-08	0.649824	rs12646297	44		RP11-633G11.1	187	downstream	0.634	6	7	15	0	0	1
4:65900170:C:T	rs12640615	4	65900170	T	C	0.2664	1.61508e-08	0.710658	rs12646297	44		RP11-633G11.1	181	downstream	2.29	6	7	15	0	0	1
4:65900199:C:T	rs988100	4	65900199	C	T	0.4851	NA	0.69971	rs1595973	44		RP11-633G11.1	152	downstream	5.269	NA	7	15	0	0	1
4:65900771:C:T	rs12500367	4	65900771	T	C	0.498	NA	0.635119	rs1595973	44		RP11-633G11.1	0	ncRNA_exonic	2.832	6	5	15	0	0	1
4:65902342:C:G	rs1440930	4	65902342	G	C	0.4871	NA	0.631194	rs1595973	44		RP11-633G11.1	606	upstream	0.787	7	7	15	0	0	1
4:65902682:C:T	rs1440927	4	65902682	C	T	0.4871	NA	0.631194	rs1595973	44		RP11-633G11.1	946	upstream	7.145	NA	5	15	0	0	1
4:65903597:C:T	rs13152245	4	65903597	T	C	0.4881	NA	0.634266	rs1595973	44		RP11-633G11.1	1861	intergenic	0.164	7	5	15	0	0	1
4:67792065:C:T	rs13151142	4	67792065	T	C	0.4364	NA	0.615429	rs13141210	45		RNU6-699P	28975	intergenic	0.202	7	9	15	0	0	1
4:67801134:A:G	rs4860797	4	67801134	G	A	0.4225	3.51242e-16	0.626112	rs13141210	45		RNU6-699P	38044	intergenic	0.441	7	9	15	0	0	1
4:67801500:A:G	rs6845883	4	67801500	G	A	0.2137	NA	0.60349	rs2114038	45		RNU6-699P	38410	intergenic	1.01	7	9	15	0	0	1
4:67802992:A:G	rs923994	4	67802992	G	A	0.2147	NA	0.607098	rs2114038	45		RNU6-699P	39902	intergenic	5.546	7	9	15	0	0	1
4:67803263:A:G	rs2318543	4	67803263	G	A	0.2137	NA	0.60349	rs2114038	45		RNU6-699P	40173	intergenic	3.25	NA	9	15	0	0	1
4:67803507:A:T	rs1383723	4	67803507	T	A	0.2137	NA	0.60349	rs2114038	45		RNU6-699P	40417	intergenic	1.991	7	9	15	0	0	1
4:67804304:G:T	rs35631117	4	67804304	G	T	0.4662	3.80921e-17	0.808678	rs13141210	45		RNU6-699P	41214	intergenic	8.507	7	15	15	0	0	1
4:67804890:A:G	rs6845642	4	67804890	A	G	0.2137	NA	0.60349	rs2114038	45		RNU6-699P	41800	intergenic	2.797	6	15	15	0	0	1
4:67806972:C:T	rs1471563	4	67806972	C	T	0.2137	NA	0.60349	rs2114038	45		RNU6-699P	43882	intergenic	11.25	NA	15	15	0	0	1
4:67807961:A:G	rs1532351	4	67807961	A	G	0.2137	NA	0.60349	rs2114038	45		RNU6-699P	44871	intergenic	6.146	NA	14	15	0	0	1
4:67808110:A:AAGAC	4:67808110:A:AAGAC	4	67808110	AAGAC	A	0.2137	NA	0.60349	rs2114038	45		RNU6-699P	45020	intergenic	6.516	NA	7	15	0	0	1
4:67809423:C:T	rs10016423	4	67809423	T	C	0.2137	NA	0.60349	rs2114038	45		RNU6-699P	46333	intergenic	1.54	7	7	15	0	0	1
4:67809868:C:T	rs10032824	4	67809868	C	T	0.2137	NA	0.60349	rs2114038	45		RNU6-699P	46778	intergenic	2.551	7	5	15	0	0	1
4:67809903:G:GAGA	rs35787786	4	67809903	GAGA	G	0.2634	NA	0.871545	rs2114038	45		RNU6-699P	46813	intergenic	4.105	NA	5	15	0	0	1
4:67810531:A:G	rs13143549	4	67810531	A	G	0.492	1.6823e-17	0.940372	rs13141210	45		RNU6-699P	47441	intergenic	4.038	7	5	15	0	0	1
4:67810770:A:C	rs7693525	4	67810770	A	C	0.2137	NA	0.60349	rs2114038	45		RNU6-699P	47680	intergenic	1.781	7	5	15	0	0	1
4:67810827:C:T	rs13102956	4	67810827	T	C	0.4652	6.90023e-17	0.805931	rs13141210	45		RNU6-699P	47737	intergenic	3.9	7	5	15	0	0	1
4:67811135:A:G	rs6552048	4	67811135	G	A	0.2137	NA	0.60349	rs2114038	45		RNU6-699P	48045	intergenic	3.76	6	5	15	0	0	1
4:67811439:C:G	rs1481268	4	67811439	C	G	0.2137	NA	0.60349	rs2114038	45		RNU6-699P	48349	intergenic	1.153	6	5	15	0	0	1
4:67811637:C:T	rs1481267	4	67811637	T	C	0.2137	NA	0.60349	rs2114038	45		RNU6-699P	48547	intergenic	0.562	NA	5	15	0	0	1
4:67813017:C:T	rs2164300	4	67813017	C	T	0.492	1.46084e-17	0.940372	rs13141210	45		RNU6-699P	49927	intergenic	0.977	7	5	15	0	0	1
4:67814028:C:T	rs1351466	4	67814028	T	C	0.2137	NA	0.60349	rs2114038	45		RNU6-699P	50938	intergenic	0.158	6	5	15	0	0	1
4:67815211:C:T	rs35185289	4	67815211	C	T	0.4662	2.46949e-17	0.808678	rs13141210	45		RNU6-699P	52121	intergenic	0.272	7	7	15	0	0	1
4:67815504:A:G	rs10002111	4	67815504	G	A	0.2137	NA	0.60349	rs2114038	45		RNU6-699P	52414	intergenic	4.815	6	2	15	0	0	1
4:67816492:C:T	rs13109017	4	67816492	C	T	0.4642	7.00973e-17	0.82353	rs13141210	45		RNU6-699P	53402	intergenic	2.471	6	5	15	0	0	1
4:67817416:C:T	rs1594996	4	67817416	T	C	0.4642	7.13588e-17	0.82353	rs13141210	45		RNU6-699P	54326	intergenic	2.672	7	2	15	0	0	1
4:67817974:C:G	rs12502923	4	67817974	C	G	0.4642	NA	0.82353	rs13141210	45		RNU6-699P	54884	intergenic	3.355	7	1	15	0	0	1
4:67818215:A:G	rs7683046	4	67818215	G	A	0.2227	NA	0.639146	rs2114038	45		RNU6-699P	55125	intergenic	0.542	5	5	15	0	0	1
4:67818483:A:G	rs892834	4	67818483	A	G	0.4642	6.68019e-17	0.82353	rs13141210	45		RNU6-699P	55393	intergenic	2.423	7	5	15	0	0	1
4:67819451:C:T	rs10000493	4	67819451	C	T	0.2227	NA	0.639146	rs2114038	45		RNU6-699P	56361	intergenic	0.985	7	5	15	0	0	1
4:67820174:G:T	rs2035366	4	67820174	G	T	0.2237	4.99985e-05	0.611083	rs10028102	45		RNU6-699P	57084	intergenic	3.023	7	2	15	0	0	1
4:67820475:C:T	rs1383712	4	67820475	T	C	0.2406	NA	0.732079	rs2114038	45		RNU6-699P	57385	intergenic	8.38	7	5	15	0	0	1
4:67820540:T:TG	rs11350401	4	67820540	T	TG	0.2177	NA	0.672723	rs2114038	45		RNU6-699P	57450	intergenic	2.263	NA	5	15	0	0	1
4:67820916:A:G	rs12506131	4	67820916	G	A	0.4573	3.66822e-19	0.844925	rs13141210	45		RNU6-699P	57826	intergenic	5.217	6	5	15	0	1	1
4:67820980:C:T	rs1481254	4	67820980	C	T	0.2237	5.52469e-05	0.611083	rs10028102	45		RNU6-699P	57890	intergenic	0.571	7	5	15	0	0	1
4:67821476:A:G	rs4415008	4	67821476	A	G	0.4573	3.81951e-19	0.844925	rs13141210	45		RNU6-699P	58386	intergenic	4.515	7	7	15	0	0	1
4:67821500:A:G	rs2318542	4	67821500	A	G	0.2177	NA	0.684908	rs2114038	45		RNU6-699P	58410	intergenic	1.932	NA	7	15	0	0	1
4:67821874:C:G	rs4308415	4	67821874	G	C	0.4573	NA	0.844925	rs13141210	45		RNU6-699P	58784	intergenic	1.517	7	7	15	0	0	1
4:67822287:C:G	rs1121213	4	67822287	C	G	0.4573	NA	0.844925	rs13141210	45		RNU6-699P	59197	intergenic	3.332	7	9	15	0	1	1
4:67822412:C:G	rs7684399	4	67822412	G	C	0.2237	5.26449e-05	0.611083	rs10028102	45		RNU6-699P	59322	intergenic	0.024	7	9	15	0	0	1
4:67822527:C:T	rs6552049	4	67822527	T	C	0.2237	NA	0.611083	rs10028102	45		RNU6-699P	59437	intergenic	0.519	7	9	15	0	0	1
4:67822529:C:T	rs6552050	4	67822529	C	T	0.2237	4.3014e-05	0.611083	rs10028102	45		RNU6-699P	59439	intergenic	1.621	7	9	15	0	0	1
4:67822658:C:T	rs59047505	4	67822658	C	T	0.4573	4.27709e-19	0.844925	rs13141210	45		RNU6-699P	59568	intergenic	1.734	7	9	15	0	0	1
4:67822707:C:T	rs6825683	4	67822707	C	T	0.2157	NA	0.675451	rs2114038	45		RNU6-699P	59617	intergenic	0.046	7	9	15	0	0	1
4:67822712:A:G	rs58740840	4	67822712	G	A	0.4573	4.78763e-19	0.844925	rs13141210	45		RNU6-699P	59622	intergenic	2.512	6	9	15	0	1	1
4:67822892:C:T	rs6830994	4	67822892	T	C	0.2237	5.24522e-05	0.611083	rs10028102	45		RNU6-699P	59802	intergenic	0.043	7	9	15	0	0	1
4:67823234:C:G	rs7692065	4	67823234	C	G	0.2237	4.18709e-05	0.611083	rs10028102	45		RNU6-699P	60144	intergenic	0.009	7	9	15	0	0	1
4:67823402:G:T	rs12508529	4	67823402	G	T	0.4573	3.79269e-19	0.844925	rs13141210	45		RNU6-699P	60312	intergenic	0.205	7	9	15	0	1	1
4:67825571:C:CT	rs5859066	4	67825571	C	CT	0.4563	NA	0.848796	rs13141210	45		RNU6-699P	62481	intergenic	1.358	NA	9	15	0	1	1
4:67825894:C:T	rs993700	4	67825894	C	T	0.2326	NA	0.774214	rs2114038	45		RNU6-699P	62804	intergenic	5.566	7	9	15	0	0	1
4:67826009:G:T	rs2019834	4	67826009	G	T	0.2237	3.26683e-05	0.611083	rs10028102	45		RNU6-699P	62919	intergenic	0.534	7	9	15	0	0	1
4:67826186:A:G	rs2019812	4	67826186	G	A	0.2237	3.28966e-05	0.611083	rs10028102	45		RNU6-699P	63096	intergenic	0.329	6	9	15	0	0	1
4:67826241:C:T	rs1811397	4	67826241	T	C	0.2147	NA	0.680314	rs2114038	45		RNU6-699P	63151	intergenic	2.399	6	9	15	0	0	1
4:67826700:A:G	rs1871768	4	67826700	A	G	0.2147	NA	0.680314	rs2114038	45		RNU6-699P	63610	intergenic	2.703	5	9	15	0	0	1
4:67829052:A:G	rs1481255	4	67829052	A	G	0.4563	5.64623e-19	0.848796	rs13141210	45		RNU6-699P	65962	intergenic	18.86	5	9	15	0	0	1
4:67829454:A:G	rs1383713	4	67829454	G	A	0.2147	NA	0.680314	rs2114038	45		RNU6-699P	66364	intergenic	18.46	6	9	15	0	0	1
4:67830581:A:C	rs12643482	4	67830581	C	A	0.2237	NA	0.611083	rs10028102	45		RNU6-699P	67491	intergenic	5.821	7	9	15	0	0	1
4:67830954:A:C	rs1481256	4	67830954	C	A	0.2147	NA	0.680314	rs2114038	45		RNU6-699P	67864	intergenic	3.33	6	7	15	0	0	1
4:67831246:C:T	rs2117687	4	67831246	T	C	0.2237	3.10242e-05	0.611083	rs10028102	45		RNU6-699P	68156	intergenic	4.693	6	7	15	0	0	1
4:67831258:A:G	rs2117688	4	67831258	G	A	0.2237	3.03788e-05	0.611083	rs10028102	45		RNU6-699P	68168	intergenic	1.92	7	7	15	0	0	1
4:67831456:C:T	rs4309893	4	67831456	C	T	0.4563	5.0887e-19	0.848796	rs13141210	45		RNU6-699P	68366	intergenic	11.56	5	7	15	0	0	1
4:67831470:A:C	rs1383714	4	67831470	A	C	0.2237	3.13564e-05	0.611083	rs10028102	45		RNU6-699P	68380	intergenic	4.747	5	7	15	0	0	1
4:67831578:C:T	rs2318541	4	67831578	C	T	0.4563	6.02731e-19	0.848796	rs13141210	45		RNU6-699P	68488	intergenic	4.941	NA	7	15	0	0	1
4:67831581:G:T	rs2318540	4	67831581	T	G	0.4543	3.65476e-19	0.842278	rs13141210	45		RNU6-699P	68491	intergenic	13.99	NA	7	15	0	0	1
4:67831628:A:C	rs2318539	4	67831628	C	A	0.4543	3.57785e-19	0.842278	rs13141210	45		RNU6-699P	68538	intergenic	3.217	NA	15	15	0	0	1
4:67831767:C:T	rs1383715	4	67831767	C	T	0.2237	2.99812e-05	0.611083	rs10028102	45		RNU6-699P	68677	intergenic	0.899	7	15	15	0	0	1
4:67831995:C:T	rs28396599	4	67831995	C	T	0.2237	3.16758e-05	0.611083	rs10028102	45		RNU6-699P	68905	intergenic	2.099	7	15	15	0	0	1
4:67832166:C:T	rs28709678	4	67832166	T	C	0.2237	3.76877e-05	0.611083	rs10028102	45		RNU6-699P	69076	intergenic	3.412	7	15	15	0	0	1
4:67832200:A:G	rs4860228	4	67832200	G	A	0.2237	NA	0.611083	rs10028102	45		RNU6-699P	69110	intergenic	2.278	7	15	15	0	0	1
4:67832575:A:C	rs4499744	4	67832575	C	A	0.2137	NA	0.675699	rs2114038	45		RNU6-699P	69485	intergenic	2.71	7	15	15	0	0	1
4:67832643:C:T	rs4254829	4	67832643	T	C	0.4563	NA	0.848796	rs13141210	45		RNU6-699P	69553	intergenic	2.145	6	9	15	0	0	1
4:67832676:A:C	rs4400044	4	67832676	C	A	0.2147	NA	0.680314	rs2114038	45		RNU6-699P	69586	intergenic	2.794	7	9	15	0	0	1
4:67833433:C:T	rs4860802	4	67833433	C	T	0.2237	NA	0.611083	rs10028102	45		RNU6-699P	70343	intergenic	1.745	7	9	15	0	0	1
4:67833573:A:G	rs4860803	4	67833573	A	G	0.2237	3.10763e-05	0.611083	rs10028102	45		RNU6-699P	70483	intergenic	3.097	6	9	15	0	0	1
4:67833774:C:G	rs185666783	4	67833774	G	C	0.4543	NA	0.842278	rs13141210	45		RNU6-699P	70684	intergenic	0.987	7	15	15	0	0	1
4:67833784:C:T	rs4860804	4	67833784	C	T	0.2157	NA	0.684963	rs2114038	45		RNU6-699P	70694	intergenic	2.446	7	15	15	0	0	1
4:67834020:A:G	rs7681157	4	67834020	A	G	0.2157	NA	0.675451	rs2114038	45		RNU6-699P	70930	intergenic	1.838	7	15	15	0	0	1
4:67834428:A:G	rs71612781	4	67834428	G	A	0.4563	NA	0.848796	rs13141210	45		RNU6-699P	71338	intergenic	3.505	7	15	15	0	0	1
4:67835044:A:T	rs13144280	4	67835044	T	A	0.4563	NA	0.848796	rs13141210	45		RNU6-699P	71954	intergenic	2.943	7	15	15	0	0	1
4:67835626:C:T	rs1383716	4	67835626	C	T	0.2147	NA	0.680314	rs2114038	45		RNU6-699P	72536	intergenic	5.338	7	15	15	0	0	1
4:67835734:A:T	rs10518016	4	67835734	T	A	0.4563	NA	0.848796	rs13141210	45		RNU6-699P	72644	intergenic	0.163	5	15	15	0	0	1
4:67837492:G:T	rs62315274	4	67837492	G	T	0.2237	3.19687e-05	0.611083	rs10028102	45		RNU6-699P	74402	intergenic	1.585	6	7	15	0	0	1
4:67837641:G:T	rs17087796	4	67837641	T	G	0.2237	2.83669e-05	0.611083	rs10028102	45		RNU6-699P	74551	intergenic	3.572	7	5	15	0	0	1
4:67838386:A:C	rs7698647	4	67838386	A	C	0.2237	2.03086e-05	0.611083	rs10028102	45		RNU6-699P	75296	intergenic	5.754	5	5	15	0	0	1
4:67839069:C:G	rs1481244	4	67839069	G	C	0.2167	NA	0.689644	rs2114038	45		RNU6-699P	75979	intergenic	2.494	7	5	15	0	0	1
4:67839455:A:T	rs4860230	4	67839455	A	T	0.2167	NA	0.689644	rs2114038	45		RNU6-699P	76365	intergenic	4.558	6	5	15	0	0	1
4:67839496:C:T	rs4860231	4	67839496	C	T	0.2167	NA	0.689644	rs2114038	45		RNU6-699P	76406	intergenic	1.553	7	5	15	0	0	1
4:67839651:G:T	rs1351464	4	67839651	T	G	0.2147	NA	0.680314	rs2114038	45		RNU6-699P	76561	intergenic	3.503	NA	5	15	0	0	1
4:67839933:C:T	rs12512590	4	67839933	T	C	0.4563	7.8964e-19	0.848796	rs13141210	45		RNU6-699P	76843	intergenic	1.759	6	5	15	0	0	1
4:67840314:G:T	rs12500111	4	67840314	G	T	0.4404	3.15465e-18	0.790545	rs13141210	45		RNU6-699P	77224	intergenic	18.93	6	5	15	0	0	1
4:67840426:G:T	rs12500130	4	67840426	G	T	0.4404	3.24212e-18	0.790545	rs13141210	45		RNU6-699P	77336	intergenic	19.29	4	5	15	0	1	1
4:67841646:A:G	rs1904957	4	67841646	A	G	0.4404	3.52189e-18	0.790545	rs13141210	45		RNU6-699P	78556	intergenic	19.43	NA	7	15	0	1	1
4:67841864:C:T	rs6840124	4	67841864	T	C	0.4404	3.37897e-18	0.790545	rs13141210	45		RNU6-699P	78774	intergenic	16.07	6	7	15	0	1	1
4:67842147:C:T	rs6810682	4	67842147	C	T	0.4404	3.26267e-18	0.790545	rs13141210	45		RNU6-699P	79057	intergenic	1.55	5	7	15	0	1	1
4:67842347:A:C	rs6836004	4	67842347	A	C	0.4404	3.5779e-18	0.790545	rs13141210	45		RNU6-699P	79257	intergenic	2.559	5	7	15	0	1	1
4:67842920:C:T	rs10434247	4	67842920	C	T	0.2147	NA	0.680314	rs2114038	45		RNU6-699P	79830	intergenic	0.176	6	7	15	0	0	1
4:67842921:A:G	rs10434248	4	67842921	A	G	0.4563	NA	0.848796	rs13141210	45		RNU6-699P	79831	intergenic	1.68	6	7	15	0	0	1
4:67843376:C:T	rs12500685	4	67843376	T	C	0.4404	2.91749e-18	0.790545	rs13141210	45		RNU6-699P	80286	intergenic	7.202	7	7	15	0	1	1
4:67844457:C:T	rs1030784	4	67844457	C	T	0.4414	3.37333e-18	0.786042	rs13141210	45		RNU6-699P	81367	intergenic	3.946	7	5	15	0	1	1
4:67844850:A:G	rs13126839	4	67844850	A	G	0.4404	2.95724e-18	0.790545	rs13141210	45		RNU6-699P	81760	intergenic	1.688	6	5	15	0	0	1
4:67845429:A:G	rs1030785	4	67845429	G	A	0.4404	2.97693e-18	0.790545	rs13141210	45		RNU6-699P	82339	intergenic	6.345	7	5	15	0	0	1
4:67846476:T:TC	rs11394602	4	67846476	TC	T	0.2147	NA	0.680314	rs2114038	45		RNU6-699P	83386	intergenic	2.102	NA	7	15	0	0	1
4:67847127:C:G	rs1481263	4	67847127	C	G	0.2237	2.87738e-05	0.611083	rs10028102	45		RNU6-699P	84037	intergenic	1.649	7	7	15	0	0	1
4:67847743:G:T	rs11131664	4	67847743	G	T	0.4404	3.00567e-18	0.790545	rs13141210	45		RNU6-699P	84653	intergenic	1.253	7	7	15	0	0	1
4:67848024:A:G	rs12502891	4	67848024	G	A	0.4563	4.79441e-19	0.848796	rs13141210	45		RNU6-699P	84934	intergenic	0.805	6	9	15	0	0	1
4:67848273:A:G	rs1842588	4	67848273	A	G	0.4394	3.42327e-18	0.787455	rs13141210	45		RNU6-699P	85183	intergenic	2.659	7	9	15	0	0	1
4:67848592:C:T	rs1842589	4	67848592	C	T	0.4404	2.93331e-18	0.790545	rs13141210	45		RNU6-699P	85502	intergenic	0.16	7	9	15	0	0	1
4:67849173:A:C	rs12500554	4	67849173	A	C	0.4404	2.99777e-18	0.790545	rs13141210	45		RNU6-699P	86083	intergenic	10.52	6	14	15	0	0	1
4:67849702:C:T	rs11131665	4	67849702	C	T	0.2237	2.85477e-05	0.611083	rs10028102	45		RNU6-699P	86612	intergenic	1.679	7	14	15	0	0	1
4:67850381:C:T	rs6552054	4	67850381	T	C	0.2237	NA	0.611083	rs10028102	45		RNU6-699P	87291	intergenic	2.406	7	14	15	0	0	1
4:67851831:C:T	rs58911702	4	67851831	T	C	0.4404	NA	0.790545	rs13141210	45		RNU6-699P	88741	intergenic	0.069	6	5	15	0	0	1
4:67851832:A:C	rs59170575	4	67851832	C	A	0.4404	NA	0.790545	rs13141210	45		RNU6-699P	88742	intergenic	0.077	6	5	15	0	0	1
4:67852632:A:C	rs11561693	4	67852632	C	A	0.4563	5.46757e-19	0.848796	rs13141210	45		RNU6-699P	89542	intergenic	1.261	6	5	15	0	0	1
4:67852672:A:G	rs34960043	4	67852672	G	A	0.4404	3.37629e-18	0.790545	rs13141210	45		RNU6-699P	89582	intergenic	1.662	7	5	15	0	0	1
4:67852867:G:T	rs6830788	4	67852867	G	T	0.2147	NA	0.680314	rs2114038	45		RNU6-699P	89777	intergenic	3.905	7	5	15	0	0	1
4:67853149:C:T	rs6849768	4	67853149	C	T	0.2237	2.891e-05	0.611083	rs10028102	45		RNU6-699P	90059	intergenic	2.583	7	5	15	0	0	1
4:67853933:A:T	rs4860806	4	67853933	A	T	0.4414	NA	0.786784	rs13141210	45		RNU6-699P	90843	intergenic	14.02	6	5	15	0	0	1
4:67853934:A:C	rs4860807	4	67853934	C	A	0.4414	2.89783e-17	0.786784	rs13141210	45		RNU6-699P	90844	intergenic	13.41	6	5	15	0	0	1
4:67855021:C:T	rs6814687	4	67855021	C	T	0.4404	1.85644e-18	0.790545	rs13141210	45		RNU6-699P	91931	intergenic	3.28	7	7	15	0	0	1
4:67855268:A:T	rs6552056	4	67855268	T	A	0.4394	NA	0.794354	rs13141210	45		RNU6-699P	92178	intergenic	0.233	7	7	15	0	0	1
4:67855317:A:C	rs6552057	4	67855317	C	A	0.4563	2.75902e-19	0.842169	rs13141210	45		RNU6-699P	92227	intergenic	5.826	7	7	15	0	0	1
4:67856157:A:G	rs1383724	4	67856157	A	G	0.4414	1.99607e-18	0.800541	rs13141210	45		RNU6-699P	93067	intergenic	0.354	NA	9	15	0	0	1
4:67856471:A:G	rs34240677	4	67856471	G	A	0.4414	2.50748e-18	0.800541	rs13141210	45		RNU6-699P	93381	intergenic	0.432	7	9	15	0	0	1
4:67856704:C:T	rs35041220	4	67856704	C	T	0.4414	3.4953e-17	0.800541	rs13141210	45		RNU6-699P	93614	intergenic	0.734	6	9	15	0	0	1
4:67856923:A:G	rs6552058	4	67856923	A	G	0.2167	NA	0.689644	rs2114038	45		RNU6-699P	93833	intergenic	1.968	7	9	15	0	0	1
4:67857196:A:G	rs6839397	4	67857196	G	A	0.4414	2.488e-18	0.800541	rs13141210	45		RNU6-699P	94106	intergenic	7.421	5	9	15	0	0	1
4:67857464:C:T	rs6823144	4	67857464	T	C	0.4573	4.04477e-19	0.859256	rs13141210	45		RNU6-699P	94374	intergenic	16.48	5	9	15	0	0	1
4:67857758:A:G	rs13116047	4	67857758	G	A	0.4414	3.08381e-18	0.800541	rs13141210	45		RNU6-699P	94668	intergenic	2.219	7	9	15	0	0	1
4:67857833:G:T	rs13149766	4	67857833	T	G	0.4592	1.40386e-18	0.851019	rs13141210	45		RNU6-699P	94743	intergenic	1.246	6	9	15	0	0	1
4:67858992:A:G	rs7694520	4	67858992	G	A	0.2247	2.71967e-05	0.620958	rs10028102	45		RNU6-699P	95902	intergenic	1.291	6	9	15	0	0	1
4:67860133:A:G	rs13107995	4	67860133	A	G	0.4414	2.50445e-18	0.800541	rs13141210	45		RNU6-699P	97043	intergenic	0.164	6	9	15	0	0	1
4:67860672:G:T	rs4860808	4	67860672	G	T	0.2247	2.45819e-05	0.620958	rs10028102	45		RNU6-699P	97582	intergenic	0.928	7	9	15	0	0	1
4:67861454:A:T	rs4470686	4	67861454	T	A	0.4414	NA	0.800541	rs13141210	45		RNU6-699P	98364	intergenic	6.492	6	5	15	0	0	1
4:67861457:C:T	rs6850626	4	67861457	T	C	0.4414	4.53196e-18	0.800541	rs13141210	45		RNU6-699P	98367	intergenic	0.712	6	5	15	0	0	1
4:67861555:C:CT	rs34126145	4	67861555	C	CT	0.4115	NA	0.720367	rs13141210	45		RNU6-699P	98465	intergenic	2.978	NA	5	15	0	0	1
4:67861792:A:G	rs4643868	4	67861792	A	G	0.4583	NA	0.855368	rs13141210	45		RNU6-699P	98702	intergenic	2.937	7	5	15	0	0	1
4:67861794:C:G	rs4422464	4	67861794	G	C	0.4423	NA	0.796763	rs13141210	45		RNU6-699P	98704	intergenic	2.118	7	5	15	0	0	1
4:67862364:C:T	rs111746158	4	67862364	C	T	0.4573	NA	0.859256	rs13141210	45		RNU6-699P	99274	intergenic	3.066	7	5	15	0	0	1
4:67863221:T:TA	rs34845328	4	67863221	T	TA	0.4404	NA	0.797441	rs13141210	45		RNU6-699P	100131	intergenic	1.618	NA	5	15	0	0	1
4:67863307:G:T	rs11131666	4	67863307	T	G	0.4414	3.26865e-18	0.800541	rs13141210	45		RNU6-699P	100217	intergenic	5.436	5	5	15	0	0	1
4:67863736:C:T	rs17087844	4	67863736	C	T	0.4573	3.81099e-19	0.859256	rs13141210	45		RNU6-699P	100646	intergenic	0.178	5	5	15	0	0	1
4:67864871:G:T	rs17087847	4	67864871	G	T	0.4573	4.03385e-19	0.859256	rs13141210	45		RNU6-699P	101781	intergenic	0.138	7	14	15	0	0	1
4:67865095:A:G	rs11736448	4	67865095	A	G	0.4414	2.86246e-18	0.800541	rs13141210	45		RNU6-699P	102005	intergenic	2.769	5	9	15	0	0	1
4:67866375:A:ATTATTAT	rs147667491	4	67866375	ATTATTAT	A	0.4414	NA	0.800541	rs13141210	45		RNU6-699P	103285	intergenic	9.494	NA	14	15	0	0	1
4:67866704:A:T	rs13106782	4	67866704	A	T	0.4573	NA	0.859256	rs13141210	45		RNU6-699P	103614	intergenic	2.747	5	14	15	0	0	1
4:67866910:G:T	rs13143231	4	67866910	G	T	0.4414	2.55862e-18	0.800541	rs13141210	45		RNU6-699P	103820	intergenic	1.259	7	14	15	0	0	1
4:67867511:C:G	rs12512218	4	67867511	C	G	0.4414	NA	0.800541	rs13141210	45		RNU6-699P	104421	intergenic	6.873	7	9	15	0	0	1
4:67869137:C:T	rs12506832	4	67869137	C	T	0.4414	1.88198e-18	0.800541	rs13141210	45		RNU6-699P	106047	intergenic	1.388	6	9	15	0	0	1
4:67870008:A:T	rs11131667	4	67870008	T	A	0.4414	NA	0.800541	rs13141210	45		RNU6-699P	106918	intergenic	5.064	5	7	15	0	0	1
4:67870253:C:T	rs4860232	4	67870253	C	T	0.4563	3.49389e-19	0.855979	rs13141210	45		RNU6-699P	107163	intergenic	6.804	7	7	15	0	0	1
4:67870395:C:T	rs4860809	4	67870395	T	C	0.4414	2.2325e-18	0.800541	rs13141210	45		RNU6-699P	107305	intergenic	7.712	6	7	15	0	0	1
4:67871767:G:GT	rs5859068	4	67871767	G	GT	0.2147	NA	0.680314	rs2114038	45		RNU6-699P	108677	intergenic	0.044	NA	9	15	0	0	1
4:67872007:A:G	rs12502136	4	67872007	G	A	0.4414	2.32169e-18	0.800541	rs13141210	45		RNU6-699P	108917	intergenic	5.049	7	9	15	0	0	1
4:67872638:C:T	rs987812	4	67872638	T	C	0.2167	NA	0.689644	rs2114038	45		RNU6-699P	109548	intergenic	0.308	5	7	15	0	0	1
4:67873174:A:G	rs7659185	4	67873174	A	G	0.2147	NA	0.680314	rs2114038	45		RNU6-699P	110084	intergenic	0.643	7	9	15	0	0	1
4:67873549:T:TA	rs35689834	4	67873549	TA	T	0.4573	NA	0.859256	rs13141210	45		RNU6-699P	110459	intergenic	2.786	NA	9	15	0	1	1
4:67873928:C:G	rs11131668	4	67873928	G	C	0.4414	NA	0.800541	rs13141210	45		RNU6-699P	110838	intergenic	4.137	7	9	15	0	1	1
4:67874312:A:T	rs1481260	4	67874312	T	A	0.2147	NA	0.680314	rs2114038	45		RNU6-699P	2204-07-06	intergenic	4.644	6	9	15	0	0	1
4:67874897:A:G	rs6828871	4	67874897	G	A	0.4414	2.65725e-18	0.800541	rs13141210	45		RNU6-699P	2206-02-11	intergenic	1.445	7	9	15	0	0	1
4:67875009:A:C	rs6830599	4	67875009	C	A	0.4414	2.33258e-18	0.800541	rs13141210	45		RNU6-699P	2206-06-03	intergenic	0.145	7	14	15	0	0	1
4:67875548:A:C	rs6831786	4	67875548	C	A	0.4414	3.10283e-17	0.800541	rs13141210	45		RNU6-699P	2207-11-24	intergenic	1.01	7	14	15	0	1	1
4:67876227:A:G	rs7678966	4	67876227	G	A	0.2247	3.20717e-05	0.620958	rs10028102	45		RNU6-699P	2209-10-03	intergenic	1.71	6	9	15	0	0	1
4:67876468:C:T	rs35730788	4	67876468	T	C	0.4414	2.53244e-18	0.800541	rs13141210	45		RNU6-699P	2210-06-01	intergenic	3.009	7	9	15	0	0	1
4:67876527:A:G	rs35862943	4	67876527	G	A	0.4573	3.67403e-19	0.859256	rs13141210	45		RNU6-699P	2210-07-30	intergenic	1.47	6	9	15	0	0	1
4:67876678:A:G	rs13107506	4	67876678	G	A	0.4573	3.58852e-19	0.859256	rs13141210	45		RNU6-699P	2210-12-28	intergenic	1.997	6	9	15	0	0	1
4:67876746:A:G	rs1481261	4	67876746	A	G	0.2147	NA	0.680314	rs2114038	45		RNU6-699P	2211-03-06	intergenic	0.567	7	9	15	0	0	1
4:67876929:C:T	rs13108103	4	67876929	T	C	0.4414	2.19195e-18	0.800541	rs13141210	45		RNU6-699P	2211-09-05	intergenic	2.802	6	9	15	0	0	1
4:67877656:C:T	rs2196314	4	67877656	T	C	0.4414	2.31456e-18	0.800541	rs13141210	45		RNU6-699P	2213-09-01	intergenic	0.809	6	9	15	0	0	1
4:67877865:C:G	rs2217823	4	67877865	C	G	0.4414	NA	0.800541	rs13141210	45		RNU6-699P	2214-03-29	intergenic	1.96	7	9	15	0	0	1
4:67877911:C:T	rs2217824	4	67877911	C	T	0.4404	1.95271e-18	0.797441	rs13141210	45		RNU6-699P	2214-05-14	intergenic	0.01	6	9	15	0	0	1
4:67878967:A:G	rs62315321	4	67878967	G	A	0.2266	NA	0.634082	rs10028102	45		RNU6-699P	2217-04-04	intergenic	0.67	7	5	15	0	0	1
4:67879006:A:G	rs113784455	4	67879006	G	A	0.2266	NA	0.634082	rs10028102	45		RNU6-699P	2217-05-13	intergenic	0.617	7	5	15	0	0	1
4:67879045:C:G	rs376682671	4	67879045	G	C	0.2266	NA	0.634082	rs10028102	45		RNU6-699P	115955	intergenic	0.662	7	5	15	0	0	1
4:67879681:A:G	rs1383722	4	67879681	G	A	0.2306	NA	0.764826	rs2114038	45		RNU6-699P	116591	intergenic	6.582	5	5	15	0	0	1
4:67879777:A:G	rs6826589	4	67879777	G	A	0.2266	2.99667e-05	0.634082	rs10028102	45		RNU6-699P	116687	intergenic	5.889	7	5	15	0	0	1
4:67879835:C:T	rs1481262	4	67879835	T	C	0.3241	8.4668e-09	0.991269	rs10028102	45		RNU6-699P	116745	intergenic	3.966	7	1	15	0	0	1
4:67880633:C:T	rs1481259	4	67880633	T	C	0.3241	1.26262e-08	0.991269	rs10028102	45		RNU6-699P	117543	intergenic	2.711	2b	5	15	0	0	1
4:67880838:C:T	rs1988507	4	67880838	C	T	0.2276	5.49708e-05	0.628386	rs10028102	45		RNU6-699P	117748	intergenic	1.819	5	5	15	0	0	1
4:67881294:G:GCTGA	rs35215422	4	67881294	G	GCTGA	0.4573	NA	0.859256	rs13141210	45		RNU6-699P	118204	intergenic	1.277	NA	5	15	0	1	1
4:67882263:A:C	rs34253662	4	67882263	C	A	0.4573	4.25845e-19	0.859256	rs13141210	45		RNU6-699P	119173	intergenic	1.382	6	5	15	0	0	1
4:67882528:C:G	rs1600729	4	67882528	G	C	0.4573	NA	0.859256	rs13141210	45		RNU6-699P	119438	intergenic	1.519	6	5	15	0	0	1
4:67883606:G:T	rs6832036	4	67883606	T	G	0.326	8.68649e-09	1	rs10028102	45		RNU6-699P	120516	intergenic	2.343	7	5	15	0	0	1
4:67884593:A:G	rs1435423	4	67884593	G	A	0.3459	2.41458e-10	1	rs1435423	45		RNU6-699P	121503	intergenic	0.111	6	5	15	0	0	1
4:67885100:A:T	rs10518017	4	67885100	A	T	0.4592	NA	0.865392	rs13141210	45		RNU6-699P	122010	intergenic	1.052	7	5	15	0	0	1
4:67885313:A:T	rs766015	4	67885313	A	T	0.2286	3.6413e-05	0.63963	rs10028102	45		RNU6-699P	122223	intergenic	6.379	6	5	15	0	0	1
4:67885786:A:T	rs1897976	4	67885786	T	A	0.2276	3.12182e-05	0.621501	rs10028102	45		RNU6-699P	122696	intergenic	8.386	5	5	15	0	0	1
4:67886136:A:T	rs1897977	4	67886136	T	A	0.326	9.69823e-09	1	rs10028102	45		RNU6-699P	123046	intergenic	3.128	5	5	15	0	0	1
4:67886750:C:G	rs12506840	4	67886750	C	G	0.4592	NA	0.865392	rs13141210	45		RNU6-699P	123660	intergenic	0.401	7	5	15	0	0	1
4:67887070:A:G	rs1435424	4	67887070	G	A	0.4592	4.35107e-19	0.865392	rs13141210	45		RNU6-699P	123980	intergenic	1.183	6	5	15	0	0	1
4:67887227:A:C	rs9312167	4	67887227	A	C	0.2286	3.34019e-05	0.63963	rs10028102	45		RNU6-699P	124137	intergenic	1.286	6	5	15	0	0	1
4:67888355:A:C	rs1435425	4	67888355	A	C	0.327	9.68544e-09	0.995627	rs10028102	45		RNU6-699P	125265	intergenic	1.297	6	5	15	0	0	1
4:67888960:A:C	rs2318537	4	67888960	C	A	0.2286	3.59334e-05	0.63963	rs10028102	45		RNU6-699P	125870	intergenic	10.06	NA	5	15	0	0	1
4:67889229:C:T	rs4860810	4	67889229	T	C	0.2147	NA	0.680314	rs2114038	45		RNU6-699P	126139	intergenic	10.99	7	5	15	0	0	1
4:67889431:C:T	rs1435426	4	67889431	C	T	0.2286	3.99079e-05	0.63963	rs10028102	45		RNU6-699P	126341	intergenic	1.133	7	5	15	0	0	1
4:67889617:C:T	rs1435427	4	67889617	T	C	0.2266	3.27188e-05	0.626473	rs10028102	45		RNU6-699P	126527	intergenic	4.692	6	5	15	0	0	1
4:67890148:A:G	rs1435428	4	67890148	A	G	0.2306	NA	0.764826	rs2114038	45		RNU6-699P	127058	intergenic	0.563	6	5	15	0	0	1
4:67890443:C:T	rs4860811	4	67890443	C	T	0.2286	3.57368e-05	0.63963	rs10028102	45		RNU6-699P	127353	intergenic	1.918	6	5	15	0	0	1
4:67891288:A:C	rs1435429	4	67891288	A	C	0.326	9.44608e-09	1	rs10028102	45		RNU6-699P	128198	intergenic	10.9	6	7	15	0	0	1
4:67891323:C:T	rs1435430	4	67891323	C	T	0.2286	NA	0.632186	rs10028102	45		RNU6-699P	128233	intergenic	1.042	7	7	15	0	0	1
4:67891641:C:T	rs13141210	4	67891641	C	T	0.498	2.20463e-19	1	rs13141210	45		RNU6-699P	128551	intergenic	0.027	7	7	15	0	1	1
4:67892231:A:G	rs920072	4	67892231	A	G	0.326	8.45997e-09	1	rs10028102	45		RNU6-699P	129141	intergenic	15.04	7	5	15	0	0	1
4:67892603:C:T	rs60623527	4	67892603	C	T	0.4592	2.31322e-19	0.865392	rs13141210	45		RNU6-699P	129513	intergenic	5.512	5	5	15	0	0	1
4:67892718:A:C	rs11131669	4	67892718	A	C	0.326	6.34884e-09	1	rs10028102	45		RNU6-699P	129628	intergenic	4.993	5	5	15	0	0	1
4:67893528:C:G	rs7675282	4	67893528	G	C	0.326	5.82095e-09	1	rs10028102	45		RNU6-699P	130438	intergenic	1.99	7	5	15	0	0	1
4:67893584:G:T	4:67893584:G:T	4	67893584	G	T	0.326	NA	1	rs10028102	45		RNU6-699P	130494	intergenic	0.351	NA	5	15	0	0	1
4:67893967:A:T	rs10028102	4	67893967	A	T	0.326	5.62704e-09	1	rs10028102	45		RNU6-699P	130877	intergenic	2.47	6	5	15	0	0	1
4:67894171:A:G	rs2164299	4	67894171	G	A	0.4433	1.6281e-18	0.806079	rs13141210	45		RNU6-699P	131081	intergenic	0.663	6	5	15	0	0	1
4:67894453:A:G	rs4241678	4	67894453	A	G	0.2266	2.64081e-05	0.626473	rs10028102	45		RNU6-699P	131363	intergenic	2.242	7	5	15	0	0	1
4:67894485:A:G	rs2117685	4	67894485	A	G	0.4433	1.43359e-18	0.806079	rs13141210	45		RNU6-699P	131395	intergenic	0.998	7	5	15	0	1	1
4:67894523:A:C	rs2117686	4	67894523	A	C	0.4433	1.67366e-18	0.806079	rs13141210	45		RNU6-699P	131433	intergenic	1.541	7	5	15	0	1	1
4:67894556:C:G	rs4860812	4	67894556	C	G	0.2266	2.76703e-05	0.626473	rs10028102	45		RNU6-699P	131466	intergenic	0.747	6	5	15	0	0	1
4:67894588:C:CA	rs112821130	4	67894588	CA	C	0.2326	NA	0.609253	rs10028102	45		RNU6-699P	131498	intergenic	0.705	NA	5	15	0	0	1
4:67894906:A:G	rs11736356	4	67894906	A	G	0.4433	1.80192e-18	0.806079	rs13141210	45		RNU6-699P	131816	intergenic	0.145	5	7	15	0	0	1
4:67895421:C:T	rs33912520	4	67895421	T	C	0.4433	1.62222e-18	0.806079	rs13141210	45		RNU6-699P	132331	intergenic	7.2	7	1	15	0	0	1
4:67895705:C:T	rs11131670	4	67895705	C	T	0.2266	3.27133e-05	0.626473	rs10028102	45		RNU6-699P	132615	intergenic	2.632	6	5	15	0	0	1
4:67896370:C:T	rs892833	4	67896370	C	T	0.4433	1.47376e-18	0.806079	rs13141210	45		RNU6-699P	133280	intergenic	0.061	5	5	15	0	0	1
4:67896879:A:C	rs953241	4	67896879	A	C	0.4433	NA	0.806079	rs13141210	45		RNU6-699P	133789	intergenic	4.082	5	5	15	0	1	1
4:67897862:C:T	rs11131671	4	67897862	T	C	0.326	9.06249e-09	0.965406	rs10028102	45		RNU6-699P	134772	intergenic	1.795	7	5	15	0	0	1
4:67898184:A:AG	rs5859070	4	67898184	AG	A	0.4433	NA	0.806079	rs13141210	45		RNU6-699P	135094	intergenic	1.56	NA	5	15	0	0	1
4:67899235:G:T	rs12506221	4	67899235	T	G	0.4592	2.22008e-19	0.865392	rs13141210	45		RNU6-699P	136145	intergenic	9.377	5	5	15	0	0	1
4:67899250:C:T	rs12506222	4	67899250	T	C	0.4592	3.9641e-19	0.865392	rs13141210	45		RNU6-699P	136160	intergenic	2.4	5	5	15	0	0	1
4:67899976:A:G	rs1865544	4	67899976	G	A	0.2316	6.51821e-05	0.632156	rs10028102	45		RNU6-699P	136886	intergenic	1.484	NA	5	15	0	0	1
4:67900205:C:T	rs1865543	4	67900205	T	C	0.2117	NA	0.697135	rs2114038	45		RNU6-699P	137115	intergenic	0.312	NA	5	15	0	0	1
4:67900262:A:T	rs10017496	4	67900262	T	A	0.4423	NA	0.802956	rs13141210	45		RNU6-699P	137172	intergenic	1.595	5	5	15	0	0	1
4:67901011:A:AAAAC	4:67901011:A:AAAAC	4	67901011	AAAAC	A	0.4652	NA	0.839528	rs13141210	45		RNU6-699P	137921	intergenic	1.361	NA	5	15	0	0	1
4:67901523:G:T	rs56247647	4	67901523	G	T	0.2296	5.92273e-05	0.61914	rs10028102	45		RNU6-699P	138433	intergenic	1.83	4	5	15	0	0	1
4:67901526:G:T	rs1435434	4	67901526	T	G	0.4433	8.94014e-19	0.806079	rs13141210	45		RNU6-699P	138436	intergenic	0.26	NA	5	15	0	0	1
4:67901561:A:G	rs1435433	4	67901561	G	A	0.4433	1.45239e-18	0.806079	rs13141210	45		RNU6-699P	138471	intergenic	6.944	NA	5	15	0	0	1
4:67901942:C:T	rs1897979	4	67901942	T	C	0.4433	8.62054e-19	0.806079	rs13141210	45		RNU6-699P	138852	intergenic	0.57	NA	7	15	0	0	1
4:67903330:C:G	rs873129	4	67903330	C	G	0.4592	NA	0.865392	rs13141210	45		RNU6-699P	140240	intergenic	0.733	7	7	15	0	0	1
4:67904161:C:G	rs787360	4	67904161	G	C	0.2117	NA	0.697135	rs2114038	45		RNU6-699P	141071	intergenic	15.7	7	9	15	0	0	1
4:67904595:C:T	rs787361	4	67904595	C	T	0.4433	2.46274e-18	0.806079	rs13141210	45		RNU6-699P	141505	intergenic	7.342	7	9	15	0	0	1
4:67904931:A:T	rs787362	4	67904931	T	A	0.4443	NA	0.802306	rs13141210	45		RNU6-699P	141841	intergenic	5.478	6	9	15	0	0	1
4:67905491:C:T	rs813104	4	67905491	T	C	0.4443	1.52528e-18	0.802306	rs13141210	45		RNU6-699P	142401	intergenic	5.139	7	9	15	0	0	1
4:67906728:C:T	rs787364	4	67906728	T	C	0.4443	1.33598e-18	0.802306	rs13141210	45		RNU6-699P	143638	intergenic	3.758	7	9	15	0	0	1
4:67910471:A:C	rs2114038	4	67910471	C	A	0.2684	1.52324e-09	1	rs2114038	45		RNU6-699P	147381	intergenic	0.497	7	9	15	0	1	1
4:67912848:A:C	rs7682230	4	67912848	C	A	0.3658	NA	0.974873	rs1425663	45		RNU6-699P	149758	intergenic	3.157	6	9	15	0	1	1
4:67914624:A:C	rs1425663	4	67914624	C	A	0.3668	1.42017e-10	1	rs1425663	45		RNU6-699P	151534	intergenic	1.461	NA	7	15	0	1	1
4:67916981:T:TCAAA	rs140719128	4	67916981	TCAAA	T	0.4682	NA	0.743193	rs28549189	45		RNU6-699P	153891	intergenic	14.92	NA	5	15	0	0	1
4:67917670:C:CA	rs537511971	4	67917670	C	CA	0.4602	NA	0.624329	rs1346081	45		RNU6-699P	154580	intergenic	0.617	NA	5	15	0	0	1
4:67917979:C:G	rs6552059	4	67917979	G	C	0.4801	NA	0.781104	rs1346081	45		RNU6-699P	154889	intergenic	1.325	7	5	15	0	1	1
4:67919955:A:G	rs12501251	4	67919955	A	G	0.3688	9.1368e-10	0.989962	rs1425663	45		RNU6-699P	156865	intergenic	0.824	6	5	15	0	1	1
4:67920775:G:T	rs981025	4	67920775	G	T	0.3191	2.54303e-06	0.788458	rs1425663	45		RNU6-699P	157685	intergenic	0.794	NA	5	15	0	0	1
4:67922716:A:T	rs78593510	4	67922716	T	A	0.1143	NA	0.733698	rs144669210	45		RNU6-699P	159626	intergenic	3.674	6	7	15	0	0	1
4:67923272:A:T	rs1364980	4	67923272	A	T	0.4324	NA	0.871945	rs28549189	45		RNU6-699P	160182	intergenic	9.476	7	7	15	0	0	1
4:67924498:A:C	rs10001354	4	67924498	C	A	0.3191	4.02788e-06	0.788458	rs1425663	45		RNU6-699P	161408	intergenic	0.832	7	9	15	0	0	1
4:67925084:C:T	rs12186185	4	67925084	C	T	0.3191	2.57833e-06	0.788458	rs1425663	45		RNU6-699P	161994	intergenic	1.6	6	9	15	0	0	1
4:67925197:A:C	rs12186186	4	67925197	C	A	0.3191	2.44095e-06	0.788458	rs1425663	45		RNU6-699P	162107	intergenic	0.535	7	9	15	0	0	1
4:67927525:C:T	rs1364984	4	67927525	T	C	0.4841	2.60688e-21	0.782524	rs1346081	45		RNU6-699P	164435	intergenic	2.327	NA	14	15	0	1	1
4:67927915:C:G	rs79958152	4	67927915	C	G	0.1143	NA	0.733698	rs144669210	45		RNU6-699P	164825	intergenic	0.983	7	14	15	0	0	1
4:67928048:G:GTATATA	rs147614554	4	67928048	G	GTATATA	0.1143	NA	0.733698	rs144669210	45		RNU6-699P	164958	intergenic	0.86	NA	14	15	0	0	1
4:67928223:C:G	rs13114856	4	67928223	C	G	0.4831	NA	0.785748	rs1346081	45		RNU6-699P	165133	intergenic	0.278	7	14	15	0	1	1
4:67928794:C:G	rs80298598	4	67928794	C	G	0.3688	NA	0.989962	rs1425663	45		RNU6-699P	165704	intergenic	0.673	6	14	15	0	0	1
4:67931581:A:C	rs4860235	4	67931581	C	A	0.4125	9.97688e-13	0.787778	rs28549189	45		RNU6-699P	168491	intergenic	0.798	7	14	15	0	0	1
4:67931803:C:T	rs148089173	4	67931803	C	T	0.4831	NA	0.785748	rs1346081	45		RNU6-699P	168713	intergenic	1.735	7	14	15	0	0	1
4:67932508:C:G	rs149537574	4	67932508	G	C	0.4672	NA	0.747317	rs28549189	45		RNU6-699P	169418	intergenic	0.215	7	14	15	0	0	1
4:67932876:A:T	rs370813393	4	67932876	T	A	0.4304	NA	0.864847	rs28549189	45		RNU6-699P	169786	intergenic	0.508	6	14	15	0	0	1
4:67933503:A:G	rs6830705	4	67933503	G	A	0.4324	8.89928e-14	0.871945	rs28549189	45		RNU6-699P	170413	intergenic	0.271	6	9	15	0	0	1
4:67934311:C:T	rs36019518	4	67934311	C	T	0.4801	2.0306e-21	0.781104	rs1346081	45		RNU6-699P	171221	intergenic	1.686	6	8	15	0	1	1
4:67936630:G:T	rs6834618	4	67936630	T	G	0.4801	6.75357e-21	0.781104	rs1346081	45		RNU6-699P	173540	intergenic	3.637	5	9	15	0	1	1
4:67936902:A:G	rs6820606	4	67936902	G	A	0.4831	5.31829e-20	0.785748	rs1346081	45		RNU6-699P	173812	intergenic	3.453	6	7	15	0	1	1
4:67939089:A:G	rs1425664	4	67939089	A	G	0.4334	7.91198e-14	0.875231	rs28549189	45		RNU6-699P	175999	intergenic	2.915	7	9	15	0	0	1
4:67939128:A:G	rs116335178	4	67939128	A	G	0.1133	NA	0.742111	rs144669210	45		RNU6-699P	176038	intergenic	4.683	6	9	15	0	0	1
4:67941135:G:T	rs10035088	4	67941135	T	G	0.4811	1.1903e-21	0.784656	rs1346081	45		RNU6-699P	178045	intergenic	3.087	7	9	15	0	1	1
4:67941370:C:T	rs9990621	4	67941370	T	C	0.4811	1.30129e-21	0.784656	rs1346081	45		RNU6-699P	178280	intergenic	3.241	6	9	15	0	1	1
4:67942411:A:C	rs72636642	4	67942411	A	C	0.1322	9.20259e-10	0.907956	rs144669210	45		RNU6-699P	179321	intergenic	18.17	7	7	15	0	0	1
4:67944129:C:T	rs28549189	4	67944129	C	T	0.4652	5.5139e-13	1	rs28549189	45		RNU6-699P	181039	intergenic	2.235	6	5	15	0	0	1
4:67946014:C:T	rs1425650	4	67946014	T	C	0.4334	1.39229e-13	0.875231	rs28549189	45		RNU6-699P	182924	intergenic	6.308	5	5	15	0	0	1
4:67947008:A:G	rs72636644	4	67947008	G	A	0.1302	7.58062e-10	0.890728	rs144669210	45		RNU6-699P	183918	intergenic	9.495	7	5	15	0	0	1
4:67959875:A:G	rs10518019	4	67959875	A	G	0.4563	1.00299e-19	0.717031	rs28549189	45		RNU6-699P	196785	intergenic	0.936	7	9	15	0	1	1
4:67962200:G:T	rs7696305	4	67962200	G	T	0.495	NA	0.780259	rs1346081	45		RNU6-699P	199110	intergenic	2.539	7	15	15	0	0	0
4:67962215:G:T	rs7666174	4	67962215	T	G	0.495	NA	0.780259	rs1346081	45		RNU6-699P	199125	intergenic	2.28	7	15	15	0	0	0
4:67962693:C:T	rs189279736	4	67962693	C	T	0.1342	NA	0.941021	rs144669210	45		RNU6-699P	199603	intergenic	2.006	7	15	15	0	0	0
4:67970101:A:G	rs6819372	4	67970101	A	G	0.492	9.45987e-23	0.797432	rs1346081	45		RNU6-699P	207011	intergenic	18.11	4	5	15	0	1	0
4:67970871:A:G	rs7668746	4	67970871	A	G	0.493	4.33181e-22	0.794212	rs1346081	45		RNU6-699P	207781	intergenic	1.138	6	5	15	0	1	0
4:67976233:C:T	rs13138028	4	67976233	T	C	0.492	2.48903e-22	0.790433	rs1346081	45		RNU6-699P	213143	intergenic	8.587	7	5	15	0	1	0
4:67980414:G:GT	4:67980414:G:GT	4	67980414	G	GT	0.1918	NA	0.601124	rs144669210	45		RNU6-699P	217324	NA	1.357	NA	5	15	0	0	0
4:67980414:G:GTT	4:67980414:G:GTT	4	67980414	G	GTT	0.1083	NA	0.601124	rs144669210	45		RNU6-699P	217324	intergenic	1.322	NA	5	15	0	0	0
4:67983330:T:TA	rs34119432	4	67983330	T	TA	0.4344	NA	0.796349	rs28549189	45		RNU6-699P	220240	intergenic	0.129	NA	5	15	0	0	0
4:67988779:A:G	rs72636657	4	67988779	A	G	0.166	NA	0.812289	rs144669210	45		RNU6-699P	225689	intergenic	2.638	6	5	15	0	0	0
4:67990505:A:T	rs201548362	4	67990505	T	A	0.2157	NA	1	rs7682598	45		RNU6-699P	227415	intergenic	5.987	6	5	15	0	0	0
4:67990925:C:G	rs1946344	4	67990925	G	C	0.498	NA	0.881847	rs1346081	45		RNU6-699P	227835	intergenic	0.926	7	5	15	0	1	0
4:67991526:A:G	rs7659917	4	67991526	G	A	0.499	5.10184e-22	0.885224	rs1346081	45		RNU6-699P	228436	intergenic	1.379	5	5	15	0	1	0
4:67992356:A:G	rs72636658	4	67992356	G	A	0.166	NA	0.812289	rs144669210	45		RNU6-699P	229266	intergenic	11.8	6	5	15	0	0	0
4:67993599:A:G	rs13128397	4	67993599	A	G	0.499	6.77371e-22	0.885224	rs1346081	45		RNU6-699P	230509	intergenic	0.835	5	5	15	0	1	0
4:67994037:C:T	rs72636661	4	67994037	T	C	0.1402	NA	0.99151	rs144669210	45		RNU6-699P	230947	intergenic	3.681	7	5	15	0	0	0
4:67994066:A:C	rs72636663	4	67994066	A	C	0.1402	NA	0.99151	rs144669210	45		RNU6-699P	230976	intergenic	3.324	6	5	15	0	0	0
4:67994311:A:G	rs72636665	4	67994311	G	A	0.166	NA	0.812289	rs144669210	45		RNU6-699P	231221	intergenic	14.42	5	5	15	0	0	0
4:67998903:C:G	rs72636674	4	67998903	G	C	0.168	NA	0.802867	rs144669210	45		RNU6-699P	235813	intergenic	0.096	6	5	15	0	0	0
4:67999823:C:T	rs55855664	4	67999823	C	T	0.168	NA	0.802867	rs144669210	45		RNU6-699P	236733	intergenic	3.109	7	7	15	0	0	0
4:68000888:A:G	rs7682598	4	68000888	A	G	0.2157	1.36394e-10	1	rs7682598	45		RNU6-699P	237798	intergenic	6.646	6	7	15	0	0	1
4:68001584:A:C	rs72636682	4	68001584	C	A	0.168	NA	0.802867	rs144669210	45		RNU6-699P	238494	intergenic	0.195	7	15	15	0	0	1
4:68001585:A:G	rs35032268	4	68001585	G	A	0.499	1.66765e-22	0.884389	rs1346081	45		RNU6-699P	238495	intergenic	2.003	7	15	15	0	1	1
4:68001868:C:T	rs28699507	4	68001868	C	T	0.168	NA	0.802867	rs144669210	45		RNU6-699P	238778	intergenic	0.727	6	15	15	0	0	1
4:68002460:C:T	rs6552072	4	68002460	T	C	0.168	NA	0.802867	rs144669210	45		RNU6-699P	239370	intergenic	0.022	6	15	15	0	0	1
4:68002892:C:T	rs6552073	4	68002892	T	C	0.5	3.87211e-22	0.880985	rs1346081	45		RNU6-699P	239802	intergenic	6.393	7	15	15	0	1	1
4:68003444:A:T	rs17088032	4	68003444	T	A	0.167	NA	0.794628	rs144669210	45		RNU6-699P	240354	intergenic	1.655	6	9	15	0	0	1
4:68005722:C:G	rs113492693	4	68005722	G	C	0.168	NA	0.802867	rs144669210	45		RNU6-699P	242632	intergenic	0.701	7	9	15	0	0	1
4:68005803:C:T	rs6849322	4	68005803	C	T	0.4394	NA	0.673224	rs1346081	45		RNU6-699P	242713	intergenic	7.595	5	9	15	0	0	1
4:68006356:A:C	rs6850553	4	68006356	C	A	0.166	NA	0.812289	rs144669210	45		RNU6-699P	243266	intergenic	4.172	7	7	15	0	0	1
4:68006468:A:T	rs6832364	4	68006468	T	A	0.168	NA	0.802867	rs144669210	45		RNU6-699P	243378	intergenic	1.776	7	7	15	0	0	1
4:68006895:A:G	rs6818650	4	68006895	G	A	0.166	NA	0.812289	rs144669210	45		RNU6-699P	243805	intergenic	14.53	5	7	15	0	0	1
4:68007024:A:C	rs6845377	4	68007024	A	C	0.168	NA	0.802867	rs144669210	45		RNU6-699P	243934	intergenic	16.43	6	5	15	0	0	1
4:68007448:A:T	rs11131678	4	68007448	A	T	0.168	NA	0.802867	rs144669210	45		RNU6-699P	244358	intergenic	15.97	5	5	15	0	0	1
4:68007509:A:G	rs11131679	4	68007509	A	G	0.168	NA	0.802867	rs144669210	45		RNU6-699P	244419	intergenic	21.4	5	5	15	0	0	1
4:68007968:A:C	rs9312169	4	68007968	A	C	0.168	NA	0.802867	rs144669210	45		RNU6-699P	244878	intergenic	1.078	7	5	15	0	0	1
4:68008100:A:T	rs10024794	4	68008100	T	A	0.168	NA	0.802867	rs144669210	45		RNU6-699P	245010	intergenic	4.75	7	5	15	0	0	1
4:68008847:G:T	rs6815521	4	68008847	T	G	0.499	1.06919e-22	0.883982	rs1346081	45		RNU6-699P	245757	intergenic	4.746	7	5	15	0	1	1
4:68009216:A:G	rs75549360	4	68009216	G	A	0.5	1.92438e-22	0.888646	rs1346081	45		RNU6-699P	246126	intergenic	0.159	7	5	15	0	1	1
4:68009785:A:C	rs112129384	4	68009785	C	A	0.168	NA	0.802867	rs144669210	45		RNU6-699P	246695	intergenic	0.885	6	5	15	0	0	1
4:68011263:A:C	rs36094018	4	68011263	C	A	0.499	6.07022e-22	0.885224	rs1346081	45		RNU6-699P	248173	intergenic	0.433	7	5	15	0	1	1
4:68011287:A:C	rs28420845	4	68011287	A	C	0.168	NA	0.802867	rs144669210	45		RNU6-699P	248197	intergenic	8.951	7	5	15	0	0	1
4:68011953:G:T	rs7678766	4	68011953	T	G	0.169	NA	0.785728	rs144669210	45		RNU6-699P	248863	intergenic	6.413	6	5	15	0	0	1
4:68012821:A:G	rs7679983	4	68012821	A	G	0.168	NA	0.802867	rs144669210	45		RNU6-699P	249731	intergenic	2.738	6	5	15	0	0	1
4:68013022:C:G	rs2162135	4	68013022	C	G	0.168	NA	0.802867	rs144669210	45		RNU6-699P	249932	intergenic	6.286	6	5	15	0	0	1
4:68013282:C:T	rs2194888	4	68013282	T	C	0.2157	3.04394e-10	1	rs7682598	45		RNU6-699P	250192	intergenic	1.483	NA	5	15	0	0	1
4:68013337:C:T	rs7657176	4	68013337	C	T	0.168	NA	0.802867	rs144669210	45		RNU6-699P	250247	intergenic	0.9	4	5	15	0	0	1
4:68013943:A:G	rs28654806	4	68013943	A	G	0.168	NA	0.802867	rs144669210	45		RNU6-699P	250853	intergenic	1.264	6	8	15	0	0	1
4:68013973:G:T	rs28564975	4	68013973	T	G	0.168	NA	0.802867	rs144669210	45		RNU6-699P	250883	intergenic	2.077	7	8	15	0	0	1
4:68015942:C:T	rs72636694	4	68015942	C	T	0.168	NA	0.802867	rs144669210	45		RNU6-699P	252852	intergenic	10.69	5	5	15	0	0	1
4:68016052:C:G	rs72636695	4	68016052	C	G	0.168	NA	0.802867	rs144669210	45		RNU6-699P	252962	intergenic	15.44	5	5	15	0	0	1
4:68016609:C:T	rs72636697	4	68016609	C	T	0.165	1.37794e-10	0.77574	rs144669210	45		RNU6-699P	253519	intergenic	1.64	5	5	15	0	0	1
4:68017682:C:T	rs144669210	4	68017682	C	T	0.1392	1.67169e-11	1	rs144669210	45		RNU6-699P	254592	intergenic	1.622	4	1	15	0	0	1
4:68017710:C:T	rs112725451	4	68017710	C	T	0.168	NA	0.802867	rs144669210	45		RNU6-699P	2597-02-13	intergenic	1.55	5	1	15	0	0	1
4:68017945:A:G	rs6552077	4	68017945	G	A	0.168	NA	0.802867	rs144669210	45		RNU6-699P	2597-10-06	intergenic	0.705	5	1	15	0	0	1
4:68018263:C:T	rs7654994	4	68018263	C	T	0.168	NA	0.802867	rs144669210	45		RNU6-699P	2598-08-20	intergenic	0.051	5	5	15	0	0	1
4:68018839:G:T	rs72636699	4	68018839	G	T	0.1402	1.79477e-10	0.99151	rs144669210	45		RNU6-699P	2600-03-19	intergenic	2.215	5	5	15	0	0	1
4:68019085:A:AAT	rs143568131	4	68019085	AAT	A	0.168	NA	0.802867	rs144669210	45		RNU6-699P	2600-11-20	intergenic	2.756	NA	5	15	0	0	1
4:68019127:C:CTA	rs149300647	4	68019127	CTA	C	0.1421	NA	0.975222	rs144669210	45		RNU6-699P	2601-01-01	intergenic	1.591	NA	5	15	0	0	1
4:68019144:C:CTATA	rs201722898	4	68019144	CTATA	C	0.1421	NA	0.975222	rs144669210	45		RNU6-699P	2601-01-18	intergenic	0.776	NA	5	15	0	0	1
4:68019164:G:GTT	rs201808233	4	68019164	GTT	G	0.1402	NA	0.99151	rs144669210	45		RNU6-699P	2601-02-07	intergenic	1.111	NA	5	15	0	0	1
4:68019294:A:C	rs933830	4	68019294	C	A	0.2187	2.54827e-10	0.968855	rs7682598	45		RNU6-699P	2601-06-17	intergenic	0.296	NA	5	15	0	0	1
4:68019509:C:T	rs72636700	4	68019509	T	C	0.168	NA	0.802867	rs144669210	45		RNU6-699P	2602-01-18	intergenic	3.6	5	5	15	0	0	1
4:68019521:C:T	rs4457002	4	68019521	C	T	0.5	2.16705e-22	0.89678	rs1346081	45		RNU6-699P	2602-01-30	intergenic	1.575	5	5	15	0	1	1
4:68019929:C:T	rs36026245	4	68019929	T	C	0.1402	2.0981e-10	0.99151	rs144669210	45		RNU6-699P	2603-03-14	intergenic	0.315	5	5	15	0	0	1
4:68020214:A:G	rs77311064	4	68020214	G	A	0.1153	NA	0.805269	rs144669210	45		RNU6-699P	2603-12-24	intergenic	1.556	7	5	15	0	1	1
4:68020871:A:G	rs6552078	4	68020871	A	G	0.1421	1.23042e-10	0.975222	rs144669210	45		RNU6-699P	2605-10-11	intergenic	3.744	7	5	15	0	0	1
4:68022830:T:TAACA	rs142569580	4	68022830	TAACA	T	0.497	NA	0.886121	rs1346081	45		RNU6-699P	2611-02-21	intergenic	2.064	NA	5	15	0	0	1
4:68023471:A:G	rs72638305	4	68023471	G	A	0.1421	1.38533e-10	0.975222	rs144669210	45		RP11-584P21.2	2610-08-16	intergenic	2.681	7	5	15	0	0	1
4:68023931:A:T	rs933828	4	68023931	A	T	0.2207	6.2535e-10	0.956957	rs7682598	45		RP11-584P21.2	2609-05-13	intergenic	0.326	7	5	15	0	0	1
4:68024153:C:T	rs730934	4	68024153	C	T	0.498	1.46586e-21	0.881847	rs1346081	45		RP11-584P21.2	2608-10-03	intergenic	1.866	NA	5	15	0	1	1
4:68024179:A:G	rs933827	4	68024179	G	A	0.499	2.82115e-22	0.885224	rs1346081	45		RP11-584P21.2	2608-09-07	intergenic	0.961	NA	5	15	0	1	1
4:68026172:A:C	rs79541659	4	68026172	C	A	0.1173	NA	0.788288	rs144669210	45		RP11-584P21.2	2603-03-25	intergenic	21	4	5	15	0	1	1
4:68026392:G:T	rs6552079	4	68026392	G	T	0.4761	1.38961e-22	0.991533	rs1346081	45		RP11-584P21.2	2602-08-17	intergenic	11.2	4	5	15	0	0	1
4:68026809:C:CTG	4:68026809:C:CTG	4	68026809	C	CTG	0.4205	NA	0.787722	rs1346081	45		RP11-584P21.2	2601-06-26	intergenic	1.467	NA	5	15	0	1	1
4:68028175:A:G	rs1425645	4	68028175	A	G	0.4235	5.91419e-16	0.814443	rs1346081	45		RP11-584P21.2	2597-09-28	intergenic	2.121	NA	5	15	0	0	1
4:68028541:G:T	rs2114033	4	68028541	G	T	0.4742	4.81059e-23	1	rs1346081	45		RP11-584P21.2	2596-09-27	intergenic	13.63	NA	5	15	0	0	1
4:68028922:G:T	rs1346075	4	68028922	T	G	0.4742	3.36077e-23	1	rs1346081	45		RP11-584P21.2	2595-09-12	intergenic	9.015	NA	5	15	0	0	1
4:68029577:A:C	rs28555510	4	68029577	A	C	0.4513	NA	0.709583	rs28549189	45		RP11-584P21.2	2593-11-26	intergenic	8.246	6	5	15	0	0	1
4:68033341:G:GT	rs371067405	4	68033341	GT	G	0.4364	NA	0.783623	rs1346081	45		RP11-584P21.2	2583-08-07	intergenic	0.068	NA	7	15	0	0	1
4:68033364:C:G	rs7671204	4	68033364	G	C	0.4235	NA	0.814443	rs1346081	45		RP11-584P21.2	2583-07-15	intergenic	1.076	7	7	15	0	0	1
4:68033525:C:T	rs7672889	4	68033525	C	T	0.1421	1.05664e-10	0.975222	rs144669210	45		RP11-584P21.2	2583-02-04	intergenic	1.274	6	7	15	0	0	1
4:68034719:A:G	rs1346081	4	68034719	G	A	0.4742	2.42736e-23	1	rs1346081	45		RP11-584P21.2	2579-10-29	intergenic	1.568	NA	5	15	0	0	1
4:68036076:C:T	rs6831392	4	68036076	T	C	0.1421	NA	0.975222	rs144669210	45		RP11-584P21.2	2576-02-10	intergenic	1.677	5	5	15	0	0	1
4:68036297:G:T	rs11721339	4	68036297	T	G	0.4254	8.61143e-16	0.804712	rs1346081	45		RP11-584P21.2	2575-07-04	intergenic	3.518	6	5	15	0	0	1
4:68036556:C:T	rs72638313	4	68036556	C	T	0.1421	1.06873e-10	0.975222	rs144669210	45		RP11-584P21.2	2574-10-18	intergenic	6.784	6	5	15	0	0	1
4:68037420:A:G	rs10019508	4	68037420	A	G	0.4245	1.80898e-16	0.810347	rs1346081	45		RP11-584P21.2	2572-06-06	intergenic	2.806	6	9	15	0	0	1
4:68037634:C:CAAAAA	rs564854059	4	68037634	CAAAAA	C	0.4314	NA	0.792777	rs1346081	45		RP11-584P21.2	2571-11-05	intergenic	1.44	NA	9	15	0	0	1
4:68038323:A:G	rs77779002	4	68038323	G	A	0.1153	NA	0.805269	rs144669210	45		RP11-584P21.2	2569-12-16	intergenic	8.854	5	1	15	0	1	1
4:68038353:A:AG	rs11447878	4	68038353	A	AG	0.4225	NA	0.804835	rs1346081	45		RP11-584P21.2	2569-11-16	intergenic	7.063	NA	1	15	0	0	1
4:68038559:A:G	rs7669686	4	68038559	G	A	0.4225	4.8786e-16	0.804835	rs1346081	45		RP11-584P21.2	2569-04-24	intergenic	0.179	6	1	15	0	0	1
4:68038937:C:T	rs72638315	4	68038937	T	C	0.1402	1.23324e-10	0.99151	rs144669210	45		RP11-584P21.2	2568-04-11	intergenic	0.442	7	9	15	0	0	1
4:68039325:G:T	rs72638317	4	68039325	T	G	0.1421	1.19249e-10	0.975222	rs144669210	45		RP11-584P21.2	2567-03-20	intergenic	1.875	7	9	15	0	0	1
4:68039482:C:T	rs28534578	4	68039482	T	C	0.1421	8.61897e-11	0.975222	rs144669210	45		RP11-584P21.2	2566-10-14	intergenic	1.854	5	9	15	0	0	1
4:68039909:C:T	rs36157309	4	68039909	T	C	0.4751	NA	0.995767	rs1346081	45		RP11-584P21.2	2565-08-13	intergenic	0.416	6	14	15	0	0	1
4:68040153:C:T	rs145952504	4	68040153	C	T	0.1421	1.10287e-10	0.975222	rs144669210	45		RP11-584P21.2	2564-12-12	intergenic	0.352	7	14	15	0	0	1
4:68040499:G:T	rs78450548	4	68040499	G	T	0.4235	NA	0.800824	rs1346081	45		RP11-584P21.2	2564-01-01	intergenic	0.259	6	14	15	0	1	1
4:68040879:C:T	rs75338839	4	68040879	T	C	0.4225	NA	0.804835	rs1346081	45		RP11-584P21.2	2562-12-17	intergenic	1.143	7	14	15	0	1	1
4:68041046:C:T	rs6829304	4	68041046	T	C	0.498	NA	0.889915	rs1346081	45		RP11-584P21.2	2562-07-03	intergenic	0.667	6	14	15	0	0	1
4:68041420:C:T	rs147817404	4	68041420	C	T	0.4225	NA	0.804835	rs1346081	45		RP11-584P21.2	2561-06-24	intergenic	0.495	7	14	15	0	0	1
4:68042212:A:G	rs13124473	4	68042212	A	G	0.4751	NA	0.995767	rs1346081	45		RP11-584P21.2	2559-04-24	intergenic	5.12	7	14	15	0	0	1
4:68042213:C:G	rs13126030	4	68042213	G	C	0.4751	NA	0.995767	rs1346081	45		RP11-584P21.2	2559-04-23	intergenic	4.101	7	14	15	0	0	1
4:68042233:G:T	rs137933503	4	68042233	G	T	0.1421	NA	0.975222	rs144669210	45		RP11-584P21.2	2559-04-03	intergenic	2.208	6	14	15	0	0	1
4:68042477:A:G	rs72638318	4	68042477	G	A	0.1421	1.04468e-10	0.975222	rs144669210	45		RP11-584P21.2	2558-08-02	intergenic	11.63	7	7	15	0	0	1
4:68042888:A:C	rs11930789	4	68042888	A	C	0.4225	NA	0.804835	rs1346081	45		RP11-584P21.2	2557-06-17	intergenic	3.733	6	9	15	0	0	1
4:68043220:A:C	rs9683567	4	68043220	A	C	0.4165	NA	0.777005	rs1346081	45		RP11-584P21.2	2556-07-20	intergenic	3.138	6	9	15	0	0	1
4:68043486:A:G	rs143257581	4	68043486	A	G	0.4751	NA	0.987391	rs1346081	45		RP11-584P21.2	2555-10-28	intergenic	1.887	6	9	15	0	0	1
4:68043542:C:G	rs201931815	4	68043542	G	C	0.499	NA	0.885657	rs1346081	45		RP11-584P21.2	2555-09-02	intergenic	1.475	7	9	15	0	0	1
4:68044373:C:T	rs373470742	4	68044373	C	T	0.4215	NA	0.808904	rs1346081	45		RP11-584P21.2	2553-05-24	intergenic	1.701	6	15	15	0	0	1
4:68044617:C:T	rs9762519	4	68044617	T	C	0.4751	NA	0.995767	rs1346081	45		RP11-584P21.2	2552-09-22	intergenic	2.555	7	15	15	0	0	1
4:68046940:A:G	rs28847364	4	68046940	G	A	0.4751	NA	0.995767	rs1346081	45		RP11-584P21.2	2546-05-14	intergenic	3.502	7	15	15	0	0	1
4:68047044:C:G	rs377376197	4	68047044	G	C	0.1421	NA	0.975222	rs144669210	45		RP11-584P21.2	2546-01-30	intergenic	1.36	7	15	15	0	0	1
4:68048498:C:T	rs28644402	4	68048498	C	T	0.4185	NA	0.79073	rs1346081	45		RP11-584P21.2	2542-02-06	intergenic	2.231	7	14	15	0	0	1
4:68048552:A:G	rs28698452	4	68048552	G	A	0.4185	NA	0.79073	rs1346081	45		RP11-584P21.2	2541-12-14	intergenic	2.01	6	14	15	0	0	1
4:68048691:C:T	rs62315493	4	68048691	T	C	0.4225	NA	0.804835	rs1346081	45		RP11-584P21.2	2541-07-28	intergenic	2.988	7	14	15	0	0	1
4:68048767:T:TA	rs11423937	4	68048767	TA	T	0.2028	NA	0.753546	rs7682598	45		RP11-584P21.2	2541-05-13	intergenic	1.665	NA	14	15	0	0	1
4:68048993:A:T	rs28475553	4	68048993	A	T	0.4225	NA	0.804835	rs1346081	45		RP11-584P21.2	2540-09-29	intergenic	2.057	7	14	15	0	0	1
4:68049003:A:T	rs17088071	4	68049003	A	T	0.4225	NA	0.804835	rs1346081	45		RP11-584P21.2	2540-09-19	intergenic	3.808	7	14	15	0	0	1
4:68049812:G:T	rs13125404	4	68049812	T	G	0.498	7.87613e-22	0.889915	rs1346081	45		RP11-584P21.2	2538-07-03	intergenic	10.84	6	14	15	0	1	1
4:68050272:A:G	rs4860819	4	68050272	G	A	0.4225	9.24627e-16	0.804835	rs1346081	45		RP11-584P21.2	2537-03-30	intergenic	3.582	6	14	15	0	0	1
4:68050920:G:T	rs10011997	4	68050920	G	T	0.4205	5.40281e-15	0.798587	rs1346081	45		RP11-584P21.2	2535-06-21	intergenic	2.903	7	14	15	0	0	1
4:68051388:A:G	rs7673496	4	68051388	G	A	0.4225	2.8972e-15	0.804835	rs1346081	45		RP11-584P21.2	2534-03-10	intergenic	1.04	6	14	15	0	0	1
4:68052125:A:G	rs10015384	4	68052125	G	A	0.4225	2.8021e-15	0.804835	rs1346081	45		RP11-584P21.2	2532-03-03	intergenic	1.443	7	14	15	0	0	1
4:68052828:A:G	rs1834431	4	68052828	G	A	0.4225	7.44653e-16	0.804835	rs1346081	45		RP11-584P21.2	2530-03-31	intergenic	3.932	NA	14	15	0	0	1
4:68055396:A:G	rs6858123	4	68055396	G	A	0.4732	8.24156e-22	0.987292	rs1346081	45		RP11-584P21.2	2523-03-20	intergenic	0.036	7	5	15	0	0	1
4:68055577:A:G	rs10518021	4	68055577	A	G	0.1402	NA	0.99151	rs144669210	45		RP11-584P21.2	2522-09-20	intergenic	4.06	7	5	15	0	0	1
4:68057049:A:G	rs7677442	4	68057049	A	G	0.4742	NA	0.983116	rs1346081	45		RP11-584P21.2	2518-09-09	intergenic	0.033	6	5	15	0	0	1
4:68057631:C:G	rs10434249	4	68057631	C	G	0.499	NA	0.877625	rs1346081	45		RP11-584P21.2	2517-02-04	intergenic	3.157	6	5	15	0	1	1
4:68057983:G:T	rs13111778	4	68057983	G	T	0.498	1.21924e-20	0.87431	rs1346081	45		RP11-584P21.2	2516-02-18	intergenic	2.904	6	5	15	0	1	1
4:68058022:A:G	rs6819515	4	68058022	A	G	0.4751	4.63918e-21	0.978995	rs1346081	45		RP11-584P21.2	2516-01-10	intergenic	2.132	7	5	15	0	1	1
4:68058029:C:T	rs6824562	4	68058029	T	C	0.499	NA	0.877625	rs1346081	45		RP11-584P21.2	2516-01-03	intergenic	0.743	7	5	15	0	0	1
4:68058555:G:GTC	rs145044545	4	68058555	GTC	G	0.1382	NA	0.974389	rs144669210	45		RP11-584P21.2	2514-07-26	intergenic	9.562	NA	5	15	0	0	1
4:68058681:G:T	rs12504877	4	68058681	T	G	0.495	6.1244e-15	0.803293	rs1346081	45		RP11-584P21.2	2514-03-22	intergenic	20.8	6	5	15	0	1	1
4:106009763:A:G	rs2301718	4	106009763	G	A	0.2286	4.87895e-09	1	rs2301718	46		RP11-556I14.1	00:00:00	ncRNA_intronic	15.79	NA	1	15	0	1	1
4:106010433:C:T	rs12509636	4	106010433	C	T	0.337	8.05339e-09	0.97709	rs62331120	46		RP11-556I14.1	00:00:00	ncRNA_intronic	1.782	7	5	15	0	1	1
4:106017299:A:G	rs62331120	4	106017299	G	A	0.34	4.59583e-10	1	rs62331120	46		RP11-556I14.1	00:00:00	ncRNA_intronic	2.66	5	8	15	0	1	1
4:106022992:C:T	rs4141270	4	106022992	C	T	0.08748	2.76537e-08	1	rs4141270	46		RP11-556I14.1	00:00:00	ncRNA_intronic	1.979	NA	9	15	0	0	1
4:106025439:G:T	rs72617743	4	106025439	G	T	0.336	6.96056e-09	0.981755	rs62331120	46		RP11-556I14.1	00:00:00	ncRNA_intronic	1.81	7	9	15	0	1	1
4:106026989:C:G	rs56883672	4	106026989	C	G	0.34	4.24947e-09	1	rs62331120	46		RP11-556I14.1	00:00:00	ncRNA_intronic	4.968	6	9	15	0	1	1
4:106027829:C:T	rs17501550	4	106027829	C	T	0.3419	2.66898e-09	0.9817	rs62331120	46		RP11-556I14.1	00:00:00	ncRNA_intronic	2.063	5	2	15	0	1	1
4:106028073:A:G	rs17429675	4	106028073	G	A	0.3419	2.23218e-09	0.9817	rs62331120	46		RP11-556I14.1	00:00:00	ncRNA_intronic	7.793	5	2	15	0	1	1
4:106028823:A:G	rs17429682	4	106028823	G	A	0.3419	2.08862e-09	0.9817	rs62331120	46		RP11-556I14.1	00:00:00	ncRNA_intronic	0.41	5	5	15	0	1	1
4:106033259:C:CT	rs10715418	4	106033259	C	CT	0.4364	NA	0.965704	rs4698931	46		RP11-556I14.1	00:00:00	ncRNA_intronic	8.52	NA	5	15	0	1	1
4:106033265:G:T	rs1034677	4	106033265	G	T	0.4364	NA	0.965704	rs4698931	46		RP11-556I14.1	00:00:00	ncRNA_intronic	2.201	NA	5	15	0	0	1
4:106033266:A:C	rs1034676	4	106033266	A	C	0.4364	NA	0.965704	rs4698931	46		RP11-556I14.1	00:00:00	ncRNA_intronic	3.333	NA	5	15	0	0	1
4:106033267:G:T	rs1034675	4	106033267	G	T	0.4364	NA	0.965704	rs4698931	46		RP11-556I14.1	00:00:00	ncRNA_intronic	1.764	NA	5	15	0	0	1
4:106033268:G:T	rs1034674	4	106033268	G	T	0.4364	NA	0.965704	rs4698931	46		RP11-556I14.1	00:00:00	ncRNA_intronic	4.937	NA	5	15	0	0	1
4:106034411:T:TAAAA	rs547046766	4	106034411	TAAAA	T	0.3499	NA	0.939446	rs62331120	46		RP11-556I14.1	0	ncRNA_intronic	0.558	NA	7	15	0	0	1
4:106034478:A:G	rs4698931	4	106034478	A	G	0.4334	1.58822e-08	1	rs4698931	46		RP11-556I14.1	0	ncRNA_intronic	0.49	6	7	15	0	1	1
4:106034930:A:C	rs62331124	4	106034930	A	C	0.341	2.33714e-09	0.995447	rs62331120	46		RP11-556I14.1	0	ncRNA_intronic	4.667	5	2	15	0	1	1
4:106034941:A:G	rs10470983	4	106034941	A	G	0.4354	2.27671e-08	0.992184	rs4698931	46		RP11-556I14.1	0	ncRNA_intronic	2.144	5	2	15	0	1	1
4:106038169:G:T	rs17429745	4	106038169	G	T	0.34	2.47609e-09	0.990887	rs62331120	46		RP11-556I14.1	0	ncRNA_intronic	2.357	4	2	15	0	1	1
4:106048360:G:T	4:106048360:G:T	4	106048360	G	T	0.3141	NA	0.61619	rs2726513	46		RP11-556I14.1	7202	intergenic	2.92	NA	5	15	0	1	1
4:106049147:A:G	rs4698932	4	106049147	G	A	0.4891	9.26235e-23	0.612644	rs2726518	46		RP11-556I14.1	7989	intergenic	0.899	6	5	15	0	1	1
4:106050965:G:GC	rs5860793	4	106050965	GC	G	0.3161	NA	0.616162	rs2726513	46		AC004069.2	7471	intergenic	0.824	NA	2	15	0	1	1
4:106058185:C:CT	rs57251748	4	106058185	C	CT	0.164	NA	0.702632	rs34402524	46		AC004069.2	251	downstream	5.131	NA	2	15	1	0	1
4:106061534:A:C	rs7679673	4	106061534	C	A	0.3946	1.70529e-22	0.808996	rs1391439	46		AC004069.2	0	ncRNA_intronic	2.804	5	5	15	1	1	1
4:106063987:C:T	rs12647922	4	106063987	C	T	0.2087	1.63257e-10	0.732458	rs2726492	46		AC004069.2	2210	intergenic	2.151	6	5	15	1	1	1
4:106064626:T:TA	rs529188528	4	106064626	TA	T	0.001988	NA	0.800122	rs1391439	46		TET2	2405	intergenic	0.395	NA	2	15	1	1	1
4:106064626:TA:TAA	rs559060446	4	106064626	TA	TAA	0.3946	NA	0.800122	rs1391439	46		TET2	2405	NA	NA	NA	2	15	1	1	1
4:106064683:A:G	rs17617028	4	106064683	G	A	0.2097	1.78059e-10	0.728087	rs2726492	46		TET2	2348	intergenic	16.19	5	2	15	1	1	1
4:106064754:C:T	rs17035310	4	106064754	C	T	0.1372	NA	0.849148	rs34402524	46		TET2	2277	intergenic	7.321	5	2	15	1	1	1
4:106065308:C:G	rs10007915	4	106065308	C	G	0.3986	NA	0.794652	rs1391439	46		TET2	1723	intergenic	11.76	2b	1	15	1	1	1
4:106066293:A:C	rs17035311	4	106066293	A	C	0.163	1.48268e-08	0.679238	rs34402524	46		TET2	738	upstream	9.918	4	1	15	1	1	1
4:106066820:C:G	rs11729069	4	106066820	C	G	0.163	1.47809e-08	0.679238	rs34402524	46		TET2	211	upstream	7.289	4	1	1	1	1	1
4:106066982:C:T	rs7661349	4	106066982	T	C	0.3419	1.18913e-34	0.701513	rs2726513	46		TET2	49	upstream	9.368	4	1	1	1	1	1
4:106069013:G:T	rs62331150	4	106069013	G	T	0.2117	6.46503e-11	0.752302	rs2726492	46		TET2	0	intronic	14.74	2b	1	1	1	1	1
4:106071064:A:G	rs974801	4	106071064	A	G	0.4066	4.62029e-09	0.732888	rs2903385	46		TET2	0	intronic	9.69	NA	1	7	1	1	1
4:106071597:A:T	rs763480	4	106071597	T	A	0.1372	NA	0.863284	rs34402524	46		TET2	0	intronic	2.469	5	1	7	1	1	1
4:106073509:A:G	rs62331151	4	106073509	A	G	0.2127	8.14644e-11	0.760215	rs2726492	46		TET2	0	intronic	5.876	6	5	5	1	1	1
4:106074826:G:T	rs6533181	4	106074826	T	G	0.339	3.14723e-35	0.714236	rs2726513	46		TET2	0	intronic	1.461	5	1	5	1	1	1
4:106075498:G:T	rs2189234	4	106075498	T	G	0.3698	2.23882e-35	0.745905	rs2726513	46		TET2	0	intronic	2.43	NA	1	5	1	1	1
4:106076749:A:G	rs12643257	4	106076749	A	G	0.4046	2.1826e-09	0.729305	rs2903385	46		TET2	0	intronic	8.027	3a	3	5	1	1	1
4:106078097:A:G	rs11728350	4	106078097	A	G	0.1372	NA	0.863284	rs34402524	46		TET2	0	intronic	9.76	5	5	5	1	1	1
4:106078344:A:ATAT	rs34316731	4	106078344	ATAT	A	0.1372	NA	0.863284	rs34402524	46		TET2	0	intronic	3.061	NA	5	5	1	1	1
4:106081636:C:T	rs9884482	4	106081636	T	C	0.4085	1.21036e-09	0.711559	rs2903385	46		TET2	0	intronic	11.62	7	5	5	1	1	1
4:106082120:A:G	rs13123752	4	106082120	G	A	0.3698	7.52356e-34	0.746973	rs2726513	46		TET2	0	intronic	0.221	6	5	5	1	1	1
4:106083776:C:T	rs2285720	4	106083776	C	T	0.4026	2.15557e-09	0.731038	rs2903385	46		TET2	0	intronic	15.65	NA	2	15	1	1	1
4:106084643:A:G	rs6825684	4	106084643	G	A	0.1372	NA	0.863284	rs34402524	46		TET2	0	intronic	0.958	7	5	5	1	1	1
4:106084778:C:T	rs9790517	4	106084778	C	T	0.2117	6.37435e-11	0.764582	rs2726492	46		TET2	0	intronic	1.078	7	5	5	1	1	1
4:106086302:C:T	rs12641113	4	106086302	C	T	0.2107	6.33618e-11	0.756689	rs2726492	46		TET2	0	intronic	0.579	6	4	5	1	1	1
4:106087217:C:T	rs12645165	4	106087217	T	C	0.4026	3.22698e-09	0.731038	rs2903385	46		TET2	0	intronic	0.829	7	5	15	1	1	1
4:106087822:A:G	rs10022109	4	106087822	A	G	0.2107	9.12016e-11	0.756689	rs2726492	46		TET2	0	intronic	1.68	7	5	15	1	1	1
4:106088051:A:T	rs10014102	4	106088051	T	A	0.4026	NA	0.731038	rs2903385	46		TET2	0	intronic	7.138	6	5	15	1	1	1
4:106094427:A:G	rs2903385	4	106094427	G	A	0.4881	7.00609e-14	1	rs2903385	46		TET2:TET2-AS1	00:00:00	ncRNA_intronic	1.41	7	5	15	1	1	1
4:106095243:C:T	rs35515350	4	106095243	C	T	0.2058	4.81795e-11	0.831606	rs2726492	46		TET2:TET2-AS1	00:00:00	ncRNA_intronic	6.344	6	5	15	1	1	1
4:106097339:C:T	rs6818637	4	106097339	T	C	0.336	1.00664e-34	0.733485	rs2726513	46		TET2:TET2-AS1	00:00:00	ncRNA_intronic	0.69	7	4	15	1	1	1
4:106099809:C:T	rs2903386	4	106099809	T	C	0.4056	2.39852e-09	0.749059	rs2903385	46		TET2	0	intronic	3.416	7	5	15	1	1	1
4:106101620:C:CTTTTAAG	rs138904640	4	106101620	CTTTTAAG	C	0.1362	NA	0.933986	rs34402524	46		TET2	0	intronic	1.815	NA	5	5	1	1	1
4:106102406:C:G	rs17583558	4	106102406	G	C	0.4046	NA	0.747223	rs2903385	46		TET2	0	intronic	1.22	7	1	5	1	1	1
4:106105299:A:G	rs10461139	4	106105299	A	G	0.336	4.31937e-35	0.733485	rs2726513	46		TET2	0	intronic	2.605	6	5	5	1	1	1
4:106105877:G:GGTGT	rs34103341	4	106105877	GGTGT	G	0.2048	NA	0.836415	rs2726492	46		TET2	0	intronic	9.834	NA	4	7	1	1	1
4:106105877:GGTGT:GGTGTGT	4:106105877:GGTGT:GGTGTGT	4	106105877	GGTGT	GGTGTGT	0.00994	NA	0.836415	rs2726492	46		TET2	0	NA	NA	NA	4	7	1	0	1
4:106106131:C:G	rs10010281	4	106106131	G	C	0.2048	6.36403e-11	0.836415	rs2726492	46		TET2	0	intronic	2.868	5	2	5	1	1	1
4:106106353:A:C	rs10010325	4	106106353	C	A	0.4871	NA	0.996313	rs2903385	46		TET2	0	intronic	1.711	7	4	5	1	1	1
4:106106709:A:G	rs28493806	4	106106709	A	G	0.4046	4.3384e-09	0.747223	rs2903385	46		TET2	0	intronic	2.141	7	5	5	1	1	1
4:106107109:C:T	rs116001054	4	106107109	C	T	0.1362	NA	0.933986	rs34402524	46		TET2	0	intronic	2.244	5	5	5	1	1	1
4:106108032:C:G	rs13109676	4	106108032	G	C	0.336	4.96343e-35	0.733485	rs2726513	46		TET2	0	intronic	0.289	4	5	5	1	1	1
4:106108902:C:T	rs17508261	4	106108902	T	C	0.1362	9.30209e-13	0.933986	rs34402524	46		TET2	0	intronic	3.059	5	5	5	1	1	1
4:106109381:A:G	rs4699165	4	106109381	A	G	0.336	4.53011e-35	0.733485	rs2726513	46		TET2	0	intronic	1.572	7	4	5	1	1	1
4:106115450:G:T	rs1015521	4	106115450	G	T	0.3419	5.30198e-27	0.679159	rs1391439	46		TET2	0	intronic	0.136	7	4	5	1	1	1
4:106115708:A:G	rs17430251	4	106115708	A	G	0.1362	4.79985e-13	0.933986	rs34402524	46		TET2	0	intronic	1.759	4	2	5	1	1	1
4:106116214:A:AT	rs139887111	4	106116214	A	AT	0.341	NA	0.676149	rs1391439	46		TET2	0	intronic	7.424	NA	2	5	1	1	1
4:106116961:C:G	rs1391440	4	106116961	G	C	0.4404	NA	0.843543	rs2726518	46		TET2	0	intronic	0.987	7	2	5	1	1	1
4:106120756:G:T	rs11726786	4	106120756	T	G	0.3509	3.22693e-36	0.782336	rs2726513	46		TET2	0	intronic	0.22	6	4	5	1	1	1
4:106121799:GTTTTGT:GTTTTGTTTTTGT	rs559541049	4	106121799	GTTTTGT	GTTTTGTTTTTGT	0.3499	NA	0.779523	rs2726513	46		TET2	0	intronic	NA	NA	4	5	1	0	1
4:106123582:C:G	rs2047408	4	106123582	G	C	0.3419	4.28527e-27	0.686593	rs1391439	46		TET2	0	intronic	0.705	6	4	5	1	1	1
4:106123638:A:T	rs78632895	4	106123638	A	T	0.1362	NA	0.950357	rs34402524	46		TET2	0	intronic	2.562	6	4	5	1	1	1
4:106124585:C:G	rs6533182	4	106124585	C	G	0.341	2.20082e-27	0.691011	rs1391439	46		TET2	0	intronic	4.777	6	4	5	1	1	1
4:106125022:A:G	rs75321784	4	106125022	A	G	0.1352	1.31886e-13	0.958697	rs34402524	46		TET2	0	intronic	2.588	5	4	5	1	1	1
4:106125309:C:T	rs11721948	4	106125309	C	T	0.3499	3.54667e-36	0.787016	rs2726513	46		TET2	0	intronic	0.809	7	4	5	1	1	1
4:106126413:C:G	rs988799	4	106126413	G	C	0.2068	5.74159e-11	0.839299	rs2726492	46		TET2	0	intronic	0.595	6	4	5	1	1	1
4:106127004:C:T	rs1909122	4	106127004	C	T	0.3429	8.40468e-27	0.689651	rs1391439	46		TET2	0	intronic	1.408	NA	4	5	1	1	1
4:106127121:C:T	rs34104813	4	106127121	C	T	0.3499	5.18974e-36	0.773658	rs2726513	46		TET2	0	intronic	0.564	7	4	5	1	1	1
4:106128108:A:G	rs62331159	4	106128108	G	A	0.3728	1.06016e-38	0.861168	rs2726513	46		TET2	0	intronic	13.33	7	4	5	1	1	1
4:106128760:A:G	rs1391441	4	106128760	G	A	0.3201	1.35668e-31	0.781426	rs1391439	46		TET2	0	intronic	3.933	NA	4	5	1	1	1
4:106128954:C:T	rs7663401	4	106128954	C	T	0.3648	8.80188e-29	0.942395	rs1391439	46		TET2	0	intronic	2.446	5	4	5	1	1	1
4:106131210:C:T	rs2007403	4	106131210	C	T	0.3738	1.21718e-28	0.982057	rs1391439	46		TET2	0	intronic	2.5	NA	4	5	1	1	1
4:106133184:C:T	rs6533183	4	106133184	C	T	0.3579	6.29253e-31	0.912959	rs1391439	46		TET2	0	intronic	1.508	5	4	5	1	1	1
4:106134316:A:G	rs6855629	4	106134316	G	A	0.3728	6.83154e-39	0.861168	rs2726513	46		TET2	0	intronic	2.72	6	4	5	1	1	1
4:106135316:G:T	rs62332760	4	106135316	G	T	0.3728	9.74723e-39	0.861168	rs2726513	46		TET2	0	intronic	8.894	6	4	5	1	1	1
4:106137033:A:G	rs2047409	4	106137033	G	A	0.3738	9.27104e-29	0.982057	rs1391439	46		TET2	0	intronic	9.318	NA	2	15	1	1	1
4:106138146:C:T	rs11735256	4	106138146	T	C	0.3757	8.35647e-29	0.982299	rs1391439	46		TET2	0	intronic	4.56	6	4	15	1	1	1
4:106140501:G:T	rs7655890	4	106140501	G	T	0.3201	1.37563e-31	0.79035	rs1391439	46		TET2	0	intronic	0.061	6	5	15	1	1	1
4:106142960:C:T	rs11097882	4	106142960	T	C	0.3728	NA	0.995504	rs1391439	46		TET2	0	intronic	0.737	7	5	15	1	1	1
4:106143140:C:T	rs9884296	4	106143140	C	T	0.3191	NA	0.787253	rs1391439	46		TET2	0	intronic	1.048	6	5	15	1	1	1
4:106143492:C:T	rs62332762	4	106143492	C	T	0.3787	NA	0.875422	rs2726513	46		TET2	0	intronic	0.853	7	5	15	1	1	1
4:106143797:A:G	rs13147502	4	106143797	A	G	0.3728	NA	0.995534	rs1391439	46		TET2	0	intronic	3.786	6	5	15	1	1	1
4:106143948:A:G	rs9884984	4	106143948	A	G	0.3579	NA	0.922293	rs1391439	46		TET2	0	intronic	1.281	7	5	15	1	1	1
4:106143968:A:G	rs9884985	4	106143968	A	G	0.1849	NA	0.952615	rs2726492	46		TET2	0	intronic	1.428	7	5	15	1	1	1
4:106144735:A:C	rs6839705	4	106144735	A	C	0.3559	1.37179e-32	0.931033	rs1391439	46		TET2	0	intronic	3.925	7	5	15	1	1	1
4:106147234:C:CT	rs34407189	4	106147234	CT	C	0.1839	NA	0.957373	rs2726492	46		TET2	0	intronic	1.88	NA	4	5	1	1	1
4:106148758:C:G	rs7674220	4	106148758	C	G	0.3668	NA	0.97775	rs1391439	46		TET2	0	intronic	0.994	7	5	5	1	1	1
4:106150555:C:T	rs143875052	4	106150555	C	T	0.1352	4.68843e-14	0.958697	rs34402524	46		TET2	0	intronic	0.597	7	5	5	1	1	1
4:106151642:A:G	rs1391439	4	106151642	G	A	0.3718	1.04087e-29	1	rs1391439	46		TET2	0	intronic	1.618	NA	5	5	1	1	1
4:106151843:C:T	rs1391438	4	106151843	T	C	0.3181	2.29079e-32	0.792283	rs1391439	46		TET2	0	intronic	6.936	NA	5	5	1	1	1
4:106152037:A:G	rs75625682	4	106152037	G	A	0.1352	4.35342e-14	0.958697	rs34402524	46		TET2	0	intronic	0.33	6	5	5	1	1	1
4:106152111:G:T	rs12645144	4	106152111	T	G	0.3718	5.7709e-39	0.865668	rs2726513	46		TET2	0	intronic	2.706	7	5	5	1	1	1
4:106152877:A:C	rs7658539	4	106152877	C	A	0.4414	3.23615e-35	0.854284	rs2726518	46		TET2	0	intronic	1.462	6	5	5	1	1	1
4:106152984:C:T	rs7683416	4	106152984	T	C	0.4344	1.30477e-36	0.878133	rs2726518	46		TET2	0	intronic	1.629	7	5	5	1	1	1
4:106154540:C:CAAAAAAAAA	rs566097059	4	106154540	CAAAAAAAAA	C	0.3976	NA	0.897346	rs2726518	46		TET2	0	intronic	0.221	NA	5	5	1	0	1
4:106160133:A:G	rs56185013	4	106160133	G	A	0.2008	2.78657e-11	0.607392	rs34402524	46		TET2	0	UTR3	0.268	7	4	5	1	1	1
4:106160365:A:C	rs7670522	4	106160365	A	C	0.4404	4.06963e-35	0.85002	rs2726518	46		TET2	0	UTR3	4.414	6	4	5	1	1	1
4:106164284:G:T	rs55838312	4	106164284	T	G	0.3718	4.56918e-39	0.865668	rs2726513	46		TET2	0	intronic	3.119	5	4	5	1	1	1
4:106165743:C:G	rs7669841	4	106165743	C	G	0.4264	NA	0.898311	rs2726518	46		TET2	0	intronic	1.474	6	4	5	1	0	1
4:106167432:T:TA	rs11463202	4	106167432	TA	T	0.3887	NA	0.935275	rs2726518	46		TET2	0	intronic	2.449	NA	4	5	1	1	1
4:106167744:C:T	rs62330911	4	106167744	C	T	0.4423	7.53019e-35	0.843624	rs2726518	46		TET2	0	intronic	1.54	7	4	5	1	1	1
4:106168799:G:GTTTAC	rs146214967	4	106168799	G	GTTTAC	0.3897	NA	0.93092	rs2726518	46		TET2	0	intronic	5.634	NA	4	5	1	1	1
4:106171635:G:T	rs2647246	4	106171635	T	G	0.4264	5.87708e-36	0.898713	rs2726518	46		TET2	0	intronic	1.449	6	4	5	1	1	1
4:106171652:A:T	rs2647247	4	106171652	T	A	0.4264	NA	0.898713	rs2726518	46		TET2	0	intronic	2.699	7	4	5	1	1	1
4:106172783:C:CTGTT	rs138432608	4	106172783	CTGTT	C	0.3718	NA	0.865668	rs2726513	46		TET2	0	intronic	1.051	NA	4	5	1	1	1
4:106173199:A:C	rs2726518	4	106173199	A	C	0.4026	2.93056e-38	1	rs2726518	46		TET2	0	intronic	1.82	7	4	5	1	1	1
4:106174936:C:T	rs2647248	4	106174936	T	C	0.4254	2.07932e-36	0.894535	rs2726518	46		TET2	0	intronic	4.187	6	4	5	1	1	1
4:106177078:G:GATGTT	4:106177078:G:GATGTT	4	106177078	GATGTT	G	0.4026	NA	0.991646	rs2726518	46		TET2	0	intronic	0.882	NA	4	5	1	1	1
4:106177882:A:G	rs4464576	4	106177882	G	A	0.2008	2.6552e-11	0.607392	rs34402524	46		TET2	0	intronic	0.294	7	5	5	1	1	1
4:106178289:A:C	rs2133086	4	106178289	A	C	0.4314	3.87024e-35	0.880684	rs2726518	46		TET2	0	intronic	3.563	5	4	5	1	1	1
4:106178902:A:G	rs7678440	4	106178902	A	G	0.4314	4.67685e-35	0.880684	rs2726518	46		TET2	0	intronic	2.611	7	4	5	1	1	1
4:106180264:C:T	rs992493	4	106180264	T	C	0.1779	1.84283e-14	0.993672	rs2726492	46		TET2	0	intronic	4.437	7	4	5	1	1	1
4:106181573:A:G	rs1032625	4	106181573	G	A	0.4433	7.17266e-35	0.840775	rs2726518	46		TET2	0	intronic	0.343	7	4	5	1	1	1
4:106183474:C:T	rs2726458	4	106183474	T	C	0.3877	1.76236e-36	0.931496	rs2726518	46		TET2	0	intronic	1.942	7	4	5	1	1	1
4:106184185:T:TAAA	rs79635462	4	106184185	T	TAAA	0.4423	NA	0.843624	rs2726518	46		TET2	0	intronic	0.216	NA	4	5	1	0	1
4:106184185:TAAA:TAAAA	rs552254040	4	106184185	TAAA	TAAAA	0.02286	NA	0.843624	rs2726518	46		TET2	0	NA	NA	NA	4	5	1	0	1
4:106184229:C:T	rs2454205	4	106184229	C	T	0.4423	3.11706e-35	0.843624	rs2726518	46		TET2	0	intronic	0.462	7	4	5	1	1	1
4:106184597:A:C	rs2726459	4	106184597	A	C	0.4423	2.18962e-34	0.843624	rs2726518	46		TET2	0	intronic	5.757	7	4	5	1	1	1
4:106185249:C:CA	rs56318201	4	106185249	CA	C	0.1779	NA	0.993672	rs2726492	46		TET2	0	intronic	3.098	NA	4	5	1	1	1
4:106185275:C:G	rs2726460	4	106185275	C	G	0.4414	NA	0.839407	rs2726518	46		TET2	0	intronic	0.449	6	4	5	1	1	1
4:106185456:C:T	rs2726461	4	106185456	C	T	0.1829	1.15193e-14	0.96294	rs2726492	46		TET2	0	intronic	8.905	6	4	5	1	1	1
4:106185663:C:T	rs2647249	4	106185663	C	T	0.1829	8.946e-15	0.975076	rs2726492	46		TET2	0	intronic	1.088	7	4	5	1	1	1
4:106189614:G:T	rs2726521	4	106189614	G	T	0.4433	1.01467e-34	0.840775	rs2726518	46		TET2	0	intronic	0.245	NA	4	5	1	1	1
4:106190226:C:T	rs2647250	4	106190226	C	T	0.4364	2.59708e-36	0.864172	rs2726518	46		TET2	0	intronic	1.032	7	4	5	1	1	1
4:106192457:A:C	rs1498126	4	106192457	C	A	0.2068	2.36981e-11	0.629505	rs34402524	46		TET2	0	intronic	1.797	NA	4	4	1	1	1
4:106192563:C:T	rs1498125	4	106192563	T	C	0.2068	2.73411e-11	0.629505	rs34402524	46		TET2	0	intronic	2.931	NA	4	4	1	1	1
4:106192775:A:G	rs2647230	4	106192775	G	A	0.3926	5.89177e-36	0.926579	rs2726518	46		TET2	0	intronic	2.104	NA	4	4	1	1	1
4:106193160:C:G	rs2726520	4	106193160	G	C	0.4463	NA	0.83179	rs2726518	46		TET2	0	intronic	2.113	5	4	4	1	1	1
4:106193334:C:T	rs2726519	4	106193334	T	C	0.4463	9.39117e-35	0.83179	rs2726518	46		TET2	0	intronic	7.676	NA	4	4	1	1	1
4:106195541:C:T	rs2726492	4	106195541	T	C	0.1789	8.74346e-15	1	rs2726492	46		TET2	0	intronic	10.55	5	4	5	1	1	1
4:106195572:A:G	rs2647244	4	106195572	G	A	0.4453	1.45543e-34	0.827608	rs2726518	46		TET2	0	intronic	5.433	NA	4	5	1	1	1
4:106196092:C:T	rs2647243	4	106196092	C	T	0.05964	2.49946e-09	1	rs2647243	46		TET2	0	intronic	3.448	NA	4	4	1	1	1
4:106196829:G:T	rs34402524	4	106196829	T	G	0.1402	2.43798e-14	1	rs34402524	46		TET2	0	exonic	22.2	6	4	4	1	1	1
4:106196951:A:G	rs2454206	4	106196951	A	G	0.3718	NA	0.865668	rs2726513	46		TET2	0	exonic	0.171	7	4	4	1	1	1
4:106199505:A:T	rs2647257	4	106199505	A	T	0.3718	NA	0.865668	rs2726513	46		TET2	0	UTR3	13.4	7	4	5	1	1	1
4:106201556:C:T	rs2647256	4	106201556	T	C	0.1779	1.30658e-14	0.993672	rs2726492	46		TET2	582	downstream	3.36	NA	5	15	1	1	1
4:106204020:A:C	rs2647251	4	106204020	A	C	0.3708	9.07559e-39	0.870187	rs2726513	46		TET2	3046	intergenic	8.112	6	5	15	1	1	1
4:106205280:C:T	rs2454202	4	106205280	C	T	0.4274	NA	0.866984	rs2726513	46		TET2	4306	intergenic	0.074	6	5	15	1	1	1
4:106205295:A:T	rs2466919	4	106205295	T	A	0.3539	NA	0.734798	rs2726513	46		TET2	4321	intergenic	7.03	6	5	15	1	1	1
4:106208902:GTTT:GTTTT	rs547944396	4	106208902	GTTTT	GTTT	0.4304	NA	0.879037	rs2726513	46		RN7SL89P	5912	intergenic	NA	NA	5	15	1	0	1
4:106211443:A:G	rs2647268	4	106211443	A	G	0.3718	1.10013e-38	0.865668	rs2726513	46		RN7SL89P	3371	intergenic	4.042	7	5	15	0	1	1
4:106212562:A:G	rs2726491	4	106212562	G	A	0.3708	5.0784e-39	0.870187	rs2726513	46		RN7SL89P	2252	intergenic	0.442	7	5	15	0	1	1
4:106213987:A:G	rs2133084	4	106213987	A	G	0.0666	4.43998e-08	0.796315	rs2647243	46		RN7SL89P	827	upstream	0.61	7	5	15	0	1	1
4:106214339:A:T	rs2955170	4	106214339	T	A	0.4622	NA	0.724014	rs2726513	46		RN7SL89P	475	upstream	0.017	6	5	15	0	1	1
4:106214475:T:TA	rs144109471	4	106214475	T	TA	0.3708	NA	0.870187	rs2726513	46		RN7SL89P	339	upstream	2.03	NA	5	15	0	1	1
4:106214476:A:T	rs57692580	4	106214476	T	A	0.3956	NA	0.898236	rs2726513	46		RN7SL89P	338	upstream	4.396	6	5	15	0	1	1
4:106215108:T:TC	rs57395720	4	106215108	TC	T	0.3926	NA	0.919819	rs2726513	46		RN7SL89P	7	downstream	0.015	NA	5	15	0	0	1
4:106215109:C:T	rs200768290	4	106215109	C	T	0.4125	NA	0.879147	rs2726513	46		RN7SL89P	8	downstream	0.036	6	5	15	0	0	1
4:106215370:A:T	rs2647228	4	106215370	T	A	0.4076	NA	0.931316	rs2726513	46		RN7SL89P	269	downstream	0.67	6	5	15	0	1	1
4:106215673:G:T	rs13148166	4	106215673	T	G	0.4066	1.2636e-39	0.93533	rs2726513	46		RN7SL89P	572	downstream	0.902	7	7	15	0	1	1
4:106216205:C:T	rs12639764	4	106216205	T	C	0.3767	1.27284e-38	0.898965	rs2726513	46		RN7SL89P	1903-01-08	intergenic	6.393	6	5	15	0	1	1
4:106216367:C:T	rs2088483	4	106216367	T	C	0.3857	3.21762e-39	0.861106	rs2726513	46		RN7SL89P	1266	intergenic	1.275	NA	5	15	0	1	1
4:106216459:A:T	rs13103161	4	106216459	T	A	0.3757	NA	0.895169	rs2726513	46		RN7SL89P	1358	intergenic	4.868	6	5	15	0	1	1
4:106216667:A:G	rs2101975	4	106216667	A	G	0.4294	1.20724e-38	0.898651	rs2726513	46		RN7SL89P	1566	intergenic	1.462	NA	5	15	0	1	1
4:106216800:T:TA	rs544505467	4	106216800	T	TA	0.3738	NA	0.855082	rs2726513	46		RN7SL89P	1699	intergenic	3.1	NA	5	15	0	1	1
4:106217155:TAC:TACAC	rs548271135	4	106217155	TAC	TACAC	0.2296	NA	0.73698	rs2726492	46		RN7SL89P	2054	intergenic	NA	NA	5	15	0	0	1
4:106217155:T:TACAC	rs529631847	4	106217155	TACAC	T	0.000994	NA	0.73698	rs2726492	46		RN7SL89P	2054	intergenic	0.339	NA	5	15	0	0	1
4:106217349:A:G	rs2647239	4	106217349	A	G	0.4195	1.53346e-38	0.933764	rs2726513	46		RN7SL89P	2248	intergenic	0.709	NA	5	15	0	1	1
4:106217358:G:T	rs2726513	4	106217358	G	T	0.4026	1.1621e-41	1	rs2726513	46		RN7SL89P	2257	intergenic	0.974	NA	5	15	0	1	1
4:106217588:A:AAT	rs34248068	4	106217588	A	AAT	0.3738	NA	0.888231	rs2726513	46		RN7SL89P	2487	intergenic	0.439	NA	5	15	0	1	1
4:106218428:C:T	rs2647238	4	106218428	T	C	0.3917	5.37932e-34	0.826059	rs2726518	46		RN7SL89P	3327	intergenic	1.866	5	5	15	0	1	1
4:106219139:A:G	rs1603705	4	106219139	A	G	0.3231	3.50432e-20	0.985379	rs17321073	46		RN7SL89P	4038	intergenic	1.592	NA	7	15	0	1	1
4:106219352:C:G	rs11097884	4	106219352	G	C	0.3996	NA	0.755371	rs2726527	46		RN7SL89P	4251	intergenic	0.837	7	9	15	0	1	1
4:106220558:G:T	rs2466920	4	106220558	T	G	0.3966	7.39458e-35	0.799537	rs2726518	46		RN7SL89P	5457	intergenic	1.803	6	9	15	0	1	1
4:106220934:A:G	rs2726525	4	106220934	G	A	0.3787	7.91489e-31	0.832015	rs2726527	46		RN7SL89P	5833	intergenic	1.641	NA	9	15	0	1	1
4:106221371:C:G	rs75712376	4	106221371	G	C	0.4175	NA	0.724619	rs2726518	46		RN7SL89P	6270	intergenic	0.744	7	9	15	0	1	1
4:106221518:G:T	rs2726523	4	106221518	T	G	0.3787	4.64677e-31	0.832015	rs2726527	46		RN7SL89P	6417	intergenic	1.155	6	9	15	0	1	1
4:106221741:A:G	rs2454203	4	106221741	G	A	0.3966	NA	0.799537	rs2726518	46		RN7SL89P	6640	intergenic	1.428	6	9	15	0	1	1
4:106228620:C:T	rs28633885	4	106228620	C	T	0.4592	NA	0.602136	rs2726518	46		RN7SL89P	13519	intergenic	1.595	6	15	15	0	1	1
4:106230264:G:T	rs138383553	4	106230264	T	G	0.3728	NA	0.822311	rs2726527	46		RN7SL89P	15163	intergenic	0.781	7	15	15	0	1	1
4:106230561:C:G	rs146079791	4	106230561	G	C	0.4125	NA	0.733217	rs2726518	46		RN7SL89P	15460	intergenic	0.436	6	15	15	0	1	1
4:106230708:C:T	rs13115934	4	106230708	T	C	0.3688	2.22421e-27	0.814232	rs2726527	46		RN7SL89P	15607	intergenic	0.988	6	15	15	0	1	1
4:106230888:C:G	rs6419170	4	106230888	G	C	0.327	NA	0.96566	rs17321073	46		RN7SL89P	15787	intergenic	0.485	7	15	15	0	1	1
4:106230931:T:TC	rs36189530	4	106230931	TC	T	0.4125	NA	0.733217	rs2726518	46		RN7SL89P	15830	intergenic	0.62	NA	15	15	0	1	1
4:106231747:A:G	rs10010701	4	106231747	A	G	0.4125	NA	0.733217	rs2726518	46		RN7SL89P	16646	intergenic	0.828	7	15	15	0	1	1
4:106233172:C:T	rs4348098	4	106233172	T	C	0.05467	NA	0.621455	rs2647243	46		RN7SL89P	18071	intergenic	0.58	7	9	15	0	1	1
4:106233359:A:G	rs2647261	4	106233359	G	A	0.3688	1.95033e-27	0.814232	rs2726527	46		RN7SL89P	18258	intergenic	0.549	NA	9	15	0	1	1
4:106233714:A:G	rs10446713	4	106233714	G	A	0.33	6.22423e-17	0.951901	rs17321073	46		RN7SL89P	18613	intergenic	0.752	7	9	15	0	1	1
4:106234854:C:T	rs11732215	4	106234854	C	T	0.3688	NA	0.814232	rs2726527	46		RN7SL89P	19753	intergenic	1.002	6	5	15	0	1	1
4:106234885:G:T	rs116400099	4	106234885	T	G	0.3688	NA	0.814232	rs2726527	46		RN7SL89P	19784	intergenic	6.358	7	5	15	0	1	1
4:106237555:A:G	rs2955171	4	106237555	A	G	0.3767	1.52379e-30	0.839028	rs2726527	46		RN7SL89P	22454	intergenic	2.988	NA	5	15	0	1	1
4:106238767:C:T	rs2726507	4	106238767	T	C	0.4036	1.55561e-33	0.771284	rs2726518	46		RN7SL89P	23666	intergenic	3.275	NA	5	15	0	1	1
4:106240331:C:T	rs2647231	4	106240331	C	T	0.3767	1.43273e-30	0.839028	rs2726527	46		RN7SL89P	25230	intergenic	0.549	7	5	15	0	1	1
4:106243119:A:AG	rs70964647	4	106243119	AG	A	0.3748	NA	0.837781	rs2726527	46		RN7SL89P	28018	intergenic	0.428	NA	5	15	0	1	1
4:106243246:G:T	4:106243246:G:T	4	106243246	T	G	0.003976	NA	0.687489	rs12644313	46		RN7SL89P	28145	intergenic	2.019	NA	5	15	0	0	1
4:106243246:C:T	4:106243246:C:T	4	106243246	T	C	0.09344	NA	0.687489	rs12644313	46		RN7SL89P	28145	NA	2.337	6	5	15	0	1	1
4:106244013:C:T	rs62328781	4	106244013	T	C	0.4026	NA	0.775272	rs2726518	46		RN7SL89P	28912	intergenic	0.894	6	5	15	0	1	1
4:106244428:G:T	rs11097887	4	106244428	T	G	0.4016	NA	0.770988	rs2726518	46		RN7SL89P	29327	intergenic	0.333	6	5	15	0	0	1
4:106244716:A:G	rs12645531	4	106244716	A	G	0.3767	NA	0.839028	rs2726527	46		RN7SL89P	29615	intergenic	1.404	7	5	15	0	1	1
4:106245297:A:AATACT	rs374086027	4	106245297	A	AATACT	0.3668	NA	0.74927	rs2726527	46		RN7SL89P	30196	intergenic	2.576	NA	5	15	0	1	1
4:106245326:G:T	rs35740007	4	106245326	T	G	0.4225	NA	0.702457	rs2726513	46		RN7SL89P	30225	intergenic	1.29	7	5	15	0	1	1
4:106248230:C:T	rs2647258	4	106248230	T	C	0.3936	2.14691e-32	0.780813	rs2726527	46		RN7SL89P	33129	intergenic	0.509	6	5	15	0	1	1
4:106248510:A:AG	rs34985809	4	106248510	AG	A	0.3936	NA	0.780813	rs2726527	46		RN7SL89P	33409	intergenic	3.977	NA	5	15	0	1	1
4:106249102:A:G	rs2726475	4	106249102	A	G	0.4026	1.07544e-33	0.766986	rs2726518	46		RN7SL89P	34001	intergenic	6.265	6	5	15	0	1	1
4:106249568:A:AC	rs34683418	4	106249568	A	AC	0.3936	NA	0.780813	rs2726527	46		RN7SL89P	34467	intergenic	0.896	NA	5	15	0	1	1
4:106251109:A:C	rs2726476	4	106251109	C	A	0.3936	NA	0.780813	rs2726527	46		RN7SL89P	36008	intergenic	1.273	7	5	15	0	1	1
4:106251541:C:T	rs36131630	4	106251541	C	T	0.3936	NA	0.780813	rs2726527	46		RN7SL89P	36440	intergenic	0.514	7	5	15	0	1	1
4:106251640:C:T	rs142024729	4	106251640	C	T	0.4235	NA	0.69332	rs2726518	46		RN7SL89P	36539	intergenic	0.994	7	5	15	0	1	1
4:106251831:C:G	rs77046283	4	106251831	G	C	0.3748	NA	0.838382	rs2726527	46		RN7SL89P	36730	intergenic	0.401	7	5	15	0	1	1
4:106252796:C:T	rs7698080	4	106252796	T	C	0.4026	NA	0.766986	rs2726518	46		PPA2	37437	intergenic	1.022	7	5	15	0	1	1
4:106252849:A:G	rs139385613	4	106252849	G	A	0.08946	NA	0.658637	rs12644313	46		PPA2	37384	intergenic	0.026	7	5	15	0	1	1
4:106254352:G:T	rs2647260	4	106254352	G	T	0.3757	1.34909e-30	0.842282	rs2726527	46		PPA2	35881	intergenic	2.748	NA	5	15	0	1	1
4:106254606:A:T	rs2726478	4	106254606	T	A	0.3926	NA	0.783499	rs2726527	46		PPA2	35627	intergenic	6.461	6	5	15	0	1	1
4:106255263:C:CT	rs11396559	4	106255263	CT	C	0.4513	NA	0.602729	rs2726518	46		PPA2	34970	intergenic	0.664	NA	5	15	0	0	1
4:106255589:C:T	rs2726479	4	106255589	T	C	0.4215	7.07802e-32	0.694547	rs2726518	46		PPA2	34644	intergenic	4.466	6	5	15	0	1	1
4:106255725:C:CCAACTT	rs113839066	4	106255725	C	CCAACTT	0.3917	NA	0.786233	rs2726527	46		PPA2	34508	intergenic	2.539	NA	5	15	0	1	1
4:106256296:A:G	rs2726480	4	106256296	A	G	0.3917	2.99708e-33	0.786233	rs2726527	46		PPA2	33937	intergenic	1.454	6	5	15	0	1	1
4:106256521:A:C	rs2647259	4	106256521	C	A	0.4085	1.27457e-29	0.737614	rs2726527	46		PPA2	33712	intergenic	1.065	NA	5	15	0	1	1
4:106257007:A:C	rs2466917	4	106257007	A	C	0.3936	1.69666e-32	0.780813	rs2726527	46		PPA2	33226	intergenic	0.072	6	5	15	0	1	1
4:106258141:A:C	4:106258141:A:C	4	106258141	A	C	0.3877	NA	0.800687	rs2726527	46		PPA2	32092	intergenic	5.221	3a	5	15	0	1	1
4:106258141:A:G	4:106258141:A:G	4	106258141	A	G	0.006958	NA	0.800687	rs2726527	46		PPA2	32092	NA	4.876	NA	5	15	0	0	1
4:106258728:C:T	rs2647233	4	106258728	T	C	0.3917	1.65405e-33	0.786233	rs2726527	46		PPA2	31505	intergenic	2.561	6	5	15	0	1	1
4:106258989:A:G	rs17321073	4	106258989	A	G	0.3241	2.37342e-20	1	rs17321073	46		PPA2	31244	intergenic	13.29	6	5	15	0	1	1
4:106259572:C:T	rs2726481	4	106259572	T	C	0.3767	3.38607e-31	0.846798	rs2726527	46		PPA2	30661	intergenic	4.106	6	5	15	0	1	1
4:106260991:C:T	rs2647234	4	106260991	T	C	0.4066	2.21582e-34	0.760028	rs2726513	46		PPA2	29242	intergenic	4.022	7	5	15	0	1	1
4:106261006:A:G	rs2726482	4	106261006	A	G	0.4016	1.6361e-33	0.770988	rs2726518	46		PPA2	29227	intergenic	1.86	6	5	15	0	1	1
4:106262836:A:G	rs2647235	4	106262836	G	A	0.3748	8.31057e-31	0.839007	rs2726527	46		PPA2	27397	intergenic	1.103	5	5	15	0	1	1
4:106262888:C:T	rs2647236	4	106262888	T	C	0.3748	4.1448e-31	0.839007	rs2726527	46		PPA2	27345	intergenic	0.037	5	5	15	0	1	1
4:106263450:G:T	rs2726485	4	106263450	T	G	0.4066	1.56919e-34	0.760028	rs2726513	46		PPA2	26783	intergenic	1.838	7	5	15	0	1	1
4:106264589:C:T	rs2647237	4	106264589	T	C	0.4225	8.67197e-31	0.706988	rs2726527	46		PPA2	25644	intergenic	13.91	4	5	15	0	1	1
4:106264781:A:G	rs78280128	4	106264781	A	G	0.09344	NA	0.687489	rs12644313	46		PPA2	25452	intergenic	19.12	3a	1	15	0	1	1
4:106265348:A:T	rs2466918	4	106265348	A	T	0.4155	NA	0.713665	rs2726518	46		PPA2	24885	intergenic	2.459	7	5	15	0	1	1
4:106267237:A:T	rs2647262	4	106267237	T	A	0.3767	NA	0.846798	rs2726527	46		PPA2	22996	intergenic	1.956	4	5	15	0	1	1
4:106267729:C:T	rs2647263	4	106267729	T	C	0.4046	1.87855e-34	0.765925	rs2726513	46		PPA2	22504	intergenic	4.744	7	5	15	0	1	1
4:106270017:C:T	rs78479210	4	106270017	T	C	0.09344	NA	0.687489	rs12644313	46		PPA2	20216	intergenic	12.72	4	5	15	0	1	1
4:106270291:A:G	rs2647266	4	106270291	A	G	0.3887	1.40773e-32	0.819799	rs2726527	46		PPA2	19942	intergenic	4.479	5	5	15	0	1	1
4:106270884:A:G	rs2726489	4	106270884	G	A	0.3887	2.08458e-33	0.819799	rs2726527	46		PPA2	19349	intergenic	0.534	7	5	15	0	1	1
4:106271522:C:T	rs2726490	4	106271522	T	C	0.3887	1.97637e-33	0.819799	rs2726527	46		PPA2	18711	intergenic	5.859	6	5	15	0	1	1
4:106276493:TTTTG:TTTTGTTTG	rs528024577	4	106276493	TTTTG	TTTTGTTTG	0.00497	NA	0.880393	rs2726527	46		PPA2	13740	intergenic	NA	NA	5	15	0	1	1
4:106276493:T:TTTTG	rs146234367	4	106276493	TTTTG	T	0.3917	NA	0.880393	rs2726527	46		PPA2	13740	intergenic	2.406	NA	5	15	0	1	1
4:106285090:A:G	rs2647254	4	106285090	G	A	0.3459	1.58721e-16	0.812934	rs17321073	46		PPA2	5143	intergenic	5.971	6	5	5	1	1	1
4:106287586:C:T	rs2726497	4	106287586	C	T	0.34	1.04437e-16	0.819774	rs17321073	46		PPA2	2647	intergenic	0.005	NA	4	8	1	1	1
4:106288192:A:G	rs13123933	4	106288192	A	G	0.335	3.98963e-17	0.829697	rs17321073	46		PPA2	2041	intergenic	2.938	6	4	5	1	1	1
4:106292121:C:G	rs2726526	4	106292121	C	G	0.34	NA	0.819774	rs17321073	46		PPA2	0	intronic	4.714	6	4	5	1	1	1
4:106293180:A:G	rs2726527	4	106293180	G	A	0.3648	8.51096e-23	1	rs2726527	46		PPA2	0	intronic	1.52	7	2	5	1	1	1
4:106294522:G:T	rs2713831	4	106294522	T	G	0.336	7.60547e-17	0.834176	rs17321073	46		PPA2	0	intronic	2.654	6	4	5	1	1	1
4:106296729:C:T	4:106296729:C:T	4	106296729	C	T	0.3598	NA	0.962393	rs2726527	46		PPA2	0	intronic	0.043	7	4	5	1	1	1
4:106296729:A:C	4:106296729:A:C	4	106296729	C	A	0.01093	NA	0.962393	rs2726527	46		PPA2	0	NA	0.061	NA	4	5	1	0	1
4:106297308:C:T	rs2636696	4	106297308	C	T	0.3877	NA	0.655851	rs17321073	46		PPA2	0	intronic	1.606	6	4	5	1	1	1
4:106297376:C:T	rs2713833	4	106297376	C	T	0.3608	1.35589e-12	0.735167	rs4450931	46		PPA2	0	intronic	1.033	6	4	5	1	1	1
4:106297819:C:T	rs77994146	4	106297819	T	C	0.09344	NA	0.70468	rs12644313	46		PPA2	0	intronic	3.121	7	4	5	1	1	1
4:106297935:A:G	rs2636698	4	106297935	A	G	0.3877	4.81239e-13	0.655851	rs17321073	46		PPA2	0	intronic	3.833	6	4	5	1	1	1
4:106298394:A:G	rs2726503	4	106298394	A	G	0.4602	6.65143e-14	0.899457	rs2713871	46		PPA2	0	intronic	2.387	NA	4	5	1	1	1
4:106298896:C:T	rs2726502	4	106298896	C	T	0.3867	4.20299e-13	0.659136	rs17321073	46		PPA2	0	intronic	0.611	NA	4	5	1	1	1
4:106300483:C:G	rs2636720	4	106300483	G	C	0.4583	NA	0.891888	rs2713871	46		PPA2	0	intronic	2.114	7	5	5	1	1	1
4:106300670:A:G	rs11733020	4	106300670	G	A	0.4602	1.7726e-13	0.899457	rs2713871	46		PPA2	0	intronic	7.954	7	4	5	1	1	1
4:106300787:A:ATTTT	rs536945375	4	106300787	ATTTT	A	0.4791	NA	0.725175	rs2713871	46		PPA2	0	intronic	0.861	NA	4	5	1	0	1
4:106301360:C:CT	rs35555927	4	106301360	CT	C	0.4583	NA	0.891888	rs2713871	46		PPA2	0	intronic	0.017	NA	4	5	1	1	1
4:106301375:A:G	rs2636721	4	106301375	G	A	0.4583	3.0322e-13	0.891888	rs2713871	46		PPA2	0	intronic	10.79	7	4	5	1	1	1
4:106301898:A:T	rs1490603	4	106301898	A	T	0.3877	NA	0.655851	rs17321073	46		PPA2	0	intronic	2.268	6	4	5	1	1	1
4:106302684:C:T	rs2726495	4	106302684	T	C	0.4602	1.74612e-13	0.899457	rs2713871	46		PPA2	0	intronic	0.199	NA	4	5	1	1	1
4:106303433:C:T	rs2636722	4	106303433	T	C	0.3877	3.64338e-13	0.655851	rs17321073	46		PPA2	0	intronic	3.107	7	4	5	1	1	1
4:106304161:C:CA	rs11351989	4	106304161	C	CA	0.3608	NA	0.736096	rs4450931	46		PPA2	0	intronic	2.333	NA	4	5	1	1	1
4:106304534:G:T	rs1844656	4	106304534	T	G	0.4602	1.16464e-13	0.899457	rs2713871	46		PPA2	0	intronic	5.827	6	4	5	1	1	1
4:106304654:C:T	rs2713830	4	106304654	C	T	0.3877	2.57477e-13	0.655851	rs17321073	46		PPA2	0	intronic	0.495	NA	4	5	1	1	1
4:106304671:A:C	rs2636723	4	106304671	C	A	0.3608	1.75693e-12	0.735167	rs4450931	46		PPA2	0	intronic	0.999	6	4	5	1	1	1
4:106304856:A:G	rs2713829	4	106304856	A	G	0.3608	1.63474e-12	0.735167	rs4450931	46		PPA2	0	intronic	3.662	NA	4	5	1	1	1
4:106305280:C:G	rs1490604	4	106305280	C	G	0.3877	NA	0.655851	rs17321073	46		PPA2	0	intronic	0.432	6	4	5	1	1	1
4:106305380:C:T	rs1490605	4	106305380	C	T	0.4583	2.10816e-13	0.891888	rs2713871	46		PPA2	0	intronic	1.809	7	4	5	1	1	1
4:106305763:A:T	rs1490606	4	106305763	T	A	0.3608	NA	0.735167	rs4450931	46		PPA2	0	intronic	2.756	7	4	5	1	1	1
4:106307036:A:AT	rs57267137	4	106307036	AT	A	0.4831	NA	0.750557	rs2713871	46		PPA2	0	intronic	0.686	NA	4	5	1	1	1
4:106307285:A:G	rs2636725	4	106307285	A	G	0.3618	1.90968e-12	0.730414	rs4450931	46		PPA2	0	intronic	0.717	5	4	5	1	1	1
4:106308557:A:C	rs2713827	4	106308557	A	C	0.3509	4.95866e-15	0.763475	rs17321073	46		PPA2	0	intronic	7.706	NA	4	5	1	1	1
4:106308718:A:G	rs2726506	4	106308718	A	G	0.4592	1.04221e-13	0.903929	rs2713871	46		PPA2	0	intronic	3.957	NA	4	5	1	1	1
4:106308928:A:AGGGGGG	rs34239431	4	106308928	A	AGGGGGG	0.4553	NA	0.889508	rs2713871	46		PPA2	0	intronic	NA	NA	4	5	1	1	1
4:106309007:T:TG	rs79816697	4	106309007	TG	T	0.05268	NA	0.618404	rs2647243	46		PPA2	0	intronic	0.181	NA	4	5	1	1	1
4:106309224:A:G	rs2636726	4	106309224	G	A	0.4583	5.58123e-14	0.891888	rs2713871	46		PPA2	0	intronic	0.626	6	4	5	1	1	1
4:106309595:A:T	rs7340938	4	106309595	A	T	0.4592	NA	0.903929	rs2713871	46		PPA2	0	intronic	1.174	6	5	5	1	1	1
4:106309938:A:C	rs6855177	4	106309938	C	A	0.4592	1.93035e-13	0.903929	rs2713871	46		PPA2	0	intronic	0.177	6	5	5	1	1	1
4:106310010:C:G	rs2713836	4	106310010	G	C	0.4573	NA	0.896389	rs2713871	46		PPA2	0	intronic	0.395	6	4	5	1	1	1
4:106310166:A:C	rs2713835	4	106310166	C	A	0.3569	NA	0.76128	rs4450931	46		PPA2	0	intronic	3.912	NA	4	5	1	1	1
4:106310520:G:T	rs2713834	4	106310520	T	G	0.3569	5.23665e-13	0.76128	rs4450931	46		PPA2	0	intronic	3.223	NA	4	5	1	1	1
4:106310678:A:T	rs2636728	4	106310678	T	A	0.4592	NA	0.903929	rs2713871	46		PPA2	0	intronic	6.846	6	4	5	1	1	1
4:106310723:C:G	rs2713832	4	106310723	C	G	0.4592	NA	0.903929	rs2713871	46		PPA2	0	intronic	4.258	6	4	5	1	1	1
4:106310915:C:T	rs2636729	4	106310915	T	C	0.4592	5.42965e-14	0.903929	rs2713871	46		PPA2	0	intronic	1.587	5	4	5	1	1	1
4:106311214:A:G	rs2713828	4	106311214	G	A	0.4573	6.816e-14	0.896389	rs2713871	46		PPA2	00:00:00	intronic	6.365	NA	4	5	1	1	1
4:106311294:C:T	rs2636730	4	106311294	C	T	0.3569	5.18415e-13	0.76128	rs4450931	46		PPA2	00:00:00	intronic	1.966	7	4	5	1	1	1
4:106311622:G:GA	rs34223568	4	106311622	GA	G	0.4612	NA	0.895619	rs2713871	46		PPA2	00:00:00	intronic	0.573	NA	4	5	1	0	1
4:106311622:GA:GAA	rs570236213	4	106311622	GA	GAA	0.03479	NA	0.895619	rs2713871	46		PPA2	00:00:00	intronic	NA	NA	4	5	1	1	1
4:106311663:A:G	rs2172028	4	106311663	A	G	0.4592	7.2475e-14	0.903929	rs2713871	46		PPA2	00:00:00	intronic	2.956	7	4	5	1	1	1
4:106311773:A:C	rs4467572	4	106311773	A	C	0.3569	1.50463e-12	0.76128	rs4450931	46		PPA2	00:00:00	intronic	0.079	7	4	5	1	1	1
4:106312155:C:T	rs13134204	4	106312155	C	T	0.4592	7.47847e-14	0.903929	rs2713871	46		PPA2	00:00:00	intronic	2.008	7	4	5	1	1	1
4:106312189:G:GC	rs35910430	4	106312189	G	GC	0.4592	NA	0.903929	rs2713871	46		PPA2	00:00:00	intronic	1.79	NA	4	5	1	1	1
4:106312193:A:G	rs34487220	4	106312193	G	A	0.4592	NA	0.903929	rs2713871	46		PPA2	00:00:00	intronic	3.629	7	4	5	1	1	1
4:106312459:A:G	rs2713839	4	106312459	A	G	0.4592	1.22494e-13	0.903929	rs2713871	46		PPA2	00:00:00	intronic	0.658	6	4	5	1	1	1
4:106312478:A:G	rs2726493	4	106312478	A	G	0.4592	4.9489e-14	0.903929	rs2713871	46		PPA2	00:00:00	intronic	4.241	6	4	5	1	1	1
4:106312696:T:TA	rs577996746	4	106312696	T	TA	0.4573	NA	0.896389	rs2713871	46		PPA2	00:00:00	intronic	1.735	NA	4	5	1	1	1
4:106312813:C:T	rs2636699	4	106312813	T	C	0.3598	2.09569e-22	0.962503	rs2726527	46		PPA2	00:00:00	intronic	2.032	7	4	5	1	1	1
4:106312838:C:T	rs2713843	4	106312838	T	C	0.4592	6.39294e-14	0.903929	rs2713871	46		PPA2	00:00:00	intronic	2.191	7	4	5	1	1	1
4:106312869:C:T	rs2726494	4	106312869	C	T	0.4592	4.20715e-14	0.903929	rs2713871	46		PPA2	0	intronic	1.971	7	4	5	1	1	1
4:106313106:C:T	rs2713847	4	106313106	T	C	0.4592	4.06342e-14	0.903929	rs2713871	46		PPA2	0	intronic	0.74	7	4	5	1	1	1
4:106313319:A:G	rs2636700	4	106313319	A	G	0.3429	1.43698e-15	0.799555	rs17321073	46		PPA2	0	intronic	0.319	7	4	5	1	1	1
4:106313369:A:T	rs2636701	4	106313369	T	A	0.4592	NA	0.903929	rs2713871	46		PPA2	0	intronic	6.763	7	4	5	1	1	1
4:106313433:A:C	rs2713850	4	106313433	A	C	0.3648	1.42891e-12	0.722936	rs4450931	46		PPA2	00:00:00	intronic	3.498	6	4	5	1	1	1
4:106313762:A:G	rs2713851	4	106313762	A	G	0.4592	6.33935e-14	0.903929	rs2713871	46		PPA2	0	intronic	0.337	7	4	5	1	1	1
4:106313827:C:T	rs2636702	4	106313827	C	T	0.3569	NA	0.76128	rs4450931	46		PPA2	0	intronic	0.458	6	4	5	1	1	1
4:106314017:A:G	rs2713852	4	106314017	G	A	0.4573	5.57076e-14	0.896389	rs2713871	46		PPA2	0	intronic	0.298	7	4	5	1	1	1
4:106314117:A:G	rs2713853	4	106314117	G	A	0.4573	5.83851e-14	0.896389	rs2713871	46		PPA2	0	intronic	0.383	7	4	5	1	1	1
4:106314204:A:C	rs2713854	4	106314204	A	C	0.4453	2.28217e-14	0.850184	rs2713871	46		PPA2	0	intronic	5.045	5	4	5	1	1	1
4:106314754:C:T	rs2636703	4	106314754	C	T	0.4573	1.71748e-13	0.896389	rs2713871	46		PPA2	0	intronic	0.263	6	4	5	1	1	1
4:106314808:A:T	rs2713857	4	106314808	A	T	0.3598	4.80124e-22	0.962503	rs2726527	46		PPA2	0	intronic	4.747	7	4	5	1	1	1
4:106315081:A:G	rs2636704	4	106315081	A	G	0.4573	1.02813e-13	0.896389	rs2713871	46		PPA2	0	intronic	4.938	6	4	5	1	1	1
4:106315880:A:G	rs2713866	4	106315880	G	A	0.4592	1.27827e-13	0.903929	rs2713871	46		PPA2	0	intronic	0.498	7	4	5	1	1	1
4:106316102:A:C	rs2713867	4	106316102	C	A	0.4592	1.18196e-13	0.903929	rs2713871	46		PPA2	0	intronic	1.042	7	4	5	1	1	1
4:106316332:A:AT	rs34510984	4	106316332	AT	A	0.4592	NA	0.903929	rs2713871	46		PPA2	0	intronic	0.399	NA	4	5	1	1	1
4:106316427:C:T	rs2726528	4	106316427	C	T	0.3588	8.23254e-22	0.95848	rs2726527	46		PPA2	0	intronic	3.112	6	1	5	1	1	1
4:106316447:G:GT	rs34397569	4	106316447	G	GT	0.4583	NA	0.900759	rs2713871	46		PPA2	0	intronic	0.139	NA	1	5	1	1	1
4:106316456:T:TA	rs34835508	4	106316456	T	TA	0.4583	NA	0.900152	rs2713871	46		PPA2	0	intronic	2.481	NA	1	5	1	1	1
4:106316510:A:AT	rs34540495	4	106316510	A	AT	0.4583	NA	0.900759	rs2713871	46		PPA2	0	intronic	1.245	NA	1	5	1	1	1
4:106316582:T:TTG	rs141694143	4	106316582	TTG	T	0.4592	NA	0.903929	rs2713871	46		PPA2	0	intronic	1.367	NA	1	5	1	1	1
4:106316605:C:T	rs1490590	4	106316605	C	T	0.4592	7.85256e-14	0.903929	rs2713871	46		PPA2	0	intronic	2.57	7	4	5	1	1	1
4:106316695:A:G	rs1490591	4	106316695	G	A	0.3569	3.62557e-13	0.76128	rs4450931	46		PPA2	0	intronic	2.417	6	4	5	1	1	1
4:106316811:A:AT	rs572653637	4	106316811	A	AT	0.4592	NA	0.903929	rs2713871	46		PPA2	0	intronic	0.761	NA	4	5	1	1	1
4:106316911:A:G	rs1490592	4	106316911	G	A	0.4592	8.49912e-14	0.903929	rs2713871	46		PPA2	0	intronic	1.295	7	4	5	1	1	1
4:106317071:C:T	rs2713868	4	106317071	T	C	0.4592	9.11623e-14	0.903929	rs2713871	46		PPA2	0	intronic	6.634	6	4	5	1	1	1
4:106317116:C:T	rs2636706	4	106317116	C	T	0.4592	1.10801e-13	0.903929	rs2713871	46		PPA2	0	intronic	0.107	6	4	5	1	1	1
4:106317370:T:TATAAA	rs145622118	4	106317370	T	TATAAA	0.4592	NA	0.903929	rs2713871	46		PPA2	0	intronic	2.635	NA	4	5	1	1	1
4:106317429:C:G	rs13787	4	106317429	C	G	0.4592	NA	0.903929	rs2713871	46		PPA2	0	exonic	15.27	7	4	5	1	1	1
4:106317498:C:CCAAA	rs34331553	4	106317498	CCAAA	C	0.4483	NA	0.870067	rs2713871	46		PPA2	0	intronic	8.567	NA	4	5	1	1	1
4:106317811:C:T	rs2636707	4	106317811	C	T	0.4592	4.86884e-14	0.903929	rs2713871	46		PPA2	0	intronic	5.298	7	4	5	1	1	1
4:106317826:T:TG	rs547848446	4	106317826	T	TG	0.4592	NA	0.903929	rs2713871	46		PPA2	0	intronic	2.655	NA	4	5	1	1	1
4:106317884:G:T	rs2636708	4	106317884	G	T	0.4592	6.9549e-14	0.903929	rs2713871	46		PPA2	0	intronic	1.396	5	4	5	1	1	1
4:106318207:C:T	rs1565484	4	106318207	T	C	0.4592	1.05429e-13	0.903929	rs2713871	46		PPA2	0	intronic	2.718	7	4	5	1	1	1
4:106318456:A:G	rs959086	4	106318456	G	A	0.09543	NA	0.719321	rs12644313	46		PPA2	0	intronic	4.521	NA	4	5	1	1	1
4:106318768:C:T	rs716205	4	106318768	T	C	0.4592	1.20409e-13	0.903929	rs2713871	46		PPA2	0	intronic	4.191	NA	4	5	1	1	1
4:106319246:A:AACC	rs74311235	4	106319246	A	AACC	0.4592	NA	0.903929	rs2713871	46		PPA2	0	intronic	1.512	NA	4	5	1	1	1
4:106319335:C:G	rs2636709	4	106319335	C	G	0.4592	NA	0.903929	rs2713871	46		PPA2	0	intronic	0.8	5	4	5	1	1	1
4:106319684:C:T	rs2713869	4	106319684	T	C	0.4592	1.0555e-13	0.903929	rs2713871	46		PPA2	0	intronic	6.851	5	4	5	1	1	1
4:106319836:G:T	rs2726453	4	106319836	T	G	0.4592	5.12261e-14	0.903929	rs2713871	46		PPA2	0	intronic	1.455	5	4	5	1	1	1
4:106320399:C:G	rs1490593	4	106320399	G	C	0.4583	NA	0.900152	rs2713871	46		PPA2	0	intronic	1.937	6	4	5	1	1	1
4:106320446:A:G	rs1490594	4	106320446	G	A	0.4592	1.19002e-13	0.903929	rs2713871	46		PPA2	0	intronic	1.027	7	4	5	1	1	1
4:106320532:C:T	rs2713870	4	106320532	T	C	0.4592	1.12254e-13	0.903929	rs2713871	46		PPA2	0	intronic	7.198	6	4	5	1	1	1
4:106320649:G:T	rs2726454	4	106320649	T	G	0.3569	3.63612e-13	0.76128	rs4450931	46		PPA2	0	intronic	0.356	7	4	5	1	1	1
4:106321230:C:T	rs2726455	4	106321230	T	C	0.3569	3.86154e-13	0.76128	rs4450931	46		PPA2	0	intronic	4.433	4	4	5	1	1	1
4:106321889:A:G	rs923590	4	106321889	G	A	0.3459	3.17216e-15	0.789475	rs17321073	46		PPA2	0	intronic	0.27	NA	5	5	1	1	1
4:106322054:A:G	rs923589	4	106322054	A	G	0.3569	4.036e-13	0.76128	rs4450931	46		PPA2	0	intronic	2.03	NA	5	5	1	1	1
4:106322188:C:T	rs1490608	4	106322188	C	T	0.4592	7.09007e-14	0.903929	rs2713871	46		PPA2	0	intronic	2.329	NA	5	5	1	1	1
4:106322421:C:G	rs1490607	4	106322421	G	C	0.4592	NA	0.903929	rs2713871	46		PPA2	0	intronic	0.511	5	5	5	1	1	1
4:106324356:G:T	rs2726508	4	106324356	G	T	0.4712	NA	0.938412	rs2713871	46		PPA2	0	intronic	0.084	6	4	5	1	1	1
4:106324479:A:G	rs2726509	4	106324479	A	G	0.4592	1.30207e-13	0.903929	rs2713871	46		PPA2	0	intronic	0.973	7	4	5	1	1	1
4:106324498:A:T	rs2726510	4	106324498	A	T	0.4592	NA	0.903929	rs2713871	46		PPA2	0	intronic	3.013	7	4	5	1	1	1
4:106324703:C:T	rs2726511	4	106324703	T	C	0.4702	1.44524e-15	0.942757	rs2713871	46		PPA2	0	intronic	1.347	7	4	5	1	1	1
4:106325106:G:T	rs2713871	4	106325106	T	G	0.4851	1.03398e-15	1	rs2713871	46		PPA2	0	intronic	0.092	7	4	5	1	1	1
4:106325345:A:AC	rs34356806	4	106325345	AC	A	0.4592	NA	0.903929	rs2713871	46		PPA2	0	intronic	2.442	NA	4	5	1	1	1
4:106325798:A:T	rs2636746	4	106325798	A	T	0.4592	NA	0.903929	rs2713871	46		PPA2	0	intronic	9.172	6	4	5	1	1	1
4:106325854:A:T	rs17257590	4	106325854	T	A	0.09443	NA	0.711983	rs12644313	46		PPA2	0	intronic	4.041	6	4	5	1	1	1
4:106325900:C:T	rs9992793	4	106325900	C	T	0.4702	8.58508e-16	0.942757	rs2713871	46		PPA2	0	intronic	0.388	7	4	5	1	1	1
4:106325965:A:G	rs10015293	4	106325965	A	G	0.3439	3.09344e-15	0.803978	rs17321073	46		PPA2	0	intronic	4.154	7	4	5	1	1	1
4:106326582:A:G	rs73838088	4	106326582	A	G	0.09443	NA	0.711983	rs12644313	46		PPA2	0	intronic	6.604	6	4	5	1	1	1
4:106327779:A:G	rs2636748	4	106327779	G	A	0.4592	6.96289e-14	0.903929	rs2713871	46		PPA2	0	intronic	2.434	6	4	5	1	1	1
4:106328200:A:G	rs1565485	4	106328200	A	G	0.3459	3.03022e-15	0.789475	rs17321073	46		PPA2:RNU6-553P	00:00:00	ncRNA_exonic	3.911	7	4	5	1	1	1
4:106328302:A:AT	rs5860796	4	106328302	AT	A	0.3459	NA	0.789475	rs17321073	46		PPA2	0	intronic	1.367	NA	4	5	1	1	1
4:106328691:A:AT	rs5860797	4	106328691	A	AT	0.3459	NA	0.789475	rs17321073	46		PPA2	0	intronic	0.5	NA	4	5	1	1	1
4:106329249:C:CA	rs34553683	4	106329249	CA	C	0.3569	NA	0.76128	rs4450931	46		PPA2	0	intronic	8.843	NA	4	5	1	1	1
4:106329613:C:G	rs2713873	4	106329613	C	G	0.3569	NA	0.76128	rs4450931	46		PPA2	0	intronic	1.564	5	4	5	1	1	1
4:106329868:A:C	rs61117510	4	106329868	C	A	0.3111	6.45046e-14	0.83538	rs17321073	46		PPA2	0	intronic	0.157	6	4	5	1	1	1
4:106329935:G:T	rs2636749	4	106329935	T	G	0.4592	7.50539e-14	0.903929	rs2713871	46		PPA2	0	intronic	1.044	7	4	5	1	1	1
4:106330281:A:G	rs2130693	4	106330281	A	G	0.3569	4.3918e-13	0.76128	rs4450931	46		PPA2	0	intronic	2.093	7	4	5	1	1	1
4:106330395:G:T	rs2130694	4	106330395	T	G	0.3569	5.16068e-13	0.76128	rs4450931	46		PPA2	0	intronic	2.322	6	4	5	1	1	1
4:106330488:A:G	rs2713874	4	106330488	G	A	0.3569	6.63205e-13	0.76128	rs4450931	46		PPA2	0	intronic	1.67	7	4	5	1	1	1
4:106330560:A:G	rs2713875	4	106330560	A	G	0.3569	8.17969e-13	0.76128	rs4450931	46		PPA2	0	intronic	0.317	7	4	5	1	1	1
4:106330586:G:T	rs2726472	4	106330586	T	G	0.4592	1.18803e-13	0.903929	rs2713871	46		PPA2	0	intronic	0.16	NA	4	5	1	1	1
4:106331260:C:T	rs2713876	4	106331260	C	T	0.3569	5.34828e-13	0.76128	rs4450931	46		PPA2	0	intronic	1.538	5	4	5	1	1	1
4:106332188:A:C	rs2466916	4	106332188	A	C	0.3569	8.30328e-13	0.76128	rs4450931	46		PPA2	0	intronic	2.231	7	5	5	1	1	1
4:106333980:C:T	rs147954254	4	106333980	T	C	0.09443	NA	0.711983	rs12644313	46		PPA2	0	intronic	8.61	6	5	5	1	1	1
4:106334083:A:G	rs141867660	4	106334083	G	A	0.09443	NA	0.711983	rs12644313	46		PPA2	0	intronic	5.499	7	5	5	1	1	1
4:106334563:C:T	rs7693292	4	106334563	C	T	0.4602	1.38805e-13	0.899457	rs2713871	46		PPA2	0	intronic	2.574	7	4	5	1	1	1
4:106335575:A:G	rs2636733	4	106335575	G	A	0.3569	3.90974e-13	0.76128	rs4450931	46		PPA2	0	intronic	0.053	NA	4	5	1	1	1
4:106335951:A:G	rs2726470	4	106335951	G	A	0.3608	7.17024e-22	0.958252	rs2726527	46		PPA2	0	intronic	1.711	NA	4	4	1	1	1
4:106336119:A:G	rs2713822	4	106336119	A	G	0.3569	6.50129e-13	0.762103	rs4450931	46		PPA2	0	intronic	2.879	5	4	4	1	1	1
4:106336765:G:T	rs2726469	4	106336765	G	T	0.3559	NA	0.766168	rs4450931	46		PPA2	0	intronic	4.683	NA	4	5	1	1	1
4:106336855:C:T	rs2636732	4	106336855	C	T	0.3569	1.28408e-12	0.76128	rs4450931	46		PPA2	0	intronic	2.257	NA	4	5	1	1	1
4:106336911:A:G	rs2636731	4	106336911	A	G	0.3559	3.87034e-13	0.766168	rs4450931	46		PPA2	0	intronic	0.586	NA	4	5	1	1	1
4:106337411:A:G	rs2726468	4	106337411	G	A	0.3559	6.31144e-13	0.766168	rs4450931	46		PPA2	0	intronic	4.388	NA	4	5	1	1	1
4:106338742:A:G	rs2726463	4	106338742	G	A	0.3559	3.25854e-13	0.766168	rs4450931	46		PPA2	0	intronic	6.042	NA	4	5	1	1	1
4:106339738:C:T	rs2726462	4	106339738	C	T	0.4602	5.4471e-14	0.90007	rs2713871	46		PPA2	0	intronic	1.09	NA	4	5	1	1	1
4:106339766:C:T	rs2636711	4	106339766	T	C	0.4602	9.28725e-14	0.90007	rs2713871	46		PPA2	0	intronic	1.729	6	4	5	1	1	1
4:106340353:A:G	rs2713823	4	106340353	A	G	0.3539	8.469e-13	0.760442	rs4450931	46		PPA2	0	intronic	0.424	7	4	5	1	1	1
4:106340372:C:G	rs2713824	4	106340372	C	G	0.3539	NA	0.760442	rs4450931	46		PPA2	0	intronic	2.271	6	4	5	1	1	1
4:106340418:C:T	rs2636712	4	106340418	C	T	0.4066	8.99945e-10	0.713824	rs2713871	46		PPA2	0	intronic	3.013	6	4	5	1	1	1
4:106341530:C:T	rs2713825	4	106341530	T	C	0.4095	1.48965e-08	1	rs4450931	46		PPA2	0	intronic	7.599	7	4	5	1	1	1
4:106341825:C:T	rs2636713	4	106341825	T	C	0.4672	NA	0.808902	rs4450931	46		PPA2	0	intronic	0.628	7	4	5	1	1	1
4:106343119:A:G	rs2713842	4	106343119	A	G	0.3559	1.58801e-12	0.766168	rs4450931	46		PPA2	0	intronic	3.466	NA	4	5	1	1	1
4:106343598:C:T	rs1490595	4	106343598	C	T	0.4602	4.57301e-14	0.90007	rs2713871	46		PPA2	0	intronic	0.131	4	4	5	1	1	1
4:106343749:T:TGGGCTATATATTGCTC	rs375319791	4	106343749	T	TGGGCTATATATTGCTC	0.4066	NA	0.713824	rs2713871	46		PPA2	0	intronic	NA	NA	4	5	1	1	1
4:106344573:A:G	rs2713841	4	106344573	G	A	0.4602	5.08122e-14	0.90007	rs2713871	46		PPA2	0	intronic	0.897	NA	4	5	1	1	1
4:106345125:A:G	rs2726514	4	106345125	A	G	0.3559	1.25242e-12	0.766168	rs4450931	46		PPA2	0	intronic	3.318	6	4	5	1	1	1
4:106345840:C:T	rs2726515	4	106345840	C	T	0.4095	1.30057e-08	1	rs4450931	46		PPA2	0	intronic	0.459	5	4	5	1	1	1
4:106346139:C:G	rs2713840	4	106346139	G	C	0.4066	NA	0.713824	rs2713871	46		PPA2	00:00:00	intronic	0.143	5	4	5	1	1	1
4:106346206:A:C	rs2726516	4	106346206	A	C	0.4095	1.25535e-08	1	rs4450931	46		PPA2	00:00:00	intronic	7.303	5	4	5	1	1	1
4:106347425:C:T	rs2636716	4	106347425	T	C	0.4095	2.65362e-08	1	rs4450931	46		PPA2	00:00:00	intronic	1.888	5	4	8	1	1	1
4:106347873:A:G	rs2726499	4	106347873	G	A	0.4602	5.22591e-14	0.90007	rs2713871	46		PPA2	00:00:00	intronic	0.261	NA	4	5	1	1	1
4:106348361:A:G	rs2636718	4	106348361	A	G	0.3559	8.28823e-13	0.766168	rs4450931	46		PPA2	00:00:00	intronic	4.167	6	4	5	1	1	1
4:106348451:A:T	rs2713838	4	106348451	A	T	0.3559	NA	0.766168	rs4450931	46		PPA2	00:00:00	intronic	2.591	7	4	5	1	1	1
4:106348847:A:G	rs2713837	4	106348847	A	G	0.3559	7.1153e-13	0.766168	rs4450931	46		PPA2	00:00:00	intronic	1.744	NA	4	5	1	1	1
4:106350501:C:T	rs1344330	4	106350501	C	T	0.4095	1.32629e-08	1	rs4450931	46		PPA2	00:00:00	intronic	0.026	7	4	5	1	1	1
4:106351375:C:T	rs2636738	4	106351375	C	T	0.4095	1.42055e-08	1	rs4450931	46		PPA2	00:00:00	intronic	0.174	7	4	5	1	1	1
4:106352105:A:G	rs2636739	4	106352105	G	A	0.4095	1.55611e-08	1	rs4450931	46		PPA2	00:00:00	intronic	3.759	6	4	5	1	1	1
4:106352358:C:T	rs7673368	4	106352358	T	C	0.4066	8.28178e-10	0.713824	rs2713871	46		PPA2	00:00:00	intronic	2.332	6	4	5	1	1	1
4:106353447:G:T	rs2713856	4	106353447	G	T	0.4095	1.51064e-08	1	rs4450931	46		PPA2	00:00:00	intronic	3.015	6	4	5	1	1	1
4:106353784:A:G	rs753972	4	106353784	A	G	0.3559	3.48253e-13	0.766168	rs4450931	46		PPA2	00:00:00	intronic	0.187	6	4	5	1	1	1
4:106354328:A:G	rs2077608	4	106354328	A	G	0.3559	6.22142e-13	0.766168	rs4450931	46		PPA2	00:00:00	intronic	0.569	NA	4	5	1	1	1
4:106356465:A:T	rs2713859	4	106356465	T	A	0.4602	NA	0.90007	rs2713871	46		PPA2	00:00:00	intronic	8.677	6	4	5	1	1	1
4:106356581:C:T	rs2636743	4	106356581	T	C	0.3559	3.46081e-13	0.766168	rs4450931	46		PPA2	00:00:00	intronic	6.57	NA	4	5	1	1	1
4:106356687:A:C	rs2713860	4	106356687	A	C	0.3559	3.02189e-13	0.766168	rs4450931	46		PPA2	00:00:00	intronic	4.254	7	4	5	1	1	1
4:106357740:A:C	rs2866884	4	106357740	A	C	0.4612	NA	0.89626	rs2713871	46		PPA2	00:00:00	intronic	4.329	NA	4	5	1	1	1
4:106357805:C:T	rs4450931	4	106357805	C	T	0.4095	1.09829e-08	1	rs4450931	46		PPA2	00:00:00	intronic	0.415	2c	4	5	1	1	1
4:106358028:C:T	rs2636742	4	106358028	T	C	0.3559	4.83901e-13	0.766168	rs4450931	46		PPA2	00:00:00	intronic	0.539	NA	4	5	1	1	1
4:106358418:A:AG	rs36048348	4	106358418	AG	A	0.3559	NA	0.766168	rs4450931	46		PPA2	00:00:00	intronic	2.455	NA	4	5	1	1	1
4:106358494:C:T	rs2713861	4	106358494	C	T	0.4602	3.09407e-14	0.90007	rs2713871	46		PPA2	0	intronic	0.776	7	4	5	1	1	1
4:106358553:C:T	rs73836209	4	106358553	T	C	0.09543	NA	0.719321	rs12644313	46		PPA2	0	intronic	1.036	7	4	5	1	1	1
4:106358577:A:G	rs2636741	4	106358577	G	A	0.3559	NA	0.766168	rs4450931	46		PPA2	0	intronic	1.808	NA	4	5	1	1	1
4:106359209:A:T	rs2713862	4	106359209	T	A	0.4563	NA	0.886946	rs2713871	46		PPA2	0	intronic	0.148	6	4	5	1	1	1
4:106359393:A:G	rs2713863	4	106359393	A	G	0.3569	2.72467e-13	0.762103	rs4450931	46		PPA2	0	intronic	3.877	5	4	5	1	1	1
4:106359627:C:T	rs2636734	4	106359627	T	C	0.3559	2.96185e-13	0.766168	rs4450931	46		PPA2	0	intronic	4.016	7	4	5	1	1	1
4:106359985:A:G	rs2713864	4	106359985	G	A	0.4066	8.73506e-10	0.713824	rs2713871	46		PPA2	0	intronic	1.382	7	4	5	1	1	1
4:106360595:G:T	rs2636735	4	106360595	G	T	0.4095	1.26108e-08	1	rs4450931	46		PPA2	0	intronic	0.069	7	4	5	1	1	1
4:106361064:T:TCCTA	rs59321968	4	106361064	TCCTA	T	0.4066	NA	0.713824	rs2713871	46		PPA2	0	intronic	0.63	NA	4	5	1	1	1
4:106361414:C:G	rs2636737	4	106361414	G	C	0.4095	NA	1	rs4450931	46		PPA2	0	intronic	1.171	7	4	5	1	1	1
4:106361475:G:GTGGCACGATCT	rs33974959	4	106361475	GTGGCACGATCT	G	0.4046	NA	0.70311	rs2713871	46		PPA2	0	intronic	0.552	NA	4	5	1	1	1
4:106362011:A:G	rs1994636	4	106362011	A	G	0.4095	1.50062e-08	1	rs4450931	46		PPA2	0	intronic	0.149	7	4	5	1	1	1
4:106362063:A:AT	rs35193233	4	106362063	AT	A	0.3072	NA	0.735426	rs2726527	46		PPA2	0	intronic	4.556	NA	4	5	1	1	1
4:106362321:C:T	rs1994637	4	106362321	C	T	0.4095	1.70431e-08	1	rs4450931	46		PPA2	0	intronic	10.49	4	4	5	1	1	1
4:106364118:A:T	rs923588	4	106364118	T	A	0.4602	NA	0.90007	rs2713871	46		PPA2	0	intronic	7.806	6	4	5	1	1	1
4:106364129:A:G	rs923587	4	106364129	A	G	0.4602	2.74953e-14	0.90007	rs2713871	46		PPA2	0	intronic	6.294	NA	4	5	1	1	1
4:106366209:C:T	rs2636751	4	106366209	T	C	0.4195	1.41092e-09	0.752669	rs2713871	46		PPA2	0	intronic	1.079	NA	4	5	1	1	1
4:106366642:A:AT	rs573156162	4	106366642	A	AT	0.4304	NA	0.797912	rs2713871	46		PPA2	0	intronic	3.67	NA	4	5	1	1	1
4:106367280:G:GA	rs35970605	4	106367280	GA	G	0.3141	NA	0.695594	rs2726527	46		PPA2	0	intronic	2.903	NA	4	5	1	1	1
4:106368893:C:CT	rs5860798	4	106368893	CT	C	0.4374	NA	0.675554	rs2713871	46		PPA2	0	intronic	0.185	NA	4	5	1	1	1
4:106372840:A:T	rs17508338	4	106372840	T	A	0.09245	NA	0.697412	rs12644313	46		PPA2	0	intronic	10.07	7	4	5	1	1	1
4:106378284:C:T	rs2522545	4	106378284	T	C	0.4195	9.02418e-10	0.752669	rs2713871	46		PPA2	0	intronic	1.783	6	4	5	1	1	1
4:106379808:A:G	rs28478829	4	106379808	G	A	0.3082	3.726e-17	0.731556	rs2726527	46		PPA2	0	intronic	0.115	6	4	5	1	1	1
4:106386760:G:T	rs12643660	4	106386760	T	G	0.3638	5.44739e-08	0.790151	rs4450931	46		PPA2	0	intronic	8.696	6	4	5	1	1	1
4:106387136:G:T	rs12644313	4	106387136	T	G	0.1282	2.29333e-09	1	rs12644313	46		PPA2	0	intronic	4.624	7	4	5	1	1	1
4:106390734:A:C	rs2298733	4	106390734	A	C	0.1412	NA	0.882432	rs12644313	46		PPA2	0	intronic	1.171	NA	4	5	1	1	1
4:106392707:C:G	rs1048518	4	106392707	C	G	0.1412	NA	0.882432	rs12644313	46		PPA2	0	intronic	7.143	4	1	2	1	1	1
4:106393547:A:G	rs12498981	4	106393547	A	G	0.1302	1.44648e-08	0.966015	rs12644313	46		PPA2	0	intronic	5.596	5	1	2	1	1	1
4:106395181:A:G	rs4699179	4	106395181	G	A	0.2167	2.38701e-06	0.695655	rs6833742	46		PPA2	0	exonic	9.941	2b	1	1	1	1	1
4:106399576:A:G	rs12507480	4	106399576	G	A	0.1392	NA	0.863946	rs12644313	46		PPA2	4337	intergenic	2.157	1f	13	15	1	1	1
4:106400309:A:G	rs9998132	4	106400309	A	G	0.1352	NA	0.893447	rs12644313	46		PPA2	5070	intergenic	7.195	6	14	15	1	1	1
4:106406083:A:C	rs17008180	4	106406083	A	C	0.1302	NA	0.787463	rs12644313	46		EEF1A1P9	0	ncRNA_exonic	15.02	6	9	15	0	1	1
4:106409264:A:G	rs60424640	4	106409264	A	G	0.1302	NA	0.787463	rs12644313	46		EEF1A1P9	2026	intergenic	3.48	7	9	15	0	1	1
4:106410855:G:T	rs1490612	4	106410855	G	T	0.0825	7.87358e-09	0.624436	rs12644313	46		EEF1A1P9	3617	intergenic	4.235	NA	9	15	0	1	1
4:106415094:C:T	rs62317308	4	106415094	C	T	0.2276	2.58149e-06	0.740723	rs6833742	46		EEF1A1P9	7856	intergenic	2.353	4	9	15	0	1	1
4:106417421:C:T	rs7660502	4	106417421	C	T	0.1302	NA	0.787463	rs12644313	46		EEF1A1P9	10183	intergenic	2.896	5	7	15	0	1	1
4:106426718:A:C	rs28723530	4	106426718	C	A	0.1302	NA	0.787463	rs12644313	46		EEF1A1P9	19480	intergenic	5.302	6	7	15	0	1	1
4:106428563:A:T	rs6833742	4	106428563	T	A	0.2893	1.16299e-09	1	rs6833742	46		AC004066.2	19189	intergenic	4.247	6	14	15	0	1	1
4:106429390:CA:CAA	rs567567522	4	106429390	CA	CAA	0.06362	NA	1	rs6833742	46		AC004066.2	18362	intergenic	NA	NA	14	15	0	0	1
4:106429390:C:CA	rs59004313	4	106429390	CA	C	0.2893	NA	1	rs6833742	46		AC004066.2	18362	intergenic	0.823	NA	14	15	0	1	1
4:106438195:C:T	rs62317329	4	106438195	T	C	0.2465	6.48781e-05	0.656535	rs6833742	46		AC004066.2	9557	intergenic	8.24	7	9	15	0	1	1
4:106459881:C:T	rs12502856	4	106459881	C	T	0.2396	3.06557e-05	0.613459	rs6833742	46		AC004066.3	1465	intergenic	0.323	7	5	15	0	1	1
4:106467767:C:T	rs17617811	4	106467767	C	T	0.2396	2.89289e-05	0.613459	rs6833742	46		AC004066.3	0	ncRNA_intronic	5.064	7	5	15	1	1	1
4:137408872:C:T	rs6535149	4	137408872	T	C	0.2942	6.07662e-09	0.721322	rs6535161	47		RP11-775H9.2	92245	intergenic	5.51	7	9	15	0	0	0
4:137410394:A:G	rs13139851	4	137410394	G	A	0.4185	NA	0.626651	rs6535161	47		RP11-775H9.2	93767	intergenic	6.625	6	9	15	0	0	0
4:137412771:G:T	rs72722625	4	137412771	T	G	0.332	1.79412e-08	0.908182	rs6535161	47		RP11-775H9.2	96144	intergenic	0.335	6	14	15	0	0	0
4:137414375:C:T	rs6853939	4	137414375	T	C	0.4185	NA	0.640146	rs6535161	47		RP11-775H9.2	97748	intergenic	5.023	7	14	15	0	0	0
4:137416178:G:T	rs61634173	4	137416178	T	G	0.333	1.32816e-07	0.912059	rs6535161	47		RP11-775H9.2	99551	intergenic	2.507	7	7	15	0	0	0
4:137416217:TA:TAA	rs534702919	4	137416217	TA	TAA	0.3121	NA	0.830059	rs6535161	47		RP11-775H9.2	99590	intergenic	NA	NA	7	15	0	0	0
4:137416217:T:TA	rs78714504	4	137416217	TA	T	0.01889	NA	0.830059	rs6535161	47		RP11-775H9.2	99590	intergenic	1.093	NA	7	15	0	0	0
4:137416583:G:T	rs10776514	4	137416583	G	T	0.333	2.78288e-08	0.912059	rs6535161	47		RP11-775H9.2	99956	intergenic	2.904	6	7	15	0	0	0
4:137417525:C:T	rs6838281	4	137417525	C	T	0.3131	NA	0.833963	rs6535161	47		RP11-775H9.2	100898	intergenic	1.993	7	5	15	0	0	0
4:137417550:A:G	rs6838151	4	137417550	A	G	0.3121	NA	0.830439	rs6535161	47		RP11-775H9.2	100923	intergenic	4.145	7	5	15	0	0	0
4:137417809:C:G	rs58238824	4	137417809	C	G	0.333	NA	0.912059	rs6535161	47		RP11-775H9.2	101182	intergenic	3.047	7	7	15	0	0	0
4:137422844:T:TGTGA	rs67084556	4	137422844	T	TGTGA	0.333	NA	0.912059	rs6535161	47		RP11-775H9.2	106217	intergenic	1.03	NA	9	15	0	0	0
4:137425467:A:C	rs7698266	4	137425467	C	A	0.335	5.19681e-09	0.911881	rs6535161	47		RP11-775H9.2	108840	intergenic	0.129	7	9	15	0	0	0
4:137425927:G:T	rs11733717	4	137425927	G	T	0.333	2.48564e-09	0.920696	rs6535161	47		RP11-775H9.2	109300	intergenic	1.117	6	5	15	0	0	0
4:137427148:C:T	rs35491307	4	137427148	T	C	0.2366	NA	0.61825	rs4304024	47		RP11-775H9.2	110521	intergenic	0.175	7	5	15	0	0	0
4:137427737:G:GTA	rs33950248	4	137427737	G	GTA	0.2346	NA	0.609961	rs4304024	47		RP11-775H9.2	111110	intergenic	0.411	NA	5	15	0	0	0
4:137428396:A:C	rs60530099	4	137428396	C	A	0.326	1.12942e-08	0.899976	rs6535161	47		RP11-775H9.2	111769	intergenic	0.471	5	7	15	0	0	0
4:137429257:C:T	rs4326066	4	137429257	C	T	0.327	8.87035e-09	0.903874	rs6535161	47		RP11-775H9.2	112630	intergenic	2.013	6	14	15	0	0	0
4:137429980:A:G	rs13104804	4	137429980	G	A	0.2366	6.40883e-06	0.61825	rs4304024	47		RP11-775H9.2	113353	intergenic	1.179	7	14	15	0	0	0
4:137430622:A:G	rs12506392	4	137430622	A	G	0.326	6.76498e-09	0.908383	rs6535161	47		RP11-775H9.2	113995	intergenic	4.688	6	14	15	0	0	0
4:137430931:C:T	rs4643870	4	137430931	T	C	0.326	9.28552e-09	0.908383	rs6535161	47		RP11-775H9.2	2212-12-13	intergenic	0.072	6	9	15	0	0	0
4:137433296:A:G	rs67928080	4	137433296	A	G	0.3449	6.94977e-10	0.987044	rs6535161	47		RP11-775H9.2	2219-06-05	intergenic	2.743	7	9	15	0	0	0
4:137434277:A:C	rs62310867	4	137434277	A	C	0.2376	5.82475e-06	0.613327	rs4304024	47		RP11-775H9.2	117650	intergenic	0.588	7	14	15	0	0	0
4:137436125:A:G	rs6535153	4	137436125	A	G	0.2376	4.76564e-06	0.613327	rs4304024	47		RP11-775H9.2	119498	intergenic	2.03	7	9	15	0	0	0
4:137437420:A:G	rs4241966	4	137437420	A	G	0.326	8.53421e-09	0.908383	rs6535161	47		RP11-775H9.2	120793	intergenic	3.876	7	7	15	0	0	0
4:137437516:C:T	rs4274912	4	137437516	T	C	0.326	7.19568e-09	0.908383	rs6535161	47		RP11-775H9.2	120889	intergenic	5.57	6	7	15	0	0	0
4:137437950:A:T	rs11099393	4	137437950	A	T	0.2366	5.63497e-06	0.61825	rs4304024	47		RP11-775H9.2	121323	intergenic	5.6	7	5	15	0	0	0
4:137439682:T:TG	rs59029912	4	137439682	T	TG	0.2386	NA	0.61671	rs4304024	47		RP11-775H9.2	123055	intergenic	0.736	NA	5	15	0	0	0
4:137440154:A:C	rs13139014	4	137440154	A	C	0.2376	5.99636e-06	0.621634	rs4304024	47		RP11-775H9.2	123527	intergenic	8.844	6	5	15	0	0	0
4:137441620:G:T	rs12505026	4	137441620	G	T	0.3459	6.16411e-10	0.991351	rs6535161	47		RP11-775H9.2	124993	intergenic	0.914	6	5	15	0	0	0
4:137441876:C:T	rs34784625	4	137441876	T	C	0.2376	5.79574e-06	0.621634	rs4304024	47		RP11-775H9.2	125249	intergenic	4.259	6	5	15	0	0	0
4:137442167:A:G	rs10461225	4	137442167	A	G	0.327	7.3376e-09	0.912329	rs6535161	47		RP11-775H9.2	125540	intergenic	2.61	7	5	15	0	0	0
4:137443237:A:G	rs11099394	4	137443237	G	A	0.2386	5.23268e-06	0.61671	rs4304024	47		RP11-775H9.2	126610	intergenic	3.651	7	14	15	0	0	0
4:137443666:C:T	rs12511200	4	137443666	T	C	0.2386	4.80027e-06	0.61671	rs4304024	47		RP11-775H9.2	127039	intergenic	0.75	7	14	15	0	0	0
4:137445190:A:G	rs12503505	4	137445190	G	A	0.2386	2.16873e-06	0.626594	rs4304024	47		RP11-775H9.2	128563	intergenic	2.881	5	9	15	0	0	0
4:137446631:C:T	rs12508744	4	137446631	T	C	0.327	2.98342e-09	0.920978	rs6535161	47		RP11-775H9.2	130004	intergenic	3.233	7	9	15	0	0	0
4:137447107:C:T	rs6837287	4	137447107	C	T	0.327	3.06087e-09	0.920978	rs6535161	47		RP11-775H9.2	130480	intergenic	0.446	5	14	15	0	0	0
4:137447659:G:T	rs62310873	4	137447659	T	G	0.2376	NA	0.631531	rs4304024	47		RP11-775H9.2	131032	intergenic	4.418	5	14	15	0	0	0
4:137448299:A:G	rs13107546	4	137448299	A	G	0.2376	NA	0.631531	rs4304024	47		RP11-775H9.2	131672	intergenic	7.23	5	14	15	0	0	0
4:137448587:C:T	rs4479761	4	137448587	T	C	0.327	2.50158e-09	0.920978	rs6535161	47		RP11-775H9.2	131960	intergenic	3.304	6	14	15	0	0	0
4:137449726:G:T	rs4572926	4	137449726	T	G	0.327	2.35596e-09	0.920978	rs6535161	47		RP11-775H9.2	133099	intergenic	3.504	6	14	15	0	0	0
4:137451377:A:G	rs6817252	4	137451377	G	A	0.2386	2.7152e-06	0.626594	rs4304024	47		RP11-775H9.2	134750	intergenic	1.265	7	14	15	0	0	0
4:137453114:C:CTATT	rs71304355	4	137453114	CTATT	C	0.2386	NA	0.626594	rs4304024	47		RP11-775H9.2	136487	intergenic	0.761	NA	14	15	0	0	0
4:137453216:C:G	rs34701959	4	137453216	G	C	0.2376	3.62715e-06	0.631531	rs4304024	47		RP11-775H9.2	136589	intergenic	0.226	6	14	15	0	0	0
4:137453812:A:C	rs35606111	4	137453812	A	C	0.2376	2.86427e-06	0.631531	rs4304024	47		RP11-775H9.2	137185	intergenic	0.615	6	14	15	0	0	0
4:137454023:A:G	rs4315856	4	137454023	G	A	0.3459	2.10126e-10	1	rs6535161	47		RP11-775H9.2	137396	intergenic	1.576	6	14	15	0	0	0
4:137454579:C:T	rs36111841	4	137454579	C	T	0.2386	3.12145e-06	0.626594	rs4304024	47		RP11-775H9.2	137952	intergenic	0.18	6	14	15	0	0	0
4:137455964:A:T	rs12498288	4	137455964	T	A	0.3459	NA	1	rs6535161	47		RP11-775H9.2	139337	intergenic	4.718	7	14	15	0	0	0
4:137456599:C:T	rs2405827	4	137456599	T	C	0.2376	2.7454e-06	0.631531	rs4304024	47		RP11-775H9.2	139972	intergenic	7.463	7	14	15	0	0	0
4:137461361:C:G	rs9995240	4	137461361	C	G	0.327	3.82413e-09	0.912521	rs6535161	47		RP11-775H9.2	144734	intergenic	0.811	7	9	15	0	0	0
4:137462606:C:T	rs11933086	4	137462606	C	T	0.2376	2.93198e-06	0.631531	rs4304024	47		RP11-775H9.2	145979	intergenic	1.674	7	9	15	0	0	0
4:137462990:A:G	rs7656802	4	137462990	A	G	0.2386	3.28649e-06	0.626594	rs4304024	47		RP11-775H9.2	146363	intergenic	4.264	7	9	15	0	0	0
4:137463543:C:T	rs6535161	4	137463543	T	C	0.3459	1.9351e-10	1	rs6535161	47		RP11-775H9.2	146916	intergenic	2.6	6	9	15	0	0	0
4:137463725:A:AT	rs35251696	4	137463725	A	AT	0.3459	NA	1	rs6535161	47		RP11-775H9.2	147098	intergenic	1.405	NA	9	15	0	0	0
4:137463772:C:CTA	rs35791843	4	137463772	C	CTA	0.327	NA	0.920978	rs6535161	47		RP11-775H9.2	147145	intergenic	0.521	NA	9	15	0	0	0
4:137463891:C:T	rs6820162	4	137463891	C	T	0.2376	2.11572e-06	0.631531	rs4304024	47		RP11-775H9.2	147264	intergenic	4.644	7	14	15	0	0	0
4:137466241:A:T	rs11099395	4	137466241	A	T	0.2386	2.44061e-06	0.626594	rs4304024	47		RP11-775H9.2	149614	intergenic	2.015	7	7	15	0	0	0
4:137467938:C:T	rs12501449	4	137467938	C	T	0.2406	3.11598e-06	0.641837	rs4304024	47		RP11-775H9.2	151311	intergenic	2.434	7	14	15	0	0	0
4:137469534:C:T	rs952933	4	137469534	T	C	0.33	2.65289e-09	0.907313	rs6535161	47		RP11-775H9.2	152907	intergenic	16.67	7	9	15	0	0	0
4:137472970:A:C	rs2406011	4	137472970	C	A	0.326	3.98794e-09	0.883081	rs6535161	47		AC093875.1	155362	intergenic	4.082	6	14	15	0	0	0
4:137474783:A:G	rs7696257	4	137474783	G	A	0.3449	4.08428e-10	0.969873	rs6535161	47		AC093875.1	153549	intergenic	4.051	6	14	15	0	0	0
4:137475272:A:C	rs13137162	4	137475272	A	C	0.2366	NA	0.66192	rs4304024	47		AC093875.1	153060	intergenic	19.6	6	14	15	0	0	0
4:137475531:A:T	rs12507557	4	137475531	T	A	0.325	7.71353e-09	0.8709	rs6535161	47		AC093875.1	152801	intergenic	19.54	6	14	15	0	0	0
4:137477377:C:T	rs35299689	4	137477377	C	T	0.2316	NA	0.667781	rs4304024	47		AC093875.1	150955	intergenic	1.125	7	14	15	0	0	0
4:137477535:C:T	rs10012643	4	137477535	C	T	0.3708	1.15213e-08	0.824221	rs6535161	47		AC093875.1	150797	intergenic	15.57	7	14	15	0	0	0
4:137478051:A:C	rs6843623	4	137478051	A	C	0.3181	2.35654e-07	0.844011	rs4304024	47		AC093875.1	150281	intergenic	7.392	6	14	15	0	0	0
4:137478187:C:T	rs34470058	4	137478187	T	C	0.2366	NA	0.719885	rs4304024	47		AC093875.1	150145	intergenic	1.357	7	14	15	0	0	0
4:137478248:A:G	rs35937470	4	137478248	G	A	0.2366	2.24327e-05	0.719885	rs4304024	47		AC093875.1	150084	intergenic	0.466	7	7	15	0	0	0
4:137479059:C:T	rs11736039	4	137479059	T	C	0.2356	2.38866e-05	0.734447	rs4304024	47		AC093875.1	149273	intergenic	0.136	7	5	15	0	0	0
4:137479869:A:G	rs9683947	4	137479869	A	G	0.2863	1.60406e-08	0.979603	rs4304024	47		AC093875.1	148463	intergenic	0.247	5	5	15	0	0	0
4:137480493:A:G	rs11733040	4	137480493	G	A	0.3519	5.16852e-10	0.824139	rs6535161	47		AC093875.1	147839	intergenic	0.906	3a	7	15	0	0	0
4:137480954:A:C	rs11943589	4	137480954	C	A	0.2346	3.30378e-05	0.739949	rs4304024	47		AC093875.1	147378	intergenic	0.167	7	5	15	0	0	0
4:137481426:C:T	rs12498705	4	137481426	T	C	0.2346	2.38017e-05	0.739949	rs4304024	47		AC093875.1	2302-03-19	intergenic	6.761	7	5	15	0	0	0
4:137482146:C:G	rs62310896	4	137482146	G	C	0.2346	NA	0.739949	rs4304024	47		AC093875.1	2300-03-29	intergenic	2.317	6	5	15	0	0	0
4:137482315:A:AT	4:137482315:A:AT	4	137482315	A	AT	0.000994	NA	0.660378	rs6535161	47		AC093875.1	2299-10-11	intergenic	1.126	6	5	15	0	0	0
4:137482315:A:AAT	4:137482315:A:AAT	4	137482315	A	AAT	0.3042	NA	0.660378	rs6535161	47		AC093875.1	146017	NA	1.156	NA	5	15	0	0	0
4:137484428:C:T	rs28649868	4	137484428	T	C	0.2863	2.04718e-08	0.979603	rs4304024	47		AC093875.1	143904	intergenic	2.786	6	5	15	0	0	0
4:137485085:A:G	rs1878306	4	137485085	A	G	0.2346	NA	0.739949	rs4304024	47		AC093875.1	143247	intergenic	2.868	5	1	15	0	0	0
4:137485288:C:CA	rs5862278	4	137485288	CA	C	0.332	NA	0.790488	rs4304024	47		AC093875.1	143044	intergenic	2.307	NA	9	15	0	0	0
4:137485434:A:C	rs1878307	4	137485434	C	A	0.3559	6.65259e-10	0.808838	rs6535161	47		AC093875.1	142898	intergenic	10.35	7	9	15	0	0	0
4:137485471:A:G	rs1878308	4	137485471	G	A	0.3559	7.77495e-10	0.808838	rs6535161	47		AC093875.1	142861	intergenic	5.455	7	9	15	0	0	0
4:137486461:C:T	rs10024186	4	137486461	C	T	0.3559	7.01957e-10	0.808838	rs6535161	47		AC093875.1	141871	intergenic	0.469	6	5	15	0	0	0
4:137486499:C:T	rs10024254	4	137486499	C	T	0.3559	6.80539e-10	0.808838	rs6535161	47		AC093875.1	141833	intergenic	0.009	7	5	15	0	0	0
4:137486697:G:GA	rs35612670	4	137486697	GA	G	0.2863	NA	0.979603	rs4304024	47		AC093875.1	141635	intergenic	0.05	NA	5	15	0	0	0
4:137487164:C:T	rs11734847	4	137487164	C	T	0.2356	NA	0.744584	rs4304024	47		AC093875.1	141168	intergenic	1.486	6	5	15	0	0	0
4:137487270:C:G	rs10027267	4	137487270	C	G	0.3559	NA	0.808838	rs6535161	47		AC093875.1	141062	intergenic	2.02	6	5	15	0	0	0
4:137487373:A:G	rs13134707	4	137487373	A	G	0.3559	8.86944e-10	0.808838	rs6535161	47		AC093875.1	140959	intergenic	0.784	7	5	15	0	0	0
4:137487523:A:G	rs13135505	4	137487523	G	A	0.2883	2.61917e-08	0.97975	rs4304024	47		AC093875.1	140809	intergenic	0.239	7	5	15	0	0	0
4:137487974:C:T	rs4504314	4	137487974	C	T	0.3559	8.25622e-10	0.808838	rs6535161	47		AC093875.1	140358	intergenic	3.022	7	5	15	0	0	0
4:137488090:C:T	rs4458507	4	137488090	C	T	0.3559	8.40233e-10	0.808838	rs6535161	47		AC093875.1	140242	intergenic	0.419	7	5	15	0	0	0
4:137488149:A:T	rs4552526	4	137488149	T	A	0.2873	4.82591e-08	0.984787	rs4304024	47		AC093875.1	140183	intergenic	9.383	7	5	15	0	0	0
4:137489232:C:T	rs1878310	4	137489232	T	C	0.3559	6.7739e-10	0.808838	rs6535161	47		AC093875.1	139100	intergenic	0.102	6	5	15	0	0	0
4:137489941:A:C	rs12498521	4	137489941	C	A	0.2356	NA	0.744584	rs4304024	47		AC093875.1	138391	intergenic	0.594	6	5	15	0	0	0
4:137490488:C:CT	rs143811370	4	137490488	C	CT	0.2873	NA	0.974537	rs4304024	47		AC093875.1	137844	intergenic	1.075	NA	5	15	0	0	0
4:137491023:C:T	rs7668314	4	137491023	T	C	0.3559	7.59156e-10	0.808838	rs6535161	47		AC093875.1	137309	intergenic	1.197	6	5	15	0	0	0
4:137491260:C:CTA	rs35361877	4	137491260	CTA	C	0.2873	NA	0.984787	rs4304024	47		AC093875.1	137072	intergenic	1.755	NA	5	15	0	0	0
4:137491260:CTA:GTA	rs7690594	4	137491260	CTA	GTA	0.06859	NA	0.984787	rs4304024	47		AC093875.1	137072	NA	NA	NA	5	15	0	0	0
4:137491348:A:G	rs12507340	4	137491348	A	G	0.2356	NA	0.744584	rs4304024	47		AC093875.1	136984	intergenic	6.728	5	5	15	0	0	0
4:137493015:C:T	rs1343836	4	137493015	C	T	0.3559	7.14493e-10	0.808838	rs6535161	47		AC093875.1	135317	intergenic	1.23	6	2	15	0	0	0
4:137493086:A:G	rs1343837	4	137493086	A	G	0.2873	2.83759e-08	0.984787	rs4304024	47		AC093875.1	135246	intergenic	3.045	6	2	15	0	0	0
4:137493126:A:G	rs1343838	4	137493126	A	G	0.3559	4.97302e-10	0.808838	rs6535161	47		AC093875.1	135206	intergenic	1.457	7	2	15	0	0	0
4:137493323:C:T	rs17606958	4	137493323	C	T	0.2873	3.08514e-08	0.984787	rs4304024	47		AC093875.1	135009	intergenic	1.009	7	7	15	0	0	0
4:137494323:A:G	rs11935604	4	137494323	G	A	0.2366	NA	0.748282	rs4304024	47		AC093875.1	134009	intergenic	0.173	7	7	15	0	0	0
4:137494427:A:G	rs35673022	4	137494427	A	G	0.2883	2.4137e-08	0.989879	rs4304024	47		AC093875.1	133905	intergenic	2.643	7	7	15	0	0	0
4:137494467:C:T	rs10004728	4	137494467	C	T	0.2883	2.28172e-08	0.989879	rs4304024	47		AC093875.1	133865	intergenic	6.463	7	7	15	0	0	0
4:137494821:A:AATT	rs112834026	4	137494821	A	AATT	0.2873	NA	0.994889	rs4304024	47		AC093875.1	133511	intergenic	14.09	NA	7	15	0	0	0
4:137494933:C:T	rs34491697	4	137494933	C	T	0.2873	2.48174e-08	0.994889	rs4304024	47		AC093875.1	133399	intergenic	1.613	4	7	15	0	0	0
4:137495148:A:G	rs13101890	4	137495148	A	G	0.2356	NA	0.752888	rs4304024	47		AC093875.1	133184	intergenic	11.94	5	7	15	0	0	0
4:137495233:C:T	rs6419251	4	137495233	C	T	0.3598	3.15388e-10	0.793208	rs6535161	47		AC093875.1	133099	intergenic	1.903	7	9	15	0	0	0
4:137495427:C:T	rs6419252	4	137495427	T	C	0.3569	5.66333e-10	0.804904	rs6535161	47		AC093875.1	132905	intergenic	0.866	7	14	15	0	0	0
4:137495492:G:GATAT	rs138935293	4	137495492	GATAT	G	0.2435	NA	0.718698	rs4304024	47		AC093875.1	132840	intergenic	0.535	NA	14	15	0	0	0
4:137495948:A:G	rs6845785	4	137495948	A	G	0.3569	5.99009e-10	0.804904	rs6535161	47		AC093875.1	132384	intergenic	0.468	6	15	15	0	0	0
4:137496459:A:G	rs13110024	4	137496459	A	G	0.3569	NA	0.804904	rs6535161	47		AC093875.1	131873	intergenic	6.218	5	15	15	0	0	0
4:137497533:C:G	rs11099396	4	137497533	G	C	0.2873	2.99102e-08	0.994889	rs4304024	47		AC093875.1	130799	intergenic	1.046	7	15	15	0	0	0
4:137498320:G:T	rs11729394	4	137498320	T	G	0.3559	5.75888e-10	0.80094	rs6535161	47		AC093875.1	130012	intergenic	1.356	6	15	15	0	0	0
4:137498491:C:T	rs13152139	4	137498491	T	C	0.2873	2.0233e-08	0.994889	rs4304024	47		AC093875.1	129841	intergenic	1.674	6	15	15	0	0	0
4:137498913:A:G	rs11726174	4	137498913	G	A	0.2873	2.74069e-08	0.994889	rs4304024	47		AC093875.1	129419	intergenic	4.382	7	15	15	0	0	0
4:137499210:C:T	rs11099397	4	137499210	T	C	0.3559	6.9889e-10	0.80094	rs6535161	47		AC093875.1	129122	intergenic	7.603	6	9	15	0	0	0
4:137499332:A:AGTGTGT	4:137499332:A:AGTGTGT	4	137499332	A	AGTGTGT	0.2863	NA	0.989749	rs4304024	47		AC093875.1	129000	intergenic	0.301	NA	9	15	0	0	0
4:137499359:C:G	rs12502632	4	137499359	C	G	0.2873	4.07223e-08	0.994889	rs4304024	47		AC093875.1	128973	intergenic	0.443	7	9	15	0	0	0
4:137499803:A:C	rs10026560	4	137499803	A	C	0.3569	6.68955e-10	0.797742	rs6535161	47		AC093875.1	128529	intergenic	4.773	5	9	15	0	0	0
4:137499910:C:T	rs6824678	4	137499910	C	T	0.3559	5.49715e-10	0.80094	rs6535161	47		AC093875.1	128422	intergenic	1.052	6	9	15	0	0	0
4:137500384:G:GT	rs11396912	4	137500384	G	GT	0.3559	NA	0.80094	rs6535161	47		AC093875.1	127948	intergenic	0.299	NA	9	15	0	0	0
4:137500406:C:T	rs6851618	4	137500406	T	C	0.2873	2.30343e-08	0.994889	rs4304024	47		AC093875.1	127926	intergenic	3.978	7	9	15	0	0	0
4:137500789:C:CTG	rs111523846	4	137500789	CTG	C	0.2356	NA	0.752888	rs4304024	47		AC093875.1	127543	intergenic	3.784	NA	9	15	0	0	0
4:137501297:A:G	rs10010252	4	137501297	G	A	0.2873	2.22517e-08	0.994889	rs4304024	47		AC093875.1	127035	intergenic	1.056	5	9	15	0	0	0
4:137501443:C:T	rs10010214	4	137501443	C	T	0.2873	2.93746e-08	0.994889	rs4304024	47		AC093875.1	126889	intergenic	0.2	7	9	15	0	0	0
4:137502504:A:C	rs17607329	4	137502504	A	C	0.2873	2.18404e-08	0.994889	rs4304024	47		AC093875.1	125828	intergenic	5.167	6	9	15	0	0	0
4:137502899:T:TTTCTTTCTTTCC	rs149875327	4	137502899	TTTCTTTCTTTCC	T	0.326	NA	0.829938	rs4304024	47		AC093875.1	125433	intergenic	0.561	NA	9	15	0	0	0
4:137503095:A:G	rs11930986	4	137503095	A	G	0.2873	2.12164e-08	0.994889	rs4304024	47		AC093875.1	125237	intergenic	0.492	7	9	15	0	0	0
4:137503259:A:G	rs9993739	4	137503259	A	G	0.3559	6.91434e-10	0.80094	rs6535161	47		AC093875.1	125073	intergenic	0.4	7	9	15	0	0	0
4:137503911:C:T	rs6829369	4	137503911	T	C	0.3559	5.07422e-10	0.80094	rs6535161	47		AC093875.1	124421	intergenic	3.811	7	15	15	0	0	0
4:137504075:A:G	rs6853055	4	137504075	G	A	0.3559	6.31764e-10	0.80094	rs6535161	47		AC093875.1	124257	intergenic	1.043	6	15	15	0	0	0
4:137504265:A:C	4:137504265:A:C	4	137504265	A	C	0.3569	NA	0.804904	rs6535161	47		AC093875.1	124067	intergenic	3.187	NA	15	15	0	0	0
4:137504622:A:C	rs7695281	4	137504622	A	C	0.3559	1.05335e-09	0.80094	rs6535161	47		AC093875.1	123710	intergenic	2.456	7	9	15	0	0	0
4:137504631:A:T	rs7695285	4	137504631	A	T	0.3559	NA	0.80094	rs6535161	47		AC093875.1	123701	intergenic	5.967	7	9	15	0	0	0
4:137504762:A:G	rs7695493	4	137504762	A	G	0.3559	4.87301e-10	0.80094	rs6535161	47		AC093875.1	123570	intergenic	15.91	6	9	15	0	0	0
4:137505251:A:G	rs10033941	4	137505251	A	G	0.3559	4.71216e-10	0.80094	rs6535161	47		AC093875.1	123081	intergenic	7.324	7	15	15	0	0	0
4:137505349:C:T	rs10012000	4	137505349	C	T	0.3559	5.57843e-10	0.80094	rs6535161	47		AC093875.1	122983	intergenic	2.564	6	15	15	0	0	0
4:137505460:C:G	rs10012099	4	137505460	C	G	0.3559	NA	0.80094	rs6535161	47		AC093875.1	122872	intergenic	10.06	7	15	15	0	0	0
4:137505714:C:G	rs13151804	4	137505714	G	C	0.2356	NA	0.752888	rs4304024	47		AC093875.1	122618	intergenic	4.008	7	9	15	0	0	0
4:137505968:A:T	rs10026630	4	137505968	T	A	0.3559	NA	0.80094	rs6535161	47		AC093875.1	122364	intergenic	4.638	6	9	15	0	0	0
4:137506097:C:T	rs10026784	4	137506097	T	C	0.3559	5.55782e-10	0.80094	rs6535161	47		AC093875.1	122235	intergenic	2.378	6	9	15	0	0	0
4:137506314:C:G	rs10015348	4	137506314	G	C	0.3559	NA	0.80094	rs6535161	47		AC093875.1	122018	intergenic	2.214	7	9	15	0	0	0
4:137506511:C:G	rs35459966	4	137506511	G	C	0.2873	2.34988e-08	0.994889	rs4304024	47		AC093875.1	121821	intergenic	0.033	6	15	15	0	0	0
4:137506733:A:C	4:137506733:A:C	4	137506733	A	C	0.3559	NA	0.80094	rs6535161	47		AC093875.1	121599	intergenic	1.812	7	15	15	0	0	0
4:137506751:C:T	rs28507922	4	137506751	C	T	0.3559	5.83657e-10	0.80094	rs6535161	47		AC093875.1	121581	intergenic	1.689	6	15	15	0	0	0
4:137507084:G:T	rs10018251	4	137507084	G	T	0.3559	4.4368e-10	0.80094	rs6535161	47		AC093875.1	2231-12-18	intergenic	1.469	7	15	15	0	0	0
4:137507243:G:GTGTGTATA	rs146006565	4	137507243	G	GTGTGTATA	0.2624	NA	0.715393	rs4304024	47		AC093875.1	2231-07-12	intergenic	0.268	NA	15	15	0	0	0
4:137507243:A:G	rs200568176	4	137507243	G	A	0.1123	NA	0.715393	rs4304024	47		AC093875.1	121089	NA	0.503	6	15	15	0	0	0
4:137507686:A:G	rs12507784	4	137507686	G	A	0.2346	NA	0.749177	rs4304024	47		AC093875.1	120646	intergenic	0.034	6	15	15	0	0	0
4:137508237:C:T	rs17670395	4	137508237	C	T	0.2346	NA	0.749177	rs4304024	47		AC093875.1	120095	intergenic	0.028	6	9	15	0	0	0
4:137508718:C:T	rs13149176	4	137508718	T	C	0.2863	2.69327e-08	0.989775	rs4304024	47		AC093875.1	119614	intergenic	2.373	6	9	15	0	0	0
4:137508820:G:T	rs13122581	4	137508820	G	T	0.3549	6.65266e-10	0.797009	rs6535161	47		AC093875.1	119512	intergenic	0.184	7	15	15	0	0	0
4:137509066:C:T	rs10024274	4	137509066	C	T	0.3549	5.76752e-10	0.797009	rs6535161	47		AC093875.1	119266	intergenic	2.871	7	15	15	0	0	0
4:137509535:A:T	rs9991792	4	137509535	T	A	0.3549	NA	0.797009	rs6535161	47		AC093875.1	118797	intergenic	1.89	7	15	15	0	0	0
4:137509630:C:T	rs10024874	4	137509630	C	T	0.3549	6.00781e-10	0.797009	rs6535161	47		AC093875.1	118702	intergenic	0.732	7	15	15	0	0	0
4:137509678:A:G	rs10002414	4	137509678	A	G	0.2863	2.60966e-08	0.989775	rs4304024	47		AC093875.1	118654	intergenic	0.717	7	15	15	0	0	0
4:137509740:A:T	rs10002432	4	137509740	A	T	0.3549	NA	0.797009	rs6535161	47		AC093875.1	118592	intergenic	1.977	7	15	15	0	0	0
4:137509776:A:G	rs7659614	4	137509776	A	G	0.3549	5.53924e-10	0.797009	rs6535161	47		AC093875.1	118556	intergenic	0.282	7	15	15	0	0	0
4:137510911:C:CCT	rs34186973	4	137510911	C	CCT	0.3549	NA	0.797009	rs6535161	47		AC093875.1	117421	intergenic	1.512	NA	9	15	0	0	0
4:137510939:A:G	rs10008071	4	137510939	A	G	0.3549	4.88254e-10	0.797009	rs6535161	47		AC093875.1	117393	intergenic	0.463	5	9	15	0	0	0
4:137511595:A:G	rs10008745	4	137511595	A	G	0.3549	5.71898e-10	0.797009	rs6535161	47		AC093875.1	116737	intergenic	0.225	7	9	15	0	0	0
4:137511663:C:G	rs10031271	4	137511663	G	C	0.3549	NA	0.797009	rs6535161	47		AC093875.1	116669	intergenic	0.169	5	9	15	0	0	0
4:137511676:A:G	rs10008835	4	137511676	A	G	0.3549	4.60833e-10	0.797009	rs6535161	47		AC093875.1	116656	intergenic	1.976	5	9	15	0	0	0
4:137512033:T:TAAA	4:137512033:T:TAAA	4	137512033	T	TAAA	0.3469	NA	0.764972	rs6535161	47		AC093875.1	116299	intergenic	3.175	NA	9	15	0	0	0
4:137512033:T:TAAT	4:137512033:T:TAAT	4	137512033	T	TAAT	0.008946	NA	0.764972	rs6535161	47		AC093875.1	116299	NA	3.175	NA	9	15	0	0	0
4:137512083:C:T	rs10000947	4	137512083	T	C	0.3549	4.84091e-10	0.797009	rs6535161	47		AC093875.1	116249	intergenic	2.334	5	9	15	0	0	0
4:137512251:A:G	rs10033948	4	137512251	G	A	0.3549	5.8838e-10	0.797009	rs6535161	47		AC093875.1	116081	intergenic	2.93	5	9	15	0	0	0
4:137512727:A:C	rs11099398	4	137512727	C	A	0.3549	6.10662e-10	0.797009	rs6535161	47		AC093875.1	115605	intergenic	1.279	6	9	15	0	0	0
4:137512819:A:C	rs11737600	4	137512819	C	A	0.3549	6.23332e-10	0.797009	rs6535161	47		AC093875.1	115513	intergenic	0.294	7	9	15	0	0	0
4:137513051:A:C	rs11721976	4	137513051	C	A	0.2863	2.57321e-08	0.989775	rs4304024	47		AC093875.1	115281	intergenic	1.706	7	9	15	0	0	0
4:137513160:A:G	rs9992376	4	137513160	G	A	0.3549	6.60429e-10	0.797009	rs6535161	47		AC093875.1	115172	intergenic	1.395	7	9	15	0	0	0
4:137513171:A:G	rs9992450	4	137513171	G	A	0.3549	7.13024e-10	0.797009	rs6535161	47		AC093875.1	115161	intergenic	0.01	6	9	15	0	0	0
4:137513276:C:G	rs9992549	4	137513276	G	C	0.3549	NA	0.797009	rs6535161	47		AC093875.1	115056	intergenic	1.758	7	9	15	0	0	0
4:137513291:C:T	rs13133421	4	137513291	T	C	0.3549	6.23794e-10	0.797009	rs6535161	47		AC093875.1	115041	intergenic	3.18	7	9	15	0	0	0
4:137513670:A:C	rs28806868	4	137513670	A	C	0.3549	6.76749e-10	0.797009	rs6535161	47		AC093875.1	114662	intergenic	1.967	6	9	15	0	0	0
4:137513892:A:T	rs4419523	4	137513892	A	T	0.3549	NA	0.797009	rs6535161	47		AC093875.1	114440	intergenic	2.34	6	9	15	0	0	0
4:137514622:A:T	rs10007780	4	137514622	T	A	0.3549	NA	0.797009	rs6535161	47		AC093875.1	113710	intergenic	3.638	6	9	15	0	0	0
4:137515508:A:T	rs2406015	4	137515508	T	A	0.3569	NA	0.804904	rs6535161	47		AC093875.1	112824	intergenic	0.987	6	9	15	0	0	0
4:137515748:G:T	rs4501279	4	137515748	G	T	0.2873	3.14463e-08	0.984687	rs4304024	47		AC093875.1	112584	intergenic	1.377	5	9	15	0	0	0
4:137516170:G:T	rs4502742	4	137516170	G	T	0.2873	2.59452e-08	0.984687	rs4304024	47		AC093875.1	112162	intergenic	8.849	6	9	15	0	0	0
4:137516490:C:T	rs9997213	4	137516490	T	C	0.3579	7.03845e-10	0.800987	rs6535161	47		AC093875.1	111842	intergenic	1.311	7	9	15	0	0	0
4:137516616:C:T	rs10030196	4	137516616	C	T	0.3569	7.14556e-10	0.804904	rs6535161	47		AC093875.1	111716	intergenic	8.87	7	9	15	0	0	0
4:137517379:A:G	rs2406016	4	137517379	G	A	0.3569	7.52441e-10	0.804904	rs6535161	47		AC093875.1	110953	intergenic	1.458	5	9	15	0	0	0
4:137518143:A:C	rs7682676	4	137518143	A	C	0.3588	5.37677e-10	0.804991	rs6535161	47		AC093875.1	110189	intergenic	2.13	7	9	15	0	0	0
4:137518366:A:T	rs7661308	4	137518366	T	A	0.3579	NA	0.800987	rs6535161	47		AC093875.1	109966	intergenic	3.177	7	9	15	0	0	0
4:137519475:A:G	rs34982202	4	137519475	G	A	0.2893	2.94467e-08	0.984757	rs4304024	47		AC093875.1	108857	intergenic	3.479	7	9	15	0	0	0
4:137519614:G:GA	rs34487504	4	137519614	G	GA	0.2386	NA	0.7364	rs4304024	47		AC093875.1	108718	intergenic	8.065	NA	9	15	0	0	0
4:137520302:C:T	rs13145488	4	137520302	T	C	0.2893	2.89967e-08	0.984757	rs4304024	47		AC093875.1	108030	intergenic	9.289	6	9	15	0	0	0
4:137520943:A:G	rs11099399	4	137520943	A	G	0.2366	NA	0.747354	rs4304024	47		AC093875.1	107389	intergenic	8.196	7	9	15	0	0	0
4:137520990:C:T	rs10012677	4	137520990	T	C	0.3569	8.9529e-10	0.804904	rs6535161	47		AC093875.1	107342	intergenic	4.621	6	9	15	0	0	0
4:137521319:A:T	rs10012996	4	137521319	T	A	0.3569	NA	0.804904	rs6535161	47		AC093875.1	107013	intergenic	0.102	5	9	15	0	0	0
4:137521857:A:T	rs28703072	4	137521857	T	A	0.3549	NA	0.80488	rs6535161	47		AC093875.1	106475	intergenic	2.255	6	9	15	0	0	0
4:137521917:G:T	rs28808290	4	137521917	T	G	0.3539	5.49375e-10	0.800254	rs6535161	47		AC093875.1	106415	intergenic	3.085	6	9	15	0	0	0
4:137522260:C:T	rs7662786	4	137522260	C	T	0.3549	6.3266e-10	0.80488	rs6535161	47		AC093875.1	106072	intergenic	1.333	6	9	15	0	0	0
4:137523006:A:G	rs12650089	4	137523006	A	G	0.3559	6.403e-10	0.808838	rs6535161	47		AC093875.1	105326	intergenic	1.269	7	15	15	0	0	0
4:137523596:C:T	rs12508064	4	137523596	T	C	0.2863	2.57688e-08	1	rs4304024	47		AC093875.1	104736	intergenic	16.09	6	15	15	0	0	0
4:137523794:C:T	rs8180194	4	137523794	C	T	0.3549	4.20963e-10	0.80488	rs6535161	47		AC093875.1	104538	intergenic	0.867	6	15	15	0	0	0
4:137524038:A:C	rs12504861	4	137524038	C	A	0.3549	3.89455e-10	0.80488	rs6535161	47		AC093875.1	104294	intergenic	4.075	6	15	15	0	0	0
4:137524479:A:C	rs4304024	4	137524479	C	A	0.2863	1.57434e-08	1	rs4304024	47		AC093875.1	103853	intergenic	0.129	6	15	15	0	0	0
4:137524957:A:G	rs7693482	4	137524957	A	G	0.3549	4.48006e-10	0.80488	rs6535161	47		AC093875.1	103375	intergenic	3.108	6	9	15	0	0	0
4:137524981:A:G	rs13115947	4	137524981	G	A	0.2346	NA	0.758462	rs4304024	47		AC093875.1	103351	intergenic	0.16	7	9	15	0	0	0
4:137525327:C:T	rs7694380	4	137525327	C	T	0.3549	5.36566e-10	0.80488	rs6535161	47		AC093875.1	103005	intergenic	2.781	6	15	15	0	0	0
4:137525736:T:TATTC	rs72144950	4	137525736	TATTC	T	0.3549	NA	0.80488	rs6535161	47		AC093875.1	102596	intergenic	3.518	NA	15	15	0	0	0
4:137525916:A:G	rs9999867	4	137525916	G	A	0.3549	4.11894e-10	0.80488	rs6535161	47		AC093875.1	102416	intergenic	3.986	7	15	15	0	0	0
4:137526352:G:T	rs11724941	4	137526352	G	T	0.2346	NA	0.758462	rs4304024	47		AC093875.1	101980	intergenic	4.574	7	9	15	0	0	0
4:137526919:C:T	rs10002797	4	137526919	C	T	0.3549	5.05537e-10	0.80488	rs6535161	47		AC093875.1	101413	intergenic	0.399	7	9	15	0	0	0
4:137526976:C:T	rs10002869	4	137526976	C	T	0.3549	5.03829e-10	0.80488	rs6535161	47		AC093875.1	101356	intergenic	1.308	7	9	15	0	0	0
4:137526995:C:T	rs10014934	4	137526995	T	C	0.3549	3.01554e-10	0.80488	rs6535161	47		AC093875.1	101337	intergenic	0.442	7	9	15	0	0	0
4:137527047:C:G	rs34489802	4	137527047	C	G	0.3549	NA	0.80488	rs6535161	47		AC093875.1	101285	intergenic	0.17	7	9	15	0	0	0
4:137528057:A:C	4:137528057:A:C	4	137528057	C	A	0.2863	NA	1	rs4304024	47		AC093875.1	100275	intergenic	1.169	7	15	15	0	0	0
4:137528075:C:T	rs10006237	4	137528075	C	T	0.3549	4.00228e-10	0.80488	rs6535161	47		AC093875.1	100257	intergenic	1.185	7	15	15	0	0	0
4:137529148:A:G	rs11728326	4	137529148	G	A	0.2296	NA	0.713881	rs4304024	47		AC093875.1	99184	intergenic	0.07	7	15	15	0	0	0
4:176574362:C:T	rs17392621	4	176574362	T	C	0.2008	NA	0.690564	rs73018181	48		GPM6A	0	intronic	3.117	6	5	15	1	0	1
4:176575802:G:GCT	rs34266718	4	176575802	GCT	G	0.1938	NA	0.720676	rs73018181	48		GPM6A	0	intronic	7.089	NA	5	15	1	0	1
4:176577433:G:T	rs13144284	4	176577433	G	T	0.2505	1.06122e-09	1	rs73018181	48		GPM6A	0	intronic	1.744	6	5	15	1	0	1
4:176578609:C:T	rs10520300	4	176578609	T	C	0.2674	NA	0.92552	rs73018181	48		GPM6A	0	intronic	4.617	NA	4	15	1	0	1
4:176580837:C:T	rs71613762	4	176580837	T	C	0.2028	NA	0.688873	rs73018181	48		GPM6A	0	intronic	4.518	6	5	15	1	0	1
4:176581302:A:G	rs13129656	4	176581302	G	A	0.1948	NA	0.714758	rs73018181	48		GPM6A	0	intronic	2.193	6	5	15	1	0	1
4:176582766:A:C	rs2333255	4	176582766	C	A	0.4871	1.39551e-10	0.689253	rs13128371	48		GPM6A	0	intronic	0.125	5	5	15	1	0	1
4:176584446:A:T	rs13139012	4	176584446	T	A	0.1928	NA	0.716847	rs73018181	48		GPM6A	0	intronic	4.305	7	5	15	1	0	1
4:176584845:A:AT	rs34558330	4	176584845	AT	A	0.3121	NA	0.717087	rs73018181	48		GPM6A	0	intronic	0.616	NA	5	15	1	0	1
4:176584995:C:T	rs11133110	4	176584995	T	C	0.4652	NA	0.651516	rs13128371	48		GPM6A	0	intronic	1.222	7	5	15	1	0	1
4:176585405:A:G	rs13112502	4	176585405	G	A	0.2575	1.15127e-09	0.965431	rs73018181	48		GPM6A	0	intronic	1.693	7	4	15	1	0	1
4:176586259:C:T	rs11932265	4	176586259	C	T	0.1938	NA	0.720676	rs73018181	48		GPM6A	0	intronic	1.578	7	4	15	1	0	1
4:176586760:A:C	rs73018181	4	176586760	A	C	0.2505	3.65009e-10	1	rs73018181	48		GPM6A	0	intronic	3.102	7	4	15	1	0	1
4:176586984:C:T	rs115641088	4	176586984	T	C	0.2008	NA	0.691366	rs73018181	48		GPM6A	0	intronic	8.296	7	4	15	1	0	1
4:176587929:C:T	rs11940383	4	176587929	T	C	0.2525	5.37988e-10	0.979811	rs73018181	48		GPM6A	0	intronic	0.544	7	4	15	1	0	1
4:176588987:A:G	rs34945544	4	176588987	A	G	0.2018	NA	0.685825	rs73018181	48		GPM6A	00:00:00	intronic	0.551	7	5	15	1	0	1
4:176589580:A:G	rs6553892	4	176589580	G	A	0.3559	1.42521e-08	0.618851	rs73018181	48		GPM6A	0	intronic	0.259	6	5	15	1	0	1
4:176590847:C:T	rs34216541	4	176590847	T	C	0.2107	NA	0.646996	rs73018181	48		GPM6A	0	intronic	4.121	6	5	15	1	0	1
4:176591669:C:T	rs35424424	4	176591669	C	T	0.2127	NA	0.645762	rs73018181	48		GPM6A	0	intronic	0.59	6	4	15	1	0	1
4:176592105:C:T	rs35888026	4	176592105	C	T	0.2117	NA	0.641852	rs73018181	48		GPM6A	0	intronic	1.781	7	4	15	1	0	1
4:176593149:A:G	rs6819859	4	176593149	G	A	0.2664	NA	0.757828	rs73018181	48		GPM6A	0	intronic	0.024	3a	1	15	1	0	1
4:176605377:G:T	rs2333256	4	176605377	T	G	0.4553	9.66166e-14	0.832016	rs13128371	48		GPM6A	0	intronic	7.1	6	5	15	1	0	1
4:176606168:A:G	rs13121082	4	176606168	A	G	0.4632	7.65473e-13	0.801631	rs13128371	48		GPM6A	0	intronic	2.971	6	5	15	1	0	1
4:176609256:C:T	rs2333257	4	176609256	C	T	0.2356	5.00712e-08	0.870045	rs13136968	48		GPM6A	0	intronic	1.645	7	4	15	1	0	1
4:176614733:A:G	rs34584077	4	176614733	A	G	0.2485	7.04414e-07	0.879944	rs13136968	48		GPM6A	0	intronic	3.52	6	4	15	1	0	1
4:176614751:C:T	rs34642585	4	176614751	C	T	0.2425	1.69603e-07	0.907427	rs13136968	48		GPM6A	0	intronic	0.98	7	4	15	1	0	1
4:176618491:A:T	rs11937055	4	176618491	T	A	0.2445	1.4285e-07	0.898229	rs13136968	48		GPM6A	0	intronic	1.815	7	4	15	1	0	1
4:176623544:A:T	rs13127867	4	176623544	A	T	0.4831	NA	0.951134	rs13128371	48		GPM6A	0	intronic	3.624	7	5	15	1	0	1
4:176624469:C:T	rs35635000	4	176624469	C	T	0.1968	NA	0.61918	rs13136968	48		GPM6A	0	intronic	0.239	6	5	15	1	0	1
4:176624470:A:G	rs13124321	4	176624470	A	G	0.4304	4.68296e-10	0.754821	rs13128371	48		GPM6A	0	intronic	0.493	6	5	15	1	0	1
4:176626272:A:G	rs12640626	4	176626272	G	A	0.4145	2.16664e-13	0.746815	rs13128371	48		GPM6A	0	intronic	0.2	7	2	15	1	0	1
4:176626693:C:T	rs12512924	4	176626693	T	C	0.4901	1.24697e-13	0.967967	rs13128371	48		GPM6A	0	intronic	16.28	4	1	15	1	0	1
4:176627734:C:T	rs7695845	4	176627734	C	T	0.4891	9.64313e-14	0.971682	rs13128371	48		GPM6A	0	intronic	0.652	7	5	15	1	0	1
4:176627805:A:C	rs7673675	4	176627805	A	C	0.4891	8.39609e-14	0.971682	rs13128371	48		GPM6A	00:00:00	intronic	1.757	6	5	15	1	0	1
4:176632133:C:G	rs34851598	4	176632133	C	G	0.2465	1.0755e-07	0.939894	rs13136968	48		GPM6A	00:00:00	intronic	0.478	7	5	15	1	0	1
4:176635012:G:T	rs13136968	4	176635012	G	T	0.2346	1.42335e-08	1	rs13136968	48		GPM6A	00:00:00	intronic	1.175	4	5	15	1	0	1
4:176636978:A:G	rs2581767	4	176636978	A	G	0.4344	1.75546e-08	0.794259	rs13128371	48		GPM6A	0	intronic	0.779	6	5	15	1	0	1
4:176637516:A:T	rs2644003	4	176637516	T	A	0.497	NA	1	rs13128371	48		GPM6A	0	intronic	0.29	7	5	15	1	0	1
4:176637639:C:CTG	rs67634138	4	176637639	C	CTG	0.4274	NA	0.785575	rs13128371	48		GPM6A	0	intronic	0.72	NA	5	15	1	0	1
4:176638693:C:T	rs13128371	4	176638693	C	T	0.497	4.47989e-14	1	rs13128371	48		GPM6A	0	intronic	1.974	7	5	15	1	0	1
4:176639259:C:T	rs13129527	4	176639259	C	T	0.498	5.46075e-14	0.996397	rs13128371	48		GPM6A	0	intronic	0.344	7	5	15	1	0	1
4:176639784:A:C	rs3104188	4	176639784	C	A	0.4294	NA	0.783992	rs13128371	48		GPM6A	0	intronic	3.387	6	5	15	1	0	1
4:176640354:C:CT	rs33963681	4	176640354	C	CT	0.4235	NA	0.702495	rs13128371	48		GPM6A	0	intronic	1.326	NA	5	15	1	0	1
4:176640496:C:T	rs2581764	4	176640496	C	T	0.4304	NA	0.779651	rs13128371	48		GPM6A	0	intronic	2.133	NA	5	15	1	0	1
4:176640585:A:G	rs2581763	4	176640585	A	G	0.3708	2.4409e-07	0.626155	rs13128371	48		GPM6A	0	intronic	0.978	NA	5	15	1	0	1
4:176641241:C:T	rs2581762	4	176641241	T	C	0.2455	6.96649e-08	0.914517	rs13136968	48		GPM6A	0	intronic	3.153	NA	5	15	1	0	1
4:176641242:A:G	rs63303162	4	176641242	A	G	0.4284	NA	0.781206	rs13128371	48		GPM6A	0	intronic	1.405	7	5	15	1	0	1
4:176641467:A:G	rs2581761	4	176641467	G	A	0.4284	NA	0.781206	rs13128371	48		GPM6A	0	intronic	13.35	NA	5	15	1	0	1
4:176641650:C:T	rs2644005	4	176641650	T	C	0.3698	1.58863e-07	0.623903	rs13128371	48		GPM6A	0	intronic	2.929	7	5	15	1	0	1
4:176642195:A:AT	rs575042898	4	176642195	A	AT	0.4304	NA	0.778974	rs13128371	48		GPM6A	0	intronic	2.693	NA	5	15	1	0	1
4:176642438:C:T	rs1814701	4	176642438	C	T	0.4284	NA	0.781206	rs13128371	48		GPM6A	0	intronic	0.4	7	5	15	1	0	1
4:176642498:A:G	rs2644006	4	176642498	G	A	0.4284	NA	0.781206	rs13128371	48		GPM6A	0	intronic	0.055	7	5	15	1	0	1
4:176643336:C:G	rs1472327	4	176643336	C	G	0.4284	NA	0.781206	rs13128371	48		GPM6A	0	intronic	3.175	7	4	15	1	0	1
4:176643742:G:T	rs6824335	4	176643742	T	G	0.3708	2.59372e-07	0.626155	rs13128371	48		GPM6A	0	intronic	4.164	7	4	15	1	0	1
4:176645121:C:T	rs34594489	4	176645121	C	T	0.1889	1.74763e-07	0.615007	rs13136968	48		GPM6A	0	intronic	0.532	7	4	15	1	0	1
4:176645686:A:T	rs6553893	4	176645686	T	A	0.4463	NA	0.824329	rs13128371	48		GPM6A	0	intronic	1.717	7	4	15	1	0	1
4:176646419:C:T	rs4690627	4	176646419	T	C	0.4453	2.93978e-11	0.821376	rs13128371	48		GPM6A	0	intronic	4.449	6	5	15	1	0	1
4:176646544:A:G	rs6813068	4	176646544	G	A	0.3877	2.26898e-07	0.661838	rs13128371	48		GPM6A	0	intronic	3.456	7	5	15	1	0	1
4:176647206:C:T	rs13136242	4	176647206	C	T	0.497	1.05588e-13	0.971326	rs13128371	48		GPM6A	0	intronic	0.643	6	5	15	1	0	1
4:176647223:A:C	rs6840836	4	176647223	A	C	0.3877	1.87985e-07	0.661838	rs13128371	48		GPM6A	0	intronic	3.126	7	5	15	1	0	1
4:176647637:C:T	rs17598675	4	176647637	T	C	0.497	4.88009e-14	0.971326	rs13128371	48		GPM6A	0	intronic	4.096	6	5	15	1	0	1
4:176647717:C:T	rs6821651	4	176647717	C	T	0.3887	1.1845e-07	0.664208	rs13128371	48		GPM6A	0	intronic	5.342	7	5	15	1	0	1
4:176647756:C:T	rs6821673	4	176647756	C	T	0.3877	1.17031e-07	0.662676	rs13128371	48		GPM6A	0	intronic	0.779	6	5	15	1	0	1
4:176647950:G:T	rs6820648	4	176647950	G	T	0.3877	1.83902e-07	0.661838	rs13128371	48		GPM6A	0	intronic	0.418	7	5	15	1	0	1
4:176648332:A:C	rs9284954	4	176648332	A	C	0.4453	NA	0.821376	rs13128371	48		GPM6A	0	intronic	1.564	7	5	15	1	0	1
4:176648393:A:G	rs9312583	4	176648393	G	A	0.3877	1.64017e-07	0.661838	rs13128371	48		GPM6A	0	intronic	1.881	6	5	15	1	0	1
4:176648611:C:T	rs9312584	4	176648611	T	C	0.3867	1.6061e-07	0.654078	rs13128371	48		GPM6A	0	intronic	8.196	7	5	15	1	0	1
4:176651055:C:T	rs2644008	4	176651055	C	T	0.4284	NA	0.856454	rs2581746	48		GPM6A	0	intronic	2.206	6	5	15	1	0	1
4:176652113:C:T	rs13133929	4	176652113	C	T	0.3201	7.73988e-05	0.643865	rs2581746	48		GPM6A	0	intronic	3.539	6	4	15	1	0	1
4:176654372:C:T	rs2581745	4	176654372	T	C	0.4066	3.70353e-09	0.938748	rs2581746	48		GPM6A	0	intronic	0.21	6	5	15	1	0	1
4:176654646:G:T	rs2581746	4	176654646	G	T	0.3897	5.64041e-10	1	rs2581746	48		GPM6A	0	intronic	1.142	7	5	15	1	0	1
4:176657811:C:G	rs55972841	4	176657811	G	C	0.499	NA	0.868014	rs13128371	48		GPM6A	0	intronic	8.495	6	4	15	1	0	1
4:176658642:G:GA	rs11445251	4	176658642	G	GA	0.3668	NA	0.807865	rs2581746	48		GPM6A	0	intronic	1.876	NA	5	15	1	0	1
4:176661808:A:G	rs12500049	4	176661808	G	A	0.4861	NA	0.825827	rs13128371	48		GPM6A	0	intronic	4.139	7	5	15	1	0	1
4:176662694:A:G	rs1845731	4	176662694	A	G	0.3688	2.96244e-08	0.815195	rs2581746	48		GPM6A	0	intronic	2.858	7	5	15	1	0	1
4:176662797:C:T	rs1845732	4	176662797	C	T	0.3668	2.96872e-08	0.823106	rs2581746	48		GPM6A	0	intronic	1.753	7	5	15	1	0	1
4:176665121:A:C	rs2581753	4	176665121	A	C	0.2982	NA	0.605163	rs2581746	48		GPM6A	0	intronic	3.8	6	5	15	1	0	1
4:176665265:A:G	rs4577521	4	176665265	G	A	0.3201	3.98405e-09	0.671046	rs2581746	48		GPM6A	0	intronic	1.187	7	5	15	1	0	1
4:176665618:C:T	rs10446856	4	176665618	C	T	0.499	NA	0.868014	rs13128371	48		GPM6A	0	intronic	0.675	6	5	15	1	0	1
4:176666157:C:T	rs13145486	4	176666157	C	T	0.3191	6.25537e-09	0.67541	rs2581746	48		GPM6A	0	intronic	2.873	6	5	15	1	0	1
4:176666388:C:G	rs2581754	4	176666388	C	G	0.3926	NA	0.907622	rs2581746	48		GPM6A	0	intronic	0.235	7	5	15	1	0	1
4:176666933:G:T	rs4146675	4	176666933	G	T	0.4901	NA	0.838297	rs13128371	48		GPM6A	0	intronic	0.422	7	7	15	1	0	1
4:176668916:A:C	rs34646060	4	176668916	C	A	0.497	NA	0.855163	rs13128371	48		GPM6A	0	intronic	6.208	6	4	15	1	0	1
4:176669806:A:G	rs2333261	4	176669806	G	A	0.3787	9.2836e-09	0.849089	rs2581746	48		GPM6A	0	intronic	1.973	7	5	15	1	0	1
4:176717618:G:T	rs6849661	4	176717618	T	G	0.0497	4.76239e-12	0.89484	rs1027407	48		GPM6A:RP11-806K15.1	00:00:00	ncRNA_intronic	5.983	7	5	15	1	1	1
4:176718936:A:G	rs1027407	4	176718936	G	A	0.04473	1.37615e-12	1	rs1027407	48		GPM6A:RP11-806K15.1	00:00:00	ncRNA_intronic	2.442	5	5	15	1	1	1
4:176721419:A:G	rs78640136	4	176721419	A	G	0.04473	5.33856e-12	1	rs1027407	48		GPM6A:RP11-806K15.1	00:00:00	ncRNA_intronic	8.818	6	1	15	1	1	1
4:176723380:G:T	rs28376387	4	176723380	G	T	0.0497	1.85684e-11	0.89484	rs1027407	48		GPM6A:RP11-806K15.1	00:00:00	ncRNA_intronic	7.367	7	2	15	1	1	1
4:176725220:A:G	rs7673823	4	176725220	G	A	0.0497	2.57039e-11	0.89484	rs1027407	48		GPM6A:RP11-806K15.1	00:00:00	ncRNA_intronic	3.157	7	1	15	1	1	1
4:176725437:C:T	rs7675587	4	176725437	C	T	0.0497	2.2683e-11	0.89484	rs1027407	48		GPM6A:RP11-806K15.1	00:00:00	ncRNA_intronic	1.321	6	1	15	1	1	1
4:176725993:A:G	rs28457258	4	176725993	G	A	0.0497	1.56823e-11	0.89484	rs1027407	48		GPM6A:RP11-806K15.1	00:00:00	ncRNA_intronic	0.055	7	2	15	1	1	1
4:176726606:A:T	rs11945986	4	176726606	A	T	0.0497	2.10569e-11	0.89484	rs1027407	48		GPM6A:RP11-806K15.1	00:00:00	ncRNA_intronic	5.472	7	1	15	1	1	1
4:176731401:A:G	rs12498839	4	176731401	G	A	0.04473	7.15885e-12	0.954002	rs1027407	48		GPM6A:RP11-806K15.1	00:00:00	ncRNA_intronic	7.361	5	1	15	1	1	1
4:176736961:C:T	rs10033966	4	176736961	C	T	0.04871	5.80822e-11	0.871821	rs1027407	48		GPM6A	0	intronic	0.29	7	5	15	1	1	1
4:176738233:A:T	rs12503697	4	176738233	T	A	0.0666	5.59842e-09	0.630327	rs1027407	48		GPM6A	0	intronic	3.082	7	5	15	1	0	1
4:176738321:A:G	rs9312586	4	176738321	A	G	0.06262	2.42028e-08	0.66385	rs1027407	48		GPM6A	0	intronic	6.44	7	5	15	1	1	1
4:176738434:A:G	rs78438550	4	176738434	G	A	0.03877	3.54973e-09	0.815647	rs1027407	48		GPM6A	0	intronic	5.31	5	5	15	1	1	1
4:176738792:T:TG	rs34571394	4	176738792	TG	T	0.06859	NA	0.621205	rs1027407	48		GPM6A	0	intronic	0.759	NA	5	15	1	0	1
4:176739754:C:T	rs976706	4	176739754	T	C	0.06859	1.09575e-08	0.621205	rs1027407	48		GPM6A	0	intronic	0.967	7	5	15	1	1	1
4:176741049:G:GA	rs33944724	4	176741049	GA	G	0.06859	NA	0.621205	rs1027407	48		GPM6A	0	intronic	11.14	NA	5	15	1	0	1
4:176741051:A:T	rs115000533	4	176741051	A	T	0.06859	NA	0.621205	rs1027407	48		GPM6A	0	intronic	12.43	7	5	15	1	0	1
4:176741497:C:T	rs11934468	4	176741497	T	C	0.06859	1.17277e-08	0.621205	rs1027407	48		GPM6A	0	intronic	2.751	6	5	15	1	1	1
4:176741733:A:C	rs13147695	4	176741733	C	A	0.06859	2.56836e-08	0.621205	rs1027407	48		GPM6A	0	intronic	1.897	7	5	15	1	1	1
4:176741844:C:T	rs13128700	4	176741844	T	C	0.06859	1.11852e-08	0.621205	rs1027407	48		GPM6A	0	intronic	3.198	7	5	15	1	1	1
4:176742936:C:T	rs7676791	4	176742936	C	T	0.06859	8.72662e-09	0.621205	rs1027407	48		GPM6A	0	intronic	1.95	6	5	15	1	1	1
4:176743802:C:CT	rs35566862	4	176743802	CT	C	0.06859	NA	0.621205	rs1027407	48		GPM6A	0	intronic	0.205	NA	5	15	1	0	1
4:176743813:G:GT	rs11413922	4	176743813	GT	G	0.06859	NA	0.621205	rs1027407	48		GPM6A	0	intronic	0.83	NA	5	15	1	0	1
4:176744539:A:G	rs10520313	4	176744539	G	A	0.06163	6.27941e-09	0.68519	rs1027407	48		GPM6A	0	intronic	1.071	3b	2	15	1	1	1
4:176745044:C:T	rs2877903	4	176745044	T	C	0.06859	9.58684e-09	0.621205	rs1027407	48		GPM6A	0	intronic	0.15	7	5	15	1	1	1
4:176745062:C:T	rs17062106	4	176745062	C	T	0.06163	5.007e-09	0.68519	rs1027407	48		GPM6A	0	intronic	7.258	7	5	15	1	1	1
4:176745741:G:T	rs2132338	4	176745741	T	G	0.06859	1.07487e-08	0.621205	rs1027407	48		GPM6A	0	intronic	0.156	7	5	15	1	1	1
4:176745747:A:G	rs2132339	4	176745747	G	A	0.06859	7.81564e-09	0.621205	rs1027407	48		GPM6A	0	intronic	6.339	7	5	15	1	1	1
4:176745873:A:C	rs2132340	4	176745873	A	C	0.06859	9.21316e-09	0.621205	rs1027407	48		GPM6A	0	intronic	0.816	6	5	15	1	1	1
4:176746713:A:G	rs28446624	4	176746713	A	G	0.06859	2.36855e-08	0.621205	rs1027407	48		GPM6A	0	intronic	5.283	7	5	15	1	1	1
4:176747173:A:G	rs6838421	4	176747173	A	G	0.06958	2.81983e-08	0.611795	rs1027407	48		GPM6A	0	intronic	1.044	7	5	15	1	1	1
4:176748935:A:G	rs7679990	4	176748935	G	A	0.06958	2.25159e-08	0.611795	rs1027407	48		GPM6A	0	intronic	2.31	5	7	15	1	1	1
4:176750201:A:G	rs115556281	4	176750201	A	G	0.06163	2.39416e-08	0.68519	rs1027407	48		GPM6A	0	intronic	1.128	7	5	15	1	1	1
4:176750229:A:C	rs6846507	4	176750229	C	A	0.07058	1.08764e-08	0.602629	rs1027407	48		GPM6A	0	intronic	1.564	7	5	15	1	1	1
4:176753162:A:G	rs13137352	4	176753162	G	A	0.06958	7.7024e-09	0.611795	rs1027407	48		GPM6A	0	intronic	0.079	7	5	15	1	1	1
4:176754378:C:G	rs12504803	4	176754378	C	G	0.06064	3.52396e-08	0.673782	rs1027407	48		GPM6A	0	intronic	5.675	6	5	15	1	1	1
4:176756594:A:T	rs11736069	4	176756594	A	T	0.07356	2.9017e-08	1	rs11736069	48		GPM6A	0	intronic	2.513	7	5	15	1	1	1
4:176835890:A:AG	rs143300461	4	176835890	A	AG	0.1312	NA	0.723428	rs72704531	48		GPM6A	0	intronic	0.895	NA	5	15	1	0	1
4:176839335:A:G	rs9686024	4	176839335	A	G	0.1581	2.66931e-07	0.736596	rs72704531	48		GPM6A	0	intronic	4.748	5	5	15	1	1	1
4:176840816:C:T	rs6818081	4	176840816	C	T	0.1421	7.74688e-10	0.841262	rs72704531	48		GPM6A	0	intronic	6.291	7	5	15	1	1	1
4:176842397:A:T	rs72704531	4	176842397	A	T	0.1233	3.6354e-10	1	rs72704531	48		GPM6A	0	intronic	0.139	6	5	15	1	1	1
4:176843390:C:T	rs13102520	4	176843390	C	T	0.327	2.36866e-06	0.626078	rs7688623	48		GPM6A	0	intronic	1.136	5	5	15	1	1	1
4:176844676:G:T	rs2877908	4	176844676	G	T	0.334	3.66456e-06	0.602289	rs7688623	48		GPM6A	0	intronic	1.209	6	5	15	1	1	1
4:176845154:A:G	rs12507821	4	176845154	G	A	0.327	2.3032e-06	0.626078	rs7688623	48		GPM6A	0	intronic	0.471	7	5	15	1	1	1
4:176845204:A:G	rs2333326	4	176845204	G	A	0.1233	4.25529e-10	1	rs72704531	48		GPM6A	0	intronic	2.579	5	5	15	1	1	1
4:176847001:C:CT	rs376323279	4	176847001	C	CT	0.1372	NA	0.879148	rs72704531	48		GPM6A	0	intronic	0.548	NA	5	15	1	0	1
4:176851045:A:T	rs17611770	4	176851045	A	T	0.1998	3.88354e-16	0.993645	rs72704544	48		GPM6A	0	intronic	0.233	5	5	15	1	1	1
4:176853286:A:G	rs72704544	4	176853286	A	G	0.2008	7.9563e-17	1	rs72704544	48		GPM6A	0	intronic	2.98	6	5	15	1	1	1
4:176855221:C:T	rs62334820	4	176855221	C	T	0.1918	3.733e-16	0.943666	rs72704544	48		GPM6A	0	intronic	5.06	7	5	15	1	1	1
4:176857111:A:G	rs4690419	4	176857111	A	G	0.3936	2.21391e-10	0.917555	rs7688623	48		GPM6A	0	intronic	5.412	7	5	15	1	1	1
4:176859758:C:T	rs4690421	4	176859758	T	C	0.2644	1.48054e-11	1	rs4690421	48		GPM6A	0	intronic	2.646	6	5	15	1	1	1
4:176859888:C:CAA	rs3034711	4	176859888	CAA	C	0.3519	NA	0.646989	rs4690421	48		GPM6A	0	intronic	0.53	NA	5	15	1	1	1
4:176859992:A:G	rs2333321	4	176859992	A	G	0.2038	4.79778e-16	0.870173	rs72704544	48		GPM6A	0	intronic	4.436	6	5	15	1	1	1
4:176861301:A:G	rs1106568	4	176861301	G	A	0.2495	2.39187e-14	0.906153	rs4690421	48		GPM6A	0	intronic	3.388	NA	5	15	1	1	1
4:176861453:C:CTT	rs5864352	4	176861453	CTT	C	0.2485	NA	0.911467	rs4690421	48		GPM6A	0	intronic	1.44	NA	5	15	1	1	1
4:176861771:A:C	rs2333323	4	176861771	C	A	0.3926	2.39175e-10	0.937808	rs7688623	48		GPM6A	0	intronic	1.812	6	5	15	1	1	1
4:176863487:C:T	rs143839357	4	176863487	C	T	0.2008	NA	0.887305	rs72704544	48		GPM6A	0	intronic	7.329	7	5	15	1	1	1
4:176865001:C:T	rs12500012	4	176865001	T	C	0.3926	3.12283e-10	0.937808	rs7688623	48		GPM6A	0	intronic	7.631	6	1	15	1	1	1
4:176865038:A:G	rs62334821	4	176865038	G	A	0.1889	1.47938e-15	0.816238	rs72704544	48		GPM6A	0	intronic	2.891	6	1	15	1	1	1
4:176865766:A:T	rs11133120	4	176865766	T	A	0.3946	NA	0.929232	rs7688623	48		GPM6A	0	intronic	1.183	7	1	15	1	1	1
4:176866459:A:G	rs6846161	4	176866459	A	G	0.2485	2.05512e-14	0.911467	rs4690421	48		GPM6A	0	intronic	2.231	6	5	15	1	1	1
4:176866840:C:CTT	rs142411634	4	176866840	CTT	C	0.2008	NA	0.887305	rs72704544	48		GPM6A	0	intronic	6.129	NA	5	15	1	0	1
4:176866874:A:AAGTAATACGGGTACATATTACTTACAACTC	rs549734301	4	176866874	AAGTAATACGGGTACATATTACTTACAACTC	A	0.1839	NA	0.623932	rs72704544	48		GPM6A	0	intronic	2.691	NA	5	15	1	0	1
4:176867624:A:G	rs2333324	4	176867624	A	G	0.3926	1.74149e-10	0.937808	rs7688623	48		GPM6A	0	intronic	4.943	6	1	15	1	1	1
4:176868338:T:TA	rs11351091	4	176868338	T	TA	0.4036	NA	0.92407	rs7688623	48		GPM6A	0	intronic	0.693	NA	1	15	1	1	1
4:176868338:TA:TAA	rs552987785	4	176868338	TA	TAA	0.0507	NA	0.92407	rs7688623	48		GPM6A	0	NA	NA	NA	1	15	1	0	1
4:176868361:A:G	rs2333325	4	176868361	G	A	0.3917	1.74569e-10	0.942123	rs7688623	48		GPM6A	0	intronic	2.598	4	1	15	1	1	1
4:176869252:A:G	rs41533650	4	176869252	G	A	0.2068	5.16859e-16	0.852894	rs72704544	48		GPM6A	0	intronic	1.387	7	5	15	1	1	1
4:176871122:A:G	rs62340585	4	176871122	G	A	0.2068	6.86109e-16	0.852894	rs72704544	48		GPM6A	0	intronic	1.1	6	5	15	1	1	1
4:176872920:A:G	rs4690647	4	176872920	G	A	0.3976	1.08257e-10	0.966331	rs7688623	48		GPM6A	0	intronic	0.866	7	5	15	1	1	1
4:176873913:C:T	rs34080115	4	176873913	C	T	0.3966	1.47935e-10	0.970599	rs7688623	48		GPM6A	0	intronic	3.172	6	4	15	1	1	1
4:176873924:C:T	rs35639760	4	176873924	T	C	0.3966	1.62163e-10	0.970599	rs7688623	48		GPM6A	0	intronic	0.717	7	4	15	1	1	1
4:176874176:G:GT	rs75314586	4	176874176	GT	G	0.3966	NA	0.962081	rs7688623	48		GPM6A	0	intronic	0.78	NA	4	15	1	1	1
4:176874326:C:CAAAT	rs72279947	4	176874326	CAAAT	C	0.2068	NA	0.852894	rs72704544	48		GPM6A	0	intronic	1.417	NA	4	15	1	0	1
4:176874330:C:T	rs200151813	4	176874330	T	C	0.2068	NA	0.852894	rs72704544	48		GPM6A	0	intronic	1.251	6	4	15	1	0	1
4:176874622:C:T	rs6844913	4	176874622	C	T	0.3966	1.81021e-10	0.970599	rs7688623	48		GPM6A	0	intronic	0.618	7	4	15	1	1	1
4:176874786:C:G	rs6845325	4	176874786	G	C	0.3956	NA	0.974755	rs7688623	48		GPM6A	0	intronic	2.55	6	4	15	1	1	1
4:176875387:C:T	rs7688623	4	176875387	C	T	0.3996	4.43015e-11	1	rs7688623	48		GPM6A	0	intronic	3.688	4	4	15	1	1	1
4:176875795:C:G	rs62340589	4	176875795	G	C	0.1998	5.14905e-15	0.789241	rs62340590	48		GPM6A	0	intronic	0.74	6	4	15	1	1	1
4:176889317:G:GA	rs149459376	4	176889317	G	GA	0.2018	NA	0.749846	rs62340590	48		GPM6A	0	intronic	1.027	NA	5	15	1	0	1
4:176893603:A:G	rs7661904	4	176893603	G	A	0.1928	1.31138e-12	0.974439	rs62340590	48		GPM6A	0	intronic	0.027	7	5	15	1	1	1
4:176895163:C:G	rs62340590	4	176895163	C	G	0.1889	6.34615e-13	1	rs62340590	48		GPM6A	0	intronic	1.187	6	5	15	1	1	1
4:176897697:A:G	rs7667331	4	176897697	A	G	0.1968	1.6274e-12	0.949725	rs62340590	48		GPM6A	0	intronic	7.267	6	5	15	1	1	1
4:176897813:G:T	rs7688681	4	176897813	G	T	0.1889	3.00516e-12	1	rs62340590	48		GPM6A	0	intronic	1.937	7	5	15	1	1	1
4:176904037:C:G	rs36087033	4	176904037	G	C	0.1958	3.95862e-12	0.955431	rs62340590	48		GPM6A	0	intronic	11.14	6	5	15	1	1	1
4:176905141:G:GTC	rs149265312	4	176905141	G	GTC	0.1839	NA	0.941238	rs62340590	48		GPM6A	0	intronic	0.936	NA	5	15	1	0	1
4:176907107:C:T	rs1905832	4	176907107	C	T	0.4254	1.11406e-09	0.765931	rs7677621	48		GPM6A	0	intronic	2.16	6	5	15	1	1	1
4:176908675:T:TTGTG	rs141045074	4	176908675	TTGTG	T	0.4155	NA	0.602162	rs7677621	48		GPM6A	0	intronic	4.781	NA	5	15	1	1	1
4:176911225:A:G	rs62340604	4	176911225	A	G	0.2078	1.13824e-11	0.689406	rs62340590	48		GPM6A	0	intronic	1.306	6	5	15	1	1	1
4:176913866:C:T	rs62340606	4	176913866	T	C	0.2078	2.39384e-11	0.689406	rs62340590	48		GPM6A	0	intronic	2.298	6	5	15	1	1	1
4:176915759:G:T	rs62340607	4	176915759	G	T	0.2078	2.93874e-11	0.689406	rs62340590	48		GPM6A	0	intronic	1.544	5	5	15	1	1	1
4:176917085:C:T	rs7681853	4	176917085	T	C	0.2117	5.00208e-12	0.680251	rs62340590	48		GPM6A	0	intronic	2.029	7	5	15	1	1	1
4:176917578:A:T	rs62340608	4	176917578	A	T	0.2187	7.96334e-10	0.640332	rs62340590	48		GPM6A	0	intronic	8.161	5	5	15	1	1	1
4:176917658:C:T	rs11935765	4	176917658	C	T	0.3549	8.79668e-10	1	rs7677621	48		GPM6A	0	intronic	3.451	5	5	15	1	1	1
4:176918683:C:T	rs62340609	4	176918683	C	T	0.2068	3.0129e-11	0.683627	rs62340590	48		GPM6A	0	intronic	0.16	6	5	15	1	1	1
4:176918741:A:G	rs7675676	4	176918741	G	A	0.3549	9.04262e-10	1	rs7677621	48		GPM6A	0	intronic	1.184	6	5	15	1	1	1
4:176919056:C:T	rs55944017	4	176919056	C	T	0.2068	2.2714e-11	0.683627	rs62340590	48		GPM6A	0	intronic	3.09	5	5	15	1	1	1
4:176919065:C:T	rs7677621	4	176919065	C	T	0.3549	6.7015e-10	1	rs7677621	48		GPM6A	0	intronic	4.115	5	5	15	1	1	1
4:176922278:A:G	rs6553899	4	176922278	A	G	0.3062	2.46283e-11	1	rs6553899	48		GPM6A	0	intronic	10.06	4	1	13	1	1	1
4:176924716:C:T	rs1471797	4	176924716	C	T	0.2465	2.20113e-11	0.807862	rs6829012	48		GPM6A	900	upstream	2.734	NA	5	15	1	1	1
4:176925446:A:G	rs62340611	4	176925446	A	G	0.1998	2.82554e-11	0.649716	rs6829012	48		GPM6A	1630	intergenic	9.002	7	5	14	1	1	1
4:176925786:A:AT	rs368753969	4	176925786	A	AT	0.4095	NA	0.635151	rs2062389	48		GPM6A	1970	intergenic	1.834	NA	5	14	1	1	1
4:176926106:A:T	rs6811277	4	176926106	A	T	0.2535	1.21695e-11	0.835804	rs6829012	48		GPM6A	2290	intergenic	6.941	7	5	15	1	1	1
4:176927148:A:G	rs13138530	4	176927148	A	G	0.2078	5.7367e-11	0.667348	rs6829012	48		GPM6A	3332	intergenic	5.913	5	1	15	1	1	1
4:176927559:A:G	rs62340612	4	176927559	A	G	0.4026	2.21151e-10	0.641778	rs2062389	48		GPM6A	3743	intergenic	3.119	6	2	15	1	1	1
4:176928683:C:T	rs34540823	4	176928683	C	T	0.1998	4.23346e-11	0.649716	rs6829012	48		MARK2P4	4505	intergenic	2.118	6	13	15	1	1	1
4:176929132:C:T	rs7691154	4	176929132	T	C	0.3996	2.17868e-10	0.648205	rs2062389	48		MARK2P4	4056	intergenic	4.463	6	13	15	1	1	1
4:176931202:A:G	rs901114	4	176931202	G	A	0.2068	4.8724e-11	0.671857	rs6829012	48		MARK2P4	1986	intergenic	0.32	7	9	15	1	1	1
4:176931216:A:T	rs1078838	4	176931216	T	A	0.2545	1.5941e-11	0.830943	rs6829012	48		MARK2P4	1972	intergenic	1.987	6	9	15	1	1	1
4:176931472:C:T	rs1078837	4	176931472	T	C	0.1998	4.56654e-11	0.649716	rs6829012	48		MARK2P4	1716	intergenic	3.423	NA	9	15	1	1	1
4:176932145:A:G	rs34399390	4	176932145	G	A	0.1998	3.54765e-11	0.649716	rs6829012	48		MARK2P4	1043	intergenic	0.614	7	13	15	1	1	1
4:176932996:T:TTGTG	rs34141859	4	176932996	T	TTGTG	0.3827	NA	0.699066	rs2062389	48		MARK2P4	192	downstream	2.184	NA	1	15	1	1	1
4:176933172:C:T	rs34360780	4	176933172	C	T	0.1998	3.03627e-11	0.649716	rs6829012	48		MARK2P4	16	downstream	0.759	5	2	15	1	1	1
4:176933403:C:T	rs4690653	4	176933403	T	C	0.3897	4.64696e-11	0.670837	rs2062389	48		MARK2P4	0	ncRNA_exonic	1.461	6	5	15	1	1	1
4:176933598:A:G	rs62340614	4	176933598	A	G	0.3867	3.85888e-11	0.661363	rs2062389	48		MARK2P4	0	ncRNA_exonic	0.14	7	5	15	1	1	1
4:176933602:C:T	rs4690422	4	176933602	T	C	0.3867	4.12121e-11	0.661363	rs2062389	48		MARK2P4	0	ncRNA_exonic	0.205	7	5	15	1	1	1
4:176934208:T:TA	rs34550221	4	176934208	TA	T	0.2028	NA	0.64193	rs6829012	48		MARK2P4	0	ncRNA_exonic	1.525	NA	5	15	0	0	1
4:176934309:C:T	rs62340615	4	176934309	T	C	0.1998	2.85419e-11	0.649716	rs6829012	48		MARK2P4	0	ncRNA_exonic	2.692	6	5	15	0	1	1
4:176934859:C:T	rs13111443	4	176934859	T	C	0.1998	4.04065e-11	0.649716	rs6829012	48		MARK2P4	0	ncRNA_exonic	8.889	4	5	15	0	1	1
4:176934889:C:G	rs13129726	4	176934889	G	C	0.1998	3.31712e-11	0.649716	rs6829012	48		MARK2P4	0	ncRNA_exonic	1.564	2b	5	15	0	1	1
4:176935634:A:G	rs4536875	4	176935634	G	A	0.3897	5.3872e-11	0.670837	rs2062389	48		MARK2P4	65	upstream	7.129	5	2	15	0	1	1
4:176936038:A:C	rs997779	4	176936038	A	C	0.1998	4.01961e-11	0.649716	rs6829012	48		MARK2P4	469	upstream	2.445	NA	2	15	0	1	1
4:176936233:G:T	rs998297	4	176936233	G	T	0.1998	3.28647e-11	0.649716	rs6829012	48		MARK2P4	664	upstream	0.356	6	2	15	0	1	1
4:176936721:C:T	rs62340616	4	176936721	C	T	0.1998	3.20604e-11	0.649716	rs6829012	48		MARK2P4	1152	intergenic	0.044	5	5	15	0	1	1
4:176937736:T:TC	rs35379426	4	176937736	T	TC	0.3986	NA	0.649923	rs2062389	48		MARK2P4	1905-12-06	intergenic	2.018	NA	5	15	0	1	1
4:176938749:A:G	rs35983385	4	176938749	G	A	0.1998	NA	0.649716	rs6829012	48		MARK2P4	3180	intergenic	1.407	7	5	15	0	1	1
4:176938774:C:T	rs12639664	4	176938774	C	T	0.3887	NA	0.67273	rs2062389	48		MARK2P4	3205	intergenic	1.928	6	5	15	0	1	1
4:176938958:C:T	rs12648079	4	176938958	T	C	0.3887	NA	0.67273	rs2062389	48		MARK2P4	3389	intergenic	1.101	6	5	15	0	1	1
4:176938999:C:T	rs12639727	4	176938999	C	T	0.3817	NA	0.695875	rs2062389	48		MARK2P4	3430	intergenic	0.104	7	5	15	0	1	1
4:176939475:A:T	rs62340618	4	176939475	T	A	0.1998	4.87139e-11	0.649716	rs6829012	48		MARK2P4	3906	intergenic	1.817	6	5	15	0	1	1
4:176939748:G:T	rs13127146	4	176939748	G	T	0.1998	3.4594e-11	0.649716	rs6829012	48		MARK2P4	4179	intergenic	1.869	7	5	15	0	1	1
4:176939794:A:G	rs62340619	4	176939794	G	A	0.3817	3.30343e-11	0.695875	rs2062389	48		MARK2P4	4225	intergenic	0.822	7	5	15	0	1	1
4:176939908:A:G	rs13127568	4	176939908	G	A	0.1998	2.94459e-11	0.649716	rs6829012	48		MARK2P4	4339	intergenic	0.484	6	5	15	0	1	1
4:176940000:G:GT	rs573394539	4	176940000	GT	G	0.3897	NA	0.675949	rs2062389	48		MARK2P4	4431	intergenic	0.35	NA	5	15	0	1	1
4:176940335:G:T	rs62340636	4	176940335	G	T	0.3817	5.89756e-11	0.694565	rs2062389	48		MARK2P4	4766	intergenic	0.063	6	5	15	0	1	1
4:176940679:A:G	rs34987806	4	176940679	A	G	0.2008	2.81142e-11	0.65282	rs6829012	48		MARK2P4	5110	intergenic	1.746	6	5	15	0	1	1
4:176941460:A:T	rs62340637	4	176941460	A	T	0.2008	2.63277e-11	0.65282	rs6829012	48		MARK2P4	5891	intergenic	7.279	7	5	15	0	1	1
4:176941631:A:C	rs1021226	4	176941631	C	A	0.3897	3.11086e-11	0.675949	rs2062389	48		MARK2P4	6062	intergenic	0.752	6	5	15	0	1	1
4:176941684:A:G	rs56288639	4	176941684	A	G	0.2008	1.60715e-11	0.65282	rs6829012	48		MARK2P4	6115	intergenic	1.937	7	5	15	0	1	1
4:176942410:A:C	rs12650745	4	176942410	C	A	0.3499	1.25888e-10	0.816334	rs2062389	48		MARK2P4	6841	intergenic	0.047	6	5	15	0	1	1
4:176943094:C:T	rs35592090	4	176943094	C	T	0.2197	3.24201e-12	0.725303	rs6829012	48		MARK2P4	7525	intergenic	0.169	7	7	15	0	1	1
4:176945263:A:G	rs6553901	4	176945263	A	G	0.2356	1.12435e-10	0.650708	rs6829012	48		MARK2P4	9694	intergenic	0.95	7	14	15	0	1	1
4:176945267:C:T	rs2333388	4	176945267	C	T	0.2356	9.33214e-11	0.650708	rs6829012	48		MARK2P4	9698	intergenic	0.534	6	14	15	0	1	1
4:176945663:A:C	rs11728627	4	176945663	A	C	0.2266	9.56222e-11	0.635097	rs6829012	48		MARK2P4	10094	intergenic	1.483	5	14	15	0	1	1
4:176946226:A:G	rs11133122	4	176946226	G	A	0.2346	9.53167e-11	0.654163	rs6829012	48		MARK2P4	10657	intergenic	8.433	7	14	15	0	1	1
4:176946345:C:T	rs17612423	4	176946345	T	C	0.2127	4.73918e-12	0.701237	rs6829012	48		MARK2P4	10776	intergenic	3.767	7	14	15	0	1	1
4:176946414:C:T	rs34107438	4	176946414	C	T	0.2127	7.44077e-12	0.701237	rs6829012	48		MARK2P4	10845	intergenic	1.066	7	14	15	0	1	1
4:176947186:C:T	rs7681863	4	176947186	C	T	0.2406	NA	0.650627	rs6829012	48		MARK2P4	11617	intergenic	0.241	7	14	15	0	0	1
4:176947367:C:T	rs6839645	4	176947367	T	C	0.4026	1.24038e-11	0.711638	rs2062389	48		MARK2P4	11798	intergenic	6.235	7	14	15	0	1	1
4:176947515:A:T	rs7687100	4	176947515	A	T	0.4175	NA	0.698294	rs2062389	48		AC110794.1	11718	intergenic	3.546	7	14	15	0	1	1
4:176947606:A:C	rs7682277	4	176947606	A	C	0.4165	1.32836e-10	0.694713	rs2062389	48		AC110794.1	11627	intergenic	1.276	6	14	15	0	1	1
4:176948024:C:T	rs12508038	4	176948024	T	C	0.4026	1.16729e-11	0.711638	rs2062389	48		AC110794.1	11209	intergenic	0.179	7	14	15	0	1	1
4:176948503:C:T	rs13135804	4	176948503	T	C	0.4026	1.07604e-11	0.711638	rs2062389	48		AC110794.1	10730	intergenic	1.157	7	14	15	0	1	1
4:176948568:A:G	rs62340641	4	176948568	A	G	0.2157	6.15744e-12	0.711419	rs6829012	48		AC110794.1	10665	intergenic	6.869	6	14	15	0	1	1
4:176948608:A:T	rs6815735	4	176948608	T	A	0.3887	NA	0.662654	rs2062389	48		AC110794.1	10625	intergenic	3.248	6	14	15	0	1	1
4:176948626:A:T	rs62340642	4	176948626	A	T	0.4026	NA	0.711638	rs2062389	48		AC110794.1	10607	intergenic	2.615	6	14	15	0	1	1
4:176948912:A:G	rs35986071	4	176948912	A	G	0.4026	1.19694e-11	0.711638	rs2062389	48		AC110794.1	10321	intergenic	0.028	6	14	15	0	1	1
4:176948936:A:T	4:176948936:A:T	4	176948936	A	T	0.4175	NA	0.698294	rs2062389	48		AC110794.1	10297	intergenic	1.971	7	14	15	0	1	1
4:176948936:G:T	4:176948936:G:T	4	176948936	T	G	0.4026	NA	0.698294	rs2062389	48		AC110794.1	10297	NA	1.887	NA	14	15	0	1	1
4:176948945:A:G	rs34043107	4	176948945	A	G	0.4026	1.14515e-11	0.711638	rs2062389	48		AC110794.1	10288	intergenic	4.058	7	14	15	0	1	1
4:176948973:C:T	rs34017733	4	176948973	C	T	0.4026	1.25743e-11	0.711638	rs2062389	48		AC110794.1	10260	intergenic	2.573	7	14	15	0	1	1
4:176949208:A:G	rs11939200	4	176949208	G	A	0.4026	1.54551e-11	0.711638	rs2062389	48		AC110794.1	10025	intergenic	0.497	5	14	15	0	1	1
4:176949288:A:T	rs11936126	4	176949288	T	A	0.4026	NA	0.711638	rs2062389	48		AC110794.1	9945	intergenic	0.874	3a	14	15	0	1	1
4:176949289:A:T	rs11936128	4	176949289	T	A	0.4026	NA	0.711638	rs2062389	48		AC110794.1	9944	intergenic	0.416	3a	14	15	0	1	1
4:176949352:C:T	rs11936134	4	176949352	T	C	0.4026	1.30605e-11	0.711638	rs2062389	48		AC110794.1	9881	intergenic	5.261	3a	14	15	0	1	1
4:176949499:A:AAAT	rs74649802	4	176949499	A	AAAT	0.4026	NA	0.711638	rs2062389	48		AC110794.1	9734	intergenic	0.909	NA	14	15	0	1	1
4:176949758:C:T	rs12504354	4	176949758	T	C	0.4026	1.76202e-11	0.711638	rs2062389	48		AC110794.1	9475	intergenic	3.886	6	1	15	0	1	1
4:176949847:C:T	rs34042730	4	176949847	C	T	0.4026	1.72263e-11	0.711638	rs2062389	48		AC110794.1	9386	intergenic	3.761	6	1	15	0	1	1
4:176950029:C:T	rs11133123	4	176950029	T	C	0.4175	1.8745e-10	0.698294	rs2062389	48		AC110794.1	9204	intergenic	3.116	3a	1	15	0	1	1
4:176950394:G:T	rs7683378	4	176950394	G	T	0.3956	1.98928e-11	0.734083	rs2062389	48		AC110794.1	8839	intergenic	0.92	7	5	15	0	1	1
4:176950761:A:C	rs62340643	4	176950761	C	A	0.4175	1.45414e-10	0.698294	rs2062389	48		AC110794.1	8472	intergenic	0.689	6	5	15	0	1	1
4:176950877:A:T	rs13145254	4	176950877	A	T	0.4026	NA	0.711638	rs2062389	48		AC110794.1	8356	intergenic	0.038	6	5	15	0	1	1
4:176951392:C:CT	rs35336482	4	176951392	CT	C	0.4026	NA	0.711638	rs2062389	48		AC110794.1	7841	intergenic	0.006	NA	5	15	0	1	1
4:176952092:A:C	rs7674814	4	176952092	A	C	0.3956	2.18045e-11	0.734083	rs2062389	48		AC110794.1	7141	intergenic	5.713	6	5	15	0	1	1
4:176952521:C:T	rs13132934	4	176952521	C	T	0.3956	1.59805e-11	0.734083	rs2062389	48		AC110794.1	6712	intergenic	2.95	5	5	15	0	1	1
4:176952888:A:G	rs1485521	4	176952888	G	A	0.3956	1.98339e-11	0.734083	rs2062389	48		AC110794.1	6345	intergenic	1.905	6	5	15	0	1	1
4:176952943:A:C	rs11940058	4	176952943	A	C	0.3956	3.37416e-11	0.734083	rs2062389	48		AC110794.1	6290	intergenic	2.923	5	5	15	0	1	1
4:176952944:A:G	rs11944223	4	176952944	G	A	0.3956	NA	0.734083	rs2062389	48		AC110794.1	6289	intergenic	2.165	5	5	15	0	1	1
4:176953064:A:G	rs7681163	4	176953064	A	G	0.4175	2.02778e-10	0.698294	rs2062389	48		AC110794.1	6169	intergenic	2.466	5	5	15	0	1	1
4:176953106:A:G	rs11944305	4	176953106	G	A	0.3956	2.50873e-11	0.734083	rs2062389	48		AC110794.1	6127	intergenic	4.833	5	5	15	0	1	1
4:176953134:A:T	rs11941107	4	176953134	T	A	0.3956	NA	0.734083	rs2062389	48		AC110794.1	6099	intergenic	10.06	5	5	15	0	1	1
4:176953403:C:T	rs6844800	4	176953403	T	C	0.4165	2.70709e-10	0.694713	rs2062389	48		AC110794.1	5830	intergenic	9.231	5	5	15	0	1	1
4:176953677:C:G	rs7375729	4	176953677	C	G	0.4175	NA	0.698294	rs2062389	48		AC110794.1	5556	intergenic	0.896	7	5	15	0	1	1
4:176953863:G:T	rs2333390	4	176953863	G	T	0.3956	2.91853e-11	0.734083	rs2062389	48		AC110794.1	5370	intergenic	0.577	6	5	15	0	1	1
4:176954137:A:G	rs13116415	4	176954137	A	G	0.3956	2.2461e-11	0.734083	rs2062389	48		AC110794.1	5096	intergenic	3.895	7	5	15	0	1	1
4:176954262:A:G	rs11941457	4	176954262	A	G	0.3956	2.73831e-11	0.734083	rs2062389	48		AC110794.1	4971	intergenic	9.814	6	5	15	0	1	1
4:176954664:A:G	rs11946723	4	176954664	G	A	0.3956	NA	0.734083	rs2062389	48		AC110794.1	4569	intergenic	5.14	6	5	15	0	1	1
4:176954807:A:G	rs11942567	4	176954807	A	G	0.3956	NA	0.734083	rs2062389	48		AC110794.1	4426	intergenic	4.334	7	5	15	0	1	1
4:176954840:A:G	rs13146309	4	176954840	G	A	0.3956	NA	0.734083	rs2062389	48		AC110794.1	4393	intergenic	1.896	7	5	15	0	1	1
4:176954856:A:G	rs13123073	4	176954856	A	G	0.3956	NA	0.734083	rs2062389	48		AC110794.1	4377	intergenic	3.304	7	5	15	0	1	1
4:176955105:A:G	rs13146979	4	176955105	G	A	0.3956	3.03588e-11	0.734083	rs2062389	48		AC110794.1	4128	intergenic	2.835	7	5	15	0	1	1
4:176955214:A:G	rs13147204	4	176955214	G	A	0.3966	1.08368e-10	0.730839	rs2062389	48		AC110794.1	4019	intergenic	0.429	7	5	15	0	1	1
4:176955284:A:G	rs13124184	4	176955284	A	G	0.3976	4.11985e-11	0.730066	rs2062389	48		AC110794.1	3949	intergenic	4.342	7	5	15	0	1	1
4:176955473:G:T	rs7699924	4	176955473	T	G	0.4006	3.89838e-11	0.754001	rs2062389	48		AC110794.1	3760	intergenic	2.191	6	5	15	0	1	1
4:176956540:A:G	rs61083878	4	176956540	A	G	0.2664	1.94752e-13	0.957527	rs6829012	48		AC110794.1	2693	intergenic	1.553	7	7	15	0	1	1
4:176956797:C:T	rs7665552	4	176956797	T	C	0.4076	1.33426e-10	0.744208	rs2062389	48		AC110794.1	2436	intergenic	0.658	6	7	15	0	1	1
4:176957096:A:T	rs7666144	4	176957096	T	A	0.4076	NA	0.744208	rs2062389	48		AC110794.1	2137	intergenic	3.916	5	5	15	0	1	1
4:176957145:A:C	rs13111629	4	176957145	C	A	0.2217	1.17266e-12	0.743399	rs6829012	48		AC110794.1	2088	intergenic	1.337	5	5	15	0	1	1
4:176957224:A:G	rs12499459	4	176957224	G	A	0.4225	1.92768e-11	0.742679	rs2062389	48		AC110794.1	2009	intergenic	14.05	6	5	15	0	1	1
4:176957395:C:T	rs6823563	4	176957395	T	C	0.2684	1.20946e-13	0.966897	rs6829012	48		AC110794.1	1838	intergenic	5.951	7	5	15	0	1	1
4:176957528:A:G	rs11723689	4	176957528	G	A	0.4215	1.13652e-10	0.739942	rs2062389	48		AC110794.1	1705	intergenic	2.489	7	5	15	0	1	1
4:176957610:A:T	rs35848158	4	176957610	A	T	0.2237	2.13349e-12	0.751227	rs6829012	48		AC110794.1	1623	intergenic	7.481	7	5	15	0	1	1
4:176957734:C:T	rs6829012	4	176957734	T	C	0.2753	5.78393e-14	1	rs6829012	48		AC110794.1	1499	intergenic	7.963	6	5	15	0	1	1
4:176963112:C:CATAT	rs71597405	4	176963112	CATAT	C	0.2604	NA	0.645684	rs6829012	48		AC110794.1	3772	intergenic	4.058	NA	14	15	0	0	1
4:176965224:A:G	rs6858730	4	176965224	G	A	0.4264	8.64316e-11	0.741064	rs2062389	48		AC110794.1	5884	intergenic	1.889	5	1	15	0	1	1
4:176966284:A:T	rs4690423	4	176966284	T	A	0.3638	NA	0.975711	rs2062389	48		AC110794.1	6944	intergenic	2.419	6	5	15	0	1	1
4:176966649:A:G	rs12504346	4	176966649	G	A	0.4702	3.55699e-10	0.644774	rs2062389	48		AC110794.1	7309	intergenic	0.447	6	5	15	0	1	1
4:176966664:A:G	rs12500840	4	176966664	A	G	0.3827	7.23371e-10	0.904146	rs2062389	48		AC110794.1	7324	intergenic	3.468	6	5	15	0	1	1
4:176967334:C:T	rs12642629	4	176967334	T	C	0.4274	8.24496e-11	0.75871	rs2062389	48		AC110794.1	7994	intergenic	0.207	6	5	15	0	1	1
4:176967742:C:T	rs11737803	4	176967742	C	T	0.4274	4.70703e-11	0.75871	rs2062389	48		AC110794.1	8402	intergenic	0.157	7	5	15	0	1	1
4:176969584:C:T	rs17062431	4	176969584	C	T	0.3817	2.962e-10	0.915227	rs2062389	48		AC110794.1	10244	intergenic	1.576	6	5	15	0	1	1
4:176970155:A:G	rs17669562	4	176970155	A	G	0.2266	1.37421e-12	0.729402	rs6829012	48		AC110794.1	10815	intergenic	4.639	5	5	15	0	1	1
4:176971487:A:G	rs6553903	4	176971487	A	G	0.3608	3.60234e-10	0.979795	rs2062389	48		AC110794.1	12147	intergenic	0.007	7	14	15	0	1	1
4:176971702:A:G	rs2011563	4	176971702	G	A	0.4443	1.71674e-10	0.704215	rs2062389	48		AC110794.1	12362	intergenic	0.875	7	14	15	0	1	1
4:176971792:G:T	rs973732	4	176971792	G	T	0.3598	2.66249e-10	0.975827	rs2062389	48		AC110794.1	12452	intergenic	0.701	6	14	15	0	1	1
4:176973267:A:G	rs2877923	4	176973267	A	G	0.3588	2.12271e-11	0.971892	rs2062389	48		WDR17	13717	intergenic	2.477	7	5	15	0	1	1
4:176973535:A:G	rs2062389	4	176973535	G	A	0.3618	3.68407e-12	1	rs2062389	48		WDR17	13449	intergenic	0.497	5	7	15	0	1	1
4:176973932:A:G	rs6553905	4	176973932	G	A	0.4443	7.15398e-09	0.628601	rs2062389	48		WDR17	13052	intergenic	4.211	3a	7	15	0	1	1
5:3269403:A:G	rs12516485	5	3269403	G	A	0.1163	4.99609e-08	1	rs12516485	49		CTD-2029E14.1	88056	intergenic	0.083	5	9	15	0	0	1
5:3269633:T:TGA	rs79568228	5	3269633	TGA	T	0.1123	NA	0.886959	rs12516485	49		CTD-2029E14.1	88286	intergenic	8.226	NA	9	15	0	0	1
5:3273128:A:G	rs34042385	5	3273128	G	A	0.2386	1.61561e-08	0.831749	rs13172808	49		CTD-2029E14.1	91781	intergenic	0.094	5	9	15	0	0	1
5:3273318:C:T	rs4866539	5	3273318	T	C	0.2068	8.13361e-09	0.994275	rs13172808	49		CTD-2029E14.1	91971	intergenic	1.443	5	9	15	0	0	1
5:3274084:A:G	rs13160109	5	3274084	G	A	0.2068	1.23115e-08	0.994275	rs13172808	49		CTD-2029E14.1	92737	intergenic	0.172	7	9	15	0	0	1
5:3275593:C:T	rs35145874	5	3275593	C	T	0.2068	8.55684e-09	0.994275	rs13172808	49		CTD-2029E14.1	94246	intergenic	0.006	7	7	15	0	0	1
5:3276081:A:G	rs4866540	5	3276081	G	A	0.2068	1.01828e-08	0.994275	rs13172808	49		CTD-2029E14.1	94734	intergenic	0.69	5	9	15	0	0	1
5:3276697:A:G	5:3276697:A:G	5	3276697	G	A	0.2425	NA	0.988549	rs13172808	49		CTD-2029E14.1	95350	intergenic	1.982	5	5	15	0	0	1
5:3276697:G:T	5:3276697:G:T	5	3276697	G	T	0.2078	NA	0.988549	rs13172808	49		CTD-2029E14.1	95350	NA	1.454	NA	5	15	0	0	1
5:3277472:A:G	rs13172808	5	3277472	A	G	0.2078	3.95552e-09	1	rs13172808	49		CTD-2029E14.1	96125	intergenic	1.435	5	5	15	0	0	1
5:3279270:C:T	rs34235452	5	3279270	T	C	0.2515	NA	0.701727	rs13172808	49		CTD-2029E14.1	97923	intergenic	3.602	7	5	15	0	1	1
5:3279283:C:T	rs13163753	5	3279283	C	T	0.2515	NA	0.701727	rs13172808	49		CTD-2029E14.1	97936	intergenic	1.787	7	5	15	0	1	1
5:3394572:A:G	rs35168133	5	3394572	G	A	0.3111	4.8518e-07	0.84167	rs56095367	49		LINC01019	22693	intergenic	8.957	5	5	15	0	0	0
5:3395061:C:T	rs16871677	5	3395061	C	T	0.3111	9.71743e-07	0.84167	rs56095367	49		LINC01019	22204	intergenic	9.922	5	2	15	0	0	0
5:3395771:G:GA	rs35752688	5	3395771	G	GA	0.3509	NA	0.659797	rs56095367	49		LINC01019	21494	intergenic	3.649	NA	7	15	0	0	0
5:3397467:G:T	rs6869954	5	3397467	G	T	0.3171	1.88383e-07	0.866061	rs56095367	49		LINC01019	19798	intergenic	0.654	5	9	15	0	0	0
5:3398957:C:G	rs6876426	5	3398957	G	C	0.3171	1.28793e-07	0.866061	rs56095367	49		LINC01019	18308	intergenic	2.324	7	9	15	0	0	0
5:3405495:C:G	rs9716831	5	3405495	G	C	0.4374	NA	1	rs2396937	49		LINC01019	11770	intergenic	0.934	6	9	15	0	0	0
5:3405541:C:T	rs2396937	5	3405541	T	C	0.4374	1.7045e-09	1	rs2396937	49		LINC01019	11724	intergenic	7.654	7	9	15	0	0	0
5:3406448:A:G	rs4866562	5	3406448	G	A	0.4851	3.94566e-08	0.846085	rs2396937	49		LINC01019	10817	intergenic	11.38	7	9	15	0	0	0
5:3407644:G:T	rs7735874	5	3407644	G	T	0.4374	NA	1	rs2396937	49		LINC01019	9621	intergenic	1.098	6	9	15	0	0	0
5:3411060:A:G	rs56849713	5	3411060	A	G	0.4374	NA	0.992399	rs2396937	49		LINC01019	6205	intergenic	0.492	5	8	15	0	0	0
5:3413185:C:T	rs12657228	5	3413185	T	C	0.3101	5.53037e-08	0.896202	rs56095367	49		LINC01019	4080	intergenic	2.487	6	9	15	0	0	0
5:3413233:C:CTG	rs139995028	5	3413233	CTG	C	0.3121	NA	0.886883	rs56095367	49		LINC01019	4032	intergenic	0.476	NA	9	15	0	0	0
5:3415406:A:C	rs6555203	5	3415406	C	A	0.4841	1.55482e-07	0.841659	rs2396937	49		LINC01019	1859	intergenic	4.332	5	9	15	0	0	0
5:3416705:C:T	rs4866564	5	3416705	C	T	0.3042	1.23417e-08	0.922333	rs56095367	49		LINC01019	560	downstream	0.086	7	9	15	0	0	0
5:3417534:T:TG	rs35248066	5	3417534	TG	T	0.3042	NA	0.922333	rs56095367	49		LINC01019	0	ncRNA_exonic	3.47	NA	9	15	0	0	0
5:3417930:C:T	rs10462767	5	3417930	T	C	0.4841	1.36046e-07	0.841659	rs2396937	49		LINC01019	0	ncRNA_exonic	3.003	2b	9	15	0	0	0
5:3417995:A:G	rs13170639	5	3417995	A	G	0.4841	1.15007e-07	0.841659	rs2396937	49		LINC01019	0	ncRNA_exonic	1.771	4	9	15	0	0	0
5:3420833:G:T	rs643496	5	3420833	G	T	0.3986	NA	0.72132	rs2396937	49		LINC01019	0	ncRNA_intronic	5.469	5	5	15	0	0	0
5:3422780:A:G	rs13159124	5	3422780	A	G	0.3201	5.62263e-09	1	rs56095367	49		LINC01019	0	ncRNA_intronic	0.841	6	5	15	0	0	0
5:3424031:A:T	rs57919638	5	3424031	A	T	0.325	NA	0.978329	rs56095367	49		LINC01019	0	ncRNA_intronic	2.067	7	5	15	0	0	0
5:3427415:GT:GTTT	rs574529718	5	3427415	GTTT	GT	0.2366	NA	0.800026	rs56095367	49		LINC01019	0	ncRNA_intronic	NA	NA	9	15	0	0	0
5:3427415:G:GTTT	rs66899176	5	3427415	GTTT	G	0.3738	NA	0.800026	rs56095367	49		LINC01019	0	ncRNA_intronic	2.077	NA	9	15	0	0	0
5:3428925:C:T	rs17683976	5	3428925	T	C	0.3738	1.11121e-06	0.800026	rs56095367	49		LINC01019	0	ncRNA_intronic	11.42	5	7	15	0	0	0
5:3429914:C:T	rs56095367	5	3429914	T	C	0.3201	4.92878e-09	1	rs56095367	49		LINC01019	0	ncRNA_intronic	1.437	5	5	15	0	0	0
5:3431001:A:G	rs12658228	5	3431001	A	G	0.3728	5.69338e-07	0.794562	rs56095367	49		LINC01019	0	ncRNA_intronic	4.196	4	7	15	0	0	0
5:3431143:C:CTTTCT	rs143879246	5	3431143	CTTTCT	C	0.3241	NA	0.973723	rs56095367	49		LINC01019	0	ncRNA_intronic	2.27	NA	7	15	0	0	0
5:3431442:A:C	rs4866567	5	3431442	C	A	0.3241	2.81882e-08	0.973723	rs56095367	49		LINC01019	0	ncRNA_intronic	2.034	5	7	15	0	0	0
5:3432288:A:G	rs13183615	5	3432288	A	G	0.3738	6.7929e-07	0.791291	rs56095367	49		LINC01019	0	ncRNA_intronic	0.653	5	7	15	0	0	0
5:3433648:C:T	rs35049342	5	3433648	T	C	0.326	2.55686e-08	0.974025	rs56095367	49		LINC01019	0	ncRNA_intronic	2.134	6	9	15	0	0	0
5:3433799:A:AC	rs35802863	5	3433799	AC	A	0.326	NA	0.965096	rs56095367	49		LINC01019	0	ncRNA_intronic	3.628	NA	9	15	0	0	0
5:3435273:C:T	rs8180440	5	3435273	T	C	0.3728	6.64092e-07	0.794562	rs56095367	49		LINC01019	0	ncRNA_intronic	0.026	7	9	15	0	0	0
5:3436677:G:T	rs7732434	5	3436677	G	T	0.3241	3.24144e-08	0.973723	rs56095367	49		LINC01019	0	ncRNA_intronic	2.129	6	9	15	0	0	0
5:3437297:C:T	rs16871807	5	3437297	C	T	0.3231	1.57782e-08	0.969139	rs56095367	49		LINC01019	0	ncRNA_intronic	1.15	7	9	15	0	0	0
5:3437548:A:G	rs10512699	5	3437548	A	G	0.3718	6.24276e-07	0.789112	rs56095367	49		LINC01019	0	ncRNA_intronic	1.78	NA	9	15	0	0	0
5:3439301:C:T	rs35533030	5	3439301	C	T	0.3231	NA	0.969139	rs56095367	49		LINC01019	0	ncRNA_intronic	1.818	7	9	15	0	0	0
5:3439687:C:G	rs112736927	5	3439687	C	G	0.3231	NA	0.969139	rs56095367	49		LINC01019	0	ncRNA_intronic	5.325	7	9	15	0	0	0
5:3439736:C:T	rs192850851	5	3439736	C	T	0.3151	NA	0.934865	rs56095367	49		LINC01019	0	ncRNA_intronic	6.925	5	9	15	0	0	0
5:3439737:C:G	rs79983373	5	3439737	C	G	0.3231	NA	0.969139	rs56095367	49		LINC01019	0	ncRNA_intronic	6.06	NA	9	15	0	0	0
5:3439738:A:G	rs142112931	5	3439738	A	G	0.3151	NA	0.934865	rs56095367	49		LINC01019	0	ncRNA_intronic	7.508	5	9	15	0	0	0
5:3443787:A:C	rs55917276	5	3443787	C	A	0.325	NA	0.969399	rs56095367	49		LINC01019	0	ncRNA_intronic	0.501	6	14	15	0	0	0
5:3444564:G:T	rs13161409	5	3444564	G	T	0.3241	NA	0.973723	rs56095367	49		LINC01019	0	ncRNA_intronic	3.741	7	14	15	0	0	0
5:3444565:C:G	rs13161410	5	3444565	G	C	0.3241	NA	0.973723	rs56095367	49		LINC01019	0	ncRNA_intronic	3.567	7	14	15	0	0	0
5:3445521:G:T	rs12657390	5	3445521	G	T	0.325	5.04448e-08	0.978329	rs56095367	49		LINC01019	0	ncRNA_intronic	4.747	5	5	15	0	0	0
5:3446266:A:G	rs200429011	5	3446266	G	A	0.3171	NA	0.879492	rs56095367	49		LINC01019	0	ncRNA_intronic	1.115	5	8	9	0	0	0
5:3446362:G:GTGATGA	rs145711681	5	3446362	GTGATGA	G	0.3588	NA	0.814585	rs56095367	49		LINC01019	0	ncRNA_intronic	1.006	NA	8	9	0	0	0
5:3446374:A:G	rs200246835	5	3446374	G	A	0.3648	NA	0.79075	rs56095367	49		LINC01019	0	ncRNA_intronic	2.744	7	8	9	0	0	0
5:3450014:A:G	rs4866569	5	3450014	G	A	0.2565	NA	0.614037	rs56095367	49		LINC01019	0	ncRNA_intronic	0.612	7	9	15	0	0	0
5:11471407:C:T	rs7711893	5	11471407	T	C	0.4095	1.0099e-07	0.646602	rs26145	50		CTNND2	0	intronic	1.341	6	5	15	1	0	0
5:11471879:A:C	rs2434672	5	11471879	C	A	0.4712	4.61684e-10	0.996502	rs26145	50		CTNND2	0	intronic	9.538	7	5	15	1	1	0
5:11474064:A:G	rs26142	5	11474064	A	G	0.4692	1.87811e-09	0.996499	rs26145	50		CTNND2	0	intronic	1.867	6	5	15	1	1	0
5:11475053:C:T	rs26143	5	11475053	T	C	0.4692	2.23254e-09	0.996499	rs26145	50		CTNND2	0	intronic	1.136	7	5	15	1	1	0
5:11475393:A:G	rs26144	5	11475393	G	A	0.4692	1.69548e-09	0.996499	rs26145	50		CTNND2	0	intronic	0.097	6	5	15	1	1	0
5:11476808:A:T	rs40294	5	11476808	A	T	0.4702	NA	1	rs26145	50		CTNND2	0	intronic	1.212	6	5	15	1	1	0
5:11476812:A:G	rs31940	5	11476812	G	A	0.1243	6.09656e-11	1	rs31940	50		CTNND2	0	intronic	1.706	6	5	15	1	0	0
5:11476876:A:G	rs26145	5	11476876	G	A	0.4702	2.24328e-10	1	rs26145	50		CTNND2	0	intronic	2.167	6	5	15	1	1	0
5:11477789:A:G	rs27760	5	11477789	G	A	0.4622	5.4412e-10	0.972371	rs26145	50		CTNND2	0	intronic	2.638	7	5	15	1	1	0
5:11478432:A:G	rs26146	5	11478432	G	A	0.4503	7.82855e-10	0.933048	rs26145	50		CTNND2	0	intronic	4.247	6	5	15	1	1	0
5:11479397:C:T	rs249267	5	11479397	C	T	0.4503	1.02659e-09	0.933048	rs26145	50		CTNND2	0	intronic	1.169	7	5	15	1	1	0
5:11479873:C:CT	rs80069422	5	11479873	CT	C	0.1342	NA	0.867839	rs31940	50		CTNND2	0	intronic	1.676	NA	5	15	1	0	0
5:11479967:A:G	rs31937	5	11479967	G	A	0.4245	4.98746e-08	0.648172	rs26145	50		CTNND2	0	intronic	0.378	6	5	15	1	0	0
5:11480758:A:G	rs168722	5	11480758	A	G	0.4284	NA	0.655728	rs26145	50		CTNND2	0	intronic	0.7	NA	5	15	1	0	1
5:11481099:C:T	rs249264	5	11481099	C	T	0.4513	8.01248e-10	0.936152	rs26145	50		CTNND2	0	intronic	1.791	7	5	15	1	1	1
5:11481335:C:T	rs249265	5	11481335	C	T	0.4513	7.5093e-10	0.936152	rs26145	50		CTNND2	0	intronic	0.665	6	5	15	1	1	1
5:11481572:A:G	rs31936	5	11481572	G	A	0.4235	4.26364e-08	0.646761	rs26145	50		CTNND2	0	intronic	0.325	6	5	15	1	0	1
5:11482412:A:G	rs26147	5	11482412	G	A	0.4235	3.81634e-08	0.646761	rs26145	50		CTNND2	0	intronic	8.809	5	5	15	1	0	1
5:11484326:C:T	rs26148	5	11484326	C	T	0.4513	1.06507e-09	0.936152	rs26145	50		CTNND2	0	intronic	0.88	7	5	15	1	1	1
5:11484431:A:T	rs3916761	5	11484431	A	T	0.1262	2.00436e-10	0.930804	rs31940	50		CTNND2	0	intronic	6.135	7	5	15	1	0	1
5:11485488:C:T	rs32606	5	11485488	T	C	0.4732	NA	0.838102	rs26145	50		CTNND2	0	intronic	1.251	6	5	15	1	0	1
5:11485490:C:T	rs530900818	5	11485490	C	T	0.4513	NA	0.685383	rs26145	50		CTNND2	00:00:00	intronic	1.216	NA	5	15	1	0	1
5:11485492:C:T	rs201525618	5	11485492	C	T	0.4592	NA	0.703725	rs26145	50		CTNND2	00:00:00	intronic	1.003	6	5	15	1	0	1
5:11485494:C:T	rs42359	5	11485494	C	T	0.1233	NA	0.80642	rs31940	50		CTNND2	00:00:00	intronic	0.83	NA	5	15	1	0	1
5:11487322:C:CTA	rs1160968	5	11487322	C	CTA	0.4513	NA	0.936152	rs26145	50		CTNND2	00:00:00	intronic	2.543	NA	5	15	1	1	1
5:11488467:C:T	rs32608	5	11488467	T	C	0.4264	6.28418e-08	0.652821	rs26145	50		CTNND2	0	intronic	0.72	7	5	15	1	0	1
5:11488796:G:T	rs249239	5	11488796	T	G	0.1292	3.13272e-10	0.957589	rs31940	50		CTNND2	0	intronic	0.588	5	5	15	1	0	1
5:11490093:C:T	rs3899360	5	11490093	C	T	0.1262	3.49562e-10	0.930804	rs31940	50		CTNND2	0	intronic	7.629	7	5	15	1	0	1
5:11490303:A:T	rs32610	5	11490303	T	A	0.4513	NA	0.936152	rs26145	50		CTNND2	0	intronic	0.25	6	5	15	1	1	1
5:11490932:C:T	rs17805650	5	11490932	C	T	0.1262	3.20579e-10	0.930804	rs31940	50		CTNND2	0	intronic	0.459	6	5	15	1	0	1
5:11491941:A:G	rs26151	5	11491941	A	G	0.4503	1.38192e-09	0.933048	rs26145	50		CTNND2	0	intronic	0.702	NA	2	15	1	1	1
5:11491991:A:G	rs26152	5	11491991	G	A	0.4503	1.36621e-09	0.933048	rs26145	50		CTNND2	0	intronic	16.22	NA	2	15	1	1	1
5:11492236:A:G	rs7705511	5	11492236	A	G	0.1262	3.98132e-10	0.930804	rs31940	50		CTNND2	0	intronic	1.516	6	2	15	1	0	1
5:11492410:C:T	rs7709719	5	11492410	C	T	0.1262	3.02915e-10	0.930804	rs31940	50		CTNND2	0	intronic	1.289	7	5	15	1	0	1
5:11492804:A:G	rs7710662	5	11492804	G	A	0.1262	2.90109e-10	0.930804	rs31940	50		CTNND2	0	intronic	0.041	6	5	15	1	0	1
5:11493913:A:C	rs26154	5	11493913	A	C	0.4254	3.44259e-08	0.651394	rs26145	50		CTNND2	0	intronic	2.98	6	5	15	1	0	1
5:11494528:A:G	rs249266	5	11494528	G	A	0.4513	1.14141e-09	0.936152	rs26145	50		CTNND2	0	intronic	5.172	4	5	15	1	1	1
5:11495134:C:T	rs26138	5	11495134	C	T	0.4513	1.42792e-09	0.936152	rs26145	50		CTNND2	0	intronic	0.147	NA	5	15	1	1	1
5:11495347:C:T	rs26139	5	11495347	C	T	0.4503	1.2799e-09	0.933048	rs26145	50		CTNND2	0	intronic	1.093	NA	5	15	1	1	1
5:11495493:A:ATAAT	rs146480948	5	11495493	ATAAT	A	0.1233	NA	0.904893	rs31940	50		CTNND2	0	intronic	3.478	NA	5	15	1	0	1
5:11496079:A:G	rs61757519	5	11496079	A	G	0.1262	4.02817e-10	0.930804	rs31940	50		CTNND2	0	intronic	3.275	NA	5	15	1	0	1
5:11496371:C:G	5:11496371:C:G	5	11496371	C	G	0.4503	NA	0.933048	rs26145	50		CTNND2	0	intronic	1.448	NA	5	15	1	1	1
5:11499867:A:G	rs17217572	5	11499867	A	G	0.1252	2.31117e-10	0.922123	rs31940	50		CTNND2	0	intronic	2.858	7	5	15	1	0	1
5:11500251:A:T	rs42271	5	11500251	A	T	0.4364	NA	0.857227	rs26145	50		CTNND2	0	intronic	4.026	6	5	15	1	1	1
5:11500301:C:G	rs17817157	5	11500301	C	G	0.1252	4.41647e-10	0.922123	rs31940	50		CTNND2	0	intronic	2.818	7	5	15	1	0	1
5:11502495:C:T	rs249236	5	11502495	T	C	0.1282	1.09262e-09	0.948814	rs31940	50		CTNND2	0	intronic	2.306	4	5	15	1	0	1
5:11503189:A:G	rs25937	5	11503189	G	A	0.1243	2.3727e-10	0.914158	rs31940	50		CTNND2	0	intronic	1.029	5	5	15	1	0	1
5:11504926:C:T	rs62337555	5	11504926	C	T	0.1213	1.91362e-10	0.887835	rs31940	50		CTNND2	0	intronic	0.095	5	5	15	1	0	1
5:11505309:T:TA	rs5865951	5	11505309	TA	T	0.166	NA	0.637591	rs31940	50		CTNND2	0	intronic	1.385	NA	5	15	1	0	1
5:11505447:G:T	rs25934	5	11505447	T	G	0.1243	2.24709e-10	0.914158	rs31940	50		CTNND2	0	intronic	4.07	5	2	15	1	0	1
5:11505553:C:T	rs3895695	5	11505553	C	T	0.1213	2.78173e-10	0.887835	rs31940	50		CTNND2	0	intronic	2.358	5	2	15	1	0	1
5:11506203:C:T	rs25933	5	11506203	C	T	0.1243	1.89501e-10	0.914158	rs31940	50		CTNND2	0	intronic	2.799	7	5	15	1	0	1
5:11506628:C:T	rs26161	5	11506628	C	T	0.4344	1.00614e-09	0.851452	rs26145	50		CTNND2	0	intronic	0.155	7	5	15	1	1	1
5:11507083:C:G	rs25931	5	11507083	G	C	0.1243	NA	0.863413	rs31940	50		CTNND2	0	intronic	1.14	7	5	15	1	0	1
5:11507368:G:T	rs16901689	5	11507368	G	T	0.1541	5.35911e-09	0.614995	rs31940	50		CTNND2	0	intronic	0.336	7	5	15	1	0	1
5:11508023:G:T	rs26164	5	11508023	G	T	0.4384	6.99962e-10	0.818005	rs26145	50		CTNND2	0	intronic	0.66	5	1	15	1	1	1
5:11508099:A:AT	rs33991357	5	11508099	A	AT	0.4732	NA	0.689591	rs26145	50		CTNND2	0	intronic	1.287	NA	1	15	1	0	1
5:11508271:C:T	rs26165	5	11508271	C	T	0.4384	9.26772e-10	0.818005	rs26145	50		CTNND2	0	intronic	5.054	NA	5	15	1	1	1
5:11508781:C:T	rs26166	5	11508781	C	T	0.4394	1.22464e-09	0.807205	rs26145	50		CTNND2	0	intronic	0.788	6	5	15	1	1	1
5:11509440:A:T	rs26167	5	11509440	T	A	0.4404	NA	0.810376	rs26145	50		CTNND2	0	intronic	6.463	7	5	15	1	1	1
5:11510813:A:C	5:11510813:A:C	5	11510813	C	A	0.000994	NA	0.806582	rs26145	50		CTNND2	0	NA	1.901	7	5	15	1	0	1
5:11510813:C:T	5:11510813:C:T	5	11510813	T	C	0.4414	NA	0.806582	rs26145	50		CTNND2	0	intronic	1.405	NA	5	15	1	1	1
5:11513677:A:G	rs26168	5	11513677	A	G	0.4602	1.20806e-05	0.600655	rs26145	50		CTNND2	0	intronic	5.125	6	5	15	1	0	1
5:11514314:G:GA	rs5865952	5	11514314	G	GA	0.4374	NA	0.814857	rs26145	50		CTNND2	0	intronic	0.363	NA	5	15	1	0	1
5:11515326:A:T	rs26170	5	11515326	A	T	0.4732	NA	0.628214	rs26145	50		CTNND2	0	intronic	11.85	5	5	15	1	0	1
5:11515852:C:T	rs27444	5	11515852	C	T	0.4374	8.98359e-10	0.815437	rs26145	50		CTNND2	0	intronic	4.341	6	5	15	1	1	1
5:11516842:A:C	rs32622	5	11516842	C	A	0.4771	9.19663e-06	0.638382	rs26145	50		CTNND2	0	intronic	0.766	6	5	15	1	0	1
5:11517092:A:G	rs32623	5	11517092	A	G	0.4771	9.447e-06	0.638382	rs26145	50		CTNND2	0	intronic	4.76	6	5	15	1	0	1
5:11517320:C:T	rs32624	5	11517320	T	C	0.4761	1.05419e-05	0.641225	rs26145	50		CTNND2	0	intronic	8.663	6	5	15	1	0	1
5:11518163:G:T	rs32625	5	11518163	G	T	0.4761	7.04911e-06	0.641225	rs26145	50		CTNND2	0	intronic	1.293	6	5	15	1	0	1
5:11518191:A:G	rs32626	5	11518191	G	A	0.4761	4.23844e-06	0.641225	rs26145	50		CTNND2	0	intronic	2.344	7	5	15	1	0	1
5:11518251:A:G	rs250795	5	11518251	A	G	0.4384	8.74335e-10	0.818005	rs26145	50		CTNND2	0	intronic	4.815	6	5	15	1	1	1
5:11518344:C:T	rs32627	5	11518344	T	C	0.4374	9.08889e-10	0.815437	rs26145	50		CTNND2	0	intronic	0.551	7	5	15	1	1	1
5:11518410:G:GAAT	rs59746661	5	11518410	G	GAAT	0.4394	NA	0.814184	rs26145	50		CTNND2	0	intronic	0.694	NA	5	15	1	1	1
5:11519166:T:TGGA	5:11519166:T:TGGA	5	11519166	TGGA	T	0.4573	NA	0.781786	rs26145	50		CTNND2	0	intronic	0.711	NA	5	15	1	0	1
5:11519347:G:T	rs32628	5	11519347	T	G	0.4771	5.90259e-06	0.638382	rs26145	50		CTNND2	0	intronic	3.953	5	5	15	1	0	1
5:11519619:G:GT	rs33945163	5	11519619	G	GT	0.4503	NA	0.604068	rs26145	50		CTNND2	0	intronic	2.849	NA	5	15	1	0	1
5:11520402:C:G	rs26171	5	11520402	G	C	0.4354	NA	0.809767	rs26145	50		CTNND2	0	intronic	4.911	5	5	15	1	1	1
5:11521034:C:T	rs27352	5	11521034	C	T	0.4652	2.00346e-05	0.600752	rs26145	50		CTNND2	0	intronic	9.19	5	5	15	1	0	1
5:11522397:A:G	rs28016	5	11522397	A	G	0.4433	1.39905e-08	0.774414	rs26145	50		CTNND2	0	intronic	5.7	6	5	15	1	1	1
5:11523516:A:G	rs32434	5	11523516	G	A	0.4503	1.22907e-08	0.775666	rs26145	50		CTNND2	0	intronic	0.499	7	5	15	1	1	1
5:11525844:C:T	rs32435	5	11525844	C	T	0.4463	2.80519e-08	0.770221	rs26145	50		CTNND2	0	intronic	0.366	5	5	15	1	1	1
5:26853355:C:CA	rs34237916	5	26853355	C	CA	0.4702	NA	0.781959	rs72744732	51		CDH9	27353	intergenic	0.988	NA	9	15	0	1	0
5:26853371:C:T	rs257804	5	26853371	T	C	0.4384	2.29303e-11	0.885075	rs72744732	51		CDH9	27337	intergenic	0.195	6	9	15	0	1	0
5:26854135:T:TAC	rs79515408	5	26854135	T	TAC	0.4384	NA	0.885075	rs72744732	51		CDH9	26573	intergenic	2.317	NA	9	15	0	1	0
5:26854416:A:AT	rs564178027	5	26854416	AT	A	0.4831	NA	0.737651	rs72744732	51		CDH9	26292	intergenic	1.043	NA	9	15	0	0	0
5:26855010:C:T	rs818749	5	26855010	T	C	0.4433	1.06111e-09	0.867887	rs72744732	51		CDH9	25698	intergenic	0.048	5	9	15	0	1	0
5:26856261:G:T	rs818750	5	26856261	T	G	0.4374	3.34656e-11	0.888746	rs72744732	51		CDH9	24447	intergenic	0.421	6	8	9	0	1	0
5:26857407:C:T	rs818751	5	26857407	T	C	0.4374	3.65302e-11	0.888746	rs72744732	51		CDH9	23301	intergenic	3.804	6	9	15	0	1	0
5:26858191:C:T	rs861024	5	26858191	T	C	0.4692	NA	0.784215	rs72744732	51		CDH9	22517	intergenic	1.502	5	9	15	0	1	0
5:26858661:C:T	rs10077964	5	26858661	T	C	0.4821	3.6929e-08	0.742765	rs72744732	51		CDH9	22047	intergenic	9.038	7	9	15	0	1	0
5:26858703:A:G	rs10053340	5	26858703	G	A	0.4811	3.81347e-08	0.744748	rs72744732	51		CDH9	22005	intergenic	0.605	7	9	15	0	1	0
5:26859131:G:T	rs10520927	5	26859131	T	G	0.4215	8.17823e-12	0.940219	rs72744732	51		CDH9	21577	intergenic	4.817	7	9	15	0	1	0
5:26859754:G:T	rs35756076	5	26859754	G	T	0.4384	NA	0.885075	rs72744732	51		CDH9	20954	intergenic	7.138	NA	9	15	0	0	0
5:26859755:A:AT	rs11481590	5	26859755	AT	A	0.4374	NA	0.888746	rs72744732	51		CDH9	20953	intergenic	10.98	NA	9	15	0	1	0
5:26863039:A:G	rs7722503	5	26863039	G	A	0.4374	2.50985e-11	0.888746	rs72744732	51		CDH9	17669	intergenic	2.309	7	9	15	0	1	0
5:26863759:A:G	rs1552008	5	26863759	G	A	0.4374	2.56403e-11	0.888746	rs72744732	51		CDH9	16949	intergenic	11.96	NA	9	15	0	1	0
5:26864345:A:C	rs9293247	5	26864345	A	C	0.4374	NA	0.888746	rs72744732	51		CDH9	16363	intergenic	0.335	5	9	15	0	1	0
5:26865014:A:G	rs2035282	5	26865014	A	G	0.4374	2.91093e-11	0.888746	rs72744732	51		CDH9	15694	intergenic	2.081	NA	9	15	0	1	0
5:26865457:A:T	rs2035280	5	26865457	T	A	0.4374	NA	0.888746	rs72744732	51		CDH9	15251	intergenic	3.813	5	9	15	0	1	0
5:26865656:A:G	rs4701549	5	26865656	G	A	0.4801	4.34514e-08	0.747796	rs72744732	51		CDH9	15052	intergenic	2.689	7	9	15	0	1	0
5:26866110:G:T	rs10064747	5	26866110	G	T	0.4364	NA	0.884766	rs72744732	51		CDH9	14598	intergenic	1.571	7	9	15	0	1	0
5:26866122:C:CTT	rs541540971	5	26866122	C	CTT	0.4602	NA	0.813412	rs72744732	51		CDH9	14586	intergenic	1.297	NA	9	15	0	0	0
5:26866251:A:C	rs66522107	5	26866251	A	C	0.4205	1.30544e-11	0.944171	rs72744732	51		CDH9	14457	intergenic	6.502	7	9	15	0	1	0
5:26866371:A:G	rs10070190	5	26866371	G	A	0.4374	2.54949e-11	0.888746	rs72744732	51		CDH9	14337	intergenic	3.152	7	9	15	0	1	0
5:26866763:A:C	rs1479683	5	26866763	A	C	0.4374	3.98988e-11	0.888746	rs72744732	51		CDH9	13945	intergenic	2.656	NA	9	15	0	1	0
5:26868491:C:T	rs3922845	5	26868491	C	T	0.4821	3.26158e-08	0.743833	rs72744732	51		CDH9	12217	intergenic	1.11	NA	9	15	0	1	0
5:26869596:A:G	rs960928	5	26869596	A	G	0.4374	3.28378e-11	0.896852	rs72744732	51		CDH9	11112	intergenic	0.615	NA	9	15	0	1	0
5:26869856:C:T	rs6893656	5	26869856	C	T	0.4851	NA	0.738103	rs72744732	51		CDH9	10852	intergenic	0.022	6	9	15	0	1	0
5:26872306:A:C	rs1947822	5	26872306	C	A	0.4871	NA	0.740056	rs72744732	51		CDH9	8402	intergenic	2.565	6	9	15	1	1	0
5:26873942:T:TTAC	rs144869610	5	26873942	TTAC	T	0.4334	NA	0.910584	rs72744732	51		CDH9	6766	intergenic	9.279	NA	9	15	1	1	0
5:26874779:C:T	rs13357107	5	26874779	C	T	0.4861	2.67248e-07	0.741921	rs72744732	51		CDH9	5929	intergenic	0.103	7	9	15	1	1	0
5:26875114:A:G	rs6884877	5	26875114	A	G	0.4851	2.73552e-07	0.743813	rs72744732	51		CDH9	5594	intergenic	3.339	6	9	15	1	1	0
5:26875480:A:G	rs66850126	5	26875480	A	G	0.4185	1.20888e-11	0.983772	rs72744732	51		CDH9	5228	intergenic	6.117	5	9	15	1	1	0
5:26875645:A:G	rs67383627	5	26875645	A	G	0.4344	4.47719e-11	0.914642	rs72744732	51		CDH9	5063	intergenic	0.205	7	9	15	1	1	0
5:26880925:A:G	rs75973558	5	26880925	A	G	0.1123	4.58904e-15	1	rs75973558	51		CDH9	0	UTR3	15.72	5	9	15	1	0	1
5:26882085:C:T	rs1479679	5	26882085	T	C	0.1133	2.02489e-14	0.990604	rs75973558	51		CDH9	0	intronic	2.953	7	9	15	1	0	1
5:26883277:A:G	rs3931206	5	26883277	A	G	0.4662	1.15623e-10	0.787111	rs72744732	51		CDH9	0	intronic	2.847	7	9	15	1	1	1
5:26883503:A:G	rs11949398	5	26883503	G	A	0.4294	1.84652e-11	0.917596	rs72744732	51		CDH9	0	intronic	0.799	7	9	15	1	1	1
5:26883890:G:GCC	rs3841120	5	26883890	G	GCC	0.4851	NA	0.642076	rs72744732	51		CDH9	0	intronic	1.17	NA	9	15	1	1	1
5:26887490:C:T	rs2170035	5	26887490	T	C	0.4165	5.0632e-12	1	rs72744732	51		CDH9	0	intronic	1.777	6	5	15	1	1	1
5:26888936:A:G	rs72744732	5	26888936	G	A	0.4165	4.10729e-12	1	rs72744732	51		CDH9	0	intronic	0.891	7	2	15	1	1	1
5:26889337:A:AT	rs34707351	5	26889337	A	AT	0.4682	NA	0.804034	rs72744732	51		CDH9	0	intronic	0.416	NA	5	15	1	1	1
5:26891077:C:T	rs17497028	5	26891077	C	T	0.4056	6.67702e-12	0.948532	rs72744732	51		CDH9	0	intronic	0.456	7	5	15	1	1	1
5:26891788:A:AAAAC	rs113431896	5	26891788	AAAAC	A	0.4274	NA	0.824525	rs72744732	51		CDH9	0	intronic	1.154	NA	5	15	1	0	1
5:26892346:G:T	rs6452368	5	26892346	G	T	0.4493	9.23323e-11	0.848306	rs72744732	51		CDH9	0	intronic	1.203	6	5	15	1	1	1
5:26893093:C:T	rs6880979	5	26893093	T	C	0.499	5.70293e-07	0.691139	rs72744732	51		CDH9	0	intronic	2.762	7	5	15	1	1	1
5:26900784:A:G	rs7726928	5	26900784	A	G	0.4891	3.01416e-07	0.652805	rs72744732	51		CDH9	0	intronic	1.251	4	15	15	1	1	1
5:26913774:A:C	rs17563464	5	26913774	C	A	0.1849	5.65924e-15	1	rs17563464	51		CDH9	0	intronic	0.632	6	1	15	1	1	1
5:26917996:A:G	rs6866141	5	26917996	G	A	0.4503	1.60725e-10	0.838638	rs72744732	51		CDH9	0	intronic	1.097	7	9	15	1	1	1
5:26923344:A:AAAC	rs143075955	5	26923344	AAAC	A	0.4066	NA	0.891199	rs72744732	51		CDH9	0	intronic	10.59	NA	9	15	1	1	0
5:26927356:C:T	rs11745103	5	26927356	T	C	0.4175	1.47014e-10	0.925959	rs72744732	51		CDH9	0	intronic	10.77	5	9	15	1	1	0
5:26928047:A:G	rs55769264	5	26928047	G	A	0.4185	1.49937e-10	0.930105	rs72744732	51		CDH9	0	intronic	0.279	7	9	15	1	1	0
5:26928890:C:T	rs72744753	5	26928890	T	C	0.4185	1.45494e-10	0.930105	rs72744732	51		CDH9	0	intronic	3.934	7	9	15	1	1	0
5:26935041:G:GA	rs201260109	5	26935041	GA	G	0.4294	NA	0.883458	rs72744732	51		CDH9	0	intronic	0.59	NA	9	15	1	0	0
5:26953337:A:G	rs2170039	5	26953337	A	G	0.2634	4.51772e-08	1	rs2170039	51		CDH9	0	intronic	5.935	6	9	15	1	1	0
5:26957969:A:ATATACGGATTC	rs141383889	5	26957969	ATATACGGATTC	A	0.2694	NA	0.968998	rs2170039	51		CDH9	0	intronic	1.122	NA	9	15	1	0	0
5:26967373:C:T	rs6860171	5	26967373	T	C	0.2674	1.70799e-07	0.947774	rs2170039	51		CDH9	0	intronic	2.909	7	9	15	1	1	1
5:26972741:A:G	rs76223450	5	26972741	G	A	0.2664	9.50228e-08	0.95289	rs2170039	51		CDH9	0	intronic	0.09	5	5	15	1	1	1
5:26998274:C:T	rs79281196	5	26998274	C	T	0.2227	NA	0.621577	rs2170039	51		CDH9	0	intronic	0.081	7	9	15	1	1	1
5:30783801:A:G	rs1392452	5	30783801	G	A	0.1948	9.83e-06	0.639554	rs6869309	52		RPL19P11	269870	intergenic	3.038	6	5	15	0	0	1
5:30784128:A:G	rs9292397	5	30784128	A	G	0.1978	3.77133e-06	0.651331	rs6869309	52		RPL19P11	269543	intergenic	2.382	6	5	15	0	0	1
5:30784845:A:G	rs10073976	5	30784845	G	A	0.1968	NA	0.647706	rs6869309	52		RPL19P11	268826	intergenic	2.693	7	5	15	0	0	1
5:30785123:A:AAAC	rs149541677	5	30785123	A	AAAC	0.1998	NA	0.658648	rs6869309	52		RPL19P11	268548	intergenic	2.3	NA	5	15	0	0	1
5:30785661:C:T	rs6864112	5	30785661	C	T	0.1968	8.72152e-06	0.647706	rs6869309	52		RPL19P11	268010	intergenic	4.534	7	5	15	0	0	1
5:30786040:A:G	rs2133764	5	30786040	A	G	0.1968	9.0108e-06	0.647706	rs6869309	52		RPL19P11	267631	intergenic	0.253	NA	7	15	0	0	1
5:30787885:A:T	rs12651703	5	30787885	T	A	0.4235	NA	0.979885	rs10940921	52		RPL19P11	265786	intergenic	5.373	NA	9	15	0	0	1
5:30787886:C:T	rs7719585	5	30787886	C	T	0.1968	5.91829e-06	0.647706	rs6869309	52		RPL19P11	265785	intergenic	3.581	6	9	15	0	0	1
5:30792241:A:G	rs11954035	5	30792241	G	A	0.1968	7.84152e-06	0.647706	rs6869309	52		RPL19P11	261430	intergenic	0.965	7	9	15	0	0	1
5:30794238:C:T	rs1353960	5	30794238	C	T	0.1928	3.48077e-06	0.669638	rs6869309	52		RPL19P11	259433	intergenic	3.501	NA	9	15	0	0	1
5:30794592:A:AT	rs71610289	5	30794592	A	AT	0.4235	NA	0.979885	rs10940921	52		RPL19P11	259079	intergenic	13.45	NA	9	15	0	0	1
5:30796367:A:T	rs1547532	5	30796367	T	A	0.1968	8.82908e-06	0.647706	rs6869309	52		RPL19P11	257304	intergenic	1.912	6	9	15	0	0	1
5:30796558:A:G	rs4354056	5	30796558	A	G	0.4235	1.88533e-10	0.979885	rs10940921	52		RPL19P11	257113	intergenic	6.123	6	9	15	0	0	1
5:30797029:T:TA	rs5867025	5	30797029	T	TA	0.1968	NA	0.647706	rs6869309	52		RPL19P11	256642	intergenic	2.09	NA	9	15	0	0	1
5:30797815:A:G	rs6450798	5	30797815	A	G	0.1928	2.50846e-06	0.669638	rs6869309	52		RPL19P11	255856	intergenic	12.05	6	5	15	0	0	1
5:30800233:C:G	5:30800233:C:G	5	30800233	C	G	0.007952	NA	0.604493	rs6869309	52		RPL19P11	253438	intergenic	0.807	NA	9	15	0	0	1
5:30800233:C:T	5:30800233:C:T	5	30800233	T	C	0.2048	NA	0.604493	rs6869309	52		RPL19P11	253438	NA	0.556	6	9	15	0	0	1
5:30800973:A:C	rs7723097	5	30800973	A	C	0.4235	NA	0.979885	rs10940921	52		RPL19P11	252698	intergenic	5.904	4	9	15	0	0	1
5:30801772:A:C	rs35304754	5	30801772	C	A	0.4105	NA	0.928831	rs10940921	52		RPL19P11	251899	intergenic	0.268	7	9	15	0	0	1
5:30802243:C:G	rs10074329	5	30802243	C	G	0.2058	6.74256e-06	0.681992	rs6869309	52		RPL19P11	251428	intergenic	18.71	7	9	15	0	0	1
5:30802424:A:T	rs9292399	5	30802424	T	A	0.2068	7.3676e-06	0.685809	rs6869309	52		RPL19P11	251247	intergenic	15.87	6	9	15	0	0	1
5:30802867:A:G	rs10940919	5	30802867	A	G	0.4115	NA	0.932522	rs10940921	52		RPL19P11	250804	intergenic	17.99	5	7	15	0	0	1
5:30802928:GT:TT	rs10940920	5	30802928	GT	TT	0.04871	NA	0.822527	rs10940921	52		RPL19P11	250743	NA	NA	NA	7	15	0	0	1
5:30802928:GT:GTT	rs529698206	5	30802928	GT	GTT	0.01889	NA	0.822527	rs10940921	52		RPL19P11	250743	NA	NA	NA	7	15	0	0	1
5:30802928:G:GT	rs34033218	5	30802928	G	GT	0.4433	NA	0.822527	rs10940921	52		RPL19P11	250743	intergenic	0.026	NA	7	15	0	0	1
5:30804498:C:T	rs2102064	5	30804498	T	C	0.2028	1.34066e-06	0.707688	rs6869309	52		RPL19P11	249173	intergenic	0.482	NA	9	15	0	0	1
5:30805404:A:G	rs1553238	5	30805404	A	G	0.2028	2.32229e-06	0.707688	rs6869309	52		RPL19P11	248267	intergenic	3.075	NA	7	15	0	0	1
5:30808645:G:T	rs10940921	5	30808645	T	G	0.4205	1.10199e-11	1	rs10940921	52		RPL19P11	245026	intergenic	0.144	6	9	15	0	0	1
5:30810514:A:G	rs11744440	5	30810514	A	G	0.4394	3.48451e-10	0.911647	rs10940921	52		RPL19P11	243157	intergenic	0.177	7	9	15	0	0	1
5:30812374:G:GA	rs11395301	5	30812374	GA	G	0.2485	NA	0.944385	rs6869309	52		RPL19P11	2560-08-23	intergenic	1.117	NA	9	15	0	0	1
5:30812378:G:T	rs55867214	5	30812378	G	T	0.2485	NA	0.944385	rs6869309	52		RPL19P11	241293	intergenic	1.421	NA	9	15	0	0	1
5:30813302:C:T	rs6450799	5	30813302	C	T	0.4215	2.61557e-08	0.987458	rs10940922	52		RPL19P11	240369	intergenic	3.874	6	9	15	0	0	1
5:30814262:A:G	rs9292400	5	30814262	A	G	0.2485	5.67962e-08	0.944385	rs6869309	52		RPL19P11	239409	intergenic	2.855	7	9	15	0	0	1
5:30814630:C:T	rs2330607	5	30814630	C	T	0.2485	4.75618e-08	0.944385	rs6869309	52		RPL19P11	239041	intergenic	2.418	7	9	15	0	0	1
5:30814680:C:T	rs4413540	5	30814680	C	T	0.4225	1.93762e-08	1	rs10940922	52		RPL19P11	238991	intergenic	0.096	7	9	15	0	0	1
5:30814732:G:GTTTCT	rs141464151	5	30814732	GTTTCT	G	0.4225	NA	1	rs10940922	52		RPL19P11	238939	intergenic	8.049	NA	9	15	0	0	1
5:30814869:A:C	rs2330608	5	30814869	C	A	0.2485	4.50391e-08	0.944385	rs6869309	52		RPL19P11	238802	intergenic	2.748	7	9	15	0	0	1
5:30815097:A:G	rs2330609	5	30815097	A	G	0.1938	1.87437e-06	0.673993	rs6869309	52		RPL19P11	238574	intergenic	3.892	6	9	15	0	0	1
5:30815112:A:G	rs2330610	5	30815112	G	A	0.2455	7.1312e-08	0.929904	rs6869309	52		RPL19P11	238559	intergenic	2.437	6	9	15	0	0	1
5:30815123:A:C	rs2330611	5	30815123	C	A	0.2455	6.7542e-08	0.929904	rs6869309	52		RPL19P11	238548	intergenic	1.376	7	9	15	0	0	1
5:30815593:T:TGC	rs10607302	5	30815593	T	TGC	0.4225	NA	0.991611	rs10940922	52		RPL19P11	238078	intergenic	1.97	NA	9	15	0	0	1
5:30815596:A:ATG	rs10607303	5	30815596	A	ATG	0.4225	NA	0.991611	rs10940922	52		RPL19P11	238075	intergenic	2.911	NA	9	15	0	0	1
5:30815789:C:T	rs6450800	5	30815789	C	T	0.1968	1.31867e-06	0.685012	rs6869309	52		RPL19P11	237882	intergenic	0.182	6	9	15	0	0	1
5:30815873:A:G	rs6450801	5	30815873	A	G	0.2485	8.0765e-08	0.944385	rs6869309	52		RPL19P11	237798	intergenic	9.867	6	9	15	0	0	1
5:30815961:C:G	rs6868642	5	30815961	C	G	0.4225	NA	1	rs10940922	52		RPL19P11	237710	intergenic	0.757	7	9	15	0	0	1
5:30816268:C:T	rs1604099	5	30816268	T	C	0.2505	6.07498e-08	0.954199	rs6869309	52		RPL19P11	237403	intergenic	3.277	NA	9	15	0	0	1
5:30816383:G:T	rs6869309	5	30816383	G	T	0.2594	3.59351e-08	1	rs6869309	52		RPL19P11	237288	intergenic	1.009	6	9	15	0	0	1
5:30817365:A:T	rs4867285	5	30817365	T	A	0.1968	1.40778e-06	0.685012	rs6869309	52		RPL19P11	236306	intergenic	3.283	6	9	15	0	0	1
5:30817708:A:C	rs10065316	5	30817708	C	A	0.1968	1.41976e-06	0.685012	rs6869309	52		RPL19P11	235963	intergenic	1.01	7	9	15	0	0	1
5:30817727:G:T	rs10073247	5	30817727	T	G	0.1968	1.44159e-06	0.685012	rs6869309	52		RPL19P11	235944	intergenic	1.786	6	9	15	0	0	1
5:30817794:C:T	rs10065389	5	30817794	C	T	0.1968	1.36121e-06	0.685012	rs6869309	52		RPL19P11	235877	intergenic	1.522	7	9	15	0	0	1
5:30818059:C:T	rs10940922	5	30818059	C	T	0.4225	1.61414e-08	1	rs10940922	52		RPL19P11	235612	intergenic	0.983	6	9	15	0	0	1
5:30818243:C:T	rs11743748	5	30818243	C	T	0.2505	NA	0.954199	rs6869309	52		RPL19P11	235428	intergenic	3.772	6	15	15	0	0	1
5:30818245:G:T	rs11743750	5	30818245	G	T	0.2505	NA	0.954199	rs6869309	52		RPL19P11	235426	intergenic	3.156	6	15	15	0	0	1
5:30820084:G:T	rs183472666	5	30820084	T	G	0.4354	NA	0.602717	rs10940922	52		RPL19P11	233587	intergenic	2.372	7	15	15	0	0	1
5:30821745:A:T	rs76767412	5	30821745	T	A	0.4105	NA	0.637887	rs10940922	52		RPL19P11	231926	intergenic	3.837	7	15	15	0	0	1
5:30821769:C:T	rs372486057	5	30821769	C	T	0.4105	NA	0.637887	rs10940922	52		RPL19P11	231902	intergenic	4.086	7	15	15	0	0	1
5:30823729:C:T	rs4001727	5	30823729	T	C	0.2505	NA	0.954199	rs6869309	52		RPL19P11	229942	intergenic	2.168	7	15	15	0	0	1
5:30823941:A:G	rs6450804	5	30823941	G	A	0.2505	NA	0.954199	rs6869309	52		RPL19P11	229730	intergenic	4.069	7	9	15	0	0	1
5:30824832:C:G	rs3907625	5	30824832	G	C	0.2505	5.28452e-08	0.954199	rs6869309	52		RPL19P11	228839	intergenic	1.433	7	9	15	0	0	1
5:30824886:C:T	rs3907624	5	30824886	T	C	0.2505	5.21138e-08	0.954199	rs6869309	52		RPL19P11	228785	intergenic	4.162	NA	9	15	0	0	1
5:30824948:C:CTA	rs72531129	5	30824948	CTA	C	0.2505	NA	0.954199	rs6869309	52		RPL19P11	228723	intergenic	1.757	NA	9	15	0	0	1
5:30825378:C:G	rs12188496	5	30825378	C	G	0.2505	7.96576e-08	0.954199	rs6869309	52		RPL19P11	228293	intergenic	2.706	7	9	15	0	0	1
5:30825427:A:G	rs7447916	5	30825427	A	G	0.2505	4.99669e-08	0.954199	rs6869309	52		RPL19P11	228244	intergenic	2.158	7	9	15	0	0	1
5:30825684:A:T	rs56070621	5	30825684	A	T	0.4225	NA	1	rs10940922	52		RPL19P11	227987	intergenic	2.537	7	9	15	0	0	1
5:30825767:C:T	rs1604103	5	30825767	T	C	0.2505	5.39674e-08	0.954199	rs6869309	52		RPL19P11	227904	intergenic	1.392	NA	9	15	0	0	1
5:30827207:T:TGCTA	rs35162603	5	30827207	TGCTA	T	0.2624	NA	0.893437	rs6869309	52		RPL19P11	226464	intergenic	4.866	NA	9	15	0	0	1
5:30827533:A:C	rs6450810	5	30827533	C	A	0.2495	5.048e-08	0.949276	rs6869309	52		RPL19P11	226138	intergenic	4.241	7	9	15	0	0	1
5:30827538:C:T	rs6450811	5	30827538	T	C	0.2495	5.35906e-08	0.949276	rs6869309	52		RPL19P11	226133	intergenic	5.189	7	9	15	0	0	1
5:30827673:C:T	rs6450812	5	30827673	T	C	0.2505	5.11093e-08	0.954199	rs6869309	52		RPL19P11	225998	intergenic	5.845	7	9	15	0	0	1
5:30827750:A:G	rs6450813	5	30827750	A	G	0.1968	1.29308e-06	0.685012	rs6869309	52		RPL19P11	225921	intergenic	6.807	5	9	15	0	0	1
5:30827892:A:G	rs6866393	5	30827892	G	A	0.2465	4.81844e-08	0.934434	rs6869309	52		RPL19P11	225779	intergenic	2.536	7	9	15	0	0	1
5:30827906:A:G	rs6865977	5	30827906	A	G	0.2465	4.76619e-08	0.934434	rs6869309	52		RPL19P11	225765	intergenic	4.014	6	9	15	0	0	1
5:30827972:G:GTT	rs113675626	5	30827972	GTT	G	0.1968	NA	0.685012	rs6869309	52		RPL19P11	225699	intergenic	0.856	NA	9	15	0	0	1
5:30828009:T:TATG	rs34754954	5	30828009	TATG	T	0.2525	NA	0.943654	rs6869309	52		RPL19P11	225662	intergenic	4.819	NA	9	15	0	0	1
5:30828354:A:G	rs10040869	5	30828354	A	G	0.1968	NA	0.685012	rs6869309	52		RPL19P11	225317	intergenic	2.302	7	9	15	0	0	1
5:30828438:C:T	rs2055379	5	30828438	C	T	0.2505	4.31628e-08	0.954199	rs6869309	52		RPL19P11	225233	intergenic	5.281	NA	9	15	0	0	1
5:30828829:C:T	rs1921094	5	30828829	T	C	0.1968	2.0457e-06	0.683738	rs6869309	52		RPL19P11	224842	intergenic	5.361	5	9	15	0	0	1
5:30828834:C:T	rs1921095	5	30828834	T	C	0.2485	6.70614e-08	0.944007	rs6869309	52		RPL19P11	224837	intergenic	8.145	5	9	15	0	0	1
5:30829344:C:T	rs1392448	5	30829344	T	C	0.2505	4.99645e-08	0.954199	rs6869309	52		RPL19P11	224327	intergenic	7.556	NA	14	15	0	0	1
5:30829677:C:T	rs2178491	5	30829677	T	C	0.2505	4.61397e-08	0.954199	rs6869309	52		RPL19P11	223994	intergenic	4.738	6	14	15	0	0	1
5:30829779:G:T	rs10472756	5	30829779	T	G	0.2942	2.7855e-07	0.771398	rs6869309	52		RPL19P11	223892	intergenic	4.731	6	14	15	0	0	1
5:30830597:A:G	rs35733856	5	30830597	G	A	0.4155	3.58828e-06	0.625237	rs10940922	52		RPL19P11	223074	intergenic	1	5	14	15	0	0	1
5:30831387:C:T	rs1392446	5	30831387	C	T	0.4672	3.30381e-08	0.84076	rs10940922	52		RPL19P11	222284	intergenic	11.99	5	7	15	0	0	1
5:30832903:A:G	rs10940923	5	30832903	A	G	0.1968	1.38749e-06	0.685012	rs6869309	52		RPL19P11	220768	intergenic	3.367	4	7	15	0	0	1
5:30833909:C:T	rs4551078	5	30833909	T	C	0.1968	1.23783e-06	0.685012	rs6869309	52		RPL19P11	219762	intergenic	4.295	6	5	15	0	0	1
5:30834106:C:G	rs4406147	5	30834106	G	C	0.4225	NA	1	rs10940922	52		RPL19P11	219565	intergenic	2.728	7	5	15	0	0	1
5:30839451:A:G	rs4626350	5	30839451	G	A	0.4672	4.20802e-08	0.839944	rs10940922	52		RPL19P11	214220	intergenic	13.86	5	7	15	0	0	1
5:30839607:A:C	rs1921087	5	30839607	A	C	0.4672	2.93532e-08	0.839944	rs10940922	52		RPL19P11	214064	intergenic	2.975	NA	7	15	0	0	1
5:30840139:G:T	rs1921086	5	30840139	G	T	0.4672	2.7252e-08	0.832457	rs10940922	52		RPL19P11	213532	intergenic	0.556	NA	7	15	0	0	1
5:30842054:G:T	rs12517438	5	30842054	T	G	0.4722	6.62485e-08	0.802458	rs10940922	52		RPL19P11	211617	intergenic	3.013	7	5	15	0	0	1
5:30845465:A:G	rs7704530	5	30845465	G	A	0.2972	4.09075e-07	0.75466	rs6869309	52		RPL19P11	208206	intergenic	2.557	5	5	15	0	0	1
5:44637587:T:TC	rs35215357	5	44637587	T	TC	0.4085	NA	0.72421	rs6870136	53		RP11-503D12.1	60945	intergenic	1.536	NA	9	15	0	1	1
5:44642670:C:T	rs4463188	5	44642670	T	C	0.4066	1.21108e-05	0.715944	rs6870136	53		RP11-503D12.1	55862	intergenic	0.767	7	5	15	0	1	1
5:44644006:A:G	rs4479849	5	44644006	G	A	0.4026	1.94659e-05	0.720248	rs6870136	53		RP11-503D12.1	54526	intergenic	7.375	7	5	15	0	1	1
5:44644495:A:G	rs12516900	5	44644495	A	G	0.4066	1.47877e-05	0.715944	rs6870136	53		RP11-503D12.1	54037	intergenic	0.316	6	5	15	0	1	1
5:44645998:C:T	rs36068815	5	44645998	T	C	0.4036	1.91529e-05	0.717975	rs6870136	53		RP11-503D12.1	52534	intergenic	6.362	7	5	15	0	1	1
5:44646195:C:T	rs4321755	5	44646195	C	T	0.4056	1.20857e-05	0.718171	rs6870136	53		RP11-503D12.1	52337	intergenic	17.34	2b	1	15	0	1	1
5:44646625:A:G	rs4492118	5	44646625	G	A	0.4076	1.21423e-05	0.72644	rs6870136	53		RP11-503D12.1	51907	intergenic	9.267	7	5	15	0	1	1
5:44648592:C:CTAT	rs71610371	5	44648592	C	CTAT	0.4085	NA	0.73007	rs6870136	53		RP11-503D12.1	49940	intergenic	0.775	NA	5	15	0	1	1
5:44648666:C:G	rs6890556	5	44648666	C	G	0.4085	NA	0.73007	rs6870136	53		RP11-503D12.1	49866	intergenic	1.443	7	5	15	0	1	1
5:44649397:A:C	rs66996829	5	44649397	A	C	0.3787	6.42693e-06	0.813913	rs6870136	53		RP11-503D12.1	49135	intergenic	6.96	5	5	15	0	1	1
5:44650176:A:G	rs7735881	5	44650176	A	G	0.4056	1.04288e-05	0.717081	rs6870136	53		RP11-503D12.1	48356	intergenic	1.239	7	5	15	0	1	1
5:44661958:C:G	rs10805685	5	44661958	C	G	0.4056	NA	0.73206	rs6870136	53		RP11-503D12.1	36574	intergenic	0.931	5	5	15	0	1	1
5:44662128:C:T	rs10805686	5	44662128	T	C	0.4076	1.67896e-05	0.733397	rs6870136	53		RP11-503D12.1	36404	intergenic	0.132	7	5	15	0	1	1
5:44662399:A:G	rs10941677	5	44662399	G	A	0.4095	1.51775e-05	0.733732	rs6870136	53		RP11-503D12.1	36133	intergenic	5.5	5	5	15	0	1	1
5:44662515:C:T	rs4415084	5	44662515	C	T	0.4085	1.37907e-05	0.73007	rs6870136	53		RP11-503D12.1	36017	intergenic	12.22	6	5	15	0	1	1
5:44663137:C:T	rs7701466	5	44663137	C	T	0.4056	1.80545e-05	0.73206	rs6870136	53		RP11-503D12.1	35395	intergenic	0.749	7	5	15	0	1	1
5:44664477:C:T	rs7720551	5	44664477	C	T	0.4056	2.2849e-05	0.73206	rs6870136	53		RP11-503D12.1	34055	intergenic	1.962	4	5	15	0	1	1
5:44666965:A:T	rs6874055	5	44666965	T	A	0.4085	NA	0.73007	rs6870136	53		RP11-503D12.1	31567	intergenic	3.068	6	9	15	0	1	1
5:44668623:C:T	rs6863598	5	44668623	C	T	0.4056	2.15565e-05	0.73206	rs6870136	53		RP11-503D12.1	29909	intergenic	0.236	6	9	15	0	1	1
5:44669403:G:T	rs144629423	5	44669403	G	T	0.4056	NA	0.73206	rs6870136	53		RP11-503D12.1	29129	intergenic	0.369	7	9	15	0	1	1
5:44669435:C:G	rs75068968	5	44669435	G	C	0.4085	NA	0.73007	rs6870136	53		RP11-503D12.1	29097	intergenic	0.261	6	9	15	0	1	1
5:44670741:C:T	rs4339357	5	44670741	T	C	0.4085	NA	0.73007	rs6870136	53		RP11-503D12.1	27791	intergenic	0.558	6	14	15	0	1	1
5:44671468:C:G	rs62368533	5	44671468	C	G	0.4145	NA	0.711476	rs6870136	53		RP11-503D12.1	27064	intergenic	0.151	7	14	15	0	1	1
5:44672104:C:T	rs181516187	5	44672104	C	T	0.4056	2.09814e-05	0.73206	rs6870136	53		RP11-503D12.1	26428	intergenic	0.394	7	14	15	0	1	1
5:44672237:A:G	rs145342568	5	44672237	A	G	0.4085	NA	0.73007	rs6870136	53		RP11-503D12.1	26295	intergenic	0.716	6	14	15	0	1	1
5:44672783:A:C	rs10941678	5	44672783	C	A	0.4085	NA	0.73007	rs6870136	53		RP11-503D12.1	25749	intergenic	0.37	7	14	15	0	1	1
5:44672942:C:G	rs55788307	5	44672942	G	C	0.4085	NA	0.73007	rs6870136	53		RP11-503D12.1	25590	intergenic	0.435	7	14	15	0	1	1
5:44673354:A:C	rs34093175	5	44673354	A	C	0.4085	NA	0.73007	rs6870136	53		RP11-503D12.1	25178	intergenic	0.798	6	14	15	0	1	1
5:44674362:A:G	rs12655775	5	44674362	G	A	0.4056	NA	0.73206	rs6870136	53		RP11-503D12.1	24170	intergenic	0.417	6	14	15	0	1	1
5:44676197:C:T	rs58144701	5	44676197	C	T	0.4056	2.18848e-05	0.73206	rs6870136	53		RP11-503D12.1	22335	intergenic	3.061	7	9	15	0	1	1
5:44676305:C:T	rs6871484	5	44676305	T	C	0.4085	1.33504e-05	0.73007	rs6870136	53		RP11-503D12.1	22227	intergenic	0.199	6	9	15	0	1	1
5:44678534:G:T	rs4419600	5	44678534	T	G	0.4095	1.21577e-05	0.726756	rs6870136	53		RP11-503D12.1	19998	intergenic	2.32	6	9	15	0	1	1
5:44678911:T:TA	rs78966802	5	44678911	TA	T	0.4066	NA	0.728709	rs6870136	53		RP11-503D12.1	19621	intergenic	2.125	NA	9	15	0	1	1
5:44680687:A:C	rs13155752	5	44680687	A	C	0.4056	1.29657e-05	0.744108	rs6870136	53		RP11-503D12.1	17845	intergenic	5.025	6	9	15	0	1	1
5:44681267:A:G	rs56248730	5	44681267	A	G	0.3767	5.82701e-06	0.834391	rs6870136	53		RP11-503D12.1	17265	intergenic	0.26	7	9	15	0	1	1
5:44682589:A:G	rs6884702	5	44682589	A	G	0.4016	2.38322e-05	0.749679	rs6870136	53		RP11-503D12.1	15943	intergenic	1.109	7	9	15	0	1	1
5:44683819:A:C	rs12187196	5	44683819	A	C	0.4016	2.47635e-05	0.749679	rs6870136	53		RP11-503D12.1	14713	intergenic	2.464	7	14	15	0	1	1
5:44684243:A:G	rs60707950	5	44684243	A	G	0.3757	7.70096e-06	0.838266	rs6870136	53		RP11-503D12.1	14289	intergenic	5.461	7	14	15	0	1	1
5:44685698:G:T	rs12522626	5	44685698	G	T	0.4036	1.94457e-05	0.750901	rs6870136	53		RP11-503D12.1	12834	intergenic	7.473	4	7	15	0	1	1
5:44685891:C:T	rs113075212	5	44685891	T	C	0.4225	NA	0.706692	rs6870136	53		RP11-503D12.1	12641	intergenic	0.024	6	9	15	0	1	1
5:44687188:C:T	rs4571480	5	44687188	C	T	0.4016	2.61254e-05	0.749679	rs6870136	53		RP11-503D12.1	11344	intergenic	0.659	6	7	15	0	1	1
5:44687433:A:C	5:44687433:A:C	5	44687433	C	A	0.01789	NA	0.838266	rs6870136	53		RP11-503D12.1	11099	intergenic	8.256	NA	7	15	0	0	1
5:44687433:C:T	5:44687433:C:T	5	44687433	C	T	0.3757	NA	0.838266	rs6870136	53		RP11-503D12.1	11099	NA	7.707	3a	7	15	0	1	1
5:44689796:G:T	rs10447145	5	44689796	T	G	0.3757	7.83566e-06	0.838266	rs6870136	53		RP11-503D12.1	8736	intergenic	2.137	6	7	15	0	1	1
5:44690964:A:G	rs13185555	5	44690964	G	A	0.3847	1.12144e-05	0.682127	rs6870136	53		RP11-503D12.1	7568	intergenic	1.255	6	7	15	0	1	1
5:44691395:G:T	rs6451770	5	44691395	T	G	0.3887	8.13719e-06	0.682788	rs6870136	53		RP11-503D12.1	7137	intergenic	4.716	7	5	15	0	1	1
5:44694394:C:CT	rs34334808	5	44694394	C	CT	0.4046	NA	0.754614	rs6870136	53		RP11-503D12.1	4138	intergenic	3.398	NA	8	15	0	1	1
5:44694535:A:G	rs12515012	5	44694535	G	A	0.4026	2.26352e-05	0.753373	rs6870136	53		RP11-503D12.1	3997	intergenic	2.207	4	8	15	0	1	1
5:44695429:A:G	rs1898701	5	44695429	A	G	0.4046	1.93145e-05	0.754614	rs6870136	53		RP11-503D12.1	3103	intergenic	2.966	6	5	15	0	1	1
5:44697908:C:T	rs13176502	5	44697908	T	C	0.4056	1.7193e-05	0.752171	rs6870136	53		RP11-503D12.1	624	downstream	2.088	7	7	15	0	1	1
5:44697916:C:T	rs2165009	5	44697916	C	T	0.4036	2.34869e-05	0.750901	rs6870136	53		RP11-503D12.1	616	downstream	2.852	7	7	15	0	1	1
5:44698035:C:G	rs13156930	5	44698035	G	C	0.4056	NA	0.751217	rs6870136	53		RP11-503D12.1	497	downstream	0.252	5	9	15	0	1	1
5:44699051:A:G	rs920328	5	44699051	G	A	0.3757	7.49811e-06	0.838266	rs6870136	53		RP11-503D12.1	0	ncRNA_intronic	1.198	6	9	15	0	1	1
5:44699482:A:C	rs1821936	5	44699482	A	C	0.4046	1.88928e-05	0.754614	rs6870136	53		RP11-503D12.1	0	ncRNA_intronic	2.118	NA	9	15	0	1	1
5:44699857:C:T	rs1371027	5	44699857	T	C	0.4046	1.65497e-05	0.754614	rs6870136	53		RP11-503D12.1	0	ncRNA_intronic	0.069	NA	9	15	0	1	1
5:44700110:G:T	rs10462079	5	44700110	G	T	0.4046	2.52908e-05	0.754614	rs6870136	53		RP11-503D12.1	0	ncRNA_intronic	0.251	7	9	15	0	1	1
5:44701418:C:T	rs714130	5	44701418	T	C	0.4046	1.8683e-05	0.754614	rs6870136	53		RP11-503D12.1	507	upstream	2.312	7	9	15	0	1	1
5:44702306:A:G	rs2013513	5	44702306	G	A	0.4046	1.91201e-05	0.754614	rs6870136	53		RP11-503D12.1	1395	intergenic	1.373	NA	9	15	0	1	1
5:44702507:C:T	rs920329	5	44702507	T	C	0.4056	1.5595e-05	0.751217	rs6870136	53		RP11-503D12.1	1596	intergenic	0.873	NA	9	15	0	1	1
5:44702692:C:T	rs13179137	5	44702692	C	T	0.4046	2.3707e-05	0.754614	rs6870136	53		RP11-503D12.1	1781	intergenic	0.221	7	9	15	0	1	1
5:44705140:C:T	rs2218081	5	44705140	C	T	0.4056	1.30265e-05	0.751217	rs6870136	53		RP11-503D12.1	4229	intergenic	1.024	NA	14	15	0	1	1
5:44705514:C:T	rs34762678	5	44705514	T	C	0.4046	2.31576e-05	0.754614	rs6870136	53		RP11-503D12.1	4603	intergenic	1.566	7	14	15	0	1	1
5:44706780:A:C	rs2165010	5	44706780	A	C	0.4046	1.46425e-05	0.754614	rs6870136	53		RP11-503D12.1	5869	intergenic	1.009	NA	14	15	0	1	1
5:44706931:A:G	rs1438825	5	44706931	G	A	0.4046	1.04645e-05	0.747497	rs6870136	53		RP11-503D12.1	6020	intergenic	9.446	NA	5	15	0	1	1
5:44708378:C:G	rs6861560	5	44708378	C	G	0.4056	NA	0.751217	rs6870136	53		RP11-503D12.1	7467	intergenic	1.153	6	5	15	0	1	1
5:44709141:A:G	rs16901937	5	44709141	A	G	0.4056	1.20467e-05	0.737032	rs6870136	53		RN7SL383P	7150	intergenic	5.861	5	5	15	0	1	1
5:44714330:C:T	rs2218080	5	44714330	T	C	0.4076	1.39674e-06	0.864294	rs6870136	53		RN7SL383P	1961	intergenic	5.084	NA	5	15	0	1	1
5:44729051:G:GT	rs373183174	5	44729051	GT	G	0.3996	NA	0.882126	rs6870136	53		RN7SL383P	12463	intergenic	2.044	NA	5	15	0	1	1
5:44730847:A:G	rs34871419	5	44730847	G	A	0.3728	NA	0.975504	rs6870136	53		RP11-53O19.1	14154	intergenic	1.934	6	14	15	0	1	1
5:44734945:T:TTATTTA	rs560149468	5	44734945	TTATTTA	T	0.02684	NA	0.607068	rs6870136	53		RP11-53O19.1	10056	intergenic	0.848	NA	14	15	0	0	1
5:44734945:TTATTTA:TTATTTATATTTA	rs573483023	5	44734945	TTATTTA	TTATTTATATTTA	0.2694	NA	0.607068	rs6870136	53		RP11-53O19.1	10056	NA	NA	NA	14	15	0	0	1
5:44737710:C:T	rs11747159	5	44737710	C	T	0.3757	1.25899e-07	0.97966	rs6870136	53		RP11-53O19.1	7291	intergenic	1.043	6	1	15	0	1	1
5:44740989:A:C	rs2330572	5	44740989	A	C	0.4046	2.28117e-07	0.880755	rs6870136	53		RP11-53O19.1	4012	intergenic	2.002	4	7	15	0	1	1
5:44743247:A:G	rs994793	5	44743247	A	G	0.4046	1.74979e-07	0.880755	rs6870136	53		RP11-53O19.1	1754	intergenic	5.703	5	14	15	0	1	1
5:44744163:T:TCTCTCA	rs34269234	5	44744163	T	TCTCTCA	0.3757	NA	0.96334	rs6870136	53		RP11-53O19.1	838	downstream	2.401	NA	14	15	0	1	1
5:44751956:A:C	rs1438827	5	44751956	C	A	0.3767	1.58329e-07	0.967683	rs6870136	53		RP11-53O19.1	0	ncRNA_intronic	2.676	6	5	15	0	1	1
5:44752169:A:G	rs11949847	5	44752169	A	G	0.4046	2.07345e-07	0.880755	rs6870136	53		RP11-53O19.1	0	ncRNA_intronic	4.621	7	5	15	0	1	1
5:44758161:A:G	rs74724331	5	44758161	G	A	0.3748	NA	0.975591	rs6870136	53		RP11-53O19.1:RP11-53O19.2	00:00:00	ncRNA_intronic	3.731	6	14	15	0	1	1
5:44770345:C:T	rs7712949	5	44770345	C	T	0.3757	9.44392e-08	0.97966	rs6870136	53		RP11-53O19.1	0	ncRNA_intronic	6.12	4	2	15	0	1	1
5:44775027:C:T	rs13154781	5	44775027	C	T	0.3757	7.59202e-08	0.97966	rs6870136	53		RP11-53O19.1	0	ncRNA_intronic	4.464	7	7	15	0	1	1
5:44777878:A:G	rs11746980	5	44777878	G	A	0.4026	1.07608e-07	0.887352	rs6870136	53		RP11-53O19.1	0	ncRNA_intronic	7.852	7	4	15	0	1	1
5:44780403:A:T	rs7711697	5	44780403	A	T	0.4006	NA	0.894058	rs6870136	53		RP11-53O19.1	0	ncRNA_intronic	5.662	6	4	15	0	1	1
5:44782295:C:T	rs67274820	5	44782295	T	C	0.3738	1.04465e-07	0.987711	rs6870136	53		RP11-53O19.1	0	ncRNA_intronic	0.859	6	5	15	0	1	1
5:44782479:A:AT	rs71000609	5	44782479	AT	A	0.3738	NA	0.987711	rs6870136	53		RP11-53O19.1	0	ncRNA_intronic	1.536	NA	5	15	0	1	1
5:44783102:A:T	rs16901963	5	44783102	T	A	0.3738	NA	0.987711	rs6870136	53		RP11-53O19.1	0	ncRNA_intronic	4.528	6	4	15	0	1	1
5:44783255:C:T	rs16901964	5	44783255	C	T	0.3738	9.34922e-08	0.987711	rs6870136	53		RP11-53O19.1	0	ncRNA_intronic	1.632	6	4	15	0	1	1
5:44783358:A:G	rs16901965	5	44783358	G	A	0.3738	9.93902e-08	0.987711	rs6870136	53		RP11-53O19.1	0	ncRNA_intronic	0.43	7	4	15	0	1	1
5:44783838:A:G	rs6859157	5	44783838	G	A	0.3738	1.13971e-07	0.987711	rs6870136	53		RP11-53O19.1	0	ncRNA_intronic	5.425	6	4	15	0	1	1
5:44785763:A:C	rs6451772	5	44785763	A	C	0.3738	9.5627e-08	0.987711	rs6870136	53		RP11-53O19.1	0	ncRNA_intronic	1.847	7	4	15	0	1	1
5:44785791:C:T	rs7710952	5	44785791	C	T	0.3738	9.66142e-08	0.987711	rs6870136	53		RP11-53O19.1	0	ncRNA_intronic	6.506	7	4	15	0	1	1
5:44785864:A:G	rs7710978	5	44785864	A	G	0.3738	9.70596e-08	0.987711	rs6870136	53		RP11-53O19.1	0	ncRNA_intronic	3.838	7	5	15	0	1	1
5:44786141:G:T	rs11750119	5	44786141	G	T	0.3738	9.65142e-08	0.987711	rs6870136	53		RP11-53O19.1	0	ncRNA_intronic	10.03	7	5	15	0	1	1
5:44786696:C:T	rs6875933	5	44786696	C	T	0.3738	8.76158e-08	0.987711	rs6870136	53		RP11-53O19.1	0	ncRNA_intronic	10.04	5	5	15	0	1	1
5:44787723:C:T	rs2118764	5	44787723	C	T	0.3996	1.8348e-07	0.897649	rs6870136	53		RP11-53O19.1	0	ncRNA_intronic	1.019	7	5	15	0	1	1
5:44789172:C:T	rs1821934	5	44789172	T	C	0.3996	2.12625e-07	0.897649	rs6870136	53		RP11-53O19.1	0	ncRNA_intronic	2.183	7	5	15	0	1	1
5:44790379:C:T	rs7736952	5	44790379	C	T	0.3738	8.74777e-08	0.987711	rs6870136	53		RP11-53O19.1	0	ncRNA_intronic	1.012	5	2	15	0	1	1
5:44790567:A:G	rs2877172	5	44790567	A	G	0.3996	1.70714e-07	0.897649	rs6870136	53		RP11-53O19.1	0	ncRNA_intronic	1.5	6	5	15	0	1	1
5:44790842:A:G	rs7737491	5	44790842	A	G	0.3738	NA	0.987711	rs6870136	53		RP11-53O19.1	0	ncRNA_intronic	1.259	6	5	15	0	1	1
5:44791791:A:G	rs13185174	5	44791791	G	A	0.3738	9.1083e-08	0.987711	rs6870136	53		RP11-53O19.1	0	ncRNA_intronic	0.844	6	5	15	0	1	1
5:44793984:C:G	rs6451774	5	44793984	G	C	0.3738	NA	0.987711	rs6870136	53		RP11-53O19.1	0	ncRNA_intronic	4.001	7	4	9	0	1	1
5:44794996:A:ATT	rs149645148	5	44794996	A	ATT	0.3579	NA	0.926064	rs6870136	53		RP11-53O19.1	0	ncRNA_intronic	4.269	NA	5	9	0	1	1
5:44795000:A:T	rs376971666	5	44795000	A	T	0.3579	NA	0.926064	rs6870136	53		RP11-53O19.1	0	ncRNA_intronic	7.053	6	5	9	0	1	1
5:44795636:A:AGA	5:44795636:A:AGA	5	44795636	A	AGA	0.3668	NA	0.959248	rs6870136	53		RP11-53O19.1	0	ncRNA_intronic	1.659	NA	5	9	0	1	1
5:44796042:C:T	rs727305	5	44796042	T	C	0.3738	8.45021e-08	0.987711	rs6870136	53		RP11-53O19.1	0	ncRNA_intronic	2.078	4	5	15	0	1	1
5:44796062:C:T	rs2330619	5	44796062	T	C	0.3738	8.97555e-08	0.987711	rs6870136	53		RP11-53O19.1	0	ncRNA_intronic	3.216	5	5	15	0	1	1
5:44796290:A:G	rs727304	5	44796290	G	A	0.3738	9.63762e-08	0.987711	rs6870136	53		RP11-53O19.1	0	ncRNA_intronic	2.776	6	5	15	0	1	1
5:44796962:A:T	rs13177711	5	44796962	A	T	0.3996	NA	0.897649	rs6870136	53		RP11-53O19.1	0	ncRNA_intronic	3.072	6	4	15	0	1	1
5:44797770:A:G	rs1438820	5	44797770	G	A	0.4016	1.58773e-07	0.890906	rs6870136	53		RP11-53O19.1	0	ncRNA_intronic	4.3	NA	4	15	0	1	1
5:44797846:A:T	rs1438819	5	44797846	T	A	0.3738	NA	0.987711	rs6870136	53		RP11-53O19.1	0	ncRNA_intronic	5.273	5	4	15	0	1	1
5:44798609:C:T	rs12652026	5	44798609	C	T	0.3738	9.6937e-08	0.987711	rs6870136	53		RP11-53O19.1	0	ncRNA_intronic	0.587	7	4	15	0	1	1
5:44799052:A:C	rs10462080	5	44799052	C	A	0.3738	8.42299e-08	0.987711	rs6870136	53		RP11-53O19.1	0	ncRNA_intronic	0.191	7	4	15	1	1	1
5:44800665:A:G	rs10462081	5	44800665	G	A	0.3738	8.23066e-08	0.987711	rs6870136	53		RP11-53O19.1	0	ncRNA_intronic	1.541	7	4	15	1	1	1
5:44800917:A:C	rs10462082	5	44800917	A	C	0.4841	4.64782e-06	0.62943	rs6870136	53		RP11-53O19.1	0	ncRNA_intronic	0.054	6	5	15	1	1	1
5:44802638:A:G	rs6896417	5	44802638	A	G	0.3996	1.43075e-07	0.897649	rs6870136	53		RP11-53O19.1	0	ncRNA_intronic	0.73	6	5	15	1	1	1
5:44803749:A:G	rs13183209	5	44803749	G	A	0.3738	8.89413e-08	0.987711	rs6870136	53		RP11-53O19.1	0	ncRNA_intronic	0.357	6	5	15	1	1	1
5:44803784:C:T	rs6872254	5	44803784	C	T	0.3738	7.94629e-08	0.987711	rs6870136	53		RP11-53O19.1	0	ncRNA_intronic	3.701	7	5	15	1	1	1
5:44804052:C:T	rs969679	5	44804052	T	C	0.3738	8.69959e-08	0.987711	rs6870136	53		RP11-53O19.1	0	ncRNA_intronic	0.427	NA	5	15	1	1	1
5:44804525:C:T	rs7717459	5	44804525	C	T	0.3738	8.25096e-08	0.987711	rs6870136	53		RP11-53O19.1	0	ncRNA_intronic	0.879	6	5	15	1	1	1
5:44804783:T:TTTTAA	rs150954119	5	44804783	T	TTTTAA	0.3996	NA	0.897649	rs6870136	53		RP11-53O19.1	0	ncRNA_intronic	1.446	NA	5	15	1	1	1
5:44805926:A:G	rs13159598	5	44805926	A	G	0.3996	1.45204e-07	0.897649	rs6870136	53		RP11-53O19.1	0	ncRNA_intronic	7.023	6	2	15	1	1	1
5:44806737:G:T	rs10462083	5	44806737	T	G	0.3738	8.75517e-08	0.987711	rs6870136	53		RP11-53O19.1	0	ncRNA_intronic	5.172	7	2	15	1	1	1
5:44808079:A:G	rs3761648	5	44808079	A	G	0.3738	8.04022e-08	0.987711	rs6870136	53		RP11-53O19.1	0	ncRNA_intronic	10.86	7	1	15	1	1	1
5:44808164:C:T	rs3761649	5	44808164	T	C	0.3738	8.79407e-08	0.987711	rs6870136	53		RP11-53O19.1	0	ncRNA_intronic	2.868	5	1	15	1	1	1
5:44808356:A:G	rs3761650	5	44808356	G	A	0.3738	8.68848e-08	0.987711	rs6870136	53		RP11-53O19.1	0	ncRNA_intronic	2.679	7	1	15	1	1	1
5:44809162:C:G	5:44809162:C:G	5	44809162	G	C	0.3738	NA	0.987711	rs6870136	53		MRPS30	0	exonic	9.487	NA	1	1	1	1	1
5:44809945:C:G	rs1866406	5	44809945	G	C	0.3738	NA	0.987711	rs6870136	53		MRPS30	0	intronic	6.855	4	1	1	1	1	1
5:44810740:C:T	rs13174122	5	44810740	T	C	0.3738	8.18982e-08	0.987711	rs6870136	53		MRPS30	0	intronic	5.921	4	1	2	1	1	1
5:44812566:C:T	rs11746506	5	44812566	C	T	0.3738	7.96758e-08	0.987711	rs6870136	53		MRPS30	0	intronic	0.158	5	3	4	1	1	1
5:44812748:A:AT	rs35118256	5	44812748	AT	A	0.3847	NA	0.94391	rs6870136	53		MRPS30	0	intronic	0.838	NA	3	4	1	1	1
5:44814004:A:G	rs12188871	5	44814004	G	A	0.3728	7.96561e-08	0.983585	rs6870136	53		MRPS30	0	intronic	3.525	6	4	4	1	1	1
5:44814597:A:C	rs11741772	5	44814597	A	C	0.3738	7.95527e-08	0.987711	rs6870136	53		MRPS30	0	intronic	0.392	3a	4	4	1	1	1
5:44816067:T:TAAAAG	rs138259738	5	44816067	TAAAAG	T	0.3738	NA	0.987711	rs6870136	53		MRPS30	0	downstream	9.916	NA	4	4	1	1	1
5:44816984:A:G	rs7716571	5	44816984	G	A	0.3986	1.39445e-07	0.901256	rs6870136	53		MRPS30	0	intergenic	1.104	5	4	4	1	1	1
5:44817309:A:G	rs7720787	5	44817309	G	A	0.3996	1.38729e-07	0.897649	rs6870136	53		MRPS30	0	intergenic	1.218	7	4	5	1	1	1
5:44817919:A:G	rs9637796	5	44817919	G	A	0.3738	NA	0.987711	rs6870136	53		MRPS30	0	intergenic	0.763	6	4	5	1	1	1
5:44818855:C:CCAAATGGT	rs145987710	5	44818855	CCAAATGGT	C	0.3738	NA	0.987711	rs6870136	53		MRPS30	0	intergenic	5.303	NA	4	5	1	1	1
5:44819646:G:T	rs9637783	5	44819646	T	G	0.3738	5.70422e-08	0.987711	rs6870136	53		MRPS30	0	intergenic	0.946	5	4	5	1	1	1
5:44820850:C:G	rs1061310	5	44820850	G	C	0.3996	NA	0.897649	rs6870136	53		MRPS30	319	intergenic	3.48	7	4	5	1	1	1
5:44821102:T:TAA	rs35905119	5	44821102	TAA	T	0.3728	NA	0.983585	rs6870136	53		MRPS30	571	intergenic	0.541	NA	4	5	1	1	1
5:44821679:A:G	rs2165008	5	44821679	G	A	0.3728	1.00031e-07	0.983585	rs6870136	53		MRPS30	1148	intergenic	8.298	NA	4	5	1	1	1
5:44821736:C:T	rs4457089	5	44821736	C	T	0.3728	9.57305e-08	0.983585	rs6870136	53		MRPS30	1205	intergenic	3.199	6	4	5	1	1	1
5:44822283:A:T	rs13189120	5	44822283	A	T	0.3728	NA	0.983585	rs6870136	53		MRPS30	1752	intergenic	1.521	5	4	5	1	1	1
5:44822617:A:G	rs930394	5	44822617	G	A	0.3738	9.59907e-08	0.987711	rs6870136	53		MRPS30	2086	intergenic	10.21	NA	4	5	1	1	1
5:44823079:C:G	rs7711136	5	44823079	G	C	0.3996	NA	0.897649	rs6870136	53		MRPS30	2548	intergenic	2.188	5	4	5	1	1	1
5:44823134:C:T	rs7730841	5	44823134	T	C	0.3996	1.73952e-07	0.897649	rs6870136	53		MRPS30	2603	intergenic	0.483	6	4	5	1	1	1
5:44823367:C:T	rs10512865	5	44823367	C	T	0.3996	1.65312e-07	0.897649	rs6870136	53		RP11-53O19.3	2810	intergenic	7.366	6	4	5	1	1	1
5:44824702:A:G	rs12656984	5	44824702	A	G	0.3728	9.86088e-08	0.983585	rs6870136	53		RP11-53O19.3	1904-01-14	intergenic	2.133	7	5	5	1	1	1
5:44825023:C:G	rs71610376	5	44825023	G	C	0.3728	NA	0.983585	rs6870136	53		RP11-53O19.3	1903-02-27	intergenic	0.094	7	5	5	1	1	1
5:44825460:G:GT	rs71000613	5	44825460	GT	G	0.3996	NA	0.889455	rs6870136	53		RP11-53O19.3	1901-12-17	upstream	0.584	NA	5	5	1	1	1
5:44825919:A:T	rs113635282	5	44825919	T	A	0.3728	NA	0.983585	rs6870136	53		RP11-53O19.3	1900-09-14	upstream	0.114	7	5	5	1	1	1
5:44826259:A:C	rs7702464	5	44826259	A	C	0.3996	NA	0.897649	rs6870136	53		RP11-53O19.3	00:00:00	ncRNA_exonic	2.148	6	5	5	1	1	1
5:44826436:A:G	rs7703059	5	44826436	G	A	0.3728	9.46844e-08	0.983585	rs6870136	53		RP11-53O19.3	00:00:00	ncRNA_exonic	2.49	7	5	5	1	1	1
5:44827292:G:T	rs6867533	5	44827292	G	T	0.3996	1.66149e-07	0.897649	rs6870136	53		RP11-53O19.3	00:00:00	ncRNA_exonic	2.612	6	5	5	1	1	1
5:44827680:C:G	rs6868232	5	44827680	G	C	0.3728	NA	0.983585	rs6870136	53		RP11-53O19.3	00:00:00	ncRNA_exonic	1.234	7	4	5	1	1	1
5:44828203:A:G	rs12513749	5	44828203	G	A	0.3728	9.01505e-08	0.983585	rs6870136	53		RP11-53O19.3	00:00:00	ncRNA_exonic	0.994	5	4	15	1	1	1
5:44828231:A:G	rs12518851	5	44828231	A	G	0.3728	9.84139e-08	0.983585	rs6870136	53		RP11-53O19.3	00:00:00	ncRNA_exonic	0.419	5	4	15	1	1	1
5:44828594:A:G	rs1048758	5	44828594	G	A	0.3996	1.72817e-07	0.897649	rs6870136	53		RP11-53O19.3	00:00:00	ncRNA_exonic	4.776	7	4	15	1	1	1
5:44828681:A:C	rs13155698	5	44828681	A	C	0.3728	9.08144e-08	0.983585	rs6870136	53		RP11-53O19.3	00:00:00	ncRNA_exonic	7.559	7	4	15	1	1	1
5:44828964:C:G	rs13160259	5	44828964	G	C	0.3996	NA	0.897649	rs6870136	53		RP11-53O19.3	1900-09-25	downstream	1.845	7	4	15	1	1	1
5:44832226:C:T	rs10038562	5	44832226	C	T	0.3728	9.77393e-08	0.983585	rs6870136	53		RP11-53O19.3	1909-08-31	intergenic	1.621	7	5	15	0	1	1
5:44832571:A:C	rs6896350	5	44832571	C	A	0.3728	9.75931e-08	0.983585	rs6870136	53		RP11-53O19.3	1910-08-11	intergenic	2.315	6	5	15	0	1	1
5:44832897:A:ATGTT	rs34704720	5	44832897	ATGTT	A	0.3767	NA	0.967418	rs6870136	53		RP11-53O19.3	1911-07-03	intergenic	2.304	NA	5	15	0	1	1
5:44833571:G:GA	rs59569613	5	44833571	G	GA	0.3668	NA	0.943281	rs6870136	53		RP11-53O19.3	1913-05-07	intergenic	3.448	NA	5	15	0	1	1
5:44834233:A:G	rs1371025	5	44834233	G	A	0.3728	9.22175e-08	0.983585	rs6870136	53		RP11-53O19.3	1915-02-28	intergenic	4.253	NA	5	15	0	1	1
5:44834702:A:G	rs10064434	5	44834702	G	A	0.3996	1.80162e-07	0.897649	rs6870136	53		RP11-53O19.3	1916-06-11	intergenic	1.461	7	5	15	0	1	1
5:44834721:C:G	rs10064437	5	44834721	C	G	0.3728	NA	0.983585	rs6870136	53		RP11-53O19.3	1916-06-30	intergenic	1.707	7	5	15	0	1	1
5:44834791:C:T	rs10072259	5	44834791	T	C	0.3728	9.09677e-08	0.983585	rs6870136	53		RP11-53O19.3	1916-09-08	intergenic	3.321	7	5	15	0	1	1
5:44836556:A:C	rs4596389	5	44836556	A	C	0.3728	8.67743e-08	0.983585	rs6870136	53		RP11-53O19.3	1921-07-09	intergenic	0.33	6	5	15	0	1	1
5:44836788:A:G	rs6451775	5	44836788	G	A	0.3728	9.46538e-08	0.983585	rs6870136	53		RP11-53O19.3	1922-02-26	intergenic	0.695	6	5	15	0	1	1
5:44837010:A:T	rs7380559	5	44837010	T	A	0.3996	NA	0.897649	rs6870136	53		RP11-53O19.3	1922-10-06	intergenic	9.744	6	5	15	0	1	1
5:44837129:C:T	rs16901989	5	44837129	C	T	0.3728	9.7545e-08	0.983585	rs6870136	53		RP11-53O19.3	1923-02-02	intergenic	8.965	7	5	15	0	1	1
5:44837254:T:TA	rs144901560	5	44837254	TA	T	0.3996	NA	0.897649	rs6870136	53		RP11-53O19.3	1923-06-07	intergenic	5.764	NA	5	15	0	1	1
5:44839822:A:G	rs2330620	5	44839822	G	A	0.3728	9.91128e-08	0.983636	rs6870136	53		RP11-53O19.3	1930-06-18	intergenic	2.762	7	5	15	0	1	1
5:44840147:C:T	rs2083243	5	44840147	C	T	0.3738	9.63613e-08	0.987711	rs6870136	53		RP11-53O19.3	1931-05-09	intergenic	6.482	NA	5	15	0	1	1
5:44841457:A:T	rs7449277	5	44841457	A	T	0.3926	NA	0.913584	rs6870136	53		RP11-53O19.3	1934-12-09	intergenic	0.798	5	1	15	0	1	1
5:44842260:A:G	rs729599	5	44842260	G	A	0.3738	8.91852e-08	0.987711	rs6870136	53		RP11-53O19.3	1937-02-19	intergenic	0.299	NA	7	15	0	1	1
5:44842740:A:C	rs16901990	5	44842740	A	C	0.3738	9.48224e-08	0.987711	rs6870136	53		RP11-53O19.3	1938-06-14	intergenic	1.643	4	7	15	0	1	1
5:44842792:C:CT	rs201024619	5	44842792	C	CT	0.3996	NA	0.897649	rs6870136	53		RP11-53O19.3	1938-08-05	intergenic	0.19	NA	7	15	0	1	1
5:44842796:A:AGTTC	rs141873726	5	44842796	A	AGTTC	0.3996	NA	0.897649	rs6870136	53		RP11-53O19.3	1938-08-09	intergenic	3.16	NA	7	15	0	1	1
5:44843494:C:T	rs10072025	5	44843494	C	T	0.3738	8.90433e-08	0.987711	rs6870136	53		RP11-53O19.3	1940-07-07	intergenic	1.846	7	7	15	0	1	1
5:44843590:C:T	rs1371024	5	44843590	C	T	0.3738	8.6963e-08	0.987711	rs6870136	53		RP11-53O19.3	1940-10-11	intergenic	4.748	NA	7	15	0	1	1
5:44844785:A:ACAAACAAACAAC	rs71868412	5	44844785	ACAAACAAACAAC	A	0.3996	NA	0.897649	rs6870136	53		RP11-53O19.3	1944-01-19	intergenic	1.061	NA	5	15	0	1	1
5:44845691:C:CAAAAAAAAAAA	rs71610379	5	44845691	CAAAAAAAAAAA	C	0.3857	NA	0.933893	rs6870136	53		RP11-53O19.3	1946-07-13	intergenic	0.819	NA	5	15	0	1	1
5:44846378:A:G	rs987394	5	44846378	A	G	0.3738	8.73521e-08	0.987711	rs6870136	53		RP11-53O19.3	1948-05-30	intergenic	3.114	6	2	15	0	1	1
5:44846575:C:T	rs1371023	5	44846575	C	T	0.3996	1.65438e-07	0.897649	rs6870136	53		RP11-53O19.3	1948-12-13	intergenic	1.858	NA	7	15	0	1	1
5:44846844:A:C	rs7715731	5	44846844	A	C	0.3738	9.51335e-08	0.987711	rs6870136	53		RP11-53O19.3	18149	intergenic	1.182	6	7	15	0	1	1
5:44847992:A:T	rs1371022	5	44847992	A	T	0.3738	NA	0.987711	rs6870136	53		RP11-53O19.3	19297	intergenic	3.433	6	15	15	0	1	1
5:44848401:C:T	rs7708213	5	44848401	T	C	0.3738	8.2076e-08	0.987711	rs6870136	53		RP11-53O19.3	19706	intergenic	0.67	5	15	15	0	1	1
5:44848822:C:T	rs7726586	5	44848822	C	T	0.3738	8.11212e-08	0.987711	rs6870136	53		RP11-53O19.3	20127	intergenic	1.887	7	9	15	0	1	1
5:44852862:A:C	rs1898700	5	44852862	A	C	0.3877	NA	0.9325	rs6870136	53		RP11-53O19.3	24167	intergenic	0.719	NA	15	15	0	1	1
5:44853352:A:G	rs4440370	5	44853352	A	G	0.3738	7.26228e-08	0.987711	rs6870136	53		RP11-53O19.3	24657	intergenic	5.338	7	15	15	0	1	1
5:44855614:A:G	rs4492119	5	44855614	A	G	0.3728	7.51971e-08	0.983585	rs6870136	53		RP11-53O19.3	26919	intergenic	1.714	6	9	15	0	1	1
5:44855712:G:T	rs4605791	5	44855712	T	G	0.3738	1.04212e-07	0.987711	rs6870136	53		RP11-53O19.3	27017	intergenic	1.043	6	9	15	0	1	1
5:44855716:C:T	rs4604199	5	44855716	T	C	0.3738	1.07476e-07	0.987711	rs6870136	53		RP11-53O19.3	27021	intergenic	2.371	6	9	15	0	1	1
5:44855739:C:T	rs4566804	5	44855739	T	C	0.3738	1.08813e-07	0.987711	rs6870136	53		RP11-53O19.3	27044	intergenic	1.014	7	9	15	0	1	1
5:44856451:G:T	rs930396	5	44856451	T	G	0.3996	1.13644e-07	0.897649	rs6870136	53		RP11-53O19.3	27756	intergenic	0.501	7	9	15	0	1	1
5:44857028:A:G	rs7703497	5	44857028	A	G	0.3738	5.92351e-08	0.987711	rs6870136	53		RP11-53O19.3	28333	intergenic	2.225	7	9	15	0	1	1
5:44857467:G:T	rs4629607	5	44857467	T	G	0.3738	NA	0.987711	rs6870136	53		RP11-53O19.3	28772	intergenic	2.645	6	14	15	0	1	1
5:44857988:C:T	rs6451778	5	44857988	C	T	0.3738	6.82937e-08	0.987711	rs6870136	53		RP11-53O19.3	29293	intergenic	0.595	7	9	15	0	1	1
5:44858260:G:T	rs13362132	5	44858260	T	G	0.3996	1.15356e-07	0.897649	rs6870136	53		RP11-53O19.3	29565	intergenic	2.654	7	9	15	0	1	1
5:44858451:A:G	rs1438821	5	44858451	G	A	0.3996	1.17841e-07	0.897649	rs6870136	53		RP11-53O19.3	29756	intergenic	0.357	7	9	15	0	1	1
5:44858741:C:T	rs1837286	5	44858741	C	T	0.3738	6.76302e-08	0.987711	rs6870136	53		RP11-53O19.3	30046	intergenic	0.102	7	14	15	0	1	1
5:44859172:C:G	rs1438822	5	44859172	G	C	0.3738	NA	0.987711	rs6870136	53		RP11-53O19.3	30477	intergenic	0.207	6	7	15	0	1	1
5:44860506:C:T	rs6451781	5	44860506	T	C	0.3738	7.25826e-08	0.987711	rs6870136	53		RP11-53O19.3	31811	intergenic	0.617	5	7	15	0	1	1
5:44862884:G:T	rs4373287	5	44862884	G	T	0.3728	5.338e-08	0.991801	rs6870136	53		RP11-53O19.3	34189	intergenic	2.225	3a	14	15	0	1	1
5:44863317:C:T	rs6871052	5	44863317	C	T	0.3718	6.47739e-08	0.995909	rs6870136	53		RP11-53O19.3	34622	intergenic	0.938	6	14	15	0	1	1
5:44863729:G:T	rs6893319	5	44863729	T	G	0.3718	6.23095e-08	0.995909	rs6870136	53		RP11-53O19.3	35034	intergenic	0.357	7	14	15	0	1	1
5:44863959:C:T	rs10053247	5	44863959	C	T	0.3718	6.24651e-08	0.995909	rs6870136	53		RP11-53O19.3	35264	intergenic	0.498	7	14	15	0	1	1
5:44864244:A:ATTCTTTTCTT	rs148478512	5	44864244	A	ATTCTTTTCTT	0.3718	NA	0.995909	rs6870136	53		RP11-53O19.3	35549	intergenic	3	NA	14	15	0	1	1
5:44865986:C:T	rs10057521	5	44865986	C	T	0.3718	6.09705e-08	0.995909	rs6870136	53		RP11-53O19.3	37291	intergenic	7.909	5	5	15	0	1	1
5:44866162:C:T	rs10065638	5	44866162	T	C	0.3718	5.80832e-08	0.995909	rs6870136	53		RP11-53O19.3	37467	intergenic	6.729	4	5	15	0	1	1
5:44866902:A:G	rs11958451	5	44866902	A	G	0.3718	6.13201e-08	0.995909	rs6870136	53		RP11-53O19.3	38207	intergenic	0.639	6	5	15	0	1	1
5:44867336:C:G	rs6894324	5	44867336	C	G	0.3718	NA	0.995909	rs6870136	53		RP11-53O19.3	38641	intergenic	1.033	6	5	15	0	1	1
5:44868070:A:G	rs4607355	5	44868070	G	A	0.3718	NA	0.995909	rs6870136	53		RP11-53O19.3	39375	intergenic	2.673	6	5	15	0	1	1
5:44868093:C:T	rs4562047	5	44868093	T	C	0.3718	NA	0.995909	rs6870136	53		RP11-53O19.3	39398	intergenic	2.811	7	5	15	0	1	1
5:44868284:A:G	rs4512137	5	44868284	G	A	0.3718	NA	0.995909	rs6870136	53		RP11-53O19.3	39589	intergenic	3.679	7	5	15	0	1	1
5:44869100:C:T	rs4395640	5	44869100	T	C	0.3718	6.26206e-08	0.995909	rs6870136	53		RP11-53O19.3	40405	intergenic	2.587	5	7	15	0	1	1
5:44870237:A:T	rs10070037	5	44870237	T	A	0.3718	NA	0.995909	rs6870136	53		RP11-53O19.3	41542	intergenic	9.625	5	5	15	0	1	1
5:44870852:C:T	rs4518409	5	44870852	T	C	0.3976	1.18307e-07	0.904878	rs6870136	53		RP11-53O19.3	42157	intergenic	4.308	5	5	15	0	1	1
5:44870879:A:G	rs9292913	5	44870879	G	A	0.3966	2.05542e-07	0.908516	rs6870136	53		RP11-53O19.3	42184	intergenic	1.071	5	5	15	0	1	1
5:44871381:A:C	rs9292914	5	44871381	A	C	0.3708	5.85957e-08	0.991854	rs6870136	53		RP11-53O19.3	42686	intergenic	3.375	6	5	15	0	1	1
5:44871657:C:T	rs9292915	5	44871657	C	T	0.3976	2.15006e-07	0.904878	rs6870136	53		RP11-53O19.3	42962	intergenic	1.383	5	5	15	0	1	1
5:44872007:C:T	rs10059086	5	44872007	T	C	0.3718	NA	0.995909	rs6870136	53		RP11-53O19.3	43312	intergenic	12.77	7	5	15	0	1	1
5:44872172:A:G	rs11951760	5	44872172	G	A	0.3718	5.51577e-08	0.995909	rs6870136	53		RP11-53O19.3	43477	intergenic	2.869	7	5	15	0	1	1
5:44872353:A:T	rs4329028	5	44872353	A	T	0.3976	NA	0.904878	rs6870136	53		RP11-53O19.3	43658	intergenic	5.553	7	5	15	0	1	1
5:44876288:C:T	rs4412123	5	44876288	T	C	0.3976	1.73228e-07	0.904878	rs6870136	53		RP11-53O19.3	47593	intergenic	3.832	2a	2	15	0	1	1
5:44876507:C:T	rs4866783	5	44876507	C	T	0.3718	6.29091e-08	0.995909	rs6870136	53		RP11-53O19.3	47812	intergenic	1.109	3a	5	15	0	1	1
5:44879146:G:T	rs4866920	5	44879146	G	T	0.3718	5.48362e-08	0.995909	rs6870136	53		RP11-53O19.3	50451	intergenic	2.613	7	5	15	0	1	1
5:44879577:A:G	rs7705343	5	44879577	G	A	0.3976	1.20393e-07	0.904878	rs6870136	53		RP11-53O19.3	50882	intergenic	1.81	3a	5	15	0	1	1
5:44880288:G:T	rs10040488	5	44880288	G	T	0.3718	4.73376e-08	0.995909	rs6870136	53		RP11-53O19.3	51593	intergenic	6.269	6	5	15	0	1	1
5:44881229:A:C	rs11948636	5	44881229	A	C	0.3718	4.79759e-08	0.995909	rs6870136	53		RP11-53O19.3	52534	intergenic	6.85	6	1	15	0	1	1
5:44881504:C:T	rs13157608	5	44881504	C	T	0.3718	4.99911e-08	0.995909	rs6870136	53		RP11-53O19.3	52809	intergenic	3.309	5	1	15	0	1	1
5:44881978:A:G	rs10069220	5	44881978	G	A	0.3718	4.96356e-08	0.995909	rs6870136	53		RP11-53O19.3	53283	intergenic	4.589	7	5	15	0	1	1
5:44883243:C:T	rs13187933	5	44883243	T	C	0.3718	4.90884e-08	0.995909	rs6870136	53		RP11-53O19.3	54548	intergenic	0.096	6	5	15	0	1	1
5:44883536:C:T	rs13168400	5	44883536	C	T	0.3718	4.62302e-08	0.995909	rs6870136	53		RP11-53O19.3	54841	intergenic	0.713	6	5	15	0	1	1
5:44884241:C:T	rs11948387	5	44884241	T	C	0.3718	4.93585e-08	0.995909	rs6870136	53		RP11-53O19.3	55546	intergenic	0.695	6	5	15	0	1	1
5:44884873:T:TAAAC	rs144632071	5	44884873	T	TAAAC	0.3976	NA	0.904878	rs6870136	53		RP11-53O19.3	56178	intergenic	1.314	NA	5	15	0	1	1
5:44885240:A:T	rs4642377	5	44885240	T	A	0.3718	NA	0.995909	rs6870136	53		RP11-53O19.3	56545	intergenic	4.227	7	5	15	0	1	1
5:44885826:A:AAATT	rs10650622	5	44885826	AAATT	A	0.3728	NA	0.991801	rs6870136	53		RP11-53O19.3	57131	intergenic	11.44	NA	5	15	0	1	1
5:44886000:A:G	rs6868779	5	44886000	A	G	0.3718	4.85577e-08	0.995909	rs6870136	53		RP11-53O19.3	57305	intergenic	5.674	3a	5	15	0	1	1
5:44886432:A:G	rs10045264	5	44886432	G	A	0.3718	4.73163e-08	0.995909	rs6870136	53		RP11-53O19.3	57737	intergenic	0.321	2b	7	15	0	1	1
5:44887679:C:T	rs13356086	5	44887679	T	C	0.3718	4.08387e-08	0.995909	rs6870136	53		RP11-53O19.3	58984	intergenic	0.045	7	9	15	0	1	1
5:44887788:A:AAACAAC	rs146538041	5	44887788	AAACAAC	A	0.3996	NA	0.897649	rs6870136	53		RP11-53O19.3	59093	intergenic	0.611	NA	9	15	0	1	1
5:44888557:C:G	rs10070928	5	44888557	G	C	0.3728	NA	1	rs6870136	53		RP11-53O19.3	59862	intergenic	0.768	7	9	15	0	1	1
5:44890056:A:G	rs4391175	5	44890056	A	G	0.3728	2.25705e-08	1	rs6870136	53		RP11-53O19.3	61361	intergenic	1.506	7	15	15	0	1	1
5:44890760:A:G	rs10044321	5	44890760	G	A	0.3728	2.30742e-08	1	rs6870136	53		RP11-53O19.3	62065	intergenic	12.37	7	9	15	0	1	1
5:44891014:G:T	rs7718354	5	44891014	T	G	0.3728	2.2276e-08	1	rs6870136	53		RP11-53O19.3	62319	intergenic	4.097	6	9	15	0	1	1
5:44891620:C:T	rs6883465	5	44891620	T	C	0.3728	2.39313e-08	1	rs6870136	53		RP11-53O19.3	62925	intergenic	1.92	7	9	15	0	1	1
5:44892801:G:T	rs34115673	5	44892801	T	G	0.3728	2.30743e-08	1	rs6870136	53		RP11-53O19.3	64106	intergenic	3.48	6	9	15	0	1	1
5:44892902:A:C	rs10035358	5	44892902	C	A	0.3718	2.18402e-08	0.995901	rs6870136	53		RP11-53O19.3	64207	intergenic	0.7	6	9	15	0	1	1
5:44892929:C:T	rs13154729	5	44892929	C	T	0.3728	2.28933e-08	1	rs6870136	53		RP11-53O19.3	64234	intergenic	1.248	6	9	15	0	1	1
5:44893242:G:GA	rs562968859	5	44893242	GA	G	0.3986	NA	0.877533	rs6870136	53		RP11-53O19.3	64547	intergenic	0.658	NA	9	15	0	1	1
5:44893894:G:T	rs200929182	5	44893894	G	T	0.3757	NA	0.987759	rs6870136	53		RP11-53O19.3	65199	intergenic	1.718	6	9	15	0	1	1
5:44893897:G:T	rs201909876	5	44893897	G	T	0.3767	NA	0.984108	rs6870136	53		RP11-53O19.3	65202	intergenic	1.674	6	9	15	0	1	1
5:44895091:A:G	rs4591754	5	44895091	G	A	0.3728	2.31949e-08	1	rs6870136	53		RP11-53O19.3	66396	intergenic	2.019	7	9	15	0	1	1
5:44895199:C:T	rs7356604	5	44895199	T	C	0.3728	2.32979e-08	1	rs6870136	53		RP11-53O19.3	66504	intergenic	2.903	6	9	15	0	1	1
5:44895588:A:G	rs7734331	5	44895588	G	A	0.3728	2.42469e-08	1	rs6870136	53		RP11-53O19.3	66893	intergenic	1.798	6	9	15	0	1	1
5:44896364:TA:TAA	rs529417555	5	44896364	TAA	TA	0.02286	NA	0.90032	rs6870136	53		RP11-53O19.3	67669	intergenic	NA	NA	9	15	0	0	1
5:44896364:T:TAA	rs34766709	5	44896364	T	TAA	0.3966	NA	0.90032	rs6870136	53		RP11-53O19.3	67669	intergenic	1.222	NA	9	15	0	1	1
5:44897836:C:T	rs57300972	5	44897836	T	C	0.3976	1.75424e-07	0.904878	rs6870136	53		RP11-53O19.3	69141	intergenic	2.633	7	7	15	0	1	1
5:44898129:G:T	rs4129642	5	44898129	G	T	0.3728	2.75707e-08	1	rs6870136	53		RP11-53O19.3	69434	intergenic	3.604	6	7	15	0	1	1
5:44899304:T:TA	rs60254973	5	44899304	T	TA	0.3986	NA	0.88528	rs6870136	53		RP11-53O19.3	70609	intergenic	4.144	NA	5	15	0	1	1
5:44899424:C:T	rs10060878	5	44899424	T	C	0.3728	2.80386e-08	1	rs6870136	53		RP11-53O19.3	70729	intergenic	3.832	6	5	15	0	1	1
5:44899885:C:T	rs9790879	5	44899885	C	T	0.3976	1.10702e-07	0.904878	rs6870136	53		RP11-53O19.3	71190	intergenic	10.6	7	5	15	0	1	1
5:44900091:A:G	rs9790896	5	44900091	G	A	0.3976	1.07895e-07	0.904878	rs6870136	53		RP11-53O19.3	71396	intergenic	0.199	7	5	15	0	1	1
5:44900389:C:CT	rs33957426	5	44900389	C	CT	0.3708	NA	0.967173	rs6870136	53		RP11-53O19.3	71694	intergenic	0.633	NA	7	15	0	1	1
5:44900447:A:C	rs9791059	5	44900447	A	C	0.3728	2.80099e-08	1	rs6870136	53		RP11-53O19.3	71752	intergenic	0.171	5	7	15	0	1	1
5:44900954:A:T	rs4457088	5	44900954	A	T	0.3728	NA	1	rs6870136	53		RP11-53O19.3	72259	intergenic	1.381	7	7	15	0	1	1
5:44901131:C:T	rs4866784	5	44901131	T	C	0.3728	2.46459e-08	1	rs6870136	53		RP11-53O19.3	72436	intergenic	4.694	7	7	15	0	1	1
5:44903376:C:T	rs10039173	5	44903376	C	T	0.3728	2.35879e-08	1	rs6870136	53		RP11-53O19.3	74681	intergenic	0.185	6	15	15	0	1	1
5:44903891:C:T	rs9791056	5	44903891	T	C	0.3728	2.09931e-08	1	rs6870136	53		RP11-53O19.3	75196	intergenic	3.531	7	5	15	0	1	1
5:44904030:A:G	rs9791164	5	44904030	A	G	0.3728	2.33198e-08	1	rs6870136	53		RP11-53O19.3	75335	intergenic	4.764	7	5	15	0	1	1
5:44904190:T:TAACTC	rs10587556	5	44904190	T	TAACTC	0.3728	NA	1	rs6870136	53		RP11-53O19.3	75495	intergenic	1.415	NA	5	15	0	1	1
5:44905086:C:T	rs11957920	5	44905086	T	C	0.3976	8.47233e-08	0.904878	rs6870136	53		RP11-53O19.3	76391	intergenic	3.171	7	5	15	0	1	1
5:44906990:C:CATT	rs111636229	5	44906990	CATT	C	0.3598	NA	0.907236	rs6870136	53		RP11-53O19.3	78295	intergenic	0.885	NA	9	15	0	1	1
5:44907882:A:G	rs10070339	5	44907882	G	A	0.3976	1.17208e-07	0.904878	rs6870136	53		RP11-53O19.3	79187	intergenic	1.927	7	9	15	0	1	1
5:44908199:C:T	rs10060645	5	44908199	C	T	0.3728	1.55437e-08	1	rs6870136	53		RP11-53O19.3	79504	intergenic	0.741	6	9	15	0	1	1
5:44908703:A:G	rs13179835	5	44908703	G	A	0.3728	1.49806e-08	1	rs6870136	53		RP11-53O19.3	80008	intergenic	0.376	7	14	15	0	1	1
5:44908715:C:CA	rs578102697	5	44908715	CA	C	0.4205	NA	0.804419	rs6870136	53		RP11-53O19.3	80020	intergenic	0.418	NA	14	15	0	1	1
5:44908935:C:T	rs6880275	5	44908935	T	C	0.3728	1.55473e-08	1	rs6870136	53		RP11-53O19.3	80240	intergenic	2.794	7	14	15	0	1	1
5:44910662:A:G	rs6870136	5	44910662	G	A	0.3728	1.48602e-08	1	rs6870136	53		RP11-53O19.3	81967	intergenic	3.253	5	5	15	0	1	1
5:44912853:C:T	rs6881563	5	44912853	C	T	0.3728	1.6072e-08	1	rs6870136	53		RP11-53O19.3	84158	intergenic	0.388	7	5	15	0	1	1
5:44913079:G:T	rs34501299	5	44913079	T	G	0.3728	1.7147e-08	1	rs6870136	53		RP11-53O19.3	84384	intergenic	1.335	6	5	15	0	1	1
5:44914285:A:G	rs7702731	5	44914285	A	G	0.3111	1.58811e-08	0.756705	rs6870136	53		RP11-53O19.3	85590	intergenic	0.019	5	5	15	0	1	1
5:44914579:A:G	rs7703618	5	44914579	G	A	0.3728	2.23437e-08	1	rs6870136	53		RP11-53O19.3	85884	intergenic	4.266	5	5	15	0	1	1
5:44916492:C:T	rs6895062	5	44916492	T	C	0.3708	2.29295e-08	0.991821	rs6870136	53		RP11-53O19.3	87797	intergenic	3.385	6	9	15	0	1	1
5:44916609:G:GT	rs36112261	5	44916609	G	GT	0.3569	NA	0.937552	rs6870136	53		RP11-53O19.3	87914	intergenic	0.662	NA	9	15	0	1	1
5:44916674:A:G	rs6874167	5	44916674	G	A	0.3718	2.30442e-08	0.995909	rs6870136	53		RP11-53O19.3	87979	intergenic	3.223	7	9	15	0	1	1
5:44916789:C:T	rs10077814	5	44916789	C	T	0.3966	9.26609e-08	0.900719	rs6870136	53		RP11-53O19.3	88094	intergenic	12.15	6	9	15	0	1	1
5:44917137:C:T	rs4866921	5	44917137	T	C	0.3718	2.3765e-08	0.995909	rs6870136	53		RP11-53O19.3	88442	intergenic	2.132	7	9	15	0	1	1
5:44918293:A:G	rs6451783	5	44918293	G	A	0.3718	2.34391e-08	0.995909	rs6870136	53		RP11-53O19.3	89598	intergenic	0.9	6	9	15	0	1	1
5:44918805:C:T	rs7707315	5	44918805	T	C	0.3718	2.31089e-08	0.995909	rs6870136	53		RP11-53O19.3	90110	intergenic	7.617	7	9	15	0	1	1
5:44919557:C:T	rs6871820	5	44919557	T	C	0.3718	2.34165e-08	0.995909	rs6870136	53		RP11-53O19.3	90862	intergenic	3.662	5	7	15	0	1	1
5:44920711:A:G	rs4298259	5	44920711	G	A	0.3718	2.05487e-08	0.995909	rs6870136	53		RP11-53O19.3	92016	intergenic	18.18	5	9	15	0	1	1
5:44920995:C:T	rs7736092	5	44920995	C	T	0.3718	2.2341e-08	0.995909	rs6870136	53		RP11-53O19.3	92300	intergenic	2.12	6	9	15	0	1	1
5:44921183:A:G	rs10941687	5	44921183	G	A	0.3718	2.31742e-08	0.995909	rs6870136	53		RP11-53O19.3	92488	intergenic	0.444	6	9	15	0	1	1
5:44921964:A:AT	rs59546593	5	44921964	AT	A	0.4085	NA	0.860267	rs6870136	53		RP11-53O19.3	93269	intergenic	0.598	NA	9	15	0	1	1
5:44922331:A:G	rs6451784	5	44922331	A	G	0.3718	2.8341e-08	0.995909	rs6870136	53		RP11-53O19.3	93636	intergenic	1.648	7	9	15	0	1	1
5:44922679:C:T	rs7728431	5	44922679	T	C	0.3718	2.03103e-08	0.995909	rs6870136	53		RP11-53O19.3	93984	intergenic	3.105	7	7	15	0	1	1
5:44922704:C:G	rs7708506	5	44922704	G	C	0.3718	NA	0.995909	rs6870136	53		RP11-53O19.3	94009	intergenic	1.047	7	7	15	0	1	1
5:44922838:C:G	rs7708686	5	44922838	G	C	0.3718	NA	0.995909	rs6870136	53		RP11-53O19.3	94143	intergenic	0.701	6	9	15	0	1	1
5:44922925:A:G	rs7708705	5	44922925	A	G	0.3718	2.21422e-08	0.995909	rs6870136	53		RP11-53O19.3	94230	intergenic	3.787	6	9	15	0	1	1
5:44925018:A:G	rs10042455	5	44925018	A	G	0.3718	2.2614e-08	0.995909	rs6870136	53		RP11-53O19.3	96323	intergenic	15.2	6	9	15	0	1	1
5:44925061:A:T	rs10039866	5	44925061	A	T	0.3718	NA	0.995909	rs6870136	53		RP11-53O19.3	96366	intergenic	0.503	6	9	15	0	1	1
5:44926518:A:T	rs10043344	5	44926518	T	A	0.3976	NA	0.897087	rs6870136	53		RP11-53O19.3	97823	intergenic	0.558	6	9	15	0	1	1
5:44927107:A:G	rs10038554	5	44927107	G	A	0.3718	1.84007e-08	0.995909	rs6870136	53		RP11-53O19.3	98412	intergenic	2.298	6	9	15	0	1	1
5:44927365:A:C	rs10044096	5	44927365	A	C	0.3966	9.95718e-08	0.900719	rs6870136	53		RP11-53O19.3	98670	intergenic	14.09	7	7	15	0	1	1
5:44927406:C:T	rs10041518	5	44927406	T	C	0.3718	2.02774e-08	0.995909	rs6870136	53		RP11-53O19.3	98711	intergenic	7.435	6	7	15	0	1	1
5:44928101:A:G	rs13153556	5	44928101	G	A	0.3718	2.50711e-08	0.995909	rs6870136	53		RP11-53O19.3	99406	intergenic	5.597	6	9	15	0	1	1
5:44928978:A:ACCCTCCCCTTCT	rs138282192	5	44928978	A	ACCCTCCCCTTCT	0.3728	NA	1	rs6870136	53		RP11-53O19.3	100283	intergenic	1.495	NA	9	15	0	1	1
5:44929004:A:G	rs4360054	5	44929004	G	A	0.3718	NA	0.995909	rs6870136	53		RP11-53O19.3	100309	intergenic	3.385	4	9	15	0	1	1
5:44929156:C:T	rs4323241	5	44929156	C	T	0.3698	NA	0.987832	rs6870136	53		RP11-53O19.3	100461	intergenic	4.347	3a	9	15	0	1	1
5:44929177:C:T	rs4495192	5	44929177	C	T	0.3698	NA	0.987832	rs6870136	53		RP11-53O19.3	100482	intergenic	0.083	4	9	15	0	1	1
5:44929928:A:G	rs12109710	5	44929928	A	G	0.3718	3.33403e-08	0.995909	rs6870136	53		RP11-53O19.3	101233	intergenic	2.317	6	5	15	0	1	1
5:44930234:C:G	rs10054773	5	44930234	G	C	0.3966	NA	0.900719	rs6870136	53		RP11-53O19.3	101539	intergenic	6.86	6	5	15	0	1	1
5:44930709:C:T	rs10063172	5	44930709	T	C	0.3718	2.82816e-08	0.995909	rs6870136	53		RP11-53O19.3	102014	intergenic	10.32	6	5	15	0	1	1
5:44931228:C:T	rs10473376	5	44931228	C	T	0.3718	2.98056e-08	0.995909	rs6870136	53		RP11-53O19.3	102533	intergenic	0.959	5	5	15	0	1	1
5:44931246:C:T	rs10473377	5	44931246	T	C	0.3718	2.98286e-08	0.995909	rs6870136	53		RP11-53O19.3	102551	intergenic	2.971	5	5	15	0	1	1
5:44931840:C:T	rs10057341	5	44931840	C	T	0.3718	2.40661e-08	0.995909	rs6870136	53		RP11-53O19.3	103145	intergenic	9.371	7	15	15	0	1	1
5:44932134:A:G	rs10073945	5	44932134	A	G	0.3718	2.50822e-08	0.995909	rs6870136	53		RP11-357F12.1	103166	intergenic	3.241	6	15	15	0	1	1
5:44932505:C:G	rs4866922	5	44932505	G	C	0.3966	NA	0.900719	rs6870136	53		RP11-357F12.1	102795	intergenic	10.77	7	9	15	0	1	1
5:44933984:T:TTGA	rs138060088	5	44933984	TTGA	T	0.4165	NA	0.833252	rs6870136	53		RP11-357F12.1	101316	intergenic	5.448	NA	2	15	0	1	1
5:44934005:G:T	rs6892076	5	44934005	G	T	0.3837	NA	0.958314	rs6870136	53		RP11-357F12.1	101295	intergenic	2.995	5	2	15	0	1	1
5:44936860:G:T	rs34325259	5	44936860	G	T	0.3718	3.15394e-08	0.995909	rs6870136	53		RP11-357F12.1	98440	intergenic	0.243	6	9	15	0	1	1
5:44939293:A:G	rs12517690	5	44939293	G	A	0.3718	3.48383e-08	0.995909	rs6870136	53		RP11-357F12.1	96007	intergenic	4.218	5	5	15	0	1	1
5:44941630:C:T	rs6875287	5	44941630	C	T	0.3718	3.30475e-08	0.995909	rs6870136	53		RP11-357F12.1	93670	intergenic	1.816	7	5	15	0	1	1
5:44945090:C:G	rs11958808	5	44945090	G	C	0.3976	NA	0.897087	rs6870136	53		RP11-357F12.1	90210	intergenic	0.392	7	5	15	0	1	1
5:44960923:A:T	rs3935086	5	44960923	T	A	0.331	7.15091e-10	0.747007	rs10035564	53		RP11-357F12.1	74377	intergenic	0.55	5	9	15	0	1	1
5:44975989:A:G	rs6880469	5	44975989	A	G	0.3509	6.53896e-10	0.774776	rs10035564	53		RP11-357F12.1	59311	intergenic	0.976	6	9	15	0	1	1
5:44989567:A:G	rs6889445	5	44989567	G	A	0.2117	3.51143e-06	0.602162	rs4493682	53		RP11-357F12.1	45733	intergenic	1.831	5	9	9	0	1	1
5:44993157:C:T	5:44993157:C:T	5	44993157	C	T	0.2127	NA	0.610562	rs4493682	53		RP11-357F12.1	42143	intergenic	0.23	NA	9	15	0	1	1
5:44996934:A:AAATG	rs113894612	5	44996934	A	AAATG	0.2157	NA	0.604039	rs4493682	53		RP11-357F12.1	38366	intergenic	0.38	NA	9	15	0	1	1
5:45000378:G:T	rs4590186	5	45000378	T	G	0.2157	2.60722e-07	0.613651	rs4493682	53		RP11-357F12.1	34922	intergenic	1.914	6	9	15	0	1	1
5:45004089:A:G	rs7709661	5	45004089	A	G	0.2137	1.82533e-06	0.616221	rs4493682	53		RP11-357F12.1	31211	intergenic	0.653	7	9	15	0	1	1
5:45004185:A:C	rs12517629	5	45004185	C	A	0.2137	2.81038e-06	0.616221	rs4493682	53		RP11-357F12.1	31115	intergenic	7.537	6	9	15	0	1	1
5:45004541:A:C	rs62369866	5	45004541	A	C	0.2137	1.86794e-06	0.616221	rs4493682	53		RP11-357F12.1	30759	intergenic	1.095	6	9	15	0	1	1
5:45015042:A:C	rs62369867	5	45015042	C	A	0.2117	NA	0.61194	rs4493682	53		RP11-357F12.1	20258	intergenic	0.189	6	9	15	0	1	1
5:45015044:C:CA	rs111869282	5	45015044	C	CA	0.2127	NA	0.620347	rs4493682	53		RP11-357F12.1	20256	intergenic	0.476	NA	9	15	0	1	1
5:45015045:A:C	rs200089586	5	45015045	C	A	0.2117	NA	0.61194	rs4493682	53		RP11-357F12.1	20255	intergenic	0.212	6	9	15	0	1	1
5:45015978:C:T	rs7707668	5	45015978	C	T	0.2137	1.54738e-06	0.616221	rs4493682	53		RP11-357F12.1	19322	intergenic	7.76	7	9	15	0	1	1
5:45025069:A:G	rs4533894	5	45025069	A	G	0.2127	2.13577e-06	0.620347	rs4493682	53		RP11-357F12.1	10231	intergenic	1.66	6	5	15	0	1	1
5:45025123:A:T	rs59468706	5	45025123	T	A	0.2127	2.51712e-06	0.620347	rs4493682	53		RP11-357F12.1	10177	intergenic	1.611	7	5	15	0	1	1
5:45026220:A:G	rs4371761	5	45026220	G	A	0.2127	1.59605e-06	0.620347	rs4493682	53		RP11-357F12.1	9080	intergenic	1.987	7	5	15	0	1	1
5:45032381:G:GTA	rs71610389	5	45032381	GTA	G	0.3449	NA	0.83381	rs10035564	53		RP11-357F12.1	2919	intergenic	0.493	NA	5	15	0	1	1
5:45033353:C:CT	rs139963117	5	45033353	C	CT	0.2127	NA	0.620347	rs4493682	53		RP11-357F12.1	1947	intergenic	1.334	NA	5	15	0	1	1
5:45038026:A:G	rs7731099	5	45038026	G	A	0.2127	1.76444e-06	0.620347	rs4493682	53		RP11-357F12.1	0	ncRNA_intronic	2.16	7	14	15	0	1	1
5:45042794:A:T	rs7701679	5	45042794	T	A	0.2127	2.716e-06	0.620347	rs4493682	53		RP11-357F12.1	0	ncRNA_intronic	4.546	7	7	15	0	1	1
5:45047655:C:T	rs4382180	5	45047655	C	T	0.2127	NA	0.63021	rs4493682	53		RP11-357F12.1	0	ncRNA_intronic	0.718	7	9	15	0	1	1
5:45051434:A:G	rs11948186	5	45051434	A	G	0.3439	3.27451e-10	0.839777	rs10035564	53		RP11-357F12.1	0	ncRNA_intronic	0.041	7	9	15	0	1	1
5:45053296:A:G	rs73752426	5	45053296	G	A	0.2137	2.23724e-06	0.628769	rs4493682	53		RP11-357F12.1	0	ncRNA_intronic	6.332	6	9	15	0	1	1
5:45057320:A:G	rs12054976	5	45057320	A	G	0.2137	2.53964e-06	0.628769	rs4493682	53		RP11-357F12.1	0	ncRNA_intronic	0.615	7	5	15	0	1	1
5:45064199:A:C	rs73752432	5	45064199	A	C	0.2157	1.34736e-06	0.633101	rs4493682	53		RP11-357F12.1	0	ncRNA_intronic	0.382	7	9	15	0	1	1
5:45073789:A:G	rs62369898	5	45073789	A	G	0.2157	1.69389e-06	0.633101	rs4493682	53		RP11-357F12.1	0	ncRNA_intronic	3.779	6	9	15	0	1	1
5:45078481:A:G	rs12521639	5	45078481	A	G	0.2157	1.27687e-06	0.633101	rs4493682	53		RP11-357F12.1	0	ncRNA_intronic	0.572	7	9	15	0	1	1
5:45083474:C:T	rs10434610	5	45083474	C	T	0.2157	2.11167e-06	0.633101	rs4493682	53		RP11-357F12.1	0	ncRNA_intronic	2.304	6	9	15	0	1	1
5:45089926:C:T	rs4634357	5	45089926	T	C	0.2157	6.80961e-07	0.633101	rs4493682	53		RP11-357F12.1	0	ncRNA_intronic	0.307	6	9	15	0	1	1
5:45090306:G:T	rs10051592	5	45090306	T	G	0.337	1.55527e-10	0.859564	rs10035564	53		RP11-357F12.1	0	ncRNA_intronic	0.451	5	9	15	0	1	1
5:45090569:G:GT	rs111615049	5	45090569	G	GT	0.2157	NA	0.633101	rs4493682	53		RP11-357F12.1	0	ncRNA_intronic	0.101	NA	9	15	0	1	1
5:45094503:A:C	rs6885307	5	45094503	A	C	0.2157	5.13249e-07	0.633101	rs4493682	53		RP11-357F12.1	0	ncRNA_intronic	2.436	7	9	15	0	1	1
5:45095000:C:T	rs62369905	5	45095000	T	C	0.2157	5.31107e-07	0.633101	rs4493682	53		RP11-357F12.1	0	ncRNA_intronic	3.053	5	5	15	0	1	1
5:45104125:G:T	rs62369907	5	45104125	G	T	0.175	1.19843e-07	0.89986	rs4493682	53		RP11-357F12.1	5375	intergenic	0.241	6	5	15	0	1	1
5:45104874:G:T	rs62369908	5	45104874	T	G	0.1759	NA	0.906304	rs4493682	53		RP11-357F12.1	6124	intergenic	4.509	7	5	15	0	1	1
5:45108488:A:G	rs12153053	5	45108488	G	A	0.175	1.3981e-07	0.89986	rs4493682	53		RP11-357F12.1	9738	intergenic	6.372	6	5	15	0	1	1
5:45109000:A:G	rs79021811	5	45109000	A	G	0.1402	2.93734e-05	0.678431	rs4493682	53		RP11-357F12.1	10250	intergenic	3.192	7	5	15	0	0	1
5:45109961:C:G	rs12153189	5	45109961	C	G	0.175	5.73435e-08	0.89986	rs4493682	53		RP11-357F12.1	11211	intergenic	15.53	4	2	15	0	1	1
5:45111660:CAT:CATAT	rs542961055	5	45111660	CAT	CATAT	0.01193	NA	0.873265	rs4493682	53		RP11-357F12.1	12910	NA	NA	NA	5	15	0	0	1
5:45111660:C:CAT	rs34935201	5	45111660	CAT	C	0.1789	NA	0.873265	rs4493682	53		RP11-357F12.1	12910	intergenic	0.767	NA	5	15	0	1	1
5:45112193:A:C	rs62369912	5	45112193	C	A	0.175	6.64957e-08	0.89986	rs4493682	53		RP11-357F12.1	13443	intergenic	0.495	7	5	15	0	1	1
5:45112353:C:T	rs62369913	5	45112353	C	T	0.175	6.02285e-08	0.89986	rs4493682	53		RP11-357F12.1	13603	intergenic	0.734	6	5	15	0	1	1
5:45112988:G:GCA	rs377747812	5	45112988	G	GCA	0.173	NA	0.886124	rs4493682	53		RP11-357F12.1	14238	intergenic	0.918	NA	5	15	0	1	1
5:45116428:C:T	rs145678215	5	45116428	C	T	0.175	9.54048e-08	0.89986	rs4493682	53		RP11-357F12.1	17678	intergenic	0.669	7	5	15	0	1	1
5:45116967:A:G	rs4267876	5	45116967	A	G	0.1759	4.09998e-08	0.906304	rs4493682	53		RP11-357F12.1	18217	intergenic	0.714	7	5	15	0	1	1
5:45118030:C:T	rs12055286	5	45118030	T	C	0.1759	4.09454e-08	0.906304	rs4493682	53		RP11-357F12.1	19280	intergenic	0.553	7	5	15	0	1	1
5:45119647:A:T	rs12523398	5	45119647	T	A	0.175	1.22835e-07	0.89986	rs4493682	53		RP11-357F12.1	20897	intergenic	0.031	7	9	15	0	1	1
5:45119880:A:G	rs12520813	5	45119880	G	A	0.1859	4.14067e-08	0.97307	rs4493682	53		RP11-357F12.1	21130	intergenic	0.661	7	9	15	0	1	1
5:45125618:A:G	rs56699889	5	45125618	A	G	0.1869	3.36718e-08	0.97987	rs4493682	53		RP11-357F12.1	26868	intergenic	8.177	7	7	15	0	1	1
5:45125672:A:G	rs62369916	5	45125672	A	G	0.1759	6.91811e-08	0.906304	rs4493682	53		RP11-357F12.1	26922	intergenic	11.35	6	7	15	0	1	1
5:45126083:C:G	rs10941693	5	45126083	G	C	0.1759	4.65594e-08	0.906304	rs4493682	53		RP11-357F12.1	27333	intergenic	0.41	7	9	15	0	1	1
5:45129789:C:CTTTTTT	rs200398610	5	45129789	CTTTTTT	C	0.2336	NA	0.617923	rs4493682	53		RP11-357F12.1	31039	intergenic	0.756	NA	9	15	0	1	1
5:45136050:C:T	rs6859397	5	45136050	T	C	0.3429	1.32685e-11	0.949343	rs10035564	53		RP11-357F12.1	37300	intergenic	1.748	6	7	15	0	1	1
5:45138034:G:T	rs62369918	5	45138034	G	T	0.173	8.1711e-08	0.913559	rs4493682	53		RP11-357F12.1	39284	intergenic	1.897	6	9	15	0	1	1
5:45140462:C:T	rs12520698	5	45140462	T	C	0.174	2.42475e-08	0.919995	rs4493682	53		RP11-357F12.1	41712	intergenic	0.321	7	9	15	0	1	1
5:45143304:A:G	rs12520151	5	45143304	G	A	0.173	6.09078e-08	0.913559	rs4493682	53		RP11-357F12.1	44554	intergenic	0.019	7	9	15	0	1	1
5:45143369:C:T	rs12522803	5	45143369	T	C	0.1849	5.62709e-09	0.993227	rs4493682	53		RP11-357F12.1	44619	intergenic	4.201	7	9	15	0	1	1
5:45143465:C:T	rs12522822	5	45143465	T	C	0.174	2.40758e-08	0.919995	rs4493682	53		RP11-357F12.1	44715	intergenic	1.984	6	9	15	0	1	1
5:45143702:C:T	rs6893494	5	45143702	C	T	0.1849	4.72355e-09	0.993227	rs4493682	53		RP11-357F12.1	44952	intergenic	1.194	5	9	15	0	1	1
5:45143973:C:CT	rs111868623	5	45143973	C	CT	0.1899	NA	0.933476	rs4493682	53		RP11-357F12.1	45223	intergenic	4.745	NA	9	15	0	1	1
5:45146361:A:G	rs12522305	5	45146361	G	A	0.173	1.1568e-08	0.913559	rs4493682	53		RP11-357F12.1	47611	intergenic	1.045	6	9	15	0	1	1
5:45151470:C:T	rs62371360	5	45151470	C	T	0.174	3.77505e-08	0.919995	rs4493682	53		RP11-357F12.1	52720	intergenic	1.123	7	9	15	0	1	1
5:45153509:C:T	rs62371361	5	45153509	C	T	0.174	3.54517e-08	0.919995	rs4493682	53		RP11-357F12.1	54759	intergenic	0.196	7	9	15	0	1	1
5:45153845:A:G	rs62367461	5	45153845	A	G	0.174	3.57887e-08	0.919995	rs4493682	53		RP11-357F12.1	55095	intergenic	7.407	6	9	15	0	1	1
5:45157474:C:G	5:45157474:C:G	5	45157474	C	G	0.174	NA	0.919995	rs4493682	53		RP11-357F12.1	58724	intergenic	0.754	6	9	15	0	1	1
5:45157474:C:T	5:45157474:C:T	5	45157474	C	T	0.03181	NA	0.919995	rs4493682	53		RP11-357F12.1	58724	NA	0.519	NA	9	15	0	0	1
5:45160377:C:T	rs13172124	5	45160377	C	T	0.4682	3.10329e-08	0.616266	rs1483307	53		RP11-357F12.1	61627	intergenic	2.406	7	9	15	0	1	1
5:45163580:G:GT	rs34355706	5	45163580	GT	G	0.173	NA	0.926944	rs4493682	53		RP11-357F12.1	64830	intergenic	3.434	NA	7	15	0	1	1
5:45165346:C:T	rs6898476	5	45165346	T	C	0.1839	2.9044e-09	1	rs4493682	53		RP11-357F12.1	66596	intergenic	0.53	6	7	15	0	1	1
5:45166568:A:T	rs12520430	5	45166568	A	T	0.173	2.09699e-08	0.926944	rs4493682	53		RP11-357F12.1	67818	intergenic	1.868	6	5	15	0	1	1
5:45167086:C:T	rs146480192	5	45167086	C	T	0.1839	NA	1	rs4493682	53		RP11-357F12.1	68336	intergenic	0.581	5	5	15	0	1	1
5:45168704:A:C	rs62367464	5	45168704	A	C	0.1839	3.06669e-09	1	rs4493682	53		RP11-357F12.1	69954	intergenic	0.753	6	9	15	0	1	1
5:45168901:T:TA	rs138541859	5	45168901	TA	T	0.1839	NA	1	rs4493682	53		RP11-357F12.1	70151	intergenic	0.98	NA	9	15	0	1	1
5:45168928:A:C	rs62367465	5	45168928	C	A	0.173	2.1729e-08	0.926944	rs4493682	53		RP11-357F12.1	70178	intergenic	0.043	7	9	15	0	1	1
5:45169201:C:T	rs6876773	5	45169201	T	C	0.1839	NA	1	rs4493682	53		RP11-357F12.1	70451	intergenic	1.484	7	9	15	0	1	1
5:45169346:A:G	rs62367466	5	45169346	G	A	0.1839	3.944e-09	1	rs4493682	53		RP11-357F12.1	70596	intergenic	0.794	7	9	15	0	1	1
5:45170011:C:T	rs12516998	5	45170011	T	C	0.1839	4.97223e-09	1	rs4493682	53		RP11-357F12.1	71261	intergenic	0.679	7	9	15	0	1	1
5:45170379:A:T	rs12519474	5	45170379	A	T	0.1839	3.19786e-09	1	rs4493682	53		RP11-357F12.1	71629	intergenic	4.18	7	9	15	0	1	1
5:45170665:A:C	rs112411343	5	45170665	A	C	0.173	1.23148e-08	0.926944	rs4493682	53		RP11-357F12.1	71915	intergenic	1.974	6	9	15	0	1	1
5:45173257:C:G	rs62367467	5	45173257	G	C	0.173	1.18044e-08	0.926944	rs4493682	53		RP11-357F12.1	74507	intergenic	0.843	6	9	15	0	1	1
5:45175818:A:G	rs12523157	5	45175818	A	G	0.1839	2.60061e-09	1	rs4493682	53		RP11-357F12.1	77068	intergenic	4.922	6	9	15	0	1	1
5:45179449:T:TCACA	5:45179449:T:TCACA	5	45179449	T	TCACA	0.172	NA	0.920355	rs4493682	53		HCN1	79899	intergenic	6.893	NA	7	15	0	1	1
5:45181877:A:G	rs7711446	5	45181877	G	A	0.1839	3.43556e-09	1	rs4493682	53		HCN1	77471	intergenic	2.994	5	5	15	0	1	1
5:45182131:A:C	rs7711528	5	45182131	C	A	0.1839	5.26878e-09	1	rs4493682	53		HCN1	77217	intergenic	1.18	7	7	15	0	1	1
5:45183169:C:T	rs4357042	5	45183169	C	T	0.173	1.38205e-08	0.926944	rs4493682	53		HCN1	76179	intergenic	14.22	5	5	15	0	1	1
5:45183745:C:T	rs62367468	5	45183745	C	T	0.173	1.71178e-08	0.926944	rs4493682	53		HCN1	75603	intergenic	0.131	6	5	15	0	1	1
5:45186944:A:T	rs4533895	5	45186944	A	T	0.1839	4.0943e-09	1	rs4493682	53		HCN1	72404	intergenic	2.574	6	5	15	0	1	1
5:45187031:A:C	rs4308490	5	45187031	C	A	0.1839	4.0423e-09	1	rs4493682	53		HCN1	72317	intergenic	1.172	7	5	15	0	1	1
5:45187054:C:G	rs62367469	5	45187054	G	C	0.173	1.63675e-08	0.926944	rs4493682	53		HCN1	72294	intergenic	1.101	7	5	15	0	1	1
5:45187804:A:G	rs4492120	5	45187804	G	A	0.336	1.41539e-12	0.987212	rs10035564	53		HCN1	71544	intergenic	2.922	7	5	15	0	1	1
5:45187918:C:T	rs4566805	5	45187918	C	T	0.173	1.43877e-08	0.926944	rs4493682	53		HCN1	71430	intergenic	1.821	7	5	15	0	1	1
5:45188024:C:G	rs4493682	5	45188024	G	C	0.1839	1.8254e-09	1	rs4493682	53		HCN1	71324	intergenic	1.379	6	5	15	0	1	1
5:45188230:A:G	rs75856200	5	45188230	A	G	0.173	1.0306e-08	0.926944	rs4493682	53		HCN1	71118	intergenic	3.569	7	5	15	0	1	1
5:45192276:C:T	rs62367470	5	45192276	C	T	0.173	6.00345e-09	0.926944	rs4493682	53		HCN1	67072	intergenic	1.821	6	5	15	0	1	1
5:45193469:G:T	rs12515820	5	45193469	T	G	0.173	8.70612e-09	0.926944	rs4493682	53		HCN1	65879	intergenic	2.141	7	9	15	0	1	1
5:45193550:C:T	rs12523359	5	45193550	C	T	0.173	9.98742e-09	0.926944	rs4493682	53		HCN1	65798	intergenic	0.879	6	9	15	0	1	1
5:45195001:C:T	rs12514414	5	45195001	C	T	0.1839	2.94963e-09	1	rs4493682	53		HCN1	64347	intergenic	1.047	6	7	15	0	1	1
5:45196147:A:G	rs6890289	5	45196147	A	G	0.1839	6.27356e-09	1	rs4493682	53		HCN1	63201	intergenic	2.688	7	9	15	0	1	1
5:45196849:A:C	rs7734497	5	45196849	A	C	0.1849	NA	0.993227	rs4493682	53		HCN1	62499	intergenic	1.113	NA	9	15	0	1	1
5:45196869:A:AT	rs11314778	5	45196869	AT	A	0.1918	NA	0.947539	rs4493682	53		HCN1	62479	intergenic	0.877	NA	9	15	0	1	1
5:45197319:C:T	rs62367471	5	45197319	C	T	0.173	1.76716e-08	0.926944	rs4493682	53		HCN1	62029	intergenic	1.645	7	9	15	0	1	1
5:45197779:A:G	rs10941694	5	45197779	G	A	0.173	1.53681e-08	0.926944	rs4493682	53		HCN1	61569	intergenic	0.656	6	9	15	0	1	1
5:45203199:A:G	rs12516488	5	45203199	G	A	0.173	2.13907e-08	0.926944	rs4493682	53		HCN1	56149	intergenic	0.221	6	5	15	0	1	1
5:45210282:A:G	rs1472584	5	45210282	G	A	0.173	1.9692e-08	0.926944	rs4493682	53		HCN1	49066	intergenic	9.423	NA	5	15	0	1	1
5:45210851:T:TATAAATTACC	rs140809989	5	45210851	TATAAATTACC	T	0.4652	NA	0.620572	rs1483307	53		HCN1	48497	intergenic	7.916	NA	5	15	0	1	1
5:45211956:A:G	rs7711444	5	45211956	G	A	0.1849	4.85762e-09	0.993227	rs4493682	53		HCN1	47392	intergenic	1.251	6	5	15	0	1	1
5:45214699:A:T	rs115825538	5	45214699	T	A	0.1332	1.269e-05	0.678854	rs4493682	53		HCN1	44649	intergenic	2.813	6	5	15	0	0	1
5:45216249:C:T	rs62367473	5	45216249	T	C	0.174	1.14828e-08	0.919995	rs4493682	53		HCN1	43099	intergenic	14.63	7	5	15	0	1	1
5:45218599:A:T	rs2877195	5	45218599	A	T	0.173	1.98244e-08	0.926944	rs4493682	53		HCN1	40749	intergenic	1.824	5	9	15	0	1	1
5:45221193:A:G	rs62367474	5	45221193	G	A	0.173	1.33982e-08	0.926944	rs4493682	53		HCN1	38155	intergenic	1.075	5	9	15	0	1	1
5:45224212:A:AAT	rs138877027	5	45224212	A	AAT	0.1839	NA	1	rs4493682	53		HCN1	35136	intergenic	1.067	NA	9	15	0	1	1
5:45227500:C:T	rs6881773	5	45227500	T	C	0.1879	3.93564e-08	0.973285	rs4493682	53		HCN1	31848	intergenic	1.07	5	9	15	0	1	1
5:45228836:A:G	rs12523231	5	45228836	G	A	0.1839	2.4162e-09	1	rs4493682	53		HCN1	30512	intergenic	0.887	7	9	15	0	1	1
5:45229083:A:G	rs12513513	5	45229083	G	A	0.173	1.51841e-08	0.926944	rs4493682	53		HCN1	30265	intergenic	2.309	6	9	15	0	1	1
5:45229673:A:G	rs1392970	5	45229673	A	G	0.173	1.3164e-08	0.926944	rs4493682	53		HCN1	29675	intergenic	7.124	NA	9	15	0	1	1
5:45231335:G:T	rs80017032	5	45231335	G	T	0.1561	4.58488e-08	0.807661	rs4493682	53		HCN1	28013	intergenic	3.487	5	5	15	0	1	1
5:45231509:A:G	rs75089238	5	45231509	A	G	0.1561	4.64784e-08	0.807661	rs4493682	53		HCN1	27839	intergenic	5.759	6	5	15	0	1	1
5:45233624:A:C	rs12516537	5	45233624	C	A	0.172	NA	0.920355	rs4493682	53		HCN1	25724	intergenic	0.446	6	9	15	0	1	1
5:45234262:C:T	rs62367475	5	45234262	T	C	0.1829	4.08549e-09	0.993215	rs4493682	53		HCN1	25086	intergenic	0.914	7	9	15	0	1	1
5:45236087:A:C	rs1909937	5	45236087	A	C	0.173	1.1857e-08	0.926944	rs4493682	53		HCN1	23261	intergenic	3.045	NA	9	15	0	1	1
5:45236205:C:CT	rs201811607	5	45236205	C	CT	0.2306	NA	0.607921	rs4493682	53		HCN1	23143	intergenic	4.212	NA	9	15	0	1	1
5:45236411:C:G	rs11954598	5	45236411	G	C	0.1839	2.76797e-09	1	rs4493682	53		HCN1	22937	intergenic	0.343	6	9	15	0	1	1
5:45239168:C:T	rs144646395	5	45239168	C	T	0.173	NA	0.926944	rs4493682	53		HCN1	20180	intergenic	0.258	7	15	15	0	1	1
5:45241175:A:C	rs111280793	5	45241175	C	A	0.173	1.38727e-08	0.926944	rs4493682	53		HCN1	18173	intergenic	0.25	7	9	15	0	1	1
5:45244929:A:T	rs78050275	5	45244929	A	T	0.1372	6.46389e-06	0.700045	rs4493682	53		HCN1	14419	intergenic	1.626	7	5	15	0	1	1
5:45245682:A:T	rs7703487	5	45245682	A	T	0.1839	3.08369e-09	1	rs4493682	53		HCN1	13666	intergenic	2.784	7	5	15	0	1	1
5:45247095:C:T	rs12515179	5	45247095	T	C	0.1849	2.22191e-09	0.993227	rs4493682	53		HCN1	12253	intergenic	0.052	5	5	15	0	1	1
5:45249513:A:G	rs12521953	5	45249513	A	G	0.174	1.65687e-08	0.919995	rs4493682	53		HCN1	9835	intergenic	3.48	6	5	15	1	1	1
5:45249874:A:G	rs62367515	5	45249874	G	A	0.174	1.43175e-08	0.919995	rs4493682	53		HCN1	9474	intergenic	0.221	7	5	15	1	1	1
5:45249917:A:G	rs62367516	5	45249917	A	G	0.174	1.40103e-08	0.919995	rs4493682	53		HCN1	9431	intergenic	9.563	6	5	15	1	1	1
5:45250475:C:T	rs12517546	5	45250475	C	T	0.174	2.03023e-08	0.919995	rs4493682	53		HCN1	8873	intergenic	0.883	7	5	15	1	1	1
5:45252500:A:G	rs10035564	5	45252500	A	G	0.339	3.22548e-13	1	rs10035564	53		HCN1	6848	intergenic	4.623	6	5	15	1	1	1
5:45253280:G:GC	rs34154706	5	45253280	GC	G	0.174	NA	0.919995	rs4493682	53		HCN1	6068	intergenic	3.93	NA	5	15	1	1	1
5:45253506:T:TTG	rs139148004	5	45253506	T	TTG	0.173	NA	0.89973	rs4493682	53		HCN1	5842	intergenic	2.076	NA	5	15	1	1	1
5:45253659:A:G	rs12514615	5	45253659	A	G	0.174	1.25023e-08	0.919995	rs4493682	53		HCN1	5689	intergenic	3.292	5	2	15	1	1	1
5:45255478:A:T	rs16902068	5	45255478	A	T	0.174	1.28385e-08	0.919995	rs4493682	53		HCN1	3870	intergenic	7.095	7	5	15	1	1	1
5:45255977:G:GT	rs34203105	5	45255977	GT	G	0.174	NA	0.919995	rs4493682	53		HCN1	3371	intergenic	0.439	NA	5	15	1	1	1
5:45257086:C:T	rs12522524	5	45257086	C	T	0.175	1.61704e-08	0.913116	rs4493682	53		HCN1	2262	intergenic	2.68	7	5	15	1	1	1
5:45259363:C:T	rs12522910	5	45259363	T	C	0.174	2.13505e-08	0.919995	rs4493682	53		HCN1	0	UTR3	13.22	6	5	15	1	1	1
5:45263435:C:G	rs6864149	5	45263435	C	G	0.1859	1.11984e-08	0.986518	rs4493682	53		HCN1	0	intronic	0.017	7	5	15	1	1	1
5:45266589:A:G	rs4866929	5	45266589	A	G	0.4652	3.48512e-08	0.624063	rs1483307	53		HCN1	0	intronic	9.353	7	5	15	1	1	1
5:45266807:C:T	rs79174895	5	45266807	T	C	0.1849	NA	0.993227	rs4493682	53		HCN1	0	intronic	2.062	6	5	15	1	1	1
5:45277112:A:G	rs6451793	5	45277112	A	G	0.2028	2.04398e-09	0.884436	rs4493682	53		HCN1	0	intronic	3.826	7	5	15	1	1	1
5:45279858:A:C	rs62367520	5	45279858	A	C	0.1918	1.25671e-08	0.809648	rs4493682	53		HCN1	0	intronic	4.236	7	5	15	1	1	1
5:45280212:A:C	rs62367522	5	45280212	A	C	0.1918	1.37523e-08	0.809648	rs4493682	53		HCN1	0	intronic	2.136	7	5	15	1	1	1
5:45281627:A:G	rs58713827	5	45281627	A	G	0.2028	2.79255e-09	0.884436	rs4493682	53		HCN1	0	intronic	0.548	7	5	15	1	1	1
5:45282808:A:C	rs16902083	5	45282808	A	C	0.1928	1.25897e-08	0.803982	rs4493682	53		HCN1	0	intronic	3.388	7	5	15	1	1	1
5:45285481:C:CCATTT	rs111824666	5	45285481	C	CCATTT	0.1918	NA	0.809648	rs4493682	53		HCN1	0	intronic	2.761	NA	5	15	1	1	1
5:45285718:A:C	rs981782	5	45285718	A	C	0.4662	1.16149e-08	0.633599	rs1483307	53		HCN1	0	intronic	12.58	NA	5	15	1	1	1
5:45285752:A:G	rs16902086	5	45285752	A	G	0.3579	3.43572e-13	0.923129	rs10035564	53		HCN1	0	intronic	4.443	6	5	15	1	1	1
5:45291514:C:T	rs9790873	5	45291514	T	C	0.1441	2.13838e-05	0.724537	rs10044408	53		HCN1	0	intronic	1.464	7	9	15	1	1	1
5:45298611:C:G	rs6864928	5	45298611	G	C	0.1829	9.79646e-08	0.967727	rs10044408	53		HCN1	0	intronic	4.978	6	9	15	1	1	1
5:45301035:G:T	rs9292918	5	45301035	T	G	0.1829	NA	0.967727	rs10044408	53		HCN1	0	intronic	3.556	6	9	15	1	1	1
5:45302379:A:AAGTGGC	rs3028859	5	45302379	A	AAGTGGC	0.1928	NA	0.907244	rs10044408	53		HCN1	0	intronic	10.18	NA	9	15	1	1	1
5:45305615:A:G	rs6874127	5	45305615	A	G	0.1938	1.61907e-07	0.925879	rs10044408	53		HCN1	0	intronic	1.379	6	9	15	1	1	1
5:45307233:C:T	rs1392973	5	45307233	C	T	0.1839	9.0361e-08	0.987044	rs10044408	53		HCN1	0	intronic	2.991	NA	9	15	1	1	1
5:45307926:G:T	rs12655983	5	45307926	T	G	0.1431	4.50988e-05	0.731753	rs10044408	53		HCN1	0	intronic	1.58	6	9	15	1	1	1
5:45309477:C:T	rs7717890	5	45309477	T	C	0.1839	NA	0.987044	rs10044408	53		HCN1	0	intronic	0.264	6	9	15	1	1	1
5:45309513:A:G	rs7735655	5	45309513	A	G	0.1849	8.18945e-08	0.980546	rs10044408	53		HCN1	0	intronic	1.196	6	9	15	1	1	1
5:45313905:C:G	rs55706118	5	45313905	G	C	0.4543	NA	0.778578	rs1483307	53		HCN1	0	intronic	5.288	6	9	15	1	1	1
5:45316262:C:T	rs6887225	5	45316262	T	C	0.1849	NA	0.980546	rs10044408	53		HCN1	0	intronic	3.485	6	9	15	1	1	1
5:45317216:G:T	rs6867827	5	45317216	G	T	0.1839	7.29465e-08	0.987044	rs10044408	53		HCN1	0	intronic	0.7	7	9	15	1	1	1
5:45317307:A:G	rs148415520	5	45317307	G	A	0.4533	1.55087e-08	0.789468	rs1483307	53		HCN1	0	intronic	1.846	6	9	15	1	1	1
5:45317994:A:G	rs145869975	5	45317994	G	A	0.1839	NA	0.987044	rs10044408	53		HCN1	0	intronic	0.041	6	9	15	1	1	1
5:45321408:A:G	rs6895055	5	45321408	G	A	0.1839	7.26035e-08	0.987044	rs10044408	53		HCN1	0	intronic	0.558	6	9	15	1	1	1
5:45322556:C:G	rs9885523	5	45322556	G	C	0.1441	2.55034e-05	0.737545	rs10044408	53		HCN1	0	intronic	1.556	7	9	15	1	1	1
5:45324190:G:GC	rs35429650	5	45324190	GC	G	0.1431	NA	0.731753	rs10044408	53		HCN1	0	intronic	0.871	NA	9	15	1	1	1
5:45325915:A:G	rs6888352	5	45325915	G	A	0.1839	5.68349e-08	0.987044	rs10044408	53		HCN1	0	intronic	1.807	7	9	15	1	1	1
5:45326773:G:T	rs1501361	5	45326773	T	G	0.1839	6.20531e-08	0.987044	rs10044408	53		HCN1	0	intronic	2.33	NA	9	15	1	1	1
5:45332612:A:T	rs10064595	5	45332612	T	A	0.1431	5.2857e-05	0.731753	rs10044408	53		HCN1	0	intronic	10.03	6	9	15	1	1	1
5:45332824:A:T	rs13168931	5	45332824	A	T	0.1839	5.73352e-08	0.987044	rs10044408	53		HCN1	0	intronic	2.43	7	9	15	1	1	1
5:45335759:C:T	rs994092	5	45335759	T	C	0.1839	6.75201e-08	0.987044	rs10044408	53		HCN1	0	intronic	0.88	NA	7	15	1	1	1
5:45336789:A:T	rs6861150	5	45336789	T	A	0.1322	0.000236834	0.66052	rs10044408	53		HCN1	0	intronic	0.401	3a	7	15	1	1	1
5:45338216:C:G	rs1501358	5	45338216	C	G	0.1431	2.85545e-05	0.731753	rs10044408	53		HCN1	0	intronic	1.183	7	9	15	1	1	1
5:45338723:A:ATAACAG	rs11279846	5	45338723	ATAACAG	A	0.1431	NA	0.731753	rs10044408	53		HCN1	0	intronic	3.335	NA	9	15	1	1	1
5:45339243:C:G	rs10060015	5	45339243	C	G	0.1431	2.67564e-05	0.731753	rs10044408	53		HCN1	0	intronic	0.977	7	9	15	1	1	1
5:45341801:C:G	rs6451795	5	45341801	G	C	0.1431	2.62375e-05	0.731753	rs10044408	53		HCN1	0	intronic	0.761	7	9	15	1	1	1
5:45341952:A:C	rs28856284	5	45341952	C	A	0.1431	5.26006e-05	0.731753	rs10044408	53		HCN1	0	intronic	2.166	7	9	15	1	1	1
5:45342044:A:G	rs7709262	5	45342044	A	G	0.1938	9.2605e-08	0.925879	rs10044408	53		HCN1	0	intronic	0.082	6	9	15	1	1	1
5:45343810:A:G	rs10473384	5	45343810	G	A	0.1839	6.15244e-08	0.987044	rs10044408	53		HCN1	0	intronic	7.469	7	9	15	1	1	1
5:45344298:A:C	rs2330704	5	45344298	C	A	0.1421	5.29693e-05	0.713975	rs10044408	53		HCN1	0	intronic	1.281	NA	9	15	1	1	1
5:45345858:C:G	rs2330703	5	45345858	C	G	0.1431	5.49773e-05	0.731753	rs10044408	53		HCN1	0	intronic	6.46	7	8	9	1	1	1
5:45346189:A:G	rs34835217	5	45346189	A	G	0.1431	5.49952e-05	0.731753	rs10044408	53		HCN1	0	intronic	7.458	7	8	9	1	1	1
5:45346760:C:G	rs10472402	5	45346760	C	G	0.1431	5.66996e-05	0.731753	rs10044408	53		HCN1	0	intronic	3.866	6	8	15	1	1	1
5:45348632:A:T	rs4264951	5	45348632	T	A	0.1431	NA	0.731753	rs10044408	53		HCN1	0	intronic	0.6	6	9	15	1	1	1
5:45349242:A:T	rs185214519	5	45349242	A	T	0.1322	NA	0.66052	rs10044408	53		HCN1	0	intronic	0.526	7	9	15	1	1	1
5:45351208:C:T	rs202026199	5	45351208	C	T	0.1421	NA	0.726463	rs10044408	53		HCN1	0	intronic	0.496	7	15	15	1	1	1
5:45351700:A:C	rs201398035	5	45351700	C	A	0.1918	NA	0.93774	rs10044408	53		HCN1	0	intronic	0.42	7	15	15	1	0	1
5:45351885:C:T	rs113966623	5	45351885	T	C	0.1829	NA	0.980621	rs10044408	53		HCN1	0	intronic	0.939	7	15	15	1	0	1
5:45352298:A:G	rs79566767	5	45352298	A	G	0.1421	6.02609e-05	0.726463	rs10044408	53		HCN1	0	intronic	5.638	6	15	15	1	1	1
5:45354799:A:G	rs35804423	5	45354799	G	A	0.1839	6.1194e-08	0.987044	rs10044408	53		HCN1	0	intronic	0.878	7	9	15	1	1	1
5:45356634:C:T	rs6451796	5	45356634	C	T	0.1839	6.04088e-08	0.987044	rs10044408	53		HCN1	0	intronic	1.943	6	9	15	1	1	1
5:45364875:C:T	rs1501357	5	45364875	T	C	0.1839	5.26717e-08	0.987044	rs10044408	53		HCN1	0	intronic	1.778	NA	9	15	1	1	1
5:45368815:A:ATT	5:45368815:A:ATT	5	45368815	A	ATT	0.2167	NA	0.812609	rs10044408	53		HCN1	0	intronic	2.289	NA	9	15	1	1	1
5:45372000:A:ATTAT	rs372297523	5	45372000	A	ATTAT	0.1829	NA	0.980621	rs10044408	53		HCN1	0	intronic	0.731	NA	9	15	1	0	1
5:45372049:A:T	rs192971219	5	45372049	A	T	0.1421	NA	0.726463	rs10044408	53		HCN1	0	intronic	2.026	6	15	15	1	1	1
5:45372359:A:AT	rs374927340	5	45372359	AT	A	0.171	NA	0.867285	rs10044408	53		HCN1	0	intronic	0.744	NA	15	15	1	0	1
5:45372769:T:TA	rs200370651	5	45372769	T	TA	0.1829	NA	0.980621	rs10044408	53		HCN1	0	intronic	0.697	NA	15	15	1	0	1
5:45373265:A:G	rs36212592	5	45373265	G	A	0.1431	NA	0.732248	rs10044408	53		HCN1	0	intronic	3.692	6	15	15	1	1	1
5:45373501:T:TAA	rs199531989	5	45373501	T	TAA	0.1829	NA	0.980621	rs10044408	53		HCN1	0	intronic	4.808	NA	9	15	1	0	1
5:45373965:C:T	rs185887504	5	45373965	T	C	0.1402	NA	0.715504	rs10044408	53		HCN1	0	intronic	6.457	7	9	15	1	1	1
5:45374203:A:G	rs192112442	5	45374203	A	G	0.1421	NA	0.726463	rs10044408	53		HCN1	0	intronic	5.678	6	9	15	1	1	1
5:45374219:A:T	rs185090975	5	45374219	A	T	0.1421	NA	0.726463	rs10044408	53		HCN1	0	intronic	4.385	6	9	15	1	1	1
5:45374233:C:T	rs34966617	5	45374233	T	C	0.1421	NA	0.726463	rs10044408	53		HCN1	0	intronic	1.87	6	9	15	1	1	1
5:45374392:T:TAA	rs71000631	5	45374392	T	TAA	0.1839	NA	0.987044	rs10044408	53		HCN1	0	intronic	0.486	NA	9	15	1	0	1
5:45374871:A:AAT	rs34778089	5	45374871	A	AAT	0.1471	NA	0.641321	rs10044408	53		HCN1	0	intronic	0.397	NA	9	15	1	0	1
5:45374884:A:G	rs61437655	5	45374884	A	G	0.1451	NA	0.642787	rs10044408	53		HCN1	0	intronic	1.143	6	9	15	1	0	1
5:45374890:A:G	rs56826596	5	45374890	G	A	0.1551	NA	0.710067	rs10044408	53		HCN1	0	intronic	0.046	6	9	15	1	0	1
5:45374988:A:G	rs10472403	5	45374988	A	G	0.1421	6.842e-05	0.726463	rs10044408	53		HCN1	0	intronic	3.832	6	9	15	1	1	1
5:45378207:C:T	rs1501362	5	45378207	C	T	0.1938	NA	0.925879	rs10044408	53		HCN1	0	intronic	3.82	6	5	15	1	1	1
5:45379590:C:CA	rs35034489	5	45379590	CA	C	0.1938	NA	0.925879	rs10044408	53		HCN1	0	intronic	1.385	NA	5	15	1	1	1
5:45383824:C:CA	rs35225342	5	45383824	C	CA	0.1431	NA	0.670272	rs10044408	53		HCN1	0	intronic	1.116	NA	5	15	1	1	1
5:45387854:C:T	rs6451798	5	45387854	C	T	0.1938	NA	0.925879	rs10044408	53		HCN1	0	intronic	0.863	7	9	15	1	1	1
5:45388789:C:T	rs10044408	5	45388789	T	C	0.1859	1.32851e-08	1	rs10044408	53		HCN1	0	intronic	2.232	7	9	15	1	1	1
5:45389574:A:T	rs7721486	5	45389574	A	T	0.1839	NA	0.987044	rs10044408	53		HCN1	0	intronic	0.248	7	9	15	1	1	1
5:45391923:C:G	rs3923055	5	45391923	C	G	0.1839	NA	0.987044	rs10044408	53		HCN1	0	intronic	2.005	7	9	15	1	1	1
5:45392542:A:T	rs13179496	5	45392542	A	T	0.1839	NA	0.987044	rs10044408	53		HCN1	0	intronic	1.786	6	9	15	1	1	1
5:45392685:C:T	rs12332696	5	45392685	C	T	0.1839	NA	0.987044	rs10044408	53		HCN1	0	intronic	2.55	6	9	15	1	0	1
5:45393552:C:G	rs6874677	5	45393552	G	C	0.1839	NA	0.987044	rs10044408	53		HCN1	0	intronic	1.603	6	9	15	1	1	1
5:45393754:C:G	rs10045420	5	45393754	G	C	0.1839	NA	0.987044	rs10044408	53		HCN1	0	intronic	1.222	6	9	15	1	1	1
5:45401817:A:T	rs7446182	5	45401817	A	T	0.4235	NA	0.961522	rs4133429	53		HCN1	0	intronic	0.917	6	5	15	1	1	1
5:45403735:C:T	rs4133429	5	45403735	T	C	0.4155	2.11533e-14	1	rs4133429	53		HCN1	0	intronic	3.039	NA	5	15	1	1	1
5:45404600:A:AT	rs34176530	5	45404600	AT	A	0.3499	NA	0.701816	rs4133429	53		HCN1	0	intronic	1.088	NA	5	15	1	0	1
5:45406321:C:T	rs6414906	5	45406321	T	C	0.4165	2.65501e-14	0.996071	rs4133429	53		HCN1	0	intronic	1.882	7	5	15	1	1	1
5:45408996:C:T	rs13175193	5	45408996	C	T	0.4135	4.26831e-14	0.992122	rs4133429	53		HCN1	0	intronic	1.323	7	5	15	1	1	1
5:45409900:C:T	rs13162651	5	45409900	T	C	0.4145	4.60639e-14	0.99605	rs4133429	53		HCN1	0	intronic	5.043	6	5	15	1	1	1
5:45416794:C:T	rs56908114	5	45416794	T	C	0.4254	9.49689e-14	0.962066	rs4133429	53		HCN1	0	intronic	2.869	6	5	15	1	1	1
5:45427137:A:G	rs6892290	5	45427137	A	G	0.4155	5.23755e-14	0.992146	rs4133429	53		HCN1	0	intronic	2.389	7	7	15	1	1	1
5:45427173:C:T	rs6892594	5	45427173	C	T	0.4155	4.1374e-14	0.992146	rs4133429	53		HCN1	0	intronic	2.505	5	7	15	1	1	1
5:45428535:C:T	rs7723380	5	45428535	T	C	0.4155	7.5031e-14	0.992146	rs4133429	53		HCN1	0	intronic	0.239	7	9	15	1	1	1
5:45435019:C:T	rs12520124	5	45435019	T	C	0.4155	4.81512e-14	0.992146	rs4133429	53		HCN1	0	intronic	0.353	6	9	15	1	1	1
5:45435986:A:T	rs34666220	5	45435986	T	A	0.4155	NA	0.992146	rs4133429	53		HCN1	0	intronic	0.378	6	9	15	1	1	1
5:45439433:A:G	rs6451801	5	45439433	G	A	0.4145	6.09641e-14	0.988185	rs4133429	53		HCN1	0	intronic	3.124	7	5	15	1	1	1
5:45440343:G:T	rs6860200	5	45440343	G	T	0.4145	6.84385e-14	0.988185	rs4133429	53		HCN1	0	intronic	1.037	6	5	15	1	1	1
5:45441027:C:G	rs6451802	5	45441027	C	G	0.4076	NA	0.961117	rs4133429	53		HCN1	0	intronic	0.479	7	9	15	1	1	1
5:45445069:A:G	rs13169726	5	45445069	G	A	0.4145	9.03115e-14	0.988185	rs4133429	53		HCN1	0	intronic	2.756	7	9	15	1	1	1
5:45445293:A:G	rs13169640	5	45445293	A	G	0.4145	NA	0.988185	rs4133429	53		HCN1	0	intronic	1.238	7	9	15	1	1	1
5:45452146:C:T	rs7732970	5	45452146	C	T	0.4135	7.0715e-14	0.984241	rs4133429	53		HCN1	0	intronic	0.626	7	9	15	1	1	1
5:45457077:C:T	rs13354798	5	45457077	T	C	0.4245	4.71713e-14	0.957932	rs4133429	53		HCN1	0	intronic	3.947	6	9	15	1	1	1
5:45465812:A:G	rs2220083	5	45465812	A	G	0.4135	5.9774e-14	0.984241	rs4133429	53		HCN1	0	intronic	0.233	6	9	15	1	1	1
5:45466616:C:G	rs7717787	5	45466616	C	G	0.4225	NA	0.949711	rs4133429	53		HCN1	0	intronic	0.771	6	9	15	1	1	1
5:45472753:G:GGA	rs140354754	5	45472753	G	GGA	0.4036	NA	0.871421	rs4133429	53		HCN1	0	intronic	0.824	NA	9	15	1	1	1
5:45474814:A:C	rs7706140	5	45474814	A	C	0.4235	1.0702e-13	0.953814	rs4133429	53		HCN1	0	intronic	1.342	7	9	15	1	1	1
5:45478771:A:G	rs7727890	5	45478771	G	A	0.4225	6.28321e-14	0.949711	rs4133429	53		HCN1	0	intronic	2.588	7	9	15	1	1	1
5:45482073:C:CA	rs11324015	5	45482073	CA	C	0.3728	NA	0.819773	rs4133429	53		HCN1	0	intronic	1.238	NA	9	15	1	1	1
5:45483512:G:T	rs2337412	5	45483512	G	T	0.4125	7.67845e-14	0.980314	rs4133429	53		HCN1	0	intronic	0.812	7	9	15	1	1	1
5:45491939:A:G	rs1483307	5	45491939	A	G	0.4622	1.79938e-09	1	rs1483307	53		HCN1	0	intronic	2.564	7	7	15	1	1	1
5:45492205:A:G	rs6451804	5	45492205	A	G	0.4125	8.58806e-14	0.980314	rs4133429	53		HCN1	0	intronic	2.918	7	5	15	1	1	1
5:45492494:A:AAT	rs35781186	5	45492494	A	AAT	0.3887	NA	0.748001	rs4133429	53		HCN1	0	intronic	4.071	NA	5	15	1	0	1
5:45494381:G:T	rs28872833	5	45494381	G	T	0.4115	NA	0.976403	rs4133429	53		HCN1	0	intronic	0.333	7	5	15	1	1	1
5:45497113:C:T	rs7729910	5	45497113	C	T	0.3897	NA	0.88187	rs4133429	53		HCN1	0	intronic	1.692	7	5	15	1	1	1
5:45511468:A:G	rs72762062	5	45511468	G	A	0.4573	3.02887e-09	0.953164	rs1483307	53		HCN1	0	intronic	0.264	7	9	15	1	1	1
5:45516995:A:ATG	rs10654224	5	45516995	A	ATG	0.4155	NA	0.945352	rs4133429	53		HCN1	0	intronic	9.53	NA	9	15	1	1	1
5:45528034:G:GT	rs34937140	5	45528034	G	GT	0.4463	NA	0.747708	rs4133429	53		HCN1	0	intronic	0.527	NA	5	15	1	1	1
5:45534423:C:G	rs6451807	5	45534423	C	G	0.4155	NA	0.945352	rs4133429	53		HCN1	0	intronic	7.816	4	5	15	1	1	1
5:45537299:G:T	rs10073636	5	45537299	T	G	0.4264	2.44391e-13	0.912767	rs4133429	53		HCN1	0	intronic	6.357	5	9	15	1	1	1
5:45537620:C:T	rs10043792	5	45537620	T	C	0.4264	4.56332e-13	0.912767	rs4133429	53		HCN1	0	intronic	0.258	7	9	15	1	1	1
5:45540428:A:AT	rs34797116	5	45540428	AT	A	0.4036	NA	0.662917	rs4133429	53		HCN1	0	intronic	0.962	NA	9	15	1	0	1
5:45548959:A:C	rs10072421	5	45548959	A	C	0.4175	NA	0.937784	rs4133429	53		HCN1	0	intronic	5.791	6	9	15	1	1	1
5:45552765:G:T	rs2625494	5	45552765	G	T	0.4254	2.95178e-13	0.916119	rs4133429	53		HCN1	0	intronic	4.357	6	5	15	1	1	1
5:45553387:C:T	rs1384732	5	45553387	C	T	0.4155	3.74805e-13	0.945352	rs4133429	53		HCN1	0	intronic	4.388	NA	5	15	1	1	1
5:45556378:C:T	rs11741075	5	45556378	C	T	0.4274	6.72994e-13	0.90905	rs4133429	53		HCN1	0	intronic	4.939	7	5	15	1	1	1
5:45561903:A:G	rs1351720	5	45561903	G	A	0.4254	3.87701e-13	0.916119	rs4133429	53		HCN1	0	intronic	1.626	5	2	15	1	1	1
5:45572099:C:T	rs1483303	5	45572099	C	T	0.4165	6.36781e-13	0.941441	rs4133429	53		HCN1	0	intronic	0.623	NA	5	15	1	1	1
5:45573591:T:TA	rs34691237	5	45573591	TA	T	0.4155	NA	0.945352	rs4133429	53		HCN1	0	intronic	0.238	NA	9	15	1	1	1
5:45579692:C:T	rs2049656	5	45579692	C	T	0.4175	9.16174e-13	0.937784	rs4133429	53		HCN1	0	intronic	2.283	NA	9	15	1	1	1
5:45584719:C:T	rs143457965	5	45584719	T	C	0.4274	NA	0.90905	rs4133429	53		HCN1	0	intronic	3.833	7	15	15	1	1	1
5:45585723:C:T	rs2696018	5	45585723	C	T	0.4165	1.96533e-13	0.941441	rs4133429	53		HCN1	0	intronic	0.779	NA	9	15	1	1	1
5:45586917:C:T	rs2580258	5	45586917	C	T	0.4264	5.69294e-13	0.912383	rs4133429	53		HCN1	0	intronic	3.664	6	5	15	1	1	1
5:45592432:T:TGATTAAA	rs144217039	5	45592432	TGATTAAA	T	0.4573	NA	0.960082	rs1483307	53		HCN1	0	intronic	5.076	NA	5	15	1	1	1
5:45596159:A:G	rs2005147	5	45596159	G	A	0.4175	4.41064e-13	0.937784	rs4133429	53		HCN1	0	intronic	2.933	NA	5	15	1	1	1
5:45596358:C:T	rs755048	5	45596358	T	C	0.4165	2.86593e-13	0.941673	rs4133429	53		HCN1	0	intronic	4.092	NA	5	15	1	1	1
5:45597039:C:T	rs10069510	5	45597039	C	T	0.4175	4.1055e-13	0.937784	rs4133429	53		HCN1	0	intronic	2.251	6	5	15	1	1	1
5:45597920:C:T	rs138035012	5	45597920	T	C	0.4175	NA	0.937784	rs4133429	53		HCN1	0	intronic	3.402	7	9	15	1	1	1
5:45598041:C:T	rs113595177	5	45598041	C	T	0.4175	NA	0.937784	rs4133429	53		HCN1	0	intronic	1.75	6	9	15	1	1	1
5:45598365:A:G	rs10805695	5	45598365	G	A	0.4175	3.55231e-13	0.937784	rs4133429	53		HCN1	0	intronic	1.06	7	9	15	1	1	1
5:45603206:C:T	rs2696013	5	45603206	C	T	0.4165	1.1026e-12	0.941441	rs4133429	53		HCN1	0	intronic	3.588	NA	7	15	1	1	0
5:45607699:A:C	rs10079739	5	45607699	A	C	0.3757	NA	0.785202	rs4133429	53		HCN1	0	intronic	0.009	6	9	15	1	1	0
5:45608322:C:T	rs2337483	5	45608322	T	C	0.4165	2.30289e-13	0.941441	rs4133429	53		HCN1	0	intronic	4.955	6	9	15	1	1	0
5:45611159:C:CT	rs35729058	5	45611159	CT	C	0.4354	NA	0.849741	rs4133429	53		HCN1	0	intronic	0.25	NA	5	15	1	1	0
5:45614975:C:T	rs11743392	5	45614975	T	C	0.4592	4.24773e-09	0.967417	rs1483307	53		HCN1	0	intronic	6.657	6	7	15	1	1	0
5:45618237:A:AG	rs34239811	5	45618237	A	AG	0.4175	NA	0.937784	rs4133429	53		HCN1	0	intronic	3.46	NA	5	15	1	1	0
5:45622496:A:C	rs6893773	5	45622496	C	A	0.4165	7.83701e-13	0.941441	rs4133429	53		HCN1	0	intronic	9.84	5	7	15	1	1	0
5:45634000:G:T	rs6451810	5	45634000	T	G	0.4175	1.00969e-12	0.937784	rs4133429	53		HCN1	0	intronic	1.776	6	5	15	1	1	0
5:45638629:A:G	rs2580260	5	45638629	G	A	0.4165	5.54363e-13	0.941441	rs4133429	53		HCN1	0	intronic	2.181	7	9	15	1	1	0
5:45653912:C:T	rs2589161	5	45653912	T	C	0.4185	2.84576e-13	0.933666	rs4133429	53		HCN1	0	intronic	2.467	7	9	15	1	1	1
5:45655070:C:T	rs1405918	5	45655070	T	C	0.4185	1.18654e-13	0.933666	rs4133429	53		HCN1	0	intronic	6.899	NA	9	15	1	1	1
5:45655893:A:G	rs2589162	5	45655893	A	G	0.4185	1.89521e-13	0.933666	rs4133429	53		HCN1	0	intronic	0.354	7	9	15	1	1	1
5:45656923:A:C	rs1527831	5	45656923	C	A	0.4185	7.56366e-14	0.933666	rs4133429	53		HCN1	0	intronic	1.616	NA	9	15	1	1	1
5:45658794:C:G	rs4502839	5	45658794	G	C	0.4185	NA	0.933666	rs4133429	53		HCN1	0	intronic	1.524	6	15	15	1	1	1
5:45690187:A:G	rs35381866	5	45690187	A	G	0.4264	2.35643e-13	0.904873	rs4133429	53		HCN1	0	intronic	4.242	7	9	15	1	1	1
5:45692308:C:T	rs6451812	5	45692308	C	T	0.4165	1.84543e-13	0.933765	rs4133429	53		HCN1	0	intronic	2.093	7	1	15	1	1	1
5:45702028:A:T	rs10036065	5	45702028	A	T	0.4165	NA	0.933765	rs4133429	53		HCN1	5774	intergenic	2.326	7	14	15	1	1	1
5:45707117:C:G	rs10078625	5	45707117	C	G	0.4165	NA	0.933765	rs4133429	53		HCN1	10863	intergenic	6.267	6	9	15	0	1	1
5:45707538:G:T	rs13187565	5	45707538	G	T	0.4165	1.00205e-13	0.933765	rs4133429	53		HCN1	11284	intergenic	0.986	7	9	15	0	1	1
5:45710061:G:T	rs10473392	5	45710061	G	T	0.4165	1.05244e-13	0.933765	rs4133429	53		HCN1	13807	intergenic	2.252	7	9	15	0	1	1
5:45712185:T:TC	rs11310587	5	45712185	TC	T	0.4175	NA	0.929876	rs4133429	53		HCN1	15931	intergenic	0.54	NA	9	15	0	1	1
5:45712489:A:G	rs7705696	5	45712489	A	G	0.4165	1.17935e-13	0.933765	rs4133429	53		HCN1	16235	intergenic	0.57	5	9	15	0	1	1
5:45716209:A:C	rs2879074	5	45716209	A	C	0.4155	1.51812e-13	0.93002	rs4133429	53		HCN1	19955	intergenic	0.296	7	9	15	0	1	1
5:45716396:C:T	rs7736561	5	45716396	C	T	0.4155	1.57027e-13	0.93002	rs4133429	53		HCN1	20142	intergenic	5.432	6	9	15	0	1	1
5:45717936:C:T	rs2337951	5	45717936	C	T	0.4155	1.52689e-13	0.93002	rs4133429	53		HCN1	21682	intergenic	0.333	6	9	15	0	1	1
5:45722124:G:T	rs2337952	5	45722124	T	G	0.4155	1.16289e-13	0.93002	rs4133429	53		HCN1	25870	intergenic	7.277	7	9	15	0	1	1
5:45722994:A:C	rs6892627	5	45722994	A	C	0.4155	1.27735e-13	0.93002	rs4133429	53		HCN1	26740	intergenic	3.016	7	7	15	0	1	1
5:45725597:C:T	rs7718785	5	45725597	C	T	0.4135	2.40839e-13	0.92233	rs4133429	53		HCN1	29343	intergenic	13.43	5	5	15	0	1	1
5:45727866:C:T	rs12110137	5	45727866	T	C	0.4264	6.79649e-13	0.889504	rs4133429	53		HCN1	31612	intergenic	4.468	7	5	15	0	1	1
5:45731079:T:TTATA	rs537966381	5	45731079	T	TTATA	0.3598	NA	0.621984	rs4133429	53		HCN1	34825	intergenic	1.592	NA	9	15	0	0	1
5:45735083:C:T	rs6451814	5	45735083	C	T	0.4135	7.89569e-13	0.922052	rs4133429	53		HCN1	38829	intergenic	1.61	7	9	15	0	1	1
5:45742624:G:T	rs7706116	5	45742624	G	T	0.4125	2.4587e-13	0.918365	rs4133429	53		HCN1	46370	intergenic	0.914	7	9	15	0	1	1
5:45743773:C:G	rs139371869	5	45743773	G	C	0.4125	NA	0.918365	rs4133429	53		HCN1	47519	intergenic	1.447	7	15	15	0	1	1
5:45743991:A:G	rs201166606	5	45743991	A	G	0.4225	NA	0.889144	rs4133429	53		HCN1	47737	intergenic	3.233	7	15	15	0	1	1
5:45744525:C:G	rs74930527	5	45744525	G	C	0.4125	NA	0.918365	rs4133429	53		HCN1	48271	intergenic	0.515	6	15	15	0	1	1
5:45747729:A:G	rs10059168	5	45747729	G	A	0.4205	NA	0.88139	rs4133429	53		HCN1	51475	intergenic	0.458	6	9	15	0	1	1
5:45747731:G:T	rs10059169	5	45747731	G	T	0.4205	NA	0.88139	rs4133429	53		HCN1	51477	intergenic	0.332	6	9	15	0	1	1
5:45747938:A:C	rs4629609	5	45747938	A	C	0.4225	4.42112e-13	0.889144	rs4133429	53		HCN1	51684	intergenic	0.582	7	9	15	0	1	1
5:45750394:A:G	rs4257782	5	45750394	A	G	0.4225	3.40134e-13	0.889144	rs4133429	53		HCN1	54140	intergenic	0.221	7	9	15	0	1	1
5:45751536:C:G	rs10044479	5	45751536	G	C	0.4125	NA	0.918365	rs4133429	53		HCN1	55282	intergenic	0.804	6	9	15	0	1	1
5:45752862:C:T	rs4455566	5	45752862	T	C	0.4125	2.0903e-13	0.918365	rs4133429	53		HCN1	56608	intergenic	2.923	7	9	15	0	1	1
5:45759165:G:T	rs12654213	5	45759165	T	G	0.4225	NA	0.889144	rs4133429	53		HCN1	62911	intergenic	6.14	7	9	15	0	1	1
5:45759876:A:G	rs9687260	5	45759876	A	G	0.4125	2.07586e-13	0.918365	rs4133429	53		HCN1	63622	intergenic	0.301	6	9	15	0	1	1
5:45761754:C:T	rs9764211	5	45761754	T	C	0.4125	3.85001e-13	0.918365	rs4133429	53		HCN1	65500	intergenic	1.652	6	9	15	0	1	1
5:45768576:G:GA	rs35121637	5	45768576	G	GA	0.4125	NA	0.918365	rs4133429	53		HCN1	72322	intergenic	0.054	NA	9	15	0	1	1
5:45768577:A:G	rs199654182	5	45768577	G	A	0.4125	NA	0.903937	rs4133429	53		HCN1	72323	intergenic	0.081	6	9	15	0	1	1
5:45770252:A:G	rs7447717	5	45770252	A	G	0.4125	4.19529e-13	0.918365	rs4133429	53		HCN1	73998	intergenic	2.401	7	9	15	0	1	1
5:45780750:A:G	rs4388219	5	45780750	A	G	0.3718	3.17929e-08	0.771901	rs4133429	53		HCN1	84496	intergenic	0.691	5	9	15	0	1	1
5:45781872:C:T	rs10941703	5	45781872	C	T	0.4115	1.90481e-12	0.847659	rs4133429	53		HCN1	85618	intergenic	0.806	5	9	15	0	1	1
5:45784529:G:GA	rs56411019	5	45784529	G	GA	0.3917	NA	0.797269	rs4133429	53		HCN1	88275	intergenic	1.097	NA	9	15	0	0	1
5:45789024:C:T	rs4455564	5	45789024	C	T	0.4026	1.11625e-12	0.873615	rs4133429	53		HCN1	92770	intergenic	0.878	7	9	15	0	1	1
5:45789966:A:G	rs4401580	5	45789966	A	G	0.4026	NA	0.873615	rs4133429	53		HCN1	93712	intergenic	3.132	6	9	15	0	1	1
5:45796546:C:G	5:45796546:C:G	5	45796546	G	C	0.03082	NA	0.866421	rs4133429	53		CTD-2013M15.1	93771	intergenic	0.649	7	9	15	0	0	1
5:45796546:G:T	5:45796546:G:T	5	45796546	T	G	0.4046	NA	0.866421	rs4133429	53		CTD-2013M15.1	93771	NA	0.612	NA	9	15	0	1	1
5:45796683:C:CCA	rs55793958	5	45796683	CCA	C	0.3986	NA	0.740144	rs1483307	53		CTD-2013M15.1	93634	intergenic	1.808	NA	9	15	0	1	1
5:45802079:C:T	rs4276421	5	45802079	C	T	0.4145	8.92931e-12	0.837249	rs4133429	53		CTD-2013M15.1	88238	intergenic	1.081	7	8	15	0	1	0
5:45803151:A:G	rs10069793	5	45803151	G	A	0.4036	7.83195e-12	0.870443	rs4133429	53		CTD-2013M15.1	87166	intergenic	0.001	6	9	15	0	1	0
5:45804847:A:T	rs4866979	5	45804847	A	T	0.4046	NA	0.866421	rs4133429	53		CTD-2013M15.1	85470	intergenic	1.544	6	9	15	0	1	0
5:45808054:C:T	rs10941706	5	45808054	C	T	0.4135	8.91128e-12	0.833867	rs4133429	53		CTD-2013M15.1	82263	intergenic	0.699	6	9	15	0	1	0
5:45810835:C:T	rs11748089	5	45810835	C	T	0.4145	8.88068e-12	0.837883	rs4133429	53		CTD-2013M15.1	79482	intergenic	0.034	6	9	15	0	1	0
5:45813317:C:T	rs10037766	5	45813317	T	C	0.4135	8.51118e-12	0.841093	rs4133429	53		CTD-2013M15.1	77000	intergenic	1.289	6	9	15	0	1	0
5:45815536:G:T	rs10755272	5	45815536	G	T	0.4135	9.01857e-12	0.841093	rs4133429	53		CTD-2013M15.1	74781	intergenic	0.069	7	9	15	0	1	0
5:45816856:A:G	rs4866982	5	45816856	G	A	0.4135	9.35692e-12	0.841093	rs4133429	53		CTD-2013M15.1	73461	intergenic	0.033	7	9	15	0	1	0
5:45818687:A:T	rs12518135	5	45818687	T	A	0.4036	NA	0.870443	rs4133429	53		CTD-2013M15.1	71630	intergenic	0.761	7	9	15	0	1	0
5:45830508:A:G	rs6865429	5	45830508	G	A	0.4036	4.60185e-12	0.870443	rs4133429	53		CTD-2013M15.1	59809	intergenic	2.974	6	9	15	0	1	0
5:45833698:C:T	rs10941708	5	45833698	T	C	0.4085	NA	0.838187	rs4133429	53		CTD-2013M15.1	56619	intergenic	0.099	7	9	15	0	0	0
5:45835259:A:G	rs144223816	5	45835259	A	G	0.4543	NA	0.695077	rs4133429	53		CTD-2013M15.1	55058	intergenic	0.365	6	9	15	0	1	0
5:45837571:A:T	rs10805699	5	45837571	A	T	0.4026	NA	0.866595	rs4133429	53		CTD-2013M15.1	52746	intergenic	0.297	7	9	15	0	1	0
5:45840713:A:AT	rs5867709	5	45840713	AT	A	0.4026	NA	0.866595	rs4133429	53		CTD-2013M15.1	49604	intergenic	1.545	NA	9	15	0	1	1
5:45842160:C:T	rs6898824	5	45842160	C	T	0.4135	9.55778e-12	0.833235	rs4133429	53		CTD-2013M15.1	48157	intergenic	0.694	7	9	15	0	1	1
5:45843255:A:T	rs6878425	5	45843255	A	T	0.4135	NA	0.833235	rs4133429	53		CTD-2013M15.1	47062	intergenic	1.01	7	9	15	0	1	1
5:45844263:A:AG	rs34054119	5	45844263	A	AG	0.4036	NA	0.862558	rs4133429	53		CTD-2013M15.1	46054	intergenic	2.225	NA	7	15	0	1	1
5:45849729:A:T	rs10941710	5	45849729	A	T	0.4433	NA	0.788536	rs1483307	53		CTD-2013M15.1	40588	intergenic	0.587	6	9	15	0	1	1
5:45854627:C:T	rs13175559	5	45854627	T	C	0.4135	1.09169e-11	0.833235	rs4133429	53		CTD-2013M15.1	35690	intergenic	1.133	7	9	15	0	1	1
5:45857129:A:C	rs4541666	5	45857129	C	A	0.4135	2.37358e-11	0.833235	rs4133429	53		CTD-2013M15.1	33188	intergenic	8.417	7	9	15	0	1	1
5:45859375:G:T	rs4331911	5	45859375	T	G	0.4105	NA	0.823217	rs4133429	53		CTD-2013M15.1	30942	intergenic	0.12	6	9	15	0	1	1
5:45860936:C:T	rs13340341	5	45860936	C	T	0.4115	3.71872e-11	0.826525	rs4133429	53		CTD-2013M15.1	29381	intergenic	2.504	7	9	15	0	1	1
5:45863699:A:C	rs28657933	5	45863699	C	A	0.4105	2.82003e-11	0.823217	rs4133429	53		CTD-2013M15.1	26618	intergenic	1.659	7	9	15	0	1	1
5:45864843:A:G	rs10039283	5	45864843	G	A	0.4105	4.04156e-11	0.823217	rs4133429	53		CTD-2013M15.1	25474	intergenic	0.224	6	9	15	0	1	1
5:45865432:C:T	rs4282324	5	45865432	T	C	0.4105	3.93649e-11	0.823217	rs4133429	53		CTD-2013M15.1	24885	intergenic	0.768	7	9	15	0	1	1
5:45869861:C:G	rs13179818	5	45869861	C	G	0.4543	NA	0.804164	rs1483307	53		CTD-2013M15.1	20456	intergenic	0.292	5	9	15	0	1	1
5:45877674:G:T	rs6895191	5	45877674	T	G	0.4115	4.01303e-11	0.827197	rs4133429	53		CTD-2013M15.1	12643	intergenic	0.633	6	9	15	0	1	1
5:45878308:C:T	rs12109652	5	45878308	C	T	0.4076	3.75788e-11	0.819884	rs4133429	53		CTD-2013M15.1	12009	intergenic	1.126	6	9	15	0	1	1
5:45879598:C:T	rs6451827	5	45879598	T	C	0.4105	4.2679e-11	0.823217	rs4133429	53		CTD-2013M15.1	10719	intergenic	0.135	6	9	15	0	1	1
5:45882593:C:T	5:45882593:C:T	5	45882593	T	C	0.4026	NA	0.866595	rs4133429	53		CTD-2013M15.1	7724	intergenic	1.293	7	9	15	0	1	1
5:45882607:C:T	rs10473395	5	45882607	T	C	0.3996	NA	0.841949	rs4133429	53		CTD-2013M15.1	7710	intergenic	1.476	6	9	15	0	1	1
5:45882608:A:G	rs10473396	5	45882608	G	A	0.3986	NA	0.846007	rs4133429	53		CTD-2013M15.1	7709	intergenic	0.862	6	9	15	0	1	1
5:45882769:A:T	rs7702922	5	45882769	A	T	0.4026	NA	0.866595	rs4133429	53		CTD-2013M15.1	7548	intergenic	0.77	7	9	15	0	1	1
5:45884649:A:G	rs140725884	5	45884649	A	G	0.4036	NA	0.870443	rs4133429	53		CTD-2013M15.1	5668	intergenic	1.229	7	9	15	0	1	1
5:45893362:C:T	rs6451829	5	45893362	C	T	0.4016	1.04787e-11	0.855349	rs4133429	53		CTD-2013M15.1	0	ncRNA_intronic	1.127	5	9	15	0	1	1
5:45893456:A:G	rs6451830	5	45893456	A	G	0.4125	1.2572e-11	0.829864	rs4133429	53		CTD-2013M15.1	0	ncRNA_intronic	3.764	5	9	15	0	1	1
5:45893925:A:G	rs7705330	5	45893925	A	G	0.4473	5.71506e-08	0.793911	rs1483307	53		CTD-2013M15.1	0	ncRNA_intronic	0.098	6	9	15	0	1	1
5:45895885:A:G	rs7716296	5	45895885	G	A	0.4026	1.08065e-11	0.859187	rs4133429	53		CTD-2013M15.1	0	ncRNA_intronic	1.259	6	9	15	0	1	1
5:45897251:A:G	rs6882139	5	45897251	A	G	0.4026	9.17276e-12	0.859187	rs4133429	53		CTD-2013M15.1	1178	intergenic	3.159	6	9	15	0	1	1
5:45900317:A:G	rs34462057	5	45900317	G	A	0.4105	1.56487e-11	0.830398	rs4133429	53		CTD-2013M15.1	4244	intergenic	4.708	5	9	15	0	1	1
5:45904134:A:G	rs13355485	5	45904134	A	G	0.3797	NA	0.657056	rs4133429	53		CTD-2013M15.1	8061	intergenic	2.587	6	9	15	0	0	1
5:45904134:A:AAAG	rs138115879	5	45904134	A	AAAG	0.02783	NA	0.657056	rs4133429	53		CTD-2013M15.1	8061	NA	0.672	NA	9	15	0	0	1
5:45904962:C:T	rs35163964	5	45904962	T	C	0.4026	1.53736e-11	0.859187	rs4133429	53		CTD-2013M15.1	8889	intergenic	0.2	7	9	15	0	1	1
5:45905997:A:C	rs6862657	5	45905997	C	A	0.3996	1.68473e-11	0.840844	rs4133429	53		CTD-2013M15.1	9924	intergenic	0.555	7	8	15	0	1	1
5:45915475:A:T	rs7444405	5	45915475	T	A	0.4076	NA	0.847077	rs4133429	53		CTD-2013M15.1	19402	intergenic	4.259	6	8	9	0	1	1
5:45917420:C:T	rs6451831	5	45917420	T	C	0.4175	NA	0.818608	rs4133429	53		CTD-2013M15.1	21347	intergenic	7.372	NA	8	9	0	1	1
5:45920417:C:T	rs7445572	5	45920417	C	T	0.4125	6.53468e-11	0.829864	rs4133429	53		CTD-2013M15.1	24344	intergenic	6.465	6	9	9	0	1	1
5:45923626:A:C	rs7704683	5	45923626	A	C	0.4056	NA	0.846649	rs4133429	53		CTD-2013M15.1	27553	intergenic	3.867	6	9	15	0	1	1
5:45923786:A:T	rs7725171	5	45923786	T	A	0.4175	NA	0.818608	rs4133429	53		CTD-2013M15.1	27713	intergenic	4.262	7	9	15	0	1	1
5:45926441:A:G	rs4274988	5	45926441	A	G	0.4085	1.48812e-11	0.843125	rs4133429	53		CTD-2013M15.1	30368	intergenic	4.719	7	9	15	0	1	1
5:45927293:A:G	rs7725537	5	45927293	A	G	0.4076	5.48982e-11	0.847077	rs4133429	53		CTD-2013M15.1	31220	intergenic	7.526	6	9	9	0	1	1
5:45927310:A:G	rs6451834	5	45927310	A	G	0.4076	5.41428e-11	0.847077	rs4133429	53		CTD-2013M15.1	31237	intergenic	7.408	6	9	9	0	1	1
5:45927555:A:G	rs35730142	5	45927555	A	G	0.4076	5.85324e-11	0.847077	rs4133429	53		CTD-2013M15.1	31482	intergenic	7.664	7	9	9	0	1	1
5:45928837:A:G	rs6451835	5	45928837	A	G	0.4085	8.92272e-11	0.843664	rs4133429	53		CTD-2013M15.1	32764	intergenic	7.607	7	9	9	0	1	1
5:45928918:C:T	rs6451836	5	45928918	T	C	0.4085	3.99226e-11	0.843664	rs4133429	53		CTD-2013M15.1	32845	intergenic	7.523	7	9	9	0	1	1
5:45931795:A:G	rs7710002	5	45931795	A	G	0.4105	NA	0.836991	rs4133429	53		CTD-2013M15.1	35722	intergenic	4.566	7	5	15	0	1	1
5:45933533:A:G	rs56030172	5	45933533	G	A	0.3986	1.08721e-06	0.713431	rs1483307	53		CTD-2013M15.1	37460	intergenic	6.231	6	8	15	0	1	1
5:45934605:A:G	rs10056175	5	45934605	A	G	0.4105	7.88537e-11	0.836991	rs4133429	53		CTD-2013M15.1	38532	intergenic	7.572	7	8	9	0	1	1
5:45935162:C:T	rs6451838	5	45935162	C	T	0.4066	2.3099e-11	0.852117	rs4133429	53		CTD-2013M15.1	39089	intergenic	6.3	7	8	9	0	1	1
5:45935686:A:C	rs6451840	5	45935686	A	C	0.4105	6.24502e-11	0.836991	rs4133429	53		CTD-2013M15.1	39613	intergenic	7.015	7	8	9	0	1	1
5:45936425:A:T	rs7443976	5	45936425	A	T	0.4105	NA	0.836991	rs4133429	53		CTD-2013M15.1	40352	intergenic	7.362	6	9	9	0	1	1
5:45936533:C:T	rs6451842	5	45936533	T	C	0.4105	5.79136e-11	0.836991	rs4133429	53		CTD-2013M15.1	40460	intergenic	7.438	6	9	9	0	1	1
5:45938815:A:G	rs7719401	5	45938815	G	A	0.4165	5.62372e-11	0.823764	rs4133429	53		CTD-2013M15.1	42742	intergenic	3.052	6	9	15	0	1	1
5:45939935:C:T	rs7706925	5	45939935	T	C	0.4066	NA	0.852117	rs4133429	53		CTD-2013M15.1	43862	intergenic	4.237	6	9	15	0	1	1
5:45940445:T:TA	rs199848402	5	45940445	T	TA	0.3837	NA	0.701125	rs4133429	53		CTD-2013M15.1	44372	intergenic	1.277	NA	9	15	0	0	1
5:45943118:C:T	rs7723218	5	45943118	T	C	0.4066	2.95781e-11	0.852117	rs4133429	53		CTD-2013M15.1	47045	intergenic	7.651	6	8	9	0	1	1
5:45945301:A:G	rs7727331	5	45945301	A	G	0.4046	2.76686e-11	0.859025	rs4133429	53		CTD-2013M15.1	49228	intergenic	7.379	5	8	9	0	1	1
5:45945880:C:T	rs35648163	5	45945880	T	C	0.4145	3.80509e-11	0.83003	rs4133429	53		CTD-2013M15.1	49807	intergenic	7.61	5	8	9	0	1	1
5:45946785:C:T	rs6451843	5	45946785	T	C	0.4155	4.43925e-11	0.826208	rs4133429	53		CTD-2013M15.1	50712	intergenic	7.645	7	8	9	0	1	1
5:45947440:C:T	rs34501453	5	45947440	C	T	0.4036	4.98876e-11	0.855158	rs4133429	53		CTD-2013M15.1	51367	intergenic	6.342	6	8	9	0	1	1
5:45950414:C:CAT	rs34257292	5	45950414	C	CAT	0.4046	NA	0.859025	rs4133429	53		CTD-2013M15.1	54341	intergenic	4.569	NA	8	9	0	1	1
5:45950700:C:T	rs71618219	5	45950700	T	C	0.4046	1.08694e-10	0.859025	rs4133429	53		CTD-2013M15.1	54627	intergenic	7.504	7	8	9	0	1	1
5:45951829:T:TTGA	rs35227894	5	45951829	TTGA	T	0.4026	NA	0.85181	rs4133429	53		CTD-2013M15.1	55756	intergenic	4.01	NA	8	9	0	1	1
5:45952600:A:T	rs10213756	5	45952600	T	A	0.4026	NA	0.85181	rs4133429	53		CTD-2013M15.1	56527	intergenic	7.5	6	8	9	0	1	1
5:45954308:C:T	rs10213679	5	45954308	C	T	0.4026	1.5159e-10	0.85181	rs4133429	53		CTD-2013M15.1	58235	intergenic	6.445	7	8	9	0	1	1
5:45954627:A:C	rs11948152	5	45954627	C	A	0.3946	NA	0.710505	rs1483307	53		CTD-2013M15.1	58554	intergenic	5.747	7	8	9	0	1	1
5:45955601:A:G	rs4289566	5	45955601	G	A	0.4036	6.79447e-11	0.847789	rs4133429	53		CTD-2013M15.1	59528	intergenic	6.632	7	8	9	0	1	1
5:45956719:C:T	rs4502836	5	45956719	T	C	0.4046	6.63744e-11	0.859025	rs4133429	53		CTD-2013M15.1	60646	intergenic	7.797	7	1	9	0	1	1
5:45960893:A:G	rs7443384	5	45960893	A	G	0.3877	7.43438e-10	0.794989	rs4133429	53		CTD-2013M15.1	64820	intergenic	7.483	7	8	9	0	1	1
5:45960933:C:T	rs7443410	5	45960933	C	T	0.4046	5.32544e-11	0.859025	rs4133429	53		CTD-2013M15.1	64860	intergenic	6.337	7	8	9	0	1	1
5:45961866:A:T	rs10062508	5	45961866	T	A	0.4036	NA	0.862558	rs4133429	53		CTD-2013M15.1	65793	intergenic	7.202	7	8	9	0	1	1
5:45963019:C:T	rs4490592	5	45963019	T	C	0.4135	NA	0.833235	rs4133429	53		CTD-2013M15.1	66946	intergenic	7.392	7	8	9	0	1	1
5:45965439:G:T	rs4492125	5	45965439	G	T	0.4016	NA	0.855349	rs4133429	53		CTD-2013M15.1	69366	intergenic	5.867	7	8	9	0	1	1
5:45967948:A:G	rs10043270	5	45967948	A	G	0.4036	6.27151e-11	0.862558	rs4133429	53		CTD-2013M15.1	71875	intergenic	7.293	7	8	9	0	1	1
5:45968664:A:T	rs11747846	5	45968664	A	T	0.3996	NA	0.696351	rs1483307	53		CTD-2013M15.1	72591	intergenic	7.188	7	9	9	0	1	1
5:45968862:C:T	rs4473777	5	45968862	T	C	0.4115	5.05726e-11	0.825875	rs4133429	53		CTD-2013M15.1	72789	intergenic	7.416	7	9	9	0	1	1
5:45970534:A:G	rs10062325	5	45970534	G	A	0.4016	NA	0.855349	rs4133429	53		CTD-2013M15.1	74461	intergenic	6.265	7	8	9	0	1	1
5:45972040:A:ACT	rs77747861	5	45972040	A	ACT	0.4016	NA	0.855349	rs4133429	53		CTD-2013M15.1	75967	intergenic	4.357	NA	8	9	0	1	1
5:45973214:A:G	rs8188031	5	45973214	G	A	0.4006	1.10261e-10	0.844661	rs4133429	53		CTD-2013M15.1	77141	intergenic	3.539	7	9	15	0	1	1
5:45974881:C:T	rs4501347	5	45974881	T	C	0.4026	6.07176e-11	0.85181	rs4133429	53		CTD-2013M15.1	78808	intergenic	7.754	7	8	9	0	1	1
5:45977834:A:G	rs13182723	5	45977834	A	G	0.3648	NA	0.757864	rs4133429	53		CTD-2013M15.1	81761	intergenic	4.332	6	9	9	0	0	1
5:45979991:C:T	rs62372987	5	45979991	T	C	0.4026	NA	0.85181	rs4133429	53		CTD-2013M15.1	83918	intergenic	5.199	7	9	15	0	1	1
5:45980056:A:G	rs111810259	5	45980056	A	G	0.4026	5.00844e-11	0.85181	rs4133429	53		CTD-2013M15.1	83983	intergenic	4.877	6	9	15	0	1	1
5:45980269:A:G	rs79402747	5	45980269	A	G	0.4125	NA	0.822668	rs4133429	53		CTD-2013M15.1	84196	intergenic	4.379	7	9	15	0	1	1
5:45983054:A:C	rs4492122	5	45983054	A	C	0.4026	5.75674e-11	0.85181	rs4133429	53		CTD-2013M15.1	86981	intergenic	7.18	7	8	15	0	1	1
5:45983222:A:G	rs4371763	5	45983222	A	G	0.4036	7.37291e-11	0.847789	rs4133429	53		CTD-2013M15.1	87149	intergenic	7.277	6	8	15	0	1	1
5:45992174:C:T	rs8188180	5	45992174	C	T	0.4006	9.42749e-11	0.852019	rs4133429	53		CTD-2013M15.1	96101	intergenic	6.372	6	8	9	0	1	1
5:45994205:A:G	rs28885449	5	45994205	G	A	0.4016	8.82763e-11	0.855349	rs4133429	53		CTD-2013M15.1	98132	intergenic	6.403	7	8	9	0	1	1
5:45994343:A:G	rs4426926	5	45994343	A	G	0.3867	9.88808e-10	0.798431	rs4133429	53		CTD-2013M15.1	98270	intergenic	7.355	6	8	9	0	1	1
5:45996856:G:GT	rs71612314	5	45996856	G	GT	0.4006	NA	0.843642	rs4133429	53		CTD-2013M15.1	100783	intergenic	4.124	NA	8	9	0	1	1
5:45998264:A:G	rs57299032	5	45998264	A	G	0.4026	6.13366e-11	0.851305	rs4133429	53		CTD-2013M15.1	102191	intergenic	7.393	6	8	9	0	1	1
5:46001927:G:GT	rs35688430	5	46001927	G	GT	0.492	NA	0.627089	rs1483307	53		CTD-2013M15.1	105854	intergenic	1.492	NA	9	15	0	1	1
5:46001940:A:C	rs8175384	5	46001940	C	A	0.4911	NA	0.624376	rs1483307	53		CTD-2013M15.1	105867	intergenic	4.325	6	9	15	0	1	1
5:46004086:A:G	rs7293482	5	46004086	A	G	0.4026	6.94019e-11	0.851305	rs4133429	53		CTD-2013M15.1	108013	intergenic	4.403	7	9	15	0	1	1
5:46004231:A:G	rs10070596	5	46004231	G	A	0.4016	1.21094e-10	0.847968	rs4133429	53		CTD-2013M15.1	108158	intergenic	3.088	7	9	15	0	1	1
5:46005698:G:T	rs34040576	5	46005698	T	G	0.4026	2.19699e-10	0.851305	rs4133429	53		CTD-2013M15.1	109625	intergenic	4.374	7	9	15	0	1	1
5:46005944:A:G	rs13360955	5	46005944	G	A	0.4026	1.06723e-10	0.851305	rs4133429	53		CTD-2013M15.1	109871	intergenic	3.672	6	9	15	0	1	1
5:46011012:A:G	rs10434580	5	46011012	A	G	0.4036	9.45862e-11	0.847277	rs4133429	53		CTD-2013M15.1	114939	intergenic	7.388	7	8	9	0	1	1
5:46011475:C:T	rs4569880	5	46011475	T	C	0.4036	5.20262e-11	0.847277	rs4133429	53		CTD-2013M15.1	115402	intergenic	7.353	7	8	9	0	1	1
5:46011769:C:T	rs4569881	5	46011769	T	C	0.4036	5.12127e-11	0.847277	rs4133429	53		CTD-2013M15.1	115696	intergenic	7.391	7	8	9	0	1	1
5:46011812:A:T	rs4551075	5	46011812	A	T	0.4076	NA	0.832427	rs4133429	53		CTD-2013M15.1	115739	intergenic	7.379	7	8	9	0	1	1
5:46013453:C:G	rs13362078	5	46013453	G	C	0.4026	NA	0.851305	rs4133429	53		CTD-2013M15.1	117380	intergenic	5.409	6	8	9	0	1	1
5:46016917:C:G	rs13168838	5	46016917	G	C	0.4215	NA	0.782262	rs4133429	53		CTD-2013M15.1	120844	intergenic	5.575	7	8	9	0	1	1
5:46017318:C:T	rs4428422	5	46017318	T	C	0.4205	6.7658e-10	0.778927	rs4133429	53		CTD-2013M15.1	121245	intergenic	7.4	6	8	9	0	1	1
5:46019005:G:T	rs4489075	5	46019005	G	T	0.4016	6.8539e-11	0.847968	rs4133429	53		CTD-2013M15.1	122932	intergenic	5.648	7	8	9	0	1	1
5:46019167:A:G	rs4302598	5	46019167	A	G	0.4215	2.24318e-10	0.782262	rs4133429	53		CTD-2013M15.1	123094	intergenic	7.392	6	8	9	0	1	1
5:46020792:A:G	rs10052339	5	46020792	G	A	0.4056	NA	0.840345	rs4133429	53		CTD-2013M15.1	124719	intergenic	6.647	7	8	9	0	1	1
5:46026032:C:T	rs10043248	5	46026032	T	C	0.4443	1.95647e-10	0.730384	rs4133429	53		CTD-2013M15.1	2255-10-24	intergenic	7.318	6	8	15	0	1	1
5:46026057:A:G	rs10045812	5	46026057	A	G	0.4254	NA	0.797337	rs4133429	53		CTD-2013M15.1	2255-11-18	intergenic	7.331	7	8	15	0	1	1
5:46027702:A:C	5:46027702:A:C	5	46027702	C	A	0.007952	NA	0.862558	rs4133429	53		CTD-2013M15.1	131629	intergenic	6.757	7	1	9	0	0	1
5:46027702:C:T	5:46027702:C:T	5	46027702	C	T	0.4036	NA	0.862558	rs4133429	53		CTD-2013M15.1	131629	NA	6.114	NA	1	9	0	1	1
5:46030777:C:T	rs10070274	5	46030777	T	C	0.4185	NA	0.793448	rs4133429	53		CTD-2013M15.1	134704	intergenic	4.511	6	9	15	0	0	1
5:46031086:A:G	rs142852141	5	46031086	G	A	0.3807	NA	0.79055	rs4133429	53		CTD-2013M15.1	135013	intergenic	2.993	7	9	15	0	0	1
5:46031926:A:G	rs59057359	5	46031926	G	A	0.4056	7.78121e-11	0.869835	rs4133429	53		CTD-2013M15.1	135853	intergenic	3.377	7	9	15	0	1	1
5:46032463:C:T	rs55749222	5	46032463	T	C	0.4066	NA	0.865837	rs4133429	53		CTD-2013M15.1	136390	intergenic	4.17	7	9	15	0	0	1
5:46034316:A:G	rs13165481	5	46034316	A	G	0.4195	7.54271e-10	0.795377	rs4133429	53		CTD-2013M15.1	138243	intergenic	7.261	6	8	9	0	1	1
5:46034492:C:T	rs4499842	5	46034492	C	T	0.4185	1.43683e-09	0.791991	rs4133429	53		CTD-2013M15.1	138419	intergenic	6.242	7	8	9	0	1	1
5:46036554:A:G	rs12654375	5	46036554	A	G	0.4215	5.59216e-10	0.782262	rs4133429	53		CTD-2013M15.1	140481	intergenic	7.348	6	8	15	0	1	1
5:46036965:G:T	rs10054419	5	46036965	T	G	0.4215	6.23656e-10	0.782262	rs4133429	53		CTD-2013M15.1	140892	intergenic	7.024	7	8	15	0	1	1
5:46038106:A:G	rs4409106	5	46038106	A	G	0.4205	5.49133e-10	0.785977	rs4133429	53		CTD-2013M15.1	142033	intergenic	7.347	7	8	9	0	1	1
5:46045351:G:T	rs8188064	5	46045351	T	G	0.4235	3.40677e-10	0.80331	rs4133429	53		CTD-2013M15.1	149278	intergenic	7.148	6	8	15	0	1	1
5:46045900:C:T	rs10039509	5	46045900	T	C	0.4344	7.6623e-10	0.781303	rs4133429	53		CTD-2013M15.1	149827	intergenic	4.416	7	9	15	0	1	1
5:46046834:A:G	rs8175432	5	46046834	A	G	0.4235	3.10029e-10	0.810499	rs4133429	53		CTD-2013M15.1	150761	intergenic	4.338	6	9	15	0	1	1
5:46047306:A:G	rs4362951	5	46047306	A	G	0.4026	4.88419e-11	0.851305	rs4133429	53		CTD-2013M15.1	151233	intergenic	4.417	7	9	15	0	1	1
5:46047317:G:T	rs8188290	5	46047317	G	T	0.4026	1.4454e-10	0.851305	rs4133429	53		CTD-2013M15.1	151244	intergenic	2.317	6	9	15	0	1	1
5:46048668:A:G	rs4370277	5	46048668	A	G	0.4254	4.19599e-10	0.797337	rs4133429	53		CTD-2013M15.1	152595	intergenic	7.458	6	9	9	0	1	1
5:46048859:A:T	rs4484447	5	46048859	A	T	0.4264	NA	0.794416	rs4133429	53		CTD-2013M15.1	152786	intergenic	7.192	6	8	9	0	1	1
5:46050796:C:CT	rs60933972	5	46050796	CT	C	0.4046	NA	0.837025	rs4133429	53		CTD-2013M15.1	154723	intergenic	4.187	NA	8	9	0	1	1
5:46050992:C:G	rs4383730	5	46050992	C	G	0.4264	NA	0.793676	rs4133429	53		CTD-2013M15.1	154919	intergenic	5.634	6	8	9	0	1	1
5:46051386:C:T	rs4431354	5	46051386	T	C	0.4235	6.40668e-10	0.810499	rs4133429	53		CTD-2013M15.1	155313	intergenic	7.232	7	8	9	0	1	1
5:46051668:A:G	rs4389698	5	46051668	A	G	0.4195	7.03504e-10	0.795377	rs4133429	53		CTD-2013M15.1	155595	intergenic	7.39	6	8	9	0	1	1
5:46053564:C:T	rs8188026	5	46053564	C	T	0.4006	1.46037e-10	0.852019	rs4133429	53		CTD-2013M15.1	157491	intergenic	6.972	7	1	9	0	1	1
5:46054132:A:G	rs34812524	5	46054132	G	A	0.4006	3.14736e-10	0.852019	rs4133429	53		CTD-2013M15.1	158059	intergenic	6.534	7	8	9	0	1	1
5:46054545:A:G	rs13190242	5	46054545	G	A	0.4006	2.3172e-10	0.852019	rs4133429	53		CTD-2013M15.1	158472	intergenic	6.362	6	8	9	0	1	1
5:46055601:C:G	rs4426925	5	46055601	G	C	0.4185	NA	0.791294	rs4133429	53		CTD-2013M15.1	159528	intergenic	5.679	6	8	9	0	1	1
5:46060869:A:G	rs4541667	5	46060869	A	G	0.4304	5.39383e-10	0.787755	rs4133429	53		CTD-2013M15.1	164796	intergenic	7.35	7	8	9	0	1	1
5:46061985:A:G	rs8188072	5	46061985	A	G	0.4254	3.22888e-10	0.803103	rs4133429	53		CTD-2013M15.1	165912	intergenic	7.343	7	8	9	0	1	1
5:46063136:A:G	rs4441886	5	46063136	G	A	0.4264	3.79386e-10	0.799426	rs4133429	53		CTD-2013M15.1	167063	intergenic	6.412	7	8	9	0	1	1
5:46064396:A:T	rs10067983	5	46064396	T	A	0.4245	NA	0.799611	rs4133429	53		CTD-2013M15.1	168323	intergenic	7.209	7	8	9	0	1	1
5:46064626:A:G	rs10060199	5	46064626	G	A	0.4235	1.35913e-09	0.80331	rs4133429	53		CTD-2013M15.1	168553	intergenic	6.301	6	8	9	0	1	1
5:46065959:A:G	rs4367307	5	46065959	A	G	0.4215	6.80656e-10	0.810751	rs4133429	53		CTD-2013M15.1	169886	intergenic	7.216	6	8	9	0	1	1
5:46066633:A:T	rs10079238	5	46066633	T	A	0.4235	NA	0.80331	rs4133429	53		CTD-2013M15.1	170560	intergenic	7.019	7	8	9	0	1	1
5:46067629:A:G	rs10941722	5	46067629	G	A	0.4225	5.81774e-10	0.799176	rs4133429	53		CTD-2013M15.1	171556	intergenic	6.179	6	9	9	0	1	1
5:46067723:A:C	rs12186454	5	46067723	A	C	0.4066	7.2412e-09	0.737288	rs4133429	53		CTD-2013M15.1	171650	intergenic	6.898	7	9	9	0	1	1
5:46069343:C:T	rs4421114	5	46069343	C	T	0.4245	8.61705e-10	0.799611	rs4133429	53		CTD-2013M15.1	173270	intergenic	6.29	6	8	9	0	1	1
5:46072730:A:G	rs10050829	5	46072730	A	G	0.4215	4.29017e-10	0.810751	rs4133429	53		CTD-2013M15.1	176657	intergenic	7.612	7	8	9	0	1	1
5:46072905:A:G	rs10067655	5	46072905	G	A	0.4225	4.32782e-10	0.807024	rs4133429	53		CTD-2013M15.1	176832	intergenic	6.389	7	8	9	0	1	1
5:46073004:A:T	rs4492123	5	46073004	A	T	0.4225	NA	0.807024	rs4133429	53		CTD-2013M15.1	176931	intergenic	6.982	7	8	9	0	1	1
5:46073947:G:T	rs57407363	5	46073947	G	T	0.4254	1.09029e-09	0.797337	rs4133429	53		CTD-2013M15.1	177874	intergenic	5.775	7	8	9	0	1	1
5:46074453:G:T	rs4259174	5	46074453	G	T	0.4225	6.21481e-10	0.814219	rs4133429	53		CTD-2013M15.1	178380	intergenic	5.617	7	8	9	0	1	1
5:46078122:A:T	rs13354272	5	46078122	T	A	0.4215	NA	0.810751	rs4133429	53		CTD-2013M15.1	182049	intergenic	7.067	5	8	9	0	1	1
5:46078410:C:T	rs13361118	5	46078410	T	C	0.4215	9.15971e-10	0.810751	rs4133429	53		CTD-2013M15.1	182337	intergenic	7.418	5	8	9	0	1	1
5:46079337:A:G	rs4498260	5	46079337	G	A	0.4205	4.91158e-10	0.800171	rs4133429	53		CTD-2013M15.1	183264	intergenic	6.281	7	8	9	0	1	1
5:46079857:C:T	rs4455568	5	46079857	T	C	0.4215	5.16483e-10	0.810751	rs4133429	53		CTD-2013M15.1	183784	intergenic	7.316	6	8	9	0	1	1
5:46080192:A:G	rs11957047	5	46080192	G	A	0.4215	6.05455e-10	0.810751	rs4133429	53		CTD-2013M15.1	184119	intergenic	6.152	7	8	9	0	1	1
5:46080362:G:T	rs10941732	5	46080362	G	T	0.4215	4.99612e-10	0.810751	rs4133429	53		CTD-2013M15.1	184289	intergenic	5.903	6	8	9	0	1	1
5:46080573:A:C	rs12657581	5	46080573	C	A	0.4215	7.44315e-10	0.810751	rs4133429	53		CTD-2013M15.1	184500	intergenic	5.738	7	8	9	0	1	1
5:46080887:C:T	rs4274990	5	46080887	C	T	0.4215	3.53183e-10	0.810751	rs4133429	53		CTD-2013M15.1	184814	intergenic	6.325	7	8	9	0	1	1
5:46081884:A:C	rs4455569	5	46081884	A	C	0.4215	NA	0.810751	rs4133429	53		CTD-2013M15.1	185811	intergenic	5.624	7	1	9	0	1	1
5:46083229:A:G	rs8188009	5	46083229	G	A	0.4215	3.58764e-10	0.810751	rs4133429	53		CTD-2013M15.1	187156	intergenic	6.309	7	9	9	0	1	1
5:46083578:A:G	rs4975885	5	46083578	G	A	0.4215	4.88844e-10	0.810751	rs4133429	53		CTD-2013M15.1	187505	intergenic	6.541	7	8	9	0	1	1
5:46084439:A:G	rs10064905	5	46084439	G	A	0.4254	NA	0.797337	rs4133429	53		CTD-2013M15.1	188366	intergenic	7.611	7	8	9	0	1	1
5:46086053:A:G	rs11949490	5	46086053	G	A	0.4215	4.44746e-10	0.810751	rs4133429	53		CTD-2013M15.1	189980	intergenic	6.241	7	8	9	0	1	1
5:46087397:A:G	rs12515468	5	46087397	G	A	0.4602	1.06803e-06	0.705108	rs1483307	53		CTD-2013M15.1	191324	intergenic	6.16	6	8	9	0	1	1
5:46088123:G:T	rs4263507	5	46088123	G	T	0.4215	4.52487e-10	0.810751	rs4133429	53		CTD-2013M15.1	192050	intergenic	5.947	6	8	9	0	1	1
5:46089444:G:T	rs4277924	5	46089444	G	T	0.4215	3.12296e-10	0.810751	rs4133429	53		CTD-2013M15.1	193371	intergenic	5.756	7	1	9	0	1	1
5:46089721:C:T	rs12697495	5	46089721	C	T	0.4215	4.162e-10	0.810751	rs4133429	53		CTD-2013M15.1	193648	intergenic	6.189	5	1	9	0	1	1
5:46090514:C:T	rs10059426	5	46090514	T	C	0.4185	2.82758e-10	0.79271	rs4133429	53		CTD-2013M15.1	194441	intergenic	7.569	7	8	9	0	1	1
5:46090865:A:G	rs8185144	5	46090865	G	A	0.4215	6.67716e-10	0.810751	rs4133429	53		CTD-2013M15.1	194792	intergenic	6.502	7	8	9	0	1	1
5:46091267:A:G	rs4292455	5	46091267	A	G	0.4215	NA	0.810751	rs4133429	53		CTD-2013M15.1	195194	intergenic	6.26	7	8	9	0	1	1
5:46091291:C:T	rs4533899	5	46091291	C	T	0.4215	4.26131e-10	0.810751	rs4133429	53		CTD-2013M15.1	195218	intergenic	6.198	7	8	9	0	1	1
5:46092412:G:T	rs10039961	5	46092412	T	G	0.4225	5.74043e-10	0.807703	rs4133429	53		CTD-2013M15.1	196339	intergenic	7.464	7	8	9	0	1	1
5:46094441:A:G	rs111785242	5	46094441	G	A	0.4215	NA	0.810751	rs4133429	53		CTD-2013M15.1	198368	intergenic	7.236	6	8	9	0	1	1
5:46094895:A:G	rs113978750	5	46094895	G	A	0.4215	NA	0.810751	rs4133429	53		CTD-2013M15.1	198822	intergenic	7.573	6	8	9	0	1	1
5:46097487:A:G	rs10066479	5	46097487	G	A	0.4225	1.84083e-10	0.814219	rs4133429	53		CTD-2013M15.1	201414	intergenic	3.992	5	9	15	0	1	1
5:46098606:C:T	rs12515804	5	46098606	C	T	0.4215	1.85686e-10	0.810751	rs4133429	53		CTD-2013M15.1	202533	intergenic	0.768	6	9	15	0	1	1
5:46098785:A:G	rs12520938	5	46098785	A	G	0.4254	6.65999e-10	0.797337	rs4133429	53		CTD-2013M15.1	202712	intergenic	13.52	6	9	15	0	1	1
5:46100310:G:T	rs10941740	5	46100310	G	T	0.4254	7.17822e-10	0.797337	rs4133429	53		CTD-2013M15.1	2459-03-06	intergenic	0.376	7	8	15	0	1	1
5:46101836:C:T	rs4601053	5	46101836	T	C	0.4215	4.00185e-10	0.810751	rs4133429	53		CTD-2013M15.1	205763	intergenic	7.865	6	9	15	0	1	1
5:46102760:A:G	rs72755668	5	46102760	G	A	0.4215	1.64452e-10	0.810751	rs4133429	53		CTD-2013M15.1	206687	intergenic	1.932	7	9	15	0	1	1
5:46103289:C:T	rs10041478	5	46103289	C	T	0.4215	2.71094e-10	0.810751	rs4133429	53		CTD-2013M15.1	207216	intergenic	2.332	7	9	15	0	1	1
5:46104048:C:T	rs10042199	5	46104048	C	T	0.4215	1.50446e-10	0.810751	rs4133429	53		CTD-2013M15.1	207975	intergenic	1.784	6	9	15	0	1	1
5:46106163:G:T	rs7720482	5	46106163	T	G	0.4215	1.30338e-10	0.810751	rs4133429	53		CTD-2013M15.1	210090	intergenic	8.325	6	9	15	0	1	1
5:46111367:A:G	rs72755677	5	46111367	G	A	0.4563	5.68023e-07	0.756846	rs1483307	53		CTD-2013M15.1	215294	intergenic	3.091	7	9	15	0	1	1
5:46112002:G:T	rs111585446	5	46112002	T	G	0.4523	1.6164e-06	0.737649	rs1483307	53		CTD-2013M15.1	215929	intergenic	4.753	5	9	9	0	1	1
5:46115369:C:G	rs6884716	5	46115369	C	G	0.4215	NA	0.810751	rs4133429	53		CTD-2013M15.1	219296	intergenic	0.355	7	9	15	0	1	1
5:46120378:C:T	rs112393756	5	46120378	C	T	0.4215	NA	0.810751	rs4133429	53		CTD-2013M15.1	224305	intergenic	3.428	6	8	9	0	1	1
5:46121806:C:T	rs8185016	5	46121806	T	C	0.4215	3.29731e-10	0.810751	rs4133429	53		CTD-2013M15.1	225733	intergenic	7.457	6	8	9	0	1	1
5:46121882:C:T	rs8185209	5	46121882	C	T	0.4215	2.51548e-10	0.810751	rs4133429	53		CTD-2013M15.1	225809	intergenic	6.4	7	8	9	0	1	1
5:46122066:A:T	rs8188167	5	46122066	A	T	0.4215	NA	0.810751	rs4133429	53		CTD-2013M15.1	225993	intergenic	7.373	7	8	9	0	1	1
5:46122530:C:G	rs8188193	5	46122530	C	G	0.4225	NA	0.807024	rs4133429	53		CTD-2013M15.1	226457	intergenic	5.56	6	8	9	0	1	1
5:46123701:C:T	rs10040808	5	46123701	T	C	0.4463	2.72783e-08	0.729486	rs4133429	53		CTD-2013M15.1	227628	intergenic	7.318	6	8	9	0	1	1
5:46124585:C:T	rs12656601	5	46124585	T	C	0.4463	2.43724e-08	0.729486	rs4133429	53		CTD-2013M15.1	228512	intergenic	7.23	7	8	9	0	1	1
5:46125490:A:T	rs8185098	5	46125490	A	T	0.4503	NA	0.718089	rs4133429	53		CTD-2013M15.1	229417	intergenic	7.11	5	8	9	0	1	1
5:46125600:A:G	rs8175395	5	46125600	A	G	0.4463	2.28169e-08	0.729486	rs4133429	53		CTD-2013M15.1	229527	intergenic	7.276	5	8	9	0	1	1
5:46129026:G:T	rs13156708	5	46129026	T	G	0.4453	NA	0.732853	rs4133429	53		CTD-2013M15.1	232953	intergenic	7.105	NA	8	9	0	1	1
5:46129406:G:T	rs13157345	5	46129406	T	G	0.4453	1.55331e-08	0.732853	rs4133429	53		CTD-2013M15.1	233333	intergenic	4.414	7	9	9	0	1	1
5:46131179:C:G	rs7293302	5	46131179	G	C	0.4453	NA	0.732853	rs4133429	53		CTD-2013M15.1	235106	intergenic	3.04	6	8	9	0	1	1
5:46131655:A:G	rs13186103	5	46131655	A	G	0.4453	6.52355e-09	0.732853	rs4133429	53		CTD-2013M15.1	235582	intergenic	4.875	6	9	9	0	1	1
5:46133345:C:CA	rs57769942	5	46133345	C	CA	0.4453	NA	0.732853	rs4133429	53		CTD-2013M15.1	237272	intergenic	1.359	NA	9	15	0	1	1
5:46135280:A:T	rs6451851	5	46135280	T	A	0.4453	NA	0.732853	rs4133429	53		CTD-2013M15.1	239207	intergenic	4.706	7	9	15	0	1	1
5:46138228:C:G	rs6414909	5	46138228	C	G	0.4453	NA	0.732853	rs4133429	53		CTD-2013M15.1	242155	intergenic	5.42	7	9	9	0	1	1
5:46139676:C:T	rs7720870	5	46139676	C	T	0.4583	1.24922e-07	0.696217	rs4133429	53		CTD-2013M15.1	243603	intergenic	6.326	7	8	9	0	1	1
5:46143549:A:C	rs7713759	5	46143549	C	A	0.4284	4.49545e-07	0.666288	rs4133429	53		CTD-2013M15.1	247476	intergenic	5.628	7	8	9	0	1	1
5:46151409:C:T	rs10072945	5	46151409	C	T	0.4453	3.35327e-08	0.732853	rs4133429	53		CTD-2013M15.1	255336	intergenic	6.472	7	8	9	0	1	1
5:46153148:T:TG	rs35982165	5	46153148	T	TG	0.4453	NA	0.732853	rs4133429	53		CTD-2013M15.1	257075	intergenic	4.575	NA	8	9	0	1	1
5:46155237:A:G	rs13155082	5	46155237	A	G	0.4453	2.5213e-08	0.732853	rs4133429	53		CTD-2013M15.1	259164	intergenic	7.193	7	9	9	0	1	1
5:46160697:C:T	rs10038249	5	46160697	T	C	0.4503	7.21509e-08	0.719086	rs4133429	53		CTD-2013M15.1	264624	intergenic	7.31	7	8	15	0	1	1
5:46160787:C:T	rs8185226	5	46160787	T	C	0.4463	3.08184e-08	0.730438	rs4133429	53		CTD-2013M15.1	264714	intergenic	7.334	6	8	15	0	1	1
5:46165293:A:G	rs8185376	5	46165293	A	G	0.4463	2.45941e-08	0.730438	rs4133429	53		CTD-2013M15.1	269220	intergenic	7.188	6	9	9	0	1	1
5:46165780:C:G	rs6451854	5	46165780	C	G	0.4463	NA	0.730438	rs4133429	53		CTD-2013M15.1	269707	intergenic	5.285	7	9	9	0	1	1
5:46169317:A:G	rs8185217	5	46169317	G	A	0.4463	2.95936e-08	0.730438	rs4133429	53		CTD-2013M15.1	273244	intergenic	6.13	6	8	9	0	1	1
5:46173558:G:T	rs11958686	5	46173558	T	G	0.4523	2.78032e-08	0.70684	rs4133429	53		CTD-2013M15.1	277485	intergenic	6.955	6	8	9	0	1	1
5:46173755:C:T	rs112219245	5	46173755	C	T	0.4036	NA	0.634952	rs1483307	53		CTD-2013M15.1	277682	intergenic	7.32	7	8	9	0	1	1
5:46174864:A:G	rs8188245	5	46174864	A	G	0.4036	0.000363724	0.634952	rs1483307	53		CTD-2013M15.1	278791	intergenic	7.613	7	8	9	0	1	1
5:46176554:C:T	rs13155792	5	46176554	T	C	0.4533	1.63271e-08	0.696925	rs4133429	53		CTD-2013M15.1	280481	intergenic	7.381	7	8	9	0	1	1
5:46176555:A:G	rs13173767	5	46176555	G	A	0.4533	NA	0.696925	rs4133429	53		CTD-2013M15.1	280482	intergenic	6.318	7	8	9	0	1	1
5:46179900:A:G	rs11950077	5	46179900	A	G	0.4533	2.9258e-08	0.704636	rs4133429	53		CTD-2013M15.1	283827	intergenic	4.668	7	8	9	0	1	1
5:46181945:C:T	rs8185114	5	46181945	T	C	0.4543	2.69781e-08	0.701387	rs4133429	53		CTD-2013M15.1	285872	intergenic	4.904	7	8	9	0	1	1
5:46182833:A:G	rs8188276	5	46182833	A	G	0.4533	2.62942e-08	0.704636	rs4133429	53		CTD-2013M15.1	286760	intergenic	5.289	5	8	9	0	1	1
5:46183350:A:G	rs8185101	5	46183350	A	G	0.4523	2.75425e-08	0.701261	rs4133429	53		CTD-2013M15.1	287277	intergenic	1.197	6	8	9	0	1	1
5:46184305:A:G	rs13188002	5	46184305	G	A	0.4533	2.84249e-08	0.704636	rs4133429	53		CTD-2013M15.1	288232	intergenic	6.397	7	8	9	0	1	1
5:46184976:G:T	rs7293424	5	46184976	G	T	0.4632	4.02004e-08	0.677168	rs4133429	53		CTD-2013M15.1	288903	intergenic	5.739	7	8	9	0	1	1
5:46187026:A:G	rs8188231	5	46187026	A	G	0.4533	2.9789e-08	0.704636	rs4133429	53		CTD-2013M15.1	290953	intergenic	7.325	7	8	9	0	1	1
5:46187386:G:T	rs8188258	5	46187386	G	T	0.4533	2.87271e-08	0.704636	rs4133429	53		CTD-2013M15.1	291313	intergenic	5.488	6	8	9	0	1	1
5:46190695:A:G	rs10065920	5	46190695	A	G	0.4533	2.66259e-08	0.704636	rs4133429	53		CTD-2013M15.1	294622	intergenic	7.181	6	8	9	0	1	1
5:46191504:A:T	rs8188292	5	46191504	T	A	0.4533	NA	0.704636	rs4133429	53		CTD-2013M15.1	295431	intergenic	7.125	6	8	9	0	1	1
5:46192671:G:GC	rs35951649	5	46192671	GC	G	0.4533	NA	0.704636	rs4133429	53		CTD-2013M15.1	296598	intergenic	4.131	NA	8	9	0	1	1
5:46193061:C:T	rs10064829	5	46193061	T	C	0.4513	NA	0.695744	rs4133429	53		CTD-2013M15.1	296988	intergenic	7.277	6	8	9	0	1	1
5:46193462:C:T	rs8175415	5	46193462	T	C	0.4533	2.72834e-08	0.704636	rs4133429	53		CTD-2013M15.1	297389	intergenic	7.397	6	8	9	0	1	1
5:46194080:G:T	5:46194080:G:T	5	46194080	T	G	0.4503	NA	0.712368	rs4133429	53		CTD-2013M15.1	298007	intergenic	4.305	5	9	9	0	1	1
5:46194159:C:T	rs8188010	5	46194159	C	T	0.4513	NA	0.709077	rs4133429	53		CTD-2013M15.1	298086	intergenic	3.749	6	9	9	0	1	1
5:46195886:C:T	rs62370770	5	46195886	T	C	0.4513	2.68206e-08	0.709077	rs4133429	53		CTD-2013M15.1	299813	intergenic	4.201	7	9	15	0	1	1
5:46196755:C:T	rs141175297	5	46196755	C	T	0.4513	NA	0.709077	rs4133429	53		CTD-2013M15.1	300682	intergenic	3.294	6	9	15	0	1	1
5:46198203:G:T	rs142198703	5	46198203	T	G	0.4513	NA	0.709077	rs4133429	53		CTD-2013M15.1	302130	intergenic	4.015	6	9	15	0	1	1
5:46198896:A:G	5:46198896:A:G	5	46198896	G	A	0.3996	NA	0.636868	rs4133429	53		CTD-2013M15.1	302823	intergenic	2.826	6	9	15	0	1	1
5:46199438:A:G	rs61187820	5	46199438	A	G	0.4453	4.14331e-08	0.732853	rs4133429	53		CTD-2013M15.1	303365	intergenic	4.814	7	9	15	0	1	1
5:46201474:C:G	rs8188050	5	46201474	C	G	0.4453	NA	0.732853	rs4133429	53		CTD-2013M15.1	305401	intergenic	5.542	6	8	9	0	1	1
5:46201958:A:G	rs13188786	5	46201958	A	G	0.4453	2.0543e-08	0.732853	rs4133429	53		CTD-2013M15.1	305885	intergenic	7.352	6	8	9	0	1	1
5:46202104:C:T	rs10064792	5	46202104	C	T	0.4453	3.71514e-08	0.732853	rs4133429	53		CTD-2013M15.1	306031	intergenic	6.482	7	8	9	0	1	1
5:46202280:G:T	rs10072776	5	46202280	T	G	0.4453	2.1927e-08	0.732853	rs4133429	53		CTD-2013M15.1	306207	intergenic	7.129	6	8	9	0	1	1
5:46202839:A:C	rs10941746	5	46202839	A	C	0.4493	4.07087e-08	0.7214	rs4133429	53		CTD-2013M15.1	306766	intergenic	6.955	6	8	9	0	1	1
5:46203497:G:T	rs7293337	5	46203497	T	G	0.4463	2.07608e-08	0.723655	rs4133429	53		CTD-2013M15.1	307424	intergenic	7.259	7	9	9	0	1	1
5:46204748:A:G	rs8188241	5	46204748	A	G	0.4006	0.000412847	0.6289	rs1483307	53		CTD-2013M15.1	308675	intergenic	7.322	6	9	9	0	1	1
5:46205700:C:T	rs13168431	5	46205700	C	T	0.4453	2.15339e-08	0.732853	rs4133429	53		CTD-2013M15.1	309627	intergenic	6.645	7	8	9	0	1	1
5:46206655:C:T	rs77068171	5	46206655	T	C	0.4443	NA	0.722773	rs1483307	53		CTD-2013M15.1	310582	intergenic	6.608	6	9	9	0	1	1
5:46206902:A:G	rs7293315	5	46206902	A	G	0.4453	2.26126e-08	0.732853	rs4133429	53		CTD-2013M15.1	310829	intergenic	7.954	6	9	9	0	1	1
5:46207027:G:T	rs7293321	5	46207027	G	T	0.4453	NA	0.732853	rs4133429	53		CTD-2013M15.1	310954	intergenic	5.868	6	9	9	0	1	1
5:46207079:A:G	rs7293317	5	46207079	A	G	0.4453	NA	0.732853	rs4133429	53		CTD-2013M15.1	311006	intergenic	7.541	7	9	9	0	1	1
5:46207156:C:T	rs11748834	5	46207156	C	T	0.4135	NA	0.621416	rs1483307	53		CTD-2013M15.1	311083	intergenic	6.359	7	9	9	0	1	1
5:46210157:G:T	rs11960110	5	46210157	T	G	0.4453	2.17488e-08	0.732853	rs4133429	53		CTD-2013M15.1	314084	intergenic	7.014	7	8	9	0	1	1
5:46210588:C:T	rs13166566	5	46210588	C	T	0.4453	3.71958e-08	0.732853	rs4133429	53		CTD-2013M15.1	314515	intergenic	6.471	6	8	9	0	1	1
5:46211796:A:G	rs13172097	5	46211796	A	G	0.4453	2.44306e-08	0.732853	rs4133429	53		CTD-2013M15.1	315723	intergenic	7.302	6	9	9	0	1	1
5:46214460:C:G	rs8185185	5	46214460	G	C	0.4453	NA	0.732853	rs4133429	53		CTD-2013M15.1	318387	intergenic	5.561	6	8	9	0	1	1
5:46215658:G:T	rs8188054	5	46215658	T	G	0.4453	2.56307e-08	0.732853	rs4133429	53		CTD-2013M15.1	319585	intergenic	7.086	5	8	9	0	1	1
5:46217933:A:C	rs10061101	5	46217933	A	C	0.4453	2.30523e-08	0.732853	rs4133429	53		CTD-2013M15.1	321860	intergenic	7.144	7	8	9	0	1	1
5:46222050:C:T	rs8188296	5	46222050	T	C	0.4433	NA	0.726014	rs4133429	53		CTD-2013M15.1	325977	intergenic	7.322	6	8	9	0	1	1
5:46222057:A:AT	rs35251267	5	46222057	AT	A	0.4503	NA	0.701195	rs4133429	53		CTD-2013M15.1	325984	intergenic	4.012	NA	8	9	0	1	1
5:46222068:A:G	rs34186279	5	46222068	A	G	0.4503	NA	0.701195	rs4133429	53		CTD-2013M15.1	325995	intergenic	7.313	6	8	9	0	1	1
5:46222931:C:T	rs10064681	5	46222931	T	C	0.4433	3.06774e-08	0.726014	rs4133429	53		CTD-2013M15.1	326858	intergenic	7.27	7	8	9	0	1	1
5:46223069:A:G	rs12109835	5	46223069	A	G	0.4433	3.31772e-08	0.726014	rs4133429	53		CTD-2013M15.1	326996	intergenic	7.519	7	8	9	0	1	1
5:46225843:T:TA	rs34222484	5	46225843	TA	T	0.4433	NA	0.726014	rs4133429	53		CTD-2013M15.1	329770	intergenic	3.855	NA	8	9	0	1	1
5:46235298:A:G	rs10056067	5	46235298	A	G	0.4453	3.04134e-08	0.732853	rs4133429	53		CTD-2013M15.1	339225	intergenic	7.143	6	8	9	0	1	1
5:46235926:A:C	rs12697543	5	46235926	A	C	0.4453	3.69091e-08	0.732853	rs4133429	53		CTD-2013M15.1	339853	intergenic	7.123	6	8	9	0	1	1
5:46239020:A:G	rs8188123	5	46239020	A	G	0.4344	8.65452e-06	0.699581	rs1483307	53		CTD-2013M15.1	342947	intergenic	7.302	6	1	9	0	1	1
5:46239249:A:T	rs13180509	5	46239249	T	A	0.4453	NA	0.732853	rs4133429	53		CTD-2013M15.1	343176	intergenic	7.235	6	8	9	0	1	1
5:46242743:C:T	rs8188149	5	46242743	T	C	0.4463	4.21192e-08	0.730438	rs4133429	53		CTD-2013M15.1	346670	intergenic	7.297	6	8	9	0	1	1
5:46243861:A:C	rs13436334	5	46243861	A	C	0.4453	5.16851e-08	0.732853	rs4133429	53		CTD-2013M15.1	347788	intergenic	7.04	6	8	9	0	1	1
5:46246970:C:G	rs10473416	5	46246970	G	C	0.4423	NA	0.722645	rs4133429	53		CTD-2013M15.1	350897	intergenic	5.282	7	8	9	0	1	1
5:46247000:C:T	rs8188098	5	46247000	T	C	0.4463	NA	0.711218	rs4133429	53		CTD-2013M15.1	350927	intergenic	7.207	7	8	9	0	1	1
5:46247717:A:T	rs4975961	5	46247717	T	A	0.4423	NA	0.722645	rs4133429	53		CTD-2013M15.1	351644	intergenic	7.218	7	9	9	0	1	1
5:46250094:A:T	rs8185287	5	46250094	T	A	0.4433	NA	0.726014	rs4133429	53		CTD-2013M15.1	354021	intergenic	7.206	7	8	9	0	1	1
5:46250721:A:G	rs8185100	5	46250721	A	G	0.4433	3.24132e-08	0.726014	rs4133429	53		CTD-2013M15.1	354648	intergenic	7.231	7	8	9	0	1	1
5:46251003:C:CA	rs34575148	5	46251003	C	CA	0.4433	NA	0.726014	rs4133429	53		CTD-2013M15.1	354930	intergenic	4.087	NA	8	9	0	1	1
5:46257689:A:G	rs7293434	5	46257689	A	G	0.4453	3.30719e-08	0.732853	rs4133429	53		CTD-2013M15.1	361616	intergenic	7.316	7	8	9	0	1	1
5:46262251:A:C	rs8185055	5	46262251	A	C	0.4453	4.11507e-08	0.732853	rs4133429	53		CTD-2013M15.1	366178	intergenic	7.027	6	9	15	0	1	1
5:46263438:C:T	rs8185255	5	46263438	C	T	0.4493	9.94728e-08	0.7214	rs4133429	53		CTD-2013M15.1	367365	intergenic	6.426	7	8	9	0	1	1
5:46265302:A:G	rs4975957	5	46265302	A	G	0.4453	3.22072e-08	0.732853	rs4133429	53		CTD-2013M15.1	369229	intergenic	7.272	7	9	9	0	1	1
5:46266964:A:G	rs10941759	5	46266964	G	A	0.4443	4.84973e-08	0.728466	rs4133429	53		CTD-2013M15.1	370891	intergenic	6.357	7	8	9	0	1	1
5:46267462:C:T	rs10941760	5	46267462	C	T	0.4453	5.13101e-08	0.732853	rs4133429	53		CTD-2013M15.1	371389	intergenic	6.13	7	8	9	0	1	1
5:46270600:G:GAAAAAAAACA	rs139493383	5	46270600	G	GAAAAAAAACA	0.4483	NA	0.730553	rs4133429	53		CTD-2013M15.1	374527	intergenic	1.032	NA	9	15	0	0	1
5:46278786:A:ACTT	rs74468978	5	46278786	A	ACTT	0.4473	NA	0.732964	rs4133429	53		CTD-2013M15.1	382713	intergenic	4.03	NA	8	9	0	1	1
5:46290389:A:G	rs4975965	5	46290389	A	G	0.4443	1.18856e-07	0.736232	rs4133429	53		CTD-2013M15.1	394316	intergenic	7.557	7	8	9	0	1	1
5:46292277:C:T	rs10054134	5	46292277	C	T	0.4473	1.02508e-07	0.728058	rs4133429	53		CTD-2013M15.1	396204	intergenic	6.208	7	8	9	0	1	1
5:46295605:A:G	rs8188077	5	46295605	A	G	0.4443	7.37398e-08	0.736232	rs4133429	53		CTD-2013M15.1	399532	intergenic	7.158	7	8	9	0	1	1
5:46296285:C:T	rs80150384	5	46296285	T	C	0.4443	NA	0.736232	rs4133429	53		CTD-2013M15.1	400212	intergenic	6.153	6	8	9	0	1	1
5:46297245:C:T	rs4975911	5	46297245	T	C	0.4453	1.17688e-07	0.732853	rs4133429	53		CTD-2013M15.1	401172	intergenic	7.619	7	8	9	0	1	1
5:46297662:A:G	rs4975972	5	46297662	G	A	0.4453	1.25999e-07	0.732853	rs4133429	53		CTD-2013M15.1	401589	intergenic	6.394	7	8	9	0	1	1
5:46299750:G:T	rs8185314	5	46299750	G	T	0.4443	8.10417e-08	0.728466	rs4133429	53		CTD-2013M15.1	403677	intergenic	5.74	7	8	9	0	1	1
5:46302781:A:G	rs9717195	5	46302781	A	G	0.4453	9.12651e-08	0.732853	rs4133429	53		CTD-2013M15.1	406708	intergenic	7.143	6	8	9	0	1	1
5:46305202:C:CCTT	rs139490823	5	46305202	C	CCTT	0.4453	NA	0.732853	rs4133429	53		CTD-2013M15.1	409129	intergenic	3.698	NA	9	9	0	1	1
5:46308090:C:T	rs4975977	5	46308090	C	T	0.4453	7.93089e-08	0.732853	rs4133429	53		CTD-2013M15.1	412017	intergenic	6.09	7	8	9	0	1	1
5:46312251:C:T	rs8185301	5	46312251	C	T	0.4453	1.42896e-07	0.732853	rs4133429	53		CTD-2013M15.1	416178	intergenic	6.336	7	8	9	0	1	1
5:46313331:A:G	5:46313331:A:G	5	46313331	A	G	0.4453	NA	0.726042	rs4133429	53		CTD-2013M15.1	417258	intergenic	6.344	7	8	15	0	1	1
5:46313652:G:T	rs7293494	5	46313652	T	G	0.4453	1.23091e-07	0.732853	rs4133429	53		CTD-2013M15.1	417579	intergenic	3.919	7	9	15	0	1	1
5:46314192:C:T	rs149621186	5	46314192	C	T	0.4453	NA	0.732853	rs4133429	53		CTD-2013M15.1	418119	intergenic	4.157	7	9	15	0	1	1
5:46318634:A:G	rs8185385	5	46318634	G	A	0.4463	3.29605e-07	0.730438	rs4133429	53		CTD-2013M15.1	422561	intergenic	6.849	7	1	9	0	1	1
5:46322174:A:G	rs150699607	5	46322174	G	A	0.4423	NA	0.715913	rs4133429	53		CTD-2013M15.1	426101	intergenic	7.697	6	5	9	0	1	0
5:46323133:A:G	rs11950489	5	46323133	A	G	0.4473	NA	0.727086	rs4133429	53		CTD-2013M15.1	427060	intergenic	6.6	6	5	9	0	1	0
5:46323523:A:G	rs75563590	5	46323523	G	A	0.4453	NA	0.732853	rs4133429	53		CTD-2013M15.1	427450	intergenic	7.685	7	5	9	0	0	0
5:46325385:A:C	rs8175383	5	46325385	C	A	0.4453	NA	0.732853	rs4133429	53		CTD-2013M15.1	429312	intergenic	7.084	5	5	9	0	1	0
5:46327127:C:T	5:46327127:C:T	5	46327127	T	C	0.4473	NA	0.727086	rs4133429	53		CTD-2013M15.1	431054	intergenic	6.175	7	1	9	0	0	0
5:46327127:C:G	5:46327127:C:G	5	46327127	C	G	0.1133	NA	0.727086	rs4133429	53		CTD-2013M15.1	431054	NA	6.935	NA	1	9	0	0	0
5:46329412:C:T	rs4975921	5	46329412	T	C	0.4453	NA	0.732853	rs4133429	53		CTD-2013M15.1	433339	intergenic	6.835	6	5	9	0	1	0
5:46339544:C:T	rs8185178	5	46339544	T	C	0.4453	NA	0.732853	rs4133429	53		CTD-2013M15.1	443471	intergenic	7.166	7	5	9	0	1	0
5:46339658:A:G	rs8185186	5	46339658	A	G	0.4453	NA	0.732853	rs4133429	53		CTD-2013M15.1	443585	intergenic	6.948	7	5	9	0	1	0
5:46340344:C:G	rs10070024	5	46340344	G	C	0.4473	NA	0.727086	rs4133429	53		CTD-2013M15.1	444271	intergenic	6.957	5	5	9	0	1	0
5:46341898:A:G	rs10462113	5	46341898	G	A	0.4453	4.40879e-07	0.732853	rs4133429	53		CTD-2013M15.1	445825	intergenic	3.737	7	5	9	0	1	0
5:46345127:A:T	rs12153005	5	46345127	T	A	0.4205	NA	0.602481	rs1483307	53		CTD-2013M15.1	449054	intergenic	7.734	5	5	9	0	1	0
5:46346073:A:G	rs6882540	5	46346073	A	G	0.4423	NA	0.721657	rs4133429	53		CTD-2013M15.1	450000	intergenic	6.332	7	5	9	0	1	0
5:46346216:C:T	rs12652297	5	46346216	T	C	0.4423	NA	0.721657	rs4133429	53		CTD-2013M15.1	450143	intergenic	6.47	7	5	9	0	1	0
5:46346867:A:T	rs12517055	5	46346867	A	T	0.4423	NA	0.721657	rs4133429	53		CTD-2013M15.1	450794	intergenic	7.427	7	5	9	0	1	0
5:46346961:A:G	rs10941802	5	46346961	A	G	0.4443	NA	0.721659	rs4133429	53		CTD-2013M15.1	450888	intergenic	6.454	6	5	9	0	1	0
5:46347213:A:ACAT	rs112215619	5	46347213	ACAT	A	0.4453	NA	0.718286	rs4133429	53		CTD-2013M15.1	451140	intergenic	5.081	NA	1	9	0	1	0
5:46347215:C:G	rs199602276	5	46347215	C	G	0.4453	NA	0.718286	rs4133429	53		CTD-2013M15.1	451142	intergenic	6.374	7	1	9	0	1	0
5:46347216:C:G	rs200778473	5	46347216	C	G	0.4453	NA	0.718286	rs4133429	53		CTD-2013M15.1	451143	intergenic	6.378	7	1	9	0	1	0
5:46349704:C:T	rs13358908	5	46349704	C	T	0.4493	5.32765e-07	0.687988	rs4133429	53		CTD-2013M15.1	453631	intergenic	6.353	7	5	9	0	1	0
5:46353859:C:T	rs12652727	5	46353859	C	T	0.4414	NA	0.717311	rs4133429	53		CTD-2013M15.1	457786	intergenic	7.426	7	5	9	0	1	0
5:46361167:A:G	rs10051501	5	46361167	A	G	0.4423	NA	0.721657	rs4133429	53		CTD-2013M15.1	465094	intergenic	7.145	7	5	9	0	1	0
5:46364905:A:C	rs4975935	5	46364905	A	C	0.4453	NA	0.732853	rs4133429	53		CTD-2013M15.1	468832	intergenic	5.479	6	5	9	0	1	0
5:46369985:C:G	rs8185191	5	46369985	C	G	0.4453	NA	0.718286	rs4133429	53		CTD-2013M15.1	473912	intergenic	3.228	7	5	9	0	1	0
5:46370123:A:T	rs61351693	5	46370123	T	A	0.4463	NA	0.72268	rs4133429	53		CTD-2013M15.1	474050	intergenic	5.982	6	5	9	0	1	0
5:46371935:A:C	rs4975942	5	46371935	C	A	0.4473	1.16788e-06	0.727086	rs4133429	53		CTD-2013M15.1	475862	intergenic	0.592	5	5	9	0	1	0
5:46372380:C:G	rs8188255	5	46372380	C	G	0.4443	NA	0.720702	rs4133429	53		CTD-2013M15.1	476307	intergenic	0.902	NA	5	15	0	1	0
5:46372460:A:AG	rs35170456	5	46372460	AG	A	0.4453	NA	0.717325	rs4133429	53		CTD-2013M15.1	476387	intergenic	1.839	NA	5	15	0	1	0
5:46372462:A:C	rs34899679	5	46372462	A	C	0.4453	NA	0.717325	rs4133429	53		CTD-2013M15.1	476389	intergenic	1.103	7	5	15	0	1	0
5:46372466:A:G	rs35088345	5	46372466	A	G	0.4453	NA	0.718286	rs4133429	53		CTD-2013M15.1	476393	intergenic	1.504	7	5	15	0	1	0
5:46373369:A:G	rs12518698	5	46373369	G	A	0.4453	1.05385e-06	0.718286	rs4133429	53		CTD-2013M15.1	477296	intergenic	1.561	7	5	15	0	1	0
5:46373712:A:C	rs7293442	5	46373712	C	A	0.4453	1.14322e-06	0.718286	rs4133429	53		CTD-2013M15.1	477639	intergenic	0.866	6	5	15	0	1	0
5:46375239:A:C	rs77797625	5	46375239	C	A	0.4433	NA	0.724091	rs4133429	53		CTD-2013M15.1	479166	intergenic	1.1	7	5	15	0	1	0
5:46375637:C:G	rs140637026	5	46375637	G	C	0.4433	NA	0.724091	rs4133429	53		CTD-2013M15.1	479564	intergenic	0.533	7	5	15	0	1	0
5:46376312:C:T	rs28816502	5	46376312	T	C	0.4453	NA	0.718286	rs4133429	53		CTD-2013M15.1	480239	intergenic	0.752	7	5	15	0	1	0
5:46378660:A:G	rs28873151	5	46378660	A	G	0.4433	NA	0.724091	rs4133429	53		CTD-2013M15.1	482587	intergenic	4.716	7	5	9	0	1	0
5:46378931:A:T	rs28847123	5	46378931	A	T	0.4433	NA	0.724091	rs4133429	53		CTD-2013M15.1	482858	intergenic	5.972	7	5	9	0	1	0
5:46378957:G:T	rs28855077	5	46378957	T	G	0.4433	1.4949e-06	0.724091	rs4133429	53		CTD-2013M15.1	482884	intergenic	4.978	7	5	9	0	1	0
5:46382426:A:G	rs8185324	5	46382426	A	G	0.4433	NA	0.724091	rs4133429	53		CTD-2013M15.1	486353	intergenic	5.391	6	1	9	0	1	0
5:46383335:G:T	rs10053628	5	46383335	T	G	0.4433	1.36216e-06	0.724091	rs4133429	53		CTD-2013M15.1	487262	intergenic	5.807	6	5	9	0	1	0
5:46384005:A:G	rs4975947	5	46384005	A	G	0.4443	NA	0.720702	rs4133429	53		CTD-2013M15.1	487932	intergenic	4.45	7	5	9	0	1	0
5:46385261:A:T	rs12518343	5	46385261	T	A	0.4453	NA	0.718286	rs4133429	53		CTD-2013M15.1	489188	intergenic	5.08	5	5	9	0	1	0
5:46385558:A:G	rs12518422	5	46385558	A	G	0.4573	4.98915e-06	0.693898	rs4133429	53		CTD-2013M15.1	489485	intergenic	1.88	5	5	9	0	1	0
5:46386229:A:C	5:46386229:A:C	5	46386229	A	C	0.4463	NA	0.714925	rs4133429	53		CTD-2013M15.1	490156	intergenic	0.597	6	5	15	0	1	0
5:46387533:A:G	rs141415449	5	46387533	A	G	0.4423	NA	0.720684	rs4133429	53		CTD-2013M15.1	491460	intergenic	0.9	7	5	15	0	1	0
5:46387640:A:T	rs139431167	5	46387640	A	T	0.4433	NA	0.724091	rs4133429	53		CTD-2013M15.1	491567	intergenic	1.271	6	5	15	0	1	0
5:46388844:C:G	rs113006093	5	46388844	C	G	0.4433	NA	0.724091	rs4133429	53		CTD-2013M15.1	492771	intergenic	0.308	7	5	15	0	1	0
5:46389368:A:G	rs12522625	5	46389368	G	A	0.4433	2.40976e-06	0.724091	rs4133429	53		CTD-2013M15.1	493295	intergenic	0.538	7	5	9	0	1	0
5:46389583:C:T	rs10941823	5	46389583	C	T	0.4433	2.35248e-06	0.724091	rs4133429	53		CTD-2013M15.1	493510	intergenic	0.924	6	5	9	0	1	0
5:46390973:A:G	rs8185088	5	46390973	G	A	0.4433	2.39157e-06	0.724091	rs4133429	53		CTD-2013M15.1	494900	intergenic	0.482	7	5	15	0	1	0
5:46392210:C:T	rs12652570	5	46392210	T	C	0.4433	NA	0.724091	rs4133429	53		CTD-2013M15.1	496137	intergenic	3.639	7	5	9	0	1	0
5:46392306:C:T	rs142355706	5	46392306	T	C	0.4433	NA	0.724091	rs4133429	53		CTD-2013M15.1	496233	intergenic	3.554	6	5	9	0	1	0
5:46392440:C:T	rs12652607	5	46392440	T	C	0.4433	NA	0.724091	rs4133429	53		CTD-2013M15.1	496367	intergenic	3.263	7	5	9	0	1	0
5:46394116:C:G	rs8185366	5	46394116	C	G	0.4463	NA	0.715906	rs4133429	53		CTD-2013M15.1	498043	intergenic	3.928	6	5	9	0	1	0
5:57443601:A:G	rs989579	5	57443601	A	G	0.07853	1.28438e-05	0.606492	rs2052547	54		PGAM1P1	13422	intergenic	1.058	NA	5	15	0	1	1
5:57446970:A:G	rs2910573	5	57446970	A	G	0.07853	5.36309e-06	0.606492	rs2052547	54		PGAM1P1	10053	intergenic	0.599	NA	5	15	0	1	1
5:57453246:G:T	rs1862539	5	57453246	T	G	0.05964	4.20266e-07	0.837638	rs2052547	54		PGAM1P1	3777	intergenic	19.26	NA	2	15	0	1	1
5:57456910:C:T	rs2910567	5	57456910	C	T	0.06163	NA	0.841894	rs2052547	54		PGAM1P1	113	upstream	2.764	NA	5	15	0	1	1
5:57459082:A:C	rs1549243	5	57459082	A	C	0.06064	2.49874e-07	0.855652	rs2052547	54		PGAM1P1	1502	intergenic	0.634	NA	5	15	0	1	1
5:57464332:C:T	rs2910612	5	57464332	T	C	0.06064	2.59548e-07	0.855652	rs2052547	54		PGAM1P1	6752	intergenic	0.616	NA	1	15	0	1	1
5:57464994:C:T	rs2962021	5	57464994	T	C	0.06064	NA	0.855652	rs2052547	54		PGAM1P1	7414	intergenic	0.08	NA	5	15	0	1	1
5:57468680:C:CTT	rs113303541	5	57468680	C	CTT	0.0666	NA	0.784634	rs2052547	54		PGAM1P1	11100	intergenic	5.345	NA	9	15	0	0	1
5:57479385:C:T	rs71624189	5	57479385	T	C	0.0497	1.31803e-05	0.621239	rs2052547	54		PGAM1P1	21805	intergenic	0.42	3a	5	15	0	1	1
5:57492570:A:G	rs2216683	5	57492570	A	G	0.06064	2.65847e-07	0.855652	rs2052547	54		PGAM1P1	34990	intergenic	6.081	NA	5	15	0	0	1
5:57501619:C:T	rs2964208	5	57501619	C	T	0.06064	1.25018e-07	0.887968	rs2052547	54		PGAM1P1	44039	intergenic	3.794	7	5	15	0	1	1
5:57503024:C:T	rs2964209	5	57503024	T	C	0.06064	NA	0.887968	rs2052547	54		PGAM1P1	45444	intergenic	0.948	4	5	15	0	1	1
5:57504975:A:C	rs12655439	5	57504975	C	A	0.3062	0.00623315	0.678522	rs2910589	54		PGAM1P1	47395	intergenic	0.965	7	5	15	0	1	1
5:57506371:C:G	rs66884124	5	57506371	C	G	0.3091	0.00590117	0.679849	rs2910589	54		PGAM1P1	48791	intergenic	1.438	5	7	15	0	1	1
5:57506467:C:T	rs7701350	5	57506467	T	C	0.3091	0.0059429	0.679849	rs2910589	54		PGAM1P1	48887	intergenic	2.571	5	7	15	0	1	1
5:57506770:C:T	rs2964173	5	57506770	T	C	0.06163	1.25613e-07	0.873755	rs2052547	54		PGAM1P1	49190	intergenic	1.825	7	7	15	0	1	1
5:57507654:T:TAAAG	rs10608750	5	57507654	T	TAAAG	0.4006	NA	0.987984	rs2910589	54		PGAM1P1	50074	intergenic	1.318	NA	7	15	0	0	1
5:57507774:A:G	rs2964174	5	57507774	A	G	0.06064	1.11806e-07	0.887968	rs2052547	54		PGAM1P1	50194	intergenic	2.78	7	7	15	0	1	1
5:57508039:C:G	rs57223389	5	57508039	G	C	0.2823	NA	0.601778	rs2910589	54		PGAM1P1	50459	intergenic	0.045	6	14	15	0	1	1
5:57508504:C:T	rs2910591	5	57508504	T	C	0.06064	7.84504e-08	0.887968	rs2052547	54		PGAM1P1	50924	intergenic	0.663	NA	14	15	0	1	1
5:57508816:A:G	rs2962004	5	57508816	A	G	0.4006	2.67116e-08	0.987984	rs2910589	54		PGAM1P1	51236	intergenic	4.73	NA	9	15	0	1	1
5:57512157:A:T	rs2409012	5	57512157	T	A	0.3976	NA	1	rs2910589	54		PGAM1P1	54577	intergenic	0.332	6	9	15	0	1	1
5:57512164:G:GA	rs35438714	5	57512164	GA	G	0.06064	NA	0.887968	rs2052547	54		PGAM1P1	54584	intergenic	0.824	NA	9	15	0	1	1
5:57512442:C:T	rs111398940	5	57512442	C	T	0.06064	NA	0.887968	rs2052547	54		PGAM1P1	54862	intergenic	1.412	7	9	15	0	1	1
5:57513732:A:AACCAGC	rs149854755	5	57513732	A	AACCAGC	0.4523	NA	0.792954	rs2910589	54		PGAM1P1	56152	intergenic	0.612	NA	9	15	0	1	1
5:57513869:C:G	rs138981255	5	57513869	C	G	0.3091	NA	0.6859	rs2910589	54		PGAM1P1	56289	intergenic	0.223	7	9	15	0	1	1
5:57514376:A:G	rs2962000	5	57514376	A	G	0.4006	1.97901e-08	0.987984	rs2910589	54		PGAM1P1	56796	intergenic	0.577	NA	9	15	0	1	1
5:57514382:A:G	rs2910589	5	57514382	G	A	0.3976	9.81819e-09	1	rs2910589	54		PGAM1P1	56802	intergenic	0.309	7	9	15	0	1	1
5:57515283:C:G	rs9716498	5	57515283	G	C	0.08847	NA	0.600943	rs2052547	54		PGAM1P1	57703	intergenic	0.163	7	15	15	0	1	1
5:57516464:A:G	rs6414836	5	57516464	A	G	0.08847	7.79092e-07	0.600943	rs2052547	54		PGAM1P1	58884	intergenic	0.766	7	9	15	0	1	1
5:57516902:A:C	rs12519033	5	57516902	A	C	0.4016	NA	0.983991	rs2910589	54		PGAM1P1	59322	intergenic	1.039	7	15	15	0	0	1
5:57517416:C:T	rs28893225	5	57517416	T	C	0.4006	NA	0.987984	rs2910589	54		PGAM1P1	59836	intergenic	0.637	6	15	15	0	1	1
5:57517417:A:G	rs10940604	5	57517417	A	G	0.06064	6.94456e-07	0.887968	rs2052547	54		PGAM1P1	59837	intergenic	1.082	6	15	15	0	1	1
5:57519119:A:G	rs10940605	5	57519119	A	G	0.3091	0.00498496	0.6859	rs2910589	54		PGAM1P1	61539	intergenic	2.682	6	15	15	0	1	1
5:57521491:C:T	rs2910588	5	57521491	C	T	0.3976	1.41086e-08	1	rs2910589	54		PGAM1P1	63911	intergenic	0.859	NA	5	15	0	1	1
5:57521577:A:T	rs2098698	5	57521577	A	T	0.4503	NA	0.798373	rs2910589	54		PGAM1P1	63997	intergenic	0.215	6	5	15	0	1	1
5:57522354:T:TGAAA	rs3080427	5	57522354	TGAAA	T	0.4016	NA	0.983873	rs2910589	54		PGAM1P1	64774	intergenic	0.68	NA	5	15	0	0	1
5:57522451:C:T	rs2081087	5	57522451	T	C	0.08847	7.18041e-07	0.600943	rs2052547	54		PGAM1P1	64871	intergenic	3.248	6	5	15	0	1	1
5:57522480:A:T	rs2081086	5	57522480	T	A	0.08847	NA	0.600943	rs2052547	54		PGAM1P1	64900	intergenic	2.63	6	5	15	0	1	1
5:57523164:A:G	rs2910587	5	57523164	G	A	0.4543	1.30628e-09	0.785808	rs2910589	54		PGAM1P1	65584	intergenic	0.727	NA	5	15	0	1	1
5:57523441:A:G	rs2964202	5	57523441	A	G	0.4026	3.88355e-08	0.971801	rs2910589	54		PGAM1P1	65861	intergenic	1.801	NA	5	15	0	1	1
5:57524067:A:C	rs2910586	5	57524067	A	C	0.4732	2.65036e-12	0.84332	rs1562242	54		PGAM1P1	66487	intergenic	3.697	NA	5	15	0	1	1
5:57524406:A:T	rs2910585	5	57524406	T	A	0.4781	NA	0.678647	rs2910589	54		PGAM1P1	66826	intergenic	6.264	7	5	15	0	1	1
5:57525196:A:G	rs2910584	5	57525196	A	G	0.4781	4.92093e-10	0.678647	rs2910589	54		PGAM1P1	67616	intergenic	3.317	NA	5	15	0	1	1
5:57526635:A:T	rs2910582	5	57526635	A	T	0.4781	NA	0.678647	rs2910589	54		PGAM1P1	69055	intergenic	0.495	5	5	15	0	1	1
5:57526823:C:G	rs1549245	5	57526823	G	C	0.4781	NA	0.678647	rs2910589	54		PGAM1P1	69243	intergenic	0.366	4	5	15	0	1	1
5:57527466:A:G	rs4340877	5	57527466	A	G	0.04871	3.76858e-06	0.662398	rs2052547	54		PGAM1P1	69886	intergenic	4.35	6	5	15	0	1	1
5:57527610:A:T	rs2964201	5	57527610	A	T	0.4742	NA	0.846325	rs1562242	54		PGAM1P1	70030	intergenic	7.46	7	5	15	0	1	1
5:57527799:A:T	rs2910581	5	57527799	T	A	0.4742	NA	0.846325	rs1562242	54		PGAM1P1	70219	intergenic	2.684	6	5	15	0	1	1
5:57527886:A:T	rs2910580	5	57527886	T	A	0.3429	1.25619e-10	0.8249	rs37519	54		PGAM1P1	70306	intergenic	7.499	7	5	15	0	1	1
5:57530030:A:G	rs2409006	5	57530030	A	G	0.4801	6.3653e-13	0.874045	rs1562242	54		PGAM1P1	72450	intergenic	2.129	NA	5	15	0	1	1
5:57530816:G:GCACAACAAGCAAA	rs142905769	5	57530816	GCACAACAAGCAAA	G	0.05467	NA	0.981854	rs2052547	54		PGAM1P1	73236	intergenic	8.331	NA	2	15	0	0	1
5:57530929:A:G	rs2910579	5	57530929	A	G	0.4801	7.9048e-13	0.874045	rs1562242	54		PGAM1P1	73349	intergenic	4.875	NA	2	15	0	1	1
5:57531438:A:G	rs2964200	5	57531438	G	A	0.0825	9.68304e-08	0.639473	rs2052547	54		PGAM1P1	73858	intergenic	9.477	NA	5	15	0	1	1
5:57531698:C:CT	rs548717111	5	57531698	C	CT	0.4583	NA	0.793424	rs1562242	54		PGAM1P1	74118	intergenic	2.892	NA	5	15	0	0	1
5:57532281:A:G	rs2910578	5	57532281	G	A	0.4801	5.05877e-13	0.874045	rs1562242	54		PGAM1P1	74701	intergenic	0.358	NA	5	15	0	1	1
5:57532357:A:G	rs2910577	5	57532357	A	G	0.0825	8.33899e-08	0.639473	rs2052547	54		PGAM1P1	74777	intergenic	3.792	NA	5	15	0	1	1
5:57532775:C:T	rs2964199	5	57532775	T	C	0.3082	5.81023e-11	0.739295	rs37519	54		PGAM1P1	75195	intergenic	5.195	NA	5	15	0	1	1
5:57533603:G:T	rs2964198	5	57533603	T	G	0.4722	1.34524e-10	0.708946	rs1562242	54		PGAM1P1	76023	intergenic	5.139	NA	5	15	0	0	1
5:57534224:C:T	rs1469090	5	57534224	T	C	0.0825	8.30207e-08	0.639473	rs2052547	54		PGAM1P1	76644	intergenic	0.719	NA	5	15	0	1	1
5:57535206:C:T	rs2964197	5	57535206	C	T	0.4781	2.0688e-13	0.867322	rs1562242	54		PGAM1P1	77626	intergenic	2.837	NA	5	15	0	1	1
5:57536756:A:C	rs2052547	5	57536756	A	C	0.05368	8.9948e-09	1	rs2052547	54		PGAM1P1	79176	intergenic	0.285	NA	2	15	0	0	1
5:57536885:A:T	rs2964196	5	57536885	A	T	0.4791	NA	0.878252	rs1562242	54		PGAM1P1	79305	intergenic	4.179	7	5	15	0	1	1
5:57536999:G:GTATA	rs10546104	5	57536999	G	GTATA	0.3837	NA	0.71072	rs37519	54		PGAM1P1	79419	intergenic	1.475	NA	5	15	0	0	1
5:57536999:GTA:GTATA	rs551193521	5	57536999	GTATA	GTA	0.2296	NA	0.71072	rs37519	54		PGAM1P1	79419	NA	NA	NA	5	15	0	0	1
5:57537747:C:T	rs2962007	5	57537747	C	T	0.4791	2.94658e-13	0.878252	rs1562242	54		PGAM1P1	80167	intergenic	1.292	5	2	15	0	1	1
5:57540643:C:G	rs2964195	5	57540643	C	G	0.05368	9.51723e-09	1	rs2052547	54		PGAM1P1	83063	intergenic	0.668	6	5	15	0	0	1
5:57541148:C:T	rs2962025	5	57541148	C	T	0.4821	5.69151e-12	0.910429	rs1562242	54		PGAM1P1	83568	intergenic	5.37	5	2	15	0	1	1
5:57541268:G:T	rs2964194	5	57541268	T	G	0.4821	4.94806e-12	0.910429	rs1562242	54		PGAM1P1	83688	intergenic	15.5	NA	2	15	0	1	1
5:57541919:C:T	rs2964193	5	57541919	C	T	0.08449	6.48257e-08	0.623088	rs2052547	54		PGAM1P1	84339	intergenic	2.996	NA	2	15	0	1	1
5:57545308:C:G	rs972061	5	57545308	C	G	0.4831	NA	0.914047	rs1562242	54		PGAM1P1	87728	intergenic	0.477	6	5	15	0	1	1
5:57545744:C:G	rs972060	5	57545744	G	C	0.4831	NA	0.914047	rs1562242	54		PGAM1P1	88164	intergenic	0.971	5	5	15	0	1	1
5:57546297:T:TTA	rs34830719	5	57546297	T	TTA	0.0835	NA	0.631189	rs2052547	54		PGAM1P1	88717	intergenic	0.9	NA	5	15	0	0	1
5:57547419:C:T	rs2964192	5	57547419	C	T	0.4831	6.52894e-12	0.914047	rs1562242	54		PGAM1P1	89839	intergenic	2.387	NA	5	15	0	1	1
5:57549457:C:T	rs2964190	5	57549457	C	T	0.4831	6.06916e-11	0.914047	rs1562242	54		PGAM1P1	91877	intergenic	2.042	NA	5	15	0	1	1
5:57549706:C:CT	rs11449407	5	57549706	CT	C	0.0835	NA	0.631189	rs2052547	54		PGAM1P1	92126	intergenic	0.382	NA	5	15	0	0	1
5:57554817:G:T	rs2910606	5	57554817	T	G	0.497	7.39838e-14	0.980612	rs1562242	54		PGAM1P1	97237	intergenic	7.944	NA	2	15	0	1	1
5:57555687:A:C	rs7715909	5	57555687	A	C	0.499	6.81862e-14	0.988304	rs1562242	54		PGAM1P1	98107	intergenic	2.122	2b	1	15	0	1	1
5:57555809:A:G	rs56942787	5	57555809	A	G	0.2386	NA	0.605481	rs37519	54		PGAM1P1	98229	intergenic	6.633	4	1	15	0	1	1
5:57556666:A:G	rs1972647	5	57556666	G	A	0.499	9.06039e-14	0.988304	rs1562242	54		PGAM1P1	99086	intergenic	2.441	NA	5	15	0	1	1
5:57556852:C:T	rs111694483	5	57556852	C	T	0.2386	NA	0.605481	rs37519	54		PGAM1P1	99272	intergenic	0.092	7	5	15	0	1	1
5:57557747:A:C	rs2910592	5	57557747	A	C	0.0825	8.43779e-08	0.639473	rs2052547	54		PGAM1P1	100167	intergenic	6.037	NA	5	15	0	1	1
5:57559545:A:T	rs68192123	5	57559545	T	A	0.2376	NA	0.609217	rs37519	54		PGAM1P1	101965	intergenic	0.379	6	5	15	0	1	1
5:57559596:T:TTTAA	rs139108026	5	57559596	T	TTTAA	0.2376	NA	0.609217	rs37519	54		PGAM1P1	102016	intergenic	1.426	NA	5	15	0	0	1
5:57560109:A:G	rs6858896	5	57560109	A	G	0.2376	NA	0.609217	rs37519	54		PGAM1P1	102529	intergenic	1.516	6	5	15	0	1	1
5:57560527:C:T	rs12188902	5	57560527	C	T	0.2366	NA	0.614129	rs37519	54		PGAM1P1	102947	intergenic	1.228	7	5	15	0	1	1
5:57562751:A:C	rs10045556	5	57562751	C	A	0.2366	NA	0.613058	rs37519	54		PGAM1P1	105171	intergenic	0.055	6	5	15	0	1	1
5:57562880:C:T	rs2964205	5	57562880	T	C	0.0825	1.70271e-07	0.639473	rs2052547	54		PGAM1P1	105300	intergenic	0.407	NA	5	15	0	1	1
5:57564641:C:T	rs72755740	5	57564641	T	C	0.2356	NA	0.618028	rs37519	54		PGAM1P1	107061	intergenic	6.038	5	5	15	0	1	1
5:57566073:A:G	rs2434584	5	57566073	G	A	0.08449	1.32852e-07	0.623088	rs2052547	54		PGAM1P1	108493	intergenic	1.245	6	5	15	0	1	1
5:57566494:C:T	rs1562242	5	57566494	T	C	0.498	1.75191e-14	1	rs1562242	54		PGAM1P1	108914	intergenic	4.893	7	5	15	0	1	1
5:57567114:T:TA	rs58211337	5	57567114	T	TA	0.4602	NA	0.849474	rs1562242	54		PGAM1P1	109534	intergenic	0.919	NA	5	15	0	0	1
5:57567125:C:T	rs10076155	5	57567125	C	T	0.2366	NA	0.613058	rs37519	54		PGAM1P1	109545	intergenic	0.077	3a	5	15	0	1	1
5:57567443:A:C	rs42963	5	57567443	A	C	0.0825	1.92273e-07	0.639473	rs2052547	54		PGAM1P1	109863	intergenic	2.086	NA	5	15	0	1	1
5:57567528:A:G	rs12187672	5	57567528	G	A	0.2356	NA	0.618028	rs37519	54		PGAM1P1	109948	intergenic	3.575	7	5	15	0	1	1
5:57570622:A:C	rs37530	5	57570622	A	C	0.4871	8.89719e-12	0.958311	rs1562242	54		PGAM1P1	113042	intergenic	10.85	NA	5	15	0	1	1
5:57570661:A:T	rs37529	5	57570661	A	T	0.4871	NA	0.958311	rs1562242	54		PGAM1P1	113081	intergenic	1.299	7	5	15	0	1	1
5:57571047:A:G	rs37528	5	57571047	A	G	0.0825	1.77912e-07	0.639473	rs2052547	54		PGAM1P1	113467	intergenic	2.419	NA	5	15	0	1	1
5:57571364:A:T	5:57571364:A:T	5	57571364	A	T	0.001988	NA	0.606671	rs2052547	54		PGAM1P1	113784	intergenic	0.349	NA	5	15	0	0	1
5:57571364:A:C	5:57571364:A:C	5	57571364	C	A	0.0835	NA	0.606671	rs2052547	54		PGAM1P1	113784	NA	0.363	NA	5	15	0	1	1
5:57572166:G:GTTTTT	rs3080370	5	57572166	GTTTTT	G	0.05567	NA	0.964293	rs2052547	54		PGAM1P1	114586	intergenic	1.322	NA	5	15	0	0	1
5:57572577:A:G	rs37526	5	57572577	A	G	0.0825	3.08163e-07	0.639473	rs2052547	54		PGAM1P1	114997	intergenic	1.095	7	5	15	0	1	1
5:57573196:A:G	rs37525	5	57573196	A	G	0.4871	6.00337e-12	0.958311	rs1562242	54		PGAM1P1	115616	intergenic	0.183	NA	5	15	0	1	1
5:57573407:A:G	rs40209	5	57573407	A	G	0.0825	2.0102e-07	0.639473	rs2052547	54		PGAM1P1	115827	intergenic	3.604	NA	5	15	0	1	1
5:57573734:G:T	rs72755746	5	57573734	T	G	0.2256	5.25335e-06	0.667542	rs37519	54		PGAM1P1	116154	intergenic	0.338	7	5	15	0	1	1
5:57575705:A:G	rs40207	5	57575705	A	G	0.3091	6.00137e-12	0.995526	rs37519	54		PGAM1P1	118125	intergenic	2.306	NA	5	15	0	1	1
5:57575878:A:T	rs37523	5	57575878	A	T	0.0825	2.09804e-07	0.639473	rs2052547	54		PGAM1P1	118298	intergenic	3.468	6	5	15	0	1	1
5:57576414:G:T	rs37522	5	57576414	T	G	0.3091	6.53705e-12	0.995526	rs37519	54		PGAM1P1	118834	intergenic	4.163	NA	5	15	0	1	1
5:57576586:C:T	rs72755748	5	57576586	T	C	0.2256	5.08776e-05	0.667542	rs37519	54		PGAM1P1	119006	intergenic	4.62	5	5	15	0	1	1
5:57577463:C:T	rs37521	5	57577463	C	T	0.3082	3.09732e-12	1	rs37519	54		PGAM1P1	119883	intergenic	0.15	NA	1	15	0	1	1
5:57577634:C:T	rs40531	5	57577634	T	C	0.4871	7.73798e-12	0.958311	rs1562242	54		PGAM1P1	120054	intergenic	3.704	NA	7	15	0	1	1
5:57578037:A:G	rs43217	5	57578037	A	G	0.3082	2.59335e-12	1	rs37519	54		PGAM1P1	120457	intergenic	4.022	NA	14	15	0	1	1
5:57578302:A:G	rs37520	5	57578302	G	A	0.3091	5.34376e-12	0.995526	rs37519	54		PGAM1P1	120722	intergenic	2.076	NA	14	15	0	1	1
5:57580091:A:G	rs37519	5	57580091	A	G	0.3082	2.18426e-12	1	rs37519	54		PGAM1P1	122511	intergenic	1.753	NA	5	15	0	1	1
5:57580696:C:T	rs37518	5	57580696	T	C	0.4871	5.65205e-12	0.958311	rs1562242	54		PGAM1P1	123116	intergenic	1.2	NA	5	15	0	1	1
5:57581182:A:G	rs37517	5	57581182	G	A	0.4871	5.7045e-12	0.958311	rs1562242	54		PGAM1P1	123602	intergenic	4.815	NA	5	15	0	1	1
5:57581974:C:T	rs37516	5	57581974	C	T	0.0825	1.83374e-07	0.639473	rs2052547	54		PGAM1P1	124394	intergenic	0.4	NA	5	15	0	1	1
5:57582244:A:G	rs37515	5	57582244	A	G	0.4871	8.00649e-12	0.958311	rs1562242	54		PGAM1P1	124664	intergenic	3.584	NA	5	15	0	1	1
5:57582758:G:T	rs37514	5	57582758	G	T	0.4871	6.41524e-12	0.958311	rs1562242	54		PGAM1P1	125178	intergenic	9.571	NA	7	15	0	1	1
5:57582826:C:T	rs37513	5	57582826	T	C	0.4871	7.07958e-12	0.958311	rs1562242	54		PGAM1P1	125246	intergenic	3.85	NA	7	15	0	1	1
5:57583686:C:T	rs37512	5	57583686	T	C	0.3091	4.51421e-12	0.995526	rs37519	54		PGAM1P1	126106	intergenic	3.784	7	9	15	0	1	1
5:57584285:A:T	rs37511	5	57584285	T	A	0.4881	NA	0.954249	rs1562242	54		PGAM1P1	126705	intergenic	0.646	4	7	15	0	0	1
5:57584688:C:T	rs37509	5	57584688	T	C	0.05368	NA	1	rs2052547	54		PGAM1P1	127108	intergenic	0.595	NA	14	15	0	1	1
5:57584907:C:T	rs37508	5	57584907	C	T	0.493	NA	0.93475	rs1562242	54		PGAM1P1	127327	intergenic	1.383	7	14	15	0	1	1
5:57584949:A:G	rs37507	5	57584949	A	G	0.4891	NA	0.958171	rs1562242	54		PGAM1P1	127369	intergenic	0.715	7	14	15	0	0	1
5:57585352:A:C	rs245292	5	57585352	A	C	0.2256	NA	0.667542	rs37519	54		PGAM1P1	127772	intergenic	0.904	NA	14	15	0	1	1
5:57585355:G:T	rs37506	5	57585355	T	G	0.4881	NA	0.954249	rs1562242	54		PGAM1P1	127775	intergenic	0.446	NA	14	15	0	0	1
5:57585927:C:T	rs37505	5	57585927	C	T	0.4871	NA	0.958311	rs1562242	54		PGAM1P1	128347	intergenic	0.662	6	15	15	0	1	1
5:57586204:C:T	rs37504	5	57586204	C	T	0.4871	NA	0.958311	rs1562242	54		PGAM1P1	128624	intergenic	0.949	NA	15	15	0	0	1
5:57587118:C:T	rs245291	5	57587118	T	C	0.2256	NA	0.667542	rs37519	54		PGAM1P1	129538	intergenic	1.063	NA	15	15	0	0	1
5:57587177:C:G	rs37502	5	57587177	C	G	0.05368	NA	1	rs2052547	54		PGAM1P1	129597	intergenic	0.394	7	15	15	0	0	1
5:57587704:C:T	rs37501	5	57587704	T	C	0.4871	NA	0.958311	rs1562242	54		PGAM1P1	130124	intergenic	0.506	7	15	15	0	0	1
5:57587788:C:T	rs37500	5	57587788	T	C	0.3082	NA	1	rs37519	54		PGAM1P1	130208	intergenic	0.582	NA	15	15	0	1	1
5:57587963:C:T	rs37499	5	57587963	C	T	0.4871	NA	0.958311	rs1562242	54		PGAM1P1	130383	intergenic	1.201	NA	15	15	0	0	1
5:57588364:C:T	rs245289	5	57588364	C	T	0.2256	NA	0.667542	rs37519	54		PGAM1P1	130784	intergenic	0.431	NA	15	15	0	1	1
5:57588556:A:G	rs37497	5	57588556	G	A	0.3082	NA	1	rs37519	54		PGAM1P1	130976	intergenic	1.052	NA	15	15	0	0	1
5:57588661:C:T	rs37496	5	57588661	C	T	0.4871	4.20313e-12	0.958311	rs1562242	54		PGAM1P1	131081	intergenic	0.415	7	15	15	0	1	1
5:57589026:A:C	rs37495	5	57589026	A	C	0.4871	8.98026e-12	0.958311	rs1562242	54		PGAM1P1	131446	intergenic	0.547	NA	15	15	0	1	1
5:57589186:C:G	rs37494	5	57589186	G	C	0.4871	NA	0.958311	rs1562242	54		PGAM1P1	131606	intergenic	0.209	7	15	15	0	1	1
5:57590236:C:T	rs37492	5	57590236	T	C	0.0825	2.03204e-07	0.639473	rs2052547	54		PGAM1P1	132656	intergenic	3.751	6	7	15	0	1	1
5:57590471:C:T	rs37491	5	57590471	T	C	0.4871	4.67202e-12	0.958311	rs1562242	54		PGAM1P1	132891	intergenic	9.535	NA	7	15	0	1	1
5:57592674:A:G	rs37489	5	57592674	A	G	0.4861	4.88553e-12	0.954577	rs1562242	54		PGAM1P1	135094	intergenic	3.194	7	5	15	0	1	1
5:57592713:G:T	rs37488	5	57592713	G	T	0.0825	1.97079e-07	0.639473	rs2052547	54		PGAM1P1	135133	intergenic	2.558	NA	5	15	0	1	1
5:57592762:A:T	rs37487	5	57592762	T	A	0.2575	6.31433e-09	0.778505	rs37519	54		PGAM1P1	2270-02-10	intergenic	4.073	6	5	15	0	1	1
5:57593898:T:TGTAA	rs35213108	5	57593898	TGTAA	T	0.0825	NA	0.639473	rs2052547	54		PGAM1P1	2273-03-22	intergenic	1.291	NA	5	15	0	0	1
5:57596328:C:T	rs152013	5	57596328	T	C	0.0825	2.45146e-07	0.639473	rs2052547	54		PGAM1P1	2279-11-16	intergenic	1.626	NA	5	15	0	1	1
5:57600044:A:G	rs861347	5	57600044	A	G	0.4861	1.59774e-12	0.954577	rs1562242	54		PGAM1P1	142464	intergenic	5.033	NA	15	15	0	1	1
5:57600517:C:T	rs2434582	5	57600517	C	T	0.4861	1.66548e-12	0.954577	rs1562242	54		PGAM1P1	142937	intergenic	6.878	6	14	15	0	1	1
5:57600551:C:T	rs2441110	5	57600551	T	C	0.1849	3.97233e-09	0.865226	rs245479	54		PGAM1P1	142971	intergenic	4.269	6	14	15	0	1	1
5:57601043:C:CA	rs34929350	5	57601043	C	CA	0.1909	NA	0.818482	rs245479	54		PGAM1P1	143463	intergenic	2.878	NA	14	15	0	0	1
5:57601225:A:G	rs2441111	5	57601225	G	A	0.4861	1.28279e-12	0.954577	rs1562242	54		PGAM1P1	143645	intergenic	6.032	6	14	15	0	1	1
5:57601615:C:T	5:57601615:C:T	5	57601615	T	C	0.1262	NA	0.950658	rs1562242	54		PGAM1P1	144035	intergenic	3.301	NA	14	15	0	0	1
5:57601615:A:T	5:57601615:A:T	5	57601615	A	T	0.4871	NA	0.950658	rs1562242	54		PGAM1P1	144035	NA	3.584	6	14	15	0	0	1
5:57605048:C:T	rs835526	5	57605048	C	T	0.08449	4.02541e-07	0.623088	rs2052547	54		PLK2	144760	intergenic	1.099	6	9	15	0	1	1
5:57605202:A:ATCT	rs34360760	5	57605202	ATCT	A	0.492	NA	0.79453	rs1562242	54		PLK2	144606	intergenic	1.049	NA	9	15	0	0	1
5:57605581:A:AT	rs34252303	5	57605581	AT	A	0.2932	NA	0.603326	rs37519	54		PLK2	144227	intergenic	1.24	NA	9	15	0	0	1
5:57606737:T:TA	rs5868103	5	57606737	TA	T	0.0835	NA	0.606671	rs2052547	54		PLK2	143071	intergenic	1.501	NA	9	15	0	0	1
5:57606869:A:G	rs245479	5	57606869	A	G	0.1869	2.25495e-11	1	rs245479	54		PLK2	142939	intergenic	15.13	7	15	15	0	1	1
5:57606910:A:G	rs245277	5	57606910	G	A	0.0835	1.12425e-07	0.606671	rs2052547	54		PLK2	142898	intergenic	1.912	7	15	15	0	1	1
5:57607142:A:T	rs151912	5	57607142	T	A	0.3956	NA	0.893656	rs245494	54		PLK2	142666	intergenic	5.607	7	9	15	0	1	1
5:57607955:A:G	rs151913	5	57607955	A	G	0.3926	4.46621e-15	0.889592	rs245494	54		PLK2	141853	intergenic	7.677	NA	15	15	0	1	1
5:57608319:A:T	rs466047	5	57608319	T	A	0.4851	NA	0.807474	rs1562242	54		PLK2	141489	intergenic	0.04	6	15	15	0	1	1
5:57608443:A:G	rs154670	5	57608443	A	G	0.0835	1.08581e-07	0.606671	rs2052547	54		PLK2	141365	intergenic	1.647	NA	5	15	0	1	1
5:57610069:C:G	rs37538	5	57610069	C	G	0.3877	NA	0.870942	rs245494	54		PLK2	139739	intergenic	1.179	7	5	15	0	1	1
5:57611838:A:T	rs41385	5	57611838	T	A	0.4871	NA	0.790835	rs151914	54		PLK2	137970	intergenic	6.957	5	5	15	0	1	1
5:57611865:A:C	rs41384	5	57611865	A	C	0.07853	1.44294e-07	0.648626	rs2052547	54		PLK2	137943	intergenic	3.663	NA	5	15	0	1	1
5:57612826:G:GA	rs80122791	5	57612826	GA	G	0.1093	NA	0.94987	rs151914	54		PLK2	136982	intergenic	4.309	NA	5	15	0	0	1
5:57612826:GA:GAAA	rs573421778	5	57612826	GA	GAAA	0.4851	NA	0.94987	rs151914	54		PLK2	136982	intergenic	NA	NA	5	15	0	0	1
5:57614022:C:T	rs37537	5	57614022	T	C	0.4056	1.5409e-15	0.951351	rs245494	54		PLK2	135786	intergenic	6.778	NA	5	15	0	1	1
5:57614788:A:T	rs37536	5	57614788	A	T	0.07853	2.14397e-08	0.648626	rs2052547	54		PLK2	135020	intergenic	3.973	5	5	15	0	1	1
5:57617403:C:G	rs37535	5	57617403	C	G	0.4046	NA	0.955118	rs245494	54		PLK2	132405	intergenic	1.279	7	5	15	0	1	1
5:57617613:C:CTG	rs35806653	5	57617613	CTG	C	0.335	NA	0.76037	rs27937	54		PLK2	132195	intergenic	11.51	NA	5	15	0	0	1
5:57617905:C:T	rs42964	5	57617905	T	C	0.1918	2.31022e-11	0.95632	rs245479	54		PLK2	131903	intergenic	1.211	NA	5	15	0	1	1
5:57618340:C:T	rs184999	5	57618340	T	C	0.1918	2.36584e-11	0.95632	rs245479	54		PLK2	131468	intergenic	12.23	NA	5	15	0	1	1
5:57619964:C:T	rs40210	5	57619964	T	C	0.0835	2.18428e-08	0.606671	rs2052547	54		PLK2	129844	intergenic	9.089	6	5	15	0	1	1
5:57620041:A:C	rs2434583	5	57620041	C	A	0.4642	1.84734e-13	0.68117	rs245494	54		PLK2	129767	intergenic	0.465	7	5	15	0	1	1
5:57620409:C:T	rs152012	5	57620409	T	C	0.3976	7.10898e-15	0.983344	rs245494	54		PLK2	129399	intergenic	1.329	6	5	15	0	1	1
5:57620534:A:G	rs151868	5	57620534	G	A	0.07356	9.71402e-08	0.695832	rs2052547	54		PLK2	129274	intergenic	0.882	NA	5	15	0	1	1
5:57620573:C:T	rs154673	5	57620573	C	T	0.07555	6.92575e-08	0.676258	rs2052547	54		PLK2	129235	intergenic	0.612	NA	5	15	0	1	1
5:57621622:C:T	rs151807	5	57621622	C	T	0.1839	1.13601e-10	0.894401	rs245479	54		PLK2	128186	intergenic	6.688	7	5	15	0	1	1
5:57622774:A:G	rs151914	5	57622774	A	G	0.496	1.16142e-12	1	rs151914	54		PLK2	127034	intergenic	5.086	5	5	15	0	1	1
5:57623118:G:T	rs245481	5	57623118	T	G	0.495	1.23543e-12	0.996039	rs151914	54		PLK2	126690	intergenic	3.756	5	5	15	0	1	1
5:57624146:T:TG	rs34628360	5	57624146	T	TG	0.05467	NA	0.945888	rs2052547	54		PLK2	125662	intergenic	0.638	NA	5	15	0	0	1
5:57625205:A:G	rs37484	5	57625205	G	A	0.07654	6.19527e-08	0.666825	rs2052547	54		PLK2	124603	intergenic	7.118	5	5	15	0	1	1
5:57625615:A:T	rs37485	5	57625615	T	A	0.07654	6.72558e-08	0.666825	rs2052547	54		PLK2	124193	intergenic	8.199	7	5	15	0	1	1
5:57625982:A:G	rs27209	5	57625982	G	A	0.4056	2.50838e-05	0.680097	rs151914	54		PLK2	123826	intergenic	1.135	7	5	15	0	1	1
5:57626055:C:T	rs37486	5	57626055	T	C	0.07654	5.28216e-08	0.666825	rs2052547	54		PLK2	123753	intergenic	2.655	NA	5	15	0	1	1
5:57628811:G:GAACGAAAGCAGGGATTTATTAAA	rs148033876	5	57628811	G	GAACGAAAGCAGGGATTTATTAAA	0.07654	NA	0.666825	rs2052547	54		PLK2	120997	intergenic	0.817	NA	5	15	0	0	1
5:57630172:C:T	rs154671	5	57630172	T	C	0.07654	6.52064e-08	0.666825	rs2052547	54		PLK2	119636	intergenic	1.998	NA	5	15	0	1	1
5:57630221:A:G	rs185425	5	57630221	G	A	0.2893	2.45602e-08	0.627768	rs245494	54		PLK2	119587	intergenic	0.187	5	5	15	0	1	1
5:57630780:A:G	rs1651127	5	57630780	A	G	0.3956	1.91692e-15	0.991604	rs245494	54		PLK2	119028	intergenic	2.562	6	5	15	0	1	1
5:57631939:A:T	rs245282	5	57631939	A	T	0.07654	9.32595e-08	0.666825	rs2052547	54		PLK2	117869	intergenic	0.424	7	5	15	0	1	1
5:57632483:A:C	rs200852791	5	57632483	A	C	0.4881	NA	0.630311	rs245494	54		PLK2	117325	intergenic	0.345	6	5	15	0	0	1
5:57633367:C:T	rs245285	5	57633367	C	T	0.05467	1.66529e-08	0.945888	rs2052547	54		PLK2	116441	intergenic	3.678	NA	5	15	0	1	1
5:57633855:C:T	rs245491	5	57633855	C	T	0.3976	1.18785e-15	0.98346	rs245494	54		PLK2	115953	intergenic	0.131	NA	5	15	0	1	1
5:57635115:A:G	rs245287	5	57635115	A	G	0.07654	1.7722e-07	0.666825	rs2052547	54		PLK2	114693	intergenic	4.34	NA	5	15	0	1	1
5:57635488:C:T	rs245493	5	57635488	T	C	0.1412	1.16123e-10	0.657075	rs245479	54		PLK2	114320	intergenic	2.328	NA	5	15	0	1	1
5:57635518:A:T	rs152011	5	57635518	T	A	0.3936	NA	1	rs245494	54		PLK2	114290	intergenic	8.353	7	5	15	0	1	1
5:57635544:C:T	rs152010	5	57635544	C	T	0.1412	1.07849e-10	0.657075	rs245479	54		PLK2	114264	intergenic	6.301	7	5	15	0	1	1
5:57636031:A:C	rs181745	5	57636031	C	A	0.07654	1.56897e-07	0.666825	rs2052547	54		PLK2	113777	intergenic	0.696	NA	5	15	0	1	1
5:57636145:A:G	rs245494	5	57636145	G	A	0.3936	3.888e-16	1	rs245494	54		PLK2	113663	intergenic	0.893	6	5	15	0	1	1
5:57636252:A:C	rs246114	5	57636252	C	A	0.05467	NA	0.945888	rs2052547	54		PLK2	113556	intergenic	1.03	NA	5	15	0	1	1
5:57636361:A:T	rs246113	5	57636361	A	T	0.4871	NA	0.957209	rs151914	54		PLK2	113447	intergenic	8.718	6	5	15	0	1	1
5:57637186:A:G	rs181764	5	57637186	A	G	0.4891	1.2467e-13	0.964797	rs151914	54		PLK2	112622	intergenic	8.884	NA	5	15	0	1	1
5:57637214:G:T	rs190304	5	57637214	T	G	0.4891	NA	0.964797	rs151914	54		PLK2	112594	intergenic	6.624	NA	5	15	0	1	1
5:57640137:A:T	rs245295	5	57640137	A	T	0.07654	1.8706e-07	0.666825	rs2052547	54		PLK2	109671	intergenic	4.644	6	5	15	0	1	1
5:57640571:C:T	rs245296	5	57640571	T	C	0.05467	1.79431e-08	0.945888	rs2052547	54		PLK2	109237	intergenic	2.709	6	5	15	0	1	1
5:57643108:A:G	rs245464	5	57643108	A	G	0.4891	1.57527e-13	0.964797	rs151914	54		PLK2	106700	intergenic	3.097	7	5	15	0	1	1
5:57647105:A:G	rs9292160	5	57647105	G	A	0.2475	0.000937292	0.615422	rs27937	54		PLK2	102703	intergenic	0.407	7	5	15	0	1	1
5:57647638:A:T	rs2047751	5	57647638	T	A	0.2475	0.000957855	0.615422	rs27937	54		PLK2	102170	intergenic	3.127	7	5	15	0	1	1
5:57647762:A:G	rs36644	5	57647762	G	A	0.3111	1.41325e-07	0.871358	rs27937	54		PLK2	102046	intergenic	1.476	7	5	15	0	1	1
5:57651458:C:T	rs59595416	5	57651458	T	C	0.2455	0.000733062	0.63402	rs27937	54		PLK2	98350	intergenic	4.821	6	5	15	0	1	1
5:57651617:C:CT	rs35952884	5	57651617	CT	C	0.332	NA	0.815246	rs27937	54		PLK2	98191	intergenic	1.19	NA	5	15	0	0	1
5:57651968:A:C	rs10472054	5	57651968	C	A	0.2455	0.000767341	0.63402	rs27937	54		PLK2	97840	intergenic	0.902	6	5	15	0	1	1
5:57652650:A:AAAATAAATAAAT	rs376913899	5	57652650	AAAATAAATAAAT	A	0.2575	NA	0.947554	rs11740846	54		PLK2	97158	intergenic	0.93	NA	5	15	0	1	1
5:57653168:A:G	rs2021394	5	57653168	G	A	0.2455	0.000721405	0.63402	rs27937	54		PLK2	96640	intergenic	1.524	2b	5	15	0	1	1
5:57653337:C:T	rs2021395	5	57653337	T	C	0.2455	0.000831924	0.63402	rs27937	54		PLK2	96471	intergenic	0.299	5	5	15	0	1	1
5:57653515:C:CT	rs151029914	5	57653515	C	CT	0.2455	NA	0.63402	rs27937	54		PLK2	2163-08-21	intergenic	12.86	NA	5	15	0	0	1
5:57654954:C:T	rs7718063	5	57654954	C	T	0.2575	1.49471e-09	0.906293	rs11740846	54		PLK2	2159-09-12	intergenic	2.095	7	5	15	0	1	1
5:57655229:C:G	rs7717376	5	57655229	G	C	0.2455	0.000851425	0.63402	rs27937	54		PLK2	2158-12-11	intergenic	5.084	7	5	15	0	1	1
5:57655302:C:CA	rs553066769	5	57655302	C	CA	0.2455	NA	0.63402	rs27937	54		PLK2	2158-09-29	intergenic	1.152	NA	5	15	0	0	1
5:57655413:A:G	rs34384235	5	57655413	G	A	0.2535	1.10559e-09	0.926148	rs11740846	54		PLK2	2158-06-10	intergenic	12.46	7	5	15	0	1	1
5:57656962:A:C	rs27937	5	57656962	C	A	0.3211	6.65687e-09	1	rs27937	54		PLK2	2154-03-14	intergenic	9.955	4	2	15	0	1	1
5:57657757:G:T	rs13157057	5	57657757	G	T	0.2575	2.05163e-10	0.947554	rs11740846	54		PLK2	92051	intergenic	3.465	7	5	15	0	1	1
5:57658416:G:T	rs26977	5	57658416	T	G	0.3211	7.86844e-09	1	rs27937	54		PLK2	91392	intergenic	0.641	6	5	15	0	1	1
5:57658442:A:G	rs72758116	5	57658442	A	G	0.2416	0.000178435	0.65446	rs27937	54		PLK2	91366	intergenic	4.915	6	5	15	0	1	1
5:57658981:C:G	rs1848512	5	57658981	C	G	0.2416	0.00021218	0.65446	rs27937	54		PLK2	90827	intergenic	3.006	7	5	15	0	1	1
5:57661536:A:ATTGAGAATTTCTC	rs143042455	5	57661536	ATTGAGAATTTCTC	A	0.2416	NA	0.65446	rs27937	54		PLK2	88272	intergenic	3.763	NA	5	15	0	0	1
5:57661799:G:T	rs378828	5	57661799	G	T	0.3211	8.73802e-09	1	rs27937	54		PLK2	88009	intergenic	2.191	5	5	15	0	1	1
5:57662551:G:T	rs40169	5	57662551	G	T	0.3201	8.55814e-09	0.995248	rs27937	54		PLK2	87257	intergenic	1.971	5	7	15	0	1	1
5:57663216:A:T	rs244702	5	57663216	A	T	0.3231	3.36349e-08	0.99066	rs27937	54		PLK2	86592	intergenic	6.925	7	7	15	0	1	1
5:57663337:A:T	rs244701	5	57663337	T	A	0.3231	2.99259e-08	0.99066	rs27937	54		PLK2	86471	intergenic	0.5	6	7	15	0	1	1
5:57664199:C:T	rs244699	5	57664199	C	T	0.3231	3.04686e-08	0.99066	rs27937	54		PLK2	85609	intergenic	0.786	NA	5	15	0	1	1
5:57664960:C:T	rs72758120	5	57664960	C	T	0.2425	0.000215193	0.649001	rs27937	54		PLK2	84848	intergenic	0.263	7	7	15	0	1	1
5:57666113:C:T	rs72758121	5	57666113	T	C	0.2416	NA	0.65446	rs27937	54		PLK2	83695	intergenic	0.601	6	7	15	0	1	1
5:57666125:G:T	rs538885391	5	57666125	G	T	0.2833	NA	0.663943	rs11740846	54		PLK2	83683	intergenic	0.238	NA	7	15	0	1	1
5:57666125:G:GT	rs35840143	5	57666125	G	GT	0.2157	NA	0.663943	rs11740846	54		PLK2	83683	NA	0.519	NA	7	15	0	1	1
5:57666469:G:T	rs984147	5	57666469	G	T	0.2416	0.000232041	0.65446	rs27937	54		PLK2	83339	intergenic	0.498	7	1	15	0	1	1
5:57669159:C:T	rs369428986	5	57669159	T	C	0.2416	NA	0.65446	rs27937	54		PLK2	80649	intergenic	0.482	7	9	15	0	0	1
5:57669203:C:CTGTT	rs544630785	5	57669203	CTGTT	C	0.04473	NA	0.692712	rs2052547	54		PLK2	80605	intergenic	6.233	NA	9	15	0	0	1
5:57669261:C:T	rs36182056	5	57669261	T	C	0.2425	NA	0.869747	rs11740846	54		PLK2	80547	intergenic	7.483	7	9	15	0	1	1
5:57669462:A:G	5:57669462:A:G	5	57669462	G	A	0.2555	NA	0.937041	rs11740846	54		PLK2	80346	intergenic	2.065	7	9	15	0	1	1
5:57669462:C:G	5:57669462:C:G	5	57669462	G	C	0.2416	NA	0.937041	rs11740846	54		PLK2	80346	NA	1.433	NA	9	15	0	1	1
5:57670207:C:T	rs12152776	5	57670207	C	T	0.2416	NA	0.65446	rs27937	54		PLK2	79601	intergenic	0.457	7	14	15	0	1	1
5:57670959:A:T	rs13357645	5	57670959	T	A	0.2416	NA	0.65446	rs27937	54		PLK2	78849	intergenic	1.886	7	14	15	0	1	1
5:57671825:A:G	rs28896187	5	57671825	G	A	0.2416	NA	0.65446	rs27937	54		PLK2	77983	intergenic	9.22	7	9	15	0	1	1
5:57672004:C:T	rs10213799	5	57672004	C	T	0.2416	NA	0.65446	rs27937	54		PLK2	77804	intergenic	6.765	7	9	15	0	1	1
5:57672370:A:T	rs10214096	5	57672370	T	A	0.2416	NA	0.65446	rs27937	54		PLK2	77438	intergenic	1.713	7	9	15	0	1	1
5:57672383:C:T	rs10213854	5	57672383	C	T	0.2416	NA	0.65446	rs27937	54		PLK2	77425	intergenic	0.921	7	9	15	0	1	1
5:57672390:C:T	rs2914209	5	57672390	C	T	0.337	NA	0.637301	rs11740846	54		PLK2	77418	intergenic	1.656	6	9	15	0	1	1
5:57673772:A:G	rs149458399	5	57673772	G	A	0.2455	0.000172761	0.635215	rs27937	54		PLK2	2108-03-05	intergenic	0.036	7	8	15	0	1	1
5:57675917:A:C	rs60482268	5	57675917	C	A	0.2416	0.000225874	0.65446	rs27937	54		PLK2	73891	intergenic	0.603	7	5	15	0	1	1
5:57677813:C:T	rs35345509	5	57677813	C	T	0.2555	6.60776e-10	0.937041	rs11740846	54		PLK2	71995	intergenic	13	6	5	15	0	1	1
5:57678197:A:G	rs35917227	5	57678197	G	A	0.2555	6.84871e-10	0.927265	rs11740846	54		PLK2	71611	intergenic	1.921	5	5	15	0	1	1
5:57687096:C:T	rs697136	5	57687096	C	T	0.3221	3.706e-08	0.985948	rs27937	54		PLK2	62712	intergenic	1.259	6	5	15	0	1	1
5:57687752:C:CTTGTG	rs3053532	5	57687752	CTTGTG	C	0.326	NA	0.976695	rs27937	54		PLK2	62056	intergenic	3.277	NA	5	15	0	0	1
5:57689875:A:G	rs62368176	5	57689875	G	A	0.2555	2.69083e-10	0.947026	rs11740846	54		PLK2	59933	intergenic	0.31	6	5	15	0	1	1
5:57690476:A:T	rs3914030	5	57690476	T	A	0.2555	3.16199e-10	0.947026	rs11740846	54		PLK2	59332	intergenic	4.704	5	5	15	0	1	1
5:57690637:A:T	rs10035488	5	57690637	A	T	0.2406	0.000256251	0.651609	rs27937	54		PLK2	59171	intergenic	5.506	7	7	15	0	1	1
5:57691330:A:C	rs3846534	5	57691330	C	A	0.2406	0.000284135	0.651609	rs27937	54		PLK2	58478	intergenic	0.386	7	5	15	0	1	1
5:57692163:A:G	rs11739498	5	57692163	A	G	0.2535	8.05887e-10	0.935752	rs11740846	54		PLK2	57645	intergenic	0.453	5	5	15	0	1	1
5:57692446:A:G	rs28459538	5	57692446	A	G	0.2406	0.000199018	0.651609	rs27937	54		PLK2	57362	intergenic	14.03	6	5	15	0	1	1
5:57694307:C:G	rs28475041	5	57694307	G	C	0.2406	0.000384887	0.651609	rs27937	54		PLK2	55501	intergenic	1.567	7	5	15	0	1	1
5:57696039:A:G	rs1396503	5	57696039	A	G	0.2555	3.35002e-10	0.947026	rs11740846	54		PLK2	53769	intergenic	0.71	5	7	15	0	1	1
5:57696279:C:T	rs10940611	5	57696279	C	T	0.2952	1.91796e-07	0.770411	rs11740846	54		PLK2	53529	intergenic	8.717	7	7	15	0	1	1
5:57697407:C:T	rs12522572	5	57697407	C	T	0.2555	5.33065e-10	0.947026	rs11740846	54		PLK2	52401	intergenic	0.565	6	7	15	0	1	1
5:57697770:A:G	rs10805507	5	57697770	G	A	0.2555	3.48316e-10	0.947026	rs11740846	54		PLK2	52038	intergenic	5.153	5	5	15	0	1	1
5:57698428:A:G	rs34415498	5	57698428	G	A	0.2555	3.42229e-10	0.947026	rs11740846	54		PLK2	51380	intergenic	0.042	6	5	15	0	1	1
5:57699991:C:G	rs4700282	5	57699991	C	G	0.2555	2.47336e-10	0.947026	rs11740846	54		PLK2	49817	intergenic	4.094	4	2	15	0	1	1
5:57700479:G:T	rs17709263	5	57700479	G	T	0.2555	3.96076e-10	0.947026	rs11740846	54		PLK2	49329	intergenic	11.86	6	7	15	0	1	1
5:57700750:C:T	rs1508904	5	57700750	C	T	0.2406	0.000308075	0.651609	rs27937	54		PLK2	49058	intergenic	1.85	4	7	15	0	1	1
5:57700852:C:T	rs10472060	5	57700852	C	T	0.2406	0.000360471	0.651609	rs27937	54		PLK2	48956	intergenic	4.957	5	7	15	0	1	1
5:57701952:C:T	rs10065355	5	57701952	T	C	0.3748	3.85096e-09	1	rs10065355	54		PLK2	47856	intergenic	0.002	6	2	15	0	1	1
5:57703412:A:C	rs62368203	5	57703412	C	A	0.2555	3.48565e-10	0.947026	rs11740846	54		PLK2	46396	intergenic	4.541	4	2	15	0	1	1
5:57703866:A:G	rs12188948	5	57703866	G	A	0.2406	0.000347686	0.651609	rs27937	54		PLK2	45942	intergenic	5.08	7	5	15	0	1	1
5:57704465:C:G	rs4700283	5	57704465	C	G	0.2555	3.52879e-10	0.947026	rs11740846	54		PLK2	45343	intergenic	0.218	5	5	15	0	1	1
5:57704745:A:C	rs11953112	5	57704745	C	A	0.2555	4.29143e-10	0.947026	rs11740846	54		PLK2	45063	intergenic	3.616	7	5	15	0	1	1
5:57705116:A:G	rs10070290	5	57705116	A	G	0.2406	0.000321022	0.651609	rs27937	54		PLK2	44692	intergenic	3.046	5	5	15	0	1	1
5:57705474:A:G	rs2662609	5	57705474	A	G	0.3221	4.98045e-08	0.976577	rs27937	54		PLK2	44334	intergenic	2.603	7	5	15	0	1	1
5:57705950:C:T	rs10472061	5	57705950	C	T	0.2406	0.00036754	0.643314	rs27937	54		PLK2	43858	intergenic	6.136	5	5	15	0	1	1
5:57706564:C:T	rs10040280	5	57706564	T	C	0.2396	0.000278263	0.648778	rs27937	54		PLK2	43244	intergenic	3.391	2b	5	15	0	1	1
5:57707216:A:G	rs62368206	5	57707216	A	G	0.2555	2.65038e-10	0.947026	rs11740846	54		PLK2	42592	intergenic	6.519	3a	5	15	0	1	1
5:57707254:C:T	rs10513145	5	57707254	T	C	0.2555	3.43118e-10	0.947026	rs11740846	54		PLK2	42554	intergenic	12.64	4	5	15	0	1	1
5:57708133:A:C	rs17765997	5	57708133	A	C	0.2396	0.000322328	0.648778	rs27937	54		PLK2	41675	intergenic	4.15	5	5	15	0	1	1
5:57708991:C:G	rs56242962	5	57708991	C	G	0.2396	0.000289631	0.648778	rs27937	54		PLK2	40817	intergenic	0.07	3a	5	15	0	1	1
5:57709077:A:G	rs10471450	5	57709077	A	G	0.2396	0.000293875	0.648778	rs27937	54		PLK2	40731	intergenic	6.989	3a	5	15	0	1	1
5:57710027:T:TA	rs35209534	5	57710027	TA	T	0.2565	NA	0.94184	rs11740846	54		PLK2	39781	intergenic	0.685	NA	7	15	0	1	1
5:57710748:C:T	rs719429	5	57710748	C	T	0.2545	4.40859e-10	0.952246	rs11740846	54		PLK2	39060	intergenic	2.145	NA	5	15	0	1	1
5:57711027:A:C	rs13187020	5	57711027	C	A	0.2545	3.27142e-10	0.952246	rs11740846	54		PLK2	38781	intergenic	1.174	6	5	15	0	1	1
5:57711041:C:T	rs719427	5	57711041	C	T	0.2555	4.7683e-10	0.947026	rs11740846	54		PLK2	38767	intergenic	2.951	NA	5	15	0	1	1
5:57712444:C:T	rs11745514	5	57712444	C	T	0.2555	3.5431e-10	0.947026	rs11740846	54		PLK2	37364	intergenic	2.969	7	5	15	0	1	1
5:57713579:G:T	rs17766068	5	57713579	G	T	0.2555	3.68327e-10	0.947026	rs11740846	54		PLK2	36229	intergenic	0.523	6	7	15	0	1	1
5:57714354:C:T	rs59711144	5	57714354	T	C	0.2406	0.000291315	0.643314	rs27937	54		PLK2	35454	intergenic	4.099	6	14	15	0	1	1
5:57716496:A:G	rs7736230	5	57716496	G	A	0.2406	0.000273516	0.643314	rs27937	54		PLK2	33312	intergenic	0.264	6	14	15	0	1	1
5:57716976:G:T	5:57716976:G:T	5	57716976	G	T	0.2555	NA	0.947026	rs11740846	54		PLK2	32832	intergenic	0.35	NA	14	15	0	1	1
5:57717237:T:TGA	rs145376454	5	57717237	TGA	T	0.2406	NA	0.643314	rs27937	54		PLK2	32571	intergenic	3.208	NA	14	15	0	0	1
5:57717391:A:G	rs72758154	5	57717391	G	A	0.2406	0.000312211	0.643314	rs27937	54		PLK2	32417	intergenic	6.141	6	14	15	0	1	1
5:57717643:A:G	rs17709589	5	57717643	G	A	0.2565	3.16474e-10	0.94184	rs11740846	54		PLK2	32165	intergenic	1.338	7	14	15	0	1	1
5:57718041:C:T	rs833355	5	57718041	T	C	0.2575	5.3115e-10	0.936687	rs11740846	54		PLK2	31767	intergenic	5.609	7	14	15	0	1	1
5:57719145:A:G	rs151889	5	57719145	G	A	0.3221	2.89214e-08	0.976577	rs27937	54		PLK2	30663	intergenic	7.232	NA	14	15	0	1	1
5:57719874:A:G	rs17766240	5	57719874	A	G	0.2545	4.54872e-10	0.952246	rs11740846	54		PLK2	29934	intergenic	2.521	6	7	15	0	1	1
5:57722165:C:T	rs184968	5	57722165	T	C	0.336	5.19456e-05	0.65402	rs11740846	54		PLK2	27643	intergenic	4.561	NA	7	15	0	1	1
5:57722288:A:C	rs11959784	5	57722288	C	A	0.2614	8.61274e-10	0.916404	rs11740846	54		PLK2	27520	intergenic	4.447	6	7	15	0	1	1
5:57722326:A:C	rs11749794	5	57722326	C	A	0.2505	2.93185e-10	0.983836	rs11740846	54		PLK2	27482	intergenic	1.272	7	7	15	0	1	1
5:57722340:A:T	rs11740846	5	57722340	T	A	0.2535	1.04657e-10	1	rs11740846	54		PLK2	27468	intergenic	4.781	7	7	15	0	1	1
5:57723072:A:G	rs245412	5	57723072	A	G	0.161	4.87026e-11	0.937062	rs42739	54		PLK2	26736	intergenic	0.316	7	14	15	0	1	1
5:57724741:A:G	rs13176857	5	57724741	A	G	0.2376	9.73399e-09	0.804301	rs11740846	54		PLK2	25067	intergenic	5.529	6	9	15	0	1	1
5:57724792:C:T	rs158281	5	57724792	T	C	0.165	1.7834e-11	1	rs42739	54		PLK2	25016	intergenic	8.371	5	9	15	0	1	1
5:57726329:G:GC	rs5868115	5	57726329	GC	G	0.165	NA	1	rs42739	54		PLK2	23479	intergenic	2.202	NA	14	15	0	0	1
5:57728110:A:T	rs151890	5	57728110	T	A	0.165	9.56346e-12	1	rs42739	54		PLK2	21698	intergenic	6.458	6	7	15	0	1	1
5:57729538:C:T	rs151893	5	57729538	C	T	0.165	9.34019e-12	1	rs42739	54		PLK2	20270	intergenic	0.96	NA	5	15	0	1	1
5:57729662:A:G	rs150249	5	57729662	A	G	0.165	1.26838e-11	1	rs42739	54		PLK2	20146	intergenic	1.724	NA	5	15	0	1	1
5:57729900:A:C	rs158280	5	57729900	A	C	0.165	1.25088e-11	1	rs42739	54		PLK2	19908	intergenic	4.534	5	5	15	0	1	1
5:57730776:C:T	rs154472	5	57730776	T	C	0.165	1.03917e-11	1	rs42739	54		PLK2	19032	intergenic	5.26	7	5	15	0	1	1
5:57731289:A:ACTAT	rs3053528	5	57731289	ACTAT	A	0.09642	NA	1	rs149135	54		PLK2	18519	intergenic	4.35	NA	5	15	0	1	1
5:57732512:C:G	rs154474	5	57732512	C	G	0.165	1.13075e-11	1	rs42739	54		PLK2	17296	intergenic	0.092	7	7	15	0	1	1
5:57732843:A:G	rs149135	5	57732843	G	A	0.09642	4.97368e-08	1	rs149135	54		PLK2	16965	intergenic	2.408	7	5	15	0	1	1
5:57733047:G:GTA	rs145807216	5	57733047	GTA	G	0.09642	NA	1	rs149135	54		PLK2	16761	intergenic	1.238	NA	5	15	0	1	1
5:57733416:T:TTTTTG	rs146425761	5	57733416	T	TTTTTG	0.09642	NA	1	rs149135	54		PLK2	16392	intergenic	1.465	NA	5	15	0	1	1
5:57733758:A:G	rs158155	5	57733758	G	A	0.09642	NA	1	rs149135	54		PLK2	16050	intergenic	7.527	5	5	15	0	1	1
5:57734389:A:C	rs158154	5	57734389	A	C	0.165	1.21936e-11	1	rs42739	54		PLK2	15419	intergenic	0.92	6	5	15	0	1	1
5:57735057:C:CCT	rs10650545	5	57735057	CCT	C	0.163	NA	0.984118	rs42739	54		PLK2	14751	intergenic	3.81	NA	5	15	0	0	1
5:57735059:G:GTC	rs10561930	5	57735059	G	GTC	0.163	NA	0.984118	rs42739	54		PLK2	14749	intergenic	1.416	NA	5	15	0	0	1
5:57735060:A:T	rs62368243	5	57735060	A	T	0.164	NA	0.97617	rs42739	54		PLK2	14748	intergenic	2.364	4	5	15	0	0	1
5:57735061:C:G	rs62368244	5	57735061	G	C	0.163	NA	0.984118	rs42739	54		PLK2	14747	intergenic	1.703	4	5	15	0	0	1
5:57736212:AT:ATT	rs556172340	5	57736212	AT	ATT	0.165	NA	1	rs42739	54		PLK2	13596	intergenic	NA	NA	5	15	0	0	1
5:57736718:C:G	rs11958495	5	57736718	C	G	0.2376	3.65843e-09	0.804301	rs11740846	54		PLK2	13090	intergenic	1.908	4	5	15	0	1	1
5:57738325:C:T	rs154678	5	57738325	C	T	0.09642	1.44177e-07	1	rs149135	54		PLK2	11483	intergenic	0.364	7	5	15	0	1	1
5:57739069:A:T	rs158159	5	57739069	T	A	0.165	9.42371e-12	1	rs42739	54		PLK2	10739	intergenic	3.591	5	5	15	0	1	1
5:57739455:C:T	rs158158	5	57739455	C	T	0.165	1.13411e-11	1	rs42739	54		PLK2	10353	intergenic	0.423	7	5	15	0	1	1
5:57740624:A:C	rs726842	5	57740624	A	C	0.2376	5.27683e-09	0.804301	rs11740846	54		PLK2	9184	intergenic	2.962	NA	5	15	1	1	1
5:57742202:A:C	rs13166103	5	57742202	C	A	0.1849	9.81067e-10	1	rs13166103	54		PLK2	7606	intergenic	1.743	3b	4	15	1	1	1
5:57742227:A:G	rs154493	5	57742227	G	A	0.165	8.96268e-12	1	rs42739	54		PLK2	7581	intergenic	1.664	4	4	15	1	1	1
5:57742282:A:G	rs13168895	5	57742282	G	A	0.2376	5.6379e-09	0.804301	rs11740846	54		PLK2	7526	intergenic	9.716	4	4	15	1	1	1
5:57742573:A:G	rs154492	5	57742573	A	G	0.163	1.70483e-11	0.984118	rs42739	54		PLK2	7235	intergenic	5.908	5	4	15	1	1	1
5:57742907:C:G	rs154491	5	57742907	G	C	0.165	1.1007e-11	1	rs42739	54		PLK2	6901	intergenic	0.248	5	4	15	1	1	1
5:57744439:G:GTAA	rs142727674	5	57744439	G	GTAA	0.09642	NA	1	rs149135	54		PLK2	5369	intergenic	0.512	NA	5	15	1	1	1
5:57744788:C:T	rs39967	5	57744788	T	C	0.163	8.63604e-12	0.984118	rs42739	54		PLK2	5020	intergenic	4.866	6	5	15	1	1	1
5:57745661:C:CATG	rs78603983	5	57745661	CATG	C	0.09642	NA	1	rs149135	54		PLK2	4147	intergenic	15.15	NA	5	15	1	1	1
5:57745974:A:G	rs41088	5	57745974	G	A	0.163	1.44897e-11	0.984118	rs42739	54		PLK2	3834	intergenic	4.266	5	5	15	1	1	1
5:57746148:C:T	rs42740	5	57746148	T	C	0.163	1.27127e-11	0.984118	rs42739	54		PLK2	3660	intergenic	6.767	NA	4	15	1	1	1
5:57746818:A:T	rs32615	5	57746818	T	A	0.163	NA	0.984118	rs42739	54		PLK2	2990	intergenic	4.897	5	4	15	1	0	1
5:57747180:G:T	rs42739	5	57747180	T	G	0.165	7.89348e-12	1	rs42739	54		PLK2	2628	intergenic	3.368	3a	4	15	1	1	1
5:57747371:C:T	rs32614	5	57747371	T	C	0.165	8.73925e-12	1	rs42739	54		PLK2	2437	intergenic	1.451	3a	4	15	1	1	1
5:57747903:C:T	rs2548596	5	57747903	T	C	0.09642	1.50891e-07	1	rs149135	54		PLK2	1905	intergenic	5.576	4	4	15	1	1	1
5:57748101:C:T	rs2662621	5	57748101	C	T	0.09642	1.65283e-07	1	rs149135	54		PLK2	1707	intergenic	3.721	4	4	5	1	1	1
5:57748556:C:T	rs13159762	5	57748556	T	C	0.2376	5.42452e-09	0.804301	rs11740846	54		PLK2	1252	intergenic	14.24	3a	4	5	1	1	1
5:57748792:A:C	rs13174477	5	57748792	C	A	0.2376	4.73421e-09	0.804301	rs11740846	54		PLK2	1016	intergenic	0.456	4	3	5	1	1	1
5:57749769:C:T	rs1848511	5	57749769	C	T	0.09642	1.07461e-07	1	rs149135	54		PLK2	39	downstream	1.551	NA	2	5	1	1	1
5:57752593:C:G	rs702724	5	57752593	C	G	0.09642	9.92621e-08	1	rs149135	54		PLK2	0	intronic	1.159	6	1	3	1	1	1
5:57754489:A:ACT	rs3830369	5	57754489	ACT	A	0.09642	NA	1	rs149135	54		PLK2	0	intronic	6.322	NA	1	1	1	1	1
5:57754851:A:G	rs702722	5	57754851	A	G	0.1024	2.73051e-07	0.937028	rs149135	54		PLK2	0	exonic	16.91	NA	1	1	1	1	1
5:57755843:C:T	rs15915	5	57755843	C	T	0.2237	9.62414e-09	0.72899	rs11740846	54		PLK2	0	UTR5	11.31	NA	1	1	1	1	1
5:57755936:C:T	rs963615	5	57755936	C	T	0.2266	1.80882e-08	0.723941	rs11740846	54		PLK2	0	UTR5	14.54	NA	1	1	1	1	1
5:57757062:T:TTTTG	rs141145796	5	57757062	TTTTG	T	0.2286	NA	0.71489	rs11740846	54		PLK2	974	upstream	2.9	NA	2	15	1	1	1
5:57757383:A:T	5:57757383:A:T	5	57757383	T	A	0.002982	NA	0.952851	rs42739	54		PLK2	1295	intergenic	0.163	7	5	15	1	0	1
5:57757383:C:T	5:57757383:C:T	5	57757383	C	T	0.167	NA	0.952851	rs42739	54		PLK2	1295	NA	0.144	NA	5	15	1	1	1
5:57757533:G:T	rs702719	5	57757533	G	T	0.1044	NA	0.917477	rs149135	54		PLK2	1445	intergenic	0.962	NA	5	15	1	1	1
5:57758445:AT:ATT	rs543025610	5	57758445	AT	ATT	0.1581	NA	0.927168	rs149135	54		PLK2	2357	intergenic	NA	NA	2	15	1	1	1
5:57758445:A:AT	rs35030697	5	57758445	AT	A	0.1034	NA	0.927168	rs149135	54		PLK2	2357	intergenic	3.896	NA	2	15	1	1	1
5:57758511:G:T	rs62366396	5	57758511	G	T	0.2266	9.38121e-09	0.723941	rs11740846	54		PLK2	2423	intergenic	4.674	4	2	15	1	1	1
5:57758551:A:G	rs702718	5	57758551	A	G	0.09642	1.6846e-07	1	rs149135	54		PLK2	2463	intergenic	11.3	NA	2	15	1	1	1
5:57759821:C:T	rs832625	5	57759821	C	T	0.09642	1.24033e-07	1	rs149135	54		PLK2	3733	intergenic	2.493	7	5	15	1	1	1
5:57760498:G:T	rs832627	5	57760498	G	T	0.1024	3.58909e-07	0.937028	rs149135	54		PLK2	4410	intergenic	1.974	NA	5	15	1	1	1
5:57760823:C:T	rs832628	5	57760823	C	T	0.09642	NA	1	rs149135	54		PLK2	4735	intergenic	13.68	NA	5	15	1	1	1
5:57761173:G:T	rs832630	5	57761173	G	T	0.1064	1.24498e-07	0.900328	rs149135	54		PLK2	5085	intergenic	0.942	NA	5	15	1	1	1
5:57761706:T:TAA	rs76161399	5	57761706	T	TAA	0.2266	NA	0.723941	rs11740846	54		PLK2	5618	intergenic	3.877	NA	5	15	1	1	1
5:57762855:A:G	rs702716	5	57762855	G	A	0.1064	1.68937e-07	0.900328	rs149135	54		PLK2	6767	intergenic	9.095	NA	5	15	1	1	1
5:57763182:C:T	rs62366397	5	57763182	C	T	0.2266	1.52586e-08	0.723941	rs11740846	54		PLK2	7094	intergenic	8.754	5	5	15	1	1	1
5:57763533:C:G	rs702715	5	57763533	C	G	0.1064	1.72196e-07	0.900328	rs149135	54		PLK2	7445	intergenic	4.083	5	5	15	1	1	1
5:57763937:A:T	rs702714	5	57763937	A	T	0.1064	2.20374e-07	0.900328	rs149135	54		PLK2	7849	intergenic	4.946	6	5	15	1	1	1
5:57764098:A:ACAT	rs79011702	5	57764098	ACAT	A	0.1064	NA	0.900328	rs149135	54		PLK2	8010	intergenic	2.747	NA	5	15	1	1	1
5:57764639:A:G	rs832631	5	57764639	A	G	0.163	2.72265e-11	0.984118	rs42739	54		PLK2	8551	intergenic	0.978	NA	5	15	1	1	1
5:57765301:C:T	rs832633	5	57765301	T	C	0.1074	3.39648e-07	0.891252	rs149135	54		PLK2	9213	intergenic	3.081	NA	5	15	1	1	1
5:57765340:C:T	rs11957466	5	57765340	C	T	0.2266	3.40414e-08	0.723941	rs11740846	54		PLK2	9252	intergenic	1.757	6	5	15	1	1	1
5:57765346:C:T	rs832634	5	57765346	T	C	0.1014	3.26279e-06	0.685076	rs149135	54		PLK2	9258	intergenic	2.9	NA	5	15	1	1	1
5:57765653:C:T	rs832635	5	57765653	C	T	0.1083	1.42704e-07	0.882324	rs149135	54		PLK2	9565	intergenic	12.24	NA	2	15	1	1	1
5:57765808:A:G	rs62366400	5	57765808	G	A	0.2266	3.4018e-08	0.723941	rs11740846	54		PLK2	9720	intergenic	0.238	5	5	15	1	1	1
5:57765958:A:G	rs832636	5	57765958	A	G	0.163	1.31994e-11	0.984118	rs42739	54		PLK2	9870	intergenic	3.556	NA	5	15	1	1	1
5:57766031:A:G	rs62366402	5	57766031	G	A	0.2266	2.56483e-08	0.723941	rs11740846	54		PLK2	9943	intergenic	8.877	6	2	15	1	1	1
5:57766694:A:C	rs832637	5	57766694	C	A	0.1064	1.9171e-07	0.900328	rs149135	54		PLK2	10606	intergenic	1.262	NA	5	15	0	1	1
5:57767122:C:T	rs832638	5	57767122	T	C	0.1074	2.93529e-07	0.891252	rs149135	54		PLK2	11034	intergenic	5.73	NA	5	15	0	1	1
5:57767336:A:G	rs702712	5	57767336	A	G	0.1074	6.46749e-07	0.891252	rs149135	54		PLK2	11248	intergenic	3.348	NA	5	15	0	1	1
5:57767420:A:T	rs702711	5	57767420	A	T	0.1133	6.10566e-07	0.839786	rs149135	54		PLK2	11332	intergenic	0.123	6	5	15	0	1	1
5:57768092:A:AGGCT	rs111231835	5	57768092	AGGCT	A	0.3519	NA	0.903468	rs10071540	54		PLK2	12004	intergenic	0.982	NA	5	15	0	1	1
5:57768104:A:G	rs147604545	5	57768104	A	G	0.3519	NA	0.903468	rs10071540	54		PLK2	12016	intergenic	3.165	7	5	15	0	1	1
5:57768186:C:T	rs112007663	5	57768186	T	C	0.3519	NA	0.903468	rs10071540	54		PLK2	12098	intergenic	1.203	7	5	15	0	1	1
5:57768195:A:G	rs147987718	5	57768195	G	A	0.3519	NA	0.903468	rs10071540	54		PLK2	12107	intergenic	1.153	6	5	15	0	1	1
5:57768218:A:C	rs77663483	5	57768218	A	C	0.3499	NA	0.902999	rs10071540	54		PLK2	12130	intergenic	1.559	6	5	15	0	1	1
5:57768329:C:G	rs702709	5	57768329	G	C	0.164	1.81682e-11	0.97617	rs42739	54		PLK2	12241	intergenic	2.01	7	5	15	0	1	1
5:57768350:A:G	rs62366403	5	57768350	G	A	0.3509	5.41946e-09	0.907334	rs10071540	54		PLK2	12262	intergenic	0.439	6	5	15	0	1	1
5:57768752:A:T	rs702707	5	57768752	T	A	0.165	NA	0.96862	rs42739	54		PLK2	12664	intergenic	2.519	6	5	15	0	1	1
5:57769274:A:G	rs111433444	5	57769274	G	A	0.3509	3.67756e-09	0.907334	rs10071540	54		PLK2	13186	intergenic	1.38	6	5	15	0	1	1
5:57769572:A:G	rs62366404	5	57769572	G	A	0.3509	3.55656e-09	0.907334	rs10071540	54		PLK2	13484	intergenic	0.233	6	5	15	0	1	1
5:57770174:A:T	rs11741689	5	57770174	A	T	0.3489	5.80261e-09	0.899081	rs10071540	54		PLK2	14086	intergenic	6.76	6	5	15	0	1	1
5:57771087:A:G	rs6450476	5	57771087	A	G	0.2684	1.75264e-17	1	rs6450476	54		PLK2	14999	intergenic	0.625	4	5	15	0	1	1
5:57771467:C:T	rs7712288	5	57771467	C	T	0.3559	2.1241e-09	0.9441	rs10071540	54		PLK2	15379	intergenic	0.056	4	5	15	0	1	1
5:57772035:C:T	rs11950095	5	57772035	C	T	0.3489	5.84603e-09	0.915286	rs10071540	54		GAPT	15226	intergenic	0.402	7	5	15	0	1	1
5:57772462:C:T	rs702706	5	57772462	C	T	0.09443	1.94779e-06	0.767628	rs149135	54		GAPT	14799	intergenic	0.345	NA	5	15	0	1	1
5:57772486:C:T	rs702705	5	57772486	C	T	0.09443	1.58711e-06	0.767628	rs149135	54		GAPT	14775	intergenic	0.515	NA	5	15	0	1	1
5:57773176:A:G	rs702704	5	57773176	G	A	0.09642	1.70908e-06	0.768895	rs149135	54		GAPT	14085	intergenic	0.005	NA	5	15	0	1	1
5:57773322:A:AT	rs143384956	5	57773322	AT	A	0.09443	NA	0.765579	rs149135	54		GAPT	13939	intergenic	1.327	NA	5	15	0	1	1
5:57773332:A:T	rs57211722	5	57773332	T	A	0.3588	2.43549e-09	0.931522	rs10071540	54		GAPT	13929	intergenic	0.006	6	5	15	0	1	1
5:57773526:A:T	rs702703	5	57773526	T	A	0.09543	1.66663e-06	0.778119	rs149135	54		GAPT	13735	intergenic	0.556	5	5	15	0	1	1
5:57773832:A:G	rs11958256	5	57773832	G	A	0.3489	5.06381e-09	0.915286	rs10071540	54		GAPT	13429	intergenic	0.825	4	5	15	0	1	1
5:57773852:A:AT	rs112895299	5	57773852	AT	A	0.333	NA	0.617162	rs6450476	54		GAPT	13409	intergenic	2.29	NA	5	15	0	0	1
5:57775073:C:G	rs74456378	5	57775073	G	C	0.3489	4.43277e-09	0.915286	rs10071540	54		GAPT	12188	intergenic	0.442	7	5	15	0	1	1
5:57775818:C:G	rs11955212	5	57775818	G	C	0.3569	3.99358e-09	0.939813	rs10071540	54		GAPT	11443	intergenic	0.424	7	5	15	0	1	1
5:57776008:C:G	rs832640	5	57776008	C	G	0.09443	2.06874e-06	0.765579	rs149135	54		GAPT	11253	intergenic	2.784	6	5	15	0	1	1
5:57777152:A:G	rs12187683	5	57777152	A	G	0.3549	1.46167e-09	0.991371	rs10071540	54		GAPT	10109	intergenic	4.814	7	5	15	0	1	1
5:57777367:T:TA	rs138370033	5	57777367	TA	T	0.3459	NA	0.953626	rs10071540	54		GAPT	9894	intergenic	0.887	NA	5	15	1	1	1
5:57777421:A:T	rs73094379	5	57777421	A	T	0.3539	2.00032e-09	0.987078	rs10071540	54		GAPT	9840	intergenic	0.733	7	5	15	1	1	1
5:57777533:C:T	rs111957427	5	57777533	C	T	0.3479	NA	0.944891	rs10071540	54		GAPT	9728	intergenic	1.164	7	5	15	1	1	1
5:57777549:A:C	rs557375970	5	57777549	A	C	0.334	NA	0.906237	rs10071540	54		GAPT	9712	intergenic	3.02	NA	5	15	1	1	1
5:57777550:A:G	rs575736437	5	57777550	G	A	0.334	NA	0.906237	rs10071540	54		GAPT	9711	intergenic	0.71	NA	5	15	1	1	1
5:57778708:C:T	rs832623	5	57778708	C	T	0.09543	1.30274e-06	0.756218	rs149135	54		GAPT	8553	intergenic	6.181	5	5	15	1	1	1
5:57778914:A:G	rs13173334	5	57778914	G	A	0.1471	6.99574e-07	0.701743	rs42739	54		GAPT	8347	intergenic	3.068	7	5	15	1	1	1
5:57779335:C:T	5:57779335:C:T	5	57779335	C	T	0.000994	NA	0.991371	rs10071540	54		GAPT	7926	intergenic	1.995	NA	5	15	1	0	1
5:57779335:C:G	5:57779335:C:G	5	57779335	C	G	0.3549	NA	0.991371	rs10071540	54		GAPT	7926	NA	2.786	NA	5	15	1	1	1
5:57780212:C:G	rs113037254	5	57780212	G	C	0.3559	1.1172e-09	0.995677	rs10071540	54		GAPT	7049	intergenic	0.018	7	2	15	1	1	1
5:57780365:A:G	rs57367646	5	57780365	G	A	0.3549	1.35899e-09	0.991371	rs10071540	54		GAPT	6896	intergenic	0.057	6	2	15	1	1	1
5:57780975:A:G	rs13184329	5	57780975	G	A	0.1481	1.49652e-06	0.708578	rs42739	54		GAPT	6286	intergenic	0.705	7	2	15	1	1	1
5:57781442:A:AG	rs112086601	5	57781442	A	AG	0.3559	NA	0.995677	rs10071540	54		GAPT	5819	intergenic	1.846	NA	5	15	1	1	1
5:57781443:C:T	rs62366405	5	57781443	C	T	0.3559	NA	0.995677	rs10071540	54		GAPT	5818	intergenic	0.723	NA	5	15	1	1	1
5:57781471:C:G	rs12173136	5	57781471	C	G	0.3559	1.54158e-09	0.995677	rs10071540	54		GAPT	5790	intergenic	1.41	6	5	15	1	1	1
5:57782141:C:T	rs10074748	5	57782141	T	C	0.3559	1.35624e-09	0.995677	rs10071540	54		GAPT	5120	intergenic	2.767	6	5	15	1	1	1
5:57782499:G:T	rs10035587	5	57782499	G	T	0.3559	1.29874e-09	0.995677	rs10071540	54		GAPT	4762	intergenic	1.045	7	2	15	1	1	1
5:57782703:C:G	rs11738625	5	57782703	G	C	0.3559	NA	0.995677	rs10071540	54		GAPT	4558	intergenic	0.112	5	2	15	1	1	1
5:57782705:C:T	rs11745318	5	57782705	C	T	0.4891	NA	0.626785	rs6879176	54		GAPT	4556	intergenic	1.683	5	2	15	1	1	1
5:57782746:C:T	rs11745321	5	57782746	C	T	0.3559	1.33335e-09	0.995677	rs10071540	54		GAPT	4515	intergenic	1.331	5	2	15	1	1	1
5:57783063:C:T	rs6865094	5	57783063	C	T	0.3569	1.2844e-09	0.991352	rs10071540	54		GAPT	4198	intergenic	0.074	6	5	15	1	1	1
5:57783343:A:G	rs6890117	5	57783343	A	G	0.3559	1.24992e-09	0.995677	rs10071540	54		GAPT	3918	intergenic	5.03	7	5	15	1	1	1
5:57783531:A:G	rs17773396	5	57783531	G	A	0.3489	3.12125e-09	0.966012	rs10071540	54		GAPT	3730	intergenic	2.873	6	5	15	1	1	1
5:57783682:T:TAAG	rs3053500	5	57783682	T	TAAG	0.1491	NA	0.71545	rs42739	54		GAPT	3579	intergenic	2.2	NA	5	15	1	1	1
5:57783859:C:G	rs6869174	5	57783859	G	C	0.3559	1.03562e-09	0.995677	rs10071540	54		GAPT	3402	intergenic	2.193	5	5	15	1	1	1
5:57783901:A:C	rs4551014	5	57783901	A	C	0.4891	7.49178e-09	0.626785	rs6879176	54		GAPT	3360	intergenic	5.956	5	5	15	1	1	1
5:57783988:A:T	rs6895777	5	57783988	T	A	0.3559	1.15649e-09	0.995677	rs10071540	54		GAPT	3273	intergenic	1.726	5	5	15	1	1	1
5:57784048:C:G	rs62366441	5	57784048	C	G	0.3479	1.4813e-09	0.961901	rs10071540	54		GAPT	3213	intergenic	3.121	6	5	15	1	1	1
5:57784143:A:C	rs6891534	5	57784143	A	C	0.3559	1.10747e-09	0.995677	rs10071540	54		GAPT	3118	intergenic	0.234	7	5	15	1	1	1
5:57784615:A:C	rs10071540	5	57784615	C	A	0.3569	6.74079e-10	1	rs10071540	54		GAPT	2646	intergenic	0.951	6	5	15	1	1	1
5:57784664:A:G	rs10056043	5	57784664	G	A	0.3559	1.16695e-09	0.995677	rs10071540	54		GAPT	2597	intergenic	1.714	6	5	15	1	1	1
5:57784973:A:C	rs10071783	5	57784973	C	A	0.3559	1.08579e-09	0.995677	rs10071540	54		GAPT	2288	intergenic	5.204	7	5	15	1	1	1
5:57785359:A:T	rs11747268	5	57785359	T	A	0.3479	1.40794e-09	0.961901	rs10071540	54		GAPT	1902	intergenic	7.391	7	5	15	1	1	1
5:57785363:A:C	rs11746501	5	57785363	A	C	0.3469	NA	0.957823	rs10071540	54		GAPT	1898	intergenic	1.184	7	5	15	1	1	1
5:57785560:C:G	rs6890154	5	57785560	G	C	0.3559	7.68238e-10	0.995677	rs10071540	54		GAPT	1701	intergenic	1.737	6	5	15	1	1	1
5:57785710:A:G	rs6890362	5	57785710	G	A	0.3559	9.89046e-10	0.995677	rs10071540	54		GAPT	1551	intergenic	1.329	7	5	15	1	1	1
5:57787106:A:C	rs11747708	5	57787106	A	C	0.3479	1.82587e-09	0.961901	rs10071540	54		GAPT	155	upstream	0.612	3a	1	15	1	1	1
5:57787376:A:G	rs2307117	5	57787376	A	G	0.4881	1.09089e-08	0.623668	rs6879176	54		GAPT	0	intronic	4.863	4	1	15	1	1	1
5:57788035:A:G	rs10051454	5	57788035	G	A	0.1481	1.72963e-06	0.708578	rs42739	54		GAPT	0	intronic	0.522	4	1	15	1	1	1
5:57792549:G:T	rs67873319	5	57792549	G	T	0.1461	2.90276e-06	0.694946	rs42739	54		GAPT	0	UTR3	1.752	4	5	15	1	1	1
5:57794404:G:GAA	rs141168154	5	57794404	GAA	G	0.3469	NA	0.932442	rs10071540	54		GAPT	1486	intergenic	3.189	NA	5	15	1	1	1
5:57794834:C:T	rs17773723	5	57794834	C	T	0.1461	2.81453e-06	0.694946	rs42739	54		GAPT	1916	intergenic	3.19	5	5	15	1	1	1
5:57794850:A:G	rs17773753	5	57794850	G	A	0.1461	2.57771e-06	0.694946	rs42739	54		GAPT	1932	intergenic	0.442	5	5	15	1	1	1
5:57798007:A:G	rs11949753	5	57798007	A	G	0.3459	3.09113e-09	0.928472	rs10071540	54		CTD-2117L12.3	1114	intergenic	3.75	4	5	15	1	1	1
5:57799581:C:T	rs11948189	5	57799581	C	T	0.3459	2.73151e-09	0.928472	rs10071540	54		CTD-2117L12.3	53	downstream	7.345	1f	5	15	1	1	1
5:57802225:A:G	rs10070159	5	57802225	G	A	0.1471	2.27178e-06	0.674269	rs42739	54		CTD-2117L12.3	2697	intergenic	12.74	2a	2	15	1	1	1
5:57802706:A:C	rs10057291	5	57802706	C	A	0.1471	2.18955e-06	0.674269	rs42739	54		CTD-2117L12.3	3178	intergenic	7.008	6	2	15	1	1	1
5:57803098:A:C	rs10065306	5	57803098	A	C	0.1471	2.85186e-06	0.674269	rs42739	54		CTD-2117L12.3	3570	intergenic	3.866	6	2	15	0	1	1
5:57803375:A:G	rs7721366	5	57803375	G	A	0.3489	8.10734e-09	0.94096	rs10071540	54		CTD-2117L12.3	3847	intergenic	0.437	6	2	15	0	1	1
5:57805905:A:T	rs6889999	5	57805905	T	A	0.3489	5.32002e-09	0.94096	rs10071540	54		CTD-2117L12.3	6377	intergenic	1.878	6	5	15	0	1	1
5:57806348:A:C	rs11739694	5	57806348	C	A	0.3459	2.02336e-09	0.928472	rs10071540	54		CTD-2117L12.3	6820	intergenic	0.137	6	5	15	0	1	1
5:57808422:A:G	rs1159073	5	57808422	A	G	0.1461	2.40147e-06	0.667559	rs42739	54		CTD-2117L12.3	8894	intergenic	2.876	5	9	15	0	1	1
5:57809577:A:G	rs116377484	5	57809577	G	A	0.1471	1.82335e-06	0.674269	rs42739	54		CTD-2117L12.3	10049	intergenic	0.832	7	9	15	0	1	1
5:57809850:A:T	5:57809850:A:T	5	57809850	A	T	0.3469	NA	0.924363	rs10071540	54		CTD-2117L12.3	10322	intergenic	1.409	5	9	15	0	1	1
5:57810231:C:T	rs62366443	5	57810231	C	T	0.3459	1.97807e-09	0.928472	rs10071540	54		CTD-2117L12.3	10703	intergenic	0.238	6	9	15	0	1	1
5:57811611:A:G	rs6879176	5	57811611	A	G	0.4324	1.76961e-09	1	rs6879176	54		CTD-2117L12.3	12083	intergenic	15.19	7	9	9	0	1	1
5:57814585:T:TA	rs368035813	5	57814585	T	TA	0.4583	NA	0.618989	rs6879176	54		MIR548AE2	11284	intergenic	0.85	NA	9	15	0	1	1
5:57817717:TAC:TACAC	rs547835890	5	57817717	TACAC	TAC	0.1799	NA	0.605653	rs42739	54		MIR548AE2	8152	intergenic	NA	NA	14	15	0	0	1
5:57817717:TACAC:TACACAC	rs536730971	5	57817717	TACAC	TACACAC	0.1561	NA	0.605653	rs42739	54		MIR548AE2	8152	intergenic	NA	NA	14	15	0	1	1
5:57817826:C:T	rs10940615	5	57817826	C	T	0.341	1.04462e-08	0.917043	rs10071540	54		MIR548AE2	8043	intergenic	2.292	6	14	15	0	1	1
5:57821863:C:CT	rs35021634	5	57821863	CT	C	0.1551	NA	0.627013	rs42739	54		MIR548AE2	4006	intergenic	0.892	NA	2	15	0	1	1
5:57822230:C:G	rs62366446	5	57822230	C	G	0.338	5.19181e-08	0.904944	rs10071540	54		MIR548AE2	3639	intergenic	7.171	7	7	15	0	1	1
5:57822482:A:T	rs4700297	5	57822482	A	T	0.4652	NA	0.638793	rs6879176	54		MIR548AE2	3387	intergenic	3.693	6	7	15	0	1	1
5:57822507:G:T	rs62366447	5	57822507	G	T	0.338	1.14923e-08	0.904944	rs10071540	54		MIR548AE2	3362	intergenic	0.631	7	7	15	0	1	1
5:57826439:G:T	rs62366448	5	57826439	G	T	0.338	1.18413e-08	0.904944	rs10071540	54		MIR548AE2	502	upstream	12.12	7	7	15	0	1	1
5:57826662:C:G	rs13174658	5	57826662	G	C	0.1551	2.43654e-05	0.627013	rs42739	54		MIR548AE2	725	upstream	0.213	7	7	15	0	1	1
5:57827318:A:G	rs10940616	5	57827318	G	A	0.1551	3.91412e-05	0.627013	rs42739	54		MIR548AE2	1381	intergenic	0.411	6	9	15	0	1	1
5:57827524:A:G	rs11742549	5	57827524	G	A	0.34	1.25313e-08	0.913217	rs10071540	54		MIR548AE2	1587	intergenic	2.343	6	9	15	1	1	1
5:57827758:C:T	5:57827758:C:T	5	57827758	T	C	0.337	NA	0.900836	rs10071540	54		MIR548AE2	1821	intergenic	3.718	7	9	15	1	1	1
5:57828669:G:T	rs77923421	5	57828669	T	G	0.339	4.20502e-08	0.900419	rs10071540	54		MIR548AE2	2732	intergenic	0.087	6	9	15	1	1	1
5:57831369:C:T	rs9292166	5	57831369	T	C	0.1551	3.56103e-05	0.627013	rs42739	54		MIR548AE2	5432	intergenic	2.278	6	14	15	1	1	1
5:57832122:A:C	rs62367797	5	57832122	C	A	0.338	9.59789e-09	0.904944	rs10071540	54		CTD-2117L12.1	5271	intergenic	0.305	6	14	15	1	1	1
5:57832751:C:T	rs143045638	5	57832751	T	C	0.338	NA	0.904944	rs10071540	54		CTD-2117L12.1	4642	intergenic	0.885	6	14	15	1	1	1
5:57833263:A:T	rs13160503	5	57833263	T	A	0.1551	NA	0.627013	rs42739	54		CTD-2117L12.1	4130	intergenic	2.354	7	14	15	1	1	1
5:57833744:C:T	rs75506383	5	57833744	T	C	0.1551	NA	0.627013	rs42739	54		CTD-2117L12.1	3649	intergenic	0.775	7	14	15	1	1	1
5:57834296:A:G	rs138850966	5	57834296	G	A	0.338	7.21718e-08	0.904944	rs10071540	54		CTD-2117L12.1	3097	intergenic	0.446	6	14	15	1	1	1
5:57835318:A:G	rs56269246	5	57835318	G	A	0.1551	NA	0.627013	rs42739	54		CTD-2117L12.1	2075	intergenic	0.408	7	14	15	1	1	1
5:57835326:C:G	rs56016207	5	57835326	G	C	0.1551	NA	0.627013	rs42739	54		CTD-2117L12.1	2067	intergenic	0.284	7	14	15	1	1	1
5:57836548:C:T	rs59416052	5	57836548	C	T	0.338	NA	0.904944	rs10071540	54		CTD-2117L12.1	845	downstream	0.259	7	9	15	1	1	1
5:57837184:C:G	rs144236857	5	57837184	C	G	0.1551	NA	0.627013	rs42739	54		CTD-2117L12.1	209	downstream	0.242	7	9	15	1	1	1
5:57842049:C:G	rs6870990	5	57842049	C	G	0.4642	NA	0.637423	rs6879176	54		CTD-2117L12.1	0	intronic	1.236	1f	2	15	1	1	1
5:57843083:A:G	rs62367805	5	57843083	G	A	0.338	1.68781e-08	0.904944	rs10071540	54		CTD-2117L12.1	0	exonic	6.658	7	5	15	1	1	1
5:57843433:C:G	rs12188785	5	57843433	G	C	0.339	1.56626e-08	0.908751	rs10071540	54		CTD-2117L12.1	0	intronic	0.614	6	5	15	1	1	1
5:57845902:A:G	rs12188062	5	57845902	G	A	0.335	1.57922e-07	0.893705	rs10071540	54		CTD-2117L12.1	0	intronic	1.769	7	14	15	1	1	1
5:57847893:C:T	rs10514853	5	57847893	C	T	0.4324	1.79442e-08	0.616372	rs10071540	54		CTD-2117L12.1	0	intronic	1.601	6	14	15	1	1	1
5:57848009:C:G	rs72760219	5	57848009	C	G	0.1541	4.21655e-05	0.620429	rs42739	54		CTD-2117L12.1	0	intronic	0.149	7	14	15	1	1	1
5:57850273:C:T	rs10940618	5	57850273	T	C	0.4324	NA	0.616372	rs10071540	54		CTD-2117L12.1	0	intronic	3.111	6	14	15	1	1	1
5:57850408:A:G	rs371061482	5	57850408	G	A	0.4324	NA	0.616372	rs10071540	54		CTD-2117L12.1	0	intronic	2.248	6	14	15	1	1	1
5:57852454:A:G	rs13154697	5	57852454	G	A	0.1541	NA	0.620429	rs42739	54		CTD-2117L12.1	0	intronic	2.107	7	5	15	1	1	1
5:57852478:A:G	rs35632553	5	57852478	G	A	0.4314	NA	0.61777	rs10071540	54		CTD-2117L12.1	0	intronic	2.019	7	5	15	1	1	1
5:57852821:C:T	rs78505497	5	57852821	C	T	0.4324	NA	0.616372	rs10071540	54		CTD-2117L12.1	0	intronic	2.185	6	5	15	1	1	1
5:57853378:T:TG	rs567576939	5	57853378	T	TG	0.4215	NA	0.620511	rs10071540	54		CTD-2117L12.1	0	intronic	1.573	NA	5	15	1	1	1
5:57853861:C:T	rs112900789	5	57853861	T	C	0.4324	NA	0.616372	rs10071540	54		CTD-2117L12.1	0	intronic	3.482	6	1	15	1	1	1
5:57854055:A:T	rs35522186	5	57854055	A	T	0.1541	4.97915e-05	0.620429	rs42739	54		CTD-2117L12.1	0	UTR5	5.916	5	1	15	1	1	1
5:57854249:A:ATTTAT	rs149322447	5	57854249	ATTTAT	A	0.4324	NA	0.616372	rs10071540	54		CTD-2117L12.1	178	upstream	5.248	NA	1	15	1	1	1
5:57854963:A:G	rs35883060	5	57854963	G	A	0.1541	4.76687e-05	0.620429	rs42739	54		CTD-2117L12.1	892	upstream	1.29	7	14	15	1	1	1
5:57855056:G:T	5:57855056:G:T	5	57855056	T	G	0.09742	NA	0.893705	rs10071540	54		CTD-2117L12.1	985	upstream	6.502	NA	14	15	1	1	1
5:57855056:A:T	5:57855056:A:T	5	57855056	T	A	0.335	NA	0.893705	rs10071540	54		CTD-2117L12.1	985	NA	6.596	6	14	15	1	1	1
5:57855363:A:C	rs62367810	5	57855363	A	C	0.335	1.39467e-07	0.893705	rs10071540	54		CTD-2117L12.1	1292	intergenic	2.741	7	14	15	1	1	1
5:57855677:A:C	rs17712713	5	57855677	C	A	0.335	6.27553e-07	0.893705	rs10071540	54		CTD-2117L12.1	1606	intergenic	1.324	7	9	15	1	1	1
5:57856130:A:T	rs10071487	5	57856130	T	A	0.1541	4.88687e-05	0.620429	rs42739	54		CTD-2117L12.1	2059	intergenic	0.486	6	9	15	1	1	1
5:57858926:C:T	rs371853645	5	57858926	T	C	0.1531	NA	0.626583	rs42739	54		CTD-2117L12.1	4855	intergenic	0.048	7	9	15	1	1	1
5:57859092:A:G	rs11949041	5	57859092	G	A	0.3628	NA	0.809831	rs10071540	54		CTD-2117L12.1	5021	intergenic	0.027	6	8	15	1	1	1
5:57859464:C:CCAGA	rs544240534	5	57859464	CCAGA	C	0.335	NA	0.893705	rs10071540	54		CTD-2117L12.1	5393	intergenic	2.144	NA	8	15	1	1	1
5:57859489:A:G	rs536170476	5	57859489	A	G	0.336	NA	0.88916	rs10071540	54		CTD-2117L12.1	5418	intergenic	3.068	NA	8	15	1	1	1
5:57859493:C:T	rs538035730	5	57859493	C	T	0.336	NA	0.88916	rs10071540	54		CTD-2117L12.1	5422	intergenic	1.97	NA	8	15	1	1	1
5:57859984:C:T	rs10471456	5	57859984	C	T	0.1541	NA	0.620429	rs42739	54		CTD-2117L12.1	5913	intergenic	0.823	5	9	15	1	1	1
5:57860093:C:G	rs145259050	5	57860093	G	C	0.335	1.53648e-07	0.893705	rs10071540	54		CTD-2117L12.1	6022	intergenic	0.347	5	9	15	1	1	1
5:57860176:C:T	rs113620622	5	57860176	T	C	0.4314	NA	0.61777	rs10071540	54		CTD-2117L12.1	6105	intergenic	1.213	5	9	15	1	1	1
5:57860252:A:G	rs75806097	5	57860252	G	A	0.335	1.69423e-07	0.893705	rs10071540	54		CTD-2117L12.1	6181	intergenic	0.784	NA	9	15	1	1	1
5:57860484:C:T	rs2898052	5	57860484	C	T	0.1541	6.82838e-05	0.620429	rs42739	54		CTD-2117L12.1	6413	intergenic	0.889	NA	9	15	1	1	1
5:57860852:C:T	rs62367812	5	57860852	T	C	0.4324	NA	0.616372	rs10071540	54		CTD-2117L12.1	6781	intergenic	1.596	7	1	15	1	1	1
5:57860928:A:G	rs10472066	5	57860928	G	A	0.1541	4.53662e-05	0.620429	rs42739	54		CTD-2117L12.1	6857	intergenic	1.924	5	1	15	1	1	1
5:57861643:C:T	rs12186740	5	57861643	T	C	0.336	1.86737e-07	0.889579	rs10071540	54		CTD-2117L12.1	7572	intergenic	3.364	6	9	15	1	1	1
5:57861918:A:G	rs11741776	5	57861918	G	A	0.1541	3.05674e-05	0.620429	rs42739	54		CTD-2117L12.1	7847	intergenic	0.782	7	9	15	1	1	1
5:57862314:A:G	rs12152846	5	57862314	A	G	0.4324	1.09676e-08	0.616372	rs10071540	54		CTD-2117L12.1	8243	intergenic	4.189	5	5	15	1	1	1
5:57863771:A:G	rs62367813	5	57863771	A	G	0.4324	1.0334e-08	0.616372	rs10071540	54		CTD-2117L12.1	9700	intergenic	0.933	7	5	15	1	1	1
5:57863812:C:T	rs62367814	5	57863812	T	C	0.4324	9.12367e-09	0.616372	rs10071540	54		CTD-2117L12.1	9741	intergenic	0.934	7	5	15	1	1	1
5:57863849:C:G	rs62367815	5	57863849	C	G	0.4324	NA	0.616372	rs10071540	54		CTD-2117L12.1	9778	intergenic	0.927	5	5	15	1	1	1
5:57865079:C:T	rs10060540	5	57865079	T	C	0.1541	2.87385e-05	0.620429	rs42739	54		CTD-2117L12.1	11008	intergenic	5.125	6	5	15	0	1	1
5:57866403:A:G	rs12153002	5	57866403	G	A	0.1541	2.63378e-05	0.620429	rs42739	54		RAB3C	11644	intergenic	0.142	6	5	15	0	1	1
5:57866470:C:T	rs62367816	5	57866470	T	C	0.4324	9.39004e-09	0.616372	rs10071540	54		RAB3C	11577	intergenic	3.758	5	5	15	0	1	1
5:57867424:C:T	rs59598546	5	57867424	C	T	0.336	9.81061e-08	0.889579	rs10071540	54		RAB3C	10623	intergenic	1.208	7	5	15	0	1	1
5:57867669:G:GCA	rs58868601	5	57867669	GCA	G	0.336	NA	0.889579	rs10071540	54		RAB3C	10378	intergenic	5.475	NA	5	15	0	1	1
5:57868070:C:T	rs10044655	5	57868070	C	T	0.1541	3.74081e-05	0.620429	rs42739	54		RAB3C	9977	intergenic	1.732	5	7	15	1	1	1
5:57869368:A:G	rs7736329	5	57869368	A	G	0.4583	NA	0.870976	rs6879176	54		RAB3C	8679	intergenic	0.028	6	9	15	1	1	1
5:57869475:A:G	rs13189096	5	57869475	G	A	0.1551	2.69273e-05	0.614348	rs42739	54		RAB3C	8572	intergenic	0.057	6	9	15	1	1	1
5:57870934:C:CA	rs373964632	5	57870934	CA	C	0.331	NA	0.837567	rs10071540	54		RAB3C	7113	intergenic	1.205	NA	14	15	1	1	1
5:57870992:A:C	rs6865209	5	57870992	A	C	0.4573	NA	0.874865	rs6879176	54		RAB3C	7055	intergenic	0.73	7	14	15	1	1	1
5:57871936:C:T	rs6870633	5	57871936	C	T	0.4314	1.10016e-08	0.61777	rs10071540	54		RAB3C	6111	intergenic	0.993	6	14	15	1	1	1
5:57872036:A:G	rs6450484	5	57872036	A	G	0.4573	NA	0.874865	rs6879176	54		RAB3C	6011	intergenic	0.773	7	14	15	1	1	1
5:57872458:C:T	rs6875701	5	57872458	C	T	0.4314	NA	0.61777	rs10071540	54		RAB3C	5589	intergenic	0.019	7	14	15	1	1	1
5:57872791:G:T	rs4469165	5	57872791	G	T	0.4573	1.52289e-07	0.874865	rs6879176	54		RAB3C	5256	intergenic	1.131	6	14	15	1	1	1
5:57873505:A:C	rs62367838	5	57873505	A	C	0.4573	NA	0.874865	rs6879176	54		RAB3C	4542	intergenic	0.018	6	14	15	1	1	1
5:57874013:A:G	rs62367839	5	57874013	A	G	0.336	NA	0.889579	rs10071540	54		RAB3C	4034	intergenic	0.056	7	14	15	1	1	1
5:57874209:A:G	rs62367840	5	57874209	A	G	0.336	NA	0.889579	rs10071540	54		RAB3C	3838	intergenic	2.818	6	14	15	1	1	1
5:57876800:C:T	rs1605742	5	57876800	C	T	0.4314	1.81104e-08	0.61777	rs10071540	54		RAB3C	1247	intergenic	0.94	NA	13	14	1	1	1
5:57876918:C:T	rs1605741	5	57876918	C	T	0.4314	1.72388e-08	0.61777	rs10071540	54		RAB3C	1129	intergenic	3.634	NA	13	14	1	1	1
5:57879427:G:T	rs17712820	5	57879427	G	T	0.4314	3.23985e-08	0.61777	rs10071540	54		RAB3C	0	intronic	7.673	5	1	13	1	1	1
5:57882090:A:G	rs1605740	5	57882090	G	A	0.336	3.00773e-07	0.889579	rs10071540	54		RAB3C	0	intronic	0.952	NA	5	15	1	1	1
5:57882140:A:G	rs1605739	5	57882140	G	A	0.335	3.02208e-07	0.885908	rs10071540	54		RAB3C	0	intronic	1.668	NA	5	15	1	1	1
5:57882994:A:G	rs7723416	5	57882994	A	G	0.4592	1.38532e-07	0.86769	rs6879176	54		RAB3C	0	intronic	2.109	6	5	15	1	1	1
5:57883143:A:G	rs35454977	5	57883143	A	G	0.4592	9.96539e-08	0.86769	rs6879176	54		RAB3C	0	intronic	2.833	7	5	15	1	1	1
5:57884172:C:T	rs62367842	5	57884172	C	T	0.4314	2.21655e-08	0.61777	rs10071540	54		RAB3C	0	intronic	2.613	7	5	15	1	1	1
5:57884742:A:T	rs60365444	5	57884742	A	T	0.4314	NA	0.61777	rs10071540	54		RAB3C	0	intronic	0.178	6	5	15	1	1	1
5:57885907:A:G	rs28696147	5	57885907	G	A	0.1571	4.03464e-05	0.607979	rs42739	54		RAB3C	0	intronic	4.939	7	8	15	1	1	1
5:57887429:A:ATAT	rs569916807	5	57887429	A	ATAT	0.4592	NA	0.85093	rs6879176	54		RAB3C	0	intronic	0.717	NA	5	15	1	1	1
5:57887433:A:AT	rs376656387	5	57887433	A	AT	0.4592	NA	0.85093	rs6879176	54		RAB3C	0	intronic	0.814	NA	5	15	1	1	1
5:57889282:C:T	rs4412081	5	57889282	T	C	0.1571	4.32477e-05	0.607979	rs42739	54		RAB3C	0	intronic	1.122	6	5	15	1	1	1
5:57889306:C:T	rs6896790	5	57889306	T	C	0.4612	1.09252e-07	0.860614	rs6879176	54		RAB3C	0	intronic	3.19	6	5	15	1	1	1
5:57889950:C:T	rs1422230	5	57889950	C	T	0.4632	6.45854e-08	0.83842	rs6879176	54		RAB3C	0	intronic	0.278	NA	8	15	1	1	1
5:57891711:A:G	rs12054854	5	57891711	G	A	0.4632	4.97226e-08	0.83842	rs6879176	54		RAB3C	0	intronic	9.93	6	14	15	1	1	1
5:57892343:C:T	rs10037086	5	57892343	T	C	0.1561	NA	0.601517	rs42739	54		RAB3C	0	intronic	3.613	6	14	15	1	1	1
5:57894922:A:G	rs2591919	5	57894922	A	G	0.1571	9.74686e-05	0.607979	rs42739	54		RAB3C	0	intronic	1.967	NA	9	15	1	1	1
5:57895478:A:C	rs2591918	5	57895478	A	C	0.1571	6.86451e-05	0.607979	rs42739	54		RAB3C	0	intronic	3.113	NA	7	15	1	1	1
5:57898478:C:CA	rs34739565	5	57898478	CA	C	0.1571	NA	0.607979	rs42739	54		RAB3C	0	intronic	0.649	NA	8	15	1	1	1
5:58954992:G:T	rs297975	5	58954992	G	T	0.337	0.00215996	0.684235	rs1960603	55		PDE4D	0	intronic	3.061	4	2	15	1	0	1
5:58959504:C:G	rs298056	5	58959504	C	G	0.2167	NA	0.731001	rs1960603	55		PDE4D	0	intronic	3.947	7	5	15	1	0	1
5:58978163:A:T	rs298068	5	58978163	T	A	0.338	0.002783	0.679154	rs1960603	55		PDE4D	0	intronic	0.493	5	4	15	1	0	0
5:58978212:C:G	rs298069	5	58978212	C	G	0.2157	NA	0.735846	rs1960603	55		PDE4D	0	intronic	4.264	5	4	15	1	0	0
5:58993297:C:T	rs298087	5	58993297	T	C	0.2157	NA	0.735846	rs1960603	55		PDE4D	0	intronic	5.388	7	5	15	1	0	0
5:59016897:G:T	rs7700279	5	59016897	T	G	0.3429	0.00288696	0.679731	rs1960603	55		PDE4D	0	intronic	0.092	7	5	15	1	0	1
5:59018067:C:G	rs7720119	5	59018067	C	G	0.341	0.00333571	0.680935	rs1960603	55		PDE4D	0	intronic	12.59	5	5	15	1	0	1
5:59018442:A:G	rs11738977	5	59018442	A	G	0.3429	0.00266853	0.679731	rs1960603	55		PDE4D	0	intronic	4.91	6	5	15	1	0	1
5:59019359:A:C	rs11739906	5	59019359	A	C	0.3429	0.00259643	0.679731	rs1960603	55		PDE4D	0	intronic	5.061	7	5	15	1	0	1
5:59020454:A:G	rs17799191	5	59020454	A	G	0.3429	0.00266567	0.679731	rs1960603	55		PDE4D	0	intronic	1.042	3a	5	15	1	0	1
5:59021562:C:T	rs7702956	5	59021562	C	T	0.3449	0.00314625	0.673271	rs1960603	55		PDE4D	0	intronic	8.281	5	5	15	1	0	1
5:59023870:C:T	rs746477	5	59023870	T	C	0.3429	0.00300659	0.679731	rs1960603	55		PDE4D	0	intronic	2.918	7	5	15	1	0	1
5:59028725:T:TTAAGTGACTTTCACATGGA	rs151196451	5	59028725	T	TTAAGTGACTTTCACATGGA	0.337	NA	0.672481	rs1960603	55		PDE4D	0	intronic	15.57	NA	5	15	1	0	1
5:59028853:C:T	rs11954036	5	59028853	T	C	0.3419	0.00246117	0.681189	rs1960603	55		PDE4D	0	intronic	9.589	2b	5	15	1	0	1
5:59030519:T:TA	rs35720201	5	59030519	T	TA	0.337	NA	0.661405	rs1960603	55		PDE4D	0	intronic	0.972	NA	5	15	1	0	1
5:59031883:A:G	rs9292210	5	59031883	G	A	0.2714	3.05752e-08	1	rs1960603	55		PDE4D	0	intronic	9.929	7	5	15	1	0	1
5:59033087:C:T	rs62370530	5	59033087	T	C	0.2177	NA	0.753044	rs1960603	55		PDE4D	0	intronic	0.016	6	5	15	1	0	1
5:59033829:A:T	rs9292211	5	59033829	T	A	0.2714	3.16526e-08	1	rs1960603	55		PDE4D	0	intronic	5.057	6	5	15	1	0	1
5:59034178:A:T	rs10073739	5	59034178	A	T	0.2714	3.24663e-08	1	rs1960603	55		PDE4D	0	intronic	3.257	7	5	15	1	0	1
5:59035558:C:T	rs10472114	5	59035558	T	C	0.2714	3.05313e-08	1	rs1960603	55		PDE4D	0	intronic	0.87	6	5	15	1	0	1
5:59045193:C:G	rs1960603	5	59045193	G	C	0.2714	2.37376e-08	1	rs1960603	55		PDE4D	0	intronic	8.946	7	5	15	1	0	1
5:59049818:A:G	rs10514856	5	59049818	G	A	0.2167	NA	0.739626	rs1960603	55		PDE4D	0	intronic	2.797	NA	5	15	1	0	1
5:59054145:A:G	rs13177163	5	59054145	G	A	0.2356	NA	0.745437	rs1960603	55		PDE4D	0	intronic	2.154	7	2	15	1	0	1
5:59055381:C:T	rs10940647	5	59055381	C	T	0.2177	NA	0.734767	rs1960603	55		PDE4D	0	intronic	3.117	3a	1	15	1	0	1
5:59056816:A:G	rs13164391	5	59056816	G	A	0.2356	NA	0.745437	rs1960603	55		PDE4D	0	intronic	0.897	2b	2	15	1	0	1
5:59058622:A:G	rs35339176	5	59058622	A	G	0.2356	NA	0.745437	rs1960603	55		PDE4D	0	intronic	0.675	6	5	15	1	0	1
5:59059186:A:G	rs35526661	5	59059186	G	A	0.2177	NA	0.734767	rs1960603	55		PDE4D	0	intronic	0.068	6	5	15	1	0	1
5:59060679:C:T	rs13186779	5	59060679	C	T	0.2356	NA	0.745437	rs1960603	55		PDE4D	0	intronic	0.933	7	1	15	1	0	1
5:59062470:C:T	rs877744	5	59062470	C	T	0.2197	NA	0.723465	rs1960603	55		PDE4D	0	intronic	6.367	4	1	14	1	0	1
5:59062976:C:CT	rs34936913	5	59062976	C	CT	0.2316	NA	0.725207	rs1960603	55		PDE4D	0	intronic	3.027	NA	1	14	1	0	1
5:59065430:C:T	rs10940648	5	59065430	T	C	0.2167	NA	0.731001	rs1960603	55		PDE4D	0	intronic	0.474	5	1	15	1	0	1
5:59076250:C:T	rs11741470	5	59076250	C	T	0.2346	NA	0.741483	rs1960603	55		PDE4D	0	intronic	15.19	7	5	15	1	0	1
5:59089965:A:G	rs71627970	5	59089965	A	G	0.2495	NA	0.603047	rs1960603	55		PDE4D	0	intronic	1.434	4	2	15	1	0	1
5:59094370:G:T	rs13168643	5	59094370	G	T	0.2356	NA	0.68544	rs1960603	55		PDE4D	0	intronic	0.29	5	5	15	1	0	1
5:59094755:G:T	rs11747378	5	59094755	G	T	0.2177	NA	0.672497	rs1960603	55		PDE4D	0	intronic	4.699	4	1	15	1	0	1
5:59097669:G:T	rs2938781	5	59097669	G	T	0.2187	NA	0.658271	rs1960603	55		PDE4D	0	intronic	2.605	5	5	15	1	0	1
5:59098077:A:T	rs3105420	5	59098077	A	T	0.2187	NA	0.658271	rs1960603	55		PDE4D	0	intronic	0.037	6	5	15	1	0	1
5:59101682:C:T	rs2938782	5	59101682	C	T	0.2167	NA	0.668907	rs1960603	55		PDE4D	0	intronic	0.722	5	5	15	1	0	1
5:59102760:A:G	rs2963823	5	59102760	A	G	0.2167	NA	0.668907	rs1960603	55		PDE4D	0	intronic	1.65	NA	5	15	1	0	1
5:59104408:T:TTG	rs147077089	5	59104408	T	TTG	0.2177	NA	0.643097	rs1960603	55		PDE4D	0	intronic	1.94	NA	5	15	1	0	1
5:59108430:C:T	rs139684194	5	59108430	C	T	0.09145	2.48407e-08	1	rs139684194	55		PDE4D	0	intronic	6.512	5	5	15	1	0	1
5:59109014:A:G	rs2963820	5	59109014	A	G	0.2227	NA	0.649132	rs1960603	55		PDE4D	0	intronic	2.396	4	5	15	1	0	1
5:59113903:C:T	rs2938787	5	59113903	T	C	0.2227	NA	0.633444	rs1960603	55		PDE4D	0	intronic	1.678	7	5	15	1	0	1
5:59152140:A:G	rs79798166	5	59152140	G	A	0.09145	NA	0.879296	rs139684194	55		PDE4D	0	intronic	0.599	7	2	15	1	0	1
5:59203408:C:T	rs2196281	5	59203408	T	C	0.1074	NA	0.613464	rs139684194	55		PDE4D	0	intronic	12.74	6	13	15	1	0	1
5:59307118:A:G	rs10066957	5	59307118	A	G	0.4414	3.65468e-08	0.909126	rs12516070	55		PDE4D	0	intronic	0.276	6	5	15	1	1	1
5:59315297:C:T	rs10041046	5	59315297	C	T	0.4414	1.19485e-08	0.908693	rs12516070	55		PDE4D	0	intronic	5.069	5	5	15	1	1	1
5:59315472:C:T	rs10041093	5	59315472	C	T	0.4414	1.61066e-08	0.908693	rs12516070	55		PDE4D	0	intronic	1.67	7	5	15	1	1	1
5:59318006:A:AT	rs10709843	5	59318006	AT	A	0.4414	NA	0.908693	rs12516070	55		PDE4D:CTD-2254N19.1	00:00:00	ncRNA_intronic	0.407	NA	5	15	1	0	1
5:59320725:G:GA	rs34871461	5	59320725	GA	G	0.4433	NA	0.876246	rs12516070	55		PDE4D:CTD-2254N19.1	00:00:00	ncRNA_intronic	0.335	NA	5	15	1	0	0
5:59321831:C:G	rs1995780	5	59321831	C	G	0.4423	NA	0.904391	rs12516070	55		PDE4D:CTD-2254N19.1	00:00:00	ncRNA_intronic	0.888	7	5	15	1	1	0
5:59322139:A:T	rs4700353	5	59322139	T	A	0.4414	NA	0.908693	rs12516070	55		PDE4D:CTD-2254N19.1	00:00:00	ncRNA_intronic	2.952	2b	5	15	1	1	0
5:59322616:C:T	rs7703240	5	59322616	C	T	0.4404	2.4037e-08	0.913011	rs12516070	55		PDE4D:CTD-2254N19.1	00:00:00	ncRNA_intronic	10.34	7	5	15	1	1	0
5:59323488:A:G	rs10068194	5	59323488	G	A	0.4414	2.60139e-08	0.916396	rs12516070	55		PDE4D:CTD-2254N19.1	00:00:00	ncRNA_intronic	0.35	5	5	15	1	1	0
5:59325570:G:GT	rs11287538	5	59325570	GT	G	0.4414	NA	0.916396	rs12516070	55		PDE4D:CTD-2254N19.1	00:00:00	ncRNA_intronic	0.178	NA	5	15	1	0	0
5:59331082:C:CA	rs55913764	5	59331082	CA	C	0.4404	NA	0.856269	rs12516070	55		PDE4D	0	intronic	0.789	NA	5	15	1	0	0
5:59331963:A:G	rs13157868	5	59331963	A	G	0.4463	7.79293e-09	0.934797	rs12516070	55		PDE4D	0	intronic	2.287	6	7	15	1	1	0
5:59332206:G:T	rs13162265	5	59332206	T	G	0.4463	7.57107e-09	0.934797	rs12516070	55		PDE4D	0	intronic	0.494	5	1	15	1	1	0
5:59334302:C:T	rs6859476	5	59334302	C	T	0.4433	NA	0.924014	rs12516070	55		PDE4D	0	intronic	1.58	7	5	15	1	1	0
5:59335217:A:T	rs10461444	5	59335217	A	T	0.4443	NA	0.927845	rs12516070	55		PDE4D	0	intronic	0.923	6	5	15	1	0	0
5:59335218:C:G	rs10461445	5	59335218	C	G	0.4443	NA	0.927845	rs12516070	55		PDE4D	0	intronic	0.418	6	5	15	1	0	0
5:59337733:A:AT	rs67016280	5	59337733	A	AT	0.3887	NA	0.736614	rs12516070	55		PDE4D	0	intronic	1.119	NA	5	15	1	0	0
5:59338254:C:T	rs1848499	5	59338254	C	T	0.4483	1.03481e-08	0.93444	rs12516070	55		PDE4D	0	intronic	0.954	4	7	15	1	1	0
5:59339092:A:T	rs2136200	5	59339092	A	T	0.4463	NA	0.934797	rs12516070	55		PDE4D	0	intronic	3.136	6	14	15	1	1	0
5:59340193:C:CTTTTTTTT	5:59340193:C:CTTTTTTTT	5	59340193	C	CTTTTTTTT	0.4453	NA	0.938724	rs12516070	55		PDE4D	0	intronic	0.458	NA	14	15	1	0	0
5:59342102:A:T	rs139997866	5	59342102	A	T	0.4433	NA	0.924014	rs12516070	55		PDE4D	0	intronic	1.739	6	14	15	1	0	0
5:59345608:A:G	rs4604149	5	59345608	A	G	0.4443	NA	0.92746	rs12516070	55		PDE4D	0	intronic	0.92	7	9	15	1	1	0
5:59345875:C:G	rs56291472	5	59345875	C	G	0.4483	NA	0.93444	rs12516070	55		PDE4D	0	intronic	0.36	6	9	15	1	1	0
5:59347536:C:G	rs4555741	5	59347536	C	G	0.4463	NA	0.934797	rs12516070	55		PDE4D	0	intronic	0.67	7	9	15	1	1	0
5:59348230:C:T	rs10471473	5	59348230	T	C	0.4463	1.41614e-08	0.92705	rs12516070	55		PDE4D	0	intronic	2.357	6	9	15	1	1	0
5:59349982:C:T	rs2089577	5	59349982	C	T	0.4433	7.48944e-09	0.924014	rs12516070	55		PDE4D	0	intronic	1.569	7	5	15	1	1	0
5:59350154:A:T	rs58883323	5	59350154	T	A	0.4453	NA	0.930941	rs12516070	55		PDE4D	0	intronic	1.896	7	5	15	1	1	0
5:59351869:C:T	rs4700359	5	59351869	T	C	0.4503	6.18216e-09	0.957037	rs12516070	55		PDE4D	0	intronic	3.544	7	5	15	1	1	0
5:59353199:A:G	rs10805519	5	59353199	A	G	0.4473	8.28779e-09	0.946135	rs12516070	55		PDE4D	0	intronic	0.585	7	7	15	1	1	0
5:59356688:A:G	rs1508862	5	59356688	A	G	0.4473	6.63245e-09	0.946135	rs12516070	55		PDE4D	0	intronic	4.017	NA	5	15	1	1	0
5:59356869:A:T	rs2136202	5	59356869	T	A	0.4473	NA	0.946135	rs12516070	55		PDE4D	0	intronic	0.092	7	5	15	1	1	0
5:59357109:C:T	rs13184535	5	59357109	T	C	0.4473	1.06494e-08	0.946135	rs12516070	55		PDE4D	0	intronic	9.924	6	5	15	1	1	0
5:59357741:C:T	rs10070511	5	59357741	C	T	0.4493	2.18864e-08	0.945793	rs12516070	55		PDE4D	0	intronic	1.278	7	5	15	1	1	0
5:59358392:A:G	rs113249306	5	59358392	A	G	0.4453	NA	0.938724	rs12516070	55		PDE4D	0	intronic	2.4	7	5	15	1	1	0
5:59360341:A:G	rs10940659	5	59360341	A	G	0.4443	6.04074e-09	0.935216	rs12516070	55		PDE4D	0	intronic	0.019	7	9	15	1	1	1
5:59363058:C:T	rs12187454	5	59363058	T	C	0.4473	8.57957e-09	0.946135	rs12516070	55		PDE4D	0	intronic	1.025	7	7	15	1	1	1
5:59364833:C:T	rs4538573	5	59364833	T	C	0.4473	8.3969e-09	0.946135	rs12516070	55		PDE4D	0	intronic	0.38	7	9	15	1	1	1
5:59365421:C:T	rs13179619	5	59365421	C	T	0.4463	1.43359e-08	0.942577	rs12516070	55		PDE4D	0	intronic	1.541	6	9	15	1	1	1
5:59366433:A:T	rs7714067	5	59366433	A	T	0.4463	NA	0.942577	rs12516070	55		PDE4D	0	intronic	6.848	5	9	15	1	1	1
5:59369225:A:G	rs6886465	5	59369225	A	G	0.4453	9.09681e-09	0.938724	rs12516070	55		PDE4D	0	intronic	5.336	5	9	15	1	1	1
5:59370310:C:G	rs7715725	5	59370310	C	G	0.4453	NA	0.938724	rs12516070	55		PDE4D	0	intronic	1.389	6	9	15	1	1	1
5:59372236:C:T	rs6867665	5	59372236	T	C	0.4463	6.81121e-09	0.942577	rs12516070	55		PDE4D	0	intronic	3.384	7	9	15	1	1	1
5:59373225:A:C	rs12656920	5	59373225	A	C	0.4473	1.06026e-08	0.946135	rs12516070	55		PDE4D	0	intronic	8.382	5	5	15	1	1	1
5:59373284:A:G	rs12657321	5	59373284	A	G	0.4473	8.65443e-09	0.946135	rs12516070	55		PDE4D	0	intronic	6.994	5	5	15	1	1	1
5:59374460:C:T	rs1969156	5	59374460	T	C	0.4473	1.06701e-08	0.946135	rs12516070	55		PDE4D	0	intronic	2.041	6	9	15	1	1	1
5:59376889:C:T	rs4289529	5	59376889	T	C	0.4473	6.66057e-09	0.946135	rs12516070	55		PDE4D	0	intronic	0.338	7	9	15	1	1	1
5:59376939:A:G	rs4569833	5	59376939	A	G	0.4473	9.57366e-09	0.946135	rs12516070	55		PDE4D	0	intronic	3.187	7	9	15	1	1	1
5:59387478:G:T	rs860374	5	59387478	T	G	0.4473	1.08384e-08	0.946135	rs12516070	55		PDE4D	0	intronic	1.93	NA	5	15	1	1	1
5:59387750:C:T	rs851281	5	59387750	T	C	0.4473	NA	0.946135	rs12516070	55		PDE4D	0	intronic	3.528	NA	5	15	1	1	1
5:59389616:G:GT	rs5868221	5	59389616	G	GT	0.4473	NA	0.946135	rs12516070	55		PDE4D	0	intronic	0.885	NA	5	15	1	0	1
5:59390633:A:G	rs851280	5	59390633	G	A	0.4473	1.22948e-08	0.946135	rs12516070	55		PDE4D	0	intronic	0.497	NA	5	15	1	1	1
5:59391193:A:C	rs865892	5	59391193	A	C	0.4473	1.24417e-08	0.946135	rs12516070	55		PDE4D	0	intronic	1.502	NA	5	15	1	1	1
5:59391636:C:T	rs12516070	5	59391636	T	C	0.4612	1.15369e-09	1	rs12516070	55		PDE4D	0	intronic	0.291	6	5	15	1	1	1
5:59392217:C:T	rs6881029	5	59392217	T	C	0.4463	1.0006e-08	0.942577	rs12516070	55		PDE4D	0	intronic	3.231	7	5	15	1	1	1
5:59394940:A:G	rs2194255	5	59394940	A	G	0.4453	2.49057e-08	0.938419	rs12516070	55		PDE4D	0	intronic	0.868	NA	5	15	1	1	1
5:59399984:A:G	rs851282	5	59399984	A	G	0.4453	1.42225e-08	0.938419	rs12516070	55		PDE4D	0	intronic	0.891	6	1	15	1	1	1
5:59400110:G:T	rs864064	5	59400110	T	G	0.4443	2.18338e-08	0.934886	rs12516070	55		PDE4D	0	intronic	0.603	7	1	15	1	1	0
5:59401617:G:T	rs138473387	5	59401617	G	T	0.4513	NA	0.889403	rs12516070	55		PDE4D	0	intronic	0.946	6	5	15	1	1	0
5:59403480:A:T	rs139070413	5	59403480	T	A	0.4463	NA	0.93415	rs12516070	55		PDE4D	0	intronic	0.864	7	5	15	1	1	0
5:59403911:C:T	rs79958962	5	59403911	T	C	0.4453	NA	0.930607	rs12516070	55		PDE4D	0	intronic	0.497	7	5	15	1	1	0
5:59405389:A:G	rs6414837	5	59405389	A	G	0.4453	NA	0.930607	rs12516070	55		PDE4D	0	intronic	0.71	6	5	15	1	0	0
5:59408782:G:T	rs12522531	5	59408782	G	T	0.4423	6.11992e-09	0.927256	rs12516070	55		PDE4D	0	intronic	0.554	7	5	15	1	1	0
5:59410768:C:G	rs142589155	5	59410768	G	C	0.4543	NA	0.895987	rs12516070	55		PDE4D	0	intronic	0.48	6	4	15	1	0	0
5:59410805:A:ATGGATGGC	rs145654898	5	59410805	ATGGATGGC	A	0.4543	NA	0.895987	rs12516070	55		PDE4D	0	intronic	2.462	NA	4	15	1	0	0
5:59412316:C:T	rs10223314	5	59412316	T	C	0.4443	4.77079e-09	0.934584	rs12516070	55		PDE4D	0	intronic	0.053	7	5	15	1	1	0
5:59412482:A:G	rs7444851	5	59412482	G	A	0.4433	6.74858e-09	0.931064	rs12516070	55		PDE4D	0	intronic	0.155	6	5	15	1	1	0
5:59412573:C:T	rs10223317	5	59412573	T	C	0.4443	3.81375e-09	0.934584	rs12516070	55		PDE4D	0	intronic	13.23	6	5	15	1	1	0
5:59418567:A:G	rs2113076	5	59418567	G	A	0.4453	7.62552e-09	0.9303	rs12516070	55		PDE4D	0	intronic	0.219	NA	5	15	1	1	0
5:59420294:A:AT	rs11350701	5	59420294	A	AT	0.4453	NA	0.938143	rs12516070	55		PDE4D	0	intronic	0.096	NA	5	15	1	0	0
5:59420684:A:G	rs11949645	5	59420684	A	G	0.4404	4.17386e-09	0.920349	rs12516070	55		PDE4D	0	intronic	0.219	5	5	15	1	1	0
5:59421410:C:G	rs7733728	5	59421410	G	C	0.4423	NA	0.92758	rs12516070	55		PDE4D	0	intronic	0.677	7	5	15	1	1	0
5:59427098:A:C	rs12515390	5	59427098	A	C	0.4414	1.31054e-09	0.923784	rs12516070	55		PDE4D	0	intronic	3.866	6	4	15	1	1	0
5:59427742:A:C	rs4700365	5	59427742	C	A	0.4463	9.76965e-09	0.926343	rs12516070	55		PDE4D	0	intronic	2.084	7	4	15	1	1	0
5:59432142:C:CT	rs33928836	5	59432142	C	CT	0.4443	NA	0.864887	rs12516070	55		PDE4D	0	intronic	0.219	NA	5	15	1	0	0
5:59433066:C:T	rs62370616	5	59433066	T	C	0.4483	2.57564e-09	0.896064	rs12516070	55		PDE4D	0	intronic	1.832	6	5	15	1	1	0
5:59433465:G:T	rs80246840	5	59433465	T	G	0.4483	NA	0.895575	rs12516070	55		PDE4D	0	intronic	0.832	7	5	15	1	1	0
5:59436207:C:T	rs6859376	5	59436207	C	T	0.4503	2.32774e-09	0.902499	rs12516070	55		PDE4D	0	intronic	0.576	7	5	15	1	1	0
5:59442936:A:T	rs1981848	5	59442936	T	A	0.4483	NA	0.895112	rs12516070	55		PDE4D	0	intronic	3.799	7	4	15	1	1	1
5:59445201:C:T	rs983279	5	59445201	C	T	0.4493	4.19726e-09	0.899019	rs12516070	55		PDE4D	0	intronic	3.402	NA	5	15	1	1	1
5:59447452:C:T	rs2216726	5	59447452	C	T	0.4493	1.94646e-09	0.906685	rs12516070	55		PDE4D	0	intronic	10.86	NA	9	15	1	1	1
5:59448629:A:G	rs4699951	5	59448629	G	A	0.4503	1.56824e-09	0.902941	rs12516070	55		PDE4D	0	intronic	10.83	7	5	15	1	1	1
5:59448706:A:G	rs4699952	5	59448706	G	A	0.4503	2.45209e-09	0.902941	rs12516070	55		PDE4D	0	intronic	2.999	7	5	15	1	1	1
5:59449588:A:T	rs10044734	5	59449588	A	T	0.4483	NA	0.895575	rs12516070	55		PDE4D	0	intronic	3.98	7	4	15	1	1	1
5:59450470:G:T	rs10045507	5	59450470	T	G	0.4563	1.69472e-09	0.878668	rs12516070	55		PDE4D	0	intronic	1.886	7	5	15	1	1	1
5:59451019:C:T	rs10939837	5	59451019	C	T	0.4543	7.47812e-09	0.887364	rs12516070	55		PDE4D	0	intronic	2.564	6	5	15	1	1	1
5:59451635:C:CAAGAATT	rs35319450	5	59451635	C	CAAGAATT	0.4592	NA	0.867586	rs12516070	55		PDE4D	0	intronic	4.841	NA	5	15	1	0	1
5:59453824:C:G	rs6449458	5	59453824	G	C	0.4493	NA	0.890917	rs12516070	55		PDE4D	0	intronic	0.339	7	5	15	1	1	1
5:59455212:A:G	rs996234	5	59455212	G	A	0.4563	1.40364e-09	0.864131	rs12516070	55		PDE4D	0	intronic	2.733	7	5	15	1	1	1
5:59469899:A:G	rs2910829	5	59469899	G	A	0.4404	2.17703e-09	0.778897	rs12516070	55		PDE4D	0	intronic	0.46	NA	5	15	1	1	1
5:59478494:A:G	rs2910828	5	59478494	A	G	0.4374	NA	0.782691	rs12516070	55		PDE4D	0	intronic	2.103	NA	5	15	1	1	1
5:59493762:C:T	rs719702	5	59493762	T	C	0.4095	3.5267e-09	0.82191	rs966221	55		PDE4D	0	intronic	2.248	NA	2	15	1	1	1
5:59498175:G:T	rs2910823	5	59498175	G	T	0.4384	2.37313e-12	0.786064	rs966221	55		PDE4D	0	intronic	0.25	NA	5	15	1	1	1
5:59502520:A:G	rs966221	5	59502520	A	G	0.3807	4.54161e-13	1	rs966221	55		PDE4D	0	intronic	3.34	NA	5	15	1	1	1
5:59506184:A:T	rs2962968	5	59506184	A	T	0.3748	NA	0.623759	rs966221	55		PDE4D	0	intronic	3.56	6	5	15	1	1	1
5:59572804:A:C	rs4515249	5	59572804	A	C	0.09543	2.89662e-07	0.818617	rs13154429	55		PDE4D	0	intronic	6.702	6	5	15	1	0	1
5:59572931:A:G	rs4276368	5	59572931	A	G	0.09543	3.61137e-07	0.818617	rs13154429	55		PDE4D	0	intronic	1.267	6	5	15	1	0	1
5:59574762:A:G	rs12656804	5	59574762	G	A	0.09145	1.59352e-07	0.855759	rs13154429	55		PDE4D	0	intronic	7.897	7	5	15	1	0	1
5:59574964:C:G	rs12656836	5	59574964	G	C	0.09145	1.42869e-07	0.855759	rs13154429	55		PDE4D	0	intronic	0.321	7	5	15	1	0	1
5:59575435:A:G	rs35955333	5	59575435	A	G	0.09245	9.70462e-08	0.845304	rs13154429	55		PDE4D	0	intronic	3.583	6	5	15	1	0	1
5:59575511:C:CT	rs71606628	5	59575511	C	CT	0.1044	NA	0.613837	rs13154429	55		PDE4D	0	intronic	1.087	NA	5	15	1	0	1
5:59575633:C:T	rs35813355	5	59575633	T	C	0.09245	1.00811e-07	0.845304	rs13154429	55		PDE4D	0	intronic	2.571	5	5	15	1	0	1
5:59575754:A:G	rs71628002	5	59575754	G	A	0.09145	9.11604e-08	0.855759	rs13154429	55		PDE4D	0	intronic	0.219	6	5	15	1	0	1
5:59575837:A:G	rs71630003	5	59575837	G	A	0.09145	1.15455e-07	0.855759	rs13154429	55		PDE4D	0	intronic	2.57	7	5	15	1	0	1
5:59577184:T:TA	rs71606629	5	59577184	T	TA	0.2744	NA	0.97533	rs6449464	55		PDE4D	0	intronic	1.908	NA	5	15	1	1	1
5:59577465:C:G	rs35022567	5	59577465	C	G	0.09145	1.05105e-07	0.855759	rs13154429	55		PDE4D	0	intronic	0.366	6	5	15	1	0	1
5:59577856:G:GA	rs5868231	5	59577856	G	GA	0.09245	NA	0.845304	rs13154429	55		PDE4D	0	intronic	1.447	NA	5	15	1	0	1
5:59577905:A:G	rs4274945	5	59577905	A	G	0.09145	1.25338e-07	0.855759	rs13154429	55		PDE4D	0	intronic	0.701	6	5	15	1	0	1
5:59579279:C:T	rs13158573	5	59579279	C	T	0.09145	7.52035e-08	0.855759	rs13154429	55		PDE4D	0	intronic	0.21	6	5	15	1	0	1
5:59579318:A:C	rs13158470	5	59579318	A	C	0.09145	1.02812e-07	0.855759	rs13154429	55		PDE4D	0	intronic	7.552	7	5	15	1	0	1
5:59579519:T:TA	rs34904175	5	59579519	TA	T	0.09145	NA	0.855759	rs13154429	55		PDE4D	0	intronic	11.5	NA	5	15	1	0	1
5:59579719:A:T	rs7706560	5	59579719	A	T	0.1441	2.32769e-14	0.937678	rs4700372	55		PDE4D	0	intronic	0.795	5	5	15	1	1	1
5:59579999:C:T	rs13159724	5	59579999	C	T	0.09145	9.82883e-08	0.855759	rs13154429	55		PDE4D	0	intronic	3.936	6	5	15	1	0	1
5:59580296:A:G	rs7711707	5	59580296	G	A	0.09145	8.5468e-08	0.855759	rs13154429	55		PDE4D	0	intronic	0.302	6	5	15	1	0	1
5:59580303:C:T	rs7731452	5	59580303	T	C	0.09245	1.07244e-07	0.845304	rs13154429	55		PDE4D	0	intronic	5.879	6	5	15	1	0	1
5:59580423:C:T	rs7711621	5	59580423	C	T	0.09145	8.66796e-08	0.855759	rs13154429	55		PDE4D	0	intronic	2.154	7	5	15	1	0	1
5:59580643:G:T	rs34757284	5	59580643	G	T	0.09145	8.3999e-08	0.855759	rs13154429	55		PDE4D	0	intronic	3.245	6	5	15	1	0	1
5:59580918:C:T	rs13185075	5	59580918	T	C	0.09245	1.00407e-07	0.845304	rs13154429	55		PDE4D	0	intronic	1.981	7	1	15	1	0	1
5:59581152:C:CA	rs34158012	5	59581152	CA	C	0.09145	NA	0.855759	rs13154429	55		PDE4D	0	intronic	0.784	NA	1	15	1	0	1
5:59581239:A:C	rs13165296	5	59581239	A	C	0.1441	2.0246e-14	0.937678	rs4700372	55		PDE4D	00:00:00	intronic	1.366	7	1	15	1	1	1
5:59582200:G:T	rs7718384	5	59582200	G	T	0.09145	9.72312e-08	0.855759	rs13154429	55		PDE4D	00:00:00	intronic	0.501	7	1	15	1	0	1
5:59582595:A:G	rs10514890	5	59582595	G	A	0.09145	1.1764e-07	0.855759	rs13154429	55		PDE4D	00:00:00	intronic	7.663	7	2	15	1	0	1
5:59583170:A:G	rs10514891	5	59583170	A	G	0.09245	1.29603e-07	0.845304	rs13154429	55		PDE4D	00:00:00	intronic	4.781	2b	5	15	1	0	1
5:59583501:C:T	rs35250060	5	59583501	C	T	0.09145	1.02214e-07	0.855759	rs13154429	55		PDE4D	00:00:00	intronic	0.952	7	5	15	1	0	1
5:59584903:A:G	rs12659623	5	59584903	G	A	0.09145	1.20112e-07	0.855759	rs13154429	55		PDE4D	00:00:00	intronic	9.278	7	5	15	1	0	1
5:59585722:C:T	rs10514892	5	59585722	C	T	0.09145	1.59544e-07	0.855759	rs13154429	55		PDE4D	00:00:00	intronic	7.168	6	5	15	1	0	1
5:59587519:A:T	rs6880937	5	59587519	A	T	0.09245	9.49896e-08	0.845304	rs13154429	55		PDE4D	00:00:00	intronic	3.595	6	5	15	1	0	1
5:59588338:C:T	rs34114616	5	59588338	T	C	0.09245	7.99917e-08	0.845304	rs13154429	55		PDE4D	00:00:00	intronic	5.13	3a	5	15	1	0	1
5:59588414:A:C	rs34762984	5	59588414	C	A	0.09145	1.06763e-07	0.855759	rs13154429	55		PDE4D	00:00:00	intronic	7.145	5	5	15	1	0	1
5:59588857:C:CAG	rs34355861	5	59588857	C	CAG	0.09245	NA	0.845304	rs13154429	55		PDE4D	00:00:00	intronic	0.182	NA	5	15	1	0	1
5:59592108:A:G	rs16877859	5	59592108	G	A	0.09145	1.08555e-07	0.855759	rs13154429	55		PDE4D	00:00:00	intronic	1.664	7	14	15	1	0	1
5:59592124:C:T	rs12054887	5	59592124	T	C	0.1829	1.01982e-11	0.710223	rs4700372	55		PDE4D	00:00:00	intronic	0.509	7	14	15	1	1	1
5:59593138:A:G	rs7711093	5	59593138	G	A	0.1441	5.01378e-14	0.938752	rs4700372	55		PDE4D	00:00:00	intronic	7.753	7	14	15	1	0	1
5:59593898:A:G	rs4502776	5	59593898	A	G	0.1441	4.32292e-14	0.937678	rs4700372	55		PDE4D	00:00:00	intronic	1.955	6	7	15	1	1	1
5:59593977:T:TA	rs546569381	5	59593977	T	TA	0.09344	NA	0.608375	rs13154429	55		PDE4D	00:00:00	intronic	1.402	NA	7	15	1	0	1
5:59594883:A:G	rs55946887	5	59594883	G	A	0.09145	8.86209e-08	0.855759	rs13154429	55		PDE4D	00:00:00	intronic	7.53	7	14	15	1	0	1
5:59594891:A:G	rs55690337	5	59594891	G	A	0.09742	2.21045e-08	0.799786	rs13154429	55		PDE4D	00:00:00	intronic	7.079	7	14	15	1	0	1
5:59595536:A:T	rs13170190	5	59595536	T	A	0.09742	2.28011e-08	0.799786	rs13154429	55		PDE4D	00:00:00	intronic	11.11	7	9	15	1	0	1
5:59597133:C:T	rs4699953	5	59597133	C	T	0.1441	4.0492e-14	0.937678	rs4700372	55		PDE4D	00:00:00	intronic	6.885	7	9	15	1	1	1
5:59597487:C:T	rs34426618	5	59597487	C	T	0.1441	8.3903e-14	0.937678	rs4700372	55		PDE4D	00:00:00	intronic	2.093	6	9	15	1	1	1
5:59599124:A:G	rs7714394	5	59599124	A	G	0.2724	NA	0.985124	rs6449464	55		PDE4D	00:00:00	intronic	2.194	6	9	15	1	1	1
5:59600041:C:G	rs13172481	5	59600041	G	C	0.1441	4.21512e-14	0.937678	rs4700372	55		PDE4D	00:00:00	intronic	0.238	4	9	15	1	1	1
5:59600082:G:GA	rs5868234	5	59600082	GA	G	0.2753	NA	0.980321	rs6449464	55		PDE4D	00:00:00	intronic	1.207	NA	9	15	1	0	1
5:59601535:T:TA	rs553373424	5	59601535	T	TA	0.1779	NA	0.633195	rs4700372	55		PDE4D	00:00:00	intronic	0.442	NA	14	15	1	0	1
5:59602340:A:G	rs16874969	5	59602340	G	A	0.1481	5.61044e-14	0.894575	rs4700372	55		PDE4D	00:00:00	intronic	3.678	6	14	15	1	1	1
5:59602637:A:G	rs7735398	5	59602637	G	A	0.09145	7.77032e-08	0.855759	rs13154429	55		PDE4D	00:00:00	intronic	0.404	6	14	15	1	0	1
5:59603211:A:C	rs7735958	5	59603211	A	C	0.1451	1.81664e-14	0.945989	rs4700372	55		PDE4D	00:00:00	intronic	4.714	7	9	15	1	1	1
5:59603880:A:G	rs36004779	5	59603880	A	G	0.1451	2.16298e-14	0.945989	rs4700372	55		PDE4D	00:00:00	intronic	1.067	6	14	15	1	1	1
5:59606845:C:CT	rs398050438	5	59606845	CT	C	0.173	NA	0.739274	rs4700372	55		PDE4D	00:00:00	intronic	3.205	NA	14	15	1	0	1
5:59607171:C:T	rs6449463	5	59607171	T	C	0.1839	1.21112e-11	0.718196	rs4700372	55		PDE4D	00:00:00	intronic	3.713	6	9	15	1	1	1
5:59607331:A:G	rs6449464	5	59607331	G	A	0.2714	3.08993e-16	1	rs6449464	55		PDE4D	00:00:00	intronic	2.399	7	14	15	1	1	1
5:59608950:C:G	rs13154429	5	59608950	G	C	0.08151	2.67701e-08	1	rs13154429	55		PDE4D	00:00:00	intronic	1.745	6	9	15	1	0	1
5:59611145:C:T	rs79891929	5	59611145	T	C	0.1829	NA	0.723059	rs4700372	55		PDE4D	00:00:00	intronic	4.49	6	14	15	1	1	1
5:59611498:C:T	rs12657730	5	59611498	C	T	0.1451	NA	0.945989	rs4700372	55		PDE4D	00:00:00	intronic	2.212	7	14	15	1	1	1
5:59611629:C:T	rs147908406	5	59611629	T	C	0.09245	NA	0.869001	rs13154429	55		PDE4D	00:00:00	intronic	5.013	7	14	15	1	0	1
5:59611794:C:T	rs111605770	5	59611794	T	C	0.2744	NA	0.985197	rs6449464	55		PDE4D	00:00:00	intronic	4.314	7	14	15	1	1	1
5:59612189:C:T	rs142719693	5	59612189	C	T	0.09245	NA	0.869001	rs13154429	55		PDE4D	00:00:00	intronic	2.076	7	14	15	1	0	1
5:59612631:A:C	rs34800562	5	59612631	C	A	0.1451	NA	0.945989	rs4700372	55		PDE4D	00:00:00	intronic	1.807	7	14	15	1	1	1
5:59612853:C:CT	rs138751619	5	59612853	CT	C	0.09841	NA	0.812793	rs13154429	55		PDE4D	00:00:00	intronic	1.035	NA	14	15	1	0	1
5:59612961:A:C	rs137984255	5	59612961	A	C	0.1451	NA	0.945989	rs4700372	55		PDE4D	00:00:00	intronic	3.051	6	14	15	1	1	1
5:59613126:C:T	rs79874908	5	59613126	C	T	0.2714	1.78425e-15	1	rs6449464	55		PDE4D	00:00:00	intronic	2.139	7	14	15	1	0	1
5:59613885:C:T	rs79229003	5	59613885	C	T	0.09841	2.59482e-08	0.812793	rs13154429	55		PDE4D	00:00:00	intronic	2.574	6	14	15	1	0	1
5:59616398:A:G	rs4700372	5	59616398	G	A	0.1382	1.59268e-14	1	rs4700372	55		PDE4D	00:00:00	intronic	2.423	7	9	15	1	0	1
5:59616725:A:G	rs13168619	5	59616725	G	A	0.1451	5.6815e-14	0.945989	rs4700372	55		PDE4D	00:00:00	intronic	1.856	6	8	15	1	1	1
5:59616791:C:T	rs13168480	5	59616791	C	T	0.1839	1.82441e-11	0.718196	rs4700372	55		PDE4D	00:00:00	intronic	1.475	7	8	15	1	1	1
5:59617720:GT:GTT	rs531070961	5	59617720	GT	GTT	0.000994	NA	0.970255	rs6449464	55		PDE4D	00:00:00	intronic	NA	NA	8	15	1	0	1
5:59617720:G:GT	rs34510283	5	59617720	GT	G	0.2734	NA	0.970255	rs6449464	55		PDE4D	00:00:00	intronic	1.433	NA	8	15	1	0	1
5:59618379:C:T	rs13178509	5	59618379	C	T	0.09841	2.81838e-08	0.812793	rs13154429	55		PDE4D	00:00:00	intronic	3.931	6	8	15	1	0	1
5:59619183:G:T	rs79456405	5	59619183	G	T	0.09245	1.08795e-07	0.869001	rs13154429	55		PDE4D	00:00:00	intronic	1.792	7	5	15	1	0	1
5:59620281:C:T	rs6897671	5	59620281	C	T	0.2714	NA	1	rs6449464	55		PDE4D	00:00:00	intronic	0.311	7	5	15	1	1	1
5:59625345:A:G	rs7735149	5	59625345	G	A	0.1829	2.88046e-11	0.723059	rs4700372	55		PDE4D	00:00:00	intronic	2.869	6	5	15	1	0	1
5:59625868:T:TA	rs11310440	5	59625868	TA	T	0.1392	NA	0.991621	rs4700372	55		PDE4D	00:00:00	intronic	2.187	NA	5	15	1	1	1
5:59626368:G:T	rs4700373	5	59626368	T	G	0.09245	1.03304e-07	0.869001	rs13154429	55		PDE4D	00:00:00	intronic	5.381	5	5	15	1	0	1
5:59627361:C:T	rs36050835	5	59627361	C	T	0.1829	3.44326e-11	0.723059	rs4700372	55		PDE4D	00:00:00	intronic	2.543	6	5	15	1	0	1
5:59627555:A:C	rs4394088	5	59627555	A	C	0.1829	3.24729e-11	0.723059	rs4700372	55		PDE4D	0	intronic	0.843	7	5	15	1	0	1
5:59627575:C:G	rs4349679	5	59627575	G	C	0.1839	3.42258e-11	0.718196	rs4700372	55		PDE4D	0	intronic	2.861	7	5	15	1	0	1
5:59628007:A:T	rs6449465	5	59628007	A	T	0.1829	NA	0.723059	rs4700372	55		PDE4D	0	intronic	0.006	3a	5	15	1	0	1
5:59628008:A:C	rs6449466	5	59628008	A	C	0.1829	1.04639e-10	0.723059	rs4700372	55		PDE4D	0	intronic	0.485	3a	5	15	1	0	1
5:59628133:A:G	rs6449467	5	59628133	A	G	0.1819	2.61355e-11	0.727969	rs4700372	55		PDE4D	0	intronic	0.467	5	5	15	1	0	1
5:59628265:C:T	rs6449468	5	59628265	C	T	0.1839	3.00681e-11	0.718196	rs4700372	55		PDE4D	0	intronic	0.844	4	5	15	1	0	1
5:59628700:A:G	rs10461451	5	59628700	G	A	0.1829	3.06812e-11	0.723059	rs4700372	55		PDE4D	0	intronic	1.152	4	5	15	1	0	1
5:59628831:C:T	rs35811820	5	59628831	C	T	0.1829	2.91496e-11	0.723059	rs4700372	55		PDE4D	0	intronic	0.169	4	5	15	1	0	1
5:59628846:A:G	rs34353877	5	59628846	A	G	0.1829	2.87419e-11	0.723059	rs4700372	55		PDE4D	0	intronic	5.102	4	5	15	1	0	1
5:59629053:A:T	rs13166747	5	59629053	A	T	0.1819	2.20271e-11	0.727969	rs4700372	55		PDE4D	0	intronic	6.91	5	5	15	1	0	1
5:59629365:A:C	rs34762247	5	59629365	A	C	0.1819	2.43315e-11	0.727969	rs4700372	55		PDE4D	0	intronic	10.97	5	5	15	1	0	1
5:59629421:A:G	rs13171028	5	59629421	A	G	0.1829	3.03824e-11	0.723059	rs4700372	55		PDE4D	0	intronic	10.11	5	5	15	1	0	1
5:59630017:C:T	rs12653863	5	59630017	C	T	0.1829	3.32897e-11	0.723059	rs4700372	55		PDE4D	0	intronic	1.909	5	2	15	1	0	1
5:59630405:C:T	rs10461373	5	59630405	T	C	0.09245	9.68501e-08	0.869001	rs13154429	55		PDE4D	0	intronic	1.943	2b	2	15	1	0	1
5:59632549:A:G	rs57237852	5	59632549	G	A	0.1829	2.79498e-11	0.723059	rs4700372	55		PDE4D	0	intronic	1.839	7	5	15	1	0	1
5:59632959:C:T	rs71630005	5	59632959	C	T	0.09245	8.2401e-08	0.869001	rs13154429	55		PDE4D	0	intronic	4.253	7	5	15	1	0	1
5:59632991:C:CAA	rs553728229	5	59632991	CAA	C	0.2008	NA	0.661506	rs6449464	55		PDE4D	0	intronic	1.064	NA	5	15	1	0	1
5:59633235:C:T	rs67522885	5	59633235	T	C	0.1769	2.13074e-10	0.744867	rs4700372	55		PDE4D	0	intronic	0.348	6	5	15	1	0	1
5:59634025:A:G	rs71630006	5	59634025	G	A	0.1451	1.08827e-13	0.945989	rs4700372	55		PDE4D	0	intronic	0.403	6	5	15	1	1	1
5:59634176:A:G	rs6862735	5	59634176	G	A	0.1451	9.98512e-14	0.945989	rs4700372	55		PDE4D	0	intronic	8.681	7	5	15	1	1	1
5:59634544:A:G	rs4699954	5	59634544	G	A	0.1392	2.78512e-14	0.991621	rs4700372	55		PDE4D	0	intronic	2.315	5	5	15	1	1	1
5:59635353:C:T	rs7733705	5	59635353	C	T	0.1451	1.30759e-13	0.945989	rs4700372	55		PDE4D	0	intronic	0.941	4	5	15	1	1	1
5:59635990:A:G	rs35644384	5	59635990	G	A	0.1451	1.20228e-13	0.945989	rs4700372	55		PDE4D	0	intronic	0.492	5	1	15	1	1	1
5:59636056:C:CT	rs35434152	5	59636056	CT	C	0.1451	NA	0.945989	rs4700372	55		PDE4D	0	intronic	1.519	NA	1	15	1	1	1
5:59636091:C:T	rs34038162	5	59636091	C	T	0.1451	7.55963e-14	0.945989	rs4700372	55		PDE4D	0	intronic	0.367	5	1	15	1	1	1
5:59636106:A:AT	rs562748723	5	59636106	A	AT	0.2734	NA	0.841663	rs6449464	55		PDE4D	0	intronic	7.428	NA	1	15	1	0	1
5:59636174:A:G	rs56341652	5	59636174	A	G	0.1451	7.81733e-14	0.945989	rs4700372	55		PDE4D	0	intronic	5.134	5	1	15	1	1	1
5:59636285:C:T	rs35914313	5	59636285	C	T	0.1451	7.36629e-14	0.945989	rs4700372	55		PDE4D	0	intronic	16.36	5	5	15	1	1	1
5:59636712:G:GA	rs11392354	5	59636712	G	GA	0.1441	NA	0.937678	rs4700372	55		PDE4D	0	intronic	4.232	NA	5	15	1	1	1
5:59636727:C:T	rs6860626	5	59636727	C	T	0.1451	4.62801e-14	0.945989	rs4700372	55		PDE4D	0	intronic	3.75	4	5	15	1	1	1
5:59636804:C:G	rs6861084	5	59636804	G	C	0.1451	5.18673e-14	0.945989	rs4700372	55		PDE4D	0	intronic	6.138	4	5	15	1	1	1
5:59638522:G:GA	rs59843129	5	59638522	GA	G	0.2763	NA	0.975475	rs6449464	55		PDE4D	0	intronic	3.927	NA	5	15	1	1	1
5:59639537:A:G	rs12653662	5	59639537	G	A	0.09841	2.66557e-08	0.812793	rs13154429	55		PDE4D	0	intronic	2.352	5	5	15	1	0	1
5:59640848:G:GTCT	rs35180346	5	59640848	GTCT	G	0.09841	NA	0.812793	rs13154429	55		PDE4D	0	intronic	1.877	NA	5	15	1	0	1
5:59643944:G:GAA	rs35362367	5	59643944	GAA	G	0.09841	NA	0.812793	rs13154429	55		PDE4D	0	intronic	1.159	NA	5	15	1	0	1
5:59647992:C:T	rs35335033	5	59647992	T	C	0.1332	4.51194e-14	0.958265	rs4700372	55		PDE4D	0	intronic	3.326	6	5	15	1	1	1
5:59648716:G:T	rs7737905	5	59648716	G	T	0.2744	7.19054e-16	0.97533	rs6449464	55		PDE4D	0	intronic	2.31	7	5	15	1	0	1
5:59650536:A:G	rs6869495	5	59650536	A	G	0.1342	1.03776e-13	0.966539	rs4700372	55		PDE4D	0	intronic	3.477	3a	5	15	1	1	1
5:59651785:G:T	rs79653352	5	59651785	T	G	0.09245	5.93298e-08	0.869001	rs13154429	55		PDE4D	0	intronic	2.873	6	5	15	1	0	1
5:59655640:C:T	rs16877926	5	59655640	C	T	0.09245	6.06729e-08	0.869001	rs13154429	55		PDE4D	0	intronic	1.002	6	5	15	1	0	1
5:59655680:A:G	rs4580739	5	59655680	G	A	0.2704	6.01656e-16	0.985079	rs6449464	55		PDE4D	0	intronic	0.651	6	5	15	1	0	1
5:59655881:C:T	rs12656871	5	59655881	C	T	0.09443	4.95363e-08	0.848252	rs13154429	55		PDE4D	0	intronic	1.498	7	5	15	1	0	1
5:59659076:C:G	rs10514895	5	59659076	G	C	0.09245	1.19088e-07	0.869001	rs13154429	55		PDE4D	0	intronic	1.059	6	5	15	1	0	1
5:59660803:A:T	rs6878055	5	59660803	T	A	0.2744	2.97254e-15	0.965373	rs6449464	55		PDE4D	0	intronic	1.083	6	5	15	1	1	1
5:59661456:A:G	rs1423246	5	59661456	A	G	0.2753	4.2763e-15	0.960682	rs6449464	55		PDE4D	0	intronic	4.015	7	5	15	1	1	1
5:59662093:C:G	rs10461452	5	59662093	C	G	0.08946	2.28121e-07	0.826747	rs13154429	55		PDE4D	0	intronic	12.05	7	5	15	1	0	1
5:59662599:A:C	5:59662599:A:C	5	59662599	A	C	0.2883	NA	0.813634	rs13154429	55		PDE4D	0	intronic	1.809	NA	5	15	1	1	1
5:59662599:C:G	5:59662599:C:G	5	59662599	C	G	0.08847	NA	0.813634	rs13154429	55		PDE4D	0	NA	1.704	NA	5	15	1	0	1
5:59662927:G:T	rs10461453	5	59662927	T	G	0.08946	2.66752e-07	0.826747	rs13154429	55		PDE4D	0	intronic	1.705	3a	5	15	1	0	1
5:59665684:C:T	rs16877953	5	59665684	C	T	0.09642	1.22661e-06	0.700908	rs13154429	55		PDE4D	0	intronic	1.955	6	5	15	1	0	1
5:59666806:C:G	rs16877954	5	59666806	G	C	0.09443	1.11234e-06	0.713684	rs13154429	55		PDE4D	0	intronic	15.83	5	5	15	1	0	1
5:59670035:A:G	rs1363862	5	59670035	G	A	0.2594	1.06403e-12	0.912262	rs6449464	55		PDE4D	0	intronic	0.941	7	5	15	1	1	1
5:59670706:A:G	rs12188899	5	59670706	A	G	0.1879	1.39231e-08	0.619584	rs6449464	55		PDE4D	0	intronic	2.224	5	5	15	1	0	1
5:59674192:C:T	rs6860887	5	59674192	C	T	0.2674	7.03421e-11	0.87383	rs6449464	55		PDE4D	0	intronic	2.018	7	5	15	1	1	1
5:59677842:A:G	rs1115372	5	59677842	G	A	0.2694	6.04688e-11	0.864898	rs6449464	55		PDE4D	0	intronic	5.845	7	5	15	1	1	1
5:59678889:A:C	rs16877976	5	59678889	A	C	0.1004	NA	0.628987	rs13154429	55		PDE4D	0	intronic	8.376	4	5	15	1	0	1
5:59681628:A:T	rs34000941	5	59681628	A	T	0.1004	NA	0.628987	rs13154429	55		PDE4D	0	intronic	0.231	7	5	15	1	0	1
5:59685573:C:T	rs12189147	5	59685573	T	C	0.2515	7.61934e-09	0.686028	rs6449464	55		PDE4D	0	intronic	1.529	7	5	15	1	1	1
5:59691803:C:T	rs17839379	5	59691803	T	C	0.2515	6.42765e-09	0.686028	rs6449464	55		PDE4D	0	intronic	5.021	NA	5	15	1	1	1
5:59697487:A:G	rs918591	5	59697487	G	A	0.2485	4.45914e-09	0.699915	rs6449464	55		PDE4D	0	intronic	10.24	NA	5	15	1	1	1
5:59698674:C:G	rs2910629	5	59698674	C	G	0.2485	5.78501e-09	0.699915	rs6449464	55		PDE4D	0	intronic	0.478	7	5	15	1	1	1
5:59699211:C:T	rs2042315	5	59699211	T	C	0.2515	9.5603e-09	0.686028	rs6449464	55		PDE4D	0	intronic	5.371	7	5	15	1	1	1
5:59699988:C:CTT	rs545494176	5	59699988	CTT	C	0.2734	NA	0.793842	rs6449464	55		PDE4D	0	intronic	1.824	NA	5	15	1	0	1
5:59700173:C:CT	rs34168777	5	59700173	CT	C	0.2485	NA	0.699915	rs6449464	55		PDE4D	00:00:00	intronic	6.678	NA	5	15	1	1	1
5:59701938:C:T	rs1423247	5	59701938	C	T	0.2485	7.22711e-09	0.699915	rs6449464	55		PDE4D	00:00:00	intronic	2.545	6	5	15	1	1	1
5:59703601:A:C	rs1108977	5	59703601	A	C	0.1322	6.70547e-07	0.649215	rs4700372	55		PDE4D	00:00:00	intronic	1.55	NA	5	15	1	1	1
5:59704999:C:T	rs13159422	5	59704999	C	T	0.2406	4.99336e-09	0.66444	rs6449464	55		PDE4D	00:00:00	intronic	7.658	7	5	15	1	0	1
5:59705723:A:AG	rs34525035	5	59705723	AG	A	0.3668	NA	0.75306	rs149324	55		PDE4D	00:00:00	intronic	5.584	NA	5	15	1	1	1
5:59711334:C:T	rs28460011	5	59711334	T	C	0.2266	2.07863e-08	0.976632	rs9291690	55		PDE4D	0	intronic	3.078	6	5	15	1	1	1
5:59711361:C:T	rs28635931	5	59711361	T	C	0.2296	NA	0.959119	rs9291690	55		PDE4D	0	intronic	4.225	7	5	15	1	1	1
5:59711577:A:C	rs6875189	5	59711577	C	A	0.1541	0.000182809	0.635051	rs9291690	55		PDE4D	0	intronic	1.529	5	5	15	1	1	1
5:59711640:A:G	rs6875484	5	59711640	G	A	0.1938	2.053e-05	0.81278	rs9291690	55		PDE4D	0	intronic	2.292	5	5	15	1	1	1
5:59711722:G:T	rs6896850	5	59711722	T	G	0.2286	1.44173e-08	1	rs9291690	55		PDE4D	0	intronic	1.341	7	5	15	1	1	1
5:59712172:A:G	rs10056638	5	59712172	A	G	0.2286	3.73043e-08	1	rs9291690	55		PDE4D	0	intronic	0.817	4	5	15	1	1	1
5:59712284:G:T	rs10073390	5	59712284	G	T	0.2286	4.32541e-08	1	rs9291690	55		PDE4D	0	intronic	0.449	3a	5	15	1	1	1
5:59712403:A:G	rs9291690	5	59712403	G	A	0.2286	1.37235e-08	1	rs9291690	55		PDE4D	0	intronic	0.057	4	5	15	1	1	1
5:59714002:A:G	rs10075880	5	59714002	G	A	0.2276	NA	0.994165	rs9291690	55		PDE4D	0	intronic	8.871	5	5	15	1	0	1
5:59714002:G:GA	rs565086712	5	59714002	G	GA	0.001988	NA	0.994165	rs9291690	55		PDE4D	0	NA	8.923	NA	5	15	1	0	1
5:59714045:C:T	rs10075791	5	59714045	C	T	0.1541	0.00015822	0.635051	rs9291690	55		PDE4D	0	intronic	13.82	5	5	15	1	1	1
5:59714130:C:T	rs37708	5	59714130	T	C	0.2823	1.94607e-10	0.633612	rs27220	55		PDE4D	0	intronic	6.868	5	5	15	1	0	1
5:59714136:C:T	rs6868537	5	59714136	T	C	0.1541	0.000210098	0.635051	rs9291690	55		PDE4D	0	intronic	14.43	5	5	15	1	1	1
5:59714839:A:T	rs37707	5	59714839	A	T	0.2823	2.04756e-10	0.633612	rs27220	55		PDE4D	0	intronic	7.712	6	5	15	1	0	1
5:59715460:A:T	rs10053459	5	59715460	A	T	0.1541	0.000175669	0.635051	rs9291690	55		PDE4D	0	intronic	4.416	6	5	15	1	1	1
5:59717077:C:T	rs113608680	5	59717077	C	T	0.1541	0.000202451	0.635051	rs9291690	55		PDE4D	0	intronic	1.321	6	5	15	1	1	1
5:59717700:C:T	rs42968	5	59717700	C	T	0.3221	1.1834e-10	0.767948	rs27220	55		PDE4D	0	intronic	1.452	7	5	15	1	0	1
5:59718175:A:G	rs37702	5	59718175	A	G	0.3708	1.04541e-12	0.769	rs149324	55		PDE4D	0	intronic	0.025	7	5	15	1	1	1
5:59719079:C:G	rs37700	5	59719079	G	C	0.3221	1.38973e-11	0.767948	rs27220	55		PDE4D	0	intronic	0.374	6	5	15	1	0	1
5:59719297:A:G	rs37699	5	59719297	A	G	0.2823	NA	0.633612	rs27220	55		PDE4D	0	intronic	2.566	6	5	15	1	0	1
5:59719439:C:G	rs9765510	5	59719439	C	G	0.1521	NA	0.625185	rs9291690	55		PDE4D	0	intronic	0.406	6	5	15	1	1	1
5:59719441:C:T	rs39726	5	59719441	T	C	0.2803	NA	0.625303	rs27220	55		PDE4D	0	intronic	0.281	6	5	15	1	0	1
5:59719859:A:G	rs37698	5	59719859	A	G	0.3221	NA	0.767948	rs27220	55		PDE4D	0	intronic	2.087	7	5	15	1	0	1
5:59719970:A:T	rs37697	5	59719970	A	T	0.3221	9.7692e-12	0.767948	rs27220	55		PDE4D	0	intronic	2.926	6	5	15	1	0	1
5:59720223:A:C	rs37696	5	59720223	C	A	0.2823	NA	0.633612	rs27220	55		PDE4D	0	intronic	0.101	NA	5	15	1	0	1
5:59720476:C:T	rs37695	5	59720476	C	T	0.3221	3.45316e-11	0.767948	rs27220	55		PDE4D	0	intronic	2.571	NA	5	15	1	0	1
5:59720978:A:G	rs37694	5	59720978	A	G	0.3221	6.26011e-11	0.767948	rs27220	55		PDE4D	0	intronic	0.221	7	5	15	1	0	1
5:59721413:G:GA	rs546874374	5	59721413	G	GA	0.3221	NA	0.767948	rs27220	55		PDE4D	0	intronic	1.008	NA	5	15	1	0	1
5:59721722:A:G	rs6861702	5	59721722	A	G	0.1541	NA	0.635051	rs9291690	55		PDE4D	0	intronic	5.416	7	5	15	1	1	1
5:59721806:A:G	rs37693	5	59721806	G	A	0.3221	NA	0.767948	rs27220	55		PDE4D	0	intronic	3.545	NA	5	15	1	0	1
5:59722102:C:G	rs13354184	5	59722102	C	G	0.1541	0.000174215	0.635051	rs9291690	55		PDE4D	0	intronic	6.846	7	5	15	1	1	1
5:59722901:A:G	rs73108654	5	59722901	A	G	0.1541	0.000214862	0.635051	rs9291690	55		PDE4D	0	intronic	8.902	7	5	15	1	1	1
5:59723085:A:G	rs37691	5	59723085	G	A	0.3221	7.54355e-11	0.767948	rs27220	55		PDE4D	0	intronic	1.174	5	5	15	1	0	1
5:59725667:G:T	rs11950621	5	59725667	T	G	0.1541	NA	0.635051	rs9291690	55		PDE4D	0	intronic	2.398	6	5	15	1	1	1
5:59725679:G:T	rs11950623	5	59725679	T	G	0.1541	NA	0.635051	rs9291690	55		PDE4D	0	intronic	6.29	6	5	15	1	1	1
5:59725772:A:G	rs6894943	5	59725772	A	G	0.1541	0.00020775	0.635051	rs9291690	55		PDE4D:RP11-546M4.1	00:00:00	ncRNA_exonic	16.23	5	5	15	1	1	1
5:59726958:A:G	rs37688	5	59726958	A	G	0.2823	NA	0.633612	rs27220	55		PDE4D	0	intronic	3.143	NA	5	15	1	0	1
5:59727718:C:T	rs10052868	5	59727718	C	T	0.1541	NA	0.635051	rs9291690	55		PDE4D	0	intronic	3.199	7	5	15	1	1	1
5:59728743:C:T	rs60271252	5	59728743	T	C	0.1541	0.000214474	0.635051	rs9291690	55		PDE4D	0	intronic	0.09	5	5	15	1	1	1
5:59730184:A:T	rs9291691	5	59730184	A	T	0.1541	0.000249852	0.635051	rs9291690	55		PDE4D	0	intronic	5.782	6	5	15	1	1	1
5:59730964:C:CG	rs11311317	5	59730964	CG	C	0.1541	NA	0.635051	rs9291690	55		PDE4D	0	intronic	9.728	NA	5	15	1	1	1
5:59730966:A:C	rs565432352	5	59730966	A	C	0.1541	NA	0.635051	rs9291690	55		PDE4D	0	intronic	13.38	NA	5	15	1	1	1
5:59731641:C:T	rs37685	5	59731641	C	T	0.3231	6.3056e-11	0.772531	rs27220	55		PDE4D	0	intronic	10.46	7	5	15	1	0	1
5:59732614:A:G	rs10045433	5	59732614	A	G	0.1541	NA	0.635051	rs9291690	55		PDE4D	0	intronic	8.848	2b	2	15	1	1	1
5:59733365:G:T	rs37684	5	59733365	G	T	0.3698	1.18361e-12	0.764964	rs149324	55		PDE4D	0	intronic	0.923	4	2	15	1	1	1
5:59734368:C:T	rs789395	5	59734368	C	T	0.3221	9.56774e-11	0.767948	rs27220	55		PDE4D	0	intronic	1.739	6	5	15	1	0	1
5:59734630:A:G	rs2898278	5	59734630	A	G	0.1541	0.000233866	0.635051	rs9291690	55		PDE4D	0	intronic	8.03	6	5	15	1	1	1
5:59735106:T:TG	rs35854423	5	59735106	TG	T	0.1541	NA	0.635051	rs9291690	55		PDE4D	0	intronic	1.583	NA	5	15	1	0	1
5:59735431:C:T	rs411255	5	59735431	T	C	0.3231	5.36974e-11	0.772531	rs27220	55		PDE4D	0	intronic	0.343	7	5	15	1	0	1
5:59735743:T:TA	rs551046470	5	59735743	TA	T	0.2803	NA	0.683677	rs27220	55		PDE4D	0	intronic	0.081	NA	5	15	1	0	1
5:59735750:A:C	rs533459528	5	59735750	A	C	0.2296	NA	0.673176	rs9291690	55		PDE4D	0	intronic	4.545	NA	5	15	1	0	1
5:59735758:A:AAC	rs202214870	5	59735758	A	AAC	0.2803	NA	0.683677	rs27220	55		PDE4D	0	intronic	0.777	NA	5	15	1	0	1
5:59735799:C:T	rs404202	5	59735799	C	T	0.3231	5.63092e-11	0.772531	rs27220	55		PDE4D	0	intronic	1.661	6	5	15	1	0	1
5:59735865:C:T	rs364917	5	59735865	T	C	0.2883	3.95189e-07	0.656679	rs27220	55		PDE4D	0	intronic	7.105	7	5	15	1	0	1
5:59736085:A:G	rs10471256	5	59736085	A	G	0.1541	0.000225318	0.635051	rs9291690	55		PDE4D	0	intronic	6.804	7	5	15	1	1	1
5:59736177:A:G	rs371424	5	59736177	A	G	0.3231	5.01274e-11	0.772531	rs27220	55		PDE4D	0	intronic	0.411	6	5	15	1	0	1
5:59736341:C:T	rs401207	5	59736341	C	T	0.2883	2.08399e-07	0.656679	rs27220	55		PDE4D	0	intronic	0.423	7	5	15	1	0	1
5:59736773:A:T	rs702553	5	59736773	A	T	0.3241	4.96649e-11	0.776097	rs27220	55		PDE4D	0	intronic	1.127	6	5	15	1	0	1
5:59738191:C:T	rs424626	5	59738191	T	C	0.3231	3.82402e-11	0.772531	rs27220	55		PDE4D	0	intronic	2.678	6	5	15	1	0	1
5:59738476:C:T	rs789615	5	59738476	T	C	0.3231	4.00679e-11	0.772531	rs27220	55		PDE4D	0	intronic	2.317	6	5	15	1	0	1
5:59739186:C:T	rs446883	5	59739186	C	T	0.3221	2.4358e-11	0.767948	rs27220	55		PDE4D	0	intronic	6.169	6	5	15	1	0	1
5:59752602:C:T	rs27222	5	59752602	C	T	0.3489	4.80741e-13	0.985927	rs27220	55		PDE4D	0	intronic	1.682	7	5	15	1	0	1
5:59752640:C:T	rs27223	5	59752640	C	T	0.3459	3.66061e-18	0.986361	rs149324	55		PDE4D	0	intronic	2.789	6	5	15	1	1	1
5:59763399:A:G	rs153067	5	59763399	G	A	0.3469	2.1968e-13	0.995305	rs27220	55		PDE4D	0	intronic	0.017	NA	5	15	1	0	1
5:59764916:C:T	rs149324	5	59764916	C	T	0.3469	2.02591e-18	1	rs149324	55		PDE4D	0	intronic	4.006	6	5	15	1	1	1
5:59768000:C:T	rs10939848	5	59768000	T	C	0.2117	NA	0.677831	rs9291690	55		PDE4D	0	intronic	2.36	7	5	15	1	1	1
5:59775136:A:G	rs27220	5	59775136	G	A	0.3479	1.2027e-13	1	rs27220	55		PDE4D	0	intronic	3.274	NA	5	15	1	0	1
5:59777936:A:G	rs37760	5	59777936	A	G	0.3469	1.82319e-13	0.995305	rs27220	55		PDE4D	0	intronic	5.139	NA	5	15	1	0	1
5:59783742:T:TA	rs3214934	5	59783742	T	TA	0.3489	NA	0.990905	rs149324	55		PDE4D:PART1	00:00:00	ncRNA_exonic	7.463	NA	1	15	1	1	1
5:59787291:C:T	rs153031	5	59787291	T	C	0.3479	2.25168e-12	1	rs27220	55		PDE4D:PART1	00:00:00	ncRNA_exonic	3.682	NA	1	15	1	1	1
5:59797702:C:T	rs35381	5	59797702	T	C	0.3877	NA	1	rs35386	55		PDE4D:PART1	00:00:00	ncRNA_intronic	0.99	7	5	15	1	1	1
5:59802669:C:G	rs35387	5	59802669	G	C	0.3877	NA	1	rs35386	55		PDE4D:PART1	00:00:00	ncRNA_intronic	1.283	6	5	15	1	1	1
5:59802783:C:T	rs35386	5	59802783	T	C	0.3877	4.06752e-19	1	rs35386	55		PDE4D:PART1	00:00:00	ncRNA_intronic	4.283	NA	5	15	1	1	1
5:59805467:C:T	rs40512	5	59805467	T	C	0.4036	NA	0.600754	rs35386	55		PDE4D:PART1	00:00:00	ncRNA_intronic	3.186	6	5	15	1	1	1
5:59807181:A:T	rs35385	5	59807181	T	A	0.4175	NA	0.630902	rs35386	55		PDE4D:PART1	00:00:00	ncRNA_intronic	4.082	7	5	15	1	1	1
5:59817762:G:GA	rs10546225	5	59817762	G	GA	0.4175	NA	0.809018	rs35382	55		PDE4D:PART1	00:00:00	ncRNA_exonic	3	NA	1	15	1	1	1
5:59821543:A:G	rs35382	5	59821543	A	G	0.4473	2.61286e-13	1	rs35382	55		PART1	0	ncRNA_exonic	4.987	7	5	15	1	1	1
5:59823118:C:T	rs26950	5	59823118	C	T	0.3877	1.96251e-29	0.741155	rs10939855	55		PART1	0	ncRNA_intronic	1.749	5	5	15	1	1	1
5:59825300:C:T	rs26949	5	59825300	T	C	0.4175	5.27153e-24	0.657486	rs10939855	55		PART1	0	ncRNA_exonic	1.934	1f	5	15	1	1	1
5:59827846:C:CA	rs550990559	5	59827846	C	CA	0.4314	NA	0.642647	rs35382	55		PART1	0	ncRNA_intronic	0.65	NA	4	15	1	1	1
5:59833932:T:TAC	rs35086904	5	59833932	TAC	T	0.4175	NA	0.657486	rs10939855	55		PART1	0	ncRNA_intronic	0.451	NA	5	15	0	1	1
5:59837476:A:G	rs8176070	5	59837476	G	A	0.332	NA	0.622015	rs6449484	55		PART1	0	ncRNA_intronic	2.981	4	1	15	0	1	1
5:59837591:C:T	rs27565	5	59837591	C	T	0.4712	3.47756e-24	1	rs27565	55		PART1	0	ncRNA_intronic	4.831	NA	1	15	0	1	1
5:59837634:A:T	rs27564	5	59837634	A	T	0.336	1.24825e-10	0.676484	rs6449484	55		PART1	0	ncRNA_intronic	7.413	4	1	15	0	1	1
5:59842971:A:G	rs153152	5	59842971	A	G	0.4076	4.43962e-32	0.912096	rs10939855	55		PART1	0	ncRNA_exonic	5.083	NA	5	15	0	1	1
5:59843846:C:G	rs187481	5	59843846	C	G	0.325	2.66519e-10	0.85615	rs6449484	55		PART1	361	downstream	0.388	5	5	15	0	1	1
5:59844079:C:T	rs248912	5	59844079	C	T	0.4085	6.92468e-32	0.916138	rs10939855	55		PART1	594	downstream	0.487	NA	5	15	0	1	1
5:59845963:A:T	rs152341	5	59845963	A	T	0.4712	NA	0.785868	rs6449487	55		PART1	2478	intergenic	0.038	4	5	15	0	1	1
5:59847538:C:T	rs248911	5	59847538	T	C	0.4712	2.1095e-20	0.785868	rs6449487	55		PART1	4053	intergenic	1.717	NA	7	15	0	1	1
5:59848172:G:GA	rs2067322	5	59848172	G	GA	0.4712	NA	0.785868	rs6449487	55		PART1	4687	intergenic	3.087	NA	7	15	0	1	1
5:59849294:A:AAAATAAAT	rs374197613	5	59849294	AAAATAAAT	A	0.494	NA	0.717795	rs27565	55		PART1	5809	intergenic	0.932	NA	15	15	0	1	1
5:59850194:A:C	rs248909	5	59850194	A	C	0.4354	4.11666e-13	0.682064	rs6449487	55		PART1	6709	intergenic	0.241	NA	15	15	0	1	1
5:59851527:C:T	rs249070	5	59851527	T	C	0.4085	NA	0.939558	rs10939855	55		PART1	8042	intergenic	0.705	NA	8	15	0	1	1
5:59851643:C:T	rs249069	5	59851643	T	C	0.4274	2.16767e-10	0.711595	rs6449487	55		PART1	8158	intergenic	1.239	7	9	15	0	1	1
5:59851740:C:G	rs377321	5	59851740	C	G	0.4622	NA	0.83096	rs6449487	55		PART1	8255	intergenic	0.483	5	9	15	0	1	1
5:59852636:C:T	rs633628	5	59852636	C	T	0.4085	2.64589e-34	0.939558	rs10939855	55		PART1	9151	intergenic	2.969	7	9	15	0	1	1
5:59852819:C:G	rs148874955	5	59852819	C	G	0.1292	NA	0.612591	rs79407584	55		PART1	9334	intergenic	1.202	6	9	15	0	1	1
5:59852874:C:T	rs146973631	5	59852874	C	T	0.1292	NA	0.612591	rs79407584	55		PART1	9389	intergenic	0.964	7	9	15	0	1	1
5:59853219:A:G	rs6878546	5	59853219	A	G	0.1292	NA	0.612591	rs79407584	55		PART1	9734	intergenic	1.489	6	9	15	0	1	1
5:59853614:A:C	rs6883313	5	59853614	C	A	0.1292	NA	0.612591	rs79407584	55		PART1	10129	intergenic	1.952	7	15	15	0	1	1
5:59854900:A:C	rs60748133	5	59854900	C	A	0.4274	NA	0.711595	rs6449487	55		PART1	11415	intergenic	1.614	7	15	15	0	1	1
5:59855032:C:G	rs60148983	5	59855032	G	C	0.4085	NA	0.939558	rs10939855	55		PART1	11547	intergenic	0.017	6	15	15	0	1	1
5:59855103:C:T	rs58799235	5	59855103	T	C	0.4085	NA	0.939558	rs10939855	55		PART1	11618	intergenic	8.022	7	15	15	0	1	1
5:59855364:A:G	rs61519868	5	59855364	A	G	0.1292	NA	0.612591	rs79407584	55		PART1	11879	intergenic	0.83	6	15	15	0	1	1
5:59856893:C:T	rs4700376	5	59856893	C	T	0.4274	NA	0.711595	rs6449487	55		PART1	13408	intergenic	0.959	7	9	15	0	1	1
5:59858868:G:T	rs75934835	5	59858868	T	G	0.1233	NA	0.63157	rs79407584	55		PART1	15383	intergenic	12.05	7	9	15	0	1	1
5:59859431:A:T	rs72755135	5	59859431	T	A	0.1292	NA	0.612591	rs79407584	55		PART1	15946	intergenic	4.2	6	7	15	0	1	1
5:59862453:C:T	rs6863920	5	59862453	C	T	0.327	1.29606e-10	0.872651	rs6449484	55		PART1	18968	intergenic	5.265	6	9	15	0	1	1
5:59863648:A:C	rs11739724	5	59863648	C	A	0.4622	4.78505e-17	0.83096	rs6449487	55		PART1	20163	intergenic	1.115	6	8	15	0	1	1
5:59864586:C:T	rs6896942	5	59864586	T	C	0.327	9.74493e-11	0.872651	rs6449484	55		PART1	21101	intergenic	3.432	4	8	9	0	1	1
5:59865386:T:TATTATTATA	rs141165126	5	59865386	T	TATTATTATA	0.1292	NA	0.612591	rs79407584	55		PART1	21901	intergenic	1.129	NA	5	15	0	1	1
5:59865755:A:G	rs58515103	5	59865755	A	G	0.4284	NA	0.708391	rs6449487	55		PART1	22270	intergenic	1.378	6	5	15	0	1	1
5:59868245:C:CT	rs553055126	5	59868245	CT	C	0.3708	NA	0.73835	rs6449484	55		DEPDC1B	24493	intergenic	0.457	NA	5	15	0	1	1
5:59868353:G:T	rs575399306	5	59868353	G	T	0.1292	NA	0.612591	rs79407584	55		DEPDC1B	24385	intergenic	0.316	NA	5	15	0	1	1
5:59868547:C:T	rs181926089	5	59868547	T	C	0.4453	NA	0.757389	rs6449487	55		DEPDC1B	24191	intergenic	0.425	7	5	15	0	1	1
5:59868588:C:T	rs200995235	5	59868588	T	C	0.4284	NA	0.708391	rs6449487	55		DEPDC1B	24150	intergenic	0.329	7	5	15	0	1	1
5:59870879:A:T	rs34417217	5	59870879	T	A	0.4085	NA	0.939558	rs10939855	55		DEPDC1B	21859	intergenic	0.651	6	5	15	0	1	1
5:59871065:A:G	rs11747927	5	59871065	G	A	0.4274	NA	0.711595	rs6449487	55		DEPDC1B	21673	intergenic	0.757	7	5	15	0	1	1
5:59871560:C:T	rs4700378	5	59871560	C	T	0.4274	NA	0.711595	rs6449487	55		DEPDC1B	21178	intergenic	0.777	7	5	15	0	1	1
5:59871838:A:G	rs7725028	5	59871838	G	A	0.327	NA	0.872651	rs6449484	55		DEPDC1B	20900	intergenic	0.703	7	5	15	0	1	1
5:59871881:A:G	rs141613024	5	59871881	G	A	0.1292	NA	0.612591	rs79407584	55		DEPDC1B	20857	intergenic	0.422	7	5	15	0	1	1
5:59872392:A:G	rs4700379	5	59872392	G	A	0.4274	2.65486e-10	0.711595	rs6449487	55		DEPDC1B	20346	intergenic	1.95	4	4	15	0	1	1
5:59873462:C:T	rs56137970	5	59873462	C	T	0.4274	1.92602e-10	0.711595	rs6449487	55		DEPDC1B	19276	intergenic	0.381	5	5	15	0	1	1
5:59875933:C:G	rs4699959	5	59875933	C	G	0.327	1.90271e-10	0.872651	rs6449484	55		DEPDC1B	16805	intergenic	0.454	5	5	15	0	1	1
5:59876749:C:T	rs3958943	5	59876749	C	T	0.4085	9.31297e-34	0.939558	rs10939855	55		DEPDC1B	15989	intergenic	9.802	6	5	15	0	1	1
5:59876940:C:G	rs11951950	5	59876940	G	C	0.4274	NA	0.711595	rs6449487	55		DEPDC1B	15798	intergenic	0.395	7	5	15	0	1	1
5:59877191:A:T	rs55768631	5	59877191	A	T	0.4085	NA	0.939558	rs10939855	55		DEPDC1B	15547	intergenic	3.398	7	5	15	0	1	1
5:59877538:G:T	rs1562235	5	59877538	T	G	0.4612	3.90896e-17	0.83418	rs6449487	55		DEPDC1B	15200	intergenic	0.504	NA	5	15	0	1	1
5:59877875:A:G	rs116090247	5	59877875	G	A	0.1282	NA	0.61858	rs79407584	55		DEPDC1B	14863	intergenic	2.6	7	5	15	0	1	1
5:59884233:C:G	rs2898287	5	59884233	G	C	0.4622	NA	0.83096	rs6449487	55		DEPDC1B	8505	intergenic	3.333	7	5	15	1	1	1
5:59884317:C:T	rs2409791	5	59884317	C	T	0.326	7.51217e-11	0.86834	rs6449484	55		DEPDC1B	8421	intergenic	5.582	6	5	15	1	1	1
5:59884753:G:T	rs5012862	5	59884753	G	T	0.327	9.31588e-11	0.872651	rs6449484	55		DEPDC1B	7985	intergenic	2.758	7	5	15	1	1	1
5:59885798:A:C	rs62372964	5	59885798	C	A	0.4274	3.13045e-10	0.711595	rs6449487	55		DEPDC1B	6940	intergenic	4.741	6	5	15	1	1	1
5:59890278:A:G	rs4326096	5	59890278	A	G	0.326	9.06431e-11	0.86834	rs6449484	55		DEPDC1B	2460	intergenic	3.657	6	4	15	1	1	1
5:59891304:C:T	rs1445852	5	59891304	C	T	0.4274	1.69664e-10	0.711595	rs6449487	55		DEPDC1B	1434	intergenic	3.44	6	4	15	1	1	1
5:59891466:A:G	rs77497679	5	59891466	A	G	0.1282	NA	0.61858	rs79407584	55		DEPDC1B	1272	intergenic	6.643	7	4	15	1	1	1
5:59891782:C:T	rs6449480	5	59891782	C	T	0.327	9.15296e-11	0.872651	rs6449484	55		DEPDC1B	956	downstream	0.489	7	4	15	1	1	1
5:59894838:TA:TAA	5:59894838:TA:TAA	5	59894838	TA	TAA	0.494	NA	0.632892	rs6449487	55		DEPDC1B	0	intronic	NA	NA	4	15	1	1	1
5:59894838:AA:TA	rs201865925	5	59894838	TA	AA	0.001988	NA	0.632892	rs6449487	55		DEPDC1B	0	intronic	NA	NA	4	15	1	0	1
5:59894838:TA:TAAA	5:59894838:TA:TAAA	5	59894838	TA	TAAA	0.002982	NA	0.632892	rs6449487	55		DEPDC1B	0	intronic	NA	NA	4	15	1	0	1
5:59894838:T:TA	rs544407304	5	59894838	TA	T	0.01988	NA	0.632892	rs6449487	55		DEPDC1B	0	intronic	3.577	NA	4	15	1	1	1
5:59895283:C:T	rs72755141	5	59895283	C	T	0.1292	NA	0.612591	rs79407584	55		DEPDC1B	0	intronic	3.19	6	4	15	1	1	1
5:59895500:A:G	rs1816899	5	59895500	G	A	0.4622	5.5059e-17	0.83096	rs6449487	55		DEPDC1B	0	intronic	0.199	NA	4	15	1	1	1
5:59895746:T:TTG	rs112805115	5	59895746	T	TTG	0.33	NA	0.868831	rs6449484	55		DEPDC1B	0	intronic	1.225	NA	4	15	1	1	1
5:59897983:C:T	rs1867702	5	59897983	C	T	0.4274	NA	0.711595	rs6449487	55		DEPDC1B	0	intronic	0.193	NA	4	15	1	1	1
5:59899413:A:G	rs11740327	5	59899413	A	G	0.4622	NA	0.83096	rs6449487	55		DEPDC1B	0	intronic	0.919	1f	4	15	1	1	1
5:59899653:C:CAT	rs67455657	5	59899653	C	CAT	0.4195	NA	0.684391	rs6449487	55		DEPDC1B	0	intronic	0.864	NA	4	15	1	1	1
5:59902755:A:C	rs72755145	5	59902755	A	C	0.1282	NA	0.61858	rs79407584	55		DEPDC1B	0	intronic	5.138	7	5	15	1	1	1
5:59903971:C:T	rs206789	5	59903971	C	T	0.336	9.0558e-11	0.915929	rs6449484	55		DEPDC1B	0	intronic	4.086	6	5	15	1	1	1
5:59904182:A:C	rs72755146	5	59904182	C	A	0.1282	NA	0.61858	rs79407584	55		DEPDC1B	0	intronic	0.658	7	5	15	1	1	1
5:59904479:T:TA	rs61452075	5	59904479	TA	T	0.335	NA	0.911426	rs6449484	55		DEPDC1B	0	intronic	5.194	NA	5	15	1	1	1
5:59906395:C:T	rs56166952	5	59906395	T	C	0.4085	5.895e-34	0.947481	rs10939855	55		DEPDC1B	0	intronic	3.961	6	5	15	1	1	1
5:59909529:A:G	rs3857236	5	59909529	G	A	0.4622	1.06373e-16	0.837969	rs6449487	55		DEPDC1B	0	intronic	6.191	NA	4	15	1	1	1
5:59911436:A:G	rs286148	5	59911436	G	A	0.4284	NA	0.714559	rs6449487	55		DEPDC1B	0	intronic	6.178	NA	5	15	1	1	1
5:59911693:A:G	rs62373023	5	59911693	G	A	0.4085	1.43337e-33	0.947481	rs10939855	55		DEPDC1B	0	intronic	1.988	7	5	15	1	1	1
5:59911960:C:T	rs62373024	5	59911960	C	T	0.4632	2.305e-16	0.834733	rs6449487	55		DEPDC1B	0	intronic	4.678	7	5	15	1	1	1
5:59913186:C:T	rs141296752	5	59913186	C	T	0.4085	NA	0.947481	rs10939855	55		DEPDC1B	0	intronic	2.224	6	5	15	1	1	1
5:59913759:A:G	rs2591636	5	59913759	A	G	0.4284	NA	0.714559	rs6449487	55		DEPDC1B	0	intronic	0.925	7	5	15	1	1	1
5:59914026:A:ATT	rs59679635	5	59914026	ATT	A	0.336	NA	0.915929	rs6449484	55		DEPDC1B	0	intronic	NA	NA	5	15	1	1	1
5:59914258:C:T	rs139053348	5	59914258	T	C	0.1282	NA	0.61858	rs79407584	55		DEPDC1B	0	intronic	1.703	6	5	15	1	1	1
5:59914499:C:G	rs62373025	5	59914499	C	G	0.4632	NA	0.834733	rs6449487	55		DEPDC1B	0	intronic	1.313	6	5	15	1	1	1
5:59915065:A:T	rs55720622	5	59915065	T	A	0.4632	NA	0.834733	rs6449487	55		DEPDC1B	0	intronic	3.019	6	5	15	1	1	1
5:59915555:A:C	rs201304393	5	59915555	A	C	0.4085	NA	0.947481	rs10939855	55		DEPDC1B	0	intronic	0.055	6	5	15	1	1	1
5:59915892:C:G	rs4700380	5	59915892	C	G	0.4632	NA	0.834733	rs6449487	55		DEPDC1B	0	intronic	9.304	6	5	15	1	1	1
5:59916155:A:C	rs4700381	5	59916155	A	C	0.4284	NA	0.714559	rs6449487	55		DEPDC1B	0	intronic	1.794	7	5	15	1	1	1
5:59916343:A:G	rs62373027	5	59916343	G	A	0.4085	NA	0.947481	rs10939855	55		DEPDC1B	0	intronic	4.93	7	5	15	1	1	1
5:59917678:A:C	rs2061250	5	59917678	C	A	0.4632	1.21483e-16	0.834733	rs6449487	55		DEPDC1B	0	intronic	1.305	6	5	15	1	1	1
5:59918840:A:G	rs11951503	5	59918840	A	G	0.4085	3.90586e-34	0.947481	rs10939855	55		DEPDC1B	0	intronic	8.984	6	5	15	1	1	1
5:59918937:C:T	rs11948543	5	59918937	T	C	0.4622	1.0794e-16	0.837969	rs6449487	55		DEPDC1B	0	intronic	4.067	6	5	15	1	1	1
5:59919034:A:T	rs72755149	5	59919034	T	A	0.1292	NA	0.627004	rs79407584	55		DEPDC1B	0	intronic	4.731	6	5	15	1	1	1
5:59920607:A:G	rs11959922	5	59920607	G	A	0.4632	1.06417e-16	0.834733	rs6449487	55		DEPDC1B	0	intronic	2.62	7	5	15	1	1	1
5:59922709:C:G	rs286156	5	59922709	C	G	0.335	1.29396e-10	0.919666	rs6449484	55		DEPDC1B	0	intronic	0.351	7	4	15	1	1	1
5:59924909:A:C	rs286155	5	59924909	C	A	0.4284	NA	0.714559	rs6449487	55		DEPDC1B	0	intronic	2.481	NA	1	15	1	1	1
5:59926911:C:T	rs286154	5	59926911	C	T	0.4284	4.08282e-10	0.714559	rs6449487	55		DEPDC1B	0	intronic	0.592	NA	4	15	1	1	1
5:59928948:A:G	rs286153	5	59928948	A	G	0.4284	3.56186e-10	0.714559	rs6449487	55		DEPDC1B	0	intronic	5.088	NA	4	15	1	1	1
5:59930271:A:G	rs10939855	5	59930271	G	A	0.4215	5.07553e-33	1	rs10939855	55		DEPDC1B	0	intronic	0.22	5	4	15	1	1	1
5:59930296:A:G	rs10939856	5	59930296	G	A	0.4085	NA	0.947481	rs10939855	55		DEPDC1B	0	intronic	0.19	5	4	15	1	1	1
5:59930506:A:T	rs12518656	5	59930506	T	A	0.4254	NA	0.878151	rs10939855	55		DEPDC1B	0	intronic	1.441	6	4	15	1	1	1
5:59930891:G:GA	rs371444479	5	59930891	G	GA	0.499	NA	0.665519	rs6449487	55		DEPDC1B	0	intronic	0.088	NA	4	15	1	1	1
5:59934253:A:G	rs286158	5	59934253	A	G	0.335	1.17598e-10	0.911426	rs6449484	55		DEPDC1B	0	intronic	2.8	NA	4	15	1	1	1
5:59936747:C:CT	rs35124445	5	59936747	C	CT	0.4632	NA	0.834733	rs6449487	55		DEPDC1B	0	intronic	2.751	NA	4	15	1	1	1
5:59937176:C:CT	rs11326495	5	59937176	C	CT	0.4235	NA	0.626571	rs6449487	55		DEPDC1B	0	intronic	4.264	NA	4	15	1	1	1
5:59939146:C:T	rs11952735	5	59939146	T	C	0.4612	1.54379e-16	0.833406	rs6449487	55		DEPDC1B	0	intronic	10.43	6	4	15	1	1	1
5:59939718:C:T	rs7732792	5	59939718	T	C	0.1302	NA	0.620996	rs79407584	55		DEPDC1B	0	intronic	0.737	7	4	15	1	1	1
5:59940502:A:T	rs6877561	5	59940502	A	T	0.335	1.19683e-10	0.911426	rs6449484	55		DEPDC1B	0	intronic	0.969	7	4	15	1	1	1
5:59942129:C:T	rs4515250	5	59942129	C	T	0.327	8.06393e-13	0.981012	rs6449484	55		DEPDC1B	0	intronic	3.772	7	4	15	1	1	1
5:59942309:C:T	rs1379117	5	59942309	T	C	0.4612	7.40911e-17	0.833406	rs6449487	55		DEPDC1B	0	intronic	3.67	NA	4	15	1	1	1
5:59942400:A:G	rs1379116	5	59942400	G	A	0.4085	2.92596e-34	0.947481	rs10939855	55		DEPDC1B	0	intronic	2.112	NA	4	15	1	1	1
5:59946002:A:AC	rs10712129	5	59946002	A	AC	0.4155	NA	0.671855	rs6449487	55		DEPDC1B	0	intronic	0.721	NA	5	15	1	1	1
5:59947354:C:T	rs2045356	5	59947354	C	T	0.4155	8.52387e-12	0.671855	rs6449487	55		DEPDC1B	0	intronic	0.362	NA	5	15	1	1	1
5:59947386:A:C	rs72755157	5	59947386	A	C	0.4095	1.36356e-33	0.943124	rs10939855	55		DEPDC1B	0	intronic	1.496	6	5	15	1	1	1
5:59948351:C:T	rs4538566	5	59948351	C	T	0.4205	NA	0.900034	rs10939855	55		DEPDC1B	0	intronic	2.713	4	1	15	1	1	1
5:59948355:C:T	rs4538567	5	59948355	C	T	0.4334	5.82002e-12	0.741512	rs6449487	55		DEPDC1B	0	intronic	0.473	4	1	15	1	1	1
5:59948395:C:G	rs4504343	5	59948395	C	G	0.4205	NA	0.900034	rs10939855	55		DEPDC1B	0	intronic	4.281	4	1	15	1	1	1
5:59949537:C:T	rs7719726	5	59949537	T	C	0.4085	1.37556e-13	0.651642	rs6449487	55		DEPDC1B	0	intronic	0.471	7	5	15	1	1	1
5:59951824:A:G	rs56347749	5	59951824	A	G	0.4205	6.69981e-36	0.900034	rs10939855	55		DEPDC1B	0	intronic	1.118	6	4	15	1	1	1
5:59954057:C:T	rs2198865	5	59954057	C	T	0.4095	5.00003e-35	0.943124	rs10939855	55		DEPDC1B	0	intronic	0.735	NA	4	15	1	1	1
5:59954408:T:TG	rs34289423	5	59954408	TG	T	0.4155	NA	0.671855	rs6449487	55		DEPDC1B	0	intronic	0.356	NA	4	15	1	1	1
5:59954444:A:T	rs56191602	5	59954444	A	T	0.4612	NA	0.840529	rs6449487	55		DEPDC1B	0	intronic	1.206	6	4	15	1	1	1
5:59954716:A:G	rs34395679	5	59954716	A	G	0.4155	2.39243e-12	0.671855	rs6449487	55		DEPDC1B	0	intronic	4.005	7	5	15	1	1	1
5:59955716:C:T	rs11745077	5	59955716	C	T	0.4155	2.62874e-12	0.671855	rs6449487	55		DEPDC1B	0	intronic	5.263	7	4	15	1	1	1
5:59956148:G:GGA	rs59091677	5	59956148	G	GGA	0.4314	NA	0.721547	rs6449487	55		DEPDC1B	0	intronic	0.943	NA	5	15	1	1	1
5:59956159:C:G	rs62373032	5	59956159	C	G	0.4632	NA	0.832475	rs6449487	55		DEPDC1B	0	intronic	1.267	7	5	15	1	1	1
5:59956784:C:G	rs11956023	5	59956784	C	G	0.4612	NA	0.840529	rs6449487	55		DEPDC1B	0	intronic	5.423	5	4	15	1	1	1
5:59956801:C:T	rs10939857	5	59956801	C	T	0.4155	2.92967e-12	0.671855	rs6449487	55		DEPDC1B	0	intronic	1.156	5	1	15	1	1	1
5:59957073:A:C	rs4353978	5	59957073	A	C	0.4155	2.77274e-12	0.671855	rs6449487	55		DEPDC1B	0	intronic	2.702	7	1	15	1	1	1
5:59959767:C:T	rs11739209	5	59959767	T	C	0.4155	2.40006e-12	0.671855	rs6449487	55		DEPDC1B	0	intronic	1.713	7	4	15	1	1	1
5:59961543:A:G	rs59155887	5	59961543	G	A	0.4095	1.04476e-34	0.943124	rs10939855	55		DEPDC1B	0	intronic	0.887	7	4	15	1	1	1
5:59963237:C:CA	rs34800298	5	59963237	C	CA	0.4414	NA	0.725551	rs6449487	55		DEPDC1B	0	intronic	2.214	NA	5	15	1	1	1
5:59963484:A:ATG	rs79421889	5	59963484	A	ATG	0.4622	NA	0.828625	rs6449487	55		DEPDC1B	0	intronic	2.561	NA	5	15	1	1	1
5:59963688:A:G	rs192892196	5	59963688	A	G	0.4235	NA	0.685729	rs6449487	55		DEPDC1B	0	intronic	0.735	6	5	15	1	1	1
5:59963714:A:G	rs187095685	5	59963714	A	G	0.3698	NA	0.808442	rs6449484	55		DEPDC1B	0	intronic	0.163	6	5	15	1	1	1
5:59963765:T:TAA	rs375086322	5	59963765	TAA	T	0.4732	NA	0.680974	rs6449487	55		DEPDC1B	0	intronic	0.443	NA	5	15	1	1	1
5:59967716:A:C	rs17387940	5	59967716	A	C	0.4095	1.31047e-35	0.943124	rs10939855	55		DEPDC1B	0	intronic	7.006	2b	2	15	1	1	1
5:59969015:C:T	rs12517174	5	59969015	T	C	0.4095	1.48891e-35	0.943124	rs10939855	55		DEPDC1B	0	intronic	6.686	1f	2	15	1	1	1
5:59972060:T:TTTC	rs5868247	5	59972060	TTTC	T	0.4632	NA	0.832475	rs6449487	55		DEPDC1B	0	intronic	0.215	NA	5	15	1	1	1
5:59974098:C:G	rs12655515	5	59974098	C	G	0.4155	NA	0.671855	rs6449487	55		DEPDC1B	0	intronic	2.529	2b	1	15	1	1	1
5:59975064:C:T	rs56726435	5	59975064	T	C	0.4095	1.25459e-35	0.943124	rs10939855	55		DEPDC1B	0	intronic	4.631	7	4	15	1	1	1
5:59977058:A:G	rs11741754	5	59977058	G	A	0.4095	2.43623e-35	0.943124	rs10939855	55		DEPDC1B	0	intronic	1.086	7	4	15	1	1	1
5:59977417:A:C	rs11742421	5	59977417	C	A	0.4543	NA	0.773926	rs10939855	55		DEPDC1B	0	intronic	1.142	6	4	15	1	1	1
5:59977418:A:C	rs11748965	5	59977418	A	C	0.4533	NA	0.770072	rs10939855	55		DEPDC1B	0	intronic	2.497	6	4	15	1	1	1
5:59978406:A:G	rs12522801	5	59978406	A	G	0.4622	2.01755e-17	0.845097	rs6449487	55		DEPDC1B	0	intronic	9.962	6	4	15	1	1	1
5:59981085:A:C	rs11955398	5	59981085	C	A	0.4095	2.02425e-35	0.943124	rs10939855	55		DEPDC1B	0	intronic	5.933	4	4	15	1	1	1
5:59982433:A:G	rs72755166	5	59982433	A	G	0.1282	NA	0.633094	rs79407584	55		DEPDC1B	0	intronic	5.018	5	4	15	1	1	1
5:59983481:A:T	rs10939858	5	59983481	T	A	0.4095	NA	0.943124	rs10939855	55		DEPDC1B	0	intronic	1.577	7	4	5	1	1	1
5:59984244:A:T	rs10805370	5	59984244	T	A	0.4165	NA	0.675804	rs6449487	55		DEPDC1B	0	intronic	4.107	4	2	15	1	1	1
5:59984897:A:T	rs57521726	5	59984897	T	A	0.4165	NA	0.675804	rs6449487	55		DEPDC1B	0	intronic	2.821	4	5	15	1	1	1
5:59986155:C:T	rs7704338	5	59986155	C	T	0.4553	4.07562e-28	0.771201	rs10939855	55		DEPDC1B	0	intronic	1.301	6	5	15	1	1	1
5:59986882:C:CT	rs58826050	5	59986882	C	CT	0.4722	NA	0.700333	rs6449487	55		DEPDC1B	0	intronic	10.58	NA	5	15	1	1	1
5:59987682:C:G	rs6874072	5	59987682	G	C	0.4165	NA	0.675804	rs6449487	55		DEPDC1B	0	intronic	0.008	6	5	15	1	1	1
5:59988547:A:G	rs7719611	5	59988547	G	A	0.4553	3.44239e-28	0.771201	rs10939855	55		DEPDC1B	0	intronic	8.183	6	5	15	1	1	1
5:59991531:C:T	rs6896680	5	59991531	C	T	0.3231	6.40155e-13	0.99048	rs6449484	55		DEPDC1B	0	intronic	0.688	7	4	15	1	1	1
5:59991715:G:T	rs11750609	5	59991715	G	T	0.4165	2.4657e-12	0.675804	rs6449487	55		DEPDC1B	0	intronic	0.826	7	5	15	1	1	1
5:59993268:C:T	rs12517207	5	59993268	T	C	0.4095	1.14749e-35	0.943124	rs10939855	55		DEPDC1B	0	intronic	3.924	7	1	15	1	1	1
5:59995215:A:ATTGCATATAGTAAGCCTTTGAGGTAGAAATCACTAAAATTAC	rs11275764	5	59995215	ATTGCATATAGTAAGCCTTTGAGGTAGAAATCACTAAAATTAC	A	0.4165	NA	0.675804	rs6449487	55		DEPDC1B	0	intronic	2.061	NA	1	1	1	1	1
5:59995270:G:GAAAAAAAA	rs528758437	5	59995270	GAAAAAAAA	G	0.3598	NA	0.831424	rs6449484	55		DEPDC1B	0	intronic	3.198	NA	1	1	1	1	1
5:59995393:C:T	rs6449483	5	59995393	C	T	0.4175	9.91043e-13	0.679765	rs6449487	55		DEPDC1B	0	intronic	7.79	3a	1	1	1	1	1
5:59995430:A:G	rs6449484	5	59995430	A	G	0.325	3.20784e-13	1	rs6449484	55		DEPDC1B	0	intronic	8.767	3a	1	1	1	1	1
5:59995441:C:T	rs6449485	5	59995441	C	T	0.4165	1.31348e-12	0.675804	rs6449487	55		DEPDC1B	0	intronic	4.504	4	1	1	1	1	1
5:59996101:C:G	rs897672	5	59996101	G	C	0.4334	NA	0.728842	rs6449487	55		DEPDC1B	83	upstream	7.797	4	1	1	1	1	1
5:59997798:A:G	rs1379114	5	59997798	A	G	0.4622	1.71214e-17	0.845097	rs6449487	55		DEPDC1B	1780	intergenic	0.529	6	5	15	1	1	1
5:59997886:A:C	rs1379115	5	59997886	A	C	0.4622	1.69569e-17	0.845097	rs6449487	55		DEPDC1B	1868	intergenic	7.738	6	5	15	1	1	1
5:59997929:A:G	rs1824120	5	59997929	G	A	0.4622	1.56227e-17	0.845097	rs6449487	55		DEPDC1B	1911	intergenic	0.031	5	5	15	1	1	1
5:59998236:A:G	rs2409792	5	59998236	A	G	0.4612	1.77543e-17	0.841251	rs6449487	55		DEPDC1B	2218	intergenic	0.136	6	5	15	1	1	1
5:59998301:A:G	rs12514253	5	59998301	G	A	0.4612	1.59172e-17	0.841251	rs6449487	55		DEPDC1B	2283	intergenic	2.39	7	5	15	1	1	1
5:59998655:A:T	rs66587605	5	59998655	A	T	0.3499	6.87995e-13	0.887364	rs6449484	55		DEPDC1B	2637	intergenic	0.139	6	5	15	1	1	1
5:59998804:C:T	rs72755172	5	59998804	C	T	0.1282	1.57845e-05	0.633094	rs79407584	55		DEPDC1B	2786	intergenic	3.887	7	5	15	1	1	1
5:59998950:A:G	rs7707698	5	59998950	G	A	0.4622	1.41023e-17	0.845097	rs6449487	55		DEPDC1B	2932	intergenic	0.989	6	5	15	1	1	1
5:59999360:C:T	rs10939860	5	59999360	C	T	0.4622	1.53729e-17	0.845097	rs6449487	55		DEPDC1B	3342	intergenic	0.608	6	5	15	1	1	1
5:59999437:A:G	rs12515025	5	59999437	G	A	0.4622	1.42573e-17	0.845097	rs6449487	55		DEPDC1B	3419	intergenic	0.86	6	5	15	1	1	1
5:59999751:G:GAAA	rs36085878	5	59999751	G	GAAA	0.4622	NA	0.845097	rs6449487	55		DEPDC1B	3733	intergenic	3.346	NA	7	15	1	1	1
5:60000470:C:T	rs1870014	5	60000470	T	C	0.4622	2.68695e-17	0.845097	rs6449487	55		DEPDC1B	4452	intergenic	2.053	6	7	15	1	1	1
5:60000608:C:T	rs755077	5	60000608	C	T	0.4622	1.30603e-17	0.845097	rs6449487	55		DEPDC1B	4590	intergenic	4.038	5	7	15	1	1	1
5:60001122:C:T	rs4370226	5	60001122	C	T	0.325	9.77936e-13	1	rs6449484	55		DEPDC1B	5104	intergenic	3.676	7	7	15	1	1	1
5:60001644:A:C	rs10939862	5	60001644	C	A	0.4622	1.69638e-17	0.845097	rs6449487	55		DEPDC1B	5626	intergenic	2.113	6	7	15	1	1	1
5:60004460:C:T	rs55854817	5	60004460	C	T	0.4453	2.94035e-12	0.790465	rs6449487	55		DEPDC1B	8442	intergenic	2.526	7	5	15	1	1	1
5:60004885:A:C	rs12186391	5	60004885	A	C	0.4622	2.6326e-18	0.845097	rs6449487	55		DEPDC1B	8867	intergenic	7.357	6	5	15	1	1	1
5:60005736:A:G	rs9686489	5	60005736	G	A	0.4622	1.89749e-18	0.845097	rs6449487	55		DEPDC1B	9718	intergenic	12.86	7	5	15	1	1	1
5:60005753:C:CTT	rs368050725	5	60005753	CTT	C	0.4702	NA	0.829829	rs6449487	55		DEPDC1B	9735	intergenic	9.44	NA	5	15	1	1	1
5:60006341:C:T	rs6449487	5	60006341	C	T	0.4483	1.46808e-14	1	rs6449487	55		DEPDC1B	10323	intergenic	0.431	3a	14	15	0	1	1
5:60006482:C:T	rs72755178	5	60006482	C	T	0.1421	NA	0.725756	rs79407584	55		DEPDC1B	10464	intergenic	0.373	2b	14	15	0	1	1
5:60007421:A:T	rs1456743	5	60007421	T	A	0.4503	NA	0.932952	rs6449487	55		DEPDC1B	11403	intergenic	3.988	7	14	15	0	1	1
5:60007756:A:G	rs9291694	5	60007756	A	G	0.4503	1.32823e-13	0.932952	rs6449487	55		DEPDC1B	11738	intergenic	2.926	7	14	15	0	1	1
5:60008179:T:TTGTTTG	rs113267069	5	60008179	TTGTTTG	T	0.4463	NA	0.915885	rs6449487	55		DEPDC1B	12161	intergenic	0.538	NA	14	15	0	1	1
5:60008187:A:T	rs199738017	5	60008187	T	A	0.4463	NA	0.915885	rs6449487	55		DEPDC1B	12169	intergenic	1.502	6	14	15	0	1	1
5:60008191:A:T	rs61198347	5	60008191	T	A	0.4463	NA	0.915885	rs6449487	55		DEPDC1B	12173	intergenic	2.057	6	14	15	0	1	1
5:60008197:A:T	rs12519885	5	60008197	T	A	0.4095	NA	0.771242	rs6449487	55		DEPDC1B	12179	intergenic	0.011	6	14	15	0	1	1
5:60008208:A:G	rs12517198	5	60008208	G	A	0.4503	NA	0.932952	rs6449487	55		DEPDC1B	12190	intergenic	0.171	6	9	15	0	1	1
5:60008357:A:G	rs12517728	5	60008357	G	A	0.4503	1.36944e-13	0.932952	rs6449487	55		DEPDC1B	12339	intergenic	1.505	6	9	15	0	1	1
5:60008728:C:G	rs10471258	5	60008728	C	G	0.4513	NA	0.928705	rs6449487	55		DEPDC1B	12710	intergenic	5.361	7	9	15	0	1	1
5:60008844:C:T	rs10063166	5	60008844	C	T	0.4503	1.53722e-13	0.932952	rs6449487	55		DEPDC1B	12826	intergenic	1.647	6	9	15	0	1	1
5:60009063:A:G	rs10063407	5	60009063	G	A	0.4503	1.50918e-13	0.932952	rs6449487	55		DEPDC1B	13045	intergenic	5.685	6	9	15	0	1	1
5:60009164:A:G	rs10471485	5	60009164	G	A	0.4503	1.07944e-12	0.932952	rs6449487	55		DEPDC1B	13146	intergenic	6.971	7	9	15	0	1	1
5:60009332:A:G	rs7381146	5	60009332	G	A	0.3072	NA	0.861586	rs6449484	55		DEPDC1B	13314	intergenic	14.68	5	9	15	0	1	1
5:60009514:A:C	rs7381138	5	60009514	A	C	0.4294	3.97768e-09	0.84312	rs6449487	55		DEPDC1B	13496	intergenic	4.049	6	9	15	0	1	1
5:60009653:A:C	rs7737291	5	60009653	A	C	0.4503	NA	0.932952	rs6449487	55		DEPDC1B	13635	intergenic	6.908	7	9	15	0	1	1
5:60009702:C:T	rs7719721	5	60009702	T	C	0.4503	NA	0.932952	rs6449487	55		DEPDC1B	13684	intergenic	4.177	7	9	15	0	1	1
5:60009780:C:T	rs7719869	5	60009780	T	C	0.4503	NA	0.932952	rs6449487	55		DEPDC1B	13762	intergenic	0.308	6	9	15	0	1	1
5:60009807:G:T	rs7737999	5	60009807	G	T	0.4085	NA	0.765467	rs6449487	55		DEPDC1B	13789	intergenic	7.914	5	9	15	0	1	1
5:60009949:C:G	rs7737915	5	60009949	C	G	0.4503	NA	0.932952	rs6449487	55		DEPDC1B	13931	intergenic	2.599	6	9	15	0	1	1
5:60009950:A:C	rs7737774	5	60009950	A	C	0.4503	NA	0.932952	rs6449487	55		DEPDC1B	13932	intergenic	4.263	6	9	15	0	1	1
5:60010009:G:GA	rs570465803	5	60010009	G	GA	0.3797	NA	0.704509	rs6449487	55		DEPDC1B	13991	intergenic	0.607	NA	9	15	0	1	1
5:60010288:A:G	rs10939864	5	60010288	G	A	0.4503	2.97354e-13	0.932952	rs6449487	55		DEPDC1B	14270	intergenic	1.748	7	9	15	0	1	1
5:60010574:C:G	rs111615937	5	60010574	C	G	0.4503	NA	0.932952	rs6449487	55		DEPDC1B	14556	intergenic	1.194	7	9	15	0	1	1
5:60010917:A:G	rs10041431	5	60010917	G	A	0.4503	1.65413e-13	0.932952	rs6449487	55		DEPDC1B	14899	intergenic	2.276	6	9	15	0	1	1
5:60010995:A:G	rs10067618	5	60010995	G	A	0.4085	1.71337e-09	0.765467	rs6449487	55		DEPDC1B	14977	intergenic	3.116	7	9	15	0	1	1
5:60011273:C:T	rs1816864	5	60011273	T	C	0.4503	1.35081e-13	0.932952	rs6449487	55		DEPDC1B	15255	intergenic	8.13	7	9	15	0	1	1
5:60011650:A:C	rs72755179	5	60011650	C	A	0.1441	8.44856e-07	0.7409	rs79407584	55		DEPDC1B	15632	intergenic	4.26	5	9	15	0	1	1
5:60011676:A:T	rs1816861	5	60011676	T	A	0.4503	NA	0.932952	rs6449487	55		DEPDC1B	15658	intergenic	0.516	5	9	15	0	1	1
5:60012111:A:G	rs114394533	5	60012111	A	G	0.1431	4.33186e-07	0.747193	rs79407584	55		DEPDC1B	16093	intergenic	4.249	7	1	15	0	1	1
5:60012235:C:T	rs4298206	5	60012235	T	C	0.4085	8.71922e-10	0.765467	rs6449487	55		DEPDC1B	16217	intergenic	3.254	7	9	15	0	1	1
5:60012521:C:G	rs716344	5	60012521	G	C	0.4066	NA	0.876006	rs10939855	55		DEPDC1B	16503	intergenic	2.796	6	9	15	0	1	1
5:60012944:C:T	rs716345	5	60012944	T	C	0.4503	1.87683e-13	0.932952	rs6449487	55		DEPDC1B	16926	intergenic	4.275	NA	9	15	0	1	1
5:60013913:C:T	rs4307050	5	60013913	T	C	0.3072	6.97952e-11	0.861586	rs6449484	55		DEPDC1B	17895	intergenic	2	5	2	15	0	1	1
5:60014548:A:T	rs11742329	5	60014548	T	A	0.493	NA	0.724714	rs6449487	55		DEPDC1B	18530	intergenic	0.13	6	7	15	0	1	1
5:60016798:A:G	rs2409794	5	60016798	A	G	0.4503	1.68349e-13	0.932952	rs6449487	55		DEPDC1B	20780	intergenic	13.51	5	7	15	0	1	1
5:60017647:A:T	rs4467659	5	60017647	A	T	0.4612	NA	0.647418	rs10939855	55		DEPDC1B	21629	intergenic	3.731	6	14	15	0	1	1
5:60020078:C:T	rs4524466	5	60020078	C	T	0.4503	2.69139e-13	0.932952	rs6449487	55		KRT8P31	19311	intergenic	2.356	6	14	15	0	1	1
5:60020489:C:T	rs2898288	5	60020489	C	T	0.4076	NA	0.872221	rs10939855	55		KRT8P31	18900	intergenic	2.21	6	5	15	0	1	1
5:60020494:G:GGC	5:60020494:G:GGC	5	60020494	G	GGC	0.4423	NA	0.908181	rs6449487	55		KRT8P31	18895	intergenic	1.627	NA	5	15	0	1	1
5:60020645:G:T	rs7730342	5	60020645	G	T	0.4503	1.80821e-13	0.932952	rs6449487	55		KRT8P31	18744	intergenic	11.75	7	5	15	0	1	1
5:60020727:G:GT	rs146865375	5	60020727	G	GT	0.1431	NA	0.747193	rs79407584	55		KRT8P31	18662	intergenic	12.46	NA	5	15	0	1	1
5:60020782:G:GTGATAGC	rs72252855	5	60020782	GTGATAGC	G	0.4503	NA	0.932952	rs6449487	55		KRT8P31	18607	intergenic	6.011	NA	5	15	0	1	1
5:60021183:C:T	rs2085409	5	60021183	C	T	0.4503	5.17653e-13	0.932952	rs6449487	55		KRT8P31	18206	intergenic	1.102	7	5	15	0	1	1
5:60021487:C:G	rs2100584	5	60021487	C	G	0.4493	NA	0.928562	rs6449487	55		KRT8P31	17902	intergenic	3.451	6	5	15	0	1	1
5:60021688:C:T	rs930864	5	60021688	C	T	0.4493	1.94211e-13	0.928562	rs6449487	55		KRT8P31	17701	intergenic	0.461	7	5	15	0	1	1
5:60021861:C:CA	rs70975394	5	60021861	CA	C	0.4761	NA	0.796617	rs6449487	55		KRT8P31	17528	intergenic	0.216	NA	5	15	0	1	1
5:60022211:A:G	rs4447941	5	60022211	A	G	0.4493	2.7132e-13	0.928562	rs6449487	55		KRT8P31	17178	intergenic	0.597	6	5	15	0	1	1
5:60022833:T:TA	rs11296856	5	60022833	TA	T	0.4493	NA	0.928562	rs6449487	55		KRT8P31	16556	intergenic	1.593	NA	5	15	0	1	1
5:60023888:C:T	rs71592684	5	60023888	C	T	0.4543	NA	0.907838	rs6449487	55		KRT8P31	15501	intergenic	0.127	6	5	15	0	1	1
5:60023942:C:T	rs7708864	5	60023942	C	T	0.4085	NA	0.750119	rs6449487	55		KRT8P31	15447	intergenic	4.376	7	5	15	0	1	1
5:60024091:A:G	rs7709056	5	60024091	A	G	0.4076	3.09951e-34	0.879556	rs10939855	55		KRT8P31	15298	intergenic	2.661	7	5	15	0	1	1
5:60024553:A:G	rs2085410	5	60024553	G	A	0.4513	2.63028e-13	0.920466	rs6449487	55		KRT8P31	14836	intergenic	2.448	6	5	15	0	1	1
5:60024558:A:G	rs2085411	5	60024558	A	G	0.4513	NA	0.920466	rs6449487	55		KRT8P31	14831	intergenic	2.846	7	5	15	0	1	1
5:60024641:A:G	rs2085412	5	60024641	G	A	0.4085	NA	0.750119	rs6449487	55		KRT8P31	14748	intergenic	1.635	7	5	15	0	1	1
5:60024653:C:CA	rs34629778	5	60024653	CA	C	0.4016	NA	0.728084	rs6449487	55		KRT8P31	14736	intergenic	1.373	NA	5	15	0	1	1
5:60025152:A:G	rs2409796	5	60025152	A	G	0.3062	2.34107e-11	0.857425	rs6449484	55		KRT8P31	14237	intergenic	1.34	7	5	15	0	1	1
5:60025379:C:T	rs2085413	5	60025379	C	T	0.4493	2.49499e-13	0.928562	rs6449487	55		KRT8P31	14010	intergenic	2.032	7	5	15	0	1	1
5:60026236:C:T	rs6449489	5	60026236	T	C	0.4085	1.20023e-09	0.750119	rs6449487	55		KRT8P31	13153	intergenic	4.126	6	5	15	0	1	1
5:60027059:C:CAAA	rs146777970	5	60027059	CAAA	C	0.3072	NA	0.861586	rs6449484	55		KRT8P31	12330	intergenic	5.571	NA	5	15	0	1	1
5:60027461:C:T	rs12651791	5	60027461	C	T	0.4493	1.19097e-13	0.928562	rs6449487	55		KRT8P31	11928	intergenic	3.817	7	5	15	0	1	1
5:60027617:G:T	rs7701708	5	60027617	G	T	0.4493	NA	0.928562	rs6449487	55		KRT8P31	11772	intergenic	8.994	7	5	15	0	1	1
5:60028158:A:G	rs4458532	5	60028158	G	A	0.3062	3.05564e-11	0.857425	rs6449484	55		KRT8P31	11231	intergenic	7.241	7	5	15	0	1	1
5:60030791:A:T	rs7381195	5	60030791	A	T	0.3638	NA	0.834639	rs57468227	55		KRT8P31	8598	intergenic	2.715	7	5	15	0	1	1
5:60031092:T:TA	rs557466235	5	60031092	TA	T	0.164	NA	0.629699	rs79407584	55		KRT8P31	8297	intergenic	0.727	NA	5	15	0	1	1
5:60031249:C:T	rs11954496	5	60031249	T	C	0.4493	2.44622e-13	0.928562	rs6449487	55		KRT8P31	8140	intergenic	3.258	6	5	15	0	1	1
5:60031361:C:T	rs6882727	5	60031361	C	T	0.4493	2.23627e-13	0.928562	rs6449487	55		KRT8P31	8028	intergenic	0.185	6	5	15	0	1	1
5:60031667:A:G	rs6449490	5	60031667	A	G	0.4493	2.16724e-13	0.928562	rs6449487	55		KRT8P31	7722	intergenic	2.206	6	5	15	0	1	1
5:60032151:G:T	rs6449491	5	60032151	T	G	0.4493	2.39456e-13	0.928562	rs6449487	55		KRT8P31	7238	intergenic	5.285	5	5	15	0	1	1
5:60032371:C:T	rs4235480	5	60032371	C	T	0.4085	1.38517e-09	0.750119	rs6449487	55		KRT8P31	7018	intergenic	5.515	6	5	15	0	1	1
5:60032413:C:T	rs4398599	5	60032413	T	C	0.4493	2.74496e-13	0.928562	rs6449487	55		KRT8P31	6976	intergenic	5.169	6	5	15	0	1	1
5:60032471:C:T	rs4700384	5	60032471	T	C	0.4493	2.55774e-13	0.928562	rs6449487	55		KRT8P31	6918	intergenic	4.124	7	5	15	0	1	1
5:60032599:A:G	rs4700385	5	60032599	G	A	0.4085	1.31391e-09	0.750119	rs6449487	55		KRT8P31	6790	intergenic	4.771	7	5	15	0	1	1
5:60033232:C:T	rs9654363	5	60033232	C	T	0.4493	2.0808e-13	0.928562	rs6449487	55		KRT8P31	6157	intergenic	2.101	4	5	15	0	1	1
5:60034475:A:G	rs12655977	5	60034475	G	A	0.4493	1.26895e-13	0.928562	rs6449487	55		KRT8P31	4914	intergenic	2.169	1f	5	15	0	1	1
5:60034675:G:T	rs1117677	5	60034675	T	G	0.4493	1.15545e-13	0.928562	rs6449487	55		KRT8P31	4714	intergenic	2.126	NA	5	15	0	1	1
5:60034824:A:G	rs1117676	5	60034824	G	A	0.4543	4.62208e-13	0.908777	rs6449487	55		KRT8P31	4565	intergenic	2.463	NA	5	15	0	1	1
5:60034886:C:T	rs1117675	5	60034886	C	T	0.4493	1.25381e-13	0.928562	rs6449487	55		KRT8P31	4503	intergenic	11.24	NA	5	15	0	1	1
5:60035007:C:T	rs1117674	5	60035007	T	C	0.4493	1.22249e-13	0.928562	rs6449487	55		KRT8P31	4382	intergenic	2.707	NA	5	15	0	1	1
5:60035222:C:T	rs10471493	5	60035222	C	T	0.4493	1.32096e-13	0.928562	rs6449487	55		KRT8P31	4167	intergenic	4.321	7	5	15	0	1	1
5:60035261:C:T	rs72755192	5	60035261	T	C	0.1402	3.02648e-07	0.763823	rs79407584	55		KRT8P31	4128	intergenic	5.907	7	5	15	0	1	1
5:60035420:C:G	rs6887434	5	60035420	C	G	0.4414	NA	0.888157	rs6449487	55		KRT8P31	3969	intergenic	6.495	7	4	15	0	1	1
5:60035640:A:G	rs6887637	5	60035640	A	G	0.4583	1.00561e-09	0.821384	rs6449487	55		KRT8P31	3749	intergenic	13.83	5	4	15	0	1	1
5:60036215:G:T	rs1960479	5	60036215	T	G	0.4543	4.77741e-10	0.788911	rs6449487	55		KRT8P31	3174	intergenic	2.367	NA	5	15	0	1	1
5:60036377:A:G	rs3899221	5	60036377	A	G	0.4543	6.11152e-10	0.788911	rs6449487	55		KRT8P31	3012	intergenic	5.09	NA	5	15	0	1	1
5:60036751:C:T	rs4700387	5	60036751	T	C	0.4105	3.04247e-07	0.621294	rs6449487	55		KRT8P31	2638	intergenic	5.93	6	5	15	0	1	1
5:60036820:A:C	rs4700388	5	60036820	A	C	0.4543	5.93081e-10	0.788911	rs6449487	55		KRT8P31	2569	intergenic	2.129	7	5	15	0	1	1
5:60036826:G:GA	rs61210096	5	60036826	GA	G	0.4543	NA	0.729103	rs6449487	55		KRT8P31	2563	intergenic	0.033	NA	5	15	0	1	1
5:60037728:C:CA	rs70975399	5	60037728	C	CA	0.4513	NA	0.783286	rs6449487	55		KRT8P31	1661	intergenic	1.034	NA	5	15	1	1	1
5:60037941:C:T	rs10058456	5	60037941	T	C	0.4543	6.83306e-10	0.788911	rs6449487	55		KRT8P31	1448	intergenic	2.551	7	5	15	1	1	1
5:60038225:A:G	rs10050803	5	60038225	G	A	0.4543	7.27563e-10	0.788911	rs6449487	55		KRT8P31	1164	intergenic	1.101	6	5	15	1	1	1
5:60039033:C:T	rs10440618	5	60039033	T	C	0.4553	6.62291e-10	0.785733	rs6449487	55		KRT8P31	356	downstream	0.994	4	5	15	1	1	1
5:60039175:T:TA	rs533171070	5	60039175	T	TA	0.4264	NA	0.670509	rs6449487	55		KRT8P31	214	downstream	6.64	NA	5	15	1	1	1
5:60040047:C:G	rs10054744	5	60040047	C	G	0.4543	NA	0.788911	rs6449487	55		KRT8P31	0	ncRNA_exonic	6.85	5	5	15	1	1	0
5:60040060:A:T	rs10069929	5	60040060	A	T	0.4543	NA	0.788911	rs6449487	55		KRT8P31	0	ncRNA_exonic	1.764	1f	5	15	1	1	0
5:60040467:A:G	rs4577661	5	60040467	G	A	0.4533	7.50712e-10	0.79302	rs6449487	55		KRT8P31	0	ncRNA_exonic	1.292	7	5	15	1	1	0
5:60040636:A:G	rs4400080	5	60040636	A	G	0.4553	8.39223e-10	0.785733	rs6449487	55		KRT8P31	0	ncRNA_exonic	0.382	6	5	15	1	1	0
5:60041034:C:G	rs10057004	5	60041034	G	C	0.4115	NA	0.618175	rs6449487	55		KRT8P31	236	upstream	3.651	6	5	15	1	1	0
5:60045247:C:T	rs13153359	5	60045247	C	T	0.1561	3.92959e-05	0.752618	rs1445292	55		ELOVL7	2370	intergenic	1.757	6	4	15	1	1	0
5:60046832:C:T	rs7720233	5	60046832	C	T	0.4085	4.40072e-35	0.830802	rs10939855	55		ELOVL7	785	downstream	0.435	7	5	15	1	1	0
5:60047974:A:T	rs702564	5	60047974	T	A	0.1571	3.73032e-05	0.758066	rs1445292	55		ELOVL7	0	UTR3	6.987	1f	5	15	1	1	0
5:60049577:C:G	rs13358053	5	60049577	G	C	0.1571	4.25277e-05	0.758066	rs1445292	55		ELOVL7	0	UTR3	2.682	7	5	15	1	1	0
5:60053220:A:C	rs7715147	5	60053220	C	A	0.2227	7.50828e-21	1	rs7715147	55		ELOVL7	0	intronic	1.372	7	5	15	1	1	0
5:60055855:C:T	rs148315707	5	60055855	C	T	0.1262	NA	0.833407	rs79407584	55		ELOVL7	0	intronic	1.779	6	5	15	1	1	0
5:60055913:C:T	rs141984768	5	60055913	C	T	0.1581	NA	0.751738	rs1445292	55		ELOVL7	0	intronic	2.485	6	5	15	1	1	0
5:60058858:C:T	rs10043291	5	60058858	C	T	0.4095	1.78593e-35	0.834174	rs10939855	55		ELOVL7	0	intronic	0.137	6	5	15	1	1	0
5:60060472:T:TA	rs552314909	5	60060472	T	TA	0.1561	NA	0.739928	rs1445292	55		ELOVL7	0	intronic	2.821	NA	5	15	1	1	0
5:60061486:C:T	rs34724099	5	60061486	C	T	0.2803	1.78667e-20	0.654413	rs329621	55		ELOVL7	0	intronic	0.007	6	4	15	1	1	0
5:60061556:C:G	rs13186761	5	60061556	G	C	0.1571	4.66332e-05	0.758066	rs1445292	55		ELOVL7	0	intronic	1.166	7	4	15	1	1	0
5:60062745:C:T	rs4527549	5	60062745	T	C	0.4095	2.21179e-35	0.826597	rs10939855	55		ELOVL7	0	intronic	2.985	7	5	15	1	1	0
5:60063576:A:G	rs1460958	5	60063576	G	A	0.4105	3.05332e-35	0.837577	rs10939855	55		ELOVL7	0	intronic	8.77	7	5	15	1	1	0
5:60063953:C:T	rs1444237	5	60063953	C	T	0.4085	3.11998e-35	0.830802	rs10939855	55		ELOVL7	0	intronic	9.033	5	5	15	1	1	0
5:60065519:A:G	rs16878397	5	60065519	G	A	0.1541	3.87872e-05	0.741808	rs1445292	55		ELOVL7	0	intronic	0.116	7	4	15	1	1	0
5:60068355:C:T	rs12696975	5	60068355	T	C	0.1581	5.77856e-05	0.751738	rs1445292	55		ELOVL7	0	intronic	1.843	7	4	15	1	1	0
5:60069057:C:T	rs13158665	5	60069057	C	T	0.4394	6.55392e-35	1	rs13158665	55		ELOVL7	0	intronic	7.561	3a	5	15	1	1	0
5:60069934:A:G	rs1444240	5	60069934	G	A	0.4264	1.7811e-36	0.746561	rs10939855	55		ELOVL7	0	intronic	7.154	7	5	15	1	1	0
5:60072779:A:G	rs7726875	5	60072779	A	G	0.2873	3.76136e-20	0.661413	rs329621	55		ELOVL7	0	intronic	11.14	6	5	15	1	1	0
5:60073225:A:T	rs11959142	5	60073225	A	T	0.2873	5.26657e-20	0.661413	rs329621	55		ELOVL7	0	intronic	8.074	5	5	15	1	1	0
5:60074000:C:T	rs6874699	5	60074000	T	C	0.4254	9.8087e-37	0.743237	rs10939855	55		ELOVL7	0	intronic	4.171	7	5	15	1	1	0
5:60075193:C:T	rs1824531	5	60075193	C	T	0.1541	5.14431e-05	0.813963	rs1445292	55		ELOVL7	0	intronic	2.73	NA	5	15	1	1	0
5:60075328:C:T	rs4353980	5	60075328	C	T	0.4264	1.04327e-36	0.739343	rs10939855	55		ELOVL7	0	intronic	0.049	4	5	15	1	1	0
5:60076016:A:G	rs62370914	5	60076016	G	A	0.2873	1.98101e-20	0.661413	rs329621	55		ELOVL7	0	intronic	0.532	7	5	15	1	1	0
5:60077912:G:T	rs10068474	5	60077912	T	G	0.4254	7.48173e-37	0.743237	rs10939855	55		ELOVL7	0	intronic	1.001	7	5	15	1	1	0
5:60078412:C:T	rs10062240	5	60078412	C	T	0.4254	1.34559e-36	0.743237	rs10939855	55		ELOVL7	0	intronic	0.131	7	4	15	1	1	0
5:60080181:A:G	rs898622	5	60080181	G	A	0.1272	NA	0.875533	rs79407584	55		ELOVL7	0	intronic	4.546	7	4	15	1	1	1
5:60080423:C:T	rs13155641	5	60080423	C	T	0.2873	2.4912e-20	0.661413	rs329621	55		ELOVL7	0	intronic	10.37	5	4	15	1	1	1
5:60081025:C:T	rs1870681	5	60081025	C	T	0.2873	2.72439e-20	0.661413	rs329621	55		ELOVL7	0	intronic	0.388	6	4	15	1	1	1
5:60081318:C:T	rs1870683	5	60081318	T	C	0.2873	2.23913e-20	0.661413	rs329621	55		ELOVL7	0	intronic	0.16	7	4	15	1	1	1
5:60082641:C:T	rs4700391	5	60082641	T	C	0.4264	2.03589e-35	0.728286	rs10939855	55		ELOVL7	0	intronic	0.345	6	4	15	1	1	1
5:60083275:A:C	rs10072745	5	60083275	A	C	0.4642	NA	0.802685	rs13158665	55		ELOVL7	0	UTR5	6.664	6	5	15	1	1	1
5:60083903:A:G	rs6449500	5	60083903	G	A	0.4642	NA	0.802685	rs13158665	55		ELOVL7	0	intronic	11.11	6	5	15	1	1	1
5:60084491:A:AC	rs11286834	5	60084491	A	AC	0.4632	NA	0.798256	rs13158665	55		ELOVL7	0	intronic	0.234	NA	5	15	1	1	1
5:60085763:A:G	rs1870015	5	60085763	A	G	0.4642	NA	0.802685	rs13158665	55		ELOVL7	0	intronic	0.903	6	5	15	1	1	1
5:60086677:G:T	rs76480408	5	60086677	T	G	0.1213	5.58478e-11	0.963397	rs79407584	55		ELOVL7	0	intronic	0.875	6	5	15	1	1	1
5:60086900:C:T	rs12519587	5	60086900	C	T	0.4284	3.53328e-40	0.770628	rs10939881	55		ELOVL7	0	intronic	2.287	7	5	15	1	1	1
5:60088148:A:G	rs6872863	5	60088148	G	A	0.4672	NA	0.791942	rs13158665	55		ELOVL7	0	intronic	2.894	7	5	15	1	1	1
5:60088250:C:T	rs6873181	5	60088250	T	C	0.4672	NA	0.791942	rs13158665	55		ELOVL7	0	intronic	2.169	6	5	15	1	1	1
5:60088255:C:T	rs6894672	5	60088255	C	T	0.4672	NA	0.791942	rs13158665	55		ELOVL7	0	intronic	3.803	6	5	15	1	1	1
5:60088619:C:T	rs6877849	5	60088619	C	T	0.161	2.68228e-05	0.866479	rs1445292	55		ELOVL7	0	intronic	1.773	1f	4	15	1	1	1
5:60088794:A:G	rs10057395	5	60088794	G	A	0.4463	NA	0.698059	rs13158665	55		ELOVL7	0	intronic	5.765	5	4	15	1	1	1
5:60089137:A:G	rs921897	5	60089137	A	G	0.4642	NA	0.802685	rs13158665	55		ELOVL7	0	intronic	0.355	6	4	15	1	1	1
5:60090010:A:T	rs13158594	5	60090010	T	A	0.2763	7.75326e-23	0.725827	rs329621	55		ELOVL7	0	intronic	1.979	6	4	15	1	1	1
5:60090951:C:G	rs10076679	5	60090951	G	C	0.4642	NA	0.802685	rs13158665	55		ELOVL7	0	intronic	3.292	5	4	15	1	1	1
5:60091046:C:T	rs10076742	5	60091046	T	C	0.4642	NA	0.802685	rs13158665	55		ELOVL7	0	intronic	0.173	5	4	15	1	1	1
5:60091192:C:G	rs6890201	5	60091192	G	C	0.4642	NA	0.802685	rs13158665	55		ELOVL7	0	intronic	1.932	7	4	15	1	1	1
5:60091323:A:G	rs12523070	5	60091323	G	A	0.2763	7.91272e-23	0.725827	rs329621	55		ELOVL7	0	intronic	1.836	6	4	15	1	1	1
[truncated: 4,326,622 more chars]
