## supplementary table 4 for "Dissecting Schizophrenia Biology Using Pleiotropy with Cognitive Genomics"

### Sheet: STable4
Supplementary Table 4: Novel Loci from PLEIO pleiotropic meta-analysis and Validation with recent Education Attainment GWAS
Genomic Coordinations/Locus information				Input GWAS			Education (Validation)	Status	PLEIO pleiotropy meta-analysis
LociID	chrom	start	end	PGC_SCZ	Edu_Lee	LAM_CTP	Edu_new		Concordant		Discordant		Dual
									Index variant	pval	Index variant	pval	Index variant	pval
chr1:45797505:46021556	chr1	45797505	46021556	.	.	.	.	Novel	rs5015340	4.80338e-09	.	.	.	.
chr1:113055023:113217311	chr1	113055023	113217311	.	.	.	.	Novel	rs3790609	1.4369e-08	.	.	.	.
chr1:175727238:175820514	chr1	175727238	175820514	.	.	.	.	Novel	rs547353	1.17157e-09	.	.	.	.
chr1:208386738:208409705	chr1	208386738	208409705	.	.	.	.	Novel	rs12747458	3.87161e-09	.	.	.	.
chr10:8784773:8838901	chr10	8784773	8838901	.	.	.	.	Novel	rs3928823	1.71689e-08	.	.	.	.
chr10:79241349:79336294	chr10	79241349	79336294	.	.	.	.	Novel	rs3127447	4.55635e-08	.	.	.	.
chr10:124119446:124198585	chr10	124119446	124198585	.	.	.	.	Novel	rs11200629	1.45154e-08	.	.	.	.
chr11:63602112:63785960	chr11	63602112	63785960	.	.	.	.	Novel	.	.	rs480211	6.35715e-10	.	.
chr12:14405514:14422475	chr12	14405514	14422475	.	.	.	.	Novel	rs10454496	1.70711e-08	.	.	.	.
chr12:124401710:124496316	chr12	124401710	124496316	.	.	.	.	Novel	.	.	rs7307053	1.48112e-08	.	.
chr13:38435027:38461685	chr13	38435027	38461685	.	.	.	.	Novel	rs9576389	3.08161e-08	.	.	.	.
chr13:50468847:50729244	chr13	50468847	50729244	.	.	.	.	Novel	.	.	rs2066587	3.5588e-09	.	.
chr15:93520876:93520876	chr15	93520876	93520876	.	.	.	.	Novel	rs12595801	1.13827e-08	.	.	.	.
chr16:6525760:6567717	chr16	6525760	6567717	.	.	.	.	Novel	.	.	rs12918180	1.63105e-08	.	.
chr16:57124080:57141253	chr16	57124080	57141253	.	.	.		Novel	.	.	rs56047669	4.69053e-10	.	.
chr17:12851454:12927654	chr17	12851454	12927654	.	.	.	.	Novel	rs73292401	3.9715e-11	.	.	.	.
chr17:71875014:71920356	chr17	71875014	71920356	.	.	.	.	Novel	.	.	rs4789596	2.26258e-09	.	.
chr2:2294845:2372608	chr2	2294845	2372608	.	.	.	.	Novel	rs3749051	1.00598e-08	.	.	.	.
chr2:21317485:21420828	chr2	21317485	21420828	.	.	.	.	Novel	rs312942	1.30347e-08	.	.	.	.
chr2:26937669:27098086	chr2	26937669	27098086	.	.	.	.	Novel	rs12475388	5.36201e-12	.	.	.	.
chr2:53864496:54347902	chr2	53864496	54347902	.	.	.	.	Novel	.	.	rs7559384	7.31791e-09	.	.
chr2:164700130:164867726	chr2	164700130	164867726	.	.	.	.	Novel	rs3860432	4.68747e-08	.	.	.	.
chr2:217251859:217454670	chr2	217251859	217454670	.	.	.	.	Novel	rs16856393	1.41903e-08	.	.	.	.
chr20:49601146:49633152	chr20	49601146	49633152	.	.	.	.	Novel	.	.	rs6091248	2.89396e-08	.	.
chr22:27245222:27259889	chr22	27245222	27259889	.	.	.	.	Novel	.	.	rs136561	3.0248e-08	.	.
chr22:50723501:50737584	chr22	50723501	50737584	.	.	.	.	Novel	.	.	rs28412679	4.82859e-09	.	.
chr3:10341698:10368113	chr3	10341698	10368113	.	.	.	.	Novel	rs41147	1.9435e-08	.	.	.	.
chr3:12026709:12273674	chr3	12026709	12273674	.	.	.	.	Novel	rs4684841	1.01736e-08	.	.	.	.
chr3:24538986:24561531	chr3	24538986	24561531	.	.	.	.	Novel	.	.	rs10490840	1.77838e-08	.	.
chr3:41186405:41291081	chr3	41186405	41291081	.	.	.	.	Novel	rs35256573	1.83854e-09	.	.	.	.
chr3:60287845:60296980	chr3	60287845	60296980	.	.	.	.	Novel	rs741896	4.73062e-08	.	.	.	.
chr3:76192181:76329124	chr3	76192181	76329124	.	.	.	.	Novel	.	.	rs2037190	4.28934e-09	.	.
chr3:187994802:187997616	chr3	187994802	187997616	.	.	.	.	Novel	.	.	rs79650876	3.75496e-08	.	.
chr4:32671552:32829676	chr4	32671552	32829676	.	.	.	.	Novel	rs5015768	8.49502e-09	.	.	.	.
chr4:62872805:62920311	chr4	62872805	62920311	.	.	.	.	Novel	rs28500485	2.18237e-08	.	.	.	.
chr5:58291462:58332095	chr5	58291462	58332095	.	.	.	.	Novel	.	.	rs61511922	2.96264e-10	.	.
chr5:74581347:75010519	chr5	74581347	75010519	.	.	.	.	Novel	.	.	rs17671845	8.90851e-09	.	.
chr5:81068980:81069401	chr5	81068980	81069401	.	.	.	.	Novel	.	.	rs11744829	5.31967e-10	.	.
chr5:126205155:126546059	chr5	126205155	126546059	.	.	.	.	Novel	rs12515192	2.68333e-08	.	.	.	.
chr5:144046113:144111476	chr5	144046113	144111476	.	.	.	.	Novel	rs2024079	1.28037e-08	.	.	.	.
chr6:13925134:13952792	chr6	13925134	13952792	.	.	.	.	Novel	rs280151	1.23281e-08	.	.	.	.
chr6:56548359:56628545	chr6	56548359	56628545	.	.	.	.	Novel	.	.	rs16888133	2.18693e-09	.	.
chr6:73776777:73802914	chr6	73776777	73802914	.	.	.	.	Novel	rs7739433	2.28504e-08	.	.	.	.
chr6:95004088:95056216	chr6	95004088	95056216	.	.	.	.	Novel	rs459393	1.79137e-08	.	.	.	.
chr6:99535539:99546454	chr6	99535539	99546454	.	.	.	.	Novel	.	.	rs13216468	2.87635e-09	.	.
chr6:124978932:125072022	chr6	124978932	125072022	.	.	.	.	Novel	rs12191379	4.02689e-11	.	.	.	.
chr7:50734362:50820013	chr7	50734362	50820013	.	.	.	.	Novel	.	.	rs10265077	8.43163e-09	.	.
chr7:96642685:96703200	chr7	96642685	96703200	.	.	.	.	Novel	rs6951996	1.29769e-09	.	.	.	.
chr7:114015707:114287116	chr7	114015707	114287116	.	.	.	.	Novel	rs727644	3.73434e-08	.	.	.	.
chr7:154724654:154819924	chr7	154724654	154819924	.	.	.	.	Novel	rs2293259	2.74471e-08	.	.	.	.
chr8:84287973:84453966	chr8	84287973	84453966	.	.	.	.	Novel	rs62529737	5.63372e-09	.	.	.	.
chr8:137022220:137091947	chr8	137022220	137091947	.	.	.	.	Novel	.	.	rs11166628	3.08521e-09	.	.
chr9:34974974:35098008	chr9	34974974	35098008	.	.	.	.	Novel	.	.	.	.	rs4879846	1.50552e-10
chr9:72591344:72632649	chr9	72591344	72632649	.	.	.	.	Novel	.	.	rs11141127	7.63223e-09	.	.
chr9:122655283:122676328	chr9	122655283	122676328	.	.	.	.	Novel	rs1333910	4.15518e-09	.	.	.	.
chr1:53658317:53752134	chr1	53658317	53752134	.	.	.	.	Novel/Replicated	.	.	rs11811978	1.21547e-08	.	.
chr1:70506922:70599620	chr1	70506922	70599620	.	.	.	Edu_new	Novel/Replicated	rs661765	4.10998e-08	.	.	.	.
chr1:112272001:112328245	chr1	112272001	112328245	.	.	.	Edu_new	Novel/Replicated	rs197393	5.78243e-09	.	.	.	.
chr1:163581663:163766672	chr1	163581663	163766672	.	.	.	Edu_new	Novel/Replicated	.	.	rs2033967	4.07936e-10	.	.
chr1:177759029:177760918	chr1	177759029	177760918	.	.	.	Edu_new	Novel/Replicated	rs10913420	1.02572e-10	.	.	.	.
chr1:184630291:184734785	chr1	184630291	184734785	.	.	.	Edu_new	Novel/Replicated	.	.	rs12126231	1.24462e-10	.	.
chr1:192971539:193406261	chr1	192971539	193406261	.	.	.	Edu_new	Novel/Replicated	.	.	rs942680	6.26821e-09	.	.
chr1:234739101:234740880	chr1	234739101	234740880	.	.	.	Edu_new	Novel/Replicated	rs1329125	2.03974e-08	.	.	.	.
chr10:53467340:53527105	chr10	53467340	53527105	.	.	.	Edu_new	Novel/Replicated	.	.	rs74632204	1.36336e-08	.	.
chr10:64066544:64197104	chr10	64066544	64197104	.	.	.	Edu_new	Novel/Replicated	.	.	rs11598767	1.54106e-09	.	.
chr10:65803263:65840687	chr10	65803263	65840687	.	.	.	Edu_new	Novel/Replicated	rs12218315	2.17988e-08	.	.	.	.
chr10:78741559:78781268	chr10	78741559	78781268	.	.	.	Edu_new	Novel/Replicated	rs3781158	2.6982e-10	.	.	.	.
chr10:126384610:126542148	chr10	126384610	126542148	.	.	.	Edu_new	Novel/Replicated	rs7476729	4.04293e-08	.	.	.	.
chr10:127148833:127193462	chr10	127148833	127193462	.	.	.	Edu_new	Novel/Replicated	rs4962460	4.91006e-09	.	.	.	.
chr11:13268067:13345053	chr11	13268067	13345053	.	.	.	Edu_new	Novel/Replicated	rs4528309	4.1465e-08	.	.	.	.
chr11:78543856:78569395	chr11	78543856	78569395	.	.	.	Edu_new	Novel/Replicated	rs547292	2.11636e-09	.	.	.	.
chr11:79831738:79915984	chr11	79831738	79915984	.	.	.	Edu_new	Novel/Replicated	rs190314566	5.56218e-09	.	.	.	.
chr11:109204004:109573244	chr11	109204004	109573244	.	.	.	Edu_new	Novel/Replicated	.	.	rs2212430	1.66457e-10	.	.
chr11:110945055:111042339	chr11	110945055	111042339	.	.	.	Edu_new	Novel/Replicated	rs10502129	1.57343e-08	.	.	.	.
chr11:120404835:120464049	chr11	120404835	120464049	.	.	.	Edu_new	Novel/Replicated	.	.	rs4938815	6.12816e-11	.	.
chr12:16080649:16131758	chr12	16080649	16131758	.	.	.	Edu_new	Novel/Replicated	rs12368628	2.04783e-08	.	.	.	.
chr12:32455355:32590854	chr12	32455355	32590854	.	.	.	Edu_new	Novel/Replicated	.	.	rs10844179	2.20834e-08	.	.
chr12:46124413:46446609	chr12	46124413	46446609	.	.	.	Edu_new	Novel/Replicated	rs10880887	1.18144e-08	.	.	.	.
chr12:66326943:66383320	chr12	66326943	66383320	.	.	.	Edu_new	Novel/Replicated	rs7968682	1.78329e-08	.	.	.	.
chr12:105546172:105606068	chr12	105546172	105606068	.	.	.	Edu_new	Novel/Replicated	.	.	rs1196760	2.14937e-08	.	.
chr13:71235567:71269455	chr13	71235567	71269455	.	.	.	Edu_new	Novel/Replicated	.	.	rs337939	6.43353e-09	.	.
chr13:71272913:71281914	chr13	71272913	71281914	.	.	.	Edu_new	Novel/Replicated	rs17680429	8.69158e-09	.	.	.	.
chr13:101276884:101378195	chr13	101276884	101378195	.	.	.	Edu_new	Novel/Replicated	.	.	rs9300612	2.25196e-08	.	.
chr14:30610520:30664337	chr14	30610520	30664337	.	.	.	Edu_new	Novel/Replicated	rs10137331	4.48297e-08	.	.	.	.
chr14:57365485:57455943	chr14	57365485	57455943	.	.	.	Edu_new	Novel/Replicated	rs17092571	1.44051e-08	.	.	.	.
chr15:34644843:34656627	chr15	34644843	34656627	.	.	.	Edu_new	Novel/Replicated	.	.	rs7403630	3.46262e-13	.	.
chr15:61434259:61468686	chr15	61434259	61468686	.	.	.	Edu_new	Novel/Replicated	.	.	rs1437543	1.01103e-08	.	.
chr15:69941370:69957332	chr15	69941370	69957332	.	.	.	Edu_new	Novel/Replicated	rs8041882	1.06519e-08	.	.	.	.
chr15:70164825:70194334	chr15	70164825	70194334	.	.	.	Edu_new	Novel/Replicated	.	.	rs2444234	2.54016e-08	.	.
chr15:75031521:75230502	chr15	75031521	75230502	.	.	.	Edu_new	Novel/Replicated	rs11072509	5.34967e-10	.	.	.	.
chr16:4848494:4952598	chr16	4848494	4952598	.	.	.	Edu_new	Novel/Replicated	rs12446456	1.74288e-09	.	.	.	.
chr17:8023057:8031936	chr17	8023057	8031936	.	.	.	Edu_new	Novel/Replicated	rs3027279	1.33712e-08	.	.	.	.
chr17:65463334:65482109	chr17	65463334	65482109	.	.	.	Edu_new	Novel/Replicated	rs2916142	2.83058e-10	.	.	.	.
chr18:2658082:2825305	chr18	2658082	2825305	.	.	.	Edu_new	Novel/Replicated	rs300820	3.7937e-09	.	.	.	.
chr18:4629150:4751149	chr18	4629150	4751149	.	.	.	Edu_new	Novel/Replicated	.	.	rs12051987	3.73214e-08	.	.
chr18:5889765:5889765	chr18	5889765	5889765	.	.	.	Edu_new	Novel/Replicated	rs7190	5.86852e-09	.	.	.	.
chr18:39049311:39276845	chr18	39049311	39276845	.	.	.	Edu_new	Novel/Replicated	rs72903956	4.9933e-08	.	.	.	.
chr18:44332018:44800515	chr18	44332018	44800515	.	.	.	Edu_new	Novel/Replicated	.	.	rs13381557	8.33654e-09	.	.
chr19:4934292:5086979	chr19	4934292	5086979	.	.	.	Edu_new	Novel/Replicated	rs35514860	2.09962e-11	.	.	.	.
chr19:32200518:32208909	chr19	32200518	32208909	.	.	.	Edu_new	Novel/Replicated	rs2043294	3.87398e-11	.	.	.	.
chr19:54440410:54445594	chr19	54440410	54445594	.	.	.	Edu_new	Novel/Replicated	rs217541	1.64801e-08	.	.	.	.
chr2:25398634:25454104	chr2	25398634	25454104	.	.	.	Edu_new	Novel/Replicated	rs192230289	2.55674e-08	.	.	.	.
chr2:28968811:29150981	chr2	28968811	29150981	.	.	.	Edu_new	Novel/Replicated	rs4358081	8.4326e-10	.	.	.	.
chr2:34317561:34386394	chr2	34317561	34386394	.	.	.	Edu_new	Novel/Replicated	rs6717900	3.46616e-08	.	.	.	.
chr2:48207554:48736839	chr2	48207554	48736839	.	.	.	Edu_new	Novel/Replicated	.	.	rs7566996	8.82209e-10	.	.
chr2:59043305:59198477	chr2	59043305	59198477	.	.	.	Edu_new	Novel/Replicated	rs6736768	3.0134e-10	.	.	.	.
chr2:159251884:159575554	chr2	159251884	159575554	.	.	.	Edu_new	Novel/Replicated	.	.	rs1110506	4.14588e-09	.	.
chr2:212264560:212305124	chr2	212264560	212305124	.	.	.	Edu_new	Novel/Replicated	.	.	rs3791706	1.70636e-08	.	.
chr20:3088010:3139383	chr20	3088010	3139383	.	.	.	Edu_new	Novel/Replicated	rs857252	1.66066e-08	.	.	.	.
chr21:22635844:22768968	chr21	22635844	22768968	.	.	.	Edu_new	Novel/Replicated	.	.	rs77323278	1.32566e-08	.	.
chr21:47041553:47345932	chr21	47041553	47345932	.	.	.	Edu_new	Novel/Replicated	.	.	rs2297293	3.14316e-10	.	.
chr22:29162506:29358802	chr22	29162506	29358802	.	.	.	Edu_new	Novel/Replicated	rs5762870	1.14009e-08	.	.	.	.
chr22:33899237:33950283	chr22	33899237	33950283	.	.	.	Edu_new	Novel/Replicated	rs5754592	1.9779e-08	.	.	.	.
chr22:44888063:44926847	chr22	44888063	44926847	.	.	.	Edu_new	Novel/Replicated	rs5765717	8.92859e-09	.	.	.	.
chr3:28736224:28746527	chr3	28736224	28746527	.	.	.	Edu_new	Novel/Replicated	rs2371340	2.29925e-08	.	.	.	.
chr3:34978226:35181725	chr3	34978226	35181725	.	.	.	Edu_new	Novel/Replicated	rs9818707	4.85816e-09	.	.	.	.
chr3:78346126:78552414	chr3	78346126	78552414	.	.	.	Edu_new	Novel/Replicated	rs74411049	4.02266e-08	.	.	.	.
chr3:117246698:117822149	chr3	117246698	117822149	.	.	.	Edu_new	Novel/Replicated	rs2088913	1.07172e-08	.	.	.	.
chr3:165436094:165753126	chr3	165436094	165753126	.	.	.	Edu_new	Novel/Replicated	rs145023157	2.6789e-08	.	.	.	.
chr3:167324698:167469963	chr3	167324698	167469963	.	.	.	Edu_new	Novel/Replicated	.	.	rs7612014	6.47404e-10	.	.
chr3:170627909:170744815	chr3	170627909	170744815	.	.	.	Edu_new	Novel/Replicated	rs7356034	9.39201e-10	.	.	.	.
chr3:182478533:182642134	chr3	182478533	182642134	.	.	.	Edu_new	Novel/Replicated	.	.	rs9870317	1.22124e-09	.	.
chr3:185776820:185836372	chr3	185776820	185836372	.	.	.	Edu_new	Novel/Replicated	.	.	rs56940353	8.34572e-09	.	.
chr3:196788363:197023750	chr3	196788363	197023750	.	.	.	Edu_new	Novel/Replicated	.	.	rs1668862	4.23661e-08	.	.
chr4:5191068:5232752	chr4	5191068	5232752	.	.	.	Edu_new	Novel/Replicated	.	.	rs73208968	2.9863e-08	.	.
chr4:19053350:19070123	chr4	19053350	19070123	.	.	.	Edu_new	Novel/Replicated	rs207338	2.1416e-09	.	.	.	.
chr4:30469697:30843656	chr4	30469697	30843656	.	.	.	Edu_new	Novel/Replicated	rs4557224	9.75114e-10	.	.	.	.
chr4:39808598:39981081	chr4	39808598	39981081	.	.	.	Edu_new	Novel/Replicated	rs34552925	2.78738e-08	.	.	.	.
chr4:45036936:45161827	chr4	45036936	45161827	.	.	.	Edu_new	Novel/Replicated	.	.	rs6845367	4.48589e-09	.	.
chr4:66403240:66542922	chr4	66403240	66542922	.	.	.	Edu_new	Novel/Replicated	rs74944857	6.71426e-11	.	.	.	.
chr4:173960556:174025367	chr4	173960556	174025367	.	.	.	Edu_new	Novel/Replicated	rs7660231	2.38967e-08	.	.	.	.
chr4:179013479:179093228	chr4	179013479	179093228	.	.	.	Edu_new	Novel/Replicated	.	.	rs71615297	2.87782e-08	.	.
chr4:184782619:184812911	chr4	184782619	184812911	.	.	.	Edu_new	Novel/Replicated	.	.	rs6552715	4.13386e-09	.	.
chr5:42966367:43193060	chr5	42966367	43193060	.	.	.	Edu_new	Novel/Replicated	rs80074688	1.5633e-08	.	.	.	.
chr5:56633349:56678044	chr5	56633349	56678044	.	.	.	Edu_new	Novel/Replicated	.	.	rs2898011	2.09599e-08	.	.
chr5:81571846:81648417	chr5	81571846	81648417	.	.	.	Edu_new	Novel/Replicated	.	.	rs658912	4.57733e-10	.	.
chr5:134970543:135039790	chr5	134970543	135039790	.	.	.	Edu_new	Novel/Replicated	.	.	rs4976312	2.52524e-08	.	.
chr5:141077992:141082015	chr5	141077992	141082015	.	.	.	Edu_new	Novel/Replicated	rs17097461	2.75806e-08	.	.	.	.
chr6:23441504:23447436	chr6	23441504	23447436	.	.	.	Edu_new	Novel/Replicated	rs767943	2.38638e-11	.	.	.	.
chr6:40268507:40307922	chr6	40268507	40307922	.	.	.	Edu_new	Novel/Replicated	.	.	rs10947878	4.61666e-10	.	.
chr6:40369989:40396325	chr6	40369989	40396325	.	.	.	Edu_new	Novel/Replicated	rs985146	1.08058e-08	.	.	.	.
chr6:50597378:50934086	chr6	50597378	50934086	.	.	.	Edu_new	Novel/Replicated	rs9395645	1.45034e-09	.	.	.	.
chr6:69546915:70004071	chr6	69546915	70004071	.	.	.	Edu_new	Novel/Replicated	rs1953613	4.5896e-10	.	.	.	.
chr6:93538201:93635228	chr6	93538201	93635228	.	.	.	Edu_new	Novel/Replicated	.	.	rs17686649	2.23017e-08	.	.
chr6:108089392:108151324	chr6	108089392	108151324	.	.	.	Edu_new	Novel/Replicated	rs9372168	1.28362e-08	.	.	.	.
chr6:114184248:114218608	chr6	114184248	114218608	.	.	.	Edu_new	Novel/Replicated	.	.	rs28558559	4.10783e-12	.	.
chr6:128301981:128337810	chr6	128301981	128337810	.	.	.	Edu_new	Novel/Replicated	rs13197257	1.08666e-15	.	.	.	.
chr6:148209719:148298210	chr6	148209719	148298210	.	.	.	Edu_new	Novel/Replicated	rs34286836	2.95093e-08	.	.	.	.
chr6:162994752:163178326	chr6	162994752	163178326	.	.	.	Edu_new	Novel/Replicated	rs9347682	2.3664e-08	.	.	.	.
chr6:167115912:167135156	chr6	167115912	167135156	.	.	.	Edu_new	Novel/Replicated	.	.	rs7761519	1.67012e-08	.	.
chr7:11500052:11500372	chr7	11500052	11500372	.	.	.	Edu_new	Novel/Replicated	.	.	rs118134876	3.47197e-11	.	.
chr7:42003500:42028045	chr7	42003500	42028045	.	.	.	Edu_new	Novel/Replicated	rs2051935	7.34705e-11	.	.	.	.
chr7:68824098:68902514	chr7	68824098	68902514	.	.	.	Edu_new	Novel/Replicated	rs73161451	2.0203e-08	.	.	.	.
chr7:114946081:115112776	chr7	114946081	115112776	.	.	.	Edu_new	Novel/Replicated	.	.	rs12706031	1.38749e-08	.	.
chr8:14041437:14164856	chr8	14041437	14164856	.	.	.	Edu_new	Novel/Replicated	.	.	rs17294649	5.74841e-10	.	.
chr8:17026852:17147145	chr8	17026852	17147145	.	.	.	Edu_new	Novel/Replicated	.	.	rs2959628	1.51155e-09	.	.
chr8:31277319:31446792	chr8	31277319	31446792	.	.	.	Edu_new	Novel/Replicated	.	.	rs13275015	7.00668e-11	.	.
chr8:69179166:69206699	chr8	69179166	69206699	.	.	.	Edu_new	Novel/Replicated	rs1404605	5.95666e-09	.	.	.	.
chr8:77372988:77372988	chr8	77372988	77372988	.	.	.	Edu_new	Novel/Replicated	rs56099375	3.09404e-08	.	.	.	.
chr8:115485119:115793245	chr8	115485119	115793245	.	.	.	Edu_new	Novel/Replicated	rs11987649	1.56301e-09	.	.	.	.
chr8:131973766:132158868	chr8	131973766	132158868	.	.	.	Edu_new	Novel/Replicated	rs13258076	8.20625e-09	.	.	.	.
chr9:7008732:7078081	chr9	7008732	7078081	.	.	.	Edu_new	Novel/Replicated	rs960658	2.921e-08	.	.	.	.
chr9:16712247:16744269	chr9	16712247	16744269	.	.	.	Edu_new	Novel/Replicated	rs10962549	2.2824e-08	.	.	.	.
chr9:83181144:83445501	chr9	83181144	83445501	.	.	.	Edu_new	Novel/Replicated	rs1410542	8.01346e-11	.	.	.	.
chr9:86336239:86663514	chr9	86336239	86663514	.	.	.	Edu_new	Novel/Replicated	rs295268	4.14336e-09	.	.	.	.
chr9:130364372:130583174	chr9	130364372	130583174	.	.	.	Edu_new	Novel/Replicated	rs514024	3.87654e-09	.	.	.	.
chr1:2315883:2454333	chr1	2315883	2454333	PGC_SCZ	.	.	Edu_new		.	.	.	.	.	.
chr1:6527856:6981345	chr1	6527856	6981345	PGC_SCZ	Edu_Lee	.	Edu_new		.	.	.	.	.	.
chr1:8316476:9018676	chr1	8316476	9018676	PGC_SCZ	Edu_Lee	.	Edu_new		.	.	.	.	.	.
chr1:11508735:11594400	chr1	11508735	11594400	.	Edu_Lee	.	Edu_new		.	.	rs2007215	4.53237e-08	.	.
chr1:20771987:20976535	chr1	20771987	20976535	.	Edu_Lee	LAM_CTP	Edu_new		rs76440167	1.45577e-14	.	.	.	.
chr1:22353327:22470115	chr1	22353327	22470115	.	.	LAM_CTP	Edu_new		rs2143103	4.77652e-10	.	.	.	.
chr1:28597580:29227580	chr1	28597580	29227580	PGC_SCZ	Edu_Lee	.	Edu_new		.	.	.	.	.	.
chr1:30355139:30566739	chr1	30355139	30566739	PGC_SCZ	.	.	Edu_new		.	.	.	.	.	.
chr1:32044601:32143138	chr1	32044601	32143138	.	.	LAM_CTP	.		rs7546297	4.15183e-19	.	.	.	.
chr1:32168381:32221913	chr1	32168381	32221913	.	Edu_Lee	.	.		.	.	rs2297600	2.53721e-11	.	.
chr1:41454959:41851415	chr1	41454959	41851415	.	Edu_Lee	LAM_CTP	Edu_new		.	.	.	.	rs12035012	2.22313e-35
chr1:43743530:44830070	chr1	43743530	44830070	PGC_SCZ	Edu_Lee	LAM_CTP	Edu_new		.	.	.	.	.	.
chr1:57671853:57735595	chr1	57671853	57735595	.	Edu_Lee	.	Edu_new		rs666868	8.64925e-09	.	.	.	.
chr1:58537919:58561329	chr1	58537919	58561329	.	Edu_Lee	.	Edu_new		.	.	rs2764684	9.73285e-11	.	.
chr1:59512766:59572478	chr1	59512766	59572478	.	.	LAM_CTP	Edu_new		.	.	rs1831539	9.61245e-10	.	.
chr1:60847225:61179625	chr1	60847225	61179625	PGC_SCZ	.	.	Edu_new		.	.	.	.	.	.
chr1:69169563:69438777	chr1	69169563	69438777	.	Edu_Lee	LAM_CTP	.		.	.	rs9436866	2.60062e-18	.	.
chr1:71374697:76450969	chr1	71374697	76450969	PGC_SCZ	Edu_Lee	LAM_CTP	Edu_new		.	.	.	.	.	.
chr1:78006124:78687156	chr1	78006124	78687156	.	Edu_Lee	.	Edu_new		.	.	rs1335482	1.07148e-08	.	.
chr1:84023463:84417585	chr1	84023463	84417585	PGC_SCZ	.	LAM_CTP	Edu_new		.	.	.	.	.	.
chr1:91120930:91234126	chr1	91120930	91234126	.	Edu_Lee	.	.		rs1008078	1.16513e-31	.	.	.	.
chr1:93539383:94050221	chr1	93539383	94050221	.	Edu_Lee	.	Edu_new		.	.	.	.	.	.
chr1:95358773:95874418	chr1	95358773	95874418	PGC_SCZ	.	.	Edu_new		.	.	.	.	.	.
chr1:96151207:96590987	chr1	96151207	96590987	.	Edu_Lee	LAM_CTP	.		.	.	.	.	.	.
chr1:96685666:96870599	chr1	96685666	96870599	.	.	LAM_CTP	Edu_new		rs516902	1.04591e-10	.	.	.	.
chr1:97681967:98788501	chr1	97681967	98788501	PGC_SCZ	Edu_Lee	LAM_CTP	.		.	.	.	.	.	.
chr1:103403088:103756973	chr1	103403088	103756973	.	.	LAM_CTP	Edu_new		.	.	.	.	.	.
chr1:109824250:110132098	chr1	109824250	110132098	.	Edu_Lee	LAM_CTP	Edu_new		.	.	.	.	rs1144593	2.06876e-20
chr1:110511261:110768189	chr1	110511261	110768189	.	Edu_Lee	.	Edu_new		.	.	.	.	rs12138403	7.79577e-12
chr1:112134852:112263028	chr1	112134852	112263028	.	Edu_Lee	.	Edu_new		.	.	rs4839155	4.31964e-10	.	.
chr1:149949398:151165398	chr1	149949398	151165398	PGC_SCZ	.	.	Edu_new		.	.	.	.	.	.
chr1:153668564:154309564	chr1	153668564	154309564	PGC_SCZ	.	LAM_CTP	Edu_new		.	.	.	.	.	.
chr1:159144581:159500727	chr1	159144581	159500727	.	Edu_Lee	.	Edu_new		.	.	.	.	rs3026996	2.77682e-16
chr1:171411047:171570274	chr1	171411047	171570274	.	Edu_Lee	.	Edu_new		.	.	.	.	rs4916229	6.37813e-11
chr1:173320303:175060303	chr1	173320303	175060303	PGC_SCZ	.	LAM_CTP	Edu_new		.	.	.	.	.	.
chr1:175836780:175852209	chr1	175836780	175852209	.	Edu_Lee	.	Edu_new		.	.	rs4652135	1.1091e-10	.	.
chr1:177032006:177478006	chr1	177032006	177478006	PGC_SCZ	.	.	Edu_new		.	.	.	.	.	.
chr1:181535715:181744799	chr1	181535715	181744799	.	.	LAM_CTP	.		.	.	.	.	.	.
chr1:196063971:196173810	chr1	196063971	196173810	.	Edu_Lee	.	.		.	.	rs12724430	7.13524e-09	.	.
chr1:197342380:197827444	chr1	197342380	197827444	.	Edu_Lee	.	Edu_new		rs12118513	3.23422e-09	.	.	.	.
chr1:200824225:201074025	chr1	200824225	201074025	PGC_SCZ	.	.	Edu_new		.	.	.	.	.	.
chr1:201787940:201887457	chr1	201787940	201887457	.	Edu_Lee	LAM_CTP	Edu_new		rs2678204	1.86329e-15	.	.	.	.
chr1:204392442:204617751	chr1	204392442	204617751	.	Edu_Lee	.	Edu_new		.	.	.	.	.	.
chr1:204939336:204972288	chr1	204939336	204972288	.	Edu_Lee	.	Edu_new		.	.	rs11240331	3.48625e-10	.	.
chr1:212353818:212604966	chr1	212353818	212604966	.	Edu_Lee	.	Edu_new		rs12064553	3.80684e-10	.	.	.	.
chr1:216825980:216925330	chr1	216825980	216925330	.	.	LAM_CTP	Edu_new		.	.	.	.	.	.
chr1:221939797:222007535	chr1	221939797	222007535	.	Edu_Lee	.	.		.	.	.	.	.	.
chr1:226653701:226971001	chr1	226653701	226971001	PGC_SCZ	.	.	Edu_new		.	.	.	.	.	.
chr1:235534053:235712929	chr1	235534053	235712929	.	Edu_Lee	.	.		.	.	rs6429082	4.20615e-12	.	.
chr1:238885959:239302559	chr1	238885959	239302559	PGC_SCZ	.	.	Edu_new		.	.	.	.	.	.
chr1:243101047:244127979	chr1	243101047	244127979	PGC_SCZ	Edu_Lee	.	.		.	.	.	.	.	.
chr1:244437407:244454832	chr1	244437407	244454832	.	Edu_Lee	.	Edu_new		.	.	rs622169	1.52179e-09	.	.
chr10:10924609:11165615	chr10	10924609	11165615	.	Edu_Lee	.	Edu_new		.	.	.	.	.	.
chr10:12388488:12762476	chr10	12388488	12762476	.	Edu_Lee	.	Edu_new		.	.	.	.	.	.
chr10:18522105:19019105	chr10	18522105	19019105	PGC_SCZ	.	.	Edu_new		.	.	.	.	.	.
chr10:63137238:63546996	chr10	63137238	63546996	.	Edu_Lee	.	Edu_new		.	.	.	.	.	.
chr10:64822828:65598536	chr10	64822828	65598536	.	Edu_Lee	LAM_CTP	.		.	.	.	.	rs7924036	2.80612e-25
chr10:67767951:68223733	chr10	67767951	68223733	.	Edu_Lee	.	Edu_new		.	.	.	.	rs10822743	1.20615e-12
chr10:68633877:68689083	chr10	68633877	68689083	.	Edu_Lee	.	Edu_new		.	.	rs1925576	1.57451e-08	.	.
chr10:86937613:87165661	chr10	86937613	87165661	.	Edu_Lee	.	Edu_new		.	.	rs11201595	7.76572e-09	.	.
chr10:92639488:92894388	chr10	92639488	92894388	PGC_SCZ	.	.	Edu_new		.	.	.	.	.	.
chr10:93393008:93442379	chr10	93393008	93442379	.	.	LAM_CTP	Edu_new		.	.	rs1891275	1.16645e-08	.	.
chr10:101797412:102053720	chr10	101797412	102053720	.	.	LAM_CTP	.		.	.	.	.	.	.
chr10:103337764:105270465	chr10	103337764	105270465	PGC_SCZ	Edu_Lee	LAM_CTP	Edu_new		.	.	.	.	.	.
chr10:105428152:105428152	chr10	105428152	105428152	.	Edu_Lee	.	Edu_new		rs3781339	7.59235e-10	.	.	.	.
chr10:106354343:107732332	chr10	106354343	107732332	PGC_SCZ	Edu_Lee	LAM_CTP	Edu_new		.	.	.	.	.	.
chr10:111648659:111931363	chr10	111648659	111931363	.	Edu_Lee	.	Edu_new		.	.	rs17126938	3.7329e-09	.	.
chr10:125424394:125466118	chr10	125424394	125466118	.	.	LAM_CTP	Edu_new		.	.	.	.	.	.
chr10:133052132:133110820	chr10	133052132	133110820	.	Edu_Lee	.	.		.	.	.	.	.	.
chr10:133729181:133815530	chr10	133729181	133815530	.	Edu_Lee	LAM_CTP	Edu_new		.	.	rs56118554	2.2753e-20	.	.
chr11:12719794:12903077	chr11	12719794	12903077	.	Edu_Lee	.	Edu_new		.	.	.	.	.	.
chr11:15841326:15923185	chr11	15841326	15923185	.	Edu_Lee	.	Edu_new		.	.	rs10766289	4.72601e-08	.	.
chr11:24932312:25098152	chr11	24932312	25098152	.	Edu_Lee	.	.		.	.	rs1596853	1.64931e-09	.	.
chr11:27424580:27780580	chr11	27424580	27780580	PGC_SCZ	.	.	Edu_new		.	.	.	.	.	.
chr11:27946561:28820888	chr11	27946561	28820888	PGC_SCZ	.	LAM_CTP	Edu_new		.	.	.	.	.	.
chr11:29115058:29367560	chr11	29115058	29367560	.	Edu_Lee	.	Edu_new		.	.	.	.	.	.
chr11:45991161:48693639	chr11	45991161	48693639	PGC_SCZ	Edu_Lee	LAM_CTP	Edu_new		.	.	.	.	rs10838634	1.41415e-17
chr11:57204493:58220075	chr11	57204493	58220075	PGC_SCZ	Edu_Lee	LAM_CTP	Edu_new		.	.	.	.	.	.
chr11:61255656:61347033	chr11	61255656	61347033	.	Edu_Lee	.	Edu_new		rs77128898	8.7019e-12	.	.	.	.
chr11:63859120:63959356	chr11	63859120	63959356	.	.	LAM_CTP	Edu_new		rs7941785	5.36554e-12	.	.	.	.
chr11:65321645:65713345	chr11	65321645	65713345	PGC_SCZ	.	.	Edu_new		.	.	.	.	.	.
chr11:65914766:66699622	chr11	65914766	66699622	.	Edu_Lee	.	Edu_new		.	.	rs10896139	5.67043e-12	.	.
chr11:72335161:72851463	chr11	72335161	72851463	.	Edu_Lee	.	Edu_new		.	.	.	.	.	.
chr11:76434121:76511271	chr11	76434121	76511271	.	Edu_Lee	.	Edu_new		.	.	rs10899282	1.18751e-10	.	.
chr11:79057097:79190305	chr11	79057097	79190305	.	Edu_Lee	LAM_CTP	Edu_new		.	.	rs73496688	5.02605e-13	.	.
chr11:80296143:80344119	chr11	80296143	80344119	.	Edu_Lee	.	Edu_new		.	.	rs4945424	1.34978e-09	.	.
chr11:89871178:90785154	chr11	89871178	90785154	.	Edu_Lee	LAM_CTP	Edu_new		.	.	.	.	rs10741363	3.44028e-12
chr11:95440480:95849027	chr11	95440480	95849027	.	Edu_Lee	LAM_CTP	Edu_new		.	.	.	.	.	.
chr11:104267870:104915870	chr11	104267870	104915870	PGC_SCZ	.	.	Edu_new		.	.	.	.	.	.
chr11:105734327:105871424	chr11	105734327	105871424	.	.	LAM_CTP	Edu_new		.	.	.	.	.	.
chr11:107110185:107282303	chr11	107110185	107282303	.	Edu_Lee	.	Edu_new		.	.	.	.	.	.
chr11:111586950:111586950	chr11	111586950	111586950	.	Edu_Lee	.	Edu_new		rs17565975	5.05736e-10	.	.	.	.
chr11:112776280:113101680	chr11	112776280	113101680	PGC_SCZ	.	LAM_CTP	Edu_new		.	.	.	.	.	.
chr11:113235958:113501268	chr11	113235958	113501268	PGC_SCZ	Edu_Lee	.	Edu_new		.	.	.	.	.	.
chr11:121982643:122023523	chr11	121982643	122023523	.	Edu_Lee	.	Edu_new		rs1143770	3.31947e-10	.	.	.	.
chr11:124528292:124703892	chr11	124528292	124703892	PGC_SCZ	.	.	Edu_new		.	.	.	.	.	.
chr11:130664895:130944975	chr11	130664895	130944975	PGC_SCZ	.	.	.		.	.	.	.	.	.
chr11:131196396:131295184	chr11	131196396	131295184	.	Edu_Lee	.	.		.	.	.	.	.	.
chr11:132387460:132633690	chr11	132387460	132633690	PGC_SCZ	Edu_Lee	.	Edu_new		.	.	.	.	.	.
chr11:133531999:133956837	chr11	133531999	133956837	PGC_SCZ	Edu_Lee	LAM_CTP	Edu_new		.	.	.	.	.	.
chr11:134184387:134651991	chr11	134184387	134651991	PGC_SCZ	.	.	Edu_new		.	.	.	.	.	.
chr12:1942752:2014006	chr12	1942752	2014006	.	Edu_Lee	.	Edu_new		.	.	.	.	.	.
chr12:2236194:2490494	chr12	2236194	2490494	PGC_SCZ	.	.	Edu_new		.	.	.	.	.	.
chr12:13414139:13417617	chr12	13414139	13417617	.	Edu_Lee	.	Edu_new		.	.	rs4539421	1.5001e-08	.	.
chr12:14472563:14659441	chr12	14472563	14659441	.	Edu_Lee	LAM_CTP	Edu_new		.	.	rs35309068	3.05221e-18	.	.
chr12:15358593:15563360	chr12	15358593	15563360	.	Edu_Lee	LAM_CTP	Edu_new		.	.	.	.	rs11056455	9.56547e-16
chr12:16408940:16408940	chr12	16408940	16408940	.	Edu_Lee	.	Edu_new		.	.	rs1671476	6.5213e-09	.	.
chr12:27175365:27403929	chr12	27175365	27403929	.	Edu_Lee	.	.		.	.	rs4964046	1.41872e-08	.	.
chr12:39163293:40022293	chr12	39163293	40022293	PGC_SCZ	.	.	Edu_new		.	.	.	.	.	.
chr12:49381666:50165690	chr12	49381666	50165690	.	Edu_Lee	LAM_CTP	.		.	.	.	.	.	.
chr12:50410835:51271325	chr12	50410835	51271325	PGC_SCZ	.	.	Edu_new		.	.	.	.	.	.
chr12:53425164:54110164	chr12	53425164	54110164	PGC_SCZ	.	.	.		.	.	.	.	.	.
chr12:54620593:54702966	chr12	54620593	54702966	.	Edu_Lee	.	Edu_new		rs17110109	8.32726e-10	.	.	.	.
chr12:56358712:56584247	chr12	56358712	56584247	.	Edu_Lee	LAM_CTP	Edu_new		rs772921	5.15917e-32	.	.	.	.
chr12:57209814:57900956	chr12	57209814	57900956	PGC_SCZ	.	.	Edu_new		.	.	.	.	.	.
chr12:58258850:58487055	chr12	58258850	58487055	.	Edu_Lee	LAM_CTP	Edu_new		.	.	.	.	.	.
chr12:67638704:67808911	chr12	67638704	67808911	.	Edu_Lee	.	Edu_new		.	.	.	.	.	.
chr12:72160621:72372421	chr12	72160621	72372421	PGC_SCZ	.	LAM_CTP	.		.	.	.	.	.	.
chr12:74042895:74868895	chr12	74042895	74868895	PGC_SCZ	Edu_Lee	.	.		.	.	.	.	.	.
chr12:75144402:75493402	chr12	75144402	75493402	PGC_SCZ	Edu_Lee	.	Edu_new		.	.	.	.	.	.
chr12:79538633:79747487	chr12	79538633	79747487	.	Edu_Lee	LAM_CTP	.		rs6539284	7.50725e-25	.	.	.	.
chr12:82075294:82335878	chr12	82075294	82335878	.	Edu_Lee	.	Edu_new		.	.	rs10862376	2.00406e-13	.	.
chr12:83859443:84367869	chr12	83859443	84367869	.	Edu_Lee	.	Edu_new		.	.	.	.	.	.
chr12:95110593:95366293	chr12	95110593	95366293	PGC_SCZ	.	.	Edu_new		.	.	.	.	.	.
chr12:97557110:97984560	chr12	97557110	97984560	.	Edu_Lee	.	Edu_new		rs10745789	5.87497e-11	.	.	.	.
chr12:99312662:99741662	chr12	99312662	99741662	PGC_SCZ	.	.	Edu_new		.	.	.	.	.	.
chr12:104283552:104798552	chr12	104283552	104798552	PGC_SCZ	.	.	Edu_new		.	.	.	.	.	.
chr12:108532330:108683730	chr12	108532330	108683730	PGC_SCZ	.	.	.		.	.	.	.	.	.
chr12:110079434:111618962	chr12	110079434	111618962	PGC_SCZ	Edu_Lee	.	.		.	.	.	.	.	.
chr12:120879278:121535544	chr12	120879278	121535544	PGC_SCZ	Edu_Lee	.	Edu_new		.	.	.	.	.	.
chr12:122335334:124002762	chr12	122335334	124002762	PGC_SCZ	Edu_Lee	LAM_CTP	Edu_new		.	.	.	.	.	.
chr13:21295013:21487770	chr13	21295013	21487770	.	.	LAM_CTP	Edu_new		rs4294650	4.00444e-10	.	.	.	.
chr13:31637563:31941618	chr13	31637563	31941618	.	Edu_Lee	.	Edu_new		.	.	.	.	.	.
chr13:36299419:36400742	chr13	36299419	36400742	.	Edu_Lee	.	Edu_new		.	.	rs55641816	1.36975e-10	.	.
chr13:43985004:44584004	chr13	43985004	44584004	PGC_SCZ	.	.	Edu_new		.	.	.	.	.	.
chr13:53779757:54578424	chr13	53779757	54578424	PGC_SCZ	Edu_Lee	.	.		.	.	.	.	.	.
chr13:55621437:57537565	chr13	55621437	57537565	PGC_SCZ	Edu_Lee	LAM_CTP	Edu_new		.	.	.	.	rs9569206	2.64731e-15
chr13:57555325:59629956	chr13	57555325	59629956	PGC_SCZ	Edu_Lee	LAM_CTP	Edu_new		.	.	.	.	.	.
chr13:60226817:60770105	chr13	60226817	60770105	.	Edu_Lee	.	Edu_new		.	.	rs7982061	4.50021e-08	.	.
chr13:62131913:62668023	chr13	62131913	62668023	.	Edu_Lee	.	Edu_new		.	.	rs66468848	5.66632e-12	.	.
chr13:69019321:69221551	chr13	69019321	69221551	.	Edu_Lee	LAM_CTP	Edu_new		rs9541479	2.70107e-11	.	.	.	.
chr13:74264999:74393899	chr13	74264999	74393899	PGC_SCZ	.	.	Edu_new		.	.	.	.	.	.
chr13:79759456:80301456	chr13	79759456	80301456	PGC_SCZ	.	.	.		.	.	.	.	.	.
chr13:89016992:89059635	chr13	89016992	89059635	.	.	LAM_CTP	Edu_new		rs978165	4.54889e-08	.	.	.	.
chr13:91495771:92066600	chr13	91495771	92066600	.	Edu_Lee	.	.		rs7998344	2.0773e-12	.	.	.	.
chr13:97794660:97904313	chr13	97794660	97904313	.	.	LAM_CTP	Edu_new		rs9516869	2.26775e-09	.	.	.	.
chr13:99050084:99245866	chr13	99050084	99245866	.	Edu_Lee	.	Edu_new		.	.	.	.	.	.
chr13:100648356:101013712	chr13	100648356	101013712	.	Edu_Lee	.	Edu_new		.	.	.	.	.	.
chr13:106560968:106648270	chr13	106560968	106648270	.	.	LAM_CTP	Edu_new		.	.	.	.	.	.
chr13:109687510:109703988	chr13	109687510	109703988	.	Edu_Lee	.	.		rs12856298	2.0944e-09	.	.	.	.
chr14:23369994:23507367	chr14	23369994	23507367	.	Edu_Lee	.	Edu_new		rs1043209	4.90786e-18	.	.	.	.
chr14:24549030:24557642	chr14	24549030	24557642	.	Edu_Lee	.	Edu_new		.	.	rs62000824	6.94698e-13	.	.
chr14:26918468:27181521	chr14	26918468	27181521	.	Edu_Lee	LAM_CTP	Edu_new		.	.	.	.	rs178182	6.13977e-20
chr14:29225373:30350039	chr14	29225373	30350039	PGC_SCZ	Edu_Lee	LAM_CTP	Edu_new		.	.	.	.	.	.
chr14:33207940:33359940	chr14	33207940	33359940	PGC_SCZ	.	LAM_CTP	Edu_new		.	.	.	.	.	.
chr14:36988928:37083858	chr14	36988928	37083858	.	Edu_Lee	LAM_CTP	Edu_new		.	.	.	.	rs1007731	6.65551e-10
chr14:40863292:41134168	chr14	40863292	41134168	.	.	LAM_CTP	Edu_new		.	.	.	.	.	.
chr14:60091249:60642970	chr14	60091249	60642970	.	.	LAM_CTP	Edu_new		.	.	.	.	.	.
chr14:60789828:61108825	chr14	60789828	61108825	.	Edu_Lee	.	.		rs4442732	5.64534e-11	.	.	.	.
chr14:64649670:65063315	chr14	64649670	65063315	.	Edu_Lee	.	Edu_new		.	.	.	.	.	.
chr14:69415984:69765644	chr14	69415984	69765644	.	Edu_Lee	LAM_CTP	Edu_new		rs10148349	1.4904e-10	.	.	.	.
chr14:71301079:71754079	chr14	71301079	71754079	PGC_SCZ	.	.	Edu_new		.	.	.	.	.	.
chr14:72332505:72525805	chr14	72332505	72525805	PGC_SCZ	Edu_Lee	.	Edu_new		.	.	.	.	.	.
chr14:73382622:73710734	chr14	73382622	73710734	.	.	LAM_CTP	Edu_new		rs1007934	1.86855e-09	.	.	.	.
chr14:74870518:75015099	chr14	74870518	75015099	.	Edu_Lee	.	Edu_new		rs730384	3.80741e-12	.	.	.	.
chr14:84400288:85502535	chr14	84400288	85502535	PGC_SCZ	Edu_Lee	.	Edu_new		.	.	.	.	.	.
chr14:89680163:89884022	chr14	89680163	89884022	.	Edu_Lee	LAM_CTP	Edu_new		.	.	.	.	.	.
chr14:94286525:94296998	chr14	94286525	94296998	.	Edu_Lee	.	Edu_new		.	.	.	.	.	.
chr14:98531606:98670849	chr14	98531606	98670849	.	.	LAM_CTP	Edu_new		rs10145335	6.25701e-12	.	.	.	.
chr14:99607191:99801284	chr14	99607191	99801284	PGC_SCZ	Edu_Lee	.	Edu_new		.	.	.	.	.	.
chr14:103670420:104587569	chr14	103670420	104587569	PGC_SCZ	Edu_Lee	LAM_CTP	Edu_new		.	.	.	.	.	.
chr15:26770557:26816588	chr15	26770557	26816588	.	Edu_Lee	.	.		rs3928441	1.70919e-08	.	.	.	.
chr15:27222982:27265725	chr15	27222982	27265725	.	Edu_Lee	.	Edu_new		.	.	.	.	rs891792	2.43229e-11
chr15:35001907:35130177	chr15	35001907	35130177	PGC_SCZ	.	.	Edu_new		.	.	.	.	.	.
chr15:40500159:40730659	chr15	40500159	40730659	PGC_SCZ	.	LAM_CTP	.		.	.	.	.	.	.
chr15:41194334:41836584	chr15	41194334	41836584	.	.	LAM_CTP	Edu_new		.	.	.	.	.	.
chr15:43491313:44513313	chr15	43491313	44513313	PGC_SCZ	.	.	.		.	.	.	.	.	.
chr15:47365171:47994703	chr15	47365171	47994703	.	Edu_Lee	.	Edu_new		.	.	.	.	rs6493265	1.90097e-16
chr15:50714028:52442976	chr15	50714028	52442976	.	Edu_Lee	LAM_CTP	Edu_new		.	.	.	.	rs62018216	7.11342e-11
chr15:55941286:56063653	chr15	55941286	56063653	.	Edu_Lee	.	Edu_new		.	.	rs12908232	3.06161e-08	.	.
chr15:58802012:59527215	chr15	58802012	59527215	PGC_SCZ	.	.	Edu_new		.	.	.	.	.	.
chr15:61762932:61959732	chr15	61762932	61959732	PGC_SCZ	.	.	.		.	.	.	.	.	.
chr15:65693718:66127257	chr15	65693718	66127257	.	Edu_Lee	LAM_CTP	.		.	.	rs28513670	7.03491e-15	.	.
chr15:70379236:70393296	chr15	70379236	70393296	.	Edu_Lee	.	Edu_new		rs36085856	1.01022e-10	.	.	.	.
chr15:77995949:78062351	chr15	77995949	78062351	.	Edu_Lee	.	Edu_new		.	.	.	.	.	.
chr15:78661551:79155551	chr15	78661551	79155551	PGC_SCZ	.	.	Edu_new		.	.	.	.	.	.
chr15:82376296:83867296	chr15	82376296	83867296	PGC_SCZ	.	LAM_CTP	Edu_new		.	.	.	.	.	.
chr15:84281488:85483231	chr15	84281488	85483231	PGC_SCZ	Edu_Lee	.	Edu_new		.	.	.	.	.	.
chr15:91341160:91493060	chr15	91341160	91493060	PGC_SCZ	.	.	.		.	.	.	.	.	.
chr15:93456069:93456069	chr15	93456069	93456069	.	Edu_Lee	.	.		.	.	rs4778058	1.12569e-08	.	.
chr15:96909839:96915279	chr15	96909839	96915279	.	Edu_Lee	.	Edu_new		.	.	rs4984541	2.53181e-10	.	.
chr16:629447:1255832	chr16	629447	1255832	.	Edu_Lee	LAM_CTP	Edu_new		.	.	rs3751667	5.15338e-11	.	.
chr16:5787492:5844481	chr16	5787492	5844481	.	.	LAM_CTP	Edu_new		.	.	rs11076962	1.6771e-09	.	.
chr16:7210882:7417203	chr16	7210882	7417203	.	.	LAM_CTP	Edu_new		rs2346605	5.7379e-15	.	.	.	.
chr16:7642254:7675142	chr16	7642254	7675142	.	Edu_Lee	LAM_CTP	Edu_new		.	.	rs11646221	1.41167e-18	.	.
chr16:9784423:10288862	chr16	9784423	10288862	PGC_SCZ	Edu_Lee	LAM_CTP	Edu_new		.	.	.	.	.	.
chr16:12070486:12569256	chr16	12070486	12569256	.	Edu_Lee	LAM_CTP	Edu_new		.	.	.	.	rs168407	8.68217e-18
chr16:13577804:13857556	chr16	13577804	13857556	PGC_SCZ	.	LAM_CTP	Edu_new		.	.	.	.	.	.
chr16:13901337:13922289	chr16	13901337	13922289	.	.	LAM_CTP	Edu_new		rs9788857	2.95865e-10	.	.	.	.
chr16:14520684:15398679	chr16	14520684	15398679	.	Edu_Lee	.	Edu_new		.	.	.	.	.	.
chr16:24684202:24879963	chr16	24684202	24879963	.	Edu_Lee	LAM_CTP	Edu_new		.	.	.	.	rs964782	1.86974e-16
chr16:28298418:29008079	chr16	28298418	29008079	.	Edu_Lee	LAM_CTP	Edu_new		.	.	.	.	rs72793811	1.4013e-45
chr16:29770686:30430686	chr16	29770686	30430686	PGC_SCZ	.	.	Edu_new		.	.	.	.	.	.
chr16:50913162:51211595	chr16	50913162	51211595	.	Edu_Lee	LAM_CTP	.		rs2052285	6.12069e-11	.	.	.	.
chr16:51573736:51617064	chr16	51573736	51617064	.	.	LAM_CTP	Edu_new		.	.	.	.	.	.
chr16:53395441:53552206	chr16	53395441	53552206	.	Edu_Lee	LAM_CTP	Edu_new		.	.	.	.	.	.
chr16:61456773:61774114	chr16	61456773	61774114	.	Edu_Lee	LAM_CTP	Edu_new		.	.	.	.	rs17248751	7.5705e-15
chr16:62037434:62203902	chr16	62037434	62203902	.	.	LAM_CTP	Edu_new		rs9929556	5.34192e-11	.	.	.	.
chr16:65428134:65539079	chr16	65428134	65539079	.	Edu_Lee	.	Edu_new		.	.	.	.	rs698724	3.70787e-11
chr16:67403975:68478875	chr16	67403975	68478875	PGC_SCZ	Edu_Lee	LAM_CTP	Edu_new		.	.	.	.	.	.
chr16:69756978:70473929	chr16	69756978	70473929	.	Edu_Lee	.	Edu_new		rs61757207	2.33855e-09	.	.	.	.
chr16:70803755:72895614	chr16	70803755	72895614	.	.	LAM_CTP	Edu_new		.	.	.	.	rs7187129	1.5407e-13
chr16:78152767:78203987	chr16	78152767	78203987	.	Edu_Lee	.	Edu_new		rs12716848	8.18785e-10	.	.	.	.
chr16:82529314:82720414	chr16	82529314	82720414	PGC_SCZ	.	.	Edu_new		.	.	.	.	.	.
chr16:83574674:83612216	chr16	83574674	83612216	.	Edu_Lee	.	Edu_new		rs61527214	4.28292e-12	.	.	.	.
chr16:87385045:87518815	chr16	87385045	87518815	.	Edu_Lee	.	Edu_new		rs1050847	2.25989e-13	.	.	.	.
chr16:89220880:90324372	chr16	89220880	90324372	PGC_SCZ	Edu_Lee	.	Edu_new		.	.	.	.	.	.
chr17:7344263:7437665	chr17	7344263	7437665	.	Edu_Lee	.	Edu_new		.	.	rs2302761	1.53845e-09	.	.
chr17:17519037:18035019	chr17	17519037	18035019	.	Edu_Lee	LAM_CTP	Edu_new		rs11655029	1.33651e-20	.	.	.	.
chr17:18861226:19461226	chr17	18861226	19461226	PGC_SCZ	Edu_Lee	.	Edu_new		.	.	.	.	.	.
chr17:19614819:20434819	chr17	19614819	20434819	PGC_SCZ	.	.	Edu_new		.	.	.	.	.	.
chr17:28569375:28893678	chr17	28569375	28893678	.	.	LAM_CTP	Edu_new		rs6505191	5.65239e-13	.	.	.	.
chr17:33863162:34067306	chr17	33863162	34067306	.	Edu_Lee	.	Edu_new		.	.	rs7405825	1.98556e-09	.	.
chr17:34781177:35011077	chr17	34781177	35011077	PGC_SCZ	.	LAM_CTP	Edu_new		.	.	.	.	.	.
chr17:37389409:37838751	chr17	37389409	37838751	.	Edu_Lee	.	Edu_new		rs12453682	5.9699e-11	.	.	.	.
chr17:42866196:44938832	chr17	42866196	44938832	PGC_SCZ	Edu_Lee	LAM_CTP	Edu_new		.	.	.	.	.	.
chr17:46835629:47145848	chr17	46835629	47145848	.	Edu_Lee	LAM_CTP	Edu_new		rs62078384	2.18553e-12	.	.	.	.
chr17:50343742:50941808	chr17	50343742	50941808	.	.	LAM_CTP	Edu_new		.	.	.	.	.	.
chr17:56328251:57246585	chr17	56328251	57246585	.	.	LAM_CTP	Edu_new		.	.	.	.	rs9896313	5.8221e-15
chr17:78406603:78788603	chr17	78406603	78788603	PGC_SCZ	.	.	Edu_new		.	.	.	.	.	.
chr17:79347565:79382416	chr17	79347565	79382416	.	Edu_Lee	.	.		.	.	.	.	.	.
chr18:12928541:13164588	chr18	12928541	13164588	.	.	LAM_CTP	Edu_new		.	.	.	.	rs3809912	1.40746e-09
chr18:21074255:21165409	chr18	21074255	21165409	.	Edu_Lee	.	Edu_new		rs891389	5.53296e-18	.	.	.	.
chr18:22601820:22655082	chr18	22601820	22655082	.	Edu_Lee	.	Edu_new		rs10460095	8.53702e-13	.	.	.	.
chr18:25538288:25668568	chr18	25538288	25668568	.	Edu_Lee	.	Edu_new		.	.	rs11083241	1.86452e-11	.	.
chr18:35086406:35413260	chr18	35086406	35413260	.	Edu_Lee	.	Edu_new		rs9964724	2.31595e-32	.	.	.	.
chr18:37406823:37418577	chr18	37406823	37418577	.	Edu_Lee	.	Edu_new		rs7233920	7.7123e-11	.	.	.	.
chr18:42658643:42917025	chr18	42658643	42917025	.	.	LAM_CTP	Edu_new		rs269985	3.00929e-11	.	.	.	.
chr18:48679989:48783342	chr18	48679989	48783342	.	Edu_Lee	.	Edu_new		.	.	rs62092949	5.16789e-09	.	.
chr18:50038122:51105559	chr18	50038122	51105559	PGC_SCZ	Edu_Lee	LAM_CTP	Edu_new		.	.	.	.	.	.
chr18:52517906:53680258	chr18	52517906	53680258	PGC_SCZ	Edu_Lee	.	Edu_new		.	.	.	.	.	.
chr18:53719014:53888114	chr18	53719014	53888114	PGC_SCZ	.	.	Edu_new		.	.	.	.	.	.
chr18:58918036:58996277	chr18	58918036	58996277	.	Edu_Lee	.	Edu_new		.	.	rs2220926	4.78048e-10	.	.
chr18:74101941:74191792	chr18	74101941	74191792	.	Edu_Lee	.	Edu_new		rs17059362	1.42181e-09	.	.	.	.
chr18:75886319:75920092	chr18	75886319	75920092	.	Edu_Lee	.	.		.	.	.	.	.	.
chr18:77325016:77975508	chr18	77325016	77975508	PGC_SCZ	Edu_Lee	.	Edu_new		.	.	.	.	.	.
chr19:4361656:4564061	chr19	4361656	4564061	.	Edu_Lee	LAM_CTP	Edu_new		.	.	rs76608582	3.14095e-15	.	.
chr19:9942123:10028945	chr19	9942123	10028945	.	Edu_Lee	.	Edu_new		.	.	.	.	.	.
chr19:11631736:11993736	chr19	11631736	11993736	PGC_SCZ	.	.	Edu_new		.	.	.	.	.	.
chr19:12530177:12623027	chr19	12530177	12623027	.	.	LAM_CTP	.		rs17002025	2.00507e-09	.	.	.	.
chr19:13037734:13274526	chr19	13037734	13274526	.	Edu_Lee	LAM_CTP	Edu_new		.	.	.	.	rs11555274	5.73659e-12
chr19:18209184:18466840	chr19	18209184	18466840	.	.	LAM_CTP	Edu_new		.	.	.	.	.	.
chr19:19274984:19849984	chr19	19274984	19849984	PGC_SCZ	Edu_Lee	.	Edu_new		.	.	.	.	.	.
chr19:30727950:31038995	chr19	30727950	31038995	.	Edu_Lee	LAM_CTP	Edu_new		.	.	.	.	rs4805531	8.03111e-13
chr19:31825913:31958905	chr19	31825913	31958905	.	.	LAM_CTP	Edu_new		.	.	.	.	.	.
chr19:45814908:45816210	chr19	45814908	45816210	.	Edu_Lee	.	.		rs10402747	2.45991e-12	.	.	.	.
chr19:47543998:47560230	chr19	47543998	47560230	.	.	LAM_CTP	Edu_new		rs889169	3.76426e-09	.	.	.	.
chr19:50007909:50252109	chr19	50007909	50252109	PGC_SCZ	.	.	.		.	.	.	.	.	.
chr19:54934337:54986103	chr19	54934337	54986103	.	Edu_Lee	.	.		.	.	.	.	.	.
chr2:4822400:4953852	chr2	4822400	4953852	.	Edu_Lee	.	Edu_new		rs7603132	1.17502e-12	.	.	.	.
chr2:7692527:7807245	chr2	7692527	7807245	.	.	LAM_CTP	Edu_new		rs2681211	6.03271e-10	.	.	.	.
chr2:10913149:11000696	chr2	10913149	11000696	.	Edu_Lee	.	.		rs76076331	5.15678e-19	.	.	.	.
chr2:16602468:16735432	chr2	16602468	16735432	.	Edu_Lee	.	Edu_new		.	.	.	.	rs725456	5.06055e-10
chr2:22427499:22872499	chr2	22427499	22872499	PGC_SCZ	.	.	Edu_new		.	.	.	.	.	.
chr2:23877927:24254848	chr2	23877927	24254848	.	.	LAM_CTP	Edu_new		rs3795948	1.36028e-11	.	.	.	.
chr2:29627020:29658570	chr2	29627020	29658570	.	Edu_Lee	.	Edu_new		.	.	rs11681861	3.92155e-08	.	.
chr2:41538744:41799039	chr2	41538744	41799039	.	.	LAM_CTP	.		.	.	.	.	.	.
chr2:44739563:44882800	chr2	44739563	44882800	.	Edu_Lee	.	Edu_new		rs12468040	3.71015e-18	.	.	.	.
chr2:45148216:45174366	chr2	45148216	45174366	.	Edu_Lee	LAM_CTP	Edu_new		.	.	.	.	.	.
chr2:50572480:51257248	chr2	50572480	51257248	.	Edu_Lee	LAM_CTP	Edu_new		.	.	.	.	.	.
chr2:51502250:51554599	chr2	51502250	51554599	.	Edu_Lee	.	Edu_new		rs62140695	2.18404e-10	.	.	.	.
chr2:51816988:52012278	chr2	51816988	52012278	.	Edu_Lee	.	Edu_new		.	.	rs13010288	2.11574e-15	.	.
chr2:55517491:55663556	chr2	55517491	55663556	.	Edu_Lee	.	Edu_new		.	.	rs2589091	4.87452e-08	.	.
chr2:57202058:57421988	chr2	57202058	57421988	.	Edu_Lee	LAM_CTP	Edu_new		rs6729156	3.26403e-12	.	.	.	.
chr2:57700894:58866583	chr2	57700894	58866583	PGC_SCZ	Edu_Lee	LAM_CTP	Edu_new		.	.	.	.	.	.
chr2:60115422:60225873	chr2	60115422	60225873	.	Edu_Lee	.	Edu_new		rs7595950	6.13763e-09	.	.	.	.
chr2:60242162:61844183	chr2	60242162	61844183	PGC_SCZ	Edu_Lee	LAM_CTP	.		.	.	.	.	.	.
chr2:65535731:65700229	chr2	65535731	65700229	.	Edu_Lee	.	Edu_new		.	.	rs268120	4.05704e-11	.	.
chr2:68354213:68507833	chr2	68354213	68507833	.	Edu_Lee	LAM_CTP	Edu_new		.	.	rs62641636	5.87703e-17	.	.
chr2:70199756:70488470	chr2	70199756	70488470	.	Edu_Lee	.	Edu_new		rs2706762	1.19873e-12	.	.	.	.
chr2:71389919:71690235	chr2	71389919	71690235	.	.	LAM_CTP	Edu_new		.	.	.	.	.	.
chr2:73079995:74051758	chr2	73079995	74051758	PGC_SCZ	.	LAM_CTP	Edu_new		.	.	.	.	.	.
chr2:80187137:80192352	chr2	80187137	80192352	.	.	LAM_CTP	Edu_new		rs2916490	1.75773e-10	.	.	.	.
chr2:80358191:80499641	chr2	80358191	80499641	.	Edu_Lee	.	Edu_new		.	.	rs112806496	2.4672e-12	.	.
chr2:81640270:81957166	chr2	81640270	81957166	.	Edu_Lee	.	Edu_new		.	.	.	.	.	.
chr2:82078577:82445756	chr2	82078577	82445756	.	.	LAM_CTP	Edu_new		.	.	.	.	.	.
chr2:97349315:101338641	chr2	97349315	101338641	PGC_SCZ	Edu_Lee	LAM_CTP	Edu_new		.	.	.	.	rs10183150	2.18935e-38
chr2:103775435:104481325	chr2	103775435	104481325	.	Edu_Lee	.	Edu_new		.	.	rs71415374	6.99859e-16	.	.
chr2:104869649:105067149	chr2	104869649	105067149	PGC_SCZ	.	.	Edu_new		.	.	.	.	.	.
chr2:105915711:105994827	chr2	105915711	105994827	.	Edu_Lee	.	.		rs62155874	9.61599e-12	.	.	.	.
chr2:107503324:107640555	chr2	107503324	107640555	.	Edu_Lee	.	Edu_new		rs1034811	7.61546e-09	.	.	.	.
chr2:117373537:117725749	chr2	117373537	117725749	.	.	LAM_CTP	Edu_new		.	.	.	.	.	.
chr2:124953763:125053393	chr2	124953763	125053393	.	Edu_Lee	.	.		rs1529290	2.00924e-09	.	.	.	.
chr2:125742413:126337561	chr2	125742413	126337561	.	Edu_Lee	.	Edu_new		.	.	.	.	.	.
chr2:137527705:137563519	chr2	137527705	137563519	.	.	LAM_CTP	Edu_new		rs2558096	1.74368e-11	.	.	.	.
chr2:142011410:142573913	chr2	142011410	142573913	.	Edu_Lee	LAM_CTP	.		.	.	.	.	.	.
chr2:144057444:145969587	chr2	144057444	145969587	PGC_SCZ	Edu_Lee	LAM_CTP	Edu_new		.	.	.	.	.	.
chr2:146343489:146491789	chr2	146343489	146491789	PGC_SCZ	.	.	Edu_new		.	.	.	.	.	.
chr2:148379965:148958133	chr2	148379965	148958133	.	Edu_Lee	.	.		rs17742342	1.13264e-10	.	.	.	.
chr2:155414247:156468286	chr2	155414247	156468286	PGC_SCZ	Edu_Lee	LAM_CTP	Edu_new		.	.	.	.	.	.
chr2:156785059:156950893	chr2	156785059	156950893	PGC_SCZ	.	LAM_CTP	Edu_new		.	.	.	.	.	.
chr2:157059179:157552860	chr2	157059179	157552860	.	Edu_Lee	LAM_CTP	Edu_new		.	.	.	.	rs16840719	2.41165e-12
chr2:161174485:162975408	chr2	161174485	162975408	PGC_SCZ	Edu_Lee	LAM_CTP	Edu_new		.	.	.	.	.	.
chr2:163829243:164029770	chr2	163829243	164029770	.	.	LAM_CTP	Edu_new		.	.	.	.	rs3956504	2.93891e-09
chr2:164320750:164405728	chr2	164320750	164405728	.	Edu_Lee	.	.		.	.	.	.	rs6736898	1.90563e-10
chr2:166144850:166935911	chr2	166144850	166935911	.	Edu_Lee	LAM_CTP	Edu_new		.	.	.	.	rs1446577	1.15829e-11
chr2:172520642:173038149	chr2	172520642	173038149	PGC_SCZ	Edu_Lee	.	Edu_new		.	.	.	.	.	.
chr2:173946570:174215771	chr2	173946570	174215771	.	Edu_Lee	.	Edu_new		.	.	.	.	rs13009008	4.79736e-11
chr2:174881782:175226182	chr2	174881782	175226182	PGC_SCZ	.	.	Edu_new		.	.	.	.	.	.
chr2:180715335:180715335	chr2	180715335	180715335	.	.	LAM_CTP	Edu_new		rs10196283	4.11935e-09	.	.	.	.
chr2:180876403:181039690	chr2	180876403	181039690	.	Edu_Lee	LAM_CTP	.		.	.	rs11694904	3.47346e-13	.	.
chr2:183353283:183459376	chr2	183353283	183459376	.	Edu_Lee	.	Edu_new		rs4666851	2.00763e-10	.	.	.	.
chr2:185356420:186243561	chr2	185356420	186243561	PGC_SCZ	Edu_Lee	LAM_CTP	Edu_new		.	.	.	.	.	.
chr2:188898546:189836303	chr2	188898546	189836303	.	Edu_Lee	.	Edu_new		.	.	.	.	rs62179650	5.88327e-12
chr2:193401723:194379642	chr2	193401723	194379642	PGC_SCZ	Edu_Lee	.	Edu_new		.	.	.	.	.	.
chr2:198093568:199004568	chr2	198093568	199004568	PGC_SCZ	.	LAM_CTP	Edu_new		.	.	.	.	.	.
chr2:199358203:199606360	chr2	199358203	199606360	.	Edu_Lee	LAM_CTP	Edu_new		.	.	.	.	rs1455349	1.20959e-29
chr2:199634483:201365138	chr2	199634483	201365138	PGC_SCZ	Edu_Lee	LAM_CTP	Edu_new		.	.	.	.	.	.
chr2:202880230:203566078	chr2	202880230	203566078	.	Edu_Lee	.	Edu_new		rs17271400	1.79469e-09	.	.	.	.
chr2:212582901:212733823	chr2	212582901	212733823	.	Edu_Lee	LAM_CTP	Edu_new		.	.	.	.	rs4132462	3.13246e-20
chr2:215004982:215406636	chr2	215004982	215406636	.	Edu_Lee	.	Edu_new		.	.	.	.	.	.
chr2:220303879:220446055	chr2	220303879	220446055	.	Edu_Lee	.	Edu_new		.	.	rs145979116	4.51229e-11	.	.
chr2:225223470:225525570	chr2	225223470	225525570	PGC_SCZ	Edu_Lee	.	Edu_new		.	.	.	.	.	.
chr2:226250941:226350721	chr2	226250941	226350721	.	.	LAM_CTP	Edu_new		rs13015496	1.04946e-09	.	.	.	.
chr2:226461235:226629084	chr2	226461235	226629084	.	Edu_Lee	.	Edu_new		.	.	.	.	.	.
chr2:228921898:229077810	chr2	228921898	229077810	PGC_SCZ	Edu_Lee	.	Edu_new		.	.	.	.	.	.
chr2:229951217:229953391	chr2	229951217	229953391	.	Edu_Lee	.	Edu_new		.	.	rs1014174	1.09007e-09	.	.
chr2:232469447:232484406	chr2	232469447	232484406	.	.	LAM_CTP	.		rs13024268	5.89677e-09	.	.	.	.
chr2:233501109:233864909	chr2	233501109	233864909	PGC_SCZ	Edu_Lee	.	.		.	.	.	.	.	.
chr2:236631009:237151098	chr2	236631009	237151098	.	Edu_Lee	.	Edu_new		.	.	.	.	.	.
chr20:14403931:14927368	chr20	14403931	14927368	.	Edu_Lee	LAM_CTP	Edu_new		.	.	.	.	rs6034019	6.88751e-16
chr20:22090387:22326072	chr20	22090387	22326072	.	Edu_Lee	LAM_CTP	Edu_new		rs4815101	1.30384e-10	.	.	.	.
chr20:34175783:34613567	chr20	34175783	34613567	.	.	LAM_CTP	Edu_new		.	.	rs2425163	1.20775e-08	.	.
chr20:37216846:37567558	chr20	37216846	37567558	PGC_SCZ	.	.	Edu_new		.	.	.	.	.	.
chr20:41199435:41277097	chr20	41199435	41277097	.	Edu_Lee	.	.		.	.	.	.	rs8114592	1.13129e-10
chr20:41796118:42016265	chr20	41796118	42016265	.	Edu_Lee	.	Edu_new		.	.	.	.	.	.
chr20:43491477:43873729	chr20	43491477	43873729	.	Edu_Lee	.	Edu_new		.	.	rs6065773	8.5205e-18	.	.
chr20:44537697:44749251	chr20	44537697	44749251	.	Edu_Lee	LAM_CTP	Edu_new		rs6065926	9.99125e-16	.	.	.	.
chr20:47351914:48181679	chr20	47351914	48181679	PGC_SCZ	Edu_Lee	LAM_CTP	Edu_new		.	.	.	.	.	.
chr20:58142085:58270946	chr20	58142085	58270946	.	Edu_Lee	LAM_CTP	Edu_new		.	.	.	.	.	.
chr20:59777491:60028256	chr20	59777491	60028256	.	Edu_Lee	LAM_CTP	Edu_new		.	.	.	.	.	.
chr21:32979107:33132929	chr21	32979107	33132929	.	Edu_Lee	.	Edu_new		.	.	rs2833483	1.3481e-09	.	.
chr21:34279157:34297963	chr21	34279157	34297963	.	Edu_Lee	.	Edu_new		rs2898191	9.0247e-09	.	.	.	.
chr21:40512918:40719027	chr21	40512918	40719027	.	.	LAM_CTP	Edu_new		rs1541102	8.57414e-11	.	.	.	.
chr21:42608231:42702677	chr21	42608231	42702677	.	Edu_Lee	.	.		.	.	.	.	.	.
chr22:30040197:30594803	chr22	30040197	30594803	.	Edu_Lee	.	Edu_new		.	.	rs5763431	5.72618e-13	.	.
chr22:31273284:31435945	chr22	31273284	31435945	.	.	LAM_CTP	Edu_new		rs7288964	3.97854e-11	.	.	.	.
chr22:34271689:34354953	chr22	34271689	34354953	.	Edu_Lee	.	Edu_new		.	.	.	.	rs11703032	4.79486e-15
chr22:38799301:38827084	chr22	38799301	38827084	.	Edu_Lee	.	Edu_new		.	.	rs11703948	1.28667e-11	.	.
chr22:39764824:40141566	chr22	39764824	40141566	PGC_SCZ	Edu_Lee	LAM_CTP	Edu_new		.	.	.	.	.	.
chr22:41024556:42862803	chr22	41024556	42862803	PGC_SCZ	.	LAM_CTP	Edu_new		.	.	.	.	.	.
chr22:51028291:51189391	chr22	51028291	51189391	PGC_SCZ	Edu_Lee	.	Edu_new		.	.	.	.	.	.
chr3:2381786:2626286	chr3	2381786	2626286	PGC_SCZ	.	.	Edu_new		.	.	.	.	.	.
chr3:7905320:8276009	chr3	7905320	8276009	.	Edu_Lee	LAM_CTP	Edu_new		.	.	.	.	rs17048855	1.93609e-15
chr3:16654616:18457943	chr3	16654616	18457943	PGC_SCZ	Edu_Lee	LAM_CTP	Edu_new		.	.	.	.	.	.
chr3:23839205:24219521	chr3	23839205	24219521	.	.	LAM_CTP	Edu_new		rs6550835	1.93345e-19	.	.	.	.
chr3:25006453:25031899	chr3	25006453	25031899	.	Edu_Lee	.	Edu_new		.	.	rs4858670	9.40066e-09	.	.
chr3:35450784:35718847	chr3	35450784	35718847	.	.	LAM_CTP	.		.	.	.	.	.	.
chr3:36784122:37048522	chr3	36784122	37048522	PGC_SCZ	Edu_Lee	.	.		.	.	.	.	.	.
chr3:47243149:53595354	chr3	47243149	53595354	PGC_SCZ	Edu_Lee	LAM_CTP	Edu_new		.	.	.	.	.	.
chr3:53821207:53858541	chr3	53821207	53858541	.	Edu_Lee	.	Edu_new		.	.	rs893363	4.3024e-09	.	.
chr3:56526844:56753003	chr3	56526844	56753003	.	Edu_Lee	.	.		rs282522	9.56246e-10	.	.	.	.
chr3:62462818:62584060	chr3	62462818	62584060	.	Edu_Lee	.	Edu_new		rs6774533	3.83997e-12	.	.	.	.
chr3:63665618:64165618	chr3	63665618	64165618	PGC_SCZ	.	.	Edu_new		.	.	.	.	.	.
chr3:64424973:64446652	chr3	64424973	64446652	.	Edu_Lee	.	.		.	.	.	.	.	.
chr3:65688520:65711936	chr3	65688520	65711936	.	Edu_Lee	.	Edu_new		.	.	.	.	.	.
chr3:69868789:70593081	chr3	69868789	70593081	.	Edu_Lee	.	Edu_new		.	.	.	.	rs13072665	1.93398e-12
chr3:71481127:71684845	chr3	71481127	71684845	.	Edu_Lee	LAM_CTP	Edu_new		rs35480566	5.89378e-30	.	.	.	.
chr3:72338022:72377190	chr3	72338022	72377190	.	Edu_Lee	.	Edu_new		rs9820604	3.94067e-11	.	.	.	.
chr3:74878121:75238933	chr3	74878121	75238933	.	Edu_Lee	.	Edu_new		.	.	rs1918394	2.76933e-08	.	.
chr3:84902946:86192846	chr3	84902946	86192846	.	Edu_Lee	LAM_CTP	Edu_new		.	.	.	.	rs66568921	1.21689e-19
chr3:89392778:90497467	chr3	89392778	90497467	.	.	LAM_CTP	Edu_new		.	.	.	.	.	.
chr3:93505756:94091416	chr3	93505756	94091416	.	.	LAM_CTP	.		.	.	rs62266108	5.72618e-09	.	.
chr3:107118837:107600837	chr3	107118837	107600837	PGC_SCZ	Edu_Lee	.	Edu_new		.	.	.	.	.	.
chr3:107754562:108311784	chr3	107754562	108311784	.	Edu_Lee	LAM_CTP	Edu_new		.	.	.	.	rs79269403	1.39606e-15
chr3:116515731:116599509	chr3	116515731	116599509	.	Edu_Lee	.	Edu_new		.	.	rs6805241	3.57928e-11	.	.
chr3:118409326:118524652	chr3	118409326	118524652	.	Edu_Lee	.	Edu_new		rs62273292	1.39887e-10	.	.	.	.
chr3:123543783:123936339	chr3	123543783	123936339	.	Edu_Lee	LAM_CTP	Edu_new		.	.	.	.	.	.
chr3:127082633:127203699	chr3	127082633	127203699	.	Edu_Lee	LAM_CTP	Edu_new		rs11919575	6.9321e-16	.	.	.	.
chr3:135569468:136803468	chr3	135569468	136803468	PGC_SCZ	.	LAM_CTP	Edu_new		.	.	.	.	.	.
chr3:136944485:137247183	chr3	136944485	137247183	.	Edu_Lee	LAM_CTP	.		.	.	.	.	.	.
chr3:139502949:139726990	chr3	139502949	139726990	.	.	LAM_CTP	Edu_new		.	.	.	.	.	.
chr3:141601297:141770001	chr3	141601297	141770001	.	.	LAM_CTP	Edu_new		rs10804681	1.06165e-09	.	.	.	.
chr3:143636421:143740729	chr3	143636421	143740729	.	Edu_Lee	.	Edu_new		.	.	rs2885198	1.92903e-10	.	.
chr3:160598093:161969035	chr3	160598093	161969035	PGC_SCZ	Edu_Lee	.	Edu_new		.	.	.	.	.	.
chr3:168694670:168976021	chr3	168694670	168976021	.	Edu_Lee	.	Edu_new		.	.	rs35696590	2.40406e-13	.	.
chr3:180475148:181431571	chr3	180475148	181431571	PGC_SCZ	Edu_Lee	.	.		.	.	.	.	.	.
chr4:648290:887700	chr4	648290	887700	PGC_SCZ	.	LAM_CTP	Edu_new		.	.	.	.	.	.
chr4:2507916:3446513	chr4	2507916	3446513	.	Edu_Lee	LAM_CTP	Edu_new		.	.	.	.	.	.
chr4:16244778:16427592	chr4	16244778	16427592	.	.	LAM_CTP	Edu_new		.	.	.	.	rs17420654	2.19136e-08
chr4:17246553:17274169	chr4	17246553	17274169	.	Edu_Lee	LAM_CTP	Edu_new		rs673248	2.14039e-11	.	.	.	.
chr4:17785322:18035250	chr4	17785322	18035250	.	.	LAM_CTP	Edu_new		rs75878186	8.7148e-11	.	.	.	.
chr4:21913425:21946480	chr4	21913425	21946480	.	Edu_Lee	.	Edu_new		rs11725086	3.75217e-10	.	.	.	.
chr4:23282621:23523721	chr4	23282621	23523721	PGC_SCZ	.	.	Edu_new		.	.	.	.	.	.
chr4:23715876:23757308	chr4	23715876	23757308	.	Edu_Lee	.	.		.	.	rs36083520	3.73659e-15	.	.
chr4:25342606:25408838	chr4	25342606	25408838	.	.	LAM_CTP	Edu_new		rs34811474	5.15562e-16	.	.	.	.
chr4:33592614:34395614	chr4	33592614	34395614	PGC_SCZ	.	.	Edu_new		.	.	.	.	.	.
chr4:38591188:38718732	chr4	38591188	38718732	.	Edu_Lee	.	.		.	.	.	.	.	.
chr4:45850116:46072033	chr4	45850116	46072033	.	Edu_Lee	.	Edu_new		.	.	.	.	.	.
chr4:65696174:65914152	chr4	65696174	65914152	.	Edu_Lee	LAM_CTP	Edu_new		.	.	.	.	.	.
chr4:67053769:67114595	chr4	67053769	67114595	.	Edu_Lee	.	.		.	.	.	.	.	.
chr4:67792065:68058681	chr4	67792065	68058681	.	Edu_Lee	LAM_CTP	Edu_new		.	.	.	.	rs1346081	2.42736e-23
chr4:80136401:80305301	chr4	80136401	80305301	PGC_SCZ	.	.	Edu_new		.	.	.	.	.	.
chr4:90458098:91114142	chr4	90458098	91114142	PGC_SCZ	.	.	Edu_new		.	.	.	.	.	.
chr4:94362640:94605409	chr4	94362640	94605409	.	Edu_Lee	LAM_CTP	Edu_new		.	.	rs12503522	2.48801e-13	.	.
chr4:102406709:104377532	chr4	102406709	104377532	PGC_SCZ	Edu_Lee	LAM_CTP	Edu_new		.	.	.	.	.	.
chr4:105273205:105565005	chr4	105273205	105565005	PGC_SCZ	.	.	Edu_new		.	.	.	.	.	.
chr4:106009763:106467767	chr4	106009763	106467767	.	Edu_Lee	LAM_CTP	Edu_new		.	.	.	.	rs2726513	1.1621e-41
chr4:112303764:112516337	chr4	112303764	112516337	.	Edu_Lee	.	Edu_new		.	.	.	.	.	.
chr4:118607986:119152498	chr4	118607986	119152498	PGC_SCZ	.	.	Edu_new		.	.	.	.	.	.
chr4:122940156:123558330	chr4	122940156	123558330	.	Edu_Lee	.	.		.	.	rs13145650	1.91477e-11	.	.
chr4:137405240:137529847	chr4	137405240	137529847	.	Edu_Lee	.	Edu_new		.	.	.	.	.	.
chr4:140601791:140951417	chr4	140601791	140951417	.	Edu_Lee	.	Edu_new		.	.	.	.	.	.
chr4:143479223:143974223	chr4	143479223	143974223	PGC_SCZ	.	.	Edu_new		.	.	.	.	.	.
chr4:147651142:147968106	chr4	147651142	147968106	.	Edu_Lee	LAM_CTP	Edu_new		rs6840804	4.7415e-18	.	.	.	.
chr4:152256290:152752413	chr4	152256290	152752413	.	.	LAM_CTP	Edu_new		rs6535809	1.06032e-18	.	.	.	.
chr4:156083178:156388478	chr4	156083178	156388478	PGC_SCZ	.	.	.		.	.	.	.	.	.
chr4:159651875:159944851	chr4	159651875	159944851	.	Edu_Lee	.	.		.	.	rs2347526	2.65806e-18	.	.
chr4:160468611:160641722	chr4	160468611	160641722	.	Edu_Lee	.	Edu_new		.	.	.	.	.	.
chr4:166020489:166300189	chr4	166020489	166300189	PGC_SCZ	.	LAM_CTP	Edu_new		.	.	.	.	.	.
chr4:170150312:170703312	chr4	170150312	170703312	PGC_SCZ	.	.	Edu_new		.	.	.	.	.	.
chr4:170932201:170993771	chr4	170932201	170993771	.	Edu_Lee	.	Edu_new		.	.	rs6821231	1.20168e-09	.	.
chr4:172402440:172556748	chr4	172402440	172556748	.	Edu_Lee	.	Edu_new		.	.	rs11732657	8.6375e-10	.	.
chr4:176574362:177024221	chr4	176574362	177024221	PGC_SCZ	Edu_Lee	.	Edu_new		.	.	.	.	.	.
chr4:183716283:183737231	chr4	183716283	183737231	.	Edu_Lee	.	Edu_new		.	.	.	.	.	.
chr5:3269403:3450014	chr5	3269403	3450014	.	Edu_Lee	.	Edu_new		.	.	.	.	rs2396937	1.7045e-09
chr5:7137964:7544038	chr5	7137964	7544038	PGC_SCZ	.	LAM_CTP	Edu_new		.	.	.	.	.	.
chr5:11471407:11525844	chr5	11471407	11525844	.	Edu_Lee	.	Edu_new		.	.	.	.	rs31940	6.09656e-11
chr5:26853355:26998274	chr5	26853355	26998274	.	Edu_Lee	LAM_CTP	Edu_new		.	.	.	.	rs75973558	4.58904e-15
chr5:30783801:30845465	chr5	30783801	30845465	.	Edu_Lee	.	Edu_new		.	.	.	.	rs10940921	1.10199e-11
chr5:44592500:46454851	chr5	44592500	46454851	PGC_SCZ	.	.	Edu_new		.	.	.	.	.	.
chr5:49357069:50212069	chr5	49357069	50212069	PGC_SCZ	.	.	Edu_new		.	.	.	.	.	.
chr5:53088149:53184849	chr5	53088149	53184849	.	Edu_Lee	.	.		rs702606	4.22022e-09	.	.	.	.
chr5:57075164:57181785	chr5	57075164	57181785	.	Edu_Lee	.	.		.	.	rs13155230	5.6763e-10	.	.
chr5:57388788:57947788	chr5	57388788	57947788	PGC_SCZ	Edu_Lee	LAM_CTP	Edu_new		.	.	.	.	.	.
chr5:58954992:60965517	chr5	58954992	60965517	PGC_SCZ	Edu_Lee	LAM_CTP	Edu_new		.	.	.	.	.	.
chr5:62606583:63040773	chr5	62606583	63040773	.	Edu_Lee	LAM_CTP	Edu_new		.	.	rs1812587	9.87696e-16	.	.
chr5:63257966:63841538	chr5	63257966	63841538	PGC_SCZ	Edu_Lee	.	Edu_new		.	.	.	.	.	.
chr5:64020316:64020316	chr5	64020316	64020316	.	.	LAM_CTP	Edu_new		rs80170948	2.07329e-10	.	.	.	.
chr5:65925262:66018196	chr5	65925262	66018196	.	Edu_Lee	.	.		.	.	.	.	rs35746948	4.61161e-10
chr5:66495289:66508831	chr5	66495289	66508831	.	.	LAM_CTP	Edu_new		rs6891720	1.84212e-08	.	.	.	.
chr5:67763676:67824690	chr5	67763676	67824690	.	Edu_Lee	.	.		.	.	.	.	rs56194430	1.99197e-12
chr5:87100442:88921550	chr5	87100442	88921550	PGC_SCZ	Edu_Lee	LAM_CTP	Edu_new		.	.	.	.	.	.
chr5:89209636:89407917	chr5	89209636	89407917	.	.	LAM_CTP	Edu_new		rs157309	8.69996e-12	.	.	.	.
chr5:90804296:91082196	chr5	90804296	91082196	PGC_SCZ	.	.	.		.	.	.	.	.	.
chr5:92134273:92632605	chr5	92134273	92632605	.	Edu_Lee	LAM_CTP	Edu_new		.	.	.	.	rs17669337	7.71334e-17
chr5:92683607:93537741	chr5	92683607	93537741	.	Edu_Lee	.	Edu_new		.	.	.	.	.	.
chr5:101584499:102903655	chr5	101584499	102903655	.	Edu_Lee	LAM_CTP	Edu_new		.	.	.	.	rs74944275	4.52323e-16
chr5:103685244:104118645	chr5	103685244	104118645	.	Edu_Lee	.	Edu_new		rs6421926	1.13096e-11	.	.	.	.
chr5:106350490:107816240	chr5	106350490	107816240	PGC_SCZ	Edu_Lee	LAM_CTP	Edu_new		.	.	.	.	.	.
chr5:108641351:109266241	chr5	108641351	109266241	PGC_SCZ	Edu_Lee	LAM_CTP	Edu_new		.	.	.	.	.	.
chr5:110974312:111057475	chr5	110974312	111057475	.	.	LAM_CTP	Edu_new		.	.	.	.	.	.
chr5:113788755:114207610	chr5	113788755	114207610	.	Edu_Lee	LAM_CTP	Edu_new		.	.	.	.	rs422108	7.37726e-21
chr5:120047908:120325423	chr5	120047908	120325423	.	Edu_Lee	.	Edu_new		.	.	.	.	.	.
chr5:124228322:124358884	chr5	124228322	124358884	.	Edu_Lee	.	Edu_new		.	.	rs10060023	1.80172e-11	.	.
chr5:136517761:136836245	chr5	136517761	136836245	.	Edu_Lee	.	Edu_new		.	.	rs4435858	2.02364e-10	.	.
chr5:137400698:137998098	chr5	137400698	137998098	PGC_SCZ	.	.	Edu_new		.	.	.	.	.	.
chr5:139515394:140568952	chr5	139515394	140568952	PGC_SCZ	.	LAM_CTP	.		.	.	.	.	.	.
chr5:151364104:152835561	chr5	151364104	152835561	PGC_SCZ	Edu_Lee	.	Edu_new		.	.	.	.	.	.
chr5:155602075:156167075	chr5	155602075	156167075	PGC_SCZ	.	.	Edu_new		.	.	.	.	.	.
chr5:165350725:165512751	chr5	165350725	165512751	.	.	LAM_CTP	.		.	.	.	.	.	.
chr5:176847499:176909800	chr5	176847499	176909800	.	Edu_Lee	LAM_CTP	.		.	.	rs2545795	2.12715e-21	.	.
chr6:3420733:3471259	chr6	3420733	3471259	.	Edu_Lee	LAM_CTP	Edu_new		.	.	.	.	.	.
chr6:11469404:11614620	chr6	11469404	11614620	.	.	LAM_CTP	Edu_new		.	.	.	.	.	.
chr6:14522391:14734463	chr6	14522391	14734463	.	Edu_Lee	.	.		.	.	.	.	rs1267489	1.75293e-15
chr6:16296707:16362692	chr6	16296707	16362692	.	.	LAM_CTP	Edu_new		.	.	.	.	.	.
chr6:16630148:16672760	chr6	16630148	16672760	.	Edu_Lee	.	.		.	.	rs6459480	2.4432e-09	.	.
chr6:16923873:17030394	chr6	16923873	17030394	.	Edu_Lee	LAM_CTP	Edu_new		.	.	.	.	rs68082256	6.47644e-12
chr6:18783911:19316828	chr6	18783911	19316828	.	Edu_Lee	LAM_CTP	Edu_new		.	.	.	.	.	.
chr6:20736237:21038658	chr6	20736237	21038658	.	.	LAM_CTP	Edu_new		.	.	.	.	.	.
chr6:21952064:21970417	chr6	21952064	21970417	.	.	LAM_CTP	.		.	.	.	.	.	.
chr6:37368362:37529540	chr6	37368362	37529540	.	Edu_Lee	.	.		.	.	.	.	.	.
chr6:43026733:43421598	chr6	43026733	43421598	PGC_SCZ	.	LAM_CTP	Edu_new		.	.	.	.	.	.
chr6:66140183:66307143	chr6	66140183	66307143	.	Edu_Lee	.	.		rs10944805	4.47073e-11	.	.	.	.
chr6:72710388:73221926	chr6	72710388	73221926	PGC_SCZ	.	.	Edu_new		.	.	.	.	.	.
chr6:87704125:88453839	chr6	87704125	88453839	.	Edu_Lee	.	Edu_new		.	.	.	.	.	.
chr6:92018013:92211112	chr6	92018013	92211112	.	.	LAM_CTP	Edu_new		rs2655626	9.98847e-10	.	.	.	.
chr6:92947341:93472341	chr6	92947341	93472341	PGC_SCZ	.	.	Edu_new		.	.	.	.	.	.
chr6:93893586:93915413	chr6	93893586	93915413	.	Edu_Lee	.	.		.	.	rs1408284	3.30119e-08	.	.
chr6:96252060:96568405	chr6	96252060	96568405	PGC_SCZ	Edu_Lee	.	Edu_new		.	.	.	.	.	.
chr6:97374850:97436611	chr6	97374850	97436611	.	Edu_Lee	.	Edu_new		rs35104491	6.82023e-12	.	.	.	.
chr6:98179726:98891421	chr6	98179726	98891421	.	Edu_Lee	LAM_CTP	Edu_new		.	.	.	.	.	.
chr6:99235230:99532265	chr6	99235230	99532265	.	.	LAM_CTP	Edu_new		.	.	.	.	.	.
chr6:108825527:109081127	chr6	108825527	109081127	PGC_SCZ	Edu_Lee	LAM_CTP	Edu_new		.	.	.	.	.	.
chr6:114662753:114781298	chr6	114662753	114781298	.	Edu_Lee	.	.		rs1548225	2.71476e-09	.	.	.	.
chr6:119068585:119430226	chr6	119068585	119430226	.	Edu_Lee	.	Edu_new		.	.	.	.	.	.
chr6:124343842:124349945	chr6	124343842	124349945	.	Edu_Lee	.	Edu_new		.	.	rs139612798	3.01469e-08	.	.
chr6:126623947:127167072	chr6	126623947	127167072	.	Edu_Lee	LAM_CTP	.		.	.	.	.	rs9388490	1.91432e-12
chr6:144788117:145634441	chr6	144788117	145634441	PGC_SCZ	Edu_Lee	.	Edu_new		.	.	.	.	.	.
chr6:152192331:152265522	chr6	152192331	152265522	.	Edu_Lee	.	Edu_new		.	.	.	.	.	.
chr6:155551221:156044009	chr6	155551221	156044009	.	Edu_Lee	.	Edu_new		.	.	.	.	.	.
chr6:157072952:157326236	chr6	157072952	157326236	.	Edu_Lee	LAM_CTP	Edu_new		.	.	rs9372015	1.82603e-11	.	.
chr6:170040451:170208431	chr6	170040451	170208431	.	Edu_Lee	.	Edu_new		rs3891969	5.50032e-11	.	.	.	.
chr7:1777867:2394867	chr7	1777867	2394867	PGC_SCZ	Edu_Lee	.	Edu_new		.	.	.	.	.	.
chr7:3317586:3520365	chr7	3317586	3520365	.	Edu_Lee	.	Edu_new		.	.	.	.	rs4719944	2.44259e-12
chr7:8001001:8134294	chr7	8001001	8134294	.	Edu_Lee	LAM_CTP	Edu_new		.	.	.	.	.	.
chr7:11855512:11994774	chr7	11855512	11994774	.	.	LAM_CTP	Edu_new		.	.	rs2883598	2.01992e-09	.	.
chr7:21397405:21614810	chr7	21397405	21614810	PGC_SCZ	Edu_Lee	LAM_CTP	Edu_new		.	.	.	.	.	.
chr7:24465969:24906969	chr7	24465969	24906969	PGC_SCZ	Edu_Lee	.	Edu_new		.	.	.	.	.	.
chr7:32249622:33445058	chr7	32249622	33445058	.	Edu_Lee	LAM_CTP	Edu_new		.	.	.	.	rs958217	3.02582e-13
chr7:39029399:39324470	chr7	39029399	39324470	.	Edu_Lee	LAM_CTP	Edu_new		.	.	.	.	rs4499996	3.02322e-11
chr7:44376326:44938347	chr7	44376326	44938347	.	.	LAM_CTP	Edu_new		rs3735478	1.09478e-13	.	.	.	.
chr7:48639514:48846042	chr7	48639514	48846042	.	Edu_Lee	.	Edu_new		.	.	.	.	.	.
chr7:49826804:50186342	chr7	49826804	50186342	.	Edu_Lee	.	Edu_new		.	.	rs17551064	1.43644e-10	.	.
chr7:54708056:54746034	chr7	54708056	54746034	.	Edu_Lee	.	Edu_new		.	.	.	.	rs1569266	8.09251e-11
chr7:69240249:70236446	chr7	69240249	70236446	.	Edu_Lee	LAM_CTP	Edu_new		.	.	.	.	rs56115165	1.74156e-14
chr7:71386998:71922898	chr7	71386998	71922898	PGC_SCZ	Edu_Lee	LAM_CTP	Edu_new		.	.	.	.	.	.
chr7:85525221:86644221	chr7	85525221	86644221	PGC_SCZ	Edu_Lee	.	Edu_new		.	.	.	.	.	.
chr7:87088960:87620960	chr7	87088960	87620960	PGC_SCZ	.	.	Edu_new		.	.	.	.	.	.
chr7:92646881:92681443	chr7	92646881	92681443	.	Edu_Lee	.	Edu_new		.	.	.	.	.	.
chr7:99562155:100186088	chr7	99562155	100186088	.	Edu_Lee	.	Edu_new		.	.	.	.	.	.
chr7:104189082:105124250	chr7	104189082	105124250	PGC_SCZ	Edu_Lee	LAM_CTP	Edu_new		.	.	.	.	.	.
chr7:109874755:110207255	chr7	109874755	110207255	PGC_SCZ	.	.	Edu_new		.	.	.	.	.	.
chr7:110525511:111409511	chr7	110525511	111409511	PGC_SCZ	.	.	.		.	.	.	.	.	.
chr7:111912738:111912738	chr7	111912738	111912738	.	Edu_Lee	.	.		rs139244147	2.47241e-09	.	.	.	.
chr7:114291435:114567572	chr7	114291435	114567572	.	Edu_Lee	.	Edu_new		.	.	.	.	.	.
chr7:117494829:117672231	chr7	117494829	117672231	.	Edu_Lee	.	Edu_new		.	.	.	.	.	.
chr7:126300958:126640899	chr7	126300958	126640899	.	Edu_Lee	.	Edu_new		rs61755388	8.53728e-09	.	.	.	.
chr7:126945510:127851628	chr7	126945510	127851628	.	Edu_Lee	LAM_CTP	Edu_new		.	.	.	.	rs78066960	8.81586e-17
chr7:128373609:128426806	chr7	128373609	128426806	.	Edu_Lee	LAM_CTP	Edu_new		rs113520408	1.20417e-18	.	.	.	.
chr7:131478547:131677577	chr7	131478547	131677577	PGC_SCZ	.	.	Edu_new		.	.	.	.	.	.
chr7:132556835:133845097	chr7	132556835	133845097	PGC_SCZ	Edu_Lee	LAM_CTP	.		.	.	.	.	.	.
chr7:135046159:135364526	chr7	135046159	135364526	.	Edu_Lee	.	Edu_new		rs2551778	3.08341e-16	.	.	.	.
chr7:136939640:137182838	chr7	136939640	137182838	PGC_SCZ	Edu_Lee	.	Edu_new		.	.	.	.	.	.
chr7:151285924:151346390	chr7	151285924	151346390	.	Edu_Lee	.	Edu_new		.	.	.	.	.	.
chr7:157452854:157536971	chr7	157452854	157536971	.	.	LAM_CTP	Edu_new		rs10949662	2.258e-10	.	.	.	.
chr8:4120790:4303590	chr8	4120790	4303590	PGC_SCZ	.	.	.		.	.	.	.	.	.
chr8:4829715:4848383	chr8	4829715	4848383	.	Edu_Lee	.	Edu_new		.	.	rs7016302	4.39882e-08	.	.
chr8:8044650:10333650	chr8	8044650	10333650	PGC_SCZ	Edu_Lee	.	Edu_new		.	.	.	.	.	.
chr8:13948496:14025775	chr8	13948496	14025775	.	.	LAM_CTP	Edu_new		rs7010173	1.75272e-17	.	.	.	.
chr8:20909162:20915540	chr8	20909162	20915540	.	.	LAM_CTP	Edu_new		rs1473634	4.55067e-11	.	.	.	.
chr8:26069173:26329865	chr8	26069173	26329865	PGC_SCZ	.	.	Edu_new		.	.	.	.	.	.
chr8:27227127:27607127	chr8	27227127	27607127	PGC_SCZ	.	.	Edu_new		.	.	.	.	.	.
chr8:28637683:28732888	chr8	28637683	28732888	.	Edu_Lee	.	Edu_new		.	.	rs34807077	2.80124e-09	.	.
chr8:30819854:31027314	chr8	30819854	31027314	.	Edu_Lee	LAM_CTP	Edu_new		.	.	.	.	.	.
chr8:33095561:34870561	chr8	33095561	34870561	PGC_SCZ	.	.	Edu_new		.	.	.	.	.	.
chr8:42351176:42457590	chr8	42351176	42457590	.	Edu_Lee	.	Edu_new		.	.	rs2923424	9.5178e-11	.	.
chr8:57433941:57436577	chr8	57433941	57436577	.	Edu_Lee	.	Edu_new		.	.	.	.	rs1866823	1.5824e-09
chr8:60426795:61167795	chr8	60426795	61167795	PGC_SCZ	.	.	Edu_new		.	.	.	.	.	.
chr8:64496159:64842662	chr8	64496159	64842662	.	.	LAM_CTP	Edu_new		.	.	rs7834364	1.79406e-14	.	.
chr8:66412033:66673468	chr8	66412033	66673468	.	.	LAM_CTP	Edu_new		.	.	.	.	.	.
chr8:71101719:71352048	chr8	71101719	71352048	.	.	LAM_CTP	Edu_new		.	.	.	.	.	.
chr8:85151384:85857779	chr8	85151384	85857779	.	.	LAM_CTP	Edu_new		.	.	.	.	rs113714691	8.53287e-13
chr8:87271776:87783335	chr8	87271776	87783335	.	Edu_Lee	.	.		.	.	rs4320563	1.12516e-10	.	.
chr8:89138432:89811232	chr8	89138432	89811232	PGC_SCZ	.	.	Edu_new		.	.	.	.	.	.
chr8:92976563:93450407	chr8	92976563	93450407	.	.	LAM_CTP	.		.	.	.	.	rs2083844	1.04363e-12
chr8:104468639:105289206	chr8	104468639	105289206	.	Edu_Lee	LAM_CTP	Edu_new		.	.	.	.	rs4409373	1.54147e-10
chr8:111295570:112312570	chr8	111295570	112312570	PGC_SCZ	.	.	Edu_new		.	.	.	.	.	.
chr8:118898839:119045786	chr8	118898839	119045786	.	Edu_Lee	LAM_CTP	Edu_new		rs4298514	6.13836e-14	.	.	.	.
chr8:130818152:130953573	chr8	130818152	130953573	.	Edu_Lee	.	Edu_new		rs837080	2.66982e-17	.	.	.	.
chr8:135416408:135534228	chr8	135416408	135534228	.	Edu_Lee	.	Edu_new		.	.	.	.	.	.
chr8:142611220:142704301	chr8	142611220	142704301	.	Edu_Lee	LAM_CTP	Edu_new		.	.	.	.	.	.
chr8:143087187:143825951	chr8	143087187	143825951	PGC_SCZ	Edu_Lee	LAM_CTP	Edu_new		.	.	.	.	.	.
chr8:144746453:144990113	chr8	144746453	144990113	PGC_SCZ	.	.	Edu_new		.	.	.	.	.	.
chr8:145674458:145919126	chr8	145674458	145919126	.	Edu_Lee	LAM_CTP	.		rs750472	4.21628e-19	.	.	.	.
chr9:1496571:1794752	chr9	1496571	1794752	.	Edu_Lee	.	Edu_new		.	.	.	.	.	.
chr9:14073899:14235063	chr9	14073899	14235063	.	Edu_Lee	.	Edu_new		.	.	.	.	rs10810099	2.68822e-17
chr9:14428105:14590705	chr9	14428105	14590705	PGC_SCZ	.	.	Edu_new		.	.	.	.	.	.
chr9:22546164:22962164	chr9	22546164	22962164	PGC_SCZ	.	.	Edu_new		.	.	.	.	.	.
chr9:23291526:24113616	chr9	23291526	24113616	.	Edu_Lee	LAM_CTP	Edu_new		.	.	.	.	rs17836155	1.5919e-37
chr9:72036073:72166573	chr9	72036073	72166573	.	Edu_Lee	.	Edu_new		.	.	.	.	.	.
chr9:82184403:82478788	chr9	82184403	82478788	.	Edu_Lee	.	Edu_new		.	.	.	.	.	.
chr9:87997869:88013139	chr9	87997869	88013139	.	Edu_Lee	.	Edu_new		.	.	.	.	rs35494157	2.96039e-09
chr9:92132927:92230747	chr9	92132927	92230747	.	.	LAM_CTP	Edu_new		.	.	rs7873907	6.86457e-12	.	.
chr9:96099499:96484560	chr9	96099499	96484560	PGC_SCZ	Edu_Lee	.	Edu_new		.	.	.	.	.	.
chr9:99084471:99282269	chr9	99084471	99282269	.	Edu_Lee	LAM_CTP	Edu_new		rs12375999	7.50959e-13	.	.	.	.
chr9:100941387:101129037	chr9	100941387	101129037	PGC_SCZ	.	.	Edu_new		.	.	.	.	.	.
chr9:111647764:111973719	chr9	111647764	111973719	.	Edu_Lee	LAM_CTP	.		rs3750465	1.34924e-13	.	.	.	.
chr9:121958917:122005960	chr9	121958917	122005960	.	Edu_Lee	.	Edu_new		.	.	.	.	.	.
chr9:124585739:124645830	chr9	124585739	124645830	.	Edu_Lee	.	Edu_new		.	.	.	.	rs7862029	6.42007e-18
chr9:131433524:132013524	chr9	131433524	132013524	PGC_SCZ	.	LAM_CTP	Edu_new		.	.	.	.	.	.
chr9:134694148:135055884	chr9	134694148	135055884	PGC_SCZ	Edu_Lee	LAM_CTP	.		.	.	.	.	.	.
chr9:140241209:140278206	chr9	140241209	140278206	.	.	LAM_CTP	Edu_new		rs73581580	8.81258e-12	.	.	.	.
							Edu_new
